# Single-nucleus transcriptomics reveals disease- and pathology-specific signatures in α-synucleinopathies

**DOI:** 10.1101/2023.10.10.23296642

**Authors:** Gonzalo S Nido, Martina Castelli, Sepideh Mostafavi, Anna Rubiolo, Omnia Shadad, Guido Alves, Ole-Bjørn Tysnes, Christian Dölle, Charalampos Tzoulis

## Abstract

α-synucleinopathies are severe neurodegenerative disorders characterized by intracellular aggregation of α-synuclein, yet their molecular pathogenesis remains unknow. Here, we explore cell-specific changes in gene expression across different α-synucleinopathies. We perform single-nucleus RNA sequencing (snRNA-seq) on nearly 300,000 nuclei from the prefrontal cortex of individuals with idiopathic Parkinson’s disease (iPD), Parkinson’s disease caused by *LRRK2* mutations (LRRK2-PD), multiple system atrophy (MSA) and healthy controls. iPD and LRRK2-PD exhibit a largely overlapping cell type-specific signature, which is distinct from that of MSA, and includes an overall decrease of the transcriptional output in neurons. Notably, most of the differential expression signal in iPD and LRRK2-PD is concentrated in a specific deep cortical neuronal subtype expressing adrenoceptor alpha 2A. While most differentially expressed genes are highly cell type- and disease-specific, *PDE10A* is found consistently downregulated in most cortical neurons, and across all three diseases. Finally, exploiting the variable presence and/or severity of α-synuclein pathology in LRRK2-PD and iPD, we identify cell type-specific signatures associated with α-synuclein pathology, including a neuronal upregulation of the *SNCA* gene itself, encoding α-synuclein. Our findings provide novel insights into the cell-specific transcriptional landscape of the α-synucleinopathy spectrum.

## Supplementary Data 1 for "Single-nucleus transcriptomics reveals disease- and pathology-specific signatures in α-synucleinopathies" (part 1 of 3)

### Sheet: Legend
Supplementary Data 1. MAST differential gene expression output for iPD vs Controls. Results from the differential gene expression analyses carried out using the MAST framework for the snRNA-seq dataset comparing iPD vs Controls. Each sheet corresponds to a cell type cluster. Statistically significant results (FDR < 0.05) are highlighted in yellow.

### Sheet: ex_01
gene_id	coef	ci.hi	ci.lo	z	pval	p_adj	cluster
PID1	-0.26517	-0.186699	-0.343641	-6.62312	1.06346e-08	4.41972e-05	ex_01
RNF150	-0.262987	-0.170959	-0.355016	-5.60093	1.27084e-08	5.28033e-05	ex_01
PCED1B	-0.416618	-0.258637	-0.574599	-5.1687	3.05191e-07	0.000635103	ex_01
PDE10A	-0.775155	-0.19859	-1.35172	-2.63505	6.29916e-07	0.00261667	ex_01
GHR	-0.371381	-0.196212	-0.546549	-4.15539	2.11967e-06	0.00440891	ex_01
E2F3	-0.167937	-0.109994	-0.225881	-5.68053	1.30396e-06	0.00541536	ex_01
CD99L2	0.182693	0.24863	0.116756	5.4305	1.89334e-06	0.00785924	ex_01
CDC42SE2	-0.140917	-0.0865901	-0.195243	-5.08392	1.93046e-06	0.00801141	ex_01
PDE4B	-0.514532	-0.251001	-0.778063	-3.82674	1.97822e-06	0.00820764	ex_01
EPB41	0.217596	0.34886	0.0863312	3.24901	2.25974e-06	0.00937342	ex_01
JAK2	0.240856	0.33591	0.145802	4.96631	3.84367e-06	0.0159397	ex_01
HRH1	-0.08979	0.00755928	-0.187139	-1.80777	8.16094e-06	0.0169584	ex_01
DOK6	-0.299631	-0.171458	-0.427805	-4.5818	6.36948e-06	0.0264078	ex_01
RAB27B	-0.255239	-0.131766	-0.378713	-4.05157	6.7593e-06	0.0280173	ex_01
ROS1	0.0898662	0.245105	-0.0653729	1.1346	1.97906e-05	0.0411052	ex_01
EDIL3	0.339639	0.496335	0.182943	4.24823	1.12941e-05	0.0468027	ex_01
PCNX1	0.152117	0.215672	0.0885621	4.69112	1.7928e-05	0.0742757	ex_01
RPS6KA5	0.305188	0.445817	0.164559	4.25345	1.84103e-05	0.0762555	ex_01
C3orf70	-0.0927835	-0.0418827	-0.143684	-3.57268	4.42186e-05	0.0917978	ex_01
SLC35F1	0.302845	0.493287	0.112402	3.11677	3.51188e-05	0.145427	ex_01
LRRC49	0.173175	0.247162	0.0991882	4.58752	3.82468e-05	0.158342	ex_01
ZNF608	-0.168575	-0.0800404	-0.257109	-3.73189	4.37721e-05	0.181173	ex_01
PLCL2	-0.153176	-0.0870295	-0.219323	-4.53869	4.98678e-05	0.206353	ex_01
SORT1	0.261009	0.376598	0.145421	4.42577	5.08308e-05	0.210287	ex_01
TSHZ2	0.267892	0.519464	0.0163192	2.0871	0.000107337	0.222617	ex_01
CDC42BPA	0.131393	0.229866	0.0329206	2.6152	5.52911e-05	0.228684	ex_01
RNF144A	0.231509	0.347557	0.115461	3.91001	5.55665e-05	0.229768	ex_01
LPP	-0.199737	-0.100572	-0.298902	-3.94773	6.22113e-05	0.257181	ex_01
ROBO2	-0.56471	-0.256353	-0.873068	-3.58938	6.65013e-05	0.27485	ex_01
PDZRN4	0.346307	0.515683	0.176931	4.00736	7.01026e-05	0.289664	ex_01
ADAMTS3	-0.265945	-0.11777	-0.414121	-3.51774	0.000146043	0.302601	ex_01
SYT9	-0.154073	-0.0840171	-0.224129	-4.31053	7.74374e-05	0.319894	ex_01
DST	0.404153	0.6906	0.117707	2.76535	8.05294e-05	0.332586	ex_01
CAMK2D	-0.25121	-0.120918	-0.381502	-3.77891	8.58004e-05	0.35427	ex_01
SHROOM3	-0.201101	-0.107038	-0.295164	-4.19027	9.27043e-05	0.382684	ex_01
STAG1	0.191781	0.287057	0.0965055	3.94523	9.8477e-05	0.406415	ex_01
EFCAB2	0.0867224	0.153377	0.020068	2.55006	0.000107701	0.444375	ex_01
KIAA1109	0.164732	0.251304	0.0781595	3.72947	0.000120139	0.495573	ex_01
VPS13C	0.187246	0.2855	0.0889908	3.73513	0.000130193	0.536915	ex_01
ERCC5	0.0779741	0.130859	0.0250892	2.88979	0.000133162	0.549029	ex_01
SACS	0.13778	0.204435	0.0711256	4.0514	0.000136277	0.561735	ex_01
FKBP5	0.0919523	0.248613	-0.0647085	1.1504	0.000139816	0.576182	ex_01
GLCCI1	0.1747	0.26048	0.0889192	3.99165	0.0001518	0.625417	ex_01
MAP3K13	-0.130732	-0.0697053	-0.191759	-4.19866	0.000153759	0.633333	ex_01
UCHL3	-0.1047	-0.0440904	-0.165309	-3.38574	0.000320599	0.66364	ex_01
PTPRR	-0.212174	-0.105969	-0.31838	-3.91557	0.000171639	0.706808	ex_01
ARL15	-0.233924	-0.106552	-0.361297	-3.59955	0.000176382	0.726164	ex_01
EXT1	-0.265327	-0.11909	-0.411565	-3.55609	0.000180989	0.744951	ex_01
TTC6	-0.32782	-0.143657	-0.511984	-3.48883	0.000392041	0.811132	ex_01
VSTM2A	0.1337	0.214904	0.0524955	3.227	0.000392933	0.812586	ex_01
LRP6	-0.100575	-0.0541042	-0.147047	-4.24185	0.000230379	0.948012	ex_01
SCN1A	0.213978	0.355687	0.0722685	2.9595	0.000300475	1	ex_01
XKR4	-0.228888	-0.10838	-0.349396	-3.72268	0.000332814	1	ex_01
ARHGAP20	-0.128396	-0.0640778	-0.192714	-3.91261	0.000348274	1	ex_01
FBXL2	-0.0900433	-0.0384255	-0.141661	-3.41901	0.000357832	1	ex_01
SIL1	-0.133315	-0.0624144	-0.204216	-3.68533	0.000375292	1	ex_01
RECK	-0.0898138	-0.0463376	-0.13329	-4.04893	0.000388392	1	ex_01
RESF1	0.036779	0.0749521	-0.00139415	1.88838	0.000391969	1	ex_01
RCOR1	-0.0726097	-0.0354667	-0.109753	-3.83148	0.000399788	1	ex_01
MAN1A1	-0.24812	-0.106127	-0.390113	-3.42487	0.000417323	1	ex_01
NUMB	-0.125045	-0.059508	-0.190583	-3.73961	0.000420413	1	ex_01
TLK1	-0.1407	-0.0658734	-0.215527	-3.68541	0.000445594	1	ex_01
RIPOR2	-0.202105	-0.0931584	-0.311051	-3.6359	0.000475848	1	ex_01
JCAD	-0.153651	-0.0680096	-0.239292	-3.51642	0.00049444	1	ex_01
LAMB1	-0.135375	-0.0442121	-0.226537	-2.91051	0.000510385	1	ex_01
MSRB3	0.0970512	0.155275	0.0388271	3.26698	0.000532626	1	ex_01
SRGAP2	-0.0889434	-0.0320033	-0.145884	-3.06157	0.000543734	1	ex_01
PRMT8	-0.159864	-0.0801265	-0.239602	-3.92949	0.000596143	1	ex_01
PLPPR4	-0.150928	-0.0663619	-0.235495	-3.49801	0.000597348	1	ex_01
MAPK4	-0.173769	-0.0756927	-0.271846	-3.47261	0.000599175	1	ex_01
NHLRC2	0.10188	0.157677	0.046083	3.57871	0.000614947	1	ex_01
AHCTF1	0.13538	0.203072	0.0676877	3.91979	0.000632424	1	ex_01
TPM3	-0.17805	-0.0762303	-0.27987	-3.42735	0.000632766	1	ex_01
SAMD4A	-0.0966587	-0.0417469	-0.15157	-3.45003	0.000690783	1	ex_01
ST8SIA1	0.132395	0.209509	0.0552818	3.36504	0.000738261	1	ex_01
N4BP2L2	0.100108	0.188303	0.0119124	2.22469	0.000740626	1	ex_01
L3MBTL4	-0.277426	-0.1037	-0.451151	-3.12991	0.000755331	1	ex_01
GABRA2	-0.13665	-0.0586905	-0.214609	-3.43549	0.000765465	1	ex_01
SOBP	-0.16596	-0.0823633	-0.249557	-3.89101	0.000771136	1	ex_01
MGLL	-0.1481	-0.0741748	-0.222025	-3.92654	0.000771256	1	ex_01
GDPD1	0.110093	0.186278	0.0339077	2.83229	0.000782079	1	ex_01
CDK6	-0.125637	-0.0484975	-0.202776	-3.19219	0.000791084	1	ex_01
EML1	-0.0742295	-0.0356479	-0.112811	-3.7709	0.000810356	1	ex_01
CDH20	0.263296	0.418734	0.107859	3.31999	0.000838896	1	ex_01
CEP350	0.14335	0.221021	0.0656785	3.6173	0.000861138	1	ex_01
KCNN2	-0.164512	-0.0768184	-0.252206	-3.67687	0.000939123	1	ex_01
RANBP2	0.159535	0.243262	0.0758082	3.73456	0.000952884	1	ex_01
SMC5	0.105778	0.160078	0.0514781	3.81808	0.000967398	1	ex_01
PPM1E	0.208298	0.322279	0.094316	3.58177	0.000993679	1	ex_01
DUSP16	-0.192418	-0.0529017	-0.331933	-2.70315	0.000996371	1	ex_01
SPRED2	-0.2391	-0.115488	-0.362712	-3.79111	0.00102284	1	ex_01
CCDC148	-0.143797	-0.05514	-0.232454	-3.17896	0.00105544	1	ex_01
ZDHHC23	-0.185585	-0.0866266	-0.284543	-3.67569	0.00106963	1	ex_01
CAP2	-0.213308	-0.0857416	-0.340875	-3.27732	0.00110565	1	ex_01
SORCS2	-0.0968516	-0.0235624	-0.170141	-2.59009	0.00112516	1	ex_01
NHS	0.0327967	0.0667727	-0.00117931	1.89193	0.00114431	1	ex_01
FRMD6	-0.261996	-0.114788	-0.409204	-3.48829	0.0012011	1	ex_01
CNGB1	-0.22099	-0.0266527	-0.415328	-2.22877	0.00129885	1	ex_01
ANKRD29	0.0747053	0.147991	0.00141998	1.99794	0.00130638	1	ex_01
NWD2	-0.225675	-0.0910438	-0.360306	-3.28538	0.00130759	1	ex_01
REPS2	0.126631	0.202887	0.0503755	3.25474	0.00133472	1	ex_01
SLC24A2	0.321601	0.507884	0.135318	3.3837	0.00133611	1	ex_01
ZBED5	0.100466	0.159742	0.0411891	3.32187	0.00138843	1	ex_01
HOMER1	-0.196544	-0.0515971	-0.34149	-2.65766	0.0014083	1	ex_01
BRWD1	0.116309	0.186978	0.0456394	3.22574	0.00145678	1	ex_01
MYO5A	0.161287	0.254363	0.0682112	3.39633	0.00146081	1	ex_01
SPAG16	0.189864	0.295869	0.083858	3.51044	0.00148904	1	ex_01
ZNRF2	-0.085304	-0.0386855	-0.131923	-3.5864	0.00151576	1	ex_01
PHF3	0.150151	0.266089	0.0342121	2.53833	0.0015777	1	ex_01
CCDC138	0.0593685	0.100815	0.0179217	2.80746	0.00166427	1	ex_01
TXNL4A	-0.106524	-0.0458311	-0.167216	-3.44	0.00167311	1	ex_01
RPS6KA2	0.212076	0.413405	0.010746	2.06458	0.00174749	1	ex_01
PAK1	-0.200949	-0.0448488	-0.35705	-2.52308	0.00175172	1	ex_01
TMEM150C	-0.123988	-0.0513634	-0.196613	-3.34614	0.00182534	1	ex_01
PKIA	-0.176924	-0.0728094	-0.281039	-3.3306	0.00184573	1	ex_01
ARNT2	-0.181823	-0.0789629	-0.284683	-3.46458	0.00185028	1	ex_01
TUG1	0.0302731	0.0534343	0.00711185	2.56179	0.0018789	1	ex_01
HECTD2	-0.156998	-0.0679438	-0.246053	-3.45531	0.00188506	1	ex_01
SRSF11	0.226356	0.388256	0.064456	2.74027	0.00189803	1	ex_01
TMTC1	0.211306	0.350756	0.0718555	2.96989	0.00193628	1	ex_01
ZNF680	0.147156	0.2394	0.0549118	3.12671	0.00195184	1	ex_01
DGKG	0.175601	0.401978	-0.0507766	1.52034	0.00196039	1	ex_01
EPHA5	-0.143348	-0.0538428	-0.232852	-3.13901	0.0019675	1	ex_01
PTPN1	-0.09834	-0.0458813	-0.150799	-3.67419	0.00196753	1	ex_01
ANO6	0.0557512	0.0994239	0.0120785	2.50203	0.00196864	1	ex_01
GPC6	-0.285845	-0.0812418	-0.490449	-2.73821	0.00197758	1	ex_01
SENP6	0.0970656	0.164127	0.0300045	2.83689	0.0020028	1	ex_01
SERPINE2	-0.218311	-0.0917233	-0.344899	-3.38012	0.00205035	1	ex_01
AMPH	0.175774	0.290816	0.0607331	2.99468	0.00207239	1	ex_01
MBOAT2	-0.187893	-0.0599769	-0.315809	-2.87895	0.0021977	1	ex_01
TLE4	0.146756	0.228557	0.0649547	3.51628	0.00222349	1	ex_01
EPRS1	0.0753728	0.122661	0.0280849	3.12402	0.00236017	1	ex_01
RBFOX2	-0.155876	-0.038174	-0.273578	-2.59564	0.00239155	1	ex_01
EFR3B	-0.161112	-0.0644275	-0.257796	-3.26602	0.00248368	1	ex_01
CCDC85A	-0.193405	-0.0476041	-0.339205	-2.5999	0.0024926	1	ex_01
COL24A1	-0.238726	-0.0926759	-0.384775	-3.20366	0.00258795	1	ex_01
TSPAN14	-0.0256904	0.011252	-0.0626328	-1.36299	0.00259746	1	ex_01
FREM3	-0.271484	-0.0559848	-0.486983	-2.46915	0.00263025	1	ex_01
LRRN3	0.144085	0.234013	0.0541558	3.14027	0.00271028	1	ex_01
CCDC82	0.104957	0.168894	0.0410203	3.21743	0.00272286	1	ex_01
MACO1	0.114921	0.179688	0.0501539	3.47771	0.00273496	1	ex_01
ZNF420	-0.103813	-0.0268516	-0.180774	-2.64379	0.00273669	1	ex_01
ARHGAP21	0.198337	0.326808	0.0698652	3.02583	0.00274128	1	ex_01
SYTL2	-0.188019	-0.0662452	-0.309792	-3.02619	0.00277185	1	ex_01
ZRANB3	-0.139809	-0.0410924	-0.238526	-2.77583	0.0027721	1	ex_01
PUM3	-0.164408	-0.0581051	-0.27071	-3.03128	0.00277732	1	ex_01
KCNB2	-0.278589	-0.0806095	-0.476568	-2.75798	0.00278001	1	ex_01
MPP7	0.152363	0.241765	0.062962	3.34029	0.00279256	1	ex_01
DDX10	-0.0931008	-0.0375696	-0.148632	-3.28598	0.00281519	1	ex_01
ZMYND8	0.227043	0.389996	0.0640914	2.73085	0.00291033	1	ex_01
UHRF1BP1L	0.0900007	0.141484	0.0385171	3.4263	0.00292223	1	ex_01
VPS13A	0.149905	0.254198	0.0456124	2.81715	0.00299246	1	ex_01
MARCHF4	-0.089053	-0.0197981	-0.158308	-2.52026	0.00308461	1	ex_01
SPECC1	0.242882	0.467947	0.0178164	2.11512	0.00311573	1	ex_01
RANBP17	0.070863	0.15563	-0.0139038	1.63848	0.00312732	1	ex_01
GRIK4	-0.20857	-0.0534011	-0.363738	-2.63448	0.00320052	1	ex_01
MAGI3	0.194985	0.30972	0.0802487	3.3308	0.00325948	1	ex_01
SRRM2	0.216684	0.367083	0.0662856	2.82378	0.00332836	1	ex_01
KLHL3	-0.114893	-0.0430992	-0.186687	-3.13657	0.00334944	1	ex_01
LRRN1	-0.12548	-0.0541179	-0.196842	-3.44632	0.00347763	1	ex_01
PIK3R4	0.0364264	0.070099	0.00275379	2.12025	0.00365356	1	ex_01
SLC38A11	0.300947	0.526136	0.0757581	2.61934	0.00370524	1	ex_01
DPY19L2	0.115027	0.197894	0.0321592	2.72059	0.00371536	1	ex_01
ZSWIM6	-0.098507	-0.0296241	-0.16739	-2.80287	0.00371942	1	ex_01
ZBTB38	0.0946682	0.151517	0.0378199	3.26388	0.00375229	1	ex_01
PRKG2	-0.110559	-0.0300103	-0.191108	-2.69019	0.00382443	1	ex_01
FNDC3A	-0.095272	-0.0311317	-0.159412	-2.91127	0.00387326	1	ex_01
GALNT11	-0.109177	-0.0277619	-0.190592	-2.6283	0.00417614	1	ex_01
FRAS1	0.250346	0.48053	0.020162	2.13164	0.00422831	1	ex_01
ZNF638	0.154953	0.28064	0.0292652	2.41632	0.00432022	1	ex_01
CLSTN2	0.403353	0.676903	0.129802	2.88998	0.00457761	1	ex_01
TMEM132C	0.0779784	0.169044	-0.0130869	1.6783	0.00461134	1	ex_01
PITPNC1	-0.0976608	-0.0155537	-0.179768	-2.33124	0.00462309	1	ex_01
PPAT	-0.0735112	-0.0294622	-0.11756	-3.27089	0.00463218	1	ex_01
MAMDC2	0.0757529	0.1699	-0.0183938	1.57704	0.00466304	1	ex_01
ERICH1	-0.07443	-0.0211695	-0.127691	-2.73899	0.00475225	1	ex_01
RNF175	-0.127494	-0.0494876	-0.2055	-3.20338	0.00486576	1	ex_01
AP2A2	-0.105253	-0.0358529	-0.174653	-2.97251	0.00491093	1	ex_01
HERC3	0.0734714	0.119606	0.0273364	3.12131	0.00493468	1	ex_01
OCRL	0.0570747	0.108345	0.00580417	2.18185	0.00505271	1	ex_01
ROCK2	0.0348794	0.126269	-0.0565099	0.748035	0.00505877	1	ex_01
SH3RF1	-0.118647	-0.0465283	-0.190766	-3.22445	0.00511514	1	ex_01
RICTOR	0.115672	0.186101	0.0452428	3.21902	0.00516965	1	ex_01
AAK1	-0.109123	-0.0281195	-0.190126	-2.64034	0.00520398	1	ex_01
AP4E1	0.0367482	0.0714947	0.00200159	2.07287	0.00520736	1	ex_01
MLIP	-0.247571	-0.0714511	-0.423692	-2.75511	0.00523681	1	ex_01
DENND5A	-0.0906096	-0.0362564	-0.144963	-3.26736	0.00533799	1	ex_01
ABCA10	0.192134	0.316985	0.0672829	3.0162	0.00537248	1	ex_01
PTGR1	0.0330708	0.0606281	0.00551352	2.3521	0.00538765	1	ex_01
SMURF1	-0.110343	-0.0463039	-0.174382	-3.37713	0.00542614	1	ex_01
GTF2I	0.0727592	0.145277	0.000241257	1.96648	0.00549404	1	ex_01
TNR	-0.34293	-0.107182	-0.578677	-2.85106	0.00555885	1	ex_01
TRHDE	0.28196	0.457227	0.106693	3.15308	0.00557498	1	ex_01
CHD2	0.116458	0.193913	0.0390032	2.94692	0.00558772	1	ex_01
MAPK8	-0.108375	-0.0407295	-0.17602	-3.14007	0.00584343	1	ex_01
KIAA1328	-0.214621	-0.0751398	-0.354103	-3.01581	0.00593212	1	ex_01
CYFIP1	0.0879658	0.156813	0.0191187	2.50424	0.0059518	1	ex_01
ENAH	-0.1238	-0.0444058	-0.203195	-3.05618	0.00597924	1	ex_01
ZNF506	-0.111512	-0.0411092	-0.181915	-3.10442	0.00609489	1	ex_01
SLC44A5	-0.129056	-0.0054144	-0.252698	-2.04579	0.00613132	1	ex_01
KCNMB2	-0.215994	-0.0178646	-0.414123	-2.13669	0.00627543	1	ex_01
CCND2	-0.091098	-0.0351696	-0.147026	-3.19245	0.00630198	1	ex_01
STAG2	0.0731456	0.118507	0.0277837	3.16043	0.00634405	1	ex_01
IP6K2	0.0560429	0.0977141	0.0143717	2.63593	0.0063742	1	ex_01
GRIP1	0.174911	0.30822	0.0416022	2.57162	0.0063905	1	ex_01
KIAA1549	-0.130976	-0.0480284	-0.213924	-3.09482	0.00639911	1	ex_01
GPR155	-0.121415	-0.035473	-0.207357	-2.76895	0.00645258	1	ex_01
ZNF75D	-0.0276255	0.000350689	-0.0556016	-1.9354	0.00645503	1	ex_01
OPA1	0.0675405	0.126133	0.00894799	2.25928	0.00654798	1	ex_01
DNAJC24	-0.105592	-0.039047	-0.172136	-3.11003	0.00659574	1	ex_01
SLC4A8	0.131425	0.221091	0.0417589	2.87275	0.00669079	1	ex_01
POC1B	-0.0782547	-0.0308262	-0.125683	-3.23384	0.00675954	1	ex_01
FBXW8	-0.133555	-0.0463122	-0.220799	-3.00039	0.00683773	1	ex_01
SHPRH	0.11567	0.187301	0.0440386	3.16494	0.0070226	1	ex_01
LNX1	0.131228	0.213088	0.0493678	3.14197	0.00702454	1	ex_01
SPRED1	-0.192378	-0.0443212	-0.340436	-2.54668	0.00704718	1	ex_01
SPOCK1	0.319999	0.547241	0.0927571	2.75999	0.00711439	1	ex_01
TUT7	0.0623821	0.105655	0.0191092	2.82548	0.00717906	1	ex_01
WDR43	-0.0836495	-0.0302689	-0.13703	-3.07134	0.00728321	1	ex_01
ZNRF1	-0.0757099	-0.0246347	-0.126785	-2.9053	0.00739845	1	ex_01
ZNF292	0.0725704	0.146349	-0.00120774	1.92788	0.00743829	1	ex_01
AUH	0.0905867	0.159041	0.0221319	2.59363	0.00750019	1	ex_01
AK9	0.0879196	0.159873	0.0159662	2.39487	0.00761187	1	ex_01
CCDC112	-0.0794266	-0.0209264	-0.137927	-2.66107	0.00795647	1	ex_01
MACF1	0.234553	0.421187	0.0479189	2.46319	0.00798569	1	ex_01
SLC1A1	-0.079724	-0.0270423	-0.132406	-2.96604	0.00807986	1	ex_01
NETO2	-0.112388	-0.0336403	-0.191136	-2.79724	0.00818853	1	ex_01
CHIC1	0.104812	0.171199	0.0384255	3.09442	0.00826075	1	ex_01
TRA2B	-0.106574	-0.0239134	-0.189234	-2.52697	0.00833072	1	ex_01
SNAP91	0.174298	0.333396	0.0151987	2.1472	0.00856551	1	ex_01
ADD3	0.153338	0.254596	0.0520807	2.96805	0.00857917	1	ex_01
EXOC6	-0.0824094	-0.0157254	-0.149093	-2.42216	0.00879456	1	ex_01
CEP95	0.0644913	0.105743	0.0232396	3.06413	0.0088368	1	ex_01
PIK3CB	0.106356	0.174038	0.0386747	3.07993	0.00900436	1	ex_01
ASTN2	0.238343	0.407336	0.0693503	2.76428	0.00909734	1	ex_01
RIMS1	-0.129764	-0.0286193	-0.230908	-2.51455	0.00921476	1	ex_01
LIN7A	0.122784	0.203365	0.042203	2.98646	0.00928081	1	ex_01
PDE1C	-0.249917	-0.00594315	-0.493891	-2.00771	0.00930667	1	ex_01
ANO3	-0.139814	-0.0387714	-0.240856	-2.71203	0.00940964	1	ex_01
ATRX	0.177488	0.300343	0.0546332	2.83155	0.00945089	1	ex_01
ARHGEF11	-0.0962201	-0.0334135	-0.159027	-3.00268	0.00953028	1	ex_01
GRID1	0.186325	0.324982	0.0476686	2.63378	0.00954278	1	ex_01
PPM1D	0.0254942	0.0512839	-0.000295532	1.9375	0.00960814	1	ex_01
C9orf85	-0.0519344	-0.0187339	-0.085135	-3.0659	0.00966598	1	ex_01
FAM110B	-0.0604043	-0.0207996	-0.100009	-2.9893	0.00980247	1	ex_01
SMARCA1	0.100793	0.166303	0.0352826	3.01557	0.00986319	1	ex_01
SCD5	-0.115354	-0.0418737	-0.188834	-3.07688	0.00998667	1	ex_01
SIRT3	0.0223029	0.0437204	0.000885446	2.04099	0.0101378	1	ex_01
KTN1	0.118384	0.194777	0.0419904	3.03728	0.010139	1	ex_01
RYR3	-0.202046	-0.0504002	-0.353692	-2.61137	0.0101452	1	ex_01
NEURL1	-0.0837572	-0.00567045	-0.161844	-2.10229	0.010181	1	ex_01
TTC3	0.134607	0.286643	-0.0174292	1.73528	0.0102956	1	ex_01
TASP1	-0.124078	-0.0318254	-0.216331	-2.63611	0.0103384	1	ex_01
MRNIP	0.0455622	0.0905316	0.000592755	1.9858	0.0105835	1	ex_01
CYP46A1	-0.118829	-0.0289757	-0.208683	-2.59201	0.0106289	1	ex_01
EEPD1	0.026786	0.0623388	-0.00876681	1.47667	0.0107305	1	ex_01
CES4A	-0.173505	-0.0561131	-0.290896	-2.89683	0.0110409	1	ex_01
MRAS	-0.0759925	-0.0245991	-0.127386	-2.89808	0.0113572	1	ex_01
RAVER2	-0.113047	-0.0380521	-0.188042	-2.95444	0.0114566	1	ex_01
TMEM67	-0.118828	-0.0394083	-0.198247	-2.93251	0.0114862	1	ex_01
TMEM178A	-0.0924818	-0.0291647	-0.155799	-2.86275	0.01176	1	ex_01
RPH3A	-0.196904	-0.0636583	-0.330149	-2.89634	0.0117944	1	ex_01
WNK1	0.133416	0.224825	0.0420068	2.86066	0.0118402	1	ex_01
CAMSAP2	0.0956824	0.174403	0.0169615	2.38227	0.0121304	1	ex_01
NIPBL	0.0897022	0.158712	0.0206924	2.54765	0.0121377	1	ex_01
CNTLN	0.0672067	0.137734	-0.00332072	1.86768	0.012156	1	ex_01
DLEU7	-0.100366	-0.0219284	-0.178804	-2.5079	0.0124909	1	ex_01
USP34	0.115119	0.209117	0.0211214	2.40037	0.0125435	1	ex_01
KIDINS220	0.0736308	0.143301	0.00396066	2.07139	0.0125518	1	ex_01
GABRA5	-0.0818225	-0.0160675	-0.147577	-2.43889	0.0125849	1	ex_01
GDA	-0.128077	-0.0392017	-0.216953	-2.82448	0.0125971	1	ex_01
CEMIP2	0.0968312	0.179782	0.0138807	2.28794	0.0126875	1	ex_01
GALNT7	-0.0978261	-0.030437	-0.165215	-2.8452	0.0130204	1	ex_01
CELF5	-0.164316	-0.0450263	-0.283606	-2.69976	0.0131372	1	ex_01
KIAA0319	-0.109641	-0.0174775	-0.201804	-2.33164	0.0131549	1	ex_01
ASAP1	-0.102987	-0.0163267	-0.189647	-2.32922	0.0131898	1	ex_01
PHF8	0.0266153	0.058045	-0.00481434	1.65974	0.0132609	1	ex_01
SVOP	-0.153803	-0.0481386	-0.259468	-2.85288	0.0133248	1	ex_01
HPCAL1	-0.171947	-0.0428701	-0.301024	-2.61092	0.0133581	1	ex_01
KLHL23	-0.0846849	-0.0272288	-0.142141	-2.8888	0.0139294	1	ex_01
RNF168	0.0460413	0.0792139	0.0128688	2.7203	0.013943	1	ex_01
CRPPA	0.153502	0.275069	0.0319342	2.47482	0.013975	1	ex_01
FAM171A1	0.158218	0.283145	0.0332918	2.48228	0.0139944	1	ex_01
ILDR2	-0.114524	-0.0366518	-0.192395	-2.88246	0.0143482	1	ex_01
HELZ	0.0690969	0.132237	0.00595688	2.14487	0.0144414	1	ex_01
CTTNBP2	0.115202	0.194957	0.0354475	2.83108	0.0145756	1	ex_01
ZNF431	0.0645574	0.111708	0.0174072	2.68355	0.0147261	1	ex_01
LRCH1	0.0971152	0.182514	0.0117161	2.22886	0.0147771	1	ex_01
DCLK2	-0.105384	-0.0264229	-0.184345	-2.61583	0.0147839	1	ex_01
ST6GAL1	-0.0818913	-0.0169014	-0.146881	-2.46968	0.0148204	1	ex_01
HS2ST1	-0.0766345	-0.0204146	-0.132854	-2.67167	0.0148813	1	ex_01
ZNF529	-0.0912762	-0.0248665	-0.157686	-2.69385	0.014935	1	ex_01
SLC4A4	-0.120133	-0.0384692	-0.201796	-2.88324	0.0151354	1	ex_01
COL6A1	0.146922	0.278979	0.0148654	2.18059	0.0151962	1	ex_01
MOSMO	0.113127	0.192952	0.0333034	2.77768	0.0153672	1	ex_01
MSH3	-0.0857317	-0.0218589	-0.149604	-2.63072	0.0154139	1	ex_01
KCNIP3	-0.0596737	0.0016214	-0.120969	-1.90812	0.0154235	1	ex_01
GPC5	0.131586	0.278801	-0.0156295	1.75188	0.0154252	1	ex_01
CSE1L	0.0557488	0.11245	-0.000952039	1.92706	0.0154824	1	ex_01
PSMD4	0.0427976	0.0984946	-0.0128993	1.50604	0.0156351	1	ex_01
CCDC191	-0.185504	-0.0550177	-0.315991	-2.78635	0.0157649	1	ex_01
RABEP1	-0.0681501	-0.0128565	-0.123444	-2.41568	0.0158053	1	ex_01
CDH11	-0.0768425	-0.00941372	-0.144271	-2.23359	0.0159101	1	ex_01
RHOT1	0.116606	0.197394	0.0358176	2.82892	0.0160192	1	ex_01
MIOS	0.0468808	0.0863883	0.00737319	2.32575	0.0161505	1	ex_01
ITPR2	0.234038	0.580848	-0.112771	1.32265	0.0162572	1	ex_01
ATP2B4	-0.144494	-0.0309171	-0.258072	-2.49349	0.0162999	1	ex_01
CRYM	-0.124583	-0.0279617	-0.221204	-2.52717	0.0164551	1	ex_01
PPP2R3C	-0.0732409	-0.0228042	-0.123678	-2.84613	0.0165829	1	ex_01
PTPRA	-0.116965	-0.0274676	-0.206462	-2.5615	0.0168053	1	ex_01
PRKCI	-0.0872753	-0.0270306	-0.14752	-2.83936	0.0168386	1	ex_01
VPS8	-0.0894874	-0.0170476	-0.161927	-2.42121	0.0168725	1	ex_01
CACNG3	-0.176176	-0.051565	-0.300788	-2.77101	0.0170295	1	ex_01
MRPS31	-0.101062	-0.0311733	-0.170951	-2.83419	0.0173472	1	ex_01
ZSCAN18	-0.115887	-0.0362545	-0.195519	-2.85228	0.0173617	1	ex_01
VPS37B	-0.0307162	0.00429243	-0.0657249	-1.71965	0.0174074	1	ex_01
ASCC3	0.0854732	0.143528	0.0274181	2.88561	0.0175661	1	ex_01
PCID2	0.0747412	0.12973	0.0197519	2.66398	0.0176316	1	ex_01
PTBP3	-0.0922032	-0.0286266	-0.15578	-2.84248	0.0176737	1	ex_01
FTCDNL1	-0.0862866	-0.0162454	-0.156328	-2.41456	0.0178837	1	ex_01
SPAG9	0.0867031	0.150138	0.0232687	2.67891	0.0178926	1	ex_01
KCNH7	-0.0759176	0.119737	-0.271572	-0.760501	0.0180374	1	ex_01
CELF6	-0.0585433	0.0043369	-0.121424	-1.82478	0.0181604	1	ex_01
SNRNP40	0.0242152	0.0600295	-0.0115991	1.3252	0.0183196	1	ex_01
PAG1	0.0965101	0.173279	0.0197411	2.46397	0.0184138	1	ex_01
SNX29	0.130111	0.228389	0.031833	2.59481	0.0185416	1	ex_01
STAMBPL1	0.0929037	0.161445	0.0243624	2.65662	0.018889	1	ex_01
NUP88	-0.06015	-0.0141643	-0.106136	-2.56366	0.0189032	1	ex_01
EML4	-0.104972	-0.0327672	-0.177177	-2.84941	0.0191316	1	ex_01
ZNF587	-0.0200607	0.0130814	-0.0532029	-1.18635	0.0193351	1	ex_01
NDST3	-0.218018	-0.0582924	-0.377744	-2.67526	0.0194222	1	ex_01
POU6F2	0.351281	0.614188	0.0883748	2.6188	0.019656	1	ex_01
STARD9	0.0578247	0.113519	0.0021307	2.03495	0.0197725	1	ex_01
CEP192	0.105513	0.186425	0.0246008	2.55588	0.0198068	1	ex_01
PTPRB	-0.0905104	-0.0220236	-0.158997	-2.59024	0.0198281	1	ex_01
UBXN7	0.0420358	0.0732538	0.0108178	2.63914	0.019898	1	ex_01
DNASE1	-0.0696572	-0.0195966	-0.119718	-2.72721	0.0200105	1	ex_01
DHDDS	-0.0842413	-0.0162783	-0.152204	-2.42941	0.0201824	1	ex_01
DNAJC6	-0.106575	-0.0119426	-0.201207	-2.20731	0.0202137	1	ex_01
LRCH2	-0.0927309	-0.0266391	-0.158823	-2.74995	0.020443	1	ex_01
SH3BP5	-0.0787569	-0.0224186	-0.135095	-2.73989	0.020723	1	ex_01
NUMA1	0.0513596	0.0911969	0.0115224	2.52686	0.0209049	1	ex_01
MTHFD2L	0.0683802	0.127462	0.00929864	2.26844	0.0210338	1	ex_01
KDM1B	-0.0736797	-0.014028	-0.133331	-2.42088	0.0211333	1	ex_01
GGCT	-0.139531	-0.0353182	-0.243744	-2.6242	0.0211526	1	ex_01
API5	0.0575057	0.0993919	0.0156194	2.69084	0.0212851	1	ex_01
STX6	-0.0789326	-0.0235216	-0.134344	-2.79196	0.0213708	1	ex_01
SCGB2B2	0.0453134	0.0871073	0.00351951	2.12501	0.021473	1	ex_01
SLC16A10	-0.0599927	0.00511786	-0.125103	-1.80591	0.0215454	1	ex_01
ELAPOR2	0.0730563	0.124549	0.0215634	2.78073	0.0215778	1	ex_01
UBAP2	-0.0782724	-0.0195245	-0.13702	-2.61135	0.0216273	1	ex_01
RCAN2	-0.139976	-0.0377995	-0.242152	-2.68504	0.0218697	1	ex_01
FAM184A	-0.100378	-0.0309412	-0.169816	-2.83332	0.0218772	1	ex_01
MLLT3	0.139349	0.289959	-0.0112616	1.81341	0.021899	1	ex_01
TRRAP	0.0724794	0.140954	0.00400512	2.0746	0.0220091	1	ex_01
STARD13	0.161904	0.288688	0.0351208	2.5029	0.022314	1	ex_01
UBXN4	0.0811053	0.138545	0.0236657	2.76749	0.0223554	1	ex_01
BCL2	-0.131077	-0.0290034	-0.23315	-2.51687	0.0224097	1	ex_01
TDP2	0.0364442	0.0726887	0.000199642	1.97076	0.0224888	1	ex_01
TGS1	0.0412487	0.0806002	0.00189719	2.05446	0.022525	1	ex_01
TRAPPC8	0.0766833	0.133798	0.0195683	2.63147	0.0228304	1	ex_01
SREK1	0.100203	0.185436	0.0149701	2.30421	0.0228414	1	ex_01
TOGARAM1	0.0579268	0.10346	0.0123938	2.49346	0.023005	1	ex_01
EPB41L4B	-0.131695	-0.0350946	-0.228295	-2.67201	0.0232871	1	ex_01
HDAC9	-0.139147	0.0140859	-0.29238	-1.7798	0.0233044	1	ex_01
CTBP2	0.039529	0.0812759	-0.00221785	1.85584	0.0239648	1	ex_01
JADE1	-0.0770285	-0.0184362	-0.135621	-2.57667	0.0241519	1	ex_01
PDS5B	0.101312	0.191305	0.0113194	2.20649	0.0244243	1	ex_01
HIVEP1	-0.0911559	-0.0264573	-0.155854	-2.76145	0.0245261	1	ex_01
CRTAC1	0.0356797	0.0796307	-0.00827135	1.59111	0.024833	1	ex_01
AFF1	0.0612556	0.110517	0.0119945	2.43719	0.024885	1	ex_01
NPAS3	-0.209193	0.0112821	-0.429669	-1.85967	0.0249272	1	ex_01
GULP1	-0.16497	-0.0330787	-0.296861	-2.45153	0.0250768	1	ex_01
ZNF507	0.0493591	0.0852649	0.0134533	2.69433	0.0250993	1	ex_01
MAGED1	-0.0803026	-0.0210084	-0.139597	-2.65439	0.0251766	1	ex_01
SART3	0.0230437	0.0553126	-0.00922527	1.39964	0.0252417	1	ex_01
RANBP10	-0.0387828	0.015494	-0.0930596	-1.40047	0.0254026	1	ex_01
ZMAT4	0.178574	0.315865	0.0412831	2.54932	0.0255339	1	ex_01
CPEB4	-0.0928138	-0.0238325	-0.161795	-2.63712	0.0255489	1	ex_01
CEP170	0.0812577	0.146081	0.0164338	2.45684	0.0256318	1	ex_01
PCLO	0.154177	0.302554	0.00579955	2.03657	0.0261472	1	ex_01
OPN3	0.100858	0.176379	0.0253373	2.61754	0.0261576	1	ex_01
ZBTB1	0.0520293	0.109294	-0.00523576	1.78076	0.02616	1	ex_01
SPATA6L	-0.0912871	-0.021926	-0.160648	-2.57954	0.0266012	1	ex_01
TIAL1	0.0654831	0.115399	0.0155673	2.57122	0.0266834	1	ex_01
WWC1	-0.0672237	0.000402302	-0.13485	-1.9483	0.0267328	1	ex_01
RAB40B	-0.073606	-0.0176909	-0.129521	-2.58008	0.0268119	1	ex_01
DNAJC3	-0.0461623	-0.0114019	-0.0809227	-2.60286	0.0269646	1	ex_01
NFIC	0.0180605	0.0501324	-0.0140114	1.1037	0.0269788	1	ex_01
RTF1	-0.181294	-0.0338937	-0.328694	-2.41064	0.0272124	1	ex_01
DYNC2LI1	-0.133201	-0.0264877	-0.239915	-2.44645	0.0272519	1	ex_01
ABCA5	0.0887822	0.188435	-0.0108704	1.74617	0.0273151	1	ex_01
ZC3H6	0.111178	0.193106	0.0292505	2.65973	0.027508	1	ex_01
CADPS2	0.221469	0.504096	-0.0611577	1.53585	0.0276699	1	ex_01
C3orf38	0.032696	0.0755057	-0.0101137	1.49693	0.0280105	1	ex_01
TESK2	-0.134878	-0.0247099	-0.245047	-2.39957	0.0280313	1	ex_01
DMGDH	-0.0523021	-0.000257249	-0.104347	-1.96965	0.0280968	1	ex_01
TYW5	-0.0673863	-0.0140837	-0.120689	-2.47783	0.0281201	1	ex_01
PRPF40A	0.058255	0.105476	0.0110342	2.41795	0.0282585	1	ex_01
DISP1	0.043676	0.0843766	0.00297543	2.10325	0.0284334	1	ex_01
CAB39L	0.0799338	0.142978	0.0168894	2.48503	0.0284468	1	ex_01
PAK3	-0.0949308	-0.0188604	-0.171001	-2.44591	0.0284756	1	ex_01
SMPD4	0.0279763	0.0652568	-0.00930418	1.47081	0.0289335	1	ex_01
PITPNM3	-0.0451721	0.00405691	-0.0944012	-1.79845	0.0289639	1	ex_01
MIS18BP1	0.0668925	0.133945	-0.000160116	1.95528	0.0290321	1	ex_01
TDRD3	0.0840861	0.147759	0.0204128	2.5883	0.0291926	1	ex_01
PPP1R14C	-0.0328603	0.00527779	-0.0709983	-1.68873	0.0292436	1	ex_01
RAPGEF6	0.0984588	0.17831	0.0186081	2.41671	0.0294824	1	ex_01
GABRB3	-0.143147	-0.0423247	-0.24397	-2.78275	0.0296048	1	ex_01
CRKL	0.028563	0.0646635	-0.00753742	1.55074	0.029845	1	ex_01
RAB8B	-0.0509595	-0.0135872	-0.0883318	-2.67254	0.0298923	1	ex_01
KAZN	0.447368	0.820985	0.0737516	2.34686	0.029963	1	ex_01
KIAA1549L	-0.131323	0.00375336	-0.266399	-1.9055	0.0301064	1	ex_01
MAN2A1	-0.144846	-0.00851326	-0.28118	-2.08235	0.0301076	1	ex_01
TSPOAP1	-0.0581898	-0.00286711	-0.113513	-2.06154	0.0302484	1	ex_01
TBC1D8	0.0378379	0.0765582	-0.000882418	1.9153	0.0303957	1	ex_01
KIAA0825	-0.145382	-0.0365631	-0.254201	-2.61851	0.0304104	1	ex_01
VPS13D	0.125164	0.228749	0.0215788	2.36826	0.030467	1	ex_01
AKAP13	0.095678	0.178235	0.0131211	2.27147	0.0308021	1	ex_01
CAMK1G	-0.0633649	-0.0119332	-0.114797	-2.41471	0.0308262	1	ex_01
DLGAP3	-0.0562201	0.0078229	-0.120263	-1.72055	0.0309767	1	ex_01
DIS3	0.0319024	0.0642829	-0.000478143	1.93102	0.0311254	1	ex_01
ADAMTS2	0.0255748	0.0824476	-0.031298	0.881364	0.0311445	1	ex_01
SHC3	-0.149703	-0.0364223	-0.262984	-2.59014	0.0313073	1	ex_01
GRB14	-0.144803	-0.0219342	-0.267672	-2.30985	0.0313579	1	ex_01
NECTIN3	-0.128392	-0.027596	-0.229187	-2.49657	0.0314226	1	ex_01
SLC38A2	0.121411	0.235631	0.00719063	2.08335	0.03158	1	ex_01
KIAA0586	0.0783588	0.144113	0.0126046	2.33567	0.0316129	1	ex_01
TOM1L1	-0.136769	-0.0257771	-0.247761	-2.41515	0.0317711	1	ex_01
ZNF782	0.0372415	0.104103	-0.0296198	1.09169	0.0318361	1	ex_01
PHACTR2	0.0800013	0.178412	-0.0184094	1.59332	0.0319961	1	ex_01
EFNA5	0.262839	0.491675	0.0340039	2.25121	0.0321186	1	ex_01
RBM33	0.0788538	0.137129	0.0205786	2.65208	0.0322466	1	ex_01
ADCY2	-0.153163	-0.0327883	-0.273539	-2.49383	0.0322857	1	ex_01
SEMA4D	-0.087532	-0.0157725	-0.159291	-2.39076	0.0323203	1	ex_01
BMS1	0.0576601	0.107339	0.00798121	2.27484	0.0324919	1	ex_01
CHD1	0.0515852	0.0912344	0.0119361	2.55	0.0325413	1	ex_01
ECHDC1	-0.0785395	-0.0193863	-0.137693	-2.6023	0.0326775	1	ex_01
MOB3B	-0.0970916	-0.0234443	-0.170739	-2.58388	0.0328401	1	ex_01
FAM153B	-0.138652	-0.0289693	-0.248335	-2.47763	0.0329359	1	ex_01
NOL4	-0.101541	-0.0127216	-0.19036	-2.24069	0.0330039	1	ex_01
TRPC5	-0.0741021	0.00655122	-0.154755	-1.80076	0.0330195	1	ex_01
TPR	0.0525736	0.0986593	0.00648791	2.23589	0.033145	1	ex_01
ASH2L	-0.00665391	0.0327148	-0.0460226	-0.331264	0.0331843	1	ex_01
KCNK1	-0.117094	-0.022285	-0.211903	-2.42065	0.0333123	1	ex_01
GGT7	-0.0705576	-0.0135362	-0.127579	-2.42524	0.0333469	1	ex_01
KLF13	0.0139287	0.0370053	-0.00914786	1.18301	0.0337825	1	ex_01
ABI2	-0.0998151	-0.000601928	-0.199028	-1.97186	0.0338259	1	ex_01
GOLGA3	0.0696424	0.131635	0.00764975	2.20182	0.0340156	1	ex_01
RUNX1T1	-0.104628	-0.0212411	-0.188015	-2.45922	0.0341197	1	ex_01
SFMBT2	0.141371	0.300527	-0.0177853	1.74094	0.0342558	1	ex_01
TLN2	-0.120637	-0.0263351	-0.21494	-2.50731	0.0342819	1	ex_01
SASH1	0.157091	0.306191	0.00799139	2.06501	0.0342955	1	ex_01
FARP1	-0.113789	-0.0101029	-0.217475	-2.15094	0.0344206	1	ex_01
GSPT1	0.0585186	0.104026	0.0130112	2.52035	0.0344976	1	ex_01
FAM214A	0.0815779	0.152019	0.0111372	2.26985	0.0347019	1	ex_01
TPGS2	-0.0777502	-0.0183771	-0.137123	-2.56661	0.0350717	1	ex_01
PAPOLG	0.0436918	0.0885935	-0.00120987	1.90715	0.0353594	1	ex_01
PSD3	-0.127823	-0.00830714	-0.247338	-2.09619	0.0353901	1	ex_01
ANXA4	0.0508072	0.0966685	0.00494581	2.17133	0.0355351	1	ex_01
GAS2	-0.114906	-0.0253997	-0.204412	-2.51616	0.0357521	1	ex_01
CC2D1A	-0.0367644	0.0232364	-0.0967653	-1.20093	0.0357589	1	ex_01
ACIN1	0.0515044	0.0922549	0.010754	2.4772	0.0359359	1	ex_01
CHCHD6	-0.0860852	-0.00975999	-0.16241	-2.21059	0.0359567	1	ex_01
USP45	0.06041	0.107963	0.0128567	2.48987	0.0360014	1	ex_01
MBP	0.0870388	0.245729	-0.0716514	1.07501	0.0360025	1	ex_01
MAP1A	0.075137	0.180709	-0.0304352	1.39493	0.0360116	1	ex_01
TAMM41	-0.0574166	-0.00663712	-0.108196	-2.21614	0.0368465	1	ex_01
CEP68	-0.0674782	-0.0169634	-0.117993	-2.61814	0.0372	1	ex_01
RORB	0.235506	0.419725	0.0512867	2.50562	0.037352	1	ex_01
ACTN2	-0.0722472	-0.0119085	-0.132586	-2.34679	0.03739	1	ex_01
POLR2B	0.0564104	0.108064	0.00475706	2.14047	0.0375919	1	ex_01
CORO2B	0.0782106	0.173262	-0.0168412	1.6127	0.0377227	1	ex_01
NFIB	-0.146679	-0.0118883	-0.281469	-2.13283	0.037852	1	ex_01
RPS6KA3	-0.0651226	-0.00744176	-0.122803	-2.21283	0.0378773	1	ex_01
PLCB1	0.0529916	0.248424	-0.142441	0.531445	0.0379493	1	ex_01
TCF25	-0.152626	-0.0220384	-0.283213	-2.29073	0.0380477	1	ex_01
WDR33	0.0508887	0.104659	-0.00288163	1.85493	0.0382652	1	ex_01
BTBD3	0.0842435	0.152059	0.016428	2.43476	0.0385773	1	ex_01
ADAMTS16	0.0992403	0.196313	0.00216791	2.00374	0.0386097	1	ex_01
SKP2	0.037983	0.0820293	-0.00606327	1.69016	0.0386502	1	ex_01
STX2	-0.0619694	-0.00672107	-0.117218	-2.1984	0.0390091	1	ex_01
PIGZ	-0.0347675	0.00163159	-0.0711666	-1.87211	0.0392027	1	ex_01
ANKRD26	0.180958	0.340111	0.0218055	2.2285	0.0394281	1	ex_01
ASXL3	-0.0963516	-0.00808939	-0.184614	-2.1396	0.0396496	1	ex_01
WDR36	-0.0806081	-0.0122102	-0.149006	-2.30985	0.0396827	1	ex_01
ADAR	0.0635033	0.113587	0.0134196	2.48513	0.0397863	1	ex_01
ART3	0.133716	0.262264	0.00516685	2.03874	0.0400509	1	ex_01
CNTN5	0.354455	0.658244	0.0506669	2.28685	0.0405384	1	ex_01
RBBP4	0.0465736	0.0912229	0.00192441	2.04444	0.040669	1	ex_01
CPNE8	-0.167435	-0.0136866	-0.321184	-2.13444	0.0407408	1	ex_01
ARID4B	0.078268	0.157023	-0.000487373	1.94783	0.0408393	1	ex_01
IMPA1	0.0446447	0.0907374	-0.00144798	1.89839	0.0408611	1	ex_01
SPIRE2	0.034	0.0681189	-0.000118872	1.95314	0.0411405	1	ex_01
LZTFL1	0.058158	0.11879	-0.00247382	1.88	0.0412281	1	ex_01
AHDC1	-0.0202813	0.0198675	-0.0604302	-0.990082	0.0412718	1	ex_01
ATF7IP2	-0.119165	-0.0219584	-0.216372	-2.40271	0.0413189	1	ex_01
MB21D2	-0.070044	-0.0143515	-0.125736	-2.46503	0.0414966	1	ex_01
REV1	0.0760051	0.134278	0.017732	2.55636	0.0415235	1	ex_01
RNF149	-0.087088	-0.0161911	-0.157985	-2.40757	0.0417697	1	ex_01
NPHP3	0.0512179	0.0964947	0.00594117	2.21715	0.042021	1	ex_01
OTOGL	-0.220126	-0.021426	-0.418826	-2.17131	0.0422226	1	ex_01
DYNC1H1	0.0579052	0.137839	-0.0220288	1.41982	0.0423002	1	ex_01
PEX3	-0.0764742	-0.0156299	-0.137319	-2.46345	0.0423708	1	ex_01
ST3GAL5	-0.059769	-0.00456999	-0.114968	-2.12223	0.0423872	1	ex_01
TRIM9	-0.135318	-0.0297447	-0.240892	-2.51217	0.0425324	1	ex_01
GALNTL6	-0.156725	0.0556188	-0.369068	-1.44659	0.0425546	1	ex_01
TRNAU1AP	0.0316848	0.0744833	-0.0111137	1.45101	0.042972	1	ex_01
EHD3	0.0268832	0.0686484	-0.0148819	1.26158	0.0430191	1	ex_01
TAF2	-0.0501291	-0.00913255	-0.0911256	-2.39657	0.0432399	1	ex_01
ENOX1	-0.159875	-0.0188158	-0.300935	-2.2214	0.0433194	1	ex_01
USP47	0.136043	0.247205	0.0248811	2.39866	0.0435818	1	ex_01
BTAF1	-0.0785191	-0.0118866	-0.145152	-2.3096	0.0436267	1	ex_01
EPHA7	0.157265	0.356691	-0.042161	1.5456	0.0438536	1	ex_01
PBX1	0.136032	0.271207	0.000856737	1.97239	0.0439598	1	ex_01
TRIM4	0.0185547	0.0444083	-0.00729895	1.40663	0.0440425	1	ex_01
AGGF1	0.039121	0.0827537	-0.00451169	1.7573	0.0440499	1	ex_01
ANKRD33B	-0.0628915	-0.0108788	-0.114904	-2.3699	0.044056	1	ex_01
RORA	0.447694	0.956869	-0.0614815	1.7233	0.0440649	1	ex_01
SLIRP	-0.165872	0.00682657	-0.33857	-1.88249	0.0441081	1	ex_01
LEPR	-0.0577591	0.0178722	-0.13339	-1.49681	0.0441473	1	ex_01
PIK3CA	0.104396	0.187162	0.0216302	2.47218	0.0442041	1	ex_01
CBWD1	0.037939	0.0804692	-0.00459122	1.74838	0.0442877	1	ex_01
GNPTAB	-0.0958484	-0.0167128	-0.174984	-2.37389	0.044363	1	ex_01
ULK1	0.0415384	0.0874311	-0.00435421	1.77401	0.0444576	1	ex_01
ANKRD24	-0.0233983	0.0184828	-0.0652794	-1.095	0.0445533	1	ex_01
ZSWIM7	-0.0505582	-0.00850141	-0.092615	-2.35615	0.0446651	1	ex_01
ANKRD30B	-0.0970914	0.0197713	-0.213954	-1.62837	0.0447287	1	ex_01
RFC1	0.0524501	0.0950542	0.00984604	2.41292	0.0447465	1	ex_01
ZNF528	-0.0914699	-0.0140256	-0.168914	-2.31493	0.0448316	1	ex_01
FAT3	0.139595	0.257989	0.0212007	2.31093	0.0450197	1	ex_01
XRN1	0.114114	0.211144	0.0170841	2.30506	0.045021	1	ex_01
TRAF3IP1	-0.0427707	0.00258276	-0.0881242	-1.84835	0.0451968	1	ex_01
LRFN5	0.0841458	0.210324	-0.0420322	1.30706	0.045252	1	ex_01
CTBP1	0.033822	0.0698718	-0.00222777	1.83884	0.0453826	1	ex_01
SUSD6	-0.0146743	0.00767798	-0.0370265	-1.28672	0.0456115	1	ex_01
RETREG1	-0.0650542	-0.00789216	-0.122216	-2.23057	0.0457956	1	ex_01
MOK	-0.102612	-0.014191	-0.191033	-2.27452	0.0462091	1	ex_01
GLDC	-0.0199217	0.0224257	-0.0622692	-0.922036	0.0466227	1	ex_01
USP12	-0.0752514	-0.0159202	-0.134582	-2.48588	0.046825	1	ex_01
TRIP11	0.0460544	0.102911	-0.0108024	1.58758	0.0469387	1	ex_01
MCCC1	0.0744386	0.13393	0.0149472	2.45241	0.0471563	1	ex_01
ATM	0.0834056	0.148308	0.0185031	2.51873	0.0473379	1	ex_01
IPO5	-0.129143	-0.020337	-0.237949	-2.3263	0.0473971	1	ex_01
DNAAF4	-0.101787	-0.017833	-0.185741	-2.37629	0.0476888	1	ex_01
NAALAD2	0.0985121	0.178477	0.0185467	2.41455	0.0477398	1	ex_01
PNISR	0.183425	0.429991	-0.0631417	1.45805	0.0478531	1	ex_01
NECTIN1	-0.0362816	0.00745493	-0.0800182	-1.62589	0.0480341	1	ex_01
POLR3G	-0.0577841	-0.0102712	-0.105297	-2.38366	0.0481957	1	ex_01
PLEKHG5	-0.0069005	0.0275846	-0.0413856	-0.39219	0.0483747	1	ex_01
N4BP1	0.0516501	0.0943383	0.00896191	2.37144	0.0487697	1	ex_01
ANKRD36	0.211048	0.396132	0.0259638	2.23491	0.0488449	1	ex_01
SMAP2	0.0602183	0.108525	0.011912	2.44328	0.0491048	1	ex_01
RNF24	-0.0991015	-0.0185628	-0.17964	-2.4117	0.0491852	1	ex_01
SLC12A8	-0.0551909	0.00441813	-0.1148	-1.81469	0.0492013	1	ex_01
FBXW11	-0.0657142	-0.0139473	-0.117481	-2.48803	0.049354	1	ex_01
ST8SIA5	-0.0884535	-0.0168719	-0.160035	-2.42193	0.0494012	1	ex_01
KHDRBS2	0.180228	0.361343	-0.000887473	1.95036	0.0494545	1	ex_01
LGALS8	0.04729	0.0901042	0.00447576	2.16486	0.049533	1	ex_01
UTRN	0.109935	0.20481	0.0150601	2.27108	0.0496367	1	ex_01
CXADR	-0.0644278	-0.0125026	-0.116353	-2.43189	0.0496629	1	ex_01
NEK10	-0.120962	-0.00557079	-0.236354	-2.05459	0.0499556	1	ex_01
RYBP	-0.0862088	-0.0168061	-0.155612	-2.43458	0.0500925	1	ex_01
AHCYL2	-0.0889395	-0.0161857	-0.161693	-2.396	0.0501571	1	ex_01
SIK2	-0.0941932	-0.0165085	-0.171878	-2.37647	0.0503316	1	ex_01
PRKCG	-0.0802666	-0.00595102	-0.154582	-2.11691	0.0503926	1	ex_01
PINX1	-0.0201401	0.0178093	-0.0580895	-1.04017	0.0504571	1	ex_01
MAST3	-0.112643	-0.0193261	-0.205961	-2.36588	0.0505689	1	ex_01
PLPPR5	-0.0631296	-0.00814472	-0.118115	-2.25029	0.0508154	1	ex_01
BBIP1	-0.0635408	-0.013189	-0.113893	-2.47335	0.0510277	1	ex_01
EXOC2	0.0916431	0.165459	0.017827	2.43331	0.0511511	1	ex_01
RARS2	-0.0605592	-0.0119602	-0.109158	-2.44231	0.0511673	1	ex_01
ARID1B	0.0919421	0.188526	-0.00464156	1.86577	0.0513976	1	ex_01
TTC7A	-0.0347666	0.00609171	-0.0756249	-1.66775	0.0516045	1	ex_01
HERC1	0.0747585	0.177787	-0.0282697	1.42217	0.051679	1	ex_01
EDRF1	-0.0526797	-0.00141933	-0.10394	-2.01423	0.0518895	1	ex_01
PTPN4	0.0870436	0.168168	0.00591942	2.10298	0.0520102	1	ex_01
ST6GAL2	-0.143874	-0.0200499	-0.267697	-2.27733	0.0520886	1	ex_01
EPHA3	-0.147393	-0.0177279	-0.277058	-2.22793	0.0526029	1	ex_01
CALU	-0.0639127	-0.0124753	-0.11535	-2.43532	0.0528683	1	ex_01
CCP110	0.0635045	0.117555	0.00945441	2.3028	0.0528683	1	ex_01
AP3D1	0.0321547	0.0798992	-0.0155897	1.31999	0.052929	1	ex_01
WRN	-0.0764635	-0.00689056	-0.146036	-2.15408	0.0529664	1	ex_01
MED14	-0.0688271	-0.0143337	-0.123321	-2.4755	0.0532434	1	ex_01
FMN1	0.171335	0.309327	0.0333422	2.43354	0.053328	1	ex_01
PARP1	-0.0573959	0.00135888	-0.116151	-1.91463	0.0535129	1	ex_01
ARAP2	0.136875	0.250564	0.0231866	2.35969	0.0540839	1	ex_01
HMGN1	-0.153946	-0.000593711	-0.307298	-1.96755	0.0541407	1	ex_01
VWC2L	0.0231468	0.0561659	-0.00987243	1.37395	0.0544029	1	ex_01
TRIT1	0.0303812	0.0740764	-0.013314	1.36276	0.0545953	1	ex_01
MORC3	0.0495214	0.0908918	0.00815095	2.34612	0.0546611	1	ex_01
CFAP61	-0.113089	-0.0103223	-0.215856	-2.15683	0.0547433	1	ex_01
SEC14L1	0.0694229	0.132265	0.00658063	2.16521	0.055048	1	ex_01
BCLAF1	0.0999284	0.180906	0.0189508	2.41865	0.0550635	1	ex_01
ABHD5	0.0130971	0.0454506	-0.0192565	0.793414	0.0550908	1	ex_01
PSMG4	-0.0569666	-0.00224815	-0.111685	-2.04049	0.0552148	1	ex_01
KHDC1	-0.0821458	-0.012059	-0.152233	-2.29719	0.0553912	1	ex_01
CBWD5	0.0999401	0.188234	0.0116466	2.2185	0.0555497	1	ex_01
GRM3	-0.0864489	0.0554891	-0.228387	-1.19374	0.0556457	1	ex_01
WDR35	-0.0640901	-0.00937478	-0.118805	-2.29578	0.0556706	1	ex_01
ERICH3	-0.103314	-0.0178561	-0.188772	-2.36949	0.0558416	1	ex_01
CLCN7	0.0359552	0.0792625	-0.00735215	1.62723	0.0559695	1	ex_01
ERBIN	-0.099356	-0.016975	-0.181737	-2.36382	0.0560222	1	ex_01
SCN3B	-0.160271	-0.00610685	-0.314436	-2.0376	0.0562848	1	ex_01
GRK3	0.141391	0.257581	0.025201	2.38507	0.0565171	1	ex_01
TSGA10	-0.109304	-0.0172717	-0.201336	-2.32779	0.0565217	1	ex_01
C1orf61	-0.0699227	-0.00673531	-0.13311	-2.16888	0.0565665	1	ex_01
MGAT4A	0.0645701	0.122242	0.00689859	2.19441	0.0566298	1	ex_01
SESN1	0.144118	0.263771	0.0244646	2.3607	0.0567374	1	ex_01
ABCA9	0.0616305	0.132628	-0.009367	1.70138	0.0567799	1	ex_01
FBXO38	0.0469851	0.0939476	2.24995e-05	1.9609	0.0568016	1	ex_01
TOX2	0.028571	0.0704554	-0.0133135	1.33697	0.0568252	1	ex_01
CWF19L1	-0.0418999	0.0181413	-0.101941	-1.36777	0.0570895	1	ex_01
ARNTL	0.0807192	0.15128	0.0101584	2.24213	0.0574293	1	ex_01
IWS1	0.0442431	0.0883059	0.000180236	1.96798	0.0576912	1	ex_01
PHACTR3	-0.148522	-0.0148439	-0.282199	-2.1776	0.0577317	1	ex_01
SGCD	-0.13251	0.019563	-0.284582	-1.70783	0.0577864	1	ex_01
TMOD3	-0.0712759	-0.00727478	-0.135277	-2.18275	0.057801	1	ex_01
TTC21B	0.0881553	0.162126	0.0141848	2.33581	0.0580258	1	ex_01
STK32C	-0.0572452	-0.00286085	-0.111629	-2.06307	0.0584033	1	ex_01
LYPLA1	0.00349135	0.0288652	-0.0218825	0.269684	0.058448	1	ex_01
DEAF1	0.0445272	0.0998307	-0.0107762	1.57805	0.0588058	1	ex_01
BCAT1	0.0247766	0.066234	-0.0166808	1.17135	0.0588093	1	ex_01
BPTF	0.166003	0.310956	0.0210505	2.2446	0.0589472	1	ex_01
CNST	0.0742567	0.14719	0.00132307	1.99552	0.0592158	1	ex_01
LSS	0.0358724	0.0720059	-0.000261122	1.9458	0.0595413	1	ex_01
PITRM1	0.0202669	0.0699434	-0.0294096	0.799621	0.0598169	1	ex_01
GTF2H3	-0.054603	-0.00801223	-0.101194	-2.29702	0.0600211	1	ex_01
WIPF3	0.121995	0.258878	-0.0148881	1.74679	0.0600732	1	ex_01
SLC23A2	0.0804416	0.146513	0.0143702	2.38625	0.0601815	1	ex_01
MBNL2	0.0842783	0.1785	-0.00994332	1.75313	0.0607206	1	ex_01
RIPK1	-0.0470404	-0.00470514	-0.0893756	-2.17779	0.061104	1	ex_01
ZFR2	-0.0425742	0.0418975	-0.127046	-0.987832	0.0612408	1	ex_01
PIP4K2A	-0.0201352	0.210875	-0.251145	-0.170834	0.0613003	1	ex_01
TBR1	0.0971887	0.182791	0.0115865	2.22525	0.0613618	1	ex_01
SLC6A17	-0.0606399	-0.00827054	-0.113009	-2.2695	0.0613843	1	ex_01
AKAP9	0.170572	0.328113	0.0130314	2.12209	0.0617574	1	ex_01
UPP2	-0.0909587	0.00198184	-0.183899	-1.91817	0.061816	1	ex_01
TPPP	0.0820389	0.161225	0.00285313	2.03058	0.0620209	1	ex_01
NFAT5	-0.0945964	-0.0118618	-0.177331	-2.24097	0.0620403	1	ex_01
TIAM2	0.106357	0.223908	-0.0111934	1.77333	0.0621051	1	ex_01
SCAI	-0.0681611	0.0282408	-0.164563	-1.3858	0.0621674	1	ex_01
SPOCK3	0.191167	0.447411	-0.0650772	1.4622	0.0623594	1	ex_01
STX17	-0.0826289	-0.0109309	-0.154327	-2.25878	0.0623964	1	ex_01
PLCB4	0.083656	0.175167	-0.00785484	1.79173	0.0624064	1	ex_01
SCPEP1	-0.120659	-0.00950583	-0.231812	-2.12758	0.0624349	1	ex_01
FAF2	0.0303454	0.0584614	0.00222941	2.11538	0.0627966	1	ex_01
DYNC2H1	0.122158	0.22608	0.0182347	2.30387	0.0629587	1	ex_01
ZNF273	0.0649811	0.136979	-0.00701652	1.76896	0.0632057	1	ex_01
NDFIP2	0.104066	0.191484	0.0166481	2.33322	0.0633298	1	ex_01
SPRYD7	-0.0672328	-0.00741209	-0.127054	-2.20281	0.0634116	1	ex_01
KLF7	-0.0621129	-0.0120054	-0.11222	-2.42956	0.0634208	1	ex_01
OCA2	-0.104372	-0.0145204	-0.194224	-2.2767	0.0635898	1	ex_01
GRIN2B	-0.131791	-0.0189339	-0.244649	-2.28878	0.0638177	1	ex_01
PRPF19	0.0528043	0.104415	0.00119412	2.00531	0.06404	1	ex_01
KIAA2012	-0.0607043	0.0100159	-0.131424	-1.68238	0.0647522	1	ex_01
PPIG	0.0820688	0.150701	0.0134365	2.34368	0.0647532	1	ex_01
RAD50	0.0710425	0.134178	0.00790648	2.20541	0.06482	1	ex_01
CCSER1	-0.168669	-0.0254017	-0.311936	-2.30747	0.0649123	1	ex_01
TSTD2	-0.0791557	-0.00990447	-0.148407	-2.24028	0.064994	1	ex_01
GATB	0.0130723	0.0791188	-0.0529742	0.387927	0.0650125	1	ex_01
FAM135B	0.162816	0.343969	-0.0183373	1.76157	0.0653251	1	ex_01
GSTA4	-0.0835872	-0.0105033	-0.156671	-2.24164	0.0655354	1	ex_01
ZNF445	0.0376639	0.0768838	-0.00155609	1.8822	0.0655662	1	ex_01
CAMK4	-0.119366	-0.00939647	-0.229336	-2.12743	0.0657132	1	ex_01
RALA	-0.04615	0.00780475	-0.100105	-1.67645	0.0657339	1	ex_01
FLACC1	-0.00677451	0.0183959	-0.0319449	-0.527515	0.0657383	1	ex_01
L3MBTL1	-0.0420166	-0.000970207	-0.0830629	-2.00629	0.0659996	1	ex_01
NELL1	0.262204	0.521446	0.00296176	1.98236	0.0660237	1	ex_01
OGDH	0.0384824	0.0907745	-0.0138096	1.44236	0.0662074	1	ex_01
MSANTD4	0.0367499	0.0729996	0.000500057	1.987	0.0662549	1	ex_01
GAB1	0.192658	0.380553	0.00476314	2.00965	0.0663026	1	ex_01
RNFT2	-0.0411005	0.00384357	-0.0860446	-1.79235	0.0664313	1	ex_01
PBRM1	0.0599594	0.111841	0.00807734	2.2651	0.0667235	1	ex_01
OPRM1	-0.132186	-0.00228337	-0.262088	-1.99442	0.0667584	1	ex_01
NCALD	-0.167394	-0.00788295	-0.326904	-2.05682	0.0669373	1	ex_01
DGKI	-0.115668	0.00777054	-0.239106	-1.83658	0.0675407	1	ex_01
ZNF655	0.0580628	0.108821	0.0073044	2.24201	0.0676295	1	ex_01
SNX2	-0.0677698	-0.00814333	-0.127396	-2.22764	0.0681093	1	ex_01
EPHA6	-0.176404	0.0202729	-0.373081	-1.75794	0.0681376	1	ex_01
RNF165	-0.0967147	-0.00749129	-0.185938	-2.12452	0.0681519	1	ex_01
NPAS2	-0.12249	-0.0113413	-0.233639	-2.15995	0.0681903	1	ex_01
GRK5	-0.0112301	0.0115102	-0.0339704	-0.967912	0.0683091	1	ex_01
AZIN1	-0.122703	-0.00496027	-0.240447	-2.04253	0.0686336	1	ex_01
HERC6	0.0361331	0.0855009	-0.0132347	1.43453	0.0686455	1	ex_01
TCAF1	0.0907456	0.168585	0.0129058	2.28493	0.0689294	1	ex_01
SYNPO2	-0.0874237	-0.0108738	-0.163974	-2.23837	0.0691537	1	ex_01
ADIPOR2	-0.068928	-0.00927087	-0.128585	-2.26455	0.0693292	1	ex_01
PHLPP1	-0.0642939	-0.00876154	-0.119826	-2.26919	0.0694392	1	ex_01
PIKFYVE	0.0560097	0.125558	-0.0135388	1.57842	0.0695272	1	ex_01
MEIKIN	0.0107875	0.0282326	-0.00665746	1.21199	0.0705124	1	ex_01
PDS5A	0.0979082	0.184123	0.0116933	2.22579	0.0710895	1	ex_01
LONRF1	-0.081775	-0.00723746	-0.156313	-2.15027	0.0713914	1	ex_01
ARMC2	-0.0801032	-0.0111155	-0.149091	-2.27576	0.0714478	1	ex_01
SYNPR	-0.171526	0.0561365	-0.399189	-1.47668	0.071599	1	ex_01
TBCEL	-0.0310232	0.0118387	-0.0738851	-1.41861	0.0716196	1	ex_01
GLS2	0.0247514	0.0622933	-0.0127905	1.2922	0.0717287	1	ex_01
MYO9B	0.033275	0.0914769	-0.024927	1.12054	0.0719756	1	ex_01
CDK5RAP1	-0.00922207	0.0327539	-0.0511981	-0.430602	0.0720842	1	ex_01
BRD9	-0.0694157	0.0200468	-0.158878	-1.52077	0.0720904	1	ex_01
RBM12B	0.0600193	0.119398	0.000640973	1.98112	0.0724997	1	ex_01
KIZ	0.054269	0.116799	-0.00826102	1.70103	0.072557	1	ex_01
FAM174B	0.0221901	0.0579262	-0.013546	1.21703	0.0729629	1	ex_01
NYAP2	-0.0781722	-0.00567188	-0.150673	-2.1133	0.073517	1	ex_01
AIG1	-0.0720717	0.00483705	-0.14898	-1.8367	0.0737392	1	ex_01
NPLOC4	0.0750042	0.14062	0.00938833	2.2404	0.0739059	1	ex_01
NRSN1	-0.135587	-0.00505359	-0.266121	-2.03584	0.0743342	1	ex_01
HK1	-0.0661383	-0.00943366	-0.122843	-2.28603	0.0744457	1	ex_01
KLHL24	0.0871001	0.165843	0.00835749	2.16799	0.0749159	1	ex_01
ITGA9	0.0716166	0.168273	-0.02504	1.45221	0.0750509	1	ex_01
MPRIP	0.117017	0.219817	0.014217	2.23102	0.0752453	1	ex_01
NTNG1	-0.108889	0.0112132	-0.228991	-1.77697	0.075484	1	ex_01
ANK2	0.0783486	0.17399	-0.0172927	1.60559	0.075709	1	ex_01
SETDB2	0.0305479	0.106633	-0.0455372	0.786918	0.0761064	1	ex_01
ANO10	-0.0825763	-0.00936124	-0.155791	-2.21056	0.0763545	1	ex_01
ZNF493	0.0729743	0.136365	0.00958387	2.25629	0.0766019	1	ex_01
PARL	0.00204174	0.0437978	-0.0397143	0.0958361	0.0768347	1	ex_01
MORN1	0.0225767	0.0485957	-0.00344227	1.70066	0.0770006	1	ex_01
ABHD13	0.0720277	0.147968	-0.00391236	1.85899	0.0772737	1	ex_01
VWA8	0.0918762	0.172324	0.0114283	2.23839	0.0774347	1	ex_01
SERPINB9	-0.0219529	0.0680293	-0.111935	-0.478172	0.0776756	1	ex_01
UBE2E1	-0.0437754	-0.00644776	-0.081103	-2.29852	0.0778417	1	ex_01
CFAP161	0.0344776	0.0877089	-0.0187538	1.26945	0.0779278	1	ex_01
VOPP1	-0.0704419	-0.00904045	-0.131843	-2.24854	0.0781675	1	ex_01
HACE1	0.0816034	0.167931	-0.00472438	1.8527	0.0781973	1	ex_01
FBXO16	-0.0813509	-0.00393154	-0.15877	-2.0595	0.0783809	1	ex_01
CPNE4	-0.136825	-0.00428284	-0.269366	-2.0233	0.0784107	1	ex_01
LDAH	-0.0693713	-0.00785817	-0.130884	-2.21035	0.0785142	1	ex_01
TXK	-0.0805079	0.0123596	-0.173375	-1.69912	0.0785342	1	ex_01
SOGA3	0.0682073	0.137888	-0.00147322	1.91853	0.0786566	1	ex_01
CSRNP2	-0.0673572	-0.00705045	-0.127664	-2.1891	0.0787298	1	ex_01
ANKRD6	-0.116067	-0.00844903	-0.223686	-2.11384	0.0788697	1	ex_01
VPS54	0.0595214	0.118179	0.000864196	1.98884	0.0789698	1	ex_01
WDR92	0.0332531	0.0679469	-0.00144073	1.87857	0.079492	1	ex_01
MRPS25	-0.0431435	0.0190339	-0.105321	-1.35998	0.0795707	1	ex_01
RAD52	0.0319773	0.0709929	-0.00703829	1.60639	0.0796359	1	ex_01
MEIS2	-0.157751	-0.013596	-0.301906	-2.14482	0.0797723	1	ex_01
XKR6	0.17239	0.3641	-0.0193194	1.76245	0.0798141	1	ex_01
DIP2C	0.178347	0.350807	0.00588612	2.02686	0.079838	1	ex_01
SYT16	-0.081648	-0.00889742	-0.154399	-2.19967	0.0807171	1	ex_01
ZNF626	-0.0192866	0.0309735	-0.0695467	-0.752109	0.0809407	1	ex_01
CSGALNACT2	-0.0461292	-0.00536816	-0.0868903	-2.21809	0.0809893	1	ex_01
SNRNP200	0.0218037	0.0710802	-0.0274727	0.86724	0.0814881	1	ex_01
FBXO33	0.0494121	0.103892	-0.0050677	1.77765	0.0815659	1	ex_01
ANKRD12	0.108715	0.231557	-0.0141269	1.73457	0.0818467	1	ex_01
RIF1	0.0774191	0.15347	0.00136766	1.99521	0.0819071	1	ex_01
PSMB1	0.0355748	0.0904026	-0.0192529	1.27172	0.0821103	1	ex_01
YWHAZ	-0.118187	0.0230095	-0.259383	-1.64057	0.0821567	1	ex_01
CYP4X1	-0.117621	-0.00416506	-0.231076	-2.03192	0.0821755	1	ex_01
ZNF704	-0.0808185	-0.00588473	-0.155752	-2.11388	0.0826089	1	ex_01
ZNF827	-0.0801646	-0.00824235	-0.152087	-2.18458	0.082639	1	ex_01
GABRA3	-0.00567721	0.0815225	-0.0928769	-0.127605	0.0827856	1	ex_01
AP5M1	0.0685976	0.130038	0.00715767	2.1883	0.0828782	1	ex_01
ATP6V0A2	-0.0183891	0.0299343	-0.0667125	-0.745849	0.0831863	1	ex_01
INPP4B	0.158565	0.331333	-0.0142035	1.79883	0.0834714	1	ex_01
ZBTB16	0.184878	0.371692	-0.00193565	1.93966	0.0835686	1	ex_01
ZNF519	0.103444	0.193726	0.0131614	2.24569	0.0835855	1	ex_01
ZNF141	0.0264821	0.0572612	-0.004297	1.68634	0.083883	1	ex_01
CNKSR2	0.118036	0.254597	-0.0185256	1.69408	0.0839009	1	ex_01
NDRG3	0.0606421	0.118142	0.00314207	2.06707	0.0839837	1	ex_01
RRAS2	-0.0433564	0.0110614	-0.0977743	-1.56157	0.0841477	1	ex_01
FAM13A	0.0917903	0.201056	-0.0174754	1.6465	0.0842477	1	ex_01
PPP2R5C	-0.0794679	0.00677986	-0.165716	-1.80589	0.0842718	1	ex_01
MARK3	0.0816131	0.179472	-0.0162454	1.63459	0.0843162	1	ex_01
EIF3E	0.0476298	0.104175	-0.00891592	1.65092	0.0844304	1	ex_01
NUP93	0.0682349	0.139493	-0.00302274	1.87682	0.0844417	1	ex_01
APC	0.0736134	0.138475	0.00875204	2.22443	0.0846384	1	ex_01
IGF1R	0.168249	0.319353	0.0171451	2.18235	0.084688	1	ex_01
UBE4A	0.0546819	0.103127	0.00623655	2.21228	0.0851625	1	ex_01
TCERG1L	-0.105489	0.0638138	-0.274792	-1.22121	0.0853702	1	ex_01
PSMA3	-0.1231	-0.0110028	-0.235197	-2.15234	0.0854371	1	ex_01
FBXO28	-0.0345561	0.020994	-0.0901062	-1.21924	0.0855621	1	ex_01
CNPY2	-0.0500239	0.000375742	-0.100424	-1.94535	0.0856863	1	ex_01
ITCH	0.0342753	0.0919656	-0.0234151	1.16446	0.0858589	1	ex_01
ITPRID2	0.0483194	0.100614	-0.00397535	1.81097	0.0858763	1	ex_01
PAK5	-0.0742179	-0.00825979	-0.140176	-2.20541	0.0859793	1	ex_01
CEP83	-0.0849086	-0.0104522	-0.159365	-2.2351	0.0860309	1	ex_01
ATRN	-0.0639674	-0.00636804	-0.121567	-2.17665	0.0860681	1	ex_01
MTCL1	0.0956781	0.181872	0.00948368	2.17561	0.0860785	1	ex_01
SMC3	0.0382066	0.0758206	0.000592583	1.99084	0.0865738	1	ex_01
RCAN1	0.03286	0.0700991	-0.00437905	1.72949	0.08709	1	ex_01
RPS6KB1	0.0421231	0.0858551	-0.0016088	1.88786	0.0871931	1	ex_01
ZFP64	-0.031963	0.00459179	-0.0685177	-1.71377	0.0873136	1	ex_01
SCFD2	-0.0955918	-0.00746881	-0.183715	-2.12608	0.0874027	1	ex_01
PER3	0.0651198	0.12952	0.000719434	1.98186	0.0874129	1	ex_01
AZIN2	-0.0444725	-0.00118556	-0.0877595	-2.01364	0.0874618	1	ex_01
PHKB	-0.06682	0.00187449	-0.135514	-1.90648	0.0875086	1	ex_01
LAMA2	0.26769	0.526334	0.00904542	2.02851	0.0884522	1	ex_01
PDCD7	-0.0807057	-0.00515262	-0.156259	-2.09363	0.0884598	1	ex_01
PTPRF	-0.076313	0.0030192	-0.155645	-1.88537	0.08852	1	ex_01
SRGAP3	-0.100306	-0.00545113	-0.19516	-2.0726	0.0885549	1	ex_01
CDC42SE1	-0.148057	-0.0112656	-0.284849	-2.12138	0.0888651	1	ex_01
ZNF618	-0.0046999	0.034018	-0.0434178	-0.237916	0.0888905	1	ex_01
BIN3	0.0219062	0.0587987	-0.0149862	1.1638	0.0889215	1	ex_01
RTF2	-0.0296043	-0.000652773	-0.0585559	-2.00416	0.0893383	1	ex_01
KCTD3	0.0626961	0.122483	0.00290925	2.05534	0.0893942	1	ex_01
LRRK2	0.0743549	0.150529	-0.00181915	1.91316	0.0894921	1	ex_01
DPY19L1	0.12056	0.229992	0.0111291	2.15929	0.0895581	1	ex_01
TMEM268	0.0111732	0.0625451	-0.0401987	0.426285	0.0898807	1	ex_01
TBC1D30	0.053878	0.111627	-0.00387103	1.82858	0.0899222	1	ex_01
GARNL3	-0.167974	-0.0141275	-0.321821	-2.13994	0.0900159	1	ex_01
NR3C1	0.103954	0.199137	0.00877184	2.14059	0.0900679	1	ex_01
SYN2	-0.100668	0.00645499	-0.207791	-1.84186	0.090433	1	ex_01
NBPF11	0.0984635	0.194026	0.00290125	2.01947	0.0905106	1	ex_01
SYNE1	0.183146	0.383846	-0.0175537	1.78854	0.0905555	1	ex_01
NIM1K	-0.0530154	0.013761	-0.119792	-1.55606	0.0907572	1	ex_01
PIK3R1	-0.0611341	0.0874888	-0.209757	-0.806206	0.0909007	1	ex_01
GDAP1	0.102084	0.261258	-0.0570897	1.257	0.0910862	1	ex_01
ABCC5	-0.0634845	-0.00018989	-0.126779	-1.96584	0.0911339	1	ex_01
ZC3H14	0.0471738	0.0956227	-0.00127501	1.90838	0.0916145	1	ex_01
AK3	0.0325764	0.0684808	-0.003328	1.77829	0.0916154	1	ex_01
SEC23IP	-0.0111302	0.0298123	-0.0520726	-0.532813	0.0916775	1	ex_01
FDPS	0.0301438	0.072975	-0.0126873	1.37939	0.0918319	1	ex_01
RGL1	-0.0820879	-0.00194121	-0.162235	-2.00744	0.0923043	1	ex_01
AP3B2	-0.0317919	0.0290204	-0.0926042	-1.02464	0.0926147	1	ex_01
NIN	0.108821	0.225962	-0.0083196	1.82076	0.0926289	1	ex_01
CSNK2A1	-0.052325	-0.00590679	-0.0987431	-2.20937	0.0926396	1	ex_01
PRICKLE1	-0.123723	-0.00511916	-0.242326	-2.04456	0.0928442	1	ex_01
MPDZ	0.0826524	0.186602	-0.0212975	1.5584	0.092963	1	ex_01
NDUFS1	0.0512603	0.122792	-0.020271	1.40454	0.093199	1	ex_01
FER	0.104761	0.211727	-0.00220619	1.91954	0.0936153	1	ex_01
ZMYM2	0.0714377	0.147832	-0.00495619	1.83281	0.0938909	1	ex_01
HTR4	-0.0549733	0.018791	-0.128738	-1.46068	0.0940339	1	ex_01
ZNF675	0.0463791	0.111254	-0.0184954	1.40119	0.0940839	1	ex_01
NHLRC3	-0.0664677	-0.00475986	-0.128176	-2.11115	0.0941628	1	ex_01
ACER2	-0.0234541	0.00961093	-0.0565192	-1.39027	0.0942973	1	ex_01
ZNF195	0.0197881	0.0459879	-0.00641168	1.48032	0.0947765	1	ex_01
SLC4A10	0.105873	0.200733	0.0110133	2.18752	0.0948844	1	ex_01
SLC3A1	-0.237674	0.180035	-0.655382	-1.11521	0.0951847	1	ex_01
ICE1	0.0587788	0.113625	0.00393279	2.10051	0.095485	1	ex_01
NF2	0.026643	0.0594013	-0.00611525	1.59408	0.0955668	1	ex_01
STK39	-0.0477948	0.0266182	-0.122208	-1.25887	0.0956326	1	ex_01
VEZT	-0.0771828	0.00380072	-0.158166	-1.86798	0.0958717	1	ex_01
PRTFDC1	-0.0418362	-0.00361983	-0.0800526	-2.14561	0.09606	1	ex_01
CCNYL1	-0.099814	-0.0080471	-0.191581	-2.13183	0.0960942	1	ex_01
ITGB1BP1	-0.0607286	0.00503352	-0.126491	-1.80995	0.0960997	1	ex_01
B4GALNT4	-0.0122011	0.0854166	-0.109819	-0.244972	0.0966175	1	ex_01
NAA16	0.0750898	0.146499	0.00368097	2.061	0.0967217	1	ex_01
NUDT21	0.039941	0.106655	-0.0267732	1.17341	0.0969417	1	ex_01
CD200	-0.0725108	-0.00411743	-0.140904	-2.07796	0.0969584	1	ex_01
EPHB1	0.0790113	0.181858	-0.0238354	1.50573	0.0970984	1	ex_01
ZFAT	0.0488138	0.105902	-0.00827416	1.67589	0.0971893	1	ex_01
CAND2	-0.0226057	0.0126813	-0.0578928	-1.2556	0.0971983	1	ex_01
ZNF318	0.0478491	0.0975012	-0.00180295	1.88879	0.0974123	1	ex_01
IPCEF1	0.0773883	0.15521	-0.000433651	1.94904	0.0974173	1	ex_01
ROBO1	-0.00511224	0.229667	-0.239892	-0.0426776	0.0974385	1	ex_01
STPG2	0.0275416	0.0624212	-0.0073381	1.54762	0.0977194	1	ex_01
TSHZ1	0.0416017	0.115799	-0.0325951	1.09894	0.0978113	1	ex_01
ZMYM5	0.0334762	0.071148	-0.0041956	1.74168	0.0981182	1	ex_01
CCDC3	0.156173	0.305216	0.00712938	2.05372	0.0983388	1	ex_01
MAPK10	0.0582846	0.180857	-0.0642877	0.931986	0.0983943	1	ex_01
ELOVL7	-0.0361762	0.00936167	-0.081714	-1.55703	0.0986983	1	ex_01
SEC24D	-0.0253432	0.0698541	-0.120541	-0.521777	0.0989333	1	ex_01
NT5C2	-0.0730452	-0.00251198	-0.143578	-2.02977	0.0991871	1	ex_01
SLC6A15	0.0724694	0.139159	0.00577964	2.12982	0.09947	1	ex_01
ATP8A2	0.135353	0.275773	-0.00506696	1.88924	0.0994704	1	ex_01
MRPS35	0.00708441	0.0454604	-0.0312916	0.36182	0.0996104	1	ex_01
SLC35G2	-0.0253493	0.0056078	-0.0563063	-1.60492	0.0997437	1	ex_01
JAKMIP3	0.0737292	0.152163	-0.00470455	1.8424	0.0997713	1	ex_01
DOCK7	-0.054838	-0.00160479	-0.108071	-2.01905	0.100313	1	ex_01
FSD1	0.0220859	0.0700798	-0.025908	0.901938	0.100679	1	ex_01
MRPL30	-0.0417532	-0.00321813	-0.0802882	-2.12364	0.100757	1	ex_01
LAMP2	-0.0779008	0.0824249	-0.238226	-0.952328	0.100845	1	ex_01
AVEN	0.00884049	0.0377352	-0.0200542	0.599661	0.100997	1	ex_01
AP3S1	-0.0852998	-0.00438247	-0.166217	-2.06612	0.101085	1	ex_01
ZCCHC17	-0.072001	0.003273	-0.147275	-1.87474	0.101249	1	ex_01
MCPH1	0.087531	0.185094	-0.0100322	1.75843	0.101642	1	ex_01
PMM2	-0.0313912	0.0128983	-0.0756807	-1.38917	0.101755	1	ex_01
ASAH1	-0.0915053	-0.001335	-0.181676	-1.98898	0.101938	1	ex_01
APBB1	-0.077003	-0.00760929	-0.146397	-2.17488	0.102111	1	ex_01
NEDD4L	-0.11217	-0.00131102	-0.22303	-1.98314	0.102289	1	ex_01
APPBP2	0.0531419	0.104641	0.00164301	2.02249	0.103147	1	ex_01
ZMYND11	0.0602607	0.117959	0.00256257	2.04701	0.103229	1	ex_01
STARD4	0.0783958	0.165737	-0.00894532	1.75923	0.103387	1	ex_01
NEO1	0.0684324	0.132574	0.00429029	2.09106	0.103419	1	ex_01
ERO1B	-0.0954993	-0.00417972	-0.186819	-2.04967	0.103435	1	ex_01
URI1	-0.128317	-0.00274037	-0.253894	-2.00273	0.103608	1	ex_01
BAZ2B	0.147542	0.286211	0.00887301	2.08538	0.103768	1	ex_01
ITSN2	0.0906115	0.176777	0.00444567	2.06109	0.103896	1	ex_01
GDI2	0.0333481	0.0655226	0.00117364	2.03146	0.104121	1	ex_01
ANKRD36C	0.22394	0.450658	-0.00277732	1.93595	0.10414	1	ex_01
ABCB7	0.00620289	0.03978	-0.0273742	0.362075	0.10478	1	ex_01
TRIP4	-0.00764868	0.0385118	-0.0538092	-0.324761	0.10481	1	ex_01
RAD51C	0.0242797	0.0731644	-0.0246049	0.973464	0.105485	1	ex_01
CNOT2	0.0549954	0.114666	-0.004675	1.80641	0.10556	1	ex_01
RAB3C	-0.127066	0.0034792	-0.257612	-1.90773	0.10558	1	ex_01
ACADSB	0.04448	0.0880163	0.000943771	2.00245	0.105703	1	ex_01
DNAJC16	0.00685031	0.0520758	-0.0383751	0.296876	0.105929	1	ex_01
PKN2	0.0819188	0.158203	0.00563474	2.10474	0.106245	1	ex_01
PLXNA4	0.185254	0.378033	-0.00752532	1.88345	0.106267	1	ex_01
SMARCB1	-0.0159988	0.00416189	-0.0361596	-1.55536	0.1066	1	ex_01
GFPT1	-0.0552278	-0.000428658	-0.110027	-1.9753	0.107655	1	ex_01
FAM102B	-0.0590126	-0.000806338	-0.117219	-1.98712	0.107666	1	ex_01
ADAM10	0.0517887	0.102729	0.000848362	1.99261	0.107725	1	ex_01
AGK	-0.0409651	-0.00341905	-0.0785112	-2.13844	0.107745	1	ex_01
PRKRA	-0.0480167	0.014842	-0.110875	-1.49718	0.107781	1	ex_01
USP53	-0.0324995	0.0071094	-0.0721083	-1.60817	0.107931	1	ex_01
FRMD5	0.162062	0.375482	-0.0513578	1.48831	0.107957	1	ex_01
MAK	-0.182725	0.0148946	-0.380344	-1.81224	0.107977	1	ex_01
DAP3	-0.0369106	0.0106814	-0.0845026	-1.52008	0.108092	1	ex_01
SHISA9	-0.109745	0.0890119	-0.308502	-1.08221	0.108196	1	ex_01
PDE4DIP	0.133719	0.259239	0.00819881	2.08799	0.108213	1	ex_01
KLF9	0.034113	0.0839522	-0.0157261	1.34152	0.108251	1	ex_01
CMSS1	-0.0769316	-0.004436	-0.149427	-2.07989	0.108264	1	ex_01
HMGCS1	0.103047	0.238735	-0.0326407	1.48848	0.108309	1	ex_01
CLASP1	0.0417513	0.152736	-0.0692335	0.737317	0.108321	1	ex_01
PLEKHA2	0.0364883	0.0888074	-0.0158307	1.36692	0.108535	1	ex_01
SLC6A7	-0.0715245	-0.00316309	-0.139886	-2.05065	0.108954	1	ex_01
ST7L	0.0346379	0.0674992	0.00177669	2.06593	0.108969	1	ex_01
CPT1C	-0.00572932	0.0333568	-0.0448154	-0.287295	0.10913	1	ex_01
KIF13B	0.0325301	0.0740571	-0.00899685	1.53534	0.109199	1	ex_01
PRCP	0.0522456	0.10726	-0.00276882	1.86132	0.109356	1	ex_01
TPM1	-0.090553	-0.00390293	-0.177203	-2.04825	0.110018	1	ex_01
TMPO	0.0543461	0.113938	-0.00524617	1.78742	0.110157	1	ex_01
ESRRG	0.1654	0.36468	-0.0338797	1.62675	0.110202	1	ex_01
SPRY3	-0.022785	0.0245506	-0.0701207	-0.943429	0.110284	1	ex_01
CEP44	0.0331266	0.0757717	-0.00951857	1.52249	0.11035	1	ex_01
RGS17	-0.0578465	-0.00275358	-0.112939	-2.05792	0.110582	1	ex_01
COPS4	-0.0664232	0.000547702	-0.133394	-1.94393	0.110625	1	ex_01
EHMT1	0.0587429	0.147391	-0.0299054	1.29877	0.110648	1	ex_01
LRBA	0.0856511	0.164989	0.00631279	2.11591	0.110737	1	ex_01
ATF1	0.0160563	0.0517234	-0.0196109	0.882316	0.110797	1	ex_01
PDIA6	-0.0538239	0.0286837	-0.136332	-1.27858	0.110884	1	ex_01
NUS1	-0.0603552	-0.00276674	-0.117944	-2.05413	0.110925	1	ex_01
TEX10	-0.0440326	-5.60168e-06	-0.0880596	-1.96021	0.111206	1	ex_01
MKRN1	0.0212818	0.0658805	-0.0233168	0.935265	0.111578	1	ex_01
DOCK3	-0.00414454	0.148275	-0.156564	-0.0532948	0.112252	1	ex_01
TMEM248	0.0385393	0.0825525	-0.00547391	1.7162	0.112253	1	ex_01
TERF2	0.0270762	0.0658166	-0.0116642	1.36984	0.112698	1	ex_01
RBFOX3	0.222946	0.758629	-0.312738	0.815716	0.112814	1	ex_01
HHAT	0.11745	0.242555	-0.00765459	1.84004	0.112841	1	ex_01
SMG1	0.0914179	0.192338	-0.00950249	1.77542	0.112953	1	ex_01
SLC7A6	-0.020719	0.0300413	-0.0714793	-0.800004	0.112993	1	ex_01
RNF157	0.0593663	0.12302	-0.00428769	1.82794	0.113165	1	ex_01
C8orf44	-0.0518649	-0.000450883	-0.103279	-1.97715	0.113398	1	ex_01
ACVR2A	-0.0776512	-0.005231	-0.150071	-2.10153	0.113402	1	ex_01
TRMT11	0.0985584	0.222047	-0.0249303	1.56428	0.113784	1	ex_01
CDHR3	0.0621686	0.146191	-0.021854	1.45018	0.113837	1	ex_01
NPAT	0.0361509	0.0749848	-0.00268312	1.82455	0.113884	1	ex_01
SUB1	-0.12214	0.0437975	-0.288077	-1.44265	0.114033	1	ex_01
KIF13A	0.161784	0.337512	-0.0139438	1.80444	0.114072	1	ex_01
PGAP1	-0.0908571	0.0127184	-0.194433	-1.71929	0.114223	1	ex_01
PITPNB	-0.0801356	-0.00220922	-0.158062	-2.01553	0.114292	1	ex_01
CEP104	0.0109665	0.0539185	-0.0319854	0.50042	0.11433	1	ex_01
TPST2	-0.00604368	0.0395061	-0.0515934	-0.260054	0.114371	1	ex_01
SLC35F3	0.226332	0.453201	-0.000537414	1.95532	0.114405	1	ex_01
ADAM19	-0.0242041	0.0127881	-0.0611962	-1.28241	0.114842	1	ex_01
PCSK6	-0.12834	0.00832944	-0.265009	-1.84051	0.114973	1	ex_01
DAAM1	-0.0643682	-0.000326926	-0.12841	-1.96997	0.115218	1	ex_01
ME2	-0.0377015	-0.00124292	-0.0741601	-2.02678	0.115473	1	ex_01
NPTXR	-0.08691	0.00734362	-0.181164	-1.80726	0.115734	1	ex_01
C1orf159	-0.0262862	0.0240728	-0.0766452	-1.02305	0.116142	1	ex_01
DNAJC11	0.0350397	0.0772143	-0.00713488	1.62839	0.116261	1	ex_01
EED	0.000176687	0.0456868	-0.0453334	0.00760931	0.116541	1	ex_01
CPLX1	0.0286709	0.064874	-0.00753227	1.55218	0.116792	1	ex_01
RPS24	-0.116122	0.0582508	-0.290495	-1.30522	0.117203	1	ex_01
SEC24A	-0.00977567	0.0269509	-0.0465023	-0.521691	0.117366	1	ex_01
FBXL13	-0.130863	0.018194	-0.27992	-1.72073	0.1174	1	ex_01
SNRNP70	-0.104188	0.00188882	-0.210266	-1.92506	0.117478	1	ex_01
GRIN1	0.135301	0.268929	0.00167284	1.9845	0.117481	1	ex_01
SRGAP2C	-0.0285484	0.000146857	-0.0572436	-1.94993	0.117724	1	ex_01
PHC1	-0.0895995	-0.00410631	-0.175093	-2.0541	0.117747	1	ex_01
ATP11A	0.053228	0.116944	-0.0104883	1.63734	0.117877	1	ex_01
TENM4	0.18991	0.377225	0.00259609	1.98713	0.11814	1	ex_01
ZNF197	0.00953292	0.0491257	-0.0300599	0.471909	0.118174	1	ex_01
BAZ1B	0.03223	0.0673479	-0.00288797	1.79878	0.118375	1	ex_01
KIF27	0.00946995	0.027857	-0.00891706	1.00945	0.118773	1	ex_01
ARMCX5-GPRASP2	0.0750045	0.160138	-0.010129	1.72677	0.118924	1	ex_01
WRNIP1	-0.0039984	0.0367723	-0.0447691	-0.192214	0.118961	1	ex_01
ITSN1	0.102858	0.202471	0.00324489	2.02381	0.119193	1	ex_01
ARHGAP26	0.0661252	0.234561	-0.102311	0.769451	0.119232	1	ex_01
TANK	0.0366773	0.0722915	0.00106312	2.01847	0.119311	1	ex_01
EML5	0.0682266	0.135938	0.000515128	1.97487	0.119761	1	ex_01
ATF7IP	0.0541534	0.11442	-0.00611339	1.76115	0.119861	1	ex_01
LIPA	-0.0856261	-0.00173788	-0.169514	-2.00057	0.119934	1	ex_01
ZFC3H1	0.0641233	0.13009	-0.00184362	1.90519	0.120015	1	ex_01
DMXL1	0.0453774	0.114073	-0.0233187	1.29466	0.120052	1	ex_01
LZTS3	0.0671689	0.143727	-0.00938918	1.71959	0.120335	1	ex_01
DGKH	-0.0939812	-0.00228183	-0.185681	-2.00874	0.120763	1	ex_01
CA11	-0.0960715	-0.00522372	-0.186919	-2.07266	0.120771	1	ex_01
CFAP298	-0.0959789	0.0175946	-0.209552	-1.65633	0.121631	1	ex_01
ARRB1	0.0303731	0.0670339	-0.00628774	1.62381	0.121748	1	ex_01
IQGAP1	-0.0521767	0.00904792	-0.113401	-1.67032	0.122006	1	ex_01
MPZL1	-0.0221952	0.0059349	-0.0503252	-1.54645	0.122189	1	ex_01
ATP2B3	0.0242181	0.0544393	-0.00600309	1.57064	0.122228	1	ex_01
ASPHD1	-0.0629139	0.00203955	-0.127867	-1.89842	0.122451	1	ex_01
SYN3	0.259841	0.627633	-0.107952	1.38469	0.122484	1	ex_01
NSFL1C	0.0213027	0.0571935	-0.0145881	1.16332	0.122607	1	ex_01
SMARCA2	0.0355683	0.11739	-0.0462532	0.852007	0.122647	1	ex_01
CEP57	0.0641685	0.127889	0.000448435	1.97376	0.122711	1	ex_01
BCL2L14	-0.248535	0.235189	-0.73226	-1.00702	0.122836	1	ex_01
GPR89A	0.0318282	0.0808649	-0.0172085	1.27215	0.122986	1	ex_01
TIMM23	0.0204919	0.0558905	-0.0149068	1.1346	0.123575	1	ex_01
CYB5B	0.00440022	0.0535957	-0.0447952	0.175306	0.123698	1	ex_01
CA10	-0.181703	-0.00603489	-0.357372	-2.0273	0.123847	1	ex_01
VPS29	-0.0664602	0.0190469	-0.151967	-1.52338	0.123871	1	ex_01
KCNQ3	0.218876	0.435171	0.00258032	1.98335	0.123927	1	ex_01
PEX13	0.00295667	0.0251472	-0.0192338	0.261146	0.12398	1	ex_01
TTC7B	0.134211	0.264601	0.00382115	2.0174	0.124108	1	ex_01
ACTR3B	-0.0583768	-0.00058357	-0.11617	-1.97975	0.124111	1	ex_01
CPEB1	-0.048886	-0.00205244	-0.0957196	-2.04586	0.12417	1	ex_01
TMA7	-0.317359	0.0449773	-0.679696	-1.71667	0.124181	1	ex_01
HACD2	0.0644649	0.125442	0.00348747	2.07206	0.124932	1	ex_01
COX6C	-0.0995082	0.168287	-0.367303	-0.72829	0.125072	1	ex_01
SH3BGRL2	0.0706844	0.148432	-0.00706355	1.7819	0.125088	1	ex_01
COL4A2	-0.0215332	0.0262503	-0.0693167	-0.883239	0.125171	1	ex_01
RIC8B	-0.0465915	-0.000217876	-0.0929652	-1.96917	0.125201	1	ex_01
TAPT1	0.0443657	0.0869867	0.00174468	2.04019	0.125219	1	ex_01
BLZF1	0.0229471	0.0568919	-0.0109977	1.32496	0.125515	1	ex_01
CHD4	-0.064881	0.00930902	-0.139071	-1.71404	0.125637	1	ex_01
TFDP2	0.185752	0.376399	-0.00489544	1.90964	0.125857	1	ex_01
REEP1	-0.0613962	0.00353772	-0.12633	-1.85318	0.126076	1	ex_01
SRSF12	-0.00104512	0.0411457	-0.0432359	-0.048551	0.126104	1	ex_01
HINT3	0.0331695	0.101636	-0.0352968	0.949532	0.126376	1	ex_01
MYO5C	-0.0174619	0.0848303	-0.119754	-0.334578	0.126497	1	ex_01
ZNF91	0.159972	0.353189	-0.0332453	1.62273	0.126888	1	ex_01
ZNF451	0.0796836	0.166092	-0.0067253	1.80742	0.126979	1	ex_01
PUS7	-0.044545	-0.000685375	-0.0884047	-1.99059	0.126999	1	ex_01
NSD3	0.0602523	0.137857	-0.0173525	1.52171	0.127023	1	ex_01
CAMKK2	-0.0852497	0.00584412	-0.176344	-1.83422	0.127582	1	ex_01
KCNN3	-0.0479142	0.0433142	-0.139143	-1.0294	0.127755	1	ex_01
ATP5MD	-0.156482	0.0337212	-0.346685	-1.61248	0.127762	1	ex_01
TMEM168	-0.0773932	-0.00100686	-0.15378	-1.9858	0.128237	1	ex_01
IPMK	-0.00259668	0.0325381	-0.0377315	-0.144854	0.128715	1	ex_01
SLC15A4	-0.0211429	0.0266434	-0.0689292	-0.867179	0.128989	1	ex_01
TOP2B	0.0673951	0.132765	0.00202554	2.0207	0.129023	1	ex_01
KIAA1958	0.0560471	0.120484	-0.00839021	1.70476	0.129037	1	ex_01
NDUFB6	-0.067374	0.00231045	-0.137059	-1.89498	0.129164	1	ex_01
MLXIP	-0.017862	0.0219797	-0.0577038	-0.878699	0.129275	1	ex_01
STRIP2	-0.0615632	-0.00106414	-0.122062	-1.99444	0.129844	1	ex_01
ITGB8	0.0645085	0.155329	-0.0263119	1.39214	0.129881	1	ex_01
USP48	0.0649396	0.127682	0.00219684	2.02859	0.130045	1	ex_01
KLHL4	0.0690548	0.162389	-0.0242794	1.45011	0.130133	1	ex_01
TMEM181	-0.0483986	0.00163259	-0.0984298	-1.89601	0.130216	1	ex_01
GPATCH2L	-0.0594732	-0.00263283	-0.116314	-2.05075	0.130278	1	ex_01
RASGRF2	-0.127108	0.0404909	-0.294706	-1.48645	0.130664	1	ex_01
CADM2	0.164923	0.34558	-0.0157339	1.78927	0.130962	1	ex_01
CDC73	0.0438237	0.0923257	-0.00467835	1.77091	0.131065	1	ex_01
PRRC2C	0.12948	0.311686	-0.052726	1.3928	0.13124	1	ex_01
KIF16B	0.0705331	0.142038	-0.000972258	1.93331	0.131297	1	ex_01
SUPV3L1	-0.0443105	0.0188559	-0.107477	-1.37489	0.131324	1	ex_01
FLNB	-0.020902	0.0306211	-0.0724251	-0.795121	0.131412	1	ex_01
R3HDM1	-0.0529358	0.0616522	-0.167524	-0.905437	0.131783	1	ex_01
SNX4	-0.0600396	0.000813488	-0.120893	-1.93376	0.131814	1	ex_01
CNTN3	-0.136506	0.0347882	-0.307801	-1.56191	0.1322	1	ex_01
GLRA3	-0.0955226	0.00622609	-0.197271	-1.84003	0.132296	1	ex_01
TNPO1	-0.065713	0.0118539	-0.14328	-1.66044	0.132334	1	ex_01
EPN2	-0.0475367	0.00941897	-0.104492	-1.63584	0.132563	1	ex_01
RNF10	-0.0398372	-0.000943456	-0.0787309	-2.00751	0.132594	1	ex_01
CENPJ	0.0131529	0.0377832	-0.0114774	1.04665	0.133255	1	ex_01
UBE2N	-0.0954087	0.000986701	-0.191804	-1.9399	0.133666	1	ex_01
DCAF16	-0.0399174	0.000403271	-0.080238	-1.94036	0.133861	1	ex_01
TXNDC16	-0.0716306	0.00492631	-0.148187	-1.83384	0.133976	1	ex_01
DLGAP4	-0.0688643	0.0177037	-0.155432	-1.55914	0.134053	1	ex_01
ZNF337	-0.0467286	0.00994135	-0.103399	-1.61614	0.134648	1	ex_01
ALS2	0.0687061	0.145765	-0.00835247	1.74752	0.134711	1	ex_01
SNX9	0.0484184	0.0966084	0.000228397	1.96925	0.134886	1	ex_01
ST3GAL6	0.0573117	0.122294	-0.00767052	1.72861	0.134943	1	ex_01
NOXA1	-0.0549588	0.064747	-0.174665	-0.89985	0.13498	1	ex_01
CCDC186	0.0563016	0.112481	0.000122038	1.96422	0.135	1	ex_01
PSPC1	0.0700094	0.138852	0.00116643	1.99317	0.135247	1	ex_01
SEMA6A	0.0671783	0.144867	-0.0105108	1.6948	0.135492	1	ex_01
PALM2AKAP2	-0.10206	0.00171387	-0.205834	-1.92759	0.136052	1	ex_01
KMT2E	-0.00344331	0.0634007	-0.0702873	-0.100963	0.136081	1	ex_01
GLRB	0.0855189	0.171501	-0.000463163	1.94941	0.136196	1	ex_01
PDCD5	-0.0903466	0.0390483	-0.219741	-1.36849	0.136751	1	ex_01
CROCC	0.043471	0.107004	-0.0200619	1.34106	0.137058	1	ex_01
CTNNAL1	-0.059623	0.00974461	-0.128991	-1.68463	0.137109	1	ex_01
METAP1	-0.056428	0.0135403	-0.126396	-1.58067	0.137117	1	ex_01
NCAN	-0.0493432	0.00771303	-0.106399	-1.69501	0.137172	1	ex_01
IL1RAP	-0.0147776	0.0422748	-0.07183	-0.507666	0.137175	1	ex_01
NECAB1	0.109367	0.226009	-0.00727463	1.83773	0.137262	1	ex_01
C11orf54	0.0267768	0.077093	-0.0235394	1.04303	0.137435	1	ex_01
RHBDL2	-0.203203	0.0542418	-0.460647	-1.54701	0.137507	1	ex_01
XRRA1	-0.102026	0.0365023	-0.240554	-1.44351	0.137807	1	ex_01
TMSB4X	-0.386076	0.137619	-0.909771	-1.44492	0.137844	1	ex_01
DENND5B	0.0942347	0.186348	0.00212129	2.0051	0.13829	1	ex_01
AGAP1	0.193323	0.495825	-0.109179	1.25258	0.138724	1	ex_01
FLOT1	-0.0869007	-0.000430054	-0.173371	-1.96971	0.138872	1	ex_01
GLCE	-0.116499	-0.0012288	-0.231768	-1.98086	0.139147	1	ex_01
SEM1	0.0342156	0.0982478	-0.0298166	1.04731	0.139162	1	ex_01
BACE1	0.0155017	0.0406413	-0.00963788	1.20856	0.139178	1	ex_01
SSBP3	0.066353	0.1562	-0.0234941	1.44745	0.139468	1	ex_01
TMEM242	0.0244507	0.0572949	-0.0083934	1.45909	0.139506	1	ex_01
MTUS2	0.187755	0.42396	-0.0484492	1.55795	0.13974	1	ex_01
MRE11	0.0271778	0.0794608	-0.0251052	1.01883	0.139877	1	ex_01
TMEM63C	0.0441339	0.098445	-0.0101772	1.59269	0.139978	1	ex_01
MICU1	-0.0773354	-0.000110838	-0.15456	-1.96278	0.140018	1	ex_01
CYB5D2	-0.0448008	0.010759	-0.10036	-1.58042	0.140049	1	ex_01
SLC25A51	0.000201693	0.0197266	-0.0193232	0.0202466	0.140065	1	ex_01
NAB1	0.0389445	0.0924462	-0.0145573	1.42668	0.140203	1	ex_01
SDHB	0.00614862	0.0304884	-0.0181911	0.495119	0.140589	1	ex_01
MTMR2	0.0505904	0.114602	-0.0134208	1.54903	0.140743	1	ex_01
CCM2	-0.0517106	0.00229956	-0.105721	-1.87652	0.141393	1	ex_01
SMAP1	0.0441933	0.121705	-0.0333187	1.11747	0.141425	1	ex_01
ATP6V0E1	0.00186806	0.0337094	-0.0299733	0.114986	0.141595	1	ex_01
ACER3	-0.0490734	-0.00110987	-0.097037	-2.00532	0.141626	1	ex_01
IFNGR2	-0.116787	0.00463507	-0.238209	-1.88515	0.141872	1	ex_01
OSBPL5	-0.0421704	0.00874835	-0.0930892	-1.62322	0.14211	1	ex_01
TENM3	-0.127714	0.0142444	-0.269673	-1.7633	0.142715	1	ex_01
PRPSAP2	0.0260575	0.059114	-0.00699898	1.54499	0.142916	1	ex_01
FBXL5	0.060372	0.120351	0.000392833	1.9728	0.143101	1	ex_01
FRRS1L	-0.0716699	-0.000339761	-0.143	-1.9693	0.143115	1	ex_01
SAR1A	0.00807846	0.0484377	-0.0322808	0.392314	0.143318	1	ex_01
CUL2	-0.0529622	0.00137608	-0.1073	-1.91033	0.143344	1	ex_01
MTMR4	-0.0564548	0.0264089	-0.139319	-1.33532	0.143526	1	ex_01
UBE2L3	0.040509	0.0829438	-0.00192589	1.87101	0.143748	1	ex_01
AAGAB	-0.0512385	0.017071	-0.119548	-1.47016	0.143818	1	ex_01
METTL9	0.0521815	0.123604	-0.0192409	1.43196	0.144243	1	ex_01
SH3GLB1	-0.053238	0.00172409	-0.1082	-1.89848	0.144365	1	ex_01
CPQ	-0.098207	0.0466113	-0.243025	-1.32913	0.144415	1	ex_01
ATP13A3	-0.071223	0.00265158	-0.145098	-1.88962	0.144633	1	ex_01
DDHD1	-0.0641804	0.00312969	-0.131491	-1.86883	0.144731	1	ex_01
FBXW7	-0.105066	0.059676	-0.269808	-1.24999	0.145408	1	ex_01
NDUFAF5	0.0332095	0.0834336	-0.0170147	1.29598	0.145438	1	ex_01
FXYD7	-0.0763216	0.00239502	-0.155038	-1.90033	0.145519	1	ex_01
PARP11	0.038743	0.0793738	-0.00188775	1.8689	0.145557	1	ex_01
GAP43	-0.113551	0.04383	-0.270932	-1.41412	0.145593	1	ex_01
SFI1	0.0722358	0.156055	-0.0115839	1.6891	0.145607	1	ex_01
FLRT3	0.0645558	0.147689	-0.0185771	1.52199	0.145758	1	ex_01
ITFG2	0.0247272	0.0574919	-0.00803755	1.47916	0.145888	1	ex_01
JOSD1	-0.0617476	-0.000607043	-0.122888	-1.97942	0.145949	1	ex_01
TDG	-0.129249	-0.000263669	-0.258234	-1.96397	0.146479	1	ex_01
GABRB2	0.105909	0.224704	-0.0128864	1.74736	0.146551	1	ex_01
SPTB	0.0220391	0.0573802	-0.0133019	1.22226	0.146709	1	ex_01
PPP2R3A	-0.127733	0.00862891	-0.264095	-1.83594	0.146807	1	ex_01
FAM160B1	0.0273247	0.0798226	-0.0251731	1.02015	0.146846	1	ex_01
PDPK1	0.0329077	0.0724576	-0.00664225	1.6308	0.146865	1	ex_01
SIDT1	-0.0766972	0.00991027	-0.163305	-1.73569	0.146929	1	ex_01
TADA2A	0.0535578	0.110894	-0.00377858	1.8308	0.147088	1	ex_01
SLC25A12	0.0456051	0.112641	-0.0214307	1.33338	0.147919	1	ex_01
PTPN21	0.0280207	0.0707617	-0.0147204	1.28494	0.147984	1	ex_01
SLC30A5	-0.0221002	0.0138627	-0.0580631	-1.20445	0.148172	1	ex_01
MOB4	0.0338538	0.0783918	-0.0106841	1.48979	0.148446	1	ex_01
TFDP1	0.00199014	0.0256764	-0.0216962	0.164678	0.148825	1	ex_01
C12orf45	-0.0846912	0.00753328	-0.176916	-1.79987	0.149248	1	ex_01
METAP2	-0.0643797	0.000874934	-0.129634	-1.93368	0.149357	1	ex_01
NBEA	0.111448	0.228147	-0.00525127	1.87177	0.149504	1	ex_01
ELMO1	-0.0798389	0.0141356	-0.173813	-1.66515	0.149609	1	ex_01
RNF216	0.0397875	0.104825	-0.0252495	1.19904	0.149708	1	ex_01
CMYA5	0.0506867	0.117792	-0.0164189	1.48042	0.149973	1	ex_01
OSTF1	0.0426184	0.091241	-0.0060043	1.71793	0.149982	1	ex_01
FRYL	0.0794684	0.160629	-0.00169188	1.91911	0.150012	1	ex_01
FAM153A	-0.103352	0.0109091	-0.217613	-1.77284	0.150112	1	ex_01
GOLGA1	-0.038561	0.0198141	-0.0969361	-1.2947	0.150385	1	ex_01
MPPED1	-0.0319147	0.00269824	-0.0665277	-1.80718	0.150503	1	ex_01
SLC25A40	0.037189	0.0994867	-0.0251088	1.17001	0.150659	1	ex_01
RRP15	-0.0535482	0.013502	-0.120598	-1.56528	0.150747	1	ex_01
MYT1L	0.179497	0.453129	-0.0941349	1.2857	0.150941	1	ex_01
TMEM131	0.0563941	0.123067	-0.0102788	1.6578	0.151311	1	ex_01
PLA2G12A	-0.0515035	0.00126672	-0.104274	-1.91292	0.151312	1	ex_01
MIA3	0.0507436	0.105191	-0.0037042	1.82662	0.151418	1	ex_01
CLSTN3	-0.0737149	0.0003476	-0.147777	-1.95077	0.151773	1	ex_01
PRKAR2B	0.0767877	0.157586	-0.00401077	1.86267	0.152123	1	ex_01
GPALPP1	0.0501556	0.103324	-0.00301238	1.84892	0.152231	1	ex_01
TSTD3	-0.0727972	0.0360678	-0.181662	-1.31061	0.152434	1	ex_01
KLHDC10	-0.0727384	0.00340493	-0.148882	-1.87232	0.152849	1	ex_01
SEPTIN11	-0.0654609	0.0137505	-0.144672	-1.61973	0.153574	1	ex_01
TRUB1	0.00197202	0.0704975	-0.0665534	0.0564038	0.153781	1	ex_01
WASHC2A	0.0163085	0.0464982	-0.0138811	1.05878	0.154031	1	ex_01
CCDC28A	-0.0692395	0.019725	-0.158204	-1.5254	0.154083	1	ex_01
PNKD	0.0471722	0.100381	-0.00603654	1.73761	0.15498	1	ex_01
B4GALT5	0.0285128	0.0735263	-0.0165007	1.2415	0.155367	1	ex_01
THSD4	0.12714	0.304769	-0.0504894	1.40286	0.15547	1	ex_01
SLC25A16	0.0352234	0.0721424	-0.00169565	1.86995	0.155602	1	ex_01
LNPK	-0.0794469	0.00542663	-0.16432	-1.83465	0.155676	1	ex_01
SEPTIN6	0.0116924	0.0300165	-0.00663174	1.25063	0.155867	1	ex_01
ANKMY2	0.0586035	0.119794	-0.00258695	1.8771	0.156158	1	ex_01
PANK2	0.00624047	0.0477591	-0.0352782	0.294593	0.156158	1	ex_01
RNF111	-0.100138	0.00501254	-0.205289	-1.86653	0.156204	1	ex_01
LRP2BP	-0.0610915	0.00538156	-0.127565	-1.80129	0.156267	1	ex_01
STAM2	0.0278305	0.0674796	-0.0118187	1.37574	0.156368	1	ex_01
TUBG2	-0.078658	0.0285	-0.185816	-1.43869	0.156641	1	ex_01
CRLF3	-0.147476	0.0147011	-0.309653	-1.7823	0.157095	1	ex_01
NPIPB5	0.0636335	0.185801	-0.058534	1.02089	0.157402	1	ex_01
FBXW2	-0.0555227	0.00103209	-0.112077	-1.9242	0.157588	1	ex_01
CACHD1	-6.20747e-05	0.0898116	-0.0899357	-0.00135373	0.157653	1	ex_01
SNTG1	0.186224	0.416351	-0.0439036	1.58604	0.157814	1	ex_01
RMDN1	-0.0447306	0.0150432	-0.104504	-1.4667	0.158396	1	ex_01
RBBP6	0.0318346	0.0765775	-0.0129084	1.39451	0.158855	1	ex_01
KCNH3	-0.0563838	0.0172408	-0.130008	-1.50099	0.158914	1	ex_01
THUMPD1	0.0318387	0.0800045	-0.0163271	1.29558	0.159327	1	ex_01
FGF13	0.0430167	0.115206	-0.0291726	1.16792	0.159373	1	ex_01
YJEFN3	-0.0825781	0.0175625	-0.182719	-1.61623	0.159549	1	ex_01
IDE	0.0403122	0.0877368	-0.0071124	1.66602	0.159562	1	ex_01
SEC22B	0.0246932	0.0839652	-0.0345788	0.816538	0.159651	1	ex_01
OLFM2	-0.023026	0.00750878	-0.0535609	-1.47799	0.159726	1	ex_01
ZCWPW2	0.0417787	0.0962531	-0.0126957	1.50318	0.160063	1	ex_01
NEMF	0.0782651	0.159408	-0.00287788	1.89045	0.160064	1	ex_01
FOXRED1	-0.101038	0.023291	-0.225367	-1.5928	0.16017	1	ex_01
PPARGC1A	0.0847409	0.180678	-0.011196	1.73123	0.160203	1	ex_01
MPP2	0.00950014	0.0349073	-0.015907	0.732862	0.160274	1	ex_01
TENT2	-0.0768587	0.0261772	-0.179895	-1.46202	0.160337	1	ex_01
BOD1L1	0.0679521	0.156489	-0.0205844	1.50428	0.160421	1	ex_01
PPP1R12B	0.07339	0.151634	-0.00485397	1.83837	0.160569	1	ex_01
SGMS1	-0.0443811	0.0119187	-0.100681	-1.54504	0.161025	1	ex_01
PPP4R3B	0.0512449	0.103918	-0.00142772	1.90684	0.161157	1	ex_01
SPOPL	0.0208221	0.058791	-0.0171468	1.07484	0.161319	1	ex_01
SCARB1	-0.0231416	0.0248931	-0.0711762	-0.944249	0.161679	1	ex_01
CD46	-0.0804034	0.00798365	-0.168791	-1.78293	0.161724	1	ex_01
CHSY1	-0.0164415	0.0239854	-0.0568683	-0.79711	0.161739	1	ex_01
BBS9	0.0898529	0.183431	-0.00372549	1.88193	0.161789	1	ex_01
PXK	0.0342983	0.0714713	-0.00287463	1.8084	0.161984	1	ex_01
TBC1D2B	0.0338342	0.0867862	-0.0191179	1.25234	0.162008	1	ex_01
DECR1	-0.0687157	0.011248	-0.148679	-1.68427	0.162556	1	ex_01
PTCHD4	0.101479	0.225821	-0.0228631	1.59958	0.162722	1	ex_01
PCF11	0.0220569	0.0504113	-0.00629743	1.52466	0.16289	1	ex_01
ANK3	-0.0255141	0.0806934	-0.131722	-0.47084	0.163129	1	ex_01
CNNM1	0.0375657	0.0857304	-0.0105991	1.52866	0.16329	1	ex_01
CTCF	0.0148658	0.0525464	-0.0228149	0.773243	0.163573	1	ex_01
PLEKHA3	0.0383979	0.0856322	-0.00883639	1.5933	0.163865	1	ex_01
COL11A1	-0.111432	0.00712752	-0.229991	-1.84214	0.1642	1	ex_01
PRKD1	0.137447	0.284919	-0.0100255	1.82672	0.164431	1	ex_01
ABCA6	0.0581153	0.130616	-0.0143858	1.57106	0.164505	1	ex_01
TEFM	-0.0537266	0.00753615	-0.114989	-1.71886	0.165454	1	ex_01
TMEM41B	0.0593733	0.125538	-0.00679122	1.75879	0.165608	1	ex_01
ZSCAN30	-0.0210283	0.0279402	-0.0699968	-0.841659	0.165643	1	ex_01
ANKRD42	-0.00405249	0.0442238	-0.0523288	-0.164527	0.16593	1	ex_01
ADGRA1	-0.00759205	0.0179478	-0.0331319	-0.582624	0.16623	1	ex_01
TMCO1	-0.0542305	0.00378989	-0.112251	-1.83194	0.166281	1	ex_01
HPCAL4	-0.0834662	0.00814695	-0.175079	-1.78567	0.166766	1	ex_01
SIPA1L2	-0.0471858	0.0121329	-0.106504	-1.55908	0.166838	1	ex_01
MSI2	0.0514602	0.126007	-0.0230865	1.35298	0.167002	1	ex_01
PARM1	-0.0620918	0.00474117	-0.128925	-1.82092	0.167079	1	ex_01
PRPF3	0.0259087	0.0586588	-0.0068413	1.55054	0.167228	1	ex_01
SMIM12	0.0466404	0.101749	-0.00846791	1.6588	0.167481	1	ex_01
RABL2B	0.00173707	0.0473124	-0.0438383	0.0747026	0.167559	1	ex_01
DTNA	0.154896	0.330607	-0.0208142	1.72779	0.167692	1	ex_01
GATAD1	-0.0865114	0.00773227	-0.180755	-1.79916	0.167772	1	ex_01
SPOP	0.0540447	0.11	-0.00191107	1.89302	0.167834	1	ex_01
ROCK1	0.0668663	0.14503	-0.0112971	1.67669	0.168001	1	ex_01
CHGA	0.156756	0.32829	-0.0147789	1.7911	0.168165	1	ex_01
ERC2	-0.117968	0.0566044	-0.292541	-1.32445	0.168334	1	ex_01
BSN	-0.0650175	0.0215158	-0.151551	-1.47263	0.168352	1	ex_01
NLK	-0.0526733	0.0340461	-0.139393	-1.19048	0.168522	1	ex_01
PRKCB	0.113651	0.242986	-0.0156833	1.7223	0.169052	1	ex_01
TNNT2	0.00431305	0.0579609	-0.0493347	0.157573	0.169053	1	ex_01
FHL1	-0.0587084	0.00162474	-0.119042	-1.90718	0.169147	1	ex_01
EZH1	0.0418172	0.0871407	-0.00350623	1.80834	0.169173	1	ex_01
CIRBP	-0.15752	0.030312	-0.345353	-1.64367	0.169474	1	ex_01
NAGPA	-0.124922	0.0238662	-0.273711	-1.64558	0.169499	1	ex_01
ERCC8	-0.0200107	0.0203419	-0.0603634	-0.971938	0.169577	1	ex_01
ZDHHC20	0.0523369	0.12452	-0.0198462	1.42109	0.169609	1	ex_01
SCN1B	0.136364	0.292225	-0.0194975	1.71478	0.169666	1	ex_01
DOP1A	0.0190728	0.105152	-0.0670066	0.434273	0.169722	1	ex_01
MCM3AP	-0.0411768	0.0111065	-0.0934602	-1.54361	0.170073	1	ex_01
CRAMP1	-0.0223902	0.00951281	-0.0542932	-1.37554	0.170278	1	ex_01
USF3	0.0195119	0.0486691	-0.00964539	1.3116	0.170743	1	ex_01
GTPBP10	0.0138299	0.0750117	-0.0473518	0.443043	0.170766	1	ex_01
ST6GALNAC3	0.140965	0.313952	-0.0320232	1.59714	0.17104	1	ex_01
ICA1L	-0.0724236	0.019444	-0.164291	-1.54513	0.171126	1	ex_01
TTC26	-0.0124133	0.0222141	-0.0470408	-0.702613	0.171258	1	ex_01
ODF2L	0.0685717	0.142401	-0.00525756	1.82039	0.171322	1	ex_01
EXD2	0.0436532	0.0971682	-0.00986172	1.59878	0.171391	1	ex_01
RFX7	0.0744228	0.164717	-0.0158714	1.61545	0.171595	1	ex_01
GK5	-0.0547577	0.0107557	-0.120271	-1.63818	0.171851	1	ex_01
ASPH	0.0453771	0.109373	-0.0186187	1.38974	0.171881	1	ex_01
STX3	-0.0451346	0.00358353	-0.0938528	-1.8158	0.17191	1	ex_01
TNRC6A	0.0839589	0.234356	-0.0664383	1.09415	0.171979	1	ex_01
RHOBTB3	0.0311543	0.0727281	-0.0104195	1.46874	0.1722	1	ex_01
DTWD1	-0.0619267	0.00772328	-0.131577	-1.74263	0.172568	1	ex_01
RPTOR	0.0998481	0.225626	-0.0259302	1.5559	0.172788	1	ex_01
SCN2A	0.0735502	0.161319	-0.0142185	1.64245	0.172922	1	ex_01
CWC27	0.0665452	0.13518	-0.0020893	1.9003	0.173016	1	ex_01
CPE	-0.091741	0.00834461	-0.191827	-1.79655	0.173046	1	ex_01
MTMR12	-0.0365583	0.00787764	-0.0809942	-1.6125	0.173387	1	ex_01
PDE2A	-0.0684311	0.0256817	-0.162544	-1.42513	0.173657	1	ex_01
DCP2	-0.02563	0.0385917	-0.0898517	-0.782195	0.173678	1	ex_01
YAF2	-0.0505115	0.00429681	-0.10532	-1.80631	0.173713	1	ex_01
PSMB2	0.00141283	0.0384845	-0.0356588	0.0746961	0.173769	1	ex_01
ASXL2	0.0192357	0.0605399	-0.0220685	0.912772	0.173942	1	ex_01
SH3RF3	-0.045747	0.0444494	-0.135943	-0.994081	0.174166	1	ex_01
ZNF846	-0.013254	0.0352035	-0.0617116	-0.536087	0.174363	1	ex_01
TCERG1	0.0892046	0.188389	-0.00997985	1.76275	0.174376	1	ex_01
TPP2	0.0648847	0.133674	-0.00390451	1.84872	0.174718	1	ex_01
MAP3K21	0.0234543	0.0854273	-0.0385187	0.741768	0.174872	1	ex_01
TTL	-0.056603	0.0025583	-0.115764	-1.87521	0.174924	1	ex_01
TWSG1	-0.00670349	0.0375381	-0.0509451	-0.296974	0.174936	1	ex_01
TFCP2	-0.0690978	0.0175881	-0.155784	-1.5623	0.175098	1	ex_01
TBCE	0.00450113	0.02885	-0.0198477	0.362319	0.175344	1	ex_01
BRF1	0.0191704	0.0510785	-0.0127377	1.17755	0.176415	1	ex_01
ABLIM1	0.122945	0.254821	-0.00893048	1.82724	0.176479	1	ex_01
ZNF160	0.0151564	0.0490646	-0.0187518	0.876073	0.176585	1	ex_01
SH2B1	-0.0307519	0.0211002	-0.0826041	-1.1624	0.176727	1	ex_01
RUSC2	-0.0447737	0.0118516	-0.101399	-1.54975	0.176791	1	ex_01
GPR176	0.03269	0.0747588	-0.00937877	1.52301	0.177047	1	ex_01
ADGRL2	0.139178	0.347784	-0.0694286	1.30765	0.177433	1	ex_01
TERF1	-0.0532158	0.00304534	-0.109477	-1.85387	0.177862	1	ex_01
ATP5PF	-0.142322	0.0887864	-0.37343	-1.20699	0.177864	1	ex_01
HTT	-0.0584047	0.0051558	-0.121965	-1.80098	0.177916	1	ex_01
SKIL	0.0349481	0.0897538	-0.0198575	1.24982	0.178103	1	ex_01
TUB	-0.0222916	0.0194685	-0.0640517	-1.04623	0.178111	1	ex_01
ZMIZ1	0.0320636	0.0897426	-0.0256154	1.08954	0.178193	1	ex_01
MAST2	-0.0422431	0.00668372	-0.0911699	-1.69222	0.178196	1	ex_01
KAT7	0.0199209	0.0599745	-0.0201328	0.974797	0.178461	1	ex_01
CBLB	0.0541387	0.114603	-0.00632517	1.75493	0.178689	1	ex_01
CHD9	0.0481817	0.157646	-0.0612827	0.862694	0.178735	1	ex_01
SMAD3	-0.0738746	0.0273099	-0.175059	-1.43097	0.178928	1	ex_01
TMEM175	-0.0170552	0.0181937	-0.0523042	-0.94833	0.179252	1	ex_01
C2orf80	-0.0717379	0.00357103	-0.147047	-1.86703	0.179463	1	ex_01
AFDN	0.0533522	0.1196	-0.0128951	1.57846	0.179477	1	ex_01
SHANK1	-0.0228544	0.0155337	-0.0612424	-1.16687	0.17989	1	ex_01
SGK1	0.000782402	0.0501956	-0.0486308	0.0310338	0.179893	1	ex_01
RIPOR1	-0.0647102	0.00407011	-0.133491	-1.84398	0.180261	1	ex_01
FDFT1	0.0730075	0.151591	-0.0055756	1.8209	0.180393	1	ex_01
SOD1	-0.179568	0.063446	-0.422581	-1.44826	0.180801	1	ex_01
TSPYL4	0.0422359	0.168424	-0.083952	0.656013	0.181779	1	ex_01
DNMBP	0.00342012	0.0242976	-0.0174573	0.321079	0.181888	1	ex_01
WDR78	-0.025967	0.0346449	-0.0865788	-0.839676	0.18202	1	ex_01
LANCL2	-0.0380292	0.00545598	-0.0815144	-1.71405	0.182444	1	ex_01
ZNF737	-0.0524615	0.00417837	-0.109101	-1.81538	0.182446	1	ex_01
DPY30	-0.0258636	0.0115159	-0.0632431	-1.35614	0.182693	1	ex_01
ELOVL4	0.049053	0.1105	-0.0123937	1.56464	0.182901	1	ex_01
CCSER2	-0.0570197	0.0083625	-0.122402	-1.70928	0.182949	1	ex_01
ARHGAP10	0.0827516	0.192506	-0.027003	1.47775	0.183141	1	ex_01
EEF1AKMT2	0.0366918	0.0793721	-0.00598856	1.68496	0.183455	1	ex_01
KIAA0232	-0.0464616	0.00263331	-0.0955564	-1.85484	0.18416	1	ex_01
PANK1	0.011876	0.0372532	-0.0135012	0.917222	0.184203	1	ex_01
NASP	-0.0684173	0.01187	-0.148705	-1.6702	0.184241	1	ex_01
DZIP1	0.0686072	0.159051	-0.0218362	1.48676	0.184341	1	ex_01
KCTD20	-0.0127817	0.0163031	-0.0418665	-0.861334	0.184358	1	ex_01
N4BP2	0.0270328	0.0691638	-0.0150982	1.25759	0.18439	1	ex_01
LAMP1	-0.0342263	0.00820948	-0.0766622	-1.5808	0.184541	1	ex_01
UTY	-0.000280645	0.000537184	-0.00109847	-0.672579	0.184634	1	ex_01
HSPA4L	0.0809609	0.16913	-0.00720855	1.79972	0.184689	1	ex_01
JMY	-0.041462	0.00995267	-0.0928766	-1.58056	0.184905	1	ex_01
GALC	-0.00497601	0.0436669	-0.0536189	-0.200498	0.184925	1	ex_01
SULT1A1	-0.046164	0.0161619	-0.10849	-1.45172	0.185013	1	ex_01
CCND3	0.0481073	0.145859	-0.0496441	0.964575	0.185047	1	ex_01
TLE1	-0.0722855	0.00970412	-0.154275	-1.72799	0.185373	1	ex_01
CCNY	-0.0686959	0.00264022	-0.140032	-1.88742	0.185412	1	ex_01
ADAM17	-0.0711743	0.00460416	-0.146953	-1.84088	0.185439	1	ex_01
CYRIA	-0.0699083	0.00611344	-0.14593	-1.80235	0.185506	1	ex_01
PRRT2	-0.0181458	0.0290795	-0.0653711	-0.753094	0.185797	1	ex_01
PLEKHA1	0.0823036	0.219059	-0.0544522	1.17956	0.185842	1	ex_01
RAB12	0.0388751	0.0806985	-0.0029483	1.8218	0.186172	1	ex_01
SELENOI	-0.0645344	0.00870601	-0.137775	-1.72699	0.186379	1	ex_01
NRG1	0.197788	0.456723	-0.0611473	1.49712	0.186756	1	ex_01
NEXMIF	-0.0471524	0.0119717	-0.106276	-1.5631	0.187088	1	ex_01
VPS50	0.0541525	0.114218	-0.00591321	1.76701	0.187201	1	ex_01
CDK5RAP2	0.0676292	0.148381	-0.013123	1.64145	0.187239	1	ex_01
GOLM1	-0.0366852	0.0129637	-0.0863341	-1.4482	0.187322	1	ex_01
PCYT1A	-0.0259582	0.0220969	-0.0740134	-1.05873	0.187727	1	ex_01
SMIM8	0.0122643	0.0684847	-0.0439561	0.42756	0.187989	1	ex_01
MNAT1	-0.080668	0.0124686	-0.173805	-1.69757	0.188007	1	ex_01
COX10	-0.0197311	0.0249391	-0.0644013	-0.865727	0.18805	1	ex_01
NAV1	-0.0746651	0.0313053	-0.180635	-1.38096	0.188295	1	ex_01
DOCK9	-0.0625034	0.00465124	-0.129658	-1.82421	0.188308	1	ex_01
SHISA6	0.0382784	0.125272	-0.0487155	0.862408	0.18838	1	ex_01
UBE2D1	0.0201601	0.0862743	-0.0459541	0.597649	0.188517	1	ex_01
ST3GAL2	-0.00603534	0.0221157	-0.0341864	-0.4202	0.189287	1	ex_01
GCLM	0.0288548	0.0636068	-0.00589725	1.62737	0.189293	1	ex_01
TTC5	-0.0301391	0.00471075	-0.0649889	-1.69503	0.189356	1	ex_01
STK38L	0.0648678	0.134571	-0.00483508	1.82401	0.189759	1	ex_01
MLXIPL	0.0453841	0.104159	-0.0133908	1.51342	0.190025	1	ex_01
SPTBN2	-0.021389	0.0228803	-0.0656584	-0.94697	0.1901	1	ex_01
P2RY12	-0.121729	0.181507	-0.424964	-0.786792	0.190946	1	ex_01
ZNF697	-0.0390672	0.0110389	-0.0891733	-1.52816	0.191281	1	ex_01
ZNF277	-0.0298412	0.0109773	-0.0706596	-1.43287	0.191438	1	ex_01
CDK12	0.0427615	0.0923305	-0.00680744	1.6908	0.191475	1	ex_01
HIPK1	0.0347787	0.0792861	-0.0097287	1.53154	0.191687	1	ex_01
ZNF471	-0.0192235	0.0187914	-0.0572385	-0.991121	0.191871	1	ex_01
ERP44	0.0480745	0.099637	-0.00348808	1.82738	0.191964	1	ex_01
KYAT3	0.02846	0.0828008	-0.0258809	1.02649	0.192036	1	ex_01
COL19A1	0.0855717	0.186094	-0.0149506	1.66846	0.192159	1	ex_01
TOP1	0.0257057	0.0725655	-0.0211541	1.07517	0.192341	1	ex_01
ARFGEF2	0.0642429	0.152472	-0.0239864	1.42712	0.192416	1	ex_01
SLC30A3	-0.0888385	0.0306131	-0.20829	-1.45766	0.192475	1	ex_01
KHDRBS3	0.158351	0.330269	-0.0135657	1.80531	0.192503	1	ex_01
BRI3	0.0243483	0.0634	-0.0147034	1.22201	0.192597	1	ex_01
NRXN1	0.0252417	0.186616	-0.136132	0.306572	0.192662	1	ex_01
WDR25	-0.0138295	0.0146453	-0.0423042	-0.951905	0.19331	1	ex_01
PLAAT1	-0.0406055	0.00752118	-0.0887322	-1.65366	0.193349	1	ex_01
URB1	-0.0119374	0.0261382	-0.050013	-0.614483	0.193466	1	ex_01
ARPP21	0.076647	0.161452	-0.00815839	1.77141	0.193571	1	ex_01
AP3S2	0.0304038	0.0655014	-0.00469375	1.69785	0.193918	1	ex_01
ANAPC4	-0.0712153	0.00629883	-0.148729	-1.8007	0.194172	1	ex_01
PRPF6	-0.00269027	0.0263916	-0.0317722	-0.18131	0.194311	1	ex_01
ILF3	0.0211502	0.0526306	-0.0103302	1.31681	0.194318	1	ex_01
LTO1	0.00507359	0.024278	-0.0141308	0.517802	0.194532	1	ex_01
MAP4	-0.0750314	0.00732187	-0.157385	-1.78571	0.194631	1	ex_01
TSC22D2	-0.0612656	0.0112193	-0.13375	-1.6566	0.194642	1	ex_01
EFL1	-0.0280414	0.0067063	-0.0627891	-1.58169	0.194782	1	ex_01
BBS1	0.0112279	0.0519121	-0.0294563	0.540903	0.195059	1	ex_01
RHBDL3	0.090438	0.219173	-0.0382966	1.3769	0.195431	1	ex_01
HSPA12A	0.225237	0.480511	-0.0300356	1.72935	0.195634	1	ex_01
ATP6V0A1	-0.0558108	0.0077769	-0.119398	-1.72026	0.195723	1	ex_01
DHX32	-0.00318034	0.0368263	-0.043187	-0.155808	0.195745	1	ex_01
LMO3	0.0789987	0.189719	-0.0317213	1.39843	0.19577	1	ex_01
PCSK2	0.168738	0.35312	-0.0156442	1.79367	0.195973	1	ex_01
PATJ	0.0833508	0.177988	-0.0112867	1.72621	0.196231	1	ex_01
GUCY1A1	0.0468708	0.115423	-0.021681	1.34008	0.196365	1	ex_01
CALM2	-0.235227	0.100593	-0.571048	-1.37287	0.19714	1	ex_01
CASP8AP2	0.0302036	0.0760917	-0.0156846	1.29005	0.197307	1	ex_01
CPEB3	0.0768053	0.16133	-0.00771965	1.78096	0.197392	1	ex_01
FNIP1	0.0555323	0.119965	-0.00890001	1.68924	0.197441	1	ex_01
FDX1	0.0239632	0.062405	-0.0144786	1.22177	0.197452	1	ex_01
ACADVL	-0.00484556	0.0456948	-0.0553859	-0.187912	0.197532	1	ex_01
CEP128	0.0423251	0.0979383	-0.0132881	1.49165	0.197549	1	ex_01
ZNF81	-0.0536494	0.0176832	-0.124982	-1.47409	0.197745	1	ex_01
JAZF1	-0.0925802	0.0183653	-0.203526	-1.63552	0.197856	1	ex_01
GPCPD1	-0.0717481	0.0110028	-0.154499	-1.69936	0.198069	1	ex_01
TOX	0.131277	0.278849	-0.016294	1.74356	0.198329	1	ex_01
TLE5	0.0794722	0.17852	-0.0195756	1.5726	0.198946	1	ex_01
MRPS16	0.0178903	0.103676	-0.0678957	0.408742	0.19904	1	ex_01
ILRUN	-0.0234104	0.0114921	-0.0583129	-1.31462	0.199265	1	ex_01
ZNF736	0.052279	0.110879	-0.00632097	1.74855	0.199552	1	ex_01
DNAAF5	0.0251087	0.0680676	-0.0178502	1.14556	0.199749	1	ex_01
UBE2F	0.000321101	0.0276266	-0.0269844	0.0230484	0.199816	1	ex_01
ABCD2	-0.00893444	0.045095	-0.0629638	-0.324105	0.19982	1	ex_01
CWC22	-0.0382544	0.011878	-0.0883868	-1.49558	0.200697	1	ex_01
RPGR	0.0173247	0.0420543	-0.00740492	1.37308	0.2009	1	ex_01
COX11	0.00957357	0.0746199	-0.0554728	0.288469	0.200918	1	ex_01
DNAJC1	-0.0549908	0.0123369	-0.122319	-1.60083	0.200985	1	ex_01
STYXL1	-0.0107819	0.0277772	-0.049341	-0.548045	0.201072	1	ex_01
ENC1	-0.163907	0.0907108	-0.418525	-1.2617	0.201776	1	ex_01
RFLNA	-0.122797	0.0147163	-0.26031	-1.75021	0.201972	1	ex_01
STK3	0.0556876	0.126344	-0.0149683	1.54475	0.202013	1	ex_01
LRRC8B	-0.0424819	0.054806	-0.13977	-0.855841	0.202178	1	ex_01
HS6ST3	-0.0982988	0.0373056	-0.233903	-1.42077	0.202181	1	ex_01
MAP7	0.0338029	0.129089	-0.0614832	0.6953	0.202286	1	ex_01
CUX1	0.15015	0.400948	-0.100649	1.17341	0.202447	1	ex_01
DCAF5	-0.0479318	0.00678889	-0.102652	-1.7168	0.202475	1	ex_01
SUPT16H	0.037781	0.0940482	-0.0184861	1.31603	0.202508	1	ex_01
CARNMT1	-0.0478588	0.0146171	-0.110335	-1.5014	0.202625	1	ex_01
TBC1D9	-0.0598173	0.0109639	-0.130599	-1.65637	0.202802	1	ex_01
YIPF4	0.0408249	0.0852547	-0.00360489	1.80094	0.203048	1	ex_01
THOC2	0.0605198	0.127168	-0.00612891	1.77973	0.203051	1	ex_01
UQCRB	-0.0687388	0.185365	-0.322843	-0.530198	0.203083	1	ex_01
ZSWIM8	-0.0137112	0.0573261	-0.0847484	-0.3783	0.203914	1	ex_01
FXYD6	-0.109597	0.0200943	-0.239289	-1.65629	0.204003	1	ex_01
BRI3BP	0.0180003	0.0535607	-0.0175601	0.992111	0.204227	1	ex_01
DPM1	0.0440345	0.0971574	-0.00908838	1.62465	0.204264	1	ex_01
NDUFB8	-0.146583	0.0350385	-0.328204	-1.58185	0.204399	1	ex_01
GINM1	0.0134829	0.049466	-0.0225003	0.734397	0.204448	1	ex_01
TNKS	0.0522876	0.125777	-0.0212014	1.39452	0.204632	1	ex_01
GRB10	-0.0601489	0.0136172	-0.133915	-1.59816	0.204807	1	ex_01
RAP1A	-0.0381174	0.00923483	-0.0854696	-1.57772	0.204831	1	ex_01
MED17	0.0196713	0.0590428	-0.0197002	0.979262	0.204839	1	ex_01
TCEA1	0.0287172	0.0617301	-0.00429561	1.70493	0.204851	1	ex_01
CAMTA1	0.105963	0.247511	-0.0355857	1.46722	0.205137	1	ex_01
KIF5A	0.0597227	0.129622	-0.0101761	1.67463	0.205314	1	ex_01
CACNA1D	0.0918049	0.195495	-0.0118852	1.73531	0.205371	1	ex_01
SCAF4	0.0192995	0.0535585	-0.0149595	1.10413	0.205842	1	ex_01
ARHGAP32	0.0854851	0.201601	-0.0306311	1.44293	0.206113	1	ex_01
SYNGAP1	-0.0361301	0.0109057	-0.0831659	-1.50553	0.206229	1	ex_01
GPR63	-0.0171224	0.0537985	-0.0880433	-0.473193	0.206561	1	ex_01
CHST9	-0.185573	0.0509246	-0.422071	-1.53793	0.206664	1	ex_01
JPH4	-0.0861251	0.023648	-0.195898	-1.53774	0.206723	1	ex_01
RANGAP1	0.0454613	0.103324	-0.0124009	1.53991	0.206738	1	ex_01
ARFIP1	-0.034669	0.00948418	-0.0788222	-1.53896	0.206937	1	ex_01
CHPT1	-0.0718676	0.0118979	-0.155633	-1.68157	0.206988	1	ex_01
MXD1	-0.0586241	0.0133206	-0.130569	-1.59708	0.207093	1	ex_01
FOCAD	0.127431	0.266999	-0.012137	1.78952	0.207273	1	ex_01
MFHAS1	-0.0200716	0.0322793	-0.0724224	-0.751459	0.207604	1	ex_01
GOT2	-0.00203048	0.039546	-0.043607	-0.0957192	0.207681	1	ex_01
ZNF800	0.0494534	0.103862	-0.004955	1.78147	0.20824	1	ex_01
BIRC2	-0.0297576	0.0223357	-0.0818509	-1.1196	0.208253	1	ex_01
MLLT6	-0.0260017	0.0105833	-0.0625868	-1.39298	0.208349	1	ex_01
BBS5	-0.0665849	0.0139419	-0.147112	-1.62063	0.208522	1	ex_01
PAK2	0.0236228	0.0506757	-0.00343011	1.71145	0.208589	1	ex_01
IL7	-0.156737	0.135634	-0.449108	-1.05071	0.208802	1	ex_01
APBB2	-0.0690442	0.0170996	-0.155188	-1.57091	0.208886	1	ex_01
SLC25A42	-0.0112535	0.015345	-0.0378519	-0.829237	0.209048	1	ex_01
CDH18	0.0828371	0.280748	-0.115074	0.820358	0.209206	1	ex_01
DENND3	-0.0816305	0.0131589	-0.17642	-1.68788	0.209266	1	ex_01
TBC1D9B	0.00369798	0.0364663	-0.0290703	0.221186	0.20938	1	ex_01
STX1B	0.047309	0.117905	-0.0232867	1.31345	0.209556	1	ex_01
COX7A2L	-0.046277	0.0212061	-0.11376	-1.34406	0.209761	1	ex_01
XPO5	-0.00649245	0.0265002	-0.0394851	-0.385691	0.209778	1	ex_01
MINDY4	0.0440632	0.100142	-0.0120162	1.54	0.210055	1	ex_01
PTBP2	0.0421528	0.0895089	-0.00520327	1.74461	0.21041	1	ex_01
NFASC	0.115966	0.250254	-0.0183217	1.69255	0.210964	1	ex_01
CAPZA2	-0.0873541	0.0136243	-0.188332	-1.69552	0.211214	1	ex_01
NAA60	0.0202363	0.0644743	-0.0240017	0.896568	0.211372	1	ex_01
TRIO	0.0864472	0.195271	-0.0223765	1.55695	0.211502	1	ex_01
MINPP1	0.0176128	0.0540748	-0.0188492	0.946753	0.212588	1	ex_01
NIPA1	0.0202344	0.0462187	-0.00574998	1.52625	0.212717	1	ex_01
IGSF10	-0.138088	0.0743671	-0.350544	-1.27391	0.212778	1	ex_01
FGD4	0.0393145	0.0955323	-0.0169034	1.37065	0.212778	1	ex_01
TMEM164	-0.0272785	0.00967298	-0.06423	-1.44689	0.212819	1	ex_01
MAEA	0.0165887	0.0411216	-0.00794425	1.32529	0.213512	1	ex_01
TARBP1	-0.132777	0.0449108	-0.310464	-1.46458	0.213513	1	ex_01
ANXA6	0.0541025	0.117492	-0.00928678	1.67282	0.213901	1	ex_01
PSEN1	-0.0430058	0.00472922	-0.0907407	-1.76579	0.214029	1	ex_01
ERCC3	0.00464077	0.024991	-0.0157095	0.44696	0.214344	1	ex_01
SHANK2	-0.141101	0.0281463	-0.310349	-1.63402	0.214385	1	ex_01
SLF1	-0.0845656	0.0252569	-0.194388	-1.50921	0.214581	1	ex_01
HLF	-0.0606571	0.0133373	-0.134651	-1.60668	0.214599	1	ex_01
OSBPL10	-0.101144	0.014739	-0.217027	-1.71068	0.214806	1	ex_01
SLIT1	-0.107124	0.0125892	-0.226838	-1.75385	0.214852	1	ex_01
ANKRD11	0.148443	0.353811	-0.0569249	1.41669	0.214874	1	ex_01
NUDCD3	-0.0428979	0.00683013	-0.092626	-1.69076	0.214887	1	ex_01
ARSG	-0.0427593	0.0189016	-0.10442	-1.35915	0.21524	1	ex_01
COPB1	0.02718	0.0662423	-0.0118823	1.36377	0.215575	1	ex_01
CBR4	0.0359036	0.102429	-0.0306222	1.05778	0.21583	1	ex_01
TEAD1	-0.0704199	0.0115068	-0.152347	-1.68468	0.216096	1	ex_01
ZNF33A	0.0370221	0.0843503	-0.0103061	1.53317	0.216317	1	ex_01
SPOCK2	0.0364964	0.0815102	-0.00851742	1.5891	0.216482	1	ex_01
TMTC2	0.114418	0.27821	-0.0493741	1.36915	0.216574	1	ex_01
OPHN1	0.0513403	0.11162	-0.00893935	1.66931	0.216626	1	ex_01
TMEM63B	0.00798212	0.0268764	-0.0109121	0.828013	0.21672	1	ex_01
GET1	0.0238303	0.0927818	-0.0451211	0.677384	0.216752	1	ex_01
TMEFF1	-0.0483164	0.0057417	-0.102374	-1.75179	0.216985	1	ex_01
ABCB10	-0.000208982	0.043335	-0.043753	-0.00940652	0.217166	1	ex_01
SLC20A1	-0.0482497	0.0326175	-0.129117	-1.16942	0.217891	1	ex_01
ZDHHC21	0.0244881	0.146311	-0.0973345	0.393981	0.217935	1	ex_01
ANKRD16	0.030961	0.0813949	-0.0194728	1.20321	0.218109	1	ex_01
OXSR1	-0.0431921	0.0106049	-0.096989	-1.5736	0.218109	1	ex_01
FNBP1	0.0689245	0.162613	-0.0247639	1.4419	0.218204	1	ex_01
ATCAY	-0.0753764	0.0177592	-0.168512	-1.58624	0.218229	1	ex_01
CBX3	0.0600456	0.138497	-0.018406	1.50013	0.218371	1	ex_01
EVL	-0.0791522	0.0111102	-0.169415	-1.71872	0.218631	1	ex_01
ATXN7	-0.049193	0.00634114	-0.104727	-1.73617	0.218809	1	ex_01
SLIT2	0.103878	0.250597	-0.0428402	1.38768	0.218863	1	ex_01
UVRAG	0.058753	0.125949	-0.00844301	1.7137	0.219169	1	ex_01
PNPLA8	0.0628943	0.144934	-0.0191458	1.50257	0.219193	1	ex_01
NTRK2	-0.108325	0.0115675	-0.228217	-1.77086	0.219454	1	ex_01
SLC33A1	0.0199872	0.0572506	-0.0172762	1.05128	0.21954	1	ex_01
MEAF6	-0.0572619	0.0126915	-0.127215	-1.60437	0.219593	1	ex_01
GOLGA4	0.0889285	0.220018	-0.042161	1.3296	0.219747	1	ex_01
GRIPAP1	-0.0502297	0.0082678	-0.108727	-1.68295	0.220049	1	ex_01
PDIA5	0.0209446	0.0542752	-0.0123859	1.23162	0.220112	1	ex_01
ADNP2	0.00194988	0.0365081	-0.0326083	0.110587	0.220608	1	ex_01
PRPF40B	-0.0197979	0.028077	-0.0676727	-0.810511	0.221023	1	ex_01
NPTN	-0.0845954	0.0382089	-0.2074	-1.35015	0.221033	1	ex_01
GPATCH2	-0.0983251	0.0197921	-0.216442	-1.63155	0.221135	1	ex_01
VPS39	-0.0451548	0.0215904	-0.1119	-1.32597	0.221377	1	ex_01
GIPC1	-0.0857258	0.0278101	-0.199262	-1.47988	0.221402	1	ex_01
PAM	-0.0712064	0.0130099	-0.155423	-1.65719	0.221646	1	ex_01
MYO1B	-0.0696982	0.0232522	-0.162649	-1.46967	0.222061	1	ex_01
AFG3L2	-0.0434043	0.00859849	-0.0954071	-1.63589	0.222117	1	ex_01
DPP8	0.0509329	0.10808	-0.0062139	1.74685	0.222196	1	ex_01
RSPRY1	0.000518558	0.0308174	-0.0297803	0.0335444	0.222331	1	ex_01
ZC3H12B	-0.014715	0.0389513	-0.0683814	-0.537412	0.222398	1	ex_01
MTARC2	0.00804013	0.0397059	-0.0236257	0.497647	0.222885	1	ex_01
LUZP1	0.0442222	0.0962527	-0.00780821	1.66583	0.223003	1	ex_01
ARHGEF28	-0.0892397	0.0302886	-0.208768	-1.46331	0.223542	1	ex_01
GAS8	0.049524	0.127583	-0.0285347	1.24349	0.22371	1	ex_01
TMEM130	-0.0437585	0.0305589	-0.118076	-1.15404	0.223803	1	ex_01
ZNF254	0.0487417	0.10984	-0.0123568	1.56357	0.22384	1	ex_01
TYRO3	-0.0647825	0.015827	-0.145392	-1.57514	0.223891	1	ex_01
DSE	0.0616815	0.139554	-0.0161909	1.55246	0.224052	1	ex_01
WDR37	0.0584362	0.124421	-0.00754864	1.73574	0.224266	1	ex_01
STAT2	-0.065093	0.00862998	-0.138816	-1.73053	0.224314	1	ex_01
FOXJ3	-0.0255455	0.0226075	-0.0736985	-1.03977	0.224881	1	ex_01
ZSCAN31	0.0292861	0.0976083	-0.0390361	0.840132	0.225056	1	ex_01
LMTK2	0.0440786	0.107188	-0.0190311	1.36892	0.225077	1	ex_01
CLNS1A	0.040003	0.0886698	-0.00866384	1.61104	0.225149	1	ex_01
RYR2	0.139475	0.296502	-0.0175517	1.74089	0.225234	1	ex_01
NUP205	0.022421	0.0591444	-0.0143024	1.19663	0.225386	1	ex_01
CTDSPL2	0.0314839	0.0740367	-0.0110689	1.45013	0.225549	1	ex_01
GNG2	-0.0595757	0.0167126	-0.135864	-1.53059	0.225829	1	ex_01
RB1CC1	0.0817956	0.174519	-0.0109274	1.72898	0.226067	1	ex_01
KRR1	0.0301279	0.0902233	-0.0299674	0.9826	0.226118	1	ex_01
GLIS3	-0.222308	0.155212	-0.599828	-1.15415	0.22618	1	ex_01
DENND11	-0.0377904	0.00478402	-0.0803648	-1.73973	0.226301	1	ex_01
RUNX2	-0.145266	0.127422	-0.417955	-1.04411	0.227182	1	ex_01
LIN7C	0.0380245	0.101243	-0.0251936	1.17888	0.227436	1	ex_01
TSPYL2	0.0421556	0.09967	-0.0153589	1.43657	0.227442	1	ex_01
HUNK	-0.0138026	0.0314605	-0.0590657	-0.597674	0.227797	1	ex_01
APOOL	0.0345023	0.0899025	-0.020898	1.22063	0.22822	1	ex_01
TBC1D14	0.0298537	0.0652971	-0.00558974	1.65086	0.228238	1	ex_01
VPS4B	-0.0537377	0.010723	-0.118198	-1.63392	0.228514	1	ex_01
DRG1	-0.0426651	0.00770722	-0.0930374	-1.66008	0.228832	1	ex_01
KLF12	0.114593	0.24759	-0.0184045	1.68874	0.228961	1	ex_01
YTHDF2	0.00522582	0.0395605	-0.0291089	0.298311	0.229427	1	ex_01
RAB27A	0.032697	0.0932107	-0.0278168	1.05901	0.229691	1	ex_01
STX16	-0.0705563	0.0145995	-0.155712	-1.62394	0.22992	1	ex_01
BACH2	-0.0925534	0.0160241	-0.201131	-1.67071	0.229954	1	ex_01
MYCBP2	0.0487184	0.159285	-0.0618481	0.863609	0.230123	1	ex_01
TACC2	0.0133715	0.0499437	-0.0232008	0.716598	0.230302	1	ex_01
ARMC9	0.0980632	0.210556	-0.0144292	1.70856	0.230445	1	ex_01
EIF3J	-0.0623054	0.010597	-0.135208	-1.67507	0.230573	1	ex_01
BABAM2	-0.101716	0.0172103	-0.220642	-1.67633	0.230743	1	ex_01
SLC35D1	-0.00535654	0.0319193	-0.0426324	-0.281647	0.230937	1	ex_01
UBE2D2	0.000871405	0.0559008	-0.054158	0.0310365	0.231056	1	ex_01
INO80	-0.0334028	0.0187573	-0.0855628	-1.25514	0.231299	1	ex_01
PLEKHA8	0.0298625	0.07417	-0.0144449	1.32099	0.231639	1	ex_01
HDGFL3	-0.0585215	0.0113144	-0.128357	-1.64242	0.231763	1	ex_01
CRADD	0.0391152	0.106734	-0.0285034	1.13378	0.231788	1	ex_01
NR3C2	0.0804011	0.250106	-0.0893037	0.928573	0.231836	1	ex_01
GDAP2	0.0304766	0.0940877	-0.0331344	0.939037	0.231876	1	ex_01
CCDC144A	0.117123	0.409698	-0.175451	0.784614	0.231956	1	ex_01
STAU1	0.0373177	0.0795628	-0.00492731	1.73136	0.231973	1	ex_01
ZNF10	-0.0517437	0.0151219	-0.118609	-1.51671	0.232027	1	ex_01
GABBR1	-0.062681	0.0140823	-0.139444	-1.60041	0.232208	1	ex_01
CEPT1	-0.0463021	0.0148894	-0.107493	-1.48306	0.232228	1	ex_01
ANKS1A	0.0619807	0.141928	-0.0179669	1.51949	0.232526	1	ex_01
SAT2	-0.135069	0.0668117	-0.336949	-1.31132	0.23256	1	ex_01
FSIP1	-0.0475487	0.0305765	-0.125674	-1.19288	0.232588	1	ex_01
PPFIA4	0.0446873	0.119426	-0.0300514	1.17189	0.232665	1	ex_01
MRPS9	-0.042438	0.00638346	-0.0912594	-1.7037	0.232793	1	ex_01
SKI	0.0266	0.0722209	-0.0190209	1.14279	0.233002	1	ex_01
EMC3	-0.0575745	0.0103115	-0.125461	-1.66226	0.233215	1	ex_01
CRY2	-0.0212628	0.0401508	-0.0826764	-0.678585	0.233227	1	ex_01
CAMLG	-0.0729745	0.01153	-0.157479	-1.69254	0.233445	1	ex_01
AACS	0.0651588	0.141265	-0.0109475	1.67803	0.233578	1	ex_01
EFCAB6	-0.0572202	0.0158128	-0.130253	-1.5356	0.233722	1	ex_01
KCTD16	0.121888	0.327911	-0.0841357	1.15956	0.234086	1	ex_01
NEGR1	-0.0968158	0.645142	-0.838774	-0.25575	0.234134	1	ex_01
ZNF589	7.23169e-05	0.0360887	-0.035944	0.00393539	0.234311	1	ex_01
ZNF106	-0.0485169	0.0115823	-0.108616	-1.58224	0.234383	1	ex_01
SRP72	0.0478562	0.108842	-0.0131295	1.53801	0.234534	1	ex_01
POLD3	0.0425688	0.105139	-0.0200018	1.33343	0.23523	1	ex_01
TCHP	-0.116784	0.0934556	-0.327023	-1.08872	0.235367	1	ex_01
DNAJC7	-0.0350824	0.00476393	-0.0749287	-1.72564	0.235972	1	ex_01
SRSF4	0.036464	0.0883095	-0.0153816	1.37848	0.23606	1	ex_01
WWC3	0.0321876	0.103405	-0.0390303	0.885824	0.236402	1	ex_01
ZNF709	0.0150769	0.0569765	-0.0268228	0.70526	0.236695	1	ex_01
DDX18	-0.117486	0.0270765	-0.262048	-1.59286	0.236753	1	ex_01
TRAF6	-0.0108929	0.0384406	-0.0602264	-0.432763	0.236816	1	ex_01
MFAP3	-0.0311514	0.0272956	-0.0895984	-1.04463	0.237276	1	ex_01
NXPE3	0.0534308	0.11938	-0.0125186	1.58792	0.237306	1	ex_01
SRRM4	-0.0820251	0.0412508	-0.205301	-1.30412	0.237346	1	ex_01
TUBA1A	-0.0878932	0.120667	-0.296453	-0.825985	0.237424	1	ex_01
CDC123	-0.0274486	0.0299961	-0.0848934	-0.936522	0.237503	1	ex_01
ADGRF5	-0.0725955	0.016487	-0.161678	-1.59722	0.237608	1	ex_01
CHMP3	-0.0543439	0.0126728	-0.121361	-1.58934	0.237784	1	ex_01
SGPP1	-0.0197261	0.0317686	-0.0712209	-0.750805	0.237794	1	ex_01
DNAJC21	-0.0268332	0.0195879	-0.0732544	-1.13294	0.237959	1	ex_01
LZTS1	-0.0370392	0.0187846	-0.0928631	-1.30044	0.238109	1	ex_01
HP1BP3	0.100512	0.231473	-0.0304486	1.50427	0.23813	1	ex_01
INVS	0.05134	0.13261	-0.0299297	1.23816	0.238278	1	ex_01
FILIP1L	-0.223019	0.11662	-0.562657	-1.28698	0.238542	1	ex_01
SLC45A4	2.72049e-05	0.023101	-0.0230466	0.00231088	0.238734	1	ex_01
COG7	-0.0332859	0.0120357	-0.0786075	-1.43947	0.238867	1	ex_01
ALCAM	0.0819011	0.259244	-0.0954419	0.905157	0.238887	1	ex_01
IVD	0.0115932	0.0564354	-0.033249	0.506715	0.239073	1	ex_01
PRSS3	0.0164484	0.0560035	-0.0231067	0.815021	0.239165	1	ex_01
MED13L	0.055034	0.15129	-0.0412223	1.1206	0.239645	1	ex_01
GALNT2	-0.0344065	0.0198544	-0.0886674	-1.2428	0.239823	1	ex_01
PEX5	-0.00340312	0.0260417	-0.0328479	-0.226526	0.240053	1	ex_01
POGLUT1	0.0137324	0.0808821	-0.0534173	0.400822	0.240097	1	ex_01
PPP1R9A	0.0445741	0.117308	-0.0281597	1.20114	0.240396	1	ex_01
FGF14	0.558551	3.82093	-2.70382	0.335565	0.240486	1	ex_01
MTMR7	-0.0525869	0.00961573	-0.114789	-1.65698	0.24052	1	ex_01
MTFMT	-0.0525994	0.0254701	-0.130669	-1.32053	0.240557	1	ex_01
PLEKHM3	0.0697951	0.151089	-0.0114991	1.68273	0.240594	1	ex_01
MPP6	-0.0876487	0.016304	-0.191601	-1.65256	0.240675	1	ex_01
BCL2L13	0.0313962	0.0679745	-0.0051822	1.68229	0.241076	1	ex_01
HERC4	-0.028216	0.0728652	-0.129297	-0.547108	0.241229	1	ex_01
THEM4	-0.0204516	0.0138693	-0.0547724	-1.16793	0.241289	1	ex_01
TRIM52	0.00502322	0.041311	-0.0312645	0.271313	0.241983	1	ex_01
TFB1M	-0.0323219	0.0191992	-0.0838429	-1.22959	0.242007	1	ex_01
NUP42	-0.0420809	0.0240825	-0.108244	-1.24657	0.242341	1	ex_01
CAMSAP1	-0.0406764	0.00644755	-0.0878003	-1.6918	0.242363	1	ex_01
RMDN3	-0.0180981	0.0226752	-0.0588714	-0.869973	0.242555	1	ex_01
DZANK1	-0.0113436	0.0495089	-0.0721961	-0.365359	0.242735	1	ex_01
TMEM192	-0.0173749	0.0293257	-0.0640755	-0.729203	0.243162	1	ex_01
NEK4	0.0287098	0.0660302	-0.00861056	1.50776	0.243183	1	ex_01
CENPC	0.0667535	0.156059	-0.0225523	1.46502	0.243851	1	ex_01
SOS2	0.00848801	0.0542876	-0.0373115	0.363239	0.243965	1	ex_01
CTNND1	-0.0670347	0.0441443	-0.178214	-1.18175	0.244689	1	ex_01
RAPH1	-0.0934742	0.0306457	-0.217594	-1.47604	0.24496	1	ex_01
KMT2C	0.043786	0.124785	-0.0372128	1.05951	0.245115	1	ex_01
SGSM2	0.0157585	0.0685228	-0.0370059	0.585358	0.245384	1	ex_01
CD276	-0.0346148	0.0156715	-0.084901	-1.34915	0.245436	1	ex_01
HOPX	-0.124958	0.0254159	-0.275331	-1.62869	0.245452	1	ex_01
KCTD8	0.101479	0.270764	-0.0678054	1.17492	0.245581	1	ex_01
GRID2	-0.287808	0.297063	-0.872678	-0.964475	0.245954	1	ex_01
KDM4A	0.00915404	0.0401514	-0.0218434	0.578809	0.246085	1	ex_01
FTL	-0.0170549	0.347968	-0.382078	-0.0915748	0.246782	1	ex_01
TMF1	0.0369135	0.0838828	-0.0100559	1.54034	0.246787	1	ex_01
FAM200B	0.0692247	0.162445	-0.0239959	1.45545	0.246958	1	ex_01
ZCCHC2	-0.0307389	0.0198223	-0.0813001	-1.19157	0.247359	1	ex_01
SH3D19	0.0690116	0.160324	-0.0223012	1.48128	0.247508	1	ex_01
POLR1D	0.0223728	0.0689202	-0.0241747	0.942046	0.247509	1	ex_01
IQCB1	-0.0280736	0.017872	-0.0740191	-1.19757	0.248062	1	ex_01
FPGT	0.0262466	0.0718618	-0.0193685	1.12775	0.248086	1	ex_01
INTS9	-0.0148537	0.0234164	-0.0531237	-0.760716	0.248552	1	ex_01
BRINP3	-0.0628743	0.10848	-0.234228	-0.719163	0.248819	1	ex_01
CASTOR2	0.0108182	0.0336878	-0.0120515	0.927134	0.248825	1	ex_01
IFT20	-0.0274714	0.0255271	-0.0804699	-1.01593	0.248836	1	ex_01
DCAF1	0.00252258	0.0274664	-0.0224212	0.198212	0.249155	1	ex_01
HACL1	-0.0443927	0.00903785	-0.0978232	-1.62843	0.249253	1	ex_01
DCDC1	-0.0383873	0.0262597	-0.103034	-1.16382	0.249757	1	ex_01
ACAP3	-0.0252133	0.0181757	-0.0686022	-1.13893	0.250054	1	ex_01
PACSIN1	-0.0527269	0.00987141	-0.115325	-1.65089	0.250144	1	ex_01
RGPD8	0.0209626	0.0588591	-0.0169338	1.08416	0.250553	1	ex_01
ZNF248	0.0764575	0.167466	-0.0145514	1.64659	0.250949	1	ex_01
ARFGAP3	-0.0261275	0.0062956	-0.0585506	-1.5794	0.251287	1	ex_01
ZSCAN5A	0.00636009	0.0456872	-0.032967	0.316971	0.251433	1	ex_01
RAB7A	-0.0462552	0.00812561	-0.100636	-1.66711	0.251446	1	ex_01
DENR	-0.0745353	0.01714	-0.166211	-1.59352	0.25146	1	ex_01
FBXO31	0.00988988	0.0326685	-0.0128887	0.850967	0.251589	1	ex_01
NUDT4	-0.0686847	0.015147	-0.152516	-1.60583	0.251605	1	ex_01
WDR75	0.0459911	0.119117	-0.0271346	1.23268	0.251605	1	ex_01
MYOM2	-0.00597098	0.0784002	-0.0903422	-0.138707	0.252027	1	ex_01
WDR12	-0.0740852	0.0170178	-0.165188	-1.59385	0.252042	1	ex_01
ANKS1B	0.0901069	0.266787	-0.0865733	0.999582	0.25239	1	ex_01
AMZ2	0.0302761	0.0687486	-0.00819645	1.5424	0.252668	1	ex_01
HSF2	0.0461896	0.111823	-0.0194438	1.37933	0.252811	1	ex_01
PFDN1	-0.0963352	0.0206387	-0.213309	-1.61415	0.253173	1	ex_01
LRRC2	-0.0678523	0.0409981	-0.176703	-1.22175	0.253611	1	ex_01
SERINC5	-0.0217993	0.0568321	-0.100431	-0.543369	0.253817	1	ex_01
MTCH2	-0.0211283	0.0183017	-0.0605582	-1.05023	0.254138	1	ex_01
C2orf72	-0.0273873	0.0319693	-0.0867439	-0.904334	0.254239	1	ex_01
PALLD	0.0417367	0.0961086	-0.0126351	1.5045	0.25439	1	ex_01
WBP1L	0.00465858	0.0501717	-0.0408546	0.200615	0.254686	1	ex_01
MAL2	-0.0499153	0.0224973	-0.122328	-1.35104	0.255118	1	ex_01
CALCOCO2	0.032617	0.0738966	-0.00866262	1.54866	0.255132	1	ex_01
CPNE1	-0.0150066	0.0460728	-0.076086	-0.481545	0.255234	1	ex_01
CYTH3	-0.0410419	0.0352995	-0.117383	-1.0537	0.255678	1	ex_01
STAU2	-0.0486988	0.0260304	-0.123428	-1.27725	0.255723	1	ex_01
TMEM266	-0.0394626	0.0344845	-0.11341	-1.04595	0.256002	1	ex_01
GBF1	-0.0432365	0.00996099	-0.0964341	-1.59297	0.256083	1	ex_01
NSG2	-0.0714199	0.0148856	-0.157725	-1.62192	0.256094	1	ex_01
NMD3	-0.0702826	0.0134357	-0.154001	-1.64542	0.256224	1	ex_01
CS	0.00521581	0.0278669	-0.0174353	0.451316	0.257052	1	ex_01
RIMKLB	-0.00477983	0.0367835	-0.0463432	-0.225398	0.257271	1	ex_01
FAM162B	0.0451371	0.111571	-0.0212967	1.33166	0.257284	1	ex_01
MGA	0.0519718	0.123453	-0.019509	1.42504	0.257416	1	ex_01
TJP1	0.0946646	0.234283	-0.0449535	1.3289	0.257621	1	ex_01
FKBP15	0.0200289	0.0509707	-0.0109129	1.2687	0.257727	1	ex_01
FHIT	0.20278	0.459715	-0.0541541	1.54686	0.257956	1	ex_01
ANGPT2	-0.246357	0.240155	-0.73287	-0.992474	0.259445	1	ex_01
LAMA4	0.0257133	0.0679256	-0.0164991	1.19389	0.259548	1	ex_01
FAM162A	-0.0378008	0.010536	-0.0861376	-1.53275	0.259627	1	ex_01
RGS7	-0.111767	0.0557379	-0.279272	-1.30778	0.259985	1	ex_01
ING5	0.0212827	0.0607911	-0.0182257	1.05581	0.260023	1	ex_01
KIAA0556	-0.0273222	0.0328626	-0.087507	-0.889769	0.260319	1	ex_01
RAPGEFL1	-0.0420284	0.0184014	-0.102458	-1.36314	0.26036	1	ex_01
PDE1B	-0.0426585	0.00931144	-0.0946284	-1.6088	0.260387	1	ex_01
RTTN	0.0214593	0.0620505	-0.0191319	1.03617	0.260928	1	ex_01
PPM1L	-0.0512828	0.0198989	-0.122464	-1.41205	0.260954	1	ex_01
TMEM196	-0.0526947	0.0450612	-0.150451	-1.05651	0.262471	1	ex_01
CEP89	-0.00332002	0.0369795	-0.0436196	-0.161469	0.262537	1	ex_01
UCHL5	0.0412474	0.105877	-0.0233823	1.25087	0.26283	1	ex_01
TRAPPC12	0.0518242	0.121869	-0.0182202	1.45013	0.262832	1	ex_01
EFNB2	0.00754517	0.0652726	-0.0501822	0.256174	0.262918	1	ex_01
TMEFF2	-0.0873849	0.0426927	-0.217463	-1.31669	0.263109	1	ex_01
KIAA0513	0.0354098	0.0925336	-0.0217141	1.21494	0.263224	1	ex_01
MTG1	-0.00910229	0.0494948	-0.0676993	-0.304455	0.263472	1	ex_01
TMEM50B	-0.0363618	0.0233547	-0.0960784	-1.19344	0.263611	1	ex_01
CNTRL	0.0188593	0.0478368	-0.0101183	1.27559	0.263676	1	ex_01
PSMA1	-0.0386625	0.0193658	-0.0966907	-1.30586	0.263807	1	ex_01
INPP5B	0.0374515	0.0873389	-0.012436	1.47138	0.263969	1	ex_01
SLC30A4	-0.0101037	0.0233778	-0.0435851	-0.591456	0.264106	1	ex_01
GNB5	-0.046849	0.0142561	-0.107954	-1.5027	0.264208	1	ex_01
KPNA3	-0.0479197	0.0106089	-0.106448	-1.6047	0.264216	1	ex_01
FASTKD2	-0.0447374	0.0126779	-0.102153	-1.52718	0.264289	1	ex_01
ATP5MPL	-0.154041	0.0733678	-0.381449	-1.32763	0.264294	1	ex_01
NCK1	-0.0250998	0.00575968	-0.0559592	-1.59415	0.26435	1	ex_01
ARMCX3	-0.0970274	0.0482315	-0.242286	-1.30918	0.264466	1	ex_01
ZNF804A	0.136442	0.346293	-0.0734103	1.27433	0.264925	1	ex_01
PIP5K1C	0.00421734	0.0229599	-0.0145252	0.441019	0.265568	1	ex_01
GPD1L	0.0175956	0.0606669	-0.0254757	0.800688	0.265649	1	ex_01
ADAMTSL3	0.0494551	0.117119	-0.0182091	1.43252	0.26575	1	ex_01
CCAR1	0.0580328	0.141384	-0.0253188	1.36461	0.265941	1	ex_01
RGS12	0.0207611	0.049042	-0.00751975	1.43882	0.266075	1	ex_01
NKAIN2	-0.160039	0.0371817	-0.35726	-1.59046	0.266209	1	ex_01
SNU13	-0.0850839	0.0852389	-0.255407	-0.97909	0.266352	1	ex_01
SCLT1	0.0768451	0.175063	-0.0213726	1.53347	0.266726	1	ex_01
ACTR2	-0.0929363	0.0251987	-0.211071	-1.5419	0.266975	1	ex_01
TBC1D15	0.0464441	0.105849	-0.0129606	1.53235	0.267048	1	ex_01
GSTO2	-0.0249338	0.038205	-0.0880725	-0.773998	0.267166	1	ex_01
PGM2L1	-0.0764809	0.0465869	-0.199549	-1.21803	0.267383	1	ex_01
FUT9	-0.0893348	0.0182548	-0.196924	-1.62742	0.267516	1	ex_01
CLPB	0.00765823	0.0380175	-0.022701	0.494408	0.267576	1	ex_01
ACSL3	0.0698255	0.189074	-0.0494228	1.14765	0.26764	1	ex_01
AFF2	0.0481401	0.159919	-0.063639	0.8441	0.267647	1	ex_01
SYNRG	0.0303199	0.0701124	-0.00947259	1.4934	0.267831	1	ex_01
ZNF718	0.0519202	0.116345	-0.0125043	1.57955	0.267917	1	ex_01
TRIM36	-0.0616381	0.0131776	-0.136454	-1.61475	0.268506	1	ex_01
PGBD5	-0.0641013	0.0656794	-0.193882	-0.968066	0.268688	1	ex_01
TRIM69	0.0162339	0.042587	-0.0101193	1.20736	0.269058	1	ex_01
KPNB1	-0.0714108	0.0159699	-0.158792	-1.60176	0.26907	1	ex_01
RAB37	0.0127781	0.0384862	-0.01293	0.974194	0.269539	1	ex_01
HMOX2	-0.00868487	0.0368	-0.0541698	-0.374235	0.269613	1	ex_01
SLAIN2	-0.0555107	0.0123222	-0.123344	-1.60393	0.269663	1	ex_01
RAB22A	-0.00171948	0.0449801	-0.0484191	-0.0721661	0.269784	1	ex_01
DDX50	-0.0471148	0.0151317	-0.109361	-1.48351	0.269859	1	ex_01
PRRG1	0.0525347	0.137814	-0.032745	1.20739	0.270251	1	ex_01
RSRC1	0.0469658	0.104776	-0.0108443	1.5923	0.270323	1	ex_01
TATDN3	-0.0639731	0.0150176	-0.142964	-1.58734	0.270444	1	ex_01
CYP4V2	0.0226372	0.0623202	-0.0170458	1.11806	0.270558	1	ex_01
BTD	-0.13634	0.0620121	-0.334692	-1.34721	0.27072	1	ex_01
SLC37A3	-0.0131205	0.0416707	-0.0679116	-0.46934	0.270895	1	ex_01
SUMF1	-0.134485	0.0655271	-0.334496	-1.31785	0.271149	1	ex_01
TASOR	0.0513722	0.113782	-0.0110376	1.61333	0.271331	1	ex_01
YME1L1	-0.0534625	0.0123899	-0.119315	-1.5912	0.271388	1	ex_01
CSNK2A2	0.0107947	0.0682946	-0.0467053	0.36795	0.271844	1	ex_01
ARL13B	-0.0371112	0.0141936	-0.088416	-1.41773	0.2722	1	ex_01
RAB30	-0.0379248	0.00843868	-0.0842883	-1.60323	0.272247	1	ex_01
WAPL	0.0348602	0.0767348	-0.00701448	1.63165	0.272451	1	ex_01
MRTFB	0.0307931	0.136156	-0.0745699	0.572814	0.272594	1	ex_01
CEP162	0.0294035	0.0669424	-0.00813545	1.5352	0.272706	1	ex_01
LATS1	0.0208445	0.0773065	-0.0356175	0.723574	0.272741	1	ex_01
SHOC2	0.0494007	0.115584	-0.0167827	1.46296	0.272889	1	ex_01
ELAVL1	0.011519	0.0404495	-0.0174115	0.780383	0.273077	1	ex_01
DOCK4	-0.0924216	0.0410771	-0.22592	-1.35689	0.273146	1	ex_01
BCL2L1	0.0227865	0.0531824	-0.00760937	1.4693	0.273324	1	ex_01
XRN2	-0.0413905	0.0137962	-0.0965772	-1.46999	0.273526	1	ex_01
TSNARE1	0.02558	0.0731635	-0.0220035	1.05364	0.273597	1	ex_01
PISD	-0.00467282	0.0573995	-0.0667452	-0.147546	0.273779	1	ex_01
FAM120A	-0.05133	0.013629	-0.116289	-1.54874	0.273871	1	ex_01
RPS28	-0.246361	0.350785	-0.843506	-0.80861	0.274278	1	ex_01
ZNF439	-0.0137437	0.0295808	-0.0570683	-0.621754	0.274293	1	ex_01
AGFG1	0.0568317	0.137838	-0.0241747	1.37505	0.274382	1	ex_01
KIFBP	-0.0549244	0.0161503	-0.125999	-1.5146	0.274392	1	ex_01
PHF6	0.0519761	0.126751	-0.0227988	1.36237	0.274679	1	ex_01
ACO2	0.0368039	0.0832478	-0.00963999	1.55315	0.274704	1	ex_01
NMT1	-0.0269468	0.022427	-0.0763206	-1.06969	0.27472	1	ex_01
GPT2	-0.0152604	0.00540687	-0.0359277	-1.44721	0.275046	1	ex_01
GTF2F2	-0.0266011	0.0148785	-0.0680808	-1.25694	0.275086	1	ex_01
RBM28	-0.010373	0.0262447	-0.0469906	-0.555215	0.275328	1	ex_01
MMP17	-0.0134824	0.0454169	-0.0723817	-0.448647	0.275415	1	ex_01
UNC5C	0.133447	0.32992	-0.0630251	1.33124	0.275445	1	ex_01
LRP1	-0.0360788	0.0136034	-0.0857609	-1.42331	0.276196	1	ex_01
TEX2	-0.0257589	0.00508423	-0.0566021	-1.63688	0.276303	1	ex_01
SETD5	-0.00329932	0.0626126	-0.0692112	-0.0981089	0.276508	1	ex_01
SAMD4B	-0.0242002	0.0173709	-0.0657714	-1.14097	0.27653	1	ex_01
ARHGEF3	-0.0601882	0.0285097	-0.148886	-1.32998	0.276921	1	ex_01
KIAA0408	0.0534095	0.135493	-0.0286743	1.27529	0.277286	1	ex_01
ERCC6L2	0.0572607	0.129868	-0.0153464	1.5457	0.277316	1	ex_01
ACTN4	0.0435913	0.102445	-0.0152627	1.45168	0.27742	1	ex_01
BSDC1	0.00806189	0.0380671	-0.0219433	0.526609	0.277679	1	ex_01
SPAG1	0.0240881	0.0758581	-0.0276819	0.911953	0.277882	1	ex_01
HIF1A	-0.0548659	0.0117118	-0.121444	-1.61518	0.277958	1	ex_01
AZI2	0.0108898	0.0912489	-0.0694693	0.265603	0.278075	1	ex_01
TRMT61B	-0.0152599	0.0325459	-0.0630657	-0.625631	0.278262	1	ex_01
CCDC88A	0.182033	0.437396	-0.0733301	1.39714	0.278304	1	ex_01
ATAD2	0.051684	0.118814	-0.0154459	1.509	0.278414	1	ex_01
PPM1K	-0.0897774	0.0313886	-0.210944	-1.45223	0.278597	1	ex_01
TMOD1	0.0689654	0.165111	-0.0271807	1.40588	0.278602	1	ex_01
GSR	0.0150944	0.0478927	-0.017704	0.90201	0.279376	1	ex_01
EIF3K	0.00603319	0.0485927	-0.0365263	0.277842	0.279636	1	ex_01
GSDMB	0.0183059	0.0547456	-0.0181339	0.984606	0.279709	1	ex_01
PEBP1	-0.127829	0.126786	-0.382444	-0.983996	0.279793	1	ex_01
WDR26	-0.0524902	0.0167924	-0.121773	-1.48492	0.280315	1	ex_01
FNTB	0.00704872	0.0564125	-0.0423151	0.279866	0.280467	1	ex_01
CSMD2	0.104542	0.282317	-0.073232	1.15258	0.280528	1	ex_01
CDK14	0.0799632	0.198847	-0.0389209	1.3183	0.280557	1	ex_01
LRRC9	-0.000677621	0.0261818	-0.027537	-0.0494468	0.280601	1	ex_01
HNRNPA1	0.00669651	0.0723147	-0.0589217	0.200019	0.280763	1	ex_01
TTC27	-0.0327191	0.00791272	-0.073351	-1.57828	0.280904	1	ex_01
KBTBD11	-0.0403117	0.0173758	-0.0979992	-1.36961	0.280913	1	ex_01
PDE8A	-0.0841315	0.020054	-0.188317	-1.5827	0.280921	1	ex_01
HMGXB4	-0.00779022	0.0395511	-0.0551315	-0.322521	0.281097	1	ex_01
SLC44A1	0.0477596	0.10615	-0.010631	1.60312	0.281118	1	ex_01
AUTS2	-0.0588556	0.089017	-0.206728	-0.780096	0.281198	1	ex_01
AJAP1	-0.034408	0.027712	-0.096528	-1.08562	0.281307	1	ex_01
ZNF770	0.0048234	0.0956443	-0.0859975	0.104092	0.281326	1	ex_01
KLHL20	0.00711402	0.0306056	-0.0163776	0.593542	0.281361	1	ex_01
ABLIM3	-0.000625986	0.0660858	-0.0673377	-0.0183912	0.281522	1	ex_01
RAPGEF5	0.144533	0.320258	-0.0311922	1.61206	0.281611	1	ex_01
SEC63	-0.0357312	0.0184689	-0.0899313	-1.2921	0.281952	1	ex_01
DGKE	-0.0626744	0.0156534	-0.141002	-1.56827	0.282018	1	ex_01
GALNT16	0.0205437	0.0604216	-0.0193342	1.00971	0.282275	1	ex_01
MTERF4	-0.052529	0.0323823	-0.13744	-1.2125	0.282608	1	ex_01
ARID4A	0.0459938	0.116355	-0.0243671	1.2812	0.282755	1	ex_01
DENND4C	0.0444453	0.101142	-0.0122509	1.53645	0.283072	1	ex_01
LYNX1	0.0547167	0.151084	-0.0416504	1.11286	0.283134	1	ex_01
URGCP	0.0516504	0.115638	-0.0123377	1.58206	0.283312	1	ex_01
APOO	-0.0124897	0.0236429	-0.0486224	-0.677488	0.283523	1	ex_01
PPP3CB	-0.0607868	0.0303408	-0.151914	-1.3074	0.283956	1	ex_01
VKORC1L1	-0.0381239	0.0113219	-0.0875697	-1.51118	0.283993	1	ex_01
LRSAM1	-0.0116808	0.0433032	-0.0666649	-0.416376	0.284027	1	ex_01
ZNF362	0.0158631	0.0420133	-0.0102871	1.18895	0.284522	1	ex_01
NARS2	0.0286402	0.0678914	-0.0106109	1.43012	0.284576	1	ex_01
RPL7L1	-0.0793788	0.0359451	-0.194703	-1.34907	0.284594	1	ex_01
C1orf21	-0.0426127	0.020192	-0.105417	-1.32983	0.284842	1	ex_01
RPP38	-0.159162	0.0707562	-0.38908	-1.35679	0.284974	1	ex_01
CBWD2	-0.0364611	0.0132279	-0.0861501	-1.43819	0.285065	1	ex_01
MFSD4B	-0.104494	0.0329896	-0.241978	-1.48966	0.285172	1	ex_01
LRRC41	0.020241	0.0502546	-0.00977272	1.32178	0.285267	1	ex_01
UBE2H	0.0342696	0.0894903	-0.0209512	1.21634	0.285619	1	ex_01
ACVR1B	0.000741169	0.0584911	-0.0570088	0.0251544	0.285763	1	ex_01
TTBK1	0.00673142	0.034937	-0.0214742	0.467756	0.285769	1	ex_01
ORC3	-0.055945	0.0164285	-0.128318	-1.51506	0.28587	1	ex_01
COG3	0.0245822	0.0813119	-0.0321474	0.849296	0.285911	1	ex_01
SEZ6L2	-0.0724398	0.0556408	-0.20052	-1.10852	0.285956	1	ex_01
SLC9A7	-0.0184272	0.0248956	-0.06175	-0.833664	0.286072	1	ex_01
DCUN1D5	-0.0629025	0.0197856	-0.145591	-1.49098	0.2863	1	ex_01
CYCS	-0.105819	0.0722807	-0.283919	-1.16453	0.286488	1	ex_01
SMPD3	-0.00559493	0.0283398	-0.0395297	-0.323145	0.28661	1	ex_01
USP31	0.0389626	0.0953037	-0.0173785	1.35541	0.286635	1	ex_01
TMED8	-0.0368799	0.0242701	-0.0980299	-1.18206	0.28665	1	ex_01
CD2AP	0.0265203	0.0611078	-0.00806726	1.50282	0.287371	1	ex_01
RABGAP1	0.00659448	0.0570615	-0.0438725	0.256107	0.287375	1	ex_01
SPEF2	0.0448994	0.104024	-0.0142247	1.48842	0.287564	1	ex_01
GOSR2	0.00729659	0.0242503	-0.00965709	0.843537	0.287569	1	ex_01
GOLT1B	-0.0910134	0.0290648	-0.211092	-1.48556	0.287856	1	ex_01
AMPD3	0.0152711	0.0410769	-0.0105346	1.15986	0.287908	1	ex_01
CRBN	0.0619668	0.143185	-0.0192513	1.49539	0.287952	1	ex_01
DDX6	0.0491716	0.115585	-0.0172417	1.45113	0.287965	1	ex_01
CMTM4	-0.0416982	0.0153085	-0.0987049	-1.43364	0.287997	1	ex_01
EIF4ENIF1	0.0165755	0.0460852	-0.0129341	1.10091	0.288319	1	ex_01
SNPH	0.0107931	0.0324892	-0.010903	0.975015	0.288329	1	ex_01
C11orf87	-0.079459	0.0300329	-0.188951	-1.42236	0.288502	1	ex_01
ZFHX3	-0.0689701	0.0428924	-0.180833	-1.20844	0.288634	1	ex_01
DLG4	-0.00195374	0.0314965	-0.035404	-0.114476	0.289055	1	ex_01
PFKP	0.0429247	0.119136	-0.0332861	1.10392	0.289084	1	ex_01
COP1	-0.0286994	0.0485294	-0.105928	-0.728352	0.289104	1	ex_01
LIN52	-0.0364385	0.0106971	-0.083574	-1.51516	0.289432	1	ex_01
EFR3A	0.0762698	0.173179	-0.020639	1.54254	0.28988	1	ex_01
ZDHHC13	0.0197267	0.0537416	-0.0142882	1.13667	0.290087	1	ex_01
GK	0.0192381	0.0819128	-0.0434366	0.601614	0.290116	1	ex_01
LGMN	-0.000703676	0.0537401	-0.0551474	-0.0253322	0.290544	1	ex_01
UBE2V1	-0.0765412	0.0248352	-0.177918	-1.47981	0.290685	1	ex_01
ELP2	-0.0717988	0.0232605	-0.166858	-1.48037	0.290691	1	ex_01
TMEM267	-0.00808781	0.0279764	-0.044152	-0.439544	0.290965	1	ex_01
DDRGK1	-0.0693687	0.0311103	-0.169848	-1.35312	0.291156	1	ex_01
GTF3C3	-0.00239104	0.0303573	-0.0351394	-0.143102	0.291222	1	ex_01
GPHN	0.064971	0.197114	-0.0671718	0.963661	0.291222	1	ex_01
SLCO3A1	0.0594208	0.161693	-0.0428514	1.13875	0.29142	1	ex_01
BCL11A	-0.0634402	0.0191759	-0.146056	-1.50504	0.291802	1	ex_01
SERAC1	0.0167351	0.0554999	-0.0220297	0.846135	0.291851	1	ex_01
CAMKK1	-0.0617488	0.0201856	-0.143683	-1.4771	0.292309	1	ex_01
ARID2	0.0298199	0.0671818	-0.00754207	1.56432	0.29233	1	ex_01
GRIA2	-0.0798132	0.0476878	-0.207314	-1.2269	0.292963	1	ex_01
SLC43A2	0.0145938	0.0449255	-0.0157379	0.943017	0.293222	1	ex_01
SPCS3	-0.0949559	0.027261	-0.217173	-1.52279	0.293406	1	ex_01
NLN	-0.0575788	0.0144654	-0.129623	-1.56643	0.293448	1	ex_01
ANKRD28	-0.0510881	0.0145397	-0.116716	-1.52574	0.293792	1	ex_01
CKB	-0.14643	0.0889067	-0.381766	-1.21952	0.294	1	ex_01
KCNQ5	0.108056	0.33928	-0.123169	0.915929	0.294076	1	ex_01
TUBGCP5	0.0356988	0.0947955	-0.0233979	1.18396	0.29449	1	ex_01
RUSC1	0.0270209	0.0891849	-0.0351432	0.851938	0.29498	1	ex_01
PIGG	-0.053565	0.0203656	-0.127496	-1.42005	0.295097	1	ex_01
SNRPN	0.0673058	0.161234	-0.0266224	1.40444	0.295868	1	ex_01
FBLN7	-0.00239529	0.00858758	-0.0133782	-0.427454	0.295975	1	ex_01
DHX57	-0.00487407	0.0370797	-0.0468278	-0.227703	0.296201	1	ex_01
CLEC2L	2.65616e-06	0.0337272	-0.0337219	0.000154368	0.296473	1	ex_01
SLC30A6	-0.0235825	0.0221219	-0.0692869	-1.0113	0.296562	1	ex_01
TPM4	-0.0206826	0.0159077	-0.0572728	-1.10786	0.296585	1	ex_01
PPP1R16B	0.0863548	0.208361	-0.0356512	1.38725	0.296597	1	ex_01
ZBTB25	0.0176869	0.0598295	-0.0244556	0.822583	0.296673	1	ex_01
ABHD12	0.02866	0.0727679	-0.015448	1.27352	0.297342	1	ex_01
TTBK2	0.0511221	0.132328	-0.0300833	1.23388	0.297597	1	ex_01
PLEKHM2	0.00101211	0.0449988	-0.0429746	0.0450977	0.297659	1	ex_01
TNKS2	-0.0514338	0.0185765	-0.121444	-1.43991	0.29785	1	ex_01
GNL1	-0.0420044	0.0196648	-0.103673	-1.33498	0.297921	1	ex_01
C4orf47	-0.0551127	0.0212253	-0.131451	-1.41501	0.298156	1	ex_01
HMGCR	0.0520934	0.146266	-0.0420798	1.08419	0.298282	1	ex_01
P3H2	-0.00975587	0.0558981	-0.0754099	-0.291241	0.298368	1	ex_01
NNT	0.0951386	0.21496	-0.0246825	1.55622	0.298435	1	ex_01
GABRG3	-0.141532	0.0465496	-0.329613	-1.47488	0.298821	1	ex_01
GRM8	-0.12075	0.0332297	-0.274731	-1.53699	0.298829	1	ex_01
CELF2	-0.0957486	0.0877276	-0.279225	-1.02282	0.298835	1	ex_01
CIT	0.102963	0.233328	-0.0274026	1.54798	0.298847	1	ex_01
RPL37A	-0.104613	0.0334126	-0.24264	-1.48551	0.299086	1	ex_01
CEP43	-0.0551925	0.0155339	-0.125919	-1.52949	0.299671	1	ex_01
VPS37A	-0.0460723	0.0121783	-0.104323	-1.5502	0.299774	1	ex_01
ZNF521	-0.0535559	0.0156109	-0.122723	-1.5176	0.30006	1	ex_01
RPL31	-0.0353628	0.0766804	-0.147406	-0.618599	0.300064	1	ex_01
PCM1	0.080019	0.182931	-0.0228931	1.52396	0.300388	1	ex_01
ZNF24	0.020071	0.0530055	-0.0128634	1.19445	0.30046	1	ex_01
HDAC2	0.00066109	0.0463162	-0.044994	0.0283804	0.300489	1	ex_01
NEBL	-0.0623283	0.0209429	-0.145599	-1.46703	0.300709	1	ex_01
RPL37	-0.120984	0.0596753	-0.301644	-1.31255	0.30083	1	ex_01
DNM1L	-0.0702425	0.0320045	-0.17249	-1.34647	0.301179	1	ex_01
SHC2	0.0274551	0.0706679	-0.0157578	1.24525	0.301315	1	ex_01
WDR17	-0.0710444	0.0270752	-0.169164	-1.41913	0.301648	1	ex_01
GBE1	0.0514248	0.120437	-0.0175878	1.46047	0.301934	1	ex_01
NPY1R	0.00177708	0.0725352	-0.0689811	0.0492243	0.302155	1	ex_01
CNOT1	-0.0401798	0.016736	-0.0970955	-1.38364	0.302601	1	ex_01
DENND2B	-0.0363833	0.012172	-0.0849386	-1.46863	0.302657	1	ex_01
RSPO2	0.075065	0.170169	-0.0200385	1.547	0.302872	1	ex_01
ADAM22	0.0891672	0.2071	-0.0287658	1.4819	0.303181	1	ex_01
SMU1	0.00950677	0.0585124	-0.0394989	0.38022	0.303208	1	ex_01
MZF1	-0.0280895	0.0153932	-0.0715723	-1.26612	0.303263	1	ex_01
PEX5L	-0.127644	0.0753688	-0.330657	-1.23232	0.303686	1	ex_01
TCP10L	0.0402111	0.114457	-0.0340349	1.0615	0.303986	1	ex_01
KPNA1	-0.0492877	0.0245097	-0.123085	-1.30902	0.303994	1	ex_01
ACOX3	0.0254787	0.0672403	-0.0162829	1.19577	0.304142	1	ex_01
MSH4	0.0155589	0.0546801	-0.0235622	0.779499	0.304227	1	ex_01
MARK4	-0.0132277	0.030162	-0.0566174	-0.597511	0.304335	1	ex_01
PTPRE	0.0505687	0.146713	-0.0455756	1.03088	0.304431	1	ex_01
PRELID3A	0.0032011	0.0301522	-0.02375	0.232794	0.304464	1	ex_01
MRAP2	-0.0456524	0.0176597	-0.108965	-1.41327	0.304573	1	ex_01
C14orf132	-0.0422802	0.0387161	-0.123277	-1.0231	0.305153	1	ex_01
MAML2	0.0635068	0.199756	-0.0727428	0.913551	0.305203	1	ex_01
RPL22	-0.022647	0.101944	-0.147238	-0.356264	0.305248	1	ex_01
PTCH2	-0.0243156	0.0300351	-0.0786664	-0.876855	0.305411	1	ex_01
SNX19	0.0229183	0.0572387	-0.0114021	1.30882	0.305592	1	ex_01
ABI1	0.0535746	0.127171	-0.0200221	1.42675	0.30567	1	ex_01
ATXN1	-0.110425	0.0442925	-0.265143	-1.39887	0.305894	1	ex_01
UBE2E2	0.00821039	0.145349	-0.128929	0.117341	0.305909	1	ex_01
MAP2K4	0.0481725	0.133944	-0.0375989	1.10079	0.306004	1	ex_01
MOB1B	-0.0557669	0.0161068	-0.127641	-1.52074	0.30616	1	ex_01
NCOA5	0.0219727	0.0804584	-0.036513	0.736345	0.306281	1	ex_01
GAPVD1	0.0349281	0.0812473	-0.0113911	1.47796	0.30648	1	ex_01
LRRC37B	0.0559485	0.130679	-0.0187818	1.46737	0.306568	1	ex_01
ANAPC16	0.0380591	0.0924774	-0.0163592	1.37076	0.3071	1	ex_01
SDHC	0.0284876	0.0758497	-0.0188745	1.17889	0.307318	1	ex_01
NADK2	0.0166623	0.0777317	-0.0444071	0.53476	0.307471	1	ex_01
CARMIL1	0.12522	0.313986	-0.0635457	1.30017	0.307479	1	ex_01
FANCL	-0.054355	0.0189011	-0.127611	-1.45427	0.307525	1	ex_01
MAIP1	0.0294425	0.0841858	-0.0253008	1.05413	0.307695	1	ex_01
ZFYVE27	-0.0172756	0.0264467	-0.0609979	-0.774423	0.307847	1	ex_01
ZSWIM5	-0.0586506	0.0192613	-0.136563	-1.47542	0.308288	1	ex_01
GRAMD4	0.0105437	0.0437404	-0.022653	0.62251	0.308505	1	ex_01
DNAJA1	-0.151218	0.0648973	-0.367333	-1.37141	0.308711	1	ex_01
ALG14	0.00254476	0.0426141	-0.0375246	0.124475	0.309025	1	ex_01
PLXNC1	-0.0532576	0.0146075	-0.121123	-1.5381	0.309144	1	ex_01
CACNA1C	0.203242	0.592278	-0.185795	1.02393	0.309156	1	ex_01
ASB7	0.00834817	0.0387191	-0.0220228	0.538743	0.309355	1	ex_01
INTS10	-0.0343841	0.031621	-0.100389	-1.02101	0.309382	1	ex_01
COMMD10	0.0534322	0.126588	-0.0197234	1.43154	0.309467	1	ex_01
ZNF549	-0.0187614	0.00591005	-0.0434328	-1.49045	0.309513	1	ex_01
DOC2A	-0.0576718	0.0205638	-0.135907	-1.4448	0.309669	1	ex_01
PFN2	-0.108078	0.0583063	-0.274462	-1.27313	0.309703	1	ex_01
ONECUT2	0.0256574	0.072328	-0.0210133	1.0775	0.309914	1	ex_01
SPATS2	0.04925	0.117594	-0.0190936	1.4124	0.310022	1	ex_01
LHFPL4	0.0416203	0.101653	-0.0184121	1.35884	0.310222	1	ex_01
ZFYVE21	-0.0413791	0.0125243	-0.0952825	-1.50457	0.31069	1	ex_01
DYNLL1	-0.162041	0.153278	-0.47736	-1.00722	0.31085	1	ex_01
MED23	0.0469465	0.113338	-0.0194451	1.38592	0.310905	1	ex_01
OMG	-0.0698771	0.0937751	-0.233529	-0.836876	0.31093	1	ex_01
RGS7BP	-0.0555019	0.0209636	-0.131967	-1.42263	0.311361	1	ex_01
CYSTM1	-0.0969907	0.0492661	-0.243247	-1.29976	0.311385	1	ex_01
UBE2QL1	0.0192907	0.0470809	-0.00849957	1.36051	0.311775	1	ex_01
SCMH1	-0.0697484	0.0257903	-0.165287	-1.43088	0.311863	1	ex_01
C12orf40	-0.196295	0.125939	-0.518528	-1.19395	0.312485	1	ex_01
PABPC1	0.0358407	0.0952455	-0.0235641	1.18251	0.312583	1	ex_01
JAKMIP2	0.0519425	0.145493	-0.0416079	1.08824	0.312954	1	ex_01
PTK2B	-0.0980349	0.0370799	-0.23315	-1.42209	0.312976	1	ex_01
TTC17	0.0348377	0.105545	-0.0358696	0.96568	0.313048	1	ex_01
BEX1	-0.220925	0.241762	-0.683611	-0.935847	0.3133	1	ex_01
XYLB	-0.0222162	0.0272777	-0.07171	-0.879764	0.313393	1	ex_01
CDIP1	0.037504	0.091425	-0.016417	1.36323	0.31344	1	ex_01
FYTTD1	-0.00117007	0.0545755	-0.0569156	-0.0411387	0.313667	1	ex_01
MRPL33	-0.0523073	0.0150573	-0.119672	-1.52187	0.313684	1	ex_01
RC3H1	-0.0438825	0.0136654	-0.10143	-1.49455	0.313745	1	ex_01
MGST1	-0.180306	0.149725	-0.510338	-1.07079	0.314014	1	ex_01
PTPN9	-0.0549498	0.0159427	-0.125842	-1.5192	0.314132	1	ex_01
C1GALT1	-0.0477125	0.0145661	-0.109991	-1.50156	0.314369	1	ex_01
SLC38A9	-0.035272	0.0126312	-0.0831752	-1.44316	0.314443	1	ex_01
RAB18	-0.0483999	0.0160407	-0.112841	-1.47209	0.314671	1	ex_01
SEC24B	0.0315587	0.0811295	-0.0180121	1.24779	0.314806	1	ex_01
KIAA2026	0.0559736	0.127207	-0.0152599	1.54009	0.314856	1	ex_01
SLC8A3	-0.034853	0.0223886	-0.0920946	-1.19337	0.314894	1	ex_01
SLC39A14	0.0282339	0.0693484	-0.0128805	1.34594	0.314937	1	ex_01
ANKUB1	-0.15915	0.146254	-0.464553	-1.02136	0.314958	1	ex_01
QKI	0.251016	0.821517	-0.319486	0.862367	0.315068	1	ex_01
FANCC	0.0291285	0.0777199	-0.0194628	1.17492	0.315395	1	ex_01
KLHL18	-0.0184563	0.0105939	-0.0475066	-1.24521	0.315582	1	ex_01
CNTNAP1	0.00128402	0.0892222	-0.0866542	0.0286183	0.31568	1	ex_01
RRAGB	-0.0159795	0.0663944	-0.0983533	-0.380208	0.315826	1	ex_01
NBPF15	-0.00644591	0.0475499	-0.0604417	-0.233976	0.315997	1	ex_01
CLTA	-0.0829021	0.0319444	-0.197749	-1.4148	0.316046	1	ex_01
MRPS21	-0.0272582	0.0876872	-0.142204	-0.464786	0.316721	1	ex_01
INPP4A	0.0799237	0.186818	-0.0269708	1.46544	0.316737	1	ex_01
EVI5	0.0884131	0.2098	-0.0329734	1.42756	0.317006	1	ex_01
NPIPA1	0.0189667	0.0813571	-0.0434236	0.595832	0.317061	1	ex_01
ANKHD1	0.0530056	0.124184	-0.0181725	1.45956	0.317082	1	ex_01
HM13	0.0169679	0.0680005	-0.0340648	0.651668	0.31721	1	ex_01
ATP9B	0.10165	0.23595	-0.0326488	1.48349	0.317327	1	ex_01
MTCH1	-0.118262	0.068132	-0.304656	-1.24354	0.31755	1	ex_01
GNPDA2	0.00288721	0.0624903	-0.0567159	0.0949419	0.317551	1	ex_01
GOLGA8B	-0.154082	0.080317	-0.38848	-1.28838	0.317658	1	ex_01
COQ8A	0.0158371	0.0460094	-0.0143352	1.02876	0.317771	1	ex_01
SPECC1L	0.0768688	0.179448	-0.0257108	1.46871	0.317811	1	ex_01
MAD1L1	0.0151465	0.0484553	-0.0181622	0.891257	0.318055	1	ex_01
KLHL42	-0.0555035	0.0168196	-0.127827	-1.50415	0.318188	1	ex_01
ATG2B	-0.0186435	0.0520395	-0.0893266	-0.516965	0.318242	1	ex_01
SPTAN1	0.0495193	0.140064	-0.0410254	1.07191	0.318495	1	ex_01
RBM39	0.0375207	0.111024	-0.0359829	1.00049	0.318619	1	ex_01
KCTD1	-0.0966196	0.0293907	-0.22263	-1.50282	0.318656	1	ex_01
FBXO34	0.0587657	0.136823	-0.0192921	1.47556	0.318731	1	ex_01
EIF3H	-0.0436537	0.0127773	-0.100085	-1.51618	0.318952	1	ex_01
KIFC2	0.0519243	0.130874	-0.0270254	1.28905	0.319317	1	ex_01
BZW1	0.050448	0.118434	-0.017538	1.45436	0.319404	1	ex_01
RABL2A	-0.0180229	0.0260786	-0.0621244	-0.800977	0.319634	1	ex_01
NDEL1	-0.0837549	0.028916	-0.196426	-1.45696	0.319956	1	ex_01
PGRMC1	-0.0982228	0.0992617	-0.295707	-0.974827	0.320091	1	ex_01
BASP1	-0.157658	0.090179	-0.405495	-1.2468	0.320167	1	ex_01
ANKRD30BL	0.169671	0.405303	-0.065961	1.41131	0.320213	1	ex_01
DCUN1D1	0.0261576	0.070352	-0.0180369	1.16005	0.320744	1	ex_01
RAD54L2	0.0364932	0.0913018	-0.0183154	1.305	0.32083	1	ex_01
BTBD1	-0.0150613	0.03298	-0.0631027	-0.614464	0.321512	1	ex_01
TSNAX	-0.0270492	0.0281672	-0.0822656	-0.960139	0.321531	1	ex_01
SCN3A	0.0600207	0.156956	-0.0369143	1.21358	0.321762	1	ex_01
VPS13B	0.0329632	0.106621	-0.0406943	0.877123	0.321816	1	ex_01
KAT6B	0.0496566	0.11959	-0.0202765	1.39169	0.321884	1	ex_01
ZNF565	-0.0389823	0.0787951	-0.15676	-0.648715	0.321979	1	ex_01
RUNDC3B	0.0490055	0.128435	-0.0304242	1.20923	0.322091	1	ex_01
METTL2B	0.0110913	0.0510808	-0.0288981	0.543608	0.32217	1	ex_01
SNX6	0.0365755	0.0861832	-0.0130321	1.44507	0.322781	1	ex_01
SLC26A4	-0.0757988	0.0298251	-0.181423	-1.40653	0.322795	1	ex_01
PRPF39	0.0325496	0.0762827	-0.0111835	1.45876	0.323033	1	ex_01
GAS6	0.00972254	0.0338809	-0.0144358	0.78879	0.323085	1	ex_01
PRAG1	-0.0485998	0.0216191	-0.118819	-1.35653	0.32333	1	ex_01
IFT81	0.00323097	0.0526544	-0.0461924	0.128129	0.323344	1	ex_01
ZBTB44	0.0431577	0.104088	-0.017773	1.38826	0.323355	1	ex_01
PSME3IP1	0.0224133	0.0667078	-0.0218812	0.991754	0.323472	1	ex_01
TAB2	0.0358933	0.0985503	-0.0267636	1.12277	0.323594	1	ex_01
ZNF785	0.00693402	0.0296318	-0.0157637	0.598757	0.324587	1	ex_01
LRRK1	-0.0695082	0.0374686	-0.176485	-1.27349	0.324688	1	ex_01
LRTM1	-0.158803	0.0896022	-0.407208	-1.25299	0.324829	1	ex_01
GLS	0.0771952	0.219214	-0.0648242	1.06535	0.324979	1	ex_01
ZBTB41	0.0525002	0.12227	-0.0172701	1.47482	0.32528	1	ex_01
TMEM108	-0.135668	0.0418157	-0.313152	-1.49819	0.325496	1	ex_01
CRCP	-0.0154297	0.0142989	-0.0451583	-1.01726	0.325504	1	ex_01
SLC36A1	-0.00437632	0.0972455	-0.105998	-0.0844054	0.325603	1	ex_01
GPATCH8	0.0543734	0.174214	-0.0654667	0.889268	0.325661	1	ex_01
BANP	0.0256212	0.109861	-0.0586183	0.596117	0.32567	1	ex_01
HAT1	-0.1145	0.0479439	-0.276944	-1.3815	0.325674	1	ex_01
SLC17A5	0.0325109	0.0817345	-0.0167127	1.29451	0.325936	1	ex_01
CHURC1	-0.0499365	0.0195807	-0.119454	-1.40791	0.32601	1	ex_01
EFCAB7	0.0155749	0.0998362	-0.0686864	0.362281	0.326104	1	ex_01
SELENOT	0.00228456	0.0708009	-0.0662318	0.0653518	0.326213	1	ex_01
VPS26C	0.000865891	0.0398111	-0.0380794	0.043577	0.326528	1	ex_01
MAP2K2	0.0204577	0.0637126	-0.0227972	0.926978	0.326655	1	ex_01
GCC2	0.0715751	0.174308	-0.0311577	1.36553	0.326822	1	ex_01
STX18	-0.0154672	0.0282952	-0.0592297	-0.692723	0.326905	1	ex_01
SAT1	-0.0927203	0.0705212	-0.255962	-1.11325	0.326989	1	ex_01
VCL	-0.0278232	0.00885212	-0.0644985	-1.4869	0.327217	1	ex_01
MFSD1	0.0176089	0.0533068	-0.0180891	0.966798	0.327299	1	ex_01
KCNV1	-0.011553	0.0814429	-0.104549	-0.24349	0.327354	1	ex_01
RHEB	-0.0717661	0.023819	-0.167351	-1.47156	0.327471	1	ex_01
TMEM65	-0.0660872	0.0344713	-0.166646	-1.28809	0.327696	1	ex_01
CBWD6	0.0853509	0.226807	-0.0561056	1.18259	0.327821	1	ex_01
USP25	0.0776969	0.182462	-0.0270684	1.45356	0.327833	1	ex_01
PLD3	-0.0560481	0.0194095	-0.131506	-1.45581	0.328166	1	ex_01
CLIP1	0.0591333	0.162011	-0.0437442	1.12657	0.32829	1	ex_01
CLCN6	-0.0130884	0.0301593	-0.0563361	-0.593158	0.328379	1	ex_01
C11orf49	0.0610218	0.142088	-0.0200443	1.47535	0.328563	1	ex_01
RIT2	0.171644	0.415452	-0.072164	1.37984	0.328852	1	ex_01
TCF12	0.0642729	0.15457	-0.0260245	1.39508	0.328929	1	ex_01
XXYLT1	-0.0101312	0.0433952	-0.0636576	-0.370972	0.329077	1	ex_01
POLR1A	-0.0144092	0.0212415	-0.0500599	-0.792174	0.329363	1	ex_01
NSMCE2	-0.0505831	0.0249601	-0.126126	-1.31237	0.329784	1	ex_01
RANBP3	0.0120815	0.0331473	-0.00898439	1.12406	0.329912	1	ex_01
TRA2A	-0.0575558	0.0196853	-0.134797	-1.46046	0.329978	1	ex_01
LIFR	0.0284269	0.0690277	-0.0121738	1.37229	0.329986	1	ex_01
SSB	-0.0105101	0.120015	-0.141035	-0.157819	0.33015	1	ex_01
CYB5R4	0.0121963	0.0484283	-0.0240356	0.65976	0.330204	1	ex_01
NDUFV3	-0.0327712	0.0138354	-0.0793778	-1.37814	0.330259	1	ex_01
METTL6	-0.0342453	0.0226102	-0.0911007	-1.18053	0.330271	1	ex_01
IFT43	-0.0411669	0.0187785	-0.101112	-1.34599	0.330453	1	ex_01
UBN1	0.0150755	0.0416701	-0.0115191	1.11103	0.330693	1	ex_01
INIP	-0.0255712	0.014617	-0.0657594	-1.2471	0.331027	1	ex_01
FAM172A	-0.032586	0.0450527	-0.110225	-0.822624	0.331082	1	ex_01
CLK1	0.0499397	0.121966	-0.0220868	1.35894	0.331578	1	ex_01
LRRTM3	-0.142682	0.0444853	-0.32985	-1.49413	0.33186	1	ex_01
SLC7A8	-0.00149034	0.0352729	-0.0382536	-0.0794545	0.331946	1	ex_01
NAA35	-0.0387238	0.0256822	-0.10313	-1.17842	0.332063	1	ex_01
GTF3C1	0.0251339	0.0590713	-0.00880355	1.45154	0.332501	1	ex_01
GRIK2	-0.0937959	0.0382491	-0.225841	-1.39223	0.332959	1	ex_01
TMEM64	0.031807	0.0888961	-0.025282	1.09199	0.333046	1	ex_01
ZNF623	0.00713138	0.0345723	-0.0203096	0.509358	0.333074	1	ex_01
CFAP54	-0.0153265	0.0906648	-0.121318	-0.283414	0.33323	1	ex_01
KLHDC3	-0.061764	0.0404819	-0.16401	-1.18396	0.333504	1	ex_01
ADAMTS19	-0.101373	0.0353194	-0.238066	-1.45354	0.333684	1	ex_01
XPA	-0.0555551	0.0178155	-0.128926	-1.48406	0.334049	1	ex_01
TMEM38A	0.00130738	0.0493355	-0.0467208	0.0533524	0.334062	1	ex_01
PLA2R1	0.0477087	0.119778	-0.0243605	1.29747	0.33426	1	ex_01
MUC20	0.0320926	0.0928851	-0.0286999	1.03467	0.334529	1	ex_01
SLC35E3	0.0337149	0.0862183	-0.0187885	1.25858	0.33524	1	ex_01
TTC33	0.0217003	0.0698522	-0.0264517	0.883282	0.33539	1	ex_01
AKT3	0.0486801	0.134374	-0.0370134	1.1134	0.335421	1	ex_01
ACAP2	-0.0436522	0.0174318	-0.104736	-1.40064	0.335436	1	ex_01
LRRC6	-0.0316071	0.0268985	-0.0901127	-1.05885	0.336062	1	ex_01
EXTL3	0.0335903	0.0896519	-0.0224713	1.17435	0.336383	1	ex_01
ME3	0.0683505	0.162951	-0.0262503	1.4161	0.336416	1	ex_01
SYNPO	-0.0351414	0.0189283	-0.089211	-1.27383	0.336616	1	ex_01
ELL2	0.0638158	0.148167	-0.0205357	1.4828	0.336657	1	ex_01
PRKDC	-0.0570695	0.019652	-0.133791	-1.45792	0.336662	1	ex_01
RDH11	-0.027331	0.0420521	-0.0967142	-0.772058	0.336729	1	ex_01
SLC35A3	-0.00245347	0.0402567	-0.0451636	-0.112589	0.336802	1	ex_01
PDZD2	-0.180438	0.077189	-0.438064	-1.37273	0.33689	1	ex_01
SLC7A1	0.0173196	0.0440645	-0.00942534	1.26924	0.337375	1	ex_01
RNF180	0.0352306	0.109737	-0.039276	0.926773	0.337508	1	ex_01
CCT8	0.076473	0.216879	-0.0639327	1.06751	0.337577	1	ex_01
GNPTG	0.00492932	0.0483492	-0.0384906	0.222508	0.337804	1	ex_01
PDE5A	-0.203593	0.169891	-0.577077	-1.06841	0.338037	1	ex_01
TRIM44	-0.060549	0.0235986	-0.144697	-1.41031	0.338919	1	ex_01
ZFPM2	0.0709818	0.241992	-0.100028	0.81353	0.338927	1	ex_01
MLH3	0.0271505	0.0745968	-0.0202959	1.12156	0.339378	1	ex_01
IFT122	-0.0312159	0.0147165	-0.0771483	-1.332	0.339436	1	ex_01
BIN1	0.0369389	0.0924687	-0.018591	1.30378	0.339461	1	ex_01
DCUN1D2	0.0265735	0.07271	-0.019563	1.12889	0.339541	1	ex_01
VTI1B	-0.0232745	0.0105618	-0.0571108	-1.34817	0.339666	1	ex_01
TMEM151B	-0.0360508	0.026034	-0.0981357	-1.13809	0.339895	1	ex_01
PLS3	-0.0587022	0.0195123	-0.136917	-1.47101	0.339897	1	ex_01
RTN4IP1	-0.0412961	0.0192728	-0.101865	-1.33631	0.340023	1	ex_01
ORMDL1	-0.0352844	0.074914	-0.145483	-0.627561	0.340045	1	ex_01
POLK	0.0448544	0.104225	-0.0145163	1.48075	0.340135	1	ex_01
TMEM184C	-0.0687564	0.0596502	-0.197163	-1.04948	0.340144	1	ex_01
CEP97	0.0229636	0.0619296	-0.0160023	1.15506	0.340178	1	ex_01
NCAM1	-0.104703	0.0448502	-0.254255	-1.37218	0.340193	1	ex_01
KSR2	0.0908493	0.266493	-0.0847942	1.01377	0.340224	1	ex_01
SLC25A32	-0.00155073	0.0541087	-0.0572102	-0.0546067	0.34023	1	ex_01
IRS2	0.0484281	0.13572	-0.0388636	1.08736	0.340253	1	ex_01
HMG20A	-0.0113275	0.0266106	-0.0492657	-0.585204	0.34044	1	ex_01
TRAPPC13	-0.0513321	0.0234797	-0.126144	-1.34483	0.340481	1	ex_01
DENND6A	0.00228066	0.0449651	-0.0404037	0.104722	0.34058	1	ex_01
SCAF8	0.038676	0.0933979	-0.016046	1.38525	0.34066	1	ex_01
SLC8A2	-0.0430879	0.0267773	-0.112953	-1.20877	0.341108	1	ex_01
APPL2	0.0333571	0.0808275	-0.0141132	1.37725	0.341158	1	ex_01
YWHAB	-0.134394	0.0623776	-0.331165	-1.33864	0.341839	1	ex_01
CERS6	0.0303584	0.127002	-0.0662848	0.615681	0.342	1	ex_01
PCDH10	0.0621915	0.151426	-0.027043	1.36599	0.342017	1	ex_01
P2RY14	-0.198587	0.127474	-0.524648	-1.19371	0.34235	1	ex_01
DMXL2	0.0492934	0.125261	-0.0266739	1.27177	0.342468	1	ex_01
ATG16L1	0.0128039	0.0462218	-0.0206141	0.750948	0.342578	1	ex_01
CDK7	0.00472296	0.0412665	-0.0318205	0.25331	0.342706	1	ex_01
KIF2A	-0.0466597	0.016304	-0.109623	-1.45244	0.342852	1	ex_01
BMERB1	0.0727694	0.172093	-0.0265545	1.43596	0.34294	1	ex_01
BCAS4	0.00629763	0.0347652	-0.02217	0.433586	0.34298	1	ex_01
CFDP1	-0.0369894	0.0127062	-0.0866851	-1.45884	0.343652	1	ex_01
KAT6A	0.0325979	0.0774406	-0.0122448	1.42478	0.344008	1	ex_01
PPIL6	-0.0128569	0.0277189	-0.0534327	-0.621038	0.344023	1	ex_01
CCDC14	-0.0534209	0.0204087	-0.12725	-1.41817	0.34407	1	ex_01
CERT1	0.0243149	0.0804317	-0.0318018	0.849236	0.34414	1	ex_01
COX7C	-0.295187	0.272405	-0.86278	-1.01932	0.344156	1	ex_01
ICE2	0.0203709	0.0574957	-0.0167539	1.07546	0.344361	1	ex_01
NSD2	0.0592698	0.150142	-0.0316022	1.27836	0.344822	1	ex_01
PPP2R2B	0.0930343	0.255515	-0.0694465	1.12225	0.344967	1	ex_01
CDC40	0.0453616	0.127095	-0.0363719	1.08777	0.345146	1	ex_01
WASF2	0.0148545	0.0528506	-0.0231415	0.766247	0.345352	1	ex_01
PRKACB	0.0271643	0.169594	-0.115265	0.373808	0.345383	1	ex_01
DDX42	0.0356015	0.101755	-0.0305517	1.05479	0.345528	1	ex_01
MSH2	-0.0475308	0.0221523	-0.117214	-1.33689	0.345949	1	ex_01
ANGEL2	0.0310453	0.0810716	-0.0189811	1.21631	0.346071	1	ex_01
SOX5	0.169511	0.410181	-0.0711593	1.38046	0.346572	1	ex_01
NEK11	-0.0522171	0.0211175	-0.125552	-1.39557	0.346654	1	ex_01
WDFY3	0.0476119	0.125021	-0.029797	1.20552	0.346797	1	ex_01
RIMS2	0.0177072	0.115867	-0.0804523	0.353561	0.34683	1	ex_01
SLC35A1	-0.0505	0.0294553	-0.130455	-1.23792	0.346968	1	ex_01
NDUFAF6	0.0290554	0.0686176	-0.0105068	1.43944	0.34724	1	ex_01
SMS	-0.044167	0.0183069	-0.106641	-1.38563	0.347327	1	ex_01
PSMF1	-0.0292372	0.0121698	-0.0706442	-1.38392	0.347377	1	ex_01
YEATS2	-0.0545061	0.020284	-0.129296	-1.4284	0.347384	1	ex_01
PTPRS	-0.0666487	0.0357189	-0.169016	-1.27608	0.347525	1	ex_01
HTR2A	-0.0635575	0.0262921	-0.153407	-1.38643	0.347951	1	ex_01
UPF3B	0.0116141	0.0300574	-0.00682911	1.23423	0.347981	1	ex_01
TOMM70	-0.0359951	0.0287029	-0.100693	-1.09044	0.348108	1	ex_01
CPLANE1	0.0277831	0.127285	-0.0717186	0.547265	0.34834	1	ex_01
GFM2	0.0104925	0.0681142	-0.0471292	0.356895	0.348694	1	ex_01
FOXP1	0.0627354	0.190972	-0.065501	0.958847	0.348911	1	ex_01
IFT88	-0.0485264	0.023264	-0.120317	-1.32483	0.349078	1	ex_01
TTC39B	0.0477016	0.116306	-0.020903	1.36279	0.349692	1	ex_01
SFXN1	0.0369604	0.0869987	-0.0130778	1.44772	0.349719	1	ex_01
DIDO1	0.0310721	0.0741386	-0.0119944	1.4141	0.349935	1	ex_01
OAZ1	-0.125846	0.0677315	-0.319423	-1.27418	0.350186	1	ex_01
NR2C2	-0.0355152	0.0121956	-0.0832259	-1.45897	0.350301	1	ex_01
MTHFD1	0.018653	0.0634242	-0.0261182	0.816577	0.350369	1	ex_01
CDKAL1	0.0533354	0.125622	-0.0189509	1.44613	0.350469	1	ex_01
SETD2	0.0645384	0.153637	-0.0245601	1.4197	0.350769	1	ex_01
PRIM2	-0.0317062	0.0128185	-0.0762309	-1.3957	0.350847	1	ex_01
ATL1	-0.057979	0.0304941	-0.146452	-1.28442	0.3513	1	ex_01
SLC2A13	-0.0722765	0.0250047	-0.169558	-1.45618	0.351413	1	ex_01
LRRC37A2	0.136738	0.335747	-0.062271	1.34668	0.351556	1	ex_01
GTF2E2	-0.0324503	0.0131408	-0.0780414	-1.39504	0.351795	1	ex_01
DHRS7B	-0.0132229	0.0162268	-0.0426726	-0.880025	0.351839	1	ex_01
MBD5	-0.0614299	0.0389066	-0.161766	-1.19997	0.351931	1	ex_01
CROT	-0.0576064	0.0219627	-0.137175	-1.41897	0.351959	1	ex_01
ESCO1	0.02557	0.0613144	-0.0101743	1.40208	0.352083	1	ex_01
ANAPC7	-0.0399026	0.0180749	-0.09788	-1.34893	0.352184	1	ex_01
ACAT1	0.0074253	0.0603566	-0.045506	0.274947	0.352264	1	ex_01
ZNF540	-0.0541725	0.0256187	-0.133964	-1.33068	0.352337	1	ex_01
ITM2C	-0.127181	0.206842	-0.461203	-0.746266	0.352344	1	ex_01
EDEM1	0.0197907	0.0488021	-0.0092207	1.33703	0.35241	1	ex_01
SIRT5	-0.0449028	0.016641	-0.106447	-1.43	0.35261	1	ex_01
MCU	-0.0351102	0.0146457	-0.084866	-1.38305	0.352944	1	ex_01
MAPKAP1	-0.0445707	0.0184396	-0.107581	-1.38639	0.3533	1	ex_01
NCAPD3	-0.0289909	0.010092	-0.0680737	-1.45386	0.353305	1	ex_01
PPFIA3	-0.000245389	0.0323886	-0.0328794	-0.0147378	0.353399	1	ex_01
TIPRL	-0.031046	0.0384295	-0.100522	-0.875835	0.353415	1	ex_01
TMEM106B	0.0507827	0.120089	-0.0185235	1.43612	0.353443	1	ex_01
AQR	0.0333369	0.0830063	-0.0163326	1.31548	0.35347	1	ex_01
IQCE	0.0168351	0.0613739	-0.0277037	0.740841	0.353691	1	ex_01
ZMAT3	-0.0698817	0.0274432	-0.167207	-1.4073	0.353861	1	ex_01
NUP98	-0.000275699	0.0388229	-0.0393743	-0.0138204	0.353868	1	ex_01
KCNK12	0.0108415	0.035538	-0.013855	0.860404	0.353944	1	ex_01
SERBP1	-0.0463548	0.0362712	-0.128981	-1.09958	0.354293	1	ex_01
METTL8	-0.0149507	0.0208087	-0.0507101	-0.819443	0.355599	1	ex_01
NCL	0.0363462	0.123417	-0.0507245	0.818154	0.355733	1	ex_01
CCT3	0.0518793	0.133042	-0.0292836	1.25281	0.356135	1	ex_01
ACTB	-0.159434	0.102418	-0.421286	-1.19337	0.356553	1	ex_01
CEP63	0.0379816	0.0903301	-0.014367	1.42205	0.356702	1	ex_01
CEP120	0.0166095	0.0453061	-0.0120872	1.13442	0.356743	1	ex_01
TXNRD1	-0.00517251	0.0439032	-0.0542482	-0.206577	0.356759	1	ex_01
TCP11L1	-0.0310642	0.0125626	-0.074691	-1.39558	0.35693	1	ex_01
ENSA	-0.0756987	0.0295608	-0.180958	-1.40953	0.357061	1	ex_01
FTH1	0.0523517	0.3926	-0.287896	0.301567	0.357717	1	ex_01
TMEM50A	-0.0332336	0.0202924	-0.0867596	-1.21692	0.357818	1	ex_01
NAA50	0.0325888	0.0804608	-0.0152832	1.33424	0.358059	1	ex_01
CAMK2G	0.0454805	0.107706	-0.0167449	1.43254	0.35809	1	ex_01
SNX25	-0.0313129	0.0158684	-0.0784941	-1.30077	0.358167	1	ex_01
SH3GL1	0.01229	0.0372796	-0.0126996	0.963917	0.358382	1	ex_01
DDB1	0.0099931	0.0677538	-0.0477676	0.339091	0.358414	1	ex_01
EXTL2	0.0446791	0.134269	-0.0449106	0.97745	0.359088	1	ex_01
USP13	0.01336	0.054048	-0.027328	0.643559	0.35942	1	ex_01
ATPSCKMT	-0.0327919	0.0325022	-0.098086	-0.984331	0.359481	1	ex_01
EPG5	0.01468	0.0596867	-0.0303267	0.639288	0.359557	1	ex_01
STXBP5	0.0239006	0.158577	-0.110776	0.347828	0.360168	1	ex_01
ERO1A	-0.0414303	0.030111	-0.112972	-1.13504	0.360361	1	ex_01
SMARCAL1	-0.00503046	0.0577369	-0.0677978	-0.15708	0.360464	1	ex_01
PRB2	0.00380258	0.0672346	-0.0596295	0.117495	0.360747	1	ex_01
COG5	-0.0486693	0.0226332	-0.119972	-1.33782	0.361317	1	ex_01
SCN8A	0.050903	0.123503	-0.0216966	1.37422	0.36132	1	ex_01
CYP51A1	0.0841979	0.203286	-0.0348902	1.38574	0.361601	1	ex_01
SH3GL2	0.10052	0.256652	-0.0556109	1.26186	0.36193	1	ex_01
UBR5	0.0593725	0.147186	-0.0284412	1.32517	0.362023	1	ex_01
CACYBP	-0.0892605	0.0850576	-0.263579	-1.00361	0.362072	1	ex_01
NBPF12	0.0491379	0.128357	-0.0300807	1.21573	0.362157	1	ex_01
BTBD7	-0.0388459	0.0152778	-0.0929695	-1.40671	0.362284	1	ex_01
HOOK2	-0.115943	0.0785664	-0.310453	-1.16829	0.362571	1	ex_01
LRP12	0.0408077	0.0971541	-0.0155387	1.41946	0.362667	1	ex_01
PCMTD2	-0.0597476	0.0228805	-0.142376	-1.41723	0.36276	1	ex_01
STXBP6	0.0675546	0.172976	-0.0378664	1.25596	0.362812	1	ex_01
POM121	-0.036818	0.0151485	-0.0887846	-1.38862	0.362908	1	ex_01
ATG14	-0.0411881	0.0152664	-0.0976426	-1.42995	0.362951	1	ex_01
KRBOX4	0.00345031	0.0365224	-0.0296218	0.204477	0.363188	1	ex_01
CFAP36	-0.0657175	0.0312381	-0.162673	-1.32848	0.363228	1	ex_01
CDH8	-0.0534982	0.114894	-0.221891	-0.622679	0.363236	1	ex_01
SPATA7	-0.0570885	0.0527585	-0.166936	-1.01861	0.363519	1	ex_01
OFD1	0.0111676	0.0483675	-0.0260322	0.588394	0.363567	1	ex_01
ERLEC1	-0.0740051	0.0390447	-0.187055	-1.28304	0.363586	1	ex_01
SGPL1	0.0399201	0.101322	-0.0214818	1.27426	0.363982	1	ex_01
AKAP12	0.0263573	0.0890022	-0.0362875	0.824639	0.36415	1	ex_01
SMURF2	-0.0201806	0.0198539	-0.0602151	-0.98798	0.364164	1	ex_01
PDSS2	0.039423	0.11346	-0.0346145	1.04363	0.364243	1	ex_01
ETFA	-0.0252758	0.0325562	-0.0831079	-0.856613	0.364323	1	ex_01
PRMT3	-0.0458861	0.0175124	-0.109285	-1.41857	0.364359	1	ex_01
TSPAN7	-0.030611	0.0792094	-0.140432	-0.546315	0.364498	1	ex_01
KRIT1	0.03363	0.0920215	-0.0247615	1.12882	0.364858	1	ex_01
TPT1	-0.135669	0.170022	-0.441359	-0.869854	0.365385	1	ex_01
BRD4	0.0354118	0.102164	-0.0313405	1.03975	0.365524	1	ex_01
SLC9A9	0.0293396	0.0796718	-0.0209927	1.1425	0.365562	1	ex_01
WDR45B	-0.00174905	0.0423832	-0.0458813	-0.0776773	0.365591	1	ex_01
ESYT2	-0.0547247	0.0215511	-0.131001	-1.40619	0.365662	1	ex_01
ATP6V1A	-0.0637295	0.0266029	-0.154062	-1.38275	0.365713	1	ex_01
MCCC2	-0.0339219	0.0711863	-0.13903	-0.632545	0.365833	1	ex_01
ARL4A	0.0885386	0.220612	-0.0435348	1.31391	0.366066	1	ex_01
THY1	-0.0987901	0.118224	-0.315804	-0.892223	0.366124	1	ex_01
KIAA0895	-0.00437612	0.0467259	-0.0554781	-0.167841	0.366183	1	ex_01
IFT52	-0.0188486	0.0119575	-0.0496547	-1.1992	0.366397	1	ex_01
TBC1D5	0.0601038	0.155199	-0.0349914	1.23877	0.366525	1	ex_01
WDR20	-0.0236976	0.0243402	-0.0717354	-0.966874	0.366599	1	ex_01
CDYL	-0.0287878	0.0112117	-0.0687873	-1.4106	0.366829	1	ex_01
NCOR1	0.0424634	0.111638	-0.0267111	1.20314	0.366937	1	ex_01
SLC1A4	-0.0232101	0.00924432	-0.0556645	-1.40169	0.367478	1	ex_01
YWHAH	-0.116602	0.079842	-0.313046	-1.16336	0.367534	1	ex_01
COPB2	0.0187476	0.0818675	-0.0443723	0.58214	0.367786	1	ex_01
TUT4	0.0603181	0.14697	-0.0263341	1.36432	0.367949	1	ex_01
ZNF331	0.00350779	0.0353896	-0.0283741	0.215644	0.368002	1	ex_01
ZNF814	-0.034133	0.0138596	-0.0821257	-1.39395	0.368012	1	ex_01
FMR1	0.00937806	0.0604573	-0.0417012	0.359846	0.368079	1	ex_01
DIAPH2	-0.0695568	0.030776	-0.16989	-1.35877	0.368324	1	ex_01
POC5	-0.0168083	0.0345991	-0.0682158	-0.640836	0.368611	1	ex_01
HRH2	-0.0332819	0.0581681	-0.124732	-0.7133	0.368736	1	ex_01
LRP1B	0.192952	0.470815	-0.0849116	1.36102	0.368818	1	ex_01
FAM227A	0.00395417	0.0264993	-0.018591	0.343756	0.36889	1	ex_01
ADAM9	0.00965752	0.07588	-0.056565	0.28583	0.369002	1	ex_01
PXYLP1	0.0324354	0.0933936	-0.0285228	1.04288	0.369007	1	ex_01
CA3	0.00484149	0.0803557	-0.0706727	0.12566	0.369035	1	ex_01
PPP4R1	0.0282625	0.0872929	-0.030768	0.938388	0.369136	1	ex_01
YPEL5	0.0437953	0.130562	-0.0429711	0.989291	0.369234	1	ex_01
ABCB1	-0.26261	0.312856	-0.838075	-0.894415	0.369332	1	ex_01
ARHGAP39	0.0140131	0.0387565	-0.0107302	1.11001	0.369398	1	ex_01
CLVS2	0.0744816	0.177665	-0.0287017	1.41478	0.369727	1	ex_01
ARID1A	-0.0360207	0.0170961	-0.0891374	-1.32913	0.369857	1	ex_01
TIMP3	-0.187513	0.130877	-0.505904	-1.1543	0.369887	1	ex_01
PACRG	-0.0795573	0.0423919	-0.201507	-1.27864	0.369941	1	ex_01
OPCML	0.189149	0.579674	-0.201375	0.949301	0.370279	1	ex_01
OGFRL1	0.0691437	0.172191	-0.0339032	1.31512	0.37031	1	ex_01
ZRSR2	0.0237849	0.0635722	-0.0160025	1.17167	0.370811	1	ex_01
TMEM170B	-0.0452742	0.0303343	-0.120883	-1.17362	0.370856	1	ex_01
TEF	-0.0058199	0.0296228	-0.0412626	-0.321837	0.370943	1	ex_01
BAIAP3	-0.0955709	0.0468443	-0.237986	-1.31528	0.371069	1	ex_01
MAP9	0.0701851	0.17024	-0.0298697	1.37485	0.371219	1	ex_01
DTNBP1	0.000964657	0.0576535	-0.0557242	0.0333521	0.3713	1	ex_01
SAFB2	0.0260139	0.0704054	-0.0183776	1.14856	0.371422	1	ex_01
ZNF654	0.0286286	0.0841824	-0.0269251	1.01003	0.371721	1	ex_01
ZBTB11	0.000723096	0.0395951	-0.0381489	0.0364592	0.37197	1	ex_01
JDP2	0.015636	0.0413925	-0.0101206	1.18983	0.372187	1	ex_01
AP1M1	-0.00223781	0.0369714	-0.041447	-0.111862	0.372289	1	ex_01
ZFYVE16	0.0589356	0.143018	-0.0251471	1.37379	0.372489	1	ex_01
ENTPD4	0.0296549	0.0722157	-0.0129059	1.36564	0.373228	1	ex_01
POU2F1	-0.0120992	0.0476689	-0.0718673	-0.396766	0.373484	1	ex_01
IDH3A	0.0396302	0.12059	-0.0413294	0.959415	0.373561	1	ex_01
PSMB7	-0.0444334	0.0226743	-0.111541	-1.29773	0.373629	1	ex_01
EP300	0.043824	0.117865	-0.0302174	1.16007	0.37444	1	ex_01
TUBGCP2	0.0257513	0.0915613	-0.0400586	0.766931	0.374939	1	ex_01
ACTG1	-0.178811	0.137035	-0.494656	-1.1096	0.374967	1	ex_01
FKTN	-0.0388804	0.0215481	-0.0993089	-1.26106	0.374968	1	ex_01
UBE2B	-0.0523625	0.0279925	-0.132718	-1.27719	0.375234	1	ex_01
TRIM37	0.0568597	0.143738	-0.0300181	1.28276	0.375426	1	ex_01
PIP5K1B	0.0608824	0.208357	-0.0865922	0.809138	0.37573	1	ex_01
MAX	-0.0638938	0.042678	-0.170466	-1.17507	0.375767	1	ex_01
C12orf4	-0.0462001	0.0261594	-0.118559	-1.2514	0.375817	1	ex_01
RBM14	0.0308312	0.0981845	-0.036522	0.897182	0.376235	1	ex_01
TMEM62	0.0259247	0.0723143	-0.0204649	1.09532	0.376377	1	ex_01
TBL1XR1	-0.0281867	0.0454752	-0.101849	-0.749979	0.377237	1	ex_01
INTS3	-0.016304	0.0433456	-0.0759535	-0.535715	0.377427	1	ex_01
FGD6	-0.011379	0.0201747	-0.0429327	-0.706811	0.378105	1	ex_01
NUP160	-0.0198834	0.0253769	-0.0651436	-0.861035	0.378157	1	ex_01
MAP3K4	0.0316652	0.0947706	-0.0314401	0.983477	0.37856	1	ex_01
SEPTIN2	-0.04298	0.0185531	-0.104513	-1.36901	0.378699	1	ex_01
EIF2AK1	0.00827858	0.0495397	-0.0329826	0.393245	0.378975	1	ex_01
CIAO1	-0.0581563	0.0253775	-0.14169	-1.36453	0.379092	1	ex_01
SMARCC1	0.0470119	0.121633	-0.0276093	1.23479	0.379167	1	ex_01
CTTNBP2NL	-0.016372	0.0125632	-0.0453071	-1.10898	0.379675	1	ex_01
DDX19A	-0.00564069	0.0223785	-0.0336599	-0.394571	0.379713	1	ex_01
ARMC1	0.0298679	0.0871353	-0.0273995	1.02222	0.37981	1	ex_01
NPRL3	0.004889	0.0507613	-0.0409833	0.20889	0.379895	1	ex_01
HNRNPH1	0.0391535	0.0970012	-0.0186943	1.32658	0.380016	1	ex_01
SEMA4F	0.00531743	0.0419734	-0.0313386	0.284318	0.380026	1	ex_01
XRCC5	-0.0386144	0.0156467	-0.0928755	-1.39479	0.380427	1	ex_01
DIP2A	-0.031898	0.0124531	-0.0762491	-1.40964	0.380565	1	ex_01
KSR1	0.0192809	0.0497891	-0.0112272	1.23868	0.380795	1	ex_01
PHYKPL	-0.0229594	0.027311	-0.0732299	-0.895151	0.381167	1	ex_01
XYLT1	-0.128425	0.0896248	-0.346475	-1.15436	0.38128	1	ex_01
GLT1D1	0.0454573	0.12509	-0.0341753	1.11882	0.382272	1	ex_01
STX8	0.0688686	0.17359	-0.0358527	1.28894	0.382381	1	ex_01
CLU	-0.131937	0.416389	-0.680263	-0.471602	0.382436	1	ex_01
MAN2A2	0.0108564	0.0918599	-0.0701471	0.262682	0.382634	1	ex_01
CACNG7	0.0207199	0.0568984	-0.0154587	1.12249	0.383255	1	ex_01
RAB2A	-0.0437611	0.0305186	-0.118041	-1.15469	0.383566	1	ex_01
TMTC3	-0.0362375	0.018334	-0.090809	-1.30149	0.383942	1	ex_01
PIAS2	-0.0442113	0.0194825	-0.107905	-1.36046	0.384014	1	ex_01
DCLK1	-0.0489513	0.0737011	-0.171604	-0.782233	0.384106	1	ex_01
NT5DC3	-0.0282355	0.0700642	-0.126535	-0.562978	0.384456	1	ex_01
TAF3	0.0222511	0.0637316	-0.0192294	1.05137	0.384468	1	ex_01
RBFA	-0.0540871	0.0218314	-0.130006	-1.39635	0.384473	1	ex_01
COL28A1	0.0133738	0.0965086	-0.069761	0.315297	0.384487	1	ex_01
TPD52L2	-0.029726	0.0170868	-0.0765388	-1.24457	0.384566	1	ex_01
DDX46	0.0405447	0.0990342	-0.0179447	1.35864	0.384704	1	ex_01
PTPRD	-0.0267857	0.13789	-0.191462	-0.318802	0.385135	1	ex_01
PTPRJ	-0.052816	0.0269409	-0.132573	-1.29791	0.385196	1	ex_01
CRMP1	-0.0368263	0.0218459	-0.0954984	-1.23019	0.385228	1	ex_01
SRP54	-0.0396779	0.0195936	-0.0989495	-1.31205	0.385724	1	ex_01
TMEM132D	-0.138356	0.0632769	-0.339989	-1.34488	0.385814	1	ex_01
EIF3A	0.0282771	0.0723523	-0.0157981	1.25744	0.385819	1	ex_01
CNTNAP3B	0.0454991	0.142884	-0.0518857	0.915713	0.385884	1	ex_01
MIGA1	-0.0427495	0.0190497	-0.104549	-1.3558	0.385967	1	ex_01
CCDC146	0.00596698	0.0517263	-0.0397923	0.255578	0.386103	1	ex_01
USP11	-0.0830595	0.0442685	-0.210387	-1.27854	0.386464	1	ex_01
WDR59	-0.0329036	0.0191182	-0.0849254	-1.23967	0.386598	1	ex_01
INPP5F	0.0665895	0.170624	-0.0374449	1.25452	0.386629	1	ex_01
ARHGEF2	-0.00155779	0.0645053	-0.0676208	-0.0462167	0.387067	1	ex_01
PPP6R2	-0.063014	0.0388235	-0.164851	-1.21277	0.387118	1	ex_01
DAB1	-0.106951	0.092986	-0.306889	-1.04843	0.387435	1	ex_01
TTC39C	0.0810291	0.199279	-0.0372212	1.34303	0.387588	1	ex_01
LRRIQ1	-0.017658	0.030935	-0.0662511	-0.712223	0.387668	1	ex_01
MAPRE3	-0.0318194	0.0130233	-0.076662	-1.39075	0.387715	1	ex_01
TDRD7	-0.0204972	0.026891	-0.0678854	-0.847759	0.38775	1	ex_01
AFG1L	0.0363801	0.0914107	-0.0186506	1.29571	0.387799	1	ex_01
XPNPEP1	0.0210316	0.0712454	-0.0291821	0.820915	0.388775	1	ex_01
TM9SF4	-0.0268509	0.0133874	-0.0670891	-1.30788	0.388943	1	ex_01
EIF1	-0.248454	0.188513	-0.685422	-1.11441	0.389328	1	ex_01
MEF2A	0.0450499	0.113513	-0.0234128	1.2897	0.389361	1	ex_01
AP1AR	-0.0273968	0.0303991	-0.0851927	-0.929075	0.389489	1	ex_01
JKAMP	-0.0766418	0.0393516	-0.192635	-1.29503	0.390637	1	ex_01
ULK2	-0.0445166	0.0295366	-0.11857	-1.17822	0.390847	1	ex_01
XPNPEP3	0.0108564	0.0550896	-0.0333768	0.481044	0.39101	1	ex_01
FAF1	0.0564679	0.16988	-0.0569439	0.975869	0.39121	1	ex_01
DNAJC10	-0.0414039	0.0173725	-0.10018	-1.38066	0.391382	1	ex_01
DNAJC5	0.0328877	0.105794	-0.0400189	0.884128	0.391731	1	ex_01
ZNF345	-0.00807843	0.0395945	-0.0557513	-0.332126	0.391922	1	ex_01
MICAL2	0.0815263	0.207709	-0.0446561	1.26633	0.392044	1	ex_01
ATP6AP2	-0.104061	0.0654132	-0.273534	-1.20346	0.39259	1	ex_01
C4orf50	-0.00265405	0.0357654	-0.0410735	-0.135396	0.392824	1	ex_01
TERF2IP	-0.0873492	0.0591574	-0.233856	-1.16856	0.393153	1	ex_01
SYCP2	0.0384239	0.107673	-0.0308253	1.08751	0.393161	1	ex_01
BRWD3	0.0368501	0.0897342	-0.016034	1.36572	0.393279	1	ex_01
SYT4	-0.0455547	0.135959	-0.227069	-0.491894	0.393312	1	ex_01
CAPRIN2	0.0411941	0.10094	-0.0185514	1.35138	0.393413	1	ex_01
FBN1	0.0428962	0.129821	-0.0440291	0.96721	0.393944	1	ex_01
CCDC57	-0.0760753	0.0336898	-0.18584	-1.3584	0.394168	1	ex_01
TRIM2	0.0667249	0.165982	-0.0325323	1.31757	0.394686	1	ex_01
EPHX4	0.0341347	0.133556	-0.0652868	0.67292	0.394906	1	ex_01
ATP6V0D1	0.00343221	0.0371478	-0.0302834	0.199522	0.394965	1	ex_01
ERMP1	0.0091229	0.0278549	-0.00960913	0.954544	0.395124	1	ex_01
ERGIC1	-0.0243857	0.0391279	-0.0878994	-0.752519	0.395271	1	ex_01
AGO2	-0.0215877	0.0133039	-0.0564792	-1.21264	0.395516	1	ex_01
SYNDIG1	-0.0715569	0.0384607	-0.181574	-1.27479	0.395707	1	ex_01
ACTR10	-0.0282838	0.0298759	-0.0864436	-0.953155	0.395911	1	ex_01
ZNHIT6	-0.0230357	0.0159129	-0.0619843	-1.1592	0.395973	1	ex_01
TMEM117	-0.0299879	0.0662793	-0.126255	-0.610543	0.395996	1	ex_01
HDAC3	0.00536399	0.085051	-0.074323	0.131932	0.396494	1	ex_01
SMAD4	0.0313069	0.0775816	-0.0149678	1.326	0.396542	1	ex_01
CELSR2	0.0288884	0.0776376	-0.0198608	1.16146	0.396768	1	ex_01
IST1	0.0199026	0.0499756	-0.0101705	1.29712	0.39678	1	ex_01
CDC37	-0.0738846	0.0448955	-0.192665	-1.21915	0.396819	1	ex_01
DYNC1LI1	-0.0438256	0.0225601	-0.110211	-1.2939	0.397133	1	ex_01
MTSS1	0.0325354	0.0908149	-0.0257442	1.09418	0.398048	1	ex_01
USP7	0.0262185	0.0647626	-0.0123257	1.3332	0.398137	1	ex_01
TAF1B	-0.0153063	0.0292701	-0.0598828	-0.672998	0.398145	1	ex_01
IQSEC2	-0.0344716	0.0313877	-0.100331	-1.02587	0.398232	1	ex_01
RNPS1	-0.0633331	0.0355639	-0.16223	-1.25515	0.399049	1	ex_01
ABCA3	0.0369481	0.101936	-0.0280403	1.11431	0.399496	1	ex_01
REEP2	-0.00400565	0.0392977	-0.047309	-0.181301	0.399525	1	ex_01
TSEN15	0.0225213	0.066131	-0.0210885	1.01218	0.399604	1	ex_01
SERTAD2	-0.0213501	0.0248766	-0.0675767	-0.905222	0.39968	1	ex_01
ZMYM4	0.0398222	0.097764	-0.0181195	1.34704	0.399819	1	ex_01
ZNF831	-0.0202397	0.0305642	-0.0710436	-0.780826	0.399972	1	ex_01
HSPD1	-0.075875	0.0751524	-0.226902	-0.984671	0.400102	1	ex_01
CMAS	-0.0367464	0.0604176	-0.13391	-0.741237	0.400208	1	ex_01
RSF1	0.0245676	0.0893753	-0.0402401	0.742992	0.400391	1	ex_01
RALGDS	-0.0319373	0.0168953	-0.0807698	-1.28185	0.400469	1	ex_01
APLP1	-0.109901	0.138566	-0.358368	-0.866927	0.400639	1	ex_01
RBMX	-0.0331032	0.0152061	-0.0814126	-1.34303	0.400786	1	ex_01
COX19	0.00894608	0.0291803	-0.0112881	0.866554	0.40165	1	ex_01
LHFPL5	-0.0468421	0.0247978	-0.118482	-1.28153	0.401665	1	ex_01
PITPNA	-0.0115498	0.0248368	-0.0479364	-0.622128	0.401705	1	ex_01
PRSS51	-0.139286	0.0840235	-0.362595	-1.2225	0.401954	1	ex_01
MED13	0.0317265	0.0992365	-0.0357834	0.921092	0.402231	1	ex_01
MLLT10	0.0371683	0.120555	-0.0462187	0.873619	0.402253	1	ex_01
SYBU	0.0380275	0.100357	-0.0243019	1.19578	0.402579	1	ex_01
PDHA1	0.00630747	0.0754306	-0.0628156	0.178846	0.402796	1	ex_01
ANKLE2	0.0121599	0.0513613	-0.0270414	0.607964	0.40299	1	ex_01
CMC2	-0.0626351	0.0365942	-0.161864	-1.23716	0.403057	1	ex_01
MFN1	-0.0558372	0.0375746	-0.149249	-1.17157	0.403073	1	ex_01
ALG5	-0.0047606	0.0374167	-0.0469379	-0.221224	0.403132	1	ex_01
INTS6	-0.0449966	0.0281443	-0.118137	-1.20578	0.403224	1	ex_01
FAM227B	-0.0876931	0.14338	-0.318766	-0.743813	0.40335	1	ex_01
BRAP	0.000172016	0.0359226	-0.0355786	0.00943047	0.403397	1	ex_01
EPC2	0.0390498	0.102154	-0.0240541	1.21286	0.403575	1	ex_01
RFTN1	-0.0624004	0.0406459	-0.165447	-1.18687	0.403595	1	ex_01
ARPC2	-0.033994	0.0151335	-0.0831216	-1.35621	0.40395	1	ex_01
TAF4B	0.0193027	0.0695191	-0.0309136	0.753394	0.404296	1	ex_01
ADARB1	0.0438266	0.107089	-0.0194358	1.35781	0.404318	1	ex_01
EIF2S2	-0.0292278	0.0415161	-0.0999718	-0.809758	0.40443	1	ex_01
STXBP1	0.0774952	0.189536	-0.0345451	1.35565	0.404446	1	ex_01
RNLS	0.0479679	0.120936	-0.0250004	1.28844	0.404541	1	ex_01
NUDC	-0.0408992	0.0624218	-0.14422	-0.775844	0.404656	1	ex_01
TBC1D32	-0.0585152	0.0283979	-0.145428	-1.31957	0.404847	1	ex_01
DGUOK	-0.0341816	0.0200552	-0.0884184	-1.23523	0.405029	1	ex_01
RHOBTB2	-0.0600582	0.0310716	-0.151188	-1.29169	0.405315	1	ex_01
LUC7L2	-0.0608879	0.0687326	-0.190508	-0.920674	0.405319	1	ex_01
FAM234B	-0.00816626	0.0175002	-0.0338327	-0.623599	0.405659	1	ex_01
KNDC1	0.0387966	0.106389	-0.0287958	1.12498	0.406136	1	ex_01
ZNF592	-0.01201	0.0114388	-0.0354587	-1.00385	0.406273	1	ex_01
ANKH	0.0640288	0.164287	-0.0362294	1.25171	0.406296	1	ex_01
SIPA1L1	0.036623	0.111509	-0.0382626	0.958526	0.406374	1	ex_01
HOOK1	0.0454779	0.126604	-0.0356479	1.09873	0.406634	1	ex_01
PIP4K2C	0.00863686	0.0632481	-0.0459744	0.309971	0.406694	1	ex_01
FNTA	-0.00449828	0.0426073	-0.0516039	-0.187164	0.407035	1	ex_01
GCNA	0.00194235	0.0249635	-0.0210788	0.165367	0.407792	1	ex_01
ATP2C1	-0.0540297	0.026373	-0.134432	-1.31707	0.408007	1	ex_01
SDCBP	-0.051633	0.025636	-0.128902	-1.3097	0.408148	1	ex_01
COBLL1	0.0600161	0.210336	-0.090304	0.782526	0.408234	1	ex_01
PSIP1	0.0527808	0.151274	-0.045712	1.05031	0.408794	1	ex_01
ATP8B1	-0.0232741	0.02539	-0.0719383	-0.937373	0.409019	1	ex_01
ATRNL1	0.0997333	0.276366	-0.0768997	1.10667	0.409055	1	ex_01
WIPI2	0.00278464	0.0433581	-0.0377888	0.134516	0.40926	1	ex_01
CDC42	-0.0604256	0.0377573	-0.158608	-1.20624	0.40958	1	ex_01
MTX2	0.0499349	0.124723	-0.0248532	1.30864	0.409981	1	ex_01
PTPRT	0.126127	0.313432	-0.0611788	1.31979	0.410362	1	ex_01
BICDL1	-0.04572	0.0473043	-0.138744	-0.963292	0.41081	1	ex_01
BEGAIN	-0.00892874	0.0201762	-0.0380337	-0.601273	0.410981	1	ex_01
PCCA	0.0294949	0.127277	-0.0682873	0.591202	0.411215	1	ex_01
SBNO1	-0.0383426	0.0184903	-0.0951754	-1.3223	0.41164	1	ex_01
CNOT7	-0.0518462	0.0357475	-0.13944	-1.16009	0.411665	1	ex_01
PPARG	-0.00574074	0.0486197	-0.0601011	-0.206982	0.41169	1	ex_01
IMMP1L	-0.0260563	0.0205959	-0.0727085	-1.09468	0.411827	1	ex_01
DNAH7	-0.0633928	0.0351163	-0.161902	-1.26128	0.412993	1	ex_01
PPARD	0.0117148	0.044006	-0.0205764	0.711049	0.413075	1	ex_01
ZC2HC1A	-0.0602528	0.0317915	-0.152297	-1.28301	0.413089	1	ex_01
SNED1	0.0587309	0.181398	-0.0639366	0.938394	0.413423	1	ex_01
WIPF2	-0.0443872	0.0313162	-0.120091	-1.14919	0.413538	1	ex_01
TMX2	0.0098876	0.0413776	-0.0216024	0.615412	0.414128	1	ex_01
ADAMTSL1	-0.0380001	0.0548879	-0.130888	-0.801813	0.414792	1	ex_01
STMN1	-0.106012	0.112135	-0.324159	-0.952476	0.41492	1	ex_01
AGPS	-0.0298781	0.0147472	-0.0745033	-1.31226	0.414967	1	ex_01
CDC42BPB	0.0476588	0.123795	-0.0284778	1.22687	0.415019	1	ex_01
STX1A	-0.0635995	0.0477169	-0.174916	-1.11981	0.415308	1	ex_01
SMIM14	-0.038937	0.0242175	-0.102092	-1.20839	0.415371	1	ex_01
SGIP1	-0.0577953	0.0292782	-0.144869	-1.30093	0.415465	1	ex_01
ARFGEF3	-0.0514033	0.0241934	-0.127	-1.33271	0.415563	1	ex_01
ANKIB1	-0.0338419	0.024181	-0.0918648	-1.14315	0.416001	1	ex_01
DNHD1	-0.0606642	0.0368316	-0.15816	-1.21954	0.416075	1	ex_01
OSBPL8	-0.0570524	0.0267337	-0.140838	-1.3346	0.417053	1	ex_01
KCNK10	0.00537354	0.0598704	-0.0491233	0.193258	0.417192	1	ex_01
CEP295	0.0360125	0.0904106	-0.0183855	1.29753	0.417428	1	ex_01
MAP3K7	0.0162746	0.076654	-0.0441047	0.528289	0.417661	1	ex_01
CRLS1	-0.0395388	0.0197528	-0.0988303	-1.30701	0.417908	1	ex_01
UNC5A	0.0139852	0.0544947	-0.0265243	0.676645	0.41879	1	ex_01
UNC79	-0.0731035	0.0350962	-0.181303	-1.32422	0.418929	1	ex_01
RETREG3	-0.00412462	0.0409073	-0.0491565	-0.179519	0.419111	1	ex_01
GSTCD	-0.00260547	0.0477383	-0.0529492	-0.101435	0.41933	1	ex_01
GRIA4	-0.0963064	0.0622542	-0.254867	-1.19044	0.419351	1	ex_01
PMS1	-0.0162761	0.0445554	-0.0771076	-0.524408	0.41952	1	ex_01
DLG1	0.0554435	0.152536	-0.0416487	1.11922	0.420221	1	ex_01
SFSWAP	0.0450089	0.119729	-0.0297117	1.18061	0.420232	1	ex_01
PRMT9	-0.0407519	0.0444429	-0.125947	-0.937525	0.420236	1	ex_01
MEF2D	-0.0308191	0.0209886	-0.0826268	-1.16593	0.420301	1	ex_01
PRKAR2A	0.0346046	0.109617	-0.0404082	0.904162	0.420379	1	ex_01
PPARGC1B	-0.0161874	0.0245717	-0.0569465	-0.778397	0.420493	1	ex_01
PCNP	-0.0240553	0.0516198	-0.0997304	-0.623026	0.420673	1	ex_01
LIN54	0.0204392	0.0585137	-0.0176353	1.05215	0.420778	1	ex_01
UBR3	0.0534198	0.143072	-0.0362325	1.16785	0.420915	1	ex_01
SMAD5	0.0265974	0.0681336	-0.0149389	1.25505	0.420996	1	ex_01
GNAQ	-0.0482063	0.0389566	-0.135369	-1.08398	0.421143	1	ex_01
ZBTB8OS	-0.0461084	0.0501628	-0.14238	-0.938711	0.421614	1	ex_01
NMRK1	0.0144123	0.0934391	-0.0646145	0.357444	0.422002	1	ex_01
MEST	-0.0370411	0.0431232	-0.117205	-0.905631	0.42204	1	ex_01
DENND4A	0.0523537	0.151652	-0.0469445	1.03337	0.422064	1	ex_01
GRB2	0.0104531	0.061086	-0.0401799	0.40463	0.422162	1	ex_01
SNAP25	-0.101119	0.0503869	-0.252624	-1.30813	0.422221	1	ex_01
NPHP1	-0.017971	0.062381	-0.0983231	-0.438354	0.422277	1	ex_01
SH3BGRL	0.0321839	0.0894928	-0.0251249	1.10069	0.42237	1	ex_01
FARSB	-0.0132216	0.0693414	-0.0957845	-0.313867	0.422382	1	ex_01
CORO6	-0.0516908	0.0505906	-0.153972	-0.990523	0.422546	1	ex_01
KMT2A	0.06527	0.174844	-0.0443043	1.16749	0.422645	1	ex_01
RUFY3	-0.0379544	0.0350139	-0.110923	-1.01947	0.422666	1	ex_01
PKNOX1	0.0232342	0.0928013	-0.046333	0.654592	0.422896	1	ex_01
RAB11A	-0.177732	0.135238	-0.490702	-1.11304	0.423128	1	ex_01
C2CD2	0.00690721	0.0704193	-0.0566049	0.213154	0.423386	1	ex_01
DDHD2	-0.0532673	0.0310297	-0.137564	-1.2385	0.423537	1	ex_01
GPR180	0.00278585	0.0654365	-0.0598648	0.0871526	0.423731	1	ex_01
DCAF6	-0.0603281	0.0491466	-0.169803	-1.08008	0.424058	1	ex_01
TRMT44	0.000183012	0.0177867	-0.0174207	0.0203762	0.424247	1	ex_01
PYGB	0.0231778	0.0630558	-0.0167002	1.13917	0.424332	1	ex_01
FMNL3	0.0136009	0.0734421	-0.0462403	0.445467	0.424451	1	ex_01
NOS1AP	0.0496101	0.145722	-0.0465023	1.01167	0.424722	1	ex_01
ACTR1B	-0.0545269	0.0450612	-0.154115	-1.07313	0.425086	1	ex_01
SGPP2	0.0240961	0.0653748	-0.0171826	1.14411	0.425458	1	ex_01
VCP	0.0118759	0.0724014	-0.0486497	0.384569	0.426127	1	ex_01
TLK2	0.030735	0.0792364	-0.0177664	1.24202	0.426439	1	ex_01
HECTD1	0.0427758	0.11002	-0.0244685	1.24678	0.426448	1	ex_01
GUF1	0.0140744	0.0671296	-0.0389808	0.519935	0.426503	1	ex_01
B3GALNT2	-0.0339431	0.0178792	-0.0857655	-1.28376	0.426924	1	ex_01
ALG13	-0.043549	0.0300717	-0.11717	-1.15938	0.426964	1	ex_01
ZNF532	0.018707	0.0962212	-0.0588071	0.473012	0.427312	1	ex_01
CGGBP1	-0.121635	0.104322	-0.347592	-1.05507	0.427629	1	ex_01
DHRSX	0.0195637	0.0615271	-0.0223996	0.913754	0.427806	1	ex_01
CBWD3	0.00244157	0.0542249	-0.0493418	0.0924119	0.427871	1	ex_01
MEGF8	0.017375	0.0475268	-0.0127768	1.12943	0.42791	1	ex_01
SAMD8	-0.0236652	0.0173108	-0.0646412	-1.13195	0.427924	1	ex_01
FAM193A	0.0671789	0.178657	-0.0442987	1.18112	0.428526	1	ex_01
ZNF573	-0.0123708	0.0263375	-0.051079	-0.626385	0.428958	1	ex_01
TAGLN3	-0.106006	0.0680989	-0.280111	-1.19335	0.429303	1	ex_01
BSG	0.0151326	0.0890592	-0.0587941	0.401199	0.429382	1	ex_01
EYS	-0.0799058	0.0732823	-0.233094	-1.02235	0.429474	1	ex_01
LONP2	0.0263347	0.077086	-0.0244167	1.01702	0.429726	1	ex_01
ZEB1	0.0973729	0.292227	-0.0974808	0.979439	0.429804	1	ex_01
IQSEC3	-0.0217785	0.0210719	-0.064629	-0.996143	0.429813	1	ex_01
CCBE1	-0.16581	0.094246	-0.425867	-1.24966	0.429874	1	ex_01
GTF2H1	-0.0287726	0.0159132	-0.0734585	-1.26199	0.430128	1	ex_01
RAD21	0.0528462	0.146177	-0.0404847	1.10978	0.430428	1	ex_01
SRCIN1	0.032974	0.0905815	-0.0246336	1.12186	0.430538	1	ex_01
NRN1	-0.131214	0.0855259	-0.347954	-1.18656	0.430645	1	ex_01
TOM1L2	0.00187685	0.078317	-0.0745633	0.0481234	0.430926	1	ex_01
INSR	0.0250488	0.0858174	-0.0357197	0.807899	0.431052	1	ex_01
VTA1	-0.00306564	0.0401641	-0.0462954	-0.138991	0.43121	1	ex_01
PTPN3	-0.00956154	0.0600282	-0.0791513	-0.269296	0.431358	1	ex_01
OTUD3	0.0185123	0.116203	-0.0791788	0.371409	0.431404	1	ex_01
KCND3	0.0746928	0.221662	-0.0722766	0.996093	0.431739	1	ex_01
FGF9	0.036675	0.11526	-0.0419103	0.914695	0.432047	1	ex_01
SORBS1	-0.070747	0.0857975	-0.227291	-0.885765	0.432148	1	ex_01
SARAF	-0.0865475	0.0552715	-0.228367	-1.1961	0.432475	1	ex_01
ZNF391	-0.0115686	0.0283957	-0.051533	-0.56736	0.432497	1	ex_01
CALN1	0.0963418	0.299588	-0.106905	0.929052	0.432827	1	ex_01
RAP1GAP	-0.0433601	0.0262517	-0.112972	-1.22083	0.432983	1	ex_01
ATP6V1H	-0.0315308	0.0549044	-0.117966	-0.714978	0.433201	1	ex_01
RMND5A	0.0128976	0.0524491	-0.026654	0.639136	0.433396	1	ex_01
MPHOSPH8	0.0672094	0.202756	-0.0683378	0.971824	0.43348	1	ex_01
G3BP2	-0.0512095	0.036276	-0.138695	-1.14726	0.433556	1	ex_01
CCDC136	0.0214715	0.0564912	-0.0135482	1.20171	0.433637	1	ex_01
DTD1	-0.034685	0.0206714	-0.0900413	-1.22807	0.433819	1	ex_01
YTHDC2	0.0515412	0.135773	-0.0326904	1.1993	0.434495	1	ex_01
VPS26B	0.00205376	0.0398104	-0.0357029	0.106612	0.435095	1	ex_01
ZNF587B	-0.00781347	0.0367312	-0.0523582	-0.343792	0.435709	1	ex_01
ZFAND3	-0.0541534	0.03735	-0.145657	-1.15994	0.435864	1	ex_01
GCA	-0.0620569	0.0374841	-0.161598	-1.2219	0.435891	1	ex_01
DPH6	-0.0717328	0.0453752	-0.188841	-1.20055	0.436037	1	ex_01
MAGI1	-0.0440965	0.0409464	-0.129139	-1.01628	0.436275	1	ex_01
AGAP6	0.0176674	0.0611136	-0.0257789	0.797017	0.436417	1	ex_01
PPP1R3E	-0.00828839	0.028467	-0.0450438	-0.441974	0.436545	1	ex_01
POLR3B	-0.00161883	0.0269845	-0.0302222	-0.110925	0.436742	1	ex_01
SEMA4B	-0.00326514	0.0240445	-0.0305747	-0.234334	0.436955	1	ex_01
ATP6V1C1	-0.0521727	0.0345507	-0.138896	-1.17911	0.437015	1	ex_01
CYTH1	0.0161752	0.0449242	-0.0125738	1.10274	0.437031	1	ex_01
ZC3H8	-0.0406198	0.0255702	-0.10681	-1.2028	0.4371	1	ex_01
BBS7	0.036101	0.0965053	-0.0243032	1.17139	0.437103	1	ex_01
ARF3	-0.0813883	0.0473118	-0.210088	-1.23946	0.437232	1	ex_01
CALY	-0.100588	0.0749144	-0.27609	-1.12334	0.437999	1	ex_01
GCNT4	-0.0404915	0.0497345	-0.130717	-0.87959	0.438098	1	ex_01
SARM1	0.0152996	0.0531996	-0.0226004	0.791203	0.438502	1	ex_01
DDX39B	-0.0324076	0.0229929	-0.0878081	-1.14652	0.438576	1	ex_01
MARCKS	0.0004706	0.144554	-0.143613	0.00640157	0.438649	1	ex_01
PCNX4	0.0475493	0.123877	-0.0287787	1.22098	0.438854	1	ex_01
TRAM1	0.00618173	0.0485002	-0.0361367	0.286304	0.438973	1	ex_01
NSD1	0.0622352	0.155741	-0.0312708	1.3045	0.439361	1	ex_01
UGCG	-0.0200844	0.0364166	-0.0765853	-0.696707	0.43958	1	ex_01
CUL4A	0.0300385	0.0776925	-0.0176155	1.23546	0.439763	1	ex_01
EMB	0.0059095	0.0577825	-0.0459635	0.223284	0.440563	1	ex_01
PSMD1	-0.0204729	0.0508632	-0.091809	-0.562494	0.440775	1	ex_01
ATL2	-0.0328419	0.0311809	-0.0968646	-1.00541	0.440904	1	ex_01
C1D	-0.0316018	0.0198478	-0.0830514	-1.20387	0.441267	1	ex_01
STX12	-0.0225026	0.0128263	-0.0578315	-1.24839	0.441455	1	ex_01
ZBTB43	-0.0351027	0.0195093	-0.0897147	-1.2598	0.441543	1	ex_01
PCSK1	-0.0270155	0.0521342	-0.106165	-0.668979	0.44156	1	ex_01
AARS1	0.00783957	0.0441077	-0.0284285	0.423658	0.441808	1	ex_01
BEND6	0.0403523	0.105118	-0.0244134	1.22116	0.441958	1	ex_01
EPHB2	-0.01466	0.0371795	-0.0664994	-0.554269	0.441987	1	ex_01
ERI3	-0.014315	0.0482824	-0.0769124	-0.448212	0.442344	1	ex_01
LMF1	0.00874802	0.0368551	-0.0193591	0.610017	0.442707	1	ex_01
SLC25A26	-0.0368644	0.0206914	-0.0944202	-1.25535	0.442813	1	ex_01
SLC25A36	-0.0607459	0.052377	-0.173869	-1.05248	0.442823	1	ex_01
GABRD	-0.0499227	0.045377	-0.145222	-1.02673	0.442891	1	ex_01
GRSF1	-0.0208667	0.0346275	-0.076361	-0.736978	0.442979	1	ex_01
BCO2	0.0362392	0.102257	-0.0297783	1.07589	0.443356	1	ex_01
KPNA4	-0.0351394	0.0214968	-0.0917757	-1.21604	0.443358	1	ex_01
NUDT5	-0.00549216	0.0296488	-0.0406332	-0.306322	0.443443	1	ex_01
FBXO25	-0.0212706	0.0116154	-0.0541565	-1.2677	0.443538	1	ex_01
KIN	-0.0174545	0.033601	-0.0685099	-0.670059	0.443608	1	ex_01
HINT1	-0.137622	0.156999	-0.432243	-0.91553	0.443725	1	ex_01
ZCCHC7	-0.0541083	0.0337341	-0.141951	-1.20728	0.443866	1	ex_01
COMMD1	-0.0511829	0.029974	-0.13234	-1.23608	0.443993	1	ex_01
MON2	0.0615121	0.168881	-0.0458572	1.12287	0.444172	1	ex_01
ARHGEF17	0.00703264	0.059878	-0.0458127	0.260831	0.444945	1	ex_01
B9D1	-0.0295879	0.0368256	-0.0960015	-0.873185	0.445225	1	ex_01
RIMBP2	-0.0737725	0.0470586	-0.194603	-1.19664	0.445486	1	ex_01
L3MBTL3	-0.00752961	0.0480296	-0.0630889	-0.265622	0.445713	1	ex_01
ICA1	-0.0946238	0.0598449	-0.249093	-1.20063	0.445936	1	ex_01
GREB1	-0.0135314	0.0311166	-0.0581795	-0.594004	0.446039	1	ex_01
DLGAP1	0.765578	9.00362	-7.47246	0.182144	0.446072	1	ex_01
PHC2	-0.0235789	0.0375527	-0.0847105	-0.755973	0.446167	1	ex_01
NBR1	0.0146002	0.0514196	-0.0222192	0.777195	0.446586	1	ex_01
RNF2	-0.0164913	0.0242668	-0.0572495	-0.793029	0.44666	1	ex_01
BRINP1	0.0735461	0.195371	-0.0482789	1.18324	0.446876	1	ex_01
GOLGA8A	-0.124196	0.104225	-0.352616	-1.06566	0.447105	1	ex_01
NRXN3	-0.110931	0.0631918	-0.285054	-1.24866	0.447239	1	ex_01
RABGEF1	-0.0404706	0.0756922	-0.156633	-0.682842	0.447831	1	ex_01
TCEAL4	0.00847097	0.0716048	-0.0546628	0.262978	0.447956	1	ex_01
CSNK1G3	-0.0320945	0.0200168	-0.0842058	-1.20711	0.448045	1	ex_01
AFF3	0.175614	0.468051	-0.116824	1.17699	0.448096	1	ex_01
SEPTIN8	0.0265781	0.079527	-0.0263709	0.983817	0.448195	1	ex_01
TOPBP1	0.0311227	0.0849672	-0.0227217	1.13288	0.448392	1	ex_01
CERS5	-0.0319553	0.0322007	-0.0961113	-0.976233	0.448407	1	ex_01
ZNF717	-0.0332029	0.0295134	-0.0959192	-1.03763	0.448498	1	ex_01
PFKFB3	-0.013022	0.0295089	-0.0555529	-0.600097	0.44853	1	ex_01
FUBP3	0.0404399	0.114563	-0.0336836	1.06931	0.448857	1	ex_01
GLUD1	-0.0218555	0.0175283	-0.0612393	-1.08765	0.448876	1	ex_01
TMCO3	0.0337256	0.0923398	-0.0248886	1.12773	0.448912	1	ex_01
EPS15	0.0489893	0.131273	-0.0332945	1.1669	0.448946	1	ex_01
ANTXR2	0.0567373	0.14746	-0.0339851	1.22575	0.449213	1	ex_01
SPIN1	-0.0231656	0.0493379	-0.095669	-0.626228	0.449365	1	ex_01
SNRK	-0.0463823	0.0303582	-0.123123	-1.18461	0.449515	1	ex_01
MLF2	0.0722692	0.187744	-0.0432052	1.22664	0.449764	1	ex_01
UBE2R2	0.0635345	0.167797	-0.0407279	1.19435	0.449942	1	ex_01
ZNF37A	0.0388979	0.103581	-0.0257856	1.17864	0.450278	1	ex_01
GPR137B	0.0112994	0.0548419	-0.0322431	0.508615	0.450363	1	ex_01
HDAC4	0.0631613	0.186879	-0.0605562	1.00062	0.450611	1	ex_01
DEPDC5	0.0409421	0.10661	-0.0247253	1.22199	0.450617	1	ex_01
SIN3B	-0.023173	0.0459587	-0.0923047	-0.656982	0.450634	1	ex_01
SUFU	0.00311263	0.0503851	-0.0441598	0.129053	0.450639	1	ex_01
RAB1A	-0.0343625	0.0235803	-0.0923052	-1.16234	0.450811	1	ex_01
CEBPZ	-0.0148471	0.0287414	-0.0584356	-0.667602	0.451124	1	ex_01
RNF103	-0.00480101	0.0712988	-0.0809008	-0.123651	0.451154	1	ex_01
CPNE3	0.0028393	0.0510269	-0.0453483	0.115484	0.451231	1	ex_01
PAIP1	0.0264734	0.0829416	-0.0299948	0.918869	0.451602	1	ex_01
RTKN2	0.0290696	0.080774	-0.0226348	1.10194	0.451731	1	ex_01
GOLGA7B	-0.020383	0.0402042	-0.0809702	-0.659379	0.451831	1	ex_01
MTAP	0.0201954	0.0623459	-0.0219551	0.939069	0.452021	1	ex_01
HDHD2	0.0350619	0.0930431	-0.0229193	1.18521	0.452139	1	ex_01
ARPC1A	0.0032906	0.0543771	-0.0477959	0.126246	0.452541	1	ex_01
ZNF605	0.0151973	0.0492618	-0.0188672	0.874405	0.452619	1	ex_01
SPATA5	0.0337588	0.0901347	-0.0226171	1.17366	0.452645	1	ex_01
CADPS	-0.070985	0.0714759	-0.213446	-0.976605	0.452897	1	ex_01
MFSD14A	0.0172546	0.0648255	-0.0303163	0.710906	0.452959	1	ex_01
NOVA2	0.0212631	0.073484	-0.0309579	0.798049	0.453277	1	ex_01
CCT4	-0.00433333	0.0544896	-0.0631562	-0.144385	0.453351	1	ex_01
SORCS3	0.0744448	0.228066	-0.079176	0.949801	0.453617	1	ex_01
ARHGAP35	0.0323855	0.117784	-0.0530125	0.743278	0.453809	1	ex_01
ADGRB1	0.00284453	0.0475005	-0.0418115	0.124847	0.454137	1	ex_01
CC2D2A	-0.0702411	0.0527525	-0.193235	-1.11933	0.454146	1	ex_01
TCTEX1D2	-0.0157632	0.0308833	-0.0624097	-0.662328	0.45415	1	ex_01
CTNNA2	0.140077	0.357681	-0.0775273	1.26167	0.454771	1	ex_01
SMCHD1	0.0396022	0.115581	-0.0363763	1.02159	0.455197	1	ex_01
FUBP1	0.0382516	0.0987726	-0.0222694	1.23877	0.455829	1	ex_01
TANGO2	0.00601239	0.0243069	-0.0122821	0.64413	0.455852	1	ex_01
ZNF804B	-0.16909	0.124605	-0.462785	-1.12842	0.455943	1	ex_01
CCDC192	-0.133398	0.119804	-0.386601	-1.03259	0.456476	1	ex_01
FAM120C	-0.00134308	0.0234228	-0.026109	-0.106291	0.456934	1	ex_01
SNX14	-0.0280235	0.0538799	-0.109927	-0.670608	0.457138	1	ex_01
FRMD4A	0.0226468	0.242588	-0.197294	0.201813	0.45726	1	ex_01
ATP6V0E2	-0.0270883	0.0549556	-0.109132	-0.647118	0.457413	1	ex_01
ANXA7	-0.0343671	0.0195572	-0.0882915	-1.24913	0.45766	1	ex_01
EXD3	-0.010675	0.0330511	-0.0544011	-0.478492	0.457717	1	ex_01
UBE2G2	-0.0431979	0.0250472	-0.111443	-1.24062	0.457905	1	ex_01
HOMER2	-0.0101093	0.030802	-0.0510206	-0.484314	0.458001	1	ex_01
ARMH4	-0.0520656	0.0348998	-0.139031	-1.17342	0.458591	1	ex_01
WBP2	-0.0324923	0.0989739	-0.163959	-0.484412	0.458923	1	ex_01
SORBS2	-0.0842041	0.0666825	-0.235091	-1.09378	0.459132	1	ex_01
CLPTM1	0.0154209	0.0543076	-0.0234657	0.777245	0.459326	1	ex_01
SPG7	0.0524896	0.137356	-0.0323767	1.21223	0.459562	1	ex_01
STRADA	-0.049478	0.0303008	-0.129257	-1.21555	0.459964	1	ex_01
RSBN1L	0.0484148	0.124293	-0.027463	1.25058	0.460021	1	ex_01
RPRD2	0.0516453	0.1412	-0.0379094	1.13029	0.460023	1	ex_01
ELMOD1	-0.0493518	0.0333471	-0.132051	-1.16964	0.460062	1	ex_01
SCN9A	-0.0860824	0.0580202	-0.230185	-1.17082	0.460063	1	ex_01
ANAPC1	0.0250058	0.0714528	-0.0214413	1.05519	0.460904	1	ex_01
LRRC4B	0.02699	0.0819894	-0.0280094	0.961818	0.460939	1	ex_01
TBCA	-0.0456986	0.0267051	-0.118102	-1.23706	0.46106	1	ex_01
SEC31A	-0.0204224	0.0331011	-0.0739458	-0.747842	0.461312	1	ex_01
ZNF236	0.0279511	0.0781612	-0.022259	1.09108	0.461387	1	ex_01
PDCD6	-0.0335514	0.0273598	-0.0944626	-1.0796	0.461394	1	ex_01
SLC16A7	0.0459289	0.126108	-0.0342502	1.12272	0.46161	1	ex_01
WDR61	-0.0481938	0.033153	-0.129541	-1.16118	0.461716	1	ex_01
PLEKHA6	-0.0387892	0.0665616	-0.14414	-0.72164	0.462178	1	ex_01
TOP3A	0.00952841	0.0582424	-0.0391856	0.383367	0.462371	1	ex_01
CAPZB	0.0386961	0.114824	-0.0374318	0.996257	0.463083	1	ex_01
APLP2	-0.0386569	0.0313168	-0.108631	-1.08278	0.463311	1	ex_01
UBE3C	-0.0174093	0.0556823	-0.0905009	-0.466833	0.46336	1	ex_01
ZZEF1	0.0301488	0.0926594	-0.0323618	0.945288	0.463431	1	ex_01
MGMT	-0.00840252	0.078407	-0.095212	-0.18971	0.463528	1	ex_01
CNBP	0.0308589	0.0964582	-0.0347404	0.921995	0.463682	1	ex_01
SELENOW	-0.0916504	0.162057	-0.345357	-0.708027	0.463701	1	ex_01
NAA15	-0.0229242	0.0131152	-0.0589635	-1.24671	0.463812	1	ex_01
ATP8B2	-0.018419	0.0183555	-0.0551936	-0.981674	0.463937	1	ex_01
RCN2	-0.0605101	0.0583285	-0.179349	-0.997972	0.464054	1	ex_01
CLDN12	0.000611245	0.046159	-0.0449365	0.0263025	0.464207	1	ex_01
PKD1	-0.0464866	0.0271151	-0.120088	-1.23791	0.464302	1	ex_01
SUPT6H	-0.0112695	0.0282714	-0.0508103	-0.558606	0.46436	1	ex_01
SPAST	0.0246874	0.0664504	-0.0170756	1.15859	0.464408	1	ex_01
OSBPL9	0.0309839	0.0927859	-0.0308182	0.982609	0.464622	1	ex_01
FAM199X	-0.0352698	0.0493873	-0.119927	-0.816559	0.465021	1	ex_01
TCF4	0.0714525	0.189772	-0.0468674	1.18361	0.465071	1	ex_01
NPC1	-0.0247707	0.0502381	-0.0997794	-0.647253	0.465361	1	ex_01
EIPR1	-0.0350513	0.021048	-0.0911507	-1.2246	0.465415	1	ex_01
METTL25	0.0264049	0.0683597	-0.01555	1.23353	0.465448	1	ex_01
MSL2	0.0176731	0.0482961	-0.0129499	1.13113	0.465491	1	ex_01
ADCY1	-0.0760938	0.0532745	-0.205462	-1.15284	0.465598	1	ex_01
CPLX2	0.0297719	0.0794785	-0.0199347	1.17393	0.465726	1	ex_01
LCLAT1	-0.0185223	0.0398456	-0.0768901	-0.621969	0.465836	1	ex_01
PRPF38B	0.00795274	0.033558	-0.0176525	0.608746	0.465889	1	ex_01
MPP5	0.0182376	0.0613805	-0.0249054	0.828523	0.466229	1	ex_01
GOLGB1	0.0613229	0.177473	-0.0548274	1.03479	0.466476	1	ex_01
UCHL1	-0.0952105	0.0661896	-0.256611	-1.15619	0.466521	1	ex_01
DACH2	0.0357827	0.0983152	-0.0267499	1.12154	0.466702	1	ex_01
GPM6A	-0.0641184	0.0380585	-0.166295	-1.22992	0.466715	1	ex_01
SNX7	0.0430963	0.134686	-0.0484937	0.922232	0.466775	1	ex_01
PWWP3B	-0.0326237	0.042199	-0.107446	-0.85457	0.467083	1	ex_01
IRF2	-0.00910051	0.00593428	-0.0241353	-1.18636	0.467158	1	ex_01
UGGT2	-0.0372347	0.0788214	-0.153291	-0.628822	0.467226	1	ex_01
CLHC1	0.0347288	0.0976904	-0.0282327	1.08109	0.46741	1	ex_01
PPFIA2	-0.021603	0.0963114	-0.139517	-0.359084	0.467756	1	ex_01
WDR19	0.0331607	0.0869912	-0.0206697	1.20738	0.468038	1	ex_01
CABP1	-0.0557208	0.0725309	-0.183972	-0.851534	0.468451	1	ex_01
SARS1	-0.0365332	0.0354258	-0.108492	-0.995063	0.468593	1	ex_01
BZW2	0.0395735	0.103013	-0.023866	1.22262	0.468619	1	ex_01
ELP3	-0.00125928	0.0410113	-0.0435299	-0.0583893	0.469107	1	ex_01
WDR82	0.0260788	0.0857459	-0.0335883	0.856644	0.469751	1	ex_01
CADM3	0.0358895	0.0989909	-0.0272119	1.11475	0.469883	1	ex_01
CACNA1B	0.0853733	0.357252	-0.186505	0.615453	0.47082	1	ex_01
FBXO27	0.0182752	0.0576344	-0.0210841	0.910046	0.470821	1	ex_01
DPYSL3	-0.0236581	0.0325606	-0.0798768	-0.824798	0.470839	1	ex_01
HNRNPC	-0.0409942	0.0248702	-0.106859	-1.21989	0.470839	1	ex_01
AFF4	0.0429473	0.111456	-0.0255611	1.22868	0.471165	1	ex_01
PCGF3	-0.00525979	0.0162851	-0.0268047	-0.478489	0.471172	1	ex_01
LMBR1	-0.0361293	0.0232141	-0.0954726	-1.19326	0.471295	1	ex_01
ENY2	-0.0511394	0.102231	-0.20451	-0.653523	0.471366	1	ex_01
GOPC	-0.0487172	0.0304306	-0.127865	-1.2064	0.471419	1	ex_01
CLVS1	-0.0289164	0.0535482	-0.111381	-0.687266	0.4715	1	ex_01
SRFBP1	0.0174366	0.068037	-0.0331639	0.675391	0.471886	1	ex_01
LYST	0.0443212	0.114666	-0.0260232	1.23489	0.472012	1	ex_01
SNCA	0.0482731	0.13401	-0.0374639	1.10353	0.472504	1	ex_01
PTDSS1	0.00607671	0.0409384	-0.028785	0.34164	0.473719	1	ex_01
HNRNPL	0.0115251	0.0529312	-0.029881	0.545542	0.47372	1	ex_01
TRAPPC9	-0.0727684	0.051236	-0.196773	-1.15015	0.473783	1	ex_01
LMO7	-0.0432276	0.0256574	-0.112113	-1.22994	0.473973	1	ex_01
GFOD1	-0.0676621	0.0448545	-0.180179	-1.17863	0.474282	1	ex_01
SCG3	-0.0246419	0.107921	-0.157205	-0.364333	0.474329	1	ex_01
PRKCZ	0.0397683	0.109095	-0.0295583	1.12431	0.474413	1	ex_01
WWOX	0.082493	0.219111	-0.0541253	1.18347	0.474436	1	ex_01
SLC22A23	0.0592226	0.157464	-0.0390192	1.18151	0.474632	1	ex_01
SUZ12	0.0164678	0.0560571	-0.0231214	0.815282	0.474758	1	ex_01
SMIM7	-0.0109793	0.0498044	-0.071763	-0.354026	0.474861	1	ex_01
SLC6A6	0.00651069	0.0224307	-0.00940931	0.801553	0.47501	1	ex_01
KALRN	-0.0167858	0.0981813	-0.131753	-0.286165	0.475054	1	ex_01
AOPEP	-0.00893782	0.080526	-0.0984016	-0.195809	0.475222	1	ex_01
SLC12A6	0.020329	0.0631425	-0.0224845	0.930645	0.475399	1	ex_01
UBE4B	0.0599554	0.156969	-0.0370585	1.21127	0.475603	1	ex_01
OTUD4	0.036611	0.108841	-0.0356189	0.993441	0.476712	1	ex_01
NUP54	0.0269479	0.0830632	-0.0291674	0.941223	0.476981	1	ex_01
SEMA6D	-0.0191783	0.108121	-0.146478	-0.295278	0.477091	1	ex_01
RARS1	-0.0141661	0.0473209	-0.0756532	-0.45156	0.477457	1	ex_01
ZNF251	-0.00168981	0.0633249	-0.0667045	-0.0509418	0.477458	1	ex_01
METTL16	0.014464	0.0540041	-0.0250762	0.716963	0.477665	1	ex_01
LRPAP1	0.00587251	0.0997878	-0.0880428	0.122556	0.477727	1	ex_01
ACTL6B	-0.0128781	0.0420771	-0.0678332	-0.459294	0.477731	1	ex_01
ARL3	-0.0116372	0.0241009	-0.0473753	-0.638212	0.478272	1	ex_01
SBF2	-0.0316423	0.036459	-0.0997436	-0.91067	0.478369	1	ex_01
TRAK2	0.0104016	0.0706501	-0.049847	0.338377	0.478493	1	ex_01
SS18	-0.0335629	0.0211066	-0.0882325	-1.20327	0.478966	1	ex_01
FAM177A1	-0.0146198	0.0276781	-0.0569178	-0.67744	0.479063	1	ex_01
SARNP	0.0231491	0.0682914	-0.0219932	1.00507	0.479205	1	ex_01
FBH1	-0.000185478	0.0300936	-0.0304646	-0.012006	0.479576	1	ex_01
SLC4A1AP	0.0145748	0.062678	-0.0335284	0.593849	0.480186	1	ex_01
ZC3H13	0.0428185	0.12984	-0.0442028	0.964393	0.480484	1	ex_01
ZFYVE9	0.0411246	0.107621	-0.0253721	1.21213	0.481445	1	ex_01
PCSK7	-0.0146609	0.0451	-0.0744217	-0.48083	0.481459	1	ex_01
KCNB1	0.000850758	0.116057	-0.114355	0.0144737	0.48149	1	ex_01
HS6ST2	0.0419288	0.118796	-0.0349385	1.0691	0.481959	1	ex_01
EAPP	-0.0149091	0.0103614	-0.0401795	-1.15634	0.482053	1	ex_01
ATG10	0.0645475	0.16983	-0.0407347	1.20164	0.482127	1	ex_01
CDC25B	0.0060843	0.0432078	-0.0310392	0.321225	0.482435	1	ex_01
NEK9	-0.0271302	0.0302059	-0.0844663	-0.927412	0.482481	1	ex_01
CRIM1	0.0515226	0.136996	-0.0339509	1.18145	0.482975	1	ex_01
ZNF189	0.0257374	0.0723944	-0.0209196	1.08118	0.483023	1	ex_01
TENM1	0.0204318	0.0846493	-0.0437857	0.623593	0.483127	1	ex_01
SCAMP5	-0.0426604	0.0273615	-0.112682	-1.1941	0.483285	1	ex_01
PSMD5	-0.0227506	0.0289804	-0.0744817	-0.861967	0.483299	1	ex_01
PSMA6	0.00183822	0.0391979	-0.0355215	0.0964365	0.483353	1	ex_01
AFTPH	-0.0405784	0.0254927	-0.106649	-1.20374	0.483451	1	ex_01
ZBTB20	0.0354614	0.156645	-0.0857225	0.573534	0.483611	1	ex_01
IQCH	-0.0396865	0.0243784	-0.103751	-1.21414	0.483933	1	ex_01
ACOT7	-0.035017	0.0320491	-0.102083	-1.02335	0.483962	1	ex_01
SEC22C	0.00865217	0.0371778	-0.0198734	0.594481	0.484236	1	ex_01
RAB15	0.00739581	0.0527164	-0.0379248	0.319844	0.484326	1	ex_01
CDK5R1	-0.0715287	0.0821846	-0.225242	-0.912046	0.484682	1	ex_01
UBA6	-0.0276364	0.0382065	-0.0934792	-0.82266	0.485191	1	ex_01
DHX35	-0.000513786	0.0510625	-0.0520901	-0.0195245	0.485877	1	ex_01
SLC35F5	-0.0394133	0.025008	-0.103835	-1.19912	0.486014	1	ex_01
TMEM232	-0.101404	0.0646084	-0.267417	-1.19719	0.486121	1	ex_01
GPR137C	-0.00903674	0.0563415	-0.0744149	-0.270911	0.486238	1	ex_01
DNAL1	-0.0173432	0.0298751	-0.0645615	-0.71989	0.486415	1	ex_01
ZNF512	-0.0120004	0.0447427	-0.0687435	-0.414505	0.486622	1	ex_01
USP42	0.0168631	0.0553189	-0.0215927	0.859457	0.486942	1	ex_01
SRP14	-0.206529	0.410256	-0.823314	-0.656289	0.487068	1	ex_01
NGEF	-0.0120185	0.0701791	-0.0942161	-0.286575	0.487138	1	ex_01
CLINT1	-0.0232532	0.0218978	-0.0684042	-1.0094	0.487138	1	ex_01
SLITRK5	0.0605674	0.168726	-0.0475911	1.09756	0.487335	1	ex_01
SUMO1	0.0161133	0.0905889	-0.0583622	0.424053	0.487574	1	ex_01
MARCHF5	0.00318674	0.0290653	-0.0226918	0.241354	0.487578	1	ex_01
FCHO1	0.0168265	0.0634286	-0.0297756	0.707681	0.487609	1	ex_01
ELP1	-0.0394133	0.0252849	-0.104111	-1.19398	0.487713	1	ex_01
BEX3	-0.182593	0.2225	-0.587685	-0.88344	0.487829	1	ex_01
ZNF33B	0.0262473	0.0775082	-0.0250136	1.00357	0.487915	1	ex_01
UXS1	-0.0215141	0.0266471	-0.0696752	-0.875534	0.488238	1	ex_01
PDE1A	0.024319	0.205524	-0.156886	0.263042	0.488259	1	ex_01
MDN1	0.045859	0.129279	-0.0375615	1.07746	0.48832	1	ex_01
AATF	-0.00842902	0.0172563	-0.0341143	-0.643191	0.488989	1	ex_01
HDX	-0.0156359	0.0351392	-0.066411	-0.603559	0.489041	1	ex_01
PLA2G4C	-0.0445774	0.0300233	-0.119178	-1.17117	0.48906	1	ex_01
KATNBL1	-0.044256	0.0363799	-0.124892	-1.0757	0.489386	1	ex_01
COX16	-0.0260344	0.0168508	-0.0689196	-1.18984	0.48974	1	ex_01
ASH1L	0.0495899	0.1493	-0.0501204	0.974768	0.489896	1	ex_01
AP3M2	-0.0469099	0.0441026	-0.137922	-1.01021	0.490455	1	ex_01
STARD7	0.0135996	0.0613827	-0.0341835	0.557827	0.491088	1	ex_01
BRAF	-0.0369429	0.0379193	-0.111805	-0.9672	0.491149	1	ex_01
SKP1	-0.0420552	0.0949697	-0.17908	-0.601546	0.491206	1	ex_01
SDK1	0.0159602	0.055987	-0.0240666	0.781512	0.491303	1	ex_01
NAV2	-0.0798805	0.0685415	-0.228302	-1.05485	0.491307	1	ex_01
MTF2	-0.0452833	0.0332316	-0.123798	-1.1304	0.491548	1	ex_01
GNB1	0.0347538	0.101023	-0.0315151	1.02788	0.491788	1	ex_01
FBXO41	-0.00976682	0.0130725	-0.0326061	-0.838143	0.491972	1	ex_01
SZT2	0.00138066	0.0385118	-0.0357505	0.0728778	0.492111	1	ex_01
FAR1	-0.0364775	0.0576368	-0.130592	-0.759657	0.492188	1	ex_01
SLC35E2B	0.0077012	0.0350722	-0.0196698	0.551463	0.492447	1	ex_01
SLC25A23	-0.0161628	0.0326396	-0.0649653	-0.649119	0.492673	1	ex_01
C20orf194	-0.0648987	0.0552814	-0.185079	-1.0584	0.492698	1	ex_01
DSCAM	0.072794	0.341498	-0.19591	0.530969	0.492767	1	ex_01
UQCRH	-0.103337	0.089015	-0.295689	-1.05295	0.492795	1	ex_01
RAB3GAP1	0.0316686	0.115247	-0.0519103	0.742643	0.492811	1	ex_01
MAN1A2	-0.0335246	0.0468659	-0.113915	-0.817348	0.493005	1	ex_01
DCC	0.109568	0.336576	-0.117439	0.946005	0.494346	1	ex_01
ANKRD27	-0.000437963	0.0478394	-0.0487153	-0.0177804	0.49468	1	ex_01
ENO4	-0.107799	0.13414	-0.349738	-0.873285	0.495663	1	ex_01
MED21	0.0415241	0.133172	-0.0501241	0.888023	0.495694	1	ex_01
TRPC1	-0.0434367	0.0396881	-0.126561	-1.02418	0.49576	1	ex_01
PLEKHB2	-0.0516085	0.0396844	-0.142901	-1.10798	0.495992	1	ex_01
PRDM11	-0.00830982	0.0131435	-0.0297631	-0.759181	0.496257	1	ex_01
EPM2A	0.0270085	0.0773886	-0.0233716	1.05073	0.49672	1	ex_01
PEG3	0.0676291	0.182412	-0.047154	1.15479	0.496726	1	ex_01
RNF130	-0.0731242	0.0510892	-0.197338	-1.15383	0.497093	1	ex_01
HNRNPR	-0.0359538	0.0236187	-0.0955264	-1.1829	0.497111	1	ex_01
MADD	0.0150747	0.0730042	-0.0428548	0.510031	0.497362	1	ex_01
CACNA1I	0.0143887	0.0559326	-0.0271552	0.678833	0.49762	1	ex_01
PMPCB	0.041247	0.111942	-0.0294483	1.14354	0.498165	1	ex_01
ARHGAP12	0.000445406	0.0641016	-0.0632108	0.013714	0.498447	1	ex_01
FAM98B	-0.012339	0.0374648	-0.0621427	-0.485585	0.498506	1	ex_01
YPEL1	0.0112021	0.0929737	-0.0705695	0.268501	0.498507	1	ex_01
CCNC	-0.0540103	0.0390535	-0.147074	-1.13748	0.498677	1	ex_01
MTRR	0.00741885	0.0457193	-0.0308817	0.379647	0.49903	1	ex_01
ZNF26	-0.00279284	0.0321046	-0.0376902	-0.156856	0.499085	1	ex_01
RIC3	-0.0375902	0.033904	-0.109084	-1.03051	0.499355	1	ex_01
REV3L	0.0264661	0.0900514	-0.0371192	0.815796	0.499689	1	ex_01
MAST1	0.0433483	0.118282	-0.0315857	1.13381	0.499738	1	ex_01
PLXDC2	0.0836451	0.258437	-0.0911468	0.937923	0.499928	1	ex_01
PURG	0.0395992	0.105353	-0.0261547	1.18036	0.500538	1	ex_01
RPGRIP1L	-0.0301204	0.030398	-0.0906387	-0.975486	0.50066	1	ex_01
ELMOD3	-0.0033348	0.0262222	-0.0328918	-0.221135	0.500907	1	ex_01
SLC2A11	0.00187209	0.0386556	-0.0349115	0.0997517	0.501786	1	ex_01
PIN1	-0.0565341	0.0406056	-0.153674	-1.14068	0.501832	1	ex_01
HSD17B4	0.0666781	0.179585	-0.0462289	1.15747	0.501896	1	ex_01
UBL3	0.0353257	0.109594	-0.0389423	0.932261	0.50214	1	ex_01
USP49	-0.0155203	0.0392102	-0.0702508	-0.555799	0.502212	1	ex_01
AMFR	-0.00186302	0.0339439	-0.03767	-0.101976	0.502297	1	ex_01
SPIRE1	0.0316616	0.0864224	-0.0230993	1.13321	0.502349	1	ex_01
TMEM135	0.0426774	0.114603	-0.0292483	1.16295	0.502471	1	ex_01
TSPAN9	-0.00441735	0.0345858	-0.0434205	-0.221979	0.502493	1	ex_01
VMP1	0.0282511	0.092058	-0.0355559	0.867791	0.502817	1	ex_01
PCYOX1	0.0175033	0.0904793	-0.0554726	0.470099	0.50282	1	ex_01
RAB4A	0.0358139	0.096132	-0.0245042	1.16373	0.502892	1	ex_01
ACAD11	-0.0369778	0.0421877	-0.116143	-0.915488	0.503053	1	ex_01
PPME1	-0.0353335	0.0246753	-0.0953422	-1.15404	0.503253	1	ex_01
SETD3	0.0397764	0.107079	-0.0275264	1.15835	0.503262	1	ex_01
CTIF	0.075038	0.219751	-0.069675	1.0163	0.503286	1	ex_01
PMS2	-0.0103271	0.0394869	-0.0601411	-0.406327	0.503471	1	ex_01
RNMT	-0.0637066	0.0452908	-0.172704	-1.14556	0.503655	1	ex_01
WDFY1	-0.0125617	0.0200813	-0.0452047	-0.754234	0.504213	1	ex_01
TM9SF3	-0.0473629	0.0340791	-0.128805	-1.13982	0.504299	1	ex_01
FBXL20	0.0446141	0.165543	-0.0763144	0.723088	0.504373	1	ex_01
CHL1	0.0511703	0.149409	-0.0470679	1.02091	0.504393	1	ex_01
EEA1	-0.00578258	0.0494341	-0.0609992	-0.205258	0.504561	1	ex_01
WWC2	-0.0461799	0.032457	-0.124817	-1.151	0.504828	1	ex_01
SRGAP2B	-0.0196432	0.0227405	-0.062027	-0.908369	0.505103	1	ex_01
GIPC2	0.0066069	0.0611027	-0.0478889	0.23762	0.505182	1	ex_01
CREBBP	0.0412916	0.113729	-0.0311461	1.11724	0.505193	1	ex_01
MAPKAPK5	-0.00537235	0.0341785	-0.0449232	-0.26623	0.505226	1	ex_01
ATP6V0C	-0.0979177	0.10253	-0.298365	-0.957432	0.505594	1	ex_01
MECP2	0.0265244	0.0771258	-0.024077	1.02738	0.50598	1	ex_01
FSTL4	0.0854256	0.281049	-0.110198	0.855886	0.506297	1	ex_01
LINS1	-0.00768886	0.0151032	-0.0304809	-0.661189	0.506976	1	ex_01
SYT11	-0.0802584	0.0682458	-0.228763	-1.05925	0.507119	1	ex_01
SATB1	0.0541378	0.149462	-0.0411865	1.11313	0.507167	1	ex_01
CABLES1	0.0165072	0.0471904	-0.014176	1.05444	0.507241	1	ex_01
SETX	0.042922	0.116489	-0.030645	1.14352	0.507386	1	ex_01
PAPOLA	0.0516245	0.152989	-0.0497397	0.998204	0.507516	1	ex_01
GMDS	-0.0570983	0.05513	-0.169327	-0.997169	0.507594	1	ex_01
FBXO21	0.0343506	0.0940742	-0.0253729	1.12729	0.507618	1	ex_01
PLCH1	0.0775722	0.238235	-0.0830907	0.946322	0.507912	1	ex_01
SUPT20H	0.031493	0.0981547	-0.0351687	0.925947	0.508247	1	ex_01
TYW1B	-0.0094458	0.0515182	-0.0704098	-0.303678	0.50833	1	ex_01
PACS2	0.00235981	0.0269601	-0.0222405	0.188012	0.508356	1	ex_01
SEC31B	-0.0190501	0.0422768	-0.0803771	-0.608829	0.508549	1	ex_01
ATXN7L3B	-0.0665981	0.141978	-0.275174	-0.625815	0.508604	1	ex_01
PPP4R2	0.0309703	0.101677	-0.0397361	0.858489	0.509078	1	ex_01
KDM5B	-0.0316675	0.022465	-0.0858001	-1.14658	0.509191	1	ex_01
INSIG2	-0.00940907	0.038946	-0.0577642	-0.381375	0.509345	1	ex_01
WDPCP	0.0181626	0.137602	-0.101277	0.298043	0.509447	1	ex_01
MED28	0.0195435	0.0559751	-0.0168881	1.05141	0.509578	1	ex_01
RNGTT	-0.0345504	0.024438	-0.0935387	-1.14798	0.509676	1	ex_01
GDAP1L1	0.00190304	0.0271346	-0.0233286	0.147826	0.510134	1	ex_01
RAC1	-0.0645233	0.0754933	-0.20454	-0.903203	0.510294	1	ex_01
CPSF7	-0.0036568	0.0293896	-0.0367032	-0.216883	0.511151	1	ex_01
VDAC1	-0.0746042	0.0759035	-0.225112	-0.971522	0.511335	1	ex_01
AKAP10	0.027722	0.0809272	-0.0254832	1.02122	0.511742	1	ex_01
ULK4	-0.0465689	0.0417329	-0.134871	-1.03365	0.51183	1	ex_01
RNF114	-0.00997041	0.021991	-0.0419318	-0.611414	0.511988	1	ex_01
SUSD1	-0.020072	0.0794193	-0.119563	-0.395415	0.512096	1	ex_01
ATAD2B	0.0254128	0.0714005	-0.0205748	1.08308	0.512474	1	ex_01
GRAMD1B	0.0432238	0.117836	-0.0313886	1.13543	0.512586	1	ex_01
CTNNA3	0.0118119	0.490881	-0.467258	0.0483246	0.512785	1	ex_01
TNFRSF25	-0.0354207	0.115348	-0.18619	-0.460461	0.512885	1	ex_01
TBC1D1	0.0345586	0.167812	-0.0986944	0.508308	0.512946	1	ex_01
AP2A1	-0.0240119	0.0212339	-0.0692577	-1.04015	0.512974	1	ex_01
USP43	-0.0368196	0.0546159	-0.128255	-0.789246	0.513085	1	ex_01
PILRB	-0.0511746	0.0457402	-0.148089	-1.03493	0.513249	1	ex_01
RNPC3	0.0592644	0.161693	-0.0431643	1.13402	0.513374	1	ex_01
GPRASP1	0.00466802	0.0612407	-0.0519047	0.161724	0.513786	1	ex_01
ZMYM6	0.0184546	0.0644919	-0.0275826	0.785677	0.513992	1	ex_01
PGP	-0.0931273	0.0955331	-0.281788	-0.967486	0.514108	1	ex_01
PDCD6IP	0.0220744	0.0885046	-0.0443558	0.651285	0.514157	1	ex_01
ASCC1	-0.0100075	0.0294458	-0.0494608	-0.497152	0.514168	1	ex_01
ZNF155	0.0010086	0.0197821	-0.0177649	0.105299	0.514213	1	ex_01
NR1D2	0.0252097	0.0852481	-0.0348288	0.822973	0.51437	1	ex_01
UBAC2	-0.0406013	0.034674	-0.115876	-1.05715	0.514642	1	ex_01
NLGN4Y	-4.68449e-05	0.000278877	-0.000372567	-0.281879	0.514795	1	ex_01
FSTL5	0.0575209	0.177276	-0.0622342	0.941412	0.515138	1	ex_01
KDM7A	-0.0119595	0.02964	-0.0535589	-0.563473	0.515375	1	ex_01
RLF	0.0301606	0.0844671	-0.0241459	1.08852	0.515673	1	ex_01
TVP23C	-0.0453615	0.0367157	-0.127439	-1.08321	0.515755	1	ex_01
HGSNAT	-0.0664487	0.0521589	-0.185056	-1.09805	0.515863	1	ex_01
CLUAP1	-0.0221702	0.0240732	-0.0684136	-0.939653	0.516166	1	ex_01
UNC13C	0.0606815	0.176154	-0.0547912	1.02997	0.516342	1	ex_01
FBXW4	0.017526	0.0892916	-0.0542395	0.478647	0.516445	1	ex_01
RMND1	-0.0137122	0.0185781	-0.0460024	-0.832306	0.516474	1	ex_01
ZC4H2	0.0327608	0.0981407	-0.0326192	0.982104	0.516688	1	ex_01
NT5C3A	0.0125212	0.0616175	-0.036575	0.499859	0.516788	1	ex_01
ARHGAP44	0.055953	0.151359	-0.0394527	1.14947	0.516822	1	ex_01
OTUD7B	0.00840781	0.023695	-0.0068794	1.07796	0.517355	1	ex_01
XPO4	-0.0296952	0.0237159	-0.0831063	-1.08969	0.51738	1	ex_01
ZNF138	0.037442	0.101877	-0.0269928	1.1389	0.517956	1	ex_01
SYT13	-0.0472098	0.0346159	-0.129035	-1.13081	0.51816	1	ex_01
HABP4	0.014424	0.0693437	-0.0404957	0.514761	0.518472	1	ex_01
UPP1	0.00283068	0.0484878	-0.0428265	0.121515	0.518708	1	ex_01
STS	-0.0481443	0.0480591	-0.144348	-0.98085	0.518914	1	ex_01
CDK17	-0.0285392	0.0215072	-0.0785855	-1.11768	0.519221	1	ex_01
SUSD4	0.0477485	0.139209	-0.0437116	1.02324	0.519513	1	ex_01
DBT	0.0182037	0.059907	-0.0234996	0.855535	0.519859	1	ex_01
MORF4L2	-0.0288004	0.0866709	-0.144272	-0.488847	0.520083	1	ex_01
HIPK3	0.0268536	0.0765381	-0.0228309	1.05933	0.520399	1	ex_01
NPIPB4	0.00678288	0.0513782	-0.0378124	0.298108	0.520446	1	ex_01
ATP13A2	0.0109898	0.0626448	-0.0406652	0.41699	0.520683	1	ex_01
DGCR2	0.0353006	0.0970671	-0.026466	1.12015	0.520756	1	ex_01
ZDBF2	0.0373522	0.104858	-0.0301536	1.08448	0.52084	1	ex_01
SLC7A14	0.0205854	0.0797825	-0.0386116	0.681567	0.520853	1	ex_01
CREM	-0.0245308	0.0227391	-0.0718007	-1.01713	0.521113	1	ex_01
NIPAL2	0.070591	0.193024	-0.0518425	1.13005	0.521125	1	ex_01
CLCN3	-0.0293027	0.0441913	-0.102797	-0.781455	0.521223	1	ex_01
FAM149B1	-0.0568821	0.0527178	-0.166482	-1.01722	0.521567	1	ex_01
ZNF714	-0.015518	0.0414511	-0.0724871	-0.533882	0.521711	1	ex_01
NBEAL1	0.0253155	0.0837613	-0.0331304	0.848947	0.521953	1	ex_01
STK24	-0.0147558	0.0283981	-0.0579097	-0.670179	0.522009	1	ex_01
PRSS23	-0.079499	0.0694351	-0.228433	-1.0462	0.522575	1	ex_01
RAP1GAP2	0.110298	0.31994	-0.0993453	1.03118	0.523046	1	ex_01
GLMN	-0.0591067	0.0452636	-0.163477	-1.10996	0.523081	1	ex_01
SUPT5H	-0.0295866	0.0224637	-0.0816369	-1.11409	0.523484	1	ex_01
NRCAM	-0.0539543	0.0636486	-0.171557	-0.8992	0.523489	1	ex_01
DPY19L3	0.0403699	0.114737	-0.0339974	1.06396	0.523672	1	ex_01
CCDC30	0.034661	0.139578	-0.070256	0.647505	0.523748	1	ex_01
FUS	-0.0318279	0.0234742	-0.08713	-1.12801	0.524452	1	ex_01
RIMKLA	-0.0250139	0.0332375	-0.0832652	-0.841633	0.524548	1	ex_01
MOB2	0.00728214	0.0264527	-0.0118884	0.744514	0.52474	1	ex_01
LAMC1	0.0393276	0.109844	-0.0311886	1.09309	0.524815	1	ex_01
ZBBX	-0.101811	0.0838474	-0.287469	-1.0748	0.5249	1	ex_01
ACBD3	-0.00578842	0.0308724	-0.0424492	-0.309461	0.525299	1	ex_01
FBXL16	-0.0307294	0.0359752	-0.0974341	-0.902915	0.525615	1	ex_01
WNK2	0.0624447	0.173528	-0.048639	1.10178	0.525857	1	ex_01
IAH1	0.00797206	0.0534341	-0.03749	0.343692	0.526436	1	ex_01
RALYL	0.135333	0.382955	-0.11229	1.07118	0.526721	1	ex_01
UNC5D	-0.0808658	0.0830345	-0.244766	-0.967015	0.527183	1	ex_01
NAT10	0.0183291	0.0522003	-0.0155421	1.06062	0.527305	1	ex_01
TMSB10	-0.120274	0.177342	-0.41789	-0.792069	0.527514	1	ex_01
CASC3	0.0167929	0.0573877	-0.0238018	0.810783	0.527938	1	ex_01
PPP4R3A	0.0208504	0.0603215	-0.0186208	1.03534	0.527977	1	ex_01
SH3GL3	-0.0681677	0.0621982	-0.198534	-1.02486	0.528242	1	ex_01
BCKDHB	-0.0410546	0.0319737	-0.114083	-1.10184	0.528576	1	ex_01
GNS	0.00414402	0.0285038	-0.0202158	0.333423	0.528638	1	ex_01
PUM2	0.0327316	0.105684	-0.0402213	0.879372	0.528653	1	ex_01
TMEM178B	-0.0939852	0.0741365	-0.262107	-1.09568	0.528759	1	ex_01
BAG4	0.0272686	0.0883819	-0.0338448	0.87453	0.528819	1	ex_01
SESTD1	0.0395574	0.129127	-0.0500124	0.865595	0.528906	1	ex_01
RTN4	-0.113464	0.118436	-0.345365	-0.958972	0.529104	1	ex_01
ZNF382	-0.0127097	0.0338531	-0.0592725	-0.534989	0.529235	1	ex_01
ZNF407	0.0445809	0.122108	-0.0329465	1.12705	0.529343	1	ex_01
WASHC4	0.0329834	0.101486	-0.0355197	0.943697	0.529764	1	ex_01
RALGPS1	0.0615696	0.190299	-0.06716	0.937424	0.529854	1	ex_01
PARN	0.0338618	0.0979286	-0.030205	1.03592	0.530196	1	ex_01
NFYC	0.00142241	0.0411245	-0.0382796	0.07022	0.530269	1	ex_01
ARPC3	-0.0207985	0.0823461	-0.123943	-0.395215	0.53028	1	ex_01
BAALC	-0.0211904	0.0757468	-0.118128	-0.428447	0.530328	1	ex_01
SURF4	-0.00240181	0.0456113	-0.0504149	-0.0980454	0.530449	1	ex_01
STK4	0.0268249	0.0790893	-0.0254394	1.00596	0.530488	1	ex_01
PHF20	-0.00839425	0.0549584	-0.0717469	-0.259696	0.530752	1	ex_01
ITPR1	0.0463364	0.1273	-0.0346272	1.12171	0.531213	1	ex_01
UBE3D	-0.0428708	0.040547	-0.126289	-1.00728	0.531389	1	ex_01
ZFAND1	-0.00123506	0.0955918	-0.0980619	-0.0249999	0.531643	1	ex_01
ABCB9	0.0129131	0.0488244	-0.0229982	0.704769	0.531761	1	ex_01
WDTC1	0.0173147	0.0604403	-0.025811	0.786913	0.531928	1	ex_01
MFSD11	0.0279527	0.0840842	-0.0281789	0.976032	0.532033	1	ex_01
ZC3H7B	0.0045361	0.0309373	-0.0218651	0.33675	0.532108	1	ex_01
SSR1	0.0254353	0.0831115	-0.0322409	0.864347	0.532374	1	ex_01
MACROH2A1	-0.0214288	0.019376	-0.0622335	-1.02928	0.53245	1	ex_01
GUCY1A2	0.0580678	0.17831	-0.0621741	0.946516	0.532948	1	ex_01
KDM2B	-9.31681e-05	0.0357806	-0.0359669	-0.00509024	0.533088	1	ex_01
RNF19A	0.00956355	0.0694204	-0.0502933	0.313151	0.533191	1	ex_01
ABRAXAS2	0.0113054	0.0422999	-0.0196891	0.714909	0.533249	1	ex_01
TNPO3	-0.0302376	0.0261862	-0.0866615	-1.05035	0.533252	1	ex_01
PPIP5K1	0.00753941	0.0925352	-0.0774564	0.173855	0.533325	1	ex_01
SMARCC2	0.0106973	0.0457916	-0.0243969	0.597432	0.533367	1	ex_01
H3-3A	-0.0965064	0.129697	-0.32271	-0.836189	0.533696	1	ex_01
EXOC6B	0.0561403	0.15588	-0.0435992	1.1032	0.534004	1	ex_01
SF3B3	0.00164058	0.0452797	-0.0419985	0.0736835	0.534026	1	ex_01
DAB2IP	-0.00932722	0.0280392	-0.0466937	-0.489236	0.534126	1	ex_01
SNX3	-0.0588565	0.0464586	-0.164172	-1.09535	0.534241	1	ex_01
CACNB2	-0.055151	0.0455664	-0.155868	-1.07324	0.534427	1	ex_01
KCNA2	0.0400892	0.117358	-0.0371798	1.01688	0.535068	1	ex_01
EIF5	-0.0775861	0.0948144	-0.249987	-0.882051	0.535145	1	ex_01
PTPRM	0.0100309	0.0659361	-0.0458744	0.351669	0.535397	1	ex_01
RMDN2	0.0029507	0.0576642	-0.0517628	0.105701	0.535406	1	ex_01
ZNF83	-0.0174384	0.0260333	-0.0609101	-0.786226	0.535415	1	ex_01
ASIC2	0.0292744	0.405489	-0.346941	0.15251	0.535585	1	ex_01
TASOR2	-0.0364855	0.0271187	-0.10009	-1.1243	0.535835	1	ex_01
ORC5	0.015022	0.0685873	-0.0385433	0.549658	0.536715	1	ex_01
STMN4	-0.0487174	0.0767347	-0.17417	-0.761122	0.53679	1	ex_01
CCNL2	0.0252431	0.0801853	-0.029699	0.900504	0.537422	1	ex_01
PGGT1B	0.00637141	0.0353073	-0.0225645	0.431566	0.537835	1	ex_01
STARD3NL	-0.0334355	0.0395541	-0.106425	-0.897831	0.537852	1	ex_01
OAT	-0.0344318	0.069421	-0.138285	-0.649815	0.537944	1	ex_01
APIP	-0.00442628	0.0432359	-0.0520884	-0.182017	0.537964	1	ex_01
SCYL2	-0.0100948	0.0429725	-0.0631621	-0.372837	0.538343	1	ex_01
MAPK8IP3	0.0127716	0.0663574	-0.0408142	0.467136	0.538418	1	ex_01
FLYWCH1	0.00361574	0.0425626	-0.0353312	0.181959	0.538435	1	ex_01
PRMT2	-0.0273424	0.0301515	-0.0848364	-0.932102	0.53868	1	ex_01
OSTM1	-0.0107638	0.042909	-0.0644366	-0.393061	0.538743	1	ex_01
INTS7	0.0149056	0.0631478	-0.0333366	0.605579	0.538791	1	ex_01
MARF1	0.0242964	0.0696433	-0.0210505	1.05013	0.53884	1	ex_01
BTRC	-0.0128639	0.0411822	-0.0669101	-0.466506	0.53896	1	ex_01
MTFR1	-0.0324473	0.0643166	-0.129211	-0.657223	0.539038	1	ex_01
MXI1	0.0348547	0.0995763	-0.029867	1.0555	0.539179	1	ex_01
LDLRAD3	0.0304106	0.0923121	-0.0314909	0.96288	0.539183	1	ex_01
OXNAD1	-0.0388813	0.0320556	-0.109818	-1.07428	0.539227	1	ex_01
CAB39	0.0201819	0.0799841	-0.0396204	0.661442	0.539322	1	ex_01
ARL17B	-0.0770101	0.395428	-0.549448	-0.319485	0.539404	1	ex_01
AGAP2	-0.00661591	0.0280824	-0.0413142	-0.373705	0.539849	1	ex_01
C11orf80	0.0132205	0.0971251	-0.0706841	0.308823	0.539911	1	ex_01
C12orf76	-0.047028	0.0364796	-0.130536	-1.10377	0.539994	1	ex_01
MPHOSPH6	-0.0308357	0.0261557	-0.0878271	-1.06046	0.540283	1	ex_01
DCX	0.0545603	0.151587	-0.0424663	1.10213	0.540322	1	ex_01
PPID	-0.0346193	0.0740176	-0.143256	-0.624581	0.541034	1	ex_01
RBM45	0.0092401	0.068532	-0.0500518	0.305442	0.541269	1	ex_01
NCOA7	-0.0322139	0.0423345	-0.106762	-0.846941	0.54139	1	ex_01
RNF138	-0.00799693	0.0303857	-0.0463796	-0.408354	0.541796	1	ex_01
GALNT17	-0.0949072	0.0779075	-0.267722	-1.07638	0.541822	1	ex_01
SREK1IP1	0.0170838	0.060737	-0.0265694	0.767038	0.542038	1	ex_01
PSMD12	0.00898747	0.0915169	-0.073542	0.21344	0.542039	1	ex_01
PCNT	0.012953	0.0501266	-0.0242206	0.682941	0.542205	1	ex_01
CRYBG3	-0.0362815	0.0624279	-0.134991	-0.720402	0.542278	1	ex_01
RIC1	-0.0396564	0.0325433	-0.111856	-1.07653	0.542352	1	ex_01
ZRANB2	-0.0663665	0.0764478	-0.209181	-0.910805	0.542354	1	ex_01
BEX2	-0.201639	0.217921	-0.621198	-0.94195	0.542465	1	ex_01
PTPRN	-0.00409818	0.0772196	-0.085416	-0.0987764	0.542547	1	ex_01
PRUNE2	0.0587224	0.201937	-0.0844923	0.803645	0.542749	1	ex_01
GIT2	0.0262378	0.0858886	-0.033413	0.862105	0.542769	1	ex_01
IPO9	0.0312604	0.0868318	-0.0243111	1.10253	0.542936	1	ex_01
STAT5B	0.0102815	0.0367828	-0.0162198	0.760389	0.543107	1	ex_01
FAM171B	-0.0426699	0.0357826	-0.121122	-1.06601	0.543244	1	ex_01
CYP7B1	0.00733336	0.0596961	-0.0450294	0.274491	0.54354	1	ex_01
BIVM	-0.0371906	0.0293673	-0.103749	-1.09517	0.543678	1	ex_01
TMEM260	0.0151908	0.0709983	-0.0406167	0.533501	0.543838	1	ex_01
SNRPD3	-0.0147113	0.0132745	-0.0426972	-1.0303	0.543964	1	ex_01
UGP2	0.00448978	0.0933175	-0.0843379	0.0990661	0.544047	1	ex_01
ZKSCAN1	-0.0385817	0.0299166	-0.10708	-1.10395	0.544122	1	ex_01
GTF2B	0.0145822	0.0585989	-0.0294345	0.649311	0.544404	1	ex_01
DPF3	0.0185939	0.0800955	-0.0429077	0.59256	0.544951	1	ex_01
SLC35E2A	0.00908549	0.0319946	-0.0138236	0.777299	0.544953	1	ex_01
HMGXB3	-0.0532764	0.0462891	-0.152842	-1.04876	0.545528	1	ex_01
GALNT18	-0.0947113	0.0862893	-0.275712	-1.02558	0.545714	1	ex_01
FARS2	-0.0567023	0.0488913	-0.162296	-1.05247	0.545815	1	ex_01
EXOG	-0.018627	0.0485823	-0.0858363	-0.543202	0.546268	1	ex_01
PCDH9	-0.00187846	0.193486	-0.197242	-0.0188454	0.546575	1	ex_01
POU2F2	0.000145806	0.0484412	-0.0481495	0.00591724	0.546763	1	ex_01
KIAA1671	0.0260773	0.0813685	-0.0292139	0.924389	0.546766	1	ex_01
WASHC5	-0.00740119	0.0263241	-0.0411264	-0.430125	0.546968	1	ex_01
SLC25A24	-0.000657497	0.0314004	-0.0327154	-0.0401983	0.547289	1	ex_01
CHD3	-0.0183775	0.0294526	-0.0662077	-0.753066	0.547408	1	ex_01
RRP12	0.00547014	0.0449519	-0.0340116	0.27155	0.547663	1	ex_01
ECHDC2	-0.0229379	0.0293542	-0.0752301	-0.859737	0.547825	1	ex_01
CNTNAP5	0.08015	0.303514	-0.143214	0.703298	0.547851	1	ex_01
UGGT1	-0.0233192	0.0214461	-0.0680846	-1.02099	0.547894	1	ex_01
UBXN2A	0.0184024	0.0565255	-0.0197207	0.946096	0.547926	1	ex_01
TDRP	0.000191958	0.0349364	-0.0345525	0.0108285	0.549219	1	ex_01
KLHL28	-0.0956666	0.0999631	-0.291296	-0.958459	0.549228	1	ex_01
OPTN	0.0392256	0.109703	-0.0312523	1.09085	0.549344	1	ex_01
GLRX3	0.0177272	0.0702435	-0.0347892	0.661596	0.549367	1	ex_01
FRA10AC1	-0.0378832	0.03212	-0.107886	-1.06066	0.54974	1	ex_01
ITPKA	-0.0244629	0.0258342	-0.07476	-0.953264	0.550166	1	ex_01
TNFSF13B	0.0326382	0.106918	-0.0416416	0.8612	0.550171	1	ex_01
ZDHHC11	0.00294543	0.0122279	-0.00633699	0.621922	0.55031	1	ex_01
CFAP70	-0.0143168	0.0438316	-0.0724652	-0.482566	0.550642	1	ex_01
GRIN2A	0.0383284	0.157262	-0.0806053	0.631632	0.550836	1	ex_01
KCNQ2	0.0244882	0.0830168	-0.0340405	0.820042	0.550879	1	ex_01
C6orf62	-0.0361647	0.0320795	-0.104409	-1.03865	0.550987	1	ex_01
NBDY	-0.0110478	0.0328611	-0.0549568	-0.493142	0.551095	1	ex_01
ZXDC	-0.0234556	0.0229584	-0.0698697	-0.99048	0.551125	1	ex_01
INTS8	0.0218317	0.0693628	-0.0256993	0.900241	0.551432	1	ex_01
SLC25A29	-0.0491332	0.0508353	-0.149102	-0.963297	0.551465	1	ex_01
TUBE1	0.0209387	0.078309	-0.0364317	0.715336	0.551542	1	ex_01
PPFIA1	0.0256308	0.0753044	-0.0240427	1.01131	0.551602	1	ex_01
UNC13A	-0.0711348	0.0636021	-0.205872	-1.03477	0.551712	1	ex_01
GLYR1	-0.00671891	0.0499092	-0.063347	-0.232549	0.552563	1	ex_01
CENPP	0.0582569	0.16417	-0.0476557	1.07807	0.552964	1	ex_01
AP4S1	-0.0269632	0.0217347	-0.0756611	-1.0852	0.553073	1	ex_01
TCF20	-0.0236589	0.0595745	-0.106892	-0.557114	0.553134	1	ex_01
PLPP1	-0.0218812	0.0329865	-0.0767488	-0.781632	0.553533	1	ex_01
GOSR1	-0.0313515	0.0270838	-0.0897867	-1.05155	0.553554	1	ex_01
JAK1	-0.0676504	0.0620053	-0.197306	-1.02265	0.553692	1	ex_01
USP9Y	0.0001152	0.000573284	-0.000342883	0.492898	0.553712	1	ex_01
DIS3L2	0.0439079	0.123538	-0.0357225	1.08072	0.553764	1	ex_01
IQCJ-SCHIP1	-0.0834363	0.149987	-0.31686	-0.700583	0.553856	1	ex_01
MBOAT7	-0.0189542	0.0331049	-0.0710134	-0.713604	0.553936	1	ex_01
SPIN3	-0.0168678	0.028617	-0.0623527	-0.726842	0.5541	1	ex_01
USP36	0.00989986	0.037293	-0.0174933	0.70833	0.554299	1	ex_01
PTPRK	0.142653	0.401174	-0.115868	1.08152	0.554732	1	ex_01
RERE	-0.0220714	0.0648953	-0.109038	-0.497423	0.554826	1	ex_01
SNX10	-0.0306333	0.0336924	-0.0949589	-0.933377	0.554923	1	ex_01
OLA1	-0.0242387	0.0264894	-0.0749669	-0.936504	0.555316	1	ex_01
HUWE1	0.0102628	0.0749084	-0.0543828	0.311154	0.555464	1	ex_01
ANKRD13D	0.0193075	0.0740244	-0.0354094	0.691596	0.555622	1	ex_01
SLC10A7	0.0244544	0.0823848	-0.033476	0.827367	0.555972	1	ex_01
HECW1	0.141448	0.423588	-0.140693	0.982605	0.556004	1	ex_01
FEM1B	0.0335958	0.118857	-0.0516655	0.772291	0.5563	1	ex_01
DPF1	0.0126791	0.04948	-0.0241218	0.675273	0.55633	1	ex_01
PABPN1	-0.0270266	0.0256907	-0.0797439	-1.00482	0.557181	1	ex_01
DPYSL2	-0.0546185	0.0456899	-0.154927	-1.06721	0.557253	1	ex_01
SIMC1	-0.00648891	0.0437146	-0.0566924	-0.253329	0.557583	1	ex_01
RGS4	-0.107302	0.104081	-0.318685	-0.994913	0.557639	1	ex_01
FNDC3B	-0.0475218	0.0545446	-0.149588	-0.912553	0.557775	1	ex_01
LYRM2	-0.0580704	0.0474509	-0.163592	-1.07861	0.557833	1	ex_01
OSBP	-0.0205369	0.030015	-0.0710888	-0.796243	0.557929	1	ex_01
GUK1	-0.100901	0.155275	-0.357076	-0.771975	0.557979	1	ex_01
EPHA10	-0.0142537	0.0316782	-0.0601855	-0.60822	0.558335	1	ex_01
UROS	-0.00565731	0.0743208	-0.0856354	-0.138639	0.558817	1	ex_01
ZDHHC17	0.0292109	0.0937569	-0.035335	0.887001	0.558961	1	ex_01
GON4L	0.0107707	0.0566111	-0.0350697	0.460514	0.559007	1	ex_01
NSA2	-0.0115228	0.0321778	-0.0552234	-0.516795	0.55918	1	ex_01
KYAT1	0.0392922	0.117746	-0.0391619	0.98161	0.559541	1	ex_01
N4BP2L1	-0.041942	0.0383141	-0.122198	-1.02428	0.559562	1	ex_01
SEC16A	-0.015368	0.0296381	-0.0603741	-0.669259	0.559652	1	ex_01
TM2D3	-0.0509658	0.0479773	-0.149909	-1.00958	0.559769	1	ex_01
CHIC2	0.0285744	0.0852138	-0.0280649	0.988797	0.559933	1	ex_01
SC5D	0.0469784	0.133695	-0.0397385	1.0618	0.560187	1	ex_01
PHTF2	0.0365827	0.113835	-0.04067	0.928133	0.560278	1	ex_01
PPP1R10	-0.0324885	0.058856	-0.123833	-0.697101	0.560385	1	ex_01
ODR4	0.0240784	0.0689164	-0.0207596	1.05252	0.560441	1	ex_01
EWSR1	0.0367446	0.104675	-0.031186	1.06017	0.56075	1	ex_01
CNIH3	-0.0282128	0.0246707	-0.0810963	-1.04562	0.560796	1	ex_01
TMX3	-0.0297753	0.0365468	-0.0960973	-0.879925	0.561083	1	ex_01
HEXA	-0.012423	0.0212809	-0.046127	-0.722429	0.56118	1	ex_01
SCCPDH	0.00855456	0.0503548	-0.0332456	0.401114	0.561272	1	ex_01
CNTN6	-0.00891499	0.105138	-0.122968	-0.153201	0.561336	1	ex_01
DAPK1	0.0558244	0.175731	-0.0640827	0.912488	0.562072	1	ex_01
PPP1R7	-0.0130843	0.0343834	-0.060552	-0.540258	0.562125	1	ex_01
GPC1	-0.0353117	0.0557671	-0.126391	-0.759888	0.562269	1	ex_01
ST6GALNAC5	-0.12273	0.102017	-0.347476	-1.0703	0.562695	1	ex_01
TMEM14B	0.0734837	0.21052	-0.0635522	1.051	0.562759	1	ex_01
STYK1	-0.0377032	0.0510972	-0.126504	-0.832169	0.563875	1	ex_01
PDE4D	-0.0711526	0.112016	-0.254321	-0.761356	0.563891	1	ex_01
PCCB	-0.00922112	0.023244	-0.0416862	-0.556692	0.564241	1	ex_01
LUC7L	0.0613977	0.174369	-0.0515736	1.0652	0.564459	1	ex_01
PDXDC1	-0.101206	0.0915382	-0.293949	-1.02913	0.564555	1	ex_01
GSE1	0.0189859	0.0655782	-0.0276064	0.798668	0.564881	1	ex_01
TMEM120B	0.0163657	0.0612294	-0.0284979	0.714972	0.565199	1	ex_01
PPP3CA	0.0370894	0.168477	-0.0942978	0.55328	0.565241	1	ex_01
RBM26	0.0477779	0.142788	-0.0472326	0.985606	0.56525	1	ex_01
ZBTB46	-0.0167726	0.0622254	-0.0957706	-0.416133	0.565335	1	ex_01
WBP4	-0.015507	0.0345698	-0.0655837	-0.606931	0.565384	1	ex_01
APP	-0.0362112	0.093684	-0.166106	-0.546384	0.565675	1	ex_01
PRKACA	-0.00480312	0.018401	-0.0280072	-0.405701	0.565696	1	ex_01
MED6	0.0229856	0.0820535	-0.0360824	0.762696	0.565758	1	ex_01
LENG8	-0.0270917	0.0338542	-0.0880376	-0.871245	0.565772	1	ex_01
ZCCHC8	0.0159461	0.0529134	-0.0210213	0.845441	0.566005	1	ex_01
SF3B1	0.0280267	0.0899561	-0.0339026	0.887001	0.566063	1	ex_01
LRRC58	0.0147962	0.0537941	-0.0242017	0.743632	0.566829	1	ex_01
ISCU	0.00214134	0.189397	-0.185114	0.022413	0.567142	1	ex_01
UQCC1	0.0154392	0.0844544	-0.053576	0.438459	0.567163	1	ex_01
DNAJC8	-0.0584823	0.0724995	-0.189464	-0.875108	0.567336	1	ex_01
NCR3LG1	0.0158868	0.0497898	-0.0180162	0.918432	0.567385	1	ex_01
BDH1	-0.0657169	0.057792	-0.189226	-1.04286	0.567432	1	ex_01
NCDN	0.0616591	0.187247	-0.0639286	0.962273	0.567771	1	ex_01
HECW2	-0.0347668	0.043272	-0.112806	-0.873177	0.567918	1	ex_01
CDYL2	0.0475231	0.139112	-0.0440656	1.01698	0.568193	1	ex_01
VIPR1	-0.00288918	0.0295254	-0.0353038	-0.174696	0.56823	1	ex_01
KCNT1	0.0170755	0.0636265	-0.0294755	0.71894	0.568458	1	ex_01
GNA12	-0.00850686	0.0459381	-0.0629519	-0.306238	0.568642	1	ex_01
NOL7	-0.0304363	0.119287	-0.18016	-0.398428	0.568799	1	ex_01
TMEM87B	-0.00495909	0.0606669	-0.0705851	-0.148106	0.569798	1	ex_01
HCN1	-0.055294	0.10819	-0.218778	-0.662905	0.569853	1	ex_01
FBXO32	0.0267533	0.0803906	-0.0268841	0.977592	0.570046	1	ex_01
CISD1	-0.0318639	0.05878	-0.122508	-0.688983	0.570105	1	ex_01
KCND2	0.120049	0.342154	-0.102057	1.05937	0.570177	1	ex_01
NKTR	0.0657342	0.203565	-0.0720971	0.934741	0.57029	1	ex_01
FGF5	0.00727629	0.0319562	-0.0174036	0.57785	0.570449	1	ex_01
PPP2R2A	0.0286181	0.0818117	-0.0245755	1.05446	0.570569	1	ex_01
PBX3	-0.0154252	0.0358264	-0.0666769	-0.58989	0.570648	1	ex_01
CRELD1	-0.0114158	0.0507207	-0.0735523	-0.360088	0.570693	1	ex_01
TRPS1	-0.0704006	0.0619284	-0.202729	-1.04272	0.570806	1	ex_01
ANO4	0.030598	0.0985754	-0.0373795	0.882217	0.570852	1	ex_01
SSBP1	-0.0358299	0.0315032	-0.103163	-1.04295	0.571012	1	ex_01
SRRM1	0.0262496	0.0838323	-0.0313332	0.893466	0.571097	1	ex_01
TBC1D19	-0.0310146	0.0275637	-0.0895929	-1.03771	0.571361	1	ex_01
MAPKBP1	0.0375205	0.10746	-0.0324191	1.05146	0.571457	1	ex_01
NLGN1	-0.0756275	0.0862987	-0.237554	-0.9154	0.571457	1	ex_01
MAT2A	-0.0114472	0.0671466	-0.090041	-0.285468	0.571641	1	ex_01
INTS4	-0.0137895	0.0166669	-0.0442459	-0.887395	0.571734	1	ex_01
CHCHD3	-0.0340732	0.0376269	-0.105773	-0.931411	0.571843	1	ex_01
COG2	0.00888473	0.0526774	-0.0349079	0.397641	0.572007	1	ex_01
GKAP1	-0.017388	0.0188251	-0.0536011	-0.941092	0.572185	1	ex_01
TESPA1	-0.00647159	0.1011	-0.114043	-0.117913	0.572208	1	ex_01
TMEM163	0.0336306	0.128131	-0.0608698	0.697508	0.572251	1	ex_01
FKBP8	0.0268822	0.152877	-0.0991131	0.418175	0.572511	1	ex_01
MBTD1	0.0276473	0.0798134	-0.0245188	1.03875	0.572682	1	ex_01
ZNF253	0.00414426	0.034235	-0.0259464	0.269937	0.572747	1	ex_01
VPS9D1	-0.0102649	0.0701394	-0.0906692	-0.250221	0.57286	1	ex_01
ZNF280D	0.0352556	0.109964	-0.039453	0.924923	0.573027	1	ex_01
PDZD8	-0.0268175	0.0245614	-0.0781964	-1.02301	0.573076	1	ex_01
UBE2G1	-0.011345	0.0396298	-0.0623197	-0.436211	0.573651	1	ex_01
RBM25	0.090424	0.289746	-0.108898	0.889153	0.573835	1	ex_01
WWP1	-0.0268757	0.0381905	-0.0919419	-0.809566	0.574048	1	ex_01
NIPAL3	0.00366367	0.0268272	-0.0194999	0.309998	0.574229	1	ex_01
RALGAPB	0.00826496	0.0530782	-0.0365483	0.361478	0.574422	1	ex_01
PPP2R2D	0.0258739	0.0741159	-0.0223681	1.0512	0.574696	1	ex_01
ZBTB7A	0.0169229	0.0544509	-0.020605	0.883831	0.574698	1	ex_01
PHLPP2	-0.0115439	0.0418895	-0.0649773	-0.423435	0.57472	1	ex_01
PTCD3	-0.0255102	0.0294339	-0.0804544	-0.909998	0.574762	1	ex_01
RAB28	0.0392069	0.114761	-0.0363469	1.01708	0.574934	1	ex_01
NRGN	-0.072655	0.168811	-0.314121	-0.589735	0.575119	1	ex_01
B4GALNT3	-0.0284254	0.0304512	-0.087302	-0.946263	0.575145	1	ex_01
TTC19	-0.0546277	0.0617876	-0.171043	-0.91971	0.575149	1	ex_01
PDCD10	0.027065	0.0890558	-0.0349257	0.855716	0.57541	1	ex_01
CEMIP	0.0315889	0.0955388	-0.032361	0.96815	0.575542	1	ex_01
IFTAP	0.000783576	0.0400016	-0.0384345	0.0391601	0.575829	1	ex_01
RNF217	-0.0234487	0.0204412	-0.0673385	-1.04713	0.575977	1	ex_01
MYO19	-0.00986131	0.0197765	-0.0394992	-0.652133	0.576345	1	ex_01
PI4KA	-0.0730891	0.0665464	-0.212725	-1.0259	0.576592	1	ex_01
MTOR	0.0105092	0.0645276	-0.0435093	0.381307	0.576837	1	ex_01
ACADM	-0.0328135	0.0375007	-0.103128	-0.914654	0.576862	1	ex_01
PNPT1	-0.0257367	0.0282664	-0.0797397	-0.934075	0.577176	1	ex_01
IGF2R	0.0160315	0.0473264	-0.0152633	1.00404	0.57751	1	ex_01
C18orf25	0.0132601	0.0803667	-0.0538464	0.387285	0.577756	1	ex_01
SMARCAD1	0.0194106	0.0764962	-0.037675	0.66644	0.577806	1	ex_01
TPCN2	0.0043263	0.0276233	-0.0189707	0.36397	0.577955	1	ex_01
NAPA	-0.0238773	0.0311961	-0.0789507	-0.849751	0.578081	1	ex_01
DCTN5	-0.00506207	0.0593491	-0.0694732	-0.154033	0.578563	1	ex_01
LGI1	-0.0258486	0.0223112	-0.0740083	-1.05196	0.578669	1	ex_01
STAT1	-0.192746	0.265754	-0.651247	-0.823938	0.578767	1	ex_01
GFM1	-0.0300844	0.0406313	-0.1008	-0.833824	0.578868	1	ex_01
NCS1	-0.00860719	0.0447777	-0.0619921	-0.316003	0.579575	1	ex_01
EXOC4	-0.0408682	0.0401949	-0.121931	-0.988122	0.579695	1	ex_01
RAB9B	-0.0220533	0.0232891	-0.0673956	-0.953273	0.579764	1	ex_01
KLHDC1	-0.0187258	0.0462106	-0.0836622	-0.565198	0.579837	1	ex_01
OGFR	-0.00296222	0.0914015	-0.0973259	-0.0615263	0.579924	1	ex_01
VPS41	0.0263903	0.088795	-0.0360145	0.828846	0.579926	1	ex_01
CNR1	-0.0539444	0.0558407	-0.163729	-0.963054	0.580146	1	ex_01
CCDC84	-0.000729955	0.0709372	-0.0723971	-0.0199629	0.580198	1	ex_01
ANKRD13C	0.0258704	0.0904914	-0.0387506	0.784653	0.580522	1	ex_01
TTC1	-0.0385459	0.0351081	-0.1122	-1.02572	0.580721	1	ex_01
GIGYF2	0.0299434	0.0865776	-0.0266909	1.03626	0.580782	1	ex_01
ATP6V1E1	-0.0442962	0.0740459	-0.162638	-0.733627	0.581064	1	ex_01
TMEM33	-0.00381564	0.0732194	-0.0808507	-0.0970793	0.581071	1	ex_01
AP3B1	0.020682	0.0679159	-0.0265519	0.858197	0.581089	1	ex_01
LCOR	0.0358002	0.104318	-0.0327177	1.02407	0.581167	1	ex_01
SELENOH	-0.0981894	0.101381	-0.29776	-0.964311	0.581303	1	ex_01
NSUN2	0.0248081	0.0987378	-0.0491216	0.657692	0.58152	1	ex_01
TBC1D31	-0.0233586	0.0209154	-0.0676325	-1.03406	0.581618	1	ex_01
KCNMB4	0.0372068	0.107992	-0.0335786	1.03021	0.581638	1	ex_01
INSYN2B	0.0367646	0.119294	-0.0457647	0.873112	0.581803	1	ex_01
ZNF568	0.000611889	0.0570334	-0.0558096	0.0212557	0.581845	1	ex_01
FAM155A	0.0526972	0.274371	-0.168977	0.465931	0.582182	1	ex_01
DLG2	-0.0495359	0.143265	-0.242337	-0.50357	0.582235	1	ex_01
SMARCA5	0.0313322	0.1346	-0.0719351	0.594671	0.582472	1	ex_01
MTR	-0.0232155	0.0814519	-0.127883	-0.434725	0.582498	1	ex_01
NCOA6	0.0248615	0.0722544	-0.0225315	1.02816	0.583709	1	ex_01
KPNA5	-0.0521165	0.0554433	-0.159676	-0.949671	0.584019	1	ex_01
HMGN3	0.0567685	0.164594	-0.0510566	1.03189	0.584053	1	ex_01
CFL1	-0.0889189	0.0951322	-0.27297	-0.946899	0.584157	1	ex_01
DOP1B	0.0434336	0.130992	-0.0441251	0.972242	0.5842	1	ex_01
SYMPK	0.0154504	0.058106	-0.0272052	0.709924	0.584499	1	ex_01
LRPPRC	-0.0324521	0.0394379	-0.104342	-0.884754	0.585206	1	ex_01
SEC22A	-0.0251744	0.0295571	-0.0799058	-0.901508	0.585296	1	ex_01
SDCCAG8	0.0581247	0.173772	-0.0575222	0.985088	0.585577	1	ex_01
STRADB	-0.0872288	0.0889292	-0.263387	-0.970523	0.5856	1	ex_01
CARS1	-0.00346444	0.0144302	-0.0213591	-0.379454	0.585762	1	ex_01
MFSD4A	-0.00518004	0.0549838	-0.0653438	-0.168751	0.586383	1	ex_01
OSBPL3	-0.041063	0.0485987	-0.130725	-0.897619	0.586414	1	ex_01
PHTF1	-0.0232709	0.0396337	-0.0861755	-0.725069	0.586593	1	ex_01
SQSTM1	-0.0305137	0.0491622	-0.11019	-0.750613	0.586916	1	ex_01
PLXNA2	0.0697665	0.214224	-0.0746908	0.946576	0.587083	1	ex_01
CUL5	-0.0267357	0.0241292	-0.0776006	-1.0302	0.587574	1	ex_01
LARP1B	-0.0419542	0.0382474	-0.122156	-1.02528	0.587741	1	ex_01
TSC22D1	-0.0846229	0.0833618	-0.252607	-0.987339	0.587811	1	ex_01
GLG1	0.0477594	0.138771	-0.043252	1.02852	0.587854	1	ex_01
FIGN	0.0579917	0.200539	-0.0845554	0.797362	0.587873	1	ex_01
SPG11	0.00269194	0.064853	-0.0594692	0.0848778	0.5883	1	ex_01
GRIK1	0.0367776	0.175193	-0.101638	0.52077	0.588421	1	ex_01
MYO18A	0.0123725	0.0492541	-0.024509	0.657503	0.588423	1	ex_01
HNRNPA2B1	0.0316844	0.113832	-0.050463	0.755962	0.588473	1	ex_01
ZNF429	0.0019104	0.0532026	-0.0493818	0.0729996	0.588486	1	ex_01
VWA3A	-0.0545448	0.0797431	-0.188833	-0.796094	0.588691	1	ex_01
RC3H2	0.00759472	0.057955	-0.0427656	0.295577	0.588807	1	ex_01
NF1	-0.0411865	0.0442875	-0.12666	-0.944429	0.588859	1	ex_01
RRAGD	0.00650219	0.0332031	-0.0201988	0.477288	0.588918	1	ex_01
IFT172	-0.0123771	0.04071	-0.0654642	-0.45696	0.589138	1	ex_01
MCF2L2	0.033058	0.16332	-0.0972036	0.497403	0.589235	1	ex_01
SLC9A6	0.00615593	0.0876193	-0.0753075	0.148108	0.589347	1	ex_01
USP24	0.0367466	0.107422	-0.0339291	1.01905	0.589471	1	ex_01
MRPL42	-0.0216261	0.0334999	-0.0767521	-0.7689	0.589846	1	ex_01
TTLL5	0.00640021	0.103279	-0.0904786	0.129483	0.590051	1	ex_01
NAV3	0.0898028	0.282133	-0.102528	0.915146	0.590118	1	ex_01
CCDC175	-0.00379824	0.0557013	-0.0632978	-0.125117	0.590748	1	ex_01
ARPP19	-0.108716	0.115097	-0.332529	-0.95204	0.590968	1	ex_01
BLOC1S6	-0.0329142	0.0549588	-0.120787	-0.734135	0.591243	1	ex_01
AMY2B	-0.0326442	0.0307859	-0.0960742	-1.00869	0.591327	1	ex_01
HNRNPH3	0.0183657	0.0822885	-0.0455571	0.563118	0.591667	1	ex_01
PTPN12	0.0435339	0.130987	-0.0439188	0.975668	0.591835	1	ex_01
YARS1	-0.0106854	0.031477	-0.0528478	-0.496723	0.591861	1	ex_01
LTBP3	-0.00225892	0.0338479	-0.0383657	-0.12262	0.591901	1	ex_01
ADSS2	-0.034594	0.0320886	-0.101277	-1.0168	0.591906	1	ex_01
UIMC1	-0.0121859	0.0257115	-0.0500832	-0.630227	0.592165	1	ex_01
NRF1	0.0361053	0.116524	-0.0443137	0.879955	0.59235	1	ex_01
SMYD3	0.00390418	0.142872	-0.135064	0.0550635	0.592595	1	ex_01
DNAJC15	-0.0304569	0.0369463	-0.0978601	-0.885631	0.592988	1	ex_01
KATNAL2	0.0173667	0.0558284	-0.0210951	0.884985	0.593131	1	ex_01
DRP2	-0.0397059	0.0500542	-0.129466	-0.867001	0.593332	1	ex_01
THRAP3	-0.0233202	0.0248958	-0.0715363	-0.947959	0.593398	1	ex_01
FAXC	-0.0278902	0.0261156	-0.081896	-1.01218	0.593441	1	ex_01
ARL6	-0.0299538	0.0489199	-0.108828	-0.744335	0.594423	1	ex_01
NFATC3	0.0150515	0.0502108	-0.0201079	0.839047	0.594516	1	ex_01
PURB	0.0187063	0.102597	-0.065184	0.437043	0.594613	1	ex_01
DNAJB14	-0.0270072	0.0516224	-0.105637	-0.673196	0.595013	1	ex_01
TPK1	-0.00134669	0.0798453	-0.0825387	-0.0325089	0.595028	1	ex_01
PTMA	-0.156321	0.264022	-0.576665	-0.728889	0.595238	1	ex_01
DNAJC2	-0.0356057	0.0368141	-0.108026	-0.963631	0.59558	1	ex_01
RHOBTB1	-0.0233153	0.0383359	-0.0849665	-0.741221	0.595799	1	ex_01
EPB41L1	0.033105	0.102501	-0.0362914	0.934985	0.595839	1	ex_01
GSAP	-0.0193363	0.0789303	-0.117603	-0.38567	0.596737	1	ex_01
POLR3A	0.0175929	0.0825664	-0.0473806	0.5307	0.596867	1	ex_01
GALNT8	-0.00585358	0.0329138	-0.0446209	-0.29594	0.597054	1	ex_01
ATF2	0.0402081	0.120621	-0.040205	0.980021	0.597526	1	ex_01
GPR22	0.0448949	0.156494	-0.0667041	0.788469	0.59766	1	ex_01
TANGO6	0.0273318	0.0883179	-0.0336542	0.878389	0.597701	1	ex_01
MLLT11	-0.02818	0.141689	-0.198049	-0.325143	0.597902	1	ex_01
PDP1	-0.0605673	0.0655282	-0.186663	-0.941427	0.59802	1	ex_01
ZNF821	-0.0222734	0.0207309	-0.0652777	-1.01513	0.598244	1	ex_01
TNRC6C	-0.0490892	0.0462205	-0.144399	-1.00948	0.598311	1	ex_01
PIK3C3	0.0358243	0.104925	-0.0332761	1.01612	0.598595	1	ex_01
KCNJ9	-0.00685822	0.0518306	-0.065547	-0.229036	0.599112	1	ex_01
DDAH1	-0.0506542	0.0505202	-0.151829	-0.98128	0.599154	1	ex_01
TOMM20	-0.0762662	0.121671	-0.274204	-0.755183	0.59918	1	ex_01
ZNF559	-0.012735	0.0696853	-0.0951552	-0.302839	0.599287	1	ex_01
IQSEC1	0.0672449	0.232473	-0.0979835	0.797669	0.599434	1	ex_01
FUT8	-0.0275722	0.0341634	-0.0893078	-0.875354	0.599613	1	ex_01
MPC2	-0.0344798	0.0886519	-0.157611	-0.548837	0.599663	1	ex_01
LMTK3	-0.00689212	0.0388995	-0.0526838	-0.294995	0.599854	1	ex_01
GNG7	-0.0100562	0.0118252	-0.0319377	-0.900755	0.599887	1	ex_01
RPRD1B	0.0124548	0.0560652	-0.0311556	0.55975	0.599921	1	ex_01
ZNF862	0.00918817	0.0567814	-0.0384051	0.378383	0.600096	1	ex_01
IQCK	-0.0231839	0.0509332	-0.097301	-0.613078	0.600502	1	ex_01
PJA2	-0.0588802	0.0749423	-0.192703	-0.862359	0.601113	1	ex_01
KIF26B	-0.000246734	0.0278909	-0.0283843	-0.0171866	0.601214	1	ex_01
YWHAG	-0.0756395	0.0944019	-0.245681	-0.87185	0.601309	1	ex_01
FKBP3	0.0396005	0.12313	-0.0439292	0.929197	0.601367	1	ex_01
RPL6	-0.0312805	0.077312	-0.139873	-0.564576	0.601432	1	ex_01
PHIP	-0.00622078	0.0658006	-0.0782422	-0.16929	0.601456	1	ex_01
DGKZ	-0.0216075	0.0505304	-0.0937454	-0.587069	0.60146	1	ex_01
MAP7D2	-0.00375679	0.0389284	-0.046442	-0.172499	0.601583	1	ex_01
CNOT9	0.00215266	0.0399105	-0.0356052	0.111742	0.601605	1	ex_01
RNF13	-0.0153952	0.0431436	-0.073934	-0.515454	0.60176	1	ex_01
CIZ1	0.00341197	0.0389044	-0.0320804	0.188416	0.601799	1	ex_01
TRIM24	0.0280033	0.0941998	-0.0381933	0.829128	0.601878	1	ex_01
GLO1	0.0108319	0.0556011	-0.0339372	0.474215	0.60189	1	ex_01
NACA	-0.0820198	0.0839499	-0.247989	-0.968586	0.602871	1	ex_01
PPA1	-0.0643455	0.0765148	-0.205206	-0.895319	0.603011	1	ex_01
DYNLT3	-0.0938781	0.106052	-0.293808	-0.920312	0.60326	1	ex_01
EEF2K	0.00147096	0.0278711	-0.0249291	0.109205	0.603436	1	ex_01
CEP78	0.00268181	0.0444954	-0.0391318	0.125707	0.603534	1	ex_01
ZFP30	0.0129414	0.0471716	-0.0212888	0.741002	0.603984	1	ex_01
ATXN10	-0.0193879	0.0379572	-0.0767329	-0.662646	0.60414	1	ex_01
ZNF184	-0.0117951	0.0292389	-0.0528291	-0.563384	0.604259	1	ex_01
SPTLC1	-0.017669	0.0201443	-0.0554824	-0.915834	0.604677	1	ex_01
CA5B	-0.0102231	0.0476013	-0.0680475	-0.346514	0.604797	1	ex_01
ARIH1	-0.00768321	0.0559789	-0.0713454	-0.236543	0.604946	1	ex_01
CDH12	0.123154	0.362972	-0.116664	1.0065	0.605089	1	ex_01
LRP8	-0.00595791	0.01669	-0.0286058	-0.515602	0.605212	1	ex_01
TRPM2	0.0356133	0.113956	-0.0427292	0.890969	0.605309	1	ex_01
HADHA	0.00206478	0.0449095	-0.0407799	0.094455	0.60534	1	ex_01
ABCC1	0.00132959	0.0271122	-0.024453	0.101074	0.605392	1	ex_01
C2CD3	-0.0204126	0.0246815	-0.0655067	-0.887211	0.605595	1	ex_01
GSK3B	-0.0207674	0.0423796	-0.0839145	-0.644581	0.605749	1	ex_01
PCGF6	0.0178057	0.0646117	-0.0290004	0.745597	0.605837	1	ex_01
SCOC	-0.0708777	0.109261	-0.251017	-0.77117	0.605838	1	ex_01
ANO5	-0.0592628	0.0619568	-0.180482	-0.958203	0.605887	1	ex_01
C1orf52	-0.0501172	0.0521197	-0.152354	-0.960787	0.606372	1	ex_01
BBX	0.0340507	0.10984	-0.0417392	0.880568	0.60683	1	ex_01
RUFY1	-0.0246318	0.0294737	-0.0787373	-0.892285	0.607145	1	ex_01
UBE2W	0.0264992	0.0782103	-0.0252119	1.00438	0.607194	1	ex_01
ZNF875	-0.0229826	0.0256949	-0.0716602	-0.925377	0.607552	1	ex_01
CEP126	-0.0412284	0.111526	-0.193983	-0.528992	0.608163	1	ex_01
MAVS	0.00406481	0.0252229	-0.0170933	0.376541	0.608648	1	ex_01
SERINC3	-0.0632712	0.0653617	-0.191904	-0.964055	0.608843	1	ex_01
MYO16	-0.0488602	0.0466857	-0.144406	-1.00229	0.609239	1	ex_01
THOC1	-0.00372802	0.0438037	-0.0512598	-0.153724	0.609593	1	ex_01
EEFSEC	0.0130028	0.044623	-0.0186175	0.80597	0.609824	1	ex_01
CBFA2T2	0.033298	0.106035	-0.0394395	0.897239	0.610328	1	ex_01
RBMS3	0.0396339	0.157622	-0.0783547	0.658378	0.610595	1	ex_01
SLC66A2	0.00396889	0.0285798	-0.020642	0.316075	0.610691	1	ex_01
USP37	-0.0142521	0.0189521	-0.0474563	-0.841267	0.61084	1	ex_01
RNF34	-0.0370638	0.0360327	-0.11016	-0.993806	0.611195	1	ex_01
DTNB	-0.0620883	0.0609962	-0.185173	-0.988677	0.611292	1	ex_01
RPL15	-0.211792	0.261281	-0.684865	-0.877465	0.611498	1	ex_01
DNM2	0.0181722	0.0619753	-0.0256309	0.813114	0.611944	1	ex_01
EPDR1	-0.0215747	0.052711	-0.0958605	-0.56923	0.612342	1	ex_01
EIF4E3	-0.0184865	0.0240525	-0.0610255	-0.851755	0.612603	1	ex_01
ATP8A1	0.0494733	0.149917	-0.05097	0.965379	0.612899	1	ex_01
NELFA	-0.0240936	0.0442106	-0.0923978	-0.691357	0.61309	1	ex_01
ZNF398	-0.00263159	0.0283873	-0.0336505	-0.16628	0.613283	1	ex_01
FHL2	0.00965445	0.0476495	-0.0283406	0.498022	0.613413	1	ex_01
CLOCK	0.0133346	0.0673099	-0.0406407	0.484209	0.613448	1	ex_01
PPP6C	0.00392688	0.0425227	-0.034669	0.199414	0.613729	1	ex_01
ITGB3BP	0.0227865	0.133941	-0.088368	0.401789	0.613766	1	ex_01
DDX24	-0.11116	0.142777	-0.365097	-0.857968	0.613773	1	ex_01
MTX3	0.0239007	0.0974347	-0.0496333	0.637046	0.613919	1	ex_01
RSU1	-0.0197113	0.026401	-0.0658236	-0.837814	0.614077	1	ex_01
SPARCL1	-0.110298	0.203139	-0.423735	-0.689709	0.614194	1	ex_01
ASAP2	0.0257555	0.0795438	-0.0280328	0.938491	0.614234	1	ex_01
MARCHF11	-0.00422679	0.0490022	-0.0574558	-0.155636	0.61425	1	ex_01
NRP1	0.0168907	0.0952003	-0.0614189	0.422747	0.614259	1	ex_01
NQO2	-0.0239075	0.0321402	-0.0799552	-0.836035	0.614267	1	ex_01
LRRC28	-0.0062062	0.0692664	-0.0816788	-0.16117	0.614315	1	ex_01
CABIN1	-0.0261639	0.0358239	-0.0881518	-0.827265	0.614669	1	ex_01
CBL	-0.017937	0.0193041	-0.0551782	-0.944008	0.615206	1	ex_01
FAM20B	-0.0212956	0.0285113	-0.0711026	-0.83801	0.615243	1	ex_01
SCG5	-0.0497589	0.0514479	-0.150966	-0.963628	0.615441	1	ex_01
SLC5A3	0.0351095	0.121484	-0.0512649	0.796687	0.615516	1	ex_01
RSKR	0.0346084	0.114418	-0.0452011	0.849914	0.615548	1	ex_01
ATP2B1	-0.0420498	0.0949467	-0.179046	-0.601593	0.615577	1	ex_01
RAB3GAP2	0.00576458	0.0636487	-0.0521195	0.19519	0.615898	1	ex_01
GPM6B	-0.0471133	0.0587639	-0.152991	-0.872146	0.61601	1	ex_01
KDM3A	0.0177568	0.0838747	-0.0483612	0.526372	0.616194	1	ex_01
NDUFAF7	-0.0204783	0.0227465	-0.0637031	-0.928558	0.616238	1	ex_01
EFHC1	-0.00570256	0.0168529	-0.028258	-0.495526	0.616519	1	ex_01
CHST15	0.0135858	0.0573658	-0.0301942	0.608216	0.616899	1	ex_01
SMARCA4	0.0336814	0.114643	-0.0472798	0.815382	0.616926	1	ex_01
SH3PXD2A	0.0456978	0.155042	-0.0636468	0.819117	0.617084	1	ex_01
DNAJC18	-0.0205971	0.0291914	-0.0703856	-0.810821	0.61733	1	ex_01
MAPK8IP2	0.0232908	0.0737333	-0.0271517	0.904975	0.617585	1	ex_01
ARHGEF9	-0.0257341	0.0359488	-0.0874169	-0.817696	0.617625	1	ex_01
CCDC92	0.0324016	0.134881	-0.0700776	0.619697	0.617983	1	ex_01
IFRD1	-0.00959619	0.0820345	-0.101227	-0.205261	0.618098	1	ex_01
PPP2R5A	-0.0246845	0.0244406	-0.0738095	-0.984848	0.618286	1	ex_01
FOXK2	0.0264229	0.0922504	-0.0394046	0.786721	0.6184	1	ex_01
NPM2	0.015275	0.0619966	-0.0314465	0.640787	0.618461	1	ex_01
SEC14L5	0.0360042	0.118827	-0.046819	0.852019	0.618646	1	ex_01
STX7	0.0333596	0.100754	-0.0340347	0.970166	0.618691	1	ex_01
FOXN2	-0.0178038	0.0248928	-0.0605003	-0.817273	0.619379	1	ex_01
DGLUCY	0.0237031	0.0778008	-0.0303945	0.858768	0.619782	1	ex_01
USP28	-0.011672	0.0494026	-0.0727466	-0.37457	0.620205	1	ex_01
BLCAP	-0.0369294	0.0399731	-0.113832	-0.941196	0.620411	1	ex_01
RAB14	-0.0486373	0.0543132	-0.151588	-0.925954	0.621109	1	ex_01
NFKB1	0.0137951	0.0780359	-0.0504458	0.420882	0.621163	1	ex_01
HADHB	0.00660014	0.0326568	-0.0194565	0.496458	0.621213	1	ex_01
RAF1	-0.0168366	0.0170881	-0.0507613	-0.972715	0.621631	1	ex_01
BRSK2	0.0250709	0.0793849	-0.0292431	0.904703	0.621841	1	ex_01
CDK19	0.0380531	0.114285	-0.0381793	0.978359	0.621959	1	ex_01
DNAJC9	0.0149093	0.0495077	-0.0196891	0.844598	0.622047	1	ex_01
ATG12	0.0250077	0.0767048	-0.0266894	0.948103	0.622303	1	ex_01
FMNL2	0.0433261	0.141483	-0.0548311	0.865118	0.622394	1	ex_01
PSMC6	-0.0328698	0.0387788	-0.104518	-0.899162	0.622405	1	ex_01
ABHD2	0.0405438	0.121991	-0.0409034	0.975655	0.622456	1	ex_01
VAMP4	0.0243425	0.0843625	-0.0356775	0.794908	0.622528	1	ex_01
ZFP90	0.0281977	0.0953082	-0.0389127	0.823516	0.622725	1	ex_01
ACSL6	0.0123117	0.0941679	-0.0695444	0.294792	0.622734	1	ex_01
CHKA	-0.0481145	0.0512924	-0.147521	-0.948653	0.623151	1	ex_01
DCAF10	0.0228022	0.0791398	-0.0335354	0.793281	0.623205	1	ex_01
POMP	-0.0500846	0.0727504	-0.17292	-0.799153	0.623227	1	ex_01
ECD	0.0116755	0.0448579	-0.0215069	0.689629	0.623653	1	ex_01
UBE2O	0.025531	0.078425	-0.0273629	0.946042	0.624512	1	ex_01
FGGY	-0.0236163	0.0311029	-0.0783354	-0.845902	0.624525	1	ex_01
PUS7L	-0.0347124	0.0393156	-0.10874	-0.919046	0.624607	1	ex_01
SLC25A13	0.0178979	0.0722142	-0.0364183	0.645834	0.625279	1	ex_01
SELENOO	0.0152723	0.061842	-0.0312975	0.642759	0.625429	1	ex_01
SWT1	-0.00746152	0.0269959	-0.041919	-0.424417	0.625733	1	ex_01
AK4	-0.0246333	0.0406768	-0.0899433	-0.739248	0.626241	1	ex_01
DCTN2	-0.00663201	0.0559204	-0.0691844	-0.207802	0.626267	1	ex_01
RAP1GDS1	0.035245	0.119941	-0.0494511	0.815609	0.626299	1	ex_01
DYRK1A	0.0254668	0.090046	-0.0391123	0.772913	0.626488	1	ex_01
CDK13	-0.00560946	0.060177	-0.0713959	-0.167122	0.626575	1	ex_01
RXFP1	-0.00727424	0.0954018	-0.10995	-0.138857	0.626665	1	ex_01
SERP2	-0.0229243	0.0337998	-0.0796484	-0.792092	0.626733	1	ex_01
CACUL1	-0.021929	0.03576	-0.0796181	-0.745031	0.6274	1	ex_01
IGSF8	-0.0503886	0.05479	-0.155567	-0.938973	0.627551	1	ex_01
ST8SIA3	0.0114141	0.106095	-0.0832665	0.236282	0.627617	1	ex_01
SMG6	0.0412396	0.12923	-0.0467504	0.918606	0.627633	1	ex_01
ZDHHC2	0.038579	0.120051	-0.0428926	0.928096	0.627691	1	ex_01
ITFG1	-0.0585189	0.0620992	-0.179137	-0.950893	0.627736	1	ex_01
SOS1	0.038182	0.122589	-0.046225	0.8866	0.627744	1	ex_01
SRPK2	-0.0170783	0.051994	-0.0861506	-0.484607	0.628125	1	ex_01
NSL1	-0.0240966	0.027585	-0.0757783	-0.913835	0.628158	1	ex_01
TAOK1	0.0386571	0.11753	-0.0402156	0.960617	0.628841	1	ex_01
ZZZ3	0.0304441	0.0952625	-0.0343743	0.920562	0.629145	1	ex_01
ACYP2	-0.00696923	0.0743429	-0.0882814	-0.167988	0.629762	1	ex_01
ZC3H15	-0.04684	0.0495916	-0.143271	-0.952019	0.629947	1	ex_01
KANSL3	-0.00632899	0.0551189	-0.0677769	-0.201872	0.629974	1	ex_01
LYRM4	0.036436	0.112765	-0.0398932	0.935594	0.630462	1	ex_01
MAP6	-0.043897	0.0465318	-0.134326	-0.951428	0.630844	1	ex_01
BNIP3L	0.0567868	0.197169	-0.0835955	0.792836	0.630891	1	ex_01
KIAA0753	0.0306195	0.0961407	-0.0349017	0.915935	0.630896	1	ex_01
NUDCD1	0.00493559	0.0388063	-0.0289351	0.285603	0.631197	1	ex_01
LMLN	-0.00664015	0.0459518	-0.0592321	-0.247461	0.631219	1	ex_01
FAM91A1	-0.0096461	0.0452031	-0.0644953	-0.344691	0.631413	1	ex_01
NMNAT3	-0.025887	0.0321637	-0.0839378	-0.874022	0.631609	1	ex_01
ERGIC2	-0.0230748	0.043244	-0.0893935	-0.681944	0.631705	1	ex_01
CRK	0.00156739	0.0277467	-0.0246119	0.117346	0.632294	1	ex_01
USP20	-0.00439492	0.0218831	-0.030673	-0.327798	0.632856	1	ex_01
SORCS1	0.111541	0.348871	-0.125789	0.921148	0.632977	1	ex_01
ANKRD36B	0.08243	0.287632	-0.122772	0.78732	0.633309	1	ex_01
DENND10	-0.0201048	0.0257318	-0.0659415	-0.859677	0.633397	1	ex_01
TRAP1	0.025757	0.0839658	-0.0324518	0.867272	0.633432	1	ex_01
CYFIP2	0.0126192	0.0792988	-0.0540605	0.370924	0.633712	1	ex_01
LRRC8C	0.0118806	0.0417015	-0.0179404	0.780844	0.633893	1	ex_01
SEPTIN9	-0.0098417	0.0240793	-0.0437627	-0.568655	0.634186	1	ex_01
STOX2	0.00640055	0.0902029	-0.0774018	0.149696	0.634227	1	ex_01
CSTF3	0.0250382	0.0908769	-0.0408004	0.745368	0.634354	1	ex_01
QDPR	-0.0473251	0.0535401	-0.14819	-0.919599	0.634413	1	ex_01
NME5	-0.049209	0.0543572	-0.152775	-0.931268	0.634428	1	ex_01
CCDC6	0.026493	0.0911602	-0.0381742	0.802962	0.634464	1	ex_01
DLG3	-0.00774694	0.0291503	-0.0446442	-0.411514	0.634561	1	ex_01
BRD1	-0.000274998	0.0420632	-0.0426132	-0.0127305	0.634732	1	ex_01
LCMT1	0.00343221	0.0407435	-0.033879	0.180295	0.635025	1	ex_01
ZC3H7A	-0.0183576	0.0190169	-0.0557321	-0.962695	0.635095	1	ex_01
MYSM1	0.0250778	0.10156	-0.0514044	0.642653	0.635116	1	ex_01
PTRH2	-0.0782606	0.101234	-0.257756	-0.854553	0.635817	1	ex_01
IRAK1BP1	0.0394221	0.128304	-0.0494597	0.869311	0.635983	1	ex_01
HMBOX1	0.005511	0.0622286	-0.0512066	0.190441	0.636004	1	ex_01
CCDC39	0.0278534	0.101569	-0.0458621	0.740573	0.636177	1	ex_01
ZDHHC14	-0.067216	0.0961989	-0.230631	-0.806175	0.636523	1	ex_01
SLC11A2	-0.0152678	0.0276833	-0.0582188	-0.696707	0.636682	1	ex_01
RAD18	-0.0298359	0.0407577	-0.10043	-0.828366	0.636748	1	ex_01
ZCCHC14	0.0204409	0.066437	-0.0255553	0.871016	0.636997	1	ex_01
SLAIN1	0.023848	0.107479	-0.0597832	0.558897	0.637642	1	ex_01
INA	0.0388006	0.163489	-0.085888	0.609902	0.637767	1	ex_01
BAZ2A	-0.00351739	0.0311129	-0.0381476	-0.199073	0.637778	1	ex_01
PRDM8	0.0221628	0.100633	-0.0563073	0.553565	0.637782	1	ex_01
POLR2J3	0.0563835	0.184512	-0.0717453	0.862489	0.637947	1	ex_01
ARHGEF4	0.00899608	0.0655494	-0.0475573	0.311776	0.638113	1	ex_01
MPV17	-0.0185592	0.0254324	-0.0625507	-0.826871	0.638263	1	ex_01
EIF2AK4	0.0280819	0.0911695	-0.0350057	0.872428	0.638843	1	ex_01
UBQLN1	0.0360962	0.120323	-0.0481302	0.839965	0.638844	1	ex_01
FAM133B	0.00109369	0.0651221	-0.0629347	0.0334787	0.638874	1	ex_01
ANKRD17	0.0232768	0.124004	-0.0774509	0.45292	0.639904	1	ex_01
ATG7	-0.034847	0.064184	-0.133878	-0.689671	0.639994	1	ex_01
CNIH1	0.00857783	0.0496675	-0.0325118	0.40916	0.640322	1	ex_01
UCK2	-0.009791	0.0280582	-0.0476402	-0.507013	0.640388	1	ex_01
KDM3B	0.0229751	0.0826885	-0.0367383	0.754108	0.640712	1	ex_01
SSH1	0.0122013	0.0398439	-0.0154413	0.865118	0.640877	1	ex_01
TTLL7	0.0352801	0.12322	-0.0526598	0.786307	0.641083	1	ex_01
IP6K1	-0.0023586	0.048465	-0.0531822	-0.0909572	0.641165	1	ex_01
MARCHF7	-0.0199151	0.0493171	-0.0891472	-0.563796	0.642066	1	ex_01
SAP30	-0.0384517	0.103271	-0.180175	-0.53177	0.642283	1	ex_01
HEATR5B	0.0121728	0.055282	-0.0309364	0.553437	0.642292	1	ex_01
RFX3	-0.0754738	0.0819596	-0.232907	-0.939609	0.642366	1	ex_01
KIF5C	-0.0353086	0.0381041	-0.108721	-0.942665	0.642519	1	ex_01
HYDIN	0.0204594	0.0945658	-0.053647	0.541109	0.642923	1	ex_01
ELOC	-0.0426112	0.0562455	-0.141468	-0.844823	0.64297	1	ex_01
CPSF6	0.0255561	0.100644	-0.0495318	0.667071	0.643248	1	ex_01
ARHGAP17	-0.0109617	0.0265705	-0.0484938	-0.572429	0.643289	1	ex_01
NPHP4	-0.0280097	0.0305319	-0.0865512	-0.93776	0.64376	1	ex_01
MRS2	0.00338358	0.0488215	-0.0420543	0.145951	0.643864	1	ex_01
ADAMTS10	0.00511619	0.0397351	-0.0295027	0.289656	0.644078	1	ex_01
PCDH19	-0.0282696	0.061745	-0.118284	-0.615538	0.644144	1	ex_01
GABRG2	-0.0126723	0.0847959	-0.11014	-0.254824	0.644323	1	ex_01
GARS1	-0.0271349	0.0520677	-0.106338	-0.671486	0.644486	1	ex_01
DDX1	-0.0333313	0.0517453	-0.118408	-0.767875	0.644786	1	ex_01
PAN3	-0.0300935	0.0332012	-0.0933882	-0.931867	0.644813	1	ex_01
SLC35B4	-0.0179117	0.0497587	-0.0855821	-0.518783	0.645067	1	ex_01
GRIK5	0.0355741	0.118057	-0.0469088	0.845314	0.645409	1	ex_01
ITGA3	-0.000699957	0.0464526	-0.0478525	-0.0290947	0.645901	1	ex_01
KCNH1	0.0454762	0.160885	-0.0699325	0.772314	0.646349	1	ex_01
PREPL	0.0680641	0.219861	-0.0837333	0.878824	0.646467	1	ex_01
BRINP2	-0.0430563	0.0687719	-0.154884	-0.754629	0.646627	1	ex_01
CSNK1A1	-0.0279524	0.0315849	-0.0874897	-0.920191	0.646703	1	ex_01
ATP5F1C	-0.00388667	0.062621	-0.0703943	-0.114539	0.647054	1	ex_01
MCTP1	-0.0839358	0.13232	-0.300192	-0.760725	0.647248	1	ex_01
SREBF2	0.0286256	0.116563	-0.0593112	0.638017	0.6474	1	ex_01
EVA1C	-0.0180453	0.0342526	-0.0703431	-0.676281	0.64767	1	ex_01
PACRGL	-0.0276947	0.0307067	-0.086096	-0.92944	0.647784	1	ex_01
SCFD1	-0.0177473	0.0385262	-0.0740208	-0.618125	0.648025	1	ex_01
RBBP5	-0.00553362	0.0232121	-0.0342794	-0.377297	0.648449	1	ex_01
SYT1	0.0738099	0.271405	-0.123785	0.732127	0.648463	1	ex_01
FAM168B	0.0259828	0.0816067	-0.0296411	0.91553	0.649013	1	ex_01
JPH1	0.0309652	0.101067	-0.0391366	0.86575	0.649087	1	ex_01
CNOT10	-0.00693547	0.0418921	-0.0557631	-0.278393	0.649127	1	ex_01
CEP57L1	-0.0111237	0.0422524	-0.0644999	-0.408462	0.649193	1	ex_01
G3BP1	0.0210825	0.0663466	-0.0241816	0.912886	0.649281	1	ex_01
SRPK1	0.0389764	0.124272	-0.0463194	0.895617	0.649321	1	ex_01
SNX24	-0.00478579	0.0537206	-0.0632922	-0.160324	0.649549	1	ex_01
LTN1	0.0263207	0.0825682	-0.0299267	0.917156	0.649884	1	ex_01
TRIM13	-0.0373727	0.0463914	-0.121137	-0.874469	0.649894	1	ex_01
FAM120AOS	0.00540479	0.0420286	-0.0312191	0.289243	0.65002	1	ex_01
WAC	0.00357803	0.0828746	-0.0757186	0.0884378	0.650247	1	ex_01
EXOC7	-0.0210173	0.0275909	-0.0696254	-0.847451	0.650392	1	ex_01
MGST3	-0.0387365	0.0486927	-0.126166	-0.868384	0.650583	1	ex_01
ESF1	0.0120608	0.0653036	-0.0411821	0.443978	0.650585	1	ex_01
ATE1	-0.0152757	0.0376329	-0.0681843	-0.565878	0.650895	1	ex_01
TTC14	0.0404898	0.14584	-0.0648605	0.753283	0.651163	1	ex_01
TSPAN13	0.0347687	0.126874	-0.0573362	0.739866	0.651483	1	ex_01
STRAP	-0.0536829	0.0611982	-0.168564	-0.915874	0.651494	1	ex_01
ZNF365	-0.0581211	0.0675516	-0.183794	-0.906444	0.651518	1	ex_01
LRRC40	-0.00551303	0.0726688	-0.0836949	-0.138208	0.652184	1	ex_01
LDB2	0.0214009	0.205805	-0.163003	0.227462	0.652289	1	ex_01
CSNK1D	-0.0114042	0.0346284	-0.0574367	-0.485563	0.65236	1	ex_01
JMJD1C	-0.0286252	0.0422842	-0.0995345	-0.791212	0.652487	1	ex_01
CDH4	0.0279444	0.134734	-0.0788449	0.512879	0.652977	1	ex_01
NTPCR	-0.00104052	0.0303683	-0.0324493	-0.0649301	0.65333	1	ex_01
NFE2L1	-0.0150911	0.076625	-0.106807	-0.322496	0.653486	1	ex_01
TANC2	0.0414987	0.150051	-0.0670531	0.749283	0.653516	1	ex_01
SRSF5	-0.0514738	0.0973401	-0.200288	-0.677939	0.653689	1	ex_01
LHX2	-0.00944546	0.0158706	-0.0347615	-0.731265	0.653749	1	ex_01
CTNNA1	-0.0376442	0.0445463	-0.119835	-0.897686	0.654091	1	ex_01
NCOA1	0.0304911	0.13215	-0.0711676	0.587864	0.654456	1	ex_01
C19orf12	-0.00800367	0.0305758	-0.0465831	-0.406613	0.654537	1	ex_01
EIF2AK2	0.000903476	0.0530293	-0.0512223	0.0339713	0.654926	1	ex_01
SH3KBP1	-0.0275015	0.0356628	-0.0906658	-0.85336	0.654932	1	ex_01
PRR14L	0.0281931	0.101948	-0.0455615	0.749207	0.655116	1	ex_01
SMARCD3	0.0117401	0.0576638	-0.0341835	0.501054	0.655243	1	ex_01
RALGAPA1	0.0182571	0.0838751	-0.047361	0.545325	0.655517	1	ex_01
ZNF644	0.0278759	0.0873793	-0.0316274	0.918197	0.656199	1	ex_01
PHC3	-0.0307959	0.0348615	-0.0964533	-0.919299	0.656349	1	ex_01
TBC1D4	0.0205107	0.08498	-0.0439585	0.623558	0.656362	1	ex_01
SNW1	0.0104766	0.0392049	-0.0182518	0.714754	0.656484	1	ex_01
RASGEF1A	0.000813956	0.0574828	-0.0558549	0.0281517	0.656546	1	ex_01
EIF1B	-0.0994675	0.159847	-0.358782	-0.751801	0.657358	1	ex_01
NDUFS2	0.00466919	0.136949	-0.127611	0.0691822	0.657534	1	ex_01
SND1	0.0217178	0.0861875	-0.0427519	0.66025	0.657704	1	ex_01
KATNAL1	-0.0360428	0.0418446	-0.11393	-0.906985	0.657802	1	ex_01
SNX32	-0.0158214	0.033417	-0.0650597	-0.629779	0.658103	1	ex_01
C16orf87	-0.00699001	0.0491608	-0.0631408	-0.243989	0.658167	1	ex_01
CARS2	0.0169996	0.0607113	-0.026712	0.762238	0.658507	1	ex_01
UTP6	-0.0141674	0.0194836	-0.0478185	-0.825164	0.65889	1	ex_01
PNN	-0.0293866	0.0388029	-0.097576	-0.844656	0.659024	1	ex_01
AGO3	0.0322137	0.102871	-0.0384438	0.893573	0.659182	1	ex_01
SLC25A28	-0.00429058	0.0409751	-0.0495562	-0.185778	0.659608	1	ex_01
AMMECR1	-0.0306595	0.0370034	-0.0983224	-0.888101	0.660018	1	ex_01
BCL7A	0.00824466	0.0339188	-0.0174295	0.629398	0.660267	1	ex_01
R3HCC1L	-0.0154798	0.0221671	-0.0531267	-0.805905	0.660355	1	ex_01
SIPA1L3	0.0264072	0.108119	-0.0553045	0.633412	0.660565	1	ex_01
DSCAML1	0.0142526	0.0862113	-0.0577062	0.388201	0.660662	1	ex_01
ARHGAP22	-0.032247	0.0536817	-0.118176	-0.735528	0.661033	1	ex_01
UBE2Z	0.0217514	0.0826034	-0.0391005	0.700586	0.661088	1	ex_01
ETS2	-0.0256674	0.0654392	-0.116774	-0.552179	0.662024	1	ex_01
SLC24A4	0.0247152	0.143789	-0.0943583	0.406815	0.662065	1	ex_01
ORC2	0.000178726	0.0470836	-0.0467261	0.00746825	0.662523	1	ex_01
MPHOSPH9	-0.0194915	0.0578669	-0.0968499	-0.49384	0.662694	1	ex_01
GAK	0.0168344	0.0586133	-0.0249446	0.789747	0.663403	1	ex_01
RNF8	-0.0128135	0.0370434	-0.0626703	-0.503721	0.663491	1	ex_01
AKAP6	-0.0304272	0.0527751	-0.11363	-0.716762	0.663559	1	ex_01
UBE3B	-0.0101098	0.0359006	-0.0561202	-0.430661	0.663768	1	ex_01
SEC61A2	-0.0364509	0.0462076	-0.119109	-0.864309	0.663948	1	ex_01
TATDN1	-0.0202742	0.0236316	-0.0641801	-0.905045	0.664235	1	ex_01
PIK3C2A	0.0158325	0.0858665	-0.0542015	0.443086	0.664332	1	ex_01
SCAP	0.0132893	0.0613921	-0.0348135	0.541476	0.664665	1	ex_01
ANKRD7	-0.0436674	0.0509252	-0.13826	-0.904791	0.664718	1	ex_01
PREP	-0.0273253	0.0410814	-0.0957319	-0.782915	0.66497	1	ex_01
MGAT4C	0.00278383	0.164043	-0.158475	0.0338351	0.665028	1	ex_01
REPS1	-0.0326398	0.0387713	-0.104051	-0.895838	0.665047	1	ex_01
ETFDH	-0.0339692	0.0623889	-0.130327	-0.690948	0.665108	1	ex_01
TMBIM6	-0.0145007	0.0419447	-0.0709462	-0.503511	0.66521	1	ex_01
RPAIN	-0.0374283	0.0440468	-0.118903	-0.900375	0.66553	1	ex_01
OLFM3	-0.0238029	0.127088	-0.174694	-0.309182	0.665868	1	ex_01
PITPNM2	0.036724	0.120186	-0.0467378	0.862404	0.666178	1	ex_01
CEP85L	-0.030217	0.0563928	-0.116827	-0.683805	0.666369	1	ex_01
ZNF566	-0.00816309	0.0306267	-0.0469529	-0.412463	0.666371	1	ex_01
FBXO22	0.000942127	0.0622926	-0.0604083	0.0300981	0.667014	1	ex_01
EXOC1	-0.0372764	0.0488128	-0.123366	-0.848659	0.667138	1	ex_01
NPDC1	-0.0352055	0.0490935	-0.119505	-0.818533	0.667326	1	ex_01
ZNF462	-0.0179866	0.0358295	-0.0718026	-0.655066	0.667491	1	ex_01
PRKCE	-0.108612	0.177738	-0.394961	-0.743408	0.667708	1	ex_01
MAML1	0.0132222	0.0453665	-0.0189221	0.806209	0.667727	1	ex_01
MED4	0.0232935	0.0814167	-0.0348297	0.785476	0.667737	1	ex_01
TYW3	0.0244616	0.0798207	-0.0308975	0.866051	0.667848	1	ex_01
FAM228B	-0.0331717	0.0471029	-0.113446	-0.809912	0.667883	1	ex_01
CHST11	0.0186854	0.0726286	-0.0352579	0.67891	0.668038	1	ex_01
CTNNBL1	0.013335	0.0561585	-0.0294885	0.610322	0.668389	1	ex_01
FAM13C	-0.0208679	0.0292505	-0.0709863	-0.816073	0.668721	1	ex_01
FBRSL1	0.00473514	0.0266358	-0.0171655	0.423764	0.668906	1	ex_01
AP1B1	-0.00392219	0.0268431	-0.0346875	-0.249871	0.669424	1	ex_01
NAP1L2	0.0647059	0.246842	-0.11743	0.696299	0.669436	1	ex_01
SHLD2	-0.018378	0.0288243	-0.0655803	-0.763103	0.669458	1	ex_01
LPIN1	-0.00155574	0.0505793	-0.0536908	-0.0584865	0.669592	1	ex_01
THADA	-0.00162742	0.063274	-0.0665288	-0.0491466	0.669662	1	ex_01
PKP4	-0.0454857	0.054469	-0.14544	-0.891907	0.669793	1	ex_01
YWHAE	-0.0481702	0.0620008	-0.158341	-0.856957	0.669799	1	ex_01
ATG4B	0.0176991	0.0570827	-0.0216845	0.880814	0.669938	1	ex_01
CALM3	-0.0628269	0.14722	-0.272874	-0.586243	0.670385	1	ex_01
TRPM3	0.078567	0.272406	-0.115272	0.794413	0.670739	1	ex_01
NR2F1	0.0354628	0.122602	-0.0516762	0.797644	0.670925	1	ex_01
ABL1	-0.032741	0.0437016	-0.109184	-0.83947	0.670969	1	ex_01
GTDC1	0.0181369	0.137466	-0.101193	0.297896	0.671339	1	ex_01
RBBP7	0.018706	0.0788065	-0.0413945	0.610029	0.671349	1	ex_01
ELF2	-0.016012	0.0411788	-0.0732027	-0.548741	0.671748	1	ex_01
RABGAP1L	-0.00881697	0.0945687	-0.112203	-0.16715	0.671759	1	ex_01
BCAS3	-0.0560577	0.0701161	-0.182232	-0.870792	0.671787	1	ex_01
ENO2	-0.0438899	0.0928628	-0.180643	-0.629037	0.67197	1	ex_01
PRDM2	-0.0207732	0.048834	-0.0903804	-0.58492	0.672	1	ex_01
ARHGEF18	0.0140891	0.0497881	-0.02161	0.773524	0.672007	1	ex_01
SCARB2	-0.0195494	0.0341356	-0.0732345	-0.713721	0.67202	1	ex_01
SLC39A9	-0.00544622	0.0294897	-0.0403821	-0.305542	0.672188	1	ex_01
MAML3	0.0202717	0.111018	-0.0704741	0.437837	0.672452	1	ex_01
TMOD2	0.0366688	0.122264	-0.0489263	0.839645	0.672456	1	ex_01
PANK3	-0.024672	0.0372697	-0.0866137	-0.780673	0.672514	1	ex_01
MRPS5	-0.0359253	0.0479241	-0.119775	-0.839748	0.673172	1	ex_01
MSMO1	0.0465569	0.180726	-0.087612	0.680112	0.67319	1	ex_01
LRATD1	0.0346604	0.114002	-0.0446812	0.85621	0.673614	1	ex_01
CADM1	-0.0564084	0.0911934	-0.20401	-0.749031	0.673844	1	ex_01
PTPRO	-0.0293625	0.101875	-0.1606	-0.438512	0.674302	1	ex_01
PHACTR1	-0.089249	0.107606	-0.286104	-0.888599	0.674427	1	ex_01
COL10A1	-0.00179209	0.135119	-0.138703	-0.0256549	0.674483	1	ex_01
LSAMP	0.0611524	0.368943	-0.246638	0.389409	0.674679	1	ex_01
GLIS1	0.0130721	0.0459605	-0.0198162	0.779026	0.674746	1	ex_01
ANKAR	0.009794	0.0561176	-0.0365296	0.414387	0.674754	1	ex_01
UBE2V2	-0.0363194	0.0446224	-0.117261	-0.879456	0.674829	1	ex_01
RNF4	-0.00796831	0.0155985	-0.0315351	-0.662694	0.675014	1	ex_01
ADAM32	0.0187202	0.0622546	-0.0248142	0.842803	0.675129	1	ex_01
OGA	-0.0449871	0.0548654	-0.14484	-0.883033	0.67535	1	ex_01
MARS1	0.00559883	0.0264721	-0.0152745	0.52572	0.67593	1	ex_01
HSPA4	0.0116758	0.120595	-0.0972435	0.210101	0.676215	1	ex_01
EIF1AX	-0.0684012	0.0997784	-0.236581	-0.797147	0.676579	1	ex_01
MAU2	0.00121139	0.0475218	-0.0450991	0.0512688	0.676694	1	ex_01
TRAF3	0.0277254	0.116339	-0.0608881	0.613233	0.676701	1	ex_01
SLX4IP	0.028179	0.0913304	-0.0349724	0.874562	0.676745	1	ex_01
CHM	0.00374686	0.0691133	-0.0616196	0.112347	0.676881	1	ex_01
PPP1R2	-0.0217032	0.0279961	-0.0714025	-0.855899	0.677084	1	ex_01
CORO1C	-0.00222175	0.0362264	-0.04067	-0.113258	0.677172	1	ex_01
FECH	0.00763072	0.0449907	-0.0297293	0.40032	0.677217	1	ex_01
MAPK6	-0.032106	0.0395512	-0.103763	-0.878162	0.677223	1	ex_01
SET	-0.0432502	0.165421	-0.251921	-0.406232	0.677315	1	ex_01
DELE1	-0.0189462	0.0233375	-0.0612298	-0.878207	0.67796	1	ex_01
KLHL32	-0.0431643	0.0599956	-0.146324	-0.820091	0.678246	1	ex_01
SHANK3	0.0109795	0.0479813	-0.0260224	0.581575	0.678623	1	ex_01
TOLLIP	-0.0287441	0.0357621	-0.0932502	-0.873364	0.679115	1	ex_01
ZNF577	-0.0224114	0.0280691	-0.0728918	-0.870149	0.679316	1	ex_01
ZNF562	0.000812168	0.0262747	-0.0246503	0.0625162	0.679465	1	ex_01
CCDC180	0.00854645	0.0431852	-0.0260923	0.483583	0.679492	1	ex_01
TESC	-0.0102909	0.0335893	-0.0541712	-0.459657	0.679504	1	ex_01
GPR107	-0.00919233	0.0303667	-0.0487513	-0.455437	0.679601	1	ex_01
SMYD2	0.0158407	0.100696	-0.069015	0.365881	0.67978	1	ex_01
NFE2L2	0.00865929	0.0289714	-0.0116528	0.835556	0.679796	1	ex_01
MROH1	0.0403691	0.138843	-0.0581045	0.803484	0.680103	1	ex_01
DOK5	-0.00966278	0.0609001	-0.0802257	-0.268395	0.680438	1	ex_01
THOC7	-0.0154647	0.0422422	-0.0731716	-0.525245	0.680534	1	ex_01
ATG4C	0.0283363	0.101972	-0.0452997	0.754225	0.680581	1	ex_01
FLCN	0.00476832	0.087619	-0.0780823	0.112802	0.680643	1	ex_01
SEC16B	0.00427596	0.0561498	-0.0475979	0.16156	0.6809	1	ex_01
NDRG4	0.0303047	0.118955	-0.0583454	0.670007	0.680921	1	ex_01
LONRF2	0.0336089	0.122724	-0.0555059	0.739184	0.681019	1	ex_01
GPI	0.0389931	0.127163	-0.049177	0.866791	0.681134	1	ex_01
HMGB1	-0.0360549	0.0631155	-0.135225	-0.712574	0.681395	1	ex_01
PLEC	0.0178184	0.0670705	-0.0314337	0.709075	0.681838	1	ex_01
CDKL1	0.0469265	0.153103	-0.0592503	0.866237	0.68187	1	ex_01
VPS26A	-0.0136892	0.0365081	-0.0638865	-0.534498	0.681916	1	ex_01
SACM1L	-0.0195903	0.0389431	-0.0781238	-0.655972	0.68211	1	ex_01
U2SURP	0.0291943	0.0979211	-0.0395324	0.83257	0.682369	1	ex_01
ZNF438	0.000158145	0.0641913	-0.063875	0.0048406	0.682401	1	ex_01
SNX1	-0.0200985	0.0276101	-0.0678071	-0.825688	0.682655	1	ex_01
POU6F1	0.00315609	0.0495	-0.0431879	0.133476	0.683052	1	ex_01
TAOK3	-0.000484503	0.0660134	-0.0669824	-0.0142803	0.683144	1	ex_01
MPPED2	-0.053598	0.0723159	-0.179512	-0.834301	0.68331	1	ex_01
DCBLD1	0.0129842	0.0704691	-0.0445007	0.442699	0.683808	1	ex_01
ZNF207	-0.00888946	0.0570611	-0.07484	-0.264183	0.684261	1	ex_01
CCK	-0.139415	0.192458	-0.471287	-0.823352	0.684415	1	ex_01
MPPE1	0.00749372	0.0492443	-0.0342568	0.35179	0.684598	1	ex_01
CYHR1	-0.0167652	0.0865457	-0.120076	-0.318061	0.684719	1	ex_01
VDAC3	-0.0307383	0.116852	-0.178328	-0.408199	0.684839	1	ex_01
PACS1	0.0477021	0.162682	-0.0672773	0.813141	0.685002	1	ex_01
ALDH3A2	0.0118182	0.0555699	-0.0319335	0.529427	0.685109	1	ex_01
LYPLAL1	0.0268944	0.0899428	-0.036154	0.836057	0.68522	1	ex_01
MAP3K9	0.00372671	0.0497266	-0.0422731	0.158788	0.685416	1	ex_01
SSU72	0.0348818	0.125978	-0.056215	0.750488	0.685542	1	ex_01
TOR1AIP2	-0.0245883	0.0314912	-0.0806679	-0.859355	0.685573	1	ex_01
FMN2	0.0561021	0.185804	-0.0735996	0.847777	0.685827	1	ex_01
DDX52	0.0058846	0.0324112	-0.020642	0.434794	0.685924	1	ex_01
PTGES3	-0.0445809	0.0709277	-0.16009	-0.756455	0.686021	1	ex_01
NCAM2	0.0935485	0.304379	-0.117282	0.869664	0.686045	1	ex_01
NUP58	-0.030274	0.0559749	-0.116523	-0.687961	0.686174	1	ex_01
ME1	0.00127053	0.0730275	-0.0704865	0.0347031	0.687132	1	ex_01
SUCLA2	-0.0349641	0.0458642	-0.115792	-0.847826	0.687359	1	ex_01
PPIL2	-0.00288555	0.0314253	-0.0371964	-0.164834	0.687729	1	ex_01
MYO9A	0.0320497	0.129357	-0.065258	0.645543	0.687944	1	ex_01
DYNLL2	0.0276625	0.185744	-0.130419	0.342971	0.688005	1	ex_01
SCP2	0.0194709	0.0699547	-0.0310129	0.75593	0.688471	1	ex_01
SEPTIN5	-0.0379269	0.075774	-0.151628	-0.65378	0.688473	1	ex_01
TRAK1	-0.00442986	0.0476182	-0.0564779	-0.166815	0.68861	1	ex_01
AGPAT3	0.0149997	0.0546004	-0.0246009	0.742384	0.688651	1	ex_01
CMPK1	0.0219083	0.0737329	-0.0299163	0.828554	0.68898	1	ex_01
METTL21A	-0.0235573	0.033466	-0.0805807	-0.809695	0.689456	1	ex_01
SCAPER	-0.0283631	0.144668	-0.201394	-0.321275	0.690287	1	ex_01
EIF3M	-0.0128814	0.0373239	-0.0630867	-0.502877	0.690323	1	ex_01
ZHX1	0.0237657	0.0877183	-0.0401869	0.728351	0.690441	1	ex_01
TRAPPC6B	-0.0126112	0.031918	-0.0571403	-0.555085	0.690522	1	ex_01
RGS6	0.0311426	0.216523	-0.154238	0.329259	0.690701	1	ex_01
WDFY2	-0.00393038	0.0491997	-0.0570605	-0.144991	0.690828	1	ex_01
NDFIP1	-0.0486516	0.0816697	-0.178973	-0.731695	0.690976	1	ex_01
KCNJ6	-0.040209	0.133389	-0.213807	-0.453969	0.691341	1	ex_01
MAP2K1	0.0217755	0.0772312	-0.0336801	0.76961	0.691413	1	ex_01
GFRA2	0.000222289	0.0439649	-0.0435203	0.00996007	0.691831	1	ex_01
OXCT1	-0.0310906	0.0407725	-0.102954	-0.847952	0.692426	1	ex_01
GABARAPL2	-0.0577887	0.160382	-0.275959	-0.519153	0.693075	1	ex_01
PTPRG	-0.0584161	0.0750053	-0.191837	-0.858134	0.693302	1	ex_01
RELCH	0.00501904	0.0750142	-0.0649761	0.14054	0.693384	1	ex_01
CUL1	0.0230706	0.0795024	-0.0333612	0.801278	0.693443	1	ex_01
UTP18	0.0104913	0.0541465	-0.0331639	0.471023	0.693862	1	ex_01
C5orf24	-0.0180811	0.0716704	-0.107833	-0.39485	0.694168	1	ex_01
SDHA	0.00878936	0.0405133	-0.0229346	0.543022	0.694488	1	ex_01
SLC22A15	-0.0211088	0.030375	-0.0725927	-0.803602	0.694585	1	ex_01
RAPGEF2	-0.0390526	0.0905476	-0.168653	-0.590598	0.694611	1	ex_01
HECTD4	0.00857205	0.0923201	-0.075176	0.200613	0.694618	1	ex_01
ZC3H12C	0.0159081	0.0536207	-0.0218046	0.826758	0.694636	1	ex_01
IL6ST	0.0408891	0.144022	-0.0622438	0.777066	0.694637	1	ex_01
UMAD1	0.0320979	0.113558	-0.0493624	0.772287	0.694848	1	ex_01
COBL	-0.0562345	0.0829856	-0.195455	-0.791679	0.694854	1	ex_01
ITM2B	-0.0580256	0.0830692	-0.19912	-0.80604	0.694997	1	ex_01
ADGRV1	0.0467516	0.162748	-0.069245	0.78995	0.69514	1	ex_01
PEAK1	-0.0247545	0.077573	-0.127082	-0.474143	0.695416	1	ex_01
MGAT3	0.00819765	0.0404291	-0.0240338	0.498491	0.695595	1	ex_01
CD47	-0.0400054	0.0672312	-0.147242	-0.731178	0.695687	1	ex_01
MKLN1	0.0380225	0.133013	-0.0569675	0.784533	0.695879	1	ex_01
PDE7B	0.0732597	0.25347	-0.106951	0.79677	0.696503	1	ex_01
TARS3	-0.0416059	0.0563851	-0.139597	-0.832179	0.696694	1	ex_01
WASF3	-0.0216394	0.0355149	-0.0787938	-0.742069	0.696705	1	ex_01
RASGRP1	-0.02898	0.0387093	-0.0966694	-0.839125	0.696888	1	ex_01
FNIP2	0.0429417	0.142709	-0.0568256	0.843605	0.696992	1	ex_01
BTBD8	0.0358517	0.140386	-0.0686826	0.672201	0.697223	1	ex_01
NOP56	0.00969509	0.034911	-0.0155208	0.753574	0.697255	1	ex_01
RALGPS2	-0.011799	0.057118	-0.080716	-0.335558	0.697534	1	ex_01
NUB1	0.00786312	0.0318225	-0.0160963	0.643232	0.697781	1	ex_01
GCNT1	-0.0621881	0.165843	-0.290219	-0.534516	0.698048	1	ex_01
LRRC37A3	0.0280868	0.114967	-0.0587935	0.63362	0.698136	1	ex_01
RYK	0.0209324	0.0762692	-0.0344045	0.741398	0.69843	1	ex_01
TAFA1	-0.0985168	0.130034	-0.327068	-0.844843	0.698839	1	ex_01
GABRB1	-0.0291035	0.157883	-0.21609	-0.305059	0.700243	1	ex_01
SCAMP1	-0.0460631	0.0646848	-0.156811	-0.815203	0.700269	1	ex_01
BCR	-0.0176327	0.0475681	-0.0828336	-0.530047	0.700293	1	ex_01
DPP10	0.0312008	0.203573	-0.141172	0.354768	0.700331	1	ex_01
ADCY5	0.0208572	0.0736477	-0.0319333	0.774369	0.700691	1	ex_01
HMGCLL1	0.0155876	0.0958701	-0.0646949	0.380545	0.700859	1	ex_01
ADCY9	0.0356968	0.171041	-0.0996476	0.516937	0.700941	1	ex_01
HIBCH	-0.0355995	0.0523883	-0.123587	-0.792993	0.700981	1	ex_01
GNAO1	-0.0541982	0.0742771	-0.182673	-0.826825	0.701103	1	ex_01
SUPT3H	0.033134	0.141041	-0.0747728	0.601828	0.701432	1	ex_01
MAN1C1	0.0574784	0.196952	-0.0819954	0.807719	0.70165	1	ex_01
ZNF706	0.048393	0.168457	-0.0716713	0.789981	0.701796	1	ex_01
MICAL3	0.0815833	0.279895	-0.116728	0.806309	0.702504	1	ex_01
AGPAT5	-0.0299971	0.0445186	-0.104513	-0.789004	0.702828	1	ex_01
UBAP1L	-0.0154231	0.0407199	-0.071566	-0.538423	0.702983	1	ex_01
MANBA	0.0241485	0.08508	-0.0367829	0.776778	0.703261	1	ex_01
RAPGEF4	0.023993	0.121226	-0.0732403	0.483635	0.703456	1	ex_01
NELL2	0.0395378	0.172002	-0.0929267	0.585007	0.703649	1	ex_01
NCKAP1	0.020697	0.12457	-0.0831757	0.39053	0.703666	1	ex_01
HEATR5A	0.0150467	0.0520213	-0.0219279	0.797601	0.703827	1	ex_01
AKT2	0.0135009	0.0561237	-0.0291219	0.620825	0.703955	1	ex_01
PPP1R21	0.00444034	0.0887005	-0.0798198	0.103286	0.704024	1	ex_01
CIBAR1	-0.00515707	0.0592878	-0.0696019	-0.156842	0.704285	1	ex_01
NFX1	-0.0272498	0.0446196	-0.0991192	-0.743134	0.70454	1	ex_01
CSNK1G1	-0.0238268	0.0492871	-0.0969407	-0.638724	0.704621	1	ex_01
PRPSAP1	0.0175181	0.0623762	-0.02734	0.76541	0.704688	1	ex_01
STRN3	-0.0275204	0.0384074	-0.0934482	-0.818152	0.70472	1	ex_01
GNAI1	0.0307496	0.102949	-0.0414493	0.834751	0.704899	1	ex_01
NMNAT2	-0.0445338	0.0694799	-0.158547	-0.765562	0.705085	1	ex_01
SAFB	0.015614	0.0579865	-0.0267584	0.722237	0.705277	1	ex_01
BRD8	-0.0308516	0.041448	-0.103151	-0.836354	0.705338	1	ex_01
ARL17A	0.049535	0.192818	-0.0937479	0.677588	0.705362	1	ex_01
PHF20L1	-0.0255489	0.0399134	-0.0910112	-0.764943	0.705424	1	ex_01
MFF	0.0426749	0.144934	-0.0595841	0.817936	0.705459	1	ex_01
RFXAP	0.0147353	0.0674581	-0.0379875	0.547782	0.705462	1	ex_01
HNRNPK	-0.0270725	0.112452	-0.166597	-0.3803	0.705596	1	ex_01
GPSM2	-0.0525796	0.10981	-0.214969	-0.634612	0.705605	1	ex_01
C11orf58	-0.0357194	0.0499377	-0.121377	-0.817314	0.705807	1	ex_01
GABARAPL1	-0.0277084	0.097652	-0.153069	-0.43321	0.706048	1	ex_01
TMLHE	-0.0649254	0.0991695	-0.22902	-0.775475	0.706191	1	ex_01
PRMT7	-0.00652462	0.0449735	-0.0580228	-0.24832	0.706232	1	ex_01
KCNC2	0.0303707	0.163477	-0.102736	0.447202	0.706354	1	ex_01
PNMA3	-0.0602558	0.100875	-0.221386	-0.732941	0.706482	1	ex_01
UBR4	-0.000102827	0.0602804	-0.060486	-0.00333763	0.706876	1	ex_01
IL1RAPL1	-0.0596371	0.0931238	-0.212398	-0.76516	0.706932	1	ex_01
CCDC47	-0.021235	0.0455502	-0.0880202	-0.62319	0.70707	1	ex_01
NUFIP2	-0.00818896	0.0536144	-0.0699923	-0.259696	0.707094	1	ex_01
TMEM131L	-0.00792111	0.0733146	-0.0891568	-0.191112	0.707151	1	ex_01
COA1	-0.0200766	0.0303017	-0.0704548	-0.781078	0.707275	1	ex_01
SLU7	0.0274439	0.119988	-0.0650999	0.581228	0.708016	1	ex_01
MMP24	0.000236887	0.0258201	-0.0253464	0.0181482	0.7086	1	ex_01
IPO11	0.0323809	0.109103	-0.0443415	0.827208	0.708613	1	ex_01
LIN28B	0.0279745	0.100188	-0.0442386	0.759266	0.708795	1	ex_01
AASDH	-0.00164689	0.0631201	-0.0664138	-0.0498378	0.708863	1	ex_01
CACNA1E	-0.0341085	0.0477974	-0.116014	-0.816198	0.709001	1	ex_01
ZNF720	0.00798413	0.0495074	-0.0335391	0.376864	0.709074	1	ex_01
SNX27	0.014365	0.0563723	-0.0276424	0.670236	0.70916	1	ex_01
CDON	-0.0222509	0.0304361	-0.074938	-0.827738	0.709187	1	ex_01
DLC1	0.0175291	0.101248	-0.0661899	0.410378	0.709304	1	ex_01
SNAPC3	-0.0152694	0.0258758	-0.0564146	-0.727364	0.709712	1	ex_01
ZNF708	0.0165964	0.088605	-0.0554122	0.451728	0.709766	1	ex_01
ARGLU1	0.0679673	0.253283	-0.117348	0.718848	0.710202	1	ex_01
CNRIP1	-0.0267253	0.0460978	-0.0995484	-0.719286	0.710217	1	ex_01
BPNT2	0.0199455	0.0938637	-0.0539727	0.528861	0.710381	1	ex_01
GPBP1L1	0.0102661	0.0584584	-0.0379263	0.417518	0.710468	1	ex_01
SLC36A4	0.0208366	0.0821867	-0.0405134	0.665673	0.710959	1	ex_01
CDH22	-0.010575	0.104896	-0.126046	-0.179497	0.711086	1	ex_01
GVQW3	0.00948755	0.0439411	-0.024966	0.53972	0.711517	1	ex_01
BNIP3	-0.0613039	0.0977977	-0.220405	-0.755199	0.711605	1	ex_01
LARGE1	-0.0640642	0.119181	-0.24731	-0.68522	0.711824	1	ex_01
ZFP91	-0.0198183	0.0319389	-0.0715755	-0.750488	0.712335	1	ex_01
TXNDC11	-0.0016317	0.0484836	-0.051747	-0.0638141	0.712654	1	ex_01
PKIG	0.00913084	0.07778	-0.0595183	0.26069	0.713103	1	ex_01
APBA2	-0.041194	0.0607285	-0.143117	-0.792159	0.714112	1	ex_01
IPO8	0.0119732	0.0596176	-0.0356711	0.492548	0.714128	1	ex_01
DSTN	-0.0383492	0.105533	-0.182232	-0.522392	0.714555	1	ex_01
AHI1	0.0846767	0.286622	-0.117269	0.821822	0.714574	1	ex_01
AGL	-0.00990434	0.0646463	-0.084455	-0.260389	0.714648	1	ex_01
PPHLN1	-0.027301	0.0382429	-0.0928449	-0.816383	0.715057	1	ex_01
TIAM1	0.0380698	0.150028	-0.073888	0.666461	0.715567	1	ex_01
ARIH2	0.0192256	0.0688284	-0.0303771	0.759667	0.71576	1	ex_01
PRH1	0.0365049	0.130855	-0.0578456	0.758324	0.715913	1	ex_01
LPGAT1	-0.0201197	0.0648968	-0.105136	-0.463839	0.71629	1	ex_01
FCHSD2	0.0318753	0.110467	-0.0467167	0.794922	0.716719	1	ex_01
BTBD9	0.0339921	0.200389	-0.132404	0.400389	0.716952	1	ex_01
GNAL	-0.0287847	0.0680978	-0.125667	-0.582324	0.718091	1	ex_01
CDK8	-0.00329278	0.0549433	-0.0615289	-0.11082	0.718481	1	ex_01
MAP3K2	-0.0218611	0.0357027	-0.0794248	-0.744338	0.718856	1	ex_01
DYNC1I2	-0.0395797	0.0583897	-0.137549	-0.791827	0.718868	1	ex_01
WDR7	0.0162409	0.091585	-0.0591031	0.422484	0.719045	1	ex_01
AATK	0.015695	0.0642282	-0.0328382	0.633828	0.719159	1	ex_01
MTIF3	-0.0194426	0.0372436	-0.0761287	-0.67224	0.719251	1	ex_01
EIF2AK3	-0.0155497	0.040315	-0.0714144	-0.545547	0.719321	1	ex_01
TMEM184B	-0.0194299	0.027478	-0.0663379	-0.811845	0.719339	1	ex_01
LMBRD2	0.0108515	0.0920047	-0.0703016	0.26208	0.719628	1	ex_01
SPATA6	-0.0114186	0.0348813	-0.0577185	-0.483371	0.719639	1	ex_01
EIF2A	-0.0408583	0.0721037	-0.15382	-0.708918	0.720015	1	ex_01
IFT57	-0.0172454	0.0534997	-0.0879905	-0.477778	0.720373	1	ex_01
BMPR2	-0.0243817	0.0566515	-0.105415	-0.589725	0.720543	1	ex_01
ATP6V1G1	-0.0532693	0.11836	-0.224898	-0.608324	0.720586	1	ex_01
CHMP4B	-0.0237168	0.0385265	-0.0859602	-0.746813	0.720601	1	ex_01
PEX26	0.00306353	0.0202507	-0.0141236	0.349354	0.720742	1	ex_01
IDI1	-0.0209465	0.119488	-0.161381	-0.292338	0.720799	1	ex_01
CAST	0.0265599	0.09279	-0.0396702	0.785993	0.720885	1	ex_01
MAP4K5	0.0264116	0.0911171	-0.0382938	0.800022	0.721529	1	ex_01
ACACA	0.00764377	0.0966098	-0.0813223	0.168396	0.721565	1	ex_01
JADE2	0.00791728	0.0295665	-0.0137319	0.716775	0.721829	1	ex_01
PGM3	-0.0213902	0.0338195	-0.0765999	-0.75936	0.721856	1	ex_01
ANKFY1	0.0208223	0.0727917	-0.0311471	0.785287	0.722154	1	ex_01
PUDP	0.005803	0.0610272	-0.0494212	0.205954	0.722357	1	ex_01
COLQ	-0.0138407	0.053433	-0.0811144	-0.403237	0.722388	1	ex_01
IGSF11	-0.0184583	0.0616253	-0.0985419	-0.451748	0.722532	1	ex_01
LARS1	-0.0238778	0.0443894	-0.092145	-0.685536	0.722699	1	ex_01
ANAPC10	-0.0142585	0.0463737	-0.0748906	-0.460912	0.722715	1	ex_01
WSCD2	0.00594668	0.0720452	-0.0601518	0.176332	0.722848	1	ex_01
GLB1L3	0.0209959	0.0865295	-0.0445377	0.62794	0.723042	1	ex_01
STT3B	-0.00181583	0.0606656	-0.0642972	-0.0569604	0.723074	1	ex_01
UNC80	-0.0226885	0.0927787	-0.138156	-0.385119	0.723403	1	ex_01
FAR2	0.0336373	0.125715	-0.0584405	0.716002	0.723441	1	ex_01
NUCKS1	-0.0461648	0.0801333	-0.172463	-0.716411	0.723534	1	ex_01
SPICE1	-0.0118726	0.0254798	-0.0492249	-0.62298	0.723765	1	ex_01
TDP1	0.00103939	0.0615854	-0.0595066	0.0336465	0.724024	1	ex_01
TYW1	-0.000122613	0.0633951	-0.0636403	-0.00378348	0.724086	1	ex_01
GAS7	0.0391305	0.138299	-0.0600381	0.773374	0.72413	1	ex_01
SENP2	-0.0192408	0.042096	-0.0805776	-0.614823	0.724304	1	ex_01
RBM4	-0.0292799	0.0611911	-0.119751	-0.63432	0.724424	1	ex_01
FAM126B	0.0240871	0.0913016	-0.0431275	0.702375	0.724586	1	ex_01
TBC1D23	-0.01705	0.0344107	-0.0685106	-0.649376	0.72498	1	ex_01
DUT	0.00342411	0.053129	-0.0462808	0.13502	0.725059	1	ex_01
IGSF9B	-0.0102796	0.0553957	-0.0759549	-0.306777	0.725069	1	ex_01
PRR16	0.0328045	0.135313	-0.0697041	0.627221	0.725743	1	ex_01
CLSTN1	0.0201634	0.105758	-0.0654313	0.461705	0.725748	1	ex_01
NAPEPLD	0.0385441	0.138581	-0.0614929	0.755171	0.72576	1	ex_01
ABL2	0.0121739	0.107035	-0.0826873	0.251529	0.726194	1	ex_01
PRKG1	-0.0229488	0.144331	-0.190229	-0.268884	0.72624	1	ex_01
CMIP	-0.0362158	0.104801	-0.177232	-0.503357	0.726315	1	ex_01
FOXK1	0.00211987	0.0434713	-0.0392316	0.100477	0.726489	1	ex_01
PNPLA7	0.00715468	0.0621152	-0.0478059	0.255145	0.726607	1	ex_01
SAMD12	0.041179	0.1867	-0.104342	0.554622	0.727127	1	ex_01
TBK1	-0.0253182	0.0406378	-0.0912741	-0.752361	0.727146	1	ex_01
CCDC102B	-0.0192023	0.0410461	-0.0794507	-0.624678	0.72729	1	ex_01
FAM13B	0.0127066	0.0815446	-0.0561314	0.361784	0.727884	1	ex_01
FAIM2	0.0523066	0.184336	-0.0797232	0.776484	0.728209	1	ex_01
SPNS2	0.00066952	0.0413855	-0.0400464	0.032229	0.728306	1	ex_01
MARK2	-0.00191877	0.067219	-0.0710565	-0.0543945	0.728649	1	ex_01
ANKRD18B	0.0178916	0.0839225	-0.0481393	0.531068	0.729068	1	ex_01
SIK3	-0.0353324	0.0631824	-0.133847	-0.702943	0.729111	1	ex_01
DDX3X	-0.032098	0.0633502	-0.127546	-0.659111	0.729129	1	ex_01
SPART	-0.0358853	0.0532449	-0.125016	-0.789115	0.729276	1	ex_01
RBM17	-0.0300669	0.0451401	-0.105274	-0.783571	0.729554	1	ex_01
NAALADL2	-0.0369172	0.0578717	-0.131706	-0.763342	0.729714	1	ex_01
FAM189A1	-0.0204467	0.0748529	-0.115746	-0.420514	0.729921	1	ex_01
FBXO11	-0.010466	0.0687902	-0.0897221	-0.258817	0.729937	1	ex_01
TPCN1	-0.00817119	0.0288819	-0.0452243	-0.432224	0.729962	1	ex_01
TUSC3	-0.0167705	0.0402626	-0.0738036	-0.576325	0.730136	1	ex_01
DNAJB6	-0.0263165	0.042876	-0.0955091	-0.745448	0.730188	1	ex_01
P2RX7	-0.0238334	0.0782017	-0.125869	-0.45781	0.73053	1	ex_01
APBA1	0.014143	0.12405	-0.0957635	0.252213	0.730841	1	ex_01
XRCC6	-0.00264807	0.047492	-0.0527881	-0.103512	0.730907	1	ex_01
MRPS6	0.00813508	0.0552275	-0.0389574	0.338578	0.731025	1	ex_01
HS6ST1	0.0160061	0.0783723	-0.0463601	0.503019	0.73126	1	ex_01
CTSB	-0.0185796	0.0500876	-0.0872469	-0.530317	0.731566	1	ex_01
ATP5IF1	-0.0816655	0.182653	-0.345984	-0.605562	0.732522	1	ex_01
RALGAPA2	0.0229506	0.0884152	-0.0425141	0.687123	0.732781	1	ex_01
ADORA1	0.00102532	0.0223528	-0.0203021	0.0942254	0.73286	1	ex_01
FARP2	0.0180142	0.0686571	-0.0326288	0.697178	0.733001	1	ex_01
MGAT5B	0.0551186	0.200947	-0.0907103	0.740803	0.733049	1	ex_01
ZNF235	-0.0231025	0.034983	-0.081188	-0.779541	0.734639	1	ex_01
CSMD3	-0.0565988	0.0859417	-0.199139	-0.778246	0.734709	1	ex_01
TAF4	0.00678204	0.0280699	-0.0145059	0.624418	0.735049	1	ex_01
AC092835.1	0.00256856	0.0202807	-0.0151436	0.284228	0.735258	1	ex_01
RALBP1	-0.0107867	0.0548436	-0.076417	-0.32213	0.735394	1	ex_01
SVIP	-0.0414171	0.0880513	-0.170886	-0.626995	0.735681	1	ex_01
PPP5C	0.00807515	0.0427506	-0.0266003	0.456432	0.736228	1	ex_01
PCDH7	0.0752436	0.265873	-0.115385	0.773622	0.736333	1	ex_01
NAPG	0.0281149	0.113376	-0.0571464	0.646298	0.736461	1	ex_01
TMEM241	-0.0362611	0.0952602	-0.167782	-0.540372	0.737476	1	ex_01
NDUFA10	0.0155438	0.11876	-0.0876721	0.295161	0.737716	1	ex_01
MTA3	-0.039227	0.0616335	-0.140087	-0.762276	0.73781	1	ex_01
SLC22A10	-0.081059	0.131439	-0.293557	-0.747642	0.73815	1	ex_01
CDH2	-0.0339104	0.0531133	-0.120934	-0.763736	0.73818	1	ex_01
GATAD2B	0.0166108	0.10703	-0.0738088	0.36006	0.73841	1	ex_01
SUDS3	0.00700328	0.0711286	-0.0571221	0.214052	0.73856	1	ex_01
NTRK3	0.00472939	0.177804	-0.168345	0.0535575	0.73866	1	ex_01
DENND1B	0.0262984	0.0928829	-0.0402861	0.774113	0.739055	1	ex_01
MALT1	0.0163087	0.0734168	-0.0407993	0.55972	0.739096	1	ex_01
CREBRF	0.0227311	0.0877784	-0.0423163	0.684917	0.739358	1	ex_01
NAE1	0.0214194	0.0775627	-0.0347239	0.747751	0.739485	1	ex_01
CUL3	-0.0230647	0.0352577	-0.081387	-0.775105	0.739983	1	ex_01
GAPDH	-0.0601481	0.204368	-0.324664	-0.445674	0.740077	1	ex_01
WASHC2C	0.00285831	0.0280931	-0.0223765	0.222002	0.740878	1	ex_01
NFIA	0.0547181	0.254378	-0.144941	0.537142	0.741017	1	ex_01
MED15	0.015804	0.0572375	-0.0256295	0.747591	0.741092	1	ex_01
SPATS2L	-0.0233462	0.0539355	-0.100628	-0.59209	0.741205	1	ex_01
CDC14B	-0.0155733	0.0507415	-0.081888	-0.460275	0.741368	1	ex_01
PWWP3A	-0.0305209	0.0638874	-0.124929	-0.63363	0.741645	1	ex_01
ARHGAP28	-0.0422808	0.0848542	-0.169416	-0.651818	0.742071	1	ex_01
EIF4G3	0.0305225	0.126004	-0.0649593	0.626539	0.742183	1	ex_01
HSP90B1	-0.017221	0.068248	-0.10269	-0.39491	0.742415	1	ex_01
RPAP2	0.0283722	0.100509	-0.0437647	0.770873	0.743098	1	ex_01
COL26A1	-0.0479304	0.150496	-0.246357	-0.473433	0.743395	1	ex_01
SERINC1	-0.063684	0.105025	-0.232393	-0.739844	0.743695	1	ex_01
POLA1	-0.0215888	0.0374853	-0.0806628	-0.716275	0.743753	1	ex_01
UHMK1	0.0192371	0.103167	-0.0646933	0.44923	0.744178	1	ex_01
CAPRIN1	-0.020591	0.0426562	-0.0838382	-0.638094	0.744189	1	ex_01
VPS36	0.00747041	0.0736277	-0.0586869	0.221317	0.74458	1	ex_01
WDR27	0.0249797	0.0913598	-0.0414005	0.737558	0.74514	1	ex_01
SYCP2L	-0.0285672	0.0637985	-0.120933	-0.606186	0.74541	1	ex_01
EIF5B	-0.0190115	0.0402695	-0.0782926	-0.628564	0.745425	1	ex_01
ZNF44	-0.00684622	0.0567475	-0.0704399	-0.211001	0.745785	1	ex_01
RPE	-0.0174337	0.0701898	-0.105057	-0.389957	0.745966	1	ex_01
PKNOX2	0.0458231	0.194549	-0.102903	0.603873	0.746309	1	ex_01
USP14	-0.0241528	0.0639805	-0.112286	-0.537125	0.746532	1	ex_01
CNNM2	0.0180353	0.101318	-0.0652475	0.42444	0.746646	1	ex_01
CLTB	0.00725254	0.0566607	-0.0421556	0.2877	0.746877	1	ex_01
BEX4	-0.0820375	0.168399	-0.332474	-0.642041	0.746914	1	ex_01
IKBKB	0.00759254	0.0291204	-0.0139353	0.69125	0.747429	1	ex_01
CRTC3	0.0319546	0.114456	-0.0505467	0.759138	0.747592	1	ex_01
UBP1	0.007268	0.0555887	-0.0410527	0.294802	0.747745	1	ex_01
PGAM1	-0.0563572	0.120357	-0.233072	-0.625065	0.748052	1	ex_01
CSGALNACT1	0.00515971	0.123741	-0.113422	0.0852818	0.74806	1	ex_01
SRI	-0.000160681	0.123397	-0.123718	-0.00254885	0.748275	1	ex_01
SLC39A10	-0.0409297	0.0924487	-0.174308	-0.601452	0.748412	1	ex_01
FAN1	0.0148661	0.0698818	-0.0401496	0.529612	0.748511	1	ex_01
UBXN2B	-0.0147331	0.04827	-0.0777361	-0.458332	0.748586	1	ex_01
SNX13	0.0226178	0.0893264	-0.0440908	0.664534	0.748718	1	ex_01
STEAP2	0.00371003	0.102538	-0.0951175	0.073578	0.74874	1	ex_01
DYSF	0.0210027	0.0813388	-0.0393334	0.682254	0.748744	1	ex_01
TIMM23B	-0.0189892	0.0725442	-0.110523	-0.406607	0.749197	1	ex_01
HS1BP3	-0.000172281	0.0231009	-0.0234455	-0.0145087	0.749271	1	ex_01
PLCL1	-0.054363	0.086525	-0.195251	-0.756271	0.749307	1	ex_01
ARHGAP5	0.0229975	0.0999204	-0.0539254	0.585967	0.749745	1	ex_01
SNAP23	-0.0123567	0.0472132	-0.0719265	-0.406558	0.750026	1	ex_01
GMCL1	-0.0252712	0.0403564	-0.0908987	-0.754723	0.750467	1	ex_01
ZBTB4	0.0208639	0.0821133	-0.0403855	0.66764	0.750641	1	ex_01
OPRD1	-0.0025495	0.0272073	-0.0323063	-0.167926	0.750785	1	ex_01
KAT2B	0.0102968	0.0447374	-0.0241438	0.585975	0.750972	1	ex_01
PRPF18	-0.00795888	0.0214343	-0.0373521	-0.530706	0.751129	1	ex_01
MAPK9	-0.0255076	0.042781	-0.0937962	-0.732099	0.751294	1	ex_01
ACTR3	-0.0205061	0.0414016	-0.0824137	-0.649211	0.751439	1	ex_01
RAD23B	-0.0322987	0.0629186	-0.127516	-0.66484	0.751483	1	ex_01
POMK	0.00231356	0.0419306	-0.0373035	0.114458	0.7518	1	ex_01
FSD1L	0.0157227	0.0726446	-0.0411993	0.541371	0.752142	1	ex_01
COPS2	0.0154687	0.100793	-0.0698553	0.35533	0.752641	1	ex_01
SSH2	-0.0429695	0.0713737	-0.157313	-0.736543	0.75278	1	ex_01
ADD2	-0.0282901	0.0473777	-0.103958	-0.732776	0.752814	1	ex_01
AMBRA1	0.0319616	0.115052	-0.0511289	0.75392	0.753249	1	ex_01
PPP2R1A	0.0238021	0.0877697	-0.0401655	0.729295	0.753307	1	ex_01
B4GALT6	-0.0150956	0.061201	-0.0913921	-0.387787	0.753528	1	ex_01
CLK4	-0.0246312	0.0434328	-0.0926952	-0.709278	0.753683	1	ex_01
CDC5L	0.00892636	0.0394134	-0.0215606	0.573862	0.753885	1	ex_01
KIF21A	0.0273175	0.118936	-0.0643011	0.584393	0.753893	1	ex_01
APTX	-0.0201377	0.0450892	-0.0853646	-0.605105	0.754016	1	ex_01
POLR2F	0.00951278	0.0380654	-0.0190398	0.652995	0.754716	1	ex_01
GLB1	0.0107532	0.0462951	-0.0247887	0.592988	0.754743	1	ex_01
RAD9A	-0.000730497	0.122619	-0.12408	-0.0116073	0.754942	1	ex_01
USO1	0.0255059	0.0924799	-0.041468	0.74642	0.755206	1	ex_01
GPR89B	-0.000709742	0.042356	-0.0437755	-0.0323011	0.755685	1	ex_01
PALM	0.0067177	0.0754035	-0.0619681	0.191691	0.756215	1	ex_01
RASA1	0.0328396	0.142845	-0.0771658	0.585103	0.756287	1	ex_01
DHX29	-0.0329828	0.0555533	-0.121519	-0.730155	0.756386	1	ex_01
DNM1	-0.0239238	0.0686226	-0.11647	-0.506662	0.756839	1	ex_01
ADNP	0.00903606	0.060025	-0.0419529	0.347337	0.757007	1	ex_01
AP1G1	0.0135961	0.0607946	-0.0336025	0.56459	0.757346	1	ex_01
SAR1B	-0.00853146	0.0422851	-0.059348	-0.329053	0.757446	1	ex_01
SLC30A7	0.000126603	0.0661278	-0.0658746	0.00375959	0.757743	1	ex_01
SH3YL1	0.0193249	0.0943634	-0.0557135	0.504757	0.757838	1	ex_01
DENND1A	0.0407917	0.156769	-0.0751853	0.689363	0.757885	1	ex_01
TUBGCP3	0.0211137	0.076848	-0.0346207	0.742487	0.757889	1	ex_01
RB1	-0.022927	0.0533192	-0.0991733	-0.589356	0.758014	1	ex_01
PWWP2A	-0.0104639	0.0322222	-0.0531501	-0.480459	0.758067	1	ex_01
LANCL1	-0.0256112	0.0431002	-0.0943227	-0.73055	0.758329	1	ex_01
NCBP1	-0.0162932	0.0474608	-0.0800473	-0.500896	0.758464	1	ex_01
NOL10	-0.0228298	0.044877	-0.0905365	-0.660871	0.758872	1	ex_01
BTBD10	-0.0188177	0.0473057	-0.0849411	-0.557776	0.758929	1	ex_01
ABHD17B	-0.0115329	0.0254482	-0.048514	-0.611233	0.758941	1	ex_01
RAPGEF1	-0.0140308	0.0372179	-0.0652796	-0.536597	0.759302	1	ex_01
DMTF1	0.0268041	0.100198	-0.0465899	0.715794	0.759307	1	ex_01
PPA2	0.0254796	0.0974825	-0.0465233	0.69357	0.759443	1	ex_01
PLK2	-0.0491671	0.0861869	-0.184521	-0.711953	0.760348	1	ex_01
TTYH1	-0.0154186	0.0394638	-0.0703011	-0.550631	0.760513	1	ex_01
CAMTA2	0.00660348	0.0541906	-0.0409837	0.271976	0.760612	1	ex_01
VPS45	-0.000714696	0.0662841	-0.0677135	-0.0209075	0.760783	1	ex_01
ADCY8	-0.0223671	0.0548067	-0.0995408	-0.568051	0.760995	1	ex_01
TSC1	-0.00460623	0.0492354	-0.0584479	-0.167678	0.76189	1	ex_01
KLHL22	0.00161154	0.0588884	-0.0556653	0.0551455	0.761967	1	ex_01
KDM6A	-0.00520318	0.0555477	-0.065954	-0.167867	0.762183	1	ex_01
UBE3A	-0.0739476	0.30651	-0.454406	-0.380948	0.762798	1	ex_01
STXBP5L	0.0312784	0.242077	-0.17952	0.290821	0.763005	1	ex_01
CREG2	-0.0610465	0.132683	-0.254776	-0.617607	0.763027	1	ex_01
DNAH6	-0.0409794	0.0937197	-0.175679	-0.596278	0.763062	1	ex_01
ZNF652	-0.0198808	0.0419961	-0.0817578	-0.629728	0.763419	1	ex_01
KDM5A	-0.0139168	0.04498	-0.0728137	-0.463123	0.763599	1	ex_01
CAPZA1	-0.0272662	0.0508079	-0.10534	-0.684487	0.763821	1	ex_01
PSAP	-0.0617283	0.141059	-0.264516	-0.596612	0.763929	1	ex_01
ZNF518A	-0.0126631	0.0695921	-0.0949183	-0.301735	0.764	1	ex_01
RPL5	-0.0796112	0.164261	-0.323483	-0.639824	0.764456	1	ex_01
SYNM	0.0153403	0.0661333	-0.0354528	0.591939	0.764459	1	ex_01
CLIP3	0.00571002	0.125862	-0.114442	0.0931436	0.764678	1	ex_01
MINK1	-0.00693658	0.0317388	-0.045612	-0.351527	0.764977	1	ex_01
SDAD1	-0.0117172	0.020256	-0.0436903	-0.718266	0.764997	1	ex_01
SYNCRIP	-0.00861824	0.0362087	-0.0534452	-0.376814	0.76612	1	ex_01
SEZ6L	0.0531707	0.211066	-0.104725	0.66001	0.766542	1	ex_01
SAP130	-0.0117541	0.0319752	-0.0554834	-0.526825	0.766608	1	ex_01
GABRA1	-0.0236868	0.104642	-0.152016	-0.361768	0.766783	1	ex_01
C1orf115	-0.0340567	0.0580925	-0.126206	-0.724368	0.766794	1	ex_01
EIF4A2	-0.0611234	0.136226	-0.258473	-0.607043	0.767178	1	ex_01
ZDHHC11B	0.0449694	0.205266	-0.115327	0.549846	0.767456	1	ex_01
ETV6	0.0382097	0.146098	-0.0696788	0.694139	0.767595	1	ex_01
BMT2	-0.0108528	0.0688888	-0.0905943	-0.26675	0.767765	1	ex_01
CNOT6L	0.00109777	0.0633357	-0.0611402	0.0345704	0.768256	1	ex_01
FAM3C	0.0467511	0.178096	-0.0845934	0.697635	0.768605	1	ex_01
MRPS28	-0.00116974	0.0323049	-0.0346444	-0.0684888	0.768689	1	ex_01
SLC30A9	-0.0105549	0.0486076	-0.0697174	-0.349667	0.768851	1	ex_01
SHTN1	0.0074618	0.109462	-0.0945386	0.14338	0.768945	1	ex_01
USP9X	0.0096375	0.0702696	-0.0509946	0.311537	0.768981	1	ex_01
SLC25A27	0.0185503	0.0894309	-0.0523302	0.512947	0.768993	1	ex_01
CDKL3	-0.0123979	0.0212545	-0.0460503	-0.722071	0.769012	1	ex_01
TTC37	0.037329	0.139656	-0.064998	0.714996	0.769104	1	ex_01
CDC27	0.0200468	0.0781418	-0.0380482	0.676324	0.769276	1	ex_01
FLRT2	-0.0716611	0.181789	-0.325112	-0.554165	0.769356	1	ex_01
RAI1	-0.00507857	0.0122488	-0.0224059	-0.574458	0.76957	1	ex_01
EHBP1	-0.015776	0.106195	-0.137747	-0.253505	0.769735	1	ex_01
ACVR1	-0.00112079	0.0385905	-0.0408321	-0.0553168	0.769799	1	ex_01
RBX1	-0.018818	0.0577815	-0.0954175	-0.481498	0.770164	1	ex_01
APPL1	-0.0230775	0.0396618	-0.0858168	-0.720937	0.770188	1	ex_01
KCNT2	-0.0356314	0.0845723	-0.155835	-0.580983	0.770255	1	ex_01
MTMR9	-0.0235576	0.0464896	-0.0936048	-0.659156	0.770261	1	ex_01
CWF19L2	0.00412607	0.0486799	-0.0404277	0.18151	0.770404	1	ex_01
PRPF4B	0.0233263	0.0908978	-0.0442452	0.676598	0.771537	1	ex_01
MVB12B	0.0340348	0.137084	-0.069014	0.647334	0.771546	1	ex_01
ALDH1L2	-0.00814205	0.0545445	-0.0708286	-0.25457	0.771712	1	ex_01
PHACTR4	0.0228923	0.089058	-0.0432733	0.678119	0.772108	1	ex_01
EDEM3	-0.0087873	0.0490019	-0.0665765	-0.298028	0.772203	1	ex_01
ABHD8	-0.00977075	0.0181194	-0.0376609	-0.686635	0.772868	1	ex_01
GALNT1	0.00477301	0.067882	-0.058336	0.148235	0.773223	1	ex_01
SS18L1	-0.0051718	0.0359984	-0.046342	-0.24621	0.77328	1	ex_01
SUGP2	0.0191228	0.111155	-0.0729095	0.407249	0.773312	1	ex_01
FAM168A	-0.0293882	0.0554856	-0.114262	-0.678652	0.773499	1	ex_01
RNF38	-0.0172412	0.0349336	-0.0694161	-0.647672	0.773882	1	ex_01
ATP2B2	0.0522068	0.212208	-0.107794	0.639518	0.773961	1	ex_01
ZADH2	0.0203845	0.0818631	-0.0410941	0.649867	0.774048	1	ex_01
CCNT2	0.0224705	0.102104	-0.0571627	0.553053	0.774407	1	ex_01
NUCB2	0.0153054	0.0723645	-0.0417538	0.525735	0.774442	1	ex_01
PTPRN2	0.0882044	0.339828	-0.16342	0.687047	0.774447	1	ex_01
YPEL3	0.050627	0.230795	-0.129541	0.550749	0.774647	1	ex_01
PCSK1N	-0.0761206	0.160727	-0.312968	-0.629914	0.774786	1	ex_01
NCOA2	-0.00850871	0.0569842	-0.0740016	-0.254635	0.774811	1	ex_01
NDUFV1	0.0361506	0.167115	-0.0948133	0.541018	0.775202	1	ex_01
KCNC1	0.0258621	0.106356	-0.0546313	0.629727	0.775353	1	ex_01
EML6	-0.0513013	0.109944	-0.212547	-0.623575	0.775422	1	ex_01
CNTNAP4	0.0242848	0.129045	-0.0804758	0.454344	0.775468	1	ex_01
NARF	-0.0134152	0.0497935	-0.0766239	-0.415977	0.775666	1	ex_01
SERP1	-0.032296	0.0660121	-0.130604	-0.643884	0.775831	1	ex_01
CLIP4	-0.0128458	0.058672	-0.0843637	-0.352043	0.776039	1	ex_01
ATR	-0.0364841	0.0646785	-0.137647	-0.706857	0.776389	1	ex_01
CUX2	0.104646	0.405217	-0.195925	0.682375	0.776634	1	ex_01
CEP70	0.0153575	0.0721237	-0.0414087	0.530247	0.776694	1	ex_01
AASDHPPT	-0.0187643	0.0926709	-0.1302	-0.330034	0.776909	1	ex_01
STXBP4	-0.0149145	0.0435962	-0.0734252	-0.499599	0.776993	1	ex_01
ANKS6	0.0189489	0.0750677	-0.0371699	0.661795	0.777031	1	ex_01
ANKRD46	-0.0250209	0.0453206	-0.0953625	-0.697171	0.77721	1	ex_01
SFXN5	0.0122499	0.124899	-0.100399	0.213135	0.777222	1	ex_01
AEBP2	0.00151946	0.140522	-0.137483	0.0214246	0.777392	1	ex_01
IFT80	-0.0203066	0.0410797	-0.081693	-0.648356	0.777411	1	ex_01
CCDC149	0.0113046	0.0444157	-0.0218066	0.669158	0.777714	1	ex_01
SESN3	-0.0177119	0.0603436	-0.0957674	-0.444743	0.777841	1	ex_01
RCL1	0.0122244	0.0482148	-0.0237661	0.665714	0.778014	1	ex_01
SEC23A	-0.0250833	0.0456138	-0.0957803	-0.695394	0.778045	1	ex_01
ST3GAL1	0.0118555	0.0486725	-0.0249614	0.631133	0.778106	1	ex_01
LRRC7	-0.0475227	0.0902222	-0.185268	-0.676198	0.778285	1	ex_01
AHCYL1	-0.0142695	0.0251525	-0.0536915	-0.709443	0.778375	1	ex_01
LPCAT4	-0.0182052	0.0872139	-0.123624	-0.338474	0.778865	1	ex_01
TRPC4AP	0.0187685	0.0777689	-0.0402319	0.62348	0.7793	1	ex_01
RAB21	0.0196226	0.0774498	-0.0382046	0.665079	0.779337	1	ex_01
ADGRB2	0.0162029	0.0751243	-0.0427185	0.538973	0.779355	1	ex_01
GCFC2	0.0146092	0.0915959	-0.0623775	0.371929	0.77938	1	ex_01
SLC9B2	-0.00711305	0.0487353	-0.0629614	-0.249628	0.77955	1	ex_01
STXBP3	0.0210861	0.0811758	-0.0390035	0.687773	0.779678	1	ex_01
QSER1	0.00991689	0.0502686	-0.0304348	0.481684	0.780075	1	ex_01
SIRPA	0.0212016	0.0845201	-0.0421168	0.656278	0.78022	1	ex_01
C15orf41	0.00551197	0.0729396	-0.0619156	0.16022	0.780234	1	ex_01
TXLNG	-0.00733533	0.0238458	-0.0385165	-0.461079	0.780244	1	ex_01
ABR	0.0386583	0.165025	-0.087708	0.599598	0.780527	1	ex_01
HDLBP	-0.0152503	0.0381942	-0.0686948	-0.559272	0.780562	1	ex_01
LRRTM4	-0.0389808	0.16432	-0.242282	-0.375803	0.780638	1	ex_01
RAB10	0.0170629	0.0864301	-0.0523043	0.482111	0.780716	1	ex_01
PPP6R3	0.0232408	0.0882028	-0.0417212	0.701196	0.780765	1	ex_01
ABCC8	-0.00952122	0.0283816	-0.0474241	-0.492344	0.78103	1	ex_01
GPR135	0.0188877	0.0732462	-0.0354708	0.681021	0.781191	1	ex_01
CAMK2A	-0.0138623	0.151982	-0.179706	-0.163826	0.781421	1	ex_01
VSTM2L	0.00196692	0.0596511	-0.0557173	0.0668309	0.781731	1	ex_01
KHDC4	-0.0185215	0.0398362	-0.0768793	-0.622051	0.782288	1	ex_01
MFAP3L	0.00767165	0.045623	-0.0302797	0.396196	0.782447	1	ex_01
MCHR2	-0.0480894	0.113688	-0.209867	-0.582612	0.782562	1	ex_01
PTK2	-0.000402885	0.0999977	-0.100804	-0.00786489	0.782593	1	ex_01
MAOB	0.0218751	0.111595	-0.0678452	0.477867	0.783091	1	ex_01
ST7	-0.0105809	0.0389779	-0.0601396	-0.418455	0.783288	1	ex_01
CDH13	-0.0629916	0.181749	-0.307732	-0.504457	0.783483	1	ex_01
GAREM1	-0.0308422	0.0612776	-0.122962	-0.656205	0.783692	1	ex_01
LEMD3	0.0179452	0.0750481	-0.0391576	0.615941	0.783739	1	ex_01
TTN	0.0614108	0.262893	-0.140072	0.597387	0.783816	1	ex_01
MAPT	-0.0540602	0.100494	-0.208614	-0.685561	0.784281	1	ex_01
FAM81A	0.0167947	0.124407	-0.0908171	0.305887	0.784446	1	ex_01
ATAD1	-0.0259928	0.0498358	-0.101821	-0.671844	0.784747	1	ex_01
HACD3	-0.0160349	0.0403593	-0.0724291	-0.557289	0.785105	1	ex_01
CDC16	-0.0143522	0.0399521	-0.0686565	-0.518002	0.785225	1	ex_01
DDX5	-0.0553327	0.107271	-0.217937	-0.666959	0.785343	1	ex_01
ATP8B4	-0.0150751	0.0358702	-0.0660205	-0.579969	0.785371	1	ex_01
NCOR2	-0.0151545	0.0593469	-0.0896559	-0.39868	0.785566	1	ex_01
PRELID2	-0.00564393	0.121055	-0.132343	-0.0873086	0.78573	1	ex_01
ZMAT1	0.00481552	0.0729097	-0.0632786	0.138606	0.786136	1	ex_01
STAM	0.0151202	0.0596351	-0.0293947	0.665734	0.78639	1	ex_01
KCNAB2	0.00200769	0.0751791	-0.0711637	0.0537778	0.786403	1	ex_01
KPNA6	-0.00149423	0.0553951	-0.0583835	-0.0514794	0.786433	1	ex_01
ZNF544	-0.0166072	0.0520374	-0.0852517	-0.474174	0.786828	1	ex_01
CREB1	-0.0222152	0.0431196	-0.0875501	-0.666428	0.787397	1	ex_01
PTPN13	-0.0270462	0.0676728	-0.121765	-0.55965	0.787611	1	ex_01
GNAI3	-0.00729685	0.0450385	-0.0596322	-0.273268	0.787686	1	ex_01
PIP4K2B	-0.0216821	0.0400289	-0.083393	-0.68863	0.787702	1	ex_01
FEZ1	-0.0345022	0.0698418	-0.138846	-0.648078	0.787715	1	ex_01
ELAVL4	0.0319952	0.122881	-0.0588908	0.689979	0.787761	1	ex_01
SLF2	-0.00149938	0.0453726	-0.0483714	-0.0626971	0.787885	1	ex_01
MDM4	0.0128946	0.0807522	-0.054963	0.372441	0.788172	1	ex_01
KITLG	-0.0190681	0.0573957	-0.0955318	-0.488764	0.788428	1	ex_01
FBXL17	0.0328084	0.143793	-0.0781762	0.579389	0.788622	1	ex_01
PCMT1	-0.0148176	0.0657869	-0.0954221	-0.360303	0.788706	1	ex_01
CDC37L1	0.0039347	0.0694412	-0.0615718	0.117727	0.788775	1	ex_01
LRFN2	-0.0338981	0.122034	-0.18983	-0.426076	0.788936	1	ex_01
TMEM87A	0.015252	0.0602194	-0.0297153	0.664781	0.789065	1	ex_01
PRKAA2	-0.0271618	0.0511448	-0.105468	-0.679842	0.789233	1	ex_01
TLCD4	0.0175347	0.118307	-0.0832379	0.34104	0.789289	1	ex_01
ZHX3	0.0198989	0.109231	-0.0694336	0.436584	0.789297	1	ex_01
RFFL	0.00632278	0.0519656	-0.03932	0.271509	0.789629	1	ex_01
TMED10	0.0164081	0.0701138	-0.0372976	0.598806	0.789683	1	ex_01
THUMPD2	0.0104993	0.0734586	-0.05246	0.326851	0.789814	1	ex_01
IBTK	-0.025041	0.0538724	-0.103954	-0.62194	0.78992	1	ex_01
GALNT9	0.0114173	0.0489909	-0.0261563	0.595564	0.790115	1	ex_01
POGZ	-0.021329	0.0515353	-0.0941932	-0.573724	0.790375	1	ex_01
UBAP2L	0.00180316	0.0470795	-0.0434732	0.0780571	0.790422	1	ex_01
ZNF385B	0.0539004	0.208573	-0.100772	0.68301	0.790578	1	ex_01
YY1AP1	-0.00837531	0.035419	-0.0521696	-0.374828	0.791019	1	ex_01
ZNF346	0.00442191	0.0630312	-0.0541874	0.147874	0.791229	1	ex_01
PDIA3	-0.00569542	0.0490031	-0.0603939	-0.204079	0.791248	1	ex_01
ADGRB3	0.0191098	1.10336	-1.06514	0.034544	0.791358	1	ex_01
PDPR	0.00805419	0.0602815	-0.0441732	0.302254	0.791494	1	ex_01
PTH2R	0.0231481	0.131693	-0.0853968	0.417978	0.791566	1	ex_01
SLC27A4	0.00704435	0.0348105	-0.0207218	0.497248	0.791903	1	ex_01
NUP133	0.0214671	0.0939144	-0.0509802	0.580764	0.792038	1	ex_01
INKA2	-0.000856215	0.0560582	-0.0577706	-0.0294855	0.792257	1	ex_01
NLGN4X	-0.00146698	0.0698999	-0.0728339	-0.040288	0.792392	1	ex_01
WDR41	-0.0159285	0.0356788	-0.0675357	-0.604938	0.792613	1	ex_01
SUCO	-0.0136267	0.0256517	-0.0529051	-0.679962	0.792655	1	ex_01
CAND1	-0.0284172	0.0543635	-0.111198	-0.672823	0.792824	1	ex_01
PITHD1	-0.0135911	0.131467	-0.158649	-0.183637	0.793357	1	ex_01
TSG101	0.00572157	0.0419672	-0.0305241	0.309391	0.793423	1	ex_01
FRY	-0.0118725	0.0758227	-0.0995678	-0.265348	0.793908	1	ex_01
CCDC93	-0.0167212	0.0329699	-0.0664122	-0.659533	0.794419	1	ex_01
SIN3A	-0.010478	0.0235222	-0.0444782	-0.604011	0.794424	1	ex_01
KCNMA1	0.0462268	0.185444	-0.0929905	0.650802	0.794465	1	ex_01
WDR70	-0.0119517	0.0586679	-0.0825713	-0.331706	0.794514	1	ex_01
WDR11	-0.0151554	0.0534756	-0.0837864	-0.432807	0.794543	1	ex_01
NUBPL	-0.0195746	0.0400353	-0.0791845	-0.643609	0.794667	1	ex_01
SLC38A6	0.00672908	0.0725026	-0.0590445	0.200518	0.794697	1	ex_01
SULT4A1	0.0186493	0.10916	-0.0718616	0.40384	0.794715	1	ex_01
YPEL2	0.0201198	0.0791021	-0.0388626	0.668572	0.794965	1	ex_01
AKAP7	0.0310433	0.128785	-0.0666982	0.622496	0.79525	1	ex_01
SATB2	0.0324409	0.127807	-0.0629248	0.666729	0.795262	1	ex_01
RALY	-0.00727437	0.018128	-0.0326767	-0.561267	0.795492	1	ex_01
MGRN1	-0.0103703	0.0253875	-0.046128	-0.568418	0.795707	1	ex_01
SLC4A7	-0.0184043	0.0605438	-0.0973524	-0.456905	0.795781	1	ex_01
ABHD18	-0.0130539	0.0534306	-0.0795384	-0.384828	0.795864	1	ex_01
ATP6AP1L	0.0289644	0.116688	-0.0587594	0.647136	0.79603	1	ex_01
CALM1	-0.141707	0.381121	-0.664535	-0.531227	0.796758	1	ex_01
TIGAR	0.00927382	0.0497224	-0.0311747	0.44937	0.797094	1	ex_01
LMO4	-0.0599657	0.136764	-0.256695	-0.597423	0.797234	1	ex_01
SNCB	0.035253	0.147496	-0.0769895	0.615583	0.797282	1	ex_01
HSPH1	0.0111119	0.191925	-0.169701	0.12045	0.7973	1	ex_01
SMAD2	0.005227	0.0574149	-0.0469609	0.196305	0.797556	1	ex_01
ZNF780B	0.01338	0.0615103	-0.0347503	0.544862	0.797579	1	ex_01
ABHD6	0.0082346	0.0342541	-0.0177849	0.620286	0.797639	1	ex_01
STMN3	-0.0234854	0.0750106	-0.121982	-0.467334	0.797766	1	ex_01
SCRN1	-0.0216237	0.0415475	-0.0847949	-0.670902	0.797874	1	ex_01
NOVA1	0.0425503	0.170095	-0.0849939	0.653868	0.798175	1	ex_01
PEX1	-0.000417635	0.0633524	-0.0641877	-0.012836	0.798371	1	ex_01
SUN1	-0.0302095	0.0598989	-0.120318	-0.657093	0.798452	1	ex_01
GHITM	-0.0268525	0.133485	-0.18719	-0.328246	0.798604	1	ex_01
BAIAP2	-0.0177666	0.0566948	-0.0922279	-0.46765	0.798714	1	ex_01
NSRP1	0.00585628	0.0372278	-0.0255153	0.365876	0.798793	1	ex_01
ST3GAL3	-0.0369962	0.0732639	-0.147256	-0.657638	0.799071	1	ex_01
TRPC6	-0.00055114	0.193228	-0.194331	-0.00557445	0.799596	1	ex_01
SLITRK4	0.00516309	0.0965935	-0.0862674	0.110679	0.799658	1	ex_01
SIRT2	0.0090263	0.0536121	-0.0355595	0.396791	0.799831	1	ex_01
ANKRD44	-0.0207236	0.0424079	-0.083855	-0.64338	0.799904	1	ex_01
NAPB	-0.0331523	0.0710727	-0.137377	-0.623433	0.799918	1	ex_01
CCDC171	0.0492763	0.195783	-0.0972299	0.65922	0.799918	1	ex_01
CDR2	-0.00296569	0.0883232	-0.0942546	-0.0636731	0.799954	1	ex_01
ADAM23	0.0366477	0.170289	-0.0969937	0.537469	0.799985	1	ex_01
QRICH1	0.0184666	0.0846708	-0.0477375	0.546701	0.800279	1	ex_01
FASTKD1	-0.0212781	0.0468661	-0.0894223	-0.612001	0.800542	1	ex_01
PRKAR1B	0.027703	0.122521	-0.0671147	0.572645	0.800811	1	ex_01
AGBL4	-0.0259547	0.153654	-0.205564	-0.283228	0.801115	1	ex_01
PRXL2A	0.00273046	0.0926772	-0.0872163	0.0594974	0.801201	1	ex_01
NBAS	-0.00716656	0.0968377	-0.111171	-0.135054	0.801292	1	ex_01
KIF3B	0.0154721	0.06997	-0.0390258	0.55644	0.801409	1	ex_01
RANBP9	-0.0328774	0.0648933	-0.130648	-0.659079	0.801529	1	ex_01
TVP23A	0.0135457	0.0770219	-0.0499306	0.418252	0.801632	1	ex_01
UQCRC2	0.0188312	0.0796405	-0.0419781	0.606954	0.801691	1	ex_01
CRYL1	-0.00126064	0.105229	-0.10775	-0.0232023	0.801911	1	ex_01
KIRREL3	-0.104248	0.235326	-0.443822	-0.601701	0.80203	1	ex_01
HLCS	-0.0278573	0.0629812	-0.118696	-0.60106	0.802051	1	ex_01
INTU	-0.0177786	0.0700965	-0.105654	-0.396534	0.802054	1	ex_01
HERC2	0.0230347	0.114988	-0.068919	0.490977	0.80218	1	ex_01
MTPN	-0.0419994	0.0852372	-0.169236	-0.646963	0.802325	1	ex_01
VTI1A	0.046217	0.197734	-0.1053	0.597846	0.802613	1	ex_01
ITGB1	0.00137819	0.0592905	-0.0565341	0.0466428	0.802729	1	ex_01
ZNF586	0.00894456	0.0916803	-0.0737912	0.211892	0.80274	1	ex_01
LINGO2	-0.0635694	0.123858	-0.250997	-0.664756	0.802827	1	ex_01
P4HA1	0.00175764	0.0799519	-0.0764366	0.0440557	0.802963	1	ex_01
C3orf14	-0.012342	0.0566192	-0.0813033	-0.350776	0.803042	1	ex_01
CEND1	0.0175551	0.188827	-0.153717	0.200893	0.803919	1	ex_01
ZSCAN26	0.00477789	0.0701471	-0.0605913	0.143256	0.804099	1	ex_01
NEK1	0.0341602	0.136149	-0.0678286	0.656472	0.804388	1	ex_01
HNRNPU	0.00401929	0.075989	-0.0679504	0.109458	0.804607	1	ex_01
LARP1	-0.0148534	0.0503185	-0.0800252	-0.446697	0.804806	1	ex_01
USP32	0.010268	0.0728025	-0.0522666	0.321819	0.804883	1	ex_01
IGSF21	0.00606664	0.133026	-0.120892	0.0936554	0.804967	1	ex_01
DHCR24	-0.00133944	0.0798759	-0.0825547	-0.0323245	0.805099	1	ex_01
TAF1	-0.0194831	0.0403744	-0.0793406	-0.637952	0.805321	1	ex_01
HHIP	0.0353922	0.20243	-0.131645	0.415281	0.805388	1	ex_01
CEP112	0.0359553	0.149364	-0.0774535	0.62139	0.805393	1	ex_01
KDM4C	0.0117947	0.0761429	-0.0525535	0.359251	0.805642	1	ex_01
PPM1H	0.0339899	0.147392	-0.0794123	0.587457	0.805758	1	ex_01
SUMO2	-0.0151897	0.113527	-0.143907	-0.231292	0.805835	1	ex_01
KIFC3	-0.0097227	0.0199976	-0.039443	-0.641183	0.806255	1	ex_01
RAB11FIP2	0.0150596	0.0738224	-0.0437033	0.502294	0.806509	1	ex_01
VPS53	0.0405856	0.164453	-0.0832816	0.642191	0.806646	1	ex_01
TBC1D22B	0.00312793	0.0384726	-0.0322168	0.173453	0.806825	1	ex_01
SKAP2	0.0125508	0.0807138	-0.0556122	0.360887	0.806877	1	ex_01
GPLD1	0.0118082	0.0901053	-0.0664889	0.295588	0.80692	1	ex_01
PRKN	-0.00263924	0.136998	-0.142276	-0.0370447	0.807023	1	ex_01
NRG4	0.00743027	0.0691984	-0.0543379	0.23577	0.807186	1	ex_01
PSD	-0.0182992	0.036862	-0.0734604	-0.6502	0.807504	1	ex_01
MFSD8	-0.00853048	0.0553773	-0.0724382	-0.261618	0.808082	1	ex_01
GTF3A	-0.0170883	0.0831208	-0.117297	-0.334225	0.808289	1	ex_01
LRMDA	0.00438503	0.106771	-0.0980014	0.0839419	0.808487	1	ex_01
NDUFA5	-0.0417352	0.0915291	-0.175	-0.613815	0.808592	1	ex_01
MACIR	-0.000802653	0.0549615	-0.0565668	-0.0282111	0.808861	1	ex_01
AKIRIN1	-0.00631247	0.0280353	-0.0406602	-0.360205	0.808875	1	ex_01
TENT4A	-0.0132908	0.0325449	-0.0591266	-0.568324	0.809003	1	ex_01
METTL14	0.013739	0.071502	-0.044024	0.46618	0.809124	1	ex_01
HEATR3	-0.000281521	0.0299311	-0.0304942	-0.0182629	0.809248	1	ex_01
LCA5	-0.0304515	0.0976733	-0.158576	-0.465826	0.809393	1	ex_01
DPYS	0.0036077	0.0471843	-0.0399689	0.162265	0.809409	1	ex_01
RNF11	-0.0278206	0.0644998	-0.120141	-0.590632	0.80943	1	ex_01
PTPDC1	-0.011758	0.0410893	-0.0646054	-0.436074	0.809454	1	ex_01
BORCS5	-0.0159823	0.0382616	-0.0702261	-0.577479	0.809577	1	ex_01
PAXBP1	0.0158353	0.0839644	-0.0522939	0.455555	0.81011	1	ex_01
C6orf89	0.013881	0.0571945	-0.0294325	0.628124	0.810116	1	ex_01
EEF1A2	-0.0341622	0.103479	-0.171803	-0.486459	0.810321	1	ex_01
MRPS30	0.00564169	0.0893323	-0.0780489	0.132124	0.810429	1	ex_01
HSP90AB1	-0.0905389	0.213017	-0.394095	-0.584581	0.810927	1	ex_01
MTHFD1L	-0.0261606	0.0634639	-0.115785	-0.572097	0.811015	1	ex_01
KANSL1L	-0.0345843	0.089438	-0.158607	-0.546547	0.811231	1	ex_01
HNRNPM	0.016501	0.0705714	-0.0375695	0.598133	0.811376	1	ex_01
NRIP1	-0.0205679	0.0567695	-0.0979054	-0.521253	0.811492	1	ex_01
PDGFC	0.0194149	0.0967901	-0.0579603	0.491792	0.811796	1	ex_01
SSBP2	0.0270834	0.135545	-0.0813784	0.489412	0.811962	1	ex_01
ANXA11	0.00480991	0.061112	-0.0514922	0.16744	0.812083	1	ex_01
EID1	-0.0627767	0.161184	-0.286738	-0.549381	0.812161	1	ex_01
EPB41L2	-0.030215	0.0940527	-0.154483	-0.476554	0.812294	1	ex_01
ZNF516	0.0149148	0.0676373	-0.0378078	0.554457	0.812456	1	ex_01
GOT1	0.0163292	0.128354	-0.0956955	0.285693	0.812864	1	ex_01
NAT8L	0.019459	0.155566	-0.116648	0.280213	0.812953	1	ex_01
CKAP5	0.0131952	0.0614646	-0.0350743	0.535785	0.813204	1	ex_01
CLCN4	0.0217046	0.0966124	-0.0532032	0.567901	0.813287	1	ex_01
TNRC18	0.0136594	0.0636004	-0.0362815	0.536073	0.813339	1	ex_01
PKM	0.0268051	0.141922	-0.0883117	0.456379	0.813394	1	ex_01
PPP1CB	0.00381386	0.0855979	-0.0779702	0.0913995	0.813583	1	ex_01
PPP2R5E	-0.0183747	0.0411187	-0.0778681	-0.60534	0.813658	1	ex_01
HNRNPA3	-0.0299858	0.0646061	-0.124578	-0.621311	0.813677	1	ex_01
ATP1B1	-0.0536885	0.118262	-0.225639	-0.611964	0.814029	1	ex_01
SLC38A1	0.00110783	0.0655392	-0.0633236	0.0336994	0.814337	1	ex_01
RTN4RL1	0.0096307	0.0574676	-0.0382062	0.394587	0.814405	1	ex_01
RDX	0.0216121	0.151119	-0.107894	0.32708	0.814505	1	ex_01
LUC7L3	0.05515	0.231182	-0.120882	0.614048	0.814569	1	ex_01
AFAP1	-0.00443535	0.0221907	-0.0310614	-0.326489	0.814873	1	ex_01
MYRIP	0.0589949	0.246752	-0.128762	0.615837	0.815026	1	ex_01
INPP5A	0.0114173	0.0490944	-0.0262599	0.593927	0.815136	1	ex_01
PCBP2	-0.0133091	0.0468713	-0.0734896	-0.433454	0.815148	1	ex_01
BRD7	-0.0230135	0.0472476	-0.0932746	-0.641972	0.815169	1	ex_01
CRHR1	-0.00739769	0.0323456	-0.047141	-0.364821	0.81519	1	ex_01
LHPP	-0.0170474	0.0581839	-0.0922787	-0.444128	0.815225	1	ex_01
FRS2	-0.0138398	0.0357063	-0.0633859	-0.547479	0.815249	1	ex_01
TCEAL2	0.0166243	0.230701	-0.197452	0.152203	0.815421	1	ex_01
PDE4A	-0.00247112	0.0431232	-0.0480654	-0.106226	0.815427	1	ex_01
MINDY2	0.0101197	0.0476804	-0.027441	0.528059	0.815755	1	ex_01
MRTFA	-0.0239787	0.0694954	-0.117453	-0.502785	0.815837	1	ex_01
CANX	0.025321	0.106046	-0.0554037	0.614784	0.816167	1	ex_01
SLIT3	0.0526842	0.215492	-0.110124	0.634239	0.816169	1	ex_01
PPIA	-0.0326517	0.185332	-0.250635	-0.293583	0.816199	1	ex_01
ATXN3	-0.00809601	0.0407157	-0.0569077	-0.325084	0.816881	1	ex_01
B3GLCT	0.0174743	0.0740466	-0.0390981	0.605402	0.816965	1	ex_01
BMP2K	0.0199526	0.086327	-0.0464218	0.589179	0.817984	1	ex_01
EMC2	0.00595436	0.0727892	-0.0608804	0.174615	0.817994	1	ex_01
TBCD	0.0238786	0.109693	-0.0619356	0.545379	0.818196	1	ex_01
ZNF721	-0.0284662	0.105281	-0.162214	-0.41715	0.818287	1	ex_01
NRDC	-0.00956394	0.0801347	-0.0992626	-0.208977	0.818327	1	ex_01
FAM222B	0.0246736	0.141521	-0.0921737	0.413868	0.818663	1	ex_01
TSPYL1	-0.0556705	0.163805	-0.275146	-0.49715	0.818699	1	ex_01
RAB6B	0.0302147	0.134351	-0.0739221	0.568673	0.819155	1	ex_01
NUP214	0.00274437	0.0457245	-0.0402357	0.125148	0.819179	1	ex_01
ATG5	0.013837	0.0849558	-0.0572818	0.381334	0.819429	1	ex_01
ADAM11	-0.0158691	0.0339098	-0.0656481	-0.624821	0.819584	1	ex_01
NCEH1	0.01855	0.0942224	-0.0571223	0.480458	0.819715	1	ex_01
KCNG3	-0.016547	0.0444116	-0.0775055	-0.532025	0.819823	1	ex_01
RABL6	0.0132517	0.0678018	-0.0412985	0.476127	0.820394	1	ex_01
HNRNPLL	0.021737	0.0951241	-0.0516501	0.580534	0.820603	1	ex_01
CDH10	0.0112608	0.139643	-0.117121	0.171915	0.820875	1	ex_01
CATSPER2	0.0156627	0.109013	-0.0776872	0.328852	0.821078	1	ex_01
PEA15	-0.0447729	0.100691	-0.190236	-0.603267	0.821149	1	ex_01
FAM169A	0.00442063	0.0640039	-0.0551626	0.145415	0.821306	1	ex_01
CFAP69	0.0214593	0.100799	-0.0578803	0.53012	0.821515	1	ex_01
UBE2Q2	-0.00258946	0.0594946	-0.0646735	-0.0817481	0.82156	1	ex_01
PPP3CC	-0.0129185	0.0424402	-0.0682771	-0.457377	0.821813	1	ex_01
SNX30	0.00711663	0.0566297	-0.0423965	0.28171	0.821857	1	ex_01
DCP1A	-0.0113745	0.0291603	-0.0519093	-0.549985	0.821941	1	ex_01
EPM2AIP1	0.0232087	0.0994387	-0.0530212	0.596725	0.822234	1	ex_01
ATP11B	-0.0160041	0.0343613	-0.0663694	-0.622797	0.822291	1	ex_01
AGBL3	-0.0307327	0.0864459	-0.147911	-0.514044	0.822352	1	ex_01
ETNK1	-0.0190152	0.0673957	-0.105426	-0.431302	0.822399	1	ex_01
AGAP3	0.018804	0.0817065	-0.0440984	0.585911	0.822453	1	ex_01
HDAC8	-0.0290331	0.0833941	-0.14146	-0.506139	0.822617	1	ex_01
SRSF7	-0.0473364	0.113574	-0.208247	-0.576579	0.822786	1	ex_01
RASA3	-0.00574234	0.0282643	-0.039749	-0.330958	0.822922	1	ex_01
PDXK	0.0174541	0.0729101	-0.0380018	0.616877	0.823071	1	ex_01
ANTXR1	0.0162457	0.0875701	-0.0550786	0.446426	0.823204	1	ex_01
MRPL19	-0.0344356	0.0806457	-0.149517	-0.586477	0.823433	1	ex_01
SOCS7	-0.00579936	0.0412949	-0.0528937	-0.241357	0.823686	1	ex_01
COLGALT2	-0.0138559	0.0295197	-0.0572315	-0.626091	0.823745	1	ex_01
RASAL2	-0.0289055	0.0633643	-0.121175	-0.614	0.823926	1	ex_01
ARSB	0.00691059	0.0329563	-0.0191351	0.520028	0.824106	1	ex_01
TP53BP1	0.00895973	0.0503837	-0.0324642	0.423928	0.824213	1	ex_01
AXIN1	-0.00371065	0.0320167	-0.039438	-0.203562	0.824362	1	ex_01
RO60	-0.0163297	0.0424726	-0.0751321	-0.544293	0.824664	1	ex_01
CSAD	-0.0167144	0.0374619	-0.0708907	-0.604684	0.824716	1	ex_01
FGF12	0.0346702	0.182533	-0.113192	0.459564	0.824798	1	ex_01
ALMS1	0.0285949	0.120271	-0.063081	0.611337	0.824853	1	ex_01
STRBP	-0.0334302	0.0880085	-0.154869	-0.539548	0.824864	1	ex_01
NDUFA9	-0.00529763	0.030317	-0.0409123	-0.291542	0.82532	1	ex_01
LSM14A	0.00543805	0.0581313	-0.0472552	0.202272	0.825348	1	ex_01
TMEM230	0.00816153	0.041906	-0.0255829	0.474043	0.82576	1	ex_01
CCDC34	0.00979184	0.0507766	-0.031193	0.468263	0.826008	1	ex_01
FNBP4	-0.014265	0.0597686	-0.0882987	-0.377652	0.826643	1	ex_01
TAX1BP1	0.0219895	0.107403	-0.0634244	0.504586	0.82665	1	ex_01
HBS1L	0.00343293	0.0660023	-0.0591365	0.107535	0.826675	1	ex_01
SPEN	0.015735	0.0755154	-0.0440454	0.515888	0.826995	1	ex_01
CHSY3	0.00599176	0.139428	-0.127445	0.0880092	0.827016	1	ex_01
FCHO2	0.0296673	0.130714	-0.071379	0.575447	0.827114	1	ex_01
CEBPZOS	-0.0114758	0.0344835	-0.0574351	-0.489392	0.827147	1	ex_01
HIPK2	-0.00228897	0.0227835	-0.0273615	-0.178933	0.827251	1	ex_01
AGO1	-0.015134	0.0330739	-0.0633419	-0.615295	0.827473	1	ex_01
TET3	-0.0160259	0.0455191	-0.0775708	-0.51036	0.827702	1	ex_01
SECISBP2	-0.03079	0.0686686	-0.130249	-0.606758	0.827757	1	ex_01
GABPB2	0.00521834	0.0539234	-0.0434867	0.209994	0.827789	1	ex_01
CACNG2	0.00457368	0.0654518	-0.0563045	0.147249	0.827863	1	ex_01
MAP1LC3B	-0.0454153	0.116456	-0.207287	-0.549895	0.828733	1	ex_01
DHX15	0.00954061	0.0716102	-0.052529	0.301263	0.828894	1	ex_01
RNF145	-0.0235038	0.0555167	-0.102524	-0.582971	0.829122	1	ex_01
LRRN2	0.0222531	0.100451	-0.0559448	0.557755	0.82972	1	ex_01
SON	-0.00172888	0.0943577	-0.0978154	-0.0352656	0.829921	1	ex_01
AKAP8L	-0.0197619	0.0710274	-0.110551	-0.426621	0.83006	1	ex_01
ZNRF3	0.00515607	0.0695842	-0.0592721	0.156853	0.830609	1	ex_01
TNK2	-0.00164588	0.0354443	-0.038736	-0.0869737	0.830691	1	ex_01
HSPA9	-0.0113322	0.0599816	-0.082646	-0.31145	0.830749	1	ex_01
FKBP1A	-0.0223925	0.0724868	-0.117272	-0.462572	0.830791	1	ex_01
ELAPOR1	5.53482e-06	0.0424826	-0.0424715	0.000255386	0.830887	1	ex_01
ANKDD1A	-0.0207295	0.0510553	-0.0925143	-0.565984	0.830928	1	ex_01
ATP6V1B2	0.0360001	0.167102	-0.095102	0.538198	0.83108	1	ex_01
DCAF8	-0.00622205	0.0523044	-0.0647485	-0.208367	0.831181	1	ex_01
ATP1B3	-0.0152705	0.0563516	-0.0868926	-0.417883	0.831323	1	ex_01
MRPL1	0.000737381	0.0483874	-0.0469126	0.0303303	0.831409	1	ex_01
KLHL29	-0.0261747	0.0937084	-0.146058	-0.427929	0.831442	1	ex_01
TPD52	-0.00652386	0.0587786	-0.0718263	-0.195805	0.831647	1	ex_01
NDUFV2	-0.0278486	0.0681093	-0.123807	-0.568815	0.831753	1	ex_01
FAM204A	-0.00147972	0.0723358	-0.0752953	-0.0392897	0.832026	1	ex_01
BICD1	-0.00945283	0.0943337	-0.113239	-0.178513	0.832219	1	ex_01
PIGK	0.0123194	0.06929	-0.0446512	0.423826	0.832459	1	ex_01
MDH1	-0.0318637	0.0748286	-0.138556	-0.585344	0.832582	1	ex_01
NGRN	-0.0555498	0.139154	-0.250253	-0.559187	0.832844	1	ex_01
AMN1	-0.0131716	0.0329943	-0.0593375	-0.559197	0.832883	1	ex_01
MARCHF6	0.000217502	0.0955	-0.095065	0.00447403	0.832884	1	ex_01
MORF4L1	-0.0408163	0.0961841	-0.177817	-0.583929	0.832931	1	ex_01
SERGEF	-0.0175862	0.0535964	-0.0887687	-0.484223	0.833049	1	ex_01
PRKAG2	0.0565618	0.245716	-0.132593	0.586078	0.833132	1	ex_01
RPS29	-0.0214839	0.0485323	-0.0915002	-0.6014	0.833316	1	ex_01
DYNC1I1	-0.0202926	0.107353	-0.147938	-0.311588	0.83376	1	ex_01
COPA	-0.0226562	0.0545407	-0.099853	-0.575222	0.834398	1	ex_01
TSHZ3	-0.0208005	0.0631383	-0.104739	-0.485689	0.834579	1	ex_01
DCTN4	-0.0127869	0.0360653	-0.0616391	-0.513015	0.834917	1	ex_01
ATG13	0.00873842	0.0376249	-0.0201481	0.592906	0.835021	1	ex_01
DICER1	0.0187986	0.087098	-0.0495008	0.539457	0.835149	1	ex_01
CNOT6	0.00662619	0.0428225	-0.0295701	0.358797	0.835161	1	ex_01
CCNI	-0.0373822	0.106374	-0.181139	-0.509667	0.835274	1	ex_01
CBX5	-0.0184508	0.0836667	-0.120568	-0.35413	0.835346	1	ex_01
OGT	0.0207637	0.0966162	-0.0550888	0.536517	0.835391	1	ex_01
CCNH	0.0331024	0.15149	-0.0852848	0.548028	0.835438	1	ex_01
DCTN1	0.0110812	0.165667	-0.143505	0.140496	0.835625	1	ex_01
SENP5	0.0174731	0.0821256	-0.0471795	0.529702	0.835768	1	ex_01
C2CD5	0.0171202	0.151495	-0.117254	0.249713	0.83598	1	ex_01
NPEPPS	-0.0152125	0.0535756	-0.0840007	-0.433447	0.835993	1	ex_01
EXT2	-0.00399802	0.0664919	-0.074488	-0.111164	0.836003	1	ex_01
CEP164	0.00813261	0.0592105	-0.0429453	0.312065	0.836362	1	ex_01
FAM185A	0.0149686	0.0676543	-0.0377172	0.556846	0.836392	1	ex_01
PPP4R4	0.032464	0.139038	-0.0741103	0.597032	0.836544	1	ex_01
CALCOCO1	0.0173105	0.0801709	-0.0455499	0.539734	0.83681	1	ex_01
CDKL2	-0.0216579	0.0529899	-0.0963057	-0.568652	0.83722	1	ex_01
ZNF326	-0.0107168	0.0569377	-0.0783712	-0.310467	0.837696	1	ex_01
STAT3	-0.00309083	0.0267545	-0.0329361	-0.202978	0.837825	1	ex_01
SPTBN1	-0.0142844	0.063859	-0.0924278	-0.358277	0.838254	1	ex_01
ATF7	0.00127352	0.0460375	-0.0434905	0.0557604	0.838544	1	ex_01
PRICKLE2	-0.0149354	0.108504	-0.138375	-0.237143	0.839077	1	ex_01
FOXO3	0.018071	0.101277	-0.0651353	0.425671	0.839323	1	ex_01
SLTM	0.0141712	0.0648971	-0.0365546	0.547553	0.839768	1	ex_01
KCNH5	0.0260735	0.155927	-0.10378	0.393545	0.839772	1	ex_01
CHORDC1	0.000264072	0.124351	-0.123823	0.00417103	0.839892	1	ex_01
TIA1	-0.0181874	0.0606179	-0.0969926	-0.452338	0.840051	1	ex_01
AP2M1	-0.0284494	0.134852	-0.191751	-0.341453	0.840084	1	ex_01
CCSAP	0.0154242	0.0909101	-0.0600616	0.400485	0.84009	1	ex_01
CTTN	0.0121999	0.0800532	-0.0556534	0.352397	0.840493	1	ex_01
PAFAH1B2	-0.0204008	0.0533122	-0.0941138	-0.54244	0.840532	1	ex_01
RAMP1	-0.000740832	0.0239082	-0.0253898	-0.0589073	0.840715	1	ex_01
NEDD8	-0.0341994	0.0928307	-0.16123	-0.527667	0.841244	1	ex_01
ARF1	0.018873	0.108098	-0.0703518	0.414575	0.841336	1	ex_01
RHBDD1	-0.0070555	0.0252105	-0.0393215	-0.428579	0.841366	1	ex_01
CHFR	-0.0157599	0.0468966	-0.0784164	-0.492987	0.841471	1	ex_01
SPPL3	-0.0168622	0.0446202	-0.0783445	-0.537541	0.841531	1	ex_01
TRMT9B	-0.0123318	0.0558689	-0.0805326	-0.354395	0.84166	1	ex_01
NRXN2	-0.0175688	0.0434599	-0.0785974	-0.564229	0.841831	1	ex_01
FZD3	-0.0282634	0.0663208	-0.122848	-0.585671	0.841997	1	ex_01
PLAA	-0.00377697	0.0352061	-0.0427601	-0.189896	0.842632	1	ex_01
TM9SF2	-0.0158237	0.0486613	-0.0803087	-0.480946	0.842642	1	ex_01
MAGI2	0.0590695	0.256687	-0.138548	0.585849	0.842923	1	ex_01
SLC22A17	-0.0194143	0.169587	-0.208416	-0.201329	0.842998	1	ex_01
FRMD3	-0.00296496	0.042492	-0.0484219	-0.12784	0.843513	1	ex_01
SEMA3A	-0.0192436	0.185554	-0.224041	-0.184167	0.843514	1	ex_01
TFG	-0.0199074	0.0477733	-0.0875881	-0.576498	0.843557	1	ex_01
SRRM3	0.0207345	0.192766	-0.151297	0.236229	0.84362	1	ex_01
MYO6	-0.0251668	0.0636451	-0.113979	-0.555398	0.843948	1	ex_01
MYH9	0.0117565	0.0599795	-0.0364666	0.477827	0.844003	1	ex_01
BSCL2	-0.0175829	0.0914952	-0.126661	-0.315938	0.844036	1	ex_01
STIM2	-0.00996497	0.0452936	-0.0652235	-0.353447	0.844075	1	ex_01
SNX31	0.00385057	0.0399749	-0.0322737	0.208917	0.844294	1	ex_01
ARNTL2	0.0105538	0.0580032	-0.0368955	0.435941	0.844534	1	ex_01
PPWD1	-0.0165894	0.0787017	-0.11188	-0.341213	0.844571	1	ex_01
TBRG1	-0.0185088	0.0564352	-0.0934527	-0.484048	0.844796	1	ex_01
IREB2	0.00775317	0.0699666	-0.0544603	0.244255	0.845124	1	ex_01
ZNF483	0.0336503	0.154463	-0.0871621	0.545916	0.845527	1	ex_01
PCDH17	0.0458879	0.210106	-0.118331	0.547677	0.846391	1	ex_01
IQCA1	-0.0207508	0.0882655	-0.129767	-0.373072	0.846502	1	ex_01
DIXDC1	0.0120942	0.0543759	-0.0301875	0.560625	0.846632	1	ex_01
KLHL2	0.0182689	0.117658	-0.0811202	0.360266	0.84692	1	ex_01
CNTN1	0.0275787	0.203918	-0.14876	0.306531	0.846954	1	ex_01
NFXL1	0.00494217	0.067851	-0.0579666	0.153976	0.847447	1	ex_01
MSRA	0.0561251	0.24716	-0.13491	0.575827	0.847469	1	ex_01
TMEM59L	-0.0299566	0.126088	-0.186001	-0.376264	0.847578	1	ex_01
USP10	0.00627148	0.0525019	-0.0399589	0.265883	0.847778	1	ex_01
AMD1	0.00871928	0.0868478	-0.0694092	0.218735	0.847996	1	ex_01
ABCE1	-0.00516972	0.0500161	-0.0603555	-0.183606	0.848095	1	ex_01
ZNF148	-0.0176635	0.045243	-0.0805699	-0.550337	0.848134	1	ex_01
HSP90AA1	-0.0320826	0.0967937	-0.160959	-0.487916	0.848397	1	ex_01
ZNF131	0.00721169	0.0845222	-0.0700988	0.18283	0.848655	1	ex_01
CDS1	-0.00664113	0.0668148	-0.080097	-0.1772	0.848697	1	ex_01
DIAPH1	-0.00679477	0.0439882	-0.0575777	-0.262244	0.848769	1	ex_01
MAMLD1	-0.0104673	0.0389893	-0.0599239	-0.414818	0.848998	1	ex_01
MED12L	0.0284178	0.125563	-0.0687279	0.573344	0.849647	1	ex_01
SGTB	-0.00973545	0.110528	-0.129998	-0.158662	0.849827	1	ex_01
CFAP221	0.0308982	0.138198	-0.0764016	0.564393	0.849915	1	ex_01
NR6A1	0.0100567	0.0984303	-0.0783168	0.22304	0.84994	1	ex_01
VXN	-0.0247298	0.064632	-0.114092	-0.542396	0.850275	1	ex_01
ITGAV	0.00927445	0.0531846	-0.0346357	0.413973	0.850654	1	ex_01
CPNE5	-0.00300962	0.0888691	-0.0948883	-0.0642015	0.850711	1	ex_01
NGLY1	-0.0144977	0.038745	-0.0677404	-0.533687	0.85111	1	ex_01
SAE1	-0.00580278	0.0297255	-0.041331	-0.320118	0.851198	1	ex_01
PRKCA	-0.000276549	0.142447	-0.143	-0.00379773	0.851419	1	ex_01
RIOK3	0.017915	0.0820152	-0.0461853	0.547778	0.851452	1	ex_01
KIF5B	0.0039153	0.0509149	-0.0430843	0.163275	0.851538	1	ex_01
THRA	-0.0217144	0.0646279	-0.108057	-0.492916	0.85156	1	ex_01
KMT5B	-0.0149758	0.0410178	-0.0709694	-0.524204	0.851684	1	ex_01
SCAF11	0.0137857	0.0781656	-0.0505941	0.41969	0.851749	1	ex_01
KIAA0319L	-0.0183684	0.0547173	-0.0914541	-0.492591	0.851956	1	ex_01
CPEB2	-0.00212391	0.062938	-0.0671858	-0.0639818	0.851963	1	ex_01
NARS1	-0.0104239	0.0927338	-0.113582	-0.198051	0.852156	1	ex_01
RBM19	0.00498241	0.0269552	-0.0169904	0.444429	0.852223	1	ex_01
EIF4H	0.0221236	0.122999	-0.0787518	0.429852	0.852319	1	ex_01
FBXL4	-0.0253765	0.0830971	-0.13385	-0.458517	0.852441	1	ex_01
TCAIM	0.00332773	0.0505677	-0.0439123	0.138066	0.852899	1	ex_01
DCBLD2	0.0095334	0.0572811	-0.0382143	0.39133	0.853135	1	ex_01
RNF213	-0.0105417	0.120071	-0.141155	-0.158188	0.853338	1	ex_01
MTERF1	-0.0222635	0.0576809	-0.102208	-0.545825	0.853398	1	ex_01
XPO1	0.0207307	0.098582	-0.0571205	0.521911	0.853715	1	ex_01
TMEM59	-0.012709	0.0570422	-0.0824601	-0.357114	0.853944	1	ex_01
USP33	0.021219	0.103224	-0.0607862	0.507145	0.854195	1	ex_01
DNER	0.0119363	0.0625982	-0.0387256	0.461781	0.85425	1	ex_01
NME9	0.0095905	0.086256	-0.067075	0.245183	0.854314	1	ex_01
MFSD14B	0.000931255	0.0430923	-0.0412298	0.0432917	0.854338	1	ex_01
HARS1	-0.0102134	0.0399325	-0.0603593	-0.399192	0.854461	1	ex_01
CACNA2D3	0.0464577	0.221482	-0.128567	0.520243	0.854562	1	ex_01
FIP1L1	0.0147785	0.0697894	-0.0402324	0.526538	0.854658	1	ex_01
CCDC7	0.0168798	0.105058	-0.0712985	0.375193	0.854812	1	ex_01
MAP4K4	0.0169278	0.0841468	-0.0502913	0.493578	0.855146	1	ex_01
SYT14	-0.00252394	0.0683932	-0.0734411	-0.0697551	0.855186	1	ex_01
FBXO44	-0.00310398	0.0725913	-0.0787993	-0.0803707	0.855322	1	ex_01
PINK1	-0.021388	0.121743	-0.164519	-0.292876	0.855725	1	ex_01
IPO7	0.0187053	0.086061	-0.0486503	0.544301	0.855824	1	ex_01
SEC62	-0.0389457	0.110067	-0.187959	-0.512252	0.855969	1	ex_01
MICU3	-0.0139567	0.0908614	-0.118775	-0.260972	0.856167	1	ex_01
CAPS2	-0.00376828	0.0880206	-0.0955571	-0.080464	0.856243	1	ex_01
TRIM23	-0.0256955	0.0855105	-0.136902	-0.452874	0.856296	1	ex_01
PIP4P2	0.0161115	0.0811146	-0.0488915	0.485792	0.856317	1	ex_01
FOXN3	-0.0214294	0.0667513	-0.10961	-0.476305	0.856835	1	ex_01
UNC13B	-0.0164672	0.0497144	-0.0826489	-0.487676	0.856957	1	ex_01
YTHDC1	0.0120181	0.0549852	-0.0309491	0.548209	0.858241	1	ex_01
RTN1	-0.00952086	0.101146	-0.120188	-0.168619	0.858489	1	ex_01
LRRFIP1	0.0188788	0.10671	-0.0689522	0.421283	0.85873	1	ex_01
TRAPPC11	0.0160934	0.0744053	-0.0422185	0.540928	0.85876	1	ex_01
CNOT4	-0.00166592	0.0518372	-0.0551691	-0.0610273	0.858895	1	ex_01
PRRC2B	-0.0184083	0.0483018	-0.0851184	-0.540841	0.859031	1	ex_01
LRRC8D	0.00153299	0.0608215	-0.0577555	0.0506777	0.859248	1	ex_01
SYN1	0.0213738	0.106966	-0.0642182	0.489436	0.85956	1	ex_01
BBS2	0.0122298	0.0601974	-0.0357378	0.499712	0.859605	1	ex_01
LRCH3	-0.00867994	0.0392818	-0.0566417	-0.354707	0.859701	1	ex_01
SLC20A2	-0.0208932	0.066455	-0.108241	-0.468813	0.859827	1	ex_01
KIAA0930	0.0135808	0.108539	-0.0813775	0.280312	0.860031	1	ex_01
CEP290	0.0284871	0.141567	-0.084593	0.493754	0.860107	1	ex_01
OSBP2	0.0242381	0.176032	-0.127556	0.312962	0.860173	1	ex_01
HERPUD2	-0.0038035	0.0315915	-0.0391985	-0.210615	0.86102	1	ex_01
STIM1	0.00965839	0.0540221	-0.0347053	0.426703	0.861678	1	ex_01
PNMA2	-0.0389076	0.108518	-0.186333	-0.517262	0.861819	1	ex_01
EPB41L3	-0.0114991	0.0586443	-0.0816426	-0.321312	0.861924	1	ex_01
SGK3	-0.0173936	0.0514041	-0.0861913	-0.495522	0.861927	1	ex_01
HS3ST5	0.0241935	0.131209	-0.0828215	0.443101	0.862266	1	ex_01
PLEKHA5	-0.0489956	0.137873	-0.235865	-0.513888	0.862323	1	ex_01
PTPN2	0.00817005	0.0771886	-0.0608485	0.23201	0.862346	1	ex_01
ZFR	-0.00233725	0.064135	-0.0688095	-0.0689149	0.862499	1	ex_01
SLC13A3	-0.0290281	0.0780484	-0.136105	-0.531341	0.862609	1	ex_01
DROSHA	0.00744588	0.0546744	-0.0397826	0.309001	0.862684	1	ex_01
SPTLC2	-0.0121384	0.0433177	-0.0675945	-0.429003	0.862987	1	ex_01
SMIM13	0.00945899	0.0740793	-0.0551613	0.286896	0.863252	1	ex_01
ERC1	0.0152619	0.0986929	-0.0681692	0.358532	0.863406	1	ex_01
WSB2	0.00107718	0.0574603	-0.0553059	0.0374445	0.863428	1	ex_01
HAGH	0.0148149	0.0688649	-0.0392351	0.537219	0.863441	1	ex_01
GAB2	-0.0134119	0.0502569	-0.0770808	-0.412869	0.863762	1	ex_01
FBXO3	0.010272	0.0746338	-0.0540898	0.312806	0.863903	1	ex_01
WASL	0.0217362	0.102159	-0.0586862	0.529729	0.864371	1	ex_01
CHST1	0.00751714	0.0480961	-0.0330619	0.363077	0.864558	1	ex_01
UBAP1	0.00616378	0.0416714	-0.0293438	0.340231	0.864696	1	ex_01
KIAA1217	-0.0433082	0.130632	-0.217248	-0.487998	0.864938	1	ex_01
CHCHD10	-0.0125	0.140398	-0.165398	-0.160235	0.865195	1	ex_01
MAPK1	0.0160723	0.0983961	-0.0662515	0.38265	0.865415	1	ex_01
CDRT4	0.0151672	0.0817963	-0.0514618	0.44616	0.865426	1	ex_01
ANAPC5	-0.0161642	0.0663451	-0.0986734	-0.383971	0.865889	1	ex_01
CSNK1E	0.00858182	0.0474642	-0.0303006	0.432588	0.86657	1	ex_01
VRK1	0.0208987	0.0979939	-0.0561965	0.5313	0.866772	1	ex_01
RUBCN	0.00303556	0.0313878	-0.0253167	0.209846	0.866906	1	ex_01
CAMK2N1	-0.0263213	0.201545	-0.254188	-0.226399	0.867044	1	ex_01
LGI4	-0.0240837	0.0671884	-0.115356	-0.51717	0.867062	1	ex_01
RBL2	0.0188408	0.0881873	-0.0505057	0.532503	0.867083	1	ex_01
EIF2B3	-0.000997725	0.0524624	-0.0544578	-0.0365788	0.867118	1	ex_01
AHR	-0.00331204	0.0923131	-0.0989372	-0.0678848	0.867438	1	ex_01
CHRM3	-0.0262672	0.142219	-0.194754	-0.30556	0.867585	1	ex_01
WWP2	0.00877601	0.0613598	-0.0438078	0.327109	0.868051	1	ex_01
NDUFA4	-0.0452981	0.276106	-0.366702	-0.276234	0.868115	1	ex_01
LARP4	0.00729746	0.0368894	-0.0222945	0.483333	0.868271	1	ex_01
FAM117B	0.014318	0.0683752	-0.0397392	0.519132	0.868414	1	ex_01
RTN3	-0.0339741	0.0913913	-0.159339	-0.531151	0.868507	1	ex_01
MBD2	0.0132169	0.0643223	-0.0378885	0.506888	0.86899	1	ex_01
SEMA5B	0.0136077	0.0679767	-0.0407613	0.490548	0.869002	1	ex_01
TM2D1	-0.0137334	0.0406896	-0.0681565	-0.494589	0.86906	1	ex_01
PIGN	-0.00981582	0.0522773	-0.0719089	-0.309836	0.869096	1	ex_01
TNRC6B	-0.0110493	0.0997477	-0.121846	-0.195459	0.869523	1	ex_01
DEPTOR	-2.96914e-05	0.0302598	-0.0303192	-0.00192126	0.869531	1	ex_01
WDR47	0.00195302	0.0712467	-0.0673406	0.055241	0.869734	1	ex_01
METTL15	-0.0141899	0.0643438	-0.0927236	-0.354137	0.870087	1	ex_01
XIAP	0.0149068	0.0710639	-0.0412503	0.520269	0.870362	1	ex_01
UBA2	-0.0062771	0.0516522	-0.0642064	-0.212378	0.870474	1	ex_01
ADCY3	0.00755403	0.0361404	-0.0210323	0.517927	0.870554	1	ex_01
PPFIBP1	0.020422	0.0972875	-0.0564435	0.520732	0.870593	1	ex_01
NSMAF	-0.0030803	0.0599317	-0.0660923	-0.0958116	0.870848	1	ex_01
ZNF609	0.027744	0.166834	-0.111346	0.390951	0.870915	1	ex_01
PPP1R13B	-0.0202302	0.058014	-0.0984744	-0.506753	0.870946	1	ex_01
NUAK1	-0.0286148	0.0827022	-0.139932	-0.503822	0.871091	1	ex_01
SLC37A1	0.00823281	0.0407706	-0.024305	0.495916	0.871783	1	ex_01
SRSF10	-0.0305523	0.0854346	-0.146539	-0.516278	0.872015	1	ex_01
RHOA	0.00635355	0.0394685	-0.0267614	0.376045	0.872075	1	ex_01
UPF2	-0.00801245	0.0408286	-0.0568535	-0.321535	0.872228	1	ex_01
GALNT13	0.0320082	0.180753	-0.116736	0.421763	0.872379	1	ex_01
UBE2K	-0.0156252	0.0432297	-0.0744801	-0.520344	0.872483	1	ex_01
MARCHF8	0.00609035	0.0410335	-0.0288529	0.341608	0.87257	1	ex_01
FAM193B	-0.000284119	0.0320056	-0.0325738	-0.0172459	0.872775	1	ex_01
MFSD6	0.0147858	0.0735912	-0.0440196	0.492805	0.872827	1	ex_01
KLC1	-0.0303609	0.0884381	-0.14916	-0.500899	0.87284	1	ex_01
ATP5MG	0.0108506	0.0918651	-0.0701639	0.262505	0.873031	1	ex_01
KDM4B	0.0176449	0.0915239	-0.0562342	0.468107	0.873204	1	ex_01
C7orf50	-0.0139622	0.0387657	-0.0666901	-0.518993	0.873342	1	ex_01
RERG	-0.0516535	0.16194	-0.265247	-0.47398	0.873703	1	ex_01
NISCH	0.0201617	0.0975572	-0.0572337	0.510577	0.873986	1	ex_01
TNFRSF21	0.00995047	0.0484138	-0.0285128	0.507043	0.874261	1	ex_01
PTPN5	0.0186479	0.0899091	-0.0526134	0.512889	0.87432	1	ex_01
DHX36	0.00387481	0.0765193	-0.0687697	0.104543	0.874501	1	ex_01
PSMG2	-0.00814427	0.0338465	-0.0501351	-0.380142	0.874886	1	ex_01
MYEF2	-0.0317591	0.0920939	-0.155612	-0.502586	0.874887	1	ex_01
NPTX1	0.0123575	0.121175	-0.0964597	0.222578	0.875288	1	ex_01
CRACDL	-0.0344362	0.0993301	-0.168203	-0.504565	0.875476	1	ex_01
PIP5K1A	-0.0199316	0.0767779	-0.116641	-0.403944	0.875573	1	ex_01
MIA2	0.0154401	0.0843127	-0.0534325	0.439391	0.875589	1	ex_01
PRNP	-0.0543003	0.157415	-0.266016	-0.502688	0.875693	1	ex_01
CELF1	0.0100017	0.0927856	-0.0727821	0.236798	0.875925	1	ex_01
DNAH9	-0.0100335	0.0490595	-0.0691265	-0.332785	0.876093	1	ex_01
ARL6IP1	-0.0555817	0.178028	-0.289191	-0.466326	0.876094	1	ex_01
PLXNA1	-0.00114765	0.0441587	-0.046454	-0.0496478	0.87613	1	ex_01
LDLRAD4	-0.0397223	0.133753	-0.213197	-0.448793	0.87621	1	ex_01
ARHGEF7	-0.00578355	0.0945732	-0.10614	-0.112953	0.876272	1	ex_01
CACNB4	-0.00445587	0.0714069	-0.0803187	-0.11512	0.876433	1	ex_01
FAM120B	-0.0213833	0.0707001	-0.113467	-0.455136	0.876552	1	ex_01
CAMKMT	-0.00656573	0.0592377	-0.0723691	-0.195561	0.876609	1	ex_01
LRRC4C	0.066428	0.321776	-0.18892	0.509879	0.876665	1	ex_01
CKMT1B	-5.06676e-06	0.0721529	-0.072163	-0.000137624	0.876839	1	ex_01
SMAD1	-0.000325398	0.082652	-0.0833028	-0.00768605	0.876924	1	ex_01
ARL8B	-0.00420391	0.0876042	-0.096012	-0.089747	0.877051	1	ex_01
OSBPL6	0.0112891	0.0930325	-0.0704542	0.27068	0.877113	1	ex_01
POM121C	-0.0046099	0.0406902	-0.04991	-0.199453	0.877359	1	ex_01
ARFGEF1	-0.00826841	0.038432	-0.0549688	-0.347016	0.877596	1	ex_01
TBC1D12	0.0098741	0.0515897	-0.0318415	0.463925	0.877697	1	ex_01
MAP3K3	-0.0141927	0.0487393	-0.0771248	-0.44202	0.877747	1	ex_01
ZFHX2	-0.00515341	0.0146672	-0.024974	-0.509596	0.877973	1	ex_01
ILKAP	0.00725967	0.0525709	-0.0380516	0.314021	0.878289	1	ex_01
PPIP5K2	0.0211533	0.10292	-0.0606138	0.507046	0.878465	1	ex_01
TBC1D22A	-0.0256963	0.0800048	-0.131397	-0.476475	0.878656	1	ex_01
FTO	-0.0234844	0.0839019	-0.130871	-0.428626	0.879016	1	ex_01
ZNF667	0.00435361	0.0561601	-0.0474529	0.164707	0.879084	1	ex_01
BMPER	0.0231421	0.135541	-0.0892566	0.403543	0.879139	1	ex_01
LNPEP	0.0186928	0.0921797	-0.054794	0.498556	0.879159	1	ex_01
REEP5	-0.0226653	0.108008	-0.153338	-0.339957	0.879422	1	ex_01
BRMS1L	-0.00682987	0.0307035	-0.0443632	-0.356651	0.879575	1	ex_01
C18orf32	-0.01203	0.136663	-0.160723	-0.158571	0.879771	1	ex_01
MICU2	0.0171956	0.0889687	-0.0545776	0.469573	0.8802	1	ex_01
RNF146	-0.0200078	0.060253	-0.100269	-0.48859	0.880373	1	ex_01
CFAP44	0.00754913	0.0588683	-0.04377	0.288314	0.880383	1	ex_01
H2AZ2	0.0149376	0.0823283	-0.052453	0.43444	0.88088	1	ex_01
PKD2	-0.0189317	0.0606779	-0.0985414	-0.466094	0.881097	1	ex_01
NT5DC1	-0.000148074	0.111069	-0.111365	-0.00260948	0.88122	1	ex_01
NME7	-0.0196358	0.0737235	-0.112995	-0.41223	0.881542	1	ex_01
HOOK3	0.00620259	0.0677934	-0.0553882	0.197381	0.881616	1	ex_01
CBX6	0.00921726	0.0736202	-0.0551857	0.280507	0.881728	1	ex_01
MTMR1	0.0144252	0.0756178	-0.0467675	0.46203	0.881751	1	ex_01
RBBP8	0.00636522	0.0370829	-0.0243525	0.406137	0.881821	1	ex_01
ATP6V1D	-0.0206427	0.18462	-0.225905	-0.197108	0.881831	1	ex_01
CNTNAP2	4.93584	5.70616	4.16551	12.5584	0.881904	1	ex_01
WDSUB1	-0.0152969	0.0481728	-0.0787666	-0.472373	0.882483	1	ex_01
PIR	0.0145682	0.0727896	-0.0436531	0.490425	0.882613	1	ex_01
CLASRP	0.00971772	0.049534	-0.0300986	0.478357	0.882989	1	ex_01
XPO6	-0.0109786	0.041277	-0.0632341	-0.411776	0.883007	1	ex_01
GGNBP2	0.0120283	0.0624984	-0.0384419	0.467106	0.883122	1	ex_01
RSRP1	-0.0206113	0.088287	-0.12951	-0.370964	0.883185	1	ex_01
RPAP3	0.00589715	0.0398241	-0.0280298	0.340679	0.883625	1	ex_01
XPO7	0.00969693	0.0519587	-0.0325649	0.449712	0.884101	1	ex_01
CLTC	-0.0124222	0.0808863	-0.105731	-0.260931	0.884357	1	ex_01
BTF3L4	-0.0106907	0.0367608	-0.0581422	-0.441575	0.884619	1	ex_01
MARCHF1	0.0132472	0.190424	-0.163929	0.146544	0.8847	1	ex_01
SOD2	0.000504901	0.158029	-0.15702	0.00628212	0.884945	1	ex_01
NAP1L4	-0.0169884	0.0533321	-0.0873089	-0.473499	0.885041	1	ex_01
TAFA2	0.0353798	0.177937	-0.107178	0.486422	0.885318	1	ex_01
MTDH	-0.00391199	0.0522126	-0.0600366	-0.136613	0.885381	1	ex_01
VAMP2	-0.043849	0.166275	-0.253973	-0.409008	0.885623	1	ex_01
INO80D	0.0131836	0.068356	-0.0419889	0.468337	0.885782	1	ex_01
STMN2	-0.00578936	0.143192	-0.15477	-0.0761636	0.885888	1	ex_01
TMCC1	0.000283896	0.0793176	-0.0787498	0.00704036	0.885916	1	ex_01
YY1	-0.0119015	0.0440702	-0.0678733	-0.416756	0.88626	1	ex_01
RUNDC3A	0.0228104	0.116362	-0.070741	0.477894	0.886812	1	ex_01
ZYG11B	0.00982643	0.0709763	-0.0513234	0.314955	0.886939	1	ex_01
DPYD	-0.0422898	0.165991	-0.25057	-0.397956	0.887634	1	ex_01
XKR9	0.0215155	0.152888	-0.109857	0.320993	0.887736	1	ex_01
NOP58	0.00308837	0.0482492	-0.0420725	0.134034	0.887915	1	ex_01
ADK	0.0168306	0.14837	-0.114709	0.250779	0.888069	1	ex_01
CAMK1D	0.0392231	0.220919	-0.142473	0.423102	0.888477	1	ex_01
RPSA	-0.0527709	0.227664	-0.333206	-0.368816	0.888753	1	ex_01
RSRC2	-0.0137153	0.074833	-0.102264	-0.30358	0.888774	1	ex_01
ZBTB18	-0.0211565	0.0781615	-0.120474	-0.417506	0.888791	1	ex_01
DHX9	-0.00235452	0.0636415	-0.0683506	-0.0699251	0.889071	1	ex_01
NBN	0.00536964	0.0742913	-0.063552	0.1527	0.889079	1	ex_01
RNF170	-0.00660914	0.0436391	-0.0568574	-0.257794	0.889318	1	ex_01
PARG	-0.0167904	0.0542301	-0.0878109	-0.463367	0.889469	1	ex_01
FIG4	-0.00448449	0.057547	-0.066516	-0.141693	0.889631	1	ex_01
ATPAF1	-0.00981442	0.0467144	-0.0663432	-0.340285	0.889693	1	ex_01
OLFM1	-0.0484955	0.152183	-0.249174	-0.473642	0.889897	1	ex_01
PPP1R12A	-0.0136564	0.101437	-0.12875	-0.232559	0.889987	1	ex_01
NIPSNAP2	0.00657665	0.0790364	-0.0658832	0.177892	0.890043	1	ex_01
GAN	0.00228938	0.0215388	-0.01696	0.233103	0.890315	1	ex_01
SECISBP2L	-0.00214795	0.0715996	-0.0758955	-0.0570854	0.890488	1	ex_01
PDE7A	0.0185759	0.0951668	-0.0580151	0.475357	0.891465	1	ex_01
P4HTM	-0.015616	0.0534124	-0.0846444	-0.443394	0.8915	1	ex_01
FHOD3	-0.0128493	0.0795943	-0.105293	-0.272427	0.891602	1	ex_01
COPG2	-0.0098461	0.0522608	-0.071953	-0.310722	0.891694	1	ex_01
ZER1	0.0217294	0.118146	-0.0746866	0.44172	0.891896	1	ex_01
NTM	-0.0413926	0.129032	-0.211817	-0.476035	0.892061	1	ex_01
CHN1	0.00914352	0.188556	-0.170269	0.0998868	0.892116	1	ex_01
ARL5A	0.0115352	0.0604101	-0.0373397	0.462581	0.892135	1	ex_01
PRPF8	-0.00712767	0.0437364	-0.0579917	-0.274653	0.892234	1	ex_01
PTPN14	-0.00312129	0.102684	-0.108927	-0.0578196	0.892492	1	ex_01
MTMR3	-0.00573074	0.0492836	-0.0607451	-0.204166	0.893019	1	ex_01
GARRE1	0.00651887	0.0338839	-0.0208462	0.4669	0.893066	1	ex_01
ZFAND5	0.0206935	0.125531	-0.0841442	0.386869	0.893198	1	ex_01
CPD	0.00470897	0.0720376	-0.0626196	0.13708	0.893386	1	ex_01
CALD1	0.0138425	0.095127	-0.067442	0.333776	0.893675	1	ex_01
LMBRD1	0.016187	0.0861948	-0.0538207	0.453178	0.893947	1	ex_01
LGR4	-0.00192052	0.0463564	-0.0501974	-0.0779702	0.894452	1	ex_01
DMTN	-0.0028932	0.0653299	-0.0711163	-0.083118	0.894616	1	ex_01
CACNA2D1	-0.0328919	0.103912	-0.169696	-0.471236	0.894655	1	ex_01
ELAVL2	-0.0084576	0.0854754	-0.102391	-0.176473	0.894683	1	ex_01
ZNF146	-0.00570469	0.0187616	-0.030171	-0.456996	0.894702	1	ex_01
TULP4	0.013298	0.0716261	-0.0450301	0.446844	0.894753	1	ex_01
WDR60	0.0234459	0.1706	-0.123708	0.312278	0.894827	1	ex_01
GRM5	0.0185222	0.174967	-0.137923	0.232049	0.895084	1	ex_01
AGPAT4	-0.0251065	0.0843371	-0.13455	-0.449618	0.895186	1	ex_01
ACBD6	-0.0020627	0.0464195	-0.0505449	-0.0833875	0.895521	1	ex_01
RNASEH2B	-0.0130302	0.0622025	-0.0882629	-0.339463	0.896075	1	ex_01
TPST1	0.0109962	0.111799	-0.089807	0.213804	0.896185	1	ex_01
ZNF75A	-0.00641673	0.0349144	-0.0477479	-0.304287	0.896389	1	ex_01
EPHB6	-0.0262103	0.110033	-0.162454	-0.377054	0.896759	1	ex_01
EEF1A1	-0.0515975	0.172302	-0.275497	-0.451672	0.896819	1	ex_01
PAQR3	0.00239932	0.0708065	-0.0660079	0.0687441	0.896884	1	ex_01
NSUN6	-0.0170507	0.0549817	-0.0890832	-0.463941	0.896899	1	ex_01
SOGA1	0.0100925	0.0540053	-0.0338204	0.450457	0.897121	1	ex_01
PUM1	0.0146207	0.0765366	-0.0472953	0.46282	0.897323	1	ex_01
ATP2A2	-0.00552514	0.0987397	-0.10979	-0.103861	0.897784	1	ex_01
SLC41A2	0.0130655	0.0848543	-0.0587234	0.35671	0.897973	1	ex_01
RASA2	-0.0168206	0.0631228	-0.096764	-0.412389	0.898143	1	ex_01
HNRNPD	-0.000362537	0.0580944	-0.0588195	-0.0121553	0.898165	1	ex_01
ABLIM2	0.0293832	0.184418	-0.125652	0.371464	0.898246	1	ex_01
TENT4B	-0.00961387	0.0392564	-0.0584841	-0.385569	0.898249	1	ex_01
GABRA4	-0.0172401	0.056938	-0.0914182	-0.455525	0.898904	1	ex_01
EPC1	-0.00204079	0.0558635	-0.0599451	-0.0690774	0.898921	1	ex_01
SLC8A1	-0.0497696	0.17036	-0.269899	-0.443132	0.899393	1	ex_01
LIMCH1	-0.0259932	0.0913799	-0.143366	-0.43405	0.899442	1	ex_01
ELOVL5	0.00860521	0.0460136	-0.0288032	0.450859	0.899565	1	ex_01
FBXO10	0.00528329	0.029953	-0.0193864	0.419748	0.899585	1	ex_01
RBM5	-0.0135417	0.0495358	-0.0766191	-0.420772	0.899977	1	ex_01
DDI2	-0.00939937	0.0313471	-0.0501459	-0.452123	0.900266	1	ex_01
CAMK2B	0.0120908	0.108731	-0.0845492	0.245215	0.900494	1	ex_01
UBR2	0.00403198	0.0924836	-0.0844197	0.089343	0.900959	1	ex_01
HLTF	-0.0153954	0.0980869	-0.128878	-0.265896	0.901069	1	ex_01
PAIP2	-0.0115367	0.0382769	-0.0613503	-0.453924	0.901618	1	ex_01
ELOVL6	0.0149389	0.0959663	-0.0660886	0.361354	0.90168	1	ex_01
SEPTIN3	0.00604423	0.0918549	-0.0797664	0.138054	0.902502	1	ex_01
KANSL1	0.00198454	0.247407	-0.243438	0.0158487	0.90252	1	ex_01
SMG7	0.000882913	0.0812491	-0.0794832	0.0215324	0.902784	1	ex_01
RBM48	0.0176174	0.100831	-0.0655959	0.414951	0.903381	1	ex_01
FAM234A	-0.00428248	0.0146799	-0.0232449	-0.44264	0.903441	1	ex_01
ZFYVE28	0.00983625	0.143736	-0.124063	0.143979	0.903524	1	ex_01
SEL1L	0.00257062	0.0640029	-0.0588616	0.0820143	0.903856	1	ex_01
CHD6	-0.016952	0.057406	-0.0913101	-0.44683	0.903883	1	ex_01
PCGF5	0.0180665	0.0974191	-0.0612861	0.446232	0.903943	1	ex_01
PTPN11	-0.0172636	0.0598316	-0.0943588	-0.438886	0.904151	1	ex_01
PICALM	0.0174252	0.0948868	-0.0600363	0.4409	0.904226	1	ex_01
CHD8	-0.00847626	0.0312764	-0.0482289	-0.417913	0.905075	1	ex_01
TMEM165	-0.0266611	0.0912717	-0.144594	-0.443089	0.905387	1	ex_01
GOLM2	-0.017134	0.103936	-0.138204	-0.277377	0.905772	1	ex_01
CCDC91	0.0170777	0.0961675	-0.062012	0.423212	0.905949	1	ex_01
RIMS3	0.00248636	0.085948	-0.0809753	0.0583881	0.90622	1	ex_01
ARMH3	0.0171301	0.103639	-0.0693789	0.388102	0.906365	1	ex_01
PCNX2	-0.0190956	0.0754096	-0.113601	-0.396028	0.906377	1	ex_01
DPP6	-0.0270948	0.180206	-0.234396	-0.256173	0.90663	1	ex_01
SLC25A3	0.0113247	0.133021	-0.110372	0.182389	0.906874	1	ex_01
MDGA2	-0.016	0.166747	-0.198747	-0.1716	0.906996	1	ex_01
UBE2E3	0.0138023	0.0945909	-0.0669863	0.33485	0.907167	1	ex_01
VIRMA	-0.00937205	0.0326833	-0.0514274	-0.436778	0.907247	1	ex_01
MBTPS1	0.0138019	0.0758461	-0.0482422	0.436001	0.907422	1	ex_01
RAB11FIP3	0.0168761	0.152434	-0.118682	0.244003	0.907976	1	ex_01
FAM124A	-0.00367826	0.0442032	-0.0515597	-0.150565	0.907983	1	ex_01
IFNAR1	-0.0110015	0.0477853	-0.0697882	-0.366791	0.908549	1	ex_01
SV2A	-0.020797	0.0735267	-0.115121	-0.432143	0.909035	1	ex_01
C2orf88	-0.0307541	0.167747	-0.229255	-0.303661	0.90912	1	ex_01
FYN	0.00431532	0.0855547	-0.0769241	0.10411	0.909121	1	ex_01
MAP2K6	0.0123164	0.08117	-0.0565373	0.350593	0.909418	1	ex_01
GNAS	0.0458314	0.267264	-0.175602	0.405666	0.909968	1	ex_01
RBFOX1	-0.0123578	0.203246	-0.227962	-0.11234	0.909972	1	ex_01
FBXL3	0.0107796	0.0652621	-0.043703	0.387785	0.910013	1	ex_01
CAAP1	0.0131602	0.0791236	-0.0528033	0.391026	0.910139	1	ex_01
COQ4	0.00778242	0.0873273	-0.0717624	0.191757	0.910223	1	ex_01
SYNGR1	-0.0065061	0.0437147	-0.0567269	-0.253913	0.910255	1	ex_01
TENM2	0.04701	0.298794	-0.204774	0.365941	0.910367	1	ex_01
MRPL41	-0.0251465	0.0908138	-0.141107	-0.425026	0.910381	1	ex_01
FGFR1OP2	0.0181138	0.126985	-0.0907574	0.326095	0.910801	1	ex_01
HTR1E	-0.00527272	0.14925	-0.159795	-0.0668792	0.911058	1	ex_01
TTC28	0.023021	0.149679	-0.103637	0.356237	0.911382	1	ex_01
KCMF1	0.0082469	0.064541	-0.0480472	0.287128	0.91147	1	ex_01
FAM219A	-0.00230851	0.0503216	-0.0549386	-0.0859697	0.91159	1	ex_01
STK38	0.00205762	0.0545824	-0.0504671	0.0767803	0.911637	1	ex_01
ELAVL3	0.0137962	0.137289	-0.109697	0.218961	0.911715	1	ex_01
SP4	-0.00394248	0.0316398	-0.0395247	-0.217162	0.911822	1	ex_01
ITPK1	0.010141	0.0581121	-0.0378301	0.414334	0.911831	1	ex_01
PPM1A	-0.0178206	0.0778299	-0.113471	-0.36516	0.911869	1	ex_01
RBM6	0.00413029	0.100909	-0.0926486	0.0836464	0.912415	1	ex_01
ACTN1	0.00806041	0.101488	-0.0853674	0.169094	0.912471	1	ex_01
TET2	-0.00498165	0.055402	-0.0653653	-0.161697	0.912768	1	ex_01
EXOC5	-0.0122477	0.055047	-0.0795425	-0.356716	0.913254	1	ex_01
OCIAD1	-0.017951	0.0716928	-0.107595	-0.392478	0.91369	1	ex_01
MEF2C	0.0145548	0.134232	-0.105123	0.238364	0.913971	1	ex_01
UBE2D3	-0.0147069	0.0887812	-0.118195	-0.278534	0.914034	1	ex_01
WTAP	-0.0127688	0.0497673	-0.075305	-0.400192	0.914245	1	ex_01
DGKB	-0.0328405	0.143934	-0.209615	-0.364115	0.914356	1	ex_01
KDM2A	0.0185963	0.106548	-0.0693558	0.414409	0.914553	1	ex_01
MPC1	0.00905465	0.05238	-0.0342707	0.409617	0.914628	1	ex_01
CERS4	0.0137311	0.132525	-0.105063	0.226548	0.914812	1	ex_01
KBTBD12	0.00152456	0.0360248	-0.0329757	0.0866104	0.914865	1	ex_01
WDR48	-0.00932838	0.0510203	-0.069677	-0.302961	0.914956	1	ex_01
MMS19	0.007023	0.0498288	-0.0357828	0.321564	0.915133	1	ex_01
SP3	0.0107243	0.0667311	-0.0452825	0.375299	0.915273	1	ex_01
AVL9	-0.0109204	0.0409186	-0.0627595	-0.412887	0.915361	1	ex_01
MYO1D	0.0242461	0.148187	-0.0996949	0.38342	0.915418	1	ex_01
ARMC8	0.00152161	0.067333	-0.0642897	0.0453158	0.915538	1	ex_01
USP46	0.0122141	0.101958	-0.0775301	0.266749	0.915683	1	ex_01
MAST4	0.0210038	0.148769	-0.106762	0.322206	0.915895	1	ex_01
PPM1B	-0.00576188	0.0542905	-0.0658143	-0.188054	0.916059	1	ex_01
AK5	0.0360606	0.207794	-0.135673	0.411552	0.916634	1	ex_01
NMT2	0.0134879	0.0779823	-0.0510065	0.409892	0.916756	1	ex_01
KRAS	-0.0121677	0.0964348	-0.12077	-0.219591	0.91677	1	ex_01
C9orf72	0.0192246	0.110775	-0.072326	0.41157	0.91712	1	ex_01
ERCC6	0.00679245	0.0433749	-0.02979	0.363916	0.917264	1	ex_01
RBM41	0.0091373	0.0537394	-0.0354648	0.401523	0.917308	1	ex_01
SPIDR	0.0262536	0.176244	-0.123737	0.343062	0.917342	1	ex_01
GUCY1B1	0.0186283	0.111284	-0.0740277	0.394047	0.917568	1	ex_01
XPR1	0.00652653	0.0650893	-0.0520363	0.218428	0.91761	1	ex_01
UTP23	0.0210571	0.1209	-0.0787854	0.413363	0.91784	1	ex_01
SRP19	-0.0274137	0.11538	-0.170208	-0.376275	0.91795	1	ex_01
SUGT1	0.0173472	0.115924	-0.0812291	0.34491	0.918199	1	ex_01
KHDRBS1	0.00881312	0.0511971	-0.0335709	0.407545	0.918206	1	ex_01
ST13	-0.00647892	0.105266	-0.118224	-0.113638	0.918303	1	ex_01
UHRF2	-0.00272528	0.0492316	-0.0546821	-0.102805	0.91847	1	ex_01
TUBA1B	-0.0115843	0.232275	-0.255443	-0.0931066	0.918507	1	ex_01
ZNF133	-0.00010607	0.0526262	-0.0528383	-0.00394242	0.918508	1	ex_01
TRAPPC10	0.000805858	0.0320608	-0.0304491	0.0505345	0.918532	1	ex_01
EGLN1	0.00795714	0.0480278	-0.0321136	0.389205	0.918558	1	ex_01
RASGRF1	-0.012571	0.0471886	-0.0723307	-0.412298	0.918584	1	ex_01
CIR1	0.00755987	0.0530714	-0.0379517	0.325567	0.918669	1	ex_01
RSPH3	-0.00527761	0.0657978	-0.076353	-0.145535	0.918691	1	ex_01
LARP4B	0.00721138	0.0658083	-0.0513856	0.241208	0.918789	1	ex_01
TNIK	0.00208205	0.0942414	-0.0900773	0.0442792	0.918951	1	ex_01
IQUB	0.00577909	0.041315	-0.0297568	0.318743	0.919259	1	ex_01
NAP1L1	-0.0115882	0.0986316	-0.121808	-0.206065	0.91927	1	ex_01
MMP16	-0.025915	0.100232	-0.152062	-0.402645	0.919526	1	ex_01
BICRAL	-0.0111576	0.0781338	-0.100449	-0.244912	0.919539	1	ex_01
ATP10D	-0.0054293	0.05357	-0.0644286	-0.180362	0.919886	1	ex_01
SYT7	0.0209226	0.128661	-0.0868162	0.380619	0.919906	1	ex_01
UBN2	0.00881575	0.0843811	-0.0667496	0.228657	0.919995	1	ex_01
EXOSC10	0.0110593	0.0670444	-0.0449258	0.387172	0.920619	1	ex_01
USP54	0.00689661	0.0481909	-0.0343976	0.327336	0.920744	1	ex_01
CACNA1A	0.0667999	0.405327	-0.271727	0.38675	0.921046	1	ex_01
ZFX	0.00739092	0.050249	-0.0354672	0.337998	0.921162	1	ex_01
CBLN2	-0.0171519	0.29851	-0.332814	-0.106497	0.921279	1	ex_01
MED27	0.00706508	0.0944442	-0.080314	0.158474	0.921943	1	ex_01
ZBTB7C	0.018255	0.145388	-0.108878	0.28143	0.921996	1	ex_01
BRCC3	0.00341657	0.0498636	-0.0430305	0.144172	0.922005	1	ex_01
DDX17	-0.0387589	0.155434	-0.232951	-0.391189	0.922253	1	ex_01
SLC39A11	0.00127564	0.097241	-0.0946897	0.0260533	0.922704	1	ex_01
CASK	0.0117365	0.0757984	-0.0523255	0.359075	0.922714	1	ex_01
CDKL5	0.00841022	0.0869354	-0.070115	0.209916	0.922752	1	ex_01
ABCD3	-0.00900188	0.03516	-0.0531638	-0.399515	0.922821	1	ex_01
PRKAR1A	-0.0193759	0.0901742	-0.128926	-0.346655	0.923013	1	ex_01
FAM135A	0.000307783	0.0825345	-0.081919	0.00733635	0.923672	1	ex_01
R3HDM2	-0.0105019	0.0898999	-0.110904	-0.20501	0.923768	1	ex_01
ZFP14	-0.0132639	0.0522367	-0.0787646	-0.396895	0.923852	1	ex_01
DCUN1D4	-0.0120827	0.0484107	-0.0725762	-0.391476	0.924218	1	ex_01
TRIM33	0.0119872	0.0810818	-0.0571075	0.340033	0.924296	1	ex_01
TTC8	-0.0207741	0.110774	-0.152322	-0.309518	0.925029	1	ex_01
CRTC1	0.0061564	0.0845211	-0.0722083	0.153977	0.925256	1	ex_01
RAP1B	-0.00318045	0.0549553	-0.0613162	-0.107224	0.92533	1	ex_01
MSL1	-0.0112217	0.0683272	-0.0907706	-0.276487	0.925435	1	ex_01
DLD	0.0103161	0.0935622	-0.07293	0.242884	0.926028	1	ex_01
KLHL8	-0.00873044	0.0350858	-0.0525467	-0.390525	0.92639	1	ex_01
ZFAND6	-0.00903078	0.0367182	-0.0547798	-0.386894	0.926877	1	ex_01
PDCD4	-0.011727	0.0496622	-0.0731161	-0.374406	0.926906	1	ex_01
HPRT1	0.0131885	0.0928907	-0.0665138	0.324319	0.927108	1	ex_01
MACROD2	-0.00620681	0.142627	-0.155041	-0.0817361	0.927196	1	ex_01
MARK1	-0.00831188	0.0619006	-0.0785243	-0.232024	0.927562	1	ex_01
FXR1	-0.0083457	0.087273	-0.103964	-0.171068	0.927978	1	ex_01
TRIQK	0.0116124	0.0723624	-0.0491376	0.374648	0.928076	1	ex_01
SERPINI1	-0.0205786	0.0840107	-0.125168	-0.385635	0.928495	1	ex_01
MAP2	-0.0174331	0.113516	-0.148382	-0.260928	0.928988	1	ex_01
TTLL11	0.0147012	0.128014	-0.0986121	0.254284	0.929903	1	ex_01
OSBPL1A	0.0107484	0.123216	-0.101719	0.187311	0.92992	1	ex_01
BCLAF3	0.0074702	0.0534028	-0.0384624	0.318757	0.930643	1	ex_01
EMSY	0.00831805	0.0537404	-0.0371043	0.358922	0.930802	1	ex_01
SV2B	-0.00205883	0.124225	-0.128342	-0.0319537	0.930986	1	ex_01
GTF2A1	-0.0154417	0.0692872	-0.100171	-0.3572	0.930997	1	ex_01
MRPS27	0.000845001	0.0415524	-0.0398624	0.0406848	0.931528	1	ex_01
TMX4	-0.0211061	0.0944796	-0.136692	-0.357893	0.931668	1	ex_01
GPBP1	0.0112739	0.0823879	-0.0598401	0.310718	0.932165	1	ex_01
ABAT	-0.00886722	0.041874	-0.0596084	-0.342511	0.932235	1	ex_01
CACNG8	0.00450774	0.0843243	-0.0753088	0.110691	0.932411	1	ex_01
TNNI3K	-0.0149894	0.0637702	-0.0937491	-0.373017	0.932435	1	ex_01
RSBN1	-0.00793251	0.0535638	-0.0694288	-0.252819	0.932785	1	ex_01
ANKS3	0.00304358	0.0448775	-0.0387903	0.142595	0.932862	1	ex_01
PEX14	0.00289636	0.0385817	-0.032789	0.159078	0.933463	1	ex_01
SGCZ	0.0293352	0.321053	-0.262382	0.197095	0.933908	1	ex_01
UPF3A	-0.000604255	0.089135	-0.0903435	-0.0131973	0.934046	1	ex_01
PEPD	0.00134936	0.0307849	-0.0280862	0.0898472	0.934077	1	ex_01
EPS15L1	0.00865951	0.0705565	-0.0532374	0.274203	0.934452	1	ex_01
PPIL4	0.00988345	0.0763642	-0.0565972	0.291381	0.93453	1	ex_01
YTHDF3	-0.0120732	0.0571997	-0.0813461	-0.341591	0.934979	1	ex_01
MAP1B	0.0144322	0.217886	-0.189022	0.139032	0.935153	1	ex_01
NDUFS4	0.0037773	0.0547154	-0.0471608	0.14534	0.935472	1	ex_01
SPPL2A	0.00641377	0.0828611	-0.0700336	0.164437	0.9356	1	ex_01
GOLPH3	-0.0078187	0.052498	-0.0681354	-0.254065	0.935636	1	ex_01
SORL1	-0.00826837	0.0918774	-0.108414	-0.161821	0.935832	1	ex_01
KLHDC2	-0.0222788	0.0995058	-0.144063	-0.358548	0.935967	1	ex_01
PDE3B	-0.0197452	0.0918077	-0.131298	-0.34692	0.936098	1	ex_01
VGLL4	-0.0101558	0.069877	-0.0901887	-0.248711	0.936281	1	ex_01
SUCLG1	-0.00649854	0.0552291	-0.0682262	-0.20634	0.936763	1	ex_01
LINGO1	0.011723	0.0892732	-0.0658272	0.296281	0.936851	1	ex_01
G2E3	0.00943152	0.0711656	-0.0523026	0.299437	0.936996	1	ex_01
TSPAN5	0.0198228	0.150043	-0.110398	0.298355	0.937132	1	ex_01
ZNF302	0.00524316	0.126345	-0.115859	0.0848574	0.937166	1	ex_01
DYM	0.0141722	0.0945013	-0.066157	0.345789	0.937326	1	ex_01
PHF14	0.00370651	0.0823	-0.0748869	0.0924329	0.937654	1	ex_01
DTWD2	0.0104871	0.0968913	-0.0759171	0.237886	0.937676	1	ex_01
MCF2L	0.0122873	0.0854424	-0.0608679	0.329199	0.938192	1	ex_01
MDM2	0.0037374	0.0428061	-0.0353313	0.187494	0.938511	1	ex_01
VSTM2B	0.00482629	0.0349929	-0.0253404	0.31357	0.939513	1	ex_01
PDHX	-0.0095343	0.0547889	-0.0738575	-0.290515	0.939837	1	ex_01
LPIN2	0.00368134	0.0505378	-0.0431751	0.153988	0.940014	1	ex_01
USP40	0.0135734	0.0938084	-0.0666616	0.331567	0.940055	1	ex_01
WDR44	-0.00569649	0.0290667	-0.0404597	-0.321171	0.940171	1	ex_01
FAAH2	0.00817355	0.0607334	-0.0443863	0.304793	0.940308	1	ex_01
TRPM7	-0.0113027	0.0574818	-0.0800871	-0.322061	0.940391	1	ex_01
TARDBP	-0.00325059	0.0425922	-0.0490934	-0.138976	0.940491	1	ex_01
NRG2	0.00605742	0.0787127	-0.0665979	0.163406	0.94053	1	ex_01
NAA25	-0.0104143	0.0478614	-0.0686901	-0.350261	0.94056	1	ex_01
YLPM1	-0.00725689	0.076701	-0.0912148	-0.169409	0.940651	1	ex_01
OXR1	-0.016189	0.101675	-0.134053	-0.269207	0.940758	1	ex_01
LRRTM2	0.00661652	0.0512071	-0.0379741	0.290827	0.940883	1	ex_01
LHFPL6	0.0155955	0.185948	-0.154758	0.179431	0.940943	1	ex_01
ECPAS	0.0110857	0.0750508	-0.0528795	0.339677	0.941132	1	ex_01
MSANTD2	-0.00332656	0.0377015	-0.0443547	-0.158914	0.941307	1	ex_01
SDF4	0.0135326	0.0995596	-0.0724945	0.308314	0.941535	1	ex_01
SSBP4	-0.00667179	0.0531205	-0.0664641	-0.218698	0.94169	1	ex_01
HBP1	-0.0081092	0.0537984	-0.0700168	-0.256733	0.941695	1	ex_01
HIVEP2	-0.00246024	0.108025	-0.112945	-0.0436439	0.942218	1	ex_01
RAB40C	0.00813588	0.071438	-0.0551663	0.251904	0.942355	1	ex_01
PARP8	0.0164998	0.152153	-0.119153	0.238395	0.942459	1	ex_01
ASXL1	0.00557535	0.0526203	-0.0414696	0.232278	0.942556	1	ex_01
PSME4	-0.0105764	0.0531528	-0.0743056	-0.325274	0.942758	1	ex_01
GGA2	0.00297547	0.0580009	-0.05205	0.105984	0.942931	1	ex_01
PDZRN3	-0.0246046	0.16171	-0.210919	-0.258831	0.942944	1	ex_01
CCDC66	-0.0130177	0.0622736	-0.0883089	-0.338872	0.943388	1	ex_01
UBR1	0.00369	0.0730594	-0.0656794	0.104257	0.94355	1	ex_01
RCOR3	0.0129649	0.100975	-0.0750451	0.288725	0.943558	1	ex_01
DIPK2A	0.0149651	0.106345	-0.0764148	0.320979	0.943617	1	ex_01
PIGL	-0.0169408	0.0982707	-0.132152	-0.288195	0.943637	1	ex_01
BRSK1	0.000894165	0.0207641	-0.0189757	0.0882004	0.943656	1	ex_01
COG6	0.0118659	0.0806088	-0.056877	0.338314	0.944069	1	ex_01
CTNNB1	-0.0119648	0.0609944	-0.0849241	-0.32142	0.944177	1	ex_01
LANCL3	-0.00984813	0.0487787	-0.0684749	-0.329235	0.944343	1	ex_01
NREP	-0.0140507	0.0873682	-0.11547	-0.271535	0.944876	1	ex_01
COL5A2	-0.0186708	0.213944	-0.251285	-0.157317	0.944928	1	ex_01
TSPAN3	0.00752563	0.0613129	-0.0462617	0.274228	0.945311	1	ex_01
USP4	0.00302176	0.0607067	-0.0546631	0.10267	0.945337	1	ex_01
PDK3	-0.015397	0.0767839	-0.107578	-0.327373	0.945596	1	ex_01
DNAH14	-0.0112178	0.122888	-0.145324	-0.163949	0.945676	1	ex_01
SELENOF	-0.009786	0.0480265	-0.0675985	-0.331766	0.945747	1	ex_01
TAFA5	-0.0159482	0.0958043	-0.127701	-0.279707	0.946001	1	ex_01
VAPB	-0.00941501	0.050199	-0.069029	-0.309543	0.946224	1	ex_01
PURA	0.0172725	0.121847	-0.0873023	0.323725	0.946552	1	ex_01
SLC25A46	0.00953058	0.0872002	-0.068139	0.240501	0.946647	1	ex_01
SLK	0.00554301	0.0461457	-0.0350597	0.267571	0.947076	1	ex_01
CYLD	-0.00265336	0.0621104	-0.0674172	-0.0802993	0.94712	1	ex_01
SLMAP	-0.0040499	0.0611451	-0.0692449	-0.121753	0.947242	1	ex_01
PIAS1	0.00561755	0.098861	-0.0876259	0.11808	0.947332	1	ex_01
NAF1	0.00129156	0.0573405	-0.0547574	0.0451643	0.947339	1	ex_01
TMEM161B	-3.94239e-05	0.0497117	-0.0497906	-0.00155312	0.947355	1	ex_01
TMEM30A	-0.0180321	0.0956453	-0.131709	-0.3109	0.947633	1	ex_01
FBXO9	-0.0122138	0.0612787	-0.0857063	-0.32573	0.947807	1	ex_01
AP2B1	-0.00360683	0.0661344	-0.073348	-0.101364	0.947982	1	ex_01
FRMPD4	0.0264262	0.197444	-0.144592	0.30286	0.948178	1	ex_01
PIBF1	0.00370574	0.0676762	-0.0602648	0.113539	0.948247	1	ex_01
NCOA3	-0.00584006	0.0537153	-0.0653954	-0.192196	0.948255	1	ex_01
ORC4	-0.00941541	0.0665511	-0.0853819	-0.242921	0.948366	1	ex_01
GRM1	-0.0245782	0.12847	-0.177627	-0.314752	0.948638	1	ex_01
CSDE1	0.00306614	0.0826382	-0.0765059	0.075523	0.949386	1	ex_01
SMC6	0.000746546	0.0685875	-0.0670944	0.0215681	0.949438	1	ex_01
ZRANB1	0.0093208	0.0673778	-0.0487362	0.314664	0.94957	1	ex_01
SLC12A5	-0.0113139	0.105613	-0.128241	-0.189647	0.949591	1	ex_01
NUP153	-0.00184536	0.0440339	-0.0477246	-0.0788337	0.950417	1	ex_01
RAP2A	-0.00292288	0.0873824	-0.0932281	-0.0634376	0.950526	1	ex_01
LRP11	0.000954308	0.036841	-0.0349324	0.0521198	0.950546	1	ex_01
PPP2R2C	-0.0204777	0.157293	-0.198248	-0.225772	0.950699	1	ex_01
UBA5	0.00505787	0.0577512	-0.0476354	0.188131	0.950791	1	ex_01
PTEN	-0.00263933	0.056848	-0.0621267	-0.0869594	0.951054	1	ex_01
MTURN	-0.00177332	0.0890261	-0.0925727	-0.0382782	0.95106	1	ex_01
NEFL	0.0282744	0.317765	-0.261216	0.191429	0.951077	1	ex_01
CDH9	-0.0168055	0.091637	-0.125248	-0.303739	0.951214	1	ex_01
PCDH11X	-0.019971	0.173541	-0.213483	-0.202273	0.951383	1	ex_01
IFNAR2	-0.00619894	0.0330289	-0.0454268	-0.309721	0.95155	1	ex_01
RAB6A	-0.0119082	0.0628098	-0.0866262	-0.31237	0.951555	1	ex_01
GRK4	-0.010371	0.0592136	-0.0799556	-0.292117	0.951583	1	ex_01
TMEM14A	-0.0182892	0.133982	-0.170561	-0.235409	0.951603	1	ex_01
VAPA	-0.0111835	0.0620112	-0.0843783	-0.299466	0.95163	1	ex_01
MIPEP	0.00766836	0.0622638	-0.0469271	0.275292	0.951669	1	ex_01
PHYHIP	0.00249933	0.14608	-0.141081	0.0341174	0.952239	1	ex_01
PSMD14	-0.00966922	0.0515599	-0.0708984	-0.309515	0.952878	1	ex_01
HCFC2	-0.00122978	0.0521435	-0.054603	-0.0451599	0.953299	1	ex_01
FAM217B	-0.00820341	0.114197	-0.130604	-0.131359	0.953436	1	ex_01
DNM3	-0.00554091	0.0917897	-0.102871	-0.111578	0.953568	1	ex_01
AGO4	-0.000942719	0.0876745	-0.08956	-0.0208503	0.954018	1	ex_01
EIF4G2	0.0210353	0.17887	-0.136799	0.261213	0.954752	1	ex_01
KIAA1841	-0.00616495	0.0788345	-0.0911644	-0.142155	0.954894	1	ex_01
RNF115	0.0101229	0.0803432	-0.0600973	0.282548	0.954929	1	ex_01
STRN	-0.00776805	0.0437967	-0.0593328	-0.295262	0.955189	1	ex_01
ISCA1	-0.00864844	0.110953	-0.12825	-0.141726	0.955265	1	ex_01
TACC1	-0.0119723	0.080996	-0.104941	-0.252402	0.955271	1	ex_01
PTMS	0.0240397	0.183454	-0.135375	0.295563	0.95554	1	ex_01
TSEN2	0.00813425	0.0713339	-0.0550654	0.252262	0.955845	1	ex_01
GRM7	0.000751525	0.182206	-0.180703	0.00811755	0.955916	1	ex_01
RBMS1	-0.00574435	0.0826457	-0.0941344	-0.127375	0.956252	1	ex_01
PHYHIPL	0.00174924	0.0773771	-0.0738786	0.0453331	0.956375	1	ex_01
MTMR6	-0.00355404	0.048121	-0.0552291	-0.1348	0.95658	1	ex_01
RUFY2	0.00836196	0.0857375	-0.0690136	0.211813	0.956824	1	ex_01
CASD1	-0.00777482	0.071592	-0.0871417	-0.191999	0.957057	1	ex_01
PAFAH1B1	-0.00788265	0.0835597	-0.099325	-0.168956	0.957269	1	ex_01
ATP1A3	0.00451227	0.0497427	-0.0407182	0.195529	0.957422	1	ex_01
ADGRL3	0.0167808	0.195611	-0.162049	0.183916	0.957554	1	ex_01
RILPL1	-0.00474798	0.0557785	-0.0652744	-0.153749	0.958141	1	ex_01
CFAP299	0.00751749	0.0612377	-0.0462027	0.274273	0.958404	1	ex_01
MAP2K5	-0.0153084	0.0886152	-0.119232	-0.288711	0.958563	1	ex_01
ZNF25	0.00485044	0.0862892	-0.0765884	0.116734	0.958688	1	ex_01
MAPK14	0.00447922	0.0942325	-0.0852741	0.0978137	0.958759	1	ex_01
CCPG1	-0.00216055	0.183634	-0.187955	-0.0227918	0.959092	1	ex_01
WSB1	-0.0206798	0.153049	-0.194409	-0.233305	0.95918	1	ex_01
PACSIN2	-0.0038516	0.0331573	-0.0408605	-0.203978	0.959541	1	ex_01
MEGF9	0.0017899	0.0506038	-0.047024	0.0718677	0.959679	1	ex_01
BDP1	0.00304766	0.168633	-0.162538	0.0360737	0.959741	1	ex_01
TGOLN2	-0.012855	0.100305	-0.126015	-0.222653	0.959805	1	ex_01
DZIP3	-0.0011228	0.0996611	-0.101907	-0.0218353	0.959906	1	ex_01
ZEB2	0.0180143	0.160652	-0.124623	0.247532	0.959912	1	ex_01
UBA3	-0.000466589	0.048714	-0.0496471	-0.0185947	0.960582	1	ex_01
DIRAS2	0.00744652	0.0861297	-0.0712366	0.18549	0.960724	1	ex_01
SSX2IP	-0.00554282	0.074243	-0.0853286	-0.136161	0.960865	1	ex_01
GTF2IRD1	-0.0107401	0.0640553	-0.0855355	-0.281437	0.960994	1	ex_01
CTNND2	-0.0114396	0.150259	-0.173139	-0.13866	0.961119	1	ex_01
DLGAP2	-0.0226929	0.184599	-0.229985	-0.214563	0.961713	1	ex_01
TXNL1	-0.00423733	0.0842858	-0.0927604	-0.0938174	0.961905	1	ex_01
DARS1	0.00456111	0.0422602	-0.0331379	0.237131	0.962182	1	ex_01
MTM1	0.00122136	0.0553491	-0.0529064	0.0442253	0.962218	1	ex_01
SYNJ2	-0.00844451	0.0643939	-0.0812829	-0.227228	0.962957	1	ex_01
CMC1	-0.00207203	0.0522816	-0.0564257	-0.0747163	0.963011	1	ex_01
EP400	-0.00716282	0.081973	-0.0962987	-0.1575	0.963111	1	ex_01
CLASP2	-0.0144517	0.102491	-0.131394	-0.242211	0.96349	1	ex_01
PAPSS1	-0.007652	0.0664456	-0.0817496	-0.202404	0.963666	1	ex_01
EPB41L5	-0.00211615	0.0543602	-0.0585925	-0.0734392	0.963672	1	ex_01
ZNF84	0.00584504	0.05284	-0.0411499	0.243772	0.96368	1	ex_01
SGCE	-0.0123689	0.0841781	-0.108916	-0.251096	0.963829	1	ex_01
CCNL1	0.00327734	0.0591187	-0.0525641	0.115031	0.963837	1	ex_01
LARS2	0.00601844	0.0613131	-0.0492762	0.213328	0.963952	1	ex_01
AGTPBP1	-0.00160404	0.0761551	-0.0793632	-0.0404307	0.963987	1	ex_01
BMPR1A	-0.00647017	0.0526925	-0.0656328	-0.214346	0.96401	1	ex_01
TTC13	0.00247709	0.0599712	-0.055017	0.0844434	0.964254	1	ex_01
CLIP2	0.00158414	0.046384	-0.0432158	0.0693049	0.964301	1	ex_01
TMEM132B	-0.0207819	0.131613	-0.173177	-0.267278	0.964892	1	ex_01
ASTN1	-0.00901076	0.0845167	-0.102538	-0.18883	0.964897	1	ex_01
ADD1	0.0017987	0.0683834	-0.064786	0.0529458	0.964911	1	ex_01
RCHY1	0.0098278	0.083523	-0.0638674	0.261376	0.965242	1	ex_01
YWHAQ	-0.0081085	0.0890846	-0.105302	-0.163513	0.965437	1	ex_01
TM7SF3	0.00382514	0.085357	-0.0777068	0.0919534	0.965515	1	ex_01
CAPN7	0.0115224	0.100378	-0.077333	0.25416	0.965677	1	ex_01
AKAP11	0.0113162	0.0983159	-0.0756834	0.254937	0.965744	1	ex_01
LIMS1	-0.00225791	0.0370698	-0.0415857	-0.112527	0.965811	1	ex_01
PTP4A2	0.00789945	0.0792849	-0.063486	0.216888	0.966279	1	ex_01
GRIA3	0.0137678	0.128097	-0.100562	0.236023	0.966338	1	ex_01
THRB	-0.0172968	0.120929	-0.155522	-0.245259	0.966375	1	ex_01
SENP7	0.00214496	0.0763273	-0.0720374	0.0566718	0.966411	1	ex_01
WASF1	-0.00833643	0.0775696	-0.0942424	-0.190197	0.966516	1	ex_01
LRRFIP2	-0.0122089	0.0849389	-0.109357	-0.246316	0.966573	1	ex_01
HIBADH	-0.00659762	0.0579914	-0.0711867	-0.200206	0.966685	1	ex_01
GPR158	-0.00441167	0.0827738	-0.0915972	-0.0991761	0.967141	1	ex_01
DSTYK	-0.00657035	0.045745	-0.0588857	-0.246154	0.967659	1	ex_01
MTREX	0.00618004	0.0662035	-0.0538434	0.201799	0.967663	1	ex_01
EYA3	-0.00623225	0.0480685	-0.060533	-0.22495	0.967849	1	ex_01
MIER1	-0.00657469	0.0507064	-0.0638558	-0.224963	0.967849	1	ex_01
ENO1	-0.0129363	0.0866359	-0.112509	-0.254637	0.967951	1	ex_01
DNMT3A	0.00870841	0.106828	-0.0894115	0.173952	0.968017	1	ex_01
CFAP46	-0.00216302	0.0199061	-0.0242322	-0.192098	0.968314	1	ex_01
LCORL	0.0112306	0.0995364	-0.0770751	0.249266	0.968468	1	ex_01
KCNJ3	0.0136206	0.140085	-0.112844	0.211095	0.968471	1	ex_01
SFPQ	-0.00109645	0.0831375	-0.0853304	-0.0255123	0.969013	1	ex_01
RNF169	0.00563248	0.0650623	-0.0537973	0.185756	0.969078	1	ex_01
ATP5F1A	0.0164277	0.14657	-0.113715	0.247403	0.969099	1	ex_01
PDE8B	-0.0170118	0.118521	-0.152545	-0.24601	0.969198	1	ex_01
MAP3K5	0.00235209	0.113689	-0.108984	0.0414061	0.96926	1	ex_01
RAB5A	0.00414972	0.0686842	-0.0603848	0.12603	0.96957	1	ex_01
ALG9	-0.00016132	0.0398542	-0.0401768	-0.00790148	0.969597	1	ex_01
CXXC5	-0.0097637	0.0702556	-0.089783	-0.239149	0.969739	1	ex_01
INTS6L	-0.00345837	0.106992	-0.113909	-0.0613692	0.969899	1	ex_01
TRIP12	0.00901263	0.0841904	-0.0661652	0.234969	0.969953	1	ex_01
SNTB2	0.00682437	0.0942332	-0.0805844	0.153023	0.970059	1	ex_01
NALCN	-0.0145433	0.1021	-0.131187	-0.244372	0.970101	1	ex_01
LRIG2	0.00540169	0.0486913	-0.0378879	0.244565	0.970197	1	ex_01
FAM163B	-0.00212177	0.0268372	-0.0310807	-0.143603	0.970205	1	ex_01
MYH10	-0.00194343	0.0975925	-0.101479	-0.038268	0.970249	1	ex_01
NETO1	0.0117916	0.110662	-0.0870786	0.233751	0.970335	1	ex_01
DIP2B	-0.00824826	0.0629439	-0.0794404	-0.22708	0.970711	1	ex_01
EIF4E	0.00514282	0.0641226	-0.0538369	0.170902	0.970721	1	ex_01
GABBR2	-0.0131927	0.123045	-0.14943	-0.189795	0.971186	1	ex_01
FAM53B	0.00340105	0.0358183	-0.0290162	0.205629	0.971384	1	ex_01
OTUD7A	0.0166038	0.181632	-0.148425	0.197195	0.971744	1	ex_01
TBCK	0.0092015	0.0875376	-0.0691346	0.230221	0.971773	1	ex_01
ANKRD10	0.0114842	0.10597	-0.083002	0.238222	0.97186	1	ex_01
DMD	-0.00277783	0.198191	-0.203747	-0.0270911	0.971966	1	ex_01
ACSL4	0.00725132	0.0691337	-0.0546311	0.229666	0.97207	1	ex_01
MIPOL1	0.0127598	0.127228	-0.101709	0.218476	0.972109	1	ex_01
SPCS2	-0.0131685	0.0968599	-0.123197	-0.234574	0.972134	1	ex_01
TECPR2	0.00781444	0.0922934	-0.0766645	0.1813	0.972154	1	ex_01
FEZ2	0.00801199	0.0799992	-0.0639752	0.218139	0.972229	1	ex_01
NEFM	0.0144639	0.141436	-0.112508	0.223268	0.972598	1	ex_01
RPRD1A	0.00618663	0.0668917	-0.0545184	0.199746	0.972752	1	ex_01
EIF4B	0.00851217	0.0830531	-0.0660288	0.223817	0.972771	1	ex_01
SF1	-0.00953733	0.0886606	-0.107735	-0.190359	0.973126	1	ex_01
PRORP	0.0032078	0.0358271	-0.0294116	0.192744	0.973596	1	ex_01
MCTS1	-0.00611033	0.0534752	-0.0656958	-0.200989	0.973911	1	ex_01
SRSF1	-0.00797637	0.0677171	-0.0836699	-0.206535	0.973976	1	ex_01
PPP3R1	0.00211446	0.0712544	-0.0670255	0.0599402	0.97404	1	ex_01
REEP3	0.00719739	0.0690611	-0.0546663	0.228028	0.97404	1	ex_01
ARNT	-0.00473031	0.0380053	-0.0474659	-0.216944	0.974216	1	ex_01
CHD5	-0.0106664	0.120602	-0.141934	-0.159261	0.974308	1	ex_01
HNRNPDL	-0.0146259	0.149879	-0.179131	-0.174257	0.974348	1	ex_01
DYNC1LI2	0.00167075	0.0739732	-0.0706317	0.0452904	0.974772	1	ex_01
DCAF7	-0.000640959	0.0298899	-0.0311718	-0.0411471	0.975241	1	ex_01
HIVEP3	0.020321	0.210259	-0.169616	0.209693	0.975462	1	ex_01
VPS35	0.00401976	0.0961809	-0.0881414	0.0854869	0.975504	1	ex_01
SGSM1	0.0109722	0.123997	-0.102053	0.190268	0.975592	1	ex_01
NUDT3	-0.00951215	0.102913	-0.121937	-0.16583	0.975699	1	ex_01
MAPRE2	0.00020335	0.0832718	-0.0828651	0.00479796	0.975728	1	ex_01
PUS10	0.00592557	0.0595833	-0.0477322	0.216444	0.975878	1	ex_01
MIB1	0.00646137	0.0668181	-0.0538953	0.20982	0.975915	1	ex_01
ADGRL1	-0.00236334	0.0462198	-0.0509465	-0.0953429	0.976122	1	ex_01
ATP1A1	0.00673007	0.159	-0.14554	0.0866267	0.97622	1	ex_01
JUND	-0.00350238	0.110407	-0.117412	-0.060263	0.97663	1	ex_01
CDS2	0.00226875	0.0522397	-0.0477022	0.0889851	0.977052	1	ex_01
FAM78B	-0.00323861	0.0386904	-0.0451676	-0.151388	0.977245	1	ex_01
FLVCR1	0.00411199	0.0676182	-0.0593942	0.126907	0.977254	1	ex_01
L2HGDH	-0.00743321	0.0610424	-0.0759088	-0.212759	0.977341	1	ex_01
MAP4K3	-0.0040997	0.0859171	-0.0941165	-0.0892641	0.977408	1	ex_01
IDS	-0.00453847	0.210361	-0.219438	-0.0413925	0.97756	1	ex_01
SFMBT1	0.00413812	0.042619	-0.0343428	0.210769	0.977664	1	ex_01
JARID2	-0.00377404	0.0591719	-0.0667199	-0.117513	0.977714	1	ex_01
BIRC6	0.00876683	0.10278	-0.0852466	0.182768	0.977846	1	ex_01
ATP9A	0.00349452	0.0814756	-0.0744866	0.0878306	0.979019	1	ex_01
PSMD7	0.00537167	0.111241	-0.100498	0.099446	0.979367	1	ex_01
VSNL1	-0.0104559	0.109754	-0.130666	-0.170478	0.9803	1	ex_01
DHX8	0.00566927	0.0687149	-0.0573764	0.176246	0.980433	1	ex_01
PROS1	-0.00483593	0.0647201	-0.074392	-0.136268	0.980517	1	ex_01
ATXN7L1	0.0115494	0.134153	-0.111054	0.184631	0.980833	1	ex_01
GDI1	-0.00695364	0.136368	-0.150275	-0.0950931	0.980866	1	ex_01
CREBZF	0.00923292	0.102044	-0.0835785	0.194978	0.980882	1	ex_01
MRPL3	-0.00149336	0.0766593	-0.079646	-0.0374515	0.980935	1	ex_01
CSRNP3	0.00829553	0.0916463	-0.0750552	0.195066	0.981079	1	ex_01
KANTR	0.00802259	0.0900783	-0.0740331	0.191626	0.981155	1	ex_01
RARB	0.010604	0.119261	-0.0980533	0.191276	0.981292	1	ex_01
TRANK1	0.00703269	0.0808905	-0.0668251	0.186627	0.98136	1	ex_01
RBM27	0.00602988	0.0675362	-0.0554764	0.192149	0.981588	1	ex_01
PGK1	-0.0045768	0.105888	-0.115041	-0.081206	0.981747	1	ex_01
ATF6	0.00196998	0.0676377	-0.0636977	0.0587973	0.981875	1	ex_01
ARID5B	0.00890369	0.103197	-0.0853897	0.18507	0.982131	1	ex_01
BICC1	0.00866341	0.118194	-0.100867	0.155025	0.982218	1	ex_01
IMMT	6.80884e-05	0.0707691	-0.0706329	0.00188754	0.98238	1	ex_01
RPS6KA6	-0.00314559	0.0492727	-0.0555639	-0.117616	0.982424	1	ex_01
DNAJC13	0.00125606	0.0585563	-0.0560442	0.0429639	0.982711	1	ex_01
IARS1	-0.00056402	0.0559931	-0.0571211	-0.0195459	0.982727	1	ex_01
NOL4L	-0.00313311	0.0431786	-0.0494448	-0.132597	0.982734	1	ex_01
UHRF1BP1	-0.000791321	0.0387633	-0.0403459	-0.0392106	0.982857	1	ex_01
CELF4	0.0130355	0.191715	-0.165644	0.142989	0.982903	1	ex_01
ARL6IP5	-0.0125102	0.157242	-0.182263	-0.144442	0.983057	1	ex_01
PHF21A	-0.000724618	0.0778397	-0.079289	-0.0180772	0.983133	1	ex_01
USP8	-0.00118964	0.0456878	-0.0480671	-0.0497395	0.983687	1	ex_01
B3GAT1	0.00647493	0.0781372	-0.0651874	0.177089	0.983756	1	ex_01
KLHL7	0.00430269	0.0523283	-0.0437229	0.175597	0.983886	1	ex_01
MINDY3	0.00406924	0.0710499	-0.0629114	0.119073	0.983975	1	ex_01
NCK2	-0.00258236	0.0487297	-0.0538944	-0.0986382	0.984555	1	ex_01
POT1	-0.00335083	0.0376258	-0.0443275	-0.160274	0.984573	1	ex_01
SLC49A4	-0.00210875	0.0520554	-0.0562729	-0.0763065	0.984657	1	ex_01
PPP2CA	-0.00272484	0.0784681	-0.0839178	-0.0657765	0.984682	1	ex_01
DKK3	0.00352305	0.100185	-0.0931386	0.0714352	0.985026	1	ex_01
SLC25A37	0.00371378	0.0720733	-0.0646458	0.106479	0.985084	1	ex_01
SPTBN4	-0.000596252	0.217706	-0.218899	-0.00535327	0.985279	1	ex_01
NFIX	-0.000719023	0.0803517	-0.0817897	-0.0173831	0.985519	1	ex_01
SLC12A2	0.00418572	0.0899405	-0.0815691	0.0956666	0.985896	1	ex_01
ATXN2	-0.00484976	0.0632624	-0.072962	-0.139554	0.985912	1	ex_01
RBPJ	-0.00115186	0.0669199	-0.0692237	-0.0331651	0.986087	1	ex_01
TCF7L2	-0.000301711	0.059831	-0.0604344	-0.00983397	0.986133	1	ex_01
STAT4	-0.00887519	0.104296	-0.122046	-0.153706	0.986279	1	ex_01
ARHGEF12	0.00626013	0.118169	-0.105649	0.109639	0.986396	1	ex_01
SETBP1	-0.0127928	0.156263	-0.181848	-0.148315	0.986468	1	ex_01
MGAT5	0.00566326	0.0820812	-0.0707547	0.145251	0.986692	1	ex_01
IMMP2L	0.0139263	0.182769	-0.154916	0.16166	0.986758	1	ex_01
FBXO42	0.00825323	0.11246	-0.0959535	0.15523	0.986974	1	ex_01
KIF1A	0.00780513	0.105672	-0.0900613	0.156313	0.987449	1	ex_01
NDUFAF2	0.00508051	0.0677788	-0.0576178	0.158818	0.987452	1	ex_01
DIPK1A	-0.00613572	0.074044	-0.0863154	-0.149985	0.987563	1	ex_01
CNTN4	0.0112718	0.217059	-0.194516	0.107355	0.987574	1	ex_01
CCDC59	-0.00664102	0.0919501	-0.105232	-0.132022	0.988048	1	ex_01
MAPK1IP1L	0.000440386	0.0502318	-0.049351	0.0173351	0.988088	1	ex_01
TRERF1	0.00248753	0.119298	-0.114323	0.0417381	0.988912	1	ex_01
GALK2	-0.00375179	0.04818	-0.0556836	-0.141597	0.989041	1	ex_01
MBNL1	0.00194876	0.120968	-0.11707	0.0320915	0.989105	1	ex_01
TAF1D	-0.00247907	0.0889997	-0.0939579	-0.0531149	0.989301	1	ex_01
ASB3	-0.00449801	0.0657874	-0.0747834	-0.12543	0.989498	1	ex_01
HEXB	-0.00230494	0.0315405	-0.0361504	-0.133478	0.990018	1	ex_01
NCBP3	0.00161302	0.0378173	-0.0345913	0.0873227	0.990197	1	ex_01
VWC2	0.00198932	0.0361274	-0.0321488	0.114213	0.9903	1	ex_01
KIF3A	-0.00578109	0.105458	-0.117021	-0.101859	0.990601	1	ex_01
ECE1	-0.00391865	0.0648197	-0.072657	-0.111734	0.991115	1	ex_01
KIF1B	-0.00532797	0.073177	-0.0838329	-0.133019	0.991191	1	ex_01
PSMD11	0.00227433	0.0597949	-0.0552462	0.0774958	0.991424	1	ex_01
CLEC16A	0.0055262	0.126534	-0.115482	0.0895079	0.991593	1	ex_01
SYP	-0.00692376	0.100795	-0.114643	-0.125979	0.991628	1	ex_01
HEATR1	-0.00315024	0.0460982	-0.0523987	-0.125371	0.991906	1	ex_01
JAM3	-0.00109352	0.0597228	-0.0619099	-0.0352416	0.991978	1	ex_01
USP15	-0.00383249	0.0577803	-0.0654453	-0.121915	0.992013	1	ex_01
NVL	0.0025984	0.0547127	-0.0495159	0.0977229	0.992016	1	ex_01
SLC17A7	0.00256727	0.111163	-0.106028	0.0463351	0.992039	1	ex_01
CTDSPL	-0.00622828	0.0938035	-0.10626	-0.122033	0.992047	1	ex_01
KDM1A	-0.00481192	0.0720246	-0.0816485	-0.122743	0.992392	1	ex_01
CLYBL	-0.00318772	0.0502296	-0.056605	-0.116962	0.992425	1	ex_01
EML2	-0.0017016	0.0300896	-0.0334928	-0.104905	0.992643	1	ex_01
EPHA4	-0.00252535	0.0647597	-0.0698104	-0.0735616	0.992783	1	ex_01
ARMCX4	0.00181727	0.0599331	-0.0562986	0.0612878	0.992937	1	ex_01
PIGU	0.000751521	0.0645759	-0.0630728	0.0230783	0.993171	1	ex_01
NPM1	-0.0031422	0.10174	-0.108024	-0.0587192	0.993305	1	ex_01
CRYZL1	0.00251054	0.0485324	-0.0435114	0.106918	0.993607	1	ex_01
CYRIB	-0.00408444	0.0793325	-0.0875014	-0.095968	0.994086	1	ex_01
GRIA1	-0.00798084	0.177776	-0.193738	-0.0842076	0.994705	1	ex_01
ELP4	-0.00150819	0.0787325	-0.0817488	-0.036839	0.995372	1	ex_01
MKNK1	-0.00259231	0.0731513	-0.0783359	-0.0670794	0.995484	1	ex_01
JPH3	0.00054	0.0466205	-0.0455405	0.0229681	0.995512	1	ex_01
NSF	0.0046338	0.104028	-0.0947599	0.0913747	0.995653	1	ex_01
TAF15	-0.00341421	0.070318	-0.0771464	-0.0907574	0.995802	1	ex_01
NR2C1	-0.00088814	0.0633848	-0.065161	-0.0270833	0.996003	1	ex_01
VPS35L	-0.00122994	0.0780444	-0.0805043	-0.0304088	0.996405	1	ex_01
PRKRIP1	0.00150335	0.0780881	-0.0750814	0.0384738	0.996534	1	ex_01
RPS6KC1	-0.00381681	0.12286	-0.130494	-0.0590542	0.996633	1	ex_01
SEPTIN7	-0.0061387	0.144971	-0.157249	-0.0796217	0.996709	1	ex_01
USP22	-0.00323031	0.0874331	-0.0938937	-0.069833	0.99685	1	ex_01
SYNJ1	0.00280872	0.0750772	-0.0694598	0.0761741	0.996962	1	ex_01
ARL14EP	-0.00141941	0.0692633	-0.0721021	-0.0393588	0.997211	1	ex_01
KIF3C	0.000499453	0.0757319	-0.074733	0.0130118	0.99755	1	ex_01
RAB11FIP4	0.0015244	0.0913401	-0.0882913	0.0332656	0.997554	1	ex_01
PPP2CB	-0.00120191	0.0652802	-0.0676841	-0.0354337	0.997682	1	ex_01
PCMTD1	-0.00201269	0.0644317	-0.0684571	-0.05937	0.997814	1	ex_01
GMPS	-0.00126748	0.0429559	-0.0454908	-0.0561741	0.997901	1	ex_01
CSPP1	-0.00193436	0.0656241	-0.0694929	-0.0561184	0.998414	1	ex_01
CCDC25	0.000765046	0.0994628	-0.0979327	0.0151925	0.998825	1	ex_01
DHX30	-5.50962e-05	0.0463662	-0.0464764	-0.00232623	0.999322	1	ex_01
KIFAP3	0.000804839	0.121178	-0.119568	0.0131047	0.999809	1	ex_01
TMEM245	1.10262e-05	0.0649027	-0.0648807	0.000333031	0.99989	1	ex_01

### Sheet: ex_02
gene_id	coef	ci.hi	ci.lo	z	pval	p_adj	cluster
PDE10A	-0.810642	-0.347524	-1.27376	-3.43072	5.58049e-07	0.00231869	ex_02
PCNX1	0.186442	0.265068	0.107816	4.64758	6.18272e-07	0.0025683	ex_02
EPHA5	-0.222964	-0.116906	-0.329022	-4.12042	9.5876e-07	0.00398173	ex_02
DOK6	-0.3917	-0.188209	-0.595191	-3.77274	3.22163e-06	0.0133762	ex_02
JAK2	0.314937	0.460758	0.169115	4.23301	3.45812e-06	0.0143547	ex_02
TMEM178A	-0.170303	-0.105275	-0.23533	-5.13299	5.27086e-06	0.0218741	ex_02
ROS1	0.0360833	0.108307	-0.03614	0.979213	1.919e-05	0.0253116	ex_02
PDZRN4	0.323247	0.604642	0.0418523	2.25147	1.07253e-05	0.0444992	ex_02
SLC35F3	0.500172	0.776998	0.223346	3.54128	1.29889e-05	0.053878	ex_02
E2F3	-0.183048	-0.113289	-0.252806	-5.14297	1.65573e-05	0.0686629	ex_02
LRP6	-0.102895	-0.0620493	-0.143741	-4.93738	1.67802e-05	0.0695708	ex_02
ZNF608	-0.284045	-0.158357	-0.409733	-4.42936	4.23852e-05	0.175644	ex_02
ATP6V0A1	-0.107445	-0.0493606	-0.165529	-3.62556	4.26445e-05	0.176676	ex_02
MAST4	0.296266	0.463324	0.129208	3.47586	6.13401e-05	0.254009	ex_02
SACS	0.116479	0.183577	0.0493821	3.40245	6.24899e-05	0.258708	ex_02
FAM13A	0.26882	0.391906	0.145734	4.28055	6.90568e-05	0.285826	ex_02
SCN1A	0.180332	0.297745	0.0629197	3.01028	9.06801e-05	0.375234	ex_02
DUSP16	-0.173573	-0.0878247	-0.259322	-3.96738	9.07383e-05	0.375384	ex_02
PLCB4	0.235252	0.348112	0.122393	4.08549	0.00011082	0.458351	ex_02
FAM135B	0.213475	0.398914	0.0280369	2.2563	0.000126607	0.523522	ex_02
CALU	-0.161196	-0.0798959	-0.242497	-3.88607	0.000420642	0.553986	ex_02
ATP8A2	0.206271	0.347741	0.0648015	2.85774	0.000143124	0.591533	ex_02
MAGI3	0.242431	0.35947	0.125392	4.05981	0.00015387	0.63579	ex_02
MPP7	0.240249	0.369949	0.11055	3.63054	0.000155904	0.644038	ex_02
ZADH2	0.0743944	0.129908	0.0188808	2.62657	0.000606925	0.798106	ex_02
EFNA5	0.449662	0.733944	0.165379	3.10016	0.00022111	0.912961	ex_02
PDS5B	0.186621	0.282286	0.0909564	3.82346	0.000257218	1	ex_02
FBXL2	-0.112062	-0.0538099	-0.170313	-3.77048	0.000260718	1	ex_02
TLE4	0.170969	0.331661	0.0102778	2.08532	0.000285209	1	ex_02
SPRED2	-0.179491	-0.0601644	-0.298817	-2.94818	0.000301111	1	ex_02
TOX	0.284381	0.595039	-0.0262774	1.79418	0.000319705	1	ex_02
SPECC1	0.316437	0.534677	0.0981969	2.84185	0.000320741	1	ex_02
AIG1	-0.149065	-0.0747733	-0.223357	-3.93262	0.00032209	1	ex_02
RBFOX2	-0.128052	-0.0469482	-0.209156	-3.09452	0.000341443	1	ex_02
EML4	-0.113829	-0.0406317	-0.187027	-3.04793	0.00034149	1	ex_02
CDH11	-0.195684	-0.100192	-0.291175	-4.01641	0.00036415	1	ex_02
VPS8	-0.161264	-0.0741135	-0.248415	-3.62673	0.00036496	1	ex_02
VPS13D	0.182626	0.274001	0.0912503	3.91725	0.000378259	1	ex_02
LRRN1	-0.185649	-0.0955791	-0.27572	-4.0398	0.00039039	1	ex_02
SPOCK3	0.508781	0.796293	0.221269	3.46835	0.000417601	1	ex_02
REPS2	0.130678	0.220606	0.04075	2.8481	0.0004277	1	ex_02
LRRN3	0.106539	0.181549	0.0315288	2.78379	0.000478016	1	ex_02
ENTPD4	0.0378425	0.0587736	0.0169115	3.54354	0.00048962	1	ex_02
GLCCI1	0.150996	0.243573	0.0584195	3.19678	0.000493024	1	ex_02
RUNX1T1	-0.165348	-0.0491238	-0.281572	-2.78837	0.000509759	1	ex_02
DCLK2	-0.19108	-0.079336	-0.302825	-3.3515	0.000597497	1	ex_02
ST8SIA1	0.107144	0.174532	0.0397549	3.11621	0.000658656	1	ex_02
CLVS2	0.228593	0.349599	0.107587	3.70257	0.000744407	1	ex_02
SPRED1	-0.300924	-0.122112	-0.479736	-3.29844	0.000784255	1	ex_02
FMN1	0.406701	0.626997	0.186404	3.61839	0.000787875	1	ex_02
ERBIN	-0.115873	-0.0504332	-0.181312	-3.47048	0.000794617	1	ex_02
KCNN2	-0.201736	-0.0759359	-0.327536	-3.14304	0.000803966	1	ex_02
CDC42SE2	-0.0861982	-0.0325676	-0.139829	-3.15017	0.000867494	1	ex_02
GALNT14	-0.127789	-0.0442143	-0.211364	-2.99686	0.000869032	1	ex_02
MOK	-0.145296	-0.0706829	-0.219909	-3.81669	0.000989542	1	ex_02
SLC26A4	-0.168079	-0.0728386	-0.263319	-3.45892	0.0010084	1	ex_02
PUM3	-0.147962	-0.059565	-0.236358	-3.28066	0.00102602	1	ex_02
SRRM2	0.224095	0.382505	0.065685	2.77267	0.00104608	1	ex_02
SLC1A1	-0.0856899	-0.0325974	-0.138782	-3.16333	0.00105167	1	ex_02
INPP4B	0.341617	0.559025	0.124208	3.07972	0.00107417	1	ex_02
OPN3	0.151214	0.2292	0.0732279	3.80034	0.00110497	1	ex_02
NETO2	-0.162271	-0.0760087	-0.248534	-3.68695	0.00110662	1	ex_02
ZNF680	0.146733	0.250298	0.0431673	2.7769	0.00113381	1	ex_02
SLIT1	-0.264866	-0.104444	-0.425288	-3.23601	0.00118848	1	ex_02
ZNF814	-0.0847668	-0.0363549	-0.133179	-3.43179	0.0012137	1	ex_02
ANKRD6	-0.16914	-0.0791565	-0.259123	-3.6841	0.00127203	1	ex_02
CD99L2	0.0979442	0.155652	0.0402363	3.32653	0.00128796	1	ex_02
XKR6	0.220887	0.352688	0.0890854	3.28472	0.00134284	1	ex_02
GABRB3	-0.189073	-0.0716427	-0.306503	-3.15571	0.00142504	1	ex_02
ZEB1	0.310834	0.513986	0.107681	2.99884	0.0014409	1	ex_02
FKBP5	0.0602378	0.168842	-0.0483667	1.0871	0.00148623	1	ex_02
MAN1A1	-0.23586	-0.0531277	-0.418592	-2.52981	0.00149831	1	ex_02
SLC24A2	0.356054	0.680976	0.0311316	2.14775	0.00151292	1	ex_02
EPB41	0.151761	0.263009	0.0405127	2.67372	0.00161069	1	ex_02
KHDRBS3	0.236153	0.401592	0.070714	2.79772	0.00167618	1	ex_02
ITGB1BP1	-0.097152	-0.0439735	-0.15033	-3.58067	0.00171593	1	ex_02
KIAA1109	0.136809	0.227241	0.0463782	2.96514	0.00178562	1	ex_02
FAM110B	-0.107443	-0.0496385	-0.165247	-3.64306	0.00181072	1	ex_02
CTNNAL1	-0.146688	-0.0658828	-0.227494	-3.55797	0.00188156	1	ex_02
USP12	-0.099505	-0.0456037	-0.153406	-3.61821	0.0019271	1	ex_02
ROCK2	0.0982268	0.233219	-0.0367656	1.42616	0.00196832	1	ex_02
RNF149	-0.0992699	-0.0414292	-0.157111	-3.36382	0.00197141	1	ex_02
PLEKHA1	0.212874	0.346374	0.0793743	3.12529	0.00205085	1	ex_02
TRIP11	0.0659604	0.129672	0.00224904	2.02915	0.00205733	1	ex_02
RICTOR	0.116805	0.180281	0.0533286	3.6066	0.00210283	1	ex_02
MSRB3	0.103618	0.170367	0.0368698	3.04259	0.00218357	1	ex_02
PHLPP1	-0.110604	-0.0437362	-0.177471	-3.24192	0.00224111	1	ex_02
MARCHF4	-0.120753	-0.0518141	-0.189692	-3.43306	0.00235823	1	ex_02
RNF150	-0.146552	-0.0631274	-0.229977	-3.44307	0.0023661	1	ex_02
LRCH1	0.128643	0.215374	0.0419117	2.90709	0.00241663	1	ex_02
DOK5	-0.141334	-0.0617285	-0.22094	-3.47977	0.00245344	1	ex_02
IP6K2	0.0549455	0.0995763	0.0103147	2.41294	0.00251995	1	ex_02
FBN1	0.153797	0.245219	0.062374	3.29717	0.00252387	1	ex_02
MLIP	-0.275163	-0.0672511	-0.483075	-2.59393	0.00271995	1	ex_02
ANK3	-0.0555966	0.0437063	-0.154899	-1.09732	0.00280172	1	ex_02
DMGDH	-0.105588	-0.0422536	-0.168922	-3.26756	0.00292511	1	ex_02
ADD3	0.173624	0.28848	0.058767	2.96279	0.00292846	1	ex_02
TRIO	0.125919	0.216432	0.0354051	2.72662	0.003009	1	ex_02
ONECUT2	0.086925	0.179978	-0.00612834	1.83088	0.00310566	1	ex_02
SCN8A	0.102632	0.164511	0.0407528	3.25077	0.00315618	1	ex_02
MYRIP	0.191912	0.307776	0.0760485	3.24641	0.00321365	1	ex_02
ADCY2	-0.131824	-0.0375262	-0.226123	-2.73994	0.00335029	1	ex_02
TTC5	-0.0636394	-0.0216595	-0.105619	-2.97121	0.00350895	1	ex_02
PDE7A	-0.111195	-0.0482975	-0.174093	-3.46497	0.00351601	1	ex_02
GDA	-0.149145	-0.0451336	-0.253157	-2.81045	0.00355473	1	ex_02
MAMDC2	0.0485791	0.109237	-0.0120787	1.56968	0.00357009	1	ex_02
MOSMO	0.13009	0.208083	0.0520973	3.26917	0.00362304	1	ex_02
MAP3K13	-0.0875478	-0.0376774	-0.137418	-3.44073	0.00371476	1	ex_02
MIOS	0.0384341	0.0687144	0.00815376	2.48774	0.00374235	1	ex_02
FAM184A	-0.124525	-0.0512772	-0.197772	-3.33205	0.00378096	1	ex_02
EFR3B	-0.154105	-0.0557702	-0.25244	-3.07155	0.00383188	1	ex_02
GALNT7	-0.110811	-0.0479334	-0.173688	-3.45411	0.00389197	1	ex_02
ZNF875	-0.0639587	-0.0263161	-0.101601	-3.33019	0.00390896	1	ex_02
PCID2	0.0882616	0.142708	0.0338149	3.17723	0.0039829	1	ex_02
VPS13C	0.1435	0.230317	0.056683	3.23963	0.00406396	1	ex_02
PPAT	-0.0890229	-0.0384542	-0.139592	-3.45039	0.0040778	1	ex_02
KAZN	0.461625	0.758027	0.165223	3.0525	0.0041657	1	ex_02
SLC35F1	0.0581541	0.130706	-0.0143978	1.57101	0.00427088	1	ex_02
SCN2A	0.0695443	0.156714	-0.0176251	1.56367	0.00434248	1	ex_02
BACH2	-0.177599	-0.0687849	-0.286414	-3.19892	0.00436565	1	ex_02
CLSTN3	-0.100759	-0.0346793	-0.166838	-2.98858	0.00446918	1	ex_02
TSPOAP1	-0.0849961	-0.0317156	-0.138277	-3.12665	0.0045353	1	ex_02
SORT1	0.201979	0.351832	0.0521259	2.64173	0.00461792	1	ex_02
MTMR12	-0.0843937	-0.0289412	-0.139846	-2.98289	0.00462177	1	ex_02
KHDRBS2	0.296015	0.507389	0.0846396	2.74478	0.00470352	1	ex_02
TPM3	-0.165797	-0.0632927	-0.268301	-3.17017	0.00470725	1	ex_02
DAP3	-0.0466005	-0.0157062	-0.0774947	-2.95639	0.00476484	1	ex_02
PLPPR4	-0.163916	-0.0418945	-0.285937	-2.63289	0.00481612	1	ex_02
DNAJC24	-0.0852367	-0.0307816	-0.139692	-3.06787	0.00498448	1	ex_02
GPR155	-0.109971	-0.0294634	-0.19048	-2.67725	0.00501211	1	ex_02
MED13L	0.120411	0.193429	0.0473934	3.23211	0.00506935	1	ex_02
PAK1	-0.160423	-0.0419993	-0.278848	-2.65507	0.005093	1	ex_02
KCNQ3	0.329605	0.547718	0.111493	2.96184	0.00511261	1	ex_02
CACNA1D	0.166869	0.273741	0.0599974	3.06028	0.00519185	1	ex_02
TCF25	-0.159	-0.0622775	-0.255723	-3.22194	0.00522283	1	ex_02
MAP1A	0.104896	0.222654	-0.0128626	1.74588	0.00560228	1	ex_02
ADAMTS2	0.0498446	0.123933	-0.0242442	1.3186	0.00573657	1	ex_02
TRIM9	-0.113773	-0.00563191	-0.221915	-2.06204	0.00575991	1	ex_02
ANO10	-0.0839429	-0.0341624	-0.133723	-3.30501	0.00578607	1	ex_02
NECAB1	0.177682	0.287005	0.0683582	3.1855	0.00580465	1	ex_02
STAMBPL1	0.132775	0.213	0.0525491	3.24377	0.00581918	1	ex_02
PPM1E	0.192003	0.315329	0.068678	3.05144	0.00585662	1	ex_02
ZNF528	-0.0880801	-0.0362793	-0.139881	-3.33265	0.00591273	1	ex_02
GRID2	-0.321649	-0.0555237	-0.587774	-2.36889	0.00592386	1	ex_02
CELF6	-0.0843863	-0.0277998	-0.140973	-2.92285	0.00600605	1	ex_02
TOM1L1	-0.228243	-0.0662061	-0.39028	-2.76078	0.00613594	1	ex_02
TRA2B	-0.0979544	-0.0330873	-0.162821	-2.9597	0.00623978	1	ex_02
CFAP92	-0.11622	-0.046245	-0.186195	-3.25526	0.006283	1	ex_02
AP2A2	-0.116956	-0.045497	-0.188415	-3.20785	0.00631512	1	ex_02
SIL1	-0.0985828	-0.040019	-0.157147	-3.29929	0.00631833	1	ex_02
FAT3	0.224683	0.391806	0.0575605	2.63502	0.00653165	1	ex_02
KCTD16	0.123725	0.28619	-0.0387405	1.4926	0.00656905	1	ex_02
FGF13	0.109107	0.181079	0.0371338	2.97119	0.00667335	1	ex_02
SREK1	0.0886273	0.166176	0.0110784	2.23996	0.00668815	1	ex_02
RHBDL3	0.11307	0.257773	-0.0316336	1.5315	0.00675972	1	ex_02
NHS	0.0250565	0.0490955	0.00101749	2.04292	0.00684291	1	ex_02
MPPED1	-0.0778901	-0.0189744	-0.136806	-2.59119	0.00691327	1	ex_02
TXNL4A	-0.103455	-0.0390124	-0.167897	-3.14649	0.00695573	1	ex_02
FARP1	-0.148063	-0.0478413	-0.248285	-2.89556	0.00697756	1	ex_02
GALNT18	-0.211756	-0.047519	-0.375994	-2.52704	0.00700097	1	ex_02
PCLO	0.23719	0.408453	0.0659261	2.71443	0.00706024	1	ex_02
MYOM2	-0.0727039	0.00450536	-0.149913	-1.84559	0.00708128	1	ex_02
CCND2	-0.127162	-0.049095	-0.20523	-3.19255	0.00713066	1	ex_02
MEIKIN	0.0144554	0.0349596	-0.00604876	1.38177	0.00728325	1	ex_02
CLSTN2	0.270339	0.502332	0.0383464	2.28393	0.00752178	1	ex_02
LHFPL6	0.260516	0.591533	-0.0705008	1.54253	0.00756357	1	ex_02
PRKCG	-0.119935	-0.043472	-0.196398	-3.07427	0.00758671	1	ex_02
DST	0.274644	0.604405	-0.0551177	1.63237	0.00762069	1	ex_02
WRN	-0.122194	-0.0467571	-0.197631	-3.17478	0.00773249	1	ex_02
CHML	0.105829	0.174232	0.0374269	3.03237	0.00777867	1	ex_02
GPR176	0.0592793	0.103087	0.0154713	2.65215	0.00778142	1	ex_02
RALYL	0.156664	0.408544	-0.095216	1.21906	0.00796601	1	ex_02
CHCHD6	-0.092844	-0.0350127	-0.150675	-3.14658	0.00801606	1	ex_02
CLUAP1	-0.0922489	-0.034807	-0.149691	-3.1476	0.00803592	1	ex_02
ZNF638	0.169468	0.298895	0.0400401	2.5663	0.00804072	1	ex_02
TMTC3	-0.0650763	-0.0244259	-0.105727	-3.13767	0.00830212	1	ex_02
ARHGAP20	-0.0949694	-0.0360842	-0.153855	-3.16101	0.00832932	1	ex_02
PRRG1	0.116591	0.236259	-0.00307619	1.90958	0.00839697	1	ex_02
SLITRK5	0.167832	0.285697	0.049968	2.79088	0.00840698	1	ex_02
DAAM1	-0.10722	-0.0209489	-0.19349	-2.4359	0.00850176	1	ex_02
SPAG9	0.0796581	0.139365	0.0199508	2.61488	0.0085172	1	ex_02
SPAG16	0.114745	0.189028	0.0404616	3.02754	0.00861184	1	ex_02
SERPINE2	-0.186231	-0.0179965	-0.354466	-2.16963	0.00865719	1	ex_02
VSTM2A	0.113042	0.19032	0.0357638	2.86702	0.00885538	1	ex_02
ST6GAL2	-0.160216	-0.0489291	-0.271504	-2.82169	0.00894293	1	ex_02
SH3RF2	0.0438415	0.0973644	-0.00968135	1.60544	0.00910112	1	ex_02
SLC38A11	0.0364386	0.150294	-0.0774167	0.627273	0.00916717	1	ex_02
SLC39A14	0.050894	0.0933132	0.00847486	2.35154	0.00919956	1	ex_02
RCAN1	0.0717301	0.120823	0.0226377	2.86375	0.00923013	1	ex_02
ANKS1A	0.117953	0.19554	0.040366	2.97967	0.00940167	1	ex_02
WDR17	-0.109841	-0.0110271	-0.208655	-2.17869	0.00946431	1	ex_02
RNF10	-0.0513276	-0.0176809	-0.0849744	-2.9899	0.00971639	1	ex_02
HOMER1	-0.207908	-0.0665467	-0.349269	-2.88263	0.00973873	1	ex_02
RB1CC1	0.113622	0.189129	0.0381149	2.94933	0.00976474	1	ex_02
PDPK1	0.0694103	0.118208	0.0206122	2.78785	0.00981152	1	ex_02
EML5	0.184543	0.305465	0.0636219	2.99118	0.00994433	1	ex_02
PEX3	-0.0898524	-0.0305559	-0.149149	-2.96995	0.00995406	1	ex_02
MTCL1	0.118674	0.232596	0.00475249	2.04173	0.010086	1	ex_02
DIP2C	0.169973	0.308142	0.0318036	2.41111	0.0100972	1	ex_02
ABCA10	0.0984578	0.190541	0.00637432	2.09564	0.0101286	1	ex_02
AK9	0.0382672	0.0787278	-0.00219343	1.85371	0.0102519	1	ex_02
RNF144A	0.156224	0.266469	0.0459782	2.77737	0.0102858	1	ex_02
RAPGEF5	0.292195	0.519881	0.0645086	2.51527	0.0103181	1	ex_02
NEO1	0.0956847	0.1583	0.0330689	2.99507	0.0103558	1	ex_02
LRP2BP	-0.112546	-0.0216305	-0.203462	-2.42628	0.0103629	1	ex_02
RBM5	-0.0949489	-0.0302001	-0.159698	-2.87413	0.0103855	1	ex_02
DNAJC3	-0.0700355	-0.0243684	-0.115703	-3.00582	0.0104566	1	ex_02
TLK1	-0.107041	-0.0237172	-0.190366	-2.51784	0.0105113	1	ex_02
PAK3	-0.137478	-0.0427567	-0.232199	-2.84468	0.0106029	1	ex_02
PRMT9	-0.101214	-0.0366194	-0.165808	-3.0711	0.0106216	1	ex_02
TENT2	-0.136319	-0.036969	-0.23567	-2.68928	0.0107337	1	ex_02
RPH3A	-0.222538	-0.0465945	-0.398482	-2.47901	0.0107531	1	ex_02
ACVR2A	-0.0788131	-0.0292194	-0.128407	-3.11473	0.0109053	1	ex_02
RNF19A	-0.10351	-0.0347216	-0.172298	-2.94927	0.0109149	1	ex_02
ACER3	-0.0582462	-0.0199159	-0.0965764	-2.97833	0.0109879	1	ex_02
CADPS2	0.501856	0.887274	0.116438	2.55209	0.0111988	1	ex_02
NDRG3	0.062676	0.104613	0.0207386	2.92919	0.0113333	1	ex_02
MIS18BP1	0.0713097	0.134703	0.00791621	2.20471	0.0113622	1	ex_02
ASAH1	-0.153395	-0.0531388	-0.253652	-2.9988	0.0115001	1	ex_02
PKIA	-0.179411	-0.0490234	-0.309798	-2.69688	0.0116171	1	ex_02
GTF2E2	-0.0426107	-0.0140335	-0.0711879	-2.92245	0.0118989	1	ex_02
GLP2R	-0.0569196	0.0134502	-0.127289	-1.58534	0.012006	1	ex_02
SPOCK1	0.315943	0.610994	0.0208909	2.09874	0.0120474	1	ex_02
AGPAT3	0.0524669	0.0897589	0.0151748	2.75751	0.0120568	1	ex_02
TIAM2	0.16048	0.271436	0.0495237	2.83477	0.0121297	1	ex_02
LNX1	0.139857	0.233141	0.0465738	2.93852	0.0121426	1	ex_02
GTF2I	0.0999574	0.180588	0.0193268	2.42976	0.0121663	1	ex_02
SH3BP5	-0.0807991	-0.0258042	-0.135794	-2.8796	0.0121776	1	ex_02
KCNA1	0.0454026	0.0908768	-7.16159e-05	1.95688	0.0122613	1	ex_02
LRFN5	0.14129	0.274101	0.00847868	2.08509	0.012266	1	ex_02
DDX10	-0.0922778	-0.031588	-0.152968	-2.98009	0.0123176	1	ex_02
RTF1	-0.180445	-0.0585163	-0.302374	-2.90059	0.0123962	1	ex_02
TIAL1	0.0545131	0.0968067	0.0122195	2.52624	0.0124295	1	ex_02
UHRF1BP1L	0.0707632	0.12037	0.0211565	2.79586	0.0126111	1	ex_02
PTCH1	-0.0852555	-0.0223494	-0.148162	-2.6563	0.0127169	1	ex_02
RIMS1	-0.107145	-0.0251429	-0.189146	-2.56092	0.0127239	1	ex_02
N4BP2L2	0.0714274	0.154789	-0.0119342	1.67937	0.0129093	1	ex_02
PSPC1	0.099738	0.179567	0.0199088	2.44877	0.0130314	1	ex_02
SMARCA1	0.0820155	0.139469	0.0245623	2.79788	0.0130896	1	ex_02
CSNK2A1	-0.0713993	-0.0245445	-0.118254	-2.98667	0.013199	1	ex_02
CDC42BPA	0.157539	0.273615	0.0414622	2.66006	0.0132628	1	ex_02
LRRC49	0.0948194	0.158776	0.0308628	2.90576	0.0132706	1	ex_02
INTU	-0.130561	-0.0418134	-0.219309	-2.8834	0.0132774	1	ex_02
PIK3CB	0.0825814	0.137527	0.027636	2.94577	0.0133155	1	ex_02
LRRFIP1	0.128956	0.228586	0.0293263	2.53688	0.0134207	1	ex_02
TJP1	0.175078	0.309165	0.0409907	2.55913	0.013567	1	ex_02
MAPK4	-0.126484	-0.0317154	-0.221252	-2.61589	0.0137256	1	ex_02
CAB39	0.0788767	0.133133	0.0246207	2.84937	0.0138415	1	ex_02
ZNF507	0.0625513	0.10652	0.0185829	2.78833	0.0140024	1	ex_02
CYP46A1	-0.127325	-0.0430711	-0.211578	-2.96192	0.0141867	1	ex_02
CCSER1	-0.223755	-0.0622807	-0.385229	-2.71592	0.0141983	1	ex_02
SOBP	-0.128822	-0.0427071	-0.214937	-2.93197	0.0142678	1	ex_02
SNRPN	0.145284	0.250973	0.0395948	2.69423	0.0148006	1	ex_02
PHF3	0.112923	0.209857	0.0159901	2.28328	0.0150681	1	ex_02
LRCH2	-0.0764668	-0.0242506	-0.128683	-2.87022	0.015087	1	ex_02
FAM120A	-0.102466	-0.0325223	-0.172411	-2.8713	0.0150906	1	ex_02
NHLRC2	0.0727647	0.124162	0.021367	2.77476	0.0151129	1	ex_02
SH3GLB1	-0.0781596	-0.0268992	-0.12942	-2.98846	0.0152861	1	ex_02
GRM5	0.0933068	0.212653	-0.0260395	1.53233	0.0153697	1	ex_02
STARD13	0.140351	0.274824	0.00587777	2.04563	0.0157055	1	ex_02
ZNF420	-0.0959183	-0.0307633	-0.161073	-2.88537	0.0157389	1	ex_02
CELF5	-0.136392	-0.0227842	-0.249999	-2.35304	0.0158092	1	ex_02
LAMA2	0.280854	0.600933	-0.039225	1.71977	0.0159038	1	ex_02
KIAA2026	0.0915154	0.155045	0.0279856	2.82335	0.0159929	1	ex_02
PTPRA	-0.132688	-0.038385	-0.22699	-2.75775	0.0161321	1	ex_02
FRYL	0.156418	0.264781	0.0480549	2.82914	0.0161418	1	ex_02
B3GALNT2	-0.0729596	-0.0215503	-0.124369	-2.78156	0.0161922	1	ex_02
CDH13	-0.175424	0.0467811	-0.397628	-1.54733	0.0162315	1	ex_02
AZIN2	-0.0416245	-0.0115965	-0.0716525	-2.71688	0.0164973	1	ex_02
ZNF407	0.109018	0.19502	0.023016	2.48449	0.0165143	1	ex_02
PRICKLE1	-0.203762	-0.0524946	-0.35503	-2.64013	0.0165311	1	ex_02
SMIM8	-0.0743743	-0.0234741	-0.125275	-2.86386	0.0165704	1	ex_02
TSGA10	-0.0800795	-0.0238495	-0.13631	-2.79127	0.0166268	1	ex_02
ETV5	-0.166047	-0.030047	-0.302046	-2.39299	0.0167107	1	ex_02
CIT	0.191827	0.324018	0.0596365	2.84418	0.0167263	1	ex_02
PDE4B	-0.39055	0.00752236	-0.788622	-1.92293	0.0171603	1	ex_02
FOXJ3	-0.0587325	-0.0096166	-0.107848	-2.34371	0.0171815	1	ex_02
SVOP	-0.120583	-0.0398622	-0.201303	-2.92786	0.0172555	1	ex_02
SYTL2	-0.151613	-0.0383264	-0.264899	-2.62305	0.0176854	1	ex_02
RABEP1	-0.0693188	-0.0176437	-0.120994	-2.62916	0.0177285	1	ex_02
DYNC2LI1	-0.14023	-0.0393194	-0.241141	-2.72365	0.0178528	1	ex_02
PLCL2	-0.0905649	-0.023425	-0.157705	-2.64379	0.0180541	1	ex_02
RHOT1	0.111873	0.187418	0.0363282	2.90248	0.0183067	1	ex_02
CACNA1C	0.252629	0.511377	-0.00611936	1.91361	0.0183935	1	ex_02
ANKS1B	0.0375358	0.21129	-0.136218	0.423408	0.0186691	1	ex_02
ZNF91	0.184086	0.318398	0.049774	2.6863	0.0186725	1	ex_02
GABRB2	0.16177	0.287936	0.0356028	2.51304	0.018817	1	ex_02
KIAA0319	-0.124941	-0.0392039	-0.210679	-2.85617	0.0191761	1	ex_02
CHPT1	-0.121986	-0.0359056	-0.208067	-2.7775	0.0192778	1	ex_02
COG5	-0.0962803	-0.0199775	-0.172583	-2.47312	0.0192932	1	ex_02
IMPA1	0.0612565	0.109687	0.0128255	2.479	0.0194164	1	ex_02
MB21D2	-0.0703153	-0.0238155	-0.116815	-2.96379	0.0195618	1	ex_02
SRSF11	0.172881	0.29702	0.0487426	2.72954	0.0195825	1	ex_02
TPPP	0.0665098	0.129712	0.00330772	2.06254	0.0196046	1	ex_02
SCFD2	-0.114453	-0.0351232	-0.193783	-2.82774	0.0197439	1	ex_02
MRPS31	-0.0707585	-0.0195712	-0.121946	-2.70935	0.0199053	1	ex_02
NIPAL2	0.195354	0.337255	0.0534533	2.69827	0.0201593	1	ex_02
BRWD1	0.136076	0.239313	0.0328396	2.58343	0.0201712	1	ex_02
SEC31B	-0.0793581	-0.0151472	-0.143569	-2.42232	0.0203882	1	ex_02
GDAP1	0.203321	0.386252	0.0203905	2.17843	0.0206182	1	ex_02
KCNMA1	0.0030591	0.113049	-0.10693	0.0545117	0.0206328	1	ex_02
HSPA12A	0.321336	0.58901	0.0536614	2.35288	0.0209096	1	ex_02
GRID1	0.181061	0.312947	0.0491763	2.69078	0.0209862	1	ex_02
DDX50	-0.0661934	-0.0198964	-0.11249	-2.80227	0.0209877	1	ex_02
CPLX2	0.112861	0.198726	0.0269974	2.57622	0.021108	1	ex_02
EPB41L3	0.0981817	0.175172	0.0211914	2.49944	0.0217913	1	ex_02
AKAP13	0.078575	0.149725	0.00742482	2.16449	0.0219145	1	ex_02
CWF19L1	-0.0614526	-0.0152519	-0.107653	-2.60699	0.0220089	1	ex_02
XKR4	-0.15835	-0.0379923	-0.278707	-2.57865	0.0220414	1	ex_02
LAMB1	-0.0937036	-0.0227491	-0.164658	-2.58836	0.0222106	1	ex_02
ASTN2	0.136545	0.283249	-0.0101585	1.82425	0.0222793	1	ex_02
MYO5A	0.100768	0.190715	0.0108212	2.19576	0.0225642	1	ex_02
CDK14	0.124171	0.213776	0.0345659	2.71604	0.0226047	1	ex_02
ARHGAP32	0.144539	0.302073	-0.0129957	1.79828	0.0226359	1	ex_02
SPATA6L	-0.123331	-0.0372757	-0.209387	-2.80894	0.0226691	1	ex_02
USO1	-0.0648338	-0.017995	-0.111673	-2.71296	0.0227986	1	ex_02
TASP1	-0.110967	-0.0285388	-0.193394	-2.63856	0.0228563	1	ex_02
RESF1	0.0312211	0.065074	-0.00263178	1.80759	0.0230369	1	ex_02
FTCDNL1	-0.109175	-0.0281274	-0.190223	-2.64016	0.0231103	1	ex_02
SEMA6D	0.292834	0.518707	0.0669605	2.541	0.0231918	1	ex_02
FAM153B	-0.135751	-0.0358832	-0.235619	-2.66419	0.0232319	1	ex_02
CA11	-0.109423	-0.0325457	-0.1863	-2.78971	0.0234942	1	ex_02
FOCAD	0.130348	0.245216	0.0154801	2.2241	0.0235103	1	ex_02
HHAT	0.303643	0.553467	0.0538195	2.3822	0.0235293	1	ex_02
KDM1B	-0.0737021	-0.0212245	-0.12618	-2.75267	0.0236363	1	ex_02
ZMYM4	0.0848469	0.144856	0.0248374	2.77118	0.0237859	1	ex_02
PLD3	-0.092338	-0.0249914	-0.159685	-2.68728	0.0238458	1	ex_02
ABHD6	-0.0419383	-0.0033328	-0.0805437	-2.12917	0.0238608	1	ex_02
GGT7	-0.0747491	-0.0205415	-0.128957	-2.70267	0.0238822	1	ex_02
OPHN1	0.0745233	0.127683	0.0213635	2.74762	0.0239178	1	ex_02
LMO3	0.0945253	0.213291	-0.02424	1.55994	0.0242513	1	ex_02
SESN1	0.193893	0.343561	0.0442251	2.53911	0.0243136	1	ex_02
CEP43	-0.097931	-0.0235024	-0.17236	-2.57886	0.024538	1	ex_02
ENAH	-0.137032	-0.0345724	-0.239492	-2.6213	0.0246886	1	ex_02
PRKACB	0.0581217	0.197951	-0.0817072	0.814685	0.0248223	1	ex_02
SIDT1	-0.106822	-0.029898	-0.183746	-2.72174	0.0248949	1	ex_02
ZNF451	0.116093	0.199674	0.0325126	2.72238	0.0251696	1	ex_02
RIF1	0.11748	0.205043	0.0299158	2.62958	0.0254329	1	ex_02
RPS6KA5	0.237814	0.453032	0.0225959	2.16574	0.0257247	1	ex_02
CCDC3	0.165392	0.293994	0.03679	2.52066	0.0259717	1	ex_02
TMEM63C	0.035953	0.0823417	-0.0104357	1.51905	0.0260394	1	ex_02
RBMX	-0.0539182	-0.0143475	-0.093489	-2.67061	0.0260884	1	ex_02
BMS1	0.0374195	0.0701724	0.0046667	2.23922	0.0261744	1	ex_02
CPNE3	-0.0446825	-0.00444801	-0.084917	-2.17664	0.026305	1	ex_02
WWC1	-0.0946668	-0.0216746	-0.167659	-2.54196	0.0263932	1	ex_02
SRGAP2	-0.085409	-0.0256035	-0.145215	-2.79905	0.0264139	1	ex_02
ZNF804A	0.186521	0.371411	0.00163122	1.97726	0.0265965	1	ex_02
TMEM67	-0.0783436	-0.022666	-0.134021	-2.75785	0.0265984	1	ex_02
DENND6A	-0.0515582	-0.0143935	-0.0887229	-2.71904	0.0266425	1	ex_02
TNPO1	-0.079973	0.00352953	-0.163475	-1.87712	0.0268129	1	ex_02
ATP8B2	-0.0544419	-0.0109119	-0.0979719	-2.45128	0.0269874	1	ex_02
RIC3	-0.102586	-0.0287438	-0.176428	-2.7229	0.0270294	1	ex_02
SYN3	0.408307	0.826533	-0.00991995	1.91348	0.0271904	1	ex_02
MRAS	-0.0532978	-0.00889545	-0.0977001	-2.35262	0.0272855	1	ex_02
GSTA4	-0.0858794	-0.0234573	-0.148301	-2.69649	0.0274128	1	ex_02
CAP2	-0.179978	-0.034305	-0.32565	-2.42152	0.0276974	1	ex_02
LAMP2	-0.132373	0.0316458	-0.296391	-1.58181	0.0278718	1	ex_02
ARPP21	0.114659	0.222891	0.00642683	2.07635	0.0279195	1	ex_02
CORO2B	0.0635178	0.132367	-0.00533184	1.80818	0.0280193	1	ex_02
ERCC5	0.0401599	0.0778144	0.00250532	2.09037	0.0281463	1	ex_02
DCAF7	-0.0485239	-0.00945924	-0.0875885	-2.43456	0.0281638	1	ex_02
MRPL19	-0.116835	0.00709302	-0.240762	-1.84779	0.0286242	1	ex_02
GBF1	-0.0688462	-0.0140685	-0.123624	-2.46334	0.0287713	1	ex_02
LRATD1	0.130252	0.230827	0.0296772	2.5383	0.0287722	1	ex_02
GAREM1	-0.128287	-0.0310974	-0.225476	-2.58709	0.0292195	1	ex_02
ATRX	0.150151	0.272237	0.0280654	2.41053	0.0292452	1	ex_02
ZNF431	0.0488587	0.0888543	0.0088632	2.3943	0.0293585	1	ex_02
SH3D19	0.104171	0.190795	0.0175476	2.357	0.0294303	1	ex_02
ADGRL2	0.104447	0.330571	-0.121677	0.905309	0.0296305	1	ex_02
GPR22	0.128545	0.233143	0.0239474	2.40869	0.0300532	1	ex_02
ZNF529	-0.0885845	-0.0240349	-0.153134	-2.68975	0.0301325	1	ex_02
NNT	0.144466	0.253914	0.0350185	2.58707	0.0302306	1	ex_02
CDH8	-0.150262	0.0181062	-0.318631	-1.74919	0.0303198	1	ex_02
SYBU	0.0850294	0.156689	0.0133701	2.32565	0.0305187	1	ex_02
DOCK3	0.0569093	0.183478	-0.0696593	0.881263	0.030661	1	ex_02
SCN3B	-0.127448	-0.018037	-0.236859	-2.28307	0.0308121	1	ex_02
CHD2	0.0871739	0.151972	0.0223756	2.63676	0.0309246	1	ex_02
UPP2	-0.13177	-0.0189379	-0.244602	-2.28893	0.0313171	1	ex_02
NSD3	0.0615088	0.134215	-0.011197	1.65812	0.0313323	1	ex_02
CSGALNACT2	-0.0552805	-0.00933992	-0.101221	-2.35843	0.0313813	1	ex_02
KIAA1549L	-0.148615	-0.0125489	-0.28468	-2.14072	0.0315063	1	ex_02
NME5	-0.0794404	-0.00543613	-0.153445	-2.10394	0.0315481	1	ex_02
CACNB2	-0.136061	0.00875091	-0.280874	-1.84152	0.0317625	1	ex_02
GRIK4	-0.217047	-0.00597143	-0.428122	-2.01541	0.0319148	1	ex_02
LIN7A	0.142301	0.251394	0.0332076	2.55657	0.032055	1	ex_02
FBXW8	-0.104514	-0.0144191	-0.194608	-2.27364	0.0321122	1	ex_02
ZC2HC1A	-0.119329	-0.0285752	-0.210083	-2.57709	0.0322363	1	ex_02
PTPN4	0.123699	0.216246	0.031152	2.6197	0.0324413	1	ex_02
FAM160A1	0.11519	0.225083	0.00529747	2.05445	0.0326521	1	ex_02
KIAA1217	0.20945	0.430953	-0.0120528	1.85332	0.0326837	1	ex_02
ZBTB16	0.170325	0.305273	0.0353775	2.47378	0.0327419	1	ex_02
CNNM1	0.0642864	0.118413	0.0101599	2.32786	0.0329856	1	ex_02
NUS1	-0.0548584	-0.00708569	-0.102631	-2.25067	0.0330142	1	ex_02
LARS1	-0.093588	-0.0227436	-0.164432	-2.58918	0.0333185	1	ex_02
ATP11A	0.126184	0.231372	0.0209961	2.35118	0.0334513	1	ex_02
MSH2	-0.0804305	-0.0188551	-0.142006	-2.56013	0.0335075	1	ex_02
ZNF385B	0.142693	0.299292	-0.0139072	1.7859	0.0335279	1	ex_02
SAT1	-0.115746	-0.000861301	-0.230632	-1.97466	0.0336618	1	ex_02
GALNT11	-0.0810433	-0.00109773	-0.160989	-1.98688	0.0337309	1	ex_02
CCND3	0.0362884	0.11272	-0.0401428	0.930561	0.0337681	1	ex_02
ARNT	-0.0488836	-0.0114298	-0.0863373	-2.55809	0.0341634	1	ex_02
ABLIM1	0.122688	0.304671	-0.0592939	1.32136	0.0343219	1	ex_02
ZMAT4	0.146516	0.268886	0.0241468	2.34672	0.0347149	1	ex_02
ZBTB38	0.0698745	0.121934	0.0178146	2.63065	0.0348077	1	ex_02
KCTD8	0.213725	0.415558	0.0118922	2.07545	0.0349607	1	ex_02
LPP	-0.104333	-0.00331383	-0.205351	-2.02426	0.0349687	1	ex_02
SOGA3	0.0736316	0.13313	0.0141337	2.42555	0.0351069	1	ex_02
SORCS2	-0.100019	-0.0194106	-0.180628	-2.43192	0.0351686	1	ex_02
HIVEP3	-0.187932	-0.0397335	-0.33613	-2.48545	0.0356465	1	ex_02
KIF13B	0.0320334	0.0732083	-0.00914144	1.52482	0.0357292	1	ex_02
XPA	-0.0878837	-0.0225407	-0.153227	-2.63607	0.0360693	1	ex_02
PAPSS1	-0.092603	-0.0211095	-0.164096	-2.53867	0.0362691	1	ex_02
RBFOX3	0.379509	0.990509	-0.23149	1.21739	0.036506	1	ex_02
KCNMB2	0.00666102	0.203018	-0.189696	0.0664879	0.0365605	1	ex_02
SS18L1	-0.0537556	-0.0104875	-0.0970237	-2.43503	0.0366494	1	ex_02
ABCC5	-0.0638279	-0.0158569	-0.111799	-2.60783	0.0367958	1	ex_02
FTH1	0.0399147	0.658398	-0.578568	0.126489	0.0369293	1	ex_02
MLXIP	-0.0554815	0.00256703	-0.11353	-1.87329	0.0371799	1	ex_02
AMPH	0.110536	0.249653	-0.0285798	1.55731	0.0371909	1	ex_02
SYN2	-0.133694	-0.0271125	-0.240275	-2.45855	0.0373596	1	ex_02
TAF2	-0.0492531	-0.010793	-0.0877133	-2.50999	0.0375366	1	ex_02
PDIA6	-0.109657	-0.0262498	-0.193064	-2.5768	0.0377118	1	ex_02
ANO4	-0.0755491	-0.00375323	-0.147345	-2.06242	0.0377952	1	ex_02
SEC14L1	0.0964268	0.169593	0.0232605	2.58306	0.0379437	1	ex_02
ZNF506	-0.0811141	-0.0197736	-0.142455	-2.59178	0.0380355	1	ex_02
SYNE1	0.218168	0.39946	0.0368763	2.35864	0.0382573	1	ex_02
RAP1GAP	-0.0894122	-0.0226099	-0.156214	-2.62333	0.0382739	1	ex_02
QKI	-0.0101152	0.606761	-0.626991	-0.0321386	0.03851	1	ex_02
ORC3	-0.0943852	-0.0187106	-0.17006	-2.44457	0.0385617	1	ex_02
ZNF589	-0.0754517	-0.0137231	-0.13718	-2.39569	0.0390482	1	ex_02
ZC3H6	0.101598	0.195614	0.00758207	2.11803	0.0390591	1	ex_02
MGLL	-0.0779329	-0.00458008	-0.151286	-2.08234	0.0391588	1	ex_02
SNRPD3	-0.0371942	-0.00763786	-0.0667506	-2.46645	0.0392136	1	ex_02
EMC2	-0.0905301	-0.0129142	-0.168146	-2.28607	0.039341	1	ex_02
TTC3	0.0974156	0.227649	-0.0328173	1.46607	0.0395089	1	ex_02
ASPH	0.0736959	0.137288	0.0101036	2.27136	0.0396045	1	ex_02
AFG3L2	-0.0612995	-0.0133166	-0.109282	-2.50391	0.0396318	1	ex_02
DNM3	0.102143	0.182263	0.0220227	2.4987	0.0396761	1	ex_02
RNF115	0.102066	0.18806	0.0160728	2.32629	0.039887	1	ex_02
SHROOM3	-0.118235	0.00365357	-0.240124	-1.90121	0.0402082	1	ex_02
PITPNM3	-0.0251086	-0.00299688	-0.0472204	-2.2256	0.0406552	1	ex_02
NIPA1	0.0333443	0.0622263	0.00446228	2.26278	0.0409257	1	ex_02
ART3	0.140972	0.271286	0.0106581	2.12027	0.040992	1	ex_02
STAG1	0.136747	0.242798	0.030696	2.52727	0.0411072	1	ex_02
ELP2	-0.119592	-0.0266049	-0.212579	-2.52074	0.0411103	1	ex_02
TMOD3	-0.0768734	-0.0102045	-0.143542	-2.25996	0.0411588	1	ex_02
PLEKHM3	0.0832893	0.161126	0.00545267	2.09726	0.0412146	1	ex_02
PTPRK	0.334139	0.623492	0.044786	2.26333	0.0412496	1	ex_02
NRSN1	-0.178758	-0.0327318	-0.324785	-2.39929	0.0412704	1	ex_02
COG6	0.110957	0.199419	0.0224942	2.45834	0.0416785	1	ex_02
CMC2	-0.117891	-0.0245243	-0.211259	-2.47478	0.0418608	1	ex_02
TTC39B	0.08078	0.150678	0.0108819	2.2651	0.0419873	1	ex_02
PDIA5	0.0310159	0.0646864	-0.00265467	1.80544	0.0421172	1	ex_02
WDFY1	-0.0362434	-0.00688955	-0.0655972	-2.41998	0.0421332	1	ex_02
MCPH1	0.0772778	0.167588	-0.0130324	1.67713	0.0426553	1	ex_02
HACD2	0.0728422	0.129879	0.0158054	2.50309	0.0429894	1	ex_02
ANKRD30BL	0.241739	0.475977	0.0075022	2.02274	0.0430879	1	ex_02
RNF138	-0.0392911	-0.00855796	-0.0700243	-2.50574	0.0431088	1	ex_02
BBS2	0.0608984	0.111171	0.0106254	2.37421	0.0433331	1	ex_02
SLIT2	0.169464	0.301397	0.0375306	2.51751	0.0434737	1	ex_02
CYRIA	-0.103836	-0.0203463	-0.187327	-2.4376	0.0435024	1	ex_02
PACS1	0.105009	0.18905	0.0209692	2.449	0.0435978	1	ex_02
GRIP1	0.132555	0.244506	0.0206048	2.3207	0.0444529	1	ex_02
CARNMT1	-0.0704747	-0.0149042	-0.126045	-2.48563	0.0446386	1	ex_02
AAK1	-0.0790117	-0.0118175	-0.146206	-2.30466	0.0447842	1	ex_02
ST8SIA5	-0.0678336	-0.00609299	-0.129574	-2.15339	0.044872	1	ex_02
GUCY1A1	0.0906801	0.172219	0.00914114	2.17969	0.0448753	1	ex_02
AHCTF1	0.088952	0.168804	0.00909966	2.18331	0.0450232	1	ex_02
FAR1	-0.099114	-0.0164964	-0.181732	-2.35131	0.0451098	1	ex_02
MTF2	-0.109143	-0.0215665	-0.19672	-2.44262	0.0451705	1	ex_02
DNM1L	-0.107139	-0.00405247	-0.210226	-2.03701	0.0451749	1	ex_02
UBR5	0.0642708	0.158526	-0.0299842	1.33646	0.0452803	1	ex_02
EFCAB2	0.0846925	0.160072	0.00931251	2.2021	0.0456224	1	ex_02
DLG1	0.0397595	0.149609	-0.0700899	0.709401	0.0458438	1	ex_02
KIDINS220	0.0737585	0.136242	0.0112749	2.31363	0.0459319	1	ex_02
SAMD8	-0.0603859	-0.0126189	-0.108153	-2.47774	0.0459489	1	ex_02
EPM2AIP1	0.0518648	0.110621	-0.00689134	1.73009	0.0459509	1	ex_02
ZBBX	0.156542	0.3101	0.00298427	1.99805	0.0459942	1	ex_02
TSEN15	0.0612592	0.115144	0.00737464	2.2282	0.0461195	1	ex_02
SYNGAP1	-0.0575305	-0.0112901	-0.103771	-2.43851	0.0464969	1	ex_02
OXR1	0.158389	0.281601	0.0351759	2.51951	0.0466221	1	ex_02
RBM28	-0.0418477	-0.00739368	-0.0763018	-2.38056	0.0466636	1	ex_02
MYO9B	0.0559709	0.130436	-0.0184938	1.47319	0.0472741	1	ex_02
RANBP17	0.120679	0.25858	-0.0172214	1.7152	0.0473275	1	ex_02
DYNC2H1	0.113482	0.205539	0.0214263	2.41615	0.0473862	1	ex_02
PHTF1	-0.0655136	-0.0144539	-0.116573	-2.51479	0.0474515	1	ex_02
STX17	-0.0945052	-0.0170974	-0.171913	-2.39287	0.0477848	1	ex_02
TNR	-0.228671	-0.0133302	-0.444011	-2.08129	0.0480303	1	ex_02
RAPH1	-0.120933	0.000206314	-0.242072	-1.95663	0.0482282	1	ex_02
ACVR1	-0.0204774	0.0283143	-0.0692691	-0.822577	0.0482332	1	ex_02
GOLGA3	0.060758	0.117244	0.0042724	2.10821	0.0482781	1	ex_02
TNKS2	-0.0695968	-0.00814609	-0.131048	-2.21978	0.0485745	1	ex_02
ANO6	0.0274437	0.0569398	-0.00205228	1.82359	0.048939	1	ex_02
ARID1B	0.106779	0.212029	0.00152839	1.98843	0.0491529	1	ex_02
KLHDC10	-0.0840934	-0.0183673	-0.14982	-2.50768	0.0493798	1	ex_02
CRPPA	0.136117	0.248082	0.0241509	2.38273	0.0495528	1	ex_02
CCDC28A	-0.103584	-0.0148416	-0.192327	-2.28775	0.0495855	1	ex_02
DLGAP3	-0.0782848	-0.00834521	-0.148224	-2.19383	0.0503135	1	ex_02
PTPRT	0.306262	0.571386	0.0411384	2.26409	0.0503441	1	ex_02
KLHL23	-0.0792263	-0.0160258	-0.142427	-2.45695	0.0503481	1	ex_02
DIPK1A	-0.0684034	-0.0144057	-0.122401	-2.48285	0.0504072	1	ex_02
MACF1	0.176845	0.325354	0.0283364	2.33394	0.0505621	1	ex_02
PARP8	0.184647	0.33626	0.0330332	2.387	0.0506147	1	ex_02
AKT3	0.0897926	0.162116	0.0174697	2.4334	0.0508193	1	ex_02
HP1BP3	0.161349	0.341076	-0.0183778	1.75955	0.0510728	1	ex_02
SLC7A6	-0.0539773	-0.00543929	-0.102515	-2.1796	0.0512434	1	ex_02
TRAF3IP1	-0.0448638	-0.00798695	-0.0817406	-2.38446	0.051254	1	ex_02
MAP1B	0.184821	0.349542	0.0200993	2.19912	0.0513579	1	ex_02
PUS7	-0.0201305	0.0100726	-0.0503335	-1.30633	0.0516946	1	ex_02
RPL7L1	-0.110667	-0.017306	-0.204028	-2.32328	0.051708	1	ex_02
MRPS5	-0.110434	-0.0170444	-0.203824	-2.31767	0.0517464	1	ex_02
SNRNP70	-0.125996	-0.0200655	-0.231927	-2.33122	0.0517789	1	ex_02
ZBED5	0.0662566	0.124403	0.00811	2.23333	0.0518921	1	ex_02
PGAP1	-0.137134	-0.00326521	-0.271002	-2.00777	0.0519823	1	ex_02
RPL38	-0.533448	-0.00188397	-1.06501	-1.96691	0.0522392	1	ex_02
SENP6	0.0721682	0.13987	0.00446677	2.08928	0.052598	1	ex_02
CLVS1	-0.0748989	-0.00491123	-0.144886	-2.0975	0.0526529	1	ex_02
GTF3C1	0.0500503	0.0943466	0.0057539	2.21455	0.0526872	1	ex_02
ITPR1	0.0587851	0.169763	-0.0521933	1.03819	0.0527665	1	ex_02
ERO1B	-0.0858468	-0.00354204	-0.168152	-2.04431	0.053034	1	ex_02
HOOK2	-0.128577	0.031108	-0.288263	-1.57815	0.0534048	1	ex_02
WDR43	-0.0639685	-0.0123046	-0.115632	-2.42676	0.053407	1	ex_02
MCU	-0.0535993	-0.00910757	-0.098091	-2.36117	0.0538035	1	ex_02
GK5	-0.0885167	-0.0144805	-0.162553	-2.34331	0.0539787	1	ex_02
LZTFL1	0.0428896	0.0851904	0.000588862	1.98725	0.0542343	1	ex_02
WIPF2	-0.071268	-0.0127776	-0.129758	-2.38813	0.0543564	1	ex_02
NKAIN2	-0.169076	0.0377945	-0.375946	-1.60188	0.0544063	1	ex_02
MSH3	-0.0841591	-0.0159615	-0.152357	-2.41869	0.0549842	1	ex_02
LIN52	-0.052353	-0.00781712	-0.0968889	-2.30398	0.05511	1	ex_02
TBR1	0.0878985	0.165652	0.0101449	2.21569	0.055116	1	ex_02
SUPV3L1	-0.0775281	-0.0143166	-0.14074	-2.40387	0.0551418	1	ex_02
CADM2	0.218191	0.412007	0.0243748	2.20645	0.0555018	1	ex_02
MTERF4	-0.103078	-0.0179988	-0.188157	-2.3746	0.0555433	1	ex_02
LYRM2	-0.121196	-0.0237179	-0.218674	-2.43685	0.0558785	1	ex_02
ASCC3	0.0876415	0.159364	0.015919	2.39498	0.0560111	1	ex_02
ARFGAP3	-0.0430581	-0.00697711	-0.0791391	-2.33897	0.0560914	1	ex_02
NMD3	-0.10678	-0.0146369	-0.198923	-2.2713	0.0566153	1	ex_02
HOMER2	-0.0448159	-0.00738562	-0.0822462	-2.3467	0.056657	1	ex_02
APBB1	-0.0765483	-0.0141931	-0.138904	-2.40608	0.0567009	1	ex_02
MXD1	-0.0797891	-0.0142445	-0.145334	-2.38591	0.0568702	1	ex_02
ZNF655	0.0771942	0.143482	0.0109063	2.28244	0.0574203	1	ex_02
LEMD3	0.0582887	0.11139	0.00518753	2.15144	0.0576068	1	ex_02
PAG1	0.063261	0.152104	-0.0255816	1.39561	0.0577116	1	ex_02
CNOT1	-0.0475806	-0.00476468	-0.0903965	-2.17807	0.057742	1	ex_02
MGAT5	0.0929227	0.168797	0.0170484	2.40035	0.0581096	1	ex_02
PITPNC1	-0.0538706	0.0210945	-0.128836	-1.40845	0.0583752	1	ex_02
PRKCI	-0.0887987	-0.0132952	-0.164302	-2.30509	0.0585377	1	ex_02
ECHDC1	-0.073059	-0.0142798	-0.131838	-2.43612	0.0587839	1	ex_02
MPC1	-0.03029	-0.00421402	-0.056366	-2.2767	0.0590815	1	ex_02
TSHZ1	0.0523491	0.133458	-0.0287594	1.265	0.0594356	1	ex_02
ITSN1	0.0969838	0.177711	0.0162568	2.35466	0.0595215	1	ex_02
N4BP2	0.0322011	0.0700679	-0.00566563	1.66671	0.0595806	1	ex_02
NGLY1	-0.0464657	-0.00801526	-0.0849161	-2.36853	0.059705	1	ex_02
PCF11	0.0383014	0.0788635	-0.00226076	1.85072	0.0601003	1	ex_02
RMND5A	0.0572773	0.105703	0.00885123	2.3182	0.0601669	1	ex_02
NFASC	0.125126	0.243639	0.00661325	2.06933	0.060219	1	ex_02
ARHGEF11	-0.0556631	-0.00533666	-0.105989	-2.1678	0.0602674	1	ex_02
MAPK8	-0.0785714	-0.0118266	-0.145316	-2.30725	0.0602962	1	ex_02
MBNL1	0.131334	0.28134	-0.0186711	1.71601	0.0603139	1	ex_02
RYK	0.0607886	0.12905	-0.00747271	1.7454	0.0605674	1	ex_02
RPL24	-0.213521	0.332909	-0.759951	-0.765868	0.061024	1	ex_02
PPME1	-0.0646419	-0.0127279	-0.116556	-2.44049	0.0610795	1	ex_02
SDK1	-0.246951	-0.0185388	-0.475364	-2.11904	0.0611024	1	ex_02
IGF1R	0.145234	0.271286	0.0191825	2.25823	0.0612808	1	ex_02
PTCD3	-0.0555234	-0.0104634	-0.100583	-2.41509	0.0614882	1	ex_02
PRRC2C	0.113995	0.256676	-0.028686	1.56591	0.0616207	1	ex_02
FAM214A	0.0785232	0.150029	0.00701703	2.1523	0.0619748	1	ex_02
TRAK2	0.0745543	0.134551	0.014558	2.43554	0.0620484	1	ex_02
GALNT13	0.12809	0.234252	0.0219275	2.36479	0.0622286	1	ex_02
PIP4K2A	-0.0652497	0.227911	-0.358411	-0.436235	0.0623062	1	ex_02
CHL1	0.125612	0.228546	0.0226766	2.39174	0.0624206	1	ex_02
DAPK1	0.151113	0.287466	0.0147597	2.17212	0.0624281	1	ex_02
ZBTB7C	0.107008	0.226311	-0.0122945	1.75798	0.0624561	1	ex_02
CAMTA1	0.115077	0.244776	-0.014622	1.739	0.0625426	1	ex_02
CHIC1	0.0719365	0.131671	0.0122018	2.36032	0.0626591	1	ex_02
MPRIP	0.0931959	0.182253	0.0041388	2.05105	0.0628438	1	ex_02
HIPK3	0.0444584	0.0900176	-0.00110085	1.91261	0.0632331	1	ex_02
NBEA	0.12282	0.23115	0.0144905	2.22214	0.063472	1	ex_02
SLC4A10	0.117222	0.215551	0.0188937	2.33657	0.0635979	1	ex_02
TEX2	-0.0345739	-0.0058741	-0.0632736	-2.36112	0.0636452	1	ex_02
AZIN1	-0.133889	-0.0172212	-0.250557	-2.24927	0.0641076	1	ex_02
RALA	-0.0519316	-0.00635665	-0.0975065	-2.23333	0.0643856	1	ex_02
NPAT	0.0311641	0.0591412	0.0031869	2.18323	0.064397	1	ex_02
SLC25A29	-0.0960139	-0.0101147	-0.181913	-2.19075	0.0650252	1	ex_02
KCNIP3	-0.050836	-0.000879466	-0.100793	-1.99447	0.0654841	1	ex_02
SLC16A10	-0.0213517	0.0537355	-0.0964388	-0.557333	0.0655676	1	ex_02
MMP17	-0.0608954	-0.00376758	-0.118023	-2.08922	0.0657081	1	ex_02
ZMYND11	0.0710171	0.131555	0.0104788	2.29922	0.0657945	1	ex_02
SMURF1	-0.0726019	-0.00850314	-0.136701	-2.21997	0.0660835	1	ex_02
BRD8	-0.0642254	-0.0027775	-0.125673	-2.04856	0.0660866	1	ex_02
DOCK4	-0.162765	0.0256113	-0.35114	-1.69349	0.0663862	1	ex_02
TERF1	-0.0518301	-0.00894775	-0.0947126	-2.36893	0.066652	1	ex_02
ELF2	-0.0663391	-0.00803882	-0.124639	-2.23022	0.0668233	1	ex_02
TNRC6B	0.020915	0.13093	-0.0891	0.37261	0.0668799	1	ex_02
CC2D1A	-0.0437594	-0.00129547	-0.0862233	-2.01976	0.0669516	1	ex_02
COL23A1	0.0650653	0.16957	-0.0394395	1.22028	0.0670822	1	ex_02
NCK1	-0.0290745	-0.00282394	-0.0553251	-2.17081	0.067183	1	ex_02
DENND5A	-0.0564121	-0.00901704	-0.103807	-2.33285	0.0673759	1	ex_02
KCTD3	0.0517336	0.105559	-0.00209225	1.88378	0.0676664	1	ex_02
TMEM108	-0.133503	-0.00629855	-0.260707	-2.05701	0.0676705	1	ex_02
C1orf61	-0.0356414	0.0128099	-0.0840926	-1.44178	0.0676838	1	ex_02
ARHGAP10	-0.103225	-0.0146323	-0.191819	-2.28368	0.0679264	1	ex_02
SLC30A6	-0.0313687	0.00240034	-0.0651378	-1.82065	0.0679578	1	ex_02
FAM124A	-0.0687012	-0.00896536	-0.128437	-2.25412	0.0681634	1	ex_02
PLPPR5	-0.0898867	-0.0114967	-0.168277	-2.24741	0.0682573	1	ex_02
ZC3H14	0.0792251	0.14544	0.0130104	2.34507	0.0683094	1	ex_02
SHTN1	0.11573	0.224721	0.00673868	2.08114	0.0683493	1	ex_02
PURG	0.0815648	0.153432	0.00969772	2.22444	0.0686526	1	ex_02
FOXP1	0.115796	0.223413	0.00817875	2.10892	0.0688194	1	ex_02
SIPA1L1	0.0634396	0.138972	-0.0120928	1.64617	0.0690277	1	ex_02
EPB41L4B	-0.0969965	-0.012383	-0.18161	-2.2468	0.0690517	1	ex_02
ADAMTS3	-0.134519	-0.0119713	-0.257066	-2.15143	0.0697537	1	ex_02
ADCY1	-0.124115	-0.0147562	-0.233474	-2.22443	0.0697824	1	ex_02
KCND2	0.184616	0.442764	-0.0735314	1.40168	0.0699125	1	ex_02
SPRY3	-0.0540816	-0.00632693	-0.101836	-2.21964	0.0701749	1	ex_02
CUX1	0.186844	0.40743	-0.033742	1.66016	0.0703924	1	ex_02
CNST	0.124136	0.228889	0.0193836	2.32264	0.0705221	1	ex_02
NF1	-0.0696178	0.00944353	-0.148679	-1.72585	0.0706117	1	ex_02
AUH	0.0699313	0.13015	0.00971281	2.27609	0.0707146	1	ex_02
GOLGA4	0.127439	0.251653	0.0032249	2.01085	0.0709876	1	ex_02
ARAP2	0.119172	0.220545	0.017798	2.30407	0.0710797	1	ex_02
RNF38	-0.0419924	-0.00527649	-0.0787084	-2.24163	0.0712028	1	ex_02
SH3KBP1	0.0707523	0.137113	0.00439147	2.08967	0.0712929	1	ex_02
CDYL2	0.107342	0.216248	-0.0015645	1.93181	0.0717869	1	ex_02
TNPO3	-0.0471091	-0.00209134	-0.0921268	-2.05102	0.0718819	1	ex_02
CSRNP3	0.0769969	0.162829	-0.0088351	1.75822	0.0719152	1	ex_02
RNASET2	-0.0766778	-0.00988354	-0.143472	-2.24998	0.0720955	1	ex_02
ROBO2	-0.224555	0.00125563	-0.450365	-1.94907	0.0723432	1	ex_02
MAGED1	-0.0606366	-0.0059028	-0.11537	-2.17134	0.072514	1	ex_02
ZMYM6	-0.0456746	-0.00584101	-0.0855082	-2.24736	0.072584	1	ex_02
METAP2	-0.064702	-0.00690728	-0.122497	-2.19421	0.0731695	1	ex_02
RARS2	-0.0556009	-0.00721034	-0.103991	-2.252	0.0732935	1	ex_02
NDUFV3	-0.0326462	-0.00346542	-0.0618269	-2.19272	0.0736205	1	ex_02
ZBTB1	0.0374042	0.0788124	-0.0040041	1.77044	0.0736452	1	ex_02
ZFC3H1	0.0625832	0.123219	0.00194729	2.02291	0.0738694	1	ex_02
RFX3	0.0886083	0.220684	-0.0434674	1.31492	0.0740277	1	ex_02
ORC2	-0.0519591	-0.00749042	-0.0964278	-2.29011	0.0740354	1	ex_02
CALN1	0.270038	0.527492	0.0125831	2.05576	0.0740441	1	ex_02
ARMC8	-0.0604945	-0.000898768	-0.12009	-1.98952	0.0740504	1	ex_02
NUMB	-0.0674246	-0.00641701	-0.128432	-2.16612	0.0745099	1	ex_02
ZFPM2	0.174619	0.340583	0.00865558	2.06218	0.0754739	1	ex_02
PSEN1	-0.0533599	-0.00805141	-0.0986684	-2.30825	0.0759394	1	ex_02
SAMD12	0.116149	0.238016	-0.00571832	1.868	0.0767512	1	ex_02
KCNA2	0.0512658	0.10962	-0.00708818	1.72189	0.0770236	1	ex_02
ZCCHC2	-0.0383886	0.0023188	-0.0790959	-1.84832	0.0770947	1	ex_02
USP25	0.159245	0.330203	-0.0117125	1.82568	0.0775677	1	ex_02
ME2	-0.0446779	-0.00418775	-0.0851681	-2.16268	0.0777499	1	ex_02
OXNAD1	-0.0961109	0.000430318	-0.192652	-1.95123	0.0779307	1	ex_02
PMS1	-0.0504806	-0.00430462	-0.0966566	-2.14268	0.0781899	1	ex_02
MYCBP2	0.080242	0.196496	-0.0360121	1.35283	0.0782075	1	ex_02
ARHGEF3	-0.0994487	-0.010117	-0.18878	-2.18193	0.0791275	1	ex_02
PAM	-0.0845213	0.00771048	-0.176753	-1.79611	0.0793093	1	ex_02
AOPEP	-0.0964127	-0.00288246	-0.189943	-2.02037	0.0797594	1	ex_02
ZNRF2	-0.0650144	-0.00820273	-0.121826	-2.24295	0.0800803	1	ex_02
CADM3	0.0494433	0.0951219	0.00376475	2.1215	0.0803854	1	ex_02
ARL15	-0.13822	-0.0117269	-0.264713	-2.14167	0.0804158	1	ex_02
RPL37	-0.227352	0.0173684	-0.472072	-1.82086	0.0804442	1	ex_02
WDR12	-0.0799478	0.00551242	-0.165408	-1.83354	0.0805598	1	ex_02
CCDC191	-0.146858	-0.014376	-0.279339	-2.17265	0.080665	1	ex_02
NHSL2	-0.104896	-0.0125502	-0.197242	-2.22633	0.0808298	1	ex_02
CRYM	-0.0970306	0.00362346	-0.197685	-1.88941	0.0809914	1	ex_02
TMEM64	0.0392052	0.0903228	-0.0119123	1.50322	0.0811028	1	ex_02
ZDHHC20	0.057103	0.111297	0.00290851	2.06515	0.0813027	1	ex_02
MBNL2	0.083006	0.16428	0.0017323	2.00174	0.0816273	1	ex_02
FGD4	0.052448	0.105606	-0.000710079	1.93378	0.0817116	1	ex_02
RIPOR2	-0.0763712	0.0230733	-0.175816	-1.50521	0.0818718	1	ex_02
ZNF277	-0.0389865	0.00462354	-0.0825966	-1.75217	0.0819634	1	ex_02
UBAP2	-0.0607201	-0.00892323	-0.112517	-2.29761	0.0819946	1	ex_02
IFT172	-0.0483664	-0.00578072	-0.090952	-2.22602	0.0820167	1	ex_02
ZCCHC7	-0.097579	-0.00607556	-0.189083	-2.0901	0.0822528	1	ex_02
DAB1	0.172155	0.400946	-0.0566365	1.47478	0.0824625	1	ex_02
ACSL3	0.132436	0.260553	0.00431936	2.02604	0.082988	1	ex_02
CDKL1	0.112449	0.223722	0.0011763	1.98068	0.083099	1	ex_02
LPGAT1	-0.0777634	-0.00156142	-0.153965	-2.00012	0.0832693	1	ex_02
BRINP2	0.122945	0.232779	0.0131105	2.19392	0.0832716	1	ex_02
ASIC2	-0.191473	0.0413877	-0.424333	-1.61161	0.0833064	1	ex_02
HAT1	-0.113973	0.0145265	-0.242473	-1.7384	0.0834488	1	ex_02
RPL34	-0.314408	0.274716	-0.903532	-1.04601	0.0834969	1	ex_02
PIR	-0.0422321	0.00491025	-0.0893744	-1.75582	0.0837495	1	ex_02
CCNC	-0.0875116	0.0130871	-0.18811	-1.70499	0.084001	1	ex_02
PTPN14	0.124158	0.237048	0.0112679	2.15559	0.0842418	1	ex_02
PCNT	0.0301842	0.0886896	-0.0283211	1.01119	0.0843433	1	ex_02
CREM	-0.0695852	-0.00531815	-0.133852	-2.12215	0.0845971	1	ex_02
NUP54	-0.059764	-0.00655878	-0.112969	-2.20158	0.0847202	1	ex_02
CROCC	0.0354393	0.0826791	-0.0118006	1.47036	0.0847489	1	ex_02
RARB	0.0687876	0.154391	-0.0168161	1.57495	0.0848561	1	ex_02
ARMH4	-0.0736188	-0.005283	-0.141955	-2.11149	0.0848895	1	ex_02
SPOCK2	0.030632	0.0616661	-0.000402136	1.93457	0.0850702	1	ex_02
FRAS1	0.111594	0.29029	-0.0671014	1.22398	0.0851559	1	ex_02
HMGXB3	-0.0799876	0.0132877	-0.173263	-1.68075	0.0851738	1	ex_02
SHC3	-0.120665	-0.0117682	-0.229561	-2.17177	0.08529	1	ex_02
PLEKHA5	0.0375562	0.199827	-0.124714	0.453618	0.0854096	1	ex_02
CPEB1	-0.0658962	-0.00898235	-0.12281	-2.26929	0.0857142	1	ex_02
PPIG	0.0677231	0.135354	9.20408e-05	1.96263	0.0859181	1	ex_02
C4orf47	-0.076778	-0.00957285	-0.143983	-2.23915	0.0859203	1	ex_02
TTC33	0.03695	0.0807908	-0.00689076	1.6519	0.0862446	1	ex_02
DEAF1	0.0262631	0.063472	-0.0109458	1.3834	0.0865239	1	ex_02
ILDR2	-0.0729294	6.54356e-05	-0.145924	-1.95821	0.0865472	1	ex_02
SFXN1	0.0554685	0.116789	-0.00585159	1.77293	0.0871691	1	ex_02
RNF168	0.0402179	0.0801308	0.000305136	1.97495	0.0872258	1	ex_02
BBS1	-0.012279	0.025893	-0.0504509	-0.63047	0.0873842	1	ex_02
ANKRD36	0.14478	0.278731	0.0108296	2.11842	0.0876706	1	ex_02
ADAR	0.0451714	0.086864	0.00347868	2.1235	0.0879299	1	ex_02
NOP58	-0.0452573	-0.00333055	-0.0871841	-2.11566	0.088393	1	ex_02
TMPO	0.0512448	0.11007	-0.00758092	1.70738	0.088442	1	ex_02
NECTIN3	-0.117816	-0.0122354	-0.223396	-2.1871	0.0886688	1	ex_02
NUP98	-0.0385006	-0.0038778	-0.0731234	-2.17948	0.0890027	1	ex_02
TPM1	-0.0810409	-0.00504918	-0.157033	-2.09019	0.0890048	1	ex_02
DIAPH2	0.110882	0.215793	0.00597145	2.07152	0.0891385	1	ex_02
PLA2G12A	-0.0536028	-0.00542237	-0.101783	-2.18054	0.0893552	1	ex_02
RFLNA	-0.146369	-0.00384996	-0.288889	-2.01291	0.0895529	1	ex_02
RIPK1	-0.0318791	-0.00212697	-0.0616312	-2.10008	0.0899615	1	ex_02
FAM163A	-0.150053	-0.0152141	-0.284892	-2.18111	0.0902476	1	ex_02
HECW1	0.110819	0.253973	-0.032334	1.51727	0.0903097	1	ex_02
KLHL3	-0.0708384	-0.00877206	-0.132905	-2.23697	0.0905132	1	ex_02
DCX	0.103456	0.210996	-0.00408525	1.88551	0.0906337	1	ex_02
DPY19L2	0.0888847	0.178947	-0.00117809	1.93433	0.0906462	1	ex_02
HTR2A	0.106275	0.205893	0.00665766	2.09095	0.0908931	1	ex_02
TRAPPC13	-0.0763179	-0.00459189	-0.148044	-2.08544	0.0909895	1	ex_02
TOMM70	-0.0523664	-0.00538595	-0.0993469	-2.18466	0.0912688	1	ex_02
AP3S1	-0.0800983	-0.0072476	-0.152949	-2.15495	0.0914313	1	ex_02
ACTR2	-0.127179	0.000878096	-0.255235	-1.94652	0.0916437	1	ex_02
PDCD7	-0.0587907	-0.00303993	-0.114541	-2.06684	0.0919849	1	ex_02
TAX1BP1	0.0795681	0.157135	0.00200111	2.01053	0.0921508	1	ex_02
C2orf72	-0.0417521	-0.000795635	-0.0827087	-1.99804	0.0928634	1	ex_02
P4HA1	-0.073753	-0.00776472	-0.139741	-2.19059	0.0928744	1	ex_02
TSTD3	-0.0941948	-0.00498686	-0.183403	-2.06953	0.0929536	1	ex_02
TTC21B	0.0557891	0.107615	0.0039628	2.10983	0.0930072	1	ex_02
HS2ST1	-0.0079644	0.0424839	-0.0584127	-0.309425	0.093115	1	ex_02
CYFIP1	0.0646279	0.129707	-0.000450866	1.94639	0.093365	1	ex_02
CNIH3	-0.0360934	-0.00236524	-0.0698216	-2.09741	0.0938242	1	ex_02
RORA	0.232192	0.491562	-0.0271775	1.75459	0.0939532	1	ex_02
SATB1	0.0389019	0.0857619	-0.00795818	1.62711	0.0939896	1	ex_02
HIF1A	-0.0543189	-0.00365296	-0.104985	-2.10128	0.0941115	1	ex_02
ARHGEF9	-0.0397725	0.0183109	-0.0978559	-1.34208	0.0941193	1	ex_02
PTPN1	-0.0763603	-0.00890622	-0.143814	-2.21875	0.0948113	1	ex_02
DENR	-0.0967872	-0.00646637	-0.187108	-2.10028	0.0951218	1	ex_02
GPR63	-0.0739754	-0.00307401	-0.144877	-2.04494	0.0951378	1	ex_02
DCDC1	-0.0776424	-0.00296279	-0.152322	-2.03772	0.0951413	1	ex_02
NOL4	-0.0861004	-0.00659937	-0.165601	-2.12266	0.0953434	1	ex_02
TBC1D9B	0.0308848	0.0620042	-0.000234503	1.94519	0.0962972	1	ex_02
GCNT1	-0.102981	0.0376035	-0.243566	-1.43572	0.0964501	1	ex_02
FXYD6	-0.10541	-0.00691732	-0.203903	-2.09762	0.0964964	1	ex_02
ATP8A1	0.0820952	0.22216	-0.0579694	1.14878	0.0965411	1	ex_02
BTBD7	-0.0317891	0.0169993	-0.0805775	-1.27705	0.0968655	1	ex_02
PRKRA	-0.0582553	-0.00482402	-0.111687	-2.13692	0.0968992	1	ex_02
CNKSR2	0.0787555	0.219848	-0.0623369	1.09402	0.0969459	1	ex_02
NLK	0.0693303	0.166916	-0.0282551	1.39247	0.0973474	1	ex_02
DNAL1	-0.0464639	0.00124289	-0.0941707	-1.9089	0.097678	1	ex_02
NUBPL	-0.0660408	-0.000655617	-0.131426	-1.97962	0.0977689	1	ex_02
KIAA1549	-0.0772506	-0.00577181	-0.148729	-2.11823	0.0980692	1	ex_02
CEP170	0.0760963	0.145047	0.00714614	2.1631	0.0983073	1	ex_02
WSB1	-0.209973	0.0873916	-0.507338	-1.38396	0.0983251	1	ex_02
KCNB2	-0.149327	-0.0042588	-0.294396	-2.0175	0.0984014	1	ex_02
CAPZA2	-0.090193	-0.00890431	-0.171482	-2.17466	0.0984581	1	ex_02
RANBP2	0.0788061	0.154552	0.00306047	2.03916	0.0984846	1	ex_02
UBE2L3	0.0399991	0.0805585	-0.000560359	1.93289	0.0987125	1	ex_02
ARHGAP21	0.141658	0.275327	0.00798839	2.0771	0.0992814	1	ex_02
GLB1L3	0.0470371	0.0971488	-0.00307455	1.83971	0.0994414	1	ex_02
PDE3B	0.102699	0.205783	-0.000385192	1.95264	0.0999565	1	ex_02
TBC1D5	0.0935788	0.181939	0.00521844	2.07572	0.100019	1	ex_02
CELSR2	0.0414391	0.0886958	-0.00581765	1.71868	0.100516	1	ex_02
OSBPL8	-0.0554066	0.0491855	-0.159999	-1.03827	0.100834	1	ex_02
TDG	-0.0849427	0.0227143	-0.1926	-1.54644	0.101486	1	ex_02
SMARCE1	-0.0456414	0.00349603	-0.0947788	-1.82052	0.101715	1	ex_02
TCP11L1	-0.0464873	-0.00239819	-0.0905765	-2.06657	0.102592	1	ex_02
CLK4	-0.0674676	-0.00303697	-0.131898	-2.05235	0.103652	1	ex_02
ZSCAN18	-0.0786673	-0.00633292	-0.151002	-2.13156	0.103797	1	ex_02
CPNE8	-0.128695	0.00534641	-0.262736	-1.88179	0.103825	1	ex_02
RNF24	-0.0619584	-0.00524013	-0.118677	-2.14104	0.103861	1	ex_02
COL24A1	-0.176691	0.0223273	-0.375708	-1.74008	0.104389	1	ex_02
XPO7	0.0510019	0.097261	0.00474285	2.16092	0.104427	1	ex_02
ZNF831	-0.0652834	-0.0047426	-0.125824	-2.1135	0.104664	1	ex_02
ABI2	-0.0725245	0.0191517	-0.164201	-1.55052	0.104746	1	ex_02
RARS1	-0.0541231	-0.00339652	-0.10485	-2.0912	0.104852	1	ex_02
TRMT61B	-0.0421942	-0.00305574	-0.0813327	-2.11299	0.105287	1	ex_02
ABLIM3	0.0570102	0.115728	-0.00170741	1.90297	0.105514	1	ex_02
CEP350	0.0879599	0.17743	-0.00150997	1.92689	0.105627	1	ex_02
MICAL2	0.0889328	0.196108	-0.0182424	1.62636	0.105801	1	ex_02
DNAJC1	-0.0569515	-0.00529285	-0.10861	-2.16078	0.1063	1	ex_02
EPHA4	-0.0557303	0.0306491	-0.14211	-1.26453	0.106378	1	ex_02
PTBP3	-0.0553819	-0.00520446	-0.105559	-2.16325	0.106696	1	ex_02
MINDY4	0.0400492	0.0859167	-0.00581832	1.71134	0.106906	1	ex_02
TCHP	-0.159241	0.0220457	-0.340528	-1.72162	0.107007	1	ex_02
STAT2	-0.0817651	-0.00527731	-0.158253	-2.09519	0.107248	1	ex_02
VEZT	-0.0675623	0.00521988	-0.140344	-1.8194	0.107277	1	ex_02
ATP5MD	-0.219685	0.0469316	-0.486302	-1.61496	0.10737	1	ex_02
GULP1	-0.121806	0.00157603	-0.245188	-1.93493	0.107582	1	ex_02
TRPC5	-0.0781798	0.0112659	-0.167626	-1.7131	0.107586	1	ex_02
RYR2	0.148964	0.298544	-0.000615346	1.9519	0.107621	1	ex_02
RABGEF1	-0.113702	-0.00185454	-0.225549	-1.99246	0.107655	1	ex_02
CPE	-0.100546	0.000179961	-0.201272	-1.95646	0.107683	1	ex_02
VWA8	0.0764811	0.14981	0.00315255	2.04423	0.107839	1	ex_02
KATNAL1	-0.0669856	-0.00559919	-0.128372	-2.13874	0.108018	1	ex_02
CXADR	-0.0590615	-0.00400875	-0.114114	-2.10268	0.108258	1	ex_02
ZNF532	0.0823192	0.160193	0.00444564	2.07185	0.108733	1	ex_02
AFF4	0.0720168	0.14326	0.000773335	1.98124	0.108862	1	ex_02
UQCRB	-0.138524	0.176664	-0.453712	-0.861395	0.108944	1	ex_02
CCDC186	0.0440021	0.0867583	0.00124587	2.01708	0.109062	1	ex_02
PGBD5	-0.112256	-0.000935739	-0.223577	-1.97644	0.109136	1	ex_02
TBC1D30	0.0311729	0.0627756	-0.000429787	1.93331	0.109255	1	ex_02
TTC26	-0.0358565	0.00485919	-0.0765722	-1.72605	0.109398	1	ex_02
SEC63	-0.0582892	-0.00416541	-0.112413	-2.1108	0.10942	1	ex_02
KCNH1	0.0830905	0.196432	-0.0302512	1.43684	0.109602	1	ex_02
SOX5	0.308987	0.664999	-0.0470243	1.70108	0.109689	1	ex_02
ZSCAN30	-0.0502138	-0.00237057	-0.0980571	-2.05708	0.10977	1	ex_02
CMSS1	-0.0791577	0.00388075	-0.162196	-1.86837	0.110007	1	ex_02
TENM2	0.195847	0.418638	-0.0269435	1.72293	0.11019	1	ex_02
AGPAT5	-0.0576023	0.00523967	-0.120444	-1.79655	0.110236	1	ex_02
ERI3	-0.0605334	-0.00507189	-0.115995	-2.1392	0.110455	1	ex_02
RNF146	-0.0747294	-0.00528403	-0.144175	-2.1091	0.110729	1	ex_02
ACTN4	0.0486576	0.113057	-0.0157423	1.48086	0.110732	1	ex_02
ANKRD12	0.121904	0.242916	0.000892608	1.97442	0.110761	1	ex_02
MAP3K21	0.0369765	0.078465	-0.00451192	1.74682	0.110835	1	ex_02
SETD2	0.095953	0.185206	0.00669968	2.10709	0.111479	1	ex_02
TARBP1	-0.141298	0.0363207	-0.318916	-1.55918	0.11199	1	ex_02
MBP	0.133562	0.342185	-0.07506	1.25479	0.112113	1	ex_02
ZNF518A	-0.0819892	-0.00245363	-0.161525	-2.02043	0.112393	1	ex_02
PRPF19	0.0413519	0.0846828	-0.00197912	1.87044	0.112605	1	ex_02
PTPRR	-0.103168	-0.00460747	-0.201728	-2.05159	0.113471	1	ex_02
SLC38A1	0.0392397	0.0804468	-0.00196732	1.86639	0.113614	1	ex_02
CA10	-0.189545	0.0264571	-0.405547	-1.7199	0.114079	1	ex_02
PFKP	0.0286226	0.0752797	-0.0180345	1.20237	0.114119	1	ex_02
GNB5	-0.0549241	0.00140948	-0.111258	-1.91093	0.114531	1	ex_02
SYT13	-0.0609494	-0.00106853	-0.12083	-1.99494	0.11498	1	ex_02
APPBP2	0.0324165	0.0634386	0.00139436	2.04806	0.11499	1	ex_02
RNF111	-0.091269	-0.00398665	-0.178551	-2.04949	0.11577	1	ex_02
MPDZ	0.089721	0.18928	-0.00983806	1.76629	0.115884	1	ex_02
DENND4C	0.05828	0.114274	0.00228625	2.03999	0.116708	1	ex_02
HSPD1	-0.0900622	0.046863	-0.226987	-1.28916	0.117253	1	ex_02
CDK5RAP1	-0.0374631	-0.000987194	-0.0739389	-2.01301	0.117509	1	ex_02
TBC1D8	0.034315	0.0723742	-0.00374427	1.76714	0.117596	1	ex_02
REV1	0.0588491	0.114493	0.00320546	2.07287	0.118256	1	ex_02
RAB12	0.0415088	0.0825605	0.000457122	1.98179	0.118853	1	ex_02
PCSK7	-0.0418287	0.000383129	-0.0840406	-1.94217	0.118977	1	ex_02
TTC37	0.0887119	0.17779	-0.000365685	1.95192	0.119058	1	ex_02
KTN1	0.0717153	0.141265	0.00216565	2.02099	0.119385	1	ex_02
PANK2	-0.0244314	0.00379919	-0.052662	-1.6962	0.11964	1	ex_02
AATF	-0.0290123	-6.97938e-05	-0.0579549	-1.96469	0.120135	1	ex_02
MED12L	0.130548	0.254196	0.00690083	2.06935	0.120193	1	ex_02
MED28	0.0186491	0.0455125	-0.00821425	1.36065	0.120324	1	ex_02
TENM4	0.17682	0.368508	-0.0148682	1.80794	0.120404	1	ex_02
MACO1	0.0611717	0.119246	0.00309747	2.0645	0.120437	1	ex_02
KDM5B	-0.0199105	0.028393	-0.0682141	-0.807889	0.121005	1	ex_02
WDR82	0.041885	0.090173	-0.00640309	1.70007	0.121364	1	ex_02
APC	0.068013	0.13863	-0.00260412	1.88769	0.121403	1	ex_02
ZBTB20	-0.0592491	0.0525444	-0.171043	-1.03876	0.121439	1	ex_02
RPL32	-0.428791	0.167405	-1.02499	-1.40963	0.121514	1	ex_02
BRD9	-0.0718549	0.00440078	-0.148111	-1.84685	0.121584	1	ex_02
TCEA1	0.0242635	0.0566432	-0.00811621	1.46868	0.122339	1	ex_02
KIAA0930	0.0778311	0.157939	-0.00227688	1.90426	0.123038	1	ex_02
PSMG4	-0.0782953	-0.000719616	-0.155871	-1.97815	0.12316	1	ex_02
PCSK2	0.157011	0.341862	-0.0278406	1.66477	0.12346	1	ex_02
MRTFB	0.0608231	0.13981	-0.0181635	1.50926	0.123859	1	ex_02
NELL1	0.165083	0.32699	0.00317652	1.99842	0.124025	1	ex_02
EXT1	-0.110544	0.00349223	-0.224579	-1.89994	0.124282	1	ex_02
FHIT	0.123109	0.270909	-0.02469	1.63255	0.12442	1	ex_02
GTF2H1	-0.0474221	-0.00129292	-0.0935513	-2.0149	0.124464	1	ex_02
PHLPP2	-0.041939	0.00491921	-0.0887973	-1.75421	0.124708	1	ex_02
GON4L	-0.0354291	-0.000989857	-0.0698683	-2.0163	0.125198	1	ex_02
FRS2	-0.000416942	0.0478493	-0.0486832	-0.0169309	0.125326	1	ex_02
TAF1B	-0.0535226	-0.000958638	-0.106087	-1.99571	0.125992	1	ex_02
RNF213	-0.0742453	0.0313091	-0.1798	-1.37861	0.126681	1	ex_02
DENND1A	0.0908	0.179692	0.00190784	2.00203	0.126874	1	ex_02
GRIPAP1	-0.0419112	-0.00155978	-0.0822627	-2.03573	0.127298	1	ex_02
APOO	-0.0340487	-0.000440025	-0.0676573	-1.98563	0.12752	1	ex_02
AGO2	-0.040694	0.00217285	-0.0835608	-1.86062	0.127698	1	ex_02
STK38	0.00548242	0.0566245	-0.0456597	0.210108	0.127723	1	ex_02
WIPF3	0.0879518	0.206847	-0.0309438	1.44986	0.128037	1	ex_02
SLC38A2	0.09017	0.199761	-0.0194207	1.61264	0.128069	1	ex_02
EEPD1	0.0362403	0.0845719	-0.0120914	1.46963	0.128508	1	ex_02
PLCB1	0.146078	0.347071	-0.0549147	1.42447	0.128606	1	ex_02
ZFAT	0.0410655	0.0917926	-0.0096617	1.58666	0.129784	1	ex_02
CUX2	0.188225	0.386781	-0.0103317	1.85798	0.129818	1	ex_02
FAM171A1	0.0796767	0.174751	-0.0153979	1.64254	0.129825	1	ex_02
TMOD1	0.0958537	0.20779	-0.0160821	1.67837	0.129958	1	ex_02
SNW1	-0.0304604	0.00209579	-0.0630165	-1.83379	0.130098	1	ex_02
KCNB1	0.0887287	0.202307	-0.0248498	1.53114	0.130133	1	ex_02
TTC1	-0.0495519	0.0137794	-0.112883	-1.53352	0.130229	1	ex_02
EPRS1	0.036394	0.0739845	-0.00119658	1.89757	0.130261	1	ex_02
METTL8	-0.0263933	0.0152426	-0.0680292	-1.24244	0.130401	1	ex_02
ELAPOR1	-0.036926	0.0217912	-0.0956432	-1.23258	0.130473	1	ex_02
CDH4	0.0969254	0.230429	-0.0365781	1.42296	0.130589	1	ex_02
SFI1	0.0270891	0.059665	-0.0054868	1.62985	0.130734	1	ex_02
NFKB1	0.0430464	0.0854708	0.000622037	1.9887	0.131056	1	ex_02
COMMD1	-0.0774712	0.0008068	-0.155749	-1.93976	0.131142	1	ex_02
LRRC4C	-0.144913	0.109939	-0.399765	-1.11447	0.131208	1	ex_02
MAT2A	-0.065527	-0.00105485	-0.129999	-1.99203	0.131462	1	ex_02
ZNF189	0.0258894	0.0752792	-0.0235003	1.02739	0.13182	1	ex_02
NDST3	-0.152828	0.00627723	-0.311933	-1.88264	0.131904	1	ex_02
KHDC1	-0.065064	0.00410651	-0.134234	-1.8436	0.132228	1	ex_02
ARRB1	0.0326779	0.0722596	-0.00690382	1.61811	0.132671	1	ex_02
CAMSAP1	-0.0470302	0.000797599	-0.0948581	-1.92728	0.132684	1	ex_02
ABCA6	0.0516551	0.112671	-0.00936091	1.65927	0.133135	1	ex_02
NBEAL1	-0.0749528	-0.00239372	-0.147512	-2.02462	0.133188	1	ex_02
CABLES1	0.0549865	0.12216	-0.0121875	1.60436	0.133214	1	ex_02
ATP1B3	-0.0731459	0.000868112	-0.14716	-1.93698	0.133575	1	ex_02
KIAA2012	-0.0823154	0.00353966	-0.16817	-1.87916	0.133582	1	ex_02
FRMPD4	0.018075	0.157642	-0.121492	0.25383	0.133763	1	ex_02
CCNYL1	-0.0953843	-0.0032987	-0.18747	-2.03017	0.13378	1	ex_02
UCK2	-0.0302042	0.00110691	-0.0615152	-1.89068	0.133853	1	ex_02
GLCE	-0.122762	0.00251547	-0.248039	-1.92061	0.133938	1	ex_02
BTAF1	-0.0597828	0.000590659	-0.120156	-1.94079	0.134042	1	ex_02
USP49	-0.0526365	-0.00183038	-0.103443	-2.03058	0.134182	1	ex_02
ARNTL2	-0.0520565	0.0099057	-0.114019	-1.64663	0.135006	1	ex_02
SLIRP	-0.149045	0.0222913	-0.320381	-1.70497	0.135297	1	ex_02
NPIPB5	0.0446535	0.123548	-0.0342414	1.10931	0.135749	1	ex_02
NEURL1	-0.0546119	-0.00091722	-0.108306	-1.99344	0.136597	1	ex_02
URI1	-0.0734415	0.0024115	-0.149295	-1.89765	0.136812	1	ex_02
NR3C1	0.10394	0.224237	-0.0163573	1.69346	0.137	1	ex_02
SORL1	0.0680198	0.136874	-0.000834028	1.93622	0.137128	1	ex_02
PCDH9	0.162572	0.383582	-0.0584381	1.44172	0.137213	1	ex_02
KATNBL1	-0.0697525	0.00505066	-0.144556	-1.82763	0.137515	1	ex_02
MMS19	-0.0414859	-0.000527554	-0.0824443	-1.98521	0.137634	1	ex_02
VCL	-0.0360662	-0.000432588	-0.0716997	-1.98376	0.137705	1	ex_02
ATRNL1	0.186026	0.367109	0.00494342	2.01347	0.137729	1	ex_02
BBS9	0.0826037	0.167431	-0.00222348	1.90859	0.137796	1	ex_02
RNF216	0.052744	0.115834	-0.0103458	1.63856	0.137902	1	ex_02
INPP4A	0.0753074	0.181553	-0.0309383	1.38923	0.138191	1	ex_02
STX6	-0.0545642	-0.00029926	-0.108829	-1.97077	0.138523	1	ex_02
EIF3H	-0.0591556	-0.00158413	-0.116727	-2.01389	0.13857	1	ex_02
USP10	0.0372064	0.076662	-0.00224911	1.84824	0.138729	1	ex_02
CABP1	0.123409	0.263737	-0.0169199	1.72364	0.138879	1	ex_02
NCOA7	-0.0634594	0.00733677	-0.134256	-1.75685	0.139594	1	ex_02
TMLHE	-0.095334	0.0255132	-0.216181	-1.54618	0.139839	1	ex_02
NCBP1	-0.0508905	0.000314666	-0.102096	-1.94792	0.139867	1	ex_02
ADAMTSL3	0.0677098	0.148253	-0.0128339	1.64766	0.139889	1	ex_02
FHL1	-0.0677639	-0.00164891	-0.133879	-2.00885	0.140166	1	ex_02
PPFIA4	0.0970509	0.198888	-0.00478613	1.86785	0.140173	1	ex_02
DGCR2	0.042928	0.0982085	-0.0123525	1.52201	0.140478	1	ex_02
FAM135A	-0.0667582	0.0184301	-0.151947	-1.53593	0.140488	1	ex_02
ARHGAP26	0.161366	0.333832	-0.011099	1.83383	0.141133	1	ex_02
ST7	-0.0213429	0.027708	-0.0703937	-0.852814	0.14137	1	ex_02
RNF165	-0.0877675	0.000238513	-0.175774	-1.95465	0.141477	1	ex_02
NDEL1	-0.096478	0.0243519	-0.217308	-1.56496	0.141801	1	ex_02
C12orf29	-0.0911167	0.00322874	-0.185462	-1.89289	0.142743	1	ex_02
ZNF235	-0.0417242	0.00121873	-0.0846672	-1.90434	0.143071	1	ex_02
NOVA1	0.0963486	0.206507	-0.0138103	1.71425	0.143194	1	ex_02
CENPJ	0.0114951	0.0379767	-0.0149866	0.850775	0.143289	1	ex_02
NIPBL	0.0780999	0.160562	-0.00436235	1.85628	0.14344	1	ex_02
C20orf194	-0.105807	0.00485036	-0.216464	-1.87405	0.143913	1	ex_02
DGKG	0.155569	0.320689	-0.00955007	1.8466	0.144003	1	ex_02
RPTOR	0.11108	0.228165	-0.00600436	1.85945	0.144079	1	ex_02
STX2	-0.0396103	-0.000318154	-0.0789024	-1.97583	0.144487	1	ex_02
CFAP299	-0.0636971	0.0172652	-0.144659	-1.542	0.144677	1	ex_02
CEP83	-0.0574977	4.6117e-05	-0.115041	-1.95839	0.144691	1	ex_02
ANAPC4	-0.0766488	-0.000207758	-0.15309	-1.96529	0.144691	1	ex_02
OPA1	0.0639656	0.137786	-0.00985451	1.69832	0.145387	1	ex_02
SGPL1	0.0373696	0.0819224	-0.00718323	1.64396	0.145557	1	ex_02
SHANK2	-0.140737	0.00829791	-0.289772	-1.85084	0.145584	1	ex_02
MCCC1	0.054511	0.111526	-0.00250401	1.87389	0.146089	1	ex_02
SPECC1L	0.0794126	0.170829	-0.0120038	1.7026	0.146154	1	ex_02
THSD7A	-0.105775	0.0987317	-0.310281	-1.01373	0.146703	1	ex_02
MAD1L1	0.0203867	0.05535	-0.0145765	1.14284	0.14753	1	ex_02
PTPRJ	-0.0648967	-0.00053662	-0.129257	-1.97631	0.147607	1	ex_02
TMF1	0.0245919	0.0571364	-0.00795256	1.48103	0.147721	1	ex_02
TCP10L	0.0369714	0.10065	-0.0267069	1.13795	0.147908	1	ex_02
WDR92	0.0192913	0.0509547	-0.012372	1.19414	0.148106	1	ex_02
ZC3H12C	0.036609	0.0866012	-0.0133833	1.43527	0.148131	1	ex_02
GLMN	-0.0858901	0.00209923	-0.173879	-1.9132	0.148419	1	ex_02
CNOT2	0.052466	0.107523	-0.00259097	1.86773	0.148423	1	ex_02
C8orf44	-0.0597339	0.00113107	-0.120599	-1.92354	0.148656	1	ex_02
INTS10	-0.0564117	0.000307289	-0.113131	-1.94935	0.148979	1	ex_02
TMEM87A	-0.0329741	0.00518651	-0.0711348	-1.69358	0.149248	1	ex_02
PSMD1	-0.0619051	0.000762093	-0.124572	-1.93613	0.150276	1	ex_02
GLRB	0.064682	0.134733	-0.00536874	1.80975	0.151342	1	ex_02
UNC5C	0.126333	0.256801	-0.00413534	1.89784	0.151414	1	ex_02
PSIP1	0.0768418	0.160852	-0.00716831	1.79273	0.151781	1	ex_02
R3HCC1L	-0.0376958	-0.000108355	-0.0752831	-1.96561	0.151784	1	ex_02
NPAS2	-0.0985453	0.00191246	-0.199003	-1.92265	0.152017	1	ex_02
FAM174B	0.0336938	0.0767341	-0.00934655	1.53434	0.152107	1	ex_02
HNRNPH1	0.0636609	0.129051	-0.00172922	1.90813	0.152493	1	ex_02
SLC39A11	0.108423	0.270486	-0.0536407	1.31124	0.152941	1	ex_02
STXBP1	0.0689102	0.197079	-0.0592588	1.05378	0.153189	1	ex_02
ARHGEF7	0.057177	0.137459	-0.023105	1.39589	0.153615	1	ex_02
SASH1	0.13259	0.360797	-0.0956178	1.13875	0.153675	1	ex_02
DPP10	-0.119011	0.0818984	-0.319921	-1.16101	0.154075	1	ex_02
ANKS3	-0.0337944	0.00800413	-0.075593	-1.58464	0.154145	1	ex_02
SCFD1	-0.0554273	0.00792364	-0.118778	-1.71482	0.154159	1	ex_02
ANKRD24	-0.0560725	0.0187741	-0.130919	-1.46834	0.154911	1	ex_02
OTOGL	-0.151664	0.0537583	-0.357087	-1.44705	0.154973	1	ex_02
ROCK1	0.0860914	0.174388	-0.00220576	1.911	0.154998	1	ex_02
WWOX	0.106363	0.218217	-0.00549124	1.86374	0.155188	1	ex_02
VPS37B	-0.037018	0.00796048	-0.0819965	-1.61308	0.155317	1	ex_02
USP53	-0.0501995	0.000237908	-0.100637	-1.95072	0.155431	1	ex_02
COG3	-0.00608932	0.0394492	-0.0516278	-0.262083	0.156074	1	ex_02
WNK1	0.0603978	0.169804	-0.0490086	1.082	0.156153	1	ex_02
SMC5	0.0499131	0.101412	-0.00158567	1.89962	0.15638	1	ex_02
CCDC148	-0.0870218	0.00181893	-0.175862	-1.91984	0.156667	1	ex_02
DDX6	0.0604615	0.122797	-0.00187363	1.90105	0.156796	1	ex_02
ABL1	-0.0605776	0.00154452	-0.1227	-1.91123	0.156898	1	ex_02
CNTN4	0.190123	0.434919	-0.0546737	1.52222	0.156918	1	ex_02
CIRBP	-0.191518	0.024185	-0.40722	-1.74021	0.157211	1	ex_02
RABL6	0.0454382	0.0955043	-0.00462794	1.77879	0.157342	1	ex_02
VSNL1	0.0795036	0.20868	-0.049673	1.20629	0.157432	1	ex_02
NTRK3	0.124542	0.26798	-0.018895	1.70178	0.157559	1	ex_02
SPATS2	0.0850923	0.175912	-0.00572768	1.83636	0.157645	1	ex_02
INTS8	0.0340481	0.0776594	-0.00956319	1.53018	0.157966	1	ex_02
HS3ST4	-0.0861609	0.0077475	-0.180069	-1.79827	0.158047	1	ex_02
ELOVL6	-0.044506	0.0244857	-0.113498	-1.26436	0.158065	1	ex_02
CACNA1E	-0.0962263	0.000101894	-0.192554	-1.95789	0.158416	1	ex_02
GAB1	0.162301	0.35257	-0.0279693	1.67185	0.158562	1	ex_02
SNX4	-0.0484943	0.00292349	-0.099912	-1.84852	0.158586	1	ex_02
FAM81A	0.0672143	0.143022	-0.00859355	1.73778	0.158731	1	ex_02
CNTNAP4	0.0949247	0.241305	-0.0514553	1.271	0.158857	1	ex_02
GGA2	0.0173979	0.056947	-0.0221513	0.862198	0.159087	1	ex_02
CCAR1	0.0614716	0.133433	-0.0104902	1.67425	0.159914	1	ex_02
SDHA	-0.00627636	0.0135391	-0.0260918	-0.6208	0.159986	1	ex_02
NT5C3A	-0.0473547	0.00043704	-0.0951464	-1.94204	0.1602	1	ex_02
UBXN4	0.0581928	0.125238	-0.00885246	1.70118	0.16069	1	ex_02
ANKRD18B	0.0460065	0.149258	-0.0572455	0.873311	0.160723	1	ex_02
EPHA7	0.103748	0.252167	-0.0446715	1.37005	0.160814	1	ex_02
ATXN1	-0.103647	0.0337512	-0.241045	-1.47851	0.160823	1	ex_02
C12orf40	-0.247306	0.160779	-0.655391	-1.18777	0.161229	1	ex_02
USP34	0.0641521	0.156959	-0.0286551	1.35481	0.161239	1	ex_02
TBC1D32	-0.0850836	0.0124606	-0.182628	-1.70959	0.161423	1	ex_02
ARFGEF1	0.0300188	0.0777551	-0.0177176	1.23251	0.161485	1	ex_02
SPIRE2	0.022049	0.0499308	-0.00583267	1.54995	0.161536	1	ex_02
SORCS1	0.229421	0.486135	-0.0272929	1.75159	0.16164	1	ex_02
ATG14	-0.0660702	0.00239429	-0.134535	-1.89142	0.161642	1	ex_02
C11orf49	0.0359173	0.104064	-0.0322294	1.03302	0.161778	1	ex_02
DPH6	-0.131969	0.0172209	-0.281159	-1.73373	0.162322	1	ex_02
TSC22D2	-0.0704722	0.00251931	-0.143464	-1.89232	0.162495	1	ex_02
LRTM1	-0.194015	0.108271	-0.496301	-1.25795	0.16262	1	ex_02
USP15	-0.0275365	0.0314778	-0.0865509	-0.914534	0.162839	1	ex_02
SLC35F5	-0.0525229	0.0231125	-0.128158	-1.36104	0.162905	1	ex_02
TSPYL2	0.0690115	0.143386	-0.00536322	1.81863	0.163225	1	ex_02
ADGRV1	0.051493	0.164655	-0.0616686	0.891861	0.163994	1	ex_02
ZDHHC2	0.0518976	0.113423	-0.00962745	1.65327	0.164433	1	ex_02
ITGB8	0.0997213	0.206361	-0.00691862	1.8328	0.165446	1	ex_02
COPS4	-0.0552148	0.00829841	-0.118728	-1.70388	0.165475	1	ex_02
VPS13A	0.0997094	0.202615	-0.00319612	1.89909	0.165589	1	ex_02
BICD1	0.0795963	0.16506	-0.00586764	1.8254	0.165974	1	ex_02
ZNF565	-0.0664136	0.0315426	-0.16437	-1.32884	0.166111	1	ex_02
ACIN1	0.0298654	0.0621688	-0.00243794	1.81205	0.166338	1	ex_02
ST3GAL5	-0.0631467	0.00144429	-0.127738	-1.91614	0.166405	1	ex_02
SPPL2A	-0.034492	0.00294995	-0.0719339	-1.80554	0.166491	1	ex_02
NIM1K	-0.0389565	0.00712545	-0.0850384	-1.6569	0.167624	1	ex_02
CHSY1	-0.0477821	0.00209423	-0.0976585	-1.87767	0.167901	1	ex_02
DNAAF4	-0.0799896	0.000930121	-0.160909	-1.93744	0.16807	1	ex_02
ANKRD36C	0.174749	0.369935	-0.0204366	1.75475	0.168278	1	ex_02
CENPC	0.0700164	0.146649	-0.00661597	1.79075	0.168676	1	ex_02
IFT88	-0.0708849	0.00598141	-0.147751	-1.80745	0.168873	1	ex_02
TCF12	0.101455	0.213464	-0.0105528	1.77531	0.169146	1	ex_02
STAG2	0.0411602	0.084294	-0.00197357	1.87029	0.169263	1	ex_02
CARMIL1	0.10799	0.229182	-0.0132011	1.74647	0.169494	1	ex_02
ACSL6	-0.0596617	0.00263161	-0.121955	-1.87716	0.169555	1	ex_02
NR3C2	0.112227	0.232566	-0.00811143	1.82785	0.169662	1	ex_02
PER3	0.0716072	0.147436	-0.00422113	1.85086	0.169778	1	ex_02
AVL9	-0.0520173	0.00535996	-0.109395	-1.77687	0.169823	1	ex_02
AP3S2	-0.000489334	0.0354625	-0.0364411	-0.0266768	0.169837	1	ex_02
TMEM132B	0.104141	0.262557	-0.0542743	1.28847	0.170006	1	ex_02
FANCL	-0.0819123	0.00776297	-0.171588	-1.79029	0.170227	1	ex_02
SHISA9	-0.144106	0.0358361	-0.324048	-1.56963	0.170891	1	ex_02
MACIR	-0.0560245	0.00292637	-0.114975	-1.86267	0.17118	1	ex_02
TADA2A	0.0256103	0.0552276	-0.00400687	1.6948	0.171238	1	ex_02
ST6GALNAC3	0.119261	0.253195	-0.0146731	1.74524	0.171354	1	ex_02
METTL25	0.0440981	0.090585	-0.00238879	1.85925	0.171499	1	ex_02
SLC5A3	0.0600654	0.156988	-0.0368568	1.21464	0.171664	1	ex_02
TNIK	0.0669408	0.136783	-0.00290139	1.87854	0.171725	1	ex_02
BOD1L1	0.0839807	0.186561	-0.0185996	1.60459	0.172125	1	ex_02
POC1B	-0.0217928	0.0107936	-0.0543791	-1.31076	0.172211	1	ex_02
CHSY3	0.133164	0.276079	-0.00975158	1.82623	0.172258	1	ex_02
NCOR2	-0.0854323	0.00714741	-0.178012	-1.80865	0.172455	1	ex_02
PIP5K1B	0.100518	0.218858	-0.0178224	1.66479	0.172808	1	ex_02
GALNT2	-0.0472848	0.0047717	-0.0993413	-1.78031	0.173285	1	ex_02
IFNGR2	-0.104461	0.00913076	-0.218054	-1.80242	0.173427	1	ex_02
TPR	0.0408106	0.0872288	-0.00560768	1.72319	0.173772	1	ex_02
ABCA9	0.0319561	0.0727328	-0.00882056	1.536	0.173986	1	ex_02
LHFPL4	0.0538044	0.118275	-0.0106663	1.6357	0.174258	1	ex_02
RCOR1	-0.0496465	0.00198511	-0.101278	-1.88461	0.174379	1	ex_02
CYP4X1	-0.0824667	0.0156152	-0.180549	-1.64793	0.174753	1	ex_02
TRPC1	-0.0814225	0.00539027	-0.168235	-1.83827	0.175028	1	ex_02
LRP1	-0.0324103	0.01397	-0.0787906	-1.36961	0.175273	1	ex_02
NAB1	0.0536644	0.11284	-0.00551123	1.77743	0.175701	1	ex_02
MEF2C	0.0750334	0.19902	-0.0489537	1.18611	0.17572	1	ex_02
RPL37A	-0.142699	0.0400422	-0.32544	-1.5305	0.175917	1	ex_02
ARNT2	-0.0937509	0.0236414	-0.211143	-1.56525	0.17611	1	ex_02
URGCP	-0.0462198	0.00672506	-0.0991647	-1.71101	0.176369	1	ex_02
DTWD1	-0.0785911	0.00556072	-0.162743	-1.83045	0.176471	1	ex_02
UGGT1	-0.0415356	0.00134273	-0.084414	-1.89859	0.176473	1	ex_02
LDAH	-0.0513086	0.00861287	-0.11123	-1.67825	0.176917	1	ex_02
GFRA2	0.0346851	0.0830521	-0.0136818	1.40554	0.177069	1	ex_02
EIF3M	-0.0409048	0.00467229	-0.0864818	-1.75904	0.177151	1	ex_02
SRGAP2B	-0.0431911	0.00760392	-0.0939862	-1.66656	0.177277	1	ex_02
ID2	0.0747512	0.183231	-0.0337285	1.35057	0.17736	1	ex_02
PTPN12	0.0578438	0.125565	-0.00987703	1.6741	0.177361	1	ex_02
NEK9	-0.0513291	0.00430207	-0.10696	-1.8084	0.177467	1	ex_02
NEGR1	0.172007	0.373123	-0.0291082	1.67629	0.177524	1	ex_02
ZRANB3	-0.083564	0.00985467	-0.176983	-1.75321	0.177634	1	ex_02
KLHL28	-0.139646	0.0861459	-0.365437	-1.21218	0.177841	1	ex_02
RBM33	0.0541066	0.11098	-0.00276726	1.8646	0.178594	1	ex_02
PIK3C2A	-0.0453355	0.00297294	-0.093644	-1.83935	0.178861	1	ex_02
MKLN1	0.0934696	0.191168	-0.00422895	1.87513	0.178991	1	ex_02
RMND1	-0.0330602	0.00253448	-0.0686549	-1.82041	0.179089	1	ex_02
CNPY2	-0.0523035	0.0036695	-0.108277	-1.83147	0.179148	1	ex_02
SLC36A4	0.0483827	0.103006	-0.00624061	1.73604	0.17933	1	ex_02
SFMBT1	0.03785	0.0797641	-0.00406407	1.76992	0.179395	1	ex_02
FKBP15	0.00810643	0.0282367	-0.0120239	0.789273	0.17992	1	ex_02
WDFY3	0.0639807	0.131487	-0.00352548	1.85761	0.180416	1	ex_02
CEP68	-0.0293004	0.0232566	-0.0818574	-1.09267	0.180584	1	ex_02
DNAAF5	0.0209539	0.0476411	-0.00573328	1.5389	0.18205	1	ex_02
ASB3	-0.0401908	0.0255526	-0.105934	-1.19818	0.182074	1	ex_02
UBP1	-0.0374462	0.00546299	-0.0803553	-1.71043	0.182332	1	ex_02
TM2D1	-0.0329617	0.00986888	-0.0757922	-1.50836	0.18238	1	ex_02
HBP1	-0.0695801	0.00527263	-0.144433	-1.8219	0.182675	1	ex_02
HIVEP2	-0.0759226	0.0137686	-0.165614	-1.65909	0.182719	1	ex_02
KMT2C	0.0597377	0.155344	-0.035869	1.22464	0.182753	1	ex_02
TOR1AIP2	-0.0471972	0.00269134	-0.0970857	-1.85423	0.183105	1	ex_02
ADK	-0.0913396	0.00693967	-0.189619	-1.82157	0.183185	1	ex_02
ZNF708	-0.0415738	0.00627874	-0.0894263	-1.7028	0.183674	1	ex_02
MAST3	-0.0838263	0.00540752	-0.17306	-1.84119	0.184065	1	ex_02
DGKA	-0.0461248	0.00331541	-0.095565	-1.82853	0.184588	1	ex_02
SLC6A17	-0.0436712	0.00307731	-0.0904198	-1.83095	0.184768	1	ex_02
MARK4	-0.0262795	0.0122173	-0.0647762	-1.33795	0.18478	1	ex_02
CBL	-0.0374744	0.00240418	-0.077353	-1.8418	0.185089	1	ex_02
CCDC88A	0.171453	0.365279	-0.0223727	1.73373	0.185127	1	ex_02
LPIN1	-0.047847	0.0080638	-0.103758	-1.67729	0.185149	1	ex_02
BCLAF1	0.0698939	0.150646	-0.0108586	1.69641	0.185816	1	ex_02
AKAP6	0.0749662	0.158491	-0.00855893	1.75912	0.185835	1	ex_02
GPRASP1	-0.0492381	0.0117725	-0.110249	-1.58177	0.186422	1	ex_02
ZMYM2	0.0511995	0.119722	-0.0173228	1.46447	0.186654	1	ex_02
IRAK1BP1	-0.0792188	0.0103275	-0.168765	-1.73392	0.187006	1	ex_02
DHRSX	0.0461319	0.11643	-0.0241665	1.28619	0.187405	1	ex_02
TMTC1	0.0981588	0.219984	-0.0236661	1.57921	0.187675	1	ex_02
ERCC8	-0.035974	0.00397761	-0.0759255	-1.76483	0.187787	1	ex_02
ANK2	0.0737596	0.152413	-0.00489418	1.83801	0.188677	1	ex_02
FILIP1L	-0.293425	0.101817	-0.688668	-1.45506	0.188689	1	ex_02
ARMC2	-0.0620151	0.00530916	-0.129339	-1.8054	0.188696	1	ex_02
CDH12	0.169505	0.385546	-0.0465352	1.53779	0.188734	1	ex_02
CLNS1A	-0.0440794	0.00938102	-0.0975397	-1.61604	0.188979	1	ex_02
METTL9	0.0374666	0.0941041	-0.0191709	1.29655	0.189046	1	ex_02
MAML2	0.10102	0.316633	-0.114593	0.918293	0.189103	1	ex_02
RAPGEFL1	-0.0451697	0.0047672	-0.0951067	-1.77286	0.189247	1	ex_02
FRA10AC1	-0.0720178	0.0084731	-0.152509	-1.75364	0.189447	1	ex_02
FOXN2	-0.0355695	0.00390109	-0.0750402	-1.76625	0.189478	1	ex_02
NAA16	0.0581338	0.130162	-0.0138944	1.58188	0.189961	1	ex_02
RPS24	-0.16115	0.133722	-0.456021	-1.07114	0.190096	1	ex_02
JAK1	-0.122452	0.0250499	-0.269953	-1.62711	0.190148	1	ex_02
GATAD1	-0.0726514	0.00449125	-0.149794	-1.84585	0.190349	1	ex_02
SEPTIN2	-0.0657572	0.00803384	-0.139548	-1.74658	0.190553	1	ex_02
SMC3	0.0280991	0.0602185	-0.00402026	1.71464	0.190914	1	ex_02
CWC27	0.0533771	0.116072	-0.00931811	1.66866	0.191189	1	ex_02
RABL2A	-0.0451003	0.00920233	-0.0994028	-1.62782	0.191353	1	ex_02
CEMIP2	0.107903	0.224356	-0.00854906	1.81608	0.191437	1	ex_02
TOM1L2	-0.0458296	0.0147858	-0.106445	-1.48187	0.191737	1	ex_02
YY1AP1	-0.0398836	0.00234652	-0.0821138	-1.85106	0.192012	1	ex_02
PDE5A	-0.281052	0.113733	-0.675836	-1.39532	0.192285	1	ex_02
TRAPPC9	-0.0870615	0.0153143	-0.189437	-1.66677	0.19247	1	ex_02
ZNF141	0.0193264	0.0431576	-0.00450481	1.58947	0.192475	1	ex_02
MLLT6	-0.0316421	0.00536785	-0.0686521	-1.67569	0.192715	1	ex_02
ZFR2	-0.0537291	0.0138455	-0.121304	-1.55838	0.193071	1	ex_02
ANO3	-0.144605	0.0454015	-0.334611	-1.49164	0.193108	1	ex_02
FTO	0.0345577	0.107537	-0.0384217	0.928095	0.194425	1	ex_02
SPIRE1	0.0341755	0.082075	-0.0137241	1.3984	0.194997	1	ex_02
SMG1	0.0752419	0.165548	-0.0150647	1.63301	0.195717	1	ex_02
CCDC91	0.0713456	0.154766	-0.0120749	1.67626	0.195932	1	ex_02
SHANK1	-0.040704	0.00934144	-0.0907495	-1.59412	0.196038	1	ex_02
DNHD1	-0.0918294	0.0115958	-0.195255	-1.74022	0.196324	1	ex_02
KRIT1	0.0417285	0.0938643	-0.0104072	1.56872	0.196397	1	ex_02
RNMT	-0.0771983	0.00621055	-0.160607	-1.81403	0.19641	1	ex_02
HEATR3	-0.0236736	0.00441498	-0.0517622	-1.6519	0.196497	1	ex_02
EHMT1	0.0826835	0.189216	-0.0238495	1.52119	0.196652	1	ex_02
CTNNA2	0.143667	0.303144	-0.0158106	1.76565	0.197191	1	ex_02
NFIC	0.0105647	0.0317358	-0.0106064	0.978054	0.198051	1	ex_02
GLRA3	-0.101166	0.0186718	-0.221003	-1.65458	0.198394	1	ex_02
TNRC6A	0.112777	0.258656	-0.033103	1.51521	0.198535	1	ex_02
CBR4	0.0547565	0.120168	-0.0106549	1.6407	0.198549	1	ex_02
BRCC3	-0.0252267	0.00590193	-0.0563554	-1.58836	0.198697	1	ex_02
ZKSCAN1	-0.0636926	0.00577034	-0.133156	-1.79715	0.199563	1	ex_02
RGS6	0.125907	0.280624	-0.02881	1.595	0.199572	1	ex_02
RIC8B	-0.0430694	0.00417139	-0.0903101	-1.7869	0.199612	1	ex_02
SEPTIN11	0.0689899	0.144806	-0.00682584	1.7835	0.19973	1	ex_02
FBXW11	-0.0405541	0.00316507	-0.0842733	-1.81807	0.200218	1	ex_02
NCL	0.0500847	0.143754	-0.0435842	1.04799	0.200471	1	ex_02
HDHD2	0.0345013	0.077972	-0.00896939	1.55556	0.200734	1	ex_02
SNX2	-0.0473738	0.00373368	-0.0984813	-1.81678	0.200891	1	ex_02
TRMT11	0.0748386	0.159471	-0.0097935	1.73316	0.201331	1	ex_02
NUP160	-0.0303627	0.014049	-0.0747744	-1.33996	0.202019	1	ex_02
PPP6R2	-0.0800137	0.0154825	-0.17551	-1.6422	0.202294	1	ex_02
KHDC4	-0.0453603	0.00591757	-0.0966382	-1.73378	0.202302	1	ex_02
SYCP2L	-0.0425827	0.0308697	-0.116035	-1.13625	0.202482	1	ex_02
WWC3	0.0372776	0.0824725	-0.0079172	1.61662	0.203304	1	ex_02
PIAS2	-0.0481246	0.0167085	-0.112958	-1.45485	0.203373	1	ex_02
FAM155A	0.0501089	0.247413	-0.147196	0.497767	0.2036	1	ex_02
SPIN3	-0.0297696	0.0117219	-0.0712612	-1.40625	0.203611	1	ex_02
TESC	-0.0213096	0.0319306	-0.0745497	-0.784482	0.203973	1	ex_02
DIAPH1	0.0411801	0.0877659	-0.00540578	1.73253	0.204129	1	ex_02
TAF1D	-0.0748149	0.00673739	-0.156367	-1.79804	0.204793	1	ex_02
SLC10A7	0.0500965	0.108019	-0.00782559	1.69516	0.20494	1	ex_02
TRA2A	-0.0577834	0.00671453	-0.122281	-1.75592	0.205098	1	ex_02
IMMT	-0.0513616	0.00535454	-0.108078	-1.77492	0.205178	1	ex_02
RECK	-0.0504729	0.00942435	-0.11037	-1.65158	0.205267	1	ex_02
GPC6	-0.0315471	0.260273	-0.323367	-0.211881	0.205397	1	ex_02
SLC1A4	-0.0204816	0.00676662	-0.0477298	-1.47324	0.205826	1	ex_02
CORO1C	0.0286939	0.0635222	-0.0061343	1.61476	0.205855	1	ex_02
NEXMIF	-0.0485251	0.00732575	-0.104376	-1.70288	0.206365	1	ex_02
NUP58	-0.0637067	0.01297	-0.140383	-1.62843	0.206457	1	ex_02
CALD1	-0.0483695	0.024251	-0.12099	-1.30545	0.206754	1	ex_02
CHD3	-0.0409206	0.00904362	-0.0908849	-1.60521	0.206861	1	ex_02
CCDC25	0.0704825	0.158073	-0.0171081	1.57715	0.207074	1	ex_02
PDE7B	0.185329	0.408672	-0.0380147	1.62636	0.207356	1	ex_02
IGFL4	-0.030522	0.0151204	-0.0761644	-1.31067	0.207537	1	ex_02
ZNF84	0.0210011	0.054626	-0.0126238	1.22414	0.207797	1	ex_02
MIA2	-0.0563525	0.00656564	-0.119271	-1.75544	0.207862	1	ex_02
IL7	-0.186381	0.191354	-0.564117	-0.96708	0.207917	1	ex_02
RPS6KA6	-0.0602754	0.0126842	-0.133235	-1.61922	0.207998	1	ex_02
TM9SF2	-0.0528174	0.00802511	-0.11366	-1.70145	0.208164	1	ex_02
SNRK	-0.0401599	0.0104494	-0.0907691	-1.55529	0.20828	1	ex_02
TP53BP1	-0.0431682	0.00681839	-0.0931549	-1.69262	0.208327	1	ex_02
TAFA1	-0.182896	0.11088	-0.476672	-1.22022	0.208376	1	ex_02
NRIP1	0.0430107	0.0969253	-0.0109038	1.56358	0.208771	1	ex_02
ZRANB1	0.0426313	0.0939712	-0.00870863	1.6275	0.208889	1	ex_02
SAMD4B	-0.0327683	0.00440607	-0.0699426	-1.72766	0.208954	1	ex_02
PRB2	0.0546649	0.132315	-0.0229851	1.3798	0.209103	1	ex_02
HK1	-0.0408751	0.0102998	-0.09205	-1.56549	0.209242	1	ex_02
TAMM41	-0.0524985	0.00485061	-0.109848	-1.79419	0.209347	1	ex_02
SEC16A	0.0314071	0.0678432	-0.0050289	1.68945	0.209391	1	ex_02
LRRC2	0.064558	0.157098	-0.0279822	1.36731	0.210237	1	ex_02
THRB	0.125128	0.277305	-0.0270486	1.61159	0.210352	1	ex_02
CCDC144A	0.290696	0.656517	-0.0751256	1.55746	0.210407	1	ex_02
CABIN1	-0.0533957	0.00619543	-0.112987	-1.7562	0.21063	1	ex_02
BTBD1	-0.0378076	0.00397311	-0.0795883	-1.77358	0.2107	1	ex_02
COLGALT2	-0.0457063	0.00469231	-0.0961049	-1.77748	0.211496	1	ex_02
OXCT1	0.0609078	0.128266	-0.00645013	1.77228	0.21154	1	ex_02
RPL31	-0.0869398	0.0466004	-0.22048	-1.27601	0.211602	1	ex_02
TLN2	0.0988889	0.208282	-0.0105041	1.77177	0.211613	1	ex_02
CHD9	0.0846725	0.178418	-0.00907288	1.77027	0.211655	1	ex_02
TTLL11	0.0900644	0.190758	-0.0106288	1.75308	0.211839	1	ex_02
CLASP1	0.04314	0.156513	-0.0702326	0.745796	0.212266	1	ex_02
RAVER2	-0.056213	0.0240971	-0.136523	-1.37188	0.212379	1	ex_02
ZMYND8	0.0894341	0.210483	-0.031615	1.44807	0.212442	1	ex_02
GRIA1	-0.132065	0.0148582	-0.278988	-1.76175	0.212506	1	ex_02
CASTOR2	0.0207151	0.05562	-0.0141898	1.16319	0.212664	1	ex_02
HMG20A	-0.0313107	0.0123175	-0.0749388	-1.40661	0.212697	1	ex_02
TMOD2	0.0636124	0.134824	-0.00759953	1.7508	0.212739	1	ex_02
NTRK2	-0.109333	0.0408307	-0.259496	-1.42703	0.212811	1	ex_02
RCL1	0.0336491	0.0806328	-0.0133346	1.4037	0.212822	1	ex_02
BLOC1S6	-0.075227	0.0117932	-0.162247	-1.69435	0.213348	1	ex_02
SIK2	-0.0604492	0.0293111	-0.150209	-1.31994	0.213522	1	ex_02
TMSB4X	-0.15716	0.225852	-0.540172	-0.804224	0.213565	1	ex_02
LANCL2	-0.0435452	0.00545099	-0.0925414	-1.74191	0.213656	1	ex_02
UNC79	-0.0785452	0.00903979	-0.16613	-1.75767	0.213698	1	ex_02
KCNN3	-0.0702883	0.00889191	-0.149469	-1.73986	0.214456	1	ex_02
SNX32	-0.0216597	0.017955	-0.0612743	-1.07163	0.214995	1	ex_02
SUB1	-0.117543	0.0357912	-0.270878	-1.50247	0.215271	1	ex_02
EFR3A	0.0723755	0.153081	-0.00832969	1.75767	0.215343	1	ex_02
NIN	0.0957646	0.202875	-0.0113453	1.75236	0.215991	1	ex_02
SCAI	-0.0599871	0.00852783	-0.128502	-1.71601	0.216103	1	ex_02
WDR61	-0.0715811	0.0068103	-0.149972	-1.78969	0.2162	1	ex_02
NOS1AP	0.0842538	0.17919	-0.0106823	1.73943	0.216636	1	ex_02
SEPTIN3	0.069619	0.151418	-0.0121802	1.66812	0.216652	1	ex_02
PPWD1	-0.0858248	0.0110846	-0.182734	-1.73578	0.217904	1	ex_02
MRS2	-0.0360109	0.00510495	-0.0771268	-1.71661	0.218142	1	ex_02
NR2F1	0.0390215	0.0999202	-0.0218772	1.25587	0.218454	1	ex_02
KDM4C	0.0538956	0.115088	-0.00729728	1.72624	0.218507	1	ex_02
KIAA0753	0.0456623	0.102829	-0.0115045	1.56553	0.218755	1	ex_02
DENND5B	0.0734695	0.16602	-0.0190815	1.55587	0.218982	1	ex_02
TAF15	-0.0485962	0.00907505	-0.106267	-1.65155	0.21919	1	ex_02
VAPB	0.0192772	0.063037	-0.0244826	0.863411	0.219501	1	ex_02
PARP1	-0.0432642	0.00756418	-0.0940926	-1.66829	0.219543	1	ex_02
SLC44A5	-0.0772474	0.104586	-0.259081	-0.832642	0.219716	1	ex_02
CWC22	-0.0371685	0.00840554	-0.0827424	-1.59847	0.219778	1	ex_02
ABCB1	-0.243958	0.184453	-0.672369	-1.1161	0.219856	1	ex_02
TCF4	0.0881195	0.212618	-0.0363787	1.38726	0.220181	1	ex_02
SLC6A7	-0.0318257	0.0467134	-0.110365	-0.794218	0.220836	1	ex_02
PLEKHB2	-0.0858452	0.0114272	-0.183118	-1.72971	0.220882	1	ex_02
KAT6B	0.0508405	0.126828	-0.0251471	1.31134	0.221053	1	ex_02
HACL1	-0.0534574	0.00925718	-0.116172	-1.67066	0.22117	1	ex_02
SPTBN2	-0.0367928	0.0081286	-0.0817142	-1.60531	0.221173	1	ex_02
DNAJC10	-0.0560871	0.00829576	-0.12047	-1.70742	0.221225	1	ex_02
EDIL3	0.151875	0.335556	-0.031807	1.62057	0.221284	1	ex_02
PDE1C	-0.177433	0.0633047	-0.41817	-1.44457	0.221295	1	ex_02
NUDT5	-0.0137704	0.0096775	-0.0372184	-1.15104	0.221347	1	ex_02
CRADD	0.0469437	0.116383	-0.0224959	1.32501	0.221626	1	ex_02
C11orf54	-0.0270318	0.0162401	-0.0703038	-1.22438	0.222044	1	ex_02
VPS29	-0.0601072	0.00783725	-0.128052	-1.73389	0.222065	1	ex_02
GABRA1	0.11874	0.255585	-0.0181062	1.70064	0.222088	1	ex_02
SPTB	0.0318531	0.0746884	-0.0109823	1.45746	0.222434	1	ex_02
PPP2R3A	-0.163365	0.0736993	-0.40043	-1.35064	0.222775	1	ex_02
ATL2	-0.0504601	0.0131197	-0.11404	-1.55553	0.222893	1	ex_02
PACRGL	-0.0549106	0.00646362	-0.116285	-1.75355	0.222911	1	ex_02
STX3	-0.048286	0.00593996	-0.102512	-1.74527	0.223288	1	ex_02
FAM53B	0.0236808	0.0589284	-0.0115667	1.31679	0.223672	1	ex_02
ZNHIT6	-0.0153092	0.0183949	-0.0490132	-0.890263	0.223808	1	ex_02
ZNF331	-0.0284513	0.00693349	-0.0638362	-1.57592	0.224636	1	ex_02
PRMT8	-0.0812417	0.0196278	-0.182111	-1.57858	0.224735	1	ex_02
NDFIP2	0.0742294	0.169723	-0.0212644	1.52352	0.225068	1	ex_02
VSTM2L	0.0316206	0.07185	-0.00860869	1.54055	0.225168	1	ex_02
SLC22A10	-0.144383	0.0366418	-0.325408	-1.56324	0.225281	1	ex_02
MTCH2	-0.0289911	0.00633395	-0.0643161	-1.60853	0.225365	1	ex_02
MAP9	0.0692098	0.150206	-0.0117863	1.67476	0.225392	1	ex_02
HPCAL1	-0.123783	0.0281359	-0.275702	-1.59697	0.225539	1	ex_02
SNAP23	-0.0703663	0.00891687	-0.149649	-1.73953	0.225707	1	ex_02
MAST2	-0.024044	0.00573672	-0.0538248	-1.58241	0.225755	1	ex_02
PPP1R12B	0.0551052	0.129791	-0.019581	1.44611	0.225919	1	ex_02
EPC1	-0.0388071	0.0127988	-0.090413	-1.47387	0.226043	1	ex_02
SNX25	0.0406616	0.0948914	-0.0135682	1.46958	0.226093	1	ex_02
RGPD8	0.0200235	0.0503657	-0.0103188	1.29342	0.226466	1	ex_02
TMEM181	-0.0368075	0.00653418	-0.0801493	-1.66448	0.227171	1	ex_02
EMC3	-0.0570086	0.00751286	-0.12153	-1.73175	0.227433	1	ex_02
ALG14	-0.0245379	0.00582392	-0.0548997	-1.58401	0.227764	1	ex_02
LNPK	-0.0648409	0.0103749	-0.140057	-1.68962	0.229288	1	ex_02
TMEM268	0.0414803	0.0947041	-0.0117436	1.52751	0.229494	1	ex_02
PRPF40A	0.035256	0.0776844	-0.00717232	1.62864	0.229607	1	ex_02
YARS1	-0.0222445	0.00534487	-0.049834	-1.58026	0.231322	1	ex_02
RIPOR1	-0.0533517	0.00875077	-0.115454	-1.68379	0.23152	1	ex_02
COG7	-0.0389066	0.00582476	-0.083638	-1.70474	0.232552	1	ex_02
KALRN	0.0770852	0.17666	-0.0224894	1.5173	0.232664	1	ex_02
CFAP61	-0.0749063	0.010175	-0.159988	-1.72557	0.232682	1	ex_02
LAMP5	-0.115242	0.0171355	-0.247619	-1.70626	0.233042	1	ex_02
NFAT5	-0.091652	0.0123318	-0.195636	-1.72753	0.233051	1	ex_02
NEK4	0.0201627	0.0476024	-0.00727698	1.44018	0.233118	1	ex_02
HDAC4	0.0673139	0.158905	-0.024277	1.44046	0.233168	1	ex_02
ATAD2	0.0335468	0.0941452	-0.0270515	1.08502	0.233271	1	ex_02
PSMF1	-0.0340217	0.0105091	-0.0785524	-1.49742	0.233448	1	ex_02
MRPL3	-0.053552	0.00748484	-0.114589	-1.71962	0.233756	1	ex_02
BRD4	0.0370453	0.0952315	-0.0211409	1.24785	0.234041	1	ex_02
NASP	-0.037119	0.0403095	-0.114548	-0.939601	0.234226	1	ex_02
BAZ2B	0.134965	0.315764	-0.0458345	1.46309	0.234284	1	ex_02
GRIN2A	-0.0709615	0.00947541	-0.151398	-1.72908	0.234549	1	ex_02
MAP4K5	0.0612649	0.136526	-0.0139963	1.59547	0.23488	1	ex_02
ST8SIA3	0.0836408	0.179751	-0.0124694	1.70568	0.23494	1	ex_02
ZNF273	0.0615595	0.135513	-0.0123944	1.63148	0.235192	1	ex_02
PATJ	0.0807124	0.175077	-0.0136524	1.6764	0.235402	1	ex_02
DLG2	-0.0422821	0.0970405	-0.181605	-0.594816	0.235866	1	ex_02
BTRC	0.029107	0.0986286	-0.0404146	0.82059	0.235875	1	ex_02
DCTN4	-0.0435825	0.00853656	-0.0957016	-1.63894	0.236024	1	ex_02
ST6GALNAC5	0.157264	0.506545	-0.192017	0.882477	0.23609	1	ex_02
CNTN3	0.0853512	0.227241	-0.0565389	1.17898	0.236242	1	ex_02
DLGAP4	-0.0438333	0.048317	-0.135984	-0.932299	0.236314	1	ex_02
TMEM192	-0.0267753	0.0102333	-0.063784	-1.41801	0.23647	1	ex_02
TNFSF13B	0.0374404	0.097819	-0.0229381	1.21536	0.237341	1	ex_02
YTHDF3	-0.0525606	0.00882802	-0.113949	-1.67811	0.237659	1	ex_02
NUCB2	-0.0507323	0.00820871	-0.109673	-1.687	0.237998	1	ex_02
SLC22A23	0.0524841	0.133074	-0.0281055	1.27643	0.238114	1	ex_02
VPS26C	-0.0232513	0.0039977	-0.0505002	-1.67242	0.238323	1	ex_02
KCNT1	0.0177834	0.0476814	-0.0121146	1.16579	0.238511	1	ex_02
ATP1A1	0.103833	0.300872	-0.0932059	1.03284	0.23865	1	ex_02
HCFC2	-0.0288581	0.018084	-0.0758001	-1.20491	0.23872	1	ex_02
HYDIN	0.0613633	0.180029	-0.0573025	1.01352	0.23893	1	ex_02
SYNPO2	-0.0204051	0.0884003	-0.12921	-0.367566	0.239293	1	ex_02
SNX7	0.0664877	0.147443	-0.0144679	1.60969	0.239582	1	ex_02
RAB11A	-0.220331	0.0952973	-0.53596	-1.36819	0.240455	1	ex_02
CAMSAP2	0.0496946	0.135808	-0.0364186	1.13107	0.241274	1	ex_02
UBE2B	-0.080322	0.0144996	-0.175144	-1.66026	0.241672	1	ex_02
PALLD	0.0400499	0.107299	-0.0271995	1.16724	0.241789	1	ex_02
MFAP3	-0.0302455	0.00548299	-0.065974	-1.65918	0.24203	1	ex_02
UBE2W	0.0415508	0.0901797	-0.00707811	1.67468	0.24215	1	ex_02
RAB3GAP1	0.0521478	0.132119	-0.0278238	1.27805	0.242264	1	ex_02
RYBP	-0.0667273	0.0101154	-0.14357	-1.70196	0.242658	1	ex_02
SMAP1	-0.0402398	0.010834	-0.0913136	-1.54421	0.242924	1	ex_02
GDPD1	0.0543674	0.119265	-0.0105299	1.64195	0.243062	1	ex_02
RERE	0.0139089	0.0943	-0.0664821	0.339104	0.243297	1	ex_02
PRAG1	-0.0575338	0.0257805	-0.140848	-1.35348	0.243398	1	ex_02
RPS6KA3	-0.0555449	0.0108331	-0.121923	-1.64009	0.243542	1	ex_02
SLK	0.0397505	0.0873759	-0.00787493	1.63588	0.24358	1	ex_02
SETDB2	0.0349631	0.080209	-0.0102827	1.51454	0.243672	1	ex_02
DDX18	-0.0923254	0.0331537	-0.217805	-1.44211	0.243942	1	ex_02
BCR	-0.0506505	0.0263825	-0.127684	-1.28871	0.243999	1	ex_02
NAV3	0.157824	0.436112	-0.120465	1.11154	0.244432	1	ex_02
MAP7	0.0135531	0.118806	-0.0916996	0.252379	0.244492	1	ex_02
CNOT10	-0.0336671	0.012741	-0.0800753	-1.42187	0.244618	1	ex_02
IGF2R	0.0193801	0.0484079	-0.00964778	1.30854	0.244989	1	ex_02
YME1L1	-0.0631334	0.00997633	-0.136243	-1.69251	0.245401	1	ex_02
NAALADL2	-0.0976014	0.0280998	-0.223303	-1.52182	0.24555	1	ex_02
ANKRD26	0.089687	0.214522	-0.0351476	1.40813	0.245723	1	ex_02
CRLF3	-0.136678	0.0355813	-0.308938	-1.55512	0.245752	1	ex_02
MAPK6	0.0500008	0.11008	-0.0100787	1.63117	0.246114	1	ex_02
FBXL13	-0.107394	0.0442302	-0.259018	-1.38822	0.246376	1	ex_02
MEGF8	0.0217606	0.049911	-0.00638982	1.51507	0.246499	1	ex_02
TASOR	0.049959	0.117002	-0.0170841	1.46052	0.246671	1	ex_02
MAK	-0.143444	0.101112	-0.387999	-1.14961	0.246805	1	ex_02
ORC5	0.0338116	0.0913298	-0.0237067	1.15215	0.247188	1	ex_02
CSMD3	-0.112964	0.018735	-0.244663	-1.68115	0.247454	1	ex_02
RFXAP	0.0130675	0.0552582	-0.0291232	0.607049	0.248402	1	ex_02
SESTD1	0.062656	0.13784	-0.0125277	1.63338	0.24842	1	ex_02
NAA35	-0.0562108	0.0211804	-0.133602	-1.42356	0.248669	1	ex_02
SNAP91	0.119387	0.26024	-0.0214656	1.66127	0.249402	1	ex_02
SCMH1	-0.0645068	0.0218786	-0.150892	-1.46357	0.249888	1	ex_02
LTN1	0.00716164	0.050348	-0.0360247	0.325023	0.250254	1	ex_02
CDH20	0.0841038	0.237463	-0.0692552	1.07487	0.250599	1	ex_02
PTMS	0.121617	0.282381	-0.0391471	1.4827	0.250634	1	ex_02
PITPNB	-0.0563872	0.0126564	-0.125431	-1.60068	0.250636	1	ex_02
MTHFD2L	0.042985	0.0992436	-0.0132735	1.49753	0.251213	1	ex_02
C4orf50	0.0367291	0.0953825	-0.0219243	1.22734	0.251223	1	ex_02
AGK	-0.0287215	0.0129463	-0.0703894	-1.351	0.251519	1	ex_02
NAALAD2	0.0302018	0.0706848	-0.0102813	1.4622	0.252013	1	ex_02
ACTL6B	-0.0269416	0.0143144	-0.0681975	-1.27992	0.252066	1	ex_02
LRRK2	0.0710285	0.160216	-0.0181593	1.5609	0.252165	1	ex_02
DMD	0.1101	0.291769	-0.071568	1.18784	0.252174	1	ex_02
SLC25A37	-0.0370042	0.0145862	-0.0885946	-1.40582	0.2522	1	ex_02
KLF7	-0.0408443	0.0129621	-0.0946508	-1.4878	0.252378	1	ex_02
XRN2	-0.0414107	0.00806992	-0.0908913	-1.64031	0.25246	1	ex_02
WDR27	0.053314	0.128815	-0.0221866	1.38401	0.252629	1	ex_02
CERT1	0.037521	0.095225	-0.0201831	1.27443	0.252697	1	ex_02
MLXIPL	0.0420429	0.106585	-0.0224988	1.27673	0.253444	1	ex_02
EP300	0.0510774	0.112599	-0.0104445	1.62722	0.253519	1	ex_02
ZNF326	-0.0306593	0.0166935	-0.078012	-1.26901	0.25396	1	ex_02
RSRP1	-0.0795492	0.0377266	-0.196825	-1.32946	0.254143	1	ex_02
BCKDHB	-0.056549	0.0286027	-0.141701	-1.30161	0.254332	1	ex_02
DUT	0.0174685	0.0554684	-0.0205314	0.900994	0.254434	1	ex_02
MGA	0.0418371	0.0949345	-0.0112603	1.54432	0.254661	1	ex_02
BIN1	0.0379237	0.100235	-0.024388	1.19286	0.254794	1	ex_02
PTPN9	-0.0473489	0.00888508	-0.103583	-1.65029	0.255144	1	ex_02
NLGN4X	-0.0536782	0.0190499	-0.126406	-1.44658	0.255164	1	ex_02
FASTKD1	-0.0442011	0.0159219	-0.104324	-1.44092	0.255566	1	ex_02
ZNF605	0.0171034	0.0450215	-0.0108147	1.20073	0.255658	1	ex_02
BIVM	-0.0371266	0.00865696	-0.0829102	-1.58937	0.255931	1	ex_02
APTX	-0.0574409	0.0103155	-0.125197	-1.66157	0.257147	1	ex_02
TMEM161B	-0.0381945	0.00746286	-0.0838519	-1.6396	0.257276	1	ex_02
R3HDM1	-0.0903254	0.0332742	-0.213925	-1.43232	0.257966	1	ex_02
GOLPH3	-0.0397939	0.00839679	-0.0879845	-1.61846	0.258447	1	ex_02
TRIM37	0.0534764	0.117573	-0.0106199	1.63522	0.259148	1	ex_02
TMEM196	-0.0789357	0.0185514	-0.176423	-1.58699	0.259383	1	ex_02
PUS7L	-0.0531272	0.0130295	-0.119284	-1.57395	0.259526	1	ex_02
ACAT1	-0.026752	0.0111075	-0.0646115	-1.38493	0.259574	1	ex_02
PRRC2B	-0.0536595	0.0113685	-0.118687	-1.61731	0.259626	1	ex_02
FRY	0.0406675	0.131801	-0.0504659	0.874618	0.259835	1	ex_02
HEXA	-0.0236023	0.00574529	-0.0529498	-1.57627	0.260102	1	ex_02
SULT1A1	-0.0480126	0.0109268	-0.106952	-1.59661	0.260136	1	ex_02
XYLT1	-0.148903	0.0353432	-0.33315	-1.58399	0.260708	1	ex_02
CAMKV	-0.0968352	0.0218714	-0.215542	-1.59885	0.26076	1	ex_02
NUDCD3	0.0353191	0.0911659	-0.0205276	1.23954	0.260981	1	ex_02
PHACTR2	0.0291491	0.172239	-0.113941	0.399267	0.261075	1	ex_02
CAMLG	-0.0425871	0.00967972	-0.094854	-1.59698	0.261278	1	ex_02
NCAM2	0.127713	0.285612	-0.0301856	1.58528	0.261344	1	ex_02
PI4KA	-0.0522241	0.09048	-0.194928	-0.71727	0.262009	1	ex_02
MRPS6	0.0498937	0.118503	-0.0187157	1.42531	0.262242	1	ex_02
PRXL2A	0.0590384	0.158453	-0.0403757	1.16395	0.262572	1	ex_02
NBPF12	0.0583236	0.145925	-0.0292779	1.30491	0.2627	1	ex_02
STXBP3	-0.0599186	0.0120202	-0.131857	-1.63248	0.262785	1	ex_02
ATRN	-0.0375149	0.0210732	-0.0961031	-1.255	0.263603	1	ex_02
MACROH2A1	0.00810414	0.0494269	-0.0332187	0.384384	0.263663	1	ex_02
AP3B2	-0.0411682	0.0169966	-0.0993329	-1.38723	0.263845	1	ex_02
MARCHF8	-0.0332507	0.0102528	-0.0767543	-1.49804	0.263902	1	ex_02
ESRRG	0.0837802	0.243351	-0.0757908	1.02905	0.263992	1	ex_02
TTN	0.124198	0.334969	-0.0865727	1.15492	0.264196	1	ex_02
LHFPL5	-0.0581763	0.0144512	-0.130804	-1.56998	0.264736	1	ex_02
MIGA1	-0.0394184	0.0195869	-0.0984238	-1.30935	0.26567	1	ex_02
KLHL42	-0.0565734	0.0115607	-0.124707	-1.6274	0.266084	1	ex_02
RPL26	-0.436212	0.152667	-1.02509	-1.45184	0.266196	1	ex_02
HIVEP1	-0.0441809	0.0110317	-0.0993935	-1.56836	0.267221	1	ex_02
SLC25A26	-0.0364144	0.00868175	-0.0815106	-1.58264	0.267308	1	ex_02
ANKRD33B	-0.0402358	0.0232769	-0.103748	-1.24165	0.267799	1	ex_02
SEC23IP	-0.019869	0.00740491	-0.047143	-1.42783	0.267871	1	ex_02
GRIN2B	-0.0720769	0.0317123	-0.175866	-1.36111	0.267911	1	ex_02
LONRF1	-0.0542428	0.0176156	-0.126101	-1.47949	0.267938	1	ex_02
L3MBTL1	-0.0441044	0.0129155	-0.101124	-1.51602	0.268284	1	ex_02
DDB1	-0.0339518	0.00923133	-0.0771349	-1.54098	0.268348	1	ex_02
CD2AP	0.029454	0.0677936	-0.00888548	1.50573	0.268511	1	ex_02
KBTBD11	0.0520821	0.125678	-0.0215138	1.38702	0.268945	1	ex_02
PPP2R2A	0.0472205	0.103859	-0.00941747	1.63407	0.269308	1	ex_02
STK4	0.0453364	0.104831	-0.0141587	1.49353	0.269815	1	ex_02
ARFGEF2	0.0583009	0.132089	-0.0154868	1.5486	0.269914	1	ex_02
L2HGDH	-0.0375278	0.0150811	-0.0901368	-1.39811	0.27017	1	ex_02
KIAA1328	-0.0929618	0.0208274	-0.206751	-1.60122	0.270655	1	ex_02
ANKUB1	-0.188328	0.177006	-0.553663	-1.01035	0.270897	1	ex_02
MORC3	0.0224794	0.0521939	-0.00723501	1.48274	0.270918	1	ex_02
MICU1	-0.0682532	0.0164149	-0.152921	-1.57998	0.271404	1	ex_02
PRSS51	-0.171207	0.16311	-0.505525	-1.00372	0.271441	1	ex_02
GLRX3	-0.0345713	0.0172532	-0.0863958	-1.30746	0.271577	1	ex_02
FEM1C	0.0564671	0.131852	-0.0189174	1.46812	0.272057	1	ex_02
MGAT5B	0.0940293	0.219216	-0.0311575	1.47215	0.27215	1	ex_02
GOLGA8A	-0.158767	0.072856	-0.390391	-1.34347	0.272339	1	ex_02
SAP130	-0.0246482	0.00677384	-0.0560703	-1.53744	0.27235	1	ex_02
MFSD4B	-0.0863027	0.0236589	-0.196264	-1.53827	0.272724	1	ex_02
APOOL	0.0383383	0.0873021	-0.0106256	1.53463	0.27303	1	ex_02
AAGAB	-0.0389127	0.0280073	-0.105833	-1.13968	0.27305	1	ex_02
DCBLD2	-0.0485011	0.0110343	-0.108037	-1.5967	0.273718	1	ex_02
POLK	-0.0463921	0.0109465	-0.103731	-1.58579	0.273779	1	ex_02
CHN1	0.101494	0.263211	-0.0602236	1.23007	0.273885	1	ex_02
RETREG1	-0.0465833	0.0103967	-0.103563	-1.60235	0.274209	1	ex_02
MRPL33	-0.0556138	0.01189	-0.123118	-1.61474	0.274867	1	ex_02
USP47	0.107214	0.242409	-0.0279819	1.5543	0.274953	1	ex_02
SMYD3	0.0789123	0.207358	-0.0495332	1.20413	0.275254	1	ex_02
CACNA2D1	0.0613091	0.178275	-0.0556569	1.02734	0.275371	1	ex_02
ORC4	-0.0661847	0.0170858	-0.149455	-1.55781	0.275785	1	ex_02
OPCML	0.213283	0.470722	-0.0441547	1.6238	0.275887	1	ex_02
MROH1	0.0513712	0.138776	-0.0360334	1.15195	0.276162	1	ex_02
SUFU	-0.035123	0.0154337	-0.0856797	-1.36164	0.276179	1	ex_02
ACAP3	-0.0522312	0.0122227	-0.116685	-1.58829	0.276241	1	ex_02
N4BP2L1	-0.0555577	0.0130963	-0.124212	-1.58609	0.27669	1	ex_02
RBMS1	-0.0049274	0.0544847	-0.0643395	-0.162551	0.277416	1	ex_02
CCDC82	0.0472177	0.107264	-0.0128282	1.54124	0.277958	1	ex_02
KCNH5	0.112619	0.253089	-0.0278509	1.57136	0.278282	1	ex_02
IQCB1	-0.0409596	0.0089969	-0.0909161	-1.60698	0.278889	1	ex_02
KIF3C	0.049501	0.11508	-0.0160783	1.47943	0.279518	1	ex_02
NRG3	0.0928498	0.270375	-0.0846751	1.02511	0.27952	1	ex_02
MIA3	0.0467795	0.115401	-0.0218423	1.33611	0.279754	1	ex_02
PRIM2	-0.0281911	0.00753299	-0.0639152	-1.54667	0.280262	1	ex_02
TIA1	-0.0526115	0.024393	-0.129616	-1.3391	0.280481	1	ex_02
GNG2	-0.0726098	0.01946	-0.16468	-1.5457	0.280691	1	ex_02
SLC2A13	-0.0597977	0.0391867	-0.158782	-1.18404	0.280695	1	ex_02
POGZ	-0.0575697	0.0138062	-0.128946	-1.58085	0.280811	1	ex_02
GNAI3	-0.032695	0.0115983	-0.0769883	-1.44674	0.281003	1	ex_02
STX8	0.0700507	0.161906	-0.0218043	1.49471	0.281015	1	ex_02
MAGI2	0.206778	0.492955	-0.0793989	1.41618	0.281693	1	ex_02
MLLT3	0.102769	0.232816	-0.0272775	1.54886	0.281698	1	ex_02
GRIK2	0.0315448	0.165425	-0.102336	0.461805	0.281711	1	ex_02
DTNBP1	-0.0438631	0.0185315	-0.106258	-1.37785	0.281773	1	ex_02
GOLGB1	0.0809439	0.193857	-0.0319692	1.40504	0.282758	1	ex_02
CFAP36	-0.0717751	0.0181587	-0.161709	-1.56422	0.283001	1	ex_02
CCT3	-0.0142709	0.0419297	-0.0704715	-0.497689	0.283004	1	ex_02
PRKAR2B	0.0636026	0.164525	-0.0373196	1.2352	0.283145	1	ex_02
FGFR2	-0.10761	0.0556363	-0.270856	-1.29198	0.283418	1	ex_02
NLGN4Y	-9.71051e-05	0.000147269	-0.000341479	-0.778818	0.28352	1	ex_02
UBE3C	0.02613	0.0976205	-0.0453605	0.716372	0.283809	1	ex_02
TUB	-0.0374988	0.0218825	-0.0968802	-1.2377	0.283997	1	ex_02
SRPK1	0.0778946	0.17491	-0.0191208	1.57367	0.284055	1	ex_02
KCNG3	-0.047599	0.0141276	-0.109326	-1.51138	0.28419	1	ex_02
NBPF11	0.0778583	0.187438	-0.0317216	1.39259	0.284247	1	ex_02
PTPRB	-0.0615436	0.0158928	-0.13898	-1.55771	0.28465	1	ex_02
TMEM184B	-0.0177922	0.0136051	-0.0491896	-1.11067	0.284717	1	ex_02
TBK1	-0.0242654	0.0112508	-0.0597815	-1.33909	0.284747	1	ex_02
H3-3B	-0.213847	0.209009	-0.636704	-0.991195	0.284892	1	ex_02
PCYT1A	-0.0183385	0.00747522	-0.0441523	-1.39239	0.285034	1	ex_02
LDLRAD3	0.0463289	0.134504	-0.0418458	1.02981	0.28509	1	ex_02
PREPL	0.101803	0.239123	-0.035516	1.45304	0.285344	1	ex_02
CCT4	-0.0333392	0.0104305	-0.0771089	-1.4929	0.285813	1	ex_02
GNA12	-0.00827292	0.0361422	-0.052688	-0.36507	0.285821	1	ex_02
TPGS2	-0.0491636	0.0147413	-0.113068	-1.50785	0.28603	1	ex_02
RBMS3	0.0659304	0.185171	-0.0533099	1.0837	0.286141	1	ex_02
PPARG	-0.08778	0.0229502	-0.19851	-1.55374	0.286203	1	ex_02
OGA	-0.0644365	0.0363832	-0.165256	-1.25266	0.286463	1	ex_02
MIPOL1	-0.0724694	0.0177984	-0.162737	-1.57351	0.286754	1	ex_02
TBC1D4	0.0464912	0.106795	-0.0138127	1.51103	0.287146	1	ex_02
TARS3	-0.0622231	0.0142267	-0.138673	-1.59523	0.287191	1	ex_02
FKTN	-0.0366623	0.0124254	-0.0857501	-1.46385	0.2873	1	ex_02
SH2B1	-0.0191451	0.0108063	-0.0490966	-1.25282	0.287348	1	ex_02
ESYT2	-0.0548309	0.0149192	-0.124581	-1.54074	0.287429	1	ex_02
CAMK2G	0.0509235	0.118626	-0.0167789	1.47422	0.287781	1	ex_02
SMIM14	-0.0388769	0.0308794	-0.108633	-1.09234	0.288104	1	ex_02
ELAVL1	0.0131225	0.0326968	-0.00645167	1.31396	0.288164	1	ex_02
ZCWPW2	0.0440551	0.104632	-0.0165218	1.4254	0.288213	1	ex_02
MAST1	0.0400703	0.102197	-0.0220564	1.26413	0.288346	1	ex_02
ZNF207	-0.0529093	0.0153296	-0.121148	-1.51967	0.288436	1	ex_02
TRAPPC6B	-0.0334329	0.0102544	-0.0771202	-1.49992	0.288491	1	ex_02
FYTTD1	-0.0372758	0.0102928	-0.0848444	-1.53587	0.288523	1	ex_02
NUDT21	0.0317554	0.0841352	-0.0206243	1.18824	0.288536	1	ex_02
FBXO41	-0.0255853	0.006999	-0.0581697	-1.53897	0.289002	1	ex_02
TWSG1	0.0263072	0.0637706	-0.0111563	1.3763	0.289096	1	ex_02
EPHB1	0.100283	0.273267	-0.0727002	1.13624	0.289742	1	ex_02
STX16	-0.0643548	0.0249275	-0.153637	-1.41274	0.289922	1	ex_02
DCP1A	0.0238339	0.0543398	-0.00667208	1.53129	0.290073	1	ex_02
LSAMP	-0.212517	0.292962	-0.717996	-0.824023	0.290166	1	ex_02
NUP88	-0.034964	0.00808982	-0.0780179	-1.59169	0.290299	1	ex_02
NCAM1	-0.0911719	0.0265761	-0.20892	-1.51759	0.290403	1	ex_02
USP48	0.0444937	0.10265	-0.0136623	1.49952	0.290511	1	ex_02
QDPR	-0.0588025	0.045077	-0.162682	-1.10947	0.290811	1	ex_02
TAF4	-0.0128661	0.0109658	-0.036698	-1.05812	0.290858	1	ex_02
ZNF81	-0.0347845	0.00846721	-0.0780362	-1.57627	0.291065	1	ex_02
LUC7L2	-0.0908093	0.0435351	-0.225154	-1.32483	0.291143	1	ex_02
EEF2K	-0.0305988	0.0123207	-0.0735183	-1.39733	0.291191	1	ex_02
PLEC	0.0311462	0.0786892	-0.0163968	1.284	0.293203	1	ex_02
TMEM150C	-0.0466642	0.0153535	-0.108682	-1.47474	0.293283	1	ex_02
CRLS1	0.0464072	0.122546	-0.0297313	1.19462	0.293602	1	ex_02
GRB2	0.0188779	0.0676677	-0.029912	0.758353	0.293612	1	ex_02
CAST	0.0224912	0.0563268	-0.0113443	1.30283	0.293726	1	ex_02
KLHL32	-0.0714391	0.0190222	-0.1619	-1.54782	0.294004	1	ex_02
ATXN10	0.0507898	0.122382	-0.0208022	1.39046	0.294358	1	ex_02
PGM2L1	-0.0935052	0.0382258	-0.225236	-1.39122	0.29442	1	ex_02
WDFY2	-0.0347345	0.0215011	-0.0909702	-1.21059	0.294578	1	ex_02
ASPHD1	-0.0435023	0.0133501	-0.100355	-1.49972	0.294669	1	ex_02
CMYA5	0.0369384	0.108936	-0.0350592	1.00556	0.295108	1	ex_02
ZNF148	0.0413031	0.108569	-0.0259631	1.20347	0.295283	1	ex_02
FBXW2	-0.0420509	0.0108331	-0.0949348	-1.55847	0.295293	1	ex_02
SLC35A1	-0.0607041	0.0208167	-0.142225	-1.45948	0.295422	1	ex_02
MSRA	0.0837139	0.230659	-0.0632313	1.11658	0.295486	1	ex_02
MCF2L	0.053554	0.126583	-0.0194753	1.43729	0.295667	1	ex_02
UHRF1BP1	-0.0263277	0.00720267	-0.0598582	-1.53894	0.295762	1	ex_02
ARMCX5-GPRASP2	0.0495	0.12688	-0.0278797	1.25379	0.296249	1	ex_02
KPNA1	-0.0623523	0.0169689	-0.141673	-1.54068	0.29626	1	ex_02
PPARGC1B	-0.0205551	0.0132908	-0.0544009	-1.19031	0.296857	1	ex_02
TBC1D14	0.0208695	0.0542328	-0.0124938	1.226	0.296915	1	ex_02
BTD	-0.112844	0.0577584	-0.283446	-1.29641	0.297368	1	ex_02
STIM2	-0.0406049	0.0118142	-0.0930241	-1.51823	0.29748	1	ex_02
NSD1	0.0684526	0.155398	-0.0184924	1.5431	0.297855	1	ex_02
KLHL22	-0.015186	0.0291275	-0.0594996	-0.67167	0.299664	1	ex_02
TAFA5	0.0956677	0.250217	-0.058882	1.21324	0.299681	1	ex_02
PAIP1	0.0482244	0.110024	-0.0135755	1.52942	0.300234	1	ex_02
FCHSD2	0.0197375	0.159984	-0.120509	0.275834	0.300504	1	ex_02
ATP9B	0.0931888	0.222702	-0.0363247	1.41025	0.300783	1	ex_02
LZTS3	0.0536375	0.133113	-0.0258384	1.32276	0.301422	1	ex_02
MPP6	-0.0768275	0.0216488	-0.175304	-1.52909	0.301608	1	ex_02
CAMK1D	0.0913971	0.251935	-0.0691407	1.11584	0.30163	1	ex_02
LRRC7	-0.00967464	0.126508	-0.145857	-0.139239	0.301638	1	ex_02
AKAP9	0.112657	0.267491	-0.0421757	1.42608	0.30173	1	ex_02
IQCA1	0.0479927	0.118676	-0.0226907	1.33078	0.301771	1	ex_02
LEPR	-0.0730971	0.0245066	-0.170701	-1.46785	0.30208	1	ex_02
DCLK1	0.0260443	0.145101	-0.0930123	0.428754	0.302179	1	ex_02
ANKIB1	-0.0438678	0.0121173	-0.0998529	-1.53575	0.302568	1	ex_02
P2RY14	-0.244685	0.292549	-0.781918	-0.892673	0.302631	1	ex_02
SMAP2	0.0441205	0.100705	-0.0124639	1.52824	0.302785	1	ex_02
MAP2K4	0.0765698	0.176831	-0.0236914	1.49683	0.303105	1	ex_02
HS6ST1	0.0583183	0.145526	-0.0288898	1.31068	0.303487	1	ex_02
SYT1	0.142652	0.378839	-0.0935352	1.18378	0.303896	1	ex_02
PHKB	-0.0426536	0.0109998	-0.0963071	-1.55814	0.304097	1	ex_02
PDE2A	-0.0708451	0.0199443	-0.161634	-1.52941	0.304114	1	ex_02
CALY	-0.0738316	0.0874251	-0.235088	-0.897373	0.304122	1	ex_02
NDUFAF7	-0.027385	0.0152346	-0.0700047	-1.25936	0.304225	1	ex_02
PPP2R2B	0.118552	0.267519	-0.0304155	1.55979	0.304293	1	ex_02
ADAM22	0.0615605	0.152863	-0.0297422	1.3215	0.304509	1	ex_02
PRKCZ	0.0437069	0.10365	-0.0162367	1.42908	0.304778	1	ex_02
ATP9A	0.0343047	0.0989426	-0.0303332	1.04019	0.306017	1	ex_02
ATP2B2	0.115207	0.263785	-0.0333708	1.51975	0.306202	1	ex_02
FAM153A	-0.0477219	0.0361756	-0.131619	-1.11485	0.306346	1	ex_02
CAPRIN2	0.0477873	0.109709	-0.014134	1.51259	0.306408	1	ex_02
TM9SF4	-0.00971522	0.0233219	-0.0427524	-0.576366	0.306416	1	ex_02
STARD9	0.0185624	0.0488646	-0.0117398	1.20063	0.306832	1	ex_02
DNAJC16	0.0237991	0.0598767	-0.0122784	1.29292	0.30689	1	ex_02
SEMA4F	-0.0293948	0.0090037	-0.0677933	-1.50039	0.307133	1	ex_02
GAS2	-0.0785937	0.0214603	-0.178648	-1.53958	0.307248	1	ex_02
KDM4A	0.0196989	0.0503315	-0.0109338	1.26039	0.307456	1	ex_02
PTPN2	-0.0451442	0.0120794	-0.102368	-1.54623	0.307482	1	ex_02
FASTKD2	-0.0397152	0.0175731	-0.0970035	-1.35875	0.307801	1	ex_02
CD47	-0.00305902	0.0937711	-0.0998891	-0.0619184	0.308219	1	ex_02
NACA	-0.0655228	0.126482	-0.257527	-0.66885	0.308243	1	ex_02
IMMP2L	0.0914888	0.221337	-0.038359	1.38096	0.308809	1	ex_02
MAN1C1	0.0934021	0.218289	-0.031485	1.46584	0.308991	1	ex_02
IQSEC2	-0.0517477	0.0139495	-0.117445	-1.5438	0.309016	1	ex_02
SPG11	-0.038086	0.00971361	-0.0858856	-1.56167	0.30933	1	ex_02
VPS39	-0.0262609	0.0343677	-0.0868896	-0.848946	0.309735	1	ex_02
CNR1	-0.0595054	0.0245103	-0.143521	-1.38817	0.309879	1	ex_02
CCNY	-0.0570178	0.0211737	-0.135209	-1.42922	0.310508	1	ex_02
DROSHA	0.0274026	0.070414	-0.0156087	1.2487	0.310737	1	ex_02
SMIM13	0.025535	0.0837517	-0.0326816	0.859681	0.310856	1	ex_02
SERPINI1	0.048725	0.131235	-0.0337846	1.15743	0.311019	1	ex_02
RNPS1	-0.0626907	0.0182807	-0.143662	-1.51747	0.311117	1	ex_02
OLA1	-0.0393383	0.0124695	-0.0911462	-1.48822	0.311307	1	ex_02
TET3	-0.0418295	0.0294561	-0.113115	-1.15008	0.311562	1	ex_02
DDX1	-0.0622364	0.0185268	-0.143	-1.51035	0.311635	1	ex_02
LRBA	0.0465952	0.128756	-0.035566	1.11153	0.311674	1	ex_02
DNAJC6	-0.0514166	0.0309595	-0.133793	-1.22335	0.312226	1	ex_02
CCDC30	0.0658188	0.151589	-0.0199516	1.50405	0.312244	1	ex_02
PPP1R21	0.0565578	0.131393	-0.0182776	1.48127	0.312537	1	ex_02
RFTN1	-0.0580295	0.0182733	-0.134332	-1.49058	0.313115	1	ex_02
FNBP4	-0.0460373	0.0180776	-0.110152	-1.40734	0.313295	1	ex_02
MFHAS1	-0.0464344	0.0133896	-0.106259	-1.52129	0.313546	1	ex_02
MTUS2	0.0396995	0.187605	-0.108206	0.526075	0.313651	1	ex_02
RSRC1	0.0493308	0.112772	-0.0141101	1.52404	0.31374	1	ex_02
EPHB6	0.0865358	0.200166	-0.0270947	1.49262	0.313918	1	ex_02
TLK2	0.0327006	0.0760841	-0.0106829	1.47734	0.314269	1	ex_02
OPRM1	-0.197263	0.111817	-0.506343	-1.2509	0.314764	1	ex_02
RALBP1	0.0256729	0.0722781	-0.0209323	1.07967	0.314781	1	ex_02
FIP1L1	-0.0444341	0.0128997	-0.101768	-1.51899	0.315203	1	ex_02
CCP110	0.0346527	0.0819361	-0.0126307	1.4364	0.315247	1	ex_02
SPNS2	0.0188373	0.0535515	-0.015877	1.06355	0.315336	1	ex_02
ARHGAP39	0.0226215	0.0622358	-0.0169929	1.11922	0.315645	1	ex_02
SLC44A1	0.0577794	0.13565	-0.0200917	1.45427	0.316616	1	ex_02
PLA2G4C	-0.0451484	0.0139638	-0.104261	-1.49697	0.316635	1	ex_02
SH3BGRL	0.0541088	0.138992	-0.0307748	1.24937	0.316709	1	ex_02
ADGRL3	0.112113	0.261204	-0.0369794	1.47383	0.316838	1	ex_02
SCN3A	0.0920934	0.220503	-0.0363164	1.40565	0.317018	1	ex_02
RIC1	-0.0586144	0.0170732	-0.134302	-1.51785	0.31715	1	ex_02
CTNNA1	-0.000246053	0.0786974	-0.0791895	-0.00610888	0.317416	1	ex_02
TBC1D9	-0.051273	0.0145217	-0.117068	-1.52738	0.31783	1	ex_02
LUZP1	-0.0148054	0.0220549	-0.0516657	-0.787244	0.318073	1	ex_02
GLT1D1	0.0362635	0.0956323	-0.0231054	1.19718	0.318187	1	ex_02
HNRNPC	-0.0538948	0.0229038	-0.130693	-1.37544	0.318492	1	ex_02
NT5C2	-0.0469117	0.0167295	-0.110553	-1.44474	0.318745	1	ex_02
HDAC9	-0.0400917	0.093934	-0.174117	-0.586293	0.319424	1	ex_02
PRKAG2	0.123594	0.297298	-0.0501106	1.39455	0.319935	1	ex_02
MGST1	-0.202756	0.167451	-0.572964	-1.07344	0.320511	1	ex_02
SLC36A1	0.0694975	0.186109	-0.047114	1.16809	0.320603	1	ex_02
ABHD18	-0.0380068	0.0170234	-0.093037	-1.35366	0.320661	1	ex_02
CSNK1E	-0.0128297	0.014197	-0.0398565	-0.930405	0.320699	1	ex_02
CHD6	0.0578269	0.132921	-0.017267	1.50929	0.320962	1	ex_02
VPS9D1	-0.0506099	0.0173742	-0.118594	-1.45907	0.321204	1	ex_02
GPR89A	0.0124645	0.0437088	-0.0187798	0.781902	0.321401	1	ex_02
BCL11A	-0.0487029	0.0386882	-0.136094	-1.09228	0.321492	1	ex_02
CCNH	-0.0886943	0.0266235	-0.204012	-1.50747	0.321589	1	ex_02
ANKLE2	0.0245583	0.0600759	-0.0109592	1.3552	0.321664	1	ex_02
ZNF800	0.0305348	0.0781193	-0.0170498	1.2577	0.321747	1	ex_02
SNX27	0.0342853	0.0794355	-0.0108649	1.48832	0.321925	1	ex_02
OTUD7B	0.0128375	0.0307119	-0.00503695	1.40765	0.322147	1	ex_02
RABGAP1L	-0.0599845	0.0448308	-0.1648	-1.12166	0.323242	1	ex_02
HNRNPA2B1	0.0667164	0.154295	-0.0208623	1.49308	0.323892	1	ex_02
ANKRD11	0.129809	0.314829	-0.0552111	1.3751	0.323927	1	ex_02
BSN	-0.0628813	0.0190624	-0.144825	-1.50402	0.324008	1	ex_02
INTS6	-0.0597076	0.0247379	-0.144153	-1.3858	0.324044	1	ex_02
PBX1	0.024837	0.118004	-0.0683296	0.522501	0.324084	1	ex_02
GNAI1	0.0439672	0.101207	-0.0132722	1.5055	0.324234	1	ex_02
ARPC2	-0.0325318	0.00986258	-0.0749261	-1.504	0.324696	1	ex_02
ZNF821	-0.0270078	0.00827137	-0.062287	-1.50044	0.325194	1	ex_02
UBE4A	-0.0210135	0.0116067	-0.0536337	-1.26258	0.325307	1	ex_02
CIBAR1	-0.0362439	0.0180298	-0.0905176	-1.30886	0.3254	1	ex_02
CBWD6	0.0619925	0.17855	-0.0545645	1.04243	0.325411	1	ex_02
TAOK1	0.0438796	0.121043	-0.0332836	1.11455	0.325605	1	ex_02
HMGN1	-0.131373	0.077973	-0.34072	-1.22996	0.326077	1	ex_02
ZNF382	-0.0325843	0.0144834	-0.079652	-1.35685	0.326323	1	ex_02
HDAC2	0.0277744	0.0735174	-0.0179686	1.19006	0.326598	1	ex_02
PIAS1	0.0697561	0.172427	-0.0329153	1.33162	0.326607	1	ex_02
NCKAP1	0.0692367	0.190818	-0.0523449	1.11613	0.326891	1	ex_02
SLF1	-0.0781964	0.0405657	-0.196959	-1.2905	0.327008	1	ex_02
NF2	0.0203077	0.0512352	-0.0106198	1.28696	0.327057	1	ex_02
SUMF1	-0.12558	0.0579198	-0.309079	-1.34132	0.327414	1	ex_02
LYPLAL1	-0.0286885	0.018632	-0.0760091	-1.18825	0.328099	1	ex_02
WDR19	0.0338564	0.0814822	-0.0137694	1.39331	0.328795	1	ex_02
ING5	0.0323742	0.0784037	-0.0136553	1.37851	0.329035	1	ex_02
CACNA1I	0.024355	0.0658536	-0.0171435	1.15028	0.32905	1	ex_02
GPALPP1	-0.0449025	0.0147134	-0.104518	-1.47624	0.329091	1	ex_02
RAB6B	0.0557404	0.129759	-0.0182787	1.47596	0.329125	1	ex_02
MRPL1	-0.0288036	0.0127209	-0.0703281	-1.35954	0.329208	1	ex_02
NADK2	-0.0305172	0.0271543	-0.0881887	-1.03713	0.330253	1	ex_02
TAFA2	-0.0465235	0.11173	-0.204777	-0.576192	0.330265	1	ex_02
TFCP2	-0.0462112	0.0153402	-0.107763	-1.47149	0.330312	1	ex_02
VPS26B	0.0262485	0.0637094	-0.0112124	1.37333	0.330322	1	ex_02
TOP2B	0.0476081	0.115448	-0.020232	1.37544	0.331146	1	ex_02
SYT7	0.041622	0.106249	-0.0230052	1.26228	0.331398	1	ex_02
RGS7BP	-0.0591775	0.0330072	-0.151362	-1.25819	0.331505	1	ex_02
KANSL3	-0.0346506	0.025708	-0.0950092	-1.12517	0.331594	1	ex_02
UNC13B	0.0465158	0.115127	-0.0220956	1.32878	0.331688	1	ex_02
RAPGEF4	0.0732183	0.180769	-0.0343323	1.3343	0.332195	1	ex_02
ZNF493	0.0301605	0.0812123	-0.0208912	1.15792	0.332536	1	ex_02
YEATS2	-0.0429167	0.0280635	-0.113897	-1.18505	0.332582	1	ex_02
CNTN1	0.0825137	0.237389	-0.0723617	1.04422	0.33269	1	ex_02
CD46	-0.07384	0.0260372	-0.173717	-1.44902	0.332752	1	ex_02
AFDN	0.0449461	0.104817	-0.0149251	1.47137	0.333025	1	ex_02
PTDSS1	-0.0130005	0.0266973	-0.0526983	-0.64186	0.33304	1	ex_02
ACOT7	-0.0323204	0.0207548	-0.0853957	-1.19353	0.333892	1	ex_02
AK4	-0.041423	0.0147002	-0.0975462	-1.4466	0.33405	1	ex_02
NCEH1	-0.0446738	0.030304	-0.119652	-1.1678	0.334755	1	ex_02
XPR1	0.0334888	0.0960841	-0.0291064	1.04859	0.334801	1	ex_02
CCDC84	-0.0313807	0.00991326	-0.0726747	-1.48944	0.335005	1	ex_02
NQO2	0.00438295	0.036644	-0.0278781	0.266279	0.335199	1	ex_02
HDGFL3	-0.0383559	0.0126633	-0.0893751	-1.47349	0.335641	1	ex_02
ILKAP	-0.0264932	0.00872679	-0.0617132	-1.47433	0.335648	1	ex_02
PSMC6	-0.0479919	0.0153393	-0.111323	-1.48525	0.33569	1	ex_02
PSMD12	0.0415766	0.0971265	-0.0139732	1.46695	0.336075	1	ex_02
LRRC37B	0.0406343	0.110097	-0.0288289	1.14653	0.336104	1	ex_02
ATF7	-0.0333875	0.0135485	-0.0803235	-1.3942	0.336344	1	ex_02
GSPT1	0.0349111	0.0829728	-0.0131507	1.42368	0.336406	1	ex_02
SEC22A	-0.033865	0.0156694	-0.0833995	-1.33996	0.336524	1	ex_02
MSI2	0.0106949	0.0566888	-0.0352991	0.455746	0.336728	1	ex_02
FBXO9	-0.0484643	0.0157583	-0.112687	-1.47905	0.336831	1	ex_02
CASP8AP2	0.0206695	0.0608652	-0.0195262	1.00786	0.336981	1	ex_02
SETX	0.0421806	0.108937	-0.0245755	1.23843	0.338041	1	ex_02
TRHDE	0.0160689	0.20877	-0.176632	0.163437	0.338125	1	ex_02
PUDP	-0.0249355	0.027405	-0.077276	-0.933745	0.338281	1	ex_02
RTN3	0.0235599	0.151268	-0.104148	0.361579	0.338511	1	ex_02
INTS6L	-0.0541685	0.0297495	-0.138087	-1.26514	0.338522	1	ex_02
CAMKMT	0.0248418	0.0731957	-0.0235121	1.00693	0.33867	1	ex_02
CNNM2	0.0499831	0.119967	-0.0200011	1.39982	0.338721	1	ex_02
PRPSAP1	0.014773	0.0372566	-0.00771064	1.2878	0.338725	1	ex_02
PLXNA2	0.0910237	0.22061	-0.0385629	1.37671	0.339032	1	ex_02
UGP2	0.0484524	0.117278	-0.0203732	1.37979	0.339123	1	ex_02
PRKCE	-0.0993456	0.0396102	-0.238301	-1.40126	0.339152	1	ex_02
UNC5D	0.129939	0.332608	-0.0727307	1.2566	0.339428	1	ex_02
FUBP1	0.0378357	0.09619	-0.0205186	1.2708	0.339609	1	ex_02
TRIM2	0.0543207	0.138498	-0.0298566	1.26479	0.339684	1	ex_02
CREBZF	-0.022468	0.0620278	-0.106964	-0.521168	0.339707	1	ex_02
UBE2QL1	0.0201424	0.0579496	-0.0176648	1.0442	0.339882	1	ex_02
VPS13B	0.0522819	0.134168	-0.0296044	1.25138	0.340084	1	ex_02
TMA7	-0.190295	0.103993	-0.484583	-1.26737	0.340294	1	ex_02
TMEM248	0.0223765	0.0606445	-0.0158916	1.14605	0.340318	1	ex_02
TNK2	-0.0239843	0.0089852	-0.0569538	-1.42581	0.340423	1	ex_02
MAOB	0.0731324	0.178252	-0.0319873	1.36356	0.34092	1	ex_02
CACNG3	-0.0740271	0.0274809	-0.175535	-1.42935	0.341029	1	ex_02
MEGF9	-0.031573	0.0115266	-0.0746726	-1.43579	0.34112	1	ex_02
RPL30	-0.233836	0.112947	-0.580618	-1.3216	0.341195	1	ex_02
UBE2E2	0.0940411	0.224543	-0.0364611	1.41237	0.342155	1	ex_02
ZNF720	0.0150422	0.0387653	-0.00868099	1.24276	0.342439	1	ex_02
STEAP2	0.0318587	0.116123	-0.0524061	0.74102	0.342648	1	ex_02
KCNMB4	0.0625455	0.146869	-0.0217779	1.45377	0.342752	1	ex_02
KMT2A	0.0684861	0.184736	-0.0477635	1.15467	0.342859	1	ex_02
TBC1D1	0.0601967	0.157042	-0.0366487	1.21827	0.343383	1	ex_02
YWHAZ	-0.0895991	0.0482205	-0.227419	-1.27421	0.344128	1	ex_02
ARID1A	-0.0415898	0.0145651	-0.0977447	-1.4516	0.344215	1	ex_02
PDCD6	-0.0371051	0.0229319	-0.0971421	-1.21133	0.344342	1	ex_02
RIOK3	-0.0315343	0.0112262	-0.0742948	-1.4454	0.344503	1	ex_02
PSMG2	-0.0147482	0.0294692	-0.0589657	-0.653725	0.344902	1	ex_02
JAKMIP2	0.0674747	0.166761	-0.0318118	1.33198	0.345138	1	ex_02
SHOC2	0.0458847	0.107581	-0.0158117	1.45766	0.345244	1	ex_02
SLC7A14	0.060371	0.140864	-0.0201222	1.47	0.345262	1	ex_02
ADCY5	0.0219117	0.0549278	-0.0111045	1.30076	0.345552	1	ex_02
CACNA2D3	0.0800882	0.223299	-0.0631228	1.09607	0.345658	1	ex_02
ZNF138	0.0448457	0.106571	-0.0168797	1.42398	0.345966	1	ex_02
RIMS2	0.0638866	0.16137	-0.0335972	1.28447	0.34616	1	ex_02
ZNF626	-0.0353014	0.0122378	-0.0828406	-1.45542	0.346467	1	ex_02
FCHO2	0.0754781	0.177068	-0.0261121	1.45619	0.346681	1	ex_02
PKP4	0.06423	0.165501	-0.0370414	1.24308	0.346921	1	ex_02
UBXN7	0.017766	0.0433291	-0.00779707	1.36215	0.347279	1	ex_02
PARP11	0.0375933	0.0901441	-0.0149575	1.4021	0.347767	1	ex_02
JAKMIP3	0.0414487	0.107009	-0.0241118	1.23913	0.34779	1	ex_02
LMBRD1	-0.0480268	0.0240099	-0.120063	-1.30671	0.348271	1	ex_02
PPM1H	0.062334	0.153447	-0.0287793	1.34088	0.348983	1	ex_02
CHST15	0.0155233	0.0629317	-0.0318851	0.641768	0.349122	1	ex_02
WASL	0.0610094	0.143549	-0.02153	1.44872	0.349304	1	ex_02
CRTC3	0.0323585	0.106839	-0.0421218	0.851521	0.349386	1	ex_02
RC3H1	-0.0267033	0.0210224	-0.0744289	-1.09663	0.349432	1	ex_02
SQSTM1	-0.0389524	0.0189725	-0.0968774	-1.31801	0.350044	1	ex_02
FBLN7	0.00780184	0.0239271	-0.00832342	0.948284	0.350423	1	ex_02
STRADA	-0.062846	0.0232842	-0.148976	-1.43011	0.350648	1	ex_02
ACTR3B	-0.0458402	0.0198978	-0.111578	-1.36671	0.350919	1	ex_02
AGAP1	0.109217	0.288819	-0.0703842	1.19187	0.351125	1	ex_02
INA	0.0637446	0.167608	-0.0401192	1.20289	0.351192	1	ex_02
MORF4L2	-0.0718691	0.0270542	-0.170792	-1.42394	0.351563	1	ex_02
UVRAG	0.0384876	0.096848	-0.0198727	1.29256	0.351993	1	ex_02
SF3B1	0.0433134	0.104236	-0.0176088	1.39346	0.352602	1	ex_02
DSE	0.0536878	0.134025	-0.0266496	1.3098	0.352742	1	ex_02
SSBP3	0.0479077	0.124889	-0.0290739	1.21974	0.352844	1	ex_02
NDUFS1	0.0224515	0.0969141	-0.0520112	0.590955	0.353148	1	ex_02
OXSR1	-0.0371631	0.0128153	-0.0871415	-1.4574	0.353284	1	ex_02
EPB41L5	-0.0390298	0.0153743	-0.0934339	-1.40609	0.353488	1	ex_02
SNX9	0.0248053	0.0693165	-0.0197059	1.09225	0.353518	1	ex_02
UBAP1L	-0.0204456	0.0279882	-0.0688794	-0.827369	0.353804	1	ex_02
TACC1	0.0597597	0.171682	-0.0521625	1.0465	0.353963	1	ex_02
ATL1	-0.0343614	0.0353799	-0.104103	-0.96567	0.354118	1	ex_02
SLC49A4	0.0236344	0.0652845	-0.0180156	1.11219	0.354457	1	ex_02
CREBRF	0.0287775	0.0879637	-0.0304088	0.952972	0.354562	1	ex_02
ZFYVE27	-0.0285129	0.0101365	-0.0671624	-1.44593	0.354787	1	ex_02
GFPT2	-0.00952351	0.0176824	-0.0367294	-0.686091	0.355166	1	ex_02
SCAP	-0.0167277	0.0113117	-0.0447671	-1.16927	0.355416	1	ex_02
HCN1	0.122791	0.292524	-0.0469413	1.41792	0.355651	1	ex_02
GLIS1	0.0233966	0.076328	-0.0295348	0.866337	0.355965	1	ex_02
C2orf80	-0.0480829	0.0203592	-0.116525	-1.37694	0.356281	1	ex_02
CANX	0.056989	0.1393	-0.0253219	1.35701	0.356807	1	ex_02
TANC2	0.0791706	0.196635	-0.038294	1.32101	0.356989	1	ex_02
SIRT5	-0.0251058	0.0314346	-0.0816462	-0.870287	0.357214	1	ex_02
JARID2	-0.0382003	0.0145543	-0.090955	-1.41924	0.357326	1	ex_02
EML1	-0.0631177	0.0265889	-0.152824	-1.37903	0.357557	1	ex_02
DOCK7	-0.0351662	0.0145646	-0.084897	-1.38595	0.357929	1	ex_02
PTPRD	0.085209	0.32474	-0.154322	0.697224	0.357944	1	ex_02
FAM13C	-0.0133439	0.0620936	-0.0887814	-0.346692	0.358741	1	ex_02
TRPM2	0.0513751	0.126825	-0.0240752	1.33457	0.359042	1	ex_02
KCNIP2	0.03026	0.078666	-0.0181461	1.22523	0.35935	1	ex_02
GSTO2	-0.0350042	0.0295029	-0.0995114	-1.06356	0.359794	1	ex_02
RAPGEF6	0.0421319	0.12615	-0.0418864	0.982845	0.360279	1	ex_02
PEPD	0.0208138	0.056221	-0.0145933	1.15215	0.360483	1	ex_02
CERS6	0.0719049	0.173104	-0.0292945	1.39261	0.361183	1	ex_02
FBH1	0.00275268	0.0235543	-0.0180489	0.259362	0.361246	1	ex_02
EPHA10	-0.0165089	0.00679194	-0.0398098	-1.38866	0.361329	1	ex_02
SCCPDH	-0.0315365	0.0124768	-0.0755498	-1.40436	0.361486	1	ex_02
FAM228B	-0.0737356	0.0292018	-0.176673	-1.40395	0.362026	1	ex_02
TULP4	0.0375068	0.0969671	-0.0219535	1.23632	0.362168	1	ex_02
TPST1	0.0197742	0.102316	-0.062768	0.469539	0.362375	1	ex_02
WNK2	0.0527961	0.132214	-0.0266216	1.30297	0.362987	1	ex_02
NRF1	0.0306847	0.0982283	-0.0368588	0.890403	0.363273	1	ex_02
KIAA1841	-0.0473701	0.0217302	-0.11647	-1.34361	0.364064	1	ex_02
DENND11	-0.043116	0.0162522	-0.102484	-1.42342	0.364401	1	ex_02
DZIP1	0.0450787	0.108894	-0.0187368	1.3845	0.364439	1	ex_02
NPTXR	-0.0898369	0.0358778	-0.215552	-1.40061	0.364905	1	ex_02
BBX	0.0467936	0.112808	-0.019221	1.3893	0.364932	1	ex_02
ARMC9	0.0550378	0.155479	-0.0454037	1.07398	0.365632	1	ex_02
AP1G1	0.024687	0.0629103	-0.0135363	1.26587	0.365641	1	ex_02
RNF34	-0.0297743	0.0287101	-0.0882587	-0.997814	0.366246	1	ex_02
DCAF5	-0.0356659	0.0135775	-0.0849094	-1.41956	0.366336	1	ex_02
USP32	-0.0285919	0.0246998	-0.0818837	-1.05155	0.366407	1	ex_02
ZSWIM6	-0.0396176	0.0283665	-0.107602	-1.14216	0.366853	1	ex_02
ZFP91	0.0320835	0.0786546	-0.0144876	1.35025	0.367044	1	ex_02
PAQR3	-0.0501215	0.0196539	-0.119897	-1.40789	0.367188	1	ex_02
NUP133	-0.0451727	0.0208761	-0.111221	-1.34048	0.367338	1	ex_02
TMEFF2	-0.0883132	0.0418414	-0.218468	-1.32989	0.367373	1	ex_02
SH3RF3	-0.0772847	0.030766	-0.185335	-1.40189	0.367409	1	ex_02
PTPRS	-0.072353	0.0295922	-0.174298	-1.39103	0.367485	1	ex_02
MEF2A	0.0360186	0.114257	-0.0422194	0.902312	0.367765	1	ex_02
EHBP1	0.067558	0.177145	-0.0420292	1.20827	0.367996	1	ex_02
GTF2F2	-0.0407764	0.0152832	-0.0968359	-1.42563	0.368298	1	ex_02
FBXO34	0.0833357	0.200069	-0.0333973	1.39922	0.368482	1	ex_02
VPS41	-0.00761028	0.0609596	-0.0761802	-0.217528	0.368608	1	ex_02
LNPEP	0.0368096	0.101615	-0.0279954	1.11327	0.369151	1	ex_02
ANXA7	-0.0342487	0.0133475	-0.081845	-1.41033	0.369176	1	ex_02
BAZ1B	0.022594	0.0559066	-0.0107186	1.32933	0.369332	1	ex_02
BLZF1	-0.0257494	0.0107467	-0.0622454	-1.38283	0.369726	1	ex_02
YPEL3	0.113595	0.273652	-0.0464625	1.39101	0.369736	1	ex_02
COPA	-0.0438502	0.0187672	-0.106468	-1.37254	0.370032	1	ex_02
RMDN3	-0.0200012	0.00965776	-0.0496601	-1.32175	0.370532	1	ex_02
HERC1	0.069254	0.172521	-0.0340126	1.31442	0.370597	1	ex_02
OSBPL3	-0.00971199	0.0898345	-0.109258	-0.191219	0.370887	1	ex_02
GLUD1	0.0113294	0.036086	-0.0134272	0.896943	0.371545	1	ex_02
FMN2	0.044885	0.153775	-0.0640047	0.807909	0.371995	1	ex_02
RBM4	-0.0529742	0.0488503	-0.154799	-1.01967	0.372049	1	ex_02
APBB2	-0.0461789	0.0345565	-0.126914	-1.12106	0.372513	1	ex_02
TRPS1	-0.0693329	0.0374809	-0.176147	-1.27221	0.37278	1	ex_02
C1orf21	-0.0238072	0.049054	-0.0966684	-0.640412	0.373201	1	ex_02
NCOA3	-0.0210141	0.00881454	-0.0508428	-1.38078	0.374146	1	ex_02
PALM2AKAP2	-0.0515819	0.033018	-0.136182	-1.19502	0.374153	1	ex_02
SH3GL2	0.0892175	0.218348	-0.0399128	1.35416	0.374455	1	ex_02
PPA2	0.0474125	0.115087	-0.0202619	1.37315	0.374609	1	ex_02
SLC4A4	-0.057855	0.0378277	-0.153538	-1.1851	0.374904	1	ex_02
LRCH3	-0.0322736	0.0184043	-0.0829514	-1.24818	0.374951	1	ex_02
IFT122	-0.0327172	0.0185445	-0.0839788	-1.25092	0.374952	1	ex_02
MGRN1	0.0309078	0.0780619	-0.0162462	1.28469	0.375167	1	ex_02
PPP1R9A	0.044	0.108601	-0.0206009	1.33494	0.375414	1	ex_02
MCHR2	0.109939	0.267351	-0.0474726	1.36887	0.375712	1	ex_02
RAD52	0.0262647	0.0729785	-0.0204492	1.10198	0.37581	1	ex_02
FIG4	0.0386534	0.0931768	-0.01587	1.38948	0.375891	1	ex_02
CDK5RAP2	0.0435054	0.107204	-0.0201934	1.33863	0.376792	1	ex_02
EIF3K	0.0158493	0.0566961	-0.0249975	0.760501	0.376852	1	ex_02
TCAIM	-3.92934e-05	0.0436539	-0.0437325	-0.0017626	0.37707	1	ex_02
JPH4	-0.0451877	0.0326596	-0.123035	-1.13769	0.377083	1	ex_02
HACE1	0.0558582	0.139524	-0.0278078	1.30854	0.377093	1	ex_02
TPD52L2	-0.0281972	0.0158959	-0.0722903	-1.25338	0.377814	1	ex_02
WIPI2	0.0188138	0.0628789	-0.0252513	0.836816	0.378417	1	ex_02
IFT43	-0.0355121	0.0204239	-0.091448	-1.24432	0.378449	1	ex_02
LDB2	0.102113	0.249179	-0.0449521	1.36088	0.378597	1	ex_02
SPTBN1	0.0284598	0.11046	-0.0535402	0.680247	0.378597	1	ex_02
ANKRD7	-0.0399605	0.0197802	-0.0997012	-1.31102	0.378681	1	ex_02
CDC5L	0.0268966	0.0663541	-0.0125608	1.33603	0.378702	1	ex_02
RAPGEF1	0.0174441	0.059695	-0.0248068	0.80921	0.378718	1	ex_02
NPHP1	-0.041916	0.0263199	-0.110152	-1.20397	0.378982	1	ex_02
ATF2	0.0392718	0.14048	-0.0619363	0.760525	0.379255	1	ex_02
EXOC6	-0.031179	0.0224042	-0.0847623	-1.14046	0.379554	1	ex_02
DLGAP1	-0.0831636	0.059153	-0.22548	-1.14532	0.380102	1	ex_02
HACD3	-0.03537	0.017556	-0.0882959	-1.30983	0.380131	1	ex_02
RSKR	0.0171101	0.0725621	-0.0383418	0.604762	0.380211	1	ex_02
LATS1	-0.0197545	0.0242258	-0.0637348	-0.88035	0.380334	1	ex_02
SMIM12	0.00917837	0.0504287	-0.032072	0.4361	0.380991	1	ex_02
PARN	-0.0360792	0.017305	-0.0894633	-1.32462	0.381098	1	ex_02
CASD1	-0.0534184	0.0260852	-0.132922	-1.3169	0.381227	1	ex_02
TPP2	0.00854221	0.0529813	-0.0358969	0.37675	0.381362	1	ex_02
ZDHHC11B	0.0736983	0.230637	-0.0832403	0.920398	0.38161	1	ex_02
EDRF1	-0.0241947	0.0121814	-0.0605708	-1.30362	0.381678	1	ex_02
TBC1D23	-0.0301088	0.0225596	-0.0827771	-1.12045	0.38205	1	ex_02
INPP5F	0.0532723	0.132509	-0.0259644	1.31772	0.382455	1	ex_02
DCUN1D4	-0.0346294	0.0285424	-0.0978012	-1.07441	0.382491	1	ex_02
NRXN1	0.058995	0.196608	-0.0786178	0.840242	0.382976	1	ex_02
VPS50	-0.044204	0.0190335	-0.107442	-1.37005	0.383267	1	ex_02
KDM2B	0.0147004	0.0439245	-0.0145237	0.985909	0.383469	1	ex_02
TMEM165	-0.0502306	0.0224233	-0.122884	-1.35506	0.383503	1	ex_02
ATM	0.035585	0.0897437	-0.0185737	1.2878	0.38353	1	ex_02
PPP1R16B	0.0746455	0.184664	-0.035373	1.3298	0.383553	1	ex_02
EVI5	-0.0473968	0.0215357	-0.116329	-1.34764	0.383818	1	ex_02
TTLL5	-0.0466883	0.0599238	-0.1533	-0.858321	0.383882	1	ex_02
KIF2A	-0.0344433	0.0186786	-0.0875652	-1.27081	0.383986	1	ex_02
RAB5A	-0.0312435	0.0133174	-0.0758044	-1.37421	0.384057	1	ex_02
MED15	0.00661056	0.055351	-0.0421299	0.265825	0.384067	1	ex_02
LRP11	0.0297118	0.0726137	-0.0131902	1.35737	0.384319	1	ex_02
SLC12A2	0.0597431	0.147919	-0.0284332	1.32796	0.384395	1	ex_02
SLC30A9	-0.0101588	0.0475539	-0.0678714	-0.344999	0.384544	1	ex_02
GAPVD1	0.0204684	0.0659945	-0.0250577	0.881195	0.385099	1	ex_02
RRAGD	0.0205352	0.0507073	-0.00963687	1.33396	0.385818	1	ex_02
EYA3	-0.0303892	0.0212906	-0.0820689	-1.15251	0.385819	1	ex_02
FBXL4	-0.0738476	0.0394211	-0.187116	-1.27783	0.385927	1	ex_02
PTPRF	-0.0361868	0.0173811	-0.0897546	-1.32402	0.386136	1	ex_02
MAP3K4	0.0446174	0.117929	-0.0286942	1.19283	0.386278	1	ex_02
CDC37L1	-0.037814	0.0247839	-0.100412	-1.18397	0.386418	1	ex_02
MAN1A2	0.0427093	0.11245	-0.0270315	1.20028	0.386423	1	ex_02
SNX3	-0.0256159	0.0646463	-0.115878	-0.556227	0.386726	1	ex_02
LYST	0.0381469	0.11006	-0.0337665	1.03968	0.386779	1	ex_02
RPS8	-0.211971	0.241563	-0.665506	-0.91604	0.38696	1	ex_02
LMTK3	-0.0286456	0.0121111	-0.0694023	-1.37755	0.387031	1	ex_02
RNF170	-0.0209484	0.0204396	-0.0623363	-0.99203	0.387094	1	ex_02
STRADB	-0.125822	0.0920853	-0.34373	-1.13171	0.387482	1	ex_02
FRMD5	0.130886	0.318412	-0.0566402	1.36798	0.387529	1	ex_02
SMARCA2	-0.0461875	0.0195091	-0.111884	-1.37794	0.38779	1	ex_02
NRG2	-0.0350608	0.034001	-0.104123	-0.995021	0.387896	1	ex_02
KLF12	0.0820553	0.251766	-0.0876551	0.947646	0.388106	1	ex_02
SKI	0.0286797	0.0768811	-0.0195217	1.16617	0.388164	1	ex_02
AMY2B	-0.0406195	0.0175154	-0.0987544	-1.36945	0.388188	1	ex_02
HEATR5A	-0.0264883	0.0111651	-0.0641417	-1.37879	0.38821	1	ex_02
BTBD3	0.0427875	0.104258	-0.0186829	1.36427	0.388559	1	ex_02
PNISR	0.125179	0.319676	-0.0693178	1.26144	0.388743	1	ex_02
WDR59	-0.0284324	0.0125985	-0.0694633	-1.35816	0.388937	1	ex_02
WDR26	-0.0370066	0.0156366	-0.0896499	-1.3778	0.389308	1	ex_02
RHBDD1	-0.0202091	0.00940722	-0.0498253	-1.33741	0.389582	1	ex_02
VPS35L	0.0375757	0.0945555	-0.019404	1.29251	0.390358	1	ex_02
PGP	-0.0833473	0.0532117	-0.219906	-1.19624	0.390443	1	ex_02
CEP162	0.0213974	0.0589739	-0.0161791	1.11607	0.390685	1	ex_02
ACAP2	-0.0530795	0.0242768	-0.130436	-1.34487	0.390972	1	ex_02
MBTPS1	-0.0495838	0.0218402	-0.121008	-1.36064	0.391356	1	ex_02
SLC4A8	0.0518247	0.133562	-0.0299122	1.2427	0.391455	1	ex_02
ITCH	0.0338603	0.0823272	-0.0146066	1.36928	0.391567	1	ex_02
PPP4R3B	0.0209301	0.0729091	-0.031049	0.789205	0.391588	1	ex_02
BCL2L13	0.0316295	0.0794406	-0.0161816	1.29662	0.391765	1	ex_02
PCGF5	0.0432892	0.114754	-0.0281751	1.18724	0.391797	1	ex_02
LIN54	0.0192031	0.0546271	-0.0162209	1.06248	0.392192	1	ex_02
DTNA	0.0684795	0.210587	-0.073628	0.944478	0.392352	1	ex_02
CCDC102B	0.0378461	0.11329	-0.0375976	0.98321	0.392398	1	ex_02
RPL6	-0.0584553	0.086121	-0.203032	-0.792455	0.392468	1	ex_02
ERGIC2	-0.0274108	0.0405018	-0.0953235	-0.791079	0.392839	1	ex_02
TRAF6	-0.0323755	0.0162921	-0.0810432	-1.30384	0.392964	1	ex_02
CLSTN1	0.0374842	0.112047	-0.0370786	0.985313	0.393748	1	ex_02
GOLGA8B	-0.133061	0.0703057	-0.336428	-1.28239	0.394795	1	ex_02
IQCK	-0.040392	0.0181845	-0.0989685	-1.35151	0.394859	1	ex_02
MRNIP	-0.0109955	0.0261671	-0.0481582	-0.579906	0.394985	1	ex_02
PRMT2	-0.0231904	0.0103008	-0.0566815	-1.35714	0.395393	1	ex_02
ACTR10	-0.0216552	0.0430206	-0.0863311	-0.656249	0.395498	1	ex_02
FUT9	-0.0606507	0.0349709	-0.156272	-1.24316	0.395561	1	ex_02
SYNDIG1	-0.0582019	0.0258261	-0.14223	-1.35757	0.395573	1	ex_02
DYNC1I2	-0.0486392	0.025719	-0.122997	-1.28205	0.395856	1	ex_02
PIK3C3	0.0364144	0.0979776	-0.0251487	1.15931	0.396108	1	ex_02
TBCD	0.0512022	0.127577	-0.0251722	1.31398	0.396267	1	ex_02
ZNF236	0.0330543	0.0815093	-0.0154008	1.33702	0.396373	1	ex_02
ANKS6	0.0174992	0.0472636	-0.0122651	1.15231	0.397757	1	ex_02
TMEFF1	-0.0218232	0.0482409	-0.0918873	-0.61048	0.398338	1	ex_02
NCOR1	0.0460653	0.121371	-0.0292403	1.19893	0.398418	1	ex_02
MCTS1	-0.0318734	0.035734	-0.0994808	-0.924022	0.398635	1	ex_02
PRPF38B	0.0245749	0.0659426	-0.0167929	1.16433	0.398765	1	ex_02
PRKD1	0.0801646	0.221412	-0.0610831	1.11237	0.398819	1	ex_02
EXOC2	0.0503122	0.139401	-0.0387766	1.10687	0.398866	1	ex_02
MLF2	0.0611201	0.168888	-0.0466482	1.11158	0.398914	1	ex_02
PLEKHM2	0.0159973	0.0498645	-0.01787	0.925792	0.399388	1	ex_02
TTLL7	0.0556347	0.138723	-0.0274535	1.31237	0.399672	1	ex_02
THADA	-0.0307968	0.0276628	-0.0892564	-1.03252	0.399895	1	ex_02
C15orf41	-0.0520677	0.0244519	-0.128587	-1.33366	0.399964	1	ex_02
RNLS	0.0351641	0.112631	-0.0423028	0.889675	0.399986	1	ex_02
TATDN3	-0.0468872	0.027704	-0.121478	-1.23201	0.40002	1	ex_02
GRIA4	-0.0256656	0.10567	-0.157001	-0.383015	0.400264	1	ex_02
LRRC4B	0.0324521	0.0905158	-0.0256116	1.09543	0.400476	1	ex_02
YPEL2	0.0393218	0.100184	-0.0215402	1.2663	0.400659	1	ex_02
ATP13A3	-0.0438339	0.0284117	-0.11608	-1.18918	0.400841	1	ex_02
PTPRN2	0.0739358	0.27791	-0.130038	0.71044	0.401217	1	ex_02
SPCS3	-0.0666317	0.0418344	-0.175098	-1.20402	0.401267	1	ex_02
CGGBP1	-0.0842428	0.108268	-0.276753	-0.857681	0.401388	1	ex_02
KCNC1	0.0530794	0.131837	-0.0256778	1.32094	0.40141	1	ex_02
ZNF577	0.0251054	0.0632666	-0.0130558	1.28942	0.401489	1	ex_02
CUL5	-0.0334528	0.0195856	-0.0864912	-1.2362	0.401722	1	ex_02
ERLEC1	-0.0521517	0.0412284	-0.145532	-1.09462	0.401912	1	ex_02
SGIP1	-0.0576571	0.0297222	-0.145036	-1.29328	0.403342	1	ex_02
CPEB3	0.0426739	0.10403	-0.018682	1.36318	0.404076	1	ex_02
EPHX4	0.0662736	0.170778	-0.0382312	1.24295	0.404134	1	ex_02
ZNF248	0.0665168	0.166788	-0.0337544	1.30018	0.405142	1	ex_02
MINK1	-0.0243314	0.012025	-0.0606878	-1.3117	0.40564	1	ex_02
NAGPA	-0.0783107	0.045398	-0.202019	-1.24071	0.406567	1	ex_02
CLTA	-0.0617443	0.0331093	-0.156598	-1.27582	0.406689	1	ex_02
AGPAT4	-0.0678152	0.0331446	-0.168775	-1.31652	0.407124	1	ex_02
C1D	0.0100936	0.0579202	-0.0377331	0.413641	0.407528	1	ex_02
KIAA0586	0.0316692	0.0852121	-0.0218738	1.15926	0.407548	1	ex_02
RAB2A	-0.0371633	0.0294808	-0.103808	-1.09295	0.407628	1	ex_02
SSH1	0.0278254	0.0702781	-0.0146273	1.28465	0.407657	1	ex_02
FBXO16	-0.0561042	0.0296225	-0.141831	-1.28271	0.407819	1	ex_02
EPC2	-0.0469022	0.0217843	-0.115589	-1.33835	0.407872	1	ex_02
PELI1	-0.0475839	0.0433918	-0.13856	-1.02514	0.408111	1	ex_02
SYNCRIP	-0.0313035	0.0148274	-0.0774343	-1.32999	0.409048	1	ex_02
HAGH	0.0115759	0.0446994	-0.0215476	0.684964	0.409128	1	ex_02
MVB12B	0.0598137	0.151497	-0.0318701	1.27866	0.410977	1	ex_02
DCUN1D5	-0.0458946	0.0215783	-0.113368	-1.33316	0.411214	1	ex_02
TRPC6	-0.0550873	0.304845	-0.41502	-0.29997	0.411351	1	ex_02
CPNE1	-0.0296793	0.0143304	-0.0736891	-1.32176	0.41236	1	ex_02
SARS1	-0.0467247	0.0223697	-0.115819	-1.32542	0.412626	1	ex_02
SGMS1	-0.0384713	0.0183034	-0.0952459	-1.3281	0.412935	1	ex_02
GALK2	-0.0322208	0.0161064	-0.080548	-1.30675	0.412956	1	ex_02
SNX29	0.0545851	0.138884	-0.0297134	1.26912	0.413661	1	ex_02
ARL3	-0.0130842	0.01768	-0.0438485	-0.833585	0.413741	1	ex_02
ZNF254	0.0403889	0.107478	-0.0267005	1.17993	0.414953	1	ex_02
RTN4RL1	0.0278883	0.0967107	-0.040934	0.794221	0.414983	1	ex_02
HELZ	0.0452591	0.113703	-0.0231845	1.29605	0.415232	1	ex_02
ARHGEF18	0.019136	0.0553152	-0.0170432	1.03667	0.41583	1	ex_02
FBXO21	0.0431135	0.107568	-0.0213411	1.31102	0.416599	1	ex_02
RASGRF1	-0.041968	0.0212633	-0.105199	-1.30087	0.416836	1	ex_02
RFFL	0.012841	0.0466532	-0.0209713	0.744341	0.417092	1	ex_02
PCDH7	0.00978314	0.179182	-0.159616	0.113192	0.417309	1	ex_02
STAT1	-0.211943	0.218692	-0.642578	-0.964622	0.41733	1	ex_02
DNAJA1	-0.0712311	0.0947618	-0.237224	-0.841062	0.418123	1	ex_02
AFTPH	-0.0449082	0.0212118	-0.111028	-1.33119	0.418459	1	ex_02
CELF2	-0.109354	0.0526025	-0.271311	-1.32338	0.418854	1	ex_02
CTNND1	-0.0599988	0.0287115	-0.148709	-1.32561	0.4192	1	ex_02
HECW2	-0.0625218	0.0307074	-0.155751	-1.3144	0.419225	1	ex_02
TFDP2	0.0956775	0.248523	-0.0571684	1.22689	0.420027	1	ex_02
KIFAP3	-0.0533493	0.0499817	-0.15668	-1.01192	0.420349	1	ex_02
PAK2	0.0194211	0.0525219	-0.0136797	1.14996	0.420378	1	ex_02
RPL5	-0.126381	0.140981	-0.393743	-0.926469	0.42066	1	ex_02
PDE4DIP	0.0732902	0.188123	-0.0415422	1.25092	0.420706	1	ex_02
NETO1	-0.0633888	0.0377251	-0.164503	-1.22871	0.420766	1	ex_02
TUBGCP5	0.0261711	0.077515	-0.0251728	0.999037	0.421312	1	ex_02
YLPM1	0.0487726	0.121516	-0.0239706	1.31411	0.421463	1	ex_02
KLHL7	-0.0204362	0.0163629	-0.0572352	-1.08846	0.42184	1	ex_02
UBA2	-0.0339444	0.0230704	-0.0909591	-1.16689	0.423143	1	ex_02
HECTD2	-0.0449714	0.049965	-0.139908	-0.928436	0.423232	1	ex_02
RHOBTB1	0.043781	0.111357	-0.0237951	1.26981	0.423247	1	ex_02
SNX1	-0.0243648	0.0120675	-0.060797	-1.31076	0.423563	1	ex_02
BASP1	-0.0947508	0.0824101	-0.271912	-1.04825	0.424098	1	ex_02
ADAM17	-0.0566523	0.0362086	-0.149513	-1.19573	0.424143	1	ex_02
CEP290	0.0546814	0.167489	-0.0581257	0.95006	0.424198	1	ex_02
MMP16	-0.0795642	0.0451619	-0.20429	-1.25028	0.424737	1	ex_02
OPTN	0.0449276	0.112637	-0.0227814	1.30051	0.42481	1	ex_02
NCS1	-0.026662	0.0325	-0.0858241	-0.883279	0.424985	1	ex_02
PRR16	0.0810004	0.205862	-0.0438609	1.27147	0.425037	1	ex_02
ENOX1	-0.0816776	0.0549365	-0.218292	-1.17181	0.425048	1	ex_02
TMEM14B	0.0884933	0.225806	-0.048819	1.26313	0.425078	1	ex_02
CCDC112	-0.028292	0.0142114	-0.0707954	-1.30463	0.425247	1	ex_02
PRPF40B	-0.0358755	0.0219548	-0.0937057	-1.21588	0.4253	1	ex_02
INTS3	-0.0228752	0.0172732	-0.0630236	-1.11672	0.425956	1	ex_02
SETD3	0.0488812	0.127353	-0.0295901	1.2209	0.425969	1	ex_02
MAPRE3	0.0137724	0.0519341	-0.0243893	0.707343	0.426428	1	ex_02
LRSAM1	-0.0153757	0.00882609	-0.0395775	-1.24519	0.426456	1	ex_02
RC3H2	0.00715149	0.0464297	-0.0321267	0.356856	0.426458	1	ex_02
NSG2	-0.0654609	0.0370475	-0.167969	-1.25161	0.426952	1	ex_02
IQSEC1	0.0646605	0.211093	-0.081772	0.865465	0.427275	1	ex_02
SUPT6H	0.0240972	0.0708338	-0.0226395	1.01055	0.427348	1	ex_02
DKK3	0.0813643	0.212665	-0.0499363	1.21455	0.427924	1	ex_02
DGKB	0.049386	0.211709	-0.112937	0.596309	0.428234	1	ex_02
SLAIN2	-0.0339721	0.0187623	-0.0867064	-1.26263	0.42825	1	ex_02
FAM120B	0.0493549	0.130135	-0.0314248	1.1975	0.428725	1	ex_02
PYGB	0.0157339	0.0508273	-0.0193595	0.878739	0.428847	1	ex_02
ZSCAN31	0.0165523	0.0811949	-0.0480902	0.501867	0.429297	1	ex_02
EIF4G2	0.00302404	0.0980727	-0.0920246	0.0623576	0.430003	1	ex_02
PNKD	0.0194788	0.052742	-0.0137844	1.14775	0.430058	1	ex_02
CLINT1	-0.0272323	0.0147302	-0.0691948	-1.27195	0.430401	1	ex_02
MBOAT2	-0.0392078	0.0492024	-0.127618	-0.869196	0.430664	1	ex_02
MARK1	-0.0432663	0.0271746	-0.113707	-1.20385	0.431356	1	ex_02
FBXO25	-0.0157692	0.0131287	-0.044667	-1.06953	0.431688	1	ex_02
RANBP10	-0.0333967	0.0169065	-0.0836999	-1.30124	0.431929	1	ex_02
CAPZA1	-0.0290815	0.0304497	-0.0886128	-0.957459	0.432009	1	ex_02
PPP1R7	-0.0250178	0.0145594	-0.064595	-1.23894	0.432176	1	ex_02
TMEM106B	0.0426335	0.115726	-0.0304589	1.14321	0.432341	1	ex_02
MKNK1	-0.0254668	0.017865	-0.0687987	-1.1519	0.432684	1	ex_02
ANAPC16	0.0229264	0.0652406	-0.0193878	1.06194	0.432833	1	ex_02
PSD	0.0359424	0.092085	-0.0202003	1.25476	0.432925	1	ex_02
EIF1	-0.172211	0.191474	-0.535897	-0.928078	0.432961	1	ex_02
PUS10	-0.0195001	0.0323582	-0.0713585	-0.736999	0.433061	1	ex_02
SLIT3	-0.0780346	0.0805561	-0.236625	-0.964401	0.433355	1	ex_02
CCDC14	-0.0366239	0.0253861	-0.0986338	-1.15758	0.433506	1	ex_02
USP11	-0.0667158	0.0640232	-0.197455	-1.00017	0.433608	1	ex_02
EZH1	0.0147216	0.0478533	-0.0184101	0.870884	0.434425	1	ex_02
CDKL5	0.045137	0.116113	-0.0258388	1.24644	0.434729	1	ex_02
ARL6	-0.0237608	0.0470624	-0.094584	-0.657557	0.43555	1	ex_02
ARID4A	0.0506717	0.129352	-0.0280083	1.26226	0.43601	1	ex_02
TRAF3	-0.0545854	0.028358	-0.137529	-1.28986	0.436174	1	ex_02
EPB41L2	-0.0447209	0.122265	-0.211707	-0.524902	0.436365	1	ex_02
BBIP1	-0.0304062	0.0156904	-0.0765028	-1.29283	0.436384	1	ex_02
DSCAML1	-0.067168	0.0500944	-0.18443	-1.12267	0.437184	1	ex_02
XRRA1	-0.0818261	0.0566335	-0.220286	-1.15829	0.437187	1	ex_02
FAM162A	-0.0288216	0.0185749	-0.0762182	-1.19184	0.437235	1	ex_02
RAB27B	-0.0926428	0.0952342	-0.28052	-0.966465	0.437257	1	ex_02
MFSD14A	-0.0145271	0.0246255	-0.0536796	-0.727219	0.437401	1	ex_02
ZBTB41	0.0360053	0.0919585	-0.0199479	1.26121	0.437449	1	ex_02
SRSF4	0.0264858	0.0829931	-0.0300214	0.918666	0.437509	1	ex_02
HEATR1	-0.023859	0.0224007	-0.0701187	-1.01087	0.437561	1	ex_02
ZNF337	-0.0193596	0.0145807	-0.0533	-1.11797	0.437604	1	ex_02
KCNT2	0.0867669	0.243954	-0.0704207	1.08189	0.438133	1	ex_02
UBA3	-0.0159652	0.0194526	-0.0513831	-0.883489	0.438253	1	ex_02
RALGPS2	-0.0362631	0.0317051	-0.104231	-1.0457	0.438507	1	ex_02
MAML1	0.019307	0.0534798	-0.0148657	1.10735	0.438824	1	ex_02
RALGDS	-0.0247267	0.0145402	-0.0639937	-1.23421	0.438907	1	ex_02
SPATA7	-0.0447185	0.044893	-0.13433	-0.978074	0.438925	1	ex_02
TSPYL4	0.0369245	0.128697	-0.0548475	0.788592	0.438958	1	ex_02
MRPS25	-0.0478226	0.0245654	-0.120211	-1.29484	0.439396	1	ex_02
AMBRA1	0.0273444	0.0933935	-0.0387046	0.81143	0.439518	1	ex_02
MAPK8IP3	8.92562e-05	0.0533026	-0.0531241	0.0032875	0.439531	1	ex_02
KIF1B	0.0471385	0.12446	-0.0301831	1.19488	0.439545	1	ex_02
WDR33	0.0412023	0.106697	-0.0242923	1.233	0.439978	1	ex_02
POU6F1	0.0268941	0.0721172	-0.0183291	1.16558	0.441035	1	ex_02
ZNF280D	0.0691339	0.176087	-0.037819	1.26691	0.442123	1	ex_02
STAT4	0.103238	0.264391	-0.0579152	1.25559	0.44214	1	ex_02
RAD18	0.0175127	0.0931195	-0.0580941	0.453983	0.442443	1	ex_02
TRIM44	-0.0426435	0.0380015	-0.123288	-1.03639	0.442515	1	ex_02
CDC42BPB	0.0178559	0.0788851	-0.0431732	0.573448	0.442738	1	ex_02
ELP1	-0.0335943	0.0229185	-0.0901072	-1.16511	0.442758	1	ex_02
PGRMC1	-0.139804	0.0808277	-0.360435	-1.24194	0.44281	1	ex_02
CPT1C	-0.0153852	0.0273469	-0.0581172	-0.705662	0.443146	1	ex_02
AACS	0.0443127	0.113126	-0.0245001	1.26214	0.44365	1	ex_02
CTTNBP2NL	-0.0222385	0.0135186	-0.0579956	-1.21897	0.443767	1	ex_02
AP4E1	0.012966	0.0338321	-0.00790016	1.2179	0.443954	1	ex_02
KLF13	0.0129743	0.0423414	-0.0163928	0.865906	0.444291	1	ex_02
DTWD2	0.0535272	0.143264	-0.0362092	1.16911	0.44485	1	ex_02
RAI1	-0.0136657	0.0191966	-0.046528	-0.815047	0.444868	1	ex_02
API5	0.0216827	0.0558947	-0.0125294	1.24217	0.445335	1	ex_02
UBE4B	0.0469453	0.120193	-0.0263025	1.25616	0.44572	1	ex_02
ANKMY2	0.0517073	0.139646	-0.0362317	1.15244	0.445783	1	ex_02
MAP3K7	0.0401582	0.103506	-0.0231891	1.24249	0.445844	1	ex_02
JMY	-0.0286882	0.0214843	-0.0788607	-1.12069	0.445913	1	ex_02
GPR135	-0.0247689	0.0330034	-0.0825411	-0.840301	0.44629	1	ex_02
MTMR6	-0.0347681	0.0271041	-0.0966404	-1.10137	0.446856	1	ex_02
BEX2	-0.173095	0.136593	-0.482783	-1.09549	0.447573	1	ex_02
BICC1	0.0649025	0.174907	-0.0451025	1.15637	0.447609	1	ex_02
GSTCD	-0.00169599	0.0602574	-0.0636494	-0.0536545	0.448216	1	ex_02
GVQW3	0.00592857	0.0422484	-0.0303912	0.31993	0.44853	1	ex_02
GABBR2	0.0768308	0.195597	-0.0419359	1.26791	0.448656	1	ex_02
SPART	-0.0529048	0.0322439	-0.138054	-1.21777	0.448757	1	ex_02
ZYG11B	-0.0346884	0.0251273	-0.0945041	-1.13663	0.448785	1	ex_02
SERP1	-0.0545075	0.0303457	-0.139361	-1.25903	0.449441	1	ex_02
PEBP1	-0.173679	0.174971	-0.522329	-0.976351	0.449703	1	ex_02
SPTAN1	0.0376999	0.134622	-0.0592221	0.76237	0.449902	1	ex_02
UBR3	0.0517862	0.143148	-0.0395751	1.11096	0.450006	1	ex_02
DYNLL1	-0.184876	0.177952	-0.547703	-0.998684	0.450309	1	ex_02
TRAPPC12	0.0262207	0.077836	-0.0253946	0.995668	0.450539	1	ex_02
PPIL2	-0.0158886	0.017509	-0.0492861	-0.932433	0.451124	1	ex_02
BEX1	-0.233431	0.217947	-0.684809	-1.0136	0.451259	1	ex_02
PRSS3	0.014587	0.0458409	-0.0166668	0.914769	0.451399	1	ex_02
SARNP	-0.00824319	0.0337778	-0.0502642	-0.384483	0.452016	1	ex_02
GNAL	-0.0764967	0.0809654	-0.233959	-0.952171	0.452747	1	ex_02
MFN1	-0.0573983	0.0314572	-0.146254	-1.26609	0.452863	1	ex_02
REV3L	-0.0274513	0.0470594	-0.101962	-0.722091	0.453321	1	ex_02
JADE1	-0.0432482	0.0289691	-0.115465	-1.17375	0.453445	1	ex_02
PDE8A	-0.0619497	0.0461465	-0.170046	-1.12325	0.453734	1	ex_02
EPHA3	-0.0836759	0.0576708	-0.225023	-1.16028	0.454643	1	ex_02
RAB22A	0.0275628	0.0773145	-0.022189	1.08583	0.454661	1	ex_02
MFSD8	-0.00105704	0.079835	-0.0819491	-0.0256115	0.455048	1	ex_02
MTOR	-0.0348975	0.0221675	-0.0919624	-1.1986	0.4552	1	ex_02
RAB21	-0.0260614	0.0249554	-0.0770782	-1.00123	0.45522	1	ex_02
ST7L	0.0276375	0.0713657	-0.0160906	1.23876	0.455517	1	ex_02
TCAF1	0.0578476	0.14937	-0.0336752	1.23881	0.455737	1	ex_02
ABHD2	0.0410743	0.11408	-0.0319309	1.10272	0.455824	1	ex_02
GREB1L	0.129843	0.340367	-0.0806799	1.20884	0.455969	1	ex_02
EVL	-0.0386708	0.0365818	-0.113923	-1.00719	0.456025	1	ex_02
GPT2	-0.00617155	0.0102257	-0.0225688	-0.737686	0.456421	1	ex_02
JMJD1C	-0.038688	0.0239587	-0.101335	-1.21039	0.456518	1	ex_02
ZNRF1	-0.0211062	0.0164856	-0.0586979	-1.10044	0.45664	1	ex_02
NEBL	0.027169	0.132518	-0.0781803	0.505464	0.456931	1	ex_02
TMEM50A	0.0324806	0.0936727	-0.0287115	1.04034	0.457432	1	ex_02
ASAP1	-0.0499269	0.0318556	-0.131709	-1.19653	0.458248	1	ex_02
MAP3K9	0.0175074	0.0481704	-0.0131557	1.11906	0.458739	1	ex_02
ARHGEF2	-0.0368117	0.026321	-0.0999443	-1.14282	0.459217	1	ex_02
POT1	0.00238718	0.0447539	-0.0399795	0.110435	0.459372	1	ex_02
GCC2	0.0364171	0.102877	-0.0300432	1.07397	0.459398	1	ex_02
TMEM178B	-0.048859	0.0915826	-0.189301	-0.681863	0.46004	1	ex_02
GLG1	0.0473239	0.1265	-0.0318526	1.17147	0.460054	1	ex_02
COL27A1	0.0109846	0.0344731	-0.0125039	0.916597	0.460721	1	ex_02
FAM160B1	-0.014549	0.012659	-0.0417569	-1.04806	0.46087	1	ex_02
ATG12	0.0203175	0.0559394	-0.0153044	1.11789	0.461087	1	ex_02
RIMBP2	-0.067506	0.0412759	-0.176288	-1.21628	0.461144	1	ex_02
VXN	-0.0633814	0.054658	-0.181421	-1.0524	0.461395	1	ex_02
PPP6R3	-0.0169284	0.0470779	-0.0809348	-0.518372	0.461747	1	ex_02
WDSUB1	-0.0327731	0.026372	-0.0919182	-1.08604	0.462161	1	ex_02
RAB1A	-0.0307479	0.0177143	-0.0792102	-1.24354	0.462598	1	ex_02
KIN	-0.0331109	0.0186821	-0.0849039	-1.25299	0.462873	1	ex_02
FRRS1L	-0.0497547	0.0330822	-0.132592	-1.17722	0.463051	1	ex_02
RHOBTB2	-0.0428425	0.0408923	-0.126577	-1.00281	0.463117	1	ex_02
ZFAND5	0.0488708	0.156971	-0.0592291	0.886078	0.463465	1	ex_02
GOLM2	-0.0535697	0.0400465	-0.147186	-1.12154	0.463658	1	ex_02
AK5	0.101766	0.273896	-0.0703629	1.15877	0.463667	1	ex_02
TMEM130	-0.0432712	0.032534	-0.119076	-1.11879	0.46385	1	ex_02
LRRK1	-0.0202677	0.0920319	-0.132567	-0.353732	0.464284	1	ex_02
GOSR1	-0.038653	0.0257228	-0.103029	-1.17682	0.464427	1	ex_02
PRKDC	-0.0408987	0.0345712	-0.116369	-1.06214	0.464896	1	ex_02
SORCS3	0.0864965	0.224655	-0.0516618	1.22707	0.465036	1	ex_02
ARID2	0.00499772	0.0418902	-0.0318947	0.265511	0.465111	1	ex_02
RUFY1	-0.0277567	0.0186241	-0.0741375	-1.17294	0.465481	1	ex_02
ZMAT1	0.0063996	0.07857	-0.0657709	0.173797	0.465597	1	ex_02
HSPA9	-0.04434	0.0250572	-0.113737	-1.25228	0.465772	1	ex_02
SPAST	-0.0221954	0.0156238	-0.0600147	-1.15027	0.466141	1	ex_02
LARP1B	-0.049596	0.0341458	-0.133338	-1.16079	0.466957	1	ex_02
FKBP3	-0.00389281	0.0767891	-0.0845747	-0.094566	0.467332	1	ex_02
TIAM1	0.0766929	0.222436	-0.0690502	1.03137	0.467595	1	ex_02
SLC37A3	-0.0216932	0.014785	-0.0581713	-1.16557	0.467656	1	ex_02
ZNF44	-0.0344499	0.0271323	-0.0960322	-1.09643	0.467715	1	ex_02
SMPD4	-0.0165807	0.0311357	-0.0642971	-0.681055	0.467831	1	ex_02
FAM217B	0.0337956	0.115576	-0.0479852	0.809948	0.468454	1	ex_02
ZNF544	-0.0371634	0.0236076	-0.0979345	-1.19858	0.468484	1	ex_02
TDRP	-0.0287376	0.0170185	-0.0744937	-1.23098	0.468601	1	ex_02
RNF8	-0.0244316	0.0148785	-0.0637418	-1.21814	0.468689	1	ex_02
SENP2	0.0311006	0.0859793	-0.0237782	1.11074	0.469115	1	ex_02
TTC27	-0.0232079	0.0149823	-0.061398	-1.19106	0.469245	1	ex_02
RGMB	0.0274408	0.0875999	-0.0327182	0.894014	0.469461	1	ex_02
STRN	0.0221838	0.0685211	-0.0241535	0.938324	0.469471	1	ex_02
CPNE4	0.00840034	0.209824	-0.193024	0.0817398	0.470304	1	ex_02
EXOSC3	-0.016002	0.0109939	-0.042998	-1.16178	0.470432	1	ex_02
WASHC5	-0.0136087	0.0156494	-0.0428669	-0.911631	0.470469	1	ex_02
RFX2	0.023639	0.0685824	-0.0213043	1.03089	0.470582	1	ex_02
CKB	-0.137912	0.124109	-0.399934	-1.03161	0.470983	1	ex_02
IFNAR1	-0.00206865	0.0310189	-0.0351562	-0.122538	0.471482	1	ex_02
EIF2AK3	-0.0151769	0.0273018	-0.0576556	-0.700262	0.471555	1	ex_02
GPBP1L1	0.00684864	0.0567632	-0.0430659	0.268922	0.471607	1	ex_02
GAS7	0.0577407	0.164719	-0.0492381	1.05787	0.471913	1	ex_02
GMDS	-0.0658406	0.0457038	-0.177385	-1.1569	0.472088	1	ex_02
LENG8	-0.0326321	0.0212789	-0.0865431	-1.18636	0.472155	1	ex_02
NRN1	-0.0733934	0.0775357	-0.224322	-0.953086	0.472273	1	ex_02
SRPK2	0.0215764	0.0853637	-0.0422109	0.662968	0.472298	1	ex_02
ATP2B4	-0.0770063	0.0498796	-0.203892	-1.18949	0.472521	1	ex_02
GPM6A	-0.0700778	0.0420712	-0.182227	-1.22471	0.472638	1	ex_02
CCDC93	-0.0253779	0.0249482	-0.075704	-0.988351	0.47275	1	ex_02
DOCK9	-0.0486658	0.0299438	-0.127275	-1.21338	0.473342	1	ex_02
SCLT1	0.0440205	0.120498	-0.0324568	1.12816	0.473892	1	ex_02
COX19	0.00779406	0.0238119	-0.00822376	0.953693	0.47397	1	ex_02
GUCY1B1	0.0549586	0.145275	-0.0353578	1.19266	0.474041	1	ex_02
NGEF	0.054355	0.145333	-0.0366227	1.17099	0.47412	1	ex_02
NCDN	0.0763841	0.229598	-0.0768295	0.977133	0.474299	1	ex_02
DENND4A	0.0253306	0.135023	-0.0843618	0.452602	0.474455	1	ex_02
MOB3B	-0.0441763	0.0276142	-0.115967	-1.20606	0.474532	1	ex_02
ANXA6	0.0247991	0.067632	-0.0180337	1.13477	0.474739	1	ex_02
USP22	0.0543547	0.143427	-0.0347171	1.19604	0.474839	1	ex_02
KIAA0232	-0.0317308	0.0193168	-0.0827785	-1.2183	0.474848	1	ex_02
KIF13A	0.106703	0.280814	-0.0674073	1.20116	0.474971	1	ex_02
TYRO3	-0.047652	0.0353012	-0.130605	-1.12589	0.475128	1	ex_02
CAMK2D	-0.0198742	0.105264	-0.145012	-0.311278	0.475712	1	ex_02
PTBP2	-0.0291944	0.0335761	-0.091965	-0.911575	0.477309	1	ex_02
AKAP11	0.0543362	0.151179	-0.0425069	1.09969	0.479019	1	ex_02
ELAPOR2	0.0315767	0.0830854	-0.019932	1.20153	0.479222	1	ex_02
JADE2	-0.0108042	0.0202861	-0.0418944	-0.681107	0.479306	1	ex_02
USP46	0.0344863	0.127617	-0.0586443	0.725776	0.479568	1	ex_02
CMC1	-0.0214977	0.0162054	-0.0592008	-1.11754	0.479568	1	ex_02
ZRANB2	-0.0896771	0.0607439	-0.240098	-1.16848	0.47958	1	ex_02
TRPM3	-0.0254344	0.223206	-0.274074	-0.200492	0.479669	1	ex_02
THOC2	0.0291141	0.0772396	-0.0190115	1.1857	0.47967	1	ex_02
SLC12A5	-0.0642873	0.0438455	-0.17242	-1.16524	0.480022	1	ex_02
SOS2	0.0102563	0.050688	-0.0301755	0.497181	0.480279	1	ex_02
MED27	-0.033813	0.0427057	-0.110332	-0.866093	0.480499	1	ex_02
ST3GAL6	0.0424064	0.115465	-0.0306526	1.13764	0.481022	1	ex_02
LIPA	-0.0381988	0.0442925	-0.12069	-0.90759	0.481385	1	ex_02
RNF11	0.02513	0.106409	-0.0561488	0.605987	0.481408	1	ex_02
FNDC3A	-0.0559355	0.0353438	-0.147215	-1.20106	0.481453	1	ex_02
HGSNAT	-0.087348	0.0656537	-0.24035	-1.11893	0.481508	1	ex_02
GNPTAB	-0.0406765	0.0280052	-0.109358	-1.16078	0.481618	1	ex_02
ZNF37A	0.0328408	0.0961956	-0.0305141	1.01597	0.481749	1	ex_02
CNTN5	0.012049	0.368523	-0.344426	0.0662475	0.482054	1	ex_02
SNAP25	0.0212049	0.19397	-0.15156	0.240563	0.4821	1	ex_02
SLC7A8	-0.0132664	0.0112405	-0.0377734	-1.06099	0.482446	1	ex_02
IPO5	-0.0572778	0.0440409	-0.158596	-1.10801	0.482503	1	ex_02
SH3BGRL2	0.042296	0.120105	-0.0355134	1.06541	0.482776	1	ex_02
PHF14	0.0353983	0.138459	-0.0676626	0.673188	0.483631	1	ex_02
CYB5R4	-0.0261808	0.0203144	-0.0726759	-1.10363	0.483884	1	ex_02
RNF217	-0.0294413	0.0194888	-0.0783713	-1.17931	0.483919	1	ex_02
CACNG7	0.00660031	0.0255654	-0.0123648	0.682113	0.484026	1	ex_02
ZNF519	0.04484	0.120022	-0.0303418	1.16896	0.48439	1	ex_02
ZNF770	0.0257572	0.101933	-0.0504181	0.662724	0.484967	1	ex_02
CALM2	-0.115384	0.143967	-0.374736	-0.871979	0.48534	1	ex_02
FAF1	0.0538777	0.16814	-0.0603848	0.924174	0.485465	1	ex_02
GFPT1	-0.0352365	0.0223405	-0.0928135	-1.19948	0.48556	1	ex_02
PPP3CB	-0.0484636	0.0316656	-0.128593	-1.18542	0.485595	1	ex_02
ZSCAN5A	0.0181249	0.0668765	-0.0306266	0.728678	0.486292	1	ex_02
MRPL42	-0.0160086	0.0209251	-0.0529423	-0.849531	0.486316	1	ex_02
NELL2	0.106819	0.280242	-0.0666039	1.20723	0.487306	1	ex_02
FMR1	0.0235343	0.0686329	-0.0215642	1.02279	0.487388	1	ex_02
PPFIA1	0.0187462	0.0603752	-0.0228828	0.882601	0.48794	1	ex_02
CAMK2A	0.0763887	0.212515	-0.0597374	1.09986	0.488394	1	ex_02
CYB5B	-0.0226188	0.0143084	-0.059546	-1.20052	0.488503	1	ex_02
NCK2	0.0063567	0.0564414	-0.0437281	0.248756	0.488567	1	ex_02
ZNF704	-0.0309183	0.0394932	-0.10133	-0.860638	0.489083	1	ex_02
AP1M1	0.0142619	0.0501387	-0.021615	0.779132	0.48922	1	ex_02
STT3B	0.00454312	0.0599402	-0.050854	0.160737	0.489435	1	ex_02
PDE8B	0.0442681	0.162464	-0.0739281	0.734066	0.489939	1	ex_02
EPS15L1	0.00871147	0.0604753	-0.0430524	0.329847	0.490439	1	ex_02
ATF6	0.0365395	0.0984072	-0.0253281	1.15757	0.490772	1	ex_02
WBP4	-0.0251097	0.0239977	-0.074217	-1.00217	0.490974	1	ex_02
KCMF1	-0.0206959	0.0204309	-0.0618226	-0.986296	0.490986	1	ex_02
EEF1AKMT2	-0.0361817	0.023629	-0.0959924	-1.18565	0.49105	1	ex_02
CAND1	-0.0515965	0.0326449	-0.135838	-1.20045	0.491091	1	ex_02
LRRFIP2	0.0381883	0.110848	-0.034471	1.03012	0.491187	1	ex_02
SHLD2	-0.0261563	0.019694	-0.0720065	-1.1181	0.491836	1	ex_02
TMEM266	-0.00375112	0.0487345	-0.0562368	-0.140078	0.491905	1	ex_02
LCORL	0.0143348	0.0851524	-0.0564828	0.396732	0.491944	1	ex_02
USP42	0.0171924	0.0488316	-0.0144469	1.06502	0.492212	1	ex_02
SUGP2	0.0453971	0.138925	-0.0481308	0.951339	0.492245	1	ex_02
PKIG	0.0389785	0.127685	-0.0497278	0.861229	0.492555	1	ex_02
TASOR2	-0.024835	0.0157267	-0.0653968	-1.20004	0.492821	1	ex_02
APPL1	-0.0282931	0.0270084	-0.0835947	-1.00275	0.492838	1	ex_02
MAPKBP1	0.0227856	0.0757992	-0.0302279	0.842407	0.494373	1	ex_02
SEPTIN8	0.0226737	0.0625076	-0.0171601	1.11563	0.494955	1	ex_02
PPIL4	-0.0351842	0.0274323	-0.0978007	-1.1013	0.494956	1	ex_02
ACAD11	-0.0468173	0.0356099	-0.129244	-1.11323	0.495293	1	ex_02
GRIA3	0.051948	0.173515	-0.0696195	0.837528	0.495874	1	ex_02
LRP1B	0.148739	0.411894	-0.114415	1.10781	0.496345	1	ex_02
MTMR9	-0.0133597	0.0411846	-0.067904	-0.480058	0.496835	1	ex_02
EIF3J	-0.025546	0.0192223	-0.0703143	-1.11841	0.496997	1	ex_02
GPD1L	0.0222561	0.0611956	-0.0166834	1.12023	0.497191	1	ex_02
NAV1	-0.03737	0.053161	-0.127901	-0.809047	0.497599	1	ex_02
FKBP1A	-0.0484611	0.0400155	-0.136938	-1.07353	0.497699	1	ex_02
NUDT3	0.0300167	0.125429	-0.0653957	0.616604	0.497783	1	ex_02
BBS7	0.0197225	0.0649027	-0.0254577	0.855581	0.498299	1	ex_02
ENSA	-0.0731941	0.0533044	-0.199693	-1.13407	0.498734	1	ex_02
KIZ	0.0426082	0.117387	-0.032171	1.11676	0.498804	1	ex_02
CHD1	0.0271114	0.0734831	-0.0192602	1.1459	0.499113	1	ex_02
MBD2	-0.0199755	0.0258604	-0.0658115	-0.854161	0.499117	1	ex_02
NDRG4	0.0282418	0.10574	-0.0492563	0.714249	0.499277	1	ex_02
MAP3K3	-0.0176464	0.0290668	-0.0643595	-0.740396	0.499325	1	ex_02
PALM	-0.00146972	0.0558481	-0.0587876	-0.0502567	0.499377	1	ex_02
PPP3CA	0.0638347	0.20306	-0.075391	0.898639	0.499558	1	ex_02
CRACDL	0.0658959	0.203011	-0.0712191	0.941937	0.499589	1	ex_02
RSPH3	0.0261668	0.0721806	-0.019847	1.11458	0.499754	1	ex_02
KIF3B	0.0274817	0.0762614	-0.021298	1.10421	0.500171	1	ex_02
NKTR	0.071366	0.202107	-0.0593748	1.06986	0.500208	1	ex_02
SELENOF	-0.0289037	0.0239305	-0.0817378	-1.07223	0.500591	1	ex_02
JPH1	0.0247404	0.0903913	-0.0409105	0.738608	0.50095	1	ex_02
MRPS9	-0.0181383	0.019577	-0.0558536	-0.942601	0.501028	1	ex_02
SLC2A12	-0.0194707	0.0210687	-0.0600101	-0.941353	0.501376	1	ex_02
ST3GAL1	0.0404427	0.114422	-0.033537	1.07146	0.501575	1	ex_02
COX11	-0.0319667	0.0209656	-0.084899	-1.18366	0.501678	1	ex_02
DGKI	-0.0417225	0.0723192	-0.155764	-0.717059	0.502073	1	ex_02
STX18	-0.0177027	0.0196804	-0.0550858	-0.928138	0.502263	1	ex_02
FAM219A	0.0267524	0.0770347	-0.0235299	1.04279	0.502453	1	ex_02
NFE2L1	-0.0347243	0.0258517	-0.0953002	-1.12352	0.502931	1	ex_02
CKAP5	0.0238427	0.068178	-0.0204926	1.05403	0.503728	1	ex_02
KLC1	-0.0681987	0.0491529	-0.18555	-1.13903	0.503944	1	ex_02
UBE2V1	-0.0329926	0.0486308	-0.114616	-0.792228	0.50418	1	ex_02
PRPF3	0.00846033	0.0346146	-0.017694	0.634005	0.504386	1	ex_02
VRK1	0.0376627	0.109128	-0.0338023	1.03292	0.505086	1	ex_02
HNRNPU	0.0279098	0.103885	-0.0480652	0.720003	0.505242	1	ex_02
ACSL4	-0.0206532	0.0348992	-0.0762057	-0.728675	0.505421	1	ex_02
NRG1	0.119439	0.408976	-0.170098	0.808518	0.505499	1	ex_02
RRAGB	-0.0412767	0.0340726	-0.116626	-1.07368	0.505929	1	ex_02
MAP4K4	0.0381614	0.102699	-0.0263762	1.15894	0.50608	1	ex_02
RBPJ	-0.0447445	0.0327026	-0.122192	-1.13236	0.506268	1	ex_02
PDXDC1	-0.0834432	0.0818127	-0.248699	-0.989652	0.50654	1	ex_02
MGST3	-0.0449714	0.0381642	-0.128107	-1.06022	0.506686	1	ex_02
MBD5	-0.0553165	0.0397714	-0.150404	-1.14019	0.506926	1	ex_02
PIGN	-0.039423	0.0272976	-0.106144	-1.15808	0.507274	1	ex_02
METTL6	-0.0316808	0.0220677	-0.0854294	-1.15526	0.50757	1	ex_02
ERICH3	-0.0557873	0.0450226	-0.156597	-1.08463	0.507753	1	ex_02
STXBP5L	0.00107287	0.173089	-0.170943	0.0122243	0.507826	1	ex_02
NDUFAF6	-0.0221077	0.0218951	-0.0661104	-0.984717	0.507832	1	ex_02
NMT2	-0.0158093	0.0233105	-0.0549291	-0.792072	0.507915	1	ex_02
GNG7	-0.015636	0.012956	-0.044228	-1.07184	0.507966	1	ex_02
RNF180	0.0382423	0.104636	-0.0281513	1.12893	0.508215	1	ex_02
ITPKA	0.00935705	0.057297	-0.0385829	0.382551	0.508337	1	ex_02
FHOD3	-0.0613284	0.0496789	-0.172336	-1.08282	0.508623	1	ex_02
CAMK4	-0.0472239	0.0515019	-0.14595	-0.937517	0.508711	1	ex_02
GOLT1B	-0.0793384	0.0686479	-0.227325	-1.05078	0.509841	1	ex_02
XPO6	-0.0138387	0.0254463	-0.0531238	-0.690426	0.51004	1	ex_02
MYT1L	0.0808019	0.252939	-0.0913354	0.920014	0.51012	1	ex_02
PEX13	-0.00740429	0.0155976	-0.0304062	-0.63091	0.510176	1	ex_02
RAB6A	-0.0426167	0.0296614	-0.114895	-1.15564	0.510206	1	ex_02
PHF21A	0.0332974	0.0963139	-0.0297191	1.03563	0.510424	1	ex_02
PABPN1	-0.0253368	0.0240216	-0.0746952	-1.00609	0.510453	1	ex_02
EXD3	-0.0253826	0.0193357	-0.0701009	-1.1125	0.510852	1	ex_02
MON2	0.0269686	0.12345	-0.069513	0.547851	0.511307	1	ex_02
C11orf58	-0.0498895	0.0354811	-0.13526	-1.14538	0.511459	1	ex_02
CFAP298	-0.0605395	0.0428972	-0.163976	-1.14713	0.511566	1	ex_02
RAD23B	-0.0390407	0.0267422	-0.104824	-1.16319	0.511851	1	ex_02
CHD8	0.0206476	0.057055	-0.0157598	1.11155	0.511897	1	ex_02
CCNG2	0.0147125	0.0558222	-0.0263973	0.701438	0.511928	1	ex_02
ZBTB18	0.0478836	0.153545	-0.0577781	0.888213	0.51194	1	ex_02
ELOVL4	0.0120691	0.0658161	-0.0416779	0.440119	0.511981	1	ex_02
CDK17	-0.030184	0.0230493	-0.0834174	-1.11133	0.512077	1	ex_02
CDKL2	-0.0414801	0.0302646	-0.113225	-1.13318	0.512472	1	ex_02
RRAS2	-0.0207403	0.0193974	-0.0608779	-1.01277	0.512543	1	ex_02
THRA	0.052287	0.141902	-0.0373276	1.14357	0.512648	1	ex_02
GNPDA2	-0.0145259	0.0346781	-0.0637299	-0.578618	0.513597	1	ex_02
SMARCA4	0.0172115	0.0765399	-0.0421168	0.568598	0.51369	1	ex_02
ARHGEF12	-0.00307017	0.112926	-0.119066	-0.0518763	0.51381	1	ex_02
WDR75	0.00438677	0.0610233	-0.0522497	0.151809	0.513855	1	ex_02
CTNNA3	0.120391	0.592918	-0.352136	0.49936	0.513964	1	ex_02
BRD1	-0.00855025	0.0392376	-0.0563381	-0.350679	0.514121	1	ex_02
TBRG1	-0.044428	0.0330846	-0.121941	-1.12339	0.514768	1	ex_02
WWC2	-0.0304413	0.0409295	-0.101812	-0.83597	0.514983	1	ex_02
IFRD1	-0.0500664	0.0497125	-0.149845	-0.983458	0.515374	1	ex_02
TSEN2	-0.0314105	0.0336394	-0.0964605	-0.946403	0.515747	1	ex_02
KCNJ3	0.0618426	0.185052	-0.0613669	0.983765	0.51577	1	ex_02
CEMIP	0.0556218	0.152382	-0.0411384	1.12667	0.516045	1	ex_02
MPZL1	-0.00870663	0.0253976	-0.0428109	-0.500368	0.516634	1	ex_02
ANXA11	-0.0320914	0.0230717	-0.0872544	-1.14022	0.51691	1	ex_02
GOPC	-0.0468138	0.0344674	-0.128095	-1.12884	0.517154	1	ex_02
FGF14	0.0990868	0.268602	-0.0704283	1.14566	0.517269	1	ex_02
COPG2	-0.0238802	0.0516456	-0.099406	-0.619713	0.517363	1	ex_02
RAP1GAP2	0.0666932	0.198211	-0.0648248	0.993904	0.517564	1	ex_02
RANGAP1	0.0222763	0.0649809	-0.0204282	1.02239	0.517673	1	ex_02
GPR158	0.0451594	0.123916	-0.0335975	1.12385	0.517682	1	ex_02
CDC42	-0.0362805	0.0467378	-0.119299	-0.856539	0.518888	1	ex_02
IPO7	0.0314376	0.0879815	-0.0251063	1.08971	0.519437	1	ex_02
PTCHD1	-0.0335497	0.0237486	-0.090848	-1.14761	0.519447	1	ex_02
ATP6V1A	-0.0370403	0.0366132	-0.110694	-0.985664	0.520079	1	ex_02
TBC1D2B	0.025217	0.0710639	-0.0206298	1.07804	0.520868	1	ex_02
CD200	-0.0325399	0.0298971	-0.0949769	-1.02146	0.520958	1	ex_02
NALCN	0.0548232	0.165277	-0.0556304	0.97282	0.521097	1	ex_02
KIF5B	0.0250201	0.0698921	-0.0198519	1.09285	0.521525	1	ex_02
ZNF318	0.0372847	0.102838	-0.0282689	1.11476	0.522123	1	ex_02
PRELID2	0.0916578	0.251982	-0.0686666	1.12052	0.522268	1	ex_02
ABHD13	0.0334048	0.0989493	-0.0321398	0.998895	0.522403	1	ex_02
C6orf62	-0.034281	0.0267025	-0.0952645	-1.10177	0.522459	1	ex_02
ARHGEF28	-0.0453307	0.0482994	-0.138961	-0.94891	0.522673	1	ex_02
PKNOX2	0.0792338	0.219732	-0.0612641	1.10532	0.522841	1	ex_02
DLEU7	-0.0397582	0.030928	-0.110444	-1.1024	0.52289	1	ex_02
MEF2D	-0.0436965	0.0330567	-0.12045	-1.11583	0.523973	1	ex_02
KPNA5	-0.0339398	0.02566	-0.0935395	-1.11613	0.524038	1	ex_02
CAB39L	0.0514482	0.144771	-0.0418745	1.08052	0.524116	1	ex_02
ILRUN	-0.0184407	0.0159111	-0.0527924	-1.05215	0.524121	1	ex_02
WSCD2	0.019818	0.0760177	-0.0363818	0.691151	0.524555	1	ex_02
CIAO1	-0.04203	0.0342748	-0.118335	-1.07958	0.524864	1	ex_02
CDR2	0.0342391	0.111163	-0.042685	0.872385	0.525012	1	ex_02
HEATR5B	-0.0197687	0.015349	-0.0548865	-1.10332	0.525172	1	ex_02
ROBO1	0.0418551	0.236213	-0.152503	0.42208	0.525554	1	ex_02
RSPO2	0.0781219	0.218885	-0.0626412	1.08776	0.525568	1	ex_02
ATF7IP	0.0293177	0.0797582	-0.0211228	1.1392	0.525681	1	ex_02
WDR11	-0.0311153	0.0381447	-0.100375	-0.88052	0.52611	1	ex_02
ABAT	0.00936955	0.0610108	-0.0422717	0.355607	0.526598	1	ex_02
SH3GL1	0.023765	0.0727725	-0.0252426	0.950435	0.526801	1	ex_02
USP24	0.040225	0.110862	-0.0304124	1.11612	0.527163	1	ex_02
PWWP3A	-0.0291916	0.0320008	-0.0903839	-0.934993	0.527662	1	ex_02
ZNF667	0.0115808	0.050969	-0.0278074	0.576263	0.527724	1	ex_02
CDK19	0.0475574	0.136821	-0.041706	1.04422	0.528036	1	ex_02
HOPX	-0.093302	0.0789012	-0.265505	-1.06193	0.528437	1	ex_02
KAT6A	0.018661	0.0683027	-0.0309807	0.736777	0.528579	1	ex_02
TRRAP	0.0283517	0.0881083	-0.0314049	0.929911	0.528589	1	ex_02
MTURN	0.0529256	0.144764	-0.0389128	1.12951	0.528889	1	ex_02
ATG7	-0.0479512	0.0375126	-0.133415	-1.09968	0.529071	1	ex_02
MTRR	0.0111765	0.0612093	-0.0388564	0.437822	0.530684	1	ex_02
MYO1B	-0.0658563	0.0475234	-0.179236	-1.13844	0.530784	1	ex_02
CNTRL	-0.0150411	0.0173498	-0.0474319	-0.910133	0.53082	1	ex_02
CCT8	0.052463	0.166907	-0.0619813	0.898478	0.531122	1	ex_02
FAM168B	0.0297393	0.0848927	-0.025414	1.05684	0.531281	1	ex_02
APP	0.0702845	0.211695	-0.0711254	0.974154	0.531455	1	ex_02
HNRNPK	-0.0503067	0.0599313	-0.160545	-0.894422	0.531457	1	ex_02
AMD1	0.0454019	0.125087	-0.0342832	1.11672	0.531493	1	ex_02
ZMIZ1	0.0404517	0.123683	-0.0427799	0.952569	0.532212	1	ex_02
KITLG	-0.0438663	0.041865	-0.129598	-1.00286	0.532223	1	ex_02
ADAM19	-0.00247555	0.0418402	-0.0467913	-0.109487	0.532232	1	ex_02
KPNA3	-0.0292205	0.0271305	-0.0855716	-1.01633	0.532446	1	ex_02
TMEM151B	-0.0258221	0.0254963	-0.0771406	-0.986204	0.532741	1	ex_02
BPTF	0.0758849	0.21916	-0.0673897	1.03809	0.533071	1	ex_02
SIMC1	-0.0260421	0.0223264	-0.0744106	-1.05526	0.533238	1	ex_02
KRR1	0.0303046	0.0854633	-0.0248541	1.07682	0.53334	1	ex_02
PITPNA	-0.00210389	0.0265125	-0.0307203	-0.144097	0.534405	1	ex_02
HDAC3	-0.00725444	0.0482006	-0.0627095	-0.256396	0.535394	1	ex_02
SNED1	0.0567452	0.177095	-0.0636051	0.924124	0.535501	1	ex_02
UBAP2L	-0.010207	0.0229488	-0.0433628	-0.603373	0.535854	1	ex_02
RBM6	-0.0518216	0.0408118	-0.144455	-1.09646	0.536124	1	ex_02
THOC7	-0.0195028	0.0218829	-0.0608885	-0.923623	0.53676	1	ex_02
DYNC1LI1	-0.0246833	0.0193271	-0.0686937	-1.09925	0.5374	1	ex_02
KDM5A	0.0259914	0.0891649	-0.0371821	0.806385	0.537966	1	ex_02
SLC22A15	-0.0199574	0.0357327	-0.0756474	-0.702382	0.538446	1	ex_02
DDX5	-0.074257	0.0748187	-0.223333	-0.976289	0.538486	1	ex_02
NPRL3	-0.00120105	0.0399233	-0.0423255	-0.0572415	0.538597	1	ex_02
CDC25B	0.0145223	0.0491312	-0.0200867	0.822421	0.53867	1	ex_02
SNAPC3	-0.0234775	0.0191247	-0.0660797	-1.08011	0.538732	1	ex_02
UBE2G2	-0.0359318	0.0271582	-0.0990219	-1.11626	0.538819	1	ex_02
AFG1L	0.0227781	0.0670594	-0.0215031	1.0082	0.539065	1	ex_02
CUL3	-0.02414	0.0321332	-0.0804133	-0.840784	0.539113	1	ex_02
ZHX1	0.0200091	0.0615428	-0.0215247	0.944222	0.539355	1	ex_02
ATF7IP2	-0.0542884	0.0458682	-0.154445	-1.06237	0.539434	1	ex_02
SPPL3	0.0152121	0.077857	-0.0474329	0.475938	0.540043	1	ex_02
MPPED2	0.0530092	0.149647	-0.0436284	1.07511	0.540787	1	ex_02
MAMLD1	-0.0171227	0.0243617	-0.0586072	-0.808977	0.541004	1	ex_02
UGCG	0.0206115	0.0617788	-0.0205557	0.98131	0.541058	1	ex_02
DHX29	-0.0293527	0.0422536	-0.100959	-0.803425	0.541275	1	ex_02
AKAP7	-0.0442187	0.0348123	-0.12325	-1.09662	0.541657	1	ex_02
TBCE	-0.00118214	0.0259843	-0.0283486	-0.0852869	0.542003	1	ex_02
STXBP4	-0.0348126	0.026285	-0.0959101	-1.11676	0.542662	1	ex_02
RBM48	0.0354754	0.104386	-0.0334352	1.009	0.54282	1	ex_02
SLC24A4	0.0529036	0.148854	-0.0430468	1.08065	0.542962	1	ex_02
GABRG2	-0.0369628	0.072143	-0.146069	-0.663996	0.54338	1	ex_02
AFF1	0.0395812	0.118401	-0.039239	0.984237	0.543424	1	ex_02
CHURC1	-0.040623	0.031449	-0.112695	-1.10472	0.543472	1	ex_02
ZNF184	-0.0229103	0.0177629	-0.0635834	-1.104	0.543579	1	ex_02
INPP5B	0.0274948	0.0778687	-0.022879	1.06978	0.543708	1	ex_02
IQSEC3	-0.01422	0.0297374	-0.0581773	-0.634038	0.543847	1	ex_02
NSD2	0.0412469	0.119231	-0.0367373	1.03665	0.544129	1	ex_02
SLC38A9	-0.0109536	0.0302282	-0.0521355	-0.521315	0.544252	1	ex_02
SOS1	-0.0480353	0.0431431	-0.139214	-1.03256	0.54432	1	ex_02
BRAF	-0.0384822	0.0295248	-0.106489	-1.10906	0.545002	1	ex_02
NCOA1	0.0495604	0.173641	-0.0745204	0.78285	0.54516	1	ex_02
SNX13	0.030669	0.0995488	-0.0382109	0.87268	0.545454	1	ex_02
TGS1	0.0224859	0.0643196	-0.0193478	1.0535	0.545589	1	ex_02
COQ4	-0.045484	0.0364281	-0.127396	-1.08832	0.545986	1	ex_02
MED23	-0.0189806	0.0392524	-0.0772136	-0.638836	0.54602	1	ex_02
CPEB4	-0.0374838	0.0386769	-0.113645	-0.964631	0.546471	1	ex_02
YTHDC2	0.0181651	0.0885219	-0.0521917	0.506033	0.546876	1	ex_02
GIGYF2	0.0249538	0.0743973	-0.0244897	0.989179	0.5469	1	ex_02
ARFIP1	-0.0280388	0.022404	-0.0784816	-1.08945	0.54691	1	ex_02
USP13	-0.00165613	0.0452429	-0.0485551	-0.0692114	0.547368	1	ex_02
TSPYL1	0.0967362	0.315767	-0.122294	0.865631	0.547526	1	ex_02
KCNH3	-0.0397377	0.0331389	-0.112614	-1.06872	0.547817	1	ex_02
IQCJ-SCHIP1	-0.10866	0.123925	-0.341246	-0.915666	0.547925	1	ex_02
FBXL17	0.0527973	0.173151	-0.0675562	0.859808	0.547984	1	ex_02
RPS6KB1	0.0224704	0.0705968	-0.0256561	0.915111	0.548338	1	ex_02
OGDH	0.0229058	0.0649354	-0.0191238	1.06817	0.548625	1	ex_02
FAM169A	0.0271989	0.0947257	-0.040328	0.789447	0.548997	1	ex_02
TSG101	-0.015637	0.0179595	-0.0492335	-0.912236	0.549148	1	ex_02
AGBL3	-0.0630823	0.0500937	-0.176258	-1.09245	0.549293	1	ex_02
CLASRP	0.0102688	0.0490837	-0.028546	0.518527	0.550077	1	ex_02
DZANK1	-0.0224872	0.0204736	-0.065448	-1.02591	0.550259	1	ex_02
ADCY9	0.0625221	0.205984	-0.0809402	0.854169	0.550314	1	ex_02
CRY2	-0.00404129	0.0774103	-0.0854929	-0.0972453	0.55094	1	ex_02
NIPSNAP2	-0.033547	0.0273342	-0.0944283	-1.07999	0.551321	1	ex_02
BRD7	-0.0285544	0.0312656	-0.0883744	-0.935567	0.55192	1	ex_02
STX1B	0.038099	0.114851	-0.038653	0.972909	0.551923	1	ex_02
TESPA1	0.0614149	0.172675	-0.0498448	1.08189	0.552598	1	ex_02
ADGRB2	-0.0392491	0.0309853	-0.109483	-1.09529	0.552608	1	ex_02
P4HTM	-0.0323897	0.0280426	-0.0928221	-1.05048	0.552661	1	ex_02
NEFL	0.0270951	0.129597	-0.0754071	0.51809	0.552965	1	ex_02
WDR41	-0.0353727	0.0279945	-0.0987398	-1.09409	0.552983	1	ex_02
NDUFAF5	-0.0207845	0.0230968	-0.0646659	-0.928343	0.553041	1	ex_02
KPNB1	-0.0362955	0.0360835	-0.108674	-0.982852	0.553239	1	ex_02
PPP3CC	-0.0204849	0.0264482	-0.0674179	-0.855465	0.553246	1	ex_02
FBXL5	0.0315493	0.0891315	-0.0260328	1.07387	0.553458	1	ex_02
TCERG1L	0.0355087	0.159749	-0.0887314	0.560172	0.553495	1	ex_02
ERGIC1	-0.00912418	0.0337195	-0.0519678	-0.417403	0.55361	1	ex_02
BSG	0.0285271	0.10417	-0.0471161	0.739157	0.55399	1	ex_02
DNAJC21	-0.0229087	0.0209823	-0.0667996	-1.02299	0.554119	1	ex_02
PIK3CA	0.0459904	0.129168	-0.0371872	1.0837	0.55419	1	ex_02
ATP2B1	0.0419318	0.175011	-0.0911474	0.617564	0.554701	1	ex_02
TTC39C	0.0501138	0.141188	-0.0409607	1.07847	0.554931	1	ex_02
RIMS3	-0.00499237	0.0599394	-0.0699242	-0.150695	0.555083	1	ex_02
P3H2	-0.0130693	0.0219632	-0.0481017	-0.731186	0.555302	1	ex_02
IARS1	-0.024601	0.020957	-0.070159	-1.05837	0.556121	1	ex_02
ANAPC5	-0.0410797	0.0350927	-0.117252	-1.05701	0.55633	1	ex_02
RNPC3	-0.0448941	0.0378862	-0.127674	-1.06294	0.557035	1	ex_02
BABAM2	-0.0712489	0.0661657	-0.208663	-1.01623	0.557084	1	ex_02
COA1	-0.0353525	0.0288421	-0.0995471	-1.07937	0.557179	1	ex_02
ELMOD1	-0.0201085	0.0454258	-0.0856429	-0.601394	0.557796	1	ex_02
FAM193A	0.041684	0.134805	-0.0514366	0.877348	0.557897	1	ex_02
CCNI	-0.0698082	0.0651895	-0.204806	-1.01351	0.557916	1	ex_02
MTCH1	-0.085562	0.1125	-0.283624	-0.846696	0.558561	1	ex_02
UBE2H	0.0321586	0.0970928	-0.0327757	0.970669	0.55905	1	ex_02
RPL15	-0.177401	0.17505	-0.529852	-0.986521	0.559197	1	ex_02
RPAP2	-0.037594	0.0368947	-0.112083	-0.989182	0.559763	1	ex_02
PHACTR3	-0.0524851	0.0537698	-0.15874	-0.968134	0.55993	1	ex_02
PTEN	0.0279351	0.0814298	-0.0255596	1.0235	0.560134	1	ex_02
ARHGAP17	-0.012435	0.0320588	-0.0569287	-0.547764	0.560179	1	ex_02
PRICKLE2	-0.0419285	0.0729543	-0.156811	-0.715323	0.560476	1	ex_02
LMF1	0.0177024	0.0603487	-0.0249438	0.81358	0.560752	1	ex_02
NCR3LG1	0.0191201	0.0574302	-0.01919	0.978193	0.561126	1	ex_02
GLS	0.0499456	0.183811	-0.0839192	0.731272	0.561159	1	ex_02
FGF12	0.0661928	0.197162	-0.0647761	0.990582	0.561388	1	ex_02
FGFR1OP2	0.0576289	0.169206	-0.0539486	1.01231	0.561427	1	ex_02
KMT2E	-0.0402069	0.0355442	-0.115958	-1.0403	0.561782	1	ex_02
ACTN1	0.050814	0.146315	-0.0446872	1.04285	0.561784	1	ex_02
SIK3	-0.0550577	0.0473706	-0.157486	-1.05353	0.561866	1	ex_02
C11orf87	-0.045952	0.0408164	-0.13272	-1.03798	0.562213	1	ex_02
TNKS	0.0517224	0.154242	-0.0507969	0.988829	0.562282	1	ex_02
TANK	0.0171546	0.0558146	-0.0215054	0.869695	0.562435	1	ex_02
PPIL6	0.00821215	0.0435488	-0.0271245	0.45549	0.563012	1	ex_02
DOP1B	0.00914115	0.0509888	-0.0327065	0.428132	0.563062	1	ex_02
EPS15	0.0230643	0.0728359	-0.0267073	0.908252	0.563536	1	ex_02
ABR	0.0663167	0.201226	-0.0685928	0.963448	0.56364	1	ex_02
MAN2A1	-0.0919296	0.100021	-0.28388	-0.938673	0.563963	1	ex_02
WDR20	-0.0150071	0.0197258	-0.0497401	-0.846846	0.563986	1	ex_02
ZNF675	0.0207157	0.062876	-0.0214446	0.963038	0.564102	1	ex_02
PLEKHA8	0.0142794	0.0611634	-0.0326045	0.596946	0.564338	1	ex_02
ETV6	0.0304426	0.124505	-0.0636197	0.634329	0.564393	1	ex_02
CCDC92	-0.0167906	0.0899202	-0.123501	-0.308395	0.564524	1	ex_02
RPS29	-0.0111921	0.0478686	-0.0702528	-0.371417	0.564678	1	ex_02
WAPL	0.021471	0.0681805	-0.0252386	0.900937	0.564897	1	ex_02
ZNF586	-0.0378689	0.0379519	-0.11369	-0.97891	0.564901	1	ex_02
PLCL1	0.109423	0.315038	-0.0961907	1.04305	0.565211	1	ex_02
SLC9B2	-0.00377121	0.0510646	-0.058607	-0.134792	0.565246	1	ex_02
PRKCA	-0.0353884	0.0655102	-0.136287	-0.687422	0.565543	1	ex_02
ZFYVE28	-0.0547445	0.0464083	-0.155897	-1.06074	0.565638	1	ex_02
GRK3	0.0894885	0.255883	-0.0769056	1.05409	0.565638	1	ex_02
SUCLA2	0.0167596	0.0873386	-0.0538195	0.465409	0.56592	1	ex_02
ADAM23	0.0759287	0.257437	-0.105579	0.819896	0.566614	1	ex_02
ARID4B	0.0253834	0.114785	-0.0640184	0.556482	0.566951	1	ex_02
ZC3H15	-0.0472163	0.0407822	-0.135215	-1.05163	0.567017	1	ex_02
MYH9	-0.0263253	0.0317921	-0.0844428	-0.887801	0.567509	1	ex_02
SYNJ2	-0.033135	0.0555846	-0.121855	-0.732007	0.567829	1	ex_02
GATB	0.0436653	0.127893	-0.0405627	1.01608	0.568002	1	ex_02
SEZ6L2	-0.0525648	0.0448342	-0.149964	-1.05776	0.568133	1	ex_02
STAM	-0.0171498	0.0321878	-0.0664874	-0.681286	0.56873	1	ex_02
NFYC	-0.00341681	0.0318458	-0.0386794	-0.189913	0.568968	1	ex_02
STRBP	-0.0155105	0.0954194	-0.12644	-0.274047	0.569014	1	ex_02
PKN2	0.0346335	0.102932	-0.0336651	0.993877	0.569238	1	ex_02
MAX	-0.0482541	0.0527234	-0.149232	-0.936608	0.569241	1	ex_02
MTMR2	0.0284258	0.130635	-0.0737835	0.545094	0.569504	1	ex_02
HDLBP	-0.012227	0.0318165	-0.0562706	-0.54411	0.56954	1	ex_02
RCN2	-0.0537955	0.0482578	-0.155849	-1.03316	0.570297	1	ex_02
LSM14A	-0.0281253	0.0241802	-0.0804309	-1.0539	0.570777	1	ex_02
RFX7	0.0470815	0.137282	-0.0431192	1.02303	0.571075	1	ex_02
LCLAT1	-0.0277521	0.0351465	-0.0906507	-0.864775	0.571118	1	ex_02
TPCN1	-0.0184553	0.0160424	-0.052953	-1.04853	0.571222	1	ex_02
MDGA2	-0.00656615	0.140411	-0.153543	-0.0875608	0.571331	1	ex_02
TIMP3	-0.211557	0.364564	-0.787677	-0.719717	0.571369	1	ex_02
ZMYM5	0.0181325	0.0538529	-0.0175879	0.994922	0.571639	1	ex_02
SLC25A23	0.0199418	0.0654349	-0.0255514	0.859144	0.571749	1	ex_02
SNTG1	0.203313	0.592894	-0.186267	1.02286	0.571978	1	ex_02
AFF3	0.121876	0.360967	-0.117215	0.999089	0.572158	1	ex_02
ADD1	0.0276553	0.0872162	-0.0319056	0.91005	0.572305	1	ex_02
ACBD3	-0.0156958	0.0144004	-0.045792	-1.02216	0.572337	1	ex_02
SLC8A2	-0.0461314	0.0395715	-0.131834	-1.05499	0.572375	1	ex_02
LPIN2	-0.00456723	0.0281171	-0.0372516	-0.27388	0.572929	1	ex_02
GRIA2	-0.0607999	0.0529551	-0.174555	-1.04756	0.573121	1	ex_02
FBXW4	-0.0338101	0.0300673	-0.0976874	-1.0374	0.573203	1	ex_02
DLD	-0.00587567	0.065608	-0.0773593	-0.161101	0.573333	1	ex_02
NME7	-0.0343711	0.053972	-0.122714	-0.762551	0.573414	1	ex_02
COL26A1	0.0704188	0.204463	-0.0636254	1.02965	0.573805	1	ex_02
DIP2B	0.0320917	0.0918276	-0.0276443	1.05294	0.57393	1	ex_02
SNX24	0.0117598	0.0711056	-0.0475861	0.38838	0.573949	1	ex_02
FZD3	-0.047282	0.0640136	-0.158578	-0.832656	0.574169	1	ex_02
SUSD4	0.0432964	0.128754	-0.0421616	0.992996	0.574427	1	ex_02
DCAF16	-0.0289176	0.0251435	-0.0829787	-1.0484	0.575089	1	ex_02
SEC31A	-0.0260989	0.024439	-0.0766369	-1.01217	0.575209	1	ex_02
MDN1	0.044074	0.127549	-0.039401	1.03484	0.575349	1	ex_02
RUBCN	-0.0112875	0.0122664	-0.0348414	-0.939254	0.575466	1	ex_02
MRTFA	0.0455657	0.151661	-0.0605293	0.841765	0.575997	1	ex_02
FHL2	0.0185515	0.0646188	-0.0275157	0.789288	0.576212	1	ex_02
SEC23A	-0.0258002	0.0242097	-0.0758102	-1.01115	0.57623	1	ex_02
CREBBP	0.0359469	0.111036	-0.0391418	0.938286	0.576239	1	ex_02
UCHL1	-0.0746175	0.0977959	-0.247031	-0.848238	0.576608	1	ex_02
UBE2R2	0.0445689	0.130208	-0.04107	1.02002	0.576613	1	ex_02
DDX3X	0.0426535	0.126829	-0.0415225	0.993148	0.57674	1	ex_02
MSH4	0.016523	0.0599883	-0.0269424	0.745063	0.576836	1	ex_02
ERO1A	0.0364969	0.118735	-0.0457414	0.869822	0.576912	1	ex_02
AGGF1	0.00552951	0.0385728	-0.0275138	0.327982	0.577011	1	ex_02
PPM1B	-0.031613	0.0320055	-0.0952315	-0.973937	0.57747	1	ex_02
RAD50	0.0335468	0.101011	-0.0339179	0.974591	0.577512	1	ex_02
CREG2	0.0660998	0.226265	-0.0940656	0.808871	0.577774	1	ex_02
POLA1	-0.0333063	0.028672	-0.0952845	-1.05326	0.577924	1	ex_02
FRMD4A	0.0762978	0.267565	-0.114969	0.781844	0.578033	1	ex_02
C2orf88	-0.0270737	0.171134	-0.225281	-0.267717	0.578306	1	ex_02
ZNF445	0.0126332	0.0416173	-0.0163509	0.854282	0.578408	1	ex_02
ANKH	0.0391439	0.112916	-0.0346283	1.03997	0.578452	1	ex_02
POU2F1	-0.0291117	0.0272	-0.0854235	-1.01325	0.578735	1	ex_02
NEK11	-0.0668773	0.0643245	-0.198079	-0.999049	0.578785	1	ex_02
PCCB	-0.0182928	0.0181669	-0.0547524	-0.983366	0.57892	1	ex_02
SYNM	-0.0334428	0.0320365	-0.0989222	-1.00103	0.579719	1	ex_02
POMK	-0.0164275	0.0215531	-0.0544081	-0.847732	0.580108	1	ex_02
VCP	-0.00667383	0.0325912	-0.0459388	-0.333133	0.580348	1	ex_02
CEP112	-0.0569535	0.084468	-0.198375	-0.78932	0.580564	1	ex_02
GPATCH8	0.0279169	0.129106	-0.073272	0.540732	0.580668	1	ex_02
SRGAP2C	-0.0184873	0.0200519	-0.0570265	-0.940196	0.580674	1	ex_02
CDON	-0.0239308	0.0372161	-0.0850777	-0.767062	0.581303	1	ex_02
HEXB	-0.0121444	0.010809	-0.0350978	-1.03699	0.581372	1	ex_02
PHYHIP	0.0682587	0.210802	-0.0742842	0.938556	0.581464	1	ex_02
APLP1	-0.0733761	0.159859	-0.306611	-0.616608	0.581677	1	ex_02
FBXO22	0.013685	0.0638131	-0.0364431	0.535071	0.581768	1	ex_02
TMEM65	-0.0561845	0.0534365	-0.165806	-1.00455	0.581869	1	ex_02
MUC20	0.0256933	0.085271	-0.0338845	0.845246	0.581887	1	ex_02
MADD	0.0242532	0.0727516	-0.0242453	0.980142	0.58205	1	ex_02
ZBTB4	0.0135368	0.0581476	-0.031074	0.594734	0.582392	1	ex_02
ISCA1	-0.0470913	0.0484516	-0.142634	-0.96603	0.582514	1	ex_02
CAMKK1	-0.0423962	0.0388735	-0.123666	-1.02246	0.582931	1	ex_02
UQCRH	-0.0712987	0.0860162	-0.228613	-0.8883	0.583026	1	ex_02
DIP2A	0.0219461	0.0646927	-0.0208006	1.00624	0.583243	1	ex_02
NYAP2	-0.0241868	0.0451168	-0.0934904	-0.684022	0.584193	1	ex_02
ZC4H2	0.00590713	0.0657631	-0.0539489	0.193427	0.584255	1	ex_02
NAA15	0.00941142	0.0440504	-0.0252276	0.532522	0.584381	1	ex_02
FNIP1	0.031066	0.0979776	-0.0358456	0.909981	0.584845	1	ex_02
HLF	-0.0456627	0.0474351	-0.138761	-0.961325	0.585888	1	ex_02
DHX9	0.0343508	0.101036	-0.0323339	1.00962	0.585945	1	ex_02
RAB28	0.0390515	0.115813	-0.0377101	0.997107	0.586242	1	ex_02
REEP3	0.0208401	0.0811119	-0.0394316	0.677695	0.586589	1	ex_02
CCNT2	-0.0295993	0.0267905	-0.0859891	-1.0288	0.586621	1	ex_02
SEC24A	-0.00843054	0.0290773	-0.0459384	-0.440535	0.586675	1	ex_02
RCAN2	0.0749557	0.217965	-0.0680534	1.02728	0.587296	1	ex_02
ABHD12	0.0166526	0.0493786	-0.0160734	0.997327	0.588195	1	ex_02
TRIQK	0.00500921	0.0595775	-0.0495591	0.179919	0.5884	1	ex_02
VPS53	0.0503186	0.147911	-0.0472741	1.01055	0.588521	1	ex_02
NSA2	-0.0117907	0.0279641	-0.0515455	-0.581295	0.588971	1	ex_02
ATCAY	-0.0470737	0.0484653	-0.142613	-0.965708	0.589104	1	ex_02
CHCHD3	-0.0344644	0.0367294	-0.105658	-0.948805	0.589266	1	ex_02
ZNF568	-0.0282136	0.028813	-0.0852403	-0.969682	0.589323	1	ex_02
CDK8	0.0117121	0.0651775	-0.0417534	0.429346	0.589458	1	ex_02
PRKAA2	-0.0297655	0.0547635	-0.114295	-0.690169	0.58964	1	ex_02
GIT2	0.0170574	0.0655686	-0.0314538	0.68916	0.589892	1	ex_02
ZFYVE16	0.0372661	0.111857	-0.0373246	0.979213	0.590101	1	ex_02
DMTF1	0.0260488	0.0797919	-0.0276943	0.949975	0.590122	1	ex_02
ZNF587B	-0.00618814	0.0256188	-0.0379951	-0.381317	0.590459	1	ex_02
CCDC57	-0.0544434	0.0563474	-0.165234	-0.963141	0.591024	1	ex_02
SELENOO	-0.01945	0.0177801	-0.0566802	-1.02394	0.591228	1	ex_02
SSBP1	-0.0330478	0.0302327	-0.0963283	-1.02358	0.5915	1	ex_02
LCA5	0.00504603	0.159283	-0.149191	0.0641224	0.591689	1	ex_02
SMURF2	0.00347302	0.0435763	-0.0366302	0.169737	0.591739	1	ex_02
PILRB	-0.0545509	0.0502324	-0.159334	-1.02037	0.592077	1	ex_02
MTR	-0.0479146	0.0468907	-0.14272	-0.990566	0.592092	1	ex_02
EXTL3	-0.0049004	0.0324989	-0.0422997	-0.256812	0.592464	1	ex_02
LARS2	-0.0173402	0.0260405	-0.0607209	-0.783442	0.592618	1	ex_02
H2AZ2	0.0225745	0.08254	-0.0373911	0.737843	0.593239	1	ex_02
CAMK2N1	0.114367	0.343565	-0.114832	0.977994	0.593321	1	ex_02
IMMP1L	-0.0203338	0.0224489	-0.0631165	-0.931533	0.593451	1	ex_02
ESCO1	0.0142604	0.0437811	-0.0152604	0.946786	0.593614	1	ex_02
PRMT3	-0.0304853	0.0338175	-0.0947881	-0.929199	0.593683	1	ex_02
FLOT1	-0.0338766	0.0334938	-0.101247	-0.98555	0.594129	1	ex_02
CYFIP2	0.0107991	0.0791023	-0.057504	0.309881	0.594702	1	ex_02
SESN3	-0.0504476	0.0531989	-0.154094	-0.953968	0.594767	1	ex_02
POLR1A	-0.0123682	0.0119509	-0.0366873	-0.996801	0.595348	1	ex_02
FUBP3	-0.0021732	0.0635158	-0.0678622	-0.0648418	0.59565	1	ex_02
RGS17	-0.0073037	0.0475716	-0.062179	-0.260864	0.595977	1	ex_02
GCNA	0.0118154	0.0434057	-0.0197748	0.733068	0.596326	1	ex_02
MED13	0.0331336	0.10022	-0.0339526	0.968018	0.59644	1	ex_02
HNRNPL	0.0148711	0.0487124	-0.0189701	0.861282	0.59645	1	ex_02
CUL4A	0.0133925	0.0403814	-0.0135964	0.972577	0.596765	1	ex_02
ACBD6	-0.00604528	0.0470388	-0.0591294	-0.223203	0.596817	1	ex_02
EPN2	-0.0311656	0.0293161	-0.0916474	-1.00995	0.596911	1	ex_02
B3GLCT	0.0124808	0.0765351	-0.0515734	0.381894	0.596989	1	ex_02
MARCHF1	0.187868	0.567697	-0.191962	0.969419	0.597576	1	ex_02
ANAPC1	-0.0139717	0.0237604	-0.0517039	-0.725749	0.598441	1	ex_02
STAT5B	0.011235	0.0436052	-0.0211352	0.68026	0.598466	1	ex_02
P2RX7	-0.0564381	0.078493	-0.191369	-0.819801	0.598634	1	ex_02
CDIP1	0.0160647	0.0496281	-0.0174986	0.938115	0.598665	1	ex_02
IGSF8	-0.0298429	0.0754089	-0.135095	-0.555725	0.598749	1	ex_02
NSL1	0.0256522	0.083357	-0.0320527	0.871284	0.599143	1	ex_02
C16orf87	-0.0152886	0.0338358	-0.0644131	-0.609985	0.599685	1	ex_02
PTPRE	0.0476961	0.144878	-0.0494861	0.961932	0.59988	1	ex_02
DNAJC13	0.00475434	0.057179	-0.0476703	0.177747	0.600031	1	ex_02
EXOC5	-0.0306043	0.0292802	-0.0904889	-1.00165	0.600367	1	ex_02
MICU3	-0.00556191	0.0810003	-0.0921241	-0.125934	0.600674	1	ex_02
MAPK1IP1L	-0.0156909	0.0259619	-0.0573438	-0.738331	0.600901	1	ex_02
TRPM7	0.0198651	0.0850188	-0.0452886	0.597584	0.601309	1	ex_02
IRF2	-0.00958629	0.00976574	-0.0289383	-0.970894	0.601743	1	ex_02
SERBP1	-0.030333	0.0492371	-0.109903	-0.747159	0.60206	1	ex_02
DGKZ	-0.0357105	0.0339245	-0.105346	-1.00512	0.602217	1	ex_02
GRK5	-0.0174399	0.0183094	-0.0531893	-0.956148	0.602348	1	ex_02
SNX19	0.0122401	0.0470408	-0.0225607	0.689357	0.60238	1	ex_02
PPFIBP1	0.0314274	0.15348	-0.090625	0.504673	0.602478	1	ex_02
CLIP3	-0.0594867	0.063454	-0.182427	-0.948357	0.602643	1	ex_02
C14orf132	0.0299621	0.0976147	-0.0376905	0.868032	0.602752	1	ex_02
EIF4G3	0.0154911	0.1051	-0.0741179	0.338828	0.603391	1	ex_02
GET1	-0.0150732	0.033473	-0.0636195	-0.608554	0.603429	1	ex_02
FAM98B	-0.0245161	0.0235628	-0.072595	-0.999412	0.603507	1	ex_02
GPR107	-0.00993544	0.0214821	-0.041353	-0.619817	0.603699	1	ex_02
FBXO38	0.0183014	0.0571456	-0.0205428	0.923434	0.603869	1	ex_02
ACADM	-0.0339738	0.0388277	-0.106775	-0.914643	0.603911	1	ex_02
MOB4	0.00795893	0.0436169	-0.027699	0.437468	0.604262	1	ex_02
VPS4B	-0.0208291	0.0226216	-0.0642798	-0.939554	0.604288	1	ex_02
BRMS1L	-0.020383	0.0189642	-0.0597303	-1.01532	0.604404	1	ex_02
PTK2B	0.0465737	0.143247	-0.0500991	0.944244	0.604455	1	ex_02
ZFP14	-0.0163438	0.0225008	-0.0551883	-0.824651	0.604907	1	ex_02
TNFRSF25	-0.0360478	0.105181	-0.177276	-0.50027	0.604938	1	ex_02
FMNL3	-0.0290135	0.0283058	-0.0863328	-0.992081	0.605505	1	ex_02
KDM4B	0.0350156	0.118877	-0.0488454	0.81837	0.605832	1	ex_02
SHPRH	0.0409668	0.133797	-0.0518636	0.864948	0.605929	1	ex_02
FOXO3	0.00707727	0.078576	-0.0644214	0.194006	0.605938	1	ex_02
SSX2IP	0.0364441	0.117491	-0.044603	0.88133	0.606146	1	ex_02
CBX3	0.0201945	0.0698237	-0.0294348	0.797523	0.606642	1	ex_02
WASF1	-0.0309992	0.064643	-0.126641	-0.635256	0.607296	1	ex_02
ATP2C1	-0.0397612	0.04876	-0.128282	-0.88036	0.607367	1	ex_02
PPM1L	0.0392397	0.140652	-0.0621728	0.758372	0.608228	1	ex_02
ALCAM	0.00742427	0.153292	-0.138444	0.0997567	0.608333	1	ex_02
TMEM62	-0.00657947	0.0278004	-0.0409593	-0.375089	0.608903	1	ex_02
MPHOSPH6	-0.0170832	0.0231589	-0.0573252	-0.832026	0.608928	1	ex_02
DYRK1A	0.026216	0.0806109	-0.0281789	0.944617	0.609223	1	ex_02
SYMPK	0.0146504	0.0487605	-0.0194597	0.841811	0.609409	1	ex_02
STMN2	0.0318598	0.169627	-0.105908	0.453256	0.610016	1	ex_02
ATG13	0.00926887	0.0402091	-0.0216714	0.587153	0.610431	1	ex_02
USP43	0.0202661	0.125487	-0.084955	0.377499	0.610486	1	ex_02
GABRG3	-0.0697445	0.0678558	-0.207345	-0.993434	0.61062	1	ex_02
R3HDM2	-0.0380142	0.0482367	-0.124265	-0.863834	0.610648	1	ex_02
MAPK9	0.0215568	0.0731922	-0.0300786	0.818247	0.611095	1	ex_02
MRPS28	-0.00244977	0.0319104	-0.03681	-0.139739	0.611226	1	ex_02
PDS5A	0.0420237	0.128074	-0.0440265	0.957172	0.611278	1	ex_02
ZSWIM5	-0.0306531	0.0382205	-0.0995267	-0.872307	0.612324	1	ex_02
PLXNA4	0.0815281	0.253384	-0.0903277	0.929804	0.612338	1	ex_02
NARS2	0.00610013	0.0390796	-0.0268793	0.36253	0.612428	1	ex_02
C5orf24	0.0348427	0.114673	-0.0449879	0.855442	0.61254	1	ex_02
EGLN1	0.00263487	0.041465	-0.0361953	0.132996	0.612542	1	ex_02
ARL6IP5	0.0194892	0.194283	-0.155304	0.218533	0.61292	1	ex_02
TRAM1	-0.00577376	0.0417404	-0.053288	-0.238168	0.612955	1	ex_02
ZC3H7A	-0.0142053	0.015072	-0.0434827	-0.950972	0.613668	1	ex_02
RFC1	0.021115	0.063961	-0.0217311	0.96589	0.613717	1	ex_02
NEK1	-0.0107225	0.0524097	-0.0738547	-0.332883	0.613834	1	ex_02
NEDD4L	0.023757	0.141249	-0.0937355	0.396305	0.613969	1	ex_02
SPTBN4	-0.0844586	0.0936771	-0.262594	-0.929268	0.614061	1	ex_02
ACVR1C	-0.00806684	0.105076	-0.12121	-0.139741	0.61416	1	ex_02
PPP6C	0.00906678	0.0425664	-0.0244329	0.53047	0.61457	1	ex_02
DHX8	-0.012944	0.0204557	-0.0463437	-0.759582	0.614584	1	ex_02
ERP44	0.0239625	0.0749136	-0.0269886	0.921778	0.614657	1	ex_02
NBPF15	-0.0321914	0.0326324	-0.0970151	-0.973314	0.615049	1	ex_02
BDH1	-0.0715126	0.074345	-0.21737	-0.960952	0.615091	1	ex_02
ANKHD1	0.0328504	0.105811	-0.0401104	0.882467	0.615438	1	ex_02
RAD21	0.0458488	0.138746	-0.047048	0.967332	0.615528	1	ex_02
OSBP	-0.00567246	0.0288408	-0.0401857	-0.322132	0.615564	1	ex_02
CDC123	-0.0217113	0.0264116	-0.0698342	-0.884266	0.615926	1	ex_02
ZFAND1	-0.0233446	0.0633258	-0.110015	-0.527915	0.616056	1	ex_02
NTM	0.0786519	0.2473	-0.0899956	0.914066	0.616327	1	ex_02
INIP	-0.0209966	0.023429	-0.0654221	-0.926325	0.616692	1	ex_02
BLCAP	-0.0353606	0.0351375	-0.105859	-0.983083	0.616764	1	ex_02
C6orf89	-0.0144053	0.0220599	-0.0508705	-0.774267	0.61698	1	ex_02
ZXDC	-0.0121899	0.0164917	-0.0408715	-0.833002	0.617228	1	ex_02
BRWD3	0.0193377	0.0640967	-0.0254213	0.846783	0.617453	1	ex_02
PSME4	-0.0120921	0.0355729	-0.0597572	-0.497223	0.617485	1	ex_02
CALCOCO2	0.0152638	0.0495015	-0.018974	0.873785	0.61762	1	ex_02
PPP4R1	0.0155383	0.0650171	-0.0339405	0.615505	0.617678	1	ex_02
RPL14	-0.0719352	0.102305	-0.246175	-0.809174	0.617911	1	ex_02
PSD3	-0.0317765	0.108793	-0.172346	-0.443061	0.618199	1	ex_02
VIPR1	-0.00868328	0.0236116	-0.0409782	-0.526984	0.618436	1	ex_02
COX10	-0.0105451	0.0114577	-0.0325479	-0.939333	0.618606	1	ex_02
DNAJC2	-0.0519851	0.0517804	-0.155751	-0.981915	0.618651	1	ex_02
AP5M1	0.0220069	0.0762836	-0.0322698	0.794682	0.618701	1	ex_02
DCAF6	-0.00112492	0.102564	-0.104814	-0.0212637	0.618908	1	ex_02
HTT	-0.0243632	0.0500457	-0.098772	-0.641737	0.619115	1	ex_02
CRYZL1	-0.0174619	0.0182353	-0.0531591	-0.958752	0.619143	1	ex_02
DPP8	0.0218431	0.0717357	-0.0280496	0.858074	0.619162	1	ex_02
CSNK2A2	-0.019508	0.02029	-0.059306	-0.960727	0.619578	1	ex_02
SYT16	-0.0246153	0.0368158	-0.0860464	-0.785354	0.620127	1	ex_02
FAM118B	-0.0168258	0.0170604	-0.0507121	-0.973198	0.62038	1	ex_02
CPD	-0.0168484	0.0320487	-0.0657455	-0.675343	0.620524	1	ex_02
ADNP	-0.00359644	0.0429416	-0.0501345	-0.151465	0.620832	1	ex_02
NAP1L2	0.068045	0.226902	-0.0908121	0.839532	0.620834	1	ex_02
C2CD2	0.0236574	0.0807916	-0.0334767	0.811559	0.621192	1	ex_02
AP2B1	-0.00536661	0.0505835	-0.0613167	-0.187995	0.621197	1	ex_02
BACE1	0.0113285	0.037371	-0.0147141	0.852582	0.621374	1	ex_02
FAM120C	0.00656388	0.0258041	-0.0126763	0.668651	0.62192	1	ex_02
CSNK1A1	-0.0314862	0.0322554	-0.0952278	-0.968156	0.621988	1	ex_02
C2CD3	-0.0123905	0.0126235	-0.0374045	-0.970853	0.62203	1	ex_02
EPB41L1	0.0277151	0.0884629	-0.0330327	0.894198	0.622483	1	ex_02
MGAT3	0.0191999	0.0655305	-0.0271307	0.81223	0.622563	1	ex_02
LYRM4	0.025151	0.0820431	-0.0317412	0.866464	0.62311	1	ex_02
FXYD7	-0.0230723	0.0297521	-0.0758968	-0.856061	0.623383	1	ex_02
SLC66A2	0.00866403	0.0359382	-0.0186101	0.622611	0.624324	1	ex_02
TM7SF3	-0.035477	0.0443393	-0.115293	-0.871171	0.62435	1	ex_02
XKR9	0.037573	0.153397	-0.0782511	0.635807	0.62444	1	ex_02
AP3B1	-0.0206036	0.0210846	-0.0622917	-0.968673	0.624893	1	ex_02
REEP1	-0.0294401	0.0339474	-0.0928277	-0.910299	0.625005	1	ex_02
KANTR	-0.0106266	0.0506427	-0.0718958	-0.339936	0.625089	1	ex_02
TANGO6	-0.0317001	0.0323474	-0.0957476	-0.970078	0.625341	1	ex_02
TPK1	0.00696577	0.103207	-0.0892756	0.141859	0.625666	1	ex_02
HSPA4L	-0.0219902	0.0457288	-0.0897093	-0.636454	0.626052	1	ex_02
FAM133B	0.0338247	0.104714	-0.0370648	0.935191	0.626202	1	ex_02
DDHD2	-0.0306321	0.0550828	-0.116347	-0.700436	0.626561	1	ex_02
RAP1B	-0.021535	0.0222219	-0.0652919	-0.9646	0.626594	1	ex_02
MYO6	-0.0408339	0.0427117	-0.124379	-0.957955	0.626777	1	ex_02
AGAP3	0.00745195	0.0680418	-0.0531379	0.241056	0.626901	1	ex_02
LINGO2	0.0416592	0.238956	-0.155637	0.413847	0.62726	1	ex_02
PPP2R1A	0.0224929	0.0728079	-0.0278222	0.876183	0.627387	1	ex_02
HSPA4	-0.0334452	0.0516994	-0.11859	-0.769883	0.627677	1	ex_02
SGCE	-0.0386777	0.0414406	-0.118796	-0.946186	0.62798	1	ex_02
SLC12A8	0.029118	0.10777	-0.0495339	0.725606	0.628085	1	ex_02
CNTNAP5	0.0856499	0.391788	-0.220488	0.54835	0.628112	1	ex_02
NOL10	-0.0305576	0.0370889	-0.098204	-0.885364	0.628371	1	ex_02
SEC61A2	-0.0357589	0.0446743	-0.116192	-0.871358	0.62865	1	ex_02
ZBTB43	-0.0231739	0.0283318	-0.0746796	-0.881845	0.62897	1	ex_02
TSPAN5	0.0640747	0.195374	-0.067225	0.956469	0.629177	1	ex_02
ABCB7	-0.0121006	0.0123698	-0.036571	-0.9692	0.62923	1	ex_02
GCNT4	0.0444239	0.171347	-0.0824989	0.686002	0.629467	1	ex_02
ZNF697	0.0245539	0.0779374	-0.0288296	0.901492	0.629695	1	ex_02
SS18	-0.0292392	0.0390046	-0.0974831	-0.839751	0.62983	1	ex_02
EIF3A	0.0160475	0.0540098	-0.0219148	0.828519	0.629968	1	ex_02
CTIF	0.0543049	0.176644	-0.0680338	0.870008	0.630367	1	ex_02
DCP1B	-0.0159276	0.0285298	-0.060385	-0.702188	0.630505	1	ex_02
MFSD1	0.0143225	0.0635918	-0.0349467	0.569761	0.630697	1	ex_02
CLTB	0.0179824	0.0742342	-0.0382695	0.626554	0.630895	1	ex_02
FAM102B	-0.0203607	0.0341223	-0.0748437	-0.732452	0.631251	1	ex_02
SUSD6	-0.010834	0.0113961	-0.033064	-0.955199	0.63153	1	ex_02
XYLB	-0.019671	0.0259666	-0.0653087	-0.844797	0.63155	1	ex_02
PHIP	-0.0375789	0.0390879	-0.114246	-0.960694	0.631559	1	ex_02
ZNF782	0.0168678	0.0728408	-0.0391052	0.590646	0.631588	1	ex_02
PPM1K	-0.0490928	0.0643004	-0.162486	-0.848553	0.631691	1	ex_02
SPATS2L	-0.0365317	0.0499761	-0.12304	-0.827681	0.632106	1	ex_02
KHDRBS1	-0.0186023	0.028301	-0.0655056	-0.777341	0.632189	1	ex_02
SLCO3A1	0.0309512	0.142567	-0.080665	0.543498	0.632696	1	ex_02
RNASEH2B	0.0249873	0.106664	-0.0566894	0.59961	0.632965	1	ex_02
XRN1	0.0409522	0.132581	-0.0506765	0.875979	0.633543	1	ex_02
EIF3E	-0.0350759	0.0395497	-0.109702	-0.921232	0.633693	1	ex_02
ARPC1A	-0.0106164	0.022055	-0.0432878	-0.636883	0.63426	1	ex_02
DYM	0.0415255	0.126506	-0.0434554	0.957726	0.634326	1	ex_02
PCMTD2	0.0180942	0.0965918	-0.0604033	0.451785	0.6344	1	ex_02
TRAPPC10	-0.0142847	0.0147507	-0.0433201	-0.964255	0.635258	1	ex_02
ARL4A	0.0640793	0.210096	-0.0819371	0.860131	0.635325	1	ex_02
MOB1B	0.0273165	0.0980347	-0.0434017	0.75708	0.635388	1	ex_02
SCRN1	0.025069	0.0793992	-0.0292612	0.904366	0.635409	1	ex_02
USP31	0.0372236	0.114185	-0.039738	0.947965	0.635582	1	ex_02
CLDN12	0.0182259	0.0654873	-0.0290356	0.755839	0.635612	1	ex_02
SSBP4	-0.024875	0.0327717	-0.0825218	-0.84574	0.6361	1	ex_02
PWWP2A	-0.0145353	0.0206605	-0.049731	-0.809432	0.636246	1	ex_02
LMO4	0.0119475	0.163229	-0.139334	0.154788	0.636442	1	ex_02
OSBPL6	-0.0396027	0.0431644	-0.12237	-0.937811	0.637856	1	ex_02
CNOT6	0.0105173	0.0443748	-0.0233402	0.60883	0.638142	1	ex_02
RAB4A	-0.0181609	0.0201162	-0.0564381	-0.929923	0.638608	1	ex_02
CSRNP2	-0.0187593	0.0204896	-0.0580082	-0.936777	0.63872	1	ex_02
CPSF6	-0.0538259	0.0581586	-0.16581	-0.942067	0.638727	1	ex_02
SUPT16H	0.0141748	0.0563535	-0.0280038	0.658678	0.638824	1	ex_02
ZSWIM8	-0.0129842	0.0450281	-0.0709965	-0.438675	0.638894	1	ex_02
CDRT4	-0.0106519	0.0668882	-0.0881921	-0.269247	0.638906	1	ex_02
GCFC2	-0.0332199	0.0363382	-0.102778	-0.936049	0.638937	1	ex_02
PPHLN1	-0.0298963	0.0359142	-0.0957068	-0.89037	0.639496	1	ex_02
NSUN6	0.023242	0.0890796	-0.0425957	0.691906	0.639813	1	ex_02
PCSK6	-0.0778288	0.132833	-0.288491	-0.724107	0.640001	1	ex_02
SMARCC1	0.0181204	0.0751611	-0.0389203	0.62263	0.640067	1	ex_02
TCF20	-0.0136406	0.0693546	-0.0966358	-0.322128	0.640149	1	ex_02
POLR2B	0.0207012	0.0689935	-0.0275911	0.840166	0.640338	1	ex_02
GPATCH2	-0.0484661	0.0648202	-0.161752	-0.838511	0.640386	1	ex_02
AUTS2	0.0730917	0.224536	-0.0783525	0.94594	0.6406	1	ex_02
GTF2IRD1	0.0110961	0.0662336	-0.0440414	0.394431	0.640642	1	ex_02
PPP1R12A	0.0312174	0.138616	-0.0761812	0.5697	0.64073	1	ex_02
AMZ1	0.0360026	0.136654	-0.0646487	0.701073	0.641282	1	ex_02
C1orf159	-0.00461156	0.0380243	-0.0472474	-0.211993	0.641687	1	ex_02
CCSER2	-0.00482791	0.0466826	-0.0563384	-0.183701	0.641758	1	ex_02
PHC3	-0.026628	0.0462802	-0.0995362	-0.715832	0.642048	1	ex_02
ATG2B	-0.02489	0.0275544	-0.0773344	-0.930194	0.642189	1	ex_02
SMAD1	-0.00560076	0.0454098	-0.0566113	-0.215196	0.642496	1	ex_02
ERC2	-0.0754016	0.135857	-0.286661	-0.699541	0.642573	1	ex_02
EVA1C	-0.00103761	0.0626958	-0.064771	-0.0319091	0.642897	1	ex_02
RAB3C	-0.0438289	0.0485249	-0.136183	-0.930152	0.64346	1	ex_02
PKM	-0.0511452	0.0740602	-0.176351	-0.800626	0.643522	1	ex_02
ACTB	-0.108993	0.161376	-0.379362	-0.790115	0.643814	1	ex_02
ECPAS	0.0337886	0.110746	-0.0431689	0.860533	0.644152	1	ex_02
CPSF7	-0.0110051	0.0136145	-0.0356247	-0.876118	0.644155	1	ex_02
KIF1A	0.0325071	0.101821	-0.0368068	0.919192	0.644363	1	ex_02
SLC23A2	-0.0172759	0.0501632	-0.0847151	-0.502086	0.644393	1	ex_02
TXLNG	-0.013184	0.0150725	-0.0414406	-0.914487	0.644703	1	ex_02
WDR60	-0.0389825	0.0697383	-0.147703	-0.702757	0.645239	1	ex_02
KSR2	0.0627342	0.19371	-0.0682413	0.938777	0.645286	1	ex_02
CEP63	0.0116127	0.0498645	-0.0266391	0.595017	0.645387	1	ex_02
KLHDC2	-0.0390514	0.0614717	-0.139575	-0.76141	0.645581	1	ex_02
KLHL24	0.0257987	0.0871321	-0.0355347	0.824422	0.645692	1	ex_02
PDP1	-0.0575501	0.0627879	-0.177888	-0.937328	0.645817	1	ex_02
CBFA2T2	-0.0287309	0.0386274	-0.0960891	-0.836	0.64596	1	ex_02
SLC6A15	0.00341973	0.0758891	-0.0690496	0.0924882	0.645992	1	ex_02
TTL	-0.0268229	0.0342103	-0.087856	-0.861366	0.646165	1	ex_02
EFCAB6	-0.0306801	0.0357477	-0.0971079	-0.905221	0.646541	1	ex_02
ZNF549	-0.0120609	0.0137944	-0.0379163	-0.914279	0.646678	1	ex_02
TRAP1	0.0134011	0.0497106	-0.0229085	0.723381	0.647209	1	ex_02
PLXNA1	0.0126922	0.050029	-0.0246446	0.666265	0.647642	1	ex_02
RUSC2	-0.0111487	0.0256221	-0.0479194	-0.594249	0.647941	1	ex_02
HDX	-0.00467489	0.0403777	-0.0497275	-0.203376	0.647964	1	ex_02
LMTK2	0.0350536	0.109048	-0.0389408	0.9285	0.648396	1	ex_02
UBE2N	-0.0326784	0.0433975	-0.108754	-0.841902	0.649069	1	ex_02
RAF1	-0.0177159	0.0205437	-0.0559755	-0.90755	0.649291	1	ex_02
PSMA6	-0.0135023	0.0169474	-0.0439521	-0.869107	0.649634	1	ex_02
ICE2	0.0122814	0.0564941	-0.0319312	0.544441	0.649666	1	ex_02
KIAA0513	0.0187017	0.0614099	-0.0240065	0.858258	0.650097	1	ex_02
XRCC5	-0.0279832	0.0355351	-0.0915015	-0.863468	0.650441	1	ex_02
LAMC1	0.0282112	0.0899566	-0.0335343	0.895497	0.65047	1	ex_02
LGALS8	0.0099058	0.0385885	-0.0187769	0.67689	0.650914	1	ex_02
GABRA2	-0.0381912	0.051908	-0.12829	-0.830788	0.651016	1	ex_02
PTMA	-0.164944	0.22825	-0.558138	-0.822199	0.651309	1	ex_02
CFAP46	0.0124622	0.0448839	-0.0199595	0.753368	0.651627	1	ex_02
OSBPL1A	0.0478773	0.197868	-0.102113	0.625626	0.652022	1	ex_02
CHIC2	0.0193449	0.0632903	-0.0246005	0.862783	0.652255	1	ex_02
ZNF365	0.0016392	0.120161	-0.116883	0.027107	0.652381	1	ex_02
FARS2	0.0549177	0.172309	-0.0624737	0.916905	0.652727	1	ex_02
CLEC16A	0.0392688	0.134873	-0.0563356	0.805041	0.653064	1	ex_02
SEM1	0.0247054	0.0903772	-0.0409664	0.737329	0.65357	1	ex_02
NDUFB8	-0.0678954	0.0879512	-0.223742	-0.853869	0.653997	1	ex_02
DRP2	0.0437636	0.138759	-0.0512313	0.902945	0.654213	1	ex_02
G2E3	0.0149658	0.0754742	-0.0455426	0.484766	0.654391	1	ex_02
AKAP12	0.0121056	0.0747253	-0.0505142	0.378897	0.654521	1	ex_02
ATP6V0E2	-0.0191725	0.0444682	-0.0828132	-0.590461	0.654558	1	ex_02
GUF1	0.00300075	0.0530073	-0.0470058	0.117612	0.65465	1	ex_02
CFAP44	0.0167991	0.0706805	-0.0370822	0.611077	0.654989	1	ex_02
PRH1	0.0391416	0.127332	-0.0490486	0.869894	0.655067	1	ex_02
UXS1	0.0190982	0.060542	-0.0223457	0.903192	0.655286	1	ex_02
MBOAT7	0.00960616	0.0450115	-0.0257992	0.531776	0.655558	1	ex_02
TACC2	-0.0130416	0.0153401	-0.0414233	-0.900618	0.655947	1	ex_02
NUP93	0.0341955	0.107031	-0.03864	0.920183	0.656213	1	ex_02
ARSB	-0.0120986	0.032016	-0.0562131	-0.537526	0.656232	1	ex_02
MDM2	0.0141472	0.0490131	-0.0207186	0.795279	0.65651	1	ex_02
SPOP	0.0110892	0.0476616	-0.0254833	0.594283	0.656632	1	ex_02
CERS5	-0.0192114	0.0274816	-0.0659043	-0.806409	0.65707	1	ex_02
TRIT1	-0.0121975	0.0185463	-0.0429414	-0.77761	0.657166	1	ex_02
UBE2D2	-0.0241547	0.0276875	-0.0759969	-0.913201	0.657562	1	ex_02
RNF175	-0.0330933	0.042432	-0.108619	-0.858807	0.65764	1	ex_02
MPHOSPH9	-0.024501	0.0405715	-0.0895735	-0.737963	0.657823	1	ex_02
SLC35E2B	0.0107183	0.0376233	-0.0161866	0.780805	0.657889	1	ex_02
PTPRO	0.0831469	0.268021	-0.101728	0.88149	0.657902	1	ex_02
BCL2L1	0.0013749	0.0350942	-0.0323444	0.0799174	0.658394	1	ex_02
APBA2	-0.0412253	0.058639	-0.14109	-0.809098	0.658645	1	ex_02
DYNC1I1	-0.0421123	0.066834	-0.151059	-0.757608	0.658647	1	ex_02
CCM2	-0.0174984	0.0200735	-0.0550704	-0.912817	0.658853	1	ex_02
FOXK2	0.0297593	0.0964711	-0.0369526	0.874313	0.658897	1	ex_02
BEGAIN	-0.0139177	0.0229453	-0.0507807	-0.739987	0.659331	1	ex_02
WDR44	-0.000224428	0.0428616	-0.0433105	-0.0102091	0.659438	1	ex_02
ZFX	-0.0181835	0.0236222	-0.0599892	-0.852492	0.659449	1	ex_02
SCG3	-0.0143056	0.0533957	-0.0820069	-0.41415	0.659478	1	ex_02
KYAT1	0.0264345	0.0909826	-0.0381137	0.802666	0.65948	1	ex_02
GINM1	-0.00777608	0.0293415	-0.0448937	-0.41061	0.659631	1	ex_02
AKAP8L	-0.015987	0.0722107	-0.104185	-0.35527	0.659792	1	ex_02
LHX2	0.0105949	0.036852	-0.0156621	0.790861	0.660164	1	ex_02
LARP4B	0.0124504	0.0602126	-0.0353118	0.510913	0.661102	1	ex_02
NSF	0.0449665	0.141778	-0.0518446	0.910358	0.661355	1	ex_02
STS	-0.0196611	0.0639271	-0.103249	-0.461011	0.661523	1	ex_02
PPP3R1	0.0242106	0.0929639	-0.0445427	0.690177	0.661616	1	ex_02
STOX2	0.0331979	0.112073	-0.045677	0.824935	0.661646	1	ex_02
SMU1	-0.0202489	0.0319861	-0.072484	-0.75978	0.661989	1	ex_02
TPT1	-0.109659	0.155626	-0.374944	-0.810179	0.662094	1	ex_02
SRRM1	0.0305068	0.105556	-0.0445426	0.796705	0.66264	1	ex_02
MARCHF7	-0.0215753	0.041802	-0.0849526	-0.667224	0.663175	1	ex_02
KCNK1	-0.02629	0.0456003	-0.0981804	-0.716751	0.663491	1	ex_02
NFIB	0.0510234	0.160908	-0.058861	0.910084	0.66355	1	ex_02
ZNF106	-0.0207746	0.0368462	-0.0783954	-0.706645	0.663615	1	ex_02
PMM2	-0.0153047	0.0193602	-0.0499696	-0.865334	0.664771	1	ex_02
IPCEF1	0.0198369	0.0888969	-0.049223	0.562985	0.664813	1	ex_02
MAP2	-0.0377893	0.11564	-0.191219	-0.482734	0.664862	1	ex_02
C12orf4	-0.034582	0.041889	-0.111053	-0.886342	0.664907	1	ex_02
ITGB3BP	-0.0445507	0.0818009	-0.170902	-0.69107	0.664984	1	ex_02
KCNH7	-0.0240371	0.158945	-0.207019	-0.257467	0.665089	1	ex_02
ATAD1	-0.0314075	0.0388158	-0.101631	-0.876598	0.665093	1	ex_02
TTC14	-0.0354922	0.0608263	-0.131811	-0.722223	0.66529	1	ex_02
COMMD10	0.0310558	0.0997457	-0.0376342	0.88613	0.665447	1	ex_02
NPIPA1	0.013211	0.0641789	-0.0377569	0.508028	0.665604	1	ex_02
MARK2	0.000668921	0.0654597	-0.0641219	0.0202353	0.665773	1	ex_02
STAU1	0.0100001	0.0500718	-0.0300716	0.489119	0.665987	1	ex_02
AGPS	-0.00599344	0.0385549	-0.0505417	-0.26369	0.666018	1	ex_02
SMARCAD1	0.0184168	0.0782814	-0.0414477	0.602967	0.66611	1	ex_02
UNC13A	0.00240342	0.0988547	-0.0940479	0.0488393	0.666195	1	ex_02
EMSY	0.0164155	0.0569136	-0.0240826	0.794451	0.666352	1	ex_02
ARIH1	0.0259062	0.0841802	-0.0323677	0.87132	0.666655	1	ex_02
GOSR2	-0.00859399	0.014126	-0.031314	-0.741369	0.666741	1	ex_02
PCMT1	-0.00896538	0.0771715	-0.0951022	-0.203999	0.666808	1	ex_02
PXK	0.00895051	0.0343233	-0.0164222	0.691399	0.667101	1	ex_02
TTC19	-0.0430096	0.0571374	-0.143157	-0.841735	0.667364	1	ex_02
SRSF5	-0.0689928	0.0863118	-0.224297	-0.870698	0.667954	1	ex_02
TSNARE1	0.0155468	0.0516893	-0.0205957	0.843083	0.667986	1	ex_02
OGT	-0.0229973	0.0638944	-0.109889	-0.518737	0.668141	1	ex_02
SCAF8	0.0176206	0.0699412	-0.0347001	0.660077	0.66825	1	ex_02
C1orf52	-0.0374753	0.0501103	-0.125061	-0.838611	0.668494	1	ex_02
CNTNAP2	0.0973717	0.315094	-0.120351	0.87655	0.668548	1	ex_02
MEAF6	-0.0273524	0.0355099	-0.0902146	-0.852811	0.668986	1	ex_02
DNAJC11	0.0201454	0.0699965	-0.0297058	0.792042	0.669145	1	ex_02
MTM1	-0.0109167	0.0182091	-0.0400425	-0.734618	0.669187	1	ex_02
PLEKHA6	-0.0420571	0.0517761	-0.13589	-0.878478	0.669323	1	ex_02
SLC30A7	0.022756	0.078185	-0.032673	0.80465	0.669459	1	ex_02
VPS36	-0.00240216	0.0658718	-0.0706761	-0.0689597	0.669521	1	ex_02
HSP90AA1	-0.00317547	0.0200113	-0.0263622	-0.268421	0.669665	1	ex_02
CTDSPL	-0.0126176	0.0483798	-0.0736151	-0.405428	0.669829	1	ex_02
FAM204A	-0.0266735	0.0318619	-0.085209	-0.893119	0.66989	1	ex_02
MAML3	0.0516255	0.187665	-0.0844143	0.743784	0.669906	1	ex_02
CRYBG3	-0.0426142	0.0524905	-0.137719	-0.878214	0.669976	1	ex_02
FAM171B	-0.0146929	0.06361	-0.0929959	-0.367772	0.670061	1	ex_02
SLC25A12	0.0115266	0.0844437	-0.0613906	0.309827	0.670127	1	ex_02
SPIN1	-0.0267915	0.0523096	-0.105893	-0.663839	0.670377	1	ex_02
USP14	-0.00909294	0.0596988	-0.0778847	-0.259069	0.670789	1	ex_02
PNPLA8	-0.0262073	0.032549	-0.0849636	-0.874211	0.671044	1	ex_02
LRRC8C	0.00567721	0.0440994	-0.032745	0.289601	0.671239	1	ex_02
TSC22D1	0.0197722	0.165776	-0.126232	0.265423	0.671398	1	ex_02
SMAD5	0.0145796	0.047727	-0.0185678	0.862071	0.671474	1	ex_02
USP8	-0.00586621	0.0354512	-0.0471836	-0.278274	0.671674	1	ex_02
GRM7	0.0137324	0.160434	-0.132969	0.183468	0.671971	1	ex_02
SYCP2	0.0154762	0.0754224	-0.04447	0.506	0.672025	1	ex_02
DNAJC5	0.0193138	0.064089	-0.0254614	0.845433	0.672025	1	ex_02
HMBOX1	0.00260547	0.0554999	-0.050289	0.0965438	0.672604	1	ex_02
AHI1	0.09003	0.287428	-0.107368	0.893908	0.672706	1	ex_02
NAA60	0.012404	0.0491153	-0.0243072	0.662234	0.672714	1	ex_02
PURA	0.0375475	0.138199	-0.0631038	0.731155	0.672821	1	ex_02
GALNTL6	-0.0355875	0.187022	-0.258197	-0.31333	0.67289	1	ex_02
ZBTB7A	0.0102397	0.0541351	-0.0336556	0.457213	0.673276	1	ex_02
CC2D2A	-0.0385899	0.111422	-0.188602	-0.504192	0.673683	1	ex_02
MFSD11	0.00156294	0.0265288	-0.0234029	0.1227	0.674134	1	ex_02
TMEM135	-0.00765068	0.0558616	-0.0711629	-0.236097	0.674265	1	ex_02
GLYR1	0.0091128	0.0654715	-0.0472459	0.316912	0.674379	1	ex_02
STIM1	-0.0209247	0.0263842	-0.0682337	-0.866891	0.674463	1	ex_02
SYNPO	-0.0189699	0.0415666	-0.0795064	-0.61418	0.674529	1	ex_02
IFT81	0.0150919	0.0570217	-0.026838	0.705452	0.674587	1	ex_02
LRFN2	-0.0658428	0.0835282	-0.215214	-0.863953	0.67464	1	ex_02
PPA1	-0.0476338	0.0692371	-0.164505	-0.798835	0.674918	1	ex_02
CUL1	0.0206213	0.0752932	-0.0340507	0.739263	0.675011	1	ex_02
LRRC40	-0.0297175	0.0412759	-0.100711	-0.820432	0.675357	1	ex_02
ZZZ3	0.0316477	0.102455	-0.0391593	0.87602	0.675415	1	ex_02
NR6A1	0.0284166	0.0940393	-0.037206	0.848725	0.675562	1	ex_02
UMAD1	0.0373627	0.121395	-0.0466697	0.871445	0.675646	1	ex_02
SUCLG1	0.0234769	0.0796811	-0.0327273	0.818692	0.676067	1	ex_02
RTN1	0.0267004	0.107552	-0.0541518	0.647253	0.676379	1	ex_02
SNX6	0.0116064	0.0514445	-0.0282316	0.571016	0.676853	1	ex_02
SLC25A3	0.0508295	0.173989	-0.0723295	0.808906	0.677106	1	ex_02
SLC39A9	-0.0138604	0.0195233	-0.0472442	-0.813747	0.677264	1	ex_02
ARL8B	0.0216029	0.0967963	-0.0535904	0.563095	0.677501	1	ex_02
LRRIQ1	-0.0246668	0.0324179	-0.0817514	-0.846918	0.677947	1	ex_02
SEL1L	-0.0257226	0.0365654	-0.0880105	-0.809391	0.678301	1	ex_02
PPP1R10	-0.0265486	0.0381916	-0.0912888	-0.803741	0.678323	1	ex_02
FBXO31	0.0111347	0.0411329	-0.0188634	0.7275	0.678356	1	ex_02
NAE1	0.0140462	0.0604512	-0.0323587	0.593259	0.678645	1	ex_02
SNX14	-0.0340699	0.0498378	-0.117978	-0.795825	0.678724	1	ex_02
CEP97	0.0129749	0.0503319	-0.0243821	0.680738	0.678843	1	ex_02
TMEM260	-0.0236525	0.0333652	-0.0806703	-0.813047	0.679163	1	ex_02
PDZD2	0.0458571	0.269894	-0.17818	0.401176	0.679166	1	ex_02
SPAG1	0.0177022	0.0606654	-0.025261	0.807566	0.679241	1	ex_02
ATE1	-0.0210229	0.0260906	-0.0681364	-0.874572	0.67929	1	ex_02
CFAP69	0.0336689	0.112042	-0.0447044	0.841994	0.679511	1	ex_02
NPLOC4	0.0216142	0.0706916	-0.0274633	0.863185	0.679667	1	ex_02
SLC8A1	-0.0800852	0.106548	-0.266719	-0.84103	0.680184	1	ex_02
XPO1	-0.0344149	0.0429355	-0.111765	-0.872031	0.680256	1	ex_02
RNF130	-0.0359095	0.0719455	-0.143765	-0.652555	0.680291	1	ex_02
SATB2	-0.0082232	0.0691688	-0.0856152	-0.208254	0.680523	1	ex_02
KDM3B	0.0171905	0.0744195	-0.0400385	0.588736	0.680666	1	ex_02
EIF4E3	0.0173462	0.0611344	-0.026442	0.776417	0.680732	1	ex_02
KIAA0825	-0.0432471	0.0601413	-0.146636	-0.819848	0.681089	1	ex_02
ACO2	0.0142648	0.0501473	-0.0216176	0.779172	0.681335	1	ex_02
NAT10	-0.00768929	0.0174264	-0.032805	-0.600052	0.68151	1	ex_02
AGBL4	0.0581793	0.211267	-0.0949081	0.744864	0.681693	1	ex_02
SH3GL3	0.0519431	0.188959	-0.0850728	0.743028	0.68209	1	ex_02
NDUFV2	-0.0381554	0.0476693	-0.12398	-0.871348	0.682209	1	ex_02
CALM3	0.0204751	0.227388	-0.186438	0.193949	0.682436	1	ex_02
ASXL3	-0.0358584	0.0470669	-0.118784	-0.847523	0.68256	1	ex_02
CRELD1	-0.0189764	0.0273891	-0.0653419	-0.80217	0.683157	1	ex_02
ATG5	0.0287566	0.0973383	-0.039825	0.821822	0.683167	1	ex_02
ATR	-0.0462851	0.0591958	-0.151766	-0.860033	0.683604	1	ex_02
BAIAP2	-0.0444798	0.0571003	-0.14606	-0.858227	0.683983	1	ex_02
RNF103	-0.0272409	0.0350798	-0.0895616	-0.856717	0.684057	1	ex_02
TTC6	-0.0643161	0.119977	-0.24861	-0.684003	0.684301	1	ex_02
ZC3H7B	-0.00840319	0.0141341	-0.0309405	-0.730786	0.685073	1	ex_02
NPDC1	0.00459107	0.0711293	-0.0619471	0.135235	0.685097	1	ex_02
KCNQ2	0.00416895	0.0522298	-0.0438919	0.170014	0.685143	1	ex_02
HIBADH	-0.0207517	0.0269699	-0.0684732	-0.852289	0.685231	1	ex_02
TCEAL2	-0.0286784	0.11036	-0.167716	-0.404268	0.685871	1	ex_02
RO60	0.0047414	0.0519498	-0.042467	0.19685	0.686034	1	ex_02
YWHAH	-0.0687387	0.101576	-0.239053	-0.791039	0.686041	1	ex_02
PHACTR1	-0.00352526	0.173805	-0.180855	-0.0389634	0.686113	1	ex_02
CASC3	-0.00251237	0.0375465	-0.0425713	-0.122923	0.68672	1	ex_02
ASXL2	-0.0203648	0.02553	-0.0662597	-0.86969	0.686801	1	ex_02
NDUFA5	-0.0541588	0.068485	-0.176803	-0.865509	0.686853	1	ex_02
TNFRSF21	0.0224863	0.0887971	-0.0438244	0.664634	0.687402	1	ex_02
POLR2J3	0.0460844	0.155799	-0.0636304	0.82326	0.687418	1	ex_02
KIAA1671	0.00584171	0.0512664	-0.039583	0.252055	0.68749	1	ex_02
ATG16L1	0.0096413	0.0384749	-0.0191923	0.655368	0.687646	1	ex_02
IST1	0.00692885	0.0286025	-0.0147448	0.626581	0.687881	1	ex_02
NFX1	-0.031688	0.0488611	-0.112237	-0.771048	0.687909	1	ex_02
CFAP91	0.00593488	0.0395222	-0.0276525	0.346325	0.68804	1	ex_02
PUM2	0.00975501	0.0807711	-0.0612611	0.269227	0.68821	1	ex_02
ADGRB1	0.0137248	0.0547714	-0.0273218	0.655355	0.688558	1	ex_02
DNAJC18	-0.0162417	0.0247122	-0.0571956	-0.777294	0.688565	1	ex_02
PDE1A	0.0711949	0.236511	-0.0941212	0.844076	0.688636	1	ex_02
LGI1	-0.00139771	0.0438373	-0.0466327	-0.0605605	0.688768	1	ex_02
CDK13	0.018939	0.0796276	-0.0417497	0.611641	0.688788	1	ex_02
RERG	-0.0778054	0.16687	-0.322481	-0.623257	0.688916	1	ex_02
TLCD4	0.0202663	0.110228	-0.0696957	0.441533	0.688979	1	ex_02
AKAP10	0.0153135	0.0672324	-0.0366054	0.578094	0.68947	1	ex_02
STMN1	-0.0959614	0.170348	-0.362271	-0.706248	0.68958	1	ex_02
NAA25	-0.0282709	0.03592	-0.0924617	-0.863206	0.689642	1	ex_02
CHFR	-0.0112582	0.0341547	-0.0566711	-0.48589	0.689899	1	ex_02
HSF2	-0.0231419	0.0292358	-0.0755195	-0.865965	0.690089	1	ex_02
RAP1GDS1	-0.0146042	0.0502256	-0.079434	-0.441521	0.690202	1	ex_02
XXYLT1	0.0142345	0.0676776	-0.0392086	0.522034	0.690362	1	ex_02
ZFR	-0.0358288	0.0539031	-0.125561	-0.782588	0.690888	1	ex_02
ICE1	0.0229115	0.0797419	-0.0339188	0.790173	0.691277	1	ex_02
CSAD	-0.0252711	0.0372309	-0.0877732	-0.792462	0.691347	1	ex_02
TSC1	0.0166012	0.0676332	-0.0344308	0.637595	0.691905	1	ex_02
KIAA0319L	-0.0353612	0.0503589	-0.121081	-0.808523	0.692339	1	ex_02
CCDC136	-0.00828338	0.0326593	-0.0492261	-0.396533	0.692399	1	ex_02
VMP1	-0.0046073	0.0446601	-0.0538747	-0.183288	0.692433	1	ex_02
HLTF	-0.0188212	0.0711455	-0.108788	-0.410028	0.692682	1	ex_02
EEFSEC	0.0202798	0.0704312	-0.0298716	0.792554	0.69269	1	ex_02
BEND6	0.0270506	0.0919536	-0.0378525	0.816882	0.692775	1	ex_02
CEP70	-0.0218857	0.029242	-0.0730134	-0.838981	0.692876	1	ex_02
ZNF33A	0.0140396	0.0560435	-0.0279644	0.655106	0.692975	1	ex_02
EXOC6B	0.000145628	0.161776	-0.161485	0.00176592	0.693053	1	ex_02
OSBPL10	-0.00185707	0.0880171	-0.0917312	-0.0404987	0.693689	1	ex_02
SLC12A6	0.0171136	0.0597586	-0.0255314	0.786543	0.693813	1	ex_02
ANKRD36B	0.0617352	0.218833	-0.0953627	0.770212	0.694799	1	ex_02
SAFB2	0.0207765	0.0724708	-0.0309179	0.787729	0.694808	1	ex_02
ZBTB44	0.0196247	0.0708278	-0.0315783	0.751201	0.694903	1	ex_02
SEMA3C	-0.0548901	0.0971373	-0.206917	-0.707653	0.695455	1	ex_02
TENT4A	-0.0225685	0.0294863	-0.0746232	-0.849747	0.695733	1	ex_02
RTN4	-0.0870837	0.160149	-0.334316	-0.690365	0.695847	1	ex_02
ZBTB11	-0.015182	0.0203399	-0.0507038	-0.837683	0.695893	1	ex_02
ZFP30	0.0118466	0.0404423	-0.016749	0.811976	0.696082	1	ex_02
UPF2	-0.0226516	0.029312	-0.0746153	-0.854375	0.696416	1	ex_02
UNC13C	0.0894528	0.297976	-0.119071	0.840789	0.696521	1	ex_02
PKD1	-0.018921	0.0557852	-0.0936272	-0.496404	0.696598	1	ex_02
DEPDC5	0.0153126	0.0578	-0.0271748	0.706378	0.696668	1	ex_02
TBCA	0.0249144	0.0865285	-0.0366998	0.792534	0.696857	1	ex_02
ZNF146	-0.00726311	0.009798	-0.0243242	-0.834379	0.697158	1	ex_02
MARF1	0.0125971	0.0439629	-0.0187688	0.787154	0.697688	1	ex_02
OTUD7A	-0.0375006	0.0839029	-0.158904	-0.605418	0.697848	1	ex_02
GIPC2	-0.021846	0.0295599	-0.073252	-0.832928	0.697957	1	ex_02
GFM1	-0.0213357	0.0378956	-0.0805671	-0.705998	0.698343	1	ex_02
INO80	-0.0169782	0.0255583	-0.0595147	-0.782309	0.698357	1	ex_02
TLE5	0.0391835	0.13877	-0.0604032	0.77117	0.698625	1	ex_02
SGPP2	0.00396113	0.050167	-0.0422447	0.168023	0.69864	1	ex_02
DGLUCY	0.0261638	0.0943252	-0.0419976	0.752334	0.69904	1	ex_02
EID1	-0.0583473	0.192975	-0.30967	-0.455028	0.699223	1	ex_02
TAB2	0.022092	0.0864096	-0.0422256	0.673214	0.699465	1	ex_02
NMT1	0.0154492	0.0522567	-0.0213583	0.822654	0.699548	1	ex_02
SELENOT	-0.00161373	0.0561505	-0.059378	-0.0547544	0.699607	1	ex_02
ANTXR1	0.0245518	0.0883861	-0.0392824	0.753839	0.699619	1	ex_02
PDE4D	-0.0330176	0.171834	-0.237869	-0.315903	0.699784	1	ex_02
NUAK1	-0.0224395	0.0863638	-0.131243	-0.404221	0.699954	1	ex_02
SCP2	-0.0189573	0.028644	-0.0665585	-0.780559	0.700144	1	ex_02
RASAL2	0.0258059	0.103522	-0.0519104	0.650811	0.70043	1	ex_02
ALDH3A2	0.00813535	0.0493445	-0.0330738	0.386928	0.700502	1	ex_02
SYN1	-0.00587513	0.0610798	-0.07283	-0.171982	0.700554	1	ex_02
CASK	-0.0145244	0.0457943	-0.0748431	-0.471948	0.700663	1	ex_02
AMZ2	0.00981755	0.0397767	-0.0201416	0.642276	0.700664	1	ex_02
IL1RAPL1	-0.0308356	0.0987923	-0.160464	-0.466232	0.700745	1	ex_02
BZW2	0.0328346	0.114222	-0.0485524	0.790725	0.701591	1	ex_02
AHR	-0.0443481	0.0674867	-0.156183	-0.777223	0.701632	1	ex_02
RPGRIP1L	-0.023548	0.0324717	-0.0795677	-0.823874	0.701706	1	ex_02
NARF	-0.0186028	0.0251295	-0.062335	-0.833727	0.70186	1	ex_02
ZNF439	0.0160031	0.0583298	-0.0263236	0.741035	0.701864	1	ex_02
GUCY1A2	0.0295879	0.155406	-0.09623	0.460914	0.702204	1	ex_02
MTMR3	0.0178826	0.0602928	-0.0245276	0.826434	0.702233	1	ex_02
MAL2	-0.0355569	0.0514264	-0.12254	-0.801192	0.70237	1	ex_02
PKNOX1	0.00181522	0.0539853	-0.0503549	0.0681954	0.702645	1	ex_02
BNIP3	-0.0354525	0.0642447	-0.13515	-0.696967	0.702705	1	ex_02
TRIM36	0.0182259	0.113911	-0.0774594	0.373329	0.70271	1	ex_02
ARHGAP44	-0.0322382	0.0450634	-0.10954	-0.817391	0.702719	1	ex_02
SIRPA	0.0280228	0.0939381	-0.0378926	0.833245	0.703509	1	ex_02
NPTN	-0.00466596	0.102162	-0.111494	-0.0856059	0.703577	1	ex_02
PLPP1	-0.0127489	0.0384797	-0.0639775	-0.487762	0.704059	1	ex_02
DNM1	-0.0372734	0.0532378	-0.127785	-0.807132	0.704461	1	ex_02
ZNF846	0.00795096	0.0653204	-0.0494185	0.271636	0.70474	1	ex_02
MTMR1	-0.00939121	0.0468893	-0.0656718	-0.327048	0.704835	1	ex_02
ITSN2	0.0298686	0.11179	-0.0520533	0.714599	0.704847	1	ex_02
ZNF654	-0.0175201	0.0336943	-0.0687345	-0.67049	0.705122	1	ex_02
METTL15	-0.0365428	0.0504782	-0.123564	-0.823049	0.705199	1	ex_02
WDR78	-0.0239603	0.0334522	-0.0813728	-0.817964	0.705217	1	ex_02
SORBS2	-0.0860727	0.141626	-0.313771	-0.740889	0.705638	1	ex_02
DIDO1	0.0124791	0.0488841	-0.023926	0.671845	0.705767	1	ex_02
FSD1L	0.0121965	0.0692978	-0.0449047	0.418638	0.706155	1	ex_02
NDUFAF2	-0.00254796	0.0460416	-0.0511375	-0.102778	0.706228	1	ex_02
RBM41	-0.00157194	0.0373047	-0.0404486	-0.0792493	0.706599	1	ex_02
RMDN2	-0.0306997	0.0523306	-0.11373	-0.724679	0.706904	1	ex_02
SMG7	-0.00492908	0.0698415	-0.0796997	-0.129206	0.707125	1	ex_02
RAD54L2	0.0261614	0.0902268	-0.037904	0.80036	0.707386	1	ex_02
PPP4R2	0.0245988	0.099963	-0.0507653	0.639732	0.707419	1	ex_02
PEAK1	-0.0344324	0.0500778	-0.118942	-0.798557	0.707892	1	ex_02
BMPR2	0.0288137	0.0971309	-0.0395035	0.826643	0.708046	1	ex_02
SRGAP3	-0.041918	0.071032	-0.154868	-0.727381	0.70833	1	ex_02
CBLB	0.0140715	0.0630658	-0.0349227	0.562917	0.708404	1	ex_02
GRIN1	0.0516905	0.187903	-0.0845221	0.743775	0.708546	1	ex_02
PAFAH1B1	-0.0266579	0.0521296	-0.105446	-0.663158	0.708561	1	ex_02
FAF2	0.00125045	0.0232128	-0.0207119	0.111593	0.708657	1	ex_02
SPCS2	-0.0368452	0.0722702	-0.145961	-0.661825	0.708984	1	ex_02
NRP1	0.0503525	0.184455	-0.0837496	0.735925	0.709358	1	ex_02
ZNF133	0.0121438	0.078047	-0.0537595	0.361156	0.709478	1	ex_02
CDC16	-0.0143441	0.029227	-0.0579152	-0.645241	0.709658	1	ex_02
VTA1	-0.00668963	0.033002	-0.0463812	-0.330333	0.709854	1	ex_02
KLHL29	0.0552753	0.193624	-0.083074	0.783073	0.710425	1	ex_02
CAPS2	0.030902	0.105183	-0.0433785	0.815379	0.711024	1	ex_02
DMXL1	0.0127996	0.0845379	-0.0589386	0.349699	0.711064	1	ex_02
PLXNC1	-0.0229631	0.0332334	-0.0791597	-0.800885	0.711384	1	ex_02
STRN3	0.00207866	0.070809	-0.0666517	0.0592767	0.711885	1	ex_02
WRNIP1	-0.00652695	0.0264102	-0.0394641	-0.388394	0.71189	1	ex_02
SGK3	-0.031104	0.0438873	-0.106095	-0.812931	0.712116	1	ex_02
OAZ1	-0.0720203	0.117674	-0.261714	-0.744131	0.712272	1	ex_02
CTTN	-0.00835447	0.037467	-0.0541759	-0.357354	0.71232	1	ex_02
ATP5F1C	-0.0169695	0.0293778	-0.0633168	-0.717618	0.712424	1	ex_02
ARGLU1	0.0514203	0.241569	-0.138728	0.530017	0.712454	1	ex_02
CDC73	0.0113944	0.0598471	-0.0370584	0.460914	0.712879	1	ex_02
HLCS	-0.0333048	0.0531049	-0.119714	-0.755427	0.712892	1	ex_02
PIK3R1	0.0103688	0.14812	-0.127382	0.147531	0.712906	1	ex_02
PDZD8	0.0054058	0.0544392	-0.0436276	0.216081	0.713235	1	ex_02
SPOPL	-0.00832686	0.0191537	-0.0358074	-0.593887	0.714616	1	ex_02
KAT2B	0.00611153	0.0258869	-0.0136639	0.605722	0.714681	1	ex_02
ZNF197	-0.0125009	0.0257325	-0.0507342	-0.640833	0.71496	1	ex_02
UBE2G1	-0.00603731	0.0347843	-0.0468589	-0.289868	0.715168	1	ex_02
CLHC1	0.0162149	0.0637332	-0.0313034	0.668808	0.715306	1	ex_02
CISD1	-0.0188016	0.0542785	-0.0918817	-0.504248	0.715364	1	ex_02
HERC4	-0.036711	0.0519212	-0.125343	-0.811808	0.71547	1	ex_02
FOXN3	-0.0404871	0.0579677	-0.138942	-0.805986	0.7155	1	ex_02
ATP11B	-0.020253	0.0489831	-0.089489	-0.57333	0.715767	1	ex_02
DDHD1	0.0208962	0.0830658	-0.0412733	0.658777	0.715814	1	ex_02
G3BP2	-0.016751	0.0797986	-0.113301	-0.340047	0.716043	1	ex_02
SFPQ	0.0126976	0.0879558	-0.0625605	0.330687	0.716173	1	ex_02
ZNF438	-0.00355513	0.0621155	-0.0692257	-0.106104	0.716835	1	ex_02
GARS1	-0.0133471	0.0458664	-0.0725606	-0.441787	0.716971	1	ex_02
CCDC47	-0.0245549	0.0348806	-0.0839904	-0.809731	0.717135	1	ex_02
ATXN7	-0.0113696	0.031566	-0.0543052	-0.51901	0.717189	1	ex_02
UBR1	-0.0252566	0.0384288	-0.088942	-0.777289	0.717362	1	ex_02
PPP1CB	0.00838835	0.0936601	-0.0768834	0.192806	0.71744	1	ex_02
PRCP	0.0153257	0.0746153	-0.0439639	0.506629	0.717441	1	ex_02
PTP4A2	-0.0259798	0.0368053	-0.088765	-0.811013	0.717598	1	ex_02
BIRC6	0.0362526	0.125234	-0.0527292	0.798521	0.718334	1	ex_02
COBL	-0.0260612	0.0748858	-0.127008	-0.505999	0.718345	1	ex_02
ZEB2	0.0315514	0.140704	-0.0776009	0.566544	0.718438	1	ex_02
TMX3	-0.0292629	0.0424173	-0.100943	-0.800141	0.718448	1	ex_02
ZHX3	0.0193896	0.0924781	-0.0536989	0.519957	0.718485	1	ex_02
STX12	-0.0149608	0.0255374	-0.055459	-0.724047	0.718616	1	ex_02
SGTB	0.0111081	0.0918723	-0.069656	0.269569	0.718707	1	ex_02
CDH18	0.000781111	0.194674	-0.193112	0.00789586	0.718741	1	ex_02
NR2C2	0.0161544	0.0566111	-0.0243023	0.782615	0.719218	1	ex_02
DTNB	-0.0130348	0.0970889	-0.123159	-0.231992	0.719403	1	ex_02
GSE1	0.0228698	0.110454	-0.0647146	0.511781	0.719429	1	ex_02
CLK1	0.00188946	0.0703427	-0.0665638	0.0540993	0.719435	1	ex_02
COQ8A	0.0136496	0.049414	-0.0221147	0.74803	0.719571	1	ex_02
KIF5C	-0.0124193	0.064797	-0.0896357	-0.315237	0.71968	1	ex_02
EXOG	-0.00687278	0.0548175	-0.068563	-0.218355	0.71988	1	ex_02
OGFRL1	0.0412227	0.155927	-0.0734816	0.704376	0.720222	1	ex_02
ATP2B3	0.0108625	0.0381743	-0.0164492	0.779524	0.720525	1	ex_02
EXD2	0.0169215	0.0600955	-0.0262526	0.768181	0.72067	1	ex_02
SGCD	-0.0479062	0.118974	-0.214786	-0.562645	0.720806	1	ex_02
SYT4	-0.0523095	0.107183	-0.211803	-0.642817	0.720864	1	ex_02
GAB2	0.0196085	0.0802472	-0.0410303	0.633785	0.720929	1	ex_02
CADPS	-0.059896	0.0913116	-0.211104	-0.776377	0.721291	1	ex_02
SRSF12	-0.0127219	0.0182139	-0.0436577	-0.806008	0.721356	1	ex_02
LGI4	-0.0377244	0.0553814	-0.13083	-0.794134	0.721426	1	ex_02
YWHAG	-0.0222295	0.136141	-0.180599	-0.275108	0.721921	1	ex_02
SLC6A6	0.00616403	0.0293566	-0.0170285	0.520913	0.722064	1	ex_02
CEP89	-0.0117114	0.0172906	-0.0407134	-0.791463	0.722448	1	ex_02
RPL22	-0.0620744	0.101736	-0.225885	-0.742709	0.722483	1	ex_02
ZNF345	0.0148007	0.0547595	-0.025158	0.725972	0.722949	1	ex_02
TAGLN3	-0.0478005	0.0845038	-0.180105	-0.708119	0.723271	1	ex_02
FBXO28	-0.016294	0.0246472	-0.0572353	-0.780037	0.723303	1	ex_02
MIB1	0.0238657	0.0823149	-0.0345835	0.800282	0.723354	1	ex_02
LRRC37A2	0.0737724	0.268628	-0.121083	0.742044	0.723867	1	ex_02
TCERG1	0.0334591	0.118172	-0.0512534	0.774132	0.724254	1	ex_02
SARAF	-0.0501515	0.105545	-0.205848	-0.631326	0.724309	1	ex_02
TOLLIP	-0.0252734	0.0369086	-0.0874553	-0.796613	0.724796	1	ex_02
ANKRD27	0.0148587	0.064503	-0.0347856	0.586624	0.725136	1	ex_02
ASTN1	0.00899758	0.0900403	-0.0720452	0.2176	0.725176	1	ex_02
SMCHD1	0.0123463	0.094965	-0.0702724	0.292891	0.725181	1	ex_02
SPTLC1	0.00309678	0.0475354	-0.0413418	0.136583	0.725886	1	ex_02
SEMA4D	-0.0229971	0.0365213	-0.0825156	-0.757304	0.726129	1	ex_02
TUT7	0.0266412	0.106512	-0.0532293	0.653755	0.726543	1	ex_02
SP4	0.00431016	0.0501865	-0.0415662	0.184142	0.72661	1	ex_02
MTMR7	0.00830977	0.0804556	-0.063836	0.225749	0.726959	1	ex_02
PCNX4	0.022017	0.0932592	-0.0492251	0.605718	0.727362	1	ex_02
SEC24B	-0.00420579	0.0402999	-0.0487114	-0.185217	0.727392	1	ex_02
ESF1	-0.020521	0.0297798	-0.0708218	-0.799596	0.727928	1	ex_02
MAP1LC3B	0.031519	0.147956	-0.0849177	0.530556	0.727994	1	ex_02
PTPDC1	-0.0137687	0.05536	-0.0828973	-0.390375	0.728308	1	ex_02
MNAT1	-0.0338628	0.0492738	-0.117	-0.798323	0.728452	1	ex_02
CMIP	-0.0330579	0.0851558	-0.151272	-0.548095	0.728475	1	ex_02
KLHL2	0.0367958	0.155788	-0.0821962	0.606079	0.728525	1	ex_02
ADD2	-0.0194455	0.0463383	-0.0852293	-0.57936	0.728599	1	ex_02
N4BP1	0.0151443	0.0527122	-0.0224236	0.790098	0.728699	1	ex_02
PCGF6	0.0158618	0.0572411	-0.0255176	0.751303	0.729012	1	ex_02
IQGAP1	-0.0279965	0.0492241	-0.105217	-0.710589	0.72951	1	ex_02
SLF2	-0.021564	0.0357183	-0.0788463	-0.73783	0.729946	1	ex_02
KCNC2	0.0264049	0.121292	-0.0684817	0.545416	0.73024	1	ex_02
MARK3	0.0352673	0.123254	-0.0527195	0.785602	0.730514	1	ex_02
GPBP1	0.0242276	0.0900937	-0.0416385	0.720937	0.731552	1	ex_02
CRYL1	0.0353702	0.144938	-0.0741979	0.632706	0.731626	1	ex_02
RUNDC3A	0.0171035	0.100395	-0.0661882	0.402467	0.732257	1	ex_02
ZNF83	-0.0160555	0.0244732	-0.0565841	-0.776443	0.732341	1	ex_02
EIF2S2	-0.0203907	0.0307151	-0.0714965	-0.782007	0.732373	1	ex_02
PCM1	0.0122398	0.1369	-0.11242	0.19244	0.73246	1	ex_02
CWF19L2	-0.0181898	0.032312	-0.0686917	-0.705942	0.732918	1	ex_02
PRMT7	-0.022024	0.0329675	-0.0770155	-0.784962	0.73296	1	ex_02
PAK5	-0.0115604	0.0515873	-0.0747082	-0.35881	0.733086	1	ex_02
RBM39	0.0121329	0.0868661	-0.0626003	0.3182	0.733121	1	ex_02
VPS37A	-0.0190247	0.0342912	-0.0723406	-0.699375	0.733345	1	ex_02
PDCD4	-0.0280197	0.0417463	-0.0977857	-0.787169	0.733448	1	ex_02
NIPAL3	-0.010725	0.017335	-0.038785	-0.749131	0.73389	1	ex_02
CYTH3	-0.0202182	0.0302843	-0.0707207	-0.784653	0.734061	1	ex_02
ZNF251	-0.0107223	0.0436132	-0.0650578	-0.386769	0.734105	1	ex_02
PTPN13	0.061272	0.225874	-0.10333	0.729582	0.734243	1	ex_02
MPP2	-0.00552565	0.0158629	-0.0269142	-0.50635	0.734363	1	ex_02
FBXW7	0.0118003	0.1548	-0.1312	0.161735	0.73494	1	ex_02
BNIP3L	0.0454349	0.17547	-0.0846005	0.684819	0.735033	1	ex_02
ARL5A	0.0204323	0.0742605	-0.0333959	0.743969	0.735457	1	ex_02
QSER1	-0.0152696	0.0242368	-0.0547759	-0.757545	0.735571	1	ex_02
PHF12	0.00658417	0.0265285	-0.0133601	0.647039	0.735592	1	ex_02
EIF1AX	-0.0329502	0.145067	-0.210967	-0.362781	0.735751	1	ex_02
MTREX	0.0177129	0.0953693	-0.0599435	0.447054	0.736143	1	ex_02
SC5D	0.0345163	0.124396	-0.0553633	0.752682	0.736318	1	ex_02
EPHA6	-0.0552755	0.159944	-0.270495	-0.503383	0.7365	1	ex_02
TRANK1	0.0435492	0.155801	-0.0687028	0.760387	0.736637	1	ex_02
FARSB	-0.0231269	0.0447373	-0.090991	-0.66792	0.736705	1	ex_02
RASGRF2	-0.0182361	0.163386	-0.199858	-0.196794	0.736725	1	ex_02
ULK1	0.00976219	0.0351026	-0.0155782	0.755061	0.736809	1	ex_02
SEC62	-0.0496606	0.100679	-0.200001	-0.64742	0.737168	1	ex_02
CAPZB	0.0270567	0.0964954	-0.042382	0.763697	0.737256	1	ex_02
RHEB	-0.0307695	0.0505702	-0.112109	-0.741422	0.737323	1	ex_02
SV2A	0.0245081	0.103657	-0.054641	0.606893	0.737594	1	ex_02
PSMB7	-0.000525328	0.0617739	-0.0628246	-0.0165271	0.737904	1	ex_02
MAPRE2	0.010627	0.104404	-0.0831502	0.222107	0.73799	1	ex_02
PCBP2	-0.0193267	0.0291781	-0.0678314	-0.780946	0.738031	1	ex_02
MED4	-0.0212197	0.0323689	-0.0748082	-0.776095	0.738208	1	ex_02
GPHN	0.00713376	0.125386	-0.111119	0.118238	0.73825	1	ex_02
DPF1	0.00664873	0.0367219	-0.0234245	0.433319	0.739257	1	ex_02
FAM3C	0.0385201	0.154785	-0.0777444	0.649365	0.739352	1	ex_02
NEMF	0.0120607	0.0809587	-0.0568373	0.343094	0.739438	1	ex_02
AJAP1	-0.00251406	0.0609952	-0.0660233	-0.0775867	0.739592	1	ex_02
SUDS3	0.0238387	0.0848628	-0.0371854	0.765648	0.740331	1	ex_02
GGNBP2	-0.0158019	0.0243355	-0.0559394	-0.771629	0.740391	1	ex_02
DYNC1H1	0.026806	0.100982	-0.0473704	0.708297	0.74049	1	ex_02
PSMD11	-0.0173084	0.0295203	-0.0641372	-0.724426	0.740516	1	ex_02
KIF5A	0.0211486	0.0806716	-0.0383745	0.696376	0.740667	1	ex_02
PPP1R13B	-0.0259677	0.0430996	-0.0950351	-0.736902	0.740787	1	ex_02
ZCCHC14	0.0224221	0.0815148	-0.0366706	0.743687	0.741228	1	ex_02
CNOT6L	0.0140582	0.072404	-0.0442875	0.472247	0.741343	1	ex_02
NCALD	0.0270327	0.20556	-0.151495	0.296778	0.74178	1	ex_02
UBA6	-0.0200741	0.0450816	-0.0852299	-0.603854	0.741783	1	ex_02
KRBOX4	0.011536	0.043666	-0.0205939	0.703713	0.742074	1	ex_02
EWSR1	0.017429	0.0866277	-0.0517698	0.493653	0.742168	1	ex_02
TMCO1	-0.0202373	0.0326912	-0.0731657	-0.749395	0.742246	1	ex_02
FANCC	-0.0161631	0.0493278	-0.0816539	-0.483717	0.742531	1	ex_02
USP4	0.00997495	0.057683	-0.0377331	0.409795	0.742688	1	ex_02
SOD2	-0.0233201	0.0997888	-0.146429	-0.37127	0.742725	1	ex_02
CTTNBP2	-0.0188744	0.0430858	-0.0808346	-0.597048	0.743116	1	ex_02
NARS1	-0.0276558	0.0552066	-0.110518	-0.654149	0.743145	1	ex_02
SORBS1	-0.0153852	0.100256	-0.131027	-0.260758	0.743182	1	ex_02
HIBCH	-0.0248903	0.0450057	-0.0947863	-0.697953	0.743743	1	ex_02
CDH9	-0.0398428	0.108309	-0.187995	-0.527097	0.743808	1	ex_02
RIMKLB	-0.023091	0.0413992	-0.0875813	-0.701774	0.743835	1	ex_02
RPRD1A	-0.00417147	0.0616669	-0.0700099	-0.124182	0.744331	1	ex_02
ABCB9	-0.00151229	0.022194	-0.0252186	-0.125032	0.744409	1	ex_02
VGLL4	0.0321742	0.114319	-0.0499704	0.767674	0.744565	1	ex_02
UBN2	-0.00878535	0.0755887	-0.0931594	-0.204079	0.744826	1	ex_02
ARL17B	-0.054755	0.378909	-0.488419	-0.247468	0.744985	1	ex_02
TSPAN3	-0.0234319	0.044347	-0.0912107	-0.677581	0.746334	1	ex_02
CDK12	0.0159588	0.0619734	-0.0300558	0.679755	0.747006	1	ex_02
ANKRD17	0.00978168	0.0934025	-0.0738392	0.22927	0.747535	1	ex_02
ME3	0.0316931	0.114766	-0.0513802	0.747742	0.74764	1	ex_02
SPICE1	0.0105971	0.0424922	-0.0212981	0.651193	0.747769	1	ex_02
SMG6	0.0275899	0.109302	-0.0541221	0.661778	0.748443	1	ex_02
SPEN	0.0168324	0.0674469	-0.0337822	0.651806	0.748577	1	ex_02
UBXN2B	-0.023687	0.0427507	-0.0901246	-0.698785	0.748766	1	ex_02
SLC25A40	-0.0133664	0.0221718	-0.0489045	-0.737168	0.748902	1	ex_02
PDCD6IP	0.00517714	0.0604978	-0.0501435	0.183422	0.749017	1	ex_02
SUCO	-0.0131315	0.0276231	-0.0538862	-0.631518	0.749217	1	ex_02
ADAM9	-0.0274406	0.0435439	-0.098425	-0.757667	0.749305	1	ex_02
RUNDC3B	0.00701392	0.0853909	-0.0713631	0.175396	0.749438	1	ex_02
GABRA3	-0.0359417	0.0563567	-0.12824	-0.763225	0.749673	1	ex_02
KANSL1L	-0.0353995	0.0657161	-0.136515	-0.686163	0.750391	1	ex_02
BTBD10	-0.0274358	0.0503792	-0.105251	-0.691038	0.75041	1	ex_02
MAPK10	0.00375291	0.114943	-0.107437	0.0661532	0.750417	1	ex_02
PNN	-0.0281634	0.0478301	-0.104157	-0.726368	0.750525	1	ex_02
PPP2R2D	0.014174	0.0574296	-0.0290816	0.642242	0.750729	1	ex_02
ILF3	0.000507152	0.0311887	-0.0301744	0.0323973	0.751217	1	ex_02
CEP104	-0.00974174	0.019154	-0.0386375	-0.660771	0.751271	1	ex_02
SFSWAP	0.0233189	0.0867709	-0.0401331	0.720296	0.751625	1	ex_02
WDR37	0.0200907	0.0806947	-0.0405133	0.649744	0.751921	1	ex_02
TET2	-0.0014566	0.061879	-0.0647922	-0.0450753	0.75209	1	ex_02
SCAF4	0.00891794	0.0391777	-0.0213418	0.577627	0.752638	1	ex_02
MPHOSPH8	-0.00238686	0.117113	-0.121886	-0.039148	0.752877	1	ex_02
DHX57	-0.0135047	0.0236993	-0.0507087	-0.711447	0.753279	1	ex_02
TTC7B	0.0170932	0.114402	-0.0802156	0.344286	0.753377	1	ex_02
FAN1	0.0162852	0.0618302	-0.0292598	0.700809	0.753406	1	ex_02
BRF1	0.00615808	0.0354814	-0.0231653	0.411604	0.753543	1	ex_02
HBS1L	0.0160134	0.0783412	-0.0463143	0.503559	0.753691	1	ex_02
FER	0.035063	0.126753	-0.0566271	0.749506	0.753966	1	ex_02
TPD52L1	0.0238772	0.0975195	-0.0497651	0.635483	0.754149	1	ex_02
KCNK12	0.000639814	0.0301781	-0.0288985	0.0424538	0.754436	1	ex_02
RNF157	0.0113393	0.0461529	-0.0234744	0.638385	0.754672	1	ex_02
LZTS1	-0.0246001	0.0395222	-0.0887225	-0.751928	0.754828	1	ex_02
PDGFD	-0.0656384	0.1106	-0.241877	-0.729971	0.754941	1	ex_02
COG2	-0.011233	0.0395966	-0.0620626	-0.43314	0.754955	1	ex_02
ARF3	0.014792	0.14141	-0.111826	0.228971	0.755307	1	ex_02
CELF1	0.0194744	0.103759	-0.0648104	0.452858	0.755486	1	ex_02
SERINC5	-0.0044285	0.0749558	-0.0838128	-0.109338	0.755617	1	ex_02
OTUD4	0.0137605	0.0748738	-0.0473527	0.441315	0.75564	1	ex_02
NME9	-0.0169219	0.0601682	-0.094012	-0.430228	0.755949	1	ex_02
FAM189A1	-0.0345224	0.0591393	-0.128184	-0.722416	0.756141	1	ex_02
TTBK2	0.0124967	0.0786254	-0.053632	0.370385	0.756397	1	ex_02
SLTM	-0.011854	0.04101	-0.0647179	-0.439493	0.756445	1	ex_02
PPP2R5C	-0.0215074	0.049782	-0.0927967	-0.591304	0.756806	1	ex_02
STK3	0.0169212	0.0796754	-0.045833	0.52849	0.756992	1	ex_02
SCG5	-0.00661136	0.122288	-0.135511	-0.100528	0.757292	1	ex_02
MOXD1	0.0336816	0.138126	-0.0707632	0.632054	0.757818	1	ex_02
ZNF652	-0.00833261	0.0410333	-0.0576985	-0.330828	0.757883	1	ex_02
AGFG1	0.0268387	0.0984805	-0.0448032	0.734247	0.757942	1	ex_02
FAIM2	0.0386503	0.150598	-0.0732972	0.676685	0.758108	1	ex_02
EEF1A1	0.0229378	0.178714	-0.132838	0.288602	0.758129	1	ex_02
UQCRC2	-0.0219785	0.0363839	-0.0803408	-0.738096	0.758235	1	ex_02
AKIRIN1	-0.0100399	0.016411	-0.0364907	-0.743938	0.758601	1	ex_02
TFDP1	-0.00268958	0.0248824	-0.0302615	-0.19119	0.758921	1	ex_02
EPHB2	-0.0120261	0.02038	-0.0444321	-0.727354	0.758939	1	ex_02
SRSF1	-0.0218536	0.0392304	-0.0829375	-0.701201	0.759211	1	ex_02
DLG3	-0.00206606	0.0324794	-0.0366116	-0.117219	0.759399	1	ex_02
CCDC66	-0.020744	0.0346905	-0.0761784	-0.733432	0.759608	1	ex_02
LRRC6	-0.000379197	0.0578102	-0.0585686	-0.0127723	0.76011	1	ex_02
ADAMTSL1	0.00366675	0.0248139	-0.0174804	0.339842	0.760558	1	ex_02
PRR14L	0.0208609	0.0898406	-0.0481188	0.592734	0.760947	1	ex_02
CEP57L1	-0.00903603	0.0435104	-0.0615825	-0.337041	0.761464	1	ex_02
PHYHIPL	0.0427943	0.155771	-0.0701819	0.742415	0.761556	1	ex_02
FBXO33	-0.0179929	0.0472159	-0.0832017	-0.540809	0.761904	1	ex_02
ENC1	-0.0422585	0.208572	-0.293089	-0.330203	0.762214	1	ex_02
TIMM23B	-0.0218646	0.0361869	-0.0799161	-0.738204	0.762638	1	ex_02
MBTD1	-0.0171386	0.0366997	-0.070977	-0.623926	0.76271	1	ex_02
NELFA	-0.0165519	0.0307933	-0.0638972	-0.685205	0.76271	1	ex_02
CYLD	-0.0265808	0.0497124	-0.102874	-0.682858	0.762847	1	ex_02
VDAC3	-0.0215316	0.129355	-0.172418	-0.279688	0.762906	1	ex_02
CNOT9	0.00727855	0.0358265	-0.0212694	0.49971	0.763241	1	ex_02
USP45	-0.0156736	0.0310296	-0.0623769	-0.657765	0.763341	1	ex_02
IFT57	-0.0205459	0.0368467	-0.0779385	-0.701644	0.763786	1	ex_02
USP9X	-0.00461002	0.0553972	-0.0646172	-0.150573	0.764054	1	ex_02
CUL2	-0.0204516	0.0354036	-0.0763068	-0.717649	0.764257	1	ex_02
DCUN1D2	0.0106142	0.0423591	-0.0211307	0.655331	0.764394	1	ex_02
ZC3H13	0.0312905	0.137334	-0.0747532	0.578331	0.764638	1	ex_02
RLF	-0.0180695	0.034092	-0.070231	-0.67896	0.76466	1	ex_02
PRPF18	-0.00783044	0.0165003	-0.0321612	-0.630782	0.765367	1	ex_02
IQCE	0.00457374	0.0417577	-0.0326102	0.241082	0.765422	1	ex_02
TOPBP1	0.00907094	0.0608857	-0.0427438	0.34312	0.765494	1	ex_02
TUSC3	-0.00245572	0.0533929	-0.0583044	-0.0861816	0.765734	1	ex_02
PLEKHG5	0.0162339	0.0683972	-0.0359294	0.609967	0.765815	1	ex_02
ZNF780B	0.0163845	0.064985	-0.0322159	0.660757	0.766082	1	ex_02
KCNJ6	0.042402	0.193503	-0.108699	0.550004	0.766136	1	ex_02
AXIN1	-0.00580331	0.0184853	-0.0300919	-0.468296	0.766356	1	ex_02
ACOX3	0.00410046	0.0252578	-0.0170568	0.379857	0.766513	1	ex_02
SOGA1	-0.000268281	0.0423135	-0.0428501	-0.0123485	0.76656	1	ex_02
CCBE1	-0.0964134	0.182247	-0.375074	-0.678126	0.76749	1	ex_02
CTNND2	0.0412238	0.183552	-0.101104	0.567681	0.767808	1	ex_02
ZNF540	-0.0250923	0.052951	-0.103136	-0.630164	0.767998	1	ex_02
APBA1	-0.0205363	0.0518282	-0.0929008	-0.556218	0.768026	1	ex_02
RAC1	-0.0535251	0.0970181	-0.204068	-0.696858	0.768544	1	ex_02
KIAA0408	0.0217215	0.0907105	-0.0472674	0.617104	0.768894	1	ex_02
DDAH1	-0.028568	0.0708912	-0.128027	-0.562967	0.76898	1	ex_02
GLIS3	0.0159444	0.336151	-0.304262	0.0975946	0.769408	1	ex_02
PRUNE2	0.02035	0.0799704	-0.0392703	0.668989	0.769622	1	ex_02
NVL	-0.00383641	0.040416	-0.0480888	-0.169916	0.769721	1	ex_02
CDYL	-0.0163392	0.0296574	-0.0623358	-0.69623	0.769881	1	ex_02
CPLANE1	0.0282174	0.126806	-0.0703709	0.560969	0.77027	1	ex_02
PTPRG	0.0435971	0.187215	-0.100021	0.594973	0.770774	1	ex_02
AMFR	-0.00418042	0.0288175	-0.0371784	-0.248303	0.770983	1	ex_02
CAPRIN1	-0.017933	0.0313913	-0.0672572	-0.71259	0.771537	1	ex_02
MAP4	0.0153383	0.0795859	-0.0489092	0.467918	0.771727	1	ex_02
ASH1L	0.040694	0.152138	-0.0707497	0.715687	0.771894	1	ex_02
NUMA1	0.0140119	0.0578604	-0.0298367	0.62631	0.772137	1	ex_02
RBM14	3.31734e-05	0.0512886	-0.0512223	0.00126852	0.77276	1	ex_02
SCAMP1	-0.0343619	0.0646891	-0.133413	-0.679934	0.772813	1	ex_02
BMT2	-0.0252792	0.0468579	-0.0974162	-0.686835	0.773097	1	ex_02
MAP3K5	-0.035833	0.099106	-0.170772	-0.520467	0.773154	1	ex_02
CHD4	-0.00774862	0.0473499	-0.0628472	-0.275634	0.773212	1	ex_02
MAP3K2	0.00829684	0.0686981	-0.0521044	0.269225	0.773515	1	ex_02
DNAJB14	-0.0111327	0.0613965	-0.0836618	-0.30084	0.773533	1	ex_02
NOVA2	-0.0190756	0.0353241	-0.0734753	-0.687275	0.773619	1	ex_02
ZBTB8OS	-0.0252026	0.0473728	-0.0977781	-0.680619	0.774144	1	ex_02
DECR1	0.00794474	0.0670542	-0.0511647	0.263433	0.774421	1	ex_02
REPS1	-0.0183478	0.0715673	-0.108263	-0.399944	0.774425	1	ex_02
UBE2O	0.014265	0.058167	-0.029637	0.636848	0.774441	1	ex_02
MECP2	-0.0146271	0.0354292	-0.0646833	-0.572726	0.774694	1	ex_02
TMEM59	0.0213418	0.0803143	-0.0376308	0.709298	0.774842	1	ex_02
CACNA1A	0.0591416	0.259124	-0.140841	0.579628	0.774878	1	ex_02
KIAA0556	-0.01649	0.0300768	-0.0630569	-0.694053	0.775004	1	ex_02
ETNK1	-0.0229645	0.0747358	-0.120665	-0.460691	0.775574	1	ex_02
AGL	-0.0093547	0.0643304	-0.0830398	-0.248827	0.775775	1	ex_02
PIGK	0.0178896	0.0740729	-0.0382937	0.624083	0.775814	1	ex_02
PCCA	0.0264756	0.11089	-0.0579387	0.614721	0.775923	1	ex_02
GNPTG	-0.0070205	0.0161455	-0.0301865	-0.593971	0.776056	1	ex_02
CTSB	0.0249892	0.0966122	-0.0466337	0.683831	0.776345	1	ex_02
PHF20	-0.0154866	0.0297614	-0.0607347	-0.67082	0.776347	1	ex_02
GOLM1	-0.00768252	0.032011	-0.047376	-0.379343	0.776574	1	ex_02
BTF3L4	0.00081354	0.0360657	-0.0344386	0.0452315	0.776781	1	ex_02
KMT5B	-0.018049	0.0408111	-0.0769091	-0.601008	0.776876	1	ex_02
HMGN3	0.0359904	0.135661	-0.06368	0.707731	0.777079	1	ex_02
TNRC18	0.0134905	0.068995	-0.042014	0.476374	0.777374	1	ex_02
SNCB	0.0257163	0.116722	-0.0652893	0.553846	0.777515	1	ex_02
CATSPER2	0.0261855	0.12284	-0.0704686	0.530992	0.777583	1	ex_02
ZNF618	0.0182917	0.0728673	-0.0362839	0.656907	0.777613	1	ex_02
UBE2E3	0.0158884	0.127955	-0.0961781	0.277877	0.777659	1	ex_02
UBE2K	0.0118464	0.0698757	-0.0461829	0.400117	0.777788	1	ex_02
SCAF11	0.00700981	0.0629029	-0.0488833	0.245808	0.777902	1	ex_02
SLC16A7	0.0257154	0.0973569	-0.0459262	0.703519	0.778597	1	ex_02
MICAL3	0.0579524	0.264869	-0.148964	0.548939	0.778615	1	ex_02
VDAC1	-0.0434836	0.100125	-0.187092	-0.593462	0.778615	1	ex_02
ATP6AP1L	0.0276882	0.114468	-0.059092	0.625349	0.77873	1	ex_02
CFAP221	0.0259452	0.101604	-0.0497134	0.67212	0.779123	1	ex_02
CRMP1	-0.00815852	0.0428625	-0.0591795	-0.313408	0.779252	1	ex_02
LUC7L3	0.0149141	0.162073	-0.132245	0.198637	0.77928	1	ex_02
NREP	-0.0256671	0.0841911	-0.135525	-0.457923	0.779296	1	ex_02
MANBA	0.0116328	0.0743768	-0.0511112	0.363378	0.779316	1	ex_02
DHX30	-0.0131756	0.0344729	-0.0608241	-0.541963	0.779778	1	ex_02
GPC5	0.032135	0.146289	-0.0820192	0.55174	0.779781	1	ex_02
MTPN	-0.0232499	0.0830277	-0.129528	-0.428773	0.779995	1	ex_02
NBDY	-0.0111733	0.0207606	-0.0431073	-0.685771	0.780069	1	ex_02
IFNAR2	-0.0117951	0.0207984	-0.0443886	-0.709281	0.780278	1	ex_02
VOPP1	0.0215101	0.0833064	-0.0402863	0.682224	0.780343	1	ex_02
FUT8	0.00143514	0.056595	-0.0537247	0.050994	0.780623	1	ex_02
HSP90AB1	-0.0343501	0.227308	-0.296008	-0.257301	0.780893	1	ex_02
ITPK1	0.00847156	0.0494192	-0.0324761	0.405492	0.781133	1	ex_02
ITGA9	0.0221249	0.136069	-0.0918187	0.380575	0.781184	1	ex_02
TVP23C	-0.0232695	0.0663327	-0.112872	-0.508998	0.781209	1	ex_02
PACS2	-0.00278017	0.0166058	-0.0221662	-0.281081	0.7817	1	ex_02
RAB18	-0.0126947	0.0504427	-0.0758321	-0.39408	0.78199	1	ex_02
PEG3	0.0554824	0.225068	-0.114103	0.641232	0.78231	1	ex_02
INPP5A	-0.0115461	0.0492044	-0.0722965	-0.372505	0.782365	1	ex_02
HRH2	0.0063522	0.0775488	-0.0648444	0.174869	0.782454	1	ex_02
PDHX	-0.0179048	0.0548193	-0.0906289	-0.482547	0.782922	1	ex_02
RBBP7	0.0139934	0.0826373	-0.0546505	0.399548	0.782986	1	ex_02
GLS2	0.00167535	0.0258661	-0.0225154	0.135739	0.783229	1	ex_02
ALMS1	0.0314193	0.124603	-0.0617641	0.660855	0.783263	1	ex_02
MYO18A	0.00797796	0.0361506	-0.0201947	0.555025	0.783585	1	ex_02
MAP2K1	0.0349472	0.134136	-0.0642416	0.690555	0.784234	1	ex_02
ARMCX4	0.0146882	0.08304	-0.0536635	0.42118	0.784337	1	ex_02
GRSF1	2.48277e-05	0.0393843	-0.0393346	0.00123633	0.784518	1	ex_02
FAAH2	0.0134741	0.0534339	-0.0264857	0.660882	0.784624	1	ex_02
CTNNBL1	-0.00449236	0.0479113	-0.0568961	-0.16802	0.786321	1	ex_02
IVD	0.00870133	0.0434274	-0.0260247	0.49111	0.786342	1	ex_02
HM13	-0.00943493	0.0276674	-0.0465373	-0.498408	0.786368	1	ex_02
FLRT2	0.0814443	0.342816	-0.179927	0.610732	0.786401	1	ex_02
PRKG1	-0.0242954	0.173995	-0.222586	-0.240142	0.786772	1	ex_02
GPATCH2L	-0.0163839	0.0324144	-0.0651821	-0.658052	0.78715	1	ex_02
IL1RAP	0.0149961	0.0664089	-0.0364167	0.571682	0.78718	1	ex_02
STK24	0.00877006	0.0457293	-0.0281892	0.46508	0.787212	1	ex_02
USP28	-0.019064	0.0359217	-0.0740497	-0.679535	0.787218	1	ex_02
ANKDD1A	-0.0137527	0.037416	-0.0649214	-0.526782	0.787643	1	ex_02
RSU1	-0.00963316	0.0182727	-0.0375391	-0.676583	0.788002	1	ex_02
TM2D3	-0.00276916	0.0845766	-0.0901149	-0.0621376	0.788107	1	ex_02
CSTF3	0.0180077	0.0809713	-0.044956	0.560552	0.788118	1	ex_02
SLC35E3	0.0152544	0.0595581	-0.0290493	0.674845	0.788307	1	ex_02
LRRC37A3	0.0229773	0.100329	-0.0543741	0.582209	0.788425	1	ex_02
AGO3	-0.00476445	0.066003	-0.0755319	-0.131956	0.788569	1	ex_02
SIRT2	-0.0082232	0.023291	-0.0397374	-0.511426	0.788693	1	ex_02
UPF3A	-0.00461404	0.0819731	-0.0912012	-0.104442	0.788869	1	ex_02
FNBP1	0.0189623	0.079447	-0.0415225	0.614459	0.789021	1	ex_02
RBX1	-0.016051	0.0461872	-0.0782892	-0.505468	0.789047	1	ex_02
BICRAL	0.0180398	0.0861105	-0.0500309	0.519421	0.789285	1	ex_02
YIPF4	0.0175249	0.0677965	-0.0327466	0.683254	0.790369	1	ex_02
ETS2	0.0230641	0.102628	-0.0564994	0.56816	0.790883	1	ex_02
RAB7A	-0.0173558	0.0328022	-0.0675139	-0.678192	0.79127	1	ex_02
FAM222B	0.0290857	0.118422	-0.0602507	0.638115	0.791292	1	ex_02
USP37	-0.00786098	0.0289473	-0.0446693	-0.41858	0.791562	1	ex_02
SMPD3	-0.00845986	0.0271997	-0.0441194	-0.464981	0.791736	1	ex_02
PCMTD1	-0.00524592	0.0488338	-0.0593257	-0.190123	0.791847	1	ex_02
DPM1	-0.0125127	0.0290804	-0.0541057	-0.589626	0.791933	1	ex_02
CCSAP	-0.0224583	0.050485	-0.0954015	-0.603447	0.792527	1	ex_02
GALNT1	0.0125194	0.0539404	-0.0289016	0.592396	0.792676	1	ex_02
SLC35B4	-0.0180245	0.0515009	-0.0875499	-0.508122	0.792736	1	ex_02
SPTLC2	-0.0120283	0.031525	-0.0555815	-0.541291	0.792748	1	ex_02
SELENOW	-0.0797924	0.166136	-0.325721	-0.635917	0.793	1	ex_02
RALGPS1	0.00646379	0.0999603	-0.0870327	0.1355	0.793451	1	ex_02
PHACTR4	-0.0206545	0.0513356	-0.0926446	-0.562329	0.793486	1	ex_02
HPCAL4	-0.0312809	0.0589246	-0.121486	-0.679664	0.793505	1	ex_02
PFKFB3	0.00252321	0.0508838	-0.0458374	0.102261	0.79369	1	ex_02
LRP12	0.0119585	0.0758493	-0.0519323	0.366849	0.793763	1	ex_02
SV2B	0.0371095	0.148893	-0.0746741	0.650662	0.793931	1	ex_02
GMCL1	0.0166135	0.0683853	-0.0351583	0.628949	0.794604	1	ex_02
SIN3B	-0.0142411	0.044554	-0.0730362	-0.474734	0.795006	1	ex_02
PNPT1	-0.0149631	0.0284156	-0.0583417	-0.676071	0.795085	1	ex_02
CFDP1	0.0143385	0.0573431	-0.0286661	0.653487	0.795281	1	ex_02
AQR	0.000833298	0.0422205	-0.040554	0.0394622	0.795548	1	ex_02
RGL1	-0.0230139	0.0449022	-0.09093	-0.664149	0.795563	1	ex_02
SEC24D	0.0187768	0.0857393	-0.0481857	0.549589	0.796603	1	ex_02
IREB2	0.015722	0.0800541	-0.04861	0.478993	0.796607	1	ex_02
CA5B	-0.0159222	0.0318857	-0.0637301	-0.652758	0.796635	1	ex_02
CACNA1B	0.0213012	0.205969	-0.163367	0.226079	0.796932	1	ex_02
PARL	-0.00136177	0.0338349	-0.0365584	-0.0758317	0.796968	1	ex_02
KCNV1	0.0225793	0.119252	-0.0740936	0.457776	0.797061	1	ex_02
TATDN1	-0.0109203	0.0243224	-0.0461629	-0.607313	0.797103	1	ex_02
ZNF709	-0.00207699	0.0367048	-0.0408588	-0.104967	0.79721	1	ex_02
C19orf12	-0.00734679	0.015512	-0.0302056	-0.62993	0.797309	1	ex_02
UBAP1	0.00193582	0.0450876	-0.041216	0.0879255	0.797374	1	ex_02
STXBP6	0.0347557	0.140998	-0.0714869	0.641173	0.79793	1	ex_02
GRIK5	0.0179799	0.0856195	-0.0496597	0.520996	0.798091	1	ex_02
GSG1L	-0.0257211	0.0651106	-0.116553	-0.555009	0.798207	1	ex_02
ST3GAL2	-0.00806358	0.0162064	-0.0323336	-0.651187	0.798696	1	ex_02
SLC25A46	0.00392909	0.0792462	-0.0713881	0.102246	0.798936	1	ex_02
PRPF8	-0.00506458	0.0422964	-0.0524255	-0.20959	0.799633	1	ex_02
SUMO1	-0.00917642	0.0496008	-0.0679536	-0.305994	0.800299	1	ex_02
ADAM11	-0.00993744	0.0205242	-0.040399	-0.639396	0.80054	1	ex_02
C9orf72	-0.0107992	0.0523335	-0.0739319	-0.335262	0.800579	1	ex_02
DPP6	-0.0299315	0.159841	-0.219704	-0.309132	0.800726	1	ex_02
FAM117B	0.0154212	0.0618421	-0.0309996	0.65111	0.801099	1	ex_02
AGAP6	-0.000516449	0.0366417	-0.0376746	-0.0272409	0.801302	1	ex_02
TSPAN14	0.0119092	0.0479449	-0.0241264	0.647738	0.801408	1	ex_02
ARHGAP35	0.0129838	0.101433	-0.0754656	0.287711	0.801527	1	ex_02
USP33	0.0262708	0.104249	-0.0517079	0.660306	0.801532	1	ex_02
PIP4P2	0.0116597	0.0604173	-0.0370978	0.468699	0.801686	1	ex_02
ZC3H12B	0.0116258	0.0490124	-0.0257609	0.60947	0.80204	1	ex_02
SART3	0.00627426	0.0375341	-0.0249856	0.393391	0.802344	1	ex_02
SETBP1	-0.0403551	0.142689	-0.223399	-0.432107	0.802377	1	ex_02
TMX2	-0.00922236	0.0207304	-0.0391751	-0.603466	0.802436	1	ex_02
BEX4	-0.0817566	0.168078	-0.331591	-0.641384	0.802553	1	ex_02
CEP95	0.00992941	0.0418323	-0.0219735	0.610017	0.802791	1	ex_02
ACTN2	-0.0247313	0.0526132	-0.102076	-0.626708	0.803094	1	ex_02
MAU2	-0.00615393	0.0339567	-0.0462645	-0.300706	0.803562	1	ex_02
DCAF8	0.0136749	0.0690673	-0.0417174	0.483864	0.803665	1	ex_02
EP400	-0.0191724	0.04875	-0.0870947	-0.553237	0.803898	1	ex_02
SNTB2	0.0333294	0.134621	-0.0679624	0.644913	0.803904	1	ex_02
FAM126B	0.023481	0.096575	-0.0496131	0.629625	0.803906	1	ex_02
CCDC88C	0.0111168	0.0486195	-0.0263859	0.580986	0.804012	1	ex_02
TSPAN13	0.0260592	0.12308	-0.0709615	0.526435	0.804092	1	ex_02
EIF4B	0.00409098	0.0739137	-0.0657318	0.114836	0.804128	1	ex_02
ICA1	-0.0447335	0.090372	-0.179839	-0.648945	0.805251	1	ex_02
TOP1	0.00204285	0.0519736	-0.0478879	0.0801892	0.805299	1	ex_02
FAXC	0.00167425	0.0500393	-0.0466908	0.0678479	0.805457	1	ex_02
ANGEL2	-0.00841512	0.0548856	-0.0717159	-0.260555	0.805464	1	ex_02
SMAD4	0.0149287	0.0600376	-0.0301802	0.648646	0.805509	1	ex_02
B3GAT1	-0.0193765	0.0456107	-0.0843637	-0.584381	0.806026	1	ex_02
DMTN	0.0211017	0.0919825	-0.049779	0.583496	0.806274	1	ex_02
SSB	0.0323787	0.142923	-0.0781652	0.574081	0.806454	1	ex_02
TERF2IP	-0.038533	0.0815678	-0.158634	-0.628833	0.806679	1	ex_02
MICU2	-0.0205835	0.0701952	-0.111362	-0.444409	0.806732	1	ex_02
MSANTD4	0.00395728	0.02894	-0.0210255	0.310459	0.807077	1	ex_02
TRIM33	0.0167086	0.0778441	-0.0444269	0.535666	0.807262	1	ex_02
FBXO3	0.00675418	0.0735279	-0.0600195	0.198251	0.80733	1	ex_02
MAP6	-0.00919466	0.0602617	-0.078651	-0.259461	0.807568	1	ex_02
RAP2A	0.0121435	0.0899686	-0.0656817	0.305823	0.80777	1	ex_02
ZBTB46	0.0182848	0.0770233	-0.0404536	0.610122	0.807781	1	ex_02
PEA15	-0.0208254	0.0913993	-0.13305	-0.363708	0.808005	1	ex_02
MAP4K3	-0.0391774	0.0783725	-0.156727	-0.653222	0.80827	1	ex_02
PRKCB	0.0343314	0.18609	-0.117427	0.443391	0.808295	1	ex_02
HTR1E	-0.03623	0.133832	-0.206292	-0.417551	0.808299	1	ex_02
OLFM1	0.019043	0.19415	-0.156065	0.213146	0.808427	1	ex_02
UBE3A	-0.044537	0.246923	-0.335997	-0.299496	0.808454	1	ex_02
KDM3A	0.0117127	0.0594117	-0.0359864	0.481276	0.808784	1	ex_02
KIF3A	0.0299259	0.125589	-0.0657369	0.61313	0.809269	1	ex_02
APPL2	0.0136442	0.0632152	-0.0359269	0.539469	0.809322	1	ex_02
DIPK2A	0.0300732	0.126861	-0.0667141	0.60899	0.8094	1	ex_02
PPM1A	0.0238848	0.098194	-0.0504245	0.629979	0.809561	1	ex_02
GDAP2	0.000494205	0.0380234	-0.037035	0.0258099	0.809836	1	ex_02
ZDHHC14	0.0510691	0.23202	-0.129882	0.553153	0.810057	1	ex_02
NSRP1	-0.0128259	0.0273709	-0.0530227	-0.625379	0.810249	1	ex_02
RAB11FIP3	0.0339905	0.157073	-0.0890917	0.541266	0.810265	1	ex_02
BAZ2A	-8.28238e-05	0.026461	-0.0266266	-0.00611562	0.810531	1	ex_02
MGMT	-0.0165068	0.0787027	-0.111716	-0.339806	0.810544	1	ex_02
LIMCH1	0.0330201	0.13331	-0.0672696	0.645313	0.810569	1	ex_02
ZNF827	-0.0213811	0.0452091	-0.0879713	-0.629314	0.810781	1	ex_02
PPFIA2	0.0566931	0.239412	-0.126026	0.608127	0.810893	1	ex_02
CEP192	0.00401224	0.0719495	-0.063925	0.115752	0.811394	1	ex_02
RBM26	0.023632	0.1143	-0.0670358	0.510853	0.811588	1	ex_02
DIS3L2	0.0224487	0.0941979	-0.0493004	0.613229	0.812222	1	ex_02
NAP1L1	-0.024455	0.0666231	-0.115533	-0.526261	0.812278	1	ex_02
ERCC6	-0.000508163	0.0352724	-0.0362887	-0.0278358	0.812816	1	ex_02
SAR1B	0.00418151	0.0487149	-0.0403519	0.184033	0.812911	1	ex_02
STMN4	-0.0203086	0.117138	-0.157755	-0.289597	0.812966	1	ex_02
FBXL20	0.0298892	0.12355	-0.0637714	0.625469	0.813133	1	ex_02
UNC80	-0.0207167	0.0911983	-0.132632	-0.36281	0.813392	1	ex_02
STX7	0.0125547	0.068535	-0.0434256	0.439559	0.813482	1	ex_02
MIER1	-0.000704898	0.0673755	-0.0687853	-0.0202933	0.813506	1	ex_02
EML2	-0.0022123	0.0150654	-0.01949	-0.250961	0.813786	1	ex_02
JUND	0.0328715	0.147645	-0.0819023	0.561338	0.81396	1	ex_02
SNCA	0.00587846	0.122854	-0.111097	0.0984954	0.81404	1	ex_02
SLC39A10	0.0357396	0.147606	-0.0761272	0.626176	0.814174	1	ex_02
FUS	-0.018929	0.0397546	-0.0776126	-0.632206	0.81432	1	ex_02
ZFHX2	0.00110668	0.0319583	-0.029745	0.0703058	0.814559	1	ex_02
MTFMT	-0.0193153	0.049984	-0.0886146	-0.546286	0.814597	1	ex_02
SLC17A7	-0.00811575	0.0892931	-0.105525	-0.163297	0.814613	1	ex_02
CALCOCO1	0.0115803	0.0521728	-0.0290122	0.559141	0.814751	1	ex_02
MFAP3L	0.00315679	0.0320103	-0.0256967	0.214435	0.81509	1	ex_02
SYNGR1	-0.00433155	0.0368376	-0.0455007	-0.206215	0.815406	1	ex_02
SFXN5	-0.0185088	0.0428765	-0.0798941	-0.590965	0.815442	1	ex_02
MYO9A	0.0124873	0.120825	-0.0958506	0.225911	0.815929	1	ex_02
PTPN5	0.0173972	0.0717525	-0.0369581	0.627315	0.81594	1	ex_02
WWP1	0.00520064	0.0527384	-0.0423372	0.21442	0.816014	1	ex_02
CBX6	0.0176298	0.074228	-0.0389685	0.610509	0.816097	1	ex_02
TXNDC11	0.0130255	0.0793023	-0.0532513	0.385196	0.81622	1	ex_02
ASXL1	0.0165297	0.0751934	-0.042134	0.55226	0.81626	1	ex_02
HNRNPLL	0.020846	0.0943845	-0.0526926	0.555591	0.816363	1	ex_02
TMEM41B	0.0107172	0.0675504	-0.046116	0.369597	0.816599	1	ex_02
ECHDC2	0.00713479	0.10316	-0.0888908	0.145627	0.816651	1	ex_02
CEP85L	-0.0144134	0.0425722	-0.071399	-0.495734	0.816893	1	ex_02
SEPTIN7	0.0126674	0.152551	-0.127216	0.177489	0.817153	1	ex_02
SLC45A4	-0.00554838	0.0116963	-0.022793	-0.630608	0.817238	1	ex_02
SRSF7	-0.0452535	0.185709	-0.276216	-0.384024	0.817246	1	ex_02
NRXN3	0.0574053	0.35754	-0.24273	0.374872	0.817273	1	ex_02
ZNF302	0.0208848	0.137357	-0.0955874	0.351445	0.817315	1	ex_02
MCTP1	-0.0205399	0.171542	-0.212622	-0.209585	0.817506	1	ex_02
TEAD1	0.0220019	0.114321	-0.0703171	0.467108	0.818028	1	ex_02
ATXN2	0.0220015	0.0904994	-0.0464965	0.629538	0.818104	1	ex_02
AFAP1	0.010114	0.0455091	-0.0252811	0.560051	0.818371	1	ex_02
CCDC180	0.0113714	0.0486127	-0.0258698	0.598466	0.818423	1	ex_02
MYH10	-0.0251139	0.0531618	-0.10339	-0.628833	0.818927	1	ex_02
KANSL1	-0.0585124	0.156273	-0.273297	-0.53394	0.819077	1	ex_02
SPARCL1	-0.00584646	0.117088	-0.128781	-0.0932107	0.819305	1	ex_02
KLHL4	0.0294499	0.126456	-0.0675566	0.595019	0.819339	1	ex_02
FAM193B	-0.00527554	0.0274536	-0.0380047	-0.315922	0.819641	1	ex_02
ZC3H8	-0.02041	0.0433906	-0.0842106	-0.626998	0.819875	1	ex_02
PIGU	-0.0181781	0.0388401	-0.0751962	-0.62486	0.820442	1	ex_02
ANKAR	-0.00780818	0.0381543	-0.0537706	-0.332962	0.820602	1	ex_02
TYW1	0.012076	0.0773384	-0.0531865	0.362666	0.820978	1	ex_02
TEF	0.00403528	0.0297668	-0.0216962	0.307366	0.82098	1	ex_02
ELAVL4	0.0164301	0.0887039	-0.0558437	0.445561	0.821065	1	ex_02
UBE2Z	-0.00856919	0.0309073	-0.0480456	-0.425451	0.821366	1	ex_02
YAF2	-0.0103848	0.0505004	-0.07127	-0.334299	0.821958	1	ex_02
PLEKHA3	-0.00323979	0.045155	-0.0516346	-0.13121	0.821968	1	ex_02
NFXL1	0.0081074	0.0512923	-0.0350775	0.367958	0.821993	1	ex_02
ATP6V0C	-0.0436621	0.203067	-0.290391	-0.346843	0.822007	1	ex_02
DGKH	0.0239817	0.0996489	-0.0516856	0.621183	0.822325	1	ex_02
NCOA2	-0.00885708	0.0543393	-0.0720535	-0.274692	0.822386	1	ex_02
KLHL8	-0.0115038	0.0254553	-0.0484628	-0.610053	0.822913	1	ex_02
PNMA2	-0.0099392	0.152227	-0.172105	-0.120127	0.823016	1	ex_02
NPY1R	0.014612	0.125991	-0.0967674	0.25713	0.823144	1	ex_02
NR2C1	0.0170262	0.0711825	-0.0371301	0.616194	0.823309	1	ex_02
MACROD2	0.00234775	0.130944	-0.126249	0.0357825	0.823935	1	ex_02
CSMD2	-0.00150389	0.161141	-0.164149	-0.0181228	0.824631	1	ex_02
CEP295	0.0142985	0.064382	-0.035785	0.559557	0.824647	1	ex_02
ITPR2	0.0459289	0.20889	-0.117032	0.552396	0.824663	1	ex_02
MRPS27	-0.00788034	0.0309855	-0.0467462	-0.397397	0.824907	1	ex_02
RHOA	-0.00268219	0.0313168	-0.0366811	-0.154622	0.825332	1	ex_02
ARL13B	-0.0186834	0.0408015	-0.0781682	-0.615598	0.825364	1	ex_02
GABPB2	0.00797863	0.0650401	-0.0490828	0.274052	0.82542	1	ex_02
LRPPRC	-0.0170985	0.0514696	-0.0856667	-0.488748	0.825963	1	ex_02
AMMECR1	0.00445296	0.0579286	-0.0490227	0.163208	0.825973	1	ex_02
NCBP3	-0.00737711	0.017832	-0.0325863	-0.573556	0.826319	1	ex_02
ZZEF1	0.0137848	0.0593147	-0.0317451	0.593405	0.826383	1	ex_02
OMG	-0.0331832	0.11096	-0.177326	-0.451204	0.826445	1	ex_02
ODR4	0.0136662	0.0574724	-0.03014	0.611449	0.826718	1	ex_02
ADAMTS16	0.0395563	0.178893	-0.0997803	0.556414	0.827304	1	ex_02
RUFY3	-0.0229517	0.0540069	-0.0999103	-0.584529	0.827743	1	ex_02
TENM3	0.0231779	0.172308	-0.125952	0.304619	0.827865	1	ex_02
PXYLP1	0.0159775	0.0785373	-0.0465823	0.500566	0.827873	1	ex_02
SDCCAG8	0.0196215	0.101964	-0.0627211	0.467041	0.828029	1	ex_02
BICDL1	-0.0160206	0.0514062	-0.0834475	-0.465688	0.828213	1	ex_02
SLC25A16	-0.00774479	0.0219536	-0.0374431	-0.511123	0.82823	1	ex_02
TRIM13	-0.025831	0.104585	-0.156247	-0.388203	0.828246	1	ex_02
RGS4	0.0423613	0.271357	-0.186634	0.362569	0.82906	1	ex_02
CHORDC1	-0.0395794	0.096375	-0.175534	-0.57059	0.829091	1	ex_02
POLR3A	0.0119881	0.055643	-0.0316668	0.538228	0.82918	1	ex_02
IBTK	-0.030562	0.0681042	-0.129228	-0.607102	0.829218	1	ex_02
CHST1	0.0109916	0.0526918	-0.0307086	0.516619	0.829289	1	ex_02
RBL2	-0.0146007	0.0423643	-0.0715657	-0.502359	0.82949	1	ex_02
GPM6B	-0.0348068	0.0775831	-0.147197	-0.606995	0.829562	1	ex_02
LCOR	0.0161103	0.0823716	-0.050151	0.476532	0.829951	1	ex_02
PPP4R3A	0.0123529	0.0529195	-0.0282136	0.596829	0.830084	1	ex_02
VWA3A	0.039207	0.204022	-0.125608	0.466246	0.830161	1	ex_02
FAR2	0.019827	0.0873245	-0.0476705	0.575727	0.830176	1	ex_02
KCNK10	0.0160887	0.0720553	-0.0398779	0.563429	0.830568	1	ex_02
TRNAU1AP	-0.00218781	0.0294949	-0.0338706	-0.135343	0.830593	1	ex_02
NAPEPLD	0.0235309	0.106963	-0.0599017	0.552777	0.830718	1	ex_02
PAXBP1	-0.0148878	0.0428162	-0.0725917	-0.505676	0.83079	1	ex_02
CHKA	-0.0189305	0.0901533	-0.128014	-0.340134	0.830941	1	ex_02
NAP1L4	0.000391585	0.0555308	-0.0547476	0.0139192	0.83103	1	ex_02
RNGTT	-0.0174574	0.0433302	-0.078245	-0.562877	0.831035	1	ex_02
TRERF1	0.0196183	0.112859	-0.0736223	0.412387	0.831218	1	ex_02
ASAP2	0.00860142	0.0611253	-0.0439225	0.320967	0.831495	1	ex_02
SRRM3	-0.0184198	0.120383	-0.157222	-0.260097	0.831523	1	ex_02
RBBP6	0.0140638	0.0644722	-0.0363446	0.546823	0.831828	1	ex_02
SNX10	0.0156134	0.0686037	-0.0373768	0.577499	0.832038	1	ex_02
ZNF483	0.030647	0.156641	-0.0953472	0.476744	0.832107	1	ex_02
GNAO1	-0.031703	0.076866	-0.140272	-0.572325	0.832148	1	ex_02
VPS54	-0.00197956	0.0477511	-0.0517102	-0.0780176	0.832496	1	ex_02
MLLT10	0.0217627	0.101773	-0.0582472	0.53311	0.832554	1	ex_02
CACNG8	-0.00164581	0.0883528	-0.0916444	-0.0358419	0.832845	1	ex_02
MSL2	-0.00724684	0.0210231	-0.0355168	-0.502425	0.832925	1	ex_02
TAOK3	0.0238225	0.107267	-0.0596223	0.559546	0.833038	1	ex_02
C1GALT1	-0.00980844	0.0606039	-0.0802208	-0.273023	0.833197	1	ex_02
VPS35	0.0247993	0.11864	-0.0690416	0.51796	0.834026	1	ex_02
PISD	-0.0143438	0.0426408	-0.0713284	-0.49335	0.834052	1	ex_02
NAF1	0.0200783	0.0858663	-0.0457097	0.598176	0.83418	1	ex_02
TLE1	0.0229478	0.10952	-0.0636247	0.519528	0.834186	1	ex_02
LTBP3	0.00933398	0.0451646	-0.0264966	0.510577	0.834665	1	ex_02
AGO4	0.0115468	0.081657	-0.0585634	0.322796	0.834822	1	ex_02
MTHFD1	-0.00488549	0.070162	-0.0799329	-0.127591	0.834825	1	ex_02
TOMM20	-0.0416777	0.172484	-0.25584	-0.381425	0.834918	1	ex_02
MYEF2	-0.0317173	0.077535	-0.14097	-0.569002	0.83514	1	ex_02
CCDC85A	0.0325256	0.167519	-0.102468	0.472238	0.835312	1	ex_02
PDIA3	-0.0137619	0.0383989	-0.0659227	-0.517108	0.835529	1	ex_02
RRP12	0.00578519	0.0269195	-0.0153491	0.53651	0.835699	1	ex_02
VKORC1L1	-0.0136532	0.0312922	-0.0585987	-0.595385	0.835734	1	ex_02
ICA1L	-0.0273473	0.0624412	-0.117136	-0.596955	0.836418	1	ex_02
CERS4	0.00157153	0.0728952	-0.0697522	0.0431853	0.83645	1	ex_02
CDC14B	-0.00184681	0.0779254	-0.081619	-0.0453752	0.836892	1	ex_02
RBM25	0.0498157	0.218315	-0.118684	0.57945	0.836923	1	ex_02
MSL1	-0.00756123	0.0668946	-0.0820171	-0.199041	0.837103	1	ex_02
KCNAB2	0.018462	0.0889296	-0.0520055	0.513498	0.837151	1	ex_02
CNOT7	0.0137943	0.0748497	-0.0472611	0.442817	0.837448	1	ex_02
SECISBP2	0.021583	0.102159	-0.0589931	0.524994	0.837578	1	ex_02
CENPP	0.0323067	0.141169	-0.076556	0.58165	0.837928	1	ex_02
ULK4	0.0216343	0.106935	-0.0636661	0.497095	0.83816	1	ex_02
PTH2R	0.0441599	0.225975	-0.137656	0.476042	0.838161	1	ex_02
SF1	-0.0233532	0.0678527	-0.114559	-0.501847	0.838221	1	ex_02
TBL1XR1	-0.00428845	0.0706074	-0.0791843	-0.112225	0.838315	1	ex_02
RASA3	0.00102592	0.0498862	-0.0478344	0.0411534	0.838839	1	ex_02
CLOCK	-0.00967232	0.0431028	-0.0624474	-0.359211	0.838845	1	ex_02
KPNA6	-0.0143482	0.0360713	-0.0647678	-0.55776	0.838948	1	ex_02
FBXO32	0.0178838	0.0902853	-0.0545177	0.484129	0.839561	1	ex_02
AMN1	0.00834253	0.0435271	-0.0268421	0.464722	0.83979	1	ex_02
PDSS2	0.0158591	0.0817092	-0.049991	0.47203	0.839854	1	ex_02
SMC6	0.00236128	0.0532158	-0.0484933	0.0910052	0.839882	1	ex_02
PAIP2	-0.00547415	0.0264732	-0.0374215	-0.335838	0.83992	1	ex_02
ZDBF2	0.0192494	0.0861481	-0.0476494	0.563958	0.839988	1	ex_02
KCND3	0.035391	0.169439	-0.0986572	0.517464	0.839993	1	ex_02
PRPF39	0.0045799	0.0395875	-0.0304277	0.256414	0.840069	1	ex_02
KIAA0895	-0.0110415	0.0266549	-0.0487379	-0.574084	0.840121	1	ex_02
CLCN4	0.0217198	0.0952294	-0.0517898	0.579109	0.840971	1	ex_02
MTARC2	0.00143269	0.0425728	-0.0397075	0.068255	0.841176	1	ex_02
POLR2F	-0.000920752	0.0291711	-0.0310126	-0.0599711	0.841513	1	ex_02
PEX5L	0.0648361	0.33928	-0.209608	0.463032	0.841571	1	ex_02
GOT2	-0.00842183	0.0218691	-0.0387128	-0.544931	0.841699	1	ex_02
THY1	-0.0380158	0.206798	-0.282829	-0.304353	0.842075	1	ex_02
DCTN1	0.0190419	0.173234	-0.135151	0.242045	0.842194	1	ex_02
PRSS23	-0.0368433	0.0991495	-0.172836	-0.530996	0.842367	1	ex_02
UBE2V2	-0.00768807	0.0548313	-0.0702075	-0.241019	0.842421	1	ex_02
MLLT11	-0.0271179	0.109981	-0.164216	-0.387678	0.842468	1	ex_02
SRP72	-0.00437415	0.0397384	-0.0484867	-0.194348	0.842992	1	ex_02
TMEM245	0.011417	0.0739449	-0.0511109	0.35787	0.843051	1	ex_02
MARCHF6	0.0252988	0.114286	-0.0636885	0.557211	0.843171	1	ex_02
B9D1	-0.0115496	0.0597437	-0.0828428	-0.317515	0.843181	1	ex_02
USP36	-0.00286185	0.0226954	-0.028419	-0.219473	0.843437	1	ex_02
PRORP	0.00884984	0.0449289	-0.0272293	0.480759	0.843498	1	ex_02
CYTH1	-0.0117954	0.0326537	-0.0562445	-0.520112	0.843511	1	ex_02
FAM185A	0.0134099	0.0690618	-0.042242	0.472274	0.843517	1	ex_02
SERP2	-0.0107719	0.0367485	-0.0582924	-0.444284	0.843569	1	ex_02
KIF16B	-0.0145339	0.0421595	-0.0712273	-0.502455	0.843579	1	ex_02
OPRD1	0.00236542	0.0322386	-0.0275077	0.155194	0.843654	1	ex_02
SETD5	0.00878343	0.073441	-0.0558742	0.266252	0.843958	1	ex_02
KPNA4	-0.0159805	0.0380521	-0.0700131	-0.579672	0.843999	1	ex_02
NPHP3	0.00959843	0.061982	-0.0427852	0.359131	0.844574	1	ex_02
TAPT1	0.00842989	0.0594979	-0.0426382	0.323535	0.844596	1	ex_02
MGAT4A	-0.00640661	0.040514	-0.0533272	-0.267617	0.844807	1	ex_02
FLCN	0.0232934	0.104989	-0.0584021	0.558835	0.845133	1	ex_02
TMCO3	0.0103143	0.0470418	-0.0264131	0.550426	0.845164	1	ex_02
RGS12	0.0160654	0.108524	-0.076393	0.340559	0.845165	1	ex_02
VTI1A	0.0267733	0.141837	-0.0882909	0.456047	0.845171	1	ex_02
MAP7D2	0.0122471	0.0540641	-0.0295699	0.574022	0.845751	1	ex_02
AASDHPPT	0.0218176	0.117689	-0.0740537	0.446033	0.845879	1	ex_02
BANP	0.019841	0.0924125	-0.0527305	0.535853	0.84635	1	ex_02
CHM	0.0193176	0.0956346	-0.0569994	0.496112	0.846487	1	ex_02
TNNI3K	0.00197068	0.0892452	-0.0853038	0.0442565	0.84661	1	ex_02
FOXK1	-0.0101817	0.0384675	-0.0588308	-0.410196	0.846636	1	ex_02
ULK2	-0.0170768	0.0442765	-0.0784301	-0.545528	0.846668	1	ex_02
ANO5	0.015302	0.145207	-0.114603	0.230872	0.846841	1	ex_02
NUP153	0.00686393	0.0501567	-0.0364288	0.310746	0.847229	1	ex_02
YWHAQ	0.0284919	0.13687	-0.0798866	0.51526	0.847877	1	ex_02
ELP3	0.0103165	0.0575402	-0.0369073	0.428172	0.847914	1	ex_02
NAV2	0.0321796	0.153346	-0.088987	0.52053	0.848097	1	ex_02
AC092835.1	0.00436769	0.0242592	-0.0155238	0.43036	0.84855	1	ex_02
SLAIN1	-0.0163833	0.0800745	-0.112841	-0.3329	0.849323	1	ex_02
SAFB	0.0088767	0.0555049	-0.0377515	0.373123	0.8494	1	ex_02
TYW1B	0.0255703	0.115147	-0.0640068	0.559482	0.849616	1	ex_02
RBM17	-0.0143655	0.0374843	-0.0662152	-0.543027	0.849675	1	ex_02
SLX4IP	0.00105901	0.065001	-0.062883	0.0324608	0.849906	1	ex_02
SUMO2	0.0278144	0.15874	-0.103111	0.416383	0.849951	1	ex_02
ITFG1	0.0264385	0.143811	-0.0909339	0.441487	0.850284	1	ex_02
YTHDC1	-0.00129363	0.0488415	-0.0514287	-0.0505729	0.850319	1	ex_02
RAB3GAP2	-0.00765447	0.048162	-0.0634709	-0.268782	0.850655	1	ex_02
ERC1	-0.0235333	0.104969	-0.152035	-0.358939	0.850717	1	ex_02
CLCN3	-0.00760393	0.0577685	-0.0729764	-0.227977	0.851204	1	ex_02
SPG7	0.0165059	0.0782294	-0.0452176	0.524126	0.85146	1	ex_02
GPR137C	0.0124323	0.122415	-0.0975506	0.221551	0.851652	1	ex_02
PRDM2	0.0196433	0.102435	-0.0631486	0.465023	0.852286	1	ex_02
NUFIP2	-0.0183154	0.0450847	-0.0817154	-0.566206	0.852712	1	ex_02
C18orf25	-0.015599	0.0498281	-0.0810262	-0.467291	0.852723	1	ex_02
SNX31	-0.00128578	0.02477	-0.0273416	-0.0967189	0.852901	1	ex_02
FAM78B	-0.00192313	0.04873	-0.0525763	-0.0744134	0.853078	1	ex_02
IGSF11	0.0286865	0.132756	-0.075383	0.540258	0.853125	1	ex_02
AKAP5	0.0185798	0.0920506	-0.0548911	0.495647	0.853383	1	ex_02
TDRD3	0.0151652	0.0887347	-0.0584043	0.404016	0.85356	1	ex_02
DPYD	0.000817578	0.188045	-0.18641	0.00855871	0.853588	1	ex_02
CTCF	-0.000524441	0.0452807	-0.0463296	-0.0224404	0.853926	1	ex_02
CHRM3	-0.0129705	0.113074	-0.139015	-0.201688	0.854122	1	ex_02
RELCH	-0.00116248	0.0780827	-0.0804077	-0.0287516	0.854175	1	ex_02
GATAD2B	-0.0131544	0.0815385	-0.107847	-0.272272	0.854237	1	ex_02
SRI	0.0143122	0.0897754	-0.061151	0.371723	0.854279	1	ex_02
AFF2	0.0200125	0.111085	-0.0710605	0.430685	0.85437	1	ex_02
ZMAT3	0.00228502	0.0774513	-0.0728813	0.059582	0.854615	1	ex_02
SUZ12	0.000196839	0.0409472	-0.0405536	0.00946735	0.854677	1	ex_02
ATG4C	-0.00523362	0.0554991	-0.0659663	-0.168899	0.855065	1	ex_02
OFD1	0.00826127	0.0378887	-0.0213661	0.546514	0.855108	1	ex_02
ITPRID2	-0.00296821	0.0413575	-0.047294	-0.131246	0.855229	1	ex_02
HERC3	-0.000812685	0.0389964	-0.0406218	-0.0400118	0.855349	1	ex_02
MTERF1	-0.00271052	0.0713631	-0.0767841	-0.0717195	0.855427	1	ex_02
CLIP1	0.0231816	0.109502	-0.0631385	0.526356	0.855448	1	ex_02
PKD1L1	0.00155141	0.0408572	-0.0377543	0.0773606	0.85601	1	ex_02
SPATA5	0.0105856	0.066659	-0.0454877	0.370006	0.856199	1	ex_02
SON	-0.00845904	0.0749714	-0.0918895	-0.198721	0.856646	1	ex_02
FBXO11	-0.0199238	0.0552238	-0.0950715	-0.519644	0.856764	1	ex_02
CELF4	0.0285293	0.19341	-0.136351	0.339132	0.856807	1	ex_02
NUCKS1	0.0152333	0.144999	-0.114532	0.230082	0.856869	1	ex_02
OCIAD1	0.0319062	0.144537	-0.0807248	0.55522	0.856878	1	ex_02
CSPP1	0.0064157	0.0800948	-0.0672634	0.170666	0.85722	1	ex_02
SYT11	-0.0227259	0.0997846	-0.145236	-0.363576	0.857227	1	ex_02
SKAP2	0.0188025	0.0867309	-0.0491258	0.542518	0.857318	1	ex_02
ZNF131	-0.0158565	0.0456897	-0.0774027	-0.504957	0.858133	1	ex_02
SSBP2	0.0210942	0.15231	-0.110121	0.315084	0.858375	1	ex_02
PPP1R14C	0.00991977	0.0485099	-0.0286703	0.503818	0.858693	1	ex_02
NLN	-0.0125293	0.0444524	-0.0695109	-0.430962	0.858921	1	ex_02
CRBN	0.0147418	0.0831804	-0.0536969	0.422179	0.858948	1	ex_02
NOL4L	0.00980457	0.064277	-0.0446678	0.352777	0.858997	1	ex_02
MFSD6	-0.00538404	0.0527714	-0.0635395	-0.181454	0.85921	1	ex_02
TMEM38A	0.0019415	0.0267431	-0.0228601	0.153428	0.85925	1	ex_02
PTPN11	0.0187134	0.0860933	-0.0486666	0.544339	0.8594	1	ex_02
RAB14	0.00372166	0.112475	-0.105032	0.0670719	0.859473	1	ex_02
NGRN	0.0421647	0.195095	-0.110766	0.540385	0.859612	1	ex_02
CBX5	0.0221505	0.110447	-0.0661461	0.491686	0.86003	1	ex_02
ZFYVE9	0.0196693	0.0901796	-0.050841	0.546744	0.860367	1	ex_02
MMP24	0.00508508	0.0240485	-0.0138784	0.525567	0.860424	1	ex_02
COL4A2	0.0175173	0.116925	-0.0818905	0.345379	0.860494	1	ex_02
NAA50	-0.0126027	0.0332059	-0.0584113	-0.53922	0.860547	1	ex_02
EXOC1	-0.019869	0.0560422	-0.0957803	-0.513002	0.861137	1	ex_02
TTC8	-0.013655	0.116118	-0.143428	-0.20623	0.8615	1	ex_02
TAF4B	-0.00119434	0.0429401	-0.0453288	-0.0530394	0.861519	1	ex_02
MAP2K5	-0.0014272	0.101708	-0.104562	-0.0271223	0.861554	1	ex_02
CRAMP1	-0.00966611	0.0299221	-0.0492543	-0.478557	0.861566	1	ex_02
SREBF2	0.0159271	0.0918605	-0.0600063	0.411104	0.861583	1	ex_02
CDH22	-0.0275414	0.104762	-0.159845	-0.408003	0.861938	1	ex_02
CEP128	-0.00219369	0.0697136	-0.074101	-0.0597931	0.862068	1	ex_02
PCDH10	-0.0227571	0.0599792	-0.105493	-0.539099	0.862209	1	ex_02
SEMA5B	-0.00064522	0.0752797	-0.0765701	-0.016656	0.862277	1	ex_02
RPRD1B	-0.0120658	0.0353601	-0.0594917	-0.498642	0.862583	1	ex_02
TUBGCP3	0.016947	0.0794047	-0.0455107	0.531809	0.862657	1	ex_02
DNAJC9	0.00523243	0.0389818	-0.028517	0.303868	0.8641	1	ex_02
GTF2A1	-0.0226284	0.059699	-0.104956	-0.538713	0.8643	1	ex_02
PREP	-0.00783724	0.0581958	-0.0738703	-0.232622	0.864473	1	ex_02
VPS45	-0.00727191	0.0657668	-0.0803106	-0.195139	0.864732	1	ex_02
ABLIM2	-0.01452	0.137137	-0.166178	-0.187652	0.865025	1	ex_02
DSCAM	0.0388868	0.200628	-0.122854	0.471227	0.865412	1	ex_02
SPIDR	0.0302814	0.169013	-0.10845	0.427809	0.865675	1	ex_02
PPARGC1A	0.00472027	0.0736066	-0.0641661	0.134302	0.865842	1	ex_02
IPO8	-0.0128848	0.0352222	-0.0609917	-0.524948	0.865878	1	ex_02
ALS2	0.0131394	0.0705632	-0.0442845	0.448467	0.865977	1	ex_02
TRAPPC11	0.00884786	0.0529507	-0.0352549	0.393206	0.866103	1	ex_02
DENND3	-0.0232557	0.0652111	-0.111723	-0.515226	0.866114	1	ex_02
CSGALNACT1	-0.018881	0.0919969	-0.129759	-0.333755	0.866313	1	ex_02
RAB15	0.00687999	0.0540772	-0.0403172	0.285706	0.866392	1	ex_02
RGS7	0.0294133	0.193096	-0.134269	0.352201	0.866589	1	ex_02
ARHGEF4	-0.0111347	0.0295346	-0.0518041	-0.536613	0.866868	1	ex_02
SLMAP	0.00147151	0.0652124	-0.0622694	0.0452472	0.867343	1	ex_02
RAP1A	-0.012257	0.0366667	-0.0611808	-0.491036	0.867387	1	ex_02
AHCYL2	-0.0166745	0.0486969	-0.0820458	-0.499933	0.867852	1	ex_02
MALT1	-0.0192906	0.0532312	-0.0918123	-0.521344	0.867931	1	ex_02
KAT7	0.00968305	0.0462631	-0.026897	0.51882	0.868277	1	ex_02
COP1	0.0200854	0.0972396	-0.0570687	0.510234	0.8683	1	ex_02
NUDC	0.0278324	0.134372	-0.0787073	0.51202	0.868444	1	ex_02
G3BP1	-0.00400082	0.0206224	-0.028624	-0.318459	0.86845	1	ex_02
ANKRD46	-0.0150837	0.0499053	-0.0800728	-0.454902	0.868462	1	ex_02
PITPNM2	0.0206832	0.103267	-0.061901	0.490873	0.868491	1	ex_02
NPM2	0.00417916	0.0333163	-0.024958	0.281119	0.868521	1	ex_02
AP2M1	0.0411853	0.196822	-0.114451	0.518655	0.868619	1	ex_02
TMEM120B	0.00938771	0.058995	-0.0402195	0.370905	0.868994	1	ex_02
LMO7	0.0213047	0.109066	-0.0664562	0.475798	0.869427	1	ex_02
TXNRD1	-0.0129093	0.0366163	-0.0624349	-0.510884	0.869573	1	ex_02
FAM172A	0.0106817	0.0895015	-0.0681381	0.265615	0.869757	1	ex_02
SLC37A1	-0.0117702	0.0821244	-0.105665	-0.245692	0.869842	1	ex_02
MAP2K6	0.000871329	0.0830018	-0.0812592	0.0207934	0.869866	1	ex_02
HUWE1	0.0115302	0.0859037	-0.0628432	0.303857	0.870138	1	ex_02
CMTM4	0.00535689	0.0552396	-0.0445258	0.21048	0.870788	1	ex_02
YY1	-0.000389183	0.0551971	-0.0559755	-0.0137225	0.870791	1	ex_02
GAN	-0.000839145	0.0173342	-0.0190125	-0.0905003	0.870797	1	ex_02
DSTN	-0.0362059	0.106783	-0.179195	-0.496278	0.871258	1	ex_02
ITGAV	-0.00248364	0.0512691	-0.0562364	-0.0905598	0.871344	1	ex_02
GPCPD1	-0.0219274	0.063016	-0.106871	-0.505948	0.871503	1	ex_02
NSMCE2	-0.0169402	0.0470494	-0.0809298	-0.518868	0.87195	1	ex_02
ADARB1	-0.0118363	0.0473107	-0.0709833	-0.392222	0.872121	1	ex_02
ATP5MG	-0.00666618	0.0806869	-0.0940193	-0.149571	0.872136	1	ex_02
ABI1	0.0214376	0.111112	-0.0682364	0.468551	0.872176	1	ex_02
DGKE	0.0136753	0.0801748	-0.0528242	0.403057	0.87227	1	ex_02
TXNL1	0.0160306	0.0950077	-0.0629465	0.397829	0.872407	1	ex_02
PICALM	-0.0206859	0.0578986	-0.0992703	-0.515924	0.872527	1	ex_02
GALNT17	-0.0391295	0.128323	-0.206582	-0.457994	0.872653	1	ex_02
LARP4	-0.00694533	0.0234419	-0.0373326	-0.447971	0.872715	1	ex_02
AP4S1	-0.00879584	0.0412139	-0.0588056	-0.344723	0.872946	1	ex_02
REEP2	0.00971478	0.0540206	-0.0345911	0.429754	0.87298	1	ex_02
ELK4	-0.00204688	0.0355836	-0.0396774	-0.106611	0.87303	1	ex_02
UHRF2	0.00990658	0.0494739	-0.0296607	0.490722	0.873221	1	ex_02
PLXDC2	0.0392449	0.229255	-0.150766	0.404813	0.873919	1	ex_02
MRPS35	-0.00428482	0.0286196	-0.0371892	-0.255227	0.874256	1	ex_02
ATPAF1	-0.00609696	0.0618409	-0.0740348	-0.175894	0.874411	1	ex_02
TECPR2	-0.0174849	0.0539753	-0.0889451	-0.479564	0.874859	1	ex_02
BSDC1	-0.00739425	0.0276542	-0.0424427	-0.413498	0.874934	1	ex_02
CHMP3	-0.00760312	0.0565878	-0.071794	-0.232149	0.875215	1	ex_02
PEX1	-0.01566	0.0662635	-0.0975834	-0.374654	0.875323	1	ex_02
NMNAT2	0.0237336	0.117015	-0.0695477	0.498674	0.875385	1	ex_02
CCNL1	-0.0091581	0.0408269	-0.0591431	-0.359099	0.87578	1	ex_02
PUM1	-0.0202655	0.0597229	-0.100254	-0.496567	0.876085	1	ex_02
SLITRK4	0.0253757	0.124125	-0.0733735	0.503655	0.876214	1	ex_02
ZFP90	0.0112397	0.064047	-0.0415677	0.417165	0.876365	1	ex_02
TAF1	-0.00453373	0.0587852	-0.0678526	-0.140337	0.876477	1	ex_02
PRNP	-0.0279519	0.19237	-0.248273	-0.248658	0.876498	1	ex_02
PDCD10	-0.0181929	0.0522863	-0.0886722	-0.505929	0.876764	1	ex_02
ZBTB25	-0.0118332	0.0340363	-0.0577028	-0.505623	0.876925	1	ex_02
CDK6	-0.00112034	0.0645299	-0.0667706	-0.0334472	0.876927	1	ex_02
KIF21A	-0.0210346	0.0632647	-0.105334	-0.489056	0.877228	1	ex_02
AATK	-0.00829609	0.043363	-0.0599552	-0.314756	0.8774	1	ex_02
RPS20	-0.0364798	0.111706	-0.184665	-0.482497	0.877502	1	ex_02
TUBA1B	0.0270832	0.30032	-0.246154	0.194272	0.877546	1	ex_02
WDPCP	-0.00729959	0.0968894	-0.111489	-0.137317	0.87773	1	ex_02
ADCY3	0.00286548	0.0324998	-0.0267688	0.189518	0.8778	1	ex_02
DNAH7	-0.0103995	0.0833143	-0.104113	-0.217499	0.877984	1	ex_02
USP9Y	3.83278e-06	5.5853e-05	-4.81874e-05	0.144407	0.87808	1	ex_02
HSPH1	-0.049427	0.160642	-0.259495	-0.461159	0.87856	1	ex_02
PTPRN	-0.0147323	0.0528101	-0.0822747	-0.427507	0.878809	1	ex_02
NAPG	0.015833	0.0844116	-0.0527456	0.452504	0.879031	1	ex_02
SRCIN1	-0.0102513	0.0390055	-0.0595082	-0.407908	0.879151	1	ex_02
EPG5	0.001035	0.0402949	-0.0382249	0.0516699	0.879213	1	ex_02
SMIM7	-0.00256682	0.0365021	-0.0416357	-0.128769	0.879239	1	ex_02
HTR4	0.0315227	0.157926	-0.0948805	0.48878	0.879418	1	ex_02
KCNJ9	0.0064004	0.0687782	-0.0559774	0.201106	0.879419	1	ex_02
USP7	0.0113341	0.0578107	-0.0351426	0.477968	0.879661	1	ex_02
YPEL5	0.00866216	0.0824505	-0.0651262	0.230084	0.879672	1	ex_02
ZCCHC17	-0.0118227	0.0573997	-0.0810451	-0.334747	0.879678	1	ex_02
ZNF718	0.00958401	0.0596393	-0.0404713	0.375271	0.880023	1	ex_02
MCCC2	-0.00760566	0.0724252	-0.0876365	-0.186264	0.880345	1	ex_02
EIPR1	0.00546663	0.0663779	-0.0554446	0.175902	0.880372	1	ex_02
RUFY2	-0.0194204	0.0596936	-0.0985343	-0.48112	0.880382	1	ex_02
CSNK1G1	-0.00130793	0.0685476	-0.0711634	-0.0366971	0.88083	1	ex_02
RASGEF1A	0.011166	0.060551	-0.0382191	0.443148	0.880966	1	ex_02
PDK3	0.0164222	0.10827	-0.0754251	0.35044	0.881538	1	ex_02
FBXO10	0.0060461	0.0316924	-0.0196002	0.46206	0.882491	1	ex_02
MINDY2	-0.0105567	0.0502033	-0.0713168	-0.340534	0.882633	1	ex_02
CDC27	-0.0101405	0.0641928	-0.0844738	-0.267378	0.882893	1	ex_02
CNOT4	-0.00641601	0.0458726	-0.0587047	-0.240495	0.883005	1	ex_02
RAB11FIP4	0.0090933	0.0853301	-0.0671435	0.233779	0.883087	1	ex_02
BCL2	-0.029207	0.0911825	-0.149596	-0.475495	0.883155	1	ex_02
OSTF1	0.00275237	0.049303	-0.0437982	0.115886	0.883326	1	ex_02
TMEM132D	0.0427662	0.214419	-0.128886	0.488313	0.883643	1	ex_02
HMGCLL1	-0.0142935	0.0614072	-0.0899943	-0.370073	0.883894	1	ex_02
ARNTL	0.0116523	0.0934617	-0.0701571	0.279162	0.883959	1	ex_02
SLC7A1	0.00284523	0.0319414	-0.026251	0.191659	0.88405	1	ex_02
TMEM232	-0.0358601	0.123847	-0.195567	-0.440085	0.884095	1	ex_02
CADM1	-0.0259516	0.110868	-0.162772	-0.371761	0.884167	1	ex_02
CPEB2	-0.0176517	0.05241	-0.0877135	-0.493804	0.884474	1	ex_02
KDM6A	0.00779128	0.0711202	-0.0555376	0.241132	0.884963	1	ex_02
KCNQ5	-0.023384	0.157311	-0.204079	-0.253642	0.885078	1	ex_02
CHST11	0.0129425	0.0983896	-0.0725046	0.296871	0.885132	1	ex_02
DDX46	-0.0053993	0.0466731	-0.0574717	-0.203225	0.88547	1	ex_02
KIRREL3	-0.0190172	0.194717	-0.232752	-0.17439	0.885533	1	ex_02
BSCL2	0.0183281	0.103231	-0.0665749	0.423099	0.885797	1	ex_02
C7orf50	-0.00689725	0.0304026	-0.0441971	-0.362424	0.885829	1	ex_02
SYT14	0.0165378	0.0879347	-0.0548591	0.453991	0.886062	1	ex_02
TPD52	0.00118804	0.0793193	-0.0769432	0.0298027	0.886102	1	ex_02
POM121	-0.012871	0.0387841	-0.064526	-0.488367	0.886315	1	ex_02
NBAS	0.0256683	0.134584	-0.0832469	0.461909	0.886384	1	ex_02
LONRF2	0.0248417	0.137101	-0.0874176	0.433718	0.886387	1	ex_02
NMRK1	-0.016077	0.0495858	-0.0817398	-0.47988	0.886506	1	ex_02
RSF1	-0.00395969	0.0731656	-0.081085	-0.100627	0.886891	1	ex_02
CCDC34	-0.00721956	0.0323588	-0.046798	-0.35752	0.887177	1	ex_02
FAM20B	0.00779163	0.0396943	-0.024111	0.478685	0.887202	1	ex_02
BCAS3	0.0234503	0.132091	-0.0851901	0.423063	0.887242	1	ex_02
PACSIN1	0.00693681	0.0813132	-0.0674395	0.182799	0.887307	1	ex_02
ARMH3	0.0215172	0.112289	-0.0692541	0.464607	0.887339	1	ex_02
GABRB1	0.0180349	0.188684	-0.152614	0.207138	0.887565	1	ex_02
WTAP	-0.0132204	0.0403069	-0.0667476	-0.48408	0.88803	1	ex_02
UTY	-1.27314e-05	6.72157e-05	-9.26784e-05	-0.312119	0.888165	1	ex_02
MARS1	0.00411138	0.0243488	-0.016126	0.398182	0.888468	1	ex_02
MINDY3	0.0194934	0.101748	-0.0627612	0.46449	0.888687	1	ex_02
DCUN1D1	-0.0117019	0.035475	-0.0588789	-0.486156	0.888713	1	ex_02
SRP19	-0.000697231	0.1052	-0.106595	-0.0129045	0.888766	1	ex_02
DIXDC1	0.0082187	0.057172	-0.0407346	0.329056	0.888812	1	ex_02
ELL2	0.02329	0.11881	-0.0722303	0.477883	0.88902	1	ex_02
NSMAF	-0.0139811	0.0438924	-0.0718545	-0.473488	0.88923	1	ex_02
SERGEF	0.015519	0.079511	-0.0484731	0.475318	0.889252	1	ex_02
GSK3B	-0.00375524	0.0581748	-0.0656853	-0.118846	0.889397	1	ex_02
RALGAPA1	-0.0047167	0.0604982	-0.0699316	-0.141755	0.889582	1	ex_02
CDK5R1	-0.0113606	0.137949	-0.160671	-0.149129	0.890007	1	ex_02
CCK	0.0273098	0.34449	-0.28987	0.168757	0.890041	1	ex_02
UBR2	-0.0102098	0.0835733	-0.103993	-0.213374	0.89009	1	ex_02
TOGARAM1	-0.00924211	0.0344378	-0.052922	-0.414703	0.89012	1	ex_02
SLC11A2	-0.00788544	0.0410291	-0.0568	-0.315963	0.890209	1	ex_02
CACNG2	-0.0170827	0.0575502	-0.0917157	-0.448616	0.890228	1	ex_02
ZNF292	0.0117026	0.0864132	-0.0630079	0.307009	0.89025	1	ex_02
MDH1	0.00167448	0.123268	-0.119919	0.0269909	0.890261	1	ex_02
RILPL1	-0.0060147	0.0450846	-0.057114	-0.2307	0.89032	1	ex_02
SCARB1	-0.00821912	0.0253472	-0.0417854	-0.479921	0.890582	1	ex_02
CBLN2	-0.0587625	0.758815	-0.87634	-0.14087	0.890838	1	ex_02
RAB11FIP2	0.0135828	0.0692746	-0.0421091	0.478018	0.891002	1	ex_02
GNAQ	-0.0171	0.0637083	-0.0979082	-0.414751	0.891239	1	ex_02
HOOK1	-0.00469768	0.0704152	-0.0798105	-0.122579	0.891241	1	ex_02
GRM1	-0.00980283	0.165519	-0.185125	-0.109588	0.891308	1	ex_02
PFN2	-0.0397424	0.125766	-0.205251	-0.470632	0.891414	1	ex_02
ANKRD28	0.0125501	0.0846581	-0.0595578	0.341125	0.891884	1	ex_02
CARS2	-0.00792284	0.0273111	-0.0431567	-0.440725	0.892016	1	ex_02
CDC40	0.00408334	0.0928501	-0.0846834	0.09016	0.89202	1	ex_02
HNRNPM	0.00790143	0.0669481	-0.0511452	0.262276	0.89213	1	ex_02
SET	-0.0300729	0.187123	-0.247269	-0.271376	0.892142	1	ex_02
EIF5B	-0.00914168	0.0337576	-0.0520409	-0.417661	0.892222	1	ex_02
SENP7	-0.0152592	0.052383	-0.0829014	-0.442142	0.892323	1	ex_02
MFSD4A	0.00899876	0.0930509	-0.0750534	0.209837	0.892565	1	ex_02
GFM2	0.00981345	0.0615828	-0.0419559	0.371533	0.8933	1	ex_02
FNTB	-0.0104265	0.0347815	-0.0556346	-0.452036	0.893585	1	ex_02
CLYBL	0.00986267	0.0750815	-0.0553561	0.296394	0.894145	1	ex_02
NRGN	0.0376076	0.200586	-0.125371	0.452265	0.89442	1	ex_02
GRK4	-0.00720608	0.0458756	-0.0602878	-0.266074	0.89446	1	ex_02
ABCC8	-0.000439041	0.047668	-0.0485461	-0.0178873	0.894896	1	ex_02
MAPKAP1	0.000513433	0.0544949	-0.053468	0.0186418	0.895755	1	ex_02
ARIH2	0.00381059	0.0428362	-0.035215	0.191378	0.895807	1	ex_02
TSPAN7	-0.00924434	0.0931415	-0.11163	-0.176964	0.896103	1	ex_02
CLIP4	-0.00703411	0.0494599	-0.0635281	-0.244037	0.896163	1	ex_02
YWHAE	8.11506e-05	0.123484	-0.123321	0.00128889	0.896181	1	ex_02
STK38L	0.00703533	0.0568889	-0.0428182	0.27659	0.896233	1	ex_02
SULT4A1	-0.0130667	0.0692293	-0.0953627	-0.311196	0.896657	1	ex_02
EFNB2	-0.0108924	0.0471191	-0.0689038	-0.368007	0.896917	1	ex_02
CEP57	-0.0121957	0.0502241	-0.0746155	-0.382942	0.897048	1	ex_02
PLEKHA2	0.0111566	0.0591353	-0.0368221	0.455754	0.897213	1	ex_02
GALNT16	0.000305064	0.0428708	-0.0422606	0.0140468	0.897564	1	ex_02
EIF2B3	0.00642371	0.0502885	-0.0374411	0.287024	0.898182	1	ex_02
ANKRD10	-0.00915112	0.108975	-0.127277	-0.151837	0.898427	1	ex_02
IP6K1	0.0115201	0.061202	-0.0381619	0.454469	0.898468	1	ex_02
TBC1D22A	-0.0195644	0.0680956	-0.107224	-0.437434	0.898856	1	ex_02
ZNF644	0.0136632	0.0722879	-0.0449615	0.456795	0.898901	1	ex_02
LRRC8D	-0.00585318	0.0527294	-0.0644358	-0.195827	0.899021	1	ex_02
CCDC59	0.02247	0.12664	-0.0816997	0.422775	0.899252	1	ex_02
BRSK2	-0.0115628	0.0382637	-0.0613892	-0.45483	0.899458	1	ex_02
PAPOLA	0.0221924	0.130911	-0.086526	0.400083	0.899602	1	ex_02
SLC9A9	-0.0140229	0.0485953	-0.076641	-0.438919	0.899662	1	ex_02
BAG4	0.00745988	0.0552188	-0.040299	0.306144	0.899751	1	ex_02
PRKAR1B	0.0178793	0.0953612	-0.0596026	0.452272	0.899757	1	ex_02
ATP5F1A	0.0285696	0.154951	-0.097812	0.443066	0.899872	1	ex_02
ITGA3	-0.0032856	0.0253999	-0.0319711	-0.224492	0.899921	1	ex_02
ARL14EP	-0.00760386	0.0521741	-0.0673818	-0.249311	0.900106	1	ex_02
FSIP1	0.0113723	0.0976205	-0.0748758	0.258432	0.900133	1	ex_02
TBC1D12	0.00212778	0.0408847	-0.0366291	0.107603	0.900145	1	ex_02
RNF2	0.00274612	0.0553872	-0.049895	0.102245	0.900502	1	ex_02
HARS1	-0.00761753	0.0252762	-0.0405112	-0.453889	0.90065	1	ex_02
PABPC1	-0.00197971	0.0613796	-0.0653391	-0.0612404	0.900712	1	ex_02
WASHC4	0.00745224	0.0404951	-0.0255906	0.442036	0.900805	1	ex_02
LONP2	0.00938894	0.0649932	-0.0462153	0.330946	0.900853	1	ex_02
NLGN1	0.0452309	0.243093	-0.152631	0.448045	0.900896	1	ex_02
CHD5	0.0190953	0.123006	-0.0848151	0.360177	0.901229	1	ex_02
SRRM4	-0.0224197	0.0738456	-0.118685	-0.456465	0.901255	1	ex_02
RAB30	-0.0061585	0.0213309	-0.0336479	-0.439094	0.901417	1	ex_02
AHCYL1	-0.00784055	0.0323525	-0.0480335	-0.382335	0.901756	1	ex_02
PCNX2	-0.0035637	0.0830565	-0.0901839	-0.0806363	0.901827	1	ex_02
MAIP1	0.00764306	0.0472843	-0.0319982	0.377892	0.901858	1	ex_02
WASF3	-0.0101214	0.0336365	-0.0538793	-0.453348	0.901928	1	ex_02
FBXO27	-0.00677647	0.0404846	-0.0540375	-0.281027	0.901968	1	ex_02
BIN3	0.00155319	0.0357722	-0.0326658	0.0889624	0.902053	1	ex_02
PCDH17	-0.0128154	0.151709	-0.17734	-0.152669	0.902081	1	ex_02
ANKFY1	0.0109017	0.0631786	-0.0413751	0.408727	0.902097	1	ex_02
UBE3D	0.0149292	0.0801607	-0.0503022	0.448569	0.902346	1	ex_02
NDUFA10	0.0181702	0.102089	-0.0657491	0.424371	0.902395	1	ex_02
OLFM3	0.0284415	0.205995	-0.149112	0.313958	0.902464	1	ex_02
FLACC1	0.00396073	0.045998	-0.0380766	0.184667	0.902587	1	ex_02
TTC17	-0.0168252	0.0698788	-0.103529	-0.380338	0.902869	1	ex_02
SRFBP1	-0.00662003	0.0244987	-0.0377388	-0.416951	0.902905	1	ex_02
CREB1	-0.0127974	0.0449767	-0.0705716	-0.434147	0.903286	1	ex_02
CSNK1G3	-0.0120763	0.0414238	-0.0655763	-0.442411	0.903364	1	ex_02
LRRC28	-0.0149769	0.0596205	-0.0895744	-0.393502	0.903397	1	ex_02
TRIM69	0.00256498	0.0302657	-0.0251358	0.181485	0.903787	1	ex_02
EIF1B	-0.0316165	0.171657	-0.23489	-0.304846	0.904131	1	ex_02
MTHFD1L	0.0131816	0.0984151	-0.0720518	0.303115	0.904246	1	ex_02
KIF26B	0.0108883	0.0663593	-0.0445828	0.384716	0.904452	1	ex_02
NRCAM	-0.0225356	0.0759852	-0.121056	-0.448322	0.904556	1	ex_02
MXI1	-0.00546265	0.0508351	-0.0617604	-0.190178	0.904612	1	ex_02
LRRTM2	0.00741995	0.0523166	-0.0374767	0.323918	0.904667	1	ex_02
LRRTM4	-0.0263811	0.131752	-0.184514	-0.326978	0.90506	1	ex_02
UHMK1	-0.00969264	0.0496738	-0.0690591	-0.319999	0.905321	1	ex_02
MTX2	0.016176	0.0878742	-0.0555222	0.442191	0.905458	1	ex_02
VAMP2	-0.00541509	0.220052	-0.230883	-0.0470728	0.905479	1	ex_02
ARHGAP5	-0.00488981	0.0501493	-0.0599289	-0.174128	0.905811	1	ex_02
COPB2	0.00914938	0.0552477	-0.0369489	0.389005	0.90592	1	ex_02
HMGCR	-0.0102549	0.0978722	-0.118382	-0.185885	0.905976	1	ex_02
MYO5C	-0.0254626	0.0917853	-0.142711	-0.425643	0.906088	1	ex_02
ME1	-0.0159361	0.0633381	-0.0952103	-0.394001	0.90632	1	ex_02
RNF169	-0.00989107	0.0539434	-0.0737256	-0.303694	0.906435	1	ex_02
KLHL18	-0.00405432	0.0182347	-0.0263434	-0.356512	0.906634	1	ex_02
PPP2R2C	-0.0325348	0.126128	-0.191198	-0.401903	0.906689	1	ex_02
MAPK14	-0.00666041	0.0746427	-0.0879635	-0.160562	0.906772	1	ex_02
TUBE1	0.00129768	0.0530891	-0.0504938	0.0491086	0.906776	1	ex_02
NCOA6	-0.00770437	0.0265757	-0.0419845	-0.440497	0.906931	1	ex_02
VAMP4	0.00926371	0.0589379	-0.0404105	0.365512	0.907015	1	ex_02
CALM1	-0.0476174	0.309357	-0.404592	-0.261443	0.907094	1	ex_02
IFT52	-0.00282969	0.0198809	-0.0255403	-0.244207	0.907419	1	ex_02
CAMKK2	0.0135038	0.0936747	-0.0666671	0.330132	0.907719	1	ex_02
PPIP5K1	0.013695	0.0913642	-0.0639743	0.345589	0.90776	1	ex_02
NT5DC3	-0.0162856	0.0718105	-0.104382	-0.362323	0.907761	1	ex_02
PCDH19	-0.0167466	0.0656968	-0.0991899	-0.398124	0.908123	1	ex_02
TMEM170B	-0.0147613	0.0537088	-0.0832315	-0.422545	0.908381	1	ex_02
NFIX	-0.00680984	0.0771264	-0.090746	-0.159014	0.908893	1	ex_02
TTC13	-0.014136	0.0521256	-0.0803977	-0.418132	0.909321	1	ex_02
TUBGCP2	-0.0041623	0.0397471	-0.0480717	-0.185791	0.909372	1	ex_02
SSR1	0.0103844	0.0768918	-0.056123	0.306027	0.909535	1	ex_02
CBWD5	-0.0136301	0.0646659	-0.0919262	-0.3412	0.909621	1	ex_02
LRRN2	-0.00410697	0.0645511	-0.072765	-0.117241	0.909662	1	ex_02
UGGT2	-0.0184704	0.103195	-0.140136	-0.297547	0.909665	1	ex_02
MGAT4C	-0.0144989	0.204991	-0.233988	-0.12947	0.909981	1	ex_02
IPO11	0.0055249	0.0823036	-0.0712538	0.141037	0.910103	1	ex_02
JAZF1	0.0102826	0.101394	-0.0808285	0.221196	0.910119	1	ex_02
ALG13	0.00262599	0.0728478	-0.0675958	0.0732942	0.910202	1	ex_02
PRKRIP1	-0.0130518	0.0587381	-0.0848416	-0.356332	0.910599	1	ex_02
POU2F2	-0.0167678	0.0592046	-0.0927403	-0.432582	0.910656	1	ex_02
TRAK1	-0.00661663	0.0460075	-0.0592407	-0.246434	0.911227	1	ex_02
VSTM2B	-0.0076271	0.0328181	-0.0480723	-0.369607	0.911352	1	ex_02
ZNF346	0.010415	0.0595401	-0.03871	0.415534	0.9114	1	ex_02
TIPRL	-0.0112693	0.0400404	-0.062579	-0.430473	0.911406	1	ex_02
BAALC	-0.0196651	0.0698369	-0.109167	-0.430637	0.911507	1	ex_02
RASA1	-0.0185276	0.1133	-0.150355	-0.275462	0.911635	1	ex_02
PSAP	0.0127008	0.213764	-0.188362	0.123808	0.911755	1	ex_02
MCF2L2	0.0240346	0.134136	-0.0860669	0.427849	0.911797	1	ex_02
TFG	-0.00357276	0.0595432	-0.0666887	-0.110946	0.912003	1	ex_02
PACRG	0.00357874	0.125459	-0.118301	0.0575499	0.912004	1	ex_02
EXOSC10	0.00995496	0.0578458	-0.0379359	0.407413	0.912047	1	ex_02
SERTAD2	-0.00168584	0.0506489	-0.0540206	-0.0631357	0.912265	1	ex_02
SMAD2	-0.0109934	0.0402594	-0.0622462	-0.420401	0.912352	1	ex_02
SEPTIN5	0.000468235	0.0983015	-0.097365	0.00938048	0.912582	1	ex_02
KIFC2	0.0107787	0.060934	-0.0393766	0.421209	0.91274	1	ex_02
HNRNPA3	-0.017154	0.0624924	-0.0968004	-0.422131	0.91281	1	ex_02
SND1	0.0150591	0.085798	-0.0556798	0.417244	0.913063	1	ex_02
ZNF717	-0.00303617	0.0623917	-0.068464	-0.0909517	0.913299	1	ex_02
ATAD2B	-0.00538859	0.0525117	-0.0632889	-0.182408	0.913479	1	ex_02
PEX14	0.00792128	0.052728	-0.0368854	0.346498	0.913483	1	ex_02
KCTD1	0.00328191	0.111766	-0.105202	0.0592936	0.91384	1	ex_02
ZNF736	0.00821272	0.072246	-0.0558205	0.251379	0.914067	1	ex_02
CIZ1	0.00482192	0.0314081	-0.0217642	0.355478	0.914337	1	ex_02
HNRNPA1	0.0159188	0.0933035	-0.061466	0.403183	0.914374	1	ex_02
COLQ	-0.00814914	0.0486373	-0.0649355	-0.281265	0.914508	1	ex_02
SURF4	0.00841221	0.0498028	-0.0329784	0.398342	0.914518	1	ex_02
WDR47	0.0135102	0.0797125	-0.0526921	0.399979	0.914577	1	ex_02
PIP5K1C	0.00301446	0.025974	-0.0199451	0.257332	0.914633	1	ex_02
SGK1	-0.00734422	0.0564103	-0.0710987	-0.225779	0.914978	1	ex_02
CRIM1	-0.0114025	0.047767	-0.0705721	-0.377704	0.915047	1	ex_02
ORMDL1	-0.0117862	0.0725633	-0.0961356	-0.273866	0.915243	1	ex_02
CTBP2	0.000355181	0.0367004	-0.0359901	0.0191536	0.915686	1	ex_02
HNRNPD	-0.0119985	0.0470596	-0.0710566	-0.398194	0.916016	1	ex_02
UBE3B	0.000609977	0.0314492	-0.0302292	0.0387667	0.916076	1	ex_02
OTUD3	-0.0125878	0.0632182	-0.0883938	-0.325457	0.916225	1	ex_02
STXBP5	0.0140598	0.148883	-0.120764	0.204391	0.916474	1	ex_02
CLTC	0.000504108	0.0940208	-0.0930126	0.0105653	0.916547	1	ex_02
PPIA	-0.0295837	0.182005	-0.241173	-0.274036	0.916603	1	ex_02
LARGE1	-0.00410212	0.117706	-0.12591	-0.0660057	0.916652	1	ex_02
DDX24	-0.0357804	0.142486	-0.214046	-0.393391	0.916713	1	ex_02
SCAMP5	0.010673	0.0768876	-0.0555417	0.315921	0.916791	1	ex_02
UBL3	-0.00563739	0.0704696	-0.0817444	-0.145178	0.916803	1	ex_02
SCD5	0.0115093	0.0808918	-0.0578731	0.325123	0.916822	1	ex_02
CEPT1	0.00762424	0.0445534	-0.0293049	0.404646	0.916856	1	ex_02
ZNF804B	-0.0757219	0.335345	-0.486789	-0.361042	0.917058	1	ex_02
THOC1	0.00132659	0.0479943	-0.0453412	0.0557146	0.917062	1	ex_02
BRI3BP	0.00464214	0.0436281	-0.0343438	0.233377	0.917206	1	ex_02
MAGI1	-0.0211585	0.0818482	-0.124165	-0.402595	0.917234	1	ex_02
ARL6IP1	0.0212524	0.26586	-0.223355	0.170289	0.917632	1	ex_02
DARS1	-0.00581531	0.0216224	-0.033253	-0.415406	0.917787	1	ex_02
WAC	0.0152631	0.0884908	-0.0579646	0.408522	0.917891	1	ex_02
PURB	0.0141769	0.0894139	-0.0610602	0.369315	0.918416	1	ex_02
CRHR1	-0.00438008	0.0602632	-0.0690233	-0.132803	0.918425	1	ex_02
MORF4L1	-0.033172	0.127545	-0.193889	-0.404535	0.918645	1	ex_02
KDM1A	-0.0147611	0.0625021	-0.0920242	-0.37445	0.918693	1	ex_02
CCPG1	-0.0259063	0.120388	-0.1722	-0.347078	0.918695	1	ex_02
BTBD8	-0.0166423	0.132292	-0.165576	-0.219012	0.918786	1	ex_02
PPP2CB	0.0103436	0.0660589	-0.0453717	0.36387	0.918929	1	ex_02
RNF145	0.00307778	0.0808857	-0.0747301	0.0775285	0.918946	1	ex_02
SACM1L	-0.0111895	0.0468207	-0.0691997	-0.378053	0.919117	1	ex_02
RABGAP1	-0.00197544	0.0596629	-0.0636138	-0.0628148	0.919501	1	ex_02
UBAC2	0.0077157	0.0713153	-0.0558839	0.237776	0.919617	1	ex_02
ZNF706	-0.0219142	0.0895972	-0.133426	-0.385172	0.920557	1	ex_02
ATXN3	0.00908129	0.0545876	-0.036425	0.391132	0.92085	1	ex_02
NBN	0.0153491	0.0929248	-0.0622267	0.387797	0.921011	1	ex_02
GDI2	0.00539344	0.0335716	-0.0227847	0.375148	0.921089	1	ex_02
TNRC6C	-0.0153323	0.0866932	-0.117358	-0.294541	0.921143	1	ex_02
FYN	0.0133955	0.0827655	-0.0559744	0.378474	0.921286	1	ex_02
XRCC6	-0.00748741	0.0379453	-0.0529202	-0.323006	0.921452	1	ex_02
UBQLN1	0.00881811	0.079484	-0.0618478	0.244576	0.921568	1	ex_02
ACADSB	-0.00749204	0.0405577	-0.0555418	-0.305603	0.921576	1	ex_02
KLF9	0.0101668	0.0610522	-0.0407186	0.391596	0.922146	1	ex_02
ZDHHC21	0.0169683	0.1245	-0.090563	0.30928	0.922185	1	ex_02
RNF13	-0.00481414	0.0587336	-0.0683619	-0.148479	0.922233	1	ex_02
SKIL	0.00153814	0.0525111	-0.0494348	0.0591433	0.92235	1	ex_02
XIAP	0.010257	0.0618308	-0.0413168	0.389798	0.922535	1	ex_02
DAGLB	0.00617951	0.0404318	-0.0280728	0.353601	0.92266	1	ex_02
STAM2	-0.00518996	0.02691	-0.03729	-0.316889	0.922685	1	ex_02
USP54	0.00589693	0.0361117	-0.0243178	0.382521	0.92271	1	ex_02
TRIP12	0.00246583	0.0691441	-0.0642124	0.0724815	0.923135	1	ex_02
FLNB	0.0103719	0.0667076	-0.0459639	0.360845	0.923306	1	ex_02
ACVR1B	-0.00762058	0.0374764	-0.0527176	-0.331198	0.923336	1	ex_02
GABBR1	-0.0163517	0.0638873	-0.0965907	-0.399417	0.923467	1	ex_02
SLC25A27	0.00959142	0.0858045	-0.0666217	0.246661	0.923502	1	ex_02
MLH3	0.0100234	0.0622629	-0.0422161	0.376065	0.923592	1	ex_02
METTL16	-0.00170579	0.0342646	-0.0376762	-0.0929457	0.923676	1	ex_02
MRPS30	-0.00658729	0.0557813	-0.0689559	-0.207009	0.923726	1	ex_02
NPAS3	-0.0137639	0.20286	-0.230388	-0.124533	0.923745	1	ex_02
MTA3	0.00167866	0.0937478	-0.0903905	0.0357352	0.923972	1	ex_02
POM121C	0.00821347	0.0489982	-0.0325712	0.39471	0.924184	1	ex_02
CEP44	0.000999699	0.0352394	-0.03324	0.0572252	0.924394	1	ex_02
C2CD5	-0.0206077	0.0978806	-0.139096	-0.34088	0.924416	1	ex_02
IWS1	0.00645103	0.0415498	-0.0286478	0.360234	0.924517	1	ex_02
CPLX1	0.00201623	0.029618	-0.0255855	0.14317	0.924915	1	ex_02
STK39	0.00252053	0.0920044	-0.0869634	0.055207	0.925413	1	ex_02
SP3	-0.00874137	0.0385555	-0.0560382	-0.362239	0.925496	1	ex_02
NRXN2	0.0102596	0.0835579	-0.0630387	0.274337	0.925618	1	ex_02
GMPS	-0.00446399	0.0346272	-0.0435552	-0.223817	0.926057	1	ex_02
VIRMA	-0.00807644	0.0373149	-0.0534677	-0.348735	0.926101	1	ex_02
MIPEP	-0.00369916	0.0568303	-0.0642287	-0.11978	0.926158	1	ex_02
INSYN2B	0.00995127	0.0657237	-0.0458212	0.349709	0.926398	1	ex_02
CSNK1D	-0.0034066	0.0326423	-0.0394555	-0.185216	0.926471	1	ex_02
TMED10	0.0113134	0.074122	-0.0514951	0.353041	0.926884	1	ex_02
MTAP	0.00734116	0.0457862	-0.0311039	0.374259	0.926942	1	ex_02
ATP2A2	0.0092562	0.124922	-0.10641	0.156847	0.927256	1	ex_02
IRS2	0.0188634	0.114859	-0.0771319	0.38514	0.927529	1	ex_02
MTG1	0.00413946	0.0541938	-0.0459149	0.162088	0.927745	1	ex_02
CIR1	0.000190157	0.0412061	-0.0408258	0.00908673	0.927806	1	ex_02
PPIP5K2	-0.0132456	0.0750615	-0.101553	-0.293984	0.928071	1	ex_02
GPR180	0.0102541	0.0629583	-0.0424501	0.381328	0.928277	1	ex_02
PRPF4B	0.00872424	0.0622559	-0.0448074	0.319422	0.928541	1	ex_02
TMX4	-0.0250918	0.118197	-0.168381	-0.343215	0.92943	1	ex_02
ATP1A3	0.00428997	0.0371917	-0.0286118	0.255554	0.929509	1	ex_02
SGSM2	-0.00870447	0.0393311	-0.0567401	-0.355163	0.929542	1	ex_02
AHDC1	0.00387063	0.0292168	-0.0214756	0.299307	0.929547	1	ex_02
ANKRD62	0.00826132	0.0737837	-0.057261	0.24712	0.929872	1	ex_02
SYNJ1	0.00827076	0.0859457	-0.0694042	0.208695	0.930641	1	ex_02
STARD7	-0.0036929	0.0415468	-0.0489326	-0.159991	0.930707	1	ex_02
SOCS7	-0.0062054	0.0338017	-0.0462125	-0.304005	0.93076	1	ex_02
RB1	0.0115555	0.0799784	-0.0568674	0.331006	0.930796	1	ex_02
HERPUD2	0.000241647	0.0221855	-0.0217022	0.0215832	0.930834	1	ex_02
DZIP3	-0.0170193	0.0729257	-0.106964	-0.370862	0.93088	1	ex_02
ADAM10	-0.0111294	0.0616077	-0.0838666	-0.299893	0.931157	1	ex_02
TMEM30A	0.018704	0.125776	-0.0883676	0.342379	0.931293	1	ex_02
YWHAB	-0.0258145	0.1735	-0.225129	-0.253847	0.931505	1	ex_02
RPRD2	0.00595233	0.0870202	-0.0751156	0.143908	0.931849	1	ex_02
ARPP19	-0.0128871	0.200236	-0.22601	-0.118515	0.932632	1	ex_02
YPEL1	-0.00900614	0.10046	-0.118472	-0.161253	0.932896	1	ex_02
CEP78	0.00349778	0.0452719	-0.0382764	0.164109	0.933011	1	ex_02
ZER1	0.00526727	0.0827942	-0.0722596	0.133162	0.93322	1	ex_02
LCMT1	-0.000442662	0.040465	-0.0413503	-0.0212088	0.933415	1	ex_02
BEX3	-0.0388341	0.373953	-0.451621	-0.184389	0.933442	1	ex_02
GARNL3	-0.0263791	0.114774	-0.167532	-0.366283	0.933789	1	ex_02
RANBP9	-0.0130317	0.076499	-0.102562	-0.285284	0.933963	1	ex_02
RAB10	-0.000602914	0.0656402	-0.066846	-0.0178387	0.933985	1	ex_02
AGTPBP1	-0.00477708	0.0540325	-0.0635866	-0.159207	0.934013	1	ex_02
TMEM117	-0.0150572	0.0857747	-0.115889	-0.29268	0.934931	1	ex_02
HABP4	0.0103716	0.0685116	-0.0477684	0.349638	0.934969	1	ex_02
FXR1	-0.0183225	0.0844148	-0.12106	-0.349546	0.935191	1	ex_02
ABCA3	0.00126022	0.0393607	-0.0368403	0.064828	0.935257	1	ex_02
EIF2AK4	-0.00242259	0.0466742	-0.0515194	-0.0967107	0.935313	1	ex_02
SNX30	-0.00230711	0.036273	-0.0408872	-0.117207	0.935427	1	ex_02
SCARB2	0.00828048	0.0609156	-0.0443546	0.308339	0.935691	1	ex_02
SH3PXD2A	-0.014851	0.080853	-0.110555	-0.30414	0.9357	1	ex_02
TRPC4AP	0.00926078	0.0599117	-0.0413901	0.358351	0.936554	1	ex_02
DCTN5	-0.00914917	0.0453074	-0.0636058	-0.329291	0.936572	1	ex_02
EXOC4	-0.01134	0.0801771	-0.102857	-0.242862	0.936704	1	ex_02
NDFIP1	-0.00447721	0.106324	-0.115278	-0.0791976	0.936838	1	ex_02
UIMC1	-0.00452008	0.033321	-0.0423611	-0.234116	0.936986	1	ex_02
TARDBP	-0.000345401	0.0512576	-0.0519484	-0.0131189	0.937123	1	ex_02
SLC9A7	-0.00140404	0.0454141	-0.0482222	-0.058778	0.937174	1	ex_02
COPS2	0.0139371	0.0921943	-0.0643201	0.349057	0.937217	1	ex_02
DMXL2	0.0119079	0.0799961	-0.0561803	0.342776	0.93731	1	ex_02
KNDC1	0.0083142	0.0797556	-0.0631272	0.228097	0.937726	1	ex_02
SSH2	0.0148575	0.111039	-0.0813239	0.302763	0.937952	1	ex_02
EIF4E	-0.00686277	0.0444482	-0.0581738	-0.262142	0.938188	1	ex_02
RAMP1	0.00246949	0.0319485	-0.0270095	0.164188	0.938308	1	ex_02
NPM1	-0.0136842	0.119313	-0.146682	-0.201661	0.938711	1	ex_02
INSR	0.0143391	0.100053	-0.0713745	0.327884	0.939174	1	ex_02
NPHP4	-0.011114	0.0514969	-0.0737248	-0.347911	0.939387	1	ex_02
SCAPER	-0.0145671	0.109671	-0.138805	-0.229809	0.939848	1	ex_02
MAPKAPK5	0.00117286	0.0355089	-0.0331631	0.0669492	0.940238	1	ex_02
SENP5	-0.00110283	0.0497403	-0.0519459	-0.0425132	0.940373	1	ex_02
SMAD3	-0.0125738	0.0745127	-0.0996603	-0.282986	0.940624	1	ex_02
ATP6V1E1	-0.021046	0.112182	-0.154274	-0.309616	0.940705	1	ex_02
NUDT4	-0.0114753	0.054701	-0.0776517	-0.339868	0.940735	1	ex_02
SF3B3	0.0034064	0.0395848	-0.032772	0.184541	0.94092	1	ex_02
TM9SF3	0.00266527	0.0787113	-0.0733808	0.068693	0.94096	1	ex_02
GRB10	-0.010028	0.0548896	-0.0749455	-0.302761	0.941023	1	ex_02
SUPT3H	-0.00814346	0.0909362	-0.107223	-0.161092	0.941172	1	ex_02
CPNE5	-0.00405598	0.039939	-0.048051	-0.180693	0.941496	1	ex_02
NT5DC1	0.0141886	0.0998987	-0.0715216	0.324455	0.941959	1	ex_02
DDX42	-0.00737615	0.0368189	-0.0515712	-0.327118	0.942063	1	ex_02
DNAH6	0.0160047	0.122867	-0.0908578	0.293541	0.942117	1	ex_02
UBE2D3	-0.00203854	0.0891087	-0.0931858	-0.0438353	0.942214	1	ex_02
RPS6KA2	0.0258229	0.18	-0.128354	0.328272	0.942411	1	ex_02
PDZRN3	-0.0173243	0.12397	-0.158619	-0.240313	0.942419	1	ex_02
CACUL1	-7.39464e-05	0.0530362	-0.0531841	-0.0027289	0.942608	1	ex_02
B4GALNT3	0.00754283	0.0649683	-0.0498826	0.257441	0.942663	1	ex_02
LMBRD2	-0.0140839	0.0670464	-0.0952142	-0.340242	0.943011	1	ex_02
SRSF10	0.00655968	0.119408	-0.106288	0.11393	0.94306	1	ex_02
BMPR1A	-0.0093837	0.0466084	-0.0653758	-0.32847	0.943168	1	ex_02
PHTF2	-0.0137484	0.0799345	-0.107431	-0.287634	0.943326	1	ex_02
TRIP4	-0.00627094	0.0305876	-0.0431295	-0.333459	0.943332	1	ex_02
SCOC	-0.0223875	0.111764	-0.156539	-0.327084	0.943504	1	ex_02
CDH2	0.0117299	0.103363	-0.079903	0.250894	0.94353	1	ex_02
SLC13A3	0.0106665	0.106162	-0.0848295	0.218919	0.943648	1	ex_02
ARFGEF3	-0.0143188	0.105244	-0.133882	-0.234724	0.943757	1	ex_02
BDP1	-0.0273135	0.134704	-0.189331	-0.330418	0.943856	1	ex_02
CTDSPL2	-0.00742443	0.0357146	-0.0505635	-0.337319	0.943972	1	ex_02
TVP23A	-0.0013332	0.0447687	-0.0474352	-0.0566794	0.944498	1	ex_02
TMED8	-0.00792613	0.0504593	-0.0663116	-0.266075	0.944533	1	ex_02
DHX35	-0.0102897	0.0549063	-0.0754857	-0.309335	0.94469	1	ex_02
PPP2CA	0.00957367	0.0766079	-0.0574605	0.279917	0.944954	1	ex_02
HNRNPR	-0.00982975	0.0500648	-0.0697243	-0.321665	0.944955	1	ex_02
ODF2L	0.009073	0.0881186	-0.0699726	0.224968	0.945262	1	ex_02
IGSF21	0.0181613	0.134715	-0.0983924	0.3054	0.945375	1	ex_02
KRAS	0.00569924	0.0982799	-0.0868814	0.120655	0.945391	1	ex_02
CCDC7	0.00161221	0.0689861	-0.0657617	0.0469004	0.945509	1	ex_02
SEC14L5	0.00600999	0.0909418	-0.0789218	0.138692	0.945607	1	ex_02
DICER1	0.0101074	0.0722486	-0.0520337	0.318793	0.945758	1	ex_02
IFT80	-0.00144398	0.0480344	-0.0509224	-0.0571998	0.945762	1	ex_02
PPP4R4	0.0176944	0.127265	-0.0918759	0.316512	0.945803	1	ex_02
BORCS5	-0.00367	0.0527217	-0.0600617	-0.127556	0.946226	1	ex_02
CLU	0.0018259	0.0158171	-0.0121653	0.255782	0.946253	1	ex_02
PTK2	-0.00157172	0.101829	-0.104972	-0.0297922	0.946628	1	ex_02
ZFAND3	-0.0114526	0.0799074	-0.102813	-0.245695	0.946701	1	ex_02
LRRC8B	0.00214726	0.103689	-0.0993942	0.0414466	0.946776	1	ex_02
DENND1B	-0.0103495	0.052346	-0.0730449	-0.323542	0.946793	1	ex_02
WDR45B	-0.00488887	0.0283072	-0.0380849	-0.288649	0.946913	1	ex_02
FEM1B	0.0123928	0.09096	-0.0661745	0.309154	0.946989	1	ex_02
TCF7L2	0.00774424	0.0572572	-0.0417687	0.306555	0.946993	1	ex_02
BRINP1	0.0175696	0.127987	-0.0928482	0.311868	0.947064	1	ex_02
EFCAB7	-0.00256043	0.0636137	-0.0687346	-0.0758354	0.947173	1	ex_02
AEBP2	-0.0205302	0.122547	-0.163608	-0.281235	0.94733	1	ex_02
HUNK	0.00434649	0.0343785	-0.0256855	0.283663	0.947801	1	ex_02
GPI	-0.00240131	0.0782202	-0.0830228	-0.0583775	0.947887	1	ex_02
TBC1D15	-0.00729067	0.0406342	-0.0552155	-0.298164	0.948018	1	ex_02
HNRNPDL	-0.0228706	0.122311	-0.168053	-0.308755	0.948172	1	ex_02
MAPT	0.0246515	0.175301	-0.125998	0.320718	0.948224	1	ex_02
CSDE1	0.0117008	0.0826732	-0.0592715	0.323129	0.948297	1	ex_02
SGPP1	-0.00650586	0.0329275	-0.0459392	-0.323362	0.948461	1	ex_02
SEZ6L	-0.0183671	0.201667	-0.238401	-0.163606	0.948512	1	ex_02
SERINC3	-0.000991592	0.121189	-0.123173	-0.0159066	0.948569	1	ex_02
BCL7A	0.00424251	0.0306883	-0.0222033	0.314424	0.948571	1	ex_02
MYSM1	0.00054698	0.0865308	-0.0854369	0.0124682	0.948873	1	ex_02
RASA2	-0.00131311	0.0884808	-0.091107	-0.0286617	0.948917	1	ex_02
ZDHHC17	0.00567695	0.0765885	-0.0652346	0.156908	0.948954	1	ex_02
TUT4	-0.0141301	0.0816844	-0.109945	-0.289043	0.949167	1	ex_02
EFHC1	0.000388379	0.0304229	-0.0296461	0.0253445	0.949174	1	ex_02
LDLRAD4	-0.0198842	0.148075	-0.187843	-0.232035	0.949355	1	ex_02
NPEPPS	0.00537339	0.0589923	-0.0482456	0.196417	0.949524	1	ex_02
WBP1L	-0.0026209	0.0392738	-0.0445156	-0.122614	0.949685	1	ex_02
ACTR3	0.00911344	0.0694244	-0.0511975	0.296166	0.949747	1	ex_02
B4GALT6	-0.000561718	0.0695455	-0.0706689	-0.0157038	0.949747	1	ex_02
ATP6V1B2	0.0118306	0.123124	-0.099463	0.208346	0.949801	1	ex_02
RALGAPA2	0.004451	0.0538921	-0.0449901	0.176448	0.949926	1	ex_02
SLC20A2	0.00353617	0.0699223	-0.06285	0.104401	0.949929	1	ex_02
PJA2	0.0189677	0.137935	-0.0999995	0.31249	0.950069	1	ex_02
GABARAPL1	0.0193749	0.139526	-0.100776	0.316053	0.95011	1	ex_02
AKT2	-0.000183717	0.0337026	-0.0340701	-0.0106261	0.950339	1	ex_02
HOOK3	-0.012302	0.0647296	-0.0893335	-0.313008	0.950392	1	ex_02
HNRNPH3	-0.00291002	0.0571657	-0.0629857	-0.0949391	0.950464	1	ex_02
PIGG	-0.00754374	0.0609227	-0.0760102	-0.215952	0.950679	1	ex_02
PBRM1	-0.00803054	0.0419087	-0.0579698	-0.315174	0.950959	1	ex_02
NFIA	0.0227649	0.168088	-0.122558	0.307028	0.951094	1	ex_02
GNB1	0.0101703	0.0797919	-0.0594513	0.286311	0.951336	1	ex_02
CTNNB1	-0.0113241	0.0628116	-0.0854598	-0.299381	0.951489	1	ex_02
ATG10	0.0043305	0.0957365	-0.0870755	0.0928564	0.951498	1	ex_02
CCDC149	-0.00387717	0.0393066	-0.0470609	-0.175972	0.951523	1	ex_02
DLGAP2	0.0198265	0.175753	-0.1361	0.249215	0.9516	1	ex_02
STAU2	0.00835823	0.0759545	-0.0592381	0.242348	0.951608	1	ex_02
DSTYK	0.00632367	0.0596197	-0.0469724	0.232553	0.951672	1	ex_02
ELMO1	-0.00758505	0.0906711	-0.105841	-0.151303	0.952077	1	ex_02
TBC1D19	0.0104008	0.0776256	-0.056824	0.303239	0.952109	1	ex_02
COPB1	-0.00503784	0.0308329	-0.0409085	-0.275266	0.952214	1	ex_02
INVS	0.0118229	0.0877571	-0.0641114	0.305164	0.952307	1	ex_02
PRKAR2A	0.0102542	0.0790574	-0.0585491	0.292105	0.952555	1	ex_02
DOP1A	0.00858455	0.0894165	-0.0722474	0.208153	0.952802	1	ex_02
LIFR	0.00123841	0.0551563	-0.0526795	0.0450172	0.953023	1	ex_02
ABCC1	-0.00369137	0.0238276	-0.0312104	-0.262908	0.95334	1	ex_02
BRINP3	-0.00267126	0.217598	-0.22294	-0.0237691	0.953429	1	ex_02
GLB1	-0.00479573	0.0310991	-0.0406906	-0.261861	0.953677	1	ex_02
LMBR1	0.00886878	0.0678677	-0.0501302	0.294624	0.953874	1	ex_02
ATG4B	0.00657143	0.0528368	-0.039694	0.278389	0.953955	1	ex_02
HS6ST3	-0.0176992	0.128247	-0.163645	-0.237689	0.955124	1	ex_02
HECTD4	0.00341347	0.0973416	-0.0905147	0.0712276	0.955125	1	ex_02
EIF2AK2	-0.00284624	0.0516543	-0.0573468	-0.102357	0.955346	1	ex_02
ZCCHC8	0.00202221	0.028803	-0.0247586	0.147996	0.955378	1	ex_02
ATP6AP2	-0.00683373	0.154752	-0.168419	-0.0828903	0.955405	1	ex_02
SUGT1	-0.0108741	0.0734143	-0.0951625	-0.252856	0.955477	1	ex_02
TMEM131L	-0.0120078	0.0665115	-0.0905271	-0.299733	0.955492	1	ex_02
TMEM131	0.00613818	0.0809324	-0.0686561	0.160849	0.955806	1	ex_02
TMEM241	-0.019452	0.10841	-0.147314	-0.298176	0.955992	1	ex_02
ATP8B4	-0.00734072	0.0626514	-0.0773328	-0.20556	0.956217	1	ex_02
CYRIB	0.0060265	0.0654826	-0.0534296	0.198663	0.956241	1	ex_02
ZNF398	0.00489834	0.0399972	-0.0302005	0.27353	0.956476	1	ex_02
ABL2	0.0124485	0.0953404	-0.0704433	0.294344	0.957019	1	ex_02
DHX32	-0.00125599	0.0328855	-0.0353974	-0.0721026	0.957092	1	ex_02
ADSS2	-0.00463653	0.0742345	-0.0835075	-0.115219	0.957366	1	ex_02
SUPT20H	0.00579649	0.0548967	-0.0433037	0.231382	0.957844	1	ex_02
AARS1	0.00326089	0.0285292	-0.0220074	0.252934	0.957857	1	ex_02
LUC7L	0.00880987	0.119504	-0.101885	0.155988	0.957915	1	ex_02
ELAVL3	0.00881358	0.0870866	-0.0694594	0.220693	0.957974	1	ex_02
OSBP2	0.00710193	0.156263	-0.142059	0.0933187	0.958026	1	ex_02
UBASH3B	-0.00235219	0.0181731	-0.0228775	-0.224611	0.958346	1	ex_02
PGK1	-0.000135704	0.0935696	-0.093841	-0.00283841	0.958384	1	ex_02
PLK2	-0.0157243	0.141604	-0.173053	-0.19589	0.958472	1	ex_02
APLP2	0.00314979	0.0781231	-0.0718235	0.0823423	0.958782	1	ex_02
B4GALT5	0.00612774	0.0495526	-0.0372971	0.276573	0.958816	1	ex_02
RSBN1L	0.00812207	0.071442	-0.0551979	0.251405	0.958925	1	ex_02
CAMK2B	0.0151896	0.133127	-0.102748	0.252431	0.958974	1	ex_02
LRRTM3	-0.0294586	0.178784	-0.237701	-0.277261	0.959093	1	ex_02
TENT4B	0.00283261	0.0420433	-0.036378	0.14159	0.959315	1	ex_02
SLC4A7	0.0118863	0.0941541	-0.0703815	0.283182	0.959407	1	ex_02
RBBP4	-0.00283558	0.0413142	-0.0469854	-0.125881	0.959708	1	ex_02
SIPA1L2	-0.0112182	0.0786404	-0.101077	-0.244688	0.959928	1	ex_02
LRRC58	0.0034674	0.0458752	-0.0389404	0.160253	0.960177	1	ex_02
ZNF516	0.00903412	0.07324	-0.0551717	0.275778	0.960194	1	ex_02
THRAP3	-0.00510884	0.0494376	-0.0596553	-0.183571	0.960244	1	ex_02
PHF6	0.00920254	0.0782655	-0.0598605	0.261162	0.960503	1	ex_02
GAK	-0.00158565	0.0530528	-0.0562241	-0.0568796	0.961404	1	ex_02
TGOLN2	-0.00446948	0.0933099	-0.102249	-0.0895896	0.961674	1	ex_02
UBXN2A	-0.000107271	0.0218298	-0.0220444	-0.00958409	0.961835	1	ex_02
DTD1	-0.00754013	0.0514808	-0.0665611	-0.250392	0.961977	1	ex_02
RAB40B	0.00515303	0.0730612	-0.0627551	0.148727	0.962312	1	ex_02
UQCC1	-0.00400027	0.0591365	-0.0671371	-0.124181	0.962525	1	ex_02
QRICH1	-0.0091595	0.0580679	-0.0763869	-0.267038	0.96305	1	ex_02
FNIP2	-0.00396403	0.0975211	-0.105449	-0.0765566	0.963142	1	ex_02
ADAM32	0.00421733	0.043692	-0.0352574	0.209395	0.963286	1	ex_02
ACYP2	-0.00354673	0.082874	-0.0899674	-0.0804374	0.963343	1	ex_02
PIBF1	0.00755665	0.0736331	-0.0585198	0.224146	0.963401	1	ex_02
C11orf80	-0.000810218	0.0848745	-0.0864949	-0.018533	0.963513	1	ex_02
TBCK	0.00994951	0.0958341	-0.0759351	0.227057	0.963686	1	ex_02
EIF4H	-0.00587149	0.0892834	-0.101026	-0.120939	0.964044	1	ex_02
NPTX1	0.0119012	0.140151	-0.116349	0.181879	0.964152	1	ex_02
CDS2	0.0045447	0.0534123	-0.0443229	0.182277	0.964317	1	ex_02
OSBPL9	0.000739176	0.0517039	-0.0502255	0.0284267	0.964413	1	ex_02
PSMA1	0.00407373	0.0614567	-0.0533092	0.139142	0.964468	1	ex_02
RCOR3	0.00647435	0.0846084	-0.0716597	0.162407	0.964622	1	ex_02
XPO4	-0.00678137	0.0442293	-0.0577921	-0.260558	0.964647	1	ex_02
CAPN7	-0.00820709	0.0587256	-0.0751397	-0.240325	0.96491	1	ex_02
UBR4	0.00259076	0.051768	-0.0465864	0.103255	0.965222	1	ex_02
SELENOI	-0.00818229	0.0563714	-0.0727359	-0.248429	0.965349	1	ex_02
LIN7C	-0.00727903	0.0672755	-0.0818336	-0.191358	0.965383	1	ex_02
SUN1	0.00180224	0.0832405	-0.079636	0.0433743	0.965481	1	ex_02
PIP5K1A	0.00114821	0.0852944	-0.0829979	0.0267445	0.965692	1	ex_02
BMPR1B	0.0225764	0.330798	-0.285645	0.143562	0.965829	1	ex_02
PCNP	-0.00731989	0.0522873	-0.0669271	-0.240688	0.966055	1	ex_02
BMPER	0.0005027	0.134926	-0.133921	0.00732964	0.9663	1	ex_02
PANK3	0.00066609	0.0604657	-0.0591335	0.0218315	0.966514	1	ex_02
TMBIM6	0.00421499	0.0605641	-0.0521341	0.146608	0.96721	1	ex_02
NAPA	-0.0018039	0.0356216	-0.0392294	-0.0944701	0.96724	1	ex_02
ZNF609	0.0125153	0.133205	-0.108175	0.203244	0.967666	1	ex_02
ERCC6L2	0.0104967	0.110631	-0.0896373	0.205457	0.967748	1	ex_02
SYNRG	-0.00315679	0.0342037	-0.0405173	-0.165608	0.967836	1	ex_02
AGO1	-0.00633352	0.0453028	-0.0579698	-0.240402	0.967994	1	ex_02
FEZ2	0.00866917	0.0756087	-0.0582703	0.25383	0.968153	1	ex_02
RBM12B	0.00127148	0.0503833	-0.0478404	0.0507423	0.968195	1	ex_02
AP3D1	0.00236922	0.0289541	-0.0242157	0.17467	0.968344	1	ex_02
PPP2R5E	-0.00192273	0.0591154	-0.0629609	-0.0617399	0.96877	1	ex_02
DHX36	-0.00592418	0.0418702	-0.0537185	-0.24294	0.968999	1	ex_02
LANCL1	-0.000821074	0.071161	-0.0728032	-0.0223566	0.969245	1	ex_02
RPS6KC1	0.0159788	0.153299	-0.121341	0.228064	0.969289	1	ex_02
HERC2	0.00232919	0.0729341	-0.0682757	0.0646574	0.969345	1	ex_02
RAB40C	0.00424634	0.0626023	-0.0541096	0.142619	0.969466	1	ex_02
CNBP	0.00604334	0.0769242	-0.0648375	0.167108	0.969679	1	ex_02
SLC41A2	0.00663173	0.0718477	-0.0585842	0.199306	0.969888	1	ex_02
TXNDC16	-0.010815	0.0823969	-0.104027	-0.227406	0.970012	1	ex_02
TRIM23	-0.0107639	0.0930947	-0.114622	-0.20313	0.970167	1	ex_02
ELP4	-0.00985764	0.0697225	-0.0894377	-0.242782	0.970439	1	ex_02
FBXO42	-0.0110236	0.080226	-0.102273	-0.236778	0.970454	1	ex_02
ARID5B	-0.01315	0.0935812	-0.119881	-0.241481	0.970464	1	ex_02
TCTEX1D2	-0.00293525	0.0341825	-0.040053	-0.154993	0.970989	1	ex_02
SREK1IP1	-0.00155837	0.0380509	-0.0411676	-0.0771119	0.971635	1	ex_02
NAPB	0.012205	0.115076	-0.0906656	0.232539	0.971753	1	ex_02
SLC25A36	-0.00953463	0.0820303	-0.1011	-0.20409	0.971876	1	ex_02
MPP5	-0.00507009	0.0387205	-0.0488607	-0.226925	0.971888	1	ex_02
NDUFS4	0.00186649	0.0456602	-0.0419272	0.0835336	0.971936	1	ex_02
HDAC8	0.00151277	0.099986	-0.0969605	0.0301095	0.972444	1	ex_02
VAPA	-0.00911896	0.0697857	-0.0880236	-0.226512	0.972446	1	ex_02
MRE11	0.00352986	0.0520359	-0.0449761	0.14263	0.97295	1	ex_02
SECISBP2L	0.00265169	0.0997873	-0.0944839	0.0535048	0.973019	1	ex_02
NR1D2	0.00791945	0.0829608	-0.0671219	0.206844	0.973022	1	ex_02
PNPLA7	-0.00278336	0.0676712	-0.0732379	-0.0774299	0.973792	1	ex_02
EML6	-0.000738467	0.122545	-0.124022	-0.0117402	0.973819	1	ex_02
SEL1L3	0.00225491	0.111979	-0.107469	0.0402788	0.973824	1	ex_02
GAP43	0.0198041	0.189318	-0.14971	0.22898	0.973846	1	ex_02
ZRSR2	0.000519899	0.0203227	-0.0192829	0.0514566	0.973967	1	ex_02
PHF20L1	0.00472475	0.075124	-0.0656745	0.13154	0.974101	1	ex_02
PDXK	0.00559441	0.0555932	-0.0444044	0.219302	0.974139	1	ex_02
SARM1	0.00283404	0.0405929	-0.0349248	0.147107	0.974235	1	ex_02
ENO2	-0.010629	0.118445	-0.139703	-0.1614	0.974297	1	ex_02
COX7A2L	-0.00840743	0.0857449	-0.10256	-0.175017	0.974336	1	ex_02
HMGB1	-0.0131379	0.10241	-0.128686	-0.22285	0.974432	1	ex_02
ADGRL1	0.0062407	0.0633698	-0.0508884	0.214104	0.974469	1	ex_02
GDAP1L1	-0.00249784	0.0190813	-0.024077	-0.226871	0.974527	1	ex_02
MDM4	-0.00663486	0.0549205	-0.0681903	-0.211258	0.974616	1	ex_02
SBF2	-0.00171163	0.0672975	-0.0707208	-0.0486129	0.974703	1	ex_02
IPO9	-0.00129994	0.0595166	-0.0621165	-0.0418939	0.974767	1	ex_02
UCHL5	0.00695863	0.067592	-0.0536747	0.224937	0.974788	1	ex_02
EEA1	0.00717901	0.07563	-0.0612719	0.205558	0.975016	1	ex_02
SPEF2	-0.00837238	0.065083	-0.0818278	-0.223395	0.975042	1	ex_02
DCP2	0.00594534	0.0716833	-0.0597926	0.177259	0.975868	1	ex_02
IGSF9B	0.00621153	0.065643	-0.0532199	0.204847	0.975914	1	ex_02
CNRIP1	0.0066859	0.066582	-0.0532102	0.218781	0.975987	1	ex_02
SEMA4B	0.00328052	0.040717	-0.034156	0.171749	0.976126	1	ex_02
DPYSL2	0.00991566	0.104686	-0.0848543	0.205068	0.976456	1	ex_02
SHANK3	0.00109256	0.0344289	-0.0322438	0.0642353	0.976559	1	ex_02
EIF5	-0.0105143	0.134889	-0.155917	-0.141728	0.976807	1	ex_02
TAF3	-0.00208342	0.0438084	-0.0479753	-0.0889795	0.976844	1	ex_02
COX6C	-0.0243905	0.230013	-0.278794	-0.187908	0.976943	1	ex_02
SGSM1	-0.0101684	0.0839705	-0.104307	-0.211705	0.977052	1	ex_02
SEPTIN9	0.00510854	0.0534074	-0.0431903	0.207304	0.9773	1	ex_02
CDKAL1	-0.00373577	0.0750169	-0.0824884	-0.0929743	0.977506	1	ex_02
H3-3A	0.00200669	0.202532	-0.198519	0.0196136	0.977589	1	ex_02
EDEM3	0.0022035	0.0529584	-0.0485514	0.0850909	0.977629	1	ex_02
HECTD1	0.00182556	0.0689275	-0.0652764	0.0533222	0.978356	1	ex_02
RBM27	0.00482409	0.0704873	-0.0608391	0.143993	0.978506	1	ex_02
BMERB1	0.00791264	0.116693	-0.100868	0.142567	0.978538	1	ex_02
IDS	0.0073676	0.197283	-0.182548	0.076035	0.978761	1	ex_02
ZNRF3	-0.00872256	0.0747642	-0.0922093	-0.204774	0.978808	1	ex_02
EIF4A2	-0.00419336	0.180686	-0.189072	-0.0444552	0.97884	1	ex_02
STMN3	-0.00384374	0.0817316	-0.089419	-0.0880346	0.978851	1	ex_02
JPH3	-0.0028761	0.0493881	-0.0551402	-0.107857	0.978874	1	ex_02
CLASP2	-0.00417601	0.120651	-0.129003	-0.0655692	0.978904	1	ex_02
AASDH	0.00420081	0.0578865	-0.0494849	0.153363	0.979039	1	ex_02
STYK1	0.00847204	0.0929105	-0.0759664	0.196651	0.979304	1	ex_02
EXT2	-0.000371201	0.0518366	-0.052579	-0.0139355	0.979322	1	ex_02
SLC9A6	0.00674698	0.0884645	-0.0749706	0.161824	0.97943	1	ex_02
SCYL2	-0.00397058	0.0461978	-0.0541389	-0.155121	0.979632	1	ex_02
FAM168A	-0.0055381	0.0591775	-0.0702537	-0.167726	0.979702	1	ex_02
ANKRD42	-0.00331947	0.0503841	-0.057023	-0.121147	0.979745	1	ex_02
HPRT1	-0.0033231	0.0791585	-0.0858047	-0.0789649	0.980014	1	ex_02
SBNO1	-0.00548139	0.0521384	-0.0631012	-0.186452	0.980247	1	ex_02
TTC28	0.00894395	0.109916	-0.0920283	0.17361	0.98037	1	ex_02
JAM3	-0.00477408	0.0594635	-0.0690117	-0.145663	0.980551	1	ex_02
DNAH9	0.00534434	0.0705972	-0.0599085	0.160525	0.980707	1	ex_02
SLC38A6	-0.0039279	0.0650379	-0.0728936	-0.111628	0.980738	1	ex_02
SERINC1	0.00643485	0.195994	-0.183125	0.0665337	0.980753	1	ex_02
ANAPC10	-0.00243945	0.0526165	-0.0574954	-0.0868431	0.980899	1	ex_02
BTBD9	-0.00193934	0.16123	-0.165109	-0.023295	0.981071	1	ex_02
SH3YL1	-0.00434977	0.0709241	-0.0796236	-0.113258	0.981094	1	ex_02
SMARCA5	-0.00728054	0.0745253	-0.0890863	-0.174433	0.981302	1	ex_02
CLIP2	0.0015842	0.0467985	-0.0436301	0.0686724	0.981462	1	ex_02
RSBN1	-0.00390811	0.0380571	-0.0458734	-0.182526	0.981623	1	ex_02
ITM2B	-0.0103559	0.123555	-0.144267	-0.151572	0.981653	1	ex_02
ANKRD13C	-0.00731653	0.068995	-0.0836281	-0.187916	0.981686	1	ex_02
PIKFYVE	0.00557431	0.0672057	-0.0560571	0.177271	0.981846	1	ex_02
FMNL2	0.00168029	0.0970667	-0.0937061	0.034526	0.981923	1	ex_02
CDH10	0.0134575	0.162909	-0.135994	0.176486	0.981969	1	ex_02
BCL11B	0.0012179	0.0473435	-0.0449077	0.051751	0.982205	1	ex_02
DHX15	0.000250911	0.0546755	-0.0541737	0.00903594	0.982224	1	ex_02
RAD9A	0.00891564	0.108729	-0.0908975	0.17507	0.982238	1	ex_02
CCDC146	-0.00229281	0.0565048	-0.0610905	-0.0764285	0.982523	1	ex_02
PTGR1	0.00137955	0.0171122	-0.0143531	0.171864	0.982617	1	ex_02
LPCAT4	0.00724113	0.0978064	-0.0833241	0.156709	0.982734	1	ex_02
ANKRD16	0.00337228	0.04211	-0.0353655	0.170623	0.982893	1	ex_02
PAN3	-0.0038821	0.0491234	-0.0568876	-0.143547	0.982894	1	ex_02
LINGO1	0.00565882	0.0833865	-0.0720689	0.142691	0.98318	1	ex_02
PMPCB	-0.00648308	0.0642149	-0.077181	-0.179731	0.983435	1	ex_02
SDAD1	-0.00288092	0.0294645	-0.0352264	-0.174569	0.983452	1	ex_02
MAPK1	0.00830222	0.0975316	-0.0809271	0.182362	0.983509	1	ex_02
TMCC1	0.00630933	0.0817967	-0.069178	0.163816	0.983648	1	ex_02
ST13	0.00553218	0.115485	-0.10442	0.0986141	0.983868	1	ex_02
INKA2	-0.00193551	0.0625285	-0.0663995	-0.0588472	0.983891	1	ex_02
MTDH	-0.00477966	0.0521812	-0.0617405	-0.164463	0.983913	1	ex_02
WDR70	-0.0052007	0.0527421	-0.0631435	-0.175918	0.984125	1	ex_02
RDX	0.0109224	0.134203	-0.112358	0.173649	0.984364	1	ex_02
CCDC171	-0.011248	0.125636	-0.148132	-0.161055	0.984383	1	ex_02
KLHL20	0.0012039	0.0235234	-0.0211156	0.105719	0.984605	1	ex_02
UBE2E1	-0.000580492	0.0277946	-0.0289556	-0.0400965	0.984666	1	ex_02
PRKN	-0.0106186	0.114289	-0.135526	-0.166619	0.984785	1	ex_02
LRIG2	0.00263745	0.0379418	-0.0326669	0.146421	0.985043	1	ex_02
CRTC1	-0.00319887	0.0677225	-0.0741202	-0.0884031	0.98519	1	ex_02
SKP1	-0.0124037	0.139275	-0.164083	-0.160277	0.985344	1	ex_02
HIPK1	0.00272737	0.0513412	-0.0458864	0.109959	0.985488	1	ex_02
KDM2A	-0.00815773	0.0873286	-0.103644	-0.167446	0.985826	1	ex_02
ATP6V1C1	-0.000130879	0.0798501	-0.0801119	-0.00320724	0.985925	1	ex_02
ATF1	-0.00181361	0.0320441	-0.0356713	-0.104987	0.986289	1	ex_02
SLC17A5	-0.00395848	0.046388	-0.0543049	-0.154102	0.98633	1	ex_02
GPR89B	-0.00194787	0.0248776	-0.0287734	-0.142319	0.986521	1	ex_02
MEIS2	-0.00834064	0.138564	-0.155245	-0.111279	0.987534	1	ex_02
RAPGEF2	0.010198	0.140307	-0.119911	0.153623	0.987576	1	ex_02
LHPP	0.00337875	0.0511367	-0.0443792	0.138662	0.987586	1	ex_02
IDE	-0.00271519	0.0354507	-0.0408811	-0.139435	0.987697	1	ex_02
DNAJB6	-0.00384957	0.0754597	-0.0831588	-0.0951342	0.987758	1	ex_02
TRIM24	-0.000886253	0.0537736	-0.0555461	-0.0317788	0.988062	1	ex_02
CCNL2	0.00119954	0.0494376	-0.0470385	0.0487385	0.988086	1	ex_02
GRAMD1B	0.00454348	0.0630423	-0.0539553	0.152226	0.988217	1	ex_02
FEZ1	-0.00279907	0.0904426	-0.0960408	-0.0588372	0.988518	1	ex_02
ATP6V1H	0.0102231	0.158114	-0.137668	0.135484	0.988564	1	ex_02
DNM2	0.00342686	0.04957	-0.0427163	0.145558	0.989018	1	ex_02
ZNF25	-0.00331811	0.0620518	-0.068688	-0.0994858	0.98906	1	ex_02
PHC2	0.000756647	0.0470232	-0.0455099	0.0320534	0.98907	1	ex_02
GNAS	0.0123584	0.222945	-0.198228	0.115022	0.989113	1	ex_02
WDR7	1.40026e-05	0.0596213	-0.0595933	0.000460423	0.989272	1	ex_02
REEP5	0.00875755	0.13572	-0.118205	0.135193	0.989275	1	ex_02
CXXC5	-0.0015723	0.0416809	-0.0448255	-0.0712469	0.989348	1	ex_02
RABL2B	-0.00242784	0.05036	-0.0552157	-0.0901435	0.989581	1	ex_02
GTDC1	0.00652375	0.118921	-0.105873	0.11376	0.98983	1	ex_02
PSMD14	-0.00417821	0.0554908	-0.0638472	-0.137243	0.989861	1	ex_02
ASCC1	0.00223905	0.0432036	-0.0387255	0.107128	0.989947	1	ex_02
FAM13B	0.00466933	0.0706387	-0.0613	0.138727	0.990357	1	ex_02
NWD2	0.00752397	0.122063	-0.107015	0.128749	0.990727	1	ex_02
GALNT9	-0.00232787	0.0352218	-0.0398775	-0.121507	0.99109	1	ex_02
WDR48	-0.000370246	0.0579962	-0.0587367	-0.012433	0.991471	1	ex_02
PTGES3	-0.00720641	0.102868	-0.117281	-0.128316	0.991581	1	ex_02
LRRC41	0.00121367	0.0204332	-0.0180058	0.123767	0.991969	1	ex_02
UNC5A	-0.00289445	0.0439747	-0.0497636	-0.121039	0.992067	1	ex_02
LARP1	0.00126568	0.062673	-0.0601416	0.0403973	0.992661	1	ex_02
ACACA	-0.00347377	0.0824127	-0.0893602	-0.0792728	0.993141	1	ex_02
CMAS	0.000254445	0.0793193	-0.0788104	0.00630752	0.993276	1	ex_02
GDI1	-0.00150139	0.132626	-0.135629	-0.0219393	0.993662	1	ex_02
PAFAH1B2	-0.00393844	0.065087	-0.0729639	-0.111831	0.993699	1	ex_02
ARF1	-0.00142772	0.098704	-0.101559	-0.0279459	0.993869	1	ex_02
DYNC1LI2	-0.00363614	0.0635362	-0.0708085	-0.106096	0.994244	1	ex_02
CACNB4	-0.00315692	0.0667651	-0.073079	-0.0884906	0.994332	1	ex_02
UTP23	-0.000818101	0.0857251	-0.0873613	-0.0185277	0.994467	1	ex_02
PRKAR1A	0.00590312	0.137825	-0.126019	0.0877026	0.994602	1	ex_02
PIP4K2B	0.00190601	0.0544433	-0.0506313	0.0711057	0.994603	1	ex_02
PKD2	0.00346705	0.0737747	-0.0668406	0.0966509	0.99472	1	ex_02
PRRT2	0.001446	0.0473308	-0.0444388	0.061766	0.994762	1	ex_02
CCDC6	0.00475751	0.108396	-0.0988814	0.0899714	0.995063	1	ex_02
SIPA1L3	0.00317046	0.125917	-0.119576	0.0506245	0.995095	1	ex_02
SYP	-0.00285687	0.0877951	-0.0935088	-0.0617677	0.995175	1	ex_02
NRDC	0.00216126	0.0781991	-0.0738766	0.055709	0.99526	1	ex_02
MYO1D	-0.00055375	0.110516	-0.111623	-0.00977164	0.995295	1	ex_02
ERCC1	0.000648609	0.0211297	-0.0198325	0.0620695	0.995352	1	ex_02
NEK10	-0.00267559	0.0975311	-0.102882	-0.0523325	0.995447	1	ex_02
PACSIN2	-0.00197223	0.0400936	-0.0440381	-0.0918916	0.995512	1	ex_02
DNMT3A	-0.00469063	0.0985287	-0.10791	-0.0890673	0.995566	1	ex_02
NDUFA9	-0.00101383	0.0325135	-0.0345411	-0.0592671	0.995713	1	ex_02
CEP126	-0.00856471	0.179602	-0.196732	-0.0892108	0.995764	1	ex_02
ST3GAL3	0.000852833	0.098903	-0.0971974	0.0170476	0.99578	1	ex_02
SLC22A17	0.00481809	0.186028	-0.176392	0.0521124	0.995781	1	ex_02
NISCH	4.42435e-05	0.0673219	-0.0672334	0.00128892	0.995935	1	ex_02
PIGL	-0.00546478	0.126923	-0.137852	-0.0809047	0.996031	1	ex_02
DCAF10	0.00259005	0.0611944	-0.0560143	0.0866217	0.996045	1	ex_02
HSD17B4	0.00348112	0.106526	-0.0995633	0.0662129	0.996161	1	ex_02
FSTL4	-0.00139332	0.173021	-0.175808	-0.0156573	0.99646	1	ex_02
NCOA5	-0.000732424	0.0367692	-0.0382341	-0.038279	0.996501	1	ex_02
BPNT2	-0.00100238	0.0564995	-0.0585043	-0.0341662	0.996741	1	ex_02
ABCA5	-0.00285347	0.0882271	-0.093934	-0.0614039	0.996799	1	ex_02
RALGAPB	0.00151292	0.0452305	-0.0422047	0.0678279	0.997196	1	ex_02
TRAPPC8	0.000357592	0.059501	-0.0587858	0.0118503	0.997333	1	ex_02
DIRAS2	-0.00188499	0.111584	-0.115354	-0.0325598	0.997454	1	ex_02
UBA5	0.00110994	0.0556239	-0.053404	0.0399061	0.997569	1	ex_02
DDX17	-9.40992e-05	0.20335	-0.203538	-0.000906543	0.997589	1	ex_02
NFATC3	-0.00170334	0.0487077	-0.0521143	-0.0662254	0.997648	1	ex_02
TMEM59L	-0.00431328	0.126881	-0.135507	-0.064438	0.997669	1	ex_02
POLD3	0.00129886	0.0437444	-0.0411466	0.0599762	0.997753	1	ex_02
ZNF721	-0.000593043	0.118923	-0.120109	-0.00972544	0.998359	1	ex_02
U2SURP	-0.00149167	0.0706851	-0.0736684	-0.0405064	0.998384	1	ex_02
FNDC3B	-0.00162557	0.0659712	-0.0692223	-0.0471333	0.998405	1	ex_02
ATXN7L1	0.000906478	0.104554	-0.102741	0.0171414	0.998511	1	ex_02
RSRC2	-0.00142454	0.0923072	-0.0951563	-0.0297875	0.998518	1	ex_02
GFOD1	-0.000706642	0.120707	-0.12212	-0.0114072	0.99873	1	ex_02
PARG	0.00165689	0.0667789	-0.0634652	0.0498671	0.998743	1	ex_02
GABRA4	8.21092e-05	0.0733254	-0.0731612	0.00219721	0.999004	1	ex_02
CCDC138	0.00064269	0.0433556	-0.0420703	0.029491	0.999073	1	ex_02
CFAP54	-0.00153	0.0933697	-0.0964297	-0.0315991	0.999086	1	ex_02
RPE	-0.0011223	0.0770654	-0.07931	-0.0281333	0.999124	1	ex_02
ATP1B1	-0.000512041	0.166096	-0.16712	-0.00602361	0.999316	1	ex_02
DACH2	-0.000559439	0.0579119	-0.0590307	-0.0187524	0.999431	1	ex_02
INO80D	-0.000746385	0.0512605	-0.0527532	-0.0281288	0.999592	1	ex_02
NUP214	-0.000444743	0.0414432	-0.0423326	-0.0208099	0.999662	1	ex_02
HSP90B1	0.000223126	0.0591458	-0.0586995	0.00742192	0.999788	1	ex_02
KLHDC1	0.000554158	0.0728755	-0.0717672	0.0150181	0.999876	1	ex_02
MFF	-0.000135562	0.0780243	-0.0782954	-0.00339941	0.99996	1	ex_02
DNAJC7	9.31932e-05	0.0383117	-0.0381253	0.00477924	0.999961	1	ex_02

### Sheet: ex_06
gene_id	coef	ci.hi	ci.lo	z	pval	p_adj	cluster
OTOGL	-0.470946	-0.281154	-0.660738	-4.86342	1.33243e-07	0.000248631	ex_06
PCED1B	-0.351336	-0.131056	-0.571615	-3.12606	3.62535e-07	0.000676129	ex_06
SCN1A	0.281545	0.40016	0.16293	4.65216	8.65284e-07	0.00359699	ex_06
PID1	-0.43243	-0.263422	-0.601439	-5.01482	1.08757e-06	0.00451994	ex_06
PDE10A	-1.04606	-0.205291	-1.88682	-2.43853	1.82301e-06	0.00757462	ex_06
DGKG	0.140256	0.346583	-0.0660713	1.33233	5.97736e-06	0.02483	ex_06
SPHKAP	-0.267296	-0.150268	-0.384325	-4.4766	1.43937e-05	0.0268299	ex_06
RESF1	0.0708031	0.134201	0.00740499	2.18889	6.46354e-06	0.0268431	ex_06
RFTN1	-0.238037	-0.141587	-0.334486	-4.83716	6.83571e-06	0.0283819	ex_06
ADAM22	0.159148	0.239143	0.0791529	3.8993	8.71931e-06	0.0361852	ex_06
ARSJ	-0.200769	-0.091649	-0.309889	-3.60612	2.23685e-05	0.0416726	ex_06
APC	0.147512	0.22442	0.070605	3.75931	1.27946e-05	0.0530849	ex_06
SH3RF1	-0.185293	-0.0967606	-0.273826	-4.10208	1.27975e-05	0.0530849	ex_06
XKR4	-0.383391	-0.188195	-0.578586	-3.84964	1.53106e-05	0.0634929	ex_06
DST	0.324695	0.50926	0.140131	3.44807	1.57367e-05	0.0652443	ex_06
CES4A	-0.285089	-0.169079	-0.4011	-4.81649	4.46026e-05	0.0830501	ex_06
KIAA1109	0.132829	0.22232	0.0433378	2.90912	2.44925e-05	0.101521	ex_06
HOMER1	-0.2147	-0.0824066	-0.346993	-3.18084	3.68281e-05	0.152579	ex_06
NWD2	-0.261137	-0.133684	-0.38859	-4.01575	3.90847e-05	0.161889	ex_06
SAMD4A	-0.162053	-0.0762461	-0.24786	-3.70154	4.2126e-05	0.174444	ex_06
PRMT8	-0.152092	-0.059596	-0.244587	-3.22279	4.4359e-05	0.183646	ex_06
ARHGAP20	-0.166483	-0.0834911	-0.249475	-3.93172	4.50696e-05	0.186543	ex_06
ATRX	0.210273	0.348217	0.0723293	2.98765	4.66916e-05	0.19321	ex_06
PLCL2	-0.164128	-0.0849555	-0.243301	-4.06308	5.12228e-05	0.211909	ex_06
CDH11	-0.229696	-0.123457	-0.335935	-4.23758	5.45172e-05	0.225483	ex_06
HUNK	-0.118789	-0.03825	-0.199327	-2.8908	0.000125421	0.233158	ex_06
MYCBP2	0.0745263	0.185891	-0.0368383	1.31163	6.02153e-05	0.24899	ex_06
ST6GAL1	-0.0870448	-0.00472885	-0.169361	-2.07256	0.000136706	0.254001	ex_06
PELI2	0.121099	0.23057	0.0116288	2.16817	6.43335e-05	0.265955	ex_06
STXBP5	0.228242	0.369464	0.08702	3.16768	6.56666e-05	0.2714	ex_06
PTPRA	-0.160237	-0.0782733	-0.2422	-3.83169	7.43089e-05	0.307044	ex_06
RABEP1	-0.134331	-0.0747742	-0.193888	-4.42072	7.55843e-05	0.312239	ex_06
IL1RAPL2	-0.468717	-0.199431	-0.738002	-3.4115	0.000168288	0.312343	ex_06
MARCHF4	-0.127791	-0.0125514	-0.24303	-2.17344	0.00017089	0.317	ex_06
TMEM64	0.0528618	0.0846652	0.0210584	3.25774	9.96573e-05	0.411585	ex_06
E2F3	-0.110957	-0.0415608	-0.180354	-3.13376	0.000104574	0.431784	ex_06
SYTL2	-0.242957	-0.119056	-0.366858	-3.84327	0.00010778	0.444916	ex_06
AIG1	-0.181962	-0.0871758	-0.276749	-3.76255	0.000111231	0.459049	ex_06
EPB41	0.30777	0.488436	0.127104	3.33885	0.000118333	0.488243	ex_06
EFR3B	-0.0958186	-0.0306706	-0.160967	-2.88268	0.000125418	0.51735	ex_06
SORCS2	-0.239028	-0.064226	-0.413831	-2.6801	0.000131092	0.540625	ex_06
SLC4A10	0.150996	0.246656	0.0553368	3.09376	0.000135035	0.556749	ex_06
SLC1A1	-0.0695001	-0.0315694	-0.107431	-3.59123	0.000136722	0.563567	ex_06
SIL1	-0.157063	-0.085964	-0.228162	-4.3297	0.00013976	0.575951	ex_06
PHLDB2	-0.360275	-0.0984284	-0.622121	-2.69672	0.000321738	0.596503	ex_06
DAAM1	-0.114481	-0.0604346	-0.168526	-4.15161	0.00015218	0.62698	ex_06
LTBP1	0.0529013	0.117767	-0.0119646	1.59844	0.000339563	0.62921	ex_06
ITPR2	0.112223	0.289693	-0.0652468	1.23938	0.000158766	0.6538	ex_06
PTPN14	-0.154731	-0.0580905	-0.251372	-3.1381	0.000377286	0.698734	ex_06
RSPO3	0.11321	0.260929	-0.0345086	1.5021	0.000378877	0.701301	ex_06
KIF13A	0.179446	0.327824	0.0310669	2.37033	0.000180714	0.744	ex_06
ZMYM2	0.0672741	0.13577	-0.00122129	1.92502	0.000196546	0.808787	ex_06
GRIP1	0.372761	0.62437	0.121151	2.9037	0.000196817	0.809507	ex_06
ST6GALNAC5	-0.460369	-0.116485	-0.804254	-2.62387	0.000215489	0.886089	ex_06
CRACDL	-0.160369	-0.0817551	-0.238984	-3.99823	0.000238919	0.981959	ex_06
SYNE1	0.234658	0.408881	0.0604357	2.63985	0.000241431	0.99204	ex_06
MGLL	-0.207093	-0.095513	-0.318672	-3.63771	0.000285397	1	ex_06
SMURF1	-0.165014	-0.0778177	-0.25221	-3.70912	0.000287675	1	ex_06
ZNF292	0.15553	0.248563	0.0624977	3.27664	0.00029335	1	ex_06
SHROOM3	-0.0645282	-0.00098009	-0.128076	-1.99019	0.000298547	1	ex_06
CTNNB1	-0.109311	-0.0519385	-0.166684	-3.73429	0.000318713	1	ex_06
RNF150	-0.190608	-0.084723	-0.296494	-3.52821	0.00034103	1	ex_06
IP6K2	0.0908228	0.142714	0.038931	3.4304	0.000371435	1	ex_06
PTPRR	-0.214147	-0.0956779	-0.332616	-3.54287	0.000383077	1	ex_06
SPRED2	-0.283655	-0.140875	-0.426435	-3.89377	0.000391699	1	ex_06
BCL2	-0.2411	-0.0972999	-0.384901	-3.28614	0.000430516	1	ex_06
SRSF11	0.24217	0.372455	0.111884	3.64311	0.000474471	1	ex_06
CACNG3	-0.136542	-0.0563085	-0.216775	-3.33548	0.000476597	1	ex_06
PTPRF	-0.0922152	-0.034	-0.150431	-3.10466	0.000508564	1	ex_06
PDE4DIP	0.227979	0.357481	0.0984781	3.4504	0.000520836	1	ex_06
USP47	0.18625	0.279737	0.0927632	3.90475	0.000546627	1	ex_06
HLF	0.176563	0.282655	0.0704705	3.26185	0.000586299	1	ex_06
SACS	0.152678	0.23575	0.0696054	3.60219	0.000591426	1	ex_06
DGKH	-0.146454	-0.074726	-0.218182	-4.00185	0.000654359	1	ex_06
AKAP9	0.268959	0.41462	0.123297	3.61901	0.000701168	1	ex_06
SV2B	-0.279764	-0.109667	-0.449861	-3.22362	0.000721562	1	ex_06
SESN1	0.181183	0.272359	0.0900072	3.8948	0.000725165	1	ex_06
CARNMT1	-0.103354	-0.0416832	-0.165024	-3.2847	0.000731084	1	ex_06
ADAMTS2	0.0253328	0.0803385	-0.0296728	0.90266	0.000766442	1	ex_06
DOK6	-0.195953	-0.0971604	-0.294746	-3.88754	0.000771642	1	ex_06
ELAVL4	-0.196627	-0.076302	-0.316951	-3.20285	0.000784796	1	ex_06
RPS6KA5	0.241095	0.368279	0.113911	3.71539	0.000792822	1	ex_06
PTPN4	0.145529	0.250471	0.0405867	2.71799	0.000798311	1	ex_06
FRAS1	0.177672	0.332573	0.0227704	2.24808	0.000848199	1	ex_06
OSBPL3	-0.129662	-0.0452814	-0.214043	-3.01174	0.00085051	1	ex_06
PDE7A	-0.137215	-0.0703445	-0.204085	-4.02175	0.000855589	1	ex_06
PHACTR3	-0.143771	-0.0446507	-0.242892	-2.84287	0.000883771	1	ex_06
TTC33	0.110512	0.176503	0.0445206	3.28224	0.000894749	1	ex_06
SPRED1	-0.230231	-0.0723523	-0.388109	-2.85817	0.00092947	1	ex_06
SORBS1	-0.213113	-0.0918452	-0.334381	-3.44439	0.00094766	1	ex_06
UCHL3	-0.114651	-0.0527028	-0.176599	-3.62742	0.00097039	1	ex_06
SRGAP2	-0.134818	-0.065083	-0.204553	-3.78917	0.000976761	1	ex_06
REV3L	0.20421	0.311891	0.0965283	3.71693	0.000986556	1	ex_06
TTC3	0.130421	0.250683	0.010158	2.12551	0.00103289	1	ex_06
EPHX4	0.138715	0.219626	0.0578028	3.36015	0.00106137	1	ex_06
KCNB2	-0.424239	-0.146456	-0.702022	-2.99332	0.00107413	1	ex_06
RICTOR	0.113666	0.181148	0.0461834	3.30132	0.00108055	1	ex_06
KCNIP3	-0.173724	-0.0534672	-0.29398	-2.83138	0.00108985	1	ex_06
LIPA	-0.191122	-0.0794633	-0.30278	-3.3548	0.00111832	1	ex_06
TTC37	0.148251	0.259432	0.0370706	2.61347	0.0011363	1	ex_06
GAB2	-0.0918823	-0.0215962	-0.162168	-2.56218	0.0011466	1	ex_06
PER3	0.150834	0.244315	0.0573517	3.16241	0.00115508	1	ex_06
MDFIC	-0.160899	-0.0688084	-0.252989	-3.42442	0.0012249	1	ex_06
GALNT11	-0.13782	-0.0581232	-0.217517	-3.38937	0.00123473	1	ex_06
ARHGEF11	-0.125939	-0.0550623	-0.196816	-3.48261	0.00123783	1	ex_06
PLCB4	0.062908	0.130419	-0.00460316	1.82633	0.00125787	1	ex_06
CDC42SE2	-0.116038	-0.0480262	-0.18405	-3.34398	0.0012873	1	ex_06
MAP4K5	0.127356	0.203953	0.0507591	3.25879	0.00130935	1	ex_06
PHF3	0.199939	0.314623	0.0852541	3.41696	0.001318	1	ex_06
TRIM9	-0.171459	-0.0472851	-0.295633	-2.70631	0.00134942	1	ex_06
MAP3K13	-0.126161	-0.0466286	-0.205693	-3.10907	0.00134985	1	ex_06
ZNF680	0.165085	0.275431	0.0547392	2.93224	0.00135772	1	ex_06
DNAJC3	-0.0858027	-0.041708	-0.129897	-3.81384	0.00139142	1	ex_06
NOVA1	0.148359	0.263126	0.0335927	2.53365	0.00139471	1	ex_06
SNAP91	0.182778	0.294469	0.0710869	3.2074	0.0014045	1	ex_06
RANBP2	0.167082	0.256308	0.0778567	3.67019	0.00141018	1	ex_06
ABCA5	0.10879	0.200741	0.0168393	2.3189	0.00141727	1	ex_06
CEP83	-0.123745	-0.0533572	-0.194133	-3.44571	0.00142131	1	ex_06
RPH3A	-0.292787	-0.10785	-0.477725	-3.10295	0.00143441	1	ex_06
APBA2	-0.227109	-0.0980497	-0.356169	-3.449	0.00161405	1	ex_06
GALNT2	-0.0393299	-0.0127573	-0.0659025	-2.90093	0.00161554	1	ex_06
SLC1A2	-0.374584	-0.0369329	-0.712234	-2.17435	0.00162673	1	ex_06
RNF38	-0.112658	-0.054838	-0.170478	-3.81884	0.00163613	1	ex_06
RAPGEF1	-0.0601201	-0.0153699	-0.10487	-2.63314	0.00164192	1	ex_06
FGD4	0.0621208	0.10027	0.0239717	3.19155	0.00167654	1	ex_06
MLIP	-0.255932	-0.0864908	-0.425373	-2.96042	0.00167987	1	ex_06
AP2A2	-0.124349	-0.0551831	-0.193514	-3.5237	0.00173428	1	ex_06
FAM214A	0.131852	0.219979	0.0437254	2.93243	0.00174583	1	ex_06
MOSMO	0.194271	0.304024	0.0845192	3.46931	0.00175677	1	ex_06
MGAT4A	0.106942	0.172946	0.0409385	3.17563	0.00176066	1	ex_06
TIAL1	0.104091	0.166056	0.0421261	3.29241	0.00191911	1	ex_06
MSH3	-0.115846	-0.053538	-0.178153	-3.64407	0.00193159	1	ex_06
SPAG9	0.11152	0.184767	0.0382727	2.98407	0.00194159	1	ex_06
XRN1	0.180658	0.28203	0.0792873	3.49295	0.00196645	1	ex_06
LDAH	-0.111803	-0.0491449	-0.174461	-3.49724	0.00202748	1	ex_06
PDE4B	-0.253259	-0.0674078	-0.439111	-2.67084	0.00206804	1	ex_06
EML6	-0.287456	-0.102516	-0.472396	-3.04641	0.00206809	1	ex_06
HDAC9	-0.264964	-0.0905602	-0.439367	-2.97769	0.0021024	1	ex_06
UHRF1BP1L	0.10864	0.169258	0.0480225	3.51269	0.00218053	1	ex_06
RB1CC1	0.143085	0.220932	0.0652377	3.60246	0.00219214	1	ex_06
PLXNC1	-0.105208	-0.0465241	-0.163892	-3.5138	0.00220595	1	ex_06
EMC3	-0.129666	-0.0534966	-0.205835	-3.33652	0.00241697	1	ex_06
AK9	0.0600503	0.120189	-8.85352e-05	1.95708	0.00242763	1	ex_06
ARNTL	0.170306	0.270734	0.0698784	3.32372	0.00243811	1	ex_06
EFNA5	0.21865	0.40014	0.0371599	2.36127	0.00245846	1	ex_06
MAP1A	0.183989	0.324604	0.043374	2.56453	0.00246247	1	ex_06
SHPRH	0.142333	0.230266	0.0543996	3.17249	0.00248238	1	ex_06
SLC23A2	0.187654	0.321058	0.0542495	2.75699	0.00248261	1	ex_06
RPS6KA2	0.12426	0.227085	0.0214358	2.36856	0.00248306	1	ex_06
ANKRD28	-0.133741	-0.05059	-0.216892	-3.15243	0.00251018	1	ex_06
STX3	-0.101956	-0.0409386	-0.162973	-3.27498	0.00252753	1	ex_06
CEP95	0.0940951	0.147227	0.0409636	3.47107	0.00252973	1	ex_06
TMEM132C	0.130014	0.279887	-0.0198596	1.70025	0.00257266	1	ex_06
WNK1	0.116474	0.220204	0.0127437	2.20075	0.00260507	1	ex_06
POU2F1	-0.121295	-0.0511921	-0.191398	-3.39121	0.00268877	1	ex_06
ZFC3H1	0.11034	0.174504	0.0461752	3.37043	0.00270789	1	ex_06
CEP350	0.141454	0.22364	0.0592673	3.37336	0.00283201	1	ex_06
PTPRJ	-0.103996	-0.0283043	-0.179687	-2.69288	0.00287866	1	ex_06
RNF24	-0.187996	-0.0743885	-0.301604	-3.24332	0.00296384	1	ex_06
CCNY	-0.14998	-0.0637861	-0.236174	-3.4104	0.00297751	1	ex_06
SIPA1L1	0.147051	0.247543	0.0465587	2.86803	0.00298857	1	ex_06
EFCAB2	0.0684658	0.149491	-0.0125589	1.65617	0.00299036	1	ex_06
SREK1	0.0698195	0.120431	0.0192076	2.70378	0.00299413	1	ex_06
FAM153B	-0.167718	-0.0647056	-0.27073	-3.19109	0.00305566	1	ex_06
PUM3	-0.113247	-0.0379815	-0.188513	-2.94903	0.00310279	1	ex_06
CMSS1	-0.13455	-0.0555859	-0.213514	-3.33966	0.00311398	1	ex_06
TMTC2	-0.223493	-0.082182	-0.364804	-3.09982	0.00316142	1	ex_06
SENP6	0.138279	0.226763	0.0497956	3.06296	0.00318431	1	ex_06
SEC22B	0.100406	0.16244	0.0383722	3.17233	0.00322028	1	ex_06
N4BP2L2	0.117123	0.221151	0.0130955	2.20669	0.00327844	1	ex_06
SHOC2	0.138389	0.219636	0.0571427	3.33846	0.00329039	1	ex_06
TFCP2	-0.1081	-0.0153959	-0.200804	-2.28547	0.0032975	1	ex_06
JAK2	0.190154	0.300947	0.0793603	3.36387	0.00330815	1	ex_06
SLC8A3	-0.183505	-0.0692939	-0.297716	-3.14911	0.0034908	1	ex_06
EDIL3	0.16932	0.274474	0.0641652	3.15593	0.00352462	1	ex_06
UPP2	-0.149173	-0.0556558	-0.242691	-3.12641	0.00357746	1	ex_06
GSTA4	-0.113317	-0.0375924	-0.189041	-2.93296	0.0035827	1	ex_06
BRWD3	0.107156	0.179157	0.0351545	2.91691	0.00359241	1	ex_06
GAP43	-0.202698	-0.0494191	-0.355978	-2.59188	0.00375317	1	ex_06
EFL1	-0.0440676	-0.01205	-0.0760851	-2.69761	0.00379202	1	ex_06
ST6GAL2	-0.201388	-0.073158	-0.329617	-3.07817	0.00382969	1	ex_06
ZNF638	0.219858	0.358318	0.0813981	3.11219	0.00383797	1	ex_06
SNX4	-0.0980285	-0.0446589	-0.151398	-3.60003	0.00399825	1	ex_06
SCFD2	-0.14095	-0.058089	-0.22381	-3.33399	0.00405964	1	ex_06
PTPN1	-0.111449	-0.0491227	-0.173775	-3.50473	0.00421569	1	ex_06
ASAH1	-0.132837	-0.0397997	-0.225874	-2.79841	0.00429498	1	ex_06
IL1RAP	-0.132432	-0.0399307	-0.224934	-2.80603	0.00446492	1	ex_06
ASAP1	-0.158959	-0.064523	-0.253396	-3.2991	0.00446988	1	ex_06
MRAP2	-0.0905971	-0.0282055	-0.152989	-2.84601	0.00449376	1	ex_06
SIK2	-0.142427	-0.0486155	-0.236238	-2.97567	0.00452868	1	ex_06
STARD9	0.0303416	0.0562646	0.00441851	2.29403	0.00454217	1	ex_06
VWC2	-0.237469	-0.0843964	-0.390542	-3.04059	0.0045702	1	ex_06
NDST3	-0.192801	-0.0684653	-0.317137	-3.03922	0.00459694	1	ex_06
SART3	0.0641243	0.110016	0.0182328	2.73866	0.00460272	1	ex_06
GRIN2B	-0.193152	-0.0755819	-0.310721	-3.21996	0.00461286	1	ex_06
ATP6V0A1	-0.100808	-0.0268096	-0.174806	-2.67006	0.00463464	1	ex_06
R3HCC1L	-0.0791386	-0.0329377	-0.125339	-3.35727	0.00463818	1	ex_06
CHD2	0.114401	0.185318	0.0434847	3.16177	0.00464228	1	ex_06
MARK1	-0.126317	-0.048767	-0.203867	-3.19248	0.00480312	1	ex_06
CSMD1	0.05	0.261371	-0.161371	0.463632	0.00480379	1	ex_06
LZTS3	0.0610547	0.114198	0.00791111	2.25173	0.0048906	1	ex_06
PALM2AKAP2	-0.183323	-0.0697008	-0.296944	-3.1623	0.00489472	1	ex_06
KHDRBS2	0.178422	0.374569	-0.0177251	1.78285	0.00490093	1	ex_06
PRTFDC1	-0.0861575	-0.0316971	-0.140618	-3.1007	0.00502813	1	ex_06
ACIN1	0.0612686	0.100354	0.0221833	3.07237	0.00503181	1	ex_06
FTCDNL1	-0.122567	-0.035296	-0.209837	-2.75266	0.00511831	1	ex_06
RXFP1	-0.197192	-0.045804	-0.348579	-2.55297	0.00512754	1	ex_06
SEMA6D	-0.198814	-0.0685909	-0.329037	-2.99231	0.00521191	1	ex_06
AP3B2	-0.0603125	0.00597896	-0.126604	-1.78319	0.00522186	1	ex_06
EPRS1	0.0875027	0.143355	0.0316508	3.07066	0.00525543	1	ex_06
FBXW8	-0.0648539	-0.0230989	-0.106609	-3.04422	0.00529816	1	ex_06
OSBPL10	-0.175895	-0.0620183	-0.289771	-3.02738	0.00532837	1	ex_06
NLN	-0.116906	-0.0494504	-0.184361	-3.39678	0.00535744	1	ex_06
NRXN3	-0.29359	-0.118107	-0.469072	-3.2791	0.00549409	1	ex_06
SPECC1	0.118771	0.236337	0.00120385	1.98003	0.00564556	1	ex_06
RNF144A	0.198429	0.323315	0.0735437	3.11416	0.00574445	1	ex_06
ANO3	-0.187621	-0.0335116	-0.341731	-2.38616	0.00579418	1	ex_06
SRRM2	0.212517	0.35217	0.0728648	2.98259	0.00582165	1	ex_06
PRPF39	0.0839457	0.138476	0.0294155	3.01724	0.00583174	1	ex_06
PAK1	-0.193757	-0.0583948	-0.329119	-2.80549	0.00585647	1	ex_06
TXNL4A	-0.128048	-0.0495148	-0.206581	-3.19571	0.00589461	1	ex_06
GABRB3	-0.172405	-0.0710729	-0.273737	-3.33466	0.00601061	1	ex_06
TRAPPC13	-0.126659	-0.0517004	-0.201617	-3.31179	0.0062435	1	ex_06
CDK6	-0.131629	-0.00738454	-0.255873	-2.07646	0.00627973	1	ex_06
ARHGAP32	0.127987	0.25636	-0.000386299	1.95407	0.00630737	1	ex_06
SGK1	-0.0938808	-0.0273641	-0.160398	-2.76627	0.00637728	1	ex_06
TMEM181	-0.0688478	-0.0241705	-0.113525	-3.0203	0.00639763	1	ex_06
DNER	-0.090463	-0.0334267	-0.147499	-3.10862	0.00642264	1	ex_06
GAB1	0.103799	0.269187	-0.0615888	1.23009	0.00651437	1	ex_06
XYLT1	-0.182568	-0.02408	-0.341056	-2.25775	0.00651509	1	ex_06
RIF1	0.129918	0.209987	0.0498487	3.18018	0.00652112	1	ex_06
SMARCA1	0.108461	0.178649	0.0382729	3.02871	0.0065265	1	ex_06
NIPBL	0.119844	0.198759	0.0409282	2.97647	0.00653005	1	ex_06
ZNRF2	-0.0623423	-0.0263602	-0.0983243	-3.39582	0.00680274	1	ex_06
ABI2	-0.0739326	0.0207497	-0.168615	-1.53044	0.00680974	1	ex_06
RSF1	0.0960951	0.162323	0.0298677	2.84388	0.00681072	1	ex_06
MNS1	0.057904	0.123161	-0.00735311	1.73912	0.00686484	1	ex_06
KCNK2	-0.159588	-0.0528252	-0.26635	-2.92974	0.00693763	1	ex_06
TTC21B	0.111135	0.19485	0.02742	2.60193	0.00701361	1	ex_06
RDX	0.132448	0.215331	0.0495643	3.13202	0.00707015	1	ex_06
ANKRD17	0.0674474	0.163472	-0.0285767	1.37668	0.00707233	1	ex_06
ATXN10	-0.100744	-0.0376641	-0.163824	-3.13023	0.007104	1	ex_06
TPM4	-0.0624144	-0.0150263	-0.109802	-2.58145	0.00722093	1	ex_06
AMZ2	0.0421751	0.0744246	0.00992565	2.5632	0.00725436	1	ex_06
NECAB1	0.178631	0.317583	0.0396782	2.51964	0.00727786	1	ex_06
CREM	-0.0699695	-0.0213653	-0.118574	-2.82152	0.00744752	1	ex_06
SIDT1	-0.174557	-0.0502112	-0.298903	-2.7514	0.0075548	1	ex_06
CAP2	-0.184958	-0.05579	-0.314125	-2.80651	0.0076068	1	ex_06
GGT7	-0.075172	-0.0285319	-0.121812	-3.15896	0.00770146	1	ex_06
BTBD8	0.113008	0.213367	0.0126499	2.20701	0.00776428	1	ex_06
WIPF3	0.0321682	0.0701766	-0.00584027	1.6588	0.00779321	1	ex_06
SVOP	-0.19365	-0.0671524	-0.320148	-3.00043	0.00799739	1	ex_06
SRSF4	0.0627092	0.123958	0.00146006	2.00669	0.00807948	1	ex_06
ETV1	-0.386025	-0.120556	-0.651495	-2.85003	0.00821903	1	ex_06
COL12A1	-0.185089	-0.0499021	-0.320277	-2.68345	0.00825092	1	ex_06
CPEB1	-0.0868674	-0.0340788	-0.139656	-3.22526	0.00825724	1	ex_06
NR3C1	0.156509	0.26087	0.052149	2.93936	0.00830661	1	ex_06
CXXC4	0.267325	0.475263	0.059386	2.51972	0.00832233	1	ex_06
CPD	0.117498	0.193651	0.0413454	3.02408	0.00834164	1	ex_06
SCN2A	0.0506213	0.144384	-0.0431412	1.05816	0.00845648	1	ex_06
PRKAR2B	0.182311	0.3025	0.0621228	2.97303	0.00847256	1	ex_06
FBXL2	-0.104727	-0.0372255	-0.172228	-3.04084	0.00848498	1	ex_06
PCDH10	0.173421	0.297267	0.0495742	2.74451	0.00853981	1	ex_06
HS2ST1	-0.0990047	-0.03636	-0.16165	-3.09756	0.0085622	1	ex_06
ELAPOR1	-0.0748843	-0.0189317	-0.130837	-2.62312	0.00859925	1	ex_06
SORT1	0.110738	0.180729	0.0407472	3.10101	0.00861453	1	ex_06
CCDC144A	0.202078	0.493123	-0.0889665	1.36084	0.00871379	1	ex_06
VPS13C	0.158697	0.263351	0.0540422	2.97207	0.00874756	1	ex_06
BRWD1	0.0982697	0.1829	0.0136392	2.27583	0.00880514	1	ex_06
ROCK2	0.103323	0.182108	0.0245385	2.57042	0.00890732	1	ex_06
AFF1	0.12086	0.202439	0.0392817	2.90372	0.00904124	1	ex_06
FAM184A	-0.105278	-0.0369184	-0.173638	-3.01846	0.00906303	1	ex_06
SLC39A10	-0.140383	-0.0200013	-0.260764	-2.28561	0.00913147	1	ex_06
HTR4	-0.0453812	0.0230653	-0.113828	-1.29949	0.00913615	1	ex_06
FOXJ3	-0.0835904	-0.0286015	-0.138579	-2.9794	0.00922614	1	ex_06
DYNC2H1	0.194382	0.322586	0.0661774	2.97167	0.00929317	1	ex_06
SPEN	0.098869	0.164497	0.0332409	2.95269	0.00945059	1	ex_06
CHGA	0.240283	0.420403	0.0601629	2.61462	0.00946434	1	ex_06
STAG2	0.0740751	0.129465	0.0186849	2.62113	0.00946623	1	ex_06
BORCS5	-0.0948261	-0.0301028	-0.159549	-2.87154	0.00949863	1	ex_06
DLGAP3	-0.044249	-0.00100945	-0.0874886	-2.00572	0.00959231	1	ex_06
TLE4	0.153692	0.25195	0.0554329	3.06568	0.00966489	1	ex_06
PBRM1	0.0894685	0.147423	0.0315135	3.02571	0.00967171	1	ex_06
CDC14B	-0.146408	-0.0458917	-0.246925	-2.8548	0.00978581	1	ex_06
SNRNP70	-0.160882	-0.041011	-0.280753	-2.63052	0.00986831	1	ex_06
USP24	0.107747	0.178957	0.0365374	2.96561	0.0100695	1	ex_06
PTPRZ1	-0.226369	0.00109438	-0.453832	-1.95053	0.0101437	1	ex_06
SLC38A2	0.168336	0.278772	0.0578998	2.98754	0.0103089	1	ex_06
PHACTR2	0.174708	0.296675	0.0527414	2.8075	0.0103099	1	ex_06
CCNYL1	-0.125827	-0.0438679	-0.207786	-3.00901	0.0103515	1	ex_06
ROCK1	0.143804	0.23441	0.0531977	3.11072	0.0104583	1	ex_06
ZDBF2	0.0900785	0.150891	0.0292658	2.90319	0.0104848	1	ex_06
ERCC5	0.0297853	0.0597099	-0.000139328	1.95084	0.0105503	1	ex_06
NISCH	0.126268	0.206421	0.046115	3.0876	0.010644	1	ex_06
PTPN3	-0.0842268	-0.0191661	-0.149288	-2.53735	0.0107229	1	ex_06
KCTD1	-0.0825063	-0.00434941	-0.160663	-2.06904	0.0107665	1	ex_06
MAST3	-0.131327	-0.0471893	-0.215465	-3.05922	0.0107906	1	ex_06
SOS2	0.0808423	0.136084	0.0256008	2.86828	0.0108443	1	ex_06
DLG1	0.138224	0.234094	0.0423546	2.82586	0.0108675	1	ex_06
KCNN2	-0.121361	-0.0237893	-0.218932	-2.43783	0.0109457	1	ex_06
RIMS1	-0.15567	-0.0342898	-0.27705	-2.51365	0.0110053	1	ex_06
SEMA4D	-0.0751233	-0.0199102	-0.130336	-2.66674	0.0111262	1	ex_06
SPAG16	0.159934	0.265651	0.0542165	2.96512	0.0111485	1	ex_06
PLEKHA1	0.137313	0.254879	0.019747	2.28917	0.0113794	1	ex_06
SYT16	-0.122779	-0.0328626	-0.212695	-2.67629	0.0114599	1	ex_06
BBX	0.0811118	0.152114	0.0101093	2.23902	0.0116395	1	ex_06
PTOV1	0.0415401	0.0872166	-0.00413649	1.78247	0.0116496	1	ex_06
ZBBX	-0.190057	-0.0565964	-0.323519	-2.79112	0.0116756	1	ex_06
DNASE1	-0.0610079	-0.0121978	-0.109818	-2.44977	0.0117006	1	ex_06
CHL1	-0.145632	-0.0320152	-0.259249	-2.51225	0.0117354	1	ex_06
ZNF529	-0.0594777	0.00195964	-0.120915	-1.89745	0.0117993	1	ex_06
TBL1XR1	-0.110717	-0.0163662	-0.205068	-2.29994	0.011903	1	ex_06
CHCHD6	-0.0762483	-0.0196796	-0.132817	-2.64181	0.0121212	1	ex_06
ZEB1	0.220631	0.392263	0.0489994	2.51952	0.0121344	1	ex_06
ZNF655	0.0910269	0.150228	0.0318256	3.0136	0.0122669	1	ex_06
CSNK2A1	-0.0807232	-0.029465	-0.131981	-3.08662	0.0122724	1	ex_06
STAG1	0.168646	0.28794	0.0493527	2.77082	0.0123887	1	ex_06
ABCC5	-0.092751	-0.0322211	-0.153281	-3.00329	0.0124537	1	ex_06
PDS5B	0.145169	0.262948	0.0273901	2.41576	0.0125405	1	ex_06
KIAA2026	0.110464	0.18227	0.0386578	3.01514	0.0125406	1	ex_06
ZNF506	-0.101746	-0.034864	-0.168629	-2.98164	0.0125905	1	ex_06
ARL6	0.0618527	0.109585	0.0141202	2.53976	0.0126314	1	ex_06
OPCML	0.0986334	0.298209	-0.100942	0.968644	0.0126625	1	ex_06
ATP2C1	-0.130672	-0.0440485	-0.217295	-2.95662	0.0128163	1	ex_06
G2E3	0.0973777	0.162763	0.0319926	2.91897	0.0128202	1	ex_06
ST8SIA5	-0.107979	-0.0284748	-0.187484	-2.66193	0.0129513	1	ex_06
SLITRK5	0.152853	0.267195	0.038511	2.62009	0.0129894	1	ex_06
MICU1	-0.0919318	0.00124001	-0.185104	-1.93388	0.0129898	1	ex_06
PGAP1	-0.148693	-0.0423941	-0.254992	-2.74164	0.0130879	1	ex_06
DENND2B	-0.121678	-0.0319957	-0.211361	-2.65921	0.0133707	1	ex_06
KCNK1	-0.107303	-0.0173564	-0.197249	-2.33817	0.0134031	1	ex_06
KCTD16	0.268235	0.496597	0.0398739	2.30219	0.013453	1	ex_06
SGMS1	-0.127505	-0.0378258	-0.217184	-2.78666	0.0136129	1	ex_06
CHIC1	0.0869556	0.148039	0.0258718	2.7901	0.0136791	1	ex_06
BACH2	-0.215145	-0.0630707	-0.36722	-2.77283	0.0137074	1	ex_06
ZNRF1	-0.0565749	-0.00957426	-0.103576	-2.35922	0.013915	1	ex_06
DACH1	0.162272	0.296107	0.0284373	2.37642	0.013917	1	ex_06
EXT1	-0.241817	-0.0722469	-0.411387	-2.79502	0.0140842	1	ex_06
PKD2	-0.115064	-0.0378702	-0.192257	-2.9215	0.0141404	1	ex_06
CPNE4	-0.248225	-0.0816468	-0.414803	-2.92062	0.0143728	1	ex_06
AFG3L2	-0.0852436	-0.024665	-0.145822	-2.75798	0.0144942	1	ex_06
PHF14	0.0431604	0.136349	-0.0500284	0.907758	0.0146167	1	ex_06
IMPA1	0.0827598	0.151148	0.0143719	2.37186	0.0147192	1	ex_06
SLC44A5	-0.148499	-0.0441956	-0.252802	-2.79045	0.0148536	1	ex_06
MAN2A1	-0.140558	-0.0331518	-0.247964	-2.56492	0.0149736	1	ex_06
SRGAP3	-0.127018	-0.0157891	-0.238247	-2.23818	0.0150028	1	ex_06
ADAM17	-0.117498	-0.0308715	-0.204124	-2.65845	0.0151285	1	ex_06
RNF19A	0.109232	0.189109	0.029356	2.68029	0.0151335	1	ex_06
CCDC39	0.0717876	0.152018	-0.00844265	1.75372	0.015165	1	ex_06
MTMR7	-0.0998056	-0.0296027	-0.170008	-2.78643	0.0153078	1	ex_06
SMC3	0.0662243	0.119599	0.0128499	2.43183	0.015348	1	ex_06
FLRT3	0.114306	0.203619	0.024993	2.50843	0.0154496	1	ex_06
TET3	-0.0402352	-0.00115835	-0.0793121	-2.01806	0.0156066	1	ex_06
ZRANB3	-0.126097	-0.0384028	-0.213792	-2.81826	0.01566	1	ex_06
TRIP11	0.0620129	0.12523	-0.00120393	1.92264	0.0157817	1	ex_06
SYT9	-0.0589594	-0.0159513	-0.101967	-2.6869	0.015794	1	ex_06
ARNT2	-0.133347	-0.0381346	-0.228559	-2.74497	0.0158273	1	ex_06
MACO1	0.109829	0.182742	0.0369168	2.95232	0.015855	1	ex_06
ARHGAP5	0.115118	0.195913	0.0343241	2.79262	0.0159091	1	ex_06
TPM3	-0.12243	-0.0319002	-0.21296	-2.6506	0.0162532	1	ex_06
CRKL	0.0636803	0.119466	0.00789406	2.23731	0.0163096	1	ex_06
OPA1	0.0887521	0.151479	0.0260256	2.77316	0.0164619	1	ex_06
C8orf34	-0.144361	0.0296574	-0.318378	-1.62593	0.0165243	1	ex_06
DNAJC24	-0.0565818	-0.0150011	-0.0981625	-2.66706	0.0165316	1	ex_06
KTN1	0.128288	0.21669	0.0398865	2.84429	0.016607	1	ex_06
BTAF1	-0.0824098	-0.0260489	-0.138771	-2.86582	0.0166117	1	ex_06
NEK11	-0.0966355	-0.0254805	-0.167791	-2.66182	0.0170009	1	ex_06
ZBED5	0.0872247	0.150109	0.0243404	2.7186	0.0170382	1	ex_06
SPOCK1	-0.172236	-0.0470086	-0.297463	-2.69571	0.0171146	1	ex_06
TUT4	0.117116	0.207222	0.0270096	2.54747	0.017156	1	ex_06
ZNF141	0.0380254	0.0710581	0.00499269	2.2562	0.0172541	1	ex_06
MED13	0.114211	0.20126	0.0271616	2.57152	0.0173334	1	ex_06
PIP5K1B	0.0907346	0.175091	0.00637848	2.10816	0.0173672	1	ex_06
CHD9	0.133315	0.238002	0.0286274	2.49593	0.0175309	1	ex_06
RAB1A	-0.0770837	-0.0234416	-0.130726	-2.81647	0.0176857	1	ex_06
LEPR	-0.0663838	0.00765393	-0.140422	-1.75735	0.0177129	1	ex_06
TUG1	0.0455806	0.082848	0.00831317	2.39717	0.0177461	1	ex_06
MACROH2A1	-0.0524135	-0.00952351	-0.0953036	-2.39516	0.0178206	1	ex_06
ESYT2	-0.115924	-0.0352036	-0.196644	-2.81474	0.0178412	1	ex_06
ZNF81	-0.113364	-0.0346209	-0.192107	-2.8217	0.018057	1	ex_06
SHANK1	-0.0344003	0.00991996	-0.0787205	-1.52128	0.0181901	1	ex_06
KMT2E	0.0937269	0.165187	0.0222667	2.57068	0.0183687	1	ex_06
GALNT14	-0.172759	-0.0296461	-0.315872	-2.36597	0.0185491	1	ex_06
SLC2A13	-0.102277	-0.00646651	-0.198088	-2.09225	0.0185615	1	ex_06
ZBTB38	0.0877601	0.157859	0.0176613	2.45378	0.0188447	1	ex_06
NPTXR	-0.0994743	-0.0172754	-0.181673	-2.37188	0.0188561	1	ex_06
KIAA1549	-0.109374	-0.0215377	-0.197211	-2.44055	0.0188618	1	ex_06
SHC3	-0.217754	-0.0547617	-0.380746	-2.61847	0.0189394	1	ex_06
OCA2	-0.138164	-0.0181563	-0.258171	-2.25649	0.0190983	1	ex_06
PREP	-0.0748485	-0.0254037	-0.124293	-2.96695	0.0194793	1	ex_06
PEX3	-0.0848786	-0.0255898	-0.144167	-2.80591	0.0195172	1	ex_06
LCLAT1	-0.0912993	-0.028342	-0.154257	-2.8423	0.0195212	1	ex_06
CNST	0.0910733	0.153991	0.0281551	2.83703	0.0195846	1	ex_06
SLC30A3	-0.177211	-0.0527784	-0.301644	-2.79129	0.019683	1	ex_06
PABPC1	0.094604	0.159959	0.0292489	2.83712	0.0198235	1	ex_06
CDC27	0.0855938	0.154676	0.0165117	2.42842	0.0199392	1	ex_06
HRH2	-0.106091	-0.0279891	-0.184192	-2.66235	0.0201541	1	ex_06
UST	-0.256726	-0.0353484	-0.478104	-2.27292	0.02019	1	ex_06
ZNF493	0.0660316	0.137629	-0.0055656	1.80761	0.0202072	1	ex_06
DENND5A	-0.0752394	-0.018742	-0.131737	-2.61015	0.020393	1	ex_06
SPEF2	0.107483	0.186417	0.0285485	2.66883	0.0204787	1	ex_06
RHOT1	0.1048	0.199327	0.0102733	2.17298	0.0207765	1	ex_06
CADM3	0.0631757	0.114275	0.0120765	2.42317	0.0209037	1	ex_06
MSRB3	0.0956415	0.164644	0.026639	2.71663	0.0210084	1	ex_06
NF1	-0.127953	-0.0107477	-0.245158	-2.13969	0.0210177	1	ex_06
SLC24A2	0.176135	0.304072	0.0481974	2.69834	0.0211748	1	ex_06
PSMF1	-0.0446287	-0.0134294	-0.0758279	-2.80361	0.0212598	1	ex_06
MICAL2	-0.209292	-0.0460155	-0.372568	-2.51233	0.0216284	1	ex_06
NTNG1	0.0292919	0.144823	-0.0862388	0.496934	0.0218611	1	ex_06
CNKSR2	0.185208	0.344713	0.0257025	2.27579	0.0218797	1	ex_06
CBWD5	0.138262	0.244322	0.0322029	2.55507	0.022028	1	ex_06
TENM1	0.0919053	0.204202	-0.0203916	1.60406	0.0222406	1	ex_06
ZNF451	0.115811	0.198641	0.0329824	2.74042	0.0223935	1	ex_06
AAK1	-0.110088	-0.0166642	-0.203511	-2.30957	0.022506	1	ex_06
CADPS2	0.145517	0.326804	-0.0357704	1.57324	0.0228281	1	ex_06
FNIP1	0.0894274	0.150685	0.0281699	2.86127	0.0229562	1	ex_06
ANO10	-0.0945679	-0.0248099	-0.164326	-2.65704	0.0230457	1	ex_06
CBLN2	0.0506795	0.137329	-0.0359702	1.14634	0.0231134	1	ex_06
AUH	0.0910569	0.155733	0.0263811	2.75943	0.0235992	1	ex_06
UNC13A	-0.146798	-0.0421348	-0.25146	-2.749	0.0240405	1	ex_06
CNTNAP3B	0.0478416	0.12441	-0.0287271	1.22462	0.0240407	1	ex_06
MAP4K4	-0.118934	-0.0281669	-0.209701	-2.56818	0.0243657	1	ex_06
JAK1	-0.194119	-0.0524958	-0.335743	-2.68647	0.0245228	1	ex_06
PFKFB3	-0.0398515	-0.0053379	-0.0743651	-2.26309	0.0247288	1	ex_06
LIFR	0.0626094	0.121084	0.00413446	2.09854	0.0249204	1	ex_06
PTBP3	-0.114536	-0.0310443	-0.198028	-2.68872	0.0249956	1	ex_06
DTWD1	0.0921112	0.15805	0.0261725	2.73792	0.0250437	1	ex_06
KCNH3	-0.070312	-0.0116577	-0.128966	-2.34951	0.0251803	1	ex_06
PLPPR5	-0.0953885	-0.0271219	-0.163655	-2.73864	0.0253942	1	ex_06
ARHGAP10	0.0705325	0.141784	-0.000719402	1.94017	0.0254303	1	ex_06
PPIG	0.104779	0.180195	0.0293625	2.72305	0.025588	1	ex_06
RABGEF1	-0.120251	-0.00792504	-0.232576	-2.09825	0.0258088	1	ex_06
TRABD2A	-0.0499097	0.00440858	-0.104228	-1.80089	0.0258534	1	ex_06
EPHA4	0.059896	0.13349	-0.0136981	1.59515	0.0258653	1	ex_06
ELMOD1	-0.0935621	-0.0247706	-0.162354	-2.66571	0.0260686	1	ex_06
REPS2	0.10702	0.187781	0.0262597	2.59726	0.0263557	1	ex_06
CMC1	-0.0834012	-0.0244964	-0.142306	-2.77504	0.026464	1	ex_06
SLC20A1	-0.108642	-0.0314883	-0.185795	-2.75988	0.0264836	1	ex_06
ZC3H6	0.101307	0.179057	0.0235565	2.55379	0.0265432	1	ex_06
TMF1	0.0870927	0.151971	0.0222148	2.63107	0.0265464	1	ex_06
RABGAP1	0.045424	0.111537	-0.0206888	1.34663	0.0267883	1	ex_06
NUDT5	-0.074748	-0.0153053	-0.134191	-2.46462	0.0274436	1	ex_06
HK1	-0.0906132	-0.0241872	-0.157039	-2.67363	0.0276119	1	ex_06
ZMYND8	0.143309	0.283198	0.00341942	2.00787	0.0276349	1	ex_06
TASP1	-0.136815	-0.0289891	-0.244641	-2.4869	0.0277952	1	ex_06
EXOC7	-0.0940591	-0.0232836	-0.164835	-2.60475	0.0280973	1	ex_06
H2AZ2	0.150231	0.259401	0.0410619	2.69717	0.0281193	1	ex_06
NUMA1	0.0820517	0.141927	0.0221768	2.68591	0.0282076	1	ex_06
TMX2	-0.0299026	-0.00487144	-0.0549338	-2.3414	0.0282471	1	ex_06
CCDC186	0.0895267	0.156249	0.0228045	2.62985	0.0283051	1	ex_06
LHX2	-0.0251397	0.0243162	-0.0745955	-0.996301	0.0283603	1	ex_06
GOLGB1	0.114719	0.227446	0.00199225	1.9946	0.0284667	1	ex_06
PRKCB	0.132661	0.242013	0.0233102	2.37777	0.0286122	1	ex_06
TPD52	-0.0811562	-0.00615623	-0.156156	-2.12084	0.028787	1	ex_06
NUMB	-0.108892	-0.0288535	-0.18893	-2.66652	0.028881	1	ex_06
FRYL	0.109222	0.190695	0.0277498	2.62753	0.0288951	1	ex_06
DIAPH2	-0.169202	-0.0332024	-0.305203	-2.43846	0.0289078	1	ex_06
PHYHIPL	-0.0776256	-0.00376142	-0.15149	-2.05977	0.0291837	1	ex_06
ANKRD33B	-0.0541303	0.040205	-0.148466	-1.12464	0.0294229	1	ex_06
HNRNPH1	0.0939592	0.163388	0.0245308	2.65247	0.029697	1	ex_06
ARHGEF6	0.0195343	0.0383211	0.000747566	2.03796	0.0297599	1	ex_06
USP45	0.0587432	0.113638	0.00384878	2.09738	0.0300385	1	ex_06
GFRA2	-0.0232495	0.0125262	-0.0590251	-1.27372	0.0304816	1	ex_06
ECHDC1	-0.0934784	-0.025159	-0.161798	-2.68173	0.0308613	1	ex_06
MAPK1	0.084152	0.170431	-0.00212671	1.91165	0.0308887	1	ex_06
UBXN7	0.0510835	0.0905131	0.0116539	2.53925	0.0309265	1	ex_06
ITGB1BP1	-0.0977575	-0.0266309	-0.168884	-2.69381	0.031041	1	ex_06
GATAD1	-0.127986	-0.0334085	-0.222564	-2.6523	0.0310506	1	ex_06
NCBP3	-0.0563102	-0.0132492	-0.0993713	-2.56302	0.0312464	1	ex_06
KLF7	-0.0705737	-0.00597279	-0.135175	-2.14118	0.031322	1	ex_06
RAD21	0.130844	0.23715	0.0245374	2.41236	0.0313741	1	ex_06
RFLNA	-0.204552	-0.0526899	-0.356414	-2.63999	0.0315386	1	ex_06
ATM	0.0832253	0.148759	0.0176912	2.48906	0.031608	1	ex_06
GBF1	-0.0661251	-0.00260817	-0.129642	-2.04045	0.0316103	1	ex_06
PCNX4	0.132336	0.230507	0.0341657	2.64208	0.0318365	1	ex_06
KPNA1	-0.0903477	-0.0216812	-0.159014	-2.57882	0.0320546	1	ex_06
PTGFRN	-0.0488692	-0.00409436	-0.093644	-2.13919	0.0322265	1	ex_06
CDH6	0.040468	0.0849707	-0.00403483	1.78226	0.0322409	1	ex_06
RAVER2	-0.0887437	-0.0138066	-0.163681	-2.32107	0.0322874	1	ex_06
SLC7A6	-0.0515988	-0.00146879	-0.101729	-2.01739	0.032338	1	ex_06
ARHGEF12	0.100937	0.223823	-0.0219485	1.6099	0.0327409	1	ex_06
DTD1	-0.102851	-0.0236258	-0.182075	-2.54445	0.0327939	1	ex_06
ACVR2A	-0.0937439	-0.0211256	-0.166362	-2.53014	0.032932	1	ex_06
RIT2	0.0936123	0.21217	-0.0249457	1.54757	0.0332767	1	ex_06
DLG5	-0.145529	-0.024362	-0.266696	-2.35404	0.033433	1	ex_06
HS3ST5	0.115609	0.228504	0.00271352	2.00707	0.0335019	1	ex_06
GFPT1	-0.0679512	-0.0134831	-0.122419	-2.44514	0.0336243	1	ex_06
MGAT4C	-0.256881	-0.00463941	-0.509123	-1.99601	0.033788	1	ex_06
CNBP	0.0969183	0.177094	0.0167425	2.36925	0.0339672	1	ex_06
JCAD	-0.0800043	-0.00671648	-0.153292	-2.13959	0.0340721	1	ex_06
NPAS2	-0.126443	-0.00249868	-0.250387	-1.99948	0.0343239	1	ex_06
DAP3	-0.0500169	-0.0114703	-0.0885634	-2.54319	0.0344534	1	ex_06
TNPO3	-0.0539499	-0.010455	-0.0974449	-2.43108	0.0345203	1	ex_06
ADARB1	0.0528694	0.120228	-0.0144887	1.53838	0.0345598	1	ex_06
AC092835.1	0.0234432	0.0436864	0.00320012	2.2698	0.0347515	1	ex_06
MOB3B	-0.101513	-0.020165	-0.18286	-2.44581	0.0347676	1	ex_06
PCNX1	0.0967344	0.169495	0.0239738	2.60575	0.0349426	1	ex_06
SKIL	0.0322779	0.0623831	0.0021727	2.10142	0.035006	1	ex_06
CAMKK2	-0.104853	-0.0154442	-0.194263	-2.29852	0.0350866	1	ex_06
CHD6	-0.0735554	-0.011772	-0.135339	-2.33341	0.03511	1	ex_06
HDAC2	0.0594965	0.113036	0.00595701	2.17804	0.0351791	1	ex_06
ITPRID2	0.0545899	0.101681	0.00749853	2.27206	0.035336	1	ex_06
MLH3	0.0608421	0.112382	0.00930218	2.31371	0.035601	1	ex_06
IQCJ-SCHIP1	0.0425068	0.310913	-0.2259	0.310394	0.0356058	1	ex_06
NEK10	-0.115645	-0.0290683	-0.202222	-2.61802	0.0358563	1	ex_06
TRIT1	0.053871	0.103302	0.00444054	2.13604	0.0358692	1	ex_06
RAD50	0.0947649	0.169736	0.0197938	2.47743	0.0362456	1	ex_06
PPARG	0.0510108	0.113612	-0.0115902	1.59709	0.0364135	1	ex_06
DENND4A	0.11146	0.238334	-0.0154143	1.72184	0.036448	1	ex_06
MINDY3	-0.100917	-0.023034	-0.178799	-2.53963	0.0365082	1	ex_06
METTL25	0.0604294	0.107561	0.0132978	2.51295	0.0365534	1	ex_06
DENND5B	0.123277	0.226822	0.0197333	2.33349	0.0367352	1	ex_06
RAB40B	-0.0522165	-0.00885201	-0.095581	-2.36005	0.0371055	1	ex_06
TTBK2	0.0735645	0.154708	-0.0075789	1.7769	0.0371958	1	ex_06
ATG14	-0.0810947	-0.0149374	-0.147252	-2.4025	0.0373441	1	ex_06
KLHL23	-0.0875184	-0.018997	-0.15604	-2.50335	0.0373912	1	ex_06
CSRNP2	-0.052127	-0.00770866	-0.0965453	-2.30011	0.0377998	1	ex_06
ZBTB41	0.0959388	0.167235	0.0246422	2.63738	0.0378107	1	ex_06
BABAM2	-0.17134	-0.0278392	-0.314841	-2.3402	0.0379474	1	ex_06
VCL	-0.0510908	-0.00814188	-0.0940398	-2.33152	0.038676	1	ex_06
MEIS3	-0.0970624	-0.00371096	-0.190414	-2.03788	0.038724	1	ex_06
GTF2H1	-0.0729819	-0.0129633	-0.133	-2.38329	0.0389589	1	ex_06
RBFOX2	-0.116993	-0.0111822	-0.222803	-2.16709	0.0393752	1	ex_06
PCSK1	-0.144715	0.033546	-0.322976	-1.59113	0.0395446	1	ex_06
SAP130	-0.0627491	-0.00709685	-0.118401	-2.2099	0.0397052	1	ex_06
DENR	-0.133034	-0.00963734	-0.25643	-2.11304	0.0398482	1	ex_06
TCAF1	0.0948354	0.167928	0.021743	2.543	0.0400997	1	ex_06
TBR1	0.149656	0.265551	0.0337603	2.5309	0.0401312	1	ex_06
NCAM2	0.257909	0.565491	-0.0496737	1.64344	0.0403662	1	ex_06
RNF111	-0.115312	-0.0187819	-0.211843	-2.34131	0.0405172	1	ex_06
FBXO21	0.066246	0.124161	0.00833107	2.2419	0.0408745	1	ex_06
MRPS27	-0.0584724	-0.013207	-0.103738	-2.53182	0.0410921	1	ex_06
FBXW11	-0.0690473	-0.0153826	-0.122712	-2.52177	0.041177	1	ex_06
RYR2	0.153304	0.292358	0.0142505	2.16082	0.0414508	1	ex_06
SSBP2	0.121129	0.225373	0.0168858	2.27745	0.0419381	1	ex_06
BRD9	-0.106073	-0.0183703	-0.193777	-2.3705	0.0419968	1	ex_06
GNAO1	-0.12599	-0.0214786	-0.230501	-2.36277	0.0426664	1	ex_06
TBCEL	-0.07066	-0.0136907	-0.127629	-2.43098	0.0429772	1	ex_06
EXOC6	-0.084615	-0.0184176	-0.150812	-2.50527	0.0430329	1	ex_06
HACD2	0.0570393	0.10474	0.00933881	2.34369	0.0432613	1	ex_06
NAALADL2	-0.166896	-0.0350388	-0.298753	-2.48079	0.0432886	1	ex_06
PRKACB	0.126818	0.26991	-0.0162735	1.73706	0.0433565	1	ex_06
PTPRK	0.303696	0.572591	0.0348002	2.21362	0.0435143	1	ex_06
TRAPPC9	-0.142445	-0.0281006	-0.256789	-2.44163	0.0435722	1	ex_06
NT5C2	-0.0929115	-0.017346	-0.168477	-2.40987	0.0436513	1	ex_06
DPY19L3	0.0538226	0.107905	-0.000259213	1.95057	0.0438097	1	ex_06
PPP3CA	0.10109	0.211909	-0.00972905	1.78789	0.0442806	1	ex_06
KIAA0319L	-0.0915866	-0.0195724	-0.163601	-2.49265	0.0443296	1	ex_06
TSC22D2	-0.0939658	-0.0189304	-0.169001	-2.45444	0.0444254	1	ex_06
SOBP	-0.105348	-0.0144637	-0.196232	-2.27188	0.0446405	1	ex_06
EPB41L4B	-0.0862541	-0.0128538	-0.159654	-2.30319	0.0447205	1	ex_06
WDR61	-0.103685	-0.0257484	-0.181622	-2.60749	0.0447427	1	ex_06
CDH12	0.239324	0.439629	0.0390198	2.34177	0.0448503	1	ex_06
NCALD	-0.210159	-0.0286114	-0.391707	-2.26885	0.0448636	1	ex_06
KCNA2	0.109662	0.205925	0.0133982	2.23276	0.0448805	1	ex_06
ANKRD42	-0.0429459	-0.00129306	-0.0845987	-2.02081	0.0451066	1	ex_06
MAPK10	0.102062	0.228104	-0.0239801	1.58707	0.0454099	1	ex_06
MTCH2	-0.0422275	-0.0021878	-0.0822672	-2.06706	0.0454632	1	ex_06
CCDC82	0.0907905	0.162141	0.0194397	2.49396	0.045646	1	ex_06
ZSWIM7	-0.0537222	-0.00366536	-0.103779	-2.10348	0.0460389	1	ex_06
ALDH3A2	0.0463518	0.0909996	0.00170395	2.03476	0.0462033	1	ex_06
DDX10	-0.0695061	-0.000110464	-0.138902	-1.96308	0.0463423	1	ex_06
RBFA	-0.0911435	-0.019218	-0.163069	-2.48365	0.0465439	1	ex_06
FAM200B	0.139153	0.257152	0.0211544	2.31134	0.0465573	1	ex_06
FGFR1	-0.0302878	0.0025823	-0.063158	-1.80599	0.0465731	1	ex_06
ARNTL2	-0.061792	-0.00920536	-0.114379	-2.30306	0.0467224	1	ex_06
MYT1L	0.266302	0.516686	0.0159189	2.08457	0.0467228	1	ex_06
SPOP	0.0513868	0.105596	-0.00282252	1.85791	0.0468291	1	ex_06
USP49	-0.056048	-0.010174	-0.101922	-2.39465	0.0472339	1	ex_06
RAPGEF4	-0.167332	0.00198415	-0.336649	-1.937	0.0472652	1	ex_06
CCDC85A	-0.196654	-0.015978	-0.377329	-2.13329	0.0472904	1	ex_06
IRS2	0.0547091	0.121912	-0.012494	1.59558	0.0474064	1	ex_06
GDA	-0.104927	-0.0155915	-0.194263	-2.30203	0.0474539	1	ex_06
MAP9	0.145985	0.266498	0.0254728	2.37424	0.0486013	1	ex_06
RBFOX1	1.3282	1.94802e+06	-1.94801e+06	1.33635e-06	0.0486577	1	ex_06
FAR1	-0.0981888	-0.00816276	-0.188215	-2.13768	0.0489383	1	ex_06
RSKR	0.084218	0.196983	-0.0285472	1.46379	0.0492593	1	ex_06
SYNPR	0.0193009	0.053899	-0.0152972	1.09339	0.0497079	1	ex_06
CCDC68	-0.0582854	-0.00375573	-0.112815	-2.09496	0.0497861	1	ex_06
PIK3C2A	0.0774297	0.149341	0.00551848	2.11037	0.0497959	1	ex_06
LMO3	0.129837	0.252791	0.00688356	2.06969	0.0498137	1	ex_06
PTPN5	-0.094722	-0.0175961	-0.171848	-2.40712	0.0501804	1	ex_06
ERICH1	-0.0314021	-0.00217374	-0.0606305	-2.10573	0.0502998	1	ex_06
TYRO3	-0.0521763	-0.00336515	-0.100987	-2.09509	0.0503015	1	ex_06
TUBE1	0.08635	0.157498	0.0152023	2.37875	0.0504684	1	ex_06
RBMX	-0.0615626	-0.0126317	-0.110494	-2.46593	0.0506978	1	ex_06
LRP1	-0.0468335	-0.000771166	-0.0928957	-1.99278	0.0508139	1	ex_06
CAMK2D	-0.135491	-0.0234401	-0.247541	-2.36997	0.0509357	1	ex_06
SATB2	0.136884	0.262211	0.0115568	2.1407	0.0512325	1	ex_06
SCN3A	0.0856649	0.185329	-0.0139989	1.68467	0.0512495	1	ex_06
RASA2	-0.110137	-0.00796785	-0.212305	-2.11282	0.0514549	1	ex_06
MRAS	-0.0602623	-0.0107397	-0.109785	-2.38501	0.051493	1	ex_06
FAM13A	0.186604	0.341525	0.0316818	2.36078	0.0518041	1	ex_06
GPR158	-0.119909	-0.025406	-0.214412	-2.48688	0.0518688	1	ex_06
ARL15	-0.251367	-0.0238663	-0.478868	-2.16558	0.0518976	1	ex_06
BTBD11	0.0251241	0.0597442	-0.00949604	1.42236	0.0522245	1	ex_06
KPNA3	-0.0779542	-0.0153036	-0.140605	-2.43872	0.0522736	1	ex_06
TPPP	0.136821	0.258212	0.01543	2.2091	0.0522891	1	ex_06
PCNT	0.0198651	0.055337	-0.0156068	1.09763	0.0524185	1	ex_06
WWC1	-0.0309151	-0.000855339	-0.0609749	-2.01573	0.0527374	1	ex_06
RTTN	0.053774	0.0985423	0.00900569	2.35423	0.0529796	1	ex_06
TOGARAM1	0.03568	0.0895878	-0.0182278	1.29724	0.0530691	1	ex_06
BMP2K	-0.0612595	-0.00409809	-0.118421	-2.10048	0.0530959	1	ex_06
KIAA0586	0.0751853	0.135441	0.0149298	2.44559	0.0532327	1	ex_06
VKORC1L1	-0.0554114	-0.00508636	-0.105737	-2.15806	0.0532411	1	ex_06
TDP2	0.0521918	0.103716	0.000667847	1.98537	0.0533529	1	ex_06
CAB39L	0.076702	0.141295	0.0121092	2.3274	0.0537554	1	ex_06
CAMK2G	0.0824175	0.152261	0.0125742	2.31282	0.053837	1	ex_06
RAI1	-0.0288371	0.00629914	-0.0639733	-1.60859	0.0539266	1	ex_06
ELL2	0.10136	0.183406	0.0193129	2.42132	0.0540745	1	ex_06
CADM2	0.0677435	0.29207	-0.156583	0.591881	0.0541431	1	ex_06
TPP2	0.0663286	0.122251	0.0104059	2.32467	0.054352	1	ex_06
FLNB	-0.0495761	0.0113886	-0.110541	-1.59383	0.054501	1	ex_06
GNPDA2	0.0556828	0.109232	0.00213395	2.03807	0.0546	1	ex_06
DPH6	-0.161281	0.00335828	-0.32592	-1.91999	0.054787	1	ex_06
SYCP2	0.0291451	0.0779013	-0.0196112	1.17161	0.0548489	1	ex_06
MAPKBP1	0.0605005	0.129503	-0.00850189	1.71847	0.0550976	1	ex_06
ABHD3	-0.0119116	0.0114094	-0.0352326	-1.00108	0.0551012	1	ex_06
TRRAP	0.0576528	0.127244	-0.0119381	1.62374	0.05524	1	ex_06
MPPED1	-0.0685318	-0.00417538	-0.132888	-2.08712	0.0554405	1	ex_06
NPTX1	0.131055	0.238979	0.0231308	2.38003	0.0555104	1	ex_06
KIAA1586	0.0543148	0.111809	-0.00317969	1.85157	0.0556033	1	ex_06
DDX6	0.0755403	0.145245	0.00583527	2.12404	0.0557081	1	ex_06
RAD18	-0.0698117	-0.00592261	-0.133701	-2.14166	0.0557224	1	ex_06
VEZT	-0.0861609	-0.0085729	-0.163749	-2.17653	0.0558697	1	ex_06
FAM126B	0.0745085	0.154815	-0.00579788	1.81846	0.0559309	1	ex_06
CDH7	0.132395	0.238104	0.0266861	2.45476	0.0562133	1	ex_06
SLC38A6	-0.0491283	0.0246312	-0.122888	-1.30545	0.0566221	1	ex_06
TMEM241	-0.138951	-0.0146525	-0.263249	-2.19101	0.0567711	1	ex_06
CACNG8	-0.110665	-0.00991486	-0.211415	-2.15284	0.0570808	1	ex_06
CHRM2	-0.0846385	0.0195106	-0.188788	-1.5928	0.0572488	1	ex_06
REEP1	-0.0734628	-0.0128547	-0.134071	-2.37566	0.0575143	1	ex_06
TNRC6B	0.0804014	0.212233	-0.0514307	1.19534	0.0579688	1	ex_06
CDK18	-0.0282334	0.00420757	-0.0606744	-1.70576	0.0579847	1	ex_06
CDK5RAP2	0.0799104	0.166149	-0.00632796	1.81615	0.0581904	1	ex_06
TBC1D9	-0.104527	-0.0163434	-0.192711	-2.32321	0.0585102	1	ex_06
CSGALNACT2	-0.0587195	-0.0112419	-0.106197	-2.42405	0.0586055	1	ex_06
LMTK2	0.0894389	0.16255	0.0163283	2.3977	0.0588698	1	ex_06
CLIP1	0.115719	0.225664	0.0057742	2.0629	0.058924	1	ex_06
VPS39	-0.0852514	-0.0139073	-0.156595	-2.34202	0.0594017	1	ex_06
LPCAT3	-0.0562206	-0.00786733	-0.104574	-2.27886	0.0598983	1	ex_06
PRPF40A	0.0662998	0.124299	0.00830083	2.24047	0.0602686	1	ex_06
AHDC1	-0.00851774	0.0215081	-0.0385436	-0.556004	0.0604921	1	ex_06
STARD4	0.0718911	0.158398	-0.0146162	1.62881	0.0606766	1	ex_06
HSF2	0.076573	0.146367	0.00677858	2.15032	0.0607086	1	ex_06
ATPSCKMT	-0.0818662	-0.0024174	-0.161315	-2.0196	0.0608553	1	ex_06
ABHD13	0.0374576	0.0825207	-0.00760551	1.62917	0.0609249	1	ex_06
CTTNBP2NL	-0.0356926	-0.00245517	-0.06893	-2.10474	0.0609829	1	ex_06
ABCA10	0.140365	0.265811	0.0149193	2.19306	0.0610632	1	ex_06
RALA	-0.0553399	0.000572779	-0.111253	-1.93989	0.0611106	1	ex_06
CNTN1	0.0398746	0.181234	-0.101485	0.552865	0.0611318	1	ex_06
ATP8B1	-0.119288	-0.000699502	-0.237876	-1.97153	0.0614801	1	ex_06
NAPEPLD	0.0807672	0.161994	-0.000459561	1.94887	0.0617751	1	ex_06
ZNF277	-0.0469395	-0.00786049	-0.0860185	-2.3542	0.0618148	1	ex_06
YEATS2	-0.0738106	-0.0108769	-0.136744	-2.29871	0.0622678	1	ex_06
TARBP1	-0.152899	0.0163851	-0.322183	-1.77026	0.0623757	1	ex_06
LNX1	0.0902275	0.175567	0.00488835	2.07223	0.0624922	1	ex_06
MED13L	0.0837727	0.173466	-0.00592063	1.83059	0.0626742	1	ex_06
ST8SIA3	0.105608	0.192941	0.0182756	2.37011	0.0627221	1	ex_06
PRPF4B	0.0824486	0.161189	0.00370874	2.05228	0.0629477	1	ex_06
GRIN1	0.154211	0.306852	0.00156977	1.98012	0.0631876	1	ex_06
ANKRD12	0.128529	0.23673	0.0203273	2.32817	0.0637757	1	ex_06
DAPK2	-0.0288542	0.0457702	-0.103479	-0.757838	0.0643388	1	ex_06
PPP6R2	-0.109758	-0.0140609	-0.205455	-2.24795	0.0643516	1	ex_06
TMEM63C	0.0330116	0.0718775	-0.0058543	1.66474	0.0643913	1	ex_06
CHKA	-0.122852	-0.0196018	-0.226103	-2.33206	0.0645661	1	ex_06
SMIM8	-0.0780694	-0.0102351	-0.145904	-2.25569	0.0652946	1	ex_06
LRP6	-0.0563359	-0.00952444	-0.103147	-2.35875	0.0653802	1	ex_06
CDC42	-0.12364	0.00747664	-0.254757	-1.8482	0.0654437	1	ex_06
LIN7C	0.121544	0.232881	0.0102071	2.13965	0.0657913	1	ex_06
ZSWIM5	-0.0578287	-0.00786269	-0.107795	-2.26839	0.0660429	1	ex_06
RAP1GDS1	0.0605089	0.123908	-0.00289002	1.87062	0.0662346	1	ex_06
PCID2	0.0662057	0.122678	0.00973326	2.29777	0.0669809	1	ex_06
GTF2E2	-0.0619981	-0.00709485	-0.116901	-2.21324	0.0670937	1	ex_06
USP16	0.0487741	0.0948298	0.00271841	2.07565	0.0673515	1	ex_06
SMPD3	-0.0142968	0.00619099	-0.0347846	-1.3677	0.0677997	1	ex_06
CHFR	-0.0540676	-0.00469684	-0.103438	-2.14642	0.0678771	1	ex_06
ATG7	-0.173671	-0.0156656	-0.331676	-2.15429	0.0679143	1	ex_06
ADD3	0.0866869	0.163079	0.0102945	2.22409	0.0679383	1	ex_06
POM121	-0.0586512	-0.00345817	-0.113844	-2.08277	0.0679397	1	ex_06
PPP3R1	0.0710143	0.141961	6.72742e-05	1.96182	0.0685251	1	ex_06
MAST2	-0.0659316	-0.010509	-0.121354	-2.3316	0.0688649	1	ex_06
HECA	-0.0613249	-0.00799068	-0.114659	-2.25361	0.0690668	1	ex_06
DYNC2LI1	-0.137174	-0.0168629	-0.257485	-2.23468	0.0691957	1	ex_06
MAP7	0.144411	0.268022	0.0208002	2.28977	0.0692042	1	ex_06
TMEM150C	-0.0497602	0.0119312	-0.111452	-1.5809	0.0693518	1	ex_06
WDR12	-0.0830716	-0.0130062	-0.153137	-2.32379	0.0693634	1	ex_06
ADORA1	-0.0243877	0.00244667	-0.051222	-1.78126	0.0693856	1	ex_06
PPP2R1A	0.103095	0.196416	0.00977365	2.16523	0.0694078	1	ex_06
NCOA1	0.0738088	0.167817	-0.0201999	1.53882	0.0702593	1	ex_06
CYLD	0.0870278	0.160553	0.0135023	2.31989	0.0703545	1	ex_06
SDK1	0.0917011	0.207413	-0.0240104	1.55327	0.0703585	1	ex_06
PTPRM	-0.0895978	-0.00793611	-0.171259	-2.15044	0.0707758	1	ex_06
HP1BP3	0.133063	0.251733	0.0143924	2.19767	0.070999	1	ex_06
RAPGEF2	0.0351188	0.155804	-0.0855665	0.570339	0.0710123	1	ex_06
NPIPB5	0.0589713	0.16864	-0.0506977	1.05391	0.071112	1	ex_06
MIA3	0.0586574	0.118698	-0.00138285	1.91482	0.0711701	1	ex_06
TLL1	-0.143125	0.0309557	-0.317206	-1.61144	0.0712469	1	ex_06
AFF4	0.0700443	0.13696	0.00312826	2.05159	0.0715852	1	ex_06
NBEAL1	0.0762574	0.146484	0.00603055	2.12827	0.0715952	1	ex_06
TRPM3	-0.235039	0.00996512	-0.480044	-1.88025	0.0716376	1	ex_06
PTGR1	0.0484372	0.10062	-0.00374547	1.81929	0.0717636	1	ex_06
NUP93	-0.0419556	-0.00265912	-0.0812521	-2.09259	0.0718649	1	ex_06
MAN1A1	-0.144969	-0.00774559	-0.282192	-2.07059	0.0719152	1	ex_06
ZKSCAN1	-0.091753	-0.0116195	-0.171887	-2.24416	0.0721101	1	ex_06
PAIP1	0.056579	0.112794	0.000363872	1.97265	0.0721503	1	ex_06
PTPRS	-0.0669386	0.00442912	-0.138306	-1.83833	0.0724447	1	ex_06
SEPTIN11	-0.0949889	-0.01097	-0.179008	-2.21587	0.0728272	1	ex_06
ATP8B2	-0.0314392	0.00663841	-0.0695167	-1.61827	0.0729579	1	ex_06
RPGR	0.0432588	0.0872338	-0.000716149	1.92805	0.0730997	1	ex_06
BTD	-0.127218	0.0189767	-0.273413	-1.70555	0.0732351	1	ex_06
KCNH1	-0.116546	-0.0145262	-0.218566	-2.23903	0.0732962	1	ex_06
CAMSAP2	0.105592	0.198291	0.0128923	2.23255	0.0733531	1	ex_06
FMNL3	-0.0818628	0.000492396	-0.164218	-1.94825	0.0743104	1	ex_06
G3BP1	0.0558075	0.10837	0.00324497	2.08096	0.0748844	1	ex_06
CLOCK	0.0417064	0.10752	-0.0241069	1.24205	0.0754161	1	ex_06
PHLPP1	-0.0804376	-0.0127615	-0.148114	-2.32955	0.0755205	1	ex_06
ARMC2	-0.055493	0.000540764	-0.111527	-1.94105	0.0755358	1	ex_06
PRKN	-0.169904	0.0246087	-0.364417	-1.712	0.0755994	1	ex_06
KLHL3	-0.0720824	-0.010414	-0.133751	-2.29095	0.0759858	1	ex_06
ANKRD36	0.227082	0.463019	-0.0088556	1.8864	0.0760025	1	ex_06
OGFRL1	0.114999	0.215647	0.0143516	2.23944	0.0761623	1	ex_06
ZNF519	0.0884505	0.185739	-0.00883841	1.78191	0.0762273	1	ex_06
ITSN1	0.129752	0.241183	0.018321	2.28221	0.0766151	1	ex_06
SETX	0.0921578	0.172463	0.0118526	2.24924	0.0767329	1	ex_06
PKN2	0.0805967	0.149197	0.0119962	2.3027	0.0768371	1	ex_06
KIDINS220	0.0725214	0.15039	-0.00534755	1.82537	0.077204	1	ex_06
SUGT1	0.0917213	0.181956	0.00148621	1.99225	0.0772828	1	ex_06
THOC2	0.0661127	0.123081	0.00914445	2.27457	0.0775484	1	ex_06
NPAT	0.041851	0.0788951	0.00480697	2.2143	0.0775993	1	ex_06
GTDC1	-0.0819491	0.0268248	-0.190723	-1.47662	0.07765	1	ex_06
NR2F1	0.0957991	0.184165	0.00743294	2.12483	0.0777527	1	ex_06
ZNF565	-0.0872329	0.0134583	-0.187924	-1.698	0.0782598	1	ex_06
SLC17A5	0.0268111	0.0527876	0.000834591	2.02294	0.0783676	1	ex_06
ZNF821	-0.0473951	-0.0023189	-0.0924712	-2.06079	0.0784854	1	ex_06
ZNF33A	0.0598236	0.112732	0.00691535	2.21614	0.0787641	1	ex_06
PTEN	0.0699367	0.142522	-0.002649	1.88844	0.0790906	1	ex_06
EFCAB6	-0.0807118	0.000262116	-0.161686	-1.95362	0.0791264	1	ex_06
THUMPD1	0.0562648	0.121678	-0.00914785	1.68587	0.0792418	1	ex_06
SETD2	0.0924329	0.172314	0.0125519	2.26794	0.0794538	1	ex_06
TRAF3IP1	-0.0540279	-0.00611507	-0.101941	-2.21011	0.0794983	1	ex_06
SCD5	-0.0792599	-0.00293951	-0.15558	-2.03545	0.0795232	1	ex_06
AARS1	0.0246028	0.0827851	-0.0335795	0.828786	0.0796478	1	ex_06
AMPH	0.113902	0.212518	0.0152847	2.26374	0.0799233	1	ex_06
MPPED2	-0.145053	-0.0196215	-0.270484	-2.26657	0.0804125	1	ex_06
CNTLN	0.0905143	0.187115	-0.00608623	1.83648	0.0806866	1	ex_06
SNX13	0.0684994	0.138786	-0.00178677	1.91014	0.0811015	1	ex_06
PCDH7	0.0825303	0.249382	-0.0843211	0.969464	0.0812086	1	ex_06
CYFIP1	0.0339677	0.0691225	-0.00118702	1.89378	0.0812462	1	ex_06
LRP2BP	-0.0822026	-0.0100408	-0.154364	-2.23268	0.081386	1	ex_06
EFR3A	0.110153	0.219869	0.000437503	1.96778	0.0814034	1	ex_06
COP1	-0.0375674	0.0383596	-0.113494	-0.969758	0.0814737	1	ex_06
ARHGAP21	0.112624	0.211563	0.0136855	2.23107	0.0815432	1	ex_06
RIPOR2	-0.0156441	0.0636074	-0.0948957	-0.386893	0.0818149	1	ex_06
RUSC2	-0.0545223	-0.00157401	-0.107471	-2.01823	0.0820343	1	ex_06
CPEB4	-0.0846787	-0.00836977	-0.160988	-2.17494	0.0820839	1	ex_06
MED17	0.0956227	0.185501	0.00574451	2.08523	0.0823129	1	ex_06
ZNF24	0.0425328	0.0897936	-0.00472807	1.76389	0.082317	1	ex_06
ABCA9	0.0614462	0.145581	-0.0226882	1.43143	0.0830664	1	ex_06
KLF13	0.0512893	0.10679	-0.00421133	1.81124	0.0833596	1	ex_06
RSU1	-0.031401	0.00589427	-0.0686964	-1.6502	0.0843517	1	ex_06
RBM33	0.0601104	0.13574	-0.0155189	1.55779	0.084495	1	ex_06
CENPC	0.118976	0.225281	0.0126704	2.19357	0.0844987	1	ex_06
INPP4B	0.0491159	0.131747	-0.0335156	1.165	0.085015	1	ex_06
NUP205	0.0329133	0.082906	-0.0170794	1.29036	0.0850176	1	ex_06
SLC6A15	0.0658757	0.131468	0.00028373	1.96844	0.085272	1	ex_06
NUP88	-0.0645814	-0.0063882	-0.122775	-2.17512	0.0855168	1	ex_06
CBWD1	0.0292166	0.0603952	-0.0019619	1.83663	0.0855972	1	ex_06
ASPHD1	-0.0526287	0.00433107	-0.109589	-1.81093	0.0858606	1	ex_06
DEAF1	0.0448122	0.0993104	-0.0096859	1.61162	0.0859301	1	ex_06
CCNL2	0.041761	0.0839274	-0.000405417	1.94112	0.0863452	1	ex_06
DHX30	-0.0377389	-0.00506619	-0.0704116	-2.26387	0.0863845	1	ex_06
MYH10	-0.100246	-0.00842535	-0.192067	-2.13981	0.086419	1	ex_06
ST3GAL6	0.0791222	0.151947	0.00629698	2.12944	0.0866137	1	ex_06
DCC	-0.170664	0.0401791	-0.381508	-1.58647	0.0867369	1	ex_06
PAFAH1B1	-0.00250099	0.0759451	-0.080947	-0.0624869	0.087245	1	ex_06
CDC42BPA	0.0840735	0.209838	-0.0416904	1.31024	0.0873676	1	ex_06
BOD1L1	0.0887508	0.183993	-0.00649147	1.82638	0.0875015	1	ex_06
TP53BP1	0.0534081	0.10076	0.00605645	2.21065	0.0876237	1	ex_06
POLR1A	-0.0314689	0.00823693	-0.0711748	-1.55337	0.0878887	1	ex_06
IMMT	-0.0760358	-0.00454777	-0.147524	-2.08465	0.0879066	1	ex_06
CACNA2D1	0.0680148	0.184182	-0.0481528	1.14754	0.0879976	1	ex_06
TRMT9B	-0.132519	-0.00050897	-0.264529	-1.96752	0.0883408	1	ex_06
HMOX2	-0.0296949	-0.000467088	-0.0589227	-1.99129	0.0883984	1	ex_06
CDC123	-0.0423811	0.00149423	-0.0862564	-1.89321	0.0885805	1	ex_06
RAPGEF6	0.10921	0.220291	-0.0018703	1.92696	0.0888006	1	ex_06
GRM8	-0.207835	-0.0127103	-0.40296	-2.08763	0.0888362	1	ex_06
ANKRD30BL	0.167534	0.380202	-0.0451337	1.54401	0.0890959	1	ex_06
CACNA2D3	0.215745	0.530164	-0.0986741	1.34487	0.0894897	1	ex_06
ZNF195	0.0198124	0.041033	-0.00140828	1.82989	0.0899724	1	ex_06
LARGE1	-0.279663	0.0820381	-0.641365	-1.51542	0.0900951	1	ex_06
SRGAP2B	-0.0752933	-0.00583261	-0.144754	-2.12454	0.0902719	1	ex_06
C3orf38	0.0549106	0.111596	-0.00177512	1.89859	0.0903036	1	ex_06
SLC35G2	-0.0333954	-0.000768698	-0.066022	-2.00614	0.0903821	1	ex_06
CYFIP2	0.0541292	0.139647	-0.0313885	1.24058	0.0904321	1	ex_06
UCK2	-0.0385286	0.00136976	-0.0784269	-1.89268	0.0905293	1	ex_06
ATF2	0.091782	0.173713	0.00985156	2.19564	0.0905863	1	ex_06
MRTFB	0.0601355	0.165871	-0.0456002	1.1147	0.0907519	1	ex_06
TYW1B	-0.02248	0.0126207	-0.0575807	-1.25524	0.0907712	1	ex_06
ANKRD7	-0.0947044	0.00182969	-0.191238	-1.92282	0.0915414	1	ex_06
ANO6	0.050667	0.098599	0.00273499	2.0718	0.0917326	1	ex_06
ACTR3B	-0.0580557	-0.00127902	-0.114832	-2.00412	0.0918375	1	ex_06
USP15	0.0286104	0.0864024	-0.0291816	0.970297	0.0919431	1	ex_06
SASH1	0.0986852	0.203496	-0.00612566	1.84541	0.0919534	1	ex_06
ZC3H14	0.0732624	0.139331	0.00719355	2.17336	0.0921636	1	ex_06
SEC24B	0.0626424	0.117198	0.00808667	2.25048	0.0922284	1	ex_06
SLIT1	-0.155844	0.00627342	-0.317962	-1.88412	0.0926827	1	ex_06
PPP1R3E	-0.0413488	0.000143628	-0.0828412	-1.95318	0.0926978	1	ex_06
SH3KBP1	-0.0709133	-0.00485089	-0.136976	-2.10388	0.0927328	1	ex_06
HINT3	0.0892917	0.176982	0.0016019	1.99577	0.0928627	1	ex_06
MAEA	0.015026	0.0326507	-0.00259875	1.67097	0.0929658	1	ex_06
MPP5	0.0672553	0.134942	-0.000431371	1.94747	0.0930015	1	ex_06
TTLL5	0.0812735	0.163307	-0.000759947	1.94181	0.0930185	1	ex_06
SLC38A9	-0.0566975	-0.00599763	-0.107397	-2.19182	0.0933533	1	ex_06
RGS17	-0.0585419	-0.00487051	-0.112213	-2.13782	0.0934771	1	ex_06
GABRA5	-0.0819074	0.00557738	-0.169392	-1.83501	0.0937581	1	ex_06
ZFP64	-0.0450581	0.00261648	-0.0927326	-1.8524	0.0939394	1	ex_06
HS3ST2	-0.099231	0.024848	-0.22331	-1.56746	0.0940493	1	ex_06
EPHA7	0.092776	0.197427	-0.0118748	1.73757	0.0942088	1	ex_06
NCOA2	-0.0896779	-0.00781739	-0.171538	-2.14713	0.0942301	1	ex_06
GATB	-0.0360336	-0.000463674	-0.0716036	-1.98551	0.0943434	1	ex_06
PDP1	-0.16253	0.00191927	-0.326979	-1.93709	0.094409	1	ex_06
USP7	0.0508909	0.0977702	0.00401169	2.12769	0.0944626	1	ex_06
SLC26A4	-0.061458	-0.000752148	-0.122164	-1.98425	0.0946689	1	ex_06
TRPS1	-0.032537	0.0304978	-0.0955718	-1.01169	0.0948235	1	ex_06
ZNF507	0.0398508	0.0780409	0.00166073	2.04519	0.0948806	1	ex_06
SEMA3A	0.00482826	0.0589508	-0.0492943	0.174848	0.0950693	1	ex_06
PLPPR4	-0.0703142	-0.000394278	-0.140234	-1.97102	0.0952647	1	ex_06
TSHZ1	0.0360832	0.0822733	-0.0101069	1.5311	0.0955272	1	ex_06
UBE2D2	-0.0424526	0.00977207	-0.0946772	-1.59322	0.0955671	1	ex_06
L3MBTL1	-0.053634	0.00227283	-0.109541	-1.88028	0.095623	1	ex_06
MRPL3	-0.0638884	0.00401219	-0.131789	-1.84415	0.0958253	1	ex_06
SETDB2	0.0845408	0.163971	0.00511106	2.08608	0.0959556	1	ex_06
RFX3	0.125561	0.255761	-0.00463852	1.89014	0.096421	1	ex_06
POC1B	-0.067941	-0.00781168	-0.12807	-2.21459	0.0965315	1	ex_06
PAPOLG	0.0182827	0.083698	-0.0471326	0.547783	0.0967158	1	ex_06
ANKHD1	0.078899	0.151793	0.0060046	2.12141	0.0967169	1	ex_06
PLEKHA5	0.111166	0.230958	-0.00862723	1.81881	0.0970918	1	ex_06
ASB3	0.0685085	0.132793	0.00422371	2.08874	0.0971648	1	ex_06
ACTR1B	-0.13876	-0.012175	-0.265345	-2.14847	0.09723	1	ex_06
SNX30	-0.0453851	-0.00388843	-0.0868817	-2.14362	0.0972938	1	ex_06
TMEM67	-0.0780946	-0.00563836	-0.150551	-2.11248	0.097418	1	ex_06
TFDP2	0.136424	0.28019	-0.00734191	1.85987	0.09745	1	ex_06
RALGDS	-0.04628	0.00369406	-0.096254	-1.81508	0.097479	1	ex_06
RAB11FIP2	0.0638182	0.128017	-0.00038038	1.94835	0.0977714	1	ex_06
SBF2	-0.0839524	0.00190256	-0.169807	-1.91653	0.0979406	1	ex_06
CCSER1	-0.13197	0.00750714	-0.271447	-1.85447	0.0980358	1	ex_06
LRFN5	0.110046	0.239761	-0.01967	1.66276	0.098095	1	ex_06
DROSHA	0.0568885	0.112577	0.00119982	2.00219	0.0990496	1	ex_06
CXADR	-0.0644458	-0.00469993	-0.124192	-2.11415	0.0991878	1	ex_06
CENPJ	0.0233226	0.0734201	-0.0267749	0.912451	0.0994272	1	ex_06
MCPH1	0.0670813	0.142135	-0.0079724	1.75177	0.0996161	1	ex_06
TCAIM	-0.0475098	0.0121814	-0.107201	-1.55999	0.0996167	1	ex_06
GSPT1	0.0522236	0.100144	0.00430317	2.13597	0.0996357	1	ex_06
LUC7L2	-0.100107	0.0253745	-0.225589	-1.56363	0.0998973	1	ex_06
RRP15	-0.0570209	-0.0028425	-0.111199	-2.06279	0.0999207	1	ex_06
ARMCX5-GPRASP2	0.095431	0.19287	-0.00200787	1.91958	0.100111	1	ex_06
MAPK8IP2	0.0685915	0.143528	-0.00634472	1.79402	0.100148	1	ex_06
GHR	-0.202149	0.0126172	-0.416914	-1.84482	0.100234	1	ex_06
RBM26	0.0319837	0.110326	-0.0463582	0.800171	0.100324	1	ex_06
STX17	-0.0862674	-0.00642433	-0.16611	-2.11767	0.10072	1	ex_06
TRIM69	0.0303881	0.0696205	-0.00884424	1.51812	0.10107	1	ex_06
CHD1	0.0532361	0.10364	0.00283177	2.07008	0.10165	1	ex_06
PTPA	0.0475252	0.0975777	-0.00252736	1.861	0.102331	1	ex_06
SEZ6L2	-0.13852	0.010528	-0.287568	-1.82152	0.102349	1	ex_06
MAP2K6	0.0814247	0.168905	-0.0060559	1.82428	0.102451	1	ex_06
EFCAB13	-0.173937	0.0130387	-0.360912	-1.82329	0.102472	1	ex_06
SNX9	0.0835743	0.160677	0.00647193	2.12448	0.102603	1	ex_06
AK3	0.0382816	0.0784653	-0.00190213	1.86719	0.102777	1	ex_06
ANK2	0.0860269	0.198005	-0.0259512	1.50574	0.102824	1	ex_06
ALDH1A2	-0.189823	-0.00883157	-0.370814	-2.0556	0.103101	1	ex_06
TPGS2	-0.0280579	0.0148937	-0.0710094	-1.28034	0.103361	1	ex_06
SGIP1	-0.105117	0.00824209	-0.218476	-1.81746	0.103529	1	ex_06
ARL14EP	0.0887775	0.176624	0.000931383	1.98074	0.103693	1	ex_06
GRID2	-0.389766	0.147248	-0.92678	-1.42255	0.104031	1	ex_06
CLSTN3	-0.0794651	-0.00585752	-0.153073	-2.11593	0.104048	1	ex_06
SCAI	-0.105906	0.00618758	-0.218	-1.85177	0.10421	1	ex_06
MKRN1	0.0468742	0.103003	-0.00925435	1.63681	0.104871	1	ex_06
KATNBL1	-0.0833508	-0.000768766	-0.165933	-1.97821	0.104991	1	ex_06
UBAP2L	-0.0528944	-0.00403352	-0.101755	-2.12176	0.105172	1	ex_06
CIRBP	-0.170418	0.0349759	-0.375811	-1.62621	0.105498	1	ex_06
TRAPPC10	-0.0419803	0.00111544	-0.085076	-1.90923	0.105891	1	ex_06
AAGAB	-0.0779624	-0.00647741	-0.149447	-2.13756	0.105978	1	ex_06
SNX25	0.0478366	0.096122	-0.000448932	1.94174	0.106069	1	ex_06
TATDN1	-0.0371032	0.00238387	-0.0765903	-1.84164	0.106105	1	ex_06
WDR43	-0.0744874	-0.00540146	-0.143573	-2.1132	0.106305	1	ex_06
TLN2	-0.103643	-0.00672179	-0.200565	-2.09589	0.106391	1	ex_06
OCRL	0.0805025	0.158938	0.00206698	2.01161	0.106522	1	ex_06
HNRNPA2B1	0.0582423	0.134062	-0.0175772	1.50559	0.106812	1	ex_06
RAB27B	-0.15668	0.00740138	-0.320761	-1.87155	0.107266	1	ex_06
BCKDHB	-0.0844697	-0.00804338	-0.160896	-2.16624	0.10731	1	ex_06
SMG1	0.0765578	0.154636	-0.00152039	1.9218	0.107333	1	ex_06
HMGN3	0.101106	0.195995	0.00621641	2.08837	0.107454	1	ex_06
TECPR2	-0.0589347	0.00999261	-0.127862	-1.67582	0.107943	1	ex_06
PHF24	-0.0803819	-0.00280457	-0.157959	-2.03082	0.108009	1	ex_06
KCNMB4	-0.0885525	0.00974949	-0.186854	-1.76558	0.108101	1	ex_06
PURG	0.0778441	0.151675	0.0040136	2.06651	0.108283	1	ex_06
USP28	-0.0608512	-0.00348073	-0.118222	-2.07888	0.109354	1	ex_06
CTNND1	-0.0766168	-0.00366715	-0.149566	-2.05849	0.110506	1	ex_06
TIAM1	0.096164	0.197618	-0.0052896	1.85778	0.110728	1	ex_06
NR1D2	0.0884368	0.177874	-0.0010001	1.93805	0.111514	1	ex_06
MAP3K21	0.0528441	0.113093	-0.00740512	1.71907	0.111549	1	ex_06
PFKP	0.172994	0.383781	-0.0377938	1.60855	0.111655	1	ex_06
WLS	-0.111482	0.0213503	-0.244314	-1.64494	0.111693	1	ex_06
TJP1	0.13262	0.258658	0.00658208	2.06232	0.111792	1	ex_06
APTX	-0.0548521	-0.000490556	-0.109214	-1.97765	0.112028	1	ex_06
NCK1	-0.0264012	0.00283895	-0.0556413	-1.76967	0.113065	1	ex_06
ANKRD10	-0.0728198	0.0199557	-0.165595	-1.53838	0.113309	1	ex_06
PMEPA1	0.031301	0.082194	-0.019592	1.20545	0.113866	1	ex_06
FBXO28	-0.0365667	0.00141636	-0.0745498	-1.88688	0.113949	1	ex_06
ZDHHC2	0.0569349	0.122111	-0.00824105	1.71214	0.11433	1	ex_06
PARP11	0.0431207	0.0851115	0.00112997	2.01271	0.114416	1	ex_06
KMT2A	0.0937599	0.185542	0.00197757	2.00219	0.114527	1	ex_06
WASHC2A	0.0322686	0.0645622	-2.50628e-05	1.95844	0.114558	1	ex_06
CDC42SE1	-0.126695	0.00637921	-0.25977	-1.86601	0.1146	1	ex_06
IARS1	-0.0571779	-0.00099994	-0.113356	-1.99485	0.114642	1	ex_06
TDG	-0.122117	-0.00425531	-0.239978	-2.03073	0.114648	1	ex_06
CDYL	-0.0626733	-0.00312079	-0.122226	-2.06267	0.114867	1	ex_06
AMN1	0.0446575	0.0917442	-0.00242914	1.85885	0.114944	1	ex_06
CCDC7	-0.0937718	-0.00543527	-0.182108	-2.08056	0.115226	1	ex_06
RAB12	0.0478702	0.0942927	0.00144769	2.02109	0.115265	1	ex_06
CEP295	0.0600755	0.117893	0.00225833	2.03652	0.115751	1	ex_06
DPY19L2	0.0846451	0.174608	-0.00531785	1.84411	0.116915	1	ex_06
C16orf87	-0.0494564	-0.000930382	-0.0979824	-1.99754	0.116916	1	ex_06
KIF5A	0.0665592	0.140117	-0.00699889	1.77348	0.117485	1	ex_06
C2CD3	-0.0491385	0.00015752	-0.0984345	-1.9537	0.11757	1	ex_06
JOSD1	-0.0662329	0.00221922	-0.134685	-1.89642	0.117736	1	ex_06
ALG13	-0.0537958	0.00022279	-0.107814	-1.95188	0.117739	1	ex_06
SEMA6A	0.0536612	0.118002	-0.0106794	1.63464	0.117782	1	ex_06
PRRC2C	0.0814854	0.183604	-0.0206331	1.56395	0.11795	1	ex_06
CHSY1	-0.0267319	0.00163357	-0.0550974	-1.84709	0.117958	1	ex_06
CCDC50	0.0531069	0.119165	-0.0129514	1.57569	0.118883	1	ex_06
REV1	0.0772534	0.165849	-0.0113426	1.70904	0.119072	1	ex_06
NTRK2	-0.101075	0.010568	-0.212717	-1.77444	0.119162	1	ex_06
UBA5	0.0665018	0.129206	0.00379709	2.07865	0.119515	1	ex_06
ZNF675	0.0709204	0.172838	-0.0309975	1.36386	0.119737	1	ex_06
NEGR1	0.190358	0.405167	-0.0244508	1.73687	0.119755	1	ex_06
STRBP	-0.0914933	0.0514939	-0.23448	-1.25412	0.119844	1	ex_06
OXSR1	-0.0272899	0.0238411	-0.0784209	-1.04608	0.119908	1	ex_06
PAPSS1	-0.0681311	-0.0031568	-0.133105	-2.05519	0.120229	1	ex_06
FGGY	-0.0467453	1.22997e-05	-0.093503	-1.95945	0.120256	1	ex_06
MAP2K4	0.052228	0.1434	-0.0389443	1.12276	0.120464	1	ex_06
RIPOR1	-0.0784538	-0.00475455	-0.152153	-2.08641	0.120921	1	ex_06
FOXRED1	-0.107692	-0.00243995	-0.212943	-2.0054	0.121127	1	ex_06
PLA2R1	0.0427124	0.0983565	-0.0129316	1.50447	0.121219	1	ex_06
PDPK1	0.049932	0.106916	-0.00705238	1.7174	0.121484	1	ex_06
CEP68	-0.0396404	0.00383234	-0.0831132	-1.78718	0.121487	1	ex_06
ADAMTSL3	0.04093	0.0984038	-0.0165438	1.39579	0.121517	1	ex_06
INPP4A	0.113023	0.220935	0.00511057	2.05279	0.121926	1	ex_06
KCTD3	0.0733294	0.145205	0.00145408	1.99962	0.122074	1	ex_06
FLRT2	-0.158423	0.0302705	-0.347116	-1.64554	0.122228	1	ex_06
ARSG	-0.0702595	0.010503	-0.151022	-1.70507	0.123593	1	ex_06
LCORL	0.0498412	0.102203	-0.00252066	1.86561	0.123837	1	ex_06
CA10	-0.0462998	0.0713019	-0.163901	-0.771638	0.124067	1	ex_06
MFAP3	-0.0540472	-0.00041073	-0.107684	-1.97497	0.124181	1	ex_06
TLK2	0.0478909	0.0944935	0.00128833	2.01415	0.124224	1	ex_06
EZH1	0.0473736	0.096213	-0.00146569	1.90114	0.124388	1	ex_06
ATP2B1	-0.0698412	0.0420382	-0.181721	-1.22352	0.12455	1	ex_06
PWWP2A	-0.0598428	-0.00223733	-0.117448	-2.03609	0.124567	1	ex_06
NPHP3	0.0397033	0.0859739	-0.00656727	1.68178	0.124926	1	ex_06
TRAPPC8	0.054896	0.121507	-0.0117154	1.61525	0.12512	1	ex_06
MBOAT2	-0.0811725	0.000815299	-0.16316	-1.94047	0.125147	1	ex_06
RMND5A	0.0732209	0.143654	0.00278746	2.03753	0.12517	1	ex_06
FHL2	-0.0304831	0.0171218	-0.0780879	-1.25503	0.125375	1	ex_06
NUP42	-0.0799645	-0.00299136	-0.156938	-2.03613	0.125686	1	ex_06
ZNF800	0.0605725	0.121431	-0.000286337	1.95074	0.125774	1	ex_06
CALCOCO2	0.0581393	0.118694	-0.00241528	1.88179	0.125824	1	ex_06
ANKRD11	0.0744051	0.185788	-0.0369775	1.30928	0.125855	1	ex_06
PRRG1	0.0393041	0.0972905	-0.0186822	1.3285	0.126001	1	ex_06
KIAA1958	0.0688238	0.137702	-5.41678e-05	1.95842	0.126266	1	ex_06
SNRPD3	0.0324091	0.0820351	-0.017217	1.27999	0.126358	1	ex_06
NUDT21	0.0869639	0.174035	-0.000106961	1.95756	0.127027	1	ex_06
CBWD2	-0.0772099	0.000810637	-0.15523	-1.9396	0.127053	1	ex_06
EPC1	0.0605473	0.123031	-0.00193635	1.89923	0.127263	1	ex_06
GABRG3	-0.236299	0.0288052	-0.501402	-1.747	0.127368	1	ex_06
TENT2	-0.0860996	-0.00286766	-0.169331	-2.02749	0.127399	1	ex_06
BAZ1B	0.0404584	0.0837468	-0.00283002	1.83183	0.127899	1	ex_06
UBE2H	0.0661649	0.129814	0.00251573	2.03743	0.128391	1	ex_06
DDX50	-0.0689858	0.00325203	-0.141224	-1.87173	0.1284	1	ex_06
PRPF19	0.0402971	0.107769	-0.0271751	1.17057	0.128448	1	ex_06
STK32C	-0.0221204	0.00775533	-0.0519962	-1.45118	0.128455	1	ex_06
FRMPD4	0.0132725	0.425412	-0.398867	0.0631185	0.128571	1	ex_06
PLAGL1	0.084591	0.166832	0.00234969	2.01596	0.128676	1	ex_06
GLRB	0.0590509	0.130436	-0.0123341	1.62132	0.129291	1	ex_06
DGKB	0.191486	0.404969	-0.0219961	1.75802	0.129334	1	ex_06
AOPEP	-0.0913115	0.0127591	-0.195382	-1.71967	0.12981	1	ex_06
NPY1R	0.121871	0.247019	-0.0032767	1.90865	0.130465	1	ex_06
PNISR	0.164929	0.367146	-0.0372871	1.59856	0.13055	1	ex_06
ATP8A1	0.0217886	0.139595	-0.0960173	0.362502	0.130644	1	ex_06
ICE1	0.0528628	0.106105	-0.000379415	1.946	0.130844	1	ex_06
COLGALT2	0.0408713	0.0872371	-0.00549446	1.7277	0.130901	1	ex_06
PARN	-0.0748373	-0.00275625	-0.146918	-2.03491	0.131126	1	ex_06
UBE2B	-0.0768763	0.0086006	-0.162353	-1.76275	0.131129	1	ex_06
RPL38	-0.155199	0.0889069	-0.399305	-1.24612	0.131357	1	ex_06
HECTD4	0.0225316	0.112738	-0.0676748	0.489557	0.131961	1	ex_06
GRIA2	0.0670887	0.173634	-0.0394571	1.23413	0.13198	1	ex_06
GALNT8	0.0418521	0.0875501	-0.00384586	1.79502	0.132086	1	ex_06
NEDD4L	-0.0912449	-0.000626132	-0.181864	-1.97351	0.132129	1	ex_06
ANKRD24	-0.0460901	0.0267502	-0.11893	-1.24018	0.132238	1	ex_06
MFHAS1	-0.0338125	0.00719455	-0.0748195	-1.61609	0.132532	1	ex_06
LARP4B	-0.0639144	-0.00177576	-0.126053	-2.01597	0.132583	1	ex_06
PPP1R16B	0.10009	0.23399	-0.0338101	1.46507	0.132809	1	ex_06
RBM48	0.0722991	0.159889	-0.0152907	1.61781	0.133135	1	ex_06
SEPTIN2	-0.0596217	0.00766341	-0.126907	-1.73673	0.133138	1	ex_06
MB21D2	-0.0523764	0.0106444	-0.115397	-1.62892	0.133229	1	ex_06
CNOT9	-0.0221078	0.00462706	-0.0488426	-1.62075	0.133365	1	ex_06
C1GALT1	-0.0454108	-0.000975406	-0.0898462	-2.00299	0.134231	1	ex_06
ZNF91	0.0875405	0.217697	-0.0426156	1.31823	0.134469	1	ex_06
TSPOAP1	-0.0396605	0.0120284	-0.0913495	-1.50386	0.135011	1	ex_06
CDH4	-0.090979	0.000793481	-0.182751	-1.94302	0.1354	1	ex_06
AZIN1	-0.0919088	0.0108641	-0.194682	-1.75278	0.135675	1	ex_06
EVL	-0.119002	0.00741067	-0.245415	-1.84507	0.13593	1	ex_06
API5	0.0561525	0.11199	0.000315025	1.97102	0.135939	1	ex_06
USP34	0.035436	0.129075	-0.0582032	0.741711	0.135968	1	ex_06
UBA3	0.0372052	0.0850833	-0.0106729	1.52305	0.136037	1	ex_06
LRRFIP2	-0.0617765	0.0271047	-0.150658	-1.36227	0.13625	1	ex_06
GOLGA7B	0.0682428	0.139244	-0.00275798	1.88383	0.136375	1	ex_06
PCF11	0.0186359	0.0427007	-0.00542896	1.5178	0.136589	1	ex_06
BAALC	-0.121473	0.00623639	-0.249182	-1.86425	0.136627	1	ex_06
BMI1	0.0688394	0.149783	-0.0121043	1.66687	0.136707	1	ex_06
GNB5	-0.0658533	0.00133283	-0.133039	-1.92108	0.136717	1	ex_06
COPG2	-0.0745416	-0.00109864	-0.147984	-1.98928	0.136943	1	ex_06
FIGN	-0.0132474	0.092405	-0.1189	-0.245753	0.13717	1	ex_06
SPG7	0.0601655	0.13092	-0.0105891	1.66664	0.137249	1	ex_06
MED12L	0.1094	0.22426	-0.00545989	1.8668	0.137522	1	ex_06
C1orf61	-0.0561666	0.01511	-0.127443	-1.54447	0.137639	1	ex_06
IL12RB2	-0.0745222	0.0243036	-0.173348	-1.47796	0.137979	1	ex_06
ELMO1	-0.0832875	0.0145129	-0.181088	-1.66912	0.138026	1	ex_06
SPTAN1	0.0869718	0.184636	-0.010692	1.74539	0.13806	1	ex_06
LARP1B	-0.0745453	-0.000152476	-0.148938	-1.96398	0.13837	1	ex_06
ABCD4	0.0691436	0.147073	-0.00878627	1.73899	0.138963	1	ex_06
ENAH	-0.0825718	-0.00208574	-0.163058	-2.01076	0.139363	1	ex_06
SOGA3	0.0771922	0.156151	-0.00176663	1.91611	0.139487	1	ex_06
MARCHF8	0.0311768	0.0663741	-0.00402056	1.73608	0.140098	1	ex_06
SCMH1	-0.0974729	0.00417279	-0.199119	-1.8795	0.140328	1	ex_06
VAMP4	0.0638677	0.143296	-0.0155612	1.57598	0.140586	1	ex_06
MTUS2	0.258257	0.545886	-0.029372	1.75982	0.141074	1	ex_06
KDM4C	-0.0786087	0.0130775	-0.170295	-1.68041	0.141281	1	ex_06
VPS8	-0.0490989	0.0282185	-0.126416	-1.24464	0.14131	1	ex_06
FGF14	0.151254	0.347937	-0.045428	1.50727	0.141611	1	ex_06
GDPD1	0.0515819	0.105467	-0.00230291	1.8762	0.141792	1	ex_06
PIGK	-0.0606228	0.000533701	-0.121779	-1.94286	0.141881	1	ex_06
FUBP1	0.0500887	0.103883	-0.00370588	1.82494	0.141904	1	ex_06
TTC7A	-0.0186185	0.00700188	-0.0442388	-1.42432	0.141981	1	ex_06
NSFL1C	0.0343633	0.0905806	-0.0218541	1.19804	0.142124	1	ex_06
TCP11L1	-0.0521628	0.00148142	-0.105807	-1.90584	0.142398	1	ex_06
ZCCHC2	-0.045442	0.0101216	-0.101006	-1.60293	0.142838	1	ex_06
ZNF420	-0.0478518	0.012381	-0.108085	-1.55709	0.143239	1	ex_06
SLC22A10	-0.226294	0.0340042	-0.486592	-1.70392	0.143276	1	ex_06
MMP17	-0.0591659	0.00912701	-0.127459	-1.69802	0.14334	1	ex_06
TMEM62	0.0505674	0.105166	-0.00403122	1.81525	0.143405	1	ex_06
RBM27	-0.0421741	0.0253167	-0.109665	-1.22476	0.143695	1	ex_06
ANK1	0.0727934	0.180881	-0.035294	1.31997	0.143861	1	ex_06
KLHL22	-0.0368965	0.00870705	-0.0825	-1.58575	0.143864	1	ex_06
PLCL1	0.209349	0.439076	-0.0203786	1.7861	0.144201	1	ex_06
NRCAM	-0.0487345	0.0481882	-0.145657	-0.985506	0.144978	1	ex_06
ERCC6L2	0.0577356	0.117642	-0.00217122	1.88893	0.145199	1	ex_06
SDCBP	0.0954515	0.196305	-0.00540177	1.85499	0.145288	1	ex_06
PAG1	0.0434126	0.106869	-0.0200436	1.34088	0.14558	1	ex_06
CCDC66	0.0817296	0.162865	0.00059464	1.97433	0.14558	1	ex_06
CTBP2	-0.0515511	0.0166038	-0.119706	-1.48248	0.145955	1	ex_06
RBX1	0.0907147	0.209189	-0.0277597	1.50073	0.146166	1	ex_06
MDN1	0.066745	0.152553	-0.0190629	1.52454	0.146539	1	ex_06
IFTAP	0.0282921	0.0776855	-0.0211014	1.12265	0.146559	1	ex_06
TMCO1	-0.0774811	0.00170477	-0.156667	-1.91777	0.146727	1	ex_06
HERC4	-0.0774593	0.00421861	-0.159137	-1.85873	0.146758	1	ex_06
DYRK1A	0.0569869	0.135981	-0.0220074	1.41393	0.146959	1	ex_06
VCPIP1	0.0487495	0.109703	-0.0122035	1.56756	0.147088	1	ex_06
PRICKLE1	-0.128851	0.00815745	-0.26586	-1.84327	0.147226	1	ex_06
ORC5	-0.0111278	0.0437876	-0.0660432	-0.397157	0.14762	1	ex_06
CAMK1G	-0.0448108	0.0179426	-0.107564	-1.39957	0.148511	1	ex_06
STAU1	0.036204	0.0759076	-0.00349966	1.7872	0.14861	1	ex_06
PLOD2	0.0821576	0.177197	-0.012882	1.6943	0.148895	1	ex_06
CEP164	-0.0700466	0.0158521	-0.155945	-1.59826	0.149034	1	ex_06
PRKCI	-0.0598988	0.000827082	-0.120625	-1.93327	0.149069	1	ex_06
RTF1	-0.109365	0.0171268	-0.235856	-1.69459	0.149113	1	ex_06
EXOC1	-0.0613719	0.0265273	-0.149271	-1.36846	0.14964	1	ex_06
AHCTF1	0.0735293	0.147879	-0.000820172	1.93834	0.149901	1	ex_06
LCMT1	0.00112438	0.0398915	-0.0376428	0.0568455	0.15071	1	ex_06
SGCD	-0.0704731	0.0131755	-0.154122	-1.65125	0.150767	1	ex_06
SEC22A	-0.0468496	0.00733714	-0.101036	-1.69458	0.150784	1	ex_06
PDCD4	0.0532523	0.115184	-0.00867902	1.6853	0.151155	1	ex_06
LRFN2	-0.0996786	0.0277526	-0.22711	-1.53311	0.151327	1	ex_06
SMARCC2	0.039238	0.0873208	-0.0088449	1.59943	0.15147	1	ex_06
DMXL1	0.0346249	0.101704	-0.0324541	1.01169	0.151495	1	ex_06
SNTG1	0.223363	0.482629	-0.0359025	1.68855	0.151502	1	ex_06
METAP2	-0.0682112	0.0145719	-0.150994	-1.61496	0.151734	1	ex_06
TNK2	-0.00278015	0.0379501	-0.0435104	-0.133782	0.152304	1	ex_06
PPP2R2D	0.0511528	0.103267	-0.00096095	1.92382	0.152824	1	ex_06
NIPSNAP2	-0.0907144	0.000403122	-0.181832	-1.95129	0.152893	1	ex_06
PSIP1	0.0753472	0.161887	-0.0111926	1.70647	0.153294	1	ex_06
VPS13D	0.083588	0.17118	-0.00400361	1.87038	0.153316	1	ex_06
NFIC	0.0171155	0.0442791	-0.0100481	1.23495	0.1534	1	ex_06
CAPZA1	-0.0655678	0.000624729	-0.13176	-1.94147	0.154345	1	ex_06
RPS6KC1	0.116014	0.235281	-0.00325377	1.90649	0.154417	1	ex_06
RGS7	-0.0626709	0.110752	-0.236094	-0.708284	0.154524	1	ex_06
DAB2IP	-0.0367083	0.0171742	-0.0905909	-1.33526	0.154529	1	ex_06
TMTC3	-0.0601277	5.76127e-05	-0.120313	-1.95809	0.154647	1	ex_06
GRIK4	-0.0805402	0.00197034	-0.163051	-1.91316	0.15491	1	ex_06
CNTNAP4	-0.130718	0.0036689	-0.265106	-1.90646	0.155031	1	ex_06
SNX27	0.0465322	0.103894	-0.0108298	1.58993	0.155097	1	ex_06
SF3B1	0.0644582	0.138789	-0.00987253	1.69964	0.155636	1	ex_06
CPQ	-0.0731995	0.0479958	-0.194395	-1.18378	0.155944	1	ex_06
SLC22A24	-0.192726	0.0617742	-0.447226	-1.48423	0.156025	1	ex_06
ANK3	-0.0329559	0.0637968	-0.129709	-0.667602	0.156461	1	ex_06
ADAM10	0.0452734	0.105184	-0.0146373	1.48111	0.157207	1	ex_06
SPATS2L	-0.10361	0.0139295	-0.221149	-1.72769	0.157254	1	ex_06
LSAMP	0.106596	0.325193	-0.112002	0.955747	0.157256	1	ex_06
LRRTM3	-0.164947	0.027385	-0.357278	-1.6809	0.157415	1	ex_06
MEF2C	0.0795413	0.186271	-0.0271884	1.46068	0.157825	1	ex_06
PPFIBP1	0.0973854	0.226192	-0.0314213	1.48185	0.157837	1	ex_06
LUC7L3	0.128445	0.265615	-0.00872557	1.83529	0.158075	1	ex_06
NEURL1	-0.0269387	0.0263267	-0.080204	-0.991241	0.158101	1	ex_06
UBXN4	0.0602892	0.128763	-0.00818494	1.72568	0.158104	1	ex_06
BBIP1	-0.0520859	-3.12638e-05	-0.104141	-1.96114	0.15844	1	ex_06
ABCC1	-0.0105212	0.0105476	-0.03159	-0.978751	0.159997	1	ex_06
ZNF827	-0.0589728	0.00201182	-0.119957	-1.89531	0.160007	1	ex_06
MYO5A	0.0916519	0.195422	-0.0121183	1.73108	0.16018	1	ex_06
MID1	-0.00829826	0.0453924	-0.0619889	-0.302926	0.160227	1	ex_06
VPS13A	0.117933	0.240077	-0.00421173	1.89238	0.160609	1	ex_06
ATR	-0.110303	0.00600731	-0.226613	-1.85873	0.160891	1	ex_06
VWA8	0.0943822	0.192301	-0.00353694	1.88917	0.160938	1	ex_06
CDC5L	0.0527973	0.111188	-0.00559373	1.7722	0.1614	1	ex_06
ABHD17B	0.0193102	0.0449234	-0.00630302	1.47765	0.161442	1	ex_06
CD200	-0.0619767	0.00316499	-0.127118	-1.86474	0.161989	1	ex_06
TAF1B	-0.0515727	0.00271326	-0.105859	-1.862	0.162138	1	ex_06
SLC35E3	0.0526176	0.132845	-0.0276099	1.28545	0.162203	1	ex_06
PPP2R2A	-0.0617727	0.000581439	-0.124127	-1.94169	0.162415	1	ex_06
NKTR	0.111586	0.230922	-0.00775093	1.83266	0.162472	1	ex_06
BMS1	0.0526142	0.111023	-0.00579461	1.76552	0.162563	1	ex_06
CEP170	0.0575073	0.119197	-0.00418268	1.82708	0.162877	1	ex_06
TMEM178B	-0.099158	0.0343063	-0.232622	-1.45617	0.162973	1	ex_06
FAR2	-0.0737443	0.00846348	-0.155952	-1.75818	0.163091	1	ex_06
FAM169A	0.0646543	0.138948	-0.00963963	1.70566	0.163549	1	ex_06
MAPKAP1	-0.065017	0.00443882	-0.134473	-1.83471	0.164123	1	ex_06
KCNQ5	0.13565	0.30271	-0.03141	1.59146	0.164177	1	ex_06
CMC2	-0.0883911	0.0241797	-0.200962	-1.53897	0.164244	1	ex_06
IPCEF1	-0.120172	0.00993019	-0.250274	-1.81037	0.164279	1	ex_06
C19orf12	-0.0259514	0.00304984	-0.0549526	-1.75385	0.164411	1	ex_06
LRBA	0.0817016	0.181306	-0.0179032	1.60768	0.164467	1	ex_06
ACTR2	-0.0953688	0.0172258	-0.207963	-1.66011	0.164471	1	ex_06
C12orf4	-0.0679337	0.00217814	-0.138046	-1.89907	0.164492	1	ex_06
JAZF1	-0.108839	0.0489369	-0.266615	-1.35205	0.164496	1	ex_06
LANCL2	-0.0436706	0.00181225	-0.0891534	-1.88187	0.165108	1	ex_06
YTHDC1	0.0642538	0.130797	-0.00228933	1.89253	0.16586	1	ex_06
SHISA6	-0.0514478	0.141815	-0.24471	-0.521756	0.166057	1	ex_06
ZNF589	-0.0171835	0.0142415	-0.0486085	-1.07172	0.166267	1	ex_06
DCLK1	-0.0786882	0.0426764	-0.200053	-1.27077	0.166632	1	ex_06
CRYM	-0.0669688	0.00741233	-0.14135	-1.76465	0.166702	1	ex_06
TPM1	-0.0868563	0.00648646	-0.180199	-1.82376	0.166733	1	ex_06
P3H2	-0.0158446	0.0526112	-0.0843005	-0.453649	0.167064	1	ex_06
NDEL1	-0.123151	0.0139844	-0.260286	-1.7601	0.167089	1	ex_06
NXPE3	0.0519102	0.120008	-0.016188	1.49405	0.167319	1	ex_06
CWF19L1	-0.0368165	0.0275993	-0.101232	-1.12021	0.16735	1	ex_06
C1orf21	-0.0863596	0.00879094	-0.18151	-1.77888	0.167448	1	ex_06
FBXO31	-0.0265682	0.0111363	-0.0642726	-1.38108	0.167569	1	ex_06
SLC8A2	-0.0163249	0.0566881	-0.0893379	-0.438227	0.167612	1	ex_06
PRPSAP2	0.0567002	0.12199	-0.0085898	1.7021	0.167648	1	ex_06
LRRN1	-0.0170951	0.0075552	-0.0417453	-1.35924	0.167869	1	ex_06
AP1AR	0.0675392	0.149775	-0.0146963	1.6097	0.167993	1	ex_06
PALLD	0.0528681	0.116121	-0.0103846	1.63818	0.168181	1	ex_06
ANKRD18A	0.0222733	0.0841662	-0.0396196	0.70533	0.168373	1	ex_06
VGLL4	-0.08027	0.00794983	-0.16849	-1.78334	0.168776	1	ex_06
CRACD	0.0284404	0.0637823	-0.00690153	1.57722	0.168813	1	ex_06
CDKL2	0.0700015	0.145898	-0.00589441	1.80774	0.168977	1	ex_06
SH3BGRL	0.0337407	0.0733141	-0.00583283	1.67108	0.169037	1	ex_06
DCLK2	-0.077073	0.00618846	-0.160334	-1.81429	0.169252	1	ex_06
FRRS1L	-0.0562159	0.0135565	-0.125988	-1.57915	0.169295	1	ex_06
FAM135B	0.149131	0.343367	-0.0451057	1.50482	0.169324	1	ex_06
FBXO16	-0.0728862	0.0155599	-0.161332	-1.61516	0.169879	1	ex_06
PDE1A	0.0604108	0.180031	-0.0592092	0.989826	0.169894	1	ex_06
SLC7A8	-0.0170981	0.0153679	-0.0495642	-1.03221	0.170156	1	ex_06
HTR2A	-0.0817049	0.0192856	-0.182695	-1.58568	0.1702	1	ex_06
PPIL4	0.0658637	0.136254	-0.00452693	1.83392	0.170208	1	ex_06
GIGYF2	0.0406883	0.105384	-0.0240073	1.23266	0.170208	1	ex_06
TASOR2	-0.0567483	0.00404164	-0.117538	-1.82966	0.170283	1	ex_06
ASXL3	-0.0856582	0.00732269	-0.178639	-1.80561	0.170374	1	ex_06
NUB1	0.0397305	0.0856153	-0.00615425	1.69709	0.170489	1	ex_06
CALCOCO1	0.0651101	0.143068	-0.0128478	1.63695	0.170853	1	ex_06
CYTH1	0.0162167	0.0445605	-0.0121271	1.12138	0.171083	1	ex_06
PRKRA	-0.0495962	0.00393885	-0.103131	-1.81576	0.171362	1	ex_06
PPM1H	-0.0706454	0.00773712	-0.149028	-1.7665	0.171399	1	ex_06
WIPF2	-0.0637429	0.00272783	-0.130214	-1.87953	0.171664	1	ex_06
EHBP1	0.0782596	0.182005	-0.0254858	1.47848	0.171827	1	ex_06
CYP4X1	-0.102032	0.00579607	-0.209861	-1.85461	0.172032	1	ex_06
ABCA6	0.0953612	0.210821	-0.0200983	1.61879	0.17215	1	ex_06
ANTXR1	0.040745	0.102219	-0.0207285	1.29908	0.172406	1	ex_06
SLC35F3	-0.106333	0.00243647	-0.215103	-1.91606	0.172552	1	ex_06
MBNL1	0.104351	0.24228	-0.0335784	1.48282	0.17275	1	ex_06
ARID1A	-0.0283851	0.0115887	-0.068359	-1.39175	0.173199	1	ex_06
NCDN	0.14132	0.290451	-0.00781043	1.85731	0.173415	1	ex_06
NPAS3	-0.149203	0.0225033	-0.320909	-1.7031	0.173565	1	ex_06
MARF1	0.0795144	0.162996	-0.00396753	1.86682	0.173673	1	ex_06
RNF115	0.0536719	0.10917	-0.00182577	1.89548	0.174023	1	ex_06
KCNT2	-0.0709761	0.0367437	-0.178696	-1.29141	0.174275	1	ex_06
FAT3	0.142197	0.344946	-0.0605521	1.37461	0.174546	1	ex_06
TMEM91	0.0248015	0.055447	-0.00584408	1.5862	0.174694	1	ex_06
FAM193B	-0.0312951	0.00560803	-0.0681982	-1.66212	0.17537	1	ex_06
CCP110	0.0461054	0.101602	-0.00939093	1.6283	0.175985	1	ex_06
PKIA	-0.0830769	0.00493066	-0.171085	-1.85016	0.176236	1	ex_06
CEP192	0.0648467	0.147584	-0.0178908	1.53615	0.176262	1	ex_06
USP12	-0.0299099	0.0344176	-0.0942375	-0.911311	0.176891	1	ex_06
LDLRAD3	-0.0728235	0.0244398	-0.170087	-1.46748	0.177118	1	ex_06
SYT13	-0.071041	0.00814563	-0.150228	-1.75835	0.177258	1	ex_06
WDR19	0.0872962	0.17977	-0.00517777	1.85022	0.177349	1	ex_06
PTK2B	-0.0498091	0.0105946	-0.110213	-1.61619	0.177449	1	ex_06
PDE8A	-0.0797337	0.00419565	-0.163663	-1.86198	0.177677	1	ex_06
NPLOC4	-0.0304975	0.02916	-0.0901549	-1.00195	0.177689	1	ex_06
SH3GLB1	-0.0477025	0.011952	-0.107357	-1.56728	0.177931	1	ex_06
METTL6	-0.0350516	0.00934167	-0.0794448	-1.54753	0.178363	1	ex_06
NEMF	0.0704256	0.145511	-0.00465997	1.83832	0.178418	1	ex_06
LIMCH1	-0.119736	0.0178854	-0.257357	-1.70525	0.178451	1	ex_06
FGF12	0.131385	0.290949	-0.0281802	1.61382	0.178546	1	ex_06
CNOT2	0.0512674	0.113597	-0.0110626	1.6121	0.179132	1	ex_06
FCHO2	0.0601017	0.133238	-0.0130341	1.61066	0.17914	1	ex_06
RAP1A	-0.0517314	0.00265246	-0.106115	-1.86437	0.179146	1	ex_06
EPHA6	0.193789	0.420742	-0.0331649	1.67355	0.179225	1	ex_06
ARHGEF17	0.0487491	0.104115	-0.00661672	1.72573	0.179295	1	ex_06
SRFBP1	0.0331031	0.0758066	-0.0096003	1.51934	0.17934	1	ex_06
CTSB	-0.0387705	0.0283241	-0.105865	-1.13256	0.179531	1	ex_06
PGBD1	0.030092	0.0671876	-0.00700361	1.58993	0.180214	1	ex_06
ZNF626	-0.0329564	0.00963651	-0.0755493	-1.51653	0.18024	1	ex_06
SULT1A1	-0.0340905	0.00979183	-0.0779728	-1.52262	0.180388	1	ex_06
CFAP36	-0.0618056	0.0192155	-0.142827	-1.49513	0.180469	1	ex_06
TBC1D1	0.0598861	0.126769	-0.00699692	1.75492	0.180479	1	ex_06
SEPTIN5	-0.121417	0.00957639	-0.252409	-1.81668	0.180627	1	ex_06
CDS2	0.065646	0.134218	-0.0029264	1.87632	0.180733	1	ex_06
ATF7IP2	-0.0526986	0.0059116	-0.111309	-1.76228	0.180847	1	ex_06
YME1L1	-0.0341919	0.0198261	-0.08821	-1.2406	0.180979	1	ex_06
PIK3C2B	-0.0101331	0.00999126	-0.0302574	-0.986889	0.181354	1	ex_06
EIF3H	-0.0494844	0.00694429	-0.105913	-1.71876	0.181449	1	ex_06
PDE4D	-0.0802828	0.063479	-0.224045	-1.09453	0.181569	1	ex_06
SLC44A1	0.0497683	0.123144	-0.0236071	1.32938	0.181688	1	ex_06
NAA16	0.0793674	0.164549	-0.00581454	1.82618	0.182006	1	ex_06
SEC63	-0.0562692	0.00890152	-0.12144	-1.69226	0.182161	1	ex_06
CELF5	-0.0591626	0.0443535	-0.162679	-1.12018	0.182248	1	ex_06
ANKH	0.102538	0.225497	-0.0204208	1.63446	0.182303	1	ex_06
PIGZ	-0.0272238	0.00525843	-0.059706	-1.64267	0.182459	1	ex_06
AGPAT5	-0.069515	0.00293406	-0.141964	-1.88059	0.182472	1	ex_06
ODF2L	0.0720498	0.153662	-0.00956254	1.73031	0.183406	1	ex_06
TTL	-0.032391	0.00532811	-0.07011	-1.6831	0.183569	1	ex_06
PKD1L1	0.0553382	0.142331	-0.0316545	1.24678	0.183605	1	ex_06
SAMD5	0.115183	0.261915	-0.0315481	1.53856	0.183912	1	ex_06
CRLS1	-0.0496729	0.00824512	-0.107591	-1.68095	0.184001	1	ex_06
MEIKIN	0.0120338	0.0335802	-0.00951251	1.09466	0.184136	1	ex_06
GPBP1	0.0465721	0.121592	-0.0284478	1.21674	0.18424	1	ex_06
TARS3	-0.0549527	0.0202857	-0.130191	-1.43152	0.184244	1	ex_06
DAPK1	0.0543602	0.140502	-0.0317818	1.23684	0.184648	1	ex_06
TPD52L2	-0.0378605	0.00676606	-0.0824871	-1.6628	0.184652	1	ex_06
FLCN	0.0303301	0.0695138	-0.0088535	1.51711	0.185912	1	ex_06
CACNA1E	0.091567	0.193072	-0.00993783	1.76807	0.186764	1	ex_06
MIS18BP1	0.0698349	0.154297	-0.0146267	1.62055	0.186868	1	ex_06
PPME1	-0.0542022	0.0090957	-0.1175	-1.67832	0.187118	1	ex_06
MGAT3	0.0219547	0.0548634	-0.010954	1.30757	0.187317	1	ex_06
PACRGL	-0.0570455	0.0113357	-0.125427	-1.63506	0.187335	1	ex_06
C7orf50	-0.031284	0.00816496	-0.070733	-1.5543	0.187392	1	ex_06
SLC25A23	0.0395346	0.0980418	-0.0189727	1.32439	0.18783	1	ex_06
TAF4	-0.0162081	0.0158368	-0.0482531	-0.991338	0.187844	1	ex_06
SCPEP1	-0.0664605	0.0113865	-0.144308	-1.67328	0.187953	1	ex_06
ELOVL4	0.0420797	0.0904685	-0.00630909	1.70442	0.188172	1	ex_06
FDX1	0.0373808	0.0925905	-0.0178289	1.32703	0.188585	1	ex_06
CYP4V2	0.05194	0.119891	-0.0160111	1.49814	0.188736	1	ex_06
ZADH2	0.0433335	0.093298	-0.00663111	1.69984	0.188772	1	ex_06
MEGF8	0.0153466	0.0409598	-0.0102665	1.17435	0.189328	1	ex_06
ATP6V1H	0.0403101	0.0929324	-0.0123123	1.50138	0.189954	1	ex_06
C12orf40	-0.235633	0.14008	-0.611346	-1.22922	0.190319	1	ex_06
ERICH3	-0.0730289	0.00705113	-0.153109	-1.78739	0.19042	1	ex_06
MAP4K3	0.00889886	0.0959744	-0.0781767	0.200303	0.190506	1	ex_06
IGF2R	0.0296659	0.0678722	-0.0085403	1.52185	0.190902	1	ex_06
SEPTIN9	-0.0389233	0.0234324	-0.101279	-1.22344	0.191033	1	ex_06
NECTIN3	-0.0686844	0.0106719	-0.148041	-1.69639	0.191084	1	ex_06
XYLB	-0.0289237	0.0148689	-0.0727163	-1.2945	0.191274	1	ex_06
NCEH1	0.0652782	0.135572	-0.00501531	1.82012	0.191537	1	ex_06
RAB9B	-0.032671	0.00317775	-0.0685198	-1.78623	0.191571	1	ex_06
LRP8	-0.0376918	0.00852894	-0.0839126	-1.5983	0.192013	1	ex_06
ZSCAN18	-0.0806969	0.00635176	-0.167746	-1.81695	0.192316	1	ex_06
TM9SF2	-0.0578902	0.0137387	-0.129519	-1.58404	0.192338	1	ex_06
STX1A	-0.107574	0.00650329	-0.221652	-1.84823	0.19263	1	ex_06
CNTRL	0.0610118	0.135566	-0.0135421	1.60395	0.192719	1	ex_06
GPR137B	0.0126808	0.0358334	-0.0104718	1.07348	0.193409	1	ex_06
EXTL3	-0.0248079	0.0745277	-0.124144	-0.489478	0.193411	1	ex_06
KLHL24	0.0866472	0.179049	-0.00575409	1.83791	0.193495	1	ex_06
SLC4A7	-0.0907091	0.0104253	-0.191843	-1.75792	0.193554	1	ex_06
PLEKHG1	-0.0985535	0.0252611	-0.222368	-1.56009	0.193755	1	ex_06
ZNF862	0.040105	0.0899833	-0.00977332	1.57592	0.193795	1	ex_06
RHBDL2	-0.177029	0.0890161	-0.443074	-1.30418	0.194047	1	ex_06
TYW1	-0.067457	0.00518918	-0.140103	-1.81996	0.194327	1	ex_06
KIRREL3	-0.224355	0.046404	-0.495114	-1.62406	0.194412	1	ex_06
CPEB3	0.0845256	0.176252	-0.00720068	1.8061	0.194718	1	ex_06
PHACTR1	-0.0856815	0.306651	-0.478014	-0.428036	0.194809	1	ex_06
SORCS1	-0.148928	0.134648	-0.432504	-1.02933	0.195121	1	ex_06
NCKAP1	0.0486472	0.141007	-0.0437121	1.03235	0.1955	1	ex_06
CEP43	-0.0750749	0.0119524	-0.162102	-1.69078	0.195596	1	ex_06
RORA	0.184871	0.48756	-0.117818	1.19707	0.195657	1	ex_06
SLIT3	0.195843	0.461381	-0.0696953	1.44554	0.195686	1	ex_06
ARL5A	0.041505	0.0985962	-0.0155862	1.42488	0.195852	1	ex_06
TMEM120B	-0.0197122	0.0116311	-0.0510554	-1.23265	0.195892	1	ex_06
YPEL5	0.0910094	0.194836	-0.0128174	1.71801	0.195896	1	ex_06
PLD3	-0.0725998	0.0100377	-0.155237	-1.72189	0.196037	1	ex_06
DNAAF4	-0.0357476	0.042385	-0.11388	-0.896732	0.196402	1	ex_06
MTERF4	-0.0418144	0.01024	-0.0938689	-1.57441	0.19642	1	ex_06
SYN3	0.0973587	0.246371	-0.0516533	1.28056	0.196569	1	ex_06
PNKD	0.037321	0.0813443	-0.00670228	1.66157	0.196887	1	ex_06
SREK1IP1	0.059922	0.128447	-0.00860331	1.71389	0.197213	1	ex_06
ENOX1	-0.145633	0.0266219	-0.317889	-1.65705	0.197605	1	ex_06
EIF3A	0.0506824	0.110499	-0.00913412	1.66067	0.19814	1	ex_06
CD59	0.0811216	0.1938	-0.0315564	1.41106	0.198238	1	ex_06
NCOA6	0.0377934	0.0786595	-0.00307258	1.8126	0.198405	1	ex_06
CYP46A1	0.0195887	0.0785845	-0.039407	0.650779	0.198481	1	ex_06
APIP	-0.0660263	0.012249	-0.144302	-1.65326	0.198489	1	ex_06
SRGAP2C	-0.0256852	0.008858	-0.0602285	-1.45737	0.198682	1	ex_06
GPD2	-0.0447447	0.00740695	-0.0968964	-1.6816	0.198688	1	ex_06
RALGPS2	0.0717678	0.152063	-0.00852699	1.75182	0.198902	1	ex_06
DNAJC21	0.0448503	0.0968583	-0.00715779	1.69022	0.198992	1	ex_06
TEF	0.0233025	0.0568141	-0.010209	1.36288	0.19937	1	ex_06
PGP	-0.140963	0.0657207	-0.347647	-1.33674	0.19941	1	ex_06
SLC25A37	-0.0418668	0.00663976	-0.0903734	-1.69168	0.199573	1	ex_06
TSTD2	-0.0551123	0.00521788	-0.115442	-1.79045	0.199786	1	ex_06
SNAP25	-0.0877212	0.107197	-0.28264	-0.882062	0.20016	1	ex_06
RIMKLB	-0.055491	0.0191549	-0.130137	-1.45702	0.200509	1	ex_06
MAPK8	-0.0677217	0.0108298	-0.146273	-1.68975	0.20051	1	ex_06
MAGI1	0.105651	0.238311	-0.0270087	1.56093	0.200908	1	ex_06
HIF1A	-0.0109809	0.0606272	-0.082589	-0.300555	0.201297	1	ex_06
CDKL1	0.0317349	0.09398	-0.0305102	0.999263	0.201298	1	ex_06
WASHC4	0.0423149	0.0961833	-0.0115535	1.5396	0.201479	1	ex_06
CEP126	0.0637072	0.148739	-0.0213241	1.46845	0.201696	1	ex_06
ICA1	-0.135973	0.0219264	-0.293872	-1.6878	0.201726	1	ex_06
DENND4C	0.0513302	0.113249	-0.0105888	1.62479	0.201764	1	ex_06
SMARCA2	0.116548	0.245118	-0.0120219	1.7767	0.201838	1	ex_06
R3HDM2	-0.0970597	0.0136828	-0.207802	-1.7178	0.201874	1	ex_06
TRA2B	-0.0589313	0.00696294	-0.124825	-1.75286	0.20196	1	ex_06
TENM4	-0.189042	0.0816394	-0.459724	-1.36883	0.202465	1	ex_06
GPC6	-0.199964	0.0289956	-0.428923	-1.71175	0.202513	1	ex_06
TPCN2	-0.0169085	0.0131004	-0.0469174	-1.10434	0.202778	1	ex_06
AP2A1	-0.0528976	0.00694417	-0.112739	-1.73253	0.20286	1	ex_06
RNF213	-0.0619609	0.0571635	-0.181085	-1.01945	0.202964	1	ex_06
ESCO1	0.0224816	0.0561353	-0.011172	1.30931	0.20308	1	ex_06
YIPF4	0.0464445	0.104246	-0.0113572	1.57486	0.203659	1	ex_06
FAM135A	-0.0612193	0.0250413	-0.14748	-1.39099	0.203722	1	ex_06
NYAP2	-0.0531575	0.0496222	-0.155937	-1.01369	0.203818	1	ex_06
LGI4	-0.0760126	0.0115412	-0.163566	-1.7016	0.204143	1	ex_06
KIAA1549L	-0.104343	0.0111537	-0.219839	-1.77069	0.204165	1	ex_06
ARAP2	0.0803629	0.171182	-0.0104561	1.73431	0.20421	1	ex_06
DNAJC6	-0.074324	0.0115963	-0.160244	-1.69544	0.204387	1	ex_06
PDZD8	-0.0412004	0.0163369	-0.0987376	-1.40346	0.204868	1	ex_06
PPM1D	0.0241009	0.056156	-0.00795419	1.47362	0.205406	1	ex_06
LRRFIP1	-0.0867098	0.0249387	-0.198358	-1.52217	0.205413	1	ex_06
PTPN13	0.0205928	0.0764882	-0.0353025	0.722085	0.205464	1	ex_06
SYNGR1	-0.0541216	0.00588627	-0.114129	-1.76771	0.205483	1	ex_06
DMXL2	0.0615383	0.150056	-0.0269795	1.36258	0.205503	1	ex_06
TLK1	-0.0684266	0.00668177	-0.143535	-1.7856	0.205805	1	ex_06
MBD5	-0.088936	0.015072	-0.192944	-1.67594	0.205987	1	ex_06
IFIT1	0.0949052	0.206726	-0.0169161	1.66347	0.206037	1	ex_06
ALG14	-0.0287839	0.00433026	-0.0618981	-1.70366	0.206207	1	ex_06
PIR	-0.0428613	0.00578688	-0.0915094	-1.72682	0.206381	1	ex_06
PRPF38B	0.0200321	0.0474717	-0.00740745	1.43086	0.206765	1	ex_06
TERF2	0.0414607	0.0906489	-0.00772754	1.65205	0.206795	1	ex_06
ZHX1	0.0430649	0.115685	-0.0295553	1.16229	0.207312	1	ex_06
RIMBP2	-0.0915795	0.0238179	-0.206977	-1.55543	0.207334	1	ex_06
NDUFV3	-0.0295233	0.0301393	-0.089186	-0.969865	0.207339	1	ex_06
NRDE2	0.0357075	0.0797467	-0.00833158	1.58917	0.207953	1	ex_06
COX11	0.0271849	0.0966736	-0.0423039	0.766762	0.207971	1	ex_06
BRCC3	-0.0309294	0.0120221	-0.073881	-1.41137	0.208332	1	ex_06
PUDP	0.0129733	0.0606693	-0.0347227	0.533108	0.208566	1	ex_06
RNF165	-0.0660136	0.00863574	-0.140663	-1.73323	0.208786	1	ex_06
INPP5F	0.0795806	0.178124	-0.0189623	1.58281	0.208891	1	ex_06
GNPTAB	-0.0711965	0.0101884	-0.152581	-1.7146	0.209439	1	ex_06
ANKRD26	0.111948	0.244618	-0.0207214	1.65384	0.209467	1	ex_06
HS6ST1	0.021943	0.0744009	-0.0305148	0.81985	0.209506	1	ex_06
NKAIN2	-0.144247	0.0620779	-0.350571	-1.37026	0.209634	1	ex_06
DNAJC18	-0.0556789	0.00670551	-0.118063	-1.74929	0.209668	1	ex_06
PCSK7	-0.0309323	0.00907314	-0.0709377	-1.51545	0.209754	1	ex_06
CLVS2	0.0875044	0.197763	-0.0227544	1.55548	0.209949	1	ex_06
GFPT2	-0.0449549	0.0310355	-0.120945	-1.15949	0.210446	1	ex_06
NVL	-0.0124705	0.0376412	-0.0625821	-0.487744	0.210627	1	ex_06
ESYT3	0.0261303	0.0655006	-0.0132401	1.30084	0.210992	1	ex_06
CCSER2	-0.0510781	0.0126323	-0.114788	-1.57135	0.211308	1	ex_06
FDFT1	0.0964689	0.204266	-0.0113284	1.75399	0.211418	1	ex_06
CEMIP	0.104974	0.224825	-0.014878	1.71666	0.211707	1	ex_06
KCNB1	-0.0854805	0.0136071	-0.184568	-1.69081	0.212257	1	ex_06
PIAS2	-0.0614549	0.00775804	-0.130668	-1.74027	0.212327	1	ex_06
GALNT1	0.0279494	0.0857764	-0.0298776	0.947305	0.212502	1	ex_06
FSTL5	0.116188	0.311876	-0.0794999	1.16371	0.212849	1	ex_06
MPDZ	0.0887364	0.204346	-0.0268736	1.50437	0.213323	1	ex_06
AP2B1	-0.0413123	0.0244124	-0.107037	-1.23197	0.213476	1	ex_06
DCP1A	-0.035958	0.0142248	-0.0861408	-1.40439	0.213665	1	ex_06
WDFY1	-0.011398	0.0251875	-0.0479835	-0.610614	0.213856	1	ex_06
PHIP	0.0616616	0.133322	-0.00999834	1.6865	0.214066	1	ex_06
ATP5F1B	-0.0195149	0.127643	-0.166673	-0.259915	0.214333	1	ex_06
CDH18	0.148064	0.319561	-0.0234339	1.69215	0.214424	1	ex_06
HTR1E	0.0787711	0.193401	-0.0358587	1.34684	0.214445	1	ex_06
CDH22	-0.00461264	0.00545541	-0.0146807	-0.89795	0.215353	1	ex_06
TCERG1L	0.0819557	0.205939	-0.0420274	1.29558	0.216332	1	ex_06
PRKCE	-0.159581	0.0616609	-0.380822	-1.41371	0.216561	1	ex_06
NAP1L4	-0.0585749	0.00853588	-0.125686	-1.71067	0.21674	1	ex_06
USP31	0.0357254	0.0891865	-0.0177357	1.30975	0.216911	1	ex_06
ACOT7	-0.0262997	0.00431118	-0.0569106	-1.68393	0.216923	1	ex_06
DNAJB2	0.0585657	0.135149	-0.0180178	1.49884	0.216927	1	ex_06
NTRK3	-0.0704664	0.0309374	-0.17187	-1.362	0.217362	1	ex_06
ADGRV1	0.026471	0.0746964	-0.0217544	1.07583	0.217688	1	ex_06
PCM1	0.0697639	0.168542	-0.0290141	1.38426	0.217789	1	ex_06
UBR5	0.0984079	0.224559	-0.027743	1.52893	0.217975	1	ex_06
ZFP30	0.0272175	0.0602432	-0.0058082	1.61527	0.218089	1	ex_06
ADAR	0.0374017	0.0891502	-0.0143468	1.41658	0.218189	1	ex_06
TIAM2	0.0674252	0.158327	-0.0234761	1.45378	0.218226	1	ex_06
C20orf194	-0.107008	0.0153721	-0.229388	-1.71377	0.218511	1	ex_06
CDK19	-0.0707663	0.0108485	-0.152381	-1.69944	0.218531	1	ex_06
TMCC1	-0.0861103	0.0120857	-0.184306	-1.71874	0.219152	1	ex_06
BRSK1	-0.00610653	0.0213697	-0.0335828	-0.435597	0.219208	1	ex_06
MAPK14	0.0414894	0.10444	-0.0214615	1.29176	0.219557	1	ex_06
METTL14	0.0386841	0.113583	-0.0362151	1.01229	0.219672	1	ex_06
SC5D	0.0954818	0.208656	-0.0176919	1.65357	0.220004	1	ex_06
ATRNL1	-0.102741	0.0931928	-0.298675	-1.02774	0.220119	1	ex_06
ATE1	-0.0373693	0.0216868	-0.0964254	-1.24022	0.220674	1	ex_06
GMDS	-0.116606	0.014719	-0.247931	-1.74029	0.221096	1	ex_06
RIC3	-0.053355	0.0105775	-0.117288	-1.63569	0.222048	1	ex_06
NAA50	0.0483793	0.104121	-0.00736253	1.70109	0.222347	1	ex_06
LIN52	-0.0429477	0.009241	-0.0951364	-1.61291	0.222387	1	ex_06
RAD52	0.0143137	0.058318	-0.0296907	0.637533	0.222546	1	ex_06
ARMH4	-0.0635333	0.0148233	-0.14189	-1.58918	0.222613	1	ex_06
STAT3	0.0257685	0.063546	-0.012009	1.33692	0.222623	1	ex_06
DENND3	-0.0393617	0.0149608	-0.0936841	-1.42018	0.222666	1	ex_06
ZNF84	0.0475621	0.101308	-0.00618401	1.73445	0.222717	1	ex_06
TRIM37	0.0769037	0.168874	-0.0150668	1.63888	0.223097	1	ex_06
HIVEP1	-0.0642538	0.00889971	-0.137407	-1.72152	0.223205	1	ex_06
NAA38	-0.0890564	0.0659814	-0.244094	-1.12584	0.223343	1	ex_06
ATN1	0.0455269	0.104954	-0.0139002	1.50152	0.223536	1	ex_06
TNR	-0.150619	0.032934	-0.334172	-1.6083	0.223548	1	ex_06
ANKRD46	0.066105	0.147267	-0.0150572	1.59635	0.22393	1	ex_06
SHANK2	-0.108347	0.0637533	-0.280447	-1.23391	0.224011	1	ex_06
GCFC2	-0.0537208	0.0128788	-0.120321	-1.58095	0.2241	1	ex_06
SDAD1	-0.0297757	0.00468579	-0.0642372	-1.69346	0.224301	1	ex_06
TRIP4	-0.00683394	0.0153075	-0.0289754	-0.604941	0.224404	1	ex_06
DCUN1D4	-0.0405043	0.0202718	-0.10128	-1.30622	0.224894	1	ex_06
ATRN	-0.052116	0.0104833	-0.114715	-1.63173	0.225188	1	ex_06
LRRK2	0.0571155	0.121818	-0.0075871	1.73014	0.225665	1	ex_06
RIPK1	-0.0327718	0.0110894	-0.076633	-1.46443	0.225725	1	ex_06
PDZD2	-0.0235236	0.00728574	-0.054333	-1.49648	0.225997	1	ex_06
CD2AP	0.0436508	0.0943973	-0.0070957	1.68591	0.226576	1	ex_06
MLLT10	0.0155644	0.119437	-0.0883083	0.293683	0.227837	1	ex_06
ABL1	-0.0320379	0.0227776	-0.0868534	-1.14554	0.227936	1	ex_06
TSPYL1	0.122451	0.292928	-0.0480258	1.40781	0.228007	1	ex_06
SLITRK4	0.0538711	0.152398	-0.0446555	1.07164	0.228484	1	ex_06
ADAMTS19	-0.0448247	0.0652541	-0.154903	-0.798108	0.228871	1	ex_06
SDCCAG8	0.0931884	0.205336	-0.0189592	1.62862	0.228976	1	ex_06
FGD6	-0.050958	0.00973413	-0.11165	-1.64561	0.229008	1	ex_06
SHC2	0.0206055	0.0509929	-0.00978203	1.32903	0.229063	1	ex_06
NAA25	-0.0560526	0.0071608	-0.119266	-1.73794	0.229503	1	ex_06
ARHGAP22	-0.0336014	0.0103965	-0.0775993	-1.49683	0.229593	1	ex_06
ATG5	-0.0587816	0.0149427	-0.132506	-1.56271	0.229661	1	ex_06
SNX24	-0.0622671	0.00875223	-0.133286	-1.71842	0.229834	1	ex_06
RHOBTB3	0.046926	0.119605	-0.0257526	1.26548	0.230314	1	ex_06
RNF217	-0.00361064	0.0327767	-0.039998	-0.194483	0.23069	1	ex_06
PRICKLE2	-0.106794	0.0229041	-0.236492	-1.61384	0.230824	1	ex_06
PCNP	0.0275557	0.0938782	-0.0387668	0.814326	0.230849	1	ex_06
SUPV3L1	-0.0518019	0.00823661	-0.11184	-1.69108	0.230895	1	ex_06
NAA60	0.00846709	0.0221623	-0.00522815	1.21175	0.230952	1	ex_06
COMMD1	-0.0418081	0.0319807	-0.115597	-1.1105	0.231498	1	ex_06
CLPTM1	0.03263	0.080187	-0.014927	1.34478	0.231793	1	ex_06
GPRASP1	-0.0881542	0.0266563	-0.202965	-1.50491	0.232008	1	ex_06
LMO7	-0.0570034	0.0195578	-0.133565	-1.45928	0.232333	1	ex_06
ZNF706	0.110616	0.24668	-0.0254479	1.59339	0.232462	1	ex_06
GTF2F2	-0.0277543	0.0119188	-0.0674273	-1.37114	0.233308	1	ex_06
ARID1B	0.0645228	0.177514	-0.0484682	1.11923	0.233322	1	ex_06
MORC3	0.0385137	0.0840901	-0.00706257	1.65625	0.233631	1	ex_06
AK5	-0.116303	0.0449	-0.277506	-1.41405	0.233711	1	ex_06
ANKMY2	0.058099	0.124851	-0.00865297	1.7059	0.233778	1	ex_06
CTNNAL1	0.0508127	0.111542	-0.00991694	1.63991	0.234859	1	ex_06
GOLM1	-0.0441237	0.00796884	-0.0962162	-1.66014	0.234894	1	ex_06
XXYLT1	-0.0319055	0.0128459	-0.0766568	-1.39736	0.235163	1	ex_06
GDI2	0.0440002	0.0956849	-0.00768448	1.66856	0.235266	1	ex_06
SNRK	-0.0585298	0.00834124	-0.125401	-1.71549	0.235312	1	ex_06
FBXO17	0.013456	0.0612852	-0.0343732	0.551406	0.235794	1	ex_06
NR3C2	0.140748	0.313808	-0.0323118	1.59402	0.236644	1	ex_06
NSMCE2	-0.0770313	0.015976	-0.170039	-1.6233	0.236692	1	ex_06
IQGAP1	-0.046928	0.0114565	-0.105312	-1.57537	0.236934	1	ex_06
TMTC4	-0.136105	0.0593573	-0.331567	-1.36477	0.236949	1	ex_06
HLCS	-0.0649308	0.0163537	-0.146215	-1.56564	0.236981	1	ex_06
LRRN3	0.058942	0.132821	-0.0149365	1.56371	0.237292	1	ex_06
BSN	-0.0698564	0.0163672	-0.15608	-1.58792	0.237819	1	ex_06
ARFGEF2	0.0641225	0.150791	-0.0225456	1.4501	0.238006	1	ex_06
SSBP3	0.107013	0.233656	-0.0196296	1.65617	0.238089	1	ex_06
GRK3	0.0981175	0.212906	-0.0166712	1.67531	0.238416	1	ex_06
NRN1	-0.20832	0.0943967	-0.511037	-1.34878	0.239278	1	ex_06
SPIRE1	-0.0264173	0.0260622	-0.0788967	-0.986612	0.239615	1	ex_06
SGCZ	0.167658	0.431741	-0.0964257	1.24432	0.239695	1	ex_06
GABRA1	-0.0707252	0.0583014	-0.199752	-1.07434	0.239717	1	ex_06
ANKRD18B	0.0135906	0.0475422	-0.020361	0.784559	0.239746	1	ex_06
SPOCK2	0.0461694	0.10513	-0.0127912	1.53476	0.239862	1	ex_06
CBL	-0.0408065	0.00727762	-0.0888906	-1.66332	0.240076	1	ex_06
HIPK1	0.0469556	0.103714	-0.00980272	1.62146	0.240151	1	ex_06
SELENOF	-0.0499118	0.00712951	-0.106953	-1.71499	0.240437	1	ex_06
ARHGEF7	0.0180103	0.094329	-0.0583084	0.462528	0.24053	1	ex_06
TMEM245	0.0283581	0.0955164	-0.0388001	0.827611	0.240693	1	ex_06
TMEM266	-0.0341709	0.0206046	-0.0889465	-1.2227	0.240714	1	ex_06
FBXO10	0.0182881	0.0484644	-0.0118883	1.18782	0.240941	1	ex_06
ERI3	-0.0468317	0.0119925	-0.105656	-1.56039	0.241039	1	ex_06
ADGRB1	-0.0064424	0.0196956	-0.0325804	-0.483085	0.241239	1	ex_06
PDK3	0.0561957	0.121918	-0.00952628	1.67587	0.241538	1	ex_06
ADGRL2	-0.126241	0.0268983	-0.279381	-1.61571	0.241759	1	ex_06
RBM17	-0.055483	0.0140516	-0.125018	-1.56389	0.24176	1	ex_06
RAPH1	-0.100368	0.0323158	-0.233052	-1.48261	0.241871	1	ex_06
TCHP	-0.108782	0.0616514	-0.279216	-1.25098	0.241929	1	ex_06
TTC5	-0.0445731	0.00751763	-0.0966638	-1.67711	0.2427	1	ex_06
PARM1	-0.0534267	0.036584	-0.143437	-1.16335	0.242891	1	ex_06
LRRC6	-0.0543895	0.013608	-0.122387	-1.56773	0.243415	1	ex_06
ZNF273	0.0608319	0.151021	-0.0293575	1.32198	0.243527	1	ex_06
RSBN1L	0.0526858	0.11582	-0.0104484	1.6356	0.243559	1	ex_06
FUBP3	-0.0517841	0.0135737	-0.117142	-1.55291	0.2436	1	ex_06
ADGRA1	-0.0407596	0.0178425	-0.0993617	-1.36322	0.243852	1	ex_06
CSNK1E	0.0424662	0.107604	-0.0226714	1.27779	0.243979	1	ex_06
ALS2	0.062755	0.138142	-0.0126321	1.63155	0.244197	1	ex_06
AGBL4	-0.129216	0.0198789	-0.278311	-1.69864	0.24449	1	ex_06
SIRT2	0.0257708	0.0626492	-0.0111076	1.36963	0.244869	1	ex_06
TCEA1	0.0247142	0.069677	-0.0202485	1.07731	0.24491	1	ex_06
SND1	0.0512449	0.111295	-0.00880496	1.67258	0.245086	1	ex_06
CCDC28A	-0.0837116	0.0147071	-0.18213	-1.66708	0.245272	1	ex_06
PEX5L	-0.121119	0.0198158	-0.262054	-1.68439	0.245344	1	ex_06
CLINT1	-0.0380286	0.0223665	-0.0984236	-1.23412	0.245652	1	ex_06
CCAR1	0.0493001	0.1258	-0.0271996	1.2631	0.245695	1	ex_06
METTL9	0.0659006	0.148561	-0.0167601	1.56257	0.245863	1	ex_06
CDHR3	0.0886922	0.209627	-0.0322423	1.43742	0.246189	1	ex_06
AACS	-0.0188325	0.0414793	-0.0791444	-0.612004	0.246195	1	ex_06
EIF3J	-0.0518246	0.0344115	-0.138061	-1.17786	0.247336	1	ex_06
NMD3	-0.0746108	0.0158562	-0.165078	-1.61644	0.247369	1	ex_06
TMEM232	0.049169	0.177499	-0.0791607	0.750953	0.247792	1	ex_06
CLSTN2	0.0879776	0.295069	-0.119114	0.832642	0.248133	1	ex_06
TASOR	0.0396335	0.0978367	-0.0185696	1.33464	0.248489	1	ex_06
RPS6KB1	0.0427552	0.0988373	-0.0133269	1.49422	0.248696	1	ex_06
AHCYL2	-0.0507241	0.0238568	-0.125305	-1.33301	0.248831	1	ex_06
SACM1L	0.0561901	0.121493	-0.00911331	1.68644	0.248864	1	ex_06
PTPN11	-0.052003	0.00915201	-0.113158	-1.66665	0.24923	1	ex_06
PRDM8	0.0697843	0.16177	-0.0222014	1.48691	0.249248	1	ex_06
PTDSS1	0.023782	0.0549785	-0.00741442	1.49414	0.249363	1	ex_06
ARFGEF3	-0.0546913	0.0162567	-0.125639	-1.51087	0.249678	1	ex_06
KLHL4	0.0425841	0.102584	-0.0174163	1.39104	0.249821	1	ex_06
FBXW7	-0.0818464	0.0914674	-0.25516	-0.925581	0.250532	1	ex_06
WDR20	-0.0326273	0.00874692	-0.0740016	-1.54561	0.250578	1	ex_06
ZFP90	-0.0012419	0.0412502	-0.043734	-0.0572829	0.251265	1	ex_06
TBRG1	-0.0674953	0.0203079	-0.155299	-1.50665	0.251364	1	ex_06
ZNF248	0.0761916	0.175671	-0.0232879	1.50114	0.251527	1	ex_06
GRAMD1B	0.00758809	0.0735391	-0.0583629	0.225507	0.251797	1	ex_06
SELENOT	0.064786	0.142936	-0.0133638	1.6248	0.252272	1	ex_06
TMEM163	0.00488853	0.0489429	-0.0391659	0.217489	0.252372	1	ex_06
DNAJC9	0.029898	0.0744402	-0.0146443	1.31558	0.252928	1	ex_06
PAQR3	0.0461278	0.116756	-0.0245004	1.28007	0.253631	1	ex_06
GPATCH2	-0.112121	0.0188104	-0.243053	-1.67838	0.253822	1	ex_06
TRMT11	0.107507	0.248329	-0.0333138	1.4963	0.253878	1	ex_06
CORO1C	0.0229018	0.0598461	-0.0140426	1.21498	0.253931	1	ex_06
GARNL3	-0.0862875	0.0297138	-0.202289	-1.45792	0.254121	1	ex_06
TPR	0.0483961	0.106861	-0.0100689	1.62242	0.254179	1	ex_06
MFN1	-0.0706872	0.036936	-0.17831	-1.28731	0.25421	1	ex_06
BRD1	-0.0345935	0.0178535	-0.0870404	-1.29277	0.254212	1	ex_06
ZCCHC17	-0.0770159	0.018308	-0.17234	-1.58353	0.254353	1	ex_06
KIF5C	-0.0754107	0.0216559	-0.172477	-1.52269	0.254433	1	ex_06
DENND11	-0.0367772	0.007154	-0.0807084	-1.64079	0.254464	1	ex_06
FNIP2	0.0565317	0.123603	-0.0105395	1.65198	0.255084	1	ex_06
GCC2	0.101607	0.224645	-0.0214309	1.61857	0.255421	1	ex_06
DLGAP4	-0.0961462	0.0276224	-0.219915	-1.52254	0.2557	1	ex_06
BCAS3	-0.11248	0.0411868	-0.266148	-1.43464	0.25622	1	ex_06
WRN	-0.0677447	0.0136113	-0.149101	-1.63205	0.256255	1	ex_06
PCNX2	-0.0817666	0.0250047	-0.188538	-1.50096	0.256262	1	ex_06
KCNJ9	0.0510104	0.120771	-0.0187504	1.43316	0.256336	1	ex_06
CMIP	-0.103517	0.0364498	-0.243483	-1.44955	0.256373	1	ex_06
FHL1	-0.0503682	0.0198567	-0.120593	-1.40577	0.256407	1	ex_06
FAM81A	-0.0735272	0.0174677	-0.164522	-1.58372	0.256448	1	ex_06
MARK2	-0.0255281	0.0131397	-0.0641959	-1.29395	0.256906	1	ex_06
ITFG2	0.0178457	0.0471997	-0.0115082	1.19156	0.257133	1	ex_06
KIAA0930	0.0645958	0.147854	-0.018662	1.52064	0.257218	1	ex_06
EXOC4	-0.0920437	0.0222408	-0.206328	-1.57854	0.257268	1	ex_06
PELI1	-0.0129256	0.0473196	-0.0731708	-0.420509	0.257377	1	ex_06
STAT2	-0.0646389	0.0174069	-0.146685	-1.54414	0.257447	1	ex_06
THRB	-0.0995703	0.024443	-0.223584	-1.57366	0.257668	1	ex_06
FAM162A	-0.0425624	0.0181476	-0.103272	-1.37408	0.258247	1	ex_06
GLMN	-0.0623239	0.0177425	-0.14239	-1.52564	0.258962	1	ex_06
RAPGEF5	0.12843	0.297132	-0.0402723	1.49208	0.260078	1	ex_06
MAGED1	-0.0477688	0.0111153	-0.106653	-1.58999	0.260438	1	ex_06
UBE3B	-0.0356552	0.00982195	-0.0811323	-1.53666	0.260582	1	ex_06
GRIA3	0.0934474	0.211239	-0.0243442	1.55489	0.26102	1	ex_06
TCP10L	0.0356195	0.106333	-0.0350942	0.987261	0.261195	1	ex_06
ZNF431	0.0423092	0.101875	-0.0172564	1.39215	0.261902	1	ex_06
KCNMA1	-0.0562439	0.122149	-0.234637	-0.617939	0.261909	1	ex_06
CENPP	0.0519215	0.139426	-0.0355825	1.16297	0.261985	1	ex_06
PSMB1	0.0333774	0.0905601	-0.0238052	1.14403	0.262019	1	ex_06
DDX39B	-0.0404172	0.0212829	-0.102117	-1.28389	0.262174	1	ex_06
NBAS	-0.0669551	0.0196876	-0.153598	-1.51461	0.26245	1	ex_06
CNIH3	0.0855707	0.226085	-0.0549434	1.19358	0.262707	1	ex_06
MXD1	-0.0486976	0.0128417	-0.110237	-1.55097	0.262846	1	ex_06
RPP38	-0.0976979	0.0693666	-0.264762	-1.14617	0.262949	1	ex_06
UBL3	0.0713814	0.157684	-0.0149209	1.6211	0.263179	1	ex_06
LMLN	-0.0281962	0.0210095	-0.077402	-1.12311	0.263287	1	ex_06
FSD1	0.0304618	0.0778603	-0.0169367	1.25962	0.263812	1	ex_06
GABRA4	0.0630209	0.142503	-0.0164607	1.55405	0.264289	1	ex_06
FSTL4	-0.210349	0.069604	-0.490301	-1.47266	0.264542	1	ex_06
SNCA	0.0480299	0.158898	-0.0628379	0.849091	0.264634	1	ex_06
MAST1	0.079146	0.178346	-0.0200538	1.56375	0.264681	1	ex_06
RASGEF1A	0.0195852	0.0474068	-0.00823646	1.37973	0.264743	1	ex_06
STX16	-0.0493753	0.0101717	-0.108922	-1.62517	0.265446	1	ex_06
ZNF362	-0.0166364	0.0121152	-0.0453881	-1.13408	0.266277	1	ex_06
COPS2	0.0609368	0.141658	-0.0197839	1.47959	0.26637	1	ex_06
LRRC49	0.0507843	0.113251	-0.0116825	1.59341	0.266606	1	ex_06
NRG4	0.0350695	0.116601	-0.0464617	0.843052	0.267392	1	ex_06
PSMA1	0.0323367	0.0761269	-0.0114535	1.44733	0.267425	1	ex_06
GSTO2	-0.0659538	0.0377701	-0.169678	-1.24626	0.26755	1	ex_06
CLIP2	0.0463731	0.132709	-0.0399632	1.05274	0.267719	1	ex_06
ILDR2	-0.0554093	0.0197961	-0.130615	-1.44405	0.268245	1	ex_06
SNX6	0.0274154	0.0621402	-0.00730937	1.5474	0.268364	1	ex_06
AGPS	0.0390522	0.0872684	-0.00916407	1.58745	0.268386	1	ex_06
CEP44	0.0262526	0.0617291	-0.00922385	1.45038	0.268759	1	ex_06
SLTM	0.0259581	0.0859371	-0.0340208	0.848248	0.269293	1	ex_06
TAMM41	-0.0312859	0.0109311	-0.0735029	-1.45248	0.269477	1	ex_06
ANTXR2	0.0286209	0.103802	-0.0465598	0.746148	0.269846	1	ex_06
AMMECR1	0.0540281	0.129499	-0.0214425	1.4031	0.27016	1	ex_06
KBTBD12	-0.0396495	0.0403869	-0.119686	-0.970953	0.270526	1	ex_06
WDPCP	-0.0286295	0.107479	-0.164738	-0.412264	0.270691	1	ex_06
NAGPA	-0.0993397	0.028765	-0.227444	-1.51987	0.271041	1	ex_06
RPAP3	-0.0453144	0.0140088	-0.104638	-1.49713	0.271105	1	ex_06
MARCHF1	0.0593152	0.222889	-0.104259	0.710722	0.27114	1	ex_06
SLC25A26	-0.051553	0.0182913	-0.121397	-1.44668	0.271285	1	ex_06
CADPS	-0.0388445	0.136305	-0.213994	-0.434679	0.271766	1	ex_06
UBE2L3	0.0459889	0.107584	-0.0156065	1.46336	0.271993	1	ex_06
SLC45A4	-0.0103821	0.00683879	-0.027603	-1.18162	0.272506	1	ex_06
CPT1C	0.0120859	0.0570526	-0.0328807	0.52679	0.273173	1	ex_06
BICDL1	-0.0634126	0.0269579	-0.153783	-1.3753	0.273214	1	ex_06
TNFSF13B	0.0105286	0.0361481	-0.0150909	0.805466	0.273256	1	ex_06
RANBP9	0.0541754	0.133503	-0.0251522	1.33852	0.273832	1	ex_06
COX16	-0.0415435	0.0163576	-0.0994447	-1.40626	0.274334	1	ex_06
ABCD2	0.0323875	0.0817466	-0.0169717	1.28605	0.274344	1	ex_06
STAM2	-0.0182988	0.0270091	-0.0636067	-0.791582	0.274612	1	ex_06
CCT8	0.118507	0.264937	-0.027922	1.58623	0.274918	1	ex_06
ICE2	-0.0195636	0.0246548	-0.0637821	-0.86715	0.2754	1	ex_06
WSCD2	0.0573399	0.140666	-0.0259865	1.34872	0.275428	1	ex_06
TIGAR	0.021024	0.0490488	-0.00700077	1.47035	0.275816	1	ex_06
TMOD1	-0.0210447	0.00719974	-0.0492891	-1.46035	0.276237	1	ex_06
THRAP3	-0.0368342	0.0108138	-0.0844822	-1.51515	0.276473	1	ex_06
UGGT2	-0.0381782	0.04359	-0.119947	-0.915122	0.276509	1	ex_06
TARDBP	0.0391947	0.0982466	-0.0198572	1.30089	0.276565	1	ex_06
SREBF2	-0.070994	0.0161312	-0.158119	-1.59708	0.276634	1	ex_06
DNAH7	-0.0692557	0.0185403	-0.157052	-1.54607	0.27664	1	ex_06
ELOVL5	-0.00547328	0.0380147	-0.0489613	-0.246676	0.276937	1	ex_06
SLAIN2	-0.0459851	0.0109504	-0.102921	-1.583	0.276992	1	ex_06
ATP5F1C	-0.0440307	0.0243134	-0.112375	-1.26271	0.276998	1	ex_06
IGF1R	0.109826	0.253011	-0.0333593	1.50333	0.277551	1	ex_06
STK4	0.0421359	0.094225	-0.0099533	1.58545	0.277803	1	ex_06
SEL1L	-0.044936	0.0186212	-0.108493	-1.38573	0.277892	1	ex_06
STX1B	0.08517	0.191527	-0.0211868	1.56953	0.278993	1	ex_06
MSANTD4	0.0292143	0.070022	-0.0115933	1.40315	0.279077	1	ex_06
XPA	-0.0536411	0.0131895	-0.120472	-1.57315	0.279272	1	ex_06
CHD3	-0.0150362	0.0372019	-0.0672742	-0.564154	0.279313	1	ex_06
RFPL2	0.0169884	0.0559908	-0.0220139	0.85371	0.27933	1	ex_06
BBS7	0.0396223	0.0974991	-0.0182544	1.34179	0.279384	1	ex_06
PSMD14	-0.0461704	0.0201354	-0.112476	-1.36477	0.279442	1	ex_06
C1D	-0.0234057	0.0496426	-0.0964539	-0.627999	0.279547	1	ex_06
C6orf89	-0.0334353	0.0158373	-0.0827079	-1.32999	0.279611	1	ex_06
USO1	0.0120147	0.0686014	-0.044572	0.416146	0.280244	1	ex_06
ERCC6	0.032642	0.0726328	-0.00734892	1.59979	0.280311	1	ex_06
CIAO1	-0.0619104	0.0222603	-0.146081	-1.44162	0.280324	1	ex_06
TMEM192	-0.0311095	0.0104541	-0.0726731	-1.46699	0.280422	1	ex_06
MED27	-0.0650085	0.0299881	-0.160005	-1.34125	0.280646	1	ex_06
RHBDL3	0.102186	0.263299	-0.0589268	1.24311	0.280726	1	ex_06
COX10	-0.0161092	0.0196903	-0.0519087	-0.881952	0.280749	1	ex_06
CRYZL1	0.04117	0.0915922	-0.00925216	1.60032	0.281073	1	ex_06
EED	0.0424438	0.0971875	-0.0122999	1.5196	0.28108	1	ex_06
TMEFF1	-0.0635273	0.0150171	-0.142072	-1.58523	0.281462	1	ex_06
DENND6A	-0.0406668	0.00948263	-0.0908162	-1.58936	0.281753	1	ex_06
GPATCH2L	-0.0432455	0.0133046	-0.0997956	-1.49884	0.281753	1	ex_06
MAP2K2	0.0475338	0.113114	-0.0180464	1.42062	0.281771	1	ex_06
YTHDF3	0.0481931	0.118802	-0.0224153	1.33775	0.282081	1	ex_06
STXBP4	0.0269517	0.0631363	-0.00923289	1.45986	0.282135	1	ex_06
ATXN1	-0.0843729	0.102643	-0.271389	-0.884246	0.282228	1	ex_06
NLK	-0.0687545	0.0168785	-0.154387	-1.57365	0.282467	1	ex_06
AGPAT3	0.0318968	0.076721	-0.0129275	1.3947	0.282493	1	ex_06
FOXP2	-0.0925374	0.0281126	-0.213187	-1.50327	0.282829	1	ex_06
GALNT13	0.10008	0.223959	-0.0237989	1.58343	0.282981	1	ex_06
GNAS	0.105799	0.384253	-0.172656	0.744688	0.282984	1	ex_06
ILKAP	0.0307321	0.0746205	-0.0131563	1.37243	0.28309	1	ex_06
PCLO	0.12076	0.267365	-0.0258444	1.61445	0.283151	1	ex_06
NSG2	-0.0818406	0.019341	-0.183022	-1.58531	0.283337	1	ex_06
ZFAND3	-0.0764231	0.0256681	-0.178514	-1.46718	0.283619	1	ex_06
FBXO33	0.0413041	0.0928352	-0.010227	1.57098	0.283731	1	ex_06
ZMYND11	0.0570555	0.127166	-0.0130546	1.59502	0.283953	1	ex_06
RTN4RL1	-0.01137	0.0106543	-0.0333944	-1.01183	0.284515	1	ex_06
CNTN4	-0.230915	0.0695971	-0.531428	-1.50605	0.284517	1	ex_06
SOX5	0.0815045	0.24882	-0.0858115	0.954755	0.284812	1	ex_06
ACTR10	-0.0436961	0.016664	-0.104056	-1.41886	0.284856	1	ex_06
PRORP	-0.0251582	0.00723033	-0.0575467	-1.52243	0.285158	1	ex_06
IFT52	0.00270413	0.0334826	-0.0280743	0.172198	0.285418	1	ex_06
SRCIN1	-0.0413534	0.0381531	-0.12086	-1.01943	0.285422	1	ex_06
ZNF532	-0.0683604	0.0166343	-0.153355	-1.57638	0.285525	1	ex_06
SUN1	-0.0637095	0.0165041	-0.143923	-1.5567	0.285589	1	ex_06
POLR2B	0.0481311	0.113892	-0.0176299	1.43452	0.286028	1	ex_06
GATAD2B	-0.0765264	0.0182021	-0.171255	-1.58336	0.286185	1	ex_06
NDRG3	0.0397801	0.0893611	-0.00980076	1.57253	0.286698	1	ex_06
SELENOI	-0.0572547	0.0195937	-0.134103	-1.46024	0.286744	1	ex_06
ZNF782	0.0534208	0.126144	-0.0193026	1.43974	0.286829	1	ex_06
CDC25B	0.0196642	0.0490796	-0.00975122	1.31024	0.287119	1	ex_06
CACNA1C	0.0879098	0.311223	-0.135404	0.77156	0.287257	1	ex_06
SLC13A3	-0.0744041	0.024223	-0.173031	-1.47859	0.287317	1	ex_06
PEPD	-0.0205595	0.0225833	-0.0637023	-0.934013	0.287559	1	ex_06
GRIN2A	-0.0320974	0.100114	-0.164309	-0.475827	0.287606	1	ex_06
UBAP2	-0.0258633	0.0274734	-0.0791999	-0.950399	0.287775	1	ex_06
MRS2	0.00847953	0.0555791	-0.03862	0.35286	0.28829	1	ex_06
DNAH6	0.147563	0.342611	-0.0474859	1.4828	0.288734	1	ex_06
DNAJC7	0.0320711	0.0780352	-0.0138931	1.36755	0.288801	1	ex_06
TCF7L2	-0.054247	0.0241881	-0.132682	-1.35554	0.288832	1	ex_06
JAKMIP2	0.117649	0.2646	-0.0293017	1.56915	0.289059	1	ex_06
DIP2C	0.133101	0.303937	-0.0377351	1.52704	0.289548	1	ex_06
COPS4	-0.0739462	0.0176968	-0.165589	-1.58148	0.289801	1	ex_06
KIF3C	0.0500057	0.116006	-0.0159947	1.48498	0.289872	1	ex_06
KIAA0319	-0.0741884	0.0220586	-0.170435	-1.51077	0.289989	1	ex_06
PLXNA4	0.0671101	0.175793	-0.0415732	1.21025	0.290169	1	ex_06
TUSC3	-0.0449759	0.0239935	-0.113945	-1.27812	0.290436	1	ex_06
RNF34	-0.053467	0.0137721	-0.120706	-1.55852	0.290575	1	ex_06
KRIT1	0.0498639	0.113504	-0.0137757	1.5357	0.291446	1	ex_06
TCTEX1D2	0.0357657	0.0899258	-0.0183944	1.2943	0.291524	1	ex_06
SH3BP5	-0.039429	0.00970196	-0.08856	-1.57293	0.292141	1	ex_06
GABBR1	-0.0512755	0.0219413	-0.124492	-1.37261	0.292413	1	ex_06
SPTBN2	-0.0324607	0.0118465	-0.076768	-1.43593	0.292435	1	ex_06
ANKRD29	0.0228138	0.0557068	-0.0100791	1.35939	0.292651	1	ex_06
CCDC92	0.068509	0.154849	-0.0178313	1.55519	0.292676	1	ex_06
SYNDIG1	-0.104316	0.0467408	-0.255374	-1.3535	0.292967	1	ex_06
PTPN2	-0.0411394	0.0153634	-0.0976421	-1.42704	0.293166	1	ex_06
SYN2	-0.0849916	0.0373682	-0.207351	-1.3614	0.293236	1	ex_06
ZNF254	0.043995	0.101554	-0.0135643	1.49808	0.29373	1	ex_06
AP5M1	0.063848	0.1434	-0.0157042	1.57305	0.293886	1	ex_06
TRAP1	0.0154078	0.0830395	-0.0522239	0.446517	0.293971	1	ex_06
KIFC2	0.0549222	0.133636	-0.023792	1.36755	0.294256	1	ex_06
TSPYL4	0.119442	0.280825	-0.0419409	1.4506	0.294347	1	ex_06
LRRC8B	-0.0812703	0.0590115	-0.221552	-1.13548	0.294762	1	ex_06
MIGA1	-0.0508554	0.0130289	-0.11474	-1.56024	0.294809	1	ex_06
ARL13B	-0.0384405	0.0312563	-0.108137	-1.081	0.294816	1	ex_06
DHX32	-0.0395613	0.012344	-0.0914667	-1.49385	0.294859	1	ex_06
ABLIM3	-0.0511169	0.0498036	-0.152037	-0.992735	0.295007	1	ex_06
CTDSP2	-0.00269371	0.015229	-0.0206165	-0.294574	0.295306	1	ex_06
ZNF33B	0.00188419	0.0541679	-0.0503995	0.0706327	0.29535	1	ex_06
SCGB2B2	0.0378646	0.0905493	-0.0148201	1.40863	0.295614	1	ex_06
NRIP1	0.0655773	0.148951	-0.0177962	1.54161	0.295621	1	ex_06
GCA	0.0736589	0.169591	-0.0222733	1.5049	0.295708	1	ex_06
GLB1L3	0.0445433	0.105403	-0.0163161	1.43451	0.295792	1	ex_06
DZIP1	0.0555166	0.126588	-0.0155548	1.531	0.295913	1	ex_06
TTC28	0.0571056	0.131793	-0.0175823	1.49857	0.296735	1	ex_06
DRG1	-0.0153001	0.037917	-0.0685173	-0.563498	0.29699	1	ex_06
MARS1	9.94206e-05	0.0343183	-0.0341194	0.00569455	0.297017	1	ex_06
MNAT1	-0.0603376	0.0300918	-0.150767	-1.30776	0.297156	1	ex_06
HGSNAT	-0.100259	0.0497949	-0.250313	-1.30956	0.297226	1	ex_06
SMAD4	0.0423581	0.0988361	-0.01412	1.46996	0.297567	1	ex_06
LHFPL2	-0.0251185	0.031754	-0.0819909	-0.865644	0.297657	1	ex_06
MCTP1	0.199316	0.470604	-0.0719721	1.43999	0.297845	1	ex_06
CSE1L	0.0523638	0.122222	-0.017494	1.46914	0.297939	1	ex_06
FBXL4	-0.0894261	0.0455516	-0.224404	-1.29852	0.297974	1	ex_06
ZNF605	0.0112092	0.0304944	-0.00807589	1.1392	0.298123	1	ex_06
PIK3R3	0.028362	0.0703183	-0.0135943	1.32492	0.298544	1	ex_06
SOCS7	-0.024823	0.00708539	-0.0567314	-1.52475	0.29903	1	ex_06
ZBTB8OS	-0.0297859	0.041993	-0.101565	-0.813321	0.299152	1	ex_06
ME1	-0.0291469	0.039769	-0.0980629	-0.828937	0.299188	1	ex_06
CCND2	-0.0657916	0.0197513	-0.151334	-1.50742	0.299303	1	ex_06
CASTOR2	0.0135794	0.0431909	-0.0160322	0.898807	0.299404	1	ex_06
GOLT1B	-0.101712	0.0437008	-0.247124	-1.37094	0.299647	1	ex_06
ARMC9	0.0539316	0.16952	-0.0616571	0.914483	0.29971	1	ex_06
CPSF7	0.0242907	0.0674776	-0.0188961	1.1024	0.30011	1	ex_06
SOS1	0.0870883	0.197164	-0.0229872	1.55066	0.300154	1	ex_06
SLC6A7	-0.0320855	0.0215053	-0.0856762	-1.17345	0.300187	1	ex_06
ZNF587	-0.0109938	0.0125145	-0.034502	-0.916588	0.301247	1	ex_06
PAK5	-0.0714097	0.0469341	-0.189754	-1.18266	0.301299	1	ex_06
TMEM63B	0.011968	0.0343705	-0.0104346	1.04706	0.301434	1	ex_06
RSBN1	0.0576439	0.133151	-0.0178627	1.49629	0.301645	1	ex_06
MRPS28	-0.0390957	0.0113185	-0.0895099	-1.51993	0.301964	1	ex_06
CAPZA2	-0.0692762	0.0272105	-0.165763	-1.40723	0.30235	1	ex_06
RAB4A	0.0218109	0.11068	-0.0670581	0.481029	0.302864	1	ex_06
RPE	0.0634205	0.146254	-0.0194131	1.50062	0.30346	1	ex_06
ZDHHC20	0.0479641	0.11305	-0.017122	1.44436	0.303508	1	ex_06
RGS4	-0.0943723	0.0677245	-0.256469	-1.14109	0.303718	1	ex_06
XRRA1	-0.0833893	0.058058	-0.224837	-1.15548	0.303782	1	ex_06
FUT8	-0.0626888	0.0338544	-0.159232	-1.27267	0.303789	1	ex_06
TMLHE	-0.101075	0.0455317	-0.247681	-1.35126	0.303849	1	ex_06
CCNL1	0.057156	0.131428	-0.0171157	1.50829	0.304047	1	ex_06
TTN	0.13259	0.342267	-0.077086	1.2394	0.304451	1	ex_06
GK5	-0.0599932	0.0428392	-0.162826	-1.14346	0.304622	1	ex_06
TNIK	0.0808211	0.185994	-0.0243518	1.50615	0.304665	1	ex_06
STK38	0.0284645	0.068485	-0.0115559	1.39402	0.30468	1	ex_06
SDHA	0.0316663	0.073464	-0.0101313	1.48489	0.305071	1	ex_06
CAPRIN2	0.0372493	0.0910168	-0.0165182	1.35783	0.305484	1	ex_06
DMTF1	0.0663617	0.150551	-0.0178277	1.54493	0.305492	1	ex_06
SAFB2	0.0293605	0.0906022	-0.0318813	0.939645	0.305627	1	ex_06
TMEM41B	0.0494966	0.116287	-0.0172935	1.45248	0.305698	1	ex_06
PXYLP1	0.0403727	0.0985067	-0.0177612	1.36115	0.305978	1	ex_06
PITPNC1	-0.0250643	0.00829519	-0.0584238	-1.4726	0.306043	1	ex_06
BIVM	-0.0467086	0.0140803	-0.107497	-1.50598	0.306692	1	ex_06
SLC36A4	0.0474347	0.1078	-0.0129301	1.54014	0.306725	1	ex_06
DGKI	-0.0615933	0.0357351	-0.158922	-1.24034	0.306912	1	ex_06
CYRIB	-0.0602694	0.0368286	-0.157367	-1.21656	0.307828	1	ex_06
GMCL1	-0.00420904	0.0604449	-0.068863	-0.127596	0.30821	1	ex_06
RHOBTB2	-0.0718679	0.0286041	-0.17234	-1.40197	0.308235	1	ex_06
OTUD7B	0.0118834	0.0302597	-0.00649277	1.26746	0.308249	1	ex_06
JADE1	-0.0589597	0.0183507	-0.13627	-1.49474	0.308356	1	ex_06
BMPER	-0.0738743	0.0203241	-0.168073	-1.53709	0.308676	1	ex_06
MIB1	0.0630515	0.145669	-0.0195659	1.49579	0.309022	1	ex_06
FBXL5	0.0509329	0.121686	-0.0198206	1.41091	0.309163	1	ex_06
LUZP2	-0.106541	0.0874645	-0.300547	-1.07634	0.309194	1	ex_06
TATDN3	-0.0875735	0.0225414	-0.197688	-1.55874	0.309333	1	ex_06
MOK	-0.0512147	0.0173678	-0.119797	-1.46362	0.309538	1	ex_06
FAM98B	0.0264316	0.0876175	-0.0347544	0.84668	0.309578	1	ex_06
MID2	0.0110077	0.0411342	-0.0191188	0.716135	0.309652	1	ex_06
MON2	0.0727613	0.175293	-0.02977	1.39089	0.309698	1	ex_06
COPB2	0.0289701	0.100551	-0.0426108	0.793233	0.309876	1	ex_06
TTC39B	-0.0522235	0.0200015	-0.124449	-1.41719	0.31036	1	ex_06
SYT17	-0.0704831	0.0327007	-0.173667	-1.33882	0.310786	1	ex_06
RYR3	0.0990756	0.230967	-0.0328157	1.47231	0.311006	1	ex_06
IMMP1L	-0.0334931	0.0132234	-0.0802096	-1.40518	0.311234	1	ex_06
LPCAT4	-0.0399602	0.0568382	-0.136759	-0.80911	0.311437	1	ex_06
NHLRC3	-0.0518109	0.0243818	-0.128004	-1.33277	0.311534	1	ex_06
UBE2E1	-0.0234925	0.00674459	-0.0537296	-1.52278	0.311825	1	ex_06
CWF19L2	-0.00701227	0.0580185	-0.072043	-0.211343	0.312219	1	ex_06
FAM102B	-0.0467731	0.0169141	-0.11046	-1.43944	0.312235	1	ex_06
HHAT	0.0350927	0.088221	-0.0180357	1.29461	0.312497	1	ex_06
TEAD1	-0.078698	0.0258241	-0.18322	-1.47572	0.313077	1	ex_06
NASP	-0.0475233	0.0249091	-0.119956	-1.28594	0.313098	1	ex_06
DCTN4	-0.0494955	0.0145706	-0.113562	-1.51421	0.313111	1	ex_06
CDC42BPB	0.0366635	0.096868	-0.0235411	1.19358	0.313446	1	ex_06
RPS6KA3	-0.0595247	0.0192277	-0.138277	-1.48143	0.313458	1	ex_06
LHPP	-0.0350865	0.0163966	-0.0865695	-1.33574	0.313588	1	ex_06
GLS	0.0894436	0.242707	-0.0638199	1.14382	0.313692	1	ex_06
WDR82	0.0670607	0.160272	-0.0261505	1.41009	0.314052	1	ex_06
MLXIPL	0.03538	0.0896009	-0.0188409	1.27891	0.314056	1	ex_06
AFDN	0.0471146	0.108517	-0.0142877	1.5039	0.314173	1	ex_06
FRMD4A	-0.0349661	0.292995	-0.362927	-0.208965	0.314976	1	ex_06
DPP10	0.0564465	0.401127	-0.288234	0.320973	0.315387	1	ex_06
CYB5R4	0.0338571	0.0799496	-0.0122354	1.43968	0.315474	1	ex_06
ZMAT1	-0.0534908	0.0172062	-0.124188	-1.48295	0.315616	1	ex_06
AZIN2	-0.0376171	0.0134636	-0.0886978	-1.44337	0.316144	1	ex_06
N4BP2	0.0273184	0.0742114	-0.0195746	1.14181	0.316343	1	ex_06
MTHFD1L	-0.0653495	0.0210865	-0.151785	-1.48182	0.316613	1	ex_06
MRPS25	-0.0580681	0.0187152	-0.134852	-1.48224	0.316769	1	ex_06
NUBPL	-0.0373417	0.0346664	-0.10935	-1.01639	0.31681	1	ex_06
PTPRN	-0.0688669	0.0250039	-0.162738	-1.4379	0.316975	1	ex_06
CRMP1	-0.0429722	0.0121994	-0.0981438	-1.52658	0.317136	1	ex_06
SNCB	0.0613977	0.199335	-0.07654	0.872403	0.317167	1	ex_06
TXNRD1	-0.0428328	0.0126565	-0.0983222	-1.51292	0.317534	1	ex_06
KIZ	0.0576056	0.137285	-0.0220737	1.41699	0.317786	1	ex_06
RAB5A	-0.0457815	0.0162099	-0.107773	-1.44746	0.317902	1	ex_06
KAT6A	0.0472338	0.108671	-0.014204	1.50683	0.318279	1	ex_06
GALNT17	-0.165404	0.0648171	-0.395626	-1.40815	0.318384	1	ex_06
KLHDC3	-0.0585437	0.0482631	-0.16535	-1.07431	0.31844	1	ex_06
THEMIS	0.044006	0.107602	-0.0195899	1.35622	0.318493	1	ex_06
TRAF3	-0.0563337	0.0200035	-0.132671	-1.44637	0.318568	1	ex_06
VOPP1	-0.0265352	0.0365211	-0.0895914	-0.824787	0.318934	1	ex_06
HECTD2	-0.0706348	0.0228621	-0.164132	-1.48071	0.319164	1	ex_06
FAM153A	-0.0376124	0.0246846	-0.0999094	-1.18335	0.319458	1	ex_06
TRIP12	0.0210259	0.0973137	-0.0552619	0.540192	0.31946	1	ex_06
APPL2	-0.000577415	0.0741847	-0.0753396	-0.0151375	0.319542	1	ex_06
HELZ	0.0569373	0.130255	-0.0163805	1.52207	0.319552	1	ex_06
MED15	0.000296454	0.0498736	-0.0492807	0.0117199	0.319795	1	ex_06
PITHD1	0.0608538	0.205672	-0.0839648	0.823591	0.319843	1	ex_06
USP14	-0.0632914	0.0292279	-0.155811	-1.34079	0.320061	1	ex_06
HDHD2	0.048477	0.112931	-0.0159773	1.47412	0.320075	1	ex_06
C9orf72	-0.0599927	0.019089	-0.139074	-1.48686	0.320122	1	ex_06
TBC1D15	0.0262582	0.0757456	-0.0232293	1.03996	0.320477	1	ex_06
ZNHIT6	-0.0374301	0.011802	-0.0866622	-1.49012	0.320517	1	ex_06
HEXA	-0.0190392	0.0118538	-0.0499322	-1.20791	0.320818	1	ex_06
HOOK2	-0.0851225	0.0967271	-0.266972	-0.917445	0.320912	1	ex_06
NPC1	-0.0449134	0.0436456	-0.133473	-0.994011	0.321088	1	ex_06
FNDC3A	-0.0456763	0.0216418	-0.112994	-1.32986	0.321155	1	ex_06
SRBD1	-0.040151	0.0304416	-0.110744	-1.11477	0.321296	1	ex_06
NMT2	-0.0633464	0.0203658	-0.147059	-1.48314	0.321416	1	ex_06
RAB10	0.025642	0.0914062	-0.0401222	0.764206	0.321942	1	ex_06
CSMD2	0.0720617	0.201411	-0.057288	1.09191	0.321986	1	ex_06
RAB7A	-0.0477521	0.0157281	-0.111232	-1.47436	0.322096	1	ex_06
ARHGEF28	-0.0637562	0.0515507	-0.179063	-1.08372	0.322175	1	ex_06
CHURC1	-0.0718143	0.0207556	-0.164384	-1.52051	0.322191	1	ex_06
GNAQ	-0.0719413	0.0244358	-0.168318	-1.46303	0.322866	1	ex_06
CREG1	-0.0648846	0.0189262	-0.148695	-1.51736	0.323036	1	ex_06
ZSWIM6	-0.0766476	0.0242973	-0.177593	-1.4882	0.323065	1	ex_06
DLC1	-0.0616581	0.0291704	-0.152487	-1.3305	0.323649	1	ex_06
FKBP8	0.0871181	0.217776	-0.0435395	1.30684	0.323698	1	ex_06
SH3YL1	0.0412352	0.100273	-0.0178027	1.36894	0.324674	1	ex_06
RNF4	-0.0178404	0.00690533	-0.0425861	-1.41303	0.324825	1	ex_06
ADIPOR2	-0.0416226	0.0164304	-0.0996756	-1.40525	0.325169	1	ex_06
UCHL5	0.0427844	0.110999	-0.0254305	1.22929	0.325274	1	ex_06
FNBP1	0.0538331	0.142549	-0.0348831	1.18931	0.325284	1	ex_06
GNAI3	-0.0332831	0.0213846	-0.0879507	-1.19328	0.325391	1	ex_06
SEM1	0.0678691	0.178678	-0.0429394	1.20046	0.325583	1	ex_06
OSBPL1A	-0.0341499	0.0652822	-0.133582	-0.673149	0.325866	1	ex_06
CSNK1D	-0.0323232	0.012992	-0.0776384	-1.39804	0.32617	1	ex_06
GABRG2	-0.0518069	0.036793	-0.140407	-1.14605	0.326626	1	ex_06
CARS1	-0.016891	0.00770159	-0.0414836	-1.34617	0.32705	1	ex_06
SUMF1	-0.109742	0.0401306	-0.259615	-1.43516	0.327307	1	ex_06
PPP1R13B	-0.0542655	0.0178782	-0.126409	-1.47426	0.327545	1	ex_06
FMR1	0.0522914	0.130007	-0.025424	1.31878	0.32778	1	ex_06
ZNF445	0.0236739	0.0589855	-0.0116376	1.31402	0.327847	1	ex_06
CALD1	-0.0433895	0.0236755	-0.110455	-1.26805	0.327913	1	ex_06
SYT14	0.0653586	0.154748	-0.0240308	1.43306	0.327979	1	ex_06
TRAF6	0.0142737	0.065493	-0.0369456	0.5462	0.328283	1	ex_06
PAPOLA	0.0585825	0.16304	-0.045875	1.0992	0.328368	1	ex_06
LRTM1	-0.12228	0.205442	-0.450001	-0.731303	0.32873	1	ex_06
RPS27	-0.083949	0.0569803	-0.224878	-1.16751	0.328828	1	ex_06
HEATR1	0.021473	0.0736897	-0.0307436	0.805996	0.328955	1	ex_06
ZBTB16	0.0649597	0.237138	-0.107219	0.739457	0.329195	1	ex_06
UBE4A	0.0397143	0.0936692	-0.0142407	1.44266	0.329349	1	ex_06
SMU1	-0.041116	0.013689	-0.0959211	-1.47041	0.32971	1	ex_06
TUBB4A	0.103273	0.281332	-0.074786	1.13677	0.329965	1	ex_06
WASHC2C	0.0275154	0.0662089	-0.0111782	1.39375	0.330043	1	ex_06
SLC4A1AP	0.0339006	0.088974	-0.0211728	1.20646	0.330423	1	ex_06
SLC35F5	-0.0414712	0.018276	-0.101218	-1.36043	0.330615	1	ex_06
MAK	-0.110583	0.0468382	-0.268004	-1.37681	0.330846	1	ex_06
RAB28	0.0656153	0.155798	-0.0245671	1.42604	0.330922	1	ex_06
BCO2	0.046623	0.112964	-0.0197182	1.37741	0.331057	1	ex_06
PCYT1A	-0.0172155	0.0124324	-0.0468633	-1.13808	0.331184	1	ex_06
NCAM1	-0.0840457	0.0362544	-0.204346	-1.3693	0.331199	1	ex_06
ST3GAL5	-0.0342977	0.0217424	-0.0903378	-1.19954	0.331357	1	ex_06
YPEL2	-0.0211254	0.0369204	-0.0791711	-0.713317	0.331491	1	ex_06
METTL15	-0.0645	0.0226678	-0.151668	-1.45028	0.331503	1	ex_06
MOB2	0.00639289	0.0318491	-0.0190633	0.49221	0.331879	1	ex_06
PHF20	-0.00843334	0.0256198	-0.0424865	-0.485389	0.331953	1	ex_06
PINX1	-0.0269034	0.0107139	-0.0645207	-1.40174	0.332137	1	ex_06
TULP4	0.0443763	0.103309	-0.0145566	1.47585	0.33242	1	ex_06
STK35	0.0280888	0.0714712	-0.0152936	1.26902	0.332497	1	ex_06
ARPP21	0.0414643	0.141257	-0.0583284	0.814373	0.332691	1	ex_06
XRCC5	-0.0557465	0.021443	-0.132936	-1.41549	0.332692	1	ex_06
PNPLA8	0.0373686	0.116982	-0.042245	0.919957	0.332799	1	ex_06
EPHB2	-0.00940618	0.0159047	-0.0347171	-0.728373	0.332829	1	ex_06
CFAP70	-0.0169442	0.016215	-0.0501034	-1.00153	0.333179	1	ex_06
SPRY3	-0.0287322	0.0103883	-0.0678528	-1.4395	0.333479	1	ex_06
DTNB	-0.0567515	0.0430663	-0.156569	-1.11434	0.333891	1	ex_06
GAK	0.0226046	0.061874	-0.0166649	1.12821	0.334109	1	ex_06
RPAIN	-0.0749934	0.0281953	-0.178182	-1.42442	0.334649	1	ex_06
CSGALNACT1	-0.0991851	0.0356671	-0.234037	-1.44157	0.334955	1	ex_06
ATP13A3	-0.024228	0.0576232	-0.106079	-0.58015	0.335139	1	ex_06
NMNAT3	-0.0252582	0.0326218	-0.0831382	-0.855307	0.335195	1	ex_06
DNMT3A	-0.0303589	0.024658	-0.0853758	-1.08153	0.335222	1	ex_06
ABHD8	0.0209157	0.0525922	-0.0107608	1.29415	0.335304	1	ex_06
TPCN1	-0.020139	0.00759829	-0.0478763	-1.42306	0.335539	1	ex_06
P4HA1	0.0574144	0.139799	-0.0249699	1.36592	0.335872	1	ex_06
OPN3	-5.27341e-05	0.0699765	-0.070082	-0.00147591	0.335909	1	ex_06
SLC25A12	-0.0394717	0.0327223	-0.111666	-1.0716	0.336551	1	ex_06
ZBTB1	0.023248	0.0628247	-0.0163287	1.15132	0.336911	1	ex_06
CLK1	0.0472167	0.113942	-0.0195086	1.38693	0.336955	1	ex_06
UNC80	-0.0278541	0.0813419	-0.13705	-0.499954	0.337653	1	ex_06
TAF15	-0.0555069	0.0192627	-0.130276	-1.45502	0.337785	1	ex_06
BAIAP2	0.0418696	0.10471	-0.0209705	1.3059	0.338338	1	ex_06
NUP214	-0.0364787	0.0237035	-0.0966609	-1.18801	0.338793	1	ex_06
PWWP3A	-0.0625117	0.0261959	-0.151219	-1.38117	0.339221	1	ex_06
RIMS2	0.070455	0.177328	-0.036418	1.29209	0.339249	1	ex_06
GOLM2	-0.0525159	0.043359	-0.148391	-1.07358	0.33946	1	ex_06
TOP1	0.0437648	0.101997	-0.0144673	1.47303	0.339544	1	ex_06
PACSIN1	-0.0395556	0.0260548	-0.105166	-1.18163	0.339556	1	ex_06
KYAT3	-0.032377	0.0214139	-0.0861678	-1.17971	0.340093	1	ex_06
EXD2	0.0374762	0.0936987	-0.0187464	1.30645	0.340192	1	ex_06
ZDHHC11	0.0023479	0.00762955	-0.00293375	0.871281	0.340383	1	ex_06
MAPK4	-0.035157	0.0294736	-0.0997875	-1.06616	0.340823	1	ex_06
PEG10	0.0600445	0.205179	-0.0850899	0.81087	0.34083	1	ex_06
ABAT	0.0411437	0.0991713	-0.0168838	1.38969	0.34085	1	ex_06
EDEM3	0.0142157	0.0660922	-0.0376608	0.537088	0.341147	1	ex_06
INO80	-0.0414339	0.0186249	-0.101493	-1.35216	0.341627	1	ex_06
EMSY	0.0441151	0.107763	-0.0195326	1.35848	0.341891	1	ex_06
TSEN15	-0.02658	0.0305042	-0.0836643	-0.912615	0.342408	1	ex_06
ADAM19	-0.0202093	0.0306238	-0.0710423	-0.779206	0.342711	1	ex_06
RFC1	0.0456838	0.107122	-0.015754	1.45739	0.34282	1	ex_06
SLIT2	0.181091	0.462291	-0.100108	1.26221	0.343196	1	ex_06
EXTL2	0.0576094	0.139204	-0.0239853	1.38382	0.344139	1	ex_06
STS	-0.0638071	0.0226561	-0.15027	-1.44639	0.344576	1	ex_06
TAPT1	0.0376642	0.0894235	-0.0140952	1.42622	0.345016	1	ex_06
PTPRT	0.0884016	0.384402	-0.207598	0.585351	0.345044	1	ex_06
CEP128	0.0297239	0.0728143	-0.0133665	1.35199	0.34523	1	ex_06
SH3BGRL2	0.044621	0.105623	-0.0163805	1.43366	0.345556	1	ex_06
RIC8B	-0.0432711	0.0153482	-0.101891	-1.44679	0.345983	1	ex_06
SLC35B4	-0.0290745	0.0417344	-0.0998833	-0.80477	0.346203	1	ex_06
PMS1	0.0373024	0.093604	-0.0189991	1.29857	0.346606	1	ex_06
TBC1D9B	0.0100313	0.0469772	-0.0269146	0.532157	0.347541	1	ex_06
SPICE1	-0.0251596	0.0123748	-0.062694	-1.31378	0.347986	1	ex_06
UBR4	0.0306182	0.0876025	-0.0263661	1.05311	0.34834	1	ex_06
CCDC146	0.0552155	0.141867	-0.0314362	1.24891	0.348717	1	ex_06
KCNJ3	0.0875059	0.212668	-0.0376566	1.37029	0.348798	1	ex_06
ODR4	0.0232902	0.0737118	-0.0271313	0.905328	0.349251	1	ex_06
KANSL3	-0.0399011	0.0156743	-0.0954764	-1.40718	0.349368	1	ex_06
SEMA4B	-0.013423	0.0122503	-0.0390962	-1.02474	0.349949	1	ex_06
PACRG	-0.092569	0.0548313	-0.239969	-1.23088	0.35005	1	ex_06
CYB5D2	-0.0408431	0.0195804	-0.101267	-1.32483	0.350162	1	ex_06
TAFA5	0.0228564	0.0734695	-0.0277568	0.885099	0.350411	1	ex_06
FAM98A	-0.0898551	0.0432475	-0.222958	-1.32314	0.350569	1	ex_06
CHN1	0.0729676	0.273567	-0.127632	0.712933	0.350892	1	ex_06
IQSEC3	-0.0232545	0.0396018	-0.0861108	-0.725115	0.35159	1	ex_06
AMD1	0.0371037	0.118907	-0.0446997	0.888984	0.351862	1	ex_06
WDR7	-0.0205153	0.0597891	-0.10082	-0.500711	0.351936	1	ex_06
CNNM1	0.0387199	0.0947279	-0.0172881	1.35498	0.352113	1	ex_06
ZDHHC13	0.02909	0.0733696	-0.0151896	1.28762	0.352627	1	ex_06
MGRN1	0.0119957	0.0531221	-0.0291306	0.571683	0.352764	1	ex_06
BMPR1A	0.0464479	0.111759	-0.0188633	1.39388	0.353123	1	ex_06
STX6	-0.0244576	0.0317024	-0.0806176	-0.853562	0.353369	1	ex_06
SLC6A17	-0.0537487	0.0238623	-0.13136	-1.35735	0.35338	1	ex_06
SLC22A25	-0.169141	0.188688	-0.526969	-0.926448	0.353612	1	ex_06
SCN9A	-0.0914887	0.0346702	-0.217648	-1.42134	0.353613	1	ex_06
TFB1M	-0.0513257	0.0226135	-0.125265	-1.36053	0.353773	1	ex_06
BCL7A	-0.0141741	0.0111694	-0.0395177	-1.09617	0.353899	1	ex_06
CLEC16A	-0.0298738	0.0472645	-0.107012	-0.759046	0.354538	1	ex_06
PPM1B	-0.0363827	0.0203931	-0.0931585	-1.25597	0.354716	1	ex_06
COMMD10	0.0397508	0.0961855	-0.0166839	1.38053	0.355027	1	ex_06
CCNH	-0.000513169	0.0866395	-0.0876658	-0.0115406	0.355192	1	ex_06
IQSEC2	-0.0293886	0.0295889	-0.0883661	-0.976653	0.355203	1	ex_06
FAM177A1	0.0203943	0.0719684	-0.0311798	0.775044	0.355437	1	ex_06
CCND3	0.0351277	0.108687	-0.0384312	0.93597	0.355961	1	ex_06
ATG13	-0.0243345	0.00847087	-0.0571398	-1.45387	0.356174	1	ex_06
ANAPC1	0.0345572	0.0932176	-0.0241031	1.15463	0.356569	1	ex_06
TTLL11	-0.0582433	0.0362213	-0.152708	-1.20844	0.357018	1	ex_06
DDHD1	-0.0484529	0.0307654	-0.127671	-1.19879	0.357148	1	ex_06
NBDY	-0.0396773	0.0167649	-0.0961195	-1.3778	0.357361	1	ex_06
EFCAB7	0.0509221	0.124219	-0.0223751	1.36165	0.357857	1	ex_06
CA11	-0.0387397	0.0504706	-0.12795	-0.851117	0.358273	1	ex_06
GALNT16	0.0373682	0.102425	-0.0276888	1.12579	0.358299	1	ex_06
DDX42	0.047178	0.113848	-0.0194924	1.38693	0.358546	1	ex_06
PPP1CB	0.0600486	0.145216	-0.0251193	1.3819	0.358637	1	ex_06
HYDIN	0.010656	0.0418982	-0.0205861	0.668502	0.358729	1	ex_06
INTS8	-0.0242906	0.019773	-0.0683541	-1.08045	0.358811	1	ex_06
PSEN1	-0.0275195	0.0145826	-0.0696217	-1.28111	0.358972	1	ex_06
PLCH1	-0.0473947	0.0550881	-0.149878	-0.906415	0.358998	1	ex_06
NSMAF	-0.0408893	0.0232042	-0.104983	-1.25038	0.359036	1	ex_06
FOXN3	-0.0839568	0.0576987	-0.225612	-1.16164	0.359125	1	ex_06
DECR1	-0.0595857	0.0232505	-0.142422	-1.40984	0.359208	1	ex_06
HMGN1	-0.0808451	0.0601242	-0.221814	-1.12403	0.359295	1	ex_06
CERS5	-0.0213132	0.0464836	-0.0891101	-0.616152	0.359458	1	ex_06
KLF12	0.0915188	0.230499	-0.0474611	1.29064	0.359586	1	ex_06
NAALAD2	0.0651998	0.154355	-0.0239552	1.43334	0.359695	1	ex_06
ETS2	-0.0648452	0.0288209	-0.158511	-1.35689	0.359916	1	ex_06
DZANK1	-0.0152365	0.0318326	-0.0623056	-0.63445	0.360191	1	ex_06
LIN7A	0.0683479	0.161967	-0.0252711	1.4309	0.360241	1	ex_06
SSH1	0.025444	0.0654725	-0.0145845	1.24585	0.360379	1	ex_06
RAB15	-0.023906	0.0222803	-0.0700923	-1.01448	0.360673	1	ex_06
EAPP	-0.0206358	0.0139816	-0.0552531	-1.16835	0.360987	1	ex_06
EIF5B	-0.0439001	0.019423	-0.107223	-1.35879	0.361119	1	ex_06
NF2	0.0163777	0.0421517	-0.00939625	1.24543	0.361195	1	ex_06
USP48	0.0478507	0.121415	-0.0257136	1.27488	0.36153	1	ex_06
DNAJC5	0.0273692	0.0757481	-0.0210098	1.1088	0.361579	1	ex_06
SUPT3H	-0.0584168	0.0434922	-0.160326	-1.1235	0.362324	1	ex_06
RPRD1A	-0.0388354	0.0299823	-0.107653	-1.10605	0.362615	1	ex_06
KRT222	0.0318283	0.119087	-0.0554304	0.714913	0.363074	1	ex_06
NAP1L5	-0.126778	0.0636205	-0.317176	-1.30505	0.363165	1	ex_06
ABCE1	0.0409112	0.10424	-0.0224176	1.26616	0.363215	1	ex_06
GPM6B	-0.0683631	0.0426365	-0.179363	-1.20711	0.363221	1	ex_06
CAMK2A	-0.0815793	0.0465214	-0.20968	-1.24818	0.363346	1	ex_06
MCF2L	0.0334685	0.0986354	-0.0316985	1.0066	0.363515	1	ex_06
THUMPD2	0.0385759	0.098636	-0.0214841	1.25886	0.363826	1	ex_06
MKNK1	0.0443787	0.119783	-0.0310254	1.15353	0.363964	1	ex_06
TVP23A	-0.0138658	0.0206074	-0.048339	-0.788337	0.364195	1	ex_06
ARID5B	0.0600211	0.147494	-0.0274521	1.34486	0.364224	1	ex_06
HSPA4L	0.0838174	0.202461	-0.0348263	1.38464	0.364434	1	ex_06
CPNE5	-0.0454593	0.0795145	-0.170433	-0.712938	0.364671	1	ex_06
RBM39	0.0448972	0.117987	-0.0281926	1.20395	0.365034	1	ex_06
SNPH	0.0206639	0.0547377	-0.0134099	1.18861	0.365143	1	ex_06
ERGIC1	-0.0212125	0.0120791	-0.0545041	-1.24884	0.365317	1	ex_06
ARFIP1	-0.0205731	0.0323115	-0.0734578	-0.762462	0.365654	1	ex_06
AHR	0.0949996	0.236819	-0.0468197	1.31291	0.365945	1	ex_06
ADK	0.0655008	0.184794	-0.0537927	1.07616	0.365949	1	ex_06
TSC22D1	0.0928342	0.242338	-0.0566698	1.21704	0.36638	1	ex_06
PSME4	-0.0711404	0.0286951	-0.170976	-1.39662	0.367263	1	ex_06
UBE2E3	-0.0560463	0.0230609	-0.135154	-1.38861	0.367271	1	ex_06
OSBP2	-0.090197	0.0410004	-0.221394	-1.34746	0.368612	1	ex_06
LDHB	0.0630911	0.236753	-0.11057	0.712053	0.368814	1	ex_06
UNC5D	0.0481314	0.262116	-0.165853	0.440854	0.369264	1	ex_06
KAT2B	0.0190406	0.0492183	-0.0111371	1.23664	0.370233	1	ex_06
GOLPH3	-0.0407744	0.0229691	-0.104518	-1.25372	0.370242	1	ex_06
NCOA3	0.0254096	0.0761907	-0.0253715	0.980717	0.370413	1	ex_06
STK38L	0.0361833	0.0925734	-0.0202068	1.25763	0.371295	1	ex_06
FGF13	0.0133907	0.054373	-0.0275916	0.640405	0.371587	1	ex_06
NETO2	-0.0591882	0.0239523	-0.142329	-1.39531	0.371614	1	ex_06
P2RY14	-0.163961	0.152757	-0.480678	-1.01465	0.371737	1	ex_06
COG3	-0.0380519	0.0171998	-0.0933036	-1.34983	0.371776	1	ex_06
LRRC7	-0.105474	0.0398474	-0.250795	-1.42254	0.371942	1	ex_06
IL6ST	0.0839714	0.216888	-0.0489454	1.23823	0.371954	1	ex_06
AUTS2	0.0973264	0.279282	-0.0846287	1.04837	0.372151	1	ex_06
NTM	-0.0877977	0.164961	-0.340556	-0.68081	0.372518	1	ex_06
PANK2	0.0206608	0.0566259	-0.0153042	1.12594	0.372824	1	ex_06
PPIA	0.0798646	0.222258	-0.0625289	1.09929	0.372908	1	ex_06
MACF1	0.0886939	0.237126	-0.0597386	1.17115	0.372935	1	ex_06
ZNF780B	0.0280636	0.0818435	-0.0257163	1.02276	0.37497	1	ex_06
PTK2	-0.0553545	0.0288065	-0.139515	-1.28911	0.374986	1	ex_06
NEBL	-0.036705	0.0802903	-0.1537	-0.614901	0.375146	1	ex_06
EGLN1	0.0268677	0.0650311	-0.0112958	1.37985	0.375671	1	ex_06
GALNT7	-0.0749009	0.0370782	-0.18688	-1.31099	0.375741	1	ex_06
HECW2	-0.064676	0.0257697	-0.155122	-1.40153	0.376364	1	ex_06
EIF2B3	-0.0374601	0.0208034	-0.0957237	-1.26014	0.37655	1	ex_06
COL23A1	-0.061909	0.0291205	-0.152938	-1.33297	0.376653	1	ex_06
FKBP3	0.0434194	0.106764	-0.0199256	1.34344	0.37674	1	ex_06
STX7	0.035177	0.10021	-0.0298559	1.06017	0.376915	1	ex_06
NCOA5	0.0231847	0.0772163	-0.0308469	0.84101	0.377108	1	ex_06
SARNP	0.0302167	0.0747319	-0.0142984	1.33042	0.377139	1	ex_06
ERC2	-0.10052	0.0595283	-0.260568	-1.23098	0.377263	1	ex_06
CDH20	0.147599	0.388728	-0.0935314	1.19972	0.377522	1	ex_06
SATB1	0.061478	0.158318	-0.0353618	1.24427	0.377919	1	ex_06
CEP63	0.0384281	0.0935187	-0.0166625	1.36716	0.378778	1	ex_06
LYRM2	-0.115385	0.0614268	-0.292198	-1.27905	0.379	1	ex_06
THOC1	0.0289002	0.0892546	-0.0314542	0.938513	0.379408	1	ex_06
MAPRE2	0.0381975	0.138322	-0.0619267	0.747729	0.379494	1	ex_06
SARM1	-0.00555338	0.02481	-0.0359167	-0.358472	0.38022	1	ex_06
CDIP1	0.0441912	0.1094	-0.021018	1.32824	0.380242	1	ex_06
CPSF6	0.0393057	0.114521	-0.0359097	1.02423	0.380526	1	ex_06
UFM1	0.0453632	0.118244	-0.0275181	1.21993	0.380743	1	ex_06
PRB2	-0.023285	0.0201892	-0.0667591	-1.04977	0.38088	1	ex_06
DENND1A	-0.0975306	0.0441866	-0.239248	-1.34886	0.381021	1	ex_06
DPM1	0.0200769	0.0579247	-0.0177709	1.03969	0.381136	1	ex_06
CUL2	-0.0508053	0.0212712	-0.122882	-1.38154	0.381181	1	ex_06
NPHP1	0.0368384	0.0968359	-0.0231591	1.20341	0.381429	1	ex_06
PUS7	-0.0274541	0.0266647	-0.0815728	-0.994275	0.38151	1	ex_06
THRA	0.0580824	0.14188	-0.0257156	1.3585	0.381754	1	ex_06
SFPQ	-0.0441503	0.0423213	-0.130622	-1.00071	0.382323	1	ex_06
GRSF1	0.0391872	0.096605	-0.0182307	1.33766	0.382455	1	ex_06
MCHR2	-0.0590183	0.0648629	-0.182899	-0.933747	0.382762	1	ex_06
ARMC1	0.0514769	0.130494	-0.0275398	1.27686	0.384104	1	ex_06
ACO2	-0.0116697	0.0354085	-0.0587478	-0.485833	0.384179	1	ex_06
UPF2	-0.0277471	0.0284963	-0.0839906	-0.966928	0.384328	1	ex_06
CCDC57	-0.0655489	0.0415944	-0.172692	-1.19908	0.384384	1	ex_06
CDK5R1	0.054921	0.166419	-0.0565764	0.965432	0.384388	1	ex_06
SLX4IP	-0.0352692	0.0281869	-0.0987253	-1.08936	0.384411	1	ex_06
ZFP14	-0.0367926	0.0300747	-0.10366	-1.07844	0.384549	1	ex_06
ZMYM4	0.0556468	0.134539	-0.0232459	1.38246	0.384648	1	ex_06
PPP2R5E	-0.0394692	0.0237132	-0.102652	-1.22436	0.384675	1	ex_06
TOM1L1	-0.0669902	0.0724219	-0.206402	-0.941801	0.384901	1	ex_06
CTNNA2	-0.134107	0.070188	-0.338402	-1.28659	0.38524	1	ex_06
UNC13B	-0.0359272	0.027893	-0.0997474	-1.10335	0.385539	1	ex_06
HNRNPUL2	0.0714393	0.17506	-0.0321819	1.35125	0.385755	1	ex_06
GRID1	0.0859257	0.224215	-0.0523631	1.21782	0.386071	1	ex_06
GOLGA3	0.0166762	0.0669006	-0.0335482	0.650773	0.386203	1	ex_06
SSBP1	-0.0353895	0.0309745	-0.101753	-1.04518	0.386285	1	ex_06
CPLX2	0.0418228	0.128117	-0.0444715	0.949903	0.386654	1	ex_06
ZNF720	0.0316305	0.0826452	-0.0193842	1.21523	0.386908	1	ex_06
LYRM4	-0.0409418	0.0175716	-0.0994551	-1.37139	0.388119	1	ex_06
RBBP5	-0.011318	0.0182745	-0.0409105	-0.749609	0.388258	1	ex_06
KSR2	0.140588	0.358928	-0.0777521	1.26201	0.389006	1	ex_06
RPL41	-0.0947497	0.0579707	-0.24747	-1.21599	0.389014	1	ex_06
BCLAF1	0.0586549	0.144971	-0.0276609	1.33187	0.389198	1	ex_06
ZMYM6	-0.033272	0.0151784	-0.0817225	-1.34595	0.389673	1	ex_06
GALNTL6	0.0686912	0.206533	-0.0691509	0.976714	0.389897	1	ex_06
XPO5	-0.0317276	0.0157491	-0.0792042	-1.3098	0.389948	1	ex_06
PFN2	-0.100624	0.0525931	-0.253842	-1.28719	0.39031	1	ex_06
PDCD7	-0.0394206	0.0371633	-0.116005	-1.00887	0.390497	1	ex_06
PIAS1	-0.00189915	0.0717706	-0.0755689	-0.0505263	0.390514	1	ex_06
WSB1	-0.0908801	0.0547912	-0.236551	-1.22276	0.390651	1	ex_06
RAB2A	-0.0517111	0.0284733	-0.131895	-1.26398	0.390732	1	ex_06
WDR33	0.0257575	0.0897769	-0.0382619	0.78857	0.390792	1	ex_06
TMEM131L	0.00970181	0.0503701	-0.0309665	0.467568	0.390889	1	ex_06
CFAP161	0.023667	0.0920193	-0.0446853	0.678639	0.39108	1	ex_06
NHS	0.0143829	0.0377767	-0.009011	1.20501	0.391119	1	ex_06
ANKRD44	-0.00145494	0.0553065	-0.0582164	-0.0502388	0.391365	1	ex_06
UQCRC2	0.0422457	0.104407	-0.0199155	1.33202	0.391408	1	ex_06
DCAF8	0.0381903	0.0941223	-0.0177417	1.33826	0.391642	1	ex_06
NDUFAF7	0.0158533	0.0736149	-0.0419083	0.537934	0.391851	1	ex_06
ATP2B3	0.0278913	0.0710876	-0.015305	1.26552	0.391978	1	ex_06
SMG7	-0.0371798	0.0207944	-0.095154	-1.25696	0.392158	1	ex_06
KLHL18	-0.0139372	0.0133086	-0.041183	-1.00259	0.392205	1	ex_06
MTURN	0.0620135	0.155761	-0.0317341	1.2965	0.392248	1	ex_06
SEC24D	0.0561301	0.150092	-0.0378315	1.17083	0.39236	1	ex_06
RARS2	-0.0348898	0.0172024	-0.086982	-1.31272	0.392376	1	ex_06
OLFM3	-0.129966	0.0909062	-0.350839	-1.15329	0.392951	1	ex_06
FAM120A	-0.0455121	0.0204846	-0.111509	-1.35161	0.393353	1	ex_06
RALY	-0.0132747	0.015871	-0.0424204	-0.892685	0.393715	1	ex_06
GCNT1	-0.14706	0.0916676	-0.385787	-1.20737	0.393777	1	ex_06
DIS3	0.0244275	0.0631787	-0.0143237	1.2355	0.393789	1	ex_06
SLC35A1	-0.0435257	0.0334045	-0.120456	-1.10891	0.393833	1	ex_06
KLHDC10	-0.0516864	0.0233737	-0.126746	-1.34963	0.393901	1	ex_06
CROCC	0.0254959	0.0750437	-0.0240519	1.00854	0.39416	1	ex_06
ZNF207	-0.0356307	0.0209229	-0.0921843	-1.23484	0.39439	1	ex_06
HIBADH	-0.0373597	0.0169862	-0.0917057	-1.34736	0.394392	1	ex_06
MTMR4	-0.0662232	0.0277622	-0.160209	-1.38101	0.394615	1	ex_06
NSD3	0.0306264	0.11728	-0.0560274	0.692719	0.39491	1	ex_06
PEX14	-0.0174019	0.0170075	-0.0518113	-0.991215	0.395061	1	ex_06
BRINP1	-0.0647147	0.0354799	-0.164909	-1.26592	0.395119	1	ex_06
SLC39A14	0.0211494	0.0587477	-0.0164489	1.1025	0.395259	1	ex_06
RAB3GAP1	0.0331749	0.104196	-0.0378457	0.915532	0.395344	1	ex_06
KCNIP4	-0.00524216	0.172035	-0.182519	-0.057957	0.39538	1	ex_06
RO60	0.0387777	0.0954877	-0.0179323	1.3402	0.395515	1	ex_06
CPNE9	-0.00484152	0.0511766	-0.0608596	-0.169395	0.39555	1	ex_06
CCDC102B	-0.0318265	0.0178655	-0.0815185	-1.25531	0.396936	1	ex_06
DPY30	0.022899	0.0805996	-0.0348015	0.777831	0.397231	1	ex_06
HS6ST3	-0.137435	0.0827364	-0.357607	-1.22345	0.397552	1	ex_06
MTFR1	-0.0146444	0.0640027	-0.0932916	-0.364954	0.397562	1	ex_06
TRIM33	-0.0362119	0.0403721	-0.112796	-0.926747	0.397881	1	ex_06
GLRX3	-0.0308236	0.0276085	-0.0892557	-1.0339	0.397974	1	ex_06
BCR	-0.0149063	0.011106	-0.0409185	-1.12315	0.398012	1	ex_06
FAM234B	-0.0360116	0.0185296	-0.0905527	-1.29409	0.398166	1	ex_06
PPP4R3B	0.0413169	0.111852	-0.0292183	1.14807	0.39829	1	ex_06
ZNF37A	0.0452152	0.111931	-0.0215009	1.32832	0.398666	1	ex_06
SFXN1	0.0399379	0.100708	-0.0208323	1.28808	0.39891	1	ex_06
ZBTB7A	0.041083	0.111129	-0.0289627	1.14955	0.39948	1	ex_06
CTTNBP2	-0.0536006	0.0259196	-0.133121	-1.32111	0.399531	1	ex_06
TRIM2	0.0612383	0.162239	-0.0397628	1.18835	0.399777	1	ex_06
MADD	-0.0154352	0.0400257	-0.070896	-0.545472	0.399806	1	ex_06
PLA2G4C	-0.0483926	0.0256047	-0.12239	-1.28177	0.399815	1	ex_06
TBC1D2B	0.0296353	0.0779804	-0.0187099	1.20145	0.399826	1	ex_06
OPRM1	-0.160542	0.126063	-0.447148	-1.09787	0.399841	1	ex_06
SLC43A2	-0.00173379	0.0090661	-0.0125337	-0.314649	0.400021	1	ex_06
HIPK3	0.0393707	0.096066	-0.0173246	1.36105	0.400036	1	ex_06
PITPNM2	-0.00415699	0.0323837	-0.0406977	-0.222972	0.400045	1	ex_06
PPA2	-0.0158694	0.0522106	-0.0839494	-0.456867	0.400094	1	ex_06
IRF2	0.0153858	0.0406247	-0.00985306	1.19481	0.400204	1	ex_06
TOLLIP	-0.0665522	0.0304537	-0.163558	-1.34466	0.400744	1	ex_06
LRRTM4	0.148468	0.366482	-0.0695465	1.33474	0.4008	1	ex_06
MTR	-0.0632073	0.0343356	-0.16075	-1.27005	0.401193	1	ex_06
TRIM52	0.0259212	0.0679954	-0.016153	1.2075	0.401543	1	ex_06
CCT3	0.0619728	0.162808	-0.0388619	1.20459	0.401795	1	ex_06
FYTTD1	-0.0406466	0.0184404	-0.0997337	-1.34828	0.402496	1	ex_06
KCNH7	0.18791	0.484954	-0.109135	1.23987	0.402743	1	ex_06
NUDCD1	-0.0214424	0.0109008	-0.0537857	-1.29939	0.402997	1	ex_06
MAP3K2	0.0406518	0.100101	-0.0187972	1.34024	0.403337	1	ex_06
GSK3B	-0.00016314	0.0719513	-0.0722776	-0.0044339	0.403354	1	ex_06
PITPNB	-0.04711	0.0266473	-0.120867	-1.25186	0.403365	1	ex_06
PDZRN4	-0.0454771	0.118428	-0.209382	-0.543811	0.404055	1	ex_06
PPM1E	0.0783627	0.193389	-0.0366635	1.33524	0.404065	1	ex_06
NAPA	-0.0430423	0.0245294	-0.110614	-1.24847	0.404121	1	ex_06
SORL1	-0.0740378	0.0416911	-0.189767	-1.25389	0.404315	1	ex_06
USP11	-0.0748083	0.0409964	-0.190613	-1.26611	0.404344	1	ex_06
GNAI1	0.00281409	0.070484	-0.0648558	0.081506	0.404479	1	ex_06
UIMC1	-0.0321318	0.0143551	-0.0786187	-1.35473	0.404826	1	ex_06
KLHL28	-0.105919	0.0781252	-0.289963	-1.12798	0.404904	1	ex_06
EPHA5	-0.0755978	0.0452718	-0.196467	-1.22586	0.405621	1	ex_06
CASP8AP2	0.0165858	0.0544593	-0.0212877	0.858318	0.405629	1	ex_06
RALGAPA2	0.0733466	0.179647	-0.0329535	1.35237	0.405711	1	ex_06
KCNQ3	-0.160601	0.261836	-0.583038	-0.745133	0.405727	1	ex_06
TANK	-0.0171425	0.0199193	-0.0542044	-0.906558	0.405955	1	ex_06
MMP16	-0.0260211	0.107456	-0.159498	-0.382091	0.406077	1	ex_06
CLHC1	0.0391422	0.115437	-0.0371527	1.00554	0.4061	1	ex_06
REPS1	-0.0521032	0.0296022	-0.133809	-1.24986	0.406368	1	ex_06
NEK4	0.0341393	0.0852432	-0.0169646	1.30933	0.406486	1	ex_06
NQO2	-0.0352883	0.0206385	-0.0912152	-1.23669	0.406681	1	ex_06
NCK2	0.0470915	0.128013	-0.03383	1.14058	0.406972	1	ex_06
NAPG	-0.0546618	0.0382566	-0.14758	-1.153	0.407169	1	ex_06
PDIA3	-0.0408242	0.0198696	-0.101518	-1.31832	0.407752	1	ex_06
DHRSX	0.0145875	0.0426823	-0.0135074	1.01766	0.408341	1	ex_06
PTPRD	-0.0101828	0.171753	-0.192118	-0.109697	0.408428	1	ex_06
ANKRD13D	0.033148	0.0864559	-0.0201599	1.21875	0.408786	1	ex_06
ACER3	-0.0318776	0.0147682	-0.0785234	-1.33943	0.409001	1	ex_06
SUPT20H	0.0376303	0.0981157	-0.022855	1.21937	0.409165	1	ex_06
NDFIP2	0.0496871	0.126338	-0.0269641	1.27049	0.409847	1	ex_06
DCUN1D2	0.0294165	0.0736702	-0.0148372	1.30283	0.410094	1	ex_06
ACYP2	-0.0328992	0.0533502	-0.119149	-0.747615	0.41012	1	ex_06
ACBD3	-0.0247159	0.0156417	-0.0650734	-1.20033	0.410337	1	ex_06
CCT4	-0.0103528	0.0578202	-0.0785258	-0.297641	0.410669	1	ex_06
ANKRD36C	0.147674	0.377279	-0.0819308	1.26058	0.410676	1	ex_06
NECTIN1	-0.0154791	0.0123195	-0.0432778	-1.09137	0.411363	1	ex_06
CLCN3	-0.00547439	0.0644755	-0.0754243	-0.15339	0.411448	1	ex_06
BBS5	-0.0436786	0.0413907	-0.128748	-1.00634	0.41169	1	ex_06
MCCC1	0.0397847	0.098971	-0.0194016	1.31748	0.411809	1	ex_06
RPL6	0.0480686	0.346853	-0.250715	0.31532	0.412071	1	ex_06
PITPNM3	-0.0149445	0.00858586	-0.0384748	-1.2448	0.412107	1	ex_06
TOMM70	-0.0453085	0.0249117	-0.115529	-1.26464	0.412738	1	ex_06
COG7	-0.0218377	0.0111808	-0.0548563	-1.29628	0.412934	1	ex_06
PCDH19	-0.0569688	0.0300481	-0.143986	-1.28316	0.413146	1	ex_06
LDLRAD4	0.128201	0.336712	-0.0803093	1.20507	0.413688	1	ex_06
HERC3	0.0453954	0.11479	-0.0239988	1.28214	0.413822	1	ex_06
PLPP1	-0.0398141	0.0195033	-0.0991315	-1.31554	0.413858	1	ex_06
PCCA	-0.0572957	0.0531933	-0.167785	-1.01637	0.41397	1	ex_06
RAB6B	0.0800092	0.197908	-0.0378893	1.33009	0.414028	1	ex_06
SUCO	0.035359	0.0897116	-0.0189936	1.27505	0.415394	1	ex_06
KCMF1	-0.0401807	0.0239315	-0.104293	-1.22836	0.41541	1	ex_06
IDE	0.0243999	0.0638843	-0.0150846	1.21118	0.415591	1	ex_06
STK24	-0.0208987	0.0352231	-0.0770205	-0.729854	0.415609	1	ex_06
GLO1	0.0136024	0.0836296	-0.0564248	0.380713	0.415753	1	ex_06
RUSC1	0.0567281	0.144972	-0.031516	1.25997	0.415764	1	ex_06
YWHAZ	-0.0551516	0.066069	-0.176372	-0.891723	0.416181	1	ex_06
ABHD6	-0.0225218	0.0312304	-0.076274	-0.821211	0.416579	1	ex_06
PMPCB	0.0427064	0.109949	-0.0245363	1.24479	0.416627	1	ex_06
FAM117B	0.0480473	0.121192	-0.025097	1.28747	0.416797	1	ex_06
FAM120B	-0.0388987	0.0328017	-0.110599	-1.06331	0.418268	1	ex_06
RHEB	-0.0694038	0.04002	-0.178828	-1.24314	0.418641	1	ex_06
AGL	0.0515598	0.134412	-0.0312925	1.2197	0.419023	1	ex_06
RPL37	-0.0641123	0.0975553	-0.22578	-0.77726	0.419245	1	ex_06
DNM3	0.0619363	0.15952	-0.035647	1.24399	0.419592	1	ex_06
MCUR1	-0.0425676	0.021998	-0.107133	-1.29219	0.419688	1	ex_06
NUP133	0.051568	0.129214	-0.0260782	1.30169	0.419767	1	ex_06
AKAP8L	-0.0285329	0.0205347	-0.0776005	-1.13972	0.419801	1	ex_06
EHMT1	0.0523115	0.138942	-0.0343194	1.18351	0.420113	1	ex_06
EFHC1	0.0195948	0.0618736	-0.0226839	0.90838	0.420288	1	ex_06
MRPS30	0.0473306	0.123447	-0.0287855	1.21875	0.420294	1	ex_06
RABL6	0.0231984	0.0676162	-0.0212194	1.02364	0.420699	1	ex_06
IRS1	0.00850962	0.0263849	-0.0093657	0.933049	0.421093	1	ex_06
NEXMIF	-0.0432184	0.0223887	-0.108825	-1.29112	0.421144	1	ex_06
GFOD1	-0.024018	0.0754307	-0.123467	-0.473354	0.42138	1	ex_06
RGS6	0.24127	0.644107	-0.161567	1.17388	0.422127	1	ex_06
CLDN12	0.0278866	0.081845	-0.0260718	1.01294	0.422128	1	ex_06
HERPUD2	-0.0209603	0.0204829	-0.0624034	-0.991271	0.422236	1	ex_06
NEFM	0.0387151	0.142996	-0.0655662	0.727648	0.423654	1	ex_06
MAX	-0.0799312	0.0443359	-0.204198	-1.26069	0.423745	1	ex_06
CABIN1	-0.038991	0.0240528	-0.102035	-1.21219	0.424102	1	ex_06
MRPL19	-0.0353908	0.0634524	-0.134234	-0.701765	0.424141	1	ex_06
PRMT9	-0.0425034	0.0295696	-0.114577	-1.15584	0.424325	1	ex_06
MLF2	0.0696235	0.183328	-0.0440812	1.20012	0.424348	1	ex_06
USP10	0.00782429	0.0572734	-0.0416249	0.310123	0.424858	1	ex_06
UBR1	-0.0478043	0.0252035	-0.120812	-1.28335	0.424928	1	ex_06
ZSCAN30	0.0284491	0.0745718	-0.0176736	1.20893	0.424954	1	ex_06
LUZP1	0.0387865	0.0994989	-0.0219259	1.25214	0.42532	1	ex_06
PREPL	0.0787884	0.259582	-0.102006	0.854135	0.425559	1	ex_06
SNX19	-0.011651	0.025527	-0.048829	-0.614222	0.425693	1	ex_06
KLHL8	-0.0340331	0.0253125	-0.0933786	-1.12399	0.425946	1	ex_06
URI1	-0.0426017	0.04596	-0.131164	-0.942821	0.426019	1	ex_06
SPAST	0.0163539	0.059419	-0.0267112	0.744292	0.42676	1	ex_06
CLASP1	0.0733156	0.19716	-0.0505284	1.1603	0.426881	1	ex_06
HACL1	0.00856515	0.0651917	-0.0480614	0.296458	0.427024	1	ex_06
TBC1D32	-0.054845	0.042017	-0.151707	-1.10977	0.427517	1	ex_06
PSD	-0.0206761	0.0272111	-0.0685632	-0.846248	0.427532	1	ex_06
SGPL1	0.00661781	0.0654993	-0.0522636	0.220285	0.427584	1	ex_06
ZBTB46	-0.0133032	0.0112269	-0.0378332	-1.06293	0.428102	1	ex_06
ACADM	-0.0462028	0.0243082	-0.116714	-1.28428	0.428427	1	ex_06
TERF1	-0.0259562	0.0307836	-0.0826961	-0.896606	0.428492	1	ex_06
LRRTM2	0.0333416	0.0940353	-0.0273521	1.07669	0.428574	1	ex_06
CBLB	0.0115835	0.0792964	-0.0561293	0.335288	0.428941	1	ex_06
BDH1	-0.0507319	0.0689597	-0.170423	-0.83074	0.428966	1	ex_06
MARCHF7	0.00710714	0.0711644	-0.0569502	0.217457	0.42928	1	ex_06
SRRM1	0.0358754	0.115857	-0.0441066	0.879128	0.429973	1	ex_06
MAMLD1	0.00347713	0.0505621	-0.0436078	0.144739	0.429988	1	ex_06
BCAS4	0.0155057	0.0437516	-0.0127402	1.07593	0.430001	1	ex_06
HM13	-0.0222628	0.02472	-0.0692455	-0.928728	0.430585	1	ex_06
ADAMTSL1	-0.0858379	0.0555508	-0.227227	-1.18991	0.430592	1	ex_06
SCN3B	-0.0848542	0.0500779	-0.219786	-1.23255	0.430639	1	ex_06
RNMT	-0.0670348	0.0370312	-0.171101	-1.26252	0.430799	1	ex_06
EXOSC6	0.0399012	0.123359	-0.0435571	0.937053	0.430838	1	ex_06
MCU	-0.0401969	0.0245694	-0.104963	-1.21644	0.430877	1	ex_06
NEO1	0.0476437	0.11979	-0.0245023	1.29432	0.430903	1	ex_06
CAMK4	-0.0781161	0.0584932	-0.214725	-1.12075	0.431537	1	ex_06
KPNA6	0.0270645	0.0740565	-0.0199275	1.12882	0.431835	1	ex_06
OSBPL8	-0.052629	0.0430613	-0.148319	-1.07797	0.43188	1	ex_06
ZNF875	-0.0262468	0.0236819	-0.0761755	-1.03032	0.431895	1	ex_06
HNRNPC	-0.0448192	0.0257323	-0.115371	-1.2451	0.431978	1	ex_06
TMED10	0.0291087	0.0929255	-0.0347082	0.893995	0.431988	1	ex_06
LIN54	-0.0230688	0.0138799	-0.0600174	-1.2237	0.432073	1	ex_06
MFSD8	-0.0486713	0.0262729	-0.123616	-1.27287	0.432081	1	ex_06
INTS9	-0.0150131	0.0204931	-0.0505193	-0.828733	0.432224	1	ex_06
NAA35	-0.0371679	0.0195405	-0.0938763	-1.2846	0.43287	1	ex_06
DHX36	-0.0306623	0.0352564	-0.0965809	-0.911683	0.432876	1	ex_06
ELAPOR2	0.0324762	0.0847166	-0.0197642	1.21845	0.433019	1	ex_06
VXN	-0.0761535	0.0443495	-0.196656	-1.23863	0.433342	1	ex_06
FNBP4	-0.0483707	0.0245213	-0.121263	-1.30062	0.43347	1	ex_06
C11orf80	0.0658269	0.19791	-0.0662563	0.976796	0.433922	1	ex_06
FKBP15	-0.0174382	0.014149	-0.0490253	-1.08203	0.433937	1	ex_06
FRMD5	0.103763	0.271487	-0.0639605	1.21254	0.434016	1	ex_06
UBE2Z	0.0345338	0.0896836	-0.0206159	1.2273	0.434336	1	ex_06
HSPA12A	0.0799946	0.268663	-0.108673	0.831019	0.435017	1	ex_06
FAM133B	0.0388993	0.107626	-0.0298272	1.10934	0.435031	1	ex_06
RUNDC3B	0.0592268	0.154176	-0.0357228	1.22257	0.435166	1	ex_06
BLCAP	-0.0349651	0.0700853	-0.140016	-0.652358	0.435174	1	ex_06
SRI	0.0499326	0.163493	-0.0636277	0.861799	0.435624	1	ex_06
CDKAL1	0.0636906	0.163879	-0.036498	1.24596	0.435883	1	ex_06
TLE5	0.0753727	0.19738	-0.0466343	1.21081	0.436	1	ex_06
ZNF704	-0.0221585	0.077191	-0.121508	-0.437143	0.436279	1	ex_06
MBNL2	0.0565284	0.146769	-0.0337118	1.22776	0.436376	1	ex_06
CDK12	0.0204569	0.0624409	-0.0215272	0.954999	0.436377	1	ex_06
GINM1	0.00104432	0.0458262	-0.0437376	0.0457068	0.436457	1	ex_06
EPS15	0.0342173	0.106781	-0.0383467	0.924213	0.436571	1	ex_06
CAST	-0.00909405	0.0746382	-0.0928263	-0.212869	0.436788	1	ex_06
STXBP5L	0.025558	0.175439	-0.124323	0.334217	0.437882	1	ex_06
MAPT	-0.0796842	0.0501597	-0.209528	-1.20281	0.438263	1	ex_06
GDAP1	0.126565	0.333492	-0.0803618	1.1988	0.438451	1	ex_06
HIVEP3	0.145956	0.379232	-0.0873194	1.22631	0.438714	1	ex_06
TMEM131	-0.000258825	0.0829569	-0.0834745	-0.00609605	0.438822	1	ex_06
KIAA1328	-0.0308785	0.0403401	-0.102097	-0.849789	0.438926	1	ex_06
N4BP1	0.0212117	0.0538832	-0.0114598	1.27249	0.439133	1	ex_06
DNAAF5	0.0106116	0.0320632	-0.0108401	0.969541	0.439565	1	ex_06
ADAM11	-0.0353465	0.0238899	-0.0945828	-1.16951	0.439631	1	ex_06
PUM2	0.0223694	0.101272	-0.0565334	0.555661	0.43974	1	ex_06
CBWD6	0.0508246	0.157429	-0.0557798	0.93443	0.439779	1	ex_06
NAE1	0.038086	0.0971458	-0.0209737	1.26393	0.439935	1	ex_06
SLC9B2	-0.0273249	0.0286003	-0.0832501	-0.957633	0.439953	1	ex_06
MBTPS1	-0.00323045	0.0523715	-0.0588324	-0.113873	0.440023	1	ex_06
RBL2	0.0371566	0.0975445	-0.0232313	1.20596	0.440939	1	ex_06
RNF149	-0.03647	0.0239844	-0.0969244	-1.18238	0.441804	1	ex_06
SPATA7	-0.0686956	0.0450551	-0.182446	-1.18365	0.442022	1	ex_06
PIK3C3	-0.0376497	0.0363329	-0.111632	-0.997425	0.442114	1	ex_06
ACSL4	-0.0186509	0.0333437	-0.0706455	-0.703056	0.442157	1	ex_06
HNRNPA1	0.00171997	0.113761	-0.110321	0.0300879	0.442272	1	ex_06
CRPPA	0.0365101	0.129292	-0.0562718	0.771255	0.442355	1	ex_06
PCYOX1	0.0187872	0.101533	-0.0639585	0.445006	0.442393	1	ex_06
ATG4C	0.0232885	0.0957108	-0.0491338	0.630257	0.442463	1	ex_06
ZNF483	0.0495783	0.192213	-0.0930564	0.681263	0.442494	1	ex_06
TVP23C	-0.0647877	0.0355552	-0.165131	-1.26548	0.442544	1	ex_06
ZNF106	-0.0379144	0.0273416	-0.10317	-1.13876	0.442548	1	ex_06
AGGF1	0.0337422	0.0918448	-0.0243603	1.13822	0.442878	1	ex_06
RNF157	0.0361119	0.0956047	-0.0233809	1.18969	0.443099	1	ex_06
COG5	-0.0461029	0.0281104	-0.120316	-1.21757	0.443667	1	ex_06
CCDC136	0.0318679	0.0992997	-0.0355639	0.926268	0.443742	1	ex_06
PARP1	-0.0387152	0.0214155	-0.0988459	-1.26192	0.444047	1	ex_06
HEATR5A	0.00974954	0.0609514	-0.0414523	0.373204	0.444051	1	ex_06
TCF25	-0.0595383	0.0339427	-0.153019	-1.24831	0.444427	1	ex_06
NUAK1	-0.0467407	0.0426662	-0.136147	-1.02464	0.444438	1	ex_06
DPY19L1	0.0472081	0.160544	-0.0661278	0.816389	0.444451	1	ex_06
NT5C3A	-0.0358925	0.0289586	-0.100744	-1.08476	0.444534	1	ex_06
MINDY2	-0.0334984	0.0190631	-0.08606	-1.24912	0.444999	1	ex_06
TOR1AIP2	0.0107633	0.0630874	-0.0415609	0.403172	0.445024	1	ex_06
TCF20	-0.0373763	0.0321567	-0.106909	-1.05355	0.445045	1	ex_06
NEUROD2	0.0312037	0.0917587	-0.0293512	1.00996	0.445183	1	ex_06
FBXL13	-0.079139	0.058618	-0.216896	-1.12597	0.44519	1	ex_06
PPP4R1	-0.0365882	0.0186903	-0.0918668	-1.29728	0.445267	1	ex_06
PPP4R3A	0.0319462	0.0819045	-0.018012	1.25332	0.445276	1	ex_06
ZRSR2	0.00773632	0.0356783	-0.0202057	0.542656	0.445531	1	ex_06
SIPA1L2	-0.0378041	0.0332693	-0.108878	-1.04251	0.445741	1	ex_06
BPTF	0.0731005	0.214193	-0.0679916	1.01547	0.446634	1	ex_06
REEP3	-0.0289467	0.0152355	-0.0731289	-1.2841	0.446716	1	ex_06
WWP2	-0.0188423	0.0113727	-0.0490574	-1.22225	0.446787	1	ex_06
ATP13A2	-0.0409516	0.0226758	-0.104579	-1.26146	0.447206	1	ex_06
SNCAIP	0.0371038	0.107277	-0.0330694	1.03632	0.447258	1	ex_06
PRKG1	-0.162955	0.105099	-0.431008	-1.1915	0.448284	1	ex_06
FXYD6	-0.0650622	0.0458457	-0.17597	-1.14978	0.448347	1	ex_06
CBR4	-0.0454572	0.0258609	-0.116775	-1.24925	0.448676	1	ex_06
MINK1	-0.00718619	0.0111656	-0.025538	-0.767481	0.448771	1	ex_06
GAN	0.02004	0.053644	-0.013564	1.16884	0.448889	1	ex_06
SRP19	0.0618967	0.187674	-0.0638802	0.964528	0.448953	1	ex_06
UBE2N	-0.040177	0.0628309	-0.143185	-0.764461	0.449059	1	ex_06
RNF216	0.0340627	0.102778	-0.0346526	0.971569	0.449564	1	ex_06
EXOC6B	0.0588579	0.152577	-0.0348612	1.23091	0.44974	1	ex_06
DHRS7B	-0.0276448	0.0165149	-0.0718046	-1.22697	0.450154	1	ex_06
PRPSAP1	0.0242426	0.0632437	-0.0147586	1.21829	0.450728	1	ex_06
NOL4	-0.038074	0.0466808	-0.122829	-0.880465	0.45087	1	ex_06
SYBU	0.0445633	0.116433	-0.0273067	1.21528	0.450914	1	ex_06
TBC1D5	0.0630814	0.160059	-0.033896	1.27491	0.451033	1	ex_06
RAB18	0.0309497	0.0947278	-0.0328285	0.951114	0.451381	1	ex_06
SMARCAD1	0.0366264	0.0966967	-0.0234439	1.19504	0.451525	1	ex_06
MED10	-0.0663199	0.0690352	-0.201675	-0.960323	0.451547	1	ex_06
PTCD3	-0.0273788	0.0308643	-0.0856219	-0.921337	0.452377	1	ex_06
HACE1	0.0431492	0.120511	-0.0342123	1.09319	0.45316	1	ex_06
CAPRIN1	0.0285116	0.0912817	-0.0342586	0.890258	0.453167	1	ex_06
NHLRC2	0.0370682	0.0961623	-0.0220259	1.22943	0.453228	1	ex_06
FAM53B	-0.01659	0.0158907	-0.0490707	-1.00108	0.453746	1	ex_06
EIF4E	-0.0344427	0.021562	-0.0904474	-1.20537	0.454226	1	ex_06
PCBP2	0.0335997	0.101763	-0.0345639	0.966119	0.45426	1	ex_06
USP32	-0.0405437	0.0232309	-0.104318	-1.24602	0.454566	1	ex_06
HMG20A	-0.0156116	0.0366686	-0.0678919	-0.585273	0.45469	1	ex_06
FMN2	0.0412387	0.179532	-0.0970547	0.584456	0.455004	1	ex_06
TGS1	0.0217281	0.0573658	-0.0139096	1.19498	0.455048	1	ex_06
SETD3	0.0306258	0.0963811	-0.0351295	0.912862	0.45546	1	ex_06
ZNF83	-0.0256314	0.0235036	-0.0747664	-1.02242	0.455502	1	ex_06
THADA	-0.0549648	0.032514	-0.142444	-1.23149	0.455906	1	ex_06
TRIM14	0.0196697	0.0788998	-0.0395604	0.650884	0.455949	1	ex_06
CFAP44	0.0296008	0.0860778	-0.0268763	1.02726	0.455973	1	ex_06
PTPDC1	-0.0262835	0.0434453	-0.0960123	-0.738786	0.456486	1	ex_06
KPNA5	0.0435406	0.123309	-0.0362278	1.06982	0.456492	1	ex_06
IFT57	0.0100195	0.0547149	-0.034676	0.43937	0.456852	1	ex_06
ADAM23	-0.0224324	0.0876861	-0.132551	-0.399267	0.457111	1	ex_06
CPNE8	0.0799882	0.211544	-0.0515679	1.19169	0.457154	1	ex_06
PCDH15	0.142536	0.445671	-0.160599	0.921586	0.457225	1	ex_06
SIK3	-0.042433	0.0876892	-0.172555	-0.639147	0.45734	1	ex_06
VPS9D1	-0.0522575	0.0291797	-0.133695	-1.25769	0.457587	1	ex_06
AP1G1	0.0141986	0.0616767	-0.0332795	0.586139	0.4579	1	ex_06
MEGF9	0.0336491	0.111924	-0.0446254	0.842561	0.458036	1	ex_06
LEMD3	0.0299072	0.0862268	-0.0264124	1.04079	0.45818	1	ex_06
RASGRF2	0.026802	0.0788678	-0.0252638	1.00893	0.458397	1	ex_06
MTA3	0.00609453	0.069638	-0.057449	0.187982	0.458422	1	ex_06
NDUFAF5	-0.0269677	0.0217382	-0.0756737	-1.0852	0.458472	1	ex_06
SRP14	-0.0895662	0.0894232	-0.268556	-0.980765	0.458818	1	ex_06
POLR3A	-0.0380306	0.0284397	-0.104501	-1.12138	0.45931	1	ex_06
CBX1	0.0177457	0.0637861	-0.0282947	0.755445	0.459741	1	ex_06
OTUD3	-0.0199688	0.0523169	-0.0922544	-0.541437	0.460459	1	ex_06
MTM1	-0.0214702	0.0126974	-0.0556378	-1.2316	0.460762	1	ex_06
C5orf24	0.0552016	0.143451	-0.0330478	1.22599	0.460938	1	ex_06
FKTN	-0.0413918	0.0248282	-0.107612	-1.22511	0.461258	1	ex_06
XPO4	-0.033955	0.0206379	-0.088548	-1.21903	0.461386	1	ex_06
ITPR1	0.0139293	0.0944962	-0.0666376	0.33886	0.46152	1	ex_06
DNAJC1	-0.0508725	0.0371992	-0.138944	-1.13213	0.461623	1	ex_06
UHRF1BP1	-0.0263675	0.0181923	-0.0709273	-1.15978	0.461802	1	ex_06
DYNC1I1	0.0666118	0.171728	-0.0385042	1.24203	0.462076	1	ex_06
FUS	-0.036912	0.0364624	-0.110286	-0.985988	0.462094	1	ex_06
RAB6A	-0.0369493	0.0409669	-0.114866	-0.929451	0.462246	1	ex_06
RNF168	0.0258467	0.0677354	-0.0160419	1.20936	0.462396	1	ex_06
SAMD4B	-0.0136564	0.0247868	-0.0520997	-0.69625	0.462902	1	ex_06
UBE2V1	-0.0577318	0.0437975	-0.159261	-1.11448	0.463133	1	ex_06
CREBZF	-0.0336882	0.0426533	-0.11003	-0.864899	0.463266	1	ex_06
CEP97	0.0132403	0.0557416	-0.029261	0.610581	0.463573	1	ex_06
FILIP1L	-0.187902	0.178479	-0.554283	-1.00519	0.463658	1	ex_06
TTC8	-0.0686196	0.0570103	-0.194249	-1.07054	0.463882	1	ex_06
ANKUB1	-0.153415	0.15022	-0.45705	-0.990294	0.463907	1	ex_06
CDC40	0.0248169	0.0931361	-0.0435023	0.711957	0.463914	1	ex_06
ARHGAP26	0.135265	0.390839	-0.120309	1.03733	0.463934	1	ex_06
CCK	0.235025	0.618152	-0.148102	1.20232	0.46424	1	ex_06
AVL9	-0.00715284	0.0533249	-0.0676306	-0.231809	0.464749	1	ex_06
ABCB1	-0.1045	0.201445	-0.410445	-0.669454	0.464998	1	ex_06
BAG4	0.0419354	0.119054	-0.0351828	1.06579	0.465025	1	ex_06
ERO1B	-0.037173	0.0426703	-0.117016	-0.912509	0.465836	1	ex_06
ANKLE2	-0.0259481	0.0340778	-0.085974	-0.847256	0.465916	1	ex_06
TEX2	0.0200284	0.0572036	-0.0171468	1.05594	0.46609	1	ex_06
ZMYM5	0.00454962	0.025391	-0.0162918	0.427855	0.46619	1	ex_06
ANKRD6	-0.0397537	0.0361929	-0.1157	-1.02593	0.466489	1	ex_06
FARSB	-0.0446682	0.0337568	-0.123093	-1.11633	0.466502	1	ex_06
GNA12	-0.0162064	0.0183382	-0.0507509	-0.919506	0.466877	1	ex_06
ANKRD36B	0.0864413	0.292444	-0.119561	0.822426	0.466921	1	ex_06
SEZ6L	0.0965747	0.267593	-0.0744435	1.1068	0.466922	1	ex_06
KAZN	0.00573466	0.279575	-0.268106	0.0410448	0.466925	1	ex_06
PLEKHM2	0.018252	0.0575386	-0.0210347	0.910569	0.466934	1	ex_06
CEP104	-0.0125231	0.0141326	-0.0391788	-0.920809	0.466985	1	ex_06
CCNT2	0.00743831	0.0668287	-0.0519521	0.245474	0.467035	1	ex_06
RAMP1	0.00506615	0.0173791	-0.00724679	0.806426	0.467309	1	ex_06
SIRT5	-0.0300959	0.0319824	-0.0921742	-0.9502	0.467931	1	ex_06
UBR2	0.0355694	0.127998	-0.0568594	0.754253	0.468331	1	ex_06
PCMT1	0.0513443	0.139572	-0.0368835	1.1406	0.468786	1	ex_06
BRD7	-0.0247305	0.0550402	-0.104501	-0.607628	0.468805	1	ex_06
MGAT5	-0.044356	0.0361386	-0.124851	-1.08002	0.469395	1	ex_06
ZFYVE16	0.0490392	0.138251	-0.0401724	1.07738	0.469449	1	ex_06
ANAPC4	-0.0451299	0.0269297	-0.117189	-1.2275	0.469877	1	ex_06
SPTBN1	0.0332632	0.106267	-0.0397408	0.893029	0.469894	1	ex_06
TSGA10	-0.0461265	0.0280622	-0.120315	-1.2186	0.469939	1	ex_06
GAS2	-0.0652777	0.0444358	-0.174991	-1.16615	0.470286	1	ex_06
PLCXD3	0.093981	0.26009	-0.072128	1.10891	0.470527	1	ex_06
PMM2	-0.0253382	0.0183134	-0.0689898	-1.13769	0.470703	1	ex_06
VPS26A	-0.0418961	0.0303488	-0.114141	-1.13662	0.470841	1	ex_06
ANKRD16	0.0141795	0.0461763	-0.0178173	0.868564	0.471048	1	ex_06
SYT7	0.0606976	0.169864	-0.0484692	1.08975	0.471076	1	ex_06
ATG16L1	-0.0126591	0.0307598	-0.0560779	-0.571442	0.471154	1	ex_06
ASH1L	0.05428	0.159443	-0.0508827	1.01164	0.471546	1	ex_06
SLC25A32	-0.0196482	0.0561822	-0.0954786	-0.50784	0.471663	1	ex_06
C11orf87	-0.0340269	0.0361437	-0.104197	-0.950419	0.472089	1	ex_06
UBXN2A	-0.0223819	0.0162138	-0.0609777	-1.1366	0.472179	1	ex_06
MRPS35	-0.02372	0.0222763	-0.0697162	-1.01074	0.472296	1	ex_06
TMEM151B	-0.0451326	0.0274881	-0.117753	-1.21809	0.472335	1	ex_06
PRXL2A	0.0751843	0.198443	-0.0480743	1.19552	0.472441	1	ex_06
PURA	0.0720514	0.188436	-0.0443334	1.21337	0.473214	1	ex_06
GOLGA4	0.056994	0.155333	-0.0413447	1.13593	0.473512	1	ex_06
CPLX1	-0.00895905	0.0577897	-0.0757078	-0.263068	0.473746	1	ex_06
ZC3H12B	0.023553	0.0648724	-0.0177663	1.11723	0.473821	1	ex_06
IFT81	-0.0415656	0.0293535	-0.112485	-1.14873	0.473915	1	ex_06
GPD1L	0.0354573	0.0958642	-0.0249496	1.15045	0.474068	1	ex_06
GABRA3	0.0460028	0.124975	-0.0329696	1.14171	0.474142	1	ex_06
PTCHD4	-0.0651284	0.0414942	-0.171751	-1.19721	0.474196	1	ex_06
ZNF439	-0.00854115	0.0163307	-0.033413	-0.673064	0.475897	1	ex_06
TAFA2	0.150056	0.394842	-0.0947309	1.20147	0.475952	1	ex_06
NAT10	0.0207962	0.0574902	-0.0158977	1.1108	0.476106	1	ex_06
GPM6A	-0.0549343	0.053357	-0.163226	-0.994256	0.476106	1	ex_06
SPPL3	-0.0440883	0.0296599	-0.117837	-1.17171	0.47649	1	ex_06
IGSF9B	-0.0250723	0.0161196	-0.0662641	-1.19297	0.476771	1	ex_06
TMEM106B	0.0437413	0.127845	-0.040363	1.01935	0.476973	1	ex_06
AKAP7	-0.0629907	0.0394666	-0.165448	-1.20499	0.477397	1	ex_06
ANAPC7	-0.0441308	0.0306773	-0.118939	-1.15622	0.477733	1	ex_06
RABGAP1L	-0.0459931	0.0602564	-0.152243	-0.848426	0.478216	1	ex_06
FAM110B	-0.0170798	0.0161198	-0.0502793	-1.00832	0.478265	1	ex_06
TRERF1	0.0469601	0.133932	-0.0400119	1.05827	0.478502	1	ex_06
USP9Y	3.03948e-06	1.55363e-05	-9.45734e-06	0.476703	0.47868	1	ex_06
RIMKLA	0.0289359	0.0921825	-0.0343108	0.8967	0.479871	1	ex_06
OSTF1	-0.0304516	0.0251827	-0.0860858	-1.07279	0.479947	1	ex_06
ANAPC5	0.0145473	0.0807461	-0.0516515	0.430706	0.479958	1	ex_06
EIF2AK3	-0.0297136	0.0208573	-0.0802846	-1.1516	0.479979	1	ex_06
SEC16A	0.0241709	0.0758365	-0.0274947	0.916936	0.480142	1	ex_06
ERCC8	-0.0263534	0.0165942	-0.069301	-1.20267	0.48076	1	ex_06
CAMK2B	0.0513158	0.162865	-0.0602337	0.901637	0.480898	1	ex_06
ENTPD4	0.0203659	0.0534688	-0.012737	1.20583	0.48116	1	ex_06
POLR1D	0.0289982	0.085451	-0.0274545	1.00678	0.481766	1	ex_06
C18orf25	-0.0429287	0.0293554	-0.115213	-1.164	0.481928	1	ex_06
DDX52	0.0215254	0.0594072	-0.0163565	1.1137	0.481956	1	ex_06
SUDS3	-0.0240211	0.0737424	-0.121785	-0.481576	0.482532	1	ex_06
BBS2	0.0246471	0.0719432	-0.022649	1.02138	0.482897	1	ex_06
SGK3	-0.0308739	0.0207557	-0.0825034	-1.17203	0.483038	1	ex_06
DYNLT3	-0.113158	0.0816689	-0.307984	-1.13837	0.483113	1	ex_06
GPR161	0.0334365	0.104397	-0.0375236	0.923538	0.483202	1	ex_06
CAMKMT	0.0106074	0.0682632	-0.0470484	0.360591	0.483733	1	ex_06
USP20	-0.00141731	0.0282868	-0.0311214	-0.093518	0.483781	1	ex_06
STAMBPL1	0.0515705	0.155408	-0.0522668	0.973411	0.484197	1	ex_06
ZNF544	-0.0349233	0.0267687	-0.0966153	-1.10952	0.484425	1	ex_06
ELP1	-0.0254678	0.0284109	-0.0793464	-0.926451	0.484712	1	ex_06
MYO19	-0.00947397	0.0164916	-0.0354396	-0.715124	0.484808	1	ex_06
DIP2A	0.0348183	0.0942728	-0.0246361	1.14781	0.484913	1	ex_06
MTG1	-0.0279437	0.0284275	-0.0843149	-0.971571	0.48508	1	ex_06
PFDN1	-0.0822812	0.0541396	-0.218702	-1.18214	0.485284	1	ex_06
RCHY1	0.0274334	0.101752	-0.0468847	0.723491	0.485594	1	ex_06
ELF2	0.030879	0.083521	-0.0217629	1.14969	0.485801	1	ex_06
CRLF3	-0.0941437	0.0592909	-0.247578	-1.20259	0.486023	1	ex_06
TRA2A	-0.0101098	0.071349	-0.0915685	-0.243249	0.486157	1	ex_06
ABHD2	-0.00151586	0.0488421	-0.0518739	-0.0589982	0.487281	1	ex_06
CBX3	0.0439162	0.125033	-0.0372004	1.06112	0.487311	1	ex_06
CRIM1	-0.0658196	0.0465613	-0.178201	-1.14792	0.487413	1	ex_06
KIAA0556	-0.0283713	0.0269948	-0.0837375	-1.00435	0.487507	1	ex_06
RPL7L1	-0.0512752	0.0763007	-0.178851	-0.787748	0.487633	1	ex_06
FHOD3	0.0370282	0.106698	-0.032642	1.04168	0.487643	1	ex_06
PIGU	-0.0263203	0.0250749	-0.0777154	-1.00373	0.487936	1	ex_06
ARL17B	-0.0529384	0.389811	-0.495688	-0.234348	0.488007	1	ex_06
OGFR	-0.0385551	0.0586452	-0.135755	-0.777431	0.488201	1	ex_06
GTF3C3	-0.00826972	0.0473509	-0.0638904	-0.291409	0.488371	1	ex_06
SLC5A3	0.0642812	0.179993	-0.0514302	1.08882	0.488885	1	ex_06
QKI	0.110175	0.425813	-0.205463	0.684135	0.488906	1	ex_06
PPP1R12A	-0.0419379	0.0464176	-0.130293	-0.930296	0.489117	1	ex_06
CA3	0.0220832	0.0969217	-0.0527553	0.578342	0.489216	1	ex_06
TAB2	0.0375053	0.111447	-0.0364366	0.994146	0.489505	1	ex_06
MSH2	-0.0436158	0.0361382	-0.12337	-1.07186	0.489568	1	ex_06
ESRRG	0.084275	0.243867	-0.0753169	1.03499	0.48989	1	ex_06
MORN1	0.0146307	0.0408882	-0.0116268	1.09209	0.490032	1	ex_06
FAF2	0.0180469	0.0509209	-0.0148271	1.07596	0.490087	1	ex_06
AHI1	0.0198577	0.206567	-0.166851	0.208455	0.490951	1	ex_06
WASF3	-0.0452265	0.0310625	-0.121516	-1.16193	0.491054	1	ex_06
MAP3K4	0.0350967	0.0941513	-0.0239579	1.16482	0.491373	1	ex_06
BRINP2	0.00137786	0.066672	-0.0639163	0.0413598	0.491501	1	ex_06
LCOR	-0.0427508	0.0368968	-0.122399	-1.05201	0.491522	1	ex_06
UQCC1	-0.0438021	0.0275238	-0.115128	-1.20364	0.491577	1	ex_06
YPEL3	0.0614219	0.23146	-0.108616	0.707986	0.491592	1	ex_06
NARS2	0.0224306	0.0678075	-0.0229464	0.968842	0.492113	1	ex_06
TMEM165	-0.0458979	0.0393879	-0.131184	-1.05479	0.492561	1	ex_06
RMDN2	-0.0365156	0.0426306	-0.115662	-0.904268	0.492716	1	ex_06
TAF3	0.0332299	0.0906728	-0.024213	1.13381	0.492836	1	ex_06
CNTN5	0.0746001	0.295124	-0.145924	0.663027	0.493613	1	ex_06
COL21A1	0.0331677	0.140056	-0.0737204	0.608183	0.493852	1	ex_06
TAF1D	0.0465032	0.147445	-0.054439	0.902938	0.494135	1	ex_06
SLC25A4	0.0678077	0.247568	-0.111953	0.739321	0.494199	1	ex_06
BRAP	-0.0161556	0.0122369	-0.0445482	-1.11524	0.494278	1	ex_06
GAS6	0.0161363	0.0466593	-0.0143866	1.03616	0.494522	1	ex_06
CNTNAP1	0.0103864	0.110521	-0.0897485	0.203296	0.494733	1	ex_06
SPARCL1	0.174337	0.500449	-0.151775	1.04778	0.494936	1	ex_06
ANAPC10	-0.0327089	0.0286083	-0.0940262	-1.04552	0.495483	1	ex_06
CEP290	0.0684101	0.189774	-0.0529541	1.10478	0.49573	1	ex_06
SH3RF3	-0.0562589	0.0450953	-0.157613	-1.08792	0.496016	1	ex_06
TM2D1	-0.0315039	0.0352619	-0.0982698	-0.924822	0.496016	1	ex_06
SMARCA5	0.0354868	0.108341	-0.037367	0.95469	0.496153	1	ex_06
CNIH1	0.0170944	0.093296	-0.0591073	0.43968	0.496549	1	ex_06
EP400	-0.0224933	0.0635994	-0.108586	-0.512077	0.496926	1	ex_06
ZSCAN31	0.0512976	0.154907	-0.0523119	0.970389	0.497194	1	ex_06
IQCA1	0.0297258	0.0935757	-0.0341242	0.912474	0.497399	1	ex_06
GLG1	0.0624119	0.189589	-0.0647652	0.961848	0.497742	1	ex_06
SCAP	-0.0231963	0.0162831	-0.0626757	-1.15159	0.497843	1	ex_06
AGO3	0.0203692	0.102987	-0.0622483	0.483226	0.497967	1	ex_06
PRKCA	-0.0589291	0.0422429	-0.160101	-1.14161	0.498062	1	ex_06
PPHLN1	-0.0177244	0.058414	-0.0938628	-0.456263	0.498138	1	ex_06
GPC1	-0.0448552	0.0352879	-0.124998	-1.09697	0.498514	1	ex_06
TM7SF3	-0.0431876	0.0341618	-0.120537	-1.09434	0.498527	1	ex_06
RAB3GAP2	-0.0245655	0.0380267	-0.0871576	-0.769225	0.499035	1	ex_06
FAM13C	-0.040416	0.036164	-0.116996	-1.03439	0.499596	1	ex_06
UBE2F	-0.015534	0.0112404	-0.0423084	-1.13713	0.49967	1	ex_06
SNAP23	-0.01543	0.0289761	-0.0598361	-0.681038	0.499712	1	ex_06
SORCS3	-0.087028	0.102937	-0.276993	-0.89791	0.499775	1	ex_06
CABP1	-0.0835927	0.0860865	-0.253272	-0.965579	0.500191	1	ex_06
IL7	-0.153583	0.207316	-0.514481	-0.834074	0.500401	1	ex_06
PPP1R7	-0.0295951	0.0232355	-0.0824257	-1.09795	0.50046	1	ex_06
FARP1	-0.0454297	0.0424168	-0.133276	-1.01359	0.500951	1	ex_06
KIN	0.00853813	0.0757228	-0.0586466	0.249081	0.501174	1	ex_06
EP300	0.0305962	0.101421	-0.0402285	0.846703	0.501572	1	ex_06
FAM219A	-0.0217153	0.0147071	-0.0581376	-1.16855	0.501634	1	ex_06
NAA15	0.0138193	0.0611036	-0.0334649	0.572822	0.501656	1	ex_06
HNRNPH3	0.0325986	0.0969177	-0.0317206	0.993359	0.501687	1	ex_06
RSPRY1	-0.0265325	0.0243556	-0.0774206	-1.0219	0.502003	1	ex_06
MDM2	0.0162622	0.0570657	-0.0245413	0.781143	0.50231	1	ex_06
HMGXB3	-0.0461733	0.0451435	-0.13749	-0.991033	0.502363	1	ex_06
ANGEL2	0.0406256	0.108735	-0.0274836	1.16907	0.502373	1	ex_06
PKP4	0.0625896	0.175438	-0.050259	1.08706	0.502383	1	ex_06
MBP	0.0608363	0.176858	-0.0551849	1.02772	0.502408	1	ex_06
LINGO1	-0.0546814	0.0398047	-0.149167	-1.13428	0.502744	1	ex_06
PRH1	0.0649467	0.17406	-0.0441664	1.16662	0.502952	1	ex_06
WDR44	0.0227421	0.0635826	-0.0180983	1.09141	0.503312	1	ex_06
PRKCZ	0.0249642	0.0814098	-0.0314813	0.866836	0.503419	1	ex_06
NDUFS1	0.0520784	0.140894	-0.0367377	1.14925	0.503797	1	ex_06
SIMC1	0.0333764	0.0940831	-0.0273303	1.07758	0.503994	1	ex_06
TUB	0.00842756	0.0550124	-0.0381573	0.354573	0.504057	1	ex_06
FBXO32	0.0371063	0.103812	-0.0295997	1.09026	0.504731	1	ex_06
EIF4H	0.0596448	0.166607	-0.0473177	1.09292	0.504927	1	ex_06
AP4E1	-0.00477494	0.0410155	-0.0505654	-0.204381	0.505342	1	ex_06
CFAP46	-0.00764768	0.0130185	-0.0283139	-0.725299	0.505738	1	ex_06
SGTB	-0.0501072	0.0366119	-0.136826	-1.13249	0.505797	1	ex_06
POLR2F	-0.00883152	0.0189498	-0.0366129	-0.62306	0.506006	1	ex_06
PLXNA2	-0.0476352	0.0627786	-0.158049	-0.845576	0.506009	1	ex_06
BTF3L4	-0.0360142	0.0245343	-0.0965627	-1.16579	0.50603	1	ex_06
SMAD5	0.0152937	0.070712	-0.0401245	0.54089	0.506146	1	ex_06
JMJD1C	-0.0346234	0.0550266	-0.124273	-0.756951	0.506391	1	ex_06
TOPBP1	0.0288568	0.0789023	-0.0211888	1.13013	0.50679	1	ex_06
RAPGEFL1	-0.0184722	0.0133954	-0.0503398	-1.1361	0.506882	1	ex_06
SLC39A11	-0.0478516	0.0472964	-0.143	-0.985701	0.507637	1	ex_06
ELP2	-0.0382842	0.0318428	-0.108411	-1.07	0.508099	1	ex_06
SAMD8	-0.021333	0.0146652	-0.0573313	-1.1615	0.508199	1	ex_06
AP3B1	0.0187768	0.0576479	-0.0200944	0.946765	0.508233	1	ex_06
TMEM161B	-0.0118196	0.0303349	-0.0539741	-0.549549	0.508284	1	ex_06
ZDHHC21	0.034429	0.137049	-0.0681914	0.657565	0.508285	1	ex_06
DYNLRB1	0.0535597	0.235363	-0.128244	0.57741	0.508474	1	ex_06
EML4	-0.0315115	0.0337556	-0.0967785	-0.946287	0.508594	1	ex_06
ARID4A	0.0453928	0.125089	-0.0343031	1.11635	0.508691	1	ex_06
BCAR3	-0.00267608	0.0652345	-0.0705866	-0.0772342	0.508713	1	ex_06
ENC1	-0.0957789	0.129247	-0.320805	-0.834229	0.509135	1	ex_06
N4BP2L1	-0.0374118	0.0319894	-0.106813	-1.05655	0.509772	1	ex_06
IFNAR1	-0.0286407	0.0420228	-0.0993042	-0.794395	0.50982	1	ex_06
RNF180	0.0244908	0.0777558	-0.0287742	0.901174	0.509883	1	ex_06
LMBRD2	0.0475722	0.12947	-0.0343255	1.13849	0.509984	1	ex_06
GUCY1B1	0.0207474	0.120043	-0.0785478	0.409528	0.510015	1	ex_06
WDSUB1	-0.0319513	0.030468	-0.0943707	-1.00327	0.510278	1	ex_06
LMTK3	-0.00818735	0.0405161	-0.0568908	-0.329482	0.510313	1	ex_06
TSC1	-0.030415	0.0276434	-0.0884733	-1.02676	0.510378	1	ex_06
SKI	0.00746455	0.0363449	-0.0214158	0.506581	0.510826	1	ex_06
APBB1	-0.0322336	0.0275248	-0.091992	-1.0572	0.510999	1	ex_06
ZNF44	-0.0363395	0.0340058	-0.106685	-1.01249	0.511097	1	ex_06
NEFL	0.203614	0.579166	-0.171938	1.06264	0.511682	1	ex_06
GOSR1	-0.0344129	0.0247269	-0.0935527	-1.14048	0.511789	1	ex_06
PXK	-0.0130302	0.0366667	-0.062727	-0.513889	0.511867	1	ex_06
SELENOH	-0.137874	0.119338	-0.395085	-1.0506	0.512077	1	ex_06
GLCE	-0.04439	0.0312167	-0.119997	-1.15073	0.51218	1	ex_06
WWOX	0.0924444	0.273846	-0.088957	0.998822	0.512196	1	ex_06
SH3D19	0.0459295	0.126674	-0.034815	1.11488	0.512561	1	ex_06
LRRK1	0.0927859	0.263644	-0.0780722	1.06437	0.51309	1	ex_06
NPRL3	-0.0193016	0.0141185	-0.0527216	-1.13197	0.513354	1	ex_06
RGL1	-0.0452831	0.0343706	-0.124937	-1.11424	0.513363	1	ex_06
GPR89A	0.00932663	0.042763	-0.0241098	0.546705	0.513407	1	ex_06
AGAP1	0.109433	0.324951	-0.106085	0.995204	0.513427	1	ex_06
C9orf85	-0.0146407	0.0122094	-0.0414908	-1.06872	0.51379	1	ex_06
TLE1	-0.0452626	0.0314996	-0.122025	-1.15569	0.513976	1	ex_06
RPL31	0.0524028	0.172253	-0.0674472	0.856968	0.513988	1	ex_06
CGGBP1	-0.0697427	0.0884112	-0.227897	-0.864305	0.51452	1	ex_06
CNTNAP5	0.123412	0.414243	-0.167418	0.8317	0.514527	1	ex_06
FMNL2	-0.0769337	0.055336	-0.209204	-1.14	0.514661	1	ex_06
HNRNPU	0.0488461	0.134173	-0.0364809	1.122	0.514829	1	ex_06
SYP	-0.0594087	0.0573206	-0.176138	-0.997513	0.51489	1	ex_06
PDSS2	0.0156056	0.0775136	-0.0463024	0.494063	0.514946	1	ex_06
DTNA	-0.0489979	0.0977228	-0.195719	-0.654537	0.515179	1	ex_06
U2SURP	0.0423491	0.114442	-0.029744	1.15133	0.515399	1	ex_06
SRRM4	-0.0997904	0.0732352	-0.272816	-1.13039	0.515959	1	ex_06
TTLL7	-0.0407051	0.032962	-0.114372	-1.08299	0.51618	1	ex_06
AATF	-0.0158303	0.0203057	-0.0519664	-0.858612	0.516236	1	ex_06
AZI2	0.0199475	0.100927	-0.0610324	0.482791	0.516239	1	ex_06
SPECC1L	0.058701	0.173995	-0.0565931	0.997899	0.516255	1	ex_06
TMEFF2	-0.0755743	0.0712642	-0.222413	-1.00875	0.516313	1	ex_06
AATK	-0.0286379	0.0256529	-0.0829286	-1.03386	0.516649	1	ex_06
RNF130	0.0469122	0.131492	-0.0376679	1.08709	0.516995	1	ex_06
RBM12B	0.020763	0.0763694	-0.0348434	0.731837	0.517172	1	ex_06
CHRM3	-0.0763285	0.151609	-0.304266	-0.656326	0.517414	1	ex_06
ORC2	0.019366	0.0733756	-0.0346437	0.702775	0.517721	1	ex_06
LRRC58	0.00501207	0.0487897	-0.0387655	0.224395	0.517918	1	ex_06
SYN1	0.0594088	0.182846	-0.064028	0.943309	0.518156	1	ex_06
ABCB10	-0.0219685	0.0190212	-0.0629583	-1.05045	0.518279	1	ex_06
FAM120AOS	0.0163741	0.0596276	-0.0268794	0.741967	0.518326	1	ex_06
B4GALT5	-0.020537	0.0388987	-0.0799728	-0.677234	0.518632	1	ex_06
CA5B	-0.0142142	0.0374204	-0.0658487	-0.539546	0.519192	1	ex_06
YARS1	-0.0198749	0.018764	-0.0585138	-1.00816	0.519198	1	ex_06
MTREX	0.0266091	0.0805483	-0.02733	0.966884	0.519256	1	ex_06
MRNIP	0.020684	0.0854633	-0.0440952	0.625817	0.519643	1	ex_06
TBCK	0.0550929	0.149455	-0.0392696	1.14431	0.519848	1	ex_06
MAGI3	0.0655652	0.179773	-0.0486423	1.12519	0.520685	1	ex_06
MGA	0.029142	0.0898477	-0.0315637	0.940888	0.520774	1	ex_06
RAP1GAP	-0.044035	0.0397356	-0.127806	-1.03028	0.520942	1	ex_06
RHOBTB1	-0.0294741	0.0432117	-0.10216	-0.794766	0.520981	1	ex_06
ABHD12	0.0167173	0.0574476	-0.024013	0.804444	0.521213	1	ex_06
RBBP6	0.01755	0.053832	-0.0187319	0.948059	0.521327	1	ex_06
MTDH	-0.0121841	0.0495478	-0.0739159	-0.386839	0.521784	1	ex_06
GPR22	0.0636368	0.185947	-0.0586732	1.01975	0.522389	1	ex_06
DSCAM	-0.0683939	0.124286	-0.261074	-0.695712	0.522522	1	ex_06
ZNF148	0.0374216	0.101327	-0.0264835	1.14772	0.522716	1	ex_06
TRAPPC11	-0.0361049	0.0259135	-0.0981233	-1.14102	0.522781	1	ex_06
FAM185A	0.0223188	0.0759732	-0.0313357	0.81529	0.52281	1	ex_06
ZNF26	-0.00718781	0.0236209	-0.0379965	-0.457269	0.522904	1	ex_06
CTNNBIP1	-0.00097027	0.0186863	-0.0206268	-0.096746	0.523319	1	ex_06
PDGFC	-0.0523502	0.0654923	-0.170193	-0.870692	0.523332	1	ex_06
SLC30A9	-0.0383664	0.0281256	-0.104858	-1.13091	0.523583	1	ex_06
LNPEP	0.0364627	0.113633	-0.040708	0.926072	0.52373	1	ex_06
SWT1	0.0169477	0.050491	-0.0165956	0.990268	0.524393	1	ex_06
ZC3H8	-0.0158292	0.0437965	-0.075455	-0.520323	0.524599	1	ex_06
ILRUN	-0.00943719	0.0364238	-0.0552982	-0.403318	0.525478	1	ex_06
SPIN3	-0.0233583	0.026923	-0.0736396	-0.910507	0.526509	1	ex_06
SFI1	-0.00577682	0.0526734	-0.0642271	-0.193709	0.526548	1	ex_06
SUSD1	-0.0611347	0.0805827	-0.202852	-0.845499	0.526683	1	ex_06
SNX14	0.00780681	0.101	-0.0853868	0.164186	0.527157	1	ex_06
FAM163B	0.0133777	0.0647528	-0.0379974	0.51036	0.52716	1	ex_06
SYNRG	-0.0155975	0.0377775	-0.0689726	-0.572751	0.527224	1	ex_06
ZNF566	-0.0224573	0.019724	-0.0646385	-1.04348	0.527279	1	ex_06
MTFMT	-0.0334081	0.0364693	-0.103285	-0.93705	0.5273	1	ex_06
SECISBP2L	-0.0278425	0.0422122	-0.0978972	-0.778966	0.527493	1	ex_06
AKIRIN1	-0.0133385	0.0234842	-0.0501611	-0.709968	0.527644	1	ex_06
WDR78	0.0328314	0.105053	-0.0393904	0.890982	0.528061	1	ex_06
ULK1	0.0196152	0.0569425	-0.0177121	1.02995	0.528255	1	ex_06
UBC	0.143866	0.560901	-0.273168	0.676139	0.528481	1	ex_06
ANO4	0.0427387	0.122725	-0.0372476	1.04726	0.528736	1	ex_06
TDO2	-0.0351452	0.0578559	-0.128146	-0.740672	0.52875	1	ex_06
BSDC1	0.0231583	0.071854	-0.0255375	0.932101	0.528781	1	ex_06
LRRC4B	0.0289034	0.0867813	-0.0289745	0.978778	0.528882	1	ex_06
TIMM23B	-0.0331278	0.0568834	-0.123139	-0.721347	0.529481	1	ex_06
HMBOX1	0.0318	0.0892928	-0.0256928	1.08408	0.529632	1	ex_06
OPRD1	0.00959967	0.0496717	-0.0304724	0.469529	0.529665	1	ex_06
SPTLC1	-0.0188513	0.0317704	-0.0694731	-0.729883	0.530226	1	ex_06
NFASC	0.0107674	0.148339	-0.126805	0.153401	0.530261	1	ex_06
NPHP4	-0.0205117	0.0227805	-0.0638039	-0.928625	0.530451	1	ex_06
ATG12	0.0342858	0.0952249	-0.0266533	1.10272	0.530948	1	ex_06
MFSD14B	-0.00410268	0.0492496	-0.057455	-0.150717	0.530966	1	ex_06
CNOT4	0.0258044	0.0725212	-0.0209123	1.0826	0.531168	1	ex_06
FBXO22	0.0303756	0.0879938	-0.0272425	1.03327	0.531187	1	ex_06
VPS41	-0.0477445	0.0357131	-0.131202	-1.12126	0.531849	1	ex_06
PPIP5K2	0.0230113	0.0997997	-0.0537772	0.587345	0.53209	1	ex_06
KIF21B	-0.0169617	0.0175843	-0.0515077	-0.962322	0.532141	1	ex_06
CIT	0.0533292	0.171072	-0.0644132	0.887729	0.532598	1	ex_06
SNTB2	-0.00843753	0.0226146	-0.0394897	-0.532564	0.532653	1	ex_06
PDS5A	0.0514223	0.146705	-0.0438609	1.05775	0.532662	1	ex_06
KIAA0408	0.0657229	0.198258	-0.066812	0.971929	0.532668	1	ex_06
IFNGR2	-0.0707825	0.0527432	-0.194308	-1.1231	0.532727	1	ex_06
CTNND2	0.043541	0.250316	-0.163234	0.412713	0.532934	1	ex_06
NDUFAF6	0.046276	0.133938	-0.0413856	1.03465	0.533523	1	ex_06
IMMP2L	-0.0648187	0.101105	-0.230742	-0.765668	0.533583	1	ex_06
MIA2	-0.0320719	0.0260637	-0.0902075	-1.08126	0.533792	1	ex_06
FAM168B	0.0243153	0.0817795	-0.0331489	0.829336	0.534091	1	ex_06
ZFPM2	0.0559294	0.169473	-0.057614	0.965443	0.535308	1	ex_06
RAB21	0.0247915	0.083229	-0.033646	0.831495	0.535424	1	ex_06
HIBCH	-0.0634943	0.0612871	-0.188276	-0.997316	0.535758	1	ex_06
ZZEF1	0.0339956	0.10325	-0.035259	0.962105	0.536093	1	ex_06
CLUAP1	-0.0153553	0.0483977	-0.0791082	-0.472069	0.536208	1	ex_06
IQSEC1	-0.106932	0.104164	-0.318028	-0.992832	0.536279	1	ex_06
UPP1	-0.0413483	0.0681144	-0.150811	-0.740354	0.536621	1	ex_06
PDIA6	-0.0480742	0.0363734	-0.132522	-1.11577	0.537437	1	ex_06
ACTB	-0.093998	0.0757475	-0.263744	-1.08535	0.537582	1	ex_06
PCSK2	-0.030794	0.0553393	-0.116927	-0.700718	0.537737	1	ex_06
TMTC1	0.0528532	0.168748	-0.063042	0.893828	0.53807	1	ex_06
VIPR1	-0.00566709	0.0412012	-0.0525354	-0.23699	0.53819	1	ex_06
SRSF3	0.0505189	0.140798	-0.0397599	1.09677	0.538311	1	ex_06
KCNT1	0.0344741	0.100992	-0.0320442	1.01578	0.53854	1	ex_06
CHCHD3	-0.0387527	0.0436864	-0.121192	-0.921333	0.538737	1	ex_06
CCDC148	-0.0599391	0.0483336	-0.168212	-1.08502	0.538809	1	ex_06
PTPRB	-0.0329873	0.0520905	-0.118065	-0.759938	0.53918	1	ex_06
CABLES1	0.0422118	0.124758	-0.040334	1.00227	0.539399	1	ex_06
NCOA4	0.0411045	0.114896	-0.0326871	1.09177	0.539606	1	ex_06
PRPF40B	-0.0192591	0.0340315	-0.0725497	-0.708326	0.540165	1	ex_06
GABRB2	0.0652848	0.188218	-0.0576489	1.04085	0.540673	1	ex_06
SLMAP	-0.0232862	0.0474376	-0.09401	-0.64533	0.541136	1	ex_06
LRCH1	0.0452049	0.126058	-0.0356478	1.09582	0.541161	1	ex_06
B4GALT6	-0.0468853	0.0581212	-0.151892	-0.875122	0.541192	1	ex_06
GPR137C	0.0213229	0.12361	-0.0809646	0.408575	0.541593	1	ex_06
NSF	0.045566	0.170833	-0.0797013	0.712937	0.541862	1	ex_06
DNHD1	0.00192551	0.0913666	-0.0875155	0.0421947	0.541933	1	ex_06
VCP	-0.0322357	0.0254989	-0.0899704	-1.09433	0.54235	1	ex_06
MCM9	-0.0228607	0.0205339	-0.0662554	-1.03253	0.542526	1	ex_06
HDAC8	-0.0675984	0.0569128	-0.19211	-1.06408	0.543024	1	ex_06
RALYL	0.0773091	0.266754	-0.112136	0.799828	0.543207	1	ex_06
CCDC171	-0.0600967	0.0543926	-0.174586	-1.02881	0.543497	1	ex_06
SCAPER	0.0589096	0.19441	-0.0765908	0.852105	0.543503	1	ex_06
GHITM	0.0283886	0.15559	-0.0988127	0.437422	0.54375	1	ex_06
RPLP2	-0.139997	0.205322	-0.485316	-0.794598	0.544368	1	ex_06
KIAA0513	0.0313191	0.088475	-0.0258368	1.07398	0.54496	1	ex_06
PLEKHM3	0.0480512	0.133205	-0.0371022	1.10599	0.546687	1	ex_06
MAT2A	-0.0166483	0.0498281	-0.0831246	-0.490852	0.547029	1	ex_06
PANK3	-0.0378338	0.0338341	-0.109502	-1.03467	0.547036	1	ex_06
MAP2K1	0.0287206	0.103293	-0.0458514	0.754859	0.547746	1	ex_06
CCM2	-0.0276956	0.0218652	-0.0772564	-1.09527	0.547874	1	ex_06
KIAA1841	0.0409519	0.130806	-0.0489025	0.89327	0.548356	1	ex_06
SMIM13	0.0518606	0.156839	-0.0531175	0.968248	0.548632	1	ex_06
TMEM248	0.0122141	0.0577602	-0.0333321	0.525602	0.548963	1	ex_06
PIK3R1	-0.0546321	0.100229	-0.209493	-0.691437	0.549289	1	ex_06
CTBP1	0.0154147	0.063049	-0.0322197	0.634252	0.549319	1	ex_06
CDK17	-0.0329277	0.0262687	-0.0921241	-1.09022	0.549367	1	ex_06
SYNGAP1	-0.0174601	0.014208	-0.0491282	-1.08062	0.549421	1	ex_06
ATXN2	-0.0367706	0.0429037	-0.116445	-0.904546	0.549554	1	ex_06
RPS23	-0.070098	0.130786	-0.270982	-0.683926	0.549972	1	ex_06
FXYD7	-0.0376595	0.0691021	-0.144421	-0.691365	0.550023	1	ex_06
GSTCD	-0.042391	0.0415456	-0.126328	-0.989853	0.550052	1	ex_06
SLC41A2	0.0232256	0.0805881	-0.0341369	0.793572	0.550169	1	ex_06
BNIP3L	0.0754052	0.220328	-0.0695174	1.0198	0.550277	1	ex_06
GIT2	0.0193076	0.0665842	-0.0279691	0.800439	0.5518	1	ex_06
BCL11A	-0.0510448	0.0455244	-0.147614	-1.036	0.552009	1	ex_06
PIK3R4	0.00639228	0.0596436	-0.0468591	0.235274	0.552055	1	ex_06
SLC37A3	0.0252018	0.0863142	-0.0359105	0.80826	0.552095	1	ex_06
GPR63	0.0381602	0.107984	-0.0316635	1.07116	0.552434	1	ex_06
DYNC1H1	0.0376244	0.131115	-0.0558661	0.78877	0.552456	1	ex_06
RCAN2	-0.0733724	0.0672848	-0.21403	-1.0224	0.552967	1	ex_06
IFT43	-0.0280036	0.026493	-0.0825002	-1.00715	0.553027	1	ex_06
DISP1	0.0178258	0.0715444	-0.0358927	0.650389	0.553094	1	ex_06
SLF2	0.0278639	0.0811768	-0.0254491	1.02437	0.553104	1	ex_06
GULP1	-0.0730895	0.11712	-0.263299	-0.753132	0.553119	1	ex_06
PABPN1	-0.000727604	0.046252	-0.0477072	-0.0303553	0.553161	1	ex_06
MARK4	-0.0273648	0.0272197	-0.0819493	-0.982588	0.553168	1	ex_06
CYP7B1	-0.00394363	0.0374265	-0.0453138	-0.186835	0.553264	1	ex_06
LARP4	0.0250978	0.0706932	-0.0204976	1.07885	0.553912	1	ex_06
ARIH1	0.0117932	0.0823842	-0.0587978	0.327439	0.55401	1	ex_06
FBXW4	-0.0502619	0.0410418	-0.141566	-1.07894	0.55439	1	ex_06
ZCCHC7	-0.0497457	0.0508998	-0.150391	-0.968745	0.554584	1	ex_06
DCAF7	-0.0205884	0.0207652	-0.061942	-0.975794	0.555128	1	ex_06
PLCB1	0.0532148	0.253749	-0.147319	0.520107	0.555529	1	ex_06
PSMB7	-0.0235475	0.0533506	-0.100446	-0.600175	0.555699	1	ex_06
HOMER2	-0.0130083	0.0137964	-0.0398131	-0.95117	0.555742	1	ex_06
SUMO2	0.0423945	0.154455	-0.0696663	0.741488	0.556055	1	ex_06
KSR1	0.01774	0.0609654	-0.0254854	0.804383	0.556233	1	ex_06
NFE2L1	-0.062066	0.0508009	-0.174933	-1.07779	0.556253	1	ex_06
NAP1L2	0.0467923	0.204678	-0.111093	0.580872	0.55628	1	ex_06
RNF13	0.00939351	0.0677783	-0.0489913	0.315338	0.556523	1	ex_06
CCDC180	0.0133128	0.0578762	-0.0312506	0.585518	0.556725	1	ex_06
DCAF10	0.000168225	0.0669954	-0.0666589	0.00493385	0.557023	1	ex_06
TSNARE1	0.0247338	0.0783229	-0.0288553	0.904611	0.557087	1	ex_06
MFSD4A	-0.0261131	0.0352795	-0.0875056	-0.833662	0.557685	1	ex_06
NAV2	-0.0881803	0.0813454	-0.257706	-1.01949	0.557772	1	ex_06
NPDC1	0.0427361	0.138872	-0.0533992	0.871285	0.558038	1	ex_06
ABI1	0.035738	0.100939	-0.0294625	1.0743	0.558331	1	ex_06
HADHA	0.0215298	0.08492	-0.0418603	0.665682	0.558428	1	ex_06
TSTD3	-0.0437577	0.0476547	-0.13517	-0.938205	0.558835	1	ex_06
GTF3C1	-0.0199763	0.0293777	-0.0693303	-0.793307	0.559011	1	ex_06
GMPS	0.0192802	0.0759155	-0.0373552	0.667223	0.559225	1	ex_06
SMURF2	0.0116103	0.0509971	-0.0277766	0.577749	0.55934	1	ex_06
MPHOSPH6	0.0194197	0.0875331	-0.0486936	0.558804	0.559511	1	ex_06
USP40	-0.048021	0.0453311	-0.141373	-1.00822	0.559935	1	ex_06
TXLNG	0.0173614	0.0500845	-0.0153616	1.03987	0.560523	1	ex_06
ATXN7	-0.0304526	0.0315755	-0.0924806	-0.962241	0.560802	1	ex_06
EIF4B	0.045009	0.135239	-0.045221	0.977679	0.561326	1	ex_06
FHIT	-0.0349982	0.197709	-0.267706	-0.29477	0.561676	1	ex_06
PRPF3	0.0145012	0.0441938	-0.0151913	0.957205	0.561852	1	ex_06
RABL2A	-0.0222288	0.0325163	-0.0769738	-0.795827	0.56201	1	ex_06
TSHZ2	-0.0911753	0.136801	-0.319152	-0.783854	0.562525	1	ex_06
STK3	-0.0312375	0.0297764	-0.0922514	-1.00345	0.562585	1	ex_06
SUSD6	-0.0184284	0.0161298	-0.0529867	-1.04516	0.562702	1	ex_06
PIP4K2B	0.015244	0.0933748	-0.0628869	0.382405	0.563288	1	ex_06
RSRC1	0.0413952	0.118723	-0.0359322	1.04922	0.563419	1	ex_06
WDR36	-0.0393831	0.0330323	-0.111799	-1.06593	0.563456	1	ex_06
EHD3	-0.00262524	0.0383141	-0.0435645	-0.125683	0.563822	1	ex_06
ZXDC	-0.0173478	0.0243082	-0.0590039	-0.816235	0.563836	1	ex_06
PCDH17	-0.0606782	0.0499999	-0.171356	-1.07453	0.563895	1	ex_06
GFM1	-0.0215165	0.0518815	-0.0949145	-0.57456	0.564061	1	ex_06
USP37	-0.0197881	0.0284393	-0.0680155	-0.804189	0.564509	1	ex_06
GTF2I	0.0370094	0.121175	-0.0471564	0.861835	0.564514	1	ex_06
WWC3	-0.0344573	0.0308696	-0.0997842	-1.0338	0.564585	1	ex_06
BBS9	0.0697191	0.198273	-0.0588345	1.06296	0.564812	1	ex_06
SGPP1	-0.0193495	0.0230309	-0.0617299	-0.894855	0.564952	1	ex_06
ATF1	0.0178174	0.0578089	-0.0221741	0.873221	0.565171	1	ex_06
ATAD1	0.0351769	0.100546	-0.0301922	1.05471	0.565266	1	ex_06
MAST4	-0.0658323	0.0610093	-0.192674	-1.01724	0.565624	1	ex_06
ATG4B	-0.0170797	0.020971	-0.0551304	-0.879762	0.565779	1	ex_06
PARVA	0.026837	0.0886898	-0.0350158	0.850399	0.5661	1	ex_06
MPHOSPH8	0.0582783	0.171895	-0.0553385	1.00534	0.567089	1	ex_06
PRRC2B	0.00206565	0.0723516	-0.0682203	0.0576017	0.56712	1	ex_06
PPP4R2	0.0252351	0.108256	-0.0577862	0.59575	0.567417	1	ex_06
EIF3E	0.0338893	0.0965591	-0.0287805	1.05987	0.568073	1	ex_06
CHSY3	-0.087847	0.0812126	-0.256907	-1.01844	0.569351	1	ex_06
EPG5	0.0329141	0.0982783	-0.03245	0.98694	0.569944	1	ex_06
TTC7B	0.068943	0.197139	-0.0592533	1.05405	0.569978	1	ex_06
RNF114	-0.00998276	0.0301451	-0.0501106	-0.487587	0.570045	1	ex_06
ADNP2	0.0211495	0.0705661	-0.028267	0.838835	0.57014	1	ex_06
QSER1	0.0182274	0.0659229	-0.0294682	0.749021	0.570697	1	ex_06
FOXO3	-0.0240565	0.0654429	-0.113556	-0.526818	0.571108	1	ex_06
MED4	-0.0233041	0.0367404	-0.0833487	-0.76069	0.571222	1	ex_06
ZNF407	0.045874	0.140707	-0.0489585	0.948108	0.571752	1	ex_06
TRHDE	0.0788235	0.229639	-0.0719925	1.02437	0.572389	1	ex_06
ACADSB	0.0266852	0.0796622	-0.0262918	0.98726	0.572489	1	ex_06
PTCHD1	-0.0131454	0.0236643	-0.0499551	-0.699937	0.572531	1	ex_06
TOP2B	0.0395463	0.116454	-0.0373616	1.00782	0.57289	1	ex_06
SLC30A6	0.00836737	0.0526106	-0.0358758	0.370673	0.573091	1	ex_06
SAMD12	-0.0285846	0.10864	-0.16581	-0.40827	0.573478	1	ex_06
ACAP3	-0.0236888	0.0247245	-0.072102	-0.959018	0.573517	1	ex_06
TBC1D12	-0.0232763	0.0277654	-0.0743181	-0.893793	0.573867	1	ex_06
SETD7	0.0252222	0.077516	-0.0270715	0.945326	0.57391	1	ex_06
FAM228B	-0.0422296	0.0383059	-0.122765	-1.02773	0.574101	1	ex_06
GRIPAP1	-0.0270026	0.0236431	-0.0776483	-1.04499	0.574157	1	ex_06
LPIN1	0.0240837	0.0745282	-0.0263608	0.935744	0.574223	1	ex_06
TCEAL4	-0.00533756	0.109833	-0.120508	-0.0908346	0.575046	1	ex_06
DNAJC10	-0.0318844	0.0270728	-0.0908416	-1.05996	0.575048	1	ex_06
RETREG1	0.0325135	0.102397	-0.0373697	0.911884	0.575063	1	ex_06
KHDC1	-0.0454409	0.0426756	-0.133558	-1.01074	0.575175	1	ex_06
AEBP2	-0.0687706	0.0658576	-0.203399	-1.00119	0.575654	1	ex_06
DPYD	-0.0908238	0.0867978	-0.268445	-1.00219	0.575971	1	ex_06
LRRC41	0.013008	0.0423036	-0.0162876	0.870274	0.576094	1	ex_06
RNF10	0.0174026	0.0621366	-0.0273315	0.762471	0.576339	1	ex_06
RIOK3	0.00123882	0.0624008	-0.0599231	0.0396987	0.57675	1	ex_06
CYP51A1	0.0562584	0.171785	-0.059268	0.954452	0.57712	1	ex_06
TMEM178A	-0.0335739	0.0320449	-0.0991928	-1.00282	0.577151	1	ex_06
JDP2	0.0086642	0.0298295	-0.0125011	0.80233	0.577364	1	ex_06
IFT80	-0.00397371	0.0512788	-0.0592262	-0.140959	0.57742	1	ex_06
PLEKHA3	-0.0235451	0.033221	-0.0803112	-0.812943	0.577471	1	ex_06
USP4	-0.0129871	0.0183601	-0.0443343	-0.812011	0.577724	1	ex_06
SYCP2L	-0.0414637	0.0454261	-0.128353	-0.935292	0.577828	1	ex_06
BMT2	0.0430075	0.127885	-0.0418702	0.993113	0.578141	1	ex_06
BASP1	-0.091822	0.122096	-0.30574	-0.841295	0.5782	1	ex_06
CHGB	-0.0916561	0.0842988	-0.267611	-1.02096	0.578407	1	ex_06
CTDSPL2	0.0287649	0.0854394	-0.0279096	0.994773	0.578445	1	ex_06
HAT1	-0.0717884	0.0631706	-0.206747	-1.04256	0.579218	1	ex_06
FANCC	-0.00529982	0.066224	-0.0768237	-0.145231	0.579243	1	ex_06
CNOT6	-0.0210654	0.022816	-0.0649469	-0.940887	0.579287	1	ex_06
ZNF138	0.0196048	0.0804586	-0.041249	0.631427	0.579588	1	ex_06
LRCH3	-0.0366654	0.0394451	-0.112776	-0.944191	0.57986	1	ex_06
RNFT2	-0.0204157	0.0187457	-0.0595771	-1.02177	0.580021	1	ex_06
HIVEP2	-0.0500204	0.072206	-0.172247	-0.802103	0.580287	1	ex_06
GRAMD4	-0.00909447	0.0158702	-0.0340591	-0.714003	0.58033	1	ex_06
AGAP3	0.0242398	0.0728195	-0.0243399	0.977961	0.580358	1	ex_06
UBR3	0.0363966	0.130602	-0.0578085	0.757241	0.580965	1	ex_06
RPL30	-0.0895014	0.164184	-0.343187	-0.691485	0.581208	1	ex_06
CSNK2A2	-0.00253204	0.0424359	-0.0475	-0.110361	0.582089	1	ex_06
ATAD2B	-0.0303414	0.037253	-0.0979358	-0.879779	0.582343	1	ex_06
DYNC1LI2	0.038137	0.110513	-0.0342387	1.03277	0.582552	1	ex_06
BRAF	-0.0393694	0.044964	-0.123703	-0.914971	0.582817	1	ex_06
SLC9A7	-0.009826	0.0257656	-0.0454176	-0.5411	0.583004	1	ex_06
TCERG1	0.0484821	0.145112	-0.0481477	0.983373	0.583098	1	ex_06
MAPK6	-0.0485297	0.0422645	-0.139324	-1.0476	0.583105	1	ex_06
PTPRO	-0.0293106	0.043875	-0.102496	-0.78496	0.583145	1	ex_06
PIN1	-0.0615375	0.0777759	-0.200851	-0.865755	0.583169	1	ex_06
LRRC9	0.00646893	0.0422766	-0.0293388	0.354082	0.5834	1	ex_06
NCL	0.0623825	0.184507	-0.0597419	1.00117	0.58343	1	ex_06
APMAP	-0.0255291	0.0355396	-0.0865978	-0.819342	0.583588	1	ex_06
RILPL1	-0.0122854	0.0147011	-0.0392719	-0.892257	0.583703	1	ex_06
NUDT4	0.0468934	0.135706	-0.0419195	1.03487	0.583839	1	ex_06
RAB11A	-0.125401	0.143933	-0.394736	-0.912553	0.583845	1	ex_06
SLCO3A1	0.0813185	0.266951	-0.104314	0.858584	0.583866	1	ex_06
B3GALNT2	-0.0276599	0.0256129	-0.0809326	-1.01764	0.584193	1	ex_06
PTP4A2	0.0353608	0.112291	-0.0415693	0.900895	0.584516	1	ex_06
RBFOX3	0.140831	0.508873	-0.22721	0.749982	0.584516	1	ex_06
GRB10	-0.0272166	0.0235784	-0.0780117	-1.05017	0.584521	1	ex_06
PCBP1	0.0632485	0.246596	-0.120099	0.676118	0.584689	1	ex_06
MFSD1	0.0120213	0.0377952	-0.0137525	0.914158	0.58497	1	ex_06
DNAH14	-0.0584761	0.0601056	-0.177058	-0.966515	0.584986	1	ex_06
YAF2	-0.0225392	0.0474139	-0.0924923	-0.631508	0.585133	1	ex_06
EIF3M	-0.0307442	0.029857	-0.0913455	-0.99433	0.585501	1	ex_06
MIOS	-4.19104e-05	0.0238618	-0.0239457	-0.00343641	0.585913	1	ex_06
MAP3K7	-0.00697178	0.0405382	-0.0544817	-0.287612	0.585941	1	ex_06
OLA1	-0.00739668	0.0458969	-0.0606903	-0.272026	0.586349	1	ex_06
KIF2A	-0.0248081	0.036584	-0.0862002	-0.792008	0.586685	1	ex_06
DAB1	-0.0641928	0.111064	-0.23945	-0.717893	0.586722	1	ex_06
DNAJC16	-0.0181599	0.0301955	-0.0665154	-0.736067	0.586796	1	ex_06
FAM168A	-0.0326042	0.055357	-0.120566	-0.726492	0.587066	1	ex_06
PHF20L1	-0.0338606	0.030943	-0.0986642	-1.0241	0.587245	1	ex_06
ACTR3	-0.0212583	0.0439558	-0.0864724	-0.638904	0.587798	1	ex_06
CHD4	-0.0243407	0.051536	-0.100217	-0.628742	0.587927	1	ex_06
ATF6	0.0373815	0.110751	-0.0359884	0.998589	0.588053	1	ex_06
ADCY2	-0.050284	0.0749296	-0.175498	-0.787094	0.588097	1	ex_06
RNF145	-0.0127269	0.0591718	-0.0846256	-0.346936	0.588208	1	ex_06
RASA3	-0.00957627	0.0205361	-0.0396886	-0.623304	0.58821	1	ex_06
GOLGA1	-0.00496755	0.0367255	-0.0466606	-0.233522	0.588944	1	ex_06
DLGAP1	-0.0752114	0.0798955	-0.230318	-0.950388	0.589386	1	ex_06
PRR16	0.0604662	0.176619	-0.0556862	1.02031	0.589586	1	ex_06
ITFG1	-0.040111	0.107267	-0.187489	-0.533432	0.58961	1	ex_06
ASXL1	-0.0182495	0.0260649	-0.0625638	-0.80715	0.58973	1	ex_06
ARL3	0.0175837	0.0797511	-0.0445837	0.554366	0.589762	1	ex_06
MCF2L2	-0.0706703	0.0681434	-0.209484	-0.997822	0.589956	1	ex_06
CLEC2L	-0.00707962	0.0158305	-0.0299898	-0.605662	0.590047	1	ex_06
RAD51D	-0.00946122	0.0166762	-0.0355986	-0.709469	0.590298	1	ex_06
EPHA3	-0.0536924	0.0613292	-0.168714	-0.914917	0.590991	1	ex_06
TBK1	-0.033286	0.031962	-0.098534	-0.999868	0.591236	1	ex_06
TNFRSF25	0.0467679	0.167373	-0.0738369	0.760031	0.591385	1	ex_06
RORB	0.0536513	0.16221	-0.0549076	0.968641	0.591529	1	ex_06
MYO6	-0.0412517	0.0470124	-0.129516	-0.916022	0.591654	1	ex_06
ANKRD13C	0.0364887	0.110492	-0.0375147	0.966396	0.591968	1	ex_06
PDE3B	-0.0708409	0.0702389	-0.211921	-0.984164	0.59237	1	ex_06
ZBTB20	0.029157	0.110262	-0.051948	0.704602	0.592512	1	ex_06
ARIH2	0.00680301	0.0529851	-0.0393791	0.288719	0.592648	1	ex_06
PNPT1	0.0289212	0.0863533	-0.028511	0.986981	0.592706	1	ex_06
LENG8	-0.0137172	0.0255316	-0.0529661	-0.684994	0.592717	1	ex_06
ZC2HC1A	-0.0173042	0.0610853	-0.0956936	-0.432655	0.592831	1	ex_06
UROS	-0.0454798	0.0479962	-0.138956	-0.953601	0.593077	1	ex_06
LRIG2	0.00235305	0.0426627	-0.0379566	0.114412	0.593159	1	ex_06
PILRB	-0.0559533	0.0535894	-0.165496	-1.00113	0.594016	1	ex_06
SLC16A10	0.0184012	0.0682218	-0.0314195	0.72391	0.59402	1	ex_06
ZNF331	0.023679	0.0727473	-0.0253893	0.945825	0.594118	1	ex_06
MCTS1	-0.0181739	0.0443482	-0.080696	-0.569722	0.594202	1	ex_06
PRKD1	-0.0351877	0.0621268	-0.132502	-0.708699	0.594202	1	ex_06
ZMIZ1	0.0110807	0.0611394	-0.0389779	0.433848	0.594367	1	ex_06
PRPF18	2.93557e-05	0.0291262	-0.0290675	0.0019774	0.594368	1	ex_06
SP4	-0.0121571	0.0350104	-0.0593246	-0.505167	0.594421	1	ex_06
ANKS3	0.0146018	0.0645344	-0.0353308	0.573153	0.59445	1	ex_06
WHRN	0.0139476	0.0459472	-0.018052	0.854285	0.594547	1	ex_06
TSEN2	-0.0370756	0.0466034	-0.120755	-0.8684	0.594629	1	ex_06
NFIB	0.0497182	0.224216	-0.12478	0.558436	0.595215	1	ex_06
ATF7	0.0217899	0.0677428	-0.024163	0.929373	0.595463	1	ex_06
UBA6	-0.0397895	0.0375652	-0.117144	-1.00816	0.595467	1	ex_06
L2HGDH	-0.00872785	0.0572575	-0.0747132	-0.259244	0.595572	1	ex_06
COPB1	0.0236527	0.0813933	-0.0340879	0.802874	0.595753	1	ex_06
LRRC40	0.00438885	0.068771	-0.0599933	0.133608	0.595912	1	ex_06
PRSS51	-0.131322	0.201506	-0.46415	-0.773329	0.595926	1	ex_06
MAP2	-0.0254745	0.0940656	-0.145015	-0.417677	0.596482	1	ex_06
EIF4ENIF1	-0.0112279	0.0254957	-0.0479515	-0.599239	0.59663	1	ex_06
NFAT5	-0.0294644	0.055788	-0.114717	-0.67739	0.596656	1	ex_06
PPARD	-0.0116077	0.0128607	-0.0360761	-0.929799	0.596686	1	ex_06
SLC9A1	-0.00579341	0.0069613	-0.0185481	-0.890249	0.59683	1	ex_06
MBTD1	0.0170714	0.0798238	-0.0456809	0.533197	0.596933	1	ex_06
ZSWIM8	-0.0327582	0.0318418	-0.0973582	-0.993885	0.596991	1	ex_06
OGT	0.0217329	0.0930347	-0.0495689	0.5974	0.597139	1	ex_06
HECTD1	0.0311975	0.100008	-0.037613	0.888615	0.598009	1	ex_06
LRSAM1	-0.0143619	0.016165	-0.0448888	-0.9221	0.598083	1	ex_06
ITM2B	0.0457982	0.198696	-0.1071	0.587077	0.598139	1	ex_06
SFMBT2	0.0484881	0.177364	-0.0803881	0.737413	0.598264	1	ex_06
MVB12B	-0.0164118	0.0673017	-0.100125	-0.384245	0.598304	1	ex_06
NPIPA1	0.0220541	0.0684459	-0.0243377	0.931742	0.5986	1	ex_06
TACC1	-0.0226777	0.0620676	-0.107423	-0.524482	0.598818	1	ex_06
RABL2B	0.0250247	0.0942097	-0.0441603	0.708933	0.599212	1	ex_06
RNF14	0.0218468	0.0695845	-0.0258909	0.896963	0.599428	1	ex_06
RARB	0.0447653	0.136192	-0.0466612	0.95966	0.599792	1	ex_06
RPS24	-0.092137	0.106457	-0.290731	-0.909317	0.600147	1	ex_06
RBBP4	0.0259221	0.0792063	-0.0273621	0.953497	0.600348	1	ex_06
ZFR2	-0.0208225	0.028264	-0.0699089	-0.831417	0.600515	1	ex_06
CBFA2T2	-0.0394386	0.0391994	-0.118077	-0.982963	0.600595	1	ex_06
NRP1	-0.0126862	0.0159103	-0.0412827	-0.869496	0.600618	1	ex_06
SETBP1	0.0538357	0.230255	-0.122584	0.598097	0.600622	1	ex_06
ABLIM2	-0.0257857	0.0430751	-0.0946465	-0.733931	0.600866	1	ex_06
KNDC1	0.0204447	0.0694412	-0.0285517	0.817833	0.601129	1	ex_06
DYNC1I2	-0.0490642	0.0607407	-0.158869	-0.875772	0.601202	1	ex_06
TTC1	-0.0404452	0.0385658	-0.119456	-1.00329	0.60122	1	ex_06
POLK	0.00489869	0.076116	-0.0663186	0.134816	0.601234	1	ex_06
PRR14L	0.0118241	0.0444198	-0.0207715	0.710979	0.601485	1	ex_06
R3HDM1	0.0345169	0.151595	-0.0825612	0.577836	0.601485	1	ex_06
JPH4	0.0490643	0.149116	-0.0509874	0.961146	0.601583	1	ex_06
RANGAP1	0.00725847	0.0453988	-0.0308819	0.373	0.601735	1	ex_06
PGAM1	-0.0588228	0.123382	-0.241028	-0.632752	0.601762	1	ex_06
SMAP1	-0.0109383	0.0658349	-0.0877115	-0.279246	0.602039	1	ex_06
PDHA1	0.0128876	0.103045	-0.0772697	0.280169	0.602409	1	ex_06
ADAMTS10	-0.00392387	0.0143618	-0.0222096	-0.420583	0.602516	1	ex_06
MANBA	0.0396575	0.120077	-0.0407624	0.966518	0.602909	1	ex_06
RALBP1	0.0395435	0.124945	-0.0458576	0.907528	0.603165	1	ex_06
POM121C	-0.0220271	0.0303781	-0.0744324	-0.823819	0.603766	1	ex_06
ZNF518A	-0.0334897	0.0518631	-0.118843	-0.769027	0.603957	1	ex_06
UNC79	-0.0317264	0.0769511	-0.140404	-0.572176	0.604866	1	ex_06
TUBGCP2	0.0195489	0.0776096	-0.0385118	0.659915	0.605119	1	ex_06
ACTN1	-0.00436651	0.0672475	-0.0759805	-0.119505	0.605337	1	ex_06
HS3ST4	-0.10315	0.126602	-0.332903	-0.87995	0.605714	1	ex_06
ADCY3	0.0127501	0.0435225	-0.0180222	0.812087	0.605926	1	ex_06
RAB3C	-0.0707292	0.0744865	-0.215945	-0.954626	0.605965	1	ex_06
HEATR3	-0.0156089	0.0156157	-0.0468336	-0.979769	0.606377	1	ex_06
PDK1	0.0246526	0.0809588	-0.0316536	0.858134	0.606525	1	ex_06
MYO9B	0.00210523	0.0367624	-0.0325519	0.119057	0.606839	1	ex_06
NUS1	-0.0107727	0.0260211	-0.0475665	-0.573848	0.607014	1	ex_06
EXOC2	0.0408219	0.124727	-0.0430832	0.953571	0.607262	1	ex_06
GK	0.0358722	0.109716	-0.037972	0.952115	0.607347	1	ex_06
MECP2	0.0222351	0.0764762	-0.032006	0.803449	0.607354	1	ex_06
ACTL6B	-0.021164	0.0457638	-0.0880918	-0.619783	0.607468	1	ex_06
AKAP10	-0.00785417	0.0426704	-0.0583788	-0.304681	0.607552	1	ex_06
CHMP4B	-0.0123278	0.0749763	-0.0996319	-0.276757	0.607564	1	ex_06
BIRC6	0.0379735	0.152497	-0.0765498	0.649883	0.607714	1	ex_06
PPP3CC	0.031756	0.0990382	-0.0355262	0.925069	0.607815	1	ex_06
SAR1B	-0.0201044	0.0446856	-0.0848943	-0.608178	0.60812	1	ex_06
TMEM164	-0.0195792	0.0200589	-0.0592174	-0.968123	0.608147	1	ex_06
OTUD4	0.0322744	0.0988524	-0.0343035	0.950115	0.608258	1	ex_06
NCBP1	-0.0168278	0.0306237	-0.0642793	-0.695067	0.608488	1	ex_06
SLAIN1	0.0248777	0.0802442	-0.0304888	0.880666	0.608627	1	ex_06
SSX2IP	0.0375443	0.120837	-0.0457485	0.883455	0.60895	1	ex_06
FAIM2	0.0611169	0.181538	-0.0593044	0.994732	0.608974	1	ex_06
FMN1	0.0384895	0.201357	-0.124378	0.463185	0.608989	1	ex_06
DMTN	0.030498	0.112335	-0.0513386	0.730419	0.609104	1	ex_06
CRYL1	-0.0605761	0.0648717	-0.186024	-0.946425	0.609435	1	ex_06
RPS6KA6	-0.00170677	0.0445187	-0.0479323	-0.0723672	0.609975	1	ex_06
PIK3CA	0.0463366	0.138918	-0.046245	0.980952	0.610032	1	ex_06
AKT2	0.00571836	0.0566238	-0.0451871	0.220169	0.610466	1	ex_06
CHN2	0.0530419	0.184761	-0.0786773	0.789256	0.610557	1	ex_06
HMGCR	0.0255868	0.148849	-0.0976758	0.406849	0.610574	1	ex_06
TSPYL2	0.0435246	0.131246	-0.0441973	0.972467	0.610668	1	ex_06
PIKFYVE	0.0360768	0.110179	-0.0380254	0.954212	0.610913	1	ex_06
TCP1	0.0306581	0.167122	-0.105805	0.440328	0.611226	1	ex_06
MRPL30	-0.0309374	0.0302387	-0.0921135	-0.991174	0.611292	1	ex_06
ARL8B	-0.0164451	0.068748	-0.101638	-0.378338	0.611319	1	ex_06
MSL2	-0.00371637	0.018513	-0.0259458	-0.327672	0.611359	1	ex_06
ARHGEF3	0.0121026	0.0872784	-0.0630731	0.315537	0.612106	1	ex_06
LHFPL4	0.0239744	0.0826936	-0.0347449	0.80023	0.612157	1	ex_06
CCNC	-0.0394799	0.03999	-0.11895	-0.973692	0.612791	1	ex_06
RPS8	-0.0428243	0.217563	-0.303212	-0.322343	0.612793	1	ex_06
TAFA1	-0.198731	0.26032	-0.657782	-0.848501	0.612918	1	ex_06
MED28	0.00361351	0.0401613	-0.0329343	0.193783	0.613251	1	ex_06
MRPL33	-0.0185936	0.0656614	-0.102849	-0.43253	0.613454	1	ex_06
ZDHHC17	0.021797	0.0980187	-0.0544246	0.56049	0.613757	1	ex_06
BTBD9	0.042122	0.206376	-0.122132	0.502622	0.613874	1	ex_06
ZNF326	-0.0296896	0.0290606	-0.0884399	-0.990475	0.614399	1	ex_06
GLRA3	-0.0481766	0.110609	-0.206962	-0.594667	0.614423	1	ex_06
LRP12	0.0311116	0.0951633	-0.03294	0.952007	0.614668	1	ex_06
AASDHPPT	0.0455504	0.14272	-0.0516191	0.918777	0.614783	1	ex_06
JADE2	0.00939111	0.0360992	-0.0173169	0.689165	0.614949	1	ex_06
INA	0.0658978	0.210084	-0.0782886	0.895766	0.615018	1	ex_06
ASAP2	0.0285928	0.153214	-0.0960288	0.449688	0.615093	1	ex_06
RASAL2	-0.0449391	0.0471641	-0.137042	-0.956307	0.615115	1	ex_06
CCDC47	0.0349876	0.109707	-0.0397315	0.917764	0.615208	1	ex_06
APBB2	-0.0360999	0.0416414	-0.113841	-0.910127	0.615561	1	ex_06
WAPL	0.0244986	0.0742154	-0.0252182	0.965797	0.615562	1	ex_06
CEP112	0.055704	0.167258	-0.0558503	0.978696	0.615593	1	ex_06
IPO5	-0.0322734	0.0326544	-0.0972011	-0.974232	0.615615	1	ex_06
DYNC1LI1	-0.0295753	0.0296937	-0.0888443	-0.978023	0.615701	1	ex_06
SMAP2	0.0330263	0.0984241	-0.0323714	0.989796	0.615974	1	ex_06
DPP6	-0.083803	0.091616	-0.259222	-0.936334	0.61599	1	ex_06
CLASRP	0.000795135	0.0203002	-0.0187099	0.0798991	0.616331	1	ex_06
BZW2	0.0179845	0.0670929	-0.031124	0.717776	0.616331	1	ex_06
TMEM184C	-0.0395484	0.0663096	-0.145406	-0.73224	0.616387	1	ex_06
NPIPB4	-0.0101166	0.0287668	-0.0490001	-0.509939	0.616766	1	ex_06
JPH3	0.00658915	0.0560103	-0.042832	0.261315	0.616851	1	ex_06
FTL	0.0332002	0.235417	-0.169017	0.32179	0.61693	1	ex_06
ADGRL1	0.010776	0.0453185	-0.0237665	0.611437	0.616949	1	ex_06
SLK	0.0101218	0.0512297	-0.0309861	0.482591	0.617037	1	ex_06
CSPP1	0.0360931	0.108499	-0.0363128	0.977009	0.617166	1	ex_06
UNC5A	0.000572659	0.0246692	-0.0235239	0.0465788	0.617469	1	ex_06
DGKE	-0.0251422	0.053273	-0.103557	-0.628423	0.617719	1	ex_06
SEPTIN3	0.0441387	0.132487	-0.0442093	0.979199	0.618065	1	ex_06
ATP11B	0.0234253	0.0751836	-0.028333	0.887061	0.618195	1	ex_06
APPL1	0.0286684	0.10611	-0.0487736	0.725563	0.618412	1	ex_06
FASTKD2	0.00128972	0.0726048	-0.0700254	0.0354455	0.618767	1	ex_06
UBXN2B	0.029107	0.0889694	-0.0307555	0.952994	0.619081	1	ex_06
SLC30A5	-0.00272463	0.0414156	-0.0468648	-0.120982	0.619122	1	ex_06
MAP2K5	-0.0532896	0.0552791	-0.161858	-0.962024	0.619241	1	ex_06
FBN1	0.0404035	0.135704	-0.0548973	0.830941	0.619459	1	ex_06
SCAF8	-0.0221049	0.0382157	-0.0824256	-0.718243	0.619674	1	ex_06
FAM155A	0.0842527	0.313574	-0.145069	0.72009	0.620412	1	ex_06
FYN	-0.00185314	0.0783248	-0.0820311	-0.0453003	0.620491	1	ex_06
WBP2	-0.00632074	0.135071	-0.147712	-0.0876178	0.620503	1	ex_06
WASF2	0.00182237	0.0252182	-0.0215734	0.152668	0.620593	1	ex_06
PPIP5K1	0.0157973	0.0718668	-0.0402721	0.552212	0.620761	1	ex_06
LUC7L	0.031265	0.139338	-0.0768083	0.567006	0.620925	1	ex_06
ANP32A	0.00575461	0.0310325	-0.0195233	0.446192	0.620945	1	ex_06
PGM3	0.00697313	0.0530045	-0.0390582	0.296908	0.621006	1	ex_06
TRIM44	-0.0480642	0.0475127	-0.143641	-0.985636	0.621063	1	ex_06
AP3M2	0.0111702	0.108985	-0.0866446	0.223824	0.621377	1	ex_06
RNF175	-0.0193481	0.035105	-0.0738011	-0.696407	0.621398	1	ex_06
PRKAG2	0.101327	0.316636	-0.113983	0.922377	0.621609	1	ex_06
NRSN1	-0.0476348	0.0625874	-0.157857	-0.847038	0.62189	1	ex_06
SMYD2	0.00385565	0.097988	-0.0902767	0.0802799	0.622218	1	ex_06
DOP1B	-0.0236931	0.0369914	-0.0843776	-0.765229	0.622872	1	ex_06
HEATR5B	-0.0108363	0.0451328	-0.0668054	-0.379474	0.622873	1	ex_06
MAML1	0.00765214	0.0264872	-0.0111829	0.796279	0.623142	1	ex_06
OPTN	0.0455525	0.144434	-0.0533294	0.902907	0.623153	1	ex_06
FAM78B	-0.00988408	0.0103197	-0.0300878	-0.958854	0.623201	1	ex_06
DYM	0.043407	0.140284	-0.0534703	0.878184	0.623289	1	ex_06
YTHDF2	0.00990259	0.0630496	-0.0432444	0.365189	0.623349	1	ex_06
KDM3A	0.0281685	0.0869015	-0.0305644	0.940007	0.623636	1	ex_06
SYNCRIP	0.0144387	0.0788296	-0.0499522	0.439492	0.623779	1	ex_06
IGIP	0.038563	0.144337	-0.067211	0.714562	0.624	1	ex_06
FARS2	-0.00619916	0.135816	-0.148215	-0.0855549	0.624174	1	ex_06
RPL28	0.109729	0.409582	-0.190125	0.717231	0.624301	1	ex_06
CRBN	0.0318248	0.0976596	-0.03401	0.947453	0.624381	1	ex_06
STRADB	-0.0707902	0.0866569	-0.228237	-0.881225	0.624486	1	ex_06
CPNE1	0.0242625	0.0787628	-0.0302378	0.87254	0.624588	1	ex_06
ZNF236	0.0188811	0.0576389	-0.0198766	0.954813	0.624594	1	ex_06
PPP2R3C	-0.0206719	0.0266242	-0.067968	-0.856649	0.624596	1	ex_06
NCS1	-0.000956793	0.0479363	-0.0498499	-0.0383547	0.624748	1	ex_06
SERF2	0.00929093	0.221573	-0.202991	0.0857817	0.624765	1	ex_06
EPDR1	0.0499016	0.15613	-0.0563273	0.920704	0.625416	1	ex_06
RBM41	0.0186799	0.0629145	-0.0255547	0.827677	0.625552	1	ex_06
PFDN2	-0.0704823	0.0773065	-0.218271	-0.934731	0.625698	1	ex_06
DHX9	0.0366075	0.114843	-0.0416275	0.917101	0.625776	1	ex_06
S100PBP	0.0227298	0.0715932	-0.0261337	0.911716	0.626016	1	ex_06
ANAPC16	0.0341815	0.107264	-0.0389011	0.916696	0.626309	1	ex_06
MPRIP	0.0212255	0.13141	-0.0889587	0.37756	0.626594	1	ex_06
SRSF5	-0.0434765	0.0499414	-0.136894	-0.912163	0.626655	1	ex_06
GLUD1	0.0213115	0.0671542	-0.0245311	0.911156	0.626762	1	ex_06
CIZ1	0.0147218	0.0607505	-0.0313068	0.626877	0.626975	1	ex_06
SIN3B	0.00687407	0.0759346	-0.0621864	0.195089	0.627135	1	ex_06
CERT1	-0.0307496	0.0405836	-0.102083	-0.844881	0.627931	1	ex_06
SLC35A3	-0.00752862	0.0539058	-0.0689631	-0.240188	0.628011	1	ex_06
BCAT1	0.00432871	0.0836714	-0.075014	0.10693	0.62802	1	ex_06
DKK3	0.0405216	0.153749	-0.0727054	0.70143	0.628672	1	ex_06
SAT1	-0.0128002	0.0997943	-0.125395	-0.222817	0.628822	1	ex_06
RIC1	-0.0261065	0.0561702	-0.108383	-0.621899	0.628976	1	ex_06
EEF1AKMT2	0.0137185	0.0765763	-0.0491393	0.427755	0.629076	1	ex_06
TNPO1	-0.0289293	0.0356984	-0.093557	-0.87734	0.629247	1	ex_06
ZFHX2	-0.00770014	0.0234857	-0.038886	-0.483937	0.629308	1	ex_06
SLC35F1	0.0596861	0.206175	-0.0868023	0.79858	0.629418	1	ex_06
RECK	-0.0279055	0.0283913	-0.0842023	-0.971525	0.62952	1	ex_06
PSMB2	-0.0257972	0.0354614	-0.0870559	-0.82538	0.629623	1	ex_06
CENPV	0.0336753	0.112217	-0.0448663	0.84035	0.629651	1	ex_06
KLHL7	0.0302575	0.0940927	-0.0335778	0.929009	0.62975	1	ex_06
APP	-0.064594	0.0704341	-0.199622	-0.937596	0.629941	1	ex_06
LGI1	0.0180408	0.100632	-0.0645508	0.428122	0.630375	1	ex_06
BEX1	-0.0761684	0.175293	-0.32763	-0.59368	0.631148	1	ex_06
GNPTG	-0.0175647	0.020695	-0.0558245	-0.899803	0.631203	1	ex_06
MAP1B	0.0984856	0.307264	-0.110293	0.924558	0.63128	1	ex_06
NUDT3	0.0417153	0.144069	-0.0606389	0.798799	0.631369	1	ex_06
TAF2	-0.0163517	0.0360872	-0.0687907	-0.611164	0.631636	1	ex_06
CAMLG	-0.0600539	0.0638368	-0.183945	-0.95006	0.631789	1	ex_06
MAOB	-0.0172079	0.0993716	-0.133787	-0.289304	0.63196	1	ex_06
ZNF721	-0.0455052	0.0477302	-0.13874	-0.956595	0.632055	1	ex_06
ATP6V1A	-0.0199786	0.0711032	-0.11106	-0.429914	0.632112	1	ex_06
PRKAR2A	0.0186163	0.0731614	-0.0359288	0.668938	0.632327	1	ex_06
SRPK2	0.0122837	0.0856673	-0.0610998	0.32808	0.632381	1	ex_06
ECPAS	0.035693	0.110371	-0.0389849	0.936783	0.632705	1	ex_06
NIPAL3	-0.0153082	0.025178	-0.0557944	-0.741082	0.633001	1	ex_06
C6orf62	-0.0201822	0.0523428	-0.0927073	-0.545418	0.633048	1	ex_06
COG6	-0.0196857	0.0535904	-0.0929617	-0.526546	0.633189	1	ex_06
CEP120	0.0183598	0.0608972	-0.0241775	0.845953	0.633237	1	ex_06
FOXP1	0.0411527	0.179365	-0.0970594	0.58358	0.633351	1	ex_06
ARID4B	0.0346282	0.107788	-0.038532	0.92769	0.63342	1	ex_06
PAXBP1	0.0342912	0.105294	-0.0367115	0.946578	0.633912	1	ex_06
RAF1	-0.0117348	0.0350982	-0.0585677	-0.491101	0.633915	1	ex_06
UBE2QL1	0.0374854	0.11591	-0.040939	0.936826	0.634543	1	ex_06
PIGL	-0.0586934	0.0618906	-0.179277	-0.953999	0.634855	1	ex_06
PPFIA4	0.00798287	0.064472	-0.0485063	0.276976	0.634964	1	ex_06
CMYA5	0.00698934	0.0669568	-0.0529782	0.228438	0.635061	1	ex_06
DPYSL5	-0.0124942	0.0209041	-0.0458926	-0.733216	0.635364	1	ex_06
NCOR1	0.0321384	0.113092	-0.0488151	0.778103	0.635821	1	ex_06
CEP89	0.00462677	0.040527	-0.0312734	0.252598	0.63586	1	ex_06
SCN8A	0.0342102	0.108454	-0.0400333	0.90312	0.636007	1	ex_06
LRRC8C	0.017567	0.0618161	-0.026682	0.778112	0.636146	1	ex_06
CDRT4	-0.0212792	0.0232079	-0.0657662	-0.937496	0.636207	1	ex_06
DLD	0.0354364	0.11046	-0.0395873	0.925761	0.636296	1	ex_06
RNF170	0.012193	0.0560968	-0.0317108	0.544323	0.636515	1	ex_06
EDRF1	0.0233393	0.072756	-0.0260773	0.925685	0.636543	1	ex_06
TTC13	-0.0276402	0.0303636	-0.0856441	-0.93397	0.636577	1	ex_06
KANTR	0.0264993	0.0968647	-0.0438661	0.738114	0.636645	1	ex_06
BRI3BP	0.0186669	0.0716468	-0.0343129	0.690574	0.63695	1	ex_06
SLC1A4	-0.0198138	0.0225942	-0.0622217	-0.915731	0.637209	1	ex_06
AFAP1	-0.00978655	0.034841	-0.0544141	-0.429808	0.637215	1	ex_06
MTX2	0.0310965	0.0991825	-0.0369895	0.895163	0.637665	1	ex_06
ZEB2	-0.0467692	0.0767756	-0.170314	-0.741965	0.637668	1	ex_06
PPFIA2	0.00871516	0.116485	-0.099055	0.158498	0.637857	1	ex_06
SMC5	0.0288573	0.099133	-0.0414184	0.80482	0.637991	1	ex_06
AFF2	0.0438605	0.150683	-0.0629621	0.804745	0.638022	1	ex_06
SEMA4F	0.00841042	0.0447001	-0.0278792	0.454238	0.638757	1	ex_06
SVIP	0.0378464	0.139469	-0.0637762	0.729932	0.639551	1	ex_06
GARRE1	-0.00225144	0.0269569	-0.0314598	-0.151078	0.639923	1	ex_06
PPP1R2	-0.0277208	0.0361979	-0.0916394	-0.850014	0.639946	1	ex_06
PRPF8	0.0221731	0.0979761	-0.0536299	0.573308	0.640127	1	ex_06
EIF2A	0.00857513	0.120805	-0.103655	0.149755	0.641075	1	ex_06
CFAP298	-0.0391745	0.0494638	-0.127813	-0.866224	0.64115	1	ex_06
KCNK12	0.0100908	0.0340383	-0.0138567	0.825873	0.641197	1	ex_06
EEF2	0.0122311	0.151533	-0.12707	0.172091	0.641239	1	ex_06
KDM7A	0.0194008	0.0698462	-0.0310445	0.753784	0.641446	1	ex_06
BTRC	-0.0342447	0.0377825	-0.106272	-0.931848	0.641655	1	ex_06
KRR1	0.0405245	0.130876	-0.0498275	0.879079	0.641967	1	ex_06
ZNRF3	0.00138342	0.0343854	-0.0316186	0.0821606	0.642233	1	ex_06
ARSB	-0.00655595	0.0181827	-0.0312946	-0.519407	0.64245	1	ex_06
POLD3	0.0261883	0.0861682	-0.0337915	0.855758	0.642456	1	ex_06
PPARGC1B	-0.00989826	0.0148764	-0.0346729	-0.783067	0.64255	1	ex_06
ACAD11	-0.0315114	0.04791	-0.110933	-0.77764	0.643231	1	ex_06
WBP1L	-0.0113351	0.0368091	-0.0594793	-0.461454	0.643478	1	ex_06
ANXA11	-0.0178822	0.0417108	-0.0774752	-0.588131	0.643634	1	ex_06
COL26A1	-0.013972	0.0469117	-0.0748557	-0.449785	0.644251	1	ex_06
MACROD2	-0.0254899	0.149823	-0.200802	-0.284973	0.644464	1	ex_06
SEC14L5	-0.00188668	0.0351491	-0.0389224	-0.0998448	0.644526	1	ex_06
KCNV1	0.0131245	0.10564	-0.0793907	0.278047	0.64461	1	ex_06
PSPC1	0.0445267	0.138318	-0.0492647	0.930476	0.644728	1	ex_06
QRICH1	-0.0239281	0.0268063	-0.0746626	-0.924387	0.644919	1	ex_06
NARS1	-0.0545443	0.0611979	-0.170287	-0.923647	0.64504	1	ex_06
MAN1C1	0.00968752	0.0361913	-0.0168162	0.716396	0.645146	1	ex_06
DENND1B	0.0335994	0.104442	-0.0372432	0.929577	0.645823	1	ex_06
SMIM14	-0.0331109	0.0367464	-0.102968	-0.928982	0.646066	1	ex_06
WDR27	-0.0230569	0.0366627	-0.0827764	-0.756714	0.646184	1	ex_06
TMSB4X	-0.0618223	0.106088	-0.229733	-0.721631	0.64628	1	ex_06
VPS4B	-0.0302773	0.0367547	-0.0973093	-0.885284	0.6464	1	ex_06
ARFGEF1	0.0202882	0.0700165	-0.0294401	0.799628	0.646668	1	ex_06
MYO9A	0.0428367	0.138467	-0.0527936	0.877948	0.647048	1	ex_06
TRMT61B	-0.00350962	0.0557805	-0.0627997	-0.116018	0.647162	1	ex_06
NUP107	0.0141945	0.054293	-0.025904	0.693811	0.647521	1	ex_06
SMIM17	-0.0184391	0.0553611	-0.0922394	-0.489701	0.647791	1	ex_06
ZNF568	-0.00114068	0.0411052	-0.0433865	-0.0529211	0.647793	1	ex_06
MAP7D2	-0.0141139	0.034585	-0.0628127	-0.568036	0.647945	1	ex_06
CADM1	0.0581651	0.229174	-0.112844	0.66664	0.647954	1	ex_06
PHKB	0.0296063	0.124891	-0.0656782	0.608989	0.648031	1	ex_06
ZNF251	-0.023259	0.030595	-0.0771131	-0.846489	0.648224	1	ex_06
FAM174B	0.0172463	0.0683746	-0.033882	0.661123	0.648887	1	ex_06
EPM2AIP1	0.0417554	0.130688	-0.0471775	0.920234	0.649257	1	ex_06
HMGCS1	0.067574	0.215976	-0.0808282	0.892457	0.649371	1	ex_06
ZNF318	0.00743283	0.0537062	-0.0388405	0.314827	0.649393	1	ex_06
CHD8	-0.0165219	0.0327679	-0.0658116	-0.656979	0.649654	1	ex_06
PUM1	0.0167976	0.100295	-0.0666995	0.394297	0.649787	1	ex_06
TMOD2	0.0523751	0.167518	-0.0627677	0.89153	0.650297	1	ex_06
DRP2	0.00973362	0.0668826	-0.0474153	0.333821	0.650436	1	ex_06
LRP1B	0.0616802	0.225561	-0.102201	0.737674	0.65059	1	ex_06
TAOK1	0.0168662	0.105044	-0.0713112	0.374893	0.650957	1	ex_06
RPAP2	0.0194273	0.0979337	-0.059079	0.485016	0.651073	1	ex_06
ATP5MC3	-0.0975005	0.16957	-0.364571	-0.715532	0.651122	1	ex_06
RDH11	-0.0421993	0.0572155	-0.141614	-0.831959	0.651306	1	ex_06
FTH1	0.0836057	0.338616	-0.171404	0.64258	0.651569	1	ex_06
SCRN1	0.00917137	0.0958736	-0.0775308	0.207325	0.651946	1	ex_06
SOD2	0.0862019	0.294569	-0.122165	0.810842	0.652269	1	ex_06
BCL2L1	0.00665923	0.0258983	-0.0125799	0.678403	0.652768	1	ex_06
GRIA4	0.0693588	0.220131	-0.0814134	0.90163	0.65314	1	ex_06
CEP57	0.0284016	0.0894133	-0.0326101	0.912385	0.65343	1	ex_06
CLU	0.120225	0.601392	-0.360943	0.489718	0.653495	1	ex_06
PYGB	0.0166981	0.055405	-0.0220087	0.845528	0.653748	1	ex_06
SRP9	0.0781829	0.248753	-0.0923875	0.898372	0.65448	1	ex_06
SENP2	-0.0316199	0.0363948	-0.0996347	-0.911184	0.654574	1	ex_06
BEND6	-0.0415603	0.0496342	-0.132755	-0.893219	0.654644	1	ex_06
UBAP1	0.000881503	0.0462127	-0.0444497	0.0381132	0.65465	1	ex_06
RANBP10	-0.00664039	0.0232541	-0.0365349	-0.435361	0.654753	1	ex_06
ESF1	0.026581	0.0970476	-0.0438856	0.739326	0.654897	1	ex_06
EMC2	-0.02494	0.0368107	-0.0866907	-0.791595	0.654933	1	ex_06
NBPF12	-0.000305481	0.0476046	-0.0482155	-0.012497	0.655205	1	ex_06
MPC1	-0.0260522	0.0310022	-0.0831066	-0.894959	0.65613	1	ex_06
ORMDL1	0.0513759	0.163466	-0.060714	0.898341	0.656259	1	ex_06
FNTB	-0.0201878	0.0251775	-0.065553	-0.872194	0.656337	1	ex_06
ABHD18	-0.0194237	0.04763	-0.0864775	-0.56775	0.656897	1	ex_06
NOL10	-0.0310771	0.0411356	-0.10329	-0.84348	0.65701	1	ex_06
TMEM87A	-0.0200056	0.0341106	-0.0741219	-0.724557	0.657328	1	ex_06
GUF1	-0.0228851	0.0331351	-0.0789054	-0.800676	0.657332	1	ex_06
TBC1D22A	-0.0292565	0.0641759	-0.122689	-0.613724	0.657486	1	ex_06
KCNAB2	-0.0276775	0.0390717	-0.0944266	-0.812697	0.657551	1	ex_06
ZNF846	-0.0160211	0.0217403	-0.0537825	-0.831558	0.65768	1	ex_06
MLXIP	-0.0116622	0.0272489	-0.0505733	-0.58743	0.657716	1	ex_06
C2orf72	-0.0188159	0.0232166	-0.0608484	-0.877382	0.657818	1	ex_06
INIP	-0.0284875	0.0323929	-0.0893679	-0.917118	0.657942	1	ex_06
GPR107	-0.0196018	0.0233094	-0.0625129	-0.895308	0.658108	1	ex_06
SLC8A1	0.0775834	0.276509	-0.121343	0.764408	0.658513	1	ex_06
KIFBP	-0.0242204	0.0576835	-0.106124	-0.579595	0.658584	1	ex_06
TRAPPC12	0.0123548	0.0607817	-0.0360722	0.500029	0.65887	1	ex_06
ZNF429	-0.0151253	0.0263085	-0.0565592	-0.71548	0.659003	1	ex_06
SAP18	0.0422299	0.223941	-0.139481	0.455498	0.65909	1	ex_06
DYSF	0.000748486	0.0506614	-0.0491645	0.0293913	0.659249	1	ex_06
PHYHIP	0.0569432	0.18223	-0.068344	0.890806	0.659392	1	ex_06
SLC49A4	-0.00795334	0.0345705	-0.0504772	-0.366577	0.659399	1	ex_06
DARS1	0.00534159	0.0445567	-0.0338735	0.266971	0.659415	1	ex_06
OAT	-0.0427891	0.0613598	-0.146938	-0.805242	0.659501	1	ex_06
KIAA0895	0.00532153	0.0458507	-0.0352076	0.257346	0.65967	1	ex_06
CDC37	-0.0594739	0.0693742	-0.188322	-0.904683	0.659674	1	ex_06
CLIP4	-0.0292218	0.0447323	-0.103176	-0.774448	0.659886	1	ex_06
CHM	0.000285412	0.0753052	-0.0747344	0.00745666	0.660318	1	ex_06
ANXA4	-0.0159541	0.0190954	-0.0510036	-0.892151	0.660541	1	ex_06
EXOG	-0.0250037	0.0314464	-0.0814538	-0.868135	0.66073	1	ex_06
RPS20	0.0226094	0.167717	-0.122499	0.305383	0.660942	1	ex_06
ASTN2	0.066999	0.222023	-0.0880244	0.84707	0.661209	1	ex_06
GPLD1	-0.0186749	0.0765519	-0.113902	-0.384368	0.661255	1	ex_06
TXNDC11	-0.00796747	0.0252936	-0.0412285	-0.469496	0.661559	1	ex_06
GABPB2	-0.0199725	0.0269117	-0.0668567	-0.834939	0.66164	1	ex_06
RYK	0.032234	0.102415	-0.037947	0.900207	0.661943	1	ex_06
GUCY1A2	0.0707602	0.226555	-0.0850341	0.890196	0.662302	1	ex_06
KIF1B	-0.0339796	0.055986	-0.123945	-0.74027	0.662331	1	ex_06
GPATCH8	-0.0365916	0.101522	-0.174705	-0.519271	0.662332	1	ex_06
EML1	-0.0209007	0.0241649	-0.0659662	-0.908999	0.662602	1	ex_06
GLS2	0.0179104	0.0604663	-0.0246456	0.824882	0.663061	1	ex_06
LPP	-0.00950621	0.0464043	-0.0654167	-0.333244	0.663308	1	ex_06
NDUFV1	-0.0540003	0.0693916	-0.177392	-0.857744	0.663394	1	ex_06
EIF4G3	-0.0118453	0.104698	-0.128389	-0.199208	0.663522	1	ex_06
SPCS2	0.0583787	0.184807	-0.0680498	0.905018	0.663862	1	ex_06
DNAJC11	0.0234433	0.0773442	-0.0304577	0.852452	0.663923	1	ex_06
RASA1	0.0405701	0.151796	-0.0706558	0.714905	0.664116	1	ex_06
CERS4	-0.0146675	0.0407426	-0.0700777	-0.518819	0.664201	1	ex_06
KDM6A	-0.0244321	0.0417362	-0.0906004	-0.723701	0.664237	1	ex_06
GIPC2	0.0133639	0.0552178	-0.0284899	0.625816	0.664848	1	ex_06
CYRIA	-0.0368202	0.0442706	-0.117911	-0.889943	0.665148	1	ex_06
BDP1	0.0672278	0.222492	-0.0880364	0.848644	0.665202	1	ex_06
EWSR1	0.0111842	0.0698911	-0.0475227	0.373391	0.665229	1	ex_06
PPP1R9A	0.0370646	0.121405	-0.0472756	0.861337	0.665697	1	ex_06
AK4	-0.017583	0.0646332	-0.0997992	-0.419164	0.66579	1	ex_06
TFG	0.006549	0.0720551	-0.0589571	0.195948	0.665839	1	ex_06
USP53	0.00283818	0.0478665	-0.0421901	0.123538	0.665881	1	ex_06
SLC12A6	0.0163069	0.052304	-0.0196902	0.887878	0.665918	1	ex_06
PEA15	0.0366054	0.172493	-0.0992825	0.527973	0.665995	1	ex_06
DNM1L	-0.0433645	0.0554981	-0.142227	-0.859707	0.666021	1	ex_06
CBX5	0.0308433	0.114025	-0.0523382	0.726746	0.666133	1	ex_06
RACK1	0.0865085	0.286014	-0.112997	0.84987	0.666324	1	ex_06
YPEL1	0.0227999	0.114975	-0.0693749	0.484807	0.666928	1	ex_06
SEC24A	-0.000386879	0.0546397	-0.0554135	-0.01378	0.667902	1	ex_06
UPF3A	-0.0396845	0.0545972	-0.133966	-0.824977	0.668077	1	ex_06
KCNK10	-0.0245769	0.0478208	-0.0969745	-0.665351	0.668287	1	ex_06
TTC39C	-0.0300077	0.0662744	-0.12629	-0.610851	0.668623	1	ex_06
PAK3	-0.0309871	0.0466613	-0.108636	-0.782162	0.668688	1	ex_06
NFYC	-0.0115249	0.0233636	-0.0464134	-0.647444	0.668755	1	ex_06
OXNAD1	0.0282366	0.0908363	-0.0343631	0.884074	0.669403	1	ex_06
SIRPA	0.0290616	0.0973544	-0.0392313	0.83405	0.669682	1	ex_06
TSG101	-0.00894876	0.0319528	-0.0498504	-0.428816	0.669875	1	ex_06
DLG3	-0.00833907	0.0425171	-0.0591953	-0.321382	0.670144	1	ex_06
ATXN7L1	-0.0477994	0.0592489	-0.154848	-0.875167	0.670555	1	ex_06
KCND3	0.0870943	0.294638	-0.12045	0.822484	0.670696	1	ex_06
KATNAL2	0.0154658	0.0561135	-0.025182	0.745732	0.670728	1	ex_06
WDR59	-0.0292725	0.0362462	-0.0947911	-0.875675	0.671206	1	ex_06
ZNF573	-0.00222173	0.040487	-0.0449305	-0.101958	0.671289	1	ex_06
DDX3X	0.033771	0.107831	-0.0402893	0.893732	0.671765	1	ex_06
KDM1A	-0.0295716	0.0360436	-0.0951867	-0.883321	0.672253	1	ex_06
PDE8B	-0.0408643	0.0514283	-0.133157	-0.867812	0.672508	1	ex_06
FEM1B	0.0586474	0.197014	-0.0797186	0.830745	0.672752	1	ex_06
RALGPS1	-0.0405561	0.0940934	-0.175206	-0.590336	0.672844	1	ex_06
MIPOL1	0.0533098	0.171919	-0.0652997	0.880918	0.672851	1	ex_06
NELFA	-0.00571991	0.0355659	-0.0470057	-0.271542	0.672939	1	ex_06
TMEM267	-0.0132566	0.0263556	-0.0528688	-0.65592	0.67297	1	ex_06
COX7C	-0.0935869	0.174886	-0.362059	-0.683224	0.673434	1	ex_06
MAMDC2	0.028343	0.0941163	-0.0374302	0.844588	0.673633	1	ex_06
MGST3	-0.0444336	0.0621166	-0.150984	-0.817344	0.673646	1	ex_06
KLHL32	-0.0615663	0.073496	-0.196629	-0.893423	0.673752	1	ex_06
PPP2R3A	-0.0540339	0.074125	-0.182193	-0.826353	0.673796	1	ex_06
BTBD7	-0.00928284	0.0383368	-0.0569025	-0.38207	0.674357	1	ex_06
ARHGAP29	-0.0492808	0.0663461	-0.164908	-0.835347	0.674427	1	ex_06
PDE2A	-0.00800193	0.0729084	-0.0889122	-0.193838	0.674555	1	ex_06
HNRNPA3	0.0326568	0.117448	-0.052134	0.754872	0.674771	1	ex_06
SLC25A28	0.0190636	0.0757262	-0.0375989	0.659413	0.674777	1	ex_06
DSTN	-0.0454472	0.0624393	-0.153334	-0.825635	0.675148	1	ex_06
RAB5B	0.0201454	0.0760324	-0.0357417	0.706499	0.675432	1	ex_06
NUP153	-0.00354293	0.048564	-0.0556499	-0.133265	0.676416	1	ex_06
PLD1	0.045923	0.160547	-0.0687008	0.785242	0.676444	1	ex_06
CAMTA2	-0.00144942	0.0621464	-0.0650453	-0.0446699	0.676615	1	ex_06
NDUFB2	-0.0694907	0.155903	-0.294884	-0.604273	0.676698	1	ex_06
NOL4L	-0.0045115	0.0127026	-0.0217256	-0.51367	0.676871	1	ex_06
TANC2	-0.0373636	0.0758924	-0.150619	-0.6466	0.677027	1	ex_06
LRRC37B	0.0242015	0.103339	-0.0549365	0.599384	0.677305	1	ex_06
SLC30A7	-0.0202437	0.0388984	-0.0793858	-0.670874	0.677446	1	ex_06
FAM199X	0.0295282	0.119713	-0.0606567	0.641728	0.677677	1	ex_06
RFXAP	0.010871	0.0542993	-0.0325574	0.490617	0.677717	1	ex_06
STOX2	0.0428717	0.143894	-0.0581503	0.83177	0.677795	1	ex_06
LONRF2	0.0385291	0.137302	-0.0602439	0.764538	0.677932	1	ex_06
MED21	0.0193865	0.122612	-0.0838391	0.368095	0.67801	1	ex_06
CAMKV	-0.0564561	0.0718253	-0.184738	-0.862572	0.678033	1	ex_06
ULK2	-0.0205284	0.0385776	-0.0796345	-0.680725	0.678321	1	ex_06
HCN1	-0.0221696	0.125916	-0.170255	-0.293422	0.678861	1	ex_06
MTMR9	-0.0203472	0.0775639	-0.118258	-0.407306	0.678925	1	ex_06
NRG3	-0.0382058	0.140275	-0.216687	-0.419553	0.679445	1	ex_06
SLC25A40	0.0149938	0.0754462	-0.0454587	0.486122	0.679484	1	ex_06
GLDN	-0.0421088	0.0572947	-0.141512	-0.83027	0.679634	1	ex_06
TYW3	0.0254363	0.0953585	-0.0444859	0.712996	0.680231	1	ex_06
YLPM1	0.0120377	0.0979591	-0.0738837	0.274593	0.680568	1	ex_06
ZNF540	-0.0103374	0.0667177	-0.0873926	-0.262942	0.680613	1	ex_06
TUBA1B	0.102575	0.395488	-0.190338	0.686359	0.681632	1	ex_06
TRAK2	0.0198202	0.0656645	-0.0260242	0.847364	0.681717	1	ex_06
MEF2D	-0.0175984	0.0318259	-0.0670226	-0.697879	0.681822	1	ex_06
TMCO3	-0.00392122	0.0474635	-0.055306	-0.149567	0.681838	1	ex_06
GLCCI1	0.0400539	0.149289	-0.0691812	0.718672	0.68188	1	ex_06
CTNNA1	-0.0313177	0.0413567	-0.103992	-0.844611	0.681928	1	ex_06
MINDY4	0.0207365	0.0816153	-0.0401423	0.667601	0.68246	1	ex_06
ITCH	0.017315	0.0811362	-0.0465062	0.531747	0.682537	1	ex_06
SH3PXD2A	-0.0186655	0.0455606	-0.0828916	-0.569608	0.682755	1	ex_06
PCGF5	0.0358319	0.118802	-0.0471387	0.846434	0.682978	1	ex_06
SKP2	0.00238355	0.0523393	-0.0475722	0.093516	0.683016	1	ex_06
PIP5K1C	-0.00801276	0.024095	-0.0401205	-0.489125	0.683299	1	ex_06
SPATA5	-0.0246025	0.033443	-0.0826481	-0.830728	0.683647	1	ex_06
HHIP	-0.0602967	0.0735355	-0.194129	-0.883041	0.683746	1	ex_06
MARK3	0.0463356	0.15103	-0.0583585	0.867442	0.684054	1	ex_06
PRMT3	-0.0274299	0.0393766	-0.0942364	-0.804737	0.684602	1	ex_06
SPATS2	-0.029027	0.040009	-0.098063	-0.82409	0.684617	1	ex_06
NIPAL2	-0.0464079	0.080212	-0.173028	-0.718353	0.684635	1	ex_06
IGFL4	-0.0215723	0.0422774	-0.0854219	-0.662195	0.684684	1	ex_06
KIF13B	0.00270731	0.0297874	-0.0243728	0.195945	0.684771	1	ex_06
EXOC5	0.0214384	0.0779374	-0.0350606	0.743703	0.685028	1	ex_06
ID2	-0.0520446	0.0828544	-0.186944	-0.756162	0.685421	1	ex_06
CRCP	-0.00141321	0.0281039	-0.0309303	-0.0938387	0.685577	1	ex_06
IGSF21	-0.0388365	0.048381	-0.126054	-0.87274	0.68564	1	ex_06
MEAF6	-0.00682272	0.0965531	-0.110199	-0.129356	0.68579	1	ex_06
NPM2	0.0227923	0.0794499	-0.0338654	0.788456	0.685796	1	ex_06
SYNPO2	-0.0366856	0.0535231	-0.126894	-0.797068	0.685838	1	ex_06
MGMT	-0.0152991	0.0505795	-0.0811777	-0.455167	0.685881	1	ex_06
MTSS1	0.010928	0.0692995	-0.0474436	0.366932	0.686006	1	ex_06
GPBP1L1	0.0199016	0.0656814	-0.0258783	0.852043	0.6863	1	ex_06
GLT1D1	0.0426742	0.148558	-0.0632095	0.789922	0.686319	1	ex_06
EEF2K	0.00932553	0.0389648	-0.0203137	0.616672	0.686567	1	ex_06
DUT	0.0293354	0.0975623	-0.0388914	0.842724	0.686635	1	ex_06
PPA1	-0.035083	0.0630469	-0.133213	-0.700718	0.686723	1	ex_06
EPN2	-0.00666723	0.0630688	-0.0764032	-0.187386	0.687052	1	ex_06
RUFY1	-0.00385484	0.0343187	-0.0420284	-0.197921	0.687377	1	ex_06
GDAP2	-0.021019	0.0382215	-0.0802594	-0.69541	0.687592	1	ex_06
UBE2G1	-0.0149304	0.0209141	-0.0507749	-0.816388	0.687675	1	ex_06
XIAP	0.0329971	0.111823	-0.0458284	0.82046	0.68768	1	ex_06
SCAMP1	-0.0213132	0.072919	-0.115545	-0.4433	0.688229	1	ex_06
KATNAL1	-0.0242433	0.0408792	-0.0893659	-0.729641	0.688662	1	ex_06
ATP6AP1L	0.0401714	0.132851	-0.0525078	0.849537	0.688706	1	ex_06
PHC2	-0.0149097	0.0227086	-0.052528	-0.776815	0.688958	1	ex_06
RAP2A	-0.0399706	0.0698225	-0.149764	-0.713532	0.688971	1	ex_06
KCNH5	-0.0263157	0.0973536	-0.149985	-0.417063	0.689075	1	ex_06
LYPLA1	0.00192086	0.0522333	-0.0483916	0.0748286	0.689324	1	ex_06
ATP1A3	0.0174842	0.0776067	-0.0426383	0.569976	0.689482	1	ex_06
NDUFA5	-0.0554895	0.0791991	-0.190178	-0.807473	0.689483	1	ex_06
CACNG7	0.0142819	0.0539235	-0.0253596	0.706129	0.689515	1	ex_06
STAT4	-0.0347006	0.0860705	-0.155472	-0.563147	0.689805	1	ex_06
CDKL3	0.000898173	0.0395794	-0.0377831	0.0455101	0.689899	1	ex_06
CPNE3	0.00349574	0.0591722	-0.0521807	0.12306	0.689972	1	ex_06
ARFGAP3	-0.013901	0.0189699	-0.0467719	-0.828864	0.690236	1	ex_06
LMBRD1	-0.0261344	0.042793	-0.0950619	-0.743137	0.690301	1	ex_06
DHX57	-0.0175651	0.0312165	-0.0663468	-0.705737	0.690428	1	ex_06
KCNC1	0.0350398	0.117802	-0.0477227	0.829805	0.690447	1	ex_06
SMYD3	-0.0763639	0.116381	-0.269109	-0.776519	0.690504	1	ex_06
MAP6	-0.03448	0.046803	-0.115763	-0.83141	0.690642	1	ex_06
FER	0.0423369	0.142404	-0.05773	0.829234	0.690927	1	ex_06
TOM1L2	-0.0146007	0.0522474	-0.0814487	-0.428087	0.691099	1	ex_06
PPP1R14C	0.00979832	0.0455631	-0.0259664	0.536964	0.691868	1	ex_06
CIR1	0.0258195	0.0896226	-0.0379837	0.793147	0.691934	1	ex_06
SHLD2	-0.00975732	0.0251878	-0.0447024	-0.547258	0.691949	1	ex_06
MSL1	-0.0137777	0.0744769	-0.102032	-0.305975	0.692061	1	ex_06
ATP5MC2	0.0356712	0.164837	-0.0934944	0.541276	0.692448	1	ex_06
TACC2	0.00909207	0.0793629	-0.0611788	0.253592	0.692489	1	ex_06
RHBDD1	-0.00587893	0.0210576	-0.0328154	-0.427765	0.692507	1	ex_06
SMPD4	0.0182481	0.0883773	-0.0518811	0.509996	0.69259	1	ex_06
DCUN1D5	-0.0328473	0.042123	-0.107818	-0.858734	0.69262	1	ex_06
RAN	0.0539064	0.269417	-0.161604	0.490254	0.69264	1	ex_06
CFDP1	-0.020625	0.0390268	-0.0802768	-0.67767	0.692686	1	ex_06
FXR1	0.0305223	0.122585	-0.0615401	0.649805	0.692718	1	ex_06
FAM172A	-0.029359	0.0552414	-0.113959	-0.680169	0.692801	1	ex_06
OGDH	0.00108843	0.0366402	-0.0344634	0.060005	0.692986	1	ex_06
MAPKAPK5	0.0274874	0.0925423	-0.0375675	0.828135	0.693171	1	ex_06
OTUD7A	-0.0582141	0.0862265	-0.202655	-0.789927	0.693635	1	ex_06
RBPJ	0.0256041	0.0959788	-0.0447705	0.713086	0.694264	1	ex_06
ABCC8	-0.0116871	0.0183995	-0.0417736	-0.761345	0.694657	1	ex_06
PSD3	-0.0103049	0.105965	-0.126575	-0.17371	0.69477	1	ex_06
CACNB2	0.0388524	0.140672	-0.0629675	0.747882	0.694777	1	ex_06
NAP1L3	0.0713773	0.239254	-0.0964998	0.833329	0.694814	1	ex_06
BLOC1S6	-0.0350242	0.0646979	-0.134746	-0.688375	0.695158	1	ex_06
MRPS31	-0.0243634	0.040588	-0.0893149	-0.735186	0.695897	1	ex_06
SOGA1	-0.00578047	0.0221559	-0.0337169	-0.405547	0.696099	1	ex_06
PHLPP2	0.0106168	0.0683989	-0.0471653	0.360121	0.696123	1	ex_06
FOCAD	0.0531984	0.183628	-0.0772307	0.799414	0.696143	1	ex_06
NSD1	0.0366124	0.123221	-0.0499959	0.828546	0.696182	1	ex_06
RIMS3	0.0331876	0.118789	-0.0524133	0.759882	0.696317	1	ex_06
STAU2	-0.0295421	0.0519229	-0.111007	-0.710753	0.696475	1	ex_06
SLC10A7	-0.0140984	0.0182758	-0.0464726	-0.853532	0.696541	1	ex_06
APPBP2	0.0195786	0.0650107	-0.0258534	0.844633	0.696589	1	ex_06
SLC25A16	0.015067	0.0591951	-0.0290611	0.669204	0.697055	1	ex_06
ZFAND5	0.0404796	0.13474	-0.0537812	0.841692	0.697169	1	ex_06
RUFY3	0.0168959	0.10218	-0.0683879	0.388296	0.697262	1	ex_06
ATP5MD	-0.0653555	0.0925907	-0.223302	-0.811	0.697467	1	ex_06
FIP1L1	-0.0205154	0.0360752	-0.077106	-0.710531	0.69776	1	ex_06
PTPN9	-0.025228	0.0351473	-0.0856033	-0.818977	0.698029	1	ex_06
ERLEC1	-0.0491479	0.0775159	-0.175812	-0.760503	0.698154	1	ex_06
ATL2	0.0186099	0.0741225	-0.0369027	0.657052	0.698333	1	ex_06
PDCD6	-0.0285473	0.0375868	-0.0946814	-0.846033	0.698375	1	ex_06
MTPN	0.0255303	0.141855	-0.0907943	0.430162	0.698396	1	ex_06
RBMS1	0.0315486	0.108988	-0.0458905	0.798487	0.698532	1	ex_06
CIBAR1	-0.0233589	0.036197	-0.0829148	-0.768733	0.698553	1	ex_06
RBM20	-0.00629586	0.0302339	-0.0428256	-0.337798	0.699072	1	ex_06
TNKS	0.0319973	0.112916	-0.0489214	0.77502	0.699179	1	ex_06
STEAP2	0.0319801	0.119176	-0.0552157	0.71884	0.699495	1	ex_06
SMIM12	0.0123575	0.0510262	-0.0263112	0.626354	0.699746	1	ex_06
GAPDH	0.0258254	0.242575	-0.190924	0.233526	0.700386	1	ex_06
PIP4K2A	-0.0399199	0.122564	-0.202403	-0.481535	0.701021	1	ex_06
EEA1	-0.0149024	0.0522325	-0.0820374	-0.435067	0.701073	1	ex_06
MUC20	0.0257264	0.0967814	-0.0453287	0.70963	0.701144	1	ex_06
PARP8	-0.0187682	0.073506	-0.111042	-0.398649	0.701491	1	ex_06
NEK7	0.0157481	0.0657445	-0.0342483	0.617359	0.701741	1	ex_06
LAMP2	-0.0571721	0.0803207	-0.194665	-0.814989	0.70216	1	ex_06
PRSS3	0.0126701	0.0484773	-0.023137	0.693522	0.702383	1	ex_06
ORC3	-0.0320067	0.0457854	-0.109799	-0.806405	0.702658	1	ex_06
ZRANB1	0.0287192	0.0967192	-0.0392808	0.827773	0.703094	1	ex_06
POLR2J3	0.0325914	0.117423	-0.0522403	0.752996	0.703377	1	ex_06
USP36	0.00745202	0.044959	-0.030055	0.389412	0.703382	1	ex_06
MRE11	0.0153178	0.0634835	-0.0328479	0.623315	0.703541	1	ex_06
IQCE	-0.00300387	0.049368	-0.0553757	-0.112417	0.703685	1	ex_06
ZCCHC14	0.0222031	0.079691	-0.0352849	0.756979	0.704617	1	ex_06
ZNF131	-0.0290472	0.0418919	-0.0999863	-0.80254	0.705006	1	ex_06
NGLY1	-0.0216415	0.0289871	-0.0722701	-0.837799	0.70506	1	ex_06
KALRN	-0.0562241	0.0797171	-0.192165	-0.810625	0.705106	1	ex_06
UBE2D3	-0.0207604	0.0649814	-0.106502	-0.474561	0.705274	1	ex_06
PDXDC1	-0.0801486	0.118963	-0.27926	-0.788945	0.705401	1	ex_06
LANCL1	-0.0306768	0.0421454	-0.103499	-0.825648	0.705478	1	ex_06
MRPS21	0.0417333	0.178193	-0.0947267	0.599412	0.706119	1	ex_06
RGS7BP	0.00796393	0.0869597	-0.0710319	0.197593	0.706171	1	ex_06
GLYR1	-0.016547	0.037612	-0.0707061	-0.598822	0.706635	1	ex_06
NGRN	0.0672991	0.235357	-0.100759	0.78487	0.706653	1	ex_06
BICD1	-0.0549436	0.0797145	-0.189602	-0.799711	0.706754	1	ex_06
PSMC6	-0.0307492	0.0499657	-0.111464	-0.746669	0.706807	1	ex_06
SMAD2	-0.00893041	0.0509746	-0.0688354	-0.292184	0.707004	1	ex_06
ATPAF1	-0.0258692	0.0349528	-0.0866911	-0.833623	0.707083	1	ex_06
SERBP1	0.00757912	0.116852	-0.101693	0.135943	0.707276	1	ex_06
GET1	0.0232514	0.104265	-0.0577624	0.56252	0.707288	1	ex_06
USP25	0.0101398	0.118676	-0.0983967	0.183105	0.70799	1	ex_06
AGBL3	0.0393816	0.147989	-0.0692256	0.710694	0.708551	1	ex_06
NKIRAS1	-0.0278717	0.0452302	-0.100974	-0.74728	0.708751	1	ex_06
OFD1	0.0160044	0.0666549	-0.034646	0.619306	0.709034	1	ex_06
MAD1L1	0.00985901	0.0381733	-0.0184553	0.682457	0.709196	1	ex_06
ZNF718	0.0248972	0.0855263	-0.035732	0.804853	0.709664	1	ex_06
NBPF15	-0.0126242	0.0256638	-0.0509121	-0.646232	0.709722	1	ex_06
STAT1	-0.13562	0.279017	-0.550258	-0.641068	0.71027	1	ex_06
ZNF708	-0.00808082	0.0723263	-0.088488	-0.196974	0.710453	1	ex_06
TRIM24	0.0102319	0.0587537	-0.0382898	0.413303	0.71054	1	ex_06
ITGB3BP	0.0347059	0.134272	-0.06486	0.68319	0.71072	1	ex_06
KAT6B	0.0342184	0.1244	-0.0559638	0.743681	0.710896	1	ex_06
FBRSL1	0.00285674	0.0118417	-0.00612818	0.623168	0.710918	1	ex_06
COPA	0.00561483	0.0793053	-0.0680756	0.149339	0.710941	1	ex_06
ZNF345	0.0147441	0.0532766	-0.0237883	0.749964	0.711305	1	ex_06
TAF4B	-0.0225814	0.0490885	-0.0942514	-0.617537	0.711387	1	ex_06
SEPTIN6	0.0142931	0.0586429	-0.0300567	0.631659	0.711629	1	ex_06
ZNF562	-0.0110323	0.0265244	-0.048589	-0.575741	0.712061	1	ex_06
UBE2D1	0.00165733	0.0454405	-0.0421258	0.0741909	0.71207	1	ex_06
MFSD4B	-0.0751244	0.122809	-0.273058	-0.743892	0.712173	1	ex_06
SUZ12	0.0134051	0.0581427	-0.0313325	0.58728	0.712377	1	ex_06
BBS1	-0.0201581	0.0308386	-0.0711547	-0.774739	0.712882	1	ex_06
STX2	-0.0168881	0.02402	-0.0577962	-0.809131	0.713085	1	ex_06
ADD1	0.0278953	0.0943475	-0.0385568	0.822756	0.713097	1	ex_06
CDK8	0.025032	0.0884095	-0.0383454	0.774122	0.713453	1	ex_06
JMY	0.022691	0.0768803	-0.0314983	0.820708	0.71373	1	ex_06
FUT9	0.053811	0.185555	-0.0779333	0.800547	0.713746	1	ex_06
ACBD5	0.00588664	0.0617049	-0.0499316	0.2067	0.713896	1	ex_06
BRSK2	0.0324664	0.115104	-0.0501712	0.770024	0.713903	1	ex_06
MTMR2	0.0153958	0.0724952	-0.0417036	0.528469	0.713942	1	ex_06
KANSL1L	-0.0179737	0.082853	-0.1188	-0.34939	0.714058	1	ex_06
USP54	0.00408477	0.0721423	-0.0639727	0.117636	0.714148	1	ex_06
ARRB1	-0.0241435	0.0521241	-0.100411	-0.620453	0.714218	1	ex_06
PPP2R5C	-0.0261841	0.0550335	-0.107402	-0.631881	0.714471	1	ex_06
DHX15	0.0205791	0.0863218	-0.0451636	0.613517	0.714729	1	ex_06
LMO4	0.0611081	0.208039	-0.0858231	0.815141	0.714795	1	ex_06
CALN1	0.0560591	0.200573	-0.0884545	0.760301	0.714911	1	ex_06
SSH2	-0.0615538	0.0921045	-0.215212	-0.78514	0.715074	1	ex_06
GGA2	-0.025289	0.0407034	-0.0912815	-0.75108	0.715171	1	ex_06
H2AZ1	-0.0364732	0.139526	-0.212473	-0.406172	0.715299	1	ex_06
INTS7	0.0223994	0.079246	-0.0344472	0.77229	0.715313	1	ex_06
GSE1	0.00465775	0.045539	-0.0362235	0.223306	0.715644	1	ex_06
MKX	0.00534142	0.0646592	-0.0539764	0.17649	0.715652	1	ex_06
C1orf159	-0.0127196	0.0196048	-0.045044	-0.771244	0.715662	1	ex_06
HSP90B1	-0.0164377	0.126158	-0.159034	-0.225934	0.715676	1	ex_06
ZCWPW2	0.0108716	0.0567414	-0.0349982	0.464532	0.716167	1	ex_06
ATP2A2	0.0336472	0.133786	-0.0664912	0.658562	0.716273	1	ex_06
KLHL42	-0.0326438	0.0468886	-0.112176	-0.804461	0.716303	1	ex_06
DDX5	-0.022373	0.128184	-0.17293	-0.291254	0.716502	1	ex_06
CSTF3	0.0124273	0.0726292	-0.0477746	0.404589	0.71653	1	ex_06
TMEM230	0.0183253	0.0715107	-0.0348602	0.675314	0.717039	1	ex_06
CDH10	0.00121072	0.124958	-0.122536	0.019176	0.717275	1	ex_06
CHORDC1	0.0421176	0.179448	-0.0952122	0.6011	0.717455	1	ex_06
SPTLC2	-0.0244243	0.0348603	-0.083709	-0.807474	0.717586	1	ex_06
POT1	-0.0254537	0.035588	-0.0864955	-0.817283	0.717708	1	ex_06
DCBLD2	-0.0270582	0.0387271	-0.0928435	-0.806155	0.71781	1	ex_06
CEBPZ	-0.0169584	0.066692	-0.100609	-0.397342	0.718593	1	ex_06
SEC31A	-0.00486017	0.050065	-0.0597854	-0.173432	0.718624	1	ex_06
STX18	-0.0140557	0.0243197	-0.0524311	-0.717872	0.718771	1	ex_06
STARD13	-0.0363909	0.0699101	-0.142692	-0.670971	0.718899	1	ex_06
HIPK2	-0.00797624	0.018356	-0.0343084	-0.593689	0.719216	1	ex_06
CLIP3	0.0229876	0.165201	-0.119225	0.316812	0.719491	1	ex_06
CCDC59	0.0185734	0.137522	-0.100375	0.306043	0.719576	1	ex_06
DDB1	-0.0101613	0.0414	-0.0617225	-0.386254	0.719682	1	ex_06
GRIK2	0.0552625	0.191911	-0.0813858	0.792637	0.719685	1	ex_06
FSD1L	-0.0178212	0.0387309	-0.0743733	-0.617642	0.719744	1	ex_06
ATP11A	-0.00915379	0.0191342	-0.0374418	-0.634231	0.719905	1	ex_06
LRPAP1	0.0538151	0.188012	-0.0803817	0.785978	0.719921	1	ex_06
NSRP1	-0.0176197	0.0291404	-0.0643797	-0.738534	0.719945	1	ex_06
PDHX	0.000711127	0.0733684	-0.0719462	0.019183	0.720045	1	ex_06
FAM13B	-0.00393916	0.0584284	-0.0663068	-0.123792	0.720222	1	ex_06
SLC25A42	-0.00618772	0.0183062	-0.0306816	-0.495132	0.720222	1	ex_06
PSMG4	-0.0327826	0.0700491	-0.135614	-0.624834	0.720394	1	ex_06
KIF16B	0.0301365	0.107607	-0.0473338	0.76244	0.72042	1	ex_06
TBC1D14	-0.00157382	0.0372726	-0.0404203	-0.0794058	0.720455	1	ex_06
ZBTB11	0.0082898	0.0526654	-0.0360858	0.366141	0.720892	1	ex_06
NIN	0.0423924	0.14544	-0.0606551	0.806304	0.721171	1	ex_06
GRIN3A	-0.0388336	0.0680616	-0.145729	-0.712029	0.721415	1	ex_06
ITSN2	-0.0375629	0.0549604	-0.130086	-0.795713	0.721597	1	ex_06
GRIK5	0.010547	0.0638354	-0.0427413	0.387923	0.721632	1	ex_06
MRPL1	-0.0117309	0.0455106	-0.0689724	-0.40167	0.722016	1	ex_06
ORC4	-0.0329569	0.0471506	-0.113064	-0.806345	0.722031	1	ex_06
GOLGA8B	-0.0746742	0.134299	-0.283647	-0.700373	0.722044	1	ex_06
ME2	-0.00649734	0.0324951	-0.0454898	-0.32659	0.722111	1	ex_06
TMBIM6	0.0162227	0.0774641	-0.0450188	0.519188	0.722113	1	ex_06
NAV1	-0.0142567	0.0215494	-0.0500629	-0.780388	0.722173	1	ex_06
MBD2	-0.0190938	0.0291669	-0.0673545	-0.775439	0.722331	1	ex_06
CEBPZOS	0.0136107	0.0565667	-0.0293454	0.621017	0.722342	1	ex_06
RPRD1B	-0.00643929	0.0437549	-0.0566335	-0.251439	0.722348	1	ex_06
PHC3	0.0180406	0.0830928	-0.0470116	0.543546	0.722442	1	ex_06
NFIX	0.0200242	0.135156	-0.0951072	0.340887	0.722594	1	ex_06
AP3S1	-0.00996832	0.0689962	-0.0889328	-0.247422	0.722655	1	ex_06
NOP56	0.00402497	0.0282742	-0.0202243	0.325322	0.722671	1	ex_06
SH3GL3	-0.0501588	0.075637	-0.175955	-0.7815	0.72278	1	ex_06
RBM4	-0.039014	0.0579304	-0.135958	-0.788762	0.722788	1	ex_06
GOLGA8A	-0.0675738	0.110131	-0.245279	-0.745292	0.723066	1	ex_06
PPP2CB	-0.0272913	0.0439746	-0.0985572	-0.75057	0.723319	1	ex_06
NMT1	-0.0093593	0.0396557	-0.0583743	-0.37425	0.723409	1	ex_06
CEPT1	-0.0157977	0.0447036	-0.0762991	-0.511773	0.723451	1	ex_06
UMAD1	-0.0225265	0.0761859	-0.121239	-0.447271	0.723483	1	ex_06
PIGN	-0.00507657	0.0594155	-0.0695686	-0.154281	0.723575	1	ex_06
KMT2C	0.0271257	0.106193	-0.0519419	0.672404	0.723786	1	ex_06
SS18	-0.0102119	0.039477	-0.0599008	-0.402806	0.723898	1	ex_06
NAF1	-0.00811132	0.0372098	-0.0534324	-0.350784	0.724076	1	ex_06
IGSF11	0.00630213	0.0542264	-0.0416221	0.257739	0.724772	1	ex_06
TBCA	-0.0158189	0.0519818	-0.0836197	-0.457289	0.724774	1	ex_06
GLB1	0.00693376	0.0450098	-0.0311423	0.356915	0.724922	1	ex_06
PSMA6	0.00158097	0.0530129	-0.049851	0.0602474	0.725274	1	ex_06
NUP98	-0.0122657	0.0365607	-0.0610921	-0.492363	0.726011	1	ex_06
CTNNA3	-0.0927605	0.290024	-0.475545	-0.47496	0.726374	1	ex_06
AVEN	-0.00182426	0.0401441	-0.0437926	-0.085195	0.726437	1	ex_06
LNX2	-0.026111	0.0483318	-0.100554	-0.687463	0.726589	1	ex_06
IPO8	0.0230366	0.0823755	-0.0363022	0.760901	0.726598	1	ex_06
LARS2	-0.00791724	0.0356745	-0.051509	-0.355974	0.726683	1	ex_06
DNAJB14	0.0291237	0.100944	-0.0426966	0.794781	0.726769	1	ex_06
RAB22A	0.0116452	0.0841905	-0.0609001	0.314619	0.726894	1	ex_06
NRG2	-0.0260333	0.0507798	-0.102846	-0.664265	0.727093	1	ex_06
SRP54	-0.0303523	0.0457672	-0.106472	-0.781526	0.727254	1	ex_06
FRMD3	-0.000320922	0.0909054	-0.0915472	-0.00689488	0.727257	1	ex_06
USP8	0.0179269	0.0631089	-0.0272551	0.777657	0.727393	1	ex_06
SLC12A2	0.0210879	0.0912551	-0.0490793	0.589045	0.72758	1	ex_06
PRKDC	-0.0229072	0.0415672	-0.0873816	-0.696358	0.727609	1	ex_06
MFSD11	0.0250276	0.091387	-0.0413318	0.739204	0.727858	1	ex_06
ACOT11	-0.0176872	0.0454435	-0.0808179	-0.54912	0.728079	1	ex_06
ACSL6	-0.0343065	0.0524104	-0.121023	-0.775392	0.728717	1	ex_06
GARS1	0.01322	0.108029	-0.081589	0.273295	0.728734	1	ex_06
EIF4E3	-0.0184605	0.0312021	-0.0681231	-0.728554	0.728925	1	ex_06
KCNMB2	0.068741	0.280517	-0.143035	0.636189	0.729296	1	ex_06
EPC2	-0.0143129	0.0653298	-0.0939556	-0.352232	0.729646	1	ex_06
SNED1	-0.0136818	0.0294123	-0.056776	-0.622264	0.729852	1	ex_06
VPS45	0.00226729	0.0783097	-0.0737751	0.0584386	0.730387	1	ex_06
ZNF644	0.0077137	0.0722171	-0.0567897	0.234384	0.730584	1	ex_06
RASSF5	-0.00597891	0.0092049	-0.0211627	-0.771772	0.730614	1	ex_06
BLZF1	0.00528078	0.0344003	-0.0238387	0.355436	0.730625	1	ex_06
ZHX3	-0.0217543	0.0327003	-0.0762089	-0.782996	0.730641	1	ex_06
UQCR10	-0.101604	0.236791	-0.439999	-0.588485	0.730695	1	ex_06
HTT	-0.0225202	0.0398489	-0.0848892	-0.707703	0.730699	1	ex_06
FBXO27	0.000559675	0.022545	-0.0214256	0.0498943	0.730724	1	ex_06
WASHC5	0.0158293	0.0597954	-0.0281369	0.705653	0.730854	1	ex_06
ELAVL1	0.0132456	0.0603446	-0.0338534	0.551199	0.730925	1	ex_06
NACA	0.0414641	0.211333	-0.128405	0.478415	0.731386	1	ex_06
ARF1	-0.00738853	0.0997028	-0.11448	-0.135223	0.731407	1	ex_06
ZNF577	0.0171975	0.0648534	-0.0304583	0.707291	0.731611	1	ex_06
CARS2	0.0087199	0.0443377	-0.0268979	0.479835	0.732693	1	ex_06
ZNF146	0.00864353	0.0347605	-0.0174734	0.64866	0.732968	1	ex_06
SCAF11	-0.0125507	0.0584423	-0.0835437	-0.346498	0.733368	1	ex_06
HDX	-0.000549131	0.0467391	-0.0478374	-0.0227599	0.733506	1	ex_06
VPS36	0.0148044	0.0717431	-0.0421344	0.509601	0.733663	1	ex_06
ABL2	-0.000697295	0.0951536	-0.0965482	-0.0142583	0.733858	1	ex_06
MAPK1IP1L	0.0203667	0.0746226	-0.0338891	0.735738	0.733903	1	ex_06
ZFP91	0.0301111	0.105395	-0.0451725	0.783926	0.733936	1	ex_06
IFRD1	-0.0307312	0.0487236	-0.110186	-0.758067	0.734583	1	ex_06
CD46	-0.0280388	0.0457942	-0.101872	-0.744315	0.734671	1	ex_06
RNGTT	-0.017092	0.0432985	-0.0774826	-0.554718	0.735069	1	ex_06
SON	0.0374245	0.131435	-0.0565862	0.780238	0.735606	1	ex_06
SCFD1	-0.00385656	0.0458331	-0.0535463	-0.152119	0.735711	1	ex_06
PLEKHA8	0.0206801	0.0742981	-0.0329378	0.755947	0.736152	1	ex_06
ZFX	0.0212023	0.0748531	-0.0324484	0.774562	0.736562	1	ex_06
CDK14	0.041167	0.162878	-0.0805443	0.662928	0.736583	1	ex_06
ANKAR	-0.0190232	0.0323771	-0.0704235	-0.725381	0.736733	1	ex_06
RAD23B	0.0240527	0.094869	-0.0467636	0.665701	0.73694	1	ex_06
LINGO2	0.0585565	0.394781	-0.277668	0.341345	0.737018	1	ex_06
TUBGCP3	0.0118411	0.0700154	-0.0463332	0.398941	0.737166	1	ex_06
KDM2B	-0.0149947	0.0260346	-0.0560241	-0.716295	0.737252	1	ex_06
TUBB	0.0676332	0.238935	-0.103669	0.77383	0.737281	1	ex_06
DDX17	-0.0604551	0.106029	-0.226939	-0.711717	0.737448	1	ex_06
FBXL3	0.0187973	0.0675962	-0.0300016	0.754976	0.737908	1	ex_06
NCOR2	-0.00665785	0.0644471	-0.0777628	-0.183519	0.738409	1	ex_06
MED23	0.0267575	0.0977606	-0.0442455	0.738613	0.738528	1	ex_06
ZZZ3	0.00333363	0.0713127	-0.0646454	0.0961148	0.738548	1	ex_06
XPR1	-0.00968895	0.0537615	-0.0731394	-0.299288	0.738565	1	ex_06
HOOK1	0.0276366	0.0989815	-0.0437083	0.759223	0.738586	1	ex_06
EPB41L1	0.0292062	0.104283	-0.0458705	0.762462	0.738617	1	ex_06
ZCCHC8	0.0166836	0.0670877	-0.0337205	0.64874	0.738716	1	ex_06
MFF	0.0310709	0.110985	-0.0488431	0.762042	0.738752	1	ex_06
ZNF814	-0.0230336	0.0357277	-0.0817948	-0.768277	0.73896	1	ex_06
MIPEP	-0.0231105	0.0456755	-0.0918965	-0.658503	0.739129	1	ex_06
CCDC30	0.0332574	0.13839	-0.0718752	0.62001	0.739777	1	ex_06
SLC7A14	0.0126173	0.0648658	-0.0396311	0.473307	0.739851	1	ex_06
NDUFAF2	0.0216551	0.0912623	-0.0479521	0.609753	0.740037	1	ex_06
WDFY3	0.0328018	0.122705	-0.0571015	0.715105	0.740312	1	ex_06
EEFSEC	-0.0172471	0.0332371	-0.0677314	-0.66959	0.74056	1	ex_06
ASCC1	-0.0130635	0.0267854	-0.0529124	-0.642528	0.740645	1	ex_06
SNX2	-0.0274635	0.0435155	-0.0984426	-0.758357	0.740791	1	ex_06
PPP2R2B	0.0505972	0.196318	-0.0951236	0.680539	0.740859	1	ex_06
ATP1B1	0.0243302	0.193728	-0.145067	0.281506	0.741241	1	ex_06
COG2	0.0172213	0.0611146	-0.026672	0.76898	0.741747	1	ex_06
MFAP3L	0.00306483	0.0162525	-0.0101228	0.455499	0.741909	1	ex_06
KLHDC2	0.026074	0.143799	-0.0916511	0.434097	0.742481	1	ex_06
PDCD10	0.0271341	0.101565	-0.047297	0.714511	0.742484	1	ex_06
GSR	0.0110321	0.0567999	-0.0347357	0.472439	0.742692	1	ex_06
SPPL2A	-0.0231493	0.0357214	-0.0820201	-0.770704	0.74277	1	ex_06
GOPC	-0.0154778	0.0725475	-0.103503	-0.344628	0.742897	1	ex_06
CLTA	-0.0292719	0.0944165	-0.15296	-0.463842	0.742903	1	ex_06
RPL34	-0.0347006	0.221015	-0.290417	-0.265967	0.743417	1	ex_06
AP4S1	-0.00808153	0.03623	-0.0523931	-0.357458	0.743767	1	ex_06
RCAN1	0.00364351	0.0321642	-0.0248772	0.250385	0.743802	1	ex_06
RNF182	0.0180801	0.0668904	-0.0307302	0.726003	0.743914	1	ex_06
GPR135	-0.0197672	0.0373455	-0.0768799	-0.678359	0.744308	1	ex_06
MPZL1	-0.0120861	0.0269998	-0.0511721	-0.606059	0.744328	1	ex_06
SF3B3	0.0154825	0.0659573	-0.0349923	0.601195	0.744352	1	ex_06
MAPK9	-0.0170183	0.0565492	-0.0905857	-0.453396	0.745154	1	ex_06
APBA1	-0.0109732	0.08639	-0.108336	-0.220895	0.745285	1	ex_06
CRTC1	0.000994372	0.0541367	-0.052148	0.0366738	0.745305	1	ex_06
SARAF	-0.0459261	0.0877626	-0.179615	-0.673307	0.745428	1	ex_06
SUMO1	0.0265861	0.106982	-0.0538098	0.64814	0.74574	1	ex_06
FRA10AC1	-0.0136556	0.0683211	-0.0956323	-0.326489	0.745784	1	ex_06
CEP162	0.0199038	0.0726609	-0.0328532	0.739443	0.745809	1	ex_06
IWS1	0.0117789	0.0472537	-0.0236959	0.650777	0.745867	1	ex_06
TBC1D30	0.00151922	0.0382735	-0.0352351	0.0810141	0.746023	1	ex_06
USP9X	-0.0181919	0.0478871	-0.0842709	-0.539588	0.74656	1	ex_06
ZFAT	0.00831723	0.0371929	-0.0205584	0.564541	0.746719	1	ex_06
CASK	0.0333548	0.12143	-0.0547205	0.742253	0.747079	1	ex_06
PGK1	0.0496044	0.179698	-0.0804892	0.74733	0.747256	1	ex_06
CRADD	0.0180024	0.0668058	-0.0308011	0.722981	0.747283	1	ex_06
MTOR	-0.0202846	0.0342111	-0.0747804	-0.729545	0.747581	1	ex_06
ST7	-0.00674351	0.0590571	-0.0725441	-0.200865	0.748061	1	ex_06
XPO7	0.0196732	0.0758602	-0.0365138	0.686258	0.748203	1	ex_06
AGO2	-0.0142515	0.0252066	-0.0537096	-0.7079	0.748283	1	ex_06
SEMA3E	0.0316351	0.199352	-0.136082	0.369692	0.748316	1	ex_06
EFNB2	0.0262561	0.101331	-0.048819	0.68546	0.748455	1	ex_06
FBXO25	-0.0169295	0.027448	-0.061307	-0.747703	0.74849	1	ex_06
DIAPH1	0.00724177	0.0462047	-0.0317211	0.364285	0.748501	1	ex_06
ZYG11B	0.0138434	0.0833715	-0.0556847	0.390239	0.748613	1	ex_06
STRAP	-0.0376118	0.0688741	-0.144098	-0.692277	0.748621	1	ex_06
GOT1	-0.0425394	0.0883733	-0.173452	-0.63688	0.748735	1	ex_06
FAM217B	0.0248223	0.120778	-0.071133	0.507016	0.749002	1	ex_06
TRAK1	-0.0114783	0.0461709	-0.0691275	-0.390241	0.749072	1	ex_06
PAK2	0.0125383	0.0635704	-0.0384939	0.48155	0.749191	1	ex_06
RAB30	0.0136486	0.0521943	-0.0248971	0.694002	0.749457	1	ex_06
RSPH3	-0.00170879	0.0605889	-0.0640065	-0.0537606	0.749521	1	ex_06
FBXO34	0.0290997	0.122032	-0.0638325	0.61372	0.749963	1	ex_06
SCP2	0.0193284	0.0816178	-0.0429611	0.608175	0.750098	1	ex_06
GPR89B	0.00927169	0.0361018	-0.0175584	0.677305	0.750145	1	ex_06
FRY	0.0237919	0.122982	-0.0753983	0.47012	0.750195	1	ex_06
SRSF1	-0.0146661	0.0478977	-0.07723	-0.459452	0.750396	1	ex_06
P4HTM	0.0150161	0.0851737	-0.0551415	0.419499	0.750504	1	ex_06
TANGO6	-0.0150129	0.0512477	-0.0812735	-0.444077	0.750564	1	ex_06
HSPH1	0.0581627	0.240077	-0.123752	0.62665	0.751134	1	ex_06
ZNF385B	0.0306095	0.188841	-0.127622	0.37915	0.75124	1	ex_06
BRINP3	-0.0125375	0.127422	-0.152497	-0.175572	0.751739	1	ex_06
PSMA3	-0.0462532	0.073354	-0.16586	-0.757936	0.751834	1	ex_06
OPHN1	0.0164144	0.085932	-0.0531032	0.462784	0.752504	1	ex_06
CDK13	0.0269721	0.105247	-0.0513032	0.675364	0.752535	1	ex_06
CSNK1G3	0.022244	0.081452	-0.0369639	0.736345	0.752548	1	ex_06
FAXC	-0.0187166	0.0448248	-0.082258	-0.577323	0.75276	1	ex_06
NAB1	-0.0327979	0.0717936	-0.137389	-0.614608	0.752983	1	ex_06
EPM2A	-0.0228488	0.0451683	-0.0908659	-0.658406	0.753001	1	ex_06
SMC6	0.0206776	0.0834818	-0.0421267	0.645294	0.75303	1	ex_06
L3MBTL4	0.0116185	0.153698	-0.130461	0.160275	0.753397	1	ex_06
TSPAN3	-0.0209674	0.0345184	-0.0764533	-0.740646	0.754093	1	ex_06
RNF103	-0.0269415	0.0537786	-0.107662	-0.654166	0.75429	1	ex_06
PISD	-0.0132264	0.0220264	-0.0484792	-0.735354	0.754378	1	ex_06
AKAP13	-0.0058549	0.0746333	-0.0863431	-0.142573	0.754882	1	ex_06
NUDC	0.0344348	0.139118	-0.0702479	0.644719	0.754957	1	ex_06
AMY2B	-0.0169872	0.0544233	-0.0883976	-0.466237	0.755037	1	ex_06
ARHGEF4	0.0216669	0.0786266	-0.0352928	0.74555	0.755388	1	ex_06
WDR35	-0.0155497	0.0364933	-0.0675928	-0.58561	0.755394	1	ex_06
PSMD11	-0.0173176	0.0416499	-0.0762851	-0.575603	0.755453	1	ex_06
ROBO2	0.0396609	0.397266	-0.317944	0.217374	0.755668	1	ex_06
ZSCAN26	0.0256774	0.114395	-0.0630404	0.567268	0.755838	1	ex_06
YWHAG	-0.0319936	0.1494	-0.213387	-0.345692	0.755839	1	ex_06
USF3	0.00979573	0.0487281	-0.0291367	0.493144	0.755857	1	ex_06
TRNAU1AP	0.0116942	0.0510461	-0.0276576	0.582444	0.756025	1	ex_06
ADD2	-0.0335603	0.0898099	-0.15693	-0.533168	0.756163	1	ex_06
SESN3	-0.0287482	0.0670065	-0.124503	-0.588435	0.756328	1	ex_06
FAM3C	0.0398612	0.162677	-0.082955	0.636126	0.756413	1	ex_06
OSBPL6	-0.0295067	0.0693698	-0.128383	-0.584892	0.756688	1	ex_06
PIP4P2	-0.0287146	0.0464697	-0.103899	-0.748555	0.756807	1	ex_06
STRN	-0.0189988	0.0318685	-0.0698661	-0.732041	0.757205	1	ex_06
RAB11FIP3	-0.0278508	0.0590272	-0.114729	-0.628313	0.757554	1	ex_06
TBC1D8	0.0164832	0.0633016	-0.0303351	0.69004	0.757963	1	ex_06
STX12	-0.0156638	0.0400141	-0.0713418	-0.551395	0.758717	1	ex_06
ATF7IP	0.0216586	0.08	-0.0366829	0.727613	0.758888	1	ex_06
MTERF1	0.0156926	0.0777361	-0.0463509	0.495731	0.758899	1	ex_06
EXOSC10	0.0145216	0.0556956	-0.0266524	0.691258	0.759018	1	ex_06
FECH	-0.00972228	0.0344132	-0.0538577	-0.431746	0.759289	1	ex_06
C15orf41	-0.00767509	0.0620691	-0.0774193	-0.215687	0.75941	1	ex_06
UBE2O	-0.00388488	0.0422215	-0.0499912	-0.165145	0.759434	1	ex_06
NSA2	0.0132749	0.0973002	-0.0707504	0.309649	0.759679	1	ex_06
CUX1	0.0128474	0.0536432	-0.0279483	0.617233	0.759747	1	ex_06
SAR1A	0.0133538	0.0581648	-0.0314571	0.584078	0.760066	1	ex_06
RPS29	0.0188372	0.113813	-0.0761388	0.388732	0.760378	1	ex_06
CUL5	-0.0225279	0.0387037	-0.0837595	-0.721097	0.76047	1	ex_06
SMAD1	0.000321733	0.058126	-0.0574825	0.010909	0.760509	1	ex_06
EPB41L5	-0.00291563	0.0709272	-0.0767585	-0.0773876	0.761271	1	ex_06
RCOR1	0.00798926	0.0314105	-0.0154319	0.668568	0.76135	1	ex_06
SUB1	-0.0413694	0.0753867	-0.158125	-0.69446	0.76144	1	ex_06
TPI1	-0.0399808	0.177365	-0.257327	-0.360535	0.761492	1	ex_06
XPO1	-0.020497	0.0734484	-0.114442	-0.427625	0.761907	1	ex_06
GNG7	0.00195658	0.0209048	-0.0169916	0.202385	0.762037	1	ex_06
LGALS8	0.0226368	0.0874955	-0.042222	0.68406	0.762147	1	ex_06
DIP2B	-0.0336823	0.0566417	-0.124006	-0.730881	0.762195	1	ex_06
CCDC112	-0.0127277	0.0366993	-0.0621547	-0.504701	0.763078	1	ex_06
AGO4	-0.0235535	0.0421612	-0.0892682	-0.702492	0.763373	1	ex_06
NR6A1	0.0350746	0.129502	-0.0593524	0.728022	0.763475	1	ex_06
KIAA0232	0.0155666	0.0754963	-0.0443632	0.509095	0.763761	1	ex_06
SNW1	-0.0112475	0.0384536	-0.0609487	-0.443546	0.764125	1	ex_06
ANO5	0.0361415	0.135171	-0.0628876	0.715305	0.764297	1	ex_06
MTMR1	-0.0264016	0.0449988	-0.097802	-0.724732	0.764683	1	ex_06
ZDHHC11B	0.0189605	0.0867648	-0.0488438	0.548076	0.764728	1	ex_06
AGO1	-0.0141209	0.0310798	-0.0593216	-0.612303	0.765476	1	ex_06
AP3S2	0.0126099	0.0468306	-0.0216108	0.722223	0.765535	1	ex_06
MTMR6	-0.00881469	0.0665198	-0.0841492	-0.22933	0.765606	1	ex_06
CDK5RAP1	-0.0132767	0.0233664	-0.0499199	-0.710144	0.765889	1	ex_06
TCF4	0.0331985	0.141999	-0.0756025	0.598044	0.766216	1	ex_06
BIN1	0.0159587	0.0656723	-0.0337549	0.629174	0.766245	1	ex_06
STRADA	-0.0352113	0.0747329	-0.145155	-0.627708	0.767228	1	ex_06
MYO5C	-0.038157	0.0706527	-0.146967	-0.687314	0.767842	1	ex_06
ANXA6	0.0206274	0.0865293	-0.0452745	0.613472	0.768045	1	ex_06
CPEB2	0.00769541	0.0858228	-0.070432	0.193053	0.768182	1	ex_06
SLC22A17	-0.0156517	0.110444	-0.141748	-0.243281	0.768243	1	ex_06
ABCA3	0.0170355	0.0930081	-0.058937	0.439489	0.768246	1	ex_06
XPO6	-0.0139293	0.039239	-0.0670975	-0.51348	0.768504	1	ex_06
SEC61A2	-0.0314258	0.0549756	-0.117827	-0.712875	0.768985	1	ex_06
SCCPDH	-0.00410219	0.025871	-0.0340754	-0.268244	0.769203	1	ex_06
CNOT7	-0.0308398	0.0602877	-0.121967	-0.6633	0.769273	1	ex_06
XRN2	-0.0118406	0.0437865	-0.0674677	-0.417191	0.769312	1	ex_06
MYH9	0.006474	0.0301512	-0.0172033	0.535907	0.769409	1	ex_06
APLP2	-0.0325414	0.0560986	-0.121181	-0.71954	0.769516	1	ex_06
ERC1	0.0377474	0.152122	-0.0766272	0.646853	0.76958	1	ex_06
PRSS23	0.020318	0.267936	-0.2273	0.160823	0.770051	1	ex_06
SGSM2	-0.0223039	0.0384331	-0.0830409	-0.71974	0.770251	1	ex_06
JPH1	0.0285041	0.110291	-0.0532825	0.683082	0.77038	1	ex_06
MTCL1	0.0120336	0.107004	-0.0829368	0.248345	0.77062	1	ex_06
RPL14	0.042732	0.252178	-0.166714	0.399879	0.770724	1	ex_06
MMS19	-0.0150483	0.0319066	-0.0620031	-0.628137	0.770832	1	ex_06
PTBP2	0.0223979	0.0833675	-0.0385718	0.720014	0.770898	1	ex_06
KLHL20	0.00898287	0.0392455	-0.0212798	0.581777	0.77106	1	ex_06
NDUFA9	0.0213461	0.081965	-0.0392729	0.690173	0.771207	1	ex_06
CFL1	-0.0150279	0.139857	-0.169913	-0.190167	0.771284	1	ex_06
UTRN	0.0258724	0.107012	-0.0552671	0.624961	0.771343	1	ex_06
SCLT1	0.00757489	0.107363	-0.0922134	0.14878	0.771469	1	ex_06
NDUFA10	-0.033208	0.0623873	-0.128803	-0.680854	0.771746	1	ex_06
SLC66A2	-0.00941075	0.0180747	-0.0368962	-0.671073	0.771905	1	ex_06
RAD54L2	-0.0113233	0.0424015	-0.0650482	-0.413092	0.772166	1	ex_06
EVI5	-0.0263943	0.0707584	-0.123547	-0.53248	0.77217	1	ex_06
TRPM2	0.00572878	0.0806405	-0.069183	0.149886	0.772689	1	ex_06
ATP6V0E2	-0.0328021	0.0658263	-0.131431	-0.651851	0.77322	1	ex_06
RMDN1	-0.0259393	0.0519255	-0.103804	-0.652928	0.773737	1	ex_06
ARMC8	0.00884753	0.072668	-0.054973	0.271713	0.773922	1	ex_06
ST13	-0.0399098	0.0815995	-0.161419	-0.643752	0.773992	1	ex_06
ANKFY1	-0.00818301	0.0550059	-0.0713719	-0.253817	0.774116	1	ex_06
NFATC3	0.0117173	0.0544794	-0.0310448	0.537052	0.774346	1	ex_06
SERINC3	-0.0163941	0.0720005	-0.104789	-0.363505	0.774371	1	ex_06
MAP1LC3B	0.0513371	0.24748	-0.144806	0.512987	0.774442	1	ex_06
ATP2B2	-0.0568554	0.104372	-0.218082	-0.691166	0.774698	1	ex_06
SESTD1	0.0247223	0.0951153	-0.0456707	0.688346	0.774704	1	ex_06
NBN	0.0229653	0.089399	-0.0434683	0.677536	0.775209	1	ex_06
THY1	-0.0219057	0.134714	-0.178525	-0.274132	0.775411	1	ex_06
MPHOSPH9	0.026146	0.100317	-0.0480256	0.6909	0.775532	1	ex_06
NNT	0.0373056	0.140397	-0.0657859	0.70925	0.775782	1	ex_06
LRRC8D	-0.00423649	0.050481	-0.058954	-0.15175	0.775792	1	ex_06
UBQLN1	0.0298432	0.114488	-0.0548019	0.691022	0.775876	1	ex_06
SDHB	-0.00940859	0.0173153	-0.0361325	-0.690039	0.776067	1	ex_06
SERPINI1	-0.0234675	0.077973	-0.124908	-0.453423	0.776097	1	ex_06
FBXL20	0.0371287	0.152236	-0.0779789	0.632199	0.776424	1	ex_06
TSPAN13	0.0194609	0.106093	-0.0671716	0.44028	0.7765	1	ex_06
FNDC3B	-0.0294006	0.0537762	-0.112578	-0.692791	0.777073	1	ex_06
URGCP	-0.00613343	0.05859	-0.0708568	-0.185733	0.777515	1	ex_06
TM2D3	0.00684301	0.110799	-0.0971128	0.129017	0.777544	1	ex_06
ATMIN	0.0243577	0.115726	-0.0670101	0.522507	0.777713	1	ex_06
WDR70	-0.0294316	0.0555734	-0.114437	-0.678606	0.777867	1	ex_06
AFG1L	-0.0168024	0.0403739	-0.0739787	-0.575974	0.777918	1	ex_06
FBXO3	-0.00242753	0.0557647	-0.0606197	-0.0817613	0.778154	1	ex_06
BRD4	0.00654425	0.0552944	-0.0422059	0.263107	0.778157	1	ex_06
TSPAN7	-0.041405	0.081032	-0.163842	-0.662809	0.778258	1	ex_06
ZNF197	-0.0119622	0.0238245	-0.047749	-0.655146	0.778363	1	ex_06
CHST8	-0.00027335	0.0185918	-0.0191385	-0.0283993	0.778367	1	ex_06
LARS1	-0.0209618	0.0476805	-0.089604	-0.598528	0.7784	1	ex_06
KLHL5	0.0253415	0.120321	-0.0696377	0.522941	0.778432	1	ex_06
HS6ST2	0.00626089	0.0251146	-0.0125928	0.650859	0.778553	1	ex_06
TAX1BP1	0.000441661	0.103597	-0.102714	0.00839162	0.779208	1	ex_06
RPS25	-0.0576794	0.124496	-0.239855	-0.620553	0.779232	1	ex_06
SGSM1	-0.0370587	0.100109	-0.174227	-0.529524	0.779366	1	ex_06
LNPK	-0.0330011	0.0602512	-0.126253	-0.693612	0.779485	1	ex_06
TRIM13	0.0133373	0.0885646	-0.06189	0.347489	0.780051	1	ex_06
TSPAN5	0.0407687	0.156133	-0.0745954	0.692635	0.780157	1	ex_06
SMARCC1	-0.0185478	0.068328	-0.105424	-0.418448	0.780188	1	ex_06
BAZ2A	-0.0076801	0.0221906	-0.0375508	-0.50393	0.780255	1	ex_06
DDX19A	-0.0053572	0.0291506	-0.039865	-0.304276	0.780316	1	ex_06
GRM5	0.0526682	0.236893	-0.131556	0.560337	0.780751	1	ex_06
MRPS16	0.0225664	0.0940107	-0.0488779	0.619075	0.781393	1	ex_06
GCNT4	-0.0187443	0.0435039	-0.0809925	-0.590187	0.781525	1	ex_06
AGK	-0.0173149	0.032998	-0.0676279	-0.674511	0.781665	1	ex_06
PITRM1	-0.00648285	0.0564094	-0.0693751	-0.20203	0.781686	1	ex_06
GRB2	0.00888075	0.0654727	-0.0477112	0.307569	0.781826	1	ex_06
HBP1	-0.0159981	0.0472308	-0.0792271	-0.495909	0.782034	1	ex_06
RANBP17	0.0257591	0.15151	-0.0999916	0.401485	0.782159	1	ex_06
EXD3	-0.0143042	0.0262059	-0.0548143	-0.692068	0.782257	1	ex_06
NADK2	-0.0215548	0.04812	-0.0912297	-0.606341	0.782292	1	ex_06
GGNBP2	0.0127376	0.0700577	-0.0445826	0.435539	0.782489	1	ex_06
MYRIP	0.0376294	0.185796	-0.110537	0.497766	0.782512	1	ex_06
INO80D	0.0199754	0.0781313	-0.0381805	0.673208	0.782571	1	ex_06
MOB4	0.0224173	0.0870444	-0.0422097	0.679857	0.782605	1	ex_06
KCND2	-0.00892603	0.179108	-0.19696	-0.0930401	0.782609	1	ex_06
KIAA0753	0.00983987	0.0560171	-0.0363374	0.417647	0.782741	1	ex_06
MAU2	0.00328381	0.0550443	-0.0484767	0.124345	0.78276	1	ex_06
AGPAT4	0.034546	0.13483	-0.0657382	0.67517	0.783405	1	ex_06
SPART	-0.0125726	0.0627983	-0.0879435	-0.326941	0.78345	1	ex_06
ABLIM1	-0.0456935	0.0850953	-0.176482	-0.68475	0.783533	1	ex_06
TM9SF4	-0.00846957	0.0340072	-0.0509464	-0.390803	0.783996	1	ex_06
AIDA	-0.0202119	0.0421752	-0.082599	-0.634981	0.784061	1	ex_06
STAT5B	0.00643877	0.047605	-0.0347274	0.306557	0.784642	1	ex_06
VPS29	0.0177975	0.111536	-0.0759407	0.372126	0.784906	1	ex_06
PEAK1	-0.0368396	0.072691	-0.14637	-0.659216	0.78503	1	ex_06
ANKS1A	-0.0228448	0.0571932	-0.102883	-0.559421	0.785227	1	ex_06
RBM25	0.0397043	0.167043	-0.0876344	0.611118	0.785264	1	ex_06
USP42	0.00494736	0.0343408	-0.0244461	0.329892	0.785281	1	ex_06
ATG2B	0.00871438	0.0736859	-0.0562572	0.262882	0.785292	1	ex_06
MTARC2	0.00232018	0.0315214	-0.026881	0.155729	0.785533	1	ex_06
GNL1	-0.0219069	0.0589498	-0.102764	-0.531022	0.785834	1	ex_06
RAP1B	-0.0193911	0.0364791	-0.0752612	-0.680253	0.786073	1	ex_06
DTWD2	-0.0322096	0.0596107	-0.12403	-0.687534	0.786146	1	ex_06
PLXDC2	0.0111796	0.167034	-0.144675	0.140591	0.786545	1	ex_06
GLIPR1	0.0142389	0.0886429	-0.0601652	0.375083	0.786758	1	ex_06
DCAF6	0.0362177	0.138818	-0.0663825	0.691864	0.786964	1	ex_06
PLA2G12A	0.00644915	0.0702827	-0.0573844	0.198017	0.78703	1	ex_06
NUP160	4.56989e-05	0.0548892	-0.0547978	0.00163316	0.787085	1	ex_06
CLNS1A	0.0116422	0.0641371	-0.0408528	0.434674	0.787345	1	ex_06
ELOVL6	-0.0301096	0.0553893	-0.115609	-0.690229	0.787551	1	ex_06
ENO2	-0.0450434	0.100532	-0.190619	-0.606446	0.787911	1	ex_06
CAMSAP1	-0.0100836	0.0305036	-0.0506708	-0.48694	0.788033	1	ex_06
HPRT1	8.82177e-05	0.089358	-0.0891816	0.00193687	0.788218	1	ex_06
MTCH1	-0.0340857	0.0965828	-0.164754	-0.511268	0.788858	1	ex_06
ACOX3	0.0104339	0.0418085	-0.0209408	0.651801	0.789074	1	ex_06
TBCD	0.0269426	0.109789	-0.0559037	0.637403	0.789312	1	ex_06
LIN28B	0.00846101	0.0382523	-0.0213303	0.556648	0.789321	1	ex_06
SCYL2	0.0201715	0.0810684	-0.0407254	0.649217	0.789439	1	ex_06
CSDE1	-0.0145481	0.0644158	-0.0935121	-0.361099	0.789777	1	ex_06
PDCD5	-0.0130919	0.12027	-0.146453	-0.192406	0.789983	1	ex_06
MICAL3	-0.0255929	0.0595339	-0.11072	-0.589252	0.790216	1	ex_06
GPALPP1	0.00501019	0.055741	-0.0457206	0.193567	0.790259	1	ex_06
PSMD5	-0.00477867	0.0515361	-0.0610935	-0.166316	0.790599	1	ex_06
SRSF7	-0.0189169	0.134739	-0.172573	-0.241296	0.790673	1	ex_06
RNF146	0.0145022	0.105753	-0.0767488	0.31149	0.790829	1	ex_06
TMEM242	0.00606432	0.0332357	-0.0211071	0.43744	0.791755	1	ex_06
CCDC91	-0.0134696	0.0644075	-0.0913468	-0.338996	0.791802	1	ex_06
PTPN12	-0.0320155	0.0607847	-0.124816	-0.676176	0.791992	1	ex_06
NR2C2	0.0151029	0.0655532	-0.0353473	0.586741	0.792073	1	ex_06
SUCLG1	0.0105308	0.0873896	-0.066328	0.268544	0.792086	1	ex_06
TRPC1	-0.00624562	0.0737444	-0.0862356	-0.153034	0.792106	1	ex_06
MDGA2	-0.0429776	0.132049	-0.218005	-0.481266	0.792187	1	ex_06
RALGAPB	-0.0180328	0.0362965	-0.0723621	-0.650545	0.792729	1	ex_06
AP1B1	-0.0125408	0.0289747	-0.0540563	-0.592056	0.792859	1	ex_06
HDLBP	-0.0248158	0.04829	-0.0979215	-0.66531	0.792917	1	ex_06
CCDC84	-0.00759459	0.0749192	-0.0901083	-0.180396	0.792957	1	ex_06
SGCE	-0.0247606	0.0470242	-0.0965454	-0.676047	0.793401	1	ex_06
COL11A1	0.0474446	0.185559	-0.0906698	0.67328	0.793592	1	ex_06
PDE5A	-0.0727491	0.254154	-0.399653	-0.436171	0.793804	1	ex_06
ST3GAL2	-0.00566916	0.0110822	-0.0224205	-0.66331	0.793871	1	ex_06
NR2C1	-0.0267403	0.0530942	-0.106575	-0.656484	0.79421	1	ex_06
TCEAL2	0.0805368	0.314562	-0.153488	0.674499	0.794277	1	ex_06
SYT11	-0.0410271	0.0799974	-0.162052	-0.664425	0.794726	1	ex_06
PNMA2	0.0459002	0.183605	-0.0918047	0.653301	0.794774	1	ex_06
NSD2	0.0205846	0.101665	-0.0604962	0.497591	0.795488	1	ex_06
ZNF609	0.0213362	0.124469	-0.0817969	0.405477	0.79563	1	ex_06
MAPRE3	0.00966366	0.0690685	-0.0497412	0.318836	0.795676	1	ex_06
GVQW3	-0.00420775	0.0303691	-0.0387846	-0.238514	0.795702	1	ex_06
ING5	0.0149629	0.059545	-0.0296192	0.657814	0.795806	1	ex_06
C8orf44	-0.0199645	0.0416292	-0.0815581	-0.635288	0.795883	1	ex_06
ZFHX3	-0.0429302	0.0868101	-0.17267	-0.648539	0.796163	1	ex_06
RERE	0.0238253	0.118867	-0.0712159	0.491332	0.797003	1	ex_06
YY1AP1	-0.0142883	0.033433	-0.0620096	-0.586836	0.797068	1	ex_06
KCNQ2	-0.00586565	0.0468502	-0.0585815	-0.218084	0.797197	1	ex_06
EIF1	-0.00186546	0.169273	-0.173003	-0.0213642	0.797262	1	ex_06
YWHAQ	-0.0255245	0.0534825	-0.104531	-0.633198	0.797488	1	ex_06
BRD8	-0.0264502	0.0529455	-0.105846	-0.652951	0.797698	1	ex_06
TMEM184B	-0.00998152	0.0338173	-0.0537804	-0.446665	0.797723	1	ex_06
ULK4	-0.0258129	0.0636193	-0.115245	-0.565706	0.79809	1	ex_06
C1orf52	0.0270587	0.156767	-0.10265	0.408872	0.798602	1	ex_06
EFHD2	0.0108182	0.153699	-0.132062	0.148399	0.798767	1	ex_06
TMEM30A	0.0242819	0.120623	-0.0720591	0.493992	0.799112	1	ex_06
MTF2	-0.0245122	0.0546842	-0.103708	-0.606631	0.799256	1	ex_06
TNRC6C	-0.0131435	0.0935681	-0.119855	-0.241406	0.799433	1	ex_06
ZNF133	-0.014188	0.0386916	-0.0670676	-0.525873	0.799784	1	ex_06
AKAP6	-0.0238194	0.0533622	-0.101001	-0.604875	0.80016	1	ex_06
SUCLA2	-0.0200999	0.0659662	-0.106166	-0.45773	0.800357	1	ex_06
ATP9A	-0.0233518	0.0549539	-0.101658	-0.584488	0.801048	1	ex_06
ATP6V1B2	0.0398409	0.16248	-0.0827978	0.636722	0.801227	1	ex_06
STARD7	0.00394098	0.0410529	-0.0331709	0.208132	0.80137	1	ex_06
UBE2R2	0.0204228	0.101257	-0.0604112	0.495187	0.801373	1	ex_06
NBR1	-0.0132416	0.0273885	-0.0538717	-0.638763	0.801566	1	ex_06
WDR60	0.0039979	0.118766	-0.11077	0.0682744	0.801928	1	ex_06
EPB41L2	-0.0227086	0.0553159	-0.100733	-0.570436	0.802097	1	ex_06
PHACTR4	-0.0194981	0.0404932	-0.0794894	-0.637018	0.802112	1	ex_06
CACNA1D	-0.0394491	0.0948322	-0.17373	-0.575797	0.802231	1	ex_06
RYBP	0.0165722	0.0950522	-0.0619077	0.413876	0.802237	1	ex_06
SARS1	-0.0259203	0.0698714	-0.121712	-0.530346	0.802345	1	ex_06
EIF5	-0.0312738	0.1694	-0.231948	-0.305448	0.802397	1	ex_06
CACUL1	0.00737733	0.0623859	-0.0476312	0.262855	0.802434	1	ex_06
ASTN1	0.00964555	0.136637	-0.117346	0.148868	0.802439	1	ex_06
WSB2	-0.0252466	0.0505192	-0.101012	-0.653098	0.802691	1	ex_06
CYB5B	-0.0185462	0.0375625	-0.0746548	-0.647847	0.802985	1	ex_06
MLLT11	0.0527129	0.210195	-0.10477	0.656044	0.803067	1	ex_06
DHX8	-0.0162101	0.0398441	-0.0722643	-0.566794	0.803173	1	ex_06
OXCT1	-0.0236764	0.0509501	-0.0983029	-0.621829	0.803304	1	ex_06
NUP54	-0.0119372	0.0528287	-0.0767031	-0.361246	0.803465	1	ex_06
PPP3CB	0.00436036	0.0927297	-0.0840089	0.0967095	0.803467	1	ex_06
GAS7	0.00131035	0.0956603	-0.0930396	0.0272203	0.803717	1	ex_06
LMF1	-0.000737928	0.0196134	-0.0210892	-0.0710672	0.80413	1	ex_06
UBP1	-0.0164471	0.034156	-0.0670503	-0.637031	0.804276	1	ex_06
DNAJC13	0.00323707	0.0684183	-0.0619441	0.0973368	0.804742	1	ex_06
SPTBN4	0.0574609	0.243029	-0.128107	0.606899	0.804987	1	ex_06
AMBRA1	0.0143277	0.0931551	-0.0644997	0.356244	0.805013	1	ex_06
GAREM1	-0.0187348	0.0421833	-0.079653	-0.60277	0.805421	1	ex_06
NREP	0.0354139	0.141504	-0.0706765	0.654253	0.805467	1	ex_06
PRKACA	0.00152457	0.0268294	-0.0237802	0.118085	0.80556	1	ex_06
SUGP2	-0.0278064	0.0675839	-0.123197	-0.571332	0.80577	1	ex_06
RAB8B	-0.00307761	0.0392032	-0.0453584	-0.142666	0.805778	1	ex_06
LRRC28	-0.0294337	0.0765067	-0.135374	-0.544543	0.806188	1	ex_06
ERMP1	0.00560114	0.0349659	-0.0237636	0.373851	0.80623	1	ex_06
RBM14	0.0161437	0.0757025	-0.0434151	0.531258	0.806306	1	ex_06
BMPR2	0.0232365	0.100136	-0.053663	0.592238	0.806412	1	ex_06
RUNX1T1	-0.0138822	0.0689074	-0.0966718	-0.328648	0.806576	1	ex_06
PPM1L	0.0212954	0.0991895	-0.0565987	0.535832	0.807049	1	ex_06
IP6K1	-0.014342	0.0422293	-0.0709132	-0.496891	0.807068	1	ex_06
HPCAL4	-0.0308365	0.0845333	-0.146206	-0.523867	0.807136	1	ex_06
UBAP1L	-0.0200527	0.0421061	-0.0822115	-0.632293	0.807209	1	ex_06
IPO11	-0.0195546	0.0502967	-0.0894059	-0.548684	0.807303	1	ex_06
SCAF4	-0.00939764	0.0359506	-0.0547459	-0.406169	0.807401	1	ex_06
PPP1R12B	0.00876705	0.0907071	-0.073173	0.209703	0.807901	1	ex_06
AQR	0.00595537	0.0629187	-0.051008	0.204909	0.808038	1	ex_06
UGCG	-0.00993508	0.0450076	-0.0648778	-0.354413	0.808123	1	ex_06
EML2	-0.00207414	0.0258957	-0.030044	-0.145343	0.80828	1	ex_06
ARNT	0.0146833	0.0708415	-0.041475	0.512456	0.808286	1	ex_06
PACS2	0.00129146	0.0319335	-0.0293506	0.0826058	0.808381	1	ex_06
GPC5	-0.04407	0.110822	-0.198962	-0.557651	0.808853	1	ex_06
HERC1	0.0324107	0.156779	-0.0919581	0.510769	0.808859	1	ex_06
TDRP	-0.00968985	0.02559	-0.0449697	-0.538318	0.809176	1	ex_06
SEC62	-0.02825	0.120218	-0.176718	-0.372935	0.809891	1	ex_06
RAB40C	-0.0167518	0.0344047	-0.0679083	-0.641814	0.809967	1	ex_06
ARGLU1	0.0616039	0.265943	-0.142735	0.590889	0.810007	1	ex_06
VPS37A	-0.0115104	0.0375294	-0.0605503	-0.460036	0.81001	1	ex_06
CUL1	0.0151514	0.0822253	-0.0519226	0.442737	0.810018	1	ex_06
GOT2	0.00557987	0.0624366	-0.0512769	0.192349	0.810185	1	ex_06
BAZ2B	0.011786	0.117719	-0.0941472	0.218063	0.810185	1	ex_06
ZFYVE9	-0.00957939	0.0643506	-0.0835094	-0.25396	0.810316	1	ex_06
ILF3	0.00438308	0.043454	-0.0346878	0.219874	0.810434	1	ex_06
CISD1	0.0315434	0.150277	-0.0871906	0.520692	0.810557	1	ex_06
KPNB1	-0.0125784	0.0566257	-0.0817825	-0.356239	0.810567	1	ex_06
IL1RAPL1	0.0950084	0.391024	-0.201008	0.629064	0.810604	1	ex_06
ACVR1B	0.0141931	0.0770374	-0.0486513	0.442647	0.811378	1	ex_06
ASXL2	0.0076046	0.0521988	-0.0369896	0.334231	0.811517	1	ex_06
NETO1	-0.0386709	0.0812604	-0.158602	-0.631974	0.811611	1	ex_06
ARPC3	0.00919692	0.0922063	-0.0738125	0.217152	0.81176	1	ex_06
GNB1	0.019904	0.086976	-0.0471681	0.581629	0.811919	1	ex_06
ARHGEF9	-0.0193741	0.0423393	-0.0810876	-0.615305	0.812214	1	ex_06
ATXN3	0.0135198	0.079969	-0.0529294	0.398776	0.812294	1	ex_06
STXBP3	0.0232368	0.107135	-0.0606618	0.542838	0.812345	1	ex_06
ELAVL2	-0.0329614	0.0680877	-0.134011	-0.639324	0.812447	1	ex_06
RAC1	0.0226074	0.124494	-0.0792794	0.434892	0.81299	1	ex_06
WTAP	0.0162774	0.0837346	-0.0511797	0.47294	0.813435	1	ex_06
PTPRG	-0.0438777	0.0982564	-0.186012	-0.605054	0.813459	1	ex_06
NDUFS2	-0.00732335	0.121708	-0.136355	-0.11124	0.813701	1	ex_06
ASH2L	-0.013928	0.0305753	-0.0584314	-0.613402	0.813881	1	ex_06
SRP72	0.00741276	0.0721577	-0.0573322	0.224399	0.814023	1	ex_06
B3GALT2	0.00964213	0.108271	-0.0889869	0.191609	0.814243	1	ex_06
ACTR6	0.0258201	0.11972	-0.0680802	0.538938	0.815033	1	ex_06
TMEM65	0.0136367	0.0841477	-0.0568743	0.379053	0.815815	1	ex_06
IRAG2	0.0290657	0.123967	-0.0658356	0.600284	0.815842	1	ex_06
PCBP3	0.0181797	0.0994955	-0.0631361	0.438188	0.815942	1	ex_06
FLYWCH1	0.0061654	0.0405385	-0.0282077	0.351553	0.815953	1	ex_06
CRB1	-0.00828532	0.0203895	-0.0369602	-0.566312	0.815995	1	ex_06
PRUNE2	-0.0618279	0.137251	-0.260906	-0.608707	0.816066	1	ex_06
RPL18	0.0543295	0.245693	-0.137034	0.556448	0.816246	1	ex_06
RNPC3	0.0321419	0.137352	-0.0730678	0.598776	0.816263	1	ex_06
CDH8	0.0488434	0.273393	-0.175707	0.426325	0.816319	1	ex_06
TMEM33	0.0125769	0.094237	-0.0690833	0.301863	0.816357	1	ex_06
CDC16	-0.0182059	0.0410622	-0.0774739	-0.602059	0.816423	1	ex_06
LDHA	-0.0490648	0.196625	-0.294755	-0.391409	0.816493	1	ex_06
CLK4	-0.0170764	0.0415566	-0.0757095	-0.570826	0.816549	1	ex_06
SFSWAP	0.0197	0.0836317	-0.0442317	0.603947	0.816724	1	ex_06
FOXK1	-0.00172803	0.0211084	-0.0245644	-0.14831	0.817054	1	ex_06
COMT	0.00572953	0.0286486	-0.0171896	0.489969	0.817093	1	ex_06
LHFPL5	-0.013444	0.0385625	-0.0654504	-0.506663	0.817359	1	ex_06
PSMA7	-0.0652086	0.195721	-0.326138	-0.489813	0.817783	1	ex_06
DCUN1D1	0.00188133	0.0478237	-0.044061	0.08026	0.817912	1	ex_06
TTC27	0.0102933	0.0668937	-0.0463072	0.356437	0.81792	1	ex_06
CKAP5	0.0183135	0.0750204	-0.0383934	0.632971	0.818035	1	ex_06
ZNF253	0.00362849	0.0283942	-0.0211372	0.28716	0.81814	1	ex_06
BEX2	-0.0559842	0.121165	-0.233133	-0.619406	0.818208	1	ex_06
ZC3H7A	0.00620321	0.0485514	-0.036145	0.287098	0.818462	1	ex_06
EIF4A2	0.00938975	0.175168	-0.156389	0.111013	0.818944	1	ex_06
SLIRP	-0.0488367	0.113292	-0.210966	-0.590384	0.81907	1	ex_06
DIPK1A	0.0123931	0.0774972	-0.0527109	0.373096	0.819127	1	ex_06
ENY2	-0.00334187	0.155907	-0.162591	-0.0411302	0.819393	1	ex_06
NEK9	-0.0114955	0.0586763	-0.0816673	-0.321079	0.819521	1	ex_06
FAM91A1	-0.0140514	0.0465593	-0.0746622	-0.45438	0.820242	1	ex_06
XRCC6	0.00672175	0.0749904	-0.0615469	0.192979	0.820435	1	ex_06
TRAPPC6B	0.0144969	0.0632508	-0.034257	0.582793	0.820741	1	ex_06
PHTF2	0.0128291	0.0820442	-0.0563859	0.363283	0.820833	1	ex_06
ETV6	0.00787621	0.0762519	-0.0604995	0.225769	0.820868	1	ex_06
HABP4	-0.00965016	0.0516348	-0.0709352	-0.308623	0.821016	1	ex_06
ENO1	-0.0435784	0.110817	-0.197973	-0.553205	0.821554	1	ex_06
SLC39A9	-0.0110568	0.0414784	-0.063592	-0.412503	0.821647	1	ex_06
MXI1	-0.0174969	0.0574813	-0.0924752	-0.457377	0.821809	1	ex_06
BTBD3	0.00852354	0.0663239	-0.0492769	0.289026	0.821857	1	ex_06
RAP1GAP2	0.058342	0.255268	-0.138584	0.580666	0.821918	1	ex_06
VPS13B	-0.0255806	0.0605563	-0.111717	-0.582062	0.821962	1	ex_06
BRMS1L	0.00931909	0.0492042	-0.0305661	0.457942	0.822239	1	ex_06
LONRF1	0.00303058	0.0644513	-0.0583901	0.0967074	0.822256	1	ex_06
CTCF	0.00425365	0.0446262	-0.0361189	0.206502	0.822337	1	ex_06
RNASEH2B	-0.0219231	0.0597614	-0.103608	-0.526029	0.822592	1	ex_06
FAM204A	-0.0114279	0.0506682	-0.073524	-0.360704	0.823363	1	ex_06
EMB	-0.0116726	0.0400778	-0.063423	-0.442081	0.823815	1	ex_06
MAP3K9	-0.0207563	0.0444104	-0.0859231	-0.62427	0.823909	1	ex_06
GABBR2	-0.0393127	0.0879058	-0.166531	-0.605662	0.824072	1	ex_06
MALT1	0.0123282	0.0605363	-0.03588	0.501217	0.824253	1	ex_06
GSAP	-0.0465244	0.101718	-0.194767	-0.615113	0.824457	1	ex_06
SET	0.0524905	0.219624	-0.114643	0.615552	0.824463	1	ex_06
TMA7	-0.0630528	0.152631	-0.278737	-0.572974	0.824502	1	ex_06
CAMK1D	0.0403199	0.205111	-0.124472	0.479548	0.824599	1	ex_06
PINK1	-0.0319216	0.129656	-0.193499	-0.387215	0.824702	1	ex_06
ARF3	-0.0457953	0.104689	-0.196279	-0.596455	0.824792	1	ex_06
CAPZB	-0.00173712	0.0506833	-0.0541576	-0.0649497	0.824894	1	ex_06
RELCH	0.0155335	0.081732	-0.0506651	0.459904	0.824898	1	ex_06
CNOT10	-0.0157027	0.0341748	-0.0655802	-0.617046	0.825003	1	ex_06
EPHB1	-0.0262322	0.0571891	-0.109653	-0.616319	0.825301	1	ex_06
RHOA	0.00139742	0.0470771	-0.0442823	0.0599586	0.825552	1	ex_06
SUFU	0.00254348	0.0202795	-0.0151925	0.281074	0.825801	1	ex_06
B3GAT1	0.0134147	0.0862996	-0.0594702	0.360737	0.826332	1	ex_06
NLGN4Y	6.87324e-06	4.09466e-05	-2.72001e-05	0.395362	0.826339	1	ex_06
MGST1	-0.0792069	0.214478	-0.372892	-0.528602	0.826414	1	ex_06
ABCB7	0.00822031	0.0638471	-0.0474065	0.289636	0.826622	1	ex_06
HINT1	-0.0763768	0.210895	-0.363648	-0.521095	0.826868	1	ex_06
VAPA	0.0132927	0.0812549	-0.0546695	0.383348	0.827306	1	ex_06
ATP6V1E1	-0.00927966	0.124946	-0.143505	-0.135502	0.827584	1	ex_06
HMGCLL1	-0.02784	0.0629604	-0.11864	-0.600939	0.828027	1	ex_06
CCDC3	0.0263667	0.128729	-0.0759954	0.504852	0.828055	1	ex_06
NMNAT2	-0.022809	0.0889211	-0.134539	-0.400114	0.828463	1	ex_06
HMGB1	-0.0199329	0.0838026	-0.123668	-0.376609	0.828575	1	ex_06
C14orf132	-0.0199104	0.0646465	-0.104467	-0.461508	0.828626	1	ex_06
LRRC37A2	0.0556549	0.239822	-0.128512	0.592298	0.828765	1	ex_06
VAT1L	-0.00534863	0.0511167	-0.061814	-0.185656	0.828851	1	ex_06
ZNF770	0.0284957	0.122865	-0.0658732	0.591832	0.828984	1	ex_06
SMIM7	-0.00473491	0.0467948	-0.0562646	-0.180095	0.829269	1	ex_06
RBM5	-0.0111027	0.0487495	-0.0709549	-0.363577	0.829309	1	ex_06
ADGRB3	0.0406758	0.18167	-0.100318	0.565436	0.82968	1	ex_06
VSTM2B	-0.00554749	0.0125681	-0.0236631	-0.600196	0.82977	1	ex_06
ARMCX3	-0.0069576	0.116752	-0.130667	-0.110231	0.829812	1	ex_06
MARCHF11	-0.0121435	0.029132	-0.0534191	-0.576635	0.829826	1	ex_06
KIF21A	-0.00900625	0.0978423	-0.115855	-0.165205	0.829878	1	ex_06
GABARAPL2	0.0546608	0.298121	-0.188799	0.440045	0.829956	1	ex_06
NOP58	8.06174e-05	0.0505075	-0.0503463	0.00313339	0.830186	1	ex_06
KHDRBS1	-0.0168251	0.0380368	-0.0716869	-0.601083	0.830237	1	ex_06
ISCU	0.0252884	0.223215	-0.172638	0.250419	0.830269	1	ex_06
PRKAR1B	-0.0234435	0.0576179	-0.104505	-0.566835	0.830395	1	ex_06
KDM3B	-0.0180144	0.0447778	-0.0808067	-0.562294	0.830609	1	ex_06
MRPL41	0.0384471	0.168559	-0.0916652	0.579153	0.830825	1	ex_06
ADNP	0.0181952	0.0787875	-0.0423972	0.588554	0.831087	1	ex_06
CREB1	0.000335411	0.0663952	-0.0657244	0.00995148	0.831119	1	ex_06
ATP6V1C1	0.0250767	0.127912	-0.0777586	0.477943	0.831528	1	ex_06
CNOT1	0.0102417	0.0706966	-0.0502132	0.332039	0.832408	1	ex_06
COLQ	-0.00604236	0.0287349	-0.0408196	-0.340533	0.832465	1	ex_06
TANGO2	-0.0022632	0.0108351	-0.0153615	-0.338655	0.832519	1	ex_06
TOX2	-0.00346581	0.0159372	-0.0228689	-0.350092	0.832822	1	ex_06
SCG3	-0.03767	0.0927524	-0.168092	-0.566097	0.832914	1	ex_06
LDB2	0.026194	0.208342	-0.155954	0.281855	0.832966	1	ex_06
MLLT3	0.0592611	0.254353	-0.13583	0.59536	0.832972	1	ex_06
PNN	-0.0203486	0.0453939	-0.0860912	-0.606648	0.833469	1	ex_06
ELP3	0.00930575	0.0459578	-0.0273463	0.497623	0.833535	1	ex_06
DIDO1	0.012368	0.0567157	-0.0319796	0.54661	0.833674	1	ex_06
ZBTB18	0.0330178	0.144005	-0.0779697	0.583072	0.833811	1	ex_06
CELF4	-0.05546	0.128482	-0.239402	-0.590946	0.834169	1	ex_06
DNAJC8	0.0118263	0.151038	-0.127385	0.166503	0.834505	1	ex_06
CUL4A	0.0112021	0.0518206	-0.0294163	0.540537	0.834756	1	ex_06
KCTD8	0.0292377	0.141364	-0.0828883	0.511075	0.83477	1	ex_06
SRPK1	0.0118527	0.0834391	-0.0597337	0.324516	0.835491	1	ex_06
UGP2	-0.027924	0.0653773	-0.121225	-0.586594	0.835722	1	ex_06
WAC	0.0164274	0.0976846	-0.0648299	0.396235	0.836156	1	ex_06
FAM193A	0.0229159	0.106747	-0.0609148	0.535774	0.836737	1	ex_06
C12orf76	-0.0304468	0.0772082	-0.138102	-0.554313	0.83689	1	ex_06
MYSM1	0.0209363	0.0902421	-0.0483696	0.592076	0.837076	1	ex_06
SEC23A	-0.0118889	0.0530335	-0.0768113	-0.358918	0.837171	1	ex_06
CELSR2	0.0096582	0.0616278	-0.0423114	0.364246	0.837248	1	ex_06
RAB14	-0.0313083	0.076796	-0.139413	-0.56763	0.837411	1	ex_06
KHDRBS3	-0.036534	0.0941154	-0.167183	-0.548072	0.837761	1	ex_06
TTC26	0.00609321	0.0639633	-0.0517769	0.206367	0.837771	1	ex_06
AFF3	0.0486717	0.228494	-0.13115	0.530495	0.837878	1	ex_06
ZNF559	-0.00857539	0.053777	-0.0709278	-0.269556	0.838128	1	ex_06
CCDC138	0.0131604	0.0665469	-0.0402262	0.483152	0.838261	1	ex_06
OCIAD1	-0.00723544	0.077501	-0.0919718	-0.167357	0.838278	1	ex_06
UBA2	0.0176769	0.0759101	-0.0405563	0.594955	0.838283	1	ex_06
ATP6AP2	-0.0407023	0.101481	-0.182885	-0.561073	0.838286	1	ex_06
TTC14	0.0140391	0.0968144	-0.0687363	0.332419	0.838411	1	ex_06
ZNF25	0.00227693	0.0853762	-0.0808224	0.0537033	0.838501	1	ex_06
PCMTD1	0.00978541	0.0774826	-0.0579118	0.283306	0.839123	1	ex_06
RTN1	-0.0240922	0.0713353	-0.11952	-0.494824	0.839266	1	ex_06
AFTPH	-0.0195171	0.0478709	-0.0869052	-0.567651	0.83956	1	ex_06
C11orf54	0.00782843	0.0714356	-0.0557787	0.241222	0.839703	1	ex_06
LAMC1	0.00845818	0.0855822	-0.0686659	0.214949	0.839703	1	ex_06
GRK4	-0.00687616	0.054701	-0.0684533	-0.218864	0.840024	1	ex_06
CYCS	-0.0395211	0.105932	-0.184974	-0.532541	0.840377	1	ex_06
RNPS1	-0.0231127	0.0812023	-0.127428	-0.434262	0.840751	1	ex_06
PPFIA1	0.015166	0.0685414	-0.0382094	0.556901	0.840855	1	ex_06
ANKDD1A	-0.0107509	0.0262156	-0.0477174	-0.570013	0.841042	1	ex_06
TET2	0.00738241	0.0656519	-0.0508871	0.248316	0.841097	1	ex_06
NALCN	-0.0384042	0.0934369	-0.170245	-0.570922	0.841208	1	ex_06
RARS1	-0.017532	0.0573744	-0.0924384	-0.458734	0.841219	1	ex_06
SUPT5H	-0.0234341	0.0555234	-0.102392	-0.581705	0.841294	1	ex_06
KCTD20	0.0047617	0.0304088	-0.0208854	0.363891	0.841477	1	ex_06
HNRNPM	0.0203296	0.0892415	-0.0485824	0.578205	0.841504	1	ex_06
PRPF6	0.0154178	0.0694724	-0.0386368	0.559034	0.84152	1	ex_06
PTCH2	-0.0113937	0.0440822	-0.0668696	-0.402539	0.841579	1	ex_06
VAPB	-0.0187921	0.0604922	-0.0980764	-0.464553	0.841922	1	ex_06
SLU7	-0.028613	0.0734915	-0.130717	-0.549246	0.841961	1	ex_06
NARF	0.0189992	0.0933302	-0.0553319	0.500971	0.842358	1	ex_06
ARL6IP1	0.0563224	0.245903	-0.133258	0.582284	0.842574	1	ex_06
CFAP69	0.0237922	0.114422	-0.0668379	0.51453	0.842748	1	ex_06
TMEM260	-0.0109564	0.0506869	-0.0725996	-0.348361	0.843089	1	ex_06
GLRX	-0.0120653	0.123116	-0.147246	-0.174933	0.843305	1	ex_06
PCSK1N	0.0304881	0.177442	-0.116466	0.406626	0.843329	1	ex_06
HAGH	-0.0203136	0.0480249	-0.088652	-0.582598	0.843393	1	ex_06
TENT4A	0.0108957	0.0633306	-0.0415391	0.407272	0.843584	1	ex_06
C3orf14	-0.0257582	0.0635534	-0.11507	-0.56527	0.843745	1	ex_06
GFM2	0.0115518	0.0704243	-0.0473207	0.384579	0.84375	1	ex_06
LIMS1	0.0157032	0.0708548	-0.0394485	0.558055	0.843877	1	ex_06
LYPLAL1	-0.0119924	0.064132	-0.0881167	-0.308766	0.844013	1	ex_06
CDH2	0.0268929	0.118537	-0.0647512	0.57515	0.844041	1	ex_06
ATP5MG	0.0155618	0.105095	-0.0739715	0.340662	0.844063	1	ex_06
ACBD6	0.0116155	0.0757002	-0.0524693	0.355246	0.844271	1	ex_06
RLF	0.0156799	0.0691066	-0.0377468	0.575219	0.84449	1	ex_06
RUNDC3A	-0.0295006	0.0720135	-0.131015	-0.569577	0.844746	1	ex_06
STT3B	0.0110462	0.064797	-0.0427045	0.402789	0.844799	1	ex_06
SPIDR	0.0335508	0.192778	-0.125677	0.412984	0.845175	1	ex_06
ECE1	0.00718342	0.0349482	-0.0205813	0.507091	0.845402	1	ex_06
RPL13	0.0903843	0.413143	-0.232374	0.548863	0.845746	1	ex_06
ERCC3	-0.00371073	0.0141963	-0.0216178	-0.406147	0.84613	1	ex_06
ERGIC2	-0.017227	0.0416359	-0.0760898	-0.573608	0.846412	1	ex_06
LHFPL6	0.0478596	0.287532	-0.191813	0.391379	0.846617	1	ex_06
NPTN	-0.0270409	0.0653663	-0.119448	-0.573539	0.846925	1	ex_06
PDZRN3	-0.0401638	0.139346	-0.219674	-0.438525	0.847106	1	ex_06
TRIQK	0.00988625	0.0733583	-0.0535858	0.305279	0.847147	1	ex_06
CHCHD10	-0.0585773	0.142526	-0.259681	-0.570898	0.847417	1	ex_06
SLC22A23	0.0130449	0.104495	-0.0784052	0.27958	0.847595	1	ex_06
IPO7	0.0168323	0.0842867	-0.0506221	0.489082	0.847741	1	ex_06
RNF8	-0.0155965	0.0538961	-0.085089	-0.439882	0.847849	1	ex_06
DNAJC15	-0.0170897	0.0698784	-0.104058	-0.385144	0.848001	1	ex_06
USP22	-0.0159017	0.0762388	-0.108042	-0.338253	0.848147	1	ex_06
ASCC3	-0.00164807	0.0775669	-0.0808631	-0.0407771	0.848228	1	ex_06
CNPY2	0.0139768	0.0631869	-0.0352333	0.556674	0.848429	1	ex_06
DDHD2	0.0268902	0.119157	-0.0653766	0.571211	0.848574	1	ex_06
ANXA7	-0.0114707	0.048027	-0.0709683	-0.377865	0.848689	1	ex_06
MAGI2	-0.0292492	0.169904	-0.228402	-0.287856	0.848827	1	ex_06
UBE3D	0.0257445	0.121702	-0.0702127	0.525842	0.848934	1	ex_06
PNPLA7	-0.00485106	0.112482	-0.122184	-0.0810336	0.849177	1	ex_06
EVA1C	-0.00846203	0.0235954	-0.0405195	-0.517361	0.849391	1	ex_06
IQCB1	-0.00806948	0.0377346	-0.0538736	-0.345295	0.849477	1	ex_06
ANKS1B	0.0450594	0.199891	-0.109772	0.570392	0.84948	1	ex_06
CACYBP	-0.028051	0.17447	-0.230572	-0.271473	0.849586	1	ex_06
METTL16	-0.00805885	0.0198772	-0.0359949	-0.565401	0.849621	1	ex_06
LPIN2	-0.0110265	0.057375	-0.079428	-0.315951	0.850172	1	ex_06
KITLG	-0.0172854	0.0479713	-0.082542	-0.519161	0.850447	1	ex_06
FAN1	0.0142293	0.0828289	-0.0543703	0.406546	0.85059	1	ex_06
RPL11	-0.0793306	0.256222	-0.414883	-0.463371	0.850765	1	ex_06
CCDC88A	0.0145921	0.198375	-0.169191	0.155618	0.850911	1	ex_06
STMN3	-0.0135336	0.0917969	-0.118864	-0.25183	0.851381	1	ex_06
NGEF	0.0162819	0.0913974	-0.0588336	0.424839	0.851421	1	ex_06
GRIK3	0.035015	0.190271	-0.120241	0.442032	0.851478	1	ex_06
TAOK3	0.0065145	0.101422	-0.0883933	0.134533	0.851565	1	ex_06
NCOA7	-0.0137666	0.0758432	-0.103376	-0.301106	0.851566	1	ex_06
DGKZ	-0.0227532	0.0567973	-0.102304	-0.560593	0.851859	1	ex_06
RBBP8	-0.0118331	0.035164	-0.0588303	-0.493488	0.851898	1	ex_06
KLHDC1	-0.00307635	0.0835635	-0.0897162	-0.0695931	0.852131	1	ex_06
WDFY2	-0.0137588	0.034563	-0.0620806	-0.558065	0.852182	1	ex_06
COBL	0.0289234	0.175124	-0.117277	0.387748	0.852194	1	ex_06
FLVCR1	0.0035052	0.0765371	-0.0695267	0.0940694	0.852195	1	ex_06
ATCAY	-0.0222545	0.0601775	-0.104687	-0.529139	0.852348	1	ex_06
GAPVD1	0.00865393	0.081037	-0.0637292	0.234328	0.852372	1	ex_06
SLC25A3	0.00715507	0.129932	-0.115621	0.114221	0.852544	1	ex_06
TSPAN14	0.0096156	0.0449103	-0.0256791	0.533968	0.852548	1	ex_06
CAPS2	0.00902213	0.109555	-0.0915108	0.175893	0.852649	1	ex_06
GPR180	0.00668783	0.0583399	-0.0449642	0.253773	0.852679	1	ex_06
SPATA6	-0.00107844	0.041039	-0.0431959	-0.0501861	0.853001	1	ex_06
DOCK9	0.0289109	0.147955	-0.0901333	0.475994	0.853012	1	ex_06
COQ8A	-0.00198554	0.027661	-0.0316321	-0.131266	0.85315	1	ex_06
FZD6	0.00897852	0.0834949	-0.0655379	0.236157	0.853154	1	ex_06
PIGG	-0.00694387	0.0391984	-0.0530861	-0.294951	0.85333	1	ex_06
RPS28	-0.045696	0.121774	-0.213166	-0.534799	0.853385	1	ex_06
YTHDC2	0.0141148	0.0845665	-0.0563369	0.392674	0.853744	1	ex_06
SNX29	0.004652	0.0852318	-0.0759278	0.113152	0.853865	1	ex_06
KDM5B	-0.0126933	0.035118	-0.0605046	-0.520348	0.853986	1	ex_06
TM9SF3	-0.0164462	0.0561609	-0.0890534	-0.443951	0.854036	1	ex_06
SULT4A1	-0.00624501	0.117196	-0.129686	-0.0991566	0.854834	1	ex_06
SAE1	-0.005918	0.0333712	-0.0452072	-0.295223	0.854954	1	ex_06
PKIG	0.0120156	0.0633787	-0.0393475	0.458501	0.854973	1	ex_06
PIP5K1A	-0.0133981	0.0411173	-0.0679135	-0.481696	0.855123	1	ex_06
MAN1A2	-0.0145629	0.0661149	-0.0952408	-0.353788	0.855159	1	ex_06
MAIP1	0.00791694	0.0446408	-0.0288069	0.422529	0.85529	1	ex_06
SELENOW	-0.0521791	0.146242	-0.2506	-0.515414	0.855504	1	ex_06
PPP5C	0.0111258	0.0534085	-0.0311569	0.515723	0.855671	1	ex_06
SNX3	0.0291879	0.131655	-0.0732788	0.558301	0.855675	1	ex_06
AKAP11	0.0277966	0.127297	-0.0717036	0.54754	0.856023	1	ex_06
SCOC	0.00193953	0.16475	-0.16087	0.0233488	0.85603	1	ex_06
CHIC2	0.00797339	0.0517356	-0.0357889	0.357101	0.856066	1	ex_06
PPP6C	-0.00133059	0.0301398	-0.0328009	-0.0828687	0.856253	1	ex_06
CALY	0.0159506	0.165573	-0.133672	0.208943	0.856525	1	ex_06
PCCB	-0.0126689	0.0317665	-0.0571044	-0.558802	0.85658	1	ex_06
SMARCA4	0.0112732	0.0555085	-0.0329622	0.499487	0.856671	1	ex_06
IREB2	0.0110097	0.0742605	-0.052241	0.341161	0.856811	1	ex_06
PCP4	-0.02044	0.298394	-0.339275	-0.125651	0.857092	1	ex_06
BCLAF3	-0.00059723	0.0568045	-0.0579989	-0.0203922	0.857118	1	ex_06
SEC31B	-0.0186847	0.0476951	-0.0850645	-0.551693	0.857233	1	ex_06
FPGT	0.0186877	0.0945016	-0.0571262	0.48312	0.857299	1	ex_06
TMEM132D	0.0624935	0.28633	-0.161343	0.547207	0.857314	1	ex_06
SV2A	0.0114801	0.124298	-0.101338	0.199441	0.857443	1	ex_06
THOC7	-0.0155409	0.0515879	-0.0826697	-0.453749	0.858434	1	ex_06
RCOR3	0.00283348	0.0869539	-0.081287	0.0660186	0.858555	1	ex_06
ZNF155	0.00613222	0.0314861	-0.0192217	0.474046	0.858641	1	ex_06
RNLS	0.0195885	0.0995266	-0.0603496	0.480281	0.85883	1	ex_06
TXNDC16	0.000259019	0.0715848	-0.0710668	0.00711758	0.858943	1	ex_06
STMN4	0.00842479	0.144237	-0.127388	0.121582	0.85898	1	ex_06
CLDND1	0.0107793	0.114419	-0.09286	0.203852	0.85923	1	ex_06
HNRNPK	-0.0216538	0.0623121	-0.10562	-0.505452	0.859266	1	ex_06
DOCK3	0.000214834	0.144687	-0.144257	0.00291452	0.859325	1	ex_06
CCDC149	-0.00332564	0.0277541	-0.0344054	-0.209723	0.859733	1	ex_06
BMERB1	-0.0190049	0.0800985	-0.118108	-0.375859	0.860085	1	ex_06
MICU2	0.00323134	0.0790652	-0.0726025	0.0835156	0.860159	1	ex_06
ATP8A2	0.0485421	0.235346	-0.138262	0.509308	0.860392	1	ex_06
DDI2	-0.0113241	0.0493986	-0.0720467	-0.365511	0.860428	1	ex_06
CLYBL	-0.0126825	0.0336576	-0.0590226	-0.536411	0.860696	1	ex_06
FOXK2	-0.0100641	0.0500499	-0.0701782	-0.328132	0.860811	1	ex_06
OLFM2	-0.000217721	0.012245	-0.0126804	-0.0342401	0.860953	1	ex_06
C11orf58	-0.0213307	0.057451	-0.100112	-0.530675	0.860987	1	ex_06
CERS6	0.0292117	0.142731	-0.0843073	0.504355	0.861146	1	ex_06
POLA1	0.00155022	0.059879	-0.0567786	0.0520904	0.861176	1	ex_06
MRPS9	-0.0128347	0.0398968	-0.0655661	-0.477049	0.861266	1	ex_06
NELL2	0.0284564	0.14893	-0.0920173	0.462952	0.861706	1	ex_06
IFNAR2	-0.00985173	0.0272956	-0.046999	-0.519796	0.861778	1	ex_06
SENP5	-0.019023	0.0497227	-0.0877687	-0.542353	0.861954	1	ex_06
ATAD2	0.012564	0.084467	-0.059339	0.342476	0.862089	1	ex_06
NRXN1	0.0274679	0.195297	-0.140361	0.320779	0.862161	1	ex_06
BICRAL	-0.0267432	0.0787755	-0.132262	-0.496743	0.862323	1	ex_06
CKB	-0.0225033	0.146053	-0.191059	-0.261668	0.862407	1	ex_06
MSRA	0.00737827	0.202688	-0.187932	0.0740421	0.862447	1	ex_06
EPS15L1	0.0107034	0.0688792	-0.0474724	0.360603	0.862757	1	ex_06
VPS50	0.00638867	0.0629569	-0.0501795	0.221354	0.863198	1	ex_06
VPS26B	0.00706709	0.0562724	-0.0421382	0.281499	0.863394	1	ex_06
ZC3H13	0.0217853	0.105954	-0.0623835	0.507295	0.863397	1	ex_06
CASKIN1	-0.00848316	0.0331297	-0.0500961	-0.399556	0.863518	1	ex_06
CHPT1	-0.0250256	0.066193	-0.116244	-0.537711	0.863529	1	ex_06
UBB	0.00208144	0.185547	-0.181384	0.022236	0.863692	1	ex_06
TIA1	-0.0225451	0.0612278	-0.106318	-0.527469	0.86397	1	ex_06
RNF169	0.0216101	0.101204	-0.0579839	0.532138	0.864127	1	ex_06
DNAJC2	0.0102454	0.117046	-0.0965552	0.18802	0.86413	1	ex_06
TSNAX	-0.0143353	0.0505449	-0.0792155	-0.433055	0.864149	1	ex_06
AGAP6	0.0054498	0.0318231	-0.0209235	0.405009	0.864201	1	ex_06
USP43	0.0162262	0.0997779	-0.0673254	0.380637	0.864267	1	ex_06
ZBTB44	0.023388	0.113133	-0.0663574	0.510774	0.864402	1	ex_06
WIPI2	-0.00273435	0.0631839	-0.0686526	-0.081301	0.864447	1	ex_06
NT5DC1	-0.0173819	0.0761623	-0.110926	-0.364191	0.86446	1	ex_06
RPL13A	-0.054568	0.250953	-0.360089	-0.350062	0.864498	1	ex_06
NRDC	0.0122685	0.0873007	-0.0627637	0.320473	0.864564	1	ex_06
WASL	0.002489	0.0936697	-0.0886917	0.0535021	0.864681	1	ex_06
RASSF4	0.00985402	0.110727	-0.0910186	0.191464	0.864847	1	ex_06
ANKRD27	0.0058808	0.029346	-0.0175843	0.491203	0.86491	1	ex_06
ANKIB1	0.016825	0.0784509	-0.0448008	0.535108	0.864944	1	ex_06
FBXW2	-0.0199531	0.0532498	-0.0931559	-0.534232	0.865088	1	ex_06
TTC17	-0.0122923	0.0764867	-0.101071	-0.271375	0.865296	1	ex_06
JKAMP	-0.0315118	0.0885343	-0.151558	-0.514486	0.865763	1	ex_06
NUP58	-0.0146746	0.0540998	-0.0834491	-0.418204	0.86579	1	ex_06
DMD	0.0130189	0.241338	-0.2153	0.111759	0.866097	1	ex_06
TRPM7	0.00176851	0.0772017	-0.0736647	0.0459507	0.866312	1	ex_06
CCDC6	0.0145547	0.0884198	-0.0593103	0.386201	0.866382	1	ex_06
XKR6	-0.0378618	0.10968	-0.185404	-0.502961	0.866443	1	ex_06
CD47	-0.0198561	0.0546882	-0.0944005	-0.52207	0.86675	1	ex_06
SNRPN	0.0212177	0.1273	-0.0848647	0.392015	0.866802	1	ex_06
JAKMIP3	0.00979578	0.0615983	-0.0420067	0.370626	0.867183	1	ex_06
BZW1	0.0050027	0.0819727	-0.0719673	0.127389	0.86725	1	ex_06
FAM189A1	-0.00240487	0.152063	-0.156873	-0.0305142	0.867397	1	ex_06
TBC1D23	-0.0121332	0.0375054	-0.0617718	-0.479077	0.867406	1	ex_06
PIBF1	-0.016785	0.0514141	-0.084984	-0.482381	0.867424	1	ex_06
INTS3	-0.00885643	0.0332079	-0.0509208	-0.41266	0.867646	1	ex_06
NOVA2	0.0113369	0.0555061	-0.0328322	0.503066	0.867697	1	ex_06
SYT4	0.0282978	0.178724	-0.122129	0.368702	0.867818	1	ex_06
UBAC2	-0.0125067	0.0910232	-0.116036	-0.236769	0.867938	1	ex_06
GPHN	0.0180496	0.157122	-0.121022	0.254376	0.867942	1	ex_06
SPIN1	-0.000114657	0.0730964	-0.0733257	-0.00306953	0.868175	1	ex_06
CREBBP	0.00185334	0.0979912	-0.0942845	0.037784	0.868292	1	ex_06
SLC37A1	0.0067599	0.033304	-0.0197842	0.499138	0.868432	1	ex_06
GON4L	-0.000550565	0.0412486	-0.0423497	-0.025816	0.868847	1	ex_06
RB1	0.00181577	0.0816014	-0.0779699	0.0446052	0.869153	1	ex_06
FEZ1	-0.00675846	0.0843314	-0.0978483	-0.145421	0.869157	1	ex_06
CATSPER2	-0.0304374	0.089449	-0.150324	-0.497606	0.869445	1	ex_06
TUBA1A	-0.0101007	0.208747	-0.228948	-0.0904603	0.869477	1	ex_06
EIF4G2	0.045479	0.215448	-0.12449	0.524434	0.869487	1	ex_06
KPNA4	-0.0108577	0.0538398	-0.0755551	-0.328925	0.869637	1	ex_06
KIF3B	0.0135519	0.0646155	-0.0375116	0.520161	0.869884	1	ex_06
CLTC	-0.00999177	0.113187	-0.13317	-0.158985	0.869924	1	ex_06
AP1M1	0.0075143	0.0381047	-0.0230761	0.481451	0.870055	1	ex_06
KDM5A	0.0127955	0.0727207	-0.0471296	0.418502	0.870591	1	ex_06
MKLN1	0.0275648	0.134768	-0.0796382	0.50396	0.870787	1	ex_06
RPS14	-0.0457618	0.164286	-0.25581	-0.427005	0.870943	1	ex_06
VMP1	-0.0155935	0.0429234	-0.0741105	-0.522289	0.870948	1	ex_06
TPST1	0.0199518	0.0965294	-0.0566257	0.510657	0.871291	1	ex_06
UVRAG	0.0117855	0.0749903	-0.0514194	0.365464	0.871319	1	ex_06
ZSCAN5A	-0.0103549	0.0346303	-0.0553402	-0.451155	0.871442	1	ex_06
FBXO9	-0.0165538	0.0461122	-0.0792198	-0.517742	0.871581	1	ex_06
TNRC18	0.0109972	0.0627398	-0.0407454	0.416565	0.871595	1	ex_06
SLC38A1	-0.0128781	0.064182	-0.0899382	-0.327545	0.871722	1	ex_06
PLK2	-0.00789969	0.145189	-0.160988	-0.101139	0.871902	1	ex_06
RCN2	-0.0131982	0.0655039	-0.0919003	-0.328684	0.872115	1	ex_06
TXNL1	0.0158029	0.104365	-0.0727596	0.349732	0.872463	1	ex_06
ZNF587B	-0.00830549	0.0280091	-0.0446201	-0.448262	0.873003	1	ex_06
CTTN	0.014683	0.0827237	-0.0533577	0.422956	0.873033	1	ex_06
NDUFA4	-0.0355957	0.228083	-0.299275	-0.264589	0.873044	1	ex_06
ZNF652	0.0154351	0.0739772	-0.043107	0.51676	0.873117	1	ex_06
CACNG2	0.00766971	0.0484794	-0.03314	0.368352	0.873133	1	ex_06
PPP1R21	-0.00721749	0.0576791	-0.0721141	-0.217978	0.873185	1	ex_06
DPYSL2	-0.00132432	0.126288	-0.128937	-0.0203399	0.873446	1	ex_06
JUND	0.0322443	0.154299	-0.0898108	0.51778	0.873481	1	ex_06
GTF2IRD1	0.00457693	0.0275202	-0.0183664	0.390991	0.873636	1	ex_06
ATG10	-0.0265624	0.0859227	-0.139048	-0.462829	0.873692	1	ex_06
PSMD4	0.0147545	0.0748931	-0.0453842	0.480859	0.873844	1	ex_06
OSBPL9	0.0183684	0.0942241	-0.0574874	0.474603	0.873912	1	ex_06
WNK2	0.019894	0.10177	-0.0619822	0.476226	0.874091	1	ex_06
POGZ	-0.0105641	0.0753966	-0.0965248	-0.240869	0.874284	1	ex_06
FAM20B	0.00849914	0.0592902	-0.0422919	0.327971	0.874642	1	ex_06
CCDC14	0.000716378	0.0699117	-0.0684789	0.0202915	0.874733	1	ex_06
CLVS1	-0.011267	0.0978336	-0.120368	-0.202409	0.875212	1	ex_06
MRPS6	0.0145207	0.0712019	-0.0421606	0.502105	0.875284	1	ex_06
RASGRF1	-0.0247579	0.0743825	-0.123898	-0.489453	0.875343	1	ex_06
TNPO2	-0.00932594	0.0303367	-0.0489886	-0.460849	0.875477	1	ex_06
SLC11A2	-0.0110742	0.0397174	-0.0618658	-0.427334	0.87548	1	ex_06
KDM2A	-0.0147416	0.0671316	-0.0966149	-0.3529	0.875576	1	ex_06
FANCL	-0.0178903	0.050718	-0.0864985	-0.51108	0.875686	1	ex_06
PTMA	0.00539516	0.259604	-0.248813	0.0415971	0.876112	1	ex_06
NUFIP2	0.0160383	0.0870226	-0.054946	0.442837	0.876112	1	ex_06
SUPT6H	0.00854062	0.0680422	-0.0509609	0.281326	0.87629	1	ex_06
SLC25A13	-0.0141462	0.0499406	-0.0782329	-0.432632	0.876551	1	ex_06
RPS7	-0.0430548	0.224405	-0.310515	-0.315509	0.876596	1	ex_06
ENSA	-0.0256464	0.0931695	-0.144462	-0.423059	0.877157	1	ex_06
CNTN3	0.0333139	0.18901	-0.122382	0.419369	0.87722	1	ex_06
OSTM1	-0.0156236	0.0510527	-0.0822998	-0.459258	0.877484	1	ex_06
VPS54	-0.00448977	0.0578066	-0.0667861	-0.141257	0.877571	1	ex_06
PLEKHA6	0.0266563	0.133022	-0.0797094	0.491187	0.877758	1	ex_06
VRK1	-0.00348405	0.0414302	-0.0483983	-0.152037	0.877999	1	ex_06
KYAT1	-0.00418366	0.0327284	-0.0410958	-0.222145	0.878229	1	ex_06
FAM160B1	-0.00592749	0.0278532	-0.0397082	-0.343914	0.878369	1	ex_06
G3BP2	-0.0232308	0.0715809	-0.118043	-0.480232	0.87861	1	ex_06
CD99L2	0.019895	0.0992814	-0.0594913	0.491187	0.878902	1	ex_06
SKP1	0.0315305	0.159501	-0.0964396	0.482915	0.879373	1	ex_06
OSBP	0.00549592	0.0617371	-0.0507453	0.191529	0.8794	1	ex_06
C11orf49	-0.0123854	0.0861884	-0.110959	-0.246262	0.879827	1	ex_06
CEP70	-0.0129704	0.0376099	-0.0635507	-0.502597	0.879872	1	ex_06
WDR17	-0.00707915	0.0787652	-0.0929235	-0.161628	0.879947	1	ex_06
UQCRB	-0.0036783	0.256359	-0.263716	-0.0277242	0.880103	1	ex_06
SFMBT1	-0.00834931	0.0324337	-0.0491323	-0.401254	0.880258	1	ex_06
PITPNA	0.00395546	0.0419324	-0.0340215	0.204139	0.880609	1	ex_06
CCDC93	-0.0126649	0.0366123	-0.0619421	-0.503736	0.880685	1	ex_06
MSI2	0.0188173	0.108834	-0.0711991	0.409717	0.880851	1	ex_06
MMP24	-0.00429494	0.0189758	-0.0275657	-0.361739	0.880892	1	ex_06
CCDC25	0.00335239	0.119978	-0.113273	0.0563391	0.880903	1	ex_06
PTMS	0.036674	0.199662	-0.126314	0.441013	0.881035	1	ex_06
VPS53	0.02221	0.121483	-0.0770634	0.438494	0.881297	1	ex_06
ATP6V0E1	0.00570687	0.0395308	-0.0281171	0.330691	0.881298	1	ex_06
CC2D1A	-0.00334984	0.0484152	-0.0551148	-0.126834	0.881383	1	ex_06
SPG11	-0.011792	0.059045	-0.082629	-0.326268	0.881452	1	ex_06
TMEM132B	-0.0455028	0.167755	-0.258761	-0.418197	0.881691	1	ex_06
CEP78	0.00910177	0.0576169	-0.0394133	0.367703	0.881755	1	ex_06
SAFB	-0.00558764	0.0467751	-0.0579503	-0.209148	0.882077	1	ex_06
BACE1	0.00827055	0.0423488	-0.0258077	0.475669	0.882111	1	ex_06
SEC14L1	0.00632008	0.0380552	-0.0254151	0.390328	0.882544	1	ex_06
AHCYL1	3.34759e-05	0.0675827	-0.0675158	0.000971314	0.882681	1	ex_06
POMP	-0.0276876	0.103461	-0.158836	-0.41378	0.882691	1	ex_06
AJAP1	0.00215425	0.0337023	-0.0293938	0.133836	0.882716	1	ex_06
HNRNPDL	0.00109351	0.143873	-0.141686	0.0150108	0.882724	1	ex_06
STXBP1	-0.0340182	0.107064	-0.1751	-0.472594	0.882986	1	ex_06
FBXL17	-0.0313392	0.0950569	-0.157735	-0.485962	0.883181	1	ex_06
PRDM2	-0.0217825	0.0643869	-0.107952	-0.495453	0.883181	1	ex_06
GTF3A	0.0267764	0.135599	-0.0820464	0.482259	0.883467	1	ex_06
SSTR2	-0.0209078	0.0765647	-0.11838	-0.420411	0.883558	1	ex_06
NTPCR	0.00951363	0.0492797	-0.0302525	0.468901	0.88356	1	ex_06
REEP5	0.0213525	0.132852	-0.0901465	0.375341	0.88373	1	ex_06
ZRANB2	0.00401004	0.117876	-0.109856	0.0690243	0.884312	1	ex_06
NDUFS4	-0.0103486	0.037912	-0.0586091	-0.420277	0.884335	1	ex_06
CELF2	-0.017467	0.163353	-0.198287	-0.18933	0.884416	1	ex_06
MOAP1	-0.0287119	0.111177	-0.1686	-0.40228	0.884634	1	ex_06
NAV3	-0.0286901	0.157715	-0.215095	-0.301663	0.885197	1	ex_06
PRMT2	-0.00490018	0.0758588	-0.0856592	-0.118924	0.885332	1	ex_06
PALM	-0.00374058	0.0346161	-0.0420973	-0.191137	0.885677	1	ex_06
DCP2	-0.0153368	0.0594447	-0.0901184	-0.401966	0.88568	1	ex_06
BEX3	-0.0553115	0.175194	-0.285817	-0.470307	0.885823	1	ex_06
NDUFB8	-0.0286755	0.103616	-0.160967	-0.424843	0.885846	1	ex_06
DNM1	-0.00163282	0.0971795	-0.100445	-0.0323874	0.886287	1	ex_06
CAMK2N1	-0.0350615	0.130682	-0.200806	-0.414611	0.886338	1	ex_06
ACTN2	0.00294646	0.0788727	-0.0729798	0.0760599	0.886507	1	ex_06
DOCK7	0.00985232	0.06839	-0.0486854	0.329876	0.886522	1	ex_06
CSNK1A1	0.0155264	0.0828051	-0.0517523	0.452314	0.886719	1	ex_06
ZFYVE27	-0.0116986	0.039279	-0.0626762	-0.449782	0.886885	1	ex_06
PKNOX1	0.000340606	0.0399547	-0.0392735	0.016852	0.887268	1	ex_06
NEDD8	-0.0219743	0.18494	-0.228889	-0.208148	0.887354	1	ex_06
BIRC2	-0.00415364	0.0570398	-0.0653471	-0.133037	0.88747	1	ex_06
ARMH3	-0.0162648	0.0696235	-0.102153	-0.371162	0.887668	1	ex_06
NELL1	-0.0324093	0.184943	-0.249762	-0.292249	0.887754	1	ex_06
CALM1	0.116466	0.591975	-0.359043	0.480052	0.888149	1	ex_06
TMOD3	-0.00312844	0.060239	-0.0664959	-0.0967631	0.88831	1	ex_06
SNX10	-0.0116981	0.0657793	-0.0891756	-0.29593	0.888456	1	ex_06
MAVS	-0.00314739	0.0194332	-0.025728	-0.27319	0.888471	1	ex_06
ZDHHC14	-0.0389728	0.12253	-0.200476	-0.472964	0.888558	1	ex_06
DOCK4	-0.029855	0.116579	-0.176289	-0.399599	0.888561	1	ex_06
PSMD7	-0.0316113	0.0963604	-0.159583	-0.484146	0.888711	1	ex_06
MRTFA	0.0154427	0.125625	-0.0947397	0.274701	0.888802	1	ex_06
RBM28	-0.00704375	0.0322884	-0.0463759	-0.350997	0.88902	1	ex_06
PCGF6	-0.00665166	0.0212933	-0.0345967	-0.466524	0.889075	1	ex_06
GPX4	0.054549	0.311542	-0.202444	0.41602	0.889253	1	ex_06
FTO	-0.0261887	0.111975	-0.164353	-0.371507	0.889267	1	ex_06
CCDC175	-0.00403214	0.0686528	-0.076717	-0.108728	0.889848	1	ex_06
SLC20A2	-0.0118611	0.0763327	-0.100055	-0.263593	0.889947	1	ex_06
DELE1	0.00786682	0.0585816	-0.0428479	0.304028	0.889977	1	ex_06
NIM1K	-0.00878497	0.0312604	-0.0488303	-0.429969	0.89043	1	ex_06
PCMTD2	0.0192049	0.104503	-0.0660937	0.441285	0.890442	1	ex_06
SHTN1	-0.004852	0.0758174	-0.0855214	-0.117885	0.890868	1	ex_06
PRNP	0.0439135	0.248607	-0.16078	0.420478	0.891593	1	ex_06
UNC13C	-0.0359374	0.114582	-0.186457	-0.467953	0.892517	1	ex_06
PSMG2	-0.0121645	0.0433747	-0.0677036	-0.429281	0.892691	1	ex_06
TUBB3	-0.041709	0.157239	-0.240657	-0.410901	0.892725	1	ex_06
IDI1	0.0359963	0.203694	-0.131702	0.420706	0.892725	1	ex_06
GRM7	-0.0233213	0.246138	-0.292781	-0.169632	0.892734	1	ex_06
SMARCD3	0.0087668	0.0735615	-0.0560279	0.265185	0.892913	1	ex_06
NFXL1	-0.0117369	0.0372812	-0.060755	-0.469295	0.893197	1	ex_06
DCTN5	0.000790278	0.0537809	-0.0522004	0.02923	0.89323	1	ex_06
FNBP1L	-0.013498	0.0783517	-0.105348	-0.288032	0.893379	1	ex_06
HUWE1	0.0158056	0.0858803	-0.054269	0.442078	0.89343	1	ex_06
PACSIN2	0.00459759	0.0266416	-0.0174465	0.408777	0.893693	1	ex_06
COQ4	-0.0260992	0.0965319	-0.14873	-0.417133	0.893769	1	ex_06
DIS3L2	-0.0193581	0.0668436	-0.10556	-0.440144	0.893914	1	ex_06
THEM4	0.00296632	0.033832	-0.0278994	0.188361	0.89402	1	ex_06
HOOK3	-0.0132867	0.0520176	-0.078591	-0.39877	0.894061	1	ex_06
VPS35L	-0.0148832	0.0535832	-0.0833496	-0.426057	0.894229	1	ex_06
HDAC5	-0.00661903	0.0563323	-0.0695703	-0.206081	0.894376	1	ex_06
WDR47	0.00230062	0.079329	-0.0747277	0.0585386	0.894393	1	ex_06
TFDP1	-0.00264479	0.0309227	-0.0362122	-0.154426	0.894476	1	ex_06
CCNI	0.0238566	0.148012	-0.100299	0.37661	0.894552	1	ex_06
SPOPL	0.00106589	0.0505739	-0.0484421	0.0421973	0.894644	1	ex_06
PEX1	0.000405876	0.0744902	-0.0736785	0.0107378	0.895021	1	ex_06
SNX32	-0.00716136	0.0228024	-0.0371251	-0.468433	0.895098	1	ex_06
SEC16B	0.00411523	0.0512272	-0.0429967	0.171203	0.895278	1	ex_06
DSCAML1	-0.023612	0.129752	-0.176976	-0.301757	0.89528	1	ex_06
CRTC3	-0.0122338	0.0457466	-0.0702142	-0.413551	0.895945	1	ex_06
TIPRL	-0.0182512	0.0601213	-0.0966237	-0.456433	0.896036	1	ex_06
B3GLCT	0.00414128	0.0711562	-0.0628737	0.121119	0.896045	1	ex_06
WDTC1	0.007357	0.0393404	-0.0246264	0.450842	0.896272	1	ex_06
DLG2	0.363563	2.3847	-1.65757	0.35256	0.896654	1	ex_06
LRPPRC	0.00148016	0.0669452	-0.0639848	0.0443147	0.896968	1	ex_06
FBH1	-0.00136324	0.0200835	-0.0228099	-0.124584	0.897148	1	ex_06
CAAP1	-0.0124053	0.0468198	-0.0716303	-0.410534	0.897187	1	ex_06
HARS1	0.00989627	0.0601669	-0.0403744	0.385838	0.897397	1	ex_06
PKD1	0.00716301	0.0741036	-0.0597776	0.209727	0.897662	1	ex_06
RRAGB	-0.00549622	0.080816	-0.0918084	-0.124807	0.897696	1	ex_06
CACNA1B	-0.0183015	0.214799	-0.251402	-0.153883	0.898569	1	ex_06
SPIRE2	-0.000296067	0.0251466	-0.0257388	-0.0228073	0.898736	1	ex_06
DHX29	-0.00827344	0.0708291	-0.087376	-0.204995	0.898964	1	ex_06
CASD1	-0.00874996	0.0610926	-0.0785925	-0.245546	0.899274	1	ex_06
SCAMP5	0.0145269	0.0772366	-0.0481829	0.45403	0.899303	1	ex_06
STMN2	0.0183525	0.243452	-0.206747	0.159797	0.899339	1	ex_06
DTNBP1	0.00939478	0.0505736	-0.0317841	0.447158	0.899353	1	ex_06
DICER1	0.0132278	0.0772942	-0.0508386	0.404674	0.899354	1	ex_06
DNAJB6	-0.0134613	0.070785	-0.0977076	-0.313173	0.899438	1	ex_06
DSTYK	-0.0079465	0.0482791	-0.0641721	-0.277006	0.899576	1	ex_06
HDAC4	0.0121834	0.1655	-0.141133	0.15575	0.899696	1	ex_06
PDXK	0.0112532	0.0915175	-0.0690111	0.274791	0.899776	1	ex_06
PGBD5	-0.0148644	0.0814085	-0.111137	-0.302615	0.899795	1	ex_06
ATP1B3	-0.0168502	0.0771166	-0.110817	-0.351461	0.899992	1	ex_06
MAN2A2	-0.00952296	0.103224	-0.12227	-0.165544	0.900327	1	ex_06
MARCKS	0.0268474	0.171915	-0.11822	0.362727	0.90042	1	ex_06
BCL2L13	0.00157023	0.0370425	-0.033902	0.0867606	0.900464	1	ex_06
RNF11	0.0082423	0.102962	-0.0864778	0.170551	0.900835	1	ex_06
PLEKHB2	-0.0208901	0.0910733	-0.132853	-0.365689	0.900941	1	ex_06
MAL2	0.0211685	0.118905	-0.0765677	0.424505	0.900999	1	ex_06
FEZ2	-0.0147773	0.0556721	-0.0852267	-0.411117	0.901145	1	ex_06
SMG6	0.0101816	0.0798233	-0.05946	0.286548	0.901301	1	ex_06
VTA1	-0.00879402	0.0373317	-0.0549197	-0.373674	0.901318	1	ex_06
SS18L1	-0.0100469	0.0583732	-0.0784671	-0.287805	0.901349	1	ex_06
SH3GL1	-0.00220657	0.0188214	-0.0232346	-0.205669	0.901356	1	ex_06
DGCR2	-0.00629477	0.0389927	-0.0515823	-0.272427	0.902018	1	ex_06
ST7L	0.00521182	0.0446958	-0.0342722	0.258712	0.902036	1	ex_06
ATP6V0C	-0.0211932	0.140182	-0.182569	-0.257399	0.902194	1	ex_06
NBEA	0.0294922	0.157111	-0.0981265	0.452941	0.902356	1	ex_06
KIAA1671	-0.00740483	0.0483879	-0.0631976	-0.260127	0.902428	1	ex_06
ZNF512	-0.015944	0.0556542	-0.0875423	-0.43646	0.902503	1	ex_06
HDGFL3	-0.0136759	0.0557927	-0.0831444	-0.385847	0.902557	1	ex_06
TCF12	0.0040595	0.0806703	-0.0725513	0.103856	0.902783	1	ex_06
TAF1	-0.0129463	0.0434717	-0.0693642	-0.449754	0.902903	1	ex_06
SMARCAL1	-0.0112235	0.0420755	-0.0645226	-0.412723	0.903003	1	ex_06
CANX	0.0153291	0.10552	-0.0748617	0.333122	0.903219	1	ex_06
SNU13	-0.0439749	0.154422	-0.242372	-0.434428	0.903285	1	ex_06
IPO9	-0.0100715	0.0504909	-0.0706339	-0.325942	0.903618	1	ex_06
UBE3A	-0.0331362	0.317574	-0.383847	-0.185183	0.903623	1	ex_06
ITPK1	-0.00458592	0.0733657	-0.0825376	-0.115305	0.903807	1	ex_06
KCNJ6	0.0266285	0.170993	-0.117736	0.361522	0.904059	1	ex_06
SORBS2	-0.00958215	0.167072	-0.186236	-0.106313	0.904066	1	ex_06
CTNNBL1	0.00608808	0.0509901	-0.0388139	0.265744	0.904279	1	ex_06
MDM4	-0.00907546	0.0692665	-0.0874174	-0.22705	0.904494	1	ex_06
PTPRE	0.00934343	0.0781348	-0.0594479	0.266208	0.904552	1	ex_06
ETNK1	0.0148535	0.0961228	-0.0664159	0.35822	0.904667	1	ex_06
DEPDC5	0.00731132	0.039724	-0.0251014	0.442108	0.904676	1	ex_06
CCPG1	-0.0325864	0.113422	-0.178595	-0.437428	0.905108	1	ex_06
MPC2	0.0122905	0.133688	-0.109107	0.198431	0.905169	1	ex_06
CLTB	0.0153579	0.084918	-0.0542023	0.432731	0.905245	1	ex_06
SSU72	0.0259652	0.155073	-0.103143	0.394173	0.905284	1	ex_06
STX8	0.0191206	0.113856	-0.0756144	0.395585	0.90541	1	ex_06
CAND1	-0.0103597	0.0675492	-0.0882686	-0.260621	0.905536	1	ex_06
ADCY5	-0.00561482	0.023483	-0.0347127	-0.378201	0.905582	1	ex_06
CFAP299	0.00450441	0.0264065	-0.0173977	0.403089	0.905717	1	ex_06
PPP1R10	0.0176052	0.111228	-0.076018	0.368557	0.905807	1	ex_06
MRFAP1	-0.0422908	0.155798	-0.24038	-0.418441	0.906118	1	ex_06
HLTF	-0.0170591	0.0760898	-0.110208	-0.358944	0.906142	1	ex_06
MFSD6	0.00839276	0.0685543	-0.0517688	0.273422	0.906153	1	ex_06
WWP1	-0.014642	0.0515639	-0.0808479	-0.433462	0.906182	1	ex_06
PLBD2	-0.00470278	0.0187002	-0.0281058	-0.393851	0.906218	1	ex_06
SUPT16H	-0.000153918	0.0884027	-0.0887105	-0.00340656	0.906308	1	ex_06
PPIL2	0.00582366	0.0373191	-0.0256717	0.362408	0.906492	1	ex_06
ATP6V1G1	0.00207272	0.160131	-0.155985	0.0257024	0.906742	1	ex_06
USP33	0.00515141	0.0792619	-0.068959	0.136237	0.906792	1	ex_06
ZC3H7B	0.00853237	0.0485157	-0.0314509	0.418253	0.907187	1	ex_06
TMEM130	-0.00722019	0.0726872	-0.0871276	-0.177096	0.907524	1	ex_06
PNMA8B	-0.0215264	0.104812	-0.147864	-0.333953	0.907529	1	ex_06
KIF5B	0.000290244	0.0637957	-0.0632152	0.00895779	0.907577	1	ex_06
UBE2E2	0.0338379	0.185333	-0.117657	0.437778	0.907608	1	ex_06
TBC1D19	-0.00544267	0.0600168	-0.0709022	-0.162962	0.907736	1	ex_06
TMEM59	0.0133525	0.0889574	-0.0622524	0.346146	0.907839	1	ex_06
PSAP	-0.033141	0.128376	-0.194658	-0.402158	0.908054	1	ex_06
ADCY1	-0.0203716	0.0768742	-0.117617	-0.410585	0.908315	1	ex_06
CDKL5	-0.00979681	0.0703126	-0.0899062	-0.23969	0.908612	1	ex_06
IFT122	0.0022561	0.0642307	-0.0597185	0.0713497	0.908687	1	ex_06
TERF2IP	0.00584041	0.117189	-0.105509	0.102803	0.909067	1	ex_06
ADSS2	0.0107907	0.0822094	-0.060628	0.296132	0.909093	1	ex_06
STIM2	-0.00877688	0.0511615	-0.0687152	-0.287001	0.909372	1	ex_06
RUFY2	0.0180673	0.104709	-0.0685747	0.408707	0.909453	1	ex_06
ARHGAP12	0.0108877	0.0810968	-0.0593214	0.303942	0.910242	1	ex_06
C4orf50	-0.000565151	0.0149833	-0.0161136	-0.0712403	0.910343	1	ex_06
ISCA1	0.00236459	0.122265	-0.117536	0.0386529	0.910361	1	ex_06
VTI1A	-0.0217241	0.117444	-0.160892	-0.305951	0.910436	1	ex_06
BPNT2	0.0123075	0.0905373	-0.0659224	0.30835	0.9105	1	ex_06
CELF1	0.0197441	0.116448	-0.07696	0.400167	0.910505	1	ex_06
MPP7	0.0135416	0.0865951	-0.0595119	0.36331	0.910597	1	ex_06
PGRMC1	0.0124858	0.217977	-0.193005	0.119089	0.910958	1	ex_06
SEC23IP	-0.0088018	0.0323372	-0.0499409	-0.419339	0.910976	1	ex_06
ADCY9	0.00570384	0.0577304	-0.0463227	0.214878	0.911175	1	ex_06
WDR26	0.0143834	0.0851726	-0.0564058	0.398237	0.911684	1	ex_06
GUK1	-0.0257029	0.184799	-0.236205	-0.239317	0.911778	1	ex_06
LSM14A	0.00139693	0.0727034	-0.0699096	0.0383966	0.912108	1	ex_06
HSPA9	0.0181197	0.107438	-0.0711987	0.39761	0.912311	1	ex_06
NFKB1	0.010294	0.0596466	-0.0390586	0.40881	0.912555	1	ex_06
FBXO11	-0.0031827	0.0747179	-0.0810833	-0.080076	0.912562	1	ex_06
NAPB	0.0135109	0.142413	-0.115391	0.205434	0.912938	1	ex_06
MICU3	0.0189395	0.113791	-0.0759124	0.391355	0.91304	1	ex_06
RPS15	-0.0337011	0.139707	-0.20711	-0.380909	0.913063	1	ex_06
TMEM108	0.0504331	0.303626	-0.20276	0.390402	0.913139	1	ex_06
DIPK2A	0.014165	0.0994073	-0.0710774	0.325693	0.913337	1	ex_06
RFX7	0.0186267	0.107125	-0.0698715	0.412523	0.913463	1	ex_06
NFX1	-0.001785	0.0729388	-0.0765088	-0.0468197	0.913533	1	ex_06
ABCB9	-0.00481841	0.022641	-0.0322778	-0.343923	0.913823	1	ex_06
AGFG1	-0.00432499	0.0581468	-0.0667968	-0.135691	0.913979	1	ex_06
PGM2L1	0.012137	0.138097	-0.113823	0.188854	0.914078	1	ex_06
USP46	0.0157516	0.115316	-0.0838128	0.310077	0.914177	1	ex_06
GLIS1	-0.00556301	0.020506	-0.031632	-0.418248	0.914359	1	ex_06
PHF21A	0.015879	0.095132	-0.063374	0.392696	0.914553	1	ex_06
MAPK8IP3	0.0114619	0.0657896	-0.0428658	0.413509	0.914641	1	ex_06
ARHGAP44	0.0234473	0.133145	-0.0862502	0.418933	0.914693	1	ex_06
CDON	0.00876073	0.0505794	-0.033058	0.410599	0.914899	1	ex_06
VTI1B	-0.01314	0.0480487	-0.0743288	-0.420894	0.914953	1	ex_06
TMEM59L	-0.0231117	0.0917695	-0.137993	-0.394304	0.914959	1	ex_06
ICA1L	0.003151	0.108899	-0.102597	0.0584014	0.914987	1	ex_06
ZNF160	-0.00202803	0.0322771	-0.0363331	-0.115868	0.915257	1	ex_06
PATJ	-0.0135394	0.089072	-0.116151	-0.258614	0.915301	1	ex_06
MPP6	0.0266731	0.158812	-0.105466	0.395631	0.915399	1	ex_06
ABCD3	-0.0107807	0.040765	-0.0623265	-0.409925	0.915515	1	ex_06
RAB11FIP4	-0.0203244	0.0758835	-0.116532	-0.414052	0.916137	1	ex_06
IDS	0.0254388	0.248279	-0.197401	0.223744	0.916351	1	ex_06
CTIF	-0.00356969	0.0857499	-0.0928893	-0.0783306	0.916426	1	ex_06
ZMAT4	0.0222208	0.173901	-0.12946	0.287129	0.916604	1	ex_06
CTDSPL	0.0051996	0.106286	-0.0958867	0.100815	0.916636	1	ex_06
SELENOO	0.00969351	0.0635685	-0.0441815	0.352648	0.916823	1	ex_06
RPS3	0.0209944	0.133106	-0.0911173	0.36703	0.916928	1	ex_06
OGA	-0.00631951	0.0773195	-0.0899585	-0.148089	0.916939	1	ex_06
PHF6	0.00120618	0.0634712	-0.0610589	0.037968	0.91694	1	ex_06
CRK	-0.00640026	0.0241566	-0.0369572	-0.410522	0.917222	1	ex_06
REEP2	-0.00288409	0.0352152	-0.0409834	-0.148368	0.917249	1	ex_06
WDR37	0.013446	0.0809954	-0.0541033	0.390141	0.917354	1	ex_06
CREBRF	0.00140729	0.0715119	-0.0686973	0.0393445	0.91762	1	ex_06
SRSF10	0.0115007	0.0928012	-0.0697999	0.277254	0.917634	1	ex_06
PKNOX2	-0.0357898	0.146998	-0.218577	-0.383761	0.917677	1	ex_06
ST8SIA1	-0.000279443	0.0741934	-0.0747523	-0.00735434	0.917773	1	ex_06
SECISBP2	-0.0199948	0.0801075	-0.120097	-0.39149	0.917823	1	ex_06
UGGT1	0.00873177	0.0509668	-0.0335033	0.405208	0.917896	1	ex_06
MPP2	0.00579355	0.0338009	-0.0222138	0.405435	0.917957	1	ex_06
EIF2S2	0.000311216	0.103036	-0.102413	0.00593793	0.918273	1	ex_06
LMBR1	0.0100062	0.08711	-0.0670977	0.254354	0.918388	1	ex_06
CHD5	-0.0187341	0.0805604	-0.118029	-0.36979	0.918485	1	ex_06
IFT88	-0.0160963	0.0703182	-0.102511	-0.36508	0.918617	1	ex_06
BTBD10	0.0118932	0.0735856	-0.0497991	0.377848	0.918873	1	ex_06
VSNL1	0.00177937	0.159238	-0.15568	0.0221486	0.918879	1	ex_06
TMEM50B	-0.0129414	0.0512024	-0.0770852	-0.395434	0.918967	1	ex_06
LRRC4C	0.0140631	0.344159	-0.316033	0.0835002	0.919012	1	ex_06
FAF1	-0.0080244	0.123731	-0.13978	-0.119369	0.919156	1	ex_06
CNOT6L	0.0127794	0.0779115	-0.0523527	0.384559	0.919224	1	ex_06
GKAP1	-0.00200294	0.0416191	-0.0456249	-0.0899935	0.91924	1	ex_06
IFT172	0.00444117	0.0583671	-0.0494848	0.161416	0.919401	1	ex_06
CRELD1	-0.00767548	0.0555305	-0.0708815	-0.23801	0.919446	1	ex_06
PPFIA3	-0.0052597	0.0206034	-0.0311228	-0.398593	0.919463	1	ex_06
ZNF124	0.00149114	0.0227673	-0.019785	0.137364	0.919486	1	ex_06
DNAJA1	-0.0281507	0.204917	-0.261218	-0.236731	0.91966	1	ex_06
ATP5F1A	0.00900287	0.134535	-0.11653	0.140564	0.919677	1	ex_06
PSMD1	-0.0143753	0.0561757	-0.0849264	-0.399358	0.919693	1	ex_06
RPL21	-0.0174748	0.29322	-0.32817	-0.110236	0.919753	1	ex_06
TMEM50A	-0.00612662	0.0487201	-0.0609733	-0.218937	0.919772	1	ex_06
CDR2	0.0106476	0.112344	-0.091049	0.205208	0.919786	1	ex_06
RAD51B	-0.00722798	0.0784023	-0.0928582	-0.165439	0.919836	1	ex_06
PCDH9	-0.00651038	0.166528	-0.179549	-0.0737416	0.920357	1	ex_06
SPCS3	0.0155571	0.125734	-0.0946198	0.27675	0.920454	1	ex_06
HERC2	0.0019153	0.0971706	-0.09334	0.0394091	0.920537	1	ex_06
TSHZ3	-0.00695938	0.0835419	-0.0974607	-0.150718	0.920793	1	ex_06
PRCP	0.00352486	0.0371909	-0.0301412	0.20521	0.920804	1	ex_06
PKM	0.0162681	0.141204	-0.108668	0.25521	0.921641	1	ex_06
ABR	0.0169169	0.105845	-0.0720109	0.372847	0.921649	1	ex_06
DDX18	-0.0291698	0.116848	-0.175188	-0.391539	0.921877	1	ex_06
TUBGCP5	-0.000814421	0.0790139	-0.0806428	-0.0199959	0.922065	1	ex_06
LYST	0.0125454	0.0899992	-0.0649085	0.31746	0.922194	1	ex_06
HCFC2	-0.00421136	0.0551741	-0.0635968	-0.138992	0.922268	1	ex_06
HSD17B4	0.00532183	0.0861622	-0.0755186	0.129027	0.922308	1	ex_06
HSP90AA1	0.0965745	0.588948	-0.395799	0.384428	0.922413	1	ex_06
HNRNPD	0.0111695	0.0732286	-0.0508897	0.352756	0.922603	1	ex_06
GMFB	-0.0199868	0.11409	-0.154063	-0.292172	0.922668	1	ex_06
CMPK1	0.0106244	0.0815375	-0.0602887	0.293647	0.922743	1	ex_06
DDX1	-0.00503146	0.070784	-0.080847	-0.130072	0.922799	1	ex_06
TNFRSF21	-0.00132006	0.0214559	-0.0240961	-0.113596	0.922862	1	ex_06
SUSD4	0.0038565	0.0531994	-0.0454863	0.153185	0.922957	1	ex_06
SCN1B	0.0260338	0.209282	-0.157214	0.27845	0.922996	1	ex_06
NDUFV2	0.00661727	0.115621	-0.102386	0.118983	0.923035	1	ex_06
PPM1A	5.82078e-05	0.107945	-0.107828	0.00105745	0.923334	1	ex_06
PRMT7	-0.014186	0.0637882	-0.0921603	-0.356581	0.923356	1	ex_06
SF1	-0.0170289	0.0678717	-0.10193	-0.393119	0.923618	1	ex_06
ARPC2	-0.0104429	0.0583025	-0.0791882	-0.297731	0.923695	1	ex_06
TMX3	-0.00829295	0.0619562	-0.0785421	-0.231375	0.923767	1	ex_06
INPP5B	0.00131956	0.0630612	-0.0604221	0.0418888	0.923892	1	ex_06
ZNF398	0.0056359	0.0430087	-0.0317369	0.295567	0.923975	1	ex_06
MAP3K3	0.0125669	0.0759217	-0.050788	0.388773	0.924431	1	ex_06
LYRM7	-0.0145891	0.0597271	-0.0889054	-0.384763	0.924434	1	ex_06
GUCY1A1	-0.0123629	0.0895443	-0.11427	-0.237773	0.924446	1	ex_06
NME5	-0.0202438	0.0811153	-0.121603	-0.39145	0.925021	1	ex_06
AASDH	0.0119532	0.0797559	-0.0558495	0.34553	0.925026	1	ex_06
KIFAP3	0.0130872	0.117736	-0.0915611	0.245111	0.925168	1	ex_06
MTMR12	-1.68048e-05	0.0442527	-0.0442863	-0.000744006	0.925363	1	ex_06
DNAL1	-0.00588899	0.0465425	-0.0583204	-0.220139	0.925529	1	ex_06
PIK3CB	0.00487634	0.0711951	-0.0614425	0.144114	0.925538	1	ex_06
EML5	-0.011691	0.0586027	-0.0819846	-0.325974	0.9257	1	ex_06
TMEM170B	-0.0104184	0.0631637	-0.0840005	-0.27751	0.925827	1	ex_06
COX19	-0.000669596	0.0172277	-0.0185669	-0.0733285	0.925842	1	ex_06
PCDH11X	-0.0285894	0.186065	-0.243244	-0.261044	0.926038	1	ex_06
ZNF66	-0.000962751	0.0454329	-0.0473584	-0.040671	0.926105	1	ex_06
EIF2AK4	-0.0111755	0.0482897	-0.0706407	-0.368343	0.926136	1	ex_06
RBM6	-0.0222808	0.0911652	-0.135727	-0.384936	0.926666	1	ex_06
FBXO38	0.0109517	0.0677898	-0.0458864	0.377651	0.926892	1	ex_06
AGTPBP1	0.000910978	0.080127	-0.0783051	0.0225394	0.926922	1	ex_06
IPMK	-0.00618734	0.0333825	-0.0457571	-0.30647	0.926942	1	ex_06
ADAM32	-0.00897755	0.0452404	-0.0631955	-0.324536	0.927118	1	ex_06
LRRC37A3	0.0149399	0.0928558	-0.062976	0.375811	0.927224	1	ex_06
UBE2W	0.00512419	0.0652422	-0.0549938	0.167059	0.927541	1	ex_06
CAMKK1	0.00199246	0.068081	-0.0640961	0.0590895	0.92776	1	ex_06
SLC12A5	-0.00409404	0.0902545	-0.0984426	-0.0850482	0.927807	1	ex_06
EIF1AX	0.00435529	0.123377	-0.114667	0.0717195	0.92796	1	ex_06
SHISA9	-0.0380832	0.170343	-0.24651	-0.35812	0.928022	1	ex_06
STAM	-0.00487397	0.0566882	-0.0664361	-0.155173	0.928038	1	ex_06
GAS8	-0.00231182	0.101372	-0.105996	-0.0437009	0.928136	1	ex_06
PACS1	-0.0221964	0.0963571	-0.14075	-0.366958	0.92825	1	ex_06
HMGXB4	-0.00928652	0.0436408	-0.0622138	-0.343892	0.928445	1	ex_06
PARG	0.00983049	0.0821759	-0.0625149	0.266325	0.928897	1	ex_06
RAD9A	-0.0130596	0.073651	-0.0997703	-0.295193	0.929061	1	ex_06
ZNF717	-0.0121747	0.0719027	-0.0962522	-0.28381	0.929314	1	ex_06
NRXN2	-0.00389532	0.0796387	-0.0874294	-0.0913961	0.929409	1	ex_06
SETD5	-0.0136351	0.0572797	-0.0845499	-0.376851	0.929525	1	ex_06
RPSA	0.0335324	0.208314	-0.141249	0.376025	0.929669	1	ex_06
TMED8	0.00870377	0.0610713	-0.0436638	0.325756	0.929795	1	ex_06
SKAP2	-0.00598626	0.0741006	-0.0860731	-0.146502	0.929843	1	ex_06
CUL3	-0.0113601	0.0527206	-0.0754407	-0.347457	0.93002	1	ex_06
SYMPK	0.00341294	0.0564864	-0.0496605	0.126038	0.930799	1	ex_06
DCAF5	-0.00787163	0.0393978	-0.0551411	-0.326386	0.931055	1	ex_06
RPL32	-0.0272471	0.193004	-0.247498	-0.242466	0.931118	1	ex_06
SERINC1	0.0184283	0.182164	-0.145308	0.220592	0.931121	1	ex_06
MTHFD2L	0.00223329	0.0384446	-0.033978	0.120878	0.931153	1	ex_06
ATP2B4	-0.012478	0.086251	-0.111207	-0.247714	0.931225	1	ex_06
RNF138	-0.00491839	0.0447179	-0.0545546	-0.19421	0.931244	1	ex_06
BTBD1	0.00598768	0.0592783	-0.0473029	0.22022	0.931547	1	ex_06
NME7	0.013287	0.0895854	-0.0630114	0.341318	0.93174	1	ex_06
EIF3K	0.00374911	0.036685	-0.0291867	0.223104	0.931753	1	ex_06
FAAH2	0.00807284	0.0515821	-0.0354364	0.363658	0.931906	1	ex_06
ASPH	0.00618234	0.0829564	-0.0705917	0.157829	0.93271	1	ex_06
H3-3B	-0.0146122	0.148077	-0.177301	-0.176038	0.932733	1	ex_06
CBX6	-0.0114895	0.0620813	-0.0850602	-0.306086	0.932998	1	ex_06
PPP6R3	0.00908612	0.0845001	-0.0663278	0.236143	0.933396	1	ex_06
PRKRIP1	0.000843029	0.0613634	-0.0596774	0.0273016	0.933438	1	ex_06
GALK2	0.00995922	0.0635972	-0.0436787	0.363916	0.933483	1	ex_06
PPARGC1A	0.00184641	0.0592458	-0.055553	0.0630478	0.933579	1	ex_06
MSMO1	0.0328458	0.215638	-0.149947	0.352184	0.933974	1	ex_06
PUS7L	-0.0127805	0.0641355	-0.0896965	-0.325672	0.934015	1	ex_06
APOOL	1.18686e-05	0.0466907	-0.046667	0.000498342	0.934145	1	ex_06
CDH13	0.0208779	0.139368	-0.0976116	0.345347	0.934189	1	ex_06
TPK1	0.0125722	0.120918	-0.0957739	0.22743	0.934429	1	ex_06
CS	-0.0025245	0.0243668	-0.0294158	-0.183997	0.934504	1	ex_06
STK39	0.0126399	0.118036	-0.0927562	0.235054	0.934576	1	ex_06
BRF1	0.00365888	0.0346951	-0.0273774	0.231061	0.934583	1	ex_06
FDPS	-0.00856555	0.0422646	-0.0593957	-0.33028	0.934648	1	ex_06
AP2M1	-0.00957432	0.128733	-0.147882	-0.135678	0.934746	1	ex_06
LRCH2	-0.0084083	0.0471531	-0.0639697	-0.296608	0.9348	1	ex_06
UBA1	0.0153973	0.100044	-0.0692491	0.35652	0.934928	1	ex_06
CYTH3	0.00567515	0.0493762	-0.0380259	0.254527	0.93494	1	ex_06
ALMS1	0.013054	0.0999719	-0.0738639	0.294362	0.934987	1	ex_06
SSR1	0.00451869	0.0644793	-0.0554419	0.147705	0.93507	1	ex_06
INSR	0.00745549	0.0874727	-0.0725617	0.182617	0.935121	1	ex_06
ETFDH	-0.00953478	0.0773088	-0.0963784	-0.215189	0.935203	1	ex_06
TMX4	-0.00567395	0.0972298	-0.108578	-0.108069	0.935413	1	ex_06
XKR9	0.0151083	0.114342	-0.084125	0.298405	0.935526	1	ex_06
RUBCN	-0.00841357	0.0377997	-0.0546269	-0.35683	0.935578	1	ex_06
GPR155	-0.00570811	0.0689076	-0.0803238	-0.149938	0.935601	1	ex_06
MARCHF6	-0.0025782	0.0980984	-0.103255	-0.0501922	0.935631	1	ex_06
EPHB6	-0.0235544	0.108698	-0.155807	-0.349074	0.935675	1	ex_06
FGFR1OP2	-0.0169436	0.0790009	-0.112888	-0.346126	0.935733	1	ex_06
AP3D1	0.00357452	0.0540475	-0.0468985	0.138806	0.935777	1	ex_06
IRAK1BP1	0.00420114	0.0789357	-0.0705334	0.110178	0.936013	1	ex_06
MGAT5B	0.00224768	0.0770957	-0.0726004	0.0588574	0.936309	1	ex_06
HECW1	-0.0123731	0.116408	-0.141154	-0.18831	0.936391	1	ex_06
UNC5C	0.0403662	0.296466	-0.215734	0.308927	0.936658	1	ex_06
KIAA0825	-0.0199648	0.0899233	-0.129853	-0.356093	0.936849	1	ex_06
MTMR3	-0.00700298	0.0525843	-0.0665902	-0.230344	0.936898	1	ex_06
CMAS	-0.0191072	0.0853107	-0.123525	-0.358649	0.93699	1	ex_06
RPL7A	-0.0295529	0.184504	-0.243609	-0.270595	0.937056	1	ex_06
C18orf32	-0.0267732	0.131487	-0.185034	-0.33157	0.937763	1	ex_06
ACACA	-0.00128487	0.0896301	-0.0921998	-0.0276996	0.937765	1	ex_06
RPL37A	-0.0242762	0.115543	-0.164096	-0.340299	0.937971	1	ex_06
RPL17	-0.00448834	0.271642	-0.280619	-0.0318581	0.938081	1	ex_06
FBXL16	0.0166119	0.11488	-0.0816558	0.331326	0.938527	1	ex_06
SLC25A46	0.0140879	0.10347	-0.0752947	0.308917	0.938605	1	ex_06
MRPL42	-0.0137467	0.0622817	-0.0897751	-0.354382	0.938803	1	ex_06
FCHSD2	-0.00432706	0.0820147	-0.0906688	-0.0982246	0.938864	1	ex_06
SERGEF	-0.00404433	0.0486008	-0.0566895	-0.150569	0.938879	1	ex_06
CC2D2A	0.00210131	0.157668	-0.153465	0.0264741	0.938883	1	ex_06
VDAC1	0.0272601	0.207996	-0.153476	0.295619	0.938917	1	ex_06
CASC3	-0.00708813	0.0466488	-0.060825	-0.258528	0.939074	1	ex_06
FLOT1	-0.0179846	0.0826885	-0.118658	-0.350135	0.939576	1	ex_06
PAIP2	0.01022	0.0800748	-0.0596348	0.286749	0.939745	1	ex_06
CMTM4	-0.00361562	0.0469913	-0.0542225	-0.14003	0.939806	1	ex_06
TBC1D4	0.014324	0.0966904	-0.0680423	0.34085	0.93982	1	ex_06
UCHL1	-0.0150055	0.144177	-0.174188	-0.184758	0.94019	1	ex_06
CEND1	0.009565	0.14214	-0.12301	0.141408	0.940212	1	ex_06
H3-3A	0.00378381	0.142532	-0.134965	0.0534501	0.940326	1	ex_06
YWHAE	0.0131734	0.105077	-0.07873	0.280941	0.940331	1	ex_06
AKT3	0.0151918	0.109319	-0.0789351	0.316332	0.940376	1	ex_06
LCA5	0.0184665	0.142633	-0.1057	0.291493	0.940533	1	ex_06
GTPBP10	0.00677594	0.0640815	-0.0505296	0.231751	0.940767	1	ex_06
KIF1A	-0.0141329	0.0693413	-0.0976072	-0.33184	0.940785	1	ex_06
DLGAP2	-0.0404527	0.284261	-0.365166	-0.244172	0.940793	1	ex_06
ADAM9	-0.00507194	0.0550759	-0.0652198	-0.165273	0.940953	1	ex_06
CFAP221	0.0187246	0.14812	-0.11067	0.283624	0.941043	1	ex_06
LPGAT1	-0.011683	0.0614629	-0.084829	-0.31305	0.941271	1	ex_06
TGOLN2	0.0142049	0.100692	-0.0722821	0.32191	0.941403	1	ex_06
PPCDC	0.00127823	0.0179473	-0.0153908	0.150296	0.941405	1	ex_06
GRM1	0.0281679	0.188898	-0.132562	0.343483	0.941412	1	ex_06
NME9	-0.0122026	0.0585578	-0.0829629	-0.337994	0.941513	1	ex_06
CARMIL1	-0.0258507	0.14243	-0.194131	-0.301083	0.941615	1	ex_06
HNRNPR	-0.0124786	0.0586099	-0.0835672	-0.344045	0.941619	1	ex_06
CWC22	-0.00281433	0.0712403	-0.0768689	-0.0744853	0.941663	1	ex_06
COA1	-0.00597897	0.0640041	-0.0759621	-0.167449	0.941681	1	ex_06
CRY2	-0.00486887	0.0650983	-0.0748361	-0.13639	0.941722	1	ex_06
SSB	0.0203662	0.163647	-0.122915	0.278593	0.941865	1	ex_06
TRANK1	-0.0115509	0.0550774	-0.0781791	-0.339785	0.942095	1	ex_06
ZC3H15	-0.0151163	0.0904998	-0.120732	-0.28052	0.942114	1	ex_06
WWC2	-0.00172495	0.0627535	-0.0662034	-0.0524336	0.942155	1	ex_06
INKA2	-0.00222742	0.0522023	-0.0566572	-0.0802074	0.942188	1	ex_06
ATP9B	-0.0117703	0.0915186	-0.115059	-0.223349	0.942434	1	ex_06
SGPP2	0.00184061	0.032005	-0.0283238	0.119596	0.942545	1	ex_06
ZER1	0.0107487	0.0762037	-0.0547062	0.321857	0.942609	1	ex_06
SMS	0.00825445	0.0673394	-0.0508305	0.273816	0.942611	1	ex_06
INTS6	6.87164e-05	0.0730212	-0.0728838	0.00184616	0.943156	1	ex_06
INTS10	-0.00711933	0.0504959	-0.0647346	-0.242186	0.943203	1	ex_06
ERO1A	-0.00590256	0.0672047	-0.0790098	-0.158244	0.943492	1	ex_06
KIF3A	0.0143271	0.115357	-0.0867032	0.277943	0.943567	1	ex_06
TUBB2A	-0.0223058	0.200973	-0.245584	-0.195803	0.943755	1	ex_06
EIF2AK1	-0.000911867	0.059603	-0.0614268	-0.0295337	0.943777	1	ex_06
MAP4	-0.0135107	0.0767759	-0.103797	-0.293293	0.94381	1	ex_06
CXXC5	-0.012895	0.0838694	-0.109659	-0.261188	0.94388	1	ex_06
FARP2	-0.00322589	0.0372272	-0.043679	-0.156296	0.943974	1	ex_06
HSPA4	0.016059	0.14525	-0.113132	0.243632	0.94407	1	ex_06
MTIF3	-0.00798592	0.0739796	-0.0899514	-0.19096	0.944144	1	ex_06
MROH7	-0.0145889	0.0787219	-0.1079	-0.306436	0.944581	1	ex_06
PODXL2	-0.00844289	0.0412642	-0.05815	-0.332906	0.944666	1	ex_06
MIER1	-0.00928061	0.0528055	-0.0713667	-0.292975	0.945224	1	ex_06
QDPR	-0.00771925	0.0963916	-0.11183	-0.145321	0.94529	1	ex_06
LTN1	0.000877316	0.0655041	-0.0637494	0.0266068	0.945302	1	ex_06
MYO1D	-0.0156409	0.0791306	-0.110412	-0.323469	0.945404	1	ex_06
POU6F2	-0.00614605	0.141779	-0.154071	-0.0814336	0.945483	1	ex_06
SQSTM1	0.00772711	0.106251	-0.0907965	0.153718	0.945493	1	ex_06
SNX31	0.00419467	0.0338201	-0.0254308	0.277511	0.945653	1	ex_06
PAN3	0.000229336	0.0721878	-0.0717292	0.00624653	0.945748	1	ex_06
SRRM3	0.0138657	0.155718	-0.127987	0.191581	0.945825	1	ex_06
MYEF2	-0.00455747	0.0841251	-0.09324	-0.100724	0.945858	1	ex_06
CHST15	-0.00440601	0.0249145	-0.0337265	-0.294524	0.946306	1	ex_06
GPRIN3	0.0072584	0.0607842	-0.0462674	0.265782	0.946333	1	ex_06
UPF3B	0.00635899	0.0473028	-0.0345848	0.304402	0.946599	1	ex_06
GRIA1	0.0278552	0.238238	-0.182528	0.259504	0.946831	1	ex_06
UBN2	-0.00962539	0.0840474	-0.103298	-0.201397	0.946897	1	ex_06
RASGRP1	-0.00610173	0.0770984	-0.0893018	-0.14374	0.946949	1	ex_06
NDRG4	-0.0135223	0.10515	-0.132194	-0.223332	0.946995	1	ex_06
RPRD2	0.00799493	0.108415	-0.0924249	0.156043	0.947122	1	ex_06
SLC9A9	-0.0136067	0.0741298	-0.101343	-0.303962	0.947133	1	ex_06
FIG4	-0.00122697	0.0628423	-0.0652963	-0.0375346	0.947511	1	ex_06
LARP1	-0.00750305	0.0816156	-0.0966217	-0.165013	0.947843	1	ex_06
SFXN5	-0.0133751	0.0850344	-0.111785	-0.266383	0.947997	1	ex_06
SH3GL2	0.00343261	0.112932	-0.106066	0.0614415	0.948084	1	ex_06
SEPTIN8	0.0141978	0.0999143	-0.0715186	0.324643	0.948291	1	ex_06
ACAP2	0.0036595	0.063595	-0.056276	0.11967	0.948407	1	ex_06
ZC4H2	-0.0102142	0.0555368	-0.0759652	-0.304474	0.948429	1	ex_06
GABARAPL1	-0.0118125	0.107198	-0.130823	-0.194537	0.948444	1	ex_06
UTP23	-0.00411532	0.0916978	-0.0999284	-0.0841835	0.948808	1	ex_06
GALNT9	-0.00659692	0.0446707	-0.0578646	-0.2522	0.949222	1	ex_06
DNM2	-0.000464617	0.0262632	-0.0271924	-0.0340706	0.949499	1	ex_06
BRK1	0.0266785	0.212466	-0.159109	0.281444	0.949803	1	ex_06
LONP2	-8.83823e-05	0.0709679	-0.0711446	-0.00243787	0.94987	1	ex_06
UBN1	0.0029118	0.0232684	-0.0174448	0.280353	0.949886	1	ex_06
NDUFB5	0.00728094	0.129279	-0.114718	0.116972	0.950028	1	ex_06
SLC25A27	0.00882539	0.0704693	-0.0528185	0.280602	0.95019	1	ex_06
PURB	-0.00471002	0.0795854	-0.0890055	-0.109513	0.950564	1	ex_06
TNRC6A	0.0157481	0.186835	-0.155339	0.18041	0.950616	1	ex_06
CEMIP2	0.00588772	0.0525557	-0.0407803	0.247273	0.950642	1	ex_06
NUDCD3	0.00438332	0.0590366	-0.0502699	0.157194	0.950671	1	ex_06
NIPA1	-0.00230008	0.0251864	-0.0297865	-0.164011	0.950728	1	ex_06
ERP44	-0.00513685	0.0389608	-0.0492345	-0.228312	0.95097	1	ex_06
VPS26C	-0.00421253	0.0251446	-0.0335696	-0.28124	0.951262	1	ex_06
PNMA8A	-0.0212418	0.116553	-0.159037	-0.302139	0.951357	1	ex_06
NOS1AP	-0.0081118	0.0897367	-0.10596	-0.162484	0.95146	1	ex_06
NDFIP1	0.00302039	0.114576	-0.108535	0.0530667	0.951796	1	ex_06
CACNA1I	0.00812658	0.0772444	-0.0609913	0.230444	0.951884	1	ex_06
NUCKS1	-0.0227212	0.122164	-0.167606	-0.307366	0.952015	1	ex_06
CWC27	-0.00347942	0.0662029	-0.0731618	-0.0978661	0.952079	1	ex_06
EYA3	0.00355814	0.0615576	-0.0544414	0.12024	0.952224	1	ex_06
RPL5	0.0109767	0.156376	-0.134423	0.147964	0.952262	1	ex_06
MORF4L1	-0.0189737	0.107411	-0.145359	-0.294242	0.952352	1	ex_06
EPB41L3	-0.00869406	0.0796532	-0.0970413	-0.192876	0.95242	1	ex_06
UBE2V2	0.0106962	0.101837	-0.0804446	0.23002	0.952434	1	ex_06
SLC17A7	-0.0172264	0.0922072	-0.12666	-0.308526	0.952794	1	ex_06
RSRC2	0.0038697	0.110069	-0.102329	0.0714176	0.952857	1	ex_06
CAMTA1	-0.0182	0.12915	-0.16555	-0.242086	0.952906	1	ex_06
VAMP2	0.0283475	0.221356	-0.164661	0.287863	0.952949	1	ex_06
HSPD1	0.0256152	0.194424	-0.143194	0.297407	0.953249	1	ex_06
PEG3	-0.0190183	0.106132	-0.144169	-0.297844	0.95334	1	ex_06
BSCL2	0.0107966	0.113654	-0.0920608	0.205731	0.953409	1	ex_06
TTC19	1.82896e-05	0.100166	-0.10013	0.00035794	0.953416	1	ex_06
ZNF280D	0.00767243	0.0936322	-0.0782874	0.174939	0.953676	1	ex_06
ARHGAP35	-0.00152975	0.0929808	-0.0960403	-0.0317241	0.953831	1	ex_06
MDH1	0.0141636	0.114093	-0.0857659	0.277797	0.954058	1	ex_06
MEF2A	0.0141349	0.105119	-0.0768496	0.30449	0.954129	1	ex_06
SBNO1	0.00893662	0.0798327	-0.0619594	0.247058	0.954411	1	ex_06
NT5DC3	-0.00356364	0.0537621	-0.0608894	-0.121841	0.954415	1	ex_06
SH2B1	-0.00322816	0.030098	-0.0365543	-0.189853	0.954525	1	ex_06
TIMP2	0.0086726	0.0879028	-0.0705576	0.214539	0.954529	1	ex_06
PPM1K	-0.0116309	0.102933	-0.126194	-0.198983	0.954561	1	ex_06
IST1	-0.00393944	0.0297163	-0.0375952	-0.229416	0.954649	1	ex_06
CAPN7	0.000434429	0.0688606	-0.0679917	0.0124435	0.954863	1	ex_06
GABRA2	-0.010637	0.0588766	-0.0801505	-0.299914	0.954941	1	ex_06
TMEM268	0.00575442	0.0541287	-0.0426199	0.23315	0.954963	1	ex_06
STIM1	-0.00123809	0.0403886	-0.0428648	-0.0582944	0.95507	1	ex_06
PPWD1	-0.00251402	0.0664934	-0.0715214	-0.0714036	0.955112	1	ex_06
ACTN4	0.0059793	0.0464751	-0.0345165	0.289393	0.955185	1	ex_06
NAP1L1	-0.0115475	0.0761838	-0.0992787	-0.257976	0.955227	1	ex_06
MED6	-0.0105812	0.058149	-0.0793113	-0.301742	0.955232	1	ex_06
CCSAP	0.00563867	0.0884215	-0.0771442	0.133501	0.955686	1	ex_06
WDR92	0.000456059	0.0241137	-0.0232016	0.0377832	0.955758	1	ex_06
C2orf88	0.0184837	0.217536	-0.180568	0.182	0.955867	1	ex_06
VPS35	0.0160909	0.121916	-0.0897343	0.298016	0.955943	1	ex_06
CHMP3	-0.00993298	0.0748623	-0.0947283	-0.229592	0.95607	1	ex_06
PTGES3	0.0090834	0.121854	-0.103687	0.15787	0.95612	1	ex_06
DCTN1	0.00708221	0.139847	-0.125682	0.104553	0.956263	1	ex_06
PRIM2	0.00114158	0.0417114	-0.0394283	0.0551506	0.956549	1	ex_06
BSG	-0.0115778	0.0855663	-0.108722	-0.233592	0.956625	1	ex_06
TRIO	-0.00801947	0.116021	-0.13206	-0.126715	0.956738	1	ex_06
HPCA	-0.00326584	0.108568	-0.1151	-0.0572358	0.957001	1	ex_06
WASF1	0.00863495	0.0781975	-0.0609276	0.243294	0.95706	1	ex_06
APLP1	-0.00750321	0.156089	-0.171095	-0.0898943	0.957657	1	ex_06
RRAS2	-0.00321324	0.0451847	-0.0516112	-0.130126	0.957712	1	ex_06
PJA2	-0.013982	0.140924	-0.168888	-0.176909	0.958088	1	ex_06
FAM222B	-0.004698	0.0357351	-0.0451311	-0.227732	0.958288	1	ex_06
RBMS3	0.0116031	0.123372	-0.100166	0.20347	0.958444	1	ex_06
TRPC4AP	0.00759719	0.0597527	-0.0445583	0.285497	0.958481	1	ex_06
RPS2	-0.0214436	0.183682	-0.226569	-0.204892	0.958655	1	ex_06
CEP85L	-0.000292079	0.0643643	-0.0649484	-0.00885394	0.958784	1	ex_06
DDAH1	0.0146124	0.150576	-0.121351	0.210642	0.958825	1	ex_06
SHANK3	0.000504479	0.0147182	-0.0137093	0.0695635	0.958979	1	ex_06
TNKS2	-0.00521731	0.0611869	-0.0716215	-0.153993	0.959176	1	ex_06
SLC16A7	0.0096391	0.10166	-0.082382	0.205304	0.959207	1	ex_06
PAFAH1B2	0.0129631	0.103242	-0.0773156	0.281431	0.959272	1	ex_06
GDAP1L1	0.00411475	0.033421	-0.0251915	0.275189	0.959359	1	ex_06
ACAT1	0.00662514	0.056895	-0.0436447	0.258307	0.959443	1	ex_06
BRI3	-0.00190568	0.0551943	-0.0590057	-0.0654128	0.959775	1	ex_06
MFSD14A	0.00153492	0.0524121	-0.0493422	0.0591304	0.959781	1	ex_06
KLF9	0.006198	0.0652102	-0.0528142	0.205853	0.959959	1	ex_06
DGLUCY	-0.00610907	0.0434918	-0.05571	-0.241398	0.960012	1	ex_06
NSL1	0.00618402	0.0597503	-0.0473823	0.22627	0.960225	1	ex_06
RC3H2	-0.000968949	0.0411794	-0.0431173	-0.0450577	0.960227	1	ex_06
ATXN7L3B	0.0159027	0.182867	-0.151061	0.186679	0.960288	1	ex_06
FAM149B1	-0.0113679	0.0941238	-0.11686	-0.211208	0.960417	1	ex_06
ZNF382	0.00727921	0.0602484	-0.04569	0.269345	0.960456	1	ex_06
ARID2	0.00683966	0.0560369	-0.0423576	0.272484	0.960553	1	ex_06
ZNF302	-0.00257864	0.146209	-0.151366	-0.0339682	0.960648	1	ex_06
SENP7	-0.00984564	0.058608	-0.0782993	-0.2819	0.960741	1	ex_06
CSRNP3	-0.00246409	0.0824917	-0.0874199	-0.0568475	0.960758	1	ex_06
UBE3C	-0.00037691	0.0864973	-0.0872512	-0.00850344	0.960768	1	ex_06
TMEM14A	-0.00507481	0.136627	-0.146777	-0.0701927	0.960782	1	ex_06
GOSR2	-0.00321389	0.0296235	-0.0360513	-0.191827	0.960827	1	ex_06
ZNF438	-0.00905845	0.057389	-0.0755059	-0.267192	0.960866	1	ex_06
RLIM	-0.00858099	0.0768501	-0.0940121	-0.196865	0.960944	1	ex_06
CACNB4	0.0152575	0.122361	-0.091846	0.279208	0.960969	1	ex_06
OAZ1	-0.00958599	0.171084	-0.190256	-0.103992	0.961152	1	ex_06
INVS	0.0138118	0.112104	-0.0844803	0.27541	0.961218	1	ex_06
SLC35E2B	-0.00314025	0.0334675	-0.0397479	-0.168128	0.961283	1	ex_06
LRP11	-0.00606469	0.0481674	-0.0602968	-0.21918	0.961354	1	ex_06
COX6C	0.000772958	0.1875	-0.185954	0.00811329	0.961395	1	ex_06
EIF2AK2	-0.0104809	0.0652246	-0.0861864	-0.271344	0.962144	1	ex_06
FBXO42	0.00821877	0.0752889	-0.0588513	0.240174	0.962268	1	ex_06
HSP90AB1	0.0387885	0.321313	-0.243736	0.269088	0.962432	1	ex_06
PTS	-0.0112989	0.077752	-0.10035	-0.248682	0.962504	1	ex_06
CORO2B	0.00897857	0.0739078	-0.0559506	0.271029	0.96257	1	ex_06
CAB39	0.00934161	0.0759455	-0.0572623	0.274897	0.962598	1	ex_06
SLF1	-0.00607372	0.0729652	-0.0851126	-0.150613	0.962749	1	ex_06
RTN4	0.00120613	0.238357	-0.235945	0.0099682	0.962947	1	ex_06
TBCE	-0.000972309	0.0124607	-0.0144053	-0.141866	0.962948	1	ex_06
AKAP12	0.00529689	0.0552894	-0.0446956	0.207665	0.962978	1	ex_06
PTPRN2	-0.0231711	0.194197	-0.240539	-0.208929	0.96304	1	ex_06
SLC25A36	0.0117346	0.099629	-0.0761597	0.261672	0.963175	1	ex_06
FAM171B	-0.0099091	0.0620636	-0.0818818	-0.269845	0.963372	1	ex_06
RC3H1	0.00496727	0.0622248	-0.0522903	0.170033	0.963455	1	ex_06
ZNF337	0.0013421	0.0455521	-0.0428679	0.0594993	0.963474	1	ex_06
PDCD6IP	0.00740422	0.0719357	-0.0571273	0.224883	0.963557	1	ex_06
TENM3	0.0207132	0.179004	-0.137578	0.256471	0.963576	1	ex_06
ASIC2	0.0220826	0.275206	-0.231041	0.170988	0.963616	1	ex_06
IFT20	-0.00481131	0.0575656	-0.0671883	-0.151178	0.963631	1	ex_06
UBE4B	-0.0137992	0.0935325	-0.121131	-0.251984	0.963883	1	ex_06
RPL15	0.0188274	0.222004	-0.184349	0.181621	0.963893	1	ex_06
INTU	4.89592e-05	0.0695805	-0.0694826	0.00138007	0.963979	1	ex_06
TMEM38A	-0.00296449	0.0184676	-0.0243966	-0.271103	0.964001	1	ex_06
PEBP1	-0.0237135	0.205433	-0.25286	-0.202829	0.964068	1	ex_06
WDR11	0.00668354	0.0645993	-0.0512322	0.226182	0.964726	1	ex_06
WDR75	0.00643989	0.0659323	-0.0530525	0.212161	0.964848	1	ex_06
RSPO2	-0.0118473	0.0967929	-0.120487	-0.213736	0.964982	1	ex_06
PWWP3B	0.00701033	0.0687995	-0.0547789	0.222369	0.965021	1	ex_06
TTC9B	-0.00685084	0.129289	-0.14299	-0.0986299	0.965117	1	ex_06
GCLC	0.0010719	0.030991	-0.0288472	0.0702192	0.965149	1	ex_06
HADHB	-0.0027478	0.0287474	-0.034243	-0.170997	0.965258	1	ex_06
ZBTB43	-0.00652951	0.0454443	-0.0585033	-0.246232	0.965496	1	ex_06
DYNLL1	-0.0289236	0.192509	-0.250356	-0.256012	0.965521	1	ex_06
ME3	0.0112604	0.118601	-0.09608	0.205607	0.965755	1	ex_06
EEF1A1	-0.00700443	0.275115	-0.289124	-0.0486617	0.965821	1	ex_06
DEPTOR	0.00238402	0.0345167	-0.0297486	0.145415	0.965883	1	ex_06
ADGRL3	-0.0207847	0.153465	-0.195035	-0.233786	0.965953	1	ex_06
RPTOR	0.000946327	0.0614379	-0.0595453	0.0306616	0.966002	1	ex_06
LY6H	-0.0140168	0.133536	-0.16157	-0.186187	0.966128	1	ex_06
UHRF2	0.00479016	0.0624417	-0.0528613	0.16285	0.966214	1	ex_06
GALNT18	-0.0140562	0.0990602	-0.127173	-0.243551	0.966275	1	ex_06
ARMC10	-0.00884592	0.0650643	-0.0827562	-0.234578	0.966411	1	ex_06
RPGRIP1L	-0.0026695	0.0626241	-0.0679631	-0.0801322	0.966587	1	ex_06
GCLM	0.00490829	0.0468377	-0.0370211	0.229435	0.966827	1	ex_06
GRM3	0.00138513	0.213401	-0.21063	0.0128048	0.966978	1	ex_06
TMEM14B	0.0185077	0.172463	-0.135448	0.235616	0.967023	1	ex_06
UBE2G2	-0.00735286	0.06195	-0.0766557	-0.207947	0.967033	1	ex_06
RTN3	-0.0143735	0.132021	-0.160768	-0.192435	0.967115	1	ex_06
FASTKD1	-0.00348366	0.0565712	-0.0635385	-0.113694	0.967195	1	ex_06
CACNA1A	-0.0335721	0.22949	-0.296634	-0.250132	0.967219	1	ex_06
EID1	-0.00424628	0.147976	-0.156469	-0.0546737	0.967914	1	ex_06
NSUN6	-0.00864017	0.0643591	-0.0816395	-0.231981	0.967947	1	ex_06
SLC4A8	-0.00865743	0.0895654	-0.10688	-0.172752	0.968042	1	ex_06
ARMCX4	0.000569403	0.0789034	-0.0777646	0.0142468	0.968067	1	ex_06
ZFAND1	-0.0057972	0.0866372	-0.0982316	-0.122923	0.968075	1	ex_06
DIRAS2	-0.00869714	0.13227	-0.149665	-0.120922	0.968246	1	ex_06
EXT2	-0.007567	0.0509069	-0.0660409	-0.253635	0.968251	1	ex_06
TMEM135	0.00082869	0.0651749	-0.0635175	0.0252416	0.9684	1	ex_06
ZBTB4	-0.00543682	0.0583022	-0.0691759	-0.167181	0.96861	1	ex_06
P2RX7	0.00715722	0.0846411	-0.0703267	0.181043	0.968841	1	ex_06
WDR45B	-5.0747e-05	0.0321452	-0.0322467	-0.00308928	0.968939	1	ex_06
MYO18A	-0.00269157	0.0210619	-0.026445	-0.222089	0.969089	1	ex_06
TAGLN3	0.0018308	0.139839	-0.136177	0.0260007	0.969122	1	ex_06
CPLANE1	0.0122718	0.110385	-0.085841	0.245149	0.969413	1	ex_06
B4GALNT3	0.00195638	0.0211791	-0.0172663	0.199474	0.969435	1	ex_06
ARHGAP39	0.00191871	0.0280085	-0.0241711	0.144141	0.969468	1	ex_06
TOX	-0.0171652	0.148387	-0.182717	-0.203218	0.969538	1	ex_06
DPP8	0.00649732	0.0757038	-0.0627092	0.184007	0.969597	1	ex_06
RPL22	-0.017653	0.124335	-0.159641	-0.243678	0.969814	1	ex_06
EEF1A2	0.015179	0.179408	-0.14905	0.181152	0.969876	1	ex_06
BNIP3	0.0173893	0.158528	-0.12375	0.241482	0.970025	1	ex_06
DBT	0.00137276	0.0563432	-0.0535977	0.0489455	0.970131	1	ex_06
TUT7	-0.00296961	0.0337565	-0.0396958	-0.158479	0.970703	1	ex_06
SERP2	0.0111733	0.102526	-0.0801789	0.239724	0.971004	1	ex_06
INPP5A	-8.2477e-05	0.0369077	-0.0370726	-0.00437013	0.971334	1	ex_06
CPE	0.00415665	0.0906487	-0.0823354	0.0941924	0.971678	1	ex_06
MRPS5	-0.0043099	0.0900718	-0.0986917	-0.089501	0.971686	1	ex_06
NLGN1	-0.0349406	0.26413	-0.334012	-0.228983	0.971691	1	ex_06
NEK1	0.0122938	0.114738	-0.0901506	0.235205	0.971845	1	ex_06
ATP1A1	0.00781094	0.12406	-0.108438	0.131693	0.971891	1	ex_06
UXS1	-0.00502278	0.0431814	-0.053227	-0.204224	0.971926	1	ex_06
NUCB2	0.00514635	0.058899	-0.0486063	0.18765	0.972007	1	ex_06
FAM53C	0.0014855	0.0237096	-0.0207386	0.131007	0.972081	1	ex_06
CDYL2	-0.00376955	0.0375567	-0.0450959	-0.178777	0.972272	1	ex_06
RFFL	0.00422673	0.0449256	-0.0364722	0.203549	0.972515	1	ex_06
CLSTN1	-0.00834532	0.071551	-0.0882416	-0.204722	0.972567	1	ex_06
ERBIN	0.00532938	0.0560987	-0.04544	0.205742	0.972577	1	ex_06
ACSL3	-0.00354964	0.0958233	-0.102923	-0.0700107	0.972705	1	ex_06
SLC36A1	-0.0112406	0.0829637	-0.105445	-0.233867	0.972882	1	ex_06
MTAP	0.00278391	0.0405242	-0.0349563	0.144577	0.973098	1	ex_06
SIPA1L3	0.00479007	0.0547026	-0.0451225	0.188096	0.973194	1	ex_06
ARHGAP17	-0.00252094	0.0226939	-0.0277358	-0.195955	0.97349	1	ex_06
ACTG1	-0.0092405	0.169847	-0.188328	-0.10113	0.973667	1	ex_06
NCR3LG1	0.00232964	0.0230087	-0.0183494	0.220804	0.97372	1	ex_06
TLCD4	-0.00376229	0.0815148	-0.0890394	-0.0864705	0.973732	1	ex_06
KANSL1	-0.014686	0.221835	-0.251207	-0.121697	0.974062	1	ex_06
DNMT1	-0.00199434	0.0195761	-0.0235648	-0.181213	0.974665	1	ex_06
KDM4B	-5.27202e-05	0.0220445	-0.02215	-0.00467614	0.974687	1	ex_06
ZNF654	-0.00530552	0.0477708	-0.0583819	-0.195918	0.974835	1	ex_06
PAM	-0.00886654	0.0718491	-0.0895822	-0.2153	0.974866	1	ex_06
CNTNAP2	0.02362	0.229462	-0.182222	0.224903	0.974959	1	ex_06
CLCN4	-0.000225827	0.0789041	-0.0793558	-0.00559348	0.975081	1	ex_06
ITGB1	0.00237195	0.0656945	-0.0609506	0.0734168	0.975231	1	ex_06
CLASP2	0.0104515	0.16182	-0.140917	0.135329	0.975298	1	ex_06
TDRD3	-0.0071171	0.0721225	-0.0863567	-0.176039	0.975378	1	ex_06
STRN3	-0.0046072	0.0775762	-0.0867906	-0.109876	0.975408	1	ex_06
SCG5	-0.0102664	0.0972285	-0.117761	-0.187188	0.975467	1	ex_06
GTF2A1	0.00014606	0.0724852	-0.0721931	0.00395735	0.97571	1	ex_06
PRKAR1A	0.0116996	0.123359	-0.0999599	0.205364	0.975786	1	ex_06
HNRNPLL	-0.00153836	0.0683066	-0.0713833	-0.0431689	0.975906	1	ex_06
ATP5PF	-0.0203715	0.166145	-0.206888	-0.214069	0.97599	1	ex_06
TMEM117	0.0133167	0.211992	-0.185358	0.131372	0.976012	1	ex_06
SEPTIN7	-0.0113629	0.154054	-0.176779	-0.134635	0.976242	1	ex_06
ATP6V0D1	-0.00320176	0.0490611	-0.0554646	-0.120073	0.976469	1	ex_06
ZNF235	-0.00714772	0.071837	-0.0861324	-0.177367	0.976472	1	ex_06
YWHAB	0.0213856	0.216077	-0.173306	0.215289	0.976738	1	ex_06
TDP1	-0.00471315	0.0562205	-0.0656468	-0.151601	0.976778	1	ex_06
CEP57L1	-0.00459716	0.0406079	-0.0498022	-0.19932	0.976802	1	ex_06
SDHC	0.00284579	0.067862	-0.0621704	0.0857886	0.976878	1	ex_06
YY1	-0.0043149	0.0615149	-0.0701447	-0.128469	0.977062	1	ex_06
ROBO1	-0.00274466	0.0274748	-0.0329642	-0.178012	0.977648	1	ex_06
RALGAPA1	0.00781667	0.0885731	-0.0729398	0.189711	0.977716	1	ex_06
ELP4	0.00707447	0.102862	-0.0887135	0.144754	0.977825	1	ex_06
BEX4	-0.0188366	0.176429	-0.214102	-0.189071	0.978177	1	ex_06
DYNLL2	-0.00324338	0.144328	-0.150815	-0.0430768	0.978325	1	ex_06
RPLP1	0.000211651	0.179084	-0.17866	0.00231913	0.978387	1	ex_06
TPT1	0.0252192	0.266821	-0.216382	0.204588	0.978516	1	ex_06
ATP5IF1	0.00754892	0.195514	-0.180416	0.0787148	0.978542	1	ex_06
LRRN2	-0.00379758	0.0357639	-0.0433591	-0.188141	0.978584	1	ex_06
PDE1C	-0.00686591	0.140058	-0.15379	-0.0915913	0.978743	1	ex_06
PRRT2	-0.00318447	0.0355702	-0.0419392	-0.16105	0.978838	1	ex_06
SYNJ1	0.00231674	0.082046	-0.0774125	0.0569519	0.978913	1	ex_06
PBX1	-0.0120939	0.12004	-0.144228	-0.179391	0.979073	1	ex_06
NRG1	0.0238643	0.307218	-0.25949	0.16507	0.979137	1	ex_06
PDE4A	-0.00226496	0.0759667	-0.0804966	-0.0567448	0.979172	1	ex_06
KLHL29	-0.00696654	0.0663886	-0.0803217	-0.186138	0.979801	1	ex_06
CNNM2	0.00183309	0.0884722	-0.084806	0.0414685	0.980097	1	ex_06
NPEPPS	0.00699338	0.0773786	-0.0633919	0.194739	0.980296	1	ex_06
ENDOD1	0.00057242	0.0372488	-0.036104	0.0305898	0.980355	1	ex_06
HACD3	0.00636471	0.0692227	-0.0564933	0.198457	0.980398	1	ex_06
MOB1B	-0.00410695	0.0393012	-0.0475151	-0.185437	0.980599	1	ex_06
TMSB10	0.0249043	0.272368	-0.222559	0.197248	0.980648	1	ex_06
PRKAA2	-0.00198699	0.0662579	-0.0702319	-0.0570654	0.980697	1	ex_06
WDR41	0.0026344	0.0466785	-0.0414097	0.117231	0.981312	1	ex_06
LATS1	0.00263724	0.0668865	-0.061612	0.0804506	0.981344	1	ex_06
PSMD12	9.86963e-05	0.0882232	-0.0880258	0.00219509	0.981487	1	ex_06
CLCN6	0.00501285	0.0646126	-0.0545869	0.16485	0.98153	1	ex_06
ZNF365	0.0113582	0.128056	-0.10534	0.190762	0.981539	1	ex_06
DCTN2	0.00783633	0.0951625	-0.0794898	0.17588	0.981646	1	ex_06
ZNF586	-0.0053065	0.0533319	-0.0639449	-0.177367	0.982196	1	ex_06
PICALM	0.00686762	0.0801876	-0.0664524	0.183583	0.983282	1	ex_06
DOP1A	0.00303333	0.0823116	-0.076245	0.0749917	0.983334	1	ex_06
MSH4	0.00350216	0.0531569	-0.0461526	0.138237	0.983478	1	ex_06
GABRB1	-0.00686942	0.149237	-0.162976	-0.0862477	0.983744	1	ex_06
SLC9A6	-0.00167288	0.126041	-0.129387	-0.0256729	0.983757	1	ex_06
BICC1	0.00289841	0.0351627	-0.0293659	0.17607	0.983955	1	ex_06
CALM2	-0.0236901	0.287408	-0.334788	-0.149251	0.983972	1	ex_06
CSAD	-0.00592853	0.0603195	-0.0721766	-0.175397	0.983973	1	ex_06
RPL10	0.00751372	0.155665	-0.140637	0.0994028	0.98405	1	ex_06
ZFR	-0.000893587	0.0571734	-0.0589605	-0.0301617	0.984198	1	ex_06
MICOS10	0.0113025	0.173162	-0.150557	0.136863	0.984279	1	ex_06
UHMK1	0.00497995	0.117191	-0.107231	0.0869834	0.984311	1	ex_06
UBE2K	0.00183415	0.0601478	-0.0564795	0.0616471	0.984671	1	ex_06
BANP	-0.00144304	0.0409295	-0.0438156	-0.0667484	0.984672	1	ex_06
WDR48	0.00186599	0.0594286	-0.0556966	0.0635356	0.984713	1	ex_06
IBTK	0.00357761	0.0816103	-0.0744551	0.0898596	0.984719	1	ex_06
DDX46	0.0025641	0.0718866	-0.0667584	0.0724952	0.984981	1	ex_06
COX7A2L	-0.00745339	0.124107	-0.139014	-0.111039	0.985023	1	ex_06
DIXDC1	-0.00207031	0.0604144	-0.064555	-0.0649396	0.985114	1	ex_06
CSMD3	-0.000342414	0.134934	-0.135619	-0.00496108	0.985296	1	ex_06
ST6GALNAC3	-0.00232802	0.205836	-0.210492	-0.0219194	0.985634	1	ex_06
SOD1	0.0100532	0.243691	-0.223584	0.084335	0.98575	1	ex_06
TNNI3K	-0.00636422	0.0918002	-0.104529	-0.127069	0.985759	1	ex_06
SCARB2	-0.00587191	0.062433	-0.0741768	-0.16849	0.985798	1	ex_06
GPR176	0.00223203	0.0292693	-0.0248052	0.161802	0.98582	1	ex_06
FKBP1A	-0.00669991	0.0783876	-0.0917874	-0.15433	0.985843	1	ex_06
TOP3A	0.000551449	0.0425112	-0.0414083	0.0257585	0.985943	1	ex_06
CALM3	-0.011258	0.171803	-0.194319	-0.120535	0.986123	1	ex_06
NRGN	0.0150194	0.206118	-0.176079	0.154043	0.986311	1	ex_06
FZD3	-0.00506151	0.0740061	-0.0841291	-0.125467	0.986477	1	ex_06
ARPC1A	0.00359942	0.0473174	-0.0401186	0.161369	0.986482	1	ex_06
GPCPD1	-0.00605137	0.0694727	-0.0815754	-0.157042	0.986548	1	ex_06
BTBD2	0.000963537	0.0190804	-0.0171533	0.10424	0.987103	1	ex_06
SLC22A15	-0.00209897	0.0243241	-0.028522	-0.155694	0.987114	1	ex_06
FRS2	-0.00465919	0.0551236	-0.064442	-0.15275	0.987352	1	ex_06
SMCHD1	0.00749188	0.104601	-0.0896176	0.151209	0.987619	1	ex_06
PHTF1	0.00425438	0.066996	-0.0584872	0.132901	0.987642	1	ex_06
RUNX2	-0.0127764	0.177862	-0.203415	-0.131355	0.987652	1	ex_06
ATP6V1G2	0.0126141	0.183873	-0.158645	0.144362	0.987667	1	ex_06
FBXO41	-0.000300754	0.0231167	-0.0237182	-0.0251721	0.988045	1	ex_06
JARID2	0.0027308	0.0707982	-0.0653366	0.078632	0.988582	1	ex_06
ZFYVE28	0.0101501	0.147333	-0.127033	0.145017	0.98869	1	ex_06
HBS1L	-0.00448096	0.0581073	-0.0670693	-0.140322	0.988731	1	ex_06
HEXB	-0.0025834	0.0321675	-0.0373343	-0.145705	0.988903	1	ex_06
GTF2B	0.00232922	0.0366106	-0.0319522	0.133168	0.988961	1	ex_06
GDI1	-0.00659952	0.102422	-0.115621	-0.118644	0.988983	1	ex_06
ATL1	0.00539957	0.0848738	-0.0740746	0.133162	0.989209	1	ex_06
HDAC3	-0.00518537	0.0649748	-0.0753455	-0.144856	0.989222	1	ex_06
TOMM20	-0.0110926	0.149476	-0.171661	-0.135401	0.989285	1	ex_06
NLGN4X	-0.00388542	0.0846894	-0.0924602	-0.0859758	0.989518	1	ex_06
CREG2	-0.00276152	0.120469	-0.125992	-0.0439216	0.989572	1	ex_06
UTY	-1.5714e-06	2.04229e-05	-2.35657e-05	-0.140031	0.989702	1	ex_06
USP13	0.00298641	0.0637436	-0.0577708	0.0963385	0.989896	1	ex_06
CSNK1G1	-0.00350508	0.0668808	-0.073891	-0.0976023	0.989943	1	ex_06
TUBB4B	-0.0113882	0.193558	-0.216335	-0.108908	0.989961	1	ex_06
VIRMA	-0.00275885	0.0514842	-0.0570019	-0.0996856	0.990204	1	ex_06
SP3	0.000453296	0.0547483	-0.0538417	0.0163633	0.990378	1	ex_06
MROH1	-0.00318578	0.0480077	-0.0543793	-0.121969	0.99042	1	ex_06
LGR4	0.00233709	0.036383	-0.0317089	0.134542	0.990554	1	ex_06
EIF1B	0.0120952	0.199887	-0.175697	0.126236	0.990798	1	ex_06
KMT5B	0.00405364	0.0688735	-0.0607662	0.12257	0.990907	1	ex_06
PPP2R2C	0.00362693	0.166595	-0.159342	0.0436198	0.991042	1	ex_06
KCNC2	-0.000876305	0.143342	-0.145094	-0.0119092	0.991051	1	ex_06
RSRP1	0.00342352	0.0981688	-0.0913218	0.0708212	0.991312	1	ex_06
CDS1	-0.0060785	0.0884437	-0.100601	-0.126041	0.992016	1	ex_06
GPI	0.000533104	0.0837513	-0.0826851	0.0125557	0.992053	1	ex_06
OXR1	0.00460528	0.101524	-0.0923136	0.0931312	0.992341	1	ex_06
PSME3IP1	0.000710223	0.0588235	-0.057403	0.0239534	0.99248	1	ex_06
PPID	0.00349386	0.113903	-0.106915	0.0620225	0.992891	1	ex_06
NTN4	0.00612254	0.13658	-0.124335	0.091984	0.992945	1	ex_06
NRF1	-0.00485702	0.0804961	-0.0902102	-0.111532	0.99298	1	ex_06
VDAC3	0.00717096	0.153609	-0.139267	0.0959778	0.993106	1	ex_06
ZNF346	-0.000207075	0.0538444	-0.0542586	-0.00750876	0.993129	1	ex_06
STMN1	-0.0101134	0.210894	-0.231121	-0.0896887	0.993265	1	ex_06
JAM3	0.00233232	0.0522404	-0.0475758	0.0915936	0.993371	1	ex_06
RETREG3	0.00132388	0.0360518	-0.033404	0.0747169	0.993582	1	ex_06
EIPR1	0.0025325	0.0466289	-0.0415638	0.112563	0.9936	1	ex_06
SERP1	-0.000712183	0.071091	-0.0725154	-0.01944	0.993847	1	ex_06
SCARB1	-0.000624578	0.0184798	-0.019729	-0.0640768	0.99389	1	ex_06
TENT4B	0.00258737	0.0628284	-0.0576537	0.0841811	0.994159	1	ex_06
ALG9	-0.00223969	0.0429509	-0.0474302	-0.0971377	0.994212	1	ex_06
KAT7	0.00193048	0.0400569	-0.0361959	0.0992403	0.994375	1	ex_06
MED14	0.00175497	0.0635132	-0.0600032	0.0556959	0.994421	1	ex_06
ARL6IP5	0.00684363	0.143872	-0.130184	0.0978872	0.994727	1	ex_06
NOL7	0.00714173	0.145606	-0.131323	0.101091	0.994743	1	ex_06
ATP6V1D	-0.00166472	0.154626	-0.157955	-0.0208765	0.994992	1	ex_06
PPP2CA	-0.00373558	0.073446	-0.0809172	-0.0948621	0.995458	1	ex_06
C2CD5	-0.00037739	0.114913	-0.115668	-0.00641571	0.995505	1	ex_06
UQCRH	-0.000447257	0.214842	-0.215737	-0.00407176	0.995592	1	ex_06
CDC73	0.0027933	0.068862	-0.0632754	0.0828646	0.995605	1	ex_06
KLHL2	0.00369852	0.0840135	-0.0766165	0.0902566	0.99588	1	ex_06
OMG	-0.00170205	0.125436	-0.12884	-0.0262389	0.995883	1	ex_06
PI4KA	-0.0045158	0.0937463	-0.102778	-0.0900734	0.995916	1	ex_06
SNX1	-0.00215921	0.0508663	-0.0551847	-0.0798101	0.995976	1	ex_06
NMRK1	-0.000407242	0.0703212	-0.0711357	-0.0112851	0.996078	1	ex_06
DSE	-0.00161423	0.0664483	-0.0696768	-0.0464843	0.996166	1	ex_06
DDX24	-0.00776499	0.171389	-0.186919	-0.0849496	0.996296	1	ex_06
TADA2A	3.34454e-05	0.0493353	-0.0492685	0.0013296	0.996361	1	ex_06
FAM171A1	0.00274495	0.0997021	-0.0942122	0.0554884	0.996479	1	ex_06
MAP3K5	0.00326205	0.108912	-0.102387	0.0605162	0.996762	1	ex_06
PLEC	0.000675253	0.0432536	-0.0419031	0.0310832	0.996962	1	ex_06
ELAVL3	6.43626e-05	0.0903947	-0.090266	0.00139652	0.996995	1	ex_06
ZNF831	0.000672155	0.0292373	-0.027893	0.0461192	0.997031	1	ex_06
ZNF736	0.00112212	0.0619672	-0.0597229	0.0361462	0.997225	1	ex_06
ARPP19	0.00375731	0.154442	-0.146928	0.0488714	0.99725	1	ex_06
DZIP3	-0.00122153	0.0785305	-0.0809735	-0.0300199	0.997273	1	ex_06
TSPAN9	-0.000298173	0.0922286	-0.0928249	-0.00631611	0.99738	1	ex_06
TENM2	0.00167318	0.320287	-0.316941	0.0102926	0.99769	1	ex_06
GPSM2	0.00611348	0.197903	-0.185676	0.0624758	0.997759	1	ex_06
KRAS	5.83571e-05	0.111166	-0.111049	0.00102943	0.99777	1	ex_06
YWHAH	-0.00556378	0.160327	-0.171454	-0.065735	0.997807	1	ex_06
OLFM1	0.00186711	0.17532	-0.171586	0.0210978	0.997812	1	ex_06
MORF4L2	-0.00232529	0.104571	-0.109221	-0.0426347	0.998014	1	ex_06
HNRNPL	0.000857279	0.0290703	-0.0273558	0.0595553	0.998057	1	ex_06
KLC1	0.00202068	0.118736	-0.114695	0.0339327	0.998401	1	ex_06
ANKS6	-0.00107803	0.0498677	-0.0520237	-0.0414735	0.998406	1	ex_06
SNAPC3	0.000320317	0.0481162	-0.0474756	0.0131352	0.998508	1	ex_06
ZMAT3	0.000548645	0.100671	-0.0995737	0.0107401	0.998571	1	ex_06
POMK	0.000352943	0.0469001	-0.0461942	0.0148614	0.998901	1	ex_06
ST3GAL3	-0.00206297	0.0884567	-0.0925827	-0.0446682	0.99896	1	ex_06
TRIM23	0.000295102	0.10752	-0.10693	0.00539419	0.999261	1	ex_06
ATP5MPL	-0.000135613	0.256584	-0.256855	-0.00103536	0.999515	1	ex_06
RPL3	0.00131014	0.14595	-0.14333	0.0177532	0.999522	1	ex_06
IDH3A	-0.00123922	0.0973954	-0.0998738	-0.0246244	0.999524	1	ex_06
ZNF667	0.000209225	0.0297212	-0.0293027	0.0138952	0.999697	1	ex_06
CNRIP1	-0.000103123	0.0739534	-0.0741596	-0.00272923	0.999735	1	ex_06
NPM1	-0.000538328	0.10912	-0.110196	-0.00962178	0.999858	1	ex_06

### Sheet: ex_09
gene_id	coef	ci.hi	ci.lo	z	pval	p_adj	cluster
PDE10A	-0.930656	-0.560268	-1.30104	-4.92471	3.56097e-08	0.000147887	ex_09
PID1	-0.359092	-0.209743	-0.508441	-4.7125	8.0983e-08	0.000336242	ex_09
