## Supplementary Data 1 for "Single-nucleus transcriptomics reveals disease- and pathology-specific signatures in α-synucleinopathies" (part 2 of 3)

### Sheet: ex_09 (continued)
gene_id	coef	ci.hi	ci.lo	z	pval	p_adj	cluster
CSNK2A1	-0.15588	-0.101355	-0.210406	-5.60328	2.19542e-07	0.000911319	ex_09
DOK6	-0.391424	-0.231854	-0.550994	-4.80777	5.8761e-07	0.00243858	ex_09
ZDHHC23	-0.312943	-0.181364	-0.444522	-4.66152	1.76309e-06	0.00347857	ex_09
GALNT14	-0.344641	-0.182549	-0.506734	-4.16728	2.1041e-06	0.00414929	ex_09
RPH3A	-0.470781	-0.292667	-0.648895	-5.18047	1.15544e-06	0.00479391	ex_09
ST6GAL2	-0.286703	-0.16959	-0.403816	-4.79817	1.40466e-06	0.00582651	ex_09
KCNIP3	-0.0995148	0.00233841	-0.201368	-1.91497	5.63325e-06	0.0111031	ex_09
EFR3B	-0.167351	-0.0592433	-0.275458	-3.03403	2.99633e-06	0.0124258	ex_09
SHC3	-0.334294	-0.195616	-0.472973	-4.72463	3.16409e-06	0.0131183	ex_09
FRMD6	-0.382565	-0.19602	-0.569109	-4.01949	1.35299e-05	0.0266404	ex_09
ASAP1	-0.269003	-0.156671	-0.381335	-4.69356	6.51424e-06	0.0270015	ex_09
EPHA5	-0.245058	-0.126444	-0.363673	-4.04929	6.73711e-06	0.0279186	ex_09
CAP2	-0.287005	-0.167216	-0.406794	-4.69593	6.87619e-06	0.0284881	ex_09
MARCHF4	-0.161339	-0.0519995	-0.270679	-2.89208	1.5337e-05	0.0301678	ex_09
CCSER1	-0.328091	-0.169853	-0.486329	-4.0638	8.1727e-06	0.0338513	ex_09
KIAA1671	-0.0740966	-0.00811011	-0.140083	-2.20085	1.36107e-05	0.056362	ex_09
CYRIA	-0.234535	-0.137562	-0.331507	-4.7403	2.04175e-05	0.0845078	ex_09
RPGR	0.0492625	0.083625	0.0148999	2.80982	4.65346e-05	0.0914406	ex_09
PTPRR	-0.209826	-0.0973015	-0.322351	-3.65477	2.45904e-05	0.101755	ex_09
SESN1	0.256644	0.397952	0.115337	3.55971	2.45971e-05	0.101758	ex_09
STUM	-0.229124	-0.0323036	-0.425944	-2.28165	5.95737e-05	0.117003	ex_09
SPRED1	-0.324207	-0.134245	-0.51417	-3.34505	2.8487e-05	0.117822	ex_09
E2F3	-0.147763	-0.0751992	-0.220327	-3.9911	3.36659e-05	0.139208	ex_09
PLCL2	-0.214345	-0.113705	-0.314985	-4.17436	3.39572e-05	0.140379	ex_09
RNF150	-0.30802	-0.158729	-0.45731	-4.04384	3.69031e-05	0.15252	ex_09
EVL	-0.198891	-0.116393	-0.281389	-4.7252	3.89372e-05	0.160888	ex_09
RPS6KA5	0.252592	0.439068	0.0661153	2.65487	4.64187e-05	0.191709	ex_09
SORCS3	-0.350229	-0.17206	-0.528397	-3.85273	5.01071e-05	0.206892	ex_09
ARL15	-0.247591	-0.128035	-0.367147	-4.05893	5.30181e-05	0.218859	ex_09
MAP3K13	-0.169004	-0.0990031	-0.239005	-4.73197	5.46562e-05	0.225566	ex_09
LMO3	0.16683	0.281763	0.0518972	2.84497	6.08141e-05	0.250919	ex_09
PCNX1	0.149085	0.23293	0.0652405	3.48503	7.86734e-05	0.324528	ex_09
GRK5	-0.0399006	0.0169191	-0.0967202	-1.37635	0.000168793	0.33134	ex_09
DDX27	-0.0698276	-0.0132027	-0.126452	-2.41695	0.000199154	0.390741	ex_09
TTC3	0.151012	0.286542	0.0154821	2.18386	9.55217e-05	0.393932	ex_09
DGKG	0.483877	0.764344	0.203409	3.38143	9.71331e-05	0.40048	ex_09
GABRA5	-0.178797	-0.0672067	-0.290387	-3.14038	0.000205915	0.4038	ex_09
SPRED2	-0.213319	-0.0735399	-0.353099	-2.99113	9.81766e-05	0.404684	ex_09
TAFA1	-0.516058	-0.281699	-0.750417	-4.31584	0.000100893	0.415782	ex_09
FAP	0.220731	0.385392	0.0560706	2.62738	0.000215955	0.423271	ex_09
MYOM2	-0.06847	0.0257377	-0.162678	-1.4245	0.000224891	0.440562	ex_09
RAB30	-0.0719528	-0.037815	-0.106091	-4.13104	0.000110067	0.453476	ex_09
PRTFDC1	-0.0863895	-0.0375405	-0.135238	-3.4662	0.000115705	0.476589	ex_09
SMPD3	-0.0238658	0.00923638	-0.056968	-1.41308	0.000243498	0.476769	ex_09
PPARGC1B	-0.0818055	-0.00635208	-0.157259	-2.12496	0.000257713	0.504344	ex_09
PAK1	-0.229508	-0.108009	-0.351006	-3.70232	0.000126373	0.520404	ex_09
GGT7	-0.122225	-0.0650528	-0.179398	-4.19008	0.000137491	0.566049	ex_09
MAST3	-0.19771	-0.103223	-0.292197	-4.10114	0.0001451	0.597231	ex_09
HIVEP1	-0.142426	-0.0689504	-0.215902	-3.79921	0.000145563	0.598992	ex_09
GALNT11	-0.154265	-0.0723798	-0.23615	-3.69241	0.00015471	0.636475	ex_09
JAK2	0.314431	0.476645	0.152217	3.79915	0.000164371	0.67606	ex_09
CAB39L	0.150599	0.222029	0.0791701	4.13233	0.000180321	0.741301	ex_09
COL24A1	-0.375818	-0.13067	-0.620966	-3.00467	0.000381004	0.745245	ex_09
SVOP	-0.237456	-0.12322	-0.351691	-4.07409	0.000185026	0.760455	ex_09
CDC5L	0.0380068	0.0724181	0.00359557	2.16476	0.000408894	0.799387	ex_09
RPS6KA3	-0.147202	-0.0818406	-0.212563	-4.41409	0.000210293	0.864092	ex_09
SORT1	0.230013	0.385328	0.074698	2.9026	0.000212883	0.874524	ex_09
UHRF1BP1L	0.129979	0.191634	0.0683248	4.13198	0.000217944	0.895098	ex_09
MEIS2	0.0420409	0.0798508	0.00423104	2.17929	0.000223293	0.916841	ex_09
CPNE4	-0.427521	-0.193059	-0.661983	-3.57382	0.000231601	0.950724	ex_09
CDYL	-0.107931	-0.0566063	-0.159256	-4.1216	0.000244249	1	ex_09
STRBP	-0.124154	-0.0166291	-0.231678	-2.26308	0.00025428	1	ex_09
CDC42SE2	-0.12657	-0.0606032	-0.192537	-3.76056	0.000257306	1	ex_09
RUSC2	-0.10415	-0.0357134	-0.172588	-2.98276	0.000297465	1	ex_09
EXT1	-0.369069	-0.132757	-0.605381	-3.06104	0.000309263	1	ex_09
TNR	-0.451054	-0.166163	-0.735945	-3.10312	0.000317689	1	ex_09
PCCB	-0.0622572	-0.0175042	-0.10701	-2.72656	0.000320452	1	ex_09
NTRK2	-0.349643	-0.131428	-0.567858	-3.14042	0.000360534	1	ex_09
MAML2	0.0627151	0.150764	-0.0253342	1.39603	0.000361871	1	ex_09
DLGAP4	-0.0824823	0.00344632	-0.168411	-1.88136	0.000366513	1	ex_09
PFKFB3	-0.0706898	-0.0220235	-0.119356	-2.84693	0.000367157	1	ex_09
PDE4B	-0.370584	-0.129451	-0.611716	-3.01216	0.000372835	1	ex_09
L3MBTL1	-0.120731	-0.0352442	-0.206217	-2.76802	0.000374667	1	ex_09
GALNT2	-0.116903	-0.0358689	-0.197936	-2.82753	0.000376651	1	ex_09
DAP3	-0.106046	-0.046989	-0.165103	-3.51942	0.000400966	1	ex_09
PDS5B	0.183674	0.299202	0.0681455	3.11607	0.000403083	1	ex_09
PUM3	-0.183089	-0.088188	-0.277991	-3.78128	0.000434687	1	ex_09
CCDC144A	0.339173	0.627912	0.0504354	2.30232	0.000444099	1	ex_09
SCD5	-0.214995	-0.095578	-0.334412	-3.52867	0.000460508	1	ex_09
ZNF827	-0.188954	-0.0864156	-0.291491	-3.61176	0.000476623	1	ex_09
MAPKAP1	-0.122748	-0.0496053	-0.19589	-3.28921	0.000485935	1	ex_09
GLCE	-0.206986	-0.0929062	-0.321066	-3.55615	0.000543765	1	ex_09
SRGAP2	-0.1339	-0.0536114	-0.214189	-3.2687	0.000594462	1	ex_09
NPTXR	-0.245672	-0.116635	-0.374708	-3.73157	0.000624025	1	ex_09
AGO2	-0.032845	-0.00382048	-0.0618695	-2.21795	0.000649986	1	ex_09
VPS13D	0.301286	0.483842	0.118731	3.23469	0.00065301	1	ex_09
NASP	-0.111845	-0.0353843	-0.188306	-2.86699	0.000672161	1	ex_09
FRAS1	0.346188	0.639382	0.052994	2.31422	0.000683727	1	ex_09
MPP5	0.0779928	0.137221	0.0187645	2.58091	0.000694779	1	ex_09
BACH2	-0.214535	-0.0959936	-0.333077	-3.54712	0.000710279	1	ex_09
CPEB1	-0.119166	-0.0605703	-0.177761	-3.98599	0.000733142	1	ex_09
KIAA1109	0.0914458	0.173815	0.00907619	2.17593	0.000741071	1	ex_09
RIMBP2	-0.23023	-0.105098	-0.355363	-3.60614	0.000747906	1	ex_09
SLC1A1	-0.110512	-0.0445496	-0.176475	-3.28368	0.00077377	1	ex_09
DDX10	-0.171934	-0.0834339	-0.260434	-3.80773	0.000786368	1	ex_09
CLSTN3	-0.146059	-0.0745687	-0.217549	-4.00434	0.000791309	1	ex_09
ZBTB25	0.0527848	0.0931794	0.0123901	2.56113	0.000816775	1	ex_09
PKIA	-0.163036	-0.0705273	-0.255545	-3.45421	0.00082195	1	ex_09
RBM45	0.0480593	0.0922927	0.00382593	2.12949	0.000825455	1	ex_09
CHCHD6	-0.0777397	-0.0213687	-0.134111	-2.70293	0.000834081	1	ex_09
TTC37	0.203136	0.339754	0.0665178	2.91425	0.000850419	1	ex_09
CRPPA	0.24742	0.392404	0.102437	3.34476	0.000852715	1	ex_09
OSBPL6	-0.215878	-0.0799371	-0.351819	-3.11248	0.000873656	1	ex_09
HRH1	-0.0935131	0.0214137	-0.20844	-1.59477	0.000934235	1	ex_09
PLCB4	0.142824	0.22498	0.0606678	3.40729	0.000951442	1	ex_09
AP2A2	-0.172885	-0.079654	-0.266116	-3.6345	0.000960842	1	ex_09
GUF1	0.0798583	0.139593	0.0201237	2.62024	0.000963748	1	ex_09
MED13L	0.0875954	0.206131	-0.0309407	1.44837	0.000966616	1	ex_09
UCHL3	-0.0862311	-0.0309106	-0.141552	-3.0551	0.000979342	1	ex_09
PMM2	-0.0494915	-0.00595966	-0.0930234	-2.22829	0.000989244	1	ex_09
FAM13A	0.218455	0.330631	0.106279	3.81689	0.00101211	1	ex_09
VPS13C	0.114432	0.212499	0.016365	2.28703	0.00101276	1	ex_09
RALYL	0.106267	0.336977	-0.124444	0.902774	0.00103001	1	ex_09
IQSEC3	-0.0630696	-0.00304358	-0.123096	-2.05934	0.00103668	1	ex_09
PCNX2	-0.23448	-0.0963547	-0.372604	-3.32722	0.00104347	1	ex_09
SOX5	0.275495	0.476322	0.0746684	2.68869	0.00104934	1	ex_09
MAST4	0.302484	0.489074	0.115893	3.17731	0.00109566	1	ex_09
TPM3	-0.166696	-0.0637142	-0.269677	-3.17259	0.00113356	1	ex_09
VPS37B	-0.0761759	-0.0132438	-0.139108	-2.37243	0.00113611	1	ex_09
ZNF462	-0.102578	-0.0158643	-0.189291	-2.31854	0.00114574	1	ex_09
UPP2	-0.179571	-0.0774905	-0.281651	-3.4478	0.00114593	1	ex_09
AAK1	-0.176733	-0.0858603	-0.267606	-3.81181	0.00117142	1	ex_09
TAF15	-0.136495	-0.0654912	-0.207499	-3.76776	0.00120402	1	ex_09
MCU	-0.0848405	-0.0294907	-0.14019	-3.00425	0.00122128	1	ex_09
TRPC5	-0.0605157	0.0331825	-0.154214	-1.26586	0.00124249	1	ex_09
DGKZ	-0.168476	-0.0617134	-0.275239	-3.09291	0.00125185	1	ex_09
DENND5A	-0.0799418	-0.0273465	-0.132537	-2.97903	0.00125784	1	ex_09
DLGAP3	-0.077373	0.00178221	-0.156528	-1.91583	0.00127864	1	ex_09
USP47	0.214812	0.331071	0.098553	3.62143	0.00127902	1	ex_09
SHANK1	-0.0463786	0.0131699	-0.105927	-1.52649	0.00129001	1	ex_09
SCFD2	-0.203566	-0.0947405	-0.312391	-3.66626	0.00135373	1	ex_09
DGKH	-0.138273	-0.0677373	-0.20881	-3.84216	0.00139702	1	ex_09
ILDR2	-0.0968186	-0.0284309	-0.165206	-2.77478	0.0014416	1	ex_09
TBL1XR1	-0.164574	-0.0751522	-0.253996	-3.60717	0.00145762	1	ex_09
TLN2	-0.145182	-0.0530016	-0.237362	-3.0869	0.00148986	1	ex_09
SH3BP5	-0.085646	-0.0380264	-0.133266	-3.52508	0.00149146	1	ex_09
FAM102B	-0.0906258	-0.0200748	-0.161177	-2.51766	0.00149689	1	ex_09
SLC8A3	-0.103789	-0.0156097	-0.191969	-2.30692	0.00149751	1	ex_09
RIMS1	-0.249921	-0.113737	-0.386106	-3.59685	0.00151211	1	ex_09
WWC1	-0.125719	-0.0236048	-0.227834	-2.41303	0.00151382	1	ex_09
ZNF528	-0.144644	-0.0628592	-0.22643	-3.46637	0.00151851	1	ex_09
CLVS2	0.223403	0.362888	0.0839188	3.13915	0.00151922	1	ex_09
ANKRD17	0.0154107	0.13248	-0.101659	0.258004	0.00152234	1	ex_09
PLPPR4	-0.182761	-0.0823777	-0.283144	-3.56837	0.00153526	1	ex_09
MAP7D2	-0.105523	-0.0487088	-0.162336	-3.64032	0.00153714	1	ex_09
AIG1	-0.193072	-0.0920264	-0.294118	-3.74498	0.00162569	1	ex_09
FLRT3	0.166452	0.276475	0.056428	2.96518	0.00166813	1	ex_09
UNC13B	-0.117808	-0.04441	-0.191206	-3.14585	0.00169197	1	ex_09
REPS2	0.0931136	0.187132	-0.000904276	1.94111	0.00170696	1	ex_09
TUG1	0.0378989	0.068747	0.00705078	2.40794	0.00172598	1	ex_09
ZNF141	0.0638638	0.111437	0.0162904	2.63111	0.00172905	1	ex_09
ERI3	-0.111568	-0.0476428	-0.175494	-3.4207	0.00175193	1	ex_09
CHD8	-0.0912054	-0.0371754	-0.145235	-3.30852	0.00184036	1	ex_09
POLR2F	-0.00956775	0.00611402	-0.0252495	-1.19581	0.00185525	1	ex_09
STK32C	-0.0827848	-0.0211957	-0.144374	-2.63448	0.00187005	1	ex_09
SPECC1	0.186854	0.370596	0.00311333	1.99317	0.00187957	1	ex_09
KPNA1	-0.121855	-0.0551617	-0.188549	-3.58103	0.00189921	1	ex_09
SOBP	-0.197543	-0.07905	-0.316036	-3.26751	0.00190594	1	ex_09
ZBED5	0.113554	0.182676	0.044431	3.2198	0.00196881	1	ex_09
LRP6	-0.101772	-0.0482926	-0.155251	-3.72985	0.00197212	1	ex_09
SHPRH	0.0997931	0.177824	0.0217625	2.50659	0.00200057	1	ex_09
CEMIP2	0.123399	0.203749	0.0430497	3.01007	0.00200431	1	ex_09
NPAS3	-0.280225	-0.120464	-0.439986	-3.43783	0.00201149	1	ex_09
NDUFV3	-0.0587401	0.00303631	-0.120517	-1.86363	0.00203746	1	ex_09
EPN2	-0.0621557	-0.0115943	-0.112717	-2.40941	0.00204353	1	ex_09
NEURL1	-0.0665321	-0.00552659	-0.127538	-2.13752	0.00204818	1	ex_09
MAGI3	0.213081	0.349515	0.0766467	3.06104	0.0020714	1	ex_09
FAM78B	-0.0350259	0.0175727	-0.0876245	-1.30516	0.00208613	1	ex_09
LRRC34	0.0343615	0.0640488	0.00467421	2.26856	0.00212591	1	ex_09
ANKRD6	-0.112248	-0.00162772	-0.222868	-1.9888	0.00212832	1	ex_09
NUAK1	-0.202473	-0.0837364	-0.32121	-3.34219	0.0021537	1	ex_09
PKN2	0.12261	0.190005	0.0552151	3.56571	0.00222698	1	ex_09
TOPBP1	0.0705117	0.121332	0.0196912	2.71938	0.00224207	1	ex_09
MRPS9	-0.0967619	-0.0449743	-0.148549	-3.66207	0.00224591	1	ex_09
SDHA	-0.0605261	-0.0225688	-0.0984835	-3.12533	0.00225037	1	ex_09
ZNF680	0.163328	0.286942	0.0397141	2.58965	0.00227255	1	ex_09
PPP1R14C	-0.0560924	-0.000532564	-0.111652	-1.97875	0.00231888	1	ex_09
ZNRF1	-0.0741623	-0.0139498	-0.134375	-2.41404	0.00233377	1	ex_09
EML4	-0.0998814	-0.0343297	-0.165433	-2.98641	0.00234052	1	ex_09
CELF5	-0.140455	-0.013185	-0.267726	-2.16301	0.00240947	1	ex_09
CDH11	-0.268444	-0.10199	-0.434899	-3.16087	0.00244971	1	ex_09
CACNG3	-0.218876	-0.0959196	-0.341832	-3.48895	0.00249629	1	ex_09
TOLLIP	-0.138876	-0.062393	-0.21536	-3.55885	0.002605	1	ex_09
PCSK1	-0.156528	0.0254056	-0.338461	-1.68627	0.00263634	1	ex_09
NHLRC2	0.0662627	0.102775	0.0297507	3.55698	0.0026578	1	ex_09
POC1B	-0.0755765	-0.0313963	-0.119757	-3.3528	0.00269831	1	ex_09
C1orf21	-0.125691	-0.0413532	-0.210028	-2.92099	0.0027806	1	ex_09
KLF7	-0.102309	-0.0279673	-0.17665	-2.6973	0.00290384	1	ex_09
NRSN1	-0.166538	-0.0545226	-0.278553	-2.91396	0.00294861	1	ex_09
ANKRD12	0.148206	0.256539	0.0398733	2.68135	0.00294926	1	ex_09
SEC22B	0.116312	0.198987	0.033637	2.75739	0.00294977	1	ex_09
ZMYND11	-0.0957517	-0.0399912	-0.151512	-3.36564	0.00299282	1	ex_09
RGS12	-0.0610644	-0.00272387	-0.119405	-2.05147	0.00303119	1	ex_09
CDK6	-0.150391	-0.0617405	-0.239042	-3.32497	0.00305249	1	ex_09
RESF1	0.0241568	0.0465794	0.00173412	2.11154	0.00310647	1	ex_09
PRMT8	-0.115086	-0.030737	-0.199435	-2.67418	0.0031182	1	ex_09
FAM120A	-0.113395	-0.0323543	-0.194435	-2.74246	0.0032156	1	ex_09
BCR	-0.0313214	0.00860493	-0.0712477	-1.53755	0.00322356	1	ex_09
RASGRF1	-0.126383	-0.0226661	-0.2301	-2.38829	0.00323478	1	ex_09
SYNDIG1	-0.139075	-0.0163582	-0.261793	-2.22123	0.00324601	1	ex_09
MAPK8	-0.141034	-0.0487699	-0.233298	-2.99598	0.00325608	1	ex_09
TFCP2	-0.144028	-0.0497823	-0.238274	-2.99525	0.00329531	1	ex_09
ST8SIA5	-0.136374	-0.0268439	-0.245903	-2.44032	0.00332911	1	ex_09
ARAP2	0.161482	0.268332	0.0546318	2.96208	0.0034128	1	ex_09
RASGRP1	-0.184891	-0.0796568	-0.290125	-3.44356	0.0034229	1	ex_09
PLXNC1	-0.0916925	-0.0346371	-0.148748	-3.14982	0.00345544	1	ex_09
DPP7	0.0824787	0.154408	0.0105491	2.24741	0.00347343	1	ex_09
PTPRK	0.302532	0.524375	0.0806891	2.67285	0.00350473	1	ex_09
CAMK2D	-0.170704	-0.0676221	-0.273785	-3.24571	0.00352112	1	ex_09
XRN1	0.17394	0.274487	0.0733933	3.39062	0.00354188	1	ex_09
NUMB	-0.138835	-0.0570578	-0.220612	-3.32747	0.00358251	1	ex_09
SIDT1	-0.143457	-0.0468553	-0.240059	-2.91062	0.00359218	1	ex_09
CDC14B	-0.162536	-0.0494282	-0.275643	-2.81647	0.00364189	1	ex_09
DNAJC3	-0.083058	-0.0329475	-0.133168	-3.24864	0.00367403	1	ex_09
USP48	0.113829	0.182341	0.0453158	3.25633	0.00370568	1	ex_09
MPPED1	-0.0497544	0.00618141	-0.10569	-1.74337	0.00378077	1	ex_09
USP34	0.0957625	0.202517	-0.0109924	1.75815	0.00386352	1	ex_09
XPO6	-0.0773504	-0.0267006	-0.128	-2.99318	0.0039968	1	ex_09
TMEFF1	-0.121501	-0.0470571	-0.195945	-3.19888	0.00401939	1	ex_09
GMDS	-0.160726	-0.0450301	-0.276422	-2.7228	0.00402278	1	ex_09
TRAF3IP1	-0.0713425	-0.0307902	-0.111895	-3.44811	0.00404641	1	ex_09
BRD9	-0.141948	-0.0452005	-0.238695	-2.87566	0.00411294	1	ex_09
SLC4A1AP	0.0379559	0.086912	-0.0110001	1.51957	0.00427633	1	ex_09
ACTR3B	-0.0912378	-0.0378058	-0.14467	-3.34674	0.00428413	1	ex_09
OCRL	0.0915254	0.164939	0.0181115	2.44349	0.00431367	1	ex_09
DENND4A	0.137617	0.253872	0.0213627	2.32012	0.00433757	1	ex_09
AMPH	0.197543	0.334803	0.0602824	2.82075	0.00436035	1	ex_09
PRPF40A	0.0363946	0.0875368	-0.0147475	1.39478	0.00437296	1	ex_09
ARNTL2	-0.118545	-0.0484955	-0.188595	-3.31685	0.00438297	1	ex_09
PLEKHA1	0.178548	0.341797	0.0152986	2.14364	0.00438874	1	ex_09
EIF3J	-0.124437	-0.0424796	-0.206395	-2.97583	0.00438895	1	ex_09
CXADR	0.062976	0.122785	0.0031671	2.06375	0.00441682	1	ex_09
ENAH	-0.139728	-0.0485374	-0.230919	-3.00318	0.00452001	1	ex_09
COX16	-0.078242	-0.0286305	-0.127854	-3.09104	0.00452074	1	ex_09
PTBP3	-0.0884636	-0.0265684	-0.150359	-2.80128	0.00452768	1	ex_09
ZNF862	0.0557003	0.111535	-0.000134773	1.95523	0.00458625	1	ex_09
NMNAT2	-0.214363	-0.0556055	-0.373121	-2.64645	0.00467414	1	ex_09
TGS1	0.0662445	0.115864	0.0166251	2.61665	0.00470408	1	ex_09
CYRIB	-0.154429	-0.0438951	-0.264963	-2.7383	0.00471015	1	ex_09
SYTL2	-0.211648	-0.0588755	-0.364421	-2.71529	0.00471292	1	ex_09
NFYC	-0.0448604	-0.0179173	-0.0718035	-3.26335	0.00475758	1	ex_09
SLC16A10	-0.080852	0.0230347	-0.184739	-1.52538	0.00478378	1	ex_09
VPS8	-0.139072	-0.0497456	-0.228398	-3.05147	0.00483696	1	ex_09
SFPQ	-0.168555	-0.0635215	-0.273588	-3.1453	0.00485131	1	ex_09
ZNF638	0.14484	0.281132	0.00854718	2.08288	0.0048701	1	ex_09
HUNK	-0.0402589	0.00494624	-0.0854641	-1.74551	0.00487197	1	ex_09
KIF13A	0.262921	0.434717	0.0911239	2.99956	0.00495425	1	ex_09
MOSMO	0.168204	0.268447	0.0679604	3.28873	0.00495518	1	ex_09
NCEH1	-0.0766084	-0.0301375	-0.123079	-3.23104	0.00498405	1	ex_09
SHANK2	-0.206559	-0.0437432	-0.369375	-2.48654	0.00499399	1	ex_09
AP2B1	-0.101284	-0.0296002	-0.172968	-2.76929	0.00515846	1	ex_09
TAMM41	-0.0735602	-0.0123729	-0.134748	-2.35629	0.00518327	1	ex_09
NIN	0.147532	0.24222	0.0528444	3.0538	0.0051847	1	ex_09
RNF38	-0.1046	-0.0424802	-0.166719	-3.30028	0.00519285	1	ex_09
CNIH3	-0.111564	-0.0302562	-0.192871	-2.68931	0.0053035	1	ex_09
FTCDNL1	-0.126874	-0.0518933	-0.201854	-3.31644	0.0053079	1	ex_09
NAALAD2	0.0768978	0.142917	0.0108789	2.28294	0.00545068	1	ex_09
RBFOX2	-0.164213	-0.0569069	-0.27152	-2.99937	0.00546318	1	ex_09
IDE	0.0637773	0.115041	0.0125133	2.43838	0.00548185	1	ex_09
PPME1	-0.0551966	0.00524571	-0.115639	-1.78986	0.00549328	1	ex_09
REEP1	-0.112446	-0.0447167	-0.180175	-3.25399	0.00549767	1	ex_09
KCNB2	-0.290882	-0.10531	-0.476454	-3.07222	0.00551694	1	ex_09
USP25	0.104303	0.215595	-0.00698821	1.83689	0.00552548	1	ex_09
SH3BGRL2	0.104725	0.180265	0.0291848	2.71719	0.00555281	1	ex_09
FRYL	0.113794	0.260505	-0.0329171	1.52021	0.00555373	1	ex_09
RCOR1	-0.0328347	-0.00288271	-0.0627866	-2.1486	0.00571264	1	ex_09
ZSWIM8	-0.0665079	0.0180477	-0.151064	-1.54163	0.00574955	1	ex_09
ZNF804B	-0.336662	-0.107602	-0.565723	-2.88067	0.00576235	1	ex_09
ZKSCAN1	-0.119941	-0.050567	-0.189316	-3.38858	0.00583785	1	ex_09
PRRX1	-0.11354	0.0160505	-0.243131	-1.71721	0.00585124	1	ex_09
UNC13C	0.219774	0.36346	0.0760876	2.99784	0.00602416	1	ex_09
ANKRD33B	-0.124863	-0.0331935	-0.216533	-2.66966	0.00604508	1	ex_09
RALY	-0.0367096	-0.00578125	-0.067638	-2.32633	0.00628074	1	ex_09
PRRC2B	-0.109946	-0.0427258	-0.177167	-3.20573	0.00631248	1	ex_09
LRCH2	0.0151386	0.0756839	-0.0454066	0.490065	0.00636604	1	ex_09
THEMIS	0.176848	0.305249	0.0484474	2.69949	0.00640931	1	ex_09
ABCA5	0.0864705	0.156494	0.0164466	2.4203	0.00645848	1	ex_09
SEMA4D	-0.0816923	-0.0115887	-0.151796	-2.28396	0.00650617	1	ex_09
POLD3	0.0485204	0.11841	-0.0213694	1.36069	0.0065665	1	ex_09
FARP1	-0.15173	-0.0530083	-0.250451	-3.01236	0.00660357	1	ex_09
KIF5C	-0.122969	-0.047684	-0.198254	-3.20136	0.00665159	1	ex_09
ZNF24	0.034943	0.0725928	-0.00270683	1.81905	0.00665995	1	ex_09
MAL2	-0.163701	-0.0673559	-0.260046	-3.3302	0.00670228	1	ex_09
MGLL	-0.14341	-0.0546398	-0.232181	-3.16635	0.00671259	1	ex_09
ANO4	-0.137526	-0.0447081	-0.230344	-2.90403	0.00676131	1	ex_09
IMPA1	0.0697697	0.13926	0.000279544	1.96785	0.00677907	1	ex_09
AZIN2	-0.041871	-0.00102391	-0.082718	-2.00909	0.00681616	1	ex_09
NCOA2	-0.130061	-0.0471215	-0.213	-3.07351	0.00687962	1	ex_09
SLC6A17	-0.0762908	-0.0232526	-0.129329	-2.81924	0.00688941	1	ex_09
TPM4	-0.0524119	-0.0088564	-0.0959674	-2.3585	0.00689217	1	ex_09
EML5	0.0966635	0.17121	0.0221167	2.54145	0.00694029	1	ex_09
SDK2	-0.00678542	0.0248528	-0.0384237	-0.420351	0.00694987	1	ex_09
IRF2	-0.00865656	0.00806276	-0.0253759	-1.01479	0.00699731	1	ex_09
KPNB1	-0.0782458	-0.000749793	-0.155742	-1.97893	0.00700645	1	ex_09
GPATCH2L	-0.076268	-0.0250612	-0.127475	-2.91919	0.00715022	1	ex_09
RAB3C	-0.166927	-0.05056	-0.283294	-2.81154	0.00716449	1	ex_09
GPC5	0.221598	0.395898	0.0472982	2.49182	0.00726322	1	ex_09
METTL9	0.0963014	0.187752	0.00485076	2.06393	0.00729658	1	ex_09
VPS13A	0.142598	0.271221	0.013975	2.17292	0.00740895	1	ex_09
CCDC191	-0.192682	-0.0479114	-0.337452	-2.60861	0.00749981	1	ex_09
DLG1	0.110587	0.214995	0.00617936	2.07596	0.00751585	1	ex_09
NECTIN1	-0.0453039	0.00119035	-0.0917982	-1.90978	0.00756847	1	ex_09
CYFIP1	0.0765277	0.144429	0.0086261	2.20895	0.00759941	1	ex_09
PTPRT	0.281	0.518751	0.0432487	2.3165	0.00764679	1	ex_09
UBXN4	0.114512	0.189582	0.0394425	2.98975	0.00765723	1	ex_09
PARP8	0.111777	0.252795	-0.0292416	1.55354	0.00767312	1	ex_09
EXD2	0.0828691	0.143541	0.0221969	2.67702	0.00771765	1	ex_09
MAP3K4	0.0921937	0.15765	0.0267372	2.76055	0.00773752	1	ex_09
DENND11	-0.105832	-0.0350878	-0.176577	-2.93207	0.0078187	1	ex_09
DST	-0.0168592	0.487221	-0.52094	-0.0655519	0.00789029	1	ex_09
MRAS	-0.0789929	-0.0236511	-0.134335	-2.79758	0.00792768	1	ex_09
CHCHD3	-0.156443	-0.0533731	-0.259514	-2.97489	0.00799846	1	ex_09
RHOBTB2	-0.121067	-0.038239	-0.203894	-2.86482	0.00801803	1	ex_09
NPAS2	-0.160971	-0.051641	-0.2703	-2.88574	0.00812769	1	ex_09
ZFC3H1	0.101027	0.162711	0.039342	3.21001	0.00817556	1	ex_09
ANKMY2	0.124458	0.206078	0.0428379	2.98864	0.0082105	1	ex_09
RHBDL3	0.0488858	0.113394	-0.015622	1.48532	0.00830495	1	ex_09
EFL1	-0.0338033	0.00773145	-0.075338	-1.59513	0.00830575	1	ex_09
INTS3	-0.0216123	0.0134544	-0.056679	-1.20797	0.00836624	1	ex_09
RXFP1	-0.163423	-0.0491022	-0.277744	-2.80179	0.00838509	1	ex_09
CUL3	-0.0815024	-0.0148473	-0.148157	-2.39654	0.0084032	1	ex_09
ZCWPW2	0.0561517	0.0982788	0.0140246	2.61246	0.00842085	1	ex_09
ITPK1	-0.0768251	-0.00837166	-0.145279	-2.19966	0.00848332	1	ex_09
TUBG2	-0.161045	-0.0605873	-0.261503	-3.14204	0.00858045	1	ex_09
PPP2R5E	-0.105908	-0.0386751	-0.17314	-3.08742	0.00862128	1	ex_09
PITPNM3	-0.0238949	0.00307432	-0.0508641	-1.73654	0.00865358	1	ex_09
MSL2	-0.042322	0.000881196	-0.0855253	-1.91999	0.0087168	1	ex_09
CARNMT1	-0.10724	-0.0143143	-0.200165	-2.26188	0.00884302	1	ex_09
CES4A	-0.204652	-0.0673088	-0.341995	-2.9205	0.00895565	1	ex_09
NUP98	-0.0663599	-0.0226651	-0.110055	-2.97662	0.00899802	1	ex_09
ARMC2	-0.093131	-0.0299083	-0.156354	-2.88715	0.00901216	1	ex_09
IREB2	0.029069	0.0921782	-0.0340401	0.90279	0.00915551	1	ex_09
FER	0.0713038	0.204574	-0.0619666	1.04864	0.00918894	1	ex_09
RNF175	-0.102481	-0.0260614	-0.178901	-2.62837	0.00921285	1	ex_09
GSPT1	0.0983598	0.160812	0.0359072	3.08685	0.00923669	1	ex_09
COA6	0.0606461	0.111407	0.00988561	2.34167	0.00951334	1	ex_09
FDX1	0.0535525	0.0962413	0.0108636	2.45874	0.0095437	1	ex_09
RAD18	-0.0668494	-0.019769	-0.11393	-2.78295	0.00960195	1	ex_09
PACSIN1	-0.114472	-0.0415483	-0.187396	-3.07665	0.00973098	1	ex_09
DCUN1D4	-0.0984251	-0.0357747	-0.161075	-3.07914	0.00974277	1	ex_09
RSBN1	0.0221281	0.0837886	-0.0395324	0.703372	0.0098324	1	ex_09
PPP1R9A	0.146737	0.246256	0.0472184	2.8899	0.00990902	1	ex_09
COG2	0.0643795	0.123686	0.00507272	2.12761	0.00992817	1	ex_09
CCNL1	0.0585636	0.116623	0.000504586	1.977	0.010031	1	ex_09
TASOR	0.0910452	0.155774	0.026316	2.7568	0.0101342	1	ex_09
TMEM130	-0.138966	-0.0498714	-0.22806	-3.05708	0.0102169	1	ex_09
PAIP1	0.0948694	0.172018	0.0177203	2.41015	0.0102771	1	ex_09
RBBP4	0.0402313	0.0856946	-0.00523196	1.73441	0.0103111	1	ex_09
FMNL2	-0.136582	-0.0167703	-0.256394	-2.2343	0.0103136	1	ex_09
C20orf194	-0.222567	-0.0314313	-0.413703	-2.28227	0.0103179	1	ex_09
CHFR	-0.0391955	0.000499074	-0.0788902	-1.93532	0.0103554	1	ex_09
ASPHD1	-0.109084	-0.0300136	-0.188154	-2.70393	0.0103992	1	ex_09
TMEM184B	-0.0429418	-0.00458717	-0.0812964	-2.19437	0.0104436	1	ex_09
ACSL6	-0.125747	-0.0438693	-0.207624	-3.0101	0.0105924	1	ex_09
AFF1	0.107315	0.185671	0.0289586	2.68432	0.0106835	1	ex_09
SEPTIN2	-0.119846	-0.042578	-0.197114	-3.03999	0.0106983	1	ex_09
RAPGEF1	-0.0527804	-0.00156117	-0.104	-2.0197	0.0107474	1	ex_09
VCP	-0.0894724	-0.0315546	-0.14739	-3.02779	0.0108251	1	ex_09
TIAL1	0.0675513	0.115351	0.019752	2.76987	0.0108631	1	ex_09
MPDZ	0.147013	0.281282	0.0127447	2.146	0.0109173	1	ex_09
ABCB9	-0.00421138	0.0207127	-0.0291355	-0.331171	0.0109925	1	ex_09
MAP3K9	-0.0309424	0.00877047	-0.0706554	-1.52711	0.0109959	1	ex_09
SNRK	-0.0899256	-0.0252217	-0.15463	-2.72396	0.0111076	1	ex_09
PDE8A	-0.0960056	-0.0291283	-0.162883	-2.81362	0.0111141	1	ex_09
HIPK2	-0.0308047	0.00908787	-0.0706973	-1.51347	0.0111805	1	ex_09
ZNF875	-0.0778067	-0.0305327	-0.125081	-3.22584	0.0112347	1	ex_09
DNAJC6	-0.149746	-0.0331967	-0.266294	-2.51822	0.0112692	1	ex_09
PAK3	-0.166685	-0.0611995	-0.272171	-3.09707	0.0113347	1	ex_09
SH3KBP1	-0.108071	-0.0272693	-0.188872	-2.62143	0.0114228	1	ex_09
ASIC2	-0.324614	-0.103028	-0.546199	-2.87127	0.0114709	1	ex_09
DUSP16	-0.178216	-0.0460395	-0.310392	-2.64266	0.011479	1	ex_09
COG1	-0.0755148	0.0297232	-0.180753	-1.4064	0.0115099	1	ex_09
ZNF507	0.0362678	0.0654496	0.00708605	2.43589	0.0115105	1	ex_09
MTX3	0.0757748	0.155932	-0.00438252	1.85281	0.0115846	1	ex_09
RFLNA	-0.173925	-0.0108765	-0.336974	-2.09071	0.011626	1	ex_09
FSTL5	0.254306	0.424255	0.0843557	2.9328	0.0117782	1	ex_09
ILKAP	-0.0212775	0.0253696	-0.0679245	-0.894014	0.0117851	1	ex_09
TAPT1	0.0381325	0.0747357	0.00152928	2.04185	0.0118161	1	ex_09
APBB2	-0.115618	-0.0146257	-0.216611	-2.24381	0.0118214	1	ex_09
ZNF273	0.0549886	0.110794	-0.000816704	1.93128	0.0118308	1	ex_09
KIDINS220	0.0888993	0.171768	0.00603058	2.1026	0.0118787	1	ex_09
PHC1	-0.0955184	-0.00945465	-0.181582	-2.17528	0.011913	1	ex_09
ZDBF2	0.0838857	0.141405	0.0263661	2.85838	0.0119494	1	ex_09
SAMD4B	-0.0381926	-0.00611538	-0.0702697	-2.33362	0.0120073	1	ex_09
TNK2	-0.0807094	-0.00996434	-0.151454	-2.23602	0.0120421	1	ex_09
ZNF626	-0.0218952	0.0362062	-0.0799966	-0.738601	0.0120782	1	ex_09
KCNMB4	-0.0798179	-0.00109205	-0.158544	-1.98715	0.0121773	1	ex_09
NFIB	0.0680207	0.169434	-0.0333927	1.3146	0.0124125	1	ex_09
SGMS1	-0.132004	-0.0383944	-0.225614	-2.76385	0.0124449	1	ex_09
ASCC3	0.105546	0.200592	0.0105002	2.17649	0.0124491	1	ex_09
SMARCAL1	0.0428626	0.11023	-0.0245044	1.24704	0.0126532	1	ex_09
BCL2	-0.0384628	-0.00135683	-0.0755688	-2.03163	0.0126591	1	ex_09
MTCH2	-0.0404348	0.000853938	-0.0817236	-1.91943	0.0126861	1	ex_09
TMEM268	-0.0431806	0.00745296	-0.0938142	-1.67147	0.0126897	1	ex_09
ZNF592	-0.0304638	-0.00446281	-0.0564649	-2.29637	0.0127392	1	ex_09
FBXW8	-0.11171	-0.0196076	-0.203813	-2.37722	0.0127686	1	ex_09
SLITRK5	0.175692	0.310077	0.0413076	2.56242	0.0129648	1	ex_09
RAPGEF6	0.128626	0.235332	0.0219205	2.3626	0.012975	1	ex_09
XYLT1	-0.202703	-0.00174256	-0.403664	-1.97696	0.0130218	1	ex_09
ATP8A1	0.090979	0.252985	-0.0710267	1.10067	0.0130851	1	ex_09
PLD3	-0.14004	-0.0426433	-0.237437	-2.8181	0.0131167	1	ex_09
WDR43	-0.0945131	-0.0303853	-0.158641	-2.88864	0.0131451	1	ex_09
ARHGAP32	0.156673	0.286178	0.0271688	2.37115	0.0131667	1	ex_09
GOT1	-0.20249	-0.0554447	-0.349536	-2.69898	0.0132228	1	ex_09
LMLN	-0.0493516	-0.0135848	-0.0851184	-2.70439	0.0132252	1	ex_09
ADAMTS17	0.0750902	0.186753	-0.0365722	1.31803	0.013259	1	ex_09
TUSC3	-0.0910056	-0.0228029	-0.159208	-2.61526	0.0132896	1	ex_09
C12orf45	-0.118174	-0.0215409	-0.214807	-2.39687	0.013346	1	ex_09
EPHA7	0.181273	0.306507	0.0560387	2.83699	0.0134252	1	ex_09
GPR155	-0.104368	-0.0343923	-0.174344	-2.92326	0.013695	1	ex_09
PDE4A	-0.0281036	0.0229269	-0.0791341	-1.0794	0.0136974	1	ex_09
RBM12B	0.126058	0.225482	0.026635	2.48503	0.0137266	1	ex_09
KIAA1549L	-0.214369	-0.0658609	-0.362876	-2.82918	0.0138867	1	ex_09
KLHL23	-0.0831046	-0.0181597	-0.14805	-2.508	0.0138891	1	ex_09
STYK1	0.0702707	0.162034	-0.0214926	1.50091	0.0138937	1	ex_09
ADAMTS2	0.025075	0.0750552	-0.0249051	0.983313	0.0140182	1	ex_09
HNRNPL	0.00976251	0.0262283	-0.00670332	1.16205	0.0140292	1	ex_09
KCNN2	-0.152572	-0.0447063	-0.260437	-2.7723	0.0141012	1	ex_09
HCN1	-0.267169	-0.0573467	-0.476991	-2.49564	0.0141043	1	ex_09
APBA2	-0.164626	-0.0349143	-0.294337	-2.48753	0.0141363	1	ex_09
ACSS2	0.0290731	0.0662593	-0.0081132	1.53234	0.0141515	1	ex_09
UBXN7	0.0133712	0.0463682	-0.0196258	0.794225	0.0141547	1	ex_09
GALNT7	-0.0515837	0.0358965	-0.139064	-1.15572	0.0144386	1	ex_09
TENT2	-0.114786	-0.0355778	-0.193993	-2.84032	0.0144812	1	ex_09
CPEB4	-0.109383	-0.0317928	-0.186973	-2.76307	0.0144874	1	ex_09
GAREM1	-0.151338	-0.0394209	-0.263256	-2.65033	0.0145913	1	ex_09
NEGR1	0.180068	0.391596	-0.0314593	1.66847	0.0146785	1	ex_09
CACUL1	0.055809	0.123114	-0.011496	1.62519	0.0147494	1	ex_09
MPP2	-0.00907821	0.0165856	-0.034742	-0.693311	0.0149268	1	ex_09
PIKFYVE	0.0166742	0.0845641	-0.0512158	0.481379	0.0149904	1	ex_09
METTL25	0.0209111	0.0733502	-0.031528	0.781574	0.0150555	1	ex_09
SYNE1	0.14221	0.313638	-0.029218	1.62591	0.0150697	1	ex_09
PDIA6	-0.10712	-0.0209006	-0.193339	-2.43508	0.0151659	1	ex_09
AXIN1	-0.0204884	0.00476823	-0.045745	-1.58994	0.0151718	1	ex_09
KDM7A	-0.00597914	0.012324	-0.0242823	-0.640267	0.0153948	1	ex_09
ADGRB2	-0.139304	-0.0473028	-0.231306	-2.96768	0.0154812	1	ex_09
ZNF292	0.0544945	0.129366	-0.0203773	1.42653	0.0156426	1	ex_09
TRAPPC13	-0.105686	-0.0322192	-0.179152	-2.81952	0.0157533	1	ex_09
NECAB1	0.190504	0.315069	0.0659395	2.99749	0.0157612	1	ex_09
EXOC7	-0.0764145	-0.0114433	-0.141386	-2.30517	0.0159663	1	ex_09
XKR4	-0.17991	-0.0411028	-0.318718	-2.54034	0.0159911	1	ex_09
LRIG2	0.0307101	0.0659942	-0.00457406	1.70588	0.0162375	1	ex_09
SLC7A6	-0.0373627	0.0113316	-0.0860569	-1.50386	0.0162485	1	ex_09
ANKRD30B	-0.134287	0.0398242	-0.308398	-1.51166	0.0162616	1	ex_09
FCHSD2	-0.0993127	-0.0209116	-0.177714	-2.48274	0.0162671	1	ex_09
FAM110B	-0.0498044	-0.00811891	-0.09149	-2.3417	0.0162858	1	ex_09
IL12RB2	-0.0824218	0.00291134	-0.167755	-1.8931	0.0164653	1	ex_09
NEO1	0.133253	0.223899	0.0426064	2.8812	0.0164885	1	ex_09
TMEM150C	-0.052128	0.0060448	-0.110301	-1.7563	0.0166276	1	ex_09
PPFIBP1	0.0640851	0.151498	-0.0233276	1.43691	0.0166658	1	ex_09
SNRPD3	-0.0437001	-0.00958304	-0.0778172	-2.51049	0.0167553	1	ex_09
CLINT1	-0.0579255	-0.0120924	-0.103759	-2.47707	0.0167742	1	ex_09
EPRS1	0.0840187	0.148132	0.0199052	2.56847	0.0167974	1	ex_09
CEP68	-0.0777563	-0.018666	-0.136847	-2.5791	0.0169866	1	ex_09
YY1	-0.101806	-0.0316217	-0.171989	-2.84303	0.0171062	1	ex_09
STAG1	0.146681	0.258216	0.0351458	2.57757	0.0171079	1	ex_09
CEP350	0.071193	0.124995	0.0173907	2.59349	0.0171267	1	ex_09
TASP1	-0.143113	-0.0394563	-0.24677	-2.70601	0.0171267	1	ex_09
MAP3K21	0.0405623	0.0876118	-0.0064872	1.68972	0.0173093	1	ex_09
VPS39	-0.0887285	-0.0258603	-0.151597	-2.76618	0.0174164	1	ex_09
BSN	-0.167685	-0.045992	-0.289378	-2.7007	0.0175622	1	ex_09
NCOR2	-0.0860183	-0.00408779	-0.167949	-2.05775	0.017657	1	ex_09
PHF6	0.105228	0.186275	0.0241818	2.54476	0.0176675	1	ex_09
AP2A1	-0.0817042	-0.0165468	-0.146861	-2.4577	0.0176853	1	ex_09
PTPN2	-0.0746855	-0.0193855	-0.129986	-2.64703	0.0176922	1	ex_09
SRGAP2B	-0.0782241	-0.0107708	-0.145677	-2.27293	0.0176952	1	ex_09
KLHDC10	-0.0995965	-0.0246636	-0.174529	-2.60507	0.0177208	1	ex_09
UHRF2	0.0736007	0.134244	0.0129571	2.37873	0.0177304	1	ex_09
SORBS1	-0.160584	0.043443	-0.364611	-1.54263	0.0179798	1	ex_09
GFPT1	-0.0588516	-0.0052549	-0.112448	-2.15213	0.0182445	1	ex_09
ERICH3	-0.152908	-0.0450743	-0.260742	-2.77922	0.0183711	1	ex_09
RAF1	-0.0293966	0.0118181	-0.0706114	-1.39795	0.0183855	1	ex_09
HM13	-0.0409985	0.000970344	-0.0829674	-1.91465	0.0184285	1	ex_09
MSRB3	0.134557	0.22484	0.0442745	2.92113	0.0184713	1	ex_09
ATXN7	-0.0874973	-0.0179568	-0.157038	-2.46607	0.0184812	1	ex_09
CTNND1	-0.108469	-0.0240052	-0.192933	-2.517	0.0185092	1	ex_09
PIK3R3	-0.0121328	0.0645245	-0.0887901	-0.31021	0.0185377	1	ex_09
CRCP	-0.0194444	-0.000724148	-0.0381646	-2.03578	0.0185505	1	ex_09
SPOCK3	0.135863	0.29105	-0.0193236	1.71591	0.0186399	1	ex_09
PDHA1	0.0860258	0.17352	-0.00146857	1.92707	0.0186679	1	ex_09
SEC22A	-0.0420027	0.0149395	-0.0989448	-1.44574	0.0186901	1	ex_09
CTSB	-0.129385	-0.0392224	-0.219547	-2.81259	0.0187678	1	ex_09
HHAT	0.123695	0.276263	-0.0288726	1.58905	0.0190374	1	ex_09
YAE1	0.0575126	0.113037	0.00198792	2.03014	0.0190596	1	ex_09
NPIPA1	0.0376375	0.0789733	-0.00369827	1.78461	0.0191133	1	ex_09
TBC1D1	0.13554	0.236549	0.0345315	2.63001	0.0191516	1	ex_09
ZC3H14	0.10154	0.17239	0.0306895	2.80894	0.0191538	1	ex_09
KIF13B	0.0399523	0.0816557	-0.00175106	1.87767	0.01926	1	ex_09
DMTF1	0.0849828	0.157399	0.0125663	2.30007	0.0193206	1	ex_09
SPRY3	-0.0397288	0.0195729	-0.0990305	-1.31307	0.0193663	1	ex_09
JOSD1	-0.0867232	-0.0245744	-0.148872	-2.73496	0.0195083	1	ex_09
PTPN5	-0.0553505	-0.00729948	-0.103401	-2.2577	0.0195258	1	ex_09
AP1B1	-0.0485953	-0.0089997	-0.0881909	-2.40544	0.0195612	1	ex_09
EFCAB6	-0.0950498	-0.015102	-0.174998	-2.3302	0.0195612	1	ex_09
FOXK2	-0.0714458	-0.0153755	-0.127516	-2.49742	0.0195758	1	ex_09
PHF14	0.0389525	0.125331	-0.0474256	0.883852	0.0196142	1	ex_09
SRGAP2C	-0.0547714	-0.0102193	-0.0993236	-2.40954	0.0197105	1	ex_09
ROS1	0.0157444	0.0490119	-0.0175231	0.927585	0.019878	1	ex_09
CIZ1	-0.0148623	0.0253693	-0.0550939	-0.724048	0.0199001	1	ex_09
MFAP3	-0.0628902	-0.00160146	-0.124179	-2.01118	0.0199498	1	ex_09
TFDP1	-0.0339355	0.00181832	-0.0696893	-1.86029	0.0199562	1	ex_09
TRNAU1AP	0.0185213	0.0519118	-0.0148693	1.08716	0.0200713	1	ex_09
MLIP	-0.203157	-0.0433143	-0.363	-2.49108	0.0202868	1	ex_09
FAM155A	-0.00858523	0.243872	-0.261043	-0.0666518	0.0204418	1	ex_09
CCDC180	0.000285764	0.0259854	-0.0254139	0.0217936	0.0204475	1	ex_09
LGALS8	0.0600338	0.116639	0.003429	2.07869	0.0204752	1	ex_09
FBXW11	-0.0800043	-0.0196597	-0.140349	-2.5985	0.0205637	1	ex_09
LRSAM1	-0.00364075	0.0432592	-0.0505407	-0.152148	0.0205766	1	ex_09
PAPOLG	0.045403	0.108109	-0.017303	1.41913	0.0206843	1	ex_09
CHML	0.0386592	0.105913	-0.0285947	1.12664	0.020706	1	ex_09
ILF3	-0.0344716	-0.00632751	-0.0626156	-2.40061	0.0207641	1	ex_09
GNA12	-0.0293568	0.0200039	-0.0787174	-1.16567	0.0208393	1	ex_09
KIF26B	0.029862	0.0631282	-0.0034042	1.7594	0.0209778	1	ex_09
PRR16	0.126067	0.221655	0.0304797	2.58493	0.0209905	1	ex_09
CRIM1	-0.145857	-0.0267672	-0.264947	-2.4005	0.0210376	1	ex_09
NEK10	-0.116217	-0.023654	-0.20878	-2.46082	0.0210665	1	ex_09
RNF144A	0.184852	0.317229	0.0524746	2.7369	0.0211677	1	ex_09
KCNV1	-0.118862	0.00285967	-0.240583	-1.91392	0.021218	1	ex_09
PTPRA	-0.13489	-0.0298315	-0.239949	-2.5165	0.0213404	1	ex_09
GLB1L3	0.0798243	0.156111	0.00353807	2.05086	0.0214379	1	ex_09
ABHD6	-0.0963448	-0.0201566	-0.172533	-2.4785	0.0214397	1	ex_09
KHDRBS3	0.108039	0.231302	-0.015224	1.71789	0.0215709	1	ex_09
BAALC	-0.112369	-0.0143544	-0.210383	-2.247	0.0215882	1	ex_09
CEP44	0.0203066	0.0499496	-0.0093365	1.34265	0.0216189	1	ex_09
MRE11	0.0497401	0.104852	-0.00537183	1.76892	0.0217337	1	ex_09
NIPAL3	-0.0560386	-0.0152184	-0.0968587	-2.69067	0.0218158	1	ex_09
SLC15A4	-0.0649895	-0.0136402	-0.116339	-2.4806	0.0219463	1	ex_09
MPPE1	0.075461	0.151134	-0.000211693	1.95448	0.0219943	1	ex_09
KIAA0232	-0.0933148	-0.0255295	-0.1611	-2.69813	0.0221233	1	ex_09
CEP78	0.0325026	0.0663357	-0.00133048	1.88289	0.0221247	1	ex_09
MAP2K4	0.0859606	0.184249	-0.0123278	1.71413	0.022159	1	ex_09
LSS	0.0463744	0.0869063	0.00584258	2.24249	0.0222197	1	ex_09
STX6	-0.0846834	-0.0280383	-0.141328	-2.93011	0.0222268	1	ex_09
REV3L	0.17129	0.293808	0.0487714	2.74018	0.0222967	1	ex_09
PHYHIPL	-0.0870143	0.012386	-0.186415	-1.71574	0.022315	1	ex_09
GNB5	-0.079541	-0.0224815	-0.136601	-2.73219	0.0223189	1	ex_09
SH3RF1	-0.137915	-0.0368385	-0.238992	-2.6743	0.0223504	1	ex_09
SNRNP70	-0.144476	-0.0319167	-0.257036	-2.51572	0.0223618	1	ex_09
ABHD17B	-0.043262	-0.0103412	-0.0761829	-2.57563	0.0224593	1	ex_09
CABIN1	-0.102439	-0.0276019	-0.177276	-2.68285	0.0224619	1	ex_09
RBFA	-0.108384	-0.0264546	-0.190314	-2.59283	0.0226166	1	ex_09
SCMH1	-0.115132	-0.0152463	-0.215019	-2.25913	0.0226272	1	ex_09
PPM1L	-0.144094	-0.0216571	-0.266531	-2.30665	0.0226293	1	ex_09
TSPAN7	-0.124958	-0.0244284	-0.225487	-2.43623	0.0226491	1	ex_09
IQCB1	0.022623	0.0752865	-0.0300405	0.841955	0.0226816	1	ex_09
MIPEP	-0.0586857	-0.0194355	-0.0979359	-2.93048	0.0227088	1	ex_09
CCNY	-0.0945008	-0.0294754	-0.159526	-2.8484	0.0227549	1	ex_09
CTNNAL1	-0.104005	-0.0275908	-0.180419	-2.66765	0.0229732	1	ex_09
TRIP11	0.0335328	0.0639301	0.0031354	2.16213	0.0230982	1	ex_09
VPS36	0.0499598	0.110279	-0.0103596	1.62335	0.0231874	1	ex_09
DMGDH	-0.0537632	0.0205127	-0.128039	-1.41868	0.0231931	1	ex_09
HS3ST5	0.258358	0.451271	0.0654444	2.62487	0.0232295	1	ex_09
GGA3	0.032487	0.0743578	-0.00938381	1.52071	0.0232809	1	ex_09
TRMT11	0.126721	0.230472	0.0229703	2.3939	0.0233249	1	ex_09
PLEKHG1	-0.0603978	0.0444623	-0.165258	-1.12891	0.0234246	1	ex_09
ITPR2	0.0966517	0.264464	-0.071161	1.12884	0.0234368	1	ex_09
OXNAD1	-0.0798903	-0.000554838	-0.159226	-1.97367	0.0234561	1	ex_09
MMP17	-0.0331789	0.0111746	-0.0775324	-1.46616	0.0235108	1	ex_09
NAA50	0.0629525	0.112469	0.0134361	2.49179	0.0235368	1	ex_09
MPC1	-0.0633164	-0.00666569	-0.119967	-2.19058	0.0237058	1	ex_09
UNC5D	0.217273	0.417426	0.0171201	2.12761	0.0237248	1	ex_09
ARL3	-0.0687042	-0.0211862	-0.116222	-2.83383	0.0237416	1	ex_09
GABBR2	-0.235312	-0.0101934	-0.46043	-2.04871	0.0237438	1	ex_09
RHOT1	0.10688	0.189176	0.0245837	2.54545	0.0239027	1	ex_09
ITGB8	0.144333	0.252	0.0366652	2.62741	0.0240648	1	ex_09
NAV1	-0.0778369	0.00371194	-0.159386	-1.87075	0.0242005	1	ex_09
DPY19L1	0.129126	0.227624	0.0306279	2.56941	0.0242634	1	ex_09
CHSY1	-0.039496	-0.0026744	-0.0763175	-2.10232	0.0243179	1	ex_09
GAP43	-0.208136	-0.0476961	-0.368575	-2.54263	0.0243726	1	ex_09
RAB15	-0.0788416	-0.00720789	-0.150475	-2.15718	0.024497	1	ex_09
ADCY2	-0.199699	-0.0304054	-0.368992	-2.31198	0.0245916	1	ex_09
AP3B1	0.0251655	0.0668826	-0.0165516	1.18233	0.0246784	1	ex_09
PTPRB	-0.135591	-0.0259014	-0.245281	-2.42278	0.024711	1	ex_09
ARHGEF3	-0.115006	-0.0201282	-0.209884	-2.37577	0.0248834	1	ex_09
NCALD	-0.20401	-0.0568497	-0.351171	-2.71712	0.0250317	1	ex_09
UCK2	-0.0221471	0.0110077	-0.0553019	-1.30924	0.0250418	1	ex_09
CAND2	-0.0240902	0.00328729	-0.0514677	-1.72463	0.0251037	1	ex_09
RNPS1	-0.088401	-0.00701814	-0.169784	-2.12898	0.0251204	1	ex_09
MTERF4	-0.0796721	0.0493674	-0.208712	-1.21013	0.0251985	1	ex_09
MBNL1	0.0974991	0.235762	-0.0407642	1.38211	0.0254284	1	ex_09
DCLK2	-0.191247	-0.0425434	-0.339951	-2.5207	0.0254838	1	ex_09
ZFP30	0.0392538	0.0765297	0.00197777	2.06395	0.0254889	1	ex_09
SIK2	-0.114717	-0.0319576	-0.197477	-2.7168	0.0255918	1	ex_09
ZNF587B	-0.0283324	0.0123666	-0.0690314	-1.36442	0.0256438	1	ex_09
MED14	-0.0683272	-0.00580516	-0.130849	-2.14195	0.0257929	1	ex_09
SEL1L	-0.0867288	-0.0134158	-0.160042	-2.31862	0.025965	1	ex_09
MACROH2A1	-0.0621875	-0.0148013	-0.109574	-2.57217	0.0260292	1	ex_09
ABCC5	-0.103878	-0.0280359	-0.17972	-2.68449	0.0261263	1	ex_09
TRPS1	-0.115647	-0.0209464	-0.210347	-2.39348	0.0261608	1	ex_09
AP3B2	-0.0502114	-0.00368804	-0.0967348	-2.11534	0.0263294	1	ex_09
PCDH11X	-0.171306	-0.0209389	-0.321674	-2.23289	0.0263343	1	ex_09
KMT5B	-0.0821777	-0.0192794	-0.145076	-2.56073	0.0265561	1	ex_09
CHD4	-0.109058	-0.0262736	-0.191842	-2.582	0.026711	1	ex_09
C1QL3	-0.102162	-0.0114386	-0.192886	-2.20708	0.0268223	1	ex_09
DDX39B	-0.0634507	-0.0116722	-0.115229	-2.40179	0.0268678	1	ex_09
C1orf61	-0.043358	0.0256493	-0.112365	-1.23147	0.0269076	1	ex_09
TMEM230	0.0319656	0.0870075	-0.0230764	1.13825	0.0269104	1	ex_09
CEP89	0.0136058	0.0561919	-0.0289803	0.626187	0.0269636	1	ex_09
ZNF331	0.00720918	0.044332	-0.0299136	0.380621	0.0270626	1	ex_09
PDZRN3	-0.197774	-0.0418298	-0.353718	-2.4857	0.0271294	1	ex_09
BZW2	0.0967801	0.171633	0.0219275	2.53412	0.027147	1	ex_09
PUS7	-0.0306957	0.0169808	-0.0783721	-1.26189	0.0272664	1	ex_09
ARHGEF12	0.0263278	0.14621	-0.0935541	0.430436	0.0273469	1	ex_09
JARID2	-0.0415822	0.0152087	-0.0983731	-1.43508	0.0276117	1	ex_09
RSPRY1	-0.0204749	0.013625	-0.0545748	-1.17684	0.0276217	1	ex_09
MOB4	0.0504703	0.119072	-0.0181315	1.44194	0.0276304	1	ex_09
CLEC2L	-0.0430243	0.0150795	-0.101128	-1.4513	0.0279817	1	ex_09
TMEM38A	-0.0199225	0.00824365	-0.0480887	-1.38632	0.0279934	1	ex_09
FBH1	-0.00419945	0.0243228	-0.0327217	-0.288574	0.0280573	1	ex_09
DZIP3	0.0329237	0.111762	-0.0459143	0.818505	0.028069	1	ex_09
MLH1	-0.0545176	-0.0132654	-0.0957698	-2.59023	0.0282936	1	ex_09
PFDN1	-0.135335	-0.0281889	-0.24248	-2.47561	0.0283206	1	ex_09
PRPF40B	-0.00220794	0.0342773	-0.0386932	-0.118609	0.0283423	1	ex_09
CRMP1	-0.0780949	-0.0112354	-0.144954	-2.28932	0.0284243	1	ex_09
GSTA4	-0.0796839	-0.00940245	-0.149965	-2.22217	0.0285083	1	ex_09
ARHGAP20	-0.0822707	-0.0208318	-0.14371	-2.62452	0.0285229	1	ex_09
FKBP5	0.0996397	0.274788	-0.0755083	1.115	0.0285977	1	ex_09
PPP4R3A	0.0218438	0.0685587	-0.0248712	0.916472	0.0286534	1	ex_09
PTCHD1	-0.0192186	0.0382661	-0.0767033	-0.655266	0.028672	1	ex_09
MTMR4	-0.103328	-0.0195891	-0.187066	-2.41846	0.028812	1	ex_09
PRICKLE1	-0.202071	-0.0330289	-0.371113	-2.34292	0.0288229	1	ex_09
AGK	0.0508755	0.0961302	0.00562078	2.2034	0.0288449	1	ex_09
SYNGAP1	-0.0647373	-0.0129787	-0.116496	-2.45143	0.0289078	1	ex_09
FUBP1	0.0529479	0.109118	-0.0032218	1.84754	0.0290181	1	ex_09
ADGRL3	0.0924408	0.278863	-0.0939812	0.971884	0.02915	1	ex_09
FMR1	0.0572196	0.117111	-0.00267222	1.87252	0.0293412	1	ex_09
SEMA6A	0.0851759	0.174493	-0.00414143	1.86909	0.0293584	1	ex_09
UIMC1	-0.0539656	-0.00671442	-0.101217	-2.23848	0.0295092	1	ex_09
MLF2	0.144559	0.27036	0.0187582	2.25221	0.0295211	1	ex_09
PREP	-0.1002	-0.0191778	-0.181223	-2.42388	0.0295629	1	ex_09
RAI1	-0.032778	0.00841113	-0.0739671	-1.55972	0.0296762	1	ex_09
ADORA1	-0.0110333	0.00910887	-0.0311755	-1.07361	0.0297239	1	ex_09
GRIN2B	-0.282732	0.0894473	-0.65491	-1.48892	0.0297406	1	ex_09
CDH6	0.135291	0.268869	0.00171281	1.9851	0.0297692	1	ex_09
SMAP1	0.0989296	0.178363	0.0194962	2.44102	0.029814	1	ex_09
IL1RAPL2	-0.287057	-0.0218623	-0.552251	-2.12154	0.029817	1	ex_09
PIGZ	-0.0560919	-0.00606519	-0.106119	-2.19759	0.0298719	1	ex_09
ELP2	-0.102089	-0.0242444	-0.179934	-2.57038	0.0298802	1	ex_09
CD276	-0.0331279	0.0051841	-0.07144	-1.69476	0.0299119	1	ex_09
TWSG1	0.0280736	0.0993081	-0.0431609	0.772424	0.0299535	1	ex_09
RDH11	-0.0604773	0.0383195	-0.159274	-1.19977	0.0300085	1	ex_09
SLC44A5	-0.16042	-0.0182174	-0.302623	-2.21105	0.0305155	1	ex_09
IQSEC2	-0.0975465	-0.0103021	-0.184791	-2.1914	0.0305271	1	ex_09
VPS26B	-0.0471982	0.00243139	-0.0968279	-1.86394	0.0305641	1	ex_09
ATP13A2	-0.0243032	0.0284014	-0.0770077	-0.903781	0.0305678	1	ex_09
AJAP1	-0.0310899	0.0154763	-0.0776562	-1.30857	0.0306149	1	ex_09
PTPN4	0.0856314	0.192468	-0.0212055	1.57094	0.0311261	1	ex_09
METTL16	-0.0237122	0.0147995	-0.0622238	-1.20678	0.0311357	1	ex_09
KIFC2	0.0879142	0.175387	0.000441759	1.96986	0.0312172	1	ex_09
SPTBN1	-0.100667	-0.00997956	-0.191355	-2.17565	0.0312712	1	ex_09
UBE2H	0.0815011	0.145362	0.0176404	2.50137	0.0313128	1	ex_09
SLC35F3	0.171001	0.431852	-0.0898497	1.28486	0.0313332	1	ex_09
UBE2E1	-0.0595514	-0.0115449	-0.107558	-2.43131	0.0314837	1	ex_09
SRGAP3	-0.132716	-0.0347338	-0.230699	-2.65475	0.0315933	1	ex_09
RTF1	-0.153315	-0.0324905	-0.274139	-2.48701	0.0316198	1	ex_09
LAMB1	-0.0669585	0.00198881	-0.135906	-1.90343	0.0316462	1	ex_09
SCN3B	-0.183817	-0.0436575	-0.323976	-2.57046	0.031673	1	ex_09
TMOD3	-0.069944	-0.0217085	-0.118179	-2.84205	0.031702	1	ex_09
SMPD4	0.0625768	0.128609	-0.00345511	1.85741	0.03171	1	ex_09
CCDC65	-0.199509	-0.0118235	-0.387194	-2.08343	0.0317443	1	ex_09
CEP95	0.0701342	0.122411	0.0178573	2.62947	0.0317691	1	ex_09
RETREG1	-0.0931031	-0.0215819	-0.164624	-2.5514	0.0318933	1	ex_09
PTPRS	-0.160103	-0.0360406	-0.284166	-2.52934	0.0319127	1	ex_09
AK9	0.0657917	0.131832	-0.000248848	1.95258	0.0319218	1	ex_09
PGBD5	-0.20147	-0.0523573	-0.350582	-2.64816	0.0322261	1	ex_09
EPHX4	0.162307	0.290234	0.0343791	2.48668	0.0322835	1	ex_09
PLEKHB2	-0.140114	-0.0388524	-0.241375	-2.71197	0.0323076	1	ex_09
BCL11A	-0.122743	-0.021921	-0.223564	-2.38611	0.0323395	1	ex_09
SLC39A9	-0.0319827	-0.0044096	-0.0595558	-2.27341	0.0326382	1	ex_09
TRAK1	-0.0430893	0.0130883	-0.0992669	-1.50333	0.0326444	1	ex_09
BBS2	0.0289898	0.0643205	-0.00634097	1.6082	0.0327068	1	ex_09
SLC36A4	0.0636627	0.123742	0.00358356	2.07687	0.0327444	1	ex_09
MSH3	-0.0997768	-0.0131508	-0.186403	-2.25751	0.0327769	1	ex_09
ATP8B1	-0.0718324	0.0255731	-0.169238	-1.44539	0.0328306	1	ex_09
ZBTB20	-0.0889153	0.0297807	-0.207611	-1.46821	0.0328331	1	ex_09
ZNF549	-0.0210246	0.00689892	-0.048948	-1.47572	0.0329896	1	ex_09
CDC123	-0.0333925	0.0225471	-0.0893321	-1.16998	0.0330719	1	ex_09
GFRA2	-0.0776503	-0.00935509	-0.145945	-2.22844	0.0332605	1	ex_09
DCLK1	-0.122225	-0.00983949	-0.23461	-2.13156	0.0332759	1	ex_09
SGCD	-0.109435	0.00579613	-0.224667	-1.86138	0.0334783	1	ex_09
IFT81	0.0266273	0.0954253	-0.0421707	0.758577	0.0335078	1	ex_09
GALNT13	0.0915662	0.179634	0.00349837	2.03782	0.0335264	1	ex_09
BCL11B	-0.030284	0.0531554	-0.113723	-0.711361	0.0335439	1	ex_09
TTL	-0.0666524	-0.00480492	-0.1285	-2.11223	0.0335831	1	ex_09
MNS1	0.0292625	0.0636143	-0.00508925	1.66959	0.0336099	1	ex_09
VPS4B	-0.0780138	-0.0130607	-0.142967	-2.35407	0.034109	1	ex_09
RAPGEF2	0.00279476	0.162827	-0.157237	0.0342283	0.0341393	1	ex_09
CWF19L1	-0.0415259	0.00192967	-0.0849815	-1.87293	0.0341561	1	ex_09
TNPO3	-0.00950327	0.0496069	-0.0686134	-0.315108	0.0341614	1	ex_09
IFT20	0.0176856	0.089146	-0.0537748	0.485069	0.0341934	1	ex_09
PARP1	-0.0930559	-0.015833	-0.170279	-2.36182	0.0343365	1	ex_09
SRBD1	-0.078238	-0.0144431	-0.142033	-2.4037	0.0343653	1	ex_09
MREG	0.0768636	0.153602	0.000124905	1.96315	0.0345232	1	ex_09
HIVEP2	-0.119376	-0.0199556	-0.218796	-2.35337	0.0346399	1	ex_09
ANKS3	0.0548845	0.115657	-0.00588803	1.77007	0.0350585	1	ex_09
AHCTF1	0.0701655	0.151265	-0.0109337	1.69572	0.0350628	1	ex_09
RBBP7	0.111229	0.207092	0.0153666	2.27414	0.0350928	1	ex_09
TMEM178A	-0.0912592	-0.0145695	-0.167949	-2.33232	0.0351684	1	ex_09
CSE1L	0.0487378	0.11052	-0.0130441	1.54615	0.035329	1	ex_09
ERICH1	-0.0392609	0.00802113	-0.086543	-1.62747	0.0355723	1	ex_09
PIP4K2A	-0.212914	-0.0512876	-0.37454	-2.5819	0.0356034	1	ex_09
ZDHHC13	0.0150458	0.0350495	-0.00495792	1.47419	0.0356297	1	ex_09
PCSK2	0.219878	0.388509	0.0512472	2.5556	0.0357079	1	ex_09
TMEM151B	-0.0873508	-0.00251618	-0.172185	-2.0181	0.035726	1	ex_09
NDFIP2	0.0514947	0.128859	-0.0258699	1.30457	0.035732	1	ex_09
MCPH1	0.0996883	0.209598	-0.0102214	1.77769	0.035776	1	ex_09
USP12	-0.0886343	-0.0183888	-0.15888	-2.47304	0.0357913	1	ex_09
C18orf25	-0.0842566	-0.015006	-0.153507	-2.38467	0.0358721	1	ex_09
SCAI	-0.103635	-0.0163361	-0.190933	-2.32673	0.0359049	1	ex_09
SNX16	0.0353867	0.0888621	-0.0180886	1.29698	0.0359871	1	ex_09
STARD4	0.0400427	0.114057	-0.0339715	1.06037	0.0361182	1	ex_09
ERBIN	-0.107773	-0.0137568	-0.20179	-2.24675	0.0361481	1	ex_09
FAM149B1	-0.106968	-0.00843747	-0.205499	-2.1278	0.0362452	1	ex_09
SMAD2	0.00100951	0.0656753	-0.0636563	0.0305972	0.0362808	1	ex_09
RYBP	-0.119659	-0.025659	-0.213659	-2.49497	0.0364684	1	ex_09
LEPR	-0.118355	0.00494574	-0.241656	-1.88135	0.0365968	1	ex_09
RIC8B	-0.0774494	-0.0111652	-0.143734	-2.29011	0.0366165	1	ex_09
FAM160B1	0.0610313	0.118698	0.00336412	2.0743	0.0367909	1	ex_09
IQGAP1	-0.0436551	0.0164191	-0.103729	-1.42428	0.0368672	1	ex_09
TRIM24	-0.0650705	-0.00824776	-0.121893	-2.24445	0.0372508	1	ex_09
PPFIA2	0.0608947	0.205692	-0.083903	0.824263	0.0372528	1	ex_09
TXNL4A	-0.0611009	0.00710965	-0.129311	-1.75567	0.0372724	1	ex_09
SLC38A9	-0.0443493	-0.00720095	-0.0814976	-2.33989	0.0373155	1	ex_09
SHOC2	0.0845056	0.1496	0.0194115	2.54444	0.0373537	1	ex_09
CIT	0.203843	0.363902	0.0437836	2.49611	0.0373927	1	ex_09
MVD	-0.0924682	-0.0198448	-0.165092	-2.49554	0.0375553	1	ex_09
CNTNAP2	0.315462	2.43291	-1.80199	0.292	0.0377089	1	ex_09
MOK	-0.102232	-0.0185291	-0.185936	-2.39384	0.0377141	1	ex_09
POM121C	-0.0598399	0.00118849	-0.120868	-1.92179	0.0377453	1	ex_09
WASHC2C	0.0300996	0.0690698	-0.00887058	1.51383	0.0377827	1	ex_09
FAM219A	-0.0657444	-0.00795113	-0.123538	-2.22961	0.0378119	1	ex_09
GCNT4	-0.0869505	0.0403666	-0.214268	-1.33855	0.0378833	1	ex_09
NF1	-0.15087	-0.030061	-0.271679	-2.44766	0.0379081	1	ex_09
RAB7A	-0.0824668	-0.0112452	-0.153688	-2.26942	0.0379126	1	ex_09
YWHAZ	-0.175058	-0.0271462	-0.32297	-2.31967	0.0379369	1	ex_09
KAZN	-1.91012	4.36052	-8.18077	-0.597031	0.0380545	1	ex_09
PPM1H	-0.138902	-0.0237194	-0.254084	-2.36358	0.038139	1	ex_09
VSTM2B	-0.0107075	0.0162134	-0.0376283	-0.779555	0.0381509	1	ex_09
RECK	-0.0448114	0.00272769	-0.0923505	-1.84751	0.038461	1	ex_09
PBX1	0.120135	0.227396	0.0128747	2.19522	0.0387996	1	ex_09
HOMER1	-0.127044	-0.0322533	-0.221834	-2.62686	0.0388397	1	ex_09
EDEM1	0.0208713	0.0459424	-0.00419987	1.63163	0.0388597	1	ex_09
CNKSR2	0.0576645	0.20882	-0.0934913	0.747707	0.0391593	1	ex_09
KSR1	-0.0343574	0.00801874	-0.0767336	-1.58908	0.0391735	1	ex_09
NIPBL	0.0928494	0.185548	0.000151016	1.96316	0.0392004	1	ex_09
PTPRJ	-0.0393576	0.026565	-0.10528	-1.17015	0.0392747	1	ex_09
DRP2	0.037779	0.126687	-0.0511289	0.832833	0.0393209	1	ex_09
ZSCAN18	-0.0637985	0.0440767	-0.171674	-1.15914	0.0393697	1	ex_09
ZNF431	0.0534837	0.102639	0.00432876	2.13257	0.0395457	1	ex_09
GRAMD4	-0.00976268	0.0163258	-0.0358512	-0.733446	0.0396328	1	ex_09
NEK7	0.0718278	0.131383	0.0122729	2.36387	0.0397152	1	ex_09
ACTR3	-0.0561703	0.00353528	-0.115876	-1.84391	0.0397864	1	ex_09
CLCN6	0.0275079	0.0807203	-0.0257045	1.01319	0.0397923	1	ex_09
GDAP1L1	-0.00348453	0.0338207	-0.0407897	-0.183072	0.0398316	1	ex_09
GDA	-0.101516	-0.0180164	-0.185016	-2.38286	0.0399252	1	ex_09
OCA2	-0.0479058	0.0260822	-0.121894	-1.26904	0.0400322	1	ex_09
SYNPO2	-0.1403	-0.0210902	-0.259509	-2.30672	0.0400806	1	ex_09
TSNAX	-0.0721704	-0.0141623	-0.130178	-2.43848	0.0400991	1	ex_09
AK5	0.133769	0.311408	-0.0438697	1.47593	0.0401091	1	ex_09
ELAVL4	-0.113964	-0.0194676	-0.20846	-2.36375	0.0403968	1	ex_09
NUDT5	0.00459236	0.0305045	-0.0213197	0.347361	0.0403975	1	ex_09
KCNH3	-0.0862153	-0.0117596	-0.160671	-2.26952	0.0404531	1	ex_09
LRRN3	0.10136	0.178541	0.0241798	2.574	0.0405893	1	ex_09
BICD1	-0.138676	-0.0117492	-0.265604	-2.14139	0.0407687	1	ex_09
RIPOR2	-0.0555219	0.0408837	-0.151927	-1.12878	0.0409889	1	ex_09
PNISR	0.185037	0.368003	0.00206963	1.98213	0.0410637	1	ex_09
SCN1A	0.134934	0.239913	0.0299553	2.51923	0.0411399	1	ex_09
STX18	-0.073204	-0.010865	-0.135543	-2.30156	0.0411689	1	ex_09
HCFC2	-0.0461792	0.0179724	-0.110331	-1.41087	0.0413304	1	ex_09
KCNB1	-0.13741	-0.0216713	-0.25315	-2.32695	0.0416401	1	ex_09
WDR19	0.0632615	0.114731	0.0117915	2.40898	0.0417053	1	ex_09
NUDCD1	0.0256768	0.0634122	-0.0120586	1.33365	0.0417362	1	ex_09
CACNG8	-0.0947428	0.0164323	-0.205918	-1.67027	0.041752	1	ex_09
PRPF39	0.0511245	0.0946892	0.00755975	2.30007	0.0417654	1	ex_09
PDP1	-0.158836	-0.0280265	-0.289645	-2.37989	0.0419448	1	ex_09
ATP11B	0.0242866	0.0808263	-0.0322531	0.841902	0.0420223	1	ex_09
RICTOR	0.0766987	0.139149	0.0142487	2.40715	0.0423159	1	ex_09
EEA1	0.0343046	0.0933169	-0.0247077	1.13935	0.0423373	1	ex_09
INIP	0.0574379	0.134665	-0.0197888	1.45774	0.0423692	1	ex_09
ATM	0.0845942	0.144717	0.0244713	2.75771	0.0425494	1	ex_09
TOM1L1	-0.148735	-0.00836854	-0.289101	-2.07682	0.0426721	1	ex_09
ZRANB3	-0.120938	-0.0186986	-0.223178	-2.31842	0.042766	1	ex_09
BLCAP	-0.105619	-0.0236347	-0.187604	-2.52499	0.0427688	1	ex_09
RABGEF1	-0.123702	-0.0102458	-0.237158	-2.13696	0.0429056	1	ex_09
HIVEP3	-0.188523	0.0148285	-0.391875	-1.81704	0.0429469	1	ex_09
DENR	-0.0917778	0.00151775	-0.185073	-1.92808	0.0429984	1	ex_09
SLC66A2	-0.0180647	0.00814313	-0.0442726	-1.35098	0.0431634	1	ex_09
TSG101	-0.00628139	0.0382624	-0.0508251	-0.276387	0.0431973	1	ex_09
ZNF565	-0.123606	-0.0168529	-0.230358	-2.26938	0.0431989	1	ex_09
ARMC1	0.0222681	0.0806851	-0.0361488	0.747125	0.0432239	1	ex_09
ZNF736	0.0585538	0.117028	7.99364e-05	1.96264	0.043239	1	ex_09
CEP85L	-0.0582813	0.00429361	-0.120856	-1.82548	0.0432764	1	ex_09
RASGEF1C	0.0130077	0.068168	-0.0421527	0.46219	0.0433965	1	ex_09
CNTN3	0.148972	0.302752	-0.00480834	1.89868	0.0435227	1	ex_09
CHMP4B	-0.102293	-0.0226296	-0.181957	-2.51672	0.0438493	1	ex_09
ZBTB1	0.0497378	0.0971568	0.00231877	2.05581	0.0439483	1	ex_09
CARS1	-0.027045	0.000884553	-0.0549745	-1.89789	0.0440295	1	ex_09
ANKRD24	-0.0219746	0.0185234	-0.0624726	-1.0635	0.0442002	1	ex_09
SEC14L1	0.0668127	0.13529	-0.0016648	1.91231	0.0443816	1	ex_09
NUBPL	-0.0826487	-0.0166811	-0.148616	-2.45558	0.0444728	1	ex_09
SH3GLB1	-0.0653053	-0.0004858	-0.130125	-1.97465	0.0445826	1	ex_09
DNAJC24	-0.0353011	0.0125753	-0.0831775	-1.44516	0.0447194	1	ex_09
ZNF587	-0.017586	0.0135399	-0.048712	-1.10737	0.0448084	1	ex_09
SHISA9	-0.218299	-0.0440397	-0.392559	-2.45529	0.0448127	1	ex_09
PPP4R4	0.139905	0.264382	0.0154283	2.20289	0.0449579	1	ex_09
KIAA0930	0.0819598	0.183379	-0.0194598	1.5839	0.0450042	1	ex_09
KIAA0319L	-0.0865385	-0.00658009	-0.166497	-2.12126	0.0450042	1	ex_09
SUSD6	-0.042863	0.0162255	-0.101951	-1.42176	0.0451444	1	ex_09
CYP46A1	-0.0951144	-0.0196097	-0.170619	-2.469	0.0451528	1	ex_09
C2CD3	-0.0726132	-0.0157668	-0.12946	-2.50358	0.0452168	1	ex_09
MBD2	-0.0560917	-0.00865805	-0.103525	-2.31772	0.0452862	1	ex_09
TASOR2	-0.0816364	-0.0104065	-0.152866	-2.24631	0.0454407	1	ex_09
SLIT1	-0.190375	-0.0315853	-0.349165	-2.34983	0.0454482	1	ex_09
KIAA1958	0.13435	0.244225	0.0244759	2.39657	0.0455211	1	ex_09
VKORC1L1	-0.084881	-0.0173468	-0.152415	-2.4634	0.0455421	1	ex_09
CEP43	-0.0791377	0.0117486	-0.170024	-1.70661	0.0455643	1	ex_09
NEMF	0.102757	0.186346	0.0191682	2.40941	0.0456252	1	ex_09
ITGB1BP1	-0.0721476	-6.46873e-06	-0.144289	-1.96014	0.0457888	1	ex_09
ZNF235	-0.0870248	-0.018922	-0.155128	-2.50453	0.0458293	1	ex_09
RIMKLA	-0.0711931	0.00861942	-0.151006	-1.7483	0.0459181	1	ex_09
CACHD1	0.105599	0.215222	-0.00402478	1.888	0.0459772	1	ex_09
SENP6	0.0539272	0.124909	-0.0170542	1.48906	0.0460335	1	ex_09
RPL7L1	-0.133856	-0.0219874	-0.245724	-2.34519	0.0461643	1	ex_09
STARD7	0.0350058	0.0878784	-0.0178668	1.29765	0.046212	1	ex_09
CEP104	0.0252492	0.0612822	-0.0107839	1.37339	0.0462783	1	ex_09
RAPGEF5	0.140647	0.349918	-0.0686246	1.31725	0.0463969	1	ex_09
UBE2G2	0.0569451	0.133116	-0.0192258	1.46526	0.046465	1	ex_09
CDC42SE1	-0.198973	-0.0317072	-0.366238	-2.3315	0.0468217	1	ex_09
ZNF529	-0.0695572	-0.00400212	-0.135112	-2.07962	0.0468719	1	ex_09
ABHD13	0.0512304	0.108713	-0.00625215	1.74679	0.0468771	1	ex_09
ARL6	0.0193159	0.0735706	-0.0349389	0.69779	0.0471176	1	ex_09
MAPK4	-0.033055	0.0292707	-0.0953807	-1.03949	0.047125	1	ex_09
PLEKHA8	0.0209361	0.055624	-0.0137518	1.18295	0.0471678	1	ex_09
CD99L2	0.0730068	0.142109	0.0039044	2.07071	0.0473614	1	ex_09
NLN	-0.08154	-0.0129663	-0.150114	-2.33056	0.0473731	1	ex_09
EML6	-0.261664	-0.0134207	-0.509907	-2.06592	0.0474087	1	ex_09
NIPSNAP2	-0.0441187	0.0059399	-0.0941774	-1.7274	0.0475594	1	ex_09
SAMD8	-0.0189446	0.0321995	-0.0700887	-0.726001	0.0475948	1	ex_09
C2orf72	-0.0315795	0.0116912	-0.0748502	-1.43041	0.0475973	1	ex_09
PLEKHH2	0.15582	0.39434	-0.0826993	1.28041	0.0476442	1	ex_09
SLC22A10	-0.0817055	0.0235991	-0.18701	-1.52073	0.0477384	1	ex_09
COG6	0.0529144	0.137159	-0.0313301	1.23106	0.0479553	1	ex_09
LRCH1	0.10512	0.192061	0.0181796	2.3698	0.0479586	1	ex_09
TM7SF3	-0.0776846	-0.00521384	-0.150155	-2.10097	0.0479751	1	ex_09
NAPA	-0.0807899	-0.0150283	-0.146552	-2.40787	0.0480741	1	ex_09
PRKCI	-0.0847611	-0.0138403	-0.155682	-2.34246	0.0483082	1	ex_09
ZNF75A	-0.00725399	0.00975705	-0.024265	-0.835784	0.0483796	1	ex_09
PEPD	-0.0195809	0.0135248	-0.0526866	-1.15925	0.0485033	1	ex_09
MARCHF5	0.00456956	0.0306917	-0.0215526	0.342857	0.0485292	1	ex_09
ANO10	-0.0602563	0.00347708	-0.12399	-1.85303	0.0490024	1	ex_09
GPT2	-0.00680854	0.0107475	-0.0243646	-0.760108	0.0490835	1	ex_09
FRMD5	0.305922	0.576596	0.035249	2.2152	0.0493201	1	ex_09
ATP6V1A	-0.0725454	0.00720077	-0.152291	-1.78299	0.0493347	1	ex_09
CCND2	-0.0864988	-0.00938205	-0.163615	-2.19841	0.0494133	1	ex_09
WIPF3	0.0545159	0.120692	-0.01166	1.61463	0.049432	1	ex_09
SMURF1	-0.102215	-0.0163209	-0.188109	-2.33238	0.0494446	1	ex_09
BTBD7	-0.0497869	0.00421584	-0.10379	-1.80696	0.0494743	1	ex_09
CFAP44	0.0466739	0.0922373	0.00111046	2.00773	0.0497389	1	ex_09
AOPEP	-0.112331	-0.00383052	-0.220831	-2.02916	0.0498111	1	ex_09
SYT16	-0.101795	-0.0220287	-0.181561	-2.50124	0.0498455	1	ex_09
DCAF7	-0.0367433	-0.00452901	-0.0689576	-2.23552	0.0499098	1	ex_09
CIBAR1	0.0466738	0.115996	-0.0226487	1.31962	0.049926	1	ex_09
CLYBL	-0.000183169	0.021755	-0.0221214	-0.0163643	0.0501072	1	ex_09
VTA1	0.00559423	0.073424	-0.0622355	0.161647	0.0501099	1	ex_09
ZNF277	-0.0534429	-0.00521803	-0.101668	-2.17204	0.0501743	1	ex_09
THOC1	-0.0417494	0.024051	-0.10755	-1.24357	0.0502375	1	ex_09
IFRD1	-0.0751792	0.00843439	-0.158793	-1.76226	0.0502638	1	ex_09
CRLS1	0.038732	0.130334	-0.0528703	0.828727	0.0502889	1	ex_09
UPF2	-0.0122185	0.0421551	-0.0665922	-0.440432	0.0504337	1	ex_09
LAMC1	0.00763168	0.112848	-0.0975851	0.142162	0.0505882	1	ex_09
PHLPP1	-0.0721619	-0.00122849	-0.143095	-1.99391	0.0507342	1	ex_09
PSME4	-0.141921	-0.0251469	-0.258696	-2.38204	0.0508166	1	ex_09
GTF2E2	-0.0389742	0.0121536	-0.0901021	-1.49406	0.0510996	1	ex_09
LRRN1	-0.0318242	0.0250146	-0.0886629	-1.09739	0.0511109	1	ex_09
EZH1	0.0601062	0.11527	0.00494206	2.13555	0.0511304	1	ex_09
CENPJ	0.0132288	0.0367591	-0.0103014	1.1019	0.0512444	1	ex_09
RB1	-0.0530004	-0.000275808	-0.105725	-1.97022	0.0513041	1	ex_09
PTPN14	-0.0028298	0.085771	-0.0914306	-0.0625988	0.0518267	1	ex_09
LIN7A	0.111285	0.200185	0.0223847	2.45348	0.0519178	1	ex_09
MLXIPL	0.0315853	0.0813307	-0.01816	1.24446	0.0519867	1	ex_09
PAIP2	-0.0325374	0.0313283	-0.0964032	-0.998535	0.052098	1	ex_09
RHBDL2	-0.145464	0.016417	-0.307346	-1.7612	0.0521609	1	ex_09
HAGH	-0.00109024	0.0833665	-0.0855469	-0.025301	0.0522822	1	ex_09
MAMLD1	-0.0260977	0.00747798	-0.0596733	-1.52344	0.0523737	1	ex_09
DHRS7B	-0.0128312	0.00854765	-0.03421	-1.17633	0.0525076	1	ex_09
MORC3	0.0433893	0.0861129	0.000665743	1.99051	0.0525376	1	ex_09
SCGB2B2	0.0224992	0.0574639	-0.0124656	1.2612	0.0526679	1	ex_09
DGKB	0.145493	0.33594	-0.0449532	1.49733	0.0527554	1	ex_09
CROT	-0.0372406	0.0105697	-0.0850509	-1.52666	0.0530192	1	ex_09
LRRC6	-0.0793952	-0.00538076	-0.15341	-2.10245	0.053038	1	ex_09
CEP112	0.107126	0.217466	-0.00321284	1.90289	0.0531196	1	ex_09
TCTEX1D2	0.0353716	0.0901592	-0.0194161	1.26538	0.0532426	1	ex_09
SLC2A13	-0.148717	0.0146558	-0.31209	-1.78414	0.0533774	1	ex_09
TLK1	-0.111019	-0.0231565	-0.198881	-2.47652	0.0534058	1	ex_09
UBE2Z	-0.022169	0.0232578	-0.0675959	-0.956494	0.0534275	1	ex_09
DCHS2	-0.0640604	0.0750639	-0.203185	-0.902474	0.0534284	1	ex_09
SREK1	0.0570326	0.117	-0.00293433	1.86406	0.0536499	1	ex_09
CLSTN2	0.284913	0.647362	-0.0775362	1.54068	0.0537059	1	ex_09
FAM193B	-0.0204865	0.00727879	-0.0482517	-1.44615	0.053827	1	ex_09
ATP6V0A1	-0.0868303	-0.000260209	-0.1734	-1.96586	0.0539751	1	ex_09
MAP3K3	-0.0316364	0.0213287	-0.0846015	-1.1707	0.053983	1	ex_09
UBA5	0.0954975	0.172073	0.0189224	2.44429	0.0540212	1	ex_09
ARID1A	-0.0610798	0.00425916	-0.126419	-1.8322	0.0540626	1	ex_09
SMG7	-0.0984576	-0.0112799	-0.185635	-2.21356	0.054153	1	ex_09
EIF5B	-0.0640512	0.00964573	-0.137748	-1.70344	0.0542811	1	ex_09
CNTNAP5	0.235614	0.447482	0.0237464	2.17964	0.0544004	1	ex_09
ARRB1	0.00688316	0.0571199	-0.0433535	0.268543	0.0544818	1	ex_09
TCF20	-0.0757412	0.0103897	-0.161872	-1.72354	0.0545415	1	ex_09
VPS26A	0.0152468	0.0935911	-0.0630975	0.381434	0.0546059	1	ex_09
RNF165	-0.0895108	0.020441	-0.199463	-1.59559	0.0546529	1	ex_09
GNPDA2	0.0266459	0.0874955	-0.0342037	0.858264	0.0547857	1	ex_09
TDG	-0.116032	0.0122516	-0.244315	-1.77278	0.0549282	1	ex_09
ADGRB1	-0.00167528	0.0235719	-0.0269225	-0.130054	0.0549367	1	ex_09
MFSD11	0.0123253	0.0592549	-0.0346043	0.514751	0.0553511	1	ex_09
PPP3CC	0.023592	0.0812663	-0.0340822	0.801736	0.0553802	1	ex_09
GAB1	0.223476	0.441358	0.00559535	2.0103	0.0555123	1	ex_09
ZDHHC14	-0.121965	0.0300375	-0.273967	-1.57265	0.0555473	1	ex_09
DAGLB	0.0209189	0.0616618	-0.019824	1.00632	0.0557889	1	ex_09
MTF2	-0.0972777	-0.0136969	-0.180859	-2.28115	0.056087	1	ex_09
RFX3	0.0948205	0.231766	-0.0421253	1.35707	0.0560891	1	ex_09
PIR	-0.00451949	0.0361729	-0.0452118	-0.217683	0.0561089	1	ex_09
TOX	0.246612	0.485699	0.0075252	2.02165	0.0561198	1	ex_09
ELAVL1	-0.0177303	0.0161724	-0.051633	-1.02502	0.0561466	1	ex_09
FAM98B	0.00686197	0.0578117	-0.0440878	0.26397	0.0563048	1	ex_09
ARHGAP22	-0.0174679	0.0377624	-0.0726982	-0.619885	0.0565467	1	ex_09
FAM177A1	-0.0419753	0.00540875	-0.0893593	-1.73624	0.0566658	1	ex_09
BICRAL	-0.10547	-0.0135592	-0.197381	-2.24911	0.0566675	1	ex_09
ABI2	-0.120663	-0.0074575	-0.233869	-2.08908	0.0569264	1	ex_09
ARID4A	0.10374	0.199133	0.00834593	2.13144	0.057033	1	ex_09
SRSF11	0.145107	0.277334	0.012879	2.15086	0.0572964	1	ex_09
LIN7C	0.0509051	0.126851	-0.0250409	1.31372	0.0573457	1	ex_09
KLHL18	-0.012425	0.017242	-0.0420921	-0.820863	0.0574748	1	ex_09
SLC9A6	0.00170709	0.107543	-0.104129	0.0316133	0.0576524	1	ex_09
UBP1	-0.0530508	-0.000708833	-0.105393	-1.98651	0.05791	1	ex_09
STX17	-0.0580921	0.011527	-0.127711	-1.63545	0.0580205	1	ex_09
RTF2	-0.029164	0.014131	-0.0724591	-1.32026	0.058021	1	ex_09
PRKCE	-0.217538	-0.0104387	-0.424638	-2.05875	0.0582884	1	ex_09
FHL1	-0.0846269	0.00166772	-0.170922	-1.92209	0.0584969	1	ex_09
SACS	0.0875854	0.162543	0.0126275	2.29014	0.0586947	1	ex_09
DHX8	-0.0168341	0.066008	-0.0996762	-0.398279	0.0589255	1	ex_09
ADAMTS16	0.0431444	0.113501	-0.0272123	1.2019	0.0590274	1	ex_09
SHC2	0.00584585	0.0298198	-0.0181281	0.47792	0.059111	1	ex_09
ARFGEF1	-0.0307311	0.0246927	-0.0861549	-1.08675	0.0592368	1	ex_09
ART3	0.162418	0.342409	-0.0175736	1.7686	0.059245	1	ex_09
IL1RAPL1	0.0511646	0.242101	-0.139772	0.525204	0.0593471	1	ex_09
FNDC3A	-0.116278	-0.0232678	-0.209288	-2.45028	0.0595609	1	ex_09
BACE2	0.162111	0.322722	0.00149969	1.97826	0.0597036	1	ex_09
FUBP3	-0.0377751	0.0187694	-0.0943195	-1.30937	0.0598408	1	ex_09
OSBP	-0.0337239	0.00993365	-0.0773814	-1.514	0.0598778	1	ex_09
RAD51B	0.0634391	0.133979	-0.00710042	1.76268	0.059905	1	ex_09
GTF2H1	-0.0816764	-0.00760894	-0.155744	-2.16131	0.0599966	1	ex_09
NSD3	0.0604476	0.136058	-0.0151631	1.56691	0.0600986	1	ex_09
SEC24D	0.00848651	0.11751	-0.100537	0.152566	0.0601058	1	ex_09
ZFHX2	-0.0222338	0.0113082	-0.0557758	-1.29919	0.0601083	1	ex_09
WSB2	-0.0725939	-0.00845657	-0.136731	-2.21839	0.0602192	1	ex_09
ZNF398	-0.00213193	0.0262349	-0.0304987	-0.147303	0.0603913	1	ex_09
ADARB1	0.0833608	0.169859	-0.00313719	1.88888	0.060487	1	ex_09
NECTIN3	-0.0888349	-0.00190556	-0.175764	-2.00293	0.0604951	1	ex_09
RYK	0.0790902	0.160377	-0.00219682	1.907	0.0606011	1	ex_09
MAP2K2	0.0418023	0.0998418	-0.0162373	1.41164	0.0606178	1	ex_09
MTRR	0.0403357	0.0890848	-0.00841333	1.6217	0.0607181	1	ex_09
TMEM50B	-0.0883568	-0.0184117	-0.158302	-2.47589	0.0610765	1	ex_09
PTGR1	0.0217815	0.050143	-0.00658011	1.50524	0.0610808	1	ex_09
AFG3L2	-0.0593505	0.00746795	-0.126169	-1.74091	0.0611224	1	ex_09
MAP4K4	-0.0966593	-0.000719431	-0.192599	-1.97466	0.0611752	1	ex_09
CLVS1	-0.0315214	0.0534126	-0.116455	-0.727399	0.0614629	1	ex_09
SUGP2	-0.12731	-0.00933222	-0.245288	-2.115	0.0615622	1	ex_09
ATF6	0.0350491	0.109962	-0.0398634	0.917003	0.0615815	1	ex_09
SNX19	-0.0229162	0.0205634	-0.0663959	-1.03301	0.0617219	1	ex_09
SCAP	-0.00545073	0.0334775	-0.0443789	-0.274434	0.0617497	1	ex_09
KLHL3	-0.0564572	0.00455768	-0.117472	-1.81356	0.0617673	1	ex_09
PRRG1	0.0652072	0.162802	-0.0323874	1.30954	0.0618214	1	ex_09
SPEF2	0.113022	0.209058	0.0169867	2.30664	0.061856	1	ex_09
PLPP1	-0.0778082	-0.00903731	-0.146579	-2.21753	0.0619442	1	ex_09
SNW1	-0.00189264	0.0473334	-0.0511187	-0.0753565	0.0620367	1	ex_09
ZCCHC2	-0.0701789	-0.00359677	-0.136761	-2.06584	0.0620547	1	ex_09
RBBP5	-0.0265219	0.00628407	-0.059328	-1.58453	0.0621358	1	ex_09
GRIK3	-0.0127385	0.176082	-0.201559	-0.132227	0.0621842	1	ex_09
ZNF420	-0.0934138	-0.00821156	-0.178616	-2.14886	0.0622603	1	ex_09
GTF2B	0.0161094	0.0454851	-0.0132664	1.07483	0.0624168	1	ex_09
DNAJC11	-0.00086153	0.034679	-0.0364021	-0.0475111	0.0624485	1	ex_09
UNC13A	-0.154724	-0.0215215	-0.287926	-2.27664	0.0625075	1	ex_09
RUFY3	-0.0256964	0.0633992	-0.114792	-0.565281	0.062684	1	ex_09
CCDC92	0.0296951	0.139569	-0.0801787	0.529711	0.0627575	1	ex_09
THUMPD1	0.0482041	0.0979841	-0.00157579	1.89792	0.0627909	1	ex_09
SLC25A32	-0.0800505	-0.0125387	-0.147562	-2.32398	0.0628273	1	ex_09
GTF2F2	-0.00459144	0.061577	-0.0707599	-0.136002	0.0628677	1	ex_09
KIAA2026	0.0863076	0.158866	0.0137494	2.33137	0.062964	1	ex_09
ARHGAP39	-0.0141127	0.0135789	-0.0418043	-0.998876	0.0629853	1	ex_09
KALRN	-0.00943456	0.104725	-0.123594	-0.161979	0.0629967	1	ex_09
PRPSAP2	0.0153111	0.0403958	-0.00977359	1.19632	0.0631005	1	ex_09
DDX19A	0.0141563	0.0450481	-0.0167355	0.898163	0.0631854	1	ex_09
UTP18	0.0336162	0.0835925	-0.01636	1.31836	0.0632857	1	ex_09
SLC44A1	0.045992	0.140302	-0.0483175	0.955818	0.0634538	1	ex_09
SYMPK	0.0132429	0.0430035	-0.0165178	0.872141	0.0635177	1	ex_09
NUDT4	0.03708	0.111394	-0.0372343	0.977947	0.0636265	1	ex_09
ZNF814	-0.00849565	0.0489958	-0.0659871	-0.289629	0.063973	1	ex_09
ATP6V0D1	-0.0823961	-0.00435451	-0.160438	-2.06932	0.064151	1	ex_09
ANKRD42	-0.0338039	0.00928769	-0.0768955	-1.53753	0.0642617	1	ex_09
LRRC41	0.0106501	0.0345532	-0.0132531	0.873263	0.0644949	1	ex_09
C19orf12	-0.0313541	0.00593117	-0.0686394	-1.64818	0.0646611	1	ex_09
RAB3GAP1	0.0789682	0.181983	-0.0240463	1.50246	0.0646779	1	ex_09
SMAD4	0.0531566	0.107483	-0.00116989	1.91776	0.0647944	1	ex_09
TBC1D9	-0.0984385	-0.00472495	-0.192152	-2.05878	0.0648022	1	ex_09
SPEN	0.0689351	0.13427	0.00360052	2.06798	0.0648712	1	ex_09
POLR1D	-0.0184874	0.0209435	-0.0579184	-0.91894	0.0650727	1	ex_09
TTC26	-0.0290988	0.0133094	-0.0715071	-1.34485	0.0651232	1	ex_09
ARL14EP	0.0756117	0.160837	-0.00961387	1.73887	0.0651445	1	ex_09
MPP7	0.129777	0.242859	0.0166959	2.24934	0.0651649	1	ex_09
SNX13	0.0595754	0.136412	-0.0172617	1.51965	0.0651919	1	ex_09
HDHD2	0.0614798	0.115569	0.00739005	2.22775	0.0651956	1	ex_09
SLC22A23	0.0104981	0.0438533	-0.0228571	0.616873	0.0652255	1	ex_09
RNF180	0.0417141	0.111769	-0.0283409	1.16706	0.0652657	1	ex_09
LRRC28	-0.106288	-0.00562843	-0.206947	-2.06956	0.065635	1	ex_09
CHD3	-0.0177521	0.0171779	-0.0526821	-0.996093	0.0656802	1	ex_09
ZCCHC8	0.0416487	0.0875528	-0.00425532	1.77827	0.0657067	1	ex_09
TMEM64	0.0279483	0.0847795	-0.0288829	0.963866	0.0657649	1	ex_09
ATP2B3	-0.00813339	0.0228004	-0.0390672	-0.515332	0.0658214	1	ex_09
PDCD4	0.0430762	0.110654	-0.0245011	1.24935	0.0660782	1	ex_09
UBXN2A	-0.012838	0.0240026	-0.0496785	-0.682997	0.0661281	1	ex_09
AKIRIN1	-0.0364317	0.00146075	-0.0743241	-1.88441	0.0662195	1	ex_09
METAP2	-0.0232557	0.0464511	-0.0929626	-0.653887	0.0662904	1	ex_09
NLGN4X	-0.059422	0.0118994	-0.130743	-1.63296	0.0663746	1	ex_09
XKR6	0.259145	0.5216	-0.00330923	1.93525	0.0664271	1	ex_09
SIL1	-0.0923776	0.00270364	-0.187459	-1.90423	0.0666501	1	ex_09
ATG14	-0.0415668	0.00460962	-0.0877433	-1.76431	0.0666562	1	ex_09
SYN3	0.309555	0.943448	-0.324338	0.957127	0.0667802	1	ex_09
TMLHE	-0.12046	0.0196781	-0.260598	-1.68475	0.0668467	1	ex_09
MPZL1	-0.0111378	0.0327831	-0.0550588	-0.497024	0.0669195	1	ex_09
AP4S1	-0.0271443	0.00534397	-0.0596325	-1.63757	0.0670476	1	ex_09
FBXL3	0.0456531	0.109884	-0.0185775	1.39308	0.0672518	1	ex_09
PDE1B	-0.0689242	-0.0106796	-0.127169	-2.31934	0.0673086	1	ex_09
DISP1	0.0649925	0.131858	-0.00187293	1.90506	0.0673795	1	ex_09
GNS	0.0198704	0.05569	-0.0159491	1.08727	0.0675029	1	ex_09
CEP63	0.029532	0.0787405	-0.0196765	1.17625	0.0676687	1	ex_09
ATRN	-0.0879773	-0.0136771	-0.162277	-2.32075	0.0677107	1	ex_09
KIAA0556	-0.0280768	0.00855928	-0.064713	-1.50206	0.0685903	1	ex_09
SHLD2	-0.0397605	0.00393453	-0.0834555	-1.78348	0.0686201	1	ex_09
PDPK1	0.0462486	0.0997317	-0.00723449	1.69485	0.0686448	1	ex_09
ZNF737	-0.0494991	-0.00429407	-0.0947042	-2.14614	0.0686867	1	ex_09
STAU2	-0.0925998	-0.00996046	-0.175239	-2.1962	0.0687349	1	ex_09
EWSR1	0.0838266	0.151565	0.0160878	2.42545	0.0687438	1	ex_09
ZXDC	-0.0139635	0.0436664	-0.0715933	-0.474891	0.0687989	1	ex_09
CTNNBL1	-0.0429247	-0.00358736	-0.0822621	-2.1387	0.0688701	1	ex_09
DGKI	-0.112746	0.0255855	-0.251078	-1.59745	0.0688868	1	ex_09
PRKCG	-0.0651693	0.00270688	-0.133045	-1.8818	0.0690263	1	ex_09
MYO9B	0.0253797	0.0691273	-0.018368	1.13705	0.0690377	1	ex_09
ELF2	-0.0300632	0.0289956	-0.0891219	-0.997697	0.0690961	1	ex_09
ARHGEF28	0.132388	0.257994	0.00678196	2.06579	0.069161	1	ex_09
INPP4B	0.228304	0.455655	0.000953612	1.96818	0.0691696	1	ex_09
SP3	-0.0229986	0.0350242	-0.0810214	-0.776875	0.0691802	1	ex_09
ACAP3	0.00607396	0.0457135	-0.0335656	0.300325	0.0692065	1	ex_09
SGPL1	0.0555086	0.12863	-0.0176124	1.48787	0.0693557	1	ex_09
RNF24	-0.102152	-0.0123431	-0.191962	-2.22933	0.069393	1	ex_09
B3GAT1	-0.0176317	0.0481064	-0.0833698	-0.525683	0.0696722	1	ex_09
TLE4	0.0834392	0.180724	-0.013846	1.68102	0.0697045	1	ex_09
SGIP1	-0.125455	-0.0162908	-0.234619	-2.25246	0.069792	1	ex_09
RCHY1	-0.0757304	-0.00745415	-0.144007	-2.17395	0.0698266	1	ex_09
CROCC	0.0722791	0.171246	-0.0266873	1.43144	0.0698923	1	ex_09
ZNF106	-0.0690731	-0.00926431	-0.128882	-2.26356	0.070073	1	ex_09
NUDCD3	-0.0697474	-0.00811853	-0.131376	-2.21816	0.0701294	1	ex_09
POU2F1	-0.0196899	0.0489672	-0.0883471	-0.562091	0.0702701	1	ex_09
AATK	-0.0454698	0.00398391	-0.0949236	-1.80207	0.0703856	1	ex_09
MIS18BP1	0.0531777	0.114265	-0.00790957	1.70619	0.0705263	1	ex_09
ENTPD6	-0.0213139	0.0186847	-0.0613124	-1.0444	0.070613	1	ex_09
FHL2	-0.0237193	0.0145285	-0.0619671	-1.21547	0.0708059	1	ex_09
TRA2A	-0.118185	-0.0144752	-0.221894	-2.23352	0.0708696	1	ex_09
SIRT5	0.00153922	0.0811516	-0.0780732	0.0378938	0.0709921	1	ex_09
C8orf34	-0.194762	-0.0275748	-0.36195	-2.28323	0.0710018	1	ex_09
ODR4	0.0419478	0.0852916	-0.00139602	1.89684	0.0711951	1	ex_09
RYR2	0.159696	0.317389	0.00200217	1.98485	0.0713271	1	ex_09
GNAO1	-0.157219	-0.0107623	-0.303675	-2.10399	0.0713724	1	ex_09
ETS2	-0.15348	-0.0215567	-0.285404	-2.28023	0.0714033	1	ex_09
TOP1	0.0177367	0.0825248	-0.0470513	0.53657	0.0714328	1	ex_09
LCLAT1	-0.0392185	0.0205197	-0.0989567	-1.28673	0.0714841	1	ex_09
BRINP1	-0.123281	-0.00999291	-0.236568	-2.13285	0.0715468	1	ex_09
SMARCAD1	0.0558807	0.1216	-0.00983824	1.66655	0.0716392	1	ex_09
ADAMTS3	-0.112803	0.0208712	-0.246477	-1.65395	0.0716399	1	ex_09
RABEP1	-0.0594796	0.015568	-0.134527	-1.55339	0.0720451	1	ex_09
MRPS28	-0.0169968	0.033206	-0.0671996	-0.66357	0.0722212	1	ex_09
INSYN2B	0.0249856	0.102488	-0.0525169	0.631863	0.07242	1	ex_09
CCDC112	-0.0595883	-0.00589203	-0.113285	-2.17503	0.0724408	1	ex_09
XRRA1	-0.113952	0.0250138	-0.252917	-1.60717	0.0724727	1	ex_09
SYCP2L	-0.0622814	0.0303316	-0.154894	-1.31806	0.0725059	1	ex_09
NFX1	-0.0675265	0.000566783	-0.13562	-1.94365	0.0725494	1	ex_09
ZNF562	-0.031746	0.00668275	-0.0701747	-1.61913	0.0725635	1	ex_09
CDH13	-0.276934	-0.0337328	-0.520135	-2.23182	0.0726225	1	ex_09
COQ8A	-0.000211431	0.0273175	-0.0277403	-0.0150531	0.072773	1	ex_09
FBXO31	-0.00767451	0.0375634	-0.0529124	-0.332504	0.0730407	1	ex_09
POLR2A	-0.0285539	0.0123438	-0.0694517	-1.36841	0.0730954	1	ex_09
DTNB	-0.106869	0.00879353	-0.222532	-1.81095	0.0731269	1	ex_09
DNM1	-0.103949	0.00849356	-0.216392	-1.81191	0.0731564	1	ex_09
TRMT61B	-0.0255207	0.000516864	-0.0515583	-1.92106	0.0735023	1	ex_09
STAU1	0.0691218	0.135011	0.00323217	2.05611	0.0736319	1	ex_09
UFM1	0.0480087	0.130057	-0.0340394	1.14683	0.0737492	1	ex_09
MBD5	-0.113602	0.0191074	-0.246311	-1.67777	0.073972	1	ex_09
UXS1	-0.0258473	0.00218237	-0.053877	-1.80736	0.0740327	1	ex_09
NWD2	-0.127575	-0.00882529	-0.246325	-2.10563	0.0741592	1	ex_09
CRK	-0.000982665	0.030841	-0.0328063	-0.0605206	0.0741676	1	ex_09
TANGO2	-0.0113958	0.0132324	-0.0360239	-0.906903	0.0742225	1	ex_09
CDC42BPA	0.12869	0.236307	0.0210737	2.34377	0.0744027	1	ex_09
ZNF727	-0.0894008	0.0151828	-0.193984	-1.67543	0.0744281	1	ex_09
COX11	0.0633635	0.140738	-0.0140114	1.60505	0.0747978	1	ex_09
NIM1K	-0.0303655	0.0234927	-0.0842237	-1.10504	0.0749474	1	ex_09
CLUAP1	-0.0284839	0.00503158	-0.0619993	-1.66572	0.0749637	1	ex_09
PRDM2	-0.111732	-0.0151755	-0.208289	-2.268	0.0750387	1	ex_09
DARS1	-0.0197448	0.0262644	-0.065754	-0.841117	0.075179	1	ex_09
NUS1	-0.0546638	0.00774018	-0.117068	-1.71686	0.0752049	1	ex_09
MTX2	0.0665814	0.147663	-0.0145002	1.60946	0.0752552	1	ex_09
HEXA	-0.026666	0.00825705	-0.0615891	-1.49656	0.0752596	1	ex_09
LRATD1	0.0992123	0.198475	-5.07526e-05	1.95896	0.0753609	1	ex_09
L3MBTL4	-0.172686	-0.00135037	-0.344022	-1.97541	0.0754649	1	ex_09
OPN3	0.0745821	0.154254	-0.00509023	1.83474	0.0756209	1	ex_09
INTS10	-0.073896	-0.00681856	-0.140974	-2.1592	0.0757105	1	ex_09
ATF1	0.00102512	0.0231623	-0.021112	0.090761	0.075738	1	ex_09
SYNPO	-0.0523848	0.0133392	-0.118109	-1.56217	0.0758072	1	ex_09
SLC4A10	0.0900419	0.181885	-0.00180067	1.92154	0.0758715	1	ex_09
CSNK1D	-0.0091414	0.032926	-0.0512088	-0.425907	0.0759877	1	ex_09
PPAT	-0.0367521	0.0180717	-0.0915759	-1.3139	0.0759878	1	ex_09
FBXL2	-0.0739396	-0.0103449	-0.137534	-2.27879	0.0762175	1	ex_09
NBN	0.0385778	0.109543	-0.0323874	1.06547	0.0762701	1	ex_09
SLC17A5	0.0167994	0.0638294	-0.0302306	0.700109	0.0764062	1	ex_09
DDB1	-0.0536388	-0.00349134	-0.103786	-2.09642	0.0765517	1	ex_09
TMEM59	-0.0253003	0.0420133	-0.0926139	-0.736667	0.0765582	1	ex_09
TSPOAP1	-0.067081	-0.000581778	-0.13358	-1.97711	0.0765707	1	ex_09
SUPT5H	-0.0445749	0.0170268	-0.106177	-1.41823	0.0767317	1	ex_09
PBX3	-0.0164442	0.0377569	-0.0706454	-0.59464	0.076768	1	ex_09
TXNDC11	0.00627006	0.0395312	-0.026991	0.369473	0.0767882	1	ex_09
SMG1	0.108807	0.222281	-0.00466739	1.87935	0.0768194	1	ex_09
TPCN2	-0.0146662	0.0174041	-0.0467365	-0.896318	0.0768282	1	ex_09
BCO2	0.0616838	0.133797	-0.0104292	1.67651	0.0769075	1	ex_09
MCUB	0.0943908	0.226242	-0.0374604	1.40312	0.0769176	1	ex_09
NFIA	0.145141	0.369495	-0.0792139	1.26795	0.0773589	1	ex_09
LYRM2	-0.0977997	-0.0122579	-0.183342	-2.24082	0.0773888	1	ex_09
FXYD7	-0.115189	-0.0167276	-0.21365	-2.29294	0.0774574	1	ex_09
VIPR1	-0.0172652	0.00548423	-0.0400146	-1.48747	0.0774766	1	ex_09
MGAT4A	0.0148925	0.0659373	-0.0361523	0.571827	0.0776443	1	ex_09
ALG14	0.0119803	0.0494003	-0.0254398	0.627494	0.0780074	1	ex_09
DENND3	-0.0741421	0.0465939	-0.194878	-1.20358	0.0780103	1	ex_09
CA11	-0.104894	-0.0126636	-0.197125	-2.22907	0.0780884	1	ex_09
TLCD4	0.103435	0.204649	0.00222069	2.00297	0.0781391	1	ex_09
PEX3	-0.081787	-0.0108174	-0.152757	-2.25871	0.0782699	1	ex_09
LTO1	-0.0101245	0.0131502	-0.0333992	-0.852585	0.0785257	1	ex_09
ATP6V0E1	0.00703299	0.0397891	-0.0257232	0.420819	0.078774	1	ex_09
MAGED1	-0.046825	0.0125157	-0.106166	-1.54658	0.0788055	1	ex_09
TEFM	0.00953093	0.0684939	-0.049432	0.316814	0.0789059	1	ex_09
PHC2	-0.0253778	0.0319649	-0.0827204	-0.867408	0.0790513	1	ex_09
TBR1	0.0725711	0.165913	-0.0207706	1.52383	0.0790583	1	ex_09
ETV6	-0.0627894	0.0234529	-0.149032	-1.42697	0.0790947	1	ex_09
NUP54	0.0348282	0.107615	-0.0379585	0.937837	0.079145	1	ex_09
ATG16L1	-0.0616547	0.00101824	-0.124328	-1.92812	0.0791472	1	ex_09
TUB	-0.0309101	0.0260274	-0.0878476	-1.06402	0.0792291	1	ex_09
PNN	-0.0858924	0.00727786	-0.179063	-1.80686	0.079369	1	ex_09
HELZ	0.0451309	0.118296	-0.0280345	1.20897	0.0794856	1	ex_09
XYLB	-0.0120952	0.0187633	-0.0429537	-0.768222	0.0795039	1	ex_09
CLCN7	0.0378422	0.0797576	-0.00407318	1.7695	0.0797374	1	ex_09
HS2ST1	-0.0616325	0.00166553	-0.12493	-1.90839	0.0797918	1	ex_09
ALDH1A1	0.0292559	0.0867476	-0.0282358	0.997371	0.079854	1	ex_09
HK1	-0.0780538	0.00682375	-0.162931	-1.80239	0.0799083	1	ex_09
LNX1	0.134443	0.255899	0.0129881	2.16956	0.0801507	1	ex_09
CAMKK2	-0.11792	-0.0122465	-0.223593	-2.1871	0.0801839	1	ex_09
RNF10	-0.0503055	-0.00573314	-0.0948779	-2.21207	0.080234	1	ex_09
AKT3	0.00375543	0.110556	-0.103045	0.0689181	0.080248	1	ex_09
FGGY	-0.045407	0.0307432	-0.121557	-1.16869	0.0807064	1	ex_09
FOXG1	0.012128	0.0968419	-0.0725859	0.280597	0.0809026	1	ex_09
TMEM163	0.0347288	0.0796242	-0.0101666	1.51613	0.0809533	1	ex_09
BCL2L1	-0.0148496	0.00804105	-0.0377402	-1.27146	0.0810535	1	ex_09
RNFT2	-0.0196508	0.00635742	-0.0456591	-1.48087	0.0811117	1	ex_09
TMEM260	-0.0200452	0.0367739	-0.0768644	-0.691455	0.0812697	1	ex_09
RGS17	-0.0615502	-0.00924498	-0.113856	-2.30639	0.0813229	1	ex_09
PRMT9	-0.0274495	0.0476219	-0.102521	-0.716652	0.0815941	1	ex_09
DOCK7	-0.0327399	0.0270715	-0.0925514	-1.07286	0.0816338	1	ex_09
ATP13A3	-0.0864679	-0.00803975	-0.164896	-2.16088	0.0816514	1	ex_09
NDUFAF6	0.0203851	0.0659766	-0.0252065	0.876347	0.0816583	1	ex_09
MDM2	-0.0295559	0.00851217	-0.0676239	-1.52171	0.0817187	1	ex_09
ITFG2	0.0124306	0.0339082	-0.00904707	1.13437	0.0818708	1	ex_09
ACVR2A	-0.0633824	-0.00624625	-0.120519	-2.17423	0.0818911	1	ex_09
MORN4	0.0213259	0.0516529	-0.00900108	1.37824	0.082196	1	ex_09
UBE4A	-0.00410678	0.0467322	-0.0549458	-0.158326	0.0822458	1	ex_09
NCOA1	0.0441291	0.163194	-0.0749353	0.726426	0.0824127	1	ex_09
FAM13C	-0.0637231	0.00281444	-0.130261	-1.87706	0.0824766	1	ex_09
CUL5	-0.050751	0.00575459	-0.107257	-1.76036	0.082592	1	ex_09
ACER3	-0.0573783	-0.00206533	-0.112691	-2.03315	0.082612	1	ex_09
TMEM50A	-0.0249509	0.0535495	-0.103451	-0.622964	0.0827809	1	ex_09
XXYLT1	-0.0391624	0.0192624	-0.0975872	-1.31377	0.0827812	1	ex_09
FAM168A	-0.0964552	0.00102767	-0.193938	-1.9393	0.082956	1	ex_09
NBR1	0.0211869	0.0609368	-0.0185631	1.04467	0.0830528	1	ex_09
GLDC	0.0441102	0.104101	-0.0158812	1.44111	0.0831125	1	ex_09
ATCAY	-0.079294	0.0155715	-0.17416	-1.63825	0.0833078	1	ex_09
NRCAM	-0.0645184	0.0166253	-0.145662	-1.55839	0.0833526	1	ex_09
ADAM17	-0.0935786	-0.00390192	-0.183255	-2.04524	0.0835997	1	ex_09
URB1	-0.0737485	-0.0049497	-0.142547	-2.10097	0.0837428	1	ex_09
MZF1	-0.0508858	0.000937419	-0.102709	-1.92451	0.0837769	1	ex_09
SPAG16	0.043566	0.133256	-0.0461241	0.952032	0.083804	1	ex_09
USP9Y	5.97156e-08	4.75811e-07	-3.5638e-07	0.281283	0.0838841	1	ex_09
SIRPA	-0.0759355	-0.000296765	-0.151574	-1.96765	0.0838934	1	ex_09
FKBP8	0.0445236	0.154967	-0.0659199	0.790129	0.0840168	1	ex_09
KHDC4	-0.0313659	0.00774679	-0.0704785	-1.57177	0.0840989	1	ex_09
PRDM10	0.0200369	0.0503734	-0.0102997	1.29453	0.0841044	1	ex_09
TRIM52	0.0298591	0.069058	-0.00933983	1.49297	0.0841235	1	ex_09
GOSR2	0.00994077	0.0382179	-0.0183363	0.689022	0.0845302	1	ex_09
ITPKA	-0.0150933	0.0225044	-0.0526909	-0.786812	0.0846531	1	ex_09
SYT13	-0.0563459	0.00432939	-0.117021	-1.82011	0.0846958	1	ex_09
ATP2B4	-0.0487057	0.0532987	-0.15071	-0.935856	0.084717	1	ex_09
DDAH1	-0.127413	-0.00945572	-0.24537	-2.11708	0.0849057	1	ex_09
ERGIC2	-0.0326552	0.0308375	-0.0961479	-1.00804	0.0856291	1	ex_09
ASXL1	0.0153635	0.0787763	-0.0480493	0.474856	0.0857537	1	ex_09
CACNB4	-0.0915165	-0.0067823	-0.176251	-2.11684	0.0857631	1	ex_09
IFT172	-0.0513458	0.0076712	-0.110363	-1.7052	0.0858449	1	ex_09
UTP6	-0.0249873	0.0129517	-0.0629263	-1.29087	0.0860714	1	ex_09
RNF169	0.0625918	0.129322	-0.00413877	1.8384	0.0861233	1	ex_09
SLC45A4	-0.00473044	0.00678686	-0.0162477	-0.805006	0.0861258	1	ex_09
WDR82	-0.0564159	0.018293	-0.131125	-1.48005	0.0862958	1	ex_09
CDKL1	0.108185	0.21722	-0.000850425	1.94468	0.0865187	1	ex_09
TECPR2	-0.0756757	0.00711836	-0.15847	-1.79145	0.0870687	1	ex_09
TRIM44	-0.10465	0.00452118	-0.213821	-1.87879	0.0871235	1	ex_09
KIAA1549	-0.0767685	0.005077	-0.158614	-1.83838	0.0871972	1	ex_09
CALY	0.0594004	0.259591	-0.140791	0.581558	0.0872437	1	ex_09
BCLAF3	0.0229485	0.0699578	-0.0240608	0.956796	0.0872632	1	ex_09
ZNF146	0.0183618	0.0495409	-0.0128173	1.15425	0.0875613	1	ex_09
CFLAR	0.0134966	0.0550227	-0.0280296	0.637015	0.0875732	1	ex_09
GRAMD1B	-0.0979617	-0.01358	-0.182343	-2.27539	0.0877021	1	ex_09
ROCK2	0.0855399	0.187867	-0.0167872	1.63842	0.0878527	1	ex_09
SOCS7	-0.0477842	0.000159216	-0.0957277	-1.95346	0.088038	1	ex_09
ZNF506	-0.0613475	0.000906794	-0.123602	-1.93142	0.0881055	1	ex_09
PRPSAP1	0.059043	0.11843	-0.000343833	1.94862	0.0882223	1	ex_09
MTOR	-0.0428307	0.0105239	-0.0961854	-1.57337	0.0884536	1	ex_09
NUP107	0.0366646	0.0737694	-0.000440171	1.93671	0.0885686	1	ex_09
TTC33	0.0515824	0.119443	-0.0162784	1.48981	0.0886391	1	ex_09
NCK1	-0.00547998	0.015601	-0.0265609	-0.509491	0.088768	1	ex_09
HSF2	0.0393674	0.105571	-0.026836	1.16548	0.0888224	1	ex_09
ADAMTS10	-0.00623316	0.0173362	-0.0298026	-0.518332	0.0888755	1	ex_09
MXRA7	-0.0413143	0.000558289	-0.0831868	-1.93383	0.0890949	1	ex_09
CATSPER2	-0.0507264	0.0224004	-0.123853	-1.35958	0.089368	1	ex_09
NT5DC3	0.00578002	0.0342819	-0.0227218	0.39747	0.0894066	1	ex_09
STAG2	0.0467105	0.0962097	-0.00278873	1.84954	0.0894242	1	ex_09
LHFPL4	0.00566669	0.0759462	-0.0646129	0.158033	0.0895061	1	ex_09
TSC22D2	-0.0712702	0.0035459	-0.146086	-1.86707	0.0895404	1	ex_09
FBXO25	-0.0347208	0.0039456	-0.0733872	-1.75997	0.0895505	1	ex_09
ABHD12	-0.000501568	0.0372613	-0.0382645	-0.0260323	0.0897723	1	ex_09
TRAPPC9	-0.118074	-0.00394077	-0.232208	-2.02764	0.0899107	1	ex_09
GDI2	-0.0546217	-0.00588436	-0.103359	-2.1966	0.0901095	1	ex_09
TRIM14	-0.00467987	0.0153406	-0.0247003	-0.458151	0.0901706	1	ex_09
ARHGEF11	-0.0725898	-0.00530683	-0.139873	-2.11455	0.0902813	1	ex_09
MIOS	0.0257141	0.0556697	-0.00424142	1.68245	0.0904431	1	ex_09
PSMC6	-0.0592553	0.0244387	-0.142949	-1.38765	0.0904643	1	ex_09
OSBPL3	-0.0647555	0.0246445	-0.154156	-1.41967	0.090556	1	ex_09
SS18	-0.0459256	0.00351388	-0.095365	-1.82066	0.0905576	1	ex_09
KPNA3	-0.0743465	-0.00601531	-0.142678	-2.1325	0.0905624	1	ex_09
KLHL20	4.97643e-05	0.0205507	-0.0204512	0.00475764	0.090566	1	ex_09
MRPL19	-0.0933989	-0.00184097	-0.184957	-1.99937	0.0905733	1	ex_09
SAFB	-0.0621154	-0.00784439	-0.116386	-2.24326	0.090638	1	ex_09
APTX	-0.0807433	-0.00554764	-0.155939	-2.10456	0.0906446	1	ex_09
EIF4ENIF1	0.0128632	0.054984	-0.0292577	0.598547	0.0907244	1	ex_09
SH3RF3	-0.108155	0.0118391	-0.22815	-1.76659	0.0907311	1	ex_09
BORCS5	-0.0407555	0.0288514	-0.110362	-1.14758	0.0907555	1	ex_09
TFB1M	-0.0476725	0.0110341	-0.106379	-1.59158	0.090842	1	ex_09
NBDY	-0.0270715	0.0159893	-0.0701324	-1.23219	0.0910013	1	ex_09
DGCR2	-0.00721429	0.0345527	-0.0489813	-0.338539	0.0910703	1	ex_09
LYPLA1	-0.0279357	0.0153969	-0.0712682	-1.26355	0.0914413	1	ex_09
HDLBP	-0.0429398	0.0242808	-0.11016	-1.252	0.0917489	1	ex_09
DPH6	-0.12816	0.0139125	-0.270232	-1.76803	0.0917511	1	ex_09
TM9SF2	-0.0485276	0.0203173	-0.117372	-1.38155	0.0920716	1	ex_09
CDC73	0.0374024	0.0967172	-0.0219124	1.2359	0.092075	1	ex_09
TSPAN14	-0.00828446	0.0247713	-0.0413403	-0.491207	0.092103	1	ex_09
IP6K1	-0.0407098	0.0327769	-0.114197	-1.08577	0.0921278	1	ex_09
ILRUN	-0.0375924	0.0143105	-0.0894952	-1.41957	0.0923983	1	ex_09
SUPV3L1	-0.0811102	0.00314355	-0.165364	-1.88684	0.0926846	1	ex_09
EAPP	-0.00634843	0.0275691	-0.0402659	-0.366852	0.092709	1	ex_09
SHROOM3	-0.188538	-0.00724028	-0.369836	-2.03824	0.092857	1	ex_09
CTBP1	-0.0187077	0.0235033	-0.0609188	-0.868647	0.0928892	1	ex_09
MYO19	-0.0154619	0.00244283	-0.0333667	-1.69256	0.0928994	1	ex_09
STOX2	-0.07549	0.0109532	-0.161933	-1.71162	0.0931171	1	ex_09
HINT3	0.0644236	0.145734	-0.0168868	1.55291	0.0931288	1	ex_09
KHDRBS2	0.164635	0.350982	-0.0217112	1.73161	0.0931597	1	ex_09
PITRM1	0.018946	0.0625413	-0.0246493	0.851776	0.093408	1	ex_09
CIAO1	-0.104074	-0.00427171	-0.203876	-2.04385	0.0938178	1	ex_09
STIMATE	-0.00681149	0.00829151	-0.0219145	-0.883949	0.0939466	1	ex_09
STS	-0.0591268	-0.00571753	-0.112536	-2.16978	0.094318	1	ex_09
FAM13B	-0.0638819	-0.00593531	-0.121829	-2.16072	0.0943642	1	ex_09
ANKRD28	-0.0821652	-0.00889286	-0.155437	-2.19784	0.0944003	1	ex_09
ATXN1	-0.174574	0.029992	-0.37914	-1.67261	0.0945407	1	ex_09
OTOGL	-0.121543	0.0236068	-0.266693	-1.6412	0.0945431	1	ex_09
ANKRD36	0.193132	0.37638	0.00988508	2.06569	0.0945593	1	ex_09
NETO2	-0.0232564	0.0708669	-0.11738	-0.484277	0.0946883	1	ex_09
MGST3	-0.1133	0.00399941	-0.230599	-1.89314	0.094787	1	ex_09
SLC37A1	0.0313665	0.073954	-0.011221	1.44355	0.0948744	1	ex_09
AMY2B	-0.0313286	0.0278306	-0.0904879	-1.03793	0.0950554	1	ex_09
TDP1	-0.0108521	0.0228322	-0.0445364	-0.631444	0.0953237	1	ex_09
CNTNAP3B	0.0729485	0.181538	-0.0356414	1.31666	0.0954015	1	ex_09
DDX42	-0.0160646	0.0400466	-0.0721758	-0.561137	0.0961118	1	ex_09
NEXMIF	-0.0543122	-0.00724241	-0.101382	-2.26153	0.0961613	1	ex_09
KYAT3	-0.00595363	0.0467095	-0.0586168	-0.221576	0.0961798	1	ex_09
SEC22C	-0.0486167	-0.00236825	-0.0948652	-2.06033	0.0962134	1	ex_09
DCBLD1	0.0138238	0.0542434	-0.0265957	0.670324	0.0963029	1	ex_09
RAB27B	-0.126665	-0.00688274	-0.246447	-2.07258	0.0963199	1	ex_09
CDKL2	-0.0208565	0.0567034	-0.0984165	-0.527051	0.0963818	1	ex_09
KIAA0586	0.061983	0.120716	0.00325046	2.06844	0.0965099	1	ex_09
RMDN2	-0.00815098	0.0478076	-0.0641095	-0.28549	0.0965896	1	ex_09
GRID2	-0.217502	-0.0187026	-0.416301	-2.14435	0.0966145	1	ex_09
CHGA	0.190078	0.423281	-0.0431243	1.59752	0.0966399	1	ex_09
RBMS3	0.112544	0.23401	-0.00892196	1.816	0.096733	1	ex_09
SRP54	-0.028559	0.0418065	-0.0989244	-0.795484	0.0967835	1	ex_09
IPO7	-0.0198523	0.0495227	-0.0892272	-0.560861	0.0968172	1	ex_09
RPS2	-0.084747	0.065904	-0.235398	-1.10256	0.0968581	1	ex_09
GOSR1	-0.0323362	0.0292477	-0.0939201	-1.02913	0.097021	1	ex_09
MTR	-0.102887	-0.00639828	-0.199377	-2.08993	0.0970442	1	ex_09
PRKACA	-0.0323725	0.00601902	-0.0707641	-1.65268	0.097112	1	ex_09
C1D	0.00625978	0.0618946	-0.049375	0.220526	0.0971838	1	ex_09
MED23	0.04391	0.100085	-0.0122656	1.53202	0.0973691	1	ex_09
MLLT6	0.0295566	0.0742471	-0.0151339	1.29625	0.097421	1	ex_09
SETBP1	-0.120879	0.0856114	-0.32737	-1.14736	0.097454	1	ex_09
EIF4E	-0.0654432	-0.00445249	-0.126434	-2.10305	0.0975823	1	ex_09
LATS1	0.000161924	0.0552406	-0.0549168	0.00576202	0.0975944	1	ex_09
AP3S2	-0.0133599	0.0219986	-0.0487185	-0.740556	0.0976368	1	ex_09
HIF1A	-0.0820597	-0.00373087	-0.160388	-2.05332	0.0977155	1	ex_09
RNASEH2B	-0.0843709	0.0184528	-0.187195	-1.60823	0.0978965	1	ex_09
MAP3K10	0.0137164	0.0431004	-0.0156676	0.914907	0.0981758	1	ex_09
FOXN3	-0.0333668	0.063657	-0.130391	-0.674038	0.098369	1	ex_09
LHPP	-0.0423387	0.00200825	-0.0866857	-1.87121	0.0984349	1	ex_09
ZDHHC21	0.0526736	0.182028	-0.0766809	0.798104	0.0985926	1	ex_09
NCAM2	0.110718	0.284493	-0.0630563	1.24877	0.0987575	1	ex_09
SCPEP1	-0.0614722	0.0216007	-0.144545	-1.45033	0.0988622	1	ex_09
ADAM19	-0.0104836	0.0121317	-0.0330989	-0.908562	0.0989124	1	ex_09
TBC1D5	0.111677	0.218527	0.00482675	2.0485	0.0992643	1	ex_09
RLF	0.0560938	0.117795	-0.0056075	1.78184	0.0993432	1	ex_09
ADD3	0.116995	0.223921	0.0100695	2.14454	0.0997864	1	ex_09
SEMA4B	-0.0156517	0.00916391	-0.0404673	-1.23619	0.0998712	1	ex_09
KRT222	0.0356184	0.125011	-0.0537741	0.780947	0.0999184	1	ex_09
NMT2	-0.059649	0.0184014	-0.137699	-1.49788	0.100009	1	ex_09
IPO9	-0.0428491	0.0294196	-0.115118	-1.16209	0.100019	1	ex_09
HEATR5A	-0.0241964	0.0288169	-0.0772097	-0.89457	0.100126	1	ex_09
TMEM131L	-0.0175724	0.0522224	-0.0873673	-0.493465	0.100231	1	ex_09
MYO1D	-0.174721	0.0115678	-0.361009	-1.83826	0.100288	1	ex_09
ZNF717	-0.0539682	0.0152489	-0.123185	-1.52817	0.100373	1	ex_09
MMD	-0.0806816	0.00545291	-0.166816	-1.83588	0.100528	1	ex_09
PTPN11	-0.0628395	0.0199865	-0.145665	-1.48701	0.100587	1	ex_09
TAF4	-0.00932441	0.00919503	-0.0278438	-0.986828	0.100644	1	ex_09
SERGEF	-0.0716238	0.00839317	-0.151641	-1.75438	0.100782	1	ex_09
CYB5R4	0.00405042	0.0504944	-0.0423936	0.17093	0.100862	1	ex_09
DCAF16	0.0530757	0.114507	-0.00835578	1.69337	0.100936	1	ex_09
LDHB	0.0668593	0.230451	-0.0967329	0.801027	0.101185	1	ex_09
PCID2	0.0692667	0.14078	-0.00224659	1.89839	0.101314	1	ex_09
SKIL	0.0355162	0.0975777	-0.0265453	1.12164	0.101543	1	ex_09
SLC35A3	-0.0383427	0.0232945	-0.0999798	-1.21924	0.101644	1	ex_09
IQCH	-0.0463111	0.0123001	-0.104922	-1.54865	0.10169	1	ex_09
WDR44	-0.013548	0.0297229	-0.0568189	-0.61366	0.101706	1	ex_09
SFMBT1	0.025687	0.0621078	-0.0107337	1.38234	0.101755	1	ex_09
SMIM8	-0.0342698	0.0238778	-0.0924173	-1.15512	0.101781	1	ex_09
PSD3	-0.113734	-0.000195599	-0.227273	-1.96334	0.101833	1	ex_09
CCT4	-0.00311284	0.0761487	-0.0823744	-0.0769736	0.101833	1	ex_09
RNF4	-0.0129528	0.0131008	-0.0390065	-0.974417	0.101866	1	ex_09
GFM1	-0.0502559	-0.00286863	-0.0976431	-2.07861	0.102016	1	ex_09
RAB28	0.0761467	0.159124	-0.00683063	1.79862	0.102182	1	ex_09
TUBE1	0.045686	0.120275	-0.0289035	1.20048	0.102621	1	ex_09
CEMIP	0.0162591	0.0940653	-0.0615471	0.409573	0.102835	1	ex_09
BBS5	-0.0790503	0.0106776	-0.168778	-1.72673	0.10284	1	ex_09
PIAS1	0.0492026	0.162624	-0.0642192	0.850236	0.102929	1	ex_09
PPM1E	0.133777	0.321566	-0.0540116	1.39624	0.102949	1	ex_09
FAT3	0.235961	0.464084	0.00783786	2.0273	0.102988	1	ex_09
RFX1	0.00645685	0.0263534	-0.0134397	0.636049	0.102995	1	ex_09
ZFX	-0.00975181	0.0323411	-0.0518447	-0.454072	0.103351	1	ex_09
PPFIA3	-0.0218852	0.0221952	-0.0659657	-0.97309	0.103451	1	ex_09
NTN4	-0.00777309	0.0670262	-0.0825724	-0.203678	0.103477	1	ex_09
CCNL2	0.043282	0.104648	-0.0180843	1.38237	0.103588	1	ex_09
PCF11	0.0153687	0.0354941	-0.00475678	1.49671	0.10372	1	ex_09
ATRX	0.0911438	0.19606	-0.0137721	1.70268	0.104146	1	ex_09
CCDC148	-0.0894515	0.0231465	-0.202049	-1.55706	0.104185	1	ex_09
MEGF9	0.00337462	0.0586012	-0.0518519	0.119764	0.10422	1	ex_09
RIPK1	-0.0402386	0.00509742	-0.0855746	-1.73959	0.104337	1	ex_09
ERO1A	-0.0270163	0.0524737	-0.106506	-0.666135	0.10471	1	ex_09
DIS3	0.0281258	0.0724094	-0.0161578	1.24483	0.104795	1	ex_09
CAMLG	-0.0927021	0.0256614	-0.211065	-1.53504	0.105082	1	ex_09
SLC12A6	0.00412927	0.048174	-0.0399154	0.18375	0.105102	1	ex_09
RNASET2	-0.0263493	0.0171522	-0.0698509	-1.18717	0.105191	1	ex_09
CANX	-0.0453893	0.0422477	-0.133026	-1.01511	0.10524	1	ex_09
SEC24B	0.0557279	0.12959	-0.0181344	1.47876	0.105242	1	ex_09
PDCD7	-0.07135	0.0105146	-0.153215	-1.70823	0.105293	1	ex_09
TXNRD1	-0.0155348	0.0389116	-0.0699812	-0.559223	0.105301	1	ex_09
SYNGR1	-0.0229848	0.0287279	-0.0746976	-0.871148	0.10539	1	ex_09
B4GALNT1	0.0540376	0.141822	-0.0337465	1.2065	0.105527	1	ex_09
CAMKK1	-0.00736992	0.0841616	-0.0989014	-0.157812	0.105564	1	ex_09
EPHA10	-0.00522651	0.0113834	-0.0218364	-0.616726	0.105673	1	ex_09
PITPNB	-0.0637405	-0.00254458	-0.124936	-2.04146	0.105986	1	ex_09
UBXN2B	-0.0750777	-0.00193425	-0.148221	-2.01179	0.105994	1	ex_09
HTR2A	-0.0816268	0.00702005	-0.170274	-1.80475	0.106248	1	ex_09
INKA2	-0.0554581	0.00409415	-0.11501	-1.82522	0.106324	1	ex_09
POLA1	-0.0560635	-0.00214777	-0.109979	-2.03804	0.106526	1	ex_09
ATP8A2	0.130937	0.291178	-0.0293044	1.60153	0.106586	1	ex_09
ATG13	-0.0113791	0.0246084	-0.0473667	-0.619733	0.106682	1	ex_09
TRIM9	-0.149125	-0.0134549	-0.284796	-2.15434	0.106728	1	ex_09
GATB	-0.000909252	0.0974978	-0.0993163	-0.0181095	0.106732	1	ex_09
SIMC1	-0.0198275	0.0212258	-0.0608807	-0.946604	0.106751	1	ex_09
LMTK3	-0.0272092	0.0257419	-0.0801603	-1.00714	0.106813	1	ex_09
KCNK12	0.00467945	0.0211572	-0.0117982	0.556605	0.106903	1	ex_09
DHX30	0.000202964	0.046292	-0.0458861	0.00863115	0.106976	1	ex_09
OPRK1	0.0352029	0.0829578	-0.0125519	1.4448	0.1072	1	ex_09
PCYOX1	0.0298174	0.142211	-0.0825763	0.519967	0.107224	1	ex_09
CSRNP2	-0.075591	-0.002116	-0.149066	-2.01641	0.107398	1	ex_09
JMY	0.0169468	0.0664101	-0.0325165	0.671509	0.107644	1	ex_09
CARMIL1	0.12626	0.301338	-0.0488167	1.41347	0.107666	1	ex_09
RAB12	0.0599802	0.118389	0.00157171	2.0127	0.107701	1	ex_09
SETDB2	0.0636821	0.142374	-0.0150093	1.58613	0.108136	1	ex_09
GABRB3	-0.13349	-0.0158466	-0.251133	-2.22397	0.108142	1	ex_09
TRAF3	-0.0831903	0.00354069	-0.169921	-1.87995	0.10826	1	ex_09
TMX2	-0.0091223	0.0141847	-0.0324293	-0.767126	0.108495	1	ex_09
TESC	-0.0272386	0.0251728	-0.0796499	-1.01861	0.108536	1	ex_09
NELL1	0.0924421	0.25562	-0.0707356	1.11034	0.108604	1	ex_09
SCAMP5	-0.0702744	0.000535917	-0.141085	-1.94513	0.108671	1	ex_09
STK38	0.0227337	0.0604099	-0.0149424	1.18264	0.108677	1	ex_09
ABI1	0.0593459	0.142501	-0.0238088	1.39879	0.108822	1	ex_09
ERO1B	-0.0696676	0.0186712	-0.158006	-1.54571	0.109109	1	ex_09
ERCC8	-0.0471662	-0.00298384	-0.0913486	-2.09233	0.109474	1	ex_09
RTN1	-0.0130039	0.0903763	-0.116384	-0.246539	0.109617	1	ex_09
SNAP91	0.183838	0.359106	0.00857031	2.0558	0.109652	1	ex_09
NUB1	0.00825971	0.0325818	-0.0160624	0.665598	0.10969	1	ex_09
TET3	-0.0500918	0.0178559	-0.11804	-1.44491	0.109811	1	ex_09
LENG8	0.0314421	0.0890168	-0.0261327	1.07035	0.110357	1	ex_09
HNRNPR	-0.0659385	-0.00258182	-0.129295	-2.03983	0.110571	1	ex_09
BLZF1	0.00433337	0.0417244	-0.0330577	0.227147	0.110799	1	ex_09
APBB1	-0.0714396	0.00357023	-0.146449	-1.86668	0.110917	1	ex_09
KPNA4	-0.0481201	0.0134522	-0.109692	-1.53176	0.11093	1	ex_09
FBXO34	0.0910304	0.186667	-0.00460657	1.86556	0.110951	1	ex_09
SLC26A4	-0.0467353	0.0597073	-0.153178	-0.860553	0.111177	1	ex_09
UCHL5	0.0318036	0.13038	-0.0667725	0.632343	0.111233	1	ex_09
TFDP2	0.159135	0.313087	0.00518221	2.02594	0.1115	1	ex_09
ECHDC1	-0.0328332	0.0290873	-0.0947537	-1.03927	0.111609	1	ex_09
PHKB	-0.0732332	0.000690029	-0.147156	-1.94167	0.111613	1	ex_09
SLC25A24	0.0107814	0.0412968	-0.019734	0.692477	0.111696	1	ex_09
PRMT3	-0.0692081	0.00243855	-0.140855	-1.89326	0.111713	1	ex_09
CBWD5	0.109705	0.215552	0.00385927	2.03143	0.111759	1	ex_09
TIA1	-0.0760134	0.00340145	-0.155428	-1.87602	0.111856	1	ex_09
BAG4	-0.0325505	0.00975099	-0.074852	-1.50817	0.112292	1	ex_09
ASAP2	-0.0249599	0.0221171	-0.072037	-1.03916	0.112396	1	ex_09
DCAF8	-0.0150783	0.0355355	-0.065692	-0.58389	0.112591	1	ex_09
PCSK7	-0.016551	0.0165917	-0.0496938	-0.978779	0.112644	1	ex_09
ATG4B	0.0570411	0.114136	-5.41405e-05	1.95811	0.112729	1	ex_09
KCMF1	-0.053412	0.00122551	-0.10805	-1.916	0.112733	1	ex_09
CBWD6	0.112182	0.274224	-0.049861	1.35688	0.112789	1	ex_09
SEC24A	-0.0141561	0.030313	-0.0586252	-0.623925	0.112804	1	ex_09
ATF7IP2	-0.0470031	0.0341156	-0.128122	-1.13567	0.112804	1	ex_09
ABCB10	-0.0294358	0.00456665	-0.0634383	-1.69673	0.113096	1	ex_09
SLC39A14	0.0147131	0.038266	-0.00883968	1.22436	0.113248	1	ex_09
CCNYL1	-0.0624827	0.0425732	-0.167539	-1.1657	0.11331	1	ex_09
URI1	-0.0465208	0.0524428	-0.145484	-0.921339	0.113349	1	ex_09
DUT	0.042587	0.100921	-0.0157468	1.43089	0.113353	1	ex_09
ITGA3	0.0111178	0.0465507	-0.024315	0.614982	0.11355	1	ex_09
SLC13A3	-0.0962751	0.00797046	-0.200521	-1.81011	0.113614	1	ex_09
ATG7	-0.144509	0.00252371	-0.291541	-1.92632	0.113633	1	ex_09
TBC1D31	-0.0193197	0.00330142	-0.0419408	-1.67392	0.113652	1	ex_09
ZNF594	0.00642392	0.0200342	-0.00718634	0.925085	0.113717	1	ex_09
LNPEP	-0.07654	-0.00158689	-0.151493	-2.00146	0.113782	1	ex_09
GLRX3	-0.0110835	0.0422848	-0.0644518	-0.407045	0.113794	1	ex_09
PCLO	0.0922294	0.248293	-0.063834	1.15829	0.113961	1	ex_09
MTG1	0.01258	0.0695688	-0.0444088	0.432653	0.114073	1	ex_09
EEF1AKMT2	-0.0119385	0.0414701	-0.0653472	-0.438115	0.114338	1	ex_09
PTCD3	-0.0563936	-0.00147185	-0.111315	-2.01249	0.114357	1	ex_09
SPIRE2	0.0162922	0.0461604	-0.013576	1.0691	0.114524	1	ex_09
GABBR1	-0.0816934	-0.00505089	-0.158336	-2.08913	0.114614	1	ex_09
KIAA0825	-0.113235	0.000540262	-0.227011	-1.95066	0.114634	1	ex_09
TRAPPC6B	-0.0102796	0.0428942	-0.0634534	-0.378901	0.11474	1	ex_09
KTN1	0.0954802	0.181348	0.00961236	2.17937	0.114903	1	ex_09
PHACTR3	-0.1331	0.0112763	-0.277475	-1.80688	0.11548	1	ex_09
MRPL30	-0.053491	0.00609801	-0.11308	-1.75939	0.115787	1	ex_09
CAMSAP1	-0.0559385	-0.00509478	-0.106782	-2.15636	0.115832	1	ex_09
RAB3GAP2	-0.0630367	-0.00424283	-0.121831	-2.1014	0.115961	1	ex_09
STAT2	-0.0736474	0.00444911	-0.151744	-1.84831	0.116094	1	ex_09
RABL2A	-0.00665052	0.0436518	-0.0569529	-0.259129	0.116107	1	ex_09
ZC3H6	0.0843227	0.165783	0.00286201	2.02882	0.116406	1	ex_09
AARS1	-0.0257403	0.0160522	-0.0675327	-1.20715	0.116517	1	ex_09
PPIP5K2	0.075655	0.160667	-0.00935692	1.74424	0.11684	1	ex_09
TRIT1	-0.00830319	0.0116832	-0.0282895	-0.814253	0.116923	1	ex_09
ME2	-0.0276299	0.0221878	-0.0774475	-1.08704	0.117142	1	ex_09
ITSN1	0.0626771	0.168029	-0.042675	1.16604	0.117165	1	ex_09
LINS1	-0.0183487	0.0104032	-0.0471005	-1.2508	0.117273	1	ex_09
TMEM181	-0.0626352	0.00458613	-0.129857	-1.82625	0.117302	1	ex_09
ZNF33A	0.00856615	0.0565768	-0.0394445	0.3497	0.117389	1	ex_09
EYA3	0.0239558	0.0919041	-0.0439924	0.691006	0.117479	1	ex_09
RNF213	-0.0641094	0.0308374	-0.159056	-1.3234	0.117617	1	ex_09
ZNF573	-0.00722582	0.0163204	-0.030772	-0.601471	0.117677	1	ex_09
MEST	-0.0543674	0.0215579	-0.130293	-1.40346	0.117717	1	ex_09
MCM3AP	-0.0508773	0.00716727	-0.108922	-1.71795	0.117759	1	ex_09
KIAA0753	0.0252168	0.0844867	-0.0340532	0.833878	0.117794	1	ex_09
SLC22A15	-0.0291186	0.0024105	-0.0606476	-1.81012	0.117882	1	ex_09
LPCAT4	-0.0757179	0.0197653	-0.171201	-1.55425	0.11792	1	ex_09
TRA2B	-0.0241777	0.0420304	-0.0903857	-0.715735	0.118006	1	ex_09
FOXJ3	-0.0692185	0.000693395	-0.13913	-1.94052	0.118081	1	ex_09
MRPS25	0.00278579	0.105394	-0.0998222	0.0532128	0.118104	1	ex_09
SBNO1	-0.0644952	-0.0034166	-0.125574	-2.0696	0.118123	1	ex_09
NKTR	0.125704	0.26055	-0.00914196	1.82709	0.118212	1	ex_09
PALM2AKAP2	-0.115638	-0.00246903	-0.228806	-2.00272	0.118262	1	ex_09
RILPL1	0.000284001	0.0414478	-0.0408798	0.0135224	0.118372	1	ex_09
CBWD1	0.0218037	0.0656759	-0.0220684	0.974069	0.118435	1	ex_09
N4BP2L1	-0.00269043	0.0610893	-0.0664701	-0.0826774	0.118649	1	ex_09
ZNF544	-0.0425773	0.0085243	-0.0936788	-1.63302	0.118929	1	ex_09
CDC40	0.0866983	0.178046	-0.004649	1.86021	0.118938	1	ex_09
ERMP1	0.0189255	0.0537066	-0.0158555	1.06648	0.118984	1	ex_09
TBCEL	-0.0399424	0.00742836	-0.0873131	-1.65262	0.119001	1	ex_09
TOX2	0.00811016	0.0322401	-0.0160198	0.658751	0.119043	1	ex_09
WDR59	-0.0321029	-0.000516409	-0.0636895	-1.99201	0.11927	1	ex_09
CDK5R1	-0.107617	0.0414539	-0.256688	-1.41493	0.119301	1	ex_09
LRRC49	0.0391405	0.0934805	-0.0151996	1.41174	0.119399	1	ex_09
TSHZ1	0.0438861	0.101994	-0.0142222	1.48026	0.119752	1	ex_09
CMIP	-0.12609	0.00473122	-0.256912	-1.88908	0.119769	1	ex_09
NPHP3	0.0620795	0.124009	0.000149968	1.96471	0.11977	1	ex_09
LRP2BP	-0.0322079	0.0605641	-0.12498	-0.680445	0.119829	1	ex_09
TIAM1	0.118337	0.237615	-0.000939774	1.94452	0.119929	1	ex_09
RAD51D	-0.0162637	0.00919806	-0.0417255	-1.25193	0.12001	1	ex_09
MFSD14A	-0.00890181	0.0434153	-0.0612189	-0.33349	0.12008	1	ex_09
PUS10	0.0246763	0.0786848	-0.0293322	0.895503	0.120194	1	ex_09
GABRA2	-0.0565392	0.00169226	-0.114771	-1.90301	0.120443	1	ex_09
CCDC93	-0.019805	0.0387008	-0.0783108	-0.663475	0.120482	1	ex_09
UBR5	0.0605068	0.165164	-0.0441502	1.13314	0.120533	1	ex_09
HS6ST1	0.0246006	0.0606368	-0.0114357	1.33799	0.120616	1	ex_09
GK5	-0.0599757	0.00743951	-0.127391	-1.74368	0.120941	1	ex_09
DKK2	0.123608	0.251419	-0.00420236	1.89552	0.121257	1	ex_09
CDYL2	0.122066	0.253702	-0.00956972	1.81748	0.121401	1	ex_09
ELMOD1	-0.0597762	0.00964922	-0.129202	-1.68756	0.121457	1	ex_09
C2CD2	0.00509191	0.0587511	-0.0485673	0.185988	0.121486	1	ex_09
KDM1B	-0.0477031	0.014622	-0.110028	-1.50014	0.121682	1	ex_09
TSPAN3	-0.0451255	0.0184341	-0.108685	-1.39152	0.121752	1	ex_09
LAMA2	0.114749	0.233465	-0.00396687	1.89447	0.121763	1	ex_09
FBXO38	0.024456	0.0779832	-0.0290712	0.895486	0.122118	1	ex_09
NT5C3A	-0.0174228	0.0410315	-0.075877	-0.584183	0.122208	1	ex_09
THUMPD2	0.0746201	0.14627	0.00297063	2.04123	0.122284	1	ex_09
ITGB1	0.0540074	0.12195	-0.0139355	1.55796	0.122557	1	ex_09
PRKAR2B	0.0748305	0.200207	-0.0505456	1.1698	0.122629	1	ex_09
USP11	-0.0984693	0.00239704	-0.199336	-1.91339	0.122958	1	ex_09
DLC1	-0.0752702	0.0426198	-0.19316	-1.25139	0.123381	1	ex_09
SNRNP200	0.027758	0.0887624	-0.0332464	0.891817	0.123391	1	ex_09
TMEM192	-0.00704638	0.0379474	-0.0520401	-0.306946	0.123529	1	ex_09
CTTNBP2	-0.0673368	0.0234649	-0.158138	-1.45347	0.123594	1	ex_09
NUP214	-0.0222629	0.0127691	-0.0572949	-1.24556	0.123645	1	ex_09
CHN2	-0.12478	0.00704543	-0.256606	-1.85521	0.123826	1	ex_09
SIRT2	-0.0130598	0.0150702	-0.0411897	-0.909944	0.123988	1	ex_09
TCF4	0.0779473	0.218658	-0.0627638	1.08573	0.123994	1	ex_09
PPP6R2	-0.0760061	0.0238128	-0.175825	-1.4924	0.124131	1	ex_09
ACBD6	0.0366808	0.0985896	-0.0252279	1.16128	0.124231	1	ex_09
MLLT3	0.152167	0.317959	-0.0136243	1.7989	0.124321	1	ex_09
LRRC8C	-0.0108655	0.00859291	-0.0303238	-1.09443	0.124441	1	ex_09
TPP2	0.050794	0.106969	-0.00538145	1.7722	0.124488	1	ex_09
GPRASP1	-0.0782923	0.00535517	-0.16194	-1.83449	0.124604	1	ex_09
CFAP54	0.0635759	0.156292	-0.0291407	1.34395	0.124945	1	ex_09
TMEM170B	-0.0749301	0.0077342	-0.157594	-1.77659	0.125032	1	ex_09
LPGAT1	-0.095218	0.000964419	-0.1914	-1.94031	0.125253	1	ex_09
VCL	-0.0352122	0.006893	-0.0773175	-1.6391	0.125689	1	ex_09
GLS2	0.0443417	0.106817	-0.0181337	1.39108	0.125949	1	ex_09
OSBPL8	-0.0916691	0.0119417	-0.19528	-1.73407	0.126013	1	ex_09
KDM4C	-0.0719111	0.00584313	-0.149665	-1.81268	0.126144	1	ex_09
EPB41L5	-0.0752061	0.00476715	-0.155179	-1.84313	0.126145	1	ex_09
AKAP12	-0.0223215	0.0357918	-0.0804349	-0.752829	0.126177	1	ex_09
ZMYM6	0.0128013	0.0624321	-0.0368295	0.505535	0.126261	1	ex_09
ABCC1	0.00219945	0.0415872	-0.0371883	0.109446	0.126435	1	ex_09
LPIN2	-0.0613469	-0.00129462	-0.121399	-2.00222	0.126868	1	ex_09
ZBTB11	0.0162721	0.067447	-0.0349029	0.623209	0.126905	1	ex_09
PSMF1	-0.0108104	0.0311383	-0.052759	-0.505092	0.126919	1	ex_09
STIM2	-0.0720136	0.00216752	-0.146195	-1.9027	0.126933	1	ex_09
HNRNPD	-0.0595352	-0.000477991	-0.118592	-1.97583	0.126965	1	ex_09
USP53	-0.0105796	0.0470208	-0.06818	-0.359991	0.127143	1	ex_09
SEPTIN8	-0.00420543	0.0575117	-0.0659226	-0.133553	0.127246	1	ex_09
RNF111	-0.0917327	0.0145775	-0.198043	-1.69121	0.127288	1	ex_09
DNAH6	0.100042	0.210441	-0.0103581	1.77607	0.127656	1	ex_09
SAR1A	-0.0299051	0.00844227	-0.0682524	-1.52847	0.127783	1	ex_09
STIM1	-0.0483826	0.0305887	-0.127354	-1.20079	0.12794	1	ex_09
NCAM1	-0.181373	0.0392461	-0.401993	-1.6113	0.128274	1	ex_09
ABCA6	0.0495656	0.145695	-0.0465634	1.01059	0.128309	1	ex_09
RAB6A	-0.0781771	-0.00400849	-0.152346	-2.06589	0.128346	1	ex_09
WDR36	-0.0500914	0.00423876	-0.104422	-1.80705	0.128475	1	ex_09
CCDC82	0.0730201	0.144504	0.00153584	2.00207	0.128787	1	ex_09
ANKDD1A	0.00961583	0.0543594	-0.0351278	0.421215	0.129118	1	ex_09
ADGRB3	0.0174119	0.187353	-0.152529	0.200816	0.129386	1	ex_09
ESYT2	-0.0755544	0.00184581	-0.152955	-1.91322	0.129562	1	ex_09
CA5B	-0.0248152	0.0297867	-0.079417	-0.890754	0.129577	1	ex_09
RASA2	0.0532477	0.155977	-0.0494818	1.01591	0.12961	1	ex_09
SYNM	0.00963491	0.0560578	-0.036788	0.406784	0.129674	1	ex_09
TBC1D22A	-0.0360519	0.0539126	-0.126016	-0.785425	0.129684	1	ex_09
IVD	-0.0452503	0.0101952	-0.100696	-1.59957	0.129801	1	ex_09
UBE3B	-0.0218531	0.00622613	-0.0499324	-1.52537	0.129806	1	ex_09
ZFYVE21	-0.0320004	0.0368365	-0.100837	-0.911134	0.129834	1	ex_09
CD2AP	0.039258	0.0846306	-0.00611461	1.69583	0.129934	1	ex_09
ZNF487	0.020184	0.0480047	-0.00763668	1.42196	0.12997	1	ex_09
SH3GLB2	0.0394724	0.128923	-0.0499781	0.864886	0.130115	1	ex_09
AGFG1	0.00149988	0.0848962	-0.0818964	0.0352498	0.130341	1	ex_09
PIN1	0.0530944	0.173354	-0.0671653	0.86532	0.130418	1	ex_09
TRPC4AP	-0.0419284	0.0162266	-0.100083	-1.41309	0.130492	1	ex_09
RHEB	-0.0882544	0.0252212	-0.20173	-1.52434	0.130684	1	ex_09
SMS	0.0221083	0.0946607	-0.0504441	0.597244	0.130696	1	ex_09
PXDN	-0.0132401	0.0609032	-0.0873834	-0.349999	0.130891	1	ex_09
ZSCAN26	-0.00446612	0.095705	-0.104637	-0.0873849	0.131172	1	ex_09
ABCB7	0.0154333	0.0468201	-0.0159535	0.963738	0.131184	1	ex_09
TRIM69	0.0247102	0.0695206	-0.0201002	1.0808	0.13135	1	ex_09
SUPT6H	-0.00623784	0.057972	-0.0704476	-0.190406	0.131362	1	ex_09
GABRG3	-0.242031	0.00269174	-0.486753	-1.93841	0.131812	1	ex_09
ADIPOR2	-0.0734269	0.00440666	-0.151261	-1.849	0.131827	1	ex_09
YEATS2	-0.0722218	-0.000475183	-0.143968	-1.97294	0.131844	1	ex_09
STX7	0.013565	0.0862649	-0.059135	0.365707	0.131901	1	ex_09
MSH2	-0.0578142	0.00865073	-0.124279	-1.70487	0.131904	1	ex_09
CMSS1	-0.0664387	0.0405757	-0.173453	-1.21682	0.131942	1	ex_09
ZNF138	0.0408784	0.106463	-0.024706	1.22163	0.131961	1	ex_09
IFT43	-0.0461895	0.00632357	-0.0987027	-1.72395	0.132051	1	ex_09
PIK3R4	0.0147953	0.0390067	-0.0094162	1.1977	0.132171	1	ex_09
TADA2A	0.0470479	0.110398	-0.0163023	1.45559	0.13225	1	ex_09
CLK4	-0.0663078	0.0026633	-0.135279	-1.88428	0.132411	1	ex_09
LYRM4	-0.026332	0.0508554	-0.103519	-0.668629	0.13246	1	ex_09
FKTN	-0.0662397	-0.00394293	-0.128536	-2.08402	0.132512	1	ex_09
GPC1	-0.0903776	0.0214073	-0.202163	-1.58462	0.132593	1	ex_09
KCTD8	0.161985	0.344886	-0.0209155	1.73583	0.132717	1	ex_09
RAB11FIP2	0.0162003	0.0781743	-0.0457737	0.512344	0.13274	1	ex_09
ZSWIM6	-0.0261458	0.0955751	-0.147867	-0.421002	0.132797	1	ex_09
SNX30	-0.0369289	0.00331972	-0.0771776	-1.79831	0.132841	1	ex_09
ARF1	-0.0988298	0.00147321	-0.199133	-1.93118	0.133005	1	ex_09
EIF3K	0.00802576	0.0670472	-0.0509957	0.266517	0.133048	1	ex_09
ANXA11	-0.0287398	0.0441547	-0.101634	-0.772747	0.133076	1	ex_09
ABHD18	-0.0390376	0.0194212	-0.0974963	-1.30882	0.133254	1	ex_09
INA	-0.0700917	0.0794887	-0.219672	-0.918417	0.133372	1	ex_09
YAF2	-0.066746	0.0163251	-0.149817	-1.57479	0.133475	1	ex_09
MOB2	0.00773586	0.0304009	-0.0149291	0.668962	0.133721	1	ex_09
CEP295	0.0404713	0.0823416	-0.00139893	1.89448	0.133789	1	ex_09
ZMYND8	0.109422	0.273913	-0.0550688	1.3038	0.134032	1	ex_09
GSK3B	-0.0818429	-0.00139484	-0.162291	-1.99395	0.134108	1	ex_09
TMEM65	0.0826795	0.173954	-0.00859469	1.77541	0.134204	1	ex_09
VXN	-0.0844742	0.0160914	-0.18504	-1.64635	0.134284	1	ex_09
CLASP1	0.0204211	0.150661	-0.109819	0.307315	0.134689	1	ex_09
KLHL22	-0.0349257	0.00780278	-0.0776541	-1.60205	0.134837	1	ex_09
DHX57	-0.0248559	0.0197616	-0.0694734	-1.09187	0.134919	1	ex_09
MFSD1	0.024782	0.0643133	-0.0147493	1.22869	0.135102	1	ex_09
SENP2	0.0335594	0.0892711	-0.0221523	1.18064	0.135342	1	ex_09
RIF1	0.0551739	0.123543	-0.0131949	1.5817	0.135814	1	ex_09
ADD2	-0.102059	-0.000849091	-0.20327	-1.97641	0.135881	1	ex_09
NLGN4Y	1.15384e-05	0.000117943	-9.48659e-05	0.212538	0.135939	1	ex_09
POMK	-0.0185027	0.0313595	-0.0683649	-0.727298	0.136076	1	ex_09
L2HGDH	-0.0264237	0.0281122	-0.0809597	-0.949641	0.1364	1	ex_09
SDHC	0.0111725	0.0702231	-0.0478781	0.370831	0.136757	1	ex_09
TUT7	0.0371507	0.0806617	-0.00636028	1.67346	0.137059	1	ex_09
KITLG	0.00848257	0.0735323	-0.0565672	0.255582	0.137068	1	ex_09
SEMA4F	-0.0239428	0.0152118	-0.0630975	-1.19851	0.137368	1	ex_09
SMIM14	-0.0704954	0.00144446	-0.142435	-1.92061	0.13772	1	ex_09
ABCD3	-0.0405931	0.0146504	-0.0958367	-1.44019	0.137847	1	ex_09
CIRBP	-0.180628	0.0434815	-0.404737	-1.57969	0.13806	1	ex_09
DOP1B	-0.0380658	0.0162431	-0.0923747	-1.37376	0.138307	1	ex_09
GNB4	0.0326753	0.0992457	-0.0338951	0.962026	0.138517	1	ex_09
PSMB1	0.0465508	0.104965	-0.011863	1.56192	0.138764	1	ex_09
RBM26	-0.0154188	0.0846254	-0.115463	-0.302069	0.138811	1	ex_09
TSGA10	-0.0682116	0.00386372	-0.140287	-1.8549	0.13885	1	ex_09
ATP5F1C	-0.0611475	0.00295173	-0.125247	-1.86971	0.139176	1	ex_09
DLG3	-0.02579	0.0284786	-0.0800586	-0.931432	0.139195	1	ex_09
CDHR3	0.0738186	0.159465	-0.011828	1.68929	0.139324	1	ex_09
MPP6	-0.0995157	0.00259823	-0.20163	-1.91009	0.139475	1	ex_09
YY1AP1	0.0336494	0.0773051	-0.0100062	1.51073	0.139502	1	ex_09
PRCP	0.0379516	0.102639	-0.0267359	1.14989	0.139566	1	ex_09
PIP4P2	-0.0557226	0.0112396	-0.122685	-1.63098	0.139969	1	ex_09
VSTM2L	-0.0340372	0.0225804	-0.0906548	-1.17829	0.140018	1	ex_09
ZRANB1	0.0274036	0.0971634	-0.0423561	0.76993	0.140022	1	ex_09
RFTN1	-0.0780678	0.0103366	-0.166472	-1.7308	0.140023	1	ex_09
DENND6B	0.00671943	0.0584299	-0.044991	0.254684	0.140292	1	ex_09
INO80	-0.0668937	0.00160728	-0.135395	-1.91398	0.14031	1	ex_09
DCBLD2	-0.0314765	0.0121413	-0.0750942	-1.4144	0.140634	1	ex_09
LARP1B	-0.0384505	0.0314793	-0.10838	-1.07768	0.140711	1	ex_09
ST3GAL1	-0.0421965	0.0267437	-0.111137	-1.19964	0.140816	1	ex_09
MGRN1	-0.0049299	0.0309963	-0.0408561	-0.268952	0.140865	1	ex_09
ARNT	-0.0418239	0.014983	-0.0986307	-1.44302	0.140889	1	ex_09
CWC22	0.00108353	0.0672007	-0.0650336	0.0321201	0.140896	1	ex_09
SUCO	-0.0374983	0.0219082	-0.0969048	-1.23716	0.140918	1	ex_09
FADS3	-0.0185097	0.0339656	-0.0709849	-0.691341	0.140923	1	ex_09
ST7	-0.0320648	0.0421811	-0.106311	-0.846456	0.140981	1	ex_09
ARHGEF17	0.0196367	0.072199	-0.0329255	0.732224	0.141067	1	ex_09
USP43	0.0170089	0.130768	-0.0967499	0.293049	0.141127	1	ex_09
SH3GL1	-0.00367366	0.0184366	-0.0257839	-0.325651	0.141311	1	ex_09
NOP56	0.00738333	0.0335913	-0.0188246	0.552163	0.141371	1	ex_09
YME1L1	-0.0647765	0.00283988	-0.132393	-1.87765	0.141414	1	ex_09
FBXL16	-0.0291437	0.0799865	-0.138274	-0.523418	0.141697	1	ex_09
PPP4R1	0.0375826	0.0954576	-0.0202923	1.27275	0.141749	1	ex_09
TMEM135	0.0414182	0.118963	-0.036127	1.04685	0.141758	1	ex_09
MAP4	-0.0893096	0.00147952	-0.180099	-1.92802	0.141886	1	ex_09
FSD1	0.0309757	0.0786407	-0.0166894	1.2737	0.142321	1	ex_09
NETO1	-0.116852	0.0102133	-0.243917	-1.80242	0.14241	1	ex_09
PACRGL	-0.0440896	0.0301932	-0.118372	-1.16331	0.142438	1	ex_09
PEX1	-0.0319951	0.0380488	-0.102039	-0.895285	0.142656	1	ex_09
CAB39	-0.0222097	0.0386596	-0.0830789	-0.715142	0.142671	1	ex_09
RASA1	-0.0322718	0.0791293	-0.143673	-0.567782	0.142678	1	ex_09
ATP2B2	-0.202334	0.0367903	-0.441458	-1.65842	0.142726	1	ex_09
SIRT3	0.00602284	0.0281512	-0.0161056	0.533457	0.142795	1	ex_09
PPP4R2	0.05246	0.133383	-0.0284625	1.2706	0.142857	1	ex_09
ALG5	0.00174346	0.0372362	-0.0337493	0.0962764	0.14309	1	ex_09
TBCK	0.0340183	0.128806	-0.0607696	0.703409	0.143117	1	ex_09
CSDE1	-0.0670468	0.0181726	-0.152266	-1.54201	0.14327	1	ex_09
BAIAP2	-0.0662991	0.0315212	-0.164119	-1.32839	0.143294	1	ex_09
IFNAR2	-0.0233884	0.00950807	-0.0562848	-1.39347	0.143368	1	ex_09
RPGRIP1L	-0.0402808	0.0180816	-0.0986433	-1.35274	0.143601	1	ex_09
HMGXB4	-0.0344977	0.0105864	-0.0795818	-1.49974	0.143683	1	ex_09
ZNF714	-0.0587167	0.0426	-0.160033	-1.13587	0.144259	1	ex_09
ALG8	-0.0658152	0.0127866	-0.144417	-1.64113	0.144289	1	ex_09
KCTD16	0.18055	0.398241	-0.0371413	1.62557	0.144299	1	ex_09
PER3	0.0381953	0.0882828	-0.0118922	1.49461	0.144321	1	ex_09
TXLNG	-0.0117564	0.0177794	-0.0412922	-0.780141	0.144403	1	ex_09
ST8SIA1	0.077498	0.162349	-0.00735283	1.79012	0.144431	1	ex_09
POM121	-0.0544286	0.000824704	-0.109682	-1.93071	0.144815	1	ex_09
SRRM1	0.0576332	0.131463	-0.0161964	1.53	0.144827	1	ex_09
TATDN1	-0.0324901	0.024003	-0.0889833	-1.12721	0.144874	1	ex_09
WDTC1	-0.000678725	0.030905	-0.0322624	-0.0421191	0.144876	1	ex_09
AFDN	0.0778701	0.161402	-0.00566169	1.82712	0.145	1	ex_09
TMEM266	-0.0151885	0.0104809	-0.040858	-1.1597	0.145018	1	ex_09
LARP4B	-0.0578061	0.00440635	-0.120019	-1.82114	0.145154	1	ex_09
ZADH2	0.0233583	0.0749696	-0.028253	0.887043	0.145191	1	ex_09
PHLPP2	-0.031012	0.0177169	-0.0797408	-1.24736	0.145193	1	ex_09
NBPF15	-0.00124773	0.064083	-0.0665785	-0.0374328	0.145482	1	ex_09
TM2D1	-0.0428019	0.012057	-0.0976608	-1.5292	0.145585	1	ex_09
PRB2	0.055305	0.135854	-0.0252441	1.34571	0.145588	1	ex_09
DNASE1	-0.0289719	0.0294788	-0.0874227	-0.971483	0.145786	1	ex_09
OLFM3	-0.147168	0.0074015	-0.301738	-1.86611	0.146025	1	ex_09
GPATCH2	-0.146566	0.0271928	-0.320324	-1.65323	0.146093	1	ex_09
ST6GAL1	-0.0493981	0.0252846	-0.124081	-1.2964	0.146238	1	ex_09
MAT2A	-0.0651303	0.00267457	-0.132935	-1.88265	0.146449	1	ex_09
RFXAP	0.0296775	0.0815404	-0.0221855	1.12155	0.146849	1	ex_09
NSMCE2	-0.0568041	0.0534352	-0.167043	-1.00993	0.146888	1	ex_09
KAT7	0.0106459	0.0529103	-0.0316186	0.49369	0.147539	1	ex_09
WDR78	-0.0306431	0.0328285	-0.0941148	-0.94624	0.147574	1	ex_09
SMIM13	-0.0618088	0.0264382	-0.150056	-1.37277	0.147657	1	ex_09
MTIF3	-0.0464672	0.0380571	-0.130991	-1.07749	0.147794	1	ex_09
SEPTIN11	0.0516451	0.166286	-0.0629958	0.882953	0.147936	1	ex_09
ERC2	-0.153276	0.024895	-0.331448	-1.68611	0.148242	1	ex_09
WDR25	-0.0158785	0.0069837	-0.0387407	-1.36126	0.148267	1	ex_09
SLC38A2	0.130343	0.258519	0.002167	1.9931	0.148369	1	ex_09
USP49	-0.0418852	0.026427	-0.110197	-1.20174	0.148376	1	ex_09
YPEL2	-0.00630421	0.051766	-0.0643744	-0.212777	0.148493	1	ex_09
CNOT6	-0.0317414	0.0220844	-0.0855672	-1.1558	0.148563	1	ex_09
YTHDF3	-0.0280273	0.0352641	-0.0913187	-0.86793	0.148572	1	ex_09
OTUD7A	-0.158686	0.026692	-0.344064	-1.67775	0.148691	1	ex_09
CLHC1	0.0770128	0.174396	-0.0203704	1.54998	0.148775	1	ex_09
CDC25B	0.0251571	0.0680313	-0.0177172	1.15004	0.148812	1	ex_09
UQCC1	-0.0404012	0.0193516	-0.100154	-1.32521	0.148974	1	ex_09
ZNF280D	0.0269251	0.116366	-0.0625163	0.59002	0.149611	1	ex_09
RRP15	-0.0531435	0.00404891	-0.110336	-1.82121	0.149759	1	ex_09
QKI	-0.415764	0.0234444	-0.854973	-1.85534	0.149862	1	ex_09
GRIK2	0.0782137	0.229704	-0.073277	1.01192	0.150199	1	ex_09
ZBTB41	0.0528485	0.131071	-0.025374	1.32419	0.150404	1	ex_09
SCRN1	-0.0347767	0.0379633	-0.107517	-0.93705	0.150778	1	ex_09
FECH	0.0111157	0.0374385	-0.0152072	0.827656	0.150909	1	ex_09
IDH3A	-0.0503877	0.0448445	-0.14562	-1.03702	0.151079	1	ex_09
CLIP3	-0.0909589	0.056938	-0.238856	-1.20541	0.151103	1	ex_09
RAP1GAP	-0.0925549	0.00715203	-0.192262	-1.81937	0.151114	1	ex_09
KATNAL1	-0.045722	0.011937	-0.103381	-1.5542	0.151155	1	ex_09
SEC13	-0.0525322	0.017505	-0.122569	-1.47009	0.151382	1	ex_09
PTDSS1	0.0134387	0.0527688	-0.0258915	0.669698	0.151486	1	ex_09
FNBP4	-0.0610324	0.00398479	-0.12605	-1.83984	0.151527	1	ex_09
LRRC4B	-0.0100456	0.0334021	-0.0534933	-0.453166	0.151666	1	ex_09
IFT52	-0.00726694	0.0148065	-0.0293403	-0.645254	0.151972	1	ex_09
WBP4	0.00617739	0.0793279	-0.0669731	0.165514	0.152263	1	ex_09
GNAI3	-0.0231637	0.0248542	-0.0711816	-0.945482	0.15234	1	ex_09
CCT3	-0.0639722	0.0433267	-0.171271	-1.16854	0.152392	1	ex_09
SMC6	0.0066849	0.0686348	-0.055265	0.211496	0.152587	1	ex_09
NBEAL1	0.0779435	0.160286	-0.00439906	1.85526	0.152609	1	ex_09
CSGALNACT2	-0.012519	0.0338153	-0.0588532	-0.529558	0.152633	1	ex_09
SNX32	-0.0146406	0.0194822	-0.0487633	-0.840935	0.152925	1	ex_09
TBC1D30	0.0175732	0.073959	-0.0388126	0.610842	0.152926	1	ex_09
DPP4	0.0552367	0.175028	-0.0645551	0.903751	0.152984	1	ex_09
ZNF595	0.0262515	0.0696614	-0.0171583	1.18526	0.153012	1	ex_09
KCNK10	-0.0499095	0.0530954	-0.152914	-0.949672	0.153018	1	ex_09
SRRM2	0.105495	0.236107	-0.0251171	1.58306	0.153187	1	ex_09
ATXN3	0.0202133	0.0736437	-0.0332172	0.741473	0.153254	1	ex_09
LARS2	-0.0308505	0.0127114	-0.0744124	-1.38804	0.153488	1	ex_09
ZNF439	-0.0180407	0.0102633	-0.0463447	-1.24926	0.153509	1	ex_09
WDR45B	-0.0367958	0.00229294	-0.0758846	-1.84499	0.153552	1	ex_09
TNFRSF21	-0.0268786	0.0148999	-0.0686571	-1.26096	0.153713	1	ex_09
AP3D1	0.00340514	0.0382293	-0.031419	0.191647	0.15385	1	ex_09
ARPC1A	-0.0264677	0.0187969	-0.0717323	-1.14606	0.153955	1	ex_09
KRBOX4	0.0194753	0.0601454	-0.0211948	0.938548	0.153959	1	ex_09
OGFRL1	0.13589	0.277788	-0.00600815	1.87698	0.153968	1	ex_09
TIAM2	0.109415	0.2208	-0.00197098	1.92528	0.153976	1	ex_09
RPS6KA2	0.227441	0.481349	-0.026466	1.75567	0.154034	1	ex_09
QSOX1	-0.00321475	0.0157408	-0.0221703	-0.332399	0.154046	1	ex_09
CTNNB1	-0.0474666	0.0209377	-0.115871	-1.36004	0.154262	1	ex_09
TRAF6	0.0165339	0.0813663	-0.0482985	0.499841	0.154313	1	ex_09
CLTA	-0.105444	0.0196036	-0.230491	-1.6527	0.154352	1	ex_09
MAP1A	0.103086	0.231261	-0.0250892	1.57632	0.154429	1	ex_09
C12orf4	-0.0326415	0.0483713	-0.113654	-0.789703	0.154561	1	ex_09
CSNK2A2	0.00516227	0.0546796	-0.044355	0.20433	0.154751	1	ex_09
AKAP8L	-0.0230622	0.0519483	-0.0980727	-0.602597	0.154884	1	ex_09
MAST2	-0.0398899	0.0272241	-0.107004	-1.16492	0.155122	1	ex_09
GPR63	-0.0249817	0.0481882	-0.0981517	-0.669173	0.155147	1	ex_09
FBXW4	-0.0358664	0.0353409	-0.107074	-0.987214	0.155163	1	ex_09
MTARC2	-0.0185295	0.0139769	-0.0510359	-1.11723	0.155347	1	ex_09
ANKRD7	-0.0631943	0.020289	-0.146678	-1.48363	0.155542	1	ex_09
SULT1A1	-0.0132114	0.017337	-0.0437598	-0.847632	0.155732	1	ex_09
PEX14	-0.036648	-0.0012412	-0.0720548	-2.02867	0.155816	1	ex_09
FXYD6	-0.103395	0.0041646	-0.210954	-1.88408	0.155857	1	ex_09
CDH10	0.0750921	0.281453	-0.131269	0.713207	0.155981	1	ex_09
NRG2	-0.0470259	0.0447877	-0.138839	-1.00387	0.156046	1	ex_09
SLK	0.0105263	0.0641533	-0.0431007	0.384717	0.156057	1	ex_09
STRN	-0.0539951	0.00569138	-0.113682	-1.77307	0.156113	1	ex_09
PEX5L	-0.00696985	0.202336	-0.216276	-0.0652664	0.156121	1	ex_09
FAM120C	-0.00851243	0.0253048	-0.0423296	-0.49336	0.156157	1	ex_09
WASF3	-0.0713278	0.00143769	-0.144093	-1.92124	0.156286	1	ex_09
TRIM2	0.0209342	0.114428	-0.0725597	0.438854	0.156405	1	ex_09
SMC5	0.0294967	0.0830664	-0.024073	1.0792	0.157225	1	ex_09
GBF1	-0.0455067	0.0369117	-0.127925	-1.08218	0.157401	1	ex_09
FNTA	-0.0363995	0.00854041	-0.0813394	-1.58749	0.157476	1	ex_09
NMD3	-0.0363621	0.0524977	-0.125222	-0.802033	0.157481	1	ex_09
RNF11	-0.0763682	0.00248536	-0.155222	-1.89819	0.157481	1	ex_09
CYFIP2	-0.0496719	0.0181484	-0.117492	-1.43549	0.157806	1	ex_09
SLC1A4	-0.020564	0.0104922	-0.0516202	-1.2978	0.1579	1	ex_09
ATF2	0.0517825	0.12586	-0.0222951	1.37007	0.158059	1	ex_09
FAF2	0.0148873	0.0408464	-0.0110719	1.12402	0.158118	1	ex_09
ARF3	-0.104274	0.0122979	-0.220846	-1.7532	0.158397	1	ex_09
BSCL2	0.0403215	0.166488	-0.0858455	0.626381	0.15843	1	ex_09
CEP83	-0.0582415	0.0068593	-0.123342	-1.75345	0.158751	1	ex_09
THOC2	0.060407	0.123735	-0.00292101	1.86956	0.1592	1	ex_09
EFR3A	0.0556429	0.134511	-0.0232252	1.38279	0.159204	1	ex_09
ST7L	0.0469864	0.0943584	-0.000385605	1.94401	0.159378	1	ex_09
FDFT1	0.101702	0.21869	-0.0152863	1.70386	0.159616	1	ex_09
SSX2IP	-0.0127497	0.0778007	-0.1033	-0.275966	0.159659	1	ex_09
RNF115	0.0406167	0.110936	-0.0297028	1.13208	0.159818	1	ex_09
TRUB1	-0.033912	0.0504093	-0.118233	-0.788251	0.159829	1	ex_09
PHYKPL	-0.0456503	0.00573728	-0.0970379	-1.74114	0.159861	1	ex_09
PRMT2	-0.00366392	0.0784256	-0.0857534	-0.0874796	0.159888	1	ex_09
FAM20B	-0.0464599	0.0027137	-0.0956335	-1.8518	0.159989	1	ex_09
NUFIP2	-0.0672485	0.0105221	-0.145019	-1.69479	0.160014	1	ex_09
EIF2AK4	0.038816	0.10775	-0.0301178	1.10364	0.160057	1	ex_09
FIG4	0.0552776	0.113474	-0.0029191	1.86165	0.160081	1	ex_09
RNLS	0.0520285	0.115424	-0.0113667	1.60854	0.160147	1	ex_09
LRRC7	-0.0201184	0.130114	-0.17035	-0.26247	0.160202	1	ex_09
TNFRSF25	0.0708366	0.223167	-0.0814934	0.911424	0.160716	1	ex_09
PRPF19	-0.00666813	0.0483336	-0.0616699	-0.237616	0.160881	1	ex_09
SYNCRIP	-0.0324241	0.0267329	-0.0915811	-1.07426	0.160926	1	ex_09
MRPS6	0.0410721	0.109395	-0.0272507	1.17823	0.161266	1	ex_09
ZNF197	-0.0183808	0.013981	-0.0507426	-1.11322	0.161282	1	ex_09
COG3	-0.00866707	0.0664514	-0.0837855	-0.226138	0.161348	1	ex_09
CAMK1D	-0.171145	0.489997	-0.832287	-0.507362	0.161472	1	ex_09
ARID1B	0.106649	0.241165	-0.027867	1.55393	0.161694	1	ex_09
LCORL	0.014153	0.0957724	-0.0674664	0.339862	0.162062	1	ex_09
ZC3H12C	0.0210048	0.0493669	-0.00735729	1.45154	0.162189	1	ex_09
MMP24	-0.005354	0.0116948	-0.0224028	-0.615505	0.162262	1	ex_09
FYN	0.0228617	0.113181	-0.0674579	0.496106	0.162797	1	ex_09
BCL2L14	-0.182163	0.131347	-0.495673	-1.13883	0.162848	1	ex_09
PPP2R1A	-0.022071	0.0589441	-0.103086	-0.533954	0.162853	1	ex_09
MAP3K7	0.0245365	0.0901219	-0.041049	0.73325	0.163153	1	ex_09
GIGYF2	-0.0317642	0.0296741	-0.0932025	-1.01332	0.163203	1	ex_09
NPM2	0.0232383	0.0648241	-0.0183476	1.09523	0.163317	1	ex_09
DCTN4	-0.0487404	0.00788389	-0.105365	-1.68708	0.163355	1	ex_09
BEGAIN	-0.00571756	0.010511	-0.0219462	-0.690523	0.163394	1	ex_09
STRAP	-0.0906345	0.0308685	-0.212137	-1.46202	0.163439	1	ex_09
ZNF720	-0.00638493	0.0287306	-0.0415005	-0.356373	0.163479	1	ex_09
SESN3	-0.099814	0.0112927	-0.210921	-1.76076	0.163597	1	ex_09
GLG1	0.061309	0.170995	-0.0483771	1.09552	0.164083	1	ex_09
PHF8	0.00303404	0.0412189	-0.0351508	0.155732	0.16414	1	ex_09
PAK5	-0.0497156	0.0516053	-0.151036	-0.961704	0.164283	1	ex_09
NRG4	0.0355315	0.0957449	-0.0246819	1.15656	0.164988	1	ex_09
FKBP3	0.0794806	0.163017	-0.00405618	1.8648	0.1652	1	ex_09
DPY19L3	0.0399475	0.0905786	-0.0106836	1.54639	0.16563	1	ex_09
SLC25A40	0.015888	0.0696764	-0.0379005	0.578932	0.165682	1	ex_09
NAGPA	-0.0789361	0.0682032	-0.226075	-1.05147	0.165829	1	ex_09
RPP38	-0.148247	0.109582	-0.406075	-1.12694	0.166053	1	ex_09
CREM	-0.00635273	0.0741088	-0.0868143	-0.154746	0.166461	1	ex_09
TEX2	-0.0303789	0.00367112	-0.064429	-1.74865	0.166566	1	ex_09
INTS9	-0.0212168	0.00311201	-0.0455457	-1.70926	0.166616	1	ex_09
PPP2R3C	-0.0225151	0.0302902	-0.0753204	-0.835688	0.166651	1	ex_09
STX1A	-0.0713123	0.0534111	-0.196036	-1.12064	0.166771	1	ex_09
FAM133B	0.078727	0.163733	-0.00627872	1.8152	0.166793	1	ex_09
PSMA6	0.0167214	0.0629743	-0.0295314	0.708571	0.166877	1	ex_09
HSPB11	-0.0434479	0.0107396	-0.0976354	-1.57151	0.166908	1	ex_09
NSRP1	0.0110673	0.0490005	-0.026866	0.571832	0.166918	1	ex_09
CCDC138	0.0207026	0.05393	-0.0125248	1.22117	0.167171	1	ex_09
EHD3	-0.0309236	0.0209381	-0.0827854	-1.16867	0.167297	1	ex_09
FLNB	-0.0542479	0.0211764	-0.129672	-1.40968	0.167357	1	ex_09
NSD1	0.0745153	0.164056	-0.015025	1.63108	0.16773	1	ex_09
P4HTM	-0.0201602	0.0492235	-0.0895439	-0.569489	0.168352	1	ex_09
PURB	-0.0168639	0.0742667	-0.107994	-0.362694	0.168514	1	ex_09
ZMAT4	0.126537	0.272424	-0.0193496	1.70001	0.168569	1	ex_09
FAM174B	0.0293386	0.0784065	-0.0197293	1.1719	0.168842	1	ex_09
PRPF18	-0.0354732	0.00477985	-0.0757263	-1.72723	0.169128	1	ex_09
STX2	-0.050486	0.00766115	-0.108633	-1.70173	0.169452	1	ex_09
ZNF568	-0.0173975	0.0496155	-0.0844104	-0.508833	0.169459	1	ex_09
STARD9	-0.00646423	0.0271142	-0.0400427	-0.377315	0.169547	1	ex_09
MTMR3	-0.0250263	0.0420398	-0.0920923	-0.731378	0.169749	1	ex_09
SMCHD1	0.0405965	0.104385	-0.0231919	1.24737	0.170058	1	ex_09
MPV17	-0.0470695	0.00578731	-0.0999263	-1.74537	0.170061	1	ex_09
SAMD4A	-0.0753659	0.00654459	-0.157276	-1.80336	0.170375	1	ex_09
TBC1D9B	-0.0132878	0.0304035	-0.0569791	-0.596081	0.170389	1	ex_09
CA10	-0.160871	0.0343456	-0.356087	-1.61514	0.17051	1	ex_09
MAVS	0.00379813	0.0246893	-0.017093	0.356332	0.170982	1	ex_09
FAM199X	-0.0555953	0.0383113	-0.149502	-1.16035	0.171012	1	ex_09
ATPAF1	0.0287678	0.100365	-0.0428294	0.787515	0.171162	1	ex_09
SEC63	-0.044383	0.0118591	-0.100625	-1.54669	0.171237	1	ex_09
FAXC	-0.0183078	0.0550684	-0.0916839	-0.489023	0.171349	1	ex_09
ARHGEF18	0.00212733	0.0281099	-0.0238552	0.160473	0.171517	1	ex_09
EPC2	0.00696418	0.0840896	-0.0701612	0.176979	0.171704	1	ex_09
CUL1	0.00651745	0.0859408	-0.0729059	0.160834	0.171711	1	ex_09
SCCPDH	0.00809363	0.0493454	-0.0331582	0.384546	0.171722	1	ex_09
PELI1	0.0331373	0.137193	-0.0709183	0.624166	0.171744	1	ex_09
USP31	0.052233	0.134328	-0.0298621	1.24703	0.171764	1	ex_09
TMEM243	0.0201287	0.0817096	-0.0414521	0.640646	0.171783	1	ex_09
SLC2A11	0.008825	0.0586892	-0.0410392	0.346876	0.171886	1	ex_09
IPO5	-0.0688943	0.0211922	-0.158981	-1.4989	0.17209	1	ex_09
SLC25A37	0.00137062	0.0470776	-0.0443363	0.0587737	0.172406	1	ex_09
GOLGA1	0.023943	0.0760987	-0.0282127	0.899757	0.172511	1	ex_09
WDSUB1	-0.0344056	0.0341201	-0.102931	-0.984065	0.172562	1	ex_09
RETREG3	-0.0173801	0.0155932	-0.0503534	-1.03309	0.172641	1	ex_09
BTAF1	-0.0531101	0.0145772	-0.120797	-1.53786	0.172759	1	ex_09
RGS4	-0.150059	0.0182577	-0.318376	-1.74736	0.172777	1	ex_09
GAN	-0.0216034	0.00503068	-0.0482374	-1.58976	0.172839	1	ex_09
PLEKHA6	-0.112461	0.0062029	-0.231125	-1.85751	0.172908	1	ex_09
PIK3C3	-0.0469074	0.0152122	-0.109027	-1.48	0.173106	1	ex_09
SP4	0.055432	0.118876	-0.00801155	1.71246	0.173189	1	ex_09
YTHDC2	0.0201932	0.0924639	-0.0520776	0.547634	0.17325	1	ex_09
NGLY1	-0.0275439	0.0174391	-0.0725269	-1.20012	0.17325	1	ex_09
AAGAB	-0.00442712	0.0769655	-0.0858197	-0.106607	0.173368	1	ex_09
MTDH	-0.062339	0.00203387	-0.126712	-1.89804	0.173378	1	ex_09
CYP4X1	-0.0808211	0.0168919	-0.178534	-1.62114	0.173671	1	ex_09
DYNC2LI1	-0.0932061	0.0131396	-0.199552	-1.7178	0.173702	1	ex_09
LRRC8D	-0.0389312	0.0443633	-0.122226	-0.916072	0.173757	1	ex_09
FILIP1L	-0.261384	0.102074	-0.624842	-1.40952	0.173856	1	ex_09
CUL2	-0.0566634	0.00558211	-0.118909	-1.7842	0.173861	1	ex_09
FRS2	-0.0205774	0.0414573	-0.082612	-0.650136	0.174019	1	ex_09
POLR3A	-0.0668767	0.0016975	-0.135451	-1.91145	0.17407	1	ex_09
EMC2	0.00726207	0.0665953	-0.0520712	0.239889	0.174075	1	ex_09
TOMM70	-0.0411455	0.0232193	-0.10551	-1.25292	0.174348	1	ex_09
NAA15	-0.0470158	0.00161877	-0.0956503	-1.89473	0.17444	1	ex_09
FLACC1	-0.00151446	0.0350447	-0.0380736	-0.0811914	0.174443	1	ex_09
L3HYPDH	0.0132899	0.0427294	-0.0161497	0.884785	0.174626	1	ex_09
SGK1	-0.0728263	0.038039	-0.183692	-1.28748	0.174654	1	ex_09
GPR180	-0.00996492	0.0591548	-0.0790847	-0.282566	0.174684	1	ex_09
XPO5	-0.0376897	0.0125551	-0.0879345	-1.47021	0.174753	1	ex_09
BSDC1	-0.00940806	0.0349617	-0.0537778	-0.415586	0.174865	1	ex_09
MPHOSPH9	-0.060798	0.020747	-0.142343	-1.4613	0.175198	1	ex_09
DYNC2H1	0.0987092	0.206138	-0.00871943	1.80088	0.175295	1	ex_09
DNAJC15	-0.0329438	0.0441457	-0.110033	-0.83758	0.175592	1	ex_09
CAMK1G	-0.0489232	0.00667859	-0.104525	-1.72454	0.176262	1	ex_09
EED	0.0149773	0.0767931	-0.0468386	0.474877	0.176303	1	ex_09
IFNGR2	-0.0969733	0.0151645	-0.209111	-1.69492	0.176321	1	ex_09
TRAM1	0.0428586	0.100086	-0.0143691	1.46784	0.176337	1	ex_09
CCM2	-0.0531044	0.00537953	-0.111588	-1.77968	0.176478	1	ex_09
CNOT7	-0.0972886	0.00937271	-0.20395	-1.78774	0.176859	1	ex_09
EIF2A	-0.0213786	0.0791459	-0.121903	-0.416826	0.177109	1	ex_09
WNK1	0.0870052	0.204784	-0.030774	1.44785	0.177126	1	ex_09
FDPS	0.0201105	0.0856863	-0.0454653	0.601073	0.177136	1	ex_09
TSPYL4	0.0330949	0.179678	-0.113488	0.442512	0.1773	1	ex_09
GDAP2	0.00301537	0.0437644	-0.0377337	0.145034	0.17759	1	ex_09
ZSCAN5A	0.00960763	0.0797609	-0.0605456	0.268421	0.177633	1	ex_09
ARPP21	0.0674138	0.161399	-0.0265712	1.40585	0.177644	1	ex_09
DNAJC10	-0.0667698	0.00706442	-0.140604	-1.77244	0.177853	1	ex_09
DOCK9	-0.0615333	0.0429272	-0.165994	-1.15453	0.178092	1	ex_09
KCNH7	-0.0341294	0.150693	-0.218952	-0.361928	0.178388	1	ex_09
ORC3	-0.0646546	0.0200759	-0.149385	-1.49557	0.178415	1	ex_09
COPB1	0.0273863	0.071692	-0.0169194	1.2115	0.178583	1	ex_09
CDH22	0.0500162	0.144683	-0.0446503	1.03553	0.178624	1	ex_09
HOOK2	-0.0913719	0.0871075	-0.269851	-1.0034	0.178701	1	ex_09
PDZD8	-0.0521483	0.00889938	-0.113196	-1.67425	0.178723	1	ex_09
DPP8	0.0234857	0.0781715	-0.0312001	0.841738	0.178817	1	ex_09
MOB3B	-0.0133351	0.0256562	-0.0523265	-0.670311	0.178825	1	ex_09
CPD	0.0434728	0.117946	-0.0310008	1.1441	0.178963	1	ex_09
PRKCA	-0.106383	0.0418311	-0.254597	-1.40679	0.179024	1	ex_09
OXCT1	0.0339724	0.114001	-0.0460559	0.832014	0.179192	1	ex_09
RORB	-0.11643	0.014999	-0.247859	-1.73629	0.17935	1	ex_09
SELENOI	-0.0663996	0.004273	-0.137072	-1.84146	0.179436	1	ex_09
LRRC8B	-0.0969001	0.00510406	-0.198904	-1.86189	0.179513	1	ex_09
UBE2N	-0.0743933	0.00818637	-0.156973	-1.76567	0.179644	1	ex_09
DZIP1	0.0559371	0.125306	-0.0134314	1.58047	0.179744	1	ex_09
TXNDC16	-0.0715657	0.00534941	-0.148481	-1.82365	0.179768	1	ex_09
HDGFL3	-0.0416594	0.0205955	-0.103914	-1.31156	0.179883	1	ex_09
ST6GALNAC3	0.109361	0.248252	-0.0295307	1.54324	0.180543	1	ex_09
AZIN1	-0.0874889	0.0105073	-0.185485	-1.74981	0.180661	1	ex_09
SPOPL	-0.0348822	0.0113963	-0.0811607	-1.47731	0.18076	1	ex_09
PIK3R1	-0.0842306	0.0664557	-0.234917	-1.09558	0.180907	1	ex_09
POLR3B	0.00491215	0.0329305	-0.0231062	0.343619	0.181278	1	ex_09
DBT	-0.0401533	0.0104419	-0.0907485	-1.55547	0.181691	1	ex_09
BRMS1L	0.0177229	0.0669709	-0.0315251	0.705334	0.181965	1	ex_09
RAPGEFL1	-0.000618367	0.0455805	-0.0468173	-0.0262339	0.182088	1	ex_09
RUNDC3B	0.0343873	0.112483	-0.0437086	0.863015	0.182182	1	ex_09
XPO4	-0.049068	0.00811185	-0.106248	-1.68191	0.182191	1	ex_09
AGAP6	0.00405805	0.024955	-0.0168389	0.380612	0.182215	1	ex_09
C12orf40	-0.258543	0.036853	-0.55394	-1.71544	0.182245	1	ex_09
BLOC1S6	-0.0367905	0.0488177	-0.122399	-0.842303	0.182298	1	ex_09
MAP3K5	0.0983011	0.213354	-0.016752	1.67459	0.182609	1	ex_09
MFSD14B	0.0304609	0.0786177	-0.0176958	1.23975	0.182855	1	ex_09
CNST	0.0844661	0.175786	-0.00685423	1.81285	0.18319	1	ex_09
MRPS21	0.0881755	0.248998	-0.0726473	1.0746	0.183217	1	ex_09
CDC42BPB	-0.0259215	0.045977	-0.09782	-0.706624	0.183329	1	ex_09
PAK2	0.0171159	0.0637514	-0.0295197	0.719333	0.183398	1	ex_09
NSL1	0.0332341	0.0857471	-0.0192789	1.24041	0.183406	1	ex_09
TMEM178B	-0.148105	0.0125529	-0.308764	-1.80682	0.183542	1	ex_09
SEPTIN6	0.007053	0.0259482	-0.0118422	0.731596	0.183694	1	ex_09
PPP5C	-0.00423347	0.035554	-0.044021	-0.208544	0.183694	1	ex_09
WSB1	-0.13661	0.0374847	-0.310704	-1.53796	0.18378	1	ex_09
B4GALNT3	0.0156538	0.070241	-0.0389334	0.562053	0.183805	1	ex_09
TARBP1	-0.179252	0.0155187	-0.374023	-1.8038	0.183821	1	ex_09
CRELD1	0.0192058	0.101841	-0.0634289	0.455531	0.184127	1	ex_09
GOLM2	-0.0973655	0.0106236	-0.205355	-1.76715	0.184183	1	ex_09
PKD2	-0.0747506	0.00566137	-0.155163	-1.82197	0.184514	1	ex_09
PARL	-0.0126404	0.0137924	-0.0390732	-0.937273	0.184635	1	ex_09
RUFY1	-0.023009	0.0148817	-0.0608997	-1.19018	0.184652	1	ex_09
ABCA10	0.0858249	0.183473	-0.0118233	1.72265	0.184679	1	ex_09
IFT140	0.00219636	0.0154024	-0.0110097	0.325972	0.18475	1	ex_09
RHOA	0.00857303	0.0637669	-0.0466208	0.304433	0.184761	1	ex_09
IL7	-0.243936	0.147835	-0.635708	-1.22037	0.184927	1	ex_09
EP400	-0.0616778	0.00926901	-0.132625	-1.7039	0.184979	1	ex_09
FAM135B	0.113341	0.284879	-0.0581961	1.29502	0.18502	1	ex_09
LRRC4C	-0.137107	0.0268979	-0.301112	-1.63852	0.185073	1	ex_09
LINGO1	-0.0610292	0.0491568	-0.171215	-1.08557	0.185173	1	ex_09
ZC3H15	-0.0304145	0.0647697	-0.125599	-0.626273	0.185493	1	ex_09
STAT3	0.00248142	0.0293371	-0.0243743	0.181097	0.185543	1	ex_09
RBM4	-0.0879937	0.00643274	-0.18242	-1.82644	0.18555	1	ex_09
PIP4K2B	-0.0606427	0.00450591	-0.125791	-1.82441	0.185982	1	ex_09
EPM2AIP1	0.0577069	0.126566	-0.0111522	1.64254	0.186014	1	ex_09
NOL7	-0.0419588	0.127659	-0.211576	-0.484842	0.186049	1	ex_09
CELF6	-0.0202535	0.0129829	-0.05349	-1.19436	0.186086	1	ex_09
TMEM62	0.0115678	0.0530491	-0.0299135	0.546571	0.186252	1	ex_09
TSNARE1	0.00603699	0.0374891	-0.0254152	0.3762	0.186258	1	ex_09
ANKRD36C	0.184147	0.391817	-0.0235229	1.73796	0.186272	1	ex_09
JKAMP	-0.00618571	0.0986892	-0.111061	-0.115602	0.186318	1	ex_09
SCARB1	-0.0112529	0.0399578	-0.0624635	-0.430677	0.186327	1	ex_09
EPB41L4B	-0.0684257	0.016623	-0.153474	-1.57688	0.18635	1	ex_09
SMAD3	-0.0748939	0.0550674	-0.204855	-1.12948	0.186438	1	ex_09
ZC3H7A	-0.0277782	0.0275346	-0.0830911	-0.984297	0.18647	1	ex_09
NMNAT3	-0.0114725	0.0276853	-0.0506302	-0.574233	0.186693	1	ex_09
PWWP3A	-0.0316501	0.0695093	-0.132809	-0.61322	0.186745	1	ex_09
HDAC9	-0.0843234	0.0109513	-0.179598	-1.73468	0.187101	1	ex_09
RYR3	-0.138131	0.0137742	-0.290035	-1.78224	0.187395	1	ex_09
ZNF518A	-0.0238265	0.0581705	-0.105823	-0.569521	0.187592	1	ex_09
MAPRE3	-0.0373208	0.0278513	-0.102493	-1.12237	0.187653	1	ex_09
KLHDC3	-0.0681286	0.0598944	-0.196152	-1.04301	0.187673	1	ex_09
CADPS	-0.0535563	0.103035	-0.210148	-0.670333	0.1878	1	ex_09
ITGA9	0.112149	0.250637	-0.0263383	1.58721	0.187931	1	ex_09
CMAS	-0.0491545	0.0586794	-0.156988	-0.893421	0.187953	1	ex_09
TOM1L2	-0.0516459	0.012743	-0.116035	-1.57207	0.188122	1	ex_09
CSNK1E	-0.0440942	0.011592	-0.0997804	-1.55196	0.188192	1	ex_09
SSBP2	0.116486	0.251022	-0.0180496	1.69701	0.188263	1	ex_09
PPP3CB	-0.0822598	0.0163107	-0.18083	-1.63564	0.188356	1	ex_09
ZNF623	0.00417214	0.0318723	-0.023528	0.295205	0.188465	1	ex_09
TMSB4X	-0.194081	0.122267	-0.510428	-1.20245	0.188539	1	ex_09
UBN1	-0.0145547	0.00289441	-0.0320039	-1.63485	0.188656	1	ex_09
NPY1R	-0.0271874	0.0689922	-0.123367	-0.55403	0.188809	1	ex_09
AFAP1	-0.00836283	0.041438	-0.0581637	-0.329128	0.188834	1	ex_09
NCS1	-0.0115764	0.064306	-0.0874588	-0.299007	0.189634	1	ex_09
HLF	-0.0759743	0.0121885	-0.164137	-1.689	0.189991	1	ex_09
SAP130	0.017991	0.080747	-0.044765	0.561887	0.190129	1	ex_09
GALNT9	-0.0176867	0.0172142	-0.0525876	-0.993251	0.190307	1	ex_09
BRAP	-0.0117634	0.00940268	-0.0329294	-1.08928	0.190439	1	ex_09
SEM1	0.0861074	0.193275	-0.0210607	1.57479	0.190479	1	ex_09
MICU1	-0.0939945	0.0073249	-0.195314	-1.81827	0.190534	1	ex_09
LDAH	-0.0386293	0.00934853	-0.0866072	-1.57806	0.190878	1	ex_09
NREP	-0.0822515	0.0187326	-0.183236	-1.59639	0.191007	1	ex_09
GGA2	-0.00446588	0.0524321	-0.0613639	-0.153836	0.191488	1	ex_09
TBC1D14	0.0146982	0.0433885	-0.0139921	1.0041	0.191599	1	ex_09
CASP8AP2	0.0144722	0.0385277	-0.00958328	1.17915	0.191611	1	ex_09
MARK4	-0.0107269	0.0163727	-0.0378266	-0.775818	0.191629	1	ex_09
RNF138	-0.00220062	0.0200454	-0.0244467	-0.193883	0.191658	1	ex_09
LUC7L2	-0.121348	0.0432076	-0.285903	-1.44533	0.191998	1	ex_09
SCN3A	0.105334	0.220591	-0.00992234	1.79123	0.192128	1	ex_09
DNAJC7	-0.0505744	0.0104507	-0.1116	-1.62431	0.192157	1	ex_09
PPP4R3B	0.0588899	0.126687	-0.00890742	1.70246	0.192309	1	ex_09
KIAA1328	0.00434338	0.101786	-0.0930991	0.0873629	0.19254	1	ex_09
GFM2	0.00428081	0.0754526	-0.066891	0.117887	0.192871	1	ex_09
ENDOD1	0.0237355	0.0771753	-0.0297043	0.870524	0.192925	1	ex_09
ERCC5	0.0378066	0.0844292	-0.00881599	1.58935	0.192993	1	ex_09
KANSL3	-0.0710379	0.0124126	-0.154488	-1.66844	0.193287	1	ex_09
OSTF1	0.020974	0.0861568	-0.0442089	0.63066	0.193938	1	ex_09
ATRNL1	0.181077	0.37821	-0.0160571	1.80032	0.193998	1	ex_09
MEF2D	-0.0681938	0.0136667	-0.150054	-1.63275	0.194568	1	ex_09
KATNBL1	-0.0409801	0.0341986	-0.116159	-1.06838	0.19464	1	ex_09
ATF7IP	-0.00410387	0.0459382	-0.054146	-0.160733	0.19489	1	ex_09
ZNF697	-0.00904272	0.0258577	-0.0439432	-0.507828	0.19511	1	ex_09
HSP90B1	-0.0218766	0.151557	-0.195311	-0.247225	0.195182	1	ex_09
BABAM2	-0.14164	0.0265249	-0.309806	-1.65082	0.195287	1	ex_09
PACSIN2	-0.0182407	0.0107901	-0.0472715	-1.23149	0.195294	1	ex_09
SLC6A15	0.0513347	0.113767	-0.0110978	1.61157	0.195401	1	ex_09
ELAVL2	-0.0618185	0.0484812	-0.172118	-1.09848	0.195631	1	ex_09
TMEM267	-0.0326614	0.00722283	-0.0725457	-1.60502	0.195642	1	ex_09
ARFGAP3	-0.00888254	0.0212951	-0.0390602	-0.576899	0.195684	1	ex_09
HDX	0.023446	0.0610721	-0.01418	1.22132	0.19575	1	ex_09
PRKCZ	-0.0343232	0.0460482	-0.114695	-0.837017	0.196143	1	ex_09
PTPRF	-0.0183539	0.0164143	-0.053122	-1.03465	0.196326	1	ex_09
DNM1L	-0.0847726	0.00982828	-0.179374	-1.75634	0.196358	1	ex_09
CHKA	-0.094668	0.0638063	-0.253142	-1.17083	0.196487	1	ex_09
EFCAB2	0.0215122	0.0708829	-0.0278586	0.854009	0.196596	1	ex_09
NRN1	-0.169535	0.043819	-0.382889	-1.55742	0.196899	1	ex_09
PRMT7	0.0162034	0.0673339	-0.0349271	0.621119	0.196931	1	ex_09
NDUFV1	-0.00816157	0.123429	-0.139752	-0.121562	0.197094	1	ex_09
TMCO1	-0.0518488	0.0192144	-0.122912	-1.43002	0.197125	1	ex_09
CPSF7	0.00850171	0.0413205	-0.0243171	0.507728	0.19749	1	ex_09
SLC24A2	0.0679366	0.213802	-0.0779289	0.91285	0.197547	1	ex_09
ACO2	-0.0248947	0.0217041	-0.0714935	-1.04708	0.197665	1	ex_09
ZSWIM5	-0.0318342	0.0348295	-0.0984979	-0.935949	0.197674	1	ex_09
NHS	0.011889	0.041973	-0.018195	0.774566	0.197749	1	ex_09
IMMT	-0.0483214	0.0297188	-0.126362	-1.21358	0.19778	1	ex_09
LRCH3	-0.0456088	0.0336836	-0.124901	-1.12737	0.197784	1	ex_09
RNF149	-0.0641358	0.0182629	-0.146534	-1.52556	0.198103	1	ex_09
PIBF1	-0.0462271	0.027033	-0.119487	-1.23674	0.198156	1	ex_09
NCAPD3	-0.0155486	0.0403237	-0.071421	-0.545435	0.19844	1	ex_09
LZTS1	-0.0391003	0.0253376	-0.103538	-1.18929	0.19845	1	ex_09
BRINP2	-0.0663943	0.0494972	-0.182286	-1.12286	0.198593	1	ex_09
ZNF821	-0.0310375	0.0345564	-0.0966314	-0.927409	0.198642	1	ex_09
CPLX1	-0.0384984	0.0152974	-0.0922942	-1.40263	0.198917	1	ex_09
METTL14	0.0502608	0.125182	-0.0246609	1.31483	0.199044	1	ex_09
GPR176	0.0168687	0.0467732	-0.0130359	1.10558	0.19917	1	ex_09
DSE	0.0695164	0.151981	-0.012948	1.65222	0.199319	1	ex_09
CCDC88A	0.163243	0.345842	-0.0193551	1.75221	0.199562	1	ex_09
SMARCA1	0.079567	0.16818	-0.0090459	1.75988	0.199616	1	ex_09
ASAH1	-0.0652114	0.0509599	-0.181383	-1.1002	0.199715	1	ex_09
GIPC1	-0.0526762	0.0325722	-0.137925	-1.21109	0.199826	1	ex_09
ACBD3	-0.0293071	0.00370569	-0.0623199	-1.73996	0.200009	1	ex_09
PPP1CB	0.00426066	0.0791219	-0.0706006	0.11155	0.20012	1	ex_09
DRG1	-0.0525448	0.0138227	-0.118912	-1.55175	0.200197	1	ex_09
CEP164	-0.0518942	0.0120036	-0.115792	-1.59177	0.200397	1	ex_09
SLC6A7	-0.0258053	0.0291654	-0.080776	-0.92008	0.200658	1	ex_09
SEC61A2	-0.0816156	0.0153447	-0.178576	-1.64978	0.200686	1	ex_09
ZYG11B	-0.0588562	0.00556049	-0.123273	-1.79078	0.200839	1	ex_09
SEZ6L	0.175171	0.400164	-0.0498215	1.52596	0.200994	1	ex_09
WASHC2A	-0.00594511	0.0248403	-0.0367305	-0.378497	0.201148	1	ex_09
PHC3	-0.0397835	0.0334555	-0.113022	-1.06465	0.201281	1	ex_09
ZBTB18	-0.0612829	0.0554319	-0.177998	-1.02911	0.201298	1	ex_09
ZDHHC2	0.0367871	0.130303	-0.0567293	0.771002	0.201359	1	ex_09
PDCD6	-0.0291595	0.0283916	-0.0867106	-0.993057	0.201524	1	ex_09
SIPA1L1	0.0360241	0.127316	-0.0552679	0.773407	0.201549	1	ex_09
CA3	0.0532243	0.131319	-0.0248704	1.33579	0.201551	1	ex_09
SAMD5	-0.100632	0.0327131	-0.233977	-1.47913	0.20171	1	ex_09
MFHAS1	-0.0422091	0.00382271	-0.0882408	-1.7972	0.202362	1	ex_09
TMEM33	-0.0396242	0.0508939	-0.130142	-0.857972	0.202481	1	ex_09
ZNF84	0.000169827	0.0570176	-0.056678	0.00585519	0.202633	1	ex_09
ZNF337	-0.024374	0.0212618	-0.0700099	-1.04681	0.202849	1	ex_09
AATF	-0.00249408	0.0371678	-0.0421559	-0.123249	0.20288	1	ex_09
SWAP70	-0.026113	0.0420087	-0.0942346	-0.75131	0.203059	1	ex_09
PREPL	0.0281863	0.199861	-0.143489	0.321794	0.203064	1	ex_09
GALNT17	-0.187298	0.0238272	-0.398423	-1.73877	0.203309	1	ex_09
LZTFL1	0.0116065	0.0850424	-0.0618293	0.309773	0.203372	1	ex_09
PCNT	0.0565614	0.156448	-0.0433255	1.10984	0.203555	1	ex_09
PPP6R1	-0.0104358	0.0267354	-0.047607	-0.550261	0.203916	1	ex_09
TYRO3	-0.0363049	0.0877091	-0.160319	-0.573777	0.204019	1	ex_09
FBXO21	0.0194716	0.0872042	-0.0482611	0.563444	0.204046	1	ex_09
POLR1A	-0.0242391	0.0156917	-0.0641699	-1.18975	0.204296	1	ex_09
CTTN	-0.0283537	0.0428993	-0.0996067	-0.779929	0.204308	1	ex_09
N4BP2	0.0152437	0.0390943	-0.00860683	1.25268	0.204322	1	ex_09
ARMH3	-0.0451789	0.0186001	-0.108958	-1.38837	0.204541	1	ex_09
NGEF	-0.0945973	0.0114725	-0.200667	-1.74798	0.204738	1	ex_09
C1orf159	0.00688816	0.0474036	-0.0336273	0.333219	0.204863	1	ex_09
FPGT	0.0343619	0.0976956	-0.0289718	1.06338	0.204899	1	ex_09
FGF13	0.000587562	0.0695662	-0.068391	0.016695	0.205057	1	ex_09
SIN3A	-0.0230586	0.0108111	-0.0569283	-1.33435	0.205141	1	ex_09
TPD52	-0.0557282	0.0153565	-0.126813	-1.53655	0.205244	1	ex_09
PPM1D	0.00909536	0.0321075	-0.0139168	0.77466	0.205543	1	ex_09
CASK	-0.00961488	0.0599678	-0.0791976	-0.270826	0.205548	1	ex_09
SLC4A4	0.0299147	0.105393	-0.0455641	0.776797	0.2064	1	ex_09
FAM227A	-0.0113903	0.0086191	-0.0313997	-1.1157	0.206678	1	ex_09
TAF2	-0.0418404	0.0120445	-0.0957254	-1.52187	0.206709	1	ex_09
KCNT1	0.0395865	0.111441	-0.0322676	1.0798	0.206797	1	ex_09
PPP1R12B	0.0159725	0.108245	-0.0762999	0.339272	0.206905	1	ex_09
EIF2AK3	-0.0274017	0.00901719	-0.0638205	-1.47468	0.207	1	ex_09
ZNF786	-0.0094532	0.0213263	-0.0402327	-0.601956	0.207035	1	ex_09
CENPC	0.0756207	0.164303	-0.0130614	1.67129	0.207116	1	ex_09
SARS1	-0.0738502	0.0314009	-0.179101	-1.37522	0.207134	1	ex_09
KIAA0319	-0.0829579	0.0137839	-0.1797	-1.68071	0.207232	1	ex_09
YIPF4	0.0183468	0.0658093	-0.0291157	0.757631	0.207346	1	ex_09
USP8	-0.0179855	0.0285555	-0.0645265	-0.757418	0.207425	1	ex_09
SLC25A16	0.0364294	0.0904536	-0.0175949	1.32163	0.207646	1	ex_09
NDST3	-0.0495567	0.062834	-0.161947	-0.864211	0.207746	1	ex_09
TNPO2	-0.0273345	0.00773165	-0.0624007	-1.52782	0.207929	1	ex_09
YTHDF2	-0.0103801	0.024686	-0.0454462	-0.580179	0.208109	1	ex_09
RIC3	-0.025212	0.0556449	-0.106069	-0.611137	0.208165	1	ex_09
NIPA1	0.00594936	0.0426285	-0.0307298	0.317906	0.208395	1	ex_09
GALNT18	-0.0789714	0.0436906	-0.201633	-1.26185	0.208902	1	ex_09
NOL10	-0.0698664	0.007243	-0.146976	-1.77586	0.208992	1	ex_09
PI4KA	-0.11774	0.051996	-0.287475	-1.35956	0.209018	1	ex_09
R3HDM2	-0.0653925	0.0720024	-0.202787	-0.932836	0.209089	1	ex_09
PHACTR1	-0.232479	0.169448	-0.634406	-1.13366	0.209282	1	ex_09
NUP42	-0.00619319	0.0594259	-0.0718123	-0.184983	0.209324	1	ex_09
TAF1	-0.0316392	0.0297443	-0.0930227	-1.01023	0.209469	1	ex_09
RABGAP1L	0.0315733	0.162238	-0.0990915	0.473598	0.20982	1	ex_09
SYCP2	0.0592218	0.143565	-0.0251216	1.37619	0.210054	1	ex_09
AGTPBP1	-0.0640475	0.0254941	-0.153589	-1.40193	0.210109	1	ex_09
GABARAPL1	-0.0857522	0.0099033	-0.181408	-1.75705	0.210119	1	ex_09
AP4E1	0.00301429	0.036706	-0.0306775	0.175351	0.210283	1	ex_09
CFAP70	0.0106956	0.0754174	-0.0540263	0.323893	0.210464	1	ex_09
SLC18B1	0.0431401	0.118221	-0.0319413	1.12615	0.210996	1	ex_09
RABGAP1	-0.0517919	0.0130359	-0.11662	-1.56584	0.211055	1	ex_09
SH3GL2	0.10623	0.265801	-0.0533407	1.30479	0.211154	1	ex_09
SPATA7	-0.105955	0.0161137	-0.228023	-1.70124	0.211257	1	ex_09
VOPP1	-0.0402772	0.00517872	-0.0857331	-1.73667	0.211301	1	ex_09
SLTM	-0.0313909	0.0286576	-0.0914394	-1.02459	0.211328	1	ex_09
PHF3	0.0731062	0.170063	-0.023851	1.47782	0.211511	1	ex_09
C11orf87	-0.0518308	0.0658354	-0.169497	-0.863345	0.211527	1	ex_09
SMU1	0.00628419	0.0532821	-0.0407137	0.262071	0.21158	1	ex_09
DTNBP1	0.0027006	0.0589066	-0.0535054	0.0941727	0.212043	1	ex_09
FBXO3	0.0180035	0.0878423	-0.0518352	0.505253	0.212075	1	ex_09
EXTL3	0.0110471	0.0626319	-0.0405376	0.419736	0.212096	1	ex_09
ST3GAL5	-0.0632045	0.00538747	-0.131796	-1.80602	0.212495	1	ex_09
ATL2	0.00280288	0.0590794	-0.0534736	0.0976168	0.212535	1	ex_09
ZFR	0.00383223	0.077177	-0.0695125	0.102407	0.212547	1	ex_09
KPNA5	-0.0282679	0.0502935	-0.106829	-0.705233	0.212555	1	ex_09
AHCYL1	-0.0373759	0.00956883	-0.0843207	-1.56046	0.212675	1	ex_09
USP7	0.00495839	0.0479822	-0.0380654	0.225881	0.212808	1	ex_09
NR2C1	0.000975534	0.0667018	-0.0647508	0.0290905	0.212811	1	ex_09
FBXO41	-0.0277957	0.0151742	-0.0707656	-1.26783	0.212814	1	ex_09
SLC41A2	0.0688438	0.146264	-0.00857682	1.74284	0.212894	1	ex_09
NRG1	-0.20702	0.0652248	-0.479265	-1.49039	0.212921	1	ex_09
LUZP1	-0.0638281	0.00312155	-0.130778	-1.86858	0.212929	1	ex_09
ITM2C	-0.0932754	0.097068	-0.283619	-0.960456	0.213008	1	ex_09
PITPNC1	-0.0143	0.0062615	-0.0348616	-1.36311	0.213231	1	ex_09
JAK1	-0.155314	0.0250546	-0.335683	-1.68771	0.213379	1	ex_09
RALGAPA2	-0.0612056	0.0208886	-0.1433	-1.46126	0.213417	1	ex_09
MTMR6	-0.0320773	0.043402	-0.107557	-0.832948	0.213498	1	ex_09
CNOT2	0.041778	0.108726	-0.0251701	1.22309	0.213783	1	ex_09
CCAR1	0.0687133	0.158088	-0.0206617	1.50686	0.213927	1	ex_09
KDM2A	0.0277867	0.118144	-0.0625703	0.60273	0.213951	1	ex_09
FNTB	-0.00229273	0.0499012	-0.0544867	-0.0860956	0.214038	1	ex_09
BAZ2B	0.112123	0.249976	-0.0257291	1.59415	0.214141	1	ex_09
AKAP9	0.0951308	0.201317	-0.0110558	1.7559	0.214655	1	ex_09
MLLT10	-0.0158307	0.0736989	-0.10536	-0.346562	0.214877	1	ex_09
CNRIP1	-0.0550108	0.00741485	-0.117437	-1.72716	0.215177	1	ex_09
LTN1	-0.0337651	0.0283882	-0.0959184	-1.06476	0.215895	1	ex_09
HACL1	0.0394226	0.112604	-0.0337587	1.05583	0.215974	1	ex_09
OXSR1	-0.0396555	0.0258243	-0.105135	-1.18698	0.216007	1	ex_09
APOOL	0.0138137	0.0970259	-0.0693984	0.325366	0.216092	1	ex_09
EPB41L2	0.0928699	0.233089	-0.0473492	1.29812	0.21627	1	ex_09
FBXO28	-0.0119201	0.0421834	-0.0660236	-0.43182	0.216327	1	ex_09
CFAP69	0.0399193	0.108329	-0.0284907	1.1437	0.216344	1	ex_09
MAOB	0.0640538	0.170354	-0.0422459	1.18103	0.216493	1	ex_09
BCL7A	-0.0259493	0.0126707	-0.0645693	-1.31692	0.216496	1	ex_09
BCLAF1	0.0528383	0.141354	-0.0356777	1.16997	0.21679	1	ex_09
ARL13B	0.000309478	0.0576844	-0.0570655	0.010572	0.217104	1	ex_09
NUP88	-0.000198199	0.0601552	-0.0605516	-0.00643647	0.217457	1	ex_09
FAM120B	-0.0469908	0.0232596	-0.117241	-1.31103	0.217664	1	ex_09
DDX18	0.0115584	0.182662	-0.159546	0.132399	0.217707	1	ex_09
STAM	0.0106185	0.0647645	-0.0435275	0.384366	0.217891	1	ex_09
ITPRID2	-0.0157171	0.0190799	-0.0505141	-0.885276	0.218062	1	ex_09
MAP7	0.0610269	0.172636	-0.0505825	1.07169	0.218094	1	ex_09
TUBGCP3	0.0317821	0.0787494	-0.0151852	1.32628	0.21827	1	ex_09
TMEM161B	-0.0129192	0.0330644	-0.0589027	-0.550657	0.218329	1	ex_09
PARN	-0.0490914	0.0106936	-0.108876	-1.60939	0.218482	1	ex_09
CDC37	-0.10231	0.0317902	-0.23641	-1.49533	0.218736	1	ex_09
KCNAB2	-0.0685798	0.0169836	-0.154143	-1.57093	0.219173	1	ex_09
ARMH4	-0.0689119	0.0218273	-0.159651	-1.48849	0.219197	1	ex_09
GET1	0.0506426	0.14087	-0.0395848	1.10008	0.219266	1	ex_09
MED10	-0.0459885	0.115544	-0.207521	-0.558003	0.219404	1	ex_09
RAB22A	-0.041196	0.0296529	-0.112045	-1.13965	0.219481	1	ex_09
TPGS2	-0.0300926	0.0150337	-0.0752189	-1.30701	0.219489	1	ex_09
TBC1D2B	0.0362473	0.0966804	-0.0241857	1.17557	0.2195	1	ex_09
PACS2	-0.00764851	0.0234827	-0.0387798	-0.481536	0.219577	1	ex_09
ASTN1	-0.0724852	0.0409354	-0.185906	-1.25258	0.22002	1	ex_09
PLEKHA5	0.112294	0.265136	-0.0405481	1.44	0.220071	1	ex_09
PRKDC	-0.0579552	0.00608337	-0.121994	-1.77378	0.220273	1	ex_09
NAV2	-0.071265	0.0648792	-0.207409	-1.02595	0.220294	1	ex_09
ENC1	-0.180574	0.0560401	-0.417188	-1.49576	0.220557	1	ex_09
TTC27	-0.0320632	0.0406742	-0.1048	-0.863967	0.220566	1	ex_09
PDE4D	0.00904098	0.171555	-0.153473	0.109037	0.220724	1	ex_09
AGPAT5	-0.0426155	0.0357044	-0.120935	-1.06646	0.22084	1	ex_09
WDR61	-0.0687816	0.00825087	-0.145814	-1.75003	0.220997	1	ex_09
FSTL4	-0.175591	0.0645511	-0.415733	-1.43312	0.221019	1	ex_09
SS18L1	-0.0112049	0.0154072	-0.037817	-0.825236	0.221037	1	ex_09
MADD	-0.043037	0.0200395	-0.106114	-1.33728	0.221399	1	ex_09
PSMD4	0.0531982	0.12174	-0.0153434	1.52122	0.221756	1	ex_09
GDPD1	0.0778448	0.165054	-0.00936468	1.7495	0.221853	1	ex_09
MAPK6	-0.0329331	0.0384436	-0.10431	-0.904324	0.222381	1	ex_09
NEPRO	-0.0108066	0.0713453	-0.0929585	-0.257821	0.222419	1	ex_09
BDP1	-0.101756	0.0210993	-0.224612	-1.62336	0.222702	1	ex_09
EPB41	0.0896024	0.193408	-0.0142035	1.69179	0.22294	1	ex_09
GRM3	-0.0421231	0.0750088	-0.159255	-0.704845	0.223394	1	ex_09
ADCY3	-0.0285551	0.00778559	-0.0648957	-1.54006	0.223401	1	ex_09
HMGB1	-0.0972641	0.0153964	-0.209925	-1.69211	0.223449	1	ex_09
PCDH17	-0.106367	0.024512	-0.237246	-1.59289	0.223754	1	ex_09
ZSCAN30	-0.00287324	0.022155	-0.0279015	-0.225004	0.224054	1	ex_09
C4orf50	-0.0132915	0.026291	-0.052874	-0.658142	0.224524	1	ex_09
UNC5C	-0.0171891	0.225409	-0.259787	-0.138872	0.224615	1	ex_09
GPI	-0.0960192	0.0167546	-0.208793	-1.66878	0.224941	1	ex_09
INPP5B	-0.0112883	0.0386418	-0.0612184	-0.443111	0.224985	1	ex_09
ELP1	-0.00243771	0.0709125	-0.0757879	-0.065137	0.225073	1	ex_09
C9orf85	-0.0211945	0.0183929	-0.0607818	-1.04934	0.225237	1	ex_09
GTF2A1	0.00810635	0.0870155	-0.0708028	0.201348	0.225694	1	ex_09
IAH1	0.0353635	0.086477	-0.0157501	1.35602	0.22573	1	ex_09
SLC25A51	-0.00256956	0.022685	-0.0278241	-0.199419	0.226122	1	ex_09
TMF1	0.0203996	0.075539	-0.0347398	0.725116	0.22645	1	ex_09
RANBP2	0.0736287	0.162996	-0.0157389	1.61479	0.226456	1	ex_09
RC3H1	-0.024714	0.0311114	-0.0805394	-0.867679	0.226681	1	ex_09
RAC1	-0.0541226	0.0738414	-0.182087	-0.82897	0.227099	1	ex_09
HACD2	0.0300919	0.102007	-0.041823	0.820122	0.22712	1	ex_09
PALM	-0.00965876	0.0349064	-0.0542239	-0.42479	0.227598	1	ex_09
RPLP2	-0.191495	0.146864	-0.529854	-1.10925	0.227829	1	ex_09
ATAD2	0.015079	0.056544	-0.0263859	0.712755	0.227954	1	ex_09
SRSF1	-0.00835518	0.0661169	-0.0828273	-0.219893	0.227985	1	ex_09
WDR33	-0.0377796	0.0329057	-0.108465	-1.04755	0.228198	1	ex_09
PLEKHA3	-0.0537557	0.0170579	-0.124569	-1.48784	0.228476	1	ex_09
RNF34	-0.0537558	0.0141058	-0.121617	-1.55256	0.228491	1	ex_09
DCTN5	-0.0249812	0.0368636	-0.0868259	-0.791695	0.229079	1	ex_09
NDUFS4	-0.00386305	0.0484404	-0.0561665	-0.14476	0.229224	1	ex_09
SPPL3	-0.0629852	0.0141589	-0.140129	-1.60023	0.229283	1	ex_09
MB21D2	-0.0040567	0.0203552	-0.0284685	-0.325702	0.229367	1	ex_09
ULK2	-0.0187544	0.0425282	-0.080037	-0.59981	0.229642	1	ex_09
ATP5F1B	-0.0187712	0.218457	-0.255999	-0.155086	0.229962	1	ex_09
ZNF566	0.0125396	0.0458945	-0.0208154	0.736835	0.230224	1	ex_09
PINX1	-0.00718562	0.0128934	-0.0272646	-0.701408	0.230287	1	ex_09
CKB	-0.0852665	0.0967188	-0.267252	-0.918312	0.230444	1	ex_09
NSFL1C	0.00429355	0.0414061	-0.032819	0.226748	0.230448	1	ex_09
ABHD2	0.0822567	0.177445	-0.0129314	1.6937	0.23045	1	ex_09
CC2D1A	-0.00124213	0.0252284	-0.0277126	-0.0919718	0.230531	1	ex_09
RBM19	-0.00619241	0.0164226	-0.0288074	-0.536675	0.230696	1	ex_09
RO60	-0.0111237	0.0410765	-0.0633239	-0.417663	0.230866	1	ex_09
OLA1	-0.0519367	0.00875084	-0.112624	-1.67735	0.230871	1	ex_09
FAM184A	-0.0601085	0.00840608	-0.128623	-1.7195	0.23094	1	ex_09
NCOR1	0.0419663	0.116295	-0.0323621	1.10661	0.230967	1	ex_09
WDR12	-0.0945632	0.0143819	-0.203508	-1.70123	0.231062	1	ex_09
SYT14	0.0401578	0.137565	-0.0572492	0.808031	0.231108	1	ex_09
GNPTG	0.00161947	0.04054	-0.037301	0.0815536	0.231774	1	ex_09
VWA8	0.0916985	0.199064	-0.0156671	1.67396	0.231798	1	ex_09
PLCL1	0.0838241	0.242029	-0.0743807	1.03848	0.231826	1	ex_09
TCF12	0.0368393	0.133012	-0.0593333	0.750772	0.231921	1	ex_09
AAMDC	-0.0199221	0.0600387	-0.0998829	-0.488322	0.231934	1	ex_09
CCDC57	-0.0622323	0.0159682	-0.140433	-1.55975	0.232108	1	ex_09
RIPOR1	-0.0664515	0.0184746	-0.151378	-1.5336	0.232231	1	ex_09
NPIPB4	0.00969224	0.0618421	-0.0424576	0.364267	0.232275	1	ex_09
NPAT	-0.0227501	0.0200971	-0.0655972	-1.04066	0.232302	1	ex_09
TBCA	-0.0567594	0.00788283	-0.121402	-1.72096	0.232416	1	ex_09
CPLX2	-0.0543976	0.019538	-0.128333	-1.44203	0.232718	1	ex_09
AQR	0.0265374	0.0804591	-0.0273844	0.964588	0.233057	1	ex_09
KRIT1	0.0672256	0.141533	-0.00708162	1.77318	0.233113	1	ex_09
BTBD3	-0.0327524	0.0200908	-0.0855956	-1.21479	0.233161	1	ex_09
CCDC136	-0.0310761	0.00820036	-0.0703526	-1.55075	0.233227	1	ex_09
UBE2D1	0.017699	0.0572675	-0.0218695	0.876694	0.233363	1	ex_09
SRCIN1	-0.0431423	0.0136272	-0.0999119	-1.48949	0.233414	1	ex_09
DMTN	-0.0627323	0.0303152	-0.15578	-1.3214	0.233839	1	ex_09
MAP3K2	0.0257777	0.095073	-0.0435175	0.729104	0.234063	1	ex_09
SFXN5	-0.0645209	0.0185742	-0.147616	-1.52186	0.234136	1	ex_09
ODF2L	0.033597	0.11408	-0.0468864	0.818169	0.234149	1	ex_09
ARPC3	-0.0146785	0.0715197	-0.100877	-0.333758	0.234183	1	ex_09
NR3C2	0.141504	0.310875	-0.0278666	1.63749	0.234393	1	ex_09
JADE2	-0.0105993	0.0113996	-0.0325982	-0.94433	0.234583	1	ex_09
CTNNA3	-0.253154	0.130588	-0.636896	-1.29299	0.234719	1	ex_09
TTLL11	-0.0274569	0.0865177	-0.141431	-0.472162	0.234818	1	ex_09
GPR137B	0.000994685	0.0263964	-0.024407	0.0767488	0.234846	1	ex_09
PIP5K1C	-0.00769479	0.020032	-0.0354216	-0.543932	0.234991	1	ex_09
DPYSL5	-0.0456069	0.0237087	-0.114922	-1.28958	0.235028	1	ex_09
NARF	-0.0284695	0.0520731	-0.109012	-0.692791	0.235113	1	ex_09
PPP2CA	-0.0492868	0.0199251	-0.118499	-1.39572	0.235135	1	ex_09
DENND10	0.0244447	0.0878077	-0.0389184	0.75613	0.23523	1	ex_09
PPIA	0.0629807	0.33826	-0.212298	0.448418	0.235338	1	ex_09
JAZF1	-0.223463	0.124265	-0.571191	-1.25954	0.235533	1	ex_09
FAM153B	-0.0728555	0.0208481	-0.166559	-1.52389	0.235746	1	ex_09
DCP1A	-0.0371483	0.0164402	-0.0907369	-1.35867	0.235748	1	ex_09
ZNF708	-0.0221403	0.059752	-0.104033	-0.529894	0.236061	1	ex_09
TLK2	0.0176791	0.0650497	-0.0296916	0.731473	0.236111	1	ex_09
ZNF516	0.0359989	0.0967839	-0.0247861	1.16076	0.236405	1	ex_09
SEPTIN5	-0.0863013	0.015972	-0.188575	-1.65388	0.236405	1	ex_09
PITPNA	-0.0227472	0.0133278	-0.0588221	-1.23586	0.236523	1	ex_09
SLC7A8	-0.00226551	0.0419527	-0.0464837	-0.100418	0.236683	1	ex_09
SCAF11	-0.0478484	0.0177888	-0.113486	-1.42878	0.236708	1	ex_09
PACS1	0.117415	0.260258	-0.025427	1.61108	0.236745	1	ex_09
ZNF345	0.0278271	0.0881233	-0.0324692	0.904535	0.236806	1	ex_09
MTFMT	0.027217	0.122755	-0.0683214	0.558355	0.236826	1	ex_09
XRN2	-0.0327996	0.0368883	-0.102488	-0.922485	0.236883	1	ex_09
ACAP2	0.0214319	0.0906369	-0.0477731	0.606975	0.237088	1	ex_09
RAD52	0.0162995	0.0542464	-0.0216474	0.841871	0.237321	1	ex_09
DAG1	-0.00765885	0.00870513	-0.0240228	-0.917324	0.237436	1	ex_09
GARNL3	-0.0681907	0.0346365	-0.171018	-1.29977	0.237646	1	ex_09
YTHDC1	0.0319548	0.0882658	-0.0243563	1.11222	0.237651	1	ex_09
THRA	-0.066664	0.027814	-0.161142	-1.38296	0.237758	1	ex_09
AHDC1	-0.0166693	0.0291002	-0.0624387	-0.71382	0.238223	1	ex_09
HOOK1	0.0295757	0.112196	-0.053045	0.701608	0.238536	1	ex_09
PRKG1	-0.177095	0.0693343	-0.423525	-1.40852	0.238882	1	ex_09
CAMK2A	-0.14842	0.0281713	-0.325011	-1.64729	0.238961	1	ex_09
IFT57	0.021161	0.106623	-0.0643008	0.485301	0.238969	1	ex_09
PACRG	-0.104419	0.0298242	-0.238662	-1.52453	0.238995	1	ex_09
GPBP1L1	0.0418164	0.0984778	-0.0148451	1.44646	0.239264	1	ex_09
UBA6	0.0271078	0.093875	-0.0396594	0.795755	0.239281	1	ex_09
SEC16A	-0.0151234	0.0171839	-0.0474308	-0.917481	0.239594	1	ex_09
HMGCLL1	0.0826724	0.17845	-0.0131054	1.69178	0.2397	1	ex_09
UBE2Q2	-0.0268714	0.0251645	-0.0789073	-1.01213	0.239709	1	ex_09
EPB41L3	0.0295394	0.117842	-0.0587634	0.655655	0.240192	1	ex_09
RCAN1	0.0411432	0.100011	-0.0177242	1.36985	0.240503	1	ex_09
GALNT8	0.00548592	0.0621672	-0.0511953	0.189696	0.240656	1	ex_09
EIF2AK2	-0.0557765	0.0119613	-0.123514	-1.61387	0.240994	1	ex_09
COX10	-0.00312272	0.0447585	-0.051004	-0.127825	0.241037	1	ex_09
WDFY1	-0.0178069	0.0408533	-0.0764672	-0.594968	0.241272	1	ex_09
P2RY14	-0.188095	0.0479319	-0.424122	-1.56194	0.241539	1	ex_09
OGT	0.0182755	0.120591	-0.0840396	0.350088	0.241626	1	ex_09
ZSCAN31	0.0434255	0.139761	-0.0529095	0.883505	0.241641	1	ex_09
RAB1A	-0.0475591	0.00707939	-0.102198	-1.70602	0.241726	1	ex_09
STEAP2	0.0659617	0.162925	-0.0310014	1.33332	0.242158	1	ex_09
ANK2	0.0892681	0.200088	-0.0215522	1.57879	0.242176	1	ex_09
MED17	0.0132766	0.0698024	-0.0432491	0.460352	0.242484	1	ex_09
KLF9	-0.0042027	0.0308731	-0.0392785	-0.234838	0.24265	1	ex_09
COX7A2L	-0.0441317	0.0533662	-0.14163	-0.887163	0.242676	1	ex_09
ANP32A	-0.0207934	0.00685395	-0.0484408	-1.47408	0.242694	1	ex_09
EMB	0.0451298	0.153045	-0.062785	0.819654	0.243835	1	ex_09
SOGA1	-0.0178086	0.0138608	-0.049478	-1.10215	0.244016	1	ex_09
FBXO10	-0.00820692	0.00578951	-0.0222034	-1.14924	0.244356	1	ex_09
WDR75	0.00954589	0.074996	-0.0559042	0.285861	0.24444	1	ex_09
GPR158	-0.0778926	0.0157229	-0.171508	-1.63078	0.2445	1	ex_09
USP24	0.0771535	0.175152	-0.0208449	1.54307	0.244663	1	ex_09
CHN1	0.0563352	0.25065	-0.13798	0.568226	0.244747	1	ex_09
MKRN1	-0.0366427	0.0163886	-0.089674	-1.35426	0.245051	1	ex_09
AACS	0.0440844	0.104213	-0.0160439	1.43699	0.245065	1	ex_09
IMMP1L	-0.0330167	0.00836074	-0.0743942	-1.56393	0.245099	1	ex_09
SSTR2	-0.0808915	0.0251991	-0.186982	-1.49442	0.245329	1	ex_09
EDIL3	0.0829046	0.195765	-0.0299561	1.43974	0.245353	1	ex_09
ALG13	-0.00941643	0.0586631	-0.077496	-0.271093	0.245426	1	ex_09
MARCKS	-0.0662906	0.126844	-0.259425	-0.672729	0.245598	1	ex_09
DYNC1LI1	-0.0438981	0.0155234	-0.10332	-1.44794	0.245628	1	ex_09
EIF3M	-0.0448078	0.0150896	-0.104705	-1.4662	0.245658	1	ex_09
CNNM2	-0.0790897	0.0144006	-0.17258	-1.65806	0.245691	1	ex_09
TTC5	-0.0383173	0.0132908	-0.0899255	-1.45521	0.245835	1	ex_09
PPP3R1	0.0669984	0.14543	-0.0114331	1.67426	0.245943	1	ex_09
NEK9	0.0434412	0.108969	-0.0220864	1.29935	0.246491	1	ex_09
STX3	-0.0376752	0.0225259	-0.0978764	-1.22659	0.246635	1	ex_09
GLIS1	-0.0241649	0.0148293	-0.0631592	-1.2146	0.246664	1	ex_09
ZEB1	0.140519	0.326033	-0.0449938	1.4846	0.246875	1	ex_09
C16orf87	-0.028676	0.0513387	-0.108691	-0.70242	0.24692	1	ex_09
AUH	0.052434	0.115394	-0.0105262	1.63228	0.247134	1	ex_09
MAPK10	0.089441	0.193928	-0.0150463	1.67773	0.247308	1	ex_09
TCP11L1	-0.0151265	0.0379465	-0.0681995	-0.558616	0.247338	1	ex_09
XKR9	0.0659554	0.227453	-0.0955426	0.800444	0.24746	1	ex_09
ZNF791	-0.00636966	0.00757778	-0.0203171	-0.895096	0.247515	1	ex_09
CALCOCO2	0.0229771	0.0563263	-0.0103721	1.35039	0.247825	1	ex_09
ARMCX5-GPRASP2	0.0510033	0.117308	-0.0153015	1.50765	0.247942	1	ex_09
SUN1	-0.0564192	0.0346978	-0.147536	-1.2136	0.247956	1	ex_09
TRHDE	0.0766551	0.198874	-0.0455639	1.22928	0.247989	1	ex_09
RNF114	-0.0104354	0.0259845	-0.0468553	-0.56159	0.248276	1	ex_09
ERCC3	0.0147436	0.0452643	-0.0157771	0.946799	0.248297	1	ex_09
ACOX3	-0.00672318	0.00997573	-0.0234221	-0.789105	0.248372	1	ex_09
ABCA9	0.0391605	0.10675	-0.0284286	1.13558	0.248404	1	ex_09
SERINC5	-0.021756	0.0293056	-0.0728176	-0.83509	0.248527	1	ex_09
GUCY1A1	-0.034646	0.0435654	-0.112858	-0.868223	0.248645	1	ex_09
MACIR	0.0177547	0.115926	-0.0804169	0.354468	0.249188	1	ex_09
MINK1	-0.0223384	0.0118308	-0.0565076	-1.28134	0.249249	1	ex_09
ANKRD13D	0.017283	0.0753425	-0.0407765	0.583437	0.249402	1	ex_09
CERS5	0.0446255	0.104431	-0.0151804	1.46247	0.249495	1	ex_09
CCNC	-0.0660697	0.0311553	-0.163295	-1.3319	0.249602	1	ex_09
ZNF445	-0.000610375	0.0168137	-0.0180345	-0.0686585	0.249649	1	ex_09
SLC25A23	-0.0229412	0.0268565	-0.072739	-0.902932	0.249712	1	ex_09
ZNF37A	0.0291643	0.0749783	-0.0166497	1.24767	0.249768	1	ex_09
LRRC58	-0.0286106	0.0142478	-0.071469	-1.3084	0.25049	1	ex_09
LMBR1	-0.00735538	0.0487357	-0.0634464	-0.257016	0.25073	1	ex_09
CYSTM1	-0.103184	0.0587028	-0.26507	-1.24925	0.250782	1	ex_09
CAPN7	0.0122926	0.0942837	-0.0696986	0.293848	0.250789	1	ex_09
AMN1	0.0223553	0.0796277	-0.034917	0.76504	0.250966	1	ex_09
ZC3H8	0.0447974	0.124301	-0.0347066	1.10436	0.251041	1	ex_09
STRADA	-0.0139863	0.0693603	-0.097333	-0.3289	0.251111	1	ex_09
RBM39	0.0363446	0.120658	-0.0479692	0.844869	0.251244	1	ex_09
KCND3	-0.0811021	0.0337988	-0.196003	-1.38343	0.251405	1	ex_09
CALN1	0.194756	0.446796	-0.0572851	1.51449	0.25141	1	ex_09
CHST9	-0.198409	0.0528047	-0.449623	-1.54798	0.251453	1	ex_09
ZNF605	0.00828471	0.0258951	-0.00932565	0.922055	0.251718	1	ex_09
ZNF253	-0.0215941	0.00688592	-0.0500741	-1.48608	0.251797	1	ex_09
SNX10	-0.0322054	0.0367205	-0.101131	-0.915787	0.251879	1	ex_09
GTF3C3	0.00578193	0.0391579	-0.0275941	0.339537	0.25198	1	ex_09
KBTBD12	-0.0265603	0.0162517	-0.0693722	-1.21595	0.252497	1	ex_09
SGK3	-0.0188702	0.0202395	-0.0579798	-0.94567	0.252702	1	ex_09
NDUFAF5	-0.0411234	0.0298758	-0.112123	-1.13523	0.252844	1	ex_09
HNRNPM	-0.0491444	0.0167536	-0.115042	-1.46167	0.252859	1	ex_09
STARD13	0.0758814	0.194714	-0.0429515	1.25155	0.253281	1	ex_09
HNRNPH1	0.0498563	0.117599	-0.0178865	1.44246	0.253305	1	ex_09
SMIM12	-0.00691864	0.0615047	-0.0753419	-0.198182	0.253326	1	ex_09
GOLT1B	-0.145417	0.0611539	-0.351988	-1.37973	0.253336	1	ex_09
ZFAT	0.0399201	0.114686	-0.0348454	1.0465	0.253398	1	ex_09
SND1	-0.0183493	0.0580199	-0.0947184	-0.470922	0.253436	1	ex_09
TOR1AIP2	-0.033218	0.0247479	-0.091184	-1.12318	0.253561	1	ex_09
MECP2	-0.0116389	0.0205275	-0.0438053	-0.709184	0.253858	1	ex_09
RSRC1	0.019769	0.0832097	-0.0436717	0.610751	0.254024	1	ex_09
PRIM2	-0.024361	0.00480159	-0.0535236	-1.63726	0.254127	1	ex_09
GKAP1	-0.00793808	0.0378667	-0.0537428	-0.339667	0.254254	1	ex_09
FAR1	-0.0867405	0.0240101	-0.197491	-1.53506	0.254361	1	ex_09
SYP	-0.0609795	0.0531866	-0.175146	-1.04687	0.254396	1	ex_09
PIGU	-0.0139004	0.0394598	-0.0672605	-0.510572	0.254953	1	ex_09
HNRNPA2B1	0.061789	0.159561	-0.0359827	1.23864	0.254994	1	ex_09
RAB11FIP4	-0.0527604	0.014298	-0.119819	-1.54207	0.255025	1	ex_09
SLC9A9	-0.016644	0.0439889	-0.0772769	-0.538019	0.255357	1	ex_09
ZNF831	0.00018503	0.0386556	-0.0382855	0.00942675	0.255362	1	ex_09
ZNF804A	0.149701	0.333725	-0.0343235	1.5944	0.255483	1	ex_09
SUPT20H	0.0410781	0.104359	-0.0222028	1.27229	0.25558	1	ex_09
NAB1	-0.0319054	0.0536007	-0.117412	-0.731334	0.255815	1	ex_09
RBM5	-0.0700851	0.0142953	-0.154465	-1.62792	0.255853	1	ex_09
KHDRBS1	-0.0274172	0.0322254	-0.0870597	-0.900978	0.255929	1	ex_09
SLC16A7	-0.0637631	0.022134	-0.14966	-1.45492	0.256153	1	ex_09
ZMAT3	-0.0754099	0.0153935	-0.166213	-1.6277	0.256399	1	ex_09
AC092835.1	-0.00666759	0.0164507	-0.0297859	-0.565276	0.256914	1	ex_09
BBIP1	0.0354819	0.097592	-0.0266281	1.11968	0.256992	1	ex_09
CREG2	-0.102588	0.0622646	-0.26744	-1.21969	0.257096	1	ex_09
NPRL3	-0.0179761	0.021203	-0.0571553	-0.899268	0.25728	1	ex_09
LYNX1	-0.0902094	0.0373798	-0.217799	-1.38575	0.257347	1	ex_09
SUZ12	-0.036538	0.0171909	-0.0902669	-1.33286	0.257361	1	ex_09
UNC5A	-0.0203237	0.0265036	-0.0671509	-0.850651	0.257579	1	ex_09
CUL4A	-0.0261977	0.00508136	-0.0574767	-1.64156	0.257709	1	ex_09
USP28	0.0316421	0.0924603	-0.0291761	1.01972	0.257789	1	ex_09
DDX50	-0.0366904	0.0131899	-0.0865707	-1.44169	0.257921	1	ex_09
KLRD1	0.0271879	0.0879668	-0.0335909	0.876742	0.257976	1	ex_09
CHGB	-0.0104393	0.210059	-0.230937	-0.0927927	0.258481	1	ex_09
TERF2	0.0313986	0.0748454	-0.0120482	1.41645	0.258506	1	ex_09
USP40	-0.0454787	0.0174006	-0.108358	-1.41758	0.258632	1	ex_09
PLEKHM2	0.0115338	0.0620807	-0.0390131	0.447225	0.258696	1	ex_09
TRIM23	-0.0733634	0.0229173	-0.169644	-1.49344	0.258863	1	ex_09
FGD6	-0.00380525	0.0333816	-0.040992	-0.200559	0.258865	1	ex_09
LRRC40	0.037241	0.130421	-0.055939	0.783334	0.259045	1	ex_09
SPOCK2	-0.0307713	0.0241177	-0.0856602	-1.09877	0.259096	1	ex_09
CMTM4	-0.0135905	0.0328797	-0.0600608	-0.573205	0.259197	1	ex_09
ALDH1L2	-0.0391242	0.0216454	-0.0998939	-1.26185	0.259287	1	ex_09
EIF2AK1	0.0133977	0.0791282	-0.0523327	0.399496	0.259351	1	ex_09
ACBD5	0.00878744	0.0661728	-0.0485979	0.30013	0.259654	1	ex_09
SSBP4	0.0158246	0.0870954	-0.0554461	0.435181	0.259808	1	ex_09
FEM1C	0.0171647	0.0914405	-0.0571112	0.452935	0.259962	1	ex_09
STAT5B	0.00134425	0.0168345	-0.014146	0.170087	0.260121	1	ex_09
LRFN2	-0.0988715	0.0650544	-0.262797	-1.18215	0.260256	1	ex_09
STRN3	-0.0568649	0.0104122	-0.124142	-1.65663	0.260287	1	ex_09
CDK5RAP1	0.00151498	0.053068	-0.0500381	0.0575973	0.260361	1	ex_09
DIDO1	0.00816291	0.0657608	-0.049435	0.27777	0.26043	1	ex_09
SLC9B2	-0.0310517	0.0271088	-0.0892122	-1.04642	0.260459	1	ex_09
HSPA12A	0.147151	0.4137	-0.119398	1.08202	0.261282	1	ex_09
SEC23IP	0.00393205	0.0384843	-0.0306202	0.223044	0.261502	1	ex_09
FARS2	0.00269695	0.140823	-0.13543	0.0382688	0.261825	1	ex_09
EFNA5	0.193915	0.463734	-0.0759039	1.4086	0.261847	1	ex_09
EIF2S2	-0.0664059	0.0597577	-0.19257	-1.03162	0.261893	1	ex_09
PCGF6	0.00739796	0.0381946	-0.0233987	0.470822	0.261912	1	ex_09
KIF2A	-0.047758	0.0091459	-0.104662	-1.64495	0.261963	1	ex_09
NFXL1	0.0474511	0.118517	-0.0236144	1.30869	0.26212	1	ex_09
RNF168	0.0180774	0.0453999	-0.00924513	1.29677	0.262299	1	ex_09
NCOA6	-0.0344264	0.0187607	-0.0876135	-1.26863	0.262419	1	ex_09
PIP5K1A	-0.0425575	0.0542604	-0.139375	-0.861527	0.262471	1	ex_09
MPPED2	0.0921994	0.219303	-0.0349041	1.42174	0.262716	1	ex_09
ZC3H7B	-0.00763666	0.0148197	-0.030093	-0.666518	0.263041	1	ex_09
SPIN1	-0.068527	0.0176102	-0.154664	-1.55926	0.263121	1	ex_09
RUFY2	0.0298334	0.106018	-0.0463513	0.767508	0.263168	1	ex_09
UBAP1L	-0.0337282	0.0234749	-0.0909312	-1.15564	0.263169	1	ex_09
OFD1	0.0178052	0.0682052	-0.0325948	0.692412	0.263692	1	ex_09
HPCAL4	-0.0787568	0.0239763	-0.18149	-1.50254	0.263934	1	ex_09
SPTBN2	-0.0263869	0.0381991	-0.0909728	-0.800752	0.264091	1	ex_09
SFXN1	-0.00367212	0.0439285	-0.0512728	-0.1512	0.264286	1	ex_09
TPD52L2	-0.0200207	0.0424309	-0.0824723	-0.628323	0.265439	1	ex_09
KLHL28	-0.124036	0.0891059	-0.337177	-1.14058	0.265678	1	ex_09
CDC42	-0.0647973	0.0173755	-0.14697	-1.54553	0.265908	1	ex_09
DNAL1	-0.0334688	0.0182603	-0.085198	-1.2681	0.266161	1	ex_09
ZC3H12B	-0.00065022	0.0303688	-0.0316693	-0.0410847	0.266764	1	ex_09
PDE2A	-0.0546297	0.0350405	-0.1443	-1.19407	0.266999	1	ex_09
TMEM233	0.0100096	0.0834097	-0.0633905	0.267281	0.267243	1	ex_09
HADHB	-0.0163066	0.0177032	-0.0503164	-0.939738	0.267254	1	ex_09
LIN52	-0.0303741	0.0167548	-0.0775029	-1.26318	0.267401	1	ex_09
NEK4	0.0169589	0.0744079	-0.04049	0.578581	0.267454	1	ex_09
EPC1	0.00659123	0.0786684	-0.0654859	0.179233	0.267634	1	ex_09
HSPA9	-0.071012	0.0184619	-0.160486	-1.55555	0.267978	1	ex_09
NDUFS2	0.0244421	0.181493	-0.132609	0.305032	0.268073	1	ex_09
H2AZ2	0.0658757	0.1578	-0.0260489	1.40456	0.268144	1	ex_09
ST3GAL2	-0.005857	0.0149313	-0.0266453	-0.55221	0.268313	1	ex_09
ZNF770	0.0260124	0.112681	-0.0606562	0.588256	0.2684	1	ex_09
NAT10	-0.0159788	0.02272	-0.0546775	-0.809271	0.2686	1	ex_09
FBXO22	0.0482511	0.110538	-0.0140354	1.51831	0.269134	1	ex_09
NUP58	-0.045611	0.0371195	-0.128342	-1.08057	0.269375	1	ex_09
ARL8B	-0.0683669	0.0249483	-0.161682	-1.43596	0.269447	1	ex_09
SHANK3	0.0102385	0.0359312	-0.0154543	0.781038	0.269576	1	ex_09
OMG	-0.0665311	0.0806679	-0.21373	-0.885866	0.269696	1	ex_09
SAT1	0.0197859	0.165246	-0.125675	0.2666	0.270368	1	ex_09
RNF13	0.0384533	0.110879	-0.0339723	1.04061	0.270435	1	ex_09
MOXD1	0.0949332	0.244817	-0.0549505	1.2414	0.27046	1	ex_09
SLC7A1	0.00522787	0.0250341	-0.0145783	0.517334	0.27051	1	ex_09
SMARCD3	0.0311775	0.0914777	-0.0291228	1.01337	0.270548	1	ex_09
METTL8	-0.00320607	0.034446	-0.0408581	-0.166891	0.270706	1	ex_09
NOVA2	0.00361443	0.0414091	-0.0341802	0.187438	0.270801	1	ex_09
EDRF1	0.0166782	0.0549909	-0.0216345	0.853205	0.270816	1	ex_09
CAPZA1	-0.00749986	0.0599715	-0.0749712	-0.217862	0.270899	1	ex_09
WASHC4	0.0288999	0.0997599	-0.0419601	0.799362	0.270979	1	ex_09
PRRT2	-0.0285536	0.0247965	-0.0819036	-1.049	0.271108	1	ex_09
TANK	0.0187045	0.0696627	-0.0322536	0.719418	0.271267	1	ex_09
FAM135A	-0.0807577	0.0194993	-0.181015	-1.57876	0.27128	1	ex_09
BBS1	0.0014264	0.0224343	-0.0195815	0.133078	0.271524	1	ex_09
ZZEF1	0.0139957	0.0754483	-0.0474569	0.446379	0.271743	1	ex_09
ORC5	0.0384917	0.0854524	-0.00846898	1.6065	0.272055	1	ex_09
ARHGEF4	0.00902293	0.0657325	-0.0476867	0.311845	0.272262	1	ex_09
ELOVL4	0.0307441	0.103658	-0.0421697	0.826418	0.272341	1	ex_09
UBE2E3	-0.0373974	0.0539505	-0.128745	-0.802401	0.272564	1	ex_09
NCBP3	-0.00163611	0.0366216	-0.0398938	-0.0838189	0.273128	1	ex_09
BRF1	0.0062103	0.0368534	-0.0244329	0.397216	0.273241	1	ex_09
PSMB7	-0.022517	0.0496155	-0.0946495	-0.611825	0.273879	1	ex_09
DNAJC16	-0.002344	0.0619554	-0.0666434	-0.0714495	0.274199	1	ex_09
EML2	-0.00428418	0.0206888	-0.0292571	-0.336238	0.274296	1	ex_09
FAM204A	0.0330132	0.0875181	-0.0214918	1.18713	0.274329	1	ex_09
CBWD2	-0.0341439	0.035996	-0.104284	-0.954104	0.27434	1	ex_09
MEIKIN	0.0103425	0.0296069	-0.00892183	1.05225	0.27437	1	ex_09
RBFOX1	-6.03687	-5.291	-6.78274	-15.8635	0.274384	1	ex_09
CBX5	-0.0153669	0.0676381	-0.0983719	-0.362852	0.274437	1	ex_09
ABL1	-0.0273425	0.0415886	-0.0962737	-0.777448	0.274544	1	ex_09
GLO1	0.0402702	0.10775	-0.0272097	1.16965	0.27456	1	ex_09
BAZ1B	0.0168672	0.0462759	-0.0125415	1.12413	0.274754	1	ex_09
ROCK1	0.0724067	0.183287	-0.038474	1.27989	0.274889	1	ex_09
SYNRG	0.0241347	0.0783607	-0.0300914	0.87233	0.274991	1	ex_09
CDK5RAP2	0.0509074	0.118778	-0.0169628	1.47011	0.275094	1	ex_09
FNIP1	0.071892	0.162283	-0.0184993	1.55884	0.275207	1	ex_09
HP1BP3	0.122622	0.282256	-0.0370126	1.50553	0.275263	1	ex_09
GPR137C	-0.048435	0.0113897	-0.10826	-1.58682	0.275276	1	ex_09
GIPC2	-0.015995	0.0572289	-0.0892188	-0.428133	0.275456	1	ex_09
GSTCD	-0.036541	0.0115105	-0.0845925	-1.49046	0.275704	1	ex_09
ARL10	-0.0312654	0.0317803	-0.0943112	-0.971978	0.27597	1	ex_09
REV1	0.0451493	0.110516	-0.020217	1.35377	0.276039	1	ex_09
WWP2	0.00519915	0.0505375	-0.0401392	0.224758	0.276123	1	ex_09
TRAPPC10	-0.0318097	0.00820425	-0.0718236	-1.5581	0.276128	1	ex_09
NT5C2	-0.0609092	0.0381713	-0.15999	-1.20488	0.276279	1	ex_09
SETD5	-0.0538457	0.0249267	-0.132618	-1.33975	0.276327	1	ex_09
DIP2A	-0.0482017	0.0115649	-0.107968	-1.58071	0.276459	1	ex_09
GAK	-0.0270578	0.0083334	-0.062449	-1.49846	0.276817	1	ex_09
TCERG1	0.0695645	0.156262	-0.0171328	1.57264	0.276834	1	ex_09
RGS7	-0.1244	0.0410224	-0.289822	-1.47392	0.277029	1	ex_09
ADGRL2	0.0576695	0.258464	-0.143125	0.562915	0.27714	1	ex_09
SRGAP1	-0.0646334	0.023307	-0.152574	-1.44051	0.277154	1	ex_09
PGP	-0.112062	0.0705224	-0.294646	-1.20294	0.277419	1	ex_09
AP1M1	0.00687502	0.0358603	-0.0221103	0.464884	0.27748	1	ex_09
ANO3	-0.0596879	0.0539427	-0.173319	-1.02953	0.277696	1	ex_09
ANAPC10	-0.0135995	0.045045	-0.072244	-0.454509	0.277954	1	ex_09
EMC3	-0.0596111	0.0210171	-0.140239	-1.44907	0.278107	1	ex_09
HMGXB3	-0.0766728	0.0362741	-0.18962	-1.3305	0.278158	1	ex_09
BTD	-0.0978556	0.0599527	-0.255664	-1.21536	0.278239	1	ex_09
CACNB2	-0.0340143	0.0737613	-0.14179	-0.618571	0.278522	1	ex_09
ZC3H13	-0.0598494	0.0134001	-0.133099	-1.60141	0.278612	1	ex_09
ELAPOR1	0.00203424	0.0482405	-0.044172	0.0862878	0.27896	1	ex_09
NCBP1	0.0212819	0.0820602	-0.0394964	0.686295	0.278996	1	ex_09
APOO	0.00838529	0.0577555	-0.0409849	0.33289	0.279089	1	ex_09
WDR35	-0.0104717	0.0616648	-0.0826083	-0.284519	0.279284	1	ex_09
NDRG3	0.0444169	0.10104	-0.0122067	1.53744	0.27954	1	ex_09
NYAP2	-0.00387138	0.0225787	-0.0303215	-0.286871	0.280941	1	ex_09
GPR135	-0.0440072	0.0526276	-0.140642	-0.892562	0.281684	1	ex_09
HNRNPC	-0.0668324	0.0169825	-0.150647	-1.56284	0.281838	1	ex_09
BICDL1	-0.0473733	0.0494	-0.144147	-0.959458	0.28248	1	ex_09
SNX4	-0.0485418	0.0137135	-0.110797	-1.52823	0.282688	1	ex_09
ANXA4	0.0565443	0.136654	-0.0235654	1.38341	0.282752	1	ex_09
PIAS2	-0.0595389	0.0144128	-0.133491	-1.57798	0.282785	1	ex_09
EPG5	0.0230631	0.074187	-0.0280609	0.884179	0.283158	1	ex_09
RAVER2	-0.0305818	0.0828391	-0.144003	-0.528467	0.283276	1	ex_09
ZC2HC1A	-0.0617626	0.0189296	-0.142455	-1.50018	0.283413	1	ex_09
SPRYD7	-0.0243758	0.0615698	-0.110321	-0.555883	0.283487	1	ex_09
EXOC6	-0.0693004	0.015904	-0.154505	-1.59412	0.283857	1	ex_09
PNKD	0.0100113	0.060386	-0.0403634	0.389517	0.2841	1	ex_09
PSMC2	0.0370712	0.113815	-0.0396729	0.946759	0.284144	1	ex_09
UNC80	-0.093278	0.0394402	-0.225996	-1.37752	0.284215	1	ex_09
TMBIM6	-0.0405203	0.0221032	-0.103144	-1.26819	0.284319	1	ex_09
ELOVL5	0.00179408	0.0445296	-0.0409415	0.0822814	0.284351	1	ex_09
SRSF5	-0.0907652	0.0684943	-0.250025	-1.11702	0.284351	1	ex_09
KCTD1	-0.0991586	0.0359763	-0.234293	-1.43817	0.285372	1	ex_09
ZNF318	-0.0352987	0.0143711	-0.0849685	-1.39288	0.285414	1	ex_09
TRANK1	-0.0173711	0.0218573	-0.0565994	-0.86791	0.285482	1	ex_09
VWA3A	-0.0176261	0.054021	-0.0892732	-0.482176	0.285575	1	ex_09
MGMT	0.00919979	0.0953381	-0.0769386	0.209329	0.285713	1	ex_09
RPS6KC1	0.0810831	0.231372	-0.0692056	1.05743	0.285937	1	ex_09
SLC38A11	0.0171831	0.0616695	-0.0273033	0.757046	0.286213	1	ex_09
ACVR1B	-0.0258692	0.0114097	-0.0631481	-1.36009	0.286294	1	ex_09
MFSD8	0.00346985	0.0638268	-0.0568871	0.112676	0.286428	1	ex_09
B3GALNT2	-0.0496721	0.018379	-0.117723	-1.43062	0.286482	1	ex_09
TAF1B	-0.0247883	0.0211311	-0.0707077	-1.05803	0.286561	1	ex_09
ADGRV1	0.0711303	0.172718	-0.030457	1.37234	0.286591	1	ex_09
SNAP23	-0.0330244	0.0474793	-0.113528	-0.804021	0.286618	1	ex_09
ZZZ3	-0.00453904	0.0757367	-0.0848148	-0.110823	0.286621	1	ex_09
MDM4	-0.0273076	0.0583968	-0.113012	-0.624494	0.286774	1	ex_09
ACAT1	-0.000711511	0.0463999	-0.0478229	-0.0296008	0.287042	1	ex_09
GABRA3	0.0679115	0.169642	-0.0338192	1.3084	0.287426	1	ex_09
NFASC	0.13	0.299564	-0.0395653	1.50264	0.287558	1	ex_09
GNG2	-0.0629954	0.0341026	-0.160093	-1.27159	0.287762	1	ex_09
COPS6	-0.0678134	0.0828525	-0.218479	-0.882162	0.287792	1	ex_09
DAB1	0.131019	0.312803	-0.0507648	1.41263	0.287931	1	ex_09
TAGLN3	-0.123617	0.0365082	-0.283742	-1.5131	0.288091	1	ex_09
RIMS3	-0.029711	0.0390012	-0.0984233	-0.847484	0.288335	1	ex_09
DNHD1	-0.0755331	0.0314237	-0.18249	-1.38413	0.288692	1	ex_09
KCTD3	0.0323283	0.082159	-0.0175023	1.27155	0.288983	1	ex_09
BBS9	0.0801692	0.190198	-0.0298601	1.42806	0.28908	1	ex_09
PDSS2	0.0564625	0.132007	-0.0190818	1.4649	0.28927	1	ex_09
TM9SF4	-0.0332901	0.0154095	-0.0819897	-1.33979	0.289416	1	ex_09
SIK3	-0.0947308	0.0322782	-0.22174	-1.46186	0.289465	1	ex_09
ACTL6B	0.00626767	0.0664478	-0.0539124	0.204127	0.289731	1	ex_09
PUM1	-0.051928	0.037574	-0.14143	-1.13715	0.289968	1	ex_09
NCK2	-0.0328137	0.0101855	-0.0758129	-1.4957	0.290075	1	ex_09
CTDSPL2	-0.0131348	0.0421717	-0.0684413	-0.465475	0.290155	1	ex_09
WRN	-0.0467462	0.0304088	-0.123901	-1.18749	0.290392	1	ex_09
CDH18	0.0628398	0.235023	-0.109343	0.715306	0.290427	1	ex_09
PIP4K2C	0.0135208	0.111667	-0.0846253	0.270008	0.290464	1	ex_09
DAZAP1	0.00226051	0.0140533	-0.00953224	0.375698	0.290512	1	ex_09
DDI2	-0.0276625	0.0252133	-0.0805383	-1.02538	0.2907	1	ex_09
RPS27	-0.13164	0.207584	-0.470863	-0.760587	0.290825	1	ex_09
KDM2B	-0.010437	0.0113472	-0.0322211	-0.939037	0.291351	1	ex_09
ACADSB	0.00901239	0.0515631	-0.0335383	0.415127	0.291453	1	ex_09
COX19	0.0187645	0.0539856	-0.0164566	1.0442	0.291571	1	ex_09
ADNP2	-0.00459383	0.0443974	-0.0535851	-0.183783	0.291618	1	ex_09
PTH2R	0.106679	0.272484	-0.0591258	1.26104	0.291748	1	ex_09
PPA2	-0.00634936	0.0835894	-0.0962882	-0.138366	0.291913	1	ex_09
ELMO1	-0.0753334	0.0412421	-0.191909	-1.26657	0.292025	1	ex_09
BBX	0.0545752	0.14129	-0.0321393	1.23354	0.292192	1	ex_09
ANXA6	0.023664	0.0916997	-0.0443717	0.681709	0.292222	1	ex_09
KIN	0.00828831	0.0823556	-0.065779	0.219325	0.29246	1	ex_09
JPH1	-0.00302276	0.0635501	-0.0695956	-0.0889927	0.292985	1	ex_09
RAD50	0.0526204	0.121141	-0.0159001	1.50516	0.293462	1	ex_09
ARHGEF2	-0.00343301	0.075523	-0.082389	-0.0852194	0.293481	1	ex_09
KRR1	0.0235577	0.110217	-0.0631014	0.532803	0.293695	1	ex_09
ACTN2	-0.0418934	0.0272695	-0.111056	-1.18719	0.293728	1	ex_09
GBE1	0.12091	0.271599	-0.0297786	1.57264	0.293941	1	ex_09
SCAF8	-0.0481451	0.0140597	-0.11035	-1.51697	0.293961	1	ex_09
GOLM1	-0.0346266	0.0225378	-0.091791	-1.18722	0.294142	1	ex_09
ARPC2	-0.0206968	0.0513249	-0.0927184	-0.563232	0.294159	1	ex_09
SLC37A3	-0.0503653	0.0288274	-0.129558	-1.24651	0.294445	1	ex_09
CDC16	-0.0381099	0.0100971	-0.086317	-1.54944	0.294623	1	ex_09
DDX1	-0.0474855	0.0545778	-0.149549	-0.911884	0.294716	1	ex_09
CNOT9	-0.00649797	0.0432285	-0.0562244	-0.256117	0.294839	1	ex_09
STK24	8.12416e-05	0.0633034	-0.0631409	0.00251859	0.295385	1	ex_09
GPALPP1	-0.0434068	0.0226061	-0.10942	-1.28877	0.295463	1	ex_09
PRELID3A	0.00536106	0.0230051	-0.012283	0.595525	0.295873	1	ex_09
TSHZ3	-0.0323151	0.0317038	-0.096334	-0.989339	0.296059	1	ex_09
CLTB	0.0620943	0.161287	-0.0370986	1.22693	0.296123	1	ex_09
GRIP1	0.118321	0.272736	-0.0360938	1.50183	0.296148	1	ex_09
BACE1	-0.0193496	0.0154813	-0.0541806	-1.08882	0.296168	1	ex_09
SH3PXD2A	-0.0691632	0.0362585	-0.174585	-1.28586	0.296494	1	ex_09
SGSM2	0.00781033	0.0633229	-0.0477023	0.275757	0.296864	1	ex_09
FBXO33	0.0424919	0.100905	-0.0159217	1.42574	0.296957	1	ex_09
GABRB2	0.106715	0.239855	-0.0264248	1.57096	0.296989	1	ex_09
FAM200B	0.0857033	0.223881	-0.052475	1.21564	0.297474	1	ex_09
TCF25	-0.0882183	0.0264215	-0.202858	-1.50824	0.297502	1	ex_09
DNAJC21	0.0159626	0.065748	-0.0338228	0.62842	0.297579	1	ex_09
GNG7	-0.0132941	0.0131089	-0.0396971	-0.986858	0.297683	1	ex_09
C1orf52	-0.00306239	0.096013	-0.102138	-0.0605818	0.298352	1	ex_09
KCND2	0.0897157	0.324964	-0.145532	0.747464	0.298395	1	ex_09
CDC27	0.0126103	0.0919702	-0.0667496	0.311438	0.298432	1	ex_09
GUCY1A2	0.0563478	0.178011	-0.065315	0.907752	0.298858	1	ex_09
MYO18A	-0.0132189	0.0145572	-0.0409951	-0.932766	0.298881	1	ex_09
DPF1	0.0119058	0.061195	-0.0373835	0.473428	0.299164	1	ex_09
PATJ	0.0794383	0.183969	-0.0250922	1.48948	0.299245	1	ex_09
C1GALT1	-0.041343	0.0200857	-0.102772	-1.3191	0.299256	1	ex_09
DZANK1	-0.0395978	0.011445	-0.0906406	-1.52049	0.299347	1	ex_09
SLC8A2	-0.0208383	0.0411671	-0.0828438	-0.658691	0.299552	1	ex_09
OSBPL10	-0.0608557	0.0342259	-0.155937	-1.25445	0.299581	1	ex_09
BBS7	-0.0259824	0.0432354	-0.0952002	-0.735715	0.299697	1	ex_09
BNIP3L	0.134543	0.335193	-0.0661066	1.31423	0.299785	1	ex_09
PPP2R5C	-0.0710277	0.0180539	-0.160109	-1.56274	0.299803	1	ex_09
LAMP2	-0.148755	0.0426092	-0.340119	-1.52356	0.300239	1	ex_09
ZFYVE9	0.0433731	0.132596	-0.0458498	0.95278	0.30028	1	ex_09
CACNA1D	0.0214332	0.149783	-0.106917	0.327294	0.300408	1	ex_09
DYRK1A	-0.0391479	0.0412184	-0.119514	-0.954735	0.300748	1	ex_09
CRYZL1	-0.0105184	0.0232849	-0.0443218	-0.609872	0.300778	1	ex_09
CBX3	0.0364302	0.137677	-0.0648166	0.705226	0.30096	1	ex_09
TATDN3	0.0342024	0.129734	-0.0613291	0.701711	0.301077	1	ex_09
GCNT1	-0.0635707	0.111514	-0.238656	-0.711632	0.301514	1	ex_09
PRPF6	0.0132577	0.0666758	-0.0401603	0.48644	0.301636	1	ex_09
PDXDC1	-0.143758	0.0370845	-0.324601	-1.55804	0.301643	1	ex_09
MINDY4	0.0219223	0.0630796	-0.0192351	1.04397	0.30209	1	ex_09
ARL4A	0.11688	0.288676	-0.0549158	1.33345	0.302271	1	ex_09
FBXO27	0.00375054	0.0262623	-0.0187612	0.326538	0.302378	1	ex_09
WDR7	-0.0628524	0.0182345	-0.143939	-1.51922	0.302564	1	ex_09
INTS4	0.0153066	0.0493582	-0.018745	0.881026	0.302769	1	ex_09
ADSS2	0.0482152	0.121243	-0.0248121	1.29404	0.302774	1	ex_09
MYCBP2	0.00576808	0.126187	-0.114651	0.0938826	0.302957	1	ex_09
GNPTAB	-0.069996	0.0257384	-0.16573	-1.43302	0.302977	1	ex_09
NFATC3	0.00533856	0.0385512	-0.0278741	0.315043	0.303284	1	ex_09
MRPS5	-0.0443956	0.0386615	-0.127453	-1.04764	0.303684	1	ex_09
G3BP1	-0.0199906	0.038991	-0.0789723	-0.66429	0.303734	1	ex_09
FASTKD2	-0.0480845	0.0314585	-0.127628	-1.18482	0.303881	1	ex_09
DENND6A	-0.0475303	0.0170006	-0.112061	-1.44361	0.304452	1	ex_09
SMARCB1	-0.0047119	0.0120121	-0.0214359	-0.55221	0.304766	1	ex_09
PLEKHG5	0.00211322	0.0313215	-0.027095	0.141803	0.304871	1	ex_09
MGAT3	0.00640341	0.03653	-0.0237232	0.416591	0.304925	1	ex_09
ULK1	0.0153266	0.0424025	-0.0117493	1.10946	0.304934	1	ex_09
PRRC2C	0.0753941	0.194857	-0.0440689	1.23695	0.305026	1	ex_09
ZNF451	0.0404252	0.113455	-0.032605	1.08492	0.305103	1	ex_09
SUGT1	-0.0291859	0.0788307	-0.137203	-0.529579	0.305111	1	ex_09
TANGO6	-0.0301979	0.0286083	-0.0890042	-1.00647	0.305118	1	ex_09
AGGF1	0.00702828	0.0650604	-0.0510038	0.237372	0.30532	1	ex_09
AASDH	0.0453667	0.113567	-0.0228331	1.30377	0.305334	1	ex_09
TRAPPC8	0.0377117	0.113164	-0.0377403	0.97961	0.305483	1	ex_09
BIRC2	0.0119055	0.0744064	-0.0505955	0.373343	0.305543	1	ex_09
SPATA6L	0.0173182	0.0954341	-0.0607976	0.434522	0.305558	1	ex_09
TRIM36	-0.0433717	0.0498671	-0.13661	-0.911712	0.30562	1	ex_09
MTHFD1L	-0.0576328	0.0196067	-0.134872	-1.46244	0.305726	1	ex_09
HACE1	0.0223799	0.11521	-0.0704503	0.472516	0.305854	1	ex_09
LRTM1	-0.148001	0.0504147	-0.346416	-1.46196	0.30586	1	ex_09
GUCY1B1	0.0148083	0.0878884	-0.0582718	0.397149	0.305963	1	ex_09
IQCE	0.00809739	0.0443716	-0.0281768	0.437517	0.30648	1	ex_09
SELENOT	0.00310183	0.0848638	-0.0786602	0.0743557	0.306707	1	ex_09
VPS26C	-0.0101716	0.0176248	-0.037968	-0.717217	0.30702	1	ex_09
C3orf38	0.0237944	0.0747766	-0.0271878	0.914753	0.307207	1	ex_09
SORBS2	-0.134669	0.0480257	-0.317364	-1.44474	0.307547	1	ex_09
ACO1	-0.00643438	0.0335764	-0.0464452	-0.315194	0.307654	1	ex_09
DHCR24	-0.0684227	0.0290622	-0.165908	-1.37566	0.307703	1	ex_09
ANAPC7	-0.042539	0.0130892	-0.0981671	-1.49879	0.307725	1	ex_09
DHX15	-0.0349952	0.0285396	-0.09853	-1.07956	0.308071	1	ex_09
RNF8	-0.0404332	0.0192522	-0.100119	-1.32776	0.308081	1	ex_09
LRRFIP2	-0.0477093	0.021277	-0.116696	-1.35546	0.308265	1	ex_09
IGSF11	0.0470872	0.149038	-0.0548635	0.905234	0.308271	1	ex_09
HDAC3	0.0124679	0.0781669	-0.0532312	0.371947	0.308557	1	ex_09
PTS	0.0088846	0.114249	-0.0964797	0.165269	0.308591	1	ex_09
TTC21B	0.0340929	0.108238	-0.0400523	0.901216	0.30895	1	ex_09
AK3	0.0219298	0.0543059	-0.0104463	1.32757	0.309407	1	ex_09
PGM2L1	-0.0822095	0.035122	-0.199541	-1.37327	0.310626	1	ex_09
CLTC	-0.0772734	0.0252419	-0.179789	-1.47737	0.310646	1	ex_09
C5orf24	-0.055892	0.0167578	-0.128542	-1.50787	0.310881	1	ex_09
GRIK5	0.0671849	0.177955	-0.043585	1.18877	0.310899	1	ex_09
LRP1B	-0.0868089	0.137055	-0.310673	-0.760026	0.310992	1	ex_09
CREB1	-0.0500832	0.0207051	-0.120872	-1.38669	0.311252	1	ex_09
AP3S1	-0.0535714	0.0213595	-0.128502	-1.40126	0.311321	1	ex_09
WIPF2	-0.0505444	0.0277826	-0.128871	-1.26476	0.311641	1	ex_09
KDM3A	0.00569816	0.0530365	-0.0416402	0.235923	0.312757	1	ex_09
TMCO3	-0.0230738	0.0416505	-0.0877981	-0.698715	0.31288	1	ex_09
NFE2L1	-0.0819377	0.0387469	-0.202622	-1.3307	0.312926	1	ex_09
PIK3CA	0.0853373	0.201704	-0.0310291	1.43734	0.313072	1	ex_09
CNOT10	-0.0343144	0.0171321	-0.0857609	-1.30728	0.313575	1	ex_09
KIF1B	-0.0420952	0.0582685	-0.142459	-0.822061	0.314046	1	ex_09
ASXL2	0.0119006	0.0739118	-0.0501105	0.376139	0.31442	1	ex_09
KIF5B	-0.0345611	0.0323786	-0.101501	-1.01193	0.314438	1	ex_09
MARK1	-0.0579953	0.0272807	-0.143271	-1.33295	0.314467	1	ex_09
CHD1	0.0187725	0.0618258	-0.0242809	0.854598	0.315028	1	ex_09
TACC2	-0.0047462	0.0269864	-0.0364788	-0.293149	0.31525	1	ex_09
PAQR3	0.0606743	0.139398	-0.0180497	1.51059	0.315488	1	ex_09
EIF1AX	-0.097706	0.0622707	-0.257683	-1.19705	0.31574	1	ex_09
IFT122	-0.0036739	0.0436386	-0.0509864	-0.152195	0.315835	1	ex_09
FKBP15	0.000961298	0.0277213	-0.0257987	0.0704076	0.316021	1	ex_09
FLVCR1	0.00933625	0.101109	-0.0824363	0.199392	0.316037	1	ex_09
MRPL42	-0.0549036	0.017816	-0.127623	-1.47978	0.316178	1	ex_09
MTCH1	-0.095433	0.0340142	-0.22488	-1.44495	0.316184	1	ex_09
BRSK2	-0.04239	0.0161314	-0.100911	-1.4197	0.316348	1	ex_09
FAM185A	0.00512532	0.0552317	-0.044981	0.200482	0.31636	1	ex_09
PRPF8	-0.0570645	0.0228323	-0.136961	-1.39986	0.316383	1	ex_09
RASAL2	-0.0287822	0.0890129	-0.146577	-0.4789	0.316524	1	ex_09
MTMR2	0.052117	0.120382	-0.0161479	1.49634	0.316764	1	ex_09
PPP1R3E	0.0131503	0.0450856	-0.018785	0.80707	0.317011	1	ex_09
NOL4	-0.0623402	0.0303153	-0.154996	-1.3187	0.317215	1	ex_09
GATAD2B	-0.0101258	0.110844	-0.131096	-0.164058	0.317219	1	ex_09
TUBB2A	-0.126425	0.0587206	-0.311571	-1.33834	0.317411	1	ex_09
IFTAP	-0.013415	0.0249473	-0.0517772	-0.685384	0.317414	1	ex_09
PTEN	-0.0460535	0.025255	-0.117362	-1.26581	0.317471	1	ex_09
ZFR2	-0.0213669	0.0236295	-0.0663633	-0.930704	0.317498	1	ex_09
MGAT4C	-0.0573279	0.137713	-0.252369	-0.576087	0.317613	1	ex_09
RBBP6	0.00520916	0.0399679	-0.0295496	0.293732	0.317626	1	ex_09
RMND5A	-0.0170668	0.0435911	-0.0777247	-0.551459	0.317685	1	ex_09
RABL6	0.035657	0.0992205	-0.0279065	1.09947	0.317763	1	ex_09
PRKN	-0.125813	0.0504017	-0.302029	-1.39937	0.317835	1	ex_09
GRIA1	-0.130782	0.0450644	-0.306629	-1.45768	0.317875	1	ex_09
FAAH2	0.0228301	0.056602	-0.0109419	1.32495	0.317902	1	ex_09
MEAF6	-0.0436571	0.0356495	-0.122964	-1.07893	0.318039	1	ex_09
REEP3	0.047659	0.110618	-0.0153002	1.48366	0.31806	1	ex_09
PSMG2	0.021933	0.0871713	-0.0433053	0.658937	0.318353	1	ex_09
ERCC6	0.000382086	0.0401798	-0.0394156	0.018817	0.318456	1	ex_09
MTHFD1	-0.0253257	0.0297195	-0.0803709	-0.901757	0.3185	1	ex_09
CNNM1	0.0124536	0.0742	-0.0492927	0.395306	0.3187	1	ex_09
NUMA1	0.0193082	0.0800547	-0.0414384	0.622971	0.31883	1	ex_09
LNPK	-0.0469959	0.0313614	-0.125353	-1.17552	0.319249	1	ex_09
CAAP1	-0.0380369	0.0132243	-0.0892981	-1.45433	0.319452	1	ex_09
IARS1	-0.0505673	0.0200934	-0.121228	-1.40262	0.319497	1	ex_09
CLNS1A	0.0214163	0.0846792	-0.0418465	0.663506	0.319633	1	ex_09
HMGN1	-0.106117	0.053185	-0.26542	-1.30561	0.3198	1	ex_09
ECD	0.00222202	0.0241592	-0.0197152	0.198525	0.319851	1	ex_09
RPRD1B	0.0230341	0.097698	-0.0516298	0.604657	0.319954	1	ex_09
GPR22	0.103953	0.253844	-0.0459387	1.35928	0.320292	1	ex_09
MIGA1	-0.0123386	0.0621196	-0.0867968	-0.324789	0.320349	1	ex_09
SEC14L5	-0.0436772	0.0255064	-0.112861	-1.23737	0.320559	1	ex_09
PLA2G4C	-0.0146407	0.0412014	-0.0704829	-0.513864	0.320668	1	ex_09
PFKP	0.0553472	0.160407	-0.0497127	1.03254	0.32068	1	ex_09
REEP5	-0.0631316	0.0396628	-0.165926	-1.20372	0.320825	1	ex_09
WIPI2	-0.00602489	0.065608	-0.0776578	-0.164848	0.320877	1	ex_09
RCAN2	-0.0858666	0.0370425	-0.208776	-1.36927	0.321304	1	ex_09
CSTF3	0.0615875	0.141254	-0.018079	1.51518	0.321823	1	ex_09
ZNF346	-0.0312861	0.0405807	-0.103153	-0.853239	0.321852	1	ex_09
RAB14	-0.0639874	0.036121	-0.164096	-1.25277	0.322448	1	ex_09
GPBP1	-0.0312616	0.0564924	-0.119016	-0.698221	0.322662	1	ex_09
SLC49A4	0.011389	0.0531385	-0.0303604	0.534669	0.32278	1	ex_09
GATAD1	-0.0720199	0.0428656	-0.186905	-1.22867	0.322807	1	ex_09
MYH10	-0.0763497	0.0253488	-0.178048	-1.47143	0.322971	1	ex_09
KLHL42	-0.014947	0.0502166	-0.0801107	-0.44957	0.323004	1	ex_09
GLCCI1	0.0557151	0.14231	-0.0308801	1.26104	0.32301	1	ex_09
CFAP61	-0.0731862	0.0602754	-0.206648	-1.07478	0.323527	1	ex_09
SLC39A10	0.00591164	0.164547	-0.152724	0.0730391	0.323562	1	ex_09
FAM214A	0.0567256	0.140924	-0.0274724	1.32046	0.323613	1	ex_09
ATPSCKMT	0.000128954	0.0770274	-0.0767694	0.00328675	0.323934	1	ex_09
LGI1	-0.0109053	0.0323229	-0.0541335	-0.494446	0.324089	1	ex_09
RAB40B	-0.0348967	0.0143413	-0.0841347	-1.3891	0.324151	1	ex_09
UTP4	0.0116153	0.0509929	-0.0277623	0.578134	0.324231	1	ex_09
CCDC91	0.0618312	0.142162	-0.0184995	1.5086	0.324368	1	ex_09
RPS28	-0.10435	0.0407547	-0.249455	-1.40948	0.32545	1	ex_09
TMEM196	0.0459417	0.135556	-0.0436731	1.00479	0.325708	1	ex_09
TSTD2	-0.0216818	0.0468082	-0.0901719	-0.620464	0.325823	1	ex_09
PTPRN	-0.0624029	0.0362908	-0.161097	-1.23926	0.326061	1	ex_09
ZNF589	-0.0200096	0.0379601	-0.0779794	-0.676528	0.326121	1	ex_09
PRKAR1B	-0.030894	0.0677785	-0.129567	-0.613658	0.326133	1	ex_09
MRPS31	-0.0447279	0.041891	-0.131347	-1.01208	0.326262	1	ex_09
ANKRD26	0.0601719	0.168351	-0.0480069	1.09018	0.326294	1	ex_09
FAM189A1	-0.0788328	0.0275491	-0.185215	-1.4524	0.326334	1	ex_09
ZNF26	-0.013927	0.00853504	-0.036389	-1.21522	0.326393	1	ex_09
SSU72	-0.0613013	0.0536749	-0.176277	-1.04498	0.326448	1	ex_09
CDC37L1	0.0264735	0.104245	-0.0512981	0.667173	0.326532	1	ex_09
SPAG9	0.0261085	0.0943489	-0.0421319	0.749873	0.326701	1	ex_09
SRPK2	-0.0623265	0.0183534	-0.143006	-1.5141	0.326733	1	ex_09
PTBP2	0.0337963	0.0945308	-0.0269381	1.09064	0.326744	1	ex_09
SSR1	0.0283112	0.101413	-0.0447901	0.75907	0.326821	1	ex_09
KLF12	0.101903	0.24496	-0.041154	1.39613	0.326997	1	ex_09
C4orf47	0.0144192	0.104714	-0.0758757	0.312987	0.327027	1	ex_09
ING5	0.0438262	0.104661	-0.017009	1.41198	0.327034	1	ex_09
TTC7A	-0.00914422	0.0262243	-0.0445127	-0.506732	0.327584	1	ex_09
CCDC30	0.0682722	0.163442	-0.0268976	1.40602	0.328199	1	ex_09
GAS8	0.0329068	0.114743	-0.0489293	0.788114	0.328616	1	ex_09
CPNE3	0.00182882	0.0460277	-0.0423701	0.0810973	0.32865	1	ex_09
USP42	-0.00453979	0.0304397	-0.0395193	-0.254372	0.328764	1	ex_09
KIF1A	-0.0730843	0.0229975	-0.169166	-1.49084	0.328794	1	ex_09
BMS1	0.002192	0.0564065	-0.0520225	0.0792453	0.328832	1	ex_09
FAM163B	-0.000723421	0.0172203	-0.0186671	-0.0790183	0.328899	1	ex_09
NCOA5	0.0028695	0.0583817	-0.0526427	0.101313	0.328948	1	ex_09
NISCH	-0.00486369	0.0772745	-0.0870019	-0.116056	0.329277	1	ex_09
EGLN1	-0.018242	0.0262265	-0.0627105	-0.804023	0.32949	1	ex_09
WDR20	-0.0369294	0.0181755	-0.0920343	-1.3135	0.329838	1	ex_09
CDK14	0.0380077	0.269806	-0.19379	0.321373	0.329856	1	ex_09
MMP16	-0.1091	0.0353985	-0.253599	-1.47982	0.329927	1	ex_09
NRXN1	0.0522297	0.2332	-0.128741	0.565663	0.330624	1	ex_09
SMC3	0.0300708	0.0800392	-0.0198976	1.1795	0.331079	1	ex_09
BEND6	0.0416592	0.11161	-0.0282915	1.16726	0.331134	1	ex_09
NARS1	-0.0704149	0.0717564	-0.212586	-0.970735	0.331682	1	ex_09
NRXN3	-0.202729	0.0867621	-0.49222	-1.37255	0.331734	1	ex_09
TMEM63B	0.00650953	0.0304498	-0.0174308	0.532928	0.331851	1	ex_09
SUB1	-0.0956284	0.0507829	-0.24204	-1.28015	0.331907	1	ex_09
ARIH2	-0.0410387	0.0141383	-0.0962157	-1.45775	0.331914	1	ex_09
PPP2R2C	-0.0772175	0.0896857	-0.244121	-0.906774	0.331915	1	ex_09
CPNE1	-0.0414236	0.0276152	-0.110462	-1.17599	0.331946	1	ex_09
SPTLC2	-0.0390551	0.0157846	-0.0938948	-1.39583	0.3321	1	ex_09
CAPS2	0.0712089	0.17347	-0.0310525	1.36481	0.332146	1	ex_09
C2CD5	0.0411999	0.159986	-0.0775867	0.679793	0.332483	1	ex_09
BRWD3	0.0127559	0.0547881	-0.0292763	0.594807	0.33263	1	ex_09
EEF2K	0.000823264	0.017886	-0.0162395	0.0945668	0.333048	1	ex_09
HNRNPH3	0.0261475	0.094342	-0.0420469	0.751501	0.333049	1	ex_09
RNGTT	-0.0159945	0.0499464	-0.0819354	-0.475405	0.333202	1	ex_09
CACNA1C	0.206986	0.503193	-0.0892209	1.3696	0.333253	1	ex_09
SPICE1	0.0102425	0.0472486	-0.0267635	0.542478	0.333325	1	ex_09
BRD8	-0.0343115	0.0420265	-0.110649	-0.880941	0.333431	1	ex_09
USP46	0.0184365	0.0971544	-0.0602815	0.459041	0.333581	1	ex_09
RGS6	0.130715	0.416708	-0.155278	0.895814	0.333615	1	ex_09
CNR1	0.0166313	0.118904	-0.0856409	0.318725	0.333755	1	ex_09
CFAP36	-0.0151701	0.0574507	-0.0877909	-0.409427	0.333942	1	ex_09
USP15	-0.00249955	0.0752044	-0.0802035	-0.0630473	0.333983	1	ex_09
SBF2	-0.0512383	0.0397472	-0.142224	-1.10375	0.3344	1	ex_09
ZMYM4	0.0396731	0.103383	-0.0240367	1.2205	0.33523	1	ex_09
RPL34	-0.107489	0.256211	-0.471189	-0.579253	0.335536	1	ex_09
SLC25A27	0.0328009	0.102392	-0.0367902	0.923805	0.335849	1	ex_09
USP37	-0.0352381	0.0191627	-0.0896388	-1.26957	0.336029	1	ex_09
EXT2	-0.0142454	0.0634368	-0.0919275	-0.359418	0.336217	1	ex_09
GRM7	-0.130205	0.0469652	-0.307376	-1.44041	0.33622	1	ex_09
IFT80	0.00561849	0.0774777	-0.0662407	0.153245	0.336448	1	ex_09
ZNF559	-0.0433511	0.0369994	-0.123702	-1.05745	0.336454	1	ex_09
CPNE5	0.00909808	0.0774073	-0.0592112	0.261047	0.336927	1	ex_09
TTC28	0.0991897	0.237128	-0.0387485	1.40939	0.337254	1	ex_09
UBE3C	-0.021599	0.0646223	-0.10782	-0.490983	0.337281	1	ex_09
TENT4A	0.00568611	0.059942	-0.0485698	0.205408	0.337489	1	ex_09
NFAT5	-0.0852427	0.0448126	-0.215298	-1.28463	0.337676	1	ex_09
SMURF2	0.00119464	0.046042	-0.0436527	0.0522094	0.337711	1	ex_09
ID2	-0.030044	0.0996126	-0.159701	-0.454163	0.337786	1	ex_09
STAMBPL1	0.0462117	0.141728	-0.049305	0.948245	0.337998	1	ex_09
ZNF540	-0.0279598	0.0643859	-0.120305	-0.593425	0.338167	1	ex_09
KDM5A	-0.0353262	0.0298111	-0.100464	-1.06296	0.338934	1	ex_09
TCERG1L	0.00365423	0.0231175	-0.0158091	0.367983	0.339117	1	ex_09
LSM14A	-0.0188074	0.0475578	-0.0851726	-0.555438	0.339297	1	ex_09
ARFGEF2	0.0584335	0.151879	-0.0350124	1.2256	0.339322	1	ex_09
ORC2	-0.0187827	0.0319341	-0.0694995	-0.725862	0.339341	1	ex_09
VMP1	-0.0479976	0.0214771	-0.117472	-1.35407	0.339449	1	ex_09
PAM	0.00233843	0.124485	-0.119808	0.0375223	0.339658	1	ex_09
VEZT	-0.0614007	0.0202344	-0.143036	-1.47416	0.339841	1	ex_09
SPG11	-0.0265789	0.0192981	-0.0724559	-1.13551	0.339932	1	ex_09
SPTAN1	-0.0352254	0.0730891	-0.14354	-0.637407	0.340067	1	ex_09
ZCCHC7	-0.0773351	0.0301956	-0.184866	-1.40959	0.340298	1	ex_09
RAB8B	-0.0353577	0.0185121	-0.0892275	-1.28643	0.340556	1	ex_09
GAB2	-0.0117244	0.0683599	-0.0918088	-0.286941	0.340708	1	ex_09
RNF19A	-0.00878512	0.0673989	-0.0849691	-0.226012	0.340862	1	ex_09
GIT2	-0.0293848	0.0172239	-0.0759935	-1.23568	0.341141	1	ex_09
UBAP1	0.016185	0.0446748	-0.0123048	1.11345	0.341341	1	ex_09
GPR89A	0.00711638	0.032366	-0.0181333	0.552397	0.341406	1	ex_09
NCDN	0.0448127	0.177397	-0.0877716	0.662456	0.341616	1	ex_09
ZNF709	-0.0158876	0.0406785	-0.0724536	-0.550491	0.34184	1	ex_09
PDZRN4	0.184204	0.481263	-0.112855	1.21536	0.341889	1	ex_09
CACNG7	0.0138524	0.0509104	-0.0232056	0.73264	0.342107	1	ex_09
ZNF577	-0.0188632	0.0246039	-0.0623304	-0.850555	0.342271	1	ex_09
TMEM232	-0.0503311	0.108555	-0.209217	-0.620867	0.342527	1	ex_09
FAM228B	-0.0442769	0.0334147	-0.121968	-1.117	0.342531	1	ex_09
GLRA3	0.0265623	0.106254	-0.0531294	0.653281	0.342907	1	ex_09
SEPTIN9	-0.00592685	0.0173182	-0.0291719	-0.499738	0.343029	1	ex_09
ATR	-0.0615329	0.0357671	-0.158833	-1.23949	0.343142	1	ex_09
FBXO11	-0.0640907	0.0419802	-0.170162	-1.18426	0.343579	1	ex_09
SSH1	-0.00147131	0.0247481	-0.0276907	-0.109984	0.343774	1	ex_09
PPHLN1	-0.0568377	0.0302661	-0.143941	-1.27893	0.344374	1	ex_09
SEZ6L2	-0.105792	0.0462069	-0.257791	-1.36415	0.34446	1	ex_09
ACOT7	0.00207071	0.0664608	-0.0623193	0.0630302	0.34468	1	ex_09
PTPN1	-0.0530308	0.0187217	-0.124783	-1.44857	0.344723	1	ex_09
SCN2A	0.0195857	0.10783	-0.068659	0.43501	0.344809	1	ex_09
FAM162A	-0.0174967	0.0447456	-0.079739	-0.550958	0.344954	1	ex_09
ZFYVE27	-0.0175554	0.0268572	-0.061968	-0.774734	0.345481	1	ex_09
BRD1	-0.0232289	0.0193569	-0.0658147	-1.06909	0.345485	1	ex_09
ABCB1	-0.221843	0.228025	-0.671711	-0.966515	0.345585	1	ex_09
GTF3C1	-0.00112391	0.0558802	-0.058128	-0.0386431	0.345748	1	ex_09
SH3D19	0.104728	0.252567	-0.0431112	1.38842	0.345817	1	ex_09
HBP1	-0.0444825	0.0182814	-0.107246	-1.38908	0.345838	1	ex_09
PPWD1	-0.0182098	0.0632758	-0.0996954	-0.437998	0.346189	1	ex_09
FSIP1	-0.0406351	0.018432	-0.0997022	-1.34835	0.346387	1	ex_09
PARP11	0.0222622	0.0641366	-0.0196123	1.042	0.346413	1	ex_09
CTBP2	-0.0277648	0.0123103	-0.0678399	-1.3579	0.346757	1	ex_09
ACTN4	-0.00591448	0.0613691	-0.073198	-0.172288	0.346825	1	ex_09
SURF4	0.017495	0.0803989	-0.045409	0.545109	0.347001	1	ex_09
VPS29	0.00378052	0.0918598	-0.0842988	0.0841252	0.347131	1	ex_09
KCNJ9	-0.00792102	0.0677648	-0.0836069	-0.205123	0.347232	1	ex_09
METTL6	-0.019636	0.0231706	-0.0624427	-0.899064	0.347744	1	ex_09
NPM1	0.0532296	0.189872	-0.0834128	0.763512	0.347847	1	ex_09
RANGAP1	0.0217928	0.0870562	-0.0434707	0.654471	0.348219	1	ex_09
ZFAND3	-0.0898753	0.043391	-0.223142	-1.32181	0.34827	1	ex_09
SLC35E2A	-0.00140857	0.00798856	-0.0108057	-0.293787	0.34847	1	ex_09
TIMP3	-0.188186	0.178818	-0.555189	-1.005	0.348686	1	ex_09
POU2F2	0.0153988	0.0813919	-0.0505942	0.457339	0.348743	1	ex_09
MAK	-0.12754	0.0602494	-0.31533	-1.33114	0.349268	1	ex_09
SLC5A3	0.0721854	0.19404	-0.0496688	1.16107	0.349437	1	ex_09
SLC25A26	-0.0394806	0.0184483	-0.0974095	-1.33579	0.349732	1	ex_09
MTPN	-0.0553455	0.052866	-0.163557	-1.00244	0.349873	1	ex_09
CD47	-0.068675	0.0398935	-0.177243	-1.23978	0.349947	1	ex_09
POLR2B	0.0253713	0.0992613	-0.0485187	0.672984	0.350254	1	ex_09
FAM153A	-0.0344592	0.0623338	-0.131252	-0.697765	0.350264	1	ex_09
JPH3	-0.00973843	0.0229317	-0.0424086	-0.584232	0.350517	1	ex_09
C11orf54	-0.00231094	0.0645446	-0.0691665	-0.0677485	0.350556	1	ex_09
KIFBP	-0.0574541	0.0278498	-0.142758	-1.32008	0.350568	1	ex_09
ABRAXAS2	0.0125226	0.0594997	-0.0344545	0.522463	0.351025	1	ex_09
UHMK1	-0.0020174	0.120464	-0.124499	-0.0322826	0.35116	1	ex_09
TRPC4	0.0458489	0.135265	-0.0435668	1.00499	0.35117	1	ex_09
SGPP1	-0.0217599	0.0283388	-0.0718586	-0.851292	0.35131	1	ex_09
C6orf89	-0.0092593	0.0389462	-0.0574648	-0.37647	0.351385	1	ex_09
ALDH3A2	0.00211018	0.0314901	-0.0272697	0.140772	0.351811	1	ex_09
ATP6V1C1	-0.0583194	0.0284154	-0.145054	-1.31786	0.352044	1	ex_09
HGSNAT	-0.0857721	0.036936	-0.20848	-1.37	0.352555	1	ex_09
PSMA3	-0.00507957	0.142297	-0.152456	-0.0675532	0.352643	1	ex_09
PRSS3	0.0147556	0.0439979	-0.0144866	0.988997	0.352837	1	ex_09
FAM117B	0.0229358	0.0566465	-0.0107749	1.3335	0.353155	1	ex_09
CPNE9	0.0315193	0.117631	-0.0545925	0.717402	0.353486	1	ex_09
WBP1L	0.0305933	0.0860795	-0.0248929	1.08066	0.353489	1	ex_09
FBXL4	-0.0706104	0.0301965	-0.171417	-1.37286	0.35352	1	ex_09
NFIX	-0.0551257	0.0312567	-0.141508	-1.25077	0.353698	1	ex_09
PTPN3	-0.0243501	0.0228709	-0.0715711	-1.01068	0.353717	1	ex_09
GGNBP2	-0.0425478	0.0145994	-0.0996949	-1.45925	0.353844	1	ex_09
NPIPB5	0.0549909	0.172336	-0.0623543	0.918488	0.353853	1	ex_09
TMEM241	-0.0813106	0.0677853	-0.230407	-1.06888	0.35399	1	ex_09
ZHX1	0.0419296	0.106041	-0.0221821	1.28183	0.354022	1	ex_09
NXPE3	0.00216896	0.0699358	-0.0655979	0.0627312	0.354154	1	ex_09
RBM17	-0.0369435	0.0512711	-0.125158	-0.820816	0.354308	1	ex_09
CACNA1B	-0.114934	0.274145	-0.504012	-0.578973	0.35442	1	ex_09
ACTR1B	-0.0309825	0.0791824	-0.141147	-0.551216	0.354603	1	ex_09
CRTC1	0.0127075	0.0603605	-0.0349456	0.522656	0.354925	1	ex_09
MED4	-0.0256391	0.0297752	-0.0810534	-0.906837	0.354964	1	ex_09
MAP9	0.0398713	0.126371	-0.0466282	0.903431	0.355302	1	ex_09
DIP2B	-0.0638624	0.028864	-0.156589	-1.34986	0.355341	1	ex_09
DICER1	0.004438	0.0740533	-0.0651773	0.124948	0.355565	1	ex_09
CS	0.00657814	0.0318027	-0.0186464	0.511125	0.355831	1	ex_09
YARS1	0.00640771	0.0387191	-0.0259037	0.388683	0.355862	1	ex_09
FASTKD1	-0.000747006	0.0681742	-0.0696683	-0.0212432	0.356199	1	ex_09
FRRS1L	-0.0575751	0.0330322	-0.148182	-1.24543	0.356373	1	ex_09
SLC39A11	-0.0642102	0.140835	-0.269255	-0.613766	0.356999	1	ex_09
FLOT1	-0.0472768	0.0715282	-0.166082	-0.77994	0.357023	1	ex_09
CDK11A	0.00890479	0.0351908	-0.0173812	0.663969	0.357118	1	ex_09
DYNC1LI2	-0.0202092	0.0350134	-0.0754318	-0.717266	0.357429	1	ex_09
TP53BP1	-0.0270803	0.0244416	-0.0786021	-1.03017	0.357499	1	ex_09
CACNA1I	0.0153426	0.080876	-0.0501909	0.458863	0.357623	1	ex_09
CYB5D2	-0.0250083	0.0240565	-0.0740731	-0.998992	0.357835	1	ex_09
WAC	-0.0238878	0.0675347	-0.11531	-0.51212	0.357864	1	ex_09
TCAIM	-0.0317496	0.0127109	-0.0762101	-1.39963	0.358153	1	ex_09
SCG3	-0.0614357	0.0643241	-0.187196	-0.957474	0.358417	1	ex_09
NEFL	0.0960925	0.436673	-0.244488	0.55299	0.358988	1	ex_09
SRI	0.0308177	0.146068	-0.084433	0.524089	0.359272	1	ex_09
CLU	0.213297	0.848167	-0.421573	0.658488	0.359379	1	ex_09
PLK2	-0.0541037	0.0551147	-0.163322	-0.97091	0.359423	1	ex_09
PHTF1	-0.0447626	0.030304	-0.119829	-1.16874	0.359593	1	ex_09
CHST11	0.0296598	0.0861339	-0.0268143	1.02936	0.359841	1	ex_09
IGSF9B	0.0069889	0.0711714	-0.0571936	0.213422	0.360155	1	ex_09
MFAP3L	0.0092129	0.0253483	-0.00692245	1.11909	0.360343	1	ex_09
LIFR	0.0279738	0.0692197	-0.013272	1.32929	0.360418	1	ex_09
DCC	-0.178003	0.0822865	-0.438293	-1.34035	0.360861	1	ex_09
RBM48	0.0530097	0.141349	-0.0353297	1.17611	0.361005	1	ex_09
TARDBP	-0.0149324	0.0424115	-0.0722762	-0.510375	0.361182	1	ex_09
DPY30	-0.0139364	0.0360871	-0.0639599	-0.54604	0.361226	1	ex_09
SRP72	-0.0153316	0.02847	-0.0591332	-0.686035	0.361239	1	ex_09
POLK	0.034112	0.101758	-0.0335337	0.98836	0.361314	1	ex_09
XRCC6	-0.020361	0.051216	-0.091938	-0.557536	0.361403	1	ex_09
SYNJ2	-0.0248509	0.0642458	-0.113948	-0.546674	0.36147	1	ex_09
APPL2	-0.0227049	0.00815074	-0.0535605	-1.44223	0.361714	1	ex_09
PGBD1	0.00356887	0.0282102	-0.0210725	0.283867	0.36283	1	ex_09
GOT2	-0.0110912	0.0286835	-0.0508659	-0.546535	0.363017	1	ex_09
ZNF81	-0.048047	0.0197951	-0.115889	-1.38808	0.363196	1	ex_09
FBXW2	-0.0397179	0.0294081	-0.108844	-1.12614	0.363254	1	ex_09
KIAA0513	0.0332958	0.103444	-0.0368519	0.930303	0.363298	1	ex_09
TUBB	-0.100756	0.0543143	-0.255827	-1.27348	0.363547	1	ex_09
GFPT2	0.00961505	0.0266923	-0.00746219	1.10352	0.363655	1	ex_09
PPA1	-0.0346989	0.0738522	-0.14325	-0.626513	0.363936	1	ex_09
SEC31A	-0.0491696	0.0196119	-0.117951	-1.40111	0.364009	1	ex_09
RBM27	-0.0287848	0.0380971	-0.0956667	-0.843533	0.364202	1	ex_09
SMAD1	0.0325665	0.124981	-0.0598485	0.69068	0.364559	1	ex_09
HEATR5B	-0.0118446	0.0394053	-0.0630946	-0.452977	0.365026	1	ex_09
ZNF667	-0.010468	0.0350736	-0.0560097	-0.45051	0.365055	1	ex_09
PSEN1	-0.0200426	0.0077112	-0.0477963	-1.4154	0.365238	1	ex_09
SESTD1	0.0354848	0.13078	-0.05981	0.729829	0.365258	1	ex_09
PLAA	-0.0170365	0.0231715	-0.0572445	-0.830453	0.365325	1	ex_09
PANK2	-0.00737994	0.0361485	-0.0509084	-0.332298	0.365349	1	ex_09
FANCL	-0.0352679	0.0414928	-0.112028	-0.90051	0.365666	1	ex_09
NME7	0.0306197	0.110835	-0.049596	0.748152	0.365811	1	ex_09
UROS	-0.0628237	0.0346553	-0.160303	-1.26317	0.365874	1	ex_09
RALBP1	-0.00180942	0.0720591	-0.075678	-0.0480096	0.366027	1	ex_09
ELOC	-0.0517125	0.0510341	-0.154459	-0.986453	0.366108	1	ex_09
DMD	0.108368	0.311674	-0.0949374	1.04472	0.366386	1	ex_09
NIPAL2	0.108949	0.269206	-0.051308	1.33246	0.36647	1	ex_09
STK39	-0.0688021	0.0326732	-0.170278	-1.32889	0.366537	1	ex_09
CNOT4	0.000842719	0.0743951	-0.0727097	0.0224561	0.366547	1	ex_09
ARNT2	-0.0821702	0.0387469	-0.203087	-1.33191	0.366611	1	ex_09
BASP1	-0.157489	0.0754583	-0.390437	-1.32508	0.367104	1	ex_09
EPS15L1	0.00135827	0.0621219	-0.0594053	0.0438119	0.367263	1	ex_09
ABLIM3	0.0273294	0.0749373	-0.0202785	1.12512	0.367509	1	ex_09
KBTBD11	-0.0228155	0.0338111	-0.0794422	-0.789692	0.367574	1	ex_09
BMPR2	-0.0785213	0.0410412	-0.198084	-1.28718	0.367631	1	ex_09
MBTD1	0.0324363	0.0826031	-0.0177305	1.26725	0.368003	1	ex_09
FAM151B	0.00335618	0.021192	-0.0144796	0.368808	0.368124	1	ex_09
ERGIC1	-0.0391675	0.0334545	-0.111789	-1.05707	0.368319	1	ex_09
CAMK1	-0.0190492	0.0946653	-0.132764	-0.328329	0.368419	1	ex_09
IP6K2	0.0194087	0.0587087	-0.0198913	0.967947	0.368594	1	ex_09
MARK3	0.0610089	0.181589	-0.0595716	0.991663	0.368708	1	ex_09
XPNPEP1	0.0082153	0.0561619	-0.0397313	0.335826	0.368769	1	ex_09
MAEA	0.00949197	0.0322018	-0.0132178	0.819202	0.368821	1	ex_09
SPCS3	-0.0689293	0.0350079	-0.172867	-1.29981	0.369349	1	ex_09
PIGG	-0.0353833	0.023092	-0.0938586	-1.18597	0.369456	1	ex_09
IST1	0.0130287	0.047331	-0.0212735	0.744436	0.369624	1	ex_09
ARHGAP18	0.0219867	0.100788	-0.0568142	0.546862	0.369759	1	ex_09
EIF4H	-0.00942533	0.0906923	-0.109543	-0.184516	0.36994	1	ex_09
BRWD1	0.0540245	0.152919	-0.0448696	1.0707	0.370821	1	ex_09
AP1G1	-0.0293191	0.0199924	-0.0786307	-1.16533	0.370834	1	ex_09
PABPC1	0.0198849	0.0967627	-0.0569929	0.506957	0.370947	1	ex_09
ARID5B	0.0715039	0.187551	-0.0445436	1.20765	0.371154	1	ex_09
HAT1	-0.0903428	0.0443525	-0.225038	-1.31459	0.371261	1	ex_09
PRSS51	-0.193508	0.198269	-0.585284	-0.968071	0.371712	1	ex_09
ARL17B	-0.178362	0.129678	-0.486403	-1.13487	0.371746	1	ex_09
GLRB	-0.0299802	0.05247	-0.11243	-0.712675	0.371931	1	ex_09
DEPDC5	0.00670979	0.0442757	-0.0308562	0.350076	0.37208	1	ex_09
MTMR12	-0.0190304	0.0368937	-0.0749545	-0.666956	0.372247	1	ex_09
SPATS2	0.0517638	0.144926	-0.041399	1.08901	0.372304	1	ex_09
LCMT1	0.013668	0.0522735	-0.0249375	0.69391	0.372316	1	ex_09
PLEKHM3	-0.0496864	0.0192826	-0.118655	-1.41199	0.37234	1	ex_09
STK40	-0.0038462	0.0134543	-0.0211466	-0.435735	0.372717	1	ex_09
NF2	0.0106258	0.0441462	-0.0228945	0.621302	0.373018	1	ex_09
ZNF586	-0.00669625	0.0408456	-0.0542381	-0.276061	0.373477	1	ex_09
CCSAP	-0.0444592	0.0416522	-0.13057	-1.01193	0.373503	1	ex_09
PTRH2	-0.086609	0.0494397	-0.222658	-1.24772	0.373514	1	ex_09
KYAT1	0.0322831	0.0891713	-0.0246051	1.11225	0.373641	1	ex_09
GPATCH8	0.0632104	0.205493	-0.0790722	0.870733	0.373732	1	ex_09
SVEP1	-0.018236	0.0269567	-0.0634287	-0.790877	0.373733	1	ex_09
KLHL32	0.069908	0.172555	-0.0327396	1.33483	0.374262	1	ex_09
WRNIP1	-0.0151794	0.0259907	-0.0563494	-0.722636	0.374465	1	ex_09
EFNB2	0.0418853	0.112376	-0.0286053	1.1646	0.374703	1	ex_09
HECW2	-0.0750959	0.0315429	-0.181735	-1.38022	0.374934	1	ex_09
MINDY3	-0.0360561	0.0350489	-0.107161	-0.993863	0.375062	1	ex_09
ATP2C1	-0.0685929	0.0287466	-0.165933	-1.38114	0.375094	1	ex_09
AEBP2	-0.0859095	0.0437058	-0.215525	-1.29907	0.375201	1	ex_09
RARB	-0.0194223	0.0252099	-0.0640545	-0.852904	0.37527	1	ex_09
SLC20A1	-0.0320328	0.0371567	-0.101222	-0.907408	0.375414	1	ex_09
SNX31	-0.01005	0.0492052	-0.0693053	-0.332422	0.375684	1	ex_09
ACTB	-0.0967488	0.0795067	-0.273004	-1.07585	0.376254	1	ex_09
TENT4B	-0.0192164	0.0362759	-0.0747088	-0.678716	0.376287	1	ex_09
SLC38A1	-0.0465181	0.0184123	-0.111448	-1.40418	0.37631	1	ex_09
ANKLE2	-0.0131465	0.0235942	-0.0498872	-0.701311	0.376403	1	ex_09
ERCC1	0.00874548	0.044114	-0.0266231	0.484635	0.376619	1	ex_09
ITFG1	-0.0798392	0.0462298	-0.205908	-1.24124	0.37671	1	ex_09
RABL2B	0.00184984	0.0615487	-0.057849	0.060732	0.376818	1	ex_09
EFCAB5	0.0206084	0.0575938	-0.0163771	1.0921	0.376937	1	ex_09
C12orf76	-0.0408452	0.0821975	-0.163888	-0.650629	0.377078	1	ex_09
MAPK8IP2	0.0314306	0.106223	-0.0433623	0.823645	0.377145	1	ex_09
AUTS2	0.0278381	0.211678	-0.156002	0.296789	0.377824	1	ex_09
OPTN	0.0389087	0.142263	-0.0644455	0.737848	0.378371	1	ex_09
UBR1	-0.00997385	0.0722889	-0.0922367	-0.237633	0.378662	1	ex_09
PFN2	-0.0971585	0.0544851	-0.248802	-1.25575	0.378813	1	ex_09
RAB3IP	-0.00623201	0.0539299	-0.0663939	-0.203027	0.378905	1	ex_09
CRLF3	-0.119428	0.0555718	-0.294428	-1.33757	0.379293	1	ex_09
PDCD10	0.0346445	0.102745	-0.0334563	0.997081	0.379318	1	ex_09
IPO8	0.0290574	0.0862536	-0.0281388	0.995722	0.379321	1	ex_09
GINM1	0.00291737	0.0530751	-0.0472404	0.113999	0.379386	1	ex_09
LARP4	-0.026128	0.0106656	-0.0629217	-1.39182	0.379404	1	ex_09
YPEL1	0.0517933	0.150833	-0.0472462	1.02497	0.379606	1	ex_09
SCN1B	0.0852824	0.23869	-0.0681255	1.08958	0.379875	1	ex_09
PDE7A	-0.0467293	0.02479	-0.118249	-1.2806	0.380023	1	ex_09
ZNF254	0.0262301	0.0870593	-0.0345991	0.845154	0.380078	1	ex_09
RANBP10	-0.0153153	0.0617489	-0.0923795	-0.389512	0.380171	1	ex_09
COX6C	0.0280704	0.328253	-0.272112	0.183278	0.380423	1	ex_09
GABRB1	-0.00850727	0.21927	-0.236284	-0.0732029	0.380468	1	ex_09
SNAPC3	-0.0400928	0.0152998	-0.0954854	-1.41861	0.380485	1	ex_09
SNX27	-0.0211812	0.0266002	-0.0689625	-0.86884	0.380509	1	ex_09
RSKR	0.0344009	0.0992491	-0.0304473	1.03973	0.380529	1	ex_09
PPIL6	0.0252319	0.0863661	-0.0359022	0.808936	0.380975	1	ex_09
HNRNPA1	-0.0227287	0.0876254	-0.133083	-0.403677	0.381032	1	ex_09
GRB10	-6.61117e-05	0.0694995	-0.0696317	-0.00186265	0.381276	1	ex_09
UBAP2L	-0.0214697	0.0204356	-0.063375	-1.00417	0.381305	1	ex_09
PWWP2A	-0.0173137	0.0423782	-0.0770056	-0.56849	0.381329	1	ex_09
SYT11	-0.0616656	0.055875	-0.179206	-1.02826	0.381455	1	ex_09
EPHA4	-0.0620351	0.0335867	-0.157657	-1.27154	0.381502	1	ex_09
RPL31	0.00414419	0.106326	-0.0980372	0.0794907	0.381651	1	ex_09
PHTF2	0.0359205	0.122647	-0.0508064	0.811777	0.381655	1	ex_09
SEMA5B	-0.0324221	0.0399387	-0.104783	-0.878184	0.381714	1	ex_09
CSNK1G3	-0.0183525	0.0502431	-0.0869481	-0.52438	0.381733	1	ex_09
EFTUD2	-0.00771044	0.0248043	-0.0402252	-0.464779	0.381796	1	ex_09
NARS2	0.00862576	0.0439301	-0.0266785	0.47887	0.381922	1	ex_09
COQ4	-0.0159248	0.0835298	-0.115379	-0.313832	0.382048	1	ex_09
ZNF25	-0.0467933	0.0298621	-0.123449	-1.19643	0.382109	1	ex_09
DCUN1D2	0.0197094	0.0517824	-0.0123636	1.20443	0.382151	1	ex_09
MTAP	0.00619778	0.0571031	-0.0447075	0.238628	0.382383	1	ex_09
CBL	-0.0147414	0.0321146	-0.0615973	-0.616625	0.382429	1	ex_09
NSA2	0.0248768	0.0834874	-0.0337338	0.831892	0.382771	1	ex_09
DNAAF5	0.00987236	0.0304539	-0.0107092	0.940136	0.383023	1	ex_09
ABCE1	-0.0227194	0.0425221	-0.0879608	-0.682528	0.383688	1	ex_09
R3HCC1L	-0.0197496	0.0289537	-0.068453	-0.794782	0.383839	1	ex_09
UBAP2	-0.0245946	0.0609559	-0.110145	-0.563464	0.383887	1	ex_09
MTMR1	-0.0309061	0.032057	-0.0938692	-0.96207	0.38394	1	ex_09
TIGAR	0.0228439	0.070016	-0.0243283	0.949144	0.38404	1	ex_09
RBM28	-0.0216207	0.0197818	-0.0630231	-1.02351	0.3844	1	ex_09
LRP11	0.0103006	0.0524304	-0.0318292	0.479206	0.384481	1	ex_09
TNPO1	-0.0409947	0.0472357	-0.129225	-0.910663	0.384507	1	ex_09
UBN2	-0.0508118	0.037644	-0.139268	-1.12587	0.384813	1	ex_09
UBA1	-0.0658089	0.0402105	-0.171828	-1.2166	0.38506	1	ex_09
SLC43A2	-0.00715598	0.0325531	-0.046865	-0.353206	0.385332	1	ex_09
AVL9	-0.0228047	0.0545129	-0.100122	-0.578089	0.385765	1	ex_09
UBE2V1	-0.0761597	0.0463572	-0.198677	-1.21836	0.385848	1	ex_09
CFAP221	-0.0617414	0.0252313	-0.148714	-1.39137	0.386077	1	ex_09
G2E3	0.0478938	0.117387	-0.0215996	1.35078	0.386265	1	ex_09
SLC35F1	0.0936237	0.245244	-0.0579969	1.21025	0.386798	1	ex_09
DOC2A	-0.00615833	0.0938973	-0.106214	-0.120634	0.386959	1	ex_09
ANKS1A	0.0430754	0.110676	-0.024525	1.2489	0.387197	1	ex_09
ATF7	0.0141853	0.0533453	-0.0249747	0.709977	0.387478	1	ex_09
GVQW3	-0.00962536	0.0196774	-0.0389281	-0.643808	0.387702	1	ex_09
NBEA	0.0780675	0.191451	-0.0353164	1.34948	0.388187	1	ex_09
MTMR9	-0.0260529	0.0384915	-0.0905973	-0.791126	0.388998	1	ex_09
DNM3	-0.0726421	0.0330666	-0.178351	-1.34687	0.389009	1	ex_09
RARS1	-0.0273622	0.0349823	-0.0897067	-0.860203	0.389155	1	ex_09
PRSS23	0.110763	0.291982	-0.0704562	1.19795	0.389245	1	ex_09
GRM5	0.128569	0.358238	-0.1011	1.09719	0.389277	1	ex_09
DHX35	-0.00208842	0.0443099	-0.0484867	-0.0882195	0.389591	1	ex_09
NPEPPS	-0.0264022	0.0417138	-0.0945183	-0.759695	0.39	1	ex_09
USP14	-0.0510906	0.0230997	-0.125281	-1.34972	0.390102	1	ex_09
ZBTB43	-0.0259595	0.0197623	-0.0716813	-1.11281	0.391137	1	ex_09
NDUFB6	-0.0528209	0.0243389	-0.129981	-1.34172	0.391161	1	ex_09
C16orf95	0.0134934	0.0450783	-0.0180914	0.837321	0.39124	1	ex_09
SCLT1	-0.0561623	0.0223616	-0.134686	-1.40182	0.391373	1	ex_09
ADAMTS19	-0.0935513	0.0506207	-0.237723	-1.27179	0.391543	1	ex_09
UBE2B	-0.0466435	0.0397158	-0.133003	-1.0586	0.392091	1	ex_09
CNOT1	-0.0428351	0.0178708	-0.103541	-1.38298	0.392197	1	ex_09
NR2C2	-0.00786532	0.0282996	-0.0440302	-0.426263	0.392417	1	ex_09
HRH2	-0.0152505	0.0612878	-0.0917888	-0.390529	0.392481	1	ex_09
PINK1	-0.104956	0.0772951	-0.287208	-1.12872	0.392734	1	ex_09
RAB5A	-0.0060403	0.0539661	-0.0660467	-0.197292	0.392894	1	ex_09
CLDND1	-0.0827637	0.0399591	-0.205487	-1.32179	0.392908	1	ex_09
XPA	-0.056061	0.0269885	-0.13911	-1.32304	0.393289	1	ex_09
LARS1	-0.0385393	0.0312504	-0.108329	-1.08233	0.393619	1	ex_09
TRPM7	0.0199746	0.103703	-0.0637537	0.467578	0.393806	1	ex_09
MAIP1	0.0214605	0.0827122	-0.0397912	0.686704	0.393892	1	ex_09
PKNOX2	-0.105851	0.0456103	-0.257312	-1.36975	0.394056	1	ex_09
PPARG	0.0327564	0.0958182	-0.0303054	1.01807	0.39431	1	ex_09
NAPG	-0.057748	0.0333005	-0.148796	-1.24312	0.394465	1	ex_09
GON4L	-0.0171268	0.0361395	-0.0703931	-0.63019	0.394574	1	ex_09
ATXN7L1	-0.0546132	0.0469822	-0.156209	-1.05359	0.394686	1	ex_09
WWC2	-0.0385109	0.0259789	-0.103001	-1.17042	0.394728	1	ex_09
MPHOSPH8	0.0082409	0.129677	-0.113195	0.133007	0.394735	1	ex_09
FARP2	0.0205254	0.0616273	-0.0205766	0.978761	0.395044	1	ex_09
ALS2	0.0621322	0.153222	-0.0289579	1.33688	0.395444	1	ex_09
FBRSL1	0.00343799	0.018922	-0.0120461	0.435179	0.396202	1	ex_09
FOXP1	0.0700883	0.187616	-0.0474393	1.16884	0.39648	1	ex_09
PDE4DIP	0.0684964	0.170989	-0.0339958	1.30986	0.396481	1	ex_09
MAX	-0.0661564	0.0381082	-0.170421	-1.24361	0.396528	1	ex_09
RUNX1T1	-0.0942707	0.0425664	-0.231108	-1.35027	0.396743	1	ex_09
MSANTD2	-0.00942699	0.0403595	-0.0592135	-0.371116	0.396753	1	ex_09
RGMB	-0.0466257	0.0251751	-0.118427	-1.27275	0.396917	1	ex_09
FSD1L	0.0410729	0.103001	-0.0208552	1.29992	0.397829	1	ex_09
EML1	0.0156333	0.0708481	-0.0395814	0.554937	0.398064	1	ex_09
FBN1	0.0388482	0.107747	-0.0300511	1.10511	0.398213	1	ex_09
CPT1C	0.00204143	0.0315711	-0.0274882	0.135495	0.398306	1	ex_09
SOGA3	0.0440739	0.110942	-0.022794	1.29185	0.398378	1	ex_09
MFSD4A	-0.050664	0.0217481	-0.123076	-1.37131	0.398606	1	ex_09
ATP5F1A	-0.0655009	0.0848431	-0.215845	-0.853904	0.398735	1	ex_09
PAFAH1B2	0.0337275	0.0940631	-0.0266081	1.09562	0.398801	1	ex_09
COLGALT2	-0.0394384	0.016784	-0.0956609	-1.37486	0.398964	1	ex_09
AFG1L	-0.00757049	0.0597609	-0.0749018	-0.220371	0.399067	1	ex_09
KMT2E	0.00427525	0.0802311	-0.0716806	0.110318	0.399113	1	ex_09
CLSTN1	-0.0634112	0.0281239	-0.154946	-1.35777	0.399268	1	ex_09
KDM5B	-0.0125756	0.0528192	-0.0779705	-0.376907	0.399376	1	ex_09
HNRNPK	-0.00871841	0.107393	-0.12483	-0.147167	0.399816	1	ex_09
ZDHHC11	0.00276964	0.0122291	-0.00668983	0.573858	0.399904	1	ex_09
ZEB2	-0.103656	0.0556593	-0.262972	-1.27522	0.399912	1	ex_09
CNTNAP4	-0.0321466	0.0973372	-0.16163	-0.486595	0.40019	1	ex_09
RPTOR	0.0450888	0.136974	-0.046796	0.961773	0.400228	1	ex_09
WDR48	0.00779597	0.0781682	-0.0625762	0.217129	0.400417	1	ex_09
ZMYM2	0.0421699	0.134469	-0.0501288	0.895478	0.400434	1	ex_09
OPRD1	0.000630124	0.0205135	-0.0192533	0.0621131	0.400533	1	ex_09
JPH4	-0.0597449	0.0415128	-0.161003	-1.15643	0.400649	1	ex_09
RNF145	-0.0208955	0.0683568	-0.110148	-0.458861	0.400895	1	ex_09
HIBCH	-0.0461649	0.0613505	-0.15368	-0.841567	0.40094	1	ex_09
INTS6	-0.0334894	0.054965	-0.121944	-0.742054	0.401334	1	ex_09
DENND1B	-0.0275747	0.0475238	-0.102673	-0.71966	0.401496	1	ex_09
PMPCB	0.0706605	0.170953	-0.0296317	1.38089	0.401642	1	ex_09
GRK4	0.0317289	0.127312	-0.0638539	0.650614	0.401823	1	ex_09
AP2M1	-0.0113682	0.11658	-0.139317	-0.174142	0.402019	1	ex_09
OTUD4	0.0346616	0.109752	-0.0404288	0.904716	0.402079	1	ex_09
TMEM248	-0.0217906	0.0273515	-0.0709328	-0.869087	0.402366	1	ex_09
ANGPT2	-0.136587	0.259637	-0.53281	-0.675641	0.402397	1	ex_09
DNER	-0.0483782	0.033143	-0.129899	-1.16313	0.402533	1	ex_09
MAU2	-0.00621735	0.0157576	-0.0281923	-0.554532	0.402811	1	ex_09
VIRMA	0.00858988	0.0661286	-0.0489488	0.292601	0.402936	1	ex_09
DDX52	-0.00087615	0.0421182	-0.0438705	-0.0399406	0.402967	1	ex_09
UBE2L3	-0.00666572	0.0371223	-0.0504537	-0.298359	0.403253	1	ex_09
MDGA2	-0.115343	0.070617	-0.301304	-1.21568	0.403566	1	ex_09
LANCL2	-0.029428	0.013199	-0.072055	-1.35308	0.403603	1	ex_09
KIAA0895	0.0174201	0.0622793	-0.0274392	0.761106	0.403757	1	ex_09
ZNRF3	0.038053	0.112305	-0.0361986	1.00446	0.403944	1	ex_09
MAPK9	-0.0443072	0.0235148	-0.112129	-1.28042	0.403976	1	ex_09
IKZF2	0.0699876	0.175532	-0.0355571	1.29967	0.404558	1	ex_09
NPHP4	-0.0161419	0.0281003	-0.0603841	-0.715099	0.404647	1	ex_09
STK38L	0.0495621	0.13038	-0.031256	1.20196	0.405105	1	ex_09
GOLGA3	0.0304635	0.0835646	-0.0226376	1.12441	0.405217	1	ex_09
SUPT16H	-0.00880777	0.0565266	-0.0741422	-0.264224	0.405281	1	ex_09
MALT1	0.0465666	0.121118	-0.0279851	1.22424	0.405673	1	ex_09
ISCA1	-0.0238675	0.0894269	-0.137162	-0.412902	0.405708	1	ex_09
MRS2	-0.00117764	0.0529966	-0.0553518	-0.0426056	0.405719	1	ex_09
MTURN	-0.0733924	0.0340944	-0.180879	-1.33827	0.405791	1	ex_09
INSR	-0.00888035	0.0490048	-0.0667655	-0.300685	0.405894	1	ex_09
RAB21	-0.0379443	0.0298751	-0.105764	-1.09658	0.406042	1	ex_09
PRELID2	0.0693672	0.212669	-0.073935	0.948745	0.406128	1	ex_09
EEFSEC	-0.0102484	0.0108683	-0.0313651	-0.951215	0.406423	1	ex_09
PICALM	-0.0338892	0.0613397	-0.129118	-0.697494	0.407404	1	ex_09
FBXL17	0.06784	0.168833	-0.0331529	1.31657	0.407766	1	ex_09
RGL1	-0.0341936	0.0555129	-0.1239	-0.747083	0.407904	1	ex_09
CYTH1	-0.00687875	0.030705	-0.0444625	-0.358722	0.408058	1	ex_09
CAPZA2	-0.0580832	0.033046	-0.149212	-1.24923	0.408421	1	ex_09
CYLD	0.00447055	0.0831672	-0.0742261	0.11134	0.408791	1	ex_09
TACC1	-0.0692604	0.0388067	-0.177327	-1.25614	0.40884	1	ex_09
SPIN3	-0.01949	0.0424027	-0.0813827	-0.617192	0.408933	1	ex_09
ELAPOR2	0.0277259	0.083619	-0.0281672	0.972245	0.409067	1	ex_09
NDUFA4	-0.0520855	0.188752	-0.292923	-0.423878	0.409178	1	ex_09
PDK1	0.00983597	0.0517683	-0.0320964	0.459744	0.40952	1	ex_09
MIA2	-0.00295923	0.0825415	-0.08846	-0.0678356	0.409832	1	ex_09
NUDT21	-0.00173593	0.0674515	-0.0709233	-0.0491759	0.410735	1	ex_09
EPHB2	-0.00273149	0.0229132	-0.0283761	-0.208762	0.410811	1	ex_09
ELMOD3	-0.00254795	0.0273018	-0.0323977	-0.167301	0.410979	1	ex_09
RBM41	0.0212148	0.0697082	-0.0272785	0.857443	0.411388	1	ex_09
SCYL2	-0.000529236	0.0623024	-0.0633609	-0.0165089	0.411759	1	ex_09
DNAJC18	-0.0125131	0.0395064	-0.0645326	-0.471463	0.411944	1	ex_09
SLIRP	-0.0901195	0.151288	-0.331527	-0.731673	0.412013	1	ex_09
USP13	0.00748666	0.0358417	-0.0208684	0.517495	0.41207	1	ex_09
ADCY1	0.0110951	0.10996	-0.0877698	0.219956	0.412115	1	ex_09
SLC30A5	-0.0302382	0.0169106	-0.077387	-1.257	0.412123	1	ex_09
RAD51C	0.0202565	0.0840711	-0.043558	0.622148	0.412239	1	ex_09
SGPP2	0.00067877	0.0326303	-0.0312728	0.0416369	0.412277	1	ex_09
GABRG2	-0.0460872	0.0365474	-0.128722	-1.09312	0.412378	1	ex_09
LGI4	-0.0167422	0.0828271	-0.116312	-0.329561	0.412533	1	ex_09
ARFIP1	-0.0341056	0.0212706	-0.0894818	-1.20712	0.412821	1	ex_09
TCEAL4	-0.0349288	0.0608579	-0.130715	-0.714704	0.413104	1	ex_09
DENND4C	0.013161	0.0774217	-0.0510997	0.401413	0.413779	1	ex_09
COLQ	-0.0137456	0.0197939	-0.0472852	-0.803259	0.414024	1	ex_09
FBXO32	0.0150421	0.0578943	-0.0278101	0.687992	0.414108	1	ex_09
LRRIQ1	0.0048782	0.0499739	-0.0402175	0.212018	0.414178	1	ex_09
TMX3	-0.0354913	0.0284205	-0.0994031	-1.0884	0.414186	1	ex_09
OGDH	0.0204036	0.0691593	-0.0283521	0.820219	0.41423	1	ex_09
ARNTL	0.0457531	0.131419	-0.0399131	1.04679	0.414271	1	ex_09
TAFA2	0.00422423	0.184841	-0.176392	0.0458394	0.414834	1	ex_09
LANCL1	-0.0459278	0.0234862	-0.115342	-1.29681	0.415011	1	ex_09
ICA1	-0.0874138	0.0554537	-0.230281	-1.19921	0.415015	1	ex_09
ADAM10	0.0392939	0.117344	-0.0387563	0.986732	0.415454	1	ex_09
APLP2	-0.0177791	0.0569122	-0.0924703	-0.466539	0.416004	1	ex_09
RPAIN	-0.0601754	0.0363248	-0.156676	-1.22219	0.416051	1	ex_09
INO80D	-0.0442781	0.0254636	-0.11402	-1.24435	0.416384	1	ex_09
CHD9	0.0588767	0.153249	-0.035496	1.22277	0.416432	1	ex_09
ARHGEF7	-0.0630083	0.0395155	-0.165532	-1.20454	0.416555	1	ex_09
TMEM59L	-0.0654084	0.0643785	-0.195195	-0.987759	0.416735	1	ex_09
CSNK1A1	-0.0490205	0.0311099	-0.129151	-1.19903	0.41699	1	ex_09
SNX25	-0.00138592	0.0521873	-0.0549592	-0.0507036	0.417008	1	ex_09
ACIN1	0.0181706	0.0557402	-0.0193991	0.947937	0.417277	1	ex_09
RUNDC3A	0.0280928	0.132458	-0.0762721	0.527581	0.417547	1	ex_09
EXOG	-0.0189589	0.0188145	-0.0567323	-0.983728	0.417722	1	ex_09
RAB40C	-0.00718062	0.0331543	-0.0475156	-0.348922	0.41785	1	ex_09
TTLL5	0.0557716	0.140433	-0.0288899	1.29115	0.418238	1	ex_09
TRAK2	0.0487458	0.12296	-0.0254681	1.28736	0.418528	1	ex_09
ARID2	0.00191526	0.0483449	-0.0445144	0.0808498	0.41883	1	ex_09
UBA3	0.0406345	0.101109	-0.0198401	1.31695	0.418855	1	ex_09
SLC27A4	0.00230648	0.0213661	-0.0167531	0.237183	0.419014	1	ex_09
YWHAE	-0.0590824	0.037729	-0.155894	-1.19613	0.419451	1	ex_09
HERC1	0.0186891	0.136998	-0.0996198	0.309613	0.419589	1	ex_09
MXD1	-0.044569	0.0231466	-0.112284	-1.29001	0.420315	1	ex_09
MAN1A2	0.0552747	0.140924	-0.0303742	1.26489	0.420371	1	ex_09
GCC2	0.0736696	0.188019	-0.0406803	1.2627	0.420621	1	ex_09
DIRAS2	-0.101053	0.0518428	-0.253948	-1.29539	0.420638	1	ex_09
MTREX	0.0185236	0.0937232	-0.0566761	0.482788	0.420662	1	ex_09
TLE5	0.0022575	0.113882	-0.109367	0.0396384	0.420669	1	ex_09
TIPRL	0.0282204	0.10218	-0.0457392	0.747855	0.420835	1	ex_09
HADHA	-0.0119159	0.0262782	-0.05011	-0.611476	0.420917	1	ex_09
TUBGCP5	0.0105159	0.0539841	-0.0329523	0.474157	0.420969	1	ex_09
SNU13	-0.0745064	0.104089	-0.253102	-0.817656	0.421256	1	ex_09
GOLPH3	-0.0132731	0.0401881	-0.0667344	-0.486612	0.42126	1	ex_09
ICA1L	0.0200568	0.111848	-0.0717348	0.42826	0.421295	1	ex_09
PIK3CB	0.0392578	0.102659	-0.0241438	1.21359	0.421478	1	ex_09
UQCRC2	0.0376588	0.120525	-0.0452072	0.890714	0.422051	1	ex_09
CABP1	-0.125911	0.0713515	-0.323173	-1.25103	0.422085	1	ex_09
TSPYL2	0.00748289	0.10021	-0.0852439	0.158166	0.422094	1	ex_09
KMT2C	0.0520063	0.160087	-0.0560742	0.943097	0.422237	1	ex_09
YPEL5	0.0474587	0.14249	-0.0475723	0.97881	0.422611	1	ex_09
ALG9	-0.00694233	0.031234	-0.0451187	-0.356417	0.422639	1	ex_09
ARHGAP12	0.0466074	0.120674	-0.027459	1.23334	0.42276	1	ex_09
EIF3A	-0.0372468	0.0226371	-0.0971307	-1.21907	0.423082	1	ex_09
UGCG	-0.0308745	0.0432894	-0.105038	-0.815934	0.423203	1	ex_09
CDH4	0.0427896	0.136263	-0.0506839	0.897218	0.42329	1	ex_09
GSR	-0.0130326	0.0153496	-0.0414147	-0.899978	0.423609	1	ex_09
ATP8B4	0.0186166	0.0625005	-0.0252672	0.831466	0.423611	1	ex_09
TEAD1	0.0443393	0.146556	-0.0578773	0.850189	0.423643	1	ex_09
ZNRF2	-0.0315355	0.0297256	-0.0927965	-1.00893	0.423979	1	ex_09
TMEM242	-0.00942019	0.0394741	-0.0583145	-0.377615	0.424061	1	ex_09
EXOC6B	0.027809	0.142443	-0.0868254	0.475464	0.42416	1	ex_09
ARHGEF9	-0.0387366	0.0233339	-0.100807	-1.22316	0.424451	1	ex_09
CADM1	0.121484	0.325304	-0.0823352	1.16822	0.425477	1	ex_09
MYO6	-0.0485169	0.0299825	-0.127016	-1.21136	0.425497	1	ex_09
MUC20	0.00766558	0.058688	-0.0433568	0.294464	0.425562	1	ex_09
RMDN3	-0.00616994	0.0185238	-0.0308637	-0.489713	0.425687	1	ex_09
SMIM7	-0.0170814	0.0305437	-0.0647064	-0.702967	0.425755	1	ex_09
YWHAG	-0.105753	0.0554172	-0.266923	-1.28604	0.425861	1	ex_09
GK	-0.0230327	0.0224672	-0.0685325	-0.992162	0.426308	1	ex_09
GOPC	0.0176767	0.135179	-0.0998257	0.294851	0.426676	1	ex_09
ARL17A	0.0234405	0.15855	-0.111669	0.340039	0.42675	1	ex_09
USP22	-0.0613095	0.0348515	-0.15747	-1.24962	0.426864	1	ex_09
MSH4	0.0310495	0.129084	-0.0669852	0.620759	0.427383	1	ex_09
R3HDM1	-0.0794092	0.0403798	-0.199198	-1.29928	0.427541	1	ex_09
CMC2	-0.0537929	0.0273877	-0.134974	-1.29873	0.427911	1	ex_09
GPX4	0.0049655	0.177844	-0.167913	0.0562951	0.428072	1	ex_09
LAMP1	-0.0242187	0.0204636	-0.068901	-1.06234	0.428197	1	ex_09
GCNA	0.0202454	0.0756118	-0.0351211	0.716683	0.428238	1	ex_09
EFHD2	-0.051406	0.048087	-0.150899	-1.01267	0.428257	1	ex_09
CORO2B	-0.000859691	0.0877831	-0.0895025	-0.0190085	0.428782	1	ex_09
CACNA1E	-0.104311	0.0630397	-0.271661	-1.22166	0.42885	1	ex_09
MAML1	0.00676164	0.0297856	-0.0162623	0.5756	0.429333	1	ex_09
CSPP1	0.034601	0.107387	-0.0381852	0.931725	0.42987	1	ex_09
DIAPH1	-0.0284233	0.0184146	-0.0752612	-1.18939	0.430424	1	ex_09
RRAS2	-0.00852633	0.0367018	-0.0537545	-0.369489	0.430488	1	ex_09
VTI1B	-0.0192578	0.0361736	-0.0746893	-0.680925	0.430769	1	ex_09
SFI1	0.0259552	0.0783096	-0.0263992	0.971671	0.430776	1	ex_09
KDM4A	-0.00617812	0.00820643	-0.0205627	-0.841799	0.430777	1	ex_09
NRDC	-0.0644524	0.0422027	-0.171108	-1.18442	0.430948	1	ex_09
MAP2K6	0.00475635	0.0828716	-0.0733589	0.11934	0.431054	1	ex_09
CFAP46	-0.00647259	0.01227	-0.0252152	-0.676857	0.431346	1	ex_09
ASXL3	0.0176081	0.112232	-0.0770163	0.364717	0.431355	1	ex_09
DPY19L2	0.0841736	0.225764	-0.0574168	1.16517	0.431564	1	ex_09
CBX6	0.0128281	0.0744761	-0.0488199	0.407841	0.4316	1	ex_09
POGZ	0.0295947	0.123463	-0.0642732	0.617938	0.432296	1	ex_09
SNX7	0.0239835	0.113751	-0.0657841	0.523649	0.432339	1	ex_09
CLCN4	-0.0515183	0.0490415	-0.152078	-1.00412	0.432853	1	ex_09
CEPT1	0.0140842	0.0693985	-0.0412301	0.49905	0.433009	1	ex_09
APPL1	-0.0479286	0.0271505	-0.123008	-1.25119	0.433454	1	ex_09
CCDC3	0.0954745	0.260535	-0.0695857	1.13369	0.433617	1	ex_09
SACM1L	-0.0231131	0.0448052	-0.0910313	-0.66699	0.433798	1	ex_09
BCKDHB	-0.0631851	0.0359956	-0.162366	-1.24864	0.433824	1	ex_09
SARAF	-0.0668385	0.0569897	-0.190667	-1.05793	0.433851	1	ex_09
MBOAT7	-0.0261065	0.0263171	-0.0785301	-0.976045	0.434127	1	ex_09
CD200	0.0129487	0.0851468	-0.0592495	0.351518	0.434134	1	ex_09
KCNIP2	0.0306575	0.0944185	-0.0331036	0.942386	0.435042	1	ex_09
CHMP3	-0.0511328	0.0322651	-0.134531	-1.20169	0.435286	1	ex_09
FGFR1OP2	0.0595997	0.189731	-0.0705318	0.897656	0.43573	1	ex_09
MGAT5B	0.0432195	0.120205	-0.0337662	1.10032	0.435735	1	ex_09
SCAMP1	-0.053515	0.0293148	-0.136345	-1.2663	0.435905	1	ex_09
CCBE1	-0.0815615	0.0622732	-0.225396	-1.1114	0.43601	1	ex_09
TIMM23B	-0.0205964	0.0355991	-0.0767918	-0.718352	0.436279	1	ex_09
PTMS	0.0855823	0.268582	-0.0974175	0.916603	0.436511	1	ex_09
CRACDL	-0.103214	0.0727142	-0.279143	-1.14988	0.436877	1	ex_09
CCDC14	0.0269791	0.0988919	-0.0449337	0.735308	0.437077	1	ex_09
FTH1	0.147411	0.455776	-0.160954	0.93694	0.43709	1	ex_09
PCGF5	0.0545663	0.147346	-0.0382131	1.15271	0.437373	1	ex_09
STT3B	-0.0431425	0.0327544	-0.119039	-1.11411	0.437406	1	ex_09
ATP9A	-0.0546369	0.0296128	-0.138887	-1.27106	0.437438	1	ex_09
RCN2	-0.0401415	0.121833	-0.202116	-0.485728	0.437583	1	ex_09
HNRNPU	-0.0522021	0.0304281	-0.134832	-1.23822	0.437757	1	ex_09
ITSN2	0.0446681	0.128464	-0.0391275	1.04478	0.437847	1	ex_09
NME5	-0.0412971	0.0388973	-0.121491	-1.00931	0.437946	1	ex_09
PCMTD2	0.0100695	0.124143	-0.104004	0.17301	0.438002	1	ex_09
RCL1	0.0298297	0.0871427	-0.0274833	1.0201	0.438109	1	ex_09
TENM3	-0.118332	0.0801168	-0.31678	-1.16869	0.438333	1	ex_09
CLEC16A	-0.0637426	0.036114	-0.163599	-1.25113	0.438958	1	ex_09
ANKS1B	0.0364768	0.217685	-0.144731	0.394537	0.439587	1	ex_09
INTS8	-0.000690722	0.0442433	-0.0456248	-0.0301284	0.439757	1	ex_09
SPAG1	0.0116508	0.0739753	-0.0506736	0.366392	0.439827	1	ex_09
PPIP5K1	0.0162619	0.0716313	-0.0391075	0.575638	0.440019	1	ex_09
PMS2	-0.00230248	0.037442	-0.042047	-0.113545	0.440055	1	ex_09
CD46	-0.0318987	0.0281301	-0.0919276	-1.0415	0.440391	1	ex_09
ZFP91	-0.0297362	0.0346689	-0.0941414	-0.904926	0.440416	1	ex_09
SUMO1	0.0206734	0.108	-0.0666529	0.463996	0.440677	1	ex_09
CCDC39	0.0135277	0.126557	-0.0995013	0.234575	0.440725	1	ex_09
HERPUD2	-0.00950794	0.0154099	-0.0344258	-0.747866	0.440849	1	ex_09
RPRD1A	-0.0393767	0.0290748	-0.107828	-1.12747	0.44093	1	ex_09
CTTNBP2NL	-0.00474034	0.0133544	-0.0228351	-0.513457	0.441002	1	ex_09
DCAF6	-0.061049	0.0347135	-0.156811	-1.24949	0.441296	1	ex_09
LIPA	-0.0314627	0.0604819	-0.123407	-0.670684	0.441298	1	ex_09
TVP23A	-0.00704788	0.0326679	-0.0467636	-0.347812	0.44142	1	ex_09
VPS9D1	-0.0274957	0.0541206	-0.109112	-0.660292	0.441426	1	ex_09
RNMT	-0.02903	0.0720027	-0.130063	-0.563161	0.441532	1	ex_09
RBMX	-0.0422866	0.0360689	-0.120642	-1.05775	0.441594	1	ex_09
CCSER2	-0.0354793	0.0304473	-0.101406	-1.05478	0.441847	1	ex_09
NPDC1	0.0406553	0.144082	-0.0627716	0.770428	0.441854	1	ex_09
PCYT1A	-0.013675	0.0174798	-0.0448298	-0.860301	0.442206	1	ex_09
PSMD7	-0.0433545	0.0681186	-0.154827	-0.762276	0.442653	1	ex_09
TTC13	0.0327329	0.0998793	-0.0344136	0.955452	0.443113	1	ex_09
HOPX	-0.0966718	0.0709857	-0.264329	-1.13012	0.443125	1	ex_09
ATP5MC2	0.0712857	0.215816	-0.0732445	0.966701	0.443193	1	ex_09
ABLIM1	0.0903697	0.266557	-0.0858181	1.0053	0.443317	1	ex_09
RHOBTB3	0.0180853	0.0652477	-0.0290771	0.751584	0.443781	1	ex_09
LRRTM2	-0.0248138	0.046515	-0.0961426	-0.681831	0.443857	1	ex_09
NMT1	-0.0164514	0.0390834	-0.0719861	-0.580611	0.444139	1	ex_09
RNF217	-0.0175219	0.0512281	-0.0862718	-0.499523	0.444231	1	ex_09
FBXO16	-0.0190864	0.0250167	-0.0631895	-0.848209	0.444353	1	ex_09
PABPN1	-0.0172708	0.0228619	-0.0574035	-0.843457	0.444523	1	ex_09
ZNF585B	0.00203367	0.0299333	-0.0258659	0.142866	0.44536	1	ex_09
MNAT1	-0.0642195	0.0370353	-0.165474	-1.24308	0.445557	1	ex_09
CADPS2	0.186901	0.540568	-0.166767	1.03577	0.445622	1	ex_09
MAN1A1	-0.0033728	0.155786	-0.162532	-0.0415343	0.44582	1	ex_09
SDHB	-0.000960653	0.0186968	-0.0206181	-0.0957826	0.446	1	ex_09
GLB1	-0.0173978	0.0135829	-0.0483785	-1.10066	0.446123	1	ex_09
MAP2K5	-0.0771355	0.0494314	-0.203702	-1.19449	0.446596	1	ex_09
MAMDC2	0.0361387	0.102828	-0.0305506	1.0621	0.446625	1	ex_09
NDEL1	-0.0317616	0.103043	-0.166566	-0.461791	0.446859	1	ex_09
U2SURP	0.0397165	0.11762	-0.0381868	0.999225	0.446893	1	ex_09
OPHN1	0.0443748	0.131941	-0.0431913	0.993226	0.446952	1	ex_09
TCHP	-0.11203	0.128546	-0.352607	-0.912706	0.446968	1	ex_09
ATP6V1D	-0.0617915	0.144825	-0.268408	-0.586154	0.44769	1	ex_09
RSPH3	0.0103446	0.0509855	-0.0302963	0.498883	0.448073	1	ex_09
IPCEF1	-0.076021	0.0572945	-0.209337	-1.11764	0.448127	1	ex_09
DTWD1	0.0173174	0.0878925	-0.0532578	0.480926	0.448171	1	ex_09
GOLGA8B	-0.142309	0.112276	-0.396894	-1.09559	0.448507	1	ex_09
CTNNA1	-0.0535524	0.0333986	-0.140503	-1.20713	0.448627	1	ex_09
CLOCK	0.0258419	0.0828273	-0.0311436	0.888809	0.448675	1	ex_09
CXXC5	0.00202394	0.087849	-0.0838011	0.0462202	0.44872	1	ex_09
SFMBT2	-0.0812426	0.0641276	-0.226613	-1.09536	0.44872	1	ex_09
RALGPS2	0.0217206	0.0869589	-0.0435178	0.652554	0.449095	1	ex_09
ANO5	-0.0555198	0.0623879	-0.173428	-0.922898	0.449097	1	ex_09
RPS6KB1	0.0379917	0.100332	-0.0243484	1.19445	0.449439	1	ex_09
SLC35E3	0.0136802	0.0812466	-0.0538862	0.396834	0.449565	1	ex_09
ENO1	0.0168014	0.175808	-0.142206	0.207098	0.449634	1	ex_09
PTPN13	-0.0511207	0.0384276	-0.140669	-1.11889	0.449654	1	ex_09
PPP2R2A	0.0147344	0.0769047	-0.0474359	0.464512	0.449676	1	ex_09
HYDIN	0.0237929	0.075362	-0.0277762	0.904287	0.449708	1	ex_09
BZW1	-0.0121104	0.0468711	-0.0710919	-0.40243	0.449728	1	ex_09
GTF2H3	-0.026555	0.0249368	-0.0780467	-1.01078	0.450178	1	ex_09
ZNF302	0.0121962	0.12355	-0.0991577	0.214668	0.450406	1	ex_09
ITGB3BP	0.00669868	0.159572	-0.146175	0.0858825	0.450438	1	ex_09
LASP1	-0.0024285	0.0176046	-0.0224616	-0.237595	0.45078	1	ex_09
PYGB	0.0143379	0.0845196	-0.0558438	0.400414	0.450837	1	ex_09
PIGL	-0.0770294	0.0461373	-0.200196	-1.22578	0.451098	1	ex_09
DNAJC8	-0.0202359	0.0883154	-0.128787	-0.365372	0.451318	1	ex_09
TENM2	0.117881	0.312502	-0.0767412	1.18713	0.451592	1	ex_09
AGBL4	-0.102927	0.080985	-0.286838	-1.0969	0.451742	1	ex_09
POMP	0.0504127	0.219995	-0.119169	0.582651	0.451906	1	ex_09
CEBPZ	-0.00881884	0.079564	-0.0972017	-0.195565	0.452096	1	ex_09
ZFP14	0.00423584	0.0618178	-0.0533461	0.144179	0.452197	1	ex_09
MTERF1	-0.00241183	0.092885	-0.0977086	-0.0496039	0.4522	1	ex_09
B3GALT2	-0.0603338	0.0615399	-0.182208	-0.970283	0.452221	1	ex_09
MGA	0.0330489	0.0922454	-0.0261477	1.09423	0.452456	1	ex_09
BTBD8	0.00279228	0.126504	-0.120919	0.044238	0.452608	1	ex_09
IPMK	-0.00898007	0.0211585	-0.0391187	-0.583989	0.452866	1	ex_09
KCTD20	0.00809806	0.0411664	-0.0249703	0.479972	0.452947	1	ex_09
FOXO3	0.0067232	0.0952989	-0.0818525	0.148768	0.453424	1	ex_09
ENY2	-0.0114748	0.108614	-0.131564	-0.187279	0.453475	1	ex_09
SOS2	-0.00239158	0.0439486	-0.0487318	-0.101152	0.453686	1	ex_09
USF3	0.00752546	0.0526378	-0.0375869	0.326954	0.453725	1	ex_09
NAP1L4	-0.0398055	0.0238569	-0.103468	-1.22549	0.453863	1	ex_09
TGOLN2	-0.0530636	0.0460381	-0.152165	-1.04945	0.454026	1	ex_09
DAB2IP	-0.00484184	0.0143214	-0.0240051	-0.49521	0.454486	1	ex_09
MAN2A1	-0.0717296	0.0409844	-0.184444	-1.24729	0.4552	1	ex_09
RSU1	-0.00459272	0.0458792	-0.0550647	-0.178348	0.45535	1	ex_09
CWF19L2	0.0070108	0.0537402	-0.0397186	0.294053	0.455445	1	ex_09
HMGN3	0.0399659	0.125118	-0.0451863	0.919903	0.455564	1	ex_09
RB1CC1	0.0456217	0.128445	-0.0372011	1.07962	0.455877	1	ex_09
TNKS2	-0.0175168	0.0516193	-0.0866528	-0.496589	0.455921	1	ex_09
SDCCAG8	-0.0164545	0.116352	-0.149261	-0.242836	0.455966	1	ex_09
ZNF251	-0.0205606	0.0212056	-0.0623268	-0.964848	0.455976	1	ex_09
TSEN2	-0.0251516	0.0251588	-0.0754619	-0.979842	0.456231	1	ex_09
FANCC	-0.0016262	0.083995	-0.0872474	-0.0372256	0.45635	1	ex_09
NSUN2	-0.0237939	0.0391802	-0.086768	-0.740545	0.457005	1	ex_09
RBL2	0.015055	0.0791017	-0.0489917	0.460715	0.457176	1	ex_09
CAMSAP2	0.0449181	0.14746	-0.0576234	0.858559	0.457184	1	ex_09
NFIC	0.00816723	0.0265547	-0.0102203	0.870562	0.457481	1	ex_09
GCLM	-0.00210461	0.0389908	-0.0432	-0.100375	0.457697	1	ex_09
STX1B	0.0263075	0.125027	-0.0724117	0.522307	0.457719	1	ex_09
ATP6V1B2	-0.0539977	0.0451096	-0.153105	-1.06787	0.45779	1	ex_09
PPP6R3	-0.0512082	0.035367	-0.137784	-1.1593	0.457883	1	ex_09
SPCS2	-0.0257035	0.0868343	-0.138241	-0.447653	0.45799	1	ex_09
SLC10A7	0.0329529	0.0896262	-0.0237204	1.13963	0.458109	1	ex_09
C11orf49	-0.0650551	0.0426688	-0.172779	-1.18363	0.45834	1	ex_09
NR1D2	0.00526765	0.0808082	-0.0702729	0.136674	0.458437	1	ex_09
TM9SF3	-0.0247167	0.0605041	-0.109938	-0.56845	0.458571	1	ex_09
NCL	-0.00228518	0.0806262	-0.0851965	-0.05402	0.459433	1	ex_09
STMN2	-0.0957439	0.08452	-0.276008	-1.041	0.459964	1	ex_09
INTU	-0.0438591	0.045389	-0.133107	-0.963184	0.460018	1	ex_09
HERC3	0.040458	0.104279	-0.0233633	1.24247	0.46012	1	ex_09
PCMTD1	0.0223843	0.0892845	-0.044516	0.655788	0.460196	1	ex_09
BRD4	-0.0118092	0.0432801	-0.0668984	-0.420146	0.460238	1	ex_09
UBE2QL1	-0.0332071	0.0201256	-0.0865398	-1.22035	0.460451	1	ex_09
LIN54	-0.00613087	0.029587	-0.0418487	-0.336422	0.461102	1	ex_09
STX16	-0.0513377	0.0383079	-0.140983	-1.12242	0.461109	1	ex_09
UBE2D3	-0.0613641	0.0345014	-0.15723	-1.25459	0.461148	1	ex_09
FCHO2	0.0305185	0.119058	-0.0580213	0.675573	0.461163	1	ex_09
MLXIP	-0.000805487	0.0271535	-0.0287645	-0.0564658	0.461226	1	ex_09
MACO1	0.0104517	0.0734165	-0.0525132	0.325339	0.461398	1	ex_09
EIF4B	-0.0278825	0.0543512	-0.110116	-0.664553	0.461447	1	ex_09
BRD7	-0.0250365	0.0479778	-0.0980508	-0.672069	0.461794	1	ex_09
TYW1B	-0.0209549	0.0365035	-0.0784134	-0.714794	0.461903	1	ex_09
RHOBTB1	0.0354501	0.0962985	-0.0253984	1.14187	0.462543	1	ex_09
ZBTB4	0.0410238	0.113244	-0.0311968	1.11333	0.463273	1	ex_09
PLRG1	0.0126381	0.0989193	-0.0736432	0.287086	0.463476	1	ex_09
ZBTB46	0.00318763	0.07228	-0.0659047	0.0904244	0.463771	1	ex_09
FAM241A	0.0351753	0.0977493	-0.0273988	1.10177	0.463983	1	ex_09
PPP6C	-0.00993795	0.0314229	-0.0512988	-0.470929	0.464003	1	ex_09
REEP2	-0.0230092	0.0378139	-0.0838323	-0.74145	0.464565	1	ex_09
ADCY5	-0.0090919	0.0266237	-0.0448075	-0.498936	0.464607	1	ex_09
DCAF5	-0.0215107	0.0356581	-0.0786795	-0.737468	0.464663	1	ex_09
SCAF4	0.00984088	0.0592161	-0.0395343	0.390637	0.46477	1	ex_09
CDK10	0.00719091	0.04618	-0.0317982	0.361484	0.464773	1	ex_09
UPF3A	-0.000457725	0.0881553	-0.0890708	-0.0101241	0.464862	1	ex_09
HS6ST2	-0.00895561	0.0783212	-0.0962324	-0.201115	0.465065	1	ex_09
ABCD2	0.0013071	0.0350676	-0.0324534	0.0758837	0.465271	1	ex_09
ZNF782	0.0246581	0.081157	-0.0318409	0.855395	0.465636	1	ex_09
HMG20A	-0.0319156	0.0186627	-0.0824939	-1.23676	0.465974	1	ex_09
ZRSR2	-0.00342621	0.031253	-0.0381055	-0.193639	0.467284	1	ex_09
UBE2V2	-0.0320654	0.0317999	-0.0959307	-0.984057	0.467448	1	ex_09
NAP1L2	-0.0522189	0.144842	-0.24928	-0.519369	0.467613	1	ex_09
CYP51A1	0.0184695	0.164365	-0.127426	0.248119	0.467856	1	ex_09
TRAPPC11	0.0225614	0.0787868	-0.0336639	0.78647	0.468316	1	ex_09
RASGEF1A	0.0139328	0.0774681	-0.0496025	0.429806	0.468331	1	ex_09
STK4	-0.00760667	0.0377232	-0.0529365	-0.328896	0.468615	1	ex_09
TCP10L	0.0269971	0.0846928	-0.0306986	0.917112	0.468833	1	ex_09
CBR4	0.0352383	0.105396	-0.034919	0.984441	0.469314	1	ex_09
RC3H2	0.00717823	0.0618322	-0.0474757	0.257421	0.469445	1	ex_09
DEAF1	0.0225334	0.0658325	-0.0207656	1.01999	0.469517	1	ex_09
TRMT44	-0.000806711	0.0174786	-0.019092	-0.0864697	0.470088	1	ex_09
PPM1B	-0.0396966	0.0260079	-0.105401	-1.18415	0.470515	1	ex_09
FAM126B	0.0169408	0.0962589	-0.0623774	0.418609	0.47112	1	ex_09
MEGF8	-0.00519122	0.0300867	-0.0404692	-0.288413	0.471364	1	ex_09
SLC25A28	0.016515	0.0631087	-0.0300786	0.694705	0.471743	1	ex_09
KCNK1	-0.0496941	0.0310224	-0.130411	-1.20668	0.471759	1	ex_09
CRKL	0.0192817	0.0970802	-0.0585167	0.485761	0.471767	1	ex_09
SF3B3	-0.0104447	0.0309841	-0.0518734	-0.49413	0.47184	1	ex_09
CELF4	-0.107572	0.071617	-0.286761	-1.17662	0.472761	1	ex_09
TJP1	0.0802561	0.208867	-0.0483549	1.22306	0.472781	1	ex_09
TBC1D8	0.0177077	0.0504837	-0.0150683	1.0589	0.47288	1	ex_09
URGCP	-0.0257412	0.0430132	-0.0944956	-0.733797	0.472938	1	ex_09
LONP2	0.0174235	0.0824617	-0.0476147	0.525068	0.473012	1	ex_09
RRAGD	0.0017902	0.0198929	-0.0163125	0.193823	0.473018	1	ex_09
DOCK3	0.0204554	0.152351	-0.11144	0.303966	0.473648	1	ex_09
SUFU	0.00024289	0.0339607	-0.0334749	0.0141188	0.473761	1	ex_09
KCNJ3	-0.0753549	0.0490362	-0.199746	-1.18733	0.473828	1	ex_09
NAE1	0.0277276	0.0884659	-0.0330107	0.894742	0.473913	1	ex_09
KLHL8	-0.02457	0.0278444	-0.0769845	-0.918762	0.47462	1	ex_09
TAF4B	-0.0351157	0.0309135	-0.101145	-1.04235	0.475524	1	ex_09
MED15	-0.0287937	0.032527	-0.0901143	-0.92032	0.475754	1	ex_09
CHST1	0.0170265	0.0702024	-0.0361494	0.627565	0.475903	1	ex_09
TMEM120B	-0.00172026	0.0315754	-0.0350159	-0.101264	0.475917	1	ex_09
NELFA	-0.0162919	0.0274275	-0.0600113	-0.730374	0.476238	1	ex_09
SLC30A9	-0.0422762	0.0268307	-0.111383	-1.19901	0.47624	1	ex_09
SAE1	-0.00200128	0.0296133	-0.0336159	-0.124071	0.476258	1	ex_09
MCCC1	0.0387154	0.103029	-0.0255983	1.17985	0.476545	1	ex_09
ANKRD36B	0.0685262	0.244689	-0.107637	0.762413	0.476589	1	ex_09
MARCHF7	0.00447678	0.066753	-0.0577994	0.140894	0.476952	1	ex_09
CHPT1	-0.0224006	0.0754122	-0.120213	-0.448861	0.477078	1	ex_09
ARHGAP17	-0.0146796	0.0332817	-0.062641	-0.599891	0.47712	1	ex_09
SERBP1	-0.0495448	0.0422486	-0.141338	-1.05788	0.477127	1	ex_09
PDS5A	0.0548001	0.1491	-0.0394999	1.13898	0.477139	1	ex_09
LRPPRC	-0.0417235	0.0262043	-0.109651	-1.20387	0.477209	1	ex_09
TPR	0.0183708	0.0608568	-0.0241152	0.847481	0.477245	1	ex_09
CLIP1	0.0401734	0.129806	-0.0494591	0.878458	0.477264	1	ex_09
MTUS2	0.164449	0.437657	-0.108759	1.17974	0.477371	1	ex_09
FOXRED1	-0.0615204	0.0551895	-0.17823	-1.03314	0.477398	1	ex_09
CFAP298	-0.074512	0.0575802	-0.206604	-1.1056	0.477475	1	ex_09
ENOX1	-0.116903	0.0866547	-0.320461	-1.12561	0.477483	1	ex_09
FAM120AOS	0.00821182	0.0400405	-0.0236168	0.505673	0.478007	1	ex_09
KCNQ5	0.0250381	0.230028	-0.179952	0.239396	0.478379	1	ex_09
SENP7	-0.0322765	0.0308277	-0.0953806	-1.00248	0.478748	1	ex_09
AHCYL2	-0.058496	0.0400462	-0.157038	-1.16346	0.479442	1	ex_09
NRG3	0.097009	0.478118	-0.2841	0.498897	0.479564	1	ex_09
LARP1	-0.0074979	0.0757741	-0.0907699	-0.176477	0.479842	1	ex_09
MTHFD2L	0.0351536	0.101365	-0.0310579	1.0406	0.47999	1	ex_09
ADAM11	-0.0349916	0.0250286	-0.0950117	-1.14265	0.480239	1	ex_09
NOS1AP	0.0475193	0.151071	-0.0560325	0.899416	0.480896	1	ex_09
CCDC7	0.0252932	0.12888	-0.078294	0.47857	0.480968	1	ex_09
TMEM165	-0.0493139	0.053335	-0.151963	-0.941593	0.481085	1	ex_09
BCL2L13	0.0220324	0.0797789	-0.0357142	0.747797	0.48114	1	ex_09
CRY2	-0.001992	0.067129	-0.071113	-0.0564841	0.481258	1	ex_09
COPB2	0.0138163	0.0788976	-0.0512651	0.416085	0.481321	1	ex_09
NDRG4	-0.0493837	0.0786457	-0.177413	-0.756001	0.481501	1	ex_09
FUS	-0.0197637	0.0573569	-0.0968843	-0.50228	0.481738	1	ex_09
PPP2CB	-0.0388077	0.0360192	-0.113635	-1.0165	0.481759	1	ex_09
CSAD	0.01032	0.0866915	-0.0660515	0.264848	0.482322	1	ex_09
KIZ	0.0375402	0.102892	-0.0278114	1.12587	0.482914	1	ex_09
SPPL2A	-0.0204475	0.0150677	-0.0559627	-1.12843	0.482968	1	ex_09
LDLRAD4	-0.0647871	0.102224	-0.231798	-0.760313	0.482976	1	ex_09
RRP12	0.00361656	0.0217291	-0.014496	0.391349	0.48311	1	ex_09
SLC36A1	0.0351311	0.16405	-0.0937879	0.534101	0.483133	1	ex_09
VPS35	0.0132433	0.107538	-0.0810517	0.275268	0.483169	1	ex_09
XIAP	0.039514	0.105693	-0.0266649	1.17025	0.483967	1	ex_09
HOMER2	-0.000512542	0.0260744	-0.0270995	-0.0377841	0.483982	1	ex_09
MCTS1	-0.038555	0.0263331	-0.103443	-1.16457	0.484417	1	ex_09
PPIG	0.0456432	0.124494	-0.0332072	1.13454	0.484497	1	ex_09
MSRA	0.106229	0.290644	-0.0781872	1.12899	0.484502	1	ex_09
TTC39C	-0.0384053	0.0665403	-0.143351	-0.717257	0.484644	1	ex_09
C6orf62	-0.0214811	0.0564246	-0.0993868	-0.540425	0.484727	1	ex_09
MTMR7	0.0432742	0.116044	-0.0294959	1.16553	0.484754	1	ex_09
API5	0.0418389	0.110238	-0.0265602	1.19889	0.484869	1	ex_09
BRI3BP	0.00642737	0.049195	-0.0363402	0.294555	0.485089	1	ex_09
SCAPER	0.00779495	0.151703	-0.136113	0.106164	0.485356	1	ex_09
MYT1L	0.165251	0.466217	-0.135715	1.07615	0.485678	1	ex_09
CYB5B	-0.00581918	0.049856	-0.0614944	-0.204856	0.485927	1	ex_09
NPC1	-0.0389322	0.0433134	-0.121178	-0.927779	0.486039	1	ex_09
KCNJ6	0.0703428	0.209711	-0.0690258	0.989243	0.486256	1	ex_09
CRBN	0.0446132	0.122949	-0.0337223	1.11623	0.486365	1	ex_09
POT1	0.0301032	0.084383	-0.0241767	1.08698	0.486597	1	ex_09
CNIH1	-0.0243508	0.035632	-0.0843337	-0.795673	0.486697	1	ex_09
SPATA6	0.0207303	0.0612351	-0.0197746	1.0031	0.486735	1	ex_09
BTBD1	-0.0186402	0.0399423	-0.0772227	-0.623635	0.486736	1	ex_09
KIF21A	-0.0533826	0.040279	-0.147044	-1.11709	0.486748	1	ex_09
BMPR1A	0.0210229	0.0784757	-0.03643	0.717181	0.486923	1	ex_09
SLC12A5	-0.0614942	0.0521698	-0.175158	-1.06037	0.487682	1	ex_09
PTP4A2	-0.00149012	0.0855771	-0.0885574	-0.0335441	0.487971	1	ex_09
MAPKAPK5	-0.0243024	0.0184089	-0.0670137	-1.11521	0.48806	1	ex_09
LEMD3	0.0379988	0.105595	-0.0295977	1.10178	0.488327	1	ex_09
ESF1	0.034883	0.100413	-0.0306471	1.04333	0.488609	1	ex_09
TBK1	-0.0311634	0.0385657	-0.100893	-0.875949	0.488898	1	ex_09
ASB3	-0.0350129	0.0372369	-0.107263	-0.949816	0.489107	1	ex_09
MBOAT2	0.060997	0.18125	-0.0592558	0.994172	0.489272	1	ex_09
SASH1	0.0593101	0.166052	-0.0474318	1.08903	0.489594	1	ex_09
KANTR	-0.00497933	0.0527526	-0.0627112	-0.169045	0.489792	1	ex_09
CACYBP	0.0390996	0.249233	-0.171034	0.364692	0.490174	1	ex_09
CRTC3	-0.0242027	0.0392746	-0.08768	-0.747297	0.490256	1	ex_09
DPYD	-0.0987993	0.0726384	-0.270237	-1.12952	0.49035	1	ex_09
GRSF1	-0.0294789	0.0270345	-0.0859923	-1.02237	0.490521	1	ex_09
ST8SIA3	0.0319641	0.1332	-0.069272	0.618835	0.490698	1	ex_09
VDAC3	-0.015444	0.112727	-0.143615	-0.236167	0.490911	1	ex_09
YPEL3	0.0302543	0.234369	-0.173861	0.290509	0.491912	1	ex_09
DIXDC1	0.042727	0.114792	-0.0293378	1.16206	0.491914	1	ex_09
TMEM41B	0.0479301	0.131668	-0.0358083	1.12184	0.491949	1	ex_09
SGCZ	-0.121487	0.0793234	-0.322297	-1.18575	0.492009	1	ex_09
ME1	-0.0543951	0.0375255	-0.146316	-1.15983	0.492403	1	ex_09
CAMK2B	-0.0874005	0.0645164	-0.239318	-1.1276	0.492632	1	ex_09
PGAP1	-0.0230525	0.0938338	-0.139939	-0.386547	0.492843	1	ex_09
CC2D2A	-0.103736	0.10632	-0.313792	-0.967924	0.493027	1	ex_09
TMPO	0.0089663	0.0916104	-0.0736778	0.212642	0.49306	1	ex_09
EPB41L1	0.0248332	0.107322	-0.0576556	0.590046	0.493293	1	ex_09
NR2F1	0.00260701	0.104958	-0.0997441	0.0499228	0.493384	1	ex_09
TARS3	-0.0268191	0.0734117	-0.12705	-0.524434	0.493532	1	ex_09
LRPAP1	-0.0443943	0.0773283	-0.166117	-0.714832	0.493992	1	ex_09
SLC7A14	0.0642849	0.171291	-0.042721	1.17747	0.494305	1	ex_09
PRORP	-0.000754312	0.0406876	-0.0421962	-0.0356746	0.494383	1	ex_09
ATP5MD	-0.126659	0.195978	-0.449296	-0.769432	0.494558	1	ex_09
AGPAT3	-0.00222428	0.0362204	-0.040669	-0.113397	0.494679	1	ex_09
GLT1D1	-0.0169979	0.0406494	-0.0746451	-0.577915	0.494856	1	ex_09
TTC39B	0.0200547	0.0961448	-0.0560354	0.516578	0.495024	1	ex_09
BMERB1	-0.0807484	0.0547076	-0.216204	-1.16838	0.495158	1	ex_09
ZNF248	0.0454377	0.142409	-0.0515339	0.918376	0.495442	1	ex_09
PSIP1	0.0297645	0.128856	-0.0693273	0.58872	0.495544	1	ex_09
FIGN	-0.0454216	0.074296	-0.165139	-0.743623	0.495833	1	ex_09
MICAL2	-0.0848601	0.109688	-0.279409	-0.854917	0.495912	1	ex_09
ZBTB8OS	-0.0425599	0.055977	-0.141097	-0.846545	0.495942	1	ex_09
CRAMP1	-0.00321844	0.032681	-0.0391179	-0.175714	0.496077	1	ex_09
CPE	-0.0682879	0.0496437	-0.18622	-1.13491	0.496179	1	ex_09
MDN1	0.044315	0.127066	-0.0384356	1.04961	0.496585	1	ex_09
DDX5	-0.0920919	0.0916319	-0.275816	-0.982435	0.49665	1	ex_09
FRA10AC1	-0.0288536	0.0484677	-0.106175	-0.731389	0.496706	1	ex_09
PRKAA2	-0.0247361	0.0718021	-0.121274	-0.502204	0.496854	1	ex_09
GPR89B	0.0129838	0.0449813	-0.0190136	0.795309	0.497015	1	ex_09
HARS1	-0.0126127	0.043638	-0.0688634	-0.439469	0.497324	1	ex_09
EID1	-0.00529482	0.120739	-0.131328	-0.0823404	0.49789	1	ex_09
PLA2G12A	0.0133215	0.0914239	-0.0647809	0.334301	0.498196	1	ex_09
THRB	0.00867573	0.147765	-0.130414	0.122253	0.498297	1	ex_09
DACH2	0.0493136	0.141726	-0.0430988	1.04589	0.498907	1	ex_09
GPR107	-0.0260472	0.0182493	-0.0703437	-1.1525	0.498934	1	ex_09
COL19A1	-0.0187089	0.120523	-0.15794	-0.263366	0.499183	1	ex_09
UGP2	0.0287265	0.104378	-0.0469253	0.744236	0.499507	1	ex_09
EMSY	-0.0240253	0.0278514	-0.075902	-0.907706	0.49967	1	ex_09
KMT2A	-0.0494601	0.0519564	-0.150876	-0.95586	0.499729	1	ex_09
TMEM30A	-0.0430309	0.0435013	-0.129563	-0.974654	0.499907	1	ex_09
SEMA3A	0.122218	0.369228	-0.124792	0.96977	0.500026	1	ex_09
LUC7L3	0.0115666	0.166174	-0.143041	0.14663	0.500492	1	ex_09
VRK1	0.0232791	0.138865	-0.0923072	0.394737	0.500553	1	ex_09
TNFSF13B	0.0249286	0.0891129	-0.0392557	0.761231	0.50109	1	ex_09
SSH2	0.0128713	0.166454	-0.140712	0.164259	0.501294	1	ex_09
ZNF846	0.0205381	0.0628686	-0.0217924	0.950944	0.501593	1	ex_09
UBR4	0.00712321	0.0746245	-0.0603781	0.206829	0.501643	1	ex_09
TFG	-0.0237689	0.0368056	-0.0843433	-0.769072	0.501908	1	ex_09
CDK12	-0.00120814	0.0370635	-0.0394798	-0.061871	0.501925	1	ex_09
SRFBP1	0.00768109	0.0549573	-0.0395951	0.31844	0.502378	1	ex_09
ESCO1	0.0309207	0.0841411	-0.0222997	1.13873	0.502405	1	ex_09
SERP1	-0.00930692	0.0636418	-0.0822557	-0.250055	0.502457	1	ex_09
MRPL33	-0.0510442	0.0368818	-0.13897	-1.13783	0.502767	1	ex_09
SLC38A6	-0.043141	0.040603	-0.126885	-1.00968	0.502809	1	ex_09
CYTH3	-0.0436722	0.0360414	-0.123386	-1.07379	0.502927	1	ex_09
KRAS	0.0288891	0.176909	-0.119131	0.382526	0.503575	1	ex_09
UBA2	-0.0154283	0.0376228	-0.0684793	-0.569995	0.503688	1	ex_09
TRIM4	0.00543766	0.0330253	-0.02215	0.386318	0.503747	1	ex_09
UNC79	-0.0498656	0.068931	-0.168662	-0.822707	0.504061	1	ex_09
MAP1B	0.0139901	0.171088	-0.143107	0.174542	0.504141	1	ex_09
KIAA1841	-0.0296916	0.056709	-0.116092	-0.673542	0.504198	1	ex_09
BTBD10	-0.0146313	0.063315	-0.0925777	-0.367906	0.50425	1	ex_09
SNAP25	-0.0196069	0.132372	-0.171586	-0.252856	0.50437	1	ex_09
CEND1	-0.0722214	0.0621555	-0.206598	-1.05339	0.504528	1	ex_09
AGL	-0.00462565	0.0713972	-0.0806485	-0.119255	0.505892	1	ex_09
PEAK1	-0.0211843	0.0566702	-0.0990387	-0.533308	0.505912	1	ex_09
ATP1A3	-0.019509	0.0450936	-0.0841117	-0.59188	0.506083	1	ex_09
PITPNM2	-0.0166676	0.0589335	-0.0922687	-0.432109	0.506363	1	ex_09
ATP6AP2	-0.0706039	0.0524728	-0.193681	-1.12435	0.506475	1	ex_09
CYHR1	0.0344036	0.148286	-0.0794788	0.592101	0.506516	1	ex_09
PTPRG	0.0612412	0.210748	-0.0882659	0.802842	0.506521	1	ex_09
PGGT1B	0.012511	0.0825887	-0.0575668	0.349912	0.50666	1	ex_09
HSPD1	-0.0467088	0.110096	-0.203513	-0.583832	0.507016	1	ex_09
LRRK2	0.0364419	0.111232	-0.0383482	0.955004	0.5072	1	ex_09
TMEM108	-0.0928859	0.0803964	-0.266168	-1.05061	0.507709	1	ex_09
WDR92	0.00677982	0.0415533	-0.0279937	0.382136	0.508246	1	ex_09
NAF1	0.0278329	0.0996064	-0.0439406	0.760051	0.508256	1	ex_09
PPARD	-0.000764734	0.0226969	-0.0242263	-0.0638853	0.508273	1	ex_09
B3GLCT	0.0656219	0.190727	-0.0594837	1.02806	0.508302	1	ex_09
EIF2B3	-0.0229474	0.0164307	-0.0623255	-1.14216	0.508493	1	ex_09
GARS1	-0.0267829	0.0752295	-0.128795	-0.51458	0.508841	1	ex_09
ATG12	0.0376805	0.103894	-0.0285328	1.11537	0.509027	1	ex_09
CAPRIN1	-0.0260702	0.0422761	-0.0944164	-0.747614	0.509047	1	ex_09
ADNP	0.0103897	0.0642932	-0.0435138	0.377775	0.509127	1	ex_09
ANK3	0.034535	0.145896	-0.0768263	0.607817	0.509783	1	ex_09
SZT2	0.00865774	0.0300751	-0.0127596	0.792295	0.509885	1	ex_09
GPLD1	-0.0276062	0.0235218	-0.0787342	-1.05827	0.509886	1	ex_09
PEG10	0.0621143	0.282222	-0.157994	0.5531	0.509978	1	ex_09
CDH2	-0.0158115	0.099145	-0.130768	-0.26958	0.510267	1	ex_09
AK4	-0.0033081	0.0704209	-0.0770371	-0.0879403	0.510722	1	ex_09
CCDC84	-0.0184054	0.04389	-0.0807009	-0.579079	0.51074	1	ex_09
TPCN1	-0.0118783	0.0255766	-0.0493332	-0.621576	0.51083	1	ex_09
CHD2	0.0181618	0.103907	-0.0675829	0.415145	0.510932	1	ex_09
TEX10	-0.0210212	0.0237311	-0.0657734	-0.920639	0.511519	1	ex_09
ATP1B3	-0.0323139	0.0519702	-0.116598	-0.751436	0.51155	1	ex_09
CARS2	-0.0178976	0.0150929	-0.050888	-1.0633	0.511973	1	ex_09
RMND1	-0.00782495	0.0225104	-0.0381603	-0.505569	0.51211	1	ex_09
WASF1	0.0467491	0.136356	-0.0428581	1.02254	0.512244	1	ex_09
CDK8	-0.0416837	0.0293331	-0.1127	-1.15041	0.512277	1	ex_09
MARCHF11	-0.0145633	0.0768444	-0.105971	-0.312267	0.512286	1	ex_09
ATP6V1G1	-0.0894489	0.117809	-0.296707	-0.845886	0.512499	1	ex_09
RBM6	-0.0617051	0.0449908	-0.168401	-1.1335	0.512656	1	ex_09
DNMT3A	-0.0126812	0.0728411	-0.0982035	-0.290622	0.513519	1	ex_09
PSMA7	-0.0744129	0.243256	-0.392082	-0.459114	0.514078	1	ex_09
ACSL4	-0.0347403	0.0343507	-0.103831	-0.985508	0.514154	1	ex_09
RIOK3	-0.0351658	0.0317841	-0.102116	-1.02948	0.514301	1	ex_09
TMEM67	-0.0349827	0.0399514	-0.109917	-0.915002	0.514343	1	ex_09
VSNL1	-0.0580172	0.0630049	-0.179039	-0.939594	0.514552	1	ex_09
TMTC3	-0.0202816	0.0374734	-0.0780366	-0.688272	0.514706	1	ex_09
TMED8	-0.0198837	0.034281	-0.0740484	-0.719497	0.514811	1	ex_09
HECTD1	0.00173076	0.0647676	-0.0613061	0.0538134	0.515148	1	ex_09
THADA	-0.0368382	0.0344624	-0.108139	-1.01264	0.515346	1	ex_09
TVP23C	-0.0384246	0.0488898	-0.125739	-0.862525	0.515408	1	ex_09
RPAP3	-0.0133932	0.0274861	-0.0542726	-0.64214	0.515491	1	ex_09
ZNF652	-0.0308448	0.0249412	-0.0866309	-1.08369	0.515679	1	ex_09
JAKMIP2	0.0657097	0.179296	-0.0478771	1.13383	0.516335	1	ex_09
PURG	0.0494022	0.13661	-0.0378056	1.1103	0.516518	1	ex_09
AGPS	-0.0300685	0.0223245	-0.0824615	-1.12483	0.516525	1	ex_09
SARM1	0.000486097	0.0172223	-0.0162501	0.0569266	0.516572	1	ex_09
ANKIB1	-0.0226309	0.0464805	-0.0917423	-0.641801	0.516674	1	ex_09
OGFR	-0.0568124	0.0408042	-0.154429	-1.14069	0.516832	1	ex_09
ARSB	-0.0153118	0.017875	-0.0484986	-0.904293	0.517595	1	ex_09
FHOD3	-0.0616002	0.0545869	-0.177787	-1.03914	0.517796	1	ex_09
PCNX4	0.0471825	0.131162	-0.0367969	1.10117	0.517827	1	ex_09
ST6GALNAC5	-0.161418	0.176301	-0.499138	-0.936795	0.518083	1	ex_09
SH2B1	-0.00242532	0.0312726	-0.0361232	-0.141063	0.518203	1	ex_09
AGO1	-0.0117025	0.0333805	-0.0567855	-0.508761	0.518225	1	ex_09
MAP6	-0.0254629	0.0843291	-0.135255	-0.454554	0.518764	1	ex_09
SERINC1	-0.0844769	0.0827139	-0.251668	-0.990316	0.519914	1	ex_09
SREK1IP1	0.0172282	0.0693361	-0.0348796	0.648017	0.52	1	ex_09
LMF1	0.0175082	0.058699	-0.0236825	0.833087	0.520605	1	ex_09
CFL1	-0.0410978	0.11103	-0.193226	-0.52949	0.521221	1	ex_09
RPL41	-0.0724692	0.267011	-0.41195	-0.418395	0.52123	1	ex_09
ATL1	-0.0242259	0.0550458	-0.103498	-0.598976	0.521388	1	ex_09
HMOX2	-0.015563	0.0204396	-0.0515656	-0.847242	0.521533	1	ex_09
KIRREL3	-0.12719	0.105587	-0.359967	-1.07093	0.521795	1	ex_09
NHLRC3	0.0204338	0.0858474	-0.0449797	0.612253	0.52292	1	ex_09
EXOC1	-0.0427894	0.0377435	-0.123322	-1.04138	0.523203	1	ex_09
ZNF382	0.00245422	0.0590722	-0.0541638	0.0849587	0.523252	1	ex_09
SLC25A36	-0.0480163	0.0386649	-0.134697	-1.08571	0.524302	1	ex_09
MED6	-0.0234927	0.0475379	-0.0945233	-0.648239	0.524309	1	ex_09
PPP1R13B	-0.0252097	0.077862	-0.128281	-0.479376	0.525078	1	ex_09
DHX32	-0.00800135	0.0382456	-0.0542483	-0.3391	0.525341	1	ex_09
DCUN1D5	-0.0463601	0.0336242	-0.126344	-1.13602	0.525374	1	ex_09
ABAT	-0.0283531	0.0359726	-0.0926788	-0.863902	0.525451	1	ex_09
PSMD12	-0.0507923	0.0418975	-0.143482	-1.07402	0.525945	1	ex_09
ZNF148	-0.000423262	0.0745342	-0.0753807	-0.0110673	0.527154	1	ex_09
MAN1C1	0.0596919	0.17528	-0.0558957	1.01217	0.527415	1	ex_09
RPL4	0.0448722	0.202658	-0.112913	0.557388	0.527747	1	ex_09
VAPB	-0.0233048	0.0358707	-0.0824803	-0.771884	0.528451	1	ex_09
LHX2	0.00551804	0.0438164	-0.0327804	0.282392	0.528518	1	ex_09
CEP57L1	0.0148719	0.0605676	-0.0308238	0.637879	0.528712	1	ex_09
WDR70	-0.0558327	0.0471875	-0.158853	-1.06222	0.528879	1	ex_09
EFCAB7	0.00213446	0.084001	-0.0797321	0.0511012	0.529538	1	ex_09
CAND1	-0.0190868	0.0791305	-0.117304	-0.380884	0.530181	1	ex_09
GNAQ	-0.0469477	0.0618264	-0.155722	-0.845935	0.530352	1	ex_09
ADAM32	0.00828955	0.0628914	-0.0463123	0.297558	0.530924	1	ex_09
DCP1B	-0.00466972	0.0228322	-0.0321716	-0.332795	0.531072	1	ex_09
KLHDC2	-0.0216396	0.0516816	-0.0949608	-0.578453	0.531367	1	ex_09
AGBL3	-0.0671088	0.0605065	-0.194724	-1.03068	0.531452	1	ex_09
PIGN	0.0156681	0.0960097	-0.0646735	0.38223	0.531468	1	ex_09
MAPT	-0.0706796	0.0965207	-0.23788	-0.828524	0.531561	1	ex_09
SMG6	-0.0468157	0.0446867	-0.138318	-1.00278	0.531727	1	ex_09
UBE2G1	-0.0143938	0.0401926	-0.0689802	-0.516818	0.531801	1	ex_09
PTMA	-0.130527	0.18968	-0.450735	-0.798947	0.532042	1	ex_09
TMEM87A	-0.0317228	0.0264762	-0.0899217	-1.06833	0.532502	1	ex_09
NLGN1	0.0755613	0.256763	-0.10564	0.817307	0.532892	1	ex_09
ICE2	0.0215546	0.0714031	-0.0282938	0.847494	0.533267	1	ex_09
RAB18	0.00944932	0.0707454	-0.0518467	0.302146	0.53336	1	ex_09
ATXN7L3B	-0.0917595	0.140195	-0.323714	-0.775346	0.533393	1	ex_09
SLC3A1	-0.111806	0.155913	-0.379524	-0.818529	0.533442	1	ex_09
APPBP2	0.0211261	0.0620186	-0.0197664	1.01257	0.53348	1	ex_09
NUP93	-0.0401258	0.0326328	-0.112884	-1.08091	0.533829	1	ex_09
HIPK3	0.0316297	0.0939062	-0.0306467	0.995451	0.534496	1	ex_09
IGF2R	0.00678532	0.0380599	-0.0244893	0.425232	0.534731	1	ex_09
CLCN3	-0.00429807	0.0605957	-0.0691919	-0.129813	0.535071	1	ex_09
BCAT1	-0.00393875	0.0339756	-0.0418531	-0.203612	0.535331	1	ex_09
RSBN1L	0.0348169	0.103762	-0.0341284	0.989768	0.535548	1	ex_09
MMS19	-0.0293461	0.0240558	-0.0827479	-1.07706	0.535891	1	ex_09
RPRD2	-0.0327221	0.0609153	-0.126359	-0.68492	0.53601	1	ex_09
ASCC1	-0.0204139	0.0365489	-0.0773767	-0.702397	0.536207	1	ex_09
NPTX1	-0.0734828	0.0829398	-0.229905	-0.920734	0.536373	1	ex_09
UMAD1	0.0406725	0.128376	-0.0470307	0.908936	0.536772	1	ex_09
GLYR1	-0.027541	0.0227993	-0.0778814	-1.07229	0.53705	1	ex_09
SYN1	0.0215954	0.156266	-0.113075	0.314295	0.537229	1	ex_09
BAIAP3	-0.0214504	0.0583604	-0.101261	-0.526771	0.537245	1	ex_09
RNF216	0.0248356	0.0746074	-0.0249361	0.978003	0.537501	1	ex_09
GTPBP10	0.0249627	0.0822659	-0.0323405	0.853808	0.537864	1	ex_09
ATP2B1	-0.000752549	0.113967	-0.115472	-0.0128571	0.538021	1	ex_09
KDM3B	-0.0065363	0.048028	-0.0611006	-0.234786	0.538093	1	ex_09
SF3B1	-0.0367518	0.0399334	-0.113437	-0.939324	0.538103	1	ex_09
LCOR	0.0485415	0.145739	-0.0486564	0.978824	0.538198	1	ex_09
CALCOCO1	-0.014002	0.0623971	-0.090401	-0.359211	0.538552	1	ex_09
CCT8	0.0888946	0.259243	-0.081454	1.02279	0.538703	1	ex_09
SLC17A7	-0.0497471	0.0723146	-0.171809	-0.798797	0.538817	1	ex_09
ZNF644	-0.0345036	0.0310114	-0.100019	-1.03222	0.538852	1	ex_09
KAT2B	0.0140893	0.0488794	-0.0207008	0.793745	0.539055	1	ex_09
RPS3	0.0247283	0.136344	-0.0868873	0.434228	0.539452	1	ex_09
PEX26	-0.00326763	0.00939503	-0.0159303	-0.505773	0.539564	1	ex_09
ANKRD27	0.0238243	0.0846913	-0.0370428	0.767159	0.539686	1	ex_09
ACTR10	-0.0127442	0.0531225	-0.078611	-0.379224	0.53979	1	ex_09
PHIP	0.0123846	0.0953237	-0.0705546	0.292664	0.539882	1	ex_09
CIR1	0.000999221	0.0644725	-0.0624741	0.0308545	0.540065	1	ex_09
DSCAML1	-0.0230738	0.0814447	-0.127592	-0.432687	0.540096	1	ex_09
KAT6B	-0.00814164	0.082856	-0.0991393	-0.17536	0.540428	1	ex_09
APLP1	-0.0483691	0.092593	-0.189331	-0.672533	0.540554	1	ex_09
KHDC1	-0.0504143	0.0455777	-0.146406	-1.02936	0.540972	1	ex_09
MARCHF1	0.0301515	0.203249	-0.142946	0.341403	0.541242	1	ex_09
NQO2	-0.025283	0.0509825	-0.101548	-0.649753	0.541659	1	ex_09
PHF20	-0.00232074	0.0490707	-0.0537122	-0.0885082	0.541977	1	ex_09
C2orf88	-0.0178021	0.166045	-0.20165	-0.189785	0.542261	1	ex_09
DPYSL2	-0.0606113	0.0479492	-0.169172	-1.09428	0.542677	1	ex_09
INTS6L	0.00399882	0.136423	-0.128425	0.0591851	0.542709	1	ex_09
DKK3	0.0516786	0.173652	-0.0702945	0.830414	0.543059	1	ex_09
DIPK2A	-0.04105	0.0552278	-0.137328	-0.835671	0.543258	1	ex_09
DCX	-0.00217244	0.0755482	-0.0798931	-0.0547846	0.543305	1	ex_09
DDX17	0.000484596	0.193762	-0.192793	0.00491414	0.54376	1	ex_09
HIPK1	-0.0255236	0.0255541	-0.0766012	-0.979397	0.54396	1	ex_09
RNF170	-0.0250004	0.0249358	-0.0749367	-0.981251	0.5441	1	ex_09
ZNF704	-0.0317586	0.0489763	-0.112493	-0.770988	0.54442	1	ex_09
SH3YL1	0.032113	0.0958134	-0.0315875	0.988066	0.544422	1	ex_09
SNX29	0.0613005	0.17465	-0.0520489	1.05997	0.544446	1	ex_09
MPHOSPH6	0.0301711	0.086243	-0.0259008	1.05461	0.544754	1	ex_09
N4BP2L2	0.0534496	0.147116	-0.0402165	1.11843	0.544778	1	ex_09
JUND	0.0262164	0.141613	-0.0891803	0.445275	0.545047	1	ex_09
AFF3	0.194015	0.572456	-0.184426	1.00481	0.545059	1	ex_09
TPM1	-0.0591018	0.0487854	-0.166989	-1.07369	0.54508	1	ex_09
TPK1	0.0113418	0.120925	-0.0982417	0.202855	0.545903	1	ex_09
NDUFA9	-0.00141076	0.0473737	-0.0501952	-0.0566787	0.546549	1	ex_09
ZNF236	0.0116099	0.0562479	-0.0330281	0.509766	0.546584	1	ex_09
BANP	0.0127925	0.0703785	-0.0447935	0.435398	0.546673	1	ex_09
CCDC25	-0.0174593	0.099727	-0.134646	-0.292011	0.546677	1	ex_09
LRRTM3	-0.104094	0.0836364	-0.291825	-1.08677	0.546772	1	ex_09
GRIN2A	-0.0682637	0.056268	-0.192795	-1.07438	0.546938	1	ex_09
SCARB2	0.000569235	0.0661955	-0.065057	0.0170005	0.547352	1	ex_09
SPAST	-0.00761048	0.0363275	-0.0515484	-0.339485	0.548088	1	ex_09
PAN3	0.0137073	0.0955961	-0.0681816	0.328076	0.548435	1	ex_09
RIMKLB	0.00324073	0.0771882	-0.0707067	0.0858951	0.548724	1	ex_09
PPFIA1	-0.0269412	0.0268223	-0.0807048	-0.982149	0.5491	1	ex_09
FRMPD4	0.0997578	0.271295	-0.0717791	1.13982	0.549105	1	ex_09
CPNE8	0.0493753	0.178326	-0.0795751	0.750473	0.54923	1	ex_09
FEM1B	-0.0138983	0.0999615	-0.127758	-0.239243	0.549689	1	ex_09
PAFAH1B1	-0.0226914	0.060603	-0.105986	-0.533942	0.549728	1	ex_09
CCDC149	-0.00531549	0.0326908	-0.0433218	-0.274117	0.549813	1	ex_09
MSMO1	0.0574242	0.22438	-0.109532	0.674126	0.5501	1	ex_09
ABCC8	-0.00562943	0.0222438	-0.0335026	-0.395845	0.550186	1	ex_09
GULP1	0.0131524	0.183229	-0.156924	0.151569	0.5505	1	ex_09
UHRF1BP1	-0.0193759	0.0281507	-0.0669024	-0.799048	0.550677	1	ex_09
CAMTA2	0.00470693	0.0569007	-0.0474869	0.176753	0.551178	1	ex_09
SLC30A6	0.00112926	0.0486641	-0.0464055	0.0465621	0.551484	1	ex_09
ANKRD30BL	0.0789601	0.245175	-0.0872549	0.931077	0.551812	1	ex_09
DIAPH2	0.0444666	0.175965	-0.087032	0.662767	0.551821	1	ex_09
TBCD	-0.0233012	0.0743232	-0.120926	-0.467809	0.551876	1	ex_09
ARHGAP21	-0.0254579	0.0839252	-0.134841	-0.456163	0.552067	1	ex_09
HACD3	-0.0284197	0.0308356	-0.0876749	-0.940027	0.55219	1	ex_09
DNAJC9	0.0232991	0.072307	-0.0257087	0.931799	0.552382	1	ex_09
SELENOF	-0.0257358	0.0336845	-0.0851562	-0.848889	0.552611	1	ex_09
COX7C	-0.12517	0.19368	-0.44402	-0.769418	0.553003	1	ex_09
GDI1	-0.0278479	0.112955	-0.168651	-0.38764	0.55341	1	ex_09
NBPF12	-0.0109523	0.0409099	-0.0628145	-0.413906	0.553465	1	ex_09
TENM4	-0.112814	0.0960679	-0.321695	-1.05855	0.553499	1	ex_09
CLASP2	-0.0722154	0.0641203	-0.208551	-1.03817	0.553969	1	ex_09
CADM3	0.00651107	0.0804409	-0.0674187	0.172616	0.554123	1	ex_09
USP9X	-0.014578	0.046909	-0.076065	-0.464689	0.554195	1	ex_09
SGSM1	0.0209249	0.0950193	-0.0531694	0.553513	0.55438	1	ex_09
EIF1	-0.0773546	0.215366	-0.370075	-0.517942	0.554427	1	ex_09
GARRE1	0.00831966	0.0499388	-0.0332995	0.391797	0.554491	1	ex_09
BAZ2A	-0.00653415	0.0174137	-0.030482	-0.534773	0.554546	1	ex_09
MARCHF6	-0.0538884	0.0452275	-0.153004	-1.06561	0.555349	1	ex_09
ECPAS	-0.0246059	0.0577117	-0.106924	-0.585861	0.555515	1	ex_09
HEATR3	-0.007931	0.0356357	-0.0514977	-0.356797	0.555569	1	ex_09
TMEM14A	-0.0627451	0.0907562	-0.216246	-0.801153	0.555654	1	ex_09
ANO6	0.00662571	0.0558047	-0.0425532	0.264059	0.556049	1	ex_09
SART3	-0.00679013	0.0435914	-0.0571716	-0.264153	0.556186	1	ex_09
ARIH1	-0.042865	0.0369239	-0.122654	-1.05295	0.556188	1	ex_09
SORCS1	0.145952	0.424771	-0.132866	1.02598	0.556221	1	ex_09
DNAJC1	-0.0362625	0.041408	-0.113933	-0.915061	0.556324	1	ex_09
CDIP1	0.0143226	0.0796565	-0.0510113	0.429667	0.556356	1	ex_09
RAD23B	-0.0409803	0.0373007	-0.119261	-1.02605	0.55658	1	ex_09
EPHB6	-0.0168835	0.119034	-0.152801	-0.243465	0.55678	1	ex_09
EXOSC10	-0.00188769	0.0330262	-0.0368016	-0.105969	0.557235	1	ex_09
YLPM1	-0.0394765	0.058703	-0.137656	-0.788072	0.557687	1	ex_09
PPIL2	0.00206494	0.0511184	-0.0469885	0.0825062	0.557719	1	ex_09
GRID1	0.0481139	0.272151	-0.175923	0.420919	0.558354	1	ex_09
COA1	-0.0191977	0.0460399	-0.0844353	-0.576766	0.558791	1	ex_09
ACAD11	-0.0234665	0.0464196	-0.0933526	-0.658121	0.558814	1	ex_09
SPECC1L	0.0366568	0.110044	-0.0367301	0.979003	0.558843	1	ex_09
BRK1	-0.0509082	0.0972763	-0.199093	-0.673338	0.558871	1	ex_09
RANBP17	-0.0345134	0.0480371	-0.117064	-0.819438	0.559083	1	ex_09
WDFY3	0.00552105	0.0979281	-0.086886	0.117102	0.55923	1	ex_09
KIF16B	-0.0288299	0.0367934	-0.0944533	-0.861059	0.559798	1	ex_09
CBFA2T2	-0.0467334	0.0433144	-0.136781	-1.01719	0.559867	1	ex_09
PAPSS1	-0.0360247	0.0583442	-0.130394	-0.748204	0.560597	1	ex_09
OAT	-0.00657579	0.111142	-0.124293	-0.109485	0.560599	1	ex_09
ZBBX	0.0678563	0.198609	-0.0628962	1.01716	0.561164	1	ex_09
ERC1	0.0696595	0.197471	-0.0581524	1.06821	0.56127	1	ex_09
NEDD4L	-0.0496532	0.0497662	-0.149073	-0.978868	0.56133	1	ex_09
MIER1	-0.0121501	0.071861	-0.0961612	-0.28346	0.56187	1	ex_09
DNAH14	-0.0541018	0.046909	-0.155113	-1.04976	0.562036	1	ex_09
TRPM2	-0.0126538	0.048577	-0.0738846	-0.405041	0.562204	1	ex_09
AKT2	0.00643774	0.0276493	-0.0147738	0.594852	0.562229	1	ex_09
PLOD2	0.0506457	0.163693	-0.0624017	0.878073	0.562316	1	ex_09
SLIT2	0.054067	0.186703	-0.078569	0.798949	0.562814	1	ex_09
PRUNE2	-0.0178214	0.0984065	-0.134049	-0.300524	0.562975	1	ex_09
SLITRK4	0.00572897	0.10649	-0.0950319	0.111438	0.563001	1	ex_09
CACNA1A	-0.0968428	0.102694	-0.296379	-0.951247	0.5631	1	ex_09
ANKRD16	0.00612284	0.0360878	-0.0238421	0.400486	0.563152	1	ex_09
NRP1	0.0277966	0.104409	-0.0488154	0.71112	0.563231	1	ex_09
TBC1D4	0.0382305	0.119267	-0.042806	0.92465	0.563263	1	ex_09
RSRC2	0.00872415	0.10466	-0.0872115	0.178234	0.563406	1	ex_09
OSBP2	-0.0241469	0.0934844	-0.141778	-0.402334	0.563778	1	ex_09
HBS1L	0.0273969	0.0951072	-0.0403134	0.793038	0.564641	1	ex_09
WWP1	-0.0271141	0.0305041	-0.0847323	-0.922324	0.56501	1	ex_09
ZBTB38	-7.46486e-05	0.0615514	-0.0617007	-0.00237414	0.565362	1	ex_09
CEP97	-0.0182652	0.0320093	-0.0685398	-0.712074	0.565401	1	ex_09
DDHD1	-0.0304829	0.0366481	-0.0976138	-0.889981	0.565561	1	ex_09
GABRA1	-0.0625398	0.0565401	-0.18162	-1.02936	0.565693	1	ex_09
CCNI	-0.0584116	0.053847	-0.17067	-1.01983	0.565734	1	ex_09
BTRC	-0.0417111	0.0354522	-0.118874	-1.05947	0.565981	1	ex_09
ZDHHC17	-0.0384724	0.0326144	-0.109559	-1.06074	0.565992	1	ex_09
SON	0.00431758	0.0963056	-0.0876705	0.0919934	0.565996	1	ex_09
PKP4	0.0419878	0.165947	-0.0819716	0.663883	0.56624	1	ex_09
FTL	-0.00547761	0.20775	-0.218705	-0.0503495	0.5666	1	ex_09
AGO4	0.00339328	0.0689394	-0.0621528	0.101466	0.566655	1	ex_09
CHURC1	-0.0407239	0.0534748	-0.134923	-0.847331	0.566843	1	ex_09
AKAP6	0.0358829	0.12738	-0.0556146	0.768646	0.566933	1	ex_09
DHX36	-0.00443773	0.0658613	-0.0747368	-0.123726	0.566975	1	ex_09
PCDH10	0.0099282	0.1082	-0.0883433	0.198012	0.567188	1	ex_09
SELENOH	-0.0879613	0.0836023	-0.259525	-1.00488	0.567629	1	ex_09
SPTLC1	-0.0200222	0.0349144	-0.0749589	-0.71433	0.567639	1	ex_09
DNAAF4	-0.0235284	0.0698363	-0.116893	-0.493922	0.567777	1	ex_09
RIT2	0.0564537	0.248554	-0.135646	0.575988	0.567925	1	ex_09
FRMD4A	-1.31156	5.75416	-8.37728	-0.363814	0.568298	1	ex_09
RAD21	0.0509822	0.146634	-0.04467	1.04465	0.568368	1	ex_09
OPA1	0.0115237	0.0897364	-0.0666891	0.288776	0.568464	1	ex_09
FBXO9	-0.0316974	0.0356719	-0.0990668	-0.922168	0.568859	1	ex_09
PUS7L	-0.0369667	0.0543896	-0.128323	-0.793086	0.569129	1	ex_09
DGKE	-0.0143198	0.0441122	-0.0727518	-0.480325	0.569137	1	ex_09
GAPDH	-0.0527621	0.148217	-0.253742	-0.51454	0.569671	1	ex_09
HEATR1	0.00629185	0.0507334	-0.0381497	0.277483	0.569893	1	ex_09
USP45	0.0293247	0.0845529	-0.0259034	1.04069	0.570061	1	ex_09
MKLN1	-0.0604603	0.0522193	-0.17314	-1.05166	0.570097	1	ex_09
AFF2	0.020113	0.15116	-0.110934	0.300815	0.570768	1	ex_09
CYP4V2	0.00322774	0.0309842	-0.0245287	0.22792	0.570957	1	ex_09
PDE1A	-0.08505	0.123094	-0.293194	-0.800864	0.571474	1	ex_09
SLC25A3	0.0591413	0.213657	-0.0953743	0.750182	0.571828	1	ex_09
SLAIN2	-0.00816185	0.0575937	-0.0739174	-0.243279	0.572109	1	ex_09
AP1AR	-0.0126775	0.0573375	-0.0826924	-0.354887	0.572474	1	ex_09
HABP4	-0.0221135	0.0467832	-0.0910102	-0.629082	0.572577	1	ex_09
DDX25	-0.0245707	0.0402117	-0.0893532	-0.743377	0.572943	1	ex_09
ZFYVE16	0.0377336	0.128675	-0.0532078	0.813232	0.573032	1	ex_09
TRERF1	-0.00635852	0.0665113	-0.0792284	-0.171024	0.574596	1	ex_09
BOD1L1	0.02911	0.0896735	-0.0314535	0.942062	0.574667	1	ex_09
ACSL3	0.0238395	0.149267	-0.101588	0.372521	0.57482	1	ex_09
LRP1	-0.0300794	0.0299422	-0.0901011	-0.982222	0.575091	1	ex_09
RALA	0.00499583	0.0602031	-0.0502115	0.177362	0.575112	1	ex_09
MAPK14	0.0114103	0.109434	-0.0866138	0.228146	0.575358	1	ex_09
SCOC	-0.0032546	0.146703	-0.153212	-0.0425382	0.575602	1	ex_09
MTSS1	0.035413	0.108533	-0.0377071	0.949235	0.576847	1	ex_09
ZNF91	0.0576385	0.187553	-0.0722756	0.86957	0.57689	1	ex_09
RPL30	-0.0747378	0.214264	-0.363739	-0.50686	0.577152	1	ex_09
EXOC2	0.0387696	0.128144	-0.0506044	0.850214	0.577455	1	ex_09
NEDD8	0.0607161	0.239357	-0.117925	0.666148	0.57752	1	ex_09
KLHL7	-0.00493922	0.050971	-0.0608494	-0.173147	0.577704	1	ex_09
THRAP3	-0.01124	0.047791	-0.0702711	-0.373194	0.57779	1	ex_09
CDK17	-0.021621	0.0472295	-0.0904714	-0.615483	0.578177	1	ex_09
FBXL5	0.0530085	0.153531	-0.0475145	1.03354	0.578234	1	ex_09
RAB2A	-0.0178555	0.0431162	-0.0788271	-0.573973	0.578517	1	ex_09
SNTG2	0.00802463	0.116757	-0.100707	0.144649	0.578637	1	ex_09
ICE1	-0.0290417	0.027173	-0.0852564	-1.01256	0.578766	1	ex_09
LRFN5	0.0774544	0.227685	-0.072776	1.0105	0.578785	1	ex_09
FIP1L1	0.000930282	0.0625612	-0.0607006	0.0295845	0.578995	1	ex_09
WDPCP	0.0507265	0.192001	-0.0905474	0.703754	0.57951	1	ex_09
NBAS	-0.0251841	0.0693704	-0.119739	-0.522026	0.580375	1	ex_09
DYSF	-0.0318218	0.0349655	-0.098609	-0.933853	0.580459	1	ex_09
FUT9	-0.0642994	0.0570427	-0.185642	-1.03859	0.580474	1	ex_09
MEIS3	-0.0260605	0.0431673	-0.0952882	-0.737819	0.580545	1	ex_09
CAPZB	-0.015092	0.0565459	-0.0867299	-0.412906	0.580783	1	ex_09
XPO7	-0.030042	0.0342301	-0.0943141	-0.916125	0.581385	1	ex_09
MARS1	-0.00469025	0.0202643	-0.0296448	-0.368379	0.58162	1	ex_09
ANXA7	0.00234662	0.0641217	-0.0594285	0.0744522	0.581812	1	ex_09
AFTPH	-0.0156634	0.0438417	-0.0751684	-0.515917	0.582042	1	ex_09
ATAD1	-0.0157766	0.059708	-0.0912611	-0.409641	0.582183	1	ex_09
NOP58	0.00233181	0.074767	-0.0701034	0.0630945	0.582197	1	ex_09
TMEM117	-0.0623884	0.0596559	-0.184433	-1.00192	0.582304	1	ex_09
ARL6IP1	-0.0782753	0.0820085	-0.238559	-0.957157	0.582379	1	ex_09
RPS20	-0.0109413	0.129344	-0.151226	-0.152864	0.582979	1	ex_09
TRPM3	-0.0139531	0.132515	-0.160421	-0.186714	0.582992	1	ex_09
LSAMP	0.023779	0.303906	-0.256348	0.166374	0.583148	1	ex_09
PNPT1	0.00495497	0.0678464	-0.0579364	0.154418	0.58353	1	ex_09
PRKACB	0.0334074	0.184629	-0.117815	0.432988	0.583595	1	ex_09
SNRPN	0.05975	0.172901	-0.0534012	1.03497	0.583835	1	ex_09
PCMT1	0.0373068	0.127621	-0.0530071	0.80962	0.58401	1	ex_09
BRI3	-0.0211883	0.0749798	-0.117356	-0.43183	0.584447	1	ex_09
BRCC3	0.0130733	0.0665347	-0.0403881	0.479285	0.584479	1	ex_09
HS6ST3	-0.147035	0.10818	-0.40225	-1.12918	0.584729	1	ex_09
GAS7	-0.00500133	0.106753	-0.116756	-0.0877137	0.584799	1	ex_09
CACNA2D3	0.152822	0.494912	-0.189268	0.875575	0.584811	1	ex_09
EIPR1	-0.0134622	0.0483926	-0.075317	-0.426569	0.584869	1	ex_09
CPEB2	0.0360016	0.1233	-0.0512963	0.808289	0.584943	1	ex_09
PBRM1	0.0292263	0.0862448	-0.0277923	1.00463	0.585109	1	ex_09
CLASRP	0.00434825	0.0280279	-0.0193314	0.359904	0.585376	1	ex_09
SCG5	-0.034353	0.0557068	-0.124413	-0.747622	0.585605	1	ex_09
ZNF785	0.00639639	0.0219404	-0.00914763	0.806529	0.586103	1	ex_09
ANKUB1	-0.16072	0.195641	-0.517081	-0.88395	0.586535	1	ex_09
CEP70	-0.0446562	0.0549305	-0.144243	-0.878878	0.587405	1	ex_09
TSHZ2	0.0551626	0.192261	-0.0819356	0.788608	0.587702	1	ex_09
GRIPAP1	-0.0210733	0.0335091	-0.0756557	-0.756709	0.587727	1	ex_09
SLF1	-0.0708404	0.0765698	-0.21825	-0.941893	0.58802	1	ex_09
NDUFS1	-0.0322849	0.0390075	-0.103577	-0.887573	0.588489	1	ex_09
ARMC9	0.0525594	0.157733	-0.0526146	0.979468	0.589119	1	ex_09
HIBADH	-0.0102139	0.0654074	-0.0858352	-0.264725	0.58978	1	ex_09
LRRC37A3	0.0465185	0.142936	-0.0498988	0.945624	0.590506	1	ex_09
FAR2	0.00770846	0.130014	-0.114597	0.123529	0.59052	1	ex_09
SERINC3	-0.0533734	0.0483574	-0.155104	-1.0283	0.590874	1	ex_09
SNED1	0.0590691	0.197648	-0.07951	0.835431	0.591161	1	ex_09
PLPPR5	0.0141881	0.106546	-0.0781698	0.301091	0.591251	1	ex_09
SLIT3	-0.094505	0.100436	-0.289446	-0.950168	0.591416	1	ex_09
PCNP	0.0217957	0.0904119	-0.0468204	0.622577	0.591849	1	ex_09
NEK1	-0.0450811	0.0437674	-0.13393	-0.994472	0.59223	1	ex_09
ZFAND1	-0.0255698	0.0692174	-0.120357	-0.528721	0.592324	1	ex_09
KANSL1L	-0.00230667	0.122236	-0.126849	-0.0363008	0.592642	1	ex_09
HMGCR	0.0567061	0.198474	-0.0850613	0.783974	0.592809	1	ex_09
LMBRD1	-0.0392264	0.0421168	-0.12057	-0.94516	0.593233	1	ex_09
WSCD2	0.00372693	0.032679	-0.0252251	0.252301	0.593245	1	ex_09
ATG10	0.032597	0.136086	-0.0708923	0.617348	0.593414	1	ex_09
PLD5	-0.0452514	0.0877962	-0.178299	-0.666612	0.593443	1	ex_09
ZFYVE28	-0.0339504	0.052023	-0.119924	-0.773978	0.593467	1	ex_09
TYW3	0.0112943	0.0949478	-0.0723593	0.264619	0.594409	1	ex_09
DDHD2	-0.0444585	0.0451387	-0.134056	-0.972542	0.594518	1	ex_09
CERS6	-0.0521009	0.0692736	-0.173475	-0.841328	0.594772	1	ex_09
HNRNPLL	0.0289623	0.125771	-0.0678464	0.586363	0.594989	1	ex_09
NT5DC1	0.0284654	0.129167	-0.0722367	0.554021	0.595116	1	ex_09
QDPR	-0.0272475	0.0811093	-0.135604	-0.492854	0.595335	1	ex_09
PGAM1	-0.036677	0.106819	-0.180173	-0.50096	0.595376	1	ex_09
ORMDL1	-0.0331932	0.0947998	-0.161186	-0.508289	0.595468	1	ex_09
RBM33	0.0365375	0.108162	-0.0350872	0.999826	0.595507	1	ex_09
EIF1B	-0.0677248	0.0891696	-0.224619	-0.846035	0.595683	1	ex_09
USP20	-0.0120041	0.0192026	-0.0432109	-0.753927	0.595747	1	ex_09
DNAJB6	0.0177892	0.108034	-0.0724556	0.386351	0.595773	1	ex_09
EIF4G3	-0.00747633	0.115143	-0.130096	-0.119502	0.595897	1	ex_09
PMS1	-0.0153397	0.0421677	-0.072847	-0.522805	0.596134	1	ex_09
MRNIP	0.010178	0.0489528	-0.0285969	0.514469	0.596472	1	ex_09
P2RX7	-0.0349613	0.0889347	-0.158857	-0.553067	0.59662	1	ex_09
SNX24	-0.0305294	0.029719	-0.0907779	-0.993164	0.596984	1	ex_09
FAM217B	0.0289144	0.146509	-0.0886804	0.481919	0.59711	1	ex_09
ARID4B	0.0292058	0.117546	-0.0591342	0.647977	0.597264	1	ex_09
CNTN6	-0.0574337	0.134204	-0.249071	-0.5874	0.597519	1	ex_09
DCAF10	0.0307675	0.101453	-0.0399175	0.853126	0.597632	1	ex_09
NMRK1	0.0308141	0.10192	-0.0402916	0.849362	0.598017	1	ex_09
TAF3	0.0192643	0.0623889	-0.0238604	0.875539	0.598562	1	ex_09
TTC14	0.0443746	0.149969	-0.0612195	0.823651	0.598574	1	ex_09
ENSA	-0.040872	0.0571552	-0.138899	-0.817198	0.598999	1	ex_09
KDM1A	-0.0213956	0.0450746	-0.0878658	-0.630878	0.599666	1	ex_09
IFNAR1	0.00996013	0.0840019	-0.0640816	0.263655	0.599864	1	ex_09
PDE5A	-0.192277	0.180886	-0.56544	-1.0099	0.599881	1	ex_09
RORA	0.152557	0.507747	-0.202633	0.84182	0.600258	1	ex_09
ZNF365	-0.0684003	0.0684326	-0.205233	-0.979751	0.600661	1	ex_09
FEZ1	-0.0140354	0.120271	-0.148342	-0.204821	0.600711	1	ex_09
FNDC3B	0.00122158	0.0946914	-0.0922483	0.0256153	0.600758	1	ex_09
DNAJA1	-0.0360459	0.243479	-0.315571	-0.252745	0.600794	1	ex_09
TMEM175	-0.00473949	0.0199873	-0.0294662	-0.375675	0.601171	1	ex_09
FOXP2	0.0799919	0.285781	-0.125797	0.761855	0.601644	1	ex_09
ZNF532	-0.0280306	0.0608048	-0.116866	-0.618436	0.602181	1	ex_09
VDAC1	-0.0553899	0.0968805	-0.20766	-0.712957	0.602303	1	ex_09
PXK	0.00649909	0.03695	-0.0239518	0.418312	0.602325	1	ex_09
PRKRA	-0.0294431	0.0628501	-0.121736	-0.625262	0.602951	1	ex_09
MLH3	0.0130777	0.0444343	-0.018279	0.817426	0.60313	1	ex_09
RPL6	-0.0958409	0.210602	-0.402284	-0.612984	0.603275	1	ex_09
FAM234A	-0.00220544	0.0375974	-0.0420082	-0.1086	0.603311	1	ex_09
CNPY2	-0.0277026	0.0592447	-0.11465	-0.624471	0.603361	1	ex_09
CKMT1B	-0.0240645	0.0520414	-0.10017	-0.619736	0.603404	1	ex_09
TBC1D23	-0.0202214	0.0289433	-0.0693861	-0.806132	0.603464	1	ex_09
ATP6V1H	0.0365904	0.151847	-0.0786667	0.622225	0.603604	1	ex_09
MROH1	-0.0209346	0.0428955	-0.0847646	-0.642816	0.6037	1	ex_09
PGM3	-0.0283407	0.0340963	-0.0907776	-0.889644	0.60372	1	ex_09
PDGFC	-0.0137279	0.0775772	-0.105033	-0.294684	0.604108	1	ex_09
MBTPS1	0.0151792	0.0820887	-0.0517304	0.444639	0.604383	1	ex_09
MANBA	-0.00480388	0.0519986	-0.0616064	-0.165757	0.605044	1	ex_09
PALLD	0.0222407	0.0902457	-0.0457642	0.640998	0.605249	1	ex_09
AKAP7	-0.00747119	0.067412	-0.0823544	-0.195548	0.605292	1	ex_09
GTF2I	0.0261344	0.109247	-0.0569785	0.616301	0.605576	1	ex_09
ANKAR	0.00812391	0.0647581	-0.0485103	0.281148	0.605669	1	ex_09
SEC31B	-0.0262169	0.0470028	-0.0994365	-0.701781	0.605988	1	ex_09
PDCD6IP	0.00160137	0.0769603	-0.0737576	0.0416489	0.606267	1	ex_09
RPS6KA6	-0.00265227	0.0706024	-0.0759069	-0.0709628	0.606276	1	ex_09
DNAJB2	-0.00230515	0.0735061	-0.0781164	-0.0595955	0.606364	1	ex_09
ANGEL2	0.01312	0.0813301	-0.0550901	0.376993	0.606721	1	ex_09
TRIO	0.0279548	0.155864	-0.0999546	0.428353	0.606783	1	ex_09
P4HA1	-0.0419828	0.0406061	-0.124572	-0.996318	0.606882	1	ex_09
ELP4	-0.0398059	0.0381023	-0.117714	-1.00141	0.607016	1	ex_09
BEX2	-0.122036	0.163092	-0.407164	-0.838872	0.607367	1	ex_09
MIB1	0.000397115	0.0791423	-0.0783481	0.00988416	0.6075	1	ex_09
DCP2	-0.015454	0.0557304	-0.0866384	-0.425504	0.607588	1	ex_09
MBNL2	0.0480881	0.143539	-0.0473624	0.987433	0.60786	1	ex_09
SAT2	-0.0690766	0.127277	-0.265431	-0.689508	0.60857	1	ex_09
SYBU	0.0153065	0.088238	-0.057625	0.411348	0.608683	1	ex_09
AMZ2	0.0159761	0.0621435	-0.0301912	0.678242	0.608766	1	ex_09
ANAPC5	0.0241365	0.0944671	-0.046194	0.672634	0.608893	1	ex_09
CEP128	0.0125528	0.0564066	-0.031301	0.561024	0.608901	1	ex_09
FBXW7	-0.0836002	0.0802939	-0.247494	-0.999752	0.609283	1	ex_09
SREBF2	-0.0240088	0.0721271	-0.120145	-0.489477	0.609435	1	ex_09
TRMU	-0.00575231	0.0482719	-0.0597765	-0.20869	0.609725	1	ex_09
STMN3	-0.0406147	0.0754033	-0.156633	-0.68613	0.609933	1	ex_09
GOLGA8A	-0.0954264	0.129059	-0.319911	-0.833162	0.610156	1	ex_09
PPM1A	-0.050494	0.0508123	-0.1518	-0.976903	0.610744	1	ex_09
NUP153	-0.0188562	0.0478649	-0.0855774	-0.55391	0.610751	1	ex_09
TESPA1	0.00399925	0.162653	-0.154655	0.0494055	0.611209	1	ex_09
RPS8	-0.0263624	0.121218	-0.173942	-0.350111	0.611268	1	ex_09
AMD1	0.000452312	0.0841718	-0.0832671	0.0105891	0.611611	1	ex_09
CSMD3	-0.0567585	0.0941371	-0.207654	-0.737229	0.611679	1	ex_09
HUWE1	-0.0334887	0.0409764	-0.107954	-0.881442	0.61219	1	ex_09
CERT1	0.0166439	0.0715016	-0.0382137	0.594658	0.612658	1	ex_09
SLC35F5	-0.0298352	0.0390333	-0.0987037	-0.849096	0.612721	1	ex_09
OGA	-0.0175298	0.105154	-0.140213	-0.280052	0.612981	1	ex_09
GPSM2	-0.0639324	0.109988	-0.237853	-0.720474	0.613125	1	ex_09
NAV3	0.0888174	0.272065	-0.09443	0.949967	0.613407	1	ex_09
NAA35	-0.0284025	0.0351379	-0.0919429	-0.876102	0.613737	1	ex_09
ACTR2	-0.0514707	0.0590205	-0.161962	-0.91302	0.613812	1	ex_09
CCND3	0.037981	0.14185	-0.0658883	0.716684	0.613965	1	ex_09
TSTD3	0.00337182	0.144841	-0.138098	0.0467143	0.614255	1	ex_09
MED27	-0.0521116	0.0609349	-0.165158	-0.903494	0.615101	1	ex_09
PSMA1	0.0170652	0.0909413	-0.0568108	0.452748	0.615442	1	ex_09
DIPK1A	-0.0448206	0.0582602	-0.147901	-0.852212	0.61554	1	ex_09
ELP3	0.015926	0.0741627	-0.0423107	0.535991	0.615781	1	ex_09
IBTK	-0.0242132	0.0685003	-0.116927	-0.511868	0.615935	1	ex_09
GLMN	-0.0290875	0.0420074	-0.100182	-0.801893	0.615977	1	ex_09
RAB11A	-0.142683	0.174032	-0.459397	-0.882981	0.616324	1	ex_09
PPP1R21	0.00913842	0.0743195	-0.0560427	0.274788	0.616544	1	ex_09
TERF1	-0.0204503	0.0348649	-0.0757654	-0.724608	0.616814	1	ex_09
FAM168B	-0.0120186	0.0518954	-0.0759327	-0.368559	0.617084	1	ex_09
SOD2	-0.0434605	0.104553	-0.191474	-0.575494	0.617292	1	ex_09
PGRMC1	-0.0601296	0.0937657	-0.214025	-0.765792	0.618002	1	ex_09
PSD	0.00647026	0.0727817	-0.0598412	0.191241	0.618125	1	ex_09
LHFPL6	0.0299759	0.099558	-0.0396061	0.844352	0.61826	1	ex_09
PPP3CA	0.0101546	0.123174	-0.102865	0.1761	0.618267	1	ex_09
SELENOO	0.022182	0.081177	-0.036813	0.736942	0.619016	1	ex_09
BIN1	0.0212566	0.0684843	-0.0259712	0.882154	0.619185	1	ex_09
PRNP	-0.0730224	0.123817	-0.269862	-0.727097	0.619259	1	ex_09
CFAP161	0.0125077	0.050234	-0.0252187	0.649799	0.620172	1	ex_09
TMA7	-0.0567983	0.0998935	-0.21349	-0.710456	0.620259	1	ex_09
NKAIN2	-0.0871843	0.108779	-0.283147	-0.871991	0.62029	1	ex_09
SERAC1	-0.00468148	0.0306602	-0.0400232	-0.259623	0.621424	1	ex_09
DCUN1D1	0.0221961	0.08753	-0.0431378	0.665865	0.621501	1	ex_09
UBE2E2	0.0743111	0.260187	-0.111565	0.783572	0.621649	1	ex_09
IDS	-0.10333	0.149451	-0.35611	-0.801181	0.622392	1	ex_09
CEP57	0.0323295	0.109989	-0.0453294	0.815936	0.622958	1	ex_09
WDR17	-0.0510695	0.0525945	-0.154733	-0.965565	0.62329	1	ex_09
SC5D	0.0365561	0.147361	-0.0742489	0.646619	0.623292	1	ex_09
SPG7	0.00400719	0.0745357	-0.0665213	0.111358	0.623343	1	ex_09
SNX9	-0.00490246	0.0607143	-0.0705192	-0.146436	0.623472	1	ex_09
LMTK2	0.0450891	0.137166	-0.0469881	0.959772	0.623584	1	ex_09
IRAK1BP1	0.0334832	0.113437	-0.0464705	0.820798	0.623742	1	ex_09
ELOVL6	-0.0555594	0.0587037	-0.169822	-0.953015	0.623809	1	ex_09
ADAR	0.0115237	0.0591117	-0.0360644	0.474614	0.624231	1	ex_09
TNRC18	0.0256994	0.0883751	-0.0369763	0.803659	0.624324	1	ex_09
SH3GL3	-0.0632431	0.072029	-0.198515	-0.916332	0.62475	1	ex_09
CNTN5	0.0888479	0.27762	-0.0999247	0.922479	0.62476	1	ex_09
CELSR2	0.0120257	0.0582245	-0.0341731	0.510186	0.625035	1	ex_09
HNRNPA3	-0.0404479	0.0476281	-0.128524	-0.900091	0.625406	1	ex_09
CWC27	0.0122699	0.0910698	-0.0665299	0.305186	0.62564	1	ex_09
BIN3	0.00325165	0.0200057	-0.0135024	0.380391	0.625688	1	ex_09
FAN1	0.0197565	0.0946599	-0.0551469	0.51696	0.625721	1	ex_09
SNX1	-0.00187121	0.045373	-0.0491154	-0.0776285	0.62596	1	ex_09
PHYHIP	-0.0597377	0.0643866	-0.183862	-0.943278	0.625979	1	ex_09
MRPS16	0.00931226	0.101766	-0.0831415	0.197414	0.626026	1	ex_09
ZNF160	-0.00040617	0.024801	-0.0256133	-0.0315814	0.626111	1	ex_09
DTD1	-0.0227705	0.0302408	-0.0757818	-0.841885	0.626452	1	ex_09
RNF157	-0.000988887	0.0799851	-0.0819629	-0.0239359	0.626729	1	ex_09
NUDC	0.0341047	0.144304	-0.0760949	0.606571	0.627436	1	ex_09
GABPB2	0.00286279	0.0246416	-0.018916	0.257634	0.627454	1	ex_09
ANAPC16	0.0140026	0.068762	-0.0407568	0.501185	0.62755	1	ex_09
RPL11	-0.176988	0.278683	-0.632659	-0.761273	0.628614	1	ex_09
USP4	-0.014322	0.0322577	-0.0609017	-0.602636	0.628856	1	ex_09
FLRT2	-0.0150809	0.266018	-0.29618	-0.105152	0.629058	1	ex_09
CHD6	-0.0331639	0.0372955	-0.103623	-0.922519	0.629216	1	ex_09
PCDH7	0.054109	0.246936	-0.138718	0.549982	0.629285	1	ex_09
SCP2	0.00395225	0.0645825	-0.056678	0.127762	0.62952	1	ex_09
SAR1B	-0.00127965	0.0628441	-0.0654034	-0.0391131	0.629827	1	ex_09
XPNPEP3	0.00866853	0.0417384	-0.0244014	0.513761	0.630115	1	ex_09
SV2B	-0.0665529	0.0727797	-0.205886	-0.936187	0.630255	1	ex_09
LHFPL5	-0.0174324	0.0825112	-0.117376	-0.341861	0.630265	1	ex_09
BDH1	-0.0406297	0.0774844	-0.158744	-0.674202	0.630345	1	ex_09
TSEN15	0.022266	0.0805438	-0.0360118	0.748836	0.630765	1	ex_09
PTCH2	0.00797004	0.0547608	-0.0388207	0.333848	0.631535	1	ex_09
GPHN	-0.00077457	0.114075	-0.115624	-0.0132184	0.631685	1	ex_09
SLMAP	-0.0348962	0.0382582	-0.108051	-0.934945	0.631841	1	ex_09
EPHB1	0.0251028	0.108759	-0.0585535	0.588128	0.632393	1	ex_09
NADK2	0.00282281	0.0427274	-0.0370818	0.138646	0.632637	1	ex_09
G3BP2	-0.0377762	0.0407021	-0.116255	-0.943445	0.633064	1	ex_09
TBCE	-0.00459001	0.0207933	-0.0299734	-0.354416	0.633664	1	ex_09
SNX2	-0.00528206	0.0569745	-0.0675386	-0.16629	0.633702	1	ex_09
PPM1K	-0.0559728	0.0598637	-0.171809	-0.947065	0.633926	1	ex_09
MRTFA	0.045847	0.17951	-0.0878163	0.672275	0.634005	1	ex_09
ZNF493	0.0328264	0.101842	-0.0361895	0.932227	0.634189	1	ex_09
WDR41	0.0132093	0.0706473	-0.0442288	0.450741	0.634687	1	ex_09
TCAF1	0.0344054	0.11376	-0.0449488	0.849777	0.634934	1	ex_09
SIN3B	-0.0241195	0.0425278	-0.0907668	-0.709306	0.635894	1	ex_09
PILRB	-0.0149476	0.0929985	-0.122894	-0.271401	0.636074	1	ex_09
ELL2	0.030612	0.111922	-0.050698	0.737897	0.636082	1	ex_09
TNRC6A	0.0663925	0.22417	-0.0913852	0.824748	0.63635	1	ex_09
TSC22D1	-0.0230855	0.117981	-0.164152	-0.320747	0.636633	1	ex_09
ADAM9	0.0025315	0.0740934	-0.0690304	0.0693337	0.637514	1	ex_09
SERP2	0.00592474	0.0838464	-0.0719969	0.149025	0.637578	1	ex_09
MVB12B	-0.0237637	0.0665119	-0.114039	-0.515932	0.638262	1	ex_09
FLCN	0.019727	0.0662218	-0.0267678	0.831582	0.638502	1	ex_09
CSRNP3	0.0409624	0.136906	-0.0549812	0.836792	0.638571	1	ex_09
CDK13	0.0221875	0.0961825	-0.0518074	0.5877	0.639005	1	ex_09
AKAP13	0.0290316	0.122891	-0.0648276	0.606237	0.639027	1	ex_09
RHBDD1	-0.00534003	0.00664124	-0.0173213	-0.873552	0.639117	1	ex_09
MAPKBP1	0.0313329	0.0998505	-0.0371847	0.896286	0.639214	1	ex_09
ANKH	-0.0573608	0.0679163	-0.182638	-0.897411	0.639463	1	ex_09
NCOA3	0.00921553	0.0395924	-0.0211613	0.594601	0.639648	1	ex_09
LPIN1	0.0187451	0.079204	-0.0417137	0.607682	0.639812	1	ex_09
UQCRH	-0.0782398	0.184116	-0.340596	-0.584501	0.640583	1	ex_09
MRTFB	0.00762585	0.109097	-0.093845	0.147297	0.64128	1	ex_09
WNK2	-0.0285426	0.0492597	-0.106345	-0.719033	0.641333	1	ex_09
TNKS	0.0420393	0.13996	-0.0558816	0.841449	0.641765	1	ex_09
VPS45	0.0283211	0.105782	-0.0491395	0.716601	0.641786	1	ex_09
PPARGC1A	-0.00990577	0.0730221	-0.0928337	-0.234119	0.642033	1	ex_09
PRH1	0.036809	0.122159	-0.0485407	0.845279	0.642223	1	ex_09
GMFB	-0.0456026	0.0849865	-0.176192	-0.684433	0.642245	1	ex_09
SMAP2	0.00781095	0.0606575	-0.0450356	0.289691	0.642291	1	ex_09
VTI1A	-0.0669048	0.0879242	-0.221734	-0.846941	0.642518	1	ex_09
ZHX3	-0.0236235	0.045362	-0.092609	-0.671174	0.642556	1	ex_09
TM2D3	-0.0336305	0.0733825	-0.140644	-0.61595	0.642867	1	ex_09
NUP133	0.0179936	0.0723114	-0.0363243	0.649265	0.64288	1	ex_09
MAP2	-0.034466	0.0949337	-0.163866	-0.522043	0.643229	1	ex_09
NLK	-0.0140262	0.0852932	-0.113346	-0.276792	0.643603	1	ex_09
WASHC5	-0.0230116	0.0242423	-0.0702655	-0.954458	0.643702	1	ex_09
KSR2	0.0655862	0.23256	-0.101387	0.769862	0.643891	1	ex_09
PNPLA7	-0.000991888	0.0324991	-0.0344829	-0.0580474	0.644175	1	ex_09
UBR2	0.00161148	0.110328	-0.107105	0.029052	0.64434	1	ex_09
TBC1D15	9.66705e-05	0.0564805	-0.0562871	0.00336037	0.645097	1	ex_09
KDM6A	-0.035174	0.0525783	-0.122926	-0.785618	0.645303	1	ex_09
EIF3E	-0.0114934	0.0583958	-0.0813825	-0.322319	0.645325	1	ex_09
PTPDC1	-0.00433655	0.0621814	-0.0708545	-0.127777	0.645665	1	ex_09
FAM222B	0.00546312	0.0887514	-0.0778252	0.12856	0.645729	1	ex_09
ZCCHC17	-0.0289152	0.0448399	-0.10267	-0.768391	0.645775	1	ex_09
PAPOLA	0.0613853	0.199792	-0.0770217	0.869269	0.645819	1	ex_09
DTWD2	-0.0430358	0.047315	-0.133386	-0.933568	0.645889	1	ex_09
PDIA3	0.00634264	0.0645929	-0.0519077	0.213413	0.646255	1	ex_09
ATG5	-0.0322155	0.0538759	-0.118307	-0.73342	0.646292	1	ex_09
TBC1D19	-0.0346486	0.0378986	-0.107196	-0.936081	0.646392	1	ex_09
NDUFV2	0.0148767	0.11637	-0.0866165	0.287288	0.646792	1	ex_09
AHI1	0.0450414	0.217111	-0.127028	0.513045	0.646987	1	ex_09
ST13	-0.00653743	0.0944308	-0.107506	-0.126903	0.647902	1	ex_09
RALGDS	-0.0102518	0.0234835	-0.043987	-0.595611	0.648061	1	ex_09
CLDN12	0.0307519	0.095516	-0.0340121	0.93065	0.648196	1	ex_09
MAGI1	-0.0159905	0.105599	-0.13758	-0.257758	0.648883	1	ex_09
SH3BGRL	0.0170391	0.084615	-0.0505367	0.494201	0.648889	1	ex_09
HEXB	-0.00707832	0.0337642	-0.0479209	-0.339676	0.648946	1	ex_09
SRSF12	0.021839	0.0727546	-0.0290765	0.840681	0.649103	1	ex_09
NRXN2	-0.0160357	0.0410753	-0.0731467	-0.550322	0.649747	1	ex_09
PIGK	0.00131578	0.0549917	-0.0523602	0.0480455	0.64982	1	ex_09
N4BP1	0.0140311	0.0548052	-0.0267431	0.674456	0.650014	1	ex_09
ULK4	-0.0364179	0.0431555	-0.115991	-0.897005	0.651098	1	ex_09
MCF2L	0.0146287	0.0691811	-0.0399237	0.525581	0.651139	1	ex_09
ZER1	0.0332775	0.111977	-0.0454224	0.828752	0.651367	1	ex_09
NAA16	0.0469122	0.150321	-0.0564961	0.889157	0.651489	1	ex_09
SMYD3	0.0470568	0.178255	-0.0841415	0.702979	0.65153	1	ex_09
TUT4	0.0128807	0.0995081	-0.0737466	0.291429	0.651643	1	ex_09
CCDC47	-0.0329651	0.0374254	-0.103356	-0.917886	0.651967	1	ex_09
MAPK1	-0.0361022	0.072851	-0.145055	-0.649444	0.65199	1	ex_09
LMO4	-0.0750583	0.0830035	-0.23312	-0.930722	0.652066	1	ex_09
CTCF	-0.00777748	0.0227613	-0.0383163	-0.499155	0.652825	1	ex_09
RPL37	-0.0919294	0.106337	-0.290196	-0.90877	0.652925	1	ex_09
PDE3B	0.0619937	0.195205	-0.0712171	0.912129	0.653237	1	ex_09
STRADB	-0.0877243	0.126101	-0.301549	-0.804099	0.653548	1	ex_09
SUCLG1	-0.00450661	0.0768432	-0.0858564	-0.108578	0.653629	1	ex_09
TMEM63C	0.0298489	0.098162	-0.0384641	0.856394	0.653826	1	ex_09
FNIP2	0.0355857	0.13081	-0.0596384	0.732448	0.653888	1	ex_09
CKAP5	-0.00814561	0.0531401	-0.0694313	-0.260503	0.654372	1	ex_09
SNCA	-0.0394347	0.0501235	-0.128993	-0.86302	0.655666	1	ex_09
CACNA2D1	0.0692566	0.221196	-0.0826829	0.893385	0.655817	1	ex_09
CLK1	0.0158207	0.10213	-0.0704884	0.359266	0.655876	1	ex_09
FOXK1	-0.0124414	0.0452442	-0.0701269	-0.422717	0.655909	1	ex_09
SYN2	-0.0592364	0.0714784	-0.189951	-0.888203	0.656191	1	ex_09
RPL3	-0.0585259	0.085879	-0.202931	-0.794354	0.65666	1	ex_09
ZNF44	-0.00793594	0.0524615	-0.0683333	-0.25753	0.656802	1	ex_09
HDAC8	-0.0448643	0.0836678	-0.173396	-0.684127	0.657296	1	ex_09
PPP1R7	-0.0244522	0.0337316	-0.082636	-0.823689	0.657661	1	ex_09
TMEM106B	0.0404899	0.127829	-0.0468493	0.908627	0.658305	1	ex_09
FZD3	-0.0203636	0.0780798	-0.118807	-0.405431	0.658657	1	ex_09
DSCAM	0.201797	1.18318	-0.77959	0.403016	0.658715	1	ex_09
GALNT1	0.00193897	0.0677185	-0.0638405	0.0577735	0.658782	1	ex_09
ATP11A	0.0254566	0.0860729	-0.0351597	0.823112	0.658895	1	ex_09
ZNF438	-0.00865767	0.0572518	-0.0745672	-0.257455	0.658915	1	ex_09
DHRSX	0.00977207	0.034428	-0.0148838	0.776809	0.658976	1	ex_09
SLAIN1	0.0279783	0.0908726	-0.034916	0.871884	0.659139	1	ex_09
SMARCC1	-0.00779012	0.0470789	-0.0626591	-0.278269	0.659512	1	ex_09
MRPL3	-0.0284297	0.0337989	-0.0906583	-0.895427	0.659587	1	ex_09
BPNT2	-0.0304467	0.0616112	-0.122505	-0.648228	0.66011	1	ex_09
CASTOR2	0.00522584	0.0308642	-0.0204125	0.399497	0.661035	1	ex_09
SUPT3H	-0.040331	0.0597478	-0.14041	-0.789851	0.661178	1	ex_09
ST3GAL3	-0.00940117	0.0737393	-0.0925416	-0.221624	0.661462	1	ex_09
DCTN1	0.00869321	0.132709	-0.115323	0.137389	0.66177	1	ex_09
SQSTM1	-0.0229918	0.0653106	-0.111294	-0.510328	0.661815	1	ex_09
B4GALT6	0.0179275	0.0950936	-0.0592386	0.455346	0.66187	1	ex_09
ANKRD13C	0.00647409	0.0723488	-0.0594006	0.192623	0.662583	1	ex_09
RGS7BP	0.00883207	0.0978755	-0.0802113	0.194406	0.663054	1	ex_09
IGF1R	0.0643967	0.218463	-0.0896697	0.819226	0.663473	1	ex_09
ARL6IP5	-0.0304599	0.102335	-0.163255	-0.449567	0.664288	1	ex_09
CTDSPL	-0.0259129	0.0923296	-0.144155	-0.429527	0.664305	1	ex_09
NDUFAF7	-0.0212838	0.0312641	-0.0738317	-0.793856	0.664404	1	ex_09
BEX1	-0.0966543	0.127803	-0.321111	-0.843988	0.664564	1	ex_09
IGSF21	-0.0569542	0.130203	-0.244111	-0.596441	0.664582	1	ex_09
VAPA	-0.029618	0.0402564	-0.0994923	-0.830779	0.664586	1	ex_09
MPRIP	-0.0202066	0.0637564	-0.10417	-0.471686	0.664748	1	ex_09
LRP12	0.0111573	0.0970307	-0.0747161	0.254653	0.664901	1	ex_09
GPM6A	0.0114031	0.120409	-0.0976024	0.205033	0.665068	1	ex_09
BNIP3	-0.00486665	0.158481	-0.168214	-0.0583936	0.665251	1	ex_09
NUP160	-0.0132656	0.0248775	-0.0514087	-0.681646	0.665368	1	ex_09
CCDC6	-0.0321299	0.0387784	-0.103038	-0.888097	0.665474	1	ex_09
CNBP	0.0166908	0.0959636	-0.0625821	0.412667	0.665479	1	ex_09
SAFB2	0.00195989	0.0251926	-0.0212728	0.16534	0.665788	1	ex_09
RAPH1	-0.0691514	0.0911715	-0.229474	-0.845383	0.666834	1	ex_09
METTL15	-0.0313373	0.0431921	-0.105867	-0.824104	0.667134	1	ex_09
ANTXR1	0.00851902	0.0322206	-0.0151826	0.704466	0.667193	1	ex_09
RBFOX3	0.12937	0.53983	-0.28109	0.617747	0.667229	1	ex_09
RNF103	-0.0238498	0.0529186	-0.100618	-0.608906	0.667585	1	ex_09
PHACTR2	0.00331692	0.0978509	-0.0912171	0.0687694	0.667607	1	ex_09
MIPOL1	0.0514451	0.171833	-0.0689424	0.83755	0.667848	1	ex_09
PTPRM	0.0277936	0.107165	-0.0515779	0.686324	0.667927	1	ex_09
DCTN2	-0.0362603	0.0446784	-0.117199	-0.878059	0.668257	1	ex_09
RAP1B	0.00697378	0.0687045	-0.0547569	0.221419	0.66848	1	ex_09
SLC22A17	-0.00881209	0.114886	-0.13251	-0.139625	0.6686	1	ex_09
SKAP2	0.00440372	0.0793448	-0.0705373	0.115172	0.668771	1	ex_09
FTO	-0.0536711	0.0948521	-0.202194	-0.708263	0.669188	1	ex_09
SOS1	0.0472294	0.169364	-0.0749056	0.757915	0.669296	1	ex_09
HTT	-0.0264621	0.0533399	-0.106264	-0.649918	0.669796	1	ex_09
CREBZF	-0.00551658	0.103234	-0.114267	-0.099423	0.66985	1	ex_09
ZFAND5	-0.0420316	0.0653092	-0.149372	-0.767466	0.670263	1	ex_09
SNX6	0.0184371	0.062861	-0.0259867	0.81344	0.670264	1	ex_09
UBE2K	-0.0353778	0.0430996	-0.113855	-0.883557	0.67037	1	ex_09
SPIDR	0.0621332	0.247709	-0.123443	0.65622	0.67082	1	ex_09
DNAJC2	0.0255493	0.104576	-0.0534773	0.633656	0.671427	1	ex_09
PPP1R12A	0.0273563	0.147794	-0.0930814	0.445188	0.671664	1	ex_09
PPP2R3A	-0.0564716	0.0931362	-0.206079	-0.739816	0.671916	1	ex_09
NR6A1	0.0395148	0.133549	-0.0545189	0.823616	0.672034	1	ex_09
ABR	-0.00448752	0.0699154	-0.0788905	-0.118213	0.672112	1	ex_09
DPP10	0.0945247	0.30717	-0.118121	0.871237	0.67233	1	ex_09
ZNF385B	0.00383859	0.162489	-0.154812	0.0474218	0.672488	1	ex_09
WAPL	-0.0162693	0.0309395	-0.063478	-0.675451	0.672492	1	ex_09
PTPN12	0.0114011	0.0842967	-0.0614946	0.306544	0.672856	1	ex_09
IMMP2L	0.0204922	0.175082	-0.134097	0.25981	0.673418	1	ex_09
QRICH1	0.000647614	0.0466766	-0.0453814	0.0275761	0.673478	1	ex_09
DNAJC13	-0.022328	0.0421778	-0.0868338	-0.67842	0.673668	1	ex_09
EIF4E3	0.000366826	0.060167	-0.0594334	0.0120228	0.67367	1	ex_09
NSUN6	-0.0382803	0.0479338	-0.124494	-0.870252	0.673993	1	ex_09
ZNF429	-9.64516e-05	0.0599239	-0.0601168	-0.00314962	0.674213	1	ex_09
ZNF675	0.0234847	0.0817325	-0.0347631	0.79023	0.676269	1	ex_09
GRK3	0.0108156	0.130575	-0.108944	0.177007	0.676483	1	ex_09
MGAT5	-0.0383623	0.0686049	-0.14533	-0.702914	0.676562	1	ex_09
PEA15	0.0407002	0.19213	-0.11073	0.526784	0.676779	1	ex_09
SLC8A1	-0.0874772	0.115958	-0.290913	-0.842783	0.677206	1	ex_09
HS3ST2	-0.0107083	0.0599366	-0.0813532	-0.297091	0.677494	1	ex_09
DSTYK	-0.0133503	0.049104	-0.0758047	-0.418965	0.677788	1	ex_09
HLCS	-0.0130127	0.0819758	-0.108001	-0.2685	0.678327	1	ex_09
CHCHD10	-0.00787389	0.145637	-0.161385	-0.10053	0.678402	1	ex_09
MPC2	-0.0259664	0.100847	-0.15278	-0.401322	0.678849	1	ex_09
CSGALNACT1	-0.0441439	0.102682	-0.19097	-0.589274	0.678964	1	ex_09
ANKFY1	-0.0219991	0.0306426	-0.0746408	-0.819074	0.67902	1	ex_09
CDH9	-0.00953839	0.100623	-0.1197	-0.169705	0.679273	1	ex_09
LCA5	-0.000518882	0.1439	-0.144938	-0.00704194	0.679739	1	ex_09
SPATA5	-0.0141805	0.026463	-0.0548241	-0.68383	0.679777	1	ex_09
RAP2A	0.0119643	0.0837708	-0.0598422	0.326567	0.679925	1	ex_09
RALGAPB	-0.0246107	0.0313141	-0.0805355	-0.862517	0.68014	1	ex_09
PHF20L1	-0.0178362	0.0486092	-0.0842817	-0.526121	0.680165	1	ex_09
ANKRD10	-0.045686	0.0597614	-0.151133	-0.849172	0.680186	1	ex_09
SPINT2	-0.0363619	0.0754346	-0.148159	-0.63748	0.680454	1	ex_09
RARS2	-0.0247307	0.0307004	-0.0801618	-0.874442	0.680644	1	ex_09
RAP1GDS1	-0.00890635	0.065694	-0.0835067	-0.233995	0.680732	1	ex_09
SPARCL1	-0.112615	0.225176	-0.450406	-0.653425	0.680775	1	ex_09
CACNG2	-0.0114795	0.040746	-0.063705	-0.430812	0.680906	1	ex_09
ATP2A2	-0.0449319	0.0616732	-0.151537	-0.826085	0.681057	1	ex_09
PPIL4	0.032611	0.120961	-0.0557388	0.723447	0.681639	1	ex_09
MFN1	-0.00850261	0.144505	-0.16151	-0.108915	0.682052	1	ex_09
BCAS3	-0.0644903	0.0919008	-0.220881	-0.808221	0.682586	1	ex_09
PRKAR2A	0.010802	0.071599	-0.0499951	0.348232	0.682631	1	ex_09
LRRC9	-0.00892413	0.0211773	-0.0390255	-0.581069	0.682793	1	ex_09
PKIG	-0.0115437	0.0628202	-0.0859075	-0.30425	0.682832	1	ex_09
H3-3A	0.0180976	0.197211	-0.161015	0.198035	0.682987	1	ex_09
KLHL29	-0.0199853	0.0488026	-0.0887733	-0.569439	0.683119	1	ex_09
GRIA3	-0.0601448	0.0871718	-0.207461	-0.800192	0.683147	1	ex_09
LINGO2	-0.0953559	0.121459	-0.312171	-0.861997	0.683253	1	ex_09
STXBP4	0.00918753	0.0413399	-0.0229649	0.560058	0.68329	1	ex_09
TSPAN5	0.0570782	0.189845	-0.075689	0.842612	0.683293	1	ex_09
MYRIP	0.0219617	0.184675	-0.140752	0.26454	0.684164	1	ex_09
PARG	-0.0209165	0.0577187	-0.0995517	-0.521339	0.684602	1	ex_09
DLGAP2	-0.0867017	0.108345	-0.281748	-0.87124	0.685293	1	ex_09
CALM2	-0.134339	0.191241	-0.45992	-0.808709	0.685616	1	ex_09
SGTB	-0.030392	0.0432979	-0.104082	-0.80835	0.686468	1	ex_09
ENO2	-0.0509952	0.0792794	-0.18127	-0.767216	0.686769	1	ex_09
DSTN	-0.036851	0.0620278	-0.13573	-0.730457	0.687674	1	ex_09
NAPB	-0.0466194	0.0691802	-0.162419	-0.789055	0.687698	1	ex_09
CHSY3	0.0535712	0.21675	-0.109608	0.64345	0.688847	1	ex_09
CMC1	0.00220369	0.0592472	-0.0548398	0.0757168	0.688904	1	ex_09
ZBTB44	0.0109364	0.0906169	-0.0687442	0.26901	0.689071	1	ex_09
FMN1	0.0477925	0.248637	-0.153052	0.466389	0.689411	1	ex_09
CFAP299	0.0335184	0.118712	-0.0516753	0.771123	0.689824	1	ex_09
NOL4L	-0.00562345	0.0165095	-0.0277564	-0.497981	0.690162	1	ex_09
SKP2	0.00713728	0.0365296	-0.0222551	0.475934	0.691111	1	ex_09
FBXL13	-0.0524069	0.0774638	-0.182278	-0.790906	0.691277	1	ex_09
DNAJC5	0.012596	0.0643574	-0.0391654	0.476952	0.691501	1	ex_09
COMMD1	-0.0486289	0.0620583	-0.159316	-0.861084	0.691511	1	ex_09
DYNC1H1	-0.0430817	0.0689928	-0.155156	-0.753415	0.691529	1	ex_09
CEP192	0.0328987	0.118906	-0.0531087	0.749707	0.691865	1	ex_09
PJA2	-0.0288258	0.119277	-0.176929	-0.381474	0.692164	1	ex_09
IFT88	-0.0156435	0.0742694	-0.105556	-0.341005	0.692538	1	ex_09
TAX1BP1	0.0182397	0.107637	-0.0711575	0.399891	0.692657	1	ex_09
CEP170	0.0268346	0.0970081	-0.043339	0.749496	0.6929	1	ex_09
TAOK3	0.0122672	0.0907194	-0.0661851	0.306469	0.693154	1	ex_09
IDI1	-0.0569047	0.107835	-0.221644	-0.677014	0.693493	1	ex_09
PKM	-0.0514595	0.0733591	-0.176278	-0.808043	0.693629	1	ex_09
VPS41	0.0262581	0.110212	-0.057696	0.613012	0.693694	1	ex_09
DAPK1	-0.0154189	0.0952334	-0.126071	-0.273112	0.694091	1	ex_09
NDRG1	-0.00419353	0.0549095	-0.0632965	-0.139065	0.694986	1	ex_09
THY1	-0.0637696	0.111597	-0.239136	-0.712712	0.694996	1	ex_09
ZNF654	-0.0155081	0.0380055	-0.0690217	-0.567994	0.695019	1	ex_09
ERLEC1	0.0125475	0.141598	-0.116503	0.190567	0.695084	1	ex_09
SAMD12	0.0249675	0.168662	-0.118727	0.340551	0.695686	1	ex_09
UTY	3.70365e-07	4.07987e-06	-3.33914e-06	0.195687	0.695697	1	ex_09
SCN8A	-0.0515893	0.076483	-0.179662	-0.789501	0.695786	1	ex_09
MAST1	0.0349674	0.12784	-0.0579054	0.737943	0.695824	1	ex_09
MORF4L2	-0.030235	0.0599056	-0.120376	-0.657412	0.696338	1	ex_09
GRB2	-0.0255093	0.0327781	-0.0837967	-0.857771	0.696381	1	ex_09
PLXNA4	-0.0775349	0.144795	-0.299865	-0.683513	0.696463	1	ex_09
MOB1B	0.00501911	0.0596115	-0.0495733	0.180195	0.696644	1	ex_09
DIS3L2	-0.0146543	0.0677481	-0.0970567	-0.348557	0.697107	1	ex_09
PSMB2	-0.0153314	0.0362454	-0.0669081	-0.582606	0.697126	1	ex_09
GMPS	0.0104094	0.0539739	-0.033155	0.46832	0.697166	1	ex_09
MICU2	0.0244394	0.102136	-0.0532573	0.616504	0.697303	1	ex_09
GALK2	-0.0273643	0.0414237	-0.0961523	-0.779686	0.697385	1	ex_09
KIAA0408	0.0394734	0.136429	-0.0574817	0.797962	0.697635	1	ex_09
RAP1GAP2	0.0750566	0.270283	-0.12017	0.753525	0.697819	1	ex_09
RANBP9	-0.0261282	0.0745865	-0.126843	-0.508469	0.697839	1	ex_09
NPTN	-0.0474283	0.0710881	-0.165945	-0.784345	0.698166	1	ex_09
ATG2B	-0.015317	0.0607717	-0.0914056	-0.394549	0.698654	1	ex_09
CORO6	0.0111146	0.079212	-0.0569827	0.319899	0.698868	1	ex_09
PLEKHA2	-0.00505052	0.0650001	-0.0751011	-0.14131	0.699195	1	ex_09
OTUD3	-0.0281092	0.118112	-0.174331	-0.376778	0.699321	1	ex_09
NAALADL2	-0.0338138	0.0829417	-0.150569	-0.567629	0.699481	1	ex_09
ANKRD11	0.0527405	0.208586	-0.103105	0.663284	0.699532	1	ex_09
MAP4K5	0.0200046	0.102368	-0.0623586	0.476042	0.699633	1	ex_09
CAST	0.0223502	0.110327	-0.0656266	0.497922	0.700194	1	ex_09
KLHL2	0.0101725	0.108001	-0.0876564	0.203802	0.700842	1	ex_09
FGD4	0.0201221	0.0695988	-0.0293546	0.797115	0.70109	1	ex_09
TMTC1	0.0353913	0.139546	-0.0687639	0.665984	0.701251	1	ex_09
KIF3C	0.00405107	0.0748788	-0.0667767	0.112102	0.701367	1	ex_09
ASPH	-0.0253757	0.0378542	-0.0886056	-0.786581	0.70157	1	ex_09
MSI2	-0.00585854	0.0143475	-0.0260646	-0.568271	0.702254	1	ex_09
GNB1	-0.0260252	0.0487893	-0.10084	-0.681799	0.702369	1	ex_09
ASTN2	0.058708	0.278788	-0.161372	0.522837	0.702369	1	ex_09
PRR14L	0.024404	0.0869543	-0.0381462	0.764682	0.702784	1	ex_09
STXBP5	0.0462914	0.159499	-0.0669166	0.80144	0.703094	1	ex_09
ANKHD1	-0.02497	0.0393015	-0.0892414	-0.761462	0.703343	1	ex_09
SLC23A2	0.0143548	0.0939706	-0.065261	0.353384	0.703391	1	ex_09
RTN4RL1	0.00577857	0.049823	-0.0382659	0.257145	0.703455	1	ex_09
PRPF3	-0.00393064	0.0123258	-0.0201871	-0.473898	0.703823	1	ex_09
SRP14	-0.0637388	0.12963	-0.257107	-0.646051	0.70401	1	ex_09
TRIM13	-0.00204928	0.0785641	-0.0826626	-0.0498243	0.704171	1	ex_09
ACYP2	-0.0410842	0.0583369	-0.140505	-0.809924	0.704612	1	ex_09
FYTTD1	-0.0140217	0.056368	-0.0844115	-0.390427	0.705176	1	ex_09
UBE2F	0.00195262	0.0277401	-0.0238348	0.148408	0.705351	1	ex_09
PLXNA2	-0.00834887	0.0870372	-0.103735	-0.17155	0.705664	1	ex_09
SPART	-0.0382134	0.0540902	-0.130517	-0.811418	0.705702	1	ex_09
ATE1	-0.0207837	0.042125	-0.0836925	-0.647531	0.705739	1	ex_09
BIRC6	-0.00339697	0.100339	-0.107132	-0.0641819	0.706018	1	ex_09
MRPS27	0.00619487	0.0560286	-0.0436388	0.243645	0.707554	1	ex_09
KLC1	-0.0210772	0.0854917	-0.127646	-0.387642	0.708257	1	ex_09
CCDC171	0.0585159	0.203013	-0.0859812	0.793712	0.708271	1	ex_09
NCKAP1	0.00782968	0.140953	-0.125293	0.115276	0.709131	1	ex_09
CASD1	0.0288738	0.116116	-0.0583681	0.648674	0.709535	1	ex_09
ENTPD4	-0.00575387	0.0343806	-0.0458884	-0.28099	0.709611	1	ex_09
FGF14	0.0596253	0.26888	-0.149629	0.558476	0.709674	1	ex_09
NRIP1	0.0264685	0.0901296	-0.0371925	0.814899	0.709761	1	ex_09
KANSL1	-0.0809341	0.180137	-0.342005	-0.607605	0.709917	1	ex_09
FAM171A1	0.0391717	0.153529	-0.0751858	0.671361	0.710103	1	ex_09
FLYWCH1	-0.00599609	0.016463	-0.0284551	-0.523269	0.710201	1	ex_09
UQCRB	0.0377602	0.31593	-0.240409	0.266056	0.710456	1	ex_09
RPAP2	-0.00939153	0.0766179	-0.0954009	-0.214012	0.710636	1	ex_09
DMXL1	0.0311338	0.10617	-0.0439022	0.813224	0.710872	1	ex_09
RPS29	0.00329194	0.0941606	-0.0875767	0.0710044	0.711032	1	ex_09
CDON	0.00292565	0.0568203	-0.050969	0.106396	0.711185	1	ex_09
PKNOX1	0.0234162	0.0967356	-0.0499032	0.625959	0.711253	1	ex_09
MAPK1IP1L	0.00631573	0.067715	-0.0550836	0.201608	0.712096	1	ex_09
RALGPS1	-0.0397345	0.0597271	-0.139196	-0.782998	0.712551	1	ex_09
NAP1L1	-0.0415053	0.0568526	-0.139863	-0.82707	0.712564	1	ex_09
DACH1	0.0716187	0.241418	-0.098181	0.82668	0.71335	1	ex_09
ATP6V1E1	-0.0358988	0.0758595	-0.147657	-0.629576	0.713377	1	ex_09
B4GALT5	-0.0128276	0.0426095	-0.0682646	-0.453515	0.713619	1	ex_09
NFE2L2	-0.00838128	0.01545	-0.0322125	-0.689304	0.713762	1	ex_09
STX12	-0.0160728	0.0301126	-0.0622581	-0.682078	0.713857	1	ex_09
PTPRD	-0.0659038	0.0936716	-0.225479	-0.809455	0.714124	1	ex_09
OSBPL9	0.0255403	0.0871246	-0.0360441	0.812837	0.714431	1	ex_09
CNTN1	0.0505609	0.20938	-0.108258	0.623965	0.714492	1	ex_09
HSP90AA1	-0.132581	0.234577	-0.499739	-0.707744	0.714784	1	ex_09
SLC25A12	0.0114485	0.0980279	-0.0751309	0.259169	0.715043	1	ex_09
ZMYM5	0.0075694	0.0351281	-0.0199893	0.538333	0.715052	1	ex_09
IQCJ-SCHIP1	-0.113598	0.184221	-0.411417	-0.747596	0.715182	1	ex_09
LYPLAL1	-0.01704	0.0516678	-0.0857478	-0.486084	0.715231	1	ex_09
PSPC1	0.0392314	0.137644	-0.0591813	0.781324	0.716297	1	ex_09
SPOCK1	0.00450514	0.161279	-0.152269	0.0563226	0.71703	1	ex_09
EFHC1	-0.0105788	0.0203913	-0.041549	-0.669487	0.717317	1	ex_09
PRICKLE2	0.0138836	0.154531	-0.126764	0.193472	0.717472	1	ex_09
PSMD14	-0.0209346	0.0408091	-0.0826783	-0.664538	0.718236	1	ex_09
SLCO3A1	0.0105634	0.131549	-0.110422	0.171126	0.718318	1	ex_09
INVS	-0.0240886	0.0746157	-0.122793	-0.478325	0.718319	1	ex_09
CELF2	-0.08573	0.110873	-0.282333	-0.854656	0.718495	1	ex_09
USP36	-0.00171773	0.0288242	-0.0322596	-0.110232	0.718811	1	ex_09
CDKAL1	-0.0106068	0.0851762	-0.10639	-0.217042	0.719144	1	ex_09
BSG	-0.0219229	0.0743558	-0.118202	-0.446288	0.719547	1	ex_09
DYNC1I2	-0.0448013	0.0647487	-0.154351	-0.801542	0.719655	1	ex_09
HOOK3	0.0273798	0.0975869	-0.0428272	0.764361	0.719775	1	ex_09
NDUFA10	-0.0351005	0.0592813	-0.129482	-0.728909	0.719944	1	ex_09
SIPA1L2	-0.0247438	0.0500626	-0.0995502	-0.648298	0.720215	1	ex_09
SLC35A1	-0.0334341	0.0495013	-0.11637	-0.790129	0.720448	1	ex_09
DTNA	0.0452724	0.238761	-0.148216	0.458592	0.720739	1	ex_09
BRINP3	-0.0731852	0.139447	-0.285818	-0.674593	0.721162	1	ex_09
ZMAT1	0.00902289	0.0757493	-0.0577036	0.26503	0.721295	1	ex_09
ACTG1	-0.0308983	0.145993	-0.207789	-0.342355	0.721376	1	ex_09
PNPLA8	0.00531853	0.0875796	-0.0769426	0.12672	0.721708	1	ex_09
TOP2B	0.0200499	0.0968544	-0.0567547	0.51165	0.7219	1	ex_09
GPD2	-0.0254243	0.0381359	-0.0889846	-0.783993	0.722589	1	ex_09
KATNAL2	0.00423585	0.0613706	-0.0528989	0.145307	0.722819	1	ex_09
NNT	0.0330985	0.130896	-0.064699	0.663328	0.723067	1	ex_09
LRRN2	-0.00966281	0.0478757	-0.0672013	-0.32915	0.723088	1	ex_09
PPP1R16B	0.0217306	0.0922474	-0.0487863	0.603986	0.723693	1	ex_09
YWHAQ	-0.0235988	0.0435751	-0.0907726	-0.688552	0.724185	1	ex_09
HPRT1	-0.0253223	0.063774	-0.114419	-0.557047	0.72446	1	ex_09
SMARCA2	0.0103218	0.0805766	-0.0599329	0.287958	0.724807	1	ex_09
XPO1	-0.0450569	0.0664703	-0.156584	-0.791824	0.724844	1	ex_09
GFOD1	-0.0392846	0.131734	-0.210303	-0.450223	0.7253	1	ex_09
GOLGA4	0.0227716	0.107233	-0.0616897	0.528426	0.725573	1	ex_09
SLC24A4	-0.0144353	0.0601505	-0.0890211	-0.379331	0.726061	1	ex_09
MYEF2	-0.0346108	0.0559023	-0.125124	-0.749459	0.726767	1	ex_09
STMN4	0.0413499	0.16428	-0.0815802	0.659271	0.726865	1	ex_09
HERC2	-0.0395439	0.0602338	-0.139322	-0.776773	0.727455	1	ex_09
NSF	-0.0417756	0.0785394	-0.162091	-0.680536	0.728332	1	ex_09
MFSD6	-0.01546	0.0518066	-0.0827266	-0.450462	0.728363	1	ex_09
NDUFB8	-0.0645413	0.237079	-0.366162	-0.419396	0.728469	1	ex_09
BMP2K	0.0273587	0.101904	-0.0471863	0.719325	0.728968	1	ex_09
LGMN	0.0191106	0.0882565	-0.0500353	0.541697	0.729073	1	ex_09
EHBP1	0.0503655	0.176827	-0.0760959	0.780591	0.729609	1	ex_09
CCNT2	0.00283891	0.0735075	-0.0678297	0.078736	0.729999	1	ex_09
OPRM1	-0.00992872	0.137146	-0.157003	-0.132313	0.730038	1	ex_09
RCOR3	-0.0379472	0.0591021	-0.134996	-0.766364	0.730063	1	ex_09
ARHGAP44	0.00190316	0.129708	-0.125901	0.0291862	0.730088	1	ex_09
GNAI1	-0.0164176	0.0428088	-0.075644	-0.543304	0.730197	1	ex_09
SMARCC2	0.0171839	0.0674966	-0.0331289	0.669408	0.730519	1	ex_09
MAPK8IP3	-0.0238688	0.0351179	-0.0828555	-0.793093	0.730562	1	ex_09
KLHL4	-0.00451263	0.0200901	-0.0291154	-0.359497	0.730638	1	ex_09
IGSF8	-0.01136	0.108029	-0.130749	-0.186494	0.730849	1	ex_09
RDX	0.0516948	0.180767	-0.0773777	0.784984	0.731011	1	ex_09
GTF3A	0.0307308	0.15826	-0.0967981	0.472295	0.731348	1	ex_09
SF1	-0.00720103	0.0800764	-0.0944785	-0.161711	0.73177	1	ex_09
EPDR1	-0.0116161	0.0926967	-0.115929	-0.218258	0.731958	1	ex_09
HHIP	-0.012636	0.165977	-0.191249	-0.138658	0.732003	1	ex_09
PCCA	-0.0388318	0.0577884	-0.135452	-0.787713	0.732044	1	ex_09
PSMD1	-0.0077325	0.0617749	-0.0772399	-0.21804	0.732196	1	ex_09
TBRG1	-0.0172922	0.0548434	-0.0894278	-0.469839	0.732297	1	ex_09
AGO3	0.0127053	0.0868963	-0.0614856	0.335647	0.732311	1	ex_09
CAMK4	-0.0366594	0.0719965	-0.145315	-0.661272	0.73232	1	ex_09
MACROD2	-0.05473	0.093936	-0.203396	-0.721543	0.732627	1	ex_09
ABLIM2	-0.00871444	0.0639946	-0.0814235	-0.234909	0.7327	1	ex_09
DMXL2	-0.0299897	0.0506682	-0.110648	-0.728741	0.73317	1	ex_09
PPP2R2D	-0.0122773	0.0421325	-0.0666872	-0.442257	0.733809	1	ex_09
CHST15	-0.00231346	0.0523941	-0.057021	-0.0828825	0.73404	1	ex_09
NDUFAF2	-0.00105192	0.0598314	-0.0619352	-0.0338635	0.734404	1	ex_09
UGGT1	-0.016782	0.0340176	-0.0675816	-0.647487	0.734416	1	ex_09
PKD1	-0.0361675	0.0570186	-0.129354	-0.760703	0.734793	1	ex_09
DLD	0.00917387	0.101318	-0.0829702	0.195134	0.735294	1	ex_09
NAPEPLD	0.0326028	0.114076	-0.0488701	0.784314	0.735425	1	ex_09
TDRD3	0.0112714	0.0735039	-0.050961	0.354985	0.736244	1	ex_09
ORC4	-0.00305217	0.0593184	-0.0654227	-0.095913	0.736748	1	ex_09
LUC7L	0.0448278	0.165894	-0.0762388	0.725723	0.736842	1	ex_09
UPF3B	0.00159753	0.0174296	-0.0142345	0.197771	0.736914	1	ex_09
LRRC37B	0.0298474	0.113352	-0.0536576	0.700555	0.737043	1	ex_09
OLFM1	-0.0613995	0.108528	-0.231327	-0.708188	0.737211	1	ex_09
GABRA4	-0.027023	0.0419528	-0.0959989	-0.767866	0.737246	1	ex_09
ARHGAP5	-0.0342809	0.0537265	-0.122288	-0.763451	0.737423	1	ex_09
C8orf44	-0.00547808	0.0535765	-0.0645326	-0.181812	0.737727	1	ex_09
NVL	0.0103844	0.0626321	-0.0418632	0.38955	0.738167	1	ex_09
RAD54L2	-0.00501494	0.0437535	-0.0537834	-0.201547	0.738346	1	ex_09
USP54	0.00283636	0.0547462	-0.0490735	0.107093	0.738386	1	ex_09
RPL37A	-0.00731823	0.151535	-0.166171	-0.0902941	0.738507	1	ex_09
AGAP1	0.0408258	0.26306	-0.181409	0.360057	0.738704	1	ex_09
HSD17B4	-0.0145107	0.107356	-0.136377	-0.233374	0.738866	1	ex_09
HSP90AB1	-0.0852848	0.134089	-0.304658	-0.761966	0.739291	1	ex_09
GCA	0.00277885	0.135986	-0.130429	0.0408869	0.73944	1	ex_09
GUK1	0.0158338	0.206565	-0.174897	0.162709	0.740858	1	ex_09
C11orf58	-0.0225829	0.049976	-0.0951418	-0.61001	0.741196	1	ex_09
CHRM3	-0.0723345	0.11373	-0.258399	-0.761957	0.741288	1	ex_09
UBE3D	0.00840081	0.0861014	-0.0692998	0.211907	0.741467	1	ex_09
CRYL1	-0.0356903	0.0702822	-0.141663	-0.660093	0.742074	1	ex_09
OAZ1	-0.0807603	0.141694	-0.303215	-0.711548	0.742146	1	ex_09
MRPS35	-0.0107099	0.0455551	-0.0669749	-0.373074	0.742332	1	ex_09
CREBRF	0.00482175	0.0658794	-0.0562359	0.154779	0.742948	1	ex_09
ATP6AP1L	0.0220882	0.106391	-0.0622143	0.513533	0.744675	1	ex_09
MICU3	-0.00895271	0.096325	-0.11423	-0.166673	0.744981	1	ex_09
WDR47	-0.00169676	0.0764628	-0.0798563	-0.0425486	0.745056	1	ex_09
MAGI2	0.084018	0.30055	-0.132514	0.760499	0.745091	1	ex_09
MCHR2	-0.015171	0.108933	-0.139275	-0.239593	0.745293	1	ex_09
APBA1	-0.0420417	0.0667771	-0.15086	-0.757224	0.745629	1	ex_09
PDHX	-0.0147286	0.0616178	-0.0910751	-0.378113	0.745938	1	ex_09
EXOC4	-0.0500338	0.0847395	-0.184807	-0.727625	0.745955	1	ex_09
SEPTIN7	-0.0515532	0.0951017	-0.198208	-0.688981	0.746034	1	ex_09
KIF3A	-0.0354474	0.0676432	-0.138538	-0.673928	0.746112	1	ex_09
KAT6A	0.00770091	0.0692225	-0.0538207	0.245337	0.74671	1	ex_09
CEP290	0.0269377	0.110785	-0.0569094	0.62968	0.747026	1	ex_09
ATP5MG	0.0329488	0.122005	-0.0561074	0.725142	0.747196	1	ex_09
GCFC2	0.00238007	0.0852712	-0.0805111	0.0562767	0.748132	1	ex_09
ZSWIM7	-0.00263811	0.066559	-0.0718352	-0.0747227	0.748469	1	ex_09
EEF1A1	0.152458	0.552627	-0.247711	0.746715	0.748926	1	ex_09
COG5	0.0159338	0.103083	-0.0712151	0.358349	0.749189	1	ex_09
HMBOX1	0.0102432	0.06604	-0.0455536	0.359811	0.749395	1	ex_09
SHOC1	-0.0483909	0.1193	-0.216082	-0.56559	0.750129	1	ex_09
SERPINI1	0.00738838	0.0979428	-0.083166	0.159914	0.750387	1	ex_09
SNPH	-0.000796084	0.0330254	-0.0346176	-0.0461333	0.75132	1	ex_09
SRSF10	-0.00953581	0.0994706	-0.118542	-0.171456	0.751547	1	ex_09
SECISBP2L	-0.0131182	0.0751319	-0.101368	-0.291345	0.751608	1	ex_09
FHIT	0.0808376	0.308176	-0.146501	0.69693	0.751634	1	ex_09
CEP250	-0.00123222	0.0152895	-0.0177539	-0.146178	0.751835	1	ex_09
EVA1C	-0.00817151	0.0239947	-0.0403377	-0.49791	0.751897	1	ex_09
CASC3	0.0161197	0.0675828	-0.0353435	0.613914	0.752171	1	ex_09
TYW1	-0.00195547	0.076282	-0.0801929	-0.0489874	0.752212	1	ex_09
HDAC2	-0.0199301	0.0476015	-0.0874617	-0.57843	0.752288	1	ex_09
CSMD2	0.0100824	0.171022	-0.150857	0.122787	0.752896	1	ex_09
VGLL4	-0.0338681	0.0816307	-0.149367	-0.574727	0.753008	1	ex_09
MAD1L1	0.00203791	0.0281129	-0.0240371	0.153183	0.753081	1	ex_09
RPL28	-0.00637941	0.302508	-0.315266	-0.0404789	0.753541	1	ex_09
WWC3	0.00933438	0.0604152	-0.0417464	0.358159	0.754491	1	ex_09
ARL5A	0.0121954	0.0629872	-0.0385964	0.470598	0.75482	1	ex_09
MORF4L1	-0.0461779	0.0858525	-0.178208	-0.685502	0.755545	1	ex_09
LMO7	-0.0112737	0.0876665	-0.110214	-0.223328	0.75609	1	ex_09
CISD1	-0.0213926	0.0934975	-0.136283	-0.364946	0.756106	1	ex_09
SSBP3	0.00310377	0.127599	-0.121391	0.0488635	0.756204	1	ex_09
GNAS	0.0560619	0.321158	-0.209034	0.414488	0.756321	1	ex_09
THOC7	-0.0100644	0.0676198	-0.0877486	-0.253924	0.756706	1	ex_09
COL10A1	0.0569934	0.295985	-0.181998	0.467401	0.756964	1	ex_09
KCNA2	-0.00888214	0.0539368	-0.071701	-0.277125	0.757196	1	ex_09
WASF2	0.00571795	0.0282275	-0.0167916	0.497876	0.757416	1	ex_09
STXBP1	-0.04368	0.084201	-0.171561	-0.66946	0.757786	1	ex_09
RPL13	-0.0966075	0.21498	-0.408195	-0.607686	0.758111	1	ex_09
NEBL	-0.0282429	0.0681677	-0.124653	-0.574159	0.758125	1	ex_09
GTDC1	0.0429456	0.161706	-0.0758151	0.708751	0.758272	1	ex_09
STAT4	-0.00092297	0.120432	-0.122278	-0.0149066	0.758371	1	ex_09
DYNC1I1	-0.0456683	0.0755054	-0.166842	-0.738677	0.758578	1	ex_09
HINT1	-0.0480982	0.160508	-0.256705	-0.451908	0.758859	1	ex_09
SULT4A1	-0.000792756	0.10765	-0.109236	-0.014328	0.758903	1	ex_09
ZNF609	-0.031312	0.124159	-0.186783	-0.394737	0.758982	1	ex_09
MFSD4B	-0.0468856	0.120308	-0.214079	-0.549626	0.75962	1	ex_09
CCNH	-0.0516259	0.087897	-0.191149	-0.725221	0.75995	1	ex_09
HTR1E	0.0538525	0.202985	-0.0952803	0.707751	0.760013	1	ex_09
JAM3	0.00115529	0.0533583	-0.0510477	0.0433756	0.76013	1	ex_09
GPD1L	0.000499467	0.0374281	-0.0364292	0.0265089	0.760666	1	ex_09
RAB6B	-0.0274331	0.0904597	-0.145326	-0.456075	0.761068	1	ex_09
NTM	0.102089	0.417632	-0.213454	0.634115	0.762232	1	ex_09
PANK3	-0.0244674	0.0427605	-0.0916952	-0.713323	0.762344	1	ex_09
CHD5	-0.0424514	0.0817384	-0.166641	-0.669968	0.762715	1	ex_09
C3orf14	0.0285057	0.112838	-0.0558265	0.662501	0.763172	1	ex_09
SDAD1	-0.0140456	0.0397015	-0.0677927	-0.512192	0.763246	1	ex_09
HECTD4	0.0219032	0.113486	-0.0696799	0.468749	0.76338	1	ex_09
ATAD2B	-0.0197891	0.0338928	-0.073471	-0.722514	0.763416	1	ex_09
CNTNAP1	-0.0244115	0.077653	-0.126476	-0.468779	0.763628	1	ex_09
ZNF207	-0.0237631	0.0401845	-0.0877106	-0.728328	0.76423	1	ex_09
HS3ST4	-0.0589596	0.115186	-0.233105	-0.663574	0.765051	1	ex_09
MGST1	-0.0784776	0.172216	-0.329171	-0.613552	0.765179	1	ex_09
TMEM132B	-0.0709242	0.139971	-0.28182	-0.659136	0.766341	1	ex_09
NSMAF	-0.00187717	0.0535146	-0.057269	-0.0664211	0.76637	1	ex_09
EP300	-0.00748635	0.0612239	-0.0761966	-0.213548	0.766512	1	ex_09
ZNF155	-0.000271481	0.016715	-0.0172579	-0.0313245	0.766535	1	ex_09
MAP1LC3B	0.0164784	0.183251	-0.150295	0.193659	0.766536	1	ex_09
UBB	-0.0605929	0.114656	-0.235842	-0.677664	0.766609	1	ex_09
SGCE	-0.0493443	0.0868395	-0.185528	-0.710166	0.766621	1	ex_09
ZNF718	0.012432	0.058741	-0.0338771	0.526165	0.766648	1	ex_09
TOP3A	-0.0232045	0.0408118	-0.0872209	-0.710444	0.76666	1	ex_09
UBE2D2	-0.0220799	0.0372978	-0.0814576	-0.728822	0.767116	1	ex_09
RALGAPA1	0.0265192	0.111696	-0.0586573	0.610223	0.76717	1	ex_09
SPOP	-0.0103231	0.0691982	-0.0898443	-0.254433	0.76737	1	ex_09
PLXDC2	-0.0646444	0.156586	-0.285875	-0.57271	0.767439	1	ex_09
TMX4	0.000650282	0.105158	-0.103857	0.0121956	0.767708	1	ex_09
PDZD2	-0.04479	0.186827	-0.276407	-0.379016	0.76785	1	ex_09
RSRP1	-0.0421864	0.0825162	-0.166889	-0.663048	0.768346	1	ex_09
PURA	-0.0310206	0.069035	-0.131076	-0.607655	0.768422	1	ex_09
SUDS3	0.0187954	0.108419	-0.0708281	0.411034	0.769169	1	ex_09
RPL32	-0.0960673	0.268061	-0.460196	-0.517093	0.769632	1	ex_09
TRIM33	-0.0312891	0.0552708	-0.117849	-0.708475	0.770201	1	ex_09
ITM2B	0.0308712	0.172196	-0.110454	0.428138	0.770757	1	ex_09
NELL2	0.0337232	0.166544	-0.0990974	0.497635	0.770788	1	ex_09
MINDY2	0.00495684	0.0627487	-0.052835	0.168107	0.77146	1	ex_09
TPST1	-0.00836159	0.0831787	-0.0999019	-0.17903	0.771624	1	ex_09
PSME3IP1	0.0129058	0.0791874	-0.0533758	0.381627	0.771883	1	ex_09
JMJD1C	0.0260008	0.113359	-0.0613577	0.58335	0.772248	1	ex_09
CCDC85A	-0.0580111	0.101122	-0.217144	-0.714495	0.773119	1	ex_09
PITHD1	-0.0436369	0.103464	-0.190738	-0.581417	0.773403	1	ex_09
SLC6A6	0.00240028	0.0196811	-0.0148805	0.272237	0.773714	1	ex_09
RASA3	0.00115718	0.0243923	-0.022078	0.0976117	0.773965	1	ex_09
CCDC186	0.0155644	0.0851546	-0.0540257	0.438363	0.774038	1	ex_09
GRIN1	0.0110698	0.142325	-0.120186	0.165298	0.774256	1	ex_09
TRAP1	0.0124869	0.0534564	-0.0284827	0.597366	0.774764	1	ex_09
AGAP2	0.0116217	0.0493506	-0.0261072	0.603732	0.774901	1	ex_09
FAM171B	-0.0260605	0.0660455	-0.118167	-0.554553	0.775898	1	ex_09
FKBP1A	-0.024366	0.0778923	-0.126624	-0.467018	0.776049	1	ex_09
COPA	-0.0211726	0.0679266	-0.110272	-0.465745	0.776626	1	ex_09
TUBA1A	-0.062604	0.168673	-0.293881	-0.530539	0.777819	1	ex_09
ATG4C	-0.0069734	0.0756319	-0.0895787	-0.165457	0.778063	1	ex_09
NCR3LG1	-0.0111051	0.0306494	-0.0528595	-0.521274	0.778475	1	ex_09
MED13	0.00825867	0.0978216	-0.0813043	0.18073	0.778686	1	ex_09
ZC4H2	0.00672005	0.0586211	-0.045181	0.253772	0.778944	1	ex_09
KIAA1217	-0.0439555	0.0940836	-0.181995	-0.624107	0.779821	1	ex_09
PDK3	0.0301581	0.126927	-0.0666106	0.610826	0.77985	1	ex_09
VPS54	0.0245347	0.0966111	-0.0475418	0.667167	0.780275	1	ex_09
RTN4	-0.0827036	0.150132	-0.315539	-0.696182	0.780326	1	ex_09
SPATS2L	0.0347342	0.132288	-0.0628199	0.697847	0.780412	1	ex_09
SEC23A	0.0211055	0.0818344	-0.0396234	0.68116	0.780576	1	ex_09
ZRANB2	-0.0486359	0.0900515	-0.187323	-0.687335	0.780804	1	ex_09
WBP2	-0.0115527	0.124445	-0.147551	-0.166494	0.780866	1	ex_09
MIA3	0.00706843	0.0459154	-0.0317785	0.356627	0.782186	1	ex_09
GALNTL6	0.0636849	0.307006	-0.179636	0.512985	0.782582	1	ex_09
CHIC2	-0.00415401	0.0518611	-0.0601691	-0.145349	0.782838	1	ex_09
SEC62	-0.0512815	0.0933907	-0.195954	-0.694742	0.783565	1	ex_09
ARMC8	-0.00437211	0.0724937	-0.0812379	-0.111482	0.783577	1	ex_09
ST3GAL6	0.0218087	0.0892138	-0.0455964	0.63414	0.783642	1	ex_09
CNTNAP3	0.00439164	0.057967	-0.0491837	0.160661	0.784034	1	ex_09
GSE1	0.00599542	0.0335934	-0.0216025	0.425785	0.784408	1	ex_09
PAG1	0.0174396	0.0949424	-0.0600632	0.441029	0.784474	1	ex_09
SPIRE1	-0.0232169	0.0464298	-0.0928636	-0.653359	0.784622	1	ex_09
COP1	-0.00721571	0.0830508	-0.0974822	-0.156675	0.784639	1	ex_09
NTRK3	0.0339486	0.156701	-0.0888035	0.542052	0.784865	1	ex_09
STK3	0.0311426	0.138915	-0.0766302	0.566361	0.7854	1	ex_09
CLPTM1	-0.00134837	0.0301524	-0.0328492	-0.0838952	0.785576	1	ex_09
OSBPL1A	0.0322038	0.182763	-0.118356	0.419224	0.78561	1	ex_09
LONRF2	-0.0255413	0.0920993	-0.143182	-0.425534	0.785917	1	ex_09
CRADD	0.00937879	0.0608458	-0.0420882	0.357163	0.787071	1	ex_09
PUM2	-0.0299559	0.0550212	-0.114933	-0.690921	0.787082	1	ex_09
FBXO42	0.0285524	0.126287	-0.0691821	0.572588	0.787157	1	ex_09
ARFGEF3	0.00902501	0.0943969	-0.0763469	0.207196	0.787557	1	ex_09
SLF2	0.0161214	0.0661137	-0.033871	0.632042	0.787662	1	ex_09
ZFPM2	0.0729958	0.289968	-0.143977	0.659388	0.787725	1	ex_09
ZNF780B	0.00910443	0.0381822	-0.0199734	0.613676	0.78806	1	ex_09
ZNF519	0.0376556	0.147205	-0.0718936	0.673703	0.78848	1	ex_09
XPR1	0.0197225	0.0919505	-0.0525055	0.535186	0.788615	1	ex_09
TTLL7	0.0106164	0.102188	-0.080955	0.22723	0.788939	1	ex_09
LIMCH1	0.0449092	0.190829	-0.10101	0.603212	0.78928	1	ex_09
DPM1	0.0230217	0.0905618	-0.0445185	0.668071	0.789562	1	ex_09
AGAP3	-0.00933846	0.0492318	-0.0679087	-0.312497	0.789818	1	ex_09
CEBPZOS	-0.0084716	0.0475266	-0.0644698	-0.29651	0.789893	1	ex_09
PAXBP1	-0.0121634	0.0769588	-0.101286	-0.267495	0.789967	1	ex_09
FAM53B	-0.0110648	0.0234521	-0.0455818	-0.628291	0.790808	1	ex_09
TMCC1	-0.0318255	0.0695685	-0.13322	-0.615193	0.791291	1	ex_09
AMBRA1	-0.0187785	0.0530276	-0.0905847	-0.512564	0.791563	1	ex_09
UBR3	-0.0019009	0.103114	-0.106916	-0.0354776	0.792035	1	ex_09
KCNMA1	-0.0285802	0.140778	-0.197938	-0.330756	0.792716	1	ex_09
SETX	-0.0197762	0.0479911	-0.0875435	-0.571967	0.792923	1	ex_09
EIF4G2	-0.000217738	0.190369	-0.190805	-0.00223918	0.793892	1	ex_09
CCDC28A	-0.0212345	0.066244	-0.108713	-0.47576	0.794167	1	ex_09
DOP1A	-0.0261026	0.0501652	-0.10237	-0.670796	0.794411	1	ex_09
DLG2	0.0307932	1.25519	-1.19361	0.0492924	0.794566	1	ex_09
IWS1	0.0136227	0.0560419	-0.0287965	0.629432	0.794949	1	ex_09
MED28	-0.00707572	0.0374489	-0.0516003	-0.311472	0.794979	1	ex_09
RRAGB	-0.0181939	0.0533772	-0.089765	-0.498238	0.795019	1	ex_09
PTPRO	-0.0548416	0.107022	-0.216705	-0.664063	0.795775	1	ex_09
PEX13	0.00184597	0.0235287	-0.0198368	0.166863	0.79604	1	ex_09
GALNT16	0.00330536	0.0270698	-0.0204591	0.272609	0.796078	1	ex_09
QSER1	-0.0163564	0.0323874	-0.0651001	-0.657681	0.796098	1	ex_09
SUCLA2	0.00223736	0.0919199	-0.0874452	0.0488962	0.796334	1	ex_09
ME3	0.0120285	0.102598	-0.0785411	0.260302	0.797782	1	ex_09
ATP1B1	-0.0153505	0.151334	-0.182035	-0.1805	0.798103	1	ex_09
DIP2C	0.0502531	0.231242	-0.130736	0.544201	0.798382	1	ex_09
ADRA1B	-0.00930356	0.0452069	-0.063814	-0.334516	0.798439	1	ex_09
TNNI3K	-0.00158636	0.100541	-0.103714	-0.0304444	0.798859	1	ex_09
MCTP1	0.0196955	0.232356	-0.192965	0.181522	0.799369	1	ex_09
LRRK1	0.00123689	0.1006	-0.0981258	0.0243981	0.799876	1	ex_09
COPG2	-0.0186367	0.0513282	-0.0886016	-0.52208	0.800191	1	ex_09
DNAH7	-0.0249828	0.0808177	-0.130783	-0.462809	0.800923	1	ex_09
NPLOC4	0.00324939	0.0726049	-0.0661061	0.0918267	0.800985	1	ex_09
ZBTB7A	-0.00557159	0.0453801	-0.0565233	-0.214323	0.802375	1	ex_09
GDAP1	0.0461094	0.200429	-0.108211	0.585619	0.802662	1	ex_09
BEX3	-0.0721897	0.147651	-0.29203	-0.6436	0.803214	1	ex_09
ZNF189	0.00498378	0.0300717	-0.0201041	0.389353	0.804298	1	ex_09
GLS	0.0494702	0.196935	-0.0979948	0.657511	0.804526	1	ex_09
ZNF407	-0.0267122	0.0532614	-0.106686	-0.654653	0.804673	1	ex_09
RUBCN	-0.0108912	0.0241556	-0.045938	-0.609083	0.804874	1	ex_09
TUBA1B	0.0261333	0.294942	-0.242676	0.190545	0.804881	1	ex_09
ITCH	0.00729168	0.0774383	-0.062855	0.203736	0.804947	1	ex_09
KIF3B	-0.0243948	0.0514632	-0.100253	-0.630294	0.806014	1	ex_09
SKP1	0.00439906	0.151113	-0.142315	0.0587675	0.806204	1	ex_09
TTBK2	-0.0270419	0.071157	-0.125241	-0.539733	0.806386	1	ex_09
FNBP1	0.0218628	0.116567	-0.0728414	0.452465	0.806614	1	ex_09
ZNF721	-0.03232	0.0928073	-0.157447	-0.506253	0.806615	1	ex_09
ESRRG	-0.055522	0.11099	-0.222034	-0.653534	0.806718	1	ex_09
BPTF	0.0225789	0.142444	-0.0972866	0.369195	0.807046	1	ex_09
NUCKS1	-0.0326038	0.0753425	-0.14055	-0.591982	0.807063	1	ex_09
TTC1	-0.0216568	0.0430449	-0.0863584	-0.656034	0.807087	1	ex_09
EHMT1	0.0381038	0.164982	-0.0887748	0.58861	0.807716	1	ex_09
STX8	0.021742	0.0927851	-0.049301	0.599828	0.808125	1	ex_09
AKAP11	-0.0248731	0.0686682	-0.118414	-0.521164	0.808503	1	ex_09
ALKBH8	0.000827345	0.0259788	-0.0243241	0.0644721	0.808624	1	ex_09
FAM3C	0.0256192	0.102876	-0.0516374	0.649946	0.809413	1	ex_09
BMT2	-0.0154014	0.0580396	-0.0888425	-0.411027	0.80978	1	ex_09
RPL22	0.0281486	0.173229	-0.116932	0.380273	0.810177	1	ex_09
PNMA2	-0.0280728	0.0971328	-0.153278	-0.439451	0.810402	1	ex_09
TCEAL2	0.0805588	0.352583	-0.191465	0.580435	0.811061	1	ex_09
BIVM	-0.0192545	0.0389681	-0.077477	-0.64817	0.811183	1	ex_09
DROSHA	-0.0073378	0.0536332	-0.0683088	-0.23588	0.81128	1	ex_09
SET	-0.043346	0.0974598	-0.184152	-0.60336	0.811716	1	ex_09
GABARAPL2	-0.031964	0.162255	-0.226183	-0.322566	0.811739	1	ex_09
MARF1	0.00577905	0.071996	-0.0604379	0.171055	0.812191	1	ex_09
MARCHF8	-0.00973821	0.0202173	-0.0396938	-0.637162	0.812292	1	ex_09
ADAMTSL3	0.0220909	0.0980032	-0.0538215	0.570359	0.812977	1	ex_09
TCEA1	-0.00558444	0.0444795	-0.0556484	-0.218627	0.813085	1	ex_09
MEF2C	-0.0157491	0.0938714	-0.12537	-0.281586	0.81329	1	ex_09
TSPYL1	0.00842083	0.179262	-0.16242	0.0966074	0.813484	1	ex_09
ETNK1	-0.0178966	0.0699374	-0.105731	-0.399352	0.813504	1	ex_09
BTBD9	0.0652683	0.271433	-0.140897	0.62049	0.813694	1	ex_09
KCNQ3	-0.0962477	0.285165	-0.477661	-0.494587	0.813706	1	ex_09
RTTN	0.0165171	0.0678178	-0.0347836	0.631042	0.813934	1	ex_09
SRRM3	-0.0262911	0.087622	-0.140204	-0.452359	0.814323	1	ex_09
CCDC146	0.018368	0.10045	-0.0637143	0.438592	0.814438	1	ex_09
AASDHPPT	0.0191844	0.0952875	-0.0569187	0.494077	0.814501	1	ex_09
TRIP4	0.019411	0.0865221	-0.0477002	0.566892	0.814753	1	ex_09
EDEM3	0.000870818	0.0663575	-0.0646158	0.0260629	0.815363	1	ex_09
ATXN10	-0.0264823	0.0605379	-0.113503	-0.596464	0.815411	1	ex_09
CAMTA1	-0.0516339	0.130207	-0.233475	-0.556534	0.815473	1	ex_09
INPP5F	0.0205131	0.104353	-0.0633265	0.479545	0.815642	1	ex_09
SATB2	0.00836165	0.132418	-0.115695	0.132105	0.816068	1	ex_09
ETFDH	0.00992526	0.0864632	-0.0666126	0.254164	0.816251	1	ex_09
MTCL1	0.0125965	0.10694	-0.0817474	0.261689	0.817185	1	ex_09
RNF130	-0.0259825	0.0794137	-0.131379	-0.483174	0.817456	1	ex_09
UGGT2	-0.0350743	0.0761948	-0.146343	-0.617821	0.817532	1	ex_09
EPS15	-0.0245374	0.0590723	-0.108147	-0.575202	0.817702	1	ex_09
RPL7A	0.0305429	0.20646	-0.145374	0.34029	0.818673	1	ex_09
ZNF133	0.00783736	0.0432355	-0.0275608	0.433948	0.818852	1	ex_09
MYO5A	0.0264018	0.124528	-0.0717241	0.527349	0.818967	1	ex_09
GPC6	-0.0742274	0.173256	-0.321711	-0.58785	0.818987	1	ex_09
EIF5	0.0592468	0.25292	-0.134427	0.599574	0.819573	1	ex_09
DAAM1	-0.0117936	0.077793	-0.10138	-0.258018	0.819634	1	ex_09
NGRN	-0.0462123	0.132301	-0.224726	-0.507381	0.819971	1	ex_09
WASL	0.000968588	0.0867521	-0.0848149	0.0221301	0.820102	1	ex_09
CDS2	0.000106413	0.055482	-0.0552692	0.00376639	0.820442	1	ex_09
KLHDC1	-0.00893125	0.0607499	-0.0786124	-0.251215	0.820936	1	ex_09
PEBP1	-0.0713003	0.152846	-0.295446	-0.62346	0.821075	1	ex_09
EXD3	-0.000677538	0.0273953	-0.0287504	-0.0473037	0.821617	1	ex_09
MED21	0.0244872	0.145737	-0.0967627	0.395827	0.821669	1	ex_09
CYCS	-0.0437051	0.104517	-0.191928	-0.577919	0.822096	1	ex_09
HSPA4	-0.0162528	0.102171	-0.134676	-0.268992	0.822598	1	ex_09
YWHAH	-0.0591628	0.129601	-0.247927	-0.614296	0.822753	1	ex_09
SERTAD2	0.0267714	0.119845	-0.0663027	0.563755	0.823146	1	ex_09
HECW1	0.0296425	0.175187	-0.115902	0.39918	0.823248	1	ex_09
ZNF131	0.0177835	0.0758261	-0.040259	0.600509	0.823497	1	ex_09
TDRP	-0.00527895	0.0361432	-0.0467011	-0.249783	0.823573	1	ex_09
SMAD5	0.0144688	0.063516	-0.0345784	0.578186	0.824401	1	ex_09
PRPF38B	0.00121376	0.014083	-0.0116555	0.184853	0.8252	1	ex_09
SRRM4	-0.0407236	0.100684	-0.182131	-0.564446	0.82533	1	ex_09
VPS37A	0.000295404	0.057069	-0.0564782	0.0101981	0.825392	1	ex_09
CREBBP	-0.00362704	0.0932878	-0.100542	-0.0733517	0.825466	1	ex_09
MKNK1	-0.0010967	0.0420778	-0.0442712	-0.0497863	0.826209	1	ex_09
POGLUT1	-0.0093496	0.0564996	-0.0751988	-0.278285	0.826387	1	ex_09
CALD1	0.0174342	0.0785547	-0.0436863	0.559065	0.82685	1	ex_09
COPS2	-0.0202249	0.045052	-0.0855017	-0.60726	0.82798	1	ex_09
CENPP	0.0332296	0.153253	-0.0867939	0.542634	0.827992	1	ex_09
KCNA1	0.00268368	0.0594429	-0.0540755	0.0926708	0.828718	1	ex_09
MRPL41	0.0127904	0.11217	-0.0865892	0.252252	0.828839	1	ex_09
PRKRIP1	-0.0127704	0.0410688	-0.0666097	-0.464895	0.828945	1	ex_09
CNTRL	0.00532122	0.0368213	-0.0261788	0.331092	0.829337	1	ex_09
MSL1	-0.00271819	0.102894	-0.10833	-0.0504447	0.829937	1	ex_09
SENP5	-0.0189206	0.0516198	-0.089461	-0.525709	0.830348	1	ex_09
ZNF706	-0.0300396	0.0801002	-0.14018	-0.534562	0.830443	1	ex_09
BTF3L4	0.00118007	0.0679901	-0.06563	0.0346189	0.830494	1	ex_09
RAB11FIP3	0.0172774	0.12799	-0.0934356	0.305864	0.831514	1	ex_09
ATP9B	-0.0179884	0.0956378	-0.131615	-0.310286	0.831647	1	ex_09
TRIM37	-0.0222279	0.0572776	-0.101733	-0.547962	0.831818	1	ex_09
SSB	0.0088486	0.172272	-0.154574	0.106123	0.832326	1	ex_09
MRPL1	0.00562342	0.0645109	-0.053264	0.187166	0.832615	1	ex_09
ARMCX4	-0.0113598	0.0481868	-0.0709064	-0.373906	0.83306	1	ex_09
SORL1	-0.0315832	0.0732437	-0.13641	-0.590516	0.833132	1	ex_09
SETD2	-0.0158465	0.0706527	-0.102346	-0.359061	0.833168	1	ex_09
PUDP	-0.0118626	0.031227	-0.0549521	-0.539579	0.833551	1	ex_09
ANAPC1	0.00340004	0.061624	-0.0548239	0.114454	0.833584	1	ex_09
DYNLT3	-0.0533366	0.133696	-0.240369	-0.55893	0.833638	1	ex_09
RFC1	0.0207524	0.088824	-0.0473192	0.597518	0.834933	1	ex_09
RELCH	0.0231294	0.101574	-0.055315	0.577897	0.835059	1	ex_09
DENND2B	-0.00531896	0.0205188	-0.0311567	-0.403478	0.835149	1	ex_09
AP5M1	0.0178667	0.0863338	-0.0506004	0.511459	0.835156	1	ex_09
PEG3	-0.019754	0.101764	-0.141272	-0.318613	0.83526	1	ex_09
PPP1R10	-0.00542429	0.093283	-0.104132	-0.107707	0.835403	1	ex_09
CDKL5	0.00992753	0.0932397	-0.0733846	0.233551	0.836695	1	ex_09
C9orf72	0.0205737	0.107476	-0.0663289	0.46401	0.836773	1	ex_09
TCF7L2	-0.00713634	0.0432166	-0.0574893	-0.277779	0.836783	1	ex_09
SKI	0.00498336	0.0333745	-0.0234078	0.344023	0.837035	1	ex_09
RPE	0.0107266	0.0996955	-0.0782422	0.236306	0.837588	1	ex_09
MAP4K3	-0.0312431	0.100962	-0.163448	-0.463183	0.838007	1	ex_09
CFDP1	-0.0137577	0.0568216	-0.084337	-0.382047	0.838058	1	ex_09
COPS4	-0.00411895	0.0783792	-0.0866171	-0.0978566	0.838141	1	ex_09
KPNA6	-0.0167751	0.0387837	-0.0723339	-0.591779	0.838227	1	ex_09
FAM81A	-0.0379875	0.0924555	-0.168431	-0.57078	0.838232	1	ex_09
DYM	-0.00261959	0.0925476	-0.0977868	-0.0539503	0.838501	1	ex_09
TRPC1	-0.0241304	0.0627885	-0.111049	-0.544125	0.838555	1	ex_09
GRIA4	-0.0268497	0.163584	-0.217284	-0.276339	0.838667	1	ex_09
ZMIZ1	0.00341431	0.0300216	-0.0231929	0.251508	0.838834	1	ex_09
NFKB1	0.0162853	0.0707065	-0.0381359	0.586511	0.83895	1	ex_09
NCOA7	-0.0210861	0.0657431	-0.107915	-0.475969	0.83905	1	ex_09
RAB4A	-0.0176118	0.0627254	-0.097949	-0.42967	0.839392	1	ex_09
ITPR1	0.0222687	0.112754	-0.068217	0.482351	0.840448	1	ex_09
NDFIP1	-0.021488	0.0961552	-0.139131	-0.357995	0.840894	1	ex_09
COMMD10	0.0231546	0.106195	-0.0598861	0.546505	0.840946	1	ex_09
UTP23	0.0146413	0.092259	-0.0629764	0.369715	0.84095	1	ex_09
XRCC5	0.00832694	0.0751387	-0.0584848	0.244276	0.840966	1	ex_09
CCDC102B	0.0125914	0.0654758	-0.040293	0.466654	0.841196	1	ex_09
LYST	0.0115208	0.0848588	-0.0618172	0.307894	0.841851	1	ex_09
TERF2IP	-0.0317888	0.0766013	-0.140179	-0.574821	0.842188	1	ex_09
PGK1	-0.0352498	0.0840718	-0.154571	-0.57901	0.84239	1	ex_09
AHR	0.00579154	0.136533	-0.12495	0.0868218	0.842419	1	ex_09
KIFAP3	0.00573778	0.176087	-0.164612	0.0660162	0.842478	1	ex_09
EIF3H	-0.0133178	0.0489216	-0.0755571	-0.419386	0.842715	1	ex_09
MTA3	-0.0190066	0.0822919	-0.120305	-0.367748	0.843316	1	ex_09
UBE2R2	0.0302883	0.138476	-0.0778994	0.548713	0.843317	1	ex_09
SUMO2	-0.0133982	0.119965	-0.146761	-0.196907	0.843941	1	ex_09
CGGBP1	-0.0602762	0.185211	-0.305764	-0.481243	0.844197	1	ex_09
APP	-0.0371631	0.113415	-0.187741	-0.483724	0.844262	1	ex_09
PDXK	0.0141891	0.0905601	-0.0621819	0.364145	0.844429	1	ex_09
COL26A1	0.0195183	0.109493	-0.070456	0.425179	0.844742	1	ex_09
WDR26	-0.00268506	0.0694799	-0.07485	-0.0729249	0.844927	1	ex_09
PLEC	0.0129614	0.0608466	-0.0349238	0.530517	0.845342	1	ex_09
UBE2W	-0.00143191	0.0564909	-0.0593547	-0.0484524	0.846039	1	ex_09
PTPRN2	0.0377471	0.380323	-0.304829	0.21596	0.846508	1	ex_09
ZCCHC14	0.00913669	0.0538972	-0.0356239	0.400075	0.847315	1	ex_09
IQSEC1	-0.0237091	0.151616	-0.199034	-0.265044	0.847348	1	ex_09
SOD1	-0.0216083	0.178996	-0.222213	-0.21112	0.847759	1	ex_09
SFSWAP	0.0168649	0.0856309	-0.0519011	0.480682	0.849125	1	ex_09
CAMKMT	0.00211259	0.0683721	-0.0641469	0.0624905	0.849551	1	ex_09
PTK2	0.0151546	0.174165	-0.143855	0.186797	0.850183	1	ex_09
MYSM1	-0.0251371	0.0618583	-0.112133	-0.566327	0.850271	1	ex_09
UCHL1	-0.0235239	0.149548	-0.196595	-0.266399	0.850438	1	ex_09
GTF2IRD1	0.00412697	0.0221682	-0.0139143	0.448345	0.850622	1	ex_09
EPB41L4A	0.0300001	0.15923	-0.0992295	0.454997	0.850679	1	ex_09
MICOS10	0.0335142	0.211499	-0.144471	0.369057	0.851394	1	ex_09
FBXL20	-0.0362467	0.0910384	-0.163532	-0.558135	0.851404	1	ex_09
C18orf32	0.0283476	0.184623	-0.127928	0.355528	0.85247	1	ex_09
STYXL1	-0.00745552	0.0221481	-0.0370591	-0.493607	0.852715	1	ex_09
DLGAP1	-0.0497326	0.123204	-0.222669	-0.56364	0.852821	1	ex_09
MYH9	-0.00638893	0.0338534	-0.0466313	-0.311166	0.853685	1	ex_09
SYNJ1	-0.00775779	0.0796991	-0.0952147	-0.173857	0.854026	1	ex_09
ZNF655	0.00937158	0.0605819	-0.0418387	0.358677	0.854034	1	ex_09
CPSF6	0.0171572	0.110104	-0.0757893	0.361793	0.854329	1	ex_09
SUMF1	-0.0382357	0.104087	-0.180558	-0.526556	0.855145	1	ex_09
VAMP2	-0.04327	0.134353	-0.220893	-0.477459	0.855217	1	ex_09
NAT8L	-0.0230377	0.100531	-0.146606	-0.365409	0.855391	1	ex_09
HECTD2	-0.0112384	0.0947084	-0.117185	-0.207905	0.855493	1	ex_09
ABCA3	0.0063908	0.0651605	-0.0523789	0.213132	0.855576	1	ex_09
CHORDC1	0.00961934	0.144547	-0.125308	0.139731	0.855603	1	ex_09
RIMS2	0.0221082	0.179809	-0.135592	0.27477	0.855932	1	ex_09
LY6H	-0.00443714	0.135305	-0.144179	-0.0622333	0.85611	1	ex_09
ADD1	-0.00130562	0.0701221	-0.0727333	-0.035826	0.856129	1	ex_09
PPFIA4	0.0113073	0.0609333	-0.0383187	0.446579	0.856172	1	ex_09
ATP6V0E2	-0.026756	0.0710907	-0.124603	-0.535949	0.856287	1	ex_09
TRRAP	0.0195803	0.0893222	-0.0501615	0.550269	0.856317	1	ex_09
SCFD1	-0.01705	0.0464881	-0.080588	-0.525942	0.857019	1	ex_09
FAIM2	-0.033591	0.0897403	-0.156922	-0.533823	0.857058	1	ex_09
TANC2	0.0359785	0.166704	-0.0947471	0.539424	0.857399	1	ex_09
CTIF	0.0117951	0.0974544	-0.0738642	0.269883	0.857632	1	ex_09
MTM1	-0.00470876	0.0328099	-0.0422274	-0.245984	0.857644	1	ex_09
ALMS1	-0.0173804	0.0554331	-0.0901939	-0.467838	0.858433	1	ex_09
BICC1	0.00375606	0.0951926	-0.0876805	0.080512	0.858529	1	ex_09
LZTS3	0.0148711	0.070427	-0.0406848	0.52464	0.858667	1	ex_09
TUBGCP2	0.000485676	0.0587224	-0.057751	0.0163455	0.858793	1	ex_09
CSNK1G1	-0.0218505	0.0606067	-0.104308	-0.519375	0.859239	1	ex_09
CDKL3	0.0133095	0.062474	-0.0358551	0.530587	0.859739	1	ex_09
DNM2	0.00337518	0.029129	-0.0223787	0.256864	0.85975	1	ex_09
UBL3	-0.0136233	0.0438315	-0.0710781	-0.464733	0.859913	1	ex_09
SNX14	0.00343962	0.0749066	-0.0680274	0.0943307	0.860157	1	ex_09
WDFY2	-0.00791813	0.0459498	-0.0617861	-0.288098	0.86023	1	ex_09
DGLUCY	-0.00047694	0.0438962	-0.0448501	-0.0210665	0.860463	1	ex_09
LPP	-0.0160857	0.0561542	-0.0883255	-0.436426	0.861438	1	ex_09
TMED10	-0.00534294	0.0566441	-0.0673299	-0.168938	0.861552	1	ex_09
C7orf50	0.000234361	0.0505626	-0.0500939	0.00912686	0.863012	1	ex_09
EXOC5	-0.0181286	0.0600284	-0.0962856	-0.454615	0.863106	1	ex_09
ANKS6	0.0135857	0.0731574	-0.0459859	0.446983	0.863518	1	ex_09
DENND5B	-0.022848	0.0909556	-0.136652	-0.393496	0.863644	1	ex_09
ARMCX3	-0.0271534	0.152672	-0.206979	-0.295953	0.863767	1	ex_09
KCNC1	-0.0235157	0.0643843	-0.111416	-0.524345	0.864289	1	ex_09
VPS53	-0.0287737	0.0747707	-0.132318	-0.544649	0.864591	1	ex_09
SNTB2	0.0343812	0.161337	-0.0925749	0.530782	0.864669	1	ex_09
GMCL1	0.0109485	0.0843837	-0.0624868	0.292212	0.864716	1	ex_09
TNRC6B	-0.0304287	0.0814862	-0.142344	-0.532897	0.86478	1	ex_09
CALM3	-0.0482655	0.141405	-0.237936	-0.498752	0.86513	1	ex_09
BRAF	-0.0256009	0.0685188	-0.119721	-0.533117	0.865325	1	ex_09
TRIQK	-0.0213562	0.0573768	-0.100089	-0.531637	0.865557	1	ex_09
USP10	-0.0167851	0.0439695	-0.0775396	-0.541492	0.865615	1	ex_09
ATP5PF	0.0711722	0.34687	-0.204526	0.50597	0.865885	1	ex_09
RSF1	-0.0120379	0.0520799	-0.0761558	-0.367977	0.866873	1	ex_09
PPID	-0.0281403	0.0948664	-0.151147	-0.448382	0.867768	1	ex_09
OXR1	-0.0196703	0.12798	-0.16732	-0.261111	0.868355	1	ex_09
CCDC66	0.0181381	0.0876207	-0.0513445	0.51164	0.868579	1	ex_09
MBP	-0.0210063	0.0584805	-0.100493	-0.517967	0.869173	1	ex_09
NRF1	0.0176189	0.109081	-0.073843	0.37756	0.869272	1	ex_09
SLC30A7	-0.00909372	0.0587851	-0.0769726	-0.262576	0.869372	1	ex_09
TPPP	0.0160266	0.125501	-0.0934478	0.286931	0.869838	1	ex_09
WDR37	0.00130711	0.0609048	-0.0582906	0.0429864	0.870077	1	ex_09
PLCB1	-0.0365567	0.192969	-0.266083	-0.312164	0.870157	1	ex_09
KDM4B	-0.00228993	0.041083	-0.0456629	-0.103479	0.872107	1	ex_09
COG7	-0.000816547	0.0427934	-0.0444265	-0.0366981	0.873435	1	ex_09
HMGCS1	0.0282743	0.167307	-0.110759	0.398586	0.874609	1	ex_09
CBLB	-0.014349	0.0414825	-0.0701806	-0.503723	0.875419	1	ex_09
GRIA2	-0.0019686	0.122269	-0.126206	-0.0310565	0.875989	1	ex_09
DHX9	0.00562489	0.0729073	-0.0616575	0.163855	0.87618	1	ex_09
TSPAN13	-0.00624748	0.0916273	-0.104122	-0.125107	0.876262	1	ex_09
TOMM20	-0.0346373	0.12196	-0.191235	-0.433518	0.87635	1	ex_09
NUP205	0.00854099	0.0550817	-0.0379997	0.359686	0.87647	1	ex_09
TAB2	0.0122052	0.0953387	-0.0709284	0.28775	0.87654	1	ex_09
TMOD2	-0.00740723	0.0813833	-0.0961978	-0.163507	0.877903	1	ex_09
ACADM	0.00104705	0.0724918	-0.0703977	0.028724	0.878235	1	ex_09
PRXL2A	-0.0265023	0.076459	-0.129464	-0.504496	0.878717	1	ex_09
PSAP	-0.0500095	0.173041	-0.27306	-0.439439	0.879121	1	ex_09
WTAP	-0.0119854	0.052731	-0.0767018	-0.362983	0.87922	1	ex_09
PPP1R2	0.00916474	0.0847696	-0.0664401	0.237585	0.879281	1	ex_09
SMYD2	0.00275504	0.0528711	-0.047361	0.107745	0.879324	1	ex_09
MXI1	-0.00297258	0.0659308	-0.071876	-0.0845553	0.879396	1	ex_09
TET2	-0.00224251	0.0464673	-0.0509523	-0.0902331	0.880761	1	ex_09
RPS15	-0.0351679	0.102544	-0.17288	-0.500523	0.880947	1	ex_09
CCDC85B	-0.0288443	0.103077	-0.160765	-0.428542	0.881411	1	ex_09
SARNP	-0.00298817	0.0179582	-0.0239345	-0.279605	0.881921	1	ex_09
FOCAD	0.0199566	0.13891	-0.0989968	0.32882	0.882252	1	ex_09
CAMK2N1	0.00455266	0.168241	-0.159135	0.0545126	0.882456	1	ex_09
PTK2B	-0.0334367	0.129319	-0.196192	-0.402658	0.882778	1	ex_09
STXBP3	-0.00263364	0.0751654	-0.0804326	-0.0663484	0.882818	1	ex_09
PRKD1	-0.0203995	0.0980455	-0.138845	-0.33756	0.88366	1	ex_09
TSC1	-0.00211277	0.0583938	-0.0626193	-0.068438	0.883798	1	ex_09
DDX6	-0.00135496	0.0722018	-0.0749117	-0.0361037	0.883865	1	ex_09
WDR60	-0.0329259	0.109722	-0.175574	-0.452396	0.884294	1	ex_09
SLC4A7	0.0161445	0.102615	-0.070326	0.365936	0.884832	1	ex_09
RERE	-0.0134331	0.0837531	-0.110619	-0.270907	0.885125	1	ex_09
TTC19	-0.019597	0.0635885	-0.102782	-0.461731	0.885393	1	ex_09
C11orf80	0.00538332	0.125867	-0.1151	0.0875731	0.887113	1	ex_09
IRS2	0.0192509	0.107984	-0.0694823	0.425219	0.887606	1	ex_09
MARK2	-0.0123745	0.0516688	-0.0764177	-0.378705	0.887623	1	ex_09
EVI5	-0.00563427	0.0976872	-0.108956	-0.10688	0.887854	1	ex_09
PCBP2	-0.00621804	0.0572127	-0.0696488	-0.192133	0.888437	1	ex_09
CCPG1	-0.025857	0.142325	-0.194039	-0.301334	0.888439	1	ex_09
RNF146	0.00762809	0.0801477	-0.0648915	0.206162	0.888516	1	ex_09
USP32	-0.0015315	0.0782785	-0.0813415	-0.0376105	0.888747	1	ex_09
KCNC2	0.0316767	0.166053	-0.102699	0.462026	0.889069	1	ex_09
UBE2O	-0.00726404	0.0263943	-0.0409224	-0.422993	0.889733	1	ex_09
CHIC1	-0.00987512	0.0521029	-0.0718531	-0.312286	0.889994	1	ex_09
RFFL	-0.00869852	0.0317969	-0.049194	-0.421005	0.890136	1	ex_09
SPTBN4	-0.0351322	0.141382	-0.211647	-0.390098	0.890259	1	ex_09
HLTF	-0.0252473	0.0792513	-0.129746	-0.473536	0.890539	1	ex_09
RPL15	-0.0418583	0.139196	-0.222912	-0.453129	0.891527	1	ex_09
ARHGAP35	0.00188317	0.076299	-0.0725326	0.0495991	0.891535	1	ex_09
NR3C1	0.0267858	0.138802	-0.0852305	0.468675	0.892099	1	ex_09
SUSD4	-0.020991	0.0706457	-0.112628	-0.448963	0.892285	1	ex_09
SMARCA5	-0.0124146	0.0640799	-0.0889091	-0.31809	0.892736	1	ex_09
ATP5IF1	-0.0211797	0.20646	-0.248819	-0.182356	0.892939	1	ex_09
RIC1	-0.0168536	0.0524666	-0.0861737	-0.47652	0.892959	1	ex_09
AGPAT4	0.0183114	0.10951	-0.0728874	0.393532	0.89334	1	ex_09
CPLANE1	-0.0135092	0.0694939	-0.0965122	-0.318994	0.893815	1	ex_09
RBPJ	-0.0159081	0.0884126	-0.120229	-0.298879	0.893823	1	ex_09
RAD9A	0.0202782	0.119855	-0.0792991	0.399132	0.894473	1	ex_09
USO1	-0.00306781	0.0605747	-0.0667103	-0.0944776	0.894961	1	ex_09
GAPVD1	0.000440468	0.0567466	-0.0558656	0.0153323	0.895129	1	ex_09
LRRC37A2	0.0227231	0.233769	-0.188323	0.211027	0.895359	1	ex_09
TULP4	-0.00432473	0.0648253	-0.0734748	-0.122579	0.895377	1	ex_09
SECISBP2	-0.0034909	0.100061	-0.107043	-0.0660736	0.895843	1	ex_09
FGF12	0.0154055	0.143207	-0.112396	0.236259	0.896372	1	ex_09
SLX4IP	-0.0113084	0.0440224	-0.0666393	-0.400575	0.896516	1	ex_09
ATP5MPL	-0.0242452	0.138347	-0.186837	-0.292263	0.896661	1	ex_09
ERP44	0.00931986	0.05737	-0.0387303	0.380156	0.896686	1	ex_09
CHL1	-0.0128939	0.102318	-0.128106	-0.219349	0.896797	1	ex_09
PTGES3	-0.00413728	0.140313	-0.148588	-0.0561362	0.896936	1	ex_09
VAMP4	-0.0128191	0.0630742	-0.0887125	-0.331057	0.897238	1	ex_09
TMEM132D	-0.0415878	0.169777	-0.252953	-0.385639	0.897394	1	ex_09
SYT7	-0.0115543	0.061713	-0.0848215	-0.309087	0.897683	1	ex_09
CNTN4	0.0113389	0.28425	-0.261572	0.0814323	0.899897	1	ex_09
SRPK1	-0.0244383	0.0933304	-0.142207	-0.406714	0.900073	1	ex_09
ROBO2	0.0748478	0.486703	-0.337007	0.356191	0.901099	1	ex_09
SNX3	0.0148285	0.122636	-0.092979	0.269586	0.901995	1	ex_09
BEX4	-0.0361305	0.136802	-0.209063	-0.409491	0.902107	1	ex_09
ADGRL1	-0.00111286	0.0351341	-0.0373598	-0.0601753	0.902149	1	ex_09
LMBRD2	0.00910299	0.0839583	-0.0657523	0.238347	0.902985	1	ex_09
TNRC6C	-0.0207887	0.090495	-0.132072	-0.366137	0.904153	1	ex_09
TAOK1	-0.023989	0.0849536	-0.132932	-0.431581	0.904167	1	ex_09
FAM193A	-0.0150473	0.0824052	-0.1125	-0.302632	0.904971	1	ex_09
CNOT6L	-0.0163133	0.0581145	-0.0907411	-0.42959	0.905427	1	ex_09
METTL2B	-0.00297423	0.0287856	-0.0347341	-0.183545	0.90552	1	ex_09
STAM2	0.00117986	0.0465633	-0.0442036	0.0509541	0.905537	1	ex_09
NOVA1	0.0261338	0.153244	-0.100976	0.402969	0.906196	1	ex_09
GRM8	0.00175359	0.0711087	-0.0676015	0.0495563	0.90674	1	ex_09
RPL10	0.005014	0.156337	-0.146309	0.0649422	0.907026	1	ex_09
SATB1	0.0135262	0.098017	-0.0709645	0.313773	0.907238	1	ex_09
MLLT11	0.0302387	0.166526	-0.106049	0.434865	0.907304	1	ex_09
NSD2	0.0134544	0.0765113	-0.0496025	0.418197	0.907331	1	ex_09
GRM1	-0.038464	0.140715	-0.217643	-0.420741	0.907942	1	ex_09
ATP1A1	0.0292306	0.17675	-0.118289	0.388362	0.909798	1	ex_09
DNAJB14	-0.0176637	0.0647721	-0.1001	-0.419966	0.910002	1	ex_09
CMPK1	0.00978612	0.0703032	-0.0507309	0.316943	0.910114	1	ex_09
PRKAG2	0.0514162	0.331946	-0.229114	0.359227	0.910792	1	ex_09
TRIP12	-0.0167395	0.0749045	-0.108384	-0.358004	0.910995	1	ex_09
KLHL24	0.0168544	0.10242	-0.0687111	0.386067	0.911919	1	ex_09
FRY	0.00898025	0.12221	-0.104249	0.155445	0.912738	1	ex_09
STMN1	-0.0400885	0.145954	-0.226131	-0.422333	0.912978	1	ex_09
MON2	0.0147944	0.104125	-0.074536	0.324599	0.912985	1	ex_09
UVRAG	-0.0153712	0.0638158	-0.0945581	-0.380454	0.91393	1	ex_09
STAT1	-0.112412	0.418553	-0.643377	-0.414948	0.914265	1	ex_09
SLC4A8	-0.0087709	0.0926479	-0.11019	-0.169502	0.915141	1	ex_09
ZNF800	0.0132399	0.0756369	-0.0491571	0.415882	0.915877	1	ex_09
UBE3A	-0.0709676	0.310596	-0.452531	-0.364537	0.915959	1	ex_09
UBAC2	-0.0196482	0.0846562	-0.123953	-0.369205	0.915981	1	ex_09
SYT4	-0.024949	0.131689	-0.181587	-0.312178	0.916204	1	ex_09
CERS4	-0.000767416	0.0725521	-0.0740869	-0.0205144	0.916271	1	ex_09
CDR2	0.0109154	0.076283	-0.0544522	0.327285	0.916301	1	ex_09
TMSB10	-0.0174815	0.191271	-0.226234	-0.164133	0.916518	1	ex_09
SRP19	0.0205758	0.153769	-0.112617	0.302777	0.916529	1	ex_09
DNAH9	-0.00253216	0.0293326	-0.0343969	-0.15575	0.916666	1	ex_09
TNIK	-0.0150286	0.105908	-0.135965	-0.243562	0.917515	1	ex_09
RAPGEF4	-0.0303922	0.114877	-0.175661	-0.410051	0.917848	1	ex_09
JAKMIP3	0.00932372	0.0610108	-0.0423634	0.353554	0.918325	1	ex_09
ANKRD46	0.0026909	0.0922257	-0.0868439	0.0589052	0.918415	1	ex_09
PSMD11	0.0118775	0.0772051	-0.05345	0.356351	0.91928	1	ex_09
RPS24	0.00470278	0.231487	-0.222081	0.0406435	0.919562	1	ex_09
FAM172A	-0.0061048	0.0630381	-0.0752477	-0.17305	0.919727	1	ex_09
VPS50	0.00492253	0.0821264	-0.0722814	0.124968	0.919814	1	ex_09
COBL	-0.0169541	0.147431	-0.181339	-0.202144	0.919988	1	ex_09
TTC7B	-0.0120831	0.110953	-0.135119	-0.192484	0.920258	1	ex_09
FXR1	-0.0143709	0.0768467	-0.105588	-0.308783	0.920272	1	ex_09
EIF4A2	0.0277378	0.180235	-0.12476	0.356498	0.920595	1	ex_09
RBX1	0.0136236	0.108755	-0.0815077	0.280684	0.920688	1	ex_09
NME9	-0.00655844	0.0775853	-0.0907022	-0.152766	0.920967	1	ex_09
RFX7	-0.0107736	0.0926954	-0.114243	-0.20408	0.920981	1	ex_09
CCDC59	0.0217585	0.145331	-0.101814	0.345109	0.921515	1	ex_09
LGR4	-0.0058737	0.0339632	-0.0457106	-0.288984	0.92272	1	ex_09
DHX29	-0.0166506	0.0682878	-0.101589	-0.384214	0.922932	1	ex_09
MEF2A	0.0044942	0.0767786	-0.0677902	0.121858	0.923586	1	ex_09
RPS7	-0.0507697	0.229478	-0.331017	-0.355067	0.923624	1	ex_09
SNCB	-0.0191728	0.0974821	-0.135828	-0.32213	0.923995	1	ex_09
PHACTR4	-0.00501162	0.0638874	-0.0739107	-0.142565	0.924068	1	ex_09
ATXN2	-0.0197006	0.0806995	-0.120101	-0.384587	0.925968	1	ex_09
ZNF326	-0.0133168	0.0624257	-0.0890593	-0.344595	0.925999	1	ex_09
WWOX	-0.0143691	0.113097	-0.141835	-0.220945	0.926016	1	ex_09
CLIP2	-0.0050965	0.0588325	-0.0690255	-0.156251	0.926394	1	ex_09
CAMK2G	-0.0166447	0.0717691	-0.105058	-0.368981	0.926951	1	ex_09
SRSF4	0.00518264	0.0607203	-0.050355	0.182899	0.927089	1	ex_09
NUCB2	0.00957006	0.0700967	-0.0509566	0.309896	0.927218	1	ex_09
PPP2R2B	0.0226463	0.188951	-0.143658	0.266895	0.927317	1	ex_09
ZNHIT6	0.00172931	0.055151	-0.0516923	0.0634461	0.927515	1	ex_09
FUT8	-0.0138734	0.0785315	-0.106278	-0.294264	0.927655	1	ex_09
WDR11	-0.00589443	0.0798185	-0.0916074	-0.134786	0.92768	1	ex_09
NEK11	-0.00949881	0.081609	-0.100607	-0.204344	0.927953	1	ex_09
TOGARAM1	0.0103831	0.0722046	-0.0514383	0.329183	0.92817	1	ex_09
ZNF83	0.00432326	0.0558418	-0.0471953	0.164474	0.9287	1	ex_09
RPS14	-0.0184069	0.248182	-0.284996	-0.135328	0.929564	1	ex_09
SNTG1	0.0580083	0.39579	-0.279773	0.336591	0.929992	1	ex_09
MRPS30	0.00123142	0.104579	-0.102116	0.0233535	0.930214	1	ex_09
PXYLP1	0.0186829	0.117484	-0.0801184	0.37062	0.930248	1	ex_09
DPP6	-0.0422024	0.188671	-0.273076	-0.358271	0.930268	1	ex_09
KCNQ2	0.00381041	0.0477121	-0.0400913	0.170114	0.930541	1	ex_09
ATP6V0C	-0.0209305	0.128084	-0.169944	-0.275296	0.931576	1	ex_09
PCM1	-0.00604156	0.104687	-0.11677	-0.106939	0.93197	1	ex_09
MDH1	0.0237016	0.148634	-0.101231	0.371834	0.932112	1	ex_09
PHF21A	-0.0143886	0.086677	-0.115454	-0.279038	0.932159	1	ex_09
CORO1C	0.00462209	0.0552243	-0.0459802	0.179026	0.932644	1	ex_09
FARSB	-0.0134063	0.0582903	-0.085103	-0.366488	0.933146	1	ex_09
DENND1A	0.0164908	0.166466	-0.133484	0.215512	0.933233	1	ex_09
CDH8	-0.00191401	0.0741009	-0.077929	-0.0493507	0.933355	1	ex_09
POLR2J3	0.00202665	0.112522	-0.108469	0.0359485	0.933524	1	ex_09
NPHP1	0.00315652	0.0663303	-0.0600172	0.0979309	0.93391	1	ex_09
RPL14	0.0419809	0.343981	-0.260019	0.272454	0.934115	1	ex_09
ADCY9	0.00100204	0.110178	-0.108174	0.017989	0.934137	1	ex_09
HSPH1	-0.0376356	0.202906	-0.278177	-0.306659	0.934868	1	ex_09
NRGN	-0.0370439	0.174893	-0.24898	-0.342577	0.935782	1	ex_09
TMEM14B	0.0255414	0.169351	-0.118269	0.3481	0.936952	1	ex_09
MFF	0.00774352	0.0854973	-0.0700103	0.195193	0.936972	1	ex_09
SELENOW	-0.0341592	0.159996	-0.228315	-0.344831	0.937596	1	ex_09
IPO11	0.0123829	0.0934277	-0.0686618	0.299465	0.937711	1	ex_09
TRAPPC12	-0.00614252	0.0397554	-0.0520404	-0.262302	0.937746	1	ex_09
ZNF385D	-0.0257352	0.15113	-0.202601	-0.285189	0.938237	1	ex_09
CPEB3	0.0245516	0.16031	-0.111207	0.354454	0.938266	1	ex_09
SETD3	-0.0151673	0.0810638	-0.111398	-0.308916	0.938665	1	ex_09
RPSA	-0.0300905	0.179044	-0.239225	-0.282002	0.938707	1	ex_09
SRSF7	-0.00227933	0.107696	-0.112254	-0.0406221	0.938754	1	ex_09
AMMECR1	0.0119709	0.0785866	-0.0546448	0.352207	0.939013	1	ex_09
RAP1A	-0.00990164	0.048955	-0.0687583	-0.329731	0.940336	1	ex_09
YWHAB	-0.0270541	0.147036	-0.201145	-0.304583	0.941609	1	ex_09
ZBTB16	0.0247698	0.193185	-0.143645	0.288264	0.941622	1	ex_09
RASGRF2	-0.0302289	0.145722	-0.20618	-0.336727	0.941959	1	ex_09
MED12L	-0.0126494	0.0879458	-0.113245	-0.246456	0.94218	1	ex_09
DDX46	0.0110938	0.0780453	-0.0558577	0.324764	0.942295	1	ex_09
WDR27	0.0121612	0.0860591	-0.0617367	0.322546	0.942559	1	ex_09
ACACA	0.0171091	0.12073	-0.0865119	0.323615	0.943655	1	ex_09
GLUD1	0.0058686	0.0466492	-0.0349119	0.282052	0.943892	1	ex_09
HDAC4	0.00495264	0.12761	-0.117705	0.0791392	0.944325	1	ex_09
TAFA5	0.00104523	0.0327579	-0.0306674	0.064599	0.944369	1	ex_09
TMEM245	-0.00946802	0.0703579	-0.089294	-0.232468	0.944816	1	ex_09
SV2A	-0.0111111	0.112958	-0.13518	-0.175526	0.944947	1	ex_09
MYO9A	0.018017	0.123317	-0.0872827	0.335353	0.945242	1	ex_09
HNRNPDL	-0.0181258	0.150952	-0.187203	-0.210116	0.945469	1	ex_09
GPM6B	-0.021413	0.106699	-0.149525	-0.327595	0.945542	1	ex_09
FAM227B	0.0110918	0.299093	-0.276909	0.0754839	0.945733	1	ex_09
ARGLU1	0.0268392	0.262772	-0.209094	0.222961	0.946187	1	ex_09
TAF1D	0.0102277	0.120604	-0.100149	0.181614	0.946192	1	ex_09
ADAM23	0.00764537	0.128887	-0.113596	0.123593	0.946745	1	ex_09
FAF1	0.000168818	0.114465	-0.114127	0.00289492	0.946815	1	ex_09
ARHGAP26	0.0249403	0.290424	-0.240544	0.184124	0.94712	1	ex_09
CAPRIN2	0.00998291	0.0813517	-0.0613858	0.274156	0.947227	1	ex_09
SSBP1	0.0113069	0.0794203	-0.0568065	0.325355	0.947769	1	ex_09
HSPA4L	-0.0156388	0.0813587	-0.112636	-0.316003	0.947864	1	ex_09
ERCC6L2	-0.0129742	0.0716365	-0.0975849	-0.300542	0.948203	1	ex_09
MAP2K1	-0.0115831	0.065479	-0.0886452	-0.2946	0.948944	1	ex_09
MCF2L2	0.0127407	0.164712	-0.139231	0.164316	0.94944	1	ex_09
RBMS1	-0.00580493	0.13496	-0.146569	-0.0808261	0.949642	1	ex_09
TBC1D12	0.00196801	0.0415899	-0.0376539	0.0973512	0.949684	1	ex_09
CLIP4	0.0106627	0.0793325	-0.0580071	0.304333	0.950564	1	ex_09
BMPER	-0.0153156	0.100555	-0.131187	-0.259064	0.950759	1	ex_09
SLC12A2	0.0150048	0.124927	-0.0949178	0.267541	0.951079	1	ex_09
MAPRE2	-0.0101193	0.0865921	-0.106831	-0.205078	0.951164	1	ex_09
GPCPD1	-0.00396127	0.0867718	-0.0946944	-0.085569	0.951297	1	ex_09
RNPC3	0.00876295	0.114439	-0.0969132	0.162525	0.952054	1	ex_09
CALM1	-0.0400851	0.417645	-0.497815	-0.171641	0.95218	1	ex_09
CEP126	0.00140652	0.0753763	-0.0725632	0.0372683	0.952351	1	ex_09
TMEM131	-0.000309062	0.0758662	-0.0764843	-0.00795206	0.953105	1	ex_09
SLC11A2	0.00227581	0.058336	-0.0537844	0.0795662	0.953216	1	ex_09
LONRF1	-0.012538	0.0676656	-0.0927416	-0.306395	0.953601	1	ex_09
EEF1A2	0.00932878	0.160831	-0.142173	0.120685	0.95446	1	ex_09
GOLGB1	0.0191045	0.14512	-0.10691	0.297141	0.954759	1	ex_09
RPL18	-0.0219358	0.126848	-0.17072	-0.288965	0.955276	1	ex_09
LARGE1	0.0339575	0.255105	-0.18719	0.300955	0.955762	1	ex_09
KIF5A	0.00454386	0.0973946	-0.0883068	0.0959152	0.956508	1	ex_09
SEPTIN3	-0.00318113	0.0970559	-0.103418	-0.0622016	0.957392	1	ex_09
RPLP1	0.00248449	0.158693	-0.153724	0.0311731	0.958404	1	ex_09
OCIAD1	-0.00343593	0.0938915	-0.100763	-0.0691921	0.958901	1	ex_09
PRKAR1A	-0.00696292	0.103907	-0.117833	-0.123091	0.95914	1	ex_09
GHITM	-0.00698731	0.148571	-0.162546	-0.0880368	0.959198	1	ex_09
RPL17	0.0166349	0.414297	-0.381028	0.0819888	0.959223	1	ex_09
GSDMB	-0.00212961	0.0193668	-0.023626	-0.194171	0.959292	1	ex_09
PISD	-0.0110483	0.0650354	-0.0871321	-0.284612	0.960242	1	ex_09
CDRT4	-0.00170261	0.0483539	-0.0517591	-0.0666657	0.960263	1	ex_09
FMN2	-0.0135753	0.122684	-0.149835	-0.195268	0.960491	1	ex_09
CCP110	0.00510499	0.0559505	-0.0457405	0.196784	0.960755	1	ex_09
OTUD7B	0.00158813	0.0272366	-0.0240603	0.12136	0.96076	1	ex_09
INPP1	0.00854184	0.108407	-0.0913233	0.167643	0.961043	1	ex_09
RBM14	0.00728432	0.0596164	-0.0450477	0.272816	0.961282	1	ex_09
ZNF483	-0.0183556	0.113478	-0.150189	-0.272892	0.96145	1	ex_09
CEP162	-0.00464553	0.0554781	-0.0647691	-0.151439	0.963003	1	ex_09
PTPN9	0.00847874	0.0708976	-0.0539401	0.266234	0.963071	1	ex_09
PCSK1N	0.0135621	0.186681	-0.159557	0.153543	0.963126	1	ex_09
POU6F2	0.0277099	0.229203	-0.173783	0.269539	0.963519	1	ex_09
CDK19	0.00977935	0.0918799	-0.0723212	0.23346	0.964156	1	ex_09
NALCN	-0.0119265	0.10914	-0.132994	-0.19308	0.964499	1	ex_09
MICAL3	0.0240592	0.224325	-0.176207	0.235463	0.965093	1	ex_09
ADAM22	0.00334573	0.101742	-0.0950505	0.0666439	0.965378	1	ex_09
TTN	-0.0406135	0.280194	-0.361421	-0.248127	0.965869	1	ex_09
ARPP19	0.00140241	0.18629	-0.183485	0.0148668	0.96616	1	ex_09
KNDC1	0.00470734	0.0603419	-0.0509272	0.165836	0.966438	1	ex_09
APC	0.00984805	0.0861415	-0.0664454	0.252995	0.966905	1	ex_09
ACTN1	-0.00857145	0.100315	-0.117458	-0.154286	0.966985	1	ex_09
VPS13B	0.00658874	0.10464	-0.0914623	0.131704	0.967357	1	ex_09
NDUFA5	0.00424903	0.14209	-0.133592	0.060417	0.968326	1	ex_09
ISCU	0.0104601	0.178294	-0.157374	0.122153	0.968563	1	ex_09
FAM169A	-0.0083126	0.0583532	-0.0749784	-0.244389	0.968939	1	ex_09
USP33	-0.00688666	0.0905095	-0.104283	-0.138585	0.969012	1	ex_09
SLC35E2B	0.000125878	0.0338426	-0.0335908	0.00731735	0.969598	1	ex_09
DYNLL1	0.0256537	0.272147	-0.22084	0.203982	0.969996	1	ex_09
DDX3X	0.00695791	0.105166	-0.0912502	0.138861	0.970925	1	ex_09
ELAVL3	0.0101448	0.122352	-0.102063	0.177202	0.971397	1	ex_09
FEZ2	-7.59727e-05	0.084548	-0.0846999	-0.00175959	0.972616	1	ex_09
CBLN2	-0.0262699	0.231866	-0.284406	-0.199461	0.973209	1	ex_09
HERC4	-0.00748311	0.115177	-0.130143	-0.119571	0.973653	1	ex_09
PTPRE	-0.00147098	0.0668324	-0.0697743	-0.0422098	0.975698	1	ex_09
ZFP64	-0.000708859	0.0477692	-0.0491869	-0.0286591	0.976126	1	ex_09
STXBP5L	0.00640854	0.20796	-0.195143	0.0623192	0.976711	1	ex_09
DOCK4	0.00905065	0.159056	-0.140955	0.118256	0.976815	1	ex_09
DDX24	0.0118692	0.296732	-0.272993	0.0816646	0.976819	1	ex_09
LRRFIP1	-0.00295815	0.0828191	-0.0887354	-0.0675922	0.977066	1	ex_09
CPQ	-0.0189929	0.165218	-0.203204	-0.202081	0.97728	1	ex_09
NAA25	0.00379398	0.0747148	-0.0671268	0.10485	0.977444	1	ex_09
CUX1	0.00879814	0.100404	-0.0828076	0.188242	0.97751	1	ex_09
MAML3	0.00464335	0.0716836	-0.0623969	0.135751	0.977571	1	ex_09
RTN3	0.00790184	0.128955	-0.113151	0.127938	0.977744	1	ex_09
SIPA1L3	0.000571329	0.0637468	-0.0626041	0.017725	0.977831	1	ex_09
GAS2	0.000273943	0.10989	-0.109342	0.00489816	0.97801	1	ex_09
INPP5A	-0.00266762	0.0245106	-0.0298459	-0.192376	0.97805	1	ex_09
SLC20A2	-0.00822397	0.0713946	-0.0878426	-0.202449	0.97814	1	ex_09
ZDHHC20	0.0047505	0.0844737	-0.0749727	0.116789	0.978338	1	ex_09
KCNH1	-0.00883517	0.162244	-0.179914	-0.10122	0.978819	1	ex_09
PRPF4B	-0.00878775	0.0764399	-0.0940154	-0.20209	0.978869	1	ex_09
ABL2	0.00166406	0.115984	-0.112656	0.0285295	0.979044	1	ex_09
ROBO1	-0.00816035	0.206392	-0.222712	-0.0745459	0.979221	1	ex_09
SLC25A46	-0.000779998	0.0980869	-0.0996469	-0.0154629	0.979425	1	ex_09
UBE4B	0.00769645	0.134351	-0.118958	0.119102	0.979717	1	ex_09
TTC8	-0.0109196	0.122644	-0.144484	-0.160239	0.979726	1	ex_09
ADK	-0.0109809	0.111266	-0.133228	-0.176055	0.980872	1	ex_09
NACA	-0.0210522	0.224646	-0.266751	-0.167936	0.980938	1	ex_09
KCNT2	-0.00893601	0.113534	-0.131407	-0.143008	0.981228	1	ex_09
NUDT3	-0.00796399	0.105142	-0.12107	-0.138004	0.983309	1	ex_09
UBQLN1	-0.00358388	0.0757884	-0.0829561	-0.088498	0.98363	1	ex_09
AKAP10	0.00249432	0.0491342	-0.0441456	0.10482	0.983871	1	ex_09
CELF1	0.00122443	0.122743	-0.120294	0.0197487	0.984081	1	ex_09
KCNIP4	-0.015763	0.199391	-0.230917	-0.143594	0.985008	1	ex_09
RPL5	-0.00428158	0.235929	-0.244492	-0.0349349	0.985212	1	ex_09
TMEFF2	-0.0216635	0.235228	-0.278555	-0.165282	0.985603	1	ex_09
TXNL1	0.00466746	0.0894158	-0.0800809	0.107944	0.985815	1	ex_09
PRKCB	-0.00478245	0.131683	-0.141248	-0.068687	0.985858	1	ex_09
ZFP90	0.000403866	0.0538001	-0.0529924	0.0148243	0.987221	1	ex_09
TMOD1	0.000156816	0.0197708	-0.0194572	0.0156701	0.987638	1	ex_09
SYNPR	0.00671332	0.10452	-0.0910934	0.134529	0.988232	1	ex_09
CHM	-0.00479684	0.0720807	-0.0816744	-0.122294	0.988426	1	ex_09
RAB10	0.00509665	0.0832171	-0.0730238	0.12787	0.988752	1	ex_09
CDH12	-0.011485	0.226917	-0.249887	-0.0944212	0.988849	1	ex_09
REPS1	-0.00565538	0.078548	-0.0898588	-0.131638	0.989163	1	ex_09
INPP4A	0.00329055	0.118483	-0.111902	0.0559879	0.989201	1	ex_09
TBC1D32	-0.00234341	0.0841215	-0.0888083	-0.0531199	0.989643	1	ex_09
LIMS1	-0.00264867	0.0365903	-0.0418876	-0.132299	0.990588	1	ex_09
ECE1	0.00111378	0.0187522	-0.0165246	0.123762	0.990949	1	ex_09
TTC17	0.00634433	0.108946	-0.0962578	0.121193	0.992192	1	ex_09
LDB2	-0.0103413	0.205552	-0.226235	-0.0938828	0.992211	1	ex_09
VPS35L	-0.00366397	0.0653882	-0.0727162	-0.103997	0.992841	1	ex_09
GRIK4	0.00555093	0.194894	-0.183792	0.0574599	0.992975	1	ex_09
SMARCA4	-0.00309439	0.0537937	-0.0599824	-0.106611	0.993128	1	ex_09
SHTN1	-0.000442259	0.100831	-0.101715	-0.00855917	0.993485	1	ex_09
LRRTM4	0.00429503	0.228487	-0.219897	0.0375486	0.993809	1	ex_09
CTNND2	0.00956395	0.191059	-0.171931	0.103281	0.994586	1	ex_09
CCK	-0.00328964	0.397071	-0.40365	-0.0161044	0.995775	1	ex_09
ZDHHC11B	-0.00225256	0.106942	-0.111447	-0.0404317	0.995888	1	ex_09
ASH1L	0.000919684	0.134045	-0.132205	0.0135403	0.995974	1	ex_09
SHISA6	0.00438826	0.127832	-0.119055	0.0696742	0.996686	1	ex_09
CCDC34	-0.00214166	0.0698889	-0.0741722	-0.058275	0.996701	1	ex_09
MACF1	0.00441571	0.166132	-0.157301	0.0535173	0.996715	1	ex_09
AFF4	-0.00240156	0.073958	-0.0787611	-0.0616423	0.997179	1	ex_09
KLF13	0.00084648	0.0426612	-0.0409682	0.0396767	0.997854	1	ex_09
PDE8B	0.000858541	0.11597	-0.114253	0.014618	0.997913	1	ex_09
TPT1	-0.00688767	0.289387	-0.303162	-0.0455644	0.99811	1	ex_09
RBM25	0.00318235	0.121512	-0.115147	0.0527114	0.99829	1	ex_09
NEFM	1.9487e-06	0.220893	-0.220889	1.72908e-05	0.998802	1	ex_09
PIK3C2A	6.98373e-05	0.0625883	-0.0624487	0.00218941	0.999151	1	ex_09
LRBA	0.000267559	0.095253	-0.0947179	0.00552091	0.999767	1	ex_09
OPCML	0.0574692	0.281888	-0.16695	0.501908	1	1	ex_09

### Sheet: ex_11
gene_id	coef	ci.hi	ci.lo	z	pval	p_adj	cluster
CPNE4	-0.364136	-0.220765	-0.507508	-4.97795	2.27793e-08	9.46709e-05	ex_11
OTOGL	-0.695684	-0.431272	-0.960096	-5.15679	1.18125e-07	0.000151791	ex_11
RXFP1	-0.523141	-0.26327	-0.783013	-3.94556	9.09406e-07	0.00116768	ex_11
CCSER1	-0.367346	-0.192695	-0.541997	-4.12242	9.43303e-07	0.00391942	ex_11
SACS	0.240475	0.342373	0.138578	4.62548	4.25607e-06	0.0176755	ex_11
GFPT1	-0.171637	-0.107358	-0.235915	-5.23347	5.78118e-06	0.0240035	ex_11
GHR	-0.37412	-0.134645	-0.613595	-3.06196	1.99136e-05	0.0255293	ex_11
ARNT2	-0.251411	-0.145695	-0.357127	-4.66115	6.55843e-06	0.027224	ex_11
TXNL4A	-0.176652	-0.106916	-0.246388	-4.96491	6.87213e-06	0.0285194	ex_11
CNTN3	-0.501284	-0.278355	-0.724214	-4.40723	1.03198e-05	0.042817	ex_11
ARHGAP20	-0.195221	-0.108518	-0.281924	-4.41307	1.06148e-05	0.0440302	ex_11
GABRA5	-0.213576	-0.117056	-0.310097	-4.33692	6.04335e-05	0.0774153	ex_11
EML4	-0.163691	-0.0963508	-0.231031	-4.7643	3.33007e-05	0.138098	ex_11
GSTA4	-0.166003	-0.0883693	-0.243636	-4.19097	3.81913e-05	0.158341	ex_11
PAK1	-0.246823	-0.111563	-0.382083	-3.57656	3.90899e-05	0.162028	ex_11
VSTM2A	0.14088	0.286875	-0.00511492	1.8913	0.000132564	0.169682	ex_11
SRRM2	0.371732	0.551587	0.191876	4.05093	4.2206e-05	0.174902	ex_11
HRH1	-0.153016	-0.0470612	-0.258971	-2.83051	0.000138713	0.177414	ex_11
RNF150	-0.204647	-0.104812	-0.304482	-4.01763	4.99701e-05	0.206976	ex_11
HS3ST2	-0.183064	-0.0671657	-0.298962	-3.09581	0.000169918	0.217155	ex_11
CCNYL1	-0.184018	-0.0776063	-0.29043	-3.38937	0.000171546	0.219064	ex_11
MAPK8	-0.185574	-0.100408	-0.27074	-4.27068	6.06949e-05	0.251338	ex_11
NIPBL	0.212989	0.326641	0.0993379	3.67309	8.45081e-05	0.349864	ex_11
RBFOX2	-0.133211	-0.0186838	-0.247738	-2.27971	9.17904e-05	0.37992	ex_11
SCN1A	0.213883	0.325613	0.102153	3.75194	9.71336e-05	0.401939	ex_11
DST	0.404413	0.627431	0.181395	3.55413	9.73221e-05	0.402622	ex_11
PDE10A	-1.05354	-0.13214	-1.97495	-2.24105	0.000108784	0.449932	ex_11
IL1RAP	-0.170638	-0.0196699	-0.321607	-2.21533	0.000418482	0.533983	ex_11
HACD2	0.116314	0.170249	0.0623794	4.22681	0.000130092	0.537929	ex_11
GRIP1	0.529218	0.831503	0.226932	3.43135	0.00014477	0.598477	ex_11
ARPP21	0.192504	0.303498	0.0815088	3.39926	0.000149856	0.619355	ex_11
OSBPL3	-0.215601	-0.110755	-0.320446	-4.03039	0.000158633	0.65547	ex_11
ATRX	0.239309	0.382562	0.0960573	3.27421	0.000159574	0.659202	ex_11
MSANTD4	0.117577	0.208162	0.0269923	2.54399	0.000523649	0.667652	ex_11
PTBP3	-0.163887	-0.0757056	-0.252069	-3.64263	0.000166014	0.685638	ex_11
RB1	-0.15594	-0.0808615	-0.231018	-4.07091	0.000171201	0.706889	ex_11
LNX1	0.172142	0.27157	0.0727138	3.39332	0.000171985	0.709953	ex_11
MAN2A1	-0.197033	-0.0835148	-0.310551	-3.4019	0.000211882	0.874435	ex_11
AAK1	-0.186808	-0.0700928	-0.303523	-3.13701	0.000242061	0.998744	ex_11
GKAP1	-0.0309271	0.0268227	-0.0886769	-1.04963	0.000244823	1	ex_11
ARMC2	-0.099654	-0.0308712	-0.168437	-2.83964	0.000253166	1	ex_11
SNTG1	0.125508	0.331648	-0.0806329	1.19331	0.000257026	1	ex_11
SPRED2	-0.238584	-0.10855	-0.368618	-3.5961	0.000282323	1	ex_11
ST6GALNAC5	-0.462349	-0.182122	-0.742576	-3.23377	0.000307107	1	ex_11
SV2B	-0.342945	-0.110892	-0.574998	-2.89658	0.000327674	1	ex_11
KIAA1549L	-0.275402	-0.0905469	-0.460257	-2.92001	0.0003296	1	ex_11
CLSTN2	0.56371	1.02047	0.106947	2.41887	0.000333937	1	ex_11
CSGALNACT2	-0.101543	-0.0385183	-0.164568	-3.15782	0.000334651	1	ex_11
SORCS2	-0.0585433	0.00185342	-0.11894	-1.89982	0.000344784	1	ex_11
LRRC49	0.172456	0.258405	0.0865064	3.93263	0.000362373	1	ex_11
N4BP2L1	-0.141336	-0.0663931	-0.216278	-3.69634	0.000393766	1	ex_11
RNF24	-0.161472	-0.0707666	-0.252177	-3.48909	0.000404983	1	ex_11
PIR	-0.0996453	-0.0330579	-0.166233	-2.93301	0.000411793	1	ex_11
SPECC1	0.223643	0.367012	0.0802736	3.05737	0.00044134	1	ex_11
SMURF1	-0.174958	-0.0846508	-0.265265	-3.79717	0.000486067	1	ex_11
AK9	0.10731	0.212788	0.00183219	1.99401	0.000534087	1	ex_11
SRSF11	0.296316	0.452384	0.140249	3.72127	0.000601833	1	ex_11
CNKSR2	0.148036	0.299174	-0.00310242	1.91973	0.000605811	1	ex_11
NECAB1	0.421483	0.706945	0.136021	2.89388	0.00063371	1	ex_11
TRA2B	-0.13255	-0.0627363	-0.202363	-3.72125	0.000684073	1	ex_11
SGCZ	0.413782	0.849655	-0.0220911	1.86063	0.00069461	1	ex_11
KPNA3	-0.146878	-0.0717832	-0.221972	-3.8335	0.000714985	1	ex_11
GABRB3	-0.209931	-0.106617	-0.313244	-3.9826	0.000759924	1	ex_11
SLC4A8	0.20016	0.303988	0.096332	3.77843	0.000830983	1	ex_11
VPS13A	0.193077	0.304246	0.0819075	3.40403	0.000850257	1	ex_11
TMEM163	0.0920314	0.195677	-0.0116139	1.74034	0.000870443	1	ex_11
CCDC186	0.163196	0.24745	0.0789426	3.79638	0.000898277	1	ex_11
DYNC2LI1	-0.224774	-0.0799435	-0.369604	-3.04183	0.000904382	1	ex_11
MAP3K13	-0.146626	-0.066763	-0.226488	-3.59844	0.000936563	1	ex_11
SHC3	-0.252421	-0.111529	-0.393313	-3.51146	0.000946725	1	ex_11
MBD2	-0.0995587	-0.0330141	-0.166103	-2.93234	0.00097916	1	ex_11
NLK	-0.148735	-0.0517868	-0.245683	-3.00692	0.00100229	1	ex_11
RSF1	0.133364	0.210827	0.0559014	3.37438	0.00104793	1	ex_11
TRIP11	0.112216	0.209158	0.0152736	2.26876	0.00113293	1	ex_11
PID1	-0.1258	-0.0277399	-0.223861	-2.51441	0.00119509	1	ex_11
GRID1	0.27802	0.43998	0.11606	3.36446	0.00120018	1	ex_11
BRWD1	0.170412	0.262383	0.0784399	3.63156	0.00122674	1	ex_11
IFNGR2	-0.156692	-0.0125008	-0.300884	-2.12988	0.00126335	1	ex_11
MLIP	-0.325198	-0.095854	-0.554543	-2.77913	0.00141629	1	ex_11
TAF2	-0.109434	-0.044676	-0.174191	-3.31213	0.00145338	1	ex_11
UBA6	-0.125405	-0.0568492	-0.193961	-3.58524	0.00145365	1	ex_11
PKIA	-0.211815	-0.0791612	-0.344469	-3.12957	0.00145443	1	ex_11
FBXL2	-0.116893	-0.0525262	-0.181259	-3.55939	0.00147547	1	ex_11
AK5	-0.26398	-0.0942762	-0.433683	-3.04879	0.00148574	1	ex_11
NHLRC2	0.101439	0.155405	0.047472	3.68405	0.0015219	1	ex_11
VPS13D	0.206832	0.322703	0.0909601	3.49855	0.0015725	1	ex_11
GDA	-0.193913	-0.0817034	-0.306123	-3.38708	0.00161609	1	ex_11
SYNE1	0.181922	0.355444	0.00839857	2.05483	0.00163133	1	ex_11
DCAF7	-0.0660145	-0.0254447	-0.106584	-3.18922	0.00163684	1	ex_11
CDH11	-0.214039	-0.0730958	-0.354982	-2.97644	0.00165496	1	ex_11
ZNF638	0.226709	0.399495	0.0539233	2.57163	0.00177579	1	ex_11
WDR43	-0.10455	-0.0423366	-0.166762	-3.29374	0.00188948	1	ex_11
ABCA10	0.147998	0.286474	0.00952337	2.09476	0.0018901	1	ex_11
LAMA4	0.150245	0.301053	-0.000563841	1.95264	0.00189953	1	ex_11
ABI2	-0.110939	-0.0311292	-0.190748	-2.72444	0.00192004	1	ex_11
ITPRID2	0.0519106	0.0948767	0.00894445	2.36798	0.00203692	1	ex_11
UHRF1BP1L	0.102575	0.160921	0.0442283	3.44567	0.00210627	1	ex_11
SESN1	0.172694	0.270308	0.075079	3.46744	0.0021564	1	ex_11
SYT16	-0.186641	-0.0762083	-0.297073	-3.31252	0.00228081	1	ex_11
CPEB1	-0.103621	-0.0408843	-0.166358	-3.23723	0.0024024	1	ex_11
CYP46A1	0.020727	0.0531955	-0.0117415	1.25119	0.00240505	1	ex_11
SGK1	-0.0892125	-0.018361	-0.160064	-2.46788	0.00246471	1	ex_11
JAK2	0.261656	0.416564	0.106748	3.31059	0.00252308	1	ex_11
PTPN1	-0.115448	-0.0523121	-0.178584	-3.58392	0.00254365	1	ex_11
GNPTAB	-0.142978	-0.0634158	-0.222539	-3.52218	0.00262275	1	ex_11
JADE1	-0.144284	-0.0628255	-0.225743	-3.4716	0.00272935	1	ex_11
REEP3	0.114972	0.187783	0.0421603	3.09485	0.00273593	1	ex_11
KPNA1	-0.116165	-0.0443386	-0.187992	-3.16985	0.00275301	1	ex_11
LCLAT1	-0.0850537	-0.0073012	-0.162806	-2.14401	0.00275352	1	ex_11
AKAP9	0.255544	0.416511	0.0945759	3.11153	0.00282552	1	ex_11
E2F3	-0.168837	-0.0725652	-0.26511	-3.43729	0.00288703	1	ex_11
GAP43	-0.195889	-0.0687381	-0.323041	-3.01952	0.00295627	1	ex_11
ZNF800	0.0800273	0.133029	0.0270253	2.95933	0.00296249	1	ex_11
KLHL32	-0.20623	-0.0612811	-0.351178	-2.78859	0.00298821	1	ex_11
RCAN1	0.0639248	0.118382	0.00946764	2.30071	0.00315012	1	ex_11
KIF16B	0.194682	0.357196	0.0321667	2.3479	0.003208	1	ex_11
AFF1	0.162308	0.257758	0.0668569	3.33279	0.00323348	1	ex_11
CSNK2A1	-0.127957	-0.056342	-0.199572	-3.50194	0.00338144	1	ex_11
RAF1	-0.0620944	-0.00965124	-0.114538	-2.32066	0.00344716	1	ex_11
CAMK2D	-0.16541	-0.0458808	-0.28494	-2.71229	0.00349687	1	ex_11
ZNF451	0.175954	0.279242	0.0726659	3.33885	0.00355164	1	ex_11
SIRT5	-0.0908791	-0.0243353	-0.157423	-2.67673	0.0036044	1	ex_11
PHF14	0.0838722	0.185737	-0.0179921	1.61378	0.00362855	1	ex_11
IL1RAPL2	-0.270521	-0.103726	-0.437316	-3.17882	0.00367214	1	ex_11
TM9SF4	-0.0639426	-0.0184112	-0.109474	-2.7525	0.00367237	1	ex_11
MRAS	-0.119995	-0.0510985	-0.188892	-3.4136	0.00374354	1	ex_11
HOMER1	-0.158319	-0.0478403	-0.268799	-2.80868	0.00379814	1	ex_11
NAALAD2	0.138612	0.248521	0.0287017	2.47179	0.0039193	1	ex_11
ORC2	-0.0469548	0.00371936	-0.097629	-1.81611	0.00393363	1	ex_11
PLPPR4	-0.109333	-0.0444124	-0.174253	-3.30079	0.00395626	1	ex_11
RNF165	-0.115855	-0.0303088	-0.201401	-2.65437	0.00397578	1	ex_11
ICE2	-0.103233	-0.0428235	-0.163642	-3.34936	0.0039762	1	ex_11
DENND2B	-0.0461566	-0.0086739	-0.0836392	-2.41352	0.00404198	1	ex_11
PEX3	-0.136436	-0.0574606	-0.215412	-3.38599	0.00405408	1	ex_11
SHROOM3	-0.199372	-0.0660909	-0.332654	-2.93186	0.00405823	1	ex_11
RNF168	0.0567387	0.0979255	0.0155519	2.70003	0.00414941	1	ex_11
CCDC50	0.0752236	0.142575	0.00787209	2.18905	0.00417083	1	ex_11
CMSS1	-0.178197	-0.0677219	-0.288672	-3.16143	0.00422617	1	ex_11
PLXNC1	-0.09856	-0.0360499	-0.16107	-3.09029	0.0042692	1	ex_11
DLG1	0.0943246	0.216014	-0.0273644	1.51922	0.00430173	1	ex_11
ELP2	-0.157311	-0.0642638	-0.250358	-3.31363	0.00430999	1	ex_11
KCNB2	-0.300543	-0.110213	-0.490874	-3.0949	0.00432365	1	ex_11
ARAP2	0.205867	0.332227	0.079508	3.19321	0.00435516	1	ex_11
DDX10	-0.113394	-0.0383919	-0.188397	-2.96322	0.0043693	1	ex_11
SLC44A5	-0.230149	-0.082675	-0.377622	-3.05874	0.00445057	1	ex_11
IRAG2	-0.180054	-0.0748178	-0.28529	-3.3534	0.00446874	1	ex_11
EXTL2	0.166389	0.275097	0.0576824	2.99997	0.00452886	1	ex_11
PTPRR	-0.188617	-0.0768501	-0.300384	-3.30762	0.00455373	1	ex_11
UBR5	0.158625	0.282299	0.0349512	2.51386	0.00459018	1	ex_11
PHF3	0.212463	0.341427	0.0834999	3.22898	0.00465867	1	ex_11
ARHGAP21	0.265484	0.425147	0.105821	3.25898	0.00472633	1	ex_11
LRP6	-0.0851253	-0.0268733	-0.143377	-2.86415	0.00480925	1	ex_11
AHCTF1	0.126527	0.201632	0.0514222	3.3019	0.00502264	1	ex_11
PRPSAP2	0.0706273	0.123466	0.0177886	2.6198	0.00502961	1	ex_11
AZIN1	-0.19806	-0.0519751	-0.344144	-2.65729	0.00507778	1	ex_11
HCN1	-0.199828	-0.0454319	-0.354224	-2.53669	0.00513163	1	ex_11
MINDY4	0.0671427	0.142657	-0.00837136	1.74269	0.00516697	1	ex_11
CNTN1	0.104086	0.281937	-0.0737651	1.14705	0.00518845	1	ex_11
GRIN2B	-0.189787	-0.0696004	-0.309973	-3.09499	0.00524082	1	ex_11
PER3	0.132258	0.215507	0.049008	3.11377	0.00524469	1	ex_11
IFT88	-0.0397388	0.059454	-0.138932	-0.785205	0.00538254	1	ex_11
CPNE1	-0.0743037	-0.0232695	-0.125338	-2.85363	0.00557359	1	ex_11
MAST4	0.131669	0.25201	0.0113284	2.14447	0.00564041	1	ex_11
TBC1D9	-0.176268	-0.069272	-0.283265	-3.22889	0.00574494	1	ex_11
PNKD	0.0600283	0.106383	0.013674	2.53813	0.00577651	1	ex_11
TM2D1	-0.118505	-0.0432891	-0.193721	-3.08798	0.00583621	1	ex_11
SEC22A	-0.00734824	0.0118251	-0.0265216	-0.751162	0.0058635	1	ex_11
SPRED1	-0.24066	-0.0714491	-0.40987	-2.78756	0.00599495	1	ex_11
ITPR2	0.135451	0.43499	-0.164089	0.886287	0.00620367	1	ex_11
TJP1	0.254853	0.436864	0.0728423	2.74436	0.00622858	1	ex_11
PCNT	0.0614294	0.134976	-0.0121174	1.63704	0.00625974	1	ex_11
ASAH1	-0.15213	-0.0543345	-0.249926	-3.0489	0.00626583	1	ex_11
MTR	-0.158382	-0.0473277	-0.269437	-2.79523	0.00643425	1	ex_11
DCLK2	-0.154865	-0.0555676	-0.254163	-3.05677	0.00646763	1	ex_11
SIL1	-0.128323	-0.0379771	-0.218669	-2.78384	0.00654559	1	ex_11
DYNC2H1	0.199522	0.326803	0.0722418	3.0724	0.00662893	1	ex_11
ZFP14	-0.121252	-0.0336323	-0.208872	-2.71228	0.00666333	1	ex_11
PDIA6	-0.151245	-0.0574846	-0.245005	-3.16163	0.00669775	1	ex_11
TTC13	-0.0540945	0.00177896	-0.109968	-1.89756	0.00684142	1	ex_11
LIPA	-0.111556	-0.0332907	-0.189822	-2.79365	0.00687801	1	ex_11
VPS13C	0.120586	0.20245	0.0387211	2.88701	0.00688266	1	ex_11
CARNMT1	-0.135559	-0.0473362	-0.223782	-3.01158	0.00710749	1	ex_11
PCNX1	0.125798	0.204131	0.0474646	3.14757	0.00712675	1	ex_11
YME1L1	-0.130556	-0.0434856	-0.217627	-2.93883	0.00714647	1	ex_11
CDYL	-0.102195	-0.0325602	-0.17183	-2.87641	0.00714676	1	ex_11
NIN	0.186597	0.300123	0.0730704	3.22148	0.00720879	1	ex_11
CRPPA	0.139716	0.250158	0.0292742	2.47948	0.00722499	1	ex_11
MGLL	-0.191548	-0.0512053	-0.33189	-2.67508	0.00722698	1	ex_11
ZNRF1	-0.074459	-0.00977001	-0.139148	-2.25598	0.00739976	1	ex_11
AP3B2	-0.0881957	-0.00745457	-0.168937	-2.14092	0.00740276	1	ex_11
ATP6V0A1	-0.140485	-0.048928	-0.232043	-3.00736	0.00740676	1	ex_11
CCDC144A	0.0946294	0.271578	-0.0823191	1.04816	0.00748724	1	ex_11
ABCD3	-0.0827306	-0.0254949	-0.139966	-2.83301	0.00751438	1	ex_11
ZNF141	0.054897	0.0968804	0.0129136	2.56282	0.00756311	1	ex_11
EPB41L2	0.0391801	0.159417	-0.081057	0.638669	0.00767966	1	ex_11
PTPRA	-0.163542	-0.0348945	-0.292189	-2.49159	0.00798044	1	ex_11
SH3GLB1	-0.114295	-0.0425746	-0.186015	-3.12344	0.00830722	1	ex_11
ARFGEF3	-0.109994	-0.0430892	-0.176899	-3.22225	0.00831252	1	ex_11
RIC1	-0.148171	-0.0507176	-0.245625	-2.97998	0.00833373	1	ex_11
RAB3GAP2	-0.0912255	-0.0286459	-0.153805	-2.85714	0.0083846	1	ex_11
ATF7IP	0.0933484	0.161151	0.0255457	2.69841	0.00863478	1	ex_11
ST6GAL2	-0.225631	-0.0651863	-0.386075	-2.75627	0.0086534	1	ex_11
ZNF507	0.0819826	0.137267	0.0266986	2.9065	0.00885495	1	ex_11
FAM13C	-0.123129	-0.0441483	-0.20211	-3.05553	0.00903776	1	ex_11
PARP1	-0.0764198	0.00118032	-0.15402	-1.93015	0.00920504	1	ex_11
NMD3	-0.15301	-0.0456239	-0.260396	-2.79267	0.00924464	1	ex_11
ZNF529	-0.10972	-0.0377576	-0.181683	-2.98833	0.00952285	1	ex_11
MMP17	-0.0675319	-0.00398579	-0.131078	-2.0829	0.00956938	1	ex_11
DAP3	-0.0390795	-6.45721e-06	-0.0781525	-1.96029	0.00964184	1	ex_11
HIBADH	0.0028189	0.0594763	-0.0538385	0.0975148	0.00980278	1	ex_11
CNIH3	-0.150731	-0.0422402	-0.259221	-2.72307	0.00992645	1	ex_11
DDX1	-0.111836	-0.00830535	-0.215366	-2.11719	0.00994947	1	ex_11
PARM1	-0.103817	-0.0173208	-0.190312	-2.35245	0.0100624	1	ex_11
RBM5	-0.119311	-0.0372606	-0.201362	-2.85002	0.0102134	1	ex_11
ADAM17	-0.108102	-0.0139838	-0.202219	-2.25117	0.0103677	1	ex_11
ORAI2	0.0491289	0.102567	-0.00430957	1.8019	0.0107343	1	ex_11
RAB5A	-0.0465572	0.0130532	-0.106168	-1.53078	0.0107554	1	ex_11
PITPNB	-0.128282	-0.0285554	-0.228009	-2.52117	0.0107645	1	ex_11
GALNT11	-0.157325	-0.0450827	-0.269567	-2.7472	0.0110563	1	ex_11
RORA	0.283022	0.5691	-0.00305487	1.93903	0.0113308	1	ex_11
ZRANB3	-0.120511	-0.0342368	-0.206786	-2.73775	0.0114289	1	ex_11
ZNF544	-0.0771581	-0.00335165	-0.150964	-2.04897	0.0115714	1	ex_11
GATAD1	-0.0983193	-0.00616615	-0.190472	-2.09111	0.0116384	1	ex_11
CXADR	-0.0789906	-0.0229124	-0.135069	-2.76077	0.0116973	1	ex_11
GRK3	0.172406	0.300928	0.0438841	2.6292	0.0117341	1	ex_11
C6orf62	-0.0768503	-0.00957338	-0.144127	-2.23886	0.0118243	1	ex_11
LYPD6B	-0.322221	-0.0867987	-0.557643	-2.68259	0.0119163	1	ex_11
ENC1	-0.248598	0.00197527	-0.499172	-1.94451	0.0119948	1	ex_11
CHIC1	0.110201	0.184278	0.0361233	2.91573	0.0120041	1	ex_11
TRHDE	0.122461	0.281323	-0.0364006	1.51087	0.0120334	1	ex_11
ADAMTSL1	-0.102161	0.057716	-0.262037	-1.25241	0.0120461	1	ex_11
LRCH1	0.0705776	0.13741	0.00374566	2.06981	0.0122711	1	ex_11
CHIC2	-0.0146723	0.0409035	-0.070248	-0.51744	0.0123168	1	ex_11
DLGAP2	0.0619326	0.263844	-0.139979	0.601181	0.0123948	1	ex_11
GOLGA4	0.178714	0.322721	0.0347063	2.43232	0.0124387	1	ex_11
SMURF2	-0.0416325	-0.0108587	-0.0724063	-2.65155	0.012442	1	ex_11
MAPK1IP1L	-0.0923657	-0.0292595	-0.155472	-2.86871	0.0126172	1	ex_11
CELF2	-0.00916921	0.17411	-0.192448	-0.0980544	0.012674	1	ex_11
TBCA	-0.109462	-0.0317741	-0.18715	-2.76158	0.0127501	1	ex_11
MAP1A	0.180729	0.346378	0.0150789	2.13838	0.0128866	1	ex_11
TRAM2	-0.0568275	0.00506291	-0.118718	-1.79963	0.0128892	1	ex_11
TPR	0.105574	0.180994	0.0301537	2.74358	0.0129082	1	ex_11
RAD50	0.107334	0.177296	0.0373707	3.00688	0.0130135	1	ex_11
FARP2	0.00496506	0.0430656	-0.0331355	0.255412	0.0130645	1	ex_11
UBXN4	0.0972963	0.17308	0.0215125	2.51633	0.0130983	1	ex_11
ARHGEF11	-0.132956	-0.047557	-0.218355	-3.05143	0.0131901	1	ex_11
SUSD1	-0.0987281	0.00621944	-0.203676	-1.84381	0.0134325	1	ex_11
PTPN4	0.125362	0.246617	0.00410669	2.02634	0.0134503	1	ex_11
ME2	-0.0556144	-0.0140587	-0.0971702	-2.62304	0.0136327	1	ex_11
PCM1	0.145084	0.270646	0.0195221	2.2647	0.0136365	1	ex_11
PRRC2B	-0.106381	-0.0372585	-0.175503	-3.01643	0.0138387	1	ex_11
ASTN2	0.193736	0.3314	0.0560714	2.75827	0.0139469	1	ex_11
ERCC5	0.0412382	0.081029	0.00144733	2.03125	0.0142658	1	ex_11
HS2ST1	-0.117364	-0.0353305	-0.199398	-2.80408	0.0144071	1	ex_11
NEURL1	-0.0612754	-0.00397449	-0.118576	-2.09591	0.0146336	1	ex_11
TXNDC16	-0.091668	-0.0275083	-0.155828	-2.80029	0.0146928	1	ex_11
CLINT1	-0.0823195	-0.0246396	-0.139999	-2.79722	0.0147103	1	ex_11
MARCHF4	-0.107522	-0.0111729	-0.203872	-2.18725	0.0147862	1	ex_11
ANO10	-0.112378	-0.0224227	-0.202333	-2.44852	0.0148198	1	ex_11
ZMYND8	0.193878	0.334077	0.0536788	2.71038	0.0148559	1	ex_11
PPM1B	-0.075878	-0.016919	-0.134837	-2.5224	0.0148787	1	ex_11
GALNT2	-0.070884	-0.0176473	-0.124121	-2.60967	0.0148884	1	ex_11
BSN	-0.145414	-0.0449951	-0.245832	-2.83818	0.0152886	1	ex_11
VEZT	-0.101012	-0.0249322	-0.177091	-2.60227	0.0154332	1	ex_11
HMBOX1	-0.10707	-0.0350825	-0.179058	-2.91513	0.015547	1	ex_11
RAMP1	0.00984808	0.0239081	-0.00421197	1.37282	0.0158799	1	ex_11
KANSL3	-0.0258806	0.0313492	-0.0831104	-0.88634	0.0159092	1	ex_11
NUP133	-0.0680311	0.0048464	-0.140909	-1.82963	0.0160169	1	ex_11
RNF144A	0.181418	0.318839	0.0439965	2.58746	0.0161362	1	ex_11
ZFC3H1	0.0908652	0.169716	0.0120142	2.2586	0.0162917	1	ex_11
RB1CC1	0.123414	0.205753	0.0410756	2.93771	0.0163909	1	ex_11
ST3GAL5	-0.0910562	-0.0245737	-0.157539	-2.68442	0.0164253	1	ex_11
SCMH1	-0.20899	-0.0562115	-0.361769	-2.68109	0.0164446	1	ex_11
ATRNL1	0.0193249	0.265998	-0.227349	0.153547	0.0165615	1	ex_11
SLC38A11	0.273298	0.483226	0.0633691	2.5516	0.0167024	1	ex_11
POC1B	-0.0529326	-0.00663835	-0.0992269	-2.24101	0.0168145	1	ex_11
YY1AP1	-0.0841081	-0.027399	-0.140817	-2.90692	0.0171751	1	ex_11
CDH12	0.340056	0.668253	0.0118594	2.03079	0.0171823	1	ex_11
ATPAF1	0.0448237	0.100409	-0.0107612	1.58052	0.0174837	1	ex_11
SAMD4B	-0.0658403	0.00262899	-0.13431	-1.88471	0.0177931	1	ex_11
NYAP2	-0.0992266	-0.020202	-0.178251	-2.46101	0.017817	1	ex_11
MOSMO	0.159058	0.270912	0.0472047	2.78711	0.0178365	1	ex_11
HECTD1	-0.119165	-0.0316122	-0.206717	-2.66764	0.0185679	1	ex_11
TTC3	0.148918	0.284108	0.0137286	2.159	0.0185934	1	ex_11
CTNND1	-0.167395	-0.039937	-0.294852	-2.57409	0.0189295	1	ex_11
MIA3	0.0828497	0.14749	0.0182093	2.51209	0.018993	1	ex_11
TMSB4X	-0.493638	0.0355856	-1.02286	-1.82817	0.0190057	1	ex_11
SELENOF	-0.0864806	-0.0248934	-0.148068	-2.75218	0.0191011	1	ex_11
SOBP	-0.123628	-0.0367113	-0.210544	-2.7878	0.0192352	1	ex_11
EPB41	0.176132	0.315485	0.0367789	2.47725	0.0192601	1	ex_11
DENND1B	0.113047	0.195775	0.0303194	2.67828	0.0194451	1	ex_11
AP2A2	-0.104814	-0.0252296	-0.184398	-2.58131	0.0198964	1	ex_11
SLC20A1	-0.133297	-0.0396691	-0.226924	-2.79038	0.0201078	1	ex_11
OGFR	-0.142271	-0.043288	-0.241255	-2.81711	0.0201262	1	ex_11
EIF4E3	-0.07129	-0.0159514	-0.126628	-2.52493	0.0202882	1	ex_11
IMMP1L	-0.0840545	-0.0125187	-0.15559	-2.30296	0.0204092	1	ex_11
DNAJC1	-0.124287	0.00274241	-0.251316	-1.91765	0.0205779	1	ex_11
TASP1	-0.121504	-0.0121056	-0.230902	-2.17685	0.0207323	1	ex_11
UHRF1BP1	0.0202921	0.0695599	-0.0289757	0.807257	0.0208081	1	ex_11
TCP11L1	-0.0837942	-0.0258096	-0.141779	-2.83236	0.0214331	1	ex_11
RABEP1	-0.10846	-0.0300263	-0.186893	-2.71029	0.021453	1	ex_11
N4BP2L2	0.0584335	0.157313	-0.0404462	1.15825	0.0214908	1	ex_11
TANK	0.0976649	0.165236	0.0300937	2.83286	0.0215968	1	ex_11
SNRK	-0.102452	-0.02331	-0.181594	-2.53724	0.0216443	1	ex_11
SIK2	-0.10639	-0.0166715	-0.196108	-2.32417	0.0217766	1	ex_11
MOK	-0.106508	-0.0228668	-0.190149	-2.4958	0.0218969	1	ex_11
C1orf61	-0.122196	-0.023676	-0.220716	-2.43098	0.0219236	1	ex_11
CBL	-0.0560021	-0.010905	-0.101099	-2.43391	0.0219745	1	ex_11
CRADD	0.0882908	0.184231	-0.00764969	1.80369	0.0220802	1	ex_11
C12orf4	-0.0705401	0.0419995	-0.18308	-1.22851	0.0220837	1	ex_11
API5	0.0784172	0.136066	0.0207686	2.66607	0.0221633	1	ex_11
CDC42SE2	-0.108905	-0.0301224	-0.187687	-2.70935	0.0222875	1	ex_11
MAST3	-0.0946191	-0.00772183	-0.181516	-2.13413	0.0223222	1	ex_11
TEAD1	-0.123159	-0.0176743	-0.228644	-2.28836	0.022378	1	ex_11
CAP2	-0.202029	-0.0409002	-0.363158	-2.45747	0.0226219	1	ex_11
EFCAB2	0.0714674	0.145225	-0.00229046	1.8991	0.0227681	1	ex_11
HECTD2	-0.0996549	-0.0283672	-0.170943	-2.73989	0.0229836	1	ex_11
RPS24	-0.195721	0.0462046	-0.437646	-1.58564	0.0233078	1	ex_11
SGSM2	-0.056405	0.00226749	-0.115078	-1.88422	0.023369	1	ex_11
GRM7	0.106012	0.314189	-0.102164	0.998095	0.0235619	1	ex_11
AIG1	-0.153689	-0.025757	-0.281621	-2.35457	0.0236654	1	ex_11
SEPTIN11	-0.143652	-0.040164	-0.247141	-2.72063	0.0237041	1	ex_11
WTAP	-0.0873109	-0.0162241	-0.158398	-2.40728	0.0238218	1	ex_11
VPS8	-0.108387	-0.0271937	-0.18958	-2.6164	0.0238429	1	ex_11
KCNA1	0.0827747	0.168366	-0.00281628	1.89547	0.0239117	1	ex_11
DPH6	-0.239131	-0.036819	-0.441443	-2.31666	0.0239981	1	ex_11
SYN2	-0.158075	-0.0438523	-0.272297	-2.71243	0.0240008	1	ex_11
FKBP5	0.0142484	0.0505588	-0.0220619	0.769104	0.0240085	1	ex_11
ANXA7	-0.091207	-0.0221692	-0.160245	-2.58934	0.0240776	1	ex_11
TYW1	-0.0830211	-0.00111159	-0.164931	-1.98656	0.0242274	1	ex_11
NCL	0.247448	0.425116	0.0697805	2.72976	0.0242783	1	ex_11
DOCK7	-0.0986406	-0.0275471	-0.169734	-2.71941	0.0244	1	ex_11
ZBED5	0.0923176	0.16362	0.0210153	2.53764	0.0245703	1	ex_11
EDIL3	0.138386	0.253083	0.0236884	2.36476	0.024738	1	ex_11
WDSUB1	-0.0550823	0.000740405	-0.110905	-1.93397	0.0250109	1	ex_11
MINDY3	-0.098694	-0.0228202	-0.174568	-2.54945	0.0250242	1	ex_11
NR3C2	0.17382	0.371287	-0.0236472	1.72525	0.025162	1	ex_11
ANKRD26	0.244981	0.448789	0.0411733	2.35592	0.0256007	1	ex_11
FXYD6	-0.165118	-0.0363833	-0.293853	-2.51389	0.0258934	1	ex_11
BCKDHB	-0.0916605	-0.0159884	-0.167332	-2.37408	0.0259437	1	ex_11
NPTXR	-0.199607	-0.0497829	-0.34943	-2.61121	0.0260666	1	ex_11
CLNS1A	-0.0483257	0.00606236	-0.102714	-1.7415	0.0264033	1	ex_11
BTBD7	-0.069863	-0.0176201	-0.122106	-2.62101	0.0265095	1	ex_11
KIAA1549	-0.148608	-0.0425905	-0.254625	-2.74734	0.0266322	1	ex_11
BRD9	-0.121036	-0.0319258	-0.210147	-2.66217	0.0266322	1	ex_11
MAX	-0.151191	-0.0197133	-0.282668	-2.25384	0.0267119	1	ex_11
SPATA6	0.0074884	0.0729979	-0.0580211	0.224044	0.0268609	1	ex_11
UXS1	-0.072263	-0.0164142	-0.128112	-2.53601	0.0269452	1	ex_11
CWF19L1	-0.0698991	-0.00940412	-0.130394	-2.26465	0.0276338	1	ex_11
MFAP3	-0.0613313	0.00133811	-0.124001	-1.91811	0.0277141	1	ex_11
ZCCHC17	-0.135316	-0.018821	-0.251811	-2.27662	0.0278685	1	ex_11
MPP7	0.109761	0.216064	0.00345756	2.02371	0.0278811	1	ex_11
CAB39L	0.101567	0.186521	0.0166117	2.34321	0.0280403	1	ex_11
MALT1	-0.0274318	0.0310555	-0.0859191	-0.919264	0.0280502	1	ex_11
MAPK10	0.0875321	0.207637	-0.032573	1.42841	0.0280551	1	ex_11
MTMR12	-0.0774319	-0.0170343	-0.13783	-2.51274	0.028097	1	ex_11
SYT1	0.00988317	0.160148	-0.140381	0.12891	0.0283358	1	ex_11
ARFIP1	-0.0815461	-0.0110507	-0.152042	-2.2672	0.028336	1	ex_11
PCF11	0.0388511	0.0759658	0.00173635	2.05166	0.0287289	1	ex_11
SHTN1	0.151142	0.276927	0.0253564	2.35506	0.0287962	1	ex_11
SFMBT1	-0.00419348	0.041505	-0.0498919	-0.179855	0.0288347	1	ex_11
INPP4B	0.196475	0.347326	0.0456238	2.55274	0.0288475	1	ex_11
RIC8B	-0.0718584	-0.00401394	-0.139703	-2.07592	0.0290497	1	ex_11
PRPF38B	0.0590873	0.116818	0.00135679	2.00603	0.0290916	1	ex_11
RAI1	-0.0380369	0.00691505	-0.0829888	-1.65846	0.0295546	1	ex_11
ZNF91	0.165645	0.31306	0.0182299	2.20234	0.0296104	1	ex_11
SVOP	-0.149156	-0.0341888	-0.264124	-2.54281	0.0298038	1	ex_11
ST6GAL1	-0.0514244	0.0247259	-0.127575	-1.32357	0.0302908	1	ex_11
ZNF519	0.121243	0.219573	0.0229129	2.41667	0.0304632	1	ex_11
DGKB	0.181695	0.368316	-0.00492636	1.90823	0.0306988	1	ex_11
PELI2	0.158768	0.298183	0.0193528	2.23204	0.0307273	1	ex_11
TIAM2	0.149643	0.274512	0.024773	2.3488	0.0309101	1	ex_11
TAF15	-0.115759	-0.0262622	-0.205255	-2.5351	0.03097	1	ex_11
GAB1	0.236204	0.43121	0.0411977	2.37403	0.0310645	1	ex_11
CREB5	-0.171451	-0.00594265	-0.336959	-2.03034	0.03126	1	ex_11
UPP2	-0.159691	-0.035658	-0.283725	-2.52343	0.0313255	1	ex_11
PLCB4	0.133978	0.262842	0.00511359	2.03774	0.0314384	1	ex_11
SPTAN1	0.141362	0.256314	0.0264105	2.41027	0.0314575	1	ex_11
SH3RF1	-0.13538	-0.0141707	-0.256589	-2.1891	0.031514	1	ex_11
PTPRT	0.109243	0.346911	-0.128424	0.900893	0.0315549	1	ex_11
ARHGEF4	-0.0780817	0.00061472	-0.156778	-1.94465	0.0316993	1	ex_11
TMOD3	-0.0789733	-0.0206804	-0.137266	-2.65529	0.0323075	1	ex_11
ASAP1	-0.150942	-0.0213643	-0.28052	-2.28312	0.0324713	1	ex_11
CEP83	-0.0969712	-0.0227235	-0.171219	-2.55981	0.032642	1	ex_11
NUDCD1	-0.0742827	-0.00612376	-0.142442	-2.13606	0.0326987	1	ex_11
SIPA1L1	0.136346	0.285078	-0.0123855	1.79675	0.0331509	1	ex_11
CHN2	0.250127	0.507583	-0.00732873	1.90417	0.0332394	1	ex_11
ACACA	-0.131852	-0.00552966	-0.258174	-2.04576	0.033402	1	ex_11
PTPRJ	-0.0713396	0.0103531	-0.153032	-1.71157	0.0335532	1	ex_11
PLA2G4C	-0.0912543	-0.00721629	-0.175292	-2.12826	0.0336016	1	ex_11
LARS1	-0.0384532	0.041511	-0.118417	-0.942509	0.033614	1	ex_11
RBFOX3	0.25865	0.666031	-0.148732	1.2444	0.0338624	1	ex_11
SLITRK5	0.130708	0.237657	0.0237592	2.39538	0.0338988	1	ex_11
SOCS7	-0.0764069	-0.0139805	-0.138833	-2.3989	0.0343949	1	ex_11
ZKSCAN1	-0.116766	-0.0180752	-0.215457	-2.31893	0.0344472	1	ex_11
YAF2	-0.106433	-0.0172312	-0.195635	-2.33857	0.0344798	1	ex_11
RANBP9	-0.109158	-0.0281494	-0.190166	-2.64102	0.0344866	1	ex_11
ATE1	-0.0767603	-0.00505873	-0.148462	-2.09824	0.0345938	1	ex_11
RPS6KB1	0.0467825	0.103186	-0.00962102	1.62564	0.03462	1	ex_11
SLC30A9	-0.0911047	-0.0187815	-0.163428	-2.46894	0.0346262	1	ex_11
ZSWIM6	-0.134516	-0.022679	-0.246353	-2.35742	0.0346579	1	ex_11
SASH1	0.0811918	0.162634	-0.000250369	1.95394	0.0347207	1	ex_11
SMARCA1	0.113435	0.203986	0.022884	2.45528	0.0347838	1	ex_11
LSM14A	-0.0681207	0.00223832	-0.13848	-1.89761	0.034882	1	ex_11
TBL1XR1	-0.113797	-0.0239632	-0.203631	-2.48279	0.0352014	1	ex_11
FBXL4	-0.173358	-0.0265368	-0.320179	-2.31421	0.0352783	1	ex_11
TPGS2	-0.0433927	-0.00938559	-0.0773998	-2.50089	0.0353167	1	ex_11
FLCN	0.0123113	0.0578871	-0.0332646	0.529439	0.0354468	1	ex_11
RESF1	0.0276081	0.0546794	0.000536886	1.99883	0.0355582	1	ex_11
SRGAP2C	-0.0400364	0.0175087	-0.0975815	-1.36363	0.0355694	1	ex_11
PREP	-0.051889	0.0297782	-0.133556	-1.2453	0.0355718	1	ex_11
TNNT2	-0.0867847	0.00631805	-0.179887	-1.82696	0.0357545	1	ex_11
PIK3CB	0.108483	0.190337	0.0266296	2.5976	0.0357751	1	ex_11
RMND5A	0.0936524	0.178495	0.00880974	2.16348	0.0358953	1	ex_11
ZNF821	-0.0610336	-0.00733894	-0.114728	-2.22785	0.0359912	1	ex_11
MLXIP	-0.0294609	0.00160147	-0.0605233	-1.85891	0.0360737	1	ex_11
RTF1	-0.17319	-0.0283013	-0.31808	-2.3428	0.0364839	1	ex_11
ELAVL2	-0.107712	0.010712	-0.226135	-1.78267	0.0364845	1	ex_11
RAB27B	-0.194606	-0.0211292	-0.368083	-2.19868	0.0365143	1	ex_11
ANAPC1	0.0170532	0.0764951	-0.0423887	0.562291	0.0366683	1	ex_11
CAMSAP1	-0.0639937	-0.00333948	-0.124648	-2.06787	0.0366939	1	ex_11
CNTLN	0.0658603	0.141666	-0.00994572	1.70282	0.0367034	1	ex_11
IL12RB2	-0.0817255	0.00736963	-0.170821	-1.79784	0.0368374	1	ex_11
SCN3B	-0.196656	-0.00958755	-0.383724	-2.06042	0.0368892	1	ex_11
AMY2B	-0.0587274	0.0168875	-0.134342	-1.52224	0.0370516	1	ex_11
BRINP3	-0.16665	-0.0177511	-0.31555	-2.19362	0.0370887	1	ex_11
CTNNAL1	0.132195	0.231323	0.0330679	2.61379	0.0371852	1	ex_11
PANK3	-0.0934394	-0.0214956	-0.165383	-2.54557	0.0372054	1	ex_11
METAP2	-0.0707948	0.00658202	-0.148172	-1.79324	0.0372173	1	ex_11
BTAF1	-0.070876	-0.00254153	-0.13921	-2.03286	0.0372248	1	ex_11
STRBP	-0.116874	-0.0247824	-0.208966	-2.4874	0.0373363	1	ex_11
SULT1A1	-0.0445741	-0.000773259	-0.088375	-1.99457	0.0373581	1	ex_11
TLN2	-0.0388662	0.0301768	-0.107909	-1.10332	0.037435	1	ex_11
ZCCHC2	-0.0772347	-0.0130723	-0.141397	-2.35928	0.0376171	1	ex_11
PCSK7	-0.0466682	0.0101548	-0.103491	-1.6097	0.037662	1	ex_11
ULK2	-0.110786	-0.027588	-0.193984	-2.60988	0.0376802	1	ex_11
EFR3B	-0.0646649	0.00510847	-0.134438	-1.81646	0.0378585	1	ex_11
PHKB	-0.0198477	0.0645813	-0.104277	-0.460751	0.038133	1	ex_11
TM9SF2	-0.0689946	0.017604	-0.155593	-1.56154	0.0381426	1	ex_11
FNDC3A	-0.0980991	-0.019928	-0.17627	-2.45961	0.0382313	1	ex_11
CALCOCO1	0.0669428	0.125504	0.0083817	2.24049	0.0382776	1	ex_11
SIDT1	0.104099	0.243254	-0.0350564	1.4662	0.0383023	1	ex_11
CEP63	0.0624172	0.131439	-0.00660495	1.77241	0.038343	1	ex_11
OCA2	-0.0841689	0.00238683	-0.170725	-1.90592	0.0386767	1	ex_11
AMPH	0.12734	0.255502	-0.000821542	1.9474	0.0389141	1	ex_11
TCF25	-0.148666	-0.0256706	-0.271661	-2.36903	0.0390604	1	ex_11
BABAM2	-0.162658	-0.0220141	-0.303303	-2.26674	0.0392117	1	ex_11
ASXL3	-0.197966	-0.0349755	-0.360956	-2.38055	0.0392218	1	ex_11
C2orf72	-0.0414759	0.000126029	-0.0830779	-1.95403	0.0392999	1	ex_11
CSGALNACT1	-0.168308	-0.028452	-0.308164	-2.35869	0.0393899	1	ex_11
ZBTB38	0.0823226	0.147388	0.0172569	2.47979	0.0394289	1	ex_11
ANKMY2	0.0906474	0.169747	0.0115475	2.24609	0.0395291	1	ex_11
CELF5	-0.080579	0.00464594	-0.165804	-1.85312	0.0395707	1	ex_11
NHS	0.0862853	0.170996	0.00157416	1.99639	0.0397795	1	ex_11
CEP112	0.142227	0.255586	0.0288692	2.45911	0.0398223	1	ex_11
PPP1R7	-0.0806291	-0.0130616	-0.148197	-2.33885	0.0398343	1	ex_11
SORT1	0.121871	0.215713	0.0280298	2.54539	0.0398889	1	ex_11
NPAS2	-0.0926458	0.0125286	-0.19782	-1.72649	0.0399816	1	ex_11
ZNF791	0.0393203	0.0754414	0.0031993	2.13356	0.040022	1	ex_11
ARID1A	-0.0660114	-0.00909954	-0.122923	-2.27334	0.0401395	1	ex_11
ZNF506	-0.0993983	-0.0161351	-0.182661	-2.33978	0.0401762	1	ex_11
HM13	-0.0215258	0.0150396	-0.0580912	-1.15382	0.0401911	1	ex_11
PKD2	-0.121382	-0.0233863	-0.219377	-2.4277	0.0402564	1	ex_11
ABHD2	-0.0911328	0.00349592	-0.185761	-1.88756	0.0406115	1	ex_11
TNPO3	-0.0761967	-0.0168392	-0.135554	-2.51599	0.0406226	1	ex_11
RASGRF1	0.0985245	0.179626	0.0174229	2.38102	0.0407324	1	ex_11
AK3	0.036507	0.07264	0.000373983	1.98025	0.0409611	1	ex_11
IFT172	-0.0231692	0.0280189	-0.0743573	-0.887135	0.0410643	1	ex_11
NUP54	-0.0487214	-0.00222104	-0.0952217	-2.05358	0.0411405	1	ex_11
UHRF2	-0.057514	0.00307455	-0.118103	-1.86051	0.0411729	1	ex_11
GSK3B	-0.0562303	0.0198565	-0.132317	-1.44847	0.0416681	1	ex_11
SH3BGRL	0.0546195	0.11217	-0.00293137	1.86013	0.0416948	1	ex_11
TLE4	0.116447	0.220727	0.0121671	2.18865	0.0417061	1	ex_11
AGPAT5	-0.0493972	0.0449629	-0.143757	-1.02603	0.0417085	1	ex_11
PGP	-0.144537	0.0286091	-0.317684	-1.63612	0.0417129	1	ex_11
KCNA2	0.135235	0.267952	0.00251725	1.99714	0.0417746	1	ex_11
GGNBP2	0.0506503	0.124135	-0.0228347	1.35093	0.0418756	1	ex_11
HP1BP3	0.17424	0.320234	0.0282469	2.33918	0.0424179	1	ex_11
WRN	-0.111771	-0.0127078	-0.210835	-2.21139	0.042509	1	ex_11
MAP3K5	-0.111432	0.0212418	-0.244106	-1.64616	0.0427099	1	ex_11
CCNY	-0.111556	-0.0218476	-0.201264	-2.4373	0.0427591	1	ex_11
ANKRD33B	-0.0248973	0.0349924	-0.0847869	-0.814795	0.0428893	1	ex_11
UBA5	0.0929343	0.166829	0.0190395	2.46496	0.0430937	1	ex_11
ARL15	-0.134599	-0.0236786	-0.245519	-2.37837	0.0434622	1	ex_11
SUCO	-0.0797328	-0.0129871	-0.146478	-2.34133	0.0435421	1	ex_11
INTS10	-0.0972047	-0.0200492	-0.17436	-2.46927	0.0438202	1	ex_11
MYO5A	0.161231	0.286406	0.0360565	2.52453	0.0439902	1	ex_11
CD99L2	0.102946	0.183058	0.0228342	2.51861	0.0444613	1	ex_11
TET2	0.108148	0.193577	0.0227186	2.48119	0.044629	1	ex_11
ANKRD28	-0.106332	-0.0204624	-0.192201	-2.42702	0.0446566	1	ex_11
GALNT13	0.110892	0.206672	0.0151124	2.26921	0.0447528	1	ex_11
SNRNP70	-0.139627	-0.0103361	-0.268918	-2.11665	0.0448108	1	ex_11
DIPK1A	-0.122223	-0.0205405	-0.223905	-2.35589	0.0448807	1	ex_11
FAM153B	-0.135462	-0.0180942	-0.252829	-2.26213	0.0449951	1	ex_11
IMMT	-0.0974847	-0.0145351	-0.180434	-2.30341	0.0451094	1	ex_11
LRFN2	-0.114333	0.000894249	-0.229559	-1.94475	0.0456268	1	ex_11
ERO1B	-0.109388	-0.0222341	-0.196542	-2.45998	0.0459819	1	ex_11
RAPH1	-0.105141	-0.00163968	-0.208642	-1.99101	0.0461646	1	ex_11
MIGA1	-0.0919031	-0.0212069	-0.162599	-2.5479	0.0461952	1	ex_11
RBM28	-0.031556	0.0222403	-0.0853523	-1.14968	0.0462557	1	ex_11
SPAG16	0.136309	0.25752	0.0150988	2.20411	0.0463074	1	ex_11
FGF14	0.212999	0.427948	-0.00195037	1.94218	0.0464585	1	ex_11
RHEB	-0.119623	-0.0153991	-0.223846	-2.24955	0.0465642	1	ex_11
MAP2K6	0.0750704	0.141756	0.00838513	2.20641	0.0466229	1	ex_11
STAU2	-0.122005	-0.0164483	-0.227561	-2.26538	0.0469149	1	ex_11
MMP16	-0.171379	-0.0121172	-0.330642	-2.10909	0.0471428	1	ex_11
FHL2	-0.0614247	0.000670722	-0.12352	-1.93879	0.0472131	1	ex_11
ABL2	-0.0728793	-0.00251632	-0.143242	-2.03006	0.0472865	1	ex_11
CEP350	0.117369	0.20965	0.0250876	2.4928	0.0475041	1	ex_11
LMBR1	0.0556753	0.124006	-0.0126555	1.59696	0.0475874	1	ex_11
PTK2	-0.0716042	0.0436169	-0.186825	-1.21802	0.0477163	1	ex_11
FBXL13	-0.192068	-0.00662265	-0.377513	-2.02996	0.0478381	1	ex_11
USP47	0.140758	0.251628	0.0298876	2.48832	0.0479589	1	ex_11
CEP68	-0.0661856	0.00858994	-0.140961	-1.73481	0.0480877	1	ex_11
TRAF3IP1	-0.061294	-0.00748051	-0.115107	-2.23242	0.0482907	1	ex_11
STX1A	-0.150559	-0.0282587	-0.272858	-2.41283	0.048391	1	ex_11
EPRS1	0.0372722	0.0924311	-0.0178867	1.32439	0.0484683	1	ex_11
RIF1	0.1238	0.221222	0.0263783	2.49065	0.0484904	1	ex_11
MPPED2	-0.153374	-0.0213359	-0.285413	-2.27667	0.0486834	1	ex_11
PTCD3	-0.0675575	-0.00848348	-0.126632	-2.24143	0.0487882	1	ex_11
KCNIP3	-0.0496674	0.012907	-0.112242	-1.55569	0.0489615	1	ex_11
GPM6B	-0.143127	-0.0202419	-0.266011	-2.28281	0.0490288	1	ex_11
JAKMIP2	0.11575	0.22922	0.00227976	1.99934	0.0490358	1	ex_11
FAM161A	0.0606817	0.119853	0.00151029	2.00999	0.0490849	1	ex_11
AGPAT4	-0.0871914	-0.0135375	-0.160845	-2.3202	0.0494319	1	ex_11
RAB1A	-0.0824861	-0.0174571	-0.147515	-2.48612	0.0494965	1	ex_11
ZNF680	0.114387	0.22423	0.00454322	2.04103	0.0495029	1	ex_11
ALG13	0.0122053	0.0998092	-0.0753985	0.27307	0.0495506	1	ex_11
CCDC85A	-0.249924	-0.0354655	-0.464383	-2.28409	0.0496687	1	ex_11
MGAT4C	-0.303589	0.0185011	-0.625679	-1.84738	0.049881	1	ex_11
ACTR3	-0.0431826	0.0455297	-0.131895	-0.954055	0.0499674	1	ex_11
NGLY1	-0.0682975	-0.00126295	-0.135332	-1.99689	0.0501187	1	ex_11
TIAL1	0.0829045	0.152977	0.0128316	2.31887	0.0503779	1	ex_11
EIF3A	0.0991686	0.186116	0.0122214	2.23546	0.0506317	1	ex_11
DCUN1D4	-0.0982688	-0.0191666	-0.177371	-2.43487	0.0508362	1	ex_11
TET3	-0.00583042	0.0589965	-0.0706573	-0.176276	0.0511229	1	ex_11
NAA25	-0.0648979	0.0118992	-0.141695	-1.65628	0.0512246	1	ex_11
TCHP	-0.124409	0.0444631	-0.293282	-1.44392	0.051343	1	ex_11
KIAA0319	-0.167466	-0.0296599	-0.305272	-2.38181	0.0518327	1	ex_11
SLC30A7	-0.0828284	-0.0122351	-0.153422	-2.29966	0.0518799	1	ex_11
CEP128	0.0688428	0.130587	0.00709864	2.1853	0.0519426	1	ex_11
ZNRF2	-0.0699202	-0.00527715	-0.134563	-2.11997	0.0519791	1	ex_11
PHF21A	-0.118167	-0.0127686	-0.223565	-2.19741	0.0520129	1	ex_11
RNF138	-0.0388666	0.00408536	-0.0818185	-1.77354	0.0523479	1	ex_11
ETV6	0.117012	0.226158	0.00786706	2.10124	0.0524797	1	ex_11
NUB1	0.0409031	0.0831929	-0.00138682	1.89569	0.0526747	1	ex_11
GDAP1	0.245589	0.471245	0.0199317	2.13308	0.0527029	1	ex_11
ZDHHC13	0.0167491	0.0446752	-0.011177	1.17552	0.0527856	1	ex_11
GNAQ	-0.104015	-0.0148029	-0.193227	-2.28518	0.0528412	1	ex_11
DGKE	-0.0796339	-0.00130959	-0.157958	-1.99273	0.0528508	1	ex_11
IQCJ-SCHIP1	-0.00305121	0.20032	-0.206422	-0.0294056	0.0528556	1	ex_11
WIPF3	0.0473343	0.106827	-0.0121582	1.55941	0.0535019	1	ex_11
ILKAP	0.00568574	0.0659474	-0.054576	0.184924	0.0535224	1	ex_11
C9orf72	-0.124376	-0.0126686	-0.236084	-2.18224	0.0535605	1	ex_11
MTMR3	-0.0843201	-0.0156746	-0.152966	-2.4075	0.0536166	1	ex_11
TERF1	-0.0836865	-0.0125118	-0.154861	-2.30451	0.0536172	1	ex_11
PPP6R2	-0.108001	0.00479343	-0.220795	-1.87667	0.0536653	1	ex_11
EIF2B3	-0.0693868	-0.00465763	-0.134116	-2.10099	0.0537136	1	ex_11
EXT1	-0.211762	-0.0175237	-0.406	-2.13679	0.0539959	1	ex_11
PRTFDC1	-0.0716306	-0.0112467	-0.132014	-2.32501	0.0541243	1	ex_11
WASHC4	0.0741276	0.141785	0.0064697	2.14738	0.0542174	1	ex_11
SPIN1	-0.0866346	-0.0131847	-0.160085	-2.31179	0.0542176	1	ex_11
ZXDC	-0.00602047	0.0404929	-0.0525338	-0.253688	0.0544041	1	ex_11
SMAD4	-0.0629516	-0.00758642	-0.118317	-2.22853	0.0544095	1	ex_11
GPM6A	-0.138915	-0.0279009	-0.249928	-2.45256	0.0545348	1	ex_11
SREK1	0.0633128	0.124332	0.00229394	2.03365	0.054572	1	ex_11
GCNT1	-0.207143	0.0150523	-0.429338	-1.82719	0.0546804	1	ex_11
CPE	-0.10816	-0.016939	-0.199381	-2.32391	0.0547309	1	ex_11
CCNL1	0.0640985	0.133506	-0.00530853	1.81006	0.0549137	1	ex_11
ANKRD36	0.230675	0.440134	0.0212157	2.15848	0.0549173	1	ex_11
MEIKIN	0.0208426	0.0578559	-0.0161707	1.10368	0.0550657	1	ex_11
SNAP91	0.149128	0.270119	0.0281369	2.41576	0.0553161	1	ex_11
CCDC93	-0.050797	0.0236576	-0.125252	-1.33719	0.055391	1	ex_11
SLC1A1	-0.0888342	0.00213164	-0.1798	-1.91404	0.0556686	1	ex_11
DDX50	-0.0814087	-0.0140767	-0.148741	-2.36972	0.055704	1	ex_11
XKR4	-0.149463	-0.0228111	-0.276116	-2.31297	0.0557409	1	ex_11
ICE1	0.0574621	0.122748	-0.00782402	1.72508	0.0557568	1	ex_11
FCHSD2	-0.0197123	0.0750422	-0.114467	-0.407742	0.0558748	1	ex_11
TMCO1	-0.107475	-0.0152638	-0.199686	-2.2844	0.0560089	1	ex_11
CACNG3	-0.0561716	-0.00406691	-0.108276	-2.11294	0.0560804	1	ex_11
PDE4DIP	0.117269	0.240613	-0.00607406	1.86345	0.0562037	1	ex_11
MRPL19	-0.0750638	0.0386786	-0.188806	-1.29347	0.0564483	1	ex_11
KIAA1109	0.0852573	0.187191	-0.0166762	1.63932	0.056525	1	ex_11
DNM3	0.080857	0.164899	-0.00318533	1.88568	0.0565891	1	ex_11
OXCT1	-0.125563	-0.0197429	-0.231383	-2.32564	0.0567688	1	ex_11
RIOK3	-0.0305694	0.0443958	-0.105535	-0.799237	0.0570265	1	ex_11
MAPKAP1	-0.0869499	0.00285542	-0.176755	-1.89765	0.0570738	1	ex_11
KDM5B	-0.075654	-0.0138587	-0.137449	-2.39952	0.0571524	1	ex_11
MAP3K2	-0.068905	-0.00521978	-0.13259	-2.12061	0.0572493	1	ex_11
DNAJC9	0.0312946	0.0637727	-0.00118343	1.88855	0.0572738	1	ex_11
ABCA5	0.1353	0.253443	0.0171574	2.2446	0.0575891	1	ex_11
SSBP2	0.110843	0.247813	-0.0261269	1.5861	0.0578998	1	ex_11
MICU1	-0.115801	-0.0195131	-0.212088	-2.35716	0.0579	1	ex_11
HOMER2	-0.0361976	-0.00189076	-0.0705044	-2.06798	0.0581627	1	ex_11
COPG2	-0.0703773	0.013387	-0.154142	-1.64673	0.0582569	1	ex_11
MRAP2	-0.0806846	0.00499591	-0.166365	-1.84568	0.0583247	1	ex_11
ZNF248	0.125601	0.230666	0.0205357	2.34305	0.0584039	1	ex_11
SHISA9	-0.225006	-0.0107658	-0.439245	-2.05845	0.0584125	1	ex_11
GALNT18	-0.174738	-0.0106094	-0.338867	-2.08666	0.0587125	1	ex_11
EXOC4	-0.122159	0.0187844	-0.263102	-1.69875	0.058785	1	ex_11
SEMA4D	-0.0337806	0.015898	-0.0834591	-1.33274	0.0590581	1	ex_11
ZC3H6	0.1106	0.201065	0.0201349	2.3962	0.0591652	1	ex_11
USP7	0.0580363	0.107071	0.00900125	2.31975	0.0597729	1	ex_11
CLHC1	0.0624171	0.134482	-0.00964801	1.69757	0.0598064	1	ex_11
FARSB	-0.0673471	0.0148607	-0.149555	-1.60566	0.0598323	1	ex_11
ABCA9	0.0447187	0.103246	-0.0138085	1.49754	0.0599183	1	ex_11
DOK6	-0.133936	-0.00695725	-0.260914	-2.06735	0.0601249	1	ex_11
ESYT2	-0.112043	-0.017502	-0.206585	-2.3228	0.0601785	1	ex_11
ADGRL2	-0.145876	-0.0108851	-0.280867	-2.11801	0.0602065	1	ex_11
PLPPR5	-0.0835716	-0.0136536	-0.15349	-2.3427	0.0604489	1	ex_11
EVL	-0.122237	-0.0222366	-0.222238	-2.39579	0.0605963	1	ex_11
TMEM178A	-0.0735563	-0.000642677	-0.14647	-1.97724	0.0610294	1	ex_11
EEF1AKMT2	-0.0491917	0.00216108	-0.100544	-1.87748	0.0612603	1	ex_11
CYRIA	-0.0981605	-0.0161692	-0.180152	-2.34648	0.0614219	1	ex_11
ANKRD18B	0.0452825	0.122654	-0.0320887	1.14709	0.0617959	1	ex_11
SCYL2	0.0202486	0.0818159	-0.0413186	0.644606	0.0618223	1	ex_11
SLC25A13	0.0555949	0.10573	0.00545935	2.17339	0.0621038	1	ex_11
RGS6	0.402281	0.841671	-0.0371087	1.79444	0.0621111	1	ex_11
HDGFL3	-0.0932454	-0.0139022	-0.172589	-2.30338	0.0621821	1	ex_11
BMI1	0.103519	0.21132	-0.00428262	1.8821	0.0622522	1	ex_11
ZHX3	-0.0877814	-0.0126053	-0.162958	-2.2886	0.0624625	1	ex_11
RBM33	0.100429	0.189406	0.0114521	2.21223	0.0626775	1	ex_11
PCNX4	0.116974	0.225476	0.00847176	2.113	0.0627778	1	ex_11
CABLES1	0.0582989	0.119997	-0.0033996	1.85197	0.062792	1	ex_11
NUP58	-0.0402246	0.0462415	-0.126691	-0.911789	0.0629447	1	ex_11
CRYZL1	-0.0541022	-0.00571209	-0.102492	-2.19132	0.0629841	1	ex_11
GPR158	-0.109744	0.000518647	-0.220008	-1.95074	0.0633234	1	ex_11
CPEB4	-0.11405	-0.0140105	-0.214089	-2.23446	0.0635011	1	ex_11
C6orf89	-0.0434628	0.00768174	-0.0946073	-1.66558	0.0636327	1	ex_11
SGPP2	0.0330143	0.0810584	-0.0150297	1.34682	0.063869	1	ex_11
NUP93	-0.0348781	0.0097569	-0.0795131	-1.53153	0.0639017	1	ex_11
MTF2	-0.108289	-0.0165781	-0.2	-2.31426	0.0639686	1	ex_11
NLGN4Y	-7.54488e-07	1.86802e-06	-3.377e-06	-0.563875	0.0640065	1	ex_11
BACE1	-0.0172019	0.0169303	-0.051334	-0.98778	0.0640588	1	ex_11
GALK2	-0.0546594	0.0156152	-0.124934	-1.52446	0.0641957	1	ex_11
WDFY2	-0.039299	0.0294199	-0.108018	-1.12087	0.0643463	1	ex_11
COL12A1	-0.156191	0.0437752	-0.356157	-1.5309	0.0646773	1	ex_11
NSMAF	-0.0693143	0.00562472	-0.144253	-1.81285	0.0646863	1	ex_11
FAM102B	-0.0702376	-0.00263672	-0.137838	-2.03641	0.0650776	1	ex_11
SRGAP3	-0.117972	-0.00257026	-0.233374	-2.00362	0.065389	1	ex_11
ENAH	-0.0834801	-0.00950172	-0.157458	-2.2117	0.0655943	1	ex_11
XYLT1	-0.117857	-0.00479868	-0.230915	-2.04315	0.0658818	1	ex_11
CHD8	-0.0673942	-0.0100256	-0.124763	-2.30248	0.066032	1	ex_11
STAG1	0.12143	0.265298	-0.0224385	1.65428	0.0665738	1	ex_11
MYO5C	-0.160325	0.0105196	-0.331169	-1.83928	0.0666571	1	ex_11
C20orf194	-0.15648	-0.0202658	-0.292694	-2.25157	0.0669567	1	ex_11
MCHR2	-0.207661	-0.0188301	-0.396492	-2.15541	0.067339	1	ex_11
SYTL2	-0.140637	-0.0162251	-0.26505	-2.21557	0.0673944	1	ex_11
MPP2	-0.0484591	0.000188984	-0.0971072	-1.95235	0.0674466	1	ex_11
LYPLAL1	-0.0451308	0.0291651	-0.119427	-1.19057	0.0681392	1	ex_11
SMG1	0.11328	0.211105	0.0154555	2.26962	0.0681785	1	ex_11
ZNF398	0.00724832	0.0381439	-0.0236472	0.459822	0.0682555	1	ex_11
CCDC149	-0.0163512	0.0257549	-0.0584573	-0.76112	0.0683756	1	ex_11
SLC7A6	-0.0397146	0.00517515	-0.0846043	-1.73401	0.0684315	1	ex_11
HERC1	0.012594	0.122947	-0.0977592	0.223679	0.0684615	1	ex_11
PSMG2	-0.0392818	0.0137496	-0.0923131	-1.4518	0.0688593	1	ex_11
SLC22A6	-0.279345	0.113137	-0.671828	-1.39498	0.0688985	1	ex_11
PLEKHA8	0.0484502	0.114297	-0.0173965	1.44215	0.068953	1	ex_11
BBS2	-0.0296226	0.0270181	-0.0862633	-1.02505	0.0690365	1	ex_11
BRD8	-0.0482564	0.0514832	-0.147996	-0.948277	0.0690645	1	ex_11
PRRC2C	0.1528	0.314037	-0.00843722	1.8574	0.0691362	1	ex_11
MPC1	0.00379218	0.0431931	-0.0356087	0.188639	0.0692106	1	ex_11
CENPC	0.141057	0.276596	0.00551657	2.03974	0.0693531	1	ex_11
UIMC1	-0.018373	0.0325176	-0.0692636	-0.707604	0.0695573	1	ex_11
NFKB1	-0.0301188	0.0280972	-0.0883348	-1.01401	0.0697845	1	ex_11
NUDT5	-0.0864456	-0.00508197	-0.167809	-2.08238	0.0698263	1	ex_11
MXI1	-0.105969	-0.0140545	-0.197883	-2.25966	0.0698682	1	ex_11
CMYA5	0.0761892	0.16175	-0.00937179	1.74528	0.069887	1	ex_11
PPP2R2D	0.0392396	0.100136	-0.0216563	1.26295	0.0700628	1	ex_11
B4GALT5	-0.056971	0.0121326	-0.126075	-1.61585	0.0701439	1	ex_11
SLC9A6	-0.138575	-0.00974142	-0.267409	-2.10816	0.0701531	1	ex_11
FASTKD1	-0.0748015	-0.0111643	-0.138439	-2.30381	0.0703599	1	ex_11
STX16	-0.0940344	0.00105667	-0.189125	-1.93818	0.0703787	1	ex_11
BBX	0.0785438	0.15491	0.00217773	2.01586	0.0708039	1	ex_11
PLEKHA1	0.128286	0.261533	-0.00496059	1.887	0.0708631	1	ex_11
CHCHD6	-0.0834258	-0.0127968	-0.154055	-2.31508	0.071141	1	ex_11
STRADA	-0.135716	-0.0214352	-0.249996	-2.32759	0.0715394	1	ex_11
EPB41L4B	-0.118829	-0.0145424	-0.223116	-2.23327	0.0718168	1	ex_11
KLF7	-0.0708849	-0.00635461	-0.135415	-2.15297	0.0718247	1	ex_11
TSPAN3	-0.0729034	-0.00924398	-0.136563	-2.24457	0.0720447	1	ex_11
KLHDC10	-0.0904972	-0.00773011	-0.173264	-2.14302	0.0720824	1	ex_11
PUM1	-0.0721083	0.00561405	-0.149831	-1.81839	0.072165	1	ex_11
LIN52	-0.0027608	0.0559143	-0.0614359	-0.092221	0.0722259	1	ex_11
NKAIN3	-0.348387	0.0468113	-0.743585	-1.72781	0.0726711	1	ex_11
PRKCA	0.151357	0.338439	-0.0357244	1.5857	0.0726735	1	ex_11
CACNG8	-0.117494	-0.0026539	-0.232334	-2.00526	0.0730845	1	ex_11
DEPDC5	0.0226171	0.0817184	-0.0364842	0.750047	0.0731432	1	ex_11
SGMS1	-0.113813	-0.00992811	-0.217698	-2.14727	0.0733321	1	ex_11
COL6A1	0.179195	0.343584	0.0148057	2.13649	0.0733742	1	ex_11
NAA35	-0.0821893	-0.00986916	-0.15451	-2.22743	0.0738124	1	ex_11
CIAO1	-0.0840108	0.00902848	-0.17705	-1.76977	0.0740235	1	ex_11
CCNT2	-0.0307418	0.0447341	-0.106218	-0.798306	0.0742942	1	ex_11
SPPL3	-0.0953401	-0.0144797	-0.1762	-2.31094	0.0746048	1	ex_11
PLD3	-0.0985042	-0.0141928	-0.182816	-2.2899	0.0746167	1	ex_11
PNPT1	-0.0656388	-0.00314068	-0.128137	-2.05846	0.0747764	1	ex_11
BICDL1	-0.112296	-0.0100673	-0.214524	-2.15298	0.0749156	1	ex_11
CUL4A	-0.00771864	0.0305861	-0.0460234	-0.394944	0.0749713	1	ex_11
PCGF5	0.130404	0.242099	0.0187081	2.28824	0.0749935	1	ex_11
ZNF235	-0.0468242	0.0166808	-0.110329	-1.44514	0.0749984	1	ex_11
TRAPPC6B	0.019941	0.0812544	-0.0413724	0.63744	0.0752515	1	ex_11
INPP4A	0.129683	0.242347	0.0170182	2.25602	0.0754399	1	ex_11
IP6K2	0.0520007	0.101653	0.00234882	2.05268	0.0755901	1	ex_11
VKORC1L1	-0.0723371	-0.0080866	-0.136588	-2.20665	0.0758178	1	ex_11
DCAF8	0.0133202	0.0844391	-0.0577987	0.36709	0.0759304	1	ex_11
ARNTL	0.11286	0.21995	0.00576931	2.06555	0.0760369	1	ex_11
LRRTM4	0.0188609	0.236707	-0.198985	0.169692	0.0762234	1	ex_11
IQSEC3	-0.0310679	0.0493713	-0.111507	-0.756994	0.0768188	1	ex_11
RFX3	0.13313	0.252931	0.0133291	2.17803	0.076869	1	ex_11
PHYHIPL	-0.0264868	0.0755681	-0.128542	-0.508679	0.0773334	1	ex_11
PDHX	0.0697727	0.14853	-0.00898449	1.73637	0.0774793	1	ex_11
ANKRD46	-0.000699783	0.0927506	-0.0941501	-0.0146768	0.0780958	1	ex_11
URGCP	-0.0568802	0.0214991	-0.13526	-1.42235	0.0782906	1	ex_11
HEATR5B	-0.0558958	0.00766461	-0.119456	-1.72362	0.0783748	1	ex_11
UPF2	-0.0453342	0.0110852	-0.101754	-1.57487	0.0783756	1	ex_11
SRPK1	0.0832876	0.156495	0.0100801	2.22984	0.0784156	1	ex_11
SGCD	-0.238118	-0.0305641	-0.445673	-2.24858	0.078636	1	ex_11
MAP4K4	-0.0803974	-0.00976002	-0.151035	-2.23077	0.0790632	1	ex_11
NLN	-0.0819614	-0.00882646	-0.155096	-2.19651	0.0790905	1	ex_11
TCAIM	-0.0306481	0.0249616	-0.0862578	-1.08019	0.0793795	1	ex_11
PTPRF	-0.0348261	0.000600978	-0.0702531	-1.92672	0.0795122	1	ex_11
ACADM	-0.0362587	0.0588395	-0.131357	-0.747288	0.0795515	1	ex_11
DHRSX	0.0189219	0.0418822	-0.00403841	1.61523	0.0795572	1	ex_11
SPAG9	0.102847	0.190663	0.0150304	2.29543	0.0796914	1	ex_11
TENT4B	-0.0544935	-0.000737609	-0.108249	-1.98686	0.0797326	1	ex_11
FLNB	-0.0570062	0.00258208	-0.116594	-1.87503	0.0800255	1	ex_11
TPM3	-0.102088	-0.00703044	-0.197145	-2.10492	0.0800569	1	ex_11
FAM78B	0.0108965	0.0588215	-0.0370284	0.445631	0.0806381	1	ex_11
TOM1L1	-0.129848	0.0216879	-0.281384	-1.67945	0.0807779	1	ex_11
SLC4A10	0.100792	0.187559	0.0140243	2.27676	0.0807892	1	ex_11
NASP	-0.0791906	-0.00791619	-0.150465	-2.17765	0.0808159	1	ex_11
AGK	-0.0594214	-0.00649461	-0.112348	-2.20047	0.0815372	1	ex_11
TSTD3	-0.120457	-0.000702387	-0.240212	-1.97146	0.081541	1	ex_11
SCD5	-0.0962488	-0.00213085	-0.190367	-2.00434	0.0816744	1	ex_11
NT5C3A	-0.0983375	-0.0058585	-0.190816	-2.08413	0.0816852	1	ex_11
UGGT1	-0.0582289	-0.00539568	-0.111062	-2.16013	0.081964	1	ex_11
SMG7	-0.0836642	0.00517698	-0.172505	-1.84575	0.0821828	1	ex_11
SLC35F5	-0.0423925	0.0325276	-0.117313	-1.10902	0.0822182	1	ex_11
CTDSPL2	0.012414	0.068688	-0.0438601	0.432365	0.0824798	1	ex_11
GBF1	-0.0748965	-0.00511804	-0.144675	-2.10372	0.0835137	1	ex_11
FKTN	-0.0760997	0.00562182	-0.157821	-1.82513	0.0836293	1	ex_11
CSNK1E	0.0172733	0.067422	-0.0328753	0.675095	0.0839552	1	ex_11
TASOR	0.0876909	0.165204	0.0101782	2.21733	0.0841198	1	ex_11
ADAM11	-0.0583006	0.00688006	-0.123481	-1.75308	0.0841628	1	ex_11
ZCWPW2	0.0459876	0.094104	-0.00212871	1.87325	0.0843104	1	ex_11
RAP1GAP2	0.183821	0.424283	-0.0566397	1.4983	0.0844489	1	ex_11
WWP1	0.0459348	0.124579	-0.0327096	1.14478	0.0848558	1	ex_11
KIF3B	0.0192897	0.0737329	-0.0351534	0.694434	0.0851202	1	ex_11
SCFD1	-0.0637382	0.00182945	-0.129306	-1.90528	0.0851605	1	ex_11
GDPD1	0.0558234	0.11006	0.00158673	2.0173	0.0852235	1	ex_11
PARVA	0.0430599	0.1059	-0.0197803	1.34302	0.0853134	1	ex_11
PTH2R	0.145991	0.302698	-0.0107169	1.82593	0.0857148	1	ex_11
NMT1	-0.0712776	0.00140019	-0.143955	-1.9222	0.085825	1	ex_11
NEK9	-0.058368	0.0171786	-0.133915	-1.51429	0.0858383	1	ex_11
TARBP1	-0.175938	0.0142901	-0.366167	-1.81273	0.0858512	1	ex_11
RPS6KA5	0.152999	0.291462	0.0145364	2.16573	0.0858872	1	ex_11
GALNT17	-0.236892	0.0118379	-0.485621	-1.86668	0.0860018	1	ex_11
CDK12	0.0617645	0.121494	0.00203444	2.02672	0.0862552	1	ex_11
EXOC6	-0.0881873	-0.00442401	-0.171951	-2.06348	0.0863375	1	ex_11
UQCRC2	-0.0478242	0.0162841	-0.111933	-1.46212	0.0867682	1	ex_11
BAALC	-0.0994405	0.0192433	-0.218124	-1.64218	0.0870935	1	ex_11
NWD2	-0.153275	-0.00762381	-0.298925	-2.06255	0.0880678	1	ex_11
CA5B	-0.0371961	0.0150004	-0.0893927	-1.3967	0.0880833	1	ex_11
MAPK4	-0.0575257	0.0349135	-0.149965	-1.2197	0.0883539	1	ex_11
FAM184A	-0.0785928	0.00977568	-0.166961	-1.74314	0.088479	1	ex_11
EPS15L1	-0.0499618	0.0085246	-0.108448	-1.67429	0.0891547	1	ex_11
PIK3C3	0.0338526	0.12135	-0.0536449	0.758306	0.0896717	1	ex_11
LUC7L3	0.177951	0.389921	-0.0340201	1.6454	0.0899121	1	ex_11
ST3GAL6	-0.0752538	-0.00786455	-0.142643	-2.1887	0.0900485	1	ex_11
RANBP2	0.119799	0.22699	0.0126076	2.19049	0.0901597	1	ex_11
SHOC2	0.0886058	0.166962	0.0102499	2.21635	0.0907293	1	ex_11
STRN	0.060198	0.123871	-0.00347508	1.853	0.0909973	1	ex_11
MPRIP	0.121096	0.238885	0.00330708	2.01499	0.0910288	1	ex_11
YTHDC1	0.0737412	0.156737	-0.00925456	1.74142	0.0910348	1	ex_11
NAALADL2	-0.141256	-0.0123367	-0.270176	-2.14752	0.0910882	1	ex_11
MOB4	0.0834793	0.168326	-0.0013671	1.92838	0.0910955	1	ex_11
KIAA0319L	-0.089325	0.00646175	-0.185112	-1.82775	0.0911187	1	ex_11
STX1B	0.109806	0.209212	0.0104009	2.16504	0.0915249	1	ex_11
TSPOAP1	-0.0445768	0.000841683	-0.0899952	-1.92364	0.0916525	1	ex_11
SNRPN	0.101236	0.219068	-0.0165967	1.6839	0.0917388	1	ex_11
ZNF431	0.056076	0.115639	-0.00348717	1.84522	0.091909	1	ex_11
ANKFY1	-0.025057	0.0482225	-0.0983365	-0.670186	0.0919889	1	ex_11
METTL25	0.0724383	0.141346	0.00353053	2.06038	0.092567	1	ex_11
ZC3H14	0.0538796	0.125812	-0.0180523	1.46808	0.0927151	1	ex_11
ACTR10	-0.0705655	-0.00170024	-0.139431	-2.00835	0.093457	1	ex_11
RLF	0.0617048	0.125547	-0.00213752	1.89434	0.0934845	1	ex_11
WSB1	-0.167636	0.0345118	-0.369784	-1.62535	0.0940343	1	ex_11
EML2	-0.022167	0.00637616	-0.0507102	-1.52213	0.0940496	1	ex_11
RPS6KA2	0.247551	0.510073	-0.0149708	1.84819	0.0941547	1	ex_11
NFYC	-0.0489139	0.000390362	-0.0982181	-1.94445	0.0943707	1	ex_11
IREB2	-0.087667	-0.00604524	-0.169289	-2.10513	0.0945468	1	ex_11
HIVEP1	-0.0620634	0.00614358	-0.13027	-1.78342	0.0950016	1	ex_11
GOLGA3	0.0369271	0.0752957	-0.00144151	1.88633	0.0951353	1	ex_11
SLC25A16	0.0412125	0.0862046	-0.00377957	1.79532	0.0952173	1	ex_11
GUCY1A1	-0.126523	-0.00988564	-0.24316	-2.12608	0.0955172	1	ex_11
RNF10	-0.0246076	0.0362601	-0.0854752	-0.792375	0.0955775	1	ex_11
KCNB1	-0.134742	0.00114107	-0.270624	-1.94351	0.0958037	1	ex_11
RPS6KA3	-0.0864893	0.0045536	-0.177532	-1.86193	0.0959317	1	ex_11
TNK2	-0.0154146	0.0230203	-0.0538494	-0.786058	0.0962913	1	ex_11
LRPPRC	-0.0707587	0.012503	-0.15402	-1.66565	0.0964703	1	ex_11
COMMD1	-0.0871842	0.00377115	-0.17814	-1.8787	0.0965893	1	ex_11
VCL	-0.0562698	0.00971072	-0.12225	-1.67151	0.0966031	1	ex_11
GLMN	-0.0917966	-0.00339689	-0.180196	-2.03528	0.0966597	1	ex_11
PACSIN2	0.0142813	0.0441363	-0.0155738	0.937554	0.0968297	1	ex_11
GLB1	-0.0544268	-0.00325823	-0.105595	-2.08477	0.0969997	1	ex_11
TTLL11	-0.0531822	0.0470784	-0.153443	-1.03964	0.0971681	1	ex_11
RNASEH2B	-0.0636519	0.0144868	-0.141791	-1.59659	0.0972234	1	ex_11
N4BP1	0.0437207	0.0927157	-0.00527431	1.74897	0.098136	1	ex_11
TM7SF3	-0.124686	0.011412	-0.260784	-1.79562	0.0983495	1	ex_11
HOOK2	-0.140991	0.0167483	-0.29873	-1.75186	0.0983514	1	ex_11
CCDC47	-0.0869066	0.00258933	-0.176403	-1.90326	0.0985461	1	ex_11
LONRF1	-0.0635814	-0.00180161	-0.125361	-2.01712	0.0985878	1	ex_11
SYN3	0.330102	0.69968	-0.0394762	1.75061	0.0986008	1	ex_11
GRIN1	0.117763	0.248057	-0.012531	1.77146	0.0990147	1	ex_11
MRPL33	-0.0958225	0.00576961	-0.197415	-1.84865	0.0990974	1	ex_11
SIRT2	0.0207067	0.0513612	-0.00994776	1.32393	0.0992231	1	ex_11
CSRNP2	-0.048852	0.000507953	-0.098212	-1.93979	0.0996742	1	ex_11
CEP250	0.0248957	0.0582153	-0.00842378	1.46445	0.100043	1	ex_11
APTX	-0.0850333	-0.00729214	-0.162774	-2.14381	0.10016	1	ex_11
FRAS1	0.0787832	0.192549	-0.0349828	1.35728	0.100377	1	ex_11
RAP1A	-0.0650013	-0.00545232	-0.12455	-2.13942	0.100938	1	ex_11
MTM1	0.011438	0.0529032	-0.0300271	0.54065	0.101349	1	ex_11
MBOAT2	-0.0852414	0.00120282	-0.171686	-1.93269	0.101353	1	ex_11
AP3S1	-0.0958226	-0.00674976	-0.184895	-2.10849	0.101823	1	ex_11
KDM6A	-0.0951893	-0.00704257	-0.183336	-2.11656	0.10213	1	ex_11
ZMYM2	0.0689223	0.145621	-0.00777657	1.76124	0.102277	1	ex_11
SMYD2	0.0307394	0.0692018	-0.00772305	1.56641	0.102353	1	ex_11
KALRN	0.014502	0.133268	-0.104264	0.239322	0.102616	1	ex_11
LONP2	-0.0721845	0.00939523	-0.153764	-1.73424	0.103329	1	ex_11
MTMR2	-0.0180204	0.0361356	-0.0721763	-0.652177	0.103863	1	ex_11
ANKRD10	-0.0958451	0.0158247	-0.207515	-1.68222	0.103951	1	ex_11
CDK17	-0.0809427	-0.00725416	-0.154631	-2.15291	0.103962	1	ex_11
LSM8	0.0829008	0.178286	-0.0124844	1.70344	0.10435	1	ex_11
CDC14B	-0.10255	-0.00160273	-0.203497	-1.99108	0.105111	1	ex_11
POGZ	-0.0878348	-0.00450347	-0.171166	-2.06589	0.105264	1	ex_11
KLHL28	-0.130771	0.059784	-0.321325	-1.34505	0.105399	1	ex_11
SCFD2	-0.0937182	0.00360407	-0.19104	-1.88738	0.105597	1	ex_11
DZIP1	0.0732919	0.15014	-0.00355599	1.86927	0.105649	1	ex_11
CEP170	0.0716054	0.137523	0.00568744	2.12907	0.105942	1	ex_11
PILRB	-0.11122	0.00284058	-0.22528	-1.91115	0.105965	1	ex_11
SHANK2	-0.133975	-0.000203929	-0.267746	-1.96295	0.106479	1	ex_11
TFCP2	-0.0707447	0.0233773	-0.164867	-1.47316	0.106675	1	ex_11
ANKRD30B	-0.158785	0.00598481	-0.323555	-1.88877	0.106755	1	ex_11
CADPS2	0.318347	0.689172	-0.0524784	1.68259	0.106808	1	ex_11
CIRBP	-0.227158	0.00594786	-0.460264	-1.90995	0.1074	1	ex_11
KATNAL1	-0.074724	-0.0053072	-0.144141	-2.10981	0.107437	1	ex_11
ZNF589	-0.0499153	0.00196687	-0.101797	-1.88566	0.107878	1	ex_11
IST1	0.0328311	0.0734882	-0.00782594	1.5827	0.107892	1	ex_11
CORO2B	0.0781072	0.176382	-0.020168	1.55774	0.107997	1	ex_11
PCMTD2	-0.010437	0.0684425	-0.0893165	-0.259334	0.108434	1	ex_11
TMEM131	0.0652452	0.146999	-0.0165083	1.56419	0.108444	1	ex_11
MAST1	0.0302063	0.129619	-0.0692066	0.595529	0.108523	1	ex_11
MYT1L	0.338363	0.703075	-0.0263494	1.81836	0.109209	1	ex_11
ACTR2	-0.134058	0.0133848	-0.281501	-1.78204	0.109224	1	ex_11
SUMF1	-0.185885	0.014139	-0.385908	-1.82142	0.10934	1	ex_11
NEK10	-0.133082	0.00651164	-0.272676	-1.86854	0.109733	1	ex_11
TIAM1	0.122228	0.235073	0.00938224	2.12292	0.109734	1	ex_11
ETFDH	-0.0726415	0.0172755	-0.162558	-1.5834	0.110302	1	ex_11
PTPN3	-0.0855259	0.0198653	-0.190917	-1.59053	0.110356	1	ex_11
CRACDL	-0.102424	-0.00619942	-0.198649	-2.08624	0.11053	1	ex_11
KTN1	0.112309	0.217363	0.00725554	2.09533	0.110818	1	ex_11
MMP24	-0.0324466	0.00621897	-0.0711122	-1.64472	0.111067	1	ex_11
DIAPH2	-0.0304393	0.068258	-0.129137	-0.604474	0.111141	1	ex_11
DOCK9	-0.0896599	-0.00276473	-0.176555	-2.02232	0.111348	1	ex_11
FIP1L1	-0.0787712	-0.00558666	-0.151956	-2.10958	0.111351	1	ex_11
IGSF11	-0.138388	-0.00872399	-0.268052	-2.09183	0.112162	1	ex_11
PDZRN3	-0.189065	0.0106493	-0.388779	-1.85545	0.112238	1	ex_11
SLC22A8	-0.17639	0.0631204	-0.415899	-1.44344	0.112368	1	ex_11
DENR	-0.112736	0.0297681	-0.25524	-1.55054	0.112414	1	ex_11
ANKRD11	0.131305	0.279815	-0.0172055	1.73289	0.112736	1	ex_11
ELOVL6	-0.0520035	0.00149213	-0.105499	-1.9053	0.112786	1	ex_11
SRRM1	0.0602861	0.128056	-0.00748434	1.74351	0.11283	1	ex_11
BMPR2	0.0642384	0.16122	-0.0327433	1.29823	0.112868	1	ex_11
PPP2CB	0.00431133	0.102317	-0.0936941	0.0862201	0.113061	1	ex_11
LAMP2	-0.141249	0.00189659	-0.284394	-1.934	0.113149	1	ex_11
IQCB1	-0.0657337	0.0124515	-0.143919	-1.64783	0.113199	1	ex_11
SMARCAD1	0.0517304	0.138943	-0.0354818	1.16256	0.113358	1	ex_11
TLCD4	0.113898	0.228943	-0.00114719	1.94042	0.113588	1	ex_11
KIAA2026	0.0748797	0.152666	-0.0029062	1.88674	0.113845	1	ex_11
TRAPPC11	-0.0718533	-0.003033	-0.140674	-2.04634	0.114051	1	ex_11
RALGDS	-0.0294674	0.00746771	-0.0664025	-1.56369	0.114119	1	ex_11
TTC21B	0.0874202	0.167457	0.0073839	2.14078	0.114212	1	ex_11
ZFAT	0.0448849	0.0966278	-0.00685806	1.70019	0.114671	1	ex_11
RASAL2	-0.0810744	0.0154892	-0.177638	-1.64558	0.114721	1	ex_11
NDUFV3	-0.0468081	0.0101172	-0.103733	-1.61162	0.114836	1	ex_11
TECPR2	-0.0758023	0.0214114	-0.173016	-1.52828	0.114876	1	ex_11
RYBP	-0.0919612	0.0148564	-0.198779	-1.68737	0.115042	1	ex_11
ARPC2	-0.0632677	0.00197104	-0.128506	-1.90075	0.115212	1	ex_11
ANKRD12	0.133051	0.26068	0.00542281	2.04324	0.116268	1	ex_11
SLC6A7	-0.0457302	0.00287694	-0.0943374	-1.84396	0.116344	1	ex_11
CLMP	0.0806988	0.217741	-0.0563434	1.15415	0.116723	1	ex_11
WDR17	-0.0990638	-0.00499019	-0.193137	-2.06393	0.116952	1	ex_11
CYB5R4	0.00760592	0.0424202	-0.0272083	0.428197	0.116961	1	ex_11
AGO4	-0.0766108	0.00245626	-0.155678	-1.89908	0.117283	1	ex_11
SOGA3	0.0913273	0.178855	0.00379949	2.04504	0.117573	1	ex_11
NLGN4X	0.0103069	0.10643	-0.085816	0.21016	0.118513	1	ex_11
CDC123	-0.0586546	0.000410203	-0.117719	-1.94635	0.118561	1	ex_11
IPO5	-0.0908215	-0.0044929	-0.17715	-2.06197	0.118648	1	ex_11
ANO4	0.0561809	0.137398	-0.025036	1.35578	0.119182	1	ex_11
FZD3	-0.115399	0.00245816	-0.233257	-1.91908	0.119338	1	ex_11
MEGF8	0.0308771	0.067313	-0.00555869	1.66095	0.119511	1	ex_11
DYRK1A	-0.0694721	0.00780265	-0.146747	-1.76206	0.119683	1	ex_11
PDE7A	-0.0358679	0.0331657	-0.104902	-1.01834	0.119855	1	ex_11
SMAP1	0.128845	0.260275	-0.00258555	1.92141	0.120275	1	ex_11
DZIP3	-0.0890216	-0.00155935	-0.176484	-1.99491	0.120352	1	ex_11
PEX1	-0.0639024	-0.00386058	-0.123944	-2.08599	0.120426	1	ex_11
KCNJ6	0.136786	0.272714	0.000858149	1.97234	0.120515	1	ex_11
OXNAD1	-0.0918009	-0.000236996	-0.183365	-1.96504	0.121358	1	ex_11
ANK3	-0.114212	-0.00780447	-0.22062	-2.10372	0.121831	1	ex_11
MIA2	-0.0606734	-0.00218639	-0.11916	-2.03323	0.121835	1	ex_11
TUBA1A	-0.260963	0.215233	-0.737159	-1.07409	0.121839	1	ex_11
RBMX	-0.0555975	-0.00199006	-0.109205	-2.03272	0.121866	1	ex_11
ZFP64	-0.0179485	0.0261811	-0.0620781	-0.797162	0.121896	1	ex_11
SLC5A3	0.123965	0.284302	-0.0363723	1.51535	0.122165	1	ex_11
CDKL3	-0.0251416	0.0144073	-0.0646905	-1.24597	0.122395	1	ex_11
LPIN1	-0.0742429	-0.00401234	-0.144473	-2.07194	0.122701	1	ex_11
TRIM13	-0.0452223	0.0407155	-0.13116	-1.03137	0.122707	1	ex_11
URI1	-0.135632	-0.0016338	-0.26963	-1.98386	0.122879	1	ex_11
SEC61A2	-0.0311583	0.0551279	-0.117444	-0.707751	0.123036	1	ex_11
PAPSS1	-0.0945129	-0.00381134	-0.185215	-2.04232	0.123502	1	ex_11
ZBTB43	-0.0404655	0.0284158	-0.109347	-1.15141	0.123847	1	ex_11
PDS5B	0.122403	0.247748	-0.00294118	1.91397	0.123947	1	ex_11
FUT9	-0.0772628	0.0271707	-0.181696	-1.45004	0.123963	1	ex_11
KCNMB4	-0.0880786	0.0349889	-0.211146	-1.40273	0.123984	1	ex_11
PWWP3A	-0.105681	-0.0025587	-0.208803	-2.0086	0.124035	1	ex_11
BCL2	-0.0956165	0.0234298	-0.214663	-1.57422	0.124246	1	ex_11
XXYLT1	-0.0309823	0.00573203	-0.0676967	-1.65396	0.124369	1	ex_11
ZCCHC7	-0.12827	0.0236628	-0.280203	-1.65471	0.124531	1	ex_11
PRKAR1B	-0.0713911	0.00768842	-0.150471	-1.76941	0.124651	1	ex_11
OTUD7A	-0.227995	0.00961254	-0.465602	-1.88067	0.124851	1	ex_11
DIP2B	-0.0943677	-0.000763798	-0.187972	-1.97596	0.124907	1	ex_11
RBFOX1	0.397823	4.66928	-3.87363	0.182542	0.124915	1	ex_11
CHKA	-0.0900669	0.0112054	-0.191339	-1.7431	0.125178	1	ex_11
MAK	-0.19071	0.0760541	-0.457474	-1.40118	0.125536	1	ex_11
ROCK2	0.0633237	0.162747	-0.0360992	1.24833	0.12575	1	ex_11
FOXO3	-0.0701695	0.0131101	-0.153449	-1.65142	0.126068	1	ex_11
STRADB	-0.163462	0.0395259	-0.36645	-1.57832	0.126381	1	ex_11
MTERF4	-0.0749638	0.00817278	-0.1581	-1.76729	0.126949	1	ex_11
SLC25A26	-0.0598867	-0.000327891	-0.119445	-1.97075	0.12695	1	ex_11
NUMB	-0.086478	-0.000267629	-0.172688	-1.96605	0.127077	1	ex_11
TRPC5	-0.061014	0.0319696	-0.153998	-1.28609	0.127344	1	ex_11
FBXW4	-0.0911738	0.0010115	-0.183359	-1.93846	0.127497	1	ex_11
APLP1	-0.191303	0.0724532	-0.45506	-1.42157	0.127581	1	ex_11
ZMYM4	0.0784346	0.164316	-0.00744671	1.79002	0.127637	1	ex_11
CMC2	-0.108172	0.00239211	-0.218736	-1.91756	0.127647	1	ex_11
C11orf54	-0.0164456	0.0243921	-0.0572832	-0.78929	0.127711	1	ex_11
FAM174B	0.0344352	0.0754831	-0.00661265	1.64422	0.127835	1	ex_11
POU2F1	-0.0994711	-0.00177191	-0.19717	-1.99551	0.127901	1	ex_11
FRYL	0.0916537	0.186772	-0.00346461	1.88857	0.128112	1	ex_11
RNF115	0.0284807	0.0846328	-0.0276713	0.994108	0.128309	1	ex_11
GALNT7	-0.0837468	0.000644825	-0.168138	-1.94499	0.128352	1	ex_11
MED27	-0.0808051	0.0115043	-0.173115	-1.7157	0.128441	1	ex_11
GLYR1	-0.0565035	0.00304641	-0.116053	-1.8597	0.128784	1	ex_11
GPR107	-0.00752954	0.053725	-0.0687841	-0.240923	0.128814	1	ex_11
GSTCD	-0.0601879	0.0113651	-0.131741	-1.64865	0.12932	1	ex_11
JAK1	-0.136428	0.0202927	-0.293148	-1.70618	0.129426	1	ex_11
SEC16A	-0.0542304	-0.000827532	-0.107633	-1.99034	0.129629	1	ex_11
FNIP1	0.0347446	0.102748	-0.033259	1.00139	0.129702	1	ex_11
ADAR	0.0720463	0.144251	-0.000157895	1.95568	0.129829	1	ex_11
PSMB7	-0.0676646	0.00457857	-0.139908	-1.83575	0.130065	1	ex_11
SCN8A	0.0650523	0.151267	-0.0211622	1.47887	0.130147	1	ex_11
ZNF720	0.0279521	0.0731839	-0.0172797	1.21121	0.130157	1	ex_11
PTPDC1	-0.0525531	0.0183882	-0.123494	-1.45193	0.130397	1	ex_11
SREBF2	-0.0705107	0.0319688	-0.17299	-1.34855	0.130442	1	ex_11
IFT57	-0.0713133	0.0142858	-0.156912	-1.63286	0.130598	1	ex_11
ARL5A	0.0632819	0.134104	-0.00753983	1.7513	0.130841	1	ex_11
ZDHHC20	0.0317753	0.100789	-0.0372387	0.902404	0.13095	1	ex_11
SELENOI	-0.0594886	0.014604	-0.133581	-1.57365	0.130983	1	ex_11
REPS2	0.0733376	0.155771	-0.00909557	1.7437	0.130991	1	ex_11
DAPK1	0.125993	0.267751	-0.0157647	1.742	0.131136	1	ex_11
CIBAR1	-0.0262855	0.0649143	-0.117485	-0.564898	0.131297	1	ex_11
STAT3	-0.0177064	0.0195378	-0.0549505	-0.931792	0.131393	1	ex_11
GRIA4	0.142965	0.284787	0.00114295	1.97576	0.13149	1	ex_11
SOX5	0.191116	0.382576	-0.000343153	1.95645	0.13151	1	ex_11
PHLPP2	0.0110839	0.0620094	-0.0398417	0.426583	0.131757	1	ex_11
MFAP3L	0.025184	0.0568199	-0.0064519	1.56024	0.131769	1	ex_11
TESPA1	-0.0879724	0.00135062	-0.177295	-1.93033	0.131962	1	ex_11
DCBLD2	0.0277365	0.0879065	-0.0324335	0.903482	0.132048	1	ex_11
TAMM41	-0.0625159	0.0134014	-0.138433	-1.61398	0.13281	1	ex_11
CFDP1	-0.00447094	0.061413	-0.0703549	-0.133005	0.133217	1	ex_11
C7orf50	-0.0311247	0.00926759	-0.0715169	-1.51027	0.133384	1	ex_11
ATM	0.0736838	0.14781	-0.000442521	1.94826	0.1336	1	ex_11
WASHC5	-0.0407744	0.0047697	-0.0863184	-1.7547	0.133805	1	ex_11
CTNND2	0.0373353	0.205836	-0.131165	0.434277	0.133958	1	ex_11
FRRS1L	-0.100405	-0.00155383	-0.199257	-1.99077	0.134102	1	ex_11
PLCL1	0.146229	0.293107	-0.000648496	1.95131	0.134434	1	ex_11
DNAJC3	-0.0410338	0.0238119	-0.105879	-1.24025	0.13446	1	ex_11
PSIP1	0.100841	0.205706	-0.00402472	1.88474	0.134484	1	ex_11
CDC25B	0.0120751	0.0434836	-0.0193333	0.753517	0.134706	1	ex_11
UBE2H	0.0801393	0.157819	0.00245933	2.02202	0.134876	1	ex_11
BCLAF1	0.0723882	0.157737	-0.012961	1.66233	0.134958	1	ex_11
USP54	-0.080786	-0.000475713	-0.161096	-1.97157	0.135236	1	ex_11
PHF20	0.0188594	0.0590211	-0.0213023	0.920373	0.135809	1	ex_11
ZNF273	0.0557793	0.132908	-0.0213495	1.41744	0.135824	1	ex_11
AP3S2	0.0378765	0.0830269	-0.00727389	1.64421	0.136163	1	ex_11
SEC16B	-0.0641015	0.0186262	-0.146829	-1.51868	0.136311	1	ex_11
PGBD5	-0.00982787	0.0697968	-0.0894525	-0.241913	0.137197	1	ex_11
TTBK2	0.0716279	0.146724	-0.00346857	1.86944	0.137203	1	ex_11
SAMD4A	-0.0457683	0.0246943	-0.116231	-1.27308	0.137213	1	ex_11
DENND11	-0.0244396	0.0411449	-0.090024	-0.730366	0.137325	1	ex_11
ABHD18	-0.0164824	0.031129	-0.0640939	-0.678512	0.13736	1	ex_11
FAP	0.10619	0.245143	-0.0327636	1.49783	0.137743	1	ex_11
RPL41	-0.229681	0.668815	-1.12818	-0.501022	0.137941	1	ex_11
SLC11A2	-0.0598787	-0.00103616	-0.118721	-1.99448	0.137976	1	ex_11
HBP1	-0.0857678	-0.0019992	-0.169536	-2.00674	0.138037	1	ex_11
HEXA	-0.0033686	0.028307	-0.0350442	-0.208436	0.138499	1	ex_11
WDR59	-0.0554717	0.0093306	-0.120274	-1.67776	0.138534	1	ex_11
BLOC1S6	-0.0959017	0.00664604	-0.198449	-1.83294	0.138601	1	ex_11
RHBDL3	0.037049	0.112671	-0.0385733	0.960229	0.138735	1	ex_11
CTTN	-0.0366737	0.0328456	-0.106193	-1.03395	0.13883	1	ex_11
NARS2	0.00291919	0.0474485	-0.0416101	0.128488	0.138881	1	ex_11
DNAH14	-0.145832	0.0186841	-0.310348	-1.73737	0.138918	1	ex_11
BCR	-0.0327138	0.0252288	-0.0906565	-1.10658	0.13903	1	ex_11
POT1	-0.0581967	-0.00060301	-0.11579	-1.98048	0.13916	1	ex_11
SLAIN1	-0.0207979	0.042827	-0.0844229	-0.64068	0.139374	1	ex_11
PACRGL	-0.0772931	-0.000795808	-0.15379	-1.98035	0.139384	1	ex_11
USP11	-0.136943	0.0398831	-0.31377	-1.51789	0.139428	1	ex_11
ATXN7	0.000475465	0.0614288	-0.0604779	0.0152886	0.139444	1	ex_11
EFR3A	0.117734	0.234781	0.000687424	1.97147	0.139644	1	ex_11
ACAT1	-0.0436653	0.00205171	-0.0893824	-1.872	0.139748	1	ex_11
EPHA4	-0.00489045	0.0855582	-0.0953391	-0.105973	0.140116	1	ex_11
PTPRK	0.145117	0.375171	-0.0849378	1.23633	0.140197	1	ex_11
MLLT3	0.0918823	0.272715	-0.0889505	0.99587	0.140612	1	ex_11
CYP4X1	-0.0957715	0.0198891	-0.211432	-1.62293	0.140944	1	ex_11
TTC39B	0.0250798	0.101343	-0.0511832	0.644551	0.141129	1	ex_11
HNRNPC	-0.0788526	0.000769224	-0.158474	-1.94103	0.141269	1	ex_11
WDPCP	-0.138092	0.0165422	-0.292727	-1.75029	0.141305	1	ex_11
CBFA2T2	-0.0696182	0.0146868	-0.153923	-1.61852	0.141502	1	ex_11
POM121	-0.0441122	0.0249247	-0.113149	-1.25235	0.141688	1	ex_11
CACUL1	-0.0409014	0.0150066	-0.0968093	-1.43388	0.142478	1	ex_11
CPQ	-0.110677	0.0182797	-0.239634	-1.68214	0.14267	1	ex_11
MACIR	-0.0715702	0.0204523	-0.163593	-1.52436	0.143172	1	ex_11
HDAC2	0.061741	0.135466	-0.011984	1.64137	0.143219	1	ex_11
NSUN6	-0.051805	0.00394573	-0.107556	-1.82125	0.1434	1	ex_11
MED13L	0.047419	0.155444	-0.0606061	0.860351	0.143798	1	ex_11
VPS13B	-0.09697	0.00294991	-0.19689	-1.9021	0.144106	1	ex_11
PAK5	-0.10905	0.019564	-0.237664	-1.66183	0.144228	1	ex_11
PAG1	0.0929487	0.188049	-0.00215123	1.91563	0.144229	1	ex_11
EXD2	0.046719	0.102459	-0.00902072	1.64277	0.144251	1	ex_11
STXBP5L	0.0377891	0.191098	-0.11552	0.483112	0.144846	1	ex_11
UBXN2A	-0.012261	0.0168173	-0.0413393	-0.826426	0.144906	1	ex_11
CNR1	-0.126681	0.0107601	-0.264122	-1.80652	0.145079	1	ex_11
ALDH1L2	-0.034747	0.0786314	-0.148125	-0.600669	0.145202	1	ex_11
ADCY2	-0.137997	-0.00209436	-0.2739	-1.99017	0.145754	1	ex_11
ZNF718	0.020859	0.0939478	-0.0522298	0.55936	0.146087	1	ex_11
CNTN5	0.190958	0.419172	-0.0372561	1.64	0.146157	1	ex_11
DNAJC6	-0.0971912	0.00599615	-0.200379	-1.84607	0.146492	1	ex_11
CSMD1	0.207762	0.444208	-0.0286838	1.7222	0.146755	1	ex_11
NUBPL	-0.0384068	0.0386985	-0.115512	-0.976275	0.146918	1	ex_11
R3HDM1	0.0384831	0.172319	-0.0953527	0.563567	0.147203	1	ex_11
CAPZA2	-0.0759109	0.0274357	-0.179257	-1.43965	0.147241	1	ex_11
ATG13	0.0299131	0.0746313	-0.014805	1.31107	0.147418	1	ex_11
RASA2	-0.0914196	0.00526758	-0.188107	-1.85318	0.147483	1	ex_11
NRG3	0.045337	0.237747	-0.147073	0.461822	0.147562	1	ex_11
LMO3	0.116734	0.248895	-0.0154275	1.73117	0.147638	1	ex_11
CDC16	-0.0374248	0.0279915	-0.102841	-1.1213	0.147812	1	ex_11
NUP214	0.0169323	0.06786	-0.0339955	0.651641	0.147861	1	ex_11
CBX3	0.0467824	0.157033	-0.063468	0.831669	0.147907	1	ex_11
RCN2	-0.108223	0.00528405	-0.22173	-1.86872	0.148183	1	ex_11
SOS2	0.0202072	0.0802632	-0.0398488	0.659475	0.148213	1	ex_11
CXXC4	0.224211	0.451835	-0.00341365	1.93057	0.148284	1	ex_11
TRIM44	-0.104191	0.00513275	-0.213514	-1.86794	0.148346	1	ex_11
RAPGEFL1	-0.0372254	0.0042826	-0.0787334	-1.75774	0.148744	1	ex_11
DZANK1	-0.0106743	0.0723224	-0.0936711	-0.252074	0.14889	1	ex_11
PRPF40A	0.0489284	0.106853	-0.00899609	1.65557	0.149002	1	ex_11
LIN7A	0.0936687	0.201193	-0.0138553	1.70741	0.149141	1	ex_11
NCOA2	-0.100012	0.00859468	-0.208619	-1.80486	0.149468	1	ex_11
CDK18	-0.0371822	0.017972	-0.0923364	-1.32131	0.149568	1	ex_11
FTH1	-0.365333	1.30829	-2.03896	-0.427838	0.149833	1	ex_11
TMLHE	-0.0782312	0.0473757	-0.203838	-1.22072	0.149896	1	ex_11
RPGRIP1L	-0.0490132	0.0269188	-0.124945	-1.26513	0.150136	1	ex_11
TRIM9	-0.101638	0.0181548	-0.22143	-1.66293	0.150257	1	ex_11
SAFB2	0.0343868	0.0778109	-0.00903743	1.55206	0.150321	1	ex_11
SMC5	0.0500659	0.11294	-0.0128078	1.56071	0.150608	1	ex_11
DDI2	-0.054475	0.0057336	-0.114684	-1.77332	0.151073	1	ex_11
ZNF33A	0.0305911	0.0860959	-0.0249138	1.08022	0.15142	1	ex_11
MDM2	-0.00931279	0.0431513	-0.0617769	-0.347909	0.151483	1	ex_11
TIA1	-0.0658794	0.0439121	-0.175671	-1.17606	0.151534	1	ex_11
FAM120A	-0.054069	0.015353	-0.123491	-1.52651	0.151668	1	ex_11
SLC30A5	-0.0372065	0.0049701	-0.0793832	-1.729	0.15198	1	ex_11
ANAPC5	-0.052907	0.042289	-0.148103	-1.08929	0.152026	1	ex_11
ANGEL2	8.00085e-05	0.0754083	-0.0752483	0.00208174	0.152061	1	ex_11
UST	-0.224092	0.0544053	-0.502589	-1.57708	0.152325	1	ex_11
TTC5	-0.0400637	0.0101135	-0.0902409	-1.56492	0.152402	1	ex_11
SUSD6	-0.0298087	0.00759674	-0.0672141	-1.56191	0.152582	1	ex_11
BBS1	-0.0136896	0.0231807	-0.0505599	-0.727718	0.152648	1	ex_11
HS3ST4	0.168837	0.373889	-0.0362149	1.61381	0.15267	1	ex_11
NEXMIF	-0.0673743	0.000800062	-0.135549	-1.93696	0.152698	1	ex_11
DNAH7	-0.105023	0.00507719	-0.215122	-1.86958	0.152824	1	ex_11
WAC	-0.0673133	0.0208726	-0.155499	-1.49606	0.153368	1	ex_11
ZNF568	-0.0681783	0.00433122	-0.140688	-1.84289	0.153412	1	ex_11
ATG4B	-0.0399123	0.0105177	-0.0903424	-1.55119	0.153478	1	ex_11
PPP3CC	-0.0475007	0.0244632	-0.119465	-1.2937	0.15348	1	ex_11
ZZEF1	0.00833291	0.0750068	-0.0583409	0.244957	0.153517	1	ex_11
MACF1	0.206437	0.438558	-0.0256845	1.74309	0.153525	1	ex_11
ZEB1	0.0914166	0.220035	-0.0372022	1.39306	0.153544	1	ex_11
CNTRL	0.0363235	0.0865388	-0.0138918	1.41775	0.153587	1	ex_11
ESCO1	0.0175505	0.0473933	-0.0122922	1.15265	0.15373	1	ex_11
SUPT20H	0.00592303	0.0555432	-0.0436972	0.233955	0.153764	1	ex_11
OXSR1	-0.0422269	0.0133248	-0.0977787	-1.48984	0.153854	1	ex_11
TENT2	-0.105213	0.00441979	-0.214846	-1.88095	0.153976	1	ex_11
CD46	-0.0823477	0.0144828	-0.179178	-1.66681	0.153984	1	ex_11
ANAPC4	-0.0622439	0.000192367	-0.12468	-1.95393	0.154055	1	ex_11
ADAM22	0.0687213	0.13811	-0.000667532	1.94111	0.15436	1	ex_11
EFCAB6	-0.081244	0.0110444	-0.173532	-1.72541	0.154461	1	ex_11
PIP5K1B	-0.0172127	0.0854067	-0.119832	-0.328751	0.154744	1	ex_11
MTUS2	0.215485	0.460917	-0.0299469	1.72082	0.154782	1	ex_11
GPRASP1	-0.0785359	0.0455529	-0.202625	-1.24046	0.155111	1	ex_11
TBK1	-0.0627759	0.00249935	-0.128051	-1.88492	0.155392	1	ex_11
SSH1	0.014473	0.0477235	-0.0187776	0.853114	0.155461	1	ex_11
GCFC2	-0.0969174	0.00455056	-0.198385	-1.87207	0.155662	1	ex_11
SLC49A4	0.0461523	0.10529	-0.0129852	1.5296	0.156133	1	ex_11
ERBIN	-0.0686306	0.00744847	-0.14471	-1.76807	0.156138	1	ex_11
CCDC82	0.090183	0.18192	-0.00155361	1.92677	0.1562	1	ex_11
EIF5B	-0.056262	0.0388224	-0.151346	-1.15972	0.156616	1	ex_11
CDS2	-0.0295649	0.0298936	-0.0890234	-0.974566	0.157067	1	ex_11
EEPD1	0.0345166	0.0834607	-0.0144274	1.38222	0.157111	1	ex_11
EIF3E	0.0714361	0.145795	-0.00292284	1.88292	0.157152	1	ex_11
ADD2	-0.0712255	0.00531253	-0.147764	-1.82392	0.157461	1	ex_11
DGKZ	-0.0556274	0.0311701	-0.142425	-1.25612	0.15759	1	ex_11
MYO19	-0.0181243	0.0146914	-0.0509401	-1.0825	0.157719	1	ex_11
PPP2R5C	-0.0856429	0.0101006	-0.181386	-1.7532	0.157935	1	ex_11
ARNT	-0.0244472	0.0294621	-0.0783564	-0.888819	0.157939	1	ex_11
RBM41	0.0281546	0.0767213	-0.0204121	1.13621	0.158086	1	ex_11
TDP2	0.0482865	0.101556	-0.0049828	1.77663	0.158311	1	ex_11
KCNK1	-0.0924144	0.00707608	-0.191905	-1.82057	0.158313	1	ex_11
FAXC	-0.0654889	0.00114367	-0.132122	-1.92632	0.158454	1	ex_11
GMPS	-0.028009	0.0460562	-0.102074	-0.741194	0.158495	1	ex_11
MAGED1	-0.0366558	0.0452852	-0.118597	-0.876778	0.158583	1	ex_11
RAD51C	0.0528116	0.128973	-0.0233495	1.35908	0.158629	1	ex_11
FTL	-0.390634	0.458791	-1.24006	-0.901349	0.15887	1	ex_11
GGT7	-0.0642798	0.00700875	-0.135568	-1.76727	0.158924	1	ex_11
NRXN3	-0.193696	0.00575796	-0.393149	-1.90338	0.158989	1	ex_11
NAP1L4	-0.0681647	0.00383346	-0.140163	-1.85561	0.159071	1	ex_11
VPS4B	-0.070049	0.00172452	-0.141823	-1.91287	0.15909	1	ex_11
CEP57	0.0623519	0.133941	-0.00923716	1.70707	0.159201	1	ex_11
TMEM67	-0.0627165	0.0191732	-0.144606	-1.50107	0.15945	1	ex_11
KDM3B	-0.0455697	0.018842	-0.109981	-1.38663	0.159642	1	ex_11
ATG5	-0.0541028	0.0299833	-0.138189	-1.26108	0.159654	1	ex_11
TCERG1	0.10029	0.207652	-0.00707227	1.83085	0.160235	1	ex_11
MRPS5	-0.0204898	0.0755053	-0.116485	-0.418347	0.160947	1	ex_11
TMEFF2	-0.152498	0.0279458	-0.332942	-1.65642	0.161443	1	ex_11
SCARB1	-0.0031592	0.0113115	-0.0176299	-0.427894	0.162354	1	ex_11
TMEM181	-0.0532252	0.0157152	-0.122166	-1.51318	0.162612	1	ex_11
NUDCD3	-0.0150563	0.0578215	-0.0879341	-0.404922	0.163419	1	ex_11
KIZ	0.0525028	0.111186	-0.00618074	1.75353	0.163658	1	ex_11
ERI3	-0.0719308	0.00111695	-0.144978	-1.92999	0.163695	1	ex_11
PHTF2	-0.0750975	0.00824233	-0.158437	-1.76612	0.163805	1	ex_11
ATP6V0E2	-0.0708761	0.010762	-0.152514	-1.70159	0.164292	1	ex_11
IFT43	-0.0715454	0.00713098	-0.150222	-1.78232	0.164359	1	ex_11
THRAP3	-0.0314689	0.0241804	-0.0871182	-1.10833	0.164461	1	ex_11
CCNC	-0.0815374	0.00942997	-0.172505	-1.75679	0.164656	1	ex_11
CAMKK2	-0.0777648	0.00768426	-0.163214	-1.78371	0.164896	1	ex_11
INTU	-0.0552752	0.0397978	-0.150348	-1.13952	0.164997	1	ex_11
PNISR	0.19679	0.422077	-0.0284973	1.71204	0.165578	1	ex_11
CRMP1	-0.0102033	0.0527789	-0.0731854	-0.317519	0.165579	1	ex_11
UNC79	-0.0669448	0.0568726	-0.190762	-1.0597	0.16566	1	ex_11
FBXO16	-0.0831087	0.0254334	-0.191651	-1.50071	0.166421	1	ex_11
ACIN1	0.0227219	0.0681089	-0.0226652	0.981205	0.166778	1	ex_11
NSD3	-0.0148595	0.0595158	-0.0892348	-0.391582	0.166942	1	ex_11
MBNL2	0.0833823	0.168792	-0.00202751	1.91344	0.167257	1	ex_11
TBRG1	-0.0825109	0.02362	-0.188642	-1.52376	0.16751	1	ex_11
BCL11A	-0.0915185	0.0147803	-0.197817	-1.68744	0.167527	1	ex_11
CAPZA1	-0.0684274	0.00251253	-0.139367	-1.89055	0.167551	1	ex_11
NOL10	-0.054295	0.0182345	-0.126824	-1.46721	0.167683	1	ex_11
CAMK2G	0.076145	0.154994	-0.00270454	1.89274	0.167899	1	ex_11
SLIT2	0.17142	0.44523	-0.10239	1.22705	0.168009	1	ex_11
ARMC9	0.115174	0.247843	-0.017494	1.70152	0.168081	1	ex_11
EPHB1	0.0633926	0.160128	-0.0333423	1.28441	0.168548	1	ex_11
WIPI2	0.019607	0.084821	-0.0456069	0.589276	0.168615	1	ex_11
CHD2	0.0747918	0.156164	-0.00658009	1.80147	0.168684	1	ex_11
CKAP5	0.0554132	0.120901	-0.0100745	1.65845	0.168686	1	ex_11
USP49	-0.0451507	0.0175114	-0.107813	-1.41224	0.16954	1	ex_11
CSMD2	0.191851	0.444151	-0.0604487	1.49037	0.169708	1	ex_11
TMED8	0.000463222	0.066982	-0.0660556	0.0136487	0.169797	1	ex_11
MTSS1	-0.000110125	0.055204	-0.0554242	-0.00390209	0.16984	1	ex_11
SUGT1	0.0861531	0.186809	-0.0145025	1.67757	0.169885	1	ex_11
WDR19	0.0820995	0.16987	-0.00567056	1.83334	0.170833	1	ex_11
PHACTR3	-0.0940501	0.0456574	-0.233758	-1.31943	0.17094	1	ex_11
HPCAL4	-0.123674	0.00903551	-0.256383	-1.82652	0.170968	1	ex_11
BORCS5	-0.0636908	0.018504	-0.145886	-1.51873	0.171023	1	ex_11
PPM1H	-0.0771103	0.0536939	-0.207915	-1.15542	0.171247	1	ex_11
AP2A1	-0.0603761	0.0246245	-0.145377	-1.39217	0.171292	1	ex_11
ATCAY	-0.0940614	0.0129439	-0.201067	-1.72288	0.171341	1	ex_11
THOC1	-0.0306424	0.0333767	-0.0946614	-0.938125	0.171378	1	ex_11
SAE1	-0.0295566	0.00746601	-0.0665793	-1.56472	0.171401	1	ex_11
RNF157	0.0549593	0.118588	-0.0086689	1.69293	0.171422	1	ex_11
ZNF667	-0.0340876	0.0167431	-0.0849184	-1.31437	0.171565	1	ex_11
RPL37	-0.131485	0.111795	-0.374766	-1.0593	0.171568	1	ex_11
JAZF1	-0.10126	0.0296386	-0.232159	-1.51618	0.171826	1	ex_11
LRRC8D	-0.00290188	0.0657275	-0.0715313	-0.0828738	0.173132	1	ex_11
MRPS31	-0.0363286	0.0417055	-0.114363	-0.912457	0.173661	1	ex_11
KLHL7	-0.0581766	0.0052215	-0.121575	-1.79854	0.173858	1	ex_11
CLUAP1	-0.0452936	0.0179008	-0.108488	-1.40477	0.174076	1	ex_11
PFKP	0.0542493	0.14201	-0.0335113	1.21155	0.17439	1	ex_11
PLA2G12A	-0.045473	0.0158208	-0.106767	-1.45407	0.174888	1	ex_11
INIP	-0.0603697	0.0111102	-0.13185	-1.65533	0.174996	1	ex_11
USP28	-0.0516337	0.00896855	-0.112236	-1.66991	0.175146	1	ex_11
BAZ2A	-0.0123558	0.00547865	-0.0301902	-1.35787	0.17518	1	ex_11
AKAP12	0.0508533	0.109416	-0.00770908	1.70196	0.175592	1	ex_11
RIMS2	0.12041	0.256468	-0.0156466	1.73457	0.175628	1	ex_11
LARGE1	-0.201768	0.0708259	-0.474362	-1.45072	0.175741	1	ex_11
HECW2	-0.0960709	0.00929979	-0.201442	-1.78698	0.175877	1	ex_11
TM9SF3	-0.049986	0.04493	-0.144902	-1.03218	0.175885	1	ex_11
EHMT1	0.079059	0.173734	-0.0156161	1.63668	0.176096	1	ex_11
HNRNPU	0.0377736	0.110446	-0.034899	1.01875	0.176206	1	ex_11
ABCA6	0.0567618	0.14282	-0.0292965	1.29274	0.17641	1	ex_11
ZNF827	-0.022928	0.0345967	-0.0804528	-0.781196	0.176583	1	ex_11
AGBL4	-0.111593	0.104073	-0.327259	-1.01415	0.176889	1	ex_11
ATP8A2	0.159747	0.334986	-0.0154924	1.78669	0.176913	1	ex_11
SRPK2	-0.10129	0.016294	-0.218875	-1.68837	0.177131	1	ex_11
SND1	0.092092	0.197536	-0.0133524	1.71177	0.177193	1	ex_11
NAA50	0.0534824	0.110406	-0.00344096	1.84149	0.177206	1	ex_11
BTBD3	0.0510429	0.127663	-0.0255777	1.30568	0.177671	1	ex_11
SF3B3	-0.0570656	0.00427031	-0.118402	-1.82351	0.177701	1	ex_11
RAB7A	-0.0425415	0.0258217	-0.110905	-1.21966	0.177706	1	ex_11
PLCL2	-0.0850815	0.00491725	-0.17508	-1.85288	0.177865	1	ex_11
RABGEF1	-0.0664467	0.0101401	-0.143033	-1.70046	0.178526	1	ex_11
ANKRD17	-0.0429822	0.0698732	-0.155838	-0.746474	0.178622	1	ex_11
OSBPL8	-0.0840761	0.00677698	-0.174929	-1.81376	0.178812	1	ex_11
CEP295	-0.00378637	0.0789874	-0.0865601	-0.0896559	0.178868	1	ex_11
NUP160	-0.0532848	0.00666612	-0.113236	-1.74203	0.178882	1	ex_11
DNAJC16	-0.0435908	0.00694141	-0.0941231	-1.69073	0.179107	1	ex_11
PPP1R13B	-0.0532887	0.0291591	-0.135737	-1.26679	0.179484	1	ex_11
RFC1	0.0568801	0.129182	-0.0154216	1.54191	0.179486	1	ex_11
ANO6	0.038599	0.0974005	-0.0202024	1.28658	0.179551	1	ex_11
CERS6	0.0960943	0.202285	-0.0100969	1.77361	0.179673	1	ex_11
CBWD5	0.0852892	0.19183	-0.0212515	1.56901	0.179709	1	ex_11
CCDC146	0.0697342	0.149385	-0.00991625	1.71595	0.179729	1	ex_11
PKIG	-0.0533286	0.0138716	-0.120529	-1.55539	0.179763	1	ex_11
C5orf24	0.0795342	0.188674	-0.0296054	1.4283	0.180113	1	ex_11
METTL6	-0.0333779	0.0116753	-0.0784312	-1.45205	0.180217	1	ex_11
IFT80	-0.0263896	0.0571469	-0.109926	-0.619162	0.180233	1	ex_11
PISD	-0.0358345	0.00402005	-0.0756891	-1.76227	0.18047	1	ex_11
FBXO34	0.0449303	0.138616	-0.0487557	0.939967	0.18085	1	ex_11
CNNM1	0.0227259	0.0846885	-0.0392368	0.718851	0.180997	1	ex_11
BRWD3	0.0460797	0.0992458	-0.00708642	1.69872	0.181408	1	ex_11
CUL2	-0.051302	0.0118293	-0.114433	-1.59271	0.181654	1	ex_11
WDR48	-0.0265905	0.0480164	-0.101197	-0.698546	0.181897	1	ex_11
RUSC2	-0.0449939	0.00442533	-0.0944132	-1.78446	0.1819	1	ex_11
ZNF493	0.0453859	0.0965221	-0.00575028	1.73957	0.182008	1	ex_11
DTNB	-0.104205	0.0116358	-0.220046	-1.76309	0.182173	1	ex_11
NAE1	-0.00562707	0.0588127	-0.0700668	-0.17115	0.182521	1	ex_11
GTF2A1	-0.0201956	0.118836	-0.159227	-0.284703	0.183025	1	ex_11
SETDB2	-0.0415228	0.0160776	-0.0991232	-1.41289	0.183174	1	ex_11
TNIK	0.0855959	0.180393	-0.00920154	1.76972	0.183239	1	ex_11
NBEA	0.067857	0.189776	-0.0540622	1.09086	0.183256	1	ex_11
FAM13A	0.14738	0.306239	-0.0114783	1.81835	0.183586	1	ex_11
SORCS1	0.244191	0.531367	-0.0429861	1.66659	0.183768	1	ex_11
CYTH3	-0.0385829	0.0143988	-0.0915645	-1.42731	0.183971	1	ex_11
SYT14	-0.0914524	0.0114947	-0.194399	-1.74112	0.184118	1	ex_11
SHPRH	0.0830115	0.180479	-0.0144556	1.66928	0.184759	1	ex_11
NHLRC3	-0.0707769	0.00880571	-0.15036	-1.7431	0.18498	1	ex_11
TAF1B	-0.0407215	0.0125302	-0.0939732	-1.49878	0.185022	1	ex_11
STXBP6	0.0812176	0.192114	-0.0296791	1.43542	0.185063	1	ex_11
EMB	0.0639333	0.143073	-0.0152064	1.58337	0.185328	1	ex_11
NTM	0.204843	0.433122	-0.0234367	1.75874	0.185493	1	ex_11
PRPF4B	0.0851096	0.19928	-0.0290606	1.46108	0.185705	1	ex_11
NCALD	-0.173534	0.0301966	-0.377265	-1.66946	0.186088	1	ex_11
USP32	-0.0554542	0.0172488	-0.128157	-1.49496	0.186182	1	ex_11
ZFR2	-0.0545771	0.0166556	-0.12581	-1.50169	0.186379	1	ex_11
ATXN1	-0.169884	0.0539618	-0.39373	-1.48748	0.186418	1	ex_11
ZNF337	-0.034321	0.0100849	-0.0787269	-1.51484	0.186936	1	ex_11
KIAA1328	-0.0783009	0.0170539	-0.173656	-1.60943	0.187013	1	ex_11
DDX42	0.0611186	0.145396	-0.0231587	1.42138	0.187098	1	ex_11
EDEM3	-0.00671786	0.0518809	-0.0653166	-0.224694	0.187451	1	ex_11
PCLO	0.154601	0.326214	-0.0170121	1.76567	0.187546	1	ex_11
ACAP3	-0.0263782	0.00981009	-0.0625665	-1.42865	0.187633	1	ex_11
CCP110	0.00345669	0.071148	-0.0642346	0.100087	0.187773	1	ex_11
CELSR2	0.0312414	0.0730853	-0.0106025	1.46334	0.188891	1	ex_11
JAKMIP3	0.0678065	0.152174	-0.0165613	1.57523	0.188943	1	ex_11
TDRP	0.0094319	0.0455185	-0.0266547	0.512273	0.189023	1	ex_11
EIF3J	-0.0971931	0.00821387	-0.2026	-1.80723	0.189155	1	ex_11
PPP2R2B	0.0870188	0.267958	-0.0939207	0.942601	0.189737	1	ex_11
FAM162A	-0.0625082	0.00952439	-0.134541	-1.70081	0.189743	1	ex_11
SPOPL	-0.0289765	0.0185675	-0.0765204	-1.19453	0.190236	1	ex_11
KPNA6	-0.0189518	0.0394793	-0.0773829	-0.635703	0.190302	1	ex_11
SMIM8	-0.0475487	0.00754569	-0.102643	-1.69153	0.190374	1	ex_11
SRGAP2	-0.052704	0.0152345	-0.120643	-1.52046	0.190795	1	ex_11
ITSN1	0.0973361	0.204538	-0.00986531	1.7796	0.19098	1	ex_11
HERPUD2	-0.0130596	0.0295918	-0.0557111	-0.60013	0.191217	1	ex_11
CREG1	-0.0773294	0.0048188	-0.159478	-1.84499	0.191238	1	ex_11
FUT8	-0.0835243	0.00460734	-0.171656	-1.8575	0.191776	1	ex_11
MGAT4A	0.022782	0.0860399	-0.0404759	0.705871	0.191878	1	ex_11
GOLM1	-0.0544273	0.0113111	-0.120166	-1.62273	0.191928	1	ex_11
KATNBL1	-0.0756023	0.0081999	-0.159405	-1.76819	0.192331	1	ex_11
CNOT4	0.0331165	0.118001	-0.0517681	0.764652	0.192474	1	ex_11
MTMR6	-0.0621593	0.00861815	-0.132937	-1.72131	0.19252	1	ex_11
ROCK1	0.0415297	0.124938	-0.0418788	0.975881	0.192834	1	ex_11
GABRG3	-0.157863	0.0474295	-0.363156	-1.50715	0.194325	1	ex_11
ARHGAP5	0.0483631	0.141495	-0.0447685	1.01781	0.194675	1	ex_11
LUZP1	0.0628768	0.130723	-0.00496968	1.8164	0.194948	1	ex_11
STX3	-0.0644316	0.00854189	-0.137405	-1.73054	0.195146	1	ex_11
FBXO28	0.00164851	0.052875	-0.049578	0.0630733	0.19528	1	ex_11
TPM1	-0.0611299	0.0373093	-0.159569	-1.21712	0.19539	1	ex_11
MSH2	-0.0776497	0.00652124	-0.161821	-1.80811	0.195576	1	ex_11
PIAS2	-0.0652719	0.00464816	-0.135192	-1.82967	0.195732	1	ex_11
ARSG	-0.0399592	0.055519	-0.135437	-0.820278	0.195757	1	ex_11
DHX9	-0.0737787	0.00737598	-0.154933	-1.78183	0.19617	1	ex_11
EMSY	0.0369789	0.0850785	-0.0111208	1.50681	0.196803	1	ex_11
NR2C2	-0.0344156	0.015482	-0.0843132	-1.35183	0.197239	1	ex_11
UNC13A	-0.105357	0.0149767	-0.225691	-1.71603	0.197365	1	ex_11
MACROH2A1	-0.0517093	0.00494288	-0.108361	-1.78896	0.197432	1	ex_11
HDAC3	-0.04168	0.00791123	-0.0912712	-1.64729	0.197802	1	ex_11
TSC22D2	-0.0617192	0.0252731	-0.148712	-1.39055	0.197906	1	ex_11
ARMC8	-0.0823998	0.00964873	-0.174448	-1.75452	0.198465	1	ex_11
STARD9	0.0304421	0.0778515	-0.0169673	1.25852	0.198622	1	ex_11
EFHC1	0.0281701	0.0897819	-0.0334417	0.896132	0.199301	1	ex_11
ATP13A3	-0.0832451	0.012345	-0.178835	-1.70684	0.199462	1	ex_11
NEFM	0.0449594	0.152565	-0.0626461	0.818907	0.199729	1	ex_11
ZNF644	0.0621904	0.129942	-0.00556099	1.79909	0.199877	1	ex_11
DHX30	-0.0379535	0.0146827	-0.0905898	-1.41324	0.199885	1	ex_11
ECHDC1	-0.0723907	0.00897401	-0.153755	-1.74379	0.200125	1	ex_11
ELF2	0.0348161	0.0924659	-0.0228338	1.18367	0.200394	1	ex_11
INTS6L	-0.0933869	0.0503112	-0.237085	-1.27375	0.200901	1	ex_11
ANK2	0.00142905	0.185862	-0.183004	0.0151864	0.200909	1	ex_11
RPH3A	-0.139478	0.0375598	-0.316517	-1.54414	0.201	1	ex_11
IFRD1	-0.0951027	0.00972234	-0.199928	-1.77818	0.201001	1	ex_11
CWC27	0.0556829	0.134374	-0.0230085	1.38689	0.201152	1	ex_11
FAM120AOS	0.0157932	0.0412365	-0.00965002	1.2166	0.201333	1	ex_11
CLIP2	0.0403891	0.112214	-0.0314359	1.10214	0.201653	1	ex_11
SORBS2	-0.222855	0.0521741	-0.497884	-1.58815	0.201845	1	ex_11
TRA2A	-0.0676986	0.0325071	-0.167904	-1.32414	0.20186	1	ex_11
SMARCC1	0.0776405	0.176453	-0.0211723	1.54001	0.201922	1	ex_11
RIC3	-0.0597783	0.0242598	-0.143816	-1.39417	0.202254	1	ex_11
PLPP1	-0.0646557	0.0111607	-0.140472	-1.67144	0.202286	1	ex_11
EPHB2	-0.0183373	0.0112946	-0.0479692	-1.2129	0.202368	1	ex_11
TXLNG	0.00223673	0.0561201	-0.0516466	0.0813592	0.202393	1	ex_11
BOD1L1	0.0950863	0.215381	-0.0252088	1.54924	0.202458	1	ex_11
CRTC3	-0.0745567	0.0092902	-0.158404	-1.7428	0.20259	1	ex_11
ENOX1	-0.0933045	0.0766864	-0.263295	-1.07578	0.202627	1	ex_11
ZNF605	0.0225608	0.0551207	-0.0099992	1.35806	0.202631	1	ex_11
TRIM37	0.0377827	0.12392	-0.0483544	0.859707	0.202666	1	ex_11
MRPS25	-0.0821017	0.015199	-0.179402	-1.65381	0.20271	1	ex_11
POLR2J3	0.0728939	0.176462	-0.0306743	1.37947	0.202807	1	ex_11
STK24	-0.0437169	0.0232935	-0.110727	-1.27866	0.202831	1	ex_11
PCYT1A	-0.0295623	0.0121072	-0.0712319	-1.39049	0.203219	1	ex_11
USP24	0.0464252	0.11286	-0.0200101	1.36963	0.203268	1	ex_11
ERICH3	-0.0244532	0.0626273	-0.111534	-0.550381	0.203404	1	ex_11
BCAR3	-0.0880621	0.0238918	-0.200016	-1.54169	0.203487	1	ex_11
PGM2L1	-0.10437	0.0232207	-0.23196	-1.60326	0.203556	1	ex_11
FANCC	0.042721	0.104554	-0.0191117	1.35416	0.203856	1	ex_11
ATP6V1A	-0.0716404	0.0256132	-0.168894	-1.44378	0.20388	1	ex_11
MTFMT	-0.0524305	0.0271753	-0.132036	-1.29088	0.204346	1	ex_11
NQO2	-0.0390463	0.00459247	-0.0826851	-1.7537	0.204607	1	ex_11
INA	0.131582	0.34403	-0.0808648	1.21393	0.205058	1	ex_11
HLTF	-0.0805037	0.0119148	-0.172922	-1.70728	0.205257	1	ex_11
CDK5RAP2	0.056043	0.133977	-0.0218906	1.40943	0.205267	1	ex_11
ELAPOR1	-0.0528855	0.00975309	-0.115524	-1.65479	0.205426	1	ex_11
CDC42BPA	0.104651	0.233257	-0.0239558	1.59488	0.205437	1	ex_11
LZTS3	0.0764503	0.178068	-0.0251671	1.47455	0.205497	1	ex_11
RNF38	-0.0467808	0.00494929	-0.0985109	-1.77244	0.205649	1	ex_11
CACNA1C	0.349051	0.907461	-0.209358	1.22514	0.205982	1	ex_11
MARK4	-0.0196401	0.00832169	-0.0476019	-1.37666	0.206035	1	ex_11
RFLNA	-0.131041	0.0172389	-0.279321	-1.7321	0.206238	1	ex_11
CSRNP3	-0.0745686	0.0114326	-0.16057	-1.69941	0.206428	1	ex_11
UBAP2	-0.0456837	0.00648233	-0.0978498	-1.71641	0.20644	1	ex_11
ABCB7	0.0170027	0.0672716	-0.0332661	0.66293	0.206789	1	ex_11
IBTK	-0.0853752	0.0100757	-0.180826	-1.75307	0.207051	1	ex_11
TTL	-0.0431691	0.00945901	-0.0957972	-1.60769	0.207155	1	ex_11
KIF5B	0.0428378	0.108184	-0.0225088	1.28485	0.207178	1	ex_11
MTCH2	-0.0312834	0.00689304	-0.0694599	-1.60608	0.207506	1	ex_11
TYRO3	-0.0589901	0.00957346	-0.127554	-1.6863	0.207553	1	ex_11
PUS7L	-0.0393218	0.0523576	-0.131001	-0.840639	0.207882	1	ex_11
CCDC39	0.0607152	0.137075	-0.015645	1.5584	0.20803	1	ex_11
NDFIP1	-0.0847631	0.0284192	-0.197945	-1.46783	0.208085	1	ex_11
PPME1	-0.0101063	0.0760497	-0.0962623	-0.229908	0.208289	1	ex_11
KIAA0408	0.0915701	0.205167	-0.0220271	1.57992	0.208854	1	ex_11
ITPK1	-0.0717934	0.0329303	-0.176517	-1.34365	0.209109	1	ex_11
ST6GALNAC3	-0.0335199	0.0253269	-0.0923666	-1.11642	0.209265	1	ex_11
FAM155A	0.188416	0.428385	-0.0515519	1.53891	0.209529	1	ex_11
FAR1	-0.0929417	0.0124486	-0.198332	-1.72846	0.209619	1	ex_11
HS6ST1	0.0311989	0.0758109	-0.0134132	1.37068	0.209634	1	ex_11
GPATCH2	-0.0470544	0.0683461	-0.162455	-0.799172	0.209883	1	ex_11
RSRC1	0.0657377	0.144615	-0.0131399	1.63346	0.209981	1	ex_11
MNS1	0.028943	0.0702225	-0.0123365	1.37422	0.210098	1	ex_11
PRPF19	0.0441729	0.118726	-0.0303799	1.16129	0.21011	1	ex_11
ATF7IP2	-0.0112059	0.0480192	-0.0704309	-0.370842	0.2102	1	ex_11
TRAPPC9	-0.122926	0.0149573	-0.260809	-1.74735	0.210621	1	ex_11
VPS37B	-0.0348944	0.00601425	-0.075803	-1.67182	0.210823	1	ex_11
MAPT	-0.114519	0.02263	-0.251669	-1.63657	0.21086	1	ex_11
FKBP3	0.0656304	0.162785	-0.0315244	1.324	0.210948	1	ex_11
UCK2	-0.0200351	0.00832348	-0.0483938	-1.3847	0.210958	1	ex_11
CDHR3	0.0811597	0.180844	-0.018525	1.59573	0.21104	1	ex_11
TPCN1	-0.0162237	0.027422	-0.0598693	-0.728545	0.211043	1	ex_11
MINK1	-0.01888	0.0114558	-0.0492159	-1.21982	0.211056	1	ex_11
RALYL	0.0227104	0.201278	-0.155857	0.24927	0.211133	1	ex_11
SLC8A1	0.144241	0.314681	-0.0261995	1.65868	0.211588	1	ex_11
SPATA7	-0.110067	0.0176832	-0.237817	-1.68867	0.21164	1	ex_11
HNRNPM	-0.0511708	0.00659601	-0.108938	-1.73617	0.211898	1	ex_11
BAZ1B	0.0492408	0.10768	-0.00919799	1.65147	0.212236	1	ex_11
PPARGC1A	-0.0241596	0.0664871	-0.114806	-0.522379	0.21251	1	ex_11
SLAIN2	-0.0624301	0.0101998	-0.13506	-1.68471	0.212954	1	ex_11
STK38	0.00682558	0.0499339	-0.0362827	0.310332	0.21311	1	ex_11
MACO1	0.0699606	0.154697	-0.0147761	1.61819	0.213495	1	ex_11
SPOCK1	0.0405331	0.165736	-0.0846702	0.634516	0.213885	1	ex_11
HLF	0.102429	0.217406	-0.0125471	1.74608	0.213892	1	ex_11
CADM2	0.158567	0.361606	-0.044471	1.53068	0.214063	1	ex_11
ANKAR	-0.0704608	0.0100003	-0.150922	-1.71637	0.214455	1	ex_11
SYCP2L	-0.0852864	0.0250471	-0.19562	-1.51503	0.2145	1	ex_11
RHOBTB1	-0.0353897	0.0454941	-0.116273	-0.857557	0.214509	1	ex_11
HTT	-0.0621859	0.0242915	-0.148663	-1.40941	0.214628	1	ex_11
BAG4	0.0176803	0.0856484	-0.0502879	0.509837	0.214682	1	ex_11
FOXK2	-0.0243026	0.0276162	-0.0762214	-0.917437	0.215031	1	ex_11
ZC3H13	0.0811614	0.176401	-0.0140784	1.67024	0.215215	1	ex_11
DCC	-0.0793197	0.120882	-0.279522	-0.776535	0.215276	1	ex_11
CHPT1	-0.0583252	0.0553955	-0.172046	-1.00523	0.215533	1	ex_11
NUMA1	0.0525705	0.122412	-0.0172707	1.47529	0.216125	1	ex_11
NT5C2	-0.068694	0.0194791	-0.156867	-1.52697	0.216261	1	ex_11
MTG1	-0.0415679	0.0333959	-0.116532	-1.08681	0.216424	1	ex_11
KCNQ3	-0.292561	0.213275	-0.798398	-1.13359	0.216562	1	ex_11
RHOT1	0.0688511	0.14839	-0.0106877	1.6966	0.216608	1	ex_11
PCDH7	0.127911	0.288537	-0.0327155	1.56077	0.216664	1	ex_11
HDHD2	0.0303275	0.0898097	-0.0291547	0.999305	0.216686	1	ex_11
SLC6A15	0.0618851	0.138449	-0.0146793	1.58419	0.21717	1	ex_11
CCDC180	0.0190466	0.0511893	-0.0130962	1.1614	0.217318	1	ex_11
CPT1C	-0.0156256	0.00907726	-0.0403284	-1.23976	0.217404	1	ex_11
HBS1L	0.0693615	0.146863	-0.0081403	1.7541	0.217993	1	ex_11
AP2M1	-0.11013	0.0984373	-0.318696	-1.03492	0.218178	1	ex_11
TMEM59L	-0.132695	0.0660214	-0.331412	-1.30879	0.218547	1	ex_11
ARIH1	-0.0880971	0.0124768	-0.188671	-1.71682	0.21896	1	ex_11
INTS6	0.031877	0.109165	-0.0454105	0.808381	0.21917	1	ex_11
SLC9B2	-0.0497311	0.00779863	-0.107261	-1.69427	0.219244	1	ex_11
KCNC1	0.0721796	0.170805	-0.026446	1.43441	0.219266	1	ex_11
TMEM130	-0.0866628	0.0122734	-0.185599	-1.71682	0.219444	1	ex_11
FER	0.0974372	0.207557	-0.0126826	1.73423	0.219473	1	ex_11
R3HCC1L	-0.0654792	0.00908503	-0.140043	-1.72116	0.22073	1	ex_11
RARS1	-0.0407312	0.0189472	-0.10041	-1.3377	0.220884	1	ex_11
SARAF	-0.113411	0.0244711	-0.251294	-1.61211	0.221269	1	ex_11
SEMA4F	-0.0279954	0.00751042	-0.0635013	-1.54538	0.221299	1	ex_11
ARHGAP39	0.0237379	0.0623257	-0.01485	1.2057	0.221421	1	ex_11
GPR155	-0.0790049	0.0123276	-0.170338	-1.69542	0.22157	1	ex_11
DPYSL2	-0.0975546	0.0343985	-0.229508	-1.44903	0.221593	1	ex_11
STX12	-0.0470263	0.0131421	-0.107195	-1.53187	0.221638	1	ex_11
PCSK1	-0.0643193	0.0446653	-0.173304	-1.15671	0.221973	1	ex_11
KLHL3	-0.0418671	0.0357954	-0.11953	-1.0566	0.222196	1	ex_11
REEP1	-0.0524586	0.0112212	-0.116138	-1.61459	0.222198	1	ex_11
ZFAND3	-0.060791	0.0364043	-0.157986	-1.22586	0.22243	1	ex_11
P2RY14	-0.254857	0.266785	-0.776499	-0.957574	0.222476	1	ex_11
PRKAA2	-0.0436629	0.0347402	-0.122066	-1.09151	0.222749	1	ex_11
BMT2	0.0194462	0.0923055	-0.053413	0.523117	0.222935	1	ex_11
SCAI	-0.0840157	0.0546028	-0.222634	-1.18792	0.22299	1	ex_11
CCAR1	0.0637982	0.157894	-0.0302975	1.32888	0.223054	1	ex_11
CD200	-0.0841497	0.0136214	-0.181921	-1.6869	0.223497	1	ex_11
HNRNPD	-0.0674635	0.00955066	-0.144478	-1.71691	0.223773	1	ex_11
CUL5	-0.0587992	0.0119678	-0.129566	-1.6285	0.22405	1	ex_11
DDHD2	0.0384475	0.125353	-0.0484575	0.867104	0.224084	1	ex_11
DMTF1	0.0618244	0.144467	-0.0208183	1.46623	0.22414	1	ex_11
ZNF382	0.00627547	0.0562053	-0.0436544	0.24634	0.224187	1	ex_11
FAM98B	-0.0601009	0.0113221	-0.131524	-1.64927	0.224351	1	ex_11
ARID5B	0.100807	0.214238	-0.0126238	1.74184	0.224391	1	ex_11
NMNAT3	-0.058083	0.0318103	-0.147976	-1.2664	0.224405	1	ex_11
RABGAP1	-0.0563441	0.0157914	-0.12848	-1.5309	0.224527	1	ex_11
ZNF251	-0.0396449	0.0151199	-0.0944098	-1.41884	0.224653	1	ex_11
PPP3CA	0.0584781	0.195288	-0.078332	0.837767	0.22475	1	ex_11
CEP290	0.117037	0.267297	-0.0332236	1.5266	0.224777	1	ex_11
GMDS	-0.12351	0.0196636	-0.266683	-1.69078	0.224996	1	ex_11
GFM2	-0.0428511	0.0200813	-0.105783	-1.33455	0.225018	1	ex_11
MBTPS1	-0.055325	0.00985105	-0.120501	-1.66372	0.225203	1	ex_11
PUS7	-0.0625485	0.00888361	-0.133981	-1.71621	0.225497	1	ex_11
MARCHF6	0.048691	0.156347	-0.0589653	0.886456	0.226881	1	ex_11
SH3RF3	-0.105001	0.017393	-0.227396	-1.68144	0.227157	1	ex_11
STX2	-0.0545919	0.0107326	-0.119917	-1.63795	0.22748	1	ex_11
CDC42	-0.0981221	0.0186316	-0.214876	-1.64719	0.22775	1	ex_11
ACO2	0.040471	0.089969	-0.00902696	1.60252	0.227765	1	ex_11
APBA2	-0.104017	0.024266	-0.232299	-1.58922	0.228262	1	ex_11
INVS	0.0200684	0.112437	-0.0722997	0.425833	0.228556	1	ex_11
RIMS1	-0.0853213	0.0299237	-0.200566	-1.45105	0.228697	1	ex_11
SLC22A25	-0.206877	0.0844782	-0.498233	-1.39167	0.228776	1	ex_11
KCNH3	-0.0445831	0.0132094	-0.102376	-1.51198	0.228859	1	ex_11
CATSPER2	-0.100883	0.0147091	-0.216476	-1.71056	0.22887	1	ex_11
VIPR2	-0.0697228	0.0462556	-0.185701	-1.17827	0.229221	1	ex_11
SHLD2	-0.0350042	0.0143767	-0.0843852	-1.38934	0.229586	1	ex_11
TRPC1	-0.076771	0.0332468	-0.186789	-1.36767	0.229979	1	ex_11
ADD3	0.0213147	0.0626818	-0.0200524	1.00989	0.230134	1	ex_11
ERMP1	0.0143493	0.0359283	-0.00722976	1.30331	0.230135	1	ex_11
USP43	-0.108253	0.019801	-0.236306	-1.65689	0.230721	1	ex_11
RAD21	0.0730733	0.193657	-0.0475101	1.18773	0.230773	1	ex_11
SP3	-0.00592822	0.0573527	-0.0692092	-0.183611	0.230906	1	ex_11
TRAPPC10	-0.00265563	0.0392276	-0.0445388	-0.124273	0.231458	1	ex_11
CAPZB	-0.0590539	0.0205001	-0.138608	-1.45491	0.231985	1	ex_11
MTAP	0.000888172	0.0533425	-0.0515662	0.0331867	0.232057	1	ex_11
ACTG1	-0.164961	0.106976	-0.436898	-1.18894	0.232395	1	ex_11
ASCC3	0.0679992	0.150296	-0.0142972	1.61946	0.232724	1	ex_11
CDK6	-0.0326692	0.0390378	-0.104376	-0.892945	0.232805	1	ex_11
SMCHD1	0.0616548	0.145399	-0.0220892	1.44298	0.233042	1	ex_11
CFAP161	0.0176193	0.0561812	-0.0209425	0.895529	0.233115	1	ex_11
ADCY5	0.0325234	0.0785534	-0.0135066	1.38485	0.233133	1	ex_11
MAPKAPK5	-0.0331872	0.020406	-0.0867804	-1.21369	0.23344	1	ex_11
ZNRF3	-0.0408262	0.00835159	-0.090004	-1.62711	0.233615	1	ex_11
SLC22A24	-0.210783	0.150686	-0.572253	-1.14291	0.233644	1	ex_11
ENTPD4	-0.0409871	0.0194717	-0.101446	-1.32873	0.233698	1	ex_11
LUC7L2	-0.117557	0.0372252	-0.272339	-1.48859	0.233911	1	ex_11
DCAF10	-0.0512483	0.0102295	-0.112726	-1.63384	0.234385	1	ex_11
ATP6V1E1	-0.0660627	0.122952	-0.255078	-0.685028	0.234781	1	ex_11
ZFR	-0.0608742	0.00900789	-0.130756	-1.70732	0.234828	1	ex_11
ZNF44	-0.028756	0.0409866	-0.0984987	-0.808125	0.234902	1	ex_11
RNF111	-0.0868792	0.0151834	-0.188942	-1.66839	0.235077	1	ex_11
MIS18BP1	0.0644768	0.153017	-0.0240638	1.42728	0.235265	1	ex_11
N4BP2	0.0496959	0.118891	-0.0194989	1.40765	0.235276	1	ex_11
EPM2A	-0.0305325	0.0409258	-0.101991	-0.837448	0.235755	1	ex_11
CTTNBP2NL	-0.00971668	0.0187576	-0.038191	-0.668825	0.235965	1	ex_11
THUMPD1	0.0517006	0.136351	-0.0329498	1.19706	0.236203	1	ex_11
CHSY1	-0.0245467	0.00639165	-0.055485	-1.55505	0.236223	1	ex_11
STXBP5	0.0950025	0.205494	-0.0154887	1.68522	0.236594	1	ex_11
CCDC88A	0.135422	0.327313	-0.0564698	1.38319	0.236604	1	ex_11
TTC19	-0.0620928	0.0204988	-0.144684	-1.47351	0.236928	1	ex_11
PGAP1	-0.0534712	0.0442155	-0.151158	-1.07283	0.237437	1	ex_11
SCGB2B2	0.0402043	0.091859	-0.0114504	1.52549	0.237572	1	ex_11
NAPA	-0.0507972	0.0172411	-0.118835	-1.4633	0.23767	1	ex_11
ZNF420	-0.060691	0.0114443	-0.132826	-1.64901	0.237882	1	ex_11
COMMD10	0.0544492	0.123872	-0.0149733	1.53723	0.238027	1	ex_11
KMT5B	-0.0270611	0.0402365	-0.0943588	-0.788123	0.238038	1	ex_11
UTP23	-0.0533333	0.0525541	-0.159221	-0.987194	0.238689	1	ex_11
PRPSAP1	0.0318254	0.0722508	-0.00860007	1.543	0.238703	1	ex_11
ADSS2	-0.0793628	0.0227866	-0.181512	-1.52275	0.239058	1	ex_11
CALN1	0.137884	0.343436	-0.0676674	1.31475	0.239378	1	ex_11
DDX5	-0.0484458	0.125213	-0.222104	-0.546774	0.239469	1	ex_11
MPDZ	0.104049	0.229664	-0.021567	1.62346	0.239939	1	ex_11
KIF13A	0.0701004	0.160309	-0.0201082	1.52307	0.239974	1	ex_11
OPRM1	-0.151777	0.0801196	-0.383673	-1.2828	0.240391	1	ex_11
RNF216	0.0492171	0.123216	-0.0247822	1.30358	0.240749	1	ex_11
LARP1	-0.0371616	0.0373204	-0.111644	-0.977893	0.240932	1	ex_11
WWP2	-0.0124992	0.028459	-0.0534575	-0.598122	0.240963	1	ex_11
SLC25A27	0.0547805	0.119626	-0.0100656	1.65573	0.240996	1	ex_11
CMAS	-0.100363	0.022798	-0.223525	-1.59716	0.241018	1	ex_11
GABRA3	0.0448147	0.116481	-0.0268518	1.22561	0.241553	1	ex_11
BARD1	0.0444703	0.153531	-0.0645902	0.799191	0.241586	1	ex_11
LPIN2	-0.0556565	0.0150011	-0.126314	-1.54385	0.242019	1	ex_11
ARRB1	0.0295367	0.0703124	-0.011239	1.41974	0.24206	1	ex_11
TRPM3	-0.185812	0.0360663	-0.40769	-1.64137	0.242108	1	ex_11
DSCAM	-0.0802091	0.0890158	-0.249434	-0.928982	0.24225	1	ex_11
YPEL5	0.121715	0.272267	-0.0288375	1.58454	0.243019	1	ex_11
PNPLA7	-0.0127162	0.0418604	-0.0672929	-0.456668	0.244011	1	ex_11
SETD3	0.0348636	0.0878304	-0.0181032	1.29008	0.244057	1	ex_11
TIMP3	-0.122927	0.0440365	-0.28989	-1.44302	0.24406	1	ex_11
TTC39C	-0.111086	0.0229917	-0.245163	-1.62387	0.244478	1	ex_11
IMMP2L	-0.100523	0.0336535	-0.234698	-1.46837	0.244609	1	ex_11
ABCC5	-0.0508515	0.014938	-0.116641	-1.51494	0.244754	1	ex_11
HTR2A	0.0939431	0.235142	-0.047256	1.30401	0.245677	1	ex_11
SLC4A7	0.0235959	0.110803	-0.0636108	0.530317	0.245867	1	ex_11
HSPA12A	0.151443	0.375986	-0.0730989	1.3219	0.246269	1	ex_11
EIF2AK1	0.06057	0.134718	-0.0135778	1.60106	0.246461	1	ex_11
PPWD1	-0.0288199	0.0702958	-0.127936	-0.569899	0.247891	1	ex_11
CLVS2	0.0594082	0.14557	-0.0267535	1.35139	0.24791	1	ex_11
PRMT3	-0.0345561	0.0436524	-0.112765	-0.866002	0.247945	1	ex_11
CAMSAP2	0.0878271	0.190799	-0.0151449	1.6717	0.248011	1	ex_11
RNF175	0.00737345	0.0563777	-0.0416308	0.294907	0.248335	1	ex_11
C1orf159	-0.0262088	0.0143655	-0.0667832	-1.26603	0.248381	1	ex_11
KAT6A	-0.0185541	0.051402	-0.0885102	-0.519831	0.248461	1	ex_11
FUBP3	-0.0454376	0.0200076	-0.110883	-1.36077	0.248969	1	ex_11
ABCC8	-0.0327489	0.0134894	-0.0789872	-1.38817	0.24908	1	ex_11
CCDC91	0.0673728	0.16037	-0.0256241	1.41992	0.249144	1	ex_11
KHDRBS2	0.107703	0.303746	-0.0883403	1.07677	0.249335	1	ex_11
NIM1K	-0.0428416	0.0283039	-0.113987	-1.18023	0.24935	1	ex_11
SS18	-0.0269539	0.0365424	-0.0904503	-0.831996	0.24992	1	ex_11
DNAJC5	0.0349102	0.0788379	-0.00901748	1.55762	0.249987	1	ex_11
GMCL1	-0.0316561	0.0327779	-0.09609	-0.96292	0.250048	1	ex_11
PIK3R3	0.0143998	0.0445114	-0.0157118	0.937283	0.250188	1	ex_11
OGT	0.0838578	0.19169	-0.0239747	1.5242	0.250274	1	ex_11
LRRK2	0.0644224	0.143526	-0.0146817	1.5962	0.250433	1	ex_11
ZNF782	0.0525892	0.125677	-0.0204986	1.41026	0.25078	1	ex_11
BRD7	-0.0690668	0.033228	-0.171361	-1.32332	0.250791	1	ex_11
GPR22	0.110145	0.260147	-0.0398562	1.43919	0.250914	1	ex_11
C2CD3	-0.0216211	0.0460267	-0.0892689	-0.626429	0.250939	1	ex_11
GOSR1	0.00365894	0.0704793	-0.0631615	0.107323	0.251389	1	ex_11
EEA1	0.0268621	0.104722	-0.0509976	0.6762	0.251535	1	ex_11
SEC24D	-0.0584894	0.0481206	-0.165099	-1.07529	0.251848	1	ex_11
ARID1B	0.052782	0.186916	-0.0813516	0.771253	0.252229	1	ex_11
C11orf80	0.0724458	0.170916	-0.0260243	1.44197	0.252473	1	ex_11
RAPGEF6	-0.0738515	0.0147581	-0.162461	-1.63353	0.252635	1	ex_11
PDCD5	3.66e-05	0.147654	-0.147581	0.00048595	0.25285	1	ex_11
KCNT1	0.0443524	0.117713	-0.0290085	1.18495	0.252943	1	ex_11
RALGAPB	-0.03682	0.0233733	-0.0970133	-1.1989	0.253125	1	ex_11
AKT2	-0.0422414	0.0149116	-0.0993944	-1.4486	0.253585	1	ex_11
PRPF3	0.0118278	0.0355371	-0.0118815	0.977761	0.253788	1	ex_11
ZFYVE9	-0.0799688	0.0201772	-0.180115	-1.56508	0.254174	1	ex_11
SUPV3L1	-0.0520797	0.0268735	-0.131033	-1.29285	0.254288	1	ex_11
ODR4	-0.00663082	0.051777	-0.0650386	-0.222507	0.254399	1	ex_11
BDH1	-0.103623	0.041333	-0.248578	-1.4011	0.254487	1	ex_11
NUS1	-0.0449667	0.0211243	-0.111058	-1.33351	0.25491	1	ex_11
IL6ST	0.132014	0.28748	-0.0234528	1.66429	0.255109	1	ex_11
TLK2	0.0385717	0.0919745	-0.0148311	1.41564	0.255171	1	ex_11
LCOR	0.0348479	0.125255	-0.0555591	0.755479	0.255267	1	ex_11
TBC1D8	0.0372677	0.0903926	-0.0158573	1.37493	0.255349	1	ex_11
SCN2A	0.0585171	0.167045	-0.0500105	1.0568	0.255808	1	ex_11
TRIQK	0.0358162	0.0995914	-0.027959	1.10072	0.256343	1	ex_11
PCBP2	-0.0025945	0.0537442	-0.0589332	-0.0902598	0.256491	1	ex_11
SARS1	-0.0352101	0.0807081	-0.151128	-0.595338	0.256554	1	ex_11
FBXW8	-0.0256118	0.0205422	-0.0717659	-1.08762	0.256613	1	ex_11
ATG2B	-0.022477	0.0511416	-0.0960956	-0.59841	0.256894	1	ex_11
TMEM184B	-0.0155056	0.0134383	-0.0444495	-1.04998	0.25717	1	ex_11
KMT2A	0.0950255	0.218241	-0.0281903	1.51155	0.257312	1	ex_11
RAB4A	0.0478526	0.134603	-0.0388974	1.08115	0.257351	1	ex_11
RECK	-0.0344491	0.0325512	-0.101449	-1.00774	0.257949	1	ex_11
SYNJ2	-0.0495404	0.0585942	-0.157675	-0.89793	0.258124	1	ex_11
SPG11	-0.0309004	0.0262387	-0.0880394	-1.05993	0.258168	1	ex_11
LRP12	-0.0508998	0.0206157	-0.122415	-1.39497	0.258747	1	ex_11
SIMC1	0.0222879	0.0703175	-0.0257418	0.909509	0.258819	1	ex_11
TTC27	-0.0538049	0.0168946	-0.124504	-1.4916	0.259965	1	ex_11
FNBP1L	-0.0823932	0.0184766	-0.183263	-1.60095	0.260253	1	ex_11
PRORP	0.0247216	0.0607876	-0.0113444	1.34347	0.260292	1	ex_11
ATP13A2	-0.033574	0.0157394	-0.0828874	-1.3344	0.260884	1	ex_11
CHSY3	0.0177857	0.210188	-0.174616	0.18118	0.260982	1	ex_11
SRCIN1	0.00772616	0.065464	-0.0500116	0.262272	0.261587	1	ex_11
LIN7C	0.102626	0.231552	-0.0263003	1.56014	0.261691	1	ex_11
PAN3	0.0634444	0.142648	-0.0157597	1.56998	0.262214	1	ex_11
PTPN12	0.0320569	0.115141	-0.0510273	0.756225	0.262628	1	ex_11
FUS	-0.0483391	0.0275833	-0.124261	-1.24789	0.263251	1	ex_11
TUBE1	-0.00544154	0.073697	-0.08458	-0.134766	0.26333	1	ex_11
CLSTN3	-0.0672144	0.0179456	-0.152374	-1.54694	0.263522	1	ex_11
SEC24B	-0.0556929	0.0167958	-0.128182	-1.50584	0.264436	1	ex_11
ARF1	-0.0601066	0.0783459	-0.198559	-0.850882	0.264649	1	ex_11
SP4	0.00380218	0.0675644	-0.0599601	0.116874	0.264879	1	ex_11
WSCD2	0.0167955	0.0456445	-0.0120535	1.14106	0.26495	1	ex_11
ZNF331	0.039744	0.0904082	-0.0109201	1.53751	0.265159	1	ex_11
SEZ6L2	-0.158888	0.0459944	-0.363771	-1.51997	0.265236	1	ex_11
ANP32A	-0.0254083	0.013351	-0.0641675	-1.28484	0.265657	1	ex_11
GOLT1B	-0.126699	0.0367478	-0.290146	-1.51931	0.265687	1	ex_11
TSHZ2	0.0454398	0.26331	-0.17243	0.408778	0.266061	1	ex_11
SFSWAP	0.0638392	0.144018	-0.0163397	1.56054	0.266294	1	ex_11
NSMCE2	-0.077319	0.01997	-0.174608	-1.55765	0.266427	1	ex_11
CYRIB	-0.0494331	0.0336956	-0.132562	-1.16551	0.266787	1	ex_11
PDE8A	-0.076123	0.0174539	-0.1697	-1.59439	0.266793	1	ex_11
SIPA1L2	-0.0868342	0.0178829	-0.191551	-1.62525	0.266899	1	ex_11
STX18	-0.0184168	0.0268387	-0.0636722	-0.79761	0.266949	1	ex_11
ANAPC10	0.0618867	0.13621	-0.012437	1.63199	0.267178	1	ex_11
HACL1	-0.0419945	0.00915836	-0.0931474	-1.60905	0.267373	1	ex_11
TTC26	-0.0359764	0.0229273	-0.09488	-1.19708	0.267649	1	ex_11
ATP2B2	-0.051007	0.176236	-0.27825	-0.439933	0.267977	1	ex_11
SECISBP2	-0.0881232	0.0270067	-0.203253	-1.5002	0.268293	1	ex_11
AGO1	-0.0415972	0.00846107	-0.0916555	-1.62868	0.269022	1	ex_11
CCDC171	-0.129855	0.0397896	-0.299499	-1.50026	0.269193	1	ex_11
IGF2R	0.0268995	0.0698982	-0.0160992	1.22613	0.269434	1	ex_11
BTBD8	0.0910209	0.228013	-0.0459716	1.30224	0.26963	1	ex_11
NAV3	0.0503962	0.215315	-0.114523	0.598929	0.269715	1	ex_11
PRCP	0.0219712	0.0867599	-0.0428174	0.664666	0.269716	1	ex_11
ZNHIT6	0.0125093	0.0636613	-0.0386427	0.479311	0.269755	1	ex_11
CHFR	-0.0152183	0.0469848	-0.0774214	-0.479515	0.269859	1	ex_11
CLK4	-0.0348184	0.0412221	-0.110859	-0.897454	0.269922	1	ex_11
JDP2	0.0215682	0.0503433	-0.00720681	1.46908	0.269962	1	ex_11
CCDC136	0.0652142	0.151788	-0.0213595	1.4764	0.269984	1	ex_11
TRIM2	0.0685879	0.181822	-0.0446457	1.18719	0.269996	1	ex_11
NPAT	0.0280791	0.0754126	-0.0192544	1.16269	0.270141	1	ex_11
DCUN1D5	-0.0773193	0.0167911	-0.17143	-1.61027	0.270411	1	ex_11
BMERB1	0.0913917	0.241278	-0.0584948	1.19507	0.270883	1	ex_11
ZDHHC14	-0.133652	0.0310821	-0.298386	-1.59016	0.270994	1	ex_11
LMTK3	-0.0351117	0.0106112	-0.0808346	-1.5051	0.271191	1	ex_11
REEP2	-0.0242101	0.015462	-0.0638822	-1.19608	0.272029	1	ex_11
COPA	-0.0563437	0.0211105	-0.133798	-1.42577	0.272225	1	ex_11
PCDH11Y	-8.10661e-05	0.00142994	-0.00159207	-0.105153	0.272557	1	ex_11
SLC2A13	-0.0902973	0.0224497	-0.203044	-1.5697	0.272612	1	ex_11
PDZD8	-0.0477743	0.0313592	-0.126908	-1.18326	0.272613	1	ex_11
CAPS2	0.0555812	0.132005	-0.0208423	1.42544	0.272626	1	ex_11
GLDN	-0.0886882	0.0451764	-0.222553	-1.29852	0.273007	1	ex_11
RALA	-0.0599667	0.0147714	-0.134705	-1.57259	0.273824	1	ex_11
ATP5MD	-0.198268	0.135804	-0.53234	-1.16322	0.274005	1	ex_11
GRIA1	0.167324	0.378586	-0.0439389	1.55233	0.27403	1	ex_11
ESF1	0.0372688	0.123668	-0.0491299	0.845447	0.27406	1	ex_11
PRDM2	-0.032649	0.0576403	-0.122938	-0.70873	0.274073	1	ex_11
NOL4	-0.0952231	0.0230395	-0.213486	-1.57813	0.274613	1	ex_11
XYLB	-0.0418895	0.0306535	-0.114432	-1.13177	0.274835	1	ex_11
KSR2	0.134713	0.358275	-0.0888485	1.18103	0.275047	1	ex_11
MEF2A	0.0791613	0.1788	-0.0204775	1.55716	0.275052	1	ex_11
LGI1	-0.0591819	0.018935	-0.137299	-1.48488	0.275254	1	ex_11
SLC7A8	0.00373363	0.0235867	-0.0161194	0.368597	0.275766	1	ex_11
TENT4A	-0.0205987	0.0416235	-0.0828209	-0.648847	0.276048	1	ex_11
MRPS9	-0.0163736	0.0385239	-0.0712711	-0.584575	0.276082	1	ex_11
KDM1A	-0.0497979	0.0279156	-0.127511	-1.25592	0.276468	1	ex_11
CAMTA1	0.0871739	0.223417	-0.049069	1.25407	0.276809	1	ex_11
PRRT2	-0.0167	0.0148113	-0.0482112	-1.03872	0.277053	1	ex_11
RAB11A	-0.191111	0.082514	-0.464737	-1.36892	0.277187	1	ex_11
MCPH1	0.0608169	0.145511	-0.0238768	1.40741	0.277199	1	ex_11
TANC2	-0.0797824	0.0419069	-0.201472	-1.285	0.277865	1	ex_11
CAMKMT	0.0370304	0.098187	-0.0241261	1.18676	0.278102	1	ex_11
MSH3	-0.0567754	0.0155233	-0.129074	-1.53914	0.278129	1	ex_11
ANKHD1	0.0602513	0.147749	-0.0272462	1.34964	0.278258	1	ex_11
HSP90B1	-0.00846206	0.164407	-0.181332	-0.0959414	0.278537	1	ex_11
ZNF254	0.0490075	0.133756	-0.0357408	1.13339	0.278538	1	ex_11
MET	-0.0651513	0.095995	-0.226298	-0.792412	0.278557	1	ex_11
NUDT3	0.0864911	0.215695	-0.0427126	1.31203	0.278714	1	ex_11
RSPO2	0.0859483	0.204163	-0.0322665	1.425	0.278825	1	ex_11
NPRL3	-0.0330393	0.00896333	-0.0750419	-1.54171	0.279078	1	ex_11
RO60	0.0577067	0.130801	-0.0153875	1.54736	0.279269	1	ex_11
KCNAB2	0.0322807	0.0857957	-0.0212343	1.18227	0.279706	1	ex_11
SKP2	-0.0270313	0.0333346	-0.0873971	-0.877654	0.279904	1	ex_11
BEAN1	0.0132221	0.0358454	-0.00940114	1.1455	0.280436	1	ex_11
KLHL8	-0.0544003	0.0146439	-0.123445	-1.54427	0.280678	1	ex_11
SLC1A2	-0.191442	0.208794	-0.591678	-0.937494	0.280876	1	ex_11
MRPL1	-0.0449513	0.0112728	-0.101175	-1.567	0.280929	1	ex_11
PRPF18	-0.0219487	0.00732247	-0.0512198	-1.46966	0.28194	1	ex_11
PTGFRN	-0.0480137	0.0136198	-0.109647	-1.52685	0.282134	1	ex_11
CAST	0.0398025	0.113043	-0.0334381	1.06514	0.28269	1	ex_11
PKD1	-0.0621029	0.024182	-0.148388	-1.41067	0.282885	1	ex_11
RGS7BP	0.0231866	0.0832358	-0.0368627	0.756793	0.282964	1	ex_11
GABRG2	-0.0745645	0.031857	-0.180986	-1.37325	0.28373	1	ex_11
VWC2	-0.012432	0.090373	-0.115237	-0.237014	0.284239	1	ex_11
LNPK	0.000436807	0.109773	-0.108899	0.00783023	0.284391	1	ex_11
RNMT	-0.0864393	0.0356233	-0.208502	-1.38796	0.284453	1	ex_11
TTN	0.120894	0.343318	-0.10153	1.0653	0.284453	1	ex_11
FAM193B	0.00332792	0.0425233	-0.0358675	0.166412	0.284481	1	ex_11
KLHL42	-0.0510285	0.0410314	-0.143088	-1.0864	0.284894	1	ex_11
WDTC1	0.0284084	0.0666043	-0.00978745	1.45774	0.285305	1	ex_11
G2E3	0.0651658	0.14851	-0.0181788	1.53246	0.286214	1	ex_11
AP3B1	0.0361877	0.0863507	-0.0139753	1.41392	0.286341	1	ex_11
ANXA11	-0.00919124	0.0432575	-0.06164	-0.343469	0.286602	1	ex_11
CFAP69	-0.0599043	0.0306318	-0.15044	-1.29683	0.286674	1	ex_11
EPC2	-0.0610852	0.0226801	-0.144851	-1.42929	0.287074	1	ex_11
GLCCI1	0.0610361	0.186498	-0.0644262	0.953502	0.287287	1	ex_11
AKAP8L	-0.0600782	0.0174864	-0.137643	-1.5181	0.287583	1	ex_11
AUH	0.04491	0.144266	-0.0544459	0.885926	0.287737	1	ex_11
STS	-0.0477616	0.0413853	-0.136909	-1.05008	0.287896	1	ex_11
MYO1D	0.0902529	0.234864	-0.0543583	1.22323	0.288133	1	ex_11
FBXL5	0.055965	0.133488	-0.0215576	1.41494	0.288649	1	ex_11
MRE11	0.0155899	0.0767727	-0.0455929	0.499415	0.288732	1	ex_11
PABPN1	-0.0394039	0.0184648	-0.0972726	-1.33458	0.288853	1	ex_11
UBE2G2	-0.0569752	0.0157919	-0.129742	-1.53461	0.288928	1	ex_11
SPIRE2	0.0121497	0.0345904	-0.010291	1.06115	0.288998	1	ex_11
NCAM1	-0.0533056	0.0631913	-0.169803	-0.896823	0.289134	1	ex_11
FILIP1L	-0.228068	0.12406	-0.580196	-1.26944	0.289191	1	ex_11
C12orf76	-0.0283069	0.0615783	-0.118192	-0.617237	0.289282	1	ex_11
PRICKLE1	-0.0590329	0.0658936	-0.183959	-0.926163	0.290374	1	ex_11
GNA12	-0.00302732	0.0280959	-0.0341506	-0.190643	0.291943	1	ex_11
FNBP1	0.0571547	0.134679	-0.0203694	1.44499	0.29201	1	ex_11
ATXN2	-0.0637679	0.0199184	-0.147454	-1.49347	0.292104	1	ex_11
SLC39A10	-0.0974555	0.0239593	-0.21887	-1.5732	0.292442	1	ex_11
UNC13C	0.0981805	0.226313	-0.0299523	1.5018	0.292448	1	ex_11
TRNAU1AP	-0.045655	0.0181658	-0.109476	-1.40209	0.292618	1	ex_11
ANK1	0.0345073	0.0973627	-0.0283482	1.07601	0.292721	1	ex_11
ACAP2	-0.0630468	0.0163158	-0.142409	-1.55702	0.2928	1	ex_11
PWWP2A	-0.0397688	0.0310516	-0.110589	-1.10061	0.293086	1	ex_11
PDK3	-0.0441531	0.03812	-0.126426	-1.05184	0.293436	1	ex_11
USP15	0.0471531	0.117967	-0.0236608	1.30509	0.293721	1	ex_11
MIPEP	0.00259829	0.0874261	-0.0822295	0.060034	0.294061	1	ex_11
POLR2F	0.0275517	0.0692303	-0.0141269	1.29564	0.294105	1	ex_11
PRR16	0.0906613	0.205172	-0.0238493	1.55176	0.294215	1	ex_11
LRRC6	-0.0601065	0.0434602	-0.163673	-1.1375	0.294455	1	ex_11
CDKL2	0.0846	0.190718	-0.0215174	1.56254	0.295244	1	ex_11
NF1	-0.0633716	0.0209557	-0.147699	-1.4729	0.295264	1	ex_11
SNX32	-0.0216897	0.0173315	-0.060711	-1.08943	0.29561	1	ex_11
CLDN12	0.0359414	0.0913754	-0.0194925	1.27077	0.295623	1	ex_11
PACS2	-0.0160291	0.00925133	-0.0413095	-1.24272	0.295667	1	ex_11
CCDC25	-0.0990632	0.0286794	-0.226806	-1.51993	0.29584	1	ex_11
AGAP3	0.0407606	0.100699	-0.0191777	1.33286	0.295848	1	ex_11
RELCH	-0.0288341	0.0417796	-0.0994478	-0.800324	0.295944	1	ex_11
CHGA	0.155546	0.353222	-0.04213	1.54224	0.29627	1	ex_11
KCNH5	-0.102532	0.0374853	-0.24255	-1.43524	0.29631	1	ex_11
ATL2	-0.0494449	0.0249268	-0.123817	-1.30305	0.296362	1	ex_11
TMEM63C	0.0407271	0.0997317	-0.0182775	1.35284	0.296516	1	ex_11
PDIA3	-0.0517274	0.015603	-0.119058	-1.50577	0.29715	1	ex_11
ZNF540	-0.0437543	0.0617227	-0.149231	-0.813038	0.297761	1	ex_11
ACER2	-0.0211609	0.00863937	-0.0509612	-1.39175	0.297911	1	ex_11
RTN1	-0.0746021	0.0314193	-0.180623	-1.37913	0.297978	1	ex_11
NPDC1	-0.0870695	0.0228823	-0.197021	-1.55207	0.298002	1	ex_11
MED23	-0.0386166	0.0330756	-0.110309	-1.05572	0.298036	1	ex_11
CYTH1	-0.0121195	0.027197	-0.0514361	-0.604168	0.298087	1	ex_11
RBM27	-0.0770025	0.0253618	-0.179367	-1.47436	0.298207	1	ex_11
FBXO22	0.0504599	0.117094	-0.0161747	1.48421	0.29867	1	ex_11
SRSF5	-0.084465	0.0272358	-0.196166	-1.48207	0.299278	1	ex_11
TRMT11	0.11376	0.25962	-0.0320995	1.52863	0.299324	1	ex_11
SENP5	-0.037363	0.0394821	-0.114208	-0.952958	0.299788	1	ex_11
LIMS1	-0.0452816	0.0132814	-0.103845	-1.51547	0.299957	1	ex_11
CDK14	-0.00641453	0.124565	-0.137394	-0.0959866	0.300008	1	ex_11
FRMD5	0.132013	0.317975	-0.053949	1.39136	0.300132	1	ex_11
PACSIN1	-0.0302178	0.0613488	-0.121784	-0.646805	0.300361	1	ex_11
LRRC4	-0.0501719	0.0230995	-0.123443	-1.34207	0.300427	1	ex_11
GOLGB1	0.0651154	0.173491	-0.0432601	1.17761	0.300504	1	ex_11
VPS29	-0.0748275	0.0374132	-0.187068	-1.30665	0.300531	1	ex_11
VPS39	-0.0580428	0.0293093	-0.145395	-1.30234	0.300586	1	ex_11
SQSTM1	-0.0790977	0.022149	-0.180344	-1.5312	0.300676	1	ex_11
CREBZF	0.0162063	0.115448	-0.0830358	0.320063	0.300732	1	ex_11
SSH2	-0.103907	0.0409965	-0.24881	-1.40544	0.300878	1	ex_11
SELENOW	-0.0944269	0.197372	-0.386225	-0.634251	0.301113	1	ex_11
ZNF277	-0.0207702	0.0237976	-0.0653379	-0.913412	0.30115	1	ex_11
LRRC34	0.0310382	0.0761262	-0.0140498	1.34922	0.301202	1	ex_11
DSTYK	-0.00320247	0.0769399	-0.0833448	-0.0783198	0.301474	1	ex_11
HARS1	-0.0416344	0.0186682	-0.101937	-1.35321	0.301565	1	ex_11
CUX1	0.0761967	0.209247	-0.0568537	1.12245	0.302181	1	ex_11
PHC3	-0.059169	0.0232431	-0.141581	-1.40719	0.302198	1	ex_11
HIF1A	0.0657542	0.154423	-0.0229147	1.45345	0.302736	1	ex_11
OTUD3	-0.0775743	0.0358061	-0.190955	-1.341	0.302932	1	ex_11
PPP2R1A	0.0555369	0.137065	-0.0259912	1.33513	0.303028	1	ex_11
KIAA0586	0.063304	0.155138	-0.0285304	1.35106	0.30308	1	ex_11
FOCAD	0.0854009	0.205493	-0.0346913	1.39378	0.303234	1	ex_11
ME1	-0.0297701	0.0341038	-0.093644	-0.913493	0.303481	1	ex_11
SLC38A9	-0.00551195	0.0429797	-0.0540036	-0.222785	0.303872	1	ex_11
CHD1	0.042596	0.0992347	-0.0140426	1.47402	0.303908	1	ex_11
RBPJ	0.0217611	0.127245	-0.0837225	0.404338	0.304604	1	ex_11
ERCC6	-0.025168	0.0183061	-0.0686421	-1.13466	0.304695	1	ex_11
PSME4	-0.0665952	0.0280402	-0.161231	-1.37923	0.304892	1	ex_11
TNFRSF25	0.00571319	0.136137	-0.124711	0.0858556	0.304993	1	ex_11
RBM48	0.0123884	0.0638422	-0.0390655	0.471894	0.305239	1	ex_11
C11orf87	-0.073947	0.0209338	-0.168828	-1.52753	0.305498	1	ex_11
IP6K1	-0.0232311	0.0369992	-0.0834614	-0.755968	0.306336	1	ex_11
POU3F2	0.068195	0.168412	-0.0320218	1.33371	0.306339	1	ex_11
USP37	-0.0298602	0.00992623	-0.0696466	-1.47098	0.30648	1	ex_11
NOL4L	0.00400413	0.0509008	-0.0428926	0.167345	0.307063	1	ex_11
WAPL	-0.0390365	0.0177402	-0.0958132	-1.34756	0.307305	1	ex_11
SRFBP1	0.0100874	0.0616408	-0.041466	0.383504	0.307421	1	ex_11
ZNF708	-0.043463	0.0459547	-0.132881	-0.952674	0.307624	1	ex_11
TATDN1	-0.0142254	0.0316353	-0.0600861	-0.607956	0.308132	1	ex_11
THRB	-0.0621258	0.0866951	-0.210947	-0.818194	0.308237	1	ex_11
TBC1D12	0.0131041	0.0565324	-0.0303243	0.591401	0.308844	1	ex_11
UBE2R2	0.0640608	0.170736	-0.0426147	1.177	0.308896	1	ex_11
CAMLG	-0.0950624	0.033533	-0.223658	-1.44888	0.308933	1	ex_11
COX7C	-0.182864	0.242364	-0.608093	-0.842859	0.309053	1	ex_11
JPH1	-0.0293919	0.0684687	-0.127253	-0.588665	0.30957	1	ex_11
LPGAT1	-0.0750189	0.0244299	-0.174468	-1.47849	0.309916	1	ex_11
ERCC6L2	0.0494985	0.113987	-0.0149898	1.50439	0.309931	1	ex_11
PRKCI	-0.0531598	0.0140783	-0.120398	-1.54959	0.310013	1	ex_11
MGRN1	-0.00649337	0.0251203	-0.038107	-0.402572	0.310078	1	ex_11
NELL1	-0.117588	0.0741849	-0.30936	-1.20177	0.311151	1	ex_11
ERO1A	-0.0739749	0.0240227	-0.171973	-1.47951	0.311155	1	ex_11
PTDSS1	-0.0202872	0.0176242	-0.0581987	-1.04882	0.311377	1	ex_11
KIAA1958	0.0793391	0.19137	-0.0326917	1.38803	0.311848	1	ex_11
KIF3A	-0.023246	0.0847298	-0.131222	-0.421958	0.312104	1	ex_11
LARP4B	-0.0529579	0.0191372	-0.125053	-1.4397	0.312163	1	ex_11
FBXW7	-0.114548	0.0315464	-0.260642	-1.53674	0.312327	1	ex_11
LARP4	-0.0305431	0.0183734	-0.0794596	-1.22379	0.312338	1	ex_11
MAST2	-0.0434678	0.0231739	-0.11011	-1.27841	0.312374	1	ex_11
PFKFB3	-0.0169855	0.0117664	-0.0457374	-1.15787	0.312622	1	ex_11
RBM25	0.101777	0.243442	-0.0398887	1.4081	0.312966	1	ex_11
MLH3	0.0371544	0.0875564	-0.0132475	1.44481	0.313437	1	ex_11
TRIT1	0.0238769	0.0630517	-0.0152978	1.19459	0.313536	1	ex_11
UBP1	-0.0174615	0.0332609	-0.068184	-0.67473	0.313624	1	ex_11
CTNNA2	-0.104299	0.0813438	-0.289941	-1.10116	0.313993	1	ex_11
C12orf40	-0.151446	0.138834	-0.441725	-1.02256	0.314014	1	ex_11
AFG1L	0.00569356	0.0656684	-0.0542813	0.186064	0.315306	1	ex_11
GALNT9	0.00168474	0.0371475	-0.033778	0.0931126	0.315995	1	ex_11
DNAL1	-0.0410892	0.0205505	-0.102729	-1.30652	0.316056	1	ex_11
AACS	-0.0372685	0.0114807	-0.0860177	-1.49838	0.316817	1	ex_11
CTSB	-0.0502186	0.0225658	-0.123003	-1.3523	0.317033	1	ex_11
CRY2	-0.0753269	0.0282664	-0.17892	-1.42517	0.317105	1	ex_11
TTLL5	0.0482012	0.132889	-0.0364863	1.11554	0.317267	1	ex_11
UVRAG	0.0613378	0.141235	-0.0185588	1.50469	0.317669	1	ex_11
CCND2	-0.0572287	0.0263665	-0.140824	-1.34178	0.317906	1	ex_11
ANKRD36C	0.146724	0.341452	-0.0480048	1.47679	0.317925	1	ex_11
TFG	-0.0231258	0.0497417	-0.0959933	-0.62203	0.318554	1	ex_11
GTDC1	-0.100486	0.0286303	-0.229602	-1.52536	0.318841	1	ex_11
DIS3	0.0403733	0.094432	-0.0136853	1.46379	0.318952	1	ex_11
SETX	0.0567161	0.147837	-0.0344043	1.21994	0.319739	1	ex_11
EP300	0.0466394	0.117672	-0.0243935	1.28689	0.319776	1	ex_11
ATXN10	0.0562358	0.148277	-0.0358051	1.19751	0.320067	1	ex_11
MAGI1	0.0531288	0.167266	-0.0610085	0.912327	0.321137	1	ex_11
ELP1	-0.02264	0.0504743	-0.0957544	-0.606908	0.321225	1	ex_11
TMEM161B	-0.0159029	0.0378517	-0.0696575	-0.579841	0.321855	1	ex_11
SPTSSB	0.10896	0.284643	-0.0667236	1.21558	0.32208	1	ex_11
ANAPC16	0.0323027	0.0897281	-0.0251227	1.10251	0.322289	1	ex_11
ULK1	-0.00202677	0.0338059	-0.0378595	-0.11086	0.322341	1	ex_11
SMARCA2	-0.0196645	0.072218	-0.111547	-0.419467	0.32241	1	ex_11
LDAH	-0.0347616	0.020736	-0.0902592	-1.22765	0.322756	1	ex_11
ANO5	-0.0656681	0.0383178	-0.169654	-1.23774	0.322909	1	ex_11
CEP95	0.0226435	0.0684594	-0.0231724	0.968669	0.322957	1	ex_11
SYNRG	0.0246802	0.0807396	-0.0313792	0.862875	0.323086	1	ex_11
ZDHHC2	0.0154183	0.0741661	-0.0433296	0.514388	0.32342	1	ex_11
AVL9	-0.0388679	0.0348688	-0.112605	-1.03313	0.323569	1	ex_11
PRR14L	0.0258651	0.0754833	-0.0237531	1.0217	0.323613	1	ex_11
PIGL	-0.0965884	0.0344079	-0.227585	-1.44515	0.323631	1	ex_11
EED	0.00366252	0.0423749	-0.0350499	0.185429	0.323726	1	ex_11
ANKDD1A	-0.0296932	0.0259362	-0.0853227	-1.04617	0.323851	1	ex_11
GALNT1	-0.0288096	0.0115749	-0.0691941	-1.3982	0.323869	1	ex_11
INO80D	0.0142759	0.0718448	-0.0432929	0.486032	0.324147	1	ex_11
STK35	0.0117504	0.0436689	-0.020168	0.72154	0.324348	1	ex_11
SH3GL2	-0.061425	0.0426067	-0.165457	-1.15725	0.32436	1	ex_11
CADM3	0.0691464	0.160773	-0.0224802	1.47909	0.324487	1	ex_11
BCL2L13	-0.0114388	0.0443653	-0.0672428	-0.401756	0.325027	1	ex_11
DGCR2	-0.0207108	0.0323826	-0.0738042	-0.764548	0.325096	1	ex_11
CDH10	-0.0449172	0.0625131	-0.152348	-0.819472	0.325187	1	ex_11
MLF2	0.0967017	0.250505	-0.0571012	1.2323	0.325216	1	ex_11
PBX1	0.104305	0.245344	-0.0367337	1.44949	0.325278	1	ex_11
APBB1	-0.066448	0.0216078	-0.154504	-1.47901	0.325346	1	ex_11
GABRA1	-0.0867293	0.0530003	-0.226459	-1.21654	0.325619	1	ex_11
CNOT6	-0.0290239	0.0266752	-0.084723	-1.02131	0.325868	1	ex_11
XRN1	0.0744057	0.174465	-0.0256537	1.45746	0.325943	1	ex_11
DCTN4	-0.0436255	0.0374419	-0.124693	-1.05473	0.326747	1	ex_11
PTPN11	-0.0408752	0.0285247	-0.110275	-1.15438	0.327037	1	ex_11
ELAVL1	-0.0136025	0.0201082	-0.0473133	-0.79086	0.327064	1	ex_11
RCL1	0.0551474	0.138934	-0.0286388	1.29003	0.327246	1	ex_11
INTS3	-0.0167233	0.0278012	-0.0612477	-0.736157	0.327816	1	ex_11
DENND5B	0.0471432	0.146753	-0.0524669	0.927606	0.328149	1	ex_11
PRPF39	0.0295782	0.0717666	-0.0126102	1.37413	0.328631	1	ex_11
MBD5	-0.0796752	0.0248213	-0.184172	-1.49441	0.32868	1	ex_11
WDR12	-0.0801971	0.025721	-0.186115	-1.48401	0.329722	1	ex_11
EYA3	-0.0404333	0.0135214	-0.0943881	-1.46878	0.330026	1	ex_11
EFCAB11	-0.109463	0.0368721	-0.255798	-1.46611	0.33007	1	ex_11
CNTNAP5	0.115594	0.351384	-0.120196	0.960858	0.330375	1	ex_11
LRIG2	0.0296007	0.102878	-0.0436762	0.79174	0.330579	1	ex_11
RSU1	-0.0251531	0.0378692	-0.0881755	-0.78225	0.330991	1	ex_11
DDB1	-0.0531933	0.0169579	-0.123344	-1.48618	0.331702	1	ex_11
HERC4	-0.076654	0.0281202	-0.181428	-1.43393	0.332145	1	ex_11
FBXO25	-0.0179395	0.0186253	-0.0545044	-0.961601	0.332559	1	ex_11
PPFIA1	-0.0381717	0.0292611	-0.105605	-1.10948	0.332673	1	ex_11
PLXNA2	-0.0380453	0.0735452	-0.149636	-0.668224	0.332941	1	ex_11
KDM5A	0.0237637	0.0957475	-0.0482201	0.647034	0.332969	1	ex_11
SGCE	-0.0618619	0.0273167	-0.15104	-1.3596	0.33324	1	ex_11
TMEM245	-0.0317883	0.0407133	-0.10429	-0.859346	0.333394	1	ex_11
TMEM241	-0.0974304	0.0393055	-0.234166	-1.39656	0.333489	1	ex_11
SBF2	-0.0617365	0.0361792	-0.159652	-1.23577	0.333555	1	ex_11
CYB5D2	-0.038888	0.0353209	-0.113097	-1.02709	0.333691	1	ex_11
TAF3	0.0177904	0.0649824	-0.0294015	0.738868	0.33395	1	ex_11
DENND5A	-0.0380501	0.0287619	-0.104862	-1.11622	0.334299	1	ex_11
ARMCX5-GPRASP2	0.0579044	0.154303	-0.0384943	1.1773	0.334395	1	ex_11
FMN1	0.0431956	0.312891	-0.2265	0.313916	0.334458	1	ex_11
BRCC3	-0.0268186	0.0180997	-0.0717369	-1.1702	0.334553	1	ex_11
CFAP299	0.0231149	0.0686762	-0.0224464	0.994361	0.334614	1	ex_11
NALCN	-0.090348	0.0409687	-0.221665	-1.34849	0.335296	1	ex_11
ATP6V1H	-0.000366523	0.0734715	-0.0742046	-0.00972902	0.335418	1	ex_11
ACTL6B	-0.0416923	0.0203134	-0.103698	-1.31787	0.335513	1	ex_11
CYFIP2	-0.0512978	0.0322771	-0.134873	-1.20302	0.335617	1	ex_11
C11orf58	-0.0488833	0.0377745	-0.135541	-1.10561	0.335729	1	ex_11
CSDE1	-0.0366521	0.0615728	-0.134877	-0.73135	0.336131	1	ex_11
TPPP	0.0632776	0.157628	-0.0310731	1.31448	0.336192	1	ex_11
ITGB1BP1	-0.0194725	0.0355131	-0.0744581	-0.694097	0.336411	1	ex_11
MLLT6	-0.0161683	0.00987494	-0.0422115	-1.21679	0.336504	1	ex_11
UBXN2B	-0.0266144	0.0524497	-0.105678	-0.659759	0.336662	1	ex_11
SORBS1	-0.12423	0.0539221	-0.302382	-1.36673	0.337151	1	ex_11
MSI2	0.0428927	0.115466	-0.0296804	1.15839	0.337593	1	ex_11
AHDC1	-0.0154079	0.0113148	-0.0421307	-1.13008	0.33778	1	ex_11
BDP1	0.113905	0.275752	-0.0479412	1.3794	0.337781	1	ex_11
FNDC3B	-0.0657178	0.0316222	-0.163058	-1.32324	0.337881	1	ex_11
NUFIP2	0.021699	0.0978396	-0.0544417	0.558561	0.337942	1	ex_11
GABRB2	0.0405263	0.157727	-0.0766739	0.67773	0.337972	1	ex_11
TAF4	-0.000589188	0.0325681	-0.0337465	-0.0348275	0.337977	1	ex_11
ZBTB4	-0.0147447	0.0587684	-0.0882578	-0.393116	0.338057	1	ex_11
DIP2C	0.122041	0.2999	-0.0558186	1.34486	0.338165	1	ex_11
AP3D1	0.0232025	0.0576997	-0.0112947	1.31825	0.338458	1	ex_11
ACVR2A	-0.0674375	0.027392	-0.162267	-1.39382	0.338473	1	ex_11
STIM1	-0.0271639	0.0248821	-0.0792099	-1.02295	0.338592	1	ex_11
MPZL1	-0.0206137	0.0119532	-0.0531805	-1.24059	0.338624	1	ex_11
KHDRBS1	0.0145833	0.0697333	-0.0405667	0.518273	0.338635	1	ex_11
ELAVL4	-0.0822235	0.0302437	-0.194691	-1.43291	0.338827	1	ex_11
PSD	-0.0383115	0.0231512	-0.0997742	-1.2217	0.338993	1	ex_11
KLHL22	-0.0282863	0.016114	-0.0726866	-1.24864	0.339163	1	ex_11
RGL1	-0.0743794	0.0288127	-0.177572	-1.41271	0.339198	1	ex_11
RHOBTB3	0.0303814	0.0845961	-0.0238333	1.09835	0.33923	1	ex_11
RARS2	-0.0461519	0.020294	-0.112598	-1.36135	0.339368	1	ex_11
FXR1	0.048063	0.157057	-0.0609314	0.864281	0.339386	1	ex_11
RPS3	0.100541	0.243691	-0.0426079	1.37659	0.339573	1	ex_11
UGCG	0.050938	0.126956	-0.0250802	1.31333	0.33999	1	ex_11
SCLT1	0.074174	0.175843	-0.027495	1.42992	0.340231	1	ex_11
DGKI	-0.0548231	0.0727831	-0.182429	-0.842054	0.340273	1	ex_11
UGGT2	-0.0704971	0.0266837	-0.167678	-1.4218	0.34049	1	ex_11
SLC17A5	0.0291655	0.0768669	-0.0185359	1.19836	0.340531	1	ex_11
ZNF518A	-0.0585782	0.0319513	-0.149108	-1.26822	0.341027	1	ex_11
FMR1	0.0494516	0.143605	-0.0447016	1.02942	0.341056	1	ex_11
RBM4	-0.0432447	0.0472081	-0.133698	-0.937041	0.34136	1	ex_11
NDUFAF6	0.0303118	0.112297	-0.0516731	0.724646	0.342219	1	ex_11
UMAD1	0.0823816	0.19192	-0.0271567	1.47405	0.342388	1	ex_11
TMEM106B	0.0225917	0.124558	-0.0793749	0.43425	0.342723	1	ex_11
SLC38A2	0.0956349	0.223773	-0.0325031	1.46281	0.342905	1	ex_11
MAT2A	-0.0536889	0.0267302	-0.134108	-1.3085	0.344101	1	ex_11
DCAF5	-0.0365591	0.0138407	-0.0869589	-1.42172	0.34426	1	ex_11
ANKS1B	0.00723355	0.166918	-0.152451	0.0887845	0.344674	1	ex_11
CHST15	-0.0441591	0.0622631	-0.150581	-0.813272	0.344817	1	ex_11
KMT2E	0.0248569	0.116445	-0.0667318	0.531928	0.345101	1	ex_11
CACNA2D1	0.012763	0.145959	-0.120433	0.187806	0.345295	1	ex_11
OXR1	0.0743327	0.208307	-0.0596414	1.08744	0.345808	1	ex_11
TM2D3	-0.0771685	0.0375037	-0.191841	-1.31896	0.346032	1	ex_11
PPP5C	-0.0375688	0.0150397	-0.0901773	-1.39965	0.346631	1	ex_11
ARGLU1	0.127814	0.303834	-0.0482056	1.4232	0.346744	1	ex_11
FOXK1	-0.000925939	0.0457129	-0.0475647	-0.038912	0.347014	1	ex_11
DNAJC10	-0.0224633	0.0382232	-0.0831499	-0.725488	0.348189	1	ex_11
DENND1A	-0.120115	0.0479096	-0.28814	-1.40111	0.348197	1	ex_11
DLGAP3	-0.0163505	0.0145391	-0.04724	-1.03745	0.34825	1	ex_11
APPBP2	0.033944	0.0943548	-0.0264668	1.10128	0.348499	1	ex_11
OSBPL1A	0.0376167	0.159457	-0.0842238	0.605114	0.348734	1	ex_11
RICTOR	0.0507193	0.123333	-0.0218942	1.369	0.348951	1	ex_11
SH3PXD2A	0.0335212	0.121534	-0.0544919	0.746484	0.348956	1	ex_11
STEAP2	0.00459878	0.0944133	-0.0852157	0.100356	0.349165	1	ex_11
LRP1	-0.0180467	0.0426308	-0.0787242	-0.582932	0.349613	1	ex_11
CRYM	-0.0714338	0.0358186	-0.178686	-1.3054	0.350414	1	ex_11
CHL1	-0.0740587	0.085037	-0.233154	-0.912359	0.350738	1	ex_11
RBM12B	0.0470501	0.112556	-0.0184556	1.40776	0.35084	1	ex_11
EML6	-0.12193	0.070717	-0.314577	-1.2405	0.350891	1	ex_11
DIAPH1	-0.0306067	0.0150295	-0.076243	-1.31448	0.352011	1	ex_11
SERGEF	-0.00631152	0.0791122	-0.0917353	-0.144812	0.35226	1	ex_11
FOXJ3	-0.036036	0.024314	-0.0963861	-1.17033	0.352806	1	ex_11
FLRT3	0.0760954	0.195387	-0.0431962	1.25025	0.353002	1	ex_11
SYCP2	0.0293178	0.0737083	-0.0150727	1.29446	0.353284	1	ex_11
PUM3	-0.0339659	0.0599155	-0.127847	-0.709107	0.353437	1	ex_11
GARNL3	-0.0583855	0.0238936	-0.140665	-1.3908	0.353611	1	ex_11
SKIL	0.0282545	0.0708966	-0.0143877	1.29866	0.353691	1	ex_11
SAT1	-0.0677139	0.0324936	-0.167921	-1.32442	0.353693	1	ex_11
POLR1D	-0.0234022	0.0224553	-0.0692597	-1.00022	0.353912	1	ex_11
CDON	-0.0288877	0.0318277	-0.0896031	-0.932529	0.353963	1	ex_11
MTOR	-0.00764702	0.047952	-0.063246	-0.269571	0.354046	1	ex_11
KRIT1	0.0501576	0.138671	-0.038356	1.11064	0.354445	1	ex_11
COL26A1	0.0570761	0.163614	-0.0494616	1.05002	0.354584	1	ex_11
CLTB	0.0604732	0.182096	-0.0611495	0.974533	0.354698	1	ex_11
KCND2	0.139434	0.337289	-0.0584219	1.38123	0.354866	1	ex_11
HK1	-0.0570729	0.0279125	-0.142058	-1.31624	0.355015	1	ex_11
MINDY2	0.0341407	0.0979571	-0.0296757	1.04855	0.355644	1	ex_11
RNF146	-0.0252137	0.0719019	-0.122329	-0.508858	0.355673	1	ex_11
RPL34	-0.284202	0.20137	-0.769775	-1.14715	0.355888	1	ex_11
SEC31B	-0.0576565	0.0262432	-0.141556	-1.3469	0.356072	1	ex_11
ANKRD24	-0.0271528	0.0169273	-0.071233	-1.20731	0.356652	1	ex_11
ARMH3	-0.0623386	0.027004	-0.151681	-1.36756	0.356849	1	ex_11
PSMD11	-0.0594363	0.0212588	-0.140131	-1.44362	0.357045	1	ex_11
SLC41A2	-0.0391058	0.0360233	-0.114235	-1.02019	0.3572	1	ex_11
AFF4	0.0539847	0.130675	-0.0227059	1.37968	0.357778	1	ex_11
DNAJC18	-0.0399433	0.0157615	-0.095648	-1.4054	0.358921	1	ex_11
INPP5A	-0.0103955	0.0248089	-0.0455999	-0.578757	0.359168	1	ex_11
CDYL2	-0.0596429	0.0234504	-0.142736	-1.40683	0.359485	1	ex_11
UBE3D	-0.0847185	0.0356808	-0.205118	-1.37912	0.35995	1	ex_11
SH3GL1	0.0141917	0.0396217	-0.0112383	1.0938	0.360254	1	ex_11
DOCK4	-0.102025	0.0600062	-0.264056	-1.23412	0.360817	1	ex_11
GRID2	0.0517624	0.160972	-0.0574475	0.928967	0.360953	1	ex_11
RNF145	-0.0509924	0.0374294	-0.139414	-1.1303	0.360975	1	ex_11
ST8SIA4	0.0847336	0.224643	-0.0551757	1.18702	0.361355	1	ex_11
LRRC8B	-0.0985315	0.03668	-0.233743	-1.42827	0.361446	1	ex_11
SH3D19	0.0499122	0.142945	-0.0431202	1.05153	0.36164	1	ex_11
MNAT1	-0.060549	0.037289	-0.158387	-1.21296	0.362474	1	ex_11
CFAP298	-0.0570623	0.0669144	-0.181039	-0.902105	0.362605	1	ex_11
FASTKD2	-0.0234747	0.0630386	-0.109988	-0.531822	0.362814	1	ex_11
SCAMP1	-0.0695967	0.028683	-0.167876	-1.38795	0.363007	1	ex_11
SLC22A17	-0.0735155	0.146036	-0.293067	-0.656281	0.363222	1	ex_11
OPTN	0.0693619	0.173693	-0.0349688	1.30304	0.363394	1	ex_11
CSNK2A2	-0.0408952	0.0362938	-0.118084	-1.0384	0.363585	1	ex_11
NGEF	-0.00196695	0.0584122	-0.0623461	-0.0638491	0.3642	1	ex_11
MARK1	-0.0629157	0.0437865	-0.169618	-1.15567	0.365241	1	ex_11
ZCCHC8	-0.0112517	0.0220186	-0.0445221	-0.662841	0.365406	1	ex_11
UBA3	0.0128554	0.068967	-0.0432563	0.449035	0.365537	1	ex_11
PSMF1	-0.00703015	0.0227446	-0.0368049	-0.462769	0.36558	1	ex_11
ST7L	-0.00531621	0.0688326	-0.079465	-0.140523	0.365881	1	ex_11
NBDY	-0.0283946	0.0240858	-0.0808749	-1.06044	0.36615	1	ex_11
FTCDNL1	-0.0571594	0.028224	-0.142543	-1.31209	0.366319	1	ex_11
ARL8B	-0.0567404	0.0353118	-0.148792	-1.20811	0.366631	1	ex_11
PDE7B	0.0929139	0.248855	-0.0630276	1.1678	0.367311	1	ex_11
CNTNAP1	0.0510911	0.13946	-0.0372776	1.13317	0.367424	1	ex_11
TCP10L	0.0239311	0.0875835	-0.0397214	0.736877	0.367475	1	ex_11
PACRG	-0.119359	0.0489706	-0.287689	-1.38977	0.367768	1	ex_11
ATG4C	-0.0574998	0.0307692	-0.145769	-1.27675	0.368053	1	ex_11
ASAP2	-0.0017639	0.0264282	-0.029956	-0.122629	0.368096	1	ex_11
CMC1	-0.0398913	0.0242854	-0.104068	-1.21828	0.368391	1	ex_11
KDM4B	0.0422945	0.121287	-0.0366975	1.04942	0.368576	1	ex_11
NAA15	-0.0432461	0.0170393	-0.103531	-1.40599	0.368598	1	ex_11
POGK	-0.0166064	0.04189	-0.0751029	-0.55641	0.369103	1	ex_11
VPS36	0.0320891	0.10853	-0.0443523	0.822768	0.369712	1	ex_11
GVQW3	-0.0406033	0.0189298	-0.100136	-1.33675	0.36973	1	ex_11
RNF213	-0.0444859	0.0998892	-0.188861	-0.603918	0.369733	1	ex_11
ESYT3	0.0128366	0.0351848	-0.00951166	1.12578	0.37003	1	ex_11
DNAH6	-0.137041	0.0832819	-0.357364	-1.2191	0.370072	1	ex_11
RFTN1	-0.0688001	0.0393932	-0.176993	-1.24634	0.370188	1	ex_11
MRS2	0.0351244	0.0913073	-0.0210585	1.22533	0.370218	1	ex_11
CALD1	-0.035079	0.0293711	-0.0995292	-1.06677	0.370597	1	ex_11
NCAN	-0.030305	0.0369275	-0.0975375	-0.883452	0.370681	1	ex_11
TSG101	-0.00964767	0.0461302	-0.0654255	-0.339007	0.370746	1	ex_11
CBX6	-0.044258	0.038134	-0.12665	-1.05282	0.370768	1	ex_11
PDE4A	0.00851526	0.0447195	-0.0276889	0.460985	0.37085	1	ex_11
EXOSC10	0.0168514	0.0574525	-0.0237496	0.813481	0.371008	1	ex_11
WLS	0.0672694	0.211167	-0.0766278	0.916249	0.371253	1	ex_11
PPFIA2	-0.041465	0.102211	-0.185141	-0.565647	0.371795	1	ex_11
UNC5D	-0.100908	0.0734406	-0.275257	-1.13437	0.372174	1	ex_11
FAM169A	-0.0548256	0.026337	-0.135988	-1.32396	0.372447	1	ex_11
HS1BP3	-0.0197241	0.0335816	-0.0730299	-0.725225	0.372672	1	ex_11
BCAT1	-0.038643	0.0377465	-0.115032	-0.991482	0.372777	1	ex_11
SLF1	-0.0360678	0.041793	-0.113929	-0.907923	0.374054	1	ex_11
RNF149	-0.0328083	0.0546634	-0.12028	-0.73513	0.374393	1	ex_11
MRPL3	-0.0659333	0.0446529	-0.17652	-1.16856	0.374764	1	ex_11
PRPF6	0.0302818	0.0822109	-0.0216474	1.14293	0.375006	1	ex_11
DRP2	-0.0529875	0.022026	-0.128001	-1.38447	0.375351	1	ex_11
ING5	0.0235256	0.0628496	-0.0157985	1.17255	0.375458	1	ex_11
SRSF1	-0.00748525	0.0740009	-0.0889714	-0.180041	0.375567	1	ex_11
TAFA1	-0.141367	0.0750566	-0.35779	-1.28024	0.375828	1	ex_11
ADARB1	0.0537562	0.134547	-0.0270342	1.30412	0.375862	1	ex_11
SRP19	-0.0114889	0.139179	-0.162157	-0.149453	0.375898	1	ex_11
AP5M1	0.0681514	0.173219	-0.036916	1.27132	0.376023	1	ex_11
AGTPBP1	-0.049453	0.0298182	-0.128724	-1.22271	0.376374	1	ex_11
UBE2E1	-0.0256831	0.0201545	-0.0715208	-1.09818	0.376722	1	ex_11
VWA8	0.057424	0.158792	-0.043944	1.1103	0.376787	1	ex_11
PDCD7	0.00390363	0.0908529	-0.0830456	0.0879935	0.376846	1	ex_11
QDPR	-0.0627288	0.0471998	-0.172657	-1.11842	0.37685	1	ex_11
SGTB	-0.0832388	0.040629	-0.207106	-1.31709	0.376855	1	ex_11
EIF3H	-0.0348633	0.0470201	-0.116747	-0.834489	0.37731	1	ex_11
FGF12	0.0345005	0.163611	-0.0946102	0.523735	0.377373	1	ex_11
USP9Y	8.90735e-07	5.60756e-06	-3.82609e-06	0.370124	0.377785	1	ex_11
ZNF804B	-0.137332	0.0806626	-0.355327	-1.23474	0.377832	1	ex_11
CASP8AP2	0.0210514	0.057954	-0.0158513	1.11808	0.378162	1	ex_11
PLEKHG1	-0.0880626	0.074171	-0.250296	-1.0639	0.378164	1	ex_11
UBAP1	0.0112507	0.0527584	-0.0302571	0.531248	0.378422	1	ex_11
CDK8	-0.0342457	0.018588	-0.0870795	-1.27041	0.378644	1	ex_11
NTNG1	0.160752	0.415332	-0.0938284	1.2376	0.379032	1	ex_11
ATRN	-0.057639	0.0254674	-0.140745	-1.35935	0.379056	1	ex_11
C3orf14	-0.0792432	0.0396149	-0.198101	-1.30672	0.37912	1	ex_11
IARS1	-0.0421393	0.0205854	-0.104864	-1.31673	0.380094	1	ex_11
MFSD4A	-0.014863	0.0632009	-0.0929268	-0.373167	0.380276	1	ex_11
NKTR	0.0795288	0.195657	-0.0365994	1.34225	0.380921	1	ex_11
RCHY1	-0.0498086	0.0411529	-0.14077	-1.07323	0.381095	1	ex_11
GNAI1	0.0674968	0.165075	-0.030081	1.35575	0.381607	1	ex_11
YWHAZ	-0.104132	0.0588538	-0.267118	-1.25223	0.38187	1	ex_11
SLC22A10	-0.122003	0.172425	-0.416431	-0.812153	0.381955	1	ex_11
ENSA	-0.0982156	0.0485057	-0.244937	-1.312	0.381989	1	ex_11
SAMD8	-0.0313147	0.0309326	-0.093562	-0.985997	0.382718	1	ex_11
WDR70	-0.0586001	0.074018	-0.191218	-0.866052	0.383304	1	ex_11
CAB39	0.0241058	0.100687	-0.0524756	0.616945	0.383386	1	ex_11
FBXW11	-0.045522	0.0192863	-0.11033	-1.3767	0.383683	1	ex_11
RNF169	-0.0243263	0.0634456	-0.112098	-0.543212	0.384302	1	ex_11
C8orf44	-0.0349838	0.0397363	-0.109704	-0.917651	0.384532	1	ex_11
PURG	0.0319317	0.111961	-0.0480979	0.782022	0.38463	1	ex_11
SEC14L5	-0.00110214	0.0447271	-0.0469314	-0.0471349	0.385127	1	ex_11
CAMK1G	-0.0623145	0.0475618	-0.172191	-1.11156	0.385857	1	ex_11
EIF2AK4	-0.0454069	0.0284169	-0.119231	-1.20552	0.386394	1	ex_11
FAM13B	-0.0416511	0.017527	-0.100829	-1.37947	0.386542	1	ex_11
CTNNA3	-0.129118	0.231862	-0.490097	-0.701055	0.386729	1	ex_11
ARL17B	-0.152459	0.223723	-0.528642	-0.794336	0.386854	1	ex_11
GET1	0.0522564	0.131632	-0.027119	1.29033	0.387353	1	ex_11
PCDH17	0.0704813	0.207506	-0.0665433	1.00815	0.388346	1	ex_11
PPP2R3A	-0.108458	0.0676419	-0.284558	-1.20712	0.388589	1	ex_11
IL1RAPL1	0.132711	0.32335	-0.0579278	1.36441	0.388733	1	ex_11
KIAA1217	0.223141	0.653425	-0.207144	1.01642	0.388806	1	ex_11
ATP2C1	-0.0667171	0.0338931	-0.167327	-1.2997	0.38887	1	ex_11
GRM5	0.044742	0.187411	-0.0979274	0.614657	0.388872	1	ex_11
LRCH3	-0.0310894	0.0259516	-0.0881304	-1.06825	0.389429	1	ex_11
DLG5	-0.0376495	0.0558154	-0.131114	-0.789512	0.389664	1	ex_11
AHCYL1	-0.0119549	0.0714423	-0.095352	-0.280958	0.390211	1	ex_11
DGKH	0.0169015	0.109901	-0.076098	0.356199	0.390249	1	ex_11
ANKIB1	-0.0535531	0.024446	-0.131552	-1.34568	0.390363	1	ex_11
RBL2	-0.0500713	0.0211182	-0.121261	-1.37855	0.390616	1	ex_11
COG6	0.0198927	0.0978684	-0.058083	0.500014	0.391006	1	ex_11
PTMS	0.126242	0.326357	-0.0738736	1.23643	0.391084	1	ex_11
TCEA1	0.040253	0.102181	-0.0216751	1.27397	0.391303	1	ex_11
NUP98	-0.028464	0.0154552	-0.0723832	-1.27025	0.391319	1	ex_11
PRKCZ	0.0316007	0.10975	-0.0465481	0.792542	0.39132	1	ex_11
RPS14	-0.267754	0.3673	-0.902808	-0.826368	0.391328	1	ex_11
NRSN1	-0.0819674	0.0423081	-0.206243	-1.29272	0.391872	1	ex_11
NEK4	0.00491552	0.0510636	-0.0412326	0.208768	0.391981	1	ex_11
PURB	0.0341368	0.156515	-0.0882418	0.546721	0.391984	1	ex_11
AFTPH	-0.0472315	0.0337289	-0.128192	-1.14342	0.392512	1	ex_11
ARHGEF3	-0.0519774	0.0349046	-0.138859	-1.17255	0.392819	1	ex_11
ACSL4	-0.0501886	0.0220048	-0.122382	-1.36256	0.393264	1	ex_11
CREB1	-0.0504839	0.0314343	-0.132402	-1.20787	0.393374	1	ex_11
TRIM33	-0.0103028	0.0712349	-0.0918404	-0.247653	0.393523	1	ex_11
CADPS	0.056702	0.221769	-0.108365	0.673265	0.393532	1	ex_11
EMC2	0.0478918	0.120311	-0.0245279	1.29614	0.393657	1	ex_11
ZCCHC14	0.0256702	0.0839878	-0.0326474	0.862736	0.393659	1	ex_11
ST7	-0.0498835	0.0261973	-0.125964	-1.28508	0.393662	1	ex_11
MFSD4B	-0.100832	0.0521963	-0.253861	-1.29144	0.394112	1	ex_11
CENPJ	0.0115219	0.0428276	-0.0197839	0.721351	0.394461	1	ex_11
AFG3L2	-0.0300164	0.0447765	-0.104809	-0.786586	0.394566	1	ex_11
PTPN5	-0.0329783	0.0588176	-0.124774	-0.70413	0.3946	1	ex_11
SDAD1	-0.0301399	0.0161136	-0.0763933	-1.27716	0.394733	1	ex_11
PPP1R21	-0.0582052	0.0246481	-0.141059	-1.37689	0.395869	1	ex_11
ICA1	-0.0706832	0.098478	-0.239844	-0.818962	0.396168	1	ex_11
LRRC4B	0.0167925	0.0487081	-0.015123	1.03124	0.396667	1	ex_11
STAG2	-0.0274388	0.0333507	-0.0882284	-0.884677	0.397182	1	ex_11
LRFN5	0.0861534	0.234434	-0.0621268	1.13877	0.397228	1	ex_11
SLC16A7	0.0137276	0.11254	-0.085085	0.272289	0.397404	1	ex_11
SPG7	-0.016546	0.0383456	-0.0714375	-0.590793	0.397447	1	ex_11
KCNK10	-0.0357063	0.0455451	-0.116958	-0.861315	0.397677	1	ex_11
PIKFYVE	0.0573979	0.141855	-0.0270594	1.33201	0.39794	1	ex_11
FSTL4	-0.0876537	0.502125	-0.677432	-0.291293	0.398045	1	ex_11
CACNA1E	0.0637084	0.167958	-0.0405409	1.19777	0.398158	1	ex_11
P2RX7	-0.0186413	0.0465549	-0.0838376	-0.560405	0.39845	1	ex_11
C3orf38	0.00750304	0.0488071	-0.033801	0.356035	0.398502	1	ex_11
BRAF	-0.0388189	0.0532734	-0.130911	-0.826167	0.398609	1	ex_11
MICU2	-0.0696663	0.0363171	-0.17565	-1.28835	0.398728	1	ex_11
SNX13	0.0512809	0.126626	-0.0240644	1.33397	0.399028	1	ex_11
SACM1L	-0.0450115	0.0281202	-0.118143	-1.20633	0.399383	1	ex_11
CRLS1	-0.0260303	0.0364773	-0.0885379	-0.816196	0.399888	1	ex_11
SPPL2A	-0.0316714	0.0208302	-0.0841729	-1.18234	0.399946	1	ex_11
PAIP1	0.0343628	0.113711	-0.0449857	0.848786	0.400318	1	ex_11
MCU	-0.0204233	0.0368479	-0.0776945	-0.698937	0.400376	1	ex_11
ALMS1	0.0665565	0.164222	-0.0311091	1.33566	0.400474	1	ex_11
CHURC1	-0.0703423	0.0335441	-0.174229	-1.32711	0.400519	1	ex_11
WDR82	0.028432	0.117889	-0.0610251	0.622932	0.400757	1	ex_11
ERCC8	-0.014683	0.0305022	-0.0598682	-0.636891	0.401106	1	ex_11
ITPR1	-0.0421327	0.0585914	-0.142857	-0.819849	0.401119	1	ex_11
KCTD3	0.0343795	0.0894696	-0.0207107	1.22313	0.40143	1	ex_11
ALDH3A2	0.0174452	0.0693329	-0.0344424	0.658962	0.401576	1	ex_11
PATJ	0.0799472	0.224979	-0.0650844	1.08041	0.402684	1	ex_11
UBR4	-0.0500806	0.030214	-0.130375	-1.22245	0.403313	1	ex_11
MMS19	-0.0248975	0.0337767	-0.0835716	-0.83168	0.403414	1	ex_11
SLC12A5	-0.0755783	0.0600666	-0.211223	-1.09205	0.403451	1	ex_11
ZNF207	-0.0519187	0.0431709	-0.147008	-1.07014	0.403456	1	ex_11
KIF3C	0.0195049	0.0717424	-0.0327326	0.731828	0.403525	1	ex_11
BSG	0.0219908	0.116937	-0.0729548	0.453957	0.404066	1	ex_11
MB21D2	-0.0258257	0.076605	-0.128256	-0.494163	0.404077	1	ex_11
PDE8B	-0.122108	0.0606113	-0.304828	-1.30981	0.404324	1	ex_11
ZNF438	-0.0369253	0.0252813	-0.0991319	-1.16342	0.404783	1	ex_11
MFN1	-0.0673796	0.0475848	-0.182344	-1.14872	0.404975	1	ex_11
GCC2	0.082379	0.211597	-0.0468391	1.24951	0.404987	1	ex_11
ACTB	-0.126741	0.0705383	-0.32402	-1.25917	0.404999	1	ex_11
PI4KA	-0.0815177	0.0428779	-0.205913	-1.28438	0.40536	1	ex_11
PHTF1	-0.00862644	0.0686462	-0.085899	-0.218803	0.405709	1	ex_11
BMPER	-0.103586	0.0521825	-0.259355	-1.30338	0.406843	1	ex_11
FBXO10	0.0091327	0.0432497	-0.0249843	0.524659	0.406916	1	ex_11
PTPN2	-0.0517527	0.0241281	-0.127633	-1.33675	0.406918	1	ex_11
DPF1	0.0260388	0.0766195	-0.0245419	1.00898	0.407249	1	ex_11
TBC1D14	0.00147524	0.0525187	-0.0495682	0.0566461	0.407622	1	ex_11
GABBR2	-0.105869	0.0695973	-0.281336	-1.18256	0.407672	1	ex_11
BIVM	-0.0461417	0.0279144	-0.120198	-1.22118	0.407954	1	ex_11
SEL1L	-0.035561	0.0488887	-0.120011	-0.825323	0.408041	1	ex_11
KCNH1	-0.0474431	0.0792266	-0.174113	-0.734089	0.408113	1	ex_11
ZC3H15	-0.078154	0.0954222	-0.25173	-0.882489	0.408442	1	ex_11
POM121C	-0.0242315	0.0210951	-0.0695581	-1.04779	0.40858	1	ex_11
CREBBP	-0.0268539	0.0559396	-0.109647	-0.63571	0.408766	1	ex_11
ABHD12	0.0270003	0.0691094	-0.0151088	1.25673	0.408796	1	ex_11
RASA3	-0.00714229	0.045721	-0.0600056	-0.264808	0.408901	1	ex_11
RUNDC3B	-0.0402665	0.0619808	-0.142514	-0.771862	0.408967	1	ex_11
BPTF	0.0929121	0.233631	-0.0478071	1.2941	0.40947	1	ex_11
TRIM24	-0.0527789	0.033227	-0.138785	-1.20276	0.409761	1	ex_11
TUBGCP2	0.0440397	0.115528	-0.0274481	1.20742	0.409777	1	ex_11
FBXO11	-0.0507947	0.0265323	-0.128122	-1.28747	0.409967	1	ex_11
TBC1D15	-0.00777885	0.0548213	-0.070379	-0.24355	0.410345	1	ex_11
SAFB	-0.00214934	0.0722811	-0.0765798	-0.0565983	0.410604	1	ex_11
PARP11	0.0315135	0.0817106	-0.0186835	1.23046	0.410619	1	ex_11
MARK2	-0.00756398	0.0360416	-0.0511695	-0.339983	0.410655	1	ex_11
FAT3	0.133566	0.333092	-0.0659589	1.31204	0.410846	1	ex_11
FAM171A1	0.0680429	0.193082	-0.0569959	1.06656	0.410987	1	ex_11
PMPCB	0.0380831	0.115958	-0.0397917	0.958481	0.411505	1	ex_11
KLHL23	-0.0340834	0.0313857	-0.0995525	-1.02036	0.41155	1	ex_11
ELMOD1	-0.045686	0.0279555	-0.119327	-1.21593	0.411699	1	ex_11
NSRP1	-0.0165786	0.0302769	-0.0634341	-0.693482	0.411967	1	ex_11
OTUD7B	-0.00605593	0.0142668	-0.0263787	-0.584046	0.411981	1	ex_11
GABRA2	-0.0491863	0.0236686	-0.122041	-1.32323	0.412204	1	ex_11
KCND3	0.171256	0.438161	-0.0956485	1.25759	0.412341	1	ex_11
C19orf12	-0.001222	0.0192628	-0.0217068	-0.116919	0.41277	1	ex_11
CAND1	-0.0576725	0.0461682	-0.161513	-1.08855	0.414053	1	ex_11
UBAC2	-0.0601413	0.0381381	-0.158421	-1.19938	0.414079	1	ex_11
SIK3	-0.0720466	0.0458593	-0.189953	-1.19764	0.414081	1	ex_11
BACH2	-0.12092	0.0640892	-0.30593	-1.28101	0.414227	1	ex_11
CLASP1	0.0112448	0.140522	-0.118033	0.170482	0.414598	1	ex_11
SUB1	-0.0523853	0.0856632	-0.190434	-0.743748	0.4147	1	ex_11
UBE2D3	-0.0233431	0.099842	-0.146528	-0.371406	0.41485	1	ex_11
L2HGDH	-0.0145117	0.048258	-0.0772813	-0.453123	0.414866	1	ex_11
MEGF10	-0.181659	0.0972064	-0.460524	-1.27676	0.415081	1	ex_11
FRMD3	-0.0467007	0.0244972	-0.117899	-1.2856	0.415131	1	ex_11
ZNF780B	0.0236749	0.0644111	-0.0170613	1.13908	0.415303	1	ex_11
GAS7	0.0161677	0.127077	-0.0947411	0.285713	0.415311	1	ex_11
RILPL1	-0.0322655	0.0199324	-0.0844635	-1.21153	0.415429	1	ex_11
ITCH	0.022378	0.095862	-0.051106	0.596866	0.41601	1	ex_11
ANKRD44	0.0530406	0.141434	-0.0353524	1.17608	0.416218	1	ex_11
UBE2QL1	0.0527971	0.136056	-0.0304621	1.24287	0.416466	1	ex_11
SATB2	0.0770592	0.200288	-0.0461691	1.22564	0.417453	1	ex_11
ZMYM5	0.0234642	0.0629814	-0.016053	1.16377	0.417678	1	ex_11
TLE5	0.0726191	0.201998	-0.0567603	1.1001	0.418076	1	ex_11
UBR1	-0.050109	0.0296723	-0.12989	-1.23101	0.41816	1	ex_11
SLC16A10	-0.0310343	0.0175962	-0.0796647	-1.25078	0.418648	1	ex_11
KPNB1	-0.00293245	0.113129	-0.118994	-0.0495211	0.419006	1	ex_11
EPG5	-0.000371522	0.0497967	-0.0505398	-0.0145146	0.419008	1	ex_11
PPP1R16B	0.070344	0.187666	-0.0469776	1.17516	0.419037	1	ex_11
GDI2	0.00195232	0.0601853	-0.0562807	0.0657097	0.419175	1	ex_11
USP34	0.0730653	0.19064	-0.0445094	1.21799	0.419773	1	ex_11
DARS1	0.0102546	0.057112	-0.0366028	0.428933	0.419811	1	ex_11
USO1	0.0182883	0.0880412	-0.0514645	0.513878	0.420039	1	ex_11
PSMA6	-0.0143575	0.0443157	-0.0730306	-0.479608	0.420529	1	ex_11
TTC28	0.00317654	0.0946173	-0.0882643	0.0680868	0.420875	1	ex_11
NFIC	0.0106047	0.0330085	-0.0117991	0.92774	0.42106	1	ex_11
NRN1	-0.112342	0.0973669	-0.322052	-1.04996	0.421395	1	ex_11
MTMR7	-0.0448401	0.0415647	-0.131245	-1.01713	0.421545	1	ex_11
CNST	0.0345817	0.0921822	-0.0230188	1.17671	0.421658	1	ex_11
SLC22A9	0.0168764	0.0624639	-0.0287112	0.725573	0.421685	1	ex_11
MPHOSPH8	0.0976905	0.258487	-0.0631061	1.19076	0.421974	1	ex_11
PPP6R3	-0.0488065	0.0273073	-0.12492	-1.25679	0.422023	1	ex_11
XKR6	-0.135546	0.103793	-0.374885	-1.11	0.42205	1	ex_11
FEM1B	0.0359193	0.192699	-0.12086	0.449042	0.422542	1	ex_11
KIF5A	0.0391104	0.134533	-0.0563123	0.803321	0.422617	1	ex_11
WWOX	0.0959005	0.24922	-0.0574186	1.22595	0.422692	1	ex_11
FNTB	-0.0239242	0.0309853	-0.0788336	-0.85396	0.422719	1	ex_11
GPR63	-0.0665049	0.0324286	-0.165438	-1.31752	0.422751	1	ex_11
DNAJC13	-0.00631231	0.0566065	-0.0692311	-0.196633	0.422765	1	ex_11
SLTM	0.0236068	0.0930813	-0.0458677	0.665977	0.422973	1	ex_11
AKAP6	0.0461227	0.203912	-0.111666	0.572909	0.423003	1	ex_11
TNKS2	-0.030527	0.0488837	-0.109938	-0.753447	0.423404	1	ex_11
MAPRE3	-0.0416057	0.039793	-0.123004	-1.00181	0.423436	1	ex_11
DENND6A	-0.0314064	0.0279054	-0.0907182	-1.03783	0.423465	1	ex_11
TSPAN5	0.0863848	0.219185	-0.0464155	1.27493	0.42377	1	ex_11
APPL2	-0.0300564	0.022399	-0.0825117	-1.12304	0.424066	1	ex_11
NCOA3	-0.026853	0.040694	-0.0944	-0.779174	0.424116	1	ex_11
PCID2	0.0416931	0.110456	-0.02707	1.18838	0.424338	1	ex_11
PPP3R1	0.0340356	0.122923	-0.0548522	0.75048	0.424882	1	ex_11
SLC4A5	0.0378263	0.111055	-0.0354019	1.01243	0.424991	1	ex_11
CDK5R1	-0.0422854	0.0855637	-0.170134	-0.648247	0.425227	1	ex_11
PHLPP1	-0.0397324	0.0361319	-0.115597	-1.02649	0.425476	1	ex_11
NPLOC4	-0.00273004	0.068085	-0.0735451	-0.0755599	0.425731	1	ex_11
WDR27	0.031078	0.11222	-0.0500643	0.750679	0.425958	1	ex_11
YIPF4	-0.0082477	0.0599382	-0.0764336	-0.237076	0.426136	1	ex_11
MTDH	-0.0412637	0.0623465	-0.144874	-0.780573	0.42616	1	ex_11
AHI1	-0.00770414	0.236527	-0.251935	-0.0618261	0.426912	1	ex_11
ROBO2	0.0282409	0.495684	-0.439202	0.118413	0.427165	1	ex_11
CROCC	0.0216597	0.0686708	-0.0253515	0.903023	0.427225	1	ex_11
RABL2A	-0.0399643	0.0254823	-0.105411	-1.19683	0.427807	1	ex_11
HNRNPH3	0.0521825	0.140716	-0.0363513	1.15522	0.427813	1	ex_11
MKNK1	-0.0372763	0.0199296	-0.0944822	-1.27715	0.428052	1	ex_11
NSG2	-0.04052	0.0478305	-0.12887	-0.898894	0.428209	1	ex_11
NDUFB8	-0.158506	0.0926837	-0.409696	-1.23678	0.428265	1	ex_11
SCAP	-0.0292806	0.0170801	-0.0756413	-1.23788	0.428386	1	ex_11
ASTN1	-0.0808729	0.0883244	-0.25007	-0.936824	0.42849	1	ex_11
BSDC1	-0.00339291	0.0349644	-0.0417503	-0.173369	0.428625	1	ex_11
ARL4C	-0.0986894	0.0638835	-0.261262	-1.18979	0.429402	1	ex_11
MRPS6	0.0351429	0.10314	-0.0328542	1.01297	0.429526	1	ex_11
ALS2	0.0601163	0.175081	-0.0548484	1.02489	0.430548	1	ex_11
ANKRD13C	0.0554569	0.139221	-0.0283075	1.29761	0.430818	1	ex_11
CASK	-0.0190675	0.0506334	-0.0887684	-0.536171	0.430971	1	ex_11
VPS26C	-0.0143752	0.0158499	-0.0446002	-0.932168	0.431347	1	ex_11
SMARCC2	0.0111196	0.0503939	-0.0281548	0.554916	0.431533	1	ex_11
SLU7	0.0688463	0.182658	-0.0449657	1.18561	0.431632	1	ex_11
TMTC2	-0.11495	0.0697532	-0.299653	-1.21978	0.431649	1	ex_11
MED13	0.0412509	0.136297	-0.0537953	0.850643	0.431748	1	ex_11
AGFG1	0.0572206	0.143778	-0.0293364	1.29568	0.432268	1	ex_11
TESK2	-0.00562274	0.088124	-0.0993695	-0.117555	0.43232	1	ex_11
TSTD2	-0.0461065	0.0258028	-0.118016	-1.25668	0.432584	1	ex_11
ARHGAP26	0.0824198	0.226674	-0.0618343	1.11983	0.432953	1	ex_11
TTC33	0.0166852	0.100266	-0.0668956	0.391267	0.433465	1	ex_11
MED14	-0.0423843	0.0243087	-0.109077	-1.24558	0.433479	1	ex_11
TERF2	0.0337457	0.0994098	-0.0319184	1.00725	0.434048	1	ex_11
CSTF3	-0.0545083	0.0286588	-0.137675	-1.28457	0.43407	1	ex_11
ZNF566	-0.0269424	0.0156582	-0.0695429	-1.23956	0.434166	1	ex_11
UTY	1.07385e-05	8.06425e-05	-5.91655e-05	0.301085	0.434238	1	ex_11
NSFL1C	-0.00743761	0.0450721	-0.0599474	-0.277614	0.434581	1	ex_11
RIPK1	-0.02998	0.0274157	-0.0873757	-1.02376	0.434719	1	ex_11
MCF2L	0.0366544	0.110563	-0.0372538	0.972033	0.434749	1	ex_11
CARS2	0.00261413	0.0510617	-0.0458335	0.105755	0.434884	1	ex_11
RUFY1	-0.0221073	0.023671	-0.0678856	-0.946507	0.435027	1	ex_11
AKT3	0.0484412	0.160955	-0.064073	0.843831	0.435044	1	ex_11
CLCN3	-0.045668	0.0425589	-0.133895	-1.01452	0.435228	1	ex_11
PRKCB	0.0670045	0.168622	-0.0346128	1.29236	0.435553	1	ex_11
ZSWIM5	0.00225372	0.0847396	-0.0802322	0.053551	0.43579	1	ex_11
NTN4	-0.0194103	0.0441286	-0.0829492	-0.598742	0.435854	1	ex_11
KCTD1	-0.0923848	0.052427	-0.237197	-1.25039	0.435915	1	ex_11
ACTR3B	-0.0212983	0.0572861	-0.0998826	-0.531198	0.436029	1	ex_11
KHDC1	-0.045803	0.026407	-0.118013	-1.24321	0.436298	1	ex_11
COA1	-0.011905	0.0877846	-0.111595	-0.23406	0.436329	1	ex_11
METTL9	0.0400462	0.11628	-0.0361879	1.02958	0.436583	1	ex_11
TTC37	0.0556152	0.164672	-0.0534416	0.999513	0.436842	1	ex_11
RALGPS2	-0.0290538	0.0635538	-0.121662	-0.6149	0.436871	1	ex_11
CCDC92	0.0501706	0.129137	-0.0287956	1.24525	0.436911	1	ex_11
SCG5	-0.0648103	0.0879322	-0.217553	-0.831634	0.437177	1	ex_11
NNT	-0.0122332	0.0700966	-0.094563	-0.291227	0.437243	1	ex_11
TNRC6C	-0.038637	0.078701	-0.155975	-0.645376	0.43758	1	ex_11
PPIP5K1	-0.0269752	0.0596569	-0.113607	-0.610287	0.437647	1	ex_11
ZNF770	0.0426891	0.169878	-0.0844996	0.657834	0.437732	1	ex_11
SHANK1	-0.011487	0.0226259	-0.0455999	-0.659987	0.438152	1	ex_11
AEBP2	-0.0367143	0.109623	-0.183052	-0.49173	0.438171	1	ex_11
DENND4C	0.0195573	0.0895024	-0.0503877	0.548026	0.438259	1	ex_11
TSPYL4	0.109562	0.32445	-0.105326	0.999301	0.438375	1	ex_11
ZC3H7A	0.00800157	0.0513599	-0.0353568	0.361702	0.43846	1	ex_11
BTBD10	-0.0523617	0.026991	-0.131714	-1.2933	0.438494	1	ex_11
CPD	-0.00105971	0.0556005	-0.05772	-0.0366569	0.438627	1	ex_11
VGLL4	0.0449381	0.149584	-0.0597075	0.84167	0.438643	1	ex_11
MUC20	0.00898799	0.0518242	-0.0338482	0.411244	0.439402	1	ex_11
CCDC57	-0.0576074	0.0742093	-0.189424	-0.856556	0.439656	1	ex_11
ACOX3	0.0181314	0.0628282	-0.0265655	0.795064	0.439661	1	ex_11
MTCH1	-0.0969682	0.111032	-0.304969	-0.913721	0.439759	1	ex_11
MARCHF1	0.105163	0.280663	-0.0703359	1.17446	0.440202	1	ex_11
MEF2D	-0.0447657	0.0243596	-0.113891	-1.26928	0.440392	1	ex_11
MAN1A1	-0.103645	0.061125	-0.268414	-1.23287	0.440443	1	ex_11
CEP85L	-0.060341	0.0331984	-0.15388	-1.26435	0.440536	1	ex_11
EIF1	-0.157796	0.178313	-0.493905	-0.920163	0.440735	1	ex_11
HMGCS1	-0.0845282	0.0559976	-0.225054	-1.17894	0.440912	1	ex_11
SELENOO	-0.0364472	0.0199586	-0.092853	-1.26645	0.440988	1	ex_11
DCLK1	-0.0429004	0.082858	-0.168659	-0.66861	0.441499	1	ex_11
PPIG	0.060922	0.171981	-0.0501369	1.07515	0.44197	1	ex_11
MSH4	0.0343612	0.116601	-0.0478788	0.818904	0.442206	1	ex_11
LIFR	-0.00293011	0.0524489	-0.0583092	-0.103702	0.442497	1	ex_11
ACOT7	-0.0241381	0.0155655	-0.0638417	-1.19157	0.442531	1	ex_11
ORC3	-0.0659945	0.0411444	-0.173133	-1.20728	0.442788	1	ex_11
RPL10	-0.0564141	0.39996	-0.512788	-0.242279	0.442906	1	ex_11
TARS3	-0.0258191	0.0816308	-0.133269	-0.47096	0.443399	1	ex_11
TSEN15	-0.00609835	0.0622236	-0.0744203	-0.174944	0.443577	1	ex_11
TMX3	-0.0453226	0.0370202	-0.127666	-1.07879	0.443847	1	ex_11
SMS	-0.0453263	0.0263923	-0.117045	-1.2387	0.444093	1	ex_11
DPP4	-0.0595788	0.0438996	-0.163057	-1.12847	0.44421	1	ex_11
FAM168A	-0.0455849	0.052194	-0.143364	-0.913743	0.444671	1	ex_11
PLEKHM3	-0.0246117	0.0637693	-0.112993	-0.545797	0.445042	1	ex_11
XRCC5	-0.0554954	0.0397161	-0.150707	-1.14239	0.445196	1	ex_11
MIER1	-0.0230629	0.0468929	-0.0930188	-0.646158	0.445448	1	ex_11
FSTL5	-0.0710176	0.110811	-0.252846	-0.765514	0.445691	1	ex_11
SMAD5	-0.00694367	0.0432698	-0.0571572	-0.27103	0.445717	1	ex_11
CGGBP1	-0.113892	0.112684	-0.340469	-0.985205	0.445858	1	ex_11
PABPC1	0.0222846	0.096727	-0.0521579	0.586721	0.446002	1	ex_11
TENM2	0.00825167	0.246956	-0.230452	0.0677532	0.446132	1	ex_11
PRMT9	-0.0448826	0.026871	-0.116636	-1.22598	0.446326	1	ex_11
HUWE1	-0.0560023	0.0314425	-0.143447	-1.25522	0.446561	1	ex_11
HDAC9	-0.0784418	0.0443441	-0.201228	-1.25212	0.446625	1	ex_11
DYNC1H1	0.0550588	0.173871	-0.0637534	0.908267	0.446747	1	ex_11
NMNAT2	-0.0507298	0.0681679	-0.169628	-0.836254	0.446749	1	ex_11
SERINC1	-0.100024	0.0741212	-0.274169	-1.12575	0.447464	1	ex_11
CANX	0.0677485	0.181492	-0.0459952	1.1674	0.447737	1	ex_11
NOS1AP	0.0187069	0.154502	-0.117088	0.270002	0.447932	1	ex_11
SNX19	0.0164902	0.0832661	-0.0502858	0.484009	0.447966	1	ex_11
ZNF736	0.0292536	0.0819576	-0.0234503	1.08789	0.448037	1	ex_11
GPI	-0.0379231	0.0518786	-0.127725	-0.827689	0.448065	1	ex_11
HSP90AB1	-0.298289	0.424528	-1.0211	-0.808829	0.448335	1	ex_11
QSER1	0.00833633	0.0604454	-0.0437728	0.313552	0.449439	1	ex_11
RNPS1	-0.041018	0.0607008	-0.142737	-0.790353	0.450005	1	ex_11
SYNCRIP	-0.0485194	0.0370237	-0.134063	-1.11168	0.450151	1	ex_11
WBP1L	-0.0198546	0.0149867	-0.0546959	-1.1169	0.450263	1	ex_11
TLK1	0.0110391	0.0821078	-0.0600295	0.304442	0.450435	1	ex_11
CDC5L	-0.0035335	0.0703842	-0.0774512	-0.0936924	0.450706	1	ex_11
TTC8	-0.0864665	0.0694328	-0.242366	-1.08706	0.450768	1	ex_11
PALM2AKAP2	-0.0972361	0.0698188	-0.264291	-1.14082	0.451247	1	ex_11
PRKN	-0.0965384	0.0592873	-0.252364	-1.21425	0.451283	1	ex_11
ATP8B1	-0.0549334	0.0498067	-0.159673	-1.02795	0.45139	1	ex_11
RASSF4	-0.0226117	0.123654	-0.168877	-0.302997	0.451628	1	ex_11
RPL31	-0.0421681	0.0630495	-0.147386	-0.785496	0.452462	1	ex_11
FSHR	0.0315193	0.234542	-0.171504	0.304284	0.452536	1	ex_11
CYLD	-0.0337385	0.0514639	-0.118941	-0.776108	0.452713	1	ex_11
G3BP1	0.033754	0.088874	-0.021366	1.20023	0.453171	1	ex_11
SPTLC1	-0.00114727	0.0556092	-0.0579037	-0.0396185	0.453297	1	ex_11
ZNF846	-0.0151161	0.0109599	-0.0411921	-1.13618	0.453536	1	ex_11
PIK3CA	0.0651618	0.166316	-0.0359929	1.26257	0.453658	1	ex_11
LCA5	-0.0525707	0.0679787	-0.17312	-0.854726	0.453723	1	ex_11
GIPC2	0.0184281	0.0917808	-0.0549246	0.492394	0.454026	1	ex_11
ABL1	-0.0202679	0.0400128	-0.0805485	-0.658989	0.454222	1	ex_11
PLXNA4	0.0331775	0.274311	-0.207956	0.269671	0.454666	1	ex_11
TOM1L2	-0.0223586	0.0351163	-0.0798335	-0.762455	0.454746	1	ex_11
GLS	0.074103	0.201102	-0.0528965	1.14362	0.455056	1	ex_11
BICRAL	-0.0536412	0.0319484	-0.139231	-1.22836	0.455449	1	ex_11
MYSM1	-0.0128138	0.056549	-0.0821767	-0.362076	0.455723	1	ex_11
GSPT1	-0.00928238	0.0603935	-0.0789583	-0.261111	0.456646	1	ex_11
ANKRD7	-0.050658	0.060965	-0.162281	-0.889493	0.456817	1	ex_11
CRBN	0.0460283	0.146864	-0.0548079	0.894657	0.456864	1	ex_11
VAPB	0.0696098	0.18187	-0.0426505	1.21532	0.456865	1	ex_11
RAP1GAP	-0.0310836	0.0285041	-0.0906714	-1.0224	0.456878	1	ex_11
WBP2NL	-0.035234	0.0561061	-0.126574	-0.756046	0.456941	1	ex_11
JOSD1	-0.0549954	0.0313207	-0.141312	-1.24877	0.457066	1	ex_11
GK5	-0.0365153	0.0532491	-0.12628	-0.797295	0.45831	1	ex_11
ACAD11	-0.0439856	0.038533	-0.126504	-1.04474	0.458505	1	ex_11
OSBPL10	0.0115975	0.125083	-0.101888	0.200297	0.458628	1	ex_11
TOP2B	0.042971	0.130972	-0.0450297	0.957056	0.459022	1	ex_11
ZFAND1	-0.0572082	0.0485368	-0.162953	-1.06034	0.45923	1	ex_11
KSR1	-0.0028347	0.0432029	-0.0488723	-0.120682	0.459346	1	ex_11
CEP164	-0.0535428	0.0363396	-0.143425	-1.16755	0.459652	1	ex_11
TSC1	-0.0318286	0.0251661	-0.0888232	-1.09454	0.459786	1	ex_11
CARMIL1	-0.00589177	0.133351	-0.145134	-0.0829321	0.4598	1	ex_11
LGALS8	0.0413343	0.10954	-0.0268713	1.18779	0.459972	1	ex_11
SYT11	-0.0873689	0.066096	-0.240834	-1.11582	0.460108	1	ex_11
MAP6	-0.0198615	0.0380794	-0.0778024	-0.671853	0.460584	1	ex_11
RTN3	0.0318857	0.188194	-0.124423	0.399817	0.460663	1	ex_11
GAB2	-0.0165586	0.0553755	-0.0884927	-0.451167	0.460676	1	ex_11
NUAK1	-0.0726331	0.0455683	-0.190834	-1.20437	0.460694	1	ex_11
ZNF131	-0.0397279	0.035664	-0.11512	-1.03281	0.46152	1	ex_11
NISCH	0.0466546	0.134722	-0.0414131	1.03831	0.461729	1	ex_11
CWC22	-0.0568886	0.0413737	-0.155151	-1.13471	0.461869	1	ex_11
DPP8	0.00376051	0.0711904	-0.0636694	0.109306	0.461962	1	ex_11
UBE2K	0.0438649	0.113735	-0.0260049	1.23048	0.46221	1	ex_11
ACBD6	-0.0560202	0.0343663	-0.146407	-1.21476	0.46259	1	ex_11
ZDHHC17	-0.0406835	0.0413683	-0.122735	-0.971804	0.462666	1	ex_11
FLOT1	-0.068887	0.0617171	-0.199491	-1.03378	0.462683	1	ex_11
GOSR2	0.0105986	0.0307521	-0.00955495	1.03073	0.463005	1	ex_11
USP45	0.0155528	0.0686056	-0.0375	0.574578	0.463107	1	ex_11
GON4L	0.018793	0.0684448	-0.0308587	0.741841	0.464102	1	ex_11
MSL2	0.0129186	0.0419011	-0.016064	0.873627	0.464184	1	ex_11
MLXIPL	0.00668087	0.0328681	-0.0195063	0.500026	0.464208	1	ex_11
ELAPOR2	0.0457875	0.129536	-0.0379611	1.07156	0.464376	1	ex_11
HACE1	0.0539572	0.154755	-0.0468409	1.04917	0.464458	1	ex_11
ZBTB11	0.0381876	0.101985	-0.0256102	1.17318	0.464909	1	ex_11
CXXC5	0.0126059	0.134293	-0.109081	0.203039	0.465003	1	ex_11
MED28	-0.00439428	0.034706	-0.0434946	-0.22027	0.465068	1	ex_11
OLFM2	-0.00823475	0.0095108	-0.0259803	-0.909513	0.465103	1	ex_11
IPO9	-0.0372222	0.0530311	-0.127475	-0.808327	0.465378	1	ex_11
TAF1	-0.0363493	0.0255612	-0.0982597	-1.15075	0.465411	1	ex_11
GOT1	-0.0988617	0.0693647	-0.267088	-1.15181	0.465462	1	ex_11
ZFHX2	0.0065254	0.043592	-0.0305412	0.345042	0.465604	1	ex_11
ARPC1A	-0.0326678	0.0286098	-0.0939454	-1.04488	0.465732	1	ex_11
IGF1R	0.0934917	0.250124	-0.063141	1.16987	0.465782	1	ex_11
NIPAL2	0.0783832	0.20854	-0.0517732	1.18034	0.466207	1	ex_11
VPS9D1	-0.0110697	0.0604373	-0.0825768	-0.303415	0.46627	1	ex_11
SH3KBP1	-0.0110118	0.0695673	-0.0915909	-0.267846	0.466611	1	ex_11
CEP162	-0.0269804	0.022609	-0.0765699	-1.06637	0.467445	1	ex_11
ZNF138	0.0418715	0.113931	-0.030188	1.13887	0.467463	1	ex_11
CASD1	-0.0615737	0.0392214	-0.162369	-1.1973	0.467576	1	ex_11
PEAK1	-0.0538188	0.0402392	-0.147877	-1.12147	0.467953	1	ex_11
CDK5RAP1	-0.0214029	0.0165108	-0.0593166	-1.10643	0.467999	1	ex_11
CCDC84	-0.038329	0.0411599	-0.117818	-0.945081	0.468261	1	ex_11
DSTN	-0.0989019	0.0784528	-0.276257	-1.09297	0.468477	1	ex_11
ARHGEF12	0.0566444	0.187271	-0.0739822	0.849911	0.469272	1	ex_11
TMBIM6	-0.0413658	0.041307	-0.124039	-0.98068	0.469284	1	ex_11
OLA1	-0.0437197	0.0270626	-0.114502	-1.2106	0.469481	1	ex_11
GOLGA8B	-0.14062	0.0960464	-0.377287	-1.16455	0.469518	1	ex_11
BTF3L4	-0.0430709	0.029766	-0.115908	-1.15899	0.470623	1	ex_11
RERE	-0.00672514	0.111972	-0.125423	-0.111047	0.470638	1	ex_11
JMY	-0.00043251	0.0659509	-0.0668159	-0.0127698	0.470681	1	ex_11
XPO4	-0.00985212	0.0511479	-0.0708521	-0.316554	0.470943	1	ex_11
PPP1R10	-0.0299165	0.0706083	-0.130441	-0.583292	0.470995	1	ex_11
ORC4	-0.0508356	0.0457553	-0.147427	-1.03152	0.471132	1	ex_11
PRKDC	-0.00648142	0.0729656	-0.0859284	-0.159897	0.471256	1	ex_11
POLR2B	-0.0154123	0.0629042	-0.0937288	-0.385712	0.471372	1	ex_11
NCOA6	0.0192386	0.0611599	-0.0226826	0.899472	0.472516	1	ex_11
BEND6	-0.0382451	0.039157	-0.115647	-0.968437	0.473056	1	ex_11
SENP2	-0.045283	0.028314	-0.11888	-1.20593	0.47309	1	ex_11
CNOT7	0.0200062	0.113076	-0.073064	0.42131	0.473216	1	ex_11
ZBTB44	0.0115541	0.0962481	-0.07314	0.267381	0.473304	1	ex_11
NAB1	-0.0373778	0.0368701	-0.111626	-0.986683	0.473576	1	ex_11
EPN2	-0.0164389	0.027024	-0.0599019	-0.741315	0.473745	1	ex_11
CHORDC1	-0.104718	0.0665255	-0.275961	-1.19855	0.473917	1	ex_11
TTC9B	-0.06185	0.0721906	-0.195891	-0.904381	0.474727	1	ex_11
CEP192	0.0630517	0.165377	-0.0392732	1.20771	0.475011	1	ex_11
TOP1	-0.0406458	0.0362476	-0.117539	-1.03604	0.475107	1	ex_11
CCDC6	-0.0354458	0.041237	-0.112129	-0.905972	0.475185	1	ex_11
IQSEC2	-0.029617	0.0247107	-0.0839447	-1.06848	0.475403	1	ex_11
PSMA1	-0.0201559	0.0498926	-0.0902044	-0.563965	0.475461	1	ex_11
APC	0.0449127	0.117266	-0.027441	1.21663	0.475628	1	ex_11
FAN1	0.0200712	0.0712225	-0.0310801	0.769067	0.475699	1	ex_11
RPS8	-0.245577	0.230708	-0.721862	-1.01058	0.476315	1	ex_11
MPHOSPH9	-0.0384038	0.0486957	-0.125503	-0.864185	0.477075	1	ex_11
NVL	-0.0177683	0.0402878	-0.0758243	-0.599854	0.47712	1	ex_11
LRBA	0.0752703	0.198465	-0.0479242	1.19751	0.477154	1	ex_11
B3GALNT2	-0.0329975	0.0302293	-0.0962242	-1.02289	0.477228	1	ex_11
SLC8A2	-0.0266567	0.0387671	-0.0920806	-0.79858	0.47739	1	ex_11
GFOD1	-0.0485239	0.0736164	-0.170664	-0.778655	0.477661	1	ex_11
LMF1	-0.00216206	0.0120961	-0.0164202	-0.297201	0.477727	1	ex_11
PDE4D	-0.0981068	0.0777666	-0.27398	-1.09332	0.477788	1	ex_11
BASP1	-0.0885125	0.107521	-0.284546	-0.884957	0.478226	1	ex_11
RPS28	-0.192585	0.257918	-0.643087	-0.837862	0.478259	1	ex_11
CACNG7	0.00973488	0.0402669	-0.0207971	0.624918	0.478297	1	ex_11
FMNL3	-0.0417346	0.063211	-0.14668	-0.779436	0.47859	1	ex_11
AGGF1	0.0216201	0.100931	-0.0576911	0.534283	0.478625	1	ex_11
MAPRE2	0.0101455	0.115226	-0.0949348	0.189235	0.479115	1	ex_11
MPP6	-0.0640201	0.0455636	-0.173604	-1.14503	0.480512	1	ex_11
TUBGCP3	-0.0100642	0.0478622	-0.0679906	-0.340525	0.480679	1	ex_11
CAMK2B	0.0183632	0.134402	-0.0976754	0.310165	0.48093	1	ex_11
MGMT	-0.0250617	0.0571162	-0.10724	-0.597728	0.480973	1	ex_11
FHIT	0.117125	0.326109	-0.0918594	1.09846	0.481081	1	ex_11
ZC3H7B	0.0230993	0.0674757	-0.0212771	1.02022	0.481174	1	ex_11
FMNL2	-0.0476587	0.0839428	-0.17926	-0.70979	0.48154	1	ex_11
CAPN7	-0.033931	0.0493531	-0.117215	-0.798514	0.481607	1	ex_11
DMD	0.00592802	0.183029	-0.171173	0.065605	0.481746	1	ex_11
XIAP	0.0333066	0.114948	-0.0483347	0.799592	0.48187	1	ex_11
PPM1K	-0.0610429	0.04017	-0.162256	-1.18208	0.482209	1	ex_11
CHM	-0.0474842	0.0333676	-0.128336	-1.15109	0.4824	1	ex_11
ELP4	0.0491468	0.132346	-0.0340525	1.15777	0.48264	1	ex_11
TIPRL	-0.0537218	0.034502	-0.141946	-1.19347	0.482917	1	ex_11
BEX4	-0.0632221	0.262483	-0.388927	-0.380446	0.483029	1	ex_11
FBN1	-0.0705648	0.0559609	-0.197091	-1.09309	0.483472	1	ex_11
IGSF9B	-0.0496365	0.0324458	-0.131719	-1.18522	0.483801	1	ex_11
ZRANB2	-0.0746161	0.0481798	-0.197412	-1.19096	0.484016	1	ex_11
PTPRE	0.0134577	0.0652124	-0.038297	0.509646	0.484974	1	ex_11
BMS1	0.0257833	0.0705119	-0.0189452	1.1298	0.485186	1	ex_11
CACNA1G	-0.0230554	0.0169285	-0.0630394	-1.13015	0.485322	1	ex_11
EIF4E	-0.0251203	0.0471437	-0.0973843	-0.68132	0.485365	1	ex_11
ZNF706	0.0745486	0.226101	-0.0770034	0.964108	0.485418	1	ex_11
PRKAG2	0.117547	0.332502	-0.0974085	1.07179	0.485456	1	ex_11
AUTS2	0.0970652	0.285388	-0.091258	1.0102	0.485483	1	ex_11
FAM20B	-0.0212646	0.0442562	-0.0867854	-0.636102	0.485508	1	ex_11
LZTFL1	0.0147892	0.0873746	-0.0577962	0.399341	0.485521	1	ex_11
KIAA0825	0.0523222	0.154631	-0.0499867	1.00235	0.485526	1	ex_11
RBM14	0.0233244	0.0648856	-0.0182368	1.09994	0.485794	1	ex_11
NDRG4	0.0726098	0.190575	-0.0453557	1.20639	0.485862	1	ex_11
UBE2V1	-0.0640624	0.0498393	-0.177964	-1.10235	0.485977	1	ex_11
CPLANE1	-0.0643798	0.0458333	-0.174593	-1.14489	0.487134	1	ex_11
ACER3	-0.0308733	0.022302	-0.0840485	-1.13794	0.487323	1	ex_11
MARS1	-0.0021486	0.0246394	-0.0289366	-0.157204	0.487337	1	ex_11
SMC6	-0.00592559	0.0591774	-0.0710286	-0.178393	0.487459	1	ex_11
LHFPL5	-0.0560208	0.0547012	-0.166743	-0.991662	0.487468	1	ex_11
MAP9	0.093522	0.260717	-0.0736728	1.09632	0.487747	1	ex_11
STAT5B	0.0226612	0.0611477	-0.0158253	1.15404	0.487784	1	ex_11
ZHX1	0.0582143	0.156688	-0.0402592	1.15867	0.487983	1	ex_11
ZBBX	-0.078364	0.0868795	-0.243608	-0.929481	0.488177	1	ex_11
NFE2L1	-0.0671366	0.058213	-0.192486	-1.04975	0.488213	1	ex_11
TOR1AIP2	-0.00316999	0.0637365	-0.0700764	-0.0928619	0.488569	1	ex_11
L3MBTL3	-0.0343768	0.0310431	-0.0997967	-1.02992	0.48874	1	ex_11
ABHD6	0.0258478	0.0817181	-0.0300224	0.906758	0.489203	1	ex_11
GLRX3	-0.0193402	0.0509583	-0.0896386	-0.539216	0.489354	1	ex_11
KCNMA1	0.0218446	0.17286	-0.129171	0.283511	0.489781	1	ex_11
SGSM1	0.00395394	0.135682	-0.127774	0.0588301	0.489825	1	ex_11
DROSHA	-0.0172847	0.0363751	-0.0709445	-0.631336	0.490063	1	ex_11
MYO9B	0.0127799	0.0405573	-0.0149976	0.90174	0.490225	1	ex_11
CLK1	0.00405977	0.0851837	-0.0770641	0.0980847	0.490533	1	ex_11
TNKS	-0.0243887	0.0619355	-0.110713	-0.553738	0.491537	1	ex_11
ATP1A3	0.0433992	0.125987	-0.0391889	1.02994	0.491639	1	ex_11
UBE2W	-0.0356953	0.0243752	-0.0957658	-1.16466	0.492178	1	ex_11
CASTOR2	0.0163145	0.0580397	-0.0254107	0.766344	0.492496	1	ex_11
CRLF3	-0.0955587	0.0799652	-0.271083	-1.06704	0.492614	1	ex_11
MLLT10	0.0490523	0.156859	-0.0587546	0.891787	0.492829	1	ex_11
PIBF1	0.00875785	0.0920919	-0.0745762	0.205979	0.493808	1	ex_11
SLC44A1	-0.0568594	0.0397761	-0.153495	-1.15322	0.494081	1	ex_11
ILF3	0.0396656	0.107248	-0.0279167	1.15035	0.494105	1	ex_11
TUT7	0.0227621	0.0689982	-0.023474	0.964894	0.494669	1	ex_11
PHC2	-0.0216055	0.0276084	-0.0708193	-0.860447	0.494889	1	ex_11
DCP1A	-0.0161618	0.032817	-0.0651405	-0.646739	0.494904	1	ex_11
PPFIA4	0.0326279	0.11001	-0.0447537	0.826418	0.49594	1	ex_11
SEPTIN8	-0.019959	0.0711892	-0.111107	-0.429179	0.496433	1	ex_11
SNX27	-0.0381739	0.0333323	-0.10968	-1.04634	0.49665	1	ex_11
ZNF318	0.0273364	0.0737888	-0.019116	1.1534	0.496742	1	ex_11
BAIAP2	0.00427503	0.0493434	-0.0407934	0.185915	0.496871	1	ex_11
RNF170	-0.0310994	0.0218778	-0.0840766	-1.15057	0.496874	1	ex_11
DMTN	0.047615	0.130026	-0.0347957	1.13242	0.496936	1	ex_11
ZNF626	-0.00253393	0.0429219	-0.0479898	-0.109258	0.4971	1	ex_11
MORF4L2	-0.0630556	0.0776014	-0.203713	-0.878639	0.497468	1	ex_11
THRA	-0.0556382	0.0431066	-0.154383	-1.10435	0.497727	1	ex_11
CCND3	0.0264909	0.091846	-0.0388642	0.794449	0.498412	1	ex_11
ZNF326	-0.0108593	0.0626001	-0.0843187	-0.289736	0.499561	1	ex_11
ANKRD27	-0.0328237	0.0265821	-0.0922294	-1.08295	0.499595	1	ex_11
CDS1	0.0538462	0.145428	-0.0377358	1.15237	0.499683	1	ex_11
NR1D2	0.0705155	0.191515	-0.0504841	1.14222	0.499687	1	ex_11
SPEN	0.0329125	0.101268	-0.0354429	0.943705	0.500434	1	ex_11
NCOR2	-0.0163015	0.0402496	-0.0728527	-0.564982	0.500445	1	ex_11
RPL13	-0.230143	0.454427	-0.914713	-0.658913	0.500663	1	ex_11
LGI4	-0.0294549	0.0470365	-0.105946	-0.754731	0.500737	1	ex_11
CCDC7	-0.00273054	0.0968781	-0.102339	-0.0537278	0.500983	1	ex_11
PTPRS	-0.0336459	0.0244968	-0.0917886	-1.13419	0.501124	1	ex_11
ERC1	0.0617828	0.182283	-0.0587178	1.00491	0.501206	1	ex_11
SLC38A6	-0.0505327	0.0377141	-0.138779	-1.12233	0.502476	1	ex_11
STK39	0.0459501	0.137423	-0.0455226	0.984562	0.502751	1	ex_11
ELP3	-0.00472597	0.051264	-0.0607159	-0.165436	0.502783	1	ex_11
UBE2B	-0.0532538	0.0364316	-0.142939	-1.1638	0.503021	1	ex_11
PARP8	-0.0672384	0.0496791	-0.184156	-1.12716	0.503125	1	ex_11
CLTA	-0.049255	0.0735998	-0.17211	-0.78579	0.503134	1	ex_11
EXOC1	-0.0478131	0.034543	-0.130169	-1.13789	0.504088	1	ex_11
NRDC	-0.049127	0.0342918	-0.132546	-1.15426	0.504126	1	ex_11
RPL5	-0.0674508	0.106777	-0.241679	-0.758783	0.504567	1	ex_11
FAM135A	-0.0500318	0.0336472	-0.133711	-1.17187	0.504695	1	ex_11
PRKCE	-0.0787745	0.0936879	-0.251237	-0.895239	0.505053	1	ex_11
NCR3LG1	0.0228597	0.0663786	-0.0206591	1.02954	0.50509	1	ex_11
VPS35L	-0.0291027	0.0506153	-0.108821	-0.715525	0.505264	1	ex_11
SEC22B	0.00787907	0.0925935	-0.0768354	0.182291	0.505344	1	ex_11
TOMM70	-0.0394549	0.0500479	-0.128958	-0.863998	0.505388	1	ex_11
ADAM10	0.00114889	0.0799078	-0.07761	0.028591	0.505572	1	ex_11
AGPAT3	0.0121097	0.0572671	-0.0330477	0.525598	0.505735	1	ex_11
FAM219A	-0.0284239	0.0434734	-0.100321	-0.774853	0.505817	1	ex_11
TMEM87A	-0.0395659	0.0272967	-0.106429	-1.15981	0.506298	1	ex_11
ZBTB7A	0.0430442	0.130367	-0.0442786	0.966129	0.506667	1	ex_11
KLHL2	-0.045681	0.0332777	-0.12464	-1.13392	0.507346	1	ex_11
KAT6B	-0.00296116	0.0810648	-0.0869871	-0.0690712	0.507489	1	ex_11
SPIN3	0.0298466	0.0960392	-0.0363459	0.88376	0.507838	1	ex_11
UBE3C	-0.0455999	0.063243	-0.154443	-0.82113	0.508255	1	ex_11
GAS8	0.015196	0.105031	-0.074639	0.331538	0.508351	1	ex_11
SNX4	-0.00172029	0.0567727	-0.0602133	-0.0576429	0.508661	1	ex_11
PALLD	0.0197529	0.065829	-0.0263232	0.84024	0.509188	1	ex_11
KYAT1	0.0204841	0.0804308	-0.0394627	0.669728	0.509369	1	ex_11
TSHZ3	-0.0725088	0.053893	-0.198911	-1.12431	0.509882	1	ex_11
AP4S1	0.0166492	0.0745949	-0.0412965	0.563144	0.510827	1	ex_11
ATXN7L1	0.047666	0.171887	-0.0765547	0.752078	0.511568	1	ex_11
TIMM23B	-0.0276165	0.037146	-0.0923789	-0.835781	0.511691	1	ex_11
CSNK1G3	-0.0153941	0.0650364	-0.0958247	-0.37513	0.511703	1	ex_11
ARL14EP	0.0251589	0.146371	-0.0960535	0.406811	0.511756	1	ex_11
ANKUB1	-0.144372	0.176144	-0.464887	-0.882839	0.511891	1	ex_11
SNX6	0.0228191	0.0639298	-0.0182916	1.08791	0.511963	1	ex_11
YPEL2	-0.0397644	0.0275298	-0.107059	-1.15815	0.512416	1	ex_11
RNF217	-0.000208281	0.0589644	-0.059381	-0.00689884	0.51242	1	ex_11
MAP2	-0.0370746	0.0919055	-0.166055	-0.56338	0.512721	1	ex_11
MPP5	0.0360736	0.103288	-0.0311408	1.0519	0.51277	1	ex_11
NIPA1	0.0125382	0.0476743	-0.0225978	0.699408	0.513327	1	ex_11
IWS1	0.0244508	0.0758472	-0.0269457	0.932412	0.513481	1	ex_11
LRRK1	0.0518688	0.162793	-0.0590553	0.916492	0.51389	1	ex_11
USP13	0.0321233	0.093758	-0.0295113	1.02151	0.514357	1	ex_11
WIPF2	-0.0311423	0.0652239	-0.127509	-0.633394	0.514384	1	ex_11
HNRNPK	-0.0761312	0.116717	-0.268979	-0.773741	0.514564	1	ex_11
LRRC37A2	0.0180545	0.199925	-0.163816	0.194569	0.515314	1	ex_11
DLG3	0.0262649	0.0849543	-0.0324244	0.877133	0.515321	1	ex_11
AGPS	-0.0172999	0.0425454	-0.0771453	-0.566581	0.515366	1	ex_11
BRINP1	-0.0640499	0.0703408	-0.198441	-0.934108	0.515374	1	ex_11
DIDO1	-0.00993325	0.0514999	-0.0713663	-0.316911	0.515777	1	ex_11
LYST	0.0528764	0.147899	-0.0421458	1.09065	0.515959	1	ex_11
TOGARAM1	0.000839162	0.0642019	-0.0625236	0.0259573	0.516187	1	ex_11
COLGALT2	-0.00378157	0.0442863	-0.0518494	-0.154193	0.516235	1	ex_11
PAXBP1	0.0421233	0.116473	-0.0322263	1.11043	0.516949	1	ex_11
CLU	-0.155637	0.530548	-0.841823	-0.44455	0.517099	1	ex_11
CCT4	-0.0431139	0.0419637	-0.128192	-0.993231	0.517469	1	ex_11
CHRM3	-0.11932	0.112371	-0.35101	-1.00938	0.51748	1	ex_11
TMEM178B	-0.0922803	0.0815853	-0.266146	-1.04026	0.517497	1	ex_11
MAP7	0.0595578	0.171709	-0.0525937	1.04083	0.517807	1	ex_11
IFNAR2	-0.0243145	0.0240512	-0.0726802	-0.985318	0.518345	1	ex_11
STX7	-0.00720852	0.0757461	-0.0901631	-0.170315	0.518488	1	ex_11
FAM189A1	0.03673	0.168126	-0.0946655	0.547884	0.51851	1	ex_11
XPO1	0.0171829	0.122069	-0.0877037	0.321088	0.518955	1	ex_11
RFXAP	0.0265369	0.0884321	-0.0353583	0.840313	0.519162	1	ex_11
SEC31A	-0.0413208	0.0310154	-0.113657	-1.1196	0.519676	1	ex_11
MYRIP	0.0806811	0.218303	-0.0569409	1.14903	0.519743	1	ex_11
NOL7	-0.00513531	0.136441	-0.146712	-0.0710924	0.519774	1	ex_11
ARHGEF7	0.00262394	0.096374	-0.0911261	0.0548568	0.520769	1	ex_11
STIM2	0.0313668	0.105568	-0.042834	0.828533	0.521047	1	ex_11
CREG2	-0.0591051	0.143784	-0.261994	-0.570972	0.521155	1	ex_11
RGS4	-0.095248	0.100218	-0.290714	-0.955065	0.52124	1	ex_11
ALG9	-0.034757	0.0295697	-0.0990836	-1.05901	0.521339	1	ex_11
HMGN3	0.05574	0.157961	-0.0464807	1.06875	0.522333	1	ex_11
STARD13	0.0730168	0.247525	-0.101491	0.820079	0.523768	1	ex_11
RPLP1	-0.114562	0.517501	-0.746625	-0.355245	0.523809	1	ex_11
NRXN1	0.0989365	0.260784	-0.0629116	1.19811	0.523822	1	ex_11
RUNX1T1	-0.0609656	0.0452178	-0.167149	-1.12532	0.524462	1	ex_11
XKR9	0.0392238	0.172591	-0.0941432	0.576434	0.524606	1	ex_11
PRMT8	-0.0375837	0.0276193	-0.102787	-1.12974	0.525062	1	ex_11
KIF1B	-0.0364437	0.0463274	-0.119215	-0.862963	0.525168	1	ex_11
NME5	-0.0493967	0.0404178	-0.139211	-1.07795	0.526323	1	ex_11
CTNNBL1	0.0171299	0.0703757	-0.0361159	0.630547	0.526397	1	ex_11
FNIP2	-0.043384	0.0316981	-0.118466	-1.13251	0.526627	1	ex_11
TBCD	0.0158594	0.092421	-0.0607023	0.405997	0.526831	1	ex_11
TMEM30A	0.0159502	0.167106	-0.135206	0.206819	0.526863	1	ex_11
TMEM268	-0.0289444	0.0367565	-0.0946452	-0.863459	0.526866	1	ex_11
CEP89	-0.0201637	0.0235173	-0.0638446	-0.904744	0.527063	1	ex_11
TRIM14	0.0138268	0.0489029	-0.0212494	0.772603	0.52731	1	ex_11
EPS15	0.0467091	0.133345	-0.039927	1.0567	0.527499	1	ex_11
THUMPD2	0.0237162	0.103212	-0.05578	0.584718	0.527904	1	ex_11
ZFYVE21	-0.0386282	0.0314448	-0.108701	-1.08044	0.528063	1	ex_11
UPF3A	0.0314151	0.147925	-0.0850946	0.528475	0.528106	1	ex_11
RAP1B	0.0208903	0.0817164	-0.0399359	0.673135	0.528135	1	ex_11
AMD1	-0.0256065	0.0929379	-0.144151	-0.423367	0.528915	1	ex_11
NARF	-0.0244093	0.0332966	-0.0821151	-0.829054	0.529163	1	ex_11
DNAJC21	-0.0103548	0.0598891	-0.0805987	-0.288922	0.529551	1	ex_11
MAP3K9	0.0146619	0.0599114	-0.0305876	0.635074	0.530053	1	ex_11
PTBP2	0.0135413	0.0857937	-0.0587111	0.36733	0.531182	1	ex_11
SPATA5	0.0394739	0.111005	-0.032057	1.08159	0.531215	1	ex_11
INPP5B	-0.0153039	0.0559183	-0.0865262	-0.421149	0.531368	1	ex_11
XPR1	0.0446632	0.134927	-0.0456009	0.969802	0.531434	1	ex_11
EVI5	0.0482413	0.141005	-0.0445224	1.01927	0.531695	1	ex_11
SLC6A17	-0.045726	0.0421102	-0.133562	-1.02032	0.531762	1	ex_11
EFCAB7	0.0401612	0.111717	-0.0313943	1.10005	0.531926	1	ex_11
SEPTIN2	-0.0452177	0.0428693	-0.133305	-1.00611	0.532001	1	ex_11
USP12	-0.0481571	0.0361135	-0.132428	-1.12004	0.532178	1	ex_11
PPP6C	0.0104928	0.0382197	-0.0172341	0.741715	0.532374	1	ex_11
GOLIM4	-0.0530887	0.071809	-0.177986	-0.833097	0.532534	1	ex_11
PCYOX1	0.0481695	0.156325	-0.0599856	0.872918	0.532953	1	ex_11
GIGYF2	0.0287086	0.102869	-0.0454516	0.758734	0.533774	1	ex_11
NRG2	0.0242367	0.11812	-0.0696464	0.50598	0.533792	1	ex_11
PPFIBP1	-0.0716395	0.0541281	-0.197407	-1.11643	0.533958	1	ex_11
USP33	0.0288453	0.119014	-0.0613235	0.626999	0.534417	1	ex_11
CTNNB1	-0.0573237	0.0451504	-0.159798	-1.0964	0.534451	1	ex_11
NPHP4	0.00276841	0.0654555	-0.0599187	0.0865566	0.534637	1	ex_11
ULK4	0.00919351	0.100593	-0.0822064	0.197144	0.534855	1	ex_11
PRSS51	-0.14884	0.244418	-0.542099	-0.741806	0.536231	1	ex_11
PIP5K1C	0.00641091	0.0306414	-0.0178195	0.518569	0.536451	1	ex_11
ASXL2	-0.0168498	0.0366922	-0.0703918	-0.616805	0.536577	1	ex_11
SUMO1	0.0656211	0.188048	-0.0568057	1.05055	0.536813	1	ex_11
EXOG	0.0416783	0.118378	-0.0350211	1.06504	0.536836	1	ex_11
EXOC5	-0.0413584	0.0323065	-0.115023	-1.1004	0.53686	1	ex_11
DLG2	0.0257022	0.192528	-0.141123	0.301964	0.537008	1	ex_11
SLC35F3	0.0842986	0.312321	-0.143723	0.72459	0.537238	1	ex_11
UPF3B	0.0190147	0.0564149	-0.0183856	0.996466	0.53726	1	ex_11
ATF7	-0.00605415	0.0365771	-0.0486854	-0.278338	0.537541	1	ex_11
APOOL	-0.0122498	0.0617508	-0.0862504	-0.324447	0.537593	1	ex_11
PTK7	-0.0300504	0.032532	-0.0926328	-0.941121	0.537682	1	ex_11
ARMCX3	0.0301544	0.236782	-0.176473	0.28603	0.537899	1	ex_11
AGO2	-0.0173587	0.0159344	-0.0506517	-1.02191	0.53795	1	ex_11
SPOP	0.0320996	0.0929204	-0.0287211	1.03442	0.538354	1	ex_11
SEMA3A	0.135463	0.403856	-0.132929	0.989235	0.538359	1	ex_11
PCSK1N	-0.0976753	0.164901	-0.360251	-0.729084	0.538564	1	ex_11
FAM228B	-0.0388685	0.0384908	-0.116228	-0.984768	0.538904	1	ex_11
PHF20L1	-0.0423423	0.0370716	-0.121756	-1.04502	0.538988	1	ex_11
SERINC5	-0.0400866	0.0414893	-0.121663	-0.963131	0.539161	1	ex_11
IPO8	8.67672e-05	0.0696221	-0.0694486	0.00244567	0.539331	1	ex_11
RAB3GAP1	-0.024946	0.0809737	-0.130866	-0.461607	0.539828	1	ex_11
NBAS	-0.0587183	0.0457368	-0.163173	-1.10177	0.540176	1	ex_11
SCN1B	0.12227	0.344612	-0.100072	1.07782	0.540276	1	ex_11
CALY	-0.0892392	0.112133	-0.290611	-0.868569	0.540302	1	ex_11
SPART	-0.0512087	0.0436297	-0.146047	-1.0583	0.540496	1	ex_11
GNAO1	-0.0177111	0.0897432	-0.125165	-0.32305	0.540539	1	ex_11
SLC17A7	-0.047628	0.0757625	-0.171019	-0.756534	0.540624	1	ex_11
SPIRE1	0.0257967	0.100569	-0.0489756	0.676194	0.540737	1	ex_11
GRIPAP1	-0.0375662	0.032657	-0.107789	-1.04849	0.541457	1	ex_11
FTO	-0.063236	0.0857406	-0.212213	-0.831945	0.542071	1	ex_11
RHOBTB2	-0.0804276	0.0657223	-0.226577	-1.07859	0.542445	1	ex_11
RAB22A	0.0356344	0.126379	-0.0551106	0.769653	0.542503	1	ex_11
CNTNAP2	0.0833826	0.299245	-0.132479	0.75709	0.542624	1	ex_11
MAP1LC3B	0.132598	0.369775	-0.104579	1.09575	0.543087	1	ex_11
SLC36A4	0.0236771	0.0743435	-0.0269893	0.915917	0.543127	1	ex_11
STK3	-0.00905047	0.0635733	-0.0816742	-0.244253	0.543522	1	ex_11
GRM3	0.0894377	0.258427	-0.0795518	1.03731	0.543587	1	ex_11
CPNE3	-0.0323755	0.0289633	-0.0937142	-1.0345	0.544117	1	ex_11
SMU1	-0.0455381	0.035109	-0.126185	-1.10671	0.544251	1	ex_11
TTC7B	-0.0463322	0.0661551	-0.158819	-0.807287	0.544473	1	ex_11
CSNK1G1	-0.00962129	0.0592062	-0.0784488	-0.27398	0.54453	1	ex_11
GRB2	-0.0449076	0.0368334	-0.126649	-1.07678	0.544633	1	ex_11
CREBRF	-0.0458263	0.037344	-0.128997	-1.07993	0.544651	1	ex_11
CCDC138	0.00307325	0.0628013	-0.0566548	0.100848	0.544822	1	ex_11
ZNF385B	0.030663	0.178396	-0.11707	0.406804	0.545366	1	ex_11
DNM1L	-0.0498038	0.0436198	-0.143227	-1.04485	0.545754	1	ex_11
RRAGB	-0.0485826	0.0468531	-0.144018	-0.997741	0.546132	1	ex_11
UBAP2L	-0.0276117	0.023041	-0.0782643	-1.06841	0.547033	1	ex_11
NRCAM	-0.0545336	0.0549509	-0.164018	-0.976246	0.547361	1	ex_11
DNMT3A	-0.025336	0.0607474	-0.111419	-0.576855	0.547591	1	ex_11
SLC7A14	0.0195069	0.0642743	-0.0252605	0.854033	0.547924	1	ex_11
FBXO3	-0.0336722	0.0462746	-0.113619	-0.825502	0.547957	1	ex_11
RNF34	-0.0441573	0.0351518	-0.123466	-1.09126	0.5481	1	ex_11
RAD18	0.0316666	0.0986035	-0.0352704	0.927221	0.548392	1	ex_11
RAB6B	0.0573307	0.167709	-0.0530477	1.01801	0.548454	1	ex_11
NEO1	0.0543353	0.15141	-0.042739	1.09705	0.549041	1	ex_11
CHMP4B	-0.0518671	0.0476366	-0.151371	-1.02165	0.54933	1	ex_11
GPR137C	0.00969268	0.107132	-0.087747	0.194965	0.549396	1	ex_11
TACC1	-0.0355983	0.0604077	-0.131604	-0.72674	0.549868	1	ex_11
PSD3	-0.0641372	0.0646932	-0.192967	-0.975752	0.550227	1	ex_11
FKBP1A	-0.0578541	0.0546126	-0.170321	-1.00823	0.550382	1	ex_11
KIAA0930	-0.034847	0.032135	-0.101829	-1.01966	0.550567	1	ex_11
NAP1L2	0.148945	0.423627	-0.125737	1.06278	0.550767	1	ex_11
ARFGEF1	0.0355494	0.106962	-0.0358633	0.975674	0.550824	1	ex_11
MTHFD2L	0.0634899	0.202462	-0.0754823	0.895416	0.551643	1	ex_11
AMN1	-0.00960499	0.043139	-0.062349	-0.356921	0.551659	1	ex_11
ATP8A1	0.0302776	0.140351	-0.0797953	0.539125	0.55205	1	ex_11
TMEM62	0.0198141	0.0918768	-0.0522486	0.538905	0.552507	1	ex_11
SEC24A	-0.0234585	0.023034	-0.069951	-0.988929	0.552586	1	ex_11
WDR75	0.0295219	0.118169	-0.0591248	0.652725	0.552603	1	ex_11
MAP3K21	0.00605914	0.0899378	-0.0778195	0.141582	0.55262	1	ex_11
PIGK	0.0131692	0.080529	-0.0541906	0.383183	0.553301	1	ex_11
LDHB	0.0601762	0.257282	-0.136929	0.598376	0.553344	1	ex_11
SPTBN2	-0.00898976	0.0306127	-0.0485922	-0.444912	0.553569	1	ex_11
WNK1	0.0540899	0.151344	-0.0431643	1.09007	0.553639	1	ex_11
TOPBP1	0.0131439	0.0756844	-0.0493965	0.41192	0.553663	1	ex_11
ZFP90	0.00908737	0.057389	-0.0392142	0.368744	0.553832	1	ex_11
ZNF675	0.00278757	0.0576143	-0.0520392	0.0996509	0.554134	1	ex_11
CD2AP	0.0129564	0.0713907	-0.0454779	0.434576	0.55424	1	ex_11
NDUFV2	-0.0558766	0.0608412	-0.172594	-0.938298	0.554794	1	ex_11
DTD1	-0.0363475	0.0446819	-0.117377	-0.879185	0.554873	1	ex_11
PICALM	-0.0449714	0.0372284	-0.127171	-1.07229	0.554974	1	ex_11
PTMA	-0.142006	0.509207	-0.793219	-0.427397	0.555261	1	ex_11
DEAF1	0.0161319	0.0659573	-0.0336935	0.634573	0.555351	1	ex_11
DELE1	-0.0261764	0.0225426	-0.0748954	-1.05307	0.555671	1	ex_11
BANP	0.0182438	0.0781617	-0.0416741	0.59677	0.55607	1	ex_11
YY1	0.0209882	0.0978067	-0.0558304	0.535497	0.556606	1	ex_11
NPHP3	0.0215877	0.0661166	-0.0229412	0.950195	0.556861	1	ex_11
MTCL1	0.035684	0.166346	-0.0949778	0.53527	0.556907	1	ex_11
LANCL2	0.0161548	0.0627074	-0.0303978	0.680153	0.557584	1	ex_11
IGFL4	-0.030036	0.0265813	-0.0866533	-1.03978	0.557592	1	ex_11
PPIP5K2	-0.00326374	0.0923588	-0.0988862	-0.0668966	0.55763	1	ex_11
RFFL	0.0131216	0.0512895	-0.0250463	0.673807	0.557972	1	ex_11
PACS1	-0.0465121	0.0602991	-0.153323	-0.853488	0.558191	1	ex_11
ZFYVE16	0.0385387	0.113036	-0.0359589	1.01392	0.5584	1	ex_11
BRD1	-0.017648	0.0179071	-0.0532032	-0.972841	0.558646	1	ex_11
PKP4	0.0668207	0.187856	-0.0542146	1.08205	0.55929	1	ex_11
MORC3	-0.0187084	0.0259147	-0.0633314	-0.821722	0.559328	1	ex_11
LONRF2	-0.0526506	0.0454022	-0.150704	-1.05243	0.560555	1	ex_11
CNOT10	-0.00695956	0.0533882	-0.0673073	-0.226031	0.560683	1	ex_11
EXT2	-0.0204073	0.0775594	-0.118374	-0.408278	0.560811	1	ex_11
CACYBP	-0.0849226	0.225567	-0.395412	-0.536074	0.561138	1	ex_11
NDUFA9	-0.0247447	0.0294602	-0.0789497	-0.894729	0.561741	1	ex_11
SGPL1	-0.0275165	0.0965377	-0.151571	-0.43474	0.562077	1	ex_11
SRI	-0.0159513	0.136038	-0.167941	-0.205698	0.562161	1	ex_11
ST8SIA5	-0.0380027	0.0327947	-0.1088	-1.05207	0.562287	1	ex_11
TPP2	0.022309	0.0967253	-0.0521073	0.58757	0.562307	1	ex_11
DDX46	0.0336576	0.107615	-0.0402999	0.891967	0.562646	1	ex_11
FAM214A	0.0247903	0.0992001	-0.0496195	0.65298	0.562786	1	ex_11
KIAA1671	-0.0118745	0.0434639	-0.0672129	-0.42057	0.562878	1	ex_11
DCTN1	0.112634	0.320317	-0.0950493	1.06296	0.563338	1	ex_11
SNAPC3	-0.00850027	0.058791	-0.0757915	-0.247584	0.564501	1	ex_11
SETBP1	-0.0896012	0.091534	-0.270736	-0.969525	0.564796	1	ex_11
OPHN1	-0.0408463	0.034889	-0.116582	-1.05707	0.564995	1	ex_11
ELMO1	-0.0582849	0.057182	-0.173752	-0.989343	0.565196	1	ex_11
MCF2L2	0.0751977	0.279911	-0.129516	0.719956	0.565355	1	ex_11
TPST2	-0.00757302	0.0481684	-0.0633144	-0.266281	0.566017	1	ex_11
CEP44	-0.00286067	0.0246427	-0.0303641	-0.203859	0.566115	1	ex_11
NCEH1	0.00199053	0.0866697	-0.0826886	0.0460723	0.56616	1	ex_11
DTNA	0.0827855	0.304958	-0.139388	0.730316	0.566227	1	ex_11
DCTN5	-0.0347875	0.0308595	-0.100434	-1.03862	0.566487	1	ex_11
STX6	-0.0378653	0.0355643	-0.111295	-1.01069	0.566655	1	ex_11
FYTTD1	-0.0410629	0.036465	-0.118591	-1.0381	0.566765	1	ex_11
ABCE1	0.0285233	0.0942011	-0.0371545	0.851195	0.566959	1	ex_11
HIPK1	-0.0205102	0.0426107	-0.083631	-0.636861	0.566987	1	ex_11
VPS35	0.0404838	0.208928	-0.12796	0.471058	0.567885	1	ex_11
GRK4	0.0130074	0.0568805	-0.0308656	0.581088	0.568181	1	ex_11
NARS1	-0.0370913	0.134175	-0.208357	-0.424471	0.568335	1	ex_11
RAB11FIP3	0.0281117	0.104907	-0.0486833	0.717467	0.568877	1	ex_11
PDIA5	0.024837	0.07542	-0.0257461	0.96237	0.569364	1	ex_11
TRAK2	0.0223045	0.0820437	-0.0374346	0.731783	0.569444	1	ex_11
KIN	-0.0263285	0.0299865	-0.0826435	-0.916326	0.569713	1	ex_11
ATP6V0C	-0.0534938	0.109462	-0.21645	-0.6434	0.569824	1	ex_11
SERPINI1	-0.0505263	0.053369	-0.154422	-0.953168	0.570462	1	ex_11
CSPP1	0.0170435	0.0884961	-0.0544091	0.467508	0.57107	1	ex_11
WDR11	-0.00751264	0.0708131	-0.0858384	-0.18799	0.571527	1	ex_11
KATNAL2	0.020645	0.0612901	-0.02	0.995534	0.571569	1	ex_11
SOGA1	-0.0131731	0.0204208	-0.0467671	-0.768557	0.571659	1	ex_11
RDX	-0.0109464	0.0855335	-0.107426	-0.222374	0.571744	1	ex_11
MTMR9	-0.00352799	0.0886848	-0.0957408	-0.0749866	0.571775	1	ex_11
INKA2	-0.0476623	0.041143	-0.136468	-1.05192	0.572599	1	ex_11
DYNC1LI1	-0.0225941	0.0567003	-0.101888	-0.558471	0.57278	1	ex_11
SENP7	0.00848754	0.0797841	-0.062809	0.233325	0.572798	1	ex_11
CFAP44	0.0190338	0.0708499	-0.0327824	0.719959	0.573	1	ex_11
SLC20A2	0.0239785	0.102268	-0.0543111	0.600297	0.573192	1	ex_11
SEC23A	-0.0355626	0.0357098	-0.106835	-0.977958	0.5732	1	ex_11
UBE2O	0.0243002	0.0721858	-0.0235854	0.99461	0.573433	1	ex_11
DTWD1	0.0419343	0.132102	-0.0482339	0.911515	0.573433	1	ex_11
CEBPZ	-0.0473194	0.0417818	-0.136421	-1.04089	0.573522	1	ex_11
MIOS	0.014801	0.0436432	-0.0140412	1.0058	0.57367	1	ex_11
PXK	0.0317882	0.095321	-0.0317445	0.980656	0.573739	1	ex_11
SNX9	0.0426155	0.126369	-0.0411376	0.997275	0.573771	1	ex_11
DOCK3	0.0706463	0.204581	-0.0632884	1.03382	0.574455	1	ex_11
FSTL1	0.0204869	0.0694783	-0.0285045	0.819607	0.574766	1	ex_11
KCNQ5	-0.039535	0.130502	-0.209572	-0.455707	0.574935	1	ex_11
VPS37A	0.0271966	0.0918809	-0.0374878	0.824068	0.574986	1	ex_11
EZH1	0.0163333	0.0637582	-0.0310915	0.675019	0.5751	1	ex_11
CAPRIN1	0.033502	0.146909	-0.0799045	0.579003	0.575142	1	ex_11
NFXL1	-0.0204324	0.0445564	-0.0854213	-0.616211	0.575305	1	ex_11
ADNP	-0.00342237	0.0652184	-0.0720632	-0.097722	0.575696	1	ex_11
FBH1	0.00991083	0.0466827	-0.026861	0.528253	0.575928	1	ex_11
MAPKBP1	0.0190392	0.0665509	-0.0284724	0.785411	0.575966	1	ex_11
RABGAP1L	-0.0772406	0.0762208	-0.230702	-0.986494	0.576632	1	ex_11
PDCD4	-4.20488e-05	0.0768854	-0.0769695	-0.00107132	0.57674	1	ex_11
CCNG2	0.0362461	0.128052	-0.0555599	0.773818	0.576816	1	ex_11
ZBTB20	-0.0742467	0.0691764	-0.21767	-1.01463	0.576869	1	ex_11
ARFGEF2	-0.0405574	0.0527315	-0.133846	-0.852096	0.577255	1	ex_11
SMAD2	-0.0060035	0.0619274	-0.0739344	-0.173215	0.577258	1	ex_11
SLC12A6	0.0105698	0.0514738	-0.0303342	0.506466	0.57729	1	ex_11
PEX14	-0.0132175	0.0393746	-0.0658095	-0.492579	0.57735	1	ex_11
RASA1	-0.0525184	0.0792035	-0.18424	-0.781451	0.577467	1	ex_11
CASC3	-0.027485	0.0328324	-0.0878024	-0.893103	0.579028	1	ex_11
PRUNE2	-0.0552991	0.0526067	-0.163205	-1.00443	0.579064	1	ex_11
PAK3	0.00559541	0.0940242	-0.0828334	0.124018	0.579088	1	ex_11
RAB6A	-0.0325585	0.0510223	-0.116139	-0.763495	0.579273	1	ex_11
YPEL3	0.0937267	0.283533	-0.0960798	0.967833	0.579292	1	ex_11
KCNK12	0.0160171	0.0488088	-0.0167746	0.957345	0.579591	1	ex_11
CEP97	0.0226361	0.0782896	-0.0330175	0.797179	0.579821	1	ex_11
FAM171B	-0.0101997	0.0972721	-0.117671	-0.186011	0.580031	1	ex_11
ADAMTS10	-0.0121649	0.0135352	-0.0378651	-0.92773	0.580033	1	ex_11
TNRC18	0.0116211	0.0572553	-0.0340131	0.499119	0.580292	1	ex_11
AP1M1	-0.00327154	0.0313304	-0.0378735	-0.18531	0.580477	1	ex_11
BAZ2B	0.0619182	0.181807	-0.0579701	1.01225	0.580575	1	ex_11
RPL7L1	-0.0666831	0.0793319	-0.212698	-0.895089	0.580652	1	ex_11
KBTBD11	-0.0408728	0.0546891	-0.136435	-0.838297	0.580684	1	ex_11
MERTK	-0.000841068	0.033905	-0.0355872	-0.0474431	0.580783	1	ex_11
SUDS3	-0.0276677	0.0606521	-0.115987	-0.613993	0.58079	1	ex_11
AKAP10	-0.00873504	0.0548535	-0.0723236	-0.269237	0.580922	1	ex_11
PDGFC	-0.0661777	0.0955912	-0.227947	-0.801798	0.580972	1	ex_11
TMSB10	-0.104441	0.132411	-0.341292	-0.864256	0.580972	1	ex_11
UBN2	0.0361859	0.119438	-0.0470657	0.851913	0.581092	1	ex_11
RPL18	-0.086895	0.288245	-0.462035	-0.453993	0.581393	1	ex_11
MADD	-0.00327084	0.0954331	-0.101975	-0.0649491	0.581681	1	ex_11
TXNRD1	-0.0373611	0.0371178	-0.11184	-0.983184	0.581733	1	ex_11
LRRN3	0.0469656	0.141325	-0.0473937	0.975536	0.581788	1	ex_11
SNX30	0.00845631	0.0609029	-0.0439903	0.316018	0.581811	1	ex_11
TRERF1	-0.0149955	0.0635231	-0.0935142	-0.374315	0.581827	1	ex_11
TMEM192	-0.0206306	0.01901	-0.0602712	-1.02004	0.582149	1	ex_11
HTR1E	0.0741572	0.228059	-0.0797447	0.944403	0.582195	1	ex_11
C1orf115	-0.0103346	0.117522	-0.138192	-0.158422	0.58248	1	ex_11
IDE	0.0200163	0.0670708	-0.0270383	0.833738	0.582492	1	ex_11
VPS45	-0.0396883	0.0353172	-0.114694	-1.03709	0.582868	1	ex_11
PSMB1	-0.0211601	0.0657893	-0.108109	-0.476979	0.582897	1	ex_11
PSEN1	-0.0305177	0.0291285	-0.090164	-1.00281	0.583005	1	ex_11
SPATS2	-0.0530987	0.0511075	-0.157305	-0.998707	0.583132	1	ex_11
MFSD14A	-0.0164123	0.0489022	-0.0817269	-0.492503	0.583285	1	ex_11
NOVA2	0.0104754	0.0612862	-0.0403353	0.404078	0.583558	1	ex_11
MOB2	-0.00346265	0.0233311	-0.0302564	-0.253293	0.583701	1	ex_11
PCNP	-0.043535	0.0401201	-0.12719	-1.01999	0.583813	1	ex_11
RC3H2	0.0268534	0.0849371	-0.0312302	0.906137	0.583993	1	ex_11
PRMT7	-0.00873202	0.0513604	-0.0688244	-0.284802	0.584031	1	ex_11
MON2	0.0536263	0.155432	-0.0481796	1.03241	0.584418	1	ex_11
JCAD	-0.0563419	0.0512639	-0.163948	-1.02623	0.584504	1	ex_11
HIVEP2	-0.0393948	0.0771213	-0.155911	-0.662675	0.584697	1	ex_11
ATP2B3	0.00818081	0.0480247	-0.0316631	0.402423	0.584865	1	ex_11
SEPTIN9	-0.0356574	0.0392745	-0.110589	-0.932676	0.584948	1	ex_11
NPHP1	-0.0260942	0.0266546	-0.078843	-0.969571	0.585041	1	ex_11
DDX17	-0.0830271	0.0766072	-0.242661	-1.01939	0.585483	1	ex_11
COP1	-0.00397259	0.0879689	-0.095914	-0.0846857	0.585484	1	ex_11
HAGH	0.00102573	0.0654712	-0.0634197	0.0311954	0.587054	1	ex_11
KIAA1841	-0.0476834	0.0536576	-0.149024	-0.92221	0.587226	1	ex_11
DENND4A	0.0682137	0.198858	-0.0624303	1.02336	0.587241	1	ex_11
KLF12	0.0772011	0.230497	-0.0760948	0.987054	0.587279	1	ex_11
HSPH1	0.114413	0.338842	-0.110017	0.999176	0.58737	1	ex_11
NMRK1	0.0392659	0.11722	-0.0386879	0.987248	0.587385	1	ex_11
RSKR	0.0291917	0.0960564	-0.0376731	0.855677	0.587889	1	ex_11
MOB3B	-0.0228932	0.029266	-0.0750524	-0.86025	0.588041	1	ex_11
TBC1D30	-0.0212162	0.0546181	-0.0970504	-0.54834	0.588084	1	ex_11
MKLN1	-0.0565302	0.0629751	-0.176036	-0.927131	0.58826	1	ex_11
COL5A2	0.0871611	0.325931	-0.151608	0.715471	0.588459	1	ex_11
ZDHHC11B	0.0295268	0.113331	-0.0542778	0.690553	0.588476	1	ex_11
DHX57	-0.0140923	0.0137385	-0.0419231	-0.992439	0.58896	1	ex_11
DHX36	-0.00111198	0.0774219	-0.0796459	-0.0277517	0.588989	1	ex_11
AOPEP	-0.0557436	0.0636831	-0.17517	-0.914832	0.589162	1	ex_11
MRPS28	0.029083	0.0869433	-0.0287774	0.985158	0.589308	1	ex_11
TNRC6A	-0.058304	0.105151	-0.221759	-0.699113	0.589629	1	ex_11
LHFPL2	0.0180594	0.0708847	-0.0347659	0.670053	0.589636	1	ex_11
CFAP36	-0.0430488	0.039232	-0.12533	-1.02544	0.589669	1	ex_11
EFNB2	-0.0144227	0.0302826	-0.059128	-0.632317	0.590249	1	ex_11
SEPTIN5	-0.0463952	0.108046	-0.200836	-0.588788	0.590543	1	ex_11
RSBN1L	0.0416746	0.122944	-0.0395943	1.00507	0.590692	1	ex_11
CCNL2	-0.00366742	0.0465299	-0.0538648	-0.143195	0.590864	1	ex_11
RAB40C	0.0167778	0.0683998	-0.0348442	0.637013	0.590928	1	ex_11
TMEM59	-0.0455967	0.0663879	-0.157581	-0.798037	0.591226	1	ex_11
EP400	-0.0127561	0.0763179	-0.10183	-0.280682	0.591413	1	ex_11
PAFAH1B1	0.0121138	0.0986415	-0.0744138	0.274394	0.59153	1	ex_11
SMPD3	-0.0159687	0.0187864	-0.0507238	-0.900531	0.592235	1	ex_11
DAB1	-0.0571161	0.0769374	-0.19117	-0.835081	0.592266	1	ex_11
AQR	0.0265441	0.081492	-0.0284038	0.946814	0.592366	1	ex_11
RUBCN	0.00867132	0.0504169	-0.0330742	0.407121	0.592747	1	ex_11
RPL37A	-0.0817068	0.0860919	-0.249505	-0.954372	0.593337	1	ex_11
NCDN	0.118346	0.359795	-0.123102	0.960678	0.59347	1	ex_11
XPA	-0.0423128	0.0434175	-0.128043	-0.967353	0.594481	1	ex_11
COX10	0.00708469	0.0558086	-0.0416392	0.284988	0.594727	1	ex_11
NUP88	-0.0171378	0.0162572	-0.0505328	-1.00582	0.594823	1	ex_11
CWF19L2	-0.0350889	0.0341343	-0.104312	-0.993497	0.595084	1	ex_11
UNC13B	0.0151016	0.0929482	-0.0627449	0.380218	0.595322	1	ex_11
MYO6	-0.0159963	0.0917889	-0.123782	-0.290876	0.595334	1	ex_11
NUP107	0.00705804	0.0611914	-0.0470753	0.255545	0.595538	1	ex_11
HABP4	-0.041821	0.0517288	-0.135371	-0.876194	0.595686	1	ex_11
PLEKHA5	0.0387917	0.184133	-0.10655	0.523116	0.595778	1	ex_11
PKNOX2	-0.0891282	0.0855717	-0.263828	-0.999932	0.595859	1	ex_11
RALBP1	0.0469794	0.143704	-0.0497452	0.95196	0.595974	1	ex_11
GAK	-0.00513005	0.0205657	-0.0308257	-0.391299	0.596268	1	ex_11
HNRNPH1	0.0415285	0.122536	-0.0394792	1.00477	0.596865	1	ex_11
NR3C1	0.0527004	0.159331	-0.05393	0.968682	0.596897	1	ex_11
SORL1	-0.0321945	0.0786523	-0.143041	-0.569255	0.596956	1	ex_11
KIF21A	-0.0413355	0.0661454	-0.148816	-0.753773	0.597029	1	ex_11
CLCN4	-0.00438037	0.0902868	-0.0990475	-0.09069	0.598466	1	ex_11
GRB10	-0.0310018	0.0312201	-0.0932238	-0.976544	0.598578	1	ex_11
PHACTR4	-0.00934924	0.0473895	-0.066088	-0.322957	0.5988	1	ex_11
SYNPO	-0.0146004	0.0205582	-0.0497591	-0.81392	0.598978	1	ex_11
TRPM7	0.0409391	0.141786	-0.0599077	0.795654	0.599228	1	ex_11
ZNF652	0.0272523	0.0821993	-0.0276947	0.972091	0.599347	1	ex_11
HOPX	0.0264379	0.219563	-0.166688	0.268309	0.599632	1	ex_11
BCLAF3	-0.0227308	0.0310063	-0.0764679	-0.829066	0.599683	1	ex_11
ATP9A	-0.0443451	0.0467932	-0.135483	-0.953657	0.599803	1	ex_11
CHN1	-0.000629942	0.182966	-0.184226	-0.00672491	0.600018	1	ex_11
PPA1	-0.0103261	0.201668	-0.22232	-0.0954686	0.600097	1	ex_11
SETD2	0.0420957	0.124289	-0.0400979	1.0038	0.600193	1	ex_11
FBXO42	-0.0356347	0.0371512	-0.108421	-0.959565	0.600407	1	ex_11
CCDC66	0.00988243	0.0803658	-0.060601	0.274805	0.600573	1	ex_11
MDM4	-0.0265	0.0667287	-0.119729	-0.557115	0.600623	1	ex_11
WDR45B	-0.0228263	0.02391	-0.0695626	-0.957258	0.600843	1	ex_11
AMBRA1	-0.00587062	0.0700094	-0.0817507	-0.151637	0.600993	1	ex_11
RSPH3	0.0328615	0.10145	-0.0357264	0.939049	0.601298	1	ex_11
TCF4	0.0779329	0.23042	-0.0745543	1.0017	0.602272	1	ex_11
SPAST	-0.0205426	0.031272	-0.0723572	-0.777053	0.602694	1	ex_11
BMPR1A	-0.0338937	0.032544	-0.100331	-0.999891	0.602698	1	ex_11
GAN	0.0163502	0.0494574	-0.016757	0.967942	0.602958	1	ex_11
ASPH	-0.0431741	0.0560095	-0.142358	-0.853162	0.603011	1	ex_11
SH3YL1	0.0180245	0.0803925	-0.0443434	0.566435	0.603462	1	ex_11
SYMPK	0.00815424	0.0401782	-0.0238697	0.499065	0.603542	1	ex_11
CNTN4	-0.122505	0.152604	-0.397613	-0.872764	0.604054	1	ex_11
PDE5A	-0.16098	0.153161	-0.47512	-1.00437	0.604126	1	ex_11
CALCOCO2	0.0104027	0.0589609	-0.0381554	0.419888	0.60433	1	ex_11
DLGAP1	0.0685344	0.237952	-0.100883	0.792864	0.604397	1	ex_11
EXTL3	-0.0259394	0.0458909	-0.0977697	-0.707783	0.604696	1	ex_11
ZNF875	0.0317547	0.100983	-0.0374732	0.899031	0.605121	1	ex_11
FBXW2	-0.0369467	0.0433937	-0.117287	-0.901343	0.605182	1	ex_11
IFT81	-0.00250031	0.0468797	-0.0518803	-0.0992411	0.605216	1	ex_11
VCP	-0.0433448	0.0419233	-0.128613	-0.996319	0.60545	1	ex_11
CHD3	-0.0188701	0.0187513	-0.0564915	-0.983076	0.60558	1	ex_11
PRKAR2B	0.0571497	0.177665	-0.0633657	0.929436	0.605644	1	ex_11
SENP6	0.027942	0.119662	-0.0637778	0.597094	0.606211	1	ex_11
ZNF407	0.00715667	0.106127	-0.0918133	0.141728	0.606429	1	ex_11
STMN4	-0.0402513	0.135228	-0.215731	-0.449574	0.606872	1	ex_11
INTS7	-0.0174165	0.0401119	-0.0749449	-0.59337	0.606895	1	ex_11
MARCHF7	-0.0418579	0.0399105	-0.123626	-1.00332	0.607251	1	ex_11
EGLN1	0.0182718	0.0641947	-0.0276511	0.779829	0.607476	1	ex_11
RNF13	0.0408394	0.121808	-0.0401287	0.988584	0.607828	1	ex_11
PPP4R1	0.00584308	0.0641864	-0.0525003	0.19629	0.607926	1	ex_11
CCDC3	-0.0428288	0.131142	-0.216799	-0.482513	0.608101	1	ex_11
SECISBP2L	-0.028712	0.0586752	-0.116099	-0.643967	0.608337	1	ex_11
NFAT5	-0.0473457	0.0521725	-0.146864	-0.932451	0.608339	1	ex_11
P3H2	-0.00963229	0.0315304	-0.050795	-0.458642	0.608602	1	ex_11
UGP2	-0.0375655	0.0487559	-0.123887	-0.85294	0.608767	1	ex_11
TRPC4AP	-0.0253867	0.0342585	-0.0850319	-0.834216	0.609049	1	ex_11
DHX8	-0.0215181	0.0255611	-0.0685973	-0.895826	0.609327	1	ex_11
TOLLIP	-0.0512504	0.053236	-0.155737	-0.961358	0.609416	1	ex_11
TRIM23	-0.0491775	0.0762733	-0.174628	-0.768318	0.609964	1	ex_11
NUDT21	0.0280837	0.117221	-0.0610532	0.617512	0.610074	1	ex_11
SREK1IP1	-0.0370034	0.0356164	-0.109623	-0.998699	0.610568	1	ex_11
OPA1	0.00401591	0.0727354	-0.0647036	0.114539	0.611293	1	ex_11
FBLN7	0.00657122	0.0245169	-0.0113745	0.717685	0.611581	1	ex_11
TNR	-0.0758032	0.139556	-0.291162	-0.689878	0.611625	1	ex_11
ATP5F1C	-0.0252533	0.074456	-0.124963	-0.496399	0.61203	1	ex_11
SPTBN4	-0.0636675	0.072349	-0.199684	-0.917433	0.612065	1	ex_11
EXOC6B	-0.000385214	0.111244	-0.112014	-0.00676354	0.612433	1	ex_11
DNAJC11	-0.0129188	0.0315598	-0.0573975	-0.569273	0.612485	1	ex_11
TMEM135	0.0398451	0.12293	-0.0432398	0.939941	0.613115	1	ex_11
PKNOX1	-0.0141648	0.042806	-0.0711357	-0.487312	0.613415	1	ex_11
PPP1R12A	-0.0619082	0.0602063	-0.184023	-0.99364	0.613627	1	ex_11
STK4	0.0206932	0.0737618	-0.0323754	0.764253	0.613682	1	ex_11
TMA7	-0.101873	0.152005	-0.355752	-0.786471	0.613749	1	ex_11
PIK3R4	0.0287269	0.0886902	-0.0312364	0.938968	0.613828	1	ex_11
SRSF4	0.0310423	0.0945204	-0.0324359	0.958467	0.614013	1	ex_11
MEAF6	-0.0185883	0.0718827	-0.109059	-0.402697	0.61403	1	ex_11
OFD1	0.0170989	0.0636915	-0.0294937	0.719282	0.614337	1	ex_11
STRN3	0.0037131	0.0845226	-0.0770964	0.0900581	0.614856	1	ex_11
EIF3M	-0.00736758	0.0926884	-0.107424	-0.144321	0.615099	1	ex_11
SLIT1	-0.101052	0.103073	-0.305178	-0.970281	0.615163	1	ex_11
H2AZ2	0.0562327	0.173854	-0.0613884	0.937026	0.615413	1	ex_11
EPB41L5	0.0358572	0.106724	-0.035009	0.991712	0.615476	1	ex_11
DIXDC1	0.0220118	0.0820114	-0.0379879	0.719043	0.615738	1	ex_11
STAT1	-0.158475	0.211113	-0.528063	-0.84041	0.615915	1	ex_11
ATAD1	0.00101589	0.0926917	-0.0906599	0.0217191	0.616642	1	ex_11
CCT3	0.0545745	0.174	-0.0648509	0.895656	0.616685	1	ex_11
HEATR5A	-0.0304614	0.030963	-0.0918859	-0.97198	0.616804	1	ex_11
CPSF6	-0.0308498	0.0629055	-0.124605	-0.644918	0.616906	1	ex_11
TGS1	0.0129555	0.0514165	-0.0255054	0.660212	0.617463	1	ex_11
GPR180	-0.0202234	0.055767	-0.0962138	-0.521606	0.617523	1	ex_11
INSR	0.0332606	0.10619	-0.0396684	0.893877	0.617686	1	ex_11
AJAP1	0.00678759	0.0563889	-0.0428137	0.268207	0.617755	1	ex_11
GUF1	-0.0306951	0.0342155	-0.0956057	-0.926834	0.618206	1	ex_11
ALCAM	0.0432092	0.218529	-0.132111	0.483051	0.61928	1	ex_11
YLPM1	0.047389	0.143102	-0.0483237	0.970412	0.619465	1	ex_11
PCMTD1	-0.0406993	0.0445519	-0.125951	-0.935696	0.619569	1	ex_11
KIF5C	-0.0349794	0.0752404	-0.145199	-0.622015	0.619646	1	ex_11
GABRG1	-0.0738359	0.0778164	-0.225488	-0.95426	0.619673	1	ex_11
HMGXB4	-0.0229174	0.0318956	-0.0777304	-0.819463	0.619758	1	ex_11
CABIN1	-0.0320482	0.0376485	-0.101745	-0.901238	0.620081	1	ex_11
FAM133B	0.00438312	0.0664104	-0.0576442	0.1385	0.620436	1	ex_11
ANTXR1	0.0293757	0.0957893	-0.0370379	0.866921	0.620593	1	ex_11
TRANK1	0.030343	0.109463	-0.0487771	0.751657	0.620715	1	ex_11
ADAM19	-0.0165042	0.0229327	-0.0559411	-0.820238	0.620852	1	ex_11
SLMAP	-0.0451016	0.0481509	-0.138354	-0.947937	0.620994	1	ex_11
PREPL	0.0466122	0.20757	-0.114346	0.567591	0.621272	1	ex_11
TUBGCP5	0.0228494	0.0986324	-0.0529336	0.590952	0.621558	1	ex_11
ZFYVE27	-0.0240098	0.0292294	-0.077249	-0.883904	0.621599	1	ex_11
MAPK8IP2	0.0051119	0.0739561	-0.0637323	0.145533	0.621959	1	ex_11
CNOT1	-0.0376116	0.0379527	-0.113176	-0.975558	0.622207	1	ex_11
ATR	-0.047222	0.0896719	-0.184116	-0.676096	0.62228	1	ex_11
SYNGR1	0.0263461	0.0879464	-0.0352543	0.838264	0.622462	1	ex_11
ARNTL2	0.000409948	0.0498697	-0.0490498	0.0162452	0.622514	1	ex_11
UNC5C	0.0793122	0.259486	-0.100861	0.862773	0.622642	1	ex_11
NPIPB5	0.0183536	0.0711791	-0.0344718	0.680969	0.622656	1	ex_11
LYRM4	0.0117292	0.0752849	-0.0518265	0.361711	0.623151	1	ex_11
NFX1	-0.0249951	0.0378228	-0.0878129	-0.779865	0.623432	1	ex_11
GPBP1L1	-0.00844771	0.0443819	-0.0612773	-0.313408	0.623509	1	ex_11
SLC1A4	-0.0184027	0.0445132	-0.0813186	-0.573282	0.623752	1	ex_11
KIF1A	-0.0259357	0.0855116	-0.137383	-0.456117	0.623799	1	ex_11
ADORA1	0.00592635	0.0308022	-0.0189495	0.466936	0.623987	1	ex_11
SCAF11	-0.0215654	0.0508018	-0.0939327	-0.584069	0.624015	1	ex_11
MARK3	0.0318355	0.137182	-0.073511	0.592297	0.624019	1	ex_11
IFTAP	0.0334335	0.10407	-0.0372031	0.927685	0.624663	1	ex_11
TMEM8B	-0.0163183	0.0448264	-0.077463	-0.523076	0.62474	1	ex_11
MACROD2	0.0868017	0.288447	-0.114844	0.843699	0.624754	1	ex_11
ARL13B	-0.00579599	0.060952	-0.0725439	-0.170192	0.625127	1	ex_11
ASXL1	-0.0251829	0.0267784	-0.0771441	-0.949891	0.625874	1	ex_11
CAMKK1	-0.0169768	0.0553062	-0.0892598	-0.460329	0.625962	1	ex_11
DDX18	-0.060838	0.0668165	-0.188493	-0.934086	0.626045	1	ex_11
SCAF4	-0.01413	0.0277376	-0.0559976	-0.661474	0.626215	1	ex_11
VPS54	-0.0158362	0.0599959	-0.0916682	-0.409303	0.626247	1	ex_11
FHOD3	0.0230108	0.178378	-0.132356	0.290283	0.62696	1	ex_11
RSBN1	0.0255918	0.0987582	-0.0475747	0.685546	0.627007	1	ex_11
DOP1A	-0.0327533	0.0622301	-0.127737	-0.675857	0.62721	1	ex_11
ARMC1	-0.0354919	0.0471475	-0.118131	-0.841764	0.628087	1	ex_11
GPALPP1	-0.0268763	0.0316743	-0.0854269	-0.899675	0.62822	1	ex_11
LTN1	-0.0329924	0.0401357	-0.10612	-0.884255	0.628447	1	ex_11
SATB1	0.0628443	0.193487	-0.0677982	0.942821	0.628727	1	ex_11
ITSN2	0.02237	0.100401	-0.0556612	0.561883	0.628748	1	ex_11
UBE2N	-0.0270168	0.0926251	-0.146659	-0.442586	0.628871	1	ex_11
TAB2	0.036196	0.115931	-0.0435388	0.889735	0.629461	1	ex_11
RAB21	-0.0318202	0.0358104	-0.0994508	-0.922163	0.629585	1	ex_11
PITPNA	0.00622206	0.0462457	-0.0338016	0.304695	0.629939	1	ex_11
PPM1A	0.0273174	0.155151	-0.100516	0.418836	0.629952	1	ex_11
ATF6	0.0320178	0.120292	-0.0562565	0.710896	0.630013	1	ex_11
RGS17	-0.0191927	0.0511493	-0.0895347	-0.534773	0.63051	1	ex_11
CDK19	-0.0382003	0.0646261	-0.141027	-0.728132	0.63091	1	ex_11
ZNF133	0.0161985	0.0622301	-0.029833	0.689712	0.630994	1	ex_11
ZNF280D	-0.0041445	0.0753854	-0.0836744	-0.102139	0.631116	1	ex_11
SPTBN1	0.0349174	0.120502	-0.0506673	0.799638	0.631159	1	ex_11
RALGAPA1	-0.0168047	0.0708962	-0.104506	-0.375555	0.631413	1	ex_11
NFASC	0.0694923	0.213119	-0.0741345	0.948308	0.631584	1	ex_11
SFMBT2	0.0638527	0.257263	-0.129557	0.647067	0.631973	1	ex_11
DKK3	0.0733494	0.230563	-0.0838644	0.914438	0.632002	1	ex_11
C1D	-0.00610906	0.0655605	-0.0777786	-0.167066	0.632053	1	ex_11
CEP43	-0.0413017	0.0552003	-0.137804	-0.838841	0.632096	1	ex_11
AC092835.1	-0.00371166	0.0250059	-0.0324292	-0.253319	0.632135	1	ex_11
USP25	0.053197	0.162401	-0.0560067	0.954768	0.63268	1	ex_11
MAN1A2	0.0288358	0.121227	-0.0635553	0.611716	0.632865	1	ex_11
CNRIP1	-0.0348679	0.05788	-0.127616	-0.736834	0.632971	1	ex_11
SRSF10	-0.0554086	0.0699029	-0.18072	-0.866631	0.63303	1	ex_11
TMEM14A	-0.0754643	0.0966616	-0.24759	-0.859297	0.63307	1	ex_11
COPB1	-0.0198043	0.0370683	-0.076677	-0.682504	0.633204	1	ex_11
CUL3	-0.0229496	0.0576239	-0.103523	-0.558253	0.633444	1	ex_11
NME9	0.0264896	0.137486	-0.0845064	0.467752	0.633527	1	ex_11
USP10	-0.0259127	0.0272985	-0.079124	-0.95446	0.633669	1	ex_11
HINT1	-0.0951655	0.179934	-0.370265	-0.678013	0.633762	1	ex_11
FHL1	-0.0493332	0.0553042	-0.153971	-0.924061	0.633823	1	ex_11
KIAA0753	0.0259116	0.0833281	-0.031505	0.884515	0.634053	1	ex_11
SPCS2	-0.0149135	0.138696	-0.168523	-0.190288	0.634296	1	ex_11
NEK1	0.0556981	0.172824	-0.0614281	0.93204	0.634328	1	ex_11
VWC2L	-0.0142961	0.246406	-0.274998	-0.107478	0.63494	1	ex_11
ANKH	0.00891521	0.138322	-0.120491	0.135028	0.635277	1	ex_11
U2SURP	0.025042	0.120755	-0.0706708	0.512799	0.635346	1	ex_11
SLITRK4	0.0543981	0.170601	-0.061805	0.917517	0.635838	1	ex_11
RGS7	-0.0631691	0.0887645	-0.215103	-0.81489	0.636602	1	ex_11
PLEKHA3	0.0380962	0.118602	-0.0424092	0.927481	0.636621	1	ex_11
TANGO2	-0.003225	0.00979125	-0.0162412	-0.485614	0.636896	1	ex_11
GUCY1A2	0.0128572	0.173408	-0.147694	0.156958	0.636922	1	ex_11
NECTIN3	-0.0348552	0.0798213	-0.149532	-0.595718	0.637419	1	ex_11
COX11	-0.00913638	0.0689018	-0.0871746	-0.229464	0.637487	1	ex_11
FRMD4A	0.0627108	0.329638	-0.204216	0.460467	0.637636	1	ex_11
OSBPL9	0.0303298	0.0994343	-0.0387747	0.860224	0.637816	1	ex_11
CDC42BPB	0.00175718	0.0661255	-0.0626111	0.0535049	0.637966	1	ex_11
NEGR1	0.0806631	0.267522	-0.106196	0.846075	0.63867	1	ex_11
ZDBF2	0.0341198	0.113953	-0.045713	0.83767	0.638852	1	ex_11
KRT222	0.0419719	0.151148	-0.0672044	0.753492	0.63899	1	ex_11
FAR2	0.0389904	0.121375	-0.0433939	0.927602	0.639622	1	ex_11
OPRD1	0.00878576	0.0439721	-0.0264006	0.489388	0.639677	1	ex_11
LRRC41	0.00734435	0.0262804	-0.0115917	0.760172	0.639694	1	ex_11
RAPGEF4	-0.00623248	0.113374	-0.125839	-0.102131	0.639813	1	ex_11
CLIP3	-0.0333516	0.118556	-0.18526	-0.430313	0.639887	1	ex_11
HSPA9	-0.0502742	0.0547201	-0.155268	-0.938485	0.640255	1	ex_11
PEX5L	0.0301704	0.237404	-0.177064	0.285343	0.64051	1	ex_11
CALM2	-0.087273	0.223824	-0.39837	-0.549834	0.640874	1	ex_11
RALGAPA2	0.0463418	0.147587	-0.0549032	0.897114	0.641397	1	ex_11
EPC1	-0.0154486	0.0559571	-0.0868543	-0.424038	0.641549	1	ex_11
SUPT5H	-0.00829383	0.0634107	-0.0799984	-0.226702	0.64188	1	ex_11
NLGN1	0.105304	0.333928	-0.123321	0.902755	0.641962	1	ex_11
NT5DC1	0.038751	0.126386	-0.0488836	0.866674	0.642245	1	ex_11
EPHB6	-0.065885	0.0759249	-0.207695	-0.910601	0.642271	1	ex_11
TRAPPC8	0.0273265	0.0876252	-0.0329721	0.88823	0.642878	1	ex_11
PAM	-0.0171634	0.0842501	-0.118577	-0.331708	0.642966	1	ex_11
ABCA3	0.0108582	0.0506925	-0.0289761	0.534256	0.64336	1	ex_11
ARIH2	-0.0189434	0.0401429	-0.0780298	-0.628376	0.643396	1	ex_11
RAB15	-0.0158974	0.017881	-0.0496757	-0.922433	0.643669	1	ex_11
TPK1	0.036642	0.176424	-0.10314	0.513779	0.644119	1	ex_11
PSMD14	-0.0282136	0.0506438	-0.107071	-0.701237	0.644673	1	ex_11
USP36	0.00794138	0.0448023	-0.0289195	0.422258	0.644921	1	ex_11
TSPAN7	-0.0515866	0.0569159	-0.160089	-0.931848	0.644966	1	ex_11
C2CD5	-0.0571874	0.0628259	-0.177201	-0.93394	0.645047	1	ex_11
CHD6	-0.0286887	0.0416944	-0.0990718	-0.798896	0.645132	1	ex_11
PUM2	-0.0137348	0.0788066	-0.106276	-0.290894	0.645296	1	ex_11
MTHFD1L	-0.0570696	0.0672006	-0.18134	-0.90009	0.645568	1	ex_11
ATP6AP1L	0.0394418	0.137934	-0.0590504	0.784879	0.645617	1	ex_11
SDHA	-0.00427882	0.0457749	-0.0543325	-0.167547	0.645823	1	ex_11
AMZ2	0.0130508	0.0504595	-0.0243579	0.683773	0.646	1	ex_11
CACNB4	-0.0484971	0.0522595	-0.149254	-0.943388	0.646341	1	ex_11
ATP11A	0.0323922	0.10439	-0.0396058	0.881797	0.646358	1	ex_11
PPP2R2A	0.000451648	0.07281	-0.0719067	0.0122337	0.646507	1	ex_11
POLK	-0.0017691	0.0646454	-0.0681836	-0.0522081	0.646667	1	ex_11
RCAN2	-0.0655251	0.0884066	-0.219457	-0.834311	0.646758	1	ex_11
VTA1	-0.0140257	0.0490641	-0.0771154	-0.435725	0.64681	1	ex_11
ATP11B	-0.0256453	0.0352571	-0.0865477	-0.825317	0.646925	1	ex_11
NKAIN2	-0.123406	0.138141	-0.384954	-0.924773	0.647593	1	ex_11
SFXN1	0.00859261	0.0668695	-0.0496843	0.288986	0.647728	1	ex_11
ABCC1	-0.00707927	0.0109408	-0.0250993	-0.769983	0.647743	1	ex_11
PRKAR1A	-0.000875992	0.149874	-0.151626	-0.0113892	0.647783	1	ex_11
NCOR1	0.0364608	0.113966	-0.0410443	0.922028	0.647965	1	ex_11
BEX2	-0.117971	0.245893	-0.481835	-0.635454	0.648094	1	ex_11
NPAS3	0.0666057	0.383442	-0.250231	0.412026	0.648238	1	ex_11
TRPM2	-0.00536254	0.0823806	-0.0931056	-0.119786	0.64852	1	ex_11
RAPGEF2	-0.0558494	0.0660094	-0.177708	-0.898276	0.64854	1	ex_11
OPN3	-0.0200509	0.0552321	-0.0953339	-0.522019	0.648613	1	ex_11
DCP2	-0.0285477	0.0574845	-0.11458	-0.650366	0.648956	1	ex_11
CBWD6	0.0504931	0.196821	-0.0958349	0.676321	0.649152	1	ex_11
XPO7	-0.016841	0.0484352	-0.0821173	-0.505663	0.649478	1	ex_11
XRN2	-0.0266896	0.0321748	-0.0855539	-0.888663	0.65002	1	ex_11
TRIM69	0.0167936	0.0596427	-0.0260556	0.768155	0.650242	1	ex_11
IPO11	-0.0274669	0.0629561	-0.11789	-0.595359	0.650384	1	ex_11
WDR41	0.000806016	0.0696931	-0.0680811	0.0229326	0.650398	1	ex_11
PTK2B	-0.0268715	0.050291	-0.104034	-0.682549	0.650533	1	ex_11
SV2A	-0.0182975	0.0813283	-0.117923	-0.359971	0.651028	1	ex_11
ERGIC2	-0.0389277	0.0508745	-0.12873	-0.84961	0.651038	1	ex_11
AASDH	0.0343427	0.114859	-0.0461736	0.835985	0.651509	1	ex_11
AP4E1	0.00923674	0.057922	-0.0394485	0.371852	0.651609	1	ex_11
PIAS1	-0.0309592	0.0525533	-0.114472	-0.726585	0.652041	1	ex_11
HERC3	0.0320922	0.114732	-0.0505477	0.761127	0.652207	1	ex_11
DDHD1	-0.00612084	0.0659637	-0.0782054	-0.166424	0.652306	1	ex_11
SCG3	-0.0446247	0.12632	-0.215569	-0.511644	0.652465	1	ex_11
PDS5A	0.045717	0.144247	-0.0528124	0.909411	0.652563	1	ex_11
NDUFS1	0.039422	0.137613	-0.0587695	0.786887	0.652955	1	ex_11
PSMD1	-0.0338295	0.0394063	-0.107065	-0.905357	0.653005	1	ex_11
FBXO38	-0.0233627	0.0307793	-0.0775047	-0.845739	0.653026	1	ex_11
CEP78	0.00834874	0.0540669	-0.0373694	0.357916	0.653189	1	ex_11
CIT	0.0389731	0.161552	-0.0836059	0.623157	0.653428	1	ex_11
ABR	0.0341376	0.135562	-0.0672866	0.65969	0.653485	1	ex_11
WDR26	0.0363599	0.11707	-0.0443497	0.882969	0.653576	1	ex_11
JPH3	-0.0162598	0.0215418	-0.0540614	-0.843048	0.654267	1	ex_11
COG5	-0.045375	0.0572814	-0.148031	-0.86632	0.654473	1	ex_11
MRTFB	0.013139	0.115824	-0.0895461	0.250785	0.654793	1	ex_11
SUPT3H	-0.00459158	0.146642	-0.155825	-0.0595062	0.654816	1	ex_11
DPY19L2	0.059373	0.191818	-0.0730716	0.878624	0.655072	1	ex_11
MAP2K4	0.0429725	0.135489	-0.0495443	0.910371	0.655572	1	ex_11
TSEN2	-0.0319143	0.0398588	-0.103687	-0.871509	0.656049	1	ex_11
MAPK1	0.016093	0.0925986	-0.0604126	0.41228	0.656582	1	ex_11
LRRFIP1	-0.029673	0.0480406	-0.107387	-0.748364	0.656668	1	ex_11
IQCE	-0.00586117	0.04184	-0.0535623	-0.240826	0.657004	1	ex_11
KPNA4	-0.034637	0.0441463	-0.11342	-0.861696	0.657146	1	ex_11
NMT2	-0.0284604	0.0678101	-0.124731	-0.579424	0.657388	1	ex_11
GPR135	-0.0168706	0.0362139	-0.0699552	-0.62289	0.657559	1	ex_11
MTMR1	-0.0168053	0.0267396	-0.0603502	-0.75641	0.658107	1	ex_11
DIS3L2	-0.0094086	0.0943255	-0.113143	-0.177767	0.658156	1	ex_11
KAZN	0.0612903	0.32779	-0.205209	0.450757	0.658446	1	ex_11
WASF3	-0.00620536	0.0715233	-0.0839341	-0.156471	0.659067	1	ex_11
SMIM12	0.0198323	0.0648894	-0.0252249	0.862694	0.660115	1	ex_11
SMYD3	-0.0154689	0.120588	-0.151526	-0.222837	0.660214	1	ex_11
CPNE8	0.0434377	0.146472	-0.0595967	0.82629	0.661311	1	ex_11
WDR20	-0.01302	0.0335002	-0.0595401	-0.54855	0.662106	1	ex_11
GOLM2	-0.025407	0.126629	-0.177443	-0.327533	0.662459	1	ex_11
HINT3	-0.0140627	0.0471653	-0.0752907	-0.45016	0.662621	1	ex_11
CPLX2	0.0409813	0.138131	-0.0561684	0.826785	0.662727	1	ex_11
C1GALT1	-0.0169622	0.0345186	-0.0684431	-0.645781	0.662784	1	ex_11
PIP4P2	-0.0429387	0.0524787	-0.138356	-0.882002	0.663842	1	ex_11
SYN1	-0.0560028	0.0779466	-0.189952	-0.81944	0.663937	1	ex_11
LRRC37B	0.0516727	0.168316	-0.0649708	0.868258	0.663954	1	ex_11
EPHA5	0.0553012	0.208304	-0.0977017	0.708407	0.664057	1	ex_11
LRRC40	-0.0326816	0.0598016	-0.125165	-0.692609	0.664793	1	ex_11
USP14	-0.0238638	0.0782317	-0.125959	-0.458122	0.664914	1	ex_11
CEP126	0.0453165	0.150697	-0.060064	0.842838	0.665088	1	ex_11
P4HTM	-0.0432367	0.0527563	-0.13923	-0.882798	0.66511	1	ex_11
ZNF532	-0.0301787	0.0532275	-0.113585	-0.70917	0.665323	1	ex_11
KCNC2	0.063471	0.203473	-0.0765311	0.888564	0.6655	1	ex_11
KDM3A	-0.0223244	0.04879	-0.0934387	-0.615276	0.665507	1	ex_11
MBP	-0.0233482	0.0608688	-0.107565	-0.543377	0.665699	1	ex_11
NDFIP2	-0.0217801	0.0721002	-0.11566	-0.45471	0.666068	1	ex_11
CAMK2A	-0.0870324	0.123408	-0.297473	-0.810587	0.666373	1	ex_11
PDSS2	0.0241405	0.080144	-0.031863	0.84485	0.666428	1	ex_11
SMARCE1	-0.0393152	0.0508552	-0.129486	-0.854564	0.666431	1	ex_11
FAM153A	-0.0192945	0.0617123	-0.100301	-0.466831	0.667009	1	ex_11
SOS1	-0.0442998	0.0520553	-0.140655	-0.901105	0.667152	1	ex_11
LINGO1	-0.0168038	0.0899559	-0.123563	-0.308495	0.667293	1	ex_11
SMARCAL1	-0.0278648	0.0356814	-0.091411	-0.859438	0.667321	1	ex_11
MBNL1	-0.0625129	0.0779081	-0.202934	-0.872541	0.667596	1	ex_11
LRRC9	-0.000761217	0.0223433	-0.0238658	-0.0645742	0.667634	1	ex_11
MXD1	-0.0382272	0.0507325	-0.127187	-0.842224	0.668599	1	ex_11
SLC37A1	0.00376885	0.0260782	-0.0185405	0.331108	0.668814	1	ex_11
PEBP1	-0.0928734	0.150961	-0.336708	-0.746524	0.668896	1	ex_11
EAPP	-0.0224987	0.0279656	-0.0729631	-0.87382	0.66895	1	ex_11
DNAJC15	-0.0229067	0.0853102	-0.131123	-0.414873	0.669129	1	ex_11
COL19A1	0.0225344	0.139447	-0.0943781	0.377775	0.669333	1	ex_11
MAP4K5	-0.00824655	0.0921852	-0.108678	-0.160935	0.669401	1	ex_11
TSGA10	-0.0107503	0.0699278	-0.0914284	-0.261164	0.669719	1	ex_11
TBC1D5	0.0494012	0.16232	-0.0635176	0.85747	0.670193	1	ex_11
CACNA1D	-0.0314711	0.106343	-0.169285	-0.447575	0.670937	1	ex_11
CHCHD3	-0.00158661	0.0805724	-0.0837457	-0.0378498	0.671044	1	ex_11
TAFA2	0.0384726	0.233651	-0.156705	0.386339	0.671303	1	ex_11
CDKL1	-0.00674112	0.0969722	-0.110454	-0.127393	0.671689	1	ex_11
AP2B1	-0.0342905	0.0492214	-0.117802	-0.804773	0.672383	1	ex_11
PANK2	-0.00472724	0.0435805	-0.053035	-0.191796	0.672423	1	ex_11
ASH1L	0.0493323	0.159684	-0.0610193	0.876195	0.672507	1	ex_11
CHD4	-0.0231953	0.0532155	-0.099606	-0.594967	0.672732	1	ex_11
GRAMD1B	0.0412293	0.1359	-0.0534412	0.853571	0.672738	1	ex_11
SPOCK2	0.0305041	0.101489	-0.0404807	0.84225	0.672744	1	ex_11
HIBCH	-0.0125587	0.0753961	-0.100513	-0.279855	0.672803	1	ex_11
RIMKLA	-0.000803615	0.071397	-0.0730042	-0.021815	0.673203	1	ex_11
CBR4	0.0289038	0.0977573	-0.0399496	0.822769	0.673442	1	ex_11
FBXO32	-0.014212	0.0447952	-0.0732192	-0.472063	0.67349	1	ex_11
MTURN	0.0466746	0.154536	-0.0611867	0.848131	0.673622	1	ex_11
LATS1	0.0101527	0.0644859	-0.0441804	0.36624	0.673722	1	ex_11
FKBP15	0.00460746	0.0330768	-0.0238619	0.317199	0.673967	1	ex_11
RPL30	-0.147092	0.210345	-0.50453	-0.806563	0.674046	1	ex_11
HYDIN	0.0181535	0.0731814	-0.0368744	0.646584	0.674147	1	ex_11
RHOA	-0.0296029	0.0363877	-0.0955934	-0.879225	0.674482	1	ex_11
ANXA1	-0.0729595	0.179393	-0.325312	-0.56666	0.674682	1	ex_11
CSAD	-0.0276663	0.0349601	-0.0902927	-0.865847	0.674736	1	ex_11
EIPR1	0.0150187	0.0632357	-0.0331983	0.610492	0.67503	1	ex_11
MAP4	0.0270825	0.108094	-0.0539289	0.655225	0.675203	1	ex_11
NF2	0.00294185	0.0291774	-0.0232937	0.219775	0.675364	1	ex_11
SET	-0.0436442	0.134462	-0.221751	-0.48028	0.675406	1	ex_11
TMEM232	-0.0522899	0.0789633	-0.183543	-0.780829	0.676156	1	ex_11
BRI3	0.042372	0.140897	-0.056153	0.842909	0.676734	1	ex_11
WASF1	-0.0191136	0.0835344	-0.121762	-0.364956	0.67738	1	ex_11
TMEM14B	0.0378266	0.205721	-0.130068	0.441579	0.677773	1	ex_11
NDUFA10	-0.0364282	0.0458274	-0.118684	-0.868001	0.678486	1	ex_11
ABI1	0.0205021	0.100116	-0.0591118	0.504729	0.678586	1	ex_11
SUPT6H	0.0168092	0.0885684	-0.0549499	0.459112	0.678741	1	ex_11
OGFRL1	0.0350078	0.156133	-0.0861176	0.566471	0.678827	1	ex_11
SSBP1	-0.0228901	0.0621264	-0.107907	-0.527706	0.679086	1	ex_11
CFL1	-0.0459323	0.163879	-0.255744	-0.429078	0.67963	1	ex_11
SMARCA4	0.0164434	0.0809176	-0.0480308	0.499866	0.680327	1	ex_11
STAU1	0.0254939	0.0895671	-0.0385794	0.779843	0.680582	1	ex_11
MED17	0.0241626	0.0828123	-0.0344872	0.807467	0.68059	1	ex_11
XRCC6	0.0132713	0.113044	-0.0865015	0.260704	0.680747	1	ex_11
BRINP2	0.045065	0.15783	-0.0677002	0.783272	0.680908	1	ex_11
DOK5	0.024229	0.157201	-0.108743	0.357129	0.681247	1	ex_11
KIAA0556	-0.012198	0.02876	-0.053156	-0.583712	0.68135	1	ex_11
PRXL2A	-0.0075474	0.107322	-0.122417	-0.128777	0.681458	1	ex_11
USP4	0.0128557	0.0456725	-0.0199612	0.767796	0.68152	1	ex_11
ACYP2	-0.0156787	0.081322	-0.11268	-0.316799	0.681862	1	ex_11
MEF2C	-0.0447693	0.081718	-0.171257	-0.693716	0.681947	1	ex_11
SEZ6L	0.0683563	0.253715	-0.117003	0.72279	0.682225	1	ex_11
NUCB2	-0.0123057	0.0465651	-0.0711765	-0.409689	0.682813	1	ex_11
TMEM64	0.0221843	0.0738505	-0.0294819	0.841564	0.682956	1	ex_11
RAD23B	-0.00348313	0.0921052	-0.0990714	-0.0714188	0.682988	1	ex_11
KAT2B	-0.0221027	0.0306515	-0.074857	-0.821177	0.683165	1	ex_11
CDC40	-0.0440546	0.057657	-0.145766	-0.848924	0.683333	1	ex_11
GFM1	0.0219745	0.085499	-0.04155	0.677994	0.683634	1	ex_11
ALDH1A1	0.0618649	0.221919	-0.0981888	0.757577	0.683692	1	ex_11
NPTN	-0.0303637	0.0874987	-0.148226	-0.504925	0.684141	1	ex_11
RALGPS1	0.0126901	0.124356	-0.0989758	0.222737	0.684233	1	ex_11
SERINC3	-0.0428396	0.0799607	-0.16564	-0.683745	0.684829	1	ex_11
SH3GL3	-0.0296987	0.147729	-0.207126	-0.328069	0.684999	1	ex_11
HLCS	0.0144236	0.0711831	-0.0423359	0.498063	0.68505	1	ex_11
FOXP1	0.0488097	0.163224	-0.0656044	0.836132	0.685961	1	ex_11
MED15	-0.0211526	0.0314146	-0.0737197	-0.788672	0.685967	1	ex_11
ASIC2	-0.114138	0.159873	-0.38815	-0.816415	0.686103	1	ex_11
ILDR2	0.03569	0.124605	-0.0532254	0.786715	0.686121	1	ex_11
MAIP1	-0.0054494	0.0500897	-0.0609885	-0.192308	0.686203	1	ex_11
STMN1	-0.0709624	0.184648	-0.326573	-0.544123	0.686337	1	ex_11
AMMECR1	-0.0264622	0.0381556	-0.09108	-0.802642	0.686379	1	ex_11
NEBL	0.0568739	0.187196	-0.0734486	0.855345	0.686555	1	ex_11
PMS1	-0.00526614	0.0611408	-0.0716731	-0.155427	0.687113	1	ex_11
ARHGAP35	0.0389818	0.133082	-0.0551181	0.811934	0.68722	1	ex_11
PPP2R5E	-0.0169786	0.0667365	-0.100694	-0.397509	0.687466	1	ex_11
TPM4	-0.023964	0.0313793	-0.0793074	-0.848677	0.687884	1	ex_11
BNIP3L	0.0439056	0.18018	-0.0923691	0.63147	0.688572	1	ex_11
UBE3A	-0.110023	0.218924	-0.43897	-0.65555	0.68894	1	ex_11
PPP4R3A	0.0152364	0.0834361	-0.0529632	0.437874	0.689039	1	ex_11
PRELID2	-0.045722	0.0842781	-0.175722	-0.689334	0.689064	1	ex_11
ACSL6	-0.0245108	0.0721812	-0.121203	-0.496838	0.689589	1	ex_11
AARS1	-0.0218316	0.0371095	-0.0807726	-0.725964	0.690466	1	ex_11
ADGRV1	0.0144487	0.0575505	-0.0286532	0.657023	0.690662	1	ex_11
YTHDF3	-0.0227375	0.0650353	-0.11051	-0.507728	0.691461	1	ex_11
ATG14	-0.024527	0.0387317	-0.0877857	-0.759928	0.691733	1	ex_11
UBR2	-0.0422337	0.0653238	-0.149791	-0.769603	0.691802	1	ex_11
ECPAS	-0.00981037	0.0693889	-0.0890096	-0.24278	0.691839	1	ex_11
VRK1	0.0236192	0.0922554	-0.045017	0.674465	0.691943	1	ex_11
LRRN1	-0.0495163	0.0798752	-0.178908	-0.750051	0.692147	1	ex_11
FAM168B	-0.0262934	0.0469439	-0.0995306	-0.703659	0.692207	1	ex_11
EIF2S2	-0.0629489	0.0857217	-0.211619	-0.829872	0.692353	1	ex_11
SNX14	0.0341446	0.139843	-0.071554	0.633141	0.692537	1	ex_11
HSPD1	-0.0601336	0.120469	-0.240736	-0.65259	0.692813	1	ex_11
NUDT4	-0.0497352	0.0642535	-0.163724	-0.855166	0.693218	1	ex_11
PIP4K2B	-0.0275184	0.0520634	-0.1071	-0.677731	0.693364	1	ex_11
ADCY3	-0.0113526	0.0188574	-0.0415626	-0.736532	0.693384	1	ex_11
NCBP1	0.0348499	0.126275	-0.0565752	0.74711	0.693523	1	ex_11
SEPTIN3	0.0323156	0.152575	-0.0879433	0.526676	0.693596	1	ex_11
RAB3C	0.00637023	0.069652	-0.0569116	0.197299	0.693634	1	ex_11
SRP72	-0.0256138	0.0409861	-0.0922138	-0.753786	0.693658	1	ex_11
BTRC	-0.029993	0.0583226	-0.118309	-0.665626	0.693715	1	ex_11
SARNP	0.0137522	0.0533834	-0.025879	0.680115	0.693721	1	ex_11
IRS2	0.0192865	0.0859802	-0.0474073	0.566781	0.693805	1	ex_11
AGL	-0.00166913	0.076369	-0.0797073	-0.0419209	0.69386	1	ex_11
ERGIC1	0.00366188	0.0344438	-0.0271201	0.233161	0.694009	1	ex_11
LARS2	-0.0135534	0.0289783	-0.0560851	-0.624572	0.694187	1	ex_11
PRDM11	-0.00839514	0.0327172	-0.0495075	-0.400225	0.694189	1	ex_11
MAN2A2	-0.000394595	0.086843	-0.0876322	-0.00886534	0.694202	1	ex_11
DSE	0.0334672	0.1301	-0.063166	0.678798	0.694498	1	ex_11
METTL24	0.000908769	0.109912	-0.108094	0.0163404	0.69473	1	ex_11
ADGRL3	0.0670694	0.223708	-0.0895692	0.839216	0.69484	1	ex_11
SNX2	-0.0263415	0.0561074	-0.108791	-0.626187	0.694861	1	ex_11
SEMA6D	-0.0445055	0.105303	-0.194314	-0.582271	0.694901	1	ex_11
RAB28	0.0348828	0.115763	-0.0459975	0.845311	0.694926	1	ex_11
NDUFA5	-0.0579135	0.0822829	-0.19811	-0.809638	0.695208	1	ex_11
PPIA	0.103733	0.393535	-0.18607	0.701555	0.695491	1	ex_11
ATP9B	-0.0490528	0.0656618	-0.163767	-0.838095	0.695621	1	ex_11
SCARB2	-0.0226953	0.0498369	-0.0952275	-0.613272	0.695883	1	ex_11
MAML1	0.00861451	0.0301999	-0.0129709	0.782201	0.69614	1	ex_11
SNX24	-0.0337599	0.0564355	-0.123955	-0.733609	0.696353	1	ex_11
VOPP1	-0.0293793	0.0570495	-0.115808	-0.66624	0.696489	1	ex_11
FSD1L	0.00648191	0.0819928	-0.069029	0.168245	0.696495	1	ex_11
HELZ	0.0216061	0.0973088	-0.0540965	0.55939	0.696535	1	ex_11
BEX1	-0.0669249	0.141971	-0.275821	-0.627923	0.696558	1	ex_11
RBBP6	0.0123634	0.0547395	-0.0300126	0.57183	0.696625	1	ex_11
FPGT	0.00375847	0.0800701	-0.0725531	0.0965316	0.696882	1	ex_11
GPR176	0.0021308	0.0540834	-0.0498218	0.0803864	0.696937	1	ex_11
CELF4	-0.0345622	0.0977899	-0.166914	-0.511822	0.697186	1	ex_11
EPM2AIP1	0.0498211	0.171197	-0.0715546	0.804507	0.697355	1	ex_11
TRAK1	-0.0253316	0.0414173	-0.0920805	-0.743818	0.697394	1	ex_11
WDR37	0.0247326	0.0951548	-0.0456895	0.68835	0.697402	1	ex_11
SUZ12	-0.026409	0.0354663	-0.0882843	-0.836532	0.697472	1	ex_11
ILRUN	-0.0202657	0.027913	-0.0684445	-0.824432	0.697486	1	ex_11
CBLB	-0.0254412	0.0594197	-0.110302	-0.587595	0.697524	1	ex_11
KNDC1	0.0209436	0.0760513	-0.0341641	0.744882	0.697922	1	ex_11
MYH9	0.0119416	0.0426935	-0.0188103	0.761095	0.698453	1	ex_11
ATP5PF	-0.115129	0.213945	-0.444204	-0.685709	0.698589	1	ex_11
SLC8A3	-0.0355663	0.0554195	-0.126552	-0.766149	0.698686	1	ex_11
EPHA3	-0.0720627	0.167215	-0.311341	-0.590278	0.698693	1	ex_11
BTD	0.0374518	0.125693	-0.0507897	0.831856	0.698852	1	ex_11
MGA	0.0159591	0.071138	-0.0392197	0.566872	0.699078	1	ex_11
TSPYL2	0.0431745	0.143689	-0.0573397	0.841875	0.69917	1	ex_11
MANBA	0.0182244	0.118535	-0.0820863	0.356085	0.699476	1	ex_11
HSF2	0.0312131	0.111664	-0.0492377	0.760421	0.699576	1	ex_11
PAIP2	0.0309818	0.106576	-0.044612	0.803283	0.699759	1	ex_11
LMO7	-0.0494869	0.0796421	-0.178616	-0.751129	0.699807	1	ex_11
TSPAN9	-0.00692897	0.0504093	-0.0642672	-0.23685	0.700164	1	ex_11
DPF3	0.0479389	0.185406	-0.0895278	0.6835	0.700236	1	ex_11
CDC27	-0.0310293	0.0443281	-0.106387	-0.807038	0.70027	1	ex_11
STAM2	-0.0196285	0.0260426	-0.0652997	-0.842353	0.70055	1	ex_11
DTWD2	-0.0128453	0.0811972	-0.106888	-0.267712	0.700734	1	ex_11
PRKRIP1	0.0225952	0.0800967	-0.0349064	0.770165	0.700925	1	ex_11
RNF11	-0.0169702	0.0908481	-0.124789	-0.308491	0.70093	1	ex_11
CRIM1	0.00124572	0.119588	-0.117096	0.0206315	0.700967	1	ex_11
LINGO2	0.0156937	0.215264	-0.183876	0.154127	0.700977	1	ex_11
RNGTT	-0.0304836	0.0424731	-0.10344	-0.818935	0.701831	1	ex_11
ACADSB	-0.00160979	0.0614035	-0.0646231	-0.050071	0.701896	1	ex_11
STK38L	-0.00819303	0.0502284	-0.0666145	-0.274866	0.702121	1	ex_11
SFPQ	0.0353474	0.148379	-0.0776843	0.612922	0.702268	1	ex_11
ATP5IF1	-0.0957849	0.175525	-0.367095	-0.691956	0.702668	1	ex_11
KLF9	-0.0129973	0.0423649	-0.0683594	-0.460136	0.702849	1	ex_11
ACTN4	0.033475	0.113644	-0.0466942	0.818391	0.702952	1	ex_11
PTPRO	0.0450993	0.222879	-0.13268	0.497206	0.702993	1	ex_11
MTERF1	0.0399752	0.148443	-0.0684923	0.722336	0.703139	1	ex_11
MEGF9	-0.0227142	0.0361771	-0.0816056	-0.755953	0.70321	1	ex_11
CNPY2	-0.0303313	0.0418685	-0.102531	-0.823387	0.703403	1	ex_11
NSD1	0.0291438	0.10899	-0.0507022	0.715387	0.703419	1	ex_11
PRKRA	-0.0138579	0.0578354	-0.0855513	-0.37885	0.703912	1	ex_11
PAK2	-0.0185588	0.0348355	-0.071953	-0.681244	0.704091	1	ex_11
PDXDC1	-0.0691954	0.118894	-0.257285	-0.721044	0.704423	1	ex_11
SNRPD3	-0.0226517	0.0449637	-0.0902672	-0.656604	0.704545	1	ex_11
YWHAE	0.0393947	0.161159	-0.0823695	0.634113	0.704561	1	ex_11
PPP1R14C	-0.0216469	0.03094	-0.0742337	-0.8068	0.704582	1	ex_11
CKB	-0.0836276	0.205774	-0.37303	-0.566365	0.704787	1	ex_11
TUSC3	-0.00903645	0.0660184	-0.0840913	-0.235976	0.70498	1	ex_11
C18orf25	-0.023112	0.0510669	-0.097291	-0.610669	0.705167	1	ex_11
ANKRD42	0.0210894	0.0749202	-0.0327414	0.767861	0.705291	1	ex_11
ZBTB1	0.00930454	0.0454764	-0.0268674	0.504164	0.705883	1	ex_11
GNPDA2	0.013851	0.0999652	-0.0722632	0.31525	0.706155	1	ex_11
PDP1	-0.0560643	0.0955553	-0.207684	-0.724735	0.706374	1	ex_11
TMEM120B	-0.0085888	0.0216307	-0.0388083	-0.557048	0.706808	1	ex_11
COQ8A	0.00863177	0.0699256	-0.052662	0.276014	0.706834	1	ex_11
SMIM7	0.0248946	0.0964744	-0.0466853	0.681651	0.707274	1	ex_11
RAC1	-0.0589676	0.1382	-0.256135	-0.586174	0.707296	1	ex_11
ACTN1	-0.0078993	0.0744002	-0.0901988	-0.188122	0.70777	1	ex_11
IQSEC1	-0.0430746	0.111889	-0.198038	-0.544802	0.707786	1	ex_11
SIRPA	0.0192199	0.106384	-0.0679445	0.432176	0.708761	1	ex_11
SLX4IP	-0.00493195	0.0835741	-0.093438	-0.109218	0.708984	1	ex_11
NAT10	-0.000838602	0.0321329	-0.0338101	-0.04985	0.709487	1	ex_11
GNAS	-0.00175895	0.288393	-0.291911	-0.0118816	0.709707	1	ex_11
KLF13	0.0244631	0.0841485	-0.0352223	0.803325	0.709806	1	ex_11
ZNF37A	-0.00153506	0.055892	-0.0589621	-0.0523911	0.709886	1	ex_11
MED4	-0.0191716	0.0717755	-0.110119	-0.413159	0.709962	1	ex_11
FAAH2	0.0247504	0.090505	-0.0410043	0.73774	0.709979	1	ex_11
SLC22A23	0.0204457	0.0803012	-0.0394098	0.669493	0.710196	1	ex_11
ZNF586	-0.0211651	0.04325	-0.0855802	-0.643992	0.710488	1	ex_11
ABLIM1	0.0487315	0.166512	-0.0690485	0.810936	0.710663	1	ex_11
AGBL3	-0.0509033	0.0696689	-0.171475	-0.82746	0.710776	1	ex_11
LRRTM2	0.0265562	0.115718	-0.0626052	0.583764	0.710895	1	ex_11
OGDH	0.0138383	0.0504097	-0.022733	0.741636	0.711049	1	ex_11
SUPT16H	0.0390473	0.137865	-0.0597707	0.774468	0.711086	1	ex_11
ANKRD36B	0.038913	0.145575	-0.067749	0.715044	0.711252	1	ex_11
THOC7	-0.0301413	0.0540657	-0.114348	-0.701556	0.71137	1	ex_11
TARDBP	-0.0231048	0.0435525	-0.089762	-0.679363	0.711391	1	ex_11
LIN54	-0.0125842	0.0288036	-0.053972	-0.59594	0.711449	1	ex_11
BSCL2	0.0124793	0.195106	-0.170147	0.133929	0.711622	1	ex_11
TDP1	0.0232789	0.0993926	-0.0528349	0.599442	0.711667	1	ex_11
SLCO3A1	0.0520934	0.217997	-0.113811	0.615423	0.711688	1	ex_11
TBC1D1	-0.0139427	0.0535526	-0.0814379	-0.404875	0.711742	1	ex_11
ZNF346	-0.00232326	0.0387678	-0.0434143	-0.110815	0.71176	1	ex_11
SF3B1	0.0334187	0.140978	-0.074141	0.608959	0.711877	1	ex_11
BBIP1	-0.00815626	0.0552079	-0.0715204	-0.252287	0.712091	1	ex_11
MCCC1	-0.0247657	0.0363181	-0.0858495	-0.794643	0.712498	1	ex_11
SIPA1L3	0.0109033	0.0733148	-0.0515081	0.342408	0.713135	1	ex_11
ZBTB41	0.0266853	0.100623	-0.0472523	0.707384	0.713594	1	ex_11
ZNF33B	0.0256311	0.0907854	-0.0395231	0.771034	0.71384	1	ex_11
YEATS2	-0.0179669	0.0698794	-0.105813	-0.400865	0.713858	1	ex_11
UBE2L3	0.0225809	0.0829086	-0.0377469	0.733621	0.71445	1	ex_11
METTL15	-0.0130173	0.0815793	-0.107614	-0.269709	0.714686	1	ex_11
NR2C1	0.023421	0.100568	-0.0537264	0.595021	0.71506	1	ex_11
USP22	-0.035023	0.0516044	-0.12165	-0.792404	0.715193	1	ex_11
DSCAML1	0.0151276	0.060551	-0.0302959	0.652735	0.715798	1	ex_11
TTC14	-0.0266847	0.0715566	-0.124926	-0.532373	0.716007	1	ex_11
JAM3	-0.0217675	0.0450123	-0.0885474	-0.638869	0.716621	1	ex_11
GSE1	0.0285146	0.10925	-0.0522212	0.692228	0.717048	1	ex_11
GTF3A	0.0221924	0.130291	-0.0859062	0.402375	0.717316	1	ex_11
AATK	0.00234446	0.0464138	-0.0417249	0.104269	0.717389	1	ex_11
MRPL42	-0.0135285	0.0729506	-0.100008	-0.306609	0.717917	1	ex_11
RANGAP1	-0.020381	0.0322716	-0.0730336	-0.758672	0.718095	1	ex_11
RNLS	0.0426771	0.149977	-0.0646232	0.779546	0.718138	1	ex_11
TBC1D32	-0.0378414	0.053734	-0.129417	-0.809909	0.718236	1	ex_11
ATP6AP2	-0.0759341	0.196375	-0.348244	-0.54654	0.718455	1	ex_11
MAD1L1	0.0109874	0.0410566	-0.0190817	0.716181	0.718546	1	ex_11
PPP4R2	-0.045604	0.0663502	-0.157558	-0.798382	0.718593	1	ex_11
IFNAR1	-0.025059	0.0697622	-0.11988	-0.517973	0.71865	1	ex_11
MGST3	-0.0516926	0.0781293	-0.181514	-0.78042	0.718839	1	ex_11
CCDC30	-0.0420393	0.0601247	-0.144203	-0.806503	0.719096	1	ex_11
SLC23A2	0.0214805	0.122417	-0.0794558	0.417104	0.719169	1	ex_11
PSAP	-0.0746188	0.126806	-0.276044	-0.726077	0.719379	1	ex_11
OMG	0.033555	0.224283	-0.157173	0.344818	0.719554	1	ex_11
REV3L	0.0207812	0.103128	-0.0615655	0.494621	0.719569	1	ex_11
FLRT2	-0.0712497	0.138569	-0.281069	-0.665559	0.719779	1	ex_11
TBC1D19	-0.0251866	0.0539123	-0.104285	-0.62409	0.720007	1	ex_11
ME3	0.0529191	0.183513	-0.077675	0.794214	0.720015	1	ex_11
WDR60	0.0565277	0.194964	-0.0819087	0.800312	0.720054	1	ex_11
GARS1	-0.0196628	0.0589188	-0.0982445	-0.490426	0.720064	1	ex_11
DMXL1	0.00384986	0.0930509	-0.0853512	0.0845908	0.720601	1	ex_11
PKN2	0.0346367	0.118939	-0.0496654	0.805279	0.721447	1	ex_11
STAT4	-0.0173543	0.161368	-0.196077	-0.190316	0.721497	1	ex_11
TPST1	-0.0184757	0.068802	-0.105753	-0.414903	0.721577	1	ex_11
ID2	-0.0584939	0.145282	-0.262269	-0.562609	0.721684	1	ex_11
SNW1	-0.0255364	0.0366311	-0.0877039	-0.805089	0.721864	1	ex_11
ZNF445	-0.0057492	0.0235903	-0.0350887	-0.384063	0.722136	1	ex_11
REV1	0.0333937	0.120288	-0.0535007	0.753218	0.722219	1	ex_11
SUSD4	0.0162727	0.0661671	-0.0336217	0.639229	0.722224	1	ex_11
VAPA	-0.00995729	0.0602903	-0.0802048	-0.277816	0.722721	1	ex_11
PTPN14	-0.0371968	0.0635348	-0.137928	-0.723749	0.722724	1	ex_11
FBXO33	-0.0132215	0.044973	-0.0714161	-0.445295	0.722843	1	ex_11
MAMLD1	-0.0274799	0.0403926	-0.0953523	-0.79354	0.723029	1	ex_11
BBS7	0.0371	0.127375	-0.0531749	0.805481	0.72314	1	ex_11
ZNF721	-0.039994	0.069943	-0.149931	-0.713016	0.72352	1	ex_11
FAM172A	-0.000663353	0.0787572	-0.0800839	-0.0163704	0.723521	1	ex_11
UCHL1	-0.0523089	0.131023	-0.235641	-0.559223	0.72368	1	ex_11
ORC5	-0.0232959	0.0341744	-0.0807662	-0.794481	0.72383	1	ex_11
UBE4A	0.0249715	0.0927337	-0.0427906	0.722282	0.72426	1	ex_11
POLA1	-0.0162295	0.0508203	-0.0832792	-0.474411	0.724568	1	ex_11
KLC1	0.0762461	0.280918	-0.128426	0.730141	0.725463	1	ex_11
ZNF106	-0.0343409	0.0565308	-0.125213	-0.74068	0.725548	1	ex_11
CTCF	-0.0187619	0.0282608	-0.0657847	-0.782019	0.7257	1	ex_11
TADA2A	-0.0255455	0.0400296	-0.0911206	-0.763526	0.725726	1	ex_11
ARF3	-0.0229944	0.152108	-0.198097	-0.257382	0.725727	1	ex_11
GGA2	-0.0202479	0.0385935	-0.0790894	-0.674444	0.725769	1	ex_11
PFN2	-0.0881047	0.142116	-0.318325	-0.750072	0.725979	1	ex_11
PARG	-0.0291495	0.0490347	-0.107334	-0.730735	0.726292	1	ex_11
FAM120B	0.0249246	0.103791	-0.0539415	0.619421	0.726444	1	ex_11
ADGRB3	0.0435421	0.208275	-0.121191	0.518056	0.7265	1	ex_11
ZMIZ1	-0.0141769	0.0223095	-0.0506633	-0.76155	0.727004	1	ex_11
BTBD1	-0.0251026	0.0404741	-0.0906793	-0.75027	0.727221	1	ex_11
PIP5K1A	-0.0234483	0.0403599	-0.0872564	-0.720249	0.727233	1	ex_11
TMEM170B	-0.0252241	0.050662	-0.10111	-0.651481	0.72731	1	ex_11
FAM81A	0.00900115	0.114855	-0.0968523	0.166664	0.728773	1	ex_11
KIAA0232	-0.0232144	0.0569725	-0.103401	-0.567417	0.729222	1	ex_11
UBE4B	-0.00928111	0.103156	-0.121718	-0.161785	0.72956	1	ex_11
UNC5A	0.00458711	0.0176838	-0.00850962	0.686475	0.729969	1	ex_11
IPCEF1	-0.0349069	0.0762143	-0.146028	-0.615691	0.730409	1	ex_11
GOLPH3	1.87611e-05	0.0688137	-0.0687762	0.000534503	0.730429	1	ex_11
RPRD2	0.0448161	0.157176	-0.067544	0.781754	0.730771	1	ex_11
TAF4B	-0.00412782	0.0532765	-0.0615322	-0.140937	0.730832	1	ex_11
CCSAP	0.0437525	0.15343	-0.0659253	0.781866	0.731078	1	ex_11
BCAS3	-0.0561642	0.0941268	-0.206455	-0.732444	0.731176	1	ex_11
ATP6V1C1	-0.0297165	0.0820951	-0.141528	-0.520906	0.73154	1	ex_11
RBM26	-0.0201594	0.0810547	-0.121374	-0.390378	0.731639	1	ex_11
PAPOLG	0.0226799	0.0978076	-0.0524478	0.591682	0.731735	1	ex_11
PARN	-0.0306335	0.0508375	-0.112105	-0.736956	0.732465	1	ex_11
RAP2A	-0.0404066	0.0667721	-0.147585	-0.73891	0.732518	1	ex_11
AAGAB	-0.0305402	0.0683448	-0.129425	-0.605326	0.73287	1	ex_11
TMEM50B	-0.0114111	0.0575747	-0.0803969	-0.324202	0.733208	1	ex_11
DHX15	-0.0136758	0.0562974	-0.083649	-0.383062	0.73392	1	ex_11
GPBP1	0.0288011	0.111514	-0.0539117	0.682472	0.73419	1	ex_11
GHITM	0.0425678	0.271285	-0.186149	0.36478	0.734266	1	ex_11
NDUFS4	-0.0270701	0.0430244	-0.0971646	-0.756927	0.734315	1	ex_11
TMOD1	-0.0100451	0.0218682	-0.0419585	-0.616924	0.7344	1	ex_11
CIZ1	0.00867448	0.0410513	-0.0237024	0.525118	0.734759	1	ex_11
SNED1	0.0446799	0.169828	-0.0804684	0.699738	0.735039	1	ex_11
PNMA2	-0.0644447	0.110721	-0.23961	-0.721086	0.735225	1	ex_11
FRY	0.0396936	0.138794	-0.0594069	0.785041	0.735227	1	ex_11
SAMD12	0.0159372	0.158218	-0.126343	0.21954	0.735966	1	ex_11
RPRD1A	-0.0234881	0.0527447	-0.099721	-0.603885	0.736279	1	ex_11
TULP4	-0.0356396	0.0545167	-0.125796	-0.774792	0.736431	1	ex_11
CERS4	-0.0150525	0.0622476	-0.0923526	-0.38166	0.736476	1	ex_11
ZC2HC1A	-0.0434041	0.0672786	-0.154087	-0.768597	0.736557	1	ex_11
KRAS	-0.0410062	0.086583	-0.168595	-0.629918	0.73666	1	ex_11
RIMBP2	0.00108861	0.136889	-0.134712	0.0157116	0.736791	1	ex_11
MRPS30	0.0420354	0.15317	-0.0690996	0.741331	0.737455	1	ex_11
ETNK1	-0.00933376	0.0902183	-0.108886	-0.183762	0.737877	1	ex_11
KCNN2	-0.026945	0.0418294	-0.0957194	-0.76789	0.73812	1	ex_11
PPP1R12B	0.0349161	0.127438	-0.0576054	0.739658	0.738435	1	ex_11
CLTC	-0.037947	0.0778554	-0.153749	-0.642256	0.73847	1	ex_11
FAM126B	-0.0203556	0.0681474	-0.108859	-0.450789	0.739021	1	ex_11
SZT2	0.00964805	0.036364	-0.0170679	0.707812	0.739231	1	ex_11
MGST1	-0.0690716	0.146612	-0.284755	-0.62767	0.739332	1	ex_11
SMAD1	-0.0209604	0.0370074	-0.0789282	-0.708697	0.739535	1	ex_11
LMBRD1	-0.0272437	0.0542803	-0.108768	-0.654981	0.739879	1	ex_11
HSD17B4	-0.0446824	0.0692933	-0.158658	-0.768373	0.740109	1	ex_11
SYT13	-0.0390965	0.0804436	-0.158637	-0.641021	0.740527	1	ex_11
CLOCK	0.0288013	0.109174	-0.0515711	0.702349	0.740528	1	ex_11
ITFG1	-0.0474211	0.0750546	-0.169897	-0.758874	0.74054	1	ex_11
SRP14	-0.082136	0.16274	-0.327012	-0.657408	0.740611	1	ex_11
DYNC1I1	-0.0219664	0.0840694	-0.128002	-0.406027	0.74126	1	ex_11
LDLRAD4	0.0675894	0.249541	-0.114362	0.728065	0.741924	1	ex_11
GDI1	0.040261	0.214713	-0.134191	0.452332	0.742869	1	ex_11
HNRNPL	0.00574701	0.0353011	-0.0238071	0.381129	0.742884	1	ex_11
PRKACB	-0.0281088	0.113495	-0.169713	-0.389058	0.742886	1	ex_11
METTL16	0.00807671	0.0400028	-0.0238493	0.495836	0.743129	1	ex_11
KHDRBS3	-0.0479527	0.0838681	-0.179773	-0.712979	0.74372	1	ex_11
LAMC1	0.0209805	0.0778521	-0.0358911	0.72305	0.744326	1	ex_11
ARID2	-0.0204484	0.0421984	-0.0830952	-0.639748	0.744737	1	ex_11
RAB12	0.00640527	0.067555	-0.0547444	0.205301	0.744847	1	ex_11
CLEC16A	-0.0261888	0.0533625	-0.10574	-0.645233	0.744873	1	ex_11
FOXP2	-0.0490973	0.080663	-0.178858	-0.74159	0.74488	1	ex_11
KCTD16	0.0750868	0.271875	-0.121701	0.747847	0.745274	1	ex_11
TAX1BP1	0.0350909	0.126835	-0.0566534	0.749659	0.745418	1	ex_11
DPP6	0.0470635	0.307004	-0.212877	0.354861	0.745439	1	ex_11
MFF	0.0176542	0.114815	-0.0795069	0.356126	0.745585	1	ex_11
APLP2	-0.0303578	0.0546468	-0.115362	-0.699965	0.745594	1	ex_11
GOLGA8A	-0.0659239	0.110392	-0.242239	-0.732825	0.745781	1	ex_11
TBL1X	-0.00360776	0.113361	-0.120577	-0.0604526	0.746443	1	ex_11
TMCC1	-0.034068	0.0570419	-0.125178	-0.732874	0.746927	1	ex_11
PRPF8	-0.0311632	0.0488574	-0.111184	-0.763288	0.746988	1	ex_11
JMJD1C	-0.0283616	0.0787042	-0.135427	-0.519192	0.747272	1	ex_11
DMXL2	-0.0166283	0.0650039	-0.0982606	-0.399241	0.747592	1	ex_11
SON	0.0137787	0.136473	-0.108916	0.220105	0.747963	1	ex_11
ERC2	-0.105655	0.200319	-0.41163	-0.67679	0.748054	1	ex_11
NXPE3	0.011067	0.0524201	-0.0302862	0.524527	0.748062	1	ex_11
RRP15	-0.0303627	0.0503388	-0.111064	-0.737406	0.748175	1	ex_11
NBR1	0.00201669	0.0418994	-0.037866	0.0991067	0.74831	1	ex_11
SMG6	0.0214597	0.0963891	-0.0534697	0.561331	0.748429	1	ex_11
OTUD4	0.0146427	0.104921	-0.0756352	0.317899	0.748471	1	ex_11
NRF1	-0.0335247	0.0549992	-0.122049	-0.742253	0.748485	1	ex_11
STXBP1	-0.0205462	0.114565	-0.155658	-0.298049	0.748786	1	ex_11
COLQ	0.000559617	0.0279259	-0.0268066	0.0400797	0.748787	1	ex_11
INTS8	0.006926	0.0589328	-0.0450808	0.261018	0.749431	1	ex_11
ATL1	-0.0222924	0.0771646	-0.121749	-0.439309	0.749445	1	ex_11
FKBP8	0.0115633	0.172663	-0.149537	0.14068	0.749479	1	ex_11
GPLD1	-0.0282785	0.0596022	-0.116159	-0.630683	0.750118	1	ex_11
STX17	-0.0379482	0.0625971	-0.138494	-0.739737	0.750861	1	ex_11
FNBP4	-0.0167479	0.0616422	-0.0951381	-0.418743	0.751101	1	ex_11
ARHGEF17	0.0130017	0.0748843	-0.0488809	0.411794	0.751248	1	ex_11
ARMCX4	-0.0192867	0.0517175	-0.0902909	-0.53238	0.751588	1	ex_11
RTN4RL1	0.00221888	0.0157371	-0.0112994	0.321709	0.751657	1	ex_11
RABL6	0.0230196	0.0924244	-0.0463852	0.650064	0.752464	1	ex_11
TPD52	-0.00897059	0.084072	-0.102013	-0.188968	0.752554	1	ex_11
ANKS3	-0.0144888	0.0277145	-0.056692	-0.672875	0.752689	1	ex_11
GUCY1B1	-0.0238856	0.0766598	-0.124431	-0.465609	0.752871	1	ex_11
PGRMC1	-0.0706818	0.14545	-0.286813	-0.64097	0.753108	1	ex_11
FAF2	-0.00984618	0.0179715	-0.0376638	-0.693738	0.7533	1	ex_11
NPM2	-0.0262729	0.0500218	-0.102568	-0.674934	0.753415	1	ex_11
HNRNPDL	-0.0577836	0.0979262	-0.213494	-0.727339	0.75371	1	ex_11
RUFY3	-0.0339671	0.0554626	-0.123397	-0.744432	0.753948	1	ex_11
CBX1	-0.0220497	0.0592157	-0.103315	-0.531795	0.753951	1	ex_11
GPHN	0.040019	0.190663	-0.110625	0.520671	0.754001	1	ex_11
MAU2	-0.00212285	0.0438415	-0.0480872	-0.0905206	0.754407	1	ex_11
CTDSPL	-0.016947	0.055942	-0.0898361	-0.455701	0.75461	1	ex_11
TMEM230	0.0144502	0.0621521	-0.0332517	0.593727	0.755188	1	ex_11
EXOC2	0.0225014	0.110834	-0.0658308	0.499273	0.75535	1	ex_11
RPL15	-0.136122	0.298604	-0.570849	-0.613707	0.755963	1	ex_11
PKM	0.0542381	0.259792	-0.151316	0.517161	0.756145	1	ex_11
DNAJC2	-0.0375567	0.09086	-0.165973	-0.57321	0.756272	1	ex_11
VPS41	-0.0329494	0.0545836	-0.120482	-0.737774	0.756306	1	ex_11
CCSER2	-0.000433062	0.063972	-0.0648382	-0.0131789	0.756494	1	ex_11
MARCKS	-0.0789201	0.150003	-0.307843	-0.675689	0.756507	1	ex_11
MECP2	-0.0198409	0.0373865	-0.0770684	-0.679525	0.756746	1	ex_11
SF1	0.00237025	0.126664	-0.121923	0.037376	0.757266	1	ex_11
MYEF2	-0.0353684	0.0655637	-0.136301	-0.686806	0.758272	1	ex_11
CNOT2	-0.0342468	0.0562513	-0.124745	-0.741701	0.758634	1	ex_11
TMEM132B	0.0570684	0.230537	-0.116401	0.644795	0.75926	1	ex_11
CHST11	0.018784	0.0985549	-0.0609869	0.461521	0.759498	1	ex_11
CC2D2A	-0.010655	0.176972	-0.198282	-0.111303	0.759582	1	ex_11
KIAA0513	0.0249852	0.111547	-0.0615771	0.56572	0.75983	1	ex_11
CPEB2	0.0120257	0.0810996	-0.0570482	0.341228	0.759959	1	ex_11
INPP5F	0.0311289	0.125014	-0.0627557	0.649857	0.759979	1	ex_11
VSTM2B	0.00951254	0.0369146	-0.0178896	0.680395	0.760429	1	ex_11
OSBPL6	-0.027471	0.0704874	-0.125429	-0.549643	0.760499	1	ex_11
TMEFF1	-0.0124835	0.0327076	-0.0576747	-0.541416	0.760515	1	ex_11
CDC37	-0.0583494	0.105651	-0.222349	-0.697333	0.760678	1	ex_11
TBC1D23	-0.0179049	0.0464652	-0.0822751	-0.545175	0.761144	1	ex_11
RFPL2	0.00721533	0.0367675	-0.0223368	0.478537	0.761615	1	ex_11
NEDD4L	-0.0287103	0.0927482	-0.150169	-0.463295	0.761708	1	ex_11
WBP2	-0.0109683	0.204262	-0.226198	-0.0998815	0.762373	1	ex_11
MYO9A	-0.0387842	0.0784291	-0.155997	-0.648523	0.76269	1	ex_11
SNCB	0.0354075	0.184706	-0.113891	0.464823	0.76285	1	ex_11
TMTC3	-0.0207646	0.0350141	-0.0765432	-0.72963	0.763174	1	ex_11
REPS1	-0.00838833	0.0675056	-0.0842822	-0.216629	0.763911	1	ex_11
ISCA1	0.0419105	0.189782	-0.105961	0.555505	0.763944	1	ex_11
UBE2G1	-0.0131974	0.0324424	-0.0588371	-0.566751	0.76411	1	ex_11
BICD1	0.0212577	0.135107	-0.0925919	0.365959	0.764413	1	ex_11
PTPRG	0.0748983	0.308779	-0.158983	0.627661	0.764527	1	ex_11
PHACTR1	-0.0612573	0.164648	-0.287162	-0.531472	0.764785	1	ex_11
NAPEPLD	0.0481462	0.188604	-0.092312	0.671836	0.764967	1	ex_11
PDXK	0.0197286	0.0883544	-0.0488971	0.563453	0.765789	1	ex_11
FIG4	-0.0234573	0.0645599	-0.111475	-0.522346	0.766267	1	ex_11
APBB2	-0.0414926	0.0766363	-0.159622	-0.688435	0.76658	1	ex_11
CCDC14	-0.00956301	0.0566856	-0.0758116	-0.282921	0.766602	1	ex_11
TANGO6	-0.026793	0.0524377	-0.106024	-0.662789	0.766741	1	ex_11
DCUN1D2	0.0190173	0.0715372	-0.0335026	0.709697	0.767281	1	ex_11
SIN3B	-0.0255842	0.0599123	-0.111081	-0.586504	0.767369	1	ex_11
TP53BP1	0.01198	0.0834401	-0.0594802	0.328579	0.767582	1	ex_11
TRIP12	-0.0306054	0.0523275	-0.113538	-0.723301	0.767817	1	ex_11
SEL1L3	-0.0482578	0.0841016	-0.180617	-0.714597	0.768879	1	ex_11
TMEM50A	-0.00259378	0.076826	-0.0820136	-0.0640108	0.768913	1	ex_11
SLF2	-0.0156455	0.0331314	-0.0644224	-0.628672	0.76898	1	ex_11
HRH2	-0.0148996	0.0666287	-0.096428	-0.358191	0.768987	1	ex_11
ERP44	0.0129844	0.0632606	-0.0372918	0.506182	0.769028	1	ex_11
ESR1	-0.0278664	0.131124	-0.186857	-0.343524	0.769045	1	ex_11
GPD1L	0.0161375	0.067691	-0.035416	0.613517	0.769328	1	ex_11
C1orf21	-0.00690003	0.0754047	-0.0892048	-0.164314	0.769574	1	ex_11
ZBTB8OS	-0.00942123	0.0554723	-0.0743147	-0.284547	0.770009	1	ex_11
MPPED1	-0.0168333	0.0385853	-0.0722519	-0.595336	0.770438	1	ex_11
SUN1	-0.0198509	0.0554457	-0.0951475	-0.516718	0.77052	1	ex_11
EVA1C	0.00492895	0.0505742	-0.0407163	0.211644	0.770898	1	ex_11
PSMG4	-0.0128875	0.0640014	-0.0897763	-0.328512	0.771327	1	ex_11
VPS50	0.0235866	0.0896242	-0.0424511	0.700038	0.771389	1	ex_11
AKAP11	0.0287041	0.135885	-0.0784765	0.524898	0.771579	1	ex_11
RPS29	-0.0283774	0.104467	-0.161222	-0.418676	0.772113	1	ex_11
TCEAL2	0.121888	0.456121	-0.212345	0.714761	0.772342	1	ex_11
SCAF8	0.00706191	0.0723113	-0.0581875	0.212126	0.773223	1	ex_11
P4HA1	-0.00996147	0.0674756	-0.0873986	-0.252129	0.773514	1	ex_11
ADCY1	0.0300763	0.117724	-0.0575716	0.67256	0.773741	1	ex_11
TBR1	0.00325124	0.11957	-0.113068	0.0547831	0.773744	1	ex_11
ASB3	0.00148027	0.0749649	-0.0720044	0.0394814	0.774066	1	ex_11
DNHD1	-0.017258	0.0672216	-0.101738	-0.400394	0.774321	1	ex_11
EIF2AK2	-0.0267789	0.075296	-0.128854	-0.514188	0.774349	1	ex_11
NME7	0.0215985	0.113671	-0.0704737	0.459772	0.774415	1	ex_11
BLZF1	0.0184828	0.0703606	-0.033395	0.698288	0.774551	1	ex_11
PPM1E	0.0419656	0.184984	-0.101053	0.575108	0.774583	1	ex_11
TUBA1B	-0.0744177	0.145474	-0.294309	-0.663309	0.774711	1	ex_11
HGSNAT	-0.037205	0.118205	-0.192615	-0.469213	0.775461	1	ex_11
DLGAP4	-0.0159068	0.0777938	-0.109607	-0.332727	0.775881	1	ex_11
GLIS1	0.0124094	0.0730616	-0.0482428	0.401007	0.776218	1	ex_11
PLEKHB2	-0.0538149	0.10735	-0.21498	-0.654456	0.777201	1	ex_11
COG7	-0.018648	0.0345527	-0.0718486	-0.687009	0.777846	1	ex_11
CERS5	0.0190456	0.0792738	-0.0411827	0.619787	0.777964	1	ex_11
PRICKLE2	-0.00122353	0.110889	-0.113336	-0.0213899	0.778114	1	ex_11
ADD1	-0.0236404	0.0465099	-0.0937907	-0.660501	0.778387	1	ex_11
NRXN2	0.00988476	0.0520987	-0.0323292	0.458943	0.778814	1	ex_11
SELENOT	-0.00371599	0.109019	-0.116451	-0.0646046	0.778931	1	ex_11
TSPAN13	-0.00395531	0.129852	-0.137762	-0.0579361	0.778977	1	ex_11
CAMK1D	-0.111462	0.28644	-0.509364	-0.549035	0.779129	1	ex_11
PCNX2	-0.0317674	0.0969264	-0.160461	-0.483807	0.779203	1	ex_11
ATG7	-0.0517491	0.119427	-0.222925	-0.592526	0.779471	1	ex_11
PNPLA8	0.0342618	0.138851	-0.0703278	0.642051	0.779792	1	ex_11
OLFM3	0.0189661	0.169171	-0.131238	0.247482	0.779994	1	ex_11
ZNF302	-0.0521847	0.13495	-0.239319	-0.546558	0.780361	1	ex_11
APP	-0.0436083	0.0781509	-0.165367	-0.701965	0.780391	1	ex_11
ZFAND5	-0.0193457	0.165846	-0.204537	-0.204744	0.780533	1	ex_11
MAP3K4	0.0207348	0.0839148	-0.0424452	0.643233	0.78056	1	ex_11
GAREM1	0.00221718	0.0584099	-0.0539756	0.0773338	0.780658	1	ex_11
VMP1	0.0124538	0.063561	-0.0386534	0.477603	0.780784	1	ex_11
VDAC3	-0.0274196	0.130389	-0.185228	-0.340548	0.781399	1	ex_11
CAPRIN2	-0.00113845	0.0619959	-0.0642728	-0.0353425	0.781425	1	ex_11
SARM1	-0.00439833	0.0201494	-0.0289461	-0.351175	0.782033	1	ex_11
ARMH4	-0.017756	0.066204	-0.101716	-0.414496	0.782191	1	ex_11
POLR3A	-0.00821928	0.0622984	-0.078737	-0.228446	0.782228	1	ex_11
PDZRN4	-0.0586612	0.123893	-0.241215	-0.629807	0.782279	1	ex_11
HACD3	-0.000665662	0.0986805	-0.100012	-0.0131326	0.782337	1	ex_11
BZW2	-0.0196487	0.0470297	-0.086327	-0.577558	0.782398	1	ex_11
THY1	-0.064652	0.149232	-0.278536	-0.592451	0.782486	1	ex_11
TXNL1	0.0126392	0.128779	-0.1035	0.2133	0.782541	1	ex_11
PPP1CB	-0.0140917	0.0751222	-0.103306	-0.309584	0.782619	1	ex_11
DIRAS2	0.0611528	0.24228	-0.119975	0.661729	0.782878	1	ex_11
NAP1L1	-0.00560386	0.094755	-0.105963	-0.109441	0.782907	1	ex_11
C4orf50	0.00796621	0.0329064	-0.016974	0.626036	0.783181	1	ex_11
TCAF1	0.0337424	0.128889	-0.0614041	0.695074	0.783333	1	ex_11
FXYD7	-0.00315821	0.117504	-0.123821	-0.0512998	0.783404	1	ex_11
RFX7	-0.027512	0.0612166	-0.116241	-0.607724	0.783446	1	ex_11
PNMA8B	0.0550939	0.240945	-0.130758	0.581013	0.783647	1	ex_11
PPID	-0.047814	0.101463	-0.197091	-0.627784	0.783823	1	ex_11
ZNF236	-0.0121037	0.028163	-0.0523704	-0.589142	0.783982	1	ex_11
WDFY1	0.00494974	0.0437369	-0.0338374	0.250117	0.784015	1	ex_11
DNAJC7	0.0176484	0.0681516	-0.0328547	0.684914	0.784193	1	ex_11
GRM1	-0.025266	0.180255	-0.230787	-0.24095	0.784219	1	ex_11
UBE2D2	0.0211455	0.0878841	-0.045593	0.620997	0.784483	1	ex_11
TTC1	-0.036871	0.0677183	-0.14146	-0.690948	0.784667	1	ex_11
SLC45A4	0.00446991	0.0223546	-0.0134148	0.489853	0.78509	1	ex_11
RIMS3	-0.0343806	0.0657321	-0.134493	-0.673088	0.785507	1	ex_11
BCL7A	-0.00804333	0.0392382	-0.0553248	-0.333421	0.785576	1	ex_11
CHMP3	-0.0337786	0.0664663	-0.134023	-0.660431	0.785624	1	ex_11
GNG7	-0.00704707	0.0249562	-0.0390503	-0.431581	0.785797	1	ex_11
GTF2H1	-0.00765884	0.073923	-0.0892407	-0.184	0.785827	1	ex_11
PDCD6	-0.0191068	0.0635353	-0.101749	-0.453143	0.786077	1	ex_11
NTRK2	-0.0436928	0.0796327	-0.167018	-0.694393	0.786431	1	ex_11
UBA2	-0.0159574	0.0595225	-0.0914374	-0.414362	0.786944	1	ex_11
ZEB2	0.0245128	0.153037	-0.104011	0.373815	0.787047	1	ex_11
CEP70	0.0189868	0.0760887	-0.0381151	0.651702	0.787106	1	ex_11
CDH18	0.0377279	0.15862	-0.0831638	0.611665	0.787155	1	ex_11
GTF3C1	0.0180524	0.0697485	-0.0336437	0.684424	0.787238	1	ex_11
LEMD3	-0.0158906	0.0474098	-0.079191	-0.49202	0.787262	1	ex_11
LNPEP	0.0263526	0.10306	-0.0503547	0.673341	0.787436	1	ex_11
CCNI	-0.00577597	0.175566	-0.187117	-0.0624274	0.787858	1	ex_11
GFRA2	0.00688052	0.0437313	-0.0299703	0.365951	0.788145	1	ex_11
BEX3	-0.0838532	0.179355	-0.347062	-0.624408	0.789104	1	ex_11
ZNF654	-0.000392588	0.0640694	-0.0648545	-0.0119366	0.789316	1	ex_11
CD247	0.0116386	0.0497666	-0.0264895	0.598278	0.789343	1	ex_11
LRP11	-0.00835641	0.04517	-0.0618828	-0.305985	0.789521	1	ex_11
ARHGEF9	-0.00517849	0.0670521	-0.0774091	-0.140517	0.789646	1	ex_11
XPO6	-0.0212205	0.0411705	-0.0836115	-0.666625	0.789816	1	ex_11
ORMDL1	0.0327802	0.14259	-0.0770294	0.585085	0.790043	1	ex_11
ZNF345	0.00845251	0.0351149	-0.0182099	0.621347	0.790495	1	ex_11
PPP1R9A	0.0261066	0.105852	-0.0536385	0.641643	0.790865	1	ex_11
PDE3B	-0.0354041	0.0667248	-0.137533	-0.679443	0.790987	1	ex_11
AP1G1	0.017389	0.0771282	-0.0423502	0.57051	0.791077	1	ex_11
C2orf88	0.0430542	0.209832	-0.123723	0.505971	0.791867	1	ex_11
NR2F1	-0.0149624	0.0965316	-0.126456	-0.263025	0.792025	1	ex_11
CEPT1	-0.0023396	0.0625015	-0.0671807	-0.0707196	0.792147	1	ex_11
FRMPD4	0.0527442	0.241821	-0.136333	0.546744	0.792365	1	ex_11
EIF4H	0.0243869	0.156539	-0.107765	0.361687	0.792501	1	ex_11
STOX2	-0.000927096	0.138344	-0.140198	-0.013047	0.793079	1	ex_11
RC3H1	-0.0276642	0.0536192	-0.108948	-0.667059	0.793458	1	ex_11
GAS2	-0.0124437	0.118843	-0.14373	-0.185771	0.794831	1	ex_11
ECE1	-0.00153349	0.0346382	-0.0377052	-0.0830921	0.795273	1	ex_11
ATP2A2	-0.0188456	0.0752233	-0.112914	-0.392656	0.795658	1	ex_11
PLCXD3	0.0320445	0.236962	-0.172873	0.306494	0.795974	1	ex_11
BRI3BP	-0.00392582	0.0470828	-0.0549344	-0.150846	0.796051	1	ex_11
ITM2B	0.0439198	0.236371	-0.148531	0.447289	0.796063	1	ex_11
SEM1	0.0195872	0.0979278	-0.0587534	0.490042	0.796107	1	ex_11
ZNF577	0.0123964	0.0627064	-0.0379136	0.482935	0.796735	1	ex_11
MAN1C1	0.00420181	0.0984837	-0.0900801	0.0873487	0.796736	1	ex_11
TMX2	-0.000899428	0.0545944	-0.0563933	-0.0317665	0.797034	1	ex_11
HNRNPLL	0.0187521	0.087902	-0.0503978	0.531503	0.79712	1	ex_11
PRSS23	-0.0775684	0.157119	-0.312256	-0.647803	0.79718	1	ex_11
B4GALNT3	0.00527783	0.0390833	-0.0285277	0.305996	0.797624	1	ex_11
SLC25A36	-0.0135715	0.0790228	-0.106166	-0.28727	0.79763	1	ex_11
TAOK3	0.0257158	0.117294	-0.0658627	0.55037	0.797636	1	ex_11
ATG12	0.0125026	0.0697566	-0.0447514	0.427998	0.798118	1	ex_11
PALM	-0.00947748	0.0191134	-0.0380684	-0.649701	0.798295	1	ex_11
LCORL	-0.00646319	0.0326377	-0.0455641	-0.323973	0.798742	1	ex_11
ST8SIA3	0.0289277	0.138901	-0.0810456	0.515555	0.79926	1	ex_11
CRTC1	0.0105565	0.0729713	-0.0518584	0.331497	0.79927	1	ex_11
WNK2	0.00338823	0.0938146	-0.0870381	0.073439	0.799387	1	ex_11
TMX4	-0.036272	0.0731404	-0.145684	-0.64976	0.79975	1	ex_11
HDAC8	-0.0247795	0.096543	-0.146102	-0.400312	0.799769	1	ex_11
MFSD11	-0.0237979	0.0485527	-0.0961485	-0.64468	0.799793	1	ex_11
RAPGEF1	-0.0173249	0.0359134	-0.0705633	-0.637815	0.800668	1	ex_11
CNOT6L	-0.0257977	0.0536423	-0.105238	-0.636487	0.800772	1	ex_11
LIMCH1	-0.0361371	0.0946165	-0.166891	-0.541686	0.800833	1	ex_11
DNAJB6	-0.0442257	0.0865519	-0.175003	-0.662811	0.800936	1	ex_11
FBXO9	-0.0309512	0.0651038	-0.127006	-0.631548	0.800969	1	ex_11
LCMT1	0.00532495	0.0455159	-0.034866	0.259678	0.801066	1	ex_11
FBXL3	0.0165169	0.0739154	-0.0408815	0.563998	0.801698	1	ex_11
WDR33	0.0210564	0.087081	-0.0449683	0.625065	0.801727	1	ex_11
LRPAP1	0.017553	0.160843	-0.125737	0.240095	0.802038	1	ex_11
TMOD2	0.0176734	0.136019	-0.100672	0.292695	0.802352	1	ex_11
TMCO3	-0.0105363	0.0444904	-0.0655631	-0.375287	0.802737	1	ex_11
ANKLE2	-0.0155306	0.0392077	-0.0702689	-0.55609	0.802758	1	ex_11
PIGU	-0.0211121	0.0420466	-0.0842708	-0.655158	0.803095	1	ex_11
EXD3	-0.0142148	0.0466586	-0.0750883	-0.45768	0.803288	1	ex_11
SCOC	0.00299914	0.177373	-0.171375	0.0337104	0.803377	1	ex_11
PPP3CB	-0.00795627	0.0784011	-0.0943136	-0.180575	0.8035	1	ex_11
GTPBP10	-0.00549634	0.0470068	-0.0579995	-0.205181	0.803572	1	ex_11
SGCG	0.0420287	0.172717	-0.08866	0.630313	0.803674	1	ex_11
RAPGEF5	0.005393	0.123817	-0.113031	0.0892561	0.803806	1	ex_11
GRM8	0.0179828	0.13693	-0.100964	0.296313	0.804134	1	ex_11
GRIK5	0.0106214	0.051954	-0.0307111	0.503662	0.80422	1	ex_11
ZMAT4	0.0435329	0.17399	-0.0869243	0.65403	0.805187	1	ex_11
WASL	-0.030032	0.0763253	-0.136389	-0.553433	0.805257	1	ex_11
RPSA	0.0479217	0.243902	-0.148059	0.479256	0.805288	1	ex_11
JPH4	-0.01836	0.0783366	-0.115057	-0.372143	0.805397	1	ex_11
PSMC6	-0.00685106	0.0772451	-0.0909472	-0.159673	0.805734	1	ex_11
NEFL	0.0481359	0.447625	-0.351353	0.236163	0.806393	1	ex_11
SH3BP5	-0.0267075	0.054694	-0.108109	-0.643057	0.806431	1	ex_11
ZC3H12B	0.00108638	0.0621465	-0.0599737	0.0348716	0.807065	1	ex_11
RPL28	-0.116974	0.248354	-0.482303	-0.62756	0.807078	1	ex_11
TTLL7	-0.0126356	0.0694576	-0.0947288	-0.301673	0.80724	1	ex_11
GLT1D1	0.00268203	0.0669823	-0.0616183	0.0817522	0.80814	1	ex_11
H3-3B	-0.079405	0.209862	-0.368672	-0.538019	0.808393	1	ex_11
CLASRP	0.00757753	0.0317016	-0.0165466	0.615637	0.808544	1	ex_11
BCL2L1	0.00569393	0.033565	-0.0221771	0.400412	0.808663	1	ex_11
GDAP2	-0.00739713	0.0862396	-0.101034	-0.154833	0.809013	1	ex_11
ZFYVE28	-0.0237692	0.13188	-0.179418	-0.299306	0.80947	1	ex_11
MRNIP	-0.0174902	0.0444745	-0.0794548	-0.553221	0.81018	1	ex_11
TRMT9B	-0.0224754	0.0751676	-0.120118	-0.451143	0.810521	1	ex_11
TNPO1	-0.00604524	0.0801504	-0.0922409	-0.13746	0.810717	1	ex_11
DNAH9	-0.0142725	0.0499949	-0.0785399	-0.435269	0.811068	1	ex_11
PCDH11X	-0.0474353	0.143544	-0.238414	-0.486815	0.811115	1	ex_11
DHX29	-0.0229614	0.0464646	-0.0923874	-0.648223	0.811381	1	ex_11
MSL1	0.0176437	0.121365	-0.0860781	0.333401	0.811601	1	ex_11
FRA10AC1	0.00324167	0.0916549	-0.0851715	0.0718622	0.81175	1	ex_11
RYR2	0.0400943	0.174672	-0.0944836	0.583925	0.811874	1	ex_11
ABAT	-0.0184556	0.0475735	-0.0844847	-0.547824	0.812398	1	ex_11
RSRP1	-0.0376367	0.0934404	-0.168714	-0.562772	0.812553	1	ex_11
PTEN	0.0245791	0.10162	-0.0524614	0.625309	0.812748	1	ex_11
R3HDM2	-0.0349492	0.0824374	-0.152336	-0.583534	0.813209	1	ex_11
KLHDC1	0.00936205	0.0928199	-0.0740958	0.219863	0.813296	1	ex_11
RTTN	0.0170477	0.0706053	-0.03651	0.623867	0.813329	1	ex_11
TCF7L2	0.0128316	0.0794594	-0.0537962	0.377462	0.813955	1	ex_11
ARL6IP5	0.0473709	0.198794	-0.104052	0.613153	0.814485	1	ex_11
SYNPR	-0.00854413	0.0590386	-0.0761268	-0.247788	0.81449	1	ex_11
DNM1	-0.032703	0.0975448	-0.162951	-0.492113	0.81463	1	ex_11
UBE2E2	-0.0241015	0.0967425	-0.144945	-0.390901	0.814683	1	ex_11
GAPDH	0.0214583	0.448674	-0.405758	0.0984456	0.815097	1	ex_11
OSBP2	-0.0304418	0.0666442	-0.127528	-0.614556	0.815301	1	ex_11
CEMIP	-0.0389594	0.087917	-0.165836	-0.601838	0.815664	1	ex_11
NSD2	0.0231378	0.0967563	-0.0504808	0.616002	0.815668	1	ex_11
ANKS1A	0.0196838	0.0830026	-0.043635	0.609291	0.815805	1	ex_11
MPHOSPH6	0.0178997	0.0750687	-0.0392692	0.613669	0.815861	1	ex_11
TOMM20	-0.0600964	0.12939	-0.249583	-0.62161	0.816161	1	ex_11
RABL2B	-0.0194086	0.0459184	-0.0847356	-0.582305	0.816271	1	ex_11
PAQR3	0.0247186	0.10032	-0.0508828	0.640829	0.816278	1	ex_11
CLIP1	0.0274556	0.114553	-0.0596417	0.617837	0.816529	1	ex_11
NAV2	-0.0232858	0.137585	-0.184157	-0.283701	0.816548	1	ex_11
MAP7D2	0.00905284	0.0765154	-0.0584097	0.263009	0.816575	1	ex_11
EIF5	0.081073	0.335443	-0.173297	0.624682	0.816683	1	ex_11
FBXO21	0.0236575	0.102726	-0.0554109	0.586426	0.816973	1	ex_11
RSRC2	0.0260414	0.135942	-0.0838589	0.464423	0.817251	1	ex_11
NFIX	0.0261457	0.138953	-0.0866614	0.454268	0.817598	1	ex_11
ENO2	-0.0211604	0.156061	-0.198382	-0.234022	0.817616	1	ex_11
IPO7	0.0154508	0.107857	-0.076955	0.327718	0.817666	1	ex_11
GPC5	0.0361937	0.220881	-0.148494	0.384099	0.818309	1	ex_11
NCOA1	0.00288189	0.0832199	-0.0774561	0.0703081	0.818625	1	ex_11
GRIA2	-0.013124	0.116264	-0.142512	-0.198801	0.818712	1	ex_11
TMEM132D	-0.046582	0.143629	-0.236793	-0.479987	0.81887	1	ex_11
HECTD4	-0.0121952	0.122537	-0.146928	-0.177405	0.819151	1	ex_11
BPNT2	-0.0254177	0.0717129	-0.122548	-0.512895	0.819251	1	ex_11
PHAX	0.045313	0.195708	-0.105081	0.590527	0.819437	1	ex_11
SPATS2L	-0.0355666	0.0788878	-0.150021	-0.609057	0.81955	1	ex_11
GTF2I	0.0221973	0.115718	-0.071323	0.465203	0.819767	1	ex_11
DISP1	0.00762055	0.0570931	-0.041852	0.301905	0.819808	1	ex_11
KCNQ2	-0.00933288	0.0681098	-0.0867756	-0.236202	0.820099	1	ex_11
CYP51A1	0.0412487	0.195234	-0.112737	0.525022	0.820157	1	ex_11
SPIDR	0.0426576	0.224355	-0.13904	0.460146	0.820415	1	ex_11
ATG10	-0.0446787	0.104388	-0.193745	-0.587448	0.82091	1	ex_11
DYNC1I2	-0.00946632	0.0994261	-0.118359	-0.170385	0.821092	1	ex_11
CCM2	-0.0152862	0.0333236	-0.0638959	-0.616343	0.821541	1	ex_11
VAMP4	0.0246826	0.125243	-0.0758777	0.481075	0.821655	1	ex_11
EIF2AK3	-0.0117245	0.0358152	-0.0592642	-0.483377	0.821848	1	ex_11
CCDC59	0.0201559	0.144627	-0.104315	0.317383	0.822312	1	ex_11
LAMA2	0.00666203	0.176932	-0.163608	0.076686	0.822562	1	ex_11
FARP1	0.0166679	0.116548	-0.0832125	0.327076	0.822751	1	ex_11
PPP4R3B	0.0134541	0.0872214	-0.0603132	0.357469	0.822799	1	ex_11
TCF12	-0.00552706	0.0800546	-0.0911087	-0.126579	0.823014	1	ex_11
MAPK14	-0.0284355	0.0667679	-0.123639	-0.585405	0.823238	1	ex_11
KANSL1L	-0.0378057	0.128126	-0.203737	-0.446558	0.823303	1	ex_11
NDST3	0.0333718	0.159194	-0.0924505	0.51984	0.82338	1	ex_11
FANCL	-0.0133459	0.0829609	-0.109653	-0.271606	0.823876	1	ex_11
KDM2B	-0.0130722	0.0412793	-0.0674236	-0.471395	0.824239	1	ex_11
SRRM4	0.0397613	0.19797	-0.118447	0.492584	0.824565	1	ex_11
SLC25A12	-0.0292471	0.0643876	-0.122882	-0.612201	0.824612	1	ex_11
LSAMP	0.060991	0.258725	-0.136743	0.60455	0.824823	1	ex_11
GRAMD4	-0.00866231	0.0275689	-0.0448935	-0.468596	0.824971	1	ex_11
PLEC	0.00512566	0.0555186	-0.0452673	0.199355	0.825156	1	ex_11
COX6C	-0.0532343	0.205289	-0.311757	-0.40359	0.825251	1	ex_11
NELL2	-0.0408628	0.091284	-0.17301	-0.606066	0.825417	1	ex_11
CUL1	-0.0190257	0.0443173	-0.0823687	-0.588695	0.825873	1	ex_11
RPS6KA6	0.00722749	0.0713452	-0.0568902	0.220931	0.826159	1	ex_11
EIF4B	-0.0104245	0.105735	-0.126584	-0.175894	0.826258	1	ex_11
SUMO2	0.0451773	0.248181	-0.157826	0.436179	0.826431	1	ex_11
TCTEX1D2	0.0026907	0.0477857	-0.0424043	0.116946	0.826917	1	ex_11
CDIP1	0.0194816	0.0923301	-0.053367	0.524145	0.826938	1	ex_11
PAPOLA	0.0374341	0.157433	-0.0825651	0.611417	0.826977	1	ex_11
SEC63	-0.00299018	0.0507484	-0.0567288	-0.109058	0.828202	1	ex_11
NETO1	0.0142932	0.114149	-0.0855625	0.280547	0.828219	1	ex_11
STMN2	-0.0361054	0.130503	-0.202714	-0.424739	0.8287	1	ex_11
UBXN7	0.00765614	0.0548922	-0.0395799	0.317676	0.828885	1	ex_11
OSTF1	0.0252021	0.117203	-0.0667989	0.536899	0.829199	1	ex_11
LMBRD2	-0.0213719	0.0691976	-0.111941	-0.462497	0.829305	1	ex_11
MDGA2	-0.0458108	0.136175	-0.227797	-0.493376	0.829419	1	ex_11
KLHDC2	-0.0393632	0.0961377	-0.174864	-0.569372	0.829532	1	ex_11
THOC2	0.0141945	0.0886277	-0.0602387	0.373768	0.829698	1	ex_11
STX8	0.00221055	0.0776161	-0.073195	0.0574574	0.829801	1	ex_11
C15orf41	-0.0169249	0.0389493	-0.0727991	-0.593693	0.830247	1	ex_11
PEG3	0.0226751	0.152717	-0.107367	0.341754	0.8303	1	ex_11
CMPK1	0.0169405	0.0915332	-0.0576522	0.445121	0.83037	1	ex_11
ATP2B1	-0.036572	0.0926579	-0.165802	-0.554669	0.830495	1	ex_11
RAB9B	-0.0131962	0.0320839	-0.0584763	-0.571203	0.830502	1	ex_11
IGSF21	-0.0212333	0.103796	-0.146263	-0.332855	0.8309	1	ex_11
KDM4C	-0.0367867	0.0850467	-0.15862	-0.591796	0.831176	1	ex_11
GRIN2A	-0.00120447	0.110386	-0.112795	-0.0211551	0.831185	1	ex_11
CCDC168	-0.0610633	0.50756	-0.629686	-0.210477	0.831796	1	ex_11
LARP1B	-0.0208537	0.0561427	-0.0978501	-0.530836	0.832079	1	ex_11
GABRA4	-0.011436	0.0879315	-0.110804	-0.225569	0.832175	1	ex_11
VAMP2	-0.0610871	0.147372	-0.269546	-0.57435	0.832443	1	ex_11
AFF3	-0.0169465	0.26008	-0.293973	-0.119896	0.832457	1	ex_11
WDR78	0.0082805	0.0821276	-0.0655666	0.219771	0.832505	1	ex_11
ZFPM2	-0.0501375	0.112846	-0.213121	-0.602931	0.832879	1	ex_11
TDO2	-0.027133	0.0951038	-0.14937	-0.435054	0.832969	1	ex_11
FBXO27	-0.000410214	0.0319382	-0.0327586	-0.0248546	0.833282	1	ex_11
ARL3	0.0090954	0.0631352	-0.0449444	0.32988	0.833555	1	ex_11
APPL1	-0.0217675	0.0559282	-0.0994632	-0.54911	0.833711	1	ex_11
RPTOR	0.00776441	0.0767266	-0.0611978	0.220671	0.833738	1	ex_11
ZNF83	-0.019149	0.0579949	-0.0962929	-0.486511	0.834081	1	ex_11
PPP2R2C	-0.0271481	0.180357	-0.234653	-0.256425	0.834482	1	ex_11
TERF2IP	-0.0207135	0.11802	-0.159447	-0.292631	0.834526	1	ex_11
LUC7L	0.0225459	0.137081	-0.0919895	0.385812	0.834846	1	ex_11
SFI1	0.00940152	0.0788628	-0.0600598	0.265279	0.834961	1	ex_11
RUNDC3A	0.0310933	0.132889	-0.0707028	0.598665	0.835065	1	ex_11
TPT1	-0.130102	0.296169	-0.556372	-0.5982	0.835193	1	ex_11
CLSTN1	0.0308747	0.133978	-0.0722284	0.586921	0.835234	1	ex_11
ZFP30	-0.00566778	0.0278563	-0.0391919	-0.331363	0.83525	1	ex_11
EIF4A2	-0.0028323	0.174922	-0.180587	-0.0312296	0.835391	1	ex_11
TMEM260	-0.0121607	0.0398743	-0.0641956	-0.458047	0.835904	1	ex_11
TRIO	0.043546	0.185893	-0.0988008	0.599582	0.836007	1	ex_11
LANCL1	-0.002779	0.0799511	-0.085509	-0.0658374	0.836029	1	ex_11
KLHL24	0.0274241	0.119068	-0.0642204	0.586508	0.836164	1	ex_11
AASDHPPT	0.00355465	0.13792	-0.13081	0.0518512	0.836257	1	ex_11
CDH2	-0.0211181	0.0766221	-0.118858	-0.423477	0.836358	1	ex_11
ARHGAP29	0.0299265	0.184975	-0.125122	0.378301	0.836905	1	ex_11
PGK1	0.0267676	0.16569	-0.112155	0.377644	0.836927	1	ex_11
BRSK2	0.0163699	0.0768142	-0.0440744	0.530811	0.837165	1	ex_11
UBQLN1	-0.0141098	0.0802998	-0.108519	-0.292923	0.8372	1	ex_11
DYSF	0.016655	0.0771424	-0.0438325	0.539667	0.837316	1	ex_11
PTP4A2	0.0114259	0.111079	-0.0882275	0.224722	0.837598	1	ex_11
ZNF609	-0.00532202	0.0883205	-0.0989645	-0.111391	0.838035	1	ex_11
TSPYL1	0.0703667	0.322358	-0.181625	0.547304	0.838239	1	ex_11
TNNI3K	-0.00966704	0.1208	-0.140134	-0.145225	0.838307	1	ex_11
PDCD10	-0.0015147	0.0801825	-0.0832119	-0.0363386	0.838431	1	ex_11
RBMS3	-0.0308671	0.100667	-0.162401	-0.459944	0.838594	1	ex_11
WDR36	-0.00367888	0.0638978	-0.0712556	-0.106701	0.838887	1	ex_11
NUDC	0.0335075	0.194894	-0.127879	0.406932	0.838905	1	ex_11
B4GALT6	-0.00924837	0.0841267	-0.102623	-0.194125	0.839178	1	ex_11
ZSCAN26	0.0214232	0.0935981	-0.0507516	0.581765	0.839181	1	ex_11
SERP2	-0.0296657	0.0864573	-0.145789	-0.500708	0.839328	1	ex_11
RAB11FIP4	0.0152407	0.0874265	-0.0569451	0.41381	0.839362	1	ex_11
HMGCLL1	0.0196032	0.112481	-0.0732743	0.41368	0.839452	1	ex_11
SUCLA2	-0.0256169	0.0648418	-0.116076	-0.55504	0.839687	1	ex_11
RAD54L2	0.00944506	0.0537178	-0.0348277	0.418135	0.839831	1	ex_11
SSBP3	0.0164705	0.143798	-0.110857	0.253533	0.839907	1	ex_11
SSB	0.0364785	0.209985	-0.137028	0.412068	0.840047	1	ex_11
ACVR1B	0.00818776	0.0490562	-0.0326807	0.392668	0.840082	1	ex_11
UBE2V2	0.0219393	0.134667	-0.0907887	0.381451	0.840108	1	ex_11
RUFY2	0.0101378	0.0855497	-0.0652742	0.263481	0.840254	1	ex_11
ATP5MG	-0.0193866	0.0835471	-0.12232	-0.369141	0.84049	1	ex_11
GPC6	-0.0228176	0.196871	-0.242507	-0.203568	0.84051	1	ex_11
ZBTB7C	-0.0299452	0.105793	-0.165684	-0.432387	0.840758	1	ex_11
CYB5B	-0.0103147	0.0263369	-0.0469663	-0.551584	0.840874	1	ex_11
MTREX	0.00601746	0.0694473	-0.0574123	0.185938	0.841416	1	ex_11
UNC80	0.0117289	0.120999	-0.0975412	0.210379	0.84164	1	ex_11
EEF1A1	-0.113435	0.380682	-0.607552	-0.449952	0.842029	1	ex_11
HMGB1	0.0348229	0.15329	-0.0836445	0.576122	0.842092	1	ex_11
ATP6V1G1	0.0439436	0.233269	-0.145382	0.454919	0.842122	1	ex_11
DCAF6	-0.0235303	0.0619121	-0.108973	-0.539762	0.842484	1	ex_11
SPCS3	0.0270282	0.150861	-0.0968045	0.427789	0.843079	1	ex_11
TBCK	0.0121473	0.125542	-0.101248	0.209958	0.843173	1	ex_11
STAM	0.0163653	0.0975721	-0.0648415	0.394984	0.843549	1	ex_11
ZC3H8	-0.0210663	0.0531498	-0.0952824	-0.556338	0.843581	1	ex_11
TGOLN2	-0.0124805	0.116066	-0.141027	-0.190292	0.843676	1	ex_11
ZNF25	0.0186242	0.116734	-0.0794858	0.37206	0.844345	1	ex_11
CACNG2	-0.0123695	0.0433407	-0.0680797	-0.435177	0.844352	1	ex_11
MAPK8IP3	0.0136752	0.0634431	-0.0360928	0.538556	0.844372	1	ex_11
ARHGAP17	-0.00674723	0.0457412	-0.0592357	-0.251947	0.844617	1	ex_11
ZNF155	0.00326266	0.0372742	-0.0307489	0.188016	0.844776	1	ex_11
IFT122	0.0119765	0.0849595	-0.0610066	0.321628	0.844818	1	ex_11
PLXND1	-0.00876383	0.0453791	-0.0629067	-0.317249	0.844907	1	ex_11
YTHDC2	0.0179834	0.0913513	-0.0553845	0.480412	0.84501	1	ex_11
ADAM23	-0.0149682	0.106981	-0.136917	-0.24057	0.845055	1	ex_11
CCNH	-0.029607	0.0834026	-0.142617	-0.513484	0.845187	1	ex_11
PRPF40B	0.000761801	0.049084	-0.0475604	0.0308989	0.845233	1	ex_11
PLK2	-0.0430796	0.195035	-0.281194	-0.354596	0.84524	1	ex_11
USP48	0.0229989	0.104284	-0.0582859	0.554557	0.845596	1	ex_11
SYP	-0.0269334	0.0917481	-0.145615	-0.444791	0.845601	1	ex_11
RPL6	-0.0239137	0.296774	-0.344601	-0.146155	0.845751	1	ex_11
ZBTB18	0.0401787	0.178003	-0.0976451	0.571373	0.845809	1	ex_11
G3BP2	0.0263167	0.137902	-0.0852686	0.462246	0.846055	1	ex_11
NBN	0.00328728	0.0575423	-0.0509677	0.118753	0.84661	1	ex_11
FUBP1	0.0210332	0.0940464	-0.05198	0.564615	0.846747	1	ex_11
EIF1B	0.0289037	0.290387	-0.23258	0.21665	0.847406	1	ex_11
FAM177A1	0.00029972	0.0388106	-0.0382111	0.0152539	0.847501	1	ex_11
MYCBP2	-0.00129865	0.126671	-0.129268	-0.0198899	0.847658	1	ex_11
TAF1D	-0.00402016	0.110105	-0.118145	-0.0690417	0.847719	1	ex_11
CCDC175	-0.0103042	0.071635	-0.0922434	-0.246474	0.847822	1	ex_11
ATXN3	0.000800564	0.0520493	-0.0504482	0.0306169	0.847876	1	ex_11
YWHAQ	-0.0267054	0.0924928	-0.145904	-0.439114	0.848117	1	ex_11
CRELD1	-0.0225415	0.0547914	-0.0998743	-0.571303	0.848171	1	ex_11
EDRF1	-0.00483009	0.0371934	-0.0468536	-0.225274	0.848478	1	ex_11
NUP153	-0.0104938	0.0493744	-0.070362	-0.343545	0.848504	1	ex_11
FAM217B	0.0280431	0.162063	-0.105977	0.410113	0.848591	1	ex_11
PKD1L1	-0.00694183	0.0477477	-0.0616313	-0.248781	0.849914	1	ex_11
PCSK2	0.0279772	0.184049	-0.128094	0.35134	0.850131	1	ex_11
UBE2Q2	0.014023	0.0687745	-0.0407284	0.50199	0.850328	1	ex_11
ZNF385D	0.0371815	0.255359	-0.180996	0.334015	0.850705	1	ex_11
ADAMTSL3	0.0307257	0.157619	-0.0961677	0.474582	0.850803	1	ex_11
ZMYND11	0.019029	0.0865165	-0.0484584	0.552639	0.850831	1	ex_11
UCHL5	0.0239074	0.113177	-0.0653618	0.524903	0.850918	1	ex_11
CTNNA1	0.0239354	0.115344	-0.0674736	0.513215	0.851413	1	ex_11
MOB1B	0.00781552	0.0495847	-0.0339537	0.366733	0.851416	1	ex_11
NEMF	0.0227462	0.105304	-0.0598115	0.540008	0.852152	1	ex_11
PIGN	0.00156202	0.089198	-0.0860739	0.0349342	0.852212	1	ex_11
NDUFA4	-0.0343701	0.271529	-0.340269	-0.220217	0.852259	1	ex_11
ELL2	-0.0241828	0.0596226	-0.107988	-0.565565	0.852326	1	ex_11
HS3ST5	0.013207	0.131432	-0.105018	0.21895	0.852712	1	ex_11
CEP57L1	-0.0159553	0.0557018	-0.0876124	-0.43641	0.85306	1	ex_11
SKAP2	0.00865371	0.0641981	-0.0468907	0.305359	0.853202	1	ex_11
CENPP	0.0306015	0.144214	-0.0830112	0.527916	0.853308	1	ex_11
MDN1	0.0250363	0.1165	-0.0664271	0.536501	0.853449	1	ex_11
AKAP7	0.00967663	0.0873458	-0.0679926	0.244187	0.853466	1	ex_11
MAL2	-0.00885801	0.109039	-0.126755	-0.147259	0.853632	1	ex_11
SBNO1	-0.0158463	0.0536182	-0.0853109	-0.447108	0.853795	1	ex_11
ZZZ3	-0.0219432	0.0546466	-0.098533	-0.561536	0.854028	1	ex_11
ITFG2	0.00617055	0.030436	-0.0180949	0.498406	0.85404	1	ex_11
ALG14	-0.00865401	0.0405805	-0.0578885	-0.344506	0.854297	1	ex_11
SNRNP200	0.00309549	0.0773371	-0.0711462	0.0817204	0.854373	1	ex_11
UBR3	-0.0117082	0.0801331	-0.103549	-0.249862	0.854418	1	ex_11
NPTX1	0.0319	0.165383	-0.101583	0.468395	0.85445	1	ex_11
EIF3K	-0.0115638	0.0489448	-0.0720724	-0.374568	0.854776	1	ex_11
COBL	0.04001	0.180415	-0.100395	0.558514	0.854843	1	ex_11
CDKAL1	-0.0349295	0.0899523	-0.159811	-0.548203	0.855652	1	ex_11
KPNA5	-0.0232076	0.0787001	-0.125115	-0.446346	0.855749	1	ex_11
KIDINS220	0.0190462	0.0919222	-0.0538298	0.512238	0.85576	1	ex_11
HNRNPR	-0.00683314	0.0932367	-0.106903	-0.133834	0.855794	1	ex_11
LRRFIP2	-0.0143559	0.0800778	-0.10879	-0.297955	0.855855	1	ex_11
TMEM41B	0.0190879	0.088625	-0.0504492	0.538009	0.855944	1	ex_11
RAB11FIP2	-0.00127786	0.0701058	-0.0726615	-0.0350859	0.856154	1	ex_11
GALNT16	-0.000213378	0.0308152	-0.031242	-0.0134783	0.856857	1	ex_11
GABRB1	-0.0577134	0.168101	-0.283527	-0.500926	0.856994	1	ex_11
CFAP46	-0.00577246	0.0152134	-0.0267583	-0.539116	0.857354	1	ex_11
CDH9	-0.0393745	0.107963	-0.186713	-0.52378	0.857867	1	ex_11
LMTK2	0.0206902	0.0962207	-0.0548404	0.536895	0.858871	1	ex_11
YWHAB	-0.0585571	0.158046	-0.27516	-0.529863	0.85939	1	ex_11
DIPK2A	-0.0189696	0.0972886	-0.135228	-0.319803	0.860115	1	ex_11
COPS2	0.00078312	0.10587	-0.104304	0.0146058	0.86134	1	ex_11
RAD52	0.0137558	0.0750691	-0.0475574	0.439725	0.861508	1	ex_11
MAGI2	0.0342461	0.234174	-0.165681	0.335727	0.861518	1	ex_11
SULT4A1	0.0197652	0.152456	-0.112926	0.29195	0.862053	1	ex_11
RAB30	0.0131973	0.0678721	-0.0414774	0.473094	0.862135	1	ex_11
INO80	-0.00999769	0.0502588	-0.0702542	-0.325195	0.862224	1	ex_11
PRNP	-0.03616	0.185439	-0.257759	-0.319822	0.862284	1	ex_11
NCS1	0.0119211	0.0839866	-0.0601444	0.324219	0.862569	1	ex_11
WDFY3	0.0171515	0.112783	-0.0784802	0.351519	0.862747	1	ex_11
PFDN1	-0.0415442	0.132052	-0.215141	-0.469048	0.862843	1	ex_11
ZNF814	-0.0105093	0.0336669	-0.0546855	-0.466268	0.862992	1	ex_11
CLASP2	-0.0302494	0.0982861	-0.158785	-0.461256	0.863084	1	ex_11
ZFX	0.006013	0.0536034	-0.0415774	0.247639	0.863089	1	ex_11
ASCC1	0.0151908	0.0714439	-0.0410623	0.529275	0.863182	1	ex_11
MIPOL1	-0.0246627	0.0992865	-0.148612	-0.389982	0.863227	1	ex_11
NDRG3	0.0169586	0.101546	-0.0676292	0.392944	0.863811	1	ex_11
NRG1	0.0632899	0.339053	-0.212473	0.449828	0.864093	1	ex_11
NOP58	-0.010614	0.0457692	-0.0669971	-0.368957	0.86436	1	ex_11
RAP1GDS1	0.0239757	0.117792	-0.0698411	0.500886	0.864889	1	ex_11
ANKRD16	-0.00589708	0.0335839	-0.0453781	-0.29275	0.864957	1	ex_11
CA11	-0.0340933	0.0905336	-0.15872	-0.536173	0.865043	1	ex_11
NIPSNAP2	-0.00895826	0.0585727	-0.0764892	-0.259997	0.8651	1	ex_11
RIT2	-0.0381372	0.103302	-0.179576	-0.528478	0.865539	1	ex_11
TBC1D4	0.0152177	0.0979228	-0.0674873	0.360633	0.866074	1	ex_11
YARS1	-0.0120251	0.0335547	-0.0576048	-0.517087	0.866352	1	ex_11
ARPP19	-0.00815924	0.160158	-0.176477	-0.0950098	0.866543	1	ex_11
PLEKHA6	-0.0251663	0.0701321	-0.120465	-0.517586	0.866951	1	ex_11
SNX10	0.00326772	0.0680517	-0.0615163	0.0988611	0.86712	1	ex_11
PDE2A	0.00597439	0.0945312	-0.0825824	0.132227	0.867123	1	ex_11
CTTNBP2	0.0138511	0.115349	-0.0876467	0.26747	0.867229	1	ex_11
STT3B	0.0186974	0.0941577	-0.056763	0.485634	0.867616	1	ex_11
TMEM266	0.00593429	0.0499149	-0.0380463	0.264458	0.867679	1	ex_11
MSRB3	0.00615394	0.104461	-0.0921534	0.122692	0.867823	1	ex_11
WDR92	0.00906308	0.0453421	-0.027216	0.48963	0.867833	1	ex_11
PJA2	-0.0284976	0.138457	-0.195453	-0.334547	0.86798	1	ex_11
NPIPA1	0.00471176	0.0245014	-0.0150779	0.466652	0.868215	1	ex_11
ZNF717	-0.0111861	0.0662141	-0.0885863	-0.28326	0.868352	1	ex_11
ST3GAL3	-0.0148061	0.0874631	-0.117075	-0.283756	0.86868	1	ex_11
TAPT1	0.0111273	0.0611358	-0.0388811	0.43611	0.868739	1	ex_11
CPNE9	0.0114466	0.0559094	-0.0330162	0.504577	0.868911	1	ex_11
NSL1	-0.0170619	0.050386	-0.0845097	-0.4958	0.868939	1	ex_11
POLD3	0.00886857	0.0466344	-0.0288973	0.460259	0.869336	1	ex_11
PRKAR2A	0.0121129	0.0632596	-0.0390339	0.464169	0.869514	1	ex_11
AHCYL2	-0.0139808	0.0750047	-0.102966	-0.307936	0.870162	1	ex_11
MVB12B	-0.024091	0.0660244	-0.114206	-0.523968	0.870273	1	ex_11
NPEPPS	-0.0125453	0.0625637	-0.0876543	-0.327369	0.870314	1	ex_11
CIR1	0.0105891	0.097461	-0.0762828	0.238906	0.870438	1	ex_11
PLXDC2	0.0249604	0.246551	-0.196631	0.220774	0.870443	1	ex_11
CERT1	0.0202885	0.104333	-0.0637564	0.473137	0.870718	1	ex_11
ATF2	-0.0191364	0.0592148	-0.0974876	-0.4787	0.87085	1	ex_11
YPEL1	0.0064388	0.0667337	-0.0538561	0.209302	0.871213	1	ex_11
MAPK9	0.022177	0.106846	-0.0624918	0.513366	0.871508	1	ex_11
GLUD1	0.0118635	0.0563523	-0.0326253	0.522651	0.871696	1	ex_11
MAP3K3	-0.0060276	0.0399809	-0.0520361	-0.256776	0.871704	1	ex_11
QRICH1	-0.00100029	0.0392714	-0.041272	-0.0486826	0.871822	1	ex_11
SRSF7	-0.0149627	0.166348	-0.196273	-0.161746	0.872045	1	ex_11
UPP1	-0.0140851	0.0394278	-0.067598	-0.51588	0.872281	1	ex_11
DNAJA1	-0.0229747	0.332853	-0.378803	-0.126549	0.872332	1	ex_11
DPY19L1	0.0281961	0.172325	-0.115933	0.38343	0.872734	1	ex_11
FAM163B	-0.0129966	0.0404754	-0.0664687	-0.476378	0.872772	1	ex_11
RPL22	-0.0134122	0.216186	-0.24301	-0.114493	0.872865	1	ex_11
ELAVL3	-0.0195833	0.056139	-0.0953056	-0.506886	0.873185	1	ex_11
NBEAL1	0.0110563	0.0858526	-0.0637399	0.28972	0.873336	1	ex_11
HPRT1	-0.0153052	0.0639065	-0.0945168	-0.378702	0.873439	1	ex_11
GIT2	-0.00527056	0.0562429	-0.066784	-0.167932	0.874376	1	ex_11
NDEL1	-0.0248067	0.107583	-0.157197	-0.36725	0.87497	1	ex_11
FLYWCH1	-0.00577976	0.0350621	-0.0466216	-0.277366	0.875056	1	ex_11
PYGB	0.00843693	0.0426381	-0.0257642	0.483494	0.87535	1	ex_11
TPBG	-0.044472	0.130857	-0.219801	-0.497143	0.87542	1	ex_11
ZNF84	0.0118904	0.0689772	-0.0451964	0.408234	0.875423	1	ex_11
GFPT2	-0.00493258	0.0356566	-0.0455218	-0.238184	0.875814	1	ex_11
PIP4K2A	0.0431776	0.209311	-0.122956	0.50939	0.87603	1	ex_11
NSF	0.0212666	0.134447	-0.0919143	0.368275	0.876171	1	ex_11
PHIP	-0.0181098	0.0735066	-0.109726	-0.387426	0.876406	1	ex_11
STAMBPL1	0.0314612	0.151558	-0.0886352	0.513444	0.876432	1	ex_11
FAM204A	-0.00552352	0.0659563	-0.0770034	-0.151454	0.876532	1	ex_11
GNB1	-0.0231448	0.0658278	-0.112117	-0.509853	0.876574	1	ex_11
HMG20A	-0.0106573	0.0426976	-0.0640123	-0.39149	0.876633	1	ex_11
GNB5	-0.0126941	0.0688782	-0.0942665	-0.305005	0.876746	1	ex_11
SLC35A1	-0.0256245	0.0761208	-0.12737	-0.493616	0.876838	1	ex_11
MICU3	-0.0129707	0.0731149	-0.0990562	-0.295311	0.877177	1	ex_11
MED21	0.0238701	0.128904	-0.081164	0.445423	0.877365	1	ex_11
CCDC102B	0.00377837	0.100125	-0.0925685	0.0768627	0.877393	1	ex_11
C11orf49	0.0138446	0.119532	-0.0918426	0.256747	0.87751	1	ex_11
PAPSS2	0.0263528	0.129911	-0.0772057	0.498757	0.877662	1	ex_11
UBC	-0.0901912	0.46735	-0.647732	-0.317056	0.877772	1	ex_11
GREM2	0.0399107	0.197589	-0.117768	0.496095	0.877834	1	ex_11
LHPP	-0.0110056	0.0565127	-0.078524	-0.319478	0.87891	1	ex_11
H3-3A	0.0578771	0.2977	-0.181946	0.473003	0.879106	1	ex_11
CDH7	-0.00497418	0.0592734	-0.0692217	-0.151744	0.87921	1	ex_11
RAB10	-0.0111012	0.0643069	-0.0865094	-0.288537	0.879254	1	ex_11
CISD1	-0.0139589	0.110673	-0.138591	-0.219518	0.880039	1	ex_11
ZFP91	0.0178025	0.0937111	-0.0581061	0.459662	0.880238	1	ex_11
RAD9A	-0.0118378	0.0344046	-0.0580802	-0.501739	0.880357	1	ex_11
DYNLL2	0.033712	0.266145	-0.198721	0.284273	0.88037	1	ex_11
TMF1	0.0188703	0.097839	-0.0600984	0.468351	0.880476	1	ex_11
SLC13A3	-0.0292847	0.0851379	-0.143707	-0.501623	0.88048	1	ex_11
MICAL3	0.0179649	0.258011	-0.222081	0.146682	0.880604	1	ex_11
ERLEC1	-0.0333468	0.125535	-0.192229	-0.411366	0.880664	1	ex_11
FCHO2	-0.020002	0.0683402	-0.108344	-0.443765	0.880687	1	ex_11
IVD	0.00327597	0.0438999	-0.037348	0.158054	0.880727	1	ex_11
HNRNPUL2	0.00223487	0.114291	-0.109821	0.0390898	0.881336	1	ex_11
GPR137B	0.013579	0.0684232	-0.0412652	0.485273	0.881708	1	ex_11
SERP1	-0.01086	0.0995533	-0.121273	-0.192777	0.88183	1	ex_11
SCAMP5	-0.0170672	0.0640392	-0.0981735	-0.412434	0.881938	1	ex_11
SLC25A32	-0.0142225	0.0433311	-0.0717761	-0.484341	0.881981	1	ex_11
SSX2IP	-0.0243442	0.0713709	-0.120059	-0.498498	0.882076	1	ex_11
ZMAT3	-0.00813196	0.109616	-0.125879	-0.13536	0.882519	1	ex_11
SLC22A15	-0.00632326	0.0216025	-0.034249	-0.443797	0.882605	1	ex_11
SAR1A	-0.0136938	0.0555271	-0.0829147	-0.387735	0.882757	1	ex_11
TAOK1	0.0228634	0.119074	-0.0733476	0.465763	0.883167	1	ex_11
PIK3R1	-0.0394112	0.118817	-0.19764	-0.488183	0.884167	1	ex_11
ZER1	0.0109186	0.0640341	-0.0421969	0.402897	0.884386	1	ex_11
NAV1	0.00992373	0.0858024	-0.0659549	0.256332	0.884471	1	ex_11
SH3BGRL2	-0.0197832	0.0589466	-0.0985129	-0.492499	0.884613	1	ex_11
ICA1L	0.00132195	0.130232	-0.127588	0.0200991	0.884692	1	ex_11
TEF	0.00255549	0.0243691	-0.0192581	0.229613	0.884826	1	ex_11
DAAM1	-0.00588858	0.068202	-0.0799792	-0.155774	0.884879	1	ex_11
TTC17	0.00667348	0.0914451	-0.0780982	0.154294	0.884977	1	ex_11
NIPAL3	0.00439354	0.0516334	-0.0428463	0.182286	0.885004	1	ex_11
RBX1	-0.00354442	0.126115	-0.133204	-0.0535782	0.88552	1	ex_11
PTPRN2	-0.0106865	0.269116	-0.290489	-0.0748571	0.88564	1	ex_11
HIVEP3	-0.0347938	0.157977	-0.227564	-0.35376	0.885807	1	ex_11
EEFSEC	-0.00711873	0.0668867	-0.0811241	-0.188533	0.885847	1	ex_11
C14orf132	-0.0100341	0.0301315	-0.0501997	-0.489634	0.885856	1	ex_11
RNF19A	-0.015259	0.0607954	-0.0913135	-0.393233	0.885858	1	ex_11
ANXA6	0.010357	0.0711712	-0.0504571	0.333795	0.886196	1	ex_11
RBMS1	0.0281633	0.142974	-0.0866476	0.480782	0.886425	1	ex_11
SRRM3	-0.0122604	0.0655241	-0.090045	-0.30893	0.886716	1	ex_11
HDAC4	0.0277704	0.144005	-0.0884639	0.46827	0.887129	1	ex_11
LRRC28	-0.0277576	0.0974053	-0.152921	-0.434665	0.887205	1	ex_11
SYT4	-0.0509927	0.168949	-0.270934	-0.454412	0.887243	1	ex_11
RYR1	-0.00276447	0.0233077	-0.0288366	-0.207818	0.887286	1	ex_11
USP9X	-0.00958554	0.0534824	-0.0726534	-0.29789	0.88748	1	ex_11
TCF20	0.00767148	0.059497	-0.0441541	0.290124	0.887697	1	ex_11
GPATCH8	-0.0553219	0.175784	-0.286428	-0.469175	0.887791	1	ex_11
TRMT61B	0.00714436	0.0552009	-0.0409122	0.291379	0.888176	1	ex_11
LRRC4C	-0.00971385	0.219378	-0.238806	-0.0831054	0.888291	1	ex_11
SPECC1L	0.0178928	0.118927	-0.0831419	0.347101	0.88834	1	ex_11
CALM3	-0.0442394	0.142268	-0.230747	-0.464903	0.8888	1	ex_11
TUB	0.00971068	0.0499548	-0.0305334	0.472928	0.889477	1	ex_11
CEP104	0.00464025	0.0412156	-0.0319351	0.248657	0.889506	1	ex_11
RARB	0.0309968	0.158243	-0.0962493	0.477442	0.889528	1	ex_11
GLG1	-0.0104125	0.100527	-0.121351	-0.183957	0.889859	1	ex_11
CAMK4	0.0245282	0.144841	-0.0957843	0.399579	0.890497	1	ex_11
EHBP1	0.0188447	0.154601	-0.116912	0.272068	0.890675	1	ex_11
ST8SIA1	0.0162652	0.113476	-0.080946	0.327938	0.890917	1	ex_11
PUDP	-0.0176323	0.0598019	-0.0950665	-0.446297	0.891591	1	ex_11
NGRN	0.0204511	0.260504	-0.219601	0.166978	0.892528	1	ex_11
NR6A1	-0.0241572	0.0803646	-0.128679	-0.452989	0.89262	1	ex_11
SCP2	0.00192269	0.0569327	-0.0530874	0.0685038	0.892671	1	ex_11
ZSCAN31	0.0164941	0.0906468	-0.0576587	0.435961	0.892825	1	ex_11
MAP2K1	-0.0162659	0.0647655	-0.0972973	-0.393436	0.893274	1	ex_11
DOP1B	0.0196669	0.10756	-0.0682259	0.438562	0.893631	1	ex_11
CBX5	0.00802717	0.142271	-0.126217	0.117197	0.893947	1	ex_11
FARS2	-0.0107296	0.120155	-0.141614	-0.160674	0.894015	1	ex_11
NRIP1	0.00924744	0.0858637	-0.0673689	0.236564	0.894334	1	ex_11
EFNA5	0.040346	0.223917	-0.143225	0.430768	0.894747	1	ex_11
ZNF587B	-0.00184221	0.0344424	-0.0381268	-0.0995092	0.894832	1	ex_11
SYNDIG1	-0.0246453	0.0820565	-0.131347	-0.4527	0.895036	1	ex_11
SLC25A37	0.00350739	0.0702538	-0.063239	0.102992	0.895051	1	ex_11
OAZ1	0.00907357	0.189298	-0.171151	0.0986762	0.895218	1	ex_11
MSRA	0.0418854	0.222022	-0.138251	0.45573	0.895314	1	ex_11
EML5	-0.00590479	0.0632328	-0.0750424	-0.167394	0.895803	1	ex_11
EEF1A2	0.0202967	0.21381	-0.173216	0.205572	0.895988	1	ex_11
SGK3	-0.00502113	0.0284731	-0.0385154	-0.293819	0.896691	1	ex_11
ADAMTS19	0.0135285	0.156411	-0.129354	0.185575	0.896894	1	ex_11
USP16	0.00873513	0.0660764	-0.0486061	0.298573	0.896931	1	ex_11
CPEB3	0.0256056	0.140015	-0.0888039	0.438653	0.896979	1	ex_11
TMEM108	-0.0256685	0.0993207	-0.150658	-0.402509	0.896992	1	ex_11
SESN3	-0.0221424	0.0755848	-0.11987	-0.444076	0.897494	1	ex_11
ADAM32	-0.01016	0.0554421	-0.075762	-0.303545	0.897977	1	ex_11
FAM185A	0.00355895	0.0862427	-0.0791248	0.0843627	0.898096	1	ex_11
ZC4H2	0.0171677	0.095799	-0.0614635	0.427923	0.898386	1	ex_11
SYBU	0.00521243	0.0898111	-0.0793862	0.120761	0.89865	1	ex_11
DDX6	-0.00660804	0.0576124	-0.0708285	-0.201673	0.898954	1	ex_11
HSPA4L	-0.0050223	0.11441	-0.124455	-0.0824191	0.899299	1	ex_11
GABPB2	-0.0100183	0.035246	-0.0552826	-0.433795	0.899363	1	ex_11
LRRC37A3	0.0223134	0.119465	-0.0748381	0.450157	0.899371	1	ex_11
RNF130	0.0236244	0.126317	-0.0790686	0.450888	0.899385	1	ex_11
PCDH10	0.0255658	0.139937	-0.0888058	0.438116	0.899459	1	ex_11
SMC3	0.00736014	0.0602547	-0.0455344	0.272724	0.899569	1	ex_11
RPE	0.0131304	0.122326	-0.0960656	0.235679	0.899692	1	ex_11
SC5D	0.0222517	0.140323	-0.0958192	0.369376	0.899799	1	ex_11
ARHGAP32	0.0314472	0.167826	-0.104932	0.451942	0.900059	1	ex_11
FRS2	-0.0126212	0.0614136	-0.086656	-0.334129	0.900609	1	ex_11
ARL6IP1	-0.0368028	0.136058	-0.209663	-0.417286	0.901014	1	ex_11
CFAP221	-0.0288913	0.106882	-0.164664	-0.417063	0.901202	1	ex_11
BRD4	0.0108939	0.0608737	-0.0390859	0.427204	0.901224	1	ex_11
DLD	-0.00454004	0.0673748	-0.0764549	-0.123734	0.901422	1	ex_11
MIB1	0.0172993	0.0947263	-0.0601277	0.437909	0.901519	1	ex_11
GRIK2	0.0253319	0.134666	-0.0840022	0.454109	0.901539	1	ex_11
LRP2BP	0.0163465	0.10105	-0.0683575	0.378241	0.901737	1	ex_11
EPB41L1	-0.0141736	0.0665401	-0.0948873	-0.344176	0.901769	1	ex_11
EIF1AX	-0.00323407	0.157764	-0.164232	-0.0393709	0.902433	1	ex_11
YWHAG	0.000377297	0.182756	-0.182001	0.0040547	0.902511	1	ex_11
TSC22D1	0.0261025	0.164843	-0.112638	0.368744	0.902647	1	ex_11
RPRD1B	-0.00365818	0.0697332	-0.0770495	-0.097694	0.902701	1	ex_11
SOD1	-0.0665491	0.238526	-0.371624	-0.427547	0.903031	1	ex_11
SYT7	0.00292216	0.0516609	-0.0458166	0.117511	0.903115	1	ex_11
ADGRA1	-0.00888094	0.0297556	-0.0475175	-0.450514	0.903451	1	ex_11
ZNF655	0.0113953	0.0623256	-0.039535	0.438527	0.903493	1	ex_11
CPNE5	-0.0101836	0.0672334	-0.0876007	-0.257818	0.903576	1	ex_11
RBM39	-0.0163101	0.0678034	-0.100424	-0.380049	0.90406	1	ex_11
FSIP1	0.015259	0.106742	-0.0762244	0.326913	0.904318	1	ex_11
PPARGC1B	-0.000629073	0.0279296	-0.0291877	-0.043173	0.904661	1	ex_11
UBAP1L	-0.0128875	0.0502534	-0.0760283	-0.400042	0.904852	1	ex_11
VPS26A	-0.0195345	0.0667926	-0.105862	-0.443509	0.904883	1	ex_11
SFXN5	0.00506309	0.11707	-0.106944	0.0885969	0.904934	1	ex_11
SPEF2	-0.00121494	0.0950202	-0.0974501	-0.0247441	0.90498	1	ex_11
CMIP	-0.026671	0.0918482	-0.14519	-0.441061	0.90514	1	ex_11
TSNARE1	-0.00912474	0.0421679	-0.0604174	-0.348669	0.905245	1	ex_11
SNX29	0.0174279	0.0958428	-0.0609869	0.435607	0.905292	1	ex_11
PRB2	0.00473425	0.0968118	-0.0873433	0.100773	0.905427	1	ex_11
ZBTB16	-0.039035	0.17841	-0.25648	-0.351845	0.905436	1	ex_11
NACA	-0.0233501	0.247143	-0.293843	-0.169192	0.905989	1	ex_11
RBM6	0.00564176	0.122405	-0.111121	0.0947017	0.90614	1	ex_11
CCK	-0.0633605	0.24531	-0.372031	-0.40232	0.90635	1	ex_11
OGA	-0.0116938	0.0722483	-0.0956359	-0.273038	0.906452	1	ex_11
SLC38A1	-4.90401e-05	0.0944664	-0.0945645	-0.00101694	0.907194	1	ex_11
ATP1A1	0.0205552	0.227456	-0.186346	0.194718	0.907255	1	ex_11
NAPB	-0.0294834	0.107855	-0.166822	-0.420758	0.907548	1	ex_11
JADE2	0.00220649	0.0448926	-0.0404796	0.101313	0.907596	1	ex_11
TUT4	0.00342354	0.099422	-0.0925749	0.0698972	0.908041	1	ex_11
MARF1	-0.00343562	0.0913997	-0.098271	-0.0710041	0.908079	1	ex_11
CKMT1B	-0.0157665	0.0577725	-0.0893055	-0.420209	0.908519	1	ex_11
FYN	0.0147807	0.131769	-0.102207	0.24763	0.908572	1	ex_11
ESRRG	0.0293453	0.19935	-0.14066	0.338317	0.908697	1	ex_11
FAF1	0.0201421	0.146625	-0.10634	0.31212	0.908932	1	ex_11
CACNA1B	0.058781	0.329615	-0.212053	0.425386	0.90899	1	ex_11
SLC35F1	0.0104198	0.190245	-0.169406	0.113568	0.90905	1	ex_11
EID1	0.0243212	0.16243	-0.113787	0.345155	0.909088	1	ex_11
CAMK2N1	0.0246493	0.279046	-0.229747	0.189907	0.909398	1	ex_11
BCO2	-0.00297858	0.0434096	-0.0493668	-0.125849	0.90956	1	ex_11
CACNA2D3	-0.0548418	0.213929	-0.323613	-0.399924	0.909598	1	ex_11
ZNF704	0.000907689	0.0852355	-0.0834201	0.0210967	0.910048	1	ex_11
SCAPER	-0.00721957	0.144409	-0.158848	-0.093321	0.91089	1	ex_11
OSBP	0.0106082	0.0699455	-0.048729	0.3504	0.910951	1	ex_11
KDM2A	-0.0135516	0.048442	-0.0755453	-0.428442	0.911011	1	ex_11
TEX2	-0.00919754	0.0369199	-0.055315	-0.39089	0.911056	1	ex_11
GNL1	0.00818249	0.0910074	-0.0746424	0.19363	0.911469	1	ex_11
GABBR1	-0.00960539	0.090532	-0.109743	-0.188004	0.911992	1	ex_11
KLHL29	0.00790779	0.141182	-0.125366	0.116294	0.912012	1	ex_11
CNTNAP4	-0.022831	0.100923	-0.146585	-0.361587	0.912197	1	ex_11
PCMT1	0.0161973	0.1409	-0.108506	0.254575	0.912336	1	ex_11
GPR89B	0.00344621	0.0222117	-0.0153193	0.35994	0.912386	1	ex_11
KIFC2	0.00535683	0.0577067	-0.0469931	0.200558	0.912389	1	ex_11
ZYG11B	0.0104756	0.0870481	-0.0660969	0.268135	0.912918	1	ex_11
TBC1D22A	-0.0175315	0.0775944	-0.112657	-0.361217	0.913237	1	ex_11
JARID2	-0.0136908	0.0497391	-0.0771208	-0.423042	0.914132	1	ex_11
KMT2C	0.013056	0.111264	-0.085152	0.260561	0.914229	1	ex_11
CACNB2	-0.0171345	0.0896476	-0.123917	-0.3145	0.914347	1	ex_11
RPAP3	0.00996675	0.0651349	-0.0452014	0.35409	0.9145	1	ex_11
LDB2	0.0114555	0.190683	-0.167772	0.125273	0.914619	1	ex_11
STMN3	-0.00469307	0.124158	-0.133544	-0.0713867	0.914785	1	ex_11
THADA	-0.0113572	0.0774544	-0.100169	-0.25064	0.915356	1	ex_11
UQCC1	-0.00304388	0.0849304	-0.0910182	-0.0678141	0.915499	1	ex_11
SMAP2	-0.00300195	0.0740954	-0.0800993	-0.0763154	0.915541	1	ex_11
PPA2	0.00479634	0.0822101	-0.0726174	0.121434	0.915751	1	ex_11
PURA	0.0185195	0.132606	-0.0955674	0.318157	0.916485	1	ex_11
KANSL1	-0.0331179	0.197727	-0.263963	-0.281184	0.916606	1	ex_11
UBB	-0.0816295	0.34805	-0.511309	-0.372349	0.916629	1	ex_11
IRAK1BP1	0.00302947	0.0868981	-0.0808391	0.0707972	0.916853	1	ex_11
DAB2IP	-0.00111407	0.0195237	-0.0217519	-0.105803	0.917547	1	ex_11
CACNA1A	-0.0248281	0.27878	-0.328437	-0.160279	0.91789	1	ex_11
POMK	0.00198684	0.0718994	-0.0679258	0.0557	0.917951	1	ex_11
GARRE1	-0.00605378	0.0245971	-0.0367047	-0.387108	0.918017	1	ex_11
BBS9	0.00941475	0.130592	-0.111763	0.152277	0.918402	1	ex_11
GABARAPL1	0.0345313	0.206306	-0.137244	0.394004	0.918672	1	ex_11
ZDHHC21	0.0213778	0.12586	-0.0831045	0.401023	0.91869	1	ex_11
MAP1B	0.0351313	0.226128	-0.155866	0.360509	0.91871	1	ex_11
KCNJ9	0.0151971	0.0885663	-0.058172	0.405972	0.91899	1	ex_11
EIF4G2	-0.000187521	0.218948	-0.219323	-0.0016772	0.919114	1	ex_11
ELOVL4	0.0065961	0.0650961	-0.0519039	0.220994	0.919278	1	ex_11
PTPN9	-0.00863422	0.0349027	-0.0521711	-0.388699	0.919295	1	ex_11
GAPVD1	0.0148228	0.0859023	-0.0562566	0.408728	0.919416	1	ex_11
RYK	-0.0113393	0.06361	-0.0862887	-0.29653	0.919602	1	ex_11
ADNP2	-0.00128169	0.040585	-0.0431483	-0.0600016	0.919609	1	ex_11
SMIM13	0.0233818	0.149865	-0.103101	0.362321	0.919998	1	ex_11
RBBP4	-0.0126168	0.053297	-0.0785306	-0.375163	0.920344	1	ex_11
CD47	-0.0194707	0.0746589	-0.1136	-0.405419	0.920359	1	ex_11
EIF2A	-0.0226326	0.0870616	-0.132327	-0.404389	0.921077	1	ex_11
MGAT5B	0.0294537	0.181666	-0.122758	0.379261	0.921531	1	ex_11
CSMD3	-0.00551623	0.125561	-0.136593	-0.0824829	0.922306	1	ex_11
GLB1L3	0.0096507	0.0616185	-0.0423171	0.363976	0.922514	1	ex_11
HDX	-0.0057715	0.0227506	-0.0342936	-0.396602	0.922577	1	ex_11
TAFA5	0.00413809	0.0342202	-0.025944	0.269612	0.922807	1	ex_11
CLIP4	0.0137631	0.0897548	-0.0622286	0.354976	0.923121	1	ex_11
NAA16	-0.0036944	0.0565427	-0.0639315	-0.120207	0.923171	1	ex_11
NCOA7	-0.0104497	0.0741191	-0.0950185	-0.242182	0.92379	1	ex_11
RPAP2	0.00810266	0.0876238	-0.0714185	0.199707	0.924025	1	ex_11
DCUN1D1	-0.0103906	0.0413043	-0.0620855	-0.39395	0.924194	1	ex_11
DIP2A	0.0103686	0.0807706	-0.0600333	0.288659	0.924329	1	ex_11
SHANK3	0.000770126	0.0204016	-0.0188614	0.0768876	0.92446	1	ex_11
NREP	-0.00268911	0.114149	-0.119527	-0.0451101	0.9245	1	ex_11
PLCB1	0.0238705	0.205621	-0.15788	0.257415	0.925296	1	ex_11
ACOT11	-0.00257048	0.0619057	-0.0670466	-0.0781381	0.925435	1	ex_11
MYO18A	0.00341697	0.028271	-0.021437	0.269459	0.925559	1	ex_11
UQCRB	-0.0681615	0.280871	-0.417194	-0.382755	0.92559	1	ex_11
CHGB	-0.0466905	0.19501	-0.288391	-0.378616	0.925658	1	ex_11
TBC1D2B	0.00506985	0.0648737	-0.054734	0.166155	0.925774	1	ex_11
NPM1	0.0165374	0.216738	-0.183663	0.161901	0.925856	1	ex_11
SKI	0.00980012	0.0608037	-0.0412034	0.376599	0.926016	1	ex_11
YWHAH	1.73732e-06	0.179538	-0.179535	1.8966e-05	0.926033	1	ex_11
ZMYM6	0.0109041	0.0749434	-0.0531351	0.333729	0.92623	1	ex_11
PEA15	0.013919	0.197449	-0.169611	0.148645	0.926815	1	ex_11
NCAM2	0.0269989	0.279646	-0.225648	0.20945	0.926946	1	ex_11
SCN3A	0.0209724	0.143371	-0.101426	0.335829	0.927204	1	ex_11
KRR1	-0.00457804	0.0974751	-0.106631	-0.0879227	0.927562	1	ex_11
ADK	-0.0192882	0.114819	-0.153395	-0.281896	0.927596	1	ex_11
BIRC6	-0.00790378	0.0857173	-0.101525	-0.165466	0.927761	1	ex_11
GLS2	0.0038751	0.0484529	-0.0407027	0.170378	0.927829	1	ex_11
FAM222B	0.0148324	0.112768	-0.0831034	0.296837	0.92787	1	ex_11
BNIP3	0.00705482	0.192694	-0.178585	0.0744841	0.927919	1	ex_11
USP46	-0.0239718	0.100377	-0.14832	-0.37784	0.928269	1	ex_11
PCDH9	-0.0241485	0.171818	-0.220115	-0.241521	0.929029	1	ex_11
PTGES3	-0.0277578	0.133999	-0.189514	-0.336334	0.929171	1	ex_11
ADGRB1	-0.00474238	0.0322488	-0.0417336	-0.251273	0.929415	1	ex_11
FBXL20	0.0181452	0.11559	-0.0792998	0.364963	0.92979	1	ex_11
ATIC	0.0139219	0.0866796	-0.0588358	0.375031	0.929822	1	ex_11
HPCA	-0.0334838	0.165713	-0.232681	-0.329458	0.930116	1	ex_11
ANKS6	0.0034225	0.071795	-0.06495	0.0981093	0.930837	1	ex_11
DYNC1LI2	-0.016404	0.0709376	-0.103746	-0.36811	0.93112	1	ex_11
HUNK	-0.00745807	0.0330044	-0.0479205	-0.361262	0.932094	1	ex_11
KANTR	-0.00534855	0.0579854	-0.0686825	-0.165519	0.93231	1	ex_11
AFDN	-0.00271288	0.0767506	-0.0821763	-0.0669132	0.932485	1	ex_11
KIFAP3	-0.0195748	0.0928038	-0.131953	-0.341398	0.932645	1	ex_11
CEND1	0.0381636	0.244735	-0.168408	0.362098	0.933041	1	ex_11
SLC25A3	-0.00615295	0.143464	-0.15577	-0.0806027	0.933235	1	ex_11
ANO3	-0.018791	0.0820144	-0.119596	-0.365354	0.933711	1	ex_11
PSPC1	0.0107384	0.121362	-0.0998854	0.190257	0.933805	1	ex_11
ZRANB1	0.0158721	0.102689	-0.0709448	0.358326	0.934015	1	ex_11
SLC35E3	0.0128449	0.0919524	-0.0662627	0.318244	0.934661	1	ex_11
VTI1A	0.0125366	0.178256	-0.153183	0.148271	0.934673	1	ex_11
CDKL5	0.0141163	0.108194	-0.0799612	0.294093	0.935087	1	ex_11
VDAC1	-0.0307429	0.160972	-0.222458	-0.314295	0.935344	1	ex_11
SPATA6L	-0.00403157	0.0422786	-0.0503417	-0.170626	0.935623	1	ex_11
HEATR1	-0.00124058	0.0450664	-0.0475476	-0.0525082	0.93565	1	ex_11
SART3	-9.93203e-05	0.0534574	-0.053656	-0.00363473	0.935833	1	ex_11
AGO3	-0.00187015	0.0887354	-0.0924757	-0.0404548	0.935937	1	ex_11
NFATC3	0.00641649	0.0430942	-0.0302612	0.342881	0.936306	1	ex_11
SGIP1	-0.0180565	0.0810619	-0.117175	-0.357049	0.937443	1	ex_11
ATP1B3	-0.0151625	0.0719634	-0.102288	-0.341091	0.937498	1	ex_11
GLRB	-0.0139479	0.0652635	-0.0931592	-0.345119	0.937501	1	ex_11
USP31	-0.00350196	0.0590805	-0.0660844	-0.109675	0.93754	1	ex_11
LRRC58	-0.00889255	0.0537074	-0.0714925	-0.27842	0.937857	1	ex_11
HMGCR	-0.0100391	0.142476	-0.162554	-0.129012	0.937968	1	ex_11
PRH1	0.000388825	0.112465	-0.111687	0.00679972	0.938916	1	ex_11
MAPK6	-0.00383381	0.0831145	-0.0907821	-0.0864207	0.939021	1	ex_11
FOXN3	0.00645883	0.0793967	-0.066479	0.17356	0.939038	1	ex_11
ATP5F1A	-0.0338498	0.158626	-0.226326	-0.344689	0.93924	1	ex_11
DYNLL1	-0.0499851	0.248737	-0.348707	-0.327961	0.939324	1	ex_11
PDCD6IP	0.0136229	0.101661	-0.0744155	0.303281	0.939342	1	ex_11
AZIN2	-0.00622363	0.0286568	-0.0411041	-0.349711	0.939382	1	ex_11
ANKRD30BL	0.0341829	0.229769	-0.161403	0.342547	0.939491	1	ex_11
RBM17	-0.010871	0.0683983	-0.0901404	-0.268791	0.939512	1	ex_11
TDRD3	-0.0119993	0.0747639	-0.0987625	-0.271062	0.939757	1	ex_11
LRRTM3	0.0152677	0.187705	-0.15717	0.173536	0.939945	1	ex_11
USP42	-0.00467271	0.0230847	-0.0324301	-0.329942	0.940155	1	ex_11
MAP4K3	0.0168606	0.120093	-0.0863715	0.320115	0.940169	1	ex_11
NUCKS1	0.00947642	0.152912	-0.13396	0.129489	0.940493	1	ex_11
RASGEF1A	0.00577023	0.0397198	-0.0281794	0.333124	0.94073	1	ex_11
TMEM38A	-0.0035762	0.0307734	-0.0379258	-0.204055	0.940989	1	ex_11
SLC24A2	0.0223857	0.159938	-0.115167	0.318971	0.941236	1	ex_11
CSNK1A1	-0.00983774	0.0745717	-0.0942472	-0.228429	0.941285	1	ex_11
SOD2	-0.00293184	0.156278	-0.162142	-0.0360926	0.941398	1	ex_11
PNN	-0.0112699	0.0713767	-0.0939165	-0.267266	0.941572	1	ex_11
ATP6V1D	-0.0502352	0.239585	-0.340055	-0.339725	0.941585	1	ex_11
ADGRL1	-0.0028538	0.0382519	-0.0439595	-0.136072	0.941616	1	ex_11
ZNF365	-0.000927264	0.127435	-0.12929	-0.0141584	0.941662	1	ex_11
WWC3	-0.00475294	0.0479957	-0.0575016	-0.176603	0.941751	1	ex_11
PAFAH1B2	-0.0198065	0.10471	-0.144323	-0.311767	0.941782	1	ex_11
VPS53	0.00710238	0.127888	-0.113683	0.115249	0.942107	1	ex_11
KLHL18	-0.00404406	0.0227081	-0.0307962	-0.296283	0.94217	1	ex_11
RAB2A	0.0100678	0.116608	-0.0964719	0.185213	0.942204	1	ex_11
GALNTL6	-0.0489784	0.28521	-0.383167	-0.287251	0.942263	1	ex_11
PTPRN	0.00197587	0.0912407	-0.0872889	0.0433836	0.942281	1	ex_11
ATP5MPL	-0.030817	0.235146	-0.29678	-0.2271	0.942363	1	ex_11
DPYD	-0.0311481	0.149089	-0.211385	-0.338717	0.942425	1	ex_11
RETREG1	-0.0139364	0.0675064	-0.0953792	-0.335387	0.942571	1	ex_11
DUT	0.00058582	0.0744236	-0.073252	0.0155501	0.942774	1	ex_11
CNBP	-0.0117098	0.0993858	-0.122805	-0.206586	0.94313	1	ex_11
HECW1	0.00268224	0.152096	-0.146732	0.0351848	0.943711	1	ex_11
RNPC3	0.0200784	0.138324	-0.0981669	0.332808	0.943899	1	ex_11
DPY19L3	-0.0193489	0.0946389	-0.133337	-0.332694	0.944284	1	ex_11
NRG4	0.00977558	0.0765092	-0.056958	0.287109	0.944325	1	ex_11
RCOR3	0.0190316	0.130942	-0.0928785	0.333314	0.945037	1	ex_11
COBLL1	-0.0226412	0.117372	-0.162655	-0.316941	0.945425	1	ex_11
IQCA1	0.0163248	0.136679	-0.10403	0.265849	0.945569	1	ex_11
LRRN2	-0.000643105	0.0389972	-0.0402834	-0.0317975	0.945626	1	ex_11
GTF2E2	0.00165665	0.0518749	-0.0485616	0.0646571	0.946141	1	ex_11
RPS6KC1	-0.0188746	0.0970636	-0.134813	-0.31908	0.946502	1	ex_11
SLC25A46	-0.00865029	0.0803623	-0.0976629	-0.19047	0.946527	1	ex_11
PDE1A	-0.0281354	0.141186	-0.197456	-0.325679	0.946863	1	ex_11
TVP23C	-0.0182042	0.10838	-0.144789	-0.281863	0.947291	1	ex_11
VSNL1	0.0054624	0.1589	-0.147975	0.0697749	0.947692	1	ex_11
RAB18	0.00733063	0.0822746	-0.0676133	0.191714	0.947797	1	ex_11
MDH1	-0.0109002	0.098012	-0.119812	-0.196158	0.947938	1	ex_11
ARHGAP44	0.0124148	0.128774	-0.103945	0.209115	0.948005	1	ex_11
DDX24	0.0363539	0.268043	-0.195336	0.307534	0.948149	1	ex_11
HSP90AA1	-0.0330079	0.480357	-0.546373	-0.12602	0.948265	1	ex_11
MYH10	-0.015691	0.0794336	-0.110816	-0.323301	0.948343	1	ex_11
ARID4A	0.0146558	0.131348	-0.102036	0.24616	0.948529	1	ex_11
ADCY9	0.00787336	0.0915279	-0.0757811	0.184467	0.948644	1	ex_11
MED12L	-0.0215428	0.135427	-0.178513	-0.268988	0.949291	1	ex_11
RNF8	0.000106373	0.0852498	-0.0850371	0.00244865	0.949429	1	ex_11
HERC2	-0.00760998	0.0822864	-0.0975064	-0.165916	0.949451	1	ex_11
SNX1	-0.00439241	0.0418456	-0.0506304	-0.186188	0.949585	1	ex_11
KAT7	-0.00321217	0.046797	-0.0532213	-0.125892	0.949723	1	ex_11
LMO4	-0.0233199	0.166773	-0.213413	-0.240441	0.949775	1	ex_11
NAA60	0.00025852	0.0338877	-0.0333707	0.015067	0.950056	1	ex_11
SLC30A6	-0.00405164	0.0304466	-0.0385499	-0.230187	0.95007	1	ex_11
MTX2	-0.00283873	0.0888237	-0.0945011	-0.060699	0.950101	1	ex_11
PHYHIP	-0.014644	0.156723	-0.186011	-0.167487	0.950442	1	ex_11
NDUFAF2	-0.00884577	0.0540772	-0.0717688	-0.275533	0.950456	1	ex_11
ISCU	-0.0327797	0.186237	-0.251796	-0.293344	0.950783	1	ex_11
CHD9	0.0146103	0.132324	-0.103103	0.243266	0.950795	1	ex_11
DNM2	0.00258383	0.0191948	-0.0140271	0.304872	0.950814	1	ex_11
CDC73	-0.00494477	0.06872	-0.0786096	-0.131563	0.950932	1	ex_11
EPB41L3	-0.00110245	0.0713791	-0.073584	-0.0298113	0.951881	1	ex_11
PPIL4	0.0150192	0.110324	-0.0802853	0.308875	0.952432	1	ex_11
GOPC	-0.0107242	0.0831092	-0.104558	-0.224003	0.952616	1	ex_11
KLHL20	-0.00529283	0.0284669	-0.0390526	-0.307282	0.952652	1	ex_11
PBRM1	0.00626053	0.074522	-0.0620009	0.179756	0.953017	1	ex_11
SUCLG1	-0.00863374	0.056105	-0.0733725	-0.261386	0.953477	1	ex_11
NCBP3	-0.00502978	0.0305689	-0.0406285	-0.276925	0.953683	1	ex_11
PLEKHM2	-0.0082258	0.0463153	-0.0627669	-0.295599	0.953732	1	ex_11
CLVS1	-0.00920853	0.0539961	-0.0724131	-0.285555	0.953874	1	ex_11
TRAPPC12	-0.00326297	0.0551586	-0.0616846	-0.109468	0.95404	1	ex_11
METTL14	0.00671019	0.0757426	-0.0623222	0.190515	0.954385	1	ex_11
ARSB	0.00692504	0.0523905	-0.0385404	0.298531	0.954439	1	ex_11
COL11A1	0.0118154	0.109585	-0.0859543	0.23686	0.954482	1	ex_11
ATP2B4	0.010059	0.103163	-0.0830456	0.211754	0.954532	1	ex_11
GPX4	-0.0286627	0.170714	-0.22804	-0.281767	0.954966	1	ex_11
ZNF483	-0.0250781	0.137819	-0.187975	-0.301738	0.955041	1	ex_11
SHISA6	0.0114511	0.125068	-0.102166	0.197538	0.95527	1	ex_11
CDRT4	-0.00271215	0.0686795	-0.0741038	-0.0744587	0.955404	1	ex_11
TMEM117	-0.0114492	0.0937682	-0.116667	-0.213273	0.955596	1	ex_11
PITPNM2	-0.00335755	0.0538805	-0.0605956	-0.11497	0.955597	1	ex_11
CADM1	0.0241276	0.190261	-0.142006	0.284645	0.955703	1	ex_11
MROH7	-0.0191574	0.105653	-0.143968	-0.300839	0.955728	1	ex_11
SLK	1.04525e-05	0.0480389	-0.048018	0.00042655	0.955749	1	ex_11
REEP5	-0.0143813	0.121266	-0.150029	-0.207794	0.955969	1	ex_11
MLLT11	0.00542238	0.207027	-0.196182	0.0527154	0.956017	1	ex_11
TFDP2	0.00944696	0.121041	-0.102147	0.16592	0.956145	1	ex_11
DDAH1	-0.00519979	0.0525835	-0.0629831	-0.176373	0.956147	1	ex_11
RALY	-0.0100586	0.0572389	-0.0773561	-0.292945	0.956309	1	ex_11
TMEM165	0.00409825	0.106001	-0.0978043	0.0788245	0.956314	1	ex_11
ARID4B	-0.00508261	0.0774428	-0.087608	-0.120711	0.95713	1	ex_11
SUFU	0.00434635	0.0615609	-0.0528682	0.14889	0.957245	1	ex_11
NAF1	-0.00231348	0.0649307	-0.0695577	-0.0674308	0.957714	1	ex_11
COG3	-0.00137525	0.0533705	-0.056121	-0.0492357	0.957778	1	ex_11
LHFPL6	-0.025537	0.148144	-0.199218	-0.28818	0.95789	1	ex_11
COPB2	0.00860285	0.105017	-0.0878115	0.174883	0.958175	1	ex_11
CDH8	-0.00108691	0.174839	-0.177012	-0.0121092	0.958388	1	ex_11
TBC1D9B	-0.00402537	0.0264472	-0.0344979	-0.258908	0.958547	1	ex_11
KIRREL3	-0.00161463	0.308777	-0.312006	-0.0101956	0.958552	1	ex_11
MICAL2	-0.00575888	0.178278	-0.189796	-0.0613312	0.95859	1	ex_11
NOVA1	-0.0164286	0.102136	-0.134994	-0.271577	0.958759	1	ex_11
CELF1	-0.000951355	0.102319	-0.104221	-0.0180558	0.958788	1	ex_11
GATAD2B	0.00483063	0.097969	-0.0883078	0.101654	0.95884	1	ex_11
TYW1B	0.00533819	0.0442558	-0.0335794	0.268841	0.958932	1	ex_11
ATAD2B	-0.0068847	0.0692723	-0.0830417	-0.177184	0.959194	1	ex_11
MTA3	-0.00782145	0.105525	-0.121168	-0.135247	0.959234	1	ex_11
DYM	0.0133266	0.125233	-0.0985795	0.233407	0.959236	1	ex_11
TCERG1L	-0.0016942	0.0311509	-0.0345393	-0.101098	0.960116	1	ex_11
LRRC7	-0.0224663	0.132192	-0.177125	-0.284713	0.960288	1	ex_11
ATP5F1B	-0.00307046	0.209375	-0.215516	-0.0283272	0.960361	1	ex_11
GNAI3	0.00321321	0.0581713	-0.0517448	0.114593	0.960911	1	ex_11
SYNPO2	-0.000545709	0.0783233	-0.0794148	-0.0135613	0.961955	1	ex_11
JUND	-0.0168238	0.13134	-0.164988	-0.222552	0.961973	1	ex_11
RTKN2	-0.00375737	0.0359057	-0.0434204	-0.185672	0.962188	1	ex_11
TRRAP	0.00778208	0.0784867	-0.0629225	0.215723	0.96234	1	ex_11
NEK11	0.0119213	0.114777	-0.0909343	0.227167	0.962573	1	ex_11
CNNM2	-0.00872552	0.0830242	-0.100475	-0.186395	0.962814	1	ex_11
EIF4G3	-0.00384827	0.10265	-0.110346	-0.0708227	0.962924	1	ex_11
SCRN1	0.0120902	0.109877	-0.0856965	0.242326	0.962984	1	ex_11
HOOK1	0.0120568	0.100293	-0.0761799	0.267812	0.963378	1	ex_11
NRDE2	-0.000897875	0.0288984	-0.0306942	-0.0590612	0.963639	1	ex_11
HNRNPA3	0.0124558	0.107464	-0.0825524	0.256956	0.963854	1	ex_11
STARD7	0.00470679	0.0800459	-0.0706323	0.122448	0.964208	1	ex_11
PSMD12	0.0134547	0.123411	-0.0965015	0.23983	0.964438	1	ex_11
TAGLN3	0.016342	0.239588	-0.206904	0.143473	0.964486	1	ex_11
GABARAPL2	0.0232389	0.229875	-0.183398	0.220423	0.964554	1	ex_11
SVIP	0.0146492	0.152362	-0.123063	0.208492	0.964918	1	ex_11
ACSL3	-0.000530463	0.114846	-0.115907	-0.00901125	0.965223	1	ex_11
LHFPL4	0.00612688	0.0671599	-0.0549061	0.196754	0.966019	1	ex_11
MAGI3	0.0120872	0.121449	-0.097275	0.216623	0.966108	1	ex_11
ATXN7L3B	0.0120792	0.212041	-0.187883	0.118397	0.966194	1	ex_11
SS18L1	-0.000822482	0.0412143	-0.0428593	-0.0383482	0.966601	1	ex_11
RTN4	-0.0224865	0.173053	-0.218026	-0.225391	0.966743	1	ex_11
SDHC	0.00755193	0.0653213	-0.0502174	0.256217	0.966848	1	ex_11
MORF4L1	-0.0230504	0.158431	-0.204532	-0.24894	0.96728	1	ex_11
COX7A2L	-0.0127782	0.0911106	-0.116667	-0.241074	0.9674	1	ex_11
ODF2L	0.0101744	0.101663	-0.081314	0.217967	0.967654	1	ex_11
TACC2	0.00576827	0.0505244	-0.0389878	0.252605	0.967721	1	ex_11
FEZ2	0.0100767	0.0940342	-0.0738808	0.235237	0.967747	1	ex_11
ITGB3BP	-0.00584955	0.108718	-0.120417	-0.100071	0.967832	1	ex_11
NCOA5	0.00289932	0.0399458	-0.0341471	0.15339	0.967917	1	ex_11
SESTD1	-0.00541802	0.0665939	-0.0774299	-0.147463	0.968359	1	ex_11
DDX3X	-0.0129935	0.0902128	-0.1162	-0.246756	0.968396	1	ex_11
RANBP17	0.0158045	0.143012	-0.111403	0.24351	0.969033	1	ex_11
FAM53B	-0.00165446	0.0357042	-0.0390131	-0.0867986	0.969054	1	ex_11
KBTBD12	0.00333667	0.0452813	-0.038608	0.155914	0.969059	1	ex_11
TOX	0.0173961	0.218138	-0.183346	0.169848	0.969363	1	ex_11
CFAP54	0.00830129	0.113401	-0.0967983	0.154808	0.969507	1	ex_11
IDS	-0.0257268	0.192862	-0.244316	-0.230678	0.969691	1	ex_11
SETD5	-0.00636408	0.0835115	-0.0962397	-0.138785	0.969729	1	ex_11
ZNF197	-0.00611858	0.0581362	-0.0703733	-0.186635	0.969831	1	ex_11
ABCB9	0.00306875	0.0288646	-0.0227271	0.233163	0.969979	1	ex_11
UHMK1	-0.0110482	0.0858307	-0.107927	-0.223517	0.970084	1	ex_11
NCK2	0.000568984	0.0709328	-0.0697948	0.0158489	0.970227	1	ex_11
HOOK3	0.00759569	0.0841513	-0.0689599	0.194464	0.970397	1	ex_11
SYNJ1	-0.00781289	0.0792754	-0.0949012	-0.175833	0.970518	1	ex_11
POU6F2	-0.0195564	0.152535	-0.191648	-0.22273	0.970691	1	ex_11
KCNH7	0.0089351	0.391709	-0.373838	0.0457515	0.971078	1	ex_11
HSPA4	0.00455324	0.157965	-0.148859	0.0581712	0.971155	1	ex_11
VIRMA	0.00183962	0.0690101	-0.0653309	0.0536781	0.971266	1	ex_11
ZNF292	0.00643028	0.0946051	-0.0817445	0.142933	0.971269	1	ex_11
ADAM9	0.00196202	0.0855355	-0.0816115	0.0460131	0.971741	1	ex_11
CPLX1	-0.00160858	0.0557608	-0.058978	-0.0549554	0.971773	1	ex_11
BICC1	0.00507529	0.0703022	-0.0601516	0.152504	0.971923	1	ex_11
FGFR1OP2	0.0119621	0.169401	-0.145477	0.148916	0.971995	1	ex_11
EWSR1	-0.0030474	0.0662141	-0.0723089	-0.0862353	0.97212	1	ex_11
BLCAP	0.00846071	0.119481	-0.102559	0.149367	0.972172	1	ex_11
WDR7	-0.00810917	0.0627301	-0.0789485	-0.224363	0.972302	1	ex_11
SNTB2	-0.00466954	0.0429179	-0.052257	-0.192322	0.972521	1	ex_11
RPL14	-0.0425501	0.319602	-0.404703	-0.230281	0.972666	1	ex_11
DICER1	0.0013131	0.0676671	-0.0650409	0.0387865	0.972979	1	ex_11
UQCRH	-0.0295838	0.226735	-0.285903	-0.226215	0.973007	1	ex_11
CABP1	0.0164557	0.156724	-0.123812	0.229936	0.973205	1	ex_11
SLC36A1	0.0019796	0.0758644	-0.0719052	0.0525133	0.973323	1	ex_11
VIPR1	-0.00253755	0.0454437	-0.0505188	-0.103655	0.973415	1	ex_11
HNRNPA2B1	-0.0115725	0.0870979	-0.110243	-0.229874	0.973453	1	ex_11
SNX3	0.0134888	0.13433	-0.107352	0.21878	0.973507	1	ex_11
RNF180	-0.00749185	0.0566477	-0.0716314	-0.228935	0.973963	1	ex_11
FBXL17	0.00608513	0.122384	-0.110214	0.102552	0.974056	1	ex_11
MRTFA	0.000896154	0.11849	-0.116698	0.0149364	0.974127	1	ex_11
CTIF	0.000645074	0.108534	-0.107244	0.0117188	0.974185	1	ex_11
MTPN	-0.0177194	0.143249	-0.178688	-0.215752	0.974344	1	ex_11
TASOR2	0.00766965	0.0739988	-0.0586595	0.226631	0.974379	1	ex_11
SLC25A4	0.00259788	0.303898	-0.298702	0.0168992	0.974526	1	ex_11
RAB14	-0.0101339	0.158456	-0.178724	-0.117813	0.974652	1	ex_11
MBTD1	-0.00680282	0.0625172	-0.0761228	-0.192344	0.974677	1	ex_11
OLFM1	-0.0151154	0.218325	-0.248556	-0.126909	0.975096	1	ex_11
ZSCAN5A	0.00324492	0.0336978	-0.0272079	0.208845	0.975209	1	ex_11
ATP6V1B2	-0.0016761	0.132042	-0.135394	-0.0245673	0.975345	1	ex_11
HS6ST3	-0.0193405	0.164324	-0.203005	-0.206392	0.975366	1	ex_11
SNCA	-0.0112612	0.0885738	-0.111096	-0.22108	0.975649	1	ex_11
WDR47	0.01042	0.108025	-0.0871854	0.209238	0.975859	1	ex_11
PDZD2	-0.0042964	0.0724945	-0.0810873	-0.109659	0.976336	1	ex_11
FMN2	0.00648271	0.139656	-0.126691	0.0954084	0.97636	1	ex_11
PGM3	-0.00650088	0.0531758	-0.0661775	-0.213509	0.976465	1	ex_11
TVP23A	-0.000581257	0.049252	-0.0504145	-0.0228611	0.976582	1	ex_11
FAM193A	-0.00323188	0.0886651	-0.0951288	-0.068929	0.976858	1	ex_11
NRGN	0.00457273	0.244899	-0.235753	0.0372926	0.976983	1	ex_11
SERBP1	-0.00610564	0.118445	-0.130656	-0.0960799	0.977054	1	ex_11
CHD5	-0.000517582	0.0895193	-0.0905544	-0.011267	0.977156	1	ex_11
BIN1	-0.00342142	0.0382032	-0.0450461	-0.161103	0.977624	1	ex_11
DPP10	-0.0180124	0.157076	-0.1931	-0.201634	0.977894	1	ex_11
PPHLN1	-0.0080564	0.079119	-0.0952318	-0.181132	0.978152	1	ex_11
ATAD2	0.00533455	0.0586038	-0.0479347	0.196277	0.978493	1	ex_11
UBE2E3	0.000948825	0.102611	-0.100713	0.0182926	0.978832	1	ex_11
AHR	-0.007033	0.11858	-0.132646	-0.109737	0.97894	1	ex_11
PRIM2	0.00213899	0.0585561	-0.0542781	0.0743098	0.979192	1	ex_11
SKP1	0.00853859	0.149547	-0.13247	0.118683	0.979424	1	ex_11
SMARCA5	-0.00890979	0.0971895	-0.115009	-0.16459	0.979431	1	ex_11
DNAJB14	0.00974918	0.104291	-0.0847924	0.202113	0.979451	1	ex_11
TNRC6B	0.0033288	0.123617	-0.116959	0.0542391	0.979754	1	ex_11
NTRK3	-0.00303331	0.134823	-0.14089	-0.0431259	0.979896	1	ex_11
FAM3C	-0.0106696	0.120619	-0.141959	-0.159282	0.980446	1	ex_11
FAIM2	0.0110084	0.193935	-0.171919	0.117949	0.980593	1	ex_11
OCIAD1	-0.00366588	0.117127	-0.124459	-0.0594819	0.980598	1	ex_11
DPM1	0.00136723	0.0417884	-0.0390539	0.0662953	0.981269	1	ex_11
ALDH7A1	-0.00354216	0.0428014	-0.0498857	-0.149805	0.981418	1	ex_11
KCTD8	-0.0104032	0.120316	-0.141123	-0.155982	0.981423	1	ex_11
MGAT3	0.000847665	0.0236139	-0.0219186	0.072976	0.981648	1	ex_11
ZNF148	-0.00409282	0.0704556	-0.0786413	-0.107605	0.98186	1	ex_11
GK	-0.00106235	0.0559945	-0.0581192	-0.036493	0.982242	1	ex_11
CCT8	0.00237541	0.154448	-0.149697	0.0306151	0.982314	1	ex_11
RORB	-0.00660267	0.0865556	-0.0997609	-0.138914	0.982811	1	ex_11
USP8	-0.00446981	0.0490971	-0.0580368	-0.163546	0.982929	1	ex_11
DGLUCY	-0.00604364	0.0587141	-0.0708014	-0.182917	0.983028	1	ex_11
NAP1L3	0.00856144	0.198249	-0.181126	0.088462	0.983256	1	ex_11
SEC62	-0.0176453	0.175486	-0.210777	-0.17907	0.983442	1	ex_11
MGAT5	-0.00951554	0.09426	-0.113291	-0.179716	0.983742	1	ex_11
PIK3C2A	0.00158738	0.0701706	-0.0669959	0.0453639	0.984347	1	ex_11
KIF2A	-0.00500113	0.0700619	-0.0800641	-0.130584	0.984367	1	ex_11
FEZ1	-0.0108688	0.116334	-0.138071	-0.167469	0.984891	1	ex_11
TRAP1	0.00369487	0.0457157	-0.0383259	0.172339	0.985019	1	ex_11
CCPG1	-0.00906589	0.158684	-0.176816	-0.105924	0.985038	1	ex_11
CDK13	-0.00576619	0.0774924	-0.0890248	-0.13574	0.985144	1	ex_11
AGAP1	0.0196631	0.26968	-0.230354	0.154146	0.985634	1	ex_11
NAPG	-0.00685301	0.130004	-0.14371	-0.0981434	0.985975	1	ex_11
NPY1R	-0.00670785	0.0786458	-0.0920615	-0.154031	0.986596	1	ex_11
PPM1L	-0.00847039	0.0940212	-0.110962	-0.161981	0.986838	1	ex_11
UBL3	0.00610563	0.0803575	-0.0681463	0.161165	0.986922	1	ex_11
CMTM4	0.00163741	0.0539578	-0.050683	0.0613388	0.987216	1	ex_11
PPP1R2	-0.00376231	0.0600055	-0.0675301	-0.115638	0.987703	1	ex_11
TRAF3	0.00586062	0.110445	-0.0987242	0.109831	0.988103	1	ex_11
KCNJ3	-0.00960342	0.113402	-0.132609	-0.153021	0.988126	1	ex_11
MFSD6	-0.00292364	0.0412406	-0.0470879	-0.129748	0.988205	1	ex_11
ATP1B1	0.0111112	0.173169	-0.150947	0.134381	0.988306	1	ex_11
PPP2CA	0.00740862	0.120074	-0.105257	0.128882	0.988866	1	ex_11
MCTP1	-0.00592819	0.0939307	-0.105787	-0.116355	0.989003	1	ex_11
XRRA1	0.00417106	0.11934	-0.110998	0.0709838	0.99086	1	ex_11
SLC12A2	0.0012429	0.077882	-0.0753962	0.0317859	0.990878	1	ex_11
MAP2K5	-0.00914882	0.134503	-0.152801	-0.124825	0.991089	1	ex_11
SLC6A11	0.000259555	0.0337436	-0.0332245	0.0151929	0.991455	1	ex_11
KCMF1	-0.0039927	0.0567005	-0.0646859	-0.128936	0.991683	1	ex_11
FBXO41	-0.00145531	0.0277293	-0.03064	-0.0977349	0.991744	1	ex_11
TENM4	-0.00999565	0.173654	-0.193646	-0.106676	0.991878	1	ex_11
NCKAP1	0.00115186	0.106018	-0.103714	0.0215285	0.991943	1	ex_11
CFAP91	0.000655816	0.0682122	-0.0669006	0.0190267	0.992283	1	ex_11
SDCCAG8	0.00503216	0.10777	-0.0977061	0.0959998	0.992946	1	ex_11
ST13	-0.00434241	0.167024	-0.175709	-0.0496653	0.993104	1	ex_11
SUGP2	-0.00587451	0.103648	-0.115397	-0.105127	0.993486	1	ex_11
FAM117B	-0.00348476	0.0588782	-0.0658477	-0.10952	0.993538	1	ex_11
SLC25A40	-0.00319517	0.0543832	-0.0607736	-0.108763	0.993879	1	ex_11
NDUFAF5	0.00290132	0.0557225	-0.0499199	0.107655	0.994015	1	ex_11
APBA1	0.000155436	0.113287	-0.112976	0.00269289	0.994308	1	ex_11
LRP1B	-0.00155094	0.208964	-0.212065	-0.0144398	0.994313	1	ex_11
SPARCL1	-0.013096	0.336732	-0.362924	-0.0733723	0.994341	1	ex_11
CRYL1	-0.0013013	0.152793	-0.155396	-0.0165516	0.994676	1	ex_11
HIPK3	0.00342646	0.0706679	-0.063815	0.0998749	0.994922	1	ex_11
MROH1	-0.00291331	0.0696178	-0.0754444	-0.0787245	0.995891	1	ex_11
NELFA	0.00183036	0.0524549	-0.0487941	0.0708635	0.996056	1	ex_11
PDPK1	0.00140242	0.0446074	-0.0418025	0.0636197	0.996105	1	ex_11
PTCHD4	0.000461803	0.129942	-0.129018	0.00699041	0.996361	1	ex_11
PCCA	0.00548167	0.134646	-0.123683	0.08318	0.996378	1	ex_11
SSR1	-0.00252259	0.0714905	-0.0765357	-0.0668015	0.996468	1	ex_11
GSG1L	0.000752814	0.0571293	-0.0556237	0.026172	0.996674	1	ex_11
CYFIP1	0.00260389	0.068083	-0.0628752	0.0779413	0.996754	1	ex_11
MAP3K7	-0.00196614	0.0724874	-0.0764197	-0.0517579	0.996838	1	ex_11
SEPTIN7	0.00395337	0.170778	-0.162872	0.0464466	0.996895	1	ex_11
HDLBP	0.0021419	0.0859645	-0.0816807	0.0500824	0.997105	1	ex_11
CALM1	-0.0101878	0.483267	-0.503643	-0.040465	0.997126	1	ex_11
GRIA3	-0.00437533	0.11789	-0.126641	-0.0701383	0.997481	1	ex_11
BTBD9	-0.00588511	0.162638	-0.174409	-0.068445	0.997618	1	ex_11
CHML	0.00280409	0.104024	-0.0984158	0.0542969	0.997692	1	ex_11
ATF1	-0.000832225	0.0260872	-0.0277516	-0.0605932	0.997835	1	ex_11
ABLIM2	0.00135368	0.0906474	-0.08794	0.0297129	0.998099	1	ex_11
SMIM14	-0.00168661	0.068966	-0.0723392	-0.0467881	0.998201	1	ex_11
SNAP25	0.00247851	0.203234	-0.198277	0.0241975	0.998382	1	ex_11
CNIH1	-0.00205634	0.0962434	-0.100356	-0.0410006	0.998618	1	ex_11
MRPS27	0.000489096	0.0669291	-0.0659509	0.0144282	0.999017	1	ex_11
GPATCH2L	0.000716979	0.0599011	-0.0584672	0.0237438	0.999328	1	ex_11
CDR2	8.12016e-06	0.0693299	-0.0693136	0.000229585	0.999637	1	ex_11
PTPRD	0.0220995	0.208557	-0.164358	0.232301	1	1	ex_11

### Sheet: ex_17
gene_id	coef	ci.hi	ci.lo	z	pval	p_adj	cluster
HUNK	-0.115605	-0.0278658	-0.203344	-2.58244	1.89897e-09	2.86555e-06	ex_17
RNF150	-0.374754	-0.246393	-0.503116	-5.72216	2.5498e-09	1.05842e-05	ex_17
EXT1	-0.532524	-0.324484	-0.740565	-5.01695	8.54082e-08	0.000354444	ex_17
SRGAP3	-0.340483	-0.120578	-0.560387	-3.03465	3.00127e-07	0.00124523	ex_17
VPS8	-0.208904	-0.129186	-0.288623	-5.13614	1.7321e-06	0.00718477	ex_17
SMURF1	-0.204713	-0.129775	-0.279652	-5.35412	2.13024e-06	0.00883409	ex_17
PDE7A	-0.177953	-0.105562	-0.250343	-4.81804	2.448e-06	0.0101494	ex_17
SPRED2	-0.310715	-0.183579	-0.437851	-4.79008	3.17724e-06	0.0131697	ex_17
PHLDB2	-0.529585	-0.280055	-0.779116	-4.15968	8.85109e-06	0.0133297	ex_17
HOMER1	-0.281102	-0.162315	-0.39989	-4.63811	3.60864e-06	0.0149542	ex_17
PDE10A	-1.13643	-0.0563752	-2.21648	-2.06227	4.32684e-06	0.0179261	ex_17
MARCHF4	-0.139157	-0.0140879	-0.264227	-2.18074	1.47183e-05	0.0221511	ex_17
ZNRF1	-0.110329	-0.0389239	-0.181734	-3.02837	5.82619e-06	0.0241321	ex_17
PHC2	-0.0986089	-0.0477896	-0.149428	-3.80308	6.19118e-06	0.0256377	ex_17
CAP2	-0.264577	-0.142649	-0.386505	-4.25301	7.1027e-06	0.0294052	ex_17
PTPN13	0.160326	0.229047	0.0916058	4.57263	7.32147e-06	0.0303036	ex_17
APBB1	-0.176218	-0.0903855	-0.262051	-4.02389	7.86875e-06	0.0325609	ex_17
TAF15	-0.133936	-0.053956	-0.213916	-3.28219	8.36762e-06	0.0346168	ex_17
SVOP	-0.264863	-0.151834	-0.377893	-4.5928	8.4186e-06	0.0348193	ex_17
FBXO28	-0.0444701	-0.0117742	-0.0771659	-2.66577	1.07472e-05	0.0444397	ex_17
GALNT14	-0.202424	-0.0120978	-0.392751	-2.08455	3.96989e-05	0.0596675	ex_17
KIAA1549L	-0.328704	-0.148522	-0.508886	-3.57555	1.61437e-05	0.0667381	ex_17
PREP	-0.165187	-0.0971195	-0.233255	-4.75645	1.91532e-05	0.0791412	ex_17
TMEM67	-0.153613	-0.07823	-0.228997	-3.99394	5.52408e-05	0.0829716	ex_17
SLC8A3	-0.217719	-0.0828718	-0.352565	-3.16448	2.28054e-05	0.094209	ex_17
PCED1B	-0.430589	-0.212852	-0.648325	-3.87596	6.31404e-05	0.0947738	ex_17
SHC3	-0.317557	-0.173057	-0.462056	-4.30728	2.30584e-05	0.0952312	ex_17
SLC44A5	-0.332872	-0.152304	-0.513439	-3.61315	2.61933e-05	0.108152	ex_17
ARHGAP24	0.429762	0.746731	0.112792	2.65741	7.73745e-05	0.116062	ex_17
DGKG	0.356971	0.565447	0.148494	3.35601	2.84857e-05	0.117589	ex_17
ITGB8	0.246198	0.356452	0.135944	4.37661	3.33001e-05	0.13743	ex_17
ARID1A	-0.0987228	-0.0398289	-0.157617	-3.28545	3.67516e-05	0.151637	ex_17
ARHGAP20	-0.202281	-0.107875	-0.296688	-4.19955	3.78656e-05	0.156196	ex_17
MAP3K13	-0.17414	-0.093301	-0.25498	-4.22206	3.9889e-05	0.164502	ex_17
CCDC144A	0.306446	0.736743	-0.12385	1.39584	4.17847e-05	0.172278	ex_17
KIAA0319	-0.228772	-0.126711	-0.330834	-4.39328	4.43395e-05	0.182767	ex_17
FNDC3A	-0.181959	-0.102803	-0.261114	-4.50545	4.68836e-05	0.193207	ex_17
ADAM17	-0.165036	-0.0908682	-0.239203	-4.36127	5.51554e-05	0.227185	ex_17
STK24	-0.12404	-0.0551816	-0.192899	-3.53063	5.7147e-05	0.235331	ex_17
SAMD4B	-0.0780243	-0.0282329	-0.127816	-3.07131	5.80974e-05	0.239187	ex_17
GPR26	0.132269	0.236514	0.0280245	2.48687	0.00017188	0.257648	ex_17
SV2B	-0.336193	-0.141776	-0.530609	-3.38924	6.49053e-05	0.26715	ex_17
SPRED1	-0.327591	-0.167868	-0.487315	-4.01986	6.78281e-05	0.279113	ex_17
DCUN1D4	-0.140837	-0.0775744	-0.2041	-4.36333	7.16509e-05	0.294772	ex_17
GALNT11	-0.186701	-0.0918806	-0.281521	-3.85917	7.24882e-05	0.298144	ex_17
NPAS2	-0.243541	-0.123594	-0.363487	-3.97953	8.39161e-05	0.345063	ex_17
CRYM	-0.0982116	-0.00959751	-0.186826	-2.17224	0.000257666	0.385984	ex_17
RPS6KA3	-0.158502	-0.078179	-0.238825	-3.86761	9.77067e-05	0.401672	ex_17
PDCD7	-0.102148	-0.00614754	-0.198148	-2.08547	9.95284e-05	0.409062	ex_17
BCL2	-0.183198	-0.0671382	-0.299258	-3.09376	0.00010108	0.415339	ex_17
MGA	0.0910894	0.148388	0.0337909	3.11582	0.000103849	0.426612	ex_17
SORT1	0.289325	0.417501	0.161148	4.4241	0.000104284	0.428293	ex_17
DENND2B	-0.0892336	-0.0122284	-0.166239	-2.27121	0.000326976	0.489156	ex_17
AK9	0.171061	0.293994	0.0481282	2.72729	0.000121492	0.498845	ex_17
HECTD2	-0.0730511	0.00650681	-0.152609	-1.79966	0.000141161	0.579466	ex_17
BORCS5	-0.0535545	0.00624095	-0.11335	-1.7554	0.000141421	0.580393	ex_17
ZNF445	0.0643391	0.113124	0.0155541	2.58486	0.000395352	0.590657	ex_17
KCNN2	-0.248086	-0.113869	-0.382302	-3.6228	0.000147375	0.60468	ex_17
SCAI	-0.188211	-0.0858739	-0.290549	-3.60462	0.000152144	0.624095	ex_17
CFAP70	0.0121354	0.0347175	-0.0104467	1.05327	0.000440336	0.656982	ex_17
AAK1	-0.255604	-0.0330154	-0.478192	-2.25068	0.000167723	0.687664	ex_17
FAM162A	-0.0906398	-0.0363672	-0.144912	-3.27331	0.000490318	0.731064	ex_17
CHFR	-0.0488598	0.0181054	-0.115825	-1.43005	0.00018082	0.741182	ex_17
SIPA1L2	-0.192502	-0.0900034	-0.295	-3.681	0.000190109	0.779068	ex_17
ZKSCAN1	-0.175484	-0.0906556	-0.260312	-4.05457	0.000190377	0.779973	ex_17
DLG5	-0.0321455	0.0168415	-0.0811326	-1.28614	0.000525972	0.783173	ex_17
ZNF24	0.0992737	0.173949	0.0245981	2.60557	0.000542245	0.806861	ex_17
ITPR1	-0.188	-0.0810331	-0.294967	-3.44474	0.000197171	0.807614	ex_17
TEX2	-0.0651393	-0.015004	-0.115275	-2.54652	0.0002236	0.915641	ex_17
SLC22A10	-0.193419	-0.0732186	-0.313619	-3.15385	0.000616309	0.916451	ex_17
PRDM2	-0.162113	-0.0653004	-0.258926	-3.28196	0.000228329	0.934778	ex_17
SORBS1	-0.324706	-0.123724	-0.525688	-3.16651	0.000231613	0.947992	ex_17
PTPRJ	-0.161142	-0.0771896	-0.245094	-3.76205	0.000237136	0.970361	ex_17
KPNA3	-0.150553	-0.0724549	-0.228652	-3.7783	0.000238644	0.976294	ex_17
FTCDNL1	-0.167678	-0.0748811	-0.260476	-3.54152	0.000260432	1	ex_17
TXNL4A	-0.16607	-0.0867466	-0.245393	-4.10336	0.000277968	1	ex_17
PALM2AKAP2	-0.295851	-0.131313	-0.460388	-3.52416	0.000291762	1	ex_17
ARNT2	-0.205487	-0.101937	-0.309037	-3.88939	0.000298843	1	ex_17
PLPPR4	-0.147115	-0.0740759	-0.220154	-3.94775	0.000305572	1	ex_17
KIF13A	0.272373	0.405588	0.139158	4.00736	0.000312359	1	ex_17
ST3GAL5	-0.145337	-0.0803263	-0.210348	-4.38166	0.000315417	1	ex_17
UNC79	-0.218362	-0.0689286	-0.367796	-2.86403	0.000315792	1	ex_17
CDYL	-0.144444	-0.0516877	-0.2372	-3.05214	0.000321118	1	ex_17
CNOT1	-0.0530812	0.0134664	-0.119629	-1.56335	0.000354331	1	ex_17
NDST3	-0.232662	-0.118699	-0.346625	-4.00138	0.000371456	1	ex_17
ARHGEF11	-0.142247	-0.0649199	-0.219574	-3.60545	0.000387492	1	ex_17
FGD4	0.10614	0.171789	0.0404903	3.16881	0.000393328	1	ex_17
SRSF11	0.227182	0.341596	0.112768	3.89174	0.000399325	1	ex_17
SLITRK5	0.186701	0.313045	0.0603579	2.8963	0.000400876	1	ex_17
PTPRR	-0.237091	-0.101188	-0.372993	-3.41929	0.000432387	1	ex_17
ZNF804B	-0.417764	-0.215008	-0.620521	-4.03837	0.000446302	1	ex_17
KLHL2	-0.149579	-0.0672889	-0.231869	-3.56264	0.000449587	1	ex_17
EPHA7	0.287184	0.437524	0.136843	3.74396	0.000450478	1	ex_17
TMEM64	0.0847864	0.150545	0.0190279	2.5271	0.000454646	1	ex_17
MSH3	-0.151405	-0.0820312	-0.220779	-4.27753	0.000456684	1	ex_17
SH3KBP1	-0.0898627	-0.00126577	-0.17846	-1.98797	0.000500456	1	ex_17
SIK3	-0.182674	-0.0753659	-0.289983	-3.3365	0.000583433	1	ex_17
ST6GAL2	-0.315806	-0.12647	-0.505142	-3.26915	0.000585362	1	ex_17
ACVR2A	-0.12313	-0.046442	-0.199818	-3.14691	0.000586153	1	ex_17
DST	0.59631	0.972767	0.219852	3.10459	0.000602713	1	ex_17
MGLL	-0.163398	-0.0784375	-0.248359	-3.76945	0.000618106	1	ex_17
RXFP1	-0.342969	-0.126846	-0.559092	-3.1103	0.00067341	1	ex_17
PTPN1	-0.107632	-0.0331934	-0.18207	-2.83395	0.000700897	1	ex_17
ESYT2	-0.196111	-0.0838709	-0.30835	-3.42454	0.000702819	1	ex_17
CREB5	-0.179066	-0.0690731	-0.28906	-3.19077	0.000715349	1	ex_17
CPNE4	-0.483513	0.133436	-1.10046	-1.53606	0.000729127	1	ex_17
FAM13C	-0.0995972	-0.037751	-0.161443	-3.15633	0.000729922	1	ex_17
PTPRB	-0.0638527	0.0409083	-0.168614	-1.19461	0.00074882	1	ex_17
ALS2	0.137788	0.220804	0.054773	3.25314	0.000749752	1	ex_17
NWD2	-0.289137	-0.124073	-0.454201	-3.4332	0.000770483	1	ex_17
KPNA1	-0.130789	-0.0639792	-0.1976	-3.83688	0.000774833	1	ex_17
CCNYL1	-0.0805359	-0.00457194	-0.1565	-2.07793	0.000784893	1	ex_17
EFR3B	-0.287819	-0.118646	-0.456992	-3.33455	0.000796279	1	ex_17
SSBP2	0.131043	0.252523	0.0095624	2.11424	0.000822093	1	ex_17
FOXJ3	-0.105777	-0.0377959	-0.173758	-3.04966	0.000825221	1	ex_17
CALCOCO2	0.0533356	0.0922968	0.0143744	2.68307	0.000845499	1	ex_17
DOK6	-0.245113	-0.0767097	-0.413517	-2.85275	0.000849777	1	ex_17
PTPN5	-0.12065	-0.0308377	-0.210463	-2.63293	0.000852674	1	ex_17
DGKH	-0.162683	-0.0611175	-0.264248	-3.13938	0.000855927	1	ex_17
TRIM9	-0.210788	-0.103948	-0.317628	-3.86688	0.000865679	1	ex_17
CAMKK2	-0.152023	-0.0612435	-0.242803	-3.28223	0.000930667	1	ex_17
TBC1D9	-0.192361	-0.0876816	-0.297041	-3.60167	0.000932527	1	ex_17
RHOBTB2	-0.172746	-0.0735187	-0.271973	-3.41213	0.000935944	1	ex_17
STX18	-0.0519139	-0.00446467	-0.0993631	-2.14438	0.000955458	1	ex_17
MTDH	-0.171565	-0.0808655	-0.262265	-3.70742	0.00095551	1	ex_17
CFAP44	0.0706156	0.129576	0.0116555	2.34742	0.000964148	1	ex_17
GABRA5	-0.132906	-0.0513175	-0.214494	-3.19275	0.000997264	1	ex_17
KIAA1109	0.172666	0.283866	0.0614669	3.04336	0.00100143	1	ex_17
PLEKHG1	-0.0966749	0.00584686	-0.199197	-1.84819	0.00102173	1	ex_17
LDLRAD3	-0.145242	-0.0279784	-0.262506	-2.4276	0.00105136	1	ex_17
SLC30A6	0.0196299	0.0669581	-0.0276983	0.812917	0.00105322	1	ex_17
AP2A2	-0.145593	-0.0481146	-0.243072	-2.92738	0.00106331	1	ex_17
RFTN1	-0.109198	-0.0290035	-0.189393	-2.66881	0.00106838	1	ex_17
CAMSAP1	-0.081039	-0.0277697	-0.134308	-2.98171	0.00110259	1	ex_17
GATAD1	-0.176088	-0.0861186	-0.266057	-3.83604	0.00111725	1	ex_17
PRMT9	-0.0932139	-0.0178787	-0.168549	-2.42511	0.00114712	1	ex_17
SHROOM3	-0.151655	-0.0554324	-0.247878	-3.08907	0.00115661	1	ex_17
PDS5B	0.108032	0.205291	0.0107724	2.17705	0.00118239	1	ex_17
TLE4	0.0931695	0.2019	-0.0155608	1.67947	0.0011935	1	ex_17
ST6GALNAC5	-0.387577	-0.0709432	-0.704212	-2.3991	0.00119664	1	ex_17
KIF5C	-0.175611	-0.0752954	-0.275926	-3.43109	0.00121391	1	ex_17
L3MBTL1	-0.0671908	-0.0110394	-0.123342	-2.3453	0.00121813	1	ex_17
RUFY1	-0.00300478	0.038539	-0.0445486	-0.14176	0.00128583	1	ex_17
L2HGDH	-0.0539443	0.0230838	-0.130972	-1.3726	0.00130474	1	ex_17
FAT3	0.264357	0.421615	0.1071	3.29479	0.00133924	1	ex_17
WNK1	0.0820104	0.191686	-0.027665	1.46557	0.00135021	1	ex_17
SOX5	0.291196	0.476627	0.105765	3.07787	0.00138829	1	ex_17
GPR155	-0.160646	-0.0742367	-0.247056	-3.64382	0.00139873	1	ex_17
CCND2	-0.0966307	-0.033	-0.160261	-2.97644	0.00140957	1	ex_17
ATP1B3	-0.142122	-0.0575283	-0.226716	-3.29285	0.00142126	1	ex_17
ADAMTS16	0.296504	0.569542	0.0234655	2.12841	0.00143146	1	ex_17
GABRG3	-0.307399	-0.116435	-0.498363	-3.15499	0.0014496	1	ex_17
FOXP2	-0.16743	0.0122522	-0.347113	-1.82632	0.00145014	1	ex_17
FUBP3	-0.0693634	-0.0192595	-0.119467	-2.71336	0.00147822	1	ex_17
SEMA5A	-0.297983	0.00251293	-0.598478	-1.94357	0.00151196	1	ex_17
TENM1	0.0958589	0.153965	0.0377532	3.23341	0.00151898	1	ex_17
SESN1	0.168675	0.265033	0.0723162	3.4309	0.00153607	1	ex_17
SGK1	-0.119616	-0.0170611	-0.22217	-2.28603	0.00153651	1	ex_17
LCMT1	-0.0748284	-0.0225584	-0.127099	-2.80583	0.0015474	1	ex_17
PKD2	-0.142429	-0.0676555	-0.217203	-3.73334	0.00156048	1	ex_17
USP47	0.165214	0.257351	0.0730763	3.51445	0.00156942	1	ex_17
BTAF1	-0.124407	-0.0547631	-0.194051	-3.50114	0.00157234	1	ex_17
CCDC148	-0.0790306	0.022172	-0.180233	-1.53056	0.00157681	1	ex_17
GPRASP1	-0.139633	-0.0655699	-0.213695	-3.69518	0.00157751	1	ex_17
SPOPL	-0.105643	-0.0452392	-0.166047	-3.42786	0.00160398	1	ex_17
CEP104	-0.021397	0.0130951	-0.0558891	-1.21586	0.00169973	1	ex_17
SRGAP2	-0.0330279	0.0220291	-0.0880848	-1.17575	0.00170342	1	ex_17
PDE8B	-0.20569	-0.0791595	-0.33222	-3.18615	0.00170812	1	ex_17
RBFOX2	-0.170411	-0.0684188	-0.272404	-3.27475	0.00171804	1	ex_17
MOK	-0.137522	-0.0448965	-0.230148	-2.90998	0.00177915	1	ex_17
CMC2	-0.117504	-0.0324169	-0.20259	-2.70668	0.00179048	1	ex_17
SLC1A2	-0.197868	0.111863	-0.507598	-1.2521	0.00189418	1	ex_17
TRAPPC9	-0.243733	-0.103198	-0.384267	-3.39921	0.00189769	1	ex_17
PRICKLE1	-0.204054	-0.0739096	-0.334199	-3.07304	0.00190268	1	ex_17
SCG2	-0.321904	-0.0468907	-0.596918	-2.29414	0.00193466	1	ex_17
WIPF2	-0.126654	-0.0447058	-0.208603	-3.02919	0.00196182	1	ex_17
NTRK2	-0.248201	-0.0757664	-0.420636	-2.82115	0.00208317	1	ex_17
UNC13A	-0.123887	-0.0328663	-0.214908	-2.66768	0.00210485	1	ex_17
CNOT6	-0.070667	-0.014004	-0.12733	-2.44436	0.00212213	1	ex_17
VMP1	-0.0520151	-0.00460968	-0.0994205	-2.15055	0.00216071	1	ex_17
HCN1	-0.550076	-0.199843	-0.900308	-3.07832	0.00217088	1	ex_17
NCALD	-0.265602	-0.101049	-0.430154	-3.16355	0.00219646	1	ex_17
PCSK7	-0.0348082	0.00448441	-0.0741008	-1.73628	0.00219965	1	ex_17
CLMP	-0.00266225	0.0354242	-0.0407487	-0.137002	0.00220444	1	ex_17
PAK1	-0.209131	-0.0839556	-0.334306	-3.27452	0.00220631	1	ex_17
RHBDL3	0.0662064	0.170935	-0.0385224	1.23903	0.00227926	1	ex_17
CNIH3	-0.181771	-0.0683288	-0.295214	-3.14049	0.00228376	1	ex_17
MCTP1	0.258328	0.453044	0.0636112	2.60026	0.0023051	1	ex_17
TNPO3	-0.0959733	-0.0366485	-0.155298	-3.17075	0.00230827	1	ex_17
CLSTN3	-0.103847	-0.0410128	-0.166682	-3.23925	0.00235931	1	ex_17
TNR	-0.288453	-0.109668	-0.467238	-3.16221	0.00237496	1	ex_17
PPP3CA	0.0532886	0.176135	-0.0695577	0.850199	0.00245859	1	ex_17
TTLL11	-0.138943	-0.0445563	-0.233329	-2.88519	0.00247054	1	ex_17
FAM78B	-0.0787897	-0.0286906	-0.128889	-3.08239	0.0024849	1	ex_17
DNM1L	-0.156412	-0.0636246	-0.249199	-3.30392	0.00250237	1	ex_17
GNG4	-0.0873862	0.0972105	-0.271983	-0.927827	0.00252302	1	ex_17
ST8SIA5	-0.0312204	0.0525423	-0.114983	-0.730527	0.00252816	1	ex_17
OVOL2	-0.0737455	0.0290831	-0.176574	-1.40563	0.00254323	1	ex_17
RHEB	-0.138227	-0.0539991	-0.222454	-3.21652	0.00255088	1	ex_17
ORC3	-0.0635528	0.0116025	-0.138708	-1.65738	0.00255811	1	ex_17
SPPL2A	-0.0759402	-0.016119	-0.135761	-2.48808	0.00257195	1	ex_17
PBRM1	0.0860702	0.149139	0.0230017	2.67478	0.00263024	1	ex_17
CLSTN2	0.512225	0.884303	0.140147	2.6982	0.00265451	1	ex_17
GFPT1	-0.101213	-0.0397289	-0.162698	-3.22642	0.00266243	1	ex_17
ERICH3	-0.146894	-0.0578098	-0.235977	-3.23186	0.00268132	1	ex_17
ADAM32	-0.0156063	0.0427108	-0.0739235	-0.524509	0.00269379	1	ex_17
PPP2CB	-0.127273	-0.0574675	-0.197078	-3.57351	0.00274897	1	ex_17
TSPOAP1	-0.0211108	0.0262958	-0.0685175	-0.8728	0.0027714	1	ex_17
STIM2	-0.116483	-0.0503686	-0.182597	-3.45315	0.00283279	1	ex_17
VWA8	-0.200723	-0.0765448	-0.324901	-3.16811	0.0028713	1	ex_17
KCNIP3	-0.0927171	-0.0103741	-0.17506	-2.20689	0.00293804	1	ex_17
SLC17A7	-0.190976	-0.0708066	-0.311145	-3.11482	0.0029476	1	ex_17
PHTF1	-0.0426785	0.023599	-0.108956	-1.26209	0.00295252	1	ex_17
ELP2	-0.141185	-0.0444096	-0.237959	-2.85938	0.00309333	1	ex_17
ARHGAP28	0.225802	0.358412	0.0931922	3.33734	0.00310513	1	ex_17
ARSG	-0.0719331	0.00337801	-0.147244	-1.87205	0.00313191	1	ex_17
PER3	0.132129	0.216449	0.0478088	3.07125	0.00316422	1	ex_17
CYRIB	-0.127563	-0.0372626	-0.217864	-2.76874	0.00320363	1	ex_17
SDK2	0.0899086	0.229155	-0.0493376	1.26551	0.00320792	1	ex_17
NEK10	-0.208004	-0.0624477	-0.35356	-2.80084	0.00322002	1	ex_17
RAI1	-0.0227696	0.000138631	-0.0456779	-1.9481	0.00325404	1	ex_17
CSGALNACT1	-0.168383	-0.0630462	-0.27372	-3.13304	0.0032634	1	ex_17
RPS6KA5	0.190259	0.314475	0.0660437	3.00205	0.00330701	1	ex_17
TLN2	-0.106653	-0.0258454	-0.187461	-2.58683	0.00332913	1	ex_17
NUAK1	-0.179216	-0.0703557	-0.288076	-3.22668	0.00333712	1	ex_17
TEAD1	-0.124935	-0.0261361	-0.223735	-2.47845	0.0033933	1	ex_17
NLN	-0.128364	-0.0502551	-0.206473	-3.221	0.003502	1	ex_17
ATP8B1	-0.118669	-0.0293775	-0.207961	-2.6048	0.00351194	1	ex_17
IFT57	-0.0971991	-0.0097713	-0.184627	-2.17902	0.00363481	1	ex_17
TUG1	0.0370971	0.0705067	0.00368748	2.17629	0.00365145	1	ex_17
NKAIN3	-0.135683	0.113177	-0.384543	-1.06861	0.00367648	1	ex_17
UBE2W	-0.0855476	-0.00694915	-0.164146	-2.13325	0.00372075	1	ex_17
CASP8AP2	0.0601748	0.115091	0.00525898	2.14766	0.00373621	1	ex_17
URGCP	-0.0213961	0.0480261	-0.0908182	-0.604065	0.00374509	1	ex_17
RUSC2	-0.0147641	0.0244979	-0.0540262	-0.737028	0.00382121	1	ex_17
C1orf61	-0.128954	-0.0483806	-0.209527	-3.13684	0.00383013	1	ex_17
CTTN	-0.0551359	0.0027663	-0.113038	-1.86633	0.00383762	1	ex_17
KCNB2	-0.314312	-0.0955732	-0.533052	-2.81633	0.00388252	1	ex_17
STRBP	-0.136825	-0.0375624	-0.236088	-2.70164	0.00389566	1	ex_17
MAPK4	-0.0912288	0.0286528	-0.21111	-1.49151	0.00391104	1	ex_17
CSRNP2	-0.0650955	0.00172807	-0.131919	-1.90928	0.0039713	1	ex_17
PIK3R4	0.0152687	0.0416329	-0.0110955	1.1351	0.00400277	1	ex_17
FGFR1	-0.0617976	0.0103373	-0.133933	-1.67909	0.00403942	1	ex_17
CHCHD3	-0.111622	-0.0217208	-0.201523	-2.43351	0.00408819	1	ex_17
ABCA10	0.108934	0.233709	-0.0158406	1.71114	0.00416265	1	ex_17
IP6K2	0.072387	0.135808	0.00896562	2.23704	0.00417941	1	ex_17
PITRM1	0.00847095	0.0406902	-0.0237483	0.515306	0.0042754	1	ex_17
KCTD1	-0.112319	-0.0359545	-0.188684	-2.88277	0.00450422	1	ex_17
RAP1B	-0.0860125	-0.0207517	-0.151273	-2.58319	0.00464738	1	ex_17
GLUD1	0.0772303	0.137164	0.0172965	2.5256	0.0048142	1	ex_17
PGP	-0.15794	-0.0122496	-0.30363	-2.12476	0.00491105	1	ex_17
LRRTM3	-0.383814	0.0696105	-0.837238	-1.65907	0.00492784	1	ex_17
TXNDC16	-0.153128	-0.0622144	-0.244041	-3.30122	0.00495961	1	ex_17
COBLL1	-0.173086	0.0136036	-0.359775	-1.81715	0.00502588	1	ex_17
NEURL1	-0.0729536	-0.00997626	-0.135931	-2.27044	0.00504114	1	ex_17
HNMT	-0.00479407	0.0409501	-0.0505383	-0.205407	0.00505284	1	ex_17
MGRN1	0.0173056	0.0511521	-0.0165408	1.00213	0.00507011	1	ex_17
LRRC34	-0.0388629	-0.000140319	-0.0775855	-1.96707	0.00511297	1	ex_17
ATRX	0.136234	0.250502	0.021967	2.33675	0.00512368	1	ex_17
RNF213	-0.150991	-0.0316016	-0.270381	-2.47875	0.00520237	1	ex_17
CSGALNACT2	-0.101128	-0.0259297	-0.176326	-2.6358	0.00528824	1	ex_17
IFT122	0.0244336	0.0999718	-0.0511046	0.633971	0.00531738	1	ex_17
BAALC	-0.164209	-0.0590937	-0.269325	-3.06181	0.0053281	1	ex_17
SYT16	-0.171503	-0.0704844	-0.272521	-3.32751	0.00537917	1	ex_17
HMGN1	-0.177219	-0.0314999	-0.322937	-2.38365	0.00538029	1	ex_17
SLC6A7	-0.03168	0.0266986	-0.0900586	-1.0636	0.00538187	1	ex_17
IARS1	-0.0885679	-0.0316409	-0.145495	-3.04934	0.00540684	1	ex_17
NSD3	0.0183574	0.100395	-0.0636804	0.438577	0.00542595	1	ex_17
ZNF800	0.0711602	0.121702	0.0206183	2.75952	0.00545092	1	ex_17
PAM	-0.193673	-0.0642032	-0.323143	-2.9319	0.00553806	1	ex_17
CEP164	-0.0552764	0.0274321	-0.137985	-1.3099	0.00554975	1	ex_17
DNASE1	-0.0259067	0.0125036	-0.064317	-1.32194	0.0055782	1	ex_17
CCNY	-0.150038	-0.0547245	-0.245351	-3.08529	0.00561792	1	ex_17
MTCH2	-0.0708118	-0.0225037	-0.11912	-2.87299	0.00568631	1	ex_17
SEC31B	-0.0518643	0.00564445	-0.109373	-1.76759	0.00578472	1	ex_17
NRSN1	-0.186364	-0.0493321	-0.323397	-2.66556	0.00581802	1	ex_17
ELMO1	-0.211412	-0.0745338	-0.348291	-3.02721	0.0058948	1	ex_17
PEX1	-0.0583482	0.00960107	-0.126298	-1.68303	0.00589996	1	ex_17
UHRF1BP1	-0.045294	-0.010064	-0.0805241	-2.51986	0.00590183	1	ex_17
CLVS2	0.135287	0.218282	0.0522914	3.19485	0.00592226	1	ex_17
RNF165	-0.101118	-0.0203791	-0.181857	-2.45467	0.00599404	1	ex_17
IQCK	-0.0660999	0.0262145	-0.158414	-1.40339	0.00611183	1	ex_17
SIL1	-0.0925364	-0.019781	-0.165292	-2.49284	0.0061167	1	ex_17
GLB1L3	0.0475602	0.0913943	0.00372604	2.12657	0.00613996	1	ex_17
PRPSAP1	0.0559585	0.101003	0.0109139	2.43485	0.00616284	1	ex_17
RASGRF1	-0.0183787	0.0646884	-0.101446	-0.433644	0.00616958	1	ex_17
MTERF4	-0.162647	-0.0385838	-0.286711	-2.56951	0.00618442	1	ex_17
USP36	0.00858251	0.0499307	-0.0327657	0.406823	0.006201	1	ex_17
DTNB	-0.109074	-0.0234047	-0.194744	-2.49542	0.00622425	1	ex_17
RIF1	0.132721	0.213375	0.0520674	3.22525	0.00622817	1	ex_17
ZNF506	-0.101508	-0.0409175	-0.162098	-3.28355	0.0062368	1	ex_17
TENT2	-0.1611	-0.05742	-0.264781	-3.04543	0.00629925	1	ex_17
STS	-0.124523	-0.0502277	-0.198818	-3.28501	0.00639297	1	ex_17
CWF19L1	-0.0379073	0.00157473	-0.0773894	-1.88179	0.00642301	1	ex_17
R3HDM2	-0.141499	-0.0401118	-0.242886	-2.73539	0.00643677	1	ex_17
UXS1	-0.0780899	-0.0168152	-0.139365	-2.49782	0.00662352	1	ex_17
ATL2	0.0132029	0.0876973	-0.0612916	0.34737	0.00669732	1	ex_17
EXOSC3	0.0345188	0.0837823	-0.0147446	1.37334	0.00671619	1	ex_17
CCDC191	-0.212967	-0.0735485	-0.352385	-2.99392	0.00675508	1	ex_17
LAMB1	-0.0706092	-0.00847198	-0.132747	-2.22719	0.00679932	1	ex_17
CNTN5	0.203848	0.415014	-0.00731829	1.89204	0.00684667	1	ex_17
CD47	-0.0952904	-0.0247786	-0.165802	-2.64872	0.00684682	1	ex_17
TPM3	-0.183452	-0.0544411	-0.312462	-2.78705	0.00689991	1	ex_17
GBF1	-0.0617106	-0.0130529	-0.110368	-2.48574	0.0069203	1	ex_17
DNAJC10	-0.0933827	-0.028178	-0.158587	-2.80696	0.00693096	1	ex_17
UBXN2B	-0.0600195	0.0011355	-0.121175	-1.92357	0.00693324	1	ex_17
TCAIM	-0.0868652	-0.0281765	-0.145554	-2.90095	0.00694255	1	ex_17
FBXW8	-0.0603277	-0.00287403	-0.117781	-2.05801	0.00699976	1	ex_17
STARD4	0.126429	0.217225	0.0356329	2.72915	0.00704688	1	ex_17
PPME1	-0.0958091	-0.0242519	-0.167366	-2.62423	0.00712483	1	ex_17
MAPK1IP1L	-0.0598609	-0.00962433	-0.110097	-2.33545	0.00712506	1	ex_17
FNBP4	-0.0991788	-0.0307649	-0.167593	-2.84134	0.00712972	1	ex_17
TBL1X	-0.0488656	0.0249834	-0.122715	-1.2969	0.00717508	1	ex_17
KIAA0408	0.161903	0.266074	0.0577308	3.04615	0.00719959	1	ex_17
REEP1	-0.110623	-0.0400113	-0.181235	-3.07055	0.00720706	1	ex_17
UPP2	-0.103189	-0.0389711	-0.167408	-3.14937	0.00724218	1	ex_17
PPM1B	-0.0901605	-0.0236579	-0.156663	-2.65721	0.00726398	1	ex_17
ERC2	-0.297127	-0.0237204	-0.570533	-2.13001	0.0074451	1	ex_17
ZFYVE27	-0.099084	-0.0300067	-0.168161	-2.81136	0.00747665	1	ex_17
LSS	0.0160023	0.0497884	-0.0177837	0.928312	0.00750603	1	ex_17
EVL	-0.102445	-0.012593	-0.192297	-2.23466	0.0075855	1	ex_17
EXOC1	-0.113938	-0.038182	-0.189694	-2.94781	0.00767543	1	ex_17
HIF1A	-0.0976928	-0.00919739	-0.186188	-2.16366	0.00772712	1	ex_17
ACAD11	-0.081196	0.011605	-0.173997	-1.71487	0.00782573	1	ex_17
PTPRA	-0.170547	-0.0513712	-0.289722	-2.80482	0.00792875	1	ex_17
RTF1	-0.181049	-0.0526293	-0.309469	-2.7632	0.00795669	1	ex_17
CBWD5	0.180275	0.297652	0.0628974	3.01022	0.007993	1	ex_17
COL12A1	-0.326704	-0.0438633	-0.609544	-2.26392	0.00810507	1	ex_17
GON4L	0.012077	0.0692561	-0.0451021	0.413971	0.00813956	1	ex_17
TPM1	-0.0635349	0.00421507	-0.131285	-1.83802	0.00814443	1	ex_17
CEBPZ	-0.114067	-0.0276831	-0.200451	-2.58806	0.00819163	1	ex_17
CTSB	-0.138202	-0.0489239	-0.227479	-3.03402	0.00820378	1	ex_17
RNF24	-0.126357	-0.0304978	-0.222217	-2.58353	0.00825065	1	ex_17
DENR	-0.0776137	0.0252503	-0.180478	-1.47885	0.00839348	1	ex_17
MLXIPL	0.0476191	0.101284	-0.00604613	1.73915	0.00843789	1	ex_17
VOPP1	-0.100548	-0.0268797	-0.174216	-2.67511	0.00855521	1	ex_17
RAB3GAP2	-0.103924	-0.0366053	-0.171243	-3.02571	0.00857874	1	ex_17
CHD2	0.103323	0.192378	0.014268	2.27398	0.0086266	1	ex_17
ESCO1	0.041489	0.0817699	0.00120809	2.01875	0.00870676	1	ex_17
EML1	0.0415306	0.0801254	0.00293582	2.10905	0.00879389	1	ex_17
TNFRSF25	0.126158	0.274548	-0.0222318	1.66632	0.00885659	1	ex_17
CXADR	-0.0832659	-0.0229276	-0.143604	-2.70472	0.00887023	1	ex_17
CBWD1	0.0594132	0.113654	0.00517259	2.14687	0.00889015	1	ex_17
ZBTB25	0.0162823	0.0612803	-0.0287156	0.709205	0.00892403	1	ex_17
ZNF362	-0.0276006	0.00796048	-0.0631617	-1.52122	0.00894623	1	ex_17
CDK6	-0.191957	-0.0402264	-0.343687	-2.47959	0.00900126	1	ex_17
PCNX1	0.117086	0.192109	0.0420624	3.05884	0.00912624	1	ex_17
ANAPC7	-0.0061794	0.0544344	-0.0667932	-0.199813	0.00912643	1	ex_17
IL1RAP	-0.237284	-0.0533137	-0.421255	-2.52795	0.00916779	1	ex_17
NUB1	0.0223977	0.0691678	-0.0243724	0.938607	0.00921921	1	ex_17
ATP13A2	-0.0850433	-0.0237509	-0.146336	-2.71945	0.00939478	1	ex_17
RESF1	0.0440248	0.0866471	0.00140258	2.02446	0.0094466	1	ex_17
KIAA0586	0.0902677	0.155232	0.0253033	2.72336	0.00945807	1	ex_17
KLHL20	0.00018905	0.014334	-0.0139559	0.0261952	0.00955949	1	ex_17
CELF5	-0.0901934	0.0145636	-0.19495	-1.68748	0.00964613	1	ex_17
ARL4C	-0.167885	-0.0217485	-0.314022	-2.25165	0.00971916	1	ex_17
FOXO1	-0.00220529	0.0543526	-0.0587632	-0.0764225	0.00985015	1	ex_17
RIPK1	-0.0326159	0.0057798	-0.0710117	-1.66493	0.00986536	1	ex_17
JADE1	-0.123834	-0.0372319	-0.210437	-2.80259	0.00988324	1	ex_17
TNK2	-0.0725633	-0.0163751	-0.128751	-2.53116	0.00989986	1	ex_17
ACTR2	-0.155835	-0.02999	-0.281679	-2.42704	0.00997246	1	ex_17
FAXC	-0.105585	-0.0393316	-0.171839	-3.1235	0.0100004	1	ex_17
TTC3	0.151678	0.293595	0.00976104	2.09477	0.0100059	1	ex_17
OXCT1	-0.117588	-0.0317083	-0.203468	-2.68362	0.0100874	1	ex_17
MAP3K4	0.0659037	0.125728	0.00607903	2.15912	0.0102861	1	ex_17
PRKCI	-0.0750166	-0.0121074	-0.137926	-2.33718	0.0102954	1	ex_17
GPR158	-0.192049	-0.0346712	-0.349426	-2.39175	0.0102969	1	ex_17
TBC1D22A	-0.097344	-0.0168611	-0.177827	-2.37058	0.0103306	1	ex_17
STX3	-0.0793695	0.00567721	-0.164416	-1.82913	0.0104309	1	ex_17
MTF2	-0.118979	-0.0366621	-0.201296	-2.83289	0.0104419	1	ex_17
PPP2R2A	0.0960111	0.156966	0.0350563	3.08718	0.0104457	1	ex_17
SORCS3	-0.259668	-0.0733813	-0.445955	-2.73202	0.01047	1	ex_17
TERF1	-0.0674236	0.00383694	-0.138684	-1.85443	0.0105459	1	ex_17
CCM2	-0.0811915	-0.0187928	-0.14359	-2.55025	0.0105475	1	ex_17
RAP1A	-0.0780931	-0.0227647	-0.133421	-2.76639	0.0105861	1	ex_17
FBXW2	-0.0597502	0.00379414	-0.123295	-1.84294	0.0106853	1	ex_17
MAST2	-0.0657583	-0.00812094	-0.123396	-2.23612	0.0106879	1	ex_17
ANKRD7	-0.102636	-0.0232996	-0.181973	-2.53556	0.0107046	1	ex_17
GNPTAB	-0.122467	-0.0194894	-0.225445	-2.3309	0.0107405	1	ex_17
GIGYF2	-0.0867873	-0.0187072	-0.154867	-2.49853	0.0107728	1	ex_17
KIZ	0.054442	0.106015	0.00286891	2.06899	0.0108283	1	ex_17
DYNC2LI1	-0.180242	-0.0374867	-0.322997	-2.47464	0.0108765	1	ex_17
GTF2H1	-0.0566946	0.0172049	-0.130594	-1.50366	0.0109148	1	ex_17
FYN	-0.110285	-0.0320386	-0.188532	-2.76249	0.0109898	1	ex_17
SECISBP2	-0.117603	-0.0368246	-0.198381	-2.85346	0.0109907	1	ex_17
HGSNAT	-0.172991	-0.0397085	-0.306274	-2.54389	0.0110423	1	ex_17
NAA60	-0.0101205	0.0247056	-0.0449465	-0.569568	0.0110447	1	ex_17
SCARB1	-0.00925412	0.0147726	-0.0332808	-0.754899	0.0110463	1	ex_17
GLMN	-0.0993878	-0.0192878	-0.179488	-2.43192	0.0111102	1	ex_17
MRS2	-0.0683581	-0.006589	-0.130127	-2.16904	0.0111226	1	ex_17
CIT	-0.180309	-0.0355609	-0.325057	-2.44148	0.0113384	1	ex_17
MPDZ	0.206738	0.345554	0.0679211	2.91895	0.0115604	1	ex_17
TFB1M	-0.0826888	-0.0158925	-0.149485	-2.42629	0.0116356	1	ex_17
SLC2A13	-0.168914	-0.0482449	-0.289582	-2.74358	0.0116422	1	ex_17
E2F3	-0.170798	-0.0566478	-0.284947	-2.93261	0.0116543	1	ex_17
BBS2	0.0471201	0.109394	-0.0151541	1.48302	0.0116729	1	ex_17
SLC6A17	-0.0674616	-0.00468349	-0.13024	-2.10619	0.0117207	1	ex_17
DTNA	-0.221655	-0.0389765	-0.404333	-2.37815	0.0117523	1	ex_17
AGO4	-0.0720019	0.000467812	-0.144472	-1.94731	0.0119753	1	ex_17
GNAI3	-0.035566	0.0258574	-0.0969893	-1.13488	0.0120033	1	ex_17
HIBADH	0.0183216	0.0823312	-0.0456879	0.561006	0.0121116	1	ex_17
ATF7	0.0440556	0.084229	0.00388225	2.14937	0.0121768	1	ex_17
PNKD	0.0221983	0.0635399	-0.0191434	1.0524	0.0122071	1	ex_17
PIK3C2A	-0.0595728	0.0100681	-0.129214	-1.67661	0.0123641	1	ex_17
KLHL18	-0.0360892	-0.00281774	-0.0693607	-2.12595	0.0123822	1	ex_17
ARL15	-0.209239	-0.0521309	-0.366347	-2.61031	0.0124016	1	ex_17
PSIP1	0.101373	0.207177	-0.00442972	1.87791	0.0124104	1	ex_17
MTSS1	0.0773422	0.155392	-0.000707435	1.9422	0.0125557	1	ex_17
POLK	0.0901079	0.160371	0.0198444	2.51351	0.0126907	1	ex_17
GSK3B	-0.123014	-0.0305635	-0.215465	-2.60791	0.0127447	1	ex_17
CSNK2A1	-0.0918473	-0.0290178	-0.154677	-2.86517	0.0128055	1	ex_17
GSTA4	-0.115323	-0.027753	-0.202894	-2.58112	0.0128302	1	ex_17
C11orf87	0.0561103	0.137965	-0.0257448	1.34352	0.0129681	1	ex_17
AKAP9	0.220794	0.371057	0.0705319	2.87996	0.0129781	1	ex_17
FSIP1	-0.0875572	-0.00830003	-0.166814	-2.16522	0.0129853	1	ex_17
SS18L1	-0.0231208	0.00930487	-0.0555465	-1.39753	0.0130988	1	ex_17
DENND2A	0.0212115	0.0529367	-0.0105138	1.31043	0.0131159	1	ex_17
PDCD4	0.0456599	0.126222	-0.0349027	1.11083	0.0131416	1	ex_17
RIMS1	-0.182173	-0.0506872	-0.313659	-2.71552	0.0132537	1	ex_17
NAA35	-0.0986604	-0.0298186	-0.167502	-2.80891	0.0133265	1	ex_17
ACYP2	-0.118667	-0.0324938	-0.20484	-2.69902	0.0133476	1	ex_17
ZNF420	-0.0847622	-0.00901258	-0.160512	-2.19316	0.013416	1	ex_17
DIP2B	-0.16698	-0.0434606	-0.290499	-2.64958	0.0134516	1	ex_17
FDFT1	0.122184	0.22375	0.020618	2.35784	0.0134635	1	ex_17
CARNMT1	-0.0657434	-0.013094	-0.118393	-2.44741	0.0134768	1	ex_17
CSTF3	0.0799423	0.156396	0.00348812	2.04938	0.0135391	1	ex_17
PHF3	0.14674	0.249737	0.0437433	2.79237	0.0135673	1	ex_17
ACAT1	-0.0452457	0.0178694	-0.108361	-1.40505	0.0135754	1	ex_17
SNAP91	0.187732	0.32466	0.0508041	2.68717	0.0136188	1	ex_17
RNF19A	0.0849364	0.152698	0.017175	2.45674	0.0136263	1	ex_17
SNX7	0.0605401	0.139185	-0.0181044	1.50877	0.0136379	1	ex_17
ASAP1	-0.134488	-0.0321771	-0.2368	-2.57638	0.0136537	1	ex_17
KATNBL1	-0.0760779	0.0106597	-0.162815	-1.71909	0.0136731	1	ex_17
MTR	-0.143334	-0.0458049	-0.240863	-2.88047	0.0137068	1	ex_17
GRM5	0.148861	0.306171	-0.00844939	1.85469	0.0137457	1	ex_17
TIA1	-0.0981268	-0.0211298	-0.175124	-2.49782	0.0137927	1	ex_17
COPG2	-0.0710887	0.00952396	-0.151701	-1.7284	0.0139471	1	ex_17
CPEB4	-0.103037	-0.00505421	-0.201019	-2.06106	0.0140437	1	ex_17
MED13L	0.0840306	0.175491	-0.00742991	1.80074	0.0142534	1	ex_17
ACSL6	-0.0889031	-0.0170084	-0.160798	-2.42364	0.0142887	1	ex_17
CYB5D2	0.0027964	0.0783757	-0.0727829	0.0725179	0.0143752	1	ex_17
TASP1	-0.153887	-0.0449214	-0.262852	-2.76797	0.0144267	1	ex_17
TIAM2	0.16211	0.27237	0.0518495	2.88163	0.0145205	1	ex_17
ABCB7	-0.0131966	0.0369065	-0.0632996	-0.516232	0.0145509	1	ex_17
ENAH	-0.107905	-0.0174348	-0.198375	-2.33767	0.0148087	1	ex_17
VWC2	-0.0595228	0.0474161	-0.166462	-1.09093	0.0149729	1	ex_17
CEP89	0.00328626	0.0411348	-0.0345623	0.170177	0.0149943	1	ex_17
CYRIA	-0.104234	-0.0312218	-0.177247	-2.79809	0.0150064	1	ex_17
MAP4K3	0.0116977	0.0944342	-0.0710388	0.277109	0.0150168	1	ex_17
ADGRA1	-0.0341111	0.00578107	-0.0740032	-1.67593	0.0151173	1	ex_17
LMBRD2	-0.111098	-0.0370488	-0.185147	-2.94059	0.015139	1	ex_17
EML4	-0.103597	-0.0287272	-0.178467	-2.71199	0.0152466	1	ex_17
MGAT5	-0.134499	-0.0360394	-0.232958	-2.67737	0.0152564	1	ex_17
FBXW11	-0.0963733	-0.0220578	-0.170689	-2.54171	0.0153543	1	ex_17
RCAN1	0.0349724	0.0769104	-0.00696556	1.63443	0.0154002	1	ex_17
KIAA0319L	-0.113415	-0.027947	-0.198884	-2.60085	0.0154092	1	ex_17
SCN1A	0.234543	0.44496	0.0241263	2.18469	0.0154119	1	ex_17
TBL1XR1	-0.11266	-0.0341402	-0.191181	-2.81215	0.0154162	1	ex_17
TTL	-0.0775573	-0.0224155	-0.132699	-2.7567	0.015424	1	ex_17
BIVM	-0.0725294	-0.00490394	-0.140155	-2.10209	0.0154537	1	ex_17
SIK2	-0.118898	-0.0293557	-0.208441	-2.60252	0.0154546	1	ex_17
NOL10	-0.0893665	-0.0290899	-0.149643	-2.90585	0.0154627	1	ex_17
URI1	-0.119694	-0.0264425	-0.212945	-2.51574	0.0157244	1	ex_17
MXI1	-0.082682	-0.0217869	-0.143577	-2.6612	0.0157786	1	ex_17
KIF21B	-0.0638723	0.007804	-0.135549	-1.74657	0.0157868	1	ex_17
KLHL7	0.102744	0.171005	0.034483	2.95007	0.0157914	1	ex_17
USP37	-0.0295281	0.0238832	-0.0829394	-1.08355	0.0158123	1	ex_17
MCPH1	0.0964785	0.173527	0.0194304	2.45424	0.0158862	1	ex_17
ANKRD33B	-0.0132993	0.0322511	-0.0588497	-0.572248	0.0160734	1	ex_17
IRAG2	-0.169453	-0.0132479	-0.325658	-2.12619	0.0161437	1	ex_17
SNX2	-0.093458	-0.0315788	-0.155337	-2.96019	0.016195	1	ex_17
COG6	-0.0993646	-0.0299483	-0.168781	-2.80555	0.016297	1	ex_17
ELOVL4	0.00687787	0.047945	-0.0341893	0.328252	0.0163362	1	ex_17
MAOB	0.0418774	0.135371	-0.0516158	0.877905	0.0164067	1	ex_17
ZCWPW2	0.0561544	0.113581	-0.00127277	1.91652	0.0164515	1	ex_17
NAPG	-0.0368349	0.0507769	-0.124447	-0.824034	0.0164742	1	ex_17
EYA3	-0.0249361	0.0447781	-0.0946504	-0.701061	0.0166343	1	ex_17
ERICH1	-0.0520835	-0.00744376	-0.0967231	-2.28679	0.0168971	1	ex_17
ATRN	-0.0980289	-0.018503	-0.177555	-2.41598	0.0169221	1	ex_17
OTOGL	-0.353552	-0.116882	-0.590222	-2.92791	0.0169562	1	ex_17
SCFD2	-0.0978472	-0.00411776	-0.191577	-2.04607	0.0170158	1	ex_17
CASC3	-0.0312041	0.0169792	-0.0793873	-1.2693	0.0170535	1	ex_17
ARPP21	0.114293	0.233693	-0.00510734	1.87613	0.0170781	1	ex_17
TTC39B	-0.106697	-0.0305704	-0.182823	-2.74704	0.0171461	1	ex_17
ETFDH	-0.0548756	0.035896	-0.145647	-1.18489	0.0171856	1	ex_17
CHKA	-0.131983	-0.018973	-0.244992	-2.28902	0.0171956	1	ex_17
BSN	-0.119301	-0.0199775	-0.218625	-2.35418	0.0172252	1	ex_17
WDR43	-0.113089	-0.0353061	-0.190872	-2.8496	0.0172417	1	ex_17
PKIA	-0.151426	-0.0337426	-0.26911	-2.52193	0.0174206	1	ex_17
WDR78	0.0304591	0.102553	-0.0416348	0.828069	0.0175228	1	ex_17
PAPOLG	0.00420609	0.0664823	-0.0580701	0.132374	0.0176003	1	ex_17
MOB2	0.0348907	0.0664956	0.00328584	2.16373	0.0176147	1	ex_17
SMG1	0.14462	0.245633	0.043607	2.80608	0.01762	1	ex_17
RELCH	0.0466803	0.114358	-0.020997	1.35188	0.0176788	1	ex_17
CRPPA	0.209793	0.371575	0.0480103	2.5416	0.0176906	1	ex_17
PCCB	-0.0518977	-0.0028734	-0.100922	-2.07484	0.0177028	1	ex_17
FAM184A	-0.13684	-0.0225438	-0.251135	-2.34655	0.0177224	1	ex_17
KLHDC10	-0.0691593	0.0168074	-0.155126	-1.57677	0.017775	1	ex_17
ZNF141	0.0378776	0.0776514	-0.00189617	1.86652	0.0177887	1	ex_17
LRRC6	-0.081081	0.000330044	-0.162492	-1.95202	0.017853	1	ex_17
PDP1	-0.180989	-0.0394857	-0.322492	-2.50688	0.0181295	1	ex_17
MFHAS1	-0.0259714	-0.000490751	-0.051452	-1.99771	0.0181836	1	ex_17
HS2ST1	-0.0995863	-0.0274106	-0.171762	-2.70431	0.0181889	1	ex_17
NT5C2	-0.0708739	0.0245907	-0.166338	-1.4551	0.0182583	1	ex_17
RNF138	-0.033894	0.0030576	-0.0708457	-1.79778	0.0182603	1	ex_17
CEP43	-0.102288	-0.0267765	-0.177799	-2.65497	0.0182935	1	ex_17
SPTLC2	-0.0800617	-0.023729	-0.136394	-2.78556	0.0183976	1	ex_17
RBM17	-0.07469	-0.013733	-0.135647	-2.40153	0.018494	1	ex_17
IFT81	0.0811073	0.148205	0.0140099	2.3692	0.0185455	1	ex_17
MRPS5	-0.085755	-0.0208417	-0.150668	-2.58925	0.0185598	1	ex_17
SETDB2	0.0443446	0.089577	-0.000887779	1.9215	0.0185755	1	ex_17
CLEC16A	-0.0687821	0.026292	-0.163856	-1.41795	0.0187573	1	ex_17
SYTL2	-0.166787	-0.0393928	-0.294182	-2.56602	0.0188035	1	ex_17
MED27	-0.107329	0.00991935	-0.224578	-1.79415	0.0188611	1	ex_17
PGAP1	-0.13397	-0.0401256	-0.227814	-2.798	0.0189282	1	ex_17
ATP6AP2	-0.183849	-0.0116381	-0.35606	-2.09242	0.0189575	1	ex_17
EXOC4	-0.126976	-0.0244384	-0.229513	-2.4271	0.0189954	1	ex_17
NECTIN3	-0.138903	-0.0118074	-0.265998	-2.14205	0.0190071	1	ex_17
ZFR2	-0.039617	0.043265	-0.122499	-0.936849	0.0190217	1	ex_17
TRIQK	0.0559099	0.129395	-0.0175751	1.49121	0.019091	1	ex_17
GABRA1	-0.165904	-0.0279869	-0.303822	-2.35769	0.0191266	1	ex_17
PRB2	0.0565914	0.143992	-0.0308094	1.26906	0.019322	1	ex_17
ARMC2	-0.134978	-0.032202	-0.237754	-2.57406	0.0194498	1	ex_17
TAPT1	-0.0737622	-0.00223847	-0.145286	-2.0213	0.0194832	1	ex_17
FNBP1L	-0.0750534	-0.00639752	-0.143709	-2.1426	0.0195222	1	ex_17
FAM204A	-0.115701	-0.0357719	-0.195629	-2.83714	0.0195872	1	ex_17
TSNARE1	-0.00401446	0.041912	-0.0499409	-0.171322	0.0196165	1	ex_17
GFM2	-0.0560626	0.00728364	-0.119409	-1.7346	0.0196247	1	ex_17
ZNF528	-0.0672291	-0.00634014	-0.128118	-2.16405	0.0196873	1	ex_17
ATG5	-0.0929923	-0.0274613	-0.158523	-2.7813	0.0198619	1	ex_17
ZNF81	-0.0636552	0.00666013	-0.133971	-1.77432	0.0199302	1	ex_17
SLIT3	0.176169	0.406895	-0.0545571	1.49651	0.0199934	1	ex_17
FPGT	0.0275218	0.073254	-0.0182103	1.17952	0.02009	1	ex_17
DHX30	-0.0368153	0.0196453	-0.0932759	-1.278	0.020156	1	ex_17
CROCC	0.0339654	0.0865133	-0.0185825	1.26686	0.0203104	1	ex_17
MRPL3	-0.0951858	-0.0200322	-0.17034	-2.48239	0.0204587	1	ex_17
NBR1	0.0281053	0.0797986	-0.0235879	1.06562	0.0205945	1	ex_17
SOGA1	-0.0190367	0.0256727	-0.0637462	-0.834528	0.0206434	1	ex_17
CRELD1	0.0751146	0.166626	-0.0163964	1.60879	0.0207079	1	ex_17
FAM153B	-0.0627672	0.0248753	-0.15041	-1.40367	0.0207323	1	ex_17
EFHC1	-0.0496292	0.0116119	-0.11087	-1.58834	0.0207802	1	ex_17
PSMF1	0.00227647	0.0691091	-0.0645562	0.0667607	0.0208106	1	ex_17
ZEB1	0.19101	0.332613	0.0494074	2.64383	0.0208196	1	ex_17
DEAF1	0.0724773	0.147831	-0.00287638	1.88515	0.0209669	1	ex_17
EML6	-0.133831	-0.0243939	-0.243269	-2.39685	0.0210297	1	ex_17
KLHDC8A	-0.0759773	0.0102997	-0.162254	-1.72598	0.0212241	1	ex_17
BDH1	-0.0935348	0.031852	-0.218922	-1.46207	0.0212458	1	ex_17
MED4	-0.0715898	-0.019808	-0.123372	-2.70971	0.0212618	1	ex_17
SHANK1	-0.0252173	0.0192339	-0.0696685	-1.11189	0.0212843	1	ex_17
SEPTIN5	-0.118059	-0.00456276	-0.231556	-2.03876	0.0214184	1	ex_17
SMPD3	-0.0213407	0.00457422	-0.0472556	-1.61401	0.0214639	1	ex_17
ARID1B	0.0936625	0.207926	-0.0206012	1.60659	0.0215158	1	ex_17
ZNF875	-0.0899244	-0.0294554	-0.150394	-2.91469	0.0215669	1	ex_17
RPS6KC1	0.140566	0.238962	0.0421701	2.79996	0.0216618	1	ex_17
FBXO10	-8.52936e-05	0.0136191	-0.0137897	-0.0121984	0.0217057	1	ex_17
CIRBP	-0.189927	-0.008514	-0.371341	-2.05195	0.0217232	1	ex_17
IL1RAPL2	-0.135862	0.274105	-0.54583	-0.649528	0.0217307	1	ex_17
KPNB1	-0.108352	-0.0295698	-0.187133	-2.69561	0.0217395	1	ex_17
GABRB3	-0.115096	-0.0265559	-0.203636	-2.54782	0.0218656	1	ex_17
GDAP2	-0.0414459	0.00491987	-0.0878118	-1.75199	0.022041	1	ex_17
MIA3	0.0228239	0.0724245	-0.0267768	0.901883	0.0221108	1	ex_17
SFPQ	-0.045359	0.0510393	-0.141757	-0.922236	0.0222442	1	ex_17
GPR107	-0.0333108	0.0161073	-0.0827289	-1.32113	0.022387	1	ex_17
PISD	-0.036727	-0.000810044	-0.0726439	-2.00417	0.0224438	1	ex_17
WWC3	-0.00721235	0.0498092	-0.0642339	-0.247905	0.0224792	1	ex_17
EML2	0.00509668	0.0225649	-0.0123716	0.571856	0.0224953	1	ex_17
AP1G1	-0.00371104	0.0569385	-0.0643606	-0.119927	0.0225263	1	ex_17
DMTN	0.0418202	0.12408	-0.0404399	0.996426	0.0225831	1	ex_17
PRPF39	0.047791	0.0994547	-0.00387266	1.81305	0.0225917	1	ex_17
TMEM130	-0.152238	-0.0452501	-0.259225	-2.78893	0.0226074	1	ex_17
SARM1	0.0106147	0.0400945	-0.0188652	0.705715	0.0226419	1	ex_17
NLK	-0.205976	-0.00624966	-0.405703	-2.02129	0.0226432	1	ex_17
TRANK1	-0.0590879	0.0274326	-0.145608	-1.33853	0.0226906	1	ex_17
ZNF655	0.0354541	0.0815258	-0.0106175	1.50828	0.0227095	1	ex_17
PLXNA4	-0.196297	-0.0306658	-0.361929	-2.32284	0.0227184	1	ex_17
NFX1	-0.106435	-0.0260823	-0.186788	-2.59616	0.0228238	1	ex_17
PHYKPL	-0.063317	-0.00439745	-0.122237	-2.10625	0.0230191	1	ex_17
ZSCAN30	0.131301	0.237687	0.0249159	2.419	0.0230755	1	ex_17
CBWD2	-0.0805603	-0.00784886	-0.153272	-2.17153	0.0231207	1	ex_17
GRIN1	0.103653	0.198216	0.0090892	2.14835	0.0233527	1	ex_17
MEF2A	-0.124709	-0.0382902	-0.211128	-2.82838	0.0234365	1	ex_17
RPH3A	-0.180862	-0.037854	-0.32387	-2.47876	0.0234994	1	ex_17
KIAA1549	-0.137585	-0.0355742	-0.239596	-2.64346	0.0235285	1	ex_17
ERCC5	0.0514544	0.0940767	0.00883221	2.36611	0.0236263	1	ex_17
CCDC25	-0.0554487	0.058052	-0.168949	-0.957505	0.0237213	1	ex_17
MDM4	0.0986145	0.173703	0.0235263	2.57405	0.0237349	1	ex_17
WWC2	0.0321875	0.126185	-0.0618099	0.67115	0.0237481	1	ex_17
PRKAG2	0.203081	0.406318	-0.00015698	1.95845	0.0237645	1	ex_17
TRIM44	-0.129898	-0.0278272	-0.231969	-2.4943	0.0237677	1	ex_17
GOLM1	-0.0876269	-0.0175593	-0.157695	-2.45114	0.0237864	1	ex_17
TRIM69	0.0239652	0.0555332	-0.0076028	1.48793	0.0239368	1	ex_17
HDAC9	-0.214705	-0.0580091	-0.371401	-2.68555	0.0240442	1	ex_17
RBM26	0.0251704	0.106296	-0.0559554	0.608107	0.0240909	1	ex_17
AP3S1	-0.0926747	-0.0102784	-0.175071	-2.20446	0.0241571	1	ex_17
B3GALNT2	-0.0619633	-0.0106991	-0.113227	-2.36902	0.0241926	1	ex_17
RBMX	-0.0699172	-0.00905948	-0.130775	-2.25173	0.024196	1	ex_17
OXNAD1	-0.0531212	0.00318278	-0.109425	-1.84917	0.0241967	1	ex_17
MORN1	0.0216952	0.0441948	-0.000804517	1.88988	0.0242047	1	ex_17
PUS7	-0.0665725	-0.00106145	-0.132084	-1.99172	0.0243106	1	ex_17
CHD9	0.0872036	0.184291	-0.00988433	1.76042	0.0243622	1	ex_17
PCDH11X	-0.176138	-0.039925	-0.312352	-2.53444	0.024598	1	ex_17
RHOT1	0.117243	0.199679	0.0348076	2.78754	0.0246302	1	ex_17
TPM4	-0.0310639	0.0314024	-0.0935301	-0.974671	0.02465	1	ex_17
SACS	0.0987752	0.172178	0.0253725	2.63745	0.024657	1	ex_17
NUP133	-0.10581	-0.0244781	-0.187142	-2.54985	0.0247353	1	ex_17
ING5	0.0534232	0.111979	-0.00513293	1.78816	0.0250206	1	ex_17
HNRNPR	-0.0749198	-0.0068116	-0.143028	-2.15598	0.0252518	1	ex_17
NUP153	-0.0404415	0.0423672	-0.12325	-0.957193	0.0253188	1	ex_17
SLC35F1	0.327032	0.666488	-0.0124251	1.88822	0.0254115	1	ex_17
ST6GAL1	-0.0548342	0.0239086	-0.133577	-1.36486	0.0255131	1	ex_17
CDKL1	0.101003	0.195686	0.00631917	2.09077	0.025561	1	ex_17
PEG3	-0.200534	-0.0326227	-0.368446	-2.34075	0.0255932	1	ex_17
TRAPPC13	-0.069503	0.0125614	-0.151567	-1.65996	0.0257195	1	ex_17
NR3C1	0.155019	0.272154	0.0378846	2.59387	0.0257341	1	ex_17
AGPAT5	-0.108768	-0.0224612	-0.195075	-2.47004	0.0257431	1	ex_17
DNAJC5G	-0.0405584	0.0203757	-0.101492	-1.30457	0.0257476	1	ex_17
SMARCE1	-0.0554954	0.0110496	-0.12204	-1.63452	0.0257532	1	ex_17
ATR	-0.0621787	0.0156456	-0.140003	-1.56594	0.0259791	1	ex_17
NEO1	0.135237	0.232361	0.0381136	2.7291	0.0260375	1	ex_17
SNRNP70	-0.118315	-0.00912412	-0.227507	-2.12374	0.0260423	1	ex_17
MPC1	-0.0449946	0.016403	-0.106392	-1.43634	0.0260537	1	ex_17
SPARCL1	-0.319124	-0.0460435	-0.592205	-2.29043	0.0261445	1	ex_17
NUP205	0.0696157	0.147261	-0.00802927	1.75728	0.0261599	1	ex_17
DNAJC3	-0.0716235	-0.015578	-0.127669	-2.50474	0.0262578	1	ex_17
RPS6KA6	0.0477813	0.117344	-0.0217816	1.34626	0.0262807	1	ex_17
TBK1	-0.0956986	-0.0272718	-0.164125	-2.74112	0.0262826	1	ex_17
HDGFL3	-0.0767742	-0.00331286	-0.150236	-2.04835	0.0264078	1	ex_17
MRPS9	0.0619567	0.132096	-0.00818305	1.7313	0.0264356	1	ex_17
RGS6	0.266568	0.525699	0.00743765	2.01622	0.026569	1	ex_17
KCNK1	-0.121232	-0.0200175	-0.222446	-2.34759	0.0266177	1	ex_17
LANCL1	-0.0444847	0.0402681	-0.129237	-1.02874	0.0266305	1	ex_17
NUP160	-0.0309318	0.0193347	-0.0811983	-1.20608	0.0266564	1	ex_17
ERO1A	-0.0547518	0.0179702	-0.127474	-1.47564	0.0266634	1	ex_17
SEPTIN2	-0.0754175	0.00487614	-0.155711	-1.84094	0.026819	1	ex_17
SUPV3L1	-0.103615	-0.0104925	-0.196738	-2.1808	0.0268595	1	ex_17
FBXL5	0.0999044	0.174304	0.0255045	2.63184	0.0269324	1	ex_17
CFAP46	-0.00260401	0.0821645	-0.0873725	-0.0602082	0.0271566	1	ex_17
DGKI	-0.173246	-0.0194239	-0.327067	-2.20746	0.0272048	1	ex_17
TMEM120B	0.0013594	0.0425283	-0.0398095	0.0647182	0.0272422	1	ex_17
EPM2A	-0.0293845	0.0420976	-0.100867	-0.805692	0.0272896	1	ex_17
EIF5B	-0.0562319	0.00338062	-0.115844	-1.84881	0.0273257	1	ex_17
HTT	-0.0426667	0.0277117	-0.113045	-1.18822	0.0273482	1	ex_17
USP14	-0.104273	-0.025821	-0.182726	-2.60505	0.0274044	1	ex_17
ZNF33B	0.0343279	0.0765474	-0.00789165	1.59361	0.0276709	1	ex_17
TSTD3	-0.111781	-0.0254613	-0.198101	-2.53808	0.0278019	1	ex_17
ZNF549	-0.031732	0.0047205	-0.0681845	-1.70615	0.0278594	1	ex_17
CLK1	0.087812	0.156107	0.0195166	2.52006	0.0279745	1	ex_17
POLD3	-0.00140443	0.0360523	-0.0388611	-0.0734882	0.028082	1	ex_17
AUH	0.131589	0.227416	0.0357624	2.69142	0.0280849	1	ex_17
ABCB9	-0.00323252	0.0225203	-0.0289854	-0.246017	0.0283578	1	ex_17
ADCY3	-0.0234424	0.0325644	-0.0794492	-0.820369	0.02837	1	ex_17
KIAA0930	0.103781	0.188385	0.019176	2.4042	0.0284507	1	ex_17
BLZF1	-0.00527813	0.0301457	-0.0407019	-0.292034	0.0284592	1	ex_17
FCHO2	0.118586	0.207933	0.0292393	2.60137	0.0284775	1	ex_17
PCGF5	0.0817204	0.160352	0.0030885	2.03695	0.0285001	1	ex_17
ABCC5	-0.0828547	-0.00437645	-0.161333	-2.06926	0.0286384	1	ex_17
RSKR	0.0451423	0.107076	-0.0167919	1.42857	0.0286388	1	ex_17
AP3B1	0.0443717	0.0895442	-0.000800717	1.92522	0.0288552	1	ex_17
GUCY1A1	-0.0740274	0.00655935	-0.154614	-1.80043	0.0288584	1	ex_17
CUL2	-0.0413778	0.0329349	-0.115691	-1.09132	0.0289969	1	ex_17
SEC22A	-0.0367584	-0.00472808	-0.0687887	-2.24928	0.029036	1	ex_17
SENP2	-0.0667333	-0.00152923	-0.131937	-2.00593	0.0291128	1	ex_17
RABGAP1	-0.0412489	0.0216349	-0.104133	-1.28565	0.0291235	1	ex_17
RUNX2	-0.173871	0.0176632	-0.365406	-1.77922	0.0292625	1	ex_17
CLINT1	-0.0752084	-0.0178948	-0.132522	-2.57192	0.0293157	1	ex_17
MARS1	0.0112868	0.0322847	-0.0097111	1.05352	0.0293251	1	ex_17
PTPRK	0.438935	0.897235	-0.0193647	1.87715	0.0293844	1	ex_17
SP3	0.0271166	0.0874046	-0.0331714	0.88156	0.0295592	1	ex_17
MFSD14A	-0.0463397	0.0219306	-0.11461	-1.33036	0.0297084	1	ex_17
CEP112	0.0934463	0.225784	-0.0388918	1.38397	0.0297707	1	ex_17
ZNF83	0.0528051	0.107367	-0.001757	1.89685	0.0297898	1	ex_17
ZBTB41	0.117226	0.209648	0.0248042	2.48598	0.0299126	1	ex_17
ABCC1	-0.00672882	0.0170421	-0.0304997	-0.554806	0.0302186	1	ex_17
WDR11	-0.051803	0.0225384	-0.126144	-1.36575	0.0302391	1	ex_17
POU2F2	-0.0146936	0.0319123	-0.0612994	-0.617924	0.0302452	1	ex_17
SAMD4A	-0.119285	-0.0207692	-0.2178	-2.37317	0.030353	1	ex_17
SLC25A36	-0.11055	-0.0247219	-0.196379	-2.52451	0.0303713	1	ex_17
LIN52	-0.0500137	-0.00887459	-0.0911528	-2.38277	0.0303839	1	ex_17
AIG1	-0.149026	-0.021812	-0.27624	-2.29602	0.0306365	1	ex_17
ST6GALNAC3	0.235476	0.417613	0.0533386	2.53394	0.0306477	1	ex_17
UBE2R2	0.130684	0.226576	0.0347928	2.67111	0.030674	1	ex_17
DYNC2H1	0.121529	0.227575	0.0154826	2.24612	0.030686	1	ex_17
KMT5B	-0.0832194	-0.0218576	-0.144581	-2.65812	0.0308334	1	ex_17
EPG5	-0.0645626	-0.0118918	-0.117233	-2.40248	0.030877	1	ex_17
ARHGAP26	-0.225805	-0.0487788	-0.402832	-2.50002	0.0309245	1	ex_17
CDK5RAP1	-0.042551	0.012543	-0.0976451	-1.51375	0.0309553	1	ex_17
TSPAN7	-0.116093	-0.0174175	-0.214769	-2.30592	0.0310231	1	ex_17
NCAN	0.00530138	0.0723936	-0.0617908	0.154869	0.0310664	1	ex_17
EPHX4	0.0777694	0.145633	0.00990618	2.24607	0.0312418	1	ex_17
FRMD6	-0.146418	0.0147568	-0.307594	-1.78051	0.0312729	1	ex_17
UNC13C	0.155888	0.311015	0.000759837	1.96956	0.0313255	1	ex_17
WDR19	0.0699153	0.141535	-0.00170416	1.91333	0.0313339	1	ex_17
NCOA6	-0.0570042	-0.00433445	-0.109674	-2.12126	0.0313823	1	ex_17
XRN2	-0.0292742	0.0328182	-0.0913667	-0.924049	0.0314609	1	ex_17
ATP10D	-0.0140611	0.0408633	-0.0689855	-0.501768	0.0315344	1	ex_17
ZNF675	0.0746008	0.147218	0.00198328	2.01349	0.0315934	1	ex_17
SLF2	0.057255	0.111441	0.00306926	2.07098	0.0316418	1	ex_17
CDC42	-0.104511	-0.01392	-0.195101	-2.26113	0.0316823	1	ex_17
PKN2	0.0794058	0.157005	0.00180684	2.0056	0.0317495	1	ex_17
DDX50	-0.0969127	-0.0196175	-0.174208	-2.4574	0.031763	1	ex_17
SREK1	0.101203	0.176716	0.0256898	2.62675	0.0318762	1	ex_17
SORCS1	0.325321	0.785734	-0.135093	1.38488	0.0319223	1	ex_17
ZNF106	-0.0775984	0.00287267	-0.15807	-1.89	0.0319675	1	ex_17
TCP10L	0.0407957	0.0992197	-0.0176284	1.36858	0.0319839	1	ex_17
LAMC1	0.0703042	0.1424	-0.00179193	1.91125	0.0319916	1	ex_17
FRRS1L	-0.128975	-0.0292547	-0.228696	-2.53495	0.03205	1	ex_17
RIC3	-0.108208	-0.0248694	-0.191547	-2.54484	0.0320524	1	ex_17
WDFY1	-0.0308795	0.00329007	-0.065049	-1.77125	0.0320805	1	ex_17
IGF2R	0.0419757	0.078808	0.00514347	2.23366	0.0321062	1	ex_17
BRCC3	-0.0303568	0.0186513	-0.0793648	-1.21405	0.0324341	1	ex_17
BICDL1	-0.0984723	-0.00658763	-0.190357	-2.10048	0.0324837	1	ex_17
PCBP3	0.272018	0.490301	0.0537339	2.44244	0.0325219	1	ex_17
PSME4	-0.0706956	-0.0137607	-0.12763	-2.43367	0.0325876	1	ex_17
ALG9	-0.0578173	-0.00832612	-0.107309	-2.2897	0.0326109	1	ex_17
RNF175	-0.0697965	-0.00633276	-0.13326	-2.15554	0.0326278	1	ex_17
EPS15L1	-0.00460073	0.043493	-0.0526944	-0.187494	0.0328307	1	ex_17
FAM168A	-0.120939	-0.0197914	-0.222086	-2.34347	0.0328787	1	ex_17
RAB21	-0.0592324	0.00434765	-0.122812	-1.82594	0.0329071	1	ex_17
DTD1	-0.0711009	0.000604519	-0.142806	-1.94344	0.0330567	1	ex_17
UNC13B	-0.0791616	-0.0192323	-0.139091	-2.58895	0.0331668	1	ex_17
CCP110	0.0524457	0.115845	-0.0109536	1.62134	0.0331723	1	ex_17
CDC14B	-0.145253	-0.0130601	-0.277446	-2.1536	0.0332175	1	ex_17
ACOT11	-0.00331495	0.0386471	-0.0452769	-0.154835	0.0333608	1	ex_17
TGS1	0.0590708	0.110087	0.00805464	2.26941	0.0333948	1	ex_17
CORO1C	-0.0305501	0.0417012	-0.102802	-0.828734	0.0334034	1	ex_17
APLP2	-0.098231	-0.0231126	-0.173349	-2.56301	0.0335494	1	ex_17
MCM3AP	0.0108019	0.0703135	-0.0487097	0.35575	0.0335825	1	ex_17
MIA2	-0.0895416	-0.0212925	-0.157791	-2.57144	0.0335827	1	ex_17
ZNF789	0.0369371	0.0810242	-0.00714994	1.6421	0.0336029	1	ex_17
FMR1	0.0894047	0.17485	0.00395904	2.05078	0.0337468	1	ex_17
ABCB10	-0.0455639	-0.00403066	-0.0870971	-2.15017	0.0338263	1	ex_17
ABCA9	0.0510951	0.116243	-0.0140531	1.53718	0.0338528	1	ex_17
ACAP2	-0.0687788	0.00997694	-0.147535	-1.71167	0.0338622	1	ex_17
SRRM1	0.0993831	0.176897	0.0218692	2.51294	0.0339814	1	ex_17
CNTN1	0.135459	0.275682	-0.00476337	1.89338	0.0339973	1	ex_17
TANK	0.0477777	0.100525	-0.00496966	1.7753	0.0340168	1	ex_17
ATP6V0E1	0.0152032	0.0449572	-0.0145508	1.00147	0.0340183	1	ex_17
DIPK1A	-0.0878881	0.0249452	-0.200721	-1.52666	0.0340737	1	ex_17
NAB1	0.018988	0.0785636	-0.0405877	0.624681	0.0342971	1	ex_17
PKIG	-0.0194549	0.0675237	-0.106433	-0.438394	0.0343008	1	ex_17
NUP88	-0.0264758	0.0197467	-0.0726983	-1.12265	0.0343522	1	ex_17
OSBPL3	-0.137893	-0.0152401	-0.260547	-2.2035	0.0344534	1	ex_17
SLC1A1	-0.107167	0.00976422	-0.224097	-1.7963	0.0345044	1	ex_17
COQ4	-0.126793	-0.00593722	-0.247649	-2.05625	0.0347605	1	ex_17
CXXC4	0.227621	0.400244	0.0549975	2.58441	0.034833	1	ex_17
MRPS31	-0.0952163	-0.0170137	-0.173419	-2.38637	0.0348959	1	ex_17
CFAP298	-0.107841	-0.00894955	-0.206732	-2.13734	0.0349146	1	ex_17
SEC16B	0.00362343	0.0534167	-0.0461698	0.142626	0.0351772	1	ex_17
SDHA	0.0277967	0.0850945	-0.0295012	0.950829	0.0352231	1	ex_17
CFAP221	-0.0887014	0.00185156	-0.179254	-1.91989	0.0353951	1	ex_17
GPD1L	-0.00165824	0.0367357	-0.0400521	-0.0846511	0.0355616	1	ex_17
SCD5	-0.0750331	0.00607604	-0.156142	-1.81314	0.0356964	1	ex_17
TRAF3	-0.112763	-0.0261446	-0.199382	-2.55155	0.0357113	1	ex_17
BSDC1	-0.0416098	0.00902256	-0.0922422	-1.6107	0.0358013	1	ex_17
TAOK3	-0.00417435	0.0683818	-0.0767305	-0.112762	0.0358019	1	ex_17
ANKRD12	0.0939905	0.202201	-0.0142197	1.70241	0.0358641	1	ex_17
NMD3	-0.121261	-0.0106594	-0.231863	-2.14886	0.0360339	1	ex_17
ARFGEF1	-0.0727144	0.00190757	-0.147336	-1.90986	0.0360605	1	ex_17
TOLLIP	-0.120147	-0.0191916	-0.221102	-2.33255	0.0360738	1	ex_17
CADM3	0.0678109	0.136662	-0.00104069	1.93034	0.0361495	1	ex_17
MB21D2	-0.00509711	0.0437205	-0.0539148	-0.204642	0.0362143	1	ex_17
AKAP6	0.0648213	0.170364	-0.0407213	1.20376	0.036221	1	ex_17
KPNA6	-0.0625861	-0.00674442	-0.118428	-2.19668	0.036286	1	ex_17
SETD2	0.100773	0.193386	0.00816037	2.13266	0.0363106	1	ex_17
TM7SF3	-0.139819	-0.0298372	-0.249801	-2.49169	0.0363963	1	ex_17
AP3B2	-0.105057	-0.0157138	-0.194401	-2.30468	0.0365238	1	ex_17
ZSCAN18	-0.123778	-0.0247747	-0.222781	-2.45043	0.0365739	1	ex_17
ACAP3	-0.00397209	0.0174468	-0.025391	-0.363471	0.0365763	1	ex_17
SCAMP5	-0.0742104	-0.0105551	-0.137866	-2.28496	0.0367633	1	ex_17
XPO6	-0.0703901	0.00587542	-0.146656	-1.80897	0.0368249	1	ex_17
MED23	0.0588076	0.123157	-0.00554149	1.79118	0.0370325	1	ex_17
WBP1L	-0.00104874	0.0137098	-0.0158072	-0.139275	0.0371863	1	ex_17
EFCAB13	-0.192016	0.00904251	-0.393074	-1.87182	0.0373092	1	ex_17
SNAP23	-0.0355943	0.02683	-0.0980185	-1.11757	0.0373897	1	ex_17
ZNF277	-0.0476831	-0.00831372	-0.0870524	-2.37385	0.0374181	1	ex_17
MAPK10	0.161208	0.283351	0.0390657	2.58683	0.0374562	1	ex_17
RBBP4	-0.00167974	0.048591	-0.0519505	-0.0654899	0.037485	1	ex_17
ATP6V0A1	-0.123085	-0.0249981	-0.221172	-2.45947	0.0375209	1	ex_17
LINGO1	-0.103284	-0.00277715	-0.20379	-2.01412	0.0377152	1	ex_17
LARS2	-0.0226245	0.0231906	-0.0684397	-0.967873	0.037854	1	ex_17
SYNDIG1	-0.0783699	0.0311119	-0.187852	-1.40299	0.038101	1	ex_17
ZNF831	0.0110311	0.0450218	-0.0229596	0.636073	0.0381977	1	ex_17
OSBPL10	-0.137806	-0.0149248	-0.260688	-2.19801	0.0382559	1	ex_17
GAREM1	-0.112887	-0.022413	-0.203361	-2.4455	0.0382584	1	ex_17
KBTBD12	-0.0053403	0.029584	-0.0402646	-0.299699	0.0383179	1	ex_17
RAB28	0.0977078	0.171371	0.0240442	2.59971	0.0383226	1	ex_17
RARB	-0.183264	-0.0224601	-0.344067	-2.23372	0.0384761	1	ex_17
TMEM192	-0.0076499	0.0492392	-0.064539	-0.263557	0.038656	1	ex_17
PSEN1	-0.0494589	-0.00403924	-0.0948786	-2.13427	0.0388203	1	ex_17
ZCCHC8	0.0430769	0.0908961	-0.00474236	1.76559	0.0388273	1	ex_17
UPF2	-0.0521629	0.00494548	-0.109271	-1.79023	0.0388661	1	ex_17
DAPK1	0.197951	0.359147	0.0367544	2.40686	0.038936	1	ex_17
GCNA	0.0329262	0.0851001	-0.0192477	1.23691	0.0390088	1	ex_17
KIAA0753	0.0474151	0.102533	-0.00770248	1.68607	0.0390711	1	ex_17
TASOR2	-0.0668265	0.0136586	-0.147312	-1.62735	0.0391158	1	ex_17
NUP107	0.0219742	0.0568655	-0.0129171	1.23436	0.0391636	1	ex_17
ZSWIM5	-0.084093	-0.0177831	-0.150403	-2.48559	0.0392238	1	ex_17
RHOA	-0.0187794	0.0687292	-0.106288	-0.42061	0.0392441	1	ex_17
STRADA	-0.0874654	0.0156992	-0.19063	-1.6617	0.0392796	1	ex_17
CAMKMT	0.0611274	0.133787	-0.011532	1.64889	0.0393048	1	ex_17
ARHGAP39	-0.0217152	0.0108377	-0.0542681	-1.30744	0.0393547	1	ex_17
YAE1	0.0401171	0.0885895	-0.00835534	1.62212	0.0393707	1	ex_17
SPG11	-0.0796502	-0.00784756	-0.151453	-2.17418	0.0395613	1	ex_17
IVD	0.0242677	0.0649233	-0.0163879	1.16992	0.0395748	1	ex_17
CCDC92	0.0947927	0.173386	0.0161998	2.36396	0.0397888	1	ex_17
EXOC7	-0.0584278	0.00857613	-0.125432	-1.7091	0.0398754	1	ex_17
POM121	-0.0290448	0.0336657	-0.0917552	-0.907771	0.0402357	1	ex_17
TSPAN9	-0.044047	0.0251505	-0.113245	-1.2476	0.0403244	1	ex_17
FAM149B1	-0.0878908	-0.00574426	-0.170037	-2.09702	0.0404174	1	ex_17
PITPNM3	-0.0269268	0.021626	-0.0754797	-1.08697	0.040423	1	ex_17
NYAP2	-0.128279	-0.00809043	-0.248467	-2.0919	0.0406809	1	ex_17
BCLAF3	-0.0351988	0.0514258	-0.121823	-0.796406	0.0407222	1	ex_17
AP4E1	-0.0502427	0.0102454	-0.110731	-1.62799	0.0408535	1	ex_17
SGMS1	-0.109539	-0.017475	-0.201602	-2.33199	0.0408573	1	ex_17
GABRA2	-0.129254	-0.0318748	-0.226634	-2.60151	0.0408633	1	ex_17
PLSCR4	0.0533135	0.160269	-0.0536424	0.976968	0.0409634	1	ex_17
COX11	-0.0108203	0.0660025	-0.0876432	-0.276056	0.0410513	1	ex_17
CCDC136	-0.0332995	0.0239558	-0.0905549	-1.13991	0.0411542	1	ex_17
PMPCB	0.0803175	0.15116	0.00947462	2.22209	0.0413035	1	ex_17
TSPAN14	-0.0164244	0.0246589	-0.0575078	-0.783561	0.0415186	1	ex_17
ATXN1	-0.200641	-0.0482342	-0.353048	-2.58026	0.0415513	1	ex_17
MOB1B	0.0174813	0.0723125	-0.03735	0.624874	0.0416097	1	ex_17
PIP4K2A	-0.0875166	0.0269716	-0.202005	-1.49823	0.041708	1	ex_17
SYT13	-0.131567	-0.0047322	-0.258401	-2.03309	0.0417809	1	ex_17
GRIPAP1	-0.020521	0.0457034	-0.0867454	-0.607335	0.0420798	1	ex_17
CRY2	-0.0501517	0.0119152	-0.112218	-1.5837	0.0421194	1	ex_17
ZFP14	-0.044979	-0.00770804	-0.0822499	-2.36531	0.0422089	1	ex_17
GDAP1	0.231669	0.428691	0.034647	2.30463	0.0422142	1	ex_17
DNAJC18	-0.0873661	-0.0166145	-0.158118	-2.42022	0.0423054	1	ex_17
TTC17	0.0658788	0.154997	-0.0232398	1.44886	0.042315	1	ex_17
CEP85L	-0.0440136	0.0358204	-0.123848	-1.08056	0.0424318	1	ex_17
SLK	-0.0127189	0.0366782	-0.062116	-0.504656	0.042438	1	ex_17
STK32C	0.0158892	0.0784893	-0.0467109	0.497479	0.0426034	1	ex_17
RASGRP1	-0.0760788	0.0270137	-0.179171	-1.44639	0.0426538	1	ex_17
SCAF4	0.0157887	0.0519306	-0.0203532	0.856215	0.0426894	1	ex_17
GFRA2	0.0717614	0.145454	-0.00193085	1.90861	0.0427635	1	ex_17
CHGB	-0.149469	0.10673	-0.405668	-1.14346	0.0427784	1	ex_17
FRS2	-0.0389442	0.0292354	-0.107124	-1.11953	0.0428529	1	ex_17
SYNGR1	-0.0675775	-0.00655841	-0.128597	-2.17062	0.0428839	1	ex_17
TNKS2	-0.0963441	-0.0108749	-0.181813	-2.20934	0.0429388	1	ex_17
EIF3E	0.108206	0.199145	0.0172665	2.3321	0.0429874	1	ex_17
PRMT7	-0.0320682	0.0301639	-0.0943003	-1.00997	0.0429937	1	ex_17
FAM169A	-0.0911997	-0.0160938	-0.166306	-2.37995	0.0430322	1	ex_17
PLCB4	0.099521	0.18856	0.0104821	2.1907	0.0431862	1	ex_17
SLC38A9	-0.0671564	-0.0121421	-0.122171	-2.39254	0.0432285	1	ex_17
SMAP1	0.0990925	0.194985	0.00320015	2.02537	0.043255	1	ex_17
TMLHE	-0.137453	-0.0222994	-0.252607	-2.33951	0.0432705	1	ex_17
MFSD14B	-0.023038	0.0409541	-0.0870301	-0.705612	0.0433665	1	ex_17
AGGF1	0.0762964	0.144786	0.00780734	2.18339	0.0435448	1	ex_17
GABRG2	-0.0961219	-0.0109369	-0.181307	-2.2116	0.0438504	1	ex_17
CCDC34	-0.0593337	0.0187616	-0.137429	-1.4891	0.0438536	1	ex_17
PTPRN	-0.110354	-0.0120581	-0.208649	-2.2004	0.0440979	1	ex_17
GPALPP1	-0.0906437	-0.0111323	-0.170155	-2.23438	0.0441173	1	ex_17
HOOK2	-0.11483	0.0354682	-0.265128	-1.49744	0.0442463	1	ex_17
PIGU	-0.028038	0.011697	-0.0677729	-1.383	0.0442577	1	ex_17
SRSF12	-0.0550848	0.0108661	-0.121036	-1.63704	0.0442967	1	ex_17
USP34	0.0968013	0.176757	0.0168452	2.37289	0.0442994	1	ex_17
GFM1	-0.0291446	0.0311394	-0.0894286	-0.947555	0.0443689	1	ex_17
CABIN1	-0.0698217	0.000909938	-0.140553	-1.93475	0.0445099	1	ex_17
RNF144A	0.116992	0.249977	-0.0159934	1.72425	0.0445321	1	ex_17
USP49	-0.0582562	0.00174048	-0.118253	-1.90311	0.0447277	1	ex_17
FTH1	-0.094119	1.06253	-1.25077	-0.159486	0.0447737	1	ex_17
RNF111	-0.0821586	0.0179617	-0.182279	-1.60834	0.0448287	1	ex_17
FOXP1	0.0521445	0.187514	-0.0832247	0.754982	0.0449918	1	ex_17
CD200	-0.104332	-0.0181488	-0.190515	-2.3727	0.0450446	1	ex_17
SMARCC2	0.03543	0.0978377	-0.0269776	1.11271	0.0451172	1	ex_17
KCNB1	-0.0933037	0.0189511	-0.205559	-1.62908	0.0452777	1	ex_17
CPNE9	0.00990389	0.0389736	-0.0191659	0.667748	0.0453568	1	ex_17
GPR137C	-0.0656577	0.00393802	-0.135253	-1.84906	0.0453604	1	ex_17
POC1B	-0.0459341	-0.00105877	-0.0908094	-2.00621	0.0455626	1	ex_17
GPR63	-0.0451073	0.0529993	-0.143214	-0.90115	0.0455992	1	ex_17
ST7	-0.117022	-0.0229055	-0.211139	-2.43697	0.0456315	1	ex_17
DHX57	-0.0214625	0.0137535	-0.0566784	-1.19451	0.0456506	1	ex_17
WASF3	-0.0986509	-0.0141436	-0.183158	-2.28799	0.0456838	1	ex_17
SHOC2	0.0948525	0.169804	0.0199012	2.48038	0.0457655	1	ex_17
CHURC1	-0.110078	0.0166791	-0.236836	-1.70207	0.0459758	1	ex_17
MRPL19	-0.150718	-0.0161067	-0.285329	-2.19448	0.0460628	1	ex_17
ZC3H7A	-0.0441913	0.00363255	-0.0920152	-1.81109	0.046078	1	ex_17
TOM1L2	-0.0279992	0.0302198	-0.0862182	-0.942604	0.0461531	1	ex_17
LIPA	-0.111293	-0.0217563	-0.200831	-2.43621	0.0462697	1	ex_17
DENND5A	-0.0457849	0.00754027	-0.09911	-1.68282	0.0464397	1	ex_17
MTUS2	0.31199	0.609772	0.0142073	2.05347	0.0464812	1	ex_17
CDK12	0.0805489	0.150369	0.0107286	2.26113	0.0465398	1	ex_17
CCNL1	0.0342067	0.0986911	-0.0302778	1.03969	0.0465408	1	ex_17
STK38	0.0514633	0.110013	-0.00708685	1.72273	0.0468489	1	ex_17
TAF1B	-0.0670924	-0.00885485	-0.12533	-2.25797	0.0468901	1	ex_17
TMCO1	-0.0505793	0.0337414	-0.1349	-1.17567	0.0470016	1	ex_17
PPP1R21	-0.0773475	-0.00467021	-0.150025	-2.08591	0.0470879	1	ex_17
ZFYVE21	0.0698592	0.16296	-0.0232415	1.47068	0.0472827	1	ex_17
ANKS1B	-0.115966	0.0299181	-0.261849	-1.55801	0.0473638	1	ex_17
FARP1	-0.127394	-0.0118039	-0.242985	-2.16011	0.0474599	1	ex_17
PPP4R3A	0.0108684	0.0581164	-0.0363797	0.450846	0.0475031	1	ex_17
BBIP1	-0.0769391	-0.0147878	-0.13909	-2.4263	0.0475333	1	ex_17
BACH2	-0.141075	-0.0135737	-0.268576	-2.16862	0.047591	1	ex_17
PCID2	0.0743595	0.142895	0.00582386	2.12651	0.047696	1	ex_17
ZXDC	0.0708955	0.1366	0.00519132	2.11482	0.0477412	1	ex_17
ERI3	-0.0512763	0.00892105	-0.111474	-1.6695	0.0478317	1	ex_17
NHLRC2	0.0605166	0.111245	0.00978863	2.33816	0.0480442	1	ex_17
PTPRZ1	-0.10857	0.0463267	-0.263468	-1.37378	0.0481186	1	ex_17
PMS1	-0.0305308	0.0378185	-0.0988802	-0.875493	0.0481468	1	ex_17
WDR36	-0.0645848	-0.00826906	-0.1209	-2.24775	0.0482174	1	ex_17
MPPED1	-0.0445703	0.00158041	-0.0907209	-1.89285	0.0482499	1	ex_17
STUM	-0.109566	0.0291102	-0.248241	-1.54854	0.0483539	1	ex_17
FNTB	-0.0468653	0.00775231	-0.101483	-1.68177	0.0483659	1	ex_17
MAK	-0.293295	0.102652	-0.689242	-1.45183	0.0484055	1	ex_17
BCAR3	-0.0323127	0.0407136	-0.105339	-0.867245	0.0485569	1	ex_17
INPP4B	0.274278	0.514559	0.0339964	2.23727	0.0486913	1	ex_17
SLC39A9	-0.038134	0.0144173	-0.0906852	-1.42225	0.0487702	1	ex_17
NF1	-0.108931	-0.0220333	-0.195829	-2.45692	0.0488254	1	ex_17
TPST2	-0.0152242	0.0288712	-0.0593196	-0.676689	0.0492047	1	ex_17
ERO1B	-0.107988	-0.0180277	-0.197949	-2.35273	0.0492749	1	ex_17
TTC13	0.0454634	0.119813	-0.0288859	1.19849	0.0492891	1	ex_17
ZHX3	-0.0631772	-0.00465001	-0.121704	-2.11568	0.0496761	1	ex_17
WBP2	-0.0227475	0.119378	-0.164873	-0.313695	0.0497364	1	ex_17
AFG1L	-0.0314235	0.0255351	-0.0883821	-1.08129	0.0497678	1	ex_17
RPL7L1	-0.146511	-0.0142282	-0.278794	-2.17078	0.0499799	1	ex_17
SLC26A4	-0.00820825	0.117182	-0.133598	-0.128302	0.0500664	1	ex_17
SNRK	-0.0573089	0.0149797	-0.129598	-1.55382	0.0501412	1	ex_17
NVL	-0.0412547	0.00328489	-0.0857942	-1.81541	0.0502086	1	ex_17
KCNT1	0.0315112	0.0721249	-0.00910255	1.52069	0.0502473	1	ex_17
ZNF821	-0.036431	0.0124024	-0.0852644	-1.46219	0.0503239	1	ex_17
THRB	-0.136007	-0.0171044	-0.254909	-2.24191	0.0503745	1	ex_17
FECH	-0.0513909	0.010814	-0.113596	-1.61923	0.0504041	1	ex_17
GLB1	-0.0411535	0.00196049	-0.0842676	-1.87084	0.0505809	1	ex_17
SLC30A5	-0.0235837	0.0233797	-0.070547	-0.984239	0.0507133	1	ex_17
KMT2E	0.0633655	0.15267	-0.0259387	1.39069	0.0507299	1	ex_17
SRSF4	0.0527051	0.115897	-0.0104869	1.6347	0.0508372	1	ex_17
ABI1	0.0694835	0.142365	-0.00339771	1.86859	0.0508917	1	ex_17
REEP3	0.0817733	0.151053	0.0124938	2.31342	0.0510577	1	ex_17
SLC30A9	-0.0934118	-0.00752928	-0.179294	-2.13179	0.0511615	1	ex_17
RIPOR1	-0.0900243	-0.0133523	-0.166696	-2.30129	0.0512525	1	ex_17
WASF2	0.0311051	0.060967	0.00124313	2.04156	0.0514752	1	ex_17
IBTK	-0.039208	0.0424701	-0.120886	-0.940842	0.0515103	1	ex_17
SCARB2	-0.0845752	-0.0033706	-0.16578	-2.04132	0.051539	1	ex_17
GPR180	-0.0016147	0.0655269	-0.0687563	-0.0471354	0.051565	1	ex_17
MEF2C	-0.104085	0.0106803	-0.218849	-1.77756	0.0516962	1	ex_17
REPS1	-0.0811572	0.00109487	-0.163409	-1.93387	0.051795	1	ex_17
MLLT6	-0.0439547	0.00229253	-0.0902018	-1.86281	0.0518875	1	ex_17
CFAP36	-0.0833205	-0.0164405	-0.150201	-2.44176	0.0521306	1	ex_17
RBM28	0.00175122	0.0541362	-0.0506338	0.0655213	0.0521356	1	ex_17
XXYLT1	-0.00186252	0.0325052	-0.0362302	-0.106218	0.0522156	1	ex_17
PFKFB3	-0.00864679	0.029393	-0.0466866	-0.445518	0.0522156	1	ex_17
BABAM2	-0.111007	-0.00595179	-0.216063	-2.071	0.0522314	1	ex_17
PRTFDC1	-0.051706	-0.00511439	-0.0982975	-2.17511	0.052341	1	ex_17
TYRO3	-0.0590926	0.0152988	-0.133484	-1.55689	0.0523609	1	ex_17
SEL1L	-0.0543863	0.0173161	-0.126089	-1.48663	0.0524319	1	ex_17
LCLAT1	-0.0594046	0.0065004	-0.12531	-1.76665	0.0524847	1	ex_17
PPIP5K2	-0.00121129	0.0772381	-0.0796607	-0.0302627	0.0529123	1	ex_17
CCDC146	0.10302	0.185937	0.020103	2.43515	0.0530421	1	ex_17
MALT1	0.0313794	0.0850922	-0.0223335	1.14502	0.0530967	1	ex_17
KMT2C	0.0434747	0.127184	-0.0402341	1.01792	0.0531885	1	ex_17
AGBL4	-0.10148	0.114964	-0.317924	-0.918929	0.0533779	1	ex_17
RASGEF1A	0.0292113	0.0862206	-0.0277979	1.00428	0.0535813	1	ex_17
CEP68	-0.0626359	-0.00479671	-0.120475	-2.12251	0.0536686	1	ex_17
PRKCE	-0.178667	-0.0114785	-0.345855	-2.09453	0.0537426	1	ex_17
PLXNC1	-0.102028	-0.0113083	-0.192747	-2.20428	0.0537652	1	ex_17
RABL6	0.0280096	0.0923503	-0.0363311	0.853236	0.053878	1	ex_17
MRPS28	-0.0399502	-0.00105777	-0.0788426	-2.01327	0.0541256	1	ex_17
NT5C3A	-0.0689549	-0.00758236	-0.130327	-2.20211	0.0542596	1	ex_17
AGO1	-0.0692592	-0.0101229	-0.128395	-2.29547	0.0542996	1	ex_17
VPS13A	0.153551	0.289597	0.0175046	2.21215	0.0543442	1	ex_17
DPP8	-0.0614878	0.0107346	-0.13371	-1.66865	0.0543596	1	ex_17
STARD13	0.124613	0.311832	-0.0626059	1.30455	0.0544389	1	ex_17
NCOA1	0.0250553	0.107497	-0.0573866	0.595662	0.0544514	1	ex_17
RPS29	-0.0615465	0.00733472	-0.130428	-1.75126	0.0545593	1	ex_17
MBD2	-0.047322	0.0195211	-0.114165	-1.38757	0.0547076	1	ex_17
GDI2	-0.0543694	-0.0020441	-0.106695	-2.03653	0.0549437	1	ex_17
HOOK1	0.044267	0.108272	-0.019738	1.35555	0.0550162	1	ex_17
SEC24A	-0.0133444	0.0207978	-0.0474867	-0.766048	0.0550164	1	ex_17
NCOA2	-0.0515708	0.0162174	-0.119359	-1.49107	0.0550917	1	ex_17
SYT1	-4.53828	0.0721214	-9.14867	-1.9293	0.0551616	1	ex_17
CHN2	0.152297	0.303875	0.000718572	1.96926	0.0551938	1	ex_17
FLRT2	-0.349076	0.0805073	-0.77866	-1.59265	0.0552946	1	ex_17
STAU2	-0.10603	-0.00708315	-0.204977	-2.10027	0.0553083	1	ex_17
LRRC23	0.00794374	0.0311313	-0.0152438	0.671457	0.0554171	1	ex_17
CBX3	0.0718863	0.161839	-0.0180663	1.56632	0.0554184	1	ex_17
ARAP2	0.139495	0.276144	0.00284698	2.0008	0.0557908	1	ex_17
JARID2	-0.0594068	0.0107139	-0.129527	-1.6605	0.0558106	1	ex_17
TMEM178A	-0.0260685	0.0649747	-0.117112	-0.561199	0.0561415	1	ex_17
RYR1	0.00303524	0.0133675	-0.00729699	0.575767	0.0563265	1	ex_17
SLC25A26	-0.0736401	-0.0129267	-0.134353	-2.37727	0.0563357	1	ex_17
XKR4	-0.203088	-0.033009	-0.373168	-2.34035	0.0563358	1	ex_17
TMEM184B	-0.035715	0.00410853	-0.0755385	-1.75776	0.0564374	1	ex_17
PLA2G12A	-0.0238535	0.0321903	-0.0798972	-0.834204	0.0566019	1	ex_17
ZNF565	-0.108158	-0.0140755	-0.202241	-2.25319	0.0568203	1	ex_17
CCSER1	-0.198924	-0.00508324	-0.392765	-2.01136	0.0568731	1	ex_17
PDS5A	0.0990134	0.180017	0.0180101	2.39574	0.0569228	1	ex_17
INTS3	-0.034817	0.0210952	-0.0907292	-1.22049	0.0569436	1	ex_17
WSB1	-0.172281	-0.0194417	-0.32512	-2.20928	0.0571827	1	ex_17
EPHB1	0.130549	0.259927	0.0011711	1.97771	0.0572027	1	ex_17
PPP3R1	0.0744619	0.14445	0.00447372	2.08525	0.0572165	1	ex_17
TNFRSF21	0.018751	0.0487506	-0.0112486	1.22506	0.0573732	1	ex_17
RPS6KA2	0.248544	0.61591	-0.118822	1.32603	0.0573774	1	ex_17
BICRAL	-0.074538	-0.000779093	-0.148297	-1.98067	0.0574064	1	ex_17
CLIP1	0.116329	0.227558	0.00509905	2.04981	0.0574574	1	ex_17
NUDCD3	-0.0480882	0.0253828	-0.121559	-1.28284	0.0576216	1	ex_17
NIPBL	0.0572429	0.141955	-0.0274692	1.32442	0.0576762	1	ex_17
NDEL1	-0.125619	-0.000277153	-0.25096	-1.9643	0.0577169	1	ex_17
AFG3L2	-0.0849284	-0.0126322	-0.157225	-2.30242	0.0578248	1	ex_17
IGSF9B	-0.0483146	0.0415827	-0.138212	-1.05337	0.0579687	1	ex_17
MTMR1	-0.0392325	0.00626873	-0.0847337	-1.68994	0.0579979	1	ex_17
ACTR3B	-0.0292152	0.0505144	-0.108945	-0.718187	0.0581036	1	ex_17
ACADM	-0.0678564	0.0271318	-0.162844	-1.40013	0.0581057	1	ex_17
NMRK1	0.0304958	0.10263	-0.0416389	0.828598	0.0581548	1	ex_17
ZNF804A	0.162477	0.324458	0.000495478	1.96596	0.0581755	1	ex_17
VKORC1L1	-0.047311	-0.00143619	-0.0931859	-2.02132	0.0581983	1	ex_17
EPB41	0.102054	0.244008	-0.0399002	1.40906	0.0584402	1	ex_17
MLXIP	-0.00796136	0.0300006	-0.0459233	-0.411043	0.0585257	1	ex_17
TAF4B	0.000908586	0.0666709	-0.0648537	0.0270793	0.0588247	1	ex_17
WDR48	-0.028264	0.0511961	-0.107724	-0.69716	0.0588518	1	ex_17
RBM33	0.0717216	0.15784	-0.0143963	1.63232	0.0588978	1	ex_17
TTC7A	-0.0330168	0.0301945	-0.096228	-1.02374	0.0589648	1	ex_17
ANTXR2	0.153551	0.295245	0.0118565	2.12397	0.0589869	1	ex_17
AHCYL2	-0.0144454	0.0753664	-0.104257	-0.315242	0.0590201	1	ex_17
DTWD1	0.0849637	0.176746	-0.00681877	1.81435	0.0590281	1	ex_17
FSD1L	0.0132518	0.0779349	-0.0514314	0.401542	0.0591258	1	ex_17
ANKRD44	0.0978404	0.187841	0.00783988	2.1307	0.0591438	1	ex_17
UCK2	-0.00974837	0.0251532	-0.0446499	-0.547438	0.0593035	1	ex_17
OSBP	-0.0750516	0.0126112	-0.162714	-1.678	0.0594458	1	ex_17
CYFIP1	0.0541558	0.11728	-0.00896856	1.6815	0.0594534	1	ex_17
NRN1	-0.21969	0.00478376	-0.444164	-1.9182	0.059573	1	ex_17
GOLGA7B	0.0401187	0.102386	-0.0221487	1.2628	0.0596174	1	ex_17
EIF2AK3	-0.0159619	0.0274977	-0.0594216	-0.719858	0.059807	1	ex_17
FAP	0.115714	0.303823	-0.0723946	1.20566	0.0599187	1	ex_17
ARMCX5-GPRASP2	0.116462	0.222857	0.0100677	2.14543	0.0599927	1	ex_17
ICE2	0.0141301	0.0661812	-0.0379211	0.532062	0.0600283	1	ex_17
MTOR	-0.0469477	0.0166476	-0.110543	-1.4469	0.0601209	1	ex_17
DHX29	-0.0866053	-0.0064378	-0.166773	-2.11736	0.0602397	1	ex_17
GALNT1	0.0864858	0.164635	0.0083361	2.16903	0.0606485	1	ex_17
CACNG8	-0.0505696	0.0363093	-0.137449	-1.14084	0.0607479	1	ex_17
CTDSPL2	-0.0237527	0.0479644	-0.0954698	-0.649141	0.0612211	1	ex_17
DLG1	0.0286212	0.11858	-0.0613374	0.623581	0.0612377	1	ex_17
RNF103	-0.0529204	0.0264617	-0.132302	-1.30662	0.0612626	1	ex_17
NTM	-0.163993	-0.0122697	-0.315717	-2.11846	0.0613249	1	ex_17
MAP3K5	0.152674	0.287066	0.0182823	2.22659	0.0613742	1	ex_17
TRMT9B	-0.110851	0.00280527	-0.224508	-1.91159	0.0614304	1	ex_17
GINM1	-0.00901921	0.0446228	-0.0626612	-0.329543	0.0614778	1	ex_17
DCLK1	-0.158264	-0.0301133	-0.286415	-2.42052	0.061713	1	ex_17
GNPDA2	0.0719809	0.142636	0.00132615	1.99675	0.061757	1	ex_17
LRRN1	-0.102515	-0.0105003	-0.194529	-2.18363	0.0620246	1	ex_17
N4BP1	0.0525792	0.105261	-0.000102442	1.95615	0.0621233	1	ex_17
PRKG1	0.322307	0.633007	0.0116074	2.03319	0.0621237	1	ex_17
LHFPL5	0.0545724	0.154098	-0.0449536	1.07469	0.0626328	1	ex_17
BTF3L4	0.00937187	0.0751519	-0.0564082	0.279242	0.0628236	1	ex_17
SNX24	-0.0472913	0.00286344	-0.0974461	-1.84807	0.0629246	1	ex_17
PXYLP1	0.0120258	0.0610469	-0.0369954	0.480814	0.0629827	1	ex_17
HTR1E	0.0744632	0.231102	-0.0821753	0.931732	0.0630296	1	ex_17
ITGB1BP1	-0.0697534	0.00039916	-0.139906	-1.94881	0.0630404	1	ex_17
ASAH1	-0.121418	-0.0142536	-0.228582	-2.22065	0.063318	1	ex_17
CACUL1	0.0253035	0.0937862	-0.0431792	0.724182	0.063402	1	ex_17
CCDC180	0.000398317	0.0217398	-0.0209431	0.0365808	0.0634475	1	ex_17
FAM126B	0.015219	0.090955	-0.060517	0.39385	0.0634816	1	ex_17
RAPGEF1	-0.0397297	0.00547627	-0.0849357	-1.72253	0.0634873	1	ex_17
SGSM2	-0.0164404	0.0284493	-0.06133	-0.717817	0.0635206	1	ex_17
USP48	0.0812694	0.173161	-0.0106217	1.73341	0.0635224	1	ex_17
MRAP2	-0.083258	0.00229706	-0.168813	-1.90734	0.0638086	1	ex_17
ATP2B2	-0.238564	-0.0318747	-0.445253	-2.26222	0.0643016	1	ex_17
KIF5A	0.103473	0.188853	0.0180941	2.37533	0.0643079	1	ex_17
CCDC82	0.101043	0.183797	0.0182898	2.39315	0.0643932	1	ex_17
COQ8A	0.0354552	0.0808399	-0.00992956	1.53115	0.064497	1	ex_17
PLEKHA1	0.15571	0.293717	0.0177024	2.21137	0.0645549	1	ex_17
DLGAP4	-0.0441134	0.0354882	-0.123715	-1.08617	0.0648315	1	ex_17
ZNF529	-0.0455023	0.0188188	-0.109823	-1.38653	0.065201	1	ex_17
CEP57L1	0.022529	0.0811184	-0.0360604	0.753651	0.0654251	1	ex_17
IST1	0.0503069	0.101935	-0.00132079	1.90982	0.0654808	1	ex_17
USP8	-0.0643413	-0.00786266	-0.12082	-2.23282	0.0656327	1	ex_17
IFRD1	-0.0632542	0.0238425	-0.150351	-1.42343	0.0657929	1	ex_17
MAMLD1	0.0249278	0.0897482	-0.0398926	0.753738	0.0659214	1	ex_17
STXBP5	0.137981	0.252516	0.0234463	2.36118	0.0660035	1	ex_17
CTNND1	-0.112803	-0.00179523	-0.22381	-1.99166	0.0660052	1	ex_17
ATP2A2	-0.116037	-0.0183539	-0.21372	-2.32823	0.0662638	1	ex_17
GOLGA8B	-0.181351	0.0729907	-0.435693	-1.3975	0.0664942	1	ex_17
RAD23B	-0.0591857	0.0108185	-0.12919	-1.65707	0.0665093	1	ex_17
XPOT	-0.0460265	-0.000989835	-0.0910631	-2.00304	0.0665198	1	ex_17
TCF4	0.080034	0.208154	-0.0480858	1.22435	0.0665777	1	ex_17
ZMIZ1	0.0536502	0.131476	-0.0241761	1.35112	0.0666444	1	ex_17
THOC1	-0.0420942	0.0254364	-0.109625	-1.22172	0.066754	1	ex_17
TFCP2	-0.0752927	-0.0106203	-0.139965	-2.28182	0.0667657	1	ex_17
POM121C	-0.0401	0.0149579	-0.0951579	-1.42749	0.0669581	1	ex_17
TCHP	-0.0891996	0.0448768	-0.223276	-1.30394	0.0669843	1	ex_17
ITGA11	0.0586821	0.163324	-0.0459597	1.09913	0.0670744	1	ex_17
FBXL17	-0.0698005	0.0953093	-0.23491	-0.828579	0.0671406	1	ex_17
SDAD1	-0.00563925	0.0489701	-0.0602486	-0.202396	0.0671585	1	ex_17
SGPL1	0.00774847	0.0625755	-0.0470786	0.276993	0.0671823	1	ex_17
DCC	-0.238003	-0.0437092	-0.432297	-2.40089	0.067187	1	ex_17
WDR92	0.000905364	0.0297345	-0.0279237	0.0615517	0.0671875	1	ex_17
PPM1E	0.142434	0.268299	0.0165687	2.21797	0.0672872	1	ex_17
SNRPD3	-0.0402466	0.0145519	-0.0950452	-1.43949	0.0673089	1	ex_17
TRIM24	0.00763179	0.0688465	-0.0535829	0.244354	0.0674011	1	ex_17
MDN1	0.0759209	0.155558	-0.00371637	1.8685	0.0675314	1	ex_17
OSBPL6	-0.131271	-0.0101933	-0.252349	-2.12497	0.0677716	1	ex_17
NMT2	-0.0734758	-0.00403612	-0.142916	-2.07389	0.0678798	1	ex_17
ZMYND8	0.104165	0.2355	-0.0271704	1.55449	0.0679096	1	ex_17
ATXN3	-0.00566214	0.0570518	-0.0683761	-0.176956	0.0679314	1	ex_17
RC3H1	-0.0143092	0.0463886	-0.075007	-0.462052	0.0679959	1	ex_17
WRN	-0.0981744	-0.00579422	-0.190555	-2.0829	0.0681047	1	ex_17
DHX8	0.0183638	0.0775095	-0.0407819	0.608537	0.068187	1	ex_17
HK1	-0.101784	-0.0175603	-0.186007	-2.36861	0.0682525	1	ex_17
EXTL3	-0.0511594	0.000443201	-0.102762	-1.94313	0.0682605	1	ex_17
KIF3C	0.070584	0.152083	-0.0109146	1.69748	0.0685536	1	ex_17
STXBP4	0.00151786	0.0528683	-0.0498325	0.0579345	0.0686395	1	ex_17
PWWP3B	0.121042	0.249473	-0.00738911	1.8472	0.0689537	1	ex_17
TBC1D14	0.0628131	0.11915	0.0064767	2.18529	0.0690307	1	ex_17
CADM2	0.265083	0.579488	-0.0493212	1.6525	0.0690945	1	ex_17
PAIP1	0.0596482	0.145484	-0.0261873	1.362	0.0692271	1	ex_17
PCYT1A	-0.00587079	0.0366755	-0.0484171	-0.270448	0.0693178	1	ex_17
TMEM178B	-0.179109	-0.0205989	-0.337618	-2.21467	0.0693832	1	ex_17
KCNH7	0.187886	0.342473	0.0332984	2.38214	0.0694905	1	ex_17
ILRUN	-0.0729252	-0.00996216	-0.135888	-2.27007	0.0696065	1	ex_17
SEC22B	0.0443951	0.118724	-0.0299342	1.17064	0.0696527	1	ex_17
SRRM2	0.155978	0.30416	0.00779564	2.06307	0.0698755	1	ex_17
MARCHF11	-0.0366015	0.00997972	-0.0831827	-1.54005	0.0698929	1	ex_17
DPYD	0.138235	0.366119	-0.0896492	1.18892	0.0698943	1	ex_17
NPIPA1	-0.012153	0.0175533	-0.0418594	-0.801832	0.0699177	1	ex_17
ELAPOR2	-0.0671208	-0.00918244	-0.125059	-2.27059	0.0701531	1	ex_17
TMEM131	0.0861836	0.163686	0.00868089	2.17949	0.0701885	1	ex_17
RORA	0.388529	0.797181	-0.0201217	1.86346	0.0702272	1	ex_17
RGS17	-0.095258	-0.0139205	-0.176595	-2.2954	0.0702756	1	ex_17
MACROH2A1	-0.0555775	0.00517063	-0.116326	-1.79314	0.0702878	1	ex_17
EEFSEC	-0.0118219	0.0288163	-0.0524602	-0.570167	0.0703245	1	ex_17
RANBP2	0.105046	0.194766	0.0153266	2.29478	0.0706658	1	ex_17
ZCCHC2	-0.0677128	-0.00653235	-0.128893	-2.16923	0.0706683	1	ex_17
SLMAP	-0.0869275	-0.0121417	-0.161713	-2.27817	0.0707414	1	ex_17
PACRGL	-0.0637008	0.00182258	-0.129224	-1.90545	0.0707667	1	ex_17
SMIM12	0.0180178	0.0573153	-0.0212798	0.898636	0.070936	1	ex_17
ZC3H14	0.0720133	0.141154	0.00287312	2.04141	0.0709495	1	ex_17
LRCH3	-0.0607138	-7.93946e-05	-0.121348	-1.96253	0.0710576	1	ex_17
GRB10	0.00185457	0.071107	-0.0673979	0.0524874	0.071075	1	ex_17
ICA1	-0.192856	-0.00829191	-0.37742	-2.04802	0.0713273	1	ex_17
CYTH3	-0.0545256	0.00146084	-0.110512	-1.90882	0.0715103	1	ex_17
IFNGR2	-0.0904132	0.0390579	-0.219884	-1.3687	0.071606	1	ex_17
SULT1A1	-0.0175947	0.0180649	-0.0532543	-0.967061	0.0716513	1	ex_17
TRAF3IP1	-0.0564602	0.0107354	-0.123656	-1.64683	0.0717842	1	ex_17
KLHL4	0.0448385	0.102068	-0.0123908	1.53561	0.071785	1	ex_17
MAPKAPK5	0.018007	0.0931326	-0.0571185	0.469789	0.0718181	1	ex_17
PTGFRN	0.0261988	0.106313	-0.0539153	0.640945	0.0718616	1	ex_17
SDK1	0.0418435	0.113422	-0.0297347	1.14577	0.0718785	1	ex_17
SFI1	0.00826644	0.0607771	-0.0442442	0.308545	0.0720138	1	ex_17
NBEAL1	0.0718938	0.147976	-0.00418873	1.85206	0.0720201	1	ex_17
LUC7L2	-0.180704	-0.0143318	-0.347076	-2.1288	0.0721362	1	ex_17
VEZT	-0.0953746	-0.00280508	-0.187944	-2.01936	0.0722659	1	ex_17
PLXNA1	0.021635	0.0624103	-0.0191404	1.03994	0.0724924	1	ex_17
IFNAR2	-0.0360857	0.00588263	-0.078054	-1.68524	0.0725946	1	ex_17
USF3	0.0414425	0.0924252	-0.00954028	1.5932	0.0726626	1	ex_17
PDE2A	0.0699169	0.174602	-0.0347679	1.30902	0.0727241	1	ex_17
IL12RB2	-0.0274391	0.0334749	-0.0883531	-0.882879	0.0727594	1	ex_17
IMMP1L	-0.0758	-0.0109379	-0.140662	-2.29048	0.072798	1	ex_17
PLPP1	-0.10473	-0.0142275	-0.195233	-2.26808	0.0729103	1	ex_17
CEP95	0.0636639	0.121007	0.00632053	2.176	0.072917	1	ex_17
VPS39	-0.0790108	-0.0109835	-0.147038	-2.27641	0.0730512	1	ex_17
MAML1	0.0111041	0.0315481	-0.00933999	1.06454	0.0732749	1	ex_17
UBA3	0.0471496	0.0970079	-0.00270868	1.85348	0.0732883	1	ex_17
ESYT3	0.0255737	0.0694939	-0.0183465	1.14124	0.0732905	1	ex_17
ARHGAP12	-0.0564948	0.0430751	-0.156065	-1.11206	0.0732978	1	ex_17
LMTK3	-0.00842117	0.0166234	-0.0334657	-0.659034	0.073508	1	ex_17
CDH22	0.0855355	0.219148	-0.0480771	1.25472	0.0740357	1	ex_17
TSEN2	-0.0284715	0.0415488	-0.0984918	-0.796957	0.0741641	1	ex_17
WDR61	-0.104424	-0.015097	-0.193752	-2.29121	0.0742162	1	ex_17
GABBR1	-0.109084	-0.0108129	-0.207355	-2.17562	0.0746025	1	ex_17
METAP2	-0.0714325	-0.0114356	-0.131429	-2.33354	0.0746286	1	ex_17
EPB41L4B	-0.0913115	0.00837108	-0.190994	-1.79537	0.0747896	1	ex_17
SCAF8	-0.029734	0.0397585	-0.0992265	-0.838616	0.0751295	1	ex_17
STARD9	0.0176059	0.0359342	-0.000722426	1.88271	0.0751354	1	ex_17
JCAD	-0.117658	-0.0183328	-0.216983	-2.32172	0.0752655	1	ex_17
SLC7A6	-0.0385458	0.00971441	-0.0868059	-1.56544	0.0753076	1	ex_17
PLPPR5	-0.0657612	0.000191335	-0.131714	-1.95428	0.0755345	1	ex_17
ATPAF1	-0.0549749	0.00400056	-0.11395	-1.82701	0.0756352	1	ex_17
TDP1	-0.0122716	0.0508313	-0.0753746	-0.381154	0.0756468	1	ex_17
CLASP2	-0.0784176	0.0431759	-0.200011	-1.26401	0.0757069	1	ex_17
NEBL	-0.12312	0.0137195	-0.259959	-1.76346	0.0757196	1	ex_17
GALNT2	-0.0778929	-0.00643983	-0.149346	-2.13661	0.075782	1	ex_17
SMC6	0.0483759	0.121026	-0.0242743	1.30509	0.0759202	1	ex_17
NEDD4L	-0.106971	-0.00425273	-0.20969	-2.04111	0.0760489	1	ex_17
UBE2O	0.0323248	0.0696749	-0.00502536	1.69626	0.0761628	1	ex_17
RAB3GAP1	-0.00184473	0.087793	-0.0914824	-0.0403357	0.0762959	1	ex_17
LRRC8B	-0.163596	-0.0104486	-0.316743	-2.09368	0.076381	1	ex_17
TBCEL	-0.0848868	0.0099492	-0.179723	-1.75434	0.076411	1	ex_17
UBE2H	0.0880777	0.171878	0.00427699	2.06	0.0764924	1	ex_17
RASAL2	-0.109466	-0.00793931	-0.210993	-2.11323	0.0766901	1	ex_17
MOSMO	0.107149	0.200169	0.0141295	2.25768	0.0766939	1	ex_17
DHX32	-0.00985599	0.0270549	-0.0467669	-0.523352	0.076924	1	ex_17
KTN1	0.0889906	0.171123	0.00685809	2.12362	0.077062	1	ex_17
ORMDL1	0.0244877	0.14825	-0.0992744	0.3878	0.0771547	1	ex_17
MPP5	0.0751805	0.148961	0.00139978	1.99715	0.0772174	1	ex_17
AXIN1	0.0120643	0.0577852	-0.0336565	0.517174	0.077261	1	ex_17
PCDH7	-0.148413	0.00324075	-0.300066	-1.91808	0.0775171	1	ex_17
RETREG3	-0.023082	0.0194187	-0.0655826	-1.06445	0.0775433	1	ex_17
DSE	0.108343	0.213292	0.00339305	2.02333	0.0775537	1	ex_17
HEATR5B	-0.0589682	0.00405731	-0.121994	-1.83379	0.0775552	1	ex_17
SNCAIP	-0.00444809	0.0125336	-0.0214297	-0.513383	0.0776242	1	ex_17
CHIC2	0.036736	0.0926399	-0.0191679	1.28795	0.0777428	1	ex_17
GSTCD	-0.0778652	-0.00192714	-0.153803	-2.0097	0.0783694	1	ex_17
ORC2	-0.0441016	0.0115944	-0.0997976	-1.55195	0.0787364	1	ex_17
TARBP1	-0.18911	-0.0152956	-0.362924	-2.13244	0.0787415	1	ex_17
SERBP1	-0.106197	-0.00642472	-0.20597	-2.08617	0.0789742	1	ex_17
CMYA5	-0.0624518	0.0117988	-0.136702	-1.64852	0.0790788	1	ex_17
NPLOC4	-0.0587583	0.00897719	-0.126494	-1.7002	0.0793548	1	ex_17
MYO9A	0.0353278	0.122057	-0.0514017	0.798359	0.0793825	1	ex_17
LANCL2	0.0452303	0.104434	-0.0139732	1.49737	0.0794289	1	ex_17
ADCY2	-0.163284	-0.0125782	-0.313991	-2.12355	0.0796054	1	ex_17
TRAPPC10	-0.0305396	0.0179996	-0.0790788	-1.23316	0.0796224	1	ex_17
DTNBP1	0.037354	0.0794039	-0.00469589	1.74109	0.0796506	1	ex_17
WDR37	0.09309	0.177428	0.008752	2.16336	0.0797679	1	ex_17
PLA2G4C	-0.0936449	0.0133972	-0.200687	-1.71466	0.0797688	1	ex_17
JOSD1	-0.0939693	-0.00911135	-0.178827	-2.17041	0.0800211	1	ex_17
ARHGAP21	0.119249	0.265723	-0.0272253	1.59566	0.0800456	1	ex_17
SPESP1	0.0371008	0.0894742	-0.0152725	1.38842	0.0801453	1	ex_17
MRTFB	0.0829105	0.163754	0.00206741	2.01009	0.0801812	1	ex_17
OSBPL9	-0.0706084	-0.00598635	-0.13523	-2.14153	0.0803011	1	ex_17
FBXL3	-0.00277655	0.0638203	-0.0693734	-0.0817146	0.0805777	1	ex_17
PRKACB	0.0592689	0.190444	-0.0719062	0.885572	0.0806214	1	ex_17
KCNT2	-0.139568	-0.00711925	-0.272017	-2.06531	0.0806788	1	ex_17
SYNPO2	-0.0554472	0.0200816	-0.130976	-1.43885	0.0807508	1	ex_17
STAC2	0.0148109	0.0569322	-0.0273105	0.68917	0.0807937	1	ex_17
DNAJB6	0.0176847	0.127859	-0.0924894	0.314606	0.0808781	1	ex_17
STX12	-0.0398876	0.0179106	-0.0976857	-1.35261	0.0811566	1	ex_17
NIN	0.136585	0.282768	-0.00959925	1.83126	0.081353	1	ex_17
ANO10	-0.0653135	-0.00262697	-0.128	-2.0421	0.0815724	1	ex_17
P2RY14	-0.276101	0.0790964	-0.631298	-1.52351	0.0816224	1	ex_17
KCNJ3	-0.0714295	0.0503568	-0.193216	-1.14955	0.0816767	1	ex_17
SLC25A42	-0.00152481	0.0315624	-0.034612	-0.0903244	0.0817364	1	ex_17
MAP4	-0.00645362	0.0542441	-0.0671514	-0.208391	0.0821599	1	ex_17
TOP2B	0.0395691	0.113652	-0.034514	1.04685	0.0822338	1	ex_17
ILDR2	-0.120741	0.0254923	-0.266975	-1.61829	0.0823347	1	ex_17
PCSK2	0.145909	0.308206	-0.0163881	1.76205	0.0823949	1	ex_17
ZNF512	-0.0601678	0.00446474	-0.1248	-1.82457	0.0824351	1	ex_17
L3MBTL3	-0.00234256	0.0802945	-0.0849796	-0.0555602	0.0826086	1	ex_17
CTNNBL1	-0.0463384	0.000342732	-0.0930195	-1.94557	0.0826606	1	ex_17
HACD2	0.0725805	0.144429	0.000731809	1.97993	0.0826699	1	ex_17
LARS1	-0.062464	0.00358265	-0.128511	-1.85365	0.0827511	1	ex_17
CCDC93	-0.017402	0.0486777	-0.0834816	-0.516153	0.0828462	1	ex_17
COPA	-0.0629879	0.00516671	-0.131142	-1.81138	0.0833779	1	ex_17
ZNF638	0.104982	0.241752	-0.0317887	1.50442	0.0834772	1	ex_17
MTHFD1L	-0.0657487	0.0493376	-0.180835	-1.11973	0.0834986	1	ex_17
LCORL	0.0575353	0.206091	-0.0910202	0.75909	0.0839404	1	ex_17
METTL15	-0.0803105	0.00588415	-0.166505	-1.82617	0.0841931	1	ex_17
KLHL23	-0.0701608	0.00838112	-0.148703	-1.75082	0.0842702	1	ex_17
MSRB3	-0.0195424	0.0387253	-0.0778101	-0.657352	0.0845176	1	ex_17
OCA2	0.00896055	0.120905	-0.102984	0.156884	0.085034	1	ex_17
ABCA5	0.112807	0.212147	0.0134673	2.22567	0.085107	1	ex_17
ANKRD28	-0.0978398	0.00216504	-0.197845	-1.91753	0.0851378	1	ex_17
GNB5	-0.0608284	-0.00309128	-0.118566	-2.0649	0.0855459	1	ex_17
CRK	-0.014122	0.00860258	-0.0368466	-1.218	0.0858433	1	ex_17
FYTTD1	-0.0310239	0.0592228	-0.121271	-0.673773	0.08588	1	ex_17
GUF1	0.0155094	0.0745261	-0.0435074	0.515071	0.085911	1	ex_17
MAX	-0.0841039	0.00554664	-0.173754	-1.8387	0.086045	1	ex_17
SCLT1	-0.0839906	-0.00255537	-0.165426	-2.02147	0.0860577	1	ex_17
PTPN9	-0.0353333	0.00886064	-0.0795273	-1.567	0.0861045	1	ex_17
EWSR1	0.0660233	0.142761	-0.0107141	1.68631	0.0862081	1	ex_17
WIPF3	0.108947	0.224984	-0.00708968	1.84021	0.086215	1	ex_17
CENPJ	0.0181235	0.0524696	-0.0162226	1.03422	0.0869414	1	ex_17
BBS9	0.133539	0.261333	0.00574481	2.04807	0.0869632	1	ex_17
PDE4DIP	0.100766	0.22695	-0.025417	1.56517	0.0871059	1	ex_17
PELI1	0.0744116	0.181694	-0.0328711	1.35944	0.0874001	1	ex_17
LRP11	-0.0359637	0.0187893	-0.0907168	-1.28737	0.0877071	1	ex_17
ABCB1	-0.235206	0.117474	-0.587886	-1.30712	0.0878041	1	ex_17
BZW2	0.0186409	0.0849953	-0.0477135	0.55061	0.0878693	1	ex_17
DCDC1	-0.163967	-0.0044718	-0.323462	-2.01492	0.0879049	1	ex_17
TCF25	-0.0994101	0.0134687	-0.212289	-1.7261	0.0879735	1	ex_17
WDSUB1	-0.0508731	0.013995	-0.115741	-1.53711	0.0882308	1	ex_17
SNX4	-0.0668804	-0.00624679	-0.127514	-2.16189	0.0883174	1	ex_17
NAA38	-0.0109152	0.126851	-0.148681	-0.155288	0.0883841	1	ex_17
FBXW7	-0.136589	-0.00574175	-0.267437	-2.04597	0.0885032	1	ex_17
MARK1	-0.104856	0.0118952	-0.221606	-1.76027	0.0888785	1	ex_17
ZNF519	0.0664486	0.149326	-0.0164292	1.57143	0.0888802	1	ex_17
CEP350	0.0713841	0.142468	0.000300637	1.96825	0.0889885	1	ex_17
PLEKHA3	0.0485594	0.126515	-0.029396	1.22089	0.089116	1	ex_17
DDI2	-0.00281658	0.0569979	-0.0626311	-0.0922921	0.0892694	1	ex_17
CENPC	0.146801	0.281912	0.0116904	2.12955	0.0892697	1	ex_17
JMY	-0.0545623	0.025168	-0.134293	-1.34127	0.0893627	1	ex_17
ACSL4	-0.0598848	0.00765663	-0.127426	-1.73778	0.089433	1	ex_17
MAP3K9	-0.0142336	0.00763639	-0.0361035	-1.2756	0.0894757	1	ex_17
RAPGEF6	-0.0863868	0.0144891	-0.187263	-1.67845	0.0896987	1	ex_17
L3MBTL4	-0.157571	-0.00925491	-0.305887	-2.08227	0.0897451	1	ex_17
WASHC5	-0.0615494	-0.000619223	-0.12248	-1.97988	0.0897587	1	ex_17
OXSR1	-0.0305705	0.032421	-0.093562	-0.951194	0.0898335	1	ex_17
MLLT3	0.17817	0.372094	-0.0157528	1.80075	0.089967	1	ex_17
RYR2	0.152403	0.290454	0.014351	2.16371	0.0902473	1	ex_17
DISP1	0.080345	0.161	-0.000310455	1.95242	0.0904745	1	ex_17
MNAT1	-0.098108	-0.0124871	-0.183729	-2.24581	0.0907097	1	ex_17
RARS2	-0.0271035	0.044326	-0.0985331	-0.743698	0.0908449	1	ex_17
HECW1	-0.219689	0.132439	-0.571817	-1.2228	0.0909138	1	ex_17
SUPT5H	-0.109792	-0.00636019	-0.213224	-2.08049	0.0909308	1	ex_17
NPTXR	-0.119356	0.04685	-0.285562	-1.40749	0.0911373	1	ex_17
BIN1	0.0667327	0.143351	-0.00988602	1.70707	0.0911709	1	ex_17
UHRF2	0.0350452	0.10414	-0.0340496	0.994103	0.0913743	1	ex_17
FBXL2	-0.0604949	-0.00136422	-0.119626	-2.00518	0.0916254	1	ex_17
FTL	-0.220851	0.396601	-0.838304	-0.701042	0.0919844	1	ex_17
RBFOX3	0.174564	0.430222	-0.0810945	1.33827	0.0921417	1	ex_17
PPP2R3C	-0.0205364	0.0114797	-0.0525525	-1.2572	0.0921432	1	ex_17
GABRA3	0.121242	0.256208	-0.0137242	1.76066	0.0921802	1	ex_17
C11orf54	0.0153834	0.0765291	-0.0457624	0.493098	0.0922015	1	ex_17
KDM6A	0.0573346	0.125358	-0.0106889	1.65198	0.0923877	1	ex_17
HOPX	-0.198796	0.0180969	-0.415689	-1.79643	0.0924313	1	ex_17
PPP1CB	0.0807383	0.187767	-0.0262908	1.47851	0.0925162	1	ex_17
OSBPL8	-0.10707	-0.00748255	-0.206658	-2.10723	0.0925877	1	ex_17
PDE4A	0.0011254	0.0864175	-0.0841667	0.0258611	0.0926602	1	ex_17
MAP3K7	-0.00687107	0.0644827	-0.0782248	-0.188736	0.0928209	1	ex_17
CWF19L2	-0.00527033	0.0689535	-0.0794942	-0.139169	0.0928994	1	ex_17
PITPNA	-0.0330631	0.00177527	-0.0679015	-1.86009	0.0929179	1	ex_17
DDHD1	-0.0737707	-0.0080326	-0.139509	-2.19945	0.0929398	1	ex_17
AMY2B	-0.0567169	0.00492782	-0.118362	-1.80329	0.0930802	1	ex_17
ARHGEF28	0.0524432	0.149868	-0.0449813	1.05504	0.0932617	1	ex_17
DLG4	0.010725	0.0503223	-0.0288723	0.530861	0.0933198	1	ex_17
NRG3	0.105103	0.270876	-0.0606698	1.24265	0.0934322	1	ex_17
TTC19	-0.0892214	0.00723468	-0.185678	-1.81296	0.09367	1	ex_17
HOMER2	0.0200003	0.0671565	-0.0271558	0.831279	0.0937352	1	ex_17
IFT172	-0.0413636	0.00677641	-0.0895036	-1.68407	0.0939073	1	ex_17
FAM177A1	-0.050147	-0.00434127	-0.0959527	-2.14572	0.0940951	1	ex_17
IFT80	-0.0469175	0.0123919	-0.106227	-1.55046	0.0940982	1	ex_17
PDCD6	-0.071122	0.00157372	-0.143818	-1.91753	0.0941923	1	ex_17
DOC2A	-0.0131933	0.0662593	-0.092646	-0.325457	0.0942898	1	ex_17
TMEM267	-0.00825913	0.0357497	-0.052268	-0.367826	0.0944652	1	ex_17
NPAT	-0.0348347	0.00598721	-0.0756566	-1.6725	0.0945706	1	ex_17
SCN3B	-0.122478	-0.0087255	-0.236231	-2.1103	0.0946856	1	ex_17
DNAJC24	-0.0396157	0.00812996	-0.0873614	-1.62623	0.0948508	1	ex_17
SIMC1	0.0405323	0.0879773	-0.00691271	1.6744	0.0948774	1	ex_17
GKAP1	-0.0278362	0.0048459	-0.0605183	-1.66935	0.0953578	1	ex_17
FAM120A	-0.0375585	0.0355771	-0.110694	-1.00653	0.0954458	1	ex_17
UBE2N	-0.101233	0.00790479	-0.210371	-1.81801	0.0955243	1	ex_17
ZMYND11	0.068775	0.151426	-0.0138759	1.63091	0.0955645	1	ex_17
OSTF1	-0.0191837	0.0254012	-0.0637686	-0.843322	0.0955857	1	ex_17
ST8SIA4	0.0230816	0.128699	-0.0825356	0.428331	0.0958217	1	ex_17
TXNDC11	-0.00105184	0.0264207	-0.0285244	-0.0750412	0.096032	1	ex_17
EIF2AK2	-0.0180737	0.066527	-0.102674	-0.418718	0.0960486	1	ex_17
KCNN3	-0.0232751	0.04168	-0.0882302	-0.702307	0.0960873	1	ex_17
NUP54	-0.0665041	-0.00592544	-0.127083	-2.15168	0.0961018	1	ex_17
ANKRD18B	0.115729	0.275642	-0.0441844	1.41842	0.0963109	1	ex_17
PRPF3	0.017364	0.0577562	-0.0230282	0.842559	0.0963854	1	ex_17
SH3BGRL2	0.0790649	0.163647	-0.00551729	1.83212	0.0963889	1	ex_17
TSC2	-0.0102156	0.0170392	-0.0374704	-0.73463	0.0964193	1	ex_17
TMX2	-0.0537706	0.00470294	-0.112244	-1.80233	0.0964521	1	ex_17
CSNK1D	-0.00457587	0.037642	-0.0467937	-0.212435	0.0965249	1	ex_17
SRP14	-0.216477	0.209191	-0.642145	-0.996755	0.0966342	1	ex_17
PHKB	-0.0938424	0.00191974	-0.189605	-1.92067	0.096668	1	ex_17
FAM193B	-0.0127572	0.0427847	-0.0682991	-0.450176	0.096795	1	ex_17
SF3B3	-0.0119184	0.0498056	-0.0736423	-0.378452	0.0968093	1	ex_17
ZC3H12C	0.019163	0.0537504	-0.0154244	1.08591	0.0970244	1	ex_17
LSAMP	0.17188	0.336466	0.00729383	2.04682	0.0971619	1	ex_17
LARP4	-0.0395977	0.0149234	-0.0941189	-1.42349	0.0973484	1	ex_17
ELMOD1	-0.0892715	-0.00634023	-0.172203	-2.10981	0.0975426	1	ex_17
RPL31	0.046901	0.142817	-0.0490148	0.958385	0.0976747	1	ex_17
NBDY	-0.0561284	-0.00499467	-0.107262	-2.15141	0.0977468	1	ex_17
NSD2	0.0466893	0.124896	-0.0315178	1.17009	0.0978612	1	ex_17
KCNK10	-0.0143059	0.0276743	-0.056286	-0.667909	0.09798	1	ex_17
DMXL1	-0.101425	-0.00296077	-0.199888	-2.0189	0.0981302	1	ex_17
HBP1	-0.0666557	0.0118671	-0.145178	-1.66376	0.0986076	1	ex_17
PARP1	-0.0659425	0.00733645	-0.139222	-1.76374	0.0986276	1	ex_17
LRRC4C	0.0716942	0.2889	-0.145511	0.646936	0.0987183	1	ex_17
LDAH	-0.0508993	-0.000881807	-0.100917	-1.99452	0.0987901	1	ex_17
TIAM1	0.106695	0.21515	-0.00176061	1.92815	0.0988294	1	ex_17
GNA13	0.0091919	0.0706575	-0.0522737	0.293104	0.0990405	1	ex_17
C12orf45	-0.0482807	0.0444065	-0.140968	-1.02094	0.0990826	1	ex_17
REEP2	0.0131103	0.0618418	-0.0356212	0.527291	0.0991094	1	ex_17
TAF2	-0.0688977	-0.00663504	-0.13116	-2.16883	0.0991246	1	ex_17
ATG13	0.0153969	0.0589281	-0.0281343	0.693236	0.0995644	1	ex_17
VRK1	0.0239594	0.0758374	-0.0279186	0.905193	0.0996919	1	ex_17
TMEM181	-0.0623068	-0.00464163	-0.119972	-2.11773	0.099785	1	ex_17
TTC6	-0.226462	0.0333806	-0.486305	-1.70818	0.0997942	1	ex_17
MOB4	-0.0665266	0.000527807	-0.133581	-1.94454	0.0999032	1	ex_17
UBA5	0.0657977	0.143515	-0.0119196	1.65936	0.0999338	1	ex_17
SNRNP200	-0.00209717	0.0701072	-0.0743015	-0.056927	0.0999434	1	ex_17
PGRMC2	-0.0929329	0.00217659	-0.188042	-1.91511	0.100001	1	ex_17
FAM214A	0.0519522	0.108177	-0.00427243	1.81103	0.100108	1	ex_17
GALNT16	0.0649698	0.145448	-0.0155088	1.58227	0.100133	1	ex_17
COPB1	0.0293759	0.0881601	-0.0294083	0.979443	0.100154	1	ex_17
DENND6A	-0.0468487	0.0130172	-0.106715	-1.53379	0.100208	1	ex_17
CDR2	0.0189668	0.0524048	-0.0144713	1.11173	0.100322	1	ex_17
CALY	-0.0769686	0.182363	-0.3363	-0.58171	0.100339	1	ex_17
MCU	-0.0549842	0.000376888	-0.110345	-1.94662	0.100425	1	ex_17
MAU2	-0.0146121	0.0358491	-0.0650733	-0.567549	0.100683	1	ex_17
SERP2	-0.0439125	0.0431831	-0.131008	-0.988189	0.10069	1	ex_17
TRIM33	-0.0848514	-0.000707341	-0.168996	-1.97644	0.100694	1	ex_17
CEP57	0.0478765	0.108751	-0.0129975	1.54148	0.100817	1	ex_17
MYLK	-0.0524423	0.0908437	-0.195728	-0.717342	0.100985	1	ex_17
DAP3	-0.0465185	0.000148806	-0.0931858	-1.95371	0.101025	1	ex_17
ULK2	-0.079259	-0.00693276	-0.151585	-2.14783	0.101096	1	ex_17
TMCO3	0.0136857	0.0559838	-0.0286124	0.634155	0.101192	1	ex_17
SENP5	-0.0517822	0.0379991	-0.141563	-1.13043	0.101329	1	ex_17
LRRC58	-0.0406631	0.00131464	-0.0826408	-1.89858	0.101453	1	ex_17
CRMP1	-0.0734258	-0.00193536	-0.144916	-2.01302	0.102002	1	ex_17
CDC25B	0.0313774	0.070123	-0.00736811	1.58724	0.102106	1	ex_17
MKLN1	0.18165	0.329693	0.0336067	2.40489	0.102137	1	ex_17
PTPN11	-0.097763	-0.00953313	-0.185993	-2.17174	0.102215	1	ex_17
CD163L1	-0.0420923	0.0567527	-0.140937	-0.834633	0.102406	1	ex_17
BRD1	-0.0489589	0.0202802	-0.118198	-1.38589	0.102408	1	ex_17
STT3B	0.062677	0.12619	-0.000836262	1.93416	0.10255	1	ex_17
FZD3	-0.0884074	-0.00177028	-0.175045	-2.00001	0.102692	1	ex_17
CELF6	0.00702857	0.0431174	-0.0290603	0.381718	0.10286	1	ex_17
C18orf25	-0.0605252	1.30644e-05	-0.121064	-1.95954	0.102906	1	ex_17
PSD	-0.00640157	0.0372819	-0.0500851	-0.287222	0.103034	1	ex_17
EIF4E	-0.0815599	-0.0085045	-0.154615	-2.18813	0.103086	1	ex_17
UBAP2L	-0.00499546	0.0424686	-0.0524595	-0.206281	0.103465	1	ex_17
ATG14	-0.0607792	0.0105063	-0.132065	-1.6711	0.103664	1	ex_17
SNW1	-0.0499752	0.00497128	-0.104922	-1.78264	0.103796	1	ex_17
IGSF21	-0.125523	0.00814446	-0.259191	-1.84054	0.103877	1	ex_17
UBP1	-0.0547415	0.00359068	-0.113074	-1.83932	0.104109	1	ex_17
SPTBN1	-0.0209102	0.0582764	-0.100097	-0.517552	0.104309	1	ex_17
CSPP1	0.0692101	0.160379	-0.0219589	1.48789	0.104558	1	ex_17
PIK3CA	0.0967958	0.208946	-0.0153547	1.69162	0.104767	1	ex_17
DCUN1D1	0.0286527	0.0784342	-0.0211288	1.1281	0.104988	1	ex_17
MSL1	-0.0490983	0.0506565	-0.148853	-0.964674	0.105801	1	ex_17
SLC8A2	0.0669017	0.154156	-0.0203525	1.50279	0.105875	1	ex_17
NRXN2	0.0634569	0.141901	-0.0149873	1.5855	0.105993	1	ex_17
VPS13C	0.0867491	0.169561	0.00393717	2.05315	0.10613	1	ex_17
CREBRF	-0.0938996	-0.00811697	-0.179682	-2.14542	0.106234	1	ex_17
CACNG7	0.0223954	0.0718149	-0.0270241	0.888194	0.106393	1	ex_17
SETBP1	-0.14386	0.0107767	-0.298497	-1.82337	0.106412	1	ex_17
RNGTT	-0.0824463	-0.00567662	-0.159216	-2.10489	0.106483	1	ex_17
LYPLAL1	0.0768772	0.146537	0.00721706	2.16302	0.106483	1	ex_17
SCN9A	0.125905	0.267124	-0.0153137	1.74743	0.106568	1	ex_17
DCAF6	0.0963816	0.195384	-0.00262073	1.90808	0.106595	1	ex_17
HHAT	0.0126066	0.0816783	-0.0564652	0.357721	0.106969	1	ex_17
APBB2	-0.0719631	0.034184	-0.17811	-1.32877	0.107224	1	ex_17
SMARCAD1	0.0357643	0.104779	-0.0332507	1.01567	0.107332	1	ex_17
XRCC5	-0.0764055	-0.00444589	-0.148365	-2.08106	0.107433	1	ex_17
RNF114	-0.0200476	0.0126644	-0.0527597	-1.20117	0.107532	1	ex_17
USP42	-0.0104942	0.0244029	-0.0453912	-0.589396	0.107572	1	ex_17
BCL7A	-0.0446252	0.011576	-0.100826	-1.55626	0.10769	1	ex_17
TMEM50A	0.0140747	0.0897173	-0.0615679	0.364688	0.107745	1	ex_17
ATAD1	-0.0725607	0.00779784	-0.152919	-1.76977	0.108267	1	ex_17
CDS2	0.030471	0.0929677	-0.0320258	0.955601	0.108305	1	ex_17
DMGDH	0.00701548	0.0544761	-0.0404452	0.289715	0.108457	1	ex_17
ITGAV	0.0403525	0.0985929	-0.0178879	1.35798	0.108771	1	ex_17
KDM5A	0.0427238	0.116945	-0.0314976	1.12821	0.108827	1	ex_17
MTMR2	0.0687222	0.142747	-0.00530257	1.81957	0.109076	1	ex_17
GTF2E2	-0.00329902	0.0216322	-0.0282302	-0.259352	0.109156	1	ex_17
C4orf50	0.0280438	0.0792469	-0.0231593	1.07347	0.109316	1	ex_17
RPRD1A	-0.0711356	0.00314964	-0.145421	-1.87686	0.109323	1	ex_17
R3HCC1L	-0.00916093	0.0415786	-0.0599005	-0.353868	0.10951	1	ex_17
RAB5A	-0.0649253	-0.00366094	-0.12619	-2.07708	0.109732	1	ex_17
TRAK2	0.0589407	0.124977	-0.00709509	1.74938	0.109949	1	ex_17
CEP128	0.0672712	0.133292	0.0012505	1.99709	0.109954	1	ex_17
IPO5	-0.0820142	0.00456752	-0.168596	-1.85657	0.109981	1	ex_17
RIC8B	-0.0584259	0.000312942	-0.117165	-1.94952	0.10999	1	ex_17
CUL1	-0.00739759	0.0618407	-0.0766359	-0.209407	0.110039	1	ex_17
WDR59	0.0206959	0.0719492	-0.0305574	0.791427	0.110186	1	ex_17
MYO5A	0.0924523	0.191037	-0.00613201	1.83805	0.110201	1	ex_17
HS6ST3	0.216752	0.446123	-0.0126179	1.85214	0.110417	1	ex_17
SYP	-0.0656957	0.0315602	-0.162952	-1.32394	0.110447	1	ex_17
RFX3	0.147736	0.288549	0.00692293	2.05632	0.110737	1	ex_17
STRN3	-0.0719023	0.0286204	-0.172425	-1.40193	0.110792	1	ex_17
SSH1	0.0398443	0.0921419	-0.0124533	1.49325	0.110881	1	ex_17
KLHL8	-0.049648	0.0309693	-0.130265	-1.20704	0.110913	1	ex_17
MPP7	0.108896	0.216677	0.00111571	1.98025	0.11122	1	ex_17
NEGR1	0.174982	0.350839	-0.000875807	1.9502	0.111312	1	ex_17
LSM14A	0.066877	0.138848	-0.00509362	1.82125	0.111456	1	ex_17
RBM27	-0.0715633	0.00139998	-0.144527	-1.92236	0.111504	1	ex_17
SLC4A5	0.0072523	0.0564371	-0.0419325	0.288997	0.111586	1	ex_17
UHRF1BP1L	0.06361	0.125734	0.00148545	2.00683	0.111705	1	ex_17
VCL	-0.0688935	-0.00360549	-0.134182	-2.0682	0.111791	1	ex_17
RBBP6	0.0460779	0.0989046	-0.00674874	1.70957	0.111804	1	ex_17
ANK2	0.0821576	0.185141	-0.020826	1.56361	0.11209	1	ex_17
FGF14	0.196806	0.419748	-0.0261357	1.7302	0.112155	1	ex_17
CDC42BPA	0.0922459	0.198077	-0.0135855	1.70837	0.11216	1	ex_17
IPO8	-0.0672668	0.00482667	-0.13936	-1.82874	0.112219	1	ex_17
USP54	-0.0286785	0.0544883	-0.111845	-0.675856	0.11222	1	ex_17
TM9SF4	-0.0107219	0.0278863	-0.0493301	-0.544305	0.112332	1	ex_17
METTL9	0.063322	0.142516	-0.0158722	1.56715	0.112343	1	ex_17
AP3D1	-0.00786094	0.0132556	-0.0289775	-0.729626	0.112361	1	ex_17
HMG20A	-0.0220279	0.0405173	-0.084573	-0.690283	0.112407	1	ex_17
COMMD1	0.00967915	0.08023	-0.0608717	0.268895	0.112422	1	ex_17
CCND3	0.0310591	0.0849312	-0.0228129	1.12999	0.11251	1	ex_17
PAK3	-0.0792018	-0.00531277	-0.153091	-2.10089	0.112559	1	ex_17
WDR41	0.0324536	0.10173	-0.0368227	0.918176	0.11319	1	ex_17
USP43	-0.0496908	0.069915	-0.169297	-0.814276	0.113254	1	ex_17
PDZD2	0.0790254	0.18108	-0.0230291	1.51769	0.113259	1	ex_17
TRIP11	0.0499902	0.104444	-0.00446376	1.7993	0.11341	1	ex_17
DRG1	-0.0317158	0.0340442	-0.0974758	-0.945284	0.113588	1	ex_17
SATB2	0.0375098	0.137733	-0.0627135	0.73354	0.113913	1	ex_17
SEMA4D	-0.0672386	0.0191959	-0.153673	-1.52468	0.114147	1	ex_17
BMS1	0.0284068	0.0928103	-0.0359966	0.864493	0.114578	1	ex_17
ZNF117	0.024736	0.0650034	-0.0155314	1.20399	0.114641	1	ex_17
USP31	0.0226739	0.0782517	-0.0329039	0.799601	0.11478	1	ex_17
CHL1	-0.103419	0.00946967	-0.216308	-1.79555	0.114817	1	ex_17
RNF38	-0.0729598	-0.00454132	-0.141378	-2.09006	0.114967	1	ex_17
GALNT8	0.0179517	0.0538313	-0.0179278	0.980634	0.114977	1	ex_17
VAT1L	0.0010719	0.0242772	-0.0221334	0.0905342	0.11502	1	ex_17
DIP2A	-0.0735908	-0.00129364	-0.145888	-1.99503	0.115053	1	ex_17
CNTRL	0.0130918	0.0461885	-0.0200049	0.775287	0.11509	1	ex_17
SLC25A12	-0.0787908	0.00316605	-0.160748	-1.88425	0.115145	1	ex_17
PPP6R2	-0.0838234	0.0160007	-0.183647	-1.6458	0.115622	1	ex_17
PSMG4	-0.0530261	0.033041	-0.139093	-1.20754	0.115644	1	ex_17
FOXK2	-0.0246174	0.0427406	-0.0919755	-0.71631	0.115989	1	ex_17
ZZZ3	-0.0429611	0.020468	-0.10639	-1.3275	0.116002	1	ex_17
HPCAL4	-0.0907938	0.0324552	-0.214043	-1.44385	0.116147	1	ex_17
HNRNPD	-0.0552798	0.030242	-0.140802	-1.26689	0.116234	1	ex_17
SCN2A	0.0459826	0.137847	-0.0458817	0.981058	0.116242	1	ex_17
ANXA11	0.0272368	0.0772931	-0.0228194	1.06646	0.116442	1	ex_17
BBS7	-0.0445961	0.0224975	-0.11169	-1.30276	0.116504	1	ex_17
KRR1	0.0240194	0.103059	-0.05502	0.595617	0.116559	1	ex_17
JADE2	-0.00129331	0.0298768	-0.0324634	-0.0813227	0.116733	1	ex_17
ANKRD30BL	0.127732	0.284081	-0.0286174	1.60122	0.116797	1	ex_17
MIGA1	-0.0713416	-0.00260368	-0.14008	-2.0342	0.116821	1	ex_17
TRA2B	-0.0473543	0.026951	-0.12166	-1.24907	0.116951	1	ex_17
MFF	-0.0740232	0.000270452	-0.148317	-1.95283	0.117157	1	ex_17
SEC14L1	0.0820064	0.162236	0.00177688	2.00337	0.117222	1	ex_17
CAMSAP2	0.0585308	0.151047	-0.0339852	1.23998	0.117335	1	ex_17
PRKRA	-0.0796311	0.0144142	-0.173676	-1.65956	0.117413	1	ex_17
RFLNA	-0.12963	0.0203686	-0.279629	-1.69382	0.117519	1	ex_17
GAS7	-0.0586021	0.026854	-0.144058	-1.34406	0.117721	1	ex_17
SSBP4	0.0374407	0.114806	-0.0399242	0.948524	0.11787	1	ex_17
YY1	-0.0257348	0.057887	-0.109357	-0.603184	0.118163	1	ex_17
DCAF5	-0.028079	0.0480139	-0.104172	-0.723246	0.118349	1	ex_17
PNPT1	-0.0772002	-0.00403487	-0.150366	-2.06805	0.118378	1	ex_17
CCDC175	0.0512741	0.121533	-0.0189846	1.43036	0.118406	1	ex_17
PARN	-0.0272441	0.0519653	-0.106454	-0.674131	0.11853	1	ex_17
COG7	-0.0302816	0.0117859	-0.0723491	-1.41085	0.118817	1	ex_17
TDO2	-0.0066077	0.0549422	-0.0681576	-0.210412	0.118971	1	ex_17
PSD3	-0.0946871	0.0267454	-0.21612	-1.52828	0.119039	1	ex_17
PUDP	-0.0156904	0.0127741	-0.0441549	-1.08039	0.119145	1	ex_17
TASOR	0.0731039	0.143874	0.00233376	2.0246	0.119225	1	ex_17
PANK2	0.00235502	0.042709	-0.037999	0.114381	0.119244	1	ex_17
SLC1A4	0.0142331	0.0590671	-0.0306008	0.622216	0.119296	1	ex_17
MAPRE2	0.0620452	0.148396	-0.0243059	1.40828	0.119297	1	ex_17
CCDC85A	-0.165765	0.0163756	-0.347906	-1.78375	0.119716	1	ex_17
STAM2	0.0407893	0.0930683	-0.0114897	1.52921	0.11972	1	ex_17
AACS	0.0901919	0.17974	0.000643909	1.97406	0.119839	1	ex_17
SNED1	0.130408	0.333772	-0.0729564	1.25683	0.120518	1	ex_17
GMDS	-0.0845248	0.0230572	-0.192107	-1.5399	0.120564	1	ex_17
DHX36	-0.0909665	-0.00216322	-0.17977	-2.00771	0.120678	1	ex_17
PRPF38B	0.0166283	0.0362274	-0.00297073	1.66288	0.120901	1	ex_17
HELZ	-0.00691735	0.0684235	-0.0822582	-0.179952	0.120994	1	ex_17
YTHDC2	-0.0609068	0.0219971	-0.143811	-1.43992	0.121028	1	ex_17
MYO5C	-0.0479367	0.0341949	-0.130068	-1.14395	0.121222	1	ex_17
C11orf58	-0.0706523	-5.75907e-05	-0.141247	-1.96156	0.121334	1	ex_17
INVS	0.00103672	0.100971	-0.098898	0.0203326	0.121476	1	ex_17
NREP	-0.119954	0.0180684	-0.257976	-1.70339	0.121572	1	ex_17
N4BP2	0.0338056	0.0950918	-0.0274807	1.08112	0.121814	1	ex_17
NEK11	-0.108712	0.00377446	-0.221197	-1.8942	0.121823	1	ex_17
RFC1	0.0113198	0.0685881	-0.0459485	0.387413	0.121916	1	ex_17
SYBU	-0.0422164	0.0413524	-0.125785	-0.990114	0.122201	1	ex_17
RASA2	-0.0907452	-0.00486385	-0.176626	-2.07097	0.122219	1	ex_17
MYH10	-0.0858353	0.0135956	-0.185266	-1.69197	0.122327	1	ex_17
SEC23A	-0.0679591	-0.000618474	-0.1353	-1.97796	0.122551	1	ex_17
TMEM245	-0.0287536	0.0479573	-0.105465	-0.734655	0.12277	1	ex_17
DTWD2	-0.0972652	-0.00597684	-0.188554	-2.08829	0.122818	1	ex_17
FUS	-0.0537379	0.0202857	-0.127761	-1.42285	0.122915	1	ex_17
C20orf194	-0.122469	0.020705	-0.265642	-1.67652	0.12297	1	ex_17
FAN1	0.0179519	0.0704054	-0.0345016	0.670786	0.123134	1	ex_17
LRIG2	0.0261472	0.0763938	-0.0240995	1.01992	0.123269	1	ex_17
NAE1	0.0403698	0.114694	-0.0339544	1.06457	0.123349	1	ex_17
CDC5L	-0.022213	0.0232349	-0.0676609	-0.957946	0.123412	1	ex_17
TSC1	-0.0123301	0.0444918	-0.069152	-0.425304	0.123535	1	ex_17
TMEM87A	-0.013645	0.032462	-0.0597519	-0.580034	0.123705	1	ex_17
LHPP	-0.0240688	0.019092	-0.0672297	-1.09298	0.123829	1	ex_17
USP53	-0.010027	0.0574849	-0.0775388	-0.291097	0.123866	1	ex_17
CFAP43	0.0132599	0.0918737	-0.065354	0.330589	0.123895	1	ex_17
HDAC3	-0.0138594	0.0218454	-0.0495642	-0.760793	0.124476	1	ex_17
CBFA2T2	-0.00680228	0.072495	-0.0860995	-0.16813	0.1245	1	ex_17
PILRB	-0.093515	0.00479506	-0.191825	-1.86437	0.12451	1	ex_17
CDC42SE2	-0.040759	0.0457589	-0.127277	-0.923349	0.124585	1	ex_17
PRUNE2	0.133674	0.264916	0.00243296	1.9963	0.124673	1	ex_17
DYNC1I2	0.0659368	0.176593	-0.0447195	1.16788	0.124715	1	ex_17
SPAST	-0.0402786	0.0135788	-0.094136	-1.46581	0.125154	1	ex_17
PSMB7	-0.0508231	0.0208466	-0.122493	-1.38987	0.125288	1	ex_17
DZANK1	-0.0686057	-0.000234122	-0.136977	-1.96668	0.125454	1	ex_17
EIF4B	-0.00910722	0.0650157	-0.0832301	-0.240814	0.125662	1	ex_17
DPH6	-0.0634457	0.0417214	-0.168613	-1.18242	0.125957	1	ex_17
STX7	0.0172186	0.0844431	-0.0500058	0.502018	0.126058	1	ex_17
NUDCD1	-0.0112045	0.0352806	-0.0576897	-0.472419	0.126158	1	ex_17
NAT10	0.0102763	0.0334869	-0.0129344	0.867752	0.126382	1	ex_17
DLEU7	-0.00409059	0.0846734	-0.0928546	-0.0903228	0.12644	1	ex_17
GPR22	0.122672	0.265613	-0.0202689	1.68204	0.12648	1	ex_17
TECPR2	-0.0265293	0.0470736	-0.100132	-0.706447	0.126488	1	ex_17
POT1	-0.0280688	0.0315559	-0.0876935	-0.922669	0.126645	1	ex_17
AGL	-0.0749621	0.00346707	-0.153391	-1.87332	0.126684	1	ex_17
ELAVL4	-0.118982	0.00891607	-0.24688	-1.82333	0.126843	1	ex_17
SLC36A1	-0.0278385	0.0636933	-0.11937	-0.596103	0.126856	1	ex_17
TUBA1A	-0.130483	0.0319964	-0.292962	-1.574	0.126964	1	ex_17
TET3	-0.0263918	0.0124708	-0.0652545	-1.33102	0.127242	1	ex_17
CAMK1G	-0.0614064	0.0201229	-0.142936	-1.47621	0.127305	1	ex_17
GOLGB1	0.123005	0.244797	0.00121299	1.97948	0.127578	1	ex_17
DCBLD2	-0.0549295	0.0263466	-0.136206	-1.32462	0.127596	1	ex_17
STX16	-0.0961087	0.0132058	-0.205423	-1.72319	0.127693	1	ex_17
PLCL1	0.128446	0.251419	0.00547217	2.04718	0.127693	1	ex_17
MAPKAP1	-0.0453342	0.0313103	-0.121979	-1.15929	0.127876	1	ex_17
KCNH3	-0.034895	0.0182259	-0.0880159	-1.2875	0.127987	1	ex_17
P4HTM	-0.0439943	0.0433574	-0.131346	-0.987128	0.128248	1	ex_17
PIGL	-0.0733001	0.0429166	-0.189517	-1.23619	0.128586	1	ex_17
KIAA0556	-0.0257123	0.0181142	-0.0695389	-1.14988	0.128686	1	ex_17
PSMA6	0.0437732	0.102963	-0.0154166	1.44947	0.128716	1	ex_17
DNAJC6	-0.074127	0.00565716	-0.153911	-1.82099	0.128787	1	ex_17
CABP1	-0.0666377	0.0548121	-0.188087	-1.0754	0.12923	1	ex_17
C6orf62	-0.077539	-0.00301454	-0.152063	-2.03925	0.129438	1	ex_17
YY1AP1	0.0331978	0.090514	-0.0241183	1.13522	0.129567	1	ex_17
KIFC2	0.0396512	0.0996156	-0.0203132	1.29602	0.129625	1	ex_17
MTX2	0.0874819	0.187904	-0.0129403	1.70741	0.130025	1	ex_17
TMX3	-0.0217627	0.0605598	-0.104085	-0.518134	0.130234	1	ex_17
ETV6	0.128453	0.261162	-0.00425598	1.89711	0.130243	1	ex_17
SEPTIN9	0.0385242	0.102447	-0.025399	1.1812	0.130349	1	ex_17
C9orf72	-0.048093	0.0785585	-0.174744	-0.744251	0.130613	1	ex_17
DNM2	0.00287969	0.0285389	-0.0227795	0.219963	0.130741	1	ex_17
ELL2	0.0628735	0.124769	0.000977667	1.99092	0.130872	1	ex_17
PARM1	0.0760868	0.190143	-0.0379695	1.30749	0.131032	1	ex_17
CPE	-0.105199	-0.00398204	-0.206417	-2.03707	0.131118	1	ex_17
CUL5	-0.0717859	-0.000966989	-0.142605	-1.98673	0.131175	1	ex_17
GOLGA1	-0.0448383	0.00786748	-0.0975441	-1.6674	0.131495	1	ex_17
EPS15	0.0367305	0.124749	-0.0512876	0.817905	0.13164	1	ex_17
PTPN14	-0.0423652	0.0521479	-0.136878	-0.878548	0.131804	1	ex_17
ZNF587B	-0.00214183	0.0354662	-0.0397499	-0.111623	0.131939	1	ex_17
CFAP299	0.0184498	0.0479328	-0.0110331	1.2265	0.131957	1	ex_17
GDA	-0.0706232	0.0132248	-0.154471	-1.65083	0.13201	1	ex_17
NUMB	-0.0619156	0.00801305	-0.131844	-1.73537	0.132071	1	ex_17
CRACDL	-0.0599785	0.0416984	-0.161655	-1.15617	0.132083	1	ex_17
CFAP161	0.0528332	0.145155	-0.0394888	1.12163	0.132124	1	ex_17
AGO2	-0.0206108	0.0192411	-0.0604628	-1.01367	0.132189	1	ex_17
GSTO2	-0.046451	0.0543959	-0.147298	-0.902777	0.132234	1	ex_17
SEM1	0.0663264	0.148879	-0.0162262	1.57472	0.132301	1	ex_17
TRPC1	-0.0893458	0.00853869	-0.18723	-1.78899	0.132405	1	ex_17
KANSL1L	-0.103494	0.0250205	-0.232008	-1.57838	0.13263	1	ex_17
DGKZ	0.00107508	0.0897294	-0.0875792	0.0237678	0.132733	1	ex_17
GAB1	0.106351	0.278609	-0.0659075	1.21006	0.132809	1	ex_17
PAG1	0.0669125	0.148214	-0.0143888	1.61309	0.133038	1	ex_17
PURG	0.0116468	0.0872841	-0.0639906	0.301798	0.133137	1	ex_17
ZMYM6	0.0106444	0.0546004	-0.0333116	0.474625	0.133424	1	ex_17
NIM1K	-0.0330496	0.0232643	-0.0893635	-1.15027	0.133543	1	ex_17
COL4A2	0.0102417	0.0701607	-0.0496772	0.33501	0.1336	1	ex_17
CCT4	-0.0582957	0.0190566	-0.135648	-1.47711	0.133656	1	ex_17
GLYR1	-0.0353128	0.0311036	-0.101729	-1.04209	0.133734	1	ex_17
SUCLG1	-0.0316036	0.050084	-0.113291	-0.758278	0.133804	1	ex_17
UBAP1	0.00160464	0.0502275	-0.0470182	0.0646824	0.133876	1	ex_17
NAP1L4	-0.0677075	0.0117313	-0.147146	-1.67052	0.133992	1	ex_17
ABHD18	-0.04398	0.00232632	-0.0902862	-1.8615	0.134198	1	ex_17
HNRNPA2B1	0.05913	0.148765	-0.0305048	1.29294	0.134228	1	ex_17
DDB1	-0.0916016	-0.00210784	-0.181095	-2.00613	0.134336	1	ex_17
TTC28	0.0674566	0.14107	-0.00615655	1.79604	0.134519	1	ex_17
SLF1	-0.111733	0.00331004	-0.226775	-1.90357	0.134555	1	ex_17
MAN1A2	-0.0856883	0.00452752	-0.175904	-1.8616	0.134633	1	ex_17
NFKB1	0.00211182	0.0668063	-0.0625826	0.0639789	0.134685	1	ex_17
TRIM23	-0.069379	0.0173111	-0.156069	-1.56858	0.134788	1	ex_17
PPP1R3E	-0.00712141	0.0252507	-0.0394935	-0.431165	0.134819	1	ex_17
CD99L2	0.0343726	0.110712	-0.0419666	0.882497	0.135167	1	ex_17
DAAM1	-0.0655666	0.00581004	-0.136943	-1.80042	0.135188	1	ex_17
KIF2A	-0.0416638	0.0316079	-0.114935	-1.11448	0.13526	1	ex_17
RIC1	-0.0552537	0.01931	-0.129817	-1.45239	0.13541	1	ex_17
ATAD2B	-0.0344278	0.0267502	-0.0956057	-1.10297	0.135417	1	ex_17
ZNF451	0.0890471	0.176199	0.00189537	2.00259	0.135426	1	ex_17
ZNF891	0.0360135	0.0767282	-0.00470131	1.73365	0.135679	1	ex_17
RSBN1L	0.0266191	0.090263	-0.0370249	0.819755	0.135877	1	ex_17
ZNF680	0.0977184	0.199446	-0.00400934	1.88272	0.135886	1	ex_17
CRKL	0.0282082	0.0771394	-0.0207231	1.12989	0.136128	1	ex_17
DNAJC5	0.0417395	0.0920344	-0.00855541	1.62656	0.13622	1	ex_17
MLIP	-0.150069	0.00313009	-0.303269	-1.91992	0.136252	1	ex_17
SMPD4	0.0169645	0.0552047	-0.0212757	0.8695	0.136335	1	ex_17
NGEF	0.08561	0.176166	-0.00494612	1.85291	0.136389	1	ex_17
EFR3A	0.107949	0.218988	-0.00309029	1.90542	0.136423	1	ex_17
CDC123	-0.0407246	0.0176535	-0.0991028	-1.36727	0.136684	1	ex_17
HP1BP3	0.130976	0.300514	-0.0385612	1.51417	0.136722	1	ex_17
RNLS	-0.0224862	0.0581705	-0.103143	-0.546416	0.136909	1	ex_17
SPOCK2	0.0209388	0.0959068	-0.0540293	0.547423	0.137116	1	ex_17
SACM1L	0.00703429	0.0664289	-0.0523603	0.232125	0.137149	1	ex_17
MAP1A	0.0928742	0.236402	-0.0506534	1.26826	0.137413	1	ex_17
ARL5A	0.0505152	0.119962	-0.0189311	1.42568	0.137568	1	ex_17
CDC42SE1	-0.0806714	0.0540209	-0.215364	-1.17388	0.137778	1	ex_17
ILKAP	-0.0297876	0.0504029	-0.109978	-0.72805	0.137994	1	ex_17
AZIN2	-0.0171946	0.0221969	-0.0565861	-0.855535	0.138714	1	ex_17
COL11A1	0.0446609	0.183727	-0.0944055	0.629438	0.13876	1	ex_17
STX2	-0.0262959	0.0358183	-0.08841	-0.829746	0.13881	1	ex_17
ODR4	0.0316929	0.0918993	-0.0285135	1.03173	0.138898	1	ex_17
PTPDC1	0.0288398	0.081339	-0.0236593	1.07668	0.138917	1	ex_17
PRKAR2B	0.078387	0.159475	-0.00270093	1.89468	0.13907	1	ex_17
PHF14	0.0313177	0.10817	-0.0455343	0.798698	0.139767	1	ex_17
KLF9	-0.0258589	0.00997138	-0.0616891	-1.41452	0.140003	1	ex_17
C12orf40	-0.222986	0.0500239	-0.495995	-1.60084	0.140018	1	ex_17
PPP1R16B	0.0416486	0.123298	-0.0400009	0.999758	0.140075	1	ex_17
VPS4B	-0.0506415	0.0121372	-0.11342	-1.58104	0.140245	1	ex_17
UBAP2	0.0114614	0.0826076	-0.0596848	0.315743	0.14039	1	ex_17
LARP1B	-0.0554913	0.0472745	-0.158257	-1.05834	0.140452	1	ex_17
CFAP91	-0.0312706	0.0114975	-0.0740388	-1.43306	0.140566	1	ex_17
AUTS2	0.15141	0.331971	-0.0291506	1.64354	0.140758	1	ex_17
CD247	0.00647405	0.0356124	-0.0226643	0.435471	0.140797	1	ex_17
ZNF566	-0.0152195	0.0495349	-0.0799738	-0.460658	0.141311	1	ex_17
SRP72	-0.0154757	0.0549971	-0.0859486	-0.430405	0.141975	1	ex_17
SPOP	0.0368875	0.104959	-0.0311846	1.06208	0.14216	1	ex_17
GOLGA4	0.0670549	0.140468	-0.00635851	1.79021	0.14235	1	ex_17
MTIF3	-0.0229709	0.0512005	-0.0971423	-0.607	0.142552	1	ex_17
ANKRD36	0.197477	0.419765	-0.0248099	1.74121	0.142588	1	ex_17
BTBD1	0.0468206	0.11946	-0.0258188	1.26332	0.142723	1	ex_17
ACTL6B	-0.0333179	0.0196982	-0.086334	-1.23174	0.142862	1	ex_17
ATP2C1	0.0117527	0.0935912	-0.0700858	0.281467	0.142881	1	ex_17
SPIRE1	-0.0901434	0.0213871	-0.201674	-1.58412	0.143004	1	ex_17
TRAPPC6B	-0.0458152	0.0166692	-0.1083	-1.4371	0.143057	1	ex_17
EMB	0.0801643	0.164963	-0.00463471	1.85284	0.143067	1	ex_17
INO80	-0.0371773	0.031705	-0.10606	-1.05784	0.143193	1	ex_17
MAP7D2	-0.0626433	0.0056613	-0.130948	-1.79752	0.143195	1	ex_17
ZNF248	0.046576	0.123908	-0.0307565	1.18045	0.143252	1	ex_17
TTC1	-0.0133079	0.0729996	-0.0996154	-0.30221	0.143556	1	ex_17
ABI2	-0.0711763	-0.000473676	-0.141879	-1.97309	0.143604	1	ex_17
MYO18A	-0.0142345	0.0296332	-0.0581022	-0.635984	0.143728	1	ex_17
C8orf34	-0.143388	0.0369334	-0.32371	-1.55852	0.143731	1	ex_17
WNT3	0.00123192	0.0335457	-0.0310819	0.074721	0.143773	1	ex_17
CLDN12	0.021544	0.0686486	-0.0255606	0.896421	0.143913	1	ex_17
TMSB4X	-0.217877	0.138359	-0.574112	-1.19873	0.144008	1	ex_17
RAVER2	-0.043373	0.0811206	-0.167867	-0.682842	0.144173	1	ex_17
IQCB1	-0.036729	0.0180288	-0.0914869	-1.31465	0.144192	1	ex_17
ENC1	-0.101069	0.00811435	-0.210252	-1.8143	0.144283	1	ex_17
ULK1	0.0269983	0.0673697	-0.013373	1.31072	0.144373	1	ex_17
ZBTB43	-0.0433557	0.0273964	-0.114108	-1.20103	0.14466	1	ex_17
RETREG1	-0.00416967	0.0674863	-0.0758257	-0.11405	0.144757	1	ex_17
NFASC	-0.0287129	0.0731454	-0.130571	-0.552495	0.144828	1	ex_17
ZNF429	-0.0178578	0.0468957	-0.0826113	-0.54052	0.145017	1	ex_17
PPARGC1B	-0.0153362	0.00704344	-0.0377158	-1.34311	0.145367	1	ex_17
KIAA0895	0.0405966	0.0920573	-0.0108641	1.54619	0.145384	1	ex_17
ZMAT1	-0.00941047	0.0534492	-0.0722702	-0.293418	0.145776	1	ex_17
XPO4	-0.0578896	0.00570021	-0.121479	-1.78427	0.145818	1	ex_17
PPIL4	-0.0749623	0.00103432	-0.150959	-1.93329	0.14616	1	ex_17
SH3GLB1	-0.024009	0.0456402	-0.0936582	-0.675626	0.146442	1	ex_17
MFSD4A	0.00969091	0.0851918	-0.06581	0.251571	0.146824	1	ex_17
AP3S2	-0.0239727	0.0258075	-0.073753	-0.943863	0.146865	1	ex_17
USP11	-0.138794	0.0133913	-0.290979	-1.7875	0.1469	1	ex_17
SEPTIN8	-0.0276886	0.0404766	-0.0958538	-0.796134	0.146927	1	ex_17
RANBP10	-0.0191807	0.005301	-0.0436624	-1.53557	0.147247	1	ex_17
ATF2	0.0618012	0.130849	-0.00724649	1.75427	0.147308	1	ex_17
ANXA7	-0.0717366	-0.000630142	-0.142843	-1.97733	0.147586	1	ex_17
FLACC1	0.0236875	0.0657983	-0.0184233	1.10249	0.147624	1	ex_17
APOOL	0.0603585	0.131828	-0.0111111	1.65526	0.147855	1	ex_17
ATF6	0.0699169	0.153223	-0.0133889	1.64496	0.147892	1	ex_17
CYP4V2	0.0439523	0.106169	-0.0182647	1.38459	0.147926	1	ex_17
BMP2K	-0.0295369	0.0259398	-0.0850135	-1.04352	0.147942	1	ex_17
CBX6	-0.0207072	0.0905572	-0.131972	-0.364766	0.147967	1	ex_17
SLC35E3	0.0281384	0.0669453	-0.0106685	1.42114	0.148111	1	ex_17
HECW2	-0.0851479	0.0444977	-0.214793	-1.28725	0.148215	1	ex_17
ACER3	-0.0532128	-0.000249997	-0.106176	-1.96922	0.148378	1	ex_17
ZNF331	-0.0421347	0.0144772	-0.0987466	-1.45875	0.148585	1	ex_17
ADNP	0.0821521	0.166904	-0.00259999	1.89984	0.148594	1	ex_17
ASIC2	-0.0852117	0.0615913	-0.232015	-1.13766	0.148601	1	ex_17
CDH10	-0.157499	0.0254155	-0.340414	-1.68763	0.14862	1	ex_17
JAK1	-0.145406	0.014046	-0.304859	-1.78731	0.148797	1	ex_17
GAPVD1	0.00613674	0.0663597	-0.0540862	0.199721	0.148978	1	ex_17
LRP6	-0.0338895	0.021627	-0.089406	-1.19644	0.149237	1	ex_17
EDIL3	0.118703	0.248695	-0.0112882	1.78976	0.149356	1	ex_17
BCL11A	0.00979654	0.0640697	-0.0444767	0.353782	0.149443	1	ex_17
PRXL2A	-0.027824	0.0716964	-0.127344	-0.547969	0.14972	1	ex_17
POMK	-0.00171814	0.0432128	-0.0466491	-0.0749482	0.149734	1	ex_17
MCF2L	0.0670251	0.162102	-0.0280516	1.38169	0.150067	1	ex_17
ARMH3	-0.0556973	0.0265995	-0.137994	-1.32648	0.150162	1	ex_17
PSMA3	-0.0991384	0.0135041	-0.211781	-1.72499	0.150229	1	ex_17
PFKP	0.0982607	0.237409	-0.0408875	1.38405	0.150482	1	ex_17
RNF34	-0.0619472	0.0161188	-0.140013	-1.55528	0.150529	1	ex_17
LRFN5	0.120895	0.266908	-0.025118	1.6228	0.151231	1	ex_17
SEC24B	-0.0223101	0.0401932	-0.0848134	-0.699594	0.151245	1	ex_17
CACNB2	-0.100696	0.0094414	-0.210832	-1.79195	0.151605	1	ex_17
TRMT61B	-0.0281018	0.0203786	-0.0765822	-1.1361	0.151677	1	ex_17
IGF1R	0.102995	0.231008	-0.0250189	1.57691	0.151765	1	ex_17
TESK2	0.0488714	0.11962	-0.0218774	1.35389	0.151787	1	ex_17
CTTNBP2	-0.084133	0.0246937	-0.19296	-1.51523	0.151887	1	ex_17
DIS3L2	-0.074233	0.0190822	-0.167548	-1.55917	0.151977	1	ex_17
NISCH	0.0298429	0.110532	-0.0508463	0.724892	0.15209	1	ex_17
XPO1	-0.0498314	0.0593969	-0.15906	-0.894162	0.152102	1	ex_17
LMO4	-0.130859	0.0202054	-0.281924	-1.69781	0.15246	1	ex_17
LRRFIP1	-0.0748519	0.00449915	-0.154203	-1.84884	0.152863	1	ex_17
C8orf44	-0.0473462	0.015472	-0.110165	-1.47723	0.152887	1	ex_17
STX1A	0.069221	0.175311	-0.0368694	1.27882	0.15296	1	ex_17
NAV1	-0.0650932	0.0022371	-0.132423	-1.89484	0.15303	1	ex_17
TBR1	0.0505009	0.175249	-0.0742467	0.793442	0.153069	1	ex_17
DNM1	0.0416117	0.140931	-0.0577077	0.821164	0.153165	1	ex_17
HIVEP2	-0.0777158	0.00856921	-0.164001	-1.76531	0.153183	1	ex_17
ZNF814	-0.0177393	0.0560481	-0.0915266	-0.471196	0.153421	1	ex_17
TIAL1	0.0458418	0.0996199	-0.00793625	1.67072	0.153804	1	ex_17
HNRNPL	0.0246234	0.0591744	-0.00992764	1.3968	0.153986	1	ex_17
SLTM	-0.0637445	0.000763845	-0.128253	-1.93676	0.154219	1	ex_17
SLC12A5	-0.105	0.00592308	-0.215924	-1.85531	0.15428	1	ex_17
MYO6	-0.0797512	0.0117411	-0.171244	-1.70844	0.154289	1	ex_17
ARID2	0.0154566	0.0743636	-0.0434505	0.514273	0.154352	1	ex_17
CPNE8	0.0862953	0.223439	-0.0508484	1.23327	0.154551	1	ex_17
EIF2S2	-0.0517343	0.0511524	-0.154621	-0.985524	0.154861	1	ex_17
NPDC1	0.0270251	0.137586	-0.0835356	0.479087	0.15496	1	ex_17
DYNC1I1	0.0956245	0.203409	-0.01216	1.73885	0.155388	1	ex_17
ADGRV1	0.0718262	0.197947	-0.0542945	1.11621	0.155451	1	ex_17
VPS26A	-0.0211175	0.062875	-0.10511	-0.492777	0.155535	1	ex_17
CNNM2	-0.00412677	0.0581742	-0.0664277	-0.129827	0.155802	1	ex_17
DDX1	-0.0678298	0.00692857	-0.142588	-1.77832	0.155803	1	ex_17
VPS45	-0.0704989	0.0150185	-0.156016	-1.61576	0.156005	1	ex_17
RNF217	0.0341317	0.0909313	-0.0226678	1.17777	0.156117	1	ex_17
DPYSL5	0.0433157	0.096838	-0.0102066	1.5862	0.156155	1	ex_17
GNAI1	0.0790813	0.161735	-0.00357195	1.87526	0.156159	1	ex_17
SORL1	-0.10282	0.03732	-0.242961	-1.43802	0.156393	1	ex_17
DGKE	-0.0764602	0.0016064	-0.154527	-1.91963	0.156524	1	ex_17
BRAF	-0.0778272	0.0193126	-0.174967	-1.5703	0.15657	1	ex_17
CNKSR2	0.0991629	0.220032	-0.0217066	1.60798	0.156719	1	ex_17
PDHX	-0.0508519	0.0234138	-0.125118	-1.34204	0.156735	1	ex_17
JAK2	0.0575143	0.121885	-0.00685668	1.75119	0.156751	1	ex_17
NRG1	0.221322	0.461261	-0.0186158	1.8079	0.156882	1	ex_17
GLCE	-0.0838923	0.0127722	-0.180557	-1.701	0.156943	1	ex_17
MTG1	-0.0239865	0.0263599	-0.0743328	-0.933784	0.156951	1	ex_17
CEP78	0.00061457	0.0425027	-0.0412735	0.028756	0.157011	1	ex_17
C14orf132	0.017109	0.0845	-0.050282	0.497588	0.157136	1	ex_17
MFSD1	0.0465432	0.099175	-0.00608859	1.73323	0.157149	1	ex_17
RALA	-0.0171364	0.0452373	-0.0795102	-0.538477	0.157449	1	ex_17
THOC7	-0.0564437	0.0262293	-0.139117	-1.33814	0.157463	1	ex_17
FBXL13	-0.0992012	0.025776	-0.224178	-1.55573	0.157469	1	ex_17
SLC20A1	-0.040071	0.0402641	-0.120406	-0.977626	0.157678	1	ex_17
SIN3B	-0.0646601	0.00806489	-0.137385	-1.74261	0.157843	1	ex_17
ARHGAP44	-0.0945752	0.0134508	-0.202601	-1.71592	0.158038	1	ex_17
WASL	-0.0160701	0.0708273	-0.102968	-0.36246	0.158152	1	ex_17
ARFGEF2	-0.0690422	0.0252002	-0.163285	-1.43587	0.158333	1	ex_17
NARS2	0.0328439	0.0711283	-0.00544044	1.68144	0.158334	1	ex_17
SMARCA1	0.0455689	0.119302	-0.0281639	1.21131	0.158552	1	ex_17
GNB4	-0.039849	0.0187297	-0.0984277	-1.33329	0.15863	1	ex_17
CEP120	-0.0122045	0.014385	-0.038794	-0.899616	0.158767	1	ex_17
AP2B1	-0.0364488	0.0485811	-0.121479	-0.840155	0.158962	1	ex_17
LGI4	-0.00150473	0.0731505	-0.0761599	-0.0395045	0.158974	1	ex_17
TJP1	0.104375	0.206459	0.00228978	2.00393	0.159205	1	ex_17
GSPT1	-0.0380528	0.0225046	-0.0986102	-1.23159	0.159375	1	ex_17
AKIRIN1	-0.0165898	0.0183421	-0.0515218	-0.930823	0.159497	1	ex_17
GAP43	-0.111289	0.00109007	-0.223669	-1.94095	0.159821	1	ex_17
NUBPL	-0.0459436	0.0456996	-0.137587	-0.982591	0.159848	1	ex_17
ME3	0.0903468	0.18399	-0.00329633	1.89097	0.160045	1	ex_17
TMEFF1	-0.0753476	0.00528182	-0.155977	-1.83157	0.160115	1	ex_17
KDM2B	-0.017703	0.00933489	-0.0447409	-1.28328	0.160198	1	ex_17
DENND4C	-0.00294671	0.0605702	-0.0664637	-0.0909276	0.160254	1	ex_17
INPP5B	-0.0336486	0.0211328	-0.0884301	-1.20388	0.160313	1	ex_17
TMEM161B	-0.0271911	0.0184427	-0.072825	-1.16785	0.160379	1	ex_17
C3orf14	0.0996616	0.206065	-0.00674146	1.83579	0.160464	1	ex_17
TWIST2	-0.061127	0.0174495	-0.139704	-1.52471	0.160825	1	ex_17
MGST1	-0.182545	0.0656137	-0.430704	-1.44175	0.161006	1	ex_17
GALNT9	0.00732385	0.0244366	-0.00978889	0.838819	0.161119	1	ex_17
PTPN12	0.00234875	0.0912179	-0.0865204	0.0518005	0.161352	1	ex_17
GALNT18	-0.0180068	0.089143	-0.125157	-0.329377	0.161738	1	ex_17
WDR75	-0.0375647	0.0284732	-0.103603	-1.1149	0.162141	1	ex_17
SAFB2	0.0293499	0.0747843	-0.0160845	1.2661	0.162189	1	ex_17
SCAP	-0.0199237	0.0118176	-0.051665	-1.23025	0.162264	1	ex_17
NME7	0.0784431	0.173814	-0.0169278	1.61208	0.162292	1	ex_17
KIAA0825	-0.107949	0.00519489	-0.221093	-1.86997	0.162342	1	ex_17
PRPF40A	-0.00227518	0.0604945	-0.0650448	-0.0710418	0.162815	1	ex_17
CNOT7	-0.0641315	0.0441468	-0.17241	-1.16086	0.162867	1	ex_17
ST3GAL6	0.0893867	0.183823	-0.00504912	1.85517	0.163069	1	ex_17
C1orf159	-0.00772811	0.00705001	-0.0225062	-1.02495	0.163103	1	ex_17
FAR1	-0.0743376	0.00475539	-0.153431	-1.84212	0.16328	1	ex_17
ZDHHC20	0.0598101	0.124197	-0.00457662	1.82065	0.163531	1	ex_17
FBXO34	0.101137	0.206329	-0.00405428	1.88442	0.163714	1	ex_17
SPIN3	-0.00475902	0.0388294	-0.0483474	-0.213991	0.163863	1	ex_17
FAM120B	-0.0676458	0.00852934	-0.143821	-1.74051	0.163914	1	ex_17
TANGO6	-0.0290121	0.0110587	-0.0690829	-1.41906	0.164077	1	ex_17
ADGRL3	0.161858	0.33618	-0.0124634	1.81983	0.164271	1	ex_17
GATB	-0.000327382	0.0681353	-0.0687901	-0.00937237	0.164359	1	ex_17
MEF2D	-0.0113907	0.0610921	-0.0838736	-0.30801	0.164371	1	ex_17
TAF1	-0.0477829	0.0206296	-0.116195	-1.36894	0.164423	1	ex_17
MFSD4B	-0.124753	0.0113212	-0.260827	-1.7969	0.164533	1	ex_17
C2CD5	-0.105114	0.00203108	-0.212259	-1.92281	0.165079	1	ex_17
PPP2R5A	-0.0582124	0.0183893	-0.134814	-1.48945	0.165139	1	ex_17
PTCH2	0.0242021	0.10085	-0.0524459	0.618871	0.165151	1	ex_17
ARHGEF17	-0.0188939	0.0233269	-0.0611147	-0.877088	0.165187	1	ex_17
ARNTL2	-0.0558721	0.00876654	-0.120511	-1.69415	0.165487	1	ex_17
CHCHD6	-0.0631258	0.0276365	-0.153888	-1.36317	0.165558	1	ex_17
SNAPC3	-0.0343263	0.0167605	-0.0854131	-1.31694	0.165672	1	ex_17
LYRM2	-0.104185	0.0418372	-0.250208	-1.39841	0.166043	1	ex_17
FLNB	-0.0238186	0.0170308	-0.064668	-1.14282	0.166262	1	ex_17
CA11	-0.0866065	0.0353284	-0.208541	-1.3921	0.166391	1	ex_17
C1orf21	-0.0698192	0.0317665	-0.171405	-1.34707	0.166427	1	ex_17
TCEAL4	0.00823712	0.135276	-0.118802	0.127083	0.166519	1	ex_17
INTS10	-0.0698868	0.00278779	-0.142561	-1.88478	0.166678	1	ex_17
THUMPD2	0.0646962	0.138362	-0.00896976	1.72131	0.166752	1	ex_17
SSBP3	0.085892	0.189383	-0.0175994	1.62666	0.166807	1	ex_17
BAIAP3	-0.00190105	0.136245	-0.140047	-0.0269713	0.167021	1	ex_17
RNF130	0.0778022	0.178156	-0.022552	1.51951	0.167161	1	ex_17
ROCK2	0.081771	0.165008	-0.00146602	1.92544	0.167726	1	ex_17
TOR1AIP2	-0.0456354	0.0147616	-0.106032	-1.48093	0.167986	1	ex_17
UBE2B	-0.0704217	0.0306176	-0.171461	-1.36604	0.16845	1	ex_17
PIP4P2	-0.0604361	0.0113726	-0.132245	-1.64956	0.168461	1	ex_17
ATP11A	0.0387476	0.0876161	-0.0101209	1.55405	0.168489	1	ex_17
C2CD2	0.0208195	0.0634378	-0.0217987	0.957467	0.168803	1	ex_17
GOLPH3	-0.0567777	0.00302427	-0.11658	-1.86085	0.169161	1	ex_17
VPS35	-0.0135204	0.116059	-0.1431	-0.204504	0.169285	1	ex_17
ZNF654	0.0246741	0.0934663	-0.0441181	0.702991	0.169331	1	ex_17
ADCY1	-0.0376334	0.0658968	-0.141164	-0.712451	0.169331	1	ex_17
CACNA1I	0.0279603	0.0793976	-0.0234769	1.0654	0.169625	1	ex_17
NAPA	-0.0279767	0.0353556	-0.091309	-0.865803	0.169679	1	ex_17
SYNGAP1	0.00606724	0.0569313	-0.0447968	0.233791	0.169829	1	ex_17
CCDC7	0.0587984	0.142442	-0.0248451	1.37778	0.169874	1	ex_17
COP1	0.0282219	0.106986	-0.0505421	0.702273	0.170018	1	ex_17
CAB39	0.0226443	0.0865142	-0.0412256	0.694881	0.170041	1	ex_17
INTS8	0.00881985	0.0652929	-0.0476532	0.306103	0.170247	1	ex_17
LCOR	-0.0760483	0.00432944	-0.156426	-1.85439	0.170248	1	ex_17
RIMS2	0.0412621	0.138873	-0.0563491	0.828514	0.170258	1	ex_17
TLK1	-0.0772676	0.0320987	-0.186634	-1.38472	0.170386	1	ex_17
ZNF439	0.0196254	0.0602554	-0.0210046	0.946716	0.170505	1	ex_17
NR2F1	-0.0579928	0.0694102	-0.185396	-0.892159	0.170734	1	ex_17
SNX3	-0.0391464	0.067014	-0.145307	-0.722732	0.170859	1	ex_17
SLIRP	-0.123057	0.034444	-0.280559	-1.53134	0.170942	1	ex_17
ADK	0.0988989	0.231428	-0.0336305	1.46261	0.171004	1	ex_17
TMTC3	-0.0422199	0.0167046	-0.101144	-1.40433	0.17144	1	ex_17
ZMYM5	0.022021	0.0572408	-0.0131988	1.22546	0.17166	1	ex_17
HLTF	-0.0838328	0.00385397	-0.17152	-1.87382	0.171755	1	ex_17
AHCTF1	0.0653579	0.147245	-0.0165295	1.56433	0.172248	1	ex_17
TMEM151B	-0.0603485	0.0141393	-0.134836	-1.58792	0.172649	1	ex_17
TBC1D24	-0.0275562	0.0373688	-0.0924811	-0.83187	0.172846	1	ex_17
GRIA3	-0.208772	0.0396553	-0.457199	-1.6471	0.173045	1	ex_17
NFIC	0.0268349	0.0658591	-0.0121892	1.34777	0.173615	1	ex_17
ZBED5	0.0415923	0.0889776	-0.00579296	1.72035	0.173768	1	ex_17
AKAP10	-0.024369	0.0377662	-0.0865042	-0.768684	0.173787	1	ex_17
ZNF717	-0.0137401	0.0295012	-0.0569815	-0.622788	0.173857	1	ex_17
TSG101	-0.0477353	0.00374421	-0.0992149	-1.81741	0.174034	1	ex_17
DNAAF4	-0.0465369	0.0519107	-0.144984	-0.926489	0.174046	1	ex_17
IPO7	-0.0730802	0.00355918	-0.14972	-1.86894	0.174296	1	ex_17
PPP4R4	0.111756	0.233636	-0.0101249	1.79715	0.174394	1	ex_17
NDUFB8	-0.0960949	0.020716	-0.212906	-1.61237	0.174461	1	ex_17
SYNE1	0.119812	0.392372	-0.152749	0.861557	0.174501	1	ex_17
ZNF292	0.0342835	0.10556	-0.0369931	0.942729	0.174541	1	ex_17
ZNF706	0.166003	0.348899	-0.0168923	1.77894	0.174626	1	ex_17
RAB22A	-0.010585	0.047955	-0.069125	-0.354395	0.174702	1	ex_17
BCL2L13	-0.0266133	0.0145546	-0.0677812	-1.26703	0.174942	1	ex_17
SMARCD3	0.0742987	0.185429	-0.0368317	1.31038	0.174976	1	ex_17
TBC1D9B	-0.0161281	0.026828	-0.0590841	-0.735878	0.175231	1	ex_17
SNAP25	0.0187342	0.18412	-0.146652	0.222016	0.175379	1	ex_17
ARL13B	-0.0396846	0.016934	-0.0963032	-1.37376	0.175651	1	ex_17
KIF21A	-0.0926744	0.00449096	-0.18984	-1.86937	0.175687	1	ex_17
MRPS30	-0.00657367	0.0915432	-0.104691	-0.131314	0.176085	1	ex_17
ADAM10	0.0632006	0.131859	-0.00545824	1.80415	0.176128	1	ex_17
NALCN	-0.0824355	0.021473	-0.186344	-1.55493	0.176129	1	ex_17
STAT2	-0.0664459	0.0162339	-0.149126	-1.57513	0.176156	1	ex_17
PABPC1	0.0314412	0.101031	-0.0381485	0.885528	0.176221	1	ex_17
USP33	-0.00969193	0.0648957	-0.0842795	-0.254678	0.176263	1	ex_17
NSFL1C	0.00666618	0.0772032	-0.0638708	0.185229	0.176341	1	ex_17
TARS3	-0.0964325	0.0172166	-0.210082	-1.66305	0.176618	1	ex_17
PRKRIP1	-0.0094269	0.0382137	-0.0570675	-0.387829	0.176646	1	ex_17
LMBRD1	-0.0705289	0.00779648	-0.148854	-1.76487	0.176683	1	ex_17
TCP11L1	-0.0154484	0.0297919	-0.0606887	-0.669278	0.176686	1	ex_17
NRP1	0.0873056	0.211004	-0.0363924	1.38334	0.177155	1	ex_17
SHANK2	-0.0335579	0.114491	-0.181607	-0.444259	0.177398	1	ex_17
POLR2B	0.0523097	0.137641	-0.0330214	1.2015	0.177454	1	ex_17
SOGA3	0.0720807	0.149235	-0.00507344	1.83108	0.177587	1	ex_17
ZNF532	-0.035624	0.0484155	-0.119664	-0.83082	0.177681	1	ex_17
EPB41L3	-0.0753256	0.0146265	-0.165278	-1.64127	0.177756	1	ex_17
ATCAY	-0.0966211	0.00468479	-0.197927	-1.86933	0.177885	1	ex_17
GPRIN3	0.0131279	0.0846709	-0.0584151	0.359647	0.178077	1	ex_17
BRF1	-0.0179453	0.0127501	-0.0486408	-1.14585	0.178118	1	ex_17
ANXA6	0.0084669	0.063865	-0.0469312	0.299556	0.178516	1	ex_17
UPF3A	-0.0602126	0.0433586	-0.163784	-1.13945	0.178787	1	ex_17
ARMC10	-0.049441	0.0423285	-0.141211	-1.05593	0.179093	1	ex_17
FDPS	0.0125084	0.0984344	-0.0734177	0.285315	0.179173	1	ex_17
CCNC	-0.0639828	0.0520884	-0.180054	-1.08041	0.179199	1	ex_17
USP9X	-0.0155225	0.0550801	-0.0861251	-0.430912	0.179797	1	ex_17
NDFIP2	0.0258247	0.100738	-0.0490885	0.675654	0.180025	1	ex_17
UQCC1	-0.0541759	0.0261817	-0.134534	-1.32138	0.180175	1	ex_17
SFMBT2	0.107181	0.25008	-0.0357184	1.47006	0.180203	1	ex_17
NCBP1	-0.0538246	0.0109466	-0.118596	-1.62872	0.180244	1	ex_17
ZNHIT6	-0.039633	0.0206173	-0.0998833	-1.28928	0.180433	1	ex_17
RGS4	-0.0895624	0.0975302	-0.276655	-0.938247	0.180478	1	ex_17
ACOX3	-0.0117303	0.0167223	-0.040183	-0.808046	0.180517	1	ex_17
CDK5RAP2	0.0350469	0.0990488	-0.0289551	1.07326	0.180518	1	ex_17
HNRNPH1	0.0604433	0.134191	-0.0133044	1.60638	0.18059	1	ex_17
DCUN1D5	-0.0354803	0.0342618	-0.105222	-0.997103	0.180832	1	ex_17
PPWD1	-0.056506	0.0199711	-0.132983	-1.44814	0.180837	1	ex_17
YAF2	-0.0344169	0.0355429	-0.104377	-0.964209	0.181653	1	ex_17
ARFIP1	-0.0278644	0.0353274	-0.0910561	-0.864245	0.181941	1	ex_17
ADARB1	-0.0113043	0.110928	-0.133537	-0.181261	0.182542	1	ex_17
ZNF846	-0.00248781	0.0202958	-0.0252714	-0.214014	0.182794	1	ex_17
CACNA1C	0.178229	0.3649	-0.00844282	1.87132	0.182865	1	ex_17
MBOAT2	-0.0412614	0.0442758	-0.126799	-0.945448	0.183355	1	ex_17
SH3BP5	-0.0447714	0.0228057	-0.112349	-1.29852	0.183444	1	ex_17
ARHGAP22	0.0625412	0.152646	-0.0275636	1.3604	0.183911	1	ex_17
FCHSD2	0.00453471	0.0956167	-0.0865473	0.0975809	0.184303	1	ex_17
ADGRL2	-0.0238394	0.148011	-0.19569	-0.27189	0.184495	1	ex_17
RAPGEF5	-0.11641	0.0571389	-0.28996	-1.31467	0.184541	1	ex_17
ZNF589	-0.018158	0.0179566	-0.0542725	-0.985446	0.184729	1	ex_17
RPP38	-0.124839	0.0713457	-0.321025	-1.24719	0.184776	1	ex_17
ELP3	-0.0363067	0.0145147	-0.0871281	-1.40019	0.184836	1	ex_17
DNAJC13	-0.0314256	0.0440995	-0.106951	-0.81553	0.184998	1	ex_17
ADGRB2	-0.0606204	0.0393441	-0.160585	-1.18856	0.185061	1	ex_17
RABEP1	-0.055324	0.00885512	-0.119503	-1.68954	0.185546	1	ex_17
MRPS25	-0.057991	0.0163029	-0.132285	-1.52987	0.185648	1	ex_17
RHOBTB3	0.0432499	0.111615	-0.0251148	1.23994	0.185721	1	ex_17
NR1D2	-0.0298013	0.0710338	-0.130636	-0.579258	0.18589	1	ex_17
COX19	0.0129231	0.0360206	-0.0101743	1.09661	0.185917	1	ex_17
NCS1	-0.0636725	0.00505681	-0.132402	-1.81576	0.185937	1	ex_17
DCTN5	-0.039449	0.00906375	-0.0879618	-1.59378	0.186021	1	ex_17
NOP58	0.00803528	0.0680425	-0.0519719	0.262449	0.186231	1	ex_17
SCMH1	-0.0932984	0.0244788	-0.211076	-1.55261	0.186485	1	ex_17
SRI	0.000670344	0.146049	-0.144709	0.00903741	0.186702	1	ex_17
SND1	0.0438612	0.129262	-0.0415395	1.00662	0.186969	1	ex_17
GRIN2B	-0.101979	0.0094403	-0.213398	-1.7939	0.187146	1	ex_17
IL7	-0.135977	0.0426144	-0.314569	-1.49229	0.187153	1	ex_17
SLITRK4	-0.0375764	0.0703421	-0.145495	-0.682445	0.187424	1	ex_17
ZFPM2	0.00455397	0.138966	-0.129858	0.0664049	0.187602	1	ex_17
FASTKD2	-0.0553392	0.0119809	-0.122659	-1.61115	0.187805	1	ex_17
XKR9	0.0622716	0.190571	-0.0660278	0.951291	0.188193	1	ex_17
SMIM8	-0.0385047	0.00793893	-0.0849482	-1.62493	0.18837	1	ex_17
TMCC1	-0.0480622	0.0332696	-0.129394	-1.15822	0.188379	1	ex_17
PEX3	0.0104254	0.0916755	-0.0708247	0.251489	0.188682	1	ex_17
PCF11	0.0195523	0.0501582	-0.0110536	1.2521	0.188792	1	ex_17
C1GALT1	-0.0761062	0.00820638	-0.160419	-1.7692	0.188871	1	ex_17
MYEF2	-0.0956117	0.0125025	-0.203726	-1.73331	0.189067	1	ex_17
RAB6A	-0.0778298	0.00959506	-0.165255	-1.74485	0.189177	1	ex_17
HEXA	-0.0268414	0.0163073	-0.06999	-1.21923	0.189597	1	ex_17
EXD3	0.0581332	0.157143	-0.0408762	1.15079	0.189603	1	ex_17
AMMECR1	-0.075191	0.0116451	-0.162027	-1.69712	0.190083	1	ex_17
INIP	-0.0187694	0.0512444	-0.0887832	-0.525431	0.190117	1	ex_17
RECK	-0.0131077	0.0668996	-0.093115	-0.321103	0.190174	1	ex_17
WWP1	-0.0600169	0.0354833	-0.155517	-1.23174	0.190359	1	ex_17
OTUD3	-0.0393109	0.045973	-0.124595	-0.903429	0.190395	1	ex_17
MARCKS	-0.133938	0.0811734	-0.349049	-1.22036	0.190708	1	ex_17
GRAMD4	-0.0142223	0.0152755	-0.0437202	-0.944992	0.190751	1	ex_17
TOM1L1	-0.0884128	0.0195527	-0.196378	-1.60501	0.191107	1	ex_17
HERC4	-0.0937363	0.0174776	-0.20495	-1.65195	0.191116	1	ex_17
UBE3D	-0.00799754	0.0548003	-0.0707954	-0.249609	0.191206	1	ex_17
PRRC2C	0.0986024	0.224144	-0.0269393	1.53939	0.191877	1	ex_17
CD46	-0.0743401	0.00851269	-0.157193	-1.75859	0.191931	1	ex_17
HMGN3	0.0927312	0.207943	-0.0224801	1.57753	0.192014	1	ex_17
ATP5MD	-0.142588	0.0642495	-0.349426	-1.35115	0.192111	1	ex_17
ARHGAP32	0.0929752	0.221309	-0.0353589	1.41995	0.192191	1	ex_17
RPRD1B	-0.0396183	0.0194123	-0.0986489	-1.31543	0.192203	1	ex_17
SERINC3	-0.0722117	0.0245269	-0.16895	-1.46304	0.192333	1	ex_17
ANKMY2	0.0571152	0.130738	-0.0165082	1.52049	0.192418	1	ex_17
KYAT1	0.0322386	0.0767044	-0.0122272	1.42101	0.192561	1	ex_17
PACS1	0.106763	0.22346	-0.00993318	1.79313	0.192782	1	ex_17
PRMT3	-0.0387681	0.0377151	-0.115251	-0.993474	0.193069	1	ex_17
WIPI2	-0.0521905	0.0217322	-0.126113	-1.38376	0.19312	1	ex_17
HSPA9	-0.0614342	0.014284	-0.137152	-1.59022	0.193199	1	ex_17
MYO1D	0.128639	0.292287	-0.0350085	1.54068	0.193463	1	ex_17
BRINP1	-0.127429	0.0333346	-0.288192	-1.55356	0.19366	1	ex_17
MME	0.145415	0.302763	-0.0119326	1.81133	0.193742	1	ex_17
INTU	-0.0426705	0.0504226	-0.135764	-0.898377	0.194037	1	ex_17
HACD3	-0.069359	0.00999294	-0.148711	-1.71314	0.194177	1	ex_17
TTN	0.237899	0.503956	-0.0281578	1.75253	0.194204	1	ex_17
SMYD2	0.031211	0.0790141	-0.0165921	1.27968	0.19442	1	ex_17
NOL4L	-0.00799221	0.0354086	-0.051393	-0.360925	0.194536	1	ex_17
APBA2	-0.115985	0.0305459	-0.262515	-1.55139	0.194591	1	ex_17
GALNT17	-0.228711	0.0790888	-0.536511	-1.45635	0.194811	1	ex_17
HIPK1	-0.0259404	0.0348555	-0.0867362	-0.836277	0.195001	1	ex_17
CLUAP1	-0.0378231	0.0176418	-0.0932879	-1.33656	0.195047	1	ex_17
NSUN6	-0.0577636	0.00396794	-0.119495	-1.83398	0.195169	1	ex_17
MAP7	0.104437	0.22468	-0.0158056	1.70233	0.195476	1	ex_17
IQANK1	0.0187073	0.0641598	-0.0267453	0.806677	0.195573	1	ex_17
MRNIP	-0.0311032	0.0124854	-0.0746919	-1.39856	0.195598	1	ex_17
ENOX1	-0.112769	0.0106947	-0.236232	-1.79019	0.195695	1	ex_17
LARP4B	-0.0427367	0.0316808	-0.117154	-1.12557	0.195759	1	ex_17
METTL24	0.0235403	0.133745	-0.0866645	0.418658	0.1958	1	ex_17
SLC35A1	-0.0681448	0.0446226	-0.180912	-1.1844	0.195831	1	ex_17
UBE2D3	0.0416054	0.138007	-0.0547962	0.84589	0.195846	1	ex_17
TRIP4	-0.020866	0.0149154	-0.0566473	-1.14296	0.195875	1	ex_17
RAB9B	0.00922189	0.0716735	-0.0532297	0.289417	0.195949	1	ex_17
TMOD1	-0.0139428	0.0163063	-0.0441919	-0.903411	0.196448	1	ex_17
CTNNA3	-0.168935	0.155253	-0.493124	-1.02134	0.196485	1	ex_17
SQSTM1	-0.0701814	0.0177571	-0.15812	-1.5642	0.196512	1	ex_17
MTCL1	-0.0447975	0.0276193	-0.117214	-1.21245	0.196616	1	ex_17
ZNF346	-0.0135683	0.0427067	-0.0698432	-0.47256	0.196912	1	ex_17
NUP58	-0.0580143	0.0126355	-0.128664	-1.60943	0.197079	1	ex_17
THADA	-0.0671429	0.00806149	-0.142347	-1.74987	0.198191	1	ex_17
CDC37	-0.0608027	0.0987529	-0.220358	-0.746894	0.198502	1	ex_17
CACNG2	-0.0307165	0.0287001	-0.0901331	-1.01324	0.198629	1	ex_17
FAM217B	0.00020362	0.112702	-0.112294	0.00354752	0.198869	1	ex_17
ADAMTS19	0.0964382	0.248359	-0.0554829	1.24417	0.198898	1	ex_17
NPIPB4	0.0145837	0.0650418	-0.0358744	0.56648	0.198917	1	ex_17
DHRS7B	0.00148917	0.0255374	-0.022559	0.12137	0.198945	1	ex_17
REV1	0.0750423	0.160635	-0.0105509	1.71836	0.199275	1	ex_17
TRAK1	-0.0253361	0.0475097	-0.0981819	-0.681683	0.199921	1	ex_17
CAPZA1	-0.0606491	0.00660572	-0.127904	-1.76746	0.199923	1	ex_17
NPEPPS	-0.0555239	0.0177991	-0.128847	-1.48418	0.199943	1	ex_17
DPYSL3	-0.00320828	0.0812777	-0.0876942	-0.0744279	0.200146	1	ex_17
ZNF91	0.108289	0.230126	-0.0135473	1.74203	0.200221	1	ex_17
VPS26C	-0.0281748	0.00949907	-0.0658488	-1.46578	0.200313	1	ex_17
EMC3	-0.0936363	0.0207234	-0.207996	-1.60479	0.200361	1	ex_17
GFOD1	-0.0266985	0.0847262	-0.138123	-0.469628	0.200362	1	ex_17
HAT1	-0.0957204	0.0145054	-0.205946	-1.70204	0.200469	1	ex_17
TFG	-0.0515892	0.0105511	-0.11373	-1.62717	0.200579	1	ex_17
ZNF385B	-0.1577	0.112214	-0.427614	-1.14513	0.200691	1	ex_17
HDLBP	-0.0518553	0.0175347	-0.121245	-1.46469	0.20098	1	ex_17
SRBD1	-0.0340632	0.0226222	-0.0907486	-1.17778	0.201245	1	ex_17
AVL9	-0.0746901	0.0073233	-0.156703	-1.78495	0.20149	1	ex_17
PHLPP1	-0.0409809	0.00608838	-0.0880501	-1.70644	0.201496	1	ex_17
ZSCAN5A	0.0222158	0.0550217	-0.01059	1.32727	0.201497	1	ex_17
TPGS2	-0.0272491	0.00976901	-0.0642672	-1.44273	0.201617	1	ex_17
EXOC6	-0.0547841	0.0202984	-0.129867	-1.43009	0.201891	1	ex_17
TAFA2	0.125204	0.316306	-0.0658976	1.28411	0.202065	1	ex_17
B3GAT1	0.00996741	0.0337918	-0.013857	0.819991	0.202081	1	ex_17
TSHZ3	-0.0655665	0.0191473	-0.15028	-1.51697	0.2021	1	ex_17
GLRA3	-0.0186673	0.0975071	-0.134842	-0.314934	0.202769	1	ex_17
NUCB2	0.0477775	0.11415	-0.0185947	1.41086	0.20342	1	ex_17
RNPS1	-0.0686564	0.00870753	-0.14602	-1.73936	0.203435	1	ex_17
ANKLE2	0.044589	0.138326	-0.0491477	0.932322	0.203528	1	ex_17
NFAT5	-0.0749266	0.0206395	-0.170493	-1.53667	0.203664	1	ex_17
PPA2	-0.00767617	0.0715061	-0.0868584	-0.190005	0.203952	1	ex_17
CLVS1	-0.055525	0.0273152	-0.138365	-1.3137	0.204251	1	ex_17
SBF2	-0.0896744	0.0296915	-0.20904	-1.47244	0.20437	1	ex_17
DENND3	-0.0508712	0.053885	-0.155627	-0.951788	0.204901	1	ex_17
DCTN1	-0.0816239	0.0802875	-0.243535	-0.988071	0.205198	1	ex_17
JAKMIP3	0.0549081	0.132468	-0.0226523	1.38754	0.205232	1	ex_17
ERBIN	-0.0750673	0.00786616	-0.158001	-1.77406	0.205271	1	ex_17
GRIK5	0.049954	0.121022	-0.021114	1.37767	0.205578	1	ex_17
PPID	0.0643508	0.188779	-0.0600774	1.01364	0.205629	1	ex_17
FNIP1	0.0446757	0.141405	-0.0520537	0.905234	0.205827	1	ex_17
MBTPS1	-0.00571424	0.0642134	-0.0756419	-0.160161	0.205849	1	ex_17
PIAS2	-0.0586854	0.0189169	-0.136288	-1.48219	0.206139	1	ex_17
NDUFS4	0.0363789	0.1006	-0.0278425	1.11024	0.20617	1	ex_17
ZFP30	0.0169495	0.0713735	-0.0374745	0.610401	0.20644	1	ex_17
HTR2A	-0.0545819	0.056579	-0.165743	-0.962376	0.206446	1	ex_17
ATP5F1C	-0.0490467	0.0141292	-0.112223	-1.52162	0.206471	1	ex_17
SLC38A11	-0.0525158	0.166317	-0.271349	-0.470354	0.206925	1	ex_17
PGBD5	-0.00877322	0.102541	-0.120088	-0.154474	0.207128	1	ex_17
NGLY1	-0.0145811	0.0511886	-0.0803507	-0.434522	0.207216	1	ex_17
STRADB	-0.205857	0.0740398	-0.485753	-1.4415	0.207493	1	ex_17
STARD7	0.0399709	0.116768	-0.0368262	1.02011	0.208003	1	ex_17
FARSB	-0.07017	0.011488	-0.151828	-1.68423	0.208281	1	ex_17
SPICE1	0.00989101	0.0371454	-0.0173633	0.7113	0.208486	1	ex_17
CA10	-0.104547	0.0185215	-0.227616	-1.66499	0.208506	1	ex_17
UBE4B	-0.000959802	0.0807199	-0.0826395	-0.0230311	0.208839	1	ex_17
VTA1	-0.0540288	0.0211063	-0.129164	-1.40939	0.209153	1	ex_17
ZNF273	0.0362815	0.0936705	-0.0211075	1.2391	0.209469	1	ex_17
IQCH	-0.0426355	0.0333698	-0.118641	-1.09945	0.209933	1	ex_17
DDX5	-0.118778	0.0238977	-0.261454	-1.63168	0.210237	1	ex_17
TCTEX1D2	-0.0111851	0.0400866	-0.0624568	-0.427573	0.210282	1	ex_17
C12orf4	-0.0768213	0.0103131	-0.163956	-1.72799	0.210583	1	ex_17
WDR7	-0.0640783	0.031057	-0.159214	-1.32013	0.210994	1	ex_17
AGAP6	-0.00728497	0.0424174	-0.0569874	-0.287275	0.211118	1	ex_17
TNNI3K	-0.107133	0.0109267	-0.225193	-1.77857	0.211711	1	ex_17
MRPL1	-0.0114058	0.0411433	-0.0639549	-0.425411	0.212131	1	ex_17
ATP2B1	-0.113626	0.0140615	-0.241314	-1.74413	0.212412	1	ex_17
FEZ2	-0.0553383	0.034162	-0.144839	-1.21185	0.21286	1	ex_17
KCTD16	0.0938322	0.310905	-0.12324	0.847218	0.212975	1	ex_17
AP5M1	0.0613894	0.131254	-0.0084749	1.72221	0.213044	1	ex_17
PLEKHB2	-0.0906727	0.0324303	-0.213776	-1.44363	0.213256	1	ex_17
SREK1IP1	-0.0314133	0.017339	-0.0801655	-1.26289	0.213467	1	ex_17
TMEM170B	-0.0680053	0.0174411	-0.153452	-1.5599	0.213556	1	ex_17
SELENOF	-0.0553906	0.00620317	-0.116984	-1.76257	0.213695	1	ex_17
GPSM2	-0.102088	0.0717039	-0.27588	-1.15131	0.214117	1	ex_17
NAA15	0.0140094	0.0779683	-0.0499495	0.429305	0.214745	1	ex_17
ATF1	0.0116914	0.0424008	-0.019018	0.746181	0.214754	1	ex_17
POGZ	-0.0144565	0.103584	-0.132497	-0.240037	0.215178	1	ex_17
HSD17B4	-0.0696017	0.00934175	-0.148545	-1.72803	0.215436	1	ex_17
RBFOX1	-0.300269	0.384783	-0.985321	-0.859082	0.215544	1	ex_17
CCDC102B	0.0131848	0.0739107	-0.0475411	0.425548	0.21578	1	ex_17
PRSS23	0.114306	0.283198	-0.0545852	1.32651	0.215799	1	ex_17
RNF170	-0.0256247	0.0273183	-0.0785677	-0.948634	0.216271	1	ex_17
CAMK2B	0.0189915	0.134215	-0.0962316	0.323048	0.216513	1	ex_17
DEPDC5	0.0420072	0.0980884	-0.014074	1.46809	0.216678	1	ex_17
NPHP4	-0.0191671	0.0593767	-0.0977108	-0.478291	0.217084	1	ex_17
SLAIN2	-0.0529702	0.0110084	-0.116949	-1.62273	0.217231	1	ex_17
SLC9B2	-0.0644925	0.00556414	-0.134549	-1.8043	0.217268	1	ex_17
ANAPC10	0.0350974	0.098565	-0.0283702	1.08386	0.217379	1	ex_17
CMTM4	-0.0416436	0.00606546	-0.0893526	-1.71079	0.217483	1	ex_17
NASP	-0.0500232	0.00954032	-0.109587	-1.64604	0.217632	1	ex_17
LRRC41	0.00433079	0.0256883	-0.0170267	0.397434	0.21775	1	ex_17
UGCG	-0.0105064	0.0612658	-0.0822786	-0.28691	0.217798	1	ex_17
MAGI1	0.102009	0.229592	-0.0255731	1.5671	0.218107	1	ex_17
CBL	-0.0580882	0.00696285	-0.123139	-1.75018	0.218399	1	ex_17
TM9SF2	0.0162282	0.109294	-0.0768376	0.341766	0.218505	1	ex_17
C12orf76	-0.0759424	0.0180404	-0.169925	-1.58374	0.219069	1	ex_17
VAPA	-0.0196256	0.0496785	-0.0889297	-0.555024	0.219121	1	ex_17
OTUD4	0.0379215	0.115985	-0.0401424	0.952102	0.219309	1	ex_17
TMOD3	-0.0513031	0.00664759	-0.109254	-1.73513	0.219479	1	ex_17
ZHX1	0.04811	0.110351	-0.0141314	1.51497	0.219601	1	ex_17
BRD7	-0.0621546	0.00769956	-0.132009	-1.74393	0.219704	1	ex_17
SELENOI	-0.0502293	0.0166366	-0.117095	-1.47231	0.219769	1	ex_17
ALG14	-0.00890992	0.0416829	-0.0595028	-0.34517	0.220055	1	ex_17
ANKRD16	0.00537219	0.0326511	-0.0219067	0.385987	0.220264	1	ex_17
SARNP	0.0196845	0.0740968	-0.0347278	0.709049	0.220275	1	ex_17
AKAP12	0.0327945	0.0781488	-0.0125598	1.4172	0.220305	1	ex_17
PSMD11	-0.040543	0.0230045	-0.10409	-1.25045	0.22032	1	ex_17
PACS2	-0.0122597	0.0239003	-0.0484197	-0.664506	0.220565	1	ex_17
PTEN	0.0199104	0.0845293	-0.0447085	0.603905	0.220595	1	ex_17
CHIC1	0.0577914	0.137411	-0.0218283	1.42263	0.220689	1	ex_17
ROCK1	0.0699212	0.147965	-0.00812236	1.75598	0.220853	1	ex_17
SMYD3	0.0781749	0.210384	-0.0540342	1.15892	0.22136	1	ex_17
CYFIP2	-0.0646996	0.012471	-0.14187	-1.64323	0.221476	1	ex_17
SFMBT1	0.0013696	0.063856	-0.0611168	0.0429592	0.221769	1	ex_17
NUP214	-0.0402727	0.0106808	-0.0912263	-1.54912	0.221786	1	ex_17
SLC4A8	0.0899952	0.191952	-0.0119612	1.73003	0.221933	1	ex_17
SENP6	0.0685346	0.156046	-0.0189769	1.53494	0.221979	1	ex_17
DDX46	-0.0413611	0.0337934	-0.116516	-1.07866	0.222078	1	ex_17
SLC49A4	0.0149974	0.0574739	-0.0274791	0.692015	0.222113	1	ex_17
FLCN	0.0168223	0.0420749	-0.0084302	1.30566	0.222113	1	ex_17
PLCL2	-0.072664	0.0513969	-0.196725	-1.14797	0.22247	1	ex_17
CA5B	-0.0196392	0.0303339	-0.0696124	-0.770257	0.22248	1	ex_17
CISD1	5.62877e-05	0.127126	-0.127014	0.000868199	0.222482	1	ex_17
AKT2	0.016233	0.0953513	-0.0628853	0.402133	0.222771	1	ex_17
ACTN1	0.0792464	0.167618	-0.0091253	1.75758	0.223118	1	ex_17
SUPT6H	-0.0264966	0.0241949	-0.0771881	-1.02448	0.223221	1	ex_17
ATXN10	0.0425406	0.115573	-0.0304922	1.14165	0.223332	1	ex_17
SC5D	0.118248	0.263735	-0.0272393	1.593	0.223358	1	ex_17
GLRX3	0.0111703	0.0594782	-0.0371376	0.453204	0.223549	1	ex_17
SEC61A2	-0.0710518	0.0111136	-0.153217	-1.69486	0.22356	1	ex_17
GABRG1	-0.0208569	0.095478	-0.137192	-0.351388	0.223709	1	ex_17
EP300	0.0358445	0.111564	-0.0398752	0.927815	0.224409	1	ex_17
HIVEP3	0.143158	0.322146	-0.0358305	1.56761	0.224645	1	ex_17
GATAD2B	0.0205621	0.106451	-0.0653268	0.469223	0.224853	1	ex_17
MOB3B	-0.0424244	0.0147127	-0.0995614	-1.45528	0.224939	1	ex_17
COX6C	-0.0567987	0.113595	-0.227193	-0.653329	0.224957	1	ex_17
PRPSAP2	0.0433979	0.0965991	-0.00980332	1.5988	0.224986	1	ex_17
SPIRE2	0.0181604	0.0497459	-0.013425	1.12691	0.225059	1	ex_17
KRIT1	0.0519232	0.124147	-0.0203007	1.40906	0.225205	1	ex_17
PDZRN3	-0.129471	0.0280556	-0.286998	-1.61089	0.225273	1	ex_17
ITPK1	-0.0408264	0.0178629	-0.0995156	-1.36342	0.225308	1	ex_17
EPB41L1	0.0224139	0.101017	-0.0561895	0.558887	0.226182	1	ex_17
FRAS1	0.0926306	0.237715	-0.0524541	1.25136	0.226242	1	ex_17
WAC	-0.078655	0.0148085	-0.172118	-1.64942	0.22626	1	ex_17
LGALS8	0.010403	0.0776629	-0.056857	0.303144	0.22643	1	ex_17
CCNI	-0.116485	0.0379516	-0.270921	-1.47832	0.22649	1	ex_17
PNMA8B	-0.0642622	0.104069	-0.232594	-0.748236	0.226574	1	ex_17
TXLNG	-0.0116116	0.0202641	-0.0434873	-0.713969	0.226647	1	ex_17
SFSWAP	0.0301436	0.113354	-0.0530667	0.710013	0.226686	1	ex_17
PDE1C	-0.088738	0.0118751	-0.189351	-1.72863	0.226791	1	ex_17
MAP2K4	0.0419848	0.146905	-0.0629358	0.784295	0.226797	1	ex_17
LRRTM4	0.146351	0.324649	-0.031947	1.60878	0.226987	1	ex_17
GNS	-0.00478814	0.0309561	-0.0405324	-0.262548	0.22706	1	ex_17
CBWD6	0.120433	0.314297	-0.0734306	1.21758	0.227188	1	ex_17
KCNMA1	-0.112736	0.034475	-0.259947	-1.50097	0.227474	1	ex_17
CCDC14	0.0507783	0.113431	-0.011874	1.58851	0.227575	1	ex_17
VPS53	-0.0294259	0.0841344	-0.142986	-0.507869	0.227706	1	ex_17
PGM2L1	-0.110336	0.0318932	-0.252565	-1.52047	0.228049	1	ex_17
MICU1	-0.0831604	0.0166143	-0.182935	-1.63359	0.228112	1	ex_17
TOMM70	-0.0597729	0.0170739	-0.13662	-1.5245	0.228346	1	ex_17
ZER1	0.0387912	0.10227	-0.0246878	1.19771	0.228438	1	ex_17
LRPPRC	-0.0495434	0.0115752	-0.110662	-1.58877	0.228448	1	ex_17
CWC22	-0.0624702	0.0107561	-0.135697	-1.67207	0.228508	1	ex_17
CEP295	0.0273737	0.0780282	-0.0232807	1.05917	0.228522	1	ex_17
PRKCB	0.021498	0.119067	-0.0760706	0.431853	0.229143	1	ex_17
NEK9	-0.044871	0.0163784	-0.10612	-1.43586	0.229151	1	ex_17
USP12	-0.0264734	0.0516998	-0.104647	-0.663743	0.229161	1	ex_17
FBXL4	-0.0972431	0.0385081	-0.232994	-1.40399	0.229405	1	ex_17
PRKDC	-0.0744111	0.0144536	-0.163276	-1.64118	0.229457	1	ex_17
ABAT	-0.0611361	0.00521255	-0.127485	-1.80598	0.229643	1	ex_17
KANSL3	-0.0256544	0.029595	-0.0809039	-0.910086	0.229752	1	ex_17
ERCC6	0.0299252	0.0753205	-0.0154701	1.29204	0.229773	1	ex_17
ADRA1B	-0.0265843	0.0487093	-0.101878	-0.692015	0.229788	1	ex_17
RABL2A	-0.0414035	0.0297567	-0.112564	-1.14038	0.230242	1	ex_17
ZNF544	-0.00485657	0.0677921	-0.0775053	-0.131024	0.230251	1	ex_17
SMS	-0.027258	0.0479425	-0.102459	-0.710431	0.230395	1	ex_17
LARP1	-0.0692705	0.0145694	-0.15311	-1.61937	0.230439	1	ex_17
NSRP1	0.0357684	0.0953477	-0.0238109	1.17666	0.230986	1	ex_17
ADNP2	0.0241187	0.0694593	-0.0212218	1.0426	0.231335	1	ex_17
NKTR	0.105275	0.232903	-0.0223536	1.61668	0.231423	1	ex_17
NECAB1	0.0979474	0.220063	-0.0241682	1.57206	0.231474	1	ex_17
ATP6V1H	0.0721656	0.153626	-0.00929522	1.73632	0.231567	1	ex_17
GTF3A	0.00466179	0.0920851	-0.0827615	0.104514	0.231628	1	ex_17
MARCHF8	-0.0126422	0.0435032	-0.0687876	-0.441323	0.231813	1	ex_17
ANGEL2	-0.0371948	0.00659643	-0.080986	-1.66473	0.231847	1	ex_17
DNAJC1	-0.0502773	0.0412337	-0.141788	-1.07683	0.231851	1	ex_17
BTNL9	0.276553	0.61228	-0.0591745	1.6145	0.23215	1	ex_17
RALGDS	-0.0159167	0.021837	-0.0536704	-0.826309	0.232228	1	ex_17
RAD52	0.0154435	0.0514797	-0.0205927	0.839953	0.232737	1	ex_17
HDHD2	-0.0114736	0.0518085	-0.0747556	-0.355358	0.232861	1	ex_17
AKAP13	0.0429198	0.117055	-0.0312154	1.1347	0.233787	1	ex_17
GPR137B	0.0176511	0.0519437	-0.0166416	1.00883	0.233796	1	ex_17
SGCD	-0.165299	0.0507173	-0.381314	-1.49979	0.233824	1	ex_17
EFNB2	0.0179112	0.0599824	-0.02416	0.834428	0.234064	1	ex_17
AK3	0.0224673	0.0605385	-0.0156038	1.15665	0.234548	1	ex_17
DSCAML1	0.0392009	0.109123	-0.0307208	1.09883	0.234771	1	ex_17
DSCAM	-0.100793	0.057836	-0.259421	-1.24536	0.234805	1	ex_17
TSEN15	-0.0026354	0.0341019	-0.0393727	-0.140601	0.235005	1	ex_17
H2AZ2	0.0786907	0.185826	-0.0284443	1.43959	0.235161	1	ex_17
GAPDH	0.0127512	0.530382	-0.50488	0.0482812	0.235393	1	ex_17
ARHGAP15	0.0919219	0.331871	-0.148027	0.750842	0.235615	1	ex_17
RSRC1	0.0603505	0.131302	-0.0106015	1.66711	0.235708	1	ex_17
FSTL5	0.146978	0.346717	-0.0527608	1.44224	0.235827	1	ex_17
ZFAND1	-0.0835834	0.0423756	-0.209542	-1.30059	0.235933	1	ex_17
C16orf87	-0.0336849	0.0234162	-0.0907859	-1.15622	0.236084	1	ex_17
P3H2	0.0410409	0.128809	-0.0467276	0.916487	0.236288	1	ex_17
SMAD5	0.02301	0.0778856	-0.0318657	0.821835	0.236289	1	ex_17
ETNK1	-0.0626457	0.0157768	-0.141068	-1.56566	0.23631	1	ex_17
LCA5	-0.0852921	0.0777469	-0.248331	-1.02533	0.237154	1	ex_17
KLHDC1	-0.059426	0.018319	-0.137171	-1.49814	0.237176	1	ex_17
ATPSCKMT	0.0058555	0.0717636	-0.0600526	0.17413	0.237282	1	ex_17
C7orf50	-0.0130097	0.0331797	-0.0591991	-0.552043	0.237777	1	ex_17
RPS6KB1	0.0487619	0.114084	-0.0165603	1.46308	0.237853	1	ex_17
STX6	-0.019722	0.0393846	-0.0788287	-0.653978	0.237979	1	ex_17
RABGEF1	-0.0774454	0.0336946	-0.188585	-1.36576	0.238418	1	ex_17
SLC33A1	0.030982	0.0891191	-0.0271551	1.04449	0.238588	1	ex_17
SIRT5	-0.041911	0.00930426	-0.0931262	-1.6039	0.238623	1	ex_17
CDKL3	-0.0377712	0.0137272	-0.0892695	-1.43752	0.238777	1	ex_17
NIPAL2	-0.0635976	0.0365983	-0.163794	-1.24405	0.239331	1	ex_17
FGGY	-0.0600804	0.0126958	-0.132857	-1.61805	0.239588	1	ex_17
TAF3	0.0493548	0.10966	-0.0109507	1.60406	0.239666	1	ex_17
ATG7	-0.0603529	0.0358042	-0.15651	-1.23017	0.239719	1	ex_17
ATXN7	-0.0631212	0.0124837	-0.138726	-1.63634	0.24006	1	ex_17
ANKRD42	-0.00646462	0.0388204	-0.0517496	-0.279793	0.240158	1	ex_17
ECPAS	-0.0300239	0.0450474	-0.105095	-0.783865	0.240232	1	ex_17
CDHR3	0.121471	0.299342	-0.0563997	1.33849	0.240427	1	ex_17
SERAC1	0.0259758	0.0595519	-0.00760023	1.51631	0.241244	1	ex_17
MORF4L1	-0.0629602	0.0812913	-0.207212	-0.855448	0.241438	1	ex_17
GUCY1A2	0.0442707	0.154823	-0.0662813	0.78487	0.24147	1	ex_17
ARHGEF3	-0.0181113	0.0551068	-0.0913295	-0.48482	0.241475	1	ex_17
TUSC3	-0.0515318	0.0107262	-0.11379	-1.62229	0.241714	1	ex_17
GOSR1	-0.00652058	0.0679139	-0.0809551	-0.171696	0.241827	1	ex_17
SMARCA5	-0.0302952	0.0529736	-0.113564	-0.713082	0.241832	1	ex_17
ZNF280D	-0.0488852	0.0356905	-0.133461	-1.13287	0.242449	1	ex_17
TMED8	-0.0592293	0.0130826	-0.131541	-1.60537	0.242737	1	ex_17
TLK2	0.0364203	0.0930125	-0.020172	1.26135	0.243192	1	ex_17
NCAM2	0.141799	0.35226	-0.0686616	1.32054	0.243555	1	ex_17
PTH2R	-0.009116	0.0891976	-0.10743	-0.181735	0.243956	1	ex_17
FAM153A	-0.0296774	0.0872123	-0.146567	-0.497619	0.24402	1	ex_17
LIN54	-0.0140555	0.0300261	-0.0581372	-0.624938	0.244307	1	ex_17
SSB	0.114612	0.302113	-0.0728883	1.19806	0.244343	1	ex_17
ZNF652	0.0447774	0.100969	-0.0114138	1.56185	0.244512	1	ex_17
PSAP	-0.058533	0.0936693	-0.210735	-0.753751	0.244721	1	ex_17
BRD4	0.0350446	0.0845403	-0.0144511	1.38772	0.244935	1	ex_17
KCNAB2	-0.0373602	0.0103432	-0.0850636	-1.535	0.245056	1	ex_17
KIAA1958	0.070072	0.158481	-0.018337	1.55345	0.245064	1	ex_17
EIF4H	-0.103533	0.0203026	-0.227368	-1.63863	0.245386	1	ex_17
NFYC	-0.0354432	0.00663344	-0.0775198	-1.65097	0.245531	1	ex_17
SLC25A37	-0.076207	0.0110781	-0.163492	-1.71121	0.245578	1	ex_17
CKLF	0.00746955	0.0284689	-0.0135298	0.697167	0.245756	1	ex_17
ZNF780B	0.0314385	0.073062	-0.0101851	1.48037	0.245778	1	ex_17
PRPF18	-0.015735	0.0243895	-0.0558595	-0.768609	0.245971	1	ex_17
CACNG3	-0.0231046	0.0522692	-0.0984785	-0.600795	0.246352	1	ex_17
BIRC2	0.000451684	0.0772347	-0.0763313	0.0115297	0.246567	1	ex_17
MGST2	0.0133981	0.0600899	-0.0332937	0.562406	0.246579	1	ex_17
CFDP1	-0.0207523	0.0327811	-0.0742856	-0.759783	0.246593	1	ex_17
CNBP	0.0367073	0.13854	-0.0651251	0.706504	0.246865	1	ex_17
ZYG11B	-0.0548358	0.0329409	-0.142613	-1.22443	0.246896	1	ex_17
TRPC4AP	-0.0309794	0.0503178	-0.112277	-0.746871	0.247076	1	ex_17
APTX	-0.0546699	0.0294443	-0.138784	-1.27388	0.247112	1	ex_17
MFSD11	0.0107033	0.059762	-0.0383555	0.42761	0.247408	1	ex_17
ACTR10	-0.00185938	0.0719005	-0.0756193	-0.0494079	0.247481	1	ex_17
ZDHHC17	-0.0614294	0.0143946	-0.137253	-1.58788	0.24768	1	ex_17
MLLT10	-0.043568	0.0413456	-0.128482	-1.00563	0.247716	1	ex_17
TFDP2	0.07667	0.170626	-0.0172862	1.59937	0.248034	1	ex_17
ITFG2	0.007564	0.0294233	-0.0142953	0.67821	0.248069	1	ex_17
CCDC50	0.020613	0.0764009	-0.0351748	0.724186	0.248156	1	ex_17
TRA2A	0.0174228	0.102826	-0.0679805	0.399845	0.248438	1	ex_17
NCAM1	-0.124632	0.0517608	-0.301024	-1.38483	0.248508	1	ex_17
ASPH	0.0755909	0.172377	-0.0211954	1.53075	0.248612	1	ex_17
ARID4B	-0.0684545	0.0307247	-0.167634	-1.35279	0.248928	1	ex_17
STMN3	-0.078182	0.0459662	-0.20233	-1.23428	0.249561	1	ex_17
SSX2IP	0.0417442	0.120838	-0.0373492	1.03444	0.249687	1	ex_17
PNISR	0.152815	0.339104	-0.0334734	1.60779	0.249748	1	ex_17
MAN1A1	-0.0710297	0.0450498	-0.187109	-1.19931	0.250342	1	ex_17
ATP11B	-0.0209674	0.0488145	-0.0907492	-0.588911	0.250507	1	ex_17
KCNK2	-0.00710609	0.127593	-0.141805	-0.103398	0.250736	1	ex_17
STX17	-0.0537971	0.0444213	-0.152015	-1.07353	0.250812	1	ex_17
MRTFA	0.0496378	0.140068	-0.0407921	1.07584	0.25097	1	ex_17
CAMK2A	-0.10246	0.0265501	-0.231471	-1.55661	0.251757	1	ex_17
NAALAD2	0.0939701	0.222418	-0.0344782	1.43387	0.251791	1	ex_17
ADAMTS6	0.0756831	0.213951	-0.0625852	1.07281	0.25184	1	ex_17
DARS1	-0.0464067	0.0084101	-0.101224	-1.65926	0.251857	1	ex_17
TUBGCP3	-0.0379689	0.0117368	-0.0876746	-1.49716	0.252417	1	ex_17
KSR1	-0.0138506	0.00503573	-0.0327369	-1.43737	0.252695	1	ex_17
SNX10	0.0175618	0.0956796	-0.0605561	0.440622	0.253037	1	ex_17
FAM98B	0.0325944	0.10997	-0.0447808	0.825637	0.253261	1	ex_17
SLC35F5	-0.0299267	0.0446111	-0.104464	-0.786919	0.253456	1	ex_17
HAGH	0.0401723	0.110703	-0.0303587	1.11634	0.253545	1	ex_17
PRPF6	-0.00016354	0.0409422	-0.0412693	-0.00779775	0.253931	1	ex_17
PEX14	-0.0378428	0.00669994	-0.0823855	-1.66515	0.254123	1	ex_17
SLC38A1	-0.0629172	0.0177286	-0.143563	-1.5291	0.254303	1	ex_17
BTD	-0.0717295	0.0771205	-0.22058	-0.944489	0.254379	1	ex_17
CEP83	-0.0449523	0.0081842	-0.0980888	-1.65809	0.254561	1	ex_17
STAG2	0.0410417	0.104819	-0.0227359	1.26126	0.254593	1	ex_17
ZFHX2	-0.0166387	0.0246045	-0.0578819	-0.790705	0.254615	1	ex_17
IMMT	-0.0580339	0.0122659	-0.128334	-1.61799	0.254912	1	ex_17
AHCYL1	0.0141061	0.0701245	-0.0419123	0.493541	0.254975	1	ex_17
BSG	-0.0152365	0.0758913	-0.106364	-0.327705	0.255035	1	ex_17
UBE2V1	-0.0881132	0.0207698	-0.196996	-1.58609	0.255341	1	ex_17
JAZF1	-0.0237014	0.06701	-0.114413	-0.512106	0.255458	1	ex_17
DMTF1	0.0182912	0.0851309	-0.0485484	0.536361	0.255714	1	ex_17
ZC2HC1A	-0.0546817	0.0202575	-0.129621	-1.43015	0.255824	1	ex_17
LRP2BP	-0.0421751	0.0398013	-0.124151	-1.00836	0.256043	1	ex_17
ZNF423	0.0362258	0.100356	-0.0279042	1.10715	0.256156	1	ex_17
FARS2	-0.0531398	0.0731963	-0.179476	-0.824405	0.256159	1	ex_17
ZNF155	0.00593263	0.0184293	-0.00656409	0.930464	0.256543	1	ex_17
SLC25A27	0.0449912	0.111187	-0.021205	1.33212	0.256742	1	ex_17
PDPK1	0.0314792	0.118518	-0.0555596	0.708858	0.256822	1	ex_17
HSPD1	-0.048225	0.0898398	-0.18629	-0.684601	0.257046	1	ex_17
IFT52	-0.00480515	0.0250585	-0.0346688	-0.315363	0.257117	1	ex_17
HEATR1	0.0366704	0.107645	-0.034304	1.01266	0.257195	1	ex_17
NDUFAF7	0.00383445	0.0463474	-0.0386785	0.176779	0.257364	1	ex_17
PRRC2B	-0.0611105	0.0234697	-0.145691	-1.4161	0.257471	1	ex_17
COPS2	-0.00840871	0.0756194	-0.0924368	-0.196134	0.257614	1	ex_17
GRK4	0.0205977	0.0701922	-0.0289968	0.814016	0.257634	1	ex_17
PUM2	0.0287709	0.110064	-0.0525227	0.693658	0.258254	1	ex_17
SPOCK1	-0.0654569	0.0612283	-0.192142	-1.01269	0.258399	1	ex_17
DDX39B	-0.0636873	0.0157601	-0.143135	-1.57116	0.258514	1	ex_17
HNRNPM	-0.0494157	0.02267	-0.121501	-1.34358	0.258887	1	ex_17
PPP2R5C	-0.0694526	0.0199451	-0.15885	-1.52269	0.259033	1	ex_17
TSC22D2	-0.0396065	0.0336704	-0.112883	-1.05937	0.25926	1	ex_17
CCT8	-0.0236974	0.110869	-0.158264	-0.345153	0.259665	1	ex_17
MACO1	0.055249	0.124762	-0.0142642	1.55778	0.259784	1	ex_17
TMEM241	-0.105194	0.0225001	-0.232887	-1.61461	0.260095	1	ex_17
SMAD4	0.0520648	0.11545	-0.0113204	1.60992	0.26022	1	ex_17
MAP2K2	0.0265355	0.0820292	-0.0289582	0.937199	0.260231	1	ex_17
DNAH9	0.041694	0.135896	-0.0525076	0.867488	0.260411	1	ex_17
WDR33	0.0547581	0.121192	-0.0116763	1.61549	0.260542	1	ex_17
PLCXD2	-0.0119014	0.0364705	-0.0602733	-0.482229	0.260567	1	ex_17
BNIP3L	0.12157	0.268372	-0.0252326	1.62308	0.260818	1	ex_17
AASDH	0.0463207	0.120072	-0.027431	1.23098	0.26082	1	ex_17
EIF2AK1	-0.00121604	0.084606	-0.0870381	-0.0277712	0.260898	1	ex_17
DLG3	-0.020945	0.0574679	-0.0993579	-0.523529	0.261196	1	ex_17
NSA2	0.0441147	0.114593	-0.0263636	1.22681	0.261307	1	ex_17
HS3ST5	0.0723839	0.226641	-0.0818733	0.919696	0.261462	1	ex_17
UCHL5	0.0680627	0.154453	-0.0183273	1.54417	0.261518	1	ex_17
GRIA2	0.0432637	0.138033	-0.0515057	0.894754	0.261857	1	ex_17
MED12L	-0.0787044	0.0230535	-0.180462	-1.51593	0.261885	1	ex_17
ARMCX4	-0.0128236	0.0659477	-0.0915948	-0.319073	0.261903	1	ex_17
CACNA1E	0.0768902	0.175037	-0.021257	1.53547	0.262313	1	ex_17
AGAP3	0.0361348	0.0906252	-0.0183555	1.29973	0.262852	1	ex_17
MDM1	0.0161919	0.0940797	-0.061696	0.40745	0.262943	1	ex_17
SATB1	-0.0851151	0.0190243	-0.189254	-1.60192	0.263107	1	ex_17
SKIL	0.0382424	0.106662	-0.0301775	1.0955	0.263411	1	ex_17
TRAM1	0.0134954	0.0728381	-0.0458472	0.445726	0.26361	1	ex_17
KIAA1328	-0.00398617	0.0854716	-0.0934439	-0.0873346	0.263782	1	ex_17
RARS1	-0.017871	0.0354352	-0.0711772	-0.657082	0.263819	1	ex_17
FAM135A	-0.0400827	0.0440768	-0.124242	-0.933473	0.26385	1	ex_17
TATDN1	-0.0540945	0.010701	-0.11889	-1.63628	0.263879	1	ex_17
RNPC3	0.0227525	0.117409	-0.0719036	0.471117	0.263964	1	ex_17
EXT2	0.0233738	0.0919084	-0.0451607	0.668449	0.264219	1	ex_17
BBX	0.0580574	0.133726	-0.0176114	1.5038	0.264221	1	ex_17
EPB41L5	-0.0418404	0.0107643	-0.0944451	-1.5589	0.264255	1	ex_17
SUPT16H	0.0325477	0.13723	-0.0721351	0.609386	0.264305	1	ex_17
KDM3B	-0.0145698	0.0420662	-0.0712059	-0.504207	0.264547	1	ex_17
ERGIC1	-0.0211468	0.0187323	-0.0610259	-1.03931	0.264797	1	ex_17
AK4	0.000991113	0.0766467	-0.0746644	0.0256762	0.265553	1	ex_17
HSPA4L	-0.0767998	0.035152	-0.188752	-1.34455	0.265584	1	ex_17
YPEL1	0.0397327	0.104814	-0.025349	1.19657	0.265586	1	ex_17
SRFBP1	-0.00836654	0.0429053	-0.0596384	-0.319827	0.265893	1	ex_17
ZMAT3	-0.0719089	0.0198548	-0.163673	-1.53589	0.266006	1	ex_17
NPIPB5	0.108445	0.283439	-0.0665485	1.21461	0.266079	1	ex_17
MAPK6	-0.00916687	0.0654955	-0.0838293	-0.24064	0.266131	1	ex_17
NUS1	-0.0351087	0.0302665	-0.100484	-1.05257	0.266476	1	ex_17
TBC1D2B	0.00279371	0.0382623	-0.0326749	0.154378	0.26652	1	ex_17
MTCH1	-0.10118	0.0240635	-0.226423	-1.58339	0.266731	1	ex_17
NDUFA10	-0.0561796	0.0127126	-0.125072	-1.59829	0.266746	1	ex_17
ATRNL1	0.116099	0.320352	-0.0881542	1.11406	0.266789	1	ex_17
PABPN1	0.0199356	0.0915512	-0.05168	0.545594	0.266861	1	ex_17
CFL1	-0.0779123	0.0906227	-0.246447	-0.906075	0.267007	1	ex_17
HLF	0.000539103	0.0737998	-0.0727216	0.0144228	0.267175	1	ex_17
EXOG	0.0197489	0.0863879	-0.0468902	0.580846	0.26735	1	ex_17
AQR	-0.00230479	0.0552798	-0.0598894	-0.0784464	0.267354	1	ex_17
MROH1	-0.0167963	0.067483	-0.101076	-0.390609	0.267723	1	ex_17
ZFYVE28	0.0592909	0.141941	-0.0233587	1.40603	0.26776	1	ex_17
EXD2	-0.0284693	0.0268097	-0.0837483	-1.0094	0.267905	1	ex_17
PALM	0.0070752	0.0572948	-0.0431444	0.27613	0.267945	1	ex_17
OPHN1	0.0648343	0.153246	-0.0235779	1.43728	0.268007	1	ex_17
LRRN2	0.0396385	0.0967762	-0.0174993	1.3597	0.268579	1	ex_17
GNAQ	-0.0468106	0.0513082	-0.144929	-0.935061	0.269161	1	ex_17
ALDH3A2	0.00899738	0.0560361	-0.0380414	0.374894	0.269243	1	ex_17
SOBP	-0.0465565	0.027211	-0.120324	-1.23698	0.269271	1	ex_17
TRNAU1AP	0.0170739	0.0659419	-0.0317941	0.68479	0.269296	1	ex_17
SH3GL1	0.0174981	0.0573962	-0.0224001	0.859577	0.269315	1	ex_17
PSMC6	0.040963	0.113387	-0.031461	1.10856	0.269407	1	ex_17
EIF3J	-0.0757654	0.0163735	-0.167904	-1.61167	0.26941	1	ex_17
PCYOX1	0.00329176	0.103872	-0.0972881	0.0641455	0.269921	1	ex_17
PPP2R2B	0.10969	0.277494	-0.0581145	1.28118	0.270015	1	ex_17
FAM161A	0.0134016	0.0597633	-0.0329602	0.566557	0.270265	1	ex_17
IFT43	-0.0455316	0.00936117	-0.100424	-1.62572	0.270514	1	ex_17
ANAPC5	0.0235813	0.107496	-0.0603337	0.550777	0.27052	1	ex_17
NSD1	0.0723644	0.162486	-0.0177575	1.57377	0.270673	1	ex_17
DCP2	-0.0555813	0.0232553	-0.134418	-1.38181	0.270818	1	ex_17
ZMYM4	0.0352113	0.105202	-0.034779	0.986036	0.271087	1	ex_17
RBMS3	0.0700313	0.177363	-0.0373008	1.27882	0.271088	1	ex_17
SLC45A4	-0.00417066	0.0255143	-0.0338556	-0.27537	0.271177	1	ex_17
RAP1GAP	-0.0464654	0.0441487	-0.137079	-1.00504	0.271626	1	ex_17
KATNAL1	-0.0677055	0.0158987	-0.15131	-1.58724	0.271887	1	ex_17
APLP1	-0.123771	0.093905	-0.341447	-1.11444	0.272338	1	ex_17
MTMR3	-0.0349191	0.0177589	-0.0875971	-1.29922	0.272403	1	ex_17
FAM117B	0.0427524	0.100045	-0.0145403	1.46254	0.272659	1	ex_17
MAN1C1	-0.00599198	0.100404	-0.112388	-0.110381	0.272887	1	ex_17
CYP4X1	-0.0320806	0.0910153	-0.155177	-0.510795	0.272949	1	ex_17
SNX9	0.0458374	0.129511	-0.0378363	1.07369	0.273069	1	ex_17
STAU1	0.0391801	0.103849	-0.0254887	1.18746	0.27314	1	ex_17
OPA1	0.00264996	0.072158	-0.0668581	0.0747227	0.273151	1	ex_17
SPATA7	-0.0522991	0.0485389	-0.153137	-1.01652	0.273355	1	ex_17
TSNAX	-0.0338293	0.0332028	-0.100861	-0.98914	0.273777	1	ex_17
KCNH5	-0.0995721	0.0305386	-0.229683	-1.49994	0.273797	1	ex_17
LRRK2	0.00677304	0.0986543	-0.0851082	0.144479	0.274185	1	ex_17
CCPG1	-0.0570705	0.120454	-0.234595	-0.63009	0.274497	1	ex_17
DENND11	-0.0367496	0.0340108	-0.10751	-1.01791	0.274538	1	ex_17
ZFYVE9	-0.0798079	0.0256121	-0.185228	-1.48378	0.274629	1	ex_17
CLIP4	-0.0668396	0.0123973	-0.146076	-1.65331	0.274703	1	ex_17
GPM6B	-0.116921	0.0555231	-0.289364	-1.3289	0.274787	1	ex_17
CALN1	0.057187	0.229765	-0.115391	0.649471	0.274856	1	ex_17
CACNA2D1	-0.0200301	0.0772247	-0.117285	-0.403664	0.275087	1	ex_17
USP10	-0.0227102	0.0315803	-0.0770006	-0.81987	0.275195	1	ex_17
RPTOR	0.0444004	0.126655	-0.0378545	1.05797	0.275399	1	ex_17
STAT4	0.0737796	0.213322	-0.065763	1.03628	0.27553	1	ex_17
VDAC3	-0.0759178	0.0716149	-0.22345	-1.00856	0.276187	1	ex_17
SCYL2	-0.0402498	0.0254324	-0.105932	-1.20106	0.276297	1	ex_17
PFDN1	-0.0285911	0.106688	-0.16387	-0.414237	0.276299	1	ex_17
MFN1	-0.074248	0.0246075	-0.173103	-1.47208	0.276365	1	ex_17
FBXO16	-0.0565852	0.0293745	-0.142545	-1.2902	0.276372	1	ex_17
N4BP2L1	-0.00370179	0.0864272	-0.0938308	-0.0804998	0.276384	1	ex_17
TMEM50B	-0.0471319	0.0184155	-0.112679	-1.40931	0.276506	1	ex_17
SLC25A40	0.00965726	0.0565419	-0.0372274	0.403712	0.276532	1	ex_17
G3BP1	0.035361	0.0892244	-0.0185023	1.28671	0.276957	1	ex_17
CACNA2D3	0.152885	0.339005	-0.0332355	1.60997	0.277083	1	ex_17
ZC4H2	0.0366535	0.0869834	-0.0136763	1.42737	0.277095	1	ex_17
RBBP5	-0.0312446	0.0294063	-0.0918954	-1.00968	0.277137	1	ex_17
PLCXD3	0.0131254	0.114131	-0.0878807	0.25469	0.277279	1	ex_17
CYP46A1	-0.0426917	0.0144469	-0.0998302	-1.46441	0.277298	1	ex_17
TTC39C	-0.115067	0.0313215	-0.261456	-1.54061	0.277589	1	ex_17
HS6ST1	-0.0224412	0.0317275	-0.0766099	-0.811981	0.277598	1	ex_17
SUN1	-0.000737944	0.0816367	-0.0831126	-0.0175581	0.27833	1	ex_17
NSMCE2	-0.076178	0.02062	-0.172976	-1.54245	0.278396	1	ex_17
NOL7	0.0273015	0.178137	-0.123534	0.354757	0.278607	1	ex_17
TERF2	-0.03916	0.0242717	-0.102592	-1.21	0.27934	1	ex_17
MARK2	-0.0387339	0.0119423	-0.0894101	-1.49808	0.279743	1	ex_17
SMURF2	0.0197169	0.0755102	-0.0360763	0.692637	0.279885	1	ex_17
LRFN2	-0.0478353	0.0827812	-0.178452	-0.717792	0.280414	1	ex_17
PRR16	-0.0735865	0.0407033	-0.187876	-1.26194	0.280588	1	ex_17
KDM3A	0.0504006	0.132358	-0.0315565	1.20531	0.280852	1	ex_17
GET1	-0.0385935	0.0474356	-0.124623	-0.87926	0.280962	1	ex_17
RABL2B	0.019586	0.0743249	-0.035153	0.701288	0.281026	1	ex_17
HMGCR	0.0683578	0.193884	-0.0571678	1.06734	0.281257	1	ex_17
CRYZL1	0.0125452	0.0590323	-0.033942	0.528922	0.281467	1	ex_17
WDFY2	-0.0290763	0.030975	-0.0891276	-0.948996	0.281472	1	ex_17
C4orf47	-0.0073655	0.050554	-0.065285	-0.249245	0.281775	1	ex_17
BEND6	-0.049282	0.0100933	-0.108657	-1.62679	0.28185	1	ex_17
LMF1	-0.0228781	0.0172434	-0.0629995	-1.11761	0.28201	1	ex_17
SCGB2B2	0.0218174	0.0565543	-0.0129195	1.231	0.282163	1	ex_17
AFF4	0.0153338	0.0985415	-0.0678739	0.361189	0.282192	1	ex_17
FAM13B	-0.0593025	0.023231	-0.141836	-1.40829	0.282508	1	ex_17
WDR70	-0.0741183	0.0236744	-0.171911	-1.48548	0.282591	1	ex_17
FASTKD1	-0.0365017	0.0253115	-0.0983149	-1.15739	0.282894	1	ex_17
SRSF6	0.0304383	0.09273	-0.0318535	0.957718	0.283231	1	ex_17
CATSPER2	-0.0869538	0.0377582	-0.211666	-1.36656	0.283329	1	ex_17
ZC3H8	-0.042783	0.0258841	-0.11145	-1.22116	0.283654	1	ex_17
KLF7	0.0478152	0.113202	-0.0175717	1.43325	0.284313	1	ex_17
OGDH	0.0249693	0.0854338	-0.0354952	0.809383	0.2845	1	ex_17
ADCY5	0.0040232	0.0302895	-0.0222431	0.300207	0.284582	1	ex_17
MTMR6	-0.0267607	0.0577337	-0.111255	-0.620751	0.284704	1	ex_17
UBE2L3	0.0234558	0.0596262	-0.0127147	1.271	0.284815	1	ex_17
OGA	0.0266875	0.0989328	-0.0455578	0.724013	0.284933	1	ex_17
CEP44	0.0231808	0.0627455	-0.0163839	1.14833	0.285359	1	ex_17
GPATCH2	-0.0944465	0.0325101	-0.221403	-1.45807	0.285438	1	ex_17
WDR27	0.0520988	0.126427	-0.0222299	1.37379	0.285482	1	ex_17
LPP	-0.0601102	0.067094	-0.187314	-0.926179	0.285638	1	ex_17
XPA	-0.0446314	0.0315754	-0.120838	-1.14788	0.285646	1	ex_17
SCFD1	-0.042883	0.0281718	-0.113938	-1.18288	0.285867	1	ex_17
PDIA6	-0.0417057	0.0556761	-0.139087	-0.839393	0.286211	1	ex_17
ANKS1A	-0.0248776	0.0200561	-0.0698113	-1.08514	0.286242	1	ex_17
VIRMA	-0.0384082	0.0201303	-0.0969467	-1.28597	0.286354	1	ex_17
ZNF609	0.0704032	0.161115	-0.0203089	1.52116	0.286367	1	ex_17
PRKCG	-0.022367	0.0258132	-0.0705472	-0.909886	0.286719	1	ex_17
FILIP1L	-0.17457	0.10048	-0.44962	-1.24396	0.286831	1	ex_17
ITCH	-0.00531291	0.0586047	-0.0692305	-0.162915	0.286886	1	ex_17
KAT6B	-0.0506129	0.0472207	-0.148446	-1.01396	0.287093	1	ex_17
YME1L1	-0.0503376	0.0280263	-0.128702	-1.259	0.287148	1	ex_17
NBPF12	0.0123279	0.0421231	-0.0174673	0.810943	0.287859	1	ex_17
PRPF8	-0.0384308	0.0490249	-0.125886	-0.861269	0.288801	1	ex_17
SCP2	-0.0515105	0.0135451	-0.116566	-1.55188	0.288881	1	ex_17
PKD1L1	-0.0115306	0.0311064	-0.0541677	-0.530046	0.288995	1	ex_17
NSL1	0.0254042	0.0907378	-0.0399293	0.76211	0.289264	1	ex_17
RRAGB	-0.0281176	0.0537553	-0.109991	-0.673111	0.28962	1	ex_17
SLC9A6	-0.0786692	0.0214361	-0.178775	-1.54027	0.289684	1	ex_17
RAB1A	-0.0306381	0.0297155	-0.0909916	-0.994963	0.289722	1	ex_17
RCHY1	0.0402121	0.128527	-0.0481029	0.892422	0.28974	1	ex_17
SLC22A17	-0.0259386	0.126085	-0.177962	-0.334413	0.289872	1	ex_17
CC2D2A	-0.099626	0.0748048	-0.274057	-1.11943	0.289887	1	ex_17
ATG2B	-0.0059344	0.0620229	-0.0738917	-0.171155	0.290026	1	ex_17
COLGALT2	-0.0180328	0.0453948	-0.0814604	-0.557229	0.290599	1	ex_17
IQSEC3	-0.0391711	0.0215226	-0.0998648	-1.26494	0.290808	1	ex_17
TADA2A	-0.010792	0.0434707	-0.0650548	-0.389807	0.290895	1	ex_17
SGCE	-0.0501148	0.0145157	-0.114745	-1.51977	0.291357	1	ex_17
LRSAM1	0.00578803	0.0388378	-0.0272618	0.34325	0.291646	1	ex_17
ATP6V1A	-0.0814239	0.0302731	-0.193121	-1.42876	0.291714	1	ex_17
NCOA3	-0.0253994	0.00918709	-0.0599858	-1.43935	0.292105	1	ex_17
SLC30A3	-0.0864642	0.0266795	-0.199608	-1.4978	0.292437	1	ex_17
GUCY1B1	-0.00592357	0.0766858	-0.0885329	-0.140541	0.292442	1	ex_17
ZBTB1	0.012962	0.036053	-0.010129	1.10021	0.292574	1	ex_17
ZNF568	-0.0163102	0.0444784	-0.0770989	-0.52588	0.292594	1	ex_17
IREB2	-0.0533231	0.0153552	-0.122001	-1.52175	0.292716	1	ex_17
LARGE1	-0.138489	0.124017	-0.400995	-1.03401	0.292915	1	ex_17
RANBP9	0.0596356	0.161378	-0.0421067	1.14882	0.293191	1	ex_17
TOP3A	-0.0498526	0.0123974	-0.112103	-1.56963	0.293417	1	ex_17
UBE2Z	0.0534229	0.142639	-0.0357927	1.17364	0.29346	1	ex_17
CNNM1	-0.0669614	0.0195713	-0.153494	-1.51668	0.293649	1	ex_17
CCT3	0.0202852	0.152941	-0.11237	0.29971	0.293686	1	ex_17
SNX19	-0.0140317	0.0141585	-0.042222	-0.975575	0.294036	1	ex_17
EVA1C	-0.0252806	0.0247368	-0.075298	-0.990636	0.294045	1	ex_17
PRMT8	-0.0928381	0.0513227	-0.236999	-1.2622	0.294235	1	ex_17
MEST	-0.0128658	0.0953974	-0.121129	-0.232919	0.294241	1	ex_17
TMEM150C	-0.0396333	0.0473775	-0.126644	-0.892761	0.294282	1	ex_17
PHACTR1	-0.151143	0.12357	-0.425856	-1.07834	0.29482	1	ex_17
MRPL33	-0.0664036	0.0192584	-0.152066	-1.51933	0.29543	1	ex_17
SULT4A1	-0.0425575	0.0826739	-0.167789	-0.666056	0.295835	1	ex_17
AHR	0.0377733	0.182511	-0.106964	0.511509	0.295959	1	ex_17
EAPP	-0.00262281	0.0525553	-0.0578009	-0.0931642	0.296552	1	ex_17
PRIM2	0.0142694	0.081247	-0.0527081	0.417566	0.29665	1	ex_17
RBM5	-0.0324868	0.0331887	-0.0981623	-0.969509	0.296671	1	ex_17
ZBTB16	-0.0905522	0.0977541	-0.278859	-0.942502	0.296846	1	ex_17
MSMO1	0.0720805	0.229367	-0.0852055	0.898206	0.296902	1	ex_17
PRDM11	-0.0228585	0.0116773	-0.0573942	-1.29726	0.297036	1	ex_17
ATP13A3	-0.0741813	0.022279	-0.170642	-1.50728	0.29723	1	ex_17
RASGEF1C	0.0167986	0.0686181	-0.035021	0.63537	0.29733	1	ex_17
ESR1	0.0836054	0.239304	-0.0720934	1.05244	0.297479	1	ex_17
SNX27	-0.0395819	0.018721	-0.0978847	-1.33062	0.297738	1	ex_17
RPS3	0.0255488	0.170269	-0.119171	0.346011	0.297762	1	ex_17
MEGF8	-0.0093638	0.024881	-0.0436087	-0.535927	0.297913	1	ex_17
CLCN3	0.0320509	0.102528	-0.0384261	0.891334	0.298315	1	ex_17
CARMIL1	-0.100371	0.0493812	-0.250123	-1.31366	0.298406	1	ex_17
TMEM135	0.0488727	0.13086	-0.0331145	1.16834	0.298445	1	ex_17
SMARCA2	0.0476573	0.141728	-0.0464137	0.992937	0.298629	1	ex_17
RAB11A	-0.204136	0.0830945	-0.491366	-1.39295	0.298666	1	ex_17
MTREX	0.0336831	0.0983921	-0.031026	1.02022	0.298993	1	ex_17
RBM4	-0.0496209	0.0446177	-0.143859	-1.03201	0.299048	1	ex_17
PPP1R9A	0.0656496	0.147451	-0.0161516	1.57297	0.299312	1	ex_17
BRI3BP	-0.00850967	0.0378947	-0.054914	-0.35942	0.299523	1	ex_17
LYRM4	-0.0258088	0.026616	-0.0782336	-0.964893	0.299643	1	ex_17
CFAP54	0.0773506	0.206811	-0.0521096	1.17105	0.299693	1	ex_17
NUP93	-0.0340578	0.0417962	-0.109912	-0.880007	0.299866	1	ex_17
AGO3	0.0448983	0.117079	-0.0272821	1.21915	0.300226	1	ex_17
NAA50	0.0399399	0.107051	-0.027171	1.16644	0.300529	1	ex_17
RIMBP2	-0.0784424	0.029328	-0.186213	-1.42659	0.300538	1	ex_17
ITFG1	-0.0641313	0.0515398	-0.179802	-1.08666	0.300569	1	ex_17
MIB1	-0.0299258	0.0243498	-0.0842013	-1.08066	0.300997	1	ex_17
XPNPEP3	-0.00446266	0.0251278	-0.0340531	-0.295591	0.301194	1	ex_17
GALK2	0.00744484	0.0637392	-0.0488496	0.259202	0.30121	1	ex_17
DNAJC2	0.0175619	0.120678	-0.0855544	0.333804	0.301228	1	ex_17
FXYD6	-0.0859104	0.0258151	-0.197636	-1.5071	0.301343	1	ex_17
TMEM132D	0.133555	0.312696	-0.0455852	1.46122	0.301453	1	ex_17
KIF3A	-0.0559089	0.0533102	-0.165128	-1.0033	0.301663	1	ex_17
DDAH1	-0.0690929	0.0254736	-0.163659	-1.432	0.302232	1	ex_17
ANKRD36B	0.0876742	0.219552	-0.0442039	1.30301	0.302417	1	ex_17
ARHGEF4	0.0578645	0.136996	-0.0212667	1.43322	0.302417	1	ex_17
KCTD3	0.0232578	0.0695776	-0.023062	0.984125	0.302483	1	ex_17
CLU	-0.0986411	0.257887	-0.455169	-0.542266	0.302665	1	ex_17
ZNF25	-0.0691258	0.0228731	-0.161125	-1.47267	0.302976	1	ex_17
PSMB1	0.02478	0.0904729	-0.0409129	0.739318	0.303012	1	ex_17
BEX1	-0.129898	0.122687	-0.382483	-1.00796	0.303133	1	ex_17
RAB27A	0.00933926	0.051599	-0.0329205	0.433146	0.303607	1	ex_17
IGSF3	-0.0285778	0.0314904	-0.088646	-0.932465	0.303617	1	ex_17
DNAH14	-0.0673143	0.0164099	-0.151039	-1.57581	0.303843	1	ex_17
LUZP1	-0.0552017	0.0143844	-0.124788	-1.55481	0.30413	1	ex_17
PNPLA8	0.039363	0.10804	-0.0293143	1.12337	0.30454	1	ex_17
ILF3	0.0135317	0.0827133	-0.0556499	0.383362	0.304705	1	ex_17
NBEA	0.0731342	0.196362	-0.0500932	1.16322	0.304748	1	ex_17
LRRC4B	0.0119678	0.0436547	-0.0197191	0.740257	0.304833	1	ex_17
DYRK1A	-0.0516971	0.0216056	-0.125	-1.38227	0.305196	1	ex_17
BEX2	-0.106633	0.0388827	-0.252148	-1.43625	0.305394	1	ex_17
ANAPC4	-0.0490301	0.0166125	-0.114673	-1.46395	0.305643	1	ex_17
MAP1B	0.0253143	0.214273	-0.163644	0.262571	0.305719	1	ex_17
SP4	-0.0192385	0.0151509	-0.0536279	-1.09646	0.305756	1	ex_17
CCDC59	0.0758732	0.199514	-0.0477676	1.20275	0.305877	1	ex_17
SLC7A14	0.0628704	0.149745	-0.024004	1.41841	0.306072	1	ex_17
KIFBP	-0.0729715	0.0314962	-0.177439	-1.36905	0.306305	1	ex_17
FBXW4	0.0561147	0.135553	-0.023324	1.3845	0.307052	1	ex_17
MAML3	-0.0995733	0.0325423	-0.231689	-1.47719	0.307838	1	ex_17
SYT11	-0.0876567	0.0292752	-0.204589	-1.46927	0.30805	1	ex_17
GOLT1B	-0.0893729	0.0904596	-0.269205	-0.97406	0.308294	1	ex_17
B4GALT6	-0.0598994	0.018038	-0.137837	-1.50635	0.308513	1	ex_17
MRAS	0.00950643	0.0869669	-0.067954	0.240539	0.308713	1	ex_17
SLC7A8	-1.5245e-05	0.0405989	-0.0406294	-0.000735694	0.309218	1	ex_17
ITPRID2	0.0152665	0.0375442	-0.00701128	1.34312	0.309462	1	ex_17
DCLK2	-0.0219205	0.0551494	-0.0989904	-0.55746	0.309804	1	ex_17
KIF5B	0.0318161	0.0976522	-0.03402	0.947176	0.310078	1	ex_17
PPP2R2D	0.0179802	0.085997	-0.0500367	0.518113	0.310148	1	ex_17
PIP5K1C	-0.0042064	0.0373988	-0.0458116	-0.198158	0.310408	1	ex_17
NRDC	-0.0451222	0.0239135	-0.114158	-1.28105	0.310522	1	ex_17
NR3C2	0.0923512	0.221337	-0.0366346	1.40329	0.310622	1	ex_17
TBC1D15	-0.0251796	0.0451494	-0.0955085	-0.701717	0.310652	1	ex_17
METTL6	-0.0021728	0.035435	-0.0397806	-0.113237	0.310748	1	ex_17
CTIF	0.000392034	0.0716567	-0.0708726	0.0107819	0.310786	1	ex_17
CACHD1	0.0297985	0.116198	-0.0566016	0.675971	0.310791	1	ex_17
FKBP3	0.0584103	0.141884	-0.0250636	1.37147	0.311189	1	ex_17
CACNB4	-0.109925	0.0633988	-0.283249	-1.24304	0.311379	1	ex_17
ARL17B	-0.0698014	0.402431	-0.542034	-0.289705	0.311571	1	ex_17
VSNL1	-0.114114	0.0331212	-0.261349	-1.51906	0.311579	1	ex_17
IP6K1	-0.0303585	0.0296237	-0.0903407	-0.991987	0.311898	1	ex_17
CAMK2D	-0.110098	0.0324266	-0.252622	-1.51404	0.311935	1	ex_17
SPATS2L	-0.0660703	0.0381525	-0.170293	-1.24249	0.312481	1	ex_17
SLC11A2	-0.0101561	0.0580746	-0.0783868	-0.29174	0.313111	1	ex_17
SNX1	0.0365913	0.0950868	-0.0219042	1.22604	0.313596	1	ex_17
SPECC1	0.0715404	0.218715	-0.0756342	0.952723	0.313737	1	ex_17
LENG8	-0.00140295	0.0395033	-0.0423092	-0.0672206	0.31429	1	ex_17
CKB	-0.0515915	0.193156	-0.296339	-0.413151	0.314535	1	ex_17
GTF3C1	-0.0259882	0.0382901	-0.0902665	-0.792429	0.314713	1	ex_17
PITPNB	-0.0262424	0.074401	-0.126886	-0.511054	0.31484	1	ex_17
PLXNA2	0.0820467	0.217265	-0.0531719	1.18925	0.315152	1	ex_17
STMN4	-0.0261868	0.101629	-0.154003	-0.401554	0.315269	1	ex_17
MYSM1	-0.0583269	0.0215053	-0.138159	-1.43199	0.315377	1	ex_17
SNX32	0.0424782	0.120097	-0.0351407	1.07262	0.315379	1	ex_17
CKAP5	-0.0379786	0.0304175	-0.106375	-1.08832	0.315469	1	ex_17
CEP170	-0.0112635	0.0681552	-0.0906821	-0.27797	0.315893	1	ex_17
TBC1D30	0.0134774	0.103837	-0.0768817	0.292335	0.316252	1	ex_17
ST7L	0.0225343	0.0768663	-0.0317976	0.812902	0.316269	1	ex_17
CHSY1	-0.00375789	0.0406806	-0.0481964	-0.165742	0.316888	1	ex_17
SEL1L3	-0.0563017	0.0286966	-0.1413	-1.29825	0.317003	1	ex_17
CUL4A	-0.0361742	0.0117095	-0.0840579	-1.48067	0.317161	1	ex_17
FAF1	-0.121339	0.0679251	-0.310604	-1.25655	0.317178	1	ex_17
CTDSPL	-0.0328527	0.0446763	-0.110382	-0.830529	0.317236	1	ex_17
TUB	0.0205752	0.0625243	-0.0213739	0.961325	0.317487	1	ex_17
PTPN2	-0.0437233	0.0159233	-0.10337	-1.43673	0.317712	1	ex_17
FGD6	0.0192618	0.0781302	-0.0396065	0.641303	0.317854	1	ex_17
AGK	-0.00250703	0.0429625	-0.0479765	-0.108066	0.318009	1	ex_17
TSGA10	0.0156781	0.0523468	-0.0209906	0.838004	0.31806	1	ex_17
PLCB1	0.00307081	0.237097	-0.230955	0.0257179	0.318447	1	ex_17
ATP8A1	0.00685657	0.0991175	-0.0854044	0.145659	0.318568	1	ex_17
ZNF84	-0.0117441	0.0454571	-0.0689453	-0.402405	0.31859	1	ex_17
UBA1	0.0361803	0.136373	-0.0640122	0.707759	0.318665	1	ex_17
SYNPR	0.0967254	0.242609	-0.0491586	1.29951	0.31871	1	ex_17
CTNNA2	0.0258654	0.277285	-0.225554	0.201636	0.318791	1	ex_17
VGLL4	-0.0740531	0.0339826	-0.182089	-1.34346	0.318958	1	ex_17
TMEM266	-0.02223	0.0202966	-0.0647566	-1.02454	0.319003	1	ex_17
MTFMT	-0.0210038	0.028818	-0.0708256	-0.826279	0.319004	1	ex_17
TACC1	-0.0501633	0.0349339	-0.13526	-1.15536	0.319029	1	ex_17
STAG1	0.0758216	0.178226	-0.0265832	1.45118	0.319034	1	ex_17
FER	0.0956697	0.217521	-0.026182	1.53883	0.319214	1	ex_17
ZNF251	-0.0274398	0.0131892	-0.0680687	-1.32371	0.319232	1	ex_17
SGPP2	0.0113479	0.0952769	-0.0725811	0.265004	0.319246	1	ex_17
ENO1	0.0381595	0.226581	-0.150262	0.396936	0.31934	1	ex_17
RUFY2	0.0415319	0.13027	-0.0472061	0.917319	0.319882	1	ex_17
SLC39A10	-0.0383931	0.0548874	-0.131674	-0.806696	0.319917	1	ex_17
SLC25A46	-0.0507653	0.0256496	-0.12718	-1.30208	0.320137	1	ex_17
ZNF138	-0.00100129	0.0686178	-0.0706204	-0.0281889	0.320383	1	ex_17
HMGCS1	0.129699	0.312532	-0.0531353	1.39036	0.32045	1	ex_17
MORF4L2	-0.0579271	0.0175729	-0.133427	-1.50378	0.320457	1	ex_17
ELP1	-0.0449196	0.0121511	-0.10199	-1.54266	0.320554	1	ex_17
TRIP12	-0.0426436	0.0364687	-0.121756	-1.05647	0.320904	1	ex_17
EDRF1	-0.0259006	0.0155656	-0.0673667	-1.22423	0.321011	1	ex_17
RLIM	-0.0786131	0.0384292	-0.195655	-1.31644	0.321133	1	ex_17
LRRC8D	0.0226895	0.0744091	-0.0290301	0.859841	0.321253	1	ex_17
SNX6	0.0320699	0.0783055	-0.0141658	1.35947	0.321453	1	ex_17
CTBP1	0.00741774	0.0481248	-0.0332893	0.35715	0.32149	1	ex_17
SH2B1	0.00616496	0.0729742	-0.0606443	0.18086	0.321911	1	ex_17
CEP162	-0.0180016	0.0499739	-0.0859771	-0.519047	0.322033	1	ex_17
PHACTR3	-0.0874428	0.0556654	-0.230551	-1.19759	0.322277	1	ex_17
WBP2NL	-0.0138678	0.0514711	-0.0792067	-0.415991	0.322361	1	ex_17
PLEC	0.00999984	0.0437885	-0.0237888	0.580057	0.322472	1	ex_17
DPP10	0.157159	0.390251	-0.0759324	1.32148	0.322573	1	ex_17
PDE1A	-0.000140679	0.127376	-0.127657	-0.00216227	0.322649	1	ex_17
RCAN2	-0.0631273	0.0923882	-0.218643	-0.795594	0.322752	1	ex_17
UTRN	0.125385	0.327625	-0.0768545	1.21515	0.323306	1	ex_17
PINK1	-0.0860406	0.0789699	-0.251051	-1.02197	0.323523	1	ex_17
BAG4	0.00610911	0.0913069	-0.0790887	0.140539	0.323776	1	ex_17
EPB41L2	-0.124698	0.0844403	-0.333837	-1.16862	0.323801	1	ex_17
CAMTA1	0.0486923	0.183263	-0.0858788	0.70918	0.323916	1	ex_17
GPHN	-0.0698904	0.0773409	-0.217122	-0.930391	0.323936	1	ex_17
DNAH6	0.104114	0.240265	-0.0320368	1.49878	0.32415	1	ex_17
MAP6	0.0112165	0.104786	-0.0823525	0.234949	0.324185	1	ex_17
IQSEC2	-0.0256617	0.0493811	-0.100705	-0.670232	0.324427	1	ex_17
PI4KA	0.044175	0.158974	-0.0706236	0.754203	0.324579	1	ex_17
PHYHIPL	-0.0517128	0.0588298	-0.162255	-0.916888	0.324633	1	ex_17
SYT14	-0.00304424	0.0794503	-0.0855388	-0.0723272	0.324883	1	ex_17
SPIN1	-2.2525e-05	0.0713757	-0.0714208	-0.000618338	0.32511	1	ex_17
AKAP7	-0.063907	0.0195703	-0.147384	-1.50047	0.325145	1	ex_17
TRIM54	-0.0330027	0.0805172	-0.146523	-0.569804	0.325257	1	ex_17
BRI3	0.0445751	0.116938	-0.0277883	1.20732	0.325399	1	ex_17
GPC5	0.0276864	0.11805	-0.0626776	0.600509	0.325457	1	ex_17
KIAA0513	0.0553333	0.13111	-0.0204437	1.43119	0.32553	1	ex_17
UBA2	-0.0247729	0.0329193	-0.0824651	-0.841603	0.325538	1	ex_17
ZNF559	0.0250188	0.0879269	-0.0378894	0.779484	0.325994	1	ex_17
RTN1	0.0355163	0.12246	-0.0514276	0.800639	0.326997	1	ex_17
CDK5R1	-0.0966121	0.0582589	-0.251483	-1.22267	0.327684	1	ex_17
GPBP1	0.00377507	0.0776204	-0.0700702	0.100196	0.327691	1	ex_17
KIF1A	-0.0834905	0.0335271	-0.200508	-1.39841	0.327834	1	ex_17
USP15	-0.0482632	0.0160562	-0.112582	-1.47069	0.327986	1	ex_17
LDB2	-0.0390794	0.125364	-0.203523	-0.46578	0.328302	1	ex_17
FNDC3B	0.0119824	0.093307	-0.0693421	0.288783	0.328484	1	ex_17
KLHL28	-0.0898476	0.0450545	-0.22475	-1.30538	0.328965	1	ex_17
MAP3K3	-0.0385464	0.0146452	-0.091738	-1.42033	0.329139	1	ex_17
CYTH1	-0.0242553	0.00846551	-0.0569761	-1.45288	0.329318	1	ex_17
STRN	-0.0468114	0.0188536	-0.112476	-1.39722	0.329394	1	ex_17
DCAF7	0.0235029	0.0621373	-0.0151316	1.19232	0.329685	1	ex_17
SYMPK	-0.00676397	0.0270695	-0.0405975	-0.391835	0.3298	1	ex_17
PTPN4	0.0665896	0.156421	-0.0232424	1.45286	0.330057	1	ex_17
NPC1	-0.0180359	0.0421279	-0.0781997	-0.587559	0.330066	1	ex_17
RNF13	0.032347	0.107431	-0.0427372	0.844371	0.330109	1	ex_17
TRPM7	-0.0224887	0.0563446	-0.101322	-0.559118	0.330127	1	ex_17
CPNE3	0.0269403	0.0817473	-0.0278666	0.963419	0.33058	1	ex_17
INKA2	-0.0516529	0.0330543	-0.13636	-1.19515	0.33084	1	ex_17
MAIP1	0.0394717	0.10713	-0.0281861	1.14345	0.33099	1	ex_17
GSE1	0.0901656	0.223408	-0.0430763	1.32632	0.331017	1	ex_17
NELL2	0.041052	0.145709	-0.0636054	0.768799	0.331404	1	ex_17
RBL2	0.0128156	0.0862589	-0.0606277	0.342006	0.331437	1	ex_17
SCN8A	0.0216372	0.102937	-0.0596622	0.521629	0.331553	1	ex_17
SLC25A28	0.0120861	0.0493061	-0.025134	0.636438	0.331728	1	ex_17
UHMK1	-0.0371982	0.0723774	-0.146774	-0.66536	0.331907	1	ex_17
LONRF1	-0.0451792	0.0229189	-0.113277	-1.30033	0.332034	1	ex_17
RALYL	0.124643	0.289751	-0.0404648	1.47961	0.332071	1	ex_17
SZT2	-0.00809006	0.0229104	-0.0390905	-0.511483	0.33235	1	ex_17
CTNNAL1	-0.00276348	0.0564284	-0.0619554	-0.0915045	0.332817	1	ex_17
SCCPDH	0.00675211	0.0590459	-0.0455417	0.253068	0.333014	1	ex_17
SLC25A16	0.00324052	0.0457174	-0.0392364	0.149524	0.333042	1	ex_17
JPH1	-0.0490718	0.0379991	-0.136143	-1.10461	0.333824	1	ex_17
RAPH1	-0.0674721	0.0228231	-0.157767	-1.46456	0.334246	1	ex_17
RYR3	-0.0833983	0.0861793	-0.252976	-0.963911	0.334323	1	ex_17
ABLIM3	0.00119438	0.0371594	-0.0347706	0.0650897	0.334784	1	ex_17
SFXN1	-0.0184649	0.0496097	-0.0865396	-0.531631	0.335179	1	ex_17
UBR5	0.0476899	0.148597	-0.0532171	0.926303	0.335197	1	ex_17
PRPF19	-0.0353867	0.0123625	-0.0831358	-1.45252	0.335317	1	ex_17
CDH11	-0.0750045	0.028148	-0.178157	-1.42513	0.33618	1	ex_17
CHM	-0.0509218	0.0203853	-0.122229	-1.39965	0.336384	1	ex_17
SAR1A	-0.0318846	0.0439551	-0.107724	-0.82401	0.336549	1	ex_17
DPF3	0.0142603	0.142915	-0.114395	0.217244	0.3371	1	ex_17
RPS8	-0.124184	0.236038	-0.484406	-0.675683	0.337119	1	ex_17
CORO2B	0.0409089	0.112131	-0.0303135	1.12577	0.337724	1	ex_17
ELOVL6	-0.0168249	0.0625827	-0.0962326	-0.415278	0.338001	1	ex_17
MPRIP	0.0767072	0.178151	-0.024737	1.48203	0.33818	1	ex_17
CRTC3	-0.0631547	0.0234947	-0.149804	-1.42853	0.338329	1	ex_17
ZFX	0.0169952	0.0706345	-0.0366441	0.621	0.338398	1	ex_17
NIPSNAP2	-0.0282557	0.0485519	-0.105063	-0.721025	0.338436	1	ex_17
NCOR2	-0.0245851	0.0720391	-0.121209	-0.498694	0.338698	1	ex_17
DDHD2	-0.0708855	0.0222269	-0.163998	-1.4921	0.338835	1	ex_17
CPNE1	0.00644603	0.064877	-0.0519849	0.216221	0.33903	1	ex_17
B9D1	0.0134853	0.100232	-0.0732609	0.304691	0.339384	1	ex_17
DRP2	0.00754714	0.0917549	-0.0766606	0.175662	0.339597	1	ex_17
CPD	0.0131802	0.0867078	-0.0603474	0.351333	0.339841	1	ex_17
ANKRD6	-0.0120065	0.115056	-0.139069	-0.185202	0.339966	1	ex_17
CELF1	0.0765537	0.186085	-0.0329773	1.36986	0.340028	1	ex_17
EIF1AX	-0.0704832	0.0486856	-0.189652	-1.15923	0.340286	1	ex_17
GNG7	0.00561034	0.0230517	-0.011831	0.630461	0.340356	1	ex_17
NPM2	0.0244443	0.0806775	-0.0317889	0.851988	0.340486	1	ex_17
GRM1	0.118818	0.285388	-0.0477515	1.39809	0.340495	1	ex_17
ZSWIM8	0.0109423	0.0768493	-0.0549646	0.325406	0.340857	1	ex_17
ELOVL5	-0.0115165	0.0563894	-0.0794225	-0.332401	0.340951	1	ex_17
MAPK8	-0.0672564	0.0254609	-0.159974	-1.42174	0.341032	1	ex_17
ATP9A	-0.0377901	0.0318031	-0.107383	-1.06429	0.341229	1	ex_17
THY1	-0.105791	0.0596759	-0.271259	-1.2531	0.341369	1	ex_17
ATP6V1C1	-0.0509223	0.0237589	-0.125604	-1.33643	0.341759	1	ex_17
GNA12	-0.026819	0.0228075	-0.0764455	-1.0592	0.342568	1	ex_17
PACSIN1	-0.0546441	0.0185018	-0.12779	-1.4642	0.342857	1	ex_17
PNN	-0.0164965	0.0592698	-0.0922627	-0.42674	0.342997	1	ex_17
PPARGC1A	-0.0155406	0.0561903	-0.0872716	-0.424629	0.343129	1	ex_17
MICU2	-0.0398674	0.049481	-0.129216	-0.874539	0.343175	1	ex_17
AGPAT3	0.0071453	0.0574768	-0.0431862	0.278246	0.343902	1	ex_17
VPS9D1	-0.0335402	0.043616	-0.110696	-0.852007	0.343942	1	ex_17
EXOC6B	0.0583502	0.137658	-0.0209579	1.44203	0.344167	1	ex_17
MICU3	-0.060699	0.0206303	-0.142028	-1.46279	0.344205	1	ex_17
B4GALNT3	0.0382374	0.106323	-0.0298482	1.10073	0.344475	1	ex_17
ATP6V1D	-0.0063349	0.219563	-0.232233	-0.0549636	0.344836	1	ex_17
LRRC40	-0.0494241	0.0230459	-0.121894	-1.33668	0.345192	1	ex_17
LPIN1	-0.0116346	0.0614479	-0.0847171	-0.312023	0.345538	1	ex_17
MAP4K5	0.0258713	0.0989681	-0.0472256	0.693693	0.345561	1	ex_17
ADD2	-0.0492935	0.04328	-0.141867	-1.04364	0.345919	1	ex_17
THOC2	0.0349486	0.105204	-0.0353069	0.974985	0.346196	1	ex_17
PHC3	-0.0425503	0.0313769	-0.116477	-1.1281	0.346308	1	ex_17
LRCH2	-0.00397297	0.0412957	-0.0492416	-0.172015	0.346389	1	ex_17
ZSCAN31	0.0616899	0.166643	-0.0432636	1.15203	0.346559	1	ex_17
TUT4	0.0787576	0.182462	-0.0249472	1.48847	0.346891	1	ex_17
MPP6	0.0548712	0.151241	-0.0414985	1.11597	0.347019	1	ex_17
LRRC37B	0.0528558	0.12997	-0.0242586	1.3434	0.347334	1	ex_17
MEIS3	-0.0370757	0.0369898	-0.111141	-0.981119	0.347479	1	ex_17
HEATR5A	0.0235662	0.066122	-0.0189896	1.08537	0.347688	1	ex_17
TARDBP	0.035469	0.102253	-0.0313151	1.04094	0.347729	1	ex_17
ATG4C	0.033414	0.106339	-0.0395113	0.898046	0.347931	1	ex_17
ARPC2	-0.0521877	0.0246534	-0.129029	-1.33114	0.348171	1	ex_17
ZC3H6	0.0566848	0.141569	-0.0281995	1.30884	0.348332	1	ex_17
SYNRG	0.0263992	0.0903508	-0.0375525	0.809072	0.34836	1	ex_17
RPL41	-0.244597	0.227626	-0.716821	-1.0152	0.348566	1	ex_17
VWC2L	-0.0352228	0.129598	-0.200044	-0.418851	0.34915	1	ex_17
MINK1	-0.0218116	0.0128885	-0.0565116	-1.23198	0.349489	1	ex_17
BBS1	-0.0102259	0.040646	-0.0610977	-0.393978	0.349526	1	ex_17
OAT	0.0182644	0.137807	-0.101278	0.299456	0.349742	1	ex_17
ZMAT4	0.071066	0.241799	-0.0996671	0.815816	0.349878	1	ex_17
CASTOR2	0.00968338	0.0363238	-0.0169571	0.712415	0.349996	1	ex_17
TTC33	0.0170226	0.0833071	-0.0492619	0.503339	0.350031	1	ex_17
PEA15	0.0620507	0.220429	-0.0963275	0.76789	0.350178	1	ex_17
MIPEP	-0.0475284	0.0209487	-0.116005	-1.36037	0.350335	1	ex_17
SETD3	0.0330103	0.0964436	-0.0304229	1.01996	0.350397	1	ex_17
AFTPH	-0.0539864	0.0246556	-0.132628	-1.34548	0.350669	1	ex_17
ZFC3H1	0.0513234	0.127533	-0.0248866	1.31993	0.350788	1	ex_17
XRCC6	-0.00107555	0.091405	-0.0935561	-0.0227944	0.350813	1	ex_17
SCAF11	-0.0384394	0.0215667	-0.0984455	-1.25554	0.35082	1	ex_17
SMU1	0.0106281	0.0897566	-0.0685004	0.263251	0.3519	1	ex_17
GPX4	-0.0169074	0.156839	-0.190654	-0.190725	0.35225	1	ex_17
PDSS2	0.0432927	0.113446	-0.026861	1.20952	0.352747	1	ex_17
TPD52L2	-0.0270144	0.0166792	-0.0707079	-1.21179	0.352762	1	ex_17
NUDT5	-0.0319033	0.0154203	-0.0792269	-1.32131	0.353433	1	ex_17
CIAO1	-0.0718751	0.0249126	-0.168663	-1.45548	0.353607	1	ex_17
TMF1	0.0173838	0.0852824	-0.0505147	0.501803	0.353822	1	ex_17
EIF2AK4	-0.0201891	0.0382691	-0.0786473	-0.676893	0.354784	1	ex_17
GK5	-0.0577432	0.0222337	-0.13772	-1.41509	0.355108	1	ex_17
PLEKHM2	-0.0136056	0.0236344	-0.0508457	-0.716073	0.355182	1	ex_17
ALDH7A1	0.0279097	0.0757867	-0.0199673	1.14255	0.355308	1	ex_17
SGIP1	-0.053166	0.0285895	-0.134922	-1.27458	0.355683	1	ex_17
MARF1	-0.0239214	0.050392	-0.0982349	-0.630911	0.355775	1	ex_17
EIF1	-0.0403323	0.290328	-0.370993	-0.239067	0.356065	1	ex_17
CNTNAP2	0.0915895	0.278834	-0.0956547	0.958706	0.356177	1	ex_17
ASCC1	-0.0288326	0.0273367	-0.0850018	-1.00608	0.356671	1	ex_17
GTPBP10	2.2952e-05	0.0460642	-0.0460183	0.000977059	0.356683	1	ex_17
YIPF4	-0.0353906	0.0128783	-0.0836595	-1.43704	0.356932	1	ex_17
BRD8	-0.0603439	0.0223634	-0.143051	-1.43001	0.356966	1	ex_17
PAQR3	-0.0101026	0.0687829	-0.0889881	-0.251007	0.357099	1	ex_17
NRG4	0.0231444	0.0774273	-0.0311385	0.835663	0.357784	1	ex_17
PRPF4B	0.0676616	0.16493	-0.0296069	1.36338	0.357938	1	ex_17
N4BP2L2	0.0593116	0.146212	-0.0275887	1.33772	0.357991	1	ex_17
ADAR	-0.012857	0.0671752	-0.0928892	-0.314864	0.358293	1	ex_17
CPLANE1	-0.0195122	0.07259	-0.111614	-0.415225	0.358358	1	ex_17
SRSF5	-0.0520999	0.0297123	-0.133912	-1.24815	0.358886	1	ex_17
PACRG	-0.0844698	0.0340396	-0.202979	-1.397	0.359011	1	ex_17
SH3YL1	0.0457851	0.125095	-0.0335252	1.13147	0.359101	1	ex_17
BPNT2	0.0177708	0.111342	-0.0757998	0.372234	0.359327	1	ex_17
ANXA4	0.0373361	0.100037	-0.0253646	1.16709	0.359419	1	ex_17
JAM3	0.0330061	0.118558	-0.0525455	0.756161	0.359497	1	ex_17
SUSD6	-0.0116374	0.0125838	-0.0358586	-0.941689	0.359629	1	ex_17
ORC4	-0.0571565	0.0218636	-0.136177	-1.41767	0.359632	1	ex_17
NAPB	-0.075417	0.04798	-0.198814	-1.19788	0.359664	1	ex_17
UBXN4	0.0484366	0.118899	-0.0220255	1.34731	0.359684	1	ex_17
LHFPL4	-0.0014771	0.0411169	-0.0440711	-0.0679689	0.359947	1	ex_17
PSMD4	0.0394185	0.114123	-0.035286	1.03419	0.360504	1	ex_17
SRPK1	-0.0249812	0.0659448	-0.115907	-0.538485	0.360725	1	ex_17
TRIT1	0.0305808	0.0835103	-0.0223488	1.1324	0.360833	1	ex_17
ATP5MPL	-0.119155	0.0727207	-0.31103	-1.21714	0.361489	1	ex_17
PRSS51	-0.14422	0.142907	-0.431348	-0.984462	0.361916	1	ex_17
SAMD8	-0.0393373	0.0171758	-0.0958504	-1.36428	0.362104	1	ex_17
ODF2L	0.00462233	0.0889792	-0.0797345	0.107396	0.362119	1	ex_17
CDK14	-0.0155489	0.114041	-0.145139	-0.235167	0.362606	1	ex_17
RPL22	0.0880805	0.256801	-0.0806404	1.0232	0.362615	1	ex_17
IFTAP	-0.00615956	0.0451856	-0.0575047	-0.235125	0.362693	1	ex_17
IDE	0.00804771	0.049911	-0.0338156	0.376779	0.362728	1	ex_17
ANKUB1	-0.129069	0.0547082	-0.312846	-1.37651	0.362778	1	ex_17
YLPM1	-0.0374531	0.0327213	-0.107628	-1.04606	0.362804	1	ex_17
CCDC6	0.0323913	0.105862	-0.0410791	0.8641	0.362805	1	ex_17
LNPK	-0.0424394	0.0541717	-0.13905	-0.860974	0.363166	1	ex_17
SPATA6L	0.0330432	0.159303	-0.093217	0.512936	0.363829	1	ex_17
BRD9	-0.032718	0.0508609	-0.116297	-0.767252	0.364954	1	ex_17
PPP2R5E	-0.0360159	0.0352133	-0.107245	-0.991024	0.365121	1	ex_17
PLD3	-0.0593445	0.0336502	-0.152339	-1.25075	0.365478	1	ex_17
NACA	0.0818904	0.305292	-0.141511	0.718447	0.36552	1	ex_17
ABCA6	0.0400145	0.111828	-0.0317988	1.0921	0.365672	1	ex_17
ST3GAL3	-0.0410038	0.0192515	-0.101259	-1.33376	0.365909	1	ex_17
ZNF827	0.0528194	0.160701	-0.0550621	0.959609	0.366184	1	ex_17
CADPS2	0.144718	0.629785	-0.340348	0.58475	0.366241	1	ex_17
ADORA1	0.0205171	0.0538461	-0.0128119	1.20654	0.367234	1	ex_17
EMC2	-0.0427884	0.0188827	-0.10446	-1.35986	0.367562	1	ex_17
EHBP1	0.0501531	0.203145	-0.102838	0.642508	0.368454	1	ex_17
UBA6	-0.0475918	0.0233485	-0.118532	-1.31488	0.368615	1	ex_17
ADGRB1	0.00771716	0.0370509	-0.0216166	0.51563	0.368773	1	ex_17
DGLUCY	0.0226171	0.0857525	-0.0405183	0.70212	0.369129	1	ex_17
NNT	-0.0653957	0.0262087	-0.157	-1.3992	0.369348	1	ex_17
PTBP2	0.0708086	0.168249	-0.0266316	1.42428	0.369365	1	ex_17
UBAP1L	-0.033858	0.0302972	-0.0980133	-1.03437	0.369467	1	ex_17
RNF157	0.00691043	0.0398157	-0.0259949	0.411611	0.369517	1	ex_17
ABCA3	-0.0257888	0.0144564	-0.0660339	-1.25593	0.369977	1	ex_17
PPP4R3B	-0.0357596	0.0262005	-0.0977197	-1.13117	0.370044	1	ex_17
CTNNBIP1	0.00864829	0.0302097	-0.0129131	0.786143	0.370084	1	ex_17
PRRT2	-0.0175642	0.0209879	-0.0561164	-0.892955	0.370509	1	ex_17
POLA1	-0.0221858	0.044931	-0.0893026	-0.647876	0.371296	1	ex_17
SFXN5	0.0271154	0.115389	-0.0611581	0.602052	0.371431	1	ex_17
CYP7B1	0.00540639	0.0709885	-0.0601757	0.161573	0.371816	1	ex_17
UNC5D	0.133053	0.332479	-0.0663734	1.30765	0.372531	1	ex_17
CSNK1G1	-0.0485923	0.0239425	-0.121127	-1.31301	0.373032	1	ex_17
INSR	0.0108328	0.0628964	-0.0412308	0.407808	0.373542	1	ex_17
PCMTD1	-0.036673	0.029612	-0.102958	-1.08437	0.373915	1	ex_17
ACTN4	-0.00388021	0.0299929	-0.0377533	-0.224516	0.374522	1	ex_17
LRRC7	-0.0196894	0.110496	-0.149875	-0.296427	0.374649	1	ex_17
BDP1	0.0756459	0.203145	-0.051853	1.16286	0.37521	1	ex_17
PPM1K	-0.0827959	0.0355681	-0.20116	-1.371	0.375277	1	ex_17
BZW1	0.0466003	0.132805	-0.0396042	1.05951	0.375312	1	ex_17
AZIN1	-0.0878612	0.0556134	-0.231336	-1.20025	0.375468	1	ex_17
UQCRC2	-0.0460953	0.022592	-0.114783	-1.31531	0.375674	1	ex_17
NSMAF	-7.86243e-07	0.0677367	-0.0677383	-2.27497e-05	0.375761	1	ex_17
ABL1	-0.0370742	0.0158231	-0.0899715	-1.37368	0.37586	1	ex_17
ZNF493	0.0412484	0.106964	-0.0244673	1.23023	0.376083	1	ex_17
SHPRH	0.0408445	0.134091	-0.0524016	0.858521	0.376372	1	ex_17
NDUFA5	-0.0536564	0.0649935	-0.172306	-0.886344	0.376484	1	ex_17
DNAH7	-0.0828847	0.0395212	-0.205291	-1.32715	0.376554	1	ex_17
TENM2	-0.0837853	0.147237	-0.314808	-0.710823	0.376601	1	ex_17
UBXN2A	-0.00324971	0.0422114	-0.0487109	-0.140105	0.376695	1	ex_17
DNAJC9	0.0283828	0.077322	-0.0205563	1.1367	0.376888	1	ex_17
PEX5	-0.0270089	0.0223849	-0.0764028	-1.07172	0.377336	1	ex_17
EPM2AIP1	0.0624135	0.153336	-0.0285091	1.34541	0.377417	1	ex_17
SLC12A6	0.00511567	0.0485489	-0.0383176	0.230849	0.37755	1	ex_17
DENND1A	-0.056288	0.0557288	-0.168305	-0.984874	0.377565	1	ex_17
LZTS3	0.0250061	0.0735968	-0.0235845	1.00865	0.377832	1	ex_17
AC092835.1	0.0139808	0.0396827	-0.0117211	1.06614	0.377945	1	ex_17
PSPC1	0.0628506	0.154251	-0.0285494	1.34776	0.378223	1	ex_17
ICE1	-0.0435826	0.0184243	-0.10559	-1.37759	0.378273	1	ex_17
ZNRF3	-0.00759503	0.0362514	-0.0514415	-0.339503	0.378436	1	ex_17
SERTAD2	0.0310996	0.0805166	-0.0183174	1.23346	0.378445	1	ex_17
CPEB2	-0.0195882	0.0579295	-0.0971059	-0.495269	0.379375	1	ex_17
ARHGAP17	-0.00207325	0.062136	-0.0662825	-0.0632852	0.379576	1	ex_17
DIAPH1	0.01377	0.0599449	-0.032405	0.584488	0.379594	1	ex_17
PTPRT	0.110026	0.267506	-0.0474538	1.36936	0.38013	1	ex_17
TRAPPC11	0.0315264	0.0919538	-0.028901	1.02256	0.380237	1	ex_17
AFF1	-0.00696194	0.0755136	-0.0894375	-0.165445	0.38025	1	ex_17
NRF1	-0.054736	0.0326651	-0.142137	-1.22745	0.380393	1	ex_17
GOSR2	0.0127103	0.0427447	-0.017324	0.829442	0.380513	1	ex_17
FERMT2	0.0190032	0.102211	-0.0642044	0.447623	0.38053	1	ex_17
STAM	-0.0246221	0.0459385	-0.0951827	-0.683929	0.38075	1	ex_17
NDUFAF2	0.0612124	0.1486	-0.0261748	1.3729	0.380829	1	ex_17
TPST1	0.0191821	0.103777	-0.0654126	0.444427	0.380916	1	ex_17
SUMO1	0.00975203	0.114383	-0.0948787	0.182677	0.381142	1	ex_17
HNRNPK	-0.0226407	0.0868878	-0.132169	-0.405145	0.381682	1	ex_17
CDK8	0.0433036	0.108261	-0.0216536	1.30661	0.381981	1	ex_17
MGAT4A	-0.0455691	0.0194659	-0.110604	-1.37332	0.382324	1	ex_17
KBTBD11	-0.0805574	0.0407089	-0.201824	-1.30201	0.382489	1	ex_17
SUGT1	0.0664761	0.164873	-0.0319203	1.32414	0.382717	1	ex_17
OLFM2	0.0136223	0.0624764	-0.0352319	0.546508	0.382756	1	ex_17
CADM1	0.0364814	0.179994	-0.107031	0.498231	0.382885	1	ex_17
MED13	-0.0203011	0.0660876	-0.10669	-0.460586	0.383199	1	ex_17
ANKRD24	0.00702357	0.0414011	-0.0273539	0.400435	0.383229	1	ex_17
CCDC168	-0.332483	0.275362	-0.940327	-1.07207	0.383472	1	ex_17
CARS1	-0.0284113	0.017963	-0.0747857	-1.20078	0.383545	1	ex_17
SLX4IP	0.0281875	0.0853586	-0.0289836	0.966336	0.383672	1	ex_17
IRS2	0.0357066	0.0939102	-0.0224971	1.20239	0.383691	1	ex_17
GIT2	-0.0196644	0.0145406	-0.0538693	-1.12678	0.383732	1	ex_17
NPM1	-0.0601976	0.0797803	-0.200175	-0.842884	0.383936	1	ex_17
CHGA	0.121771	0.331455	-0.0879139	1.13821	0.384108	1	ex_17
RBM14	-0.00184163	0.0624023	-0.0660855	-0.0561849	0.384404	1	ex_17
ELAVL2	-0.0741205	0.0362153	-0.184456	-1.31665	0.384454	1	ex_17
SDF4	-0.0633453	0.0695033	-0.196194	-0.934556	0.384564	1	ex_17
FNBP1	0.0533933	0.131507	-0.0247201	1.33971	0.384663	1	ex_17
COPS4	-0.0264292	0.0632496	-0.116108	-0.57762	0.38496	1	ex_17
SUCO	-0.036309	0.0179646	-0.0905825	-1.31121	0.385308	1	ex_17
FAM219A	-0.0159938	0.0463787	-0.0783663	-0.502581	0.385588	1	ex_17
ELAVL1	0.0134751	0.0425101	-0.01556	0.909613	0.385601	1	ex_17
ZNF160	-0.00919348	0.0357393	-0.0541263	-0.401018	0.385742	1	ex_17
TCF7L2	-0.0305539	0.0163627	-0.0774705	-1.2764	0.385915	1	ex_17
PBX1	0.058977	0.178549	-0.0605946	0.966725	0.386023	1	ex_17
RPS14	-0.141071	0.272813	-0.554954	-0.668045	0.386086	1	ex_17
KPNA4	-0.0557067	0.0236585	-0.135072	-1.37571	0.386106	1	ex_17
AMN1	0.00368561	0.0343829	-0.0270117	0.235319	0.386312	1	ex_17
P2RX7	-0.0269436	0.0547693	-0.108656	-0.646269	0.386348	1	ex_17
SPATA5	0.042596	0.110384	-0.0251926	1.23157	0.386613	1	ex_17
RFXAP	0.0321075	0.0883305	-0.0241156	1.11928	0.386821	1	ex_17
TENT4A	-0.0269576	0.0387904	-0.0927056	-0.803612	0.387062	1	ex_17
MTM1	-0.0354084	0.0214279	-0.0922448	-1.22104	0.38724	1	ex_17
MAP2K1	0.00545933	0.0820593	-0.0711406	0.139688	0.387277	1	ex_17
SETD5	-0.0116168	0.0708553	-0.0940888	-0.276075	0.387722	1	ex_17
LAMA2	-0.120781	0.0914837	-0.333045	-1.11524	0.387812	1	ex_17
CHPT1	-0.0338421	0.0433794	-0.111064	-0.858949	0.387922	1	ex_17
PNPLA7	0.040523	0.119039	-0.0379934	1.01155	0.388323	1	ex_17
MSL2	0.0200747	0.0588609	-0.0187115	1.01442	0.388599	1	ex_17
DOCK4	-0.093645	0.0735827	-0.260873	-1.09755	0.388683	1	ex_17
RNF115	0.0236692	0.0791023	-0.0317638	0.836881	0.3896	1	ex_17
TMBIM6	0.0285544	0.0983635	-0.0412546	0.801696	0.389787	1	ex_17
HDAC2	0.0059483	0.0569994	-0.0451028	0.228368	0.389802	1	ex_17
FAM3C	0.109645	0.268635	-0.0493461	1.35165	0.38987	1	ex_17
SIPA1L3	0.011894	0.0466171	-0.0228292	0.67136	0.390092	1	ex_17
CCDC3	0.0924792	0.264055	-0.0790965	1.05642	0.390142	1	ex_17
GABBR2	-0.0796023	0.0419186	-0.201123	-1.28388	0.390436	1	ex_17
ZZEF1	0.0124224	0.0626763	-0.0378316	0.484486	0.390549	1	ex_17
TTC26	-0.00390042	0.0347804	-0.0425812	-0.197635	0.391401	1	ex_17
KAT7	0.00908466	0.0726061	-0.0544368	0.280309	0.391488	1	ex_17
IQGAP1	-0.0410942	0.028755	-0.110943	-1.1531	0.392056	1	ex_17
PURB	0.00238125	0.114825	-0.110063	0.0415065	0.392191	1	ex_17
ZNF667	0.0202902	0.0813636	-0.0407831	0.651154	0.392238	1	ex_17
MUC20	-0.00795367	0.0211426	-0.0370499	-0.535771	0.392468	1	ex_17
NFE2L1	-0.031092	0.0916384	-0.153822	-0.496529	0.393145	1	ex_17
ZMYM2	0.0386615	0.0942392	-0.0169161	1.36341	0.393539	1	ex_17
WTAP	-0.0171212	0.0601849	-0.0944273	-0.434078	0.393704	1	ex_17
CSNK2A2	-0.0175789	0.0388596	-0.0740174	-0.61047	0.393716	1	ex_17
SCAPER	0.0609718	0.262484	-0.14054	0.593028	0.393829	1	ex_17
ZNF586	0.0104562	0.0440338	-0.0231213	0.610343	0.394323	1	ex_17
ERLEC1	-0.0642061	0.0842619	-0.212674	-0.847601	0.394726	1	ex_17
CEP70	-0.0140931	0.0617012	-0.0898874	-0.364432	0.395056	1	ex_17
GREM2	0.172644	0.433706	-0.088419	1.29615	0.395366	1	ex_17
DDX3X	-0.0657908	0.0351423	-0.166724	-1.27755	0.395478	1	ex_17
DSTYK	-0.0546642	0.0232837	-0.132612	-1.37451	0.395522	1	ex_17
DZIP1	0.0255142	0.0950699	-0.0440414	0.718949	0.395783	1	ex_17
GFPT2	0.00386616	0.0251811	-0.0174488	0.355503	0.395987	1	ex_17
RALGPS1	-0.0255805	0.0644274	-0.115588	-0.557026	0.396055	1	ex_17
NT5DC1	-0.0547696	0.0271722	-0.136711	-1.31003	0.3964	1	ex_17
WSCD2	0.0256199	0.105118	-0.0538786	0.631636	0.396505	1	ex_17
PKNOX2	-0.071264	0.0582271	-0.200755	-1.07864	0.396736	1	ex_17
HMBOX1	-0.0385082	0.0306434	-0.10766	-1.09144	0.397936	1	ex_17
NAALADL2	-0.0605439	0.0740885	-0.195176	-0.881392	0.398174	1	ex_17
PTCD3	-0.0381496	0.0415419	-0.117841	-0.938267	0.398597	1	ex_17
USP7	0.0494824	0.12301	-0.024045	1.31901	0.398787	1	ex_17
PKD1	-0.0184488	0.0406181	-0.0775156	-0.612169	0.399052	1	ex_17
RAD54L2	0.00824961	0.062223	-0.0457238	0.299572	0.399099	1	ex_17
DYNC1LI1	-0.000665373	0.0791982	-0.0805289	-0.0163292	0.39915	1	ex_17
PPP3CC	-0.0178951	0.062277	-0.0980672	-0.437481	0.399771	1	ex_17
SHANK3	-0.00866869	0.0154617	-0.032799	-0.704106	0.39978	1	ex_17
ACTG1	-0.110298	0.211582	-0.432178	-0.671618	0.399858	1	ex_17
CLASRP	0.0082035	0.0355857	-0.0191787	0.587191	0.400064	1	ex_17
NELFA	0.0452625	0.121058	-0.0305329	1.17043	0.400175	1	ex_17
MROH7	0.00112928	0.0535732	-0.0513147	0.042204	0.40041	1	ex_17
MNS1	0.0193896	0.053393	-0.0146138	1.11762	0.400433	1	ex_17
VPS29	-0.0414404	0.0667531	-0.149634	-0.750708	0.400531	1	ex_17
DDX17	-0.087366	0.110151	-0.284883	-0.866936	0.400976	1	ex_17
ID2	-0.0678538	0.110105	-0.245813	-0.747313	0.40114	1	ex_17
LRRTM2	0.0335632	0.0937932	-0.0266668	1.09219	0.401185	1	ex_17
ZBTB11	-0.013981	0.0404483	-0.0684102	-0.503446	0.401208	1	ex_17
GPM6A	-0.0169261	0.0755087	-0.109361	-0.358897	0.401271	1	ex_17
CHD6	-0.0514082	0.0240953	-0.126912	-1.33448	0.40148	1	ex_17
TBC1D19	-0.0412467	0.0391894	-0.121683	-1.00505	0.401521	1	ex_17
KDM5B	-0.0241831	0.0567329	-0.105099	-0.585769	0.402064	1	ex_17
SPG7	0.00896355	0.0613394	-0.0434123	0.335426	0.402156	1	ex_17
CMSS1	-0.0555163	0.0276974	-0.13873	-1.3076	0.403165	1	ex_17
SEC14L5	0.0168993	0.0469051	-0.0131065	1.10385	0.403343	1	ex_17
BEX4	-0.108279	0.068386	-0.284944	-1.20127	0.403705	1	ex_17
CCDC84	-0.0393104	0.0352825	-0.113903	-1.0329	0.403763	1	ex_17
MACROD2	0.108517	0.271586	-0.054552	1.30429	0.404008	1	ex_17
SUGP1	-0.00201044	0.016187	-0.0202079	-0.216535	0.404195	1	ex_17
FMNL3	0.0560569	0.172527	-0.0604128	0.943331	0.404327	1	ex_17
FRMD3	0.0187023	0.0964771	-0.0590726	0.471306	0.404853	1	ex_17
NDRG3	0.00644871	0.0679177	-0.0550203	0.20562	0.405108	1	ex_17
YTHDF3	-0.02115	0.0511521	-0.0934522	-0.573334	0.405131	1	ex_17
RBM12B	0.0367887	0.0939843	-0.0204068	1.26067	0.405165	1	ex_17
IFT88	-0.0491328	0.0237985	-0.122064	-1.3204	0.405662	1	ex_17
SCN3A	0.0198812	0.119363	-0.0796011	0.391692	0.405823	1	ex_17
NAA25	-0.0200677	0.0539866	-0.094122	-0.531124	0.40687	1	ex_17
CYB5B	0.0200375	0.0581762	-0.0181012	1.02974	0.407191	1	ex_17
TAF1D	-0.0673797	0.031534	-0.166293	-1.33512	0.407284	1	ex_17
HNRNPC	-0.0465307	0.0382879	-0.131349	-1.07522	0.407526	1	ex_17
PAXBP1	0.0185188	0.093655	-0.0566173	0.483073	0.407922	1	ex_17
CNOT4	0.0437083	0.109384	-0.0219672	1.30439	0.40821	1	ex_17
ZBTB46	0.0149696	0.081579	-0.0516399	0.440475	0.408252	1	ex_17
PHYHIP	-0.0276681	0.132824	-0.18816	-0.337889	0.408564	1	ex_17
LRRFIP2	-0.030406	0.0667956	-0.127608	-0.613104	0.408735	1	ex_17
MARK4	-0.0120824	0.021846	-0.0460108	-0.697972	0.408763	1	ex_17
AGAP2	-0.00985333	0.0385322	-0.0582389	-0.399131	0.408913	1	ex_17
MTA3	-0.0470205	0.0233906	-0.117432	-1.30886	0.408993	1	ex_17
BMPR2	-0.039747	0.0328861	-0.11238	-1.07255	0.409544	1	ex_17
NGRN	0.0376657	0.227771	-0.152439	0.38833	0.409567	1	ex_17
SRRM4	0.0288867	0.149286	-0.0915122	0.470244	0.409574	1	ex_17
SEMA4F	-0.00689943	0.0262325	-0.0400313	-0.408145	0.409695	1	ex_17
PIGK	-0.00104322	0.0785991	-0.0806855	-0.0256732	0.409798	1	ex_17
SRP54	-0.0505157	0.0432117	-0.144243	-1.05635	0.409827	1	ex_17
FAM163B	0.0349724	0.101405	-0.0314599	1.0318	0.410687	1	ex_17
COX10	-0.00779861	0.00640903	-0.0220063	-1.07583	0.411256	1	ex_17
AKAP8L	-0.0110547	0.0721771	-0.0942865	-0.260318	0.411387	1	ex_17
NCEH1	-0.0329524	0.0426269	-0.108532	-0.85454	0.411421	1	ex_17
FAM102B	0.0364971	0.116733	-0.0437383	0.891539	0.411611	1	ex_17
RHBDD1	-0.00149223	0.0342871	-0.0372715	-0.0817434	0.411651	1	ex_17
RAD18	-0.0169877	0.0392925	-0.073268	-0.5916	0.411859	1	ex_17
POLR3A	-0.0186442	0.0495246	-0.086813	-0.53605	0.412299	1	ex_17
CTNNB1	-0.0327748	0.0293124	-0.0948621	-1.03463	0.412828	1	ex_17
ZSCAN26	-0.0344291	0.0330672	-0.101925	-0.999755	0.412904	1	ex_17
NME5	-0.0296064	0.0676598	-0.126873	-0.596585	0.412927	1	ex_17
PREX1	-0.0304376	0.0394434	-0.100319	-0.853688	0.412957	1	ex_17
CDK18	0.00439602	0.0556677	-0.0468756	0.168047	0.413042	1	ex_17
RUNDC3A	-0.0075979	0.104341	-0.119536	-0.133034	0.413448	1	ex_17
KHDRBS2	0.0923417	0.272721	-0.0880375	1.00337	0.413645	1	ex_17
RNF149	-0.0128966	0.054357	-0.0801501	-0.375843	0.413758	1	ex_17
MPZL1	0.00121724	0.0422273	-0.0397928	0.0581747	0.413789	1	ex_17
ZNF407	0.0192617	0.107594	-0.0690706	0.427388	0.414035	1	ex_17
SRSF3	0.0286413	0.116349	-0.059066	0.640037	0.414145	1	ex_17
SLC4A7	-0.0272307	0.0562209	-0.110682	-0.639547	0.414204	1	ex_17
CAMLG	-0.0230773	0.118225	-0.164379	-0.320099	0.414362	1	ex_17
CRLF3	-0.09159	0.0478585	-0.231039	-1.28731	0.414405	1	ex_17
TTLL5	-0.00692146	0.0701477	-0.0839906	-0.176021	0.41475	1	ex_17
HSF2	-0.00551023	0.0585864	-0.0696069	-0.168493	0.414945	1	ex_17
LINGO2	-0.171464	0.113484	-0.456411	-1.17938	0.415088	1	ex_17
ARFGEF3	0.0289944	0.111004	-0.0530155	0.69294	0.415142	1	ex_17
SPRY3	-0.0155549	0.0417177	-0.0728275	-0.532315	0.415245	1	ex_17
TRAPPC8	0.0252172	0.0924292	-0.0419949	0.735356	0.415298	1	ex_17
INO80D	-0.0227221	0.0409302	-0.0863745	-0.699654	0.415325	1	ex_17
RNMT	-0.0687392	0.0376366	-0.175115	-1.26651	0.415354	1	ex_17
ATAD2	-0.0246935	0.0278965	-0.0772835	-0.920296	0.415775	1	ex_17
RSF1	0.0471258	0.118999	-0.0247478	1.2851	0.415888	1	ex_17
EFCAB2	0.0246795	0.0670556	-0.0176966	1.14147	0.416305	1	ex_17
UTY	2.35098e-07	2.20364e-06	-1.73344e-06	0.234074	0.416387	1	ex_17
CNTN6	-0.0512527	0.168202	-0.270708	-0.45774	0.416441	1	ex_17
PPIP5K1	-0.011488	0.0386653	-0.0616412	-0.448943	0.416516	1	ex_17
PPM1H	-0.0568733	0.0483288	-0.162075	-1.05958	0.417005	1	ex_17
PRSS3	0.0151486	0.0590788	-0.0287816	0.67586	0.417664	1	ex_17
PPM1A	-0.0713559	0.0364601	-0.179172	-1.29716	0.417798	1	ex_17
PDZD8	-0.0305992	0.0432979	-0.104496	-0.811579	0.418137	1	ex_17
KCNMB4	-0.0101423	0.0917462	-0.112031	-0.195101	0.418399	1	ex_17
MPHOSPH8	0.0629069	0.182186	-0.0563717	1.03367	0.419433	1	ex_17
PDCD10	0.0163315	0.0926901	-0.0600271	0.419195	0.41968	1	ex_17
GPR176	-0.00752811	0.0565623	-0.0716186	-0.230219	0.419742	1	ex_17
ARPC3	-0.0522571	0.0483895	-0.152904	-1.01764	0.4199	1	ex_17
YPEL3	0.105333	0.278815	-0.0681489	1.19003	0.42001	1	ex_17
INPP5A	0.0278664	0.0759329	-0.0202001	1.13628	0.420261	1	ex_17
DNM3	0.0776609	0.202356	-0.0470342	1.22068	0.420279	1	ex_17
OPRM1	0.0975606	0.261538	-0.0664169	1.16611	0.420382	1	ex_17
EIF3A	0.0539456	0.141583	-0.0336922	1.20646	0.420452	1	ex_17
CUL3	-0.028745	0.0449631	-0.102453	-0.764355	0.420526	1	ex_17
BASP1	-0.108103	0.1025	-0.318706	-1.00605	0.420554	1	ex_17
MEAF6	-0.0693069	0.03404	-0.172654	-1.3144	0.420583	1	ex_17
FKBP1A	-0.0141835	0.0775846	-0.105952	-0.302928	0.420631	1	ex_17
SNX30	-0.00767135	0.046365	-0.0617077	-0.278249	0.420708	1	ex_17
MAP3K21	0.0252372	0.0671618	-0.0166874	1.17983	0.420897	1	ex_17
FOXO3	-0.0520788	0.0352394	-0.139397	-1.16897	0.420906	1	ex_17
USP46	0.0201001	0.117423	-0.0772228	0.404791	0.421014	1	ex_17
HNRNPLL	0.0246715	0.105208	-0.0558655	0.60041	0.421786	1	ex_17
TMA7	-0.10548	0.125735	-0.336695	-0.89413	0.42195	1	ex_17
WDTC1	-0.000120891	0.0169592	-0.017201	-0.0138724	0.422757	1	ex_17
COLQ	-0.011866	0.0526076	-0.0763396	-0.360721	0.422938	1	ex_17
IFT20	-0.0268044	0.0186552	-0.072264	-1.15566	0.42297	1	ex_17
VCP	0.0143657	0.0932333	-0.0645018	0.357008	0.42301	1	ex_17
DOCK7	-0.0376239	0.0320872	-0.107335	-1.05782	0.423047	1	ex_17
ARF1	-0.0496177	0.097445	-0.19668	-0.661275	0.423163	1	ex_17
DZIP3	-0.00258621	0.0906703	-0.0958427	-0.0543542	0.423313	1	ex_17
C6orf89	0.00803619	0.0640796	-0.0480072	0.281044	0.42374	1	ex_17
NOL4	-0.0630448	0.0789043	-0.204994	-0.870492	0.424094	1	ex_17
SYT17	0.0471448	0.194496	-0.100206	0.627089	0.424407	1	ex_17
KANTR	0.0471091	0.121145	-0.0269264	1.24713	0.424419	1	ex_17
CEP126	0.0515837	0.148515	-0.0453472	1.04303	0.424746	1	ex_17
NPTN	-0.055129	0.0307146	-0.140973	-1.25869	0.424761	1	ex_17
ARHGEF7	0.03234	0.111441	-0.0467607	0.801324	0.42537	1	ex_17
BSCL2	-0.0237559	0.105986	-0.153498	-0.358871	0.425563	1	ex_17
MGST3	-0.0716367	0.0447076	-0.187981	-1.20681	0.42589	1	ex_17
KCNQ3	-0.113353	0.0729966	-0.299704	-1.19221	0.42615	1	ex_17
SPTAN1	0.0349875	0.137924	-0.0679491	0.666179	0.426249	1	ex_17
CAPZB	0.0107204	0.0536264	-0.0321855	0.489715	0.426471	1	ex_17
DIDO1	0.0139509	0.0714138	-0.043512	0.475841	0.426473	1	ex_17
RIMS3	-0.0214954	0.0571654	-0.100156	-0.535593	0.42651	1	ex_17
SUGP2	-0.0386693	0.0684476	-0.145786	-0.707549	0.427649	1	ex_17
CREM	-0.0219785	0.0353722	-0.0793292	-0.751117	0.427672	1	ex_17
DPY19L3	0.0328302	0.0853761	-0.0197158	1.22457	0.427862	1	ex_17
FKTN	-0.0445373	0.0280114	-0.117086	-1.20321	0.428611	1	ex_17
KLHL22	-0.0150287	0.0156285	-0.0456858	-0.960809	0.429446	1	ex_17
SNX31	0.0265481	0.105047	-0.0519505	0.662857	0.429567	1	ex_17
STAT1	-0.207062	0.137646	-0.551769	-1.17733	0.429763	1	ex_17
ACO2	-0.0226974	0.0160816	-0.0614765	-1.14717	0.429835	1	ex_17
SLC35G2	0.00570462	0.0379014	-0.0264922	0.347266	0.430391	1	ex_17
ADSS2	-0.0193366	0.066131	-0.104804	-0.443431	0.430571	1	ex_17
SPECC1L	0.0600925	0.157849	-0.037664	1.20482	0.430771	1	ex_17
USP25	0.0716881	0.179789	-0.0364126	1.29977	0.430785	1	ex_17
TCEA1	0.03308	0.0914515	-0.0252915	1.11074	0.430856	1	ex_17
PAK2	-0.00518103	0.0450949	-0.0554569	-0.201978	0.43132	1	ex_17
VAPB	-0.0203288	0.0427802	-0.0834379	-0.631348	0.432176	1	ex_17
B4GALT5	-0.0418504	0.0224992	-0.1062	-1.27468	0.432361	1	ex_17
SMARCAL1	0.00640142	0.0694259	-0.0566231	0.199074	0.432382	1	ex_17
SRPK2	-0.050467	0.0347992	-0.135733	-1.16006	0.432518	1	ex_17
FAM171B	-0.0409237	0.0377217	-0.119569	-1.01988	0.432552	1	ex_17
RAB4A	0.0299537	0.107116	-0.0472089	0.760837	0.432586	1	ex_17
KIFAP3	-0.0309221	0.0645266	-0.126371	-0.634961	0.433502	1	ex_17
TNRC6A	0.0568323	0.237277	-0.123612	0.617305	0.433502	1	ex_17
BMPER	0.0474429	0.182063	-0.0871771	0.690732	0.433648	1	ex_17
ZC3H7B	-0.00794921	0.0322477	-0.0481461	-0.387596	0.434009	1	ex_17
TAX1BP1	-0.0151249	0.0683201	-0.09857	-0.355255	0.434418	1	ex_17
CIBAR1	-0.00336605	0.0687858	-0.075518	-0.0914368	0.435103	1	ex_17
SLC12A2	-0.0281913	0.0508404	-0.107223	-0.699136	0.435421	1	ex_17
OPTN	0.0522035	0.134277	-0.02987	1.24665	0.435998	1	ex_17
GRM3	-0.0642306	0.0957517	-0.224213	-0.786898	0.436019	1	ex_17
SMC3	-0.000600708	0.0528469	-0.0540483	-0.0220284	0.43681	1	ex_17
MYO1E	0.0140725	0.0493615	-0.0212165	0.781591	0.437077	1	ex_17
PTGES3	0.0210759	0.138791	-0.0966393	0.350915	0.437113	1	ex_17
KPNA5	-0.029247	0.0756273	-0.134121	-0.546588	0.437131	1	ex_17
GABPB2	0.0223794	0.0877443	-0.0429855	0.671046	0.437226	1	ex_17
RPRD2	0.0164347	0.115208	-0.0823382	0.326116	0.437243	1	ex_17
WDR17	-0.0591703	0.041829	-0.16017	-1.14824	0.437823	1	ex_17
NBAS	-0.028234	0.0520956	-0.108564	-0.688882	0.438024	1	ex_17
MAST1	0.0502541	0.137163	-0.0366546	1.13333	0.438083	1	ex_17
PRH1	0.0688624	0.175137	-0.0374119	1.27	0.438638	1	ex_17
PRR14L	0.0328465	0.0896796	-0.0239865	1.13276	0.43913	1	ex_17
MAGED1	-0.0422987	0.0234896	-0.108087	-1.26016	0.439307	1	ex_17
MAPRE3	-0.0397643	0.0216397	-0.101168	-1.26924	0.439393	1	ex_17
COL26A1	-0.0612726	0.0395377	-0.162083	-1.19127	0.439434	1	ex_17
KHDRBS3	0.0649277	0.182316	-0.0524603	1.08406	0.439643	1	ex_17
HDAC5	-0.0227048	0.0217151	-0.0671247	-1.00182	0.439852	1	ex_17
RBFA	-0.0516044	0.0344471	-0.137656	-1.17537	0.440161	1	ex_17
RNF146	-0.028837	0.0568103	-0.114484	-0.659909	0.440339	1	ex_17
ANO3	-0.0519211	0.0559991	-0.159841	-0.942951	0.440853	1	ex_17
CSRNP3	-0.0202617	0.0647439	-0.105267	-0.467172	0.440903	1	ex_17
NMNAT2	-0.0766587	0.0570976	-0.210415	-1.1233	0.441326	1	ex_17
RYBP	-0.0234795	0.0914944	-0.138453	-0.400256	0.442156	1	ex_17
SGPP1	0.0156968	0.0502278	-0.0188341	0.890947	0.442208	1	ex_17
DYM	-0.0574975	0.0546468	-0.169642	-1.00489	0.442219	1	ex_17
TTC37	0.0808888	0.207015	-0.045237	1.25699	0.442343	1	ex_17
PIBF1	-0.0228049	0.0534832	-0.099093	-0.585894	0.442572	1	ex_17
EEA1	0.0146554	0.0833432	-0.0540325	0.418181	0.442755	1	ex_17
ACTR3	-0.00437723	0.0740235	-0.0827779	-0.109428	0.442848	1	ex_17
ATP6V1E1	-0.0306458	0.121159	-0.182451	-0.395669	0.442898	1	ex_17
BANP	0.0222128	0.0724926	-0.028067	0.865882	0.443034	1	ex_17
PFN2	-0.0991354	0.110712	-0.308983	-0.925918	0.443264	1	ex_17
KLHL32	0.0295425	0.200128	-0.141043	0.339433	0.443357	1	ex_17
CAPZA2	-0.0409814	0.0468498	-0.128813	-0.914506	0.443843	1	ex_17
MYO9B	0.0041637	0.0245245	-0.0161971	0.400805	0.443898	1	ex_17
CRLS1	-0.0115262	0.0544599	-0.0775123	-0.34236	0.444787	1	ex_17
GRAMD2B	-0.0319724	0.0727379	-0.136683	-0.598459	0.444817	1	ex_17
STAT5B	0.0037455	0.0294528	-0.0219618	0.285563	0.444903	1	ex_17
XRN1	0.0544843	0.15042	-0.0414516	1.11311	0.44536	1	ex_17
JPH3	-0.0131099	0.0481755	-0.0743953	-0.419267	0.445526	1	ex_17
ATP2B4	0.0604254	0.160459	-0.0396083	1.18392	0.445528	1	ex_17
CAPRIN1	-0.00825143	0.0650788	-0.0815817	-0.220543	0.445974	1	ex_17
XYLT1	-0.0144179	0.143795	-0.172631	-0.17861	0.446796	1	ex_17
TRPM2	-0.0360832	0.0222501	-0.0944166	-1.21237	0.446918	1	ex_17
DMXL2	-0.0389196	0.0413317	-0.119171	-0.950527	0.44699	1	ex_17
TRPC5	-0.0361281	0.0297555	-0.102012	-1.07477	0.447212	1	ex_17
WAPL	-0.0259638	0.0271204	-0.079048	-0.95863	0.447449	1	ex_17
NAP1L3	-0.0448795	0.145886	-0.235645	-0.4611	0.447807	1	ex_17
IPO11	-0.0228099	0.061	-0.10662	-0.533428	0.447935	1	ex_17
NFIA	0.16851	0.468408	-0.131387	1.10129	0.448036	1	ex_17
ZEB2	0.0579407	0.213813	-0.097932	0.728554	0.448176	1	ex_17
P4HA1	0.0439073	0.138507	-0.0506926	0.909691	0.448334	1	ex_17
LRP12	-0.00942455	0.0618955	-0.0807446	-0.258998	0.448543	1	ex_17
ACTB	-0.112966	0.0821358	-0.308069	-1.13484	0.448646	1	ex_17
TYW1	-0.0557119	0.0399537	-0.151378	-1.14141	0.44879	1	ex_17
BAZ1B	0.0296999	0.0917675	-0.0323676	0.937862	0.448848	1	ex_17
PLEKHA8	-0.00949663	0.0406681	-0.0596614	-0.371038	0.448939	1	ex_17
PPP1R14C	-0.0165295	0.0336406	-0.0666997	-0.645748	0.449508	1	ex_17
UBE2G1	-0.0312462	0.0173203	-0.0798126	-1.26098	0.449558	1	ex_17
COX7A2L	-0.0624319	0.0437716	-0.168635	-1.15217	0.449835	1	ex_17
OFD1	0.0276117	0.0961972	-0.0409739	0.789057	0.449883	1	ex_17
POLR1D	-0.0227058	0.0292557	-0.0746672	-0.856451	0.449917	1	ex_17
ATG4B	0.0063514	0.0502063	-0.0375035	0.283856	0.450108	1	ex_17
UBXN7	0.0155452	0.0570247	-0.0259343	0.734534	0.450313	1	ex_17
CDKAL1	0.0118266	0.126321	-0.102668	0.202453	0.450522	1	ex_17
HCFC2	-0.0470398	0.0330796	-0.127159	-1.15074	0.450628	1	ex_17
LPGAT1	-0.0656662	0.0436352	-0.174968	-1.17751	0.450632	1	ex_17
HS3ST2	-0.0240354	0.0268004	-0.0748711	-0.926679	0.451244	1	ex_17
SON	0.0174994	0.131778	-0.0967793	0.300127	0.451271	1	ex_17
SEC31A	0.00418082	0.0777648	-0.0694031	0.111359	0.451422	1	ex_17
GABARAPL1	0.0172545	0.146757	-0.112248	0.261139	0.451722	1	ex_17
NCDN	0.0609075	0.237802	-0.115987	0.674847	0.451796	1	ex_17
SGTB	-0.0515964	0.0377648	-0.140958	-1.13167	0.451981	1	ex_17
GRAMD1B	-0.0420815	0.0312548	-0.115418	-1.12466	0.452334	1	ex_17
PDZRN4	0.0290248	0.200335	-0.142285	0.332074	0.452604	1	ex_17
TTC21B	0.0354009	0.104956	-0.0341541	0.997549	0.452703	1	ex_17
TRPM3	-0.0412445	0.225193	-0.307682	-0.303402	0.452752	1	ex_17
MED28	0.0207717	0.066697	-0.0251535	0.88648	0.452846	1	ex_17
NDRG4	0.0187185	0.134129	-0.0966925	0.317886	0.452894	1	ex_17
NPHP1	0.0138207	0.0903887	-0.0627473	0.353779	0.453347	1	ex_17
PPFIA1	0.0226965	0.0782064	-0.0328133	0.801378	0.45337	1	ex_17
MAT2A	-0.0378911	0.0274708	-0.103253	-1.13621	0.453545	1	ex_17
EML5	0.0480767	0.128214	-0.0320605	1.17584	0.453952	1	ex_17
KNDC1	0.0330204	0.108883	-0.0428426	0.8531	0.454842	1	ex_17
CCDC30	-0.0324469	0.0595088	-0.124403	-0.691581	0.454881	1	ex_17
RAPGEFL1	-0.0151194	0.0351264	-0.0653651	-0.589769	0.455024	1	ex_17
GRSF1	0.0042118	0.0552869	-0.0468633	0.161625	0.455132	1	ex_17
ZNF431	0.0200955	0.0569665	-0.0167755	1.06822	0.455589	1	ex_17
MTHFD2L	-0.0357102	0.0201703	-0.0915907	-1.25251	0.456088	1	ex_17
CHD3	-0.000772522	0.0292483	-0.0307933	-0.0504356	0.456225	1	ex_17
FSTL4	-0.128754	0.113759	-0.371268	-1.04058	0.456226	1	ex_17
GPR135	0.0278441	0.0826999	-0.0270117	0.994853	0.456396	1	ex_17
CAND1	-0.00834791	0.0773197	-0.0940155	-0.190989	0.456414	1	ex_17
EPC2	-0.00442397	0.0842825	-0.0931305	-0.0977474	0.456476	1	ex_17
KCNJ9	0.0161714	0.0967256	-0.0643828	0.393466	0.456567	1	ex_17
FOXG1	0.0359448	0.142357	-0.070467	0.662055	0.456588	1	ex_17
NKAIN2	0.0211825	0.203537	-0.161172	0.227672	0.456909	1	ex_17
SEPTIN7	-0.0421011	0.0930407	-0.177243	-0.610593	0.456933	1	ex_17
CLCN4	-0.0327714	0.0509062	-0.116449	-0.767598	0.456934	1	ex_17
ALG13	-0.0244872	0.0523455	-0.10132	-0.624657	0.457099	1	ex_17
PLEKHA5	-0.0439493	0.0662342	-0.154133	-0.781778	0.457378	1	ex_17
DACH2	0.0292365	0.100492	-0.0420188	0.804186	0.457568	1	ex_17
PPP1R7	-0.0184048	0.0691609	-0.10597	-0.411951	0.457665	1	ex_17
LRRC37A3	0.0518003	0.134491	-0.0308908	1.22778	0.457803	1	ex_17
SMG7	-0.0335157	0.0298505	-0.0968819	-1.03666	0.458291	1	ex_17
ZNF326	-0.0122272	0.0481022	-0.0725566	-0.397234	0.458314	1	ex_17
ZNF782	0.0277269	0.0829317	-0.027478	0.984399	0.45837	1	ex_17
PIR	0.00939347	0.0517192	-0.0329323	0.43498	0.458691	1	ex_17
LONRF2	-0.00208037	0.0965638	-0.100724	-0.0413349	0.458831	1	ex_17
RFFL	-0.000154327	0.0227667	-0.0230754	-0.0131964	0.459122	1	ex_17
VIPR2	0.0348505	0.186175	-0.116474	0.451387	0.459126	1	ex_17
XRRA1	-0.0572766	0.0672398	-0.181793	-0.901568	0.459187	1	ex_17
USP22	-0.0559028	0.057248	-0.169054	-0.968331	0.459311	1	ex_17
PPARD	-0.000612163	0.0210055	-0.0222298	-0.0555018	0.459358	1	ex_17
TUBB	-0.00775924	0.203641	-0.219159	-0.0719386	0.459369	1	ex_17
NAA16	0.0282574	0.0873224	-0.0308075	0.937673	0.459471	1	ex_17
RAB40C	0.0181195	0.0592136	-0.0229747	0.864198	0.459829	1	ex_17
RAD21	0.0296362	0.143	-0.0837275	0.512385	0.459943	1	ex_17
SLAIN1	0.0418229	0.109564	-0.0259179	1.21007	0.460054	1	ex_17
MYH9	0.0170397	0.0679129	-0.0338334	0.656481	0.460097	1	ex_17
EFCAB7	-0.016609	0.05949	-0.092708	-0.427772	0.460145	1	ex_17
CPEB1	-0.0236003	0.0419179	-0.0891185	-0.705999	0.460258	1	ex_17
ZBTB7A	0.0105133	0.0465181	-0.0254915	0.572304	0.460266	1	ex_17
MAPKBP1	0.0306951	0.0829369	-0.0215466	1.1516	0.460277	1	ex_17
CRBN	0.00115568	0.0784126	-0.0761012	0.029319	0.460354	1	ex_17
PCNX2	-0.081462	0.0755219	-0.238446	-1.01706	0.460445	1	ex_17
FBXO25	-0.0110845	0.034214	-0.056383	-0.479602	0.460516	1	ex_17
SEC24D	0.0158387	0.077388	-0.0457106	0.504364	0.460634	1	ex_17
MYT1L	0.135759	0.355827	-0.0843097	1.20909	0.461391	1	ex_17
UBN2	-0.0489218	0.0407402	-0.138584	-1.0694	0.461487	1	ex_17
FAM155A	0.118791	0.309054	-0.0714716	1.22371	0.461733	1	ex_17
CNOT9	-0.00996764	0.0168949	-0.0368302	-0.727267	0.461775	1	ex_17
MORC3	0.0376111	0.107137	-0.0319149	1.06027	0.461932	1	ex_17
ARMH4	-3.89664e-05	0.0933667	-0.0934447	-0.000817645	0.462164	1	ex_17
ARIH1	0.00787831	0.0857703	-0.0700137	0.198239	0.462222	1	ex_17
DENND5B	0.0294576	0.120229	-0.0613138	0.636057	0.462223	1	ex_17
USP28	-0.036767	0.0244952	-0.0980292	-1.17629	0.46252	1	ex_17
APPL2	-0.0210687	0.0456364	-0.0877738	-0.619051	0.462585	1	ex_17
RPL5	-0.03217	0.121875	-0.186215	-0.40931	0.462669	1	ex_17
UCHL1	-0.0393615	0.130967	-0.20969	-0.452931	0.463395	1	ex_17
CYB5R4	0.00279719	0.0474651	-0.0418708	0.122737	0.463572	1	ex_17
VTI1A	0.0625742	0.16077	-0.0356219	1.24896	0.463757	1	ex_17
ALCAM	0.133462	0.365539	-0.0986153	1.12713	0.46386	1	ex_17
AHDC1	-0.00806967	0.0398768	-0.0560161	-0.329874	0.464089	1	ex_17
KDM2A	-0.0176597	0.0677152	-0.103035	-0.405416	0.464245	1	ex_17
EP400	-0.0474424	0.0277413	-0.122626	-1.23678	0.464538	1	ex_17
LIMCH1	-0.029204	0.0675443	-0.125952	-0.591626	0.464964	1	ex_17
TVP23A	-0.0121624	0.0172524	-0.0415772	-0.810403	0.465324	1	ex_17
PRKCA	0.109365	0.285884	-0.0671548	1.21432	0.465367	1	ex_17
FBXL20	0.0669218	0.176679	-0.0428356	1.19504	0.465536	1	ex_17
WASF1	0.0460945	0.122028	-0.0298385	1.18978	0.466802	1	ex_17
ZNF207	0.0156757	0.0876214	-0.0562699	0.427043	0.467086	1	ex_17
ARL8B	-0.0380012	0.0473977	-0.1234	-0.872153	0.468605	1	ex_17
ANKS6	-0.0135282	0.0309634	-0.0580198	-0.59595	0.468669	1	ex_17
CHRM2	0.0732272	0.198354	-0.0518997	1.14702	0.468846	1	ex_17
HERC2	-0.0456993	0.0665686	-0.157967	-0.797814	0.468868	1	ex_17
RTN4RL1	-0.0145524	0.0289705	-0.0580754	-0.655337	0.468869	1	ex_17
LRP1	0.0289059	0.0916261	-0.0338143	0.903289	0.469389	1	ex_17
SNX14	-0.0388284	0.0381457	-0.115802	-0.988674	0.469771	1	ex_17
RPGRIP1L	-0.0135351	0.0566816	-0.0837517	-0.377806	0.469841	1	ex_17
TNRC6B	0.0437771	0.178045	-0.0904905	0.639034	0.470734	1	ex_17
FUT8	-0.0545222	0.0364248	-0.145469	-1.17499	0.470755	1	ex_17
NTRK3	-0.0200452	0.109596	-0.149686	-0.303052	0.471198	1	ex_17
ATG10	-0.0303017	0.108722	-0.169326	-0.427193	0.471367	1	ex_17
RAP1GAP2	0.0428495	0.160049	-0.0743501	0.716585	0.471594	1	ex_17
DIPK2A	0.0395004	0.150373	-0.0713727	0.69827	0.47168	1	ex_17
SUPT3H	-0.0583217	0.0465191	-0.163162	-1.09031	0.471739	1	ex_17
SEMA6D	0.00819368	0.180906	-0.164519	0.092983	0.471792	1	ex_17
PDXDC1	-0.0986656	0.0779837	-0.275315	-1.09472	0.472089	1	ex_17
PAFAH1B1	-0.0429918	0.0444393	-0.130423	-0.963757	0.472124	1	ex_17
NAF1	0.00233723	0.0679565	-0.063282	0.0698101	0.472455	1	ex_17
FOXK1	-0.0132268	0.0318304	-0.058284	-0.575357	0.47281	1	ex_17
KIF3B	0.0208098	0.0748175	-0.0331979	0.755196	0.472888	1	ex_17
GTF2F2	-0.025646	0.02245	-0.0737421	-1.0451	0.473194	1	ex_17
SNX13	-0.0201088	0.0525317	-0.0927494	-0.54257	0.473472	1	ex_17
SIPA1L1	0.0622766	0.161094	-0.036541	1.2352	0.473655	1	ex_17
RAB18	0.0258845	0.091198	-0.039429	0.776756	0.473722	1	ex_17
ADAM9	0.00597531	0.077304	-0.0653534	0.164189	0.473908	1	ex_17
SESTD1	-0.023065	0.0477846	-0.0939145	-0.638064	0.474146	1	ex_17
GLIS1	-0.00813474	0.0662427	-0.0825122	-0.214363	0.474149	1	ex_17
NT5DC3	-0.0235717	0.0152035	-0.062347	-1.19147	0.474235	1	ex_17
TCAF1	0.0465335	0.132995	-0.0399276	1.05486	0.474461	1	ex_17
STK38L	-0.0433593	0.0354316	-0.12215	-1.07858	0.474477	1	ex_17
GARNL3	-0.0775704	0.0941125	-0.249253	-0.885558	0.474553	1	ex_17
LRRC9	-0.00444052	0.0224616	-0.0313426	-0.323516	0.474638	1	ex_17
CAPRIN2	-0.0186598	0.0443686	-0.0816883	-0.580256	0.474658	1	ex_17
NRCAM	-0.0581771	0.0819599	-0.198314	-0.813668	0.47467	1	ex_17
SKAP2	0.000538587	0.0681903	-0.0671131	0.0156036	0.474758	1	ex_17
GRIA1	-0.00281311	0.195762	-0.201389	-0.0277657	0.474788	1	ex_17
ANP32A	0.0149119	0.0711646	-0.0413409	0.519561	0.474864	1	ex_17
TBC1D23	0.0143194	0.0773888	-0.04875	0.444995	0.475219	1	ex_17
BRWD1	0.0588391	0.154671	-0.0369924	1.20339	0.475281	1	ex_17
CAMK1D	-0.175784	0.294597	-0.646165	-0.732449	0.4754	1	ex_17
CEP290	0.0681223	0.194744	-0.0584999	1.05445	0.475446	1	ex_17
LUC7L3	0.0457293	0.199051	-0.107593	0.584572	0.47564	1	ex_17
STK39	0.0150763	0.11435	-0.0841971	0.297653	0.476032	1	ex_17
ACBD3	-0.0279738	0.0196032	-0.0755508	-1.1524	0.476238	1	ex_17
SYN3	0.0451707	0.175991	-0.0856496	0.676753	0.476655	1	ex_17
AGFG1	7.89004e-05	0.0743246	-0.0741668	0.00208284	0.47755	1	ex_17
MBOAT7	0.00165645	0.085347	-0.0820341	0.0387928	0.478186	1	ex_17
NPHP3	0.014843	0.0539075	-0.0242214	0.744713	0.478967	1	ex_17
KLHDC2	-0.0562455	0.0414709	-0.153962	-1.12815	0.479295	1	ex_17
ZNF720	0.0188899	0.0525777	-0.014798	1.09902	0.479317	1	ex_17
ANKRD13C	-0.025682	0.0637204	-0.115084	-0.563025	0.479786	1	ex_17
PDXK	0.0531715	0.14814	-0.0417969	1.09736	0.479843	1	ex_17
TNPO1	-0.0494824	0.0349192	-0.133884	-1.14907	0.480053	1	ex_17
SLC38A6	0.0148672	0.0843854	-0.0546511	0.419158	0.480191	1	ex_17
CREBBP	0.0126275	0.0895984	-0.0643434	0.321542	0.480239	1	ex_17
KMT2A	0.00169311	0.0979625	-0.0945763	0.0344703	0.480531	1	ex_17
SH3D19	0.0514848	0.139348	-0.0363784	1.14847	0.480544	1	ex_17
CREB1	-0.0248849	0.0578566	-0.107626	-0.589468	0.480673	1	ex_17
INA	-0.00879073	0.147065	-0.164647	-0.110548	0.480695	1	ex_17
GOLGA8A	-0.103018	0.116106	-0.322143	-0.921449	0.481141	1	ex_17
GPI	-0.0408866	0.0479774	-0.129751	-0.901786	0.481171	1	ex_17
COL5A2	-0.0408456	0.138946	-0.220637	-0.445271	0.481178	1	ex_17
PAPSS1	0.0591988	0.173449	-0.0550516	1.01556	0.481207	1	ex_17
KIAA1841	-0.0413267	0.0298143	-0.112468	-1.13857	0.481321	1	ex_17
MAPK8IP3	0.011911	0.0921234	-0.0683015	0.29104	0.481381	1	ex_17
MRPS6	0.0399407	0.121342	-0.0414608	0.961682	0.481431	1	ex_17
ATP6V1G1	-0.0954876	0.0700339	-0.261009	-1.13068	0.481707	1	ex_17
PTPN3	-0.0310488	0.0308995	-0.0929972	-0.982344	0.481841	1	ex_17
FHIT	0.0980258	0.258877	-0.0628251	1.19444	0.48223	1	ex_17
MAD1L1	0.0104191	0.0309355	-0.0100974	0.995348	0.482286	1	ex_17
GARRE1	0.0163141	0.0466551	-0.014027	1.05385	0.482428	1	ex_17
ANKFY1	0.0173813	0.0879712	-0.0532086	0.4826	0.482447	1	ex_17
CSMD3	-0.0349968	0.0793014	-0.149295	-0.600119	0.482856	1	ex_17
RSPH3	-0.00365516	0.0584419	-0.0657522	-0.115367	0.483004	1	ex_17
NLGN4X	-0.0307296	0.0445107	-0.10597	-0.800488	0.483653	1	ex_17
UBR1	-0.0385323	0.0502324	-0.127297	-0.850811	0.483671	1	ex_17
SLC39A11	-0.0470031	0.0294652	-0.123471	-1.20474	0.483892	1	ex_17
PRKAR2A	-0.0108472	0.0568535	-0.0785479	-0.314031	0.48454	1	ex_17
HYDIN	0.0450368	0.175478	-0.085405	0.676704	0.484687	1	ex_17
RAB14	-0.055206	0.0424397	-0.152852	-1.10811	0.485264	1	ex_17
SLC13A3	-0.0623795	0.0426365	-0.167396	-1.16422	0.485404	1	ex_17
MTARC2	0.0011234	0.0319174	-0.0296706	0.071502	0.485405	1	ex_17
GDPD1	0.0338671	0.115015	-0.0472805	0.817994	0.485433	1	ex_17
CNOT6L	0.007422	0.071427	-0.056583	0.227277	0.485831	1	ex_17
STEAP2	0.0293748	0.135755	-0.0770055	0.541205	0.485912	1	ex_17
PPM1L	-0.0348859	0.0456745	-0.115446	-0.848743	0.485966	1	ex_17
CLTC	-0.0486946	0.0742462	-0.171635	-0.776306	0.486088	1	ex_17
FBN1	-0.0545706	0.0344324	-0.143574	-1.20172	0.486472	1	ex_17
ANKS3	0.0161633	0.0741386	-0.041812	0.54643	0.486899	1	ex_17
SENP7	-0.0471479	0.0304427	-0.124738	-1.19097	0.487105	1	ex_17
GRIP1	0.0202128	0.0891207	-0.0486951	0.574918	0.487169	1	ex_17
EPRS1	0.0349721	0.0933285	-0.0233844	1.17457	0.487207	1	ex_17
PSMD14	0.029541	0.0958004	-0.0367185	0.873826	0.487401	1	ex_17
GTF2A1	0.00281064	0.0782282	-0.0726069	0.0730433	0.488001	1	ex_17
NSG2	-0.0424772	0.0552511	-0.140205	-0.85189	0.488259	1	ex_17
RAB12	0.0257046	0.0902029	-0.0387937	0.781107	0.488476	1	ex_17
CREG2	-0.0950673	0.082717	-0.272852	-1.04806	0.488493	1	ex_17
RAD51B	0.0073227	0.104317	-0.0896714	0.14797	0.488774	1	ex_17
NEMF	0.0501563	0.139994	-0.0396815	1.09424	0.48879	1	ex_17
XPO5	0.0070791	0.0367806	-0.0226224	0.467141	0.488897	1	ex_17
PUS7L	-0.0307448	0.0457215	-0.107211	-0.788043	0.488959	1	ex_17
ZNF704	0.0410958	0.140417	-0.0582251	0.81097	0.489659	1	ex_17
ARNTL	0.018069	0.0920656	-0.0559275	0.478598	0.490119	1	ex_17
YTHDC1	0.031321	0.0958513	-0.0332093	0.951306	0.490195	1	ex_17
CXXC5	0.028027	0.129934	-0.0738801	0.539039	0.49044	1	ex_17
ZBTB18	-0.0162042	0.110837	-0.143245	-0.249995	0.491058	1	ex_17
SNCB	0.0295733	0.172489	-0.113343	0.405571	0.491284	1	ex_17
ADAMTS3	-0.0917962	0.0746317	-0.258224	-1.08105	0.491832	1	ex_17
FAF2	-0.0201408	0.0245145	-0.064796	-0.883999	0.492028	1	ex_17
LYST	-0.051879	0.0369869	-0.140745	-1.14421	0.492172	1	ex_17
VPS13D	0.047393	0.155169	-0.0603832	0.861865	0.492224	1	ex_17
REPS2	0.0383583	0.11903	-0.0423134	0.931937	0.492497	1	ex_17
LRCH1	0.0218477	0.0651736	-0.0214782	0.988341	0.492569	1	ex_17
KCNH1	-0.0423073	0.132504	-0.217119	-0.474344	0.492784	1	ex_17
TMEM65	0.0200967	0.0689149	-0.0287215	0.806848	0.493438	1	ex_17
NMT1	0.00682319	0.0684459	-0.0547995	0.217018	0.493647	1	ex_17
TBRG1	-0.0540631	0.0362024	-0.144329	-1.17389	0.493778	1	ex_17
ZRANB2	-0.0581116	0.0448063	-0.16103	-1.10667	0.49381	1	ex_17
MED14	-0.0131517	0.0491686	-0.0754721	-0.413619	0.493951	1	ex_17
C9orf85	-0.015696	0.0220925	-0.0534846	-0.814101	0.494137	1	ex_17
SMIM14	-0.0469931	0.0349771	-0.128963	-1.12364	0.494432	1	ex_17
CCAR1	0.0101877	0.0971201	-0.0767446	0.229691	0.495338	1	ex_17
DPY19L2	-0.0274823	0.102979	-0.157943	-0.412877	0.495789	1	ex_17
UBL3	0.0435243	0.140018	-0.0529695	0.884057	0.496179	1	ex_17
CCSER2	-0.0341861	0.0389319	-0.107304	-0.916375	0.496422	1	ex_17
GNAO1	-0.0378657	0.0864244	-0.162156	-0.597114	0.49695	1	ex_17
RASGRF2	-0.0355993	0.113532	-0.184731	-0.467864	0.497065	1	ex_17
LRRC49	-0.0340434	0.0268917	-0.0949785	-1.095	0.497094	1	ex_17
RNF216	0.02007	0.0878565	-0.0477164	0.580301	0.497267	1	ex_17
C2CD3	-0.0175305	0.0153434	-0.0504044	-1.04518	0.497961	1	ex_17
AIDA	0.0297969	0.0857778	-0.0261839	1.04323	0.498043	1	ex_17
FIG4	-0.0260611	0.0290958	-0.081218	-0.926063	0.498144	1	ex_17
FAM168B	-0.00217601	0.0670013	-0.0713533	-0.0616516	0.498164	1	ex_17
MGMT	-0.0111295	0.0567357	-0.0789946	-0.321422	0.49856	1	ex_17
SGSM1	-0.0228738	0.0854963	-0.131244	-0.413692	0.498636	1	ex_17
CDK19	-0.0411244	0.0402698	-0.122519	-0.990272	0.498742	1	ex_17
WDR47	-0.0524215	0.0368456	-0.141689	-1.15098	0.49956	1	ex_17
CPSF6	0.0160796	0.0902664	-0.0581073	0.424812	0.499659	1	ex_17
RAP2A	-0.046616	0.0345097	-0.127742	-1.12622	0.499769	1	ex_17
SART3	-0.0125319	0.0440455	-0.0691093	-0.434132	0.499835	1	ex_17
TBC1D5	0.0241968	0.122844	-0.0744504	0.480752	0.500078	1	ex_17
LHFPL6	0.112282	0.305406	-0.0808412	1.13953	0.500153	1	ex_17
SRSF1	-0.00249166	0.0744419	-0.0794252	-0.0634778	0.50019	1	ex_17
R3HDM1	0.0503238	0.147673	-0.0470256	1.01318	0.500282	1	ex_17
RHOBTB1	-0.0478803	0.0427283	-0.138489	-1.0357	0.500663	1	ex_17
DLGAP3	-0.00892291	0.0460506	-0.0638965	-0.318127	0.501103	1	ex_17
SNRPN	0.0878399	0.235965	-0.0602857	1.16228	0.501625	1	ex_17
ATF7IP2	0.000869635	0.0649786	-0.0632393	0.0265868	0.502566	1	ex_17
NLGN1	0.0660877	0.232026	-0.0998502	0.780591	0.502993	1	ex_17
ITSN1	0.048405	0.141027	-0.0442173	1.02429	0.503703	1	ex_17
ANKRD26	0.0935478	0.254184	-0.067088	1.1414	0.504805	1	ex_17
ANTXR1	0.0104797	0.0475985	-0.0266391	0.553354	0.504862	1	ex_17
CNTNAP4	-0.0499182	0.0671516	-0.166988	-0.835723	0.504875	1	ex_17
SYT7	0.0221841	0.0805153	-0.036147	0.745402	0.505301	1	ex_17
MARCHF7	-0.0268116	0.0733345	-0.126958	-0.524731	0.505718	1	ex_17
PDE5A	-0.118803	0.172152	-0.409759	-0.800294	0.50598	1	ex_17
CRTC1	0.0177435	0.0574969	-0.0220098	0.87481	0.506033	1	ex_17
JPH4	0.0401994	0.141113	-0.0607139	0.780763	0.506387	1	ex_17
ZNF518A	-0.0293384	0.0711191	-0.129796	-0.572403	0.5069	1	ex_17
NBN	-0.00409874	0.0591139	-0.0673113	-0.127085	0.507285	1	ex_17
DLD	-0.0477527	0.0321915	-0.127697	-1.17074	0.507985	1	ex_17
TENM4	0.0843287	0.268131	-0.0994731	0.899236	0.508341	1	ex_17
DOCK3	0.0312687	0.373489	-0.310952	0.179082	0.508395	1	ex_17
ZNF605	0.0019774	0.0170732	-0.0131184	0.256735	0.508495	1	ex_17
NCOA5	0.00297193	0.046222	-0.0402782	0.134679	0.50875	1	ex_17
QDPR	0.00393909	0.116266	-0.108387	0.0687324	0.508794	1	ex_17
TRRAP	0.0286602	0.100283	-0.0429629	0.784286	0.508866	1	ex_17
PEBP1	-0.110285	0.0836066	-0.304177	-1.11482	0.50986	1	ex_17
ZNF236	-0.00292302	0.0407629	-0.0466089	-0.131141	0.509928	1	ex_17
TMEM41B	0.0352742	0.12439	-0.0538416	0.775801	0.510508	1	ex_17
UBR2	-0.0414519	0.0413638	-0.124267	-0.981025	0.51078	1	ex_17
DKK3	0.0727207	0.212864	-0.0674224	1.01703	0.511764	1	ex_17
DNAL1	-0.036171	0.0433098	-0.115652	-0.891961	0.512137	1	ex_17
ELF2	-0.00400642	0.0619242	-0.0699371	-0.119101	0.512152	1	ex_17
GGT7	-0.0163065	0.0240725	-0.0566855	-0.791506	0.512322	1	ex_17
SLC41A2	0.0200881	0.105435	-0.0652592	0.461315	0.512431	1	ex_17
IQCJ-SCHIP1	0.11309	0.332933	-0.106753	1.00823	0.512498	1	ex_17
GNB1	-0.0439212	0.0352612	-0.123104	-1.08716	0.512542	1	ex_17
PRMT2	0.036364	0.117905	-0.0451768	0.874068	0.512642	1	ex_17
PRKAA2	0.0258291	0.112402	-0.0607434	0.58476	0.513016	1	ex_17
RGS7	-0.119498	0.0904074	-0.329403	-1.1158	0.513057	1	ex_17
OLA1	-0.0445077	0.0348594	-0.123875	-1.09911	0.513096	1	ex_17
TPD52	-0.0158766	0.0750986	-0.106852	-0.342045	0.513345	1	ex_17
MTMR7	-0.0527821	0.055003	-0.160567	-0.95979	0.514271	1	ex_17
DHX15	-0.0242378	0.0448016	-0.0932773	-0.688089	0.514384	1	ex_17
C3orf38	0.00895843	0.054126	-0.0362092	0.388735	0.514392	1	ex_17
RPL28	-0.0671587	0.251664	-0.385981	-0.412859	0.514464	1	ex_17
WDR44	-0.0204041	0.039267	-0.0800753	-0.670195	0.515461	1	ex_17
FAM120AOS	-8.67035e-05	0.0267891	-0.0269625	-0.00632301	0.51582	1	ex_17
RPS28	-0.257586	0.232443	-0.747615	-1.03027	0.51588	1	ex_17
MMP16	0.0577586	0.242359	-0.126842	0.613242	0.516056	1	ex_17
DNMT3A	-0.00312683	0.0748198	-0.0810735	-0.078624	0.516256	1	ex_17
TMEM230	0.019305	0.0597236	-0.0211137	0.936129	0.516474	1	ex_17
FARP2	0.0176147	0.0829023	-0.0476728	0.528803	0.517098	1	ex_17
ENTPD4	-0.0213295	0.0213032	-0.0639621	-0.980587	0.518185	1	ex_17
CRADD	0.0236879	0.075313	-0.0279372	0.899317	0.518255	1	ex_17
GCFC2	-0.0299191	0.057123	-0.116961	-0.6737	0.518336	1	ex_17
RAB2A	-0.0264822	0.0555845	-0.108549	-0.632463	0.518496	1	ex_17
ZFP91	-0.00497798	0.0659343	-0.0758903	-0.137588	0.51867	1	ex_17
GLG1	0.0355607	0.141994	-0.0708723	0.654851	0.519041	1	ex_17
FAR2	-0.0595506	0.0827764	-0.201878	-0.820063	0.519649	1	ex_17
SLC5A3	0.0784813	0.222399	-0.0654367	1.06881	0.519662	1	ex_17
CLK4	-0.0107436	0.076545	-0.0980322	-0.241235	0.51981	1	ex_17
MDH1	-0.0174843	0.0924731	-0.127442	-0.311653	0.520065	1	ex_17
PGM3	-0.0344289	0.029807	-0.0986649	-1.05049	0.520085	1	ex_17
CLIP3	-0.000249379	0.183532	-0.184031	-0.00265953	0.520524	1	ex_17
STAT3	-0.00977959	0.032268	-0.0518272	-0.455856	0.520544	1	ex_17
GPATCH8	-0.0136538	0.1002	-0.127508	-0.235046	0.520711	1	ex_17
SORBS2	-0.0900556	0.0927772	-0.272888	-0.965394	0.520973	1	ex_17
XKR6	-0.0955659	0.0893279	-0.28046	-1.01304	0.521933	1	ex_17
COL6A1	0.0370338	0.145395	-0.0713276	0.669841	0.522118	1	ex_17
SCG5	-0.0564164	0.0549945	-0.167827	-0.99249	0.522535	1	ex_17
BTBD3	0.0114126	0.0761844	-0.0533592	0.34534	0.5226	1	ex_17
TCF20	-0.0332421	0.0296558	-0.09614	-1.03586	0.52263	1	ex_17
HPRT1	-0.0240035	0.0783103	-0.126317	-0.459821	0.523436	1	ex_17
LRRC3B	0.0792617	0.257907	-0.0993832	0.869603	0.523469	1	ex_17
KIAA1671	-0.0122423	0.032921	-0.0574055	-0.531281	0.523583	1	ex_17
CENPP	0.0729514	0.202314	-0.0564108	1.10528	0.523608	1	ex_17
TAB2	0.0498834	0.147437	-0.0476706	1.00221	0.523857	1	ex_17
RNF180	-0.0198161	0.036847	-0.0764791	-0.685434	0.524034	1	ex_17
TMEM260	-0.00719557	0.0555033	-0.0698944	-0.224933	0.524251	1	ex_17
CACYBP	-0.0784545	0.161395	-0.318304	-0.641102	0.524454	1	ex_17
TBCA	0.0416239	0.128398	-0.0451504	0.940157	0.524694	1	ex_17
TRAF6	0.0121719	0.0815629	-0.0572192	0.343796	0.524918	1	ex_17
NFATC3	-0.00728004	0.0207974	-0.0353575	-0.508188	0.525074	1	ex_17
FBXO41	-0.00711857	0.0256789	-0.039916	-0.425403	0.525147	1	ex_17
CEP63	0.0322556	0.106247	-0.041736	0.854419	0.525718	1	ex_17
FXR1	0.0311732	0.121198	-0.0588512	0.678686	0.526148	1	ex_17
VPS41	-0.0431823	0.0355061	-0.121871	-1.07558	0.526171	1	ex_17
CLTA	0.00702825	0.139496	-0.125439	0.103989	0.526497	1	ex_17
NUP98	-0.0250402	0.0287725	-0.078853	-0.912013	0.52652	1	ex_17
ESF1	-0.0229643	0.0346877	-0.0806163	-0.780704	0.526681	1	ex_17
SEPTIN11	0.0113787	0.104904	-0.0821465	0.238457	0.526842	1	ex_17
ZBBX	-0.0654421	0.0967822	-0.227666	-0.790659	0.526968	1	ex_17
KCND3	-0.0277744	0.0462061	-0.101755	-0.735827	0.527342	1	ex_17
SUCLA2	-0.0510446	0.0371688	-0.139258	-1.13413	0.527375	1	ex_17
NCL	0.0342248	0.18536	-0.11691	0.443837	0.527501	1	ex_17
NDUFS1	-0.0494032	0.038746	-0.137552	-1.09846	0.528174	1	ex_17
BICD1	-0.0522968	0.0521781	-0.156772	-0.981095	0.528496	1	ex_17
ZRANB1	0.0248392	0.091184	-0.0415056	0.733802	0.528637	1	ex_17
HMGCLL1	0.0139949	0.0854173	-0.0574275	0.384046	0.529056	1	ex_17
EXOC2	0.0483183	0.131426	-0.0347898	1.13951	0.529134	1	ex_17
GGNBP2	0.0258315	0.0983522	-0.0466892	0.69813	0.529361	1	ex_17
MAP2K5	-0.0543572	0.0422182	-0.150933	-1.10316	0.529653	1	ex_17
GDI1	0.0394598	0.214649	-0.135729	0.441465	0.529682	1	ex_17
C19orf12	-0.00383711	0.0357849	-0.0434591	-0.189809	0.529764	1	ex_17
UBE2E3	0.00436134	0.102993	-0.0942701	0.0866667	0.530496	1	ex_17
TBC1D8	0.0226006	0.065726	-0.0205248	1.02715	0.530559	1	ex_17
C1D	0.00643929	0.0600245	-0.0471459	0.235527	0.530589	1	ex_17
EPC1	0.0306762	0.116013	-0.0546602	0.704555	0.530673	1	ex_17
PTPRG	0.0671424	0.236779	-0.102494	0.775759	0.530931	1	ex_17
NCK2	0.0180391	0.0924282	-0.05635	0.475284	0.531682	1	ex_17
MAGI2	0.00121432	0.16335	-0.160921	0.0146793	0.531801	1	ex_17
RNASEH2B	-0.0220395	0.047844	-0.091923	-0.618124	0.532124	1	ex_17
ZNF718	0.0418528	0.117134	-0.0334286	1.08964	0.532842	1	ex_17
NDUFA4	-0.0816287	0.140858	-0.304115	-0.719095	0.533118	1	ex_17
UBR3	-0.0519338	0.0386722	-0.14254	-1.12342	0.53316	1	ex_17
S100PBP	0.0115888	0.0805167	-0.057339	0.329529	0.533896	1	ex_17
KIF16B	0.00114215	0.079521	-0.0772367	0.028561	0.533955	1	ex_17
KAT2B	0.0296769	0.085283	-0.0259292	1.04603	0.534016	1	ex_17
DNAJC16	0.00495952	0.0615089	-0.0515899	0.171894	0.534146	1	ex_17
FAM185A	0.0212752	0.0896116	-0.0470611	0.610198	0.534516	1	ex_17
DCAF8	-0.0201774	0.0455224	-0.0858772	-0.601934	0.535436	1	ex_17
CASK	0.0503888	0.138702	-0.0379242	1.1183	0.536061	1	ex_17
PWWP2A	-0.0296297	0.0234996	-0.082759	-1.09305	0.536295	1	ex_17
CMC1	0.0131967	0.0849402	-0.0585469	0.360521	0.536743	1	ex_17
ATP1A3	0.00857107	0.0974961	-0.080354	0.188912	0.536794	1	ex_17
RICTOR	0.0360372	0.115732	-0.0436574	0.88628	0.536936	1	ex_17
STXBP5L	-0.0237063	0.121399	-0.168812	-0.320205	0.537388	1	ex_17
TSPYL4	0.0801706	0.282428	-0.122086	0.77689	0.53765	1	ex_17
MBP	0.0123258	0.0679603	-0.0433087	0.43423	0.537843	1	ex_17
FAM227B	0.0272929	0.265172	-0.210586	0.224875	0.537926	1	ex_17
PHF20L1	0.0139179	0.0921329	-0.064297	0.348766	0.538344	1	ex_17
ITGB3BP	0.0645993	0.195167	-0.0659681	0.969708	0.538522	1	ex_17
HSPH1	-0.0149539	0.184526	-0.214434	-0.146927	0.538539	1	ex_17
FRMD4A	-0.192925	1.659	-2.04485	-0.204179	0.538784	1	ex_17
NDUFAF5	0.00853951	0.0713529	-0.0542739	0.266458	0.539485	1	ex_17
CHST11	0.0169032	0.0695091	-0.0357027	0.629771	0.539703	1	ex_17
DYNLL2	-0.027734	0.131073	-0.186541	-0.342287	0.539713	1	ex_17
DOP1B	0.00082288	0.0876971	-0.0860513	0.0185649	0.540382	1	ex_17
ADAMTS10	0.000608072	0.0229887	-0.0217726	0.0532514	0.540837	1	ex_17
SPART	-0.0508929	0.039533	-0.141319	-1.10309	0.540989	1	ex_17
KIAA2012	0.00131291	0.220151	-0.217525	0.0117587	0.541014	1	ex_17
CLIP2	-0.024082	0.0339354	-0.0820993	-0.813546	0.541307	1	ex_17
ZDHHC2	3.83263e-05	0.101049	-0.100972	0.000743667	0.542124	1	ex_17
SNTG2	0.0497257	0.159283	-0.0598315	0.889587	0.542321	1	ex_17
UBE2QL1	0.0368552	0.123063	-0.0493523	0.837919	0.542472	1	ex_17
TMEFF2	0.0314493	0.192774	-0.129875	0.382084	0.542651	1	ex_17
CANX	0.0268517	0.149968	-0.0962643	0.42747	0.542884	1	ex_17
AGPAT4	0.0367372	0.122824	-0.0493493	0.83641	0.542933	1	ex_17
KIF1B	-0.0432662	0.035598	-0.12213	-1.07527	0.544152	1	ex_17
TMEM59L	-0.0415928	0.0696095	-0.152795	-0.733082	0.545846	1	ex_17
CMIP	-0.0591449	0.0723814	-0.190671	-0.881359	0.546035	1	ex_17
PDE7B	-0.0303426	0.11211	-0.172795	-0.417475	0.546116	1	ex_17
SNX29	-0.00477745	0.0377296	-0.0472845	-0.220284	0.546215	1	ex_17
HS1BP3	0.00954692	0.0469773	-0.0278835	0.499905	0.546411	1	ex_17
DGKB	0.0865018	0.326706	-0.153702	0.705818	0.547147	1	ex_17
INPP5F	-0.0257129	0.0746997	-0.126125	-0.501893	0.547557	1	ex_17
DOK5	-0.0175974	0.114575	-0.149769	-0.26095	0.547794	1	ex_17
CYLD	-0.0122544	0.0522205	-0.0767293	-0.37252	0.547808	1	ex_17
UBE2E1	-0.0285524	0.0338822	-0.090987	-0.896326	0.548648	1	ex_17
SGK3	-0.0174497	0.0206441	-0.0555435	-0.897804	0.548778	1	ex_17
UBC	-0.116333	0.253617	-0.486283	-0.616323	0.549452	1	ex_17
ZFAND5	-0.0195531	0.0681092	-0.107215	-0.43717	0.550462	1	ex_17
RPL6	0.0349288	0.32852	-0.258663	0.233178	0.551179	1	ex_17
NHLRC3	-0.0193817	0.0549388	-0.0937022	-0.51113	0.551918	1	ex_17
CNPY2	-0.0360162	0.0635096	-0.135542	-0.709268	0.551947	1	ex_17
OPCML	0.165852	0.487618	-0.155914	1.01025	0.552295	1	ex_17
OTUD7A	-0.0574295	0.0802276	-0.195086	-0.817682	0.552383	1	ex_17
SORCS2	-0.0361171	0.0412311	-0.113465	-0.915189	0.552625	1	ex_17
BIRC6	-0.0386405	0.0506301	-0.127911	-0.848364	0.552661	1	ex_17
PCM1	0.0497135	0.166669	-0.0672417	0.833111	0.552888	1	ex_17
GPR161	-0.00073962	0.0400937	-0.041573	-0.0355011	0.553009	1	ex_17
RBX1	-0.0242591	0.0763423	-0.12486	-0.472627	0.553073	1	ex_17
SMG6	0.00519323	0.0576961	-0.0473096	0.193866	0.553174	1	ex_17
MFAP3	-0.0168504	0.0356946	-0.0693954	-0.628533	0.553375	1	ex_17
FNIP2	-0.0123588	0.0705692	-0.0952868	-0.292094	0.554546	1	ex_17
ITGA3	-0.00326197	0.0458435	-0.0523674	-0.130196	0.554761	1	ex_17
YEATS2	-0.00398282	0.0886088	-0.0965745	-0.0843077	0.554874	1	ex_17
HECTD1	-0.0468625	0.0392603	-0.132985	-1.06649	0.555431	1	ex_17
PDIA3	0.0107872	0.0788039	-0.0572295	0.310843	0.555634	1	ex_17
GPC6	-0.100455	0.0956717	-0.296582	-1.00388	0.555694	1	ex_17
BTBD8	-0.0410638	0.0383101	-0.120438	-1.01398	0.555925	1	ex_17
PTK2B	0.052794	0.15327	-0.0476816	1.02985	0.556174	1	ex_17
ANKIB1	-0.00826655	0.0773047	-0.0938378	-0.189341	0.556211	1	ex_17
SH3RF3	-0.0555369	0.0550217	-0.166095	-0.984548	0.556407	1	ex_17
ARMC9	-0.0121597	0.0481437	-0.0724632	-0.395212	0.556496	1	ex_17
DICER1	0.030393	0.107092	-0.0463055	0.776668	0.556589	1	ex_17
DLGAP2	0.012618	0.203968	-0.178732	0.129244	0.557218	1	ex_17
SYN2	-0.0635508	0.0606924	-0.187794	-1.00253	0.557399	1	ex_17
ATP5F1A	-0.0881233	0.0978008	-0.274047	-0.928973	0.557987	1	ex_17
ACVR1B	0.010351	0.0464946	-0.0257927	0.561302	0.55846	1	ex_17
RTTN	0.0314601	0.092237	-0.0293167	1.01454	0.558506	1	ex_17
NQO2	0.028638	0.0869086	-0.0296327	0.963253	0.558618	1	ex_17
TSHZ2	-0.0719344	0.128514	-0.272382	-0.703368	0.558628	1	ex_17
RAB3C	-0.0521658	0.0550327	-0.159364	-0.953774	0.559088	1	ex_17
HABP4	-0.0462989	0.0470358	-0.139634	-0.972245	0.559576	1	ex_17
PLCH1	0.01218	0.131172	-0.106812	0.200623	0.559931	1	ex_17
SMIM13	0.0527956	0.16671	-0.0611187	0.90838	0.56006	1	ex_17
PEX5L	-0.0545799	0.208903	-0.318063	-0.406003	0.560267	1	ex_17
AP2M1	-0.0256416	0.13311	-0.184393	-0.316574	0.56104	1	ex_17
SPAG9	-0.0363701	0.0384772	-0.111217	-0.952393	0.561846	1	ex_17
CDK17	-0.0181023	0.0489093	-0.0851139	-0.529459	0.561887	1	ex_17
TTBK2	0.0326008	0.113678	-0.0484766	0.788091	0.562505	1	ex_17
WASHC4	0.032487	0.0989025	-0.0339284	0.958715	0.562559	1	ex_17
EFNA5	0.0557917	0.200458	-0.0888747	0.755875	0.562711	1	ex_17
ZCCHC17	-0.0143902	0.0620208	-0.0908013	-0.369113	0.563055	1	ex_17
VPS54	-0.00989853	0.0566064	-0.0764035	-0.291719	0.563467	1	ex_17
EGLN1	-0.00213171	0.055686	-0.0599494	-0.072263	0.563527	1	ex_17
UBE2V2	0.0308398	0.116628	-0.0549481	0.704586	0.564489	1	ex_17
STAMBPL1	0.046795	0.15865	-0.0650598	0.819961	0.565171	1	ex_17
PSMD12	-0.0289298	0.0745947	-0.132454	-0.547709	0.565792	1	ex_17
ZC3H12B	0.031488	0.0937523	-0.0307763	0.991185	0.565872	1	ex_17
NAP1L1	-0.0482614	0.0460719	-0.142595	-1.00273	0.566527	1	ex_17
ARF3	-0.0506618	0.0740516	-0.175375	-0.796188	0.566706	1	ex_17
PID1	0.0590422	0.211449	-0.0933648	0.759287	0.567573	1	ex_17
PTMS	0.0716766	0.230242	-0.0868888	0.885965	0.567596	1	ex_17
CTNNA1	-0.0453929	0.0375418	-0.128328	-1.07275	0.567632	1	ex_17
PTPRQ	0.0599318	0.206447	-0.0865834	0.80172	0.568284	1	ex_17
DPYSL2	-0.0527844	0.073624	-0.179193	-0.818423	0.568487	1	ex_17
MAGI3	-0.0542072	0.0533321	-0.161746	-0.987956	0.568919	1	ex_17
KLHL42	-0.0418395	0.0552719	-0.138951	-0.844432	0.56926	1	ex_17
GOLM2	-0.0502513	0.087176	-0.187679	-0.716675	0.569428	1	ex_17
RAD50	-0.0118938	0.0635989	-0.0873865	-0.308791	0.570081	1	ex_17
RAB11FIP2	-0.0199344	0.0510762	-0.090945	-0.55021	0.570217	1	ex_17
PDCD6IP	-0.0218783	0.0512546	-0.0950113	-0.586339	0.570355	1	ex_17
AMPH	0.0192552	0.118494	-0.0799833	0.380291	0.57049	1	ex_17
RGL1	-0.00505249	0.073651	-0.083756	-0.125823	0.571055	1	ex_17
GRM8	0.0391825	0.187279	-0.108914	0.518556	0.571555	1	ex_17
SLC4A10	0.0492598	0.151848	-0.0533288	0.941113	0.571576	1	ex_17
RPS20	0.0251025	0.21609	-0.165885	0.257609	0.571591	1	ex_17
PTPRF	0.0212656	0.100268	-0.0577368	0.527575	0.571696	1	ex_17
PUM3	-0.0413388	0.0370468	-0.119724	-1.03364	0.571754	1	ex_17
UNC5A	0.00849547	0.0619851	-0.0449942	0.31129	0.571836	1	ex_17
TIMM23B	-0.00937006	0.0675203	-0.0862604	-0.238846	0.571887	1	ex_17
TPK1	-0.00368327	0.106034	-0.113401	-0.0657969	0.572363	1	ex_17
ENSA	0.0457729	0.182849	-0.0913032	0.654478	0.572672	1	ex_17
SPAG16	-0.0254071	0.112314	-0.163128	-0.361577	0.572682	1	ex_17
UGGT2	-0.0521438	0.04614	-0.150428	-1.03984	0.572859	1	ex_17
CELF4	0.0642843	0.256021	-0.127452	0.657126	0.573329	1	ex_17
RC3H2	-0.0308153	0.032407	-0.0940376	-0.955308	0.573433	1	ex_17
ADIPOR2	-0.0175138	0.0401141	-0.0751418	-0.595657	0.573655	1	ex_17
ERP44	-0.00844341	0.0404925	-0.0573793	-0.338173	0.573729	1	ex_17
SYNJ2	-0.0370437	0.0457242	-0.119812	-0.877203	0.5738	1	ex_17
SRRM3	0.00120678	0.0903728	-0.0879592	0.0265263	0.574012	1	ex_17
KDM4C	-0.019765	0.0947704	-0.1343	-0.338224	0.574263	1	ex_17
DOCK9	-0.0463298	0.0455926	-0.138252	-0.987841	0.574444	1	ex_17
PPIA	0.0414698	0.262017	-0.179077	0.368535	0.574621	1	ex_17
PARG	-0.0142853	0.0722744	-0.100845	-0.32346	0.574867	1	ex_17
SERP1	0.0061754	0.110785	-0.0984341	0.115702	0.574869	1	ex_17
BTBD9	0.0652189	0.189135	-0.0586969	1.03156	0.575978	1	ex_17
ZNF540	-0.0308647	0.0597028	-0.121432	-0.66794	0.575984	1	ex_17
FAM133B	0.0140491	0.068951	-0.0408528	0.501545	0.576288	1	ex_17
CSAD	0.0223515	0.0653412	-0.0206381	1.01904	0.576432	1	ex_17
NME9	0.0372678	0.113123	-0.0385869	0.962941	0.57658	1	ex_17
CDIP1	0.0175561	0.078303	-0.0431908	0.566437	0.576699	1	ex_17
TMEM59	-0.0163918	0.0517948	-0.0845785	-0.471169	0.576809	1	ex_17
ATP5IF1	-0.0105394	0.255602	-0.276681	-0.0776156	0.57696	1	ex_17
DENND4A	0.0676085	0.202799	-0.0675815	0.980177	0.577044	1	ex_17
SLC23A2	0.0458563	0.13132	-0.0396075	1.05163	0.577135	1	ex_17
DIXDC1	0.00674261	0.0799951	-0.0665099	0.180407	0.577226	1	ex_17
PTMA	-0.137363	0.235513	-0.510239	-0.722027	0.577304	1	ex_17
RAB11FIP3	0.0090777	0.0867338	-0.0685784	0.229112	0.577921	1	ex_17
TM9SF3	-0.0104248	0.0576538	-0.0785034	-0.300127	0.578055	1	ex_17
SH3BGRL	-0.00396391	0.0301819	-0.0381098	-0.227527	0.578202	1	ex_17
COL23A1	-0.000945084	0.0939311	-0.0958213	-0.0195237	0.57887	1	ex_17
LMO3	0.0452381	0.159659	-0.0691826	0.774905	0.57891	1	ex_17
RASA3	0.0198371	0.062835	-0.0231609	0.904229	0.579125	1	ex_17
LGR4	-0.00144859	0.0630609	-0.0659581	-0.0440119	0.579244	1	ex_17
CDH12	0.0711934	0.24751	-0.105123	0.791399	0.580271	1	ex_17
SLC6A15	0.00985993	0.0869402	-0.0672203	0.250714	0.580556	1	ex_17
SPEF2	-0.0120443	0.0718496	-0.0959382	-0.281383	0.580568	1	ex_17
FAM199X	-0.0372963	0.0632633	-0.137856	-0.726927	0.580937	1	ex_17
GAB2	-0.0153991	0.0616107	-0.0924089	-0.39192	0.580984	1	ex_17
PHTF2	-0.0345348	0.037465	-0.106535	-0.9401	0.58113	1	ex_17
FIP1L1	0.0129604	0.088362	-0.0624412	0.336888	0.581353	1	ex_17
MADD	-0.0135847	0.0673283	-0.0944977	-0.329064	0.58161	1	ex_17
HIBCH	-0.019303	0.0586187	-0.0972247	-0.485528	0.581941	1	ex_17
SMAD2	-0.0317348	0.0356859	-0.0991556	-0.922552	0.581945	1	ex_17
CTTNBP2NL	-0.0119933	0.0423788	-0.0663654	-0.432324	0.582152	1	ex_17
CAMK2G	-0.0175573	0.0484888	-0.0836034	-0.521025	0.58229	1	ex_17
SUDS3	0.00827335	0.0856687	-0.069122	0.209515	0.58302	1	ex_17
ZFP64	-0.0291447	0.0256898	-0.0839793	-1.04173	0.583142	1	ex_17
CPT1C	0.0197929	0.0770544	-0.0374687	0.677476	0.583363	1	ex_17
SMC5	0.036261	0.108208	-0.0356856	0.98782	0.583495	1	ex_17
CAMKK1	0.0331296	0.12316	-0.0569006	0.721234	0.58354	1	ex_17
YWHAG	-0.0862082	0.0834954	-0.255912	-0.995648	0.584507	1	ex_17
WLS	0.0112782	0.0571887	-0.0346323	0.481477	0.584766	1	ex_17
TLE5	-0.00392008	0.139522	-0.147362	-0.0535631	0.585269	1	ex_17
PIP5K1A	0.036295	0.132052	-0.0594618	0.742891	0.585452	1	ex_17
SARS1	-0.0202634	0.0979176	-0.138444	-0.336057	0.586251	1	ex_17
FTO	-0.0439622	0.0623909	-0.150315	-0.810173	0.586445	1	ex_17
C2orf88	0.0910016	0.268928	-0.0869245	1.00244	0.586532	1	ex_17
APPBP2	-0.0253307	0.0338603	-0.0845216	-0.838763	0.586605	1	ex_17
MPP2	0.00648771	0.0554533	-0.0424779	0.259686	0.586669	1	ex_17
RDH11	-0.0348754	0.0525927	-0.122344	-0.78148	0.586829	1	ex_17
TNRC6C	-0.0461296	0.0783966	-0.170656	-0.726051	0.587018	1	ex_17
MDM2	-0.0141658	0.035944	-0.0642755	-0.554072	0.587252	1	ex_17
SCAMP1	-0.0470004	0.0528384	-0.146839	-0.922679	0.58733	1	ex_17
IGFL4	-0.0191056	0.0632592	-0.10147	-0.45464	0.58734	1	ex_17
SOS1	0.0523777	0.151905	-0.0471492	1.03146	0.587423	1	ex_17
VPS37B	-0.0141652	0.0366641	-0.0649945	-0.546208	0.587491	1	ex_17
TACC2	-0.00304646	0.0198318	-0.0259248	-0.260988	0.588614	1	ex_17
RNF145	-0.0361014	0.0385347	-0.110738	-0.948034	0.58903	1	ex_17
RAB7A	0.0210336	0.0884498	-0.0463825	0.611503	0.589463	1	ex_17
OLFM3	-0.00583677	0.141666	-0.153339	-0.0775571	0.589562	1	ex_17
RUFY3	0.0401206	0.138801	-0.0585601	0.796862	0.589703	1	ex_17
SSH2	-0.0214657	0.0849868	-0.127918	-0.395219	0.590238	1	ex_17
ITSN2	0.00443074	0.0941139	-0.0852524	0.0968307	0.590376	1	ex_17
RSRP1	-0.0391484	0.0836895	-0.161986	-0.62464	0.590389	1	ex_17
TDRD3	0.00119697	0.0811298	-0.0787359	0.0293497	0.590779	1	ex_17
MEGF9	0.00898339	0.0776223	-0.0596555	0.256518	0.590795	1	ex_17
TULP4	0.0301456	0.104369	-0.0440775	0.796037	0.591362	1	ex_17
CPEB3	-0.0480539	0.0498806	-0.145988	-0.961703	0.591413	1	ex_17
ARPP19	-0.0768977	0.143217	-0.297013	-0.684718	0.59148	1	ex_17
ARL14EP	0.0376722	0.144976	-0.069632	0.688101	0.591784	1	ex_17
TIPRL	-0.0174714	0.0490305	-0.0839733	-0.514922	0.592414	1	ex_17
FBXO42	0.0347543	0.112526	-0.0430173	0.875862	0.592563	1	ex_17
BTBD10	0.0167468	0.107401	-0.0739071	0.362071	0.592605	1	ex_17
CUX2	-0.0657462	0.0740915	-0.205584	-0.921498	0.592866	1	ex_17
NARS1	-0.0340679	0.085023	-0.153159	-0.56068	0.593	1	ex_17
GBE1	0.0618828	0.186186	-0.0624199	0.975748	0.593176	1	ex_17
NOVA1	-0.0555723	0.0561562	-0.167301	-0.974861	0.593512	1	ex_17
METTL16	-0.00107162	0.0218674	-0.0240106	-0.0915618	0.593696	1	ex_17
GABRB2	0.0423402	0.1295	-0.0448197	0.952104	0.594462	1	ex_17
VIPR1	0.00905181	0.0410526	-0.022949	0.554399	0.594777	1	ex_17
PITPNM2	0.00951309	0.0796804	-0.0606542	0.265727	0.594951	1	ex_17
MACIR	0.01228	0.0755689	-0.0510089	0.380293	0.595354	1	ex_17
KLC1	-0.0606416	0.0577471	-0.17903	-1.00394	0.595783	1	ex_17
PCNP	0.000189233	0.0786594	-0.0782809	0.0047265	0.596571	1	ex_17
SOD1	-0.0477924	0.168226	-0.263811	-0.433626	0.596609	1	ex_17
TMEM106B	-0.00254266	0.0817232	-0.0868085	-0.0591405	0.596632	1	ex_17
MTURN	-0.0141428	0.100901	-0.129187	-0.240945	0.59702	1	ex_17
MTAP	-0.00741052	0.0251473	-0.0399683	-0.44611	0.597071	1	ex_17
USO1	0.0186329	0.0831371	-0.0458714	0.56616	0.597492	1	ex_17
ATP5MG	-0.0272849	0.0534399	-0.10801	-0.662466	0.597737	1	ex_17
CELF2	0.0472387	0.21831	-0.123833	0.541212	0.597753	1	ex_17
COA1	-0.0270114	0.0532888	-0.107312	-0.659293	0.598303	1	ex_17
TTC8	-0.0734932	0.0864609	-0.233447	-0.900533	0.598448	1	ex_17
NETO1	0.0256291	0.128405	-0.0771465	0.488756	0.59894	1	ex_17
PRELID2	-0.042118	0.085135	-0.169371	-0.648706	0.598975	1	ex_17
EFCAB11	-0.0417783	0.0624017	-0.145958	-0.785985	0.599159	1	ex_17
CCNL2	0.0228585	0.0687323	-0.0230153	0.976634	0.59916	1	ex_17
PIP4K2B	0.0106361	0.0803823	-0.05911	0.29889	0.599313	1	ex_17
MAP4K4	0.00130258	0.0885418	-0.0859367	0.0292645	0.599931	1	ex_17
GRIA4	-0.0656885	0.0761605	-0.207538	-0.907635	0.600079	1	ex_17
PPIG	0.000851067	0.0737521	-0.07205	0.0228812	0.601379	1	ex_17
BCAT1	-0.00403736	0.0396255	-0.0477003	-0.181231	0.601488	1	ex_17
USP32	0.00317039	0.075169	-0.0688282	0.0863051	0.601635	1	ex_17
SPTBN2	-0.0176467	0.0175008	-0.0527942	-0.984048	0.60171	1	ex_17
RNF168	-0.000447242	0.0314465	-0.0323409	-0.0274844	0.601994	1	ex_17
RUNX1T1	-0.0414213	0.105919	-0.188762	-0.550997	0.602309	1	ex_17
YWHAB	-0.0866185	0.106243	-0.27948	-0.880264	0.602567	1	ex_17
EIF4G3	-0.0482961	0.0596841	-0.156276	-0.876629	0.602653	1	ex_17
SEC63	-0.0342284	0.0369617	-0.105419	-0.942356	0.602766	1	ex_17
ANKAR	0.00892705	0.0786118	-0.0607577	0.251083	0.602912	1	ex_17
LIN7C	0.00495193	0.103473	-0.0935687	0.0985135	0.602991	1	ex_17
ADAM23	-0.0397841	0.0631757	-0.142744	-0.757338	0.603173	1	ex_17
TTC14	0.00677813	0.0963416	-0.0827854	0.148329	0.603213	1	ex_17
RPE	-0.0199615	0.0594228	-0.0993458	-0.49284	0.603611	1	ex_17
PANK3	-0.0139161	0.0715605	-0.0993927	-0.319094	0.603875	1	ex_17
TCEAL2	-0.00323875	0.229402	-0.235879	-0.027286	0.604203	1	ex_17
TAFA1	-0.0997904	0.145407	-0.344988	-0.797665	0.604641	1	ex_17
RANGAP1	0.0111641	0.0569387	-0.0346104	0.478023	0.604891	1	ex_17
SOD2	0.0146558	0.173706	-0.144394	0.180602	0.605095	1	ex_17
GCNT1	-0.0627291	0.0789326	-0.204391	-0.86789	0.605603	1	ex_17
PRNP	-0.0864152	0.109871	-0.282702	-0.862876	0.605905	1	ex_17
ANKRD46	0.0414088	0.125241	-0.0424229	0.968128	0.60594	1	ex_17
BMERB1	-0.00567686	0.101339	-0.112693	-0.10397	0.606245	1	ex_17
YWHAH	-0.0329398	0.123454	-0.189334	-0.412808	0.606297	1	ex_17
CDC42BPB	0.0148774	0.0936118	-0.063857	0.370349	0.606347	1	ex_17
SAT1	-0.0431661	0.0565053	-0.142838	-0.84883	0.606977	1	ex_17
LIN7A	-0.0221628	0.0519392	-0.0962648	-0.586196	0.607389	1	ex_17
GLS2	-0.0132276	0.0261497	-0.0526049	-0.658389	0.607467	1	ex_17
FANCC	0.0224901	0.0746972	-0.029717	0.844325	0.607806	1	ex_17
SIRT2	0.00610806	0.0399971	-0.027781	0.353258	0.608003	1	ex_17
ATP6AP1L	0.022795	0.0946803	-0.0490902	0.621511	0.608066	1	ex_17
EIF3M	-0.0287426	0.0466176	-0.104103	-0.747536	0.60826	1	ex_17
UBE2G2	-0.0239539	0.0439094	-0.0918171	-0.691814	0.608661	1	ex_17
ADD3	0.0141002	0.0900154	-0.061815	0.364036	0.608683	1	ex_17
WWOX	0.0631066	0.227749	-0.101536	0.751246	0.608905	1	ex_17
ORAI2	0.0424957	0.133312	-0.0483209	0.917124	0.609114	1	ex_17
DHRSX	0.00951798	0.031461	-0.012425	0.850152	0.609401	1	ex_17
ARPC1A	0.00475401	0.0557965	-0.0462884	0.182548	0.609481	1	ex_17
BRWD3	0.0159404	0.0742237	-0.042343	0.536045	0.609989	1	ex_17
BAZ2B	0.0687606	0.237835	-0.100314	0.797093	0.610227	1	ex_17
ZC3H15	-0.0432828	0.0894607	-0.176026	-0.639072	0.610572	1	ex_17
PCDH11Y	-0.000673067	0.00258745	-0.00393359	-0.404594	0.610871	1	ex_17
ME1	-0.0107246	0.0872493	-0.108699	-0.214546	0.612244	1	ex_17
FRA10AC1	0.0173976	0.0909636	-0.0561684	0.463512	0.613001	1	ex_17
PPP4R2	0.040932	0.127313	-0.0454494	0.928732	0.613634	1	ex_17
SELENOT	-0.0213064	0.052871	-0.0954838	-0.562971	0.613845	1	ex_17
PACSIN2	0.0243932	0.0861525	-0.0373661	0.774131	0.613916	1	ex_17
CALCOCO1	0.0240072	0.109736	-0.0617216	0.548862	0.614124	1	ex_17
MACF1	0.0846502	0.263958	-0.094658	0.925286	0.614251	1	ex_17
HECTD4	-0.0186148	0.0619054	-0.099135	-0.453107	0.614439	1	ex_17
MAPK1	-0.000805589	0.0967675	-0.0983787	-0.016182	0.61482	1	ex_17
MTERF1	0.0435162	0.134517	-0.0474843	0.93725	0.614876	1	ex_17
GPBP1L1	-0.00854962	0.0424164	-0.0595157	-0.328787	0.615163	1	ex_17
NFIB	0.0560686	0.183431	-0.071294	0.862832	0.615452	1	ex_17
SLC25A3	-0.0484154	0.0921598	-0.188991	-0.67503	0.615689	1	ex_17
DCAF10	-0.0067398	0.0626782	-0.0761578	-0.190293	0.615771	1	ex_17
PIGN	0.0261051	0.110244	-0.058034	0.608101	0.615844	1	ex_17
FOCAD	-0.0657754	0.0660073	-0.197558	-0.978257	0.615862	1	ex_17
SNTB2	-0.0183869	0.0467143	-0.0834881	-0.553564	0.615962	1	ex_17
BLCAP	0.0282653	0.130287	-0.0737563	0.543011	0.616167	1	ex_17
FBXO22	0.00564615	0.0428958	-0.0316035	0.297083	0.616558	1	ex_17
HNRNPH3	0.0399916	0.120742	-0.0407587	0.970673	0.617048	1	ex_17
SUZ12	-0.0281421	0.0368579	-0.0931421	-0.848578	0.617232	1	ex_17
FAM171A1	-0.0309049	0.0613986	-0.123208	-0.656231	0.617531	1	ex_17
EPN2	-0.00268059	0.0720267	-0.0773879	-0.0703259	0.617607	1	ex_17
SARAF	-0.060194	0.0604621	-0.18085	-0.977804	0.618479	1	ex_17
FBXO33	-0.0187559	0.0268868	-0.0643986	-0.805405	0.618533	1	ex_17
ZBTB20	0.00936713	0.0875532	-0.0688189	0.234815	0.619253	1	ex_17
ZNF398	0.00943031	0.0441517	-0.025291	0.532326	0.619675	1	ex_17
SEZ6L2	-0.0497664	0.109242	-0.208775	-0.613428	0.619684	1	ex_17
HDX	0.00462255	0.0426873	-0.0334422	0.238017	0.620698	1	ex_17
CALM3	-0.0863135	0.0881753	-0.260802	-0.969525	0.620746	1	ex_17
SPCS2	0.018111	0.127587	-0.0913655	0.324242	0.621084	1	ex_17
SPTBN4	0.066207	0.210627	-0.0782134	0.898511	0.621335	1	ex_17
RMND5A	0.0237766	0.101957	-0.0544034	0.596078	0.622027	1	ex_17
ADD1	-0.0310374	0.0335055	-0.0955804	-0.942508	0.622841	1	ex_17
DCP1A	-0.0269112	0.0324631	-0.0862855	-0.888349	0.623623	1	ex_17
UBQLN1	-0.0342234	0.0351433	-0.10359	-0.966986	0.623819	1	ex_17
SAFB	-0.0271737	0.0368824	-0.0912297	-0.83145	0.624036	1	ex_17
TBC1D12	-0.018781	0.0199479	-0.0575098	-0.950454	0.624362	1	ex_17
WDPCP	-0.0291663	0.114955	-0.173287	-0.396646	0.624562	1	ex_17
SPPL3	-0.0394573	0.042704	-0.121619	-0.941258	0.62537	1	ex_17
HACE1	0.0419503	0.127832	-0.043931	0.957381	0.625929	1	ex_17
VPS36	0.0198715	0.103646	-0.0639026	0.464911	0.626247	1	ex_17
NFXL1	0.00469923	0.0707564	-0.0613579	0.13943	0.627174	1	ex_17
DNAJA1	-0.0520892	0.182858	-0.287037	-0.434535	0.627415	1	ex_17
GAN	0.0174273	0.0544484	-0.0195939	0.922629	0.627868	1	ex_17
YWHAZ	-0.0566677	0.0695305	-0.182866	-0.880096	0.628167	1	ex_17
DDX18	-0.0557746	0.0757922	-0.187341	-0.83088	0.628224	1	ex_17
ELAPOR1	-0.0110419	0.0951625	-0.117246	-0.203774	0.62833	1	ex_17
AKT3	0.0515318	0.166249	-0.0631852	0.880432	0.628595	1	ex_17
IQCA1	0.0663717	0.209837	-0.0770937	0.906742	0.628795	1	ex_17
SMARCC1	-0.00817403	0.0714013	-0.0877494	-0.201329	0.628815	1	ex_17
NUDT21	-0.00324248	0.104687	-0.111172	-0.0588825	0.629668	1	ex_17
MMP24	-0.00617433	0.0231883	-0.035537	-0.412138	0.62981	1	ex_17
GLS	0.0256039	0.152193	-0.100985	0.396422	0.63017	1	ex_17
TRIM13	-0.0210251	0.0559201	-0.0979704	-0.535556	0.630495	1	ex_17
KHDC1	0.00883948	0.105458	-0.0877788	0.179314	0.63089	1	ex_17
GCC2	0.0256987	0.145497	-0.0940997	0.420444	0.631163	1	ex_17
RPAP3	-0.0192249	0.0366569	-0.0751068	-0.674283	0.631173	1	ex_17
TMEM232	0.0695496	0.256121	-0.117022	0.730629	0.631945	1	ex_17
VPS50	-0.00725361	0.0712713	-0.0857785	-0.181048	0.632237	1	ex_17
DCAF16	-0.0165884	0.0514073	-0.0845842	-0.478158	0.632346	1	ex_17
PHF21A	0.0157667	0.109797	-0.0782635	0.328642	0.632527	1	ex_17
ARL6IP1	-0.071267	0.101155	-0.243689	-0.81011	0.632633	1	ex_17
HRK	0.00927412	0.0735876	-0.0550394	0.28263	0.633075	1	ex_17
PDE4B	0.00294556	0.161682	-0.155791	0.0363696	0.633876	1	ex_17
PPA1	0.0363358	0.170642	-0.0979707	0.530256	0.634334	1	ex_17
FGF12	0.0660199	0.207299	-0.0752589	0.915895	0.634846	1	ex_17
ASXL3	0.0397942	0.122958	-0.0433701	0.937845	0.634887	1	ex_17
GXYLT2	0.0410458	0.142794	-0.060702	0.790663	0.635921	1	ex_17
VAMP4	-0.036105	0.0480438	-0.120254	-0.840945	0.636104	1	ex_17
RIPOR2	-0.0259416	0.0934776	-0.145361	-0.425766	0.636272	1	ex_17
NUDC	0.0446793	0.203359	-0.114001	0.551864	0.636404	1	ex_17
ZCCHC14	0.00152557	0.0634571	-0.060406	0.0482801	0.636451	1	ex_17
KALRN	0.00956087	0.145062	-0.125941	0.138293	0.636819	1	ex_17
DPM1	0.0167782	0.0580139	-0.0244576	0.797479	0.636873	1	ex_17
SLC22A23	0.0520861	0.162861	-0.0586886	0.921573	0.637231	1	ex_17
LEMD3	-0.000767152	0.0654805	-0.0670148	-0.0226965	0.637268	1	ex_17
CHD1	0.0200096	0.0622693	-0.0222501	0.928025	0.637386	1	ex_17
TYW3	-0.0328498	0.0669882	-0.132688	-0.644889	0.637702	1	ex_17
OGT	-0.010941	0.0785823	-0.100464	-0.239536	0.638271	1	ex_17
KCNMB2	-0.00156142	0.12213	-0.125253	-0.0247416	0.638501	1	ex_17
PPP2R1A	0.00613757	0.0749343	-0.0626592	0.174855	0.638778	1	ex_17
ALDH1L2	0.024027	0.0991748	-0.0511208	0.62666	0.638947	1	ex_17
KDM4B	-0.0181457	0.0556973	-0.0919886	-0.481628	0.639438	1	ex_17
FAM135B	0.0413475	0.170645	-0.0879497	0.62677	0.639489	1	ex_17
PAPOLA	0.0582841	0.187158	-0.0705894	0.88641	0.639953	1	ex_17
CDC27	0.0137496	0.0748278	-0.0473286	0.441216	0.640866	1	ex_17
PUM1	0.00337879	0.092077	-0.0853194	0.0746611	0.64087	1	ex_17
RSU1	-0.0197867	0.0261003	-0.0656736	-0.845145	0.640955	1	ex_17
TCF12	0.0338613	0.109388	-0.0416658	0.878718	0.640961	1	ex_17
TLCD4	0.0100845	0.111818	-0.0916488	0.194285	0.641081	1	ex_17
CBX5	0.0390139	0.136728	-0.0587003	0.782546	0.641506	1	ex_17
YPEL5	0.0609397	0.210883	-0.0890038	0.796564	0.641986	1	ex_17
IWS1	0.0176929	0.0563169	-0.0209311	0.897823	0.642051	1	ex_17
ASXL2	-0.0236371	0.0252375	-0.0725117	-0.947894	0.642352	1	ex_17
TOGARAM1	0.0253317	0.0896616	-0.0389982	0.771791	0.642837	1	ex_17
DDX10	-0.0317154	0.0356386	-0.0990693	-0.922901	0.64292	1	ex_17
THRAP3	-0.0212297	0.0413896	-0.083849	-0.664483	0.642977	1	ex_17
MAST3	-0.0327903	0.0355397	-0.10112	-0.94055	0.643048	1	ex_17
CDH9	0.0940415	0.355655	-0.167572	0.704542	0.643126	1	ex_17
ARIH2	-0.00662129	0.0420202	-0.0552628	-0.266799	0.643152	1	ex_17
CDKL2	0.0101014	0.0867021	-0.0664994	0.258461	0.643706	1	ex_17
SLIT1	0.0248074	0.204621	-0.155006	0.2704	0.644027	1	ex_17
PRICKLE2	-0.0288129	0.136306	-0.193932	-0.342009	0.644672	1	ex_17
WDR20	-0.0270655	0.0370563	-0.0911873	-0.827292	0.644859	1	ex_17
NR2C1	-0.0312757	0.0450065	-0.107558	-0.803585	0.645358	1	ex_17
DNAJB14	0.00352402	0.0906567	-0.0836087	0.0792693	0.645623	1	ex_17
MED15	0.0109896	0.0725978	-0.0506187	0.349616	0.645639	1	ex_17
KRAS	-0.0602029	0.082523	-0.202929	-0.826728	0.645818	1	ex_17
SUSD4	-0.0560952	0.0626629	-0.174853	-0.925786	0.646251	1	ex_17
CHRM3	-0.0243151	0.107219	-0.155849	-0.362315	0.646271	1	ex_17
PRKAR1A	-0.0627348	0.0773923	-0.202862	-0.877475	0.646318	1	ex_17
ME2	-0.00568536	0.0355622	-0.0469329	-0.270152	0.646332	1	ex_17
CCK	-0.0810735	0.13821	-0.300357	-0.724637	0.646434	1	ex_17
HSP90B1	-0.0625702	0.104254	-0.229394	-0.735118	0.6466	1	ex_17
CCNT2	-0.0323854	0.0622353	-0.127006	-0.670829	0.646609	1	ex_17
ATXN7L1	-0.0101808	0.0742852	-0.0946469	-0.236238	0.646996	1	ex_17
SUMO2	0.0202931	0.187949	-0.147363	0.237234	0.64748	1	ex_17
TRMT11	0.0656488	0.215101	-0.0838036	0.860938	0.647534	1	ex_17
FRYL	-0.0144811	0.0701382	-0.0991004	-0.335414	0.647681	1	ex_17
RFC3	-0.0319234	0.0957831	-0.15963	-0.489941	0.647902	1	ex_17
BRINP3	-0.107125	0.136385	-0.350636	-0.862229	0.64805	1	ex_17
UBE3A	-0.128851	0.166626	-0.424327	-0.854696	0.648736	1	ex_17
GLO1	0.027932	0.0912043	-0.0353402	0.865241	0.649441	1	ex_17
ST8SIA1	-0.021405	0.0473667	-0.0901766	-0.610033	0.649919	1	ex_17
CLHC1	0.0256082	0.0867153	-0.0354988	0.821365	0.650177	1	ex_17
METTL25	0.0179057	0.0855876	-0.0497763	0.518521	0.652075	1	ex_17
DYNC1LI2	-0.0310978	0.0401672	-0.102363	-0.855266	0.652241	1	ex_17
PLEKHM3	0.0154727	0.115534	-0.0845888	0.303073	0.65237	1	ex_17
NRIP1	0.0399893	0.125528	-0.0455495	0.916281	0.652673	1	ex_17
ASTN2	-0.0529078	0.063233	-0.169049	-0.892859	0.653026	1	ex_17
SLC44A1	-0.0202477	0.0640928	-0.104588	-0.470531	0.653137	1	ex_17
RALGPS2	0.0338112	0.107975	-0.0403524	0.893549	0.653233	1	ex_17
ACSL3	-0.0300089	0.072689	-0.132707	-0.572712	0.654261	1	ex_17
HNRNPU	-0.0407849	0.046788	-0.128358	-0.912805	0.654864	1	ex_17
ACOT7	0.0251709	0.0949879	-0.044646	0.706621	0.654961	1	ex_17
AP4S1	-0.0142114	0.0406613	-0.0690841	-0.507608	0.655022	1	ex_17
WNK2	0.0210609	0.123318	-0.0811962	0.403675	0.655395	1	ex_17
ERC1	-0.0449851	0.0578178	-0.147788	-0.857653	0.655715	1	ex_17
KYAT3	-0.0225368	0.031595	-0.0766685	-0.815995	0.655783	1	ex_17
ULK4	-0.0110175	0.0670776	-0.0891126	-0.276507	0.655955	1	ex_17
ARL6IP5	0.0559845	0.227263	-0.115294	0.640638	0.65671	1	ex_17
GRID1	0.068699	0.215903	-0.078505	0.9147	0.657491	1	ex_17
PIK3CB	0.0276679	0.0962046	-0.0408688	0.791227	0.657576	1	ex_17
AEBP2	-0.0527236	0.0784931	-0.18394	-0.787524	0.65817	1	ex_17
CHD5	0.0664687	0.229336	-0.0963989	0.799891	0.658276	1	ex_17
PLXDC2	0.0219519	0.230828	-0.186924	0.205983	0.658432	1	ex_17
MPHOSPH9	0.012732	0.0999715	-0.0745076	0.286042	0.65867	1	ex_17
CEP97	-0.0199266	0.028865	-0.0687181	-0.800453	0.658745	1	ex_17
MARK3	0.0243096	0.145392	-0.0967731	0.393499	0.659354	1	ex_17
ZFR	-0.001193	0.0815283	-0.0839143	-0.0282664	0.659912	1	ex_17
HERPUD2	0.000110892	0.0234426	-0.0232208	0.00931537	0.659934	1	ex_17
RILPL1	0.0205544	0.0685597	-0.027451	0.839195	0.660265	1	ex_17
SSR1	-0.00246881	0.0682536	-0.0731912	-0.0684192	0.660518	1	ex_17
PCDH10	0.0492467	0.172564	-0.0740709	0.782708	0.660601	1	ex_17
PPFIA3	-0.00641688	0.0323838	-0.0452175	-0.32414	0.660683	1	ex_17
GNAS	0.00371576	0.299456	-0.292025	0.0246255	0.661428	1	ex_17
NIPA1	-0.016901	0.03647	-0.0702719	-0.620661	0.661646	1	ex_17
ZNF644	-0.0269637	0.043672	-0.0975994	-0.748175	0.662075	1	ex_17
NDUFV3	-0.0240106	0.0323589	-0.0803801	-0.834848	0.662089	1	ex_17
ACADSB	-0.00519363	0.03035	-0.0407373	-0.28639	0.662616	1	ex_17
CBR4	0.0171485	0.0843303	-0.0500334	0.50029	0.662759	1	ex_17
MINDY3	-0.033252	0.039061	-0.105565	-0.901259	0.662861	1	ex_17
STXBP1	-0.047212	0.0804398	-0.174864	-0.724893	0.663014	1	ex_17
ZNF397	-0.0100832	0.0427455	-0.062912	-0.374091	0.663025	1	ex_17
MYCBP2	-0.0149145	0.0944097	-0.124239	-0.267387	0.66374	1	ex_17
RFX7	-0.0344883	0.0395895	-0.108566	-0.912498	0.664107	1	ex_17
IQCE	0.0110792	0.0633927	-0.0412342	0.415092	0.664255	1	ex_17
DCTN4	-0.033074	0.0464138	-0.112562	-0.815521	0.66488	1	ex_17
TRAP1	0.0204757	0.0713304	-0.0303791	0.78914	0.665011	1	ex_17
CCDC66	0.0186376	0.0879997	-0.0507245	0.526642	0.665209	1	ex_17
MSI2	0.0147802	0.0506352	-0.0210747	0.807942	0.665747	1	ex_17
GARS1	-0.0305057	0.0466226	-0.107634	-0.775203	0.665995	1	ex_17
RALGAPB	-0.00613637	0.0562191	-0.0684919	-0.192879	0.666263	1	ex_17
QRICH1	-0.00290697	0.0258401	-0.0316541	-0.198196	0.666941	1	ex_17
LHX2	0.00434161	0.0208954	-0.0122121	0.514047	0.667033	1	ex_17
RIT2	0.0645831	0.275787	-0.146621	0.59933	0.667088	1	ex_17
CUX1	0.0453787	0.247431	-0.156673	0.440187	0.667447	1	ex_17
TMEM108	0.0630861	0.230399	-0.104227	0.739013	0.668065	1	ex_17
SCOC	-0.0364975	0.106945	-0.179939	-0.498695	0.668092	1	ex_17
MSRA	0.0783023	0.253332	-0.0967272	0.876822	0.668428	1	ex_17
VWA3A	0.0239906	0.0917984	-0.0438172	0.693441	0.668797	1	ex_17
RCOR3	0.00411696	0.104459	-0.0962255	0.0804156	0.668833	1	ex_17
CC2D1A	0.00166032	0.040462	-0.0371414	0.0838666	0.668899	1	ex_17
NOVA2	0.0153332	0.0568065	-0.0261401	0.724623	0.669108	1	ex_17
B3GLCT	0.0289536	0.135813	-0.0779054	0.531055	0.66913	1	ex_17
VDAC1	-0.0390717	0.184208	-0.262351	-0.342975	0.669531	1	ex_17
TNNT2	0.0427481	0.155748	-0.0702516	0.741459	0.669647	1	ex_17
CASD1	-0.0438351	0.0624197	-0.15009	-0.808577	0.670055	1	ex_17
AGTPBP1	-0.0421183	0.0629398	-0.147176	-0.785759	0.670156	1	ex_17
SSBP1	-0.0305725	0.0436284	-0.104773	-0.807552	0.670306	1	ex_17
FGFR1OP2	-0.0111028	0.0911535	-0.113359	-0.212809	0.670388	1	ex_17
TRPS1	-0.0387682	0.0548013	-0.132338	-0.812062	0.67073	1	ex_17
EIF4E3	0.0111897	0.0648965	-0.0425171	0.408354	0.67089	1	ex_17
CERT1	0.032374	0.111595	-0.0468471	0.800947	0.671245	1	ex_17
BLOC1S6	-0.0228936	0.0508647	-0.0966519	-0.608347	0.671606	1	ex_17
LGI1	-0.0324971	0.0614544	-0.126449	-0.677937	0.67161	1	ex_17
NTNG1	-0.0642006	0.136901	-0.265302	-0.625708	0.671763	1	ex_17
SPATA6	0.0132973	0.060115	-0.0335205	0.556672	0.671869	1	ex_17
PDK1	0.0128395	0.0726567	-0.0469776	0.420698	0.672147	1	ex_17
CD2AP	0.0227928	0.0756263	-0.0300407	0.845545	0.672211	1	ex_17
CNTN3	0.0373804	0.171703	-0.0969423	0.545435	0.672219	1	ex_17
TSC22D1	0.0483444	0.16924	-0.0725512	0.783761	0.673012	1	ex_17
PCBP2	-0.0213581	0.0423217	-0.0850378	-0.657368	0.673219	1	ex_17
SS18	-0.0238025	0.0417285	-0.0893336	-0.711908	0.67333	1	ex_17
DDX24	-0.0676699	0.0893287	-0.224668	-0.844788	0.673414	1	ex_17
YPEL2	-0.0418569	0.0531039	-0.136818	-0.863914	0.6737	1	ex_17
ASCC3	-0.00236129	0.0687038	-0.0734263	-0.0651239	0.673848	1	ex_17
PDE4D	-0.0729459	0.0869856	-0.232877	-0.893954	0.673854	1	ex_17
CEMIP	-0.00698968	0.108004	-0.121984	-0.119133	0.674091	1	ex_17
XIAP	-0.0147997	0.0591828	-0.0887823	-0.392078	0.674163	1	ex_17
ICA1L	-0.0012876	0.0905084	-0.0930836	-0.027492	0.674347	1	ex_17
PPP2R3A	-0.0797098	0.105841	-0.26526	-0.841972	0.67443	1	ex_17
ERCC8	-0.0158695	0.0292538	-0.0609928	-0.689304	0.67481	1	ex_17
CACNA1B	0.0948067	0.299059	-0.109445	0.909748	0.674878	1	ex_17
TSPAN5	0.0595717	0.221473	-0.10233	0.721171	0.675042	1	ex_17
MTMR9	0.0137864	0.0914591	-0.0638862	0.347882	0.675293	1	ex_17
NAV3	0.0178314	0.168608	-0.132945	0.231794	0.6753	1	ex_17
RPL13	-0.199706	0.284785	-0.684197	-0.807891	0.675371	1	ex_17
SRGAP1	0.0196789	0.0680217	-0.028664	0.79784	0.675453	1	ex_17
DPY19L1	0.0684167	0.225965	-0.0891312	0.851133	0.675573	1	ex_17
EXOSC10	0.00856137	0.0431981	-0.0260753	0.484457	0.675812	1	ex_17
PIN1	-0.0190974	0.11826	-0.156455	-0.272503	0.675971	1	ex_17
SLC38A2	0.0526964	0.184128	-0.0787358	0.785827	0.676383	1	ex_17
PTPRN2	-0.063912	0.0956524	-0.223476	-0.785045	0.677637	1	ex_17
WDR26	0.0052783	0.0743577	-0.0638011	0.149759	0.678104	1	ex_17
ATXN2	0.00325846	0.0872672	-0.0807503	0.0760213	0.67827	1	ex_17
FBXO9	-0.0110186	0.0642454	-0.0862826	-0.286937	0.679565	1	ex_17
RB1CC1	0.0367488	0.131812	-0.0583144	0.757668	0.680627	1	ex_17
FBXO38	-0.023921	0.0379194	-0.0857613	-0.758149	0.681055	1	ex_17
PRPF40B	-0.0196962	0.043026	-0.0824184	-0.615473	0.681075	1	ex_17
GAS8	-0.00879089	0.0549801	-0.0725619	-0.270183	0.681223	1	ex_17
KLHL3	-0.0270784	0.0400428	-0.0941996	-0.7907	0.68135	1	ex_17
TBC1D32	-0.0299038	0.0467229	-0.106531	-0.764882	0.681548	1	ex_17
CNST	0.0293563	0.100664	-0.0419511	0.80689	0.681737	1	ex_17
CLNS1A	0.0187697	0.0632436	-0.0257042	0.827181	0.682598	1	ex_17
EXTL2	0.0414184	0.140604	-0.057767	0.818453	0.683495	1	ex_17
PIAS1	-0.00440452	0.07289	-0.081699	-0.111686	0.685056	1	ex_17
SHTN1	0.0345828	0.114323	-0.0451576	0.850021	0.68572	1	ex_17
TRIO	-0.0273251	0.101567	-0.156217	-0.415513	0.685951	1	ex_17
TBC1D1	0.017447	0.0892649	-0.0543708	0.476143	0.68601	1	ex_17
TPCN1	0.00876457	0.0636843	-0.0461552	0.312788	0.686201	1	ex_17
ZFYVE16	0.0364976	0.121152	-0.0481565	0.845015	0.68654	1	ex_17
LTN1	-0.0131311	0.0552479	-0.0815101	-0.37638	0.686677	1	ex_17
PHACTR4	-0.0219728	0.0358671	-0.0798126	-0.744571	0.687024	1	ex_17
PCCA	-0.0335733	0.0558787	-0.123025	-0.735618	0.687847	1	ex_17
CACNA1D	-0.0213681	0.101167	-0.143903	-0.341786	0.688203	1	ex_17
COG3	0.0216035	0.072573	-0.0293661	0.830731	0.688751	1	ex_17
RNF11	-0.0493819	0.0663993	-0.165163	-0.835945	0.688813	1	ex_17
DIAPH2	-0.0306775	0.0915589	-0.152914	-0.491889	0.688934	1	ex_17
UIMC1	-0.0255094	0.0321765	-0.0831953	-0.866719	0.689293	1	ex_17
KHDRBS1	-0.0278842	0.0371806	-0.092949	-0.839962	0.689487	1	ex_17
COBL	0.0646714	0.21048	-0.0811368	0.869318	0.689791	1	ex_17
PGRMC1	-0.0484653	0.100603	-0.197534	-0.637225	0.690264	1	ex_17
MARCHF1	0.0602694	0.202862	-0.0823229	0.828417	0.690692	1	ex_17
AGPS	-0.0247992	0.0380941	-0.0876925	-0.772824	0.690791	1	ex_17
UQCRH	-0.0207787	0.265205	-0.306763	-0.142405	0.691294	1	ex_17
CLSTN1	-0.0211904	0.0840796	-0.12646	-0.394532	0.691609	1	ex_17
CAPN7	-0.00784057	0.0975307	-0.113212	-0.145839	0.692075	1	ex_17
ANKHD1	0.0150479	0.100864	-0.0707676	0.343684	0.692122	1	ex_17
TRERF1	0.0223225	0.107148	-0.0625033	0.515778	0.692439	1	ex_17
ZNF365	0.018162	0.124633	-0.0883086	0.334336	0.692496	1	ex_17
PHF20	-0.0245913	0.0331736	-0.0823562	-0.834384	0.693074	1	ex_17
ZDHHC21	0.0262993	0.12193	-0.0693314	0.539008	0.693552	1	ex_17
ANKH	0.0140104	0.13572	-0.107699	0.225618	0.693585	1	ex_17
SLC35F3	0.0664362	0.237155	-0.104283	0.762731	0.693671	1	ex_17
RAPGEF2	-0.0329997	0.0649622	-0.130962	-0.660239	0.693906	1	ex_17
RSRC2	0.0342518	0.117192	-0.0486882	0.809408	0.693931	1	ex_17
MON2	0.0327427	0.138046	-0.0725605	0.609426	0.694143	1	ex_17
ABHD2	0.0446927	0.150718	-0.0613328	0.826179	0.694187	1	ex_17
ZNF385D	-0.00543018	0.0341226	-0.044983	-0.269082	0.694881	1	ex_17
EPHB2	-0.024826	0.0477976	-0.0974495	-0.670002	0.695037	1	ex_17
IRAK1BP1	0.0250094	0.121586	-0.0715674	0.50755	0.695227	1	ex_17
TOP1	0.00622085	0.0674455	-0.0550038	0.199146	0.695361	1	ex_17
CDH7	-0.0125379	0.0442198	-0.0692955	-0.432959	0.69593	1	ex_17
CSDE1	-0.0304148	0.0479177	-0.108747	-0.761011	0.695949	1	ex_17
U2SURP	0.0393256	0.129886	-0.0512348	0.851109	0.696036	1	ex_17
DYNC1H1	0.000850722	0.106808	-0.105106	0.0157364	0.696145	1	ex_17
EPHB6	-0.026228	0.116721	-0.169177	-0.35961	0.696482	1	ex_17
TXNRD1	-0.0219894	0.0516627	-0.0956415	-0.585162	0.696702	1	ex_17
JMJD1C	-0.0350755	0.0459757	-0.116127	-0.848189	0.697259	1	ex_17
BTRC	0.0219551	0.0932854	-0.0493752	0.603268	0.69728	1	ex_17
ZC3H13	-0.0172764	0.0757536	-0.110306	-0.363981	0.697722	1	ex_17
ALMS1	0.0186763	0.093586	-0.0562334	0.488652	0.697939	1	ex_17
SPEN	0.0179493	0.114437	-0.0785388	0.364604	0.698295	1	ex_17
COMMD10	0.0290561	0.104918	-0.0468057	0.750693	0.698513	1	ex_17
IPCEF1	0.000276814	0.0929089	-0.0923552	0.005857	0.698571	1	ex_17
SYCP2L	-0.0296151	0.0505001	-0.10973	-0.724513	0.698663	1	ex_17
HMGXB4	-0.0103371	0.053716	-0.0743902	-0.316306	0.698892	1	ex_17
SRCIN1	0.0433853	0.145884	-0.0591138	0.829604	0.699422	1	ex_17
ACBD6	-0.0173402	0.0737183	-0.108399	-0.373234	0.699799	1	ex_17
EFL1	0.0104458	0.0587306	-0.0378389	0.424015	0.699853	1	ex_17
BCL2L1	0.00944231	0.0335006	-0.014616	0.769238	0.70027	1	ex_17
TNRC18	-0.00706337	0.0264194	-0.0405462	-0.413465	0.700795	1	ex_17
TMEM14B	0.0588546	0.199614	-0.0819046	0.819505	0.701405	1	ex_17
MGAT5B	0.0210268	0.116633	-0.0745793	0.431058	0.701476	1	ex_17
LRRN3	0.0101594	0.107352	-0.0870335	0.204872	0.702461	1	ex_17
ATP1A1	-0.0536172	0.0818381	-0.189073	-0.775812	0.703162	1	ex_17
PKP4	0.0322855	0.129804	-0.0652327	0.648889	0.703411	1	ex_17
KCNJ6	0.0216928	0.154014	-0.110628	0.321317	0.7035	1	ex_17
MSH2	-0.00255845	0.0727551	-0.077872	-0.0665813	0.70469	1	ex_17
FAM13A	0.0765273	0.256137	-0.103083	0.835091	0.704728	1	ex_17
USP45	0.0279414	0.0952553	-0.0393725	0.813563	0.704782	1	ex_17
LAMP2	-0.0329763	0.0768876	-0.14284	-0.588294	0.704901	1	ex_17
USP4	-0.0170652	0.0376795	-0.0718099	-0.610966	0.705221	1	ex_17
FMN2	-0.0507433	0.0993951	-0.200882	-0.662422	0.70563	1	ex_17
MAP1LC3B	-0.0410945	0.161321	-0.24351	-0.397913	0.705938	1	ex_17
SET	0.0240121	0.202923	-0.154899	0.263052	0.706121	1	ex_17
STXBP6	-0.0208776	0.134363	-0.176118	-0.263587	0.706225	1	ex_17
FHL1	-0.000236454	0.0872419	-0.0877148	-0.00529778	0.706655	1	ex_17
DIRAS2	0.0268807	0.15879	-0.105028	0.399405	0.706771	1	ex_17
LRMDA	0.0561477	0.329735	-0.21744	0.402239	0.707669	1	ex_17
RAC1	0.0146847	0.181745	-0.152376	0.172282	0.7089	1	ex_17
PPP1R12A	-0.0278289	0.0775557	-0.133214	-0.517568	0.708932	1	ex_17
CPNE5	0.018271	0.11954	-0.0829983	0.353616	0.708958	1	ex_17
EVI5	-0.0107398	0.0881999	-0.109679	-0.212752	0.709117	1	ex_17
BAZ2A	0.00218701	0.0240156	-0.0196416	0.196369	0.710111	1	ex_17
ASXL1	-0.0164972	0.0469861	-0.0799805	-0.509329	0.710408	1	ex_17
MMS19	0.00195544	0.0712073	-0.0672964	0.0553428	0.710448	1	ex_17
CAMK2N1	0.00944249	0.236302	-0.217417	0.0815787	0.710471	1	ex_17
COG5	-0.000262487	0.0801456	-0.0806705	-0.00639817	0.711033	1	ex_17
DAB1	0.0250618	0.267062	-0.216938	0.202976	0.711286	1	ex_17
PCSK1N	-0.0474149	0.0894393	-0.184269	-0.679055	0.711348	1	ex_17
EFCAB6	-0.00642995	0.0860197	-0.0988796	-0.136317	0.712351	1	ex_17
CADPS	0.0231243	0.165625	-0.119376	0.318053	0.712627	1	ex_17
CDKL5	0.00523441	0.0948678	-0.084399	0.114458	0.712671	1	ex_17
NRP2	-0.0509897	0.0757115	-0.177691	-0.788769	0.713373	1	ex_17
CCDC88A	0.0614973	0.249509	-0.126514	0.641091	0.714251	1	ex_17
TBCK	-0.0365977	0.0523653	-0.125561	-0.806292	0.714446	1	ex_17
G3BP2	-0.0504847	0.0730267	-0.173996	-0.801126	0.714569	1	ex_17
WDR82	-0.0199363	0.0566009	-0.0964736	-0.51053	0.714702	1	ex_17
CALM2	-0.0949064	0.132331	-0.322144	-0.818584	0.71479	1	ex_17
PAN3	0.0326098	0.114928	-0.0497088	0.776423	0.714806	1	ex_17
TTC27	-0.0162464	0.0403624	-0.0728551	-0.562498	0.714873	1	ex_17
RNF169	0.0304866	0.127336	-0.0663628	0.616964	0.715554	1	ex_17
UBAC2	-0.0127845	0.0726155	-0.0981845	-0.293409	0.715819	1	ex_17
ST8SIA3	0.0428302	0.14728	-0.0616194	0.803696	0.715942	1	ex_17
BRINP2	-0.0116843	0.0370091	-0.0603777	-0.470306	0.716016	1	ex_17
TERF2IP	0.0133169	0.138844	-0.11221	0.207928	0.716048	1	ex_17
AMBRA1	0.00734969	0.0808289	-0.0661295	0.196044	0.717417	1	ex_17
SLC25A13	-0.0179114	0.048652	-0.0844748	-0.527402	0.717497	1	ex_17
APBA1	-0.00231498	0.11227	-0.1169	-0.0395973	0.717834	1	ex_17
ISCU	0.0255843	0.201756	-0.150587	0.284634	0.717866	1	ex_17
NDFIP1	-0.0409195	0.0574729	-0.139312	-0.815111	0.71791	1	ex_17
RAB40B	-0.0135405	0.0366381	-0.0637191	-0.52889	0.717976	1	ex_17
ARHGEF9	-0.00563326	0.0604506	-0.0717171	-0.167075	0.71805	1	ex_17
EPHA4	-0.0297714	0.0519775	-0.11152	-0.713782	0.718521	1	ex_17
THRA	0.0346768	0.129631	-0.0602773	0.715769	0.718826	1	ex_17
PDGFC	0.0500752	0.182051	-0.0819003	0.743666	0.718893	1	ex_17
SH3GL3	0.0114423	0.105713	-0.0828286	0.237895	0.719782	1	ex_17
PATJ	0.0459412	0.162723	-0.0708403	0.771039	0.720051	1	ex_17
MAST4	-0.0159482	0.143947	-0.175843	-0.19549	0.720425	1	ex_17
TENT4B	-0.0183523	0.0279318	-0.0646364	-0.777154	0.720522	1	ex_17
SRP19	-0.0447308	0.073559	-0.163021	-0.741152	0.721431	1	ex_17
SLC16A7	-0.0137707	0.079214	-0.106755	-0.290264	0.723115	1	ex_17
CHD4	0.0030037	0.0850351	-0.0790277	0.0717669	0.723467	1	ex_17
FBXO21	0.0167155	0.0800565	-0.0466255	0.517229	0.723627	1	ex_17
SEC62	-0.054245	0.0788539	-0.187344	-0.798791	0.72363	1	ex_17
ZBTB8OS	0.0105761	0.0811995	-0.0600473	0.293511	0.724542	1	ex_17
ANAPC16	-0.0014612	0.0580135	-0.0609359	-0.0481534	0.724703	1	ex_17
ZNF37A	0.0158509	0.0863543	-0.0546525	0.440647	0.72474	1	ex_17
MGAT4C	-0.0694251	0.115855	-0.254705	-0.734406	0.725001	1	ex_17
LRRC37A2	0.0626297	0.273816	-0.148557	0.58125	0.726375	1	ex_17
RUBCN	0.00073896	0.0392441	-0.0377662	0.0376141	0.726478	1	ex_17
H3-3A	-0.0203405	0.123885	-0.164566	-0.276418	0.726511	1	ex_17
TANC2	-0.00753048	0.0959474	-0.111008	-0.142634	0.727236	1	ex_17
KLHL24	-0.0095481	0.0847859	-0.103882	-0.19838	0.727294	1	ex_17
MRPL42	-0.0119777	0.0495616	-0.073517	-0.381477	0.727789	1	ex_17
CDH2	0.00877587	0.0932104	-0.0756586	0.203713	0.7282	1	ex_17
CGGBP1	-0.0493089	0.10807	-0.206688	-0.614083	0.729492	1	ex_17
GLT1D1	-0.00919607	0.0592083	-0.0776004	-0.263491	0.730326	1	ex_17
HIPK2	0.00967465	0.0631469	-0.0437976	0.354614	0.730945	1	ex_17
METTL14	-0.00127139	0.0745619	-0.0771047	-0.03286	0.730971	1	ex_17
NPRL3	0.014052	0.0615481	-0.033444	0.579869	0.731583	1	ex_17
CERS4	0.0198738	0.0812487	-0.0415012	0.634654	0.731708	1	ex_17
MXD1	-0.0136851	0.0649416	-0.0923118	-0.341135	0.731804	1	ex_17
TTC7B	-0.0403029	0.0922954	-0.172901	-0.595726	0.73205	1	ex_17
LMTK2	0.0310183	0.107735	-0.0456984	0.792458	0.732297	1	ex_17
SLC43A2	0.0140547	0.0542812	-0.0261719	0.684788	0.733096	1	ex_17
KSR2	0.043577	0.17165	-0.0844961	0.66688	0.733282	1	ex_17
CSNK1E	0.000881912	0.0494689	-0.0477051	0.0355757	0.733324	1	ex_17
HBS1L	0.0157433	0.0806969	-0.0492102	0.475053	0.733385	1	ex_17
AHI1	-0.0478464	0.112136	-0.207829	-0.586171	0.733743	1	ex_17
SYN1	0.00684005	0.138902	-0.125222	0.101515	0.734072	1	ex_17
ANKRD36C	0.0640146	0.314126	-0.186096	0.501643	0.734233	1	ex_17
CTCF	0.00397387	0.0442612	-0.0363134	0.193327	0.734241	1	ex_17
SUPT20H	0.00161938	0.0719963	-0.0687575	0.0450989	0.734704	1	ex_17
MAP2	-0.0398555	0.0903461	-0.170057	-0.599957	0.73474	1	ex_17
DLGAP1	-0.0221361	0.125462	-0.169734	-0.293948	0.736401	1	ex_17
HSP90AB1	-0.127194	0.23157	-0.485958	-0.694874	0.736899	1	ex_17
PPP1R12B	-0.0326445	0.054265	-0.119554	-0.736192	0.737395	1	ex_17
PCNT	0.0137432	0.0541545	-0.026668	0.666553	0.73866	1	ex_17
MPPED2	-0.0557556	0.0865782	-0.198089	-0.767765	0.738751	1	ex_17
RIOK3	0.0223504	0.0838381	-0.0391372	0.712437	0.738781	1	ex_17
PHF6	0.0137844	0.0849684	-0.0573995	0.379538	0.7391	1	ex_17
GMCL1	-0.0123816	0.0567264	-0.0814897	-0.351154	0.739448	1	ex_17
ABLIM2	-0.0127163	0.064271	-0.0897036	-0.323735	0.739473	1	ex_17
BOD1L1	0.0151519	0.0614558	-0.0311521	0.641351	0.739583	1	ex_17
PKNOX1	0.0146365	0.0637275	-0.0344545	0.584364	0.739684	1	ex_17
KAT6A	-0.0153219	0.0373799	-0.0680237	-0.569817	0.741001	1	ex_17
TAOK1	0.0181145	0.106355	-0.0701261	0.402352	0.741735	1	ex_17
HNRNPUL2	-0.0301547	0.0628892	-0.123199	-0.635207	0.742152	1	ex_17
INPP4A	0.0505388	0.179435	-0.0783575	0.76848	0.74243	1	ex_17
ATE1	-0.0166073	0.067018	-0.100233	-0.389233	0.742943	1	ex_17
GALNT7	-0.0295317	0.0628265	-0.12189	-0.626702	0.743149	1	ex_17
PXK	0.0140768	0.0740526	-0.045899	0.460019	0.743587	1	ex_17
PHIP	0.00257809	0.0873156	-0.0821594	0.0596307	0.743591	1	ex_17
JAKMIP2	0.0373949	0.15876	-0.0839702	0.603902	0.743805	1	ex_17
KIN	-0.0210785	0.0347546	-0.0769115	-0.73994	0.743814	1	ex_17
LNX1	0.0257436	0.124936	-0.0734487	0.508674	0.743946	1	ex_17
PARP8	0.0427461	0.195108	-0.109616	0.549879	0.743991	1	ex_17
PRDM8	0.0363886	0.136801	-0.0640242	0.710271	0.744112	1	ex_17
IGSF11	0.0506798	0.190346	-0.0889864	0.7112	0.744674	1	ex_17
RORB	0.0428016	0.208444	-0.12284	0.506451	0.744885	1	ex_17
NPY1R	-0.0577212	0.127066	-0.242509	-0.612225	0.744988	1	ex_17
TRIM37	-0.0228313	0.0418058	-0.0874685	-0.692305	0.745149	1	ex_17
UTP23	0.0300475	0.119817	-0.0597222	0.656034	0.745194	1	ex_17
CAPS2	0.0307915	0.123626	-0.0620431	0.650083	0.745723	1	ex_17
RPL10	-0.168925	0.34862	-0.68647	-0.639726	0.745781	1	ex_17
TSPYL1	-0.0657709	0.114887	-0.246429	-0.713551	0.746036	1	ex_17
API5	0.00198922	0.062634	-0.0586556	0.0642892	0.746333	1	ex_17
SELENOW	-0.067351	0.121755	-0.256457	-0.698052	0.74694	1	ex_17
HERC1	0.00658755	0.10737	-0.0941945	0.128112	0.747011	1	ex_17
SF3B1	0.0303259	0.118691	-0.0580393	0.672637	0.748571	1	ex_17
DNAJC15	-0.0434337	0.0685675	-0.155435	-0.760068	0.749069	1	ex_17
AOPEP	-0.039045	0.0647877	-0.142878	-0.737021	0.749279	1	ex_17
SH3PXD2A	0.0356954	0.1373	-0.0659087	0.688571	0.749357	1	ex_17
ABLIM1	-0.0156264	0.0852723	-0.116525	-0.303543	0.750146	1	ex_17
ASTN1	0.0199984	0.141985	-0.101988	0.321316	0.750488	1	ex_17
OSBP2	-0.0330147	0.0815602	-0.14759	-0.564763	0.750717	1	ex_17
SUMF1	-0.07679	0.127545	-0.281125	-0.736563	0.750809	1	ex_17
LATS1	0.0112841	0.0456952	-0.023127	0.642712	0.75113	1	ex_17
CSNK1A1	0.000507277	0.0947553	-0.0937408	0.0105492	0.751178	1	ex_17
ASAP2	-0.0132186	0.0223672	-0.0488043	-0.72804	0.751217	1	ex_17
ZNF148	-0.016625	0.048558	-0.0818081	-0.499892	0.751298	1	ex_17
RAB11FIP4	-0.0316176	0.0510049	-0.11424	-0.75003	0.752075	1	ex_17
CDC16	-0.00863638	0.048527	-0.0657998	-0.296116	0.752695	1	ex_17
KCNQ5	0.0415686	0.207817	-0.12468	0.490068	0.753192	1	ex_17
ADGRL1	0.022323	0.0894627	-0.0448166	0.651661	0.753233	1	ex_17
HPCA	-0.00933593	0.184191	-0.202863	-0.0945505	0.753498	1	ex_17
TCERG1	0.000378263	0.112358	-0.111601	0.0066207	0.753612	1	ex_17
ZNF577	0.00655862	0.0299172	-0.0168	0.550318	0.753945	1	ex_17
RGS7BP	0.00904064	0.0571887	-0.0391074	0.368017	0.753999	1	ex_17
PCNX4	0.0292765	0.106608	-0.0480548	0.742013	0.754108	1	ex_17
LIFR	0.0428379	0.160811	-0.0751355	0.711692	0.754608	1	ex_17
TP53BP1	0.00453713	0.075166	-0.0660917	0.125906	0.754717	1	ex_17
IDS	-0.0885331	0.14255	-0.319616	-0.750906	0.755136	1	ex_17
POU6F2	-0.065342	0.107188	-0.237872	-0.742293	0.756573	1	ex_17
ANKRD17	-0.034405	0.0692892	-0.138099	-0.650302	0.758397	1	ex_17
UBE3C	-0.0394872	0.0685798	-0.147554	-0.716162	0.758803	1	ex_17
NDUFV2	-0.00950922	0.116854	-0.135873	-0.147493	0.759094	1	ex_17
ZNF131	0.0236111	0.0890159	-0.0417937	0.707546	0.759307	1	ex_17
DSTN	-0.0276494	0.0939374	-0.149236	-0.445704	0.759631	1	ex_17
ANK3	-0.0269223	0.082617	-0.136462	-0.481715	0.759776	1	ex_17
ZNF197	-0.0135581	0.0257043	-0.0528206	-0.676815	0.760094	1	ex_17
NFIX	-0.0275583	0.0795737	-0.13469	-0.504175	0.760213	1	ex_17
SLC37A1	0.0192512	0.0876572	-0.0491548	0.551585	0.760879	1	ex_17
MICAL2	-0.0330809	0.102281	-0.168443	-0.478991	0.760952	1	ex_17
HINT3	-0.001499	0.0770393	-0.0800373	-0.0374082	0.761032	1	ex_17
OAZ1	-0.0452746	0.0890632	-0.179612	-0.660548	0.761062	1	ex_17
LONP2	-0.0307245	0.0523566	-0.113806	-0.72482	0.761126	1	ex_17
ABHD6	-0.00240098	0.0577062	-0.0625082	-0.0782908	0.761194	1	ex_17
SPTLC1	-0.0241888	0.0407031	-0.0890808	-0.730588	0.761433	1	ex_17
HOOK3	0.0213402	0.0906256	-0.0479453	0.603676	0.761903	1	ex_17
HMGB1	0.0453879	0.167474	-0.0766978	0.728658	0.762317	1	ex_17
RAF1	-0.0235441	0.0470997	-0.094188	-0.653216	0.762443	1	ex_17
CTBP2	0.0375594	0.13987	-0.0647516	0.719523	0.762852	1	ex_17
GRM7	0.0677216	0.285031	-0.149587	0.610798	0.762953	1	ex_17
XYLB	-0.00624427	0.020733	-0.0332216	-0.453661	0.763134	1	ex_17
FAIM2	0.0283152	0.188242	-0.131612	0.347014	0.763462	1	ex_17
GRB2	-0.02252	0.0588576	-0.103898	-0.54239	0.763623	1	ex_17
PTPRE	0.000353949	0.0620336	-0.0613257	0.0112473	0.763668	1	ex_17
SYT4	0.02065	0.172891	-0.131591	0.26585	0.763852	1	ex_17
SKP1	0.00511488	0.133712	-0.123482	0.0779565	0.764838	1	ex_17
ACIN1	0.0167197	0.0633157	-0.0298763	0.703281	0.76525	1	ex_17
DROSHA	-0.0109907	0.044261	-0.0662424	-0.389876	0.765437	1	ex_17
OCIAD1	0.00368331	0.0975618	-0.0901952	0.076899	0.765457	1	ex_17
SOS2	-0.0176478	0.0410846	-0.0763801	-0.588926	0.765637	1	ex_17
FUT9	-0.0337066	0.114858	-0.182271	-0.44468	0.766832	1	ex_17
LRRC8C	0.00896411	0.0343846	-0.0164564	0.691149	0.76742	1	ex_17
OGFRL1	-0.0448445	0.076369	-0.166058	-0.725115	0.767892	1	ex_17
ZNF318	-0.0102315	0.0346632	-0.0551262	-0.446676	0.767972	1	ex_17
RO60	-0.0283597	0.0559588	-0.112678	-0.659215	0.76818	1	ex_17
LPIN2	-0.0164402	0.0633993	-0.0962796	-0.403587	0.768558	1	ex_17
ATP6V0E2	0.0186321	0.129272	-0.0920075	0.330065	0.768938	1	ex_17
CNOT2	0.0140899	0.0973751	-0.0691952	0.33158	0.770086	1	ex_17
DUT	0.0106886	0.0665647	-0.0451875	0.374922	0.770764	1	ex_17
ZNF133	0.00564408	0.0704656	-0.0591774	0.170656	0.770837	1	ex_17
SRSF7	-0.0459666	0.125087	-0.21702	-0.526695	0.771636	1	ex_17
CFAP69	0.0147189	0.0773817	-0.0479438	0.460378	0.77192	1	ex_17
SV2A	-0.0313722	0.0877391	-0.150484	-0.516227	0.772091	1	ex_17
RPL15	-0.0685231	0.155868	-0.292914	-0.598523	0.772652	1	ex_17
KCNC1	0.00548893	0.101271	-0.0902927	0.112319	0.772935	1	ex_17
ERCC6L2	-0.00595987	0.0522077	-0.0641275	-0.200818	0.774087	1	ex_17
NR6A1	-0.0264126	0.0505225	-0.103348	-0.672876	0.77579	1	ex_17
HSPA12A	0.0665291	0.262963	-0.129904	0.663811	0.776831	1	ex_17
MLLT11	0.0331175	0.18149	-0.115255	0.437473	0.776855	1	ex_17
SYCP2	-0.0255777	0.0708072	-0.121963	-0.520117	0.777473	1	ex_17
TGOLN2	-0.00144725	0.117732	-0.120627	-0.0238008	0.778001	1	ex_17
PPP6C	0.00329737	0.0413097	-0.0347149	0.170017	0.778101	1	ex_17
SHISA9	0.00347101	0.142744	-0.135802	0.0488468	0.778426	1	ex_17
CERS6	0.0357577	0.13807	-0.066555	0.684996	0.778753	1	ex_17
RBM41	0.016101	0.0627173	-0.0305152	0.676962	0.779607	1	ex_17
MECP2	0.0053483	0.0658357	-0.0551391	0.1733	0.779739	1	ex_17
SECISBP2L	-0.000318441	0.083262	-0.0838988	-0.00746746	0.780156	1	ex_17
RCN2	-0.0343224	0.0695246	-0.138169	-0.647786	0.780203	1	ex_17
KCNC2	-0.00078724	0.136683	-0.138257	-0.011224	0.781071	1	ex_17
FRMPD4	0.0682382	0.32692	-0.190444	0.517022	0.781281	1	ex_17
PTK2	0.00783778	0.104503	-0.0888275	0.158917	0.781583	1	ex_17
PIK3R1	-0.0385764	0.097134	-0.174287	-0.55713	0.781824	1	ex_17
TPR	0.0190046	0.0872097	-0.0492004	0.546123	0.781981	1	ex_17
TMEM165	0.018065	0.0950757	-0.0589456	0.459765	0.782227	1	ex_17
FHOD3	-0.024053	0.11776	-0.165866	-0.332431	0.782419	1	ex_17
RAB15	-0.0161166	0.0471128	-0.079346	-0.499578	0.782509	1	ex_17
ADCY9	0.0249469	0.103928	-0.0540341	0.619073	0.782606	1	ex_17
ATG12	-0.0142047	0.0358678	-0.0642772	-0.556008	0.78273	1	ex_17
UNC80	-0.0368874	0.0731264	-0.146901	-0.657173	0.782733	1	ex_17
FLOT1	-0.0169328	0.0794429	-0.113309	-0.344357	0.783857	1	ex_17
NOS1AP	0.0202343	0.118858	-0.0783892	0.402121	0.784533	1	ex_17
RAD9A	0.0254472	0.109002	-0.0581081	0.596917	0.784584	1	ex_17
ZFP90	0.0176167	0.070956	-0.0357226	0.64733	0.784614	1	ex_17
DMD	0.0411804	0.205888	-0.123527	0.490033	0.784762	1	ex_17
PPP5C	-0.00901409	0.0297783	-0.0478065	-0.455432	0.784921	1	ex_17
ATXN7L3B	-0.0367952	0.111469	-0.185059	-0.486412	0.785007	1	ex_17
GLRB	0.0255146	0.115132	-0.0641029	0.558012	0.785301	1	ex_17
KCTD8	-0.0390099	0.0787234	-0.156743	-0.649417	0.78607	1	ex_17
ZBTB38	0.0118882	0.101714	-0.0779375	0.259396	0.786091	1	ex_17
ZNF33A	-0.00456536	0.0598047	-0.0689355	-0.139008	0.786385	1	ex_17
EEF1A1	-0.0377722	0.385463	-0.461008	-0.17492	0.786676	1	ex_17
MARCHF6	-0.0222885	0.0768076	-0.121385	-0.440832	0.78721	1	ex_17
IQSEC1	-0.0216493	0.107542	-0.150841	-0.328441	0.788203	1	ex_17
MCF2L2	0.0513831	0.206638	-0.103872	0.648669	0.789638	1	ex_17
RAB10	-0.0265844	0.0493647	-0.102533	-0.686045	0.789714	1	ex_17
RPS24	0.0284026	0.222675	-0.16587	0.286547	0.790135	1	ex_17
MGAT3	-0.00139617	0.025478	-0.0282704	-0.101824	0.790319	1	ex_17
PPFIBP1	-0.0419076	0.082331	-0.166146	-0.661126	0.790663	1	ex_17
PLEKHA6	0.0402559	0.156679	-0.076167	0.677703	0.79095	1	ex_17
EDEM3	-0.0144665	0.0524099	-0.0813429	-0.423973	0.791072	1	ex_17
ANKRD10	-0.0174119	0.0717917	-0.106616	-0.382572	0.791857	1	ex_17
CNR1	0.0312544	0.137778	-0.0752687	0.575064	0.792199	1	ex_17
RAB6B	-0.00958363	0.11086	-0.130027	-0.155953	0.792493	1	ex_17
ABR	0.0278638	0.116011	-0.0602837	0.619553	0.792569	1	ex_17
ARL3	-0.00316798	0.0651393	-0.0714753	-0.0908998	0.79289	1	ex_17
CDYL2	-0.014237	0.0671107	-0.0955847	-0.343022	0.792927	1	ex_17
TSPYL2	0.0168009	0.12848	-0.094878	0.294855	0.793007	1	ex_17
BCAS3	-0.0214248	0.125194	-0.168044	-0.286401	0.793195	1	ex_17
QSER1	-0.00397556	0.0339193	-0.0418704	-0.20562	0.793335	1	ex_17
GTF2IRD1	0.0156706	0.0759219	-0.0445806	0.509763	0.794679	1	ex_17
UBE2D2	0.0207025	0.0837118	-0.0423067	0.643973	0.794845	1	ex_17
ECE1	0.017671	0.0781178	-0.0427757	0.572978	0.79534	1	ex_17
DOP1A	0.00940929	0.108761	-0.0899427	0.185622	0.795604	1	ex_17
GPR89B	-3.34893e-05	0.0222716	-0.0223386	-0.00294273	0.796017	1	ex_17
WDR60	-0.0424683	0.102968	-0.187905	-0.57232	0.796332	1	ex_17
NR2C2	-0.0115557	0.0475398	-0.0706512	-0.383256	0.796584	1	ex_17
PPP6R3	-0.0102184	0.0693242	-0.089761	-0.251785	0.797922	1	ex_17
HIVEP1	0.0063766	0.0721016	-0.0593484	0.190154	0.798479	1	ex_17
DDX42	-0.0147278	0.0598964	-0.089352	-0.386817	0.799088	1	ex_17
GABRA4	-0.0125825	0.0575464	-0.0827113	-0.351655	0.799236	1	ex_17
SKI	0.00972058	0.0558667	-0.0364256	0.412862	0.799354	1	ex_17
PURA	-0.000852526	0.13804	-0.139745	-0.0120303	0.799689	1	ex_17
MBNL2	-0.0312524	0.0718912	-0.134396	-0.593867	0.799792	1	ex_17
NAV2	-0.0266393	0.0884939	-0.141773	-0.453493	0.800248	1	ex_17
JUND	0.0389489	0.16973	-0.0918319	0.583713	0.801272	1	ex_17
DNHD1	-0.0291981	0.0763258	-0.134722	-0.542315	0.801348	1	ex_17
EHMT1	0.0323405	0.130823	-0.0661416	0.643632	0.802173	1	ex_17
TMEM117	0.0594424	0.237411	-0.118526	0.654639	0.802613	1	ex_17
HARS1	-0.0137083	0.0528363	-0.080253	-0.403757	0.802708	1	ex_17
ESRRG	-0.013804	0.0661091	-0.093717	-0.338559	0.803381	1	ex_17
DNAJC7	-0.00854353	0.0524953	-0.0695824	-0.274334	0.805007	1	ex_17
CHSY3	0.0350244	0.223514	-0.153465	0.364193	0.805385	1	ex_17
PAFAH1B2	-0.0293965	0.0600031	-0.118796	-0.644478	0.805552	1	ex_17
PPP1R13B	0.01834	0.101088	-0.0644076	0.434402	0.805637	1	ex_17
HLCS	0.0244222	0.109149	-0.0603045	0.564954	0.807887	1	ex_17
HM13	0.0115088	0.0525665	-0.029549	0.549391	0.808339	1	ex_17
AJAP1	0.0147562	0.0966738	-0.0671614	0.353057	0.808547	1	ex_17
PPP1R10	0.0123585	0.111431	-0.0867142	0.24449	0.80883	1	ex_17
TMOD2	0.029789	0.125353	-0.0657754	0.610952	0.808869	1	ex_17
INTS6	-0.0210183	0.0604641	-0.102501	-0.50557	0.809064	1	ex_17
FAM193A	0.017525	0.0785722	-0.0435222	0.562652	0.80984	1	ex_17
DYNLL1	-0.0545726	0.128438	-0.237584	-0.584448	0.810258	1	ex_17
ARMC8	-0.00884482	0.0875178	-0.105207	-0.179899	0.810429	1	ex_17
ADAM22	-0.0280846	0.061592	-0.117761	-0.613814	0.810741	1	ex_17
RPL37A	0.0387496	0.180581	-0.103081	0.535481	0.810879	1	ex_17
TNKS	0.0284122	0.118066	-0.0612413	0.621134	0.811432	1	ex_17
TDRP	-0.0108264	0.0564521	-0.078105	-0.315397	0.811765	1	ex_17
HACL1	0.0068031	0.0713339	-0.0577277	0.206627	0.81234	1	ex_17
ZNF483	-0.0334353	0.110569	-0.177439	-0.455071	0.8126	1	ex_17
TUBGCP5	0.0179781	0.0803368	-0.0443806	0.565061	0.813247	1	ex_17
MAP3K2	-0.0218279	0.045704	-0.0893598	-0.633506	0.81335	1	ex_17
RYK	0.0102813	0.0675526	-0.0469899	0.351852	0.814138	1	ex_17
KDM1A	-0.014249	0.05876	-0.087258	-0.382521	0.814223	1	ex_17
XPR1	-0.00200061	0.0819048	-0.085906	-0.0467327	0.814294	1	ex_17
TAFA5	-0.0177277	0.0470159	-0.0824713	-0.536667	0.814308	1	ex_17
NSF	-0.0229739	0.0833129	-0.129261	-0.423646	0.814309	1	ex_17
KCNA2	-0.0214679	0.0665066	-0.109442	-0.478278	0.814318	1	ex_17
RALBP1	0.0338341	0.140182	-0.0725132	0.623557	0.814441	1	ex_17
TAGLN3	-0.0289942	0.141478	-0.199466	-0.333355	0.814897	1	ex_17
PIKFYVE	0.0011156	0.0727603	-0.0705291	0.0305192	0.815053	1	ex_17
ZNF254	0.0254287	0.111161	-0.0603037	0.581337	0.815623	1	ex_17
AP1M1	0.00816995	0.0402748	-0.0239349	0.498766	0.81627	1	ex_17
DAPK2	0.00145845	0.0359897	-0.0330728	0.0827804	0.816439	1	ex_17
CLCN6	-0.0134361	0.0403771	-0.0672493	-0.489364	0.816675	1	ex_17
SELENOO	0.00121305	0.0493389	-0.0469128	0.0494026	0.816816	1	ex_17
KIDINS220	0.000799887	0.0814317	-0.079832	0.0194433	0.817248	1	ex_17
NCR3LG1	-0.00305319	0.0406412	-0.0467476	-0.136955	0.817474	1	ex_17
SERINC1	-0.0570595	0.120068	-0.234188	-0.631378	0.818168	1	ex_17
TBCD	-0.0030163	0.0806504	-0.086683	-0.0706595	0.818413	1	ex_17
VPS37A	0.0162121	0.0811947	-0.0487706	0.488977	0.819091	1	ex_17
HDAC8	-0.0285786	0.0603742	-0.117531	-0.629694	0.819098	1	ex_17
DGCR2	0.0090648	0.0615743	-0.0434447	0.338352	0.819464	1	ex_17
FAM81A	-0.0269088	0.102083	-0.1559	-0.408865	0.820753	1	ex_17
EZH1	0.0134139	0.065798	-0.0389701	0.501886	0.820958	1	ex_17
PCDH9	0.0572301	0.23625	-0.12179	0.626573	0.821839	1	ex_17
TMEM30A	-0.0227191	0.0904149	-0.135853	-0.393591	0.822132	1	ex_17
STOX2	0.0281001	0.117644	-0.061444	0.615062	0.822246	1	ex_17
CCDC138	0.00621877	0.0420549	-0.0296173	0.34012	0.822444	1	ex_17
NELL1	0.0232577	0.184223	-0.137707	0.283194	0.82262	1	ex_17
C11orf80	0.0297138	0.150223	-0.0907951	0.483268	0.822959	1	ex_17
TEX9	-0.0114446	0.0614318	-0.0843209	-0.307794	0.823866	1	ex_17
RTN4	-0.0267731	0.119994	-0.17354	-0.357536	0.823966	1	ex_17
SMAD1	0.00924726	0.100699	-0.0822041	0.198185	0.823969	1	ex_17
MAP9	-0.017397	0.0861159	-0.12091	-0.329402	0.824413	1	ex_17
UGGT1	-0.0123583	0.0432167	-0.0679332	-0.43584	0.824678	1	ex_17
TRAPPC12	-0.0194326	0.0450055	-0.0838708	-0.591067	0.824994	1	ex_17
ZCCHC7	-0.0133825	0.0837509	-0.110516	-0.270034	0.8257	1	ex_17
PLK2	-0.0318289	0.0935401	-0.157198	-0.497599	0.825807	1	ex_17
ZNF253	-0.00288193	0.0242374	-0.0300013	-0.208282	0.826061	1	ex_17
ABHD12	0.00574617	0.0332273	-0.0217349	0.409819	0.82607	1	ex_17
CBLB	-0.00670083	0.0693077	-0.0827094	-0.172788	0.826162	1	ex_17
AAGAB	-0.00180048	0.0913143	-0.0949152	-0.0378982	0.826316	1	ex_17
ZNF235	0.0143339	0.0940755	-0.0654076	0.352313	0.827013	1	ex_17
RBM48	0.0292252	0.124856	-0.0664054	0.598975	0.827436	1	ex_17
FEM1B	-0.0212051	0.125856	-0.168267	-0.282612	0.827966	1	ex_17
CHORDC1	0.0123258	0.138827	-0.114175	0.190973	0.828342	1	ex_17
CHN1	-0.0495984	0.120589	-0.219786	-0.571199	0.828761	1	ex_17
STX8	0.0141019	0.0857186	-0.0575148	0.385932	0.829203	1	ex_17
CDC40	-0.0113712	0.082794	-0.105536	-0.236682	0.829501	1	ex_17
HNRNPA3	-0.000128128	0.0790715	-0.0793277	-0.00317079	0.830194	1	ex_17
STK4	0.0185807	0.0991862	-0.0620247	0.4518	0.830243	1	ex_17
PCLO	-0.00358471	0.104047	-0.111216	-0.0652776	0.830392	1	ex_17
CHMP3	-0.00489262	0.076677	-0.0864622	-0.11756	0.830419	1	ex_17
ZNF337	-0.00435469	0.0582324	-0.0669418	-0.13637	0.831016	1	ex_17
RNF10	0.013028	0.0685396	-0.0424835	0.459986	0.831115	1	ex_17
SAMD12	-0.0178795	0.142777	-0.178536	-0.218124	0.831363	1	ex_17
DIP2C	0.0386656	0.191481	-0.11415	0.495914	0.831456	1	ex_17
SPIDR	-0.0113787	0.172746	-0.195504	-0.121124	0.832053	1	ex_17
CHST15	-0.00199652	0.0308461	-0.0348392	-0.119147	0.833105	1	ex_17
MYRIP	0.0189191	0.133784	-0.0959455	0.322822	0.833188	1	ex_17
WDFY3	-0.0188007	0.0663702	-0.103972	-0.432644	0.833618	1	ex_17
TSPAN3	0.00240964	0.0701318	-0.0653126	0.0697381	0.834942	1	ex_17
LNPEP	0.0159455	0.103604	-0.0717133	0.356525	0.835037	1	ex_17
SERPINI1	-0.00337046	0.118032	-0.124773	-0.0544138	0.835127	1	ex_17
MMP17	-0.0137806	0.0593929	-0.0869541	-0.369115	0.835731	1	ex_17
ZNF770	-0.00194101	0.0990563	-0.102938	-0.0376675	0.835897	1	ex_17
LRP1B	0.135217	0.581868	-0.311433	0.593352	0.836608	1	ex_17
EIF2B3	-0.0127878	0.0521451	-0.0777207	-0.385993	0.836712	1	ex_17
CNTN4	-0.0102056	0.215026	-0.235437	-0.0888096	0.837527	1	ex_17
LRRIQ1	0.0117045	0.136969	-0.11356	0.183135	0.837533	1	ex_17
SLIT2	-0.05267	0.132199	-0.237539	-0.558401	0.837762	1	ex_17
ZDHHC14	0.00464704	0.105644	-0.0963498	0.0901814	0.837822	1	ex_17
NRGN	-0.033363	0.173599	-0.240325	-0.315953	0.838993	1	ex_17
TUBGCP2	0.00204855	0.0727835	-0.0686864	0.0567625	0.839055	1	ex_17
MAPK14	-0.0150168	0.0517868	-0.0818203	-0.440581	0.839318	1	ex_17
PRKCZ	0.0167318	0.0761177	-0.0426541	0.552215	0.839927	1	ex_17
CALM1	-0.06834	0.342549	-0.479229	-0.325985	0.840122	1	ex_17
CHD8	-0.0129507	0.0299567	-0.0558581	-0.591574	0.84019	1	ex_17
RALGAPA1	0.00601725	0.0912171	-0.0791826	0.138423	0.840347	1	ex_17
PPFIA4	0.00582692	0.0891694	-0.0775156	0.137031	0.84121	1	ex_17
LMBR1	-0.0128254	0.0645717	-0.0902224	-0.324783	0.841319	1	ex_17
TUBB2A	-0.0362637	0.121036	-0.193563	-0.451849	0.841601	1	ex_17
INTS6L	-0.0279292	0.0789788	-0.134837	-0.512032	0.841885	1	ex_17
MKNK1	-0.0162071	0.0516112	-0.0840254	-0.468389	0.84198	1	ex_17
GTF2I	0.0190854	0.100523	-0.0623526	0.459328	0.842183	1	ex_17
GPATCH2L	-0.0224558	0.0535586	-0.0984701	-0.579003	0.842405	1	ex_17
POLR2F	0.00216229	0.0196338	-0.0153093	0.242567	0.842627	1	ex_17
ARGLU1	0.0192399	0.182696	-0.144216	0.230701	0.84337	1	ex_17
ALDH1A2	0.0282837	0.187117	-0.13055	0.349013	0.844272	1	ex_17
CAST	0.0312452	0.143152	-0.0806614	0.547238	0.844462	1	ex_17
PNMA2	-0.0310335	0.103307	-0.165374	-0.452765	0.844715	1	ex_17
LDLRAD4	0.0529444	0.260397	-0.154508	0.500206	0.844869	1	ex_17
OLFM1	-0.0376585	0.104715	-0.180032	-0.518421	0.845007	1	ex_17
CARS2	0.0174527	0.0777321	-0.0428267	0.567468	0.845685	1	ex_17
RAB27B	-0.0142229	0.0576454	-0.0860911	-0.387881	0.846065	1	ex_17
CWC27	-0.00682465	0.0719643	-0.0856136	-0.169771	0.846115	1	ex_17
MDGA2	-0.0597706	0.143062	-0.262603	-0.577561	0.846773	1	ex_17
RBM39	-0.00475	0.0703983	-0.0798983	-0.123886	0.846885	1	ex_17
PICALM	0.0205258	0.103051	-0.0619997	0.487484	0.847018	1	ex_17
MRE11	0.0113715	0.062801	-0.040058	0.433365	0.847213	1	ex_17
NLGN4Y	-5.32779e-08	4.60099e-07	-5.66655e-07	-0.203404	0.84726	1	ex_17
SUFU	-0.019683	0.048985	-0.088351	-0.561805	0.847468	1	ex_17
SMARCA4	0.0150379	0.0761564	-0.0460806	0.482239	0.847475	1	ex_17
FAM53B	-0.00129033	0.0519703	-0.0545509	-0.0474834	0.847595	1	ex_17
PLD5	0.0100828	0.104119	-0.0839533	0.210153	0.847792	1	ex_17
SNCA	0.0395549	0.178939	-0.0998289	0.556207	0.850293	1	ex_17
SLC20A2	0.0165071	0.120133	-0.0871185	0.312214	0.850537	1	ex_17
C11orf49	-0.0272907	0.0698473	-0.124429	-0.550648	0.850604	1	ex_17
SMCHD1	-0.0233804	0.0590017	-0.105763	-0.556247	0.850772	1	ex_17
AMZ2	0.00839832	0.0745413	-0.0577447	0.248861	0.851834	1	ex_17
SLC22A15	0.011446	0.0586025	-0.0357104	0.475733	0.852152	1	ex_17
RALGAPA2	7.92794e-05	0.0758083	-0.0756497	0.00205185	0.852218	1	ex_17
LMO7	-0.0238139	0.0756085	-0.123236	-0.469456	0.852335	1	ex_17
ZNF438	-0.0165871	0.0429278	-0.076102	-0.54625	0.852674	1	ex_17
CALD1	0.0329087	0.171081	-0.105263	0.466809	0.852708	1	ex_17
DDX6	-0.0198869	0.0723422	-0.112116	-0.422617	0.852784	1	ex_17
YARS1	0.00234901	0.0370157	-0.0323177	0.132807	0.85312	1	ex_17
MFSD6	-0.0155229	0.0567172	-0.087763	-0.421156	0.853273	1	ex_17
CPQ	-0.00109062	0.0946481	-0.0968294	-0.0223271	0.853314	1	ex_17
MAN2A1	-0.0494678	0.133881	-0.232816	-0.528802	0.854056	1	ex_17
CDC73	-0.0262618	0.0725462	-0.12507	-0.520932	0.854398	1	ex_17
DPYS	-0.0251507	0.112377	-0.162678	-0.358434	0.855109	1	ex_17
FBXO3	0.0196151	0.0886698	-0.0494395	0.556732	0.855441	1	ex_17
TMEM132B	0.0145885	0.141787	-0.112609	0.224791	0.856135	1	ex_17
REV3L	0.0263594	0.119544	-0.066825	0.554422	0.856781	1	ex_17
NDUFAF6	-0.00931997	0.0261196	-0.0447595	-0.515435	0.85688	1	ex_17
NPAS3	0.0218935	0.108005	-0.0642179	0.498314	0.856965	1	ex_17
SNTG1	-0.041802	0.126121	-0.209725	-0.487906	0.857092	1	ex_17
RB1	-0.0010214	0.0703082	-0.072351	-0.0280656	0.857709	1	ex_17
HUWE1	-0.0201192	0.0523884	-0.0926269	-0.543845	0.857768	1	ex_17
HSPA4	0.0106399	0.15407	-0.13279	0.145394	0.85801	1	ex_17
TOMM20	-0.0302478	0.124594	-0.185089	-0.382872	0.858093	1	ex_17
OPN3	0.00122061	0.0555019	-0.0530606	0.0440732	0.858196	1	ex_17
RPL18	-0.0679466	0.198974	-0.334867	-0.498924	0.858785	1	ex_17
KLF12	-0.000400184	0.0565283	-0.0573287	-0.0137777	0.859118	1	ex_17
FAM172A	0.0238169	0.112665	-0.0650313	0.525393	0.859284	1	ex_17
NARF	-0.0103564	0.0269564	-0.0476692	-0.543999	0.859668	1	ex_17
RPSA	0.0022531	0.133925	-0.129419	0.0335378	0.859799	1	ex_17
ORC5	-0.00314108	0.059597	-0.0658791	-0.0981286	0.860087	1	ex_17
CDH8	-0.0179834	0.1197	-0.155667	-0.255999	0.860179	1	ex_17
TTLL7	0.0110793	0.0958148	-0.0736561	0.256269	0.860282	1	ex_17
PCMTD2	0.00877525	0.106824	-0.0892735	0.175415	0.860315	1	ex_17
SUB1	-0.0202388	0.0670161	-0.107494	-0.454614	0.860327	1	ex_17
CAMK4	0.0144965	0.122314	-0.0933207	0.263526	0.860887	1	ex_17
GMPS	0.0106861	0.0809882	-0.0596159	0.29792	0.860911	1	ex_17
PRKAR1B	-0.0104434	0.0937291	-0.114616	-0.196488	0.860937	1	ex_17
NEK4	-0.00478296	0.0372948	-0.0468607	-0.222788	0.861273	1	ex_17
POU2F1	0.0135039	0.10613	-0.0791219	0.285743	0.86157	1	ex_17
OXR1	-0.0278689	0.148361	-0.204098	-0.309949	0.862517	1	ex_17
TRHDE	-0.0235139	0.131544	-0.178572	-0.29722	0.862518	1	ex_17
ZRANB3	-0.0151182	0.0661988	-0.0964353	-0.364391	0.862609	1	ex_17
EIPR1	0.016578	0.0816277	-0.0484718	0.499498	0.862723	1	ex_17
ELAVL3	-0.00957628	0.104459	-0.123612	-0.16459	0.863139	1	ex_17
MTPN	0.0302781	0.139992	-0.0794356	0.540898	0.863223	1	ex_17
EIF3H	-0.0164329	0.072933	-0.105799	-0.360406	0.8633	1	ex_17
BMPR1A	-0.0108031	0.0773007	-0.0989069	-0.240327	0.864002	1	ex_17
VPS35L	-0.0125666	0.0491944	-0.0743276	-0.398797	0.864414	1	ex_17
ARHGAP5	0.0221931	0.134203	-0.0898171	0.388337	0.864708	1	ex_17
LRRC28	0.0274719	0.149137	-0.0941928	0.44256	0.865058	1	ex_17
MVB12B	-0.00833752	0.0320815	-0.0487565	-0.404296	0.865955	1	ex_17
TM2D1	0.000358132	0.0602944	-0.0595781	0.0117112	0.86622	1	ex_17
GOLGA3	0.0139078	0.0689566	-0.041141	0.495175	0.866435	1	ex_17
WDR35	-0.00438869	0.0571971	-0.0659744	-0.13967	0.866641	1	ex_17
ATP6V1B2	-0.0340603	0.101907	-0.170028	-0.490979	0.866726	1	ex_17
SBNO1	0.020675	0.102267	-0.0609167	0.496648	0.866935	1	ex_17
PWWP3A	-0.01789	0.0481717	-0.0839518	-0.530773	0.867209	1	ex_17
TRIM2	-0.0262375	0.0857024	-0.138177	-0.459394	0.867509	1	ex_17
MAPT	-0.0332647	0.115449	-0.181979	-0.43841	0.868251	1	ex_17
FRMD5	0.0106897	0.156212	-0.134833	0.143974	0.868609	1	ex_17
MBD5	-0.0296476	0.0803889	-0.139684	-0.528081	0.86888	1	ex_17
SMAP2	-0.00389207	0.0829158	-0.0907	-0.0878759	0.868995	1	ex_17
ZBTB44	-0.0127614	0.0775856	-0.103108	-0.276843	0.869101	1	ex_17
PPFIA2	0.0204913	0.180307	-0.139325	0.251303	0.869561	1	ex_17
EXOC5	-0.0204048	0.0590006	-0.0998103	-0.503653	0.870095	1	ex_17
LRBA	-0.0218683	0.114081	-0.157817	-0.315273	0.871145	1	ex_17
CCDC171	0.0244353	0.180446	-0.131575	0.306981	0.872014	1	ex_17
REEP5	-0.0307516	0.100081	-0.161584	-0.460681	0.872135	1	ex_17
ENO2	-0.0488281	0.176221	-0.273878	-0.425245	0.872427	1	ex_17
ELP4	0.020669	0.10028	-0.058942	0.508855	0.872491	1	ex_17
BPTF	0.0319752	0.161976	-0.0980255	0.482076	0.873249	1	ex_17
FOXN3	0.0299639	0.156578	-0.0966502	0.463836	0.873842	1	ex_17
TXNL1	-0.00768962	0.099759	-0.115138	-0.140266	0.873872	1	ex_17
XPO7	-0.00181488	0.065273	-0.0689027	-0.0530215	0.875254	1	ex_17
ZNF382	0.00712608	0.0693606	-0.0551084	0.224423	0.875569	1	ex_17
RSPO2	-0.0127465	0.112492	-0.137985	-0.19948	0.875711	1	ex_17
KCMF1	0.0120529	0.0733693	-0.0492634	0.385269	0.876862	1	ex_17
KLHL29	0.0211135	0.111832	-0.0696048	0.456156	0.877371	1	ex_17
GLCCI1	-0.0186067	0.112105	-0.149319	-0.278998	0.878112	1	ex_17
CDRT4	-0.0160828	0.0620356	-0.0942012	-0.403511	0.878556	1	ex_17
IPO9	0.00137554	0.0741414	-0.0713904	0.0370504	0.878659	1	ex_17
PAK5	0.0302373	0.154325	-0.0938501	0.477599	0.878822	1	ex_17
SCRN1	0.00319919	0.0750603	-0.0686619	0.0872559	0.879479	1	ex_17
GRIK4	0.0298656	0.158215	-0.098484	0.456062	0.879972	1	ex_17
VAMP2	-0.0336014	0.162431	-0.229634	-0.335953	0.880318	1	ex_17
FKBP8	0.0155839	0.153014	-0.121846	0.22225	0.880732	1	ex_17
PHLPP2	-0.0156992	0.0523402	-0.0837386	-0.452236	0.880752	1	ex_17
PSMD1	-0.00341675	0.0607765	-0.06761	-0.104321	0.881425	1	ex_17
YWHAQ	0.014811	0.115231	-0.085609	0.289076	0.881706	1	ex_17
FHL2	0.00532979	0.028669	-0.0180095	0.44758	0.882079	1	ex_17
LRRK1	0.000294605	0.0939997	-0.0934105	0.00616205	0.882964	1	ex_17
RANBP17	-0.00822678	0.0922633	-0.108717	-0.160456	0.883205	1	ex_17
NEK7	0.0170611	0.0889205	-0.0547983	0.465342	0.883443	1	ex_17
CSMD2	0.043449	0.218125	-0.131228	0.487521	0.883509	1	ex_17
ZFAND3	0.003963	0.0939987	-0.0860727	0.0862695	0.883902	1	ex_17
NAP1L2	0.0259403	0.268577	-0.216696	0.20954	0.884066	1	ex_17
GRID2	0.105576	0.725097	-0.513944	0.33401	0.884172	1	ex_17
TSPAN13	-0.0126655	0.0906224	-0.115953	-0.240337	0.884511	1	ex_17
RLF	-0.00634005	0.0616335	-0.0743136	-0.18281	0.884608	1	ex_17
AFDN	0.0223347	0.110234	-0.0655645	0.498017	0.885321	1	ex_17
UGP2	0.0191197	0.0978219	-0.0595826	0.476147	0.885392	1	ex_17
CEP192	-0.00867366	0.0698502	-0.0871975	-0.216495	0.885916	1	ex_17
ARHGEF12	-0.00514598	0.0949201	-0.105212	-0.100793	0.886001	1	ex_17
NUMA1	0.0169613	0.0873884	-0.0534659	0.472027	0.886134	1	ex_17
CIR1	0.0081168	0.0674496	-0.051216	0.268125	0.886436	1	ex_17
TYW1B	0.00947689	0.0523659	-0.0334121	0.43308	0.887576	1	ex_17
BTBD7	-0.00688427	0.0425717	-0.0563403	-0.272827	0.887673	1	ex_17
MBNL1	0.0322904	0.167037	-0.102457	0.469681	0.887717	1	ex_17
ARHGAP35	0.00183054	0.0635023	-0.0598412	0.0581757	0.887722	1	ex_17
CNOT10	-0.00854771	0.0416832	-0.0587786	-0.333524	0.888082	1	ex_17
VPS13B	-0.0181229	0.0620365	-0.0982823	-0.44312	0.88957	1	ex_17
BCR	0.00388696	0.0596414	-0.0518675	0.13664	0.889675	1	ex_17
SPCS3	-0.0143935	0.0732118	-0.101999	-0.32202	0.889789	1	ex_17
KIRREL3	0.0419914	0.244866	-0.160883	0.405677	0.891074	1	ex_17
CRIM1	-0.0112478	0.143829	-0.166325	-0.142157	0.891319	1	ex_17
PTP4A2	0.00262314	0.099746	-0.0944997	0.0529357	0.891518	1	ex_17
MINDY2	-0.0159341	0.049794	-0.0816621	-0.475143	0.891609	1	ex_17
CREBZF	0.00330527	0.09916	-0.0925495	0.0675836	0.891691	1	ex_17
ATP8A2	0.0313146	0.159352	-0.0967231	0.479354	0.892752	1	ex_17
FBXO11	-0.00737135	0.0882741	-0.103017	-0.151054	0.892871	1	ex_17
SLC36A4	-0.000139769	0.0635901	-0.0638696	-0.00429848	0.89295	1	ex_17
SPAG1	0.00663549	0.0871659	-0.0738949	0.161496	0.892987	1	ex_17
SEZ6L	-0.00382435	0.174313	-0.181962	-0.0420775	0.893054	1	ex_17
NUCKS1	-0.0275256	0.0944367	-0.149488	-0.442343	0.893684	1	ex_17
ARMC1	-0.0108362	0.0593509	-0.0810234	-0.3026	0.893863	1	ex_17
FRY	-0.0110278	0.115369	-0.137424	-0.171003	0.894064	1	ex_17
ROBO2	0.0334749	0.404697	-0.337747	0.176739	0.89407	1	ex_17
KAZN	-0.0457165	0.155938	-0.247371	-0.444338	0.894443	1	ex_17
ANO5	0.00703168	0.112129	-0.0980655	0.131134	0.894816	1	ex_17
ZNF302	-0.00862462	0.130024	-0.147274	-0.121919	0.894827	1	ex_17
FMNL2	-0.0278716	0.110729	-0.166473	-0.394133	0.89537	1	ex_17
USP9Y	-4.58858e-08	2.89603e-07	-3.81374e-07	-0.26807	0.895606	1	ex_17
SCG3	0.0269511	0.174482	-0.12058	0.358048	0.895776	1	ex_17
STK3	-0.00931753	0.0591143	-0.0777494	-0.266864	0.897214	1	ex_17
CDH18	0.0237722	0.146621	-0.0990762	0.37927	0.897451	1	ex_17
NAPEPLD	0.0181571	0.136985	-0.10067	0.299488	0.898257	1	ex_17
ZBTB4	0.00677344	0.0976113	-0.0840644	0.146147	0.898297	1	ex_17
IMMP2L	-0.00271341	0.140239	-0.145666	-0.0372024	0.898541	1	ex_17
RBM6	-0.0139914	0.0877171	-0.1157	-0.269619	0.89876	1	ex_17
RDX	-0.00542426	0.0859859	-0.0968344	-0.116304	0.898833	1	ex_17
ATP6V0C	-0.0252714	0.215277	-0.26582	-0.205909	0.898925	1	ex_17
ARID4A	-0.0220686	0.0827527	-0.12689	-0.412642	0.899646	1	ex_17
CREG1	0.00260906	0.0846609	-0.0794428	0.0623224	0.900186	1	ex_17
MBTD1	-0.00428912	0.060617	-0.0691952	-0.129518	0.900344	1	ex_17
TMEM63C	0.0161457	0.10028	-0.0679883	0.376126	0.900853	1	ex_17
PJA2	-0.0304737	0.106583	-0.16753	-0.435786	0.901021	1	ex_17
COPB2	0.0124063	0.0955509	-0.0707384	0.292453	0.901344	1	ex_17
CCDC91	-0.0209225	0.0912965	-0.133142	-0.365423	0.901641	1	ex_17
CNTNAP5	0.0323473	0.290591	-0.225897	0.245502	0.901799	1	ex_17
HNRNPDL	0.0231942	0.157365	-0.110977	0.338821	0.901807	1	ex_17
SLC17A5	0.00398166	0.0313159	-0.0233525	0.2855	0.902005	1	ex_17
TMTC2	-0.0329911	0.112339	-0.178321	-0.444929	0.902096	1	ex_17
RPAP2	0.0251463	0.134933	-0.0846407	0.448922	0.902283	1	ex_17
PPHLN1	0.00661693	0.0762314	-0.0629976	0.186297	0.90238	1	ex_17
NEXMIF	-0.00817967	0.0648622	-0.0812215	-0.219489	0.902493	1	ex_17
PSMA1	0.013766	0.0822365	-0.0547044	0.394053	0.90265	1	ex_17
MICAL3	0.00551486	0.217109	-0.206079	0.0510832	0.902697	1	ex_17
TMX4	-0.0175364	0.0912764	-0.126349	-0.31587	0.904789	1	ex_17
TMEM62	0.00243148	0.0472656	-0.0424026	0.106294	0.905257	1	ex_17
STXBP3	0.0162163	0.090211	-0.0577784	0.429535	0.905448	1	ex_17
PCMT1	0.0135356	0.107766	-0.0806949	0.281536	0.905779	1	ex_17
ZDBF2	-0.00719247	0.0563174	-0.0707023	-0.221965	0.905913	1	ex_17
ZNF708	0.0203058	0.112218	-0.0716068	0.433005	0.905984	1	ex_17
GABRB1	-0.00643633	0.14385	-0.156723	-0.0839395	0.906076	1	ex_17
ABCC8	-0.00616506	0.0345504	-0.0468805	-0.296774	0.906098	1	ex_17
ATM	0.0186986	0.10176	-0.0643628	0.441223	0.906109	1	ex_17
CEPT1	-0.00707981	0.0663051	-0.0804647	-0.189087	0.908912	1	ex_17
NUDT4	0.00783009	0.107956	-0.0922961	0.153273	0.908923	1	ex_17
BAIAP2	0.0122127	0.0920443	-0.0676189	0.299837	0.909587	1	ex_17
SLC30A7	0.0184479	0.101722	-0.0648263	0.434194	0.909624	1	ex_17
PGK1	0.00175122	0.128752	-0.12525	0.0270259	0.909996	1	ex_17
BEX3	-0.0339853	0.141049	-0.20902	-0.380554	0.910124	1	ex_17
MTMR12	-0.00518682	0.0534066	-0.0637802	-0.1735	0.910353	1	ex_17
ITM2B	0.0170074	0.16086	-0.126845	0.231723	0.911013	1	ex_17
SERINC5	-0.0101404	0.0726273	-0.0929081	-0.240127	0.911101	1	ex_17
KCNQ2	0.00776863	0.0798974	-0.0643601	0.211098	0.911276	1	ex_17
ZNF345	0.00238922	0.0240357	-0.0192572	0.21633	0.911285	1	ex_17
RUNDC3B	-0.0185563	0.0681179	-0.10523	-0.419613	0.911631	1	ex_17
CACNA1A	-0.00267222	0.264429	-0.269773	-0.0196086	0.912046	1	ex_17
BRSK2	0.00594147	0.0640413	-0.0521584	0.200432	0.91214	1	ex_17
FAM222B	-0.0152942	0.0794293	-0.110018	-0.316459	0.912234	1	ex_17
AATK	-0.00134042	0.0369161	-0.0395969	-0.0686728	0.913176	1	ex_17
IL1RAPL1	-0.0337291	0.127402	-0.19486	-0.410273	0.913184	1	ex_17
PRORP	-0.0128129	0.0465971	-0.0722229	-0.422704	0.913705	1	ex_17
CSNK1G3	-0.0145967	0.0638708	-0.0930642	-0.364597	0.91428	1	ex_17
HDAC4	0.0266351	0.155777	-0.102507	0.404235	0.91498	1	ex_17
RPL34	-0.0696666	0.274783	-0.414116	-0.396413	0.915037	1	ex_17
GGA2	-0.0042821	0.0455802	-0.0541444	-0.168319	0.915547	1	ex_17
FMN1	0.0208243	0.217997	-0.176348	0.207001	0.915675	1	ex_17
ZNF507	0.0058945	0.0521633	-0.0403743	0.249693	0.915853	1	ex_17
NEK1	0.0166761	0.0966449	-0.0632928	0.408715	0.916274	1	ex_17
ABL2	-0.00491453	0.0604595	-0.0702886	-0.147341	0.916361	1	ex_17
TMEM196	0.0126781	0.192209	-0.166853	0.138408	0.916561	1	ex_17
TUBA1B	-0.0200102	0.186374	-0.226395	-0.190031	0.917275	1	ex_17
GPLD1	-0.002622	0.0274864	-0.0327304	-0.170684	0.917509	1	ex_17
SLCO3A1	-0.00197073	0.0837265	-0.087668	-0.0450722	0.918124	1	ex_17
DCUN1D2	-0.0012382	0.0355013	-0.0379777	-0.0660549	0.918255	1	ex_17
PREPL	-0.0296589	0.12599	-0.185308	-0.373472	0.918257	1	ex_17
ANAPC1	-0.0100341	0.0461062	-0.0661744	-0.35031	0.918654	1	ex_17
CDON	0.00278947	0.0513055	-0.0457266	0.11269	0.919725	1	ex_17
CCDC149	-0.00315019	0.0543213	-0.0606217	-0.107432	0.919879	1	ex_17
IDI1	-0.0292939	0.130312	-0.1889	-0.359729	0.919986	1	ex_17
ARRB1	-0.00789466	0.037712	-0.0535014	-0.339276	0.920351	1	ex_17
POLR2J3	-0.0101948	0.0411371	-0.0615267	-0.38926	0.920439	1	ex_17
AASDHPPT	0.0149908	0.128663	-0.0986818	0.258475	0.920742	1	ex_17
GALNTL6	0.0680895	0.435867	-0.299688	0.362864	0.920774	1	ex_17
STMN2	0.03007	0.18104	-0.1209	0.390384	0.921578	1	ex_17
BCKDHB	-0.0144689	0.0631337	-0.0920714	-0.365432	0.921809	1	ex_17
CMAS	-0.0104846	0.108691	-0.12966	-0.17243	0.921831	1	ex_17
ERGIC2	-0.0158174	0.0654534	-0.0970882	-0.381459	0.922123	1	ex_17
KLF13	0.000270475	0.0241153	-0.0235743	0.0222322	0.923013	1	ex_17
PPP3CB	-0.0130166	0.0598199	-0.0858531	-0.350265	0.923153	1	ex_17
GRK3	0.0132334	0.122874	-0.0964075	0.236563	0.923837	1	ex_17
AGAP1	-0.0199904	0.256287	-0.296268	-0.141816	0.924186	1	ex_17
NUFIP2	0.0124006	0.0747568	-0.0499555	0.389774	0.924306	1	ex_17
EMSY	-0.00332896	0.037064	-0.043722	-0.161529	0.924721	1	ex_17
TPPP	0.0137727	0.115679	-0.0881332	0.264891	0.925378	1	ex_17
MAPK9	0.0113395	0.0794482	-0.0567692	0.326317	0.925474	1	ex_17
FBXO32	-0.00970647	0.0537777	-0.0731906	-0.29967	0.925724	1	ex_17
GAK	-0.00445767	0.0433736	-0.0522889	-0.18266	0.926207	1	ex_17
PIK3C3	0.00385396	0.0734105	-0.0657026	0.108597	0.926391	1	ex_17
GOPC	-0.00914144	0.0714241	-0.0897069	-0.222389	0.926419	1	ex_17
TNIK	-0.0175608	0.095926	-0.131048	-0.303282	0.926429	1	ex_17
ATL1	0.0105152	0.0882622	-0.0672318	0.265083	0.92655	1	ex_17
PAIP2	-0.00754934	0.0447013	-0.0598	-0.283182	0.926716	1	ex_17
STX1B	-0.00472189	0.080214	-0.0896578	-0.108961	0.927178	1	ex_17
SRSF10	-0.0224147	0.0994173	-0.144247	-0.360594	0.927719	1	ex_17
NRG2	-0.00979374	0.0398565	-0.059444	-0.386612	0.928341	1	ex_17
PTCHD4	-0.0283383	0.119056	-0.175732	-0.376827	0.92864	1	ex_17
SETX	0.0125074	0.0990691	-0.0740543	0.283198	0.928642	1	ex_17
PDE3B	-0.0166523	0.126131	-0.159436	-0.228583	0.928785	1	ex_17
CAB39L	0.00331688	0.078464	-0.0718302	0.0865099	0.929291	1	ex_17
BNIP3	-0.0057335	0.126757	-0.138224	-0.084817	0.930861	1	ex_17
HINT1	-0.0443074	0.229834	-0.318449	-0.316774	0.931599	1	ex_17
RPL37	0.0202256	0.193577	-0.153126	0.228678	0.931696	1	ex_17
TAMM41	-0.00532785	0.0421378	-0.0527935	-0.219999	0.932725	1	ex_17
HSP90AA1	-0.00735627	0.414221	-0.428934	-0.0342002	0.932867	1	ex_17
NMNAT3	0.00915517	0.0606702	-0.0423598	0.348322	0.93301	1	ex_17
CLASP1	0.0155369	0.127024	-0.0959501	0.273142	0.933011	1	ex_17
CEBPZOS	0.00989678	0.0728267	-0.0530332	0.308237	0.934499	1	ex_17
RSBN1	0.0118235	0.0840784	-0.0604314	0.32072	0.934589	1	ex_17
SPATS2	0.00718499	0.110964	-0.0965945	0.135695	0.93515	1	ex_17
RABGAP1L	0.0165894	0.108748	-0.075569	0.352812	0.935375	1	ex_17
CERS5	-0.00447805	0.0701814	-0.0791375	-0.117558	0.935588	1	ex_17
TIMP2	0.0108318	0.133771	-0.112108	0.172686	0.936206	1	ex_17
G2E3	0.012399	0.0826817	-0.0578837	0.345769	0.936782	1	ex_17
LIMS1	0.0090094	0.063542	-0.0455232	0.323808	0.936817	1	ex_17
RBM25	0.00517136	0.144939	-0.134596	0.0725183	0.937979	1	ex_17
SEPTIN3	0.015505	0.130871	-0.0998608	0.263416	0.938121	1	ex_17
CRYL1	-0.0100486	0.0745351	-0.0946324	-0.232845	0.938269	1	ex_17
RAP1GDS1	-0.00240904	0.105202	-0.110021	-0.0438767	0.938834	1	ex_17
SOCS7	-0.00886078	0.0473128	-0.0650344	-0.309163	0.939674	1	ex_17
MRPS27	-0.0117732	0.0571479	-0.0806943	-0.334804	0.940167	1	ex_17
HERC3	0.010329	0.070274	-0.0496161	0.337716	0.941097	1	ex_17
AFF3	0.0381125	0.252288	-0.176063	0.348776	0.941728	1	ex_17
NCKAP1	-0.014824	0.0812565	-0.110904	-0.302397	0.942328	1	ex_17
PKM	0.0220695	0.152941	-0.108802	0.330518	0.942669	1	ex_17
TOX	-0.0253798	0.142656	-0.193415	-0.29603	0.943054	1	ex_17
ATF7IP	-0.01455	0.0709387	-0.100039	-0.333582	0.943364	1	ex_17
CCSAP	0.0145357	0.0997604	-0.0706889	0.334287	0.943386	1	ex_17
LUC7L	0.00911742	0.126178	-0.107943	0.152654	0.943913	1	ex_17
MIPOL1	-0.0104487	0.0886928	-0.10959	-0.206564	0.94433	1	ex_17
STPG2	-0.00554741	0.0280775	-0.0391724	-0.323353	0.944371	1	ex_17
TUT7	-0.00878397	0.0511003	-0.0686682	-0.287492	0.944406	1	ex_17
EIF4G2	0.00818767	0.202433	-0.186057	0.082615	0.944837	1	ex_17
BMT2	0.00385479	0.0924089	-0.0846993	0.0853178	0.944908	1	ex_17
PTPRS	-0.00674692	0.0741775	-0.0876713	-0.163408	0.944971	1	ex_17
HIPK3	0.00907268	0.0770439	-0.0588985	0.261613	0.945062	1	ex_17
SH3GL2	-0.0126689	0.0975551	-0.122893	-0.225274	0.945321	1	ex_17
SLC8A1	0.0186214	0.149896	-0.112653	0.278023	0.945427	1	ex_17
TVP23C	0.0091259	0.0919405	-0.0736887	0.215982	0.945844	1	ex_17
ANKDD1A	0.00187712	0.055137	-0.0513828	0.0690779	0.947089	1	ex_17
KIAA0232	0.0115084	0.0832096	-0.0601929	0.314583	0.947097	1	ex_17
GTDC1	0.0055091	0.139926	-0.128908	0.0803293	0.947162	1	ex_17
APP	-0.0181193	0.0992597	-0.135498	-0.302551	0.947185	1	ex_17
USP20	-0.00255887	0.0396605	-0.0447783	-0.118791	0.948019	1	ex_17
MCCC1	-0.00356327	0.0592691	-0.0663956	-0.111151	0.948029	1	ex_17
KCND2	0.0101912	0.186629	-0.166247	0.113209	0.948722	1	ex_17
PARP11	0.00573399	0.0435561	-0.0320882	0.297139	0.949107	1	ex_17
SESN3	-0.00525644	0.0725171	-0.08303	-0.132467	0.949408	1	ex_17
SREBF2	0.00195563	0.112505	-0.108593	0.0346721	0.95024	1	ex_17
BCLAF1	0.00767013	0.0967999	-0.0814596	0.168666	0.950916	1	ex_17
ZSWIM6	-0.0164774	0.0958324	-0.128787	-0.287554	0.951146	1	ex_17
CTNND2	0.0155998	0.158521	-0.127322	0.213929	0.951274	1	ex_17
WWP2	0.00586682	0.0496334	-0.0378998	0.262729	0.952125	1	ex_17
UVRAG	-0.0147455	0.0783958	-0.107887	-0.310288	0.952172	1	ex_17
SERGEF	-0.0113097	0.0656796	-0.088299	-0.287918	0.953135	1	ex_17
SIRPA	-0.0131525	0.0708742	-0.0971793	-0.306789	0.953523	1	ex_17
MANBA	0.00194451	0.076612	-0.072723	0.0510419	0.953937	1	ex_17
CNRIP1	-0.0155474	0.0853253	-0.11642	-0.302087	0.953995	1	ex_17
EIF5	0.0147486	0.194202	-0.164705	0.161082	0.954003	1	ex_17
RBMS1	0.00751275	0.145508	-0.130483	0.106704	0.954074	1	ex_17
FAM174B	-0.00303827	0.0690285	-0.0751051	-0.0826303	0.954169	1	ex_17
YWHAE	-0.0115988	0.106909	-0.130107	-0.191829	0.954187	1	ex_17
AK5	-0.0195969	0.113606	-0.1528	-0.28835	0.95477	1	ex_17
ANKRD11	0.0220494	0.172993	-0.128894	0.286306	0.955406	1	ex_17
TM2D3	-0.0174683	0.098748	-0.133685	-0.294599	0.955841	1	ex_17
NCOR1	0.00656697	0.0898928	-0.0767589	0.154466	0.956042	1	ex_17
UBR4	-0.00236884	0.0610656	-0.0658033	-0.0731911	0.957194	1	ex_17
NPTX1	0.0228877	0.181851	-0.136076	0.282197	0.959609	1	ex_17
FAM20B	0.00146325	0.0552827	-0.0523562	0.0532878	0.959852	1	ex_17
AGBL3	0.0138006	0.112644	-0.0850426	0.273652	0.959884	1	ex_17
IFNAR1	-0.0101097	0.0593362	-0.0795556	-0.285325	0.960103	1	ex_17
CDH13	-0.000300722	0.197751	-0.198352	-0.00297602	0.960241	1	ex_17
EID1	0.0103091	0.233839	-0.21322	0.0903932	0.960373	1	ex_17
ZNF626	0.00352932	0.0671134	-0.0600548	0.10879	0.960776	1	ex_17
FUBP1	0.00155183	0.0739281	-0.0708244	0.0420238	0.961357	1	ex_17
PRKN	-0.018414	0.111009	-0.147837	-0.27886	0.961533	1	ex_17
OSBPL1A	-0.00939276	0.108516	-0.127302	-0.156133	0.961536	1	ex_17
ZDHHC11B	0.0171657	0.15535	-0.121018	0.243473	0.961729	1	ex_17
PDK3	-0.0026218	0.0860481	-0.0912917	-0.0579523	0.962504	1	ex_17
PSMG2	0.00457448	0.0459688	-0.0368198	0.216595	0.963085	1	ex_17
MIER1	0.00677288	0.0813951	-0.0678493	0.177891	0.963866	1	ex_17
PPP2R2C	0.0165774	0.181597	-0.148442	0.196893	0.96398	1	ex_17
TPP2	0.0126258	0.115083	-0.0898311	0.241526	0.96456	1	ex_17
ALKBH8	-0.00362719	0.0371446	-0.044399	-0.174365	0.964711	1	ex_17
ARID5B	0.009928	0.15081	-0.130954	0.138119	0.96499	1	ex_17
KIAA2026	0.00945638	0.094424	-0.0755112	0.218132	0.964991	1	ex_17
UNC5C	0.0151003	0.200659	-0.170458	0.159497	0.965038	1	ex_17
CCDC186	-0.00198089	0.0731829	-0.0771446	-0.0516535	0.965246	1	ex_17
TUBE1	-0.00799189	0.0688156	-0.0847994	-0.203936	0.966258	1	ex_17
ATP1B1	-0.00955735	0.13398	-0.153094	-0.130503	0.966464	1	ex_17
ASH1L	-0.0100421	0.110291	-0.130375	-0.163564	0.966679	1	ex_17
DPP6	0.0165441	0.210525	-0.177437	0.16716	0.9669	1	ex_17
ATP9B	-0.000152571	0.116576	-0.116881	-0.00256178	0.967064	1	ex_17
EIF1B	-0.000467746	0.214134	-0.21507	-0.00427194	0.967143	1	ex_17
SLC24A2	0.0185982	0.238183	-0.200986	0.166003	0.967713	1	ex_17
ITGA9	-0.0188855	0.130648	-0.168419	-0.247536	0.968775	1	ex_17
RAPGEF4	-0.00790835	0.117824	-0.13364	-0.123279	0.969259	1	ex_17
AKAP11	-0.00920558	0.093182	-0.111593	-0.176219	0.971695	1	ex_17
FAM228B	-0.00785893	0.062333	-0.0780508	-0.219444	0.972099	1	ex_17
UBE4A	0.0041086	0.0508166	-0.0425994	0.172406	0.972883	1	ex_17
ZNF721	-0.0109797	0.0837555	-0.105715	-0.227158	0.974184	1	ex_17
ANK1	0.00225447	0.0221532	-0.0176442	0.222059	0.974358	1	ex_17
UBE2E2	0.000746165	0.118793	-0.1173	0.0123888	0.974388	1	ex_17
TMSB10	-0.0151741	0.12398	-0.154328	-0.213724	0.976531	1	ex_17
SMAD3	-0.0104651	0.110194	-0.131124	-0.169994	0.976636	1	ex_17
RTN3	0.00491287	0.150159	-0.140333	0.0662947	0.977092	1	ex_17
MLF2	0.00874554	0.146117	-0.128626	0.124778	0.977165	1	ex_17
CDK13	-0.00929274	0.0768424	-0.0954279	-0.211452	0.977339	1	ex_17
EIF4A2	-0.0190425	0.161769	-0.199854	-0.206417	0.977386	1	ex_17
FEZ1	-0.00431599	0.101287	-0.109919	-0.0801035	0.977567	1	ex_17
TET2	-0.00288344	0.058834	-0.0646009	-0.0915697	0.977618	1	ex_17
BACE1	-0.00139132	0.0510408	-0.0538235	-0.0520089	0.977922	1	ex_17
RPL14	0.00508778	0.2659	-0.255725	0.0382339	0.978126	1	ex_17
EEF1AKMT2	0.00472684	0.064234	-0.0547803	0.155686	0.978441	1	ex_17
DHX9	-0.00528866	0.0702632	-0.0808406	-0.137198	0.979323	1	ex_17
GRIK2	-0.00357781	0.117885	-0.12504	-0.0577328	0.97951	1	ex_17
AARS1	-0.00537851	0.0493934	-0.0601504	-0.192465	0.97968	1	ex_17
FKBP15	0.00136841	0.0274265	-0.0246897	0.102925	0.981464	1	ex_17
CYP51A1	0.0117729	0.150702	-0.127156	0.166088	0.982533	1	ex_17
NEFL	-0.0211327	0.210602	-0.252867	-0.178736	0.982555	1	ex_17
UBE2K	-0.00337775	0.0724809	-0.0792364	-0.0872711	0.982654	1	ex_17
PPP2CA	0.00823554	0.106638	-0.090167	0.164034	0.982908	1	ex_17
CCNH	0.0107886	0.140891	-0.119313	0.162528	0.983315	1	ex_17
APC	0.00792474	0.0947894	-0.0789399	0.178809	0.983848	1	ex_17
MPHOSPH6	0.0057715	0.0818831	-0.0703401	0.148623	0.983984	1	ex_17
MLH3	-0.00362766	0.0371608	-0.0444161	-0.174316	0.984394	1	ex_17
CBLN2	0.0017232	0.203046	-0.1996	0.016776	0.984967	1	ex_17
ST13	-0.00811127	0.101073	-0.117296	-0.145604	0.985105	1	ex_17
CIZ1	-0.00200806	0.0524657	-0.0564818	-0.0722499	0.985875	1	ex_17
STMN1	0.0118361	0.233452	-0.20978	0.104677	0.986349	1	ex_17
USP24	0.00122024	0.083092	-0.0806515	0.0292119	0.986453	1	ex_17
RASA1	-0.00634385	0.110363	-0.123051	-0.106538	0.986726	1	ex_17
KANSL1	-0.0179467	0.236378	-0.272271	-0.138307	0.987178	1	ex_17
TDRD7	0.0018345	0.0354947	-0.0318257	0.106819	0.988377	1	ex_17
PEAK1	0.00887387	0.123937	-0.106189	0.151156	0.988497	1	ex_17
SF1	-0.00696975	0.0969864	-0.110926	-0.131406	0.989471	1	ex_17
FANCL	-0.00524483	0.082888	-0.0933776	-0.116639	0.989598	1	ex_17
DENND1B	0.00573251	0.0908694	-0.0794044	0.13197	0.990011	1	ex_17
RBPJ	0.00528477	0.0841814	-0.0736119	0.131285	0.990344	1	ex_17
ANKRD27	-0.000660482	0.0580909	-0.0594118	-0.0220339	0.990704	1	ex_17
ARNT	0.00152777	0.0524528	-0.0493972	0.0587997	0.990814	1	ex_17
ACACA	0.00517455	0.0947133	-0.0843642	0.113269	0.990843	1	ex_17
CCDC57	0.00121497	0.0845901	-0.0821602	0.0285613	0.991242	1	ex_17
APPL1	0.00446243	0.0767496	-0.0678247	0.120993	0.991971	1	ex_17
SHLD2	-0.00217845	0.0416536	-0.0460105	-0.0974099	0.992867	1	ex_17
ZBTB7C	-0.0108206	0.169183	-0.190824	-0.11782	0.992897	1	ex_17
CLOCK	-0.00239651	0.0733988	-0.0781918	-0.0619703	0.993505	1	ex_17
GRIN2A	-0.000239838	0.121252	-0.121732	-0.00386918	0.993546	1	ex_17
SYNJ1	-0.00248185	0.066282	-0.0712457	-0.0707397	0.99427	1	ex_17
UMAD1	0.000144557	0.120472	-0.120183	0.00235463	0.994317	1	ex_17
NUDT3	-0.00341443	0.11831	-0.125139	-0.0549779	0.99475	1	ex_17
STIM1	0.000941922	0.065571	-0.0636872	0.028565	0.995045	1	ex_17
RERE	-0.00427095	0.0955149	-0.104057	-0.0838887	0.995137	1	ex_17
TCERG1L	-0.00503633	0.190462	-0.200534	-0.0504918	0.99586	1	ex_17
FAAH2	0.00147322	0.0390058	-0.0360593	0.0769323	0.99597	1	ex_17
ASB3	0.00206268	0.0805676	-0.0764423	0.0514971	0.996295	1	ex_17
ZNF736	0.000164675	0.0776073	-0.0772779	0.00416769	0.996379	1	ex_17
PPP4R1	0.00251044	0.0673577	-0.0623368	0.0758765	0.996605	1	ex_17
FAM189A1	-0.00034517	0.115392	-0.116082	-0.00584533	0.998597	1	ex_17
AMD1	-0.00220139	0.0919789	-0.0963817	-0.0458127	0.998821	1	ex_17
FBXO27	-0.000696966	0.0346572	-0.0360511	-0.0386385	0.999237	1	ex_17
GULP1	-0.00276263	0.199393	-0.204918	-0.0267846	0.999471	1	ex_17
SDCCAG8	0.00053053	0.113839	-0.112778	0.0091769	0.999725	1	ex_17
NCOA7	0.000752781	0.096316	-0.0948105	0.0154392	0.999806	1	ex_17

### Sheet: ex_19
gene_id	coef	ci.hi	ci.lo	z	pval	p_adj	cluster
ELMO1	-0.456893	-0.31483	-0.598956	-6.30351	1.00785e-09	4.18258e-06	ex_19
APBA2	-0.309495	-0.194091	-0.424898	-5.25632	1.14515e-08	4.75124e-05	ex_19
UPP2	-0.413732	-0.275771	-0.551693	-5.87776	1.18035e-08	4.89608e-05	ex_19
CACNG3	-0.37162	-0.240164	-0.503076	-5.54074	3.54583e-08	0.000147046	ex_19
EFR3B	-0.136362	-0.0426044	-0.230119	-2.85059	5.14802e-08	0.000213437	ex_19
PDE10A	-0.964678	-0.508256	-1.4211	-4.14251	7.20946e-08	0.000298832	ex_19
SHANK2	-0.2065	-0.035589	-0.37741	-2.36809	1.33942e-07	0.000554923	ex_19
MGAT4A	0.212882	0.293154	0.13261	5.19782	1.90844e-07	0.000790474	ex_19
UNC13B	-0.262686	-0.170393	-0.354979	-5.57848	2.43666e-07	0.00100902	ex_19
SLC25A37	-0.14406	-0.0782108	-0.20991	-4.28785	2.55124e-07	0.00105621	ex_19
C20orf194	-0.445163	-0.256909	-0.633417	-4.63471	2.86698e-07	0.00118664	ex_19
OSBPL3	-0.32594	-0.21146	-0.44042	-5.58029	3.94782e-07	0.00163361	ex_19
SLC8A3	-0.190457	-0.0549939	-0.32592	-2.75565	4.56364e-07	0.00188798	ex_19
MLIP	-0.434868	-0.189556	-0.680179	-3.47446	6.28083e-07	0.00259775	ex_19
TET3	-0.17018	-0.0834281	-0.256932	-3.84483	6.68845e-07	0.00276567	ex_19
SHC3	-0.493092	-0.294438	-0.691747	-4.86494	1.02992e-06	0.00425666	ex_19
RBFOX2	-0.257239	-0.142968	-0.37151	-4.41213	1.0313e-06	0.00426135	ex_19
PID1	-0.159516	-0.0379763	-0.281056	-2.57237	1.05699e-06	0.00436642	ex_19
PPM1H	-0.19394	-0.0994987	-0.288382	-4.02488	1.05753e-06	0.00436761	ex_19
EPN2	-0.212885	-0.12621	-0.29956	-4.81394	1.09109e-06	0.00450513	ex_19
CACNG8	-0.370742	-0.227172	-0.514311	-5.06125	1.09882e-06	0.00453591	ex_19
HRH1	-0.0497824	0.0212564	-0.120821	-1.3735	2.0559e-06	0.00468746	ex_19
EML6	-0.219034	-0.0550924	-0.382976	-2.61861	1.15058e-06	0.00474846	ex_19
ANKRD24	-0.128286	0.00104423	-0.257616	-1.94414	2.71345e-06	0.00618394	ex_19
FAIM2	0.229269	0.38597	0.0725686	2.86763	1.64747e-06	0.00679748	ex_19
PTPN5	-0.169618	-0.103167	-0.23607	-5.00281	1.86668e-06	0.00769818	ex_19
LMO3	0.341998	0.45952	0.224475	5.70361	1.94698e-06	0.0080274	ex_19
LDAH	-0.153281	-0.0936033	-0.212959	-5.03413	2.19165e-06	0.00903396	ex_19
ZNF827	-0.193238	-0.106123	-0.280352	-4.34759	2.30866e-06	0.00951397	ex_19
TIAL1	0.157506	0.214543	0.100469	5.41234	2.41607e-06	0.00995419	ex_19
SIL1	-0.247829	-0.141825	-0.353833	-4.58223	2.44579e-06	0.0100742	ex_19
PHACTR3	-0.238229	-0.155141	-0.321317	-5.61957	2.69851e-06	0.0111125	ex_19
APBB2	-0.242532	-0.152813	-0.33225	-5.29828	2.71202e-06	0.0111654	ex_19
IGSF9B	-0.0500728	-0.0177358	-0.0824098	-3.03494	3.10615e-06	0.0127849	ex_19
DIAPH2	-0.11307	-0.0576269	-0.168513	-3.99714	3.66118e-06	0.0150621	ex_19
RNF24	-0.325802	-0.186659	-0.464946	-4.58924	3.78794e-06	0.0155798	ex_19
MAST3	-0.310855	-0.192955	-0.428755	-5.16763	4.08119e-06	0.0167818	ex_19
NPTX1	0.29478	0.436675	0.152886	4.07174	7.59257e-06	0.0172959	ex_19
DLGAP3	-0.168772	-0.0402944	-0.297249	-2.57467	7.79164e-06	0.0177416	ex_19
SESN1	0.296827	0.418594	0.17506	4.77774	4.66489e-06	0.0191727	ex_19
CNRIP1	0.095685	0.156237	0.0351335	3.09718	4.80715e-06	0.0197526	ex_19
H2AZ2	0.178403	0.279206	0.0776002	3.46879	5.03044e-06	0.020665	ex_19
TAMM41	-0.137538	-0.0715408	-0.203535	-4.08456	5.09315e-06	0.0209176	ex_19
PRPF40B	-0.0868483	-0.0321045	-0.141592	-3.10939	5.79424e-06	0.0237912	ex_19
LRP8	-0.298558	-0.128637	-0.468478	-3.44374	1.11244e-05	0.0253192	ex_19
CAMK1D	-0.387967	-0.212598	-0.563336	-4.33602	6.32912e-06	0.025981	ex_19
CAND2	-0.0799267	-0.0242065	-0.135647	-2.81143	1.28455e-05	0.0292235	ex_19
ROR1	0.142432	0.328925	-0.0440609	1.4969	1.35553e-05	0.0308247	ex_19
MPPED1	-0.193426	-0.0522567	-0.334595	-2.68549	1.08925e-05	0.0446811	ex_19
SCAI	-0.298966	-0.144388	-0.453543	-3.79073	1.20278e-05	0.0493258	ex_19
FBXO16	-0.116393	-0.0330291	-0.199757	-2.73651	1.27558e-05	0.0522987	ex_19
RUSC2	-0.0779345	-0.00836859	-0.1475	-2.19574	1.43441e-05	0.0587964	ex_19
UST	-0.439225	-0.256488	-0.621962	-4.71094	2.7041e-05	0.0614641	ex_19
MAP3K13	-0.220662	-0.130874	-0.31045	-4.81679	1.53915e-05	0.0630742	ex_19
UNC13A	-0.226915	-0.136037	-0.317792	-4.8939	1.73832e-05	0.0712188	ex_19
NPHP4	-0.110287	-0.038239	-0.182334	-3.00021	1.82788e-05	0.0748701	ex_19
NEDD4L	-0.311071	-0.161032	-0.461111	-4.06352	2.10204e-05	0.0860786	ex_19
TRAF3IP1	-0.142108	-0.0806572	-0.203559	-4.5325	2.176e-05	0.0890853	ex_19
FYN	-0.213742	-0.116731	-0.310753	-4.31833	2.30336e-05	0.0942535	ex_19
CTDSPL	-0.169655	-0.0956527	-0.243657	-4.49335	2.39363e-05	0.0979233	ex_19
MFSD6	0.216987	0.31362	0.120354	4.40106	2.75482e-05	0.112672	ex_19
NLN	-0.167025	-0.0940467	-0.240003	-4.48577	2.87075e-05	0.117385	ex_19
RAI1	-0.0469407	-0.00157513	-0.0923063	-2.02802	3.05034e-05	0.124698	ex_19
RXFP1	-0.475381	-0.196874	-0.753889	-3.34544	5.70234e-05	0.129557	ex_19
GGT7	-0.11285	-0.050529	-0.175172	-3.54906	3.19335e-05	0.130512	ex_19
DHDDS	-0.13622	-0.0436165	-0.228824	-2.88311	6.24755e-05	0.141882	ex_19
HS3ST2	-0.0535256	0.00590376	-0.112955	-1.76526	6.36987e-05	0.144596	ex_19
TTLL11	-0.0862265	-0.0138475	-0.158606	-2.33494	3.56986e-05	0.145865	ex_19
PTPRJ	-0.200695	-0.0981645	-0.303226	-3.83647	4.11675e-05	0.168169	ex_19
ST6GAL2	-0.28723	-0.162754	-0.411706	-4.52265	4.28938e-05	0.175178	ex_19
ARHGEF11	-0.189025	-0.104125	-0.273925	-4.36376	4.29473e-05	0.175354	ex_19
ARHGAP20	-0.180759	-0.104145	-0.257373	-4.62425	4.44361e-05	0.181344	ex_19
SRGAP2	-0.236195	-0.120507	-0.351883	-4.00157	5.02859e-05	0.205167	ex_19
GALNT9	-0.0928173	-0.00984218	-0.175792	-2.19245	0.000104793	0.23746	ex_19
UCK2	-0.0617207	-0.0111602	-0.112281	-2.39259	0.000107606	0.243727	ex_19
PDE4B	-0.324487	-0.184854	-0.46412	-4.55468	7.00396e-05	0.285552	ex_19
USP49	-0.106332	-0.0406707	-0.171993	-3.17397	7.13942e-05	0.291003	ex_19
ADAMTS2	0.0148562	0.0485626	-0.0188503	0.863857	0.000129073	0.292221	ex_19
OGFRL1	0.233233	0.371369	0.0950973	3.30927	7.25429e-05	0.295612	ex_19
EXOC6	-0.218262	-0.103649	-0.332875	-3.73242	7.48777e-05	0.305052	ex_19
IFT43	-0.118542	-0.0629407	-0.174144	-4.17863	7.51869e-05	0.306236	ex_19
MPPED2	-0.379018	-0.187259	-0.570776	-3.87393	7.66038e-05	0.311931	ex_19
AMMECR1	-0.105628	-0.0504504	-0.160807	-3.752	8.26249e-05	0.336283	ex_19
VSTM2B	-0.0956131	-0.0136049	-0.177621	-2.28512	0.0001546	0.349704	ex_19
ZDHHC14	-0.302367	-0.138773	-0.465962	-3.62255	8.99892e-05	0.366166	ex_19
GNAI3	-0.0831724	-0.0322597	-0.134085	-3.20185	0.000173892	0.393169	ex_19
RALGPS1	-0.218139	-0.112446	-0.323831	-4.04517	9.69898e-05	0.394554	ex_19
VGLL4	-0.161651	-0.0744353	-0.248866	-3.63273	9.78631e-05	0.398009	ex_19
FKBP5	0.275491	0.609357	-0.0583742	1.61728	9.93966e-05	0.404147	ex_19
PAIP1	0.194695	0.29025	0.0991401	3.99346	0.000180503	0.407936	ex_19
TMEM106B	0.224721	0.329075	0.120367	4.22068	0.000102439	0.416413	ex_19
TRAPPC12	-0.105886	-0.0428208	-0.168952	-3.29076	0.000106537	0.432753	ex_19
EFR3A	0.177853	0.306201	0.0495063	2.71596	0.00010768	0.437288	ex_19
SMAD3	-0.220373	-0.102108	-0.338637	-3.65218	0.000116096	0.471235	ex_19
PPARGC1B	-0.0638231	0.00170433	-0.12935	-1.90899	0.000213125	0.481449	ex_19
TRIM9	-0.402712	-0.0865103	-0.718913	-2.4962	0.000121709	0.493895	ex_19
NUMB	-0.220039	-0.130302	-0.309777	-4.80592	0.00012317	0.4997	ex_19
CTNNBL1	-0.0809853	-0.0331294	-0.128841	-3.3168	0.000127524	0.517238	ex_19
CD59	0.259412	0.387091	0.131733	3.98217	0.000229962	0.519025	ex_19
MAST4	-0.404114	-0.101907	-0.70632	-2.62089	0.000134936	0.547166	ex_19
SLC7A8	-0.0639109	-0.00195802	-0.125864	-2.02191	0.000243343	0.548982	ex_19
HCRTR2	-0.432168	-0.213396	-0.650941	-3.87176	0.000254226	0.57328	ex_19
PNPLA7	-0.121064	-0.0232558	-0.218872	-2.42599	0.000143511	0.581793	ex_19
ARSJ	-0.367209	-0.163075	-0.571343	-3.5257	0.000259545	0.585015	ex_19
GLIS1	-0.128504	-0.0102173	-0.246791	-2.12926	0.000147246	0.596787	ex_19
CNTN3	0.331362	0.49267	0.170054	4.0262	0.000149918	0.607467	ex_19
KCNK1	-0.146982	-0.0670405	-0.226924	-3.60363	0.000151456	0.61355	ex_19
RPH3A	-0.423089	-0.0723628	-0.773815	-2.36435	0.000162062	0.656351	ex_19
MSH2	-0.133861	-0.0711704	-0.196552	-4.18504	0.000163229	0.660913	ex_19
KCNN2	-0.244509	-0.12258	-0.366438	-3.93038	0.000164401	0.665496	ex_19
TBC1D22A	-0.205339	-0.104855	-0.305822	-4.0052	0.000169513	0.686019	ex_19
MYO18A	-0.0363499	-0.00132663	-0.0713732	-2.0342	0.000169538	0.686019	ex_19
RABGEF1	-0.128368	-0.0353627	-0.221374	-2.70518	0.000171404	0.693327	ex_19
ADAMTSL1	-0.394082	-0.145859	-0.642305	-3.11167	0.000308901	0.695645	ex_19
BMERB1	-0.192895	-0.0703325	-0.315457	-3.08469	0.00017281	0.698842	ex_19
HSF2	0.225184	0.349848	0.100519	3.54031	0.000310603	0.699166	ex_19
CRB1	-0.234717	-0.095314	-0.37412	-3.30005	0.000174245	0.704471	ex_19
TUBB4A	0.390524	0.580852	0.200196	4.02155	0.000317107	0.71349	ex_19
DDX6	0.147654	0.225485	0.0698228	3.71826	0.000179068	0.723793	ex_19
TCAIM	-0.124393	-0.062328	-0.186458	-3.92824	0.000182022	0.735553	ex_19
ABCC8	-0.0580934	0.00619437	-0.122381	-1.77111	0.000182719	0.738185	ex_19
CHCHD6	-0.104932	-0.053874	-0.155989	-4.02804	0.00018394	0.742932	ex_19
PDE8B	-0.205947	-0.083447	-0.328447	-3.29509	0.000186661	0.753738	ex_19
E2F3	-0.183307	-0.0834742	-0.28314	-3.59877	0.000195071	0.787502	ex_19
NFYC	-0.123638	-0.0677756	-0.179501	-4.3379	0.000202157	0.815908	ex_19
SLC22A23	-0.0724315	-0.0270223	-0.117841	-3.12631	0.000202216	0.81594	ex_19
MTMR7	-0.139608	-0.0647117	-0.214505	-3.6534	0.000203168	0.81958	ex_19
DGKZ	-0.190219	-0.0899487	-0.29049	-3.71817	0.000203297	0.819898	ex_19
LRFN2	-0.135869	-0.0174376	-0.254301	-2.24854	0.000203601	0.820919	ex_19
MAP1A	0.33883	0.508749	0.168911	3.90831	0.00020398	0.822245	ex_19
DPYSL5	-0.154382	-0.0519162	-0.256849	-2.95301	0.00020588	0.829698	ex_19
SPRED2	-0.27587	-0.122659	-0.429081	-3.52908	0.000210552	0.848312	ex_19
MAP4K4	-0.165467	-0.0853069	-0.245628	-4.04576	0.000213678	0.860694	ex_19
BACH2	-0.235323	-0.095557	-0.375088	-3.29998	0.000218788	0.881061	ex_19
KLHL3	-0.116127	-0.0477592	-0.184496	-3.32911	0.000220757	0.888769	ex_19
HIPK1	0.136841	0.215828	0.057853	3.39551	0.000396838	0.892092	ex_19
XYLT1	-0.249178	-0.0915772	-0.406779	-3.09884	0.000230443	0.927532	ex_19
ERCC8	-0.0984334	-0.0255787	-0.171288	-2.64809	0.000234529	0.943744	ex_19
EIF2B3	-0.0913294	-0.0329441	-0.149715	-3.06588	0.000238683	0.96022	ex_19
PAQR3	0.13278	0.197324	0.0682364	4.03206	0.000238959	0.961092	ex_19
SH3RF3	-0.165699	-0.00877609	-0.322623	-2.06958	0.000245482	0.987084	ex_19
PRKRIP1	-0.077904	-0.0340247	-0.121783	-3.47975	0.000246523	0.991023	ex_19
JAZF1	-0.32149	-0.154112	-0.488869	-3.76458	0.000263569	1	ex_19
GMDS	-0.338293	-0.18893	-0.487657	-4.43913	0.000267946	1	ex_19
HLCS	-0.181748	-0.0747607	-0.288736	-3.32955	0.000272944	1	ex_19
ZNF133	-0.0963505	-0.0289842	-0.163717	-2.80323	0.000284197	1	ex_19
ASAP1	-0.276882	-0.126988	-0.426775	-3.62042	0.000304624	1	ex_19
ARNT2	-0.232862	-0.101792	-0.363932	-3.48212	0.000308706	1	ex_19
KIF13A	0.216329	0.364868	0.0677888	2.85443	0.000315515	1	ex_19
FAM217B	0.250741	0.416869	0.0846129	2.95822	0.000330135	1	ex_19
DGKI	-0.159043	-0.00308371	-0.315002	-1.99872	0.00034268	1	ex_19
NCAM1	-0.255609	-0.12368	-0.387538	-3.79738	0.000356621	1	ex_19
SORCS3	-0.308114	-0.108142	-0.508086	-3.01988	0.000358129	1	ex_19
PEX14	-0.0489153	-0.0149942	-0.0828364	-2.82633	0.000363211	1	ex_19
PRMT8	-0.13989	-0.0303433	-0.249437	-2.50285	0.000371991	1	ex_19
DNMT3A	-0.0595353	0.00574844	-0.124819	-1.78738	0.000375559	1	ex_19
ELAPOR1	-0.0899745	-0.0331381	-0.146811	-3.10271	0.000376125	1	ex_19
GATAD1	-0.165411	-0.0672632	-0.263559	-3.30318	0.000383684	1	ex_19
RASA3	-0.0906165	-0.0384738	-0.142759	-3.40613	0.000385431	1	ex_19
NPAS2	-0.18613	-0.0641461	-0.308114	-2.99063	0.000392652	1	ex_19
RASGRF2	0.252202	0.436167	0.0682366	2.68696	0.000400703	1	ex_19
PREP	-0.14222	-0.0723052	-0.212135	-3.98694	0.000414996	1	ex_19
SOD2	0.198304	0.324289	0.0723196	3.08505	0.000415195	1	ex_19
NAPB	0.149339	0.272333	0.026346	2.3798	0.000417707	1	ex_19
ZSWIM5	-0.154711	-0.0658649	-0.243557	-3.41296	0.000463453	1	ex_19
LRRFIP1	-0.164708	-0.0448819	-0.284533	-2.69409	0.000482282	1	ex_19
HACD2	0.105194	0.161781	0.0486081	3.64359	0.000485119	1	ex_19
FUBP3	-0.061738	-0.0212306	-0.102245	-2.98722	0.000501953	1	ex_19
ITPR1	0.219343	0.362067	0.0766185	3.01213	0.00050198	1	ex_19
PDZD2	-0.267599	-0.0287076	-0.506491	-2.19549	0.000511161	1	ex_19
KIAA1671	-0.227846	-0.106281	-0.34941	-3.67352	0.000512687	1	ex_19
MARK1	-0.248725	-0.129315	-0.368136	-4.08249	0.000523373	1	ex_19
RAPGEF1	-0.0576538	-0.00477325	-0.110534	-2.13688	0.000523893	1	ex_19
RHBDD1	-0.0876031	-0.0215946	-0.153612	-2.60117	0.00052428	1	ex_19
C1orf61	-0.13536	-0.0513597	-0.219361	-3.15833	0.000538579	1	ex_19
RCAN2	-0.211795	-0.100593	-0.322998	-3.73295	0.000544233	1	ex_19
PRNP	0.333214	0.57642	0.0900093	2.68534	0.000552839	1	ex_19
IDS	0.26032	0.482919	0.03772	2.29208	0.000553734	1	ex_19
KCNIP3	-0.240539	-0.0361869	-0.444892	-2.30704	0.000571539	1	ex_19
KIAA0825	-0.323524	-0.12065	-0.526397	-3.12557	0.000592145	1	ex_19
BAALC	-0.174561	-0.0843917	-0.264731	-3.79434	0.000600365	1	ex_19
BICD1	-0.167407	0.00612544	-0.34094	-1.89078	0.00060886	1	ex_19
FOXK1	-0.0314218	0.00213019	-0.0649739	-1.83553	0.000628977	1	ex_19
CLVS1	-0.203338	-0.0839628	-0.322714	-3.33851	0.00063185	1	ex_19
SLC38A2	0.241149	0.376399	0.1059	3.49461	0.000632617	1	ex_19
PAK3	-0.223127	-0.0714195	-0.374835	-2.88266	0.000641497	1	ex_19
WWC1	-0.0700751	0.000540661	-0.140691	-1.94496	0.000649595	1	ex_19
SVOP	-0.167369	-0.0553541	-0.279384	-2.92852	0.000655685	1	ex_19
AP3B2	-0.148981	-0.0571821	-0.240779	-3.18084	0.000660923	1	ex_19
RFLNA	-0.258594	-0.0967287	-0.420459	-3.13122	0.000661669	1	ex_19
NCAM2	0.466673	0.8027	0.130645	2.72199	0.000671764	1	ex_19
KCNB2	-0.424453	-0.212355	-0.636552	-3.9223	0.000682138	1	ex_19
DUSP16	-0.0845946	0.0250069	-0.194196	-1.51277	0.000688051	1	ex_19
CLU	0.994663	2.00506	-0.0157295	1.92945	0.00070014	1	ex_19
SPRED1	-0.247095	-0.0920468	-0.402144	-3.12353	0.000707149	1	ex_19
KCNQ2	-0.115955	-0.0231829	-0.208728	-2.44974	0.000726749	1	ex_19
ARHGAP5	0.164903	0.253768	0.0760382	3.63703	0.000729166	1	ex_19
TPD52L1	0.267003	0.49121	0.0427958	2.33407	0.000738251	1	ex_19
DLGAP4	-0.217937	-0.0789343	-0.35694	-3.07295	0.000741882	1	ex_19
LRRC4	0.152237	0.263298	0.0411762	2.68663	0.000751536	1	ex_19
PUM3	-0.186621	-0.0940037	-0.279238	-3.94927	0.000764394	1	ex_19
ALG14	-0.0493985	-0.0139876	-0.0848093	-2.73417	0.000769142	1	ex_19
MFAP3	-0.222985	-0.115913	-0.330057	-4.08178	0.000769969	1	ex_19
SERINC1	0.19495	0.35139	0.0385091	2.44242	0.000771206	1	ex_19
FBXO11	-0.165487	-0.0745808	-0.256392	-3.56795	0.000773669	1	ex_19
TBC1D15	0.147074	0.222245	0.0719018	3.83467	0.000792306	1	ex_19
ITGA8	0.277258	0.494788	0.0597282	2.49812	0.000806165	1	ex_19
WASL	0.147484	0.250334	0.0446346	2.81055	0.00081641	1	ex_19
NEMF	0.131366	0.19816	0.0645718	3.85472	0.000817514	1	ex_19
PDIA6	-0.158407	-0.0695753	-0.247239	-3.49505	0.00081834	1	ex_19
CEP83	-0.0903595	-0.02836	-0.152359	-2.8565	0.000825712	1	ex_19
KLHDC10	-0.13799	-0.0573908	-0.218588	-3.35557	0.000832878	1	ex_19
PACRGL	-0.101865	-0.0437838	-0.159946	-3.43746	0.000860834	1	ex_19
SCN1A	0.429177	0.684683	0.173671	3.29218	0.000873945	1	ex_19
PTPN1	-0.12938	-0.0654872	-0.193272	-3.96885	0.000876239	1	ex_19
MACROH2A1	-0.111978	-0.0502112	-0.173744	-3.55326	0.000884469	1	ex_19
CARS2	-0.0631452	-0.0221732	-0.104117	-3.02065	0.000888149	1	ex_19
MTHFD1L	-0.157042	-0.0348507	-0.279234	-2.51897	0.000888734	1	ex_19
LRRC6	-0.138849	-0.071413	-0.206284	-4.03553	0.000921996	1	ex_19
GALNT17	-0.445903	0.0344476	-0.926253	-1.81941	0.000948916	1	ex_19
VOPP1	-0.168148	-0.0736533	-0.262644	-3.48764	0.000956859	1	ex_19
PGBD5	-0.175338	-0.0760008	-0.274676	-3.45949	0.000978299	1	ex_19
ATRX	0.150309	0.267633	0.032985	2.511	0.00098235	1	ex_19
NRG2	-0.0914794	-0.0138958	-0.169063	-2.31101	0.000986612	1	ex_19
KLHL22	-0.0412642	0.00177525	-0.0843036	-1.87912	0.00100867	1	ex_19
CSNK1G1	-0.119385	-0.0559417	-0.182829	-3.68816	0.00103124	1	ex_19
PPME1	-0.161245	-0.0649987	-0.257492	-3.2836	0.00103302	1	ex_19
VKORC1L1	-0.0921417	-0.0424229	-0.14186	-3.63232	0.0010731	1	ex_19
EPM2AIP1	0.171842	0.259766	0.0839179	3.83062	0.00108194	1	ex_19
GALNT10	-0.0345308	0.0072999	-0.0763616	-1.61793	0.00108201	1	ex_19
NRXN3	-0.489267	-0.185946	-0.792587	-3.16149	0.0010851	1	ex_19
NSMCE2	-0.203775	-0.0956158	-0.311935	-3.69262	0.00108619	1	ex_19
RPGRIP1L	-0.164993	-0.0753262	-0.25466	-3.60646	0.00109551	1	ex_19
ADCY2	-0.318239	-0.156997	-0.479481	-3.86833	0.0010971	1	ex_19
ITGAV	0.167265	0.252291	0.0822387	3.85567	0.00112134	1	ex_19
TSPYL1	0.223818	0.381939	0.0656981	2.77432	0.0011791	1	ex_19
DOP1B	-0.165577	-0.0455212	-0.285633	-2.70312	0.00119289	1	ex_19
GNAS	0.446437	0.766204	0.126669	2.73636	0.00119854	1	ex_19
CAB39L	0.15673	0.229893	0.083567	4.19864	0.00119959	1	ex_19
ARHGEF2	-0.151733	-0.0678142	-0.235653	-3.54379	0.00121438	1	ex_19
APPL1	0.106138	0.177848	0.0344292	2.90098	0.00122744	1	ex_19
MOK	-0.159232	-0.0606511	-0.257813	-3.16582	0.00126574	1	ex_19
NMNAT3	-0.0593944	-0.00105064	-0.117738	-1.99526	0.00126821	1	ex_19
SEC63	-0.117541	-0.0531234	-0.181959	-3.57628	0.00127525	1	ex_19
WBP2	0.216507	0.349528	0.0834864	3.19007	0.00128842	1	ex_19
EFCAB6	-0.133729	-0.0495325	-0.217925	-3.11301	0.00130807	1	ex_19
ICA1	-0.253212	-0.0843003	-0.422124	-2.93814	0.00131491	1	ex_19
FRAS1	0.361412	0.636362	0.0864615	2.5763	0.00132941	1	ex_19
RAP1A	-0.0681607	-0.0201913	-0.11613	-2.78495	0.00133266	1	ex_19
VAV2	-0.0530176	0.00162512	-0.10766	-1.90167	0.00134313	1	ex_19
NPHP3	0.091077	0.164072	0.0180817	2.44547	0.00134505	1	ex_19
RPL17	0.416163	1.07795	-0.245627	1.23251	0.00138636	1	ex_19
GSE1	-0.164185	-0.0250552	-0.303316	-2.31292	0.00139112	1	ex_19
SCFD2	-0.238352	-0.108524	-0.36818	-3.5983	0.00143426	1	ex_19
ZNF236	-0.0769088	-0.0224614	-0.131356	-2.76851	0.00143584	1	ex_19
CDC14B	-0.0978688	-0.00862593	-0.187112	-2.14941	0.00143859	1	ex_19
SPIDR	-0.263495	-0.0947802	-0.43221	-3.06103	0.00143954	1	ex_19
KRAS	0.25629	0.438795	0.073784	2.75235	0.0014403	1	ex_19
KLF7	-0.161715	-0.0728678	-0.250563	-3.56742	0.00145195	1	ex_19
PCLO	0.174455	0.305803	0.0431065	2.60319	0.0014537	1	ex_19
FOXP1	-0.227879	-0.0717503	-0.384007	-2.86068	0.00149136	1	ex_19
RAD54L2	-0.0504076	-0.0184961	-0.0823191	-3.09597	0.00150499	1	ex_19
ABCC5	-0.134591	-0.051135	-0.218047	-3.16087	0.00150932	1	ex_19
MAPKAP1	-0.120387	-0.047515	-0.19326	-3.23792	0.00154679	1	ex_19
NCOR2	-0.128935	-0.0355758	-0.222293	-2.70684	0.00160035	1	ex_19
CPE	0.160439	0.280298	0.040579	2.62352	0.00166056	1	ex_19
HPS4	0.14723	0.277692	0.0167676	2.21187	0.00168573	1	ex_19
SIK3	-0.242996	-0.0458656	-0.440127	-2.41598	0.00169653	1	ex_19
TFCP2	-0.198197	-0.0907557	-0.305638	-3.61555	0.0017014	1	ex_19
UQCRB	0.313634	0.631605	-0.00433769	1.93323	0.00172453	1	ex_19
MKLN1	-0.153405	-0.0140446	-0.292766	-2.15749	0.00172897	1	ex_19
XYLB	-0.04823	-0.0120834	-0.0843767	-2.61516	0.00173295	1	ex_19
KIAA1841	-0.145079	-0.068715	-0.221444	-3.7236	0.00174243	1	ex_19
FKBP3	0.174637	0.265029	0.0842449	3.78664	0.00175926	1	ex_19
RIMBP2	-0.155425	-0.0548624	-0.255988	-3.02923	0.00176027	1	ex_19
AKAP8L	-0.0864998	-0.0222987	-0.150701	-2.64071	0.00177317	1	ex_19
OCIAD1	0.143109	0.256425	0.0297925	2.47527	0.00178253	1	ex_19
PHACTR1	-0.243868	-0.0742129	-0.413523	-2.81732	0.00179302	1	ex_19
RPS6KA5	0.214457	0.380591	0.0483222	2.53004	0.00180078	1	ex_19
FOXG1	0.215373	0.337964	0.092782	3.44335	0.00180662	1	ex_19
CCNL1	0.124878	0.187174	0.0625823	3.92894	0.00180795	1	ex_19
RAD21	0.172445	0.276668	0.0682224	3.24292	0.00181234	1	ex_19
ITM2B	0.228902	0.381443	0.076361	2.94111	0.001827	1	ex_19
GSG1L	-0.0865341	-0.0168178	-0.15625	-2.43277	0.00186803	1	ex_19
PEBP1	0.255563	0.519198	-0.00807256	1.89995	0.00187323	1	ex_19
TRIM2	0.173486	0.302481	0.0444912	2.63597	0.00187926	1	ex_19
ATF2	0.162313	0.26122	0.0634065	3.21645	0.00188439	1	ex_19
UBE3C	-0.200069	-0.105713	-0.294425	-4.15584	0.00188576	1	ex_19
NUDT3	0.184991	0.317706	0.0522751	2.73197	0.0019031	1	ex_19
EPHB2	-0.0452535	0.0129602	-0.103467	-1.52361	0.00192971	1	ex_19
ZNF483	0.167826	0.305671	0.0299798	2.38623	0.00193165	1	ex_19
ZNF680	0.17174	0.336546	0.00693422	2.04243	0.00195014	1	ex_19
SEPTIN2	-0.153269	-0.064208	-0.242329	-3.37299	0.00199598	1	ex_19
DCAF5	-0.0897384	-0.0240968	-0.15538	-2.67946	0.00200979	1	ex_19
TANGO2	-0.0282721	0.00078822	-0.0573324	-1.9068	0.00201758	1	ex_19
TRAF3	-0.0698231	0.00378748	-0.143434	-1.85912	0.00203019	1	ex_19
RAB31	-0.0937531	0.0285926	-0.216099	-1.50191	0.00204448	1	ex_19
KCNMB4	-0.125869	-0.0508008	-0.200938	-3.28632	0.00207544	1	ex_19
CATSPER2	-0.101815	-0.0105578	-0.193073	-2.18672	0.00207973	1	ex_19
GIT2	-0.105624	-0.0422791	-0.168968	-3.26814	0.00214554	1	ex_19
VMP1	-0.130383	-0.0584788	-0.202287	-3.55398	0.00218054	1	ex_19
CARS1	-0.0402224	-0.0018567	-0.0785881	-2.05482	0.00221909	1	ex_19
RIMS1	-0.214906	-0.0798513	-0.34996	-3.1188	0.00223705	1	ex_19
FNBP4	-0.124469	-0.0284645	-0.220473	-2.54108	0.00225915	1	ex_19
SFXN5	-0.173234	-0.0686304	-0.277837	-3.2459	0.00226077	1	ex_19
RPS2	0.3012	0.61809	-0.0156896	1.86292	0.0022835	1	ex_19
GPBP1L1	-0.0734047	-0.0235975	-0.123212	-2.88855	0.00230646	1	ex_19
CLTCL1	-0.0755707	0.0171575	-0.168299	-1.59731	0.00231729	1	ex_19
NDST3	-0.196394	-0.0301962	-0.362592	-2.31607	0.00233272	1	ex_19
IQSEC1	-0.241516	-0.0960958	-0.386937	-3.25513	0.00233352	1	ex_19
BCL2L1	-0.0426606	-0.0117611	-0.0735602	-2.70597	0.00236274	1	ex_19
SHB	-0.0811074	-0.00229319	-0.159922	-2.01699	0.00237424	1	ex_19
UIMC1	-0.0848982	-0.025547	-0.144249	-2.80361	0.00237892	1	ex_19
TYRO3	-0.202474	-0.0875044	-0.317444	-3.45171	0.00242886	1	ex_19
S100PBP	0.102118	0.213696	-0.00946031	1.79379	0.00246182	1	ex_19
SETBP1	-0.287448	-0.0979063	-0.476989	-2.97237	0.0025096	1	ex_19
EFCAB7	0.114105	0.185136	0.0430742	3.14851	0.00251822	1	ex_19
PHAX	0.206585	0.384375	0.0287945	2.2774	0.00252095	1	ex_19
GLYR1	-0.105043	-0.0341079	-0.175977	-2.90238	0.00252211	1	ex_19
CPLX1	-0.105606	-0.0265166	-0.184695	-2.61709	0.00252873	1	ex_19
SMURF1	-0.244438	-0.108154	-0.380722	-3.51538	0.00253713	1	ex_19
CTCF	-0.0681013	-0.0114062	-0.124796	-2.35428	0.002541	1	ex_19
SFPQ	-0.168717	-0.0296456	-0.307789	-2.37776	0.00257233	1	ex_19
CAMTA1	-0.475719	-0.0902783	-0.861159	-2.41903	0.00258683	1	ex_19
TENT4A	-0.0998029	-0.0395945	-0.160011	-3.24888	0.00260517	1	ex_19
DNAJC24	-0.102504	-0.0333757	-0.171631	-2.90626	0.00265927	1	ex_19
RAPGEF4	-0.214177	-0.0952621	-0.333092	-3.53008	0.00268162	1	ex_19
GREB1L	0.0819735	0.196643	-0.0326962	1.40111	0.00269017	1	ex_19
RGS7BP	-0.121447	-0.0404093	-0.202485	-2.9373	0.00271996	1	ex_19
KCNT1	-0.0676073	0.0262699	-0.161485	-1.4115	0.00275351	1	ex_19
NAALADL2	-0.210908	-0.0700045	-0.351811	-2.93373	0.00275654	1	ex_19
DGKH	-0.247963	-0.0975708	-0.398355	-3.23154	0.0027599	1	ex_19
ANKRD33B	-0.163556	-0.0670302	-0.260082	-3.32101	0.00276869	1	ex_19
POC1B	-0.129618	-0.0563527	-0.202882	-3.4675	0.00277061	1	ex_19
ERI3	-0.130681	-0.0648033	-0.19656	-3.88795	0.00277216	1	ex_19
CYRIB	-0.183894	-0.0773604	-0.290428	-3.38321	0.00277407	1	ex_19
PGRMC1	0.221245	0.515604	-0.0731129	1.47315	0.00279758	1	ex_19
RIPOR1	-0.162089	-0.0718531	-0.252326	-3.52064	0.00281294	1	ex_19
TIMM23B	-0.0833045	-0.00294046	-0.163669	-2.03168	0.00281873	1	ex_19
GALNT7	-0.141743	-0.0190759	-0.264409	-2.26476	0.00284238	1	ex_19
GABBR2	-0.255344	-0.0598674	-0.450821	-2.56023	0.00287001	1	ex_19
ERC2	-0.314729	-0.139413	-0.490044	-3.51855	0.00290181	1	ex_19
ZNHIT6	-0.100309	-0.0437038	-0.156914	-3.47322	0.00291369	1	ex_19
HSP90AB1	0.379227	0.689367	0.069087	2.39657	0.00294151	1	ex_19
VAMP2	0.18996	0.358847	0.0210731	2.20452	0.00298148	1	ex_19
BAG4	0.116876	0.189194	0.0445572	3.16755	0.00300623	1	ex_19
RPL29	0.18889	0.544972	-0.167193	1.03969	0.00305287	1	ex_19
TSPAN13	0.217416	0.350141	0.0846902	3.21059	0.00308015	1	ex_19
ZSWIM6	-0.243864	-0.0895969	-0.398132	-3.09829	0.00308903	1	ex_19
TCF25	-0.151845	-0.0482952	-0.255396	-2.87408	0.00313417	1	ex_19
AKAP13	0.149437	0.24863	0.0502433	2.95272	0.00315402	1	ex_19
RSKR	0.0700558	0.182184	-0.0420721	1.22456	0.00316505	1	ex_19
PSMF1	-0.0665502	-0.0197525	-0.113348	-2.78723	0.00317939	1	ex_19
RSBN1	0.109785	0.172689	0.0468819	3.42072	0.003187	1	ex_19
FKTN	-0.135238	-0.0468622	-0.223614	-2.99926	0.00320646	1	ex_19
TBR1	0.183975	0.303447	0.0645021	3.01813	0.0032239	1	ex_19
DKK3	0.243501	0.407141	0.079862	2.9165	0.00331817	1	ex_19
ANO4	-0.180084	-0.0743303	-0.285838	-3.33755	0.00336923	1	ex_19
TPCN2	-0.0375581	0.00104898	-0.0761651	-1.90671	0.00337412	1	ex_19
RHOA	0.105581	0.176978	0.0341843	2.89838	0.00342523	1	ex_19
RPL18	0.292164	0.668757	-0.0844292	1.52056	0.00343007	1	ex_19
CAPS2	0.0854002	0.139723	0.031077	3.08121	0.0034313	1	ex_19
RNF157	-0.0673348	-0.0145376	-0.120132	-2.49964	0.00344142	1	ex_19
EEF1A1	0.434667	0.921727	-0.0523925	1.74913	0.00344578	1	ex_19
FAM222B	-0.0463105	0.00210057	-0.0947216	-1.87492	0.0034598	1	ex_19
SYT16	-0.115035	-0.00698508	-0.223086	-2.08667	0.00346782	1	ex_19
OCA2	-0.0660482	0.0119082	-0.144005	-1.66057	0.00354872	1	ex_19
SUMO1	0.199581	0.324564	0.074597	3.12978	0.00356105	1	ex_19
TUBA1B	0.304035	0.588253	0.0198168	2.09662	0.00361445	1	ex_19
LDHB	0.253475	0.52572	-0.0187699	1.82483	0.00363461	1	ex_19
PITPNC1	-0.223816	-0.0767175	-0.370915	-2.98216	0.0036674	1	ex_19
C2CD3	-0.0808006	-0.00495258	-0.156649	-2.08794	0.00367336	1	ex_19
BORCS5	-0.0942836	-0.0390601	-0.149507	-3.34627	0.00368165	1	ex_19
RASEF	0.0430381	0.117495	-0.0314187	1.13291	0.00370808	1	ex_19
FAM153A	-0.104437	-0.0098761	-0.198997	-2.16467	0.00373489	1	ex_19
EIF1AX	0.182378	0.325935	0.0388201	2.48997	0.00374339	1	ex_19
SOBP	-0.183405	-0.0761975	-0.290612	-3.353	0.00380402	1	ex_19
MYO1D	-0.172197	-0.0554931	-0.288901	-2.89193	0.00381509	1	ex_19
SLC22A15	-0.0394214	-0.00957209	-0.0692707	-2.58849	0.0038315	1	ex_19
KIF5A	0.150418	0.238205	0.0626315	3.3583	0.00385328	1	ex_19
CAMKK2	-0.160941	-0.0596266	-0.262255	-3.11346	0.00386449	1	ex_19
MARCHF4	-0.0498912	0.00242625	-0.102209	-1.86907	0.00388346	1	ex_19
MAP2K4	0.117624	0.224336	0.010912	2.16038	0.00390232	1	ex_19
PFKFB3	-0.0636367	-0.0123147	-0.114959	-2.43026	0.00391959	1	ex_19
GNB4	0.171742	0.255602	0.0878811	4.01389	0.00392627	1	ex_19
ANO10	-0.100509	-0.040737	-0.160281	-3.29576	0.00393592	1	ex_19
COL26A1	-0.0409892	0.0176239	-0.0996023	-1.37064	0.00401394	1	ex_19
CSGALNACT1	0.208513	0.38175	0.0352758	2.35907	0.0040419	1	ex_19
NRCAM	-0.232989	0.151012	-0.61699	-1.18919	0.00404565	1	ex_19
ABL1	-0.131669	-0.0336235	-0.229715	-2.63211	0.00408598	1	ex_19
ESYT2	-0.126997	-0.0389089	-0.215084	-2.82569	0.00419929	1	ex_19
GNB5	-0.128324	-0.055785	-0.200862	-3.46725	0.00424475	1	ex_19
ACTG1	0.204656	0.487905	-0.0785925	1.41614	0.0042542	1	ex_19
CHKA	-0.179318	-0.0695478	-0.289088	-3.20175	0.00425669	1	ex_19
TANGO6	-0.0622208	0.000801795	-0.125243	-1.93503	0.00429379	1	ex_19
ZNF528	-0.100222	-0.0250587	-0.175385	-2.6134	0.0042953	1	ex_19
BCL2	-0.129644	-0.00669561	-0.252591	-2.0667	0.00430616	1	ex_19
LIN7C	0.214634	0.346744	0.0825235	3.18427	0.00431474	1	ex_19
CERS4	-0.0576184	0.0311638	-0.146401	-1.27199	0.00433112	1	ex_19
AASDHPPT	0.137554	0.237724	0.0373844	2.69144	0.00434147	1	ex_19
NF1	-0.208986	-0.0731654	-0.344806	-3.01578	0.0043441	1	ex_19
PDE8A	-0.172955	-0.0711827	-0.274728	-3.33082	0.00435694	1	ex_19
DCUN1D4	-0.12976	-0.052024	-0.207497	-3.27164	0.00436239	1	ex_19
ATXN2	-0.142977	-0.0514089	-0.234546	-3.06034	0.00439432	1	ex_19
JAKMIP3	-0.0810879	0.00985315	-0.172029	-1.74761	0.0044213	1	ex_19
ACTN4	-0.035554	0.000564536	-0.0716725	-1.92933	0.00442951	1	ex_19
NFAT5	-0.215098	-0.0565625	-0.373633	-2.65924	0.00446292	1	ex_19
RPL9	0.478575	1.04632	-0.0891669	1.65214	0.00446394	1	ex_19
CELF5	-0.0908184	0.0122651	-0.193902	-1.72676	0.00449085	1	ex_19
EML4	-0.129126	-0.0521414	-0.20611	-3.28745	0.00449099	1	ex_19
EVL	-0.176727	-0.0697683	-0.283686	-3.23843	0.00450416	1	ex_19
UBL3	0.160453	0.265888	0.0550179	2.98271	0.00451369	1	ex_19
GAPDH	0.510428	1.45942	-0.438568	1.05419	0.00454668	1	ex_19
TMOD3	-0.0657927	0.00412477	-0.13571	-1.84434	0.0045511	1	ex_19
PTPRS	-0.184983	-0.0709554	-0.299011	-3.17958	0.00456387	1	ex_19
DST	0.195755	0.318695	0.0728159	3.12083	0.00459124	1	ex_19
ZNF318	-0.0566739	-0.00926952	-0.104078	-2.34322	0.0046345	1	ex_19
SEC22A	-0.0997272	-0.0370174	-0.162437	-3.11693	0.00465084	1	ex_19
METTL14	0.112009	0.19283	0.0311888	2.71632	0.00468967	1	ex_19
MPP5	0.14919	0.23042	0.0679588	3.5997	0.00474251	1	ex_19
NAV1	-0.103561	0.00131106	-0.208433	-1.93546	0.00486036	1	ex_19
MKNK1	0.0638715	0.113763	0.0139796	2.50914	0.00495227	1	ex_19
TAF1	-0.0876503	-0.0140121	-0.161289	-2.33291	0.00501091	1	ex_19
RPL21	0.224854	0.693669	-0.24396	0.940045	0.00505384	1	ex_19
TAF15	-0.122702	-0.0455816	-0.199822	-3.1184	0.00505866	1	ex_19
MARCHF11	-0.0684843	-0.00527742	-0.131691	-2.12361	0.00509755	1	ex_19
PRKACB	0.190363	0.332991	0.0477352	2.61593	0.00510339	1	ex_19
LARGE1	-0.32612	-0.0520746	-0.600165	-2.3324	0.00510592	1	ex_19
SNX30	-0.0614372	-0.0110691	-0.111805	-2.3907	0.00510641	1	ex_19
ST3GAL3	-0.138794	-0.0300287	-0.24756	-2.50108	0.00516752	1	ex_19
TMEM245	0.113639	0.181479	0.0457987	3.28313	0.00520652	1	ex_19
ATRN	-0.125491	-0.0476146	-0.203368	-3.1583	0.00524042	1	ex_19
ARL6IP5	0.230199	0.400904	0.0594935	2.64304	0.00524982	1	ex_19
ADCY9	-0.0387222	0.0164331	-0.0938775	-1.37601	0.00527368	1	ex_19
RPL35A	0.157982	0.547237	-0.231273	0.795467	0.00528304	1	ex_19
DENND2A	-0.0186253	0.0218229	-0.0590735	-0.902511	0.00529201	1	ex_19
ATP2A2	0.227667	0.382792	0.0725429	2.87653	0.00530032	1	ex_19
ATF7IP2	-0.188372	-0.047279	-0.329464	-2.61673	0.00530418	1	ex_19
CHN2	-0.157588	-0.0174216	-0.297755	-2.20357	0.00530964	1	ex_19
KCNMB2	-0.316047	-0.0678404	-0.564253	-2.49567	0.00533049	1	ex_19
RAB6B	0.157499	0.285513	0.0294854	2.4114	0.0054044	1	ex_19
RIC8B	-0.117638	-0.0354348	-0.199841	-2.80484	0.00542156	1	ex_19
AZI2	0.128462	0.210108	0.0468154	3.0838	0.00545542	1	ex_19
PTPRM	-0.143933	-0.0418044	-0.246062	-2.76224	0.00549154	1	ex_19
FAM189A1	-0.283894	-0.0623948	-0.505392	-2.51207	0.0054939	1	ex_19
CPEB1	-0.0932488	-0.00322085	-0.183277	-2.03008	0.0055161	1	ex_19
ZNF544	-0.0867244	-0.0266386	-0.14681	-2.8289	0.0055439	1	ex_19
GNAO1	-0.246569	-0.0868895	-0.406248	-3.02648	0.00555243	1	ex_19
VDAC3	0.214636	0.377754	0.0515178	2.57898	0.00555676	1	ex_19
TMSB10	0.0204606	0.28684	-0.245919	0.150545	0.00555768	1	ex_19
PCDH10	0.198032	0.344556	0.0515076	2.64895	0.00555993	1	ex_19
FEM1B	0.232781	0.395799	0.0697637	2.79873	0.0055764	1	ex_19
C2orf80	-0.182051	-0.0471553	-0.316947	-2.6451	0.00560236	1	ex_19
BICDL1	-0.128621	-0.0494579	-0.207785	-3.18446	0.00562556	1	ex_19
PPIA	0.351123	0.657755	0.0444918	2.24435	0.00562806	1	ex_19
SPATA7	-0.186734	-0.0727048	-0.300764	-3.20963	0.00564679	1	ex_19
ZBTB38	0.136909	0.221974	0.0518441	3.15449	0.00565114	1	ex_19
CCNYL1	-0.191438	-0.0582284	-0.324648	-2.8167	0.00567503	1	ex_19
EID1	0.142874	0.287731	-0.00198168	1.93315	0.00568543	1	ex_19
RNF121	-0.0731991	-0.0113207	-0.135077	-2.31854	0.00573027	1	ex_19
CHGA	0.258135	0.47745	0.0388203	2.30689	0.00573744	1	ex_19
TXNL4A	-0.118269	-0.0299312	-0.206608	-2.62405	0.00573858	1	ex_19
SRRM4	-0.161142	-0.0481079	-0.274176	-2.79413	0.00577174	1	ex_19
WNK2	-0.100692	-0.0314338	-0.169949	-2.84953	0.00582584	1	ex_19
CCDC57	-0.0853447	0.0123538	-0.183043	-1.71213	0.00584999	1	ex_19
CALY	0.264588	0.503521	0.0256554	2.17041	0.005866	1	ex_19
EIF4E3	-0.0724106	-0.0182899	-0.126531	-2.62232	0.00591461	1	ex_19
SYNPO	-0.0473256	-0.00637805	-0.0882731	-2.26525	0.00593302	1	ex_19
GABRB3	-0.156961	-0.0643595	-0.249562	-3.32217	0.00599174	1	ex_19
ARHGAP22	-0.137134	-0.0450623	-0.229206	-2.91922	0.00600121	1	ex_19
REEP5	0.158051	0.269691	0.0464109	2.77476	0.0060326	1	ex_19
PCSK7	-0.0361256	0.00782041	-0.0800715	-1.61118	0.00604175	1	ex_19
NAP1L3	0.256725	0.418205	0.0952456	3.11601	0.00604843	1	ex_19
PRICKLE1	-0.137822	-0.0378574	-0.237786	-2.70222	0.00613081	1	ex_19
RANBP2	0.137812	0.228555	0.0470686	2.9766	0.00613451	1	ex_19
PACRG	-0.232827	-0.0826677	-0.382987	-3.03899	0.00615203	1	ex_19
PPP1CB	0.15298	0.250398	0.0555618	3.07782	0.00618859	1	ex_19
G2E3	0.108365	0.196618	0.020112	2.40662	0.00623572	1	ex_19
SH3RF1	-0.0963571	-0.0233264	-0.169388	-2.58599	0.00623915	1	ex_19
SNRPN	0.0967041	0.206661	-0.0132531	1.72373	0.00631691	1	ex_19
SPTBN4	-0.160214	0.00904426	-0.329473	-1.85523	0.00631731	1	ex_19
R3HDM2	-0.169334	-0.0583646	-0.280304	-2.99081	0.00636032	1	ex_19
GRIK2	0.139614	0.298447	-0.0192198	1.7228	0.00636156	1	ex_19
RPL13	0.445662	1.05681	-0.165485	1.42925	0.00642578	1	ex_19
MYH10	-0.155986	-0.0533455	-0.258627	-2.97862	0.00643933	1	ex_19
SF3B2	0.0653427	0.116336	0.0143497	2.51151	0.00645141	1	ex_19
MTR	-0.20883	-0.0681601	-0.349501	-2.90964	0.00651278	1	ex_19
SENP2	0.0927253	0.160481	0.0249696	2.68226	0.00653728	1	ex_19
SLC1A1	-0.122073	-0.0414192	-0.202726	-2.96649	0.00655501	1	ex_19
CES4A	-0.21209	-0.0400369	-0.384142	-2.41605	0.00656608	1	ex_19
SEC22B	0.121417	0.200751	0.0420823	2.99961	0.00657919	1	ex_19
ATXN7L1	-0.188215	-0.0349105	-0.341519	-2.40629	0.006604	1	ex_19
SLC35F3	-0.160584	-0.00886155	-0.312307	-2.07444	0.00661248	1	ex_19
NTM	-0.198173	-0.0323648	-0.363982	-2.34254	0.0066209	1	ex_19
BTAF1	-0.118068	-0.0464576	-0.189678	-3.2315	0.00662751	1	ex_19
HSP90AA1	0.570545	1.37069	-0.229601	1.39756	0.00666592	1	ex_19
PABPC1	0.142864	0.229892	0.055837	3.21748	0.00671579	1	ex_19
SLC8A2	-0.111289	-0.0376163	-0.184962	-2.96069	0.00674034	1	ex_19
PDE2A	-0.154933	-0.0272854	-0.28258	-2.37892	0.00674948	1	ex_19
SDCBP	0.165309	0.271494	0.0591245	3.05129	0.00676843	1	ex_19
ARHGAP35	-0.0792891	-0.00670036	-0.151878	-2.14088	0.00677833	1	ex_19
FAM133B	0.124548	0.199121	0.0499738	3.27339	0.00681026	1	ex_19
COPG2	-0.107862	-0.0155158	-0.200209	-2.28927	0.0068617	1	ex_19
TSEN2	-0.0881776	-0.0225738	-0.153781	-2.63437	0.00690139	1	ex_19
PTGR1	0.0406032	0.0892304	-0.00802396	1.63655	0.00690306	1	ex_19
RPL19	0.369692	0.964328	-0.224943	1.21853	0.00690958	1	ex_19
DNAJB6	0.160586	0.275033	0.0461381	2.7501	0.00696232	1	ex_19
THADA	-0.153214	-0.0521346	-0.254293	-2.97087	0.00697607	1	ex_19
PHLPP2	-0.0873725	-0.0278151	-0.14693	-2.87532	0.00698828	1	ex_19
PSIP1	0.122677	0.213941	0.0314121	2.63456	0.00703309	1	ex_19
SRGAP2B	-0.146315	-0.0308194	-0.261811	-2.48297	0.00706143	1	ex_19
UBA52	0.378881	0.815642	-0.0578803	1.70023	0.00708614	1	ex_19
ZNF131	-0.0770912	-0.0244077	-0.129775	-2.868	0.00715602	1	ex_19
VPS13C	0.165159	0.26771	0.0626087	3.15655	0.00720522	1	ex_19
INPP5A	-0.0318526	0.00113159	-0.0648368	-1.89272	0.00725739	1	ex_19
CLVS2	0.19465	0.32311	0.0661901	2.96985	0.00725924	1	ex_19
CLCN4	0.146717	0.247206	0.0462275	2.86159	0.00726423	1	ex_19
CCDC102B	-0.0664502	0.0205377	-0.153438	-1.49722	0.00727284	1	ex_19
CMIP	-0.0970491	0.0200324	-0.214131	-1.62462	0.00728735	1	ex_19
SLC6A15	0.112637	0.192355	0.0329194	2.76933	0.0073125	1	ex_19
KANSL3	-0.0701787	-0.0098395	-0.130518	-2.27958	0.00735915	1	ex_19
HSPA13	0.161444	0.292649	0.0302389	2.41168	0.00739036	1	ex_19
CHSY3	-0.294873	-0.0539578	-0.535788	-2.39894	0.00747381	1	ex_19
TCERG1L	-0.0326863	0.0164152	-0.0817878	-1.30472	0.00747502	1	ex_19
