## Supplementary Data 1 for "Single-nucleus transcriptomics reveals disease- and pathology-specific signatures in α-synucleinopathies" (part 3 of 3)

### Sheet: ex_19 (continued)
gene_id	coef	ci.hi	ci.lo	z	pval	p_adj	cluster
FOXN3	-0.226564	-0.0831005	-0.370028	-3.09526	0.00749847	1	ex_19
CNST	0.231035	0.408292	0.0537767	2.55458	0.00754284	1	ex_19
LHPP	-0.107108	-0.0255759	-0.18864	-2.57479	0.00759164	1	ex_19
KIAA0556	-0.082596	-0.00946602	-0.155726	-2.21366	0.00762764	1	ex_19
SPEG	-0.0263779	-0.00476795	-0.0479879	-2.3924	0.00764892	1	ex_19
DSCAML1	-0.351959	-0.0688915	-0.635026	-2.43697	0.00765933	1	ex_19
POLR2F	-0.0322573	0.00751849	-0.0720331	-1.58949	0.00769887	1	ex_19
SYNM	0.0909744	0.182069	-0.000119675	1.95739	0.0077375	1	ex_19
GABRG2	0.0237603	0.097053	-0.0495324	0.635389	0.00776365	1	ex_19
POU2F1	-0.215806	-0.0662939	-0.365318	-2.82902	0.00784028	1	ex_19
TBL1XR1	-0.163161	-0.054608	-0.271714	-2.94593	0.00785446	1	ex_19
PDS5B	0.192362	0.331949	0.052775	2.70099	0.00786986	1	ex_19
NPRL3	-0.0587386	0.00151255	-0.11899	-1.91076	0.00787698	1	ex_19
NR2F1	0.213186	0.341168	0.0852045	3.26482	0.00789067	1	ex_19
B4GALNT3	-0.0580944	0.00354946	-0.119738	-1.84711	0.00796679	1	ex_19
PARVB	-0.137115	-0.0401546	-0.234075	-2.77165	0.00798404	1	ex_19
CBX5	0.139329	0.243741	0.0349173	2.61541	0.00804974	1	ex_19
SORBS1	-0.256918	0.0277724	-0.541608	-1.76876	0.00805105	1	ex_19
CEP164	-0.144144	-0.0409949	-0.247292	-2.73892	0.00805967	1	ex_19
CDK19	-0.158392	-0.0643391	-0.252444	-3.30073	0.00806186	1	ex_19
UBXN2A	-0.0533212	-0.0016826	-0.10496	-2.02383	0.00807717	1	ex_19
CFAP221	-0.104875	-0.0119471	-0.197803	-2.21194	0.00816819	1	ex_19
KIAA0319L	-0.15897	-0.0596128	-0.258327	-3.13591	0.0082425	1	ex_19
ATP5F1B	0.339765	0.749554	-0.0700234	1.62505	0.00835767	1	ex_19
HOMER1	-0.197874	-0.0766282	-0.31912	-3.19867	0.00837079	1	ex_19
ABAT	0.117784	0.181689	0.0538791	3.61243	0.00838871	1	ex_19
CAMK4	-0.145347	-0.0490878	-0.241606	-2.95946	0.00840128	1	ex_19
ZNF814	-0.0657102	-0.0181995	-0.113221	-2.71075	0.00842838	1	ex_19
NAP1L2	0.259598	0.438676	0.0805196	2.84123	0.00843643	1	ex_19
ANO6	0.212569	0.35786	0.0672788	2.86755	0.00847597	1	ex_19
TMX2	-0.0673957	-0.0203499	-0.114441	-2.80776	0.00854596	1	ex_19
SSR3	0.149813	0.272676	0.0269492	2.38987	0.00866429	1	ex_19
TPD52L2	-0.103941	-0.0193066	-0.188575	-2.40707	0.00866599	1	ex_19
LMBR1	-0.100129	-0.036806	-0.163452	-3.09918	0.00870938	1	ex_19
MAPK4	-0.047128	0.0274183	-0.121674	-1.23909	0.00878862	1	ex_19
GFRA1	0.102335	0.317022	-0.112352	0.934254	0.00880628	1	ex_19
IRS2	0.112877	0.248422	-0.0226684	1.63218	0.008844	1	ex_19
KIDINS220	0.0972799	0.193147	0.00141244	1.98884	0.00891905	1	ex_19
ATRNL1	-0.326211	-0.0787939	-0.573627	-2.58415	0.00892974	1	ex_19
FAM153B	-0.115602	-0.011108	-0.220096	-2.16831	0.00897514	1	ex_19
NOL4L	-0.0326257	0.0137131	-0.0789645	-1.37995	0.00901204	1	ex_19
MTX2	0.112694	0.189151	0.0362373	2.8889	0.00901864	1	ex_19
LONRF2	0.0728245	0.161118	-0.0154691	1.61658	0.00911599	1	ex_19
ESCO1	-0.0284995	0.00645892	-0.0634579	-1.59784	0.00912929	1	ex_19
CPLANE1	-0.178019	-0.0627417	-0.293295	-3.02671	0.00914512	1	ex_19
SRRM2	0.193678	0.323371	0.0639857	2.92694	0.0091943	1	ex_19
SORCS2	-0.021317	0.0142088	-0.0568429	-1.17606	0.00930768	1	ex_19
VAMP4	0.139486	0.233372	0.0455997	2.9119	0.0093189	1	ex_19
CDH11	-0.199397	-0.065666	-0.333128	-2.92237	0.00935892	1	ex_19
MMP17	-0.0717401	0.00124974	-0.14473	-1.92641	0.00938259	1	ex_19
HABP4	-0.099982	-0.0320108	-0.167953	-2.883	0.00939889	1	ex_19
SMAP1	-0.0875697	-0.0224324	-0.152707	-2.63495	0.0094107	1	ex_19
MAPK8IP2	0.136118	0.230646	0.0415907	2.82232	0.00945549	1	ex_19
RNF175	-0.156846	-0.0499168	-0.263774	-2.87492	0.00946106	1	ex_19
SMIM8	-0.0865507	-0.0261974	-0.146904	-2.81072	0.00947615	1	ex_19
MAPKAPK5	-0.096434	-0.0277849	-0.165083	-2.75323	0.0095319	1	ex_19
GBF1	-0.103825	-0.0265798	-0.18107	-2.63438	0.00954056	1	ex_19
SNCB	0.195173	0.334925	0.0554201	2.7372	0.009571	1	ex_19
RBM20	-0.0957688	0.00444235	-0.19598	-1.87308	0.00963931	1	ex_19
SERPINI1	0.143237	0.262199	0.0242739	2.35989	0.009663	1	ex_19
SHOC2	0.160646	0.263326	0.0579657	3.06642	0.00972512	1	ex_19
KDM3B	-0.0580192	-0.00848798	-0.10755	-2.29584	0.00981976	1	ex_19
EEF2	0.187586	0.405205	-0.0300333	1.68947	0.00990207	1	ex_19
SLITRK4	0.197652	0.326349	0.0689546	3.01009	0.00992988	1	ex_19
PLXNA4	-0.0937426	0.00311956	-0.190605	-1.89684	0.00993833	1	ex_19
ST7L	-0.0625304	-0.00221599	-0.122845	-2.03197	0.0100078	1	ex_19
WWP2	-0.0343945	-0.00702953	-0.0617594	-2.46344	0.0100208	1	ex_19
BRSK1	-0.0439885	-0.00196921	-0.0860078	-2.05182	0.0100287	1	ex_19
MAPK8IP3	-0.0174706	0.0552561	-0.0901973	-0.470828	0.0100557	1	ex_19
GTF2E2	-0.108498	-0.0298945	-0.187101	-2.70538	0.0101629	1	ex_19
NSD3	0.104304	0.191716	0.0168915	2.3387	0.0101871	1	ex_19
PSAP	0.220938	0.43688	0.00499542	2.0053	0.01023	1	ex_19
MTPN	0.103963	0.22869	-0.0207645	1.63367	0.0102504	1	ex_19
PMPCB	0.112172	0.180783	0.0435609	3.20434	0.0103205	1	ex_19
DPH6	-0.232867	-0.0655275	-0.400207	-2.72745	0.0103489	1	ex_19
EVA1C	-0.0383096	0.0194019	-0.0960212	-1.30105	0.0104356	1	ex_19
PABPN1	-0.0646272	-0.00645889	-0.122795	-2.17759	0.0104662	1	ex_19
PLCL2	-0.13368	-0.0414236	-0.225936	-2.84	0.0105462	1	ex_19
ZNF24	0.0467945	0.0879673	0.00562165	2.22757	0.0105521	1	ex_19
SCYL2	0.047473	0.109165	-0.0142188	1.50823	0.0106124	1	ex_19
COL10A1	0.164327	0.366915	-0.0382602	1.58981	0.0106179	1	ex_19
NME5	-0.0840692	0.00697234	-0.175111	-1.80986	0.0106361	1	ex_19
ARMC2	-0.10373	-0.00334826	-0.204111	-2.02534	0.0107121	1	ex_19
FTCDNL1	-0.1728	-0.0592433	-0.286357	-2.98249	0.0107703	1	ex_19
CHFR	-0.0768787	-0.0111504	-0.142607	-2.29246	0.0108477	1	ex_19
RIMKLA	-0.107123	-0.0348159	-0.17943	-2.90369	0.0108479	1	ex_19
PRKAG2	-0.366423	-0.100326	-0.63252	-2.69892	0.0108808	1	ex_19
RPL26	0.342594	0.918397	-0.23321	1.16615	0.0109212	1	ex_19
FOXK2	-0.0580087	-0.0165044	-0.099513	-2.73935	0.0109399	1	ex_19
CHCHD3	-0.200553	-0.05838	-0.342726	-2.76478	0.0109819	1	ex_19
CAMK2N1	0.161477	0.347709	-0.0247545	1.69944	0.0110124	1	ex_19
CKB	0.380091	0.991681	-0.231499	1.21808	0.0110158	1	ex_19
NRF1	-0.133545	-0.0246331	-0.242457	-2.40326	0.0111022	1	ex_19
SNRNP40	-0.0147182	0.028278	-0.0577145	-0.670924	0.0111331	1	ex_19
CDS2	0.11156	0.184164	0.0389565	3.01161	0.0111591	1	ex_19
DCP1A	-0.0681691	-0.0139843	-0.122354	-2.4658	0.011177	1	ex_19
CHL1	-0.196525	-0.0678643	-0.325187	-2.99378	0.011256	1	ex_19
EEFSEC	-0.0401755	0.0288796	-0.109231	-1.14028	0.0113066	1	ex_19
CAMSAP1	-0.0834688	-0.021076	-0.145862	-2.62203	0.0113349	1	ex_19
YWHAB	0.265562	0.474508	0.0566151	2.49103	0.0113528	1	ex_19
NEK10	-0.244708	-0.0684598	-0.420957	-2.72127	0.0113964	1	ex_19
CLSTN3	-0.133152	-0.0423093	-0.223994	-2.87281	0.0114329	1	ex_19
CMPK1	0.133152	0.228047	0.0382561	2.7501	0.0114609	1	ex_19
LIFR	0.0970751	0.196164	-0.00201394	1.92013	0.0114813	1	ex_19
NT5C2	-0.157968	-0.0538485	-0.262088	-2.97362	0.0114987	1	ex_19
NDST1	-0.0334104	-0.000671876	-0.066149	-2.00019	0.0115006	1	ex_19
HINT3	0.151941	0.255991	0.0478904	2.86206	0.0115384	1	ex_19
ZDHHC21	0.0679403	0.17407	-0.0381891	1.2547	0.0115384	1	ex_19
ATP6AP1L	-0.0677495	0.00935858	-0.144858	-1.72208	0.0116369	1	ex_19
TTC33	0.16703	0.275565	0.058495	3.01629	0.0116791	1	ex_19
PKNOX2	-0.123282	-0.0271095	-0.219455	-2.51244	0.0117068	1	ex_19
PCNX2	-0.293257	-0.103404	-0.48311	-3.02747	0.0117302	1	ex_19
CPNE5	-0.0513535	0.00878694	-0.111494	-1.6736	0.0118777	1	ex_19
KCNB1	-0.198101	-0.0566298	-0.339572	-2.74452	0.0118809	1	ex_19
GAB1	0.180791	0.4021	-0.0405184	1.60112	0.0119326	1	ex_19
VAPA	0.109776	0.20733	0.0122213	2.2055	0.0119857	1	ex_19
COL21A1	0.105031	0.24551	-0.0354491	1.46538	0.0120149	1	ex_19
IQSEC2	-0.0951391	-0.0193914	-0.170887	-2.46171	0.0120396	1	ex_19
RAN	0.403588	0.759743	0.0474331	2.22099	0.0120664	1	ex_19
URB1	-0.0496621	-0.00424928	-0.095075	-2.14336	0.0120834	1	ex_19
ARL15	-0.188445	-0.0509416	-0.325949	-2.68608	0.0121034	1	ex_19
CBWD2	-0.132556	-0.0415022	-0.223609	-2.85331	0.0121089	1	ex_19
RALGDS	-0.0444938	-0.00296521	-0.0860225	-2.09991	0.0121156	1	ex_19
SUN1	-0.147149	-0.0406952	-0.253603	-2.70922	0.0121656	1	ex_19
UXS1	-0.0829184	0.00314719	-0.168984	-1.88829	0.0121723	1	ex_19
SULT1A1	-0.03512	0.00368286	-0.0739229	-1.77394	0.012193	1	ex_19
FBXW8	-0.0823991	-0.0289845	-0.135814	-3.02351	0.0122168	1	ex_19
MARK4	-0.010064	0.00253874	-0.0226668	-1.56514	0.012247	1	ex_19
ANKRD28	-0.118808	-0.0390635	-0.198553	-2.92006	0.0122676	1	ex_19
DGKE	0.0601319	0.13386	-0.0135958	1.59853	0.0122986	1	ex_19
RPS4X	0.22447	0.523763	-0.0748237	1.46997	0.0123488	1	ex_19
NCDN	0.212742	0.359705	0.0657781	2.83721	0.012411	1	ex_19
GAB2	-0.167599	-0.0495734	-0.285624	-2.7832	0.0124409	1	ex_19
RAB11FIP2	0.0872591	0.152972	0.0215462	2.60261	0.0125928	1	ex_19
OXNAD1	-0.0646714	-0.009289	-0.120054	-2.2887	0.0126791	1	ex_19
ATXN10	-0.105795	-0.02417	-0.18742	-2.54033	0.0126918	1	ex_19
NUCB2	0.0225153	0.0752037	-0.0301731	0.837551	0.0126961	1	ex_19
RDX	0.132674	0.214584	0.0507641	3.17466	0.0128612	1	ex_19
ZNRF1	-0.0882226	-0.0109821	-0.165463	-2.23863	0.012893	1	ex_19
SLU7	0.150731	0.26417	0.0372928	2.6043	0.0129078	1	ex_19
LMTK2	0.137042	0.226721	0.0473622	2.99507	0.0129265	1	ex_19
CNBP	0.151631	0.26717	0.0360931	2.57224	0.0130018	1	ex_19
PITPNA	-0.0313601	0.0027883	-0.0655085	-1.79993	0.0130034	1	ex_19
C9orf85	-0.0958748	-0.0352368	-0.156513	-3.0989	0.0131084	1	ex_19
EFCAB2	0.0869362	0.181314	-0.00744154	1.80542	0.0131103	1	ex_19
CABIN1	-0.0964892	-0.0250887	-0.16789	-2.64866	0.0131707	1	ex_19
MGLL	-0.161046	-0.0404839	-0.281609	-2.6181	0.0132133	1	ex_19
ALDH1A2	-0.204941	9.67137e-06	-0.409892	-1.95987	0.0132151	1	ex_19
OPA1	0.0882022	0.169155	0.00724959	2.13549	0.0132294	1	ex_19
ASTN2	-0.243541	-0.0800831	-0.406999	-2.92021	0.0132868	1	ex_19
PRRX1	-0.309012	-0.05564	-0.562385	-2.39037	0.013325	1	ex_19
HDAC8	-0.183987	-0.0316023	-0.336371	-2.36643	0.0134284	1	ex_19
POLR1A	-0.0390592	-0.00649319	-0.0716252	-2.35075	0.0134542	1	ex_19
ACTL6B	-0.0769941	0.00836712	-0.162355	-1.76785	0.0135006	1	ex_19
RBM6	-0.214563	-0.0335282	-0.395598	-2.32296	0.0135665	1	ex_19
TTC3	0.137312	0.283346	-0.00872167	1.84291	0.0135982	1	ex_19
FGFR1	-0.108864	0.019685	-0.237413	-1.65983	0.0136155	1	ex_19
PLEKHA6	-0.155601	-0.0405652	-0.270637	-2.65111	0.0136335	1	ex_19
NEFL	0.399794	0.940473	-0.140885	1.44925	0.0136956	1	ex_19
LAMA4	-0.0362491	0.00588098	-0.0783792	-1.68637	0.0136985	1	ex_19
CAPZB	-0.0257139	0.0503559	-0.101784	-0.662528	0.0137094	1	ex_19
MTCH2	-0.073474	-0.0140824	-0.132866	-2.42469	0.0138093	1	ex_19
TLE5	0.221782	0.371873	0.0716902	2.89613	0.0138663	1	ex_19
POLR3B	-0.0765333	-0.018051	-0.135016	-2.56492	0.0138745	1	ex_19
ATR	-0.182994	-0.0431435	-0.322845	-2.56461	0.0138821	1	ex_19
WWTR1	-0.0793136	0.00999829	-0.168625	-1.74055	0.0139022	1	ex_19
MYCBP2	0.0871883	0.194692	-0.0203157	1.58958	0.0139378	1	ex_19
MAPK8	-0.163313	-0.050097	-0.276529	-2.82723	0.0139763	1	ex_19
RILPL1	-0.0250583	0.0117299	-0.0618465	-1.33503	0.0139854	1	ex_19
SAMD4A	-0.0853531	-0.0203724	-0.150334	-2.57444	0.0140022	1	ex_19
ASIC2	-0.512887	0.275517	-1.30129	-1.27503	0.0140234	1	ex_19
TNK2	-0.0488781	0.00601897	-0.103775	-1.74507	0.0141055	1	ex_19
RBM28	-0.0662743	-0.0180538	-0.114495	-2.69378	0.0141286	1	ex_19
KIAA1549L	-0.192419	-0.061051	-0.323788	-2.87082	0.0141685	1	ex_19
DDX27	-0.0297587	-0.00170758	-0.0578099	-2.07927	0.0141878	1	ex_19
RFTN1	-0.179673	-0.0250643	-0.334282	-2.2777	0.0142017	1	ex_19
PPP4R3B	0.118621	0.201328	0.0359126	2.811	0.0142303	1	ex_19
LRRN2	-0.101922	-0.00449015	-0.199354	-2.05029	0.0142844	1	ex_19
SLC44A5	-0.15762	-0.0431292	-0.272111	-2.69829	0.0143397	1	ex_19
ZFHX2	-0.0182411	0.00790863	-0.0443908	-1.3672	0.0143453	1	ex_19
UBA3	0.0232486	0.0905859	-0.0440887	0.67669	0.0143486	1	ex_19
ZNF586	-0.02921	0.00221746	-0.0606375	-1.82167	0.0143529	1	ex_19
FAM171B	0.0587349	0.195658	-0.0781877	0.840755	0.014363	1	ex_19
MRPS25	-0.100654	-0.020275	-0.181033	-2.45435	0.0143699	1	ex_19
OSBP2	-0.069497	0.0210954	-0.16009	-1.50357	0.0143776	1	ex_19
STIM1	-0.106749	-0.0239309	-0.189568	-2.52631	0.0144359	1	ex_19
SRCIN1	-0.156685	-0.0451675	-0.268202	-2.7538	0.0144451	1	ex_19
BZW2	-0.0329287	0.0102784	-0.0761358	-1.49371	0.0144463	1	ex_19
ERICH1	-0.0659881	0.00339683	-0.135373	-1.86401	0.0144703	1	ex_19
TBC1D19	-0.116907	-0.040395	-0.193419	-2.99474	0.0144924	1	ex_19
SMAD4	0.072883	0.133961	0.0118051	2.33878	0.0145094	1	ex_19
SYNJ1	0.0820477	0.163451	0.000644001	1.97547	0.0145129	1	ex_19
TMEM259	0.161874	0.275095	0.0486534	2.8022	0.0145229	1	ex_19
ABLIM2	-0.0727991	0.0209014	-0.1665	-1.52276	0.0145243	1	ex_19
NUP93	-0.0852706	-0.013645	-0.156896	-2.33335	0.0145746	1	ex_19
STXBP1	-0.118247	0.00199715	-0.23849	-1.92741	0.0146115	1	ex_19
KCNH1	-0.152433	-0.0173627	-0.287504	-2.21191	0.0147539	1	ex_19
RGS12	-0.0611704	-0.00773952	-0.114601	-2.24387	0.0148049	1	ex_19
SMARCA1	0.0970213	0.165334	0.0287087	2.78365	0.0148634	1	ex_19
PUM1	0.0936054	0.188429	-0.00121806	1.93479	0.0149784	1	ex_19
INPP5F	0.172514	0.2978	0.0472284	2.6988	0.014993	1	ex_19
PEA15	0.236615	0.409862	0.0633681	2.67685	0.0149967	1	ex_19
ATF7	-0.0376106	0.0122221	-0.0874434	-1.47926	0.0149969	1	ex_19
RNF19A	0.100859	0.167917	0.033801	2.9479	0.0150414	1	ex_19
SNX24	-0.133978	-0.0426407	-0.225316	-2.87497	0.0151444	1	ex_19
CDH12	-0.406893	-0.140218	-0.673568	-2.99051	0.0152173	1	ex_19
RPSA	0.326042	0.649322	0.00276215	1.97671	0.015221	1	ex_19
IQSEC3	-0.0467859	0.0100222	-0.103594	-1.61418	0.0152315	1	ex_19
MTA3	-0.1296	-0.0339171	-0.225282	-2.65472	0.0152569	1	ex_19
KIAA0232	-0.110375	-0.0354681	-0.185282	-2.888	0.0152672	1	ex_19
RPL7	0.581813	1.05643	0.1072	2.40266	0.0153309	1	ex_19
BCAS3	-0.283374	-0.0326141	-0.534135	-2.21488	0.0154677	1	ex_19
TNRC6C	-0.222264	-0.0235758	-0.420951	-2.19253	0.0154755	1	ex_19
TXNDC15	-0.0713168	-0.00564475	-0.136989	-2.12843	0.0155169	1	ex_19
RPS25	0.386941	0.996116	-0.222234	1.24495	0.0155333	1	ex_19
SYN2	-0.156149	-0.0382545	-0.274044	-2.59593	0.0155601	1	ex_19
ELOVL6	-0.155391	-0.0495087	-0.261273	-2.87641	0.015585	1	ex_19
CBFB	-0.0792985	-0.00671124	-0.151886	-2.14118	0.0156081	1	ex_19
FAM200B	0.225351	0.391767	0.0589346	2.65407	0.015624	1	ex_19
RAD18	-0.0568132	-0.00440092	-0.109225	-2.12454	0.0156412	1	ex_19
PER3	0.0747132	0.147901	0.00152579	2.00082	0.0156753	1	ex_19
NUP214	-0.0730325	-0.0147082	-0.131357	-2.45423	0.0156814	1	ex_19
TECPR2	-0.111595	-0.0361043	-0.187085	-2.89734	0.0156829	1	ex_19
SYNRG	0.0591516	0.111641	0.0066617	2.20871	0.0157177	1	ex_19
ARID2	0.0947966	0.159586	0.0300069	2.86771	0.0157329	1	ex_19
TMEM266	-0.0342203	0.00940083	-0.0778415	-1.53757	0.015786	1	ex_19
RBMX	-0.0924685	-0.0312277	-0.153709	-2.95938	0.0159148	1	ex_19
AKTIP	0.115402	0.206957	0.0238465	2.47046	0.0159235	1	ex_19
ATG16L1	-0.11086	-0.0323746	-0.189345	-2.76844	0.0159348	1	ex_19
ZCCHC7	-0.15039	-0.0222001	-0.278579	-2.2994	0.0160555	1	ex_19
NUP98	-0.07386	-0.0161454	-0.131574	-2.50826	0.0160753	1	ex_19
PCM1	-0.160163	-0.0237476	-0.296578	-2.30116	0.0161018	1	ex_19
PURA	0.150498	0.270116	0.03088	2.46594	0.01623	1	ex_19
DOK6	-0.115749	0.0103969	-0.241895	-1.79842	0.0162983	1	ex_19
SAMD4B	-0.0267468	0.000670831	-0.0541645	-1.91201	0.016327	1	ex_19
KCTD1	-0.281306	-0.0577646	-0.504847	-2.46643	0.016368	1	ex_19
AATK	-0.0345502	0.0300954	-0.0991958	-1.04751	0.0164868	1	ex_19
NEFM	0.56298	0.963764	0.162195	2.75315	0.0165067	1	ex_19
ATP1B1	0.238395	0.430323	0.0464673	2.43449	0.0165647	1	ex_19
CCDC25	0.179973	0.306622	0.0533247	2.7852	0.0168022	1	ex_19
KHDRBS3	-0.203946	-0.0709218	-0.33697	-3.00492	0.0169313	1	ex_19
RNF150	-0.170551	-0.042746	-0.298355	-2.6155	0.0169674	1	ex_19
SLC6A17	-0.0792103	-0.0150037	-0.143417	-2.41796	0.0170051	1	ex_19
CDK5R1	0.140868	0.281374	0.000361428	1.96501	0.0170066	1	ex_19
CDON	-0.0138463	0.0439515	-0.071644	-0.469537	0.0170114	1	ex_19
DTNB	-0.140843	-0.0391139	-0.242572	-2.71355	0.0170441	1	ex_19
RAP1GAP2	-0.204394	-0.0451257	-0.363663	-2.51528	0.0170638	1	ex_19
RPL27A	0.278183	0.605331	-0.0489658	1.66661	0.01718	1	ex_19
C1orf159	-0.0438147	0.015661	-0.10329	-1.44387	0.0172322	1	ex_19
DLG5	-0.118002	-0.00710915	-0.228896	-2.08561	0.0173328	1	ex_19
HRH2	-0.112144	-0.0329439	-0.191344	-2.77523	0.0173338	1	ex_19
COPS2	0.0569069	0.117831	-0.00401738	1.83072	0.0174496	1	ex_19
TRA2B	-0.0795479	-0.023337	-0.135759	-2.77368	0.0174585	1	ex_19
LEPR	-0.168306	-0.030617	-0.305994	-2.39579	0.0175236	1	ex_19
MCTP1	-0.245361	0.113185	-0.603908	-1.34125	0.0175691	1	ex_19
PEX1	0.0747385	0.135759	0.0137176	2.40057	0.017585	1	ex_19
SLITRK1	0.130365	0.233655	0.0270753	2.47373	0.017599	1	ex_19
RPL34	0.39119	0.894702	-0.112322	1.52274	0.0176078	1	ex_19
SLC6A7	-0.133324	-0.0175298	-0.249118	-2.25668	0.0176646	1	ex_19
STMN2	0.215367	0.421047	0.00968717	2.05227	0.0177179	1	ex_19
ALMS1	-0.133231	-0.0320896	-0.234372	-2.58181	0.0178371	1	ex_19
GALNT2	-0.0716185	-0.0138924	-0.129345	-2.43165	0.0178451	1	ex_19
FBXL5	0.0747648	0.151594	-0.00206417	1.90731	0.0178522	1	ex_19
PTPRN2	-0.310873	0.105813	-0.727558	-1.46225	0.0178546	1	ex_19
TMEM132B	-0.206779	0.00518904	-0.418746	-1.91198	0.0178701	1	ex_19
TPPP	0.21088	0.368732	0.0530277	2.61838	0.0178849	1	ex_19
PTPRF	-0.0341017	0.0149805	-0.0831839	-1.36176	0.0179019	1	ex_19
ZNF302	0.132448	0.264259	0.000636503	1.96943	0.0179408	1	ex_19
USP4	-0.0409647	-0.00554078	-0.0763886	-2.26653	0.0180459	1	ex_19
NFX1	-0.0722511	-0.0169248	-0.127577	-2.55954	0.0180994	1	ex_19
UBB	0.322318	1.00598	-0.361341	0.924045	0.018193	1	ex_19
TPT1	0.2706	0.589038	-0.0478378	1.66553	0.0182239	1	ex_19
EXTL3	-0.0962426	0.00382389	-0.196309	-1.88507	0.0182494	1	ex_19
AGBL4	-0.259144	-0.0901224	-0.428165	-3.00502	0.0183502	1	ex_19
BMPER	-0.191632	-0.0570861	-0.326178	-2.79155	0.0183613	1	ex_19
ARHGAP10	0.0990758	0.219549	-0.0213972	1.61186	0.0184247	1	ex_19
INO80	-0.128977	-0.0414333	-0.21652	-2.88759	0.0184636	1	ex_19
ADAM19	-0.0626289	-0.00896407	-0.116294	-2.28735	0.0185492	1	ex_19
ZMYM5	0.033846	0.0688136	-0.00112168	1.89709	0.0185766	1	ex_19
TMEM178B	-0.282131	-0.0422844	-0.521977	-2.3055	0.0186896	1	ex_19
TIAM1	-0.158483	-0.0436549	-0.273311	-2.7051	0.0186956	1	ex_19
CAMKK1	-0.0757649	-0.0183054	-0.133224	-2.58437	0.0187055	1	ex_19
C5orf24	0.216604	0.364124	0.0690837	2.87781	0.0187761	1	ex_19
DSCAM	-0.278383	-0.0731412	-0.483625	-2.65843	0.018906	1	ex_19
PNMA1	0.310619	0.545222	0.0760163	2.59503	0.0189628	1	ex_19
GTF2H3	-0.111903	-0.0237775	-0.200028	-2.48879	0.0190237	1	ex_19
TCF7L2	-0.03442	-0.00473194	-0.0641081	-2.27236	0.0190361	1	ex_19
NAV3	-0.196701	-0.0644702	-0.328931	-2.91556	0.0190435	1	ex_19
FAT4	0.112064	0.30502	-0.0808914	1.1383	0.0190528	1	ex_19
NAT8L	0.150503	0.297906	0.00309904	2.00117	0.0191904	1	ex_19
IFT122	-0.0956873	-0.0193332	-0.172041	-2.45624	0.0191988	1	ex_19
ENPP4	0.153913	0.27123	0.0365955	2.57135	0.0192543	1	ex_19
OSBPL10	-0.154212	-0.0431961	-0.265228	-2.72258	0.0192802	1	ex_19
ATP8B2	-0.0629205	-0.00803389	-0.117807	-2.24685	0.019287	1	ex_19
TSPYL4	0.270238	0.467103	0.0733724	2.69045	0.0193473	1	ex_19
PMEPA1	0.108338	0.233902	-0.017225	1.69109	0.0193796	1	ex_19
RPL32	0.493704	1.12337	-0.135965	1.53675	0.0194069	1	ex_19
GCNT4	-0.126244	-0.00392209	-0.248566	-2.02281	0.0194483	1	ex_19
PCMT1	0.0780932	0.173047	-0.0168608	1.61194	0.0194744	1	ex_19
ACTR3B	-0.0998795	-0.0299427	-0.169816	-2.7991	0.0195091	1	ex_19
RPL5	0.322925	0.630244	0.0156067	2.0595	0.0195853	1	ex_19
SMIM13	0.155961	0.270355	0.0415661	2.67213	0.0198122	1	ex_19
PDE7A	-0.141432	-0.0404355	-0.242428	-2.74467	0.0198551	1	ex_19
YPEL2	-0.0463845	0.0240338	-0.116803	-1.29103	0.0200258	1	ex_19
RPS8	0.428925	0.976677	-0.118826	1.53478	0.0200478	1	ex_19
PREPL	0.19761	0.374237	0.0209825	2.1928	0.0200754	1	ex_19
ZMYND8	0.118745	0.279996	-0.0425058	1.44332	0.0201039	1	ex_19
LSAMP	0.399794	0.821531	-0.0219424	1.85799	0.0201146	1	ex_19
CLK1	0.0636234	0.121571	0.00567537	2.15192	0.0202366	1	ex_19
RPL13A	0.599539	1.12736	0.071717	2.22627	0.0202545	1	ex_19
MAP7D2	-0.0984232	-0.0353074	-0.161539	-3.05638	0.0202775	1	ex_19
ZNF532	-0.141551	-0.0389676	-0.244134	-2.70448	0.0203886	1	ex_19
DPP4	-0.0991893	-0.0100923	-0.188286	-2.18197	0.0204707	1	ex_19
LCLAT1	-0.134151	-0.0429908	-0.22531	-2.88428	0.0205355	1	ex_19
TOMM20	0.224779	0.437617	0.0119402	2.06992	0.0205372	1	ex_19
SNX32	-0.0306477	0.00974009	-0.0710354	-1.48729	0.020556	1	ex_19
TRAPPC9	-0.161036	-0.0298337	-0.292239	-2.40563	0.0205786	1	ex_19
EDNRA	0.111011	0.272706	-0.050684	1.34561	0.0206154	1	ex_19
RICTOR	0.123472	0.214875	0.032069	2.64762	0.0206754	1	ex_19
GPR158	-0.158124	-0.0132046	-0.303043	-2.13855	0.0206991	1	ex_19
PAK5	-0.155901	-0.038182	-0.27362	-2.59568	0.0208168	1	ex_19
CYP7B1	-0.0490457	0.0094351	-0.107526	-1.64375	0.0208799	1	ex_19
SNX29	-0.0708532	-0.00193894	-0.139767	-2.01511	0.0209059	1	ex_19
LPP	-0.0491928	0.0213422	-0.119728	-1.36693	0.0209348	1	ex_19
PKD2	-0.196204	-0.0488575	-0.34355	-2.60986	0.0209576	1	ex_19
GPBP1	0.0725169	0.140174	0.00485927	2.10073	0.0209951	1	ex_19
YIPF4	0.0722247	0.136709	0.00774062	2.19524	0.0210707	1	ex_19
ACBD3	-0.0440607	-0.0032248	-0.0848965	-2.11474	0.021101	1	ex_19
PEG10	0.283729	0.501205	0.0662537	2.55706	0.0211336	1	ex_19
RACK1	0.186488	0.339697	0.0332794	2.3857	0.021271	1	ex_19
DDX50	-0.102527	-0.00850759	-0.196545	-2.13732	0.0212879	1	ex_19
MICAL2	-0.152564	-0.0042489	-0.300878	-2.01611	0.0212947	1	ex_19
FKBP8	0.224659	0.377421	0.0718968	2.88241	0.0213231	1	ex_19
DPP6	-0.37388	-0.0922132	-0.655546	-2.60163	0.0213734	1	ex_19
GPR22	0.19624	0.351086	0.0413943	2.48391	0.0214391	1	ex_19
GPATCH2	-0.157992	-0.0317449	-0.284239	-2.4528	0.0215717	1	ex_19
FSIP1	-0.0570202	-0.00335495	-0.110685	-2.08249	0.0216037	1	ex_19
ARNTL	0.124163	0.264762	-0.0164361	1.73084	0.0216202	1	ex_19
TATDN1	0.0209234	0.0798603	-0.0380135	0.695814	0.0216704	1	ex_19
TUBB4B	0.248914	0.541934	-0.0441064	1.66494	0.0216768	1	ex_19
PMM2	-0.0604552	-0.00331663	-0.117594	-2.07373	0.0218846	1	ex_19
GALNT11	-0.127715	-0.0378105	-0.217619	-2.78425	0.0219182	1	ex_19
ARNTL2	-0.156108	-0.0220814	-0.290134	-2.28288	0.0219514	1	ex_19
C11orf49	-0.0921601	-0.0225656	-0.161755	-2.59547	0.0220019	1	ex_19
NCALD	-0.196323	-0.0267994	-0.365846	-2.26981	0.0221263	1	ex_19
MAP4K5	0.0546088	0.14282	-0.0336028	1.21335	0.0222037	1	ex_19
STAU2	-0.0807376	0.0174655	-0.178941	-1.61138	0.0222388	1	ex_19
SZT2	-0.0365186	0.00201177	-0.075049	-1.85763	0.0223044	1	ex_19
EIF1	0.155902	0.357521	-0.0457158	1.51555	0.0223526	1	ex_19
AHCYL2	-0.206543	-0.0487048	-0.364382	-2.56476	0.0224152	1	ex_19
LPCAT3	-0.0480284	-0.00305675	-0.093	-2.09318	0.022451	1	ex_19
METTL6	-0.0610285	-0.00341078	-0.118646	-2.07599	0.0224652	1	ex_19
PRPF18	-0.0485032	-0.0070295	-0.0899769	-2.29216	0.0225093	1	ex_19
CENPC	0.193831	0.339849	0.0478125	2.60174	0.0225193	1	ex_19
PCSK1N	0.358912	0.83592	-0.118095	1.47473	0.0225616	1	ex_19
TMEM241	-0.162242	-0.014821	-0.309663	-2.15701	0.0227614	1	ex_19
RPLP1	0.140198	0.377591	-0.0971948	1.1575	0.0227777	1	ex_19
C19orf12	-0.0509592	-0.00707457	-0.0948438	-2.27593	0.0228537	1	ex_19
PEG3	0.149318	0.30566	-0.00702464	1.8719	0.0228889	1	ex_19
UHRF1BP1L	0.0663724	0.128247	0.00449748	2.10243	0.0228954	1	ex_19
UGGT1	-0.0800753	-0.0222215	-0.137929	-2.71278	0.0229107	1	ex_19
CNTN1	0.0360389	0.171177	-0.0990989	0.522688	0.0229605	1	ex_19
GOLM2	-0.131665	-0.0379359	-0.225393	-2.75324	0.0229683	1	ex_19
C3orf14	0.163107	0.283246	0.0429685	2.66096	0.023016	1	ex_19
ANKRD7	-0.150229	-0.0265639	-0.273893	-2.38098	0.0231019	1	ex_19
UMAD1	-0.124834	-0.0383363	-0.211332	-2.82863	0.0232424	1	ex_19
YWHAG	0.105864	0.269931	-0.0582033	1.26466	0.0233004	1	ex_19
NXPE3	0.0978284	0.172506	0.0231507	2.56757	0.0233017	1	ex_19
CSNK2A1	-0.087698	-0.0211006	-0.154295	-2.58096	0.0233796	1	ex_19
FTL	0.247626	0.4774	0.0178515	2.11224	0.0233802	1	ex_19
ATP1B3	-0.100025	-0.0235381	-0.176512	-2.56312	0.0234025	1	ex_19
LIN52	-0.0562116	0.0147793	-0.127202	-1.55193	0.0234531	1	ex_19
TLE4	0.0843764	0.196515	-0.0277619	1.47474	0.0236093	1	ex_19
MOAP1	0.241923	0.480267	0.00357969	1.9894	0.0236369	1	ex_19
RAB21	0.0984504	0.174362	0.0225387	2.54189	0.0236575	1	ex_19
ASCC1	-0.0675816	-0.0170981	-0.118065	-2.62378	0.023684	1	ex_19
HERC4	-0.14129	-0.0328647	-0.249716	-2.55405	0.0236881	1	ex_19
TRAPPC6B	0.0827348	0.146824	0.0186452	2.53017	0.0236994	1	ex_19
CNKSR3	0.0157059	0.0474116	-0.0159997	0.9709	0.023704	1	ex_19
ALG13	-0.0864178	-0.00323952	-0.169596	-2.0363	0.0237551	1	ex_19
KIRREL3	-0.163517	0.0723003	-0.399334	-1.35905	0.0237845	1	ex_19
SYNPO2	-0.1268	-0.0101383	-0.243462	-2.13029	0.0237961	1	ex_19
GRIN2B	-0.150922	-0.0392925	-0.262552	-2.64985	0.0238342	1	ex_19
CLPB	-0.0317411	-0.00198718	-0.061495	-2.09086	0.0238978	1	ex_19
ADAM17	-0.0949786	-0.0155777	-0.174379	-2.34449	0.0239383	1	ex_19
RPL15	0.208292	0.456799	-0.0402142	1.6428	0.0239715	1	ex_19
REEP1	-0.136163	-0.0339407	-0.238385	-2.61073	0.0240607	1	ex_19
RGS7	-0.202588	-0.0204893	-0.384687	-2.18049	0.0240787	1	ex_19
COLGALT2	0.0747478	0.145482	0.00401369	2.07118	0.02414	1	ex_19
ABHD18	-0.103149	-0.0187389	-0.18756	-2.39507	0.0241613	1	ex_19
SMIM7	-0.0696115	-0.0117612	-0.127462	-2.35843	0.0241684	1	ex_19
ILDR2	-0.197856	-0.0472498	-0.348462	-2.57486	0.0241767	1	ex_19
RALBP1	0.120404	0.214846	0.0259626	2.49877	0.0242274	1	ex_19
NOL10	-0.106225	-0.0293984	-0.183052	-2.70996	0.0242297	1	ex_19
SLC25A51	-0.0688633	-0.00986739	-0.127859	-2.28778	0.0242697	1	ex_19
NPDC1	0.17253	0.299049	0.0460118	2.67276	0.0243051	1	ex_19
ARL6IP1	0.225349	0.410846	0.0398525	2.38105	0.0243965	1	ex_19
EMC3	-0.0841172	0.0192926	-0.187527	-1.5943	0.0244056	1	ex_19
PLXDC2	-0.282609	-0.00464544	-0.560572	-1.99272	0.0244292	1	ex_19
TRA2A	-0.103184	-0.011601	-0.194766	-2.20824	0.0244459	1	ex_19
ASXL2	-0.0716722	0.0102629	-0.153607	-1.71447	0.0244807	1	ex_19
GATAD2B	-0.11683	-0.0233494	-0.210311	-2.44952	0.0246938	1	ex_19
RHOBTB1	-0.0472366	0.0470148	-0.141488	-0.982288	0.0247244	1	ex_19
ILKAP	-0.0733279	-0.0193359	-0.12732	-2.66188	0.0248214	1	ex_19
EIF4A2	0.2013	0.42139	-0.0187892	1.79264	0.0248789	1	ex_19
SLC22A10	-0.339345	-0.0764892	-0.602201	-2.5303	0.0248885	1	ex_19
ATP5IF1	0.236365	0.532904	-0.0601748	1.56224	0.0249556	1	ex_19
FIG4	-0.0740953	-0.0169455	-0.131245	-2.54112	0.0250228	1	ex_19
KIAA1549	-0.0957167	-0.011818	-0.179615	-2.23604	0.0251294	1	ex_19
USP22	0.128486	0.243807	0.0131652	2.18372	0.0251737	1	ex_19
ZNRF2	-0.0909222	-0.0248192	-0.157025	-2.69586	0.0252965	1	ex_19
ANKRD12	0.118282	0.242444	-0.00587959	1.86715	0.0253005	1	ex_19
ZHX3	-0.0610955	0.0386201	-0.160811	-1.20086	0.025338	1	ex_19
MEF2C	0.135152	0.233656	0.0366478	2.68915	0.0254179	1	ex_19
SOD1	0.25442	0.549225	-0.0403841	1.69148	0.0254419	1	ex_19
RNF213	-0.044544	0.121567	-0.210655	-0.525581	0.0254706	1	ex_19
ZZZ3	0.0734558	0.161183	-0.0142713	1.64112	0.025567	1	ex_19
TRAPPC10	-0.0753136	-0.00345671	-0.147171	-2.05425	0.0256354	1	ex_19
CLUAP1	-0.0798946	-0.0168311	-0.142958	-2.48306	0.0256675	1	ex_19
BRD4	-0.0818881	-0.0100015	-0.153775	-2.23265	0.0256907	1	ex_19
CHD6	-0.093211	-0.017231	-0.169191	-2.40445	0.0257486	1	ex_19
SLX4IP	-0.0682347	-0.020924	-0.115545	-2.82679	0.0258014	1	ex_19
TCF20	-0.109695	-0.00149068	-0.2179	-1.98697	0.0259033	1	ex_19
CRTC3	-0.0689381	0.0263973	-0.164273	-1.41727	0.0259134	1	ex_19
HSPA8	0.782913	2.09178	-0.525958	1.17237	0.0259473	1	ex_19
ERGIC1	-0.0272467	0.0151799	-0.0696733	-1.2587	0.0259488	1	ex_19
RPAIN	0.157697	0.277135	0.0382596	2.5878	0.0260143	1	ex_19
MED27	-0.0775819	-0.0114749	-0.143689	-2.30018	0.0261229	1	ex_19
TET2	-0.116074	-0.0219538	-0.210195	-2.41713	0.0261357	1	ex_19
ZNF717	-0.101453	-0.0161636	-0.186742	-2.33141	0.026529	1	ex_19
ZNF75A	-0.0304714	-0.00575993	-0.0551829	-2.41681	0.0266545	1	ex_19
UBC	0.435664	1.26563	-0.394298	1.02883	0.0267492	1	ex_19
EIPR1	-0.00379704	0.0284468	-0.0360408	-0.230806	0.0267866	1	ex_19
STARD3NL	-0.0976347	-0.018881	-0.176388	-2.42986	0.0269947	1	ex_19
RPL10	0.198491	0.424053	-0.0270713	1.72473	0.0271097	1	ex_19
ADAMTS19	-0.147226	-0.0295418	-0.264909	-2.45197	0.0271272	1	ex_19
OCRL	0.119892	0.208757	0.0310274	2.64429	0.0273113	1	ex_19
MYO6	-0.125541	-0.0418216	-0.20926	-2.93906	0.0274205	1	ex_19
XPOT	0.0551697	0.118251	-0.00791156	1.71415	0.0274509	1	ex_19
GAS7	-0.156558	0.0247311	-0.337847	-1.69259	0.0274778	1	ex_19
SUMO2	0.277759	0.512889	0.0426295	2.31531	0.0275435	1	ex_19
FAM102B	-0.121937	-0.0336124	-0.210261	-2.70584	0.0275588	1	ex_19
UBXN7	0.0656112	0.117992	0.0132309	2.45504	0.0276252	1	ex_19
DIS3	0.087245	0.156314	0.0181757	2.47573	0.0276418	1	ex_19
TBC1D4	0.100402	0.183983	0.0168219	2.35444	0.0278614	1	ex_19
AMER2	0.128702	0.221978	0.0354253	2.70433	0.02788	1	ex_19
GNA12	-0.0708228	0.00217068	-0.143816	-1.90168	0.0279677	1	ex_19
CCDC149	-0.0301857	0.00338629	-0.0637576	-1.76227	0.027994	1	ex_19
C4orf50	-0.0548055	0.0142928	-0.123904	-1.55455	0.0279945	1	ex_19
CEP120	0.0283558	0.074018	-0.0173065	1.21712	0.0279957	1	ex_19
SDHA	-0.0381113	0.0177241	-0.0939467	-1.3378	0.0280614	1	ex_19
MIPEP	-0.0911303	-0.0263108	-0.15595	-2.75553	0.0280935	1	ex_19
PSEN1	-0.0553405	0.00306325	-0.113744	-1.85716	0.0282197	1	ex_19
TOM1L2	-0.0758468	0.00240963	-0.154103	-1.89961	0.0282231	1	ex_19
ZBED5	0.0603794	0.113291	0.00746746	2.23657	0.0282584	1	ex_19
DNAJC7	0.0287443	0.0875854	-0.0300969	0.957455	0.0282896	1	ex_19
SRP9	0.166094	0.331411	0.000776741	1.96917	0.0285471	1	ex_19
BRINP1	-0.179703	-0.0394752	-0.319931	-2.51171	0.0285639	1	ex_19
RNF38	-0.1167	-0.0341294	-0.19927	-2.77009	0.0286602	1	ex_19
ACAP3	-0.0537345	0.00637494	-0.113844	-1.7521	0.0286641	1	ex_19
SLC25A26	-0.0924714	-0.0240534	-0.160889	-2.64902	0.0287293	1	ex_19
ATP5F1E	0.433117	1.06098	-0.194744	1.35204	0.0287327	1	ex_19
NEDD9	-0.168477	-0.0304207	-0.306534	-2.39184	0.0287637	1	ex_19
RPL7A	0.259799	0.637698	-0.118099	1.34745	0.0287964	1	ex_19
MDM2	0.0710259	0.125647	0.0164044	2.5486	0.0288615	1	ex_19
YPEL5	0.187703	0.335708	0.0396979	2.48567	0.0291166	1	ex_19
IRF2	-0.00349702	0.0065806	-0.0135746	-0.680124	0.0292354	1	ex_19
NAB1	-0.0801522	-0.0118632	-0.148441	-2.30045	0.0294279	1	ex_19
EPHA7	0.233009	0.420017	0.0460008	2.44208	0.0294822	1	ex_19
SEC23A	0.0621582	0.139289	-0.014973	1.57949	0.0294949	1	ex_19
SHANK1	-0.0690484	0.00828882	-0.146386	-1.7499	0.0295262	1	ex_19
ABHD6	-0.0492289	-0.00377284	-0.094685	-2.12264	0.0295286	1	ex_19
ADCYAP1R1	0.0283607	0.0696418	-0.0129204	1.34652	0.0295542	1	ex_19
PRKCE	-0.122877	0.0619416	-0.307695	-1.30308	0.0296439	1	ex_19
AGAP2	-0.112406	-0.0171879	-0.207625	-2.31376	0.0297354	1	ex_19
SLC13A3	-0.108675	0.00159662	-0.218947	-1.93159	0.0299651	1	ex_19
TMEM132D	-0.243643	-0.0279312	-0.459354	-2.21375	0.0299908	1	ex_19
DNAJC18	-0.057397	0.00803938	-0.122833	-1.71917	0.0301286	1	ex_19
KLHL18	-0.0528578	-0.00166568	-0.10405	-2.02374	0.0301838	1	ex_19
ENAH	-0.115016	-0.031465	-0.198567	-2.69808	0.030277	1	ex_19
BSG	0.136867	0.26024	0.0134928	2.17432	0.0302774	1	ex_19
DAPK1	-0.234235	-0.0424252	-0.426044	-2.39348	0.0303034	1	ex_19
CALM1	0.484607	1.0545	-0.0852823	1.66666	0.0303334	1	ex_19
EPHX4	0.0886788	0.189835	-0.0124773	1.71821	0.0303728	1	ex_19
KMT5B	-0.103137	-0.028536	-0.177737	-2.70968	0.0304325	1	ex_19
NSUN2	-0.101534	-0.0121143	-0.190954	-2.22549	0.0305244	1	ex_19
TXNDC11	-0.0538103	-0.0026273	-0.104993	-2.06057	0.0305555	1	ex_19
MAP2K5	-0.167586	-0.0427937	-0.292379	-2.63207	0.0305814	1	ex_19
ZNF10	-0.0928944	-0.000971437	-0.184817	-1.98068	0.0306143	1	ex_19
LRRC7	-0.16438	-0.00887413	-0.319887	-2.07181	0.0306523	1	ex_19
SYNPR	0.213558	0.401741	0.0253743	2.22424	0.0306796	1	ex_19
CSGALNACT2	-0.0730298	-0.0128644	-0.133195	-2.37904	0.0307743	1	ex_19
LANCL2	-0.0598503	0.0285504	-0.148251	-1.32696	0.0308052	1	ex_19
CCDC148	-0.172466	-0.046803	-0.298129	-2.68995	0.0308146	1	ex_19
IFNAR2	-0.0325247	-0.00408571	-0.0609637	-2.24154	0.0308155	1	ex_19
KCNH5	-0.155036	0.0476005	-0.357672	-1.49956	0.0308351	1	ex_19
RPL22	0.23481	0.417412	0.0522087	2.52035	0.0309422	1	ex_19
ZRANB3	-0.123025	0.00593512	-0.251984	-1.86976	0.030987	1	ex_19
TSPAN5	-0.0949845	0.0472098	-0.237179	-1.30924	0.0310152	1	ex_19
IWS1	-0.0238208	0.00195845	-0.0496001	-1.81107	0.0310438	1	ex_19
PDE4D	2.58819	7.24041	-2.06403	1.0904	0.0311262	1	ex_19
JUND	0.206387	0.395076	0.017699	2.14381	0.031212	1	ex_19
CRYZL1	-0.0257536	0.0281796	-0.0796867	-0.935901	0.0315315	1	ex_19
WWC3	-0.0362139	0.00322554	-0.0756534	-1.79967	0.0316696	1	ex_19
SAXO2	-0.0154545	0.00103274	-0.0319418	-1.83719	0.0316932	1	ex_19
SNX9	-0.0886339	-0.0198176	-0.15745	-2.52439	0.0317163	1	ex_19
PHIP	0.0932385	0.182816	0.00366128	2.04007	0.0317857	1	ex_19
MTERF1	-0.125753	-0.0296002	-0.221906	-2.56333	0.0317948	1	ex_19
CBL	-0.0811423	-0.0223353	-0.139949	-2.70437	0.0318164	1	ex_19
INPP4B	0.53655	1.15435	-0.0812541	1.70219	0.0319436	1	ex_19
NDUFS2	0.179019	0.331958	0.0260804	2.29419	0.0320206	1	ex_19
TSHZ1	0.111713	0.213734	0.00969213	2.14616	0.0320473	1	ex_19
PPA1	0.137279	0.255239	0.0193186	2.28095	0.0321924	1	ex_19
HNRNPA3	0.12184	0.216721	0.0269593	2.51687	0.0322111	1	ex_19
RARB	0.0895196	0.212422	-0.0333824	1.4276	0.0322152	1	ex_19
ZNF708	-0.0962753	-0.0176008	-0.17495	-2.39844	0.0322289	1	ex_19
TMF1	0.118741	0.205739	0.0317423	2.67508	0.0323114	1	ex_19
DEAF1	0.075371	0.155269	-0.00452741	1.8489	0.0323421	1	ex_19
SH3YL1	-0.0677604	0.014594	-0.150115	-1.61264	0.0324601	1	ex_19
STS	-0.129472	-0.0327704	-0.226174	-2.62416	0.0324911	1	ex_19
GCC2	0.120493	0.21441	0.0265765	2.51459	0.0326135	1	ex_19
TPCN1	-0.0606812	-0.0121571	-0.109205	-2.45101	0.0327368	1	ex_19
ZFR2	-0.0446542	0.011236	-0.100544	-1.56594	0.0327807	1	ex_19
PMS2	-0.0739158	-0.00731112	-0.140521	-2.17511	0.032913	1	ex_19
CTNND1	-0.0629853	-0.00185047	-0.12412	-2.01929	0.0329834	1	ex_19
RSU1	-0.0377649	0.00513706	-0.0806668	-1.72528	0.0330255	1	ex_19
MLXIP	-0.0360345	0.0118078	-0.0838768	-1.47623	0.0330395	1	ex_19
ACER3	-0.10063	-0.0161289	-0.185131	-2.33407	0.033143	1	ex_19
SUSD4	-0.174657	-0.0367642	-0.31255	-2.48252	0.0333362	1	ex_19
UHMK1	0.165661	0.293399	0.0379229	2.54184	0.0334829	1	ex_19
GPATCH2L	-0.0876027	-0.0172629	-0.157942	-2.44098	0.0334965	1	ex_19
RAD50	0.0864823	0.155307	0.0176571	2.46279	0.033509	1	ex_19
CSRNP2	-0.105095	-0.0171662	-0.193023	-2.34261	0.0335553	1	ex_19
DCAKD	-0.0562838	0.017937	-0.130505	-1.4863	0.0336955	1	ex_19
CEP126	0.160376	0.314192	0.00656024	2.04356	0.0338211	1	ex_19
IGSF21	-0.121784	-0.0106467	-0.232922	-2.14772	0.0338521	1	ex_19
BTBD8	0.105287	0.185453	0.0251201	2.57412	0.0338815	1	ex_19
SLC45A4	-0.0274148	0.00554092	-0.0603705	-1.63043	0.0339195	1	ex_19
RASA2	-0.131328	-0.00543433	-0.257222	-2.04457	0.0339997	1	ex_19
PRDM2	-0.119837	-0.0304351	-0.209238	-2.6272	0.0340202	1	ex_19
TMTC1	0.140509	0.286935	-0.00591628	1.88077	0.0340488	1	ex_19
EPB41L3	-0.120723	-0.0292593	-0.212187	-2.58695	0.034184	1	ex_19
FCHO2	0.159064	0.294543	0.0235845	2.30116	0.0342545	1	ex_19
UHRF2	-0.0192039	0.0366957	-0.0751035	-0.673331	0.0344428	1	ex_19
KCNC1	0.125477	0.220074	0.0308788	2.59974	0.0345788	1	ex_19
LARS2	-0.0491933	-0.0100673	-0.0883193	-2.46427	0.0346435	1	ex_19
PAFAH1B2	0.100101	0.18847	0.0117322	2.22018	0.0347494	1	ex_19
STAM	0.035288	0.0942402	-0.0236642	1.17321	0.0347892	1	ex_19
KIAA1958	0.129775	0.226167	0.0333817	2.63872	0.0348373	1	ex_19
PLRG1	0.126485	0.224184	0.0287865	2.53746	0.0348521	1	ex_19
TMEM181	-0.101203	-0.0210834	-0.181323	-2.47572	0.0349181	1	ex_19
EPB41	0.112127	0.230618	-0.00636397	1.8547	0.0349298	1	ex_19
OXSR1	-0.0730439	0.0063952	-0.152483	-1.80218	0.0350479	1	ex_19
TLK1	-0.108828	-0.0107918	-0.206865	-2.17572	0.0350874	1	ex_19
WDR20	-0.0766243	-0.0118567	-0.141392	-2.31876	0.0351319	1	ex_19
PIN4	-0.0595054	0.000598664	-0.11961	-1.94044	0.0354276	1	ex_19
RALGAPA1	0.11486	0.218574	0.0111447	2.17057	0.0354536	1	ex_19
ANO3	-0.140758	-0.0234062	-0.25811	-2.35089	0.0355104	1	ex_19
PHYKPL	-0.0673383	0.00391256	-0.138589	-1.85234	0.0356649	1	ex_19
TMSB4X	0.220744	0.503078	-0.0615902	1.53241	0.0357157	1	ex_19
PPP1R13B	-0.0230513	0.0321508	-0.0782534	-0.818442	0.0357384	1	ex_19
ZNF33B	0.0381642	0.103807	-0.0274789	1.1395	0.0358956	1	ex_19
UBE2O	-0.0212798	0.0173234	-0.059883	-1.08042	0.0359271	1	ex_19
OSBPL6	-0.178905	-0.0194259	-0.338384	-2.1987	0.0359621	1	ex_19
USPL1	-0.0666133	-0.0086147	-0.124612	-2.25108	0.0363059	1	ex_19
FAM53B	-0.0344813	0.013115	-0.0820776	-1.4199	0.0363405	1	ex_19
KDM2B	-0.0292316	0.00150513	-0.0599684	-1.86399	0.0363778	1	ex_19
OMG	0.162801	0.318284	0.0073179	2.05221	0.0364104	1	ex_19
ZNF420	-0.0120971	0.0814824	-0.105677	-0.253366	0.0365223	1	ex_19
TMEM108	-0.227862	0.0131194	-0.468843	-1.85326	0.0367367	1	ex_19
RPS7	0.504461	0.989643	0.0192803	2.03785	0.0368756	1	ex_19
RBM45	-0.0516186	-0.0053368	-0.0979004	-2.18597	0.0368851	1	ex_19
API5	0.109991	0.19124	0.0287418	2.6533	0.0369286	1	ex_19
CHST1	0.107982	0.210234	0.00573036	2.0698	0.0370724	1	ex_19
AP2B1	0.0676279	0.125208	0.0100481	2.30199	0.0370802	1	ex_19
SLMAP	0.0171464	0.101127	-0.0668343	0.400168	0.0371239	1	ex_19
MAPT	-0.153571	-0.0100228	-0.297119	-2.09681	0.0371244	1	ex_19
CD81	0.151022	0.350418	-0.0483746	1.48447	0.0372822	1	ex_19
SLC12A6	0.0321039	0.0822838	-0.0180761	1.25394	0.0372964	1	ex_19
SYNDIG1	-0.0545066	0.0128407	-0.121854	-1.58627	0.0373003	1	ex_19
SIN3A	-0.0456791	-0.00596597	-0.0853922	-2.2544	0.0373103	1	ex_19
SGCZ	0.576028	1.14201	0.0100436	1.99474	0.0373443	1	ex_19
LEMD3	0.0560025	0.11787	-0.00586495	1.77416	0.037642	1	ex_19
PPARG	0.0548356	0.12123	-0.0115592	1.61874	0.0376472	1	ex_19
ZC3H13	-0.088936	0.000312855	-0.178185	-1.95309	0.0378889	1	ex_19
NME3	0.147759	0.320269	-0.0247507	1.67876	0.0378928	1	ex_19
FAM162A	-0.0397107	-0.00118461	-0.0782367	-2.02023	0.0379068	1	ex_19
PKM	0.157899	0.294079	0.0217185	2.27255	0.0381188	1	ex_19
SORBS2	-0.201419	0.00164547	-0.404483	-1.94408	0.038121	1	ex_19
VWC2L	-0.181613	-0.032403	-0.330822	-2.3856	0.0383086	1	ex_19
SETD5	-0.124747	-0.0274435	-0.22205	-2.51275	0.0383698	1	ex_19
RPLP2	0.21649	0.541397	-0.108416	1.30595	0.0384472	1	ex_19
RALA	-0.130389	-0.0329687	-0.227809	-2.62325	0.0384726	1	ex_19
DHRS7B	-0.0348934	0.00379378	-0.0735807	-1.76776	0.0384774	1	ex_19
SAP18	0.226253	0.431536	0.0209698	2.16018	0.038715	1	ex_19
STMN1	0.251225	0.485211	0.0172386	2.10436	0.0387668	1	ex_19
MOB4	0.143304	0.261942	0.0246662	2.36746	0.0387883	1	ex_19
VCL	-0.0797814	-0.0118049	-0.147758	-2.30033	0.0388312	1	ex_19
PCNP	0.106219	0.191179	0.0212579	2.45036	0.039045	1	ex_19
B4GALT6	-0.0136698	0.0682878	-0.0956274	-0.326905	0.0390528	1	ex_19
PARP1	-0.0859673	-0.0051792	-0.166755	-2.08561	0.0390999	1	ex_19
ABCC1	-0.0339088	0.0133189	-0.0811365	-1.40722	0.0391651	1	ex_19
PCMTD2	0.138959	0.241045	0.0368733	2.6679	0.0392447	1	ex_19
TRIM23	0.123708	0.224905	0.0225109	2.39595	0.0392654	1	ex_19
HM13	-0.0232107	0.00430863	-0.0507301	-1.6531	0.0393438	1	ex_19
B3GALNT2	-0.0626682	0.00711878	-0.132455	-1.76003	0.0393678	1	ex_19
GRIN1	0.129808	0.248451	0.0111659	2.14442	0.0393803	1	ex_19
WDR44	-0.0315408	0.0117438	-0.0748254	-1.42819	0.0394091	1	ex_19
SREBF2	-0.0829765	-0.016433	-0.14952	-2.44398	0.0394815	1	ex_19
TTC7A	-0.0556879	-0.0124977	-0.0988781	-2.52711	0.0394832	1	ex_19
DDI2	-0.0435542	0.0111916	-0.0983	-1.55929	0.0395357	1	ex_19
MARS1	-0.0340999	0.00425947	-0.0724593	-1.74233	0.0395466	1	ex_19
SLC25A4	0.365475	0.676613	0.0543365	2.30225	0.0395757	1	ex_19
LIMS1	-0.0299544	0.0235111	-0.08342	-1.09808	0.0396277	1	ex_19
CMTM4	-0.0155209	0.0507873	-0.081829	-0.458773	0.0397104	1	ex_19
KIFAP3	0.0886666	0.20439	-0.0270569	1.50171	0.0397213	1	ex_19
ST6GAL1	-0.0675026	-0.0117881	-0.123217	-2.37465	0.039744	1	ex_19
FAM13A	0.182229	0.344002	0.0204561	2.2078	0.039904	1	ex_19
RPS23	0.187618	0.491045	-0.115809	1.2119	0.0400831	1	ex_19
P2RX7	-0.0481597	0.0233487	-0.119668	-1.32	0.0403435	1	ex_19
ZC3H12C	0.0276298	0.056161	-0.00090137	1.89804	0.0403592	1	ex_19
RSPH3	-0.0625607	-0.00815592	-0.116965	-2.25379	0.0404408	1	ex_19
DAP3	-0.0775639	-0.0120029	-0.143125	-2.31879	0.0404591	1	ex_19
STK39	-0.128291	-0.0255067	-0.231076	-2.44634	0.0405787	1	ex_19
NPY1R	0.160423	0.320196	0.000650324	1.96794	0.0406135	1	ex_19
TUBA4A	0.170798	0.406468	-0.0648727	1.42045	0.0406211	1	ex_19
SCLT1	-0.121881	-0.0152829	-0.228479	-2.24096	0.0406571	1	ex_19
LMBRD2	0.0680393	0.158525	-0.0224469	1.47376	0.0406877	1	ex_19
HNRNPA2B1	0.0839024	0.177228	-0.00942274	1.76207	0.0407703	1	ex_19
TMX4	0.10786	0.192768	0.0229522	2.48978	0.040823	1	ex_19
ANKRD29	0.051232	0.119881	-0.017417	1.4627	0.0408354	1	ex_19
CALM3	0.219455	0.42077	0.0181403	2.13658	0.0409902	1	ex_19
AP2M1	0.162074	0.372802	-0.0486539	1.50744	0.0411224	1	ex_19
ETNK1	0.0916494	0.160919	0.0223802	2.59321	0.0411722	1	ex_19
CEP43	-0.117402	-0.0131019	-0.221703	-2.20617	0.0413153	1	ex_19
SKP1	0.189902	0.355365	0.0244382	2.24944	0.0413325	1	ex_19
EIF4G3	-0.107517	0.0348956	-0.24993	-1.47971	0.0416289	1	ex_19
ARL1	0.117259	0.239917	-0.00539908	1.87369	0.0416381	1	ex_19
MAP3K20	0.0672269	0.155111	-0.0206571	1.49927	0.0418319	1	ex_19
ERP44	-0.0336861	0.026207	-0.0935792	-1.10236	0.0418559	1	ex_19
CDC16	-0.0624669	-0.0044598	-0.120474	-2.11065	0.0418636	1	ex_19
PTPRO	-0.167472	-0.03196	-0.302984	-2.42221	0.0418855	1	ex_19
SIPA1L3	-0.0417976	0.0187317	-0.102327	-1.35342	0.0418862	1	ex_19
LRRN3	0.103721	0.190167	0.0172742	2.35161	0.0419456	1	ex_19
CSE1L	0.0919522	0.176953	0.00695125	2.12025	0.0420835	1	ex_19
RFX3	0.135195	0.249348	0.0210419	2.32125	0.0420977	1	ex_19
CYTH3	-0.121741	-0.013886	-0.229595	-2.2123	0.0421782	1	ex_19
PSMD12	0.127012	0.239836	0.0141875	2.20643	0.0421879	1	ex_19
UBQLN1	0.079801	0.155427	0.00417514	2.06817	0.0422276	1	ex_19
KBTBD12	-0.0243869	0.00620194	-0.0549757	-1.56258	0.0424001	1	ex_19
ZFAND5	0.106111	0.219852	-0.00762969	1.82849	0.0424024	1	ex_19
HMGXB4	-0.0437143	-0.00642144	-0.0810072	-2.29745	0.0427345	1	ex_19
DHX36	0.0845645	0.150827	0.0183017	2.5013	0.0429502	1	ex_19
PODXL2	0.0655851	0.146332	-0.0151618	1.59194	0.0429522	1	ex_19
TOP3A	-0.0684464	-0.00232964	-0.134563	-2.02902	0.04313	1	ex_19
EGLN1	0.0629317	0.120243	0.00562069	2.15218	0.0431507	1	ex_19
PLA2G4C	-0.0747408	0.0154823	-0.164964	-1.62363	0.0432712	1	ex_19
GRIPAP1	-0.0684597	-0.0113466	-0.125573	-2.34935	0.0432822	1	ex_19
RPL23	0.322896	0.703211	-0.0574199	1.66405	0.0433167	1	ex_19
SYT1	0.547611	3.71451	-2.61929	0.338911	0.0434891	1	ex_19
RBM33	-0.136553	-0.0238374	-0.249268	-2.37446	0.0436293	1	ex_19
FAN1	-0.0611242	0.0222463	-0.144495	-1.43697	0.0437177	1	ex_19
VWA8	-0.147146	0.00293999	-0.297231	-1.92157	0.0437773	1	ex_19
TUBB2A	0.294107	0.611739	-0.0235238	1.81481	0.0439596	1	ex_19
UCHL1	0.175231	0.34259	0.00787196	2.05215	0.0446671	1	ex_19
MLLT11	0.152632	0.301045	0.00421915	2.01568	0.0447351	1	ex_19
UTRN	0.287126	0.634491	-0.060239	1.62007	0.0448789	1	ex_19
MZT1	0.225969	0.408272	0.0436654	2.42942	0.0450024	1	ex_19
NFATC2IP	-0.0402392	0.00320158	-0.0836799	-1.81551	0.0450153	1	ex_19
N4BP2	0.0201941	0.0553802	-0.0149919	1.12487	0.0452997	1	ex_19
YPEL3	0.251525	0.527961	-0.0249123	1.78333	0.0453365	1	ex_19
TASOR2	-0.0894791	-0.00704913	-0.171909	-2.12757	0.0453977	1	ex_19
CCT8	0.155027	0.309531	0.000522352	1.96659	0.0455328	1	ex_19
FAM169A	0.0750951	0.137189	0.0130014	2.37035	0.0456204	1	ex_19
AOPEP	-0.157976	-0.0051777	-0.310775	-2.02638	0.045707	1	ex_19
CTTNBP2NL	-0.0420723	0.00292587	-0.0870704	-1.83252	0.0457174	1	ex_19
ATP6V1E1	0.186891	0.342108	0.0316736	2.35991	0.0460121	1	ex_19
GPR12	0.073894	0.164765	-0.0169774	1.59379	0.0460204	1	ex_19
N4BP1	-0.0549973	-0.00645021	-0.103544	-2.22037	0.0460594	1	ex_19
INA	0.173807	0.318193	0.029421	2.35934	0.0461682	1	ex_19
TASP1	-0.121933	-0.0176871	-0.226178	-2.29251	0.0462626	1	ex_19
CRTC1	-0.0161399	0.0294767	-0.0617566	-0.693468	0.0463244	1	ex_19
NDUFV3	-0.0543009	0.00668219	-0.115284	-1.7452	0.0464853	1	ex_19
HDAC4	-0.1203	0.0136119	-0.254212	-1.76074	0.0465665	1	ex_19
ATP6V0D1	0.122681	0.226167	0.0191939	2.32348	0.0466321	1	ex_19
RBFOX1	-5.20831	3990.65	-4001.06	-0.00255467	0.0466338	1	ex_19
TLN2	-0.141755	-0.0321767	-0.251332	-2.53549	0.0466346	1	ex_19
TCAF1	0.121838	0.216883	0.0267927	2.51247	0.0467298	1	ex_19
NTRK3	-0.151433	-0.0129264	-0.289939	-2.14288	0.0469984	1	ex_19
GALNT18	-0.087165	0.040969	-0.215299	-1.33329	0.0470155	1	ex_19
DYNLRB1	0.296423	0.577033	0.0158124	2.07041	0.0471473	1	ex_19
DIS3L2	-0.138645	-0.0331274	-0.244163	-2.5753	0.0472446	1	ex_19
ZCCHC2	-0.0601849	0.00266593	-0.123036	-1.87683	0.0472625	1	ex_19
ZNF462	0.11222	0.212238	0.0122024	2.19908	0.0472637	1	ex_19
PRB2	-0.0135417	0.00121926	-0.0283026	-1.79807	0.0472641	1	ex_19
SLC35F1	-0.14019	-0.0181898	-0.262191	-2.25219	0.0473144	1	ex_19
PCBP2	0.0650713	0.132544	-0.00240144	1.89021	0.0473179	1	ex_19
FAM120B	-0.0550959	0.00518503	-0.115377	-1.79138	0.0473738	1	ex_19
SYT4	0.224521	0.425071	0.023971	2.19423	0.0473741	1	ex_19
EXT1	-0.252882	-0.0477021	-0.458061	-2.41564	0.0473941	1	ex_19
CYHR1	0.138653	0.260057	0.0172479	2.23842	0.047475	1	ex_19
TMED7	0.163226	0.300968	0.0254832	2.32257	0.0474912	1	ex_19
PTPRA	-0.115708	-0.0206182	-0.210799	-2.38494	0.0476141	1	ex_19
SRP14	0.131758	0.491054	-0.227538	0.718739	0.0476573	1	ex_19
UBA2	0.0618782	0.127666	-0.00390971	1.84349	0.0476831	1	ex_19
TMCC1	-0.151357	-0.0257956	-0.276919	-2.36262	0.0477692	1	ex_19
DCBLD2	-0.0225135	0.0360991	-0.0811261	-0.752835	0.0479069	1	ex_19
RABEP1	-0.0851679	-0.0113058	-0.15903	-2.25997	0.047926	1	ex_19
MDH1	0.190823	0.406918	-0.0252716	1.73075	0.0479549	1	ex_19
SCG5	0.141143	0.252449	0.029837	2.48536	0.0481267	1	ex_19
CEP89	-0.0402537	0.00666002	-0.0871674	-1.68172	0.0482005	1	ex_19
EPB41L1	-0.0388052	0.0119368	-0.0895473	-1.49889	0.0482731	1	ex_19
FRMPD4	-0.18559	0.181802	-0.552981	-0.990086	0.0482811	1	ex_19
CASD1	0.0808586	0.154538	0.00717914	2.15094	0.0483236	1	ex_19
RIPOR2	-0.0448335	0.0563579	-0.146025	-0.868375	0.0484759	1	ex_19
CHSY1	-0.0423851	-0.00532738	-0.0794428	-2.24173	0.0485088	1	ex_19
IL6ST	0.127393	0.259842	-0.00505506	1.88516	0.0487001	1	ex_19
UBE3B	-0.0618132	-0.00938241	-0.114244	-2.3107	0.0487489	1	ex_19
VPS35L	-0.0402014	0.00148047	-0.0818833	-1.89035	0.0488313	1	ex_19
GON4L	-0.0764998	-0.0163002	-0.136699	-2.49066	0.0488558	1	ex_19
RASA1	0.0599606	0.165987	-0.0460662	1.10841	0.0488583	1	ex_19
ELP4	-0.0457498	0.0183694	-0.109869	-1.39846	0.0488784	1	ex_19
CDRT4	-0.0343519	0.0164838	-0.0851876	-1.32443	0.0489028	1	ex_19
STRBP	-0.141952	-0.022586	-0.261318	-2.33082	0.0489358	1	ex_19
VPS54	-0.113543	-0.0257047	-0.201382	-2.53352	0.0489369	1	ex_19
ITGB1BP1	-0.0772318	-0.000208095	-0.154255	-1.96526	0.0490163	1	ex_19
NCOA2	0.126242	0.26784	-0.0153562	1.74741	0.0490642	1	ex_19
SGK3	-0.0840003	-0.0149355	-0.153065	-2.38381	0.0491313	1	ex_19
RPS29	0.12633	0.237932	0.0147277	2.21861	0.0491784	1	ex_19
DDX18	0.0665479	0.120924	0.0121719	2.3987	0.0492576	1	ex_19
ABHD12	-0.0323885	0.00141225	-0.0661892	-1.87807	0.0492822	1	ex_19
THRA	0.114098	0.205395	0.0228007	2.44945	0.0493115	1	ex_19
GHITM	0.199246	0.407812	-0.00931879	1.87239	0.049417	1	ex_19
ARPC3	0.139596	0.253847	0.0253443	2.39474	0.0494188	1	ex_19
COX7C	0.255533	0.632052	-0.120985	1.33018	0.0494342	1	ex_19
SLC12A5	0.14848	0.27316	0.0237998	2.3341	0.0496026	1	ex_19
RPL31	0.125081	0.242355	0.0078065	2.09043	0.0496196	1	ex_19
USP8	-0.06373	-0.0105212	-0.116939	-2.34752	0.049669	1	ex_19
ACTB	0.108876	0.308105	-0.0903532	1.07109	0.0497514	1	ex_19
CYLD	0.113444	0.214562	0.0123257	2.19887	0.0497634	1	ex_19
PNPT1	0.0777858	0.145522	0.0100501	2.25077	0.0497995	1	ex_19
MFF	0.0798482	0.148478	0.011219	2.28036	0.0498522	1	ex_19
SENP5	-0.0886994	-0.0115792	-0.16582	-2.25424	0.0500402	1	ex_19
TMED10	0.11645	0.209896	0.0230046	2.44247	0.0501085	1	ex_19
ABI2	-0.0928355	0.0141615	-0.199832	-1.70055	0.0502937	1	ex_19
SLC17A5	-0.0321573	-0.00184761	-0.062467	-2.07944	0.0503505	1	ex_19
SIDT1	-0.0673671	0.00734373	-0.142078	-1.76731	0.0503587	1	ex_19
ERCC6L2	-0.0461587	0.0304734	-0.122791	-1.18057	0.0503703	1	ex_19
ADAR	0.0882312	0.160067	0.0163954	2.40729	0.0504973	1	ex_19
MAP6	-0.137795	-0.0225469	-0.253043	-2.34341	0.0505446	1	ex_19
PNMA2	0.153565	0.300673	0.00645763	2.046	0.0507644	1	ex_19
TMEM117	-0.143736	-0.0162469	-0.271226	-2.20974	0.0508016	1	ex_19
TMEM131L	0.0358273	0.0953053	-0.0236507	1.18061	0.050821	1	ex_19
PKNOX1	-0.0608211	0.00470267	-0.126345	-1.8193	0.0508961	1	ex_19
NEUROD2	0.0744208	0.177705	-0.028863	1.41225	0.0509287	1	ex_19
SLC25A29	-0.0638347	0.00916913	-0.136839	-1.7138	0.0510255	1	ex_19
RPL28	0.37041	0.720928	0.0198926	2.0712	0.0510429	1	ex_19
SDK2	-0.057685	0.0323163	-0.147686	-1.25621	0.0511224	1	ex_19
PCSK2	-0.20444	-0.020964	-0.387915	-2.18391	0.0512526	1	ex_19
FTH1	0.156773	0.416046	-0.1025	1.18512	0.0512599	1	ex_19
NUP160	0.0441921	0.0941185	-0.00573431	1.73485	0.0513404	1	ex_19
ARFGEF3	-0.137965	-0.00849475	-0.267436	-2.08856	0.0513629	1	ex_19
MIER1	0.0285026	0.0924101	-0.035405	0.874138	0.0513859	1	ex_19
AVL9	-0.094788	-0.0144894	-0.175087	-2.31363	0.0515313	1	ex_19
APC	0.048864	0.122047	-0.0243189	1.30866	0.0516374	1	ex_19
GRM3	0.188727	0.344935	0.0325185	2.36798	0.052163	1	ex_19
RAB8B	0.155072	0.29219	0.0179539	2.2166	0.0522105	1	ex_19
ME2	-0.0634063	-0.00412789	-0.122685	-2.09645	0.0524295	1	ex_19
TUT4	0.0731801	0.164763	-0.0184024	1.56613	0.0524754	1	ex_19
CDH18	0.100697	0.293095	-0.0917	1.02581	0.0525227	1	ex_19
LETMD1	-0.0816026	-0.00677421	-0.156431	-2.1374	0.052585	1	ex_19
SPCS3	0.116587	0.222591	0.0105836	2.15565	0.0526114	1	ex_19
KIAA0408	0.145193	0.267618	0.0227673	2.32446	0.0526815	1	ex_19
DCUN1D2	-0.0167641	0.0352392	-0.0687675	-0.631827	0.0526863	1	ex_19
HOOK1	0.0817253	0.169081	-0.00563036	1.83364	0.0527239	1	ex_19
IGF1R	0.138982	0.33423	-0.0562657	1.39515	0.0527538	1	ex_19
ZNF273	0.0532601	0.131374	-0.024854	1.33635	0.0529879	1	ex_19
BABAM2	-0.210954	-0.0287751	-0.393133	-2.26954	0.0531986	1	ex_19
HPCAL4	0.186498	0.340681	0.0323156	2.37076	0.0532426	1	ex_19
FAF1	-0.183086	-0.00341311	-0.362759	-1.9972	0.0532633	1	ex_19
GREB1	-0.0818982	0.000695461	-0.164492	-1.94346	0.0534775	1	ex_19
SLC1A2	-0.249445	-0.0153517	-0.483539	-2.0885	0.0536142	1	ex_19
NR1D2	0.14172	0.271167	0.0122738	2.1458	0.0536773	1	ex_19
QSOX1	-0.0555729	-0.00121697	-0.109929	-2.00385	0.053683	1	ex_19
KPNA3	-0.0476868	0.0167457	-0.112119	-1.45058	0.0537133	1	ex_19
LARP4B	-0.104282	-0.0220112	-0.186552	-2.48435	0.0538916	1	ex_19
TMEM192	-0.0499903	-0.00319338	-0.0967873	-2.09371	0.0541106	1	ex_19
PTPRN	0.112107	0.217328	0.00688598	2.08823	0.0543046	1	ex_19
FMNL2	-0.08723	0.0456112	-0.220071	-1.28701	0.0543262	1	ex_19
IGIP	0.16333	0.305532	0.0211271	2.25116	0.0544166	1	ex_19
SEZ6L	-0.233358	-0.0447791	-0.421937	-2.42537	0.0544446	1	ex_19
GRAMD1B	-0.132925	-0.01953	-0.24632	-2.29753	0.0544662	1	ex_19
CTTN	-0.0839196	-0.00943323	-0.158406	-2.20818	0.0545836	1	ex_19
YTHDC1	0.0785437	0.141946	0.0151411	2.42802	0.0546513	1	ex_19
KCNMA1	-0.390752	1.22156	-2.00306	-0.475008	0.0547087	1	ex_19
DYNC2H1	0.151556	0.278236	0.0248759	2.34484	0.0547187	1	ex_19
FNIP1	-0.101922	-0.0170242	-0.186819	-2.35299	0.0547514	1	ex_19
ADORA1	-0.0232999	-0.000666724	-0.0459331	-2.0177	0.0547597	1	ex_19
EPB41L5	-0.0733916	-0.00262152	-0.144162	-2.03257	0.0548122	1	ex_19
ATP6V1B2	0.127699	0.24288	0.0125192	2.173	0.0548236	1	ex_19
ATP6V0C	0.091893	0.310242	-0.126456	0.824859	0.0549289	1	ex_19
ZNF398	-0.0196202	0.0204536	-0.0596941	-0.959602	0.0549581	1	ex_19
CFL1	0.144292	0.299197	-0.010613	1.82568	0.0552196	1	ex_19
CRBN	0.0803203	0.163299	-0.00265833	1.89717	0.055228	1	ex_19
EFCAB5	0.0610238	0.143075	-0.0210274	1.45768	0.0553306	1	ex_19
NUS1	-0.0400576	-0.00245595	-0.0776592	-2.08798	0.0553747	1	ex_19
SGMS1	-0.148519	-0.0188086	-0.27823	-2.24417	0.0554667	1	ex_19
RAB7A	-0.0731037	0.00239688	-0.148604	-1.89774	0.0554684	1	ex_19
SLC35D1	-0.0694452	0.00247786	-0.141368	-1.89244	0.0554986	1	ex_19
NMD3	-0.100387	-0.000851204	-0.199922	-1.97673	0.0557277	1	ex_19
STAT3	-0.0426018	0.00264696	-0.0878505	-1.84531	0.0557388	1	ex_19
SLC30A6	-0.0729364	-0.00231409	-0.143559	-2.02419	0.0560825	1	ex_19
PSD	-0.0523668	-0.00511823	-0.0996154	-2.17228	0.0561577	1	ex_19
STAG2	0.059895	0.142882	-0.0230917	1.41459	0.0561822	1	ex_19
KPNA1	-0.0892825	-0.0165218	-0.162043	-2.40501	0.0564609	1	ex_19
DAB2IP	-0.0291542	0.00439142	-0.0626998	-1.70339	0.0566038	1	ex_19
DOCK10	-0.0398452	0.0358346	-0.115525	-1.03192	0.0567212	1	ex_19
CORO2B	-0.0839327	-0.00376138	-0.164104	-2.05192	0.0568004	1	ex_19
GFOD1	-0.13281	-0.024381	-0.241239	-2.40067	0.056826	1	ex_19
CDC14A	0.242174	0.467469	0.016879	2.1068	0.0569506	1	ex_19
SPG11	-0.0676405	-0.00704026	-0.128241	-2.18766	0.0570003	1	ex_19
L2HGDH	-0.0821791	-0.0186773	-0.145681	-2.53643	0.0571989	1	ex_19
TUBB	0.154378	0.336539	-0.0277831	1.66103	0.0572591	1	ex_19
PGAM1	0.112164	0.266457	-0.0421289	1.42481	0.0573358	1	ex_19
ZNF667	-0.0710936	-0.00786531	-0.134322	-2.20377	0.0574518	1	ex_19
VPS53	-0.0626598	0.0020203	-0.12734	-1.89874	0.0574964	1	ex_19
PEPD	-0.0353832	-0.00164049	-0.0691259	-2.05525	0.057501	1	ex_19
XPNPEP3	-0.0376195	-0.00300147	-0.0722375	-2.1299	0.0576299	1	ex_19
WASHC4	0.102816	0.194107	0.011526	2.20742	0.0577349	1	ex_19
SLIT3	-0.210924	-0.0381291	-0.383719	-2.39245	0.0578482	1	ex_19
MPC2	0.19623	0.367092	0.0253679	2.25096	0.0580905	1	ex_19
ZFP14	-0.0287718	0.0517137	-0.109257	-0.700644	0.0581961	1	ex_19
CAPN7	0.0920713	0.18393	0.000212167	1.96449	0.0582234	1	ex_19
WDR70	-0.167753	-0.0440641	-0.291442	-2.6582	0.0582757	1	ex_19
UHRF1BP1	0.00792965	0.0539459	-0.0380866	0.337746	0.0583159	1	ex_19
TAOK1	-0.0993815	0.0117918	-0.210555	-1.75208	0.058512	1	ex_19
COBL	-0.164719	-0.0132935	-0.316145	-2.13203	0.0585958	1	ex_19
CALM2	0.291647	0.666188	-0.0828945	1.52618	0.0587275	1	ex_19
RUNDC3A	0.155803	0.282342	0.0292638	2.41323	0.0588627	1	ex_19
SETDB2	0.119268	0.244458	-0.00592317	1.86723	0.0589659	1	ex_19
CCDC90B	0.167614	0.307999	0.0272292	2.34012	0.0590559	1	ex_19
ANKS1A	-0.0606483	-0.00846374	-0.112833	-2.27785	0.059063	1	ex_19
KLHL29	-0.0221103	0.00969024	-0.0539109	-1.36273	0.0591407	1	ex_19
LARP4	-0.0553004	-0.00798021	-0.102621	-2.2905	0.0591923	1	ex_19
TPGS2	-0.0719408	-0.00122612	-0.142655	-1.99395	0.0593776	1	ex_19
ZNRF3	-0.0209393	0.0137729	-0.0556515	-1.1823	0.059381	1	ex_19
TPK1	-0.136954	-0.021952	-0.251955	-2.33409	0.059474	1	ex_19
GABARAPL2	0.364539	0.71081	0.0182674	2.06336	0.0595121	1	ex_19
TNR	-0.162897	-0.0264007	-0.299394	-2.33905	0.0595586	1	ex_19
MIB1	-0.0802446	0.00925779	-0.169747	-1.75723	0.0596681	1	ex_19
NGRN	0.224623	0.459716	-0.0104705	1.87267	0.0597392	1	ex_19
GLCE	-0.0909828	0.00156756	-0.183533	-1.92677	0.0601507	1	ex_19
UCHL3	-0.0877009	-0.0128013	-0.162601	-2.29495	0.0602077	1	ex_19
RMND5A	0.115196	0.210134	0.0202591	2.37821	0.0603026	1	ex_19
NACA	0.329729	0.682727	-0.0232694	1.83076	0.060349	1	ex_19
ZFAND3	-0.147371	-0.014787	-0.279955	-2.17856	0.0604128	1	ex_19
YPEL1	0.0553699	0.152308	-0.0415682	1.11951	0.0604479	1	ex_19
RASAL1	-0.0338135	0.00199159	-0.0696186	-1.85094	0.0605346	1	ex_19
MGRN1	-0.05159	0.0137262	-0.116906	-1.54808	0.0605814	1	ex_19
ANKS6	-0.00363681	0.0373778	-0.0446515	-0.173792	0.0605817	1	ex_19
SLC22A17	0.107766	0.252394	-0.0368616	1.46042	0.0607676	1	ex_19
ACTN1	-0.141766	-0.0193867	-0.264145	-2.27045	0.060866	1	ex_19
ARL14EP	0.124486	0.235416	0.0135561	2.19948	0.0609127	1	ex_19
PTOV1	0.040444	0.101537	-0.0206493	1.2975	0.0610034	1	ex_19
AGPAT5	-0.0607476	0.0175898	-0.139085	-1.51988	0.0610045	1	ex_19
SPCS2	0.162518	0.316264	0.00877128	2.07178	0.0611165	1	ex_19
FIP1L1	0.000873222	0.0561204	-0.0543739	0.0309787	0.0611377	1	ex_19
RPL41	0.333269	1.09303	-0.426493	0.859737	0.0612224	1	ex_19
RBM48	0.116592	0.22451	0.00867275	2.11747	0.0612509	1	ex_19
NETO2	-0.132512	-0.0200209	-0.245003	-2.30879	0.061269	1	ex_19
ATP11A	-0.0407178	0.00492884	-0.0863644	-1.74833	0.0613241	1	ex_19
TOPORS	0.0833084	0.177919	-0.0113026	1.72582	0.061336	1	ex_19
SNTG2	0.0204554	0.0644885	-0.0235777	0.910494	0.0614132	1	ex_19
RNASEH2B	-0.0086368	0.0645712	-0.0818448	-0.231229	0.0614422	1	ex_19
SEMA3A	0.17443	0.398362	-0.0495014	1.5267	0.0615605	1	ex_19
L1CAM	0.120196	0.224512	0.0158805	2.25834	0.0615894	1	ex_19
ZNF141	0.0435184	0.090826	-0.00378914	1.80298	0.0618017	1	ex_19
SF3B1	0.0773877	0.157616	-0.00284092	1.89056	0.0618509	1	ex_19
SLC25A16	-0.0138607	0.0334402	-0.0611617	-0.574333	0.0618706	1	ex_19
MLF2	0.170824	0.322042	0.0196059	2.21408	0.0619299	1	ex_19
NUBPL	-0.0929237	-0.0152415	-0.170606	-2.34452	0.0619886	1	ex_19
JPH3	-0.0394445	0.00744235	-0.0863314	-1.64886	0.0621874	1	ex_19
ADGRB1	-0.0302417	0.00531992	-0.0658032	-1.66676	0.0622247	1	ex_19
ZNF518A	-0.0862491	-0.0051397	-0.167359	-2.08416	0.0623328	1	ex_19
KLHL5	-0.0743708	-0.0134392	-0.135302	-2.39226	0.0624939	1	ex_19
BCL11A	-0.0115251	0.105532	-0.128582	-0.192973	0.0629284	1	ex_19
CEP70	0.125748	0.23424	0.0172559	2.2717	0.062974	1	ex_19
RAC1	0.145762	0.307642	-0.016118	1.76482	0.0630664	1	ex_19
CWF19L1	-0.0807555	-0.00142883	-0.160082	-1.99527	0.0632266	1	ex_19
CEP295	0.0718517	0.145919	-0.00221572	1.90133	0.0632544	1	ex_19
G3BP2	0.0829953	0.150604	0.0153863	2.40601	0.0634034	1	ex_19
DESI2	-0.0259363	0.000115838	-0.0519883	-1.95125	0.0634754	1	ex_19
MBNL1	0.187978	0.355094	0.0208607	2.20462	0.0636016	1	ex_19
MBIP	0.112715	0.202287	0.0231432	2.46637	0.0636663	1	ex_19
RPS14	0.18818	0.443253	-0.0668924	1.44597	0.0636956	1	ex_19
MORC3	0.0520596	0.101114	0.0030057	2.08006	0.0637888	1	ex_19
CARNMT1	-0.0904089	0.0203556	-0.201173	-1.59978	0.0638387	1	ex_19
WDR36	-0.0701821	-0.000123545	-0.140241	-1.96342	0.0638452	1	ex_19
RPS28	0.0624714	0.309241	-0.184298	0.496178	0.0640476	1	ex_19
SEC62	0.137106	0.309347	-0.0351351	1.56015	0.06435	1	ex_19
FBXO38	-0.0781034	-0.00559662	-0.15061	-2.11125	0.0643762	1	ex_19
LHFPL5	-0.0951259	0.0210577	-0.211309	-1.60473	0.0644855	1	ex_19
ASB7	-0.0528781	0.00105449	-0.106811	-1.92164	0.0647834	1	ex_19
SERGEF	0.00695836	0.0862536	-0.0723369	0.171992	0.0647866	1	ex_19
THRB	-0.126167	0.0203529	-0.272688	-1.68771	0.0648028	1	ex_19
AAK1	-0.110723	-0.0127482	-0.208698	-2.21499	0.0650474	1	ex_19
APLP1	0.128054	0.270585	-0.0144772	1.76089	0.0652313	1	ex_19
STX8	-0.0615465	0.00114298	-0.124236	-1.92423	0.0652636	1	ex_19
EIF1B	0.161787	0.439201	-0.115627	1.14305	0.0653238	1	ex_19
PTPRE	-0.0316755	0.0202271	-0.0835781	-1.19614	0.0654762	1	ex_19
RPL3	0.108659	0.442509	-0.225191	0.637914	0.0656025	1	ex_19
RBFA	-0.105903	-0.0173829	-0.194423	-2.34485	0.0656277	1	ex_19
GTDC1	-0.0643959	0.0182522	-0.147044	-1.52712	0.06563	1	ex_19
CBLN2	0.145512	0.288046	0.00297711	2.0009	0.0657007	1	ex_19
CEP78	0.0108265	0.0552481	-0.0335952	0.477683	0.0658838	1	ex_19
TMX3	0.0482944	0.11638	-0.0197911	1.39024	0.0659098	1	ex_19
PCCB	-0.0485533	-0.00320228	-0.0939043	-2.09836	0.0660502	1	ex_19
FRMD5	0.164855	0.341092	-0.0113825	1.83338	0.0663166	1	ex_19
CUL5	-0.0491258	0.0203399	-0.118592	-1.38608	0.0666747	1	ex_19
MAP9	0.0926626	0.177872	0.0074527	2.13139	0.0666802	1	ex_19
MZF1	-0.0494016	0.00211623	-0.100919	-1.87945	0.0668735	1	ex_19
EIF2AK3	-0.0611998	0.000265199	-0.122665	-1.95151	0.0669511	1	ex_19
CHST15	-0.0544123	0.00666233	-0.115487	-1.74616	0.0670645	1	ex_19
HTT	-0.0769676	-0.0143883	-0.139547	-2.4106	0.0671247	1	ex_19
UBE2Q2	0.0575209	0.119102	-0.00406052	1.83073	0.067205	1	ex_19
ZDHHC13	0.0303286	0.0675767	-0.00691952	1.59586	0.0672925	1	ex_19
BTRC	-0.085429	0.0100464	-0.180904	-1.75373	0.0675895	1	ex_19
TMED8	-0.0666117	-0.00454476	-0.128679	-2.10348	0.0676771	1	ex_19
NEK7	0.0962831	0.193625	-0.00105902	1.93864	0.0677655	1	ex_19
RIC1	-0.0268346	0.0377022	-0.0913713	-0.814959	0.0678489	1	ex_19
PPARD	-0.0207642	0.0027911	-0.0443196	-1.72773	0.0679279	1	ex_19
CLEC16A	-0.0535849	0.0140929	-0.121263	-1.55183	0.0679756	1	ex_19
CLIP2	-0.0363134	0.0176436	-0.0902704	-1.31907	0.0679826	1	ex_19
BLCAP	-0.097112	-0.00344955	-0.190774	-2.03215	0.0681538	1	ex_19
TVP23C	-0.120379	0.0219473	-0.262705	-1.65773	0.0681905	1	ex_19
COPA	0.0592499	0.129419	-0.0109192	1.65497	0.0682368	1	ex_19
SFSWAP	-0.0385942	0.0254666	-0.102655	-1.1808	0.0682986	1	ex_19
DYNLL1	0.203439	0.511442	-0.104565	1.29457	0.0684302	1	ex_19
PNMA8A	0.148314	0.322253	-0.0256242	1.67123	0.0685317	1	ex_19
MGAT5	-0.0901102	-0.00514163	-0.175079	-2.07857	0.0686201	1	ex_19
GLRX3	-0.05691	-0.00597854	-0.107841	-2.19003	0.0686435	1	ex_19
SYCE1	-0.0490483	0.0124173	-0.110514	-1.56401	0.0686923	1	ex_19
GARNL3	-0.240134	-0.0132801	-0.466987	-2.0747	0.0687882	1	ex_19
DYSF	-0.106147	-0.00856314	-0.20373	-2.13195	0.0688436	1	ex_19
KCNN3	-0.0690569	0.00242215	-0.140536	-1.89355	0.0688683	1	ex_19
DPY19L1	0.132319	0.245746	0.0188922	2.28641	0.0688877	1	ex_19
MRFAP1	0.0872183	0.223954	-0.0495178	1.25018	0.0688985	1	ex_19
MPDZ	0.178205	0.330229	0.0261816	2.29751	0.0691524	1	ex_19
EIF3A	0.09302	0.172017	0.0140235	2.3079	0.0691697	1	ex_19
FAM13C	0.112159	0.209598	0.0147204	2.25606	0.0691758	1	ex_19
SAFB	-0.0697181	-0.0110274	-0.128409	-2.32822	0.0692281	1	ex_19
TXNDC16	0.0987037	0.207713	-0.0103056	1.77467	0.0693965	1	ex_19
CCM2	-0.101763	-0.0130546	-0.190471	-2.2484	0.0694848	1	ex_19
PTK2B	-0.086773	0.0614332	-0.234979	-1.14754	0.0695222	1	ex_19
ATP2C1	-0.129751	-0.0162615	-0.243241	-2.2408	0.0695857	1	ex_19
CBFA2T2	-0.108761	-0.0190477	-0.198473	-2.3761	0.0697604	1	ex_19
TACC2	-0.0856762	0.00132372	-0.172676	-1.93014	0.06983	1	ex_19
RASGRP1	-0.113404	0.00507039	-0.231879	-1.87608	0.0698694	1	ex_19
KIAA0586	0.0837435	0.157423	0.0100637	2.22767	0.0700358	1	ex_19
RAP1GAP	-0.0896212	0.0130226	-0.192265	-1.7113	0.0700844	1	ex_19
BDH1	-0.0657791	0.0365825	-0.168141	-1.2595	0.070141	1	ex_19
SLC38A9	-0.0651355	-0.00873018	-0.121541	-2.26332	0.0702148	1	ex_19
VPS35	0.130922	0.257242	0.00460152	2.03136	0.0703608	1	ex_19
CEP162	0.0348937	0.104943	-0.0351554	0.976321	0.0703719	1	ex_19
COPB1	0.0866593	0.158896	0.0144226	2.35129	0.0704827	1	ex_19
LGI4	-0.0722998	0.0112629	-0.155862	-1.69579	0.0706751	1	ex_19
CDK6	-0.129965	0.0171872	-0.277117	-1.73104	0.0706801	1	ex_19
EVI5	-0.138498	-0.0192102	-0.257785	-2.2756	0.0709011	1	ex_19
NIPSNAP2	-0.040684	0.0336344	-0.115002	-1.07294	0.0709078	1	ex_19
SMAD2	-0.10145	-0.00386605	-0.199034	-2.03761	0.0710172	1	ex_19
HERC3	0.0015593	0.0397555	-0.0366369	0.0800124	0.0711035	1	ex_19
LUZP2	-0.220882	0.00794967	-0.449714	-1.89187	0.0711036	1	ex_19
CFAP92	-0.0907529	0.00971201	-0.191218	-1.77049	0.071116	1	ex_19
MEIS3	-0.117721	0.0121991	-0.247641	-1.77593	0.0711195	1	ex_19
MAP1B	0.230973	0.448855	0.0130902	2.07772	0.0712013	1	ex_19
PKD1	-0.103838	-0.00877895	-0.198897	-2.14097	0.0712243	1	ex_19
POMP	0.207886	0.401709	0.0140626	2.10217	0.0712495	1	ex_19
TFRC	-0.0555826	0.00794136	-0.119107	-1.71494	0.0713239	1	ex_19
BCKDHB	-0.110643	-0.0123652	-0.20892	-2.20657	0.0713986	1	ex_19
BPNT2	0.114518	0.218387	0.0106485	2.1609	0.0714275	1	ex_19
ZNF573	-0.0109444	0.0355218	-0.0574107	-0.46164	0.0715253	1	ex_19
SCN2A	0.0565514	0.153221	-0.0401184	1.14657	0.0716053	1	ex_19
LYRM4	-0.0590659	0.00881482	-0.126947	-1.70545	0.071889	1	ex_19
IP6K2	0.0574064	0.116597	-0.0017843	1.90088	0.0719364	1	ex_19
GTF2A1	0.0617823	0.138786	-0.0152219	1.57253	0.0722039	1	ex_19
POGZ	-0.123259	-0.0156928	-0.230825	-2.2459	0.072392	1	ex_19
MAP3K9	-0.0371001	0.00628823	-0.0804885	-1.67591	0.0724066	1	ex_19
RPL6	0.308533	0.630167	-0.0130998	1.88014	0.0724572	1	ex_19
FAR2	0.071499	0.150932	-0.00793392	1.7642	0.0724574	1	ex_19
VPS13D	-0.0884569	0.0152469	-0.192161	-1.6718	0.0725086	1	ex_19
PTMA	0.183693	0.406267	-0.0388811	1.61758	0.0729061	1	ex_19
SIK2	-0.128273	-0.018429	-0.238118	-2.28879	0.0730698	1	ex_19
KCNAB2	-0.0610355	0.0189832	-0.141054	-1.49499	0.0731088	1	ex_19
DIDO1	-0.0634304	-0.00806196	-0.118799	-2.24535	0.0732026	1	ex_19
GAP43	-0.115631	-0.0112144	-0.220048	-2.17046	0.0732606	1	ex_19
MICU2	-0.100304	-0.019855	-0.180753	-2.44369	0.0733865	1	ex_19
CNOT10	-0.0481923	0.0241041	-0.120489	-1.3065	0.0734672	1	ex_19
CCDC88A	-0.297334	0.00265405	-0.597321	-1.94262	0.0736696	1	ex_19
IGF2R	-0.0294404	0.000911074	-0.0597918	-1.90113	0.0741495	1	ex_19
HIVEP2	-0.130309	0.0435299	-0.304147	-1.46918	0.074188	1	ex_19
KTN1	0.119534	0.228847	0.0102215	2.14323	0.0743473	1	ex_19
URGCP	-0.0828886	-0.0103602	-0.155417	-2.23993	0.0745798	1	ex_19
TDP2	0.0695179	0.135418	0.00361799	2.06757	0.0747386	1	ex_19
SLITRK5	0.118815	0.221765	0.0158642	2.26199	0.0747578	1	ex_19
SCAMP1	0.0693121	0.169134	-0.0305099	1.36091	0.0748	1	ex_19
KPNA6	0.0463072	0.110275	-0.0176606	1.41885	0.0749251	1	ex_19
RAB18	0.0639948	0.127272	0.000717327	1.98218	0.0751392	1	ex_19
HEATR5A	-0.0436689	0.00498459	-0.0923223	-1.75916	0.0752954	1	ex_19
SELENOT	0.12209	0.240739	0.00344187	2.01682	0.0754274	1	ex_19
RPS19	0.167881	0.356543	-0.0207813	1.74407	0.0754401	1	ex_19
SUFU	-0.0108738	0.00958351	-0.031331	-1.04179	0.0755072	1	ex_19
BRD7	0.0634963	0.14315	-0.0161577	1.56239	0.0755095	1	ex_19
SCG2	0.296757	0.556926	0.0365868	2.23559	0.0756583	1	ex_19
LIMCH1	-0.144111	0.0384777	-0.326699	-1.54693	0.0756882	1	ex_19
LATS1	-0.027681	0.0100208	-0.0653828	-1.43902	0.0757335	1	ex_19
CCDC191	-0.168818	-0.000571891	-0.337064	-1.96663	0.0757673	1	ex_19
SATL1	-0.0358362	0.00257081	-0.0742433	-1.82877	0.0759002	1	ex_19
CNIH3	-0.0898198	-0.00506443	-0.174575	-2.07708	0.0759192	1	ex_19
TTC14	-0.0857205	0.00395085	-0.175392	-1.87361	0.0761353	1	ex_19
OGDH	-0.0321274	0.0173656	-0.0816204	-1.27227	0.0761554	1	ex_19
SREK1	0.0563468	0.102347	0.0103462	2.40079	0.0762478	1	ex_19
PTPRT	0.112885	0.368821	-0.143051	0.864477	0.0763491	1	ex_19
CTNNB1	0.0517104	0.124507	-0.0210861	1.39224	0.07635	1	ex_19
CYP51A1	0.148522	0.280562	0.0164831	2.20464	0.0764054	1	ex_19
PITPNM2	-0.0706756	-0.00342348	-0.137928	-2.05974	0.0764273	1	ex_19
MLH3	0.021477	0.0805447	-0.0375906	0.712644	0.0765662	1	ex_19
STAU1	0.0485099	0.10734	-0.01032	1.61615	0.0767743	1	ex_19
RUSC1	0.1261	0.26262	-0.0104198	1.81037	0.0768066	1	ex_19
RPS6KA6	0.0262481	0.0845584	-0.0320623	0.882265	0.0769446	1	ex_19
ILRUN	-0.0619436	-0.0030526	-0.120835	-2.06156	0.0769457	1	ex_19
PALM2AKAP2	-0.12504	-0.0139141	-0.236166	-2.20537	0.0772317	1	ex_19
PHF6	0.0990464	0.199648	-0.00155482	1.92967	0.0772978	1	ex_19
PPP6R2	-0.0982662	0.0366265	-0.233159	-1.42779	0.077343	1	ex_19
ADAM11	-0.0287134	0.0136978	-0.0711247	-1.32694	0.0775099	1	ex_19
TRMT61B	-0.0961755	-0.0119922	-0.180359	-2.23917	0.0776483	1	ex_19
BIVM	-0.0785318	-0.0104736	-0.14659	-2.26159	0.0782216	1	ex_19
PCYOX1	0.103624	0.214602	-0.0073539	1.83009	0.078271	1	ex_19
INPP5B	-0.0215523	0.0216008	-0.0647055	-0.978881	0.0782766	1	ex_19
VWA3A	-0.112257	0.00832107	-0.232836	-1.82471	0.0788212	1	ex_19
PCBP1	0.138459	0.307017	-0.0300986	1.60998	0.0790094	1	ex_19
CHD5	-0.0839593	0.0168761	-0.184795	-1.63194	0.0791496	1	ex_19
ATG4B	-0.0161233	0.0247009	-0.0569475	-0.774076	0.0794235	1	ex_19
SPATS2L	-0.0763843	0.00254625	-0.155315	-1.89674	0.0794239	1	ex_19
PHACTR2	0.102476	0.2043	0.000652912	1.97253	0.0794911	1	ex_19
REEP3	-0.0495983	-0.00418658	-0.0950101	-2.14066	0.0795072	1	ex_19
RPS27A	0.508388	1.55791	-0.541129	0.949411	0.0795651	1	ex_19
FBXL2	-0.099176	-0.0124866	-0.185865	-2.24227	0.0797459	1	ex_19
WDR47	0.0807147	0.160796	0.00063321	1.97546	0.0798546	1	ex_19
SLC4A7	-0.0750891	-0.0111957	-0.138982	-2.3034	0.0799401	1	ex_19
LARP1B	-0.0946269	0.00641051	-0.195664	-1.83561	0.080137	1	ex_19
ZMYM6	-0.0663635	-0.000971569	-0.131755	-1.98908	0.0801495	1	ex_19
MAPRE2	0.0556008	0.152462	-0.0412604	1.12507	0.0803245	1	ex_19
PRKAR1A	0.118939	0.235053	0.00282492	2.00765	0.0803397	1	ex_19
DTWD1	0.0791772	0.149382	0.00897239	2.21045	0.0804087	1	ex_19
HERC1	-0.00720627	0.116167	-0.13058	-0.114482	0.0804403	1	ex_19
SCMH1	-0.172053	-0.00962583	-0.334481	-2.07612	0.0804976	1	ex_19
FBH1	-0.0377879	0.00235288	-0.0779288	-1.84508	0.0805142	1	ex_19
UNC79	-0.115749	0.0208812	-0.252379	-1.66042	0.0809133	1	ex_19
GPR107	-0.0693926	-0.0148022	-0.123983	-2.49141	0.0810711	1	ex_19
GPX4	0.286096	0.654185	-0.0819939	1.52337	0.0813512	1	ex_19
ASPH	0.0953642	0.180348	0.0103803	2.19936	0.0813808	1	ex_19
MTMR6	0.122933	0.22831	0.0175567	2.28651	0.0813846	1	ex_19
GRIK3	-0.0601948	0.0545306	-0.17492	-1.02837	0.0815458	1	ex_19
TMEM59L	0.115432	0.265048	-0.0341848	1.51215	0.08161	1	ex_19
ZNF326	-0.0747696	-0.0101206	-0.139419	-2.26679	0.0817511	1	ex_19
OTUD7A	-0.2176	0.000677624	-0.435878	-1.95388	0.0818714	1	ex_19
UQCR10	0.238263	0.769274	-0.292747	0.879431	0.0819908	1	ex_19
SIPA1L1	-0.128859	-0.0173315	-0.240387	-2.26454	0.0821797	1	ex_19
NUMA1	0.0636475	0.125564	0.00173094	2.01476	0.0827247	1	ex_19
CTNNAL1	0.146409	0.281861	0.0109567	2.1185	0.0827603	1	ex_19
C11orf58	0.028606	0.104696	-0.0474843	0.736844	0.0828566	1	ex_19
RBFOX3	-0.229259	0.0213086	-0.479827	-1.79329	0.0830438	1	ex_19
MLH1	-0.0498739	-0.00389625	-0.0958515	-2.12606	0.0832386	1	ex_19
CCDC85A	0.0929371	0.219352	-0.0334775	1.44092	0.083517	1	ex_19
RPL38	0.173596	0.517404	-0.170213	0.989624	0.0836156	1	ex_19
TOR1AIP2	-0.0344598	0.0353601	-0.10428	-0.967345	0.0837759	1	ex_19
RPS15	0.150089	0.487885	-0.187708	0.870846	0.0837949	1	ex_19
ORC4	0.0666554	0.152431	-0.0191204	1.52307	0.0842888	1	ex_19
KRT222	0.132193	0.26107	0.00331663	2.0104	0.0844065	1	ex_19
TFDP2	0.181997	0.362603	0.00139065	1.97506	0.0844248	1	ex_19
LRP2BP	-0.0890415	0.0288008	-0.206884	-1.48095	0.0844256	1	ex_19
CAMK2A	-0.184546	-0.0128483	-0.356244	-2.10663	0.0844529	1	ex_19
TMEM120B	-0.018679	0.00658098	-0.0439389	-1.44933	0.0846136	1	ex_19
RTCA	0.108072	0.20947	0.0066748	2.08898	0.0846166	1	ex_19
STX2	-0.0551279	-0.00623431	-0.104021	-2.20987	0.0854006	1	ex_19
SMARCA4	-0.0264452	0.0110421	-0.0639325	-1.38265	0.0857516	1	ex_19
ZNF587	-0.0297831	0.00367862	-0.0632449	-1.7445	0.0857894	1	ex_19
ADAM32	-0.0286007	0.0193449	-0.0765462	-1.16917	0.0862815	1	ex_19
PRPF8	0.0942753	0.180859	0.00769127	2.13407	0.0863364	1	ex_19
NOVA1	0.0371269	0.17663	-0.102376	0.52162	0.0863704	1	ex_19
DHX8	-0.045299	0.0016852	-0.0922833	-1.88967	0.086397	1	ex_19
PCCA	-0.123854	-0.0150251	-0.232683	-2.23056	0.086441	1	ex_19
NEURL1	-0.0669304	0.0420874	-0.175948	-1.2033	0.0866893	1	ex_19
CLSTN1	0.109672	0.213516	0.00582716	2.06995	0.0870029	1	ex_19
TRPC6	0.091862	0.231404	-0.0476795	1.29027	0.087053	1	ex_19
ITGB1	0.0707295	0.148165	-0.00670626	1.79022	0.0871589	1	ex_19
NFASC	-0.102426	0.00566769	-0.210519	-1.8572	0.0872645	1	ex_19
RPS20	0.169174	0.338506	-0.000158531	1.95813	0.0873473	1	ex_19
ABL2	-0.0546167	0.0354646	-0.144698	-1.18833	0.087355	1	ex_19
FAM120A	-0.0992002	-0.0117613	-0.186639	-2.2236	0.0875178	1	ex_19
DNAH6	0.134477	0.270676	-0.00172202	1.93518	0.0876466	1	ex_19
SRSF10	0.0957197	0.184508	0.00693187	2.11298	0.0879238	1	ex_19
UBE4A	0.0696862	0.126177	0.0131952	2.41777	0.0881822	1	ex_19
C6orf62	-0.0481351	0.0266325	-0.122903	-1.26182	0.0883512	1	ex_19
RAPGEF5	0.100058	0.304877	-0.104762	0.957471	0.0884885	1	ex_19
ZNF540	-0.100836	0.0308197	-0.232491	-1.50115	0.0885063	1	ex_19
OLFML2B	-0.121254	-0.0108221	-0.231685	-2.15204	0.0886015	1	ex_19
BRAF	-0.140416	-0.0128937	-0.267938	-2.15813	0.0886645	1	ex_19
AMY2B	-0.0875759	-0.000629123	-0.174523	-1.97415	0.0886724	1	ex_19
SARNP	0.0261792	0.082459	-0.0301007	0.911698	0.0886921	1	ex_19
SLC9A6	0.101338	0.206249	-0.00357334	1.89321	0.0887617	1	ex_19
SLC25A36	0.0902812	0.175615	0.00494736	2.0736	0.0888243	1	ex_19
DDAH1	-0.0822979	0.102587	-0.267183	-0.872437	0.0889266	1	ex_19
AACS	-0.027945	0.0156115	-0.0715014	-1.25747	0.0889279	1	ex_19
DDX39B	-0.0430362	0.00666093	-0.0927333	-1.69727	0.0891303	1	ex_19
DCLK1	-0.149752	-0.0159989	-0.283506	-2.1944	0.0893354	1	ex_19
PISD	-0.0610853	-0.00155652	-0.120614	-2.01121	0.0895493	1	ex_19
VPS8	-0.116677	-0.0155199	-0.217834	-2.26067	0.0896703	1	ex_19
HCN1	-0.157136	0.0315432	-0.345814	-1.6323	0.0902202	1	ex_19
TRNAU1AP	0.021389	0.0656692	-0.0228913	0.946734	0.0904517	1	ex_19
RNPS1	0.0916989	0.174697	0.00870028	2.16542	0.0905181	1	ex_19
ACAT1	0.00397259	0.0545897	-0.0466445	0.153824	0.0906712	1	ex_19
SLC23A2	0.114549	0.231405	-0.00230726	1.92127	0.0908282	1	ex_19
LRSAM1	-0.0257778	0.0153339	-0.0668895	-1.22893	0.0908458	1	ex_19
RMDN2	-0.0870399	0.00489633	-0.178976	-1.85558	0.0910601	1	ex_19
ATAD2	0.0597942	0.128314	-0.00872516	1.71039	0.0911857	1	ex_19
BRCC3	-0.037288	-0.000121889	-0.074454	-1.96639	0.0912255	1	ex_19
GDI1	0.147256	0.285765	0.0087464	2.08373	0.0912645	1	ex_19
CCP110	0.0478093	0.109659	-0.0140401	1.51504	0.0915017	1	ex_19
PRTFDC1	-0.026866	4.38346e-05	-0.0537759	-1.95677	0.091671	1	ex_19
C12orf42	-0.163337	0.00815837	-0.334832	-1.86672	0.0916779	1	ex_19
KYAT1	-0.0339206	0.0117793	-0.0796206	-1.45478	0.0917304	1	ex_19
RBM39	0.0638773	0.142778	-0.0150234	1.58677	0.0917456	1	ex_19
ENY2	0.166497	0.334176	-0.00118252	1.94614	0.0918585	1	ex_19
RNF170	-0.0765306	-0.0136821	-0.139379	-2.38665	0.0918812	1	ex_19
SUPT20H	0.0451421	0.105659	-0.0153746	1.46202	0.09199	1	ex_19
TVP23A	-0.0144318	0.0411411	-0.0700047	-0.508987	0.0920409	1	ex_19
KDM5B	-0.0214582	0.0367029	-0.0796193	-0.723118	0.0922831	1	ex_19
H3-3A	0.186585	0.402494	-0.0293239	1.69377	0.0924367	1	ex_19
NAPEPLD	0.118389	0.238304	-0.00152506	1.93504	0.0924531	1	ex_19
ATP5F1A	0.181432	0.348757	0.0141081	2.12522	0.0924846	1	ex_19
OPHN1	-0.096445	0.015473	-0.208363	-1.68899	0.0925672	1	ex_19
CELF4	-0.303913	0.0143077	-0.622134	-1.87184	0.0926401	1	ex_19
PSMA7	0.206276	0.469149	-0.0565974	1.53798	0.0926454	1	ex_19
CCDC39	0.101333	0.232951	-0.030285	1.50898	0.0928276	1	ex_19
KALRN	-0.113897	0.038063	-0.265858	-1.46903	0.0929137	1	ex_19
CCDC92	-0.110753	0.0060843	-0.227591	-1.8579	0.0929552	1	ex_19
MLLT3	0.274989	0.539854	0.0101247	2.03489	0.0930812	1	ex_19
CNTNAP4	-0.133675	-0.0117564	-0.255594	-2.14896	0.0932633	1	ex_19
GRID1	-0.21025	0.00248302	-0.422984	-1.93709	0.0932679	1	ex_19
NPFFR2	-0.0987485	0.159274	-0.356771	-0.750104	0.0934623	1	ex_19
FAM78B	-0.0185364	0.00563895	-0.0427118	-1.5028	0.0934737	1	ex_19
EYA3	-0.0125777	0.0765566	-0.101712	-0.276569	0.0936882	1	ex_19
GRIK5	0.00822136	0.0497332	-0.0332905	0.388168	0.0939605	1	ex_19
RNF217	0.0300552	0.089998	-0.0298875	0.982724	0.0940137	1	ex_19
NCOR1	0.106959	0.196148	0.0177704	2.35048	0.0940804	1	ex_19
FBXL3	0.0894977	0.172488	0.00650716	2.11364	0.0943098	1	ex_19
TMOD2	0.164593	0.318802	0.0103846	2.09195	0.0943468	1	ex_19
EIF4G2	0.169437	0.339341	-0.000467027	1.95458	0.0943546	1	ex_19
CNTRL	-0.0499068	0.024665	-0.124479	-1.3117	0.0944027	1	ex_19
TMEM30A	0.0864472	0.219032	-0.046138	1.27792	0.0945437	1	ex_19
TUBA1A	0.0919458	0.222049	-0.0381574	1.38514	0.0947245	1	ex_19
TMEM59	0.110899	0.221937	-0.000138447	1.95752	0.0948138	1	ex_19
SSX2IP	0.0663435	0.161965	-0.0292779	1.35985	0.0950052	1	ex_19
SPECC1	0.0995136	0.252456	-0.0534283	1.27528	0.0951443	1	ex_19
HDHD2	0.07834	0.148254	0.00842592	2.19618	0.0953741	1	ex_19
NDUFA4	0.29472	0.770646	-0.181206	1.21372	0.0955955	1	ex_19
STK32C	-0.0694656	-0.00398773	-0.134944	-2.07933	0.0956413	1	ex_19
DDX10	-0.0841095	-0.00419837	-0.164021	-2.06294	0.0956882	1	ex_19
HECTD2	-0.103904	0.00938171	-0.217189	-1.79765	0.0957118	1	ex_19
RASGEF1C	-0.0299535	0.0225736	-0.0824806	-1.11767	0.0957528	1	ex_19
DENND5A	-0.0908592	-0.00504857	-0.17667	-2.07528	0.0962096	1	ex_19
CRLS1	-0.118244	-0.0117818	-0.224705	-2.17687	0.0963065	1	ex_19
SACS	0.104144	0.201522	0.00676549	2.09614	0.0963406	1	ex_19
ARF1	0.136442	0.270272	0.00261095	1.9982	0.0965299	1	ex_19
ANXA11	-0.0584837	0.0124517	-0.129419	-1.61592	0.0968969	1	ex_19
KSR1	-0.0181531	0.00837423	-0.0446804	-1.34124	0.0972278	1	ex_19
JAK1	-0.173078	-0.00319404	-0.342961	-1.99681	0.0972688	1	ex_19
ADD3	0.168413	0.362703	-0.0258771	1.69892	0.0974649	1	ex_19
DENND1A	-0.13873	-0.00964671	-0.267814	-2.10644	0.0974708	1	ex_19
ANO5	-0.0608653	0.050834	-0.172565	-1.06799	0.097626	1	ex_19
PAK1	-0.124463	-0.00674835	-0.242177	-2.07233	0.0976914	1	ex_19
NOS1AP	0.0738082	0.186071	-0.0384547	1.28859	0.0978853	1	ex_19
C18orf25	-0.0865058	0.00176604	-0.174778	-1.92075	0.0979547	1	ex_19
CTNNA1	-0.0617712	0.041702	-0.165244	-1.17005	0.0980551	1	ex_19
ARHGAP18	0.0262836	0.0938984	-0.0413312	0.761889	0.0980786	1	ex_19
SNAP91	0.154874	0.316155	-0.00640652	1.88211	0.0982587	1	ex_19
RUNX2	0.208859	0.426229	-0.00851183	1.88322	0.0983446	1	ex_19
GFPT1	-0.0675939	-0.00653903	-0.128649	-2.16988	0.0986545	1	ex_19
DEPDC5	-0.0243681	0.000750389	-0.0494866	-1.90141	0.0986734	1	ex_19
NIPBL	0.0671656	0.161388	-0.0270569	1.39714	0.0986865	1	ex_19
TPR	0.0761622	0.149272	0.00305226	2.04179	0.0987258	1	ex_19
SAP130	-0.0610749	0.0103597	-0.132509	-1.67572	0.0988002	1	ex_19
NDFIP2	0.0904216	0.207492	-0.0266489	1.51382	0.098915	1	ex_19
RFK	0.158813	0.314726	0.00289988	1.99642	0.0990218	1	ex_19
ZBTB18	0.16478	0.341923	-0.0123624	1.82318	0.0990226	1	ex_19
ZMYM2	0.0564	0.145514	-0.0327142	1.24045	0.0990289	1	ex_19
ATP2B2	-0.176077	-0.00921144	-0.342943	-2.06816	0.0992342	1	ex_19
ZNF720	-0.00581434	0.00681321	-0.0184419	-0.902463	0.0993044	1	ex_19
TARBP1	-0.193598	0.010334	-0.39753	-1.86065	0.0993053	1	ex_19
PCF11	0.0226873	0.0503051	-0.00493042	1.61006	0.0993667	1	ex_19
APOOL	0.0512283	0.108	-0.00554334	1.76859	0.0995675	1	ex_19
SEMA4D	-0.0647594	0.0248915	-0.15441	-1.41578	0.0996776	1	ex_19
DIP2C	-0.187891	-0.0364533	-0.339329	-2.43176	0.0998379	1	ex_19
CAP1	0.0795351	0.158866	0.00020412	1.96501	0.0998904	1	ex_19
CCDC112	-0.0687091	-0.00278975	-0.134628	-2.04291	0.100365	1	ex_19
CABP1	-0.26324	0.0369098	-0.563389	-1.71894	0.100372	1	ex_19
BEX4	0.127221	0.330648	-0.0762054	1.22574	0.100606	1	ex_19
PITPNM3	-0.0276374	0.00821652	-0.0634914	-1.51081	0.100795	1	ex_19
TAX1BP1	0.123976	0.254644	-0.00669114	1.8596	0.100797	1	ex_19
CDKL2	0.114021	0.221544	0.00649775	2.07841	0.100899	1	ex_19
ZZEF1	-0.0885904	-0.000654712	-0.176526	-1.97456	0.101013	1	ex_19
RPS6KL1	-0.145802	-0.0156655	-0.275938	-2.1959	0.101125	1	ex_19
PPHLN1	-0.101397	-0.00530315	-0.19749	-2.06813	0.101474	1	ex_19
MAGI1	-0.158886	-0.00622964	-0.311542	-2.03995	0.101475	1	ex_19
C1orf43	-0.0512874	0.0177412	-0.120316	-1.45623	0.101487	1	ex_19
FBXO25	-0.0531836	-0.00531165	-0.101056	-2.17743	0.101506	1	ex_19
XKR6	-0.0975007	0.0968596	-0.291861	-0.983214	0.101597	1	ex_19
PACS2	-0.0221311	0.00261389	-0.0468761	-1.75293	0.101599	1	ex_19
HMGN3	0.133201	0.256883	0.00951979	2.11082	0.101618	1	ex_19
KIF16B	-0.078646	-0.00452437	-0.152768	-2.0796	0.101683	1	ex_19
GALNTL6	-0.180241	-0.00555524	-0.354926	-2.02229	0.101943	1	ex_19
SV2B	-0.135825	-0.000788647	-0.270862	-1.97141	0.102088	1	ex_19
USP40	-0.0695481	-0.0014005	-0.137696	-2.00024	0.102157	1	ex_19
PRKCA	-0.166046	-0.000296997	-0.331794	-1.96348	0.102238	1	ex_19
MOB1B	0.0526531	0.107515	-0.00220842	1.88107	0.102394	1	ex_19
EXD3	-0.0136775	0.00240077	-0.0297559	-1.66731	0.102474	1	ex_19
ESF1	0.0756694	0.160114	-0.0087757	1.75628	0.102578	1	ex_19
SATB1	0.128835	0.246951	0.0107192	2.13783	0.10274	1	ex_19
SPOCK3	0.195874	0.38987	0.00187795	1.97894	0.102775	1	ex_19
TAF7	0.164252	0.345901	-0.0173966	1.77226	0.10286	1	ex_19
SLC25A27	0.082969	0.159031	0.00690663	2.13793	0.103133	1	ex_19
CIPC	0.0976823	0.198982	-0.00361785	1.88997	0.103139	1	ex_19
PDK3	0.120988	0.239547	0.00242983	2.00013	0.103183	1	ex_19
KCNJ6	-0.121333	-0.00713843	-0.235527	-2.08248	0.103204	1	ex_19
HEATR3	-0.0560616	0.000914332	-0.113038	-1.92851	0.103352	1	ex_19
PTK7	-0.0381204	0.0282602	-0.104501	-1.12555	0.103818	1	ex_19
STOX2	-0.0830097	0.0107811	-0.176801	-1.73467	0.103979	1	ex_19
CCDC7	-0.110361	0.0104363	-0.231158	-1.79063	0.104165	1	ex_19
SUCO	0.0116838	0.0757765	-0.0524089	0.357292	0.104252	1	ex_19
NDUFB5	0.116523	0.280892	-0.0478455	1.38944	0.104268	1	ex_19
PSMD14	0.0808595	0.155191	0.00652776	2.13209	0.104346	1	ex_19
HECTD4	-0.00624428	0.0959482	-0.108437	-0.11976	0.104417	1	ex_19
DLC1	-0.190373	-0.0371536	-0.343591	-2.43523	0.104558	1	ex_19
EPRS1	0.0792492	0.151336	0.00716205	2.15469	0.104638	1	ex_19
FBXW4	-0.080128	0.015665	-0.175921	-1.63945	0.104801	1	ex_19
ZNF146	-0.00991186	0.0278612	-0.0476849	-0.514306	0.104806	1	ex_19
RYR3	-0.235491	0.106298	-0.577279	-1.35041	0.104891	1	ex_19
CDK8	-0.134714	-0.00504679	-0.264381	-2.03625	0.105179	1	ex_19
PCID2	0.0824387	0.174319	-0.00944135	1.75856	0.105208	1	ex_19
CHD8	-0.0748571	-0.00501721	-0.144697	-2.10077	0.105504	1	ex_19
SLC25A32	-0.0519484	0.0178934	-0.12179	-1.45782	0.105606	1	ex_19
PRMT2	-0.0446201	0.0439823	-0.133222	-0.987036	0.105706	1	ex_19
DYNC2LI1	-0.108924	-0.000582154	-0.217265	-1.9705	0.105706	1	ex_19
SLIT1	-0.14836	0.014704	-0.311423	-1.78323	0.105831	1	ex_19
RPL30	0.278879	0.682766	-0.125009	1.35333	0.106014	1	ex_19
H3-3B	0.0937279	0.192335	-0.00487872	1.86299	0.106099	1	ex_19
ST3GAL1	-0.0386212	0.00973826	-0.0869806	-1.56528	0.106299	1	ex_19
DNAJB2	0.0888987	0.213699	-0.0359016	1.39614	0.106512	1	ex_19
ATP8B1	-0.125913	0.0125568	-0.264382	-1.78223	0.106575	1	ex_19
GOLGA8B	-0.177494	0.017922	-0.37291	-1.78021	0.106602	1	ex_19
KCNC2	0.222407	0.474848	-0.0300348	1.72677	0.106664	1	ex_19
UPF3A	-0.0708008	-0.00259468	-0.139007	-2.03452	0.106676	1	ex_19
PRKN	-0.191529	0.002351	-0.385408	-1.9362	0.106686	1	ex_19
RNF6	0.194262	0.374471	0.0140537	2.11281	0.106698	1	ex_19
ZNF277	-0.071107	-0.00315992	-0.139054	-2.05111	0.106724	1	ex_19
KCNH7	0.113878	0.283713	-0.0559565	1.3142	0.106828	1	ex_19
CMSS1	-0.100045	-0.00478007	-0.19531	-2.05831	0.107302	1	ex_19
UTP23	-0.0354346	0.047787	-0.118656	-0.834526	0.107342	1	ex_19
DENND11	-0.127829	-0.00200615	-0.253652	-1.99121	0.107591	1	ex_19
ZNF346	-0.0568667	-0.000438415	-0.113295	-1.97519	0.107637	1	ex_19
DPYS	-0.0282349	0.00507382	-0.0615437	-1.66141	0.107653	1	ex_19
DNAJC13	-0.0245293	0.0513808	-0.100439	-0.633335	0.107795	1	ex_19
CCNI	0.0894206	0.202167	-0.0233255	1.55448	0.108156	1	ex_19
ASAP2	-0.0642776	0.0744491	-0.203004	-0.908129	0.108362	1	ex_19
SUMF1	-0.17601	-0.00482294	-0.347197	-2.01518	0.108522	1	ex_19
LY6H	0.15974	0.339418	-0.0199385	1.74247	0.108526	1	ex_19
AFF2	0.0357558	0.0901815	-0.0186698	1.28763	0.108596	1	ex_19
SLC35A1	-0.080114	-0.00276071	-0.157467	-2.02991	0.108597	1	ex_19
KIAA1217	-0.104292	0.0629731	-0.271558	-1.22207	0.108636	1	ex_19
COX4I1	0.383735	0.754875	0.0125945	2.02647	0.108755	1	ex_19
ACAD11	-0.0900168	0.0071249	-0.187159	-1.81621	0.108854	1	ex_19
ANAPC7	-0.0771516	-0.00350422	-0.150799	-2.05322	0.109138	1	ex_19
CPD	-0.0317939	0.0440478	-0.107636	-0.821645	0.10927	1	ex_19
STMN4	0.113505	0.22926	-0.0022511	1.92185	0.109286	1	ex_19
LMBRD1	0.0423658	0.164669	-0.079937	0.678933	0.109353	1	ex_19
BTBD9	-0.147451	-0.00919095	-0.285711	-2.09025	0.109384	1	ex_19
CDH9	-0.126577	-0.0103851	-0.24277	-2.13514	0.109545	1	ex_19
RPS6KC1	-0.163955	0.000922974	-0.328833	-1.94899	0.109998	1	ex_19
ROCK1	0.0946087	0.184992	0.00422501	2.05158	0.110064	1	ex_19
CCT2	0.108778	0.213075	0.00448196	2.04419	0.110089	1	ex_19
CASK	-0.0857331	-0.00285502	-0.168611	-2.02748	0.110136	1	ex_19
ABR	-0.0753661	0.0108542	-0.161586	-1.71323	0.110317	1	ex_19
CREBRF	0.0846832	0.166505	0.00286186	2.02852	0.110335	1	ex_19
CNOT7	0.0502764	0.138451	-0.0378982	1.11755	0.110802	1	ex_19
CUL4A	-0.00569995	0.0364057	-0.0478056	-0.265325	0.110879	1	ex_19
CRYL1	-0.10298	0.00421903	-0.210179	-1.88283	0.110899	1	ex_19
DYNLL2	0.167883	0.337748	-0.00198186	1.9371	0.110992	1	ex_19
LRRFIP2	-0.136371	0.00192977	-0.274671	-1.93262	0.111149	1	ex_19
ZNF706	0.131487	0.269094	-0.00611912	1.87281	0.111242	1	ex_19
MFHAS1	-0.0371914	0.0100249	-0.0844077	-1.54383	0.111331	1	ex_19
SLC44A1	-0.010769	0.0616262	-0.0831642	-0.291551	0.111396	1	ex_19
SNRK	-0.0640167	0.00638585	-0.134419	-1.78219	0.111443	1	ex_19
HMGXB3	-0.112391	0.00491531	-0.229696	-1.87784	0.111551	1	ex_19
GPR135	-0.0608939	0.00905118	-0.130839	-1.70634	0.111651	1	ex_19
DPYD	0.0751585	0.262212	-0.111895	0.787518	0.111663	1	ex_19
TMEM131	-0.112112	0.00612586	-0.230349	-1.85842	0.111904	1	ex_19
ZSCAN5A	-0.0573871	0.0167132	-0.131487	-1.5179	0.111924	1	ex_19
SPIN3	-0.055731	-0.000223736	-0.111238	-1.96786	0.111975	1	ex_19
HNRNPL	-0.0187287	0.00259376	-0.0400512	-1.72155	0.112221	1	ex_19
PGM2L1	0.0785082	0.229571	-0.0725545	1.01861	0.112267	1	ex_19
SHPRH	0.104988	0.201168	0.00880847	2.13946	0.112473	1	ex_19
ADRA1B	-0.025855	0.00748954	-0.0591995	-1.51973	0.112704	1	ex_19
MZT2B	0.169615	0.400837	-0.0616076	1.43775	0.11342	1	ex_19
PALM	-0.0109084	0.00466251	-0.0264794	-1.37308	0.113639	1	ex_19
DEK	0.162381	0.320573	0.0041892	2.01187	0.113813	1	ex_19
HMGCLL1	-0.127893	0.0115023	-0.267289	-1.79824	0.113838	1	ex_19
P3H2	-0.0474059	0.0257103	-0.120522	-1.27077	0.113875	1	ex_19
MTMR1	-0.0777429	0.00899579	-0.164482	-1.75669	0.114005	1	ex_19
DCAF10	-0.0420877	0.0235034	-0.107679	-1.25765	0.114241	1	ex_19
ATXN7L3B	0.172583	0.360769	-0.0156029	1.79746	0.114283	1	ex_19
NPLOC4	-0.0457645	0.0103797	-0.101909	-1.59761	0.114625	1	ex_19
SETX	-0.0756086	-0.00389296	-0.147324	-2.06636	0.114635	1	ex_19
UBR4	-0.0551481	-0.00114404	-0.109152	-2.00148	0.114736	1	ex_19
ACVR1B	0.0119581	0.0642554	-0.0403393	0.448156	0.114758	1	ex_19
LRIG2	0.0281698	0.0814874	-0.0251478	1.03553	0.114919	1	ex_19
ZNF770	0.126813	0.247233	0.0063928	2.06401	0.115055	1	ex_19
RPAP2	-0.097452	0.0096309	-0.204535	-1.78369	0.115391	1	ex_19
HIPK2	-0.0166863	0.0221537	-0.0555263	-0.842035	0.11562	1	ex_19
HS2ST1	-0.0717568	0.00709462	-0.150608	-1.78362	0.115864	1	ex_19
NQO2	-0.00360753	0.0694373	-0.0766524	-0.0967985	0.115957	1	ex_19
MMS19	-0.0620012	-0.00712451	-0.116878	-2.21442	0.116541	1	ex_19
UGGT2	-0.129676	0.0190964	-0.278449	-1.70838	0.116548	1	ex_19
C12orf76	0.0486715	0.128748	-0.0314051	1.19129	0.116564	1	ex_19
CBR4	-0.0645879	0.00950327	-0.138679	-1.70857	0.116626	1	ex_19
ARHGEF10	-0.00660383	0.00959081	-0.0227985	-0.799231	0.116809	1	ex_19
LIN54	-0.0612028	0.0114714	-0.133877	-1.65059	0.116842	1	ex_19
SCOC	0.176663	0.394412	-0.0410867	1.59014	0.117253	1	ex_19
PHYHIPL	0.0953274	0.18972	0.000935127	1.97938	0.117361	1	ex_19
TMEM130	-0.122455	-0.0047532	-0.240156	-2.03911	0.117412	1	ex_19
ORC3	-0.0860196	-0.00806584	-0.163973	-2.16276	0.11746	1	ex_19
ATG7	-0.0994354	0.0200315	-0.218902	-1.63133	0.117556	1	ex_19
ATP2C2	-0.0417814	0.00478772	-0.0883505	-1.75846	0.117677	1	ex_19
SCCPDH	-0.0690176	0.0143658	-0.152401	-1.62229	0.117971	1	ex_19
PARN	-0.0873202	-0.00482052	-0.16982	-2.07449	0.118363	1	ex_19
C1orf52	0.122059	0.244167	-4.84874e-05	1.95919	0.118494	1	ex_19
USP25	0.102868	0.202414	0.00332131	2.02536	0.118705	1	ex_19
RIMS3	0.0848294	0.174132	-0.00447291	1.86179	0.119094	1	ex_19
CAND1	0.0304551	0.107402	-0.0464915	0.775745	0.119359	1	ex_19
EXOC7	-0.0697329	0.00130157	-0.140767	-1.92405	0.119558	1	ex_19
ZNF451	0.0666581	0.133309	6.69899e-06	1.96016	0.119563	1	ex_19
ING5	0.051199	0.119506	-0.0171081	1.46907	0.119896	1	ex_19
CDC42SE1	-0.151086	-0.00555008	-0.296621	-2.03471	0.120212	1	ex_19
PIK3C2A	0.0685901	0.149441	-0.0122607	1.66274	0.120234	1	ex_19
SARAF	0.12344	0.28234	-0.0354602	1.52258	0.120364	1	ex_19
FBXW11	-0.0708637	0.00412277	-0.14585	-1.8522	0.120776	1	ex_19
RNASEK	0.262421	0.661355	-0.136514	1.28927	0.120777	1	ex_19
FAAH2	-0.0222978	0.0107022	-0.0552977	-1.32433	0.120827	1	ex_19
CDC73	0.0892064	0.179351	-0.000937905	1.93957	0.120867	1	ex_19
KLHL8	0.0108801	0.102779	-0.0810188	0.232045	0.120989	1	ex_19
CCDC136	-0.0218776	0.0333417	-0.077097	-0.776528	0.121191	1	ex_19
RAB11FIP3	-0.0521989	0.0330568	-0.137455	-1.20001	0.121229	1	ex_19
ZBED4	-0.02712	0.00653064	-0.0607706	-1.57959	0.12123	1	ex_19
ARNT	-0.0631444	-0.00216969	-0.124119	-2.02971	0.121312	1	ex_19
RTN3	0.152931	0.296088	0.00977404	2.09378	0.121401	1	ex_19
ZC4H2	-0.0523023	0.00144387	-0.106048	-1.90731	0.121496	1	ex_19
CMC1	-0.0701966	0.00754611	-0.147939	-1.76972	0.121571	1	ex_19
PMS1	-0.0755582	-0.00113896	-0.149977	-1.98996	0.121575	1	ex_19
SEL1L	0.0785618	0.156121	0.00100271	1.9853	0.12158	1	ex_19
SV2A	0.106219	0.214838	-0.00240041	1.91665	0.121653	1	ex_19
MTF2	-0.0765399	-0.00157697	-0.151503	-2.0012	0.121854	1	ex_19
ARPP19	0.124491	0.262057	-0.0130754	1.77367	0.121864	1	ex_19
HOMER2	-0.0538028	0.00514882	-0.112754	-1.78878	0.121956	1	ex_19
AP4S1	-0.0709011	0.00864139	-0.150444	-1.74704	0.122211	1	ex_19
TMEM230	0.0827575	0.16311	0.00240518	2.01863	0.122274	1	ex_19
GSPT1	0.0464989	0.110875	-0.0178775	1.41568	0.122374	1	ex_19
NDUFA13	0.256431	0.640309	-0.127447	1.30926	0.122447	1	ex_19
ATP6V0A1	-0.0719935	0.0163314	-0.160318	-1.59756	0.122475	1	ex_19
NBAS	-0.0827132	0.0216138	-0.18704	-1.55391	0.122577	1	ex_19
CIAO1	-0.0669398	0.0174845	-0.151364	-1.55405	0.122649	1	ex_19
CADM3	0.0776992	0.169754	-0.0143556	1.65432	0.122836	1	ex_19
SCN2B	0.11689	0.250478	-0.0166991	1.71496	0.122932	1	ex_19
FDFT1	0.0656556	0.137155	-0.00584369	1.79977	0.123295	1	ex_19
RPL14	0.229615	0.491485	-0.0322547	1.71855	0.123347	1	ex_19
FAM13B	-0.0327966	0.0247579	-0.0903511	-1.11686	0.123748	1	ex_19
PFKP	0.14504	0.291277	-0.00119708	1.94392	0.123865	1	ex_19
TM9SF4	-0.0571071	-0.000676806	-0.113537	-1.98347	0.12392	1	ex_19
NUAK1	-0.0832992	-0.0047708	-0.161828	-2.07904	0.123948	1	ex_19
SH3PXD2A	-0.0782973	-0.000638267	-0.155956	-1.97607	0.124033	1	ex_19
ZNF782	-0.0315026	0.0252446	-0.0882499	-1.08805	0.12415	1	ex_19
PPP3CC	0.0356501	0.0896173	-0.018317	1.29473	0.124204	1	ex_19
VTI1A	-0.172306	-0.00224732	-0.342364	-1.98586	0.124418	1	ex_19
DCLK2	-0.110708	-0.005014	-0.216402	-2.05294	0.124567	1	ex_19
STX18	-0.0680399	-0.00322029	-0.13286	-2.05734	0.12488	1	ex_19
COMMD1	-0.0539329	0.0227893	-0.130655	-1.37778	0.125045	1	ex_19
NPAS3	-0.24663	0.018131	-0.511391	-1.82574	0.125226	1	ex_19
RAPGEFL1	-0.0509278	0.0098225	-0.111678	-1.64306	0.125329	1	ex_19
LINGO1	-0.0106094	0.0428901	-0.0641089	-0.388677	0.125342	1	ex_19
PHF21A	-0.0980001	0.00634845	-0.202349	-1.84072	0.125433	1	ex_19
TBC1D32	-0.146325	0.00874643	-0.301396	-1.84942	0.125453	1	ex_19
RAB3IP	-0.00822865	0.0687064	-0.0851637	-0.20963	0.125459	1	ex_19
AP2A1	-0.0776394	-0.000383897	-0.154895	-1.9697	0.126055	1	ex_19
TNRC6A	-0.147766	0.0744318	-0.369964	-1.30342	0.126165	1	ex_19
PKIG	-0.0454616	0.0130387	-0.103962	-1.52312	0.126388	1	ex_19
BICRAL	-0.0691766	0.0211733	-0.159526	-1.50065	0.126417	1	ex_19
TWSG1	-0.0257614	0.0124615	-0.0639842	-1.32097	0.126434	1	ex_19
LHFPL4	-0.00767661	0.0143074	-0.0296606	-0.684401	0.126447	1	ex_19
ZBTB41	0.0966429	0.186465	0.00682085	2.1088	0.126848	1	ex_19
CTNNBIP1	-0.0144119	0.0044008	-0.0332245	-1.50147	0.126934	1	ex_19
GOLGA5	-0.0650181	0.00418997	-0.134226	-1.8413	0.126985	1	ex_19
UQCRH	0.189248	0.45866	-0.0801632	1.37678	0.12741	1	ex_19
MICU1	-0.0925268	0.0373335	-0.222387	-1.39649	0.127479	1	ex_19
OGA	-0.101225	-0.00239616	-0.200054	-2.00748	0.127522	1	ex_19
UBE2J1	-0.0565161	0.00764471	-0.120677	-1.72644	0.127549	1	ex_19
PRPF40A	0.0495988	0.107738	-0.00853986	1.67207	0.127823	1	ex_19
PEX5L	-0.151058	-0.00244781	-0.299669	-1.99225	0.127862	1	ex_19
KPNA5	0.0654467	0.144918	-0.0140248	1.61408	0.127987	1	ex_19
FNIP2	-0.0637741	0.00961676	-0.137165	-1.70314	0.127997	1	ex_19
SPATS2	-0.102517	-0.00365873	-0.201376	-2.0325	0.128164	1	ex_19
ZNF587B	-0.012644	0.00630044	-0.0315885	-1.30813	0.128211	1	ex_19
KDM4A	-0.0328602	0.00478939	-0.0705098	-1.71064	0.128339	1	ex_19
CACNB4	-0.123866	-0.000443255	-0.247288	-1.967	0.128347	1	ex_19
H2AZ1	0.218357	0.484235	-0.0475201	1.60966	0.128584	1	ex_19
LRRTM4	0.0396218	0.394474	-0.31523	0.218845	0.128615	1	ex_19
SCD5	-0.112815	-0.00138437	-0.224245	-1.98431	0.128628	1	ex_19
TRIQK	0.0873411	0.173061	0.00162164	1.99704	0.128685	1	ex_19
AGPAT3	-0.0198704	0.0287361	-0.0684768	-0.801235	0.129209	1	ex_19
SUCLA2	-0.0278372	0.0632477	-0.118922	-0.599001	0.129297	1	ex_19
FAM118B	-0.0244073	0.00356261	-0.0523771	-1.71032	0.129447	1	ex_19
MARK2	-0.0131943	0.0240527	-0.0504413	-0.694294	0.129476	1	ex_19
WDFY1	-0.0504049	0.00615864	-0.106968	-1.74656	0.129525	1	ex_19
GALR1	-0.244244	0.0489626	-0.53745	-1.63267	0.129566	1	ex_19
DCP2	0.0754686	0.161994	-0.0110571	1.7095	0.13004	1	ex_19
FPGT	0.0761701	0.162159	-0.00981916	1.73615	0.130092	1	ex_19
DYNC1LI2	0.0746024	0.150968	-0.00176346	1.9147	0.130368	1	ex_19
CMC2	-0.0936358	0.0207896	-0.208061	-1.60386	0.130393	1	ex_19
NASP	-0.0909675	-0.00341969	-0.178515	-2.03652	0.130396	1	ex_19
PPFIA3	-0.0497124	0.00498891	-0.104414	-1.78121	0.130606	1	ex_19
MORF4L1	0.100611	0.2238	-0.0225775	1.60075	0.130874	1	ex_19
TMEM62	0.0355856	0.084036	-0.0128648	1.43955	0.130944	1	ex_19
SMU1	0.0833161	0.166069	0.000563641	1.97331	0.131471	1	ex_19
ATP6V0B	0.226962	0.482464	-0.0285395	1.74104	0.131492	1	ex_19
OTUD4	0.0659911	0.135453	-0.00347071	1.86203	0.131853	1	ex_19
ELOC	0.131838	0.262492	0.0011845	1.97773	0.131924	1	ex_19
AKAP6	-0.0875515	0.00440036	-0.179503	-1.86617	0.132065	1	ex_19
ZBTB8OS	-0.0730538	0.0132102	-0.159318	-1.65982	0.132268	1	ex_19
CRCP	-0.0306546	0.00631334	-0.0676225	-1.62524	0.132372	1	ex_19
HNRNPH3	0.0656165	0.132556	-0.00132334	1.92122	0.13277	1	ex_19
ANKRD36	0.241159	0.516967	-0.0346486	1.71374	0.132825	1	ex_19
PATJ	-0.0844258	0.00279031	-0.171642	-1.89726	0.133203	1	ex_19
ZFYVE28	-0.0321089	0.0733649	-0.137583	-0.596662	0.133222	1	ex_19
DIP2A	-0.114081	-0.00164214	-0.226521	-1.98859	0.133336	1	ex_19
EIF4B	0.0987405	0.210179	-0.0126978	1.73664	0.133345	1	ex_19
C11orf80	-0.108405	0.00742278	-0.224233	-1.83436	0.133383	1	ex_19
ATF7IP	-0.0661194	0.00483114	-0.13707	-1.82651	0.133514	1	ex_19
PRMT7	-0.0751665	0.00609424	-0.156427	-1.81297	0.133583	1	ex_19
PPWD1	0.0483732	0.114668	-0.0179215	1.43013	0.133853	1	ex_19
GFM1	-0.0884958	0.00499998	-0.181992	-1.85515	0.133872	1	ex_19
RO60	0.0701973	0.136524	0.00387058	2.07434	0.134106	1	ex_19
NDUFV1	0.101905	0.199328	0.00448222	2.05014	0.134226	1	ex_19
CBX6	0.109679	0.223198	-0.00384054	1.89366	0.134257	1	ex_19
SPRY3	-0.0572528	0.00802111	-0.122527	-1.71912	0.134309	1	ex_19
SSB	0.165486	0.331998	-0.00102555	1.94789	0.134496	1	ex_19
GET1	0.0596329	0.163957	-0.0446916	1.12033	0.134535	1	ex_19
ARID5B	0.131695	0.283442	-0.020052	1.70097	0.134775	1	ex_19
FAM219A	-0.0712612	-0.00381373	-0.138709	-2.07079	0.134974	1	ex_19
PCNX4	0.0151446	0.0993872	-0.0690979	0.35235	0.135007	1	ex_19
AHDC1	-0.0396684	0.0198167	-0.0991536	-1.30703	0.135365	1	ex_19
KRR1	0.0837711	0.176099	-0.00855712	1.77831	0.135437	1	ex_19
C14orf132	0.144698	0.321168	-0.0317714	1.60709	0.13567	1	ex_19
RPS3	0.166946	0.345567	-0.0116756	1.83185	0.135691	1	ex_19
GXYLT2	0.0164175	0.0414587	-0.00862369	1.28499	0.135751	1	ex_19
RNLS	0.0694972	0.152048	-0.013054	1.65003	0.135759	1	ex_19
SUSD6	-0.0428058	0.00479988	-0.0904116	-1.76235	0.135833	1	ex_19
XRN1	0.096905	0.219775	-0.0259648	1.54579	0.135851	1	ex_19
FSTL4	-0.0256748	0.0162356	-0.0675852	-1.2007	0.136033	1	ex_19
GVQW3	-0.0571716	0.0020166	-0.11636	-1.89319	0.136505	1	ex_19
RIOK3	0.0692322	0.143583	-0.00511812	1.82504	0.136625	1	ex_19
NRGN	0.180652	0.428298	-0.066994	1.42975	0.136933	1	ex_19
MTOR	-0.0556745	0.0032904	-0.114639	-1.85059	0.13695	1	ex_19
ITSN1	0.107837	0.219678	-0.00400387	1.8898	0.136986	1	ex_19
GFPT2	-0.0158761	0.0077829	-0.0395351	-1.31521	0.137212	1	ex_19
ZNF592	-0.0318597	0.0141981	-0.0779174	-1.35577	0.137296	1	ex_19
SSBP4	0.0931393	0.185146	0.00113273	1.98409	0.137423	1	ex_19
FAM174B	0.0177816	0.0699091	-0.0343459	0.668578	0.137568	1	ex_19
FAM160B1	0.0700173	0.146547	-0.00651287	1.79317	0.137699	1	ex_19
ACAD9	-0.0207181	0.00486716	-0.0463033	-1.58711	0.137729	1	ex_19
HERPUD2	0.00945606	0.0379406	-0.0190284	0.650653	0.138029	1	ex_19
ARMH3	-0.0400107	0.0509006	-0.130922	-0.862594	0.138372	1	ex_19
CHD4	-0.031102	0.0696258	-0.13183	-0.605184	0.139099	1	ex_19
ZBTB25	0.0262109	0.0561309	-0.00370905	1.717	0.1392	1	ex_19
GTF2I	0.03767	0.111433	-0.0360933	1.00093	0.139323	1	ex_19
MBNL2	0.0873898	0.199746	-0.024966	1.52445	0.139354	1	ex_19
RPL11	0.284301	0.680016	-0.111414	1.40813	0.139537	1	ex_19
BEND6	-0.0736153	0.00325746	-0.150488	-1.87691	0.139594	1	ex_19
ZNF81	-0.0260231	0.0522574	-0.104304	-0.651558	0.139919	1	ex_19
SMAD1	-0.0126721	0.0476332	-0.0729774	-0.411851	0.140078	1	ex_19
TIMMDC1	0.0470935	0.0987398	-0.00455281	1.78719	0.140199	1	ex_19
CNOT9	-0.037114	0.012996	-0.0872239	-1.45165	0.140227	1	ex_19
IMMT	-0.0574748	-0.000477575	-0.114472	-1.97639	0.14044	1	ex_19
LYPLAL1	-0.0753933	0.0216856	-0.172472	-1.52215	0.141141	1	ex_19
MNS1	0.0407958	0.0961869	-0.0145952	1.44352	0.141187	1	ex_19
NFIB	-0.0803499	0.0357051	-0.196405	-1.35697	0.14129	1	ex_19
CERT1	0.065429	0.143586	-0.0127285	1.64077	0.141569	1	ex_19
ELP2	-0.0210426	0.0587776	-0.100863	-0.516696	0.141576	1	ex_19
CXADR	-0.0592987	0.000512046	-0.119109	-1.94318	0.141792	1	ex_19
ULK4	-0.137738	0.000598939	-0.276075	-1.95148	0.141896	1	ex_19
TDG	-0.114803	0.00218583	-0.231791	-1.92334	0.142244	1	ex_19
SLC37A3	-0.0366648	0.0103193	-0.0836489	-1.52949	0.14234	1	ex_19
SPATA6	-0.0426359	0.0012653	-0.086537	-1.90347	0.142343	1	ex_19
TEAD1	-0.0718888	0.0274257	-0.171203	-1.41872	0.142524	1	ex_19
EPS15	0.0740883	0.162875	-0.0146988	1.63549	0.142538	1	ex_19
PPP5C	-0.0171844	0.0310906	-0.0654594	-0.697687	0.142981	1	ex_19
KLHL2	0.0697305	0.145415	-0.00595377	1.80578	0.14308	1	ex_19
TCP1	0.179187	0.363232	-0.00485799	1.90823	0.143306	1	ex_19
CWF19L2	0.0258473	0.0954023	-0.0437078	0.728339	0.143425	1	ex_19
UBAP2	-0.0633768	0.0142262	-0.14098	-1.60066	0.143665	1	ex_19
TESPA1	-0.142343	0.104485	-0.389172	-1.13029	0.143676	1	ex_19
LRRC8D	-0.0642819	0.00597061	-0.134534	-1.79339	0.143822	1	ex_19
DIRAS2	0.133932	0.364616	-0.0967527	1.13792	0.144054	1	ex_19
NIPAL3	-0.0452038	0.00977958	-0.100187	-1.61136	0.144075	1	ex_19
SLC35F5	0.0292186	0.11254	-0.054103	0.687305	0.144226	1	ex_19
BMPR2	-0.0635061	0.0123469	-0.139359	-1.64093	0.144262	1	ex_19
RUNX1	0.0249842	0.0897817	-0.0398134	0.755709	0.144493	1	ex_19
OAZ1	0.180711	0.40387	-0.0424477	1.58715	0.14454	1	ex_19
CEP350	0.0580826	0.120107	-0.00394143	1.83541	0.144675	1	ex_19
SGIP1	-0.133089	0.0107136	-0.276891	-1.81394	0.144791	1	ex_19
RFFL	-0.030011	0.00591281	-0.0659348	-1.63737	0.145363	1	ex_19
NFIA	0.0991993	0.274922	-0.0765234	1.10644	0.145424	1	ex_19
AKAP9	0.119697	0.243765	-0.00437186	1.8909	0.146185	1	ex_19
ZNF736	0.0573295	0.138421	-0.0237616	1.38565	0.146276	1	ex_19
ST8SIA3	0.0851512	0.190618	-0.0203156	1.58242	0.146563	1	ex_19
JPH1	-0.0368198	0.0543445	-0.127984	-0.791598	0.146726	1	ex_19
PCYT1A	-0.0228257	0.0178091	-0.0634604	-1.10097	0.147187	1	ex_19
G3BP1	0.0681207	0.148331	-0.0120899	1.66454	0.147326	1	ex_19
WASF3	-0.0441578	0.0199416	-0.108257	-1.35021	0.147384	1	ex_19
CTTNBP2	-0.111982	0.00258313	-0.226547	-1.91577	0.1475	1	ex_19
TUBGCP3	-0.0321548	0.027913	-0.0922226	-1.04919	0.14793	1	ex_19
TBC1D9	-0.0988816	-0.00131916	-0.196444	-1.98646	0.148303	1	ex_19
MB21D2	-0.0106221	0.0252228	-0.046467	-0.580806	0.148329	1	ex_19
TCP11L1	-0.0555404	0.00453017	-0.115611	-1.81215	0.148573	1	ex_19
DPM1	0.0507332	0.104657	-0.00319061	1.844	0.148595	1	ex_19
HNRNPU	-0.0684393	0.0072371	-0.144116	-1.77253	0.148854	1	ex_19
ANK3	-0.0760419	0.0335708	-0.185655	-1.35969	0.1493	1	ex_19
RBM14	0.0561191	0.13695	-0.0247115	1.36076	0.149376	1	ex_19
HHIP	0.122775	0.273768	-0.0282184	1.59368	0.149527	1	ex_19
CLIP1	0.103475	0.229377	-0.0224272	1.61083	0.149646	1	ex_19
HIF1A	0.0647037	0.132601	-0.00319316	1.86779	0.149859	1	ex_19
CCNY	-0.0886857	0.00577166	-0.183143	-1.8402	0.149875	1	ex_19
RPRD1B	-0.040309	0.00447358	-0.0850916	-1.76417	0.150043	1	ex_19
MMP16	-0.0802671	0.0532918	-0.213826	-1.17791	0.150076	1	ex_19
RAP1B	-0.0395607	0.0198823	-0.0990037	-1.3044	0.150303	1	ex_19
PANK2	-0.0298025	0.0303707	-0.0899756	-0.970727	0.150461	1	ex_19
ERCC6	-0.0543683	0.0243393	-0.133076	-1.35387	0.150471	1	ex_19
UBE2G1	-0.0109535	0.0427127	-0.0646197	-0.400036	0.150556	1	ex_19
FMR1	0.0733055	0.161579	-0.0149679	1.62763	0.150641	1	ex_19
TRPC4AP	-0.0272954	0.0315997	-0.0861905	-0.908361	0.150856	1	ex_19
STX3	-0.0530072	0.0115269	-0.117541	-1.60988	0.15114	1	ex_19
FAR1	-0.111798	0.00727949	-0.230876	-1.84015	0.15126	1	ex_19
ZHX1	0.0795741	0.197922	-0.038774	1.31783	0.151383	1	ex_19
SEC24B	-0.0132406	0.0613543	-0.0878356	-0.347894	0.151427	1	ex_19
DHX9	0.0718925	0.143402	0.000383001	1.97046	0.151738	1	ex_19
UBA5	0.064336	0.12536	0.00331216	2.06634	0.151752	1	ex_19
SRRM3	-0.123274	0.0364079	-0.282956	-1.51309	0.152063	1	ex_19
SGPL1	0.0239994	0.0927094	-0.0447106	0.684587	0.152445	1	ex_19
EMSY	-0.034895	0.0112143	-0.0810044	-1.48328	0.152504	1	ex_19
NCOA6	-0.0585019	0.00197502	-0.118979	-1.89596	0.152905	1	ex_19
IPO7	0.0450383	0.129478	-0.0394014	1.0454	0.153212	1	ex_19
ZCCHC8	0.0392182	0.0958873	-0.0174509	1.3564	0.153345	1	ex_19
IQGAP1	-0.0701831	0.00212233	-0.142488	-1.90243	0.153427	1	ex_19
GABRG3	-0.15222	-0.00013792	-0.304301	-1.96174	0.153544	1	ex_19
HNRNPK	0.0365489	0.129563	-0.0564648	0.77015	0.153797	1	ex_19
BEX3	0.134143	0.3992	-0.130914	0.99192	0.154086	1	ex_19
ATP5MC2	0.174443	0.353109	-0.00422277	1.91364	0.154329	1	ex_19
NSMF	0.0581413	0.125572	-0.00928898	1.68997	0.154438	1	ex_19
PIGL	-0.0940928	0.0514036	-0.239589	-1.26751	0.154661	1	ex_19
TNPO3	-0.0441274	0.0181961	-0.106451	-1.38773	0.15491	1	ex_19
NEK11	-0.0480239	0.0171864	-0.113234	-1.44341	0.154971	1	ex_19
UVRAG	0.0586452	0.173809	-0.0565183	0.998081	0.155108	1	ex_19
CNNM2	-0.0751918	0.0245348	-0.174918	-1.47777	0.155481	1	ex_19
CA11	-0.112982	0.0160377	-0.242003	-1.71633	0.155499	1	ex_19
ZFPM2	-0.049891	0.143423	-0.243205	-0.505833	0.155774	1	ex_19
CENPV	0.118992	0.236646	0.00133875	1.98227	0.15592	1	ex_19
CROCC	0.00533479	0.039189	-0.0285194	0.308854	0.155938	1	ex_19
RETREG1	-0.0392245	0.0160128	-0.0944618	-1.39179	0.155976	1	ex_19
CHD1	0.0287417	0.0841018	-0.0266185	1.01757	0.156159	1	ex_19
SUPT16H	0.0877574	0.191365	-0.0158504	1.66012	0.156737	1	ex_19
PRKCI	-0.0852078	0.00158106	-0.171997	-1.92426	0.156796	1	ex_19
KLC1	0.0925618	0.195754	-0.0106302	1.75806	0.157232	1	ex_19
RPL37A	0.119275	0.2853	-0.0467497	1.40807	0.157465	1	ex_19
METTL16	-0.0228772	0.00679043	-0.0525448	-1.51136	0.157512	1	ex_19
ZNF138	0.0363045	0.0931105	-0.0205015	1.2526	0.158547	1	ex_19
RASSF5	-0.0130717	0.00360929	-0.0297527	-1.53588	0.159525	1	ex_19
MTMR3	-0.0482178	0.017912	-0.114348	-1.42909	0.159747	1	ex_19
UNC5A	-0.0425597	0.0119073	-0.0970267	-1.53149	0.159806	1	ex_19
L3MBTL1	-0.0248621	0.0143253	-0.0640496	-1.24348	0.159809	1	ex_19
YWHAH	0.165992	0.360337	-0.0283533	1.67402	0.159828	1	ex_19
PRPF4B	0.115804	0.245783	-0.0141757	1.74621	0.160074	1	ex_19
SYMPK	-0.0354157	0.00857174	-0.0794031	-1.57803	0.160636	1	ex_19
PLEKHA1	0.116439	0.256039	-0.0231613	1.63478	0.160788	1	ex_19
EXD2	0.0505232	0.107509	-0.00646295	1.73768	0.160922	1	ex_19
CFAP46	-0.0121001	0.00611877	-0.0303189	-1.30171	0.160946	1	ex_19
CAPZA1	-0.0326813	0.0255783	-0.0909408	-1.09946	0.160963	1	ex_19
DLGAP1	-0.144793	0.0240193	-0.313605	-1.68109	0.161072	1	ex_19
FAM131A	-0.13045	0.0127556	-0.273656	-1.78539	0.161123	1	ex_19
ENO2	0.123096	0.279055	-0.0328621	1.54698	0.161376	1	ex_19
ISCA1	0.115494	0.250611	-0.0196223	1.67533	0.161605	1	ex_19
XKR4	-0.175801	0.0197675	-0.37137	-1.76186	0.161744	1	ex_19
ATPSCKMT	-0.0425461	0.0569749	-0.142067	-0.837902	0.161896	1	ex_19
TRIM24	-0.0226472	0.0239144	-0.0692088	-0.95331	0.162283	1	ex_19
ENTPD6	-0.0446825	0.0128659	-0.102231	-1.52178	0.162396	1	ex_19
NCEH1	0.0889581	0.18507	-0.00715391	1.81408	0.16244	1	ex_19
TRIM13	0.0755617	0.170141	-0.0190171	1.56587	0.162665	1	ex_19
EDA	0.0153244	0.0365493	-0.00590048	1.4151	0.162885	1	ex_19
CTDSPL2	0.0427353	0.112543	-0.027072	1.19987	0.163028	1	ex_19
TMCO3	-0.0597226	0.00794463	-0.12739	-1.72985	0.16393	1	ex_19
CLCN3	0.0380211	0.0963556	-0.0203134	1.27746	0.164056	1	ex_19
ELL2	0.0776217	0.189607	-0.0343635	1.35853	0.164092	1	ex_19
POLK	0.0572303	0.130094	-0.0156333	1.53944	0.164128	1	ex_19
C2orf72	-0.0535956	0.0191287	-0.12632	-1.44443	0.164702	1	ex_19
MFSD4A	-0.0825529	0.00452898	-0.169635	-1.85803	0.164903	1	ex_19
RCN2	0.0670876	0.153119	-0.018944	1.52838	0.165119	1	ex_19
COA1	-0.07362	0.00160651	-0.148846	-1.91811	0.165222	1	ex_19
ARHGAP44	-0.19283	-0.0024248	-0.383235	-1.98492	0.165346	1	ex_19
TMEM267	-0.0336574	0.00525503	-0.0725699	-1.69528	0.165948	1	ex_19
AZIN1	0.027957	0.0860188	-0.0301048	0.943731	0.16625	1	ex_19
ROS1	-0.0518537	0.0776603	-0.181368	-0.784713	0.166289	1	ex_19
PIP4K2A	-0.118968	0.0188032	-0.256738	-1.69247	0.166355	1	ex_19
MACO1	0.0541538	0.112877	-0.00456896	1.80747	0.166479	1	ex_19
ATP1A1	0.137518	0.314658	-0.0396218	1.52157	0.166672	1	ex_19
AMBRA1	-0.0605259	0.00262767	-0.123679	-1.87841	0.167003	1	ex_19
AMN1	-0.0264085	0.0415867	-0.0944036	-0.761226	0.167169	1	ex_19
SLF2	-0.0325442	0.0190747	-0.084163	-1.2357	0.167306	1	ex_19
EIF2AK2	0.0357501	0.116611	-0.0451109	0.866535	0.167835	1	ex_19
TENT2	-0.109968	0.0192818	-0.239218	-1.66757	0.167843	1	ex_19
NYAP2	-0.0763195	0.0245522	-0.177191	-1.48291	0.168147	1	ex_19
SLC12A8	-0.0794865	0.0216208	-0.180594	-1.54084	0.168148	1	ex_19
MED14	-0.0512959	0.00608337	-0.108675	-1.75217	0.168234	1	ex_19
BSN	-0.0483697	0.023231	-0.11997	-1.32405	0.168252	1	ex_19
STARD7	0.0508826	0.120829	-0.0190642	1.42577	0.168394	1	ex_19
AHSA1	0.146423	0.317877	-0.0250313	1.67382	0.168428	1	ex_19
HADHA	-0.0704821	0.00306352	-0.144028	-1.87832	0.168597	1	ex_19
FAM214A	0.0638124	0.166787	-0.0391619	1.21458	0.168691	1	ex_19
CRACD	0.0363819	0.0962551	-0.0234914	1.19097	0.168707	1	ex_19
HNRNPLL	0.0945416	0.195936	-0.00685282	1.8275	0.168744	1	ex_19
C12orf45	-0.0178061	0.0765304	-0.112143	-0.369944	0.169108	1	ex_19
OSBPL1A	-0.133073	0.00746932	-0.273615	-1.8558	0.169154	1	ex_19
NUDT4	0.0895443	0.1841	-0.00501178	1.85608	0.169658	1	ex_19
ARHGEF28	-0.077738	0.0126002	-0.168076	-1.68659	0.169868	1	ex_19
IPCEF1	0.106349	0.216631	-0.0039337	1.89005	0.16991	1	ex_19
TUSC3	0.0575058	0.14171	-0.0266987	1.33852	0.170121	1	ex_19
RNASET2	-0.0156859	0.0110976	-0.0424694	-1.14786	0.170188	1	ex_19
EIF5	0.141479	0.314253	-0.0312945	1.60496	0.170304	1	ex_19
TERF1	0.0319508	0.112391	-0.0484897	0.778493	0.170528	1	ex_19
IFT172	-0.0370656	0.0114698	-0.0856011	-1.49679	0.170562	1	ex_19
ZNF37A	-0.0542148	0.00251599	-0.110946	-1.87304	0.170804	1	ex_19
ITGB3BP	0.109013	0.227134	-0.00910757	1.80884	0.171744	1	ex_19
TRPM7	-0.0762436	0.0188033	-0.17129	-1.57222	0.171779	1	ex_19
CBLB	0.0724037	0.151676	-0.00686901	1.79013	0.172018	1	ex_19
ATP5PF	0.255311	0.58834	-0.0777173	1.50258	0.172265	1	ex_19
MTFMT	-0.059249	0.0160972	-0.134595	-1.54123	0.172531	1	ex_19
MTUS2	0.0513914	0.244963	-0.14218	0.520352	0.172724	1	ex_19
GRK4	-0.0460997	0.0127293	-0.104929	-1.53587	0.172842	1	ex_19
CCDC138	-0.0161815	0.0269362	-0.0592991	-0.735548	0.172857	1	ex_19
KIF21A	0.0591634	0.14356	-0.0252333	1.37397	0.172895	1	ex_19
HNRNPR	0.0450798	0.116573	-0.0264137	1.23584	0.173034	1	ex_19
ZFYVE9	-0.0922905	0.00379981	-0.188381	-1.88246	0.173248	1	ex_19
RTN4	0.181682	0.380926	-0.0175622	1.7872	0.173394	1	ex_19
C15orf41	-0.0621931	0.00129283	-0.125679	-1.92005	0.173634	1	ex_19
PHF20L1	-0.0663645	0.00381093	-0.13654	-1.85353	0.173764	1	ex_19
SSBP1	0.0914	0.188916	-0.00611647	1.83703	0.174939	1	ex_19
MYH9	-0.00809298	0.0103701	-0.0265561	-0.859117	0.175296	1	ex_19
KAT2B	0.00854523	0.0411632	-0.0240728	0.513469	0.175469	1	ex_19
SPEN	0.0515787	0.110872	-0.00771488	1.70495	0.175654	1	ex_19
MCU	-0.080678	0.0187238	-0.18008	-1.59078	0.176117	1	ex_19
DISP1	-0.0462436	0.00611904	-0.0986063	-1.73092	0.176341	1	ex_19
PSMA6	-0.0472406	0.00395652	-0.0984377	-1.8085	0.176517	1	ex_19
USP32	-0.0819246	0.00593857	-0.169788	-1.82749	0.17663	1	ex_19
DNAJC15	0.114441	0.234426	-0.00554324	1.86941	0.177086	1	ex_19
ANKFY1	-0.0676744	0.00614881	-0.141498	-1.79672	0.177573	1	ex_19
PRMT3	-0.0739806	0.013011	-0.160972	-1.66682	0.177806	1	ex_19
SCP2	-0.0204389	0.0393375	-0.0802154	-0.670156	0.177936	1	ex_19
AFG3L2	-0.104145	0.00999876	-0.218288	-1.78827	0.178591	1	ex_19
BSCL2	0.122587	0.252457	-0.00728323	1.85005	0.178594	1	ex_19
ACTR1A	0.0576724	0.125017	-0.00967264	1.67846	0.17875	1	ex_19
DDX3X	0.0764121	0.155226	-0.00240216	1.90023	0.178897	1	ex_19
FAM177A1	0.0517051	0.128473	-0.0250625	1.32009	0.179135	1	ex_19
ERO1B	0.0376485	0.117172	-0.0418749	0.9279	0.179154	1	ex_19
NDUFA5	0.151089	0.315561	-0.0133824	1.80049	0.179566	1	ex_19
ISCU	0.234182	0.526821	-0.0584581	1.56844	0.179639	1	ex_19
SREK1IP1	0.0773034	0.159822	-0.00521475	1.8361	0.179957	1	ex_19
METTL9	-0.0465997	0.0634042	-0.156604	-0.830277	0.180111	1	ex_19
RSBN1L	0.0759676	0.156403	-0.00446781	1.8511	0.180404	1	ex_19
CLTB	0.13087	0.2797	-0.0179594	1.72345	0.180447	1	ex_19
ELOVL7	-0.00121995	0.0212922	-0.0237321	-0.106212	0.180483	1	ex_19
EXOSC6	0.110998	0.234282	-0.0122867	1.76463	0.180739	1	ex_19
AKAP7	-0.0836564	0.00523148	-0.172544	-1.84461	0.18087	1	ex_19
FUBP1	0.0638655	0.134567	-0.00683595	1.77046	0.181277	1	ex_19
NEK1	-0.0387659	0.0672098	-0.144742	-0.716955	0.181529	1	ex_19
ADARB1	0.0289558	0.097544	-0.0396324	0.827436	0.181549	1	ex_19
AJAP1	-0.0246452	0.0162345	-0.0655249	-1.1816	0.181692	1	ex_19
PLAA	-0.0391139	0.019746	-0.0979738	-1.30244	0.181739	1	ex_19
FAM117B	0.0505807	0.128523	-0.027362	1.27191	0.182105	1	ex_19
MED23	0.0484223	0.119577	-0.0227324	1.3338	0.182126	1	ex_19
LCMT1	-0.047662	0.00568466	-0.101009	-1.75111	0.182137	1	ex_19
RIF1	0.0283975	0.0997345	-0.0429395	0.780213	0.182162	1	ex_19
CDC27	0.0514588	0.143192	-0.0402746	1.09946	0.182291	1	ex_19
PPP2R2B	-0.0951225	0.0872443	-0.277489	-1.02232	0.182364	1	ex_19
PPIL4	0.0612024	0.156464	-0.0340587	1.25922	0.182384	1	ex_19
NDUFV2	0.071086	0.18689	-0.0447179	1.20312	0.182474	1	ex_19
OSBP	-0.0430234	0.00619092	-0.0922377	-1.71341	0.182681	1	ex_19
RAB3C	-0.0634573	0.039675	-0.16659	-1.20597	0.182755	1	ex_19
MPRIP	-0.0660531	0.00182367	-0.13393	-1.9073	0.183488	1	ex_19
MPHOSPH9	-0.0850388	0.00652787	-0.176606	-1.82024	0.183666	1	ex_19
SRI	0.159534	0.338373	-0.0193059	1.74838	0.183703	1	ex_19
PLK2	0.116356	0.242799	-0.0100866	1.80361	0.183816	1	ex_19
RNF4	-0.0236267	0.00444708	-0.0517004	-1.64949	0.183874	1	ex_19
TSEN15	-0.0514392	0.0160175	-0.118896	-1.49457	0.18424	1	ex_19
TSPAN14	-0.0114659	0.0197107	-0.0426424	-0.720821	0.184256	1	ex_19
NEBL	-0.137846	0.0505292	-0.326222	-1.43423	0.184278	1	ex_19
PRPF39	0.0303841	0.0692031	-0.00843498	1.53408	0.184331	1	ex_19
ABCA5	0.0803578	0.172526	-0.0118102	1.70882	0.184408	1	ex_19
RHOBTB3	0.0849973	0.177316	-0.00732193	1.80452	0.184844	1	ex_19
NCOA4	0.0766553	0.1619	-0.00858974	1.76247	0.184966	1	ex_19
KCNH3	-0.093201	0.00460017	-0.191002	-1.86778	0.185077	1	ex_19
RABL6	0.0350367	0.0797929	-0.00971943	1.53433	0.1851	1	ex_19
ELOVL5	-0.0417284	0.0308032	-0.11426	-1.12759	0.185187	1	ex_19
WWP1	0.0655491	0.136552	-0.00545397	1.80941	0.18541	1	ex_19
MAD1L1	-0.0119998	0.0122029	-0.0362024	-0.971759	0.18548	1	ex_19
LTN1	0.0249521	0.0816847	-0.0317805	0.862029	0.185642	1	ex_19
LZTS1	-0.0558255	0.0084657	-0.120117	-1.70188	0.185882	1	ex_19
SCAP	-0.075939	0.00765456	-0.159533	-1.78049	0.185952	1	ex_19
SNPH	0.0210706	0.0579406	-0.0157994	1.12009	0.185972	1	ex_19
SEPTIN8	0.0620819	0.138602	-0.0144379	1.59015	0.185982	1	ex_19
ARHGEF9	-0.066556	0.00567368	-0.138786	-1.80601	0.185993	1	ex_19
TSC22D1	0.0682347	0.193747	-0.0572782	1.06553	0.186074	1	ex_19
IRF2BP2	0.107482	0.2239	-0.00893624	1.80952	0.186157	1	ex_19
TRAK1	-0.0617191	0.0110763	-0.134514	-1.66174	0.186245	1	ex_19
SMARCC2	0.0316002	0.0745381	-0.0113377	1.44244	0.186785	1	ex_19
NELL2	0.142687	0.306002	-0.0206273	1.71241	0.186823	1	ex_19
PPAT	0.0435182	0.0945744	-0.00753808	1.67059	0.186889	1	ex_19
PELI2	0.0890684	0.239473	-0.0613366	1.16067	0.187226	1	ex_19
ZNF382	-0.068151	0.0162005	-0.152503	-1.58353	0.187421	1	ex_19
RAD51D	-0.0101741	0.00610774	-0.0264559	-1.22473	0.187505	1	ex_19
ARMCX3	0.141435	0.302197	-0.0193258	1.72435	0.187702	1	ex_19
MAP3K3	-0.0294964	0.0333102	-0.0923029	-0.920474	0.187709	1	ex_19
MXD4	0.0377305	0.103838	-0.0283774	1.11863	0.18772	1	ex_19
KLF13	0.0478596	0.115803	-0.0200842	1.3806	0.187911	1	ex_19
GPALPP1	0.0142458	0.0819579	-0.0534663	0.412354	0.188047	1	ex_19
ARHGAP6	0.0719374	0.249082	-0.105207	0.795931	0.188231	1	ex_19
TMEM68	0.0591231	0.133494	-0.0152475	1.55813	0.188408	1	ex_19
RGS6	-0.00353235	0.233284	-0.240349	-0.0292348	0.188423	1	ex_19
C1D	0.0143887	0.0963538	-0.0675764	0.344065	0.188428	1	ex_19
ZC3H15	0.0967529	0.219255	-0.025749	1.54799	0.188585	1	ex_19
TRIM14	-0.027452	0.00853032	-0.0634344	-1.49532	0.188853	1	ex_19
ACTR6	0.125774	0.260735	-0.00918722	1.82654	0.189086	1	ex_19
SLC2A11	-0.0557717	0.00847482	-0.120018	-1.70142	0.189433	1	ex_19
GUF1	0.0487488	0.105112	-0.00761432	1.69518	0.189434	1	ex_19
IARS2	0.0867269	0.192531	-0.019077	1.60657	0.189644	1	ex_19
CADPS	-0.114642	0.0305547	-0.259838	-1.54752	0.190166	1	ex_19
AATF	-0.0311395	0.00805659	-0.0703356	-1.5571	0.19025	1	ex_19
DLG3	-0.0676485	0.00541626	-0.140713	-1.81467	0.190545	1	ex_19
SPPL3	-0.0323971	0.0468433	-0.111638	-0.801323	0.190613	1	ex_19
PDE3B	-0.091865	0.0365566	-0.220287	-1.40204	0.190661	1	ex_19
KIF3A	0.047285	0.139348	-0.0447776	1.00667	0.190847	1	ex_19
GPC5	-0.0818718	0.0556246	-0.219368	-1.16705	0.190903	1	ex_19
LZTS3	-0.00073879	0.0570544	-0.058532	-0.0250549	0.190978	1	ex_19
ATXN1	-0.0684249	0.100889	-0.237739	-0.792083	0.191738	1	ex_19
UGCG	0.0646435	0.138898	-0.00961083	1.70628	0.191929	1	ex_19
TCF4	0.000980541	0.119195	-0.117234	0.0162571	0.192113	1	ex_19
EHMT1	-0.0762366	0.00994112	-0.162414	-1.73387	0.19216	1	ex_19
HEATR5B	-0.0708143	0.0163321	-0.157961	-1.59265	0.192709	1	ex_19
B3GAT2	0.0452328	0.121969	-0.031503	1.15532	0.192813	1	ex_19
CTSB	0.0813574	0.167444	-0.0047287	1.8523	0.192833	1	ex_19
EIF3E	0.0799935	0.172612	-0.0126249	1.6928	0.193044	1	ex_19
ATG12	0.0799042	0.169993	-0.0101843	1.73839	0.193081	1	ex_19
P4HA1	-0.00261471	0.0797391	-0.0849685	-0.0622283	0.193541	1	ex_19
SULT4A1	0.112019	0.233727	-0.00968833	1.80394	0.193567	1	ex_19
ZDHHC2	0.0706643	0.157591	-0.0162623	1.59329	0.193638	1	ex_19
HNRNPA1	0.12207	0.256317	-0.012177	1.78218	0.193687	1	ex_19
CLEC2L	-0.0363038	0.0143174	-0.086925	-1.40562	0.193979	1	ex_19
NRXN2	-0.0707802	0.00934029	-0.150901	-1.73148	0.194007	1	ex_19
SLAIN1	-0.0775283	0.021006	-0.176063	-1.54213	0.194263	1	ex_19
UBP1	-0.0141206	0.0478165	-0.0760577	-0.446838	0.194275	1	ex_19
CRY2	-0.0499338	0.0110807	-0.110948	-1.60402	0.194634	1	ex_19
VPS29	0.102614	0.22832	-0.023093	1.59991	0.195117	1	ex_19
ZFYVE27	-0.0308367	0.0385687	-0.100242	-0.870808	0.195667	1	ex_19
TAF4B	-0.066152	0.0245933	-0.156897	-1.42878	0.195699	1	ex_19
CNR1	0.0606124	0.190929	-0.0697036	0.911616	0.195769	1	ex_19
KIAA0513	-0.0614137	0.01925	-0.142077	-1.49223	0.195792	1	ex_19
MTMR4	-0.0553351	0.00610992	-0.11678	-1.76507	0.196022	1	ex_19
TMEM196	0.0994608	0.249082	-0.0501607	1.30288	0.196057	1	ex_19
MYO9B	-0.00906289	0.00464582	-0.0227716	-1.29574	0.19626	1	ex_19
PELI1	-0.073683	0.00948422	-0.15685	-1.73645	0.196476	1	ex_19
AMFR	0.0330263	0.0726851	-0.00663251	1.63218	0.196743	1	ex_19
NAGPA	-0.151296	0.0164234	-0.319016	-1.76804	0.197147	1	ex_19
PITHD1	0.129073	0.278473	-0.0203279	1.69329	0.197176	1	ex_19
FGFR1OP2	-0.0304683	0.0798667	-0.140803	-0.541231	0.197273	1	ex_19
YAE1	-0.00524319	0.0513046	-0.0617909	-0.181731	0.197377	1	ex_19
FAM135A	0.0268659	0.14243	-0.0886979	0.455646	0.197645	1	ex_19
SLC7A6	-0.071298	0.0133963	-0.155992	-1.64995	0.197709	1	ex_19
UBE2D3	0.00742938	0.0937091	-0.0788503	0.168769	0.197949	1	ex_19
WDR91	-0.059362	0.0186229	-0.137347	-1.49192	0.198083	1	ex_19
TENM1	0.024306	0.169864	-0.121252	0.327285	0.198682	1	ex_19
CCNC	0.052539	0.125613	-0.0205352	1.40918	0.198689	1	ex_19
AP2A2	-0.080708	0.00900724	-0.170423	-1.76319	0.199094	1	ex_19
MCTP2	-0.118974	0.0842261	-0.322174	-1.14756	0.199288	1	ex_19
TMEM33	0.0959889	0.200443	-0.0084653	1.80112	0.199595	1	ex_19
SMARCC1	-0.0637071	0.00692051	-0.134335	-1.76792	0.199638	1	ex_19
PIAS1	0.0370494	0.109002	-0.0349035	1.00921	0.199773	1	ex_19
BNIP3	0.150824	0.35776	-0.0561119	1.42851	0.199826	1	ex_19
RABL2B	-0.0435021	0.00818494	-0.0951892	-1.64959	0.199886	1	ex_19
FBXO28	-0.0202286	0.0170345	-0.0574918	-1.06398	0.199932	1	ex_19
MSI2	-0.0161627	0.020173	-0.0524983	-0.871824	0.200098	1	ex_19
NSRP1	-0.0409398	0.00677306	-0.0886526	-1.68174	0.200918	1	ex_19
NHS	0.00260514	0.0421958	-0.0369855	0.12897	0.201093	1	ex_19
EIF5B	-0.020327	0.0552145	-0.0958686	-0.527395	0.201279	1	ex_19
PHYHIP	0.0964258	0.216778	-0.0239262	1.57032	0.201478	1	ex_19
SLC5A3	0.169182	0.399521	-0.0611567	1.43958	0.201659	1	ex_19
CRACDL	-0.1696	0.0348082	-0.374008	-1.62621	0.201696	1	ex_19
STRN	-0.0464529	0.00983544	-0.102741	-1.61749	0.201811	1	ex_19
SYT11	0.097902	0.255498	-0.0596942	1.21757	0.202023	1	ex_19
KDM4C	-0.0995826	0.032475	-0.23164	-1.47798	0.202338	1	ex_19
AC092835.1	0.00338064	0.0454063	-0.038645	0.157664	0.202973	1	ex_19
R3HDM1	-0.0797993	0.0439027	-0.203501	-1.26436	0.203004	1	ex_19
AGAP6	-0.0236415	0.00932107	-0.0566041	-1.40573	0.203297	1	ex_19
VPS37A	0.0577336	0.118948	-0.00348043	1.84853	0.203384	1	ex_19
PDCD7	-0.0715682	0.0163699	-0.159506	-1.59511	0.20348	1	ex_19
SMG1	-0.105085	0.00773935	-0.21791	-1.82552	0.203616	1	ex_19
SELENOO	-0.0183972	0.0348022	-0.0715966	-0.677787	0.203634	1	ex_19
CAPZA2	0.055833	0.13795	-0.0262841	1.33262	0.204161	1	ex_19
SEMA3D	-0.104095	0.143672	-0.351861	-0.823443	0.204503	1	ex_19
NOL7	0.141611	0.312717	-0.0294956	1.6221	0.204597	1	ex_19
PIP4K2B	0.0809451	0.172546	-0.0106556	1.73197	0.204695	1	ex_19
MRE11	-0.0482722	0.023628	-0.120172	-1.31588	0.204825	1	ex_19
GOLGB1	0.104257	0.233456	-0.0249431	1.58158	0.20483	1	ex_19
CDK5RAP1	-0.0365817	0.00515056	-0.0783139	-1.71807	0.204876	1	ex_19
INTS6	-0.0169523	0.0462187	-0.0801234	-0.525968	0.20497	1	ex_19
SLTM	-0.0684022	0.00278286	-0.139587	-1.88334	0.20574	1	ex_19
MACROD2	0.100811	0.270934	-0.0693123	1.16143	0.205911	1	ex_19
GTF2IRD1	-0.0320518	0.0249905	-0.089094	-1.10129	0.206549	1	ex_19
SIRT5	-0.0642143	0.00263036	-0.131059	-1.88284	0.206627	1	ex_19
CCDC186	0.0699875	0.148796	-0.00882094	1.74059	0.206842	1	ex_19
NHLRC2	0.0521021	0.109875	-0.00567106	1.76757	0.207008	1	ex_19
TBCD	-0.0624858	0.0391543	-0.164126	-1.20494	0.207021	1	ex_19
NECTIN1	-0.0220449	0.00903532	-0.0531251	-1.39018	0.207188	1	ex_19
LRP6	-0.0561798	0.00633861	-0.118698	-1.76125	0.207256	1	ex_19
MNAT1	-0.0795348	0.047115	-0.206185	-1.23084	0.207392	1	ex_19
UBR5	0.0794202	0.211864	-0.0530232	1.1753	0.207474	1	ex_19
GABARAP	0.19695	0.6463	-0.252399	0.859055	0.207587	1	ex_19
N4BP2L1	-0.0898944	0.00959396	-0.189383	-1.77096	0.207739	1	ex_19
SS18	-0.0404642	0.0173032	-0.0982317	-1.37289	0.2078	1	ex_19
TBC1D8	-0.0278433	0.0263702	-0.0820568	-1.00661	0.207896	1	ex_19
CXXC5	0.0883025	0.188507	-0.0119014	1.72717	0.208009	1	ex_19
KLHL32	0.0979299	0.228113	-0.0322536	1.47437	0.208081	1	ex_19
DHRSX	-0.0124634	0.0168585	-0.0417854	-0.833094	0.208166	1	ex_19
TMEM14A	0.126418	0.266989	-0.0141537	1.76262	0.208599	1	ex_19
ADCY5	-0.0155783	0.0347052	-0.0658618	-0.607214	0.208649	1	ex_19
ABCA6	-0.00859099	0.0595452	-0.0767272	-0.247123	0.208901	1	ex_19
IQCB1	-0.0375776	0.0268391	-0.101994	-1.14335	0.209222	1	ex_19
SMARCAL1	-0.0315049	0.0124413	-0.075451	-1.40509	0.209443	1	ex_19
ARFIP1	-0.0417977	0.00649828	-0.0900937	-1.69625	0.209522	1	ex_19
POM121	-0.0578869	0.014428	-0.130202	-1.56892	0.20953	1	ex_19
PNN	-0.0598647	0.0578836	-0.177613	-0.99647	0.209698	1	ex_19
WDR19	0.0606823	0.133457	-0.0120927	1.63429	0.209717	1	ex_19
ZNF565	-0.0600082	0.0513906	-0.171407	-1.05579	0.209797	1	ex_19
STARD9	0.0208661	0.0507756	-0.00904342	1.36735	0.209898	1	ex_19
CTNND2	-0.124446	0.0343367	-0.283229	-1.53612	0.209972	1	ex_19
EPHB1	-0.0577401	0.0505523	-0.166033	-1.04503	0.210099	1	ex_19
AZIN2	-0.0464735	0.0170576	-0.110005	-1.43373	0.210158	1	ex_19
MED12L	-0.111227	0.0356676	-0.258122	-1.48406	0.210295	1	ex_19
CACNA1D	-0.0968074	0.0455413	-0.239156	-1.33292	0.210331	1	ex_19
VPS13A	0.106369	0.228789	-0.0160522	1.70297	0.210332	1	ex_19
RNF115	-0.0423673	0.0197333	-0.104468	-1.33716	0.211022	1	ex_19
ENO1	0.16587	0.380241	-0.0485013	1.51652	0.211166	1	ex_19
EPM2A	-0.101569	0.0317413	-0.234879	-1.49329	0.211174	1	ex_19
TMEM242	-0.0314065	0.00798831	-0.0708014	-1.56253	0.211486	1	ex_19
CTIF	-0.0294401	0.0446663	-0.103546	-0.77863	0.212308	1	ex_19
MICAL3	-0.127512	0.0190639	-0.274089	-1.70505	0.212312	1	ex_19
CC2D1A	-0.0136216	0.0229397	-0.0501829	-0.730221	0.212434	1	ex_19
KIAA1191	0.102231	0.221284	-0.0168216	1.68303	0.212525	1	ex_19
DPY19L2	0.105054	0.239565	-0.0294573	1.53074	0.212793	1	ex_19
GRIA4	0.128803	0.335645	-0.0780401	1.22049	0.212948	1	ex_19
PJA2	0.10248	0.220436	-0.0154762	1.70281	0.213087	1	ex_19
RALY	-0.0506303	0.0139725	-0.115233	-1.53606	0.213114	1	ex_19
REPS2	0.0433827	0.118195	-0.03143	1.13655	0.213141	1	ex_19
TSC22D2	-0.0868506	0.0352458	-0.208947	-1.39418	0.213252	1	ex_19
FLRT3	0.0889521	0.186437	-0.00853315	1.7884	0.213334	1	ex_19
CAP2	-0.0888986	0.0149691	-0.192766	-1.6775	0.213388	1	ex_19
PHF3	0.0817098	0.193527	-0.0301071	1.43224	0.213401	1	ex_19
NELFA	-0.0329595	0.00551117	-0.0714302	-1.67919	0.213414	1	ex_19
PRKAA2	0.00299487	0.0881222	-0.0821324	0.0689536	0.21347	1	ex_19
CCSER2	0.00468542	0.0905144	-0.0811435	0.106995	0.21369	1	ex_19
STXBP5	0.10949	0.238402	-0.019423	1.66466	0.213987	1	ex_19
ACOT11	-0.01029	0.0260204	-0.0466004	-0.555435	0.214012	1	ex_19
XRRA1	-0.134286	0.0169772	-0.285549	-1.73999	0.214218	1	ex_19
CCDC40	-0.00703865	0.00822584	-0.0223031	-0.903764	0.215101	1	ex_19
TMA7	0.125601	0.330209	-0.0790072	1.20315	0.21548	1	ex_19
METTL15	-0.107275	0.0155024	-0.230052	-1.71249	0.215507	1	ex_19
CSDE1	0.0309753	0.098967	-0.0370164	0.892911	0.215546	1	ex_19
AFF3	-0.159624	0.0383368	-0.357584	-1.5804	0.215583	1	ex_19
TMEM168	-0.0805393	0.00977131	-0.17085	-1.7479	0.215623	1	ex_19
RAB40B	-0.0483005	0.00754806	-0.104149	-1.69507	0.215714	1	ex_19
MXD1	0.0653595	0.145772	-0.0150525	1.59307	0.215723	1	ex_19
FBXL16	0.0873216	0.235195	-0.0605519	1.15739	0.215907	1	ex_19
HELZ	0.0808181	0.189822	-0.0281863	1.45316	0.216019	1	ex_19
UBE2I	0.0646622	0.14608	-0.016756	1.5566	0.216105	1	ex_19
SLC25A46	0.0669893	0.145051	-0.0110724	1.68196	0.216166	1	ex_19
ZNF595	0.0230766	0.0588046	-0.0126514	1.26594	0.216411	1	ex_19
CCND3	-0.0220547	0.0146133	-0.0587228	-1.17886	0.216441	1	ex_19
IMPA1	0.100253	0.211682	-0.011176	1.76339	0.216542	1	ex_19
AK9	0.0315878	0.075498	-0.0123223	1.40995	0.216618	1	ex_19
EFHD2	-0.144957	0.0234991	-0.313414	-1.68656	0.216692	1	ex_19
EIF3M	0.0236254	0.0968716	-0.0496207	0.632183	0.216773	1	ex_19
DENND6A	-0.0611198	0.00341855	-0.125658	-1.85615	0.216805	1	ex_19
RUNX1T1	-0.0159296	0.0766219	-0.108481	-0.337341	0.21686	1	ex_19
FAM126B	0.0606482	0.141082	-0.0197855	1.47784	0.216898	1	ex_19
NAE1	0.0364547	0.0949826	-0.0220732	1.22078	0.216946	1	ex_19
TTC21B	0.0539259	0.119049	-0.0111971	1.62297	0.21706	1	ex_19
CCPG1	-0.0683701	0.0858407	-0.222581	-0.86896	0.217196	1	ex_19
FOXP2	0.0509557	0.416601	-0.314689	0.273138	0.218069	1	ex_19
IFRD1	-0.0588421	0.0231852	-0.140869	-1.40598	0.218347	1	ex_19
TAFA1	0.168416	0.370888	-0.0340571	1.63029	0.218396	1	ex_19
SOGA1	-0.0035306	0.0259819	-0.0330431	-0.234471	0.218398	1	ex_19
SH3KBP1	-0.045628	0.0225989	-0.113855	-1.31076	0.218963	1	ex_19
BIRC6	-0.0153097	0.110007	-0.140626	-0.239445	0.219185	1	ex_19
CFAP70	-0.0125191	0.0229729	-0.0480111	-0.691338	0.219573	1	ex_19
DMXL1	-0.0163156	0.0606461	-0.0932774	-0.415506	0.220071	1	ex_19
BBS7	0.0625057	0.135795	-0.0107837	1.67158	0.220134	1	ex_19
YEATS2	-0.086882	0.0172688	-0.191033	-1.63499	0.220156	1	ex_19
SERINC3	0.0786191	0.186702	-0.0294638	1.42567	0.22019	1	ex_19
DNAJC21	0.0454666	0.111615	-0.0206822	1.34716	0.2202	1	ex_19
CRAMP1	-0.0352436	0.0173524	-0.0878396	-1.31334	0.22055	1	ex_19
ARIH1	-0.0531309	0.0461059	-0.152368	-1.04936	0.220818	1	ex_19
OLA1	-0.0151681	0.056019	-0.0863553	-0.417617	0.221219	1	ex_19
BRAP	-0.0301678	0.00849887	-0.0688345	-1.52917	0.22124	1	ex_19
PIKFYVE	0.0314204	0.1211	-0.0582597	0.686694	0.221273	1	ex_19
SLC66A2	-0.0510146	0.00906507	-0.111094	-1.66424	0.22188	1	ex_19
ADK	0.166752	0.359836	-0.0263318	1.69267	0.2219	1	ex_19
MSANTD2	-0.0376952	0.0125586	-0.0879489	-1.47016	0.222057	1	ex_19
NNT	0.0729648	0.184342	-0.0384128	1.284	0.222142	1	ex_19
SPRYD7	0.0736592	0.178497	-0.0311789	1.37707	0.222293	1	ex_19
ANKRD10	0.0614907	0.15216	-0.0291786	1.32922	0.222408	1	ex_19
TMEM8B	-0.0323206	0.0161919	-0.0808331	-1.30579	0.222614	1	ex_19
TNNI3K	-0.00703725	0.056114	-0.0701885	-0.218408	0.222703	1	ex_19
HS6ST3	0.184795	0.447441	-0.0778499	1.37902	0.222711	1	ex_19
LPIN1	-0.0211472	0.0405633	-0.0828577	-0.671649	0.223118	1	ex_19
AGPS	-0.0191729	0.0468919	-0.0852378	-0.568809	0.223293	1	ex_19
RAD23B	0.0644281	0.141817	-0.0129604	1.63173	0.223298	1	ex_19
BSDC1	-0.0526173	0.0120172	-0.117252	-1.59556	0.223516	1	ex_19
PRKCG	-0.0416005	0.0294255	-0.112627	-1.14797	0.223576	1	ex_19
WNK1	0.0904208	0.190385	-0.00954318	1.77285	0.223959	1	ex_19
RORA	0.323372	0.739197	-0.0924543	1.52419	0.224103	1	ex_19
LMO4	0.154329	0.345495	-0.0368368	1.58229	0.224198	1	ex_19
EXOC4	-0.0924451	0.00983173	-0.194722	-1.77156	0.2242	1	ex_19
SMC5	0.0166746	0.106721	-0.0733714	0.362943	0.224287	1	ex_19
CEP112	-0.0330313	0.0958629	-0.161926	-0.502274	0.224743	1	ex_19
STYXL1	-0.0243983	0.0127646	-0.0615612	-1.28676	0.225153	1	ex_19
RPRD1A	-0.0600642	0.0136257	-0.133754	-1.59756	0.225226	1	ex_19
MKRN1	0.0827401	0.179073	-0.0135932	1.6834	0.225376	1	ex_19
GAN	-0.0476599	0.0108714	-0.106191	-1.59593	0.225642	1	ex_19
FLOT1	0.0922389	0.20431	-0.019832	1.61313	0.225685	1	ex_19
SNAPC3	-0.037593	0.0234477	-0.0986336	-1.20708	0.226021	1	ex_19
ZNF207	-0.0599015	0.0101108	-0.129914	-1.67692	0.226306	1	ex_19
RNF10	0.0512681	0.112457	-0.00992068	1.64219	0.226546	1	ex_19
RESF1	0.0146759	0.0366538	-0.00730202	1.30878	0.227173	1	ex_19
TAF2	-0.0410424	0.0281591	-0.110244	-1.16243	0.227386	1	ex_19
NIN	-0.0894989	0.0386201	-0.217618	-1.36915	0.227452	1	ex_19
TSTD2	-0.0402132	0.0133797	-0.0938062	-1.47065	0.227537	1	ex_19
CDC40	0.048408	0.123507	-0.0266908	1.26338	0.227931	1	ex_19
NR6A1	-0.0576954	0.0290403	-0.144431	-1.30374	0.228123	1	ex_19
PSME4	-0.0632064	0.0112617	-0.137675	-1.66356	0.228168	1	ex_19
JADE1	-0.0558018	0.0299011	-0.141505	-1.27615	0.228511	1	ex_19
PCSK1	-0.176043	0.031397	-0.383482	-1.66331	0.228529	1	ex_19
MROH7	-0.0448854	0.0682289	-0.158	-0.777742	0.22889	1	ex_19
NPAT	0.0327338	0.0755477	-0.0100801	1.49851	0.229207	1	ex_19
SEL1L3	-0.135026	0.0486551	-0.318707	-1.44079	0.229365	1	ex_19
CCT3	0.0849549	0.246533	-0.0766227	1.03052	0.229426	1	ex_19
USP7	0.0496229	0.116088	-0.0168426	1.4633	0.229433	1	ex_19
PSTK	-0.0177544	0.00795542	-0.0434642	-1.35349	0.229509	1	ex_19
CANX	0.0921353	0.210452	-0.0261817	1.52626	0.229905	1	ex_19
DOCK4	-0.107618	0.0236539	-0.238891	-1.6068	0.229992	1	ex_19
CDH2	0.087884	0.225434	-0.0496662	1.25227	0.23008	1	ex_19
HTR1E	0.0579807	0.211366	-0.0954049	0.740879	0.230466	1	ex_19
CDK14	-0.0364217	0.174389	-0.247233	-0.338622	0.230767	1	ex_19
SLC9B2	0.00745599	0.068076	-0.053164	0.241067	0.230924	1	ex_19
CCAR1	-0.00369016	0.0281528	-0.0355331	-0.227133	0.23108	1	ex_19
CPLX2	-0.000949223	0.116678	-0.118577	-0.0158164	0.231229	1	ex_19
SMG6	-0.0620688	0.0231092	-0.147247	-1.42822	0.231341	1	ex_19
RPTOR	-0.0411945	0.01463	-0.0970189	-1.44631	0.231712	1	ex_19
DHX15	0.0483995	0.109814	-0.0130152	1.5446	0.231839	1	ex_19
ATP5MC3	0.163036	0.382532	-0.05646	1.45581	0.232387	1	ex_19
MRPL33	-0.0583335	0.0265397	-0.143207	-1.34709	0.232389	1	ex_19
ATP5MD	0.197152	0.491306	-0.097001	1.31364	0.232477	1	ex_19
ATP6V1C1	0.0607117	0.13466	-0.0132363	1.60914	0.232574	1	ex_19
PLXNA2	-0.0700865	0.0629597	-0.203133	-1.03248	0.232971	1	ex_19
MROH1	-0.0108448	0.0250925	-0.046782	-0.591456	0.2331	1	ex_19
GATB	-0.0558312	0.0139906	-0.125653	-1.56724	0.233126	1	ex_19
AMD1	0.0675122	0.151149	-0.0161242	1.5821	0.23353	1	ex_19
ULK2	-0.0690646	0.0123595	-0.150489	-1.66246	0.233553	1	ex_19
NMNAT2	-0.123475	0.0581442	-0.305094	-1.33249	0.233597	1	ex_19
TBC1D1	-0.0831499	0.0125418	-0.178842	-1.70308	0.233623	1	ex_19
NPIPA1	-0.0162175	0.00538285	-0.0378179	-1.47154	0.233779	1	ex_19
CYB5A	0.0845359	0.206209	-0.0371369	1.36174	0.233866	1	ex_19
CBWD1	0.0212781	0.0618622	-0.0193061	1.0276	0.233881	1	ex_19
TEX9	-0.0678251	0.0369418	-0.172592	-1.26886	0.233909	1	ex_19
RANBP10	-0.0370109	0.0205757	-0.0945974	-1.25967	0.234022	1	ex_19
SNX14	-0.0177733	0.0777904	-0.113337	-0.364522	0.234098	1	ex_19
ELMOD3	-0.0285345	0.0127623	-0.0698314	-1.35426	0.234189	1	ex_19
GABBR1	-0.0896194	0.0234057	-0.202645	-1.55409	0.235088	1	ex_19
GRAMD2B	0.127525	0.278312	-0.023262	1.6576	0.23511	1	ex_19
IPMK	-0.0338515	0.0106408	-0.0783437	-1.49122	0.235128	1	ex_19
JMJD1C	-0.0810789	0.15647	-0.318628	-0.668965	0.235166	1	ex_19
PRKAR2B	0.0922996	0.207865	-0.0232656	1.56538	0.235397	1	ex_19
RBM19	-0.0211092	0.00640287	-0.0486213	-1.50382	0.235531	1	ex_19
CRADD	0.00983492	0.0526928	-0.033023	0.449768	0.23568	1	ex_19
WDR82	0.116912	0.259965	-0.0261405	1.60181	0.236229	1	ex_19
TOX	-0.0696993	0.203706	-0.343104	-0.499655	0.236349	1	ex_19
FAM3C	0.110861	0.255371	-0.033649	1.50359	0.236455	1	ex_19
MAP2K6	0.059396	0.147928	-0.029136	1.31494	0.237474	1	ex_19
ATMIN	0.120821	0.260977	-0.0193356	1.68957	0.237476	1	ex_19
AP3M2	0.101246	0.219018	-0.0165271	1.68492	0.237618	1	ex_19
GRB10	-0.05861	0.0165329	-0.133753	-1.52873	0.23766	1	ex_19
C2orf69	0.101921	0.221428	-0.0175863	1.67154	0.237664	1	ex_19
ASXL3	-0.0758307	0.0392027	-0.190864	-1.29202	0.237776	1	ex_19
DOCK3	-0.0903761	0.0538871	-0.234639	-1.22785	0.237867	1	ex_19
CCDC144A	0.0482136	0.169538	-0.0731103	0.778881	0.238036	1	ex_19
NME9	0.0599052	0.157764	-0.0379532	1.19981	0.238072	1	ex_19
ANAPC10	-0.0520677	0.00288715	-0.107022	-1.85699	0.23833	1	ex_19
ZMAT1	-0.0573587	0.0286291	-0.143346	-1.30741	0.238457	1	ex_19
TATDN3	-0.0822954	0.0124246	-0.177015	-1.70287	0.238457	1	ex_19
ZNF609	-0.0595543	0.0553509	-0.17446	-1.01583	0.238536	1	ex_19
ABCB9	-0.00981416	0.00967353	-0.0293019	-0.987054	0.238685	1	ex_19
NVL	-0.0185073	0.0438001	-0.0808148	-0.582173	0.238743	1	ex_19
GRIP1	0.154783	0.366331	-0.0567648	1.43405	0.238791	1	ex_19
HBS1L	0.00932734	0.0715605	-0.0529058	0.293755	0.238852	1	ex_19
HERC6	-0.037393	0.00933438	-0.0841204	-1.56844	0.238868	1	ex_19
DYNLT3	0.148082	0.351046	-0.054881	1.42999	0.238978	1	ex_19
MSANTD4	0.0462276	0.106582	-0.0141269	1.5012	0.239272	1	ex_19
SNX3	0.123372	0.274052	-0.0273085	1.60475	0.239287	1	ex_19
USP14	0.0598047	0.138461	-0.0188517	1.49022	0.2393	1	ex_19
WDR60	-0.14087	0.0490227	-0.330762	-1.45398	0.239644	1	ex_19
DNAJC16	-0.067162	0.0138291	-0.148153	-1.6253	0.239782	1	ex_19
DIAPH1	0.000384246	0.0492187	-0.0484502	0.0154217	0.2398	1	ex_19
FBXW2	-0.0949068	0.016226	-0.20604	-1.6738	0.240366	1	ex_19
ABHD13	0.0529043	0.136362	-0.0305536	1.24243	0.240581	1	ex_19
STARD13	0.123899	0.285127	-0.0373296	1.50617	0.240661	1	ex_19
TTC1	0.000366136	0.0672596	-0.0665273	0.0107277	0.240747	1	ex_19
SLC17A7	-0.126465	0.0656328	-0.318562	-1.29031	0.241565	1	ex_19
ASH1L	-0.0597172	0.0645248	-0.183959	-0.942061	0.24166	1	ex_19
TBC1D31	-0.0340253	0.0164212	-0.0844719	-1.32196	0.241807	1	ex_19
PRRC2B	-0.0573932	0.0233215	-0.138108	-1.39366	0.241901	1	ex_19
CNKSR2	0.131305	0.282921	-0.0203105	1.69741	0.241953	1	ex_19
ZXDC	0.0395558	0.10329	-0.0241784	1.21643	0.242056	1	ex_19
STUM	-0.0605599	0.0273198	-0.14844	-1.35066	0.242076	1	ex_19
HNRNPUL2	0.080076	0.173675	-0.0135229	1.67679	0.242381	1	ex_19
ATPAF1	-0.051731	0.00920845	-0.11267	-1.6638	0.242385	1	ex_19
MYL12B	0.15579	0.363377	-0.051798	1.47091	0.24253	1	ex_19
MBP	0.0937978	0.221323	-0.033727	1.4416	0.242841	1	ex_19
MCF2L2	-0.106323	0.0581892	-0.270834	-1.26671	0.242852	1	ex_19
HEXA	-0.0231958	0.0144784	-0.06087	-1.20674	0.242871	1	ex_19
CLPTM1	0.0442439	0.0982404	-0.00975248	1.60597	0.243051	1	ex_19
TTC13	-0.0539307	0.0198957	-0.127757	-1.43177	0.243365	1	ex_19
RPS24	0.14589	0.328293	-0.0365131	1.56762	0.243817	1	ex_19
PLEC	-0.0223762	0.0102641	-0.0550165	-1.34363	0.243945	1	ex_19
KDM2A	-0.0656441	0.00883138	-0.14012	-1.72755	0.244063	1	ex_19
CDYL2	-0.00128366	0.0242492	-0.0268165	-0.0985368	0.24423	1	ex_19
DLG1	-0.0349291	0.151167	-0.221025	-0.367873	0.244577	1	ex_19
RIMS2	-0.157356	0.368724	-0.683436	-0.586246	0.244603	1	ex_19
SMARCE1	0.0460535	0.108904	-0.0167967	1.43616	0.245083	1	ex_19
ZBTB1	0.0104781	0.0360832	-0.0151271	0.802053	0.245156	1	ex_19
SPG7	-0.0357609	0.047434	-0.118956	-0.84248	0.245292	1	ex_19
NAA25	-0.0692453	0.0128981	-0.151389	-1.65221	0.24568	1	ex_19
PPP4R2	0.0724986	0.158901	-0.0139041	1.64456	0.245769	1	ex_19
MED13	-0.0866638	0.0107196	-0.184047	-1.74422	0.245884	1	ex_19
LUC7L2	-0.106747	0.0463256	-0.25982	-1.3668	0.24596	1	ex_19
MRPS21	0.120295	0.26756	-0.0269692	1.60103	0.246034	1	ex_19
CPSF6	0.0450308	0.134958	-0.0448963	0.981447	0.246101	1	ex_19
AP3S2	-0.0236575	0.0179178	-0.0652327	-1.11527	0.246148	1	ex_19
TAF4	-0.0248126	0.0144105	-0.0640357	-1.23988	0.246189	1	ex_19
NCL	0.147119	0.320388	-0.0261499	1.66416	0.24639	1	ex_19
ZNF780B	-0.0107656	0.00753456	-0.0290657	-1.153	0.246455	1	ex_19
UTY	8.85835e-09	5.02775e-07	-4.85058e-07	0.0351518	0.246607	1	ex_19
ZNF644	0.032183	0.105244	-0.0408783	0.863351	0.24677	1	ex_19
ARPP21	-0.12474	0.0255428	-0.275024	-1.62684	0.246773	1	ex_19
ZNF84	-0.0197993	0.0390292	-0.0786277	-0.659644	0.246806	1	ex_19
CACNA1I	-0.0105671	0.0152823	-0.0364165	-0.801225	0.247083	1	ex_19
WAC	0.0256633	0.10058	-0.0492533	0.671401	0.247236	1	ex_19
SKIL	0.0309144	0.0706548	-0.00882611	1.52467	0.247361	1	ex_19
GNPTAB	-0.0457215	0.0390713	-0.130514	-1.05684	0.247428	1	ex_19
CD276	-0.0410493	0.00938873	-0.0914874	-1.59513	0.247733	1	ex_19
FBXO33	0.0401162	0.0896957	-0.00946322	1.58587	0.247879	1	ex_19
NUP88	-0.00918242	0.0535077	-0.0718725	-0.287082	0.247979	1	ex_19
ATP8B4	0.0401521	0.120791	-0.0404868	0.975916	0.24851	1	ex_19
LSM14A	-0.0573708	0.0463432	-0.161085	-1.08418	0.24864	1	ex_19
NIPA1	-0.0045129	0.0476999	-0.0567257	-0.169405	0.248713	1	ex_19
SEC31B	-0.0569088	0.0192962	-0.133114	-1.46367	0.248792	1	ex_19
COMT	-0.00664526	0.0157617	-0.0290522	-0.581269	0.248799	1	ex_19
MTCL1	-0.0213739	0.0555518	-0.0982996	-0.544579	0.248974	1	ex_19
CACNA2D1	0.0910465	0.211345	-0.0292524	1.48337	0.249416	1	ex_19
ACACA	-0.098247	0.0347183	-0.231212	-1.4482	0.249541	1	ex_19
BMI1	0.0754001	0.18552	-0.0347197	1.34201	0.250051	1	ex_19
ZFYVE16	0.0757499	0.163903	-0.0124029	1.6842	0.250056	1	ex_19
SLC11A2	0.0241666	0.0781579	-0.0298246	0.877284	0.25055	1	ex_19
WDR37	-0.0633728	0.00936165	-0.136107	-1.7077	0.250756	1	ex_19
AEBP2	-0.147188	0.0340577	-0.328433	-1.59167	0.250757	1	ex_19
AIG1	-0.0841678	0.0168652	-0.185201	-1.63279	0.251336	1	ex_19
FARP2	-0.028283	0.0124619	-0.069028	-1.36051	0.25152	1	ex_19
RHBDD2	0.0797412	0.17914	-0.0196581	1.57234	0.251745	1	ex_19
KCNQ3	-0.142291	0.0507327	-0.335314	-1.44482	0.252074	1	ex_19
PRKDC	-0.057182	0.0113616	-0.125726	-1.63509	0.252339	1	ex_19
USP37	-0.0367937	0.0127035	-0.0862909	-1.45694	0.252366	1	ex_19
ESRRG	-0.132349	0.0259593	-0.290658	-1.63857	0.252535	1	ex_19
MAPK9	-0.00912096	0.0681245	-0.0863664	-0.231428	0.252906	1	ex_19
ZDHHC17	0.0804167	0.173518	-0.0126844	1.69293	0.252935	1	ex_19
BANP	-0.0143113	0.0731425	-0.101765	-0.320737	0.253392	1	ex_19
NLK	-0.0989268	0.0378169	-0.235671	-1.41793	0.253501	1	ex_19
MBTPS1	0.0574679	0.125566	-0.0106298	1.65402	0.253743	1	ex_19
ADD2	-0.0744394	0.0336423	-0.182521	-1.34989	0.25376	1	ex_19
SERF2	0.217356	0.521904	-0.087192	1.39883	0.254027	1	ex_19
STXBP5L	-0.206145	0.0405442	-0.452833	-1.63784	0.254145	1	ex_19
ADGRB2	-0.0862018	0.0137573	-0.186161	-1.69022	0.254967	1	ex_19
POM121C	-0.040896	0.0219619	-0.103754	-1.27517	0.255142	1	ex_19
CDKAL1	0.118265	0.272275	-0.0357456	1.50506	0.255339	1	ex_19
JKAMP	-0.0284172	0.0608641	-0.117698	-0.623833	0.255364	1	ex_19
EPB41L2	-0.0246779	0.143591	-0.192947	-0.287444	0.255588	1	ex_19
SRP19	0.0693813	0.181479	-0.0427166	1.21309	0.25563	1	ex_19
FBXW7	-0.0831394	0.0892965	-0.255575	-0.94499	0.255969	1	ex_19
CACNA2D3	-0.064176	0.121186	-0.249538	-0.67858	0.256176	1	ex_19
ANKRD13A	0.0423526	0.11119	-0.0264847	1.20588	0.256281	1	ex_19
LRBA	0.0744369	0.167973	-0.0190996	1.55975	0.256562	1	ex_19
MAGI3	-0.0804774	0.0435734	-0.204528	-1.27152	0.256621	1	ex_19
SNRPD3	-0.0409273	0.0191044	-0.100959	-1.33623	0.256802	1	ex_19
B3GALT2	0.0882899	0.263667	-0.0870875	0.986701	0.256852	1	ex_19
RPRD2	-0.0367899	0.053366	-0.126946	-0.799802	0.256895	1	ex_19
TSPAN3	-0.0537039	0.0260504	-0.133458	-1.31977	0.256952	1	ex_19
CDYL	-0.0211259	0.0370424	-0.0792943	-0.711831	0.257179	1	ex_19
TCEAL2	0.190884	0.435355	-0.0535875	1.53034	0.257544	1	ex_19
TCP10L	-0.0158948	0.0127187	-0.0445084	-1.08876	0.257814	1	ex_19
OPRD1	-0.017846	0.011091	-0.046783	-1.20875	0.257845	1	ex_19
AKAP1	0.0311877	0.0751824	-0.012807	1.38941	0.257936	1	ex_19
KCND2	-0.0649822	0.0614454	-0.19141	-1.0074	0.258323	1	ex_19
FAM193B	-0.031342	0.00901467	-0.0716988	-1.52216	0.258541	1	ex_19
RNF11	0.0563047	0.148086	-0.0354761	1.20238	0.25859	1	ex_19
IGSF8	0.0862448	0.193624	-0.0211343	1.57421	0.25876	1	ex_19
CHIC1	0.0406436	0.115883	-0.0345957	1.05876	0.258772	1	ex_19
TCERG1	0.00525582	0.101411	-0.0908995	0.107131	0.258827	1	ex_19
PHTF2	-0.0395161	0.0328074	-0.11184	-1.07089	0.259166	1	ex_19
CLTA	0.0670476	0.205241	-0.0711461	0.950918	0.259236	1	ex_19
STX1B	0.0671425	0.16317	-0.028885	1.37041	0.25946	1	ex_19
DYNC1H1	0.0335939	0.134794	-0.0676064	0.650618	0.259597	1	ex_19
MRPS31	0.0435267	0.12691	-0.0398563	1.02312	0.259824	1	ex_19
SULF1	-0.0217654	0.123572	-0.167103	-0.29352	0.259829	1	ex_19
LNPK	-0.0483961	0.0113192	-0.108111	-1.58845	0.260548	1	ex_19
GSN	0.00592793	0.0296033	-0.0177474	0.490744	0.260672	1	ex_19
NDUFS4	0.048678	0.125484	-0.028128	1.24218	0.260701	1	ex_19
FAXC	0.0114914	0.0789972	-0.0560145	0.33364	0.260785	1	ex_19
RB1	-0.0504689	0.0318231	-0.132761	-1.20203	0.26088	1	ex_19
SEC14L5	-0.0305572	0.0158816	-0.076996	-1.28968	0.261027	1	ex_19
LIN28B	-0.0375329	0.0258075	-0.100873	-1.16139	0.261217	1	ex_19
NAV2	-0.129381	0.0229564	-0.281718	-1.66461	0.261398	1	ex_19
NTRK2	3.89218e-05	0.123488	-0.12341	0.000617949	0.26153	1	ex_19
MTMR2	0.0013298	0.0572951	-0.0546355	0.0465708	0.261778	1	ex_19
TRIM22	-0.0326243	0.0254113	-0.0906598	-1.10178	0.261843	1	ex_19
TM2D3	0.113678	0.251557	-0.0242001	1.61595	0.261934	1	ex_19
SART3	-0.0152766	0.0489912	-0.0795443	-0.465887	0.262258	1	ex_19
GMCL1	-0.0483912	0.0170063	-0.113789	-1.45028	0.262859	1	ex_19
SRFBP1	0.0456635	0.12391	-0.032583	1.14381	0.263295	1	ex_19
ZFAND1	0.0928052	0.205429	-0.0198189	1.61506	0.263416	1	ex_19
USP53	-0.0362577	0.0368921	-0.109407	-0.971482	0.263564	1	ex_19
ASPHD2	0.0778278	0.202923	-0.0472669	1.21939	0.263829	1	ex_19
UBE2L3	0.00330185	0.0816285	-0.0750248	0.0826221	0.263896	1	ex_19
COX6C	0.179923	0.492539	-0.132692	1.12804	0.264062	1	ex_19
BBIP1	-0.06787	0.027116	-0.162856	-1.40045	0.264299	1	ex_19
ATP6V0A2	-0.0257608	0.0067965	-0.0583181	-1.55081	0.264464	1	ex_19
BACE1	0.00255179	0.0513123	-0.0462087	0.102571	0.264475	1	ex_19
IQCE	-0.019019	0.00975195	-0.04779	-1.29563	0.264503	1	ex_19
PTBP3	-0.0493375	0.0172542	-0.115929	-1.45213	0.264551	1	ex_19
KIAA0319	-0.0602456	0.0851963	-0.205687	-0.811865	0.264644	1	ex_19
SLC4A10	0.0669615	0.148235	-0.0143119	1.61482	0.26472	1	ex_19
DNAJA1	0.165376	0.389404	-0.058651	1.44684	0.264871	1	ex_19
MARCHF6	0.0703874	0.174414	-0.0336394	1.32617	0.265581	1	ex_19
APIP	-0.0395551	0.0192169	-0.0983272	-1.31911	0.265716	1	ex_19
XPO6	-0.0340811	0.0319128	-0.100075	-1.01218	0.265732	1	ex_19
CNTNAP3	0.0510901	0.154268	-0.0520876	0.970508	0.26578	1	ex_19
LRRC58	0.021749	0.0595549	-0.0160569	1.12753	0.266042	1	ex_19
PHACTR4	0.0229237	0.103256	-0.0574081	0.559301	0.266081	1	ex_19
ARHGEF4	0.0200139	0.0748072	-0.0347794	0.715899	0.266223	1	ex_19
KIF1B	-0.0473582	0.0522068	-0.146923	-0.932259	0.266834	1	ex_19
SCARB1	-0.0284666	0.017785	-0.0747181	-1.2063	0.26689	1	ex_19
GGNBP2	0.0569765	0.136918	-0.0229653	1.39691	0.266976	1	ex_19
ATXN3	-0.0560059	0.0144117	-0.126424	-1.55884	0.267611	1	ex_19
BCL11B	-0.0214448	0.0151748	-0.0580645	-1.14778	0.267723	1	ex_19
GALK2	-0.0472833	0.015271	-0.109838	-1.48149	0.267811	1	ex_19
TTC28	0.048626	0.185641	-0.0883893	0.695581	0.268002	1	ex_19
C7orf50	-0.0317998	0.0172902	-0.0808897	-1.26964	0.268015	1	ex_19
FANCC	0.042192	0.106117	-0.0217326	1.29363	0.268076	1	ex_19
APTX	-0.0590624	0.0187251	-0.13685	-1.48816	0.268188	1	ex_19
NSD1	-0.0853569	0.0265206	-0.197234	-1.49535	0.268207	1	ex_19
B4GALT5	-0.0192103	0.0418654	-0.080286	-0.616472	0.268537	1	ex_19
SPCS1	0.0899798	0.222986	-0.0430268	1.32593	0.268687	1	ex_19
VPS9D1	-0.0741145	0.0288211	-0.17705	-1.41119	0.268796	1	ex_19
PRPSAP2	0.0428608	0.122201	-0.0364794	1.0588	0.268801	1	ex_19
ECHDC1	-0.054629	0.0347438	-0.144002	-1.19803	0.268978	1	ex_19
COX10	-0.02828	0.00723083	-0.0637908	-1.56087	0.269279	1	ex_19
COLQ	-0.0240696	0.0226732	-0.0708124	-1.00926	0.269312	1	ex_19
EFTUD2	-0.0401345	0.0171955	-0.0974644	-1.3721	0.269406	1	ex_19
ENC1	0.10781	0.329822	-0.114202	0.951769	0.269514	1	ex_19
CEP192	-0.0834209	0.0263512	-0.193193	-1.48947	0.269537	1	ex_19
WDR27	-0.0521975	0.04533	-0.149725	-1.04899	0.269553	1	ex_19
FAM210A	-0.0297621	0.0102552	-0.0697794	-1.45768	0.270301	1	ex_19
TSC1	-0.0593312	0.0121856	-0.130848	-1.62601	0.270519	1	ex_19
C18orf32	0.150374	0.343055	-0.0423072	1.52961	0.270688	1	ex_19
DENND4C	0.0112709	0.0983952	-0.0758533	0.253553	0.27069	1	ex_19
MINDY4	-0.00216608	0.0527942	-0.0571264	-0.0772454	0.270801	1	ex_19
CYB5D2	-0.0346967	0.0304718	-0.0998652	-1.04351	0.271267	1	ex_19
NBPF15	-0.0405589	0.0141283	-0.095246	-1.45361	0.271671	1	ex_19
ITGA3	-0.0206022	0.00993968	-0.0511441	-1.3221	0.272183	1	ex_19
CYB5B	-0.00756551	0.079771	-0.0949021	-0.169781	0.272304	1	ex_19
ULK1	0.0238213	0.0628318	-0.0151893	1.19683	0.272342	1	ex_19
ACTR3C	-0.0277698	0.016696	-0.0722356	-1.22404	0.272384	1	ex_19
TOX2	-0.00499978	0.0315845	-0.041584	-0.267858	0.272567	1	ex_19
TBC1D23	-0.00663271	0.0593147	-0.0725801	-0.197125	0.272677	1	ex_19
C1GALT1	-0.0591993	0.0136574	-0.132056	-1.59256	0.272729	1	ex_19
FRYL	0.0800451	0.182501	-0.0224106	1.53125	0.272844	1	ex_19
TRIM69	-0.00369269	0.0244194	-0.0318047	-0.257453	0.273967	1	ex_19
DENND4A	0.0790745	0.182851	-0.0247023	1.49343	0.273981	1	ex_19
MYO5A	0.0612152	0.155958	-0.0335273	1.26638	0.274118	1	ex_19
TAB2	0.0358098	0.114157	-0.0425373	0.895833	0.27422	1	ex_19
PLEKHA3	0.0787251	0.174749	-0.017299	1.60687	0.274333	1	ex_19
FKBP15	-0.0154663	0.00741734	-0.03835	-1.32468	0.274364	1	ex_19
NCK2	-0.0547925	0.0156963	-0.125281	-1.52352	0.274399	1	ex_19
PAPSS1	-0.0534707	0.0111189	-0.11806	-1.62256	0.274449	1	ex_19
SNX16	0.0203446	0.0977424	-0.0570532	0.515192	0.275343	1	ex_19
WWOX	-0.0516899	0.108335	-0.211715	-0.633091	0.275368	1	ex_19
RABGAP1	-0.0604714	0.014048	-0.134991	-1.59048	0.275893	1	ex_19
ARL13B	-0.0147203	0.051528	-0.0809686	-0.435502	0.27605	1	ex_19
KLHDC2	0.0593899	0.135925	-0.0171448	1.52091	0.276175	1	ex_19
ANKRD30B	-0.100936	0.0733905	-0.275262	-1.13483	0.276242	1	ex_19
TMEM184B	-0.0243259	0.0104662	-0.059118	-1.37037	0.276324	1	ex_19
FAM155A	-0.00221496	0.199838	-0.204268	-0.0214857	0.27641	1	ex_19
NLGN1	-0.112201	0.079118	-0.30352	-1.14944	0.276536	1	ex_19
SCN9A	0.0786057	0.284856	-0.127645	0.746978	0.276559	1	ex_19
CDKL3	-0.0545434	0.00886785	-0.117955	-1.68587	0.276674	1	ex_19
HK1	-0.0238646	0.0390819	-0.0868111	-0.743073	0.276829	1	ex_19
PPM1L	-0.0849257	0.0285733	-0.198425	-1.46654	0.276938	1	ex_19
ST3GAL2	-0.0276286	0.0180506	-0.0733079	-1.18546	0.277347	1	ex_19
CXXC4	0.0975764	0.274655	-0.0795025	1.08001	0.277539	1	ex_19
FAHD2A	-0.0189505	0.00596151	-0.0438625	-1.49094	0.277843	1	ex_19
ACBD6	0.0229678	0.113131	-0.067195	0.499276	0.277877	1	ex_19
CCDC93	-0.0546896	0.0119129	-0.121292	-1.60939	0.278009	1	ex_19
TUT7	-0.0102116	0.0451742	-0.0655974	-0.361363	0.278136	1	ex_19
SYCP2	0.0534777	0.132426	-0.0254704	1.32764	0.279033	1	ex_19
CYP4X1	-0.0895563	0.0427897	-0.221902	-1.32627	0.279091	1	ex_19
RHOT1	0.0747584	0.168882	-0.0193652	1.55672	0.279115	1	ex_19
MCPH1	0.0213236	0.0862483	-0.0436012	0.64372	0.279841	1	ex_19
SDCCAG8	-0.016172	0.0564324	-0.0887764	-0.436565	0.279863	1	ex_19
TNRC18	-0.0110298	0.0289261	-0.0509857	-0.541046	0.280122	1	ex_19
CYP46A1	0.06197	0.145322	-0.021382	1.45718	0.280441	1	ex_19
ARSB	-0.0185228	0.00777657	-0.0448222	-1.38041	0.280639	1	ex_19
EXOC6B	0.116092	0.264133	-0.031949	1.53698	0.281012	1	ex_19
PPP2R1A	0.0790806	0.185932	-0.0277702	1.45057	0.281716	1	ex_19
RNF146	0.0604334	0.151669	-0.030802	1.29826	0.281779	1	ex_19
RRAGB	0.0132124	0.0784899	-0.052065	0.396705	0.282358	1	ex_19
MANBA	0.00431186	0.040569	-0.0319453	0.233088	0.282444	1	ex_19
ARID4A	0.0788147	0.187422	-0.0297927	1.42231	0.282637	1	ex_19
KATNAL2	-0.0223153	0.0355696	-0.0802002	-0.75559	0.282833	1	ex_19
SRSF1	0.0618498	0.138314	-0.0146145	1.58536	0.283311	1	ex_19
LYST	-0.0592589	0.0203052	-0.138823	-1.45977	0.283524	1	ex_19
ZNF862	0.0420398	0.0977189	-0.0136394	1.47984	0.283571	1	ex_19
ACADM	-0.0547297	0.0233565	-0.132816	-1.37372	0.283632	1	ex_19
DRP2	-0.0413193	0.0187506	-0.101389	-1.34817	0.283694	1	ex_19
SLC25A3	0.106152	0.252742	-0.0404378	1.4193	0.283868	1	ex_19
ZNF737	-0.0414436	0.0127175	-0.0956048	-1.49975	0.284323	1	ex_19
MVB12B	-0.0677279	0.0298343	-0.16529	-1.36061	0.284334	1	ex_19
GAK	-0.0262009	0.028083	-0.0804848	-0.946005	0.284649	1	ex_19
CCNT2	0.045257	0.106381	-0.0158669	1.45118	0.284699	1	ex_19
YTHDF3	0.0299763	0.0853925	-0.0254399	1.0602	0.285065	1	ex_19
FER	-0.0537206	0.0918051	-0.199246	-0.723518	0.285493	1	ex_19
INO80D	-0.0610508	0.0190065	-0.141108	-1.49465	0.285636	1	ex_19
INSR	-0.0242568	0.0241349	-0.0726485	-0.982449	0.285654	1	ex_19
SEC24A	-0.0345204	0.011283	-0.0803238	-1.47715	0.285797	1	ex_19
ADGRL1	-0.00769259	0.00919499	-0.0245802	-0.892798	0.285943	1	ex_19
CTDSP2	-0.0111901	0.00916729	-0.0315475	-1.07736	0.286078	1	ex_19
TMEFF2	-0.0691311	0.111278	-0.24954	-0.751038	0.286553	1	ex_19
ARFGEF1	-0.0442919	0.0266387	-0.115223	-1.22388	0.286656	1	ex_19
VIPR1	-0.037864	0.0232614	-0.0989893	-1.2141	0.286701	1	ex_19
ERO1A	0.0578408	0.141792	-0.0261103	1.35038	0.286705	1	ex_19
SECISBP2	-0.10219	0.0253139	-0.229695	-1.57084	0.286842	1	ex_19
SF3B3	0.0346348	0.0804645	-0.0111949	1.4812	0.286932	1	ex_19
RBX1	0.0988964	0.226683	-0.0288904	1.51685	0.28694	1	ex_19
DNAH7	0.0321836	0.132994	-0.0686264	0.625719	0.286972	1	ex_19
SMIM14	0.00906885	0.0789382	-0.0608005	0.254398	0.286978	1	ex_19
NRBP2	-0.0574791	0.0247584	-0.139717	-1.3699	0.287067	1	ex_19
BRD9	-0.0448451	0.0154371	-0.105127	-1.45806	0.287135	1	ex_19
SUPT6H	-0.0478775	0.0270043	-0.122759	-1.25315	0.287248	1	ex_19
TBCK	-0.0754927	0.0236335	-0.174619	-1.49267	0.287293	1	ex_19
RNF169	0.0720623	0.171711	-0.0275862	1.41738	0.287332	1	ex_19
ABCA9	-0.0225094	0.0180409	-0.0630596	-1.08797	0.287431	1	ex_19
PCSK5	0.175578	0.477334	-0.126178	1.14041	0.287706	1	ex_19
CCSAP	0.0799077	0.180038	-0.0202228	1.56412	0.287716	1	ex_19
ZNF254	-0.0371463	0.0376861	-0.111979	-0.972913	0.287859	1	ex_19
PPM1D	0.010672	0.0274813	-0.00613718	1.24437	0.287998	1	ex_19
ETFDH	0.0725923	0.166227	-0.0210422	1.51951	0.288704	1	ex_19
TSPAN7	0.070951	0.187875	-0.0459728	1.18933	0.288733	1	ex_19
NOL4	-0.0451456	0.0755102	-0.165801	-0.733356	0.289013	1	ex_19
FAM98A	0.0910104	0.210987	-0.028966	1.48677	0.289235	1	ex_19
MAP1LC3B	0.15711	0.366438	-0.0522182	1.47104	0.290511	1	ex_19
EXOSC7	-0.0263841	0.00851159	-0.0612797	-1.4819	0.290523	1	ex_19
SRP54	0.0552399	0.15129	-0.0408103	1.1272	0.290663	1	ex_19
SLC7A14	0.052944	0.137501	-0.0316132	1.2272	0.290696	1	ex_19
MARF1	0.0852367	0.192956	-0.0224824	1.55089	0.290708	1	ex_19
ARPC1A	0.0354694	0.0920912	-0.0211524	1.22777	0.290759	1	ex_19
SPPL2A	-0.0385162	0.00920798	-0.0862403	-1.58181	0.291131	1	ex_19
NSD2	-0.0317557	0.0462462	-0.109758	-0.797929	0.291356	1	ex_19
TYW3	0.111709	0.252752	-0.0293353	1.55232	0.291509	1	ex_19
GRIK4	-0.0415928	0.0458187	-0.129004	-0.932605	0.291568	1	ex_19
NAA15	-0.0520188	0.0135339	-0.117572	-1.55531	0.291786	1	ex_19
BICD2	-0.026855	0.00850548	-0.0622155	-1.48852	0.291892	1	ex_19
B3GAT1	-0.0308525	0.0299204	-0.0916254	-0.995012	0.291924	1	ex_19
RDH11	0.0674613	0.153817	-0.0188939	1.53114	0.292115	1	ex_19
PPIP5K2	-0.0307657	0.0515301	-0.113062	-0.732718	0.292295	1	ex_19
CADM2	0.100784	0.269291	-0.0677225	1.17226	0.292575	1	ex_19
NSUN6	-0.0698387	0.0231981	-0.162876	-1.47126	0.292698	1	ex_19
BOD1L1	0.0113782	0.0994403	-0.0766839	0.253239	0.292794	1	ex_19
SSH2	-0.100614	0.0442519	-0.24548	-1.36126	0.292843	1	ex_19
JMY	-0.00988434	0.0557295	-0.0754982	-0.295257	0.292905	1	ex_19
SAMD8	-0.0459239	0.0117668	-0.103615	-1.5602	0.293337	1	ex_19
CEP68	-0.0149597	0.0713267	-0.101246	-0.339805	0.293602	1	ex_19
RAB22A	0.00141582	0.0751024	-0.0722708	0.0376589	0.29361	1	ex_19
SIRPA	-0.0106178	0.0747493	-0.0959849	-0.243776	0.293613	1	ex_19
MAPK1IP1L	0.0463576	0.106398	-0.0136832	1.51329	0.293647	1	ex_19
RBM26	-0.0604276	0.0268694	-0.147725	-1.3567	0.294004	1	ex_19
LMLN	-0.0379068	0.0162914	-0.0921049	-1.37082	0.294231	1	ex_19
GMPS	-0.0544593	0.0165074	-0.125426	-1.50406	0.294245	1	ex_19
ST8SIA1	0.0909801	0.210015	-0.028055	1.49803	0.294512	1	ex_19
RNF165	-0.0687717	0.0265484	-0.164092	-1.41408	0.294573	1	ex_19
KIF21B	-0.0324349	0.0134395	-0.0783093	-1.38577	0.294682	1	ex_19
GPRASP1	-0.101137	0.0530797	-0.255353	-1.28536	0.295055	1	ex_19
UBE4B	-0.0730876	0.0254119	-0.171587	-1.45431	0.295314	1	ex_19
SGSM1	-0.0263478	0.0334527	-0.0861483	-0.863551	0.295511	1	ex_19
KATNBL1	-0.0506231	0.0338982	-0.135144	-1.1739	0.295522	1	ex_19
KIAA1328	-0.0730902	0.0188335	-0.165014	-1.5584	0.295589	1	ex_19
KLHDC1	-0.0610501	0.0192039	-0.141304	-1.49097	0.295619	1	ex_19
GPC1	-0.101548	0.0285505	-0.231646	-1.52984	0.295683	1	ex_19
IDE	0.0319282	0.0846456	-0.0207892	1.18705	0.295864	1	ex_19
KIF5B	0.0632487	0.138813	-0.0123157	1.64052	0.295874	1	ex_19
NUDC	0.0989741	0.227599	-0.0296508	1.50815	0.295894	1	ex_19
SMC1A	0.0175286	0.0437476	-0.00869034	1.31033	0.29598	1	ex_19
IFT88	-0.0147114	0.0518754	-0.0812981	-0.433026	0.296154	1	ex_19
LRPAP1	0.140155	0.342834	-0.0625229	1.35535	0.296204	1	ex_19
NCKAP1	0.0394295	0.139955	-0.0610959	0.768765	0.296407	1	ex_19
GPD2	-0.0369848	0.0355615	-0.109531	-0.999209	0.296539	1	ex_19
CDH4	-0.0261291	0.0200428	-0.0723009	-1.10916	0.296544	1	ex_19
MRPS16	0.0695363	0.160427	-0.021354	1.49949	0.296669	1	ex_19
GNA13	-0.0310558	0.0277568	-0.0898683	-1.03495	0.297333	1	ex_19
CNOT4	-0.026703	0.0488471	-0.102253	-0.692745	0.297564	1	ex_19
ARL5A	0.0565451	0.148725	-0.0356347	1.20228	0.297731	1	ex_19
POMK	-0.0185298	0.0150356	-0.0520951	-1.082	0.297896	1	ex_19
RNFT2	-0.0157886	0.0205991	-0.0521763	-0.850428	0.297997	1	ex_19
PILRB	-0.103024	0.0303328	-0.236381	-1.51416	0.298108	1	ex_19
FAM98B	0.0547659	0.127134	-0.0176024	1.48323	0.298328	1	ex_19
UQCC1	-0.0559569	0.0144653	-0.126379	-1.55737	0.298396	1	ex_19
SFXN1	0.01295	0.0699647	-0.0440647	0.445176	0.2985	1	ex_19
TANC2	-0.096838	0.029616	-0.223292	-1.50093	0.298705	1	ex_19
SLC2A13	-0.101426	0.0421078	-0.244959	-1.38498	0.299181	1	ex_19
NUB1	0.0295664	0.0906709	-0.0315381	0.948361	0.299311	1	ex_19
SLC24A2	0.0899367	0.235048	-0.0551747	1.21474	0.299557	1	ex_19
KMT2C	-0.0902535	0.0533489	-0.233856	-1.23183	0.299592	1	ex_19
VPS37B	-0.051457	0.0174424	-0.120356	-1.46378	0.299775	1	ex_19
SGCE	0.0833385	0.201768	-0.035091	1.37922	0.29987	1	ex_19
PIR	-0.0172179	0.0191636	-0.0535995	-0.927572	0.299992	1	ex_19
KCTD3	0.0396819	0.113174	-0.03381	1.05828	0.300127	1	ex_19
HPCAL1	0.121691	0.278526	-0.0351447	1.52076	0.300487	1	ex_19
SSH1	-0.0217611	0.0165555	-0.0600776	-1.11312	0.300572	1	ex_19
BCAT1	0.0398416	0.107432	-0.027749	1.15531	0.30063	1	ex_19
CNOT1	-0.0130537	0.0454079	-0.0715152	-0.437633	0.300906	1	ex_19
STK4	0.0571104	0.130706	-0.0164854	1.52093	0.301148	1	ex_19
CHPT1	-0.00391517	0.119677	-0.127508	-0.0620879	0.301266	1	ex_19
MARCHF7	0.0464722	0.106319	-0.0133742	1.52196	0.301447	1	ex_19
PPP1R9A	0.0911007	0.238832	-0.0566302	1.20864	0.30169	1	ex_19
LMAN2L	0.001017	0.0125515	-0.0105175	0.172811	0.30176	1	ex_19
ENOX1	-0.073617	0.024497	-0.171731	-1.4706	0.302016	1	ex_19
BMS1	-0.0393976	0.01359	-0.0923852	-1.45728	0.30207	1	ex_19
SGK1	-0.0675045	0.0344928	-0.169502	-1.29716	0.302625	1	ex_19
NDUFA10	-0.0750379	0.0360251	-0.186101	-1.32422	0.302699	1	ex_19
REPS1	-0.064659	0.0198804	-0.149198	-1.49906	0.303551	1	ex_19
DIXDC1	0.0353193	0.122342	-0.051703	0.79548	0.3038	1	ex_19
KCNT2	-0.0955419	0.0325328	-0.223617	-1.46211	0.303932	1	ex_19
PLD3	-0.0503439	0.0179592	-0.118647	-1.44462	0.304275	1	ex_19
SH3BGRL	0.0242039	0.070206	-0.0217982	1.03123	0.304406	1	ex_19
AP5M1	0.0435718	0.132795	-0.0456516	0.957139	0.304421	1	ex_19
ZEB2	-0.0755951	0.0256659	-0.176856	-1.46319	0.3046	1	ex_19
DARS1	-0.00980497	0.0329736	-0.0525835	-0.44923	0.304883	1	ex_19
HP1BP3	0.101923	0.234004	-0.0301585	1.51244	0.304949	1	ex_19
XIAP	0.0382955	0.120231	-0.0436403	0.916055	0.304996	1	ex_19
RNF144A	-0.0205853	0.0221991	-0.0633698	-0.943018	0.305032	1	ex_19
ADCY3	-0.0158564	0.0120811	-0.0437939	-1.11241	0.305217	1	ex_19
OPTN	0.064759	0.15289	-0.0233717	1.44019	0.305822	1	ex_19
CLINT1	-0.0296854	0.0308402	-0.090211	-0.961285	0.306224	1	ex_19
ATP5F1C	0.0269524	0.120155	-0.0662506	0.566781	0.306389	1	ex_19
CALD1	-0.0282388	0.0267137	-0.0831912	-1.00718	0.306981	1	ex_19
GPR180	0.0263152	0.101387	-0.0487563	0.687036	0.307234	1	ex_19
PCGF6	-0.0271123	0.0124838	-0.0667084	-1.34203	0.308267	1	ex_19
ZNF189	-0.0342765	0.0200884	-0.0886415	-1.23574	0.308894	1	ex_19
PLEKHM3	-0.0585345	0.0165136	-0.133583	-1.52869	0.308969	1	ex_19
NBDY	-0.0293685	0.0110432	-0.0697803	-1.42437	0.309059	1	ex_19
SNTG1	0.164441	0.452726	-0.123844	1.11798	0.309063	1	ex_19
FNTA	-0.0337105	0.0256326	-0.0930536	-1.11338	0.30918	1	ex_19
MLLT10	0.014118	0.137896	-0.10966	0.223552	0.309686	1	ex_19
RAPH1	-0.0975866	0.032029	-0.227202	-1.47564	0.310118	1	ex_19
RBMS1	-0.0787777	0.0251344	-0.18269	-1.48589	0.310422	1	ex_19
SPIRE1	-0.0728195	0.0297939	-0.175433	-1.39089	0.310497	1	ex_19
THY1	0.0957251	0.287401	-0.0959508	0.978828	0.310681	1	ex_19
EP400	0.00279768	0.105774	-0.100179	0.0532487	0.310878	1	ex_19
HDAC2	0.0147823	0.0959102	-0.0663456	0.357124	0.310892	1	ex_19
USP47	0.0772023	0.177601	-0.0231961	1.50713	0.311042	1	ex_19
PSD3	0.106876	0.243005	-0.0292522	1.53879	0.311072	1	ex_19
COPRS	0.215181	0.503841	-0.0734795	1.46105	0.31121	1	ex_19
OGFR	0.0458914	0.123053	-0.0312698	1.16568	0.311252	1	ex_19
GPM6B	-0.0858917	0.0280413	-0.199825	-1.47758	0.311328	1	ex_19
DYNC1LI1	0.0583039	0.134574	-0.0179659	1.49828	0.311356	1	ex_19
ZBTB46	-0.0117304	0.00734126	-0.030802	-1.20551	0.311665	1	ex_19
TMEM67	-0.0253552	0.0630656	-0.113776	-0.562032	0.311943	1	ex_19
FRS2	-0.0542977	0.0221944	-0.13079	-1.39127	0.311992	1	ex_19
TTC39C	-0.0660742	0.051025	-0.183173	-1.10593	0.312005	1	ex_19
ERICH3	-0.0704093	0.0270261	-0.167845	-1.41632	0.312353	1	ex_19
TMEM175	-0.0296977	0.0086038	-0.0679992	-1.51969	0.312567	1	ex_19
TMEFF1	0.00893237	0.0952619	-0.0773971	0.202794	0.312609	1	ex_19
SND1	-0.0713432	0.0247716	-0.167458	-1.45482	0.31281	1	ex_19
C8orf44	-0.0609795	0.0207067	-0.142666	-1.46313	0.312928	1	ex_19
FBXO3	0.0372168	0.0933879	-0.0189543	1.2986	0.313173	1	ex_19
ADAM22	-0.0581983	0.0246574	-0.141054	-1.37669	0.313252	1	ex_19
GLCCI1	0.00708028	0.0757491	-0.0615886	0.202087	0.313716	1	ex_19
PARP8	-0.118299	0.0525652	-0.289163	-1.35699	0.313821	1	ex_19
TMEM38A	-0.0237699	0.0106726	-0.0582124	-1.35264	0.31434	1	ex_19
RETREG2	0.0541444	0.191399	-0.0831099	0.773171	0.314366	1	ex_19
RPL37	0.086463	0.208508	-0.0355815	1.38855	0.31454	1	ex_19
TBCEL	-0.0293599	0.0368646	-0.0955844	-0.868929	0.314803	1	ex_19
LRRC8B	-0.0938053	0.0289336	-0.216544	-1.49794	0.314998	1	ex_19
RNF220	0.0476796	0.189964	-0.0946045	0.656787	0.315254	1	ex_19
TSG101	0.0490185	0.10541	-0.00737241	1.70372	0.315515	1	ex_19
ME3	-0.0726657	0.0163867	-0.161718	-1.59931	0.316157	1	ex_19
RBM25	-0.0867257	0.0562172	-0.229669	-1.18914	0.316468	1	ex_19
AP3B1	0.0180566	0.0693741	-0.033261	0.689633	0.316613	1	ex_19
SEPTIN5	0.0802597	0.204055	-0.0435357	1.27069	0.317076	1	ex_19
NUP58	0.00313386	0.0853407	-0.079073	0.0747171	0.317133	1	ex_19
MCCC2	-0.0393065	0.0441601	-0.122773	-0.922996	0.317156	1	ex_19
EPDR1	0.0934427	0.224443	-0.0375574	1.39805	0.317504	1	ex_19
CRIM1	0.00639602	0.0587811	-0.0459891	0.239304	0.317509	1	ex_19
ATP6V1F	0.0771043	0.242045	-0.0878361	0.91622	0.317535	1	ex_19
POLR3A	-0.0268293	0.0409053	-0.0945639	-0.77633	0.317535	1	ex_19
DDHD1	-0.0698235	0.0256671	-0.165314	-1.43314	0.317759	1	ex_19
PRICKLE2	0.0302396	0.172963	-0.112484	0.415269	0.317911	1	ex_19
PTPN9	-0.0343162	0.0147578	-0.0833901	-1.37055	0.317983	1	ex_19
SRSF6	0.00575352	0.0673048	-0.0557977	0.183208	0.318485	1	ex_19
FNBP1L	-0.0937407	0.0309144	-0.218396	-1.47389	0.318633	1	ex_19
SMG9	-0.0171235	0.00939273	-0.0436398	-1.2657	0.319223	1	ex_19
MRPL41	0.0625767	0.179162	-0.0540088	1.052	0.319336	1	ex_19
NEDD8	0.111865	0.286955	-0.0632251	1.25222	0.319701	1	ex_19
SRSF3	0.0869619	0.201917	-0.027993	1.48269	0.319728	1	ex_19
CEMIP2	0.0332669	0.158977	-0.0924437	0.518667	0.319779	1	ex_19
AGO2	-0.0418595	0.0156926	-0.0994116	-1.42555	0.31987	1	ex_19
MYSM1	-0.0738786	0.0277234	-0.175481	-1.42516	0.319908	1	ex_19
CNTNAP1	0.0738483	0.180233	-0.0325363	1.36054	0.319993	1	ex_19
MINK1	-0.00640589	0.0113386	-0.0241504	-0.70756	0.320041	1	ex_19
MTCH1	0.0828637	0.229687	-0.0639596	1.10616	0.320175	1	ex_19
RUFY3	-0.0372376	0.0629563	-0.137432	-0.728431	0.320335	1	ex_19
RPS6KB1	0.0278983	0.070816	-0.0150194	1.27406	0.321036	1	ex_19
IFT52	-0.00327168	0.0108633	-0.0174066	-0.453653	0.321166	1	ex_19
SMCHD1	0.0187148	0.0955998	-0.0581703	0.477079	0.321272	1	ex_19
MCM3AP	-0.0714651	0.0271426	-0.170073	-1.42047	0.321715	1	ex_19
PAXIP1	-0.0353296	0.016187	-0.0868462	-1.34413	0.321893	1	ex_19
PAN3	-0.0564245	0.0331611	-0.14601	-1.23446	0.322054	1	ex_19
PPP4R3A	0.0344014	0.0892914	-0.0204887	1.22837	0.322188	1	ex_19
TRIM37	0.0525893	0.120471	-0.0152921	1.51843	0.322488	1	ex_19
ZNF26	-0.0150021	0.0128295	-0.0428337	-1.05648	0.322815	1	ex_19
DENND6B	-0.0133887	0.0101021	-0.0368795	-1.11709	0.32294	1	ex_19
RLIM	0.0800054	0.187432	-0.0274214	1.45967	0.322994	1	ex_19
KHDRBS1	-0.0425503	0.0173115	-0.102412	-1.39316	0.323102	1	ex_19
IPO11	-0.0324881	0.0509927	-0.115969	-0.762757	0.323329	1	ex_19
DCUN1D1	-0.0199077	0.0498379	-0.0896533	-0.559438	0.323697	1	ex_19
ST3GAL6	0.059971	0.149619	-0.029677	1.31114	0.324154	1	ex_19
POLR2J3	-0.0463149	0.0573082	-0.149938	-0.876017	0.324167	1	ex_19
KCNA2	0.0819368	0.218566	-0.054692	1.1754	0.324192	1	ex_19
FBXL13	-0.0886722	0.0339328	-0.211277	-1.41751	0.324747	1	ex_19
BTBD7	-0.0246459	0.0273794	-0.0766712	-0.928491	0.325877	1	ex_19
PGAP1	-0.0919645	0.0368842	-0.220813	-1.3989	0.326025	1	ex_19
FAM163B	-0.00554496	0.00943871	-0.0205286	-0.725318	0.326064	1	ex_19
TENM4	-0.0407059	0.133263	-0.214675	-0.4586	0.326139	1	ex_19
GMFB	0.103889	0.242337	-0.03456	1.47071	0.326189	1	ex_19
LMTK3	-0.0125381	0.0103004	-0.0353766	-1.076	0.326419	1	ex_19
SPOCK2	0.0718614	0.176564	-0.0328413	1.3452	0.326487	1	ex_19
SLC2A12	0.0318969	0.0951414	-0.0313475	0.988495	0.326517	1	ex_19
DNASE1	-0.0259389	0.0122903	-0.0641682	-1.32986	0.326615	1	ex_19
CCDC66	0.0467331	0.135863	-0.0423965	1.02766	0.326809	1	ex_19
ZC3H14	0.0471164	0.112567	-0.0183345	1.41093	0.326809	1	ex_19
PAXBP1	-0.00156345	0.0785006	-0.0816275	-0.0382732	0.327029	1	ex_19
FAM199X	0.0654033	0.155074	-0.0242673	1.42954	0.327114	1	ex_19
SRP72	0.0537566	0.135125	-0.0276119	1.29486	0.327305	1	ex_19
RSPO2	-0.0159365	0.0186681	-0.050541	-0.902624	0.327603	1	ex_19
MSH3	-0.0848323	0.0331869	-0.202852	-1.40882	0.327663	1	ex_19
RMDN3	-0.0225242	0.0118429	-0.0568914	-1.28456	0.328771	1	ex_19
LDHA	0.132228	0.319173	-0.0547173	1.3863	0.329493	1	ex_19
CIRBP	-0.0574012	0.095835	-0.210637	-0.734189	0.329532	1	ex_19
SACM1L	0.0470159	0.124323	-0.0302913	1.19199	0.329791	1	ex_19
CEP250	0.00469071	0.026142	-0.0167606	0.428581	0.329932	1	ex_19
DHX32	-0.0339066	0.017691	-0.0855041	-1.28796	0.330147	1	ex_19
FAM110B	-0.00853774	0.0454085	-0.062484	-0.310191	0.330157	1	ex_19
SPATA6L	-0.0510672	0.0671315	-0.169266	-0.846793	0.331418	1	ex_19
ZFX	-0.0503361	0.0162141	-0.116886	-1.48244	0.331556	1	ex_19
CCT5	0.0565907	0.195223	-0.0820413	0.800073	0.33162	1	ex_19
FGF12	0.0727725	0.227627	-0.0820817	0.92107	0.331635	1	ex_19
TRIM44	-0.074541	0.0285168	-0.177599	-1.41763	0.331666	1	ex_19
CDKL1	0.00869113	0.0426943	-0.0253121	0.500962	0.331868	1	ex_19
DNAJC3	-0.0208864	0.0510283	-0.0928011	-0.569239	0.332	1	ex_19
PTGES3	0.1112	0.262911	-0.0405102	1.43661	0.332605	1	ex_19
CDH10	-0.09488	0.0499777	-0.239738	-1.28375	0.332928	1	ex_19
OLFM1	0.0760894	0.222322	-0.0701436	1.01983	0.333248	1	ex_19
PEAK1	-0.0740537	0.0311441	-0.179251	-1.37971	0.333346	1	ex_19
PPM1G	0.0536887	0.147271	-0.0398933	1.12445	0.333678	1	ex_19
COG7	-0.0375266	0.014209	-0.0892622	-1.42167	0.333869	1	ex_19
SETD2	-0.0610546	0.0292015	-0.151311	-1.32584	0.334249	1	ex_19
SDHB	-0.0170665	0.00920489	-0.0433379	-1.27324	0.335036	1	ex_19
EIF4E	0.0424837	0.101806	-0.0168389	1.40362	0.335073	1	ex_19
NRDC	0.0405763	0.136208	-0.0550551	0.831611	0.335111	1	ex_19
GEMIN5	-0.025538	0.0131604	-0.0642363	-1.29343	0.335246	1	ex_19
PDGFC	-0.0440188	0.121285	-0.209323	-0.521919	0.335364	1	ex_19
PRR16	0.0971238	0.309021	-0.114773	0.898357	0.335623	1	ex_19
ELF2	0.0358913	0.101921	-0.0301386	1.06536	0.335852	1	ex_19
EZH1	0.0238368	0.0596683	-0.0119948	1.30386	0.336861	1	ex_19
TTC29	-0.0417801	0.0727816	-0.156342	-0.71479	0.336907	1	ex_19
SUDS3	0.0662447	0.165907	-0.0334172	1.30278	0.336912	1	ex_19
IP6K1	0.0295975	0.112216	-0.0530206	0.702147	0.33717	1	ex_19
PPP3CB	0.075989	0.175815	-0.0238368	1.49196	0.337474	1	ex_19
SH2B1	-0.0220459	0.0257298	-0.0698217	-0.904417	0.337734	1	ex_19
NUCKS1	0.0762041	0.202586	-0.0501782	1.18179	0.3379	1	ex_19
SPATA5	0.00149659	0.0576557	-0.0546625	0.0522312	0.337967	1	ex_19
EHBP1	-0.110776	0.0299002	-0.251452	-1.54338	0.33838	1	ex_19
PDHA1	0.0568951	0.173284	-0.0594943	0.958097	0.338793	1	ex_19
GUK1	0.130083	0.32529	-0.0651246	1.30609	0.338833	1	ex_19
KLHL7	-0.00504918	0.0525879	-0.0626862	-0.171699	0.338948	1	ex_19
GABRA3	-0.037051	0.0165828	-0.0906848	-1.35397	0.339009	1	ex_19
MEF2D	-0.00744471	0.0698987	-0.0847882	-0.188657	0.339282	1	ex_19
TBC1D9B	-0.0106378	0.0473396	-0.0686152	-0.359618	0.33936	1	ex_19
PHF12	-0.0249464	0.0151751	-0.0650679	-1.21865	0.340123	1	ex_19
PARM1	0.000646205	0.0259526	-0.0246601	0.0500483	0.340183	1	ex_19
LNPEP	0.0520513	0.14371	-0.039607	1.11303	0.341248	1	ex_19
TADA2A	-0.0272657	0.0218115	-0.0763429	-1.08889	0.341415	1	ex_19
EXOSC1	0.0173569	0.0680213	-0.0333075	0.671455	0.341663	1	ex_19
EPB41L4B	-0.0662733	0.0232855	-0.155832	-1.45037	0.341678	1	ex_19
PHF20	0.0306215	0.101795	-0.0405519	0.843252	0.342042	1	ex_19
USP9X	6.44014e-05	0.0649533	-0.0648245	0.00194524	0.342276	1	ex_19
LRCH2	0.0122366	0.0773686	-0.0528953	0.368228	0.342605	1	ex_19
EDIL3	0.141264	0.373749	-0.0912215	1.19092	0.34262	1	ex_19
SLC7A1	-0.0149954	0.0076288	-0.0376196	-1.29907	0.342758	1	ex_19
NDUFB8	0.133128	0.320326	-0.0540706	1.39385	0.34276	1	ex_19
ZNF438	-0.0640217	0.0194144	-0.147458	-1.50391	0.343299	1	ex_19
XPO5	-0.0306817	0.0185841	-0.0799475	-1.22062	0.343543	1	ex_19
MRAS	-0.0433295	0.0167598	-0.103419	-1.4133	0.343789	1	ex_19
TRPC1	-0.06651	0.046014	-0.179034	-1.15848	0.343871	1	ex_19
KCNIP4	0.0827966	0.337113	-0.17152	0.638095	0.344353	1	ex_19
FBXO34	-0.0462717	0.0554832	-0.148027	-0.891268	0.344372	1	ex_19
ARIH2	-0.0216246	0.0436801	-0.0869293	-0.649011	0.344376	1	ex_19
PNPLA8	0.0477804	0.12205	-0.0264896	1.26091	0.344762	1	ex_19
RNF13	0.0597749	0.140877	-0.0213274	1.44455	0.345171	1	ex_19
ST3GAL5	0.0116588	0.0682946	-0.0449771	0.403469	0.345237	1	ex_19
NKAIN2	-0.165352	0.0583336	-0.389038	-1.44884	0.345739	1	ex_19
MYRIP	-0.105997	0.056122	-0.268117	-1.28147	0.345801	1	ex_19
PCMTD1	0.0568588	0.133784	-0.0200666	1.44869	0.345864	1	ex_19
UNC13C	-0.0658816	0.0491086	-0.180872	-1.12293	0.346126	1	ex_19
CELF2	-0.11901	0.0475651	-0.285585	-1.4003	0.346453	1	ex_19
SLF1	0.0240293	0.125991	-0.0779324	0.461905	0.34668	1	ex_19
SOS2	0.0433157	0.116523	-0.0298917	1.15968	0.346776	1	ex_19
SSBP2	0.00520211	0.165609	-0.155205	0.0635631	0.346901	1	ex_19
EIF3F	-0.038481	0.0267074	-0.103669	-1.15698	0.347332	1	ex_19
ARID4B	-0.0580447	0.0510127	-0.167102	-1.04317	0.347434	1	ex_19
WSB2	0.0631247	0.171069	-0.0448195	1.14617	0.347596	1	ex_19
MAN1A1	-0.0425433	0.0844473	-0.169534	-0.65661	0.348699	1	ex_19
SELENOI	0.0505167	0.119737	-0.0187036	1.43037	0.348787	1	ex_19
COPB2	0.0730095	0.170856	-0.0248366	1.46246	0.348807	1	ex_19
CSTF3	0.0473983	0.117135	-0.0223386	1.33213	0.348833	1	ex_19
PRPF3	-0.0203916	0.0134046	-0.0541878	-1.18258	0.348953	1	ex_19
PRIMPOL	-0.032276	0.0161566	-0.0807086	-1.30614	0.349065	1	ex_19
ATG4C	0.0685396	0.16112	-0.024041	1.45101	0.349084	1	ex_19
UQCRC2	0.0331375	0.0931879	-0.0269128	1.08156	0.349167	1	ex_19
NUP107	0.0186225	0.05356	-0.016315	1.04471	0.349571	1	ex_19
SLC9A7	-0.0333289	0.0140242	-0.0806821	-1.3795	0.349597	1	ex_19
SMS	0.0712572	0.192095	-0.0495804	1.15578	0.350185	1	ex_19
EEF1AKMT2	-0.0522956	0.020276	-0.124867	-1.41236	0.350185	1	ex_19
RAB37	-0.0292255	0.0535019	-0.111953	-0.692405	0.35056	1	ex_19
CDC37L1	0.0671399	0.159298	-0.025018	1.42789	0.350626	1	ex_19
HACL1	-0.0389197	0.017202	-0.0950415	-1.35921	0.350648	1	ex_19
DUT	0.0148199	0.119617	-0.0899775	0.277167	0.350735	1	ex_19
SENP7	-0.0499453	0.0457148	-0.145605	-1.02332	0.350826	1	ex_19
CHD2	0.0255659	0.0919603	-0.0408285	0.754705	0.350841	1	ex_19
LIN7A	0.0551098	0.199264	-0.0890445	0.749289	0.351274	1	ex_19
TTC5	-0.0621145	0.0189442	-0.143173	-1.5019	0.351502	1	ex_19
NDUFC2	0.151187	0.420251	-0.117877	1.10131	0.351818	1	ex_19
SYT7	0.0672046	0.17766	-0.0432511	1.1925	0.352162	1	ex_19
SLC20A2	-0.0563488	0.0326299	-0.145328	-1.24121	0.352609	1	ex_19
SEC23IP	0.0087586	0.073559	-0.0560418	0.264914	0.352825	1	ex_19
ZNF585B	-0.0104218	0.00797489	-0.0288185	-1.11033	0.352844	1	ex_19
TYW5	-0.0299895	0.0381947	-0.0981737	-0.862053	0.352971	1	ex_19
GDI2	-0.0204378	0.0425282	-0.0834039	-0.636175	0.353121	1	ex_19
PTK2	-0.100254	0.0333433	-0.233851	-1.47079	0.353395	1	ex_19
GABRG1	0.0840787	0.27133	-0.103173	0.880052	0.353495	1	ex_19
RUFY2	-0.0350344	0.063148	-0.133217	-0.699374	0.353631	1	ex_19
MAPK1	0.0622957	0.161654	-0.0370621	1.22886	0.353899	1	ex_19
IFNAR1	0.054279	0.129737	-0.0211792	1.40985	0.354017	1	ex_19
ZNF135	-0.0119953	0.031471	-0.0554616	-0.540887	0.354083	1	ex_19
PPFIBP1	0.0725317	0.197798	-0.0527343	1.13486	0.354329	1	ex_19
DOK5	-0.0374669	0.0303692	-0.105303	-1.08252	0.354346	1	ex_19
ZNF431	0.0535061	0.131131	-0.0241188	1.35098	0.354417	1	ex_19
PEX26	0.0181383	0.0471124	-0.0108359	1.22697	0.354561	1	ex_19
WDSUB1	-0.0150549	0.0508353	-0.0809451	-0.447821	0.354881	1	ex_19
TAFA5	0.0273638	0.0833579	-0.0286302	0.957819	0.354985	1	ex_19
CLSTN2	-0.176468	0.102494	-0.45543	-1.23985	0.355141	1	ex_19
COL25A1	-0.00597711	0.0287948	-0.0407491	-0.336907	0.355166	1	ex_19
CASP8AP2	0.00694104	0.0307267	-0.0168446	0.57195	0.35524	1	ex_19
MCFD2	0.0876322	0.231045	-0.0557805	1.19763	0.355292	1	ex_19
LARS1	-0.0337185	0.0361964	-0.103633	-0.945249	0.355523	1	ex_19
GPLD1	-0.048864	0.0339906	-0.131719	-1.1559	0.355628	1	ex_19
GARRE1	-0.0212625	0.0113269	-0.0538519	-1.27875	0.356051	1	ex_19
TTLL7	-0.067545	0.0358416	-0.170932	-1.28049	0.356491	1	ex_19
CCDC28A	-0.0446439	0.0492	-0.138488	-0.932404	0.356566	1	ex_19
DROSHA	-0.0470616	0.0240004	-0.118124	-1.29801	0.35669	1	ex_19
MAP3K4	-0.0217884	0.0571545	-0.100731	-0.540955	0.356913	1	ex_19
TOLLIP	-0.0626369	0.0273167	-0.152591	-1.36477	0.356922	1	ex_19
DNAJC6	-0.0220294	0.0777341	-0.121793	-0.432793	0.357249	1	ex_19
DNAAF4	-0.0834387	0.0345466	-0.201424	-1.38608	0.357251	1	ex_19
LHFPL3	0.0265046	0.198712	-0.145703	0.301659	0.357331	1	ex_19
KLHL20	-0.0257339	0.0137196	-0.0651874	-1.27841	0.357336	1	ex_19
SOCS7	-0.00141326	0.0523647	-0.0551912	-0.051507	0.357453	1	ex_19
FBXL4	0.0273567	0.133062	-0.0783483	0.507244	0.357712	1	ex_19
CHCHD2	0.167195	0.518997	-0.184606	0.931482	0.357816	1	ex_19
NFE2L2	0.0156209	0.0478684	-0.0166266	0.949418	0.357952	1	ex_19
PPP2R3A	-0.0975969	0.0433234	-0.238517	-1.35741	0.358439	1	ex_19
CYTH1	-0.0407797	0.0213384	-0.102898	-1.28669	0.359147	1	ex_19
BAZ1B	0.0268359	0.0872462	-0.0335743	0.870671	0.359447	1	ex_19
BEX1	0.182234	0.447564	-0.0830956	1.34615	0.359504	1	ex_19
PSPC1	-0.0493726	0.0800176	-0.178763	-0.747881	0.359647	1	ex_19
GLB1	-0.00963775	0.0158952	-0.0351707	-0.739814	0.359694	1	ex_19
ANAPC4	-0.0521089	0.0213979	-0.125616	-1.38942	0.35976	1	ex_19
ERGIC2	0.0417212	0.106007	-0.0225648	1.272	0.359773	1	ex_19
PPP3R1	0.0656949	0.155754	-0.0243637	1.42973	0.35983	1	ex_19
NISCH	0.0594548	0.141184	-0.0222739	1.42581	0.360019	1	ex_19
DSTN	0.0956102	0.239637	-0.0484165	1.3011	0.360437	1	ex_19
ZNF362	-0.00323441	0.0193678	-0.0258366	-0.280474	0.360917	1	ex_19
CTBP2	0.0232468	0.0669948	-0.0205012	1.04149	0.360969	1	ex_19
ZNF585A	-0.0301851	0.0218573	-0.0822275	-1.1368	0.361165	1	ex_19
SRGAP3	0.0392339	0.162566	-0.0840978	0.623497	0.361294	1	ex_19
AHCTF1	0.0473598	0.128211	-0.0334911	1.14808	0.361314	1	ex_19
PPIP5K1	-0.027494	0.0126075	-0.0675954	-1.34377	0.361551	1	ex_19
FAM228B	-0.028065	0.0203734	-0.0765033	-1.13559	0.36188	1	ex_19
JAM3	-0.0174015	0.0681032	-0.102906	-0.398883	0.362614	1	ex_19
MAPK6	-0.0146124	0.0475357	-0.0767605	-0.46083	0.362698	1	ex_19
MCHR2	-0.0690205	0.0461851	-0.184226	-1.17423	0.362795	1	ex_19
PIAS2	-0.0559617	0.0273021	-0.139225	-1.31729	0.362987	1	ex_19
CMAS	0.0851814	0.202929	-0.0325658	1.41789	0.363135	1	ex_19
FRMD4A	-0.284603	0.521974	-1.09118	-0.691579	0.363389	1	ex_19
WSB1	-0.143892	0.0774143	-0.365198	-1.27436	0.363548	1	ex_19
PDHX	0.0611309	0.150147	-0.0278854	1.34598	0.363599	1	ex_19
ICA1L	-0.0446576	0.0535868	-0.142902	-0.890914	0.36366	1	ex_19
GLRB	0.0489513	0.116061	-0.0181588	1.42963	0.363792	1	ex_19
P4HTM	0.050526	0.133539	-0.0324867	1.19294	0.363977	1	ex_19
RBM27	-0.0156444	0.0614547	-0.0927436	-0.397702	0.364079	1	ex_19
CFAP36	-0.0378829	0.0152718	-0.0910375	-1.39685	0.364115	1	ex_19
FASTKD1	0.0418167	0.100039	-0.0164052	1.4077	0.364203	1	ex_19
IQCA1	0.0158932	0.0466619	-0.0148756	1.01239	0.36442	1	ex_19
NOP56	-0.0179059	0.0210007	-0.0568124	-0.902028	0.364721	1	ex_19
PRKAR1B	-0.0452565	0.0319961	-0.122509	-1.1482	0.365228	1	ex_19
ELP1	-0.00955811	0.0627986	-0.0819148	-0.258905	0.365379	1	ex_19
TBC1D14	0.000899598	0.0385622	-0.036763	0.0468151	0.365433	1	ex_19
STAM2	-0.0124124	0.0411132	-0.065938	-0.454508	0.365749	1	ex_19
KCND3	-0.00773329	0.090527	-0.105994	-0.154253	0.366008	1	ex_19
MECP2	-0.00378462	0.047466	-0.0550352	-0.144734	0.366051	1	ex_19
VAT1L	0.00413408	0.0392677	-0.0309996	0.230624	0.366054	1	ex_19
CPEB4	-0.0275082	0.0643899	-0.119406	-0.586683	0.366313	1	ex_19
ABCA3	-0.0245604	0.0133135	-0.0624343	-1.27099	0.366333	1	ex_19
PPFIA1	-0.0313095	0.0165945	-0.0792134	-1.28101	0.366546	1	ex_19
ZNF559	-0.0547771	0.0280346	-0.137589	-1.29645	0.366661	1	ex_19
SET	0.109569	0.265778	-0.0466398	1.37477	0.36681	1	ex_19
LONP2	-0.055292	0.027883	-0.138467	-1.30292	0.367447	1	ex_19
ZKSCAN1	-0.0612142	0.0351544	-0.157583	-1.24499	0.367451	1	ex_19
SSU72	0.106844	0.260743	-0.0470562	1.36069	0.367453	1	ex_19
DLD	-0.0163411	0.053493	-0.0861753	-0.45863	0.367572	1	ex_19
INTS4	-0.0426528	0.0340601	-0.119366	-1.08975	0.367635	1	ex_19
ZNF704	-0.0645801	0.0373539	-0.166514	-1.24173	0.367822	1	ex_19
SNTB2	-0.00639275	0.0600049	-0.0727904	-0.188705	0.367854	1	ex_19
COG1	-0.0591975	0.0284973	-0.146892	-1.32305	0.368125	1	ex_19
SLC41A2	-0.0765565	0.028833	-0.181946	-1.42375	0.368232	1	ex_19
BAIAP2	-0.0599118	0.0577543	-0.177578	-0.997951	0.368375	1	ex_19
APP	0.0362468	0.183338	-0.110844	0.482984	0.368446	1	ex_19
NDUFB2	0.173753	0.51765	-0.170143	0.990269	0.368818	1	ex_19
FAM81A	-0.0600877	0.0571716	-0.177347	-1.00435	0.369776	1	ex_19
ARMCX4	-0.0282369	0.0451458	-0.10162	-0.754173	0.370223	1	ex_19
HUWE1	-0.0279058	0.0360288	-0.0918403	-0.855473	0.371075	1	ex_19
USP33	0.0612895	0.174643	-0.0520645	1.05973	0.371189	1	ex_19
SELENOW	0.171892	0.461238	-0.117455	1.16435	0.371338	1	ex_19
SCAF4	-0.00444481	0.0459263	-0.0548159	-0.17295	0.371984	1	ex_19
GRK3	-0.0944021	0.0381982	-0.227002	-1.39536	0.37229	1	ex_19
ZNF124	-0.0129592	0.0111824	-0.0371007	-1.05211	0.372318	1	ex_19
TCEAL7	0.167666	0.417886	-0.082555	1.31332	0.372322	1	ex_19
RLF	-0.00562886	0.0648579	-0.0761156	-0.156517	0.372753	1	ex_19
SRGAP2C	-0.0436862	0.0253234	-0.112696	-1.24075	0.372835	1	ex_19
KIAA1586	0.0647185	0.157852	-0.0284153	1.36197	0.37291	1	ex_19
HDAC9	-0.124259	0.0504592	-0.298977	-1.39392	0.37299	1	ex_19
PLEKHM2	-0.0120331	0.00845543	-0.0325216	-1.1511	0.373012	1	ex_19
TMEM50B	0.0451122	0.107264	-0.0170398	1.42261	0.373166	1	ex_19
DNAJC10	-0.041828	0.0475771	-0.131233	-0.916966	0.373454	1	ex_19
GNAI1	0.0375904	0.108375	-0.033194	1.04085	0.373508	1	ex_19
PDE4DIP	0.0857678	0.209425	-0.0378893	1.35942	0.373515	1	ex_19
PNISR	0.101577	0.256907	-0.0537535	1.2817	0.373588	1	ex_19
SESTD1	0.0566268	0.151079	-0.0378251	1.17506	0.374037	1	ex_19
PWWP3A	-0.0016371	0.0797541	-0.0830283	-0.0394226	0.374177	1	ex_19
ADCY1	0.0553038	0.184615	-0.0740071	0.83824	0.374387	1	ex_19
RBM12B	0.0609872	0.173566	-0.0515914	1.06177	0.374449	1	ex_19
DTD1	-0.0382463	0.0408463	-0.117339	-0.947768	0.374837	1	ex_19
RPS6KA3	-0.0392102	0.039782	-0.118202	-0.972888	0.374846	1	ex_19
TP53BP1	-0.0428146	0.0226445	-0.108274	-1.28195	0.374957	1	ex_19
RBM5	-0.0375837	0.0547078	-0.129875	-0.798153	0.375049	1	ex_19
PSMB7	-0.00682434	0.0550237	-0.0686724	-0.216263	0.37577	1	ex_19
RAB2A	0.0729046	0.183966	-0.038157	1.28659	0.375808	1	ex_19
ZFAT	-0.0287604	0.0140893	-0.07161	-1.31551	0.375853	1	ex_19
TRANK1	-0.0311128	0.0323861	-0.0946117	-0.960332	0.375964	1	ex_19
ZSCAN26	0.0824397	0.197862	-0.0329823	1.3999	0.375978	1	ex_19
SEPTIN3	0.0727087	0.181973	-0.0365555	1.30424	0.376209	1	ex_19
EEPD1	-0.0241628	0.0115283	-0.0598539	-1.32689	0.376287	1	ex_19
ZMYM4	0.036652	0.110611	-0.0373066	0.971309	0.376405	1	ex_19
XXYLT1	-0.0460239	0.0379431	-0.129991	-1.07429	0.376708	1	ex_19
UBN1	-0.0381901	0.017451	-0.0938312	-1.34525	0.376776	1	ex_19
LRRC4C	-0.0868492	0.0604902	-0.234189	-1.1553	0.376782	1	ex_19
PI4KA	-0.0877261	0.0435301	-0.218982	-1.30996	0.377647	1	ex_19
BAZ2A	-0.0100515	0.00866683	-0.0287698	-1.05247	0.378195	1	ex_19
YAF2	-0.0346586	0.0353725	-0.10469	-0.969992	0.378563	1	ex_19
MAP3K21	0.00891608	0.0393218	-0.0214897	0.574733	0.379053	1	ex_19
INTS10	-0.0460596	0.0369994	-0.129119	-1.08688	0.379136	1	ex_19
HTR2A	-0.0749028	0.0410854	-0.190891	-1.2657	0.379461	1	ex_19
HMG20A	-0.0117238	0.0463778	-0.0698254	-0.395482	0.379577	1	ex_19
SEPTIN9	-0.00920993	0.00631111	-0.024731	-1.16301	0.380939	1	ex_19
IREB2	0.0489625	0.116542	-0.0186166	1.42004	0.380986	1	ex_19
IMMP2L	-0.105252	0.0687565	-0.27926	-1.18552	0.381075	1	ex_19
PIK3C2B	-0.00829331	0.0181168	-0.0347034	-0.615469	0.381094	1	ex_19
IFNGR2	0.0796677	0.224624	-0.0652885	1.07719	0.381143	1	ex_19
UCHL5	0.0499225	0.128157	-0.0283119	1.25068	0.381248	1	ex_19
STAG1	0.105773	0.257874	-0.0463285	1.36298	0.381813	1	ex_19
FLVCR1	-0.0427746	0.0326603	-0.118209	-1.11138	0.382434	1	ex_19
INTS9	-0.019633	0.0105253	-0.0497914	-1.27593	0.382576	1	ex_19
ECD	-0.0240108	0.0127168	-0.0607385	-1.28133	0.383427	1	ex_19
FBXO41	-0.0318234	0.0292313	-0.0928782	-1.02159	0.383706	1	ex_19
ZNF804B	-0.159011	0.0808727	-0.398894	-1.29919	0.384491	1	ex_19
DHX57	-0.02427	0.013121	-0.0616609	-1.27219	0.384599	1	ex_19
AK4	0.00863291	0.0472104	-0.0299445	0.438604	0.384706	1	ex_19
NARS2	0.029208	0.0863129	-0.0278969	1.00248	0.385119	1	ex_19
HNRNPH1	0.0559454	0.144933	-0.0330422	1.23221	0.385265	1	ex_19
AFDN	0.0533633	0.149924	-0.0431977	1.08315	0.385496	1	ex_19
AKIRIN1	-0.0192009	0.036552	-0.0749537	-0.674997	0.38551	1	ex_19
TMEM184C	0.0695902	0.172703	-0.0335223	1.32277	0.385526	1	ex_19
MAPRE3	0.0314237	0.102797	-0.0399495	0.86292	0.385601	1	ex_19
BBS2	0.0462474	0.11234	-0.0198449	1.37146	0.385617	1	ex_19
TTC39B	-0.0548259	0.0310027	-0.140654	-1.25199	0.386049	1	ex_19
SPATA13	0.0220765	0.0688206	-0.0246676	0.925661	0.38617	1	ex_19
ATP11B	-0.0476425	0.0304422	-0.125727	-1.19585	0.386423	1	ex_19
PTPRB	-0.054632	0.109323	-0.218587	-0.653086	0.386461	1	ex_19
UBE2D2	-0.0492549	0.0213689	-0.119879	-1.36693	0.386521	1	ex_19
SHLD2	-0.00252988	0.035262	-0.0403218	-0.131205	0.386535	1	ex_19
SMG7	0.0357154	0.118989	-0.0475584	0.840611	0.386858	1	ex_19
ACSL6	-0.0647305	0.035838	-0.165299	-1.26152	0.386874	1	ex_19
PPID	0.0934546	0.234943	-0.0480337	1.29458	0.387045	1	ex_19
HSPA4L	0.0565892	0.179008	-0.0658301	0.906007	0.387094	1	ex_19
BIRC2	0.0532908	0.133674	-0.0270925	1.29938	0.387311	1	ex_19
UNC5D	0.108164	0.329388	-0.11306	0.958296	0.387411	1	ex_19
TNFRSF25	0.0256439	0.145097	-0.0938092	0.420761	0.387642	1	ex_19
ZFP90	-0.0278298	0.0167797	-0.0724392	-1.22273	0.388003	1	ex_19
ABCD4	0.0247426	0.0834531	-0.0339679	0.825994	0.388524	1	ex_19
INPP1	0.0666473	0.176065	-0.0427706	1.19383	0.388704	1	ex_19
PARP6	0.0235377	0.059276	-0.0122006	1.29086	0.388868	1	ex_19
APAF1	0.0232019	0.0949364	-0.0485327	0.633932	0.38926	1	ex_19
DDX1	0.0474076	0.118773	-0.0239582	1.30199	0.389653	1	ex_19
CRYBG3	0.0262631	0.105749	-0.0532232	0.647593	0.389994	1	ex_19
TM7SF3	-0.0100328	0.0704916	-0.0905573	-0.244199	0.390158	1	ex_19
TOMM5	0.178044	0.440279	-0.0841907	1.33072	0.390299	1	ex_19
KCNJ3	0.0421869	0.169296	-0.0849221	0.650503	0.390436	1	ex_19
CCDC47	0.0828699	0.202939	-0.0371989	1.35274	0.390497	1	ex_19
WDPCP	-0.0757359	0.0586966	-0.210168	-1.10419	0.390828	1	ex_19
TOPBP1	0.0465667	0.113714	-0.020581	1.35923	0.391185	1	ex_19
GTF3A	0.0985037	0.24736	-0.0503524	1.29698	0.391352	1	ex_19
COG6	-0.0478449	0.0219697	-0.11766	-1.34319	0.391559	1	ex_19
CNTNAP5	-0.00864796	0.484841	-0.502137	-0.0343467	0.392266	1	ex_19
TTC7B	-0.0639201	0.0496615	-0.177502	-1.10301	0.392445	1	ex_19
AFF4	-0.0525429	0.0305608	-0.135647	-1.2392	0.392473	1	ex_19
LRRTM2	0.0777051	0.191044	-0.0356337	1.34375	0.392594	1	ex_19
PRKAR2A	-0.00661028	0.0425295	-0.0557501	-0.263654	0.392689	1	ex_19
TPM3	-0.0504864	0.0283898	-0.129363	-1.25452	0.392885	1	ex_19
RAB15	-0.0471391	0.0279212	-0.122199	-1.23089	0.393759	1	ex_19
RAB3GAP2	-0.0436752	0.0205645	-0.107915	-1.33254	0.394047	1	ex_19
RNF216	-0.0136335	0.0329983	-0.0602653	-0.573025	0.394082	1	ex_19
PTPRU	0.017101	0.0585328	-0.0243308	0.808976	0.394274	1	ex_19
ZNF594	-0.0180586	0.0116103	-0.0477274	-1.19297	0.394444	1	ex_19
RANBP17	-0.0553992	0.0451452	-0.155943	-1.07993	0.394569	1	ex_19
ARHGAP39	-0.0203865	0.0128305	-0.0536034	-1.2029	0.394636	1	ex_19
PLEKHB2	-0.0093185	0.10928	-0.127917	-0.153998	0.394801	1	ex_19
CYFIP1	-0.0224102	0.012167	-0.0569875	-1.27029	0.395734	1	ex_19
ARHGAP17	-0.0407021	0.0359766	-0.117381	-1.04038	0.395966	1	ex_19
ZNF846	-0.0274445	0.0188483	-0.0737372	-1.16196	0.39609	1	ex_19
ADGRA1	-0.0162128	0.0226728	-0.0550983	-0.817177	0.396403	1	ex_19
RPS27	0.0802094	0.326474	-0.166055	0.638368	0.397186	1	ex_19
PTPRG	-0.135429	0.0605709	-0.331428	-1.35427	0.397289	1	ex_19
PCDH17	0.00192286	0.108662	-0.104817	0.0353078	0.397303	1	ex_19
PSMD4	0.0479069	0.121856	-0.0260425	1.26973	0.397428	1	ex_19
SCN3A	0.0306843	0.162784	-0.101416	0.455262	0.397736	1	ex_19
MAT2A	-0.00646958	0.0630094	-0.0759486	-0.182503	0.398067	1	ex_19
ZDHHC3	-0.0209944	0.0120267	-0.0540155	-1.24612	0.39807	1	ex_19
ATP6V1G1	0.121131	0.303952	-0.0616887	1.29862	0.398404	1	ex_19
STRADA	-0.0679476	0.0413225	-0.177218	-1.21877	0.398743	1	ex_19
PTCHD1	0.0169696	0.0556786	-0.0217393	0.85923	0.398951	1	ex_19
PPIG	0.0380475	0.106566	-0.0304709	1.08835	0.39934	1	ex_19
SAE1	0.00719478	0.0540819	-0.0396924	0.300754	0.399346	1	ex_19
TRIP11	0.0182469	0.054075	-0.0175812	0.998189	0.400415	1	ex_19
SVIP	0.123301	0.317655	-0.0710536	1.24342	0.40091	1	ex_19
ZC3H6	0.0510486	0.125628	-0.0235311	1.34156	0.401147	1	ex_19
LRP12	0.00643505	0.0688376	-0.0559675	0.202115	0.401238	1	ex_19
TMTC2	-0.00921709	0.10094	-0.119374	-0.163994	0.401276	1	ex_19
TXNRD1	0.0162515	0.068808	-0.0363049	0.606062	0.401306	1	ex_19
CLHC1	0.0232054	0.0719002	-0.0254894	0.934017	0.401772	1	ex_19
ASXL1	0.0363266	0.0952551	-0.0226018	1.20823	0.402256	1	ex_19
SEM1	0.0803633	0.211664	-0.0509374	1.19961	0.40237	1	ex_19
SPEF2	-0.0479666	0.0411959	-0.137129	-1.0544	0.402378	1	ex_19
ZC3H8	-0.0352029	0.0239487	-0.0943546	-1.16643	0.402379	1	ex_19
CD200	-0.0365094	0.0347991	-0.107818	-1.00349	0.403521	1	ex_19
KCNQ5	0.184281	0.628914	-0.260352	0.81232	0.403634	1	ex_19
RNF103	0.036711	0.116073	-0.0426507	0.906637	0.404142	1	ex_19
BAIAP3	0.0521253	0.189407	-0.0851563	0.744191	0.404405	1	ex_19
PGAP4	0.0643937	0.211671	-0.082884	0.856948	0.404431	1	ex_19
MED13L	0.0431776	0.180754	-0.0943983	0.615126	0.404705	1	ex_19
COL11A1	0.00301475	0.15459	-0.148561	0.0389826	0.404838	1	ex_19
TRIP4	-0.0149424	0.00987814	-0.039763	-1.17993	0.405099	1	ex_19
EXOC3	-0.00797889	0.0662768	-0.0822346	-0.210601	0.405155	1	ex_19
WDR78	-0.0470473	0.042401	-0.136496	-1.03089	0.405204	1	ex_19
SPOCK1	-0.0675137	0.0556242	-0.190652	-1.0746	0.405261	1	ex_19
PPP4R1	0.041882	0.122171	-0.0384074	1.02239	0.40536	1	ex_19
MBOAT2	-0.0751744	0.0468464	-0.197195	-1.20749	0.405802	1	ex_19
CACNA1A	-0.126643	0.100588	-0.353873	-1.09235	0.406248	1	ex_19
SIMC1	-0.0212986	0.013576	-0.0561732	-1.19699	0.406614	1	ex_19
NEGR1	0.168858	0.417516	-0.0798007	1.33096	0.406641	1	ex_19
CNTN4	0.014679	0.359506	-0.330148	0.0834341	0.406839	1	ex_19
MTMR12	0.00207261	0.0833329	-0.0791877	0.0499904	0.407178	1	ex_19
RUNDC3B	-0.000214513	0.0992044	-0.0996334	-0.00422895	0.407578	1	ex_19
CAPRIN2	0.0159847	0.0892741	-0.0573047	0.427475	0.407645	1	ex_19
COG3	-0.047077	0.0265562	-0.12071	-1.25309	0.407756	1	ex_19
MED15	-0.0202966	0.0403869	-0.0809801	-0.655543	0.407908	1	ex_19
RBM4	-0.0602287	0.0713871	-0.191844	-0.896899	0.408059	1	ex_19
FOXJ3	-0.0438261	0.0295367	-0.117189	-1.17086	0.408153	1	ex_19
GPR176	0.0353681	0.0997873	-0.0290511	1.07608	0.40824	1	ex_19
SEPTIN11	-0.1334	0.119701	-0.386501	-1.03302	0.408645	1	ex_19
TGS1	0.0373699	0.0947836	-0.0200437	1.27572	0.408655	1	ex_19
CHN1	0.158911	0.395106	-0.0772838	1.31866	0.408736	1	ex_19
PLCB4	0.11174	0.28199	-0.0585091	1.28639	0.409134	1	ex_19
ARHGEF7	-0.0731041	0.0340519	-0.18026	-1.33713	0.409269	1	ex_19
ARID1A	-0.0420826	0.0534966	-0.137662	-0.862953	0.409697	1	ex_19
IMMP1L	-0.0323785	0.040646	-0.105403	-0.869033	0.409707	1	ex_19
MAVS	-0.0211064	0.0163295	-0.0585423	-1.10503	0.410258	1	ex_19
BRD1	-0.0455789	0.0227984	-0.113956	-1.30647	0.410508	1	ex_19
RSF1	0.0588996	0.138472	-0.0206731	1.45076	0.410759	1	ex_19
TERF2	0.0354222	0.0965846	-0.0257402	1.13511	0.411843	1	ex_19
NUFIP2	0.0704226	0.174665	-0.0338194	1.32409	0.411896	1	ex_19
LRCH1	-0.0843404	0.056801	-0.225482	-1.17119	0.411912	1	ex_19
AMOTL1	-0.0527226	0.0266544	-0.1321	-1.30182	0.412003	1	ex_19
YY1AP1	-0.04263	0.0212135	-0.106474	-1.30872	0.412039	1	ex_19
SWAP70	-0.0539718	0.040201	-0.148145	-1.12328	0.412041	1	ex_19
ZNF280D	0.0362903	0.115868	-0.0432874	0.893814	0.412097	1	ex_19
CDS1	-0.0463936	0.0397901	-0.132577	-1.05507	0.412163	1	ex_19
GPATCH8	-0.107654	0.0568319	-0.272141	-1.28277	0.412285	1	ex_19
TLCD4	0.0613827	0.159253	-0.0364875	1.22926	0.412287	1	ex_19
RAB28	-0.0607344	0.0310012	-0.15247	-1.29761	0.412358	1	ex_19
FBXL20	-0.0874988	0.0435768	-0.218574	-1.30836	0.412366	1	ex_19
KIF5C	-0.0619337	0.0289059	-0.152773	-1.33629	0.412529	1	ex_19
UROS	-0.095372	0.044362	-0.235106	-1.33773	0.412871	1	ex_19
PRH1	-0.0461946	0.0239657	-0.116355	-1.29047	0.41315	1	ex_19
SDK1	-0.0413369	0.0882303	-0.170904	-0.625303	0.413861	1	ex_19
ATP5MPL	0.16897	0.467798	-0.129857	1.10825	0.414152	1	ex_19
RUBCN	-0.0200485	0.0204154	-0.0605125	-0.971098	0.414473	1	ex_19
HEATR1	-0.0236875	0.055675	-0.10305	-0.584996	0.415123	1	ex_19
SPTAN1	0.0755136	0.191936	-0.0409086	1.27127	0.415205	1	ex_19
MINDY2	-0.0454533	0.027791	-0.118698	-1.2163	0.415227	1	ex_19
DNAAF5	-0.0146147	0.0104811	-0.0397105	-1.1414	0.415701	1	ex_19
PXK	0.0350569	0.0964697	-0.0263559	1.11883	0.415767	1	ex_19
SS18L1	-0.021574	0.0129771	-0.0561252	-1.22382	0.415794	1	ex_19
PPP2CA	0.0570665	0.160196	-0.0460628	1.08454	0.415822	1	ex_19
TMEM167A	0.0853093	0.214503	-0.0438842	1.29421	0.415881	1	ex_19
FRMD3	0.135187	0.408294	-0.13792	0.970177	0.416119	1	ex_19
KIF1A	0.0471605	0.144312	-0.049991	0.95143	0.416363	1	ex_19
C1orf21	0.0303063	0.14003	-0.0794179	0.54135	0.416857	1	ex_19
ADD1	-0.0561779	0.040564	-0.15292	-1.13815	0.41702	1	ex_19
MTIF3	0.0655792	0.167824	-0.0366655	1.25711	0.417106	1	ex_19
DGKG	0.064564	0.296576	-0.167447	0.545418	0.41715	1	ex_19
NCBP3	-0.0389374	0.0208284	-0.0987031	-1.27692	0.417882	1	ex_19
KDM3A	0.0283999	0.0890508	-0.0322509	0.917758	0.417896	1	ex_19
RAB26	-0.0790249	0.0382681	-0.196318	-1.3205	0.418087	1	ex_19
RAB5A	-0.030138	0.0436932	-0.103969	-0.800061	0.418405	1	ex_19
NPM1	0.111471	0.278823	-0.0558814	1.3055	0.418438	1	ex_19
DNAJC11	-0.0298305	0.0168573	-0.0765182	-1.25229	0.419434	1	ex_19
KLHL23	-0.039787	0.0236471	-0.103221	-1.22932	0.419447	1	ex_19
OLFM3	-0.0985025	0.0781813	-0.275186	-1.09269	0.419483	1	ex_19
TOP2B	0.0517274	0.132687	-0.0292317	1.25228	0.419515	1	ex_19
KCNJ9	0.059015	0.169395	-0.0513649	1.0479	0.41959	1	ex_19
PSMB1	0.0134292	0.0742018	-0.0473435	0.433101	0.419709	1	ex_19
LMO7	-0.04607	0.0590754	-0.151215	-0.858768	0.419842	1	ex_19
WDR61	0.047227	0.126263	-0.0318093	1.17115	0.419926	1	ex_19
IQCJ-SCHIP1	0.129993	0.436977	-0.176992	0.829948	0.419996	1	ex_19
AP4E1	-0.0361988	0.0209389	-0.0933365	-1.24171	0.420089	1	ex_19
GRIA2	0.066276	0.167732	-0.0351803	1.28034	0.42021	1	ex_19
CA3	0.0192167	0.0582295	-0.0197961	0.965428	0.420495	1	ex_19
CASC3	-0.0405907	0.0201889	-0.10137	-1.30893	0.420762	1	ex_19
DCX	0.0476456	0.153786	-0.0584945	0.879815	0.420843	1	ex_19
MAPK10	0.093066	0.238779	-0.0526469	1.25182	0.420929	1	ex_19
PRRC2C	-0.068586	0.0545957	-0.191768	-1.09128	0.421086	1	ex_19
FAM91A1	0.0070579	0.0836299	-0.0695141	0.180657	0.421167	1	ex_19
MTREX	0.053768	0.137789	-0.0302529	1.25425	0.421196	1	ex_19
TCHP	-0.0673425	0.0756373	-0.210322	-0.92313	0.421275	1	ex_19
ERCC5	0.0181877	0.0506398	-0.0142645	1.09845	0.421348	1	ex_19
SORL1	-0.054931	0.0506239	-0.160486	-1.01997	0.421387	1	ex_19
HIP1R	-0.041996	0.0314883	-0.11548	-1.12011	0.4215	1	ex_19
CAMSAP2	0.0356382	0.120105	-0.0488281	0.826952	0.421794	1	ex_19
CEP290	0.0595577	0.159961	-0.0408458	1.16262	0.421896	1	ex_19
SCGB2B2	0.0348897	0.0956677	-0.0258883	1.12512	0.422096	1	ex_19
CBWD5	0.0803049	0.201171	-0.0405614	1.30222	0.422173	1	ex_19
DCTN1	0.0845202	0.251876	-0.0828358	0.989845	0.422403	1	ex_19
EIF4H	0.0852246	0.213211	-0.0427615	1.30512	0.422639	1	ex_19
CACNG7	0.012413	0.0417223	-0.0168963	0.830077	0.422678	1	ex_19
PDPR	-0.024907	0.020051	-0.0698649	-1.08583	0.422786	1	ex_19
COP1	-0.0161821	0.101294	-0.133658	-0.269982	0.422847	1	ex_19
MYO9A	0.0688644	0.172384	-0.0346552	1.30383	0.422913	1	ex_19
DCHS2	-0.0750746	0.0879983	-0.238147	-0.902318	0.422979	1	ex_19
ADCY8	-0.0350949	0.0438962	-0.114086	-0.870791	0.423507	1	ex_19
CAMKV	0.0778538	0.199946	-0.0442389	1.24979	0.423619	1	ex_19
PPP2R2A	0.00979325	0.0781285	-0.058542	0.280886	0.423704	1	ex_19
MICOS10	0.132565	0.334548	-0.0694193	1.28635	0.424039	1	ex_19
ZNF626	-0.0477578	0.0298057	-0.125321	-1.2068	0.424064	1	ex_19
SEPTIN7	0.0857996	0.291109	-0.11951	0.819076	0.424108	1	ex_19
ACTR3	0.0423575	0.123997	-0.039282	1.0169	0.424218	1	ex_19
NGLY1	-0.0309652	0.0183546	-0.080285	-1.23056	0.424497	1	ex_19
KDM7A	-0.0134552	0.00895796	-0.0358684	-1.17662	0.424689	1	ex_19
LRRC8C	-0.000218759	0.0510792	-0.0515167	-0.00835822	0.425194	1	ex_19
MCF2L	-0.0417752	0.0259133	-0.109464	-1.20963	0.425217	1	ex_19
ORC2	-0.022224	0.0334908	-0.0779389	-0.781808	0.426466	1	ex_19
MGST1	0.0640975	0.432233	-0.304038	0.341257	0.427012	1	ex_19
CALCOCO1	0.0508263	0.14305	-0.041397	1.08018	0.427145	1	ex_19
MRPS9	-0.0347809	0.0277244	-0.0972863	-1.09062	0.427172	1	ex_19
IGFL4	-0.0297789	0.0314223	-0.0909802	-0.953668	0.427571	1	ex_19
DNAJC5	0.0378131	0.0972645	-0.0216384	1.2466	0.428104	1	ex_19
CPQ	0.0626604	0.324403	-0.199082	0.469209	0.428219	1	ex_19
IARS1	-0.0420246	0.0336786	-0.117728	-1.08802	0.428277	1	ex_19
UTP6	-0.0234943	0.0163333	-0.0633219	-1.15618	0.428602	1	ex_19
ALDH1L2	-0.0107363	0.0329094	-0.0543819	-0.482126	0.428796	1	ex_19
CAMK2G	0.0675341	0.179547	-0.0444786	1.18169	0.428885	1	ex_19
CSAD	-0.0329859	0.0456965	-0.111668	-0.821673	0.429109	1	ex_19
CEND1	0.0610719	0.221049	-0.0989057	0.748222	0.429391	1	ex_19
FEZ2	0.0529552	0.133187	-0.0272768	1.29363	0.429859	1	ex_19
PHF14	-0.0506134	0.0342941	-0.135521	-1.16834	0.429896	1	ex_19
MAML1	-0.00265322	0.00366437	-0.0089708	-0.823131	0.430184	1	ex_19
MOB3B	-0.0722628	0.0598137	-0.204339	-1.07235	0.430202	1	ex_19
KHDC4	-0.0375967	0.0201471	-0.0953405	-1.27612	0.430241	1	ex_19
PAPOLG	0.0227129	0.0646528	-0.019227	1.06144	0.430504	1	ex_19
WDFY2	-0.0171098	0.0101263	-0.044346	-1.23126	0.430602	1	ex_19
FUT8	-0.0518737	0.0660859	-0.169833	-0.86191	0.43096	1	ex_19
RAB4A	0.0472717	0.147488	-0.0529446	0.924508	0.431437	1	ex_19
PLA2R1	0.0119112	0.0336968	-0.00987438	1.07161	0.431497	1	ex_19
TBRG1	0.0337569	0.0968009	-0.0292871	1.04946	0.431632	1	ex_19
LRP1B	0.0905653	0.27779	-0.0966591	0.948085	0.432182	1	ex_19
JAK2	-0.025631	0.0683522	-0.119614	-0.53452	0.432285	1	ex_19
SLC49A4	-0.00518997	0.0221698	-0.0325497	-0.371792	0.43299	1	ex_19
BDP1	-0.0932095	0.0534887	-0.239908	-1.24533	0.433255	1	ex_19
CRIPT	0.012467	0.0793427	-0.0544088	0.365376	0.433311	1	ex_19
SMPD4	0.045911	0.124369	-0.0325473	1.1469	0.433497	1	ex_19
NSA2	0.0236991	0.0622298	-0.0148316	1.20551	0.433583	1	ex_19
VPS26C	-0.0139554	0.00907332	-0.0369842	-1.18774	0.433785	1	ex_19
ZNF875	-0.0472162	0.0242948	-0.118727	-1.2941	0.433935	1	ex_19
CAPRIN1	0.0462994	0.116602	-0.0240031	1.29078	0.434221	1	ex_19
GRAMD1C	-0.0549836	0.0588536	-0.168821	-0.946666	0.434535	1	ex_19
POLA1	-0.0426274	0.0261345	-0.111389	-1.21504	0.435544	1	ex_19
DLEU7	-0.0613135	0.0292589	-0.151886	-1.32681	0.435763	1	ex_19
LYSMD2	0.0655453	0.204463	-0.0733726	0.924765	0.435824	1	ex_19
SMAD5	0.0432554	0.108906	-0.0223956	1.29136	0.436055	1	ex_19
TMEM65	-0.0362963	0.0234574	-0.0960501	-1.19054	0.436192	1	ex_19
PPIL2	-0.0110857	0.01399	-0.0361613	-0.86648	0.436353	1	ex_19
GPR89A	0.0199596	0.0631935	-0.0232743	0.904848	0.436766	1	ex_19
MYT1L	0.161862	0.418732	-0.0950073	1.23504	0.437065	1	ex_19
PKN2	0.0515586	0.134326	-0.031209	1.22092	0.437468	1	ex_19
NBEA	-0.0760239	0.0511888	-0.203236	-1.1713	0.437678	1	ex_19
ZNF549	-0.0136812	0.0138166	-0.041179	-0.975156	0.438228	1	ex_19
LCORL	0.0374827	0.102966	-0.028001	1.12188	0.438618	1	ex_19
PLS1	0.0915115	0.250864	-0.0678415	1.12555	0.438875	1	ex_19
WASF2	-0.00875568	0.0189736	-0.0364849	-0.61887	0.439076	1	ex_19
TFDP1	-0.0343185	0.021531	-0.0901679	-1.20436	0.439378	1	ex_19
TRIM25	0.0717898	0.201461	-0.0578818	1.08509	0.439429	1	ex_19
RAB14	0.0602627	0.219611	-0.0990852	0.741226	0.439518	1	ex_19
AAGAB	-0.0426904	0.0292555	-0.114636	-1.16298	0.439541	1	ex_19
PURB	0.0920967	0.234098	-0.0499045	1.27116	0.439587	1	ex_19
ZFAND6	0.00336112	0.0564711	-0.0497488	0.124039	0.439611	1	ex_19
CISD1	0.106118	0.270947	-0.058711	1.26184	0.439753	1	ex_19
MTM1	-0.035559	0.0188526	-0.0899705	-1.28087	0.440296	1	ex_19
FXYD7	0.0556111	0.198579	-0.0873568	0.762379	0.440699	1	ex_19
YLPM1	-0.0667652	0.0405788	-0.174109	-1.21905	0.44106	1	ex_19
THUMPD1	0.0473788	0.121708	-0.0269501	1.24932	0.441083	1	ex_19
TEX10	-0.0301912	0.0234368	-0.0838191	-1.10341	0.441506	1	ex_19
GALNT14	-0.0144211	0.0330691	-0.0619112	-0.595171	0.441665	1	ex_19
TSPOAP1	-0.0288128	0.0191719	-0.0767974	-1.17688	0.443164	1	ex_19
PTMS	0.140192	0.360037	-0.0796538	1.24983	0.4433	1	ex_19
GOLGA8A	-0.164545	0.105906	-0.434996	-1.19246	0.443966	1	ex_19
HNRNPM	0.00701789	0.0810023	-0.0669665	0.185915	0.444145	1	ex_19
MPV17	-0.0305634	0.0344833	-0.0956101	-0.920925	0.444214	1	ex_19
NDUFAF5	-0.0445533	0.0238636	-0.11297	-1.27633	0.444603	1	ex_19
MFSD8	0.0494339	0.143629	-0.0447615	1.02859	0.444659	1	ex_19
RTN1	0.0385722	0.157644	-0.0804997	0.634911	0.444796	1	ex_19
ELOVL4	0.0197187	0.0547238	-0.0152863	1.10407	0.444809	1	ex_19
AGPAT4	0.0319394	0.135841	-0.0719626	0.602491	0.44485	1	ex_19
AUH	-0.0411369	0.0240455	-0.106319	-1.23694	0.445122	1	ex_19
ARHGEF12	0.0552767	0.1731	-0.062547	0.919512	0.445271	1	ex_19
GOLT1B	-0.0633752	0.0508033	-0.177554	-1.08788	0.445667	1	ex_19
VPS4B	-0.0368765	0.0385531	-0.112306	-0.958201	0.446379	1	ex_19
LPCAT4	-0.065791	0.070244	-0.201826	-0.947903	0.44652	1	ex_19
ZNF562	-0.0330061	0.0199681	-0.0859802	-1.22117	0.446668	1	ex_19
PLPP1	-0.0145178	0.0820886	-0.111124	-0.294538	0.446869	1	ex_19
ARHGAP12	0.0485268	0.128218	-0.031164	1.1935	0.447156	1	ex_19
CLMP	0.00409529	0.0781068	-0.0699162	0.108451	0.447544	1	ex_19
ACSL4	0.0391863	0.100362	-0.0219891	1.25547	0.447692	1	ex_19
UBXN4	0.034614	0.103044	-0.0338164	0.991405	0.447969	1	ex_19
SRD5A1	-0.0269954	0.0203365	-0.0743273	-1.11785	0.448015	1	ex_19
RBPJ	-0.0533582	0.0343551	-0.141072	-1.19229	0.448093	1	ex_19
CSPP1	0.0178309	0.101877	-0.0662156	0.415817	0.448408	1	ex_19
ZNF286A	-0.023471	0.0138038	-0.0607457	-1.23414	0.448877	1	ex_19
PTCHD4	0.102056	0.307077	-0.102965	0.975636	0.449703	1	ex_19
ATL1	0.0443024	0.125705	-0.0370998	1.06669	0.45002	1	ex_19
HACD3	0.0509174	0.131747	-0.0299122	1.23465	0.450111	1	ex_19
NSMAF	-0.0314625	0.026481	-0.0894061	-1.06423	0.450166	1	ex_19
SUB1	0.0685033	0.177156	-0.0401491	1.23572	0.450633	1	ex_19
ERBIN	0.0500134	0.131609	-0.0315821	1.20135	0.451236	1	ex_19
MCCC1	-0.0325048	0.0464466	-0.111456	-0.806929	0.451528	1	ex_19
MEIKIN	0.00415251	0.0164906	-0.00818563	0.659643	0.451742	1	ex_19
TDRD3	-0.047075	0.0369168	-0.131067	-1.0985	0.452214	1	ex_19
RASGEF1A	-0.00445867	0.0401517	-0.0490691	-0.195892	0.452305	1	ex_19
CALN1	-0.140998	0.0840509	-0.366048	-1.22796	0.452598	1	ex_19
SYP	-0.0362212	0.0947947	-0.167237	-0.54186	0.452786	1	ex_19
UBAP1L	-0.0460992	0.0270891	-0.119288	-1.23452	0.452976	1	ex_19
ERC1	-0.090147	0.0521464	-0.23244	-1.24169	0.453314	1	ex_19
MMD	0.0591375	0.213483	-0.0952083	0.750959	0.453819	1	ex_19
PSMD7	0.0798791	0.218218	-0.0584601	1.13171	0.453977	1	ex_19
CCDC82	0.0567205	0.152185	-0.0387445	1.16451	0.45432	1	ex_19
SCPEP1	-0.0336126	0.0292109	-0.096436	-1.04864	0.454513	1	ex_19
RAB23	0.0158094	0.0515184	-0.0198996	0.867732	0.454516	1	ex_19
CA5B	-0.0294434	0.0353177	-0.0942045	-0.891091	0.454763	1	ex_19
TRRAP	0.0356062	0.117162	-0.0459501	0.855689	0.454946	1	ex_19
TMEM150C	-0.0513934	0.035628	-0.138415	-1.15752	0.455127	1	ex_19
CHD9	0.0731907	0.187148	-0.0407669	1.25881	0.455269	1	ex_19
N4BP2L2	0.0348583	0.131267	-0.0615501	0.708662	0.455303	1	ex_19
PINX1	-0.0362987	0.0237881	-0.0963855	-1.18402	0.455705	1	ex_19
PDZD8	0.00262678	0.081726	-0.0764724	0.0650879	0.455854	1	ex_19
HIBADH	-0.00759039	0.0605966	-0.0757774	-0.218178	0.455941	1	ex_19
RPN1	0.0333945	0.114016	-0.0472272	0.811841	0.456116	1	ex_19
DSE	-0.0043453	0.0516549	-0.0603455	-0.152082	0.456407	1	ex_19
GABARAPL1	0.0734211	0.198443	-0.0516012	1.15102	0.456508	1	ex_19
SUGP2	-0.0548805	0.0308787	-0.14064	-1.25425	0.456631	1	ex_19
ZNF439	-0.0268989	0.0162871	-0.0700848	-1.22079	0.457193	1	ex_19
RBM41	0.00767177	0.0388885	-0.023545	0.481677	0.457341	1	ex_19
POLR1D	-0.0207331	0.0365206	-0.0779868	-0.709754	0.457485	1	ex_19
SQSTM1	0.0613984	0.164104	-0.0413075	1.17168	0.457682	1	ex_19
SIN3B	-0.0385234	0.0241887	-0.101236	-1.20399	0.457902	1	ex_19
INTS3	-0.0198265	0.0162154	-0.0558684	-1.07817	0.457955	1	ex_19
ZNF331	0.021603	0.0588677	-0.0156617	1.13623	0.458116	1	ex_19
FUS	-0.0582547	0.03654	-0.153049	-1.20447	0.45816	1	ex_19
PIANP	0.0919121	0.241655	-0.0578312	1.20302	0.458305	1	ex_19
GNB1	-0.0447772	0.0270226	-0.116577	-1.22231	0.458325	1	ex_19
AGAP1	-0.124149	0.117914	-0.366212	-1.00523	0.458336	1	ex_19
ABHD17B	0.00677407	0.0492088	-0.0356607	0.312879	0.458549	1	ex_19
TRPM2	-0.0116954	0.0579159	-0.0813066	-0.329293	0.458681	1	ex_19
GOSR2	-0.0122406	0.0085055	-0.0329867	-1.15642	0.45894	1	ex_19
HS3ST5	0.0487158	0.313213	-0.215781	0.360992	0.45894	1	ex_19
SPARCL1	0.190243	0.535439	-0.154952	1.08017	0.459613	1	ex_19
BLZF1	-0.0254721	0.016248	-0.0671922	-1.19665	0.459711	1	ex_19
HINT1	0.102303	0.329791	-0.125184	0.881413	0.459913	1	ex_19
SNU13	0.121183	0.334427	-0.0920622	1.11381	0.460199	1	ex_19
PUDP	-0.0450148	0.0283404	-0.11837	-1.20274	0.460204	1	ex_19
TUBGCP5	-0.038077	0.0348271	-0.110981	-1.02367	0.460315	1	ex_19
ZSWIM8	0.0449797	0.119988	-0.0300285	1.17532	0.460355	1	ex_19
INPP4A	0.0419946	0.149526	-0.0655373	0.765428	0.460948	1	ex_19
STMN3	0.0563772	0.174799	-0.0620451	0.933078	0.461651	1	ex_19
ETFRF1	-0.00784227	0.0593519	-0.0750364	-0.228749	0.461671	1	ex_19
CADM1	0.154514	0.463357	-0.15433	0.980567	0.461674	1	ex_19
MGAT4C	-0.173237	0.358779	-0.705254	-0.638212	0.461719	1	ex_19
CCND2	0.0330724	0.133826	-0.0676808	0.643362	0.461886	1	ex_19
CADPS2	0.232824	0.764099	-0.298452	0.858925	0.462478	1	ex_19
AGO4	0.0233578	0.0931439	-0.0464283	0.656011	0.46314	1	ex_19
NOP58	-0.028741	0.0214661	-0.0789481	-1.12198	0.463651	1	ex_19
ZNF638	0.0972304	0.270029	-0.075568	1.10283	0.46377	1	ex_19
CAMK2D	-0.0625387	0.0635097	-0.188587	-0.972432	0.463787	1	ex_19
EXOG	-0.0327687	0.0230402	-0.0885776	-1.15081	0.464292	1	ex_19
DOCK7	0.0451574	0.119107	-0.0287926	1.19685	0.464423	1	ex_19
CLASP2	0.00630788	0.141401	-0.128785	0.0915162	0.464606	1	ex_19
AKT2	-0.00794902	0.0201441	-0.0360422	-0.554576	0.464793	1	ex_19
ZNF516	-0.000348024	0.0308589	-0.031555	-0.0218578	0.465027	1	ex_19
PEX13	0.00790018	0.0361939	-0.0203936	0.547261	0.465346	1	ex_19
TMEM161B	-0.0399161	0.023377	-0.103209	-1.23606	0.465414	1	ex_19
GXYLT1	-0.0132339	0.0292251	-0.0556929	-0.610893	0.465605	1	ex_19
DENND5B	-0.0234605	0.140152	-0.187073	-0.28104	0.465638	1	ex_19
TLK2	-0.0345643	0.0207255	-0.0898541	-1.22527	0.465861	1	ex_19
NR3C2	-0.0526406	0.0370961	-0.142377	-1.14974	0.465981	1	ex_19
UBE2G2	0.0473367	0.123718	-0.0290448	1.21467	0.466506	1	ex_19
GCA	0.0639252	0.176684	-0.0488341	1.11114	0.466534	1	ex_19
PIGK	0.000945723	0.062987	-0.0610955	0.0298766	0.466757	1	ex_19
GSK3B	-0.0545658	0.0378402	-0.146972	-1.15736	0.467062	1	ex_19
SMURF2	-0.0187351	0.0279662	-0.0654363	-0.786276	0.4671	1	ex_19
GPCPD1	-0.0942336	0.0567717	-0.245239	-1.2231	0.467275	1	ex_19
MAK	-0.0851541	0.0519731	-0.222281	-1.21711	0.467652	1	ex_19
HS3ST4	-0.198585	0.234356	-0.631526	-0.899014	0.467849	1	ex_19
POU2F2	-0.00967966	0.01657	-0.0359293	-0.722744	0.46813	1	ex_19
KDM5A	0.0221775	0.110723	-0.0663684	0.490899	0.468253	1	ex_19
UBE2B	0.057952	0.157405	-0.041501	1.14209	0.468434	1	ex_19
DGLUCY	-0.00133321	0.0244456	-0.027112	-0.101364	0.46868	1	ex_19
U2SURP	0.0353109	0.1017	-0.0310782	1.04246	0.469098	1	ex_19
ATP1A3	0.0352871	0.117174	-0.0466002	0.844593	0.469115	1	ex_19
REEP2	-0.0246763	0.026359	-0.0757115	-0.947671	0.469395	1	ex_19
TGOLN2	0.0491554	0.1526	-0.0542888	0.93135	0.469497	1	ex_19
ST6GALNAC3	-0.0391381	0.0264805	-0.104757	-1.16902	0.470042	1	ex_19
FYTTD1	-0.046246	0.0468778	-0.13937	-0.973334	0.470158	1	ex_19
TMEM260	-0.0576209	0.0388179	-0.15406	-1.17105	0.470575	1	ex_19
TMEM50A	0.0540249	0.147602	-0.0395522	1.13155	0.470648	1	ex_19
CAMK2B	0.0697955	0.181506	-0.0419148	1.22457	0.470863	1	ex_19
HNRNPD	-0.0369175	0.0225892	-0.0964242	-1.21595	0.471201	1	ex_19
SRSF7	0.0744526	0.215894	-0.0669886	1.0317	0.471573	1	ex_19
DCTN2	0.0399294	0.117426	-0.0375669	1.00986	0.47178	1	ex_19
SLC16A7	-0.0659406	0.0447677	-0.176649	-1.1674	0.471898	1	ex_19
TBCE	-0.00740188	0.0101529	-0.0249566	-0.826409	0.472097	1	ex_19
TXNL1	0.0225216	0.0937554	-0.0487122	0.61967	0.472157	1	ex_19
CUX1	-0.015005	0.0188144	-0.0488245	-0.869597	0.472163	1	ex_19
GRIN2A	-0.174398	0.145281	-0.494077	-1.06924	0.472367	1	ex_19
TAF1B	-0.0492957	0.0310279	-0.129619	-1.20286	0.472474	1	ex_19
COX11	0.0527711	0.142696	-0.0371536	1.15018	0.473941	1	ex_19
MOSMO	0.0544651	0.173733	-0.0648031	0.895039	0.474097	1	ex_19
UFL1	0.0644191	0.175234	-0.0463956	1.13937	0.474581	1	ex_19
FHIT	0.11311	0.324281	-0.0980612	1.04982	0.474901	1	ex_19
THOC2	0.0481207	0.127331	-0.03109	1.19068	0.47514	1	ex_19
WDTC1	-0.0088154	0.00780998	-0.0254408	-1.03925	0.475664	1	ex_19
SNX4	-0.0378347	0.0230471	-0.0987164	-1.21801	0.47567	1	ex_19
TMEM165	-0.0564886	0.0447419	-0.157719	-1.0937	0.475672	1	ex_19
BRF1	-0.0295848	0.0263976	-0.0855672	-1.03577	0.476142	1	ex_19
NAPG	0.0259248	0.108052	-0.0562029	0.618691	0.476884	1	ex_19
PDE1A	-0.124042	0.0732207	-0.321304	-1.23246	0.477145	1	ex_19
FXR1	0.0594648	0.157993	-0.0390633	1.1829	0.477252	1	ex_19
MAST1	0.0505732	0.138411	-0.0372648	1.12846	0.477292	1	ex_19
SARM1	-0.0144945	0.0156792	-0.0446682	-0.941505	0.477553	1	ex_19
ZCCHC17	-0.0513154	0.0392649	-0.141896	-1.11036	0.477566	1	ex_19
SNW1	0.0265767	0.0753889	-0.0222356	1.06714	0.478014	1	ex_19
AQR	0.00185682	0.0580314	-0.0543178	0.0647853	0.47809	1	ex_19
TMEM248	0.0470612	0.129189	-0.0350664	1.12311	0.478119	1	ex_19
INSIG2	0.0488484	0.146341	-0.048644	0.982037	0.478474	1	ex_19
TUB	-0.0315443	0.0206381	-0.0837266	-1.1848	0.47854	1	ex_19
LRRC39	-0.0614492	0.0548605	-0.177759	-1.0355	0.478581	1	ex_19
SCFD1	-0.00263406	0.0798184	-0.0850865	-0.0626139	0.478605	1	ex_19
MRPS6	-0.077845	0.0525455	-0.208235	-1.17013	0.478974	1	ex_19
MIGA1	-0.00873637	0.0755566	-0.0930293	-0.203137	0.479513	1	ex_19
ATP5PB	0.0758099	0.200493	-0.0488732	1.1917	0.47957	1	ex_19
ANAPC5	0.0248169	0.088096	-0.0384623	0.76866	0.479635	1	ex_19
ASH2L	0.00927614	0.0648775	-0.0463252	0.326987	0.479714	1	ex_19
USP13	-0.0156917	0.0344404	-0.0658238	-0.613483	0.47981	1	ex_19
LRP1	-0.0303528	0.04454	-0.105246	-0.79434	0.479911	1	ex_19
CCDC85B	0.108787	0.361092	-0.143519	0.845077	0.480222	1	ex_19
NDFIP1	0.104459	0.27805	-0.0691324	1.17941	0.48101	1	ex_19
DPP8	-0.0317894	0.0388433	-0.102422	-0.882115	0.481024	1	ex_19
HYDIN	-0.000406074	0.0248104	-0.0256226	-0.0315623	0.481299	1	ex_19
ZSCAN18	0.0527699	0.175903	-0.0703629	0.839965	0.481312	1	ex_19
UBE2F	-0.00812343	0.0114515	-0.0276984	-0.813367	0.481397	1	ex_19
RPA1	-0.00741956	0.0210628	-0.0359019	-0.510565	0.481467	1	ex_19
PSMD1	0.0100056	0.0796215	-0.0596103	0.281698	0.481489	1	ex_19
VRK1	-0.00692282	0.0896454	-0.103491	-0.140507	0.481555	1	ex_19
PFN2	0.0690658	0.219473	-0.0813413	0.900001	0.482146	1	ex_19
LARP1	-0.0349413	0.0405009	-0.110383	-0.907763	0.482414	1	ex_19
MAL2	-0.0579668	0.0577232	-0.173657	-0.982046	0.482971	1	ex_19
KAT7	0.0350275	0.0991101	-0.029055	1.07132	0.483371	1	ex_19
HOOK2	0.0886028	0.237382	-0.0601765	1.16722	0.483649	1	ex_19
MAST2	-0.0313446	0.0222063	-0.0848954	-1.14721	0.483911	1	ex_19
MAP7	0.0852924	0.249968	-0.0793827	1.01515	0.483923	1	ex_19
TMBIM4	-0.0397316	0.0360011	-0.115464	-1.02825	0.484004	1	ex_19
AGGF1	0.0597582	0.164439	-0.0449222	1.11887	0.484576	1	ex_19
RUFY1	-0.0261476	0.0203296	-0.0726249	-1.10266	0.484924	1	ex_19
WTAP	0.0417327	0.109545	-0.0260797	1.20619	0.484934	1	ex_19
KIAA0895	0.0381652	0.110268	-0.033938	1.03744	0.48566	1	ex_19
ABHD8	0.013929	0.0404728	-0.0126149	1.0285	0.485666	1	ex_19
LSM8	0.0419917	0.116925	-0.032942	1.09833	0.485669	1	ex_19
PRPSAP1	0.0264213	0.0772336	-0.0243911	1.01914	0.485856	1	ex_19
UGP2	0.0440098	0.115358	-0.0273386	1.20896	0.485866	1	ex_19
TMEM14B	-0.0463934	0.0685734	-0.16136	-0.790919	0.486184	1	ex_19
LGI1	0.0505764	0.138399	-0.0372463	1.12873	0.486502	1	ex_19
IVNS1ABP	0.0452912	0.127592	-0.0370096	1.07859	0.486517	1	ex_19
EP300	0.0433531	0.134556	-0.0478501	0.931662	0.486815	1	ex_19
SCN8A	-0.0680068	0.0521479	-0.188161	-1.10933	0.487331	1	ex_19
BIN1	-0.00452353	0.0396026	-0.0486497	-0.200923	0.487393	1	ex_19
FECH	-0.0206608	0.0186673	-0.059989	-1.02966	0.487485	1	ex_19
BRINP3	-0.0718206	0.0611715	-0.204813	-1.05845	0.487558	1	ex_19
CNOT6	-0.0310387	0.0186879	-0.0807653	-1.22338	0.487566	1	ex_19
GRB2	0.045757	0.120666	-0.0291518	1.19722	0.487926	1	ex_19
STAT4	-0.0424366	0.078141	-0.163014	-0.689798	0.488252	1	ex_19
CDK12	-0.0377225	0.0279428	-0.103388	-1.12593	0.488443	1	ex_19
CHMP4B	0.0697746	0.187267	-0.0477174	1.16396	0.488541	1	ex_19
RERE	0.062919	0.198017	-0.0721786	0.912814	0.488687	1	ex_19
ABRAXAS2	-0.0171244	0.0260234	-0.0602722	-0.777865	0.489211	1	ex_19
PTPN12	-0.0385616	0.0296309	-0.106754	-1.10832	0.489223	1	ex_19
GNG7	-0.0281462	0.0329736	-0.0892659	-0.902581	0.489881	1	ex_19
DLGAP2	-0.146051	0.0909565	-0.383058	-1.20779	0.489916	1	ex_19
BMPR1A	-0.0184349	0.0493491	-0.0862189	-0.533043	0.489929	1	ex_19
CIR1	0.0207797	0.087699	-0.0461396	0.608606	0.490037	1	ex_19
RAB27B	-0.0485895	0.0475178	-0.144697	-0.99091	0.490051	1	ex_19
MARCKS	0.114455	0.304687	-0.0757777	1.17923	0.490441	1	ex_19
CDK5RAP2	0.0246627	0.0744842	-0.0251587	0.970226	0.490795	1	ex_19
MTDH	0.0248922	0.103008	-0.0532235	0.624558	0.490826	1	ex_19
AGFG1	-0.0461403	0.0291431	-0.121424	-1.20124	0.490889	1	ex_19
HIVEP1	-0.0420375	0.0391677	-0.123243	-1.01461	0.491016	1	ex_19
TYW1B	-0.019541	0.0271794	-0.0662614	-0.819764	0.491061	1	ex_19
LGALS8	0.0229855	0.0732731	-0.0273022	0.89586	0.49123	1	ex_19
ZNF160	-0.0462673	0.0321813	-0.124716	-1.15594	0.49127	1	ex_19
RFXAP	0.0203717	0.0816158	-0.0408723	0.651947	0.491296	1	ex_19
DENND10	0.0329361	0.107533	-0.0416606	0.865367	0.491793	1	ex_19
TTL	-0.017622	0.0588315	-0.0940755	-0.451759	0.491846	1	ex_19
PIWIL4	0.0359581	0.165001	-0.0930847	0.546149	0.492659	1	ex_19
ETV1	-0.177014	0.121468	-0.475496	-1.16235	0.492661	1	ex_19
GALNT13	0.0825939	0.364881	-0.199693	0.573463	0.492953	1	ex_19
PARP11	0.0169576	0.0712605	-0.0373452	0.612055	0.493047	1	ex_19
KDM6A	-0.0523018	0.0601505	-0.164754	-0.911584	0.493074	1	ex_19
CHMP3	0.0709629	0.188091	-0.046165	1.18746	0.493635	1	ex_19
SCRN1	0.0389565	0.127268	-0.0493555	0.864586	0.494039	1	ex_19
AP3S1	-0.0192981	0.046975	-0.0855713	-0.570723	0.494098	1	ex_19
SLC43A2	-0.00835828	0.00827094	-0.0249875	-0.985129	0.494145	1	ex_19
PPP1R2	0.0455759	0.125686	-0.0345344	1.11505	0.49425	1	ex_19
MPHOSPH6	0.0221583	0.0853328	-0.0410163	0.687451	0.494503	1	ex_19
RASGRF1	-0.0351196	0.0523959	-0.122635	-0.786525	0.494844	1	ex_19
KIAA2026	-0.0321046	0.0427168	-0.106926	-0.840988	0.496158	1	ex_19
OPCML	0.0101288	0.297531	-0.277273	0.0690744	0.496202	1	ex_19
CLCN7	0.0356726	0.0981738	-0.0268287	1.11865	0.496479	1	ex_19
HADHB	-0.0222809	0.0155505	-0.0601122	-1.15432	0.496588	1	ex_19
EWSR1	0.0434396	0.11916	-0.0322806	1.1244	0.496622	1	ex_19
PIK3R4	-0.0330165	0.0420044	-0.108037	-0.862576	0.496794	1	ex_19
SLC25A42	-0.0129229	0.0131471	-0.038993	-0.971555	0.497063	1	ex_19
NRIP1	0.0745296	0.2078	-0.0587405	1.09609	0.497359	1	ex_19
GLB1L3	0.0362207	0.112691	-0.0402496	0.928351	0.497426	1	ex_19
CAB39	0.0427235	0.125337	-0.03989	1.01359	0.497469	1	ex_19
PRORP	-0.011528	0.0255144	-0.0485703	-0.60996	0.497486	1	ex_19
GTPBP10	-0.0271894	0.0358051	-0.0901838	-0.845951	0.497531	1	ex_19
RNF114	0.00941298	0.0766697	-0.0578437	0.274309	0.497956	1	ex_19
SNX27	0.0353061	0.0994187	-0.0288065	1.07933	0.498023	1	ex_19
RFX7	-0.0523128	0.0371304	-0.141756	-1.14633	0.498093	1	ex_19
BCLAF1	0.0570127	0.15318	-0.0391545	1.16196	0.498367	1	ex_19
MAN2A2	-0.0570101	0.0491818	-0.163202	-1.05222	0.498875	1	ex_19
DHX30	0.0317439	0.0829558	-0.019468	1.21489	0.49892	1	ex_19
LRRC49	-0.0198829	0.0471624	-0.0869281	-0.581245	0.499347	1	ex_19
ODF2L	0.0414749	0.112932	-0.0299819	1.1376	0.499603	1	ex_19
SYN3	-0.0254874	0.0881219	-0.139097	-0.439704	0.499692	1	ex_19
BRI3BP	-0.0203532	0.0822617	-0.122968	-0.388749	0.499813	1	ex_19
WIPF3	0.0327826	0.10967	-0.0441046	0.835675	0.500015	1	ex_19
DZANK1	-0.0333016	0.0329094	-0.0995126	-0.985787	0.50008	1	ex_19
DIPK2A	0.00780697	0.072721	-0.0571071	0.235718	0.500305	1	ex_19
NLGN4X	-0.0438498	0.0701002	-0.1578	-0.754226	0.500367	1	ex_19
ADGRL2	0.0588118	0.172377	-0.0547539	1.015	0.500564	1	ex_19
NEK9	0.0341906	0.0937263	-0.0253451	1.12558	0.500767	1	ex_19
ANKRD36C	0.0600678	0.274956	-0.154821	0.547869	0.501189	1	ex_19
VEZT	-0.0390187	0.0404536	-0.118491	-0.962288	0.501418	1	ex_19
ANKIB1	-0.0500388	0.0385857	-0.138663	-1.10663	0.502029	1	ex_19
SLC35A3	0.0443312	0.127363	-0.0387004	1.04644	0.502048	1	ex_19
HARS1	-0.0391149	0.0272241	-0.105454	-1.15564	0.502463	1	ex_19
NR2C1	-0.038662	0.0573382	-0.134662	-0.789333	0.502703	1	ex_19
PAPOLA	0.0541194	0.177774	-0.0695352	0.85781	0.502822	1	ex_19
CLYBL	-0.0314402	0.0223857	-0.0852661	-1.14483	0.503194	1	ex_19
FGF14	0.116709	0.329205	-0.0957873	1.07647	0.503515	1	ex_19
ATP6V0E2	0.0741944	0.258747	-0.110358	0.787951	0.50371	1	ex_19
CRLF3	-0.0828733	0.0991981	-0.264945	-0.892116	0.503863	1	ex_19
OBI1	0.0364398	0.100944	-0.0280641	1.10723	0.503983	1	ex_19
VCP	-0.0195637	0.0457958	-0.0849233	-0.586665	0.504137	1	ex_19
CSNK1A1	0.0245808	0.108615	-0.0594538	0.573306	0.504568	1	ex_19
DDX42	-0.0361608	0.0346912	-0.107013	-1.00031	0.504852	1	ex_19
SNX13	0.0527448	0.140699	-0.0352093	1.17536	0.50495	1	ex_19
SLC2A3	-0.0281434	0.106563	-0.16285	-0.409483	0.504961	1	ex_19
ARL8B	0.0330178	0.0925368	-0.0265011	1.08728	0.505365	1	ex_19
MRPS35	-0.0330591	0.0297156	-0.0958338	-1.03218	0.505709	1	ex_19
DTNBP1	0.0335244	0.096699	-0.0296502	1.04008	0.505842	1	ex_19
CRTAC1	-0.0125627	0.0237328	-0.0488582	-0.678387	0.506505	1	ex_19
MBOAT7	0.00931886	0.0678104	-0.0491727	0.312261	0.506653	1	ex_19
SH3BP5	-0.0225557	0.0592685	-0.10438	-0.540285	0.507529	1	ex_19
CACNB2	-0.0709504	0.0916867	-0.233587	-0.855034	0.507573	1	ex_19
LPIN2	0.0464071	0.132786	-0.0399718	1.05299	0.507739	1	ex_19
ALDH7A1	0.0261529	0.0778131	-0.0255072	0.992232	0.507837	1	ex_19
GTF2F2	-0.0334354	0.0298946	-0.0967655	-1.03477	0.507894	1	ex_19
PCDH15	-0.0575757	0.183753	-0.298904	-0.467605	0.507927	1	ex_19
WRN	0.0040908	0.100774	-0.0925924	0.0829288	0.508947	1	ex_19
CLTC	0.0520784	0.144425	-0.0402678	1.10532	0.50934	1	ex_19
SCAMP5	0.0521826	0.143646	-0.0392806	1.11822	0.509351	1	ex_19
SENP6	0.0483631	0.142637	-0.0459105	1.00548	0.509459	1	ex_19
BRD8	0.042032	0.114225	-0.0301607	1.14113	0.509781	1	ex_19
ASCC3	-0.0439686	0.0374313	-0.125369	-1.05869	0.509833	1	ex_19
AFG1L	0.0162541	0.0743714	-0.0418632	0.548158	0.510034	1	ex_19
CYRIA	-0.0323508	0.0409712	-0.105673	-0.864767	0.510079	1	ex_19
GNPDA2	0.0425985	0.123987	-0.0387896	1.02584	0.5108	1	ex_19
OAT	0.0715366	0.201421	-0.0583478	1.07949	0.511235	1	ex_19
ATE1	-0.0453968	0.0394822	-0.130276	-1.04827	0.511746	1	ex_19
SNRNP70	-0.0468769	0.033449	-0.127203	-1.1438	0.511794	1	ex_19
PHLPP1	-0.0600268	0.0433467	-0.1634	-1.13811	0.511956	1	ex_19
GTF2H1	-0.0424589	0.0441441	-0.129062	-0.960913	0.512102	1	ex_19
ADGRB3	0.0618882	0.21612	-0.0923437	0.78647	0.51256	1	ex_19
TCF12	-0.0562743	0.0384743	-0.151023	-1.16409	0.51322	1	ex_19
VPS45	-0.0261281	0.0387171	-0.0909733	-0.789728	0.513609	1	ex_19
STAT5B	-0.00656363	0.0125228	-0.0256501	-0.674012	0.513672	1	ex_19
DNAJB14	-0.014649	0.051166	-0.080464	-0.436246	0.514035	1	ex_19
LINS1	0.00639428	0.0475557	-0.0347671	0.304474	0.514326	1	ex_19
QKI	0.0421146	0.23906	-0.154831	0.419115	0.514701	1	ex_19
TNKS	0.0352248	0.136651	-0.0662011	0.680688	0.514717	1	ex_19
ERAP1	0.0148103	0.070341	-0.0407203	0.522733	0.515222	1	ex_19
GPI	-0.0533876	0.036852	-0.143627	-1.15956	0.515668	1	ex_19
OFD1	0.0309459	0.103649	-0.0417571	0.834254	0.515754	1	ex_19
TAGLN3	0.0318625	0.210079	-0.146354	0.350413	0.515827	1	ex_19
MSL2	-0.017247	0.0290798	-0.0635739	-0.729674	0.515911	1	ex_19
RBL2	0.0349866	0.110473	-0.0404999	0.908408	0.516179	1	ex_19
CSRNP3	0.0263388	0.112654	-0.0599763	0.598077	0.516439	1	ex_19
IST1	0.0144777	0.0562226	-0.0272672	0.679742	0.516797	1	ex_19
ECHDC2	-0.0199004	0.03697	-0.0767709	-0.685841	0.517231	1	ex_19
PSME3IP1	0.0500906	0.138263	-0.0380817	1.11345	0.518065	1	ex_19
GOLPH3	0.0451531	0.124352	-0.0340462	1.11741	0.518301	1	ex_19
RAD17	0.0311705	0.106826	-0.0444845	0.807522	0.518399	1	ex_19
ANKRD46	0.0476665	0.136808	-0.0414753	1.04805	0.518662	1	ex_19
TBPL1	0.0679762	0.186546	-0.0505932	1.12365	0.518781	1	ex_19
PRR14L	-0.0102671	0.015682	-0.0362162	-0.775488	0.518856	1	ex_19
SRSF11	0.0721711	0.204293	-0.0599505	1.07063	0.520649	1	ex_19
WDFY3	-0.00619366	0.0968089	-0.109196	-0.117855	0.521132	1	ex_19
CACNG2	-0.0272111	0.0245129	-0.0789351	-1.0311	0.521453	1	ex_19
SLC25A17	-0.0104463	0.0202592	-0.0411519	-0.666799	0.521901	1	ex_19
RYK	0.0284957	0.107888	-0.0508964	0.703478	0.521957	1	ex_19
PLCB1	-0.0962007	0.136427	-0.328828	-0.810522	0.522242	1	ex_19
PIGU	-0.0223632	0.0283029	-0.0730293	-0.865098	0.522923	1	ex_19
WASF1	-0.0502593	0.0384594	-0.138978	-1.11032	0.523561	1	ex_19
ANKLE2	0.0187799	0.0884528	-0.0508931	0.528295	0.523756	1	ex_19
CACYBP	0.0496959	0.265698	-0.166306	0.450932	0.523925	1	ex_19
ACBD5	0.0304554	0.0968555	-0.0359447	0.898967	0.523997	1	ex_19
CD47	0.0328694	0.14615	-0.0804111	0.568701	0.524321	1	ex_19
WBP1L	-0.0089355	0.00834228	-0.0262133	-1.01363	0.524431	1	ex_19
ACOT7	-0.0306277	0.0213943	-0.0826498	-1.15392	0.524507	1	ex_19
COG5	-0.0564922	0.045107	-0.158091	-1.0898	0.524693	1	ex_19
TUBGCP2	0.0442217	0.130959	-0.0425156	0.999258	0.524744	1	ex_19
XPO4	-0.0082417	0.0572199	-0.0737033	-0.246762	0.525137	1	ex_19
CACNA1B	-0.148973	0.151777	-0.449722	-0.970847	0.525222	1	ex_19
HECW1	-0.0911576	0.078086	-0.260401	-1.05567	0.52647	1	ex_19
ANKRD26	-0.0570811	0.0984497	-0.212612	-0.719323	0.526502	1	ex_19
AFTPH	0.0200668	0.083413	-0.0432794	0.620877	0.526898	1	ex_19
DUSP3	0.0582631	0.174228	-0.0577014	0.984728	0.527565	1	ex_19
RYBP	-0.0479531	0.0440948	-0.140001	-1.02106	0.527636	1	ex_19
DAAM1	-0.0477764	0.0378935	-0.133446	-1.09303	0.527659	1	ex_19
MRPS30	0.0596403	0.215478	-0.0961976	0.750093	0.527762	1	ex_19
NME7	-0.0626717	0.0451213	-0.170465	-1.13954	0.528035	1	ex_19
RAB40C	-0.0109417	0.00916371	-0.0310471	-1.06664	0.528037	1	ex_19
GABRA4	0.0439117	0.14926	-0.0614365	0.816961	0.528187	1	ex_19
PLEKHA5	0.093932	0.267379	-0.0795149	1.06144	0.528328	1	ex_19
SH3GL2	-0.00203053	0.155589	-0.15965	-0.0252491	0.528386	1	ex_19
HS3ST1	0.0122067	0.0546581	-0.0302448	0.563576	0.528465	1	ex_19
PTCH2	-0.0366993	0.0293951	-0.102794	-1.08828	0.528612	1	ex_19
ZDHHC20	0.029927	0.0872307	-0.0273767	1.0236	0.528736	1	ex_19
CACNA1C	-0.096723	0.150366	-0.343812	-0.767227	0.529302	1	ex_19
SYNE1	0.0800292	0.237467	-0.0774082	0.996296	0.52976	1	ex_19
C16orf70	-0.0237372	0.0224888	-0.0699632	-1.00645	0.529986	1	ex_19
MYL6B	0.0836551	0.245058	-0.0777479	1.01585	0.530371	1	ex_19
ABCE1	0.0489601	0.141012	-0.043092	1.04245	0.530529	1	ex_19
DNAJC2	0.0424605	0.132045	-0.0471244	0.928964	0.531193	1	ex_19
ETF1	-0.0191962	0.0427189	-0.0811113	-0.607669	0.531233	1	ex_19
AMZ2	0.021833	0.0613042	-0.0176381	1.08413	0.531241	1	ex_19
RBM17	-0.02947	0.0325299	-0.0914699	-0.931617	0.531462	1	ex_19
SGCD	-0.0845475	0.079112	-0.248207	-1.01253	0.531882	1	ex_19
TMTC3	-0.0360482	0.0279101	-0.100006	-1.10467	0.532516	1	ex_19
TM9SF3	0.0342506	0.102737	-0.0342359	0.980192	0.533379	1	ex_19
KIAA0753	-0.0253285	0.021427	-0.072084	-1.06176	0.535187	1	ex_19
TSPYL2	0.0531135	0.159512	-0.0532852	0.9784	0.535916	1	ex_19
DENND1B	-0.0318079	0.0433852	-0.107001	-0.829097	0.535962	1	ex_19
SLC25A28	0.0407642	0.117701	-0.0361729	1.03846	0.536207	1	ex_19
SGSM2	-0.013744	0.0273087	-0.0547967	-0.656175	0.536936	1	ex_19
ZSWIM7	-0.041199	0.0315828	-0.113981	-1.10946	0.537062	1	ex_19
MPHOSPH8	0.0639071	0.177419	-0.0496052	1.10345	0.537323	1	ex_19
CLDN12	-0.000421485	0.0547776	-0.0556206	-0.0149657	0.537349	1	ex_19
CWC27	0.00642147	0.0775563	-0.0647133	0.17693	0.537365	1	ex_19
MXI1	0.0405725	0.113574	-0.0324294	1.0893	0.537437	1	ex_19
PTPDC1	-0.015566	0.0432812	-0.0744133	-0.518441	0.537489	1	ex_19
TAPT1	-0.0167191	0.0375223	-0.0709606	-0.604129	0.537569	1	ex_19
EML2	-0.00297236	0.00617201	-0.0121167	-0.637083	0.53761	1	ex_19
TARDBP	-0.00692375	0.0526588	-0.0665063	-0.227756	0.537954	1	ex_19
NEXMIF	-0.0311222	0.0369586	-0.0992031	-0.895971	0.537975	1	ex_19
USP9Y	1.19447e-05	0.000134224	-0.000110335	0.191456	0.538218	1	ex_19
FAM172A	-0.0501708	0.0587799	-0.159122	-0.902546	0.539648	1	ex_19
LUC7L	-0.0663274	0.0592498	-0.191905	-1.03521	0.539684	1	ex_19
RPS6KA2	0.0743708	0.273132	-0.12439	0.733363	0.539748	1	ex_19
SKAP2	0.0178216	0.084343	-0.0486998	0.52509	0.540083	1	ex_19
SERP2	0.0479804	0.150686	-0.0547256	0.915622	0.540643	1	ex_19
IPO8	0.015807	0.0999846	-0.0683707	0.368044	0.541026	1	ex_19
KDM4B	-0.0086126	0.0162302	-0.0334554	-0.679488	0.541313	1	ex_19
RBMS3	0.0636905	0.189135	-0.061754	0.995111	0.54237	1	ex_19
SAMD12	-0.0646836	0.180236	-0.309603	-0.517629	0.542506	1	ex_19
ZNF429	-0.0338328	0.0267087	-0.0943743	-1.0953	0.54257	1	ex_19
CBX1	0.0485812	0.138361	-0.0411983	1.06057	0.542624	1	ex_19
ELMOD1	-0.024107	0.0574688	-0.105683	-0.579201	0.543266	1	ex_19
ACSL3	0.0462364	0.154023	-0.0615501	0.840752	0.543543	1	ex_19
YARS1	-0.0226624	0.0180941	-0.0634188	-1.08982	0.543576	1	ex_19
LRRC28	-0.0531169	0.0397837	-0.146017	-1.12063	0.543609	1	ex_19
SETD3	-0.0368619	0.0289747	-0.102699	-1.09738	0.544123	1	ex_19
PAG1	0.0439561	0.13999	-0.0520776	0.897105	0.544137	1	ex_19
UPF2	0.000122596	0.057976	-0.0577308	0.00415333	0.544144	1	ex_19
APBA1	-0.088043	0.0756072	-0.251693	-1.05445	0.54468	1	ex_19
TMEM178A	-0.0431774	0.034817	-0.121172	-1.08503	0.544931	1	ex_19
CALCOCO2	-0.00751218	0.0215577	-0.0365821	-0.50649	0.545006	1	ex_19
LGMN	-0.0505314	0.0471119	-0.148175	-1.0143	0.545667	1	ex_19
ATAD1	-0.00595913	0.0703561	-0.0822743	-0.153045	0.545744	1	ex_19
GOLGA7B	0.0464889	0.1316	-0.0386226	1.07056	0.545882	1	ex_19
RARS2	-0.0377728	0.0316745	-0.10722	-1.06604	0.545977	1	ex_19
SNAP25	0.00696699	0.212489	-0.198555	0.0664409	0.546096	1	ex_19
DCAF7	-0.026645	0.0197973	-0.0730872	-1.12448	0.546197	1	ex_19
ADSS2	0.0286226	0.0845874	-0.0273423	1.0024	0.546756	1	ex_19
C4orf47	0.0115758	0.116392	-0.0932405	0.216456	0.547295	1	ex_19
VPS39	-0.0346788	0.0317304	-0.101088	-1.02349	0.547813	1	ex_19
NELL1	0.00293343	0.212617	-0.206751	0.0274195	0.547892	1	ex_19
CWC22	0.0343205	0.119323	-0.050682	0.791352	0.548434	1	ex_19
ITFG1	-0.0593737	0.058589	-0.177336	-0.986501	0.548484	1	ex_19
ZNF251	-0.0179529	0.039118	-0.0750238	-0.61655	0.54869	1	ex_19
PIN1	0.0669608	0.235248	-0.101327	0.77986	0.548992	1	ex_19
PIP5K1C	-0.0057132	0.0274105	-0.0388369	-0.338056	0.549129	1	ex_19
FARS2	-0.0213107	0.123801	-0.166423	-0.287834	0.549185	1	ex_19
ODR4	-0.0181392	0.0225944	-0.0588729	-0.872799	0.549201	1	ex_19
MORF4L2	0.0387047	0.109958	-0.0325487	1.06465	0.549902	1	ex_19
PDPK1	0.0350727	0.119145	-0.0489999	0.817641	0.550148	1	ex_19
EEF2K	0.00911716	0.0323021	-0.0140678	0.770728	0.550185	1	ex_19
SCG3	0.0862947	0.241755	-0.0691652	1.08796	0.550623	1	ex_19
CHRM3	-0.115695	0.299223	-0.530614	-0.546512	0.551336	1	ex_19
GHR	-0.0851125	0.073574	-0.243799	-1.05124	0.551366	1	ex_19
AGO1	-0.0234883	0.0515015	-0.0984781	-0.6139	0.5514	1	ex_19
NALCN	-0.0811378	0.0798936	-0.242169	-0.987554	0.551479	1	ex_19
MBD2	-0.0267906	0.0223415	-0.0759227	-1.06872	0.551554	1	ex_19
WDR33	0.0408216	0.118511	-0.036868	1.02985	0.552079	1	ex_19
CX3CL1	-0.0512824	0.0529326	-0.155497	-0.964464	0.552288	1	ex_19
CALU	-0.0560516	0.0471433	-0.159247	-1.06458	0.552302	1	ex_19
VPS4A	-0.0637312	0.0655741	-0.193036	-0.966015	0.552553	1	ex_19
NUP133	-0.0264004	0.0477274	-0.100528	-0.698036	0.552832	1	ex_19
CAST	-0.0381858	0.056774	-0.133146	-0.788153	0.55286	1	ex_19
RAF1	-0.0406032	0.0313787	-0.112585	-1.10557	0.553073	1	ex_19
PPP3CA	0.0817241	0.228132	-0.0646842	1.09404	0.55309	1	ex_19
NCOA7	-0.0231094	0.0579839	-0.104203	-0.558538	0.553344	1	ex_19
CPNE4	-0.0899225	0.133267	-0.313112	-0.789666	0.553488	1	ex_19
RAP1GDS1	0.0633986	0.178504	-0.0517064	1.07953	0.553682	1	ex_19
TRIM36	-0.05221	0.0493287	-0.153749	-1.00779	0.553867	1	ex_19
EDEM3	-0.0185483	0.0471959	-0.0842925	-0.552961	0.55393	1	ex_19
VPS13B	-0.0288251	0.0801825	-0.137833	-0.518278	0.554046	1	ex_19
IBTK	0.0291853	0.133742	-0.0753714	0.547092	0.554227	1	ex_19
RAPGEF2	-0.070794	0.0826231	-0.224211	-0.904421	0.55427	1	ex_19
GTF3C3	0.00163049	0.0544779	-0.0512169	0.0604706	0.554402	1	ex_19
GGA2	-0.0345078	0.0325101	-0.101526	-1.00919	0.554743	1	ex_19
SEC24D	-0.083494	0.0700027	-0.236991	-1.06612	0.55479	1	ex_19
SMARCA2	0.0670686	0.205951	-0.0718136	0.9465	0.555036	1	ex_19
SERP1	0.0397375	0.138175	-0.0587002	0.791201	0.555394	1	ex_19
AKAP12	0.0343323	0.111913	-0.0432479	0.867362	0.555406	1	ex_19
SYTL2	-0.0503377	0.0485405	-0.149216	-0.997794	0.555501	1	ex_19
IPO9	-0.0111345	0.0596436	-0.0819126	-0.308333	0.555877	1	ex_19
CCK	0.113174	0.413226	-0.186878	0.739261	0.556183	1	ex_19
KRIT1	0.0168817	0.0734453	-0.0396819	0.584962	0.556379	1	ex_19
PITPNB	0.0398929	0.11235	-0.0325639	1.07911	0.556721	1	ex_19
GRM5	0.104466	0.304116	-0.0951835	1.02555	0.556854	1	ex_19
DNM1	0.01247	0.107355	-0.0824154	0.257582	0.557124	1	ex_19
ZBTB16	0.068861	0.252038	-0.114316	0.736801	0.557127	1	ex_19
MFN2	-0.0349949	0.0390728	-0.109063	-0.926027	0.557284	1	ex_19
SLC33A1	-0.0207157	0.0232019	-0.0646332	-0.924504	0.557423	1	ex_19
MSRA	-0.10693	0.119669	-0.333529	-0.924889	0.557841	1	ex_19
UFM1	0.0448711	0.143866	-0.0541243	0.888382	0.557861	1	ex_19
RSRC2	0.0710166	0.214507	-0.0724743	0.970026	0.557864	1	ex_19
TMEM87A	-0.035231	0.0257588	-0.0962208	-1.13218	0.557982	1	ex_19
ERG	-0.0503967	0.0544893	-0.155283	-0.941743	0.557986	1	ex_19
PSMC6	0.0564559	0.163562	-0.0506502	1.0331	0.557994	1	ex_19
ZRANB1	0.0356497	0.10422	-0.0329203	1.01899	0.558502	1	ex_19
TMEM151B	-0.0325434	0.0668329	-0.13192	-0.641841	0.559034	1	ex_19
PGP	-0.042694	0.087235	-0.172623	-0.644034	0.559441	1	ex_19
ADGRL3	0.0291125	0.194576	-0.136351	0.344846	0.559618	1	ex_19
RAVER2	0.0228149	0.0936257	-0.0479959	0.63149	0.560532	1	ex_19
SMARCB1	-0.0078155	0.00844599	-0.024077	-0.941986	0.561072	1	ex_19
RNGTT	-0.0538563	0.0469608	-0.154673	-1.04701	0.56112	1	ex_19
GAREM1	-0.0553017	0.106932	-0.217535	-0.668109	0.561389	1	ex_19
TUBB3	0.123505	0.37605	-0.12904	0.958503	0.561476	1	ex_19
L3HYPDH	-0.0155087	0.0198461	-0.0508635	-0.859755	0.56152	1	ex_19
ARHGAP21	0.00397374	0.125499	-0.117552	0.0640885	0.562617	1	ex_19
ALG9	-0.0255444	0.0238382	-0.0749271	-1.01384	0.562683	1	ex_19
RCOR3	-0.0178683	0.0690434	-0.10478	-0.402951	0.562942	1	ex_19
RALGAPB	-0.017617	0.0468363	-0.0820704	-0.535717	0.563542	1	ex_19
XRCC6	-0.00790217	0.0778918	-0.0936961	-0.180525	0.563543	1	ex_19
FHL2	-0.0285228	0.0564405	-0.113486	-0.657974	0.564011	1	ex_19
SURF4	0.0205952	0.0773522	-0.0361619	0.711203	0.564075	1	ex_19
MED24	-0.0175779	0.0250169	-0.0601727	-0.808831	0.564081	1	ex_19
MIPOL1	-0.0476674	0.0856765	-0.181011	-0.700642	0.56412	1	ex_19
DKK2	0.00191117	0.138702	-0.134879	0.0273837	0.564129	1	ex_19
SF1	0.05067	0.148131	-0.0467908	1.01899	0.56414	1	ex_19
DNM1L	-0.0451789	0.0449829	-0.135341	-0.982112	0.564438	1	ex_19
ARHGAP26	-0.0921761	0.133161	-0.317513	-0.801741	0.564479	1	ex_19
DCAF8	0.0387191	0.111585	-0.0341463	1.04148	0.564865	1	ex_19
ADAM10	-0.0179363	0.0697889	-0.105662	-0.400735	0.564893	1	ex_19
PDZRN4	-0.126873	0.175855	-0.429601	-0.821418	0.565176	1	ex_19
GLRX2	0.0592144	0.215248	-0.0968195	0.743801	0.565667	1	ex_19
EML1	0.034185	0.140618	-0.0722477	0.629519	0.565736	1	ex_19
TSNAX	-0.0254972	0.0427169	-0.0937112	-0.732599	0.566191	1	ex_19
DOP1A	-0.0530464	0.0552632	-0.161356	-0.959924	0.566192	1	ex_19
ATP13A3	0.0119212	0.0799446	-0.0561023	0.343485	0.566215	1	ex_19
ETS2	0.0666694	0.18918	-0.055841	1.0666	0.566816	1	ex_19
CS	0.0141189	0.0427895	-0.0145517	0.965189	0.56687	1	ex_19
TAB3	-0.00761169	0.0400617	-0.0552851	-0.312935	0.568054	1	ex_19
DAB1	-0.135179	0.121912	-0.39227	-1.03055	0.568304	1	ex_19
ZNF721	-0.0612774	0.0766019	-0.199157	-0.871063	0.56886	1	ex_19
EEF1A2	0.0842088	0.269883	-0.101465	0.888903	0.568935	1	ex_19
GPHN	0.0217838	0.196376	-0.152808	0.244544	0.569034	1	ex_19
LUZP1	0.0339352	0.126289	-0.0584188	0.720182	0.569056	1	ex_19
STRAP	0.0592022	0.174158	-0.0557533	1.00938	0.569729	1	ex_19
GSTO2	-0.0135499	0.122321	-0.14942	-0.19546	0.569964	1	ex_19
HGSNAT	-0.0799257	0.0842605	-0.244112	-0.954108	0.570002	1	ex_19
CDK10	0.0197075	0.0580565	-0.0186415	1.00722	0.570132	1	ex_19
TEF	0.0243545	0.0753001	-0.0265911	0.936959	0.570286	1	ex_19
BRI3	0.0401075	0.161665	-0.0814503	0.646683	0.570529	1	ex_19
ARHGEF18	-0.00932365	0.0129955	-0.0316428	-0.818759	0.570579	1	ex_19
ADAM9	0.0170032	0.0898739	-0.0558675	0.457326	0.570862	1	ex_19
ATP5MG	0.0561543	0.161453	-0.049144	1.04523	0.571218	1	ex_19
CCDC14	-0.0263038	0.0363662	-0.0889737	-0.822634	0.571619	1	ex_19
OXCT1	0.0209979	0.102172	-0.0601762	0.506997	0.571628	1	ex_19
HOOK3	0.00817629	0.0893971	-0.0730446	0.197304	0.571832	1	ex_19
SUGT1	0.0711548	0.204005	-0.0616955	1.04976	0.571996	1	ex_19
NFIC	0.0145102	0.055083	-0.0260625	0.700952	0.572021	1	ex_19
PDXK	-0.0368901	0.0320723	-0.105853	-1.04844	0.572058	1	ex_19
UNC5C	0.124699	0.37152	-0.122123	0.990209	0.572961	1	ex_19
TUG1	0.0181813	0.0596948	-0.0233323	0.858385	0.573008	1	ex_19
WDR7	-0.0561689	0.0506632	-0.163001	-1.03049	0.573553	1	ex_19
MTERF4	-0.022336	0.0303116	-0.0749836	-0.831523	0.574045	1	ex_19
PNMA8B	0.0750264	0.221986	-0.0719333	1.00061	0.574062	1	ex_19
GLT1D1	-0.0223791	0.0194424	-0.0642005	-1.0488	0.574253	1	ex_19
GIGYF2	-0.0387792	0.0350621	-0.11262	-1.02931	0.574294	1	ex_19
ARFGEF2	-0.0862075	0.0832369	-0.255652	-0.997162	0.574345	1	ex_19
SCARB2	-0.0372254	0.0360403	-0.110491	-0.995833	0.574737	1	ex_19
SMIM17	0.000972707	0.0587302	-0.0567848	0.0330082	0.57518	1	ex_19
CEBPZOS	0.0430018	0.137902	-0.0518979	0.888116	0.575277	1	ex_19
RB1CC1	0.0387622	0.122735	-0.0452108	0.904726	0.575667	1	ex_19
WIPI2	0.0350287	0.144185	-0.0741275	0.628961	0.575789	1	ex_19
GABRA5	0.0481266	0.152959	-0.0567054	0.899787	0.575801	1	ex_19
NF2	0.00404115	0.0332855	-0.0252032	0.270839	0.575881	1	ex_19
BCL2L13	-0.0176118	0.0160895	-0.0513131	-1.02425	0.576039	1	ex_19
JADE2	0.000460329	0.0342085	-0.0332878	0.0267341	0.576334	1	ex_19
NFATC3	-0.0218769	0.0299066	-0.0736604	-0.828022	0.576949	1	ex_19
PTDSS1	0.0234373	0.0791946	-0.03232	0.823861	0.57699	1	ex_19
ICE1	-0.0360334	0.0321575	-0.104224	-1.03568	0.57753	1	ex_19
MBTD1	-0.0271156	0.0255196	-0.0797507	-1.0097	0.577568	1	ex_19
PPP6C	-0.016992	0.0353849	-0.069369	-0.635848	0.578199	1	ex_19
STX1A	0.0453626	0.174485	-0.0837594	0.688567	0.578666	1	ex_19
MED21	0.0325061	0.156404	-0.0913914	0.514222	0.579102	1	ex_19
ANTXR1	0.0390264	0.129614	-0.0515612	0.844379	0.579476	1	ex_19
KMT2E	0.0541447	0.156205	-0.0479153	1.0398	0.579651	1	ex_19
CGGBP1	0.0215811	0.167641	-0.124478	0.289595	0.58006	1	ex_19
CDH6	0.0748729	0.259018	-0.109272	0.796916	0.580411	1	ex_19
RAD52	-0.0302444	0.0296627	-0.0901515	-0.989498	0.580846	1	ex_19
ZDBF2	0.0358821	0.107351	-0.0355868	0.984031	0.58121	1	ex_19
DBT	-0.00695216	0.0419155	-0.0558199	-0.278834	0.581834	1	ex_19
TAF1D	0.0562495	0.163572	-0.0510725	1.02725	0.581924	1	ex_19
ZDHHC11B	-0.0361057	0.0446908	-0.116902	-0.875853	0.583255	1	ex_19
LRRTM3	-0.0754593	0.102016	-0.252935	-0.833341	0.583584	1	ex_19
CLK4	-0.03029	0.0273492	-0.0879291	-1.02998	0.583771	1	ex_19
AGAP3	0.0438168	0.133293	-0.0456598	0.959798	0.583878	1	ex_19
STX17	-0.0218561	0.0563796	-0.100092	-0.547539	0.583993	1	ex_19
MYO19	-0.0117404	0.0135933	-0.0370741	-0.908307	0.58404	1	ex_19
MIS18BP1	0.0450734	0.138146	-0.0479988	0.949179	0.584684	1	ex_19
PRKACA	-0.0337571	0.0328833	-0.100398	-0.992831	0.585037	1	ex_19
STX7	0.0380519	0.116049	-0.0399451	0.956195	0.585365	1	ex_19
OXR1	-0.0665033	0.0653069	-0.198314	-0.988877	0.58546	1	ex_19
IFT81	-0.0233451	0.0397018	-0.0863921	-0.725739	0.585537	1	ex_19
PRRG1	0.0124338	0.0589678	-0.0341001	0.5237	0.585586	1	ex_19
MAN1C1	-0.0253304	0.0332896	-0.0839503	-0.846923	0.585818	1	ex_19
ZNF83	-0.0127903	0.0858365	-0.111417	-0.254176	0.586001	1	ex_19
MIA2	0.036605	0.107768	-0.0345584	1.00817	0.586733	1	ex_19
DNER	0.000780036	0.03795	-0.0363899	0.0411312	0.586864	1	ex_19
BRK1	0.0792338	0.235351	-0.0768835	0.994735	0.58703	1	ex_19
USP46	0.0413755	0.15458	-0.071829	0.716354	0.587079	1	ex_19
HNRNPDL	0.0461933	0.17711	-0.0847235	0.691563	0.587412	1	ex_19
ZYG11B	0.036367	0.106768	-0.0340337	1.01246	0.587608	1	ex_19
GABRB2	0.0694148	0.201419	-0.0625897	1.03065	0.587921	1	ex_19
SMARCAD1	0.0177524	0.0909035	-0.0553987	0.475646	0.58803	1	ex_19
CLOCK	-0.0400996	0.0381023	-0.118302	-1.00501	0.588093	1	ex_19
XRCC5	-0.0372896	0.0421318	-0.116711	-0.920233	0.588106	1	ex_19
ATM	0.0267589	0.112711	-0.0591932	0.610182	0.588392	1	ex_19
GDA	0.0299978	0.133388	-0.0733924	0.568668	0.588487	1	ex_19
RAB9B	-0.00125297	0.0599541	-0.06246	-0.0401224	0.588493	1	ex_19
RHBDL3	-0.00630634	0.0161188	-0.0287314	-0.551177	0.588521	1	ex_19
NPM2	0.0210308	0.0686813	-0.0266196	0.865043	0.588537	1	ex_19
HMGCS1	0.082791	0.251437	-0.0858551	0.962177	0.588685	1	ex_19
RETREG3	-0.00381042	0.0312826	-0.0389034	-0.212814	0.588759	1	ex_19
PNKD	-0.00446558	0.0469875	-0.0559187	-0.170104	0.589184	1	ex_19
TMEM163	-0.0245345	0.0569855	-0.106055	-0.589877	0.589254	1	ex_19
VPS50	-0.0306298	0.0322313	-0.0934909	-0.955016	0.589292	1	ex_19
NAF1	-0.00335427	0.0593737	-0.0660823	-0.104806	0.589306	1	ex_19
GOLGA3	-0.00182743	0.0656371	-0.069292	-0.05309	0.589321	1	ex_19
PLOD2	0.0414491	0.134215	-0.0513163	0.875744	0.590419	1	ex_19
LNX1	-0.0510399	0.0481772	-0.150257	-1.00826	0.590433	1	ex_19
CCDC50	0.0164638	0.0623354	-0.0294078	0.703451	0.590459	1	ex_19
MRTFA	-0.0655981	0.067711	-0.198907	-0.96445	0.590718	1	ex_19
ZNF568	0.0354382	0.107054	-0.0361775	0.969866	0.591175	1	ex_19
LTO1	-0.0135858	0.0133354	-0.0405071	-0.989098	0.591329	1	ex_19
TBC1D5	0.0312387	0.19704	-0.134563	0.369277	0.591551	1	ex_19
CFAP54	0.0134929	0.0610796	-0.0340939	0.555733	0.592343	1	ex_19
PARVA	-0.0178282	0.0423277	-0.0779841	-0.580868	0.592424	1	ex_19
GRIA3	-0.0953174	0.107704	-0.298338	-0.920194	0.592494	1	ex_19
CNIH1	0.0150459	0.11745	-0.087358	0.287971	0.592766	1	ex_19
UBN2	0.0171345	0.139539	-0.10527	0.274361	0.593587	1	ex_19
SPAG1	0.0154837	0.0456697	-0.0147023	1.00535	0.593592	1	ex_19
SLC35E3	0.0191722	0.07195	-0.0336056	0.711981	0.593822	1	ex_19
HERC2	-0.0490517	0.0551963	-0.1533	-0.922219	0.593849	1	ex_19
PHC2	-0.0197267	0.0175991	-0.0570525	-1.03584	0.593972	1	ex_19
LRP11	0.00872206	0.0650182	-0.0475741	0.30366	0.594433	1	ex_19
EPHA4	0.0638507	0.279621	-0.151919	0.579993	0.594736	1	ex_19
FBXO31	-0.0184018	0.0171983	-0.0540019	-1.01311	0.594857	1	ex_19
GOLGA1	-0.0150271	0.0316486	-0.0617027	-0.631004	0.594973	1	ex_19
MRPL3	-0.0190536	0.0670437	-0.105151	-0.433746	0.595959	1	ex_19
RNF2	-0.0142815	0.0259548	-0.0545178	-0.695672	0.595962	1	ex_19
ARRB1	0.031437	0.0998126	-0.0369387	0.90113	0.596091	1	ex_19
P2RY14	-0.110909	0.102679	-0.324497	-1.01774	0.59615	1	ex_19
GOPC	0.0504434	0.153356	-0.0524688	0.960696	0.596259	1	ex_19
PTPN11	-0.0505874	0.0484837	-0.149658	-1.00079	0.596448	1	ex_19
FAM53C	0.02482	0.0795255	-0.0298856	0.889238	0.596672	1	ex_19
YWHAE	0.0386536	0.126323	-0.0490164	0.864146	0.596704	1	ex_19
ZNF577	-0.00371096	0.054754	-0.0621759	-0.124405	0.59744	1	ex_19
FARSB	-0.0397291	0.0500347	-0.129493	-0.867472	0.597494	1	ex_19
MTMR9	-0.0378163	0.0354947	-0.111127	-1.01102	0.597531	1	ex_19
COPS6	0.0640276	0.187569	-0.0595138	1.01579	0.597635	1	ex_19
ANKMY2	-0.0283055	0.0335898	-0.0902008	-0.896315	0.597717	1	ex_19
KLHDC3	0.0515182	0.177601	-0.0745643	0.800855	0.59828	1	ex_19
LRFN5	0.0723589	0.215559	-0.0708415	0.990366	0.59831	1	ex_19
C9orf72	0.043343	0.142004	-0.0553176	0.861041	0.598335	1	ex_19
CSNK1D	-0.022952	0.0245197	-0.0704238	-0.947619	0.598592	1	ex_19
SLC25A23	-0.0307808	0.031829	-0.0933906	-0.963575	0.598606	1	ex_19
CRMP1	-0.0418328	0.0387215	-0.122387	-1.01783	0.598608	1	ex_19
EFNA5	-0.046615	0.267082	-0.360312	-0.291249	0.598616	1	ex_19
DOCK9	0.0352078	0.148531	-0.0781155	0.60893	0.598823	1	ex_19
RGMA	-0.0297265	0.0327302	-0.0921833	-0.932852	0.599088	1	ex_19
ZNF365	0.0413272	0.188903	-0.106248	0.54887	0.59934	1	ex_19
PTPN2	-0.0314897	0.0389974	-0.101977	-0.875603	0.599346	1	ex_19
DLST	-0.0367438	0.0446235	-0.118111	-0.885079	0.59964	1	ex_19
NUP153	-0.0348824	0.0370138	-0.106779	-0.950931	0.599833	1	ex_19
RAD51C	0.0339005	0.10437	-0.036569	0.942873	0.599841	1	ex_19
PTCH1	-0.0245588	0.0247998	-0.0739174	-0.975196	0.599891	1	ex_19
SLC8A1	0.0255956	0.180105	-0.128914	0.324682	0.6001	1	ex_19
DACH1	0.106212	0.317988	-0.105563	0.982983	0.600121	1	ex_19
MOB2	-0.00516375	0.0260745	-0.036402	-0.323986	0.600187	1	ex_19
USP20	-0.0218686	0.0251743	-0.0689115	-0.911117	0.600279	1	ex_19
FTO	-0.0505974	0.0837835	-0.184978	-0.73797	0.600352	1	ex_19
GIPC2	0.0161944	0.0997041	-0.0673152	0.380082	0.600659	1	ex_19
POT1	0.000807604	0.0487322	-0.047117	0.0330285	0.601316	1	ex_19
DNMT1	-0.0188092	0.0318208	-0.0694392	-0.728132	0.6018	1	ex_19
BAZ2B	-0.0775731	0.0779344	-0.233081	-0.977705	0.602252	1	ex_19
PARG	-0.0132693	0.0653284	-0.091867	-0.330892	0.602401	1	ex_19
ABLIM1	-0.0654807	0.0851768	-0.216138	-0.851865	0.60246	1	ex_19
SERTAD2	0.00848756	0.0457246	-0.0287495	0.44674	0.602503	1	ex_19
TNIK	-0.0702315	0.0766193	-0.217082	-0.937354	0.602828	1	ex_19
CFAP44	-0.0113968	0.0153508	-0.0381445	-0.835116	0.603415	1	ex_19
BZW1	0.0675597	0.228799	-0.09368	0.821228	0.603602	1	ex_19
GNG2	0.0445753	0.153796	-0.0646452	0.799905	0.603647	1	ex_19
PPP1R10	0.034098	0.11644	-0.0482438	0.811627	0.603719	1	ex_19
ATP2B1	0.0186334	0.23012	-0.192853	0.172686	0.603805	1	ex_19
LRRC41	0.0179844	0.0611962	-0.0252274	0.815723	0.604115	1	ex_19
PIGZ	-0.0389138	0.0377953	-0.115623	-0.99427	0.604197	1	ex_19
CEP57	0.0291193	0.0922123	-0.0339738	0.90458	0.604726	1	ex_19
ZNF506	-0.0208059	0.0460947	-0.0877065	-0.609544	0.604809	1	ex_19
PHC3	-0.0351017	0.0377985	-0.108002	-0.943731	0.604898	1	ex_19
RAD9A	-0.0552592	0.0632855	-0.173804	-0.913631	0.604955	1	ex_19
SEPTIN6	-0.000283712	0.0290061	-0.0295735	-0.018985	0.605033	1	ex_19
ANKRD18A	-0.0249157	0.0379461	-0.0877775	-0.776845	0.605922	1	ex_19
CBWD6	0.0132974	0.0720642	-0.0454694	0.443489	0.606085	1	ex_19
WDR92	-0.0135744	0.018709	-0.0458577	-0.824117	0.606997	1	ex_19
DTNA	-0.0708304	0.108579	-0.25024	-0.773788	0.607145	1	ex_19
LZTFL1	0.0283334	0.097945	-0.0412781	0.797749	0.607267	1	ex_19
GLRA3	0.0829007	0.251895	-0.0860936	0.961466	0.607522	1	ex_19
MIOS	0.0101515	0.0346965	-0.0143935	0.810615	0.608	1	ex_19
DCTN4	-0.0293061	0.0449357	-0.103548	-0.773674	0.608045	1	ex_19
FOCAD	0.0413441	0.210651	-0.127963	0.478616	0.608108	1	ex_19
GABRA2	-0.0377076	0.06219	-0.137605	-0.739813	0.608362	1	ex_19
ARHGEF17	0.0332866	0.101909	-0.0353358	0.950719	0.60869	1	ex_19
RRP1B	-0.0215696	0.0207949	-0.0639341	-0.997901	0.608897	1	ex_19
PLXNC1	-0.0303306	0.0311452	-0.0918063	-0.966997	0.609087	1	ex_19
CIBAR1	0.0423027	0.134633	-0.0500277	0.89799	0.609286	1	ex_19
FBXO21	0.0369065	0.108611	-0.0347984	1.00879	0.609331	1	ex_19
RNPC3	0.0236852	0.163073	-0.115702	0.333044	0.610257	1	ex_19
TMLHE	-0.0384244	0.0588129	-0.135662	-0.774501	0.610265	1	ex_19
SHANK3	-0.00749541	0.00983206	-0.0248229	-0.847829	0.610663	1	ex_19
USP15	0.0168237	0.0785095	-0.044862	0.534547	0.611093	1	ex_19
SNX19	-0.0263442	0.0272506	-0.079939	-0.963409	0.611151	1	ex_19
CLNS1A	-0.033564	0.0367983	-0.103926	-0.934936	0.611168	1	ex_19
ZMAT3	0.0527428	0.157337	-0.0518516	0.988332	0.611246	1	ex_19
PSMA3	-0.0433099	0.0455482	-0.132168	-0.955297	0.611358	1	ex_19
MRPL19	0.0418803	0.129865	-0.0461046	0.932932	0.611663	1	ex_19
DMXL2	-0.0359126	0.0388062	-0.110631	-0.942031	0.611717	1	ex_19
FREM1	0.0149807	0.0961389	-0.0661775	0.361782	0.611985	1	ex_19
IFT140	-0.00117408	0.00978866	-0.0121368	-0.209907	0.612222	1	ex_19
DYNC1I1	-0.0604678	0.0598069	-0.180743	-0.985367	0.6126	1	ex_19
GABPB2	-0.0148778	0.0322899	-0.0620455	-0.618219	0.612668	1	ex_19
NAA16	0.0116694	0.0970181	-0.0736794	0.267978	0.612754	1	ex_19
PIP5K1A	-0.0542362	0.0561212	-0.164594	-0.963243	0.613033	1	ex_19
CCDC175	0.00591288	0.0260908	-0.014265	0.574343	0.613104	1	ex_19
SIRT2	-0.0114423	0.0301123	-0.0529969	-0.539687	0.613313	1	ex_19
ATP6V1H	0.0380422	0.129293	-0.0532086	0.817104	0.613533	1	ex_19
AP1G1	0.0272674	0.0832529	-0.0287181	0.954589	0.613713	1	ex_19
DCAF17	-0.031624	0.0320506	-0.0952986	-0.973416	0.613821	1	ex_19
TAF11	-0.0418557	0.0569947	-0.140706	-0.829897	0.613898	1	ex_19
RYR2	0.109898	0.420594	-0.200798	0.693269	0.614108	1	ex_19
RWDD1	0.0644169	0.192826	-0.0639917	0.983227	0.614703	1	ex_19
ECE1	0.00411933	0.0151522	-0.00691357	0.731787	0.61481	1	ex_19
ATG13	-0.02368	0.0249476	-0.0723075	-0.954436	0.614924	1	ex_19
GNAZ	0.0426398	0.13444	-0.0491608	0.91037	0.614974	1	ex_19
CNNM1	0.014702	0.0907397	-0.0613357	0.378962	0.615158	1	ex_19
NSFL1C	-0.0269727	0.0274379	-0.0813833	-0.971602	0.615218	1	ex_19
ST13	0.0537959	0.164562	-0.0569707	0.951894	0.615295	1	ex_19
CDK17	0.000218073	0.0797415	-0.0793054	0.00537472	0.615325	1	ex_19
NFE2L1	0.0603219	0.192237	-0.0715929	0.896251	0.615465	1	ex_19
PUS10	-0.0275813	0.0636567	-0.118819	-0.592498	0.615477	1	ex_19
SH3GL3	-0.0522651	0.0860777	-0.190608	-0.740463	0.615559	1	ex_19
PPP1R21	-0.0428183	0.048038	-0.133675	-0.923683	0.61605	1	ex_19
MAOB	-0.0322684	0.0866355	-0.151172	-0.531899	0.616237	1	ex_19
RFC1	0.00494003	0.0760912	-0.0662112	0.13608	0.616543	1	ex_19
POLR2B	0.0571942	0.172076	-0.0576881	0.975769	0.616563	1	ex_19
ATXN7	-0.0288362	0.0661861	-0.123858	-0.594786	0.61677	1	ex_19
BRWD1	0.0407279	0.126067	-0.0446108	0.935393	0.616886	1	ex_19
TBCA	0.0335241	0.104482	-0.0374336	0.92599	0.617471	1	ex_19
CREBBP	0.00096153	0.142737	-0.140814	0.0132926	0.617473	1	ex_19
IKBKB	-0.0241476	0.0271313	-0.0754265	-0.922962	0.618096	1	ex_19
ATP9A	-0.0268891	0.0599557	-0.113734	-0.606848	0.618132	1	ex_19
TRMT11	-0.0158881	0.126907	-0.158683	-0.218076	0.618317	1	ex_19
FBXO10	-0.00474284	0.0177816	-0.0272673	-0.412698	0.618417	1	ex_19
STRN3	-0.01797	0.0621842	-0.0981242	-0.43941	0.618794	1	ex_19
SRSF4	0.0200584	0.101466	-0.0613489	0.482927	0.619138	1	ex_19
LAMP2	0.0648876	0.195455	-0.0656794	0.974039	0.619261	1	ex_19
SNX10	-0.0237363	0.0371988	-0.0846714	-0.763473	0.619283	1	ex_19
VSNL1	-0.0318333	0.114455	-0.178122	-0.426502	0.61945	1	ex_19
PRKRA	-0.0155418	0.0768003	-0.107884	-0.329874	0.619641	1	ex_19
STXBP4	-0.0281121	0.0312478	-0.0874721	-0.928216	0.619803	1	ex_19
GALNT1	-0.00152213	0.0679386	-0.0709829	-0.0429498	0.619953	1	ex_19
ZNF148	0.0302998	0.107786	-0.0471859	0.76642	0.620246	1	ex_19
MTSS1	-0.00544159	0.0857874	-0.0966706	-0.116907	0.620433	1	ex_19
KAT6A	-0.0178052	0.0597894	-0.0953997	-0.449741	0.620662	1	ex_19
POLR2A	-0.0315816	0.0329571	-0.0961204	-0.959096	0.621042	1	ex_19
DICER1	0.00510118	0.0770246	-0.0668222	0.139011	0.621366	1	ex_19
APPL2	-0.00542572	0.0630458	-0.0738972	-0.155309	0.622409	1	ex_19
CUL1	-0.024654	0.0430439	-0.0923519	-0.713775	0.622423	1	ex_19
AASDH	0.0366086	0.114128	-0.0409113	0.925589	0.622443	1	ex_19
RAP2A	0.0391586	0.12416	-0.0458428	0.90292	0.622678	1	ex_19
CKLF	-0.0151896	0.0319632	-0.0623424	-0.631375	0.62305	1	ex_19
BEX2	0.119526	0.371328	-0.132275	0.930366	0.623072	1	ex_19
CAAP1	0.0026631	0.0568585	-0.0515323	0.0963102	0.623858	1	ex_19
STX6	-0.0289117	0.0477558	-0.105579	-0.739112	0.624099	1	ex_19
DIPK1A	-0.0381213	0.04894	-0.125183	-0.858203	0.624108	1	ex_19
PEX3	-0.0204451	0.0574331	-0.0983233	-0.514542	0.624205	1	ex_19
GDPD1	-0.0175269	0.0208713	-0.055925	-0.894627	0.62496	1	ex_19
NFKB1	0.00905284	0.0616489	-0.0435432	0.337349	0.625027	1	ex_19
AHCYL1	0.00934113	0.0448664	-0.0261841	0.51536	0.62507	1	ex_19
PGRMC2	0.0407999	0.153113	-0.071513	0.711996	0.625481	1	ex_19
RPP38	0.0935786	0.294925	-0.107768	0.91092	0.625995	1	ex_19
PPP2R5B	0.0571186	0.17552	-0.0612827	0.945517	0.62609	1	ex_19
HIPK3	-0.00295168	0.0601353	-0.0660386	-0.0917017	0.626219	1	ex_19
SLC39A10	0.00109223	0.0882096	-0.0860251	0.0245729	0.626612	1	ex_19
CDC123	-0.0251628	0.0305816	-0.0809071	-0.88472	0.626727	1	ex_19
GLO1	-0.0300301	0.0363285	-0.0963887	-0.886967	0.626785	1	ex_19
EFHC1	-0.00394144	0.0258138	-0.0336967	-0.259621	0.627011	1	ex_19
TMEM170B	-0.00175253	0.0783495	-0.0818546	-0.0428815	0.627291	1	ex_19
CHURC1	0.00712856	0.123446	-0.109189	0.120117	0.627826	1	ex_19
NDUFB6	0.0044236	0.10025	-0.0914031	0.0904768	0.628286	1	ex_19
ARF3	0.0587714	0.203669	-0.0861259	0.794976	0.628495	1	ex_19
WDR25	-0.0191287	0.0219313	-0.0601888	-0.913092	0.628544	1	ex_19
RCAN1	-0.00635092	0.0353785	-0.0480803	-0.298293	0.628694	1	ex_19
NDRG4	0.0429311	0.140119	-0.0542567	0.865782	0.628774	1	ex_19
DNHD1	-0.0433901	0.0603871	-0.147167	-0.819478	0.629014	1	ex_19
HDLBP	0.00742894	0.0900365	-0.0751786	0.176261	0.629094	1	ex_19
RIC3	-0.0347515	0.0409147	-0.110418	-0.900161	0.629407	1	ex_19
RTTN	-0.0351897	0.0601924	-0.130572	-0.723097	0.629583	1	ex_19
KIFBP	0.0320244	0.155963	-0.0919139	0.506435	0.629589	1	ex_19
ATP2B3	-0.0181787	0.0232939	-0.0596513	-0.859113	0.629675	1	ex_19
TNPO1	-0.0442944	0.0472837	-0.135872	-0.947994	0.629691	1	ex_19
CEP104	-0.0145243	0.0181255	-0.0471741	-0.871895	0.629817	1	ex_19
PGM3	-0.00927144	0.0843521	-0.102895	-0.194093	0.630569	1	ex_19
ETV6	-0.0320315	0.0735941	-0.137657	-0.594369	0.630798	1	ex_19
UNC50	0.0533087	0.172676	-0.0660586	0.875307	0.63089	1	ex_19
RABGAP1L	-0.0561624	0.0585693	-0.170894	-0.959423	0.631008	1	ex_19
NPIPB4	-0.0196421	0.0249142	-0.0641983	-0.864026	0.631252	1	ex_19
SLC38A6	-0.011124	0.057116	-0.0793639	-0.319499	0.631561	1	ex_19
BCL7A	0.0402516	0.136999	-0.0564961	0.815437	0.631779	1	ex_19
SLC39A11	-0.0690935	0.0760628	-0.21425	-0.932931	0.631864	1	ex_19
PCGF5	0.0371422	0.115351	-0.0410666	0.930809	0.632107	1	ex_19
MTX3	0.0140748	0.127506	-0.0993567	0.243197	0.632814	1	ex_19
LCOR	-0.00734232	0.121593	-0.136278	-0.111611	0.633078	1	ex_19
ZC2HC1A	0.02489	0.0970646	-0.0472846	0.675909	0.633148	1	ex_19
ELAVL3	-0.0250269	0.0391141	-0.0891678	-0.76475	0.633464	1	ex_19
CDC42BPA	0.0392269	0.157718	-0.0792638	0.648855	0.633618	1	ex_19
PTP4A2	0.0533654	0.164807	-0.0580758	0.93856	0.633645	1	ex_19
SH3GLB1	-0.0168495	0.0574407	-0.0911396	-0.444532	0.634043	1	ex_19
MAPK14	-0.0478775	0.0771922	-0.172947	-0.750287	0.634067	1	ex_19
SRRM1	-0.0293132	0.0318033	-0.0904298	-0.940055	0.634257	1	ex_19
FNTB	-0.0177998	0.0334165	-0.0690162	-0.68117	0.634732	1	ex_19
MSRB3	0.0141316	0.0660675	-0.0378044	0.533298	0.634864	1	ex_19
USP28	0.0128924	0.0682304	-0.0424456	0.456623	0.634984	1	ex_19
ZNF44	-0.0125738	0.0653502	-0.0904977	-0.316259	0.635018	1	ex_19
SLCO3A1	-0.0186398	0.0520667	-0.0893462	-0.51669	0.635046	1	ex_19
FLACC1	-0.0112865	0.0170922	-0.0396652	-0.7795	0.635135	1	ex_19
PURG	0.0192442	0.113278	-0.0747901	0.401108	0.635255	1	ex_19
CSMD2	-0.106528	0.163433	-0.376489	-0.773411	0.635702	1	ex_19
ANKRD16	0.00705619	0.0330148	-0.0189024	0.532766	0.635735	1	ex_19
AVEN	0.0285842	0.0911997	-0.0340313	0.894731	0.635935	1	ex_19
PRIM2	0.0221257	0.0688315	-0.02458	0.928486	0.635991	1	ex_19
CPT1C	-0.0176187	0.0218848	-0.0571222	-0.874149	0.636092	1	ex_19
DACH2	0.032462	0.105245	-0.040321	0.874166	0.636923	1	ex_19
IFT80	0.0294339	0.118112	-0.0592446	0.650546	0.637504	1	ex_19
LRRC37A3	-0.0201896	0.082954	-0.123333	-0.383648	0.637689	1	ex_19
HNRNPC	-0.0384486	0.0491173	-0.126015	-0.860585	0.638213	1	ex_19
ARL17A	0.0390848	0.169272	-0.0911027	0.588419	0.638234	1	ex_19
KAT6B	-0.0553935	0.0816949	-0.192482	-0.791966	0.638495	1	ex_19
ZMYND11	-0.046132	0.0518468	-0.144111	-0.922822	0.638768	1	ex_19
GPR137B	0.0136896	0.0526649	-0.0252856	0.688416	0.638794	1	ex_19
ZBTB20	0.0313538	0.117635	-0.0549272	0.712235	0.638814	1	ex_19
CD46	0.0180328	0.0850582	-0.0489925	0.527318	0.638946	1	ex_19
XPO1	-0.0539887	0.0602619	-0.168239	-0.926174	0.639312	1	ex_19
CHST11	-0.0171689	0.0216198	-0.0559576	-0.867533	0.639767	1	ex_19
GSR	0.00808905	0.0382163	-0.0220382	0.526242	0.640078	1	ex_19
EIF2AK4	0.0406582	0.127075	-0.0457586	0.922142	0.642006	1	ex_19
ASTN1	-0.0216425	0.10481	-0.148095	-0.335449	0.642329	1	ex_19
ITPK1	-0.00528737	0.0417432	-0.052318	-0.220347	0.642577	1	ex_19
FOXRED1	-0.00261304	0.086469	-0.0916951	-0.0574915	0.642788	1	ex_19
MTURN	0.0671686	0.212824	-0.0784863	0.903835	0.644251	1	ex_19
UBE2D1	0.0153246	0.0836745	-0.0530253	0.439441	0.644311	1	ex_19
NR2C2	0.0274471	0.0885369	-0.0336428	0.880592	0.644676	1	ex_19
CLPX	0.0299869	0.096024	-0.0360502	0.890003	0.645039	1	ex_19
FAM204A	0.0211992	0.0959579	-0.0535594	0.555785	0.645079	1	ex_19
OPRM1	0.0145594	0.201815	-0.172697	0.15239	0.645121	1	ex_19
RARS1	-0.0350756	0.0492772	-0.119428	-0.814992	0.645447	1	ex_19
SELENOH	0.0663584	0.264381	-0.131664	0.656795	0.645497	1	ex_19
UBAC2	-0.0330917	0.0771258	-0.143309	-0.58846	0.64559	1	ex_19
LRPPRC	0.0156023	0.0889927	-0.0577882	0.416674	0.645827	1	ex_19
SAR1B	0.036661	0.115808	-0.0424864	0.907853	0.646103	1	ex_19
PINK1	0.0646896	0.267678	-0.138299	0.624612	0.646165	1	ex_19
GPR137C	0.00810891	0.149771	-0.133553	0.112191	0.646172	1	ex_19
CPNE8	-0.0507722	0.133107	-0.234651	-0.541181	0.646306	1	ex_19
EIF3H	-0.0332251	0.0372605	-0.103711	-0.923876	0.64664	1	ex_19
KCMF1	-0.0332035	0.0414932	-0.1079	-0.871225	0.646792	1	ex_19
EPC1	0.0398641	0.126937	-0.0472088	0.89732	0.647587	1	ex_19
MYEF2	0.0286847	0.110701	-0.053332	0.685482	0.647942	1	ex_19
MPP2	-0.0174932	0.0289648	-0.0639513	-0.738002	0.648301	1	ex_19
SUSD1	-0.0344552	0.0412986	-0.110209	-0.891453	0.64854	1	ex_19
EIF4ENIF1	-0.012412	0.0407857	-0.0656098	-0.457296	0.649097	1	ex_19
DGKB	0.0765916	0.395692	-0.242509	0.470437	0.649278	1	ex_19
ARL17B	-0.102686	0.171695	-0.377066	-0.733509	0.649454	1	ex_19
BAG5	0.0483384	0.169161	-0.0724839	0.78414	0.649603	1	ex_19
TIA1	0.0469468	0.167192	-0.0732981	0.765221	0.649661	1	ex_19
SPAG16	0.0374368	0.136694	-0.0618207	0.739237	0.64985	1	ex_19
IFT57	0.0469827	0.147424	-0.0534584	0.9168	0.650134	1	ex_19
CDIP1	0.0358779	0.114735	-0.0429795	0.891728	0.650315	1	ex_19
FAM184A	0.0405218	0.139348	-0.0583041	0.803648	0.650554	1	ex_19
C11orf87	-0.00192548	0.155953	-0.159804	-0.0239035	0.650697	1	ex_19
NAA50	-0.00142017	0.0529347	-0.0557751	-0.0512095	0.650829	1	ex_19
GFM2	0.0237614	0.089038	-0.0415153	0.713447	0.65131	1	ex_19
DENND3	-0.000785298	0.0568588	-0.0584294	-0.026701	0.65137	1	ex_19
BTBD1	0.0348041	0.12561	-0.0560021	0.751213	0.652264	1	ex_19
PAM	-0.0392767	0.0869646	-0.165518	-0.609792	0.652408	1	ex_19
QDPR	0.0106199	0.115302	-0.094062	0.198837	0.652706	1	ex_19
KIF3B	-0.0332633	0.0470085	-0.113535	-0.812177	0.652718	1	ex_19
PYGB	0.0046488	0.0318948	-0.0225972	0.334415	0.653087	1	ex_19
MDM4	-0.0375825	0.0425568	-0.117722	-0.919153	0.653579	1	ex_19
ZNF493	0.00997142	0.0810163	-0.0610735	0.275088	0.653885	1	ex_19
TENT4B	0.0447698	0.147562	-0.0580225	0.853635	0.654065	1	ex_19
SEMA4A	-0.0215042	0.0463114	-0.0893197	-0.621501	0.654183	1	ex_19
SLC39A14	0.00942638	0.03048	-0.0116273	0.877537	0.654458	1	ex_19
ICE2	-0.00923397	0.0407896	-0.0592575	-0.361794	0.654737	1	ex_19
GLUD1	0.0267266	0.10062	-0.0471665	0.708905	0.654762	1	ex_19
TULP4	0.0133233	0.0812329	-0.0545864	0.384527	0.65478	1	ex_19
ZRSR2	0.00634141	0.034423	-0.0217402	0.4426	0.655138	1	ex_19
PRKD1	0.0543049	0.172604	-0.0639942	0.899716	0.655216	1	ex_19
ZNF791	-0.0130124	0.0237656	-0.0497905	-0.693453	0.65533	1	ex_19
CREG2	0.0384521	0.134803	-0.0578986	0.782192	0.655386	1	ex_19
QRICH1	-0.0256119	0.0326536	-0.0838775	-0.861546	0.655805	1	ex_19
MAP4	0.0486419	0.158445	-0.0611613	0.868247	0.655893	1	ex_19
CDC42SE2	0.0218344	0.0681765	-0.0245077	0.923449	0.656479	1	ex_19
MFSD14A	0.0187245	0.0821519	-0.0447028	0.578605	0.65658	1	ex_19
VPS26A	0.0397344	0.131991	-0.0525222	0.844146	0.656804	1	ex_19
KPNB1	0.00389857	0.0661252	-0.058328	0.122794	0.657074	1	ex_19
FXYD6	0.029005	0.124922	-0.0669123	0.592685	0.657137	1	ex_19
AAMDC	0.0101188	0.0385696	-0.018332	0.697077	0.65724	1	ex_19
DIP2B	-0.0646459	0.0757145	-0.205006	-0.902702	0.657377	1	ex_19
TIMM23	-0.0193581	0.0276481	-0.0663644	-0.807154	0.65756	1	ex_19
COMMD10	-0.0119617	0.0353828	-0.0593062	-0.495191	0.658231	1	ex_19
KIN	0.0366814	0.119126	-0.0457634	0.872028	0.658372	1	ex_19
PFDN1	-0.0435059	0.0728078	-0.15982	-0.733104	0.658399	1	ex_19
SUPT3H	-0.0516513	0.0635615	-0.166864	-0.878675	0.658584	1	ex_19
HPRT1	-0.0448456	0.0540784	-0.14377	-0.888519	0.659053	1	ex_19
FBXO9	0.0389862	0.122737	-0.0447646	0.912368	0.659247	1	ex_19
AUTS2	-0.0118308	0.199603	-0.223265	-0.10967	0.659396	1	ex_19
PIP5K1B	0.0327162	0.116637	-0.0512048	0.764082	0.659998	1	ex_19
RNF111	-0.0199947	0.05469	-0.0946794	-0.524725	0.660522	1	ex_19
FLNB	-0.000396374	0.0557756	-0.0565684	-0.0138304	0.661015	1	ex_19
KANSL1L	-0.0233086	0.0802226	-0.12684	-0.441258	0.661788	1	ex_19
ITPR2	0.0600148	0.314183	-0.194153	0.462792	0.662007	1	ex_19
PIK3CB	-0.0114838	0.0640811	-0.0870487	-0.29786	0.662172	1	ex_19
MAGI2	0.071637	0.307464	-0.16419	0.595377	0.662349	1	ex_19
PPP2R2D	0.0184767	0.0750346	-0.0380813	0.640293	0.662388	1	ex_19
BBX	0.000832117	0.0724559	-0.0707917	0.0227706	0.662422	1	ex_19
ABCB1	-0.0759664	0.0977037	-0.249637	-0.857323	0.662605	1	ex_19
XPA	0.0276933	0.0985911	-0.0432046	0.765577	0.663168	1	ex_19
ANGEL2	0.00188604	0.0607121	-0.05694	0.0628389	0.663224	1	ex_19
RNF149	-0.020522	0.0468419	-0.0878859	-0.597091	0.663301	1	ex_19
NETO1	-0.0306938	0.0578595	-0.119247	-0.67935	0.663807	1	ex_19
HECA	-0.0219837	0.0420855	-0.0860528	-0.672511	0.663952	1	ex_19
CSNK1E	0.0276406	0.0949148	-0.0396337	0.805279	0.664007	1	ex_19
IRAK1BP1	0.0205675	0.111443	-0.0703084	0.44359	0.664028	1	ex_19
CNTNAP2	-0.0977693	0.133972	-0.32951	-0.82689	0.665146	1	ex_19
RMDN1	-0.0318029	0.0406792	-0.104285	-0.859971	0.665481	1	ex_19
CNPY2	0.0382421	0.128392	-0.0519074	0.831431	0.665528	1	ex_19
CENPJ	0.0170652	0.0673514	-0.033221	0.665135	0.666466	1	ex_19
FHOD3	0.0510525	0.173559	-0.0714538	0.816783	0.6668	1	ex_19
ZNF106	-0.025783	0.0442155	-0.0957815	-0.721927	0.667017	1	ex_19
ANKRD36B	0.0668719	0.243626	-0.109882	0.741518	0.667093	1	ex_19
LUC7L3	0.0558061	0.187066	-0.0754534	0.833295	0.667388	1	ex_19
PBRM1	0.0406817	0.134071	-0.0527078	0.853785	0.667545	1	ex_19
WDR17	0.0099674	0.111427	-0.0914924	0.192547	0.667638	1	ex_19
PBX1	0.0388902	0.206889	-0.129109	0.453713	0.667752	1	ex_19
SYN1	0.0546889	0.174216	-0.0648383	0.896769	0.667844	1	ex_19
CEP128	0.0229368	0.0834756	-0.0376019	0.742588	0.667932	1	ex_19
ROBO1	-0.112447	0.152995	-0.377889	-0.830281	0.667941	1	ex_19
HSPD1	0.0417205	0.182661	-0.0992197	0.58018	0.668025	1	ex_19
HDAC5	-0.00351308	0.0206839	-0.02771	-0.284561	0.668076	1	ex_19
PDCD6	0.0220925	0.0910184	-0.0468334	0.628219	0.6693	1	ex_19
ACO1	0.0173226	0.0677725	-0.0331273	0.672979	0.669848	1	ex_19
KSR2	-0.0720738	0.213421	-0.357568	-0.494798	0.670169	1	ex_19
ZFP91	-0.00983119	0.0738876	-0.09355	-0.230161	0.670242	1	ex_19
ZBTB7A	0.0367491	0.123104	-0.0496063	0.834075	0.670344	1	ex_19
DNM3	0.015306	0.144405	-0.113793	0.232373	0.6705	1	ex_19
MRPS5	-0.00634426	0.0735502	-0.0862387	-0.155637	0.670746	1	ex_19
FOXO3	0.0643215	0.223228	-0.094585	0.793346	0.670948	1	ex_19
NAT10	0.000565466	0.0330714	-0.0319405	0.0340951	0.671819	1	ex_19
FBXO42	0.0367057	0.140596	-0.0671841	0.692482	0.671977	1	ex_19
PRDX6	0.0258221	0.0984332	-0.046789	0.697006	0.672368	1	ex_19
TBC1D2B	-0.00252086	0.0334582	-0.0384999	-0.137324	0.672473	1	ex_19
USP10	-0.00312593	0.0572095	-0.0634614	-0.101544	0.672837	1	ex_19
LRRK2	0.0281147	0.090592	-0.0343625	0.881983	0.67338	1	ex_19
NBEAL1	-0.0345471	0.0409321	-0.110026	-0.897083	0.673388	1	ex_19
TCTEX1D2	-0.0128191	0.0701653	-0.0958036	-0.302768	0.673702	1	ex_19
BTF3L4	0.0421633	0.1481	-0.0637736	0.780073	0.674278	1	ex_19
CEP97	-0.0272523	0.0361704	-0.090675	-0.842184	0.674406	1	ex_19
OTUD3	-0.0234889	0.0327381	-0.079716	-0.818778	0.674614	1	ex_19
PKIA	0.0213514	0.108087	-0.0653843	0.482477	0.67512	1	ex_19
EXOC5	0.0167815	0.0996954	-0.0661324	0.39669	0.675307	1	ex_19
MPZL1	-0.0124612	0.0210237	-0.0459461	-0.729389	0.675483	1	ex_19
TRIT1	0.010142	0.0369586	-0.0166746	0.741255	0.675938	1	ex_19
NHLRC3	-0.0355566	0.0439741	-0.115087	-0.876261	0.676224	1	ex_19
PAFAH1B1	0.0307493	0.129568	-0.0680695	0.609879	0.677141	1	ex_19
SRPK2	-0.0357415	0.0467932	-0.118276	-0.848759	0.677496	1	ex_19
CYSTM1	-0.0689828	0.0860786	-0.224044	-0.871937	0.677627	1	ex_19
DCUN1D5	0.0318983	0.115933	-0.0521365	0.743972	0.677915	1	ex_19
SMARCA5	0.0265727	0.116246	-0.0631009	0.58079	0.678107	1	ex_19
ANKRD44	-0.00492077	0.017928	-0.0277696	-0.422103	0.678479	1	ex_19
COQ4	-0.060155	0.0818532	-0.202163	-0.830245	0.678517	1	ex_19
FMN1	0.031285	0.226694	-0.164124	0.31379	0.678733	1	ex_19
CDC5L	0.0153282	0.0592408	-0.0285844	0.684147	0.679025	1	ex_19
TRERF1	0.0303041	0.108017	-0.047409	0.764285	0.67968	1	ex_19
BCR	-0.0165212	0.0226652	-0.0557077	-0.826332	0.679784	1	ex_19
SSR1	0.000546538	0.0730672	-0.0719741	0.0147709	0.679925	1	ex_19
CIZ1	-0.00294249	0.0337437	-0.0396287	-0.157203	0.680189	1	ex_19
MED17	0.0149334	0.0937806	-0.0639139	0.37121	0.681337	1	ex_19
PCDH7	0.065957	0.332961	-0.201047	0.484162	0.681385	1	ex_19
FSD1L	-0.0276445	0.0536343	-0.108923	-0.666623	0.682343	1	ex_19
ATL2	-0.0186358	0.0504976	-0.0877692	-0.528333	0.682527	1	ex_19
SFI1	0.00409605	0.0410029	-0.0328108	0.217523	0.682688	1	ex_19
ZDHHC11	-0.000781732	0.00133647	-0.00289993	-0.723333	0.682829	1	ex_19
RNMT	0.0449426	0.146104	-0.0562182	0.870751	0.683148	1	ex_19
CYB561	0.0167491	0.114558	-0.0810596	0.335631	0.683337	1	ex_19
CDC42BPB	-0.0293539	0.0518096	-0.110517	-0.708848	0.683432	1	ex_19
SNX7	0.0469271	0.165728	-0.0718742	0.774196	0.683764	1	ex_19
AIDA	-0.0095738	0.044758	-0.0639056	-0.345365	0.683946	1	ex_19
ZNF891	0.00469118	0.0516224	-0.04224	0.195916	0.68424	1	ex_19
ARL6	0.0160158	0.0694465	-0.0374148	0.587499	0.684751	1	ex_19
C11orf54	-0.00121924	0.0631012	-0.0655397	-0.0371526	0.684777	1	ex_19
NPTN	0.0485187	0.166369	-0.0693317	0.806912	0.684779	1	ex_19
AMPH	0.0534747	0.175773	-0.0688234	0.856992	0.685161	1	ex_19
NRP1	-0.020646	0.0889302	-0.130222	-0.36929	0.685333	1	ex_19
PPP2R2C	-0.0224754	0.137813	-0.182764	-0.274824	0.685369	1	ex_19
MGAT3	-0.012256	0.0164134	-0.0409254	-0.837871	0.685542	1	ex_19
NUP42	-0.0430988	0.0594998	-0.145697	-0.823326	0.685866	1	ex_19
CHRM2	0.0498898	0.281314	-0.181534	0.422524	0.686106	1	ex_19
PSMG2	-0.0227859	0.0450827	-0.0906544	-0.658028	0.686663	1	ex_19
DDB1	0.0123184	0.0796816	-0.0550449	0.358409	0.686857	1	ex_19
KRBOX4	0.0313308	0.105251	-0.0425891	0.830726	0.686911	1	ex_19
UBE2V2	0.0424174	0.138553	-0.0537184	0.864783	0.68701	1	ex_19
ACSL1	-0.00785484	0.0103043	-0.026014	-0.847794	0.687287	1	ex_19
MRAP2	-0.00405963	0.125775	-0.133894	-0.0612838	0.68771	1	ex_19
VIRMA	0.0448822	0.149987	-0.0602231	0.836946	0.687723	1	ex_19
PANK3	-0.036681	0.0469728	-0.120335	-0.859416	0.68795	1	ex_19
NAA35	-0.0156573	0.0695332	-0.100848	-0.360224	0.687996	1	ex_19
BTBD2	-0.0162136	0.0244863	-0.0569135	-0.780789	0.688271	1	ex_19
PPA2	-0.0133939	0.0594625	-0.0862504	-0.36032	0.688403	1	ex_19
FNDC3B	-0.0245317	0.0763502	-0.125414	-0.47661	0.688583	1	ex_19
TRIM52	0.0215975	0.0735271	-0.0303321	0.815148	0.689485	1	ex_19
BRWD3	0.0278807	0.094057	-0.0382955	0.825754	0.689494	1	ex_19
POLD3	-0.0232223	0.0342641	-0.0807088	-0.79175	0.689517	1	ex_19
FAM193A	-0.0209056	0.0303155	-0.0721267	-0.799947	0.68952	1	ex_19
GK	0.030352	0.111647	-0.0509434	0.731762	0.689857	1	ex_19
ARHGAP32	0.0259851	0.159492	-0.107522	0.381478	0.690169	1	ex_19
TMEM63B	-0.0053779	0.0081062	-0.018862	-0.781698	0.690301	1	ex_19
FZD3	0.0294269	0.125222	-0.0663683	0.602072	0.690444	1	ex_19
SPTLC2	-0.00828766	0.0615891	-0.0781644	-0.232459	0.69064	1	ex_19
TOP1	0.0220139	0.0835933	-0.0395656	0.700662	0.690923	1	ex_19
ATN1	0.0229541	0.0785075	-0.0325993	0.809836	0.690982	1	ex_19
ARL4C	0.0814645	0.280599	-0.11767	0.801809	0.691046	1	ex_19
PLEKHA8	0.014101	0.0494053	-0.0212034	0.782833	0.691141	1	ex_19
ENSA	-0.0412702	0.0563341	-0.138875	-0.828735	0.691208	1	ex_19
NINL	0.0204495	0.0743142	-0.0334151	0.744094	0.691429	1	ex_19
MAX	-0.00767737	0.0758583	-0.091213	-0.180131	0.691438	1	ex_19
PLBD2	-0.0155326	0.029318	-0.0603833	-0.678773	0.691669	1	ex_19
SGPP2	0.0115387	0.0476914	-0.024614	0.625555	0.691767	1	ex_19
SLC25A40	-0.0370284	0.0524033	-0.12646	-0.811506	0.692088	1	ex_19
HDX	0.00849784	0.056841	-0.0398453	0.344526	0.692366	1	ex_19
MDGA1	-0.00812801	0.0679899	-0.0842459	-0.209289	0.692608	1	ex_19
SPIN1	-0.0342287	0.0636393	-0.132097	-0.685484	0.692735	1	ex_19
ARGLU1	0.0727784	0.241823	-0.0962661	0.843819	0.69284	1	ex_19
IKZF2	0.0313845	0.128175	-0.0654059	0.635522	0.692878	1	ex_19
GABRB1	0.0248309	0.16319	-0.113528	0.351749	0.693658	1	ex_19
GDAP2	-0.0261323	0.0339825	-0.0862472	-0.852009	0.69387	1	ex_19
TENM3	-0.0295041	0.0893679	-0.148376	-0.486464	0.694162	1	ex_19
CLASRP	-0.00410561	0.00688177	-0.015093	-0.732372	0.694412	1	ex_19
MAPKBP1	-0.0342401	0.05279	-0.12127	-0.771105	0.694433	1	ex_19
ZFC3H1	0.0301945	0.100369	-0.0399803	0.843324	0.694547	1	ex_19
ANKH	0.0524381	0.174778	-0.0699016	0.840093	0.694724	1	ex_19
DLG4	0.0243964	0.0988128	-0.0500199	0.642549	0.695089	1	ex_19
PPM1K	0.0353225	0.118449	-0.0478042	0.832835	0.695189	1	ex_19
TPP2	0.032049	0.124479	-0.0603813	0.679591	0.695419	1	ex_19
ZMIZ1	-0.0231397	0.0373589	-0.0836383	-0.749654	0.696118	1	ex_19
ZNF675	0.00489218	0.0910068	-0.0812225	0.111346	0.696343	1	ex_19
SMC6	0.021115	0.101703	-0.0594725	0.513538	0.696483	1	ex_19
SYBU	0.027393	0.112533	-0.0577473	0.630597	0.696877	1	ex_19
PPP2CB	0.0331057	0.112215	-0.0460038	0.820205	0.696899	1	ex_19
GIT1	0.00658447	0.040695	-0.0275261	0.378338	0.69786	1	ex_19
IL1RAP	0.0128007	0.11484	-0.0892384	0.245875	0.698376	1	ex_19
SCAF8	0.0359905	0.123284	-0.0513031	0.808079	0.698431	1	ex_19
IRS1	0.0080194	0.0296144	-0.0135756	0.727843	0.698586	1	ex_19
ATG10	-0.0505433	0.0713435	-0.17243	-0.812747	0.698686	1	ex_19
PPP2R5E	-0.0192791	0.0512185	-0.0897767	-0.535995	0.699134	1	ex_19
ADNP2	-0.01509	0.0233193	-0.0534994	-0.770019	0.699369	1	ex_19
ADIPOR2	-0.0165267	0.0452498	-0.0783033	-0.524338	0.699443	1	ex_19
RTF2	0.0153051	0.0775967	-0.0469865	0.481565	0.699558	1	ex_19
ORMDL1	0.0537037	0.182211	-0.0748034	0.819078	0.699567	1	ex_19
MEAF6	-0.0127206	0.113123	-0.138564	-0.198119	0.699661	1	ex_19
TMEM41B	0.0110992	0.0886117	-0.0664133	0.280652	0.699754	1	ex_19
ITCH	0.00917863	0.0804662	-0.062109	0.252355	0.700133	1	ex_19
NEO1	-0.0404381	0.0552582	-0.136134	-0.828216	0.700211	1	ex_19
EED	-0.0180735	0.066371	-0.102518	-0.419487	0.700213	1	ex_19
BPTF	-0.0174919	0.0463173	-0.081301	-0.53728	0.700393	1	ex_19
TBC1D30	0.00288891	0.0530561	-0.0472783	0.112866	0.7008	1	ex_19
PCNT	-0.00977284	0.0555804	-0.0751261	-0.29309	0.700841	1	ex_19
TERF2IP	0.0438202	0.163195	-0.0755549	0.719463	0.700953	1	ex_19
NDUFAF6	0.0275551	0.102397	-0.0472867	0.721615	0.701143	1	ex_19
ENTPD4	-0.0244195	0.033342	-0.082181	-0.828603	0.701689	1	ex_19
LDB2	0.0125445	0.23963	-0.214541	0.108271	0.702495	1	ex_19
TIAM2	0.0222661	0.114743	-0.0702111	0.471908	0.702879	1	ex_19
CDR2	-0.0234722	0.0330485	-0.0799928	-0.813942	0.703074	1	ex_19
DDX52	-0.0170859	0.0313653	-0.0655371	-0.691165	0.70328	1	ex_19
VCPIP1	0.0254039	0.0929376	-0.0421298	0.737272	0.703474	1	ex_19
SPTBN2	-0.0261196	0.0366661	-0.0889052	-0.815369	0.70367	1	ex_19
ANXA7	0.0134545	0.0754361	-0.0485271	0.425454	0.704038	1	ex_19
TRAP1	0.00708191	0.0395917	-0.0254278	0.426958	0.704313	1	ex_19
YY1	0.00901697	0.0953231	-0.0772891	0.204771	0.704573	1	ex_19
SSBP3	0.00572494	0.109772	-0.0983216	0.107843	0.704893	1	ex_19
RANGAP1	-0.0221889	0.0359671	-0.0803448	-0.747805	0.706067	1	ex_19
HMBOX1	0.0442928	0.148791	-0.0602054	0.830754	0.706096	1	ex_19
RAB10	0.0295873	0.0998203	-0.0406456	0.825682	0.707653	1	ex_19
MCTS1	-0.0397981	0.0590267	-0.138623	-0.789305	0.707692	1	ex_19
CREBZF	0.0327711	0.111562	-0.0460195	0.815201	0.707988	1	ex_19
TTLL5	-0.0392572	0.068933	-0.147447	-0.71118	0.708266	1	ex_19
DENND2B	-0.0158386	0.0329069	-0.0645842	-0.636841	0.708295	1	ex_19
MTAP	-0.0274455	0.0381707	-0.0930618	-0.819801	0.708492	1	ex_19
CYCS	0.0731541	0.267436	-0.121128	0.737996	0.708852	1	ex_19
MDN1	-0.0469815	0.0661408	-0.160104	-0.814004	0.708894	1	ex_19
DHX29	0.0247451	0.0825483	-0.033058	0.839048	0.708948	1	ex_19
THOC1	-0.0162435	0.0525954	-0.0850824	-0.462482	0.709254	1	ex_19
SPICE1	-0.0136894	0.0242699	-0.0516486	-0.706828	0.709271	1	ex_19
GSTA4	0.00517106	0.0809588	-0.0706167	0.13373	0.709329	1	ex_19
OGT	-0.0182143	0.0628131	-0.0992417	-0.440585	0.709514	1	ex_19
GNL1	0.0122894	0.10898	-0.0844014	0.249111	0.70962	1	ex_19
OSBPL8	-0.0420977	0.0615639	-0.145759	-0.795955	0.709625	1	ex_19
IL7	-0.0857472	0.168891	-0.340386	-0.66	0.709721	1	ex_19
BASP1	0.0942908	0.350909	-0.162327	0.720162	0.709761	1	ex_19
SGCB	0.0337931	0.119554	-0.0519674	0.772305	0.709907	1	ex_19
GARS1	-0.0260654	0.0519432	-0.104074	-0.654893	0.709908	1	ex_19
UNC80	0.0107468	0.140318	-0.118825	0.162562	0.710093	1	ex_19
LRRC37B	0.0171373	0.0778206	-0.043546	0.553505	0.710312	1	ex_19
PPP2R3C	-0.0311304	0.0442826	-0.106543	-0.809072	0.710624	1	ex_19
DCAF16	0.0228713	0.106715	-0.0609722	0.534649	0.710938	1	ex_19
CCDC6	0.0278956	0.0963675	-0.0405763	0.798494	0.710994	1	ex_19
SYCP2L	-0.0223	0.0333323	-0.0779324	-0.785645	0.711105	1	ex_19
TMEM135	-0.00285707	0.0725032	-0.0782174	-0.0743065	0.711243	1	ex_19
PWWP2A	-0.0312113	0.0710247	-0.133447	-0.598351	0.711293	1	ex_19
VTI1B	-0.0373874	0.0582676	-0.133042	-0.766065	0.711547	1	ex_19
CDC37	-0.00579834	0.139428	-0.151024	-0.0782542	0.712213	1	ex_19
WDR41	-0.0174375	0.042703	-0.077578	-0.568283	0.712298	1	ex_19
BMT2	-0.0356305	0.0789173	-0.150178	-0.609654	0.712357	1	ex_19
DCBLD1	0.0622095	0.216493	-0.0920743	0.790286	0.71278	1	ex_19
PPP6R3	-0.0323592	0.0734665	-0.138185	-0.599314	0.713435	1	ex_19
ATP6V1D	0.0826719	0.287356	-0.122012	0.79163	0.713521	1	ex_19
ERBB4	0.00986248	0.278824	-0.259099	0.0718693	0.714485	1	ex_19
ZC3H7B	-0.00224811	0.0262649	-0.0307611	-0.154533	0.714583	1	ex_19
UBE3A	-0.0263366	0.341972	-0.394645	-0.140151	0.714673	1	ex_19
CLIP3	0.0466295	0.234752	-0.141493	0.485812	0.714703	1	ex_19
SLC16A2	-0.000330115	0.0614175	-0.0620777	-0.0104784	0.714891	1	ex_19
ATP8A1	0.00311102	0.119022	-0.1128	0.052605	0.715002	1	ex_19
HSPA4	0.0394973	0.149826	-0.0708311	0.701663	0.715043	1	ex_19
RTF1	-0.0436964	0.0640655	-0.151458	-0.794747	0.715102	1	ex_19
GRID2	0.0684134	0.327312	-0.190485	0.517916	0.715629	1	ex_19
CD2AP	-0.00712755	0.0238586	-0.0381137	-0.450839	0.716017	1	ex_19
WWC2	0.0253644	0.107331	-0.0566024	0.606506	0.716034	1	ex_19
SLC35G2	0.0124673	0.0467053	-0.0217707	0.713696	0.716109	1	ex_19
CPEB2	0.00523451	0.0874941	-0.0770251	0.12472	0.716161	1	ex_19
ZER1	-0.0199835	0.0345212	-0.0744882	-0.718599	0.716534	1	ex_19
RSRP1	0.0042761	0.122279	-0.113726	0.0710239	0.716942	1	ex_19
DYM	-0.0300915	0.104822	-0.165005	-0.437154	0.717503	1	ex_19
R3HCC1L	-0.0225969	0.0556121	-0.100806	-0.566291	0.718649	1	ex_19
NDUFAF2	0.018419	0.0654796	-0.0286416	0.767108	0.720646	1	ex_19
CACNA1E	0.0309906	0.208996	-0.147015	0.341228	0.721141	1	ex_19
STK17A	0.0316099	0.109324	-0.0461046	0.797203	0.721165	1	ex_19
ATG2B	0.00373991	0.0747501	-0.0672702	0.103226	0.721368	1	ex_19
SATB2	0.0175714	0.158297	-0.123154	0.244728	0.721483	1	ex_19
FAM149B1	-0.0447971	0.0642362	-0.15383	-0.805265	0.721599	1	ex_19
DGCR2	0.0293545	0.122361	-0.0636518	0.618601	0.721702	1	ex_19
CPNE1	-0.0244296	0.0423931	-0.0912523	-0.716541	0.721987	1	ex_19
TAOK3	-0.0333236	0.077739	-0.144386	-0.588074	0.721991	1	ex_19
MAU2	-0.00985416	0.0188712	-0.0385796	-0.67236	0.722569	1	ex_19
SLC36A1	0.0329245	0.155155	-0.0893063	0.527943	0.722824	1	ex_19
FAT3	0.013765	0.229901	-0.202371	0.124824	0.723081	1	ex_19
PDCD4	0.0373165	0.128507	-0.0538736	0.802051	0.723339	1	ex_19
ECPAS	-0.0183201	0.0684648	-0.105105	-0.413744	0.724071	1	ex_19
PGGT1B	-0.0129567	0.0256066	-0.05152	-0.658519	0.724092	1	ex_19
TCEA1	-0.0224771	0.0387421	-0.0836962	-0.719615	0.724098	1	ex_19
MSH4	-0.00467571	0.0599187	-0.0692701	-0.141873	0.724279	1	ex_19
UBE2R2	-0.0296486	0.0441198	-0.103417	-0.787738	0.724954	1	ex_19
YTHDC2	0.00926048	0.0876154	-0.0690945	0.231641	0.725065	1	ex_19
EPS15L1	-0.0139379	0.0348814	-0.0627572	-0.559569	0.725138	1	ex_19
MAML3	-0.0241442	0.0485548	-0.0968432	-0.650927	0.725263	1	ex_19
GPR89B	-0.00282011	0.0141602	-0.0198004	-0.325514	0.725656	1	ex_19
ELAVL4	-0.0383661	0.100586	-0.177318	-0.541167	0.725749	1	ex_19
MAP7D1	0.023714	0.0985942	-0.0511662	0.620706	0.725875	1	ex_19
AKAP11	0.0462912	0.160497	-0.0679141	0.794439	0.726091	1	ex_19
FRRS1L	-0.0359831	0.0531636	-0.12513	-0.791119	0.726482	1	ex_19
TRAPPC8	0.0113915	0.0892214	-0.0664384	0.286869	0.726659	1	ex_19
MRPL42	0.023137	0.118071	-0.0717975	0.477673	0.727237	1	ex_19
CACUL1	0.0130662	0.0730453	-0.0469129	0.426971	0.727888	1	ex_19
ACVR2A	-0.0182299	0.0696089	-0.106069	-0.406768	0.727906	1	ex_19
GLS2	0.0211239	0.0761313	-0.0338834	0.752667	0.727912	1	ex_19
SUPV3L1	-0.0218236	0.060003	-0.10365	-0.522733	0.728128	1	ex_19
PRPF38B	0.0115838	0.0442084	-0.0210408	0.695909	0.728239	1	ex_19
SPTBN1	-0.0136706	0.0689744	-0.0963155	-0.324204	0.728252	1	ex_19
UBA1	0.0323609	0.132108	-0.0673858	0.635872	0.728267	1	ex_19
ZNF197	-0.0228174	0.0340085	-0.0796433	-0.786987	0.728354	1	ex_19
KAZN	0.0233222	0.290687	-0.244042	0.170968	0.728564	1	ex_19
PRMT9	-0.0166404	0.0559753	-0.089256	-0.449139	0.728589	1	ex_19
RAPGEF6	0.0251821	0.143327	-0.0929625	0.417759	0.728758	1	ex_19
NMT1	-0.00247681	0.0740798	-0.0790334	-0.0634102	0.728783	1	ex_19
ABLIM3	-0.0243418	0.0362903	-0.0849738	-0.786861	0.72902	1	ex_19
HMGB1	-0.0508701	0.115306	-0.217046	-0.599988	0.729075	1	ex_19
LINGO2	-0.0609778	0.094923	-0.216879	-0.766604	0.729138	1	ex_19
ZNF718	0.00744186	0.0725094	-0.0576257	0.224164	0.729638	1	ex_19
HMGN1	-0.0357243	0.0605767	-0.132025	-0.727079	0.729737	1	ex_19
TMEM164	-0.00993122	0.0180636	-0.037926	-0.695301	0.729785	1	ex_19
GLS	0.0359898	0.136176	-0.0641963	0.704076	0.730207	1	ex_19
IFTAP	0.00937096	0.0569611	-0.0382192	0.385936	0.730794	1	ex_19
MRPS27	-0.0222974	0.0349817	-0.0795766	-0.762968	0.731277	1	ex_19
ADTRP	-0.0181941	0.0310456	-0.0674339	-0.724209	0.731478	1	ex_19
CASTOR2	0.00160289	0.022187	-0.0189812	0.152623	0.73202	1	ex_19
C2CD5	0.0335792	0.154034	-0.0868757	0.54638	0.732205	1	ex_19
SNCA	0.0257528	0.104017	-0.052511	0.644929	0.732348	1	ex_19
AGO3	-0.0467017	0.0684853	-0.161889	-0.794652	0.732596	1	ex_19
INTS8	-0.0193899	0.029112	-0.0678918	-0.783547	0.73279	1	ex_19
CRPPA	-0.00592338	0.0802844	-0.0921312	-0.13467	0.73291	1	ex_19
SLC4A8	-0.0372506	0.0690427	-0.143544	-0.686871	0.733773	1	ex_19
PLEKHM1	-0.0123214	0.0206789	-0.0453217	-0.731799	0.733911	1	ex_19
NSF	0.0353802	0.13636	-0.0655997	0.68671	0.73426	1	ex_19
KDM5C	-0.000330443	0.0422049	-0.0428658	-0.0152263	0.734805	1	ex_19
KIF27	0.00136556	0.0370923	-0.0343612	0.0749142	0.735073	1	ex_19
FAM168B	0.0115043	0.080246	-0.0572375	0.32801	0.735157	1	ex_19
MRTFB	0.0438307	0.157459	-0.0697979	0.756029	0.73524	1	ex_19
EIF2AK1	-0.0100709	0.0822588	-0.102401	-0.213784	0.735349	1	ex_19
PRKCZ	-0.0207952	0.046999	-0.0885893	-0.601199	0.735456	1	ex_19
RRAS2	-0.0123304	0.0261712	-0.050832	-0.62769	0.736049	1	ex_19
LDLRAD4	-0.0256374	0.156089	-0.207364	-0.276505	0.736178	1	ex_19
RGS17	-0.0313889	0.0562294	-0.119007	-0.702149	0.736312	1	ex_19
PRPF6	0.0132968	0.0778233	-0.0512296	0.403886	0.736563	1	ex_19
PTPRR	-0.0663697	0.119767	-0.252507	-0.698852	0.736584	1	ex_19
ZNF337	0.015983	0.0763021	-0.0443361	0.51934	0.736936	1	ex_19
ARMC1	-0.0260706	0.0671816	-0.119323	-0.547949	0.737002	1	ex_19
PACS1	0.0450839	0.224858	-0.13469	0.491521	0.738152	1	ex_19
PPM1B	0.0118912	0.0783668	-0.0545845	0.350599	0.738314	1	ex_19
NIM1K	-0.0252493	0.0456954	-0.096194	-0.697553	0.739334	1	ex_19
SLAIN2	-0.0335606	0.0529823	-0.120104	-0.760058	0.739812	1	ex_19
LRRC40	0.0147628	0.0795316	-0.0500061	0.446735	0.740099	1	ex_19
SUZ12	0.01331	0.0740193	-0.0473992	0.429707	0.740458	1	ex_19
ABCA10	-0.0115974	0.0753626	-0.0985573	-0.26139	0.74077	1	ex_19
TTC17	-0.0379714	0.0820591	-0.158002	-0.620031	0.740816	1	ex_19
TCEAL4	0.0492853	0.196055	-0.0974849	0.658154	0.740878	1	ex_19
TOMM70	-0.029876	0.0473779	-0.10713	-0.757968	0.7411	1	ex_19
NCR3LG1	-0.00985993	0.0199722	-0.0396921	-0.647795	0.741177	1	ex_19
TMEM63C	-0.0158519	0.0272963	-0.059	-0.720056	0.741626	1	ex_19
PSMB2	0.0204042	0.0944621	-0.0536537	0.540002	0.741836	1	ex_19
PRKAA1	-0.00746765	0.0281275	-0.0430628	-0.411189	0.741936	1	ex_19
SH3D19	-0.026707	0.0750136	-0.128428	-0.514594	0.741968	1	ex_19
TRPS1	0.025011	0.195399	-0.145377	0.2877	0.741973	1	ex_19
SMYD3	-0.0229264	0.15207	-0.197923	-0.256776	0.742115	1	ex_19
TOM1L1	-0.0215562	0.0913853	-0.134498	-0.374082	0.742186	1	ex_19
CCBE1	-0.0245813	0.12191	-0.171073	-0.328883	0.742572	1	ex_19
KPNA4	0.0272992	0.124555	-0.0699565	0.550152	0.742759	1	ex_19
ZC3H7A	0.0167096	0.0704364	-0.0370172	0.609568	0.742804	1	ex_19
SSTR2	0.0480215	0.212254	-0.116211	0.573092	0.742885	1	ex_19
SH3GL1	-0.0101473	0.0208939	-0.0411885	-0.64071	0.74329	1	ex_19
GALNT16	0.0236641	0.12068	-0.0733514	0.478077	0.743342	1	ex_19
CEP44	-0.00984499	0.0394031	-0.0590931	-0.391808	0.743775	1	ex_19
SNX31	0.00241146	0.013429	-0.0086061	0.428985	0.7445	1	ex_19
RECK	-0.0117245	0.0350263	-0.0584752	-0.491533	0.74467	1	ex_19
NCS1	-0.0220917	0.0589703	-0.103154	-0.534145	0.744911	1	ex_19
PIGN	-0.0353351	0.0640732	-0.134743	-0.696677	0.745167	1	ex_19
DNAJC8	0.0525427	0.203445	-0.0983592	0.682442	0.745304	1	ex_19
DPY30	-0.0304928	0.0624955	-0.123481	-0.642713	0.746225	1	ex_19
PHF2	-0.0006972	0.0118456	-0.01324	-0.108946	0.746693	1	ex_19
RHEB	0.0328742	0.125161	-0.0594124	0.698176	0.747097	1	ex_19
TMEM38B	0.0199327	0.127047	-0.0871818	0.364726	0.747401	1	ex_19
PCNX1	0.0181766	0.101745	-0.065392	0.426302	0.747696	1	ex_19
STAMBPL1	0.0386843	0.157888	-0.0805196	0.636052	0.748145	1	ex_19
RABL2A	-0.0216456	0.0340259	-0.0773171	-0.762053	0.748539	1	ex_19
MCC	0.0283018	0.203145	-0.146542	0.317259	0.748853	1	ex_19
TPST2	-0.0052092	0.0775446	-0.087963	-0.123376	0.74903	1	ex_19
ARPC5	0.0647666	0.231895	-0.102362	0.759536	0.749242	1	ex_19
EXOSC10	0.0136321	0.053536	-0.0262718	0.669568	0.749254	1	ex_19
TSNARE1	-0.0125731	0.0378756	-0.0630219	-0.488474	0.750595	1	ex_19
PDSS2	-0.0200706	0.032364	-0.0725052	-0.750223	0.750638	1	ex_19
RNF185	0.000890129	0.0446822	-0.0429019	0.0398388	0.750952	1	ex_19
FAF2	-0.0125034	0.0205868	-0.0455936	-0.740589	0.750962	1	ex_19
RAB12	0.00756542	0.0689202	-0.0537893	0.241676	0.751368	1	ex_19
ST8SIA5	-0.0456832	0.077183	-0.168549	-0.72874	0.751681	1	ex_19
ADAM23	0.0191763	0.120759	-0.0824066	0.369992	0.751971	1	ex_19
QSER1	-0.0232628	0.0365067	-0.0830322	-0.762834	0.751987	1	ex_19
PPP1R14C	-0.0160048	0.0288247	-0.0608343	-0.699736	0.752168	1	ex_19
ZEB1	-0.0317394	0.107493	-0.170972	-0.446793	0.752258	1	ex_19
GABPA	0.0118752	0.0461855	-0.0224351	0.678367	0.752309	1	ex_19
UBR3	-0.000719122	0.102933	-0.104371	-0.013598	0.752682	1	ex_19
ARMCX5-GPRASP2	0.028821	0.122734	-0.0650925	0.60149	0.752769	1	ex_19
COX7A2L	0.0165728	0.10103	-0.0678842	0.384599	0.753039	1	ex_19
NT5DC3	0.0639227	0.237162	-0.109316	0.723198	0.753298	1	ex_19
GAS8	-0.0187575	0.078368	-0.115883	-0.37852	0.753321	1	ex_19
USP36	0.0114164	0.0455003	-0.0226675	0.656492	0.753431	1	ex_19
BBS5	-0.0241841	0.038996	-0.0873641	-0.750236	0.753448	1	ex_19
STAT1	-0.116728	0.305126	-0.538582	-0.542327	0.753897	1	ex_19
DTWD2	0.00177855	0.109737	-0.10618	0.0322893	0.754161	1	ex_19
ZSCAN31	0.00328836	0.0825289	-0.0759522	0.0813356	0.754278	1	ex_19
FAM216A	0.00454557	0.0312004	-0.0221092	0.334242	0.754389	1	ex_19
PHTF1	-0.00100228	0.0851398	-0.0871443	-0.0228046	0.75465	1	ex_19
LENG8	0.0188842	0.103381	-0.0656124	0.438034	0.754837	1	ex_19
SFMBT2	0.0162742	0.0698953	-0.0373468	0.594858	0.755243	1	ex_19
FAM160A1	0.0528968	0.200776	-0.0949822	0.701085	0.755302	1	ex_19
OSTM1	0.00347849	0.0712534	-0.0642964	0.100593	0.755657	1	ex_19
NIPAL2	-0.0745123	0.131944	-0.280969	-0.707372	0.756343	1	ex_19
LANCL1	0.024692	0.118763	-0.0693792	0.514456	0.756456	1	ex_19
LRRC37A2	0.0567325	0.27238	-0.158916	0.515625	0.757132	1	ex_19
TTC26	-0.0254841	0.0415051	-0.0924732	-0.745611	0.757427	1	ex_19
STK3	0.0205787	0.102661	-0.0615033	0.491382	0.75743	1	ex_19
STXBP3	-0.0203052	0.0496111	-0.0902216	-0.569216	0.758074	1	ex_19
FBXO22	0.018548	0.0945335	-0.0574375	0.478426	0.758616	1	ex_19
ASPHD1	-0.035234	0.0647708	-0.135239	-0.69054	0.758835	1	ex_19
CTBP1	-0.0192565	0.0319811	-0.0704941	-0.736609	0.758981	1	ex_19
ANKRD30BL	-0.0745118	0.147864	-0.296887	-0.656729	0.759233	1	ex_19
GDAP1	-0.00125969	0.142401	-0.14492	-0.017186	0.759356	1	ex_19
WSCD2	-0.0143023	0.0357198	-0.0643244	-0.560391	0.759588	1	ex_19
NAP1L4	0.0303118	0.110728	-0.0501047	0.73878	0.759644	1	ex_19
MBD5	-0.0368147	0.123288	-0.196917	-0.450683	0.759936	1	ex_19
CEP95	0.00206062	0.0459517	-0.0418304	0.0920173	0.760054	1	ex_19
FLRT2	-0.0634491	0.152592	-0.27949	-0.575622	0.760566	1	ex_19
MEIS2	-0.0813976	0.232266	-0.395062	-0.508622	0.760728	1	ex_19
COX16	0.00632082	0.0772461	-0.0646045	0.174671	0.760922	1	ex_19
SEMA3C	0.00164394	0.235508	-0.23222	0.0137775	0.760929	1	ex_19
IFT74	0.00686856	0.0456434	-0.0319063	0.347187	0.760957	1	ex_19
UBR1	-0.0312586	0.0707293	-0.133246	-0.600715	0.761164	1	ex_19
RERG	0.0230247	0.178794	-0.132744	0.289708	0.761249	1	ex_19
SDAD1	-0.0226349	0.0370159	-0.0822856	-0.743721	0.761279	1	ex_19
FRA10AC1	-0.0188508	0.046347	-0.0840487	-0.56669	0.761894	1	ex_19
CREB1	-0.0165086	0.0715288	-0.104546	-0.367529	0.762181	1	ex_19
VPS51	-0.0125205	0.0205766	-0.0456176	-0.741446	0.762593	1	ex_19
USP12	-0.00587955	0.0673162	-0.0790752	-0.157437	0.762999	1	ex_19
NRG4	0.00391219	0.0411341	-0.0333097	0.206001	0.763031	1	ex_19
VXN	-0.0327723	0.0892076	-0.154752	-0.526584	0.763654	1	ex_19
EPHA5	0.00033631	0.140276	-0.139603	0.00471029	0.764083	1	ex_19
GOT1	0.050462	0.187219	-0.0862954	0.723206	0.764124	1	ex_19
SETD7	0.0158419	0.0826806	-0.0509968	0.464545	0.764178	1	ex_19
ARMC9	-0.0104711	0.0627359	-0.0836781	-0.280343	0.764512	1	ex_19
CPNE3	-0.0121554	0.0336041	-0.0579148	-0.520637	0.764639	1	ex_19
PRKG1	0.0907838	0.335481	-0.153913	0.727156	0.764669	1	ex_19
USO1	0.00277855	0.0869227	-0.0813656	0.0647205	0.765139	1	ex_19
ATF1	0.00583563	0.040104	-0.0284327	0.333766	0.765424	1	ex_19
ASAH1	-0.0364754	0.0706983	-0.143649	-0.667052	0.766208	1	ex_19
CC2D2A	-0.0322856	0.163462	-0.228033	-0.323266	0.766249	1	ex_19
SNRNP200	0.0278261	0.113509	-0.0578571	0.636508	0.766592	1	ex_19
MON2	0.0309552	0.139078	-0.077168	0.561129	0.766597	1	ex_19
THUMPD2	0.0187271	0.10596	-0.0685057	0.420764	0.767183	1	ex_19
SAT1	0.0318361	0.131801	-0.0681289	0.624195	0.767429	1	ex_19
ELAVL2	0.0408525	0.216672	-0.134967	0.455406	0.767661	1	ex_19
KCTD16	0.042509	0.218279	-0.133261	0.474006	0.767681	1	ex_19
ADAMTSL3	-0.00115395	0.109804	-0.112112	-0.0203834	0.767846	1	ex_19
CCDC3	-0.0078293	0.0306461	-0.0463047	-0.39883	0.768017	1	ex_19
NUP50	0.0318386	0.119881	-0.056204	0.708776	0.76803	1	ex_19
MAP3K2	-0.0205337	0.0540592	-0.0951265	-0.539532	0.768127	1	ex_19
LRCH3	-0.017319	0.067296	-0.101934	-0.401166	0.768426	1	ex_19
HSD17B4	0.0242234	0.121868	-0.073421	0.486224	0.768788	1	ex_19
COQ8A	-0.0122542	0.0266434	-0.0511519	-0.617462	0.769181	1	ex_19
RHBDL2	-0.0526676	0.108089	-0.213424	-0.64213	0.76962	1	ex_19
RASAL2	0.00647138	0.144358	-0.131416	0.091986	0.769622	1	ex_19
STX16	0.00135714	0.0837458	-0.0810315	0.0322854	0.769835	1	ex_19
PRXL2A	0.0651821	0.249554	-0.119189	0.692919	0.769887	1	ex_19
ALDH3A2	0.00542342	0.0591149	-0.0482681	0.197978	0.770323	1	ex_19
ANKRD11	-0.0299678	0.0905914	-0.150527	-0.487195	0.770386	1	ex_19
DDX46	-0.00917069	0.0566232	-0.0749646	-0.27319	0.770838	1	ex_19
TUBE1	0.0259973	0.0977626	-0.045768	0.710006	0.771788	1	ex_19
ABHD2	-0.0309254	0.0573982	-0.119249	-0.686257	0.772025	1	ex_19
CAMKMT	0.0204304	0.0988276	-0.0579667	0.51077	0.772539	1	ex_19
BRSK2	0.00687294	0.0807639	-0.067018	0.182305	0.772553	1	ex_19
ADAMTS10	-0.00191708	0.00443294	-0.00826709	-0.591716	0.772573	1	ex_19
PIBF1	-0.0126312	0.0663592	-0.0916216	-0.313414	0.77276	1	ex_19
FMN2	-0.00992238	0.134983	-0.154828	-0.134208	0.772943	1	ex_19
LRRC3B	0.0280711	0.137473	-0.0813312	0.5029	0.772999	1	ex_19
FBXL17	0.0104513	0.115595	-0.0946923	0.194822	0.773019	1	ex_19
SC5D	0.0328329	0.138626	-0.0729604	0.608274	0.773144	1	ex_19
MINDY3	-0.0307965	0.0546266	-0.11622	-0.7066	0.773647	1	ex_19
RGL1	0.0170619	0.143849	-0.109725	0.263755	0.774057	1	ex_19
PIK3C3	0.00479995	0.0968556	-0.0872557	0.102196	0.774268	1	ex_19
FBRSL1	-0.000532536	0.00679391	-0.00785898	-0.142463	0.774365	1	ex_19
KIF2A	0.0121163	0.0827616	-0.058529	0.336151	0.774631	1	ex_19
SRPK1	0.000552991	0.096524	-0.095418	0.0112934	0.774633	1	ex_19
PLPPR4	0.0119779	0.10293	-0.0789738	0.258117	0.775525	1	ex_19
PTPN4	0.0254273	0.118907	-0.0680523	0.533129	0.775535	1	ex_19
GASK1B	-0.0317835	0.0640588	-0.127626	-0.649968	0.775768	1	ex_19
TRAK2	-0.0309602	0.0698631	-0.131783	-0.601853	0.775965	1	ex_19
RAB30	0.00977852	0.0746486	-0.0550916	0.295445	0.776008	1	ex_19
BICC1	0.0376624	0.145762	-0.0704369	0.682863	0.776433	1	ex_19
DDHD2	0.0131976	0.112344	-0.085949	0.260894	0.776563	1	ex_19
CARMIL1	-0.00478222	0.180518	-0.190083	-0.0505826	0.776683	1	ex_19
USP45	0.00664878	0.0643318	-0.0510342	0.225913	0.777498	1	ex_19
REV3L	-0.0437403	0.0788108	-0.166291	-0.69954	0.777648	1	ex_19
FAM185A	-0.00415737	0.0453254	-0.0536401	-0.164669	0.777676	1	ex_19
MFN1	-0.0204235	0.0662209	-0.107068	-0.461996	0.778036	1	ex_19
KIAA0930	0.0205315	0.140753	-0.0996896	0.334725	0.779011	1	ex_19
ZNF195	0.00437612	0.0307133	-0.021961	0.325663	0.779013	1	ex_19
TRAPPC13	-0.0363776	0.0767516	-0.149507	-0.630242	0.77911	1	ex_19
DPYSL2	-0.0282651	0.0873471	-0.143877	-0.479175	0.779393	1	ex_19
CBX3	0.0344358	0.140041	-0.0711698	0.639104	0.779522	1	ex_19
KBTBD11	0.0260635	0.116769	-0.0646417	0.563182	0.779861	1	ex_19
ATAD2B	-0.0100867	0.0573263	-0.0774998	-0.293261	0.779876	1	ex_19
FNDC3A	-0.0285533	0.0573809	-0.114487	-0.651235	0.780591	1	ex_19
RAB11FIP4	0.0350334	0.140641	-0.0705743	0.650182	0.781101	1	ex_19
PLA2G12A	-0.0204707	0.0537387	-0.0946802	-0.540658	0.781387	1	ex_19
GNAQ	-0.00524301	0.125419	-0.135905	-0.0786463	0.781477	1	ex_19
FCHSD2	0.0342159	0.163801	-0.0953692	0.517513	0.781579	1	ex_19
NARF	0.0183418	0.0788443	-0.0421608	0.594177	0.782522	1	ex_19
TM9SF2	-0.0143221	0.0602581	-0.0889023	-0.376384	0.782528	1	ex_19
BCL2L14	-0.0471208	0.143948	-0.238189	-0.48336	0.7829	1	ex_19
TBK1	-0.0170691	0.049645	-0.0837831	-0.501466	0.783186	1	ex_19
CFAP69	0.0214413	0.104614	-0.0617313	0.505264	0.783314	1	ex_19
RFX1	-0.00360565	0.00701895	-0.0142303	-0.66515	0.783598	1	ex_19
BCLAF3	-0.0153283	0.0342303	-0.064887	-0.606211	0.784162	1	ex_19
ERMP1	-0.0009239	0.0317605	-0.0336083	-0.0554029	0.784533	1	ex_19
AP1AR	0.0287279	0.117224	-0.0597682	0.63625	0.784849	1	ex_19
ACIN1	-0.00834706	0.0343887	-0.0510828	-0.382816	0.785076	1	ex_19
FUT9	0.0511821	0.19576	-0.0933959	0.693848	0.785093	1	ex_19
PDE4A	-0.00799696	0.023987	-0.0399809	-0.490051	0.785426	1	ex_19
NEK4	0.00381344	0.0561621	-0.0485352	0.142777	0.785437	1	ex_19
SPOP	-0.0104623	0.0822799	-0.103205	-0.221105	0.785483	1	ex_19
HSPH1	-0.022558	0.118472	-0.163588	-0.313501	0.785688	1	ex_19
RALYL	0.0532774	0.246721	-0.140166	0.539804	0.785721	1	ex_19
ZNF91	0.0363247	0.142883	-0.0702334	0.668135	0.785955	1	ex_19
CNTNAP3B	0.0400091	0.164259	-0.0842403	0.631122	0.786759	1	ex_19
ANKRD62	-0.0167001	0.0577218	-0.091122	-0.439811	0.786923	1	ex_19
FAM234B	-0.0143901	0.0379081	-0.0666884	-0.539294	0.787118	1	ex_19
KLF12	-0.0430689	0.0898173	-0.175955	-0.635232	0.787188	1	ex_19
RBBP4	-0.0113737	0.0605088	-0.0832562	-0.310118	0.78721	1	ex_19
PPP1R12A	-0.0085051	0.074318	-0.0913282	-0.201269	0.787502	1	ex_19
C6orf89	0.0199065	0.0863437	-0.0465307	0.58726	0.787886	1	ex_19
ACTR1B	-0.0293056	0.123085	-0.181696	-0.376913	0.787961	1	ex_19
PPP1R12B	0.0419944	0.180346	-0.096357	0.594916	0.788232	1	ex_19
RCHY1	0.0125054	0.05228	-0.0272691	0.616229	0.788771	1	ex_19
B3GALNT1	-0.0237115	0.069346	-0.116769	-0.499408	0.789074	1	ex_19
INKA2	-0.00925856	0.10807	-0.126587	-0.154663	0.789471	1	ex_19
XRN2	-0.0232713	0.0430818	-0.0896243	-0.687396	0.789786	1	ex_19
CIT	0.0311272	0.1554	-0.0931459	0.490921	0.790204	1	ex_19
GKAP1	0.0140832	0.0729042	-0.0447378	0.469263	0.79027	1	ex_19
ITPRID2	0.0183202	0.0737229	-0.0370825	0.648109	0.790373	1	ex_19
TNKS2	0.0276987	0.108667	-0.0532699	0.670488	0.791352	1	ex_19
RBSN	0.0138911	0.0836411	-0.0558589	0.390339	0.791841	1	ex_19
RPL7L1	0.0290969	0.145827	-0.0876332	0.488553	0.792383	1	ex_19
SEC31A	-0.0196962	0.0526714	-0.0920638	-0.53344	0.79262	1	ex_19
ABCB7	0.00704226	0.0696561	-0.0555715	0.22044	0.792671	1	ex_19
INTU	-0.031742	0.0638569	-0.127341	-0.650773	0.792801	1	ex_19
CENPP	0.0302968	0.149154	-0.0885608	0.499595	0.79315	1	ex_19
VAPB	-0.00858572	0.0604188	-0.0775902	-0.243864	0.793307	1	ex_19
APBB1	-0.00533308	0.0625328	-0.0731989	-0.154019	0.793335	1	ex_19
NPEPPS	-0.0169501	0.0487692	-0.0826693	-0.505506	0.793547	1	ex_19
MZT2A	0.000161021	0.0881393	-0.0878173	0.0035872	0.794074	1	ex_19
SYNGAP1	-0.0203437	0.0392253	-0.0799127	-0.669357	0.794079	1	ex_19
TIGAR	-0.00546173	0.0315415	-0.0424649	-0.289293	0.794316	1	ex_19
VPS26B	-0.00933457	0.0550815	-0.0737506	-0.28402	0.794645	1	ex_19
RIMKLB	0.0228485	0.0949336	-0.0492367	0.621239	0.794667	1	ex_19
PCDH11X	0.0116369	0.225941	-0.202667	0.106428	0.794722	1	ex_19
PTBP2	-0.00557233	0.094792	-0.105937	-0.108819	0.794874	1	ex_19
SYT14	-0.0659382	0.13233	-0.264206	-0.651828	0.794883	1	ex_19
HS6ST1	-0.00312023	0.0171411	-0.0233815	-0.301833	0.795169	1	ex_19
MAN1A2	0.0307077	0.121664	-0.0602489	0.6617	0.795825	1	ex_19
MLEC	0.00193674	0.122304	-0.11843	0.0315365	0.795841	1	ex_19
SMARCD3	0.0185149	0.079444	-0.0424142	0.595587	0.796019	1	ex_19
KCNK9	0.000257698	0.0187567	-0.0182413	0.027303	0.796437	1	ex_19
KHDRBS2	-0.0293119	0.1237	-0.182324	-0.375462	0.796709	1	ex_19
TSTD3	0.0353006	0.144315	-0.0737141	0.634666	0.796778	1	ex_19
CORO1C	-0.0139489	0.0370811	-0.0649788	-0.535749	0.796831	1	ex_19
LONRF1	-0.00720659	0.0970766	-0.11149	-0.135445	0.797063	1	ex_19
NBR1	0.0084668	0.0337368	-0.0168032	0.656693	0.797172	1	ex_19
EDRF1	-0.0137159	0.0270229	-0.0544547	-0.65988	0.79794	1	ex_19
UBE2Z	-0.0252598	0.0530182	-0.103538	-0.632467	0.798052	1	ex_19
HSP90B1	0.0562918	0.226204	-0.11362	0.649335	0.798299	1	ex_19
KHDC1	-0.0322936	0.0666162	-0.131203	-0.63992	0.799127	1	ex_19
TRAM1	0.0218859	0.095925	-0.0521532	0.579365	0.799137	1	ex_19
HECTD1	0.022091	0.0886835	-0.0445016	0.650185	0.799305	1	ex_19
C3orf38	-0.00176899	0.044459	-0.0479969	-0.0750011	0.799906	1	ex_19
TNPO2	-0.0111626	0.0222618	-0.044587	-0.654561	0.800439	1	ex_19
KYAT3	0.00563132	0.0480973	-0.0368347	0.259906	0.800744	1	ex_19
ZCCHC14	0.0122652	0.0515221	-0.0269917	0.612358	0.801136	1	ex_19
XPR1	0.0166964	0.0983499	-0.0649572	0.40077	0.801255	1	ex_19
HECW2	-0.0321827	0.096835	-0.1612	-0.488901	0.801343	1	ex_19
JARID2	-0.0295094	0.0593742	-0.118393	-0.65071	0.801346	1	ex_19
DGKD	0.00403272	0.0536162	-0.0455507	0.159408	0.801812	1	ex_19
HACE1	0.0190696	0.0987611	-0.0606219	0.469006	0.801857	1	ex_19
ZNF292	-0.0022815	0.10277	-0.107333	-0.0425663	0.80214	1	ex_19
ATG5	-0.0276645	0.0528629	-0.108192	-0.673329	0.802296	1	ex_19
ZC3H12B	-0.00402944	0.0265634	-0.0346223	-0.25815	0.802876	1	ex_19
VHL	0.00840158	0.0462241	-0.0294209	0.43537	0.802882	1	ex_19
SEC16A	-0.0170229	0.0413577	-0.0754036	-0.571497	0.803403	1	ex_19
RNF145	0.0254485	0.116465	-0.0655675	0.548015	0.804238	1	ex_19
ZNF345	0.0147387	0.0628555	-0.033378	0.60036	0.804387	1	ex_19
TSHZ3	-0.0238451	0.0621683	-0.109858	-0.543352	0.805081	1	ex_19
EXT2	-0.0160769	0.0740449	-0.106199	-0.34964	0.805411	1	ex_19
CDHR3	-0.0542492	0.125636	-0.234134	-0.591081	0.805437	1	ex_19
ARMH4	-0.0207361	0.042246	-0.0837183	-0.645296	0.805536	1	ex_19
RELCH	-0.00732378	0.0632459	-0.0778935	-0.203407	0.805641	1	ex_19
MIA3	-0.00180539	0.0804616	-0.0840724	-0.0430124	0.805712	1	ex_19
STRADB	-0.0625907	0.160052	-0.285234	-0.550997	0.805752	1	ex_19
NAP1L1	-0.000519159	0.0923732	-0.0934115	-0.0109539	0.806049	1	ex_19
ZMAT4	-0.0446508	0.0950572	-0.184359	-0.626406	0.806261	1	ex_19
MMP24	0.00176616	0.0334818	-0.0299495	0.109145	0.806608	1	ex_19
CSNK1G3	0.0113168	0.076257	-0.0536234	0.341553	0.807176	1	ex_19
MEGF9	-0.0123047	0.0538303	-0.0784398	-0.36466	0.807316	1	ex_19
CSNK2A2	-0.0229109	0.0471067	-0.0929284	-0.641331	0.807513	1	ex_19
SNX25	0.00658919	0.0755066	-0.0623282	0.187392	0.807569	1	ex_19
ZBTB43	-0.0197593	0.0438604	-0.0833791	-0.608735	0.80798	1	ex_19
NDUFAF7	0.0104797	0.0439402	-0.0229808	0.613854	0.808028	1	ex_19
ELAVL1	-0.00889782	0.042665	-0.0604606	-0.338217	0.808098	1	ex_19
TTC9B	-0.0646437	0.151637	-0.280924	-0.58581	0.80819	1	ex_19
WDR59	-0.0312057	0.0635853	-0.125997	-0.645231	0.808392	1	ex_19
CPSF7	-0.00858911	0.041875	-0.0590532	-0.33359	0.808692	1	ex_19
ITSN2	-0.0055062	0.0962986	-0.107311	-0.106006	0.808744	1	ex_19
SPAST	-0.00591879	0.0601443	-0.0719819	-0.175599	0.808817	1	ex_19
WASHC2C	-0.00392253	0.0335181	-0.0413632	-0.205339	0.808885	1	ex_19
ZFP30	-0.00926455	0.0243226	-0.0428517	-0.540629	0.808998	1	ex_19
CNOT6L	0.0229426	0.10787	-0.0619852	0.52947	0.809353	1	ex_19
MEGF8	0.00436292	0.0479143	-0.0391884	0.196347	0.809402	1	ex_19
STT3B	-0.0184277	0.0383205	-0.0751758	-0.636454	0.809882	1	ex_19
PAK2	0.0111745	0.063212	-0.040863	0.42088	0.810358	1	ex_19
CABLES1	-0.00264643	0.0358404	-0.0411332	-0.134771	0.810509	1	ex_19
PDCD5	0.00343138	0.162059	-0.155196	0.0423973	0.811108	1	ex_19
MAEA	0.00636421	0.0277277	-0.0149993	0.583874	0.811413	1	ex_19
ZNF652	-0.0127732	0.0500275	-0.0755739	-0.398643	0.81192	1	ex_19
FAM168A	-0.0329651	0.0858064	-0.151737	-0.543989	0.811993	1	ex_19
RCOR1	0.0069723	0.042455	-0.0285104	0.38513	0.812271	1	ex_19
TACC1	-0.0225089	0.0511523	-0.09617	-0.598912	0.812272	1	ex_19
CLCN6	0.0112859	0.0488283	-0.0262566	0.589197	0.812445	1	ex_19
RPP30	0.00230694	0.0509079	-0.046294	0.0930335	0.812855	1	ex_19
DNAJC9	0.0149046	0.063494	-0.0336848	0.601209	0.812869	1	ex_19
MPC1	0.0184306	0.0788691	-0.042008	0.597686	0.8129	1	ex_19
CBWD3	-0.0223461	0.0584297	-0.103122	-0.542211	0.812947	1	ex_19
SAFB2	0.00182636	0.0417488	-0.038096	0.0896641	0.813424	1	ex_19
MED4	-0.0234012	0.0513308	-0.0981332	-0.613732	0.813625	1	ex_19
PDXDC1	-0.0618704	0.129505	-0.253245	-0.633644	0.814062	1	ex_19
TEFM	-0.0183098	0.0421013	-0.0787209	-0.594039	0.81422	1	ex_19
CHORDC1	0.0297955	0.18865	-0.129059	0.36762	0.81436	1	ex_19
CHIC2	-0.0140082	0.039563	-0.0675794	-0.512506	0.81555	1	ex_19
TOGARAM1	0.0158903	0.090089	-0.0583085	0.419743	0.815927	1	ex_19
C16orf87	0.0214782	0.0973843	-0.0544279	0.554587	0.81651	1	ex_19
TTC8	-0.0129115	0.136592	-0.162415	-0.169267	0.81655	1	ex_19
METTL25	-0.0165032	0.032993	-0.0659994	-0.653498	0.816791	1	ex_19
SLC26A11	-0.00616289	0.0405538	-0.0528796	-0.258559	0.816892	1	ex_19
EXOSC3	-0.0129877	0.0287289	-0.0547042	-0.610198	0.817313	1	ex_19
C2orf88	0.0298096	0.215534	-0.155914	0.314583	0.817351	1	ex_19
AGK	-0.0270498	0.0568055	-0.110905	-0.63224	0.817789	1	ex_19
IDH3A	0.0108933	0.0954668	-0.0736803	0.252448	0.817988	1	ex_19
DYRK1A	0.00852422	0.0967606	-0.0797122	0.189345	0.818287	1	ex_19
ZNF529	0.00598651	0.0975322	-0.0855592	0.128169	0.818732	1	ex_19
ST7	-0.0181272	0.0691393	-0.105394	-0.407128	0.819183	1	ex_19
GTF3C1	-0.0105986	0.0451173	-0.0663144	-0.372834	0.819434	1	ex_19
CCDC84	-0.0136736	0.0773354	-0.104683	-0.294474	0.819535	1	ex_19
ACADVL	-0.0168301	0.0372068	-0.070867	-0.610442	0.820325	1	ex_19
ACADSB	-0.0131895	0.0282245	-0.0546034	-0.624207	0.82041	1	ex_19
CRHR2	-0.000459594	0.0128512	-0.0137704	-0.0676736	0.820635	1	ex_19
NKTR	-0.0258164	0.103678	-0.15531	-0.390745	0.820912	1	ex_19
GOSR1	0.000295369	0.0817085	-0.0811178	0.00711081	0.821152	1	ex_19
ARF4	0.0180007	0.1546	-0.118598	0.25828	0.821164	1	ex_19
B3GLCT	-0.0260463	0.0659399	-0.118032	-0.554972	0.821205	1	ex_19
TTC19	0.0278465	0.120003	-0.0643101	0.592232	0.82143	1	ex_19
STK24	-0.00788224	0.0511467	-0.0669112	-0.261718	0.821437	1	ex_19
AGTPBP1	0.0214028	0.116894	-0.0740883	0.439294	0.821787	1	ex_19
NUP205	0.000160787	0.0351045	-0.034783	0.00901842	0.821884	1	ex_19
PIGG	-0.0124684	0.0633567	-0.0882934	-0.322289	0.822294	1	ex_19
STAT2	0.0049476	0.0916631	-0.0817679	0.111827	0.822587	1	ex_19
DMTN	0.0365497	0.153235	-0.0801358	0.613924	0.822713	1	ex_19
KBTBD2	0.0181034	0.0846817	-0.048475	0.532934	0.822857	1	ex_19
SPART	0.0290414	0.118413	-0.0603302	0.636893	0.823169	1	ex_19
EEA1	-0.023642	0.0533453	-0.100629	-0.601885	0.823442	1	ex_19
EXOC2	0.0253042	0.112964	-0.0623559	0.565769	0.823891	1	ex_19
MEF2A	-0.0288201	0.0622125	-0.119853	-0.620507	0.823938	1	ex_19
CEP85L	-0.0278739	0.0599251	-0.115673	-0.622238	0.82433	1	ex_19
PPP1R3E	-0.00838829	0.0201759	-0.0369525	-0.575571	0.824539	1	ex_19
AGBL3	-0.0249571	0.0920967	-0.142011	-0.417886	0.824762	1	ex_19
SNN	0.0619186	0.266307	-0.14247	0.593762	0.824923	1	ex_19
PGK1	0.0291041	0.163561	-0.105353	0.424247	0.825049	1	ex_19
TJP1	-0.0237354	0.12262	-0.170091	-0.31786	0.825078	1	ex_19
SMC3	0.0148446	0.0832456	-0.0535563	0.425359	0.825113	1	ex_19
RSPRY1	-0.0139579	0.0304055	-0.0583213	-0.616656	0.825307	1	ex_19
HIVEP3	-0.0469817	0.160087	-0.25405	-0.444696	0.82581	1	ex_19
ZNF155	-0.00248031	0.00641134	-0.011372	-0.546728	0.826257	1	ex_19
SLC12A2	-0.0295974	0.0654974	-0.124692	-0.610021	0.826564	1	ex_19
MARCHF1	-0.0372936	0.15144	-0.226027	-0.387287	0.826565	1	ex_19
CFAP298	-0.0287024	0.0664106	-0.123815	-0.591461	0.827122	1	ex_19
SERBP1	-0.0407699	0.0909367	-0.172476	-0.606709	0.827441	1	ex_19
ANKRD13D	0.0161021	0.0716479	-0.0394438	0.56817	0.827528	1	ex_19
CEP63	0.0045686	0.0659569	-0.0568197	0.145863	0.827848	1	ex_19
PRSS51	-0.0190986	0.174447	-0.212644	-0.193404	0.827976	1	ex_19
SLC39A9	-0.0152415	0.0334454	-0.0639285	-0.613569	0.828198	1	ex_19
MAP2K1	0.0241462	0.102148	-0.0538551	0.606729	0.828461	1	ex_19
COL12A1	0.0280851	0.131043	-0.0748729	0.534643	0.828811	1	ex_19
SEC61A2	0.00980216	0.0824702	-0.0628659	0.264378	0.828915	1	ex_19
TRPM3	0.0150897	0.202522	-0.172343	0.157791	0.830062	1	ex_19
SHC2	-0.00426483	0.0340336	-0.0425632	-0.218257	0.830151	1	ex_19
NREP	0.0154881	0.165117	-0.134141	0.202875	0.830209	1	ex_19
PPM1A	-0.00514279	0.0832255	-0.0935111	-0.114065	0.830258	1	ex_19
ANP32A	-0.000828588	0.0245474	-0.0262046	-0.0639975	0.830349	1	ex_19
ZNF709	-0.00760386	0.0189178	-0.0341256	-0.561928	0.830418	1	ex_19
TRAPPC11	0.00397346	0.0893567	-0.0814098	0.0912103	0.830714	1	ex_19
USP42	0.00201485	0.0246404	-0.0206107	0.174539	0.8313	1	ex_19
ACO2	0.0163224	0.0839565	-0.0513118	0.473004	0.83147	1	ex_19
HSPA12A	-0.0543169	0.123158	-0.231792	-0.599854	0.831795	1	ex_19
VDAC1	0.0487636	0.21082	-0.113293	0.589762	0.831886	1	ex_19
INVS	-0.0324047	0.0726041	-0.137414	-0.604826	0.832173	1	ex_19
COPS4	-0.00600632	0.0981104	-0.110123	-0.113067	0.832352	1	ex_19
SOS1	-0.033695	0.0946366	-0.162027	-0.514612	0.832593	1	ex_19
BBS1	-0.0108708	0.0343786	-0.0561202	-0.470864	0.832779	1	ex_19
GLMN	-0.0194397	0.0439444	-0.0828238	-0.601115	0.833231	1	ex_19
ATP6AP2	0.0313362	0.166995	-0.104323	0.452736	0.833712	1	ex_19
AP3D1	0.0158757	0.0747176	-0.0429661	0.528804	0.833765	1	ex_19
AKT3	0.030829	0.133353	-0.0716951	0.589362	0.834087	1	ex_19
GABRA1	0.0425664	0.191697	-0.106564	0.559433	0.834117	1	ex_19
FAM20B	-0.0176394	0.0491339	-0.0844127	-0.517761	0.834907	1	ex_19
NADK2	-0.0133086	0.0759641	-0.102581	-0.292188	0.835118	1	ex_19
LAMC1	-0.0123334	0.0447363	-0.0694031	-0.423571	0.835325	1	ex_19
ZNF566	-0.00332542	0.0411523	-0.0478031	-0.146539	0.835589	1	ex_19
SLC4A4	-0.0517066	0.128607	-0.232021	-0.562037	0.835653	1	ex_19
ZADH2	-0.0133115	0.0463176	-0.0729405	-0.437539	0.83575	1	ex_19
AK5	-0.0305924	0.0699296	-0.131114	-0.596487	0.8359	1	ex_19
IPO5	0.00926147	0.0814674	-0.0629444	0.251394	0.836744	1	ex_19
FEZ1	0.00335284	0.0858284	-0.0791227	0.0796775	0.836995	1	ex_19
MAIP1	-0.00400733	0.0333533	-0.041368	-0.210227	0.837411	1	ex_19
MADD	-0.0172607	0.04262	-0.0771415	-0.564964	0.837533	1	ex_19
SPOPL	0.0161409	0.0739741	-0.0416922	0.547016	0.837536	1	ex_19
PI4KB	0.00124245	0.0211359	-0.018651	0.122411	0.837811	1	ex_19
DAGLB	-0.0120271	0.0344124	-0.0584666	-0.507598	0.837912	1	ex_19
SECISBP2L	-0.0094318	0.0748824	-0.093746	-0.219251	0.838426	1	ex_19
LAMP1	0.0183542	0.0892972	-0.0525889	0.507076	0.83851	1	ex_19
WIPF2	-0.0272322	0.0663028	-0.120767	-0.570633	0.839009	1	ex_19
TNFSF13B	0.00159078	0.0277624	-0.0245808	0.119132	0.83914	1	ex_19
CHCHD10	0.0558329	0.308156	-0.19649	0.433692	0.839742	1	ex_19
MDGA2	-0.046605	0.122114	-0.215324	-0.541398	0.840724	1	ex_19
MAN2A1	-0.0356238	0.0950341	-0.166282	-0.534384	0.84078	1	ex_19
KIFC2	-0.018097	0.043729	-0.0799231	-0.573699	0.841256	1	ex_19
NBN	-0.00398465	0.0562547	-0.064224	-0.129646	0.84161	1	ex_19
CASKIN1	-0.0102421	0.0268907	-0.047375	-0.540606	0.841844	1	ex_19
GSTCD	-0.025987	0.0981339	-0.150108	-0.410354	0.84205	1	ex_19
PKP4	0.00774178	0.135585	-0.120101	0.118689	0.842274	1	ex_19
ERLEC1	0.0348889	0.152352	-0.0825742	0.582148	0.842281	1	ex_19
THRAP3	0.00555339	0.0742759	-0.0631691	0.158383	0.842419	1	ex_19
CCSER1	0.0233194	0.202577	-0.155938	0.25497	0.842628	1	ex_19
EPHA3	-0.0546378	0.145539	-0.254815	-0.534967	0.843139	1	ex_19
DNAL1	-0.0139111	0.0711905	-0.0990127	-0.320385	0.84328	1	ex_19
MGMT	-0.0226659	0.0547254	-0.100057	-0.574022	0.84391	1	ex_19
GINM1	0.0131224	0.0651683	-0.0389235	0.494167	0.843932	1	ex_19
RNF8	-0.000732817	0.0989187	-0.100384	-0.0144132	0.844079	1	ex_19
CERS6	-0.0207793	0.0945343	-0.136093	-0.353182	0.844469	1	ex_19
NSL1	-0.0137316	0.0523674	-0.0798307	-0.407169	0.844491	1	ex_19
MRPS28	0.00702794	0.075311	-0.0612552	0.201726	0.844515	1	ex_19
ACOX3	0.00113062	0.0223171	-0.0200559	0.104594	0.844717	1	ex_19
GCNT1	0.0539684	0.24296	-0.135023	0.559686	0.845128	1	ex_19
GGA3	-0.0126523	0.0412779	-0.0665826	-0.459818	0.845278	1	ex_19
CDKL5	-0.0182663	0.0709263	-0.107459	-0.401394	0.845379	1	ex_19
PRRT2	0.0143162	0.0898175	-0.0611852	0.371638	0.845859	1	ex_19
MED28	0.0118827	0.0583563	-0.0345909	0.501137	0.846181	1	ex_19
SMYD2	-0.0115388	0.0320708	-0.0551485	-0.518594	0.846539	1	ex_19
LYRM2	0.0455301	0.206502	-0.115441	0.554368	0.847203	1	ex_19
ATCAY	-0.0133528	0.0709482	-0.0976538	-0.310447	0.8473	1	ex_19
ANXA6	-0.0199688	0.0568125	-0.0967501	-0.509735	0.847578	1	ex_19
CDH8	0.0247743	0.18117	-0.131621	0.310474	0.848126	1	ex_19
XPNPEP1	0.00788376	0.0545751	-0.0388075	0.330937	0.848172	1	ex_19
TRIM33	-0.0236135	0.0575024	-0.104729	-0.570562	0.848199	1	ex_19
PRKCB	0.0509134	0.23516	-0.133333	0.541604	0.848506	1	ex_19
BMP2K	-0.00904876	0.0577671	-0.0758646	-0.265435	0.848805	1	ex_19
RAD51B	-0.0209925	0.0529524	-0.0949375	-0.556422	0.84898	1	ex_19
PDCD10	-0.00319312	0.0773177	-0.083704	-0.0777336	0.849138	1	ex_19
SPHKAP	0.0104204	0.211088	-0.190247	0.101778	0.849613	1	ex_19
APPBP2	-0.0173348	0.0450494	-0.0797189	-0.544617	0.849768	1	ex_19
GRIA1	-0.067025	0.176734	-0.310784	-0.53892	0.850062	1	ex_19
SLC41A3	0.010144	0.0655132	-0.0452251	0.35908	0.850892	1	ex_19
NAALAD2	0.0312282	0.145259	-0.0828027	0.536751	0.850946	1	ex_19
UPF3B	-0.00649859	0.0247775	-0.0377747	-0.407244	0.851051	1	ex_19
TRAF6	-0.00970942	0.0419508	-0.0613696	-0.368371	0.851191	1	ex_19
ZNF385B	0.0510368	0.270101	-0.168027	0.456627	0.851365	1	ex_19
PRSS23	-0.0605408	0.204404	-0.325486	-0.447858	0.851524	1	ex_19
SLC4A1AP	0.0227655	0.106468	-0.0609372	0.533071	0.851569	1	ex_19
URI1	-0.0115334	0.0655048	-0.0885717	-0.293427	0.851597	1	ex_19
LRRIQ1	-0.000150689	0.0201686	-0.02047	-0.0145352	0.851881	1	ex_19
USP24	0.021464	0.097272	-0.0543441	0.554936	0.85202	1	ex_19
NCOA3	-0.0135069	0.0338955	-0.0609093	-0.558473	0.852481	1	ex_19
ZNF235	0.00749737	0.0930932	-0.0780984	0.171674	0.852804	1	ex_19
XPO7	-0.00796676	0.0595996	-0.0755331	-0.2311	0.852872	1	ex_19
AHI1	-0.0442487	0.14441	-0.232908	-0.459697	0.854378	1	ex_19
ME1	0.02901	0.13204	-0.0740201	0.551864	0.854541	1	ex_19
NPHP1	0.00753414	0.0496907	-0.0346224	0.350281	0.854565	1	ex_19
ARMC8	-0.0188883	0.050646	-0.0884226	-0.532404	0.85467	1	ex_19
TRIO	-0.0479174	0.12944	-0.225275	-0.52953	0.855231	1	ex_19
FGD4	0.0317118	0.145456	-0.0820327	0.546435	0.855396	1	ex_19
HMGCR	-0.00374449	0.0941576	-0.101647	-0.0749634	0.855446	1	ex_19
PUS7	-0.011093	0.0302203	-0.0524062	-0.526268	0.856038	1	ex_19
KLF9	0.00610363	0.0623258	-0.0501186	0.212779	0.856534	1	ex_19
KLHL24	0.0133204	0.109202	-0.0825614	0.272289	0.856756	1	ex_19
ABCD3	0.00862219	0.0903179	-0.0730735	0.206855	0.856832	1	ex_19
PUS7L	0.0178687	0.115234	-0.0794964	0.359698	0.85693	1	ex_19
FSD1	0.0101509	0.0752518	-0.0549499	0.30561	0.85694	1	ex_19
NBPF12	-0.00498336	0.0641969	-0.0741636	-0.141185	0.857372	1	ex_19
KNDC1	-0.00541178	0.0173688	-0.0281923	-0.465612	0.85738	1	ex_19
CACHD1	0.00983393	0.0597825	-0.0401146	0.38588	0.857407	1	ex_19
HDAC3	-0.0143267	0.0394556	-0.068109	-0.522102	0.857895	1	ex_19
ULK3	0.0182262	0.157798	-0.121345	0.255946	0.857979	1	ex_19
TMCO1	0.0211414	0.112257	-0.0699742	0.454767	0.858323	1	ex_19
SEC14L1	0.0200191	0.0916532	-0.051615	0.547739	0.858404	1	ex_19
ASB3	-0.022517	0.0616922	-0.106726	-0.524081	0.858417	1	ex_19
MARK3	-0.0319298	0.103556	-0.167416	-0.461903	0.858837	1	ex_19
JDP2	0.00469096	0.0248028	-0.0154209	0.457148	0.85892	1	ex_19
UBE2E2	0.0107644	0.158697	-0.137168	0.142618	0.859111	1	ex_19
AP1M1	0.0068135	0.0489565	-0.0353295	0.316879	0.859324	1	ex_19
ANK2	0.0311427	0.145147	-0.0828614	0.535407	0.859344	1	ex_19
SKI	0.00298089	0.0223005	-0.0163387	0.302411	0.859564	1	ex_19
NECAB1	0.0302148	0.185426	-0.124997	0.381542	0.859584	1	ex_19
COMMD2	0.0346799	0.161249	-0.091889	0.53703	0.85975	1	ex_19
GPR63	-0.00143097	0.0559259	-0.0587879	-0.0488982	0.860038	1	ex_19
PTCD3	-0.00515525	0.0571652	-0.0674757	-0.162131	0.860133	1	ex_19
GCLM	0.00384754	0.0709279	-0.0632328	0.112418	0.860887	1	ex_19
WDR11	-0.0035031	0.0506981	-0.0577043	-0.126675	0.86101	1	ex_19
CDK13	-0.0254682	0.0662418	-0.117178	-0.544289	0.861305	1	ex_19
SOX5	-0.0183461	0.18894	-0.225632	-0.173469	0.861308	1	ex_19
CRK	0.012714	0.0800405	-0.0546126	0.37012	0.862493	1	ex_19
BRINP2	0.0317465	0.176696	-0.113203	0.429268	0.862891	1	ex_19
ZNF519	-0.0207326	0.0620761	-0.103541	-0.490711	0.863051	1	ex_19
USP48	-0.0163228	0.06067	-0.0933156	-0.415522	0.864145	1	ex_19
KIF13B	0.00360064	0.0266166	-0.0194153	0.306619	0.864147	1	ex_19
CCDC180	-0.00417524	0.0158624	-0.0242129	-0.408398	0.864154	1	ex_19
GRM7	-0.0404262	0.132062	-0.212914	-0.459359	0.864464	1	ex_19
NAPA	0.00587743	0.0793247	-0.0675698	0.156841	0.864477	1	ex_19
GUCY1B1	0.0132784	0.102325	-0.0757685	0.292263	0.864774	1	ex_19
SP4	-0.0161733	0.0477093	-0.0800558	-0.496207	0.86495	1	ex_19
SLK	0.0212229	0.100197	-0.0577507	0.526709	0.865213	1	ex_19
NCOA1	0.032358	0.16024	-0.0955235	0.495932	0.865763	1	ex_19
BLOC1S6	0.00676047	0.120485	-0.106964	0.116513	0.866443	1	ex_19
ANKDD1A	-0.0104794	0.0388713	-0.05983	-0.41619	0.866671	1	ex_19
TBC1D12	-0.00191452	0.035876	-0.039705	-0.0992943	0.866941	1	ex_19
SNAP23	0.00999069	0.0809553	-0.0609739	0.275932	0.867331	1	ex_19
ZCWPW2	-0.0155811	0.0497419	-0.0809042	-0.467499	0.867351	1	ex_19
PSMB5	0.029747	0.165723	-0.106229	0.428775	0.867988	1	ex_19
SLC1A4	0.00916595	0.0566215	-0.0382896	0.378563	0.868604	1	ex_19
C12orf40	-0.0451953	0.18244	-0.272831	-0.389136	0.868716	1	ex_19
DAZAP1	-0.00145285	0.0115901	-0.0144958	-0.218321	0.868975	1	ex_19
YTHDF2	0.0119257	0.0667864	-0.042935	0.426061	0.869291	1	ex_19
GCLC	-0.00029806	0.0372321	-0.0378282	-0.0155658	0.869682	1	ex_19
UBR2	0.00401074	0.111137	-0.103116	0.0733799	0.87	1	ex_19
PIK3R1	0.0208521	0.165033	-0.123329	0.283458	0.870079	1	ex_19
SDHC	-0.00351548	0.0587267	-0.0657577	-0.1107	0.870163	1	ex_19
ZFHX3	0.00753877	0.131049	-0.115972	0.119631	0.870265	1	ex_19
ANKAR	-0.0149256	0.0582909	-0.0881421	-0.399549	0.870515	1	ex_19
BTBD10	-0.00747404	0.0579471	-0.0728952	-0.223916	0.870823	1	ex_19
TNFRSF21	0.00587035	0.0438032	-0.0320625	0.303317	0.870846	1	ex_19
PDCD6IP	0.0169863	0.0811536	-0.0471811	0.518838	0.871224	1	ex_19
MTG1	0.00839916	0.0600679	-0.0432696	0.318607	0.871401	1	ex_19
SLC35B4	-0.00266185	0.0973451	-0.102669	-0.0521677	0.872048	1	ex_19
PITRM1	-0.0139622	0.0459853	-0.0739098	-0.45649	0.87219	1	ex_19
ATP6V1A	0.00527808	0.0721378	-0.0615816	0.154725	0.872237	1	ex_19
PPP1R16B	0.0253285	0.140675	-0.090018	0.430381	0.872325	1	ex_19
MACF1	-0.010106	0.159344	-0.179556	-0.116892	0.87249	1	ex_19
PPT1	0.0174163	0.122519	-0.0876863	0.32478	0.872625	1	ex_19
DNM2	-0.00825687	0.0242835	-0.0407972	-0.497326	0.872706	1	ex_19
RBBP6	0.00440336	0.0553288	-0.0465221	0.169472	0.873126	1	ex_19
ZNF605	-0.00236705	0.00974541	-0.0144795	-0.383022	0.873389	1	ex_19
ZNF33A	0.0138528	0.0733915	-0.045686	0.456021	0.873905	1	ex_19
ZBTB4	0.001537	0.0712343	-0.0681603	0.0432222	0.874016	1	ex_19
SLC30A9	-0.0177426	0.0664091	-0.101894	-0.41324	0.874492	1	ex_19
NUP85	-0.0239635	0.0691175	-0.117044	-0.504589	0.874684	1	ex_19
CACNA2D2	0.00513221	0.0255888	-0.0153243	0.491722	0.874887	1	ex_19
NLGN4Y	2.22398e-06	2.6468e-05	-2.20201e-05	0.179793	0.87493	1	ex_19
ANKRD13C	0.0184036	0.0999124	-0.0631052	0.442534	0.875318	1	ex_19
ANKRD27	0.0114729	0.0733378	-0.0503921	0.363476	0.87547	1	ex_19
PRKG2	0.00799492	0.0772499	-0.06126	0.226262	0.875642	1	ex_19
FILIP1	-0.002229	0.153934	-0.158392	-0.0279756	0.875964	1	ex_19
VPS41	-0.00758776	0.0694406	-0.0846161	-0.193068	0.876264	1	ex_19
GAS6	-0.00983075	0.0473609	-0.0670224	-0.336901	0.876307	1	ex_19
SHTN1	0.0129553	0.130825	-0.104915	0.215423	0.87638	1	ex_19
SRSF5	-0.00772583	0.0706004	-0.086052	-0.193324	0.87643	1	ex_19
GOLGA4	-0.00110691	0.12669	-0.128904	-0.0169762	0.87719	1	ex_19
DDX24	0.0215148	0.246064	-0.203034	0.187791	0.877365	1	ex_19
ABCD2	0.00939963	0.0476105	-0.0288112	0.482139	0.877407	1	ex_19
TDRP	-0.00236497	0.00708997	-0.0118199	-0.490247	0.877996	1	ex_19
WDR43	-0.0201353	0.05895	-0.0992206	-0.499011	0.878101	1	ex_19
TPD52	-0.0136888	0.0620187	-0.0893962	-0.354384	0.878145	1	ex_19
NRG1	0.0927321	0.581032	-0.395568	0.372213	0.878239	1	ex_19
SDC3	0.0112814	0.0626238	-0.0400609	0.430661	0.878397	1	ex_19
PDP1	0.0128857	0.1666	-0.140829	0.164302	0.878523	1	ex_19
METAP2	-0.0129689	0.0527035	-0.0786412	-0.387051	0.878583	1	ex_19
MAP3K7	0.0150207	0.0771625	-0.047121	0.473757	0.878785	1	ex_19
SMAP2	-0.00946262	0.0495242	-0.0684495	-0.314416	0.879081	1	ex_19
APLP2	-0.019111	0.0790979	-0.11732	-0.3814	0.879429	1	ex_19
FDX1	0.00324209	0.0650229	-0.0585387	0.102854	0.879524	1	ex_19
RNF168	0.0102642	0.0510199	-0.0304916	0.493608	0.880255	1	ex_19
YWHAQ	0.0240428	0.117387	-0.0693018	0.504829	0.88035	1	ex_19
FASTKD2	0.002784	0.0929826	-0.0874146	0.0604946	0.880873	1	ex_19
KDM1A	0.0151977	0.0777292	-0.0473337	0.476353	0.881166	1	ex_19
SBF2	-0.0273449	0.0801442	-0.134834	-0.498609	0.881596	1	ex_19
DMD	-0.0164227	0.15478	-0.187626	-0.18801	0.881656	1	ex_19
NCBP1	0.0195854	0.097295	-0.0581242	0.493976	0.881697	1	ex_19
CSMD1	-0.0295006	0.143064	-0.202065	-0.335064	0.882048	1	ex_19
ATP6V0E1	-0.00511312	0.0159629	-0.0261891	-0.475495	0.882092	1	ex_19
PTEN	0.0111626	0.091765	-0.0694398	0.271435	0.882167	1	ex_19
CLIP4	0.0115639	0.0906818	-0.067554	0.286469	0.882187	1	ex_19
SLC36A4	0.00565552	0.0598286	-0.0485175	0.204615	0.882297	1	ex_19
UBE2QL1	-0.0194552	0.067781	-0.106691	-0.437106	0.882371	1	ex_19
CHD3	-0.0204822	0.0645291	-0.105494	-0.472225	0.882574	1	ex_19
TEX2	0.0203847	0.100988	-0.0602187	0.495677	0.883146	1	ex_19
KATNAL1	0.0083039	0.0808763	-0.0642684	0.224264	0.883385	1	ex_19
WASHC5	0.0127504	0.0649392	-0.0394384	0.478845	0.883451	1	ex_19
HIKESHI	-0.00140726	0.0432819	-0.0460965	-0.0617191	0.883475	1	ex_19
MAP2K2	0.00273774	0.0766291	-0.0711536	0.0726185	0.883628	1	ex_19
DDX19A	-0.00481297	0.0183911	-0.028017	-0.406534	0.88451	1	ex_19
ILF3	0.00243849	0.0459884	-0.0411114	0.109744	0.884692	1	ex_19
LRMDA	-0.0514775	0.187682	-0.290637	-0.421869	0.884871	1	ex_19
CHGB	0.0280784	0.226382	-0.170225	0.277517	0.884951	1	ex_19
NCK1	-0.0094917	0.0342773	-0.0532607	-0.425036	0.885124	1	ex_19
HIBCH	-0.0263368	0.123735	-0.176409	-0.343963	0.885323	1	ex_19
FNBP1	-0.00337272	0.0665936	-0.073339	-0.09448	0.885334	1	ex_19
PTPA	-0.00312788	0.0806714	-0.0869272	-0.0731574	0.885348	1	ex_19
FKBP1A	-0.0305496	0.094631	-0.15573	-0.478318	0.88556	1	ex_19
FLCN	0.00421076	0.0369015	-0.02848	0.252455	0.886191	1	ex_19
HSPB11	-0.0183613	0.0839515	-0.120674	-0.35174	0.88638	1	ex_19
SCAPER	-0.0310174	0.153864	-0.215899	-0.328821	0.886648	1	ex_19
FBXO32	0.00617852	0.0468232	-0.0344662	0.29794	0.88713	1	ex_19
ITGB8	0.0317092	0.179392	-0.115974	0.420827	0.887185	1	ex_19
RAB1A	-0.0191971	0.0640643	-0.102459	-0.451898	0.887254	1	ex_19
PSMC1	-0.0173978	0.0860955	-0.120891	-0.32948	0.887278	1	ex_19
TIPRL	0.0212955	0.119727	-0.0771357	0.424037	0.888571	1	ex_19
ATF6	0.000644239	0.0864061	-0.0851176	0.0147232	0.888954	1	ex_19
FBN1	0.0123509	0.0674719	-0.0427702	0.439165	0.889228	1	ex_19
LGR4	0.00285406	0.0257024	-0.0199943	0.244825	0.889559	1	ex_19
ALKBH5	0.00619106	0.0319232	-0.0195411	0.47156	0.890278	1	ex_19
EIF2A	0.030151	0.163723	-0.103421	0.44242	0.890387	1	ex_19
HLF	0.028513	0.203905	-0.146879	0.318626	0.890896	1	ex_19
PAIP2	0.0200581	0.115029	-0.0749128	0.413949	0.891036	1	ex_19
GPM6A	0.000525642	0.107891	-0.106839	0.00959566	0.89107	1	ex_19
STIM2	-0.00269879	0.084237	-0.0896346	-0.0608442	0.891113	1	ex_19
ANKS1B	-0.457424	5486.93	-5487.84	-0.000163381	0.891138	1	ex_19
ELP3	-0.0146033	0.0458823	-0.0750889	-0.473204	0.891182	1	ex_19
RNF180	-0.0114815	0.0693589	-0.0923219	-0.278367	0.89133	1	ex_19
UBE2H	-0.0164814	0.068894	-0.101857	-0.378363	0.891388	1	ex_19
SBNO1	-0.0104897	0.0935141	-0.114493	-0.19768	0.892062	1	ex_19
ACTR2	-0.0232315	0.0796132	-0.126076	-0.442735	0.893171	1	ex_19
ACTR10	0.0143053	0.0738783	-0.0452676	0.470649	0.893191	1	ex_19
PGBD1	0.00320883	0.0170671	-0.0106494	0.453824	0.89364	1	ex_19
GK5	0.00837677	0.102325	-0.085571	0.174759	0.893913	1	ex_19
SMPD3	-0.000282846	0.029429	-0.0299947	-0.0186582	0.894041	1	ex_19
MED6	-0.0176629	0.0907789	-0.126105	-0.319238	0.894407	1	ex_19
ACAP2	-0.01831	0.0788016	-0.115422	-0.369544	0.894439	1	ex_19
LASP1	0.00649978	0.0431651	-0.0301655	0.347449	0.89452	1	ex_19
FAM151B	-0.000771388	0.0225053	-0.0240481	-0.0649531	0.89571	1	ex_19
BCAS4	0.00439612	0.0331752	-0.024383	0.299392	0.895852	1	ex_19
TRIP12	0.0208793	0.115011	-0.0732527	0.434737	0.895907	1	ex_19
GRSF1	0.00545641	0.0839102	-0.0729974	0.136314	0.896119	1	ex_19
PLCL1	0.0253762	0.148023	-0.0972708	0.405525	0.896804	1	ex_19
MGA	0.00352877	0.0691842	-0.0621267	0.105342	0.898056	1	ex_19
SHISAL1	-0.00862901	0.029078	-0.0463361	-0.448525	0.898176	1	ex_19
MSL1	-0.018791	0.0929287	-0.130511	-0.329661	0.898351	1	ex_19
MPP6	0.0310391	0.163549	-0.10147	0.459103	0.898439	1	ex_19
C12orf4	-0.00216049	0.0678344	-0.0721554	-0.0604972	0.89871	1	ex_19
DENR	-0.00508386	0.0942083	-0.104376	-0.100352	0.898916	1	ex_19
DNAJC1	0.00937839	0.113793	-0.0950358	0.176042	0.899086	1	ex_19
KIAA1109	0.0188601	0.118527	-0.0808073	0.370884	0.899304	1	ex_19
SFMBT1	-0.00864806	0.0494052	-0.0667013	-0.291971	0.899372	1	ex_19
DZIP3	0.00823585	0.118728	-0.102256	0.146092	0.899458	1	ex_19
NCOA5	-0.0150706	0.0547004	-0.0848415	-0.423353	0.89946	1	ex_19
DZIP1	-0.0184782	0.0602758	-0.0972323	-0.459871	0.899463	1	ex_19
CERS5	-0.0071766	0.0432856	-0.0576388	-0.278741	0.899763	1	ex_19
MAGED1	-0.00129352	0.0669441	-0.0695311	-0.0371534	0.899856	1	ex_19
ITGA9	-0.0204127	0.15009	-0.190915	-0.234649	0.899895	1	ex_19
SGTB	-0.00320586	0.0787259	-0.0851376	-0.0766902	0.899914	1	ex_19
LRTM1	-0.0170628	0.246765	-0.28089	-0.126759	0.899943	1	ex_19
RALGAPA2	-0.0138311	0.106766	-0.134429	-0.224784	0.900086	1	ex_19
CCDC30	-0.0209301	0.0735793	-0.115439	-0.434055	0.900121	1	ex_19
WDR26	-0.0152429	0.0612719	-0.0917577	-0.390455	0.900167	1	ex_19
ZNF821	-0.0217512	0.0801464	-0.123649	-0.418377	0.900335	1	ex_19
LPGAT1	0.0152298	0.0997731	-0.0693134	0.353073	0.900643	1	ex_19
EPHB6	0.0424696	0.228287	-0.143348	0.44796	0.901365	1	ex_19
RAB6A	-0.0145181	0.0616331	-0.0906694	-0.373664	0.901512	1	ex_19
PARL	-0.0155247	0.0724927	-0.103542	-0.345703	0.901521	1	ex_19
SYNCRIP	0.00646142	0.0630602	-0.0501374	0.223753	0.901573	1	ex_19
DSTYK	-0.00440468	0.0630466	-0.0718559	-0.127989	0.901646	1	ex_19
SH3BGRL2	-0.00996568	0.0445604	-0.0644917	-0.358221	0.901749	1	ex_19
DGUOK	-0.014871	0.0946383	-0.12438	-0.266156	0.901837	1	ex_19
PXYLP1	0.0123104	0.067821	-0.0432002	0.434654	0.901859	1	ex_19
ANKRD42	-0.0137132	0.0463079	-0.0737343	-0.447798	0.902147	1	ex_19
CCNH	-0.00546458	0.144519	-0.155449	-0.0714102	0.902224	1	ex_19
PRCP	-0.0204915	0.0684762	-0.109459	-0.451429	0.902451	1	ex_19
GAPVD1	-0.0145558	0.0497988	-0.0789103	-0.443306	0.902654	1	ex_19
ANKRD17	0.0216175	0.141616	-0.0983812	0.353084	0.902788	1	ex_19
LRRC4B	0.00993289	0.0567681	-0.0369023	0.415673	0.903224	1	ex_19
UBE2N	0.01974	0.105828	-0.0663476	0.449423	0.903311	1	ex_19
NAA60	0.00439806	0.0280861	-0.01929	0.363898	0.903587	1	ex_19
METTL8	0.000486186	0.0458536	-0.0448813	0.0210042	0.903589	1	ex_19
NOVA2	0.00181832	0.0523949	-0.0487583	0.0704644	0.903688	1	ex_19
JOSD1	-0.02052	0.0867923	-0.127832	-0.374779	0.904156	1	ex_19
DCAF6	-0.00225894	0.0863929	-0.0909107	-0.0499419	0.904206	1	ex_19
TSC2	-0.00314739	0.0427764	-0.0490712	-0.134326	0.904268	1	ex_19
TASOR	-0.00775655	0.07581	-0.0913231	-0.181922	0.90442	1	ex_19
ACTN2	-0.031544	0.114635	-0.177723	-0.422942	0.904489	1	ex_19
SPECC1L	-0.0172599	0.0746021	-0.109122	-0.368257	0.904843	1	ex_19
MAP2	0.00993021	0.145434	-0.125574	0.143633	0.905674	1	ex_19
TMEM232	0.033186	0.179786	-0.113414	0.443679	0.905698	1	ex_19
CCDC91	-0.0172714	0.0642066	-0.0987495	-0.415466	0.90685	1	ex_19
ACYP2	0.0240196	0.143224	-0.0951846	0.394931	0.90694	1	ex_19
TSGA10	0.0248091	0.140742	-0.0911234	0.419425	0.90699	1	ex_19
BBS9	0.0368244	0.202757	-0.129109	0.434962	0.907022	1	ex_19
RASSF4	0.0230231	0.12597	-0.0799241	0.438327	0.907099	1	ex_19
INTS7	-0.0122988	0.0423338	-0.0669314	-0.441224	0.907131	1	ex_19
MFSD1	0.00931665	0.0626099	-0.0439766	0.342638	0.90759	1	ex_19
EMC2	0.000933104	0.0760539	-0.0741877	0.0243455	0.908053	1	ex_19
ITM2C	-0.0337046	0.17678	-0.24419	-0.313845	0.908982	1	ex_19
GDAP1L1	-0.000727186	0.0420023	-0.0434567	-0.0333553	0.909055	1	ex_19
PLPPR5	-0.0157926	0.0775188	-0.109104	-0.331716	0.909238	1	ex_19
PDIA3	0.000659784	0.0877188	-0.0863992	0.0148537	0.909251	1	ex_19
PIP4P2	0.0119352	0.111357	-0.0874868	0.235285	0.909311	1	ex_19
ITFG2	-0.00126765	0.00834447	-0.0108798	-0.25848	0.909585	1	ex_19
RRAGD	0.00530669	0.0432954	-0.032682	0.27379	0.911389	1	ex_19
COL19A1	0.0296699	0.201343	-0.142003	0.338736	0.911999	1	ex_19
ARAP2	-0.0205997	0.0760028	-0.117202	-0.417946	0.912002	1	ex_19
CCDC171	-0.00577324	0.101015	-0.112561	-0.105961	0.912145	1	ex_19
FAM227B	-0.0169293	0.273854	-0.307713	-0.114108	0.912374	1	ex_19
CLASP1	0.0359211	0.22342	-0.151578	0.375491	0.912587	1	ex_19
KMT2A	-0.0271612	0.0991807	-0.153503	-0.421356	0.912594	1	ex_19
RC3H2	-0.00904585	0.0541698	-0.0722615	-0.280461	0.91369	1	ex_19
MID2	-0.0134741	0.0518785	-0.0788267	-0.404097	0.913886	1	ex_19
OSBPL9	-0.019374	0.07065	-0.109398	-0.421803	0.91419	1	ex_19
SEZ6L2	-0.0279077	0.1049	-0.160716	-0.411859	0.914392	1	ex_19
SHISA9	-0.0295021	0.146192	-0.205196	-0.329112	0.915081	1	ex_19
SLC30A7	-0.00913159	0.0661583	-0.0844215	-0.237716	0.915103	1	ex_19
MGST3	0.00789981	0.132376	-0.116576	0.124388	0.915165	1	ex_19
ORC5	-0.0130502	0.049689	-0.0757895	-0.407688	0.915224	1	ex_19
SARS1	-0.0239835	0.0898887	-0.137856	-0.412803	0.915423	1	ex_19
NFIX	-0.0259476	0.105031	-0.156926	-0.388281	0.915474	1	ex_19
FLOT2	-0.00956308	0.0354075	-0.0545336	-0.41679	0.915702	1	ex_19
BRMS1L	0.0183305	0.106119	-0.0694575	0.409249	0.915784	1	ex_19
ATG14	0.00884909	0.0936222	-0.075924	0.204592	0.916052	1	ex_19
SP3	0.00370294	0.0609232	-0.0535174	0.126837	0.916088	1	ex_19
PPM1E	0.0198818	0.173557	-0.133793	0.253572	0.916159	1	ex_19
SPIRE2	-0.0104199	0.0443951	-0.0652348	-0.372572	0.916414	1	ex_19
ANKS3	0.000768143	0.0342428	-0.0327065	0.0449753	0.91662	1	ex_19
GALNT8	0.00690133	0.0615877	-0.0477851	0.247344	0.91682	1	ex_19
STK38	-0.0115998	0.0516656	-0.0748652	-0.359362	0.917254	1	ex_19
ELAPOR2	-0.00461505	0.064583	-0.0738131	-0.130716	0.917681	1	ex_19
CCDC146	-0.0035207	0.0253576	-0.032399	-0.238949	0.918012	1	ex_19
RANBP9	0.0171644	0.127316	-0.0929869	0.305413	0.918636	1	ex_19
CELSR2	0.00967273	0.0878172	-0.0684718	0.242605	0.918793	1	ex_19
UBXN2B	-0.0133147	0.0501685	-0.0767978	-0.411074	0.919083	1	ex_19
NARS1	-0.023133	0.109226	-0.155492	-0.342552	0.919114	1	ex_19
ATP9B	0.0257024	0.162935	-0.11153	0.367084	0.919518	1	ex_19
DRG1	0.00588172	0.03499	-0.0232266	0.396037	0.919564	1	ex_19
RAB11A	-0.0213466	0.266068	-0.308761	-0.145569	0.919679	1	ex_19
TMEM144	-0.00939209	0.134841	-0.153625	-0.127628	0.919725	1	ex_19
UBE3D	-0.0185078	0.0818598	-0.118875	-0.361417	0.919809	1	ex_19
NUDT21	-0.0110539	0.0987078	-0.120816	-0.197384	0.920096	1	ex_19
ZNF445	-0.00155637	0.0273052	-0.0304179	-0.105691	0.920437	1	ex_19
AP1B1	-0.00529703	0.0565562	-0.0671503	-0.167849	0.920933	1	ex_19
BTBD3	0.00620512	0.0797233	-0.0673131	0.165426	0.921132	1	ex_19
ZNF25	-0.0117554	0.0734731	-0.096984	-0.270335	0.921178	1	ex_19
RNF34	0.00646281	0.088233	-0.0753074	0.154908	0.921418	1	ex_19
RBBP5	0.0118381	0.0722102	-0.0485341	0.38432	0.922331	1	ex_19
C8orf34	-0.0254173	0.20171	-0.252545	-0.219335	0.922515	1	ex_19
PPP1R7	-0.00684379	0.08605	-0.0997376	-0.144397	0.92265	1	ex_19
PRPF19	0.000173361	0.0604815	-0.0601348	0.00563408	0.923055	1	ex_19
EIF2S2	0.00192185	0.118605	-0.114761	0.0322819	0.923217	1	ex_19
HEXB	0.00750238	0.0565305	-0.0415257	0.299917	0.923305	1	ex_19
ZNF800	0.000694076	0.0490049	-0.0476167	0.0281586	0.92377	1	ex_19
NPC1	-0.00444471	0.0608991	-0.0697885	-0.133317	0.923925	1	ex_19
MFSD14B	-0.00488131	0.0526169	-0.0623795	-0.166391	0.92398	1	ex_19
SYNGR1	0.00262625	0.0802835	-0.075031	0.0662831	0.924704	1	ex_19
BNIP3L	0.016184	0.123121	-0.0907531	0.296624	0.924971	1	ex_19
SAR1A	-0.00300363	0.0634605	-0.0694678	-0.0885743	0.925055	1	ex_19
GPRIN3	-0.000933402	0.0894691	-0.0913359	-0.0202365	0.925196	1	ex_19
PDE5A	0.014567	0.377795	-0.348661	0.0786031	0.925409	1	ex_19
EHD3	0.0168584	0.105929	-0.0722125	0.370961	0.925719	1	ex_19
AKAP10	-0.00589651	0.0537321	-0.0655251	-0.193815	0.925752	1	ex_19
BID	-0.000710564	0.0092497	-0.0106708	-0.139824	0.92605	1	ex_19
FAM120AOS	-0.00691679	0.0936037	-0.107437	-0.134865	0.926204	1	ex_19
WDR48	-0.0108473	0.0552194	-0.076914	-0.321802	0.92646	1	ex_19
PLCXD3	-0.0396576	0.160772	-0.240088	-0.387804	0.9265	1	ex_19
WAPL	-0.00956731	0.0537022	-0.0728369	-0.296376	0.926955	1	ex_19
SNX6	0.0130985	0.0821388	-0.0559417	0.371851	0.927424	1	ex_19
SELENOF	-0.00368449	0.0668164	-0.0741854	-0.102431	0.92763	1	ex_19
SDF4	0.0235309	0.14391	-0.0968483	0.38312	0.928522	1	ex_19
RGMB	-0.00616704	0.0676818	-0.0800159	-0.163675	0.92854	1	ex_19
SWT1	-0.00115915	0.0398671	-0.0421854	-0.0553768	0.928649	1	ex_19
KLHL42	-0.0126343	0.0614353	-0.0867038	-0.334317	0.928673	1	ex_19
GCFC2	-0.000566954	0.0648771	-0.066011	-0.0169795	0.928888	1	ex_19
EPG5	-0.00661164	0.0796419	-0.0928652	-0.150238	0.928926	1	ex_19
TYW1	-0.00805047	0.084534	-0.100635	-0.170424	0.92976	1	ex_19
STK38L	-0.00836742	0.062198	-0.0789328	-0.232406	0.929768	1	ex_19
ZNF793	-0.00678473	0.0297527	-0.0433222	-0.36395	0.929841	1	ex_19
THOC7	0.0180035	0.113504	-0.0774973	0.369486	0.930062	1	ex_19
SESN3	-0.00280304	0.106045	-0.111651	-0.0504728	0.930464	1	ex_19
FAM135B	-0.0211323	0.0955314	-0.137796	-0.355025	0.930792	1	ex_19
REV1	0.0124026	0.108445	-0.0836401	0.253102	0.930967	1	ex_19
NT5C3A	-0.0110581	0.0607909	-0.082907	-0.301653	0.931043	1	ex_19
KCNA1	0.0220257	0.167071	-0.123019	0.297628	0.931219	1	ex_19
PIK3CA	0.0219605	0.137845	-0.0939235	0.371421	0.931831	1	ex_19
TFG	0.0111483	0.0703731	-0.0480764	0.368939	0.931964	1	ex_19
LHFPL6	0.0395916	0.274264	-0.195081	0.330666	0.932141	1	ex_19
ZBTB44	0.0170083	0.123336	-0.0893193	0.313518	0.932284	1	ex_19
UBE2K	0.01476	0.0935627	-0.0640426	0.367109	0.932371	1	ex_19
SPAG9	-0.00890681	0.0412069	-0.0590205	-0.348348	0.932447	1	ex_19
ANKUB1	-0.0454891	0.197847	-0.288826	-0.366393	0.933045	1	ex_19
FILIP1L	0.00601043	0.183216	-0.171195	0.0664777	0.933605	1	ex_19
STIMATE	0.000539013	0.0108078	-0.00972979	0.102879	0.933666	1	ex_19
UBA6	0.00919354	0.0789982	-0.0606111	0.258135	0.934608	1	ex_19
THEM4	0.00166888	0.0197676	-0.0164298	0.180727	0.93487	1	ex_19
MRS2	-0.000605994	0.0716232	-0.0728352	-0.0164439	0.935284	1	ex_19
DDX17	-0.00874479	0.11399	-0.131479	-0.139647	0.935474	1	ex_19
ZNF521	0.00920984	0.0747815	-0.0563618	0.275286	0.93571	1	ex_19
MICU3	0.018386	0.120117	-0.0833446	0.354229	0.935822	1	ex_19
SEMA3E	0.0550247	0.366326	-0.256277	0.346437	0.936809	1	ex_19
SOGA3	0.0197514	0.127199	-0.0876957	0.36029	0.937158	1	ex_19
ZNF831	0.0112438	0.0750688	-0.0525812	0.34528	0.937455	1	ex_19
NDUFA9	-0.0122934	0.0601158	-0.0847027	-0.332757	0.937527	1	ex_19
PCDH11Y	0.000428263	0.00363628	-0.00277975	0.261651	0.937531	1	ex_19
RAB3GAP1	0.0140276	0.109915	-0.0818598	0.286728	0.937582	1	ex_19
USP34	0.0228735	0.148637	-0.10289	0.356473	0.937615	1	ex_19
CPEB3	-0.0155627	0.0941909	-0.125316	-0.277917	0.937867	1	ex_19
SLC30A5	-0.002904	0.0273409	-0.0331489	-0.188188	0.938194	1	ex_19
TTC27	-0.00207097	0.0824109	-0.0865529	-0.0480462	0.938453	1	ex_19
NFXL1	0.00027277	0.065296	-0.0647505	0.00822198	0.939417	1	ex_19
MFSD11	0.0057411	0.0399728	-0.0284906	0.328711	0.939865	1	ex_19
TPM1	0.0178098	0.135574	-0.0999541	0.296412	0.941085	1	ex_19
ECSIT	0.00313218	0.0221287	-0.0158643	0.323162	0.941097	1	ex_19
CSMD3	0.00924244	0.193715	-0.17523	0.0981979	0.941122	1	ex_19
TANK	-0.0126576	0.0589588	-0.084274	-0.346407	0.941359	1	ex_19
TENM2	0.014573	0.212527	-0.183381	0.144289	0.941543	1	ex_19
STK25	-0.0108861	0.0533864	-0.0751586	-0.331967	0.941627	1	ex_19
GNPTG	-0.011544	0.0557427	-0.0788307	-0.336259	0.94176	1	ex_19
IL1RAPL1	-0.0157972	0.119532	-0.151127	-0.228789	0.941809	1	ex_19
RALGPS2	-0.0174972	0.0827317	-0.117726	-0.342156	0.941851	1	ex_19
SLC38A1	-0.00777466	0.0755702	-0.0911195	-0.182831	0.941929	1	ex_19
ZBTB11	-0.011118	0.0548042	-0.0770401	-0.330553	0.943681	1	ex_19
IFT20	-0.00460317	0.0611381	-0.0703445	-0.137235	0.943855	1	ex_19
COX19	-0.00141512	0.0121667	-0.014997	-0.204212	0.944209	1	ex_19
VWC2	0.00115518	0.067082	-0.0647717	0.0343427	0.944439	1	ex_19
VPS36	0.0133486	0.0908566	-0.0641593	0.337551	0.94449	1	ex_19
ABI1	0.00995814	0.0749823	-0.055066	0.300159	0.944581	1	ex_19
STX12	0.0148454	0.101724	-0.0720337	0.334907	0.944591	1	ex_19
ZBTB7C	0.0194195	0.187155	-0.148316	0.226915	0.944923	1	ex_19
CEP170	-0.00768059	0.0698729	-0.0852341	-0.194107	0.944996	1	ex_19
ALCAM	0.0301207	0.207494	-0.147252	0.332832	0.945126	1	ex_19
CYFIP2	0.0166796	0.114648	-0.0812884	0.333695	0.945305	1	ex_19
ZNF253	0.00230777	0.0450584	-0.0404428	0.105803	0.945579	1	ex_19
TAF3	-0.00781669	0.0504349	-0.0660683	-0.263005	0.945692	1	ex_19
ZNF264	0.00785882	0.058361	-0.0426433	0.304997	0.946059	1	ex_19
PPFIA4	0.00243245	0.0352773	-0.0304124	0.145153	0.946317	1	ex_19
WBP11	0.0198749	0.139345	-0.0995957	0.326055	0.9464	1	ex_19
FANCL	-0.0106493	0.0713818	-0.0926805	-0.254444	0.946573	1	ex_19
MUC20	-0.00461469	0.0518385	-0.0610679	-0.160215	0.946595	1	ex_19
SLIRP	0.026056	0.195446	-0.143334	0.301486	0.946624	1	ex_19
CCDC59	-0.0175578	0.0889811	-0.124097	-0.323006	0.946668	1	ex_19
CNOT2	0.00478236	0.074297	-0.0647323	0.134839	0.947161	1	ex_19
NSG2	-0.00502668	0.0890102	-0.0990635	-0.104769	0.947401	1	ex_19
LIPA	-0.0124087	0.0673304	-0.0921477	-0.305002	0.947849	1	ex_19
PSMD11	-0.00575297	0.0572858	-0.0687917	-0.178868	0.947965	1	ex_19
SNX2	-0.00754386	0.0870187	-0.102106	-0.156359	0.948462	1	ex_19
BTD	0.0169835	0.136009	-0.102042	0.279664	0.948601	1	ex_19
WBP4	0.00960311	0.1228	-0.103594	0.166274	0.948706	1	ex_19
NUDCD1	-0.00620805	0.0368334	-0.0492495	-0.282693	0.948822	1	ex_19
MCM9	-0.00894848	0.047382	-0.0652789	-0.311354	0.948846	1	ex_19
COG2	-0.0103637	0.0615546	-0.0822819	-0.282438	0.949079	1	ex_19
MFSD4B	0.0384713	0.274575	-0.197632	0.319361	0.949241	1	ex_19
ZNF727	-0.0144187	0.13016	-0.158997	-0.195465	0.94926	1	ex_19
ALS2	0.0110044	0.0992808	-0.077272	0.244326	0.949776	1	ex_19
DDX5	-0.01638	0.137125	-0.169885	-0.209141	0.950085	1	ex_19
CUL2	-0.0115777	0.0732413	-0.0963967	-0.267532	0.950274	1	ex_19
SNX1	0.00596113	0.06017	-0.0482477	0.215529	0.950457	1	ex_19
RPE	0.0128763	0.124794	-0.0990413	0.225497	0.951067	1	ex_19
EIF4E2	0.00420925	0.0427828	-0.0343643	0.213876	0.951956	1	ex_19
PHKB	-0.0107907	0.0839666	-0.105548	-0.223195	0.952029	1	ex_19
ATP2B4	-0.00470227	0.19332	-0.202724	-0.0465417	0.952261	1	ex_19
AGL	-0.000929002	0.0598006	-0.0616586	-0.0299823	0.953014	1	ex_19
UBE2W	-0.00968607	0.0774124	-0.0967846	-0.217964	0.953192	1	ex_19
KANSL1	-0.043397	0.229071	-0.315866	-0.312171	0.953199	1	ex_19
SLC25A12	-0.0126173	0.0689894	-0.094224	-0.303032	0.953562	1	ex_19
SGPP1	-0.00244954	0.0517933	-0.0566924	-0.0885096	0.953655	1	ex_19
UBE2V1	0.0145566	0.108178	-0.0790644	0.304745	0.954111	1	ex_19
LCA5	0.0269534	0.202296	-0.148389	0.301282	0.954167	1	ex_19
RRP15	-0.0121793	0.0674513	-0.0918099	-0.299772	0.954452	1	ex_19
CCT4	0.0149243	0.13406	-0.104211	0.245528	0.954939	1	ex_19
ZSCAN30	0.00666987	0.059642	-0.0463022	0.246785	0.955378	1	ex_19
GUCY1A2	-0.0210288	0.13369	-0.175748	-0.26639	0.955572	1	ex_19
NR3C1	-0.000169637	0.162728	-0.163068	-0.00204104	0.955588	1	ex_19
DNAH14	-0.0223452	0.124788	-0.169479	-0.29766	0.955741	1	ex_19
VTA1	0.0138023	0.108255	-0.08065	0.28641	0.955835	1	ex_19
NDUFS1	0.0115184	0.0867583	-0.0637216	0.300047	0.955963	1	ex_19
ZRANB2	0.01779	0.168155	-0.132575	0.231887	0.956131	1	ex_19
SUPT5H	-0.0108121	0.0784078	-0.100032	-0.237518	0.956293	1	ex_19
PPP2R5C	-6.12308e-05	0.104869	-0.104992	-0.00114371	0.956567	1	ex_19
DCP1B	-0.00683283	0.0385091	-0.0521747	-0.295358	0.95658	1	ex_19
GAS2	-0.00521053	0.0519404	-0.0623614	-0.178693	0.956763	1	ex_19
SCN3B	-0.0204752	0.115763	-0.156714	-0.294562	0.957568	1	ex_19
MDFIC	-0.0245766	0.223051	-0.272205	-0.194522	0.95783	1	ex_19
MRPL1	0.0089297	0.0797744	-0.061915	0.247046	0.95817	1	ex_19
CD99L2	0.0126781	0.0989099	-0.0735537	0.288162	0.958235	1	ex_19
ZNF407	-0.00964578	0.0827052	-0.101997	-0.204712	0.958987	1	ex_19
TXLNG	-0.0029481	0.0326408	-0.038537	-0.162359	0.959	1	ex_19
CELF1	-0.000212069	0.0925159	-0.0929401	-0.00448243	0.959074	1	ex_19
CKAP5	-0.00560002	0.0577839	-0.0689839	-0.173164	0.959463	1	ex_19
SPTLC1	-0.00607545	0.0488078	-0.0609587	-0.216964	0.959472	1	ex_19
AARS1	5.09086e-05	0.0539821	-0.0538802	0.00185012	0.960629	1	ex_19
SORT1	0.00993562	0.115143	-0.095272	0.185096	0.96107	1	ex_19
USP11	0.00689538	0.113907	-0.100116	0.126292	0.961491	1	ex_19
RNF138	0.00391699	0.0378168	-0.0299828	0.226466	0.961596	1	ex_19
PLAGL1	-0.00736673	0.0959903	-0.110724	-0.139696	0.962025	1	ex_19
MAP3K5	-0.0179203	0.111389	-0.147229	-0.271622	0.962462	1	ex_19
NDEL1	0.0181609	0.166084	-0.129762	0.24063	0.962756	1	ex_19
NRN1	-0.00651592	0.145312	-0.158344	-0.0841146	0.962793	1	ex_19
CCNL2	-0.00598711	0.0402723	-0.0522465	-0.253668	0.962871	1	ex_19
GOT2	-0.004131	0.0544339	-0.0626959	-0.13825	0.963647	1	ex_19
NRDE2	-0.00278349	0.0325177	-0.0380847	-0.154542	0.963741	1	ex_19
SLC15A2	-0.0101405	0.0649985	-0.0852796	-0.264511	0.964107	1	ex_19
NT5DC1	0.00605308	0.0882855	-0.0761793	0.144272	0.964161	1	ex_19
CUL3	-0.0046987	0.0542112	-0.0636086	-0.156328	0.964406	1	ex_19
DCTN5	0.00497012	0.0703725	-0.0604323	0.148943	0.964481	1	ex_19
ZNF471	-0.00068222	0.0319062	-0.0332706	-0.0410308	0.965609	1	ex_19
PUM2	-0.00700137	0.0814867	-0.0954894	-0.155077	0.96562	1	ex_19
PICALM	0.00887028	0.109903	-0.0921619	0.172078	0.966018	1	ex_19
PSMG4	0.0013409	0.0971737	-0.0944919	0.0274239	0.966118	1	ex_19
HSPA9	0.00509705	0.0859423	-0.0757482	0.12357	0.966381	1	ex_19
ARHGEF3	-0.00318366	0.0920344	-0.0984017	-0.0655323	0.966518	1	ex_19
CEPT1	0.00387119	0.0786394	-0.070897	0.101479	0.966521	1	ex_19
NPIPB5	-0.0024871	0.0402045	-0.0451787	-0.114183	0.966538	1	ex_19
RGS4	0.023657	0.206753	-0.159439	0.253238	0.966661	1	ex_19
JAKMIP2	-0.00649818	0.0903125	-0.103309	-0.131558	0.966896	1	ex_19
KIZ	0.00199122	0.102588	-0.0986059	0.0387955	0.967117	1	ex_19
USP31	0.0120809	0.10412	-0.0799583	0.257261	0.967242	1	ex_19
CDC42	-0.00316528	0.0790354	-0.0853659	-0.0754718	0.967295	1	ex_19
HBP1	-0.00181063	0.0845559	-0.0881771	-0.0410897	0.967402	1	ex_19
TMEM268	0.000607183	0.0355948	-0.0343805	0.0340137	0.968485	1	ex_19
FRY	-0.00715351	0.108253	-0.12256	-0.121489	0.968541	1	ex_19
TTC37	0.0136559	0.126607	-0.0992948	0.236963	0.968574	1	ex_19
TDP1	0.000565749	0.0598008	-0.0586693	0.0187194	0.968704	1	ex_19
ANKHD1	0.0135455	0.128395	-0.101304	0.231161	0.968808	1	ex_19
TMBIM6	-0.00604452	0.0662941	-0.0783831	-0.163772	0.968827	1	ex_19
CEP57L1	-0.0081045	0.055043	-0.071252	-0.251546	0.968882	1	ex_19
KIF3C	0.00117413	0.0870345	-0.0846863	0.0268022	0.968947	1	ex_19
ZNF654	-0.00867308	0.0600562	-0.0774023	-0.247332	0.969005	1	ex_19
RSRC1	0.00603446	0.0731863	-0.0611174	0.176128	0.969251	1	ex_19
ANKRD6	0.0150745	0.14156	-0.111411	0.233589	0.969294	1	ex_19
PDE1B	0.0100192	0.0901613	-0.0701229	0.245031	0.969695	1	ex_19
WDR45B	-0.00843261	0.0587059	-0.0755711	-0.246172	0.969734	1	ex_19
GPD1L	-0.0070975	0.0491978	-0.0633928	-0.247105	0.96974	1	ex_19
CHM	-0.00273453	0.0751327	-0.0806018	-0.0688297	0.969793	1	ex_19
EIF3J	-0.00758345	0.0801241	-0.095291	-0.169464	0.970619	1	ex_19
TAFA2	-0.0217503	0.25736	-0.300861	-0.152735	0.970842	1	ex_19
ATP13A2	-0.00601085	0.0434601	-0.0554817	-0.238141	0.971156	1	ex_19
RC3H1	-0.00653495	0.0613301	-0.0744	-0.188731	0.971532	1	ex_19
NDRG3	0.00908791	0.0856967	-0.0675209	0.232506	0.971692	1	ex_19
NRSN1	-0.0104608	0.0755884	-0.0965099	-0.238267	0.971828	1	ex_19
HAT1	-0.0100466	0.102728	-0.122821	-0.174605	0.972093	1	ex_19
EIF3K	-0.0071473	0.0547669	-0.0690615	-0.226256	0.972168	1	ex_19
SON	0.0125231	0.120353	-0.0953071	0.227625	0.972213	1	ex_19
TNRC6B	-0.0146108	0.106103	-0.135324	-0.237229	0.972371	1	ex_19
CTNNA3	-0.0286177	0.423338	-0.480573	-0.124104	0.97297	1	ex_19
SLC10A7	0.00836497	0.0814825	-0.0647526	0.224228	0.973125	1	ex_19
ZFR	-0.00398058	0.0633304	-0.0712916	-0.115907	0.973355	1	ex_19
ROCK2	0.00401293	0.108478	-0.100452	0.0752902	0.973635	1	ex_19
TARS3	-7.33953e-05	0.0953594	-0.0955062	-0.00150737	0.974284	1	ex_19
GLRX	0.0109372	0.164683	-0.142809	0.139428	0.974488	1	ex_19
GOLM1	-0.00627562	0.0510346	-0.0635858	-0.214621	0.974571	1	ex_19
CRELD1	-0.00559576	0.0456377	-0.0568292	-0.214069	0.974923	1	ex_19
KCNK2	-0.00755574	0.159914	-0.175025	-0.088428	0.975433	1	ex_19
TM2D1	0.00548039	0.0752098	-0.064249	0.154043	0.975502	1	ex_19
AFF1	-0.00293185	0.0392926	-0.0451563	-0.13609	0.975697	1	ex_19
NUDCD3	0.00578989	0.0845614	-0.0729816	0.144062	0.975946	1	ex_19
MAP4K3	0.00851836	0.129211	-0.112174	0.138332	0.976589	1	ex_19
WDR12	-0.0114494	0.094683	-0.117582	-0.211438	0.976646	1	ex_19
PTAR1	-0.00422478	0.0443924	-0.0528419	-0.170319	0.976714	1	ex_19
FAM171A1	0.00262606	0.0517816	-0.0465295	0.104708	0.976785	1	ex_19
CEBPZ	-0.000737524	0.102873	-0.104349	-0.0139514	0.977222	1	ex_19
ZHX2	-0.000235152	0.00966214	-0.0101324	-0.0465672	0.977723	1	ex_19
ZNF589	-0.000523241	0.0184727	-0.0195192	-0.053987	0.977838	1	ex_19
EML5	-0.00668675	0.0712151	-0.0845886	-0.168235	0.977944	1	ex_19
YME1L1	-0.000626914	0.0615853	-0.0628391	-0.0197506	0.979189	1	ex_19
EXOC1	0.00634731	0.0831091	-0.0704144	0.162066	0.979347	1	ex_19
EAPP	-0.00187249	0.0381319	-0.0418769	-0.0917402	0.979499	1	ex_19
DMTF1	-0.0024813	0.0707091	-0.0756717	-0.0664466	0.979815	1	ex_19
PSMA1	0.000577922	0.0644778	-0.063322	0.0177263	0.979896	1	ex_19
YWHAZ	0.0118223	0.129302	-0.105658	0.197236	0.980423	1	ex_19
UBE2E3	0.0074734	0.111647	-0.0967007	0.140607	0.980768	1	ex_19
CFDP1	-0.000759847	0.0745108	-0.0760305	-0.0197856	0.981005	1	ex_19
HCFC2	0.00431519	0.078332	-0.0697016	0.114266	0.981127	1	ex_19
SIPA1L2	-0.00139987	0.0273507	-0.0301504	-0.0954308	0.981908	1	ex_19
LYRM7	-0.00322392	0.0711656	-0.0776134	-0.0849416	0.981917	1	ex_19
ZNF507	-0.000338464	0.0465152	-0.0471921	-0.0141585	0.982771	1	ex_19
PPFIA2	-0.00305897	0.107604	-0.113722	-0.0541779	0.984306	1	ex_19
BCAR3	-0.0033921	0.042207	-0.0489912	-0.145801	0.984327	1	ex_19
PRUNE2	0.00975159	0.136073	-0.11657	0.151303	0.98445	1	ex_19
CAMTA2	0.00302056	0.0456647	-0.0396236	0.138827	0.984531	1	ex_19
TTBK2	-0.000570617	0.0867005	-0.0878417	-0.0128151	0.984623	1	ex_19
ERCC3	0.00138166	0.0275614	-0.0247981	0.103439	0.984699	1	ex_19
CYB5R4	0.00506711	0.0665103	-0.0563761	0.161635	0.98515	1	ex_19
UBAP1	-0.00197713	0.0611367	-0.065091	-0.0613987	0.98536	1	ex_19
DYNC1I2	0.00719001	0.128109	-0.113729	0.116542	0.9854	1	ex_19
UBAP2L	0.00478883	0.0639673	-0.0543897	0.158604	0.985426	1	ex_19
SCAF11	-0.00641105	0.0766738	-0.0894958	-0.151236	0.985802	1	ex_19
HDGFL3	-0.00472459	0.0549621	-0.0644113	-0.155144	0.985893	1	ex_19
MARCHF5	0.00430288	0.0726541	-0.0640483	0.123385	0.986116	1	ex_19
MRPL30	0.0050277	0.0758946	-0.0658392	0.139051	0.986778	1	ex_19
CTNNA2	0.0116003	0.270813	-0.247612	0.0877127	0.987008	1	ex_19
PACSIN1	0.00383676	0.0732911	-0.0656176	0.108271	0.987061	1	ex_19
JPH4	0.0076797	0.103221	-0.0878613	0.157544	0.987308	1	ex_19
WDR75	0.00614071	0.0845884	-0.072307	0.153422	0.987523	1	ex_19
SUCLG1	-0.00178157	0.0659608	-0.0695239	-0.0515455	0.98755	1	ex_19
SYT13	0.000232738	0.104291	-0.103826	0.00438366	0.987644	1	ex_19
POU6F2	0.00679441	0.217103	-0.203514	0.0633203	0.987729	1	ex_19
SMIM12	-0.0037686	0.0502514	-0.0577886	-0.136733	0.987797	1	ex_19
HLTF	0.00711685	0.0964756	-0.0822419	0.156099	0.987893	1	ex_19
CFAP91	0.00246603	0.0343949	-0.0294628	0.151378	0.987988	1	ex_19
TPST1	-0.00181346	0.118561	-0.122188	-0.0295272	0.988177	1	ex_19
PDS5A	0.00670152	0.157666	-0.144263	0.0870052	0.988209	1	ex_19
ARL3	0.00272652	0.0732607	-0.0678076	0.0757629	0.988529	1	ex_19
GPR173	-0.0012805	0.0560058	-0.0585668	-0.0438105	0.988744	1	ex_19
APC2	0.000953117	0.0619017	-0.0599954	0.03065	0.988997	1	ex_19
NUP54	-0.00123778	0.0507414	-0.0532169	-0.0466726	0.989056	1	ex_19
NMT2	0.00645359	0.102123	-0.0892161	0.132213	0.989223	1	ex_19
TTN	-0.00721965	0.197807	-0.212247	-0.0690165	0.990166	1	ex_19
LYPLA1	-0.00255782	0.0470865	-0.0522021	-0.100983	0.990175	1	ex_19
METTL2B	-0.00269218	0.0487518	-0.0541362	-0.102569	0.990304	1	ex_19
NR4A2	0.00377587	0.138812	-0.13126	0.0548045	0.990376	1	ex_19
HAGH	-0.00659447	0.0932785	-0.106467	-0.129414	0.990496	1	ex_19
GPR155	0.00357744	0.0890535	-0.0818986	0.0820307	0.990861	1	ex_19
KLHL4	0.00167618	0.0379274	-0.0345751	0.0906242	0.990982	1	ex_19
FARP1	0.00192089	0.0994954	-0.0956537	0.0385845	0.991082	1	ex_19
FGF13	-0.00257335	0.0500207	-0.0551674	-0.0958981	0.991367	1	ex_19
ZNF655	0.00161827	0.0702316	-0.066995	0.0462264	0.993176	1	ex_19
ANAPC16	0.00535405	0.09909	-0.0883819	0.11195	0.993308	1	ex_19
RNF130	0.000285244	0.193845	-0.193274	0.00288835	0.993327	1	ex_19
BCO2	0.00525468	0.100173	-0.0896638	0.108503	0.99375	1	ex_19
ZNF385D	0.0172036	0.359692	-0.325285	0.0984512	0.994114	1	ex_19
KANTR	-0.00265742	0.0483333	-0.0536482	-0.102145	0.994283	1	ex_19
TMEM91	-0.00334326	0.0593209	-0.0660074	-0.104568	0.994397	1	ex_19
WRNIP1	-0.0014826	0.0369307	-0.0398959	-0.0756468	0.994777	1	ex_19
GLG1	0.00076422	0.134183	-0.132655	0.0112266	0.994811	1	ex_19
PACSIN2	2.59606e-05	0.0455617	-0.0455097	0.0011174	0.995015	1	ex_19
CNN3	-0.000975652	0.0604327	-0.062384	-0.0311398	0.995154	1	ex_19
ZNF248	0.00527522	0.112819	-0.102269	0.0961396	0.995215	1	ex_19
MALT1	0.00158668	0.0780384	-0.074865	0.0406772	0.995317	1	ex_19
ANAPC1	-0.000421728	0.052104	-0.0529475	-0.0157365	0.995603	1	ex_19
ARID1B	-7.05571e-05	0.197068	-0.197209	-0.000701482	0.995702	1	ex_19
ATP8A2	-0.00729773	0.149822	-0.164418	-0.091034	0.995803	1	ex_19
NGEF	-0.00281816	0.101164	-0.1068	-0.0531199	0.99586	1	ex_19
USP54	0.000335092	0.0562068	-0.0555366	0.0117549	0.996285	1	ex_19
TRMT9B	-0.0010401	0.0977664	-0.0998466	-0.0206318	0.996679	1	ex_19
KLHL28	0.00230388	0.105521	-0.100914	0.0437477	0.996964	1	ex_19
EMB	-0.00141242	0.0809832	-0.0838081	-0.0335975	0.99708	1	ex_19
PPARGC1A	0.00101617	0.0709343	-0.068902	0.0284855	0.997472	1	ex_19
MITF	-0.000883998	0.0332869	-0.0350549	-0.0507041	0.997513	1	ex_19
MED10	-0.00262915	0.145786	-0.151045	-0.0347203	0.997643	1	ex_19
MRNIP	0.000831578	0.0329415	-0.0312783	0.0507589	0.997863	1	ex_19
WDR35	-0.00250862	0.0777671	-0.0827843	-0.0612491	0.998097	1	ex_19
EPC2	-0.00277484	0.0901608	-0.0957105	-0.0585199	0.998221	1	ex_19
USF3	-0.00111531	0.0630577	-0.0652884	-0.0340636	0.998387	1	ex_19
WASHC2A	-2.74145e-05	0.0371141	-0.0371689	-0.00144667	0.998412	1	ex_19
CAMLG	-0.00389993	0.147555	-0.155355	-0.0504687	0.99874	1	ex_19
ARPC2	-0.00163793	0.0704991	-0.0737749	-0.0445025	0.998927	1	ex_19
ADNP	0.000177946	0.0834908	-0.0831349	0.00418624	0.999955	1	ex_19

### Sheet: ex_21
gene_id	coef	ci.hi	ci.lo	z	pval	p_adj	cluster
LRRC6	-0.209653	-0.132262	-0.287045	-5.30953	3.4384e-08	0.000142419	ex_21
FAM13A	0.445719	0.665449	0.225989	3.97576	6.99794e-08	0.000289785	ex_21
CDH11	-0.549506	-0.275399	-0.823613	-3.92917	1.43182e-06	0.00592631	ex_21
TBR1	0.204454	0.303863	0.105045	4.03106	6.17425e-06	0.0118546	ex_21
VPS13C	0.234263	0.373611	0.0949151	3.29497	2.89967e-06	0.0119989	ex_21
ATP8B2	-0.174611	-0.0872661	-0.261956	-3.91815	7.48656e-06	0.0143667	ex_21
CFAP221	-0.303841	-0.183339	-0.424343	-4.94196	4.93795e-06	0.0204283	ex_21
SLC8A3	-0.19088	-0.0773723	-0.304387	-3.29597	5.4986e-06	0.0227422	ex_21
PDE10A	-0.72726	-0.124152	-1.33037	-2.36343	9.26073e-06	0.0382931	ex_21
SAMD4A	-0.100382	-0.0392568	-0.161506	-3.21873	1.13677e-05	0.046994	ex_21
LDAH	-0.117983	-0.0559903	-0.179976	-3.73015	1.3214e-05	0.0546136	ex_21
SNX13	0.174238	0.247939	0.100537	4.6336	1.50799e-05	0.0623102	ex_21
DCHS2	-0.263919	-0.122361	-0.405476	-3.65414	3.33867e-05	0.0640022	ex_21
ENOX1	-0.287935	-0.0895134	-0.486356	-2.84416	1.7026e-05	0.0703346	ex_21
KALRN	-1.50115e-09	3.11858e-06	-3.12158e-06	-0.000942992	1.87347e-05	0.0773743	ex_21
LMO3	0.285271	0.415222	0.155321	4.30256	1.98736e-05	0.082058	ex_21
WLS	-0.211179	-0.113962	-0.308396	-4.25751	5.22979e-05	0.100203	ex_21
FTCDNL1	-0.176383	-0.0668508	-0.285915	-3.15619	3.14951e-05	0.130012	ex_21
SRSF11	0.239387	0.408483	0.0702901	2.77468	3.38686e-05	0.139776	ex_21
XYLT1	-0.367156	-0.188825	-0.545487	-4.03526	3.81143e-05	0.15726	ex_21
ASAP1	-0.279113	-0.154991	-0.403235	-4.40738	4.53455e-05	0.18705	ex_21
SORCS3	-0.407548	-0.144137	-0.67096	-3.03244	4.77712e-05	0.197008	ex_21
SLC35F3	-0.447485	-0.15701	-0.737961	-3.01938	4.92704e-05	0.203142	ex_21
G3BP1	0.121009	0.198789	0.0432282	3.04925	4.96329e-05	0.204587	ex_21
TSEN2	-0.0705638	0.0126927	-0.15382	-1.66116	5.10209e-05	0.210257	ex_21
MAP1A	0.279938	0.434737	0.125139	3.5444	6.00495e-05	0.247404	ex_21
CACNG3	-0.260433	-0.145531	-0.375336	-4.44238	6.1961e-05	0.255217	ex_21
MTMR7	-0.204062	-0.105502	-0.302622	-4.05797	6.56273e-05	0.270253	ex_21
PITPNC1	-0.378658	-0.145975	-0.611342	-3.18955	7.27446e-05	0.299489	ex_21
TNR	-0.332296	-0.139275	-0.525317	-3.37418	7.74044e-05	0.318596	ex_21
ZDHHC22	0.251779	0.401969	0.101588	3.28567	0.000173673	0.332584	ex_21
ERICH1	-0.104813	-0.0398446	-0.169782	-3.16199	0.000174456	0.333909	ex_21
EPM2AIP1	0.197674	0.286463	0.108886	4.36358	8.19935e-05	0.337403	ex_21
N4BP2L1	-0.170214	-0.08455	-0.255879	-3.89443	8.417e-05	0.346275	ex_21
RPH3A	-0.28521	-0.114598	-0.455823	-3.27644	8.46324e-05	0.348093	ex_21
TAF15	-0.154966	-0.0803234	-0.229608	-4.0691	8.93503e-05	0.367409	ex_21
SOBP	-0.270808	-0.0353015	-0.506314	-2.25375	9.38689e-05	0.385895	ex_21
PLCL2	-0.176548	-0.0737277	-0.279368	-3.36536	0.000104606	0.42993	ex_21
PKD2	-0.254641	-0.13347	-0.375812	-4.11886	0.000107555	0.441942	ex_21
UNC5C	0.266203	0.527548	0.00485778	1.99639	0.00011018	0.45262	ex_21
AKAP9	0.160979	0.277282	0.0446762	2.71286	0.000112077	0.4603	ex_21
NCDN	0.24898	0.389816	0.108143	3.46495	0.000247061	0.472627	ex_21
TIAL1	0.127476	0.202771	0.0521805	3.31824	0.000118976	0.488514	ex_21
JAZF1	-0.410354	-0.090874	-0.729833	-2.51746	0.000125247	0.514137	ex_21
DDX6	0.163293	0.238951	0.0876356	4.23022	0.000129765	0.532557	ex_21
SMAD3	-0.225458	-0.126214	-0.324703	-4.45254	0.000140995	0.5785	ex_21
ARID4A	0.146355	0.21955	0.0731594	3.91896	0.000142685	0.585294	ex_21
LRP8	-0.211277	-0.100916	-0.321638	-3.75219	0.000311164	0.594635	ex_21
SCN1A	0.256758	0.438497	0.0750186	2.769	0.000150129	0.615679	ex_21
PURA	0.252847	0.375071	0.130622	4.05458	0.000154705	0.634292	ex_21
NUDT3	0.17546	0.287075	0.0638447	3.08108	0.00016755	0.686788	ex_21
RAPGEF1	-0.159276	-0.076579	-0.241972	-3.77493	0.000177711	0.728259	ex_21
PTMA	0.326744	0.573631	0.0798572	2.59393	0.000186367	0.763545	ex_21
PEG3	0.22159	0.323998	0.119182	4.24097	0.000197724	0.809876	ex_21
CHCHD6	-0.116034	-0.047945	-0.184123	-3.34008	0.000197793	0.809964	ex_21
EXOC6	-0.155936	-0.0830044	-0.228868	-4.19062	0.000199082	0.815044	ex_21
SH3RF1	-0.182136	-0.0944632	-0.269808	-4.07174	0.000209692	0.858271	ex_21
VGLL4	-0.209878	-0.102124	-0.317631	-3.81752	0.000220665	0.902962	ex_21
MAP3K13	-0.157673	-0.058582	-0.256764	-3.11868	0.000222465	0.910104	ex_21
RPL18	0.391499	0.802989	-0.019992	1.86474	0.000496652	0.948109	ex_21
TMEM178B	-0.201787	-0.0660379	-0.337537	-2.91342	0.000237954	0.973231	ex_21
SACS	0.15862	0.243888	0.0733517	3.64602	0.000262165	1	ex_21
PID1	-0.250933	-0.12129	-0.380575	-3.79365	0.000308933	1	ex_21
CLVS2	0.214781	0.343661	0.0859011	3.26632	0.000309764	1	ex_21
EPHA5	-0.226845	-0.0829221	-0.370767	-3.08921	0.000337036	1	ex_21
PREP	-0.175058	-0.0908773	-0.259238	-4.07585	0.000353055	1	ex_21
RBFOX2	-0.185066	-0.0944178	-0.275714	-4.00144	0.000360157	1	ex_21
RIMS1	-0.253726	-0.125075	-0.382377	-3.86545	0.000364728	1	ex_21
H3-3A	0.309604	0.489316	0.129893	3.3766	0.000366714	1	ex_21
BACH2	-0.332937	-0.121404	-0.54447	-3.08483	0.000374306	1	ex_21
PTPRR	-0.223165	-0.0795958	-0.366734	-3.04658	0.000395244	1	ex_21
EXT1	-0.350456	-0.125568	-0.575343	-3.05433	0.000437861	1	ex_21
DCP1A	-0.0806264	-0.0260628	-0.13519	-2.89616	0.00045191	1	ex_21
MGAT4A	0.179753	0.285884	0.0736231	3.3196	0.000504289	1	ex_21
TMOD2	0.180834	0.2741	0.087568	3.80019	0.0005071	1	ex_21
POU6F2	0.193795	0.396689	-0.00909938	1.87206	0.000512187	1	ex_21
UPP2	-0.217099	-0.0971624	-0.337036	-3.54775	0.000513459	1	ex_21
USP46	0.2379	0.378107	0.0976935	3.32563	0.00052714	1	ex_21
BRCC3	-0.0587773	-0.0121953	-0.105359	-2.47309	0.00054354	1	ex_21
LEPR	-0.1081	-0.0341571	-0.182043	-2.86535	0.000550067	1	ex_21
RNF150	-0.208959	-0.0890278	-0.32889	-3.4149	0.000589736	1	ex_21
SPRED2	-0.235623	-0.0448284	-0.426417	-2.42047	0.000624568	1	ex_21
FAM217B	0.233743	0.365946	0.101539	3.46533	0.00065655	1	ex_21
NCAM1	-0.394495	0.0709418	-0.859932	-1.66123	0.000731769	1	ex_21
AHCTF1	0.157368	0.252516	0.0622203	3.24165	0.000739665	1	ex_21
NCOR1	0.106273	0.211453	0.00109299	1.98033	0.000766337	1	ex_21
RABGEF1	-0.168505	-0.0573425	-0.279668	-2.971	0.000837803	1	ex_21
SBF2	-0.165421	-0.0596975	-0.271144	-3.06667	0.000841524	1	ex_21
FAIM2	0.302141	0.478362	0.125919	3.36046	0.000870086	1	ex_21
RHOT1	0.150279	0.231763	0.068794	3.61468	0.000876946	1	ex_21
PEG10	0.331454	0.520557	0.142351	3.43536	0.000881216	1	ex_21
TVP23C	-0.199048	-0.0967014	-0.301395	-3.81182	0.000889007	1	ex_21
OSBPL3	-0.110065	0.0449864	-0.265117	-1.3913	0.000890761	1	ex_21
NPHP4	-0.118211	-0.0408447	-0.195577	-2.99471	0.000940428	1	ex_21
BHLHE41	0.265569	0.456389	0.0747488	2.72773	0.000942564	1	ex_21
FAM168A	-0.198788	-0.0698029	-0.327774	-3.02063	0.000966378	1	ex_21
AOPEP	-0.229026	-0.0539445	-0.404108	-2.56385	0.000983913	1	ex_21
SHC3	-0.293142	-0.0999319	-0.486351	-2.9737	0.000991564	1	ex_21
PLA2G4C	-0.15293	-0.0589	-0.246961	-3.18767	0.00101503	1	ex_21
GABRB3	-0.189408	-0.0421243	-0.336691	-2.52053	0.00103763	1	ex_21
SEL1L3	-0.219736	-0.0458108	-0.393661	-2.47621	0.00103807	1	ex_21
PHF3	0.220853	0.344504	0.0972025	3.5007	0.00104908	1	ex_21
LIN7C	0.155946	0.299881	0.0120106	2.12351	0.00106779	1	ex_21
STAG2	0.0969644	0.17107	0.022859	2.56454	0.00109217	1	ex_21
YPEL3	0.330047	0.554275	0.105818	2.88491	0.00111236	1	ex_21
TUBB	0.189104	0.346735	0.0314743	2.35131	0.00111854	1	ex_21
SLC25A3	0.266063	0.411793	0.120333	3.57835	0.00112094	1	ex_21
ZBTB38	0.149341	0.245484	0.0531987	3.04447	0.00114243	1	ex_21
TMSB10	0.309421	0.66238	-0.0435377	1.7182	0.00117092	1	ex_21
ETV5	-0.345812	-0.121578	-0.570046	-3.02264	0.00117326	1	ex_21
DNER	-0.0667859	-0.00662825	-0.126943	-2.17592	0.0011819	1	ex_21
RNF38	-0.138789	-0.0530402	-0.224539	-3.1723	0.00119691	1	ex_21
MOK	-0.155805	-0.0463105	-0.2653	-2.78893	0.00123842	1	ex_21
SLC38A2	0.211776	0.335637	0.0879162	3.35115	0.00124108	1	ex_21
ENSA	-0.179069	-0.0812988	-0.27684	-3.58972	0.00129704	1	ex_21
GALNT17	-0.459763	-0.172117	-0.747409	-3.13274	0.00130162	1	ex_21
ARHGEF11	-0.139912	-0.0484803	-0.231343	-2.99921	0.0013523	1	ex_21
FBXO25	-0.0877931	-0.0229805	-0.152606	-2.65491	0.00135316	1	ex_21
GRIN2B	-0.329526	0.0316058	-0.690658	-1.78843	0.00142945	1	ex_21
IQSEC1	-0.396298	-0.143673	-0.648923	-3.07463	0.00145944	1	ex_21
ARID1A	-0.104194	-0.0406348	-0.167753	-3.21302	0.00147401	1	ex_21
VAMP2	0.238148	0.41124	0.0650558	2.69661	0.00147987	1	ex_21
SCMH1	-0.212635	-0.0754542	-0.349816	-3.03801	0.00149187	1	ex_21
AQR	0.0865447	0.163398	0.009691	2.20711	0.00150458	1	ex_21
ATP1A1	0.288145	0.476284	0.100006	3.0018	0.00151352	1	ex_21
NRP1	-0.298579	-0.120371	-0.476787	-3.28382	0.00153031	1	ex_21
NDST3	-0.147381	0.0170562	-0.311819	-1.75667	0.00153967	1	ex_21
RPS6KA5	0.215926	0.34353	0.0883215	3.31656	0.00156153	1	ex_21
EEF1A1	0.358848	0.613139	0.104556	2.76584	0.00160308	1	ex_21
REEP5	0.170713	0.292458	0.0489684	2.7483	0.00164017	1	ex_21
SYT4	0.205344	0.365246	0.0454409	2.51694	0.00168555	1	ex_21
MICAL2	-0.254256	-0.101045	-0.407467	-3.2526	0.00172003	1	ex_21
SUMO2	0.184853	0.311829	0.0578779	2.85335	0.0017922	1	ex_21
RNF185	0.108801	0.205743	0.0118602	2.19975	0.00185212	1	ex_21
YWHAB	0.170757	0.294976	0.0465388	2.69427	0.00189316	1	ex_21
TSPAN18	-0.220944	-0.0177849	-0.424103	-2.13154	0.00193202	1	ex_21
PCLO	0.477156	1.54198	-0.587666	0.878277	0.00193409	1	ex_21
ZNF680	0.216248	0.397482	0.0350142	2.33863	0.00194068	1	ex_21
ARL6IP5	0.145545	0.23839	0.0526992	3.07244	0.00197184	1	ex_21
LRRFIP1	-0.246398	-0.0931533	-0.399642	-3.15137	0.00197505	1	ex_21
CCT8	0.236391	0.368085	0.104698	3.51816	0.00200209	1	ex_21
SYNJ2	-0.196649	-0.0590561	-0.334242	-2.8012	0.00206212	1	ex_21
GNB5	-0.144623	-0.0674723	-0.221773	-3.67406	0.00208763	1	ex_21
ZBTB41	0.150866	0.237824	0.063907	3.40037	0.00214254	1	ex_21
ERC2	-1.02845	0.238107	-2.29502	-1.5915	0.00214598	1	ex_21
OPN3	0.117979	0.237547	-0.0015879	1.93393	0.00215225	1	ex_21
CARS1	-0.0648321	-0.0129326	-0.116732	-2.44836	0.00223451	1	ex_21
HSP90AB1	0.412134	0.712498	0.11177	2.6893	0.00225223	1	ex_21
CAP2	-0.273325	-0.0799952	-0.466654	-2.77095	0.00227885	1	ex_21
TRPC6	0.321847	0.583721	0.0599735	2.40883	0.0023019	1	ex_21
PKM	0.181063	0.294099	0.0680265	3.13949	0.00230377	1	ex_21
TRIM2	0.188281	0.300424	0.0761383	3.29066	0.00230913	1	ex_21
SLC13A3	-0.184093	-0.0679738	-0.300212	-3.10729	0.0023408	1	ex_21
COL24A1	-0.320574	-0.0854062	-0.555743	-2.67177	0.0023722	1	ex_21
KCNQ3	-0.582706	-0.0589182	-1.10649	-2.18043	0.00245978	1	ex_21
PCMT1	0.186406	0.300334	0.0724785	3.20685	0.00249556	1	ex_21
OXSR1	-0.0578375	0.0159545	-0.131629	-1.5362	0.00253188	1	ex_21
DAB1	-0.29571	-0.113458	-0.477962	-3.18011	0.00254384	1	ex_21
IDS	0.253766	0.424743	0.0827896	2.90901	0.00254617	1	ex_21
HS3ST2	-0.176658	-0.0263931	-0.326923	-2.30422	0.00263579	1	ex_21
PUM3	-0.218266	-0.0915103	-0.345022	-3.37494	0.00270396	1	ex_21
PEBP1	0.252711	0.437275	0.0681471	2.68365	0.00272694	1	ex_21
MAP3K3	-0.0855997	-0.023671	-0.147528	-2.70912	0.00280353	1	ex_21
TFCP2	-0.124126	-0.0417527	-0.206499	-2.95341	0.00281802	1	ex_21
IL6ST	0.121573	0.229645	0.013501	2.20481	0.00288111	1	ex_21
CDH13	-0.312953	-0.121222	-0.504685	-3.19914	0.00289184	1	ex_21
NSMAF	-0.154207	-0.0616623	-0.246752	-3.26588	0.00289264	1	ex_21
PDS5B	0.165034	0.27475	0.0553176	2.94816	0.00291553	1	ex_21
OGFRL1	0.180775	0.2873	0.0742497	3.32609	0.00291744	1	ex_21
EIF4B	0.132858	0.20854	0.0571754	3.44065	0.00292953	1	ex_21
SRGAP2	-0.175382	-0.0782765	-0.272487	-3.53989	0.00293863	1	ex_21
TXNDC16	0.156451	0.25008	0.0628229	3.27506	0.00299136	1	ex_21
CLDND1	0.119952	0.250923	-0.0110188	1.79507	0.0030029	1	ex_21
PDE1C	-0.270668	-0.0856742	-0.455661	-2.86766	0.00301364	1	ex_21
KRR1	0.104894	0.183519	0.0262692	2.6148	0.00303884	1	ex_21
FIG4	-0.124399	-0.0503074	-0.198491	-3.29075	0.00305284	1	ex_21
TRPS1	-0.0942075	-0.0321207	-0.156294	-2.97395	0.0030709	1	ex_21
BEND6	-0.0615044	0.00439871	-0.127408	-1.82915	0.00308674	1	ex_21
EVL	-0.178596	-0.0511046	-0.306088	-2.74561	0.00314922	1	ex_21
VSTM2B	-0.219452	-0.0873602	-0.351543	-3.25621	0.00318653	1	ex_21
TXNL4A	-0.101512	-0.0114629	-0.191561	-2.20946	0.00320024	1	ex_21
XKR4	-0.322851	-0.094582	-0.55112	-2.77206	0.00323129	1	ex_21
SMURF1	-0.178772	-0.0687156	-0.288829	-3.1837	0.00334945	1	ex_21
EML6	-0.321501	-0.105216	-0.537787	-2.91342	0.00335253	1	ex_21
LARGE1	-0.384465	0.0225557	-0.791486	-1.85135	0.00347639	1	ex_21
CPNE4	-0.189516	-0.0470944	-0.331938	-2.60806	0.00350165	1	ex_21
ATP5MG	0.14464	0.229707	0.0595736	3.33256	0.00350246	1	ex_21
ADAM17	-0.139078	-0.0540709	-0.224085	-3.20665	0.0035253	1	ex_21
SEMA5A	-0.379705	-0.0947519	-0.664659	-2.61169	0.00368845	1	ex_21
GALK2	-0.0132451	0.0762132	-0.102703	-0.29019	0.00369323	1	ex_21
ADCY2	-0.302074	-0.0891566	-0.51499	-2.78068	0.0037716	1	ex_21
KAZN	-0.293502	0.082493	-0.669498	-1.52995	0.00381203	1	ex_21
ASTN2	-0.250989	-0.0623598	-0.439617	-2.60792	0.00383582	1	ex_21
SOX5	0.269903	0.450777	0.0890296	2.9247	0.00385488	1	ex_21
MTR	-0.163132	-0.0601257	-0.266138	-3.10401	0.00386438	1	ex_21
NMD3	-0.147319	-0.0557926	-0.238845	-3.15472	0.0038733	1	ex_21
OCRL	0.151085	0.24462	0.0575491	3.16586	0.00393918	1	ex_21
ATP2C2	-0.120157	-0.00748492	-0.232828	-2.09017	0.00401121	1	ex_21
EPB41L4B	-0.155277	-0.052211	-0.258342	-2.95284	0.0040334	1	ex_21
GARNL3	-0.40469	-0.115914	-0.693467	-2.74669	0.00405953	1	ex_21
XRN1	0.199594	0.31947	0.0797185	3.26336	0.00410281	1	ex_21
FILIP1	0.210428	0.345772	0.0750852	3.04731	0.00418725	1	ex_21
SGIP1	-0.144748	-0.0428274	-0.246669	-2.78355	0.00419718	1	ex_21
EID1	0.169139	0.298793	0.0394851	2.55686	0.00424692	1	ex_21
CA10	-0.217878	-0.0364597	-0.399295	-2.35386	0.00428458	1	ex_21
BMPER	-0.0906543	0.00889094	-0.190199	-1.78491	0.00432839	1	ex_21
RAD21	0.157884	0.254318	0.0614486	3.20886	0.00440193	1	ex_21
SNX24	-0.0949187	-0.00902613	-0.180811	-2.16593	0.00440666	1	ex_21
RPL6	0.349585	0.621357	0.0778128	2.52113	0.00443409	1	ex_21
CALM3	0.241984	0.394981	0.0889878	3.09994	0.00445127	1	ex_21
ME2	-0.0615819	-0.0141299	-0.109034	-2.54359	0.0044579	1	ex_21
RPL30	0.284668	0.557436	0.0119003	2.04547	0.00453055	1	ex_21
THADA	-0.116132	-0.0331234	-0.19914	-2.74206	0.00458462	1	ex_21
STIM1	-0.14977	-0.0302087	-0.269331	-2.45517	0.00461877	1	ex_21
RALGPS1	-0.13387	-0.0211	-0.24664	-2.32669	0.00463597	1	ex_21
CNIH3	-0.124279	-0.0245664	-0.223992	-2.44284	0.0046828	1	ex_21
GRB10	-0.111562	-0.0378126	-0.185311	-2.96488	0.00482794	1	ex_21
SGK3	-0.0267443	0.0230291	-0.0765177	-1.05313	0.00491956	1	ex_21
SLC39A11	-0.15746	-0.0539627	-0.260957	-2.98187	0.00493453	1	ex_21
MFSD14B	-0.100603	-0.0263047	-0.174901	-2.65388	0.00514691	1	ex_21
AIG1	-0.197139	-0.0680927	-0.326185	-2.99416	0.00517802	1	ex_21
ATP6V1C1	0.104905	0.166474	0.0433362	3.33951	0.00518395	1	ex_21
ACSL6	-0.147511	-0.0545356	-0.240486	-3.1096	0.00525849	1	ex_21
DMGDH	-0.17394	-0.0698421	-0.278038	-3.27496	0.00528161	1	ex_21
SRRM4	-0.408209	-0.0653703	-0.751047	-2.33368	0.00531143	1	ex_21
DGKI	-0.130482	0.035891	-0.296856	-1.53715	0.0053266	1	ex_21
FAM3C	0.162511	0.296745	0.0282764	2.37283	0.00533319	1	ex_21
TASP1	-0.147658	-0.0496556	-0.245661	-2.95303	0.0053553	1	ex_21
TBC1D9B	0.0914366	0.160822	0.0220509	2.58284	0.00535803	1	ex_21
ARHGAP22	-0.166779	-0.0305143	-0.303043	-2.39887	0.00543102	1	ex_21
ZNF770	0.148362	0.245458	0.0512664	2.99482	0.00549666	1	ex_21
CBX5	0.171396	0.291001	0.0517924	2.80869	0.00552243	1	ex_21
COPS2	0.111005	0.18268	0.0393293	3.03542	0.00556272	1	ex_21
PINX1	-0.143137	-0.0450711	-0.241202	-2.86077	0.00556523	1	ex_21
PTPRJ	-0.184416	-0.0730944	-0.295738	-3.24689	0.00559137	1	ex_21
CANX	0.157547	0.254678	0.0604159	3.17907	0.00560661	1	ex_21
PHLPP1	-0.0795802	0.0111151	-0.170276	-1.71976	0.00570468	1	ex_21
ACER3	-0.123774	-0.0352712	-0.212277	-2.74107	0.00580632	1	ex_21
FRYL	0.200585	0.334757	0.0664141	2.93014	0.00585524	1	ex_21
PPP1R7	-0.119442	-0.0401516	-0.198733	-2.95246	0.00599772	1	ex_21
FOXJ3	-0.0921273	-0.0194721	-0.164782	-2.48525	0.00602718	1	ex_21
FKBP3	0.128561	0.210307	0.0468143	3.08239	0.00605558	1	ex_21
TBPL1	0.155588	0.25206	0.0591159	3.16099	0.00606779	1	ex_21
SATB1	0.172251	0.282327	0.0621745	3.06701	0.00612064	1	ex_21
PCDH10	0.165888	0.299326	0.0324512	2.43662	0.0061575	1	ex_21
USP47	0.180584	0.289616	0.0715532	3.24622	0.00616455	1	ex_21
CHGA	0.149668	0.347637	-0.0483014	1.48176	0.00621957	1	ex_21
PIGB	-0.112643	-0.0211383	-0.204147	-2.41273	0.00631685	1	ex_21
VEZT	-0.16644	-0.0489012	-0.283979	-2.77539	0.00638399	1	ex_21
KCNIP3	-0.218326	-0.0868852	-0.349766	-3.25555	0.00639674	1	ex_21
STK4	0.116747	0.192524	0.0409702	3.01965	0.00641096	1	ex_21
TRIP11	0.083351	0.145729	0.0209726	2.61894	0.00641317	1	ex_21
TTLL11	-0.199671	-0.0716424	-0.3277	-3.05672	0.00641471	1	ex_21
SNX27	0.135784	0.218736	0.0528315	3.20825	0.00643779	1	ex_21
SRGAP2C	-0.101659	-0.0382267	-0.165092	-3.1411	0.00645731	1	ex_21
RESF1	0.10549	0.196833	0.0141476	2.26353	0.00650751	1	ex_21
SLC1A4	-0.0703532	-0.0124621	-0.128244	-2.38188	0.00652204	1	ex_21
TMSB4X	0.175565	0.345778	0.00535158	2.02159	0.00664662	1	ex_21
SGCZ	0.274314	0.610634	-0.0620058	1.59861	0.00673402	1	ex_21
LMBRD2	0.139898	0.226921	0.0528739	3.1508	0.00675771	1	ex_21
SNTB2	-0.122357	-0.00223776	-0.242476	-1.99648	0.00677281	1	ex_21
NCOR2	-0.106373	-0.00879142	-0.203956	-2.13654	0.00681301	1	ex_21
TMEM131L	0.0377199	0.0971167	-0.0216769	1.24467	0.00686314	1	ex_21
GIT2	-0.0929536	-0.0255626	-0.160345	-2.70341	0.00687869	1	ex_21
HIPK2	-0.140829	-0.0323617	-0.249297	-2.54473	0.00695413	1	ex_21
CAB39L	0.0505213	0.13893	-0.0378877	1.12002	0.00698623	1	ex_21
APPL1	0.134797	0.224313	0.0452801	2.95137	0.00703053	1	ex_21
CACNB4	-0.227597	0.0318243	-0.487018	-1.71953	0.00709321	1	ex_21
CBR4	-0.0612566	0.0107595	-0.133273	-1.66714	0.00725225	1	ex_21
CAPN7	0.118504	0.19718	0.0398269	2.95212	0.00726228	1	ex_21
ZNF706	0.195818	0.324439	0.0671969	2.98393	0.0072672	1	ex_21
IPO7	0.103848	0.177857	0.0298399	2.75021	0.00727377	1	ex_21
RNF165	-0.157718	-0.0414462	-0.27399	-2.65861	0.00736798	1	ex_21
FTH1	0.399689	0.860031	-0.060653	1.70173	0.00737259	1	ex_21
CYLD	0.101226	0.168055	0.0343964	2.96874	0.00744763	1	ex_21
MYO6	-0.144191	-0.0150198	-0.273362	-2.18786	0.00752877	1	ex_21
H2AZ2	0.18644	0.30878	0.0640989	2.98686	0.00762146	1	ex_21
PGM2L1	0.159063	0.269799	0.0483261	2.8153	0.00766588	1	ex_21
PPP1R9A	0.141574	0.231282	0.0518652	3.09312	0.00768593	1	ex_21
BORCS5	-0.115682	-0.0412471	-0.190116	-3.04606	0.00773745	1	ex_21
PLXNA4	-0.118975	-0.0125122	-0.225438	-2.19031	0.00777045	1	ex_21
SNX19	-0.120903	-0.0447101	-0.197097	-3.11007	0.00783446	1	ex_21
AGPAT4	-0.12043	-0.0344102	-0.206449	-2.744	0.00784814	1	ex_21
GDI2	-0.0375794	0.0273206	-0.102479	-1.13489	0.00788586	1	ex_21
ANKRD24	-0.0506097	0.0186766	-0.119896	-1.43164	0.00791526	1	ex_21
ZNF292	0.202742	0.339732	0.0657513	2.90069	0.008016	1	ex_21
CDKL3	-0.0565431	-0.000462451	-0.112624	-1.97613	0.00804621	1	ex_21
ARPC1A	-0.00424931	0.0542431	-0.0627417	-0.142386	0.00806046	1	ex_21
OSBPL6	-0.184959	-0.0602329	-0.309685	-2.90647	0.00806215	1	ex_21
RAI1	-0.0407977	-0.0014005	-0.0801948	-2.02964	0.00808331	1	ex_21
SGSM2	-0.0778504	-0.00524713	-0.150454	-2.10161	0.00808531	1	ex_21
NAP1L2	0.196449	0.365311	0.0275872	2.28017	0.00817398	1	ex_21
RB1	-0.0868444	-0.0133035	-0.160385	-2.31452	0.00825469	1	ex_21
DCLK2	-0.144227	-0.0551825	-0.233271	-3.17459	0.00826689	1	ex_21
CABIN1	-0.123966	-0.0325385	-0.215394	-2.6575	0.00831039	1	ex_21
GRIN2A	-0.192086	-0.0668761	-0.317296	-3.0068	0.00833029	1	ex_21
RPL23	0.328766	0.629698	0.0278339	2.14125	0.00836424	1	ex_21
ASIC2	-2.6376	9.27562	-14.5508	-0.433939	0.008369	1	ex_21
ATG7	-0.235634	-0.0608751	-0.410393	-2.64269	0.00837669	1	ex_21
TMEM30A	0.127241	0.2092	0.0452818	3.04283	0.00842774	1	ex_21
SCFD2	-0.167257	-0.0545168	-0.279996	-2.90773	0.00854226	1	ex_21
TUG1	0.09302	0.176869	0.00917073	2.17433	0.00857706	1	ex_21
EIF1AX	0.191393	0.32808	0.054707	2.74442	0.00863988	1	ex_21
ABHD13	0.131908	0.262168	0.00164799	1.98476	0.00871559	1	ex_21
DPP7	0.051723	0.119525	-0.0160788	1.49517	0.0087221	1	ex_21
ZMYND8	0.203421	0.372753	0.0340884	2.35452	0.00872346	1	ex_21
PPP2R2B	-0.125519	-0.0110632	-0.239976	-2.14941	0.00877008	1	ex_21
TBC1D22A	-0.178457	-0.0617806	-0.295133	-2.99777	0.00889371	1	ex_21
WWC1	-0.14207	-0.0329209	-0.251219	-2.55112	0.00892169	1	ex_21
NAP1L3	0.189868	0.314557	0.0651801	2.98452	0.00893731	1	ex_21
CCDC148	-0.193315	-0.0665918	-0.320037	-2.98991	0.00894315	1	ex_21
KLHL22	-0.0376807	0.00201169	-0.077373	-1.86063	0.00896305	1	ex_21
SDK2	-0.0642657	0.00608137	-0.134613	-1.79053	0.00902004	1	ex_21
PAFAH1B2	0.104663	0.196006	0.0133211	2.2458	0.0090418	1	ex_21
BACE1	0.0508998	0.103951	-0.00215089	1.8805	0.00905845	1	ex_21
MICU1	-0.171185	-0.034655	-0.307714	-2.45746	0.00907228	1	ex_21
UBL3	0.134065	0.219778	0.048353	3.06564	0.00909474	1	ex_21
LAMP2	0.0428051	0.158128	-0.072518	0.72749	0.0091884	1	ex_21
ZNF337	-0.0326027	0.0156536	-0.0808589	-1.32418	0.00922268	1	ex_21
KDM6A	-0.11049	-0.0255604	-0.195419	-2.54984	0.00926473	1	ex_21
EFR3A	0.130874	0.278623	-0.0168748	1.73611	0.00928341	1	ex_21
HSF2	0.136668	0.230498	0.0428379	2.85478	0.00928881	1	ex_21
INPP5A	-0.0384265	0.013663	-0.0905159	-1.44587	0.00935095	1	ex_21
GPR137C	-0.148192	-0.00853652	-0.287848	-2.07977	0.00940184	1	ex_21
FIP1L1	-0.00112012	0.0858652	-0.0881054	-0.0252387	0.00943778	1	ex_21
NDUFV3	-0.0751498	0.00349199	-0.153792	-1.87293	0.00946512	1	ex_21
TUBA1B	0.277913	0.475061	0.0807647	2.76289	0.00946958	1	ex_21
CDYL	-0.139629	-0.0474254	-0.231832	-2.96808	0.00947683	1	ex_21
RAC1	0.147172	0.256396	0.0379487	2.64093	0.00955494	1	ex_21
CTTNBP2	-0.0811162	0.0179141	-0.180147	-1.60542	0.00963418	1	ex_21
CATSPER2	-0.11383	-0.0231372	-0.204522	-2.45999	0.00969465	1	ex_21
PNMA2	0.189238	0.313297	0.065178	2.98968	0.00975068	1	ex_21
SPCS3	0.127819	0.2172	0.0384387	2.80286	0.00985369	1	ex_21
KCNMB4	-0.13789	-0.050938	-0.224841	-3.10815	0.00988191	1	ex_21
LNPEP	0.149938	0.244849	0.055026	3.09627	0.00995609	1	ex_21
TAMM41	-0.116396	-0.0331291	-0.199663	-2.73977	0.0100584	1	ex_21
TRAK1	-0.0931996	-0.030933	-0.155466	-2.93364	0.0100967	1	ex_21
DUSP16	-0.162761	-0.0205858	-0.304936	-2.24375	0.0101101	1	ex_21
SYN1	0.158123	0.282207	0.0340378	2.4976	0.0101318	1	ex_21
TP53BP1	-0.0914094	-0.0213052	-0.161514	-2.55561	0.0101618	1	ex_21
KAT7	-0.0715918	-0.00977731	-0.133406	-2.26998	0.0101742	1	ex_21
ANO4	-0.189412	-0.062967	-0.315857	-2.93599	0.010226	1	ex_21
ZSCAN5A	-0.111236	-0.0281194	-0.194353	-2.62304	0.0102522	1	ex_21
EEFSEC	-0.0612546	0.0112032	-0.133712	-1.65692	0.0103832	1	ex_21
KLHL3	-0.0964272	-0.0214376	-0.171417	-2.52027	0.010441	1	ex_21
EIF4A2	0.217732	0.354678	0.0807856	3.11616	0.0107643	1	ex_21
SEPTIN5	0.171957	0.2877	0.0562136	2.91187	0.0108024	1	ex_21
HLCS	-0.118909	-0.0263434	-0.211475	-2.51775	0.0108641	1	ex_21
PAQR3	0.11819	0.19803	0.0383499	2.9014	0.0110114	1	ex_21
JAK2	0.23435	0.399954	0.068745	2.77357	0.0110635	1	ex_21
SIK2	-0.145846	-0.0387426	-0.25295	-2.66894	0.0111047	1	ex_21
SMC3	0.108787	0.191157	0.0264166	2.58854	0.0111235	1	ex_21
DYNC2H1	0.133748	0.221338	0.0461592	2.99286	0.0112876	1	ex_21
ZYG11B	0.122326	0.206945	0.0377067	2.83334	0.0113276	1	ex_21
TOMM20	0.259108	0.449087	0.0691292	2.67315	0.0113362	1	ex_21
UBE2E1	-0.0682441	-0.013748	-0.12274	-2.45442	0.0113416	1	ex_21
NPTX1	0.166245	0.296422	0.0360671	2.50299	0.0114158	1	ex_21
PDE4B	-0.284182	-0.0687953	-0.499569	-2.58598	0.0114644	1	ex_21
ARL6IP1	0.209471	0.368508	0.0504339	2.58151	0.0115443	1	ex_21
NAA35	-0.115567	-0.0344431	-0.196691	-2.79211	0.0115649	1	ex_21
AGBL4	-1.70116	2.33694	-5.73927	-0.825689	0.0116125	1	ex_21
SLX4IP	-0.0269014	0.0431399	-0.0969427	-0.752781	0.0117421	1	ex_21
WASHC4	0.117153	0.202507	0.0317992	2.69017	0.0117615	1	ex_21
SLITRK5	0.185464	0.313539	0.057389	2.8382	0.0118033	1	ex_21
PHACTR1	2.42629	10.4508	-5.59826	0.592611	0.0118214	1	ex_21
TEAD1	-0.24977	-0.0702783	-0.429262	-2.72737	0.0118451	1	ex_21
HNRNPLL	0.122526	0.205642	0.0394096	2.88928	0.0120772	1	ex_21
TSPYL4	0.247056	0.469792	0.0243205	2.17397	0.0120903	1	ex_21
EPC1	0.11236	0.194319	0.0304021	2.687	0.0120907	1	ex_21
ZDHHC14	-0.252983	-0.06626	-0.439705	-2.65547	0.0121325	1	ex_21
NPDC1	0.149071	0.252767	0.0453756	2.81762	0.0121475	1	ex_21
ROCK2	0.00512876	0.0900984	-0.0798408	0.118303	0.0121585	1	ex_21
HMGCLL1	-0.0688699	0.0437414	-0.181481	-1.19866	0.0122079	1	ex_21
JUND	0.185426	0.308332	0.0625204	2.95697	0.0122608	1	ex_21
GLDC	-0.15751	-0.0424502	-0.27257	-2.68307	0.012284	1	ex_21
DLGAP4	-0.068795	0.0496432	-0.187233	-1.13845	0.0123642	1	ex_21
PGRMC2	0.0337352	0.124061	-0.0565902	0.732017	0.01239	1	ex_21
FKBP8	0.163611	0.292973	0.0342481	2.47885	0.0124355	1	ex_21
PTP4A2	0.124404	0.2061	0.0427073	2.98455	0.0124873	1	ex_21
RPL17	0.510113	1.17342	-0.153196	1.5073	0.0125622	1	ex_21
YPEL5	0.147061	0.244262	0.0498588	2.96531	0.0126952	1	ex_21
CELSR2	0.0795164	0.149926	0.00910705	2.21347	0.0127042	1	ex_21
ABHD6	-0.124739	-0.0292635	-0.220215	-2.5607	0.0127697	1	ex_21
LUZP1	-0.127377	-0.0369334	-0.21782	-2.76033	0.0128232	1	ex_21
CCNI	0.168525	0.28575	0.0513005	2.81769	0.0128236	1	ex_21
SHANK2	-0.112635	0.0642854	-0.289555	-1.24779	0.0128287	1	ex_21
PDZD2	-0.25154	-0.0413701	-0.46171	-2.34577	0.0128572	1	ex_21
APBB2	-0.123595	-0.0296095	-0.21758	-2.57744	0.0130217	1	ex_21
SCAI	-0.148489	-0.048248	-0.24873	-2.90333	0.0131206	1	ex_21
DNMT3A	-0.0745092	-0.00156996	-0.147448	-2.00215	0.0131832	1	ex_21
DCC	-0.0138932	0.0136487	-0.0414351	-0.98868	0.0132553	1	ex_21
RUFY1	-0.0510435	-0.00408782	-0.0979993	-2.13059	0.0133541	1	ex_21
TSPYL1	0.221708	0.38801	0.0554048	2.61294	0.0134519	1	ex_21
RAB12	0.090635	0.160251	0.0210191	2.55174	0.0134555	1	ex_21
EIF2AK3	-0.060289	-0.00621142	-0.114367	-2.18509	0.0135981	1	ex_21
GOLM2	-0.133639	-0.0370861	-0.230191	-2.71279	0.0136418	1	ex_21
PDCD7	-0.140079	-0.0429445	-0.237213	-2.82649	0.013849	1	ex_21
CEP350	0.099008	0.209085	-0.0110692	1.76287	0.0139288	1	ex_21
SPRED1	-0.230473	-0.0405202	-0.420425	-2.37806	0.0139735	1	ex_21
UHRF1BP1	0.0321584	0.117746	-0.0534292	0.73643	0.0140455	1	ex_21
PITPNA	-0.0583204	0.0053665	-0.122007	-1.79481	0.0140699	1	ex_21
LMLN	-0.110626	-0.0295279	-0.191725	-2.67359	0.0141145	1	ex_21
CDK5R1	0.216285	0.359484	0.0730857	2.96029	0.0141622	1	ex_21
INPP5F	0.147717	0.257942	0.0374921	2.62663	0.0142905	1	ex_21
STX18	-0.0769173	-0.0113928	-0.142442	-2.30074	0.0142946	1	ex_21
HDAC4	-0.264943	-0.0687942	-0.461092	-2.64737	0.0143427	1	ex_21
PRNP	0.231547	0.403601	0.0594941	2.6377	0.014372	1	ex_21
RLIM	0.124331	0.246933	0.00172838	1.98759	0.014389	1	ex_21
INTS6	-0.103945	-0.020713	-0.187176	-2.44772	0.0144736	1	ex_21
FRAS1	0.233583	0.439841	0.0273236	2.2196	0.0145026	1	ex_21
ARHGAP32	0.173204	0.293152	0.0532552	2.83016	0.0146336	1	ex_21
RPL13	0.552959	0.961883	0.144036	2.65033	0.014663	1	ex_21
FNDC3B	-0.128826	-0.0289151	-0.228736	-2.5272	0.0147691	1	ex_21
TBC1D15	0.127841	0.222206	0.0334765	2.65527	0.0148333	1	ex_21
TCAF1	0.118669	0.205824	0.0315138	2.66865	0.0148574	1	ex_21
GOLM1	-0.106217	-0.0326255	-0.179808	-2.82888	0.014862	1	ex_21
ZFAND3	-0.163908	0.0546318	-0.382448	-1.47	0.0149316	1	ex_21
GTF2F2	-0.0835264	-0.0181658	-0.148887	-2.5047	0.015059	1	ex_21
NOS1AP	-0.225935	-0.0377481	-0.414121	-2.35311	0.0151292	1	ex_21
HSP90AA1	0.396731	0.718007	0.075455	2.42028	0.0151678	1	ex_21
UIMC1	-0.0425642	0.0279303	-0.113059	-1.18342	0.0152643	1	ex_21
COX7C	0.241036	0.50293	-0.0208584	1.80386	0.0153375	1	ex_21
SATB2	-0.155428	-0.00944242	-0.301413	-2.08674	0.0153656	1	ex_21
ATP2C1	-0.146639	-0.0438367	-0.249441	-2.79573	0.0153908	1	ex_21
ATP2B2	-0.213255	0.0648639	-0.491375	-1.50285	0.0154608	1	ex_21
BCL2	-0.128251	0.0197861	-0.276289	-1.698	0.015673	1	ex_21
SMC5	0.119598	0.208601	0.0305939	2.63368	0.0156979	1	ex_21
KIAA1109	0.116611	0.226602	0.00661993	2.07793	0.0157446	1	ex_21
KTN1	0.119055	0.209171	0.0289393	2.58938	0.0157524	1	ex_21
ARHGAP5	0.103259	0.203744	0.00277544	2.0141	0.0157772	1	ex_21
SC5D	0.182292	0.377604	-0.0130204	1.8293	0.0158652	1	ex_21
PPARGC1B	-0.125727	-0.022945	-0.228509	-2.39751	0.0158961	1	ex_21
SLITRK4	0.179627	0.325975	0.033279	2.40565	0.0159383	1	ex_21
DNAJC10	-0.0951129	-0.00424285	-0.185983	-2.05148	0.0159663	1	ex_21
ZMYM2	0.114076	0.192377	0.035776	2.85548	0.0160412	1	ex_21
PUM1	0.0975753	0.170226	0.0249243	2.63237	0.0161777	1	ex_21
PLXNC1	-0.0765011	-0.0189943	-0.134008	-2.60733	0.0162386	1	ex_21
DAP3	-0.100538	-0.0336207	-0.167456	-2.94469	0.0163486	1	ex_21
ACTG1	0.307411	0.606416	0.00840592	2.01506	0.0163971	1	ex_21
SRP9	0.176391	0.30487	0.0479127	2.69088	0.0164246	1	ex_21
GALNT2	-0.0162174	0.0602644	-0.0926992	-0.415595	0.0164328	1	ex_21
ELF2	0.0957635	0.16589	0.0256368	2.67648	0.016466	1	ex_21
RPL32	0.306984	0.625644	-0.011676	1.88815	0.0164749	1	ex_21
HDAC8	-0.166954	-0.0376673	-0.296241	-2.53099	0.0165457	1	ex_21
FYN	-0.10106	-0.0101963	-0.191924	-2.1799	0.0166336	1	ex_21
TPPP	0.199545	0.346463	0.0526259	2.66202	0.0167193	1	ex_21
PHACTR3	-0.0775818	0.0115918	-0.166755	-1.70519	0.016733	1	ex_21
VMP1	-0.107284	-0.0347215	-0.179846	-2.89782	0.0168174	1	ex_21
NUBPL	-0.112572	-0.0353702	-0.189775	-2.85792	0.016824	1	ex_21
CCDC57	-0.108488	0.00455719	-0.221534	-1.88095	0.0168774	1	ex_21
STUM	-0.0446129	0.0150838	-0.10431	-1.46473	0.0169407	1	ex_21
CAMKK2	-0.114003	-0.0273751	-0.20063	-2.57933	0.016954	1	ex_21
DLGAP1	-0.216974	-0.0539646	-0.379983	-2.60881	0.0170593	1	ex_21
WSCD2	-0.043517	0.0276557	-0.11469	-1.19838	0.0171154	1	ex_21
PGRMC1	0.214537	0.374294	0.0547808	2.63204	0.0172389	1	ex_21
IL12RB2	-0.114388	-0.0199052	-0.208871	-2.37288	0.0173307	1	ex_21
PRKD1	0.204053	0.359603	0.0485024	2.5711	0.0174088	1	ex_21
RGS7BP	-0.100882	0.00333247	-0.205096	-1.89729	0.0174929	1	ex_21
PPP3CA	0.161862	0.302666	0.0210574	2.25308	0.0176684	1	ex_21
GALNT9	-0.135943	-0.0275089	-0.244377	-2.45719	0.0177753	1	ex_21
MPV17	-0.111657	-0.0282403	-0.195073	-2.6235	0.0178126	1	ex_21
ARFIP1	-0.106051	-0.0334703	-0.178631	-2.8638	0.0178857	1	ex_21
NF1	-0.142039	-0.0228128	-0.261266	-2.33498	0.0178954	1	ex_21
STAT5B	0.0595882	0.115363	0.00381361	2.09398	0.0179208	1	ex_21
NUMB	-0.144567	-0.0285844	-0.260549	-2.44301	0.0180882	1	ex_21
RAB6B	0.192266	0.340044	0.0444874	2.54999	0.0183908	1	ex_21
TECTA	-0.084824	-0.0185691	-0.151079	-2.50928	0.0183935	1	ex_21
IQCA1	-0.0168367	0.0176866	-0.05136	-0.955855	0.0184908	1	ex_21
TLCD4	0.12673	0.220184	0.0332763	2.65785	0.0185159	1	ex_21
SPAG9	0.093945	0.162142	0.0257485	2.69998	0.018537	1	ex_21
CBFA2T2	-0.0984492	-0.0183652	-0.178533	-2.40943	0.018663	1	ex_21
BDH1	-0.143403	-0.0251894	-0.261616	-2.3776	0.0187776	1	ex_21
PCYOX1	0.11969	0.220582	0.0187987	2.32515	0.0188156	1	ex_21
RTTN	0.0906205	0.163152	0.0180892	2.44878	0.0188499	1	ex_21
BMERB1	-0.108744	0.0180863	-0.235575	-1.68047	0.0188934	1	ex_21
TCF7L2	-0.0857178	-0.0101173	-0.161318	-2.22226	0.0189035	1	ex_21
PTPRS	-0.0733112	0.000662548	-0.147285	-1.94241	0.0189167	1	ex_21
ZDHHC21	0.108925	0.190603	0.0272479	2.61382	0.0189213	1	ex_21
ZNF251	-0.0520416	0.0189967	-0.12308	-1.43584	0.0189884	1	ex_21
KIF1A	0.114044	0.201772	0.0263151	2.54788	0.0191227	1	ex_21
WDTC1	-0.0430665	0.00218915	-0.0883221	-1.86515	0.0191829	1	ex_21
STAT2	-0.0676029	-0.00394351	-0.131262	-2.08138	0.0192762	1	ex_21
ANO3	-0.14258	-0.0361577	-0.249002	-2.62588	0.0195199	1	ex_21
BAG4	0.1125	0.20803	0.0169707	2.30815	0.0198417	1	ex_21
ABCA6	0.0141851	0.108332	-0.0799622	0.295307	0.0198446	1	ex_21
RIMKLB	-0.056445	-0.00767325	-0.105217	-2.26832	0.0199042	1	ex_21
EDIL3	0.301188	0.535845	0.0665297	2.51565	0.0199537	1	ex_21
MTMR6	0.132158	0.24399	0.0203254	2.31618	0.0201473	1	ex_21
PCGF5	-0.00667558	0.077322	-0.0906732	-0.155765	0.0201876	1	ex_21
RSRC2	0.151354	0.260137	0.0425704	2.72696	0.0203061	1	ex_21
MED23	0.0901994	0.173124	0.00727514	2.13192	0.0203291	1	ex_21
SOCS7	-0.0407546	0.00574839	-0.0872576	-1.71769	0.0204992	1	ex_21
DKK3	0.156556	0.265747	0.0473653	2.81017	0.0205214	1	ex_21
NEBL	-0.119574	0.0282609	-0.267409	-1.58529	0.0206442	1	ex_21
FRY	-0.171312	0.00906604	-0.35169	-1.86145	0.020646	1	ex_21
RPS23	0.317755	0.700347	-0.0648358	1.62782	0.0207634	1	ex_21
TSPOAP1	-0.040966	-0.00411965	-0.0778123	-2.1791	0.0208611	1	ex_21
IQCK	-0.0464437	0.014744	-0.107631	-1.48768	0.0209743	1	ex_21
AP3B2	-0.127822	-0.0367762	-0.218868	-2.75165	0.0209797	1	ex_21
CLU	0.4985	0.939509	0.0574903	2.21547	0.0211295	1	ex_21
SAMD4B	-0.0475008	-0.00336467	-0.0916369	-2.10938	0.0212671	1	ex_21
TMEM181	-0.0814447	-0.00816153	-0.154728	-2.17824	0.0212709	1	ex_21
ERGIC2	0.112282	0.193613	0.0309506	2.70583	0.0213169	1	ex_21
KIAA0586	0.122621	0.2136	0.0316407	2.64159	0.0214318	1	ex_21
DSCAM	-0.233191	-0.0508943	-0.415489	-2.50715	0.0216319	1	ex_21
HIVEP1	-0.153527	-0.0422069	-0.264847	-2.70308	0.0218348	1	ex_21
PHC2	-0.0816301	-0.0220098	-0.14125	-2.68351	0.0218834	1	ex_21
GNPDA2	0.110985	0.199096	0.0228735	2.46877	0.0220919	1	ex_21
MGAT4C	-0.219754	0.0423252	-0.481834	-1.64343	0.0223421	1	ex_21
XRN2	-0.00373217	0.076465	-0.0839293	-0.0912117	0.022415	1	ex_21
DCLK1	-0.159451	-0.0508919	-0.268009	-2.87879	0.0227394	1	ex_21
ZNF549	-0.0199611	0.00599603	-0.0459182	-1.50722	0.0229503	1	ex_21
TAF4	-0.0137461	0.000754726	-0.0282468	-1.85795	0.0229876	1	ex_21
TMOD3	-0.0915584	-0.0243541	-0.158763	-2.67023	0.0230954	1	ex_21
KCNMA1	-0.142197	0.0281125	-0.312506	-1.63644	0.0231638	1	ex_21
ELMO1	-0.228009	-0.0382871	-0.41773	-2.3555	0.0231717	1	ex_21
CLCN6	0.0697724	0.141714	-0.00216937	1.90086	0.0232793	1	ex_21
NEK10	-0.164479	-0.0380401	-0.290918	-2.54963	0.0232799	1	ex_21
FTL	0.266843	0.570523	-0.0368375	1.72221	0.0232808	1	ex_21
OGT	0.0705626	0.146726	-0.00560061	1.81584	0.0233035	1	ex_21
ITM2B	0.17	0.322761	0.017239	2.18114	0.0233122	1	ex_21
SPTLC2	0.0937076	0.172148	0.0152668	2.34143	0.0233328	1	ex_21
OLFM3	-0.0853671	0.0869956	-0.25773	-0.970723	0.0233542	1	ex_21
VCL	-0.0939536	-0.0249831	-0.162924	-2.66992	0.023611	1	ex_21
SERINC1	0.145972	0.264872	0.0270713	2.40621	0.0236745	1	ex_21
CLVS1	-0.123302	-0.00218337	-0.244421	-1.9953	0.0237598	1	ex_21
RUSC2	-0.0311348	0.0184944	-0.0807641	-1.22958	0.0239308	1	ex_21
CALM1	0.433542	0.781579	0.0855046	2.44148	0.0239831	1	ex_21
BRAF	-0.218133	-0.0228948	-0.413372	-2.1898	0.0240848	1	ex_21
HDX	-0.0417243	-0.000771096	-0.0826774	-1.99687	0.0241171	1	ex_21
EXOC4	-0.137433	-0.0181225	-0.256744	-2.25767	0.0242025	1	ex_21
KPNA1	-0.10002	-0.0187386	-0.181302	-2.41181	0.0242102	1	ex_21
PTMS	0.156369	0.296357	0.0163818	2.18933	0.0242616	1	ex_21
HNRNPA2B1	0.0727717	0.140964	0.00457905	2.09157	0.0243259	1	ex_21
OPTN	0.111686	0.201968	0.0214048	2.42465	0.0245164	1	ex_21
SH3BP5	-0.149578	-0.0346773	-0.264479	-2.55148	0.024544	1	ex_21
GLRA2	-0.105509	0.00462073	-0.215638	-1.87773	0.0245444	1	ex_21
GFRA2	-0.187691	-0.0195673	-0.355815	-2.18808	0.0245449	1	ex_21
FDX1	0.0693078	0.144329	-0.00571331	1.8107	0.0246322	1	ex_21
THY1	0.192996	0.387218	-0.00122711	1.94758	0.0246415	1	ex_21
GRID2	-0.17216	-0.0187025	-0.325617	-2.19883	0.0246738	1	ex_21
ZBED5	0.0693777	0.136632	0.00212392	2.02186	0.0247669	1	ex_21
TIGAR	0.198029	0.372151	0.0239078	2.22908	0.0248781	1	ex_21
SMC6	0.0629454	0.138345	-0.0124543	1.63622	0.0248825	1	ex_21
FCHO2	0.07163	0.158108	-0.0148481	1.62344	0.0249333	1	ex_21
TASOR	0.101278	0.177527	0.0250291	2.60333	0.0250271	1	ex_21
NR6A1	-0.0672775	-0.00358575	-0.130969	-2.07031	0.0250373	1	ex_21
FGFR1OP2	0.141398	0.24923	0.0335652	2.57004	0.0253636	1	ex_21
CDRT4	-0.0563068	0.0107082	-0.123322	-1.64678	0.0254581	1	ex_21
TBL1XR1	-0.108467	0.0164789	-0.233413	-1.70147	0.0255087	1	ex_21
PRMT9	-0.0306636	0.0730997	-0.134427	-0.579199	0.0255356	1	ex_21
DIS3	0.0961871	0.191273	0.0011011	1.98266	0.0255638	1	ex_21
ZRANB3	-0.100423	-0.0253773	-0.175468	-2.62274	0.0256623	1	ex_21
MRPL42	0.106663	0.196546	0.0167805	2.32588	0.0258322	1	ex_21
ZNF431	0.0610227	0.133935	-0.0118901	1.64035	0.025972	1	ex_21
NAPB	0.129354	0.225501	0.0332069	2.63689	0.026017	1	ex_21
NSD3	0.0789531	0.148735	0.00917091	2.21755	0.0260716	1	ex_21
RAP2A	0.0880221	0.185626	-0.00958187	1.76755	0.0260935	1	ex_21
AAK1	-0.138578	-0.0394855	-0.237671	-2.74095	0.0261473	1	ex_21
WDR43	-0.090334	-0.0110382	-0.16963	-2.2328	0.0261547	1	ex_21
TMEM14B	-0.156536	-0.0370137	-0.276059	-2.56692	0.0261997	1	ex_21
TET3	-0.131701	-0.0242416	-0.239161	-2.40211	0.0262057	1	ex_21
USP12	-0.104992	-0.0236504	-0.186333	-2.52983	0.0262319	1	ex_21
RNF121	-0.113272	-0.012557	-0.213987	-2.20433	0.0262343	1	ex_21
POMK	0.0878337	0.170058	0.00560983	2.09368	0.0263992	1	ex_21
RPGRIP1L	-0.0628619	0.0177964	-0.14352	-1.52752	0.026414	1	ex_21
ZMYM5	0.00420736	0.042258	-0.0338433	0.216718	0.0264625	1	ex_21
EPN2	-0.0579099	0.0388379	-0.154658	-1.17317	0.0265468	1	ex_21
RBMS3	-0.115749	-0.0271664	-0.204332	-2.56104	0.026586	1	ex_21
ACTR3	0.102763	0.178068	0.0274573	2.67459	0.0266585	1	ex_21
EIF1	0.250509	0.514224	-0.0132067	1.86181	0.0269218	1	ex_21
ARNT2	-0.17127	-0.0451362	-0.297405	-2.66132	0.0269483	1	ex_21
PIP4K2B	0.0500691	0.131547	-0.0314091	1.20442	0.0272638	1	ex_21
TCAIM	-0.0603227	0.015711	-0.136356	-1.55497	0.0273938	1	ex_21
RPLP2	0.223074	0.430457	0.0156918	2.10827	0.0277024	1	ex_21
RPS2	0.242774	0.429041	0.0565071	2.55455	0.027732	1	ex_21
MTAP	-0.077793	-0.00668954	-0.148896	-2.14436	0.0277596	1	ex_21
MARCHF5	-0.0138357	0.0590982	-0.0867696	-0.371808	0.027773	1	ex_21
GLRB	0.0798578	0.151971	0.00774475	2.17046	0.0278482	1	ex_21
SORT1	0.181025	0.338282	0.0237684	2.2562	0.0280041	1	ex_21
RPS15	0.376945	0.974168	-0.220277	1.23706	0.0280443	1	ex_21
NCOA6	0.0220504	0.0911582	-0.0470574	0.625371	0.028058	1	ex_21
PAIP1	0.110446	0.202918	0.0179739	2.34092	0.0281147	1	ex_21
FEZ1	0.0781545	0.156171	0.000138273	1.96344	0.0284145	1	ex_21
PSAP	0.169271	0.315754	0.0227869	2.26485	0.0284243	1	ex_21
KIF21A	0.0709555	0.159201	-0.0172896	1.57595	0.0285185	1	ex_21
LHPP	-0.0563137	0.00956127	-0.122189	-1.67549	0.0285761	1	ex_21
CAPRIN1	0.108605	0.190486	0.0267242	2.59965	0.0285977	1	ex_21
MAP9	0.152315	0.275375	0.0292544	2.42589	0.0286209	1	ex_21
ST6GAL2	-0.170684	-0.0379108	-0.303458	-2.51959	0.0288568	1	ex_21
C5orf24	0.154522	0.293474	0.0155704	2.17959	0.0289773	1	ex_21
HOMER1	-0.17071	-0.0312171	-0.310203	-2.39858	0.0292276	1	ex_21
ZNF532	-0.0933865	-0.0150523	-0.171721	-2.33658	0.029235	1	ex_21
SLC38A6	-0.107541	-0.0111306	-0.20395	-2.18624	0.0292404	1	ex_21
ELOVL4	0.110832	0.212162	0.00950134	2.14374	0.0292933	1	ex_21
CDS2	0.0988582	0.188426	0.0092907	2.16327	0.0292988	1	ex_21
MINPP1	-0.0480735	-0.000495074	-0.095652	-1.98036	0.0293208	1	ex_21
ASH1L	0.040661	0.191225	-0.109903	0.529303	0.0293577	1	ex_21
PPA2	-0.0588764	0.0319021	-0.149655	-1.27118	0.0295286	1	ex_21
ZFAND6	0.0431915	0.11807	-0.0316865	1.13056	0.0295366	1	ex_21
ATG4C	0.107872	0.199851	0.0158925	2.29861	0.0295437	1	ex_21
RIC8B	-0.0986801	-0.0219547	-0.175406	-2.5208	0.0296261	1	ex_21
HACL1	-0.0739044	-0.0048104	-0.142998	-2.09642	0.0296479	1	ex_21
DHDDS	-0.125137	-0.0298242	-0.220451	-2.57325	0.0297905	1	ex_21
PABPC1	0.149126	0.272527	0.0257247	2.36855	0.0298185	1	ex_21
CMSS1	-0.173152	-0.0448505	-0.301454	-2.64511	0.0299152	1	ex_21
IMPA1	0.123967	0.24888	-0.000945186	1.94513	0.0300008	1	ex_21
SHOC2	0.100067	0.17646	0.0236742	2.56736	0.0300021	1	ex_21
ZSWIM6	-0.115448	-0.0230278	-0.207868	-2.44832	0.0301028	1	ex_21
PTPN1	-0.0638349	0.0119162	-0.139586	-1.65165	0.0302401	1	ex_21
MCF2	0.0733902	0.182622	-0.0358417	1.31685	0.0304365	1	ex_21
YAF2	-0.0807455	-0.0133439	-0.148147	-2.34799	0.0305167	1	ex_21
SYCP2L	-0.0900353	0.0149208	-0.194992	-1.68133	0.0305272	1	ex_21
DPY19L2	0.177804	0.307374	0.0482331	2.68957	0.0306869	1	ex_21
TRIM33	-0.0788284	0.00102168	-0.158678	-1.93489	0.0309273	1	ex_21
ATXN7	-0.110068	-0.0255761	-0.194559	-2.55326	0.0309845	1	ex_21
FBXW8	-0.125348	-0.0326364	-0.21806	-2.64991	0.0310068	1	ex_21
OTUD7A	-0.233152	0.011578	-0.477881	-1.86724	0.0311006	1	ex_21
MTHFD1L	-0.117298	-0.000154365	-0.234441	-1.96255	0.0311656	1	ex_21
TAF2	0.030179	0.0960541	-0.0356961	0.897908	0.0312084	1	ex_21
STX1B	0.104614	0.205194	0.00403359	2.03857	0.0312167	1	ex_21
CMIP	-0.227273	-0.022159	-0.432387	-2.1717	0.0314703	1	ex_21
FOXO3	0.0446114	0.14502	-0.055797	0.870811	0.031569	1	ex_21
C18orf32	0.166362	0.297775	0.034948	2.4812	0.0315988	1	ex_21
TPT1	0.25821	0.50643	0.00998946	2.03884	0.0316113	1	ex_21
RPS25	0.305087	0.643701	-0.0335271	1.7659	0.0317047	1	ex_21
HDHD2	0.115535	0.199786	0.0312834	2.68772	0.0317109	1	ex_21
IQCE	-0.0317596	0.0423524	-0.105872	-0.839913	0.0318129	1	ex_21
ZNF655	-0.0841145	-0.0177797	-0.150449	-2.48529	0.0318511	1	ex_21
DAPK1	0.00485667	0.173941	-0.164228	0.0562966	0.031901	1	ex_21
PHYKPL	-0.0955095	-0.0100856	-0.180933	-2.19137	0.0321134	1	ex_21
RBM6	-0.118634	-0.0083413	-0.228926	-2.10819	0.0322734	1	ex_21
ATF2	0.11171	0.199725	0.0236954	2.48763	0.0323011	1	ex_21
RPS8	0.316782	0.696545	-0.0629804	1.63492	0.0326168	1	ex_21
GALNT14	-0.0634042	0.00756033	-0.134369	-1.75116	0.0328572	1	ex_21
SULT1A1	-0.0478486	0.0201068	-0.115804	-1.38004	0.0329608	1	ex_21
CAMK2N1	0.230439	0.431804	0.0290741	2.24295	0.0331024	1	ex_21
PSME4	-0.104074	-0.010319	-0.197828	-2.17568	0.0332757	1	ex_21
CEP57L1	-0.0817376	-0.00337524	-0.1601	-2.04438	0.0333305	1	ex_21
GALNT8	0.0222891	0.0737054	-0.0291273	0.849647	0.0334222	1	ex_21
NAT10	-0.0263289	-2.04521e-05	-0.0526374	-1.96149	0.0334819	1	ex_21
TIMM23B	-0.0723631	0.00571332	-0.150439	-1.81654	0.0335231	1	ex_21
CHN2	-0.201963	-0.0093543	-0.394572	-2.05515	0.0335831	1	ex_21
CENPC	0.141471	0.248067	0.0348741	2.60119	0.0337484	1	ex_21
N4BP2L2	0.0919229	0.177344	0.00650137	2.10914	0.0337661	1	ex_21
ELL2	0.143986	0.264002	0.0239694	2.3514	0.0338079	1	ex_21
RICTOR	0.0960143	0.175751	0.0162773	2.36007	0.0340558	1	ex_21
RPL21	0.407259	0.738146	0.0763714	2.41234	0.0344392	1	ex_21
PRKAR2B	0.150643	0.321173	-0.0198867	1.7314	0.0344699	1	ex_21
IPCEF1	0.151998	0.265983	0.0380126	2.61359	0.0344852	1	ex_21
BBOF1	-0.111074	-0.0265614	-0.195586	-2.57596	0.034492	1	ex_21
RIPOR1	-0.116489	-0.0207055	-0.212272	-2.38365	0.0344993	1	ex_21
NISCH	0.107489	0.191517	0.0234612	2.5072	0.0345702	1	ex_21
ST3GAL2	-0.0214289	0.00653722	-0.0493951	-1.50181	0.0345922	1	ex_21
UNC13C	0.0921323	0.218507	-0.0342427	1.42889	0.0347374	1	ex_21
CBWD3	0.101482	0.197692	0.00527171	2.06736	0.0347947	1	ex_21
HNRNPH3	0.102774	0.182043	0.023505	2.54114	0.0348755	1	ex_21
TPP2	0.104633	0.18694	0.0223257	2.4916	0.0349472	1	ex_21
SEC23IP	-0.0807161	-0.0115156	-0.149917	-2.28612	0.0352388	1	ex_21
MEGF11	-0.094942	0.0333718	-0.223256	-1.45022	0.0352837	1	ex_21
LRFN5	0.130465	0.30664	-0.0457101	1.45143	0.0353025	1	ex_21
DISP1	0.0970909	0.179066	0.0151154	2.32136	0.0353506	1	ex_21
E2F3	-0.126169	-0.028112	-0.224225	-2.52187	0.0353831	1	ex_21
KANSL3	-0.0865395	-0.0131285	-0.15995	-2.31048	0.0355166	1	ex_21
COLQ	-0.070041	0.00207227	-0.142154	-1.90364	0.0355271	1	ex_21
DNAJC24	-0.0640543	0.0129635	-0.141072	-1.63007	0.0355784	1	ex_21
CALN1	-0.201284	-0.0447632	-0.357804	-2.52049	0.0355917	1	ex_21
TARBP1	-0.142821	0.0193733	-0.305016	-1.72586	0.0355947	1	ex_21
PPIG	0.112212	0.201491	0.0229321	2.46339	0.0361572	1	ex_21
PEX14	-0.0655987	-0.00824684	-0.122951	-2.24179	0.0362484	1	ex_21
PPIA	0.276665	0.516382	0.0369486	2.26206	0.0363081	1	ex_21
SH2D1B	0.0471512	0.144564	-0.0502617	0.94869	0.0363291	1	ex_21
TBC1D19	-0.106479	-0.00563248	-0.207326	-2.06943	0.0364024	1	ex_21
CCDC93	-0.0774856	-0.00658671	-0.148384	-2.14205	0.0364145	1	ex_21
CHL1	-0.0593542	0.0544466	-0.173155	-1.02224	0.0365478	1	ex_21
SVIP	0.149255	0.267511	0.0309986	2.47373	0.0365712	1	ex_21
TCF4	0.124936	0.239138	0.0107344	2.14419	0.0365726	1	ex_21
KIAA1328	-0.125953	-0.0306743	-0.221232	-2.59096	0.0365796	1	ex_21
ABCD4	0.0669684	0.146192	-0.0122553	1.65677	0.0365975	1	ex_21
TMEM106B	0.113368	0.197398	0.0293371	2.64423	0.036715	1	ex_21
UBE2E3	-0.0863621	0.00238582	-0.17511	-1.90727	0.0368293	1	ex_21
KBTBD12	-0.034189	0.0044623	-0.0728403	-1.73369	0.0368373	1	ex_21
KIAA1549	-0.104992	-0.0258413	-0.184143	-2.59985	0.0369232	1	ex_21
SRP14	0.211894	0.573568	-0.149779	1.14829	0.0372324	1	ex_21
SH3RF3	-0.142878	-6.00609e-05	-0.285696	-1.96079	0.0372481	1	ex_21
ZHX1	0.0958792	0.169846	0.0219122	2.54059	0.0372883	1	ex_21
UBE2E2	0.156539	0.414103	-0.101024	1.19121	0.037365	1	ex_21
YWHAG	0.144394	0.251312	0.0374761	2.64696	0.0374473	1	ex_21
EIF2A	0.121886	0.221337	0.0224352	2.40211	0.0375017	1	ex_21
RPS6KA3	-0.123708	-0.0209188	-0.226497	-2.35884	0.0375554	1	ex_21
CAMTA1	-0.211209	0.0771633	-0.499582	-1.43551	0.0376282	1	ex_21
TPM3	-0.099387	1.80824e-05	-0.198792	-1.95961	0.0377383	1	ex_21
SHLD2	-0.0722917	-0.0086391	-0.135944	-2.22598	0.0378441	1	ex_21
MTPN	0.109564	0.197203	0.0219253	2.45031	0.0378899	1	ex_21
PRRG1	0.178003	0.332348	0.0236581	2.26039	0.0379042	1	ex_21
KCNN2	-0.175071	-0.00246769	-0.347675	-1.98799	0.0379135	1	ex_21
GEMIN5	-0.0794585	-0.0106425	-0.148275	-2.26307	0.0379437	1	ex_21
PUDP	-0.0290727	0.00778182	-0.0659271	-1.54612	0.0381281	1	ex_21
TMEM117	-0.16456	-0.035096	-0.294023	-2.49129	0.0381434	1	ex_21
HEXB	-0.0757881	-0.0113225	-0.140254	-2.3042	0.0381663	1	ex_21
RPL4	0.130365	0.233047	0.0276829	2.48837	0.0382068	1	ex_21
IGSF9B	-0.10231	0.000413712	-0.205034	-1.95207	0.0382519	1	ex_21
MFAP3	-0.135788	-0.028438	-0.243137	-2.47918	0.0383219	1	ex_21
UNC13A	-0.1479	-0.0230629	-0.272736	-2.32206	0.0383462	1	ex_21
ITFG1	-0.111087	0.0275391	-0.249714	-1.5706	0.0384356	1	ex_21
ZNF528	-0.132072	-0.030033	-0.234111	-2.53684	0.0384753	1	ex_21
CNTN3	0.182631	0.417543	-0.0522817	1.52376	0.0385178	1	ex_21
NR2C2	0.0813212	0.149058	0.0135848	2.35304	0.0387551	1	ex_21
SV2B	-0.130166	-0.0102588	-0.250073	-2.12765	0.0387786	1	ex_21
PPA1	0.115864	0.214551	0.0171759	2.30108	0.0388811	1	ex_21
SULF1	-0.201733	-0.0156728	-0.387794	-2.12506	0.0389069	1	ex_21
ZNF302	0.123266	0.233677	0.0128551	2.18816	0.0389791	1	ex_21
LRFN2	-0.119471	-0.00314482	-0.235798	-2.01295	0.0390322	1	ex_21
SPPL3	-0.043033	0.0393568	-0.125423	-1.02371	0.0395785	1	ex_21
CRYBG3	0.139054	0.350326	-0.0722184	1.29	0.0396553	1	ex_21
CNOT7	0.116421	0.205912	0.0269296	2.54976	0.0396886	1	ex_21
ARHGEF12	0.0816154	0.197971	-0.0347406	1.37477	0.0397341	1	ex_21
ESF1	0.0889291	0.164904	0.012954	2.29414	0.0398409	1	ex_21
GAPVD1	-0.0092139	0.0696003	-0.0880281	-0.229133	0.0398434	1	ex_21
IQSEC3	-0.0671147	0.0171434	-0.151373	-1.56118	0.0398864	1	ex_21
ST8SIA5	-0.142752	-0.0203108	-0.265194	-2.28509	0.0399363	1	ex_21
RPL15	0.297804	0.618893	-0.0232837	1.81784	0.0401346	1	ex_21
SUMF1	-0.168612	-0.0230861	-0.314138	-2.27089	0.0401388	1	ex_21
VOPP1	-0.074497	0.00576927	-0.154763	-1.81909	0.0402449	1	ex_21
SCAF11	-0.084192	0.0107156	-0.1791	-1.73867	0.0404886	1	ex_21
NARF	0.119021	0.213106	0.0249362	2.47943	0.0406494	1	ex_21
KLHL29	-0.0248614	0.0275638	-0.0772866	-0.929466	0.0406566	1	ex_21
DNAJC11	-0.0289077	0.0274454	-0.0852607	-1.00541	0.0407179	1	ex_21
YY1	0.10198	0.18144	0.0225204	2.51545	0.0407289	1	ex_21
MEF2A	-0.128828	-0.0183373	-0.239319	-2.28524	0.0409108	1	ex_21
SLC39A9	-0.0703043	-0.00288728	-0.137721	-2.0439	0.0409855	1	ex_21
C19orf12	-0.0441924	-0.000842897	-0.0875419	-1.99807	0.0414111	1	ex_21
SERPINI1	0.0510435	0.130656	-0.0285693	1.25663	0.041687	1	ex_21
MRNIP	-0.0551574	-0.00458545	-0.105729	-2.13768	0.041716	1	ex_21
SUMO1	0.114573	0.211942	0.0172033	2.30625	0.0417331	1	ex_21
SMARCB1	-0.0282901	0.0139275	-0.0705078	-1.31338	0.0417455	1	ex_21
MIGA1	0.0323087	0.111461	-0.046844	0.800023	0.0418319	1	ex_21
NDUFS4	-0.0643837	0.00819025	-0.136958	-1.73877	0.0418561	1	ex_21
NAV1	-0.075328	-0.00849929	-0.142157	-2.20923	0.041951	1	ex_21
TRAPPC6B	-0.0399481	0.0277004	-0.107597	-1.15741	0.0420241	1	ex_21
WWOX	-0.18427	-0.030959	-0.337581	-2.35575	0.042191	1	ex_21
MPPED1	-0.128969	-0.0271846	-0.230753	-2.48343	0.0422313	1	ex_21
CEP126	0.116789	0.217472	0.0161067	2.27351	0.0423601	1	ex_21
UXS1	-0.075999	0.00847779	-0.160476	-1.76327	0.0424338	1	ex_21
GPRIN3	-0.11347	0.00129004	-0.22823	-1.93793	0.0425939	1	ex_21
MYO1D	-0.0896759	0.0137328	-0.193085	-1.69968	0.0425998	1	ex_21
CD2AP	0.0206054	0.0935636	-0.0523527	0.553549	0.0426665	1	ex_21
EPDR1	0.134638	0.240591	0.028686	2.49061	0.0427508	1	ex_21
KIAA1671	-0.0654412	0.0225874	-0.15347	-1.45705	0.0427796	1	ex_21
ANKS1A	-0.0959795	0.00515514	-0.197114	-1.86006	0.0428541	1	ex_21
DDX39B	-0.0648177	0.00736281	-0.136998	-1.76004	0.0429225	1	ex_21
CREM	-0.0982854	-0.00631242	-0.190258	-2.09448	0.0433713	1	ex_21
NSMCE2	-0.145881	-0.0243485	-0.267414	-2.35263	0.0434313	1	ex_21
APOO	-0.0623686	0.00173601	-0.126473	-1.90689	0.0434701	1	ex_21
LIN52	-0.085015	-0.00985242	-0.160178	-2.21688	0.0434902	1	ex_21
ARNTL2	-0.0815738	0.00743172	-0.170579	-1.79631	0.0436627	1	ex_21
MLF2	0.146166	0.272852	0.0194809	2.26135	0.0438791	1	ex_21
KRAS	0.116517	0.226121	0.00691361	2.0836	0.0439277	1	ex_21
ILKAP	-0.048181	0.00213168	-0.0984936	-1.87692	0.0439338	1	ex_21
RNPS1	0.102231	0.192576	0.0118865	2.21783	0.0439605	1	ex_21
TMEM38A	-0.0358461	0.00516218	-0.0768544	-1.71324	0.0439677	1	ex_21
CHKA	-0.120115	0.00614906	-0.246378	-1.86451	0.044036	1	ex_21
STRBP	-0.167617	-0.040402	-0.294831	-2.58243	0.0440773	1	ex_21
GBF1	-0.0481921	0.0359881	-0.132372	-1.12205	0.0441059	1	ex_21
HBS1L	0.0882363	0.156493	0.0199791	2.53365	0.0441232	1	ex_21
SRRM2	0.166768	0.309787	0.02375	2.28544	0.0441405	1	ex_21
TMTC3	-0.0666185	-0.00927342	-0.123964	-2.27691	0.044192	1	ex_21
TTC39C	-0.106681	-0.00966073	-0.2037	-2.15513	0.0443078	1	ex_21
SEMA3A	0.307588	0.587997	0.0271795	2.14994	0.0443441	1	ex_21
WDR82	0.108181	0.207712	0.0086498	2.1303	0.0443655	1	ex_21
ZNF451	0.0804188	0.17763	-0.0167924	1.6214	0.0447705	1	ex_21
ST3GAL3	-0.126759	-0.0104879	-0.243031	-2.13676	0.04487	1	ex_21
UNC5D	0.032659	0.0911545	-0.0258364	1.09428	0.0452725	1	ex_21
LIN54	-0.0461862	-0.00119804	-0.0911743	-2.01216	0.0453196	1	ex_21
ASCC1	-0.101116	-0.0161243	-0.186108	-2.3318	0.0455399	1	ex_21
PIK3C3	0.0102842	0.0846151	-0.0640467	0.271175	0.0455604	1	ex_21
TERF1	-0.0797887	0.0014655	-0.161043	-1.92461	0.045588	1	ex_21
GRAMD1B	-0.10176	0.0234065	-0.226926	-1.59344	0.0456161	1	ex_21
PANK3	-0.0781961	-0.00494105	-0.151451	-2.09216	0.0456804	1	ex_21
ZCCHC2	-0.0610653	-0.00804955	-0.114081	-2.25755	0.0457898	1	ex_21
TMEM245	0.0546945	0.133104	-0.0237149	1.36717	0.0458868	1	ex_21
RIMBP2	-0.131498	-0.0141903	-0.248806	-2.19705	0.0459375	1	ex_21
ADORA1	-0.0544001	-0.00344111	-0.105359	-2.09231	0.0459529	1	ex_21
CCNYL1	-0.134755	-0.0259415	-0.243568	-2.42723	0.0460336	1	ex_21
AGGF1	0.0956667	0.187926	0.00340785	2.03236	0.0460555	1	ex_21
GOLGA3	0.097207	0.199266	-0.00485228	1.86678	0.0460797	1	ex_21
COG5	-0.0953006	-0.00794353	-0.182658	-2.13819	0.0461015	1	ex_21
CMC1	-0.0729355	0.00377752	-0.149649	-1.86345	0.0461141	1	ex_21
DCAF7	-0.0557328	0.00487091	-0.116337	-1.80244	0.0461366	1	ex_21
SENP6	0.104646	0.209382	-9.04204e-05	1.95827	0.0462077	1	ex_21
CCDC47	0.13197	0.243295	0.0206443	2.32342	0.0462978	1	ex_21
LONRF2	0.105359	0.19926	0.0114577	2.19912	0.0464869	1	ex_21
AK3	0.0347899	0.0785995	-0.00901982	1.55643	0.0465068	1	ex_21
ATXN7L1	-0.0938586	0.0583126	-0.24603	-1.2089	0.046507	1	ex_21
GRIK4	-0.117778	0.0293606	-0.264916	-1.56886	0.0465538	1	ex_21
CCDC186	0.111454	0.202176	0.0207319	2.40786	0.0467736	1	ex_21
SPEN	0.0882373	0.163768	0.0127066	2.28969	0.0470525	1	ex_21
TRAPPC9	-0.20639	-0.0328012	-0.379978	-2.33032	0.0471103	1	ex_21
EIF4G2	0.122242	0.278247	-0.0337627	1.53579	0.0473225	1	ex_21
GRIP1	0.169378	0.391376	-0.0526205	1.49539	0.0473584	1	ex_21
PHLPP2	-0.0813373	-0.00388774	-0.158787	-2.05835	0.0474109	1	ex_21
UHMK1	0.141526	0.283417	-0.000365327	1.95492	0.0475537	1	ex_21
UCHL3	-0.103636	-0.0174648	-0.189807	-2.3572	0.0475656	1	ex_21
INKA2	0.0883002	0.187757	-0.0111561	1.74011	0.047657	1	ex_21
ANKRD28	-0.0803951	-0.0114011	-0.149389	-2.28384	0.0477722	1	ex_21
SLC9A7	-0.060135	0.00977666	-0.130047	-1.68588	0.0478621	1	ex_21
PPME1	-0.111227	-0.0167084	-0.205746	-2.30643	0.0479069	1	ex_21
AKAP10	0.074967	0.14748	0.00245379	2.02629	0.0479333	1	ex_21
ADAMTSL3	0.0790521	0.169265	-0.0111609	1.71748	0.0481179	1	ex_21
COPB1	0.0900253	0.162963	0.0170875	2.41913	0.0481466	1	ex_21
NEFL	0.237226	0.614789	-0.140336	1.23147	0.0482333	1	ex_21
TTC3	0.249729	0.522319	-0.0228617	1.79559	0.0482498	1	ex_21
RAPGEFL1	-0.0705546	-0.0102396	-0.13087	-2.2927	0.0485855	1	ex_21
PAK5	-0.171808	0.0033996	-0.347016	-1.92193	0.0486025	1	ex_21
CADPS	-0.00782503	0.160267	-0.175917	-0.0912404	0.0487521	1	ex_21
NUDCD1	-0.0153982	0.038998	-0.0697944	-0.554817	0.0488113	1	ex_21
CLCN3	0.0885513	0.162067	0.015036	2.36083	0.0489327	1	ex_21
BRWD3	0.0735912	0.148872	-0.00168976	1.91597	0.048996	1	ex_21
RPS14	0.384642	0.71432	0.054963	2.28672	0.0491796	1	ex_21
PJA2	0.107774	0.208582	0.00696627	2.09541	0.0492052	1	ex_21
ABCC8	-0.0861155	0.0087577	-0.180989	-1.77904	0.0493642	1	ex_21
EIF5	0.133273	0.262981	0.0035645	2.01383	0.0495633	1	ex_21
RRP12	-0.0175722	0.00224425	-0.0373887	-1.73799	0.0495828	1	ex_21
GDAP1L1	-0.0197671	0.00124643	-0.0407806	-1.84371	0.0496365	1	ex_21
RRAGD	-0.0344386	0.0177083	-0.0865854	-1.29439	0.0502369	1	ex_21
ERC1	-0.145925	-0.0198655	-0.271985	-2.26883	0.0503259	1	ex_21
KLHL18	-0.0435597	-0.00204452	-0.0850749	-2.05649	0.050346	1	ex_21
ARFGAP3	-0.0594997	-0.00392764	-0.115072	-2.09849	0.0503555	1	ex_21
ABLIM3	-0.117214	-0.0198806	-0.214547	-2.36029	0.0506463	1	ex_21
KIF5C	-0.0997085	0.000484611	-0.199902	-1.95048	0.0506935	1	ex_21
RUBCN	-0.0639217	-0.00750358	-0.12034	-2.22064	0.0508379	1	ex_21
ADGRL2	0.22368	0.457035	-0.00967385	1.87871	0.0508599	1	ex_21
MGLL	-0.169955	-0.03274	-0.307169	-2.42762	0.0508642	1	ex_21
EPS15	0.102571	0.201359	0.00378353	2.03503	0.0509219	1	ex_21
ADGRL3	0.175276	0.413791	-0.0632386	1.44031	0.0512876	1	ex_21
DPH6	-0.185689	-0.0159117	-0.355465	-2.14365	0.0514858	1	ex_21
ATXN10	-0.0867537	0.000662841	-0.17417	-1.9451	0.0515061	1	ex_21
WDSUB1	-0.0705065	-0.00108648	-0.139927	-1.99064	0.0516301	1	ex_21
TCERG1L	-0.0782967	0.00479592	-0.161389	-1.84684	0.0516718	1	ex_21
SH3D19	-0.120521	-0.0214207	-0.219621	-2.38362	0.0517896	1	ex_21
BRF1	-0.0335214	0.0136027	-0.0806454	-1.39421	0.0520653	1	ex_21
ZFC3H1	0.059652	0.120494	-0.0011899	1.92163	0.052364	1	ex_21
NCK2	-0.121715	-0.0270158	-0.216413	-2.5191	0.052589	1	ex_21
ZNF714	-0.0830816	0.0231916	-0.189355	-1.53225	0.0526825	1	ex_21
ZNF207	0.03434	0.103129	-0.0344485	0.978437	0.052693	1	ex_21
IP6K2	0.0410121	0.0855285	-0.00350425	1.80568	0.0528576	1	ex_21
KPNB1	0.0853849	0.166885	0.00388466	2.05338	0.0529309	1	ex_21
UNC13B	-0.112594	-0.0144276	-0.21076	-2.24802	0.0530036	1	ex_21
TRIM9	-0.146106	0.00325046	-0.295462	-1.91731	0.0530944	1	ex_21
RALGPS2	-0.0367913	0.0564783	-0.130061	-0.773132	0.0531209	1	ex_21
CSNK1D	-0.0409304	0.00334836	-0.0852092	-1.81175	0.0532836	1	ex_21
RCN2	0.117944	0.227185	0.00870371	2.11612	0.0534429	1	ex_21
ZFHX3	0.136962	0.256913	0.0170115	2.23793	0.0534469	1	ex_21
RPL38	0.240625	0.540543	-0.0592926	1.57249	0.0535123	1	ex_21
BBIP1	-0.0824714	0.00340938	-0.168352	-1.88216	0.0536956	1	ex_21
FBXO16	-0.0472504	0.0199385	-0.114439	-1.37834	0.053741	1	ex_21
MARK4	-0.0402298	0.0362643	-0.116724	-1.03078	0.0537782	1	ex_21
SYT14	0.0236791	0.170716	-0.123358	0.315637	0.0537782	1	ex_21
TAX1BP1	0.0642923	0.134259	-0.00567464	1.801	0.0538126	1	ex_21
DTNB	-0.154701	-0.0135695	-0.295833	-2.14841	0.053956	1	ex_21
USP49	-0.0840247	-0.0135125	-0.154537	-2.33556	0.0540081	1	ex_21
NRCAM	-0.117638	0.0370551	-0.272332	-1.49048	0.0542595	1	ex_21
CLIP1	0.184144	0.385296	-0.0170088	1.79424	0.0544332	1	ex_21
USP22	0.0880903	0.165971	0.0102098	2.21691	0.0544942	1	ex_21
TSHZ2	0.00878184	0.117866	-0.100302	0.157787	0.0546271	1	ex_21
SGMS1	-0.127903	-0.0215634	-0.234243	-2.3574	0.0547561	1	ex_21
SLC2A13	-0.0835075	0.0144033	-0.181418	-1.67164	0.0549551	1	ex_21
PRDM8	0.139505	0.327342	-0.0483328	1.45564	0.0549947	1	ex_21
TVP23A	-0.0550765	0.00088379	-0.111037	-1.92901	0.0550331	1	ex_21
SNX10	-0.0916288	-0.0122114	-0.171046	-2.26133	0.0550519	1	ex_21
CACYBP	0.17046	0.387984	-0.0470637	1.5359	0.0551203	1	ex_21
VDAC3	0.162036	0.321622	0.00245069	1.99006	0.0552084	1	ex_21
FAM174B	0.0214889	0.0611299	-0.0181521	1.06247	0.0554092	1	ex_21
AJAP1	-0.0345191	0.0120846	-0.0811227	-1.45173	0.0554468	1	ex_21
IRS2	0.063249	0.151178	-0.0246801	1.40984	0.0560081	1	ex_21
BSDC1	-0.0715146	-0.000498267	-0.142531	-1.97372	0.056052	1	ex_21
GREB1	-0.117557	-0.00890558	-0.226208	-2.12061	0.0562038	1	ex_21
MYO9A	0.0689845	0.193823	-0.0558544	1.08305	0.0562471	1	ex_21
TRIM24	0.0519948	0.116579	-0.0125892	1.57791	0.0563394	1	ex_21
ARL6	0.101729	0.190751	0.0127075	2.23974	0.0563712	1	ex_21
MTCH2	-0.0590702	0.0176624	-0.135803	-1.50882	0.0563728	1	ex_21
MDH1	0.11218	0.216287	0.00807375	2.11196	0.0565775	1	ex_21
KCNB1	-0.130452	-0.0104423	-0.250462	-2.1305	0.0567113	1	ex_21
ANKRD7	-0.143191	-0.00800378	-0.278378	-2.076	0.056803	1	ex_21
MLIP	-0.179302	-0.0352306	-0.323374	-2.43924	0.0568124	1	ex_21
SNAP91	0.107683	0.245892	-0.0305267	1.52706	0.0568368	1	ex_21
R3HDM2	-0.159659	0.0416969	-0.361015	-1.55409	0.0569891	1	ex_21
ARHGAP44	-0.185788	-0.00716163	-0.364415	-2.03854	0.0570722	1	ex_21
CNKSR2	0.119527	0.295557	-0.0565019	1.33085	0.0574364	1	ex_21
ST6GAL1	-0.0676225	0.0230165	-0.158262	-1.46226	0.0574704	1	ex_21
ITSN1	0.135065	0.267261	0.00286923	2.0025	0.0576374	1	ex_21
SMARCA1	0.0759524	0.15263	-0.000724713	1.94144	0.0576608	1	ex_21
OSBP2	-0.124467	-0.00519467	-0.243739	-2.04533	0.057771	1	ex_21
EDA	0.0279826	0.0753803	-0.0194151	1.15712	0.0578939	1	ex_21
CASC1	-0.0615742	0.00765714	-0.130806	-1.74319	0.0580404	1	ex_21
BTBD3	0.0872756	0.172018	0.00253313	2.01855	0.0581507	1	ex_21
CASD1	0.0822632	0.154466	0.010061	2.23307	0.0581871	1	ex_21
JAM3	-0.112736	0.00742814	-0.232899	-1.83881	0.0583479	1	ex_21
PTCD3	-0.0730837	0.000934459	-0.147102	-1.93522	0.0585547	1	ex_21
GMDS	-0.171924	-0.00862707	-0.335221	-2.06351	0.0589807	1	ex_21
TNRC18	-0.00544872	0.0356536	-0.0465511	-0.259822	0.0594652	1	ex_21
MAP2K4	0.0936152	0.201602	-0.0143717	1.69912	0.0597125	1	ex_21
AGO3	-0.00379404	0.12583	-0.133418	-0.0573672	0.0597608	1	ex_21
SEMA4D	-0.0971566	-0.0119952	-0.182318	-2.23603	0.0597791	1	ex_21
DGKH	-0.122218	-0.016909	-0.227528	-2.27466	0.0598638	1	ex_21
MAP1LC3B	0.121828	0.251086	-0.00743049	1.84729	0.0598908	1	ex_21
INTS7	0.0148055	0.0562069	-0.026596	0.700898	0.0598937	1	ex_21
SREK1	0.0812984	0.153184	0.00941337	2.21662	0.0599435	1	ex_21
NMNAT2	-0.159211	-0.0180147	-0.300407	-2.21003	0.0599876	1	ex_21
SLC12A8	-0.124613	-0.0199027	-0.229324	-2.3325	0.0602788	1	ex_21
ANO10	-0.0475927	0.0266473	-0.121833	-1.25647	0.0603971	1	ex_21
TSPAN13	0.139641	0.262414	0.0168679	2.22924	0.0605917	1	ex_21
NDUFV1	0.106619	0.240191	-0.0269529	1.56447	0.0606167	1	ex_21
PKNOX2	-0.13354	-0.0250605	-0.242019	-2.41275	0.0606352	1	ex_21
GABRG3	-0.207874	-0.00366464	-0.412083	-1.99514	0.0607266	1	ex_21
TXNL1	0.0937123	0.186892	0.000532102	1.97116	0.0607455	1	ex_21
RPL7A	0.337727	0.73368	-0.0582258	1.67175	0.0608809	1	ex_21
USP7	0.0761491	0.144131	0.00816756	2.19544	0.0609196	1	ex_21
C2orf88	0.208119	0.411978	0.00426006	2.00092	0.0609414	1	ex_21
RPLP1	0.318535	0.82917	-0.192099	1.22263	0.0610088	1	ex_21
XKR6	-0.252378	0.00818738	-0.512943	-1.89838	0.0610477	1	ex_21
ZNF544	-0.0518032	0.0121936	-0.1158	-1.58652	0.0611394	1	ex_21
SELENOI	0.0335156	0.116183	-0.0491516	0.794625	0.0616739	1	ex_21
DLGAP3	-0.0836813	-0.0084033	-0.158959	-2.17876	0.0617538	1	ex_21
HSPA13	0.108424	0.20444	0.0124091	2.21327	0.0620706	1	ex_21
PALLD	0.0577938	0.204436	-0.088848	0.772452	0.0620912	1	ex_21
HMG20A	-0.0792573	-0.00130175	-0.157213	-1.99269	0.0621605	1	ex_21
ERI3	-0.0789961	-0.00436419	-0.153628	-2.07458	0.0621654	1	ex_21
JAKMIP3	-0.0328908	0.0224812	-0.0882627	-1.16421	0.0621723	1	ex_21
TYW3	0.0622791	0.140793	-0.0162352	1.55468	0.0623416	1	ex_21
CHD5	-0.155037	-0.00800845	-0.302066	-2.06672	0.0623608	1	ex_21
REPS2	0.0963125	0.178746	0.0138791	2.28996	0.0624708	1	ex_21
AP2M1	0.152784	0.310683	-0.00511534	1.89647	0.0625714	1	ex_21
MBTD1	-0.0819567	-0.00649685	-0.157417	-2.12871	0.0625785	1	ex_21
PREPL	0.132709	0.239316	0.0261013	2.43983	0.0628379	1	ex_21
CNTN5	0.192559	0.45578	-0.0706607	1.43382	0.062858	1	ex_21
TMF1	0.064494	0.134625	-0.00563668	1.80243	0.0628771	1	ex_21
PLCB1	-2.83952	-0.826898	-4.85213	-2.76523	0.0629033	1	ex_21
MCPH1	0.0937407	0.2001	-0.0126186	1.72743	0.0630359	1	ex_21
RPL28	0.229156	0.558185	-0.0998736	1.36504	0.0630621	1	ex_21
SSB	0.121534	0.236381	0.00668671	2.07408	0.0631322	1	ex_21
CDC14B	-0.124087	-0.015017	-0.233157	-2.22982	0.0633865	1	ex_21
TOP2B	0.0725834	0.135902	0.00926447	2.24673	0.0634277	1	ex_21
POU2F1	-0.120145	-0.017259	-0.223031	-2.28875	0.0634614	1	ex_21
AFTPH	0.103159	0.201555	0.00476283	2.05484	0.0636783	1	ex_21
TMEM241	-0.124107	-0.016747	-0.231466	-2.2657	0.0638238	1	ex_21
SUSD4	-0.111176	-0.0168405	-0.205511	-2.30985	0.0639017	1	ex_21
NEDD4L	-0.133501	0.0168611	-0.283863	-1.74018	0.0640391	1	ex_21
CEP83	-0.0881593	0.00735468	-0.183673	-1.80904	0.064216	1	ex_21
SPCS2	0.0645831	0.16214	-0.0329738	1.29751	0.0642799	1	ex_21
NRG2	-0.065493	0.0453776	-0.176364	-1.15778	0.0643625	1	ex_21
ZNF804B	0.0305834	0.200555	-0.139388	0.352661	0.0644773	1	ex_21
NOL7	0.1418	0.287523	-0.00392394	1.90719	0.0646524	1	ex_21
DZANK1	-0.106921	-0.0164967	-0.197345	-2.31753	0.0646843	1	ex_21
RMDN1	0.00815041	0.0905648	-0.074264	0.193831	0.0648007	1	ex_21
WDPCP	-0.0869743	0.0608501	-0.234799	-1.15317	0.0648159	1	ex_21
SVOP	-0.13643	-0.016658	-0.256201	-2.23256	0.0648435	1	ex_21
SHISAL1	-0.0587632	0.00221782	-0.119744	-1.88868	0.0650172	1	ex_21
PPP2CA	0.0666095	0.147942	-0.0147226	1.60517	0.0651632	1	ex_21
MEF2C	0.105886	0.239446	-0.0276746	1.55385	0.0651847	1	ex_21
DHX32	-0.0533857	0.0140438	-0.120815	-1.55175	0.0652112	1	ex_21
ATXN7L3B	0.212881	0.396569	0.0291931	2.27146	0.0654162	1	ex_21
TMPO	0.0985591	0.208528	-0.0114101	1.7566	0.0654242	1	ex_21
TMCC1	-0.106531	-0.0170109	-0.196051	-2.3324	0.0654707	1	ex_21
PRKACB	0.14303	0.265264	0.020796	2.29342	0.0654871	1	ex_21
PISD	-0.0365697	0.0138027	-0.0869421	-1.42291	0.0655079	1	ex_21
GABRA1	0.104848	0.205124	0.00457172	2.04932	0.0655318	1	ex_21
FHOD3	-0.210822	-0.0172579	-0.404387	-2.13471	0.0656163	1	ex_21
ZFAND5	0.113824	0.226412	0.00123642	1.98149	0.0657507	1	ex_21
MTREX	0.0553142	0.120406	-0.00977773	1.66555	0.0660947	1	ex_21
ZNF133	-0.0699256	-0.0116798	-0.128171	-2.35299	0.0661053	1	ex_21
ABLIM1	0.0977993	0.282621	-0.0870227	1.03712	0.0661599	1	ex_21
PPP1R13B	-0.112998	-0.0192098	-0.206786	-2.36141	0.0662091	1	ex_21
BRD1	-0.0533359	0.0162487	-0.12292	-1.50229	0.0664287	1	ex_21
ZEB2	0.0691357	0.190336	-0.0520647	1.11801	0.0667912	1	ex_21
ZC3H6	0.115808	0.212801	0.0188143	2.34015	0.0668488	1	ex_21
CLEC2L	-0.118462	0.0659894	-0.302914	-1.25877	0.067046	1	ex_21
CAPZA2	0.0703918	0.12909	0.0116934	2.35041	0.0671506	1	ex_21
FRMD3	-0.0813218	-0.00645183	-0.156192	-2.12886	0.0673871	1	ex_21
RAB3GAP1	0.122482	0.229677	0.0152862	2.23946	0.0675147	1	ex_21
HDAC2	0.0383139	0.109551	-0.0329232	1.05414	0.0676094	1	ex_21
ZBTB43	0.0513194	0.12581	-0.0231714	1.35029	0.067657	1	ex_21
GDAP1	0.0770822	0.239869	-0.0857048	0.928074	0.0677605	1	ex_21
NPHP3	0.0547359	0.119424	-0.0099521	1.65843	0.0677619	1	ex_21
DENND5A	-0.0711777	0.000791276	-0.143147	-1.93841	0.0679144	1	ex_21
CPLX2	0.108241	0.219861	-0.00337972	1.90062	0.0680113	1	ex_21
UTY	-9.86309e-06	3.24651e-05	-5.21913e-05	-0.4567	0.0681616	1	ex_21
VPS37B	-0.0468831	0.0191949	-0.112961	-1.39062	0.0683006	1	ex_21
FHL1	-0.0518025	0.0251306	-0.128736	-1.31973	0.0685046	1	ex_21
EIF1B	0.219225	0.435502	0.00294766	1.98668	0.0686073	1	ex_21
CLSTN1	0.110964	0.207496	0.0144316	2.25298	0.0686581	1	ex_21
ATRX	0.0971233	0.187157	0.00708963	2.1143	0.0686868	1	ex_21
LRRN3	0.109089	0.200928	0.0172495	2.32809	0.0686899	1	ex_21
KIAA0408	0.0926837	0.188043	-0.00267587	1.90497	0.0688807	1	ex_21
C2orf72	-0.0960596	-0.000980067	-0.191139	-1.98017	0.0690272	1	ex_21
GRID1	-0.249768	0.0676709	-0.567208	-1.54214	0.0690424	1	ex_21
LRRN2	-0.0863596	0.00634235	-0.179061	-1.82587	0.0692693	1	ex_21
NFASC	-0.140583	0.0134813	-0.294647	-1.78846	0.0695614	1	ex_21
GPR180	-0.0590638	0.0310093	-0.149137	-1.28521	0.069876	1	ex_21
DPYSL2	0.113419	0.215393	0.0114444	2.17993	0.070045	1	ex_21
KRIT1	0.0926917	0.17066	0.0147232	2.33007	0.0700642	1	ex_21
NDRG3	0.0831615	0.158966	0.00735706	2.15018	0.0701044	1	ex_21
CDC73	0.0429538	0.121884	-0.0359768	1.06661	0.0701458	1	ex_21
PCSK2	-0.163403	-0.0272617	-0.299544	-2.35244	0.0703122	1	ex_21
NFX1	-0.0251631	0.0311427	-0.0814688	-0.875909	0.0703667	1	ex_21
TUBA1A	0.129202	0.28189	-0.0234849	1.6585	0.070367	1	ex_21
CYRIB	-0.103274	-0.0138932	-0.192655	-2.26462	0.0706105	1	ex_21
NACA	0.177409	0.433594	-0.0787769	1.35728	0.0708864	1	ex_21
RPL11	0.312543	0.720616	-0.0955299	1.50114	0.0711173	1	ex_21
SMARCA2	0.132712	0.25265	0.0127749	2.16872	0.0712652	1	ex_21
UBAP1	-0.0595568	-0.00701008	-0.112103	-2.22144	0.0712988	1	ex_21
EFCAB7	0.066381	0.143341	-0.0105794	1.69054	0.0713876	1	ex_21
MARCKS	0.159036	0.296779	0.0212934	2.26295	0.0715753	1	ex_21
RPAP3	-0.0567622	0.000942711	-0.114467	-1.92794	0.0715787	1	ex_21
APC	0.0791141	0.190226	-0.0319977	1.39554	0.0718025	1	ex_21
FAM78B	-0.0561167	-0.00598213	-0.106251	-2.19383	0.0718689	1	ex_21
SEPTIN3	0.0810813	0.160006	0.002157	2.01353	0.0718815	1	ex_21
TTBK2	0.0286815	0.102081	-0.0447182	0.76587	0.0720893	1	ex_21
EPHB1	-0.106315	-0.0127914	-0.199839	-2.22803	0.0721597	1	ex_21
C7orf50	-0.00403388	0.026348	-0.0344157	-0.26023	0.0722834	1	ex_21
COA1	-0.108861	-0.0103911	-0.207331	-2.16679	0.0724353	1	ex_21
RPS6KA6	-0.0330938	0.0462069	-0.112394	-0.817932	0.0726209	1	ex_21
ADAM32	0.0987227	0.210805	-0.0133591	1.72635	0.0728704	1	ex_21
DMXL2	0.0641584	0.124161	0.00415538	2.0957	0.0732864	1	ex_21
KIAA0319	-0.085897	0.0118036	-0.183598	-1.72317	0.0733208	1	ex_21
ADAMTS2	0.0289271	0.114561	-0.0567071	0.662073	0.0733265	1	ex_21
FAM133B	0.0561292	0.134367	-0.0221085	1.40612	0.0737054	1	ex_21
TULP4	0.0512391	0.132187	-0.0297084	1.24064	0.0742647	1	ex_21
MFHAS1	-0.0706857	-0.00540774	-0.135964	-2.12233	0.0742991	1	ex_21
RPL10	0.275926	0.631145	-0.0792925	1.52246	0.0744232	1	ex_21
FLYWCH1	-0.0532066	-0.0024293	-0.103984	-2.05373	0.0744674	1	ex_21
MARF1	0.0800119	0.158873	0.00115047	1.98856	0.074522	1	ex_21
MADD	0.0709758	0.147488	-0.00553607	1.81815	0.0745677	1	ex_21
RALA	-0.0811721	0.00956072	-0.171905	-1.75344	0.0745884	1	ex_21
FRMD4A	-0.183178	0.0139993	-0.380356	-1.82081	0.0746326	1	ex_21
TRUB1	0.103774	0.209659	-0.00211096	1.92089	0.0746893	1	ex_21
ELAPOR1	-0.0544852	0.00998389	-0.118954	-1.65644	0.0747343	1	ex_21
ACTR3B	-0.103322	-0.0155632	-0.19108	-2.30755	0.0748133	1	ex_21
SLC5A3	0.168925	0.331282	0.00656762	2.03925	0.0749038	1	ex_21
WDR47	0.0571858	0.11717	-0.00279839	1.86853	0.0750137	1	ex_21
PEA15	0.136298	0.274917	-0.00232143	1.92714	0.0751138	1	ex_21
RFLNA	-0.187197	-0.01196	-0.362435	-2.09373	0.075185	1	ex_21
ADARB1	0.0471375	0.120163	-0.0258883	1.26514	0.0751851	1	ex_21
ARL14EP	0.110055	0.206379	0.0137322	2.23938	0.0752719	1	ex_21
GNG7	-0.0390947	0.0213878	-0.0995772	-1.26688	0.0753218	1	ex_21
ANK3	-0.133958	-0.00681344	-0.261103	-2.06499	0.0755062	1	ex_21
ZNF483	0.120248	0.240816	-0.000320737	1.95475	0.075524	1	ex_21
TCF25	-0.110375	0.00542428	-0.226174	-1.86815	0.0756602	1	ex_21
PIAS1	0.0310236	0.0986389	-0.0365916	0.899282	0.0757633	1	ex_21
SUPT3H	-0.134749	-0.0197778	-0.24972	-2.29712	0.0758593	1	ex_21
NPIPA1	0.0669803	0.135603	-0.00164295	1.91304	0.0758641	1	ex_21
NUDC	0.0704744	0.174697	-0.0337487	1.3253	0.0758664	1	ex_21
LUZP2	-0.0724116	0.0809355	-0.225759	-0.925509	0.0758844	1	ex_21
STAG1	0.1305	0.264323	-0.00332237	1.9113	0.0760009	1	ex_21
PRKCI	-0.0325196	0.0399381	-0.104977	-0.879647	0.0763053	1	ex_21
CDH6	0.1086	0.226768	-0.00956838	1.80126	0.0763536	1	ex_21
OTUD4	0.0818048	0.157386	0.00622346	2.12135	0.0764045	1	ex_21
MFSD6	0.0891259	0.177485	0.000767312	1.97698	0.0764169	1	ex_21
KIAA0556	-0.0764543	-0.00985773	-0.143051	-2.25008	0.0764725	1	ex_21
FSTL4	-0.170743	-0.00890824	-0.332577	-2.06785	0.0768082	1	ex_21
PCNX2	-0.159969	-0.00203574	-0.317903	-1.98523	0.076858	1	ex_21
CLSTN3	-0.0816649	-0.0081073	-0.155222	-2.17599	0.076878	1	ex_21
MVB12B	-0.0847718	-0.00156064	-0.167983	-1.99672	0.0773912	1	ex_21
SLC4A7	-0.11751	-0.0101566	-0.224864	-2.14539	0.0774936	1	ex_21
CBWD1	0.0379314	0.0931872	-0.0173244	1.34545	0.0775332	1	ex_21
TTC7A	-0.0502309	0.0574072	-0.157869	-0.914647	0.077571	1	ex_21
ALG14	-0.06123	0.000633018	-0.123093	-1.93991	0.0778141	1	ex_21
NLN	-0.108513	0.00144375	-0.21847	-1.93423	0.0779841	1	ex_21
REPS1	-0.100606	-0.00996381	-0.191249	-2.17541	0.0781821	1	ex_21
SLC35F1	-0.215755	0.142183	-0.573692	-1.18141	0.0782575	1	ex_21
BBS7	-0.0492651	0.0229858	-0.121516	-1.33642	0.0782768	1	ex_21
SHANK1	-0.0548619	0.0197807	-0.129504	-1.44056	0.0784268	1	ex_21
FLRT2	-0.266215	0.0108866	-0.543317	-1.88296	0.0785021	1	ex_21
CORO2B	-0.111741	-0.016246	-0.207235	-2.2934	0.0787566	1	ex_21
LRRC41	0.00212721	0.0318929	-0.0276385	0.140069	0.0788675	1	ex_21
SLC1A2	-0.208004	-0.0137944	-0.402213	-2.09918	0.0788962	1	ex_21
ITSN2	-0.0235484	0.0747224	-0.121819	-0.469661	0.0789415	1	ex_21
GRAMD1C	-0.0744494	0.0251784	-0.174077	-1.46463	0.0789544	1	ex_21
CFAP46	-0.0688407	0.0158023	-0.153484	-1.59405	0.0790671	1	ex_21
MED27	-0.0955045	-0.00722429	-0.183785	-2.12035	0.0791783	1	ex_21
PSMD14	0.0836201	0.162267	0.00497299	2.0839	0.0793325	1	ex_21
ADGRA1	-0.0814756	-0.0027903	-0.160161	-2.02947	0.0793693	1	ex_21
EFNB2	0.0381568	0.112676	-0.0363625	1.00358	0.0794555	1	ex_21
GTF3C3	-0.0479885	0.00627699	-0.102254	-1.73325	0.0794757	1	ex_21
PTPN14	-0.145327	-0.00991902	-0.280735	-2.10354	0.0795744	1	ex_21
CNOT6	-0.0398232	0.0397228	-0.119369	-0.981219	0.0796294	1	ex_21
AASDHPPT	0.0933951	0.206133	-0.0193427	1.62369	0.0796924	1	ex_21
SEC31A	-0.0400173	0.0341713	-0.114206	-1.0572	0.0798004	1	ex_21
CHSY1	-0.0598344	-0.00605934	-0.113609	-2.18081	0.079825	1	ex_21
L1CAM	0.0643144	0.152914	-0.0242847	1.42274	0.07986	1	ex_21
PRMT7	-0.0643019	0.000974133	-0.129578	-1.93071	0.0798994	1	ex_21
CDC40	0.0295465	0.102806	-0.0437132	0.790475	0.0799111	1	ex_21
KCMF1	-0.079856	0.00469588	-0.164408	-1.85111	0.0799232	1	ex_21
NAV2	-0.153371	0.0893093	-0.39605	-1.23867	0.0799449	1	ex_21
CAMK2D	-0.15035	0.000758555	-0.301458	-1.95013	0.0800097	1	ex_21
KCTD12	0.117205	0.242528	-0.00811769	1.83301	0.0801755	1	ex_21
LDLRAD4	-0.114788	0.0144162	-0.243993	-1.74128	0.0803658	1	ex_21
ADNP	0.0191708	0.0825415	-0.0441998	0.592927	0.0803848	1	ex_21
ABCA5	0.0390434	0.132592	-0.0545049	0.818012	0.0804084	1	ex_21
USP25	0.130329	0.241709	0.0189497	2.29343	0.0813183	1	ex_21
PRPF8	0.0957418	0.18722	0.00426396	2.05132	0.0814685	1	ex_21
AHR	0.174529	0.337336	0.011722	2.10108	0.0817559	1	ex_21
EP400	-0.05746	0.00488308	-0.119803	-1.80645	0.0818274	1	ex_21
FAM199X	0.109436	0.209925	0.00894756	2.13448	0.0822054	1	ex_21
ICA1	-0.148002	-0.00786265	-0.288142	-2.06993	0.0825163	1	ex_21
FAM234B	-0.0657832	-0.00334306	-0.128223	-2.0649	0.0827685	1	ex_21
DNAJB2	0.0402343	0.106897	-0.0264286	1.18293	0.0827793	1	ex_21
ENAH	-0.135609	-0.0131872	-0.258031	-2.17109	0.082801	1	ex_21
OGDH	-0.0889696	-0.0116497	-0.16629	-2.25527	0.0828487	1	ex_21
DYNLL1	0.223099	0.455189	-0.0089898	1.88405	0.0828714	1	ex_21
RAB7A	-0.0824786	-0.0099077	-0.15505	-2.22755	0.0829482	1	ex_21
TMEM260	-0.0690803	0.0066622	-0.144823	-1.78757	0.0829751	1	ex_21
WDR44	-0.0777015	-0.00875978	-0.146643	-2.209	0.0830017	1	ex_21
SEPTIN8	0.0474391	0.113006	-0.0181274	1.41809	0.0830659	1	ex_21
PHYHIPL	-0.0455154	0.0595739	-0.150605	-0.848883	0.0831065	1	ex_21
NFIB	-0.0898056	0.0256469	-0.205258	-1.52457	0.0831283	1	ex_21
ATP1B1	0.142398	0.287554	-0.00275737	1.92273	0.0831481	1	ex_21
ZNF654	0.0815291	0.153461	0.00959715	2.22146	0.0832429	1	ex_21
UMAD1	-0.128086	0.00214711	-0.258319	-1.92765	0.0834308	1	ex_21
ATP6V1B2	0.0969161	0.192426	0.00140571	1.98881	0.0837541	1	ex_21
C1orf61	-0.0682265	0.00651257	-0.142966	-1.78918	0.0837765	1	ex_21
ESYT2	-0.0891025	0.00849255	-0.186698	-1.78941	0.0839459	1	ex_21
LRRC34	-0.0621947	0.00848396	-0.132873	-1.7247	0.0840186	1	ex_21
EIF4H	0.140534	0.265696	0.0153717	2.20068	0.084032	1	ex_21
DCUN1D5	-0.0947429	0.00224913	-0.191735	-1.91451	0.0840591	1	ex_21
LRRC7	-0.0519345	0.0929663	-0.196835	-0.702479	0.084113	1	ex_21
MACROH2A1	-0.0883249	-0.00557184	-0.171078	-2.09193	0.0841838	1	ex_21
GDA	-0.0949329	0.0119878	-0.201854	-1.74022	0.0841888	1	ex_21
NECAB1	0.218359	0.425064	0.0116545	2.07047	0.0841932	1	ex_21
CLIP3	0.10234	0.201318	0.00336204	2.02654	0.0841965	1	ex_21
VPS39	0.0391494	0.135079	-0.0567802	0.799872	0.0842931	1	ex_21
HMGXB4	0.0123535	0.054098	-0.029391	0.580016	0.0843707	1	ex_21
SMCHD1	0.0874993	0.166627	0.00837145	2.16732	0.0845371	1	ex_21
THOC1	-0.0614741	0.0175785	-0.140527	-1.52414	0.0845447	1	ex_21
TLE5	0.139658	0.300802	-0.0214863	1.69863	0.0845462	1	ex_21
EIF4G3	-0.138464	0.039709	-0.316637	-1.52315	0.0846897	1	ex_21
MAP4	-0.0744567	0.0116676	-0.160581	-1.69444	0.0847515	1	ex_21
CACNG8	-0.109182	-0.0080677	-0.210296	-2.11635	0.0847603	1	ex_21
KLF13	0.0393772	0.086548	-0.00779356	1.63614	0.084765	1	ex_21
SNTG1	0.534634	1.12131	-0.0520411	1.78611	0.0847795	1	ex_21
CKB	0.23345	0.515089	-0.0481898	1.62461	0.0849392	1	ex_21
FLOT1	0.0880877	0.194535	-0.0183594	1.62192	0.0850923	1	ex_21
PTPRG	-0.0512094	0.130363	-0.232782	-0.552775	0.0851325	1	ex_21
EZH1	0.077772	0.149993	0.00555084	2.1106	0.0851381	1	ex_21
BRD9	-0.0975727	-0.00624908	-0.188896	-2.09408	0.0852207	1	ex_21
ZNF587B	-0.0421273	0.022424	-0.106679	-1.27911	0.0852974	1	ex_21
SEC24B	0.0763888	0.147325	0.00545245	2.11061	0.0854763	1	ex_21
DCAF1	-0.0439311	0.00154818	-0.0894103	-1.89324	0.0855011	1	ex_21
CSNK2A1	-0.0695399	-0.00345324	-0.135626	-2.06238	0.0855685	1	ex_21
BCL2L13	-0.0478574	-0.000978249	-0.0947365	-2.00086	0.085807	1	ex_21
VKORC1L1	-0.0608268	0.0115245	-0.133178	-1.64777	0.086023	1	ex_21
SYT11	0.150165	0.285021	0.0153088	2.18246	0.0860962	1	ex_21
IRAG2	0.0694429	0.181796	-0.04291	1.21141	0.0862322	1	ex_21
FKTN	-0.0918236	-0.0119071	-0.17174	-2.25199	0.0864061	1	ex_21
SMURF2	-0.0667727	0.0038786	-0.137424	-1.85237	0.086641	1	ex_21
GALNT7	-0.0299316	0.0404935	-0.100357	-0.833011	0.0867729	1	ex_21
ABI1	0.0895106	0.169814	0.00920715	2.18468	0.0867896	1	ex_21
MRPS35	0.0567521	0.129296	-0.0157922	1.5333	0.0868149	1	ex_21
FAM162A	-0.101166	-0.010197	-0.192135	-2.17966	0.0868743	1	ex_21
ULK4	-0.121166	-0.00792831	-0.234405	-2.09719	0.08699	1	ex_21
TBC1D23	0.10819	0.20401	0.012369	2.21297	0.087031	1	ex_21
TTC28	0.11595	0.26189	-0.0299895	1.55721	0.0871273	1	ex_21
SH3PXD2A	-0.11648	-0.0101523	-0.222807	-2.1471	0.0871581	1	ex_21
DSTN	0.130562	0.277913	-0.0167896	1.73664	0.0871905	1	ex_21
CAB39	0.0983508	0.194583	0.00211887	2.00312	0.0872661	1	ex_21
GUCY1B1	0.097705	0.186751	0.00865897	2.15055	0.0872723	1	ex_21
GTF2I	0.0939228	0.175699	0.0121461	2.25107	0.0873812	1	ex_21
BRSK2	0.0158244	0.106464	-0.074815	0.342182	0.0875371	1	ex_21
WIPF3	0.0776584	0.215794	-0.0604777	1.10187	0.0875787	1	ex_21
TBC1D32	-0.140279	0.00838552	-0.288943	-1.84941	0.0876356	1	ex_21
MAP1B	0.204015	0.388183	0.0198468	2.17118	0.0877096	1	ex_21
SIPA1L3	-0.0399983	0.0252034	-0.1052	-1.20235	0.0879712	1	ex_21
SORBS1	-0.209901	-0.00739157	-0.41241	-2.0315	0.0879731	1	ex_21
PPP2R1A	0.0826399	0.163154	0.002126	2.01172	0.0880493	1	ex_21
TOPBP1	0.0457792	0.126359	-0.0348008	1.1135	0.0882026	1	ex_21
AP3S2	-0.0396962	0.01958	-0.0989724	-1.31255	0.088237	1	ex_21
TGS1	0.00131702	0.0625842	-0.0599502	0.0421322	0.0883423	1	ex_21
NFXL1	0.0705398	0.134238	0.00684206	2.17049	0.0883876	1	ex_21
IPO8	-0.0357839	0.0350654	-0.106633	-0.98992	0.0884833	1	ex_21
UQCRB	0.240239	0.491896	-0.0114184	1.87103	0.0884851	1	ex_21
VIPR1	-0.104764	-0.000901486	-0.208627	-1.97698	0.0886681	1	ex_21
IREB2	0.0431622	0.122821	-0.0364964	1.06199	0.0889447	1	ex_21
PCYT1A	-0.0775856	-0.000362383	-0.154809	-1.96916	0.0890182	1	ex_21
ZNF566	-0.0366116	0.00708548	-0.0803087	-1.64216	0.0892132	1	ex_21
MRAS	-0.0628932	-0.000456707	-0.12533	-1.9743	0.0892621	1	ex_21
STEAP2	0.0750889	0.155348	-0.0051701	1.83371	0.0893031	1	ex_21
ZNF10	-0.109032	-4.43029e-06	-0.21806	-1.96004	0.0894433	1	ex_21
GRIN1	0.135597	0.262818	0.0083764	2.08901	0.0896006	1	ex_21
RGL1	-0.0816478	-0.00321259	-0.160083	-2.04024	0.0896288	1	ex_21
NEK7	0.054184	0.13678	-0.0284116	1.28577	0.0896398	1	ex_21
SNX30	-0.0849545	-0.00662835	-0.163281	-2.12583	0.0896451	1	ex_21
HEATR5A	0.0292826	0.0898796	-0.0313143	0.947125	0.0897435	1	ex_21
DLGAP2	-0.953564	0.686641	-2.59377	-1.13946	0.0898636	1	ex_21
SHB	-0.0664717	0.0153221	-0.148265	-1.59281	0.089874	1	ex_21
PCDH9	0.034752	0.191796	-0.122292	0.433718	0.089907	1	ex_21
CLINT1	-0.00320105	0.0631224	-0.0695245	-0.0945962	0.0900009	1	ex_21
COX7A2L	0.120356	0.231023	0.00968988	2.13158	0.0900883	1	ex_21
PDCD6	-0.0705731	-0.00151311	-0.139633	-2.00291	0.0901931	1	ex_21
MTOR	-0.0849555	-0.00896573	-0.160945	-2.19121	0.0904336	1	ex_21
PCMTD1	0.101503	0.202932	7.46047e-05	1.96141	0.0904422	1	ex_21
NOVA1	0.140067	0.262827	0.017307	2.23629	0.090507	1	ex_21
ZNF398	-0.0329786	0.00320847	-0.0691657	-1.78619	0.0906526	1	ex_21
PCSK7	-0.0433021	0.00615071	-0.0927549	-1.71619	0.0907277	1	ex_21
PFKFB3	-0.0363949	0.00627807	-0.0790679	-1.67161	0.0908528	1	ex_21
DDX52	-0.0160018	0.0493632	-0.0813667	-0.479812	0.0908848	1	ex_21
SOD2	0.145322	0.298476	-0.00783224	1.85973	0.0910053	1	ex_21
RCOR3	-0.123429	-0.0127593	-0.234099	-2.18593	0.0910105	1	ex_21
MORF4L1	0.0922957	0.182017	0.0025743	2.0162	0.0910209	1	ex_21
FNDC3A	-0.0508281	0.0336437	-0.1353	-1.17934	0.0910312	1	ex_21
RPL41	0.261005	0.687831	-0.16582	1.19852	0.0910762	1	ex_21
RMND5A	0.0893545	0.173992	0.00471678	2.06919	0.0910969	1	ex_21
KHDRBS1	0.069085	0.137918	0.000251611	1.96713	0.0911454	1	ex_21
NOL10	-0.0751906	-0.00260003	-0.147781	-2.03017	0.0912125	1	ex_21
SRSF12	-0.0572945	0.0126231	-0.127212	-1.60611	0.0912175	1	ex_21
CNTRL	-0.0502486	0.0174734	-0.117971	-1.45426	0.0912776	1	ex_21
ANKRD12	0.123746	0.242294	0.00519748	2.04589	0.0914014	1	ex_21
CAPS2	0.066832	0.152082	-0.0184183	1.53652	0.0916903	1	ex_21
NPAS3	-0.21601	0.00186455	-0.433885	-1.94319	0.09178	1	ex_21
HNRNPR	-0.0191393	0.0552465	-0.0935252	-0.504295	0.0917834	1	ex_21
AMBRA1	-0.0408172	0.0369513	-0.118586	-1.0287	0.0920082	1	ex_21
SLC17A5	0.0583509	0.120929	-0.00422747	1.82756	0.092147	1	ex_21
RNF24	-0.114385	0.00824143	-0.237012	-1.82824	0.0922348	1	ex_21
MAP4K4	-0.081657	-0.000428022	-0.162886	-1.97029	0.0922584	1	ex_21
AP5M1	0.0682679	0.135717	0.000819119	1.98377	0.0923339	1	ex_21
GPRASP1	-0.0625647	0.0413999	-0.166529	-1.17948	0.0924292	1	ex_21
OSBPL10	-0.121533	0.0163445	-0.259411	-1.72762	0.0924664	1	ex_21
SEPTIN9	-0.0589832	0.0131383	-0.131105	-1.60292	0.0925555	1	ex_21
PRKRIP1	-0.0387475	0.000154836	-0.0776498	-1.95216	0.0930429	1	ex_21
SKP1	0.114569	0.251043	-0.0219056	1.64537	0.0931696	1	ex_21
SRRM3	-0.164664	0.00157068	-0.330898	-1.94145	0.093277	1	ex_21
ATP6V0C	0.247558	0.515086	-0.0199699	1.81366	0.0933592	1	ex_21
KLHL20	-0.0461948	0.0031722	-0.0955619	-1.83402	0.0935544	1	ex_21
EXOC1	-0.101172	-0.0041822	-0.198162	-2.04448	0.0936076	1	ex_21
ELAVL4	-0.12198	0.00336439	-0.247325	-1.90736	0.093634	1	ex_21
ESRRG	-0.222342	-0.00272828	-0.441956	-1.98431	0.0936567	1	ex_21
POLR1A	-0.0596532	0.00715971	-0.126466	-1.74993	0.0937499	1	ex_21
PLD3	-0.120337	-0.00990864	-0.230765	-2.13583	0.0938549	1	ex_21
PUS10	0.00874026	0.0574758	-0.0399953	0.351501	0.0942864	1	ex_21
EPHB2	-0.0416886	0.0286242	-0.112001	-1.16207	0.094849	1	ex_21
COQ8A	0.0164472	0.0583597	-0.0254653	0.769126	0.0949743	1	ex_21
NAALADL2	-0.159462	-0.00505402	-0.313869	-2.02412	0.0950129	1	ex_21
C12orf45	-0.0369909	0.0709428	-0.144924	-0.671716	0.0950737	1	ex_21
VPS26C	-0.0606231	-0.00333896	-0.117907	-2.07421	0.0952813	1	ex_21
ARPP19	0.173453	0.351801	-0.00489502	1.90617	0.0954074	1	ex_21
RSPH3	-0.0352563	0.0280847	-0.0985973	-1.09094	0.095824	1	ex_21
MGMT	-0.0426788	0.0338043	-0.119162	-1.09369	0.0962576	1	ex_21
ARNTL	0.124627	0.275271	-0.0260172	1.62147	0.0964219	1	ex_21
PDPK1	0.0955943	0.193765	-0.00257691	1.90852	0.0964469	1	ex_21
SPOCK2	0.100297	0.197802	0.00279259	2.0161	0.0968646	1	ex_21
HS2ST1	-0.0786607	0.0039079	-0.161229	-1.8672	0.096995	1	ex_21
TRAPPC12	0.0349193	0.110359	-0.0405204	0.907223	0.0970335	1	ex_21
BTAF1	-0.0809641	-0.00441958	-0.157509	-2.07313	0.097239	1	ex_21
DICER1	0.0822547	0.168376	-0.00386618	1.87198	0.0974319	1	ex_21
ST6GALNAC5	-0.196813	0.0165224	-0.410148	-1.80817	0.0976716	1	ex_21
MACO1	0.0834322	0.159397	0.00746784	2.15264	0.0976781	1	ex_21
ASAP2	-0.0512441	0.0695974	-0.172086	-0.831143	0.0977182	1	ex_21
GRIK3	-0.232272	-0.00775035	-0.456794	-2.02762	0.0978444	1	ex_21
ABCC9	-0.095117	0.00465949	-0.194893	-1.86844	0.0981233	1	ex_21
RBX1	0.057409	0.158227	-0.0434092	1.11606	0.0982171	1	ex_21
LRRC3B	0.0595904	0.175628	-0.0564472	1.00653	0.0985474	1	ex_21
MPHOSPH9	0.0641632	0.140632	-0.0123051	1.64457	0.0987057	1	ex_21
SH3GL2	0.154887	0.343624	-0.0338506	1.60844	0.0987086	1	ex_21
LRRC8B	-0.139113	0.00440077	-0.282628	-1.89986	0.0991221	1	ex_21
DCAF8	0.00632808	0.0783409	-0.0656847	0.172231	0.099352	1	ex_21
ZNF248	0.0839561	0.183538	-0.0156256	1.65242	0.099784	1	ex_21
IMMP2L	-0.072055	0.0733049	-0.217415	-0.971556	0.0999038	1	ex_21
LDB2	-0.166296	0.0086479	-0.34124	-1.86308	0.0999541	1	ex_21
ABCB7	-0.0503855	0.0270022	-0.127773	-1.27609	0.0999552	1	ex_21
TBC1D22B	-0.0399482	0.000830014	-0.0807264	-1.92007	0.100206	1	ex_21
HUNK	-0.0810243	0.00303883	-0.165087	-1.88911	0.100346	1	ex_21
SMAD2	-0.102188	-0.00572149	-0.198654	-2.07621	0.100364	1	ex_21
MBD2	-0.0557858	0.0140382	-0.12561	-1.56591	0.10062	1	ex_21
BCCIP	-0.0444499	0.00286459	-0.0917644	-1.8413	0.100694	1	ex_21
UBE2D3	0.0664112	0.17865	-0.0458278	1.1597	0.100788	1	ex_21
TDP2	-0.00520119	0.048269	-0.0586714	-0.190651	0.101049	1	ex_21
SUGT1	0.0487438	0.153343	-0.0558551	0.913357	0.101123	1	ex_21
TRIP4	0.0277427	0.0953572	-0.0398717	0.804189	0.101152	1	ex_21
TTC14	-0.107809	-0.00535566	-0.210262	-2.06242	0.10125	1	ex_21
POLR2A	-0.0617363	0.00504934	-0.128522	-1.81178	0.101467	1	ex_21
RANBP10	-0.0708984	0.0200075	-0.161804	-1.5286	0.101513	1	ex_21
MRPL19	0.0946475	0.204377	-0.0150817	1.69058	0.101811	1	ex_21
SNAPC3	0.0828017	0.159859	0.0057444	2.10607	0.101819	1	ex_21
MEGF8	0.0251014	0.0744901	-0.0242874	0.996134	0.101828	1	ex_21
PKP4	0.283746	0.570019	-0.00252616	1.94267	0.101867	1	ex_21
PPP1R10	0.064581	0.136639	-0.00747718	1.75659	0.101927	1	ex_21
NUP214	-0.0232921	0.0335843	-0.0801684	-0.802647	0.10196	1	ex_21
PAK1	-0.0782675	0.0151636	-0.171699	-1.64187	0.101965	1	ex_21
TSPAN7	-0.0192134	0.0934796	-0.131906	-0.334161	0.101983	1	ex_21
SYNRG	0.0459215	0.135363	-0.0435201	1.00629	0.102154	1	ex_21
INO80D	-0.0130826	0.0633275	-0.0894927	-0.335577	0.102347	1	ex_21
ATP13A3	-0.102938	-0.00363448	-0.202242	-2.0317	0.102475	1	ex_21
STMP1	-0.0527659	0.0021233	-0.107655	-1.88415	0.102569	1	ex_21
BABAM2	-0.119264	0.0119316	-0.250459	-1.78171	0.102879	1	ex_21
EIF3A	0.033585	0.112828	-0.0456582	0.830676	0.103115	1	ex_21
CCT3	0.108997	0.230578	-0.0125836	1.75711	0.103119	1	ex_21
C3orf38	0.0209958	0.0885613	-0.0465697	0.609054	0.103126	1	ex_21
CSGALNACT2	-0.0876307	-0.00739968	-0.167862	-2.14073	0.103508	1	ex_21
ILDR2	-0.0681985	0.0740449	-0.210442	-0.939704	0.103629	1	ex_21
PI4KA	-0.125204	-0.00373158	-0.246676	-2.02017	0.1037	1	ex_21
ZBTB25	0.0447101	0.105376	-0.0159558	1.44447	0.103823	1	ex_21
MAML2	0.0143028	0.0432524	-0.0146469	0.968334	0.10413	1	ex_21
PARVA	-0.0788304	0.00505557	-0.162716	-1.84184	0.104251	1	ex_21
DHRS7B	-0.0634814	0.006548	-0.133511	-1.7767	0.104448	1	ex_21
AP3M2	0.0949745	0.197592	-0.0076433	1.81398	0.104871	1	ex_21
SEMA5B	-0.135051	0.00166199	-0.271765	-1.93614	0.104967	1	ex_21
ALS2	0.0784376	0.163754	-0.00687859	1.80194	0.105071	1	ex_21
PIGL	-0.160244	-0.0110394	-0.309448	-2.10498	0.105353	1	ex_21
DNAJC8	0.109952	0.210536	0.00936904	2.14253	0.105363	1	ex_21
ZNF708	0.0632864	0.134508	-0.00793551	1.74159	0.105448	1	ex_21
NEFM	0.104117	0.358737	-0.150502	0.801456	0.105472	1	ex_21
TRAK2	0.0307426	0.118458	-0.0569724	0.686934	0.105487	1	ex_21
IGSF11	-0.104435	-0.00103637	-0.207835	-1.97961	0.105514	1	ex_21
SLC8A1	-0.157395	0.013528	-0.328318	-1.80484	0.105807	1	ex_21
CHD6	-0.0773897	0.00190539	-0.156685	-1.91287	0.105849	1	ex_21
RBM4	0.00976478	0.110297	-0.0907676	0.190373	0.105939	1	ex_21
PCCB	-0.0514671	0.0145083	-0.117442	-1.52896	0.106059	1	ex_21
PRKCG	-0.0890648	-0.00632478	-0.171805	-2.10979	0.106227	1	ex_21
PPP6R2	-0.10174	0.00670022	-0.21018	-1.83886	0.106307	1	ex_21
HIBADH	-0.0733244	-0.00430436	-0.142344	-2.0822	0.106359	1	ex_21
SCD5	-0.103703	-0.00295862	-0.204447	-2.01752	0.106389	1	ex_21
SIN3B	-0.0854997	0.00038664	-0.171386	-1.95114	0.106724	1	ex_21
PCDH11X	-0.201544	0.0223514	-0.42544	-1.7643	0.106934	1	ex_21
PRKAR1A	0.043744	0.129533	-0.0420451	0.99939	0.1072	1	ex_21
PPP3CB	0.0818299	0.157413	0.00624656	2.12194	0.107208	1	ex_21
IFT122	-0.0158804	0.0471278	-0.0788886	-0.493984	0.107472	1	ex_21
ZNF721	-0.123645	0.00544568	-0.252735	-1.87728	0.107805	1	ex_21
ERGIC1	-0.0140238	0.0294729	-0.0575205	-0.631913	0.107807	1	ex_21
MED13	0.0937668	0.182168	0.00536554	2.07892	0.107823	1	ex_21
GAP43	-0.104255	-0.00270258	-0.205807	-2.01212	0.107925	1	ex_21
MRPL1	0.0642494	0.131477	-0.00297863	1.87313	0.107946	1	ex_21
FAM120B	-0.065146	0.01977	-0.150062	-1.50365	0.108093	1	ex_21
RPL34	0.281641	0.63964	-0.0763588	1.54192	0.108104	1	ex_21
POLK	-0.00468035	0.0776684	-0.0870291	-0.111396	0.108135	1	ex_21
RPTOR	0.0757522	0.211565	-0.0600609	1.09321	0.10818	1	ex_21
FBXL4	-0.0877162	0.019134	-0.194566	-1.60899	0.108216	1	ex_21
ARHGAP20	-0.0246112	0.0504367	-0.0996592	-0.64275	0.108317	1	ex_21
RGS7	-0.133395	0.00233162	-0.269121	-1.92629	0.108346	1	ex_21
TECPR2	-0.0727702	-0.00257008	-0.14297	-2.03172	0.108427	1	ex_21
NBDY	-0.030318	0.0241511	-0.0847871	-1.09093	0.108568	1	ex_21
FBXO34	0.108804	0.216509	0.00109823	1.97995	0.108588	1	ex_21
ETFRF1	0.064447	0.143753	-0.0148588	1.59274	0.108668	1	ex_21
KDM5B	-0.070665	-0.00253024	-0.1388	-2.03275	0.108692	1	ex_21
TTC33	0.10352	0.210719	-0.00367811	1.89272	0.108695	1	ex_21
MOB4	0.0932478	0.184188	0.00230736	2.00969	0.108854	1	ex_21
RALY	-0.0295039	0.00278321	-0.061791	-1.79101	0.108963	1	ex_21
RAB37	-0.0521807	0.0216907	-0.126052	-1.38446	0.109033	1	ex_21
XIAP	0.0999807	0.19235	0.00761189	2.12148	0.109134	1	ex_21
CNTN4	-0.105452	0.0617952	-0.272699	-1.23579	0.10927	1	ex_21
FRS2	-0.0873545	-0.0038824	-0.170827	-2.05112	0.109406	1	ex_21
DGLUCY	-0.0301979	0.003185	-0.0635809	-1.77297	0.109453	1	ex_21
PCDH15	-0.223888	0.016885	-0.46466	-1.82251	0.109512	1	ex_21
TTC13	0.063913	0.137465	-0.00963869	1.70312	0.109545	1	ex_21
RAD23B	0.0675487	0.145521	-0.010424	1.69794	0.109731	1	ex_21
DIP2B	-0.0878528	0.0123414	-0.188047	-1.71855	0.11016	1	ex_21
KCNA1	0.106048	0.221357	-0.009261	1.80255	0.110287	1	ex_21
SHPRH	0.106902	0.210748	0.0030557	2.01764	0.110293	1	ex_21
INTS4	-0.0454847	0.00299723	-0.0939667	-1.8388	0.110359	1	ex_21
TRIQK	0.0814803	0.163598	-0.000637659	1.94474	0.11062	1	ex_21
SLC38A1	-0.0705251	0.0209436	-0.161994	-1.51119	0.110636	1	ex_21
ZNF131	-0.0424113	0.0199525	-0.104775	-1.3329	0.11072	1	ex_21
PRPF6	0.0574391	0.126808	-0.0119295	1.6229	0.110872	1	ex_21
ARL15	-0.17174	0.0222875	-0.365768	-1.73483	0.111111	1	ex_21
CXXC4	0.088726	0.223362	-0.0459098	1.29163	0.111318	1	ex_21
INPP5B	-0.0631153	-0.00363881	-0.122592	-2.07988	0.111355	1	ex_21
MAST4	-0.151805	0.00408832	-0.307698	-1.90856	0.11168	1	ex_21
TRAF3	-0.112951	-0.00638321	-0.219518	-2.07736	0.111733	1	ex_21
MAST1	0.104013	0.210112	-0.00208536	1.92144	0.111793	1	ex_21
SERBP1	0.0942161	0.189454	-0.00102205	1.93893	0.11181	1	ex_21
PNMA8B	0.0898141	0.19909	-0.0194614	1.6109	0.111895	1	ex_21
AMN1	0.00773526	0.0586325	-0.0431619	0.297871	0.111944	1	ex_21
TRANK1	-0.033272	0.00861716	-0.0751611	-1.55677	0.112158	1	ex_21
BEX4	0.132792	0.303132	-0.0375477	1.52793	0.112661	1	ex_21
ACSL4	-0.0753573	0.00355088	-0.154265	-1.87177	0.112816	1	ex_21
WDR60	-0.0161757	0.150873	-0.183224	-0.189787	0.112841	1	ex_21
MARCHF6	0.0801327	0.162918	-0.00265265	1.89716	0.112937	1	ex_21
GNAI1	0.113781	0.220946	0.00661658	2.08098	0.113144	1	ex_21
INA	0.173376	0.347291	-0.000539376	1.95389	0.113152	1	ex_21
PPP3CC	0.0619671	0.135919	-0.011985	1.64232	0.113173	1	ex_21
VAPA	0.0782393	0.15458	0.00189873	2.00871	0.113197	1	ex_21
TNKS2	0.0743468	0.153054	-0.00435994	1.85139	0.113213	1	ex_21
SMAP2	0.0596967	0.129678	-0.0102843	1.67193	0.113224	1	ex_21
HRH2	-0.103175	-0.00290814	-0.203443	-2.01681	0.113288	1	ex_21
MXD1	0.0431282	0.12348	-0.0372231	1.052	0.113514	1	ex_21
ZNF429	-0.0601126	0.0152841	-0.135509	-1.56265	0.113654	1	ex_21
GLIS1	-0.036264	0.0227086	-0.0952366	-1.20524	0.113669	1	ex_21
ANKFN1	-0.188628	0.0269775	-0.404233	-1.71472	0.113777	1	ex_21
AKAP7	-0.0872656	-0.000692827	-0.173838	-1.97565	0.114352	1	ex_21
MARCHF7	0.0778682	0.157638	-0.00190168	1.91324	0.114572	1	ex_21
MYO18A	-0.0581993	0.00690187	-0.1233	-1.75217	0.114703	1	ex_21
CADM3	0.0806329	0.159834	0.00143138	1.99539	0.11507	1	ex_21
COMMD1	-0.100725	-0.0052429	-0.196207	-2.06759	0.115125	1	ex_21
CACNA2D1	0.124938	0.23868	0.0111963	2.1529	0.115379	1	ex_21
CCDC82	0.0874586	0.169139	0.00577872	2.09863	0.115393	1	ex_21
EEF1AKMT2	-0.0740605	0.000755328	-0.148876	-1.94018	0.11581	1	ex_21
ECHDC1	-0.0572308	0.00729351	-0.121755	-1.73842	0.115838	1	ex_21
OLFM1	0.129447	0.275813	-0.0169184	1.73341	0.11608	1	ex_21
HIPK1	0.0554068	0.129209	-0.0183949	1.47145	0.116302	1	ex_21
POLR2B	0.114024	0.228716	-0.000667994	1.94855	0.116366	1	ex_21
PHIP	0.0815762	0.19454	-0.0313872	1.41538	0.116406	1	ex_21
SLC6A17	-0.0522271	0.0177514	-0.122206	-1.46278	0.116749	1	ex_21
ZNF717	-0.0843848	0.0010773	-0.169847	-1.93526	0.117071	1	ex_21
UBR4	-0.0472725	0.041089	-0.135634	-1.04856	0.117086	1	ex_21
KLHL2	0.0869554	0.16968	0.00423076	2.0602	0.11721	1	ex_21
MCTS1	-0.0331541	0.0356505	-0.101959	-0.944425	0.11726	1	ex_21
TTC5	-0.0734461	0.00635795	-0.15325	-1.80381	0.11729	1	ex_21
ORC3	-0.0783572	0.00358195	-0.160296	-1.87428	0.117303	1	ex_21
TNPO3	-0.0316386	0.0439208	-0.107198	-0.820685	0.117519	1	ex_21
DDX10	-0.106147	-0.000282244	-0.212012	-1.96519	0.118151	1	ex_21
PHYHIP	0.143574	0.288006	-0.000858804	1.94831	0.118199	1	ex_21
BMP2K	-0.046675	0.0450004	-0.13835	-0.997883	0.118279	1	ex_21
G2E3	0.0658963	0.132913	-0.00112075	1.92719	0.118406	1	ex_21
UGP2	0.0049813	0.123098	-0.113135	0.0826572	0.118453	1	ex_21
BICD1	-0.139526	0.0220001	-0.301052	-1.69301	0.118497	1	ex_21
EGLN1	0.0215682	0.0891753	-0.0460389	0.625273	0.118547	1	ex_21
FYTTD1	-0.00121623	0.0900698	-0.0925022	-0.0261132	0.118843	1	ex_21
ARMCX4	0.0235203	0.104527	-0.0574861	0.569077	0.119202	1	ex_21
CEP85L	-0.105659	0.0111461	-0.222464	-1.77293	0.119245	1	ex_21
DNAH14	-0.0785795	0.000581621	-0.157741	-1.94556	0.119246	1	ex_21
WDR41	0.0594929	0.142601	-0.0236153	1.40304	0.119375	1	ex_21
MAP3K4	-0.0801515	0.00206641	-0.162369	-1.9107	0.11955	1	ex_21
ZNF675	0.0455737	0.109278	-0.0181307	1.40215	0.119919	1	ex_21
BICDL1	-0.0881639	0.00629955	-0.182627	-1.82926	0.119998	1	ex_21
ZMAT1	-0.0951895	0.00711296	-0.197492	-1.82369	0.120083	1	ex_21
IQSEC2	-0.0962457	0.000141488	-0.192633	-1.95709	0.120188	1	ex_21
TRIM23	0.090396	0.18459	-0.00379767	1.88094	0.120228	1	ex_21
EXOC6B	-0.014828	0.104341	-0.133997	-0.243875	0.120558	1	ex_21
GLS2	0.0720896	0.156909	-0.0127298	1.66581	0.120754	1	ex_21
DIAPH1	-0.0511052	0.00381895	-0.106029	-1.82369	0.120759	1	ex_21
TRIM44	-0.0871496	0.000250271	-0.174549	-1.95435	0.120866	1	ex_21
TRIM37	0.067985	0.147332	-0.0113619	1.67931	0.121029	1	ex_21
ALDH7A1	-0.0240443	0.0607583	-0.108847	-0.555714	0.121049	1	ex_21
DLG4	0.076859	0.165692	-0.0119741	1.69577	0.12105	1	ex_21
SMAD5	0.0550961	0.115778	-0.00558584	1.77955	0.121093	1	ex_21
VPS37A	0.0636845	0.155095	-0.0277265	1.36547	0.121114	1	ex_21
GATB	-0.0948779	-0.00417912	-0.185577	-2.05027	0.121485	1	ex_21
FBXL2	-0.0544586	0.0291992	-0.138116	-1.27587	0.121596	1	ex_21
SMIM8	-0.066294	0.0160779	-0.148666	-1.5774	0.12166	1	ex_21
TMEM178A	-0.0827175	0.00222218	-0.167657	-1.90869	0.121672	1	ex_21
WAPL	0.0519365	0.126498	-0.022625	1.36523	0.121767	1	ex_21
STMN3	0.0886264	0.175197	0.00205614	2.00652	0.121932	1	ex_21
SULT4A1	0.095249	0.185261	0.00523684	2.07399	0.121989	1	ex_21
NHLRC2	-0.0365742	0.0232162	-0.0963645	-1.19892	0.121994	1	ex_21
RPL14	0.199158	0.413548	-0.0152308	1.82072	0.122072	1	ex_21
ZNF277	-0.0794864	-0.00482885	-0.154144	-2.08673	0.122312	1	ex_21
CDH4	-0.030124	0.0617572	-0.122005	-0.642591	0.122634	1	ex_21
LRCH2	0.0304549	0.096994	-0.0360843	0.897072	0.122663	1	ex_21
BCKDHB	-0.101767	-0.00277368	-0.200761	-2.01488	0.122679	1	ex_21
NPY1R	0.0787584	0.184983	-0.0274665	1.45318	0.12273	1	ex_21
SEMA6A	0.12825	0.268737	-0.0122355	1.78926	0.12277	1	ex_21
L3MBTL1	-0.0253053	0.0105023	-0.0611129	-1.38511	0.122846	1	ex_21
TFDP1	-0.0580176	0.00238723	-0.118422	-1.88251	0.122872	1	ex_21
KHDRBS2	0.155237	0.303838	0.00663614	2.04749	0.122915	1	ex_21
RPE	0.0837649	0.203806	-0.0362762	1.36767	0.123042	1	ex_21
NRF1	-0.107962	0.0042178	-0.220142	-1.88627	0.123151	1	ex_21
DELE1	-0.0404389	0.0312191	-0.112097	-1.10607	0.123339	1	ex_21
CHD8	-0.0814438	-0.006158	-0.15673	-2.12028	0.123469	1	ex_21
ASXL2	-0.0764389	-0.0012567	-0.151621	-1.99273	0.123867	1	ex_21
RASA2	-0.0899514	3.70054e-05	-0.17994	-1.95916	0.123976	1	ex_21
FAF1	-0.110665	0.00145092	-0.222781	-1.9346	0.124122	1	ex_21
SLC16A7	-0.124436	0.00742403	-0.256297	-1.84961	0.124184	1	ex_21
GMFB	0.140703	0.28165	-0.000242622	1.95659	0.124302	1	ex_21
UBA2	0.0643134	0.137585	-0.00895805	1.72034	0.124371	1	ex_21
RPS6KC1	0.167006	0.331764	0.00224733	1.9867	0.124454	1	ex_21
DSTYK	0.0617606	0.128149	-0.00462784	1.82334	0.12471	1	ex_21
SEC62	0.132274	0.264928	-0.000379619	1.95436	0.124814	1	ex_21
NFE2L2	-0.0505041	0.00402862	-0.105037	-1.81517	0.125013	1	ex_21
HS3ST5	0.139958	0.282703	-0.00278754	1.92169	0.125431	1	ex_21
DMTN	0.0800931	0.170902	-0.0107161	1.72867	0.12547	1	ex_21
ANKIB1	-0.0520944	0.0161673	-0.120356	-1.49576	0.125674	1	ex_21
ZFAT	0.0420718	0.0958718	-0.0117282	1.5327	0.126142	1	ex_21
ZBTB46	-0.0268595	0.019616	-0.0733349	-1.13272	0.126193	1	ex_21
EPB41L5	-0.0684842	0.0227603	-0.159729	-1.47107	0.126209	1	ex_21
SRGAP2B	-0.0615796	0.0170346	-0.140194	-1.53527	0.126237	1	ex_21
SIRPA	-0.0934885	-0.00132304	-0.185654	-1.9881	0.126284	1	ex_21
LCLAT1	-0.0753846	0.0117824	-0.162552	-1.69503	0.126585	1	ex_21
ZNF592	-0.0350706	0.0036266	-0.0737678	-1.77628	0.126754	1	ex_21
C2CD3	-0.0757582	0.00282569	-0.154342	-1.88949	0.126821	1	ex_21
YWHAE	0.0643054	0.153682	-0.0250708	1.41018	0.126972	1	ex_21
BTBD8	0.0809714	0.162028	-8.5719e-05	1.95789	0.126984	1	ex_21
PRPSAP2	0.081868	0.17177	-0.00803431	1.78481	0.127012	1	ex_21
MDM4	-0.0803802	0.0101926	-0.170953	-1.7394	0.127331	1	ex_21
OSBPL1A	-0.0777029	0.028004	-0.18341	-1.44073	0.127579	1	ex_21
STMN4	0.100805	0.207598	-0.00598677	1.85009	0.127872	1	ex_21
CNBP	0.0853212	0.176572	-0.00592975	1.8326	0.127897	1	ex_21
FBXO3	0.0770566	0.152276	0.00183742	2.00784	0.128208	1	ex_21
ASB7	-0.0292958	0.00416671	-0.0627583	-1.71591	0.128225	1	ex_21
NQO2	-0.052475	0.0202866	-0.125237	-1.41351	0.128614	1	ex_21
APLP1	0.0854029	0.222685	-0.0518796	1.21929	0.128647	1	ex_21
RHBDD1	-0.0400359	0.0113646	-0.0914364	-1.52662	0.128773	1	ex_21
YAE1	0.0470522	0.104661	-0.0105564	1.60081	0.129029	1	ex_21
ZNF546	0.0645436	0.142685	-0.0135981	1.61889	0.129378	1	ex_21
TXNDC15	-0.0931841	0.0276376	-0.214006	-1.51163	0.129472	1	ex_21
DENND1A	-0.170557	0.005354	-0.346467	-1.90031	0.129762	1	ex_21
PPM1K	0.0640933	0.176273	-0.0480862	1.11982	0.12981	1	ex_21
FAM135A	-0.0820504	0.0186103	-0.182711	-1.5976	0.129819	1	ex_21
CCDC84	-0.0946192	0.00924402	-0.198482	-1.78552	0.13003	1	ex_21
RPS28	0.36806	0.776762	-0.0406414	1.76506	0.130096	1	ex_21
PTPRN2	-0.420574	0.56645	-1.4076	-0.835147	0.13027	1	ex_21
ZNRF1	-0.0748952	0.00307362	-0.152864	-1.8827	0.130401	1	ex_21
SNX1	0.00453972	0.0746985	-0.065619	0.126822	0.130723	1	ex_21
HNRNPM	0.0571366	0.126844	-0.012571	1.60651	0.130854	1	ex_21
COL5A2	-0.339937	0.132486	-0.812361	-1.41031	0.130864	1	ex_21
ZNF382	0.0248751	0.0920326	-0.0422824	0.725969	0.13119	1	ex_21
FGD4	0.0852169	0.178999	-0.00856543	1.78095	0.131349	1	ex_21
NME5	-0.0934809	0.0317525	-0.218714	-1.46302	0.131518	1	ex_21
RANBP9	0.0972932	0.20075	-0.00616323	1.8432	0.131607	1	ex_21
AK4	0.070155	0.160384	-0.0200745	1.52391	0.131624	1	ex_21
SFMBT2	-0.164373	0.0198876	-0.348634	-1.74842	0.131641	1	ex_21
HACD2	0.0768926	0.163922	-0.0101368	1.73168	0.131653	1	ex_21
PACRG	-0.167985	0.0186435	-0.354613	-1.76417	0.131899	1	ex_21
SS18	0.0793179	0.157404	0.00123139	1.99087	0.131985	1	ex_21
MIS18BP1	0.0786024	0.178744	-0.0215397	1.53839	0.13206	1	ex_21
USP4	-0.027812	0.0176493	-0.0732733	-1.19905	0.132277	1	ex_21
PTPN2	0.0818213	0.189456	-0.0258138	1.48991	0.132481	1	ex_21
SUSD1	-0.101811	0.0017602	-0.205381	-1.92665	0.132619	1	ex_21
CEP70	-0.0876702	0.00324086	-0.178581	-1.89009	0.132828	1	ex_21
EXD3	-0.0411932	0.011625	-0.0940114	-1.52859	0.132918	1	ex_21
OPCML	-0.0979351	0.0685707	-0.264441	-1.15281	0.132949	1	ex_21
ZMYM6	0.0621996	0.133882	-0.0094833	1.70067	0.132982	1	ex_21
KLC1	0.0600355	0.144661	-0.0245899	1.39045	0.133133	1	ex_21
RNFT2	-0.0446001	0.00588858	-0.0950888	-1.73137	0.133425	1	ex_21
MBNL1	0.125244	0.276814	-0.0263269	1.61953	0.133483	1	ex_21
CDKL1	0.0670207	0.153975	-0.0199339	1.51065	0.133669	1	ex_21
HEATR5B	0.0753214	0.151676	-0.00103349	1.93344	0.133754	1	ex_21
CARNMT1	-0.0740161	0.00327196	-0.151304	-1.87699	0.133975	1	ex_21
SACM1L	0.0352545	0.106305	-0.035796	0.972513	0.134304	1	ex_21
RAB21	0.045579	0.107643	-0.0164845	1.43938	0.134363	1	ex_21
MON2	0.111496	0.237559	-0.0145659	1.7335	0.134764	1	ex_21
TMEM184B	-0.0532598	0.00683611	-0.113356	-1.73701	0.134883	1	ex_21
NRDC	0.0501331	0.127567	-0.0273012	1.26894	0.13514	1	ex_21
CPLANE1	-0.00440711	0.109098	-0.117912	-0.0761004	0.135298	1	ex_21
STMN2	0.111754	0.217275	0.00623398	2.07576	0.135541	1	ex_21
RASGRF1	-0.0847494	-4.52023e-05	-0.169454	-1.96101	0.135544	1	ex_21
TPM1	0.0497022	0.123908	-0.0245042	1.31275	0.135605	1	ex_21
ANKMY2	0.0586576	0.137147	-0.019832	1.46474	0.135708	1	ex_21
KIFC2	0.0252047	0.073524	-0.0231146	1.02237	0.135845	1	ex_21
WWC2	-0.0446322	0.0422573	-0.131522	-1.00677	0.136086	1	ex_21
EDRF1	-0.0100633	0.0362721	-0.0563988	-0.425674	0.136191	1	ex_21
L2HGDH	-0.0268834	0.0214182	-0.075185	-1.09086	0.13632	1	ex_21
SLIT2	0.187047	0.44561	-0.0715155	1.41786	0.136331	1	ex_21
ARHGEF17	0.059253	0.135658	-0.0171523	1.51997	0.136475	1	ex_21
CCDC136	-0.029392	0.0274033	-0.0861873	-1.0143	0.136606	1	ex_21
RNF115	-0.000304047	0.0826621	-0.0832702	-0.0071827	0.137207	1	ex_21
GOSR2	-0.0301779	0.0111862	-0.0715421	-1.42993	0.13724	1	ex_21
PHAX	0.125521	0.272797	-0.0217551	1.67044	0.137337	1	ex_21
CD276	-0.0503229	0.0145793	-0.115225	-1.51969	0.13755	1	ex_21
ST6GALNAC3	-0.113745	0.00765262	-0.235143	-1.83641	0.137729	1	ex_21
TBC1D14	-0.0313753	0.0212849	-0.0840356	-1.16776	0.138374	1	ex_21
MYCBP2	0.078172	0.166259	-0.00991468	1.73936	0.13848	1	ex_21
SRP72	-0.0341152	0.042152	-0.110382	-0.876714	0.138602	1	ex_21
TNK2	-0.0405485	0.0153248	-0.0964218	-1.42239	0.138669	1	ex_21
KDM4A	0.0168199	0.0760804	-0.0424406	0.556296	0.139119	1	ex_21
RIOK3	0.0734319	0.157869	-0.0110055	1.7045	0.13926	1	ex_21
CTNNB1	-0.048915	0.0161007	-0.113931	-1.47459	0.139432	1	ex_21
PRPF38B	-0.0134484	0.0236488	-0.0505455	-0.710521	0.13946	1	ex_21
KCNAB2	-0.0846259	0.00341453	-0.172666	-1.88395	0.139666	1	ex_21
CDON	-0.0762108	0.00826508	-0.160687	-1.7682	0.139867	1	ex_21
NDUFA5	-0.0529053	0.0769138	-0.182724	-0.798745	0.140004	1	ex_21
NAA60	-0.0216407	0.017112	-0.0603934	-1.09451	0.140333	1	ex_21
GTF2H1	-0.0607167	0.0100109	-0.131444	-1.68255	0.140548	1	ex_21
UBE2G1	-0.0477726	0.00194757	-0.0974928	-1.88319	0.14068	1	ex_21
RAB8B	0.0378086	0.117509	-0.041892	0.929773	0.141046	1	ex_21
SEC61A2	0.0508554	0.127467	-0.0257566	1.30103	0.141353	1	ex_21
NGRN	0.198023	0.408345	-0.0122991	1.84535	0.14144	1	ex_21
KDM4C	-0.107015	0.00418159	-0.218211	-1.88626	0.141738	1	ex_21
PLEKHA3	0.0249956	0.114847	-0.0648555	0.54524	0.14185	1	ex_21
USP8	-0.00724694	0.0596637	-0.0741576	-0.212279	0.142028	1	ex_21
FBXO28	-0.0471191	0.0112342	-0.105472	-1.58263	0.142281	1	ex_21
UHRF2	-0.0274358	0.0583497	-0.113221	-0.626833	0.142346	1	ex_21
ATG13	0.064953	0.141437	-0.0115308	1.66448	0.142355	1	ex_21
GABRA4	0.0753574	0.151795	-0.00108031	1.93226	0.142553	1	ex_21
HOMER2	-0.0408204	0.0267152	-0.108356	-1.18466	0.142666	1	ex_21
ENDOD1	-0.0277346	0.0438999	-0.0993691	-0.758835	0.142675	1	ex_21
ABCC5	-0.0538463	0.0155527	-0.123245	-1.52072	0.142756	1	ex_21
CTIF	-0.060877	0.012705	-0.134459	-1.62155	0.142803	1	ex_21
PTPRF	-0.0163354	0.0190801	-0.0517508	-0.904033	0.14306	1	ex_21
LHFPL4	0.00443595	0.0479055	-0.0390336	0.200009	0.143289	1	ex_21
MIPEP	-0.0725307	0.00499832	-0.15006	-1.8336	0.143574	1	ex_21
PPHLN1	-0.0854991	0.0146887	-0.185687	-1.67261	0.143699	1	ex_21
USP32	-0.068846	0.0160492	-0.153741	-1.58944	0.143745	1	ex_21
SFMBT1	-0.005226	0.0493553	-0.0598073	-0.187661	0.143748	1	ex_21
B3GAT1	-0.100067	0.0113582	-0.211493	-1.76017	0.14413	1	ex_21
ZHX3	-0.0695161	0.0158249	-0.154857	-1.59653	0.144204	1	ex_21
GAS7	-0.117652	0.0152342	-0.250539	-1.73527	0.144319	1	ex_21
RNF14	-0.0219956	0.00576743	-0.0497587	-1.55281	0.144348	1	ex_21
ACAP3	-0.0782304	0.0139697	-0.17043	-1.663	0.14461	1	ex_21
DLG1	0.101905	0.200997	0.00281352	2.01561	0.144643	1	ex_21
HP1BP3	0.15781	0.321266	-0.00564563	1.89227	0.144677	1	ex_21
ZDHHC17	0.0581346	0.134134	-0.0178644	1.49925	0.144723	1	ex_21
MTARC2	-0.0618693	0.00635934	-0.130098	-1.77728	0.14474	1	ex_21
GGA2	0.00271898	0.062647	-0.0572091	0.0889251	0.14533	1	ex_21
GPR158	-0.0955234	-0.000713308	-0.190333	-1.97471	0.145562	1	ex_21
DNM1	-0.0338993	0.0644139	-0.132213	-0.675814	0.145562	1	ex_21
SNPH	0.026964	0.0789499	-0.0250219	1.01659	0.145569	1	ex_21
ANAPC4	-0.0404087	0.0222751	-0.103093	-1.26348	0.145749	1	ex_21
HMGN3	0.0799645	0.169748	-0.00981914	1.74561	0.145893	1	ex_21
PSIP1	0.101086	0.206324	-0.00415253	1.88263	0.146268	1	ex_21
NDUFAF2	-0.0299973	0.0390642	-0.0990587	-0.851323	0.146575	1	ex_21
TMBIM4	-0.0833617	0.0047723	-0.171496	-1.85384	0.146671	1	ex_21
ILRUN	-0.0567091	0.00904083	-0.122459	-1.69046	0.146843	1	ex_21
TUB	-0.0375991	0.0124785	-0.0876768	-1.47157	0.146864	1	ex_21
TDRD7	-0.0206881	0.0217682	-0.0631445	-0.955051	0.146872	1	ex_21
MRPL3	-0.0717714	0.0206479	-0.164191	-1.52208	0.146909	1	ex_21
C15orf41	-0.0870399	0.00906926	-0.183149	-1.77501	0.146941	1	ex_21
ARHGAP17	-0.0389325	0.00282675	-0.0806917	-1.82729	0.146971	1	ex_21
MAPK1	0.0724548	0.147127	-0.00221702	1.90177	0.147035	1	ex_21
MPPED2	-0.126997	0.0246292	-0.278624	-1.6416	0.147438	1	ex_21
TBC1D5	0.0989545	0.216032	-0.0181235	1.65656	0.147453	1	ex_21
DENND6A	-0.0697429	0.00411108	-0.143597	-1.85086	0.147584	1	ex_21
CNST	0.118418	0.244079	-0.00724289	1.84699	0.147691	1	ex_21
CYB5R4	-0.0428888	0.0118737	-0.0976513	-1.535	0.147783	1	ex_21
CROCC	0.0195691	0.0599848	-0.0208466	0.949007	0.147783	1	ex_21
FBXO27	-0.033072	0.0114398	-0.0775838	-1.45624	0.148008	1	ex_21
RABEP1	-0.0790581	0.0145462	-0.172662	-1.65538	0.148038	1	ex_21
AFF2	0.059655	0.149277	-0.0299674	1.3046	0.148422	1	ex_21
KCNJ9	-0.0835538	0.00323588	-0.170344	-1.88689	0.148528	1	ex_21
OPA1	0.0728864	0.151392	-0.00561923	1.81967	0.148761	1	ex_21
SPATA6	-0.035602	0.0448647	-0.116069	-0.867174	0.14877	1	ex_21
TMEM151B	-0.0480128	0.058005	-0.154031	-0.887619	0.148801	1	ex_21
ANKHD1	0.0755782	0.157669	-0.00651218	1.80448	0.148805	1	ex_21
FRA10AC1	0.0113706	0.0849556	-0.0622144	0.30286	0.14951	1	ex_21
KCNK1	-0.11681	0.012781	-0.246401	-1.76666	0.149736	1	ex_21
NFIC	0.103168	0.229835	-0.0234985	1.59636	0.149781	1	ex_21
C1orf159	-0.0319877	0.0295211	-0.0934966	-1.01928	0.150208	1	ex_21
LMBR1	-0.0287891	0.0567688	-0.114347	-0.659502	0.150953	1	ex_21
IGFL4	-0.0231943	0.0640531	-0.110442	-0.521047	0.151139	1	ex_21
FAM160B1	0.0697446	0.150092	-0.010603	1.70132	0.151378	1	ex_21
ZCWPW2	0.0502744	0.107924	-0.00737571	1.70921	0.151487	1	ex_21
EIF3J	-0.0470484	0.0581641	-0.152261	-0.876447	0.15187	1	ex_21
PPP2R5C	-0.0690143	0.0136947	-0.151723	-1.63544	0.152173	1	ex_21
ZZZ3	-0.0126286	0.0693988	-0.0946561	-0.301748	0.153268	1	ex_21
KCTD16	0.187381	0.389785	-0.0150221	1.8145	0.15336	1	ex_21
BZW2	0.0695645	0.145636	-0.00650739	1.7923	0.153374	1	ex_21
CEBPZ	0.0700176	0.172031	-0.0319955	1.34524	0.153589	1	ex_21
SMARCA4	-0.0567902	0.0194331	-0.133013	-1.46027	0.153625	1	ex_21
EFCAB6	-0.105242	0.00692471	-0.217408	-1.83896	0.153764	1	ex_21
DYNC1H1	0.0939245	0.193302	-0.0054526	1.85243	0.153889	1	ex_21
TJP1	0.105222	0.238594	-0.0281496	1.54629	0.154096	1	ex_21
IPMK	-0.0294761	0.0111136	-0.0700658	-1.42332	0.154304	1	ex_21
NRGN	0.122071	0.248091	-0.00394893	1.89855	0.154543	1	ex_21
ZFR	0.0669872	0.136357	-0.00238264	1.89265	0.154969	1	ex_21
ULK1	0.0063228	0.0226735	-0.0100279	0.757915	0.155309	1	ex_21
PLPPR4	-0.0505922	0.0338745	-0.135059	-1.17394	0.155763	1	ex_21
PARN	-0.0778256	0.0051554	-0.160807	-1.8382	0.155766	1	ex_21
BLZF1	-0.0783052	0.000315454	-0.156926	-1.9521	0.155777	1	ex_21
MAP6	-0.0788989	0.00856723	-0.166365	-1.76799	0.155808	1	ex_21
CASK	-0.0491645	0.0481923	-0.146521	-0.989768	0.156028	1	ex_21
GLCE	-0.0730643	0.0315678	-0.177696	-1.36864	0.156068	1	ex_21
PEAK1	-0.0826857	0.00206815	-0.167439	-1.91214	0.156381	1	ex_21
NSRP1	-0.0565315	0.0155471	-0.12861	-1.53721	0.156653	1	ex_21
DNMT1	0.0106017	0.051827	-0.0306237	0.504032	0.156829	1	ex_21
SEC31B	-0.0343365	0.0138562	-0.0825293	-1.39644	0.156912	1	ex_21
LUC7L2	-0.128034	0.00304609	-0.259113	-1.91442	0.157194	1	ex_21
RNF111	-0.0628976	0.0264434	-0.152238	-1.37985	0.157255	1	ex_21
TRA2B	-0.0399796	0.0300109	-0.10997	-1.11956	0.157287	1	ex_21
CIRBP	-0.161891	0.0143498	-0.338131	-1.80038	0.157634	1	ex_21
RAPGEF5	0.237885	0.497623	-0.021852	1.79507	0.157688	1	ex_21
NUS1	0.0599911	0.134563	-0.0145808	1.57674	0.157859	1	ex_21
SP4	-0.00929458	0.0380452	-0.0566344	-0.384815	0.157859	1	ex_21
NDFIP2	0.0628563	0.153527	-0.0278144	1.35872	0.157897	1	ex_21
GATAD2B	-0.0682451	0.0222242	-0.158714	-1.47849	0.158362	1	ex_21
REEP3	0.0555652	0.129688	-0.0185575	1.46926	0.158392	1	ex_21
VPS36	0.0561418	0.120946	-0.0086626	1.69797	0.158452	1	ex_21
OCIAD1	0.0528571	0.131437	-0.025723	1.31837	0.158506	1	ex_21
MICOS10	0.128247	0.27804	-0.0215465	1.67804	0.158514	1	ex_21
SS18L1	-0.0706705	0.00745948	-0.1488	-1.77284	0.158747	1	ex_21
TMEM59	0.106756	0.242182	-0.0286703	1.54503	0.158845	1	ex_21
DEAF1	0.0356965	0.0956855	-0.0242925	1.16628	0.158854	1	ex_21
NCEH1	0.0649323	0.140728	-0.0108638	1.67904	0.158864	1	ex_21
FAM171B	0.0935554	0.184362	0.00274837	2.01928	0.158864	1	ex_21
EXOSC10	-0.00255389	0.0538369	-0.0589446	-0.0887653	0.159072	1	ex_21
NDUFA4	0.336198	0.700375	-0.0279796	1.80938	0.159171	1	ex_21
SNX16	0.0374646	0.103823	-0.0288942	1.10655	0.159409	1	ex_21
FAM120AOS	0.0173991	0.0824329	-0.0476346	0.524369	0.159514	1	ex_21
CRACDL	-0.172489	0.0459978	-0.390976	-1.54733	0.159914	1	ex_21
FAM185A	-0.0593328	0.0130464	-0.131712	-1.60668	0.159916	1	ex_21
NASP	-0.0643817	0.00375074	-0.132514	-1.85207	0.159978	1	ex_21
SPIN3	0.0704015	0.151024	-0.0102215	1.71148	0.160019	1	ex_21
KLHL4	-0.0430643	0.0106445	-0.0967731	-1.57152	0.160065	1	ex_21
ANAPC16	0.0883076	0.193792	-0.0171765	1.64081	0.160236	1	ex_21
SIL1	-0.0737726	0.0453696	-0.192915	-1.21361	0.160399	1	ex_21
PAIP2	-0.0681628	0.00753955	-0.143865	-1.76476	0.160589	1	ex_21
HACD3	0.0150229	0.100881	-0.0708351	0.342943	0.160591	1	ex_21
PLEKHM2	-0.0293366	0.00575833	-0.0644316	-1.63838	0.160616	1	ex_21
NPLOC4	-0.0560235	0.0267494	-0.138797	-1.32657	0.160623	1	ex_21
CUL3	-0.0648477	0.0238464	-0.153542	-1.43301	0.160631	1	ex_21
RALBP1	0.0917498	0.191458	-0.00795818	1.80353	0.160893	1	ex_21
METTL6	-0.0284352	0.0152021	-0.0720725	-1.27716	0.161003	1	ex_21
SEC16A	0.0603236	0.151112	-0.0304644	1.30229	0.161141	1	ex_21
PLEKHA5	0.0485337	0.265927	-0.16886	0.437567	0.16134	1	ex_21
UBE2QL1	-0.00862365	0.0475544	-0.0648017	-0.300866	0.161719	1	ex_21
MTFMT	-0.0809684	0.0229555	-0.184892	-1.52703	0.161909	1	ex_21
CUL1	0.0106342	0.0904943	-0.0692258	0.260991	0.162001	1	ex_21
CHD1	0.016702	0.0859418	-0.0525378	0.472782	0.162116	1	ex_21
PRICKLE1	-0.191019	0.0431309	-0.425168	-1.59893	0.162308	1	ex_21
KCNH1	-0.140415	0.00926648	-0.290097	-1.83863	0.162395	1	ex_21
ANKAR	0.0131084	0.0873091	-0.0610923	0.34625	0.162542	1	ex_21
PSMF1	-0.0473597	0.00462059	-0.0993401	-1.78574	0.162797	1	ex_21
PPIP5K2	-0.052492	0.0246284	-0.129612	-1.33405	0.163128	1	ex_21
ARL5A	0.0356907	0.0993935	-0.028012	1.09811	0.16313	1	ex_21
EPB41L2	-0.0813612	0.0582704	-0.220993	-1.14204	0.163147	1	ex_21
VPS35	0.0812011	0.177126	-0.0147239	1.65912	0.163239	1	ex_21
KAT2B	0.0204805	0.0806369	-0.0396759	0.667279	0.163317	1	ex_21
ZNF273	0.0582141	0.136076	-0.0196478	1.46538	0.163586	1	ex_21
KIFAP3	0.0340697	0.123598	-0.055459	0.745855	0.163726	1	ex_21
LRRC8D	-0.0394117	0.0472621	-0.126086	-0.891221	0.163806	1	ex_21
CACNA1C	-0.417055	0.0711266	-0.905236	-1.6744	0.16402	1	ex_21
MLLT11	0.118301	0.253007	-0.0164041	1.72128	0.164735	1	ex_21
ATP8A2	-0.161864	0.073651	-0.397379	-1.34704	0.165259	1	ex_21
MLH3	-0.0315705	0.0225616	-0.0857026	-1.14307	0.165946	1	ex_21
FAM126B	0.0727267	0.150168	-0.00471423	1.84065	0.166128	1	ex_21
TERF2IP	0.0967572	0.196455	-0.00294021	1.90216	0.166464	1	ex_21
SPATS2	-0.0883724	0.013896	-0.190641	-1.69365	0.166848	1	ex_21
MEF2D	-0.0704154	0.0338519	-0.174683	-1.32363	0.166944	1	ex_21
ANGEL2	0.0665309	0.141924	-0.00886196	1.72958	0.166971	1	ex_21
STXBP3	-0.0630377	0.0155635	-0.141639	-1.57188	0.167219	1	ex_21
CPD	0.059981	0.1262	-0.00623789	1.77533	0.167415	1	ex_21
CRELD1	0.00878705	0.0552293	-0.0376552	0.370832	0.167572	1	ex_21
SCFD1	0.0690219	0.140879	-0.0028353	1.88263	0.167588	1	ex_21
FEM1B	0.152082	0.311518	-0.00735311	1.86957	0.167788	1	ex_21
ZNF24	0.0492539	0.112374	-0.0138658	1.52941	0.167861	1	ex_21
UBA6	0.052721	0.128164	-0.0227214	1.36967	0.167907	1	ex_21
PIK3CB	0.0569879	0.140869	-0.0268937	1.33157	0.167997	1	ex_21
CYFIP2	0.0679371	0.139785	-0.00391094	1.85328	0.168058	1	ex_21
NEGR1	0.158543	0.358413	-0.041327	1.5547	0.16838	1	ex_21
HNRNPA3	0.0408033	0.106568	-0.0249611	1.21605	0.16872	1	ex_21
SCG5	0.0665805	0.159607	-0.026446	1.40278	0.168764	1	ex_21
SELENOT	0.0941265	0.191032	-0.00277873	1.90376	0.168836	1	ex_21
CDC123	-0.0440741	0.0180016	-0.10615	-1.39159	0.168854	1	ex_21
ZFR2	-0.0150556	0.0223897	-0.052501	-0.788042	0.1693	1	ex_21
RNF168	-0.0112344	0.039582	-0.0620508	-0.433304	0.169432	1	ex_21
IGSF21	-0.157208	0.0425306	-0.356948	-1.54263	0.169642	1	ex_21
CLUAP1	-0.0650914	0.0150207	-0.145204	-1.59248	0.169732	1	ex_21
ERMP1	0.0316809	0.0746	-0.0112381	1.44676	0.170178	1	ex_21
PABPN1	-0.0460748	0.0390505	-0.1312	-1.06085	0.170233	1	ex_21
SPAST	0.0253399	0.0993546	-0.0486748	0.671019	0.17027	1	ex_21
RILPL1	-0.0219831	0.0094738	-0.0534399	-1.36969	0.17031	1	ex_21
RNF11	0.0725323	0.148903	-0.00383788	1.86147	0.170421	1	ex_21
SYT16	-0.0899295	0.0319119	-0.211771	-1.44662	0.170527	1	ex_21
ZCCHC7	-0.0857617	0.0272839	-0.198807	-1.48692	0.171163	1	ex_21
USP40	-0.0655585	0.0166697	-0.147787	-1.56263	0.171172	1	ex_21
TGOLN2	0.106961	0.223984	-0.0100622	1.79144	0.171288	1	ex_21
SLC35A1	-0.0691835	0.00418258	-0.14255	-1.84823	0.171299	1	ex_21
STOX2	-0.0993938	0.0651753	-0.263963	-1.18375	0.171316	1	ex_21
DOCK7	0.0747701	0.159826	-0.0102862	1.72294	0.171407	1	ex_21
KIAA1549L	-0.123898	0.0506853	-0.298482	-1.39095	0.171447	1	ex_21
NUMA1	0.0553017	0.121253	-0.0106498	1.64347	0.171476	1	ex_21
MNAT1	-0.0889303	0.00384689	-0.181707	-1.8787	0.171901	1	ex_21
CAMK4	-0.120557	0.00452092	-0.245634	-1.88912	0.172107	1	ex_21
HTT	-0.0352475	0.0518004	-0.122295	-0.79363	0.172199	1	ex_21
ROCK1	0.085211	0.17484	-0.00441833	1.86335	0.172448	1	ex_21
IARS1	0.0697041	0.143927	-0.00451855	1.84064	0.172606	1	ex_21
LMO4	0.112688	0.229604	-0.00422688	1.8891	0.172607	1	ex_21
APBA2	-0.0556986	0.0471837	-0.158581	-1.06109	0.172666	1	ex_21
CALCOCO2	0.046416	0.111673	-0.0188407	1.39409	0.172881	1	ex_21
ZNF445	-0.000705334	0.0458634	-0.0472741	-0.0296858	0.173376	1	ex_21
KATNAL2	-0.0560617	0.0189583	-0.131082	-1.46466	0.173966	1	ex_21
DCP1B	-0.0246594	0.00658297	-0.0559018	-1.54699	0.174046	1	ex_21
SPOCK1	-0.143706	0.0204985	-0.30791	-1.71529	0.174258	1	ex_21
RPGR	0.0225857	0.0579547	-0.0127833	1.25158	0.174604	1	ex_21
SFXN1	0.065373	0.162704	-0.0319581	1.31642	0.174655	1	ex_21
RBM26	-0.0550133	0.0201769	-0.130204	-1.43402	0.174775	1	ex_21
YWHAH	0.14154	0.364419	-0.0813378	1.24469	0.175034	1	ex_21
GNAS	0.17904	0.386003	-0.0279229	1.69553	0.175166	1	ex_21
POT1	-0.00729482	0.0607889	-0.0753786	-0.21	0.175241	1	ex_21
CIPC	0.0990928	0.224531	-0.026345	1.54832	0.175448	1	ex_21
BCL9	-0.0358537	0.0282016	-0.099909	-1.09705	0.175548	1	ex_21
VPS13A	0.072369	0.176901	-0.032163	1.35691	0.175575	1	ex_21
RB1CC1	0.0390465	0.109046	-0.0309526	1.09329	0.175775	1	ex_21
SGPP2	-0.0343867	0.00605663	-0.0748301	-1.66645	0.17594	1	ex_21
PNISR	0.178013	0.379519	-0.023492	1.73147	0.175991	1	ex_21
GOLGA8B	-0.142441	0.030422	-0.315305	-1.61503	0.176026	1	ex_21
CDH10	-0.116375	0.0930673	-0.325816	-1.08904	0.17628	1	ex_21
TMEM230	0.0524792	0.120056	-0.0150975	1.52208	0.176361	1	ex_21
ZC4H2	-0.0466452	0.010354	-0.103644	-1.60393	0.176455	1	ex_21
KIAA1586	0.0501805	0.146368	-0.0460073	1.0225	0.176759	1	ex_21
CFL1	0.126177	0.264376	-0.0120208	1.78948	0.176765	1	ex_21
RABL2A	0.0148292	0.102928	-0.0732696	0.32991	0.17681	1	ex_21
CEP89	-0.0104201	0.0286556	-0.0494958	-0.522653	0.176944	1	ex_21
TUSC3	-0.0765063	0.0223697	-0.175382	-1.51654	0.177394	1	ex_21
SORBS2	-0.137886	0.0575699	-0.333343	-1.38267	0.177439	1	ex_21
MED24	-0.0454583	0.0077267	-0.0986432	-1.67522	0.177564	1	ex_21
GLT1D1	-0.0608301	0.0120983	-0.133759	-1.63482	0.17779	1	ex_21
GALNT11	-0.0960855	0.021401	-0.213572	-1.60294	0.177897	1	ex_21
NAF1	0.0685578	0.142042	-0.00492601	1.82858	0.178041	1	ex_21
PRPF40A	0.0719782	0.149306	-0.00534953	1.82437	0.178046	1	ex_21
ATF7IP2	-0.107872	0.0166407	-0.232384	-1.69802	0.178151	1	ex_21
DNM2	-0.029611	0.0193736	-0.0785957	-1.18479	0.178163	1	ex_21
FAM120C	-0.0321277	0.00611253	-0.0703679	-1.64667	0.178172	1	ex_21
VWA8	0.0549236	0.16394	-0.0540925	0.987453	0.178182	1	ex_21
SEPTIN7	0.0642367	0.16019	-0.0317168	1.31211	0.178186	1	ex_21
PLCL1	-0.144505	0.0406874	-0.329698	-1.52935	0.178271	1	ex_21
FBXW4	-0.0733969	0.0130668	-0.159861	-1.66376	0.178423	1	ex_21
DNAJC9	0.0338754	0.0768219	-0.00907104	1.54599	0.178551	1	ex_21
CEP43	-0.0714227	0.00650299	-0.149348	-1.7964	0.17899	1	ex_21
PRKCE	-0.0835098	0.392189	-0.559209	-0.344075	0.179049	1	ex_21
RPN2	-0.0490547	0.0130964	-0.111206	-1.54696	0.17924	1	ex_21
ARIH2	-0.0398065	0.0381574	-0.11777	-1.00071	0.179328	1	ex_21
SLC25A36	0.0729615	0.165962	-0.0200388	1.53765	0.179597	1	ex_21
ARL8B	-0.0214131	0.0899314	-0.132758	-0.376928	0.179764	1	ex_21
PACRGL	-0.0957267	0.00622376	-0.197677	-1.84031	0.18017	1	ex_21
AFG3L2	-0.0700331	0.010958	-0.151024	-1.69478	0.180491	1	ex_21
FMN1	0.102388	0.302883	-0.0981076	1.0009	0.180862	1	ex_21
CNTNAP1	0.10845	0.230944	-0.0140449	1.73524	0.181035	1	ex_21
CACNG7	0.00684524	0.0380153	-0.0243249	0.430426	0.181275	1	ex_21
MAPKBP1	0.0684456	0.145686	-0.00879474	1.7368	0.18151	1	ex_21
ENC1	0.127449	0.263344	-0.00844732	1.83813	0.181582	1	ex_21
RNF175	-0.0716145	0.0219382	-0.165167	-1.50035	0.181602	1	ex_21
GABBR2	-0.139823	0.125116	-0.404761	-1.03438	0.181965	1	ex_21
SH3YL1	-0.0341339	0.0146333	-0.0829011	-1.37185	0.18215	1	ex_21
SYBU	-0.0841195	0.0143895	-0.182628	-1.67367	0.182249	1	ex_21
CCSAP	0.0843001	0.186236	-0.017636	1.62087	0.18245	1	ex_21
AP1M1	0.0193903	0.0677852	-0.0290046	0.785295	0.182649	1	ex_21
HECW1	-0.397106	0.184143	-0.978354	-1.33904	0.182746	1	ex_21
KIF5A	0.0977619	0.202973	-0.00744932	1.82119	0.182797	1	ex_21
PRIM2	0.0157702	0.0500278	-0.0184874	0.902254	0.182815	1	ex_21
RTN3	0.0879843	0.193116	-0.0171478	1.64028	0.183064	1	ex_21
ZXDC	0.00109004	0.0464836	-0.0443035	0.0470649	0.183167	1	ex_21
TMEM108	0.114074	0.411383	-0.183234	0.752021	0.183246	1	ex_21
MARCHF4	-0.0514549	0.0131692	-0.116079	-1.56056	0.183479	1	ex_21
TDG	-0.0177293	0.108178	-0.143637	-0.275986	0.18359	1	ex_21
MAGI1	-0.130044	0.036688	-0.296775	-1.52869	0.183678	1	ex_21
NSG2	-0.0596038	0.00433278	-0.12354	-1.82714	0.183879	1	ex_21
USP16	0.0519851	0.117479	-0.0135091	1.55569	0.183896	1	ex_21
CBX6	0.0769924	0.167961	-0.0139761	1.65884	0.183924	1	ex_21
PPP2R3C	0.0555591	0.120034	-0.00891611	1.68893	0.18411	1	ex_21
BRD4	-0.0165139	0.0439614	-0.0769893	-0.535206	0.184305	1	ex_21
ARMC2	-0.0762985	0.00425013	-0.156847	-1.85655	0.18505	1	ex_21
STX6	-0.0436181	0.0364767	-0.123713	-1.06736	0.185059	1	ex_21
PMPCB	0.054788	0.138341	-0.0287647	1.28521	0.185166	1	ex_21
YWHAQ	-0.010738	0.0829779	-0.104454	-0.224573	0.18576	1	ex_21
SLIT1	-0.131349	0.0117049	-0.274404	-1.7996	0.185862	1	ex_21
NTPCR	0.0723341	0.155505	-0.0108364	1.7046	0.186089	1	ex_21
GABRB2	0.038111	0.161139	-0.0849166	0.60715	0.186137	1	ex_21
GTDC1	-0.0640151	0.027021	-0.155051	-1.37821	0.186312	1	ex_21
RSKR	0.0296773	0.0875945	-0.0282399	1.0043	0.186333	1	ex_21
SYNPO2	-0.0887078	0.0118938	-0.189309	-1.72824	0.186493	1	ex_21
NUCKS1	0.0878975	0.177372	-0.00157716	1.92542	0.186719	1	ex_21
GTF2E2	-0.0740293	0.0136064	-0.161665	-1.65566	0.187044	1	ex_21
JOSD1	0.0892858	0.187058	-0.00848602	1.78985	0.187154	1	ex_21
CHFR	-0.0845487	0.00778699	-0.176884	-1.79467	0.18729	1	ex_21
ZBTB1	0.0598732	0.148125	-0.0283783	1.32971	0.187321	1	ex_21
SRGAP1	-0.154492	0.0360067	-0.344991	-1.58951	0.187348	1	ex_21
PLAGL1	0.0374528	0.141373	-0.0664673	0.706371	0.187654	1	ex_21
ATP5MC2	0.121374	0.255742	-0.0129945	1.77042	0.187722	1	ex_21
TBC1D9	-0.0768656	0.0197348	-0.173466	-1.55956	0.188044	1	ex_21
ADAMTS10	-0.0151634	0.0135396	-0.0438664	-1.03542	0.188233	1	ex_21
WIPI2	0.085713	0.180212	-0.00878601	1.77774	0.188505	1	ex_21
UBXN2A	0.0138049	0.0441579	-0.016548	0.891418	0.188515	1	ex_21
SAFB	-0.0601007	0.00698655	-0.127188	-1.75585	0.188524	1	ex_21
ASTN1	-0.055318	0.0530402	-0.163676	-1.00058	0.188787	1	ex_21
B4GALT6	0.0474342	0.130274	-0.0354054	1.12228	0.189102	1	ex_21
SCAF8	-0.0382782	0.0575393	-0.134096	-0.782987	0.189329	1	ex_21
GPM6B	-0.0674926	0.0356904	-0.170676	-1.28202	0.189359	1	ex_21
MED14	-0.0398345	0.0299962	-0.109665	-1.11805	0.18944	1	ex_21
DLEU7	-0.0536381	0.0115667	-0.118843	-1.61229	0.189592	1	ex_21
NAA16	0.0830499	0.189718	-0.023618	1.526	0.189771	1	ex_21
ALKBH8	-0.0476503	0.0133954	-0.108696	-1.52988	0.19003	1	ex_21
TRPM3	-0.161959	0.0257526	-0.34967	-1.69107	0.190121	1	ex_21
C20orf194	-0.0540361	0.117271	-0.225343	-0.618239	0.19025	1	ex_21
CIAO1	-0.0591237	0.0328772	-0.151125	-1.25956	0.190441	1	ex_21
INSIG2	0.0699408	0.159167	-0.0192857	1.53633	0.190734	1	ex_21
RASAL2	-0.0746768	0.0101184	-0.159472	-1.72609	0.19111	1	ex_21
INO80	-0.0689802	0.00357226	-0.141533	-1.86346	0.191408	1	ex_21
KLHL7	0.0292014	0.100009	-0.0416064	0.808296	0.191513	1	ex_21
FTO	-0.047812	0.113595	-0.209219	-0.580582	0.191753	1	ex_21
KIF16B	0.0303654	0.129748	-0.0690173	0.598848	0.191807	1	ex_21
SNX29	-0.0334053	0.0484165	-0.115227	-0.800193	0.192239	1	ex_21
POC1B	-0.0420196	0.025996	-0.110035	-1.21085	0.192425	1	ex_21
MAPK8	-0.0782355	0.006455	-0.162926	-1.81058	0.19264	1	ex_21
SIDT1	-0.0610451	0.0468732	-0.168963	-1.10867	0.192807	1	ex_21
TRIM4	0.0210985	0.0614487	-0.0192517	1.02483	0.193543	1	ex_21
PATJ	-0.0703805	0.0172204	-0.157981	-1.57468	0.19368	1	ex_21
REEP1	-0.0754904	0.00861311	-0.159594	-1.75924	0.193788	1	ex_21
TUT4	0.0250217	0.114874	-0.0648303	0.545805	0.193809	1	ex_21
ZSWIM5	-0.0320473	0.0586205	-0.122715	-0.692765	0.194494	1	ex_21
NT5C3A	-0.0811611	0.0257545	-0.188077	-1.48784	0.194518	1	ex_21
CWC22	0.0636365	0.155046	-0.0277728	1.36447	0.19453	1	ex_21
BNIP3	0.126019	0.270983	-0.0189451	1.70382	0.19498	1	ex_21
DDX25	0.0296346	0.109328	-0.0500594	0.728822	0.195557	1	ex_21
PHF20	0.0451938	0.122425	-0.0320372	1.14692	0.19568	1	ex_21
FBXO21	0.0745245	0.162358	-0.0133095	1.66297	0.195722	1	ex_21
TAF1B	-0.0446546	0.00778045	-0.0970896	-1.66914	0.195843	1	ex_21
PPARD	-0.0159807	0.0302506	-0.062212	-0.677498	0.196171	1	ex_21
DAAM1	-0.0640771	0.0536199	-0.181774	-1.06705	0.19618	1	ex_21
LYRM7	0.0761103	0.166853	-0.0146324	1.64392	0.196228	1	ex_21
CNKSR3	0.0483448	0.122332	-0.0256429	1.28067	0.196259	1	ex_21
ZNF846	-0.0318494	0.0124451	-0.0761438	-1.40929	0.196354	1	ex_21
CNTNAP5	-0.364465	0.409677	-1.13861	-0.922748	0.196409	1	ex_21
CMTM4	0.0536278	0.131484	-0.0242281	1.35004	0.196789	1	ex_21
DDX1	0.0455235	0.117311	-0.0262639	1.2429	0.196911	1	ex_21
GABRG2	0.0351634	0.128772	-0.0584452	0.736246	0.196934	1	ex_21
ELMOD3	-0.0384664	0.010543	-0.0874758	-1.53833	0.197895	1	ex_21
GOPC	0.0812777	0.170315	-0.00775919	1.78916	0.198299	1	ex_21
GLB1	-0.054466	0.0132517	-0.122184	-1.57642	0.198302	1	ex_21
FGGY	-0.0448805	0.0119073	-0.101668	-1.549	0.19838	1	ex_21
RPS20	0.157918	0.352716	-0.0368808	1.58889	0.198551	1	ex_21
MAX	0.10155	0.215936	-0.0128369	1.74001	0.198767	1	ex_21
ADAMTS19	-0.133959	0.0342198	-0.302137	-1.56116	0.198846	1	ex_21
CWF19L1	-0.0279137	0.0126028	-0.0684301	-1.35031	0.199587	1	ex_21
SLC36A4	0.0644978	0.135323	-0.00632737	1.78486	0.19959	1	ex_21
CTNND1	-0.0441598	0.0262156	-0.114535	-1.22986	0.199635	1	ex_21
SERGEF	-0.0665913	0.0241729	-0.157356	-1.43797	0.199648	1	ex_21
BAALC	-0.10885	0.011554	-0.229254	-1.77189	0.199668	1	ex_21
KIN	-0.0241248	0.0596039	-0.107854	-0.564726	0.19978	1	ex_21
RAB18	0.0571174	0.130501	-0.0162657	1.52553	0.199853	1	ex_21
ETNK1	0.0380259	0.125382	-0.04933	0.853169	0.20017	1	ex_21
USP45	0.0702392	0.151204	-0.0107257	1.70032	0.200482	1	ex_21
CDHR3	-0.151402	0.0286266	-0.331431	-1.64831	0.200486	1	ex_21
PPM1B	-0.0260085	0.0475325	-0.0995496	-0.693162	0.2005	1	ex_21
GOLPH3	0.0646074	0.137721	-0.00850625	1.73194	0.200742	1	ex_21
RPSA	0.202933	0.429343	-0.0234773	1.75673	0.200766	1	ex_21
BBS5	-0.0766063	0.00721631	-0.160429	-1.79123	0.201134	1	ex_21
CSTF3	0.059726	0.131059	-0.0116067	1.64105	0.201149	1	ex_21
EWSR1	0.0658381	0.155898	-0.0242216	1.43283	0.201343	1	ex_21
WDR35	-0.0725077	0.0178292	-0.162845	-1.57314	0.20139	1	ex_21
DNAAF4	-0.119926	0.0122063	-0.252059	-1.7789	0.201519	1	ex_21
SESN3	-0.000957683	0.111365	-0.11328	-0.016711	0.201785	1	ex_21
MBOAT2	-0.100071	0.0258188	-0.22596	-1.55799	0.201917	1	ex_21
SH3GLB1	-0.0146049	0.0483704	-0.0775802	-0.454544	0.202026	1	ex_21
BCR	-0.0497783	0.0162886	-0.115845	-1.47674	0.202548	1	ex_21
FAM153B	-0.0989218	0.0138461	-0.21169	-1.71931	0.20256	1	ex_21
USP24	0.0949662	0.200671	-0.0107389	1.76085	0.202826	1	ex_21
GLMN	-0.0747971	0.0102079	-0.159802	-1.7246	0.20299	1	ex_21
PPP4R1	-0.0610543	0.0134514	-0.13556	-1.60611	0.203068	1	ex_21
CMPK1	0.0712397	0.154795	-0.0123161	1.67107	0.203352	1	ex_21
SOGA3	0.0351574	0.146808	-0.0764935	0.617167	0.203582	1	ex_21
SF3B1	0.0752986	0.176943	-0.0263462	1.45194	0.203711	1	ex_21
TNKS	-0.113439	0.0300407	-0.256919	-1.5496	0.203817	1	ex_21
NFYC	0.0191053	0.0824033	-0.0441928	0.591576	0.204151	1	ex_21
KCNC1	0.0693757	0.169106	-0.0303548	1.36341	0.204455	1	ex_21
RAB27B	-0.0731198	0.0144736	-0.160713	-1.63611	0.204639	1	ex_21
NKAIN2	-0.135667	0.0470331	-0.318367	-1.4554	0.204811	1	ex_21
OPRM1	-0.00109214	0.15494	-0.157124	-0.0137187	0.204981	1	ex_21
KIF5B	0.0300354	0.106311	-0.0462402	0.771785	0.205216	1	ex_21
NAPEPLD	0.089045	0.195428	-0.0173378	1.64054	0.205236	1	ex_21
PPFIA2	0.0195673	0.123862	-0.0847276	0.367719	0.205474	1	ex_21
EEPD1	0.00984841	0.0699704	-0.0502736	0.321056	0.205479	1	ex_21
SFXN5	-0.0336321	0.109901	-0.177165	-0.45925	0.20589	1	ex_21
DSCAML1	-0.212879	0.190795	-0.616552	-1.03359	0.206036	1	ex_21
KDM2B	-0.0305796	0.0117565	-0.0729158	-1.41569	0.206761	1	ex_21
TGFBRAP1	0.0223201	0.0565356	-0.0118954	1.27856	0.206831	1	ex_21
GNAO1	-0.074544	0.0724639	-0.221552	-0.993848	0.206841	1	ex_21
PDE8A	-0.0800712	0.0150972	-0.175239	-1.64904	0.206993	1	ex_21
THUMPD1	0.0526988	0.136615	-0.0312172	1.23085	0.207249	1	ex_21
DNASE1	-0.0457012	0.0203622	-0.111765	-1.35586	0.207439	1	ex_21
RHOBTB2	0.0892685	0.212041	-0.0335039	1.4251	0.207542	1	ex_21
INSR	-0.0671511	0.0281962	-0.162498	-1.38036	0.207993	1	ex_21
NEK11	-0.0750747	0.0230334	-0.173183	-1.49981	0.208035	1	ex_21
IQGAP1	-0.0501468	0.0256396	-0.125933	-1.29688	0.208268	1	ex_21
ARHGAP23	-0.013481	0.0152327	-0.0421948	-0.920199	0.208675	1	ex_21
NBEAL1	0.073244	0.16269	-0.0162017	1.60495	0.208843	1	ex_21
PRMT2	-0.0429093	0.0333818	-0.119201	-1.10237	0.208952	1	ex_21
MSI2	-0.0397335	0.0281916	-0.107659	-1.1465	0.208964	1	ex_21
ADGRB1	-0.0256442	0.0529512	-0.104239	-0.639499	0.209264	1	ex_21
WWP1	0.0566686	0.140698	-0.0273605	1.32178	0.209367	1	ex_21
KIF13A	0.0874122	0.208538	-0.0337136	1.41444	0.209841	1	ex_21
MTCL1	-0.045952	0.0287853	-0.120689	-1.20508	0.210155	1	ex_21
PPM1E	0.122933	0.286898	-0.0410329	1.46948	0.210195	1	ex_21
HIVEP2	-0.11749	0.0404335	-0.275414	-1.45815	0.210318	1	ex_21
RSBN1L	0.0343287	0.105061	-0.0364032	0.95124	0.210429	1	ex_21
MRTFB	0.109936	0.236747	-0.0168754	1.69914	0.210685	1	ex_21
PALM2AKAP2	-0.0973968	0.0169122	-0.211706	-1.66998	0.210759	1	ex_21
ATP11A	-0.0499263	0.0118323	-0.111685	-1.58445	0.210778	1	ex_21
ULK2	-0.00992369	0.0791646	-0.0990119	-0.218324	0.210819	1	ex_21
SSBP2	0.0507909	0.182208	-0.0806268	0.757495	0.210823	1	ex_21
ERCC8	-0.0427692	0.0259816	-0.11152	-1.21927	0.210999	1	ex_21
FKBP5	0.0811793	0.233906	-0.0715472	1.04179	0.211031	1	ex_21
MRS2	0.0119587	0.0782864	-0.054369	0.353376	0.211701	1	ex_21
MYRIP	-0.105049	0.0264718	-0.23657	-1.56547	0.21221	1	ex_21
PITPNB	0.0507073	0.118304	-0.0168889	1.47027	0.212353	1	ex_21
ARHGEF4	0.0842901	0.178223	-0.00964284	1.75876	0.21243	1	ex_21
TPST1	-0.0699983	0.0125271	-0.152524	-1.66245	0.21255	1	ex_21
HADHB	-0.028481	0.00761033	-0.0645724	-1.54668	0.212726	1	ex_21
HIPK3	0.0764222	0.16277	-0.00992584	1.73466	0.213264	1	ex_21
STXBP4	-0.0417089	0.0334167	-0.116834	-1.08815	0.213599	1	ex_21
RYR3	-0.113341	0.0864587	-0.313141	-1.11183	0.214135	1	ex_21
ENPP4	0.0678865	0.157593	-0.0218198	1.48323	0.214436	1	ex_21
CYFIP1	-0.0444951	0.0111104	-0.100101	-1.56835	0.214445	1	ex_21
NFAT5	-0.104407	0.026553	-0.235367	-1.56257	0.214728	1	ex_21
COQ4	-0.0752855	0.0495053	-0.200076	-1.18243	0.214956	1	ex_21
ADAM23	-0.0182066	0.107517	-0.14393	-0.283831	0.215727	1	ex_21
MROH1	-0.0474391	0.019274	-0.114152	-1.39371	0.215898	1	ex_21
ZNF236	-0.0255374	0.0303699	-0.0814446	-0.895273	0.215928	1	ex_21
GNA13	-0.0393127	0.0221823	-0.100808	-1.25297	0.216168	1	ex_21
STX17	-0.0404095	0.0740641	-0.154883	-0.691873	0.21636	1	ex_21
PTGR1	0.0406795	0.102636	-0.0212766	1.28688	0.216444	1	ex_21
C12orf4	0.0379522	0.11175	-0.0358453	1.00796	0.216496	1	ex_21
MSH3	-0.0512401	0.017544	-0.120024	-1.46006	0.216576	1	ex_21
ORC4	0.0689996	0.145647	-0.00764799	1.7644	0.216735	1	ex_21
CAST	0.025793	0.113353	-0.0617668	0.577358	0.216901	1	ex_21
CSNK1A1	0.0572618	0.136476	-0.0219524	1.4168	0.216926	1	ex_21
MEGF9	0.0749816	0.159643	-0.00968002	1.73587	0.21695	1	ex_21
RBM39	0.0568941	0.119589	-0.00580027	1.77863	0.217396	1	ex_21
PRTFDC1	-0.0313046	0.00817372	-0.0707829	-1.55417	0.21755	1	ex_21
UCHL5	0.0744733	0.162598	-0.0136518	1.65634	0.218543	1	ex_21
RNF10	-0.0136153	0.052729	-0.0799596	-0.402228	0.218917	1	ex_21
GRIA1	0.0476516	0.317285	-0.221982	0.346379	0.218963	1	ex_21
C6orf62	-0.0594973	0.0351075	-0.154102	-1.23263	0.219093	1	ex_21
RPL13A	0.307481	0.703236	-0.0882732	1.52279	0.219468	1	ex_21
TPD52L2	-0.0505638	0.0144533	-0.115581	-1.52426	0.21967	1	ex_21
DAB2IP	-0.0281549	0.0139759	-0.0702856	-1.30979	0.219672	1	ex_21
LARP4	-0.0584283	0.0074047	-0.124261	-1.73951	0.219691	1	ex_21
STX7	0.0501753	0.124261	-0.0239103	1.32741	0.219732	1	ex_21
NAPG	0.0720278	0.153599	-0.00954376	1.73065	0.219734	1	ex_21
MICU3	0.0675404	0.156343	-0.0212619	1.49069	0.219811	1	ex_21
CSRNP2	-0.0789801	0.0211726	-0.179133	-1.54562	0.219866	1	ex_21
TXNDC11	-0.0171573	0.0190073	-0.0533218	-0.929851	0.220013	1	ex_21
SAFB2	-0.0194603	0.0242527	-0.0631732	-0.872544	0.220317	1	ex_21
LYPLAL1	-0.0814342	0.014512	-0.17738	-1.66352	0.220327	1	ex_21
COPS4	-0.056873	0.0436293	-0.157375	-1.10912	0.220559	1	ex_21
VTI1A	-0.0601083	0.074166	-0.194383	-0.877384	0.2208	1	ex_21
ABHD12	-0.038351	0.0108474	-0.0875495	-1.52783	0.221001	1	ex_21
MIB1	0.0549235	0.137288	-0.0274407	1.30698	0.221098	1	ex_21
ACO1	0.0176427	0.0592404	-0.0239549	0.831276	0.221264	1	ex_21
SHISA9	-0.197379	0.082285	-0.477042	-1.38329	0.221469	1	ex_21
XPO5	-0.0205787	0.00558453	-0.0467418	-1.54161	0.221718	1	ex_21
RXFP1	-0.0988655	0.0323013	-0.230032	-1.4773	0.221824	1	ex_21
ZNF138	0.0503578	0.113935	-0.0132192	1.55244	0.221838	1	ex_21
RIPK1	-0.0397667	0.0197959	-0.0993293	-1.30856	0.221965	1	ex_21
VWA3A	-0.125779	0.0847459	-0.336303	-1.17099	0.222072	1	ex_21
CNTLN	0.0277725	0.089264	-0.0337189	0.885215	0.222097	1	ex_21
AAMDC	0.0100252	0.0541401	-0.0340897	0.445404	0.222123	1	ex_21
SLC25A29	-0.0873332	0.0174956	-0.192162	-1.63285	0.222568	1	ex_21
DTNA	-0.132747	0.318867	-0.584361	-0.576109	0.222971	1	ex_21
CBL	-0.0173899	0.0469705	-0.0817504	-0.529575	0.222975	1	ex_21
ATP2B1	0.100084	0.213404	-0.0132354	1.73105	0.223023	1	ex_21
PYGB	0.0457879	0.124262	-0.032686	1.1436	0.223226	1	ex_21
FNBP4	-0.0358838	0.033264	-0.105032	-1.01711	0.223251	1	ex_21
SMPD3	-0.0302246	0.0222377	-0.0826868	-1.12918	0.223712	1	ex_21
CAMK2A	-0.153967	0.0307955	-0.33873	-1.63328	0.223722	1	ex_21
DYNC1I1	-0.211955	0.228811	-0.652721	-0.942505	0.223756	1	ex_21
RETREG3	0.0304358	0.092735	-0.0318635	0.957524	0.223913	1	ex_21
SMARCAD1	0.0804522	0.171369	-0.0104648	1.73437	0.223991	1	ex_21
DST	-0.029813	0.570684	-0.63031	-0.0973067	0.224652	1	ex_21
PDCD4	-0.0261672	0.0425812	-0.0949157	-0.746007	0.224777	1	ex_21
JCAD	-0.0681022	0.0162043	-0.152409	-1.58325	0.225022	1	ex_21
BCLAF1	0.0363065	0.11769	-0.0450768	0.874374	0.22539	1	ex_21
CALY	0.159998	0.347842	-0.0278453	1.66943	0.225395	1	ex_21
FGF12	-0.16205	0.313168	-0.637269	-0.66835	0.225802	1	ex_21
ARHGAP10	0.0520276	0.140833	-0.0367782	1.14826	0.225816	1	ex_21
AKAP11	0.0661098	0.140241	-0.00802125	1.74789	0.225972	1	ex_21
NCBP3	-0.0267642	0.0403751	-0.0939036	-0.781314	0.226076	1	ex_21
DENND4A	0.0169934	0.151773	-0.117787	0.247117	0.226129	1	ex_21
ZNF519	0.0689069	0.156146	-0.0183323	1.5481	0.226483	1	ex_21
ART3	0.165126	0.361856	-0.031605	1.64509	0.226605	1	ex_21
SERINC3	0.0780213	0.171766	-0.0157233	1.63123	0.226787	1	ex_21
RHOBTB3	0.0557524	0.145971	-0.0344657	1.21121	0.227496	1	ex_21
BRI3BP	0.0143632	0.0659711	-0.0372447	0.545485	0.227643	1	ex_21
DCP2	0.0577435	0.124454	-0.00896667	1.69652	0.2277	1	ex_21
BIRC2	0.0463385	0.107483	-0.0148066	1.48535	0.228218	1	ex_21
VPS53	0.0390421	0.13542	-0.0573358	0.793969	0.228248	1	ex_21
NDUFAF5	-0.070479	0.0143351	-0.155293	-1.6287	0.228316	1	ex_21
NCALD	-0.107667	0.0129318	-0.228267	-1.7498	0.22836	1	ex_21
NLGN4Y	-4.64416e-07	2.50066e-06	-3.42949e-06	-0.306987	0.228558	1	ex_21
EMSY	0.0506192	0.121961	-0.0207225	1.39066	0.22871	1	ex_21
TTLL5	-0.0637804	0.0101384	-0.137699	-1.69114	0.22876	1	ex_21
AMPH	0.0147926	0.167832	-0.138246	0.189449	0.228962	1	ex_21
PBX1	-0.193043	0.18615	-0.572236	-0.997795	0.228987	1	ex_21
BPNT2	0.066631	0.154197	-0.0209353	1.49138	0.229201	1	ex_21
DENND3	-0.0622547	0.0341038	-0.158613	-1.26628	0.229476	1	ex_21
ATP8B1	-0.107569	0.0353885	-0.250526	-1.47478	0.229527	1	ex_21
APTX	-0.0619904	0.031377	-0.155358	-1.3013	0.22964	1	ex_21
BICRAL	-0.0943324	0.0155389	-0.204204	-1.68277	0.23009	1	ex_21
CERT1	0.0488238	0.131372	-0.033724	1.15924	0.230396	1	ex_21
TSTD3	0.0804669	0.173497	-0.0125632	1.69528	0.230813	1	ex_21
PSME3IP1	0.0513278	0.121155	-0.018499	1.44072	0.231247	1	ex_21
ACTB	0.156635	0.38692	-0.0736498	1.33313	0.231253	1	ex_21
LSAMP	0.121214	0.38737	-0.144943	0.892611	0.231269	1	ex_21
ZNF800	0.0613275	0.139013	-0.016358	1.54726	0.231568	1	ex_21
PIK3R1	0.0553504	0.167012	-0.0563118	0.971545	0.231893	1	ex_21
RPL26	0.277584	0.781836	-0.226668	1.07893	0.232388	1	ex_21
KMT5B	-0.0742378	0.00785248	-0.156328	-1.77248	0.23245	1	ex_21
PNPLA7	-0.0862801	0.0256937	-0.198254	-1.51023	0.232527	1	ex_21
FOXN3	-0.117902	0.0427508	-0.278555	-1.4384	0.232665	1	ex_21
CRYL1	-0.0853504	0.0122612	-0.182962	-1.71377	0.232717	1	ex_21
RBM5	0.0662801	0.143139	-0.0105787	1.6902	0.233077	1	ex_21
PARG	-0.0314997	0.0334146	-0.0964139	-0.951073	0.233502	1	ex_21
RIPOR2	-0.00316763	0.0250688	-0.0314041	-0.219873	0.233718	1	ex_21
HMGB1	-0.0611412	0.0700274	-0.19231	-0.913592	0.233754	1	ex_21
TRNAU1AP	0.0126868	0.0630557	-0.0376821	0.493671	0.233822	1	ex_21
RNF4	-0.0464265	0.0101114	-0.102964	-1.60944	0.234275	1	ex_21
ANO6	0.0760463	0.16481	-0.0127176	1.67915	0.234398	1	ex_21
ATRN	-0.0746576	0.0184581	-0.167773	-1.57145	0.234509	1	ex_21
DNAJA1	0.157646	0.363173	-0.0478819	1.50335	0.234704	1	ex_21
CTCF	-0.028689	0.0214347	-0.0788126	-1.12181	0.234881	1	ex_21
SYN2	-0.129067	0.0571061	-0.315239	-1.35877	0.234928	1	ex_21
VPS41	0.0618992	0.146378	-0.0225795	1.4361	0.23501	1	ex_21
EIF3E	0.0317511	0.121599	-0.0580968	0.692626	0.235113	1	ex_21
ATR	-0.101414	0.0220049	-0.224833	-1.61051	0.23529	1	ex_21
ST8SIA3	0.0764114	0.169939	-0.0171167	1.60127	0.235364	1	ex_21
SEC22B	0.0612056	0.137469	-0.0150578	1.57298	0.23538	1	ex_21
ARF1	0.0935352	0.201121	-0.0140506	1.70399	0.235555	1	ex_21
PNPLA8	0.0366746	0.130434	-0.0570844	0.766656	0.235598	1	ex_21
GAB1	0.235272	0.522588	-0.0520438	1.60494	0.235616	1	ex_21
SLC39A10	0.0598742	0.129568	-0.00981943	1.68382	0.23572	1	ex_21
EIF3H	0.0408766	0.121449	-0.0396956	0.994347	0.23578	1	ex_21
EFR3B	-0.0132444	0.00672668	-0.0332154	-1.29981	0.235911	1	ex_21
PHC3	0.0232308	0.0956659	-0.0492043	0.628584	0.235983	1	ex_21
GPR89A	0.0119975	0.0757309	-0.051736	0.368953	0.236413	1	ex_21
FBXO38	-0.0415068	0.0181585	-0.101172	-1.36347	0.236529	1	ex_21
SCOC	0.136746	0.30258	-0.0290885	1.61617	0.236699	1	ex_21
TMEM192	-0.00987409	0.0577142	-0.0774624	-0.286335	0.236736	1	ex_21
KCNK2	-0.0542458	0.0276699	-0.136161	-1.29792	0.23678	1	ex_21
BTRC	-0.0752562	0.0209843	-0.171497	-1.53261	0.236907	1	ex_21
PCNP	0.0619213	0.154177	-0.0303346	1.31551	0.237268	1	ex_21
TNPO1	-0.0401813	0.0626441	-0.143007	-0.765898	0.237321	1	ex_21
SUFU	-0.0314705	0.0137023	-0.0766432	-1.36545	0.237465	1	ex_21
FAM149B1	-0.0893274	0.0187745	-0.197429	-1.61957	0.237545	1	ex_21
SLC12A5	0.0639256	0.164906	-0.0370549	1.24075	0.237631	1	ex_21
SSTR2	0.0328677	0.159531	-0.0937954	0.508589	0.237709	1	ex_21
ATG14	-0.0779388	0.017795	-0.173673	-1.59565	0.237791	1	ex_21
TBC1D4	0.0862543	0.193989	-0.02148	1.56919	0.238205	1	ex_21
INIP	0.0382487	0.125053	-0.0485555	0.863622	0.239045	1	ex_21
MTMR1	-0.0561753	0.03814	-0.150491	-1.16738	0.239099	1	ex_21
DPP6	-0.0991181	0.110445	-0.308681	-0.927014	0.239176	1	ex_21
NUDT21	0.064092	0.14861	-0.0204257	1.48629	0.239201	1	ex_21
JMY	-0.0155055	0.0532268	-0.0842379	-0.442154	0.239634	1	ex_21
SSU72	0.0900307	0.198243	-0.0181815	1.63066	0.240314	1	ex_21
GNPTG	-0.0647748	0.0167019	-0.146251	-1.55819	0.240342	1	ex_21
ASH2L	0.00235628	0.0655725	-0.0608599	0.0730545	0.240385	1	ex_21
PIP5K1C	-0.0419623	0.0142013	-0.098126	-1.46437	0.240533	1	ex_21
USP13	-0.000181563	0.0860655	-0.0864287	-0.00412601	0.240749	1	ex_21
MPP5	0.0622192	0.140444	-0.0160058	1.55893	0.240876	1	ex_21
WDR37	-0.0769666	0.0117649	-0.165698	-1.70009	0.241169	1	ex_21
ANKFY1	-0.0502944	0.0113249	-0.111914	-1.59975	0.241531	1	ex_21
OCA2	0.086319	0.217985	-0.045347	1.28493	0.241542	1	ex_21
PRKAA2	-0.0217577	0.0507264	-0.0942418	-0.588327	0.241583	1	ex_21
ZNRF2	-0.0713306	0.0223391	-0.165	-1.49254	0.241687	1	ex_21
BRINP1	-0.0957293	0.0246087	-0.216067	-1.55916	0.241782	1	ex_21
WIPF2	-0.0631939	0.0116558	-0.138043	-1.65475	0.242584	1	ex_21
ZNF420	-0.0304132	0.0488937	-0.10972	-0.751621	0.242818	1	ex_21
CX3CL1	-0.0708225	0.0138934	-0.155538	-1.63853	0.242862	1	ex_21
TLE4	0.0620577	0.206366	-0.0822509	0.842852	0.243077	1	ex_21
ODR4	0.0353764	0.100302	-0.0295495	1.06793	0.243697	1	ex_21
CLASP1	0.0570876	0.188942	-0.0747668	0.848585	0.243719	1	ex_21
ECE1	0.00314483	0.0114453	-0.00515568	0.742576	0.243844	1	ex_21
PEX3	-0.0696513	0.0129346	-0.152237	-1.65299	0.24413	1	ex_21
ARPC2	-0.00453446	0.0727947	-0.0818636	-0.114929	0.244194	1	ex_21
MARCHF11	-0.0763814	0.0291262	-0.181889	-1.4189	0.245051	1	ex_21
GPR176	0.0622347	0.164989	-0.0405194	1.18708	0.245447	1	ex_21
SIK3	-0.0954599	0.0202678	-0.211188	-1.61671	0.245527	1	ex_21
TUBGCP3	-0.0579195	0.0125327	-0.128372	-1.61131	0.245587	1	ex_21
ADRA1B	-0.0461195	0.021612	-0.113851	-1.33457	0.246239	1	ex_21
GABRA3	-0.0837622	0.0384986	-0.206023	-1.34279	0.246451	1	ex_21
DHX9	0.0306566	0.0984867	-0.0371735	0.885828	0.24665	1	ex_21
ZNF568	-0.0560895	0.0294916	-0.141671	-1.28455	0.246891	1	ex_21
PWWP3A	0.0334351	0.110447	-0.0435768	0.850929	0.246898	1	ex_21
GLO1	0.0656636	0.152446	-0.0211186	1.483	0.246939	1	ex_21
MPPE1	0.0652572	0.151847	-0.0213321	1.47711	0.247351	1	ex_21
ATG2B	0.0357063	0.11316	-0.0417475	0.903546	0.247353	1	ex_21
MAP7	0.0106488	0.131191	-0.109894	0.173144	0.247369	1	ex_21
NSUN2	-0.0632835	0.0123515	-0.138918	-1.63989	0.247463	1	ex_21
USP43	0.0480501	0.120894	-0.0247933	1.29286	0.247488	1	ex_21
MAP2K5	-0.120006	0.0434267	-0.283438	-1.43917	0.247945	1	ex_21
IFT43	-0.0372403	0.0225448	-0.0970254	-1.22087	0.247967	1	ex_21
ZNF577	-0.0342834	0.0233542	-0.0919209	-1.1658	0.248172	1	ex_21
FBXO31	-0.014032	0.046169	-0.074233	-0.456839	0.248176	1	ex_21
IPO5	0.054657	0.132904	-0.0235903	1.36907	0.248388	1	ex_21
WDFY1	-0.036617	0.0115638	-0.0847978	-1.48956	0.248401	1	ex_21
MACROD2	-0.0518344	0.173357	-0.277026	-0.451144	0.249115	1	ex_21
GSTCD	-0.00654787	0.0666223	-0.079718	-0.175394	0.249217	1	ex_21
DIRAS2	0.120378	0.266583	-0.0258266	1.61374	0.249464	1	ex_21
ZNF831	-0.0337864	0.0208482	-0.0884211	-1.21205	0.249906	1	ex_21
FZD3	0.0622941	0.158403	-0.0338146	1.27038	0.250192	1	ex_21
HLTF	0.0315893	0.117561	-0.0543822	0.720168	0.250647	1	ex_21
BBS2	-0.039893	0.00939506	-0.0891811	-1.58636	0.250709	1	ex_21
CPEB1	-0.0869146	0.0168664	-0.190695	-1.64143	0.251165	1	ex_21
EPB41L1	-0.017613	0.0538439	-0.0890698	-0.483099	0.251526	1	ex_21
XRCC5	-6.17974e-05	0.0720277	-0.0721513	-0.00168014	0.251567	1	ex_21
CCND2	-0.0686233	0.0394163	-0.176663	-1.24491	0.25165	1	ex_21
ZNF814	-0.0581416	0.0137735	-0.130057	-1.58458	0.251819	1	ex_21
FAM222B	-0.00618285	0.0258057	-0.0381714	-0.378828	0.251955	1	ex_21
AMY2B	-0.00958263	0.0696163	-0.0887815	-0.237145	0.252147	1	ex_21
MAPK8IP2	0.0657234	0.17273	-0.0412833	1.20381	0.252237	1	ex_21
MTHFD1	-0.0636482	0.0122083	-0.139505	-1.64453	0.252256	1	ex_21
ZNF318	-0.0262142	0.028426	-0.0808544	-0.940312	0.252268	1	ex_21
PLEKHA1	0.104319	0.249909	-0.0412721	1.40435	0.252401	1	ex_21
SRP19	0.0690178	0.162099	-0.0240638	1.45327	0.252499	1	ex_21
CERS5	0.0622386	0.144036	-0.0195589	1.49131	0.252506	1	ex_21
VPS54	-0.0659138	0.0153592	-0.147187	-1.58956	0.252514	1	ex_21
ELAVL2	0.000574085	0.103402	-0.102254	0.0109424	0.253053	1	ex_21
PGBD1	0.0474341	0.13468	-0.0398123	1.06559	0.25309	1	ex_21
MLLT3	0.0866896	0.204273	-0.0308942	1.445	0.253124	1	ex_21
ITPRID2	0.0314114	0.0845194	-0.0216966	1.15925	0.253159	1	ex_21
R3HCC1L	-0.0574073	0.0131694	-0.127984	-1.59424	0.253269	1	ex_21
MAGI2	0.076986	1.24377	-1.0898	0.129321	0.253724	1	ex_21
CDIP1	0.0322235	0.093875	-0.029428	1.02442	0.253825	1	ex_21
ARIH1	-0.0395294	0.0500206	-0.129079	-0.865172	0.253995	1	ex_21
C8orf44	-0.0682617	0.0136313	-0.150155	-1.63372	0.254442	1	ex_21
PLXNA1	-0.0537977	0.0217873	-0.129383	-1.39501	0.254542	1	ex_21
GRSF1	-0.0178698	0.0551017	-0.0908414	-0.479971	0.254783	1	ex_21
CAMTA2	0.0750131	0.174912	-0.0248861	1.47171	0.2549	1	ex_21
KCTD1	-0.102847	0.038481	-0.244176	-1.4263	0.255466	1	ex_21
PNPT1	0.0747248	0.162618	-0.0131683	1.66632	0.255575	1	ex_21
TOM1L2	-0.0564007	0.0249741	-0.137776	-1.35845	0.255734	1	ex_21
CLYBL	-0.0516236	0.0244479	-0.127695	-1.33007	0.25589	1	ex_21
MAST2	-0.0655126	0.0170676	-0.148093	-1.55488	0.255949	1	ex_21
LHFPL6	-0.0474349	0.0884496	-0.183319	-0.684189	0.256607	1	ex_21
TLK1	-0.0736737	0.0230913	-0.170439	-1.49225	0.256657	1	ex_21
SYNE1	0.156642	0.415563	-0.102278	1.18574	0.256708	1	ex_21
BZW1	0.0364805	0.103056	-0.0300949	1.07398	0.257232	1	ex_21
NEMF	0.0734905	0.16246	-0.0154787	1.61897	0.257246	1	ex_21
NAA25	0.00520876	0.0815271	-0.0711096	0.133768	0.25725	1	ex_21
AFF4	0.0152426	0.0984879	-0.0680028	0.358877	0.257298	1	ex_21
TMEM132D	-0.143695	0.063383	-0.350773	-1.36005	0.257433	1	ex_21
PPFIA1	-0.030548	0.0397095	-0.100806	-0.852193	0.257711	1	ex_21
ATP6AP1L	0.0451957	0.12435	-0.0339586	1.1191	0.257844	1	ex_21
FBXO10	0.0101293	0.0352378	-0.0149791	0.790695	0.258136	1	ex_21
COL26A1	-0.0137705	0.057371	-0.084912	-0.37938	0.258477	1	ex_21
MAGED1	-0.0592715	0.0151109	-0.133654	-1.56179	0.25865	1	ex_21
ZDBF2	0.060881	0.136954	-0.0151917	1.56856	0.258843	1	ex_21
CNPY2	0.0417653	0.102288	-0.0187573	1.35253	0.259429	1	ex_21
HPCAL4	0.0919002	0.205992	-0.0221918	1.57874	0.260359	1	ex_21
SNRPN	0.000187867	0.106559	-0.106183	0.00346159	0.260437	1	ex_21
PCDH7	0.0902376	0.264378	-0.0839024	1.01563	0.260705	1	ex_21
SLC25A37	-0.0469697	0.0224126	-0.116352	-1.32684	0.260783	1	ex_21
IRF2	-0.00417628	0.0397161	-0.0480687	-0.186487	0.261017	1	ex_21
GET1	0.0625175	0.166065	-0.0410296	1.18335	0.261258	1	ex_21
PPP2R2D	-0.0162773	0.0591699	-0.0917245	-0.422851	0.261322	1	ex_21
AFG1L	-0.0271705	0.0453678	-0.0997087	-0.734139	0.261407	1	ex_21
MARCHF1	0.147448	0.404071	-0.109175	1.12614	0.261643	1	ex_21
CHD4	-0.061814	0.030295	-0.153923	-1.31532	0.261826	1	ex_21
UTP20	-0.0124312	0.0510962	-0.0759585	-0.383529	0.261892	1	ex_21
TAFA1	0.013115	0.0482576	-0.0220276	0.731448	0.261967	1	ex_21
IDH3A	0.082008	0.183204	-0.0191879	1.58833	0.262016	1	ex_21
COLGALT2	-0.0458596	0.0209653	-0.112684	-1.34505	0.262068	1	ex_21
CREBRF	0.0741623	0.162491	-0.014166	1.64563	0.262157	1	ex_21
ARRB1	-0.0439056	0.0336142	-0.121425	-1.11008	0.262475	1	ex_21
CACNA1E	0.030587	0.156951	-0.0957767	0.47442	0.262591	1	ex_21
B3GALT2	0.104893	0.2371	-0.0273138	1.55504	0.262716	1	ex_21
BAZ2A	0.00550261	0.0296995	-0.0186942	0.445716	0.263232	1	ex_21
SEMA4F	-0.03624	0.0120884	-0.0845685	-1.46972	0.263323	1	ex_21
EXOG	0.056337	0.132717	-0.0200427	1.44565	0.263409	1	ex_21
TAOK3	-0.062132	0.0568902	-0.181154	-1.02314	0.263487	1	ex_21
ATP13A2	0.0632983	0.156557	-0.0299606	1.3303	0.263761	1	ex_21
FBXL13	-0.0716369	0.115412	-0.258686	-0.750636	0.26448	1	ex_21
GNB1	0.0566578	0.125331	-0.0120157	1.61703	0.264481	1	ex_21
WASHC5	-0.0420846	0.0107697	-0.094939	-1.5606	0.264495	1	ex_21
CLK4	-0.0720989	0.0213228	-0.165521	-1.51262	0.264623	1	ex_21
GDAP2	-0.0624392	0.0131678	-0.138046	-1.61861	0.264832	1	ex_21
RMND1	-0.0301078	0.010958	-0.0711736	-1.43697	0.264851	1	ex_21
SUSD6	-0.0547233	0.0158837	-0.12533	-1.51905	0.264969	1	ex_21
SMARCC2	0.0179179	0.0475193	-0.0116835	1.18638	0.26529	1	ex_21
CPEB4	0.0258954	0.142044	-0.090253	0.436976	0.265718	1	ex_21
EIF4E2	-0.0606133	0.0137946	-0.135021	-1.5966	0.265908	1	ex_21
STX1A	-0.0319812	0.0713181	-0.135281	-0.6068	0.266352	1	ex_21
DIXDC1	0.0626981	0.137192	-0.0117961	1.6496	0.266541	1	ex_21
TRPM7	0.0633723	0.148869	-0.0221242	1.45278	0.266679	1	ex_21
DOCK4	-0.100727	0.0849199	-0.286373	-1.06342	0.266702	1	ex_21
SLC49A4	-0.0184028	0.0392981	-0.0761036	-0.625099	0.266795	1	ex_21
VPS29	0.0921395	0.203549	-0.0192698	1.62096	0.266809	1	ex_21
SLC30A5	0.0154786	0.0632996	-0.0323424	0.634396	0.26692	1	ex_21
PCF11	0.00664093	0.0388083	-0.0255265	0.404633	0.26705	1	ex_21
NIPBL	0.0592736	0.141092	-0.0225451	1.4199	0.26748	1	ex_21
GON4L	-0.0401754	0.0273916	-0.107742	-1.1654	0.267488	1	ex_21
SELENOW	0.182726	0.449149	-0.0836979	1.34423	0.267601	1	ex_21
ITCH	0.0647363	0.146492	-0.0170198	1.55194	0.26785	1	ex_21
SNRNP70	-0.0755921	0.0392188	-0.190403	-1.29045	0.267889	1	ex_21
MAP2	-0.0130664	0.11276	-0.138893	-0.203532	0.268197	1	ex_21
TM9SF4	-0.0499573	0.0220508	-0.121965	-1.35977	0.268284	1	ex_21
PGK1	0.105373	0.260528	-0.0497823	1.3311	0.268665	1	ex_21
SYT7	0.0875726	0.233346	-0.0582003	1.17744	0.268857	1	ex_21
CTDSPL	-0.103189	0.0598921	-0.266271	-1.24016	0.26914	1	ex_21
FAM219A	-0.044397	0.0175453	-0.106339	-1.4048	0.269668	1	ex_21
BRWD1	0.0670568	0.159371	-0.0252573	1.42371	0.269825	1	ex_21
MBIP	0.0786142	0.18642	-0.0291916	1.42925	0.26985	1	ex_21
RAP1B	0.0304984	0.0945963	-0.0335994	0.932571	0.269967	1	ex_21
APIP	-0.0339315	0.022317	-0.0901801	-1.18233	0.270654	1	ex_21
USP42	-0.0336297	0.0191335	-0.0863929	-1.24922	0.270716	1	ex_21
FAM169A	0.0627217	0.147665	-0.0222212	1.44723	0.270888	1	ex_21
FAT3	0.146347	0.343273	-0.0505799	1.45655	0.270925	1	ex_21
DDI2	-0.0482163	0.0123892	-0.108822	-1.5593	0.271114	1	ex_21
BSN	-0.0806773	0.0164258	-0.17778	-1.62842	0.271669	1	ex_21
CCDC3	0.0702071	0.178534	-0.0381194	1.27027	0.271815	1	ex_21
PPP1R21	0.0609676	0.13546	-0.013525	1.60411	0.271929	1	ex_21
UGGT2	-0.0725271	0.0465095	-0.191564	-1.19417	0.271941	1	ex_21
RTF1	-0.0664183	0.024534	-0.157371	-1.43127	0.272023	1	ex_21
STK38	0.0613122	0.149008	-0.0263832	1.37031	0.272287	1	ex_21
CYB5D2	-0.0136301	0.0660089	-0.0932692	-0.335446	0.272616	1	ex_21
QRICH1	-0.0434855	0.0170414	-0.104012	-1.40813	0.272886	1	ex_21
TASOR2	-0.0475136	0.0388094	-0.133837	-1.0788	0.272935	1	ex_21
CABLES1	-0.0044839	0.0418309	-0.0507987	-0.189751	0.273039	1	ex_21
SMU1	0.0792642	0.183593	-0.0250641	1.4891	0.273677	1	ex_21
FEZ2	0.05768	0.138719	-0.023359	1.39502	0.273686	1	ex_21
PPP2R2C	-0.164373	0.0793676	-0.408114	-1.32176	0.273721	1	ex_21
MAOB	0.100786	0.226327	-0.0247553	1.57348	0.274137	1	ex_21
ATPSCKMT	-0.00584854	0.0620706	-0.0737677	-0.168773	0.274192	1	ex_21
PLCB4	-0.0103894	0.10424	-0.125019	-0.177641	0.274297	1	ex_21
EIF2AK2	0.0454094	0.119553	-0.028734	1.20039	0.274409	1	ex_21
ATP1B3	-0.0245672	0.0708931	-0.120027	-0.504406	0.274435	1	ex_21
ARMC1	0.0199424	0.0830046	-0.0431198	0.619808	0.274501	1	ex_21
PPP4R3A	0.0610216	0.142554	-0.0205111	1.4669	0.274782	1	ex_21
PRKCZ	0.0110315	0.0628343	-0.0407713	0.417377	0.274828	1	ex_21
ICA1L	-0.056723	0.0232376	-0.136684	-1.39037	0.274894	1	ex_21
TBCE	-0.0297414	0.0250808	-0.0845637	-1.06329	0.274895	1	ex_21
AMFR	-0.0185787	0.0100508	-0.0472083	-1.27189	0.27498	1	ex_21
SLC44A1	-0.0558398	0.0562331	-0.167913	-0.976543	0.275294	1	ex_21
FBXL3	0.0380683	0.101043	-0.0249063	1.1848	0.275297	1	ex_21
ZNF609	-0.0550471	0.0724469	-0.182541	-0.846239	0.275711	1	ex_21
BCAS3	-0.140312	0.0731527	-0.353776	-1.2883	0.275733	1	ex_21
CFAP36	0.0109371	0.104821	-0.0829472	0.228327	0.275854	1	ex_21
DCTN1	0.113307	0.27536	-0.0487465	1.3704	0.275995	1	ex_21
GDI1	0.0892454	0.20924	-0.030749	1.45772	0.276014	1	ex_21
OXCT1	-0.0374246	0.0601417	-0.134991	-0.751806	0.276182	1	ex_21
AASDH	0.0638491	0.157674	-0.0299753	1.33379	0.276449	1	ex_21
BRPF3	-0.0423315	0.0269668	-0.11163	-1.19726	0.277	1	ex_21
SENP2	0.0616278	0.143586	-0.0203304	1.47378	0.277062	1	ex_21
NEK4	-0.024951	0.0300313	-0.0799334	-0.889433	0.277098	1	ex_21
NAGPA	-0.142081	0.0381502	-0.322313	-1.54509	0.277171	1	ex_21
CLHC1	-0.000303626	0.073105	-0.0737123	-0.00810662	0.277218	1	ex_21
MRPS31	-0.0401265	0.0353343	-0.115587	-1.04222	0.277325	1	ex_21
KLHDC1	-0.0465218	0.0315861	-0.12463	-1.16737	0.277366	1	ex_21
FAM118A	-0.0201976	0.0315905	-0.0719857	-0.764397	0.277475	1	ex_21
ZNF562	-0.0236446	0.0242975	-0.0715868	-0.966636	0.277511	1	ex_21
LRP1	-0.0469799	0.0171289	-0.111089	-1.43629	0.277563	1	ex_21
RIF1	0.0797816	0.182115	-0.0225517	1.52804	0.277675	1	ex_21
PLA2G12A	-0.0111796	0.0700525	-0.0924117	-0.26974	0.278091	1	ex_21
ZNF589	-0.0632416	0.0219559	-0.148439	-1.45487	0.27832	1	ex_21
LMTK2	0.0342479	0.126054	-0.0575579	0.73116	0.278345	1	ex_21
LSS	0.0334965	0.117661	-0.0506682	0.780041	0.27853	1	ex_21
FMN2	-0.27458	0.213931	-0.763091	-1.10165	0.279064	1	ex_21
CUL4A	0.0215098	0.0924754	-0.0494558	0.594068	0.279112	1	ex_21
ZNF84	0.0439829	0.10397	-0.0160038	1.43707	0.27916	1	ex_21
KRBOX4	-0.00816363	0.0492256	-0.0655529	-0.278805	0.279276	1	ex_21
MMD	0.0901698	0.202914	-0.0225749	1.56752	0.279508	1	ex_21
CDKAL1	-0.0172828	0.067651	-0.102217	-0.398825	0.279642	1	ex_21
PRPF39	0.028182	0.0776496	-0.0212856	1.1166	0.279936	1	ex_21
CRB1	-0.0478705	0.0201866	-0.115928	-1.37861	0.279958	1	ex_21
STMN1	0.123995	0.285468	-0.0374785	1.50505	0.279996	1	ex_21
DENND11	-0.00248333	0.104208	-0.109175	-0.0456196	0.28007	1	ex_21
DIDO1	0.0396168	0.09849	-0.0192563	1.3189	0.28026	1	ex_21
INPP4B	0.210116	0.484999	-0.0647673	1.49816	0.280302	1	ex_21
IGF1R	0.134159	0.312812	-0.0444942	1.47183	0.280348	1	ex_21
NCK1	-0.0213766	0.0264232	-0.0691765	-0.876519	0.280457	1	ex_21
LARS1	-0.0548603	0.0337646	-0.143485	-1.21325	0.280569	1	ex_21
TPD52	-0.0577567	0.0149173	-0.130431	-1.55766	0.281088	1	ex_21
MRE11	-0.0319901	0.0197652	-0.0837454	-1.21146	0.281233	1	ex_21
STX12	-0.0495747	0.0281631	-0.127312	-1.2499	0.281371	1	ex_21
GPATCH2L	-0.0125624	0.0671242	-0.092249	-0.308984	0.281501	1	ex_21
MARS1	-0.0535613	0.0295314	-0.136654	-1.26339	0.281557	1	ex_21
FMR1	0.0291158	0.100919	-0.0426874	0.794754	0.281769	1	ex_21
HEXA	-0.036738	0.0268557	-0.100332	-1.13227	0.282784	1	ex_21
SBNO1	0.0454685	0.118844	-0.0279068	1.21453	0.282795	1	ex_21
OSBPL9	-0.0688173	0.0180492	-0.155684	-1.55272	0.283018	1	ex_21
CTNND2	-0.0786685	0.110054	-0.267391	-0.817004	0.283656	1	ex_21
SMG9	-0.0394642	0.0210367	-0.099965	-1.27847	0.283696	1	ex_21
SMG7	0.0182843	0.105354	-0.0687856	0.411583	0.283738	1	ex_21
ASAH1	-0.0743741	0.0334339	-0.182182	-1.35213	0.28384	1	ex_21
MAST3	-0.105441	0.0298371	-0.240719	-1.52767	0.283883	1	ex_21
UBE2W	-0.00675919	0.0733684	-0.0868868	-0.165333	0.283977	1	ex_21
UBE2L3	-0.0118343	0.0575962	-0.0812647	-0.334072	0.28417	1	ex_21
TMEM132B	-0.168777	0.144679	-0.482234	-1.05532	0.284249	1	ex_21
RBMX	-0.0465441	0.0295972	-0.122685	-1.1981	0.284393	1	ex_21
TCEAL2	0.186664	0.432706	-0.0593779	1.48696	0.2846	1	ex_21
CDK12	-0.0190679	0.0361047	-0.0742405	-0.677372	0.284808	1	ex_21
FHL2	-0.0197638	0.0263339	-0.0658615	-0.84031	0.284854	1	ex_21
TBRG1	0.0398539	0.127742	-0.0480342	0.888769	0.285028	1	ex_21
AGPAT3	0.0313451	0.10527	-0.0425801	0.831046	0.285056	1	ex_21
DESI2	0.0157648	0.0776599	-0.0461304	0.499205	0.285212	1	ex_21
PDE8B	-0.0949977	0.0339177	-0.223913	-1.4443	0.285357	1	ex_21
SFI1	0.0296337	0.0811952	-0.0219278	1.12644	0.285529	1	ex_21
TRAPPC11	-0.0469469	0.0320396	-0.125933	-1.16494	0.285607	1	ex_21
RBM48	0.0546219	0.155391	-0.0461468	1.0624	0.285737	1	ex_21
NCKAP1	0.0696198	0.15364	-0.0144003	1.62404	0.286063	1	ex_21
GPR137B	0.0164444	0.0460228	-0.013134	1.08966	0.286307	1	ex_21
JAK1	-0.137831	0.0516089	-0.327272	-1.42601	0.286602	1	ex_21
GNS	-0.0344792	0.0130221	-0.0819806	-1.42265	0.286796	1	ex_21
UPF3B	0.0402626	0.116967	-0.0364415	1.0288	0.287145	1	ex_21
ARHGEF9	-0.0187696	0.0599155	-0.0974546	-0.46753	0.287374	1	ex_21
PPID	0.0739122	0.191617	-0.0437928	1.23075	0.287677	1	ex_21
IVNS1ABP	-0.0220092	0.0470912	-0.0911095	-0.624269	0.287788	1	ex_21
RPL5	0.112652	0.264891	-0.0395865	1.45032	0.28834	1	ex_21
MACF1	-0.203934	0.0803305	-0.488198	-1.4061	0.288711	1	ex_21
UCHL1	0.100865	0.232732	-0.0310016	1.49918	0.288769	1	ex_21
NCAM2	0.193947	0.496303	-0.108409	1.25722	0.288935	1	ex_21
RSPRY1	0.00750027	0.0639369	-0.0489364	0.260474	0.289166	1	ex_21
SLC35A3	-0.0336057	0.0539276	-0.121139	-0.752467	0.289254	1	ex_21
TMEM248	0.0406248	0.123387	-0.0421371	0.962075	0.289542	1	ex_21
SOD1	0.171876	0.413884	-0.0701329	1.39198	0.289788	1	ex_21
EAPP	0.0102369	0.0695282	-0.0490544	0.338397	0.289968	1	ex_21
ITPK1	0.00470447	0.0210156	-0.0116067	0.565293	0.290035	1	ex_21
GK5	-0.0667225	0.0193005	-0.152745	-1.52022	0.290108	1	ex_21
CDC37	0.0399947	0.157037	-0.0770479	0.66974	0.290439	1	ex_21
SYT6	0.0870982	0.199379	-0.0251822	1.52038	0.291048	1	ex_21
NTRK2	-0.0902253	0.0247118	-0.205162	-1.53857	0.291225	1	ex_21
TOLLIP	-0.001541	0.0951377	-0.0982197	-0.0312407	0.291274	1	ex_21
TRAM1	0.0134123	0.0737517	-0.0469271	0.435662	0.291577	1	ex_21
BBX	0.0439946	0.139883	-0.0518941	0.899248	0.291796	1	ex_21
CELF4	-0.138322	0.129275	-0.40592	-1.01311	0.291923	1	ex_21
KLHL32	-0.0837521	0.0390244	-0.206528	-1.33699	0.292014	1	ex_21
GAREM1	-0.063185	0.0804879	-0.206858	-0.86196	0.292207	1	ex_21
WASHC2C	-0.0186725	0.026108	-0.063453	-0.817263	0.293324	1	ex_21
MTURN	0.0772195	0.177377	-0.0229384	1.51109	0.293636	1	ex_21
GTF2A1	0.0574879	0.130574	-0.015598	1.54167	0.293861	1	ex_21
KIDINS220	0.0609286	0.136248	-0.0143912	1.58548	0.293889	1	ex_21
RAD52	-0.0189286	0.0173777	-0.0552349	-1.02185	0.294085	1	ex_21
ABHD2	0.0643312	0.14839	-0.0197278	1.49998	0.29442	1	ex_21
NAE1	0.0563021	0.131704	-0.0190999	1.46349	0.294517	1	ex_21
ERBIN	-0.00549547	0.0914938	-0.102485	-0.111053	0.294663	1	ex_21
CCSER1	-0.127933	0.0386745	-0.294541	-1.505	0.294861	1	ex_21
TTC37	0.0834064	0.18853	-0.0217174	1.55506	0.294862	1	ex_21
PUM2	0.0297382	0.111294	-0.0518175	0.714675	0.29496	1	ex_21
SNX6	0.0221989	0.0882699	-0.0438721	0.658519	0.295061	1	ex_21
AP1G1	0.0541553	0.126361	-0.0180509	1.46999	0.295576	1	ex_21
ZNF148	0.027221	0.105548	-0.0511058	0.681149	0.295649	1	ex_21
MRPS21	0.0743931	0.179509	-0.0307224	1.38712	0.296293	1	ex_21
MXI1	0.0535735	0.160831	-0.0536842	0.978971	0.296463	1	ex_21
CEP192	0.0168675	0.114467	-0.0807315	0.33873	0.296599	1	ex_21
CTNNAL1	-0.062083	0.0372945	-0.161461	-1.22443	0.296967	1	ex_21
USP11	0.092584	0.213071	-0.0279027	1.50607	0.297042	1	ex_21
BOD1L1	0.00206874	0.0677512	-0.0636138	0.0617312	0.297261	1	ex_21
CDC27	0.070789	0.157467	-0.0158889	1.60068	0.297419	1	ex_21
LIPA	-0.0410856	0.032556	-0.114727	-1.09349	0.297445	1	ex_21
CCSER2	-0.0409461	0.0170223	-0.0989146	-1.38443	0.297547	1	ex_21
GUK1	0.188405	0.432243	-0.0554337	1.51439	0.297844	1	ex_21
FBH1	0.0162201	0.0678219	-0.0353816	0.616081	0.298027	1	ex_21
MAP3K9	-0.0605858	0.0215299	-0.142701	-1.44608	0.298072	1	ex_21
TBC1D1	0.0821355	0.19702	-0.032749	1.40126	0.298279	1	ex_21
RHBDL3	0.0812473	0.216637	-0.054142	1.17618	0.299104	1	ex_21
CFAP299	-0.00730245	0.0729705	-0.0875754	-0.178298	0.299654	1	ex_21
SIPA1L2	0.0720457	0.172856	-0.0287645	1.40072	0.299683	1	ex_21
CAAP1	-0.0549884	0.0243766	-0.134353	-1.35797	0.299821	1	ex_21
PSEN1	-0.0109747	0.0598143	-0.0817638	-0.303862	0.299826	1	ex_21
SUGP1	-0.00704929	0.0176878	-0.0317864	-0.558529	0.300191	1	ex_21
HDAC9	-0.152553	0.0674875	-0.372593	-1.35883	0.30053	1	ex_21
DPY19L1	0.0879837	0.2014	-0.0254322	1.52047	0.300544	1	ex_21
FUT9	0.0278614	0.191579	-0.135856	0.333546	0.300746	1	ex_21
CCDC191	-0.145863	0.0427528	-0.334479	-1.51571	0.300849	1	ex_21
TMBIM6	0.041189	0.124471	-0.0420926	0.96935	0.301082	1	ex_21
SELENOO	0.00258028	0.0334828	-0.0283223	0.163652	0.301217	1	ex_21
SRPK1	0.0741096	0.182512	-0.0342929	1.33993	0.301487	1	ex_21
RGS17	-0.0560151	0.0265942	-0.138624	-1.329	0.302067	1	ex_21
TACC2	0.0266555	0.122841	-0.0695298	0.543158	0.302196	1	ex_21
NEURL1	-0.0470562	0.0183336	-0.112446	-1.41044	0.302334	1	ex_21
ANXA11	-0.055278	0.0243476	-0.134904	-1.36065	0.302374	1	ex_21
LMF1	0.0170037	0.0579765	-0.0239692	0.813382	0.302524	1	ex_21
CACNA2D3	-0.0985072	0.072722	-0.269736	-1.12756	0.302535	1	ex_21
AGAP3	0.0481674	0.129195	-0.0328601	1.16512	0.302913	1	ex_21
C11orf58	0.0596228	0.134412	-0.0151668	1.5625	0.302984	1	ex_21
CSE1L	0.0666329	0.158288	-0.0250219	1.42489	0.303244	1	ex_21
KDSR	0.0186534	0.0619353	-0.0246286	0.844692	0.303287	1	ex_21
SRCIN1	-0.0595232	0.0352708	-0.154317	-1.2307	0.303321	1	ex_21
LRRK2	-0.0255288	0.0359607	-0.0870183	-0.813725	0.303531	1	ex_21
AGK	0.0277334	0.0935706	-0.0381039	0.825618	0.303943	1	ex_21
ANAPC7	-0.0144923	0.0608081	-0.0897928	-0.377215	0.303984	1	ex_21
ERCC5	0.0283001	0.0737663	-0.0171662	1.21996	0.304043	1	ex_21
PTK2B	-0.084046	0.0379482	-0.20604	-1.35029	0.305054	1	ex_21
NCL	0.0893517	0.218311	-0.0396074	1.358	0.305518	1	ex_21
SGSM1	-0.0264158	0.111732	-0.164563	-0.374774	0.305766	1	ex_21
SRSF10	0.0793084	0.189131	-0.0305139	1.41539	0.306063	1	ex_21
PELI1	-0.0141409	0.012809	-0.0410908	-1.02842	0.306427	1	ex_21
RFTN1	-0.0636554	0.0498629	-0.177174	-1.09905	0.30649	1	ex_21
TENM1	0.0449843	0.202686	-0.112718	0.559078	0.306646	1	ex_21
UBE2V2	0.0423562	0.119995	-0.0352825	1.06927	0.306741	1	ex_21
RDX	0.0707259	0.174414	-0.0329626	1.33689	0.306813	1	ex_21
APH1B	0.0709545	0.184062	-0.0421524	1.22953	0.306927	1	ex_21
USP31	0.0800577	0.184117	-0.0240019	1.50789	0.307026	1	ex_21
DNAAF5	0.0243098	0.068317	-0.0196973	1.0827	0.307172	1	ex_21
CAMK2G	-0.0785752	0.0310152	-0.188166	-1.40527	0.307332	1	ex_21
DENND2B	-0.0123649	0.00899894	-0.0337288	-1.13438	0.307554	1	ex_21
ATP6AP2	0.0366981	0.190921	-0.117525	0.466383	0.307758	1	ex_21
BANP	-0.012033	0.029389	-0.0534551	-0.569366	0.307967	1	ex_21
AFF1	0.0609688	0.140744	-0.0188064	1.49792	0.308382	1	ex_21
RNMT	0.0528117	0.13944	-0.0338168	1.19486	0.308404	1	ex_21
PIGU	-0.0424819	0.0177806	-0.102744	-1.38167	0.308469	1	ex_21
CAND1	0.0567306	0.134182	-0.0207207	1.43561	0.308582	1	ex_21
PRPF19	-0.0378074	0.0211636	-0.0967785	-1.25657	0.308643	1	ex_21
RCHY1	0.0670322	0.165318	-0.0312539	1.33672	0.308877	1	ex_21
SAT1	0.0766372	0.178954	-0.0256796	1.46805	0.308963	1	ex_21
NT5C2	-0.085729	0.0272544	-0.198712	-1.48717	0.309097	1	ex_21
GTPBP10	0.0412688	0.11394	-0.0314026	1.11303	0.309126	1	ex_21
PHC1	-0.063211	0.0401592	-0.166581	-1.19852	0.309219	1	ex_21
GRM4	-0.0175901	0.0299898	-0.0651699	-0.724591	0.30927	1	ex_21
KLHL24	0.057879	0.144575	-0.0288172	1.30849	0.309374	1	ex_21
SCN3B	0.00493245	0.1223	-0.112435	0.0823686	0.309538	1	ex_21
GCLM	-0.00611005	0.058413	-0.0706331	-0.1856	0.309983	1	ex_21
NAP1L1	-0.0415938	0.0600286	-0.143216	-0.802208	0.310029	1	ex_21
ERICH3	-0.0738742	0.0207517	-0.1685	-1.53014	0.310203	1	ex_21
PIR	-0.0293185	0.0110795	-0.0697164	-1.42243	0.31061	1	ex_21
SHTN1	-0.0725209	0.0248431	-0.169885	-1.45986	0.310776	1	ex_21
PRXL2A	0.0790324	0.187405	-0.02934	1.42934	0.310881	1	ex_21
RPS27	0.0807664	0.415307	-0.253774	0.473184	0.310893	1	ex_21
GSR	-0.0237403	0.0135654	-0.0610459	-1.24727	0.310985	1	ex_21
QSER1	-0.0463326	0.0136856	-0.106351	-1.51304	0.311445	1	ex_21
SUPT5H	0.0702296	0.161574	-0.0211147	1.50691	0.311529	1	ex_21
OAZ1	0.130866	0.313085	-0.0513523	1.40761	0.311666	1	ex_21
TSNARE1	-0.0123617	0.0326863	-0.0574097	-0.537837	0.311929	1	ex_21
PRPSAP1	0.0375906	0.105353	-0.0301722	1.08727	0.312194	1	ex_21
SORCS1	-0.14471	0.0655145	-0.354934	-1.34916	0.312293	1	ex_21
ZNF385D	0.0173954	0.157603	-0.122813	0.243169	0.312439	1	ex_21
SAE1	-0.019712	0.0250949	-0.064519	-0.862251	0.312547	1	ex_21
WASF2	0.035398	0.0973473	-0.0265513	1.11993	0.312692	1	ex_21
GLYR1	-0.0534899	0.0164087	-0.123389	-1.49986	0.312938	1	ex_21
OPHN1	-0.0260409	0.053548	-0.10563	-0.641286	0.31321	1	ex_21
NMRK1	0.0500684	0.121847	-0.0217104	1.36715	0.313876	1	ex_21
RIC1	-0.00770488	0.0661605	-0.0815703	-0.204443	0.31423	1	ex_21
GHITM	0.0928533	0.217823	-0.032116	1.45627	0.314285	1	ex_21
DFFB	0.0119012	0.0331442	-0.00934175	1.09806	0.314311	1	ex_21
ERBB4	-0.191664	0.0847253	-0.468053	-1.35915	0.314701	1	ex_21
PHKB	0.0721125	0.165346	-0.021121	1.51596	0.315285	1	ex_21
PARP11	-0.0292897	0.0321038	-0.0906832	-0.935063	0.315312	1	ex_21
MFF	0.0681061	0.16596	-0.0297481	1.36413	0.315595	1	ex_21
FAM20B	-0.0405791	0.0200729	-0.101231	-1.31131	0.31641	1	ex_21
NPM2	0.0156253	0.0579151	-0.0266645	0.724172	0.316843	1	ex_21
MEIKIN	0.0222305	0.0885779	-0.0441168	0.656711	0.317185	1	ex_21
HELZ	-0.0101783	0.055862	-0.0762186	-0.302076	0.317672	1	ex_21
CHN1	0.164764	0.375091	-0.0455633	1.53538	0.317772	1	ex_21
CLNS1A	-0.0510334	0.020763	-0.12283	-1.39316	0.317969	1	ex_21
ELP1	-0.0406389	0.0376437	-0.118921	-1.01748	0.318064	1	ex_21
ABCA9	0.0213181	0.0959849	-0.0533488	0.559588	0.318395	1	ex_21
ACACA	-0.105936	0.0383954	-0.250268	-1.43857	0.318532	1	ex_21
MAPT	-0.10724	0.0606379	-0.275118	-1.25202	0.318623	1	ex_21
PCSK5	-0.0717176	0.0675521	-0.210987	-1.00929	0.318797	1	ex_21
UBE3D	-0.0574851	0.0354421	-0.150412	-1.21244	0.318872	1	ex_21
RPS24	0.119383	0.279499	-0.0407336	1.46135	0.318896	1	ex_21
UBAP2	-0.0650674	0.0340147	-0.164149	-1.28711	0.318908	1	ex_21
DARS1	0.0470099	0.129216	-0.0351963	1.12081	0.319062	1	ex_21
SMG6	-0.059243	0.0182569	-0.136743	-1.49825	0.319627	1	ex_21
ZFYVE9	-0.0515644	0.0603205	-0.163449	-0.903288	0.3199	1	ex_21
FBXO9	0.0663864	0.160777	-0.0280047	1.37847	0.319948	1	ex_21
TSPAN3	-0.0559138	0.0176557	-0.129483	-1.4896	0.320161	1	ex_21
IWS1	-0.025823	0.0212415	-0.0728876	-1.07538	0.32084	1	ex_21
R3HDM1	-0.120158	0.0552019	-0.295517	-1.34298	0.320914	1	ex_21
CSNK1E	0.0235513	0.103247	-0.0561448	0.579197	0.321043	1	ex_21
LCOR	0.0422152	0.131561	-0.047131	0.926064	0.321319	1	ex_21
CNTNAP2	-0.228459	0.765849	-1.22277	-0.450335	0.321438	1	ex_21
ENO2	0.118172	0.290635	-0.0542903	1.34298	0.321485	1	ex_21
NIPAL3	-0.0324712	0.0306831	-0.0956255	-1.00773	0.321612	1	ex_21
BSG	0.0800517	0.194549	-0.0344454	1.37033	0.321707	1	ex_21
CD46	-0.0332179	0.0320357	-0.0984714	-0.997736	0.321985	1	ex_21
SLC12A2	0.0444541	0.140744	-0.051836	0.904853	0.322003	1	ex_21
ITM2C	0.00760559	0.196361	-0.18115	0.0789734	0.322073	1	ex_21
PLXDC2	-0.137171	0.0754726	-0.349816	-1.26432	0.322287	1	ex_21
SH3BGRL	0.0348491	0.087307	-0.0176088	1.30205	0.322482	1	ex_21
FKBP1A	-0.0800678	0.0255168	-0.185652	-1.4863	0.322828	1	ex_21
TMEM87A	-0.0116892	0.0620421	-0.0854204	-0.310728	0.323073	1	ex_21
RPL22	0.137866	0.321189	-0.0454568	1.47397	0.323283	1	ex_21
TDP1	-0.0432446	0.0292298	-0.115719	-1.16949	0.323295	1	ex_21
BEX3	0.131741	0.303438	-0.0399555	1.50386	0.323354	1	ex_21
PPP4R2	0.0562796	0.142432	-0.0298724	1.28036	0.323786	1	ex_21
SAMD8	-0.0505584	0.0213841	-0.122501	-1.37739	0.32379	1	ex_21
PRRC2C	0.010001	0.111068	-0.0910657	0.193948	0.323832	1	ex_21
KMT2E	0.030353	0.12181	-0.0611038	0.65048	0.323958	1	ex_21
CTNNA2	-0.113158	0.0525933	-0.27891	-1.33806	0.32468	1	ex_21
ZNF362	-0.022293	0.0257724	-0.0703584	-0.909043	0.324815	1	ex_21
HSPA9	0.0444646	0.128401	-0.0394716	1.03828	0.325742	1	ex_21
CFAP70	-0.0053841	0.0224116	-0.0331798	-0.379649	0.325959	1	ex_21
TRAF3IP1	-0.0560916	0.0189265	-0.13111	-1.46548	0.326228	1	ex_21
PRKN	-0.160046	0.076044	-0.396137	-1.32867	0.326331	1	ex_21
RARS2	-0.0282866	0.0467505	-0.103324	-0.738844	0.326371	1	ex_21
HNRNPK	0.0450631	0.107648	-0.0175213	1.41125	0.326564	1	ex_21
SETBP1	-0.113168	0.0658137	-0.292149	-1.23926	0.32657	1	ex_21
TENM4	-0.107796	0.0964759	-0.312067	-1.03429	0.32674	1	ex_21
USP54	-0.0162148	0.0505787	-0.0830082	-0.475801	0.327235	1	ex_21
ATP6V1E1	0.0916855	0.215859	-0.0324878	1.44717	0.327263	1	ex_21
CBWD5	0.0592305	0.159409	-0.0409482	1.15883	0.327646	1	ex_21
SYTL2	-0.10134	0.0406817	-0.243363	-1.39854	0.327956	1	ex_21
MYO5A	0.0308086	0.126144	-0.0645264	0.633385	0.328049	1	ex_21
ZNF559	-0.0664073	0.0286101	-0.161425	-1.36981	0.328166	1	ex_21
CHST1	0.0324214	0.0990758	-0.0342329	0.953349	0.328547	1	ex_21
CREG2	0.100317	0.248158	-0.0475243	1.32992	0.328759	1	ex_21
PHF14	0.0567584	0.14844	-0.0349234	1.21338	0.328798	1	ex_21
HDLBP	-0.0219733	0.0575634	-0.10151	-0.541472	0.328852	1	ex_21
CCNY	-0.0639046	0.0192234	-0.147033	-1.50672	0.328903	1	ex_21
RAB11FIP2	0.0617994	0.14225	-0.0186509	1.50558	0.329158	1	ex_21
ZKSCAN1	-0.076992	0.0240948	-0.178079	-1.49279	0.329193	1	ex_21
FAM151B	0.0123068	0.0480063	-0.0233926	0.675668	0.329228	1	ex_21
ATCAY	-0.0733596	0.0356428	-0.182362	-1.31907	0.329246	1	ex_21
SRP54	-0.0647179	0.0272162	-0.156652	-1.37974	0.329316	1	ex_21
LINGO2	0.152684	0.377192	-0.0718244	1.33293	0.329863	1	ex_21
FOXK1	-0.0352339	0.0176751	-0.088143	-1.30521	0.330372	1	ex_21
RAB3GAP2	-0.0230057	0.0480078	-0.0940192	-0.634955	0.330775	1	ex_21
NUCB2	-0.038639	0.0134139	-0.090692	-1.45489	0.33087	1	ex_21
METTL8	0.0430567	0.105426	-0.0193122	1.35307	0.330902	1	ex_21
SLC22A17	0.0588987	0.142783	-0.0249861	1.37617	0.331037	1	ex_21
PTPRB	-0.0180643	0.0575419	-0.0936704	-0.468285	0.331123	1	ex_21
CCDC146	0.0277682	0.0876158	-0.0320795	0.909386	0.33153	1	ex_21
CNTN1	-0.0351427	0.102724	-0.173009	-0.499602	0.331754	1	ex_21
LAMC1	-0.0260247	0.0453324	-0.0973817	-0.71482	0.332081	1	ex_21
SLC35F5	0.0514697	0.134866	-0.0319269	1.20963	0.332162	1	ex_21
ZNF385B	0.024965	0.176175	-0.126245	0.323593	0.332493	1	ex_21
TPR	-0.0413355	0.0156471	-0.098318	-1.42177	0.332553	1	ex_21
CACNA1D	-0.152762	0.0697881	-0.375312	-1.34535	0.332605	1	ex_21
C1orf52	0.0834758	0.193245	-0.0262935	1.49049	0.332615	1	ex_21
DNAJB14	0.0435714	0.114778	-0.0276353	1.1993	0.332924	1	ex_21
SCG3	0.108528	0.268885	-0.0518285	1.32649	0.33298	1	ex_21
RSF1	0.0274873	0.132331	-0.0773569	0.513849	0.333004	1	ex_21
GFPT2	-0.0218229	0.046928	-0.0905738	-0.622131	0.333325	1	ex_21
MIPOL1	0.0249537	0.15569	-0.105783	0.374098	0.333719	1	ex_21
WDR59	-0.0247347	0.042699	-0.0921685	-0.718916	0.333777	1	ex_21
SEMA4B	-0.0181967	0.0115563	-0.0479496	-1.1987	0.333911	1	ex_21
STAMBPL1	0.0394276	0.158339	-0.0794839	0.649868	0.334041	1	ex_21
ZC2HC1A	0.0292742	0.108767	-0.0502187	0.721781	0.334364	1	ex_21
SGPP1	0.0163285	0.0603128	-0.0276558	0.727606	0.33441	1	ex_21
ME3	0.0109649	0.0964229	-0.0744932	0.251477	0.334577	1	ex_21
CCPG1	-0.118315	0.0699861	-0.306615	-1.2315	0.334671	1	ex_21
KCNB2	-0.0539434	0.0636185	-0.171505	-0.899331	0.33493	1	ex_21
SEC22A	-0.0245381	0.0134188	-0.062495	-1.26706	0.335618	1	ex_21
METTL25	-0.0573718	0.0178121	-0.132556	-1.49562	0.335681	1	ex_21
MPHOSPH6	-0.0295926	0.0386732	-0.0978585	-0.849627	0.335923	1	ex_21
TDRP	-0.010678	0.0606603	-0.0820162	-0.293369	0.33596	1	ex_21
SKI	-0.0211084	0.0180546	-0.0602715	-1.0564	0.336106	1	ex_21
HCFC2	0.0624278	0.150022	-0.0251661	1.39686	0.336259	1	ex_21
ABLIM2	-0.0519954	0.0315496	-0.13554	-1.21981	0.336311	1	ex_21
TLN2	-0.0688423	0.0848329	-0.222517	-0.878011	0.336494	1	ex_21
RAB4A	0.0720483	0.175544	-0.0314476	1.36442	0.336756	1	ex_21
TFDP2	0.0961718	0.253256	-0.0609124	1.19995	0.336874	1	ex_21
DGUOK	-0.0254576	0.0502264	-0.101142	-0.659267	0.337029	1	ex_21
CEND1	0.0213925	0.188036	-0.145251	0.251606	0.337117	1	ex_21
ARHGAP12	0.0636223	0.165917	-0.0386725	1.219	0.337405	1	ex_21
C9orf85	-0.0415312	0.0177278	-0.10079	-1.37362	0.33745	1	ex_21
SART3	0.00862871	0.0905147	-0.0732573	0.206531	0.337534	1	ex_21
ADAMTSL1	-0.266839	0.0826608	-0.616339	-1.49641	0.337659	1	ex_21
ZC3H12C	0.0270674	0.0730602	-0.0189254	1.15347	0.338107	1	ex_21
EIF3K	-0.0755456	0.0349344	-0.186026	-1.34021	0.338322	1	ex_21
CENPJ	0.01404	0.0455353	-0.0174553	0.873713	0.338345	1	ex_21
SMARCAL1	-0.0357891	0.0170694	-0.0886475	-1.32704	0.338366	1	ex_21
SWT1	0.0402386	0.0997512	-0.0192741	1.3252	0.338682	1	ex_21
MICAL3	-0.0111103	0.146391	-0.168612	-0.138257	0.338826	1	ex_21
ATP6V0E1	-0.0289979	0.0289024	-0.0868982	-0.981598	0.338847	1	ex_21
FDFT1	0.0850304	0.20387	-0.0338094	1.40236	0.339103	1	ex_21
TIPRL	0.060675	0.141343	-0.0199933	1.47419	0.339306	1	ex_21
ZSCAN30	-0.0346695	0.0160362	-0.0853753	-1.3401	0.339512	1	ex_21
PNKD	-0.042273	0.0185579	-0.103104	-1.36203	0.339563	1	ex_21
ZBED4	0.0138941	0.073767	-0.0459788	0.454831	0.340028	1	ex_21
CEP250	0.00568921	0.04883	-0.0374515	0.258471	0.340252	1	ex_21
TNIK	-0.0747562	0.103081	-0.252593	-0.823899	0.340476	1	ex_21
PDSS2	-0.0331759	0.0238971	-0.0902488	-1.13931	0.340686	1	ex_21
TERF2	0.0376608	0.100383	-0.0250617	1.17683	0.340732	1	ex_21
CPNE5	0.07628	0.207447	-0.0548869	1.13982	0.340768	1	ex_21
CMC2	-0.0678936	0.0347999	-0.170587	-1.29579	0.340791	1	ex_21
ADSS2	0.063895	0.161408	-0.0336178	1.28426	0.34091	1	ex_21
ACAD11	-0.0561005	0.032315	-0.144516	-1.24362	0.340924	1	ex_21
NIPSNAP2	-0.0471563	0.0371274	-0.13144	-1.09659	0.340987	1	ex_21
RALGDS	-0.0369343	0.0208608	-0.0947295	-1.25253	0.341147	1	ex_21
CUL2	-0.0142864	0.0683419	-0.0969147	-0.338877	0.341475	1	ex_21
VPS4B	-0.030441	0.0362841	-0.0971661	-0.894166	0.341669	1	ex_21
TNFRSF21	0.0551798	0.13836	-0.0280002	1.3002	0.341812	1	ex_21
VPS8	-0.0592934	0.0396206	-0.158207	-1.17489	0.341854	1	ex_21
B3GALNT2	-0.0446976	0.0284509	-0.117846	-1.19764	0.341884	1	ex_21
ATP9B	-0.0407918	0.0851863	-0.16677	-0.634637	0.34192	1	ex_21
BCAT1	-0.0336025	0.0170979	-0.0843029	-1.299	0.341939	1	ex_21
EPM2A	-0.0205469	0.0307396	-0.0718334	-0.785219	0.342054	1	ex_21
ITGA3	0.0174304	0.105653	-0.0707923	0.387235	0.34226	1	ex_21
LRP11	0.047155	0.115186	-0.0208756	1.35854	0.342677	1	ex_21
INTS3	-0.00331281	0.0497826	-0.0564083	-0.122289	0.343201	1	ex_21
THRA	0.0716741	0.177437	-0.034089	1.32824	0.343436	1	ex_21
ORC2	0.0230193	0.106331	-0.060292	0.541548	0.343587	1	ex_21
CCDC28A	0.0798706	0.186656	-0.0269144	1.46597	0.343669	1	ex_21
FCHSD2	-0.0682293	0.0273223	-0.163781	-1.39953	0.343836	1	ex_21
SARNP	-0.0200782	0.024928	-0.0650844	-0.874381	0.343895	1	ex_21
RO60	0.0624776	0.146975	-0.0220199	1.4492	0.343931	1	ex_21
PKN2	0.0546398	0.15065	-0.0413705	1.11542	0.343954	1	ex_21
PGP	-0.0794102	0.0439063	-0.202727	-1.26213	0.343973	1	ex_21
TEX2	0.0347249	0.11782	-0.0483706	0.819052	0.344242	1	ex_21
ORMDL1	0.0847257	0.209376	-0.0399246	1.3322	0.344453	1	ex_21
ARHGEF2	-0.0365042	0.0188642	-0.0918726	-1.2922	0.344542	1	ex_21
HECTD2	-0.0800028	0.0455837	-0.205589	-1.24856	0.344849	1	ex_21
DAGLB	0.0179475	0.0667263	-0.0308313	0.721141	0.344888	1	ex_21
MGA	0.0457525	0.127123	-0.0356177	1.10204	0.345269	1	ex_21
P2RX7	0.0611598	0.165157	-0.0428371	1.15264	0.345333	1	ex_21
TXLNG	-0.0409693	0.0182026	-0.100141	-1.35703	0.34569	1	ex_21
KHDRBS3	-0.104572	0.0419382	-0.251082	-1.39893	0.346214	1	ex_21
ANAPC10	-0.053813	0.0382816	-0.145907	-1.14525	0.34658	1	ex_21
CENPP	0.0970438	0.246133	-0.0520453	1.27576	0.346905	1	ex_21
ATP5PF	0.176743	0.427943	-0.0744565	1.37902	0.346935	1	ex_21
MAPKAP1	-0.0542605	0.0403693	-0.14889	-1.12384	0.347568	1	ex_21
OGA	0.0734775	0.175987	-0.0290317	1.40488	0.347658	1	ex_21
ACAT1	0.0106423	0.0625374	-0.0412529	0.401935	0.347704	1	ex_21
SPARCL1	0.13189	0.388128	-0.124347	1.00883	0.347714	1	ex_21
ME1	0.0581917	0.155865	-0.0394811	1.16771	0.348309	1	ex_21
SLC30A9	-0.0600971	0.0292711	-0.149465	-1.31801	0.348412	1	ex_21
GSK3B	-0.0780501	0.040392	-0.196492	-1.29156	0.348661	1	ex_21
GABRA2	-0.0634135	0.0357953	-0.162622	-1.25279	0.349354	1	ex_21
SETDB2	0.049498	0.121261	-0.022265	1.35187	0.349623	1	ex_21
MCC	-0.0981107	0.0496365	-0.245858	-1.3015	0.349731	1	ex_21
WASL	0.0564506	0.156628	-0.0437266	1.10445	0.34984	1	ex_21
NALCN	-0.0787075	0.0392616	-0.196677	-1.30766	0.349855	1	ex_21
NFE2L1	0.0231726	0.113287	-0.0669419	0.503998	0.34994	1	ex_21
ZBTB18	0.0789417	0.204739	-0.046856	1.22993	0.349945	1	ex_21
RANGAP1	0.0407706	0.107756	-0.0262152	1.19292	0.350691	1	ex_21
TSC22D1	0.0958934	0.232057	-0.0402701	1.38031	0.350944	1	ex_21
ARMH3	-0.0469382	0.0465103	-0.140387	-0.98447	0.350992	1	ex_21
NYAP2	-0.0241319	0.0100791	-0.0583428	-1.38253	0.351677	1	ex_21
APP	0.0537942	0.170838	-0.0632501	0.90081	0.351893	1	ex_21
SUCO	-0.0417792	0.0313406	-0.114899	-1.11988	0.352002	1	ex_21
FOXP1	-0.047017	0.0976158	-0.19165	-0.637142	0.352172	1	ex_21
CCNL2	0.0449173	0.108907	-0.0190723	1.37579	0.352203	1	ex_21
FARS2	-0.0915585	0.115059	-0.298176	-0.868521	0.352453	1	ex_21
CTNNBIP1	-0.00673791	0.00880831	-0.0222841	-0.849471	0.352764	1	ex_21
AGTPBP1	-0.0284149	0.0406799	-0.0975097	-0.806026	0.352789	1	ex_21
PUS7	-0.047256	0.017322	-0.111834	-1.43424	0.352846	1	ex_21
FLRT3	0.0902479	0.229804	-0.0493085	1.26746	0.353293	1	ex_21
IFNAR1	-0.00174863	0.0642482	-0.0677455	-0.0519307	0.353325	1	ex_21
FANCL	-0.0714769	0.0348832	-0.177837	-1.31715	0.353681	1	ex_21
LENG8	0.0220928	0.0875213	-0.0433358	0.661807	0.353808	1	ex_21
RAD51B	-0.0713055	0.0369641	-0.179575	-1.29082	0.353877	1	ex_21
LRRC37B	0.0725977	0.179988	-0.0347926	1.32497	0.353974	1	ex_21
KPNA5	0.0790703	0.182989	-0.0248485	1.49131	0.354312	1	ex_21
CFDP1	0.0214606	0.0955265	-0.0526053	0.567899	0.35464	1	ex_21
PRPF40B	-0.0319261	0.0350132	-0.0988655	-0.934788	0.354658	1	ex_21
C3orf14	0.0796874	0.189664	-0.0302888	1.42017	0.354807	1	ex_21
SLC9B2	0.0144772	0.0851648	-0.0562103	0.401413	0.355302	1	ex_21
CAMK2B	0.0675424	0.208042	-0.0729571	0.942215	0.355317	1	ex_21
SLC7A14	0.0624717	0.160296	-0.0353523	1.25166	0.35563	1	ex_21
GLS	0.0272779	0.119013	-0.0644567	0.582809	0.355953	1	ex_21
TMEM242	0.0411387	0.113422	-0.0311444	1.11548	0.355996	1	ex_21
PDCD6IP	0.0537247	0.128658	-0.0212084	1.40523	0.356121	1	ex_21
MDGA2	0.0128171	0.18616	-0.160526	0.144921	0.356335	1	ex_21
ZNF438	-0.0152794	0.060045	-0.0906038	-0.397574	0.35638	1	ex_21
ODF2L	0.0455007	0.150167	-0.0591651	0.852043	0.356745	1	ex_21
ZC3H8	0.00308534	0.0701833	-0.0640127	0.0901243	0.357356	1	ex_21
UBE2K	0.0238359	0.0931027	-0.045431	0.674456	0.357428	1	ex_21
FAM161A	0.0288008	0.0826031	-0.0250016	1.04918	0.357686	1	ex_21
VCPIP1	0.0434125	0.131799	-0.0449745	0.962663	0.357736	1	ex_21
AKIRIN1	-0.0175513	0.0295037	-0.0646063	-0.731057	0.357943	1	ex_21
VAV2	-0.00552791	0.0116581	-0.0227139	-0.630425	0.358066	1	ex_21
PPM1A	0.0284524	0.114578	-0.0576734	0.647491	0.358107	1	ex_21
WNK2	-0.0961866	0.0355904	-0.227964	-1.43062	0.358123	1	ex_21
HMGCR	0.0357264	0.162977	-0.0915239	0.550273	0.3583	1	ex_21
ARID1B	0.0847446	0.202165	-0.0326756	1.41455	0.35857	1	ex_21
KLHDC10	-0.0543089	0.0229049	-0.131523	-1.37855	0.358583	1	ex_21
DTD1	-0.0681058	0.0260386	-0.16225	-1.41787	0.359302	1	ex_21
CBX3	0.0642835	0.165249	-0.0366825	1.24788	0.359396	1	ex_21
DDX46	0.0645299	0.155845	-0.0267849	1.38506	0.359818	1	ex_21
ZNF33B	0.0201762	0.0793735	-0.0390211	0.668014	0.359994	1	ex_21
CCAR1	-0.0307312	0.0127693	-0.0742318	-1.38463	0.360327	1	ex_21
MRPS30	0.0749789	0.204827	-0.0548695	1.13175	0.360371	1	ex_21
RNLS	-0.0316029	0.0494749	-0.112681	-0.763964	0.36043	1	ex_21
MARK2	0.00344113	0.0529458	-0.0460636	0.136239	0.360577	1	ex_21
ACVR2A	-0.0266713	0.0481979	-0.101541	-0.698215	0.360589	1	ex_21
SDF4	0.0813946	0.223341	-0.0605515	1.12388	0.360726	1	ex_21
FAM110B	-0.0118795	0.0226484	-0.0464074	-0.674336	0.360881	1	ex_21
CDH2	0.0373067	0.14085	-0.0662366	0.706176	0.361079	1	ex_21
TRAP1	0.0212738	0.0662987	-0.0237511	0.926062	0.361603	1	ex_21
PXYLP1	-0.0795264	0.0284894	-0.187542	-1.44302	0.361798	1	ex_21
KIF2A	0.0308098	0.0869498	-0.0253301	1.07564	0.362346	1	ex_21
PTCH1	-0.0162804	0.00911453	-0.0416753	-1.25651	0.362389	1	ex_21
CEP63	0.0117372	0.0853193	-0.0618449	0.312637	0.36243	1	ex_21
RIT2	-0.0795496	0.089846	-0.248945	-0.920415	0.362472	1	ex_21
ZNF793	-0.045475	0.0235117	-0.114462	-1.29198	0.362497	1	ex_21
C8orf34	-0.106688	0.0515435	-0.264919	-1.32151	0.362843	1	ex_21
SPATA5	0.0396156	0.100089	-0.0208579	1.28395	0.363083	1	ex_21
TRPM2	-0.0575986	0.0338971	-0.149094	-1.23384	0.363384	1	ex_21
AZIN1	0.0518752	0.136109	-0.0323587	1.20704	0.363541	1	ex_21
SCPEP1	-0.0715963	0.0257211	-0.168914	-1.44194	0.363769	1	ex_21
ZDHHC13	0.0233965	0.0635757	-0.0167827	1.14129	0.364116	1	ex_21
PIP4P2	0.0607618	0.147805	-0.0262811	1.36819	0.364146	1	ex_21
C4orf47	0.0729945	0.184238	-0.0382486	1.28607	0.36433	1	ex_21
PHACTR2	0.0696627	0.184313	-0.0449873	1.1909	0.364785	1	ex_21
SLC35G2	-0.034794	0.0242211	-0.0938091	-1.15555	0.365143	1	ex_21
ZC3H13	-0.0306492	0.0470395	-0.108338	-0.773231	0.36539	1	ex_21
MLXIPL	-0.00651975	0.0441759	-0.0572154	-0.252063	0.365682	1	ex_21
EVI5	-0.0579278	0.0558847	-0.17174	-0.997573	0.365841	1	ex_21
DLC1	-0.0199654	0.198805	-0.238736	-0.178871	0.366061	1	ex_21
NCAPG2	0.037164	0.105214	-0.0308856	1.0704	0.366233	1	ex_21
ZNF644	0.0486685	0.139682	-0.0423453	1.04807	0.366271	1	ex_21
MAEA	-0.00144319	0.0169843	-0.0198706	-0.153499	0.366743	1	ex_21
MTDH	0.0379596	0.109968	-0.0340487	1.03321	0.367064	1	ex_21
IFNAR2	-0.0513756	0.0312477	-0.133999	-1.21872	0.367522	1	ex_21
ATP6V1D	0.0917535	0.238027	-0.0545201	1.22943	0.367614	1	ex_21
RBSN	-0.0396074	0.0184026	-0.0976174	-1.3382	0.36797	1	ex_21
MPZL1	-0.0498688	0.0222301	-0.121968	-1.35565	0.367978	1	ex_21
HNRNPA1	0.0400878	0.142389	-0.0622135	0.768031	0.368048	1	ex_21
PPP1R2	-0.0478466	0.0274023	-0.123095	-1.24623	0.368588	1	ex_21
RAPH1	-0.0776689	0.0408051	-0.196143	-1.28491	0.368616	1	ex_21
WDR75	0.046279	0.125178	-0.0326205	1.14963	0.368852	1	ex_21
AP2A2	-0.0435265	0.0362212	-0.123274	-1.06975	0.369052	1	ex_21
ERCC6	-0.0500206	0.0185991	-0.11864	-1.42872	0.369202	1	ex_21
CRLS1	-0.0574382	0.0224993	-0.137376	-1.40831	0.370102	1	ex_21
WAC	0.0124456	0.092618	-0.0677267	0.304257	0.370453	1	ex_21
UFM1	0.0512766	0.129251	-0.0266975	1.28889	0.370479	1	ex_21
ACYP2	-0.0981904	0.0513702	-0.247751	-1.28677	0.370665	1	ex_21
MFSD8	0.0584071	0.152438	-0.035624	1.21743	0.370719	1	ex_21
PDK3	0.0695961	0.174488	-0.0352956	1.30044	0.370947	1	ex_21
KIAA1958	0.0716736	0.201368	-0.0580205	1.08315	0.370984	1	ex_21
NSF	0.0663699	0.161908	-0.0291686	1.36157	0.371317	1	ex_21
CACNA1A	-0.130476	0.113803	-0.374756	-1.04687	0.371696	1	ex_21
APC2	0.0216076	0.0835037	-0.0402885	0.684212	0.372253	1	ex_21
WTAP	0.0372945	0.116194	-0.0416051	0.926442	0.372646	1	ex_21
TMCO3	0.0516189	0.131718	-0.0284803	1.26307	0.372668	1	ex_21
PPP1R16B	-0.0649298	0.049133	-0.178993	-1.1157	0.372673	1	ex_21
HS6ST3	-0.10686	0.0534844	-0.267204	-1.3062	0.372759	1	ex_21
CTDSP2	-0.0111149	0.0192472	-0.041477	-0.7175	0.372786	1	ex_21
ANKRD18A	0.0376157	0.116177	-0.0409451	0.938451	0.373035	1	ex_21
TRMT44	0.00139902	0.0126929	-0.00989487	0.242789	0.373133	1	ex_21
UBXN4	0.0225952	0.112406	-0.0672154	0.493102	0.373186	1	ex_21
EXOSC3	-0.0462808	0.0199308	-0.112492	-1.36998	0.373227	1	ex_21
GRK3	0.0412405	0.155396	-0.0729153	0.708066	0.37344	1	ex_21
IPO9	0.0519304	0.125458	-0.0215973	1.38426	0.373536	1	ex_21
RAB3C	-0.0561781	0.0288831	-0.141239	-1.29444	0.373676	1	ex_21
SNX14	-0.0304985	0.086636	-0.147633	-0.510319	0.373894	1	ex_21
ARF3	0.0533166	0.148742	-0.0421085	1.09508	0.37406	1	ex_21
NMNAT3	-0.0456419	0.0290077	-0.120292	-1.19835	0.374673	1	ex_21
CFAP54	-0.0413109	0.0332738	-0.115895	-1.08558	0.374699	1	ex_21
SH3BGRL2	0.0490123	0.133192	-0.0351672	1.14116	0.374744	1	ex_21
PIGN	-0.0636172	0.0332646	-0.160499	-1.28701	0.374871	1	ex_21
TENT2	-0.0530042	0.0260436	-0.132052	-1.31422	0.374883	1	ex_21
CLEC16A	-0.0268048	0.0337947	-0.0874042	-0.866945	0.374889	1	ex_21
DTWD1	0.06083	0.145485	-0.0238249	1.40836	0.375276	1	ex_21
HDGFL3	0.0541148	0.131489	-0.0232596	1.37078	0.375629	1	ex_21
XPNPEP3	-0.027077	0.0152857	-0.0694397	-1.25275	0.375689	1	ex_21
PDHA1	0.064652	0.17568	-0.0463759	1.1413	0.375846	1	ex_21
SGK1	-0.0904345	0.0534315	-0.234301	-1.23204	0.375983	1	ex_21
IFT52	-0.0386286	0.0187356	-0.0959929	-1.31982	0.376229	1	ex_21
NAP1L4	0.0555292	0.152638	-0.0415798	1.12075	0.376645	1	ex_21
CELF5	-0.0519818	0.0340254	-0.137989	-1.18458	0.376769	1	ex_21
ZFYVE26	-0.0324858	0.0173256	-0.0822971	-1.27824	0.376833	1	ex_21
MED17	0.0293793	0.10983	-0.0510714	0.715747	0.377029	1	ex_21
KLF12	-0.0600683	0.0475146	-0.167651	-1.09433	0.37728	1	ex_21
PHF24	0.0143008	0.129142	-0.100541	0.244067	0.377597	1	ex_21
C12orf76	0.0349077	0.109966	-0.0401509	0.911526	0.378006	1	ex_21
MYSM1	0.00139085	0.111365	-0.108584	0.0247876	0.378008	1	ex_21
RBM17	0.0608815	0.149068	-0.0273049	1.35311	0.378309	1	ex_21
CNIH1	0.0520072	0.136505	-0.0324909	1.20633	0.37846	1	ex_21
IGF2R	-0.0519482	0.0241685	-0.128065	-1.33764	0.378795	1	ex_21
ZNF891	-0.0336165	0.0156326	-0.0828656	-1.33783	0.378821	1	ex_21
GSAP	-0.0798769	0.0400667	-0.199821	-1.30525	0.379028	1	ex_21
CACUL1	0.0549363	0.138843	-0.0289704	1.28325	0.379203	1	ex_21
MTMR12	-0.0186361	0.0547408	-0.0920131	-0.497788	0.379407	1	ex_21
TTLL7	0.000348097	0.0907755	-0.0900794	0.0075448	0.379686	1	ex_21
FAM102B	-0.057577	0.0248852	-0.140039	-1.36849	0.379737	1	ex_21
HAT1	0.0458333	0.180343	-0.0886761	0.667847	0.380218	1	ex_21
CISD1	0.0510504	0.162967	-0.0608658	0.894035	0.38033	1	ex_21
TMEM14A	0.0775562	0.204396	-0.0492835	1.19842	0.380365	1	ex_21
NF2	0.0195868	0.0809779	-0.0418044	0.625323	0.380498	1	ex_21
ABCB10	-0.047282	0.021397	-0.115961	-1.34934	0.38093	1	ex_21
RASA1	0.0286049	0.167847	-0.110637	0.402641	0.38101	1	ex_21
GDPD1	0.0434761	0.121211	-0.0342583	1.09619	0.381066	1	ex_21
CES4A	-0.0751462	0.0428126	-0.193105	-1.2486	0.381415	1	ex_21
PTBP2	-0.0388334	0.0356678	-0.113335	-1.02162	0.381561	1	ex_21
FUBP3	-0.046331	0.0267547	-0.119417	-1.24247	0.381641	1	ex_21
HINT3	0.0575704	0.155195	-0.0400541	1.15582	0.38206	1	ex_21
HNRNPH1	0.0326294	0.106298	-0.0410389	0.868114	0.382475	1	ex_21
ADAM19	-0.0705242	0.0433547	-0.184403	-1.21379	0.382599	1	ex_21
RBPJ	-0.0710856	0.0285014	-0.170673	-1.39903	0.382697	1	ex_21
ACBD5	0.0362584	0.129067	-0.0565499	0.76572	0.383166	1	ex_21
BTF3L4	0.0406334	0.119723	-0.0384557	1.00697	0.38318	1	ex_21
SZT2	-0.0238758	0.034235	-0.0819865	-0.805284	0.383382	1	ex_21
ZSCAN31	0.0291464	0.0888477	-0.0305549	0.956862	0.383418	1	ex_21
NXPE3	0.0658551	0.157676	-0.0259659	1.40571	0.383928	1	ex_21
NDUFS1	0.0440696	0.108078	-0.0199384	1.34944	0.384322	1	ex_21
BTBD2	0.00122883	0.0288921	-0.0264344	0.0870635	0.38467	1	ex_21
SENP5	0.0105782	0.111006	-0.0898499	0.206445	0.384719	1	ex_21
RPS6KA2	-0.0549394	0.162055	-0.271934	-0.49623	0.384821	1	ex_21
PLK2	0.0608456	0.247667	-0.125976	0.638338	0.385079	1	ex_21
SAMD12	-0.0523735	0.205704	-0.310451	-0.39775	0.385478	1	ex_21
UBE2D2	-0.0221189	0.073993	-0.118231	-0.45106	0.385614	1	ex_21
PIP5K1A	-0.0414238	0.0192172	-0.102065	-1.33885	0.385626	1	ex_21
RPRD1B	-0.0505777	0.0202787	-0.121434	-1.39903	0.385868	1	ex_21
ATG10	-0.0628716	0.0495114	-0.175255	-1.09648	0.385894	1	ex_21
ATXN1	-0.13844	0.156905	-0.433786	-0.918714	0.385963	1	ex_21
ZSWIM8	-0.0389143	0.0223638	-0.100192	-1.24466	0.386034	1	ex_21
VPS9D1	-0.0431269	0.0540426	-0.140296	-0.869894	0.386034	1	ex_21
ANKRD13C	0.0249193	0.124018	-0.0741793	0.492852	0.386573	1	ex_21
CEP57	0.011307	0.0898854	-0.0672715	0.282027	0.387112	1	ex_21
CAMKK1	-0.0400456	0.0333562	-0.113447	-1.06929	0.387214	1	ex_21
MCM3AP	-0.0432379	0.0239036	-0.110379	-1.26218	0.387312	1	ex_21
ATP8B4	0.0347775	0.125057	-0.0555024	0.755015	0.387334	1	ex_21
SPICE1	-0.013857	0.0219399	-0.0496538	-0.758703	0.387699	1	ex_21
TANK	0.0307648	0.087571	-0.0260415	1.06146	0.387744	1	ex_21
HOOK1	0.0699482	0.171978	-0.032082	1.34368	0.387897	1	ex_21
IMMP1L	0.00483364	0.0880104	-0.0783431	0.113899	0.388734	1	ex_21
KLRD1	0.0250126	0.074742	-0.0247167	0.985813	0.3888	1	ex_21
PDE2A	-0.0557153	0.0449801	-0.156411	-1.08446	0.388979	1	ex_21
WDR70	-0.0925554	0.054749	-0.23986	-1.2315	0.389047	1	ex_21
SPRY3	-0.0407464	0.0246621	-0.106155	-1.22097	0.389153	1	ex_21
FAF2	-0.0304506	0.0221016	-0.0830028	-1.13567	0.3893	1	ex_21
NEK1	0.0135165	0.129795	-0.102762	0.227831	0.389429	1	ex_21
ANXA4	-0.0342064	0.0793426	-0.147755	-0.590435	0.389887	1	ex_21
HS3ST4	-0.117703	0.0883747	-0.32378	-1.11945	0.390051	1	ex_21
CSAD	0.058504	0.149596	-0.0325876	1.2588	0.390081	1	ex_21
HMGXB3	-0.0628873	0.0638073	-0.189582	-0.972866	0.390754	1	ex_21
RTN4	0.112764	0.284472	-0.0589429	1.28716	0.391102	1	ex_21
UBE3C	-0.0669695	0.0353678	-0.169307	-1.2826	0.391315	1	ex_21
ATP6V1G1	0.0890295	0.216388	-0.038329	1.37011	0.391807	1	ex_21
PCID2	0.0584162	0.143885	-0.027053	1.33959	0.392093	1	ex_21
SPTBN4	-0.0704558	0.104061	-0.244972	-0.791277	0.392229	1	ex_21
GRM7	-0.0624687	0.0359413	-0.160879	-1.24415	0.392662	1	ex_21
ARL17B	-0.116051	0.400647	-0.632749	-0.44021	0.392697	1	ex_21
N4BP2	0.00975509	0.0287363	-0.0092261	1.00729	0.392871	1	ex_21
EML2	0.000580057	0.0550931	-0.053933	0.0208554	0.393009	1	ex_21
MRPS5	0.0201198	0.117409	-0.077169	0.405331	0.393682	1	ex_21
SESN1	0.0656922	0.172068	-0.0406833	1.21038	0.39377	1	ex_21
METTL15	-0.0545701	0.0390391	-0.148179	-1.14257	0.39387	1	ex_21
JARID2	-0.0426609	0.0366409	-0.121963	-1.05438	0.39398	1	ex_21
ZFYVE16	-0.0430839	0.052246	-0.138414	-0.885797	0.394563	1	ex_21
CRAMP1	-0.0171076	0.0363161	-0.0705312	-0.627629	0.394569	1	ex_21
FAM193B	-0.0296966	0.014598	-0.0739912	-1.31403	0.394661	1	ex_21
LEMD3	0.0135201	0.0968415	-0.0698014	0.318031	0.395	1	ex_21
C1D	0.021809	0.0927299	-0.0491119	0.602712	0.395133	1	ex_21
LRCH3	-0.0486868	0.0285765	-0.12595	-1.23505	0.395155	1	ex_21
ATP5MPL	0.109413	0.274259	-0.0554324	1.30089	0.395158	1	ex_21
AVL9	-0.0682663	0.0328873	-0.16942	-1.32274	0.395796	1	ex_21
TPCN1	-0.00969656	0.055601	-0.0749941	-0.291051	0.396026	1	ex_21
ZNF407	-0.0525398	0.0406685	-0.145748	-1.1048	0.396767	1	ex_21
GSTA4	-0.0550686	0.0290287	-0.139166	-1.28342	0.39706	1	ex_21
HACE1	-0.0349179	0.0395592	-0.109395	-0.91891	0.397201	1	ex_21
ACAP2	0.050528	0.128812	-0.0277558	1.26505	0.397388	1	ex_21
C9orf72	0.0598004	0.15422	-0.0346189	1.24134	0.397448	1	ex_21
KDM3B	-0.0346679	0.0169654	-0.0863012	-1.31597	0.397503	1	ex_21
DHX8	-0.0341989	0.0179468	-0.0863445	-1.28541	0.398122	1	ex_21
RGS4	0.0921622	0.232365	-0.0480402	1.28838	0.398365	1	ex_21
SLC35D1	-0.0196364	0.0348793	-0.0741521	-0.705972	0.39855	1	ex_21
GALC	0.0403913	0.129135	-0.048352	0.892073	0.398642	1	ex_21
MORC3	0.038765	0.106683	-0.0291532	1.11867	0.398672	1	ex_21
RBM19	-0.0146981	0.0272161	-0.0566123	-0.687303	0.398762	1	ex_21
ZNF33A	-0.0421236	0.0250121	-0.109259	-1.22976	0.398801	1	ex_21
SLIRP	0.0542084	0.20194	-0.0935229	0.719188	0.399139	1	ex_21
AATF	-0.033688	0.0205088	-0.0878847	-1.21829	0.399326	1	ex_21
TAF4B	-0.0522903	0.0239023	-0.128483	-1.34511	0.39934	1	ex_21
CCDC144A	0.0203297	0.0837467	-0.0430872	0.628311	0.399384	1	ex_21
CS	0.030053	0.0847008	-0.0245948	1.07786	0.399698	1	ex_21
FAR2	-0.026728	0.0707489	-0.124205	-0.537418	0.400393	1	ex_21
ZNF26	-0.0182713	0.012005	-0.0485475	-1.18281	0.400461	1	ex_21
ILF3	-0.0329235	0.0317582	-0.0976053	-0.997638	0.400769	1	ex_21
DNAJC1	0.0371629	0.131651	-0.0573256	0.770866	0.401478	1	ex_21
STK3	-0.0520417	0.0398207	-0.143904	-1.11036	0.402081	1	ex_21
MCU	-0.031008	0.0318916	-0.0939077	-0.966215	0.402447	1	ex_21
LZTS1	-0.0453516	0.0245168	-0.11522	-1.27221	0.402671	1	ex_21
ENTPD6	0.0284793	0.110616	-0.0536572	0.679581	0.402674	1	ex_21
DPM1	0.0344173	0.0908532	-0.0220185	1.19528	0.403275	1	ex_21
SPTLC1	-0.0190717	0.0454208	-0.0835641	-0.579599	0.403311	1	ex_21
CYTH1	-0.0310599	0.0186903	-0.0808101	-1.22364	0.403327	1	ex_21
SLC4A10	0.0604809	0.147863	-0.0269008	1.35658	0.403391	1	ex_21
KCND2	-0.105154	0.0508312	-0.26114	-1.32127	0.404532	1	ex_21
GOT1	-0.00731225	0.150331	-0.164956	-0.0909125	0.405181	1	ex_21
YTHDF2	-0.0510832	0.0234012	-0.125568	-1.34419	0.405235	1	ex_21
LRRC8C	-0.0140975	0.0414838	-0.0696788	-0.497121	0.405409	1	ex_21
ARL3	0.0224728	0.0916315	-0.046686	0.63688	0.40585	1	ex_21
CALD1	0.048527	0.163816	-0.0667622	0.824979	0.405983	1	ex_21
MAT2A	0.00241894	0.0893336	-0.0844957	0.0545483	0.406123	1	ex_21
DIAPH2	-0.0608839	0.12273	-0.244497	-0.649899	0.406157	1	ex_21
UBR5	0.0738405	0.181081	-0.0334005	1.34953	0.406518	1	ex_21
NSFL1C	0.0393075	0.108626	-0.0300112	1.11141	0.406652	1	ex_21
PRKG1	-0.130852	0.126507	-0.388211	-0.996529	0.407018	1	ex_21
PRIMPOL	-0.0356655	0.0361858	-0.107517	-0.972886	0.407739	1	ex_21
ELAPOR2	-0.0118161	0.0608373	-0.0844695	-0.318761	0.407761	1	ex_21
MINDY2	0.0464791	0.119993	-0.0270345	1.23919	0.407798	1	ex_21
CYP51A1	0.0424951	0.146664	-0.0616737	0.799556	0.407835	1	ex_21
CYP4V2	0.0320716	0.10046	-0.0363172	0.919145	0.407873	1	ex_21
PGGT1B	-0.0260929	0.0328591	-0.085045	-0.867505	0.408014	1	ex_21
KIAA0232	-0.0198336	0.079593	-0.11926	-0.390974	0.408217	1	ex_21
ANKRD46	0.0420296	0.144347	-0.0602879	0.805107	0.408632	1	ex_21
FMNL2	-0.116338	0.104486	-0.337163	-1.03258	0.40904	1	ex_21
MGAT5	0.0011412	0.0814639	-0.0791815	0.0278465	0.40945	1	ex_21
MPHOSPH8	0.0613681	0.180735	-0.0579984	1.00765	0.409638	1	ex_21
TIAM2	-0.0556732	0.0497713	-0.161118	-1.03483	0.409837	1	ex_21
SEC23A	0.0446042	0.122279	-0.0330706	1.1255	0.410094	1	ex_21
HCN1	-0.131848	0.0699206	-0.333617	-1.28076	0.411019	1	ex_21
EFL1	-0.0262565	0.0177741	-0.0702871	-1.16877	0.411114	1	ex_21
FAM227B	0.100847	0.36914	-0.167446	0.73672	0.411527	1	ex_21
RPS6KB1	0.0473211	0.12332	-0.0286778	1.22038	0.411672	1	ex_21
STAU1	0.0353702	0.104079	-0.0333388	1.00896	0.412195	1	ex_21
CAMSAP2	-0.00528603	0.0772884	-0.0878605	-0.125468	0.412745	1	ex_21
ANKRD27	0.0109039	0.0419436	-0.0201358	0.688512	0.412786	1	ex_21
RNF149	-0.047984	0.0293518	-0.12532	-1.21609	0.412803	1	ex_21
SREK1IP1	0.0251732	0.114894	-0.0645478	0.549911	0.413113	1	ex_21
SLC38A9	-0.00434901	0.0699251	-0.0786232	-0.114763	0.413644	1	ex_21
CRISPLD1	0.0356292	0.171907	-0.100649	0.512423	0.413653	1	ex_21
RUNX1T1	-0.056922	0.0831304	-0.196975	-0.796595	0.41418	1	ex_21
SPATA7	-0.0388463	0.0808816	-0.158574	-0.63592	0.41464	1	ex_21
ANKRD13D	0.0224792	0.0633371	-0.0183786	1.07834	0.414713	1	ex_21
CUL5	-0.0462598	0.0276959	-0.120215	-1.22597	0.414776	1	ex_21
CTSB	0.071241	0.179396	-0.0369143	1.29101	0.415212	1	ex_21
KCNJ3	0.0514924	0.197285	-0.0943004	0.692237	0.415909	1	ex_21
BMPR1A	-0.0522617	0.029462	-0.133985	-1.25338	0.415977	1	ex_21
CNNM2	-0.0602513	0.0365843	-0.157087	-1.21949	0.416199	1	ex_21
CCNT2	0.0261823	0.0951293	-0.0427646	0.744289	0.416284	1	ex_21
ATP5IF1	0.152426	0.385395	-0.0805426	1.28236	0.416746	1	ex_21
TRRAP	0.0331151	0.112445	-0.0462147	0.818159	0.416928	1	ex_21
FAM53C	-0.0190133	0.0119504	-0.0499769	-1.20352	0.416942	1	ex_21
EPRS1	0.0545758	0.136647	-0.0274956	1.30334	0.416946	1	ex_21
EIF3M	0.0279857	0.117202	-0.0612301	0.614813	0.417057	1	ex_21
ERCC6L2	0.037001	0.122345	-0.0483431	0.849743	0.417284	1	ex_21
LTO1	-0.0189394	0.0208754	-0.0587542	-0.932331	0.417409	1	ex_21
SQSTM1	-0.0544259	0.0301703	-0.139022	-1.26097	0.417614	1	ex_21
SFSWAP	-0.046195	0.0217211	-0.114111	-1.33312	0.41775	1	ex_21
PSMD5	-0.0389936	0.0244999	-0.102487	-1.20368	0.417826	1	ex_21
RNF146	0.00232663	0.101733	-0.0970796	0.0458734	0.417878	1	ex_21
ABCD2	0.0243907	0.0716113	-0.0228299	1.01237	0.4183	1	ex_21
CYRIA	-0.0570559	0.0328091	-0.146921	-1.24439	0.418318	1	ex_21
TPM4	-0.041194	0.0269283	-0.109316	-1.1852	0.418432	1	ex_21
EPS15L1	0.0160967	0.0611267	-0.0289333	0.700621	0.418478	1	ex_21
SPG7	-0.0379818	0.0377776	-0.113741	-0.982623	0.418768	1	ex_21
TMED8	-0.0275512	0.0433401	-0.0984426	-0.761721	0.418776	1	ex_21
KIAA0513	-0.0435912	0.0250105	-0.112193	-1.24541	0.418947	1	ex_21
SLC25A53	-0.0336522	0.0330038	-0.100308	-0.989515	0.419017	1	ex_21
ZSCAN18	-0.0613957	0.0344921	-0.157284	-1.25494	0.419124	1	ex_21
LANCL2	-0.00167457	0.0561236	-0.0594727	-0.0567854	0.419176	1	ex_21
DDX42	-0.0437595	0.0213202	-0.108839	-1.31788	0.419314	1	ex_21
SMS	0.0513515	0.144275	-0.041572	1.08312	0.419524	1	ex_21
DYSF	-0.0376254	0.0715834	-0.146834	-0.675261	0.420005	1	ex_21
CLCN4	0.0457212	0.123246	-0.0318037	1.15591	0.420179	1	ex_21
GPC1	-0.0311645	0.118562	-0.180891	-0.407953	0.420186	1	ex_21
TTL	-0.0520525	0.0324703	-0.136575	-1.20702	0.420298	1	ex_21
CCDC14	-0.0498688	0.051555	-0.151293	-0.963689	0.420511	1	ex_21
SLC8A2	-0.0470101	0.0406882	-0.134708	-1.05063	0.420775	1	ex_21
EXOC5	0.0161882	0.0863231	-0.0539468	0.452388	0.42082	1	ex_21
C4orf50	0.0191638	0.0786012	-0.0402736	0.631931	0.421186	1	ex_21
USP34	0.0330185	0.10605	-0.0400127	0.886128	0.42153	1	ex_21
RSRP1	-0.0707288	0.0413184	-0.182776	-1.23721	0.421581	1	ex_21
GRIK2	0.103536	0.26215	-0.0550785	1.27937	0.422162	1	ex_21
MMP17	-0.0826998	0.0396439	-0.205043	-1.32486	0.422286	1	ex_21
SNX9	-0.0558969	0.0447712	-0.156565	-1.08829	0.422839	1	ex_21
TAFA5	0.0262246	0.0848162	-0.032367	0.877245	0.423329	1	ex_21
NMT1	0.0459428	0.124274	-0.0323887	1.14955	0.423433	1	ex_21
APBA1	-0.0634929	0.0385566	-0.165542	-1.21945	0.423535	1	ex_21
RPL37A	0.111495	0.278407	-0.0554158	1.30924	0.423704	1	ex_21
MAN2A1	-0.0908364	0.0493417	-0.231015	-1.27007	0.423822	1	ex_21
SELENOF	0.0214868	0.0938485	-0.0508748	0.581985	0.424009	1	ex_21
GNA12	-0.0502279	0.0247979	-0.125254	-1.31215	0.424036	1	ex_21
NPIPB4	-0.0215517	0.0166125	-0.0597159	-1.10681	0.425136	1	ex_21
PTPRN	0.0456854	0.137028	-0.0456569	0.980287	0.425216	1	ex_21
DGKB	0.108381	0.455763	-0.239	0.6115	0.425438	1	ex_21
DENND1B	0.000545317	0.0792262	-0.0781355	0.013584	0.425445	1	ex_21
IDE	0.0513882	0.137873	-0.0350964	1.16459	0.425865	1	ex_21
EPC2	-0.0597759	0.0299915	-0.149543	-1.30514	0.426099	1	ex_21
KCNA2	0.0376628	0.203193	-0.127867	0.445947	0.426296	1	ex_21
GCLC	-0.00706227	0.0456728	-0.0597973	-0.262478	0.426692	1	ex_21
CLPTM1	0.0318568	0.0910876	-0.027374	1.05415	0.42769	1	ex_21
SUPT16H	-0.0591279	0.031302	-0.149558	-1.28153	0.427789	1	ex_21
TMEM163	-0.0639077	0.0323346	-0.16015	-1.30147	0.428033	1	ex_21
NRIP1	0.0117482	0.0950608	-0.0715645	0.27638	0.428406	1	ex_21
SUZ12	-0.0468168	0.0273603	-0.120994	-1.23703	0.42912	1	ex_21
KLF7	-0.0383687	0.0479184	-0.124656	-0.871524	0.429371	1	ex_21
PTPRU	-0.0196945	0.0267614	-0.0661504	-0.830906	0.429677	1	ex_21
HAGH	0.0485828	0.126547	-0.0293817	1.22133	0.430137	1	ex_21
EPHA4	0.0405872	0.148135	-0.0669604	0.739667	0.430191	1	ex_21
ADAR	0.0456568	0.12107	-0.0297569	1.1866	0.430269	1	ex_21
AP3D1	0.0196952	0.0576223	-0.0182318	1.01779	0.430401	1	ex_21
MIA3	0.02851	0.107313	-0.0502933	0.709088	0.430611	1	ex_21
MAPK14	0.0631476	0.159965	-0.03367	1.27835	0.431085	1	ex_21
ATF7	0.0391859	0.101464	-0.0230924	1.23322	0.431095	1	ex_21
NHS	0.00515162	0.018147	-0.0078437	0.776971	0.431234	1	ex_21
MTRR	-0.00628402	0.0716842	-0.0842523	-0.157968	0.431853	1	ex_21
ANKRD33B	-0.0306093	0.0485602	-0.109779	-0.75778	0.432094	1	ex_21
ATP6V1H	-0.0205868	0.0774865	-0.11866	-0.411421	0.432116	1	ex_21
KRT222	0.0151395	0.11201	-0.0817311	0.306314	0.432151	1	ex_21
SLC47A1	0.00997826	0.0321326	-0.0121761	0.882763	0.43242	1	ex_21
SLC25A40	0.0401464	0.136356	-0.0560634	0.817853	0.432482	1	ex_21
AP1AR	0.0604855	0.152171	-0.0312001	1.293	0.432496	1	ex_21
TOGARAM1	0.0549529	0.138411	-0.0285055	1.29053	0.432636	1	ex_21
VPS26A	-0.0193271	0.0653634	-0.104018	-0.44728	0.432941	1	ex_21
NUDT4	0.0409763	0.121112	-0.039159	1.00221	0.433187	1	ex_21
TRAPPC13	-0.0464994	0.0510423	-0.144041	-0.934341	0.433385	1	ex_21
ZFHX2	-0.0378031	0.0229413	-0.0985474	-1.21974	0.433577	1	ex_21
BCL11B	0.017204	0.141567	-0.107159	0.271135	0.433709	1	ex_21
MAP7D2	-0.032359	0.0322782	-0.0969962	-0.981207	0.433846	1	ex_21
CLIP4	0.0220841	0.100046	-0.055878	0.555194	0.434039	1	ex_21
STAT3	-0.0173983	0.0105283	-0.0453249	-1.22106	0.434453	1	ex_21
B4GALNT3	-0.0582312	0.0432109	-0.159673	-1.12509	0.434563	1	ex_21
SMIM13	0.0663619	0.170528	-0.0378041	1.24865	0.434632	1	ex_21
TRIO	-0.103233	0.115546	-0.322011	-0.924826	0.434722	1	ex_21
ZRSR2	0.00949675	0.028566	-0.00957248	0.976091	0.435279	1	ex_21
PAXBP1	0.0524623	0.148007	-0.0430822	1.07619	0.435389	1	ex_21
STXBP5L	-0.0575418	0.146816	-0.2619	-0.551874	0.435495	1	ex_21
ZBTB4	0.0228783	0.0632564	-0.0174997	1.11052	0.435499	1	ex_21
VPS45	-0.0381498	0.0338024	-0.110102	-1.03919	0.435889	1	ex_21
ZNF345	-0.0263576	0.024858	-0.0775732	-1.00868	0.435941	1	ex_21
PIK3C2A	0.0048833	0.0883113	-0.0785447	0.114723	0.436194	1	ex_21
ZNF804A	-0.0448642	0.070331	-0.160059	-0.763332	0.436338	1	ex_21
TCP11L1	-0.0238098	0.0443773	-0.091997	-0.684387	0.436583	1	ex_21
MRPS25	-0.0423904	0.0373936	-0.122174	-1.04136	0.436654	1	ex_21
LRRC28	-0.065129	0.041343	-0.171601	-1.19891	0.436822	1	ex_21
RMDN2	0.0471143	0.133125	-0.0388963	1.07362	0.436946	1	ex_21
BMPR2	0.0403583	0.146709	-0.0659922	0.743775	0.437082	1	ex_21
NAA15	0.0175989	0.0869754	-0.0517777	0.497188	0.43739	1	ex_21
PSPC1	0.0762803	0.210639	-0.058078	1.11275	0.437783	1	ex_21
ITGB3BP	0.0866622	0.236984	-0.0636592	1.12994	0.437861	1	ex_21
FRMD5	0.0745355	0.198297	-0.0492261	1.18039	0.438749	1	ex_21
NUP133	0.0560835	0.141053	-0.0288864	1.29365	0.438802	1	ex_21
TYRO3	-0.0301144	0.038988	-0.0992168	-0.854141	0.438923	1	ex_21
TMEM41B	0.0573625	0.147479	-0.0327542	1.24759	0.439001	1	ex_21
RBM33	0.05667	0.144118	-0.0307784	1.27013	0.43904	1	ex_21
TNFSF13B	0.051556	0.153421	-0.0503094	0.991974	0.439267	1	ex_21
PRR14L	0.0256608	0.0781678	-0.0268462	0.957857	0.439516	1	ex_21
SSX2IP	0.0492091	0.129572	-0.0311537	1.20016	0.439577	1	ex_21
KPNA6	0.0340827	0.0917967	-0.0236313	1.15745	0.439752	1	ex_21
CEBPZOS	0.0457064	0.120203	-0.0287899	1.20251	0.439799	1	ex_21
GPR135	-0.026028	0.0419266	-0.0939826	-0.750706	0.439869	1	ex_21
RAB9B	0.0180196	0.0704804	-0.0344412	0.673222	0.440122	1	ex_21
ITPR2	0.242084	0.630517	-0.146349	1.22151	0.440449	1	ex_21
ECPAS	-0.0494957	0.0277222	-0.126714	-1.25631	0.440607	1	ex_21
STX3	-0.0441344	0.0230698	-0.111339	-1.28715	0.440822	1	ex_21
SLF2	-0.0395283	0.0255447	-0.104601	-1.19057	0.441419	1	ex_21
PPCDC	-0.0199473	0.0160183	-0.0559129	-1.08704	0.441603	1	ex_21
KDM2A	-0.059008	0.0321286	-0.150145	-1.26901	0.441659	1	ex_21
GNAI3	0.0422645	0.113001	-0.0284723	1.17106	0.44173	1	ex_21
DIP2A	-0.0503402	0.0314715	-0.132152	-1.206	0.44185	1	ex_21
GFM2	0.0107076	0.0987452	-0.07733	0.238381	0.442323	1	ex_21
CHMP4B	0.0294004	0.134896	-0.076095	0.54622	0.442375	1	ex_21
TRA2A	-0.0559026	0.0407516	-0.152557	-1.1336	0.442445	1	ex_21
EML5	-0.0508317	0.0366585	-0.138322	-1.13874	0.442496	1	ex_21
ST7	-0.0505803	0.0468804	-0.148041	-1.01719	0.442724	1	ex_21
PTPRT	0.150844	0.428346	-0.126657	1.0654	0.443479	1	ex_21
KANTR	-0.0169366	0.0775774	-0.111451	-0.351219	0.443537	1	ex_21
SLC26A11	0.0218406	0.0687483	-0.025067	0.912577	0.443577	1	ex_21
CNOT6L	0.0556106	0.141197	-0.0299755	1.27351	0.443709	1	ex_21
SH3GL3	0.0111118	0.148487	-0.126263	0.158535	0.443784	1	ex_21
SND1	-0.0408666	0.0726026	-0.154336	-0.705893	0.44414	1	ex_21
RBMS1	-0.064693	0.0458879	-0.175274	-1.14664	0.444533	1	ex_21
ACADSB	-0.0294128	0.0420336	-0.100859	-0.806872	0.444616	1	ex_21
AGPAT5	-0.0375162	0.0517597	-0.126792	-0.823631	0.445038	1	ex_21
VAPB	0.0280744	0.110228	-0.0540797	0.669775	0.445567	1	ex_21
SET	0.118792	0.304079	-0.0664949	1.25658	0.44574	1	ex_21
TCEA1	-0.0249658	0.037682	-0.0876136	-0.781066	0.446671	1	ex_21
GTF2IRD1	-0.023747	0.0189522	-0.0664461	-1.09003	0.446711	1	ex_21
MAPK8IP3	0.0605644	0.174561	-0.0534319	1.0413	0.446772	1	ex_21
PPIL4	0.0416031	0.135307	-0.0521006	0.870196	0.446853	1	ex_21
TCF12	0.0618144	0.15662	-0.0329916	1.27792	0.447044	1	ex_21
SLC25A16	-0.0453351	0.0291195	-0.11979	-1.19341	0.447419	1	ex_21
MSH2	-0.0271689	0.0586269	-0.112965	-0.62066	0.447451	1	ex_21
KIAA0895	0.034417	0.0934294	-0.0245954	1.14308	0.447729	1	ex_21
TENM3	-0.0803201	0.0610208	-0.221661	-1.11379	0.447883	1	ex_21
MTF2	-0.0443853	0.0612308	-0.150001	-0.823678	0.448016	1	ex_21
UGGT1	-0.0336172	0.0384179	-0.105652	-0.914672	0.448061	1	ex_21
IRAK1BP1	0.056701	0.152412	-0.0390103	1.16112	0.448268	1	ex_21
PGAP1	-0.0973972	0.0680375	-0.262832	-1.1539	0.44853	1	ex_21
BNIP3L	0.0666388	0.20928	-0.0760024	0.915652	0.44873	1	ex_21
MSH4	0.0684436	0.234282	-0.097395	0.808901	0.448843	1	ex_21
ANAPC5	0.0183733	0.0904131	-0.0536666	0.499875	0.448877	1	ex_21
KCNK10	-0.0352417	0.0226516	-0.093135	-1.1931	0.449357	1	ex_21
MAN2A2	0.0229441	0.120089	-0.0742007	0.462913	0.449638	1	ex_21
CIZ1	0.0178137	0.084035	-0.0484077	0.527234	0.449644	1	ex_21
EIF5B	-0.025828	0.055986	-0.107642	-0.618745	0.449662	1	ex_21
SNX4	0.00434451	0.082745	-0.074056	0.10861	0.449702	1	ex_21
BRD7	0.0577483	0.154474	-0.0389773	1.17016	0.450357	1	ex_21
TEFM	0.0408635	0.108601	-0.0268746	1.18236	0.450573	1	ex_21
JADE2	-0.0151094	0.0290155	-0.0592342	-0.671136	0.450624	1	ex_21
PLEKHA6	-0.0179971	0.127253	-0.163248	-0.242847	0.451216	1	ex_21
RPL7L1	0.0492108	0.136856	-0.0384346	1.10047	0.451382	1	ex_21
FECH	-0.0212669	0.017595	-0.0601288	-1.07258	0.451626	1	ex_21
GHR	0.0101452	0.160277	-0.139987	0.132446	0.451854	1	ex_21
NFKB1	-0.0394988	0.0250891	-0.104087	-1.19862	0.45211	1	ex_21
NSUN6	0.00206691	0.0720244	-0.0678906	0.0579075	0.452527	1	ex_21
URGCP	0.00302751	0.0764469	-0.0703919	0.0808207	0.45259	1	ex_21
NPAT	0.04144	0.108329	-0.0254494	1.21426	0.452684	1	ex_21
ATG16L1	-0.067222	0.0368695	-0.171314	-1.26574	0.453091	1	ex_21
FAM184A	-0.0465841	0.036023	-0.129191	-1.10527	0.453223	1	ex_21
BRK1	0.107833	0.275906	-0.0602403	1.25748	0.453262	1	ex_21
MTERF4	-0.0316055	0.0235179	-0.0867289	-1.12376	0.453461	1	ex_21
TFB1M	-0.0450993	0.0296856	-0.119884	-1.18196	0.453465	1	ex_21
ZNF331	0.0201222	0.0637212	-0.0234767	0.904583	0.453489	1	ex_21
LRCH1	-0.023274	0.0462692	-0.0928172	-0.655942	0.453854	1	ex_21
PKD1	0.0309981	0.12479	-0.0627937	0.647765	0.45392	1	ex_21
DYNC1LI2	0.0362315	0.119631	-0.0471682	0.851471	0.454144	1	ex_21
HSPA4	0.0627421	0.191408	-0.0659237	0.955749	0.454273	1	ex_21
MFN1	-0.0508166	0.0363259	-0.137959	-1.14294	0.454372	1	ex_21
HERPUD2	0.00816748	0.0681995	-0.0518645	0.266657	0.454663	1	ex_21
ZMAT4	0.0105486	0.160847	-0.13975	0.137558	0.455015	1	ex_21
CACNB2	-0.0808042	0.0492808	-0.210889	-1.21746	0.455071	1	ex_21
DENND6B	-0.0057928	0.0265098	-0.0380954	-0.351479	0.455523	1	ex_21
MBD5	-0.103386	0.132148	-0.338919	-0.860313	0.455813	1	ex_21
MTA3	-0.00598814	0.0934594	-0.105436	-0.118017	0.45608	1	ex_21
MGST1	0.122234	0.453699	-0.209231	0.722772	0.456283	1	ex_21
PDXDC1	-0.0448617	0.143982	-0.233706	-0.465608	0.456399	1	ex_21
FAM153A	-0.0323223	0.0325839	-0.0972284	-0.976032	0.456725	1	ex_21
NGEF	0.0741521	0.19314	-0.0448364	1.22142	0.456868	1	ex_21
NR2C1	-0.0443395	0.0292317	-0.117911	-1.18122	0.456996	1	ex_21
LRRC40	-0.0391857	0.0663388	-0.14471	-0.727818	0.457175	1	ex_21
IL1RAPL1	0.0966737	0.259857	-0.0665092	1.16113	0.457349	1	ex_21
CNOT4	-0.0583609	0.0359308	-0.152653	-1.2131	0.45768	1	ex_21
SFPQ	-0.0605184	0.0506159	-0.171653	-1.0673	0.457757	1	ex_21
ABR	-0.0560537	0.0783077	-0.190415	-0.81767	0.457804	1	ex_21
FBXL5	0.0430472	0.147361	-0.0612667	0.808818	0.458057	1	ex_21
PSMB7	0.0469695	0.123514	-0.0295755	1.20267	0.458133	1	ex_21
NRSN1	-0.0569523	0.0440416	-0.157946	-1.10526	0.45829	1	ex_21
NKTR	-0.0638327	0.0392621	-0.166927	-1.21354	0.458638	1	ex_21
FLOT2	0.0112766	0.0357815	-0.0132282	0.901934	0.458841	1	ex_21
COX6C	0.112362	0.313887	-0.0891619	1.0928	0.459508	1	ex_21
RASSF5	-0.0304538	0.0351638	-0.0960714	-0.909641	0.459628	1	ex_21
TSHZ3	-0.0368578	0.0250058	-0.0987213	-1.16773	0.459946	1	ex_21
CHML	-0.0245542	0.0527353	-0.101844	-0.622663	0.460141	1	ex_21
TANGO6	-0.0291797	0.0220527	-0.0804122	-1.11631	0.460165	1	ex_21
ZFPM2	-0.0604659	0.11847	-0.239401	-0.662311	0.460546	1	ex_21
NDUFB8	0.0542477	0.221899	-0.113404	0.634195	0.460935	1	ex_21
USP33	0.0363909	0.128886	-0.0561046	0.771117	0.461115	1	ex_21
RPS3	0.0658412	0.212941	-0.081259	0.877268	0.46118	1	ex_21
BRD8	-0.0439163	0.0404133	-0.128246	-1.02069	0.461583	1	ex_21
GPALPP1	-0.0197665	0.0526215	-0.0921546	-0.535195	0.462159	1	ex_21
ANTXR1	-0.0147439	0.108162	-0.13765	-0.23512	0.462279	1	ex_21
WSB2	0.0366537	0.130333	-0.0570256	0.766872	0.46239	1	ex_21
SPTBN2	-0.0169568	0.0366947	-0.0706083	-0.619455	0.463331	1	ex_21
YY1AP1	-0.0373058	0.0218661	-0.0964777	-1.23569	0.463735	1	ex_21
RYBP	-0.0436545	0.0451814	-0.132491	-0.963138	0.463842	1	ex_21
MDN1	0.0235392	0.127662	-0.0805838	0.443091	0.463917	1	ex_21
SLC30A7	-0.044043	0.025911	-0.113997	-1.23399	0.464391	1	ex_21
ARHGAP6	-0.143386	0.111073	-0.397845	-1.10443	0.464766	1	ex_21
INTS10	-0.0528342	0.0301161	-0.135785	-1.24838	0.464779	1	ex_21
IMMT	-0.0517274	0.0293288	-0.132784	-1.25078	0.464819	1	ex_21
NUP93	-0.0578902	0.0342425	-0.150023	-1.23151	0.464839	1	ex_21
ACVR1B	-0.0243294	0.0250202	-0.0736791	-0.966265	0.464907	1	ex_21
CCDC66	0.00742661	0.107718	-0.092865	0.145136	0.46502	1	ex_21
NFIX	0.0433988	0.18735	-0.100553	0.590894	0.465378	1	ex_21
DBT	0.0161539	0.104459	-0.0721517	0.358539	0.465723	1	ex_21
PAK2	-0.0332497	0.0327978	-0.0992971	-0.986687	0.466121	1	ex_21
VHL	0.011725	0.0404989	-0.017049	0.798656	0.466494	1	ex_21
CCDC112	-0.00610008	0.0731155	-0.0853157	-0.150929	0.466507	1	ex_21
ZNF736	-0.000219574	0.0799645	-0.0804036	-0.00536711	0.467067	1	ex_21
SLC10A7	0.00129065	0.0598868	-0.0573055	0.0431707	0.46713	1	ex_21
PHACTR4	-0.0481339	0.0443615	-0.140629	-1.01995	0.467461	1	ex_21
MIA2	-0.038543	0.0432758	-0.120362	-0.923295	0.467858	1	ex_21
PRCP	0.0450436	0.123722	-0.0336344	1.12209	0.468262	1	ex_21
GGT7	-0.0251217	0.0415725	-0.091816	-0.73826	0.468347	1	ex_21
GLB1L3	-0.022356	0.0781046	-0.122817	-0.43616	0.468463	1	ex_21
ATG12	0.0282555	0.091552	-0.0350411	0.874925	0.468948	1	ex_21
NPEPPS	0.0288152	0.0840013	-0.026371	1.02339	0.469192	1	ex_21
NR3C1	-0.0573564	0.072336	-0.187049	-0.866793	0.469214	1	ex_21
PHF21A	-0.0498317	0.037112	-0.136775	-1.12335	0.469262	1	ex_21
BIRC6	0.0182495	0.0923094	-0.0558105	0.482964	0.469375	1	ex_21
DYNC1LI1	0.0459841	0.121432	-0.0294643	1.19455	0.469501	1	ex_21
YTHDC1	0.0523065	0.135456	-0.0308434	1.23294	0.469806	1	ex_21
ABI2	-0.045002	0.0306492	-0.120653	-1.16591	0.470041	1	ex_21
SLK	0.0392749	0.121514	-0.042964	0.936021	0.470335	1	ex_21
BAZ2B	-0.00238896	0.106703	-0.111481	-0.0429204	0.470413	1	ex_21
MLLT10	0.0461553	0.129431	-0.03712	1.08631	0.470683	1	ex_21
SERP1	0.00823015	0.104105	-0.087645	0.168248	0.470707	1	ex_21
SRSF4	0.011955	0.0682364	-0.0443264	0.416325	0.470736	1	ex_21
RUNDC3A	0.0413067	0.136984	-0.0543704	0.846175	0.470787	1	ex_21
TPCN2	-0.0373052	0.0453072	-0.119918	-0.885059	0.470813	1	ex_21
ZDHHC2	0.0211352	0.116262	-0.0739914	0.435464	0.470916	1	ex_21
CPSF6	0.0547621	0.151014	-0.0414895	1.11512	0.471013	1	ex_21
CDKL2	0.0509224	0.13487	-0.0330249	1.18891	0.471311	1	ex_21
PLA2R1	0.0387616	0.13054	-0.0530168	0.82777	0.471481	1	ex_21
PTK7	0.00226514	0.0192474	-0.0147171	0.261426	0.471977	1	ex_21
TMOD1	-0.00539128	0.0106946	-0.0214772	-0.656892	0.47236	1	ex_21
RAB14	0.0395138	0.118923	-0.0398956	0.975271	0.472708	1	ex_21
DYM	-0.0325724	0.0696362	-0.134781	-0.624612	0.472739	1	ex_21
EVA1C	-0.0593511	0.0367636	-0.155466	-1.21028	0.472845	1	ex_21
STK24	-0.0378606	0.0281969	-0.103918	-1.12335	0.472963	1	ex_21
AKAP6	-0.0673083	0.102192	-0.236808	-0.7783	0.472973	1	ex_21
CNOT9	-0.0221367	0.0555496	-0.099823	-0.558491	0.47298	1	ex_21
PSMC2	0.0571268	0.15726	-0.0430067	1.11817	0.473044	1	ex_21
SIPA1L1	0.0748752	0.205237	-0.0554868	1.12573	0.473248	1	ex_21
PACSIN2	-0.0279018	0.0209254	-0.076729	-1.12	0.473293	1	ex_21
MTERF1	-0.0677029	0.0412742	-0.17668	-1.21764	0.4734	1	ex_21
ZNF791	0.0316484	0.094351	-0.0310543	0.989267	0.473416	1	ex_21
ITGA9	-0.110025	0.108682	-0.328732	-0.985999	0.473564	1	ex_21
AVEN	-0.0351953	0.026753	-0.0971436	-1.11353	0.473827	1	ex_21
RBL1	-0.0102224	0.0175186	-0.0379634	-0.722234	0.473925	1	ex_21
GK	0.000479795	0.0740045	-0.0730449	0.01279	0.474013	1	ex_21
MOB3B	-4.04727e-05	0.130494	-0.130575	-0.000607693	0.474782	1	ex_21
SLCO3A1	0.0815613	0.221708	-0.0585852	1.14064	0.474992	1	ex_21
NLGN1	-0.626367	2.07669	-3.32942	-0.454174	0.475214	1	ex_21
RNF34	-0.0214595	0.0813706	-0.12429	-0.409022	0.475243	1	ex_21
PFKP	0.0601922	0.172271	-0.0518867	1.0526	0.475432	1	ex_21
STXBP5	0.0618198	0.161403	-0.0377636	1.21672	0.475805	1	ex_21
EPHB6	0.0554353	0.173665	-0.0627945	0.918983	0.475807	1	ex_21
FAM189A1	-0.0371947	0.0780246	-0.152414	-0.632708	0.476013	1	ex_21
NBR1	-0.0164702	0.0668481	-0.0997885	-0.387441	0.476186	1	ex_21
COX16	-0.0250775	0.0538933	-0.104048	-0.622394	0.476293	1	ex_21
SLC37A1	-0.0106543	0.0443384	-0.065647	-0.379724	0.4767	1	ex_21
CORO1C	0.0392816	0.106849	-0.0282857	1.13946	0.476852	1	ex_21
SYNCRIP	0.038294	0.130732	-0.0541442	0.811946	0.477176	1	ex_21
TENT4A	-0.0299546	0.0372348	-0.097144	-0.873797	0.477277	1	ex_21
MIOS	0.0300358	0.0907404	-0.0306688	0.969764	0.477633	1	ex_21
PIBF1	-0.0497806	0.0357001	-0.135261	-1.14141	0.477657	1	ex_21
USP15	0.0460207	0.125444	-0.0334025	1.13567	0.477766	1	ex_21
PPP2R2A	-0.0268902	0.0641567	-0.117937	-0.578864	0.478066	1	ex_21
SERTM1	0.0600203	0.165277	-0.0452368	1.11762	0.478268	1	ex_21
YTHDF3	0.0483882	0.12742	-0.030644	1.20001	0.478268	1	ex_21
FILIP1L	-0.00976565	0.251097	-0.270628	-0.0733732	0.478559	1	ex_21
SLC25A27	0.00981726	0.0880535	-0.068419	0.245941	0.478669	1	ex_21
CCP110	0.0470024	0.133098	-0.039093	1.07001	0.478805	1	ex_21
UGCG	0.0559615	0.147261	-0.0353377	1.20135	0.478939	1	ex_21
TYW1	-0.0478784	0.0357181	-0.131475	-1.12253	0.479233	1	ex_21
ADGRB2	-0.0813779	0.0496748	-0.212431	-1.21705	0.479244	1	ex_21
METAP2	-0.0427152	0.0305452	-0.115976	-1.14278	0.480076	1	ex_21
XPA	-0.0426484	0.0310024	-0.116299	-1.13494	0.480089	1	ex_21
ADAM11	-0.0547805	0.0423583	-0.151919	-1.1053	0.480197	1	ex_21
PPM1H	-0.0497672	0.0377563	-0.137291	-1.11447	0.480281	1	ex_21
ATP5F1C	-0.0484281	0.0436027	-0.140459	-1.03136	0.480786	1	ex_21
IKZF2	-0.0649771	0.0444456	-0.1744	-1.16386	0.481154	1	ex_21
SPIRE2	-0.0128865	0.0226984	-0.0484714	-0.709771	0.481285	1	ex_21
ALG13	-0.0565612	0.0403235	-0.153446	-1.14422	0.481331	1	ex_21
TMEM131	-0.0218289	0.0686556	-0.112313	-0.472831	0.48142	1	ex_21
UVRAG	-0.0745861	0.0506291	-0.199801	-1.16748	0.481809	1	ex_21
SLC6A15	0.0653801	0.19914	-0.0683793	0.958009	0.482293	1	ex_21
FBXO42	-0.0481696	0.0328628	-0.129202	-1.1651	0.482409	1	ex_21
PCNT	0.034839	0.128863	-0.0591848	0.726234	0.482718	1	ex_21
BRMS1L	0.0503288	0.137457	-0.0367999	1.13215	0.4829	1	ex_21
JAKMIP2	0.0636259	0.17636	-0.0491084	1.10618	0.483037	1	ex_21
PPP6C	-0.0156485	0.0436722	-0.0749692	-0.517029	0.483048	1	ex_21
SLC16A10	0.01406	0.0543708	-0.0262509	0.683614	0.483252	1	ex_21
STRAP	0.01616	0.140121	-0.107801	0.255508	0.483501	1	ex_21
NCOA2	-0.0483367	0.0560991	-0.152773	-0.907144	0.483951	1	ex_21
KCTD3	-0.00770053	0.0913066	-0.106708	-0.152441	0.483988	1	ex_21
FAM98B	0.0298534	0.112662	-0.0529549	0.706591	0.484048	1	ex_21
LGALS8	0.0197486	0.080597	-0.0410998	0.636115	0.484102	1	ex_21
HNRNPD	0.0405347	0.1219	-0.0408302	0.976423	0.484319	1	ex_21
TEX9	0.0633845	0.226312	-0.0995435	0.762492	0.484347	1	ex_21
FBXO7	-0.00224477	0.0791293	-0.0836188	-0.0540671	0.485804	1	ex_21
PITPNM3	-0.0049471	0.0128317	-0.0227259	-0.545377	0.48589	1	ex_21
TSGA10	-0.0147379	0.0558761	-0.0853518	-0.409065	0.486423	1	ex_21
DNAJC7	-0.0121536	0.0519927	-0.0763	-0.371349	0.486461	1	ex_21
GLG1	0.0829282	0.234164	-0.0683079	1.07472	0.486847	1	ex_21
TMEM63B	0.00283061	0.0207824	-0.0151212	0.309044	0.487121	1	ex_21
UBE4B	0.020199	0.150018	-0.10962	0.304958	0.487133	1	ex_21
CCDC59	0.000222286	0.0854914	-0.0850469	0.00510939	0.487836	1	ex_21
LSM8	0.00828317	0.0657145	-0.0491482	0.282681	0.488255	1	ex_21
DRG1	-0.0447426	0.0301815	-0.119667	-1.17044	0.488526	1	ex_21
RPL31	0.0761063	0.202197	-0.0499848	1.183	0.488596	1	ex_21
UNC5A	-0.0214788	0.0230337	-0.0659912	-0.94575	0.489245	1	ex_21
SETD5	-0.0099417	0.0808484	-0.100732	-0.21462	0.48941	1	ex_21
MINK1	-0.0199025	0.0183207	-0.0581257	-1.02054	0.489625	1	ex_21
FOXK2	-0.0359854	0.0507692	-0.12274	-0.812984	0.490165	1	ex_21
RNF145	0.0538543	0.141225	-0.0335163	1.2081	0.490264	1	ex_21
CD47	0.0447717	0.133201	-0.0436576	0.992328	0.490456	1	ex_21
SNTG2	0.00482275	0.0243464	-0.0147009	0.484153	0.490497	1	ex_21
DCAF16	-0.0446749	0.0397827	-0.129133	-1.03675	0.490507	1	ex_21
USP14	0.0353673	0.110035	-0.0393002	0.928363	0.490999	1	ex_21
PXK	-0.031731	0.0221445	-0.0856066	-1.15436	0.491309	1	ex_21
ABCC1	-0.0290772	0.0355383	-0.0936927	-0.881991	0.491507	1	ex_21
CSMD2	-0.0433706	0.0785881	-0.165329	-0.696996	0.491972	1	ex_21
SCARB1	-0.00697143	0.0108886	-0.0248315	-0.765045	0.492012	1	ex_21
SRSF7	0.067844	0.18745	-0.0517618	1.11175	0.49246	1	ex_21
TSPAN5	-0.0934	0.170488	-0.357288	-0.693706	0.492669	1	ex_21
NCOA7	0.0126185	0.111724	-0.0864874	0.249549	0.49317	1	ex_21
RPAP2	-0.045869	0.0719333	-0.163671	-0.763156	0.493223	1	ex_21
CDC42SE2	-0.00951724	0.05593	-0.0749644	-0.285015	0.49351	1	ex_21
FAM117B	0.0384056	0.113548	-0.0367367	1.00175	0.493917	1	ex_21
PPFIA4	-0.0166674	0.0151465	-0.0484813	-1.02683	0.493952	1	ex_21
ZMYM4	0.0190845	0.100347	-0.0621776	0.460299	0.494318	1	ex_21
SLC33A1	-0.00231379	0.046544	-0.0511716	-0.0928191	0.49461	1	ex_21
CYB5B	0.0265941	0.100417	-0.0472284	0.706065	0.495281	1	ex_21
FLCN	0.014541	0.0478424	-0.0187605	0.855812	0.495349	1	ex_21
UAP1	-0.00235701	0.0783839	-0.083098	-0.0572157	0.49557	1	ex_21
SARM1	-0.0253612	0.0338187	-0.0845412	-0.839932	0.496098	1	ex_21
UQCRH	0.108853	0.327584	-0.109877	0.975394	0.496605	1	ex_21
TATDN3	-0.0307456	0.0659015	-0.127393	-0.623508	0.496954	1	ex_21
RAD51C	0.0443641	0.12911	-0.040382	1.02603	0.497037	1	ex_21
NUP205	0.0259689	0.0730795	-0.0211417	1.0804	0.497469	1	ex_21
TRMT61B	-0.024833	0.0352934	-0.0849593	-0.80949	0.497577	1	ex_21
MMP24	0.00832145	0.0247943	-0.00815141	0.990098	0.497647	1	ex_21
LMO7	-0.0532685	0.0622041	-0.168741	-0.904148	0.497678	1	ex_21
PPP1CB	0.0253382	0.112261	-0.0615845	0.571335	0.497801	1	ex_21
CCDC138	0.0365111	0.102263	-0.0292408	1.08834	0.497977	1	ex_21
MCF2L2	-0.093891	0.0659618	-0.253744	-1.1512	0.498182	1	ex_21
DENND5B	0.0371892	0.19261	-0.118232	0.468981	0.498185	1	ex_21
RALGAPA1	0.0585135	0.157835	-0.0408075	1.15468	0.498207	1	ex_21
ZNF638	0.0733191	0.193517	-0.0468786	1.19555	0.498446	1	ex_21
RABL6	0.0122696	0.044744	-0.0202048	0.740521	0.498825	1	ex_21
VPS13B	-0.00792633	0.0595786	-0.0754313	-0.230136	0.499058	1	ex_21
RRAGB	-0.00999106	0.0646158	-0.0845979	-0.262471	0.499145	1	ex_21
TAF1	-0.0417594	0.069766	-0.153285	-0.733886	0.49924	1	ex_21
ATL1	0.0457746	0.125246	-0.0336967	1.12892	0.499889	1	ex_21
PCTP	-0.0183149	0.0355819	-0.0722117	-0.666024	0.50013	1	ex_21
RAP1A	-0.0353931	0.0325715	-0.103358	-1.02067	0.500514	1	ex_21
CFAP44	0.000895747	0.0426219	-0.0408304	0.0420751	0.500927	1	ex_21
CNN3	-0.0525222	0.0401036	-0.145148	-1.11137	0.501032	1	ex_21
ATP1A3	-0.022798	0.0396612	-0.0852573	-0.7154	0.50119	1	ex_21
DOP1A	-0.0544688	0.0474585	-0.156396	-1.04738	0.501306	1	ex_21
LINS1	0.012836	0.0482708	-0.0225988	0.709983	0.501347	1	ex_21
PDE7A	-0.0487098	0.0420696	-0.139489	-1.05166	0.501553	1	ex_21
IFNGR2	0.0331658	0.174382	-0.10805	0.460314	0.501604	1	ex_21
ACO2	-0.0339446	0.0322918	-0.100181	-1.00444	0.50212	1	ex_21
DDAH1	-0.0614539	0.108247	-0.231155	-0.709763	0.502149	1	ex_21
GOLGA7B	0.0332185	0.108895	-0.0424581	0.860334	0.50283	1	ex_21
NUP160	-0.0323507	0.0211316	-0.0858331	-1.18555	0.503016	1	ex_21
ANXA6	0.0121119	0.0797302	-0.0555064	0.351072	0.5032	1	ex_21
TESPA1	-0.102977	0.0903756	-0.29633	-1.04385	0.50342	1	ex_21
CEP68	-0.0302057	0.0396165	-0.100028	-0.847898	0.503518	1	ex_21
PSMA1	0.030455	0.0922096	-0.0312996	0.966579	0.503794	1	ex_21
FBXL20	-0.0369819	0.0467084	-0.120672	-0.866088	0.503924	1	ex_21
PSMD12	-0.00718975	0.0949355	-0.109315	-0.137984	0.504837	1	ex_21
CCDC34	0.0296008	0.0865508	-0.0273492	1.01873	0.505352	1	ex_21
BEX1	0.100046	0.279122	-0.0790302	1.09499	0.505947	1	ex_21
PSMD11	0.0372262	0.115236	-0.0407835	0.935294	0.505995	1	ex_21
XPO4	-0.0206887	0.0516816	-0.093059	-0.5603	0.506159	1	ex_21
PURB	0.0147152	0.0932819	-0.0638514	0.367093	0.506286	1	ex_21
TOX	-0.0983569	0.0731698	-0.269884	-1.12388	0.506293	1	ex_21
CDKL5	-0.0443282	0.0414914	-0.130148	-1.01238	0.506346	1	ex_21
GNAL	0.0338143	0.199824	-0.132195	0.399223	0.506577	1	ex_21
INPP4A	-0.0541558	0.0744707	-0.182782	-0.825207	0.506667	1	ex_21
FARP2	0.0266318	0.0797419	-0.0264782	0.982816	0.507033	1	ex_21
SOS2	0.0345802	0.104258	-0.0350972	0.97271	0.507197	1	ex_21
BCL2L1	-0.0112017	0.0125043	-0.0349077	-0.926133	0.507614	1	ex_21
CALM2	0.138138	0.388593	-0.112317	1.08102	0.507837	1	ex_21
MNS1	0.0123866	0.0501862	-0.025413	0.642264	0.508006	1	ex_21
SCAMP1	-0.0334609	0.0336512	-0.100573	-0.977204	0.508081	1	ex_21
PPM1L	-0.0724751	0.0762071	-0.221157	-0.955384	0.508197	1	ex_21
FARSB	0.055793	0.150683	-0.0390972	1.15241	0.508702	1	ex_21
ZRANB1	0.049818	0.135354	-0.0357176	1.14153	0.508943	1	ex_21
UBE3B	-0.0325153	0.0242236	-0.0892542	-1.1232	0.509098	1	ex_21
TRPC1	-0.0548875	0.0387559	-0.148531	-1.1488	0.509276	1	ex_21
ERCC3	0.0151717	0.0487824	-0.018439	0.884719	0.509287	1	ex_21
CFAP69	-0.0533675	0.0448885	-0.151624	-1.06455	0.509358	1	ex_21
NDUFAF6	0.0262739	0.0924063	-0.0398585	0.778678	0.509656	1	ex_21
ZNF605	0.00589201	0.0215823	-0.00979831	0.736003	0.509755	1	ex_21
ZNF326	-0.0287907	0.0522523	-0.109834	-0.696281	0.510056	1	ex_21
WDR7	-0.0567747	0.0447576	-0.158307	-1.09597	0.510712	1	ex_21
SLC25A51	-0.0290534	0.0299599	-0.0880667	-0.964928	0.510911	1	ex_21
ZFX	-0.0275953	0.0203253	-0.0755158	-1.12865	0.511059	1	ex_21
ERO1A	0.0551644	0.151743	-0.0414145	1.1195	0.511338	1	ex_21
CCDC7	-0.061483	0.0442923	-0.167258	-1.13925	0.511624	1	ex_21
OMG	0.0345555	0.142298	-0.0731872	0.628605	0.511652	1	ex_21
RABGAP1L	-0.0362767	0.0838124	-0.156366	-0.592069	0.511702	1	ex_21
ANKS3	0.013037	0.0426468	-0.0165728	0.862958	0.511743	1	ex_21
CDK17	-0.0405015	0.0458292	-0.126832	-0.919504	0.511807	1	ex_21
TAF1D	0.0570252	0.163347	-0.0492961	1.05122	0.511862	1	ex_21
PCGF6	-0.0132498	0.0217868	-0.0482865	-0.741202	0.512297	1	ex_21
MTUS2	-0.0587927	0.243058	-0.360643	-0.38175	0.512786	1	ex_21
RAB28	0.032393	0.126813	-0.0620265	0.672416	0.512938	1	ex_21
PLRG1	0.0525772	0.143715	-0.0385605	1.1307	0.513012	1	ex_21
SNX2	0.0229662	0.110184	-0.0642514	0.516099	0.513162	1	ex_21
ASXL3	0.0361339	0.118396	-0.0461277	0.860926	0.513192	1	ex_21
ATP2B4	-0.0731961	0.0576888	-0.204081	-1.09609	0.513463	1	ex_21
PIK3C2B	-0.0321577	0.0321408	-0.0964562	-0.98024	0.513487	1	ex_21
TAF3	-0.0202124	0.0338408	-0.0742657	-0.7329	0.513502	1	ex_21
MCCC1	-0.0389943	0.0314717	-0.10946	-1.0846	0.513636	1	ex_21
VDAC1	0.0526872	0.197378	-0.0920037	0.713694	0.514019	1	ex_21
GSTO2	0.0185473	0.148986	-0.111891	0.278692	0.514088	1	ex_21
NETO1	-0.0790284	0.0706008	-0.228658	-1.03518	0.514347	1	ex_21
WDR45B	-0.04059	0.0313307	-0.112511	-1.10615	0.514426	1	ex_21
C1GALT1	0.0228153	0.097459	-0.0518285	0.599074	0.514736	1	ex_21
TMEM67	-0.00509992	0.0859647	-0.0961646	-0.109765	0.515068	1	ex_21
MBNL2	0.0258345	0.121014	-0.0693453	0.531991	0.515281	1	ex_21
CCNH	-0.0490651	0.079828	-0.177958	-0.74609	0.515406	1	ex_21
WBP2	0.0633794	0.172008	-0.0452494	1.14354	0.515408	1	ex_21
TAB2	-0.0483396	0.0450673	-0.141747	-1.01431	0.515491	1	ex_21
ANP32A	-0.0275045	0.0237271	-0.0787361	-1.05224	0.515497	1	ex_21
CYP7B1	-0.0370363	0.0283479	-0.10242	-1.1102	0.515595	1	ex_21
SCLT1	-0.0336173	0.102846	-0.170081	-0.48283	0.515604	1	ex_21
RSPO2	-0.0539	0.107859	-0.215659	-0.653084	0.515843	1	ex_21
GRIA3	-0.0695484	0.101284	-0.240381	-0.79793	0.515872	1	ex_21
CCM2	-0.0271896	0.023702	-0.0780812	-1.04714	0.51631	1	ex_21
CNTNAP4	-0.0407441	0.0677334	-0.149222	-0.736162	0.516448	1	ex_21
ZNF264	0.0174744	0.0866075	-0.0516587	0.49541	0.516714	1	ex_21
PRORP	0.0228262	0.100651	-0.054999	0.574858	0.516832	1	ex_21
LIFR	0.0688684	0.188473	-0.0507361	1.12855	0.517064	1	ex_21
LPIN1	-0.0433619	0.0333225	-0.120046	-1.10828	0.517253	1	ex_21
TNRC6B	0.0587806	0.225938	-0.108377	0.689217	0.51735	1	ex_21
DCAF5	-0.0507431	0.0449967	-0.146483	-1.0388	0.517409	1	ex_21
NCS1	0.029703	0.10711	-0.0477044	0.752083	0.517447	1	ex_21
UBXN2B	-0.0240419	0.0645627	-0.112647	-0.531816	0.518037	1	ex_21
CWC27	-0.0238207	0.057527	-0.105168	-0.573928	0.518833	1	ex_21
CCDC25	0.049584	0.151749	-0.0525811	0.951233	0.518872	1	ex_21
CYP46A1	0.0215528	0.103911	-0.0608058	0.512912	0.519423	1	ex_21
SORL1	-0.0291985	0.0722429	-0.13064	-0.564149	0.519562	1	ex_21
JMJD1C	-0.0740152	0.0789838	-0.227014	-0.948157	0.519622	1	ex_21
NIPA1	0.0314492	0.0914605	-0.0285621	1.02713	0.520032	1	ex_21
NOP58	0.0210743	0.0836682	-0.0415195	0.659889	0.520103	1	ex_21
RAP1GAP2	-0.0852039	0.0652988	-0.235707	-1.10959	0.520163	1	ex_21
SPOPL	-0.0185654	0.0554656	-0.0925965	-0.491518	0.520494	1	ex_21
POM121	-0.0294242	0.0286303	-0.0874786	-0.993384	0.520649	1	ex_21
XYLB	-0.0299705	0.0318865	-0.0918276	-0.949628	0.520728	1	ex_21
PTK2	-0.0454503	0.074166	-0.165067	-0.744723	0.520829	1	ex_21
NUP42	-0.0399222	0.0388455	-0.11869	-0.993377	0.520853	1	ex_21
ZC3H12B	-0.0425452	0.040131	-0.125221	-1.0086	0.520902	1	ex_21
SCAP	-0.00938476	0.0404244	-0.059194	-0.369285	0.520986	1	ex_21
STARD9	0.0191316	0.05862	-0.0203569	0.949573	0.520995	1	ex_21
CREBZF	0.0505585	0.152883	-0.0517664	0.968413	0.521124	1	ex_21
TRIM22	-0.0859952	0.0830161	-0.255007	-0.997256	0.521308	1	ex_21
FAHD2A	0.000264112	0.0377019	-0.0371737	0.0138269	0.521332	1	ex_21
NDFIP1	0.0182492	0.137783	-0.101285	0.299228	0.521375	1	ex_21
MINDY3	-0.053955	0.0414867	-0.149397	-1.108	0.521917	1	ex_21
ZNF146	-0.0188727	0.0240764	-0.0618219	-0.861247	0.522281	1	ex_21
RSU1	-0.0131347	0.039491	-0.0657604	-0.489181	0.522298	1	ex_21
PSMG4	-0.033714	0.0738555	-0.141283	-0.614284	0.522495	1	ex_21
PNN	0.0284398	0.118828	-0.0619487	0.616682	0.522775	1	ex_21
PLXNA2	0.036741	0.147467	-0.0739847	0.650355	0.522829	1	ex_21
ANKRD20A4P	0.0168029	0.057137	-0.0235312	0.816508	0.522835	1	ex_21
YTHDC2	-0.0399548	0.0498625	-0.129772	-0.871881	0.523046	1	ex_21
AP1B1	-0.0312222	0.0246787	-0.0871231	-1.09469	0.523431	1	ex_21
NUAK1	-0.0302927	0.0507509	-0.111336	-0.732601	0.523677	1	ex_21
SSBP1	0.0428219	0.144904	-0.0592603	0.822175	0.523933	1	ex_21
DOP1B	-0.046681	0.0565298	-0.149892	-0.886468	0.523999	1	ex_21
KIF1B	-0.0128568	0.0572092	-0.0829229	-0.359645	0.524525	1	ex_21
GPCPD1	-0.062806	0.0571052	-0.182717	-1.02657	0.524727	1	ex_21
PCCA	0.0559312	0.157457	-0.0455944	1.07976	0.524932	1	ex_21
CEP164	-0.0435418	0.0410052	-0.128089	-1.00938	0.525169	1	ex_21
WBP4	0.0426857	0.140842	-0.0554704	0.852341	0.525192	1	ex_21
AGO4	-0.0431357	0.0477151	-0.133987	-0.930586	0.525235	1	ex_21
OLA1	-0.0261681	0.0528789	-0.105215	-0.648835	0.525461	1	ex_21
DDB1	0.00671959	0.073632	-0.0601928	0.196827	0.52571	1	ex_21
MLH1	-0.0322353	0.0282219	-0.0926925	-1.04504	0.525801	1	ex_21
SLC45A4	-0.0168955	0.0152859	-0.0490769	-1.029	0.526	1	ex_21
LRBA	-0.000809013	0.079712	-0.08133	-0.0196922	0.526719	1	ex_21
SSH2	-0.0407138	0.131318	-0.212746	-0.463853	0.52674	1	ex_21
RAPGEF2	-0.0557472	0.061721	-0.173215	-0.930145	0.526852	1	ex_21
MSRA	-0.093672	0.0894101	-0.276754	-1.00279	0.527125	1	ex_21
KCNH7	0.0184813	0.235487	-0.198524	0.16692	0.527131	1	ex_21
ZNF585A	0.0242674	0.0779879	-0.0294531	0.885383	0.527216	1	ex_21
DDX3X	0.0409283	0.11636	-0.0345036	1.06345	0.527302	1	ex_21
KYAT1	0.00676955	0.0672825	-0.0537434	0.21926	0.527469	1	ex_21
FGF14	-0.30913	4.01447	-4.63273	-0.140134	0.527504	1	ex_21
TESC	0.0198478	0.101815	-0.0621189	0.474595	0.527666	1	ex_21
NSD2	0.009647	0.100588	-0.0812942	0.207912	0.527842	1	ex_21
ICE1	0.0125876	0.0910431	-0.0658679	0.314462	0.527863	1	ex_21
TIA1	-0.0340665	0.0617162	-0.129849	-0.69709	0.527979	1	ex_21
DOK6	-0.0759033	0.0676568	-0.219463	-1.03628	0.528018	1	ex_21
ZNF346	-0.0312513	0.0237372	-0.0862398	-1.11389	0.528186	1	ex_21
TCP10L	0.0328612	0.11271	-0.0469873	0.806612	0.528404	1	ex_21
JPH4	-0.0657176	0.0493685	-0.180804	-1.1192	0.528606	1	ex_21
TMEFF2	0.0568553	0.249432	-0.135721	0.57865	0.529251	1	ex_21
CDC42BPA	-0.0504246	0.119298	-0.220147	-0.582306	0.529436	1	ex_21
SCAF4	-0.0190885	0.0239126	-0.0620896	-0.870042	0.529595	1	ex_21
NELL2	0.075591	0.221018	-0.069836	1.01876	0.529738	1	ex_21
RUFY3	0.0284948	0.119266	-0.0622764	0.615269	0.52984	1	ex_21
CSRNP3	0.043232	0.167545	-0.0810811	0.681611	0.530412	1	ex_21
ELOVL6	-0.0647437	0.062008	-0.191495	-1.00113	0.530551	1	ex_21
B3GLCT	-0.0275407	0.0911086	-0.14619	-0.454944	0.531112	1	ex_21
TNPO2	0.0131393	0.0499301	-0.0236514	0.699975	0.53122	1	ex_21
MOB2	0.0076794	0.025981	-0.0106222	0.822407	0.531399	1	ex_21
PODXL2	0.0181893	0.0924543	-0.0560757	0.480042	0.53205	1	ex_21
ZNF512	-0.00597891	0.0953463	-0.107304	-0.115652	0.532064	1	ex_21
ELOVL5	-0.0405283	0.0330555	-0.114112	-1.0795	0.532154	1	ex_21
ADCY9	-0.0269486	0.084464	-0.138361	-0.474078	0.532294	1	ex_21
ARL6IP6	-0.0129413	0.0262415	-0.0521241	-0.647337	0.53304	1	ex_21
SRFBP1	-0.00577751	0.0743087	-0.0858637	-0.141394	0.533115	1	ex_21
LRIG2	0.0135063	0.078013	-0.0510004	0.410374	0.533133	1	ex_21
FAR1	-0.0411119	0.0510861	-0.13331	-0.873966	0.533293	1	ex_21
ZNF81	-0.0418183	0.0333014	-0.116938	-1.09109	0.533309	1	ex_21
RASGRF2	0.0623639	0.288521	-0.163793	0.54047	0.533785	1	ex_21
ATE1	0.0119382	0.0752171	-0.0513407	0.369767	0.533839	1	ex_21
FAM228B	-0.0284173	0.0466634	-0.103498	-0.741827	0.533845	1	ex_21
GPLD1	-0.0476762	0.0375742	-0.132927	-1.09611	0.534602	1	ex_21
TSC1	-0.0396697	0.0318472	-0.111187	-1.08717	0.53489	1	ex_21
CASP8AP2	0.016381	0.0504485	-0.0176865	0.942429	0.534932	1	ex_21
WDR48	0.0105324	0.0849369	-0.0638722	0.277444	0.535116	1	ex_21
GOLGA8A	-0.114447	0.126565	-0.35546	-0.930711	0.53515	1	ex_21
KCNJ6	-0.0387534	0.133165	-0.210672	-0.441809	0.535189	1	ex_21
NOL4	-0.0174243	0.0759912	-0.11084	-0.365582	0.535228	1	ex_21
ZC3H15	-0.0409291	0.0518919	-0.13375	-0.864239	0.535312	1	ex_21
SLC41A2	-0.0205265	0.0902979	-0.131351	-0.363018	0.535446	1	ex_21
STAM2	-0.0411143	0.0315753	-0.113804	-1.10858	0.535606	1	ex_21
FAM200B	0.0625314	0.193943	-0.0688804	0.932636	0.535997	1	ex_21
RCOR1	-0.0178639	0.0469808	-0.0827086	-0.539945	0.536152	1	ex_21
RCAN2	-0.0523045	0.0551248	-0.159734	-0.954255	0.536284	1	ex_21
PDZRN4	-0.167288	0.124368	-0.458944	-1.1242	0.536293	1	ex_21
PPIL2	-0.0183992	0.0175651	-0.0543636	-1.00271	0.536478	1	ex_21
EML1	0.0530458	0.172455	-0.0663636	0.870684	0.536755	1	ex_21
SRSF6	0.0145836	0.0830187	-0.0538514	0.417672	0.536783	1	ex_21
MTSS1	-0.018713	0.042188	-0.0796141	-0.602237	0.536925	1	ex_21
NAA50	-0.00592331	0.0731465	-0.0849931	-0.146826	0.537094	1	ex_21
TCF20	-0.0320575	0.0474056	-0.111521	-0.7907	0.537496	1	ex_21
CDH7	0.0387289	0.162659	-0.0852012	0.612501	0.537519	1	ex_21
LRP2BP	-0.0529554	0.0763973	-0.182308	-0.802385	0.537695	1	ex_21
MRTFA	-0.063272	0.0541302	-0.180674	-1.05629	0.53779	1	ex_21
RABGAP1	-0.030592	0.0609142	-0.122098	-0.655247	0.538008	1	ex_21
HPRT1	-0.0515392	0.041621	-0.144699	-1.08431	0.538265	1	ex_21
RASGEF1A	-0.0246348	0.0236812	-0.0729508	-0.999324	0.538716	1	ex_21
GINM1	-0.0176759	0.0166479	-0.0519997	-1.00933	0.538822	1	ex_21
NDUFA9	-0.047134	0.0351955	-0.129464	-1.12209	0.538972	1	ex_21
NDUFV2	0.0423096	0.124095	-0.0394762	1.01393	0.539376	1	ex_21
UBE2H	-0.0205658	0.0625623	-0.103694	-0.484892	0.539978	1	ex_21
SCARB2	0.0277755	0.113593	-0.0580423	0.634356	0.54036	1	ex_21
DLG2	-0.0688947	0.0869212	-0.224711	-0.866607	0.540435	1	ex_21
ANKS6	-0.0347416	0.0452722	-0.114755	-0.851006	0.540707	1	ex_21
RPA1	0.0136855	0.072904	-0.045533	0.452951	0.540715	1	ex_21
PPP6R3	-0.042194	0.0356791	-0.120067	-1.06197	0.540913	1	ex_21
PGM3	-0.0409682	0.0440994	-0.126036	-0.94391	0.541115	1	ex_21
SUN1	-0.0449703	0.0582002	-0.148141	-0.854316	0.541179	1	ex_21
ANK2	0.0302318	0.118237	-0.0577732	0.673294	0.542022	1	ex_21
SRSF1	0.0499743	0.14083	-0.0408811	1.07806	0.542085	1	ex_21
SESTD1	0.0134723	0.0919067	-0.064962	0.336654	0.542542	1	ex_21
MORF4L2	0.0230923	0.0997958	-0.0536113	0.590063	0.542554	1	ex_21
USP20	-0.0241796	0.0211338	-0.0694931	-1.04585	0.542881	1	ex_21
TM2D1	-0.000940697	0.077514	-0.0793954	-0.0235006	0.542906	1	ex_21
ATP6V0E2	0.0484895	0.167805	-0.0708264	0.796522	0.542927	1	ex_21
CNTNAP3B	0.0916192	0.2682	-0.0849618	1.01693	0.543151	1	ex_21
RNF19A	-0.00911674	0.0513403	-0.0695738	-0.295557	0.543215	1	ex_21
SLC25A23	-0.0131394	0.076388	-0.102667	-0.287652	0.543758	1	ex_21
IFT88	-0.017625	0.101546	-0.136796	-0.289873	0.54408	1	ex_21
SGTB	0.0410186	0.113442	-0.0314049	1.11007	0.544454	1	ex_21
FBXW11	-0.00623416	0.0834532	-0.0959215	-0.136237	0.544481	1	ex_21
NBAS	-0.0657589	0.0549718	-0.18649	-1.06754	0.544973	1	ex_21
PRKDC	0.034342	0.0997816	-0.0310975	1.02857	0.545286	1	ex_21
UBXN7	-0.0323386	0.0250931	-0.0897703	-1.10362	0.545711	1	ex_21
SCGB2B2	-0.0244513	0.0208766	-0.0697791	-1.05727	0.54586	1	ex_21
ANO5	0.0627407	0.180383	-0.0549019	1.04528	0.546102	1	ex_21
MMP16	-0.0510603	0.115545	-0.217666	-0.600679	0.54615	1	ex_21
SGCD	-0.0827642	0.0711696	-0.236698	-1.0538	0.546227	1	ex_21
RFFL	0.0299148	0.0881382	-0.0283085	1.00702	0.546239	1	ex_21
ZNF518A	0.0100457	0.126614	-0.106522	0.168907	0.546327	1	ex_21
JKAMP	0.0271485	0.151133	-0.0968359	0.429168	0.54643	1	ex_21
YPEL2	-0.0375738	0.0294826	-0.10463	-1.09823	0.546879	1	ex_21
ATF1	0.0186992	0.0640048	-0.0266064	0.808946	0.547163	1	ex_21
SLC7A8	-0.0388746	0.0319352	-0.109685	-1.07602	0.54724	1	ex_21
MCM9	-0.0259892	0.0276196	-0.079598	-0.950179	0.547671	1	ex_21
CRBN	0.0324522	0.10325	-0.038346	0.898401	0.54846	1	ex_21
RNF217	-0.00710718	0.0574881	-0.0717024	-0.215648	0.548484	1	ex_21
KCNQ2	-0.037398	0.0581123	-0.132908	-0.767443	0.548559	1	ex_21
SV2A	0.0360486	0.101105	-0.0290074	1.08605	0.548759	1	ex_21
EXOC7	-0.0454559	0.0407397	-0.131652	-1.0336	0.548837	1	ex_21
MEIS2	-0.0283282	0.0953741	-0.15203	-0.448838	0.548844	1	ex_21
TMEM161B	-0.0305615	0.042344	-0.103467	-0.821605	0.548916	1	ex_21
SPTAN1	0.0576115	0.162425	-0.047202	1.07731	0.549056	1	ex_21
CADPS2	0.135465	0.430492	-0.159562	0.89994	0.549329	1	ex_21
CACNA1I	0.0253778	0.0826108	-0.0318552	0.869072	0.549643	1	ex_21
DDHD1	-0.0440325	0.0547586	-0.142824	-0.873582	0.549925	1	ex_21
ATL2	-0.0200113	0.0622326	-0.102255	-0.476891	0.55004	1	ex_21
PKIA	0.0561854	0.157464	-0.0450934	1.08731	0.550297	1	ex_21
BTBD1	-0.0166821	0.0608246	-0.0941887	-0.421851	0.552705	1	ex_21
SUPV3L1	-0.0118474	0.0696207	-0.0933154	-0.285025	0.552712	1	ex_21
TTC27	-0.0171219	0.0420008	-0.0762445	-0.567604	0.552859	1	ex_21
LRPPRC	-0.00815528	0.0589695	-0.07528	-0.238125	0.552942	1	ex_21
YEATS2	-0.0481412	0.0403588	-0.136641	-1.06616	0.55337	1	ex_21
MDM2	0.0246206	0.0887051	-0.039464	0.752996	0.553458	1	ex_21
POU2F2	-0.0279595	0.0366274	-0.0925465	-0.848464	0.553497	1	ex_21
LATS1	-0.0284732	0.026214	-0.0831604	-1.02047	0.553763	1	ex_21
BCL7A	-0.00679692	0.0348865	-0.0484803	-0.319593	0.553778	1	ex_21
COPB2	0.0371334	0.11679	-0.0425231	0.913675	0.554007	1	ex_21
ZNF493	0.0220623	0.108674	-0.0645491	0.499257	0.55415	1	ex_21
ATXN3	-0.0308533	0.0329697	-0.0946763	-0.947485	0.554152	1	ex_21
ALG5	-0.0283999	0.0261522	-0.082952	-1.02036	0.554398	1	ex_21
GPATCH2	-0.0790619	0.0794791	-0.237603	-0.977403	0.554446	1	ex_21
VAMP4	0.0261657	0.109287	-0.0569551	0.61698	0.554612	1	ex_21
ARID2	-0.00339127	0.0762494	-0.083032	-0.0834593	0.554633	1	ex_21
NUP54	0.0334685	0.126646	-0.0597094	0.703998	0.55474	1	ex_21
C16orf87	-0.0384555	0.0314689	-0.10838	-1.0779	0.554793	1	ex_21
GPR155	-0.0361696	0.0691667	-0.141506	-0.672997	0.555092	1	ex_21
PTPN9	0.000182147	0.0690621	-0.0686978	0.00518295	0.55519	1	ex_21
STRADA	-0.0533052	0.045525	-0.152135	-1.05713	0.555404	1	ex_21
MAP2K6	0.04009	0.127485	-0.0473046	0.899083	0.555429	1	ex_21
ZFAND1	-0.0378376	0.057458	-0.133133	-0.778214	0.555492	1	ex_21
SLC4A8	-0.119452	0.109802	-0.348707	-1.02123	0.555688	1	ex_21
FGF13	0.00582962	0.0801543	-0.0684951	0.153729	0.556014	1	ex_21
XPC	-0.0482914	0.0394009	-0.135984	-1.07934	0.556607	1	ex_21
TRMT11	0.019502	0.13605	-0.0970457	0.327962	0.556695	1	ex_21
ZFYVE28	-0.0383004	0.132116	-0.208717	-0.440494	0.556747	1	ex_21
RIMS2	0.022642	0.135609	-0.0903248	0.392837	0.556772	1	ex_21
PITPNM2	-0.0175015	0.0366085	-0.0716115	-0.633936	0.556873	1	ex_21
TCERG1	-0.0555136	0.0459972	-0.157024	-1.07185	0.556945	1	ex_21
LPIN2	0.0214235	0.112464	-0.0696173	0.461214	0.55717	1	ex_21
GSPT1	0.0378608	0.118441	-0.0427193	0.920895	0.557384	1	ex_21
AUTS2	0.0655697	0.246857	-0.115717	0.7089	0.557788	1	ex_21
CLOCK	-0.0286502	0.0444707	-0.101771	-0.767952	0.55786	1	ex_21
ARHGEF3	0.00517633	0.123431	-0.113078	0.0857932	0.558063	1	ex_21
WNK1	0.0306439	0.147907	-0.0866189	0.512191	0.558221	1	ex_21
PTCH2	0.0427827	0.132655	-0.0470891	0.933024	0.558289	1	ex_21
HNRNPU	0.0236764	0.0959968	-0.048644	0.641656	0.558556	1	ex_21
KLHL28	0.0355011	0.231388	-0.160385	0.355211	0.558801	1	ex_21
ADCY5	-0.0316612	0.0427745	-0.106097	-0.833669	0.558812	1	ex_21
GPI	-0.0535117	0.0443148	-0.151338	-1.07211	0.559427	1	ex_21
CBWD2	-0.0306379	0.0744753	-0.135751	-0.571281	0.559509	1	ex_21
ATF6	-0.0433594	0.0370169	-0.123736	-1.05731	0.559538	1	ex_21
PIGZ	-0.0326183	0.0520225	-0.117259	-0.755318	0.559561	1	ex_21
CCT4	0.015051	0.10049	-0.0703879	0.34527	0.559604	1	ex_21
PAPOLA	0.0626221	0.195742	-0.0704982	0.922001	0.560045	1	ex_21
SPAG16	0.038975	0.121252	-0.0433022	0.928441	0.560341	1	ex_21
ANKRD30BL	-0.0774566	0.0980913	-0.253004	-0.86479	0.561394	1	ex_21
ARFGEF3	0.0443222	0.157409	-0.0687643	0.768172	0.561455	1	ex_21
RAB10	-0.02826	0.0498886	-0.106409	-0.70876	0.561507	1	ex_21
ACTN1	-0.0526965	0.0731076	-0.178501	-0.820985	0.561952	1	ex_21
AHCYL1	-0.0296142	0.0247406	-0.0839689	-1.06785	0.562293	1	ex_21
MRPS28	-0.0235622	0.0448325	-0.0919569	-0.675214	0.562464	1	ex_21
GCC2	0.055946	0.169672	-0.0577802	0.964176	0.56271	1	ex_21
SYNPR	0.013725	0.156162	-0.128712	0.188858	0.562765	1	ex_21
GOLGA1	-0.0109729	0.0554116	-0.0773575	-0.323969	0.563093	1	ex_21
SAR1A	0.0187982	0.0570947	-0.0194984	0.962064	0.563165	1	ex_21
INVS	-0.0116586	0.0733412	-0.0966584	-0.268829	0.563295	1	ex_21
CCND3	0.0134687	0.0534856	-0.0265482	0.659676	0.563302	1	ex_21
SLC24A2	-0.0579881	0.175256	-0.291232	-0.487277	0.563363	1	ex_21
SRSF5	-0.0504254	0.0688556	-0.169706	-0.828564	0.56374	1	ex_21
SLC4A4	-0.0639234	0.0698413	-0.197688	-0.936626	0.564083	1	ex_21
PPP4R3B	0.0400168	0.117833	-0.0377992	1.00791	0.564181	1	ex_21
IFT74	-0.00663888	0.0255824	-0.0388601	-0.403832	0.564617	1	ex_21
LARP4B	-0.0179664	0.0591622	-0.095095	-0.456556	0.564869	1	ex_21
SLC35E3	0.0292352	0.0942437	-0.0357732	0.881424	0.564898	1	ex_21
ATP5F1A	0.0466039	0.138162	-0.0449546	0.997635	0.565105	1	ex_21
FBXW7	-0.0311053	0.125574	-0.187784	-0.389108	0.565154	1	ex_21
MAVS	-0.00618288	0.0382706	-0.0506363	-0.272605	0.565542	1	ex_21
TMX2	-0.0168246	0.0382207	-0.07187	-0.599064	0.565876	1	ex_21
RNPC3	-0.061384	0.0686192	-0.191387	-0.925443	0.566824	1	ex_21
GPATCH8	-0.0241791	0.141203	-0.189561	-0.286549	0.567359	1	ex_21
SMYD3	-0.0279987	0.112372	-0.16837	-0.390939	0.567833	1	ex_21
SARAF	0.0614559	0.212983	-0.0900711	0.794917	0.568015	1	ex_21
PKNOX1	0.0125934	0.0634301	-0.0382434	0.485526	0.568295	1	ex_21
BAIAP2	-0.0519198	0.0640706	-0.16791	-0.877322	0.568498	1	ex_21
KIF3B	0.0375274	0.121936	-0.0468814	0.871383	0.568499	1	ex_21
BCAS4	-0.00624751	0.0147433	-0.0272383	-0.583346	0.568502	1	ex_21
MYO5C	-0.0414129	0.0500321	-0.132858	-0.887614	0.568563	1	ex_21
SLC43A2	0.00442763	0.0428446	-0.0339894	0.225889	0.568922	1	ex_21
DHRSX	-0.0199699	0.0326391	-0.0725788	-0.743984	0.569051	1	ex_21
LYRM4	-0.0193045	0.0569204	-0.0955294	-0.496374	0.569103	1	ex_21
GRM5	0.123878	0.390831	-0.143075	0.909511	0.569393	1	ex_21
AZI2	0.0398607	0.120522	-0.0408003	0.968567	0.569652	1	ex_21
FAM168B	0.037229	0.107861	-0.0334031	1.03306	0.569921	1	ex_21
PEX5L	-0.0847999	0.085521	-0.255121	-0.975833	0.56997	1	ex_21
GABRB1	0.0288157	0.258766	-0.201135	0.245608	0.570418	1	ex_21
ABCE1	0.039671	0.117146	-0.0378045	1.00359	0.570645	1	ex_21
KPNA3	-0.0373163	0.0365028	-0.111135	-0.990782	0.570676	1	ex_21
SDHC	-0.0141498	0.0407898	-0.0690894	-0.504793	0.571665	1	ex_21
CEP295	0.0359741	0.112666	-0.0407174	0.919372	0.571666	1	ex_21
DNAJC13	-0.0377543	0.0333427	-0.108851	-1.04079	0.572023	1	ex_21
APPL2	-0.0203196	0.0455236	-0.0861629	-0.604857	0.572131	1	ex_21
KCTD20	-0.0226835	0.0309601	-0.0763272	-0.828782	0.572273	1	ex_21
MAK	-0.0728067	0.0646365	-0.21025	-1.03824	0.572302	1	ex_21
DTWD2	-0.0441676	0.0567224	-0.145058	-0.858032	0.572348	1	ex_21
ARAP2	0.0844647	0.25045	-0.0815204	0.997365	0.572742	1	ex_21
PAK3	-0.0498493	0.0446567	-0.144355	-1.03383	0.572825	1	ex_21
MAN1A1	-0.0565324	0.0623242	-0.175389	-0.932227	0.572863	1	ex_21
NECTIN3	0.0297759	0.0894011	-0.0298493	0.978777	0.57293	1	ex_21
GATAD1	-0.0481003	0.042384	-0.138585	-1.04189	0.573062	1	ex_21
RAB22A	-0.0243353	0.0702921	-0.118963	-0.504043	0.573095	1	ex_21
GNG2	0.0308172	0.106788	-0.0451536	0.795051	0.573128	1	ex_21
ARHGAP26	0.157256	0.474114	-0.159603	0.972721	0.573156	1	ex_21
XRRA1	-0.0763663	0.0730139	-0.225746	-1.00198	0.57333	1	ex_21
GRIA4	-0.0489115	0.0444548	-0.142278	-1.02676	0.573341	1	ex_21
SNRK	-0.0271143	0.0489586	-0.103187	-0.69858	0.57339	1	ex_21
HSPH1	0.093231	0.270631	-0.0841686	1.03004	0.573425	1	ex_21
CC2D1A	-0.0400078	0.040934	-0.12095	-0.968768	0.573545	1	ex_21
TRAPPC10	-0.0328333	0.0282089	-0.0938756	-1.05422	0.57374	1	ex_21
SMAD4	-0.000642694	0.0637235	-0.0650089	-0.0195701	0.574278	1	ex_21
CUX1	0.0268806	0.17142	-0.117658	0.364505	0.574507	1	ex_21
CHCHD3	-0.0524318	0.0491378	-0.154001	-1.01176	0.575184	1	ex_21
FER	0.0203088	0.138004	-0.0973865	0.3382	0.575803	1	ex_21
FAM120A	-0.0369423	0.0346633	-0.108548	-1.01117	0.575879	1	ex_21
GARRE1	-0.000324638	0.0465791	-0.0472284	-0.0135656	0.576291	1	ex_21
RIMS3	0.0454015	0.135587	-0.0447844	0.986687	0.57637	1	ex_21
SH3KBP1	0.0160829	0.0658156	-0.0336497	0.633827	0.576423	1	ex_21
HARS1	-0.0244927	0.0376867	-0.0866722	-0.772037	0.576423	1	ex_21
CDC5L	0.00338541	0.0553804	-0.0486096	0.127614	0.576687	1	ex_21
SNCA	0.0502424	0.145083	-0.0445987	1.0383	0.576807	1	ex_21
LRPAP1	0.0668401	0.197231	-0.0635504	1.00471	0.576916	1	ex_21
ZCCHC17	0.0319786	0.116093	-0.0521356	0.74514	0.577014	1	ex_21
TMEM168	-0.0461615	0.0453259	-0.137649	-0.988933	0.57726	1	ex_21
PCNX1	0.0394198	0.119937	-0.0410978	0.959559	0.577434	1	ex_21
RBBP4	-0.00777273	0.0456922	-0.0612377	-0.28494	0.577577	1	ex_21
SEC14L5	-0.00194699	0.0990116	-0.102906	-0.037798	0.577745	1	ex_21
RBBP5	0.0123426	0.0699275	-0.0452423	0.420094	0.578064	1	ex_21
PRUNE2	0.0265754	0.126753	-0.0736025	0.519943	0.578105	1	ex_21
AK9	0.00923711	0.0454276	-0.0269534	0.500253	0.578284	1	ex_21
RBM10	0.00598182	0.0274283	-0.0154646	0.546671	0.578667	1	ex_21
NOL4L	-0.00646438	0.0279424	-0.0408712	-0.36824	0.579107	1	ex_21
ARID4B	0.0258872	0.0987295	-0.0469551	0.696545	0.579359	1	ex_21
UBR1	0.0490099	0.141919	-0.0438992	1.03389	0.579402	1	ex_21
ZNF782	-0.0166167	0.0420517	-0.075285	-0.555121	0.580179	1	ex_21
NME7	0.0418196	0.137558	-0.0539184	0.856138	0.580482	1	ex_21
AKT2	-0.00221055	0.0543084	-0.0587295	-0.0766575	0.580589	1	ex_21
MZF1	-0.0388378	0.0379294	-0.115605	-0.991579	0.581009	1	ex_21
FBN1	9.26906e-05	0.0835523	-0.0833669	0.00217675	0.581412	1	ex_21
CEPT1	0.0377658	0.111934	-0.0364025	0.997996	0.581681	1	ex_21
CBLB	0.0442589	0.137439	-0.0489209	0.930951	0.582034	1	ex_21
GOLT1B	-0.0387829	0.153739	-0.231305	-0.394829	0.582041	1	ex_21
COMT	-0.0052467	0.0277108	-0.0382042	-0.312018	0.582183	1	ex_21
RUNDC3B	0.0222637	0.102579	-0.0580512	0.543313	0.582266	1	ex_21
MTCH1	0.0634515	0.183968	-0.0570648	1.03192	0.582848	1	ex_21
SLC20A2	-0.0193206	0.0563472	-0.0949883	-0.500446	0.582984	1	ex_21
PSMC6	-0.025742	0.0619146	-0.113399	-0.575581	0.583022	1	ex_21
UPF2	-0.032419	0.0399626	-0.104801	-0.877849	0.583383	1	ex_21
XRCC6	0.0517488	0.152158	-0.0486606	1.01012	0.584583	1	ex_21
SIRT5	-0.034472	0.0301946	-0.0991386	-1.0448	0.584724	1	ex_21
ZDHHC11	0.00442585	0.0169995	-0.00814786	0.689892	0.58485	1	ex_21
MTIF3	0.0551133	0.169338	-0.0591114	0.945681	0.584856	1	ex_21
AAGAB	-0.042161	0.0379457	-0.122268	-1.03155	0.585114	1	ex_21
LGR4	-0.0407003	0.038169	-0.11957	-1.01143	0.585186	1	ex_21
DHX57	-0.0140122	0.02251	-0.0505344	-0.751964	0.585365	1	ex_21
ZNF652	-0.0357658	0.0308492	-0.102381	-1.05231	0.585781	1	ex_21
MYEF2	0.0269275	0.0969088	-0.0430537	0.754159	0.5858	1	ex_21
AP4E1	0.0333927	0.100074	-0.0332889	0.981508	0.585977	1	ex_21
BTBD9	-0.0422501	0.110396	-0.194897	-0.542487	0.586003	1	ex_21
SLC2A12	0.0393162	0.120686	-0.042054	0.94701	0.586016	1	ex_21
MAPK1IP1L	0.0191054	0.0606286	-0.0224179	0.901804	0.586199	1	ex_21
DIS3L2	-0.0149233	0.0910272	-0.120874	-0.276065	0.586409	1	ex_21
DGKZ	-0.0363475	0.0630855	-0.13578	-0.71646	0.586496	1	ex_21
KIAA1841	0.0206902	0.112232	-0.0708514	0.44299	0.586584	1	ex_21
TTC1	0.0504136	0.148281	-0.0474538	1.00962	0.586664	1	ex_21
TBC1D2B	0.0118282	0.0579119	-0.0342555	0.503059	0.58694	1	ex_21
WDR20	-0.0168879	0.0446137	-0.0783895	-0.538191	0.587829	1	ex_21
EEF2K	-0.0146986	0.0388795	-0.0682767	-0.537697	0.587897	1	ex_21
MAU2	-0.0168042	0.0191286	-0.0527369	-0.916588	0.588203	1	ex_21
YIPF4	0.03693	0.111576	-0.0377156	0.969669	0.588722	1	ex_21
ANKDD1A	-0.0203519	0.0255612	-0.0662649	-0.868794	0.588858	1	ex_21
PAN3	0.00196736	0.0780598	-0.0741251	0.0506747	0.588928	1	ex_21
HGSNAT	-0.086571	0.0885518	-0.261694	-0.968897	0.589719	1	ex_21
UBE3A	0.0052387	0.369851	-0.359374	0.0281605	0.58989	1	ex_21
MAP2K1	-0.0373826	0.0645849	-0.13935	-0.718548	0.589896	1	ex_21
GALNT13	0.0608582	0.196407	-0.0746911	0.879974	0.590676	1	ex_21
MCCC2	-0.041288	0.076568	-0.159144	-0.686626	0.59123	1	ex_21
FOXP2	-0.0401523	0.102445	-0.182749	-0.551885	0.591265	1	ex_21
VXN	-0.0390696	0.0499592	-0.128098	-0.860115	0.591389	1	ex_21
NPM1	0.0670113	0.204463	-0.0704404	0.955533	0.591458	1	ex_21
CAMKMT	-0.0216566	0.0536501	-0.0969634	-0.563644	0.59152	1	ex_21
RFXAP	0.0294822	0.104163	-0.045199	0.773743	0.592205	1	ex_21
LONRF1	-0.0436066	0.0618565	-0.14907	-0.810401	0.59227	1	ex_21
PSMB1	0.042942	0.129919	-0.0440354	0.967662	0.592328	1	ex_21
AUH	-0.0357214	0.0641455	-0.135588	-0.701059	0.592533	1	ex_21
KHDC1	-0.0381286	0.037423	-0.11368	-0.989135	0.592554	1	ex_21
SMIM14	0.0101362	0.0782036	-0.0579313	0.291866	0.592681	1	ex_21
PIGK	0.00473251	0.0755411	-0.0660761	0.130995	0.592701	1	ex_21
GOSR1	0.0189779	0.101831	-0.0638755	0.448938	0.592787	1	ex_21
SUCLA2	-0.0360067	0.0488593	-0.120873	-0.831568	0.593711	1	ex_21
NBEA	-0.00549499	0.115507	-0.126497	-0.0890065	0.594151	1	ex_21
NDUFB6	0.019441	0.112528	-0.0736462	0.409332	0.594382	1	ex_21
PTPN4	0.00259843	0.130357	-0.12516	0.0398629	0.594467	1	ex_21
BIVM	-0.0428393	0.0450604	-0.130739	-0.955219	0.594579	1	ex_21
ZCCHC14	0.00475525	0.121398	-0.111888	0.0799029	0.594664	1	ex_21
ELMOD1	-0.0351555	0.0332257	-0.103537	-1.00764	0.594695	1	ex_21
PSMA6	-0.0226993	0.0260173	-0.0714158	-0.913237	0.59472	1	ex_21
DDX18	0.0524014	0.153338	-0.0485348	1.01752	0.595069	1	ex_21
C18orf25	-0.0414956	0.0404346	-0.123426	-0.992673	0.595287	1	ex_21
GPD2	-0.0372684	0.0426347	-0.117171	-0.914166	0.595323	1	ex_21
CLK1	0.0382971	0.115882	-0.0392876	0.967471	0.595415	1	ex_21
WDR92	-0.00665657	0.0308914	-0.0442046	-0.347465	0.595679	1	ex_21
STX2	-0.0198266	0.0624586	-0.102112	-0.472254	0.595717	1	ex_21
NAB1	-0.0570197	0.0554604	-0.1695	-0.993567	0.595958	1	ex_21
SLC25A28	0.0204842	0.064589	-0.0236206	0.910293	0.596104	1	ex_21
PPP1R12A	-0.0404182	0.0544189	-0.135255	-0.835308	0.596185	1	ex_21
EMB	-0.0339007	0.0672193	-0.135021	-0.657082	0.596314	1	ex_21
EHBP1	0.00780227	0.130772	-0.115167	0.124357	0.596402	1	ex_21
EP300	0.0434507	0.130259	-0.0433575	0.981034	0.596676	1	ex_21
KCND3	-0.0808686	0.080466	-0.242203	-0.982427	0.597063	1	ex_21
TET1	0.012695	0.0710521	-0.0456621	0.426372	0.597152	1	ex_21
UBAC2	-0.0597083	0.0544334	-0.17385	-1.02527	0.597154	1	ex_21
KHDC4	-0.0245602	0.0276928	-0.0768132	-0.921231	0.597297	1	ex_21
SNCB	0.0542736	0.171216	-0.0626684	0.909633	0.597417	1	ex_21
CEP128	0.0286273	0.0873546	-0.0300999	0.955409	0.597573	1	ex_21
PDZD8	-0.0310498	0.0654868	-0.127586	-0.630398	0.597711	1	ex_21
RUNX2	-0.0400514	0.104106	-0.184209	-0.544538	0.597985	1	ex_21
NADK2	-0.0528137	0.048106	-0.153733	-1.0257	0.59804	1	ex_21
ETFDH	0.024142	0.148202	-0.0999182	0.381408	0.598381	1	ex_21
UBE4A	0.0341136	0.104654	-0.0364267	0.947847	0.598433	1	ex_21
HINT1	0.203399	0.623426	-0.216628	0.949116	0.598471	1	ex_21
MBOAT7	-0.0034275	0.0241096	-0.0309646	-0.243953	0.598703	1	ex_21
DSE	-0.0310601	0.0430439	-0.105164	-0.821503	0.598825	1	ex_21
PPFIA3	-0.0138941	0.0175615	-0.0453497	-0.865726	0.599387	1	ex_21
CNTNAP3	0.0859763	0.275528	-0.103575	0.888995	0.599523	1	ex_21
TARDBP	0.0117197	0.0822459	-0.0588066	0.325696	0.599679	1	ex_21
SKIL	0.030773	0.122616	-0.0610704	0.656704	0.599803	1	ex_21
RSBN1	0.0347873	0.120753	-0.0511787	0.793125	0.600495	1	ex_21
AGO2	0.00418347	0.0655775	-0.0572105	0.133555	0.600833	1	ex_21
DDX17	0.00080408	0.140527	-0.138919	0.0112792	0.600878	1	ex_21
UTP23	0.0624003	0.192086	-0.067285	0.943071	0.601201	1	ex_21
ZNF573	-0.0463895	0.0454298	-0.138209	-0.990224	0.601657	1	ex_21
NEXMIF	0.0317059	0.100193	-0.0367811	0.90736	0.601719	1	ex_21
TBCA	-0.00269064	0.0770818	-0.082463	-0.0661075	0.60201	1	ex_21
SPIN1	0.0135744	0.0859287	-0.05878	0.367708	0.602263	1	ex_21
FAM53B	-0.012944	0.0698639	-0.0957519	-0.30637	0.602408	1	ex_21
VRK1	0.0572003	0.194088	-0.0796875	0.818995	0.603289	1	ex_21
CCDC90B	0.0346204	0.127652	-0.0584113	0.729372	0.6033	1	ex_21
MYH10	-0.0474849	0.0641682	-0.159138	-0.833552	0.603679	1	ex_21
PTPRK	0.0888994	0.278688	-0.100889	0.918073	0.603686	1	ex_21
MAPRE3	0.00895359	0.0849187	-0.0670115	0.23101	0.60417	1	ex_21
HK1	-0.0215447	0.0714838	-0.114573	-0.453913	0.604579	1	ex_21
PPP2R5E	-0.0189886	0.062812	-0.100789	-0.454971	0.604892	1	ex_21
XPO7	-0.0336423	0.0341787	-0.101463	-0.972231	0.604897	1	ex_21
CAPZA1	-0.0197436	0.0540658	-0.093553	-0.524279	0.605306	1	ex_21
ADIPOR2	0.0244157	0.104977	-0.0561457	0.594006	0.605324	1	ex_21
MAPRE2	-0.0531169	0.0635227	-0.169757	-0.892554	0.605359	1	ex_21
SPATA6L	-0.027166	0.0767602	-0.131092	-0.512328	0.605767	1	ex_21
FLACC1	-0.0152255	0.0183906	-0.0488416	-0.887714	0.606048	1	ex_21
TET2	-0.0417081	0.0405331	-0.123949	-0.993984	0.606719	1	ex_21
LY6H	0.0534155	0.193626	-0.0867952	0.746679	0.607132	1	ex_21
THRAP3	0.0131224	0.0908696	-0.0646248	0.330809	0.60719	1	ex_21
ABHD17B	0.0203961	0.0746283	-0.0338361	0.737121	0.607872	1	ex_21
KIAA0825	-0.0765057	0.0739405	-0.226952	-0.996691	0.608071	1	ex_21
JPH1	0.0449385	0.140065	-0.0501877	0.925905	0.608158	1	ex_21
UBE2N	0.0447547	0.133526	-0.0440163	0.988134	0.608235	1	ex_21
MAPKAPK5	-0.0149852	0.0214936	-0.051464	-0.805139	0.60825	1	ex_21
NNT	0.00472076	0.109923	-0.100482	0.0879497	0.608482	1	ex_21
GAN	-0.00794795	0.0306644	-0.0465603	-0.403438	0.608581	1	ex_21
SF3B3	0.0162264	0.0762087	-0.043756	0.530208	0.608661	1	ex_21
SLTM	-0.0403992	0.0435858	-0.124384	-0.942799	0.608823	1	ex_21
PRRC2B	0.035259	0.107994	-0.0374762	0.950108	0.6091	1	ex_21
API5	0.0360777	0.119489	-0.047334	0.847734	0.609402	1	ex_21
CARS2	0.0157762	0.0676179	-0.0360655	0.596446	0.609575	1	ex_21
NLGN4X	-0.0110399	0.090819	-0.112899	-0.21243	0.609769	1	ex_21
MANBA	0.0289111	0.087411	-0.0295888	0.968629	0.609794	1	ex_21
CDC42BPB	-0.0184986	0.073606	-0.110603	-0.393646	0.609837	1	ex_21
SF1	0.0381338	0.138503	-0.0622359	0.744655	0.610185	1	ex_21
ABCB9	-0.0158014	0.0241872	-0.0557899	-0.774474	0.610476	1	ex_21
SLMAP	-0.034093	0.0405291	-0.108715	-0.895459	0.610636	1	ex_21
NLK	-0.0576311	0.0595245	-0.174787	-0.964144	0.610674	1	ex_21
SCCPDH	-0.0078474	0.062017	-0.0777118	-0.22015	0.610732	1	ex_21
SERTAD2	-0.0321195	0.0349407	-0.0991797	-0.938755	0.610738	1	ex_21
MYO9B	-0.00178915	0.0204032	-0.0239815	-0.158012	0.610927	1	ex_21
KCNH3	-0.0471159	0.0484462	-0.142678	-0.96634	0.611124	1	ex_21
CACNG2	-0.0423477	0.0444285	-0.129124	-0.956483	0.611477	1	ex_21
WDR78	-0.0224004	0.0618699	-0.106671	-0.52099	0.611891	1	ex_21
PTPDC1	-0.0356055	0.0346775	-0.105889	-0.992921	0.612225	1	ex_21
ITFG2	-0.00111464	0.0107015	-0.0129308	-0.184887	0.612444	1	ex_21
POM121C	-0.00618495	0.0592739	-0.0716438	-0.185189	0.612669	1	ex_21
KLHL23	-0.0384708	0.0383284	-0.11527	-0.9818	0.612705	1	ex_21
CCDC88A	0.101698	0.371155	-0.167758	0.739729	0.612822	1	ex_21
NBN	-0.0193077	0.038674	-0.0772895	-0.652661	0.61311	1	ex_21
C1orf21	0.0458805	0.140013	-0.0482518	0.955295	0.613167	1	ex_21
NDEL1	0.0583733	0.183047	-0.0663001	0.917675	0.613619	1	ex_21
CNR1	-0.0532435	0.0575281	-0.164015	-0.942077	0.613881	1	ex_21
CNOT2	0.0327054	0.105449	-0.0400379	0.8812	0.614384	1	ex_21
TIAM1	0.00900916	0.149318	-0.131299	0.125849	0.614793	1	ex_21
RNF157	-0.0270652	0.0684535	-0.122584	-0.555356	0.615004	1	ex_21
ALMS1	-0.0269621	0.0818115	-0.135736	-0.485823	0.615301	1	ex_21
CEP112	-0.0221732	0.14199	-0.186336	-0.264729	0.615452	1	ex_21
ATG4B	-0.00787574	0.0296297	-0.0453811	-0.411572	0.615548	1	ex_21
FBXO11	-0.0555252	0.0637538	-0.174804	-0.912377	0.615604	1	ex_21
AP4S1	-0.00542728	0.0733321	-0.0841866	-0.135061	0.615609	1	ex_21
PLBD2	-0.0181654	0.0222945	-0.0586253	-0.879972	0.617294	1	ex_21
TENT4B	0.0403519	0.127345	-0.0466413	0.909132	0.617373	1	ex_21
CSNK2A2	0.0360422	0.12276	-0.0506759	0.814609	0.617465	1	ex_21
SPATS2L	0.0234165	0.0934451	-0.0466121	0.655383	0.6178	1	ex_21
ZNF827	-0.0377336	0.0463308	-0.121798	-0.87976	0.617833	1	ex_21
PTPRZ1	0.0693438	0.293856	-0.155168	0.605364	0.618037	1	ex_21
HERC4	0.00594893	0.0911806	-0.0792827	0.1368	0.618178	1	ex_21
ZMAT3	0.0400291	0.134787	-0.0547288	0.827959	0.618626	1	ex_21
ANKRD36	0.0600187	0.220755	-0.100718	0.731848	0.619023	1	ex_21
CAMK1D	-0.0739612	0.127644	-0.275566	-0.719037	0.619401	1	ex_21
MTX2	-0.030284	0.0726814	-0.133249	-0.576462	0.619526	1	ex_21
MCTP1	0.0226778	0.159746	-0.11439	0.324274	0.619935	1	ex_21
TRIM69	0.0208226	0.0714764	-0.0298312	0.805697	0.619982	1	ex_21
RYK	0.0245879	0.120412	-0.0712363	0.502915	0.620908	1	ex_21
ROBO2	0.0219512	0.325474	-0.281572	0.141747	0.620986	1	ex_21
LONP2	0.0476404	0.148061	-0.0527799	0.929827	0.621573	1	ex_21
SMPD4	-0.00135179	0.0462054	-0.048909	-0.0557111	0.621848	1	ex_21
BICD2	0.0198255	0.070667	-0.0310161	0.76428	0.622062	1	ex_21
ERP44	-0.0168052	0.0590186	-0.092629	-0.434396	0.622084	1	ex_21
OSBP	-0.0287093	0.0377184	-0.0951371	-0.847075	0.62211	1	ex_21
UBE2R2	0.027096	0.108906	-0.0547144	0.649149	0.622118	1	ex_21
HMGCS1	0.0162253	0.120862	-0.0884118	0.303916	0.622219	1	ex_21
NUFIP2	0.0372965	0.123702	-0.0491094	0.846006	0.622882	1	ex_21
CLASRP	0.00649712	0.0378258	-0.0248315	0.406469	0.623022	1	ex_21
DEPTOR	-0.0120373	0.0151555	-0.03923	-0.867607	0.623054	1	ex_21
RFC1	0.0184597	0.092966	-0.0560466	0.485601	0.623191	1	ex_21
STYXL1	-0.00258724	0.014882	-0.0200565	-0.290276	0.623867	1	ex_21
TRMT1L	0.0296143	0.094841	-0.0356124	0.889866	0.624668	1	ex_21
NTRK3	-0.056338	0.084802	-0.197478	-0.782347	0.625193	1	ex_21
SUCLG1	0.0416427	0.125974	-0.0426884	0.967829	0.625223	1	ex_21
PCMTD2	0.0580545	0.179797	-0.0636876	0.934637	0.62534	1	ex_21
SLC25A12	-0.0203737	0.0931838	-0.133931	-0.351643	0.625881	1	ex_21
CALCRL	0.0188245	0.145549	-0.1079	0.291146	0.626072	1	ex_21
THUMPD2	0.0275714	0.0983856	-0.0432427	0.76311	0.626222	1	ex_21
GIT1	0.0268315	0.0904248	-0.0367619	0.826954	0.626273	1	ex_21
TTC7B	-0.0596897	0.0730597	-0.192439	-0.881282	0.62643	1	ex_21
TTC21B	0.0294215	0.0900406	-0.0311976	0.95127	0.626811	1	ex_21
ZNF667	-0.0109245	0.0497079	-0.0715568	-0.353138	0.626833	1	ex_21
PDE3B	-0.00671327	0.10932	-0.122747	-0.113396	0.627231	1	ex_21
SMIM7	-0.0134231	0.0298303	-0.0566765	-0.608248	0.627553	1	ex_21
NR1D2	-0.0401633	0.044116	-0.124443	-0.934022	0.628364	1	ex_21
CRKL	0.0242714	0.0793574	-0.0308146	0.863579	0.62845	1	ex_21
SLC1A1	-0.044239	0.0501761	-0.138654	-0.918358	0.628625	1	ex_21
TRIP12	0.0312088	0.106879	-0.0444613	0.808352	0.628804	1	ex_21
TBCEL	-0.0364737	0.0471861	-0.120134	-0.854499	0.629177	1	ex_21
TSG101	-0.0305928	0.0378931	-0.0990788	-0.87552	0.629972	1	ex_21
RC3H1	-0.0457666	0.0490857	-0.140619	-0.94569	0.630208	1	ex_21
KLHL8	-0.030651	0.0391845	-0.100486	-0.860233	0.630346	1	ex_21
ABAT	0.0371047	0.122956	-0.048747	0.847087	0.63057	1	ex_21
KIAA2026	0.0400003	0.123805	-0.0438047	0.935495	0.630856	1	ex_21
SLC12A6	-0.0327639	0.0387732	-0.104301	-0.897661	0.630959	1	ex_21
FUBP1	0.0416231	0.13031	-0.0470639	0.919862	0.631097	1	ex_21
AATK	-0.0456224	0.0466482	-0.137893	-0.969087	0.63126	1	ex_21
AP2B1	-0.033428	0.0414674	-0.108323	-0.874789	0.631278	1	ex_21
LHFPL2	-0.0104978	0.057622	-0.0786176	-0.302047	0.631466	1	ex_21
ZNF224	0.0334632	0.117913	-0.0509862	0.776639	0.632157	1	ex_21
BLOC1S6	0.00214102	0.0770756	-0.0727936	0.0559999	0.632249	1	ex_21
MED15	-0.0183106	0.0295622	-0.0661833	-0.749656	0.632533	1	ex_21
DYNC1I2	0.0100313	0.135252	-0.11519	0.15701	0.63254	1	ex_21
RHOA	0.0334864	0.114041	-0.0470678	0.814758	0.632609	1	ex_21
GVQW3	-0.00642771	0.0549314	-0.0677868	-0.205317	0.632776	1	ex_21
COL11A1	-0.0437352	0.126489	-0.213959	-0.503569	0.633329	1	ex_21
CNRIP1	0.037709	0.114606	-0.0391881	0.961132	0.633389	1	ex_21
RBFOX3	-0.039122	0.315945	-0.394189	-0.215953	0.634278	1	ex_21
CIR1	0.0248782	0.100645	-0.0508883	0.64356	0.634732	1	ex_21
LIMCH1	-0.0307917	0.0935294	-0.155113	-0.485442	0.634999	1	ex_21
PKD1L1	-0.00589385	0.0418336	-0.0536213	-0.242035	0.635185	1	ex_21
UBE2V1	-0.0287665	0.0714241	-0.128957	-0.56274	0.635361	1	ex_21
POLR3A	-0.01877	0.0559115	-0.0934515	-0.492606	0.635769	1	ex_21
SYNGAP1	-0.00533651	0.0640915	-0.0747645	-0.15065	0.636298	1	ex_21
ADAM10	0.0363768	0.157358	-0.0846041	0.589326	0.636699	1	ex_21
ATXN2	-0.0183807	0.0840088	-0.12077	-0.351847	0.637094	1	ex_21
ASB3	-0.0542975	0.0607639	-0.169359	-0.924908	0.637297	1	ex_21
ADD2	0.0562014	0.181055	-0.0686521	0.882256	0.637314	1	ex_21
CAPRIN2	-0.0263287	0.0472918	-0.0999492	-0.700938	0.637757	1	ex_21
ACBD3	-0.0257892	0.0282732	-0.0798516	-0.934954	0.637912	1	ex_21
EFTUD2	-0.0234845	0.0255685	-0.0725375	-0.938348	0.638093	1	ex_21
MTMR4	-0.0399329	0.0731194	-0.152985	-0.692309	0.638953	1	ex_21
GOLGB1	0.0403868	0.128224	-0.0474508	0.90117	0.639138	1	ex_21
PHF12	0.00684127	0.0278755	-0.014193	0.637467	0.639152	1	ex_21
ZNF585B	-0.0181558	0.0546755	-0.090987	-0.48859	0.639177	1	ex_21
DNAJC15	-0.00236901	0.0864313	-0.0911693	-0.0522878	0.639272	1	ex_21
ZNF141	-0.0154861	0.0327631	-0.0637353	-0.629071	0.639644	1	ex_21
DDX19A	-0.000241598	0.0550884	-0.0555716	-0.00855819	0.63968	1	ex_21
RBBP6	-0.00153907	0.0390774	-0.0421555	-0.0742686	0.639697	1	ex_21
CNOT10	-0.0187608	0.0246905	-0.0622121	-0.846245	0.640023	1	ex_21
DAZAP1	0.0226389	0.0758011	-0.0305233	0.834641	0.640181	1	ex_21
ZNF709	-0.0216412	0.0301812	-0.0734636	-0.818487	0.640317	1	ex_21
SLC25A26	-0.0376193	0.0495017	-0.12474	-0.846323	0.640434	1	ex_21
TTC17	-0.0451917	0.0494719	-0.139855	-0.935672	0.640555	1	ex_21
CLTA	0.00427703	0.120833	-0.112279	0.0719213	0.641087	1	ex_21
NGLY1	0.0288499	0.106117	-0.0484171	0.73181	0.641513	1	ex_21
TUBGCP2	0.0193459	0.0687488	-0.030057	0.767512	0.641519	1	ex_21
PSMG2	-0.0258995	0.0338087	-0.0856078	-0.850169	0.641657	1	ex_21
INPP1	0.0261757	0.117011	-0.0646596	0.564795	0.641672	1	ex_21
MFSD4A	-0.0378918	0.0420949	-0.117878	-0.928486	0.64169	1	ex_21
IPO11	-0.0268053	0.0509216	-0.104532	-0.675923	0.642024	1	ex_21
PRMT3	-0.0410326	0.0586104	-0.140676	-0.807105	0.64252	1	ex_21
PHTF1	-0.00643346	0.0560956	-0.0689625	-0.201656	0.642717	1	ex_21
ATP11B	0.0294654	0.0947192	-0.0357883	0.885025	0.642864	1	ex_21
RRP15	0.00881939	0.093408	-0.0757693	0.20435	0.643013	1	ex_21
SLC11A2	-0.0352723	0.0398533	-0.110398	-0.920225	0.643099	1	ex_21
CDH12	-0.0510601	0.206687	-0.308807	-0.388272	0.64319	1	ex_21
AKAP8L	0.00403058	0.0614663	-0.0534052	0.137541	0.643872	1	ex_21
CRTAC1	0.0430881	0.138355	-0.0521786	0.886471	0.644694	1	ex_21
FBXO22	0.0143753	0.0813165	-0.0525659	0.420892	0.645938	1	ex_21
SUDS3	0.0183924	0.118676	-0.0818908	0.359467	0.646007	1	ex_21
ZNF862	0.0241033	0.0800164	-0.0318097	0.844913	0.646112	1	ex_21
CEP97	-0.00163274	0.0611048	-0.0643703	-0.0510077	0.64616	1	ex_21
ANKRD20A1	0.0273403	0.114122	-0.0594413	0.61748	0.646739	1	ex_21
VPS50	0.0180764	0.105823	-0.0696705	0.403764	0.646806	1	ex_21
GALNT1	-0.0249784	0.0659478	-0.115905	-0.538423	0.64684	1	ex_21
EPHA7	0.0537125	0.188455	-0.0810303	0.781301	0.646904	1	ex_21
LRRTM2	0.0444012	0.139985	-0.051183	0.910451	0.646959	1	ex_21
GPBP1L1	0.0153706	0.111309	-0.0805679	0.314012	0.647151	1	ex_21
SLIT3	-0.0515296	0.105878	-0.208937	-0.641621	0.647241	1	ex_21
ACTR2	-0.0421366	0.0490285	-0.133302	-0.905896	0.647439	1	ex_21
ARMCX5-GPRASP2	-0.00959412	0.0890901	-0.108278	-0.190549	0.648199	1	ex_21
CREG1	-0.0332021	0.053352	-0.119756	-0.751842	0.648234	1	ex_21
POLR2F	-0.0145579	0.0179182	-0.0470339	-0.878584	0.648451	1	ex_21
SEC63	-0.034908	0.0411546	-0.110971	-0.899502	0.649475	1	ex_21
WDFY3	-0.0215265	0.0635652	-0.106618	-0.495831	0.649755	1	ex_21
CEP120	0.0307655	0.149947	-0.0884155	0.505947	0.649779	1	ex_21
ATAD2	0.0367215	0.126417	-0.0529741	0.802411	0.650072	1	ex_21
LRTM1	0.0459552	0.254998	-0.163087	0.430872	0.650306	1	ex_21
PCBP2	-0.0206923	0.0458355	-0.0872201	-0.609612	0.650724	1	ex_21
TMEM59L	0.041493	0.161273	-0.0782873	0.678949	0.650952	1	ex_21
CERS6	-0.0765567	0.0945056	-0.247619	-0.877156	0.650986	1	ex_21
NIN	0.0574069	0.18628	-0.0714658	0.873074	0.651056	1	ex_21
SGCB	0.0385388	0.128733	-0.0516555	0.837466	0.651125	1	ex_21
TM2D3	0.0471984	0.151446	-0.0570492	0.887379	0.65119	1	ex_21
SPECC1L	0.041813	0.150351	-0.0667247	0.755055	0.651388	1	ex_21
CDC25B	-0.0170941	0.0214127	-0.0556009	-0.870077	0.651541	1	ex_21
GCA	0.0512141	0.161417	-0.0589888	0.910845	0.651792	1	ex_21
KDM4B	-0.00701793	0.0132691	-0.027305	-0.678013	0.651819	1	ex_21
GRIPAP1	-0.0273761	0.0309927	-0.0857448	-0.919261	0.651966	1	ex_21
RBM12B	-0.00958365	0.0676128	-0.0867801	-0.243322	0.65241	1	ex_21
DNAH7	-0.038	0.0783303	-0.15433	-0.640233	0.652492	1	ex_21
TSHZ1	0.0201979	0.0663165	-0.0259207	0.858376	0.652691	1	ex_21
KPNA4	-0.033571	0.0444761	-0.111618	-0.843054	0.652758	1	ex_21
MBTPS1	-0.0421384	0.0518742	-0.136151	-0.878496	0.652953	1	ex_21
KCNT1	0.0378066	0.153699	-0.0780856	0.639383	0.653052	1	ex_21
CPNE1	-0.00194828	0.067261	-0.0711576	-0.0551741	0.653314	1	ex_21
COBL	-0.0682915	0.115515	-0.252098	-0.728203	0.653965	1	ex_21
ZNF83	0.0336624	0.11329	-0.0459653	0.828569	0.65407	1	ex_21
BTD	-0.0148304	0.158761	-0.188422	-0.167445	0.654495	1	ex_21
GNAQ	-0.0556651	0.0930593	-0.20439	-0.733582	0.654597	1	ex_21
GUCY1A2	0.051814	0.165703	-0.0620749	0.89169	0.65513	1	ex_21
ATF7IP	-0.0326361	0.0383971	-0.103669	-0.900503	0.655344	1	ex_21
PTPRE	-0.0335094	0.0422534	-0.109272	-0.866879	0.655486	1	ex_21
CACNA1B	-0.136515	0.202218	-0.475248	-0.789898	0.656297	1	ex_21
MIER1	0.00884389	0.0939859	-0.0762981	0.203586	0.656355	1	ex_21
DNAJC16	-0.0249731	0.0291504	-0.0790965	-0.904346	0.657133	1	ex_21
CSNK1G3	-0.00495987	0.0709875	-0.0809072	-0.127999	0.65736	1	ex_21
CRYZL1	0.00492292	0.0692585	-0.0594127	0.149975	0.657454	1	ex_21
PRKCB	0.064997	0.23131	-0.101316	0.765975	0.657738	1	ex_21
IQCB1	-0.0442341	0.0633178	-0.151786	-0.806097	0.657901	1	ex_21
SCN8A	0.0099573	0.18552	-0.165606	0.111162	0.658034	1	ex_21
SURF4	0.0412364	0.134003	-0.0515305	0.871235	0.658056	1	ex_21
GLRA3	0.0111904	0.0454145	-0.0230337	0.640858	0.65816	1	ex_21
QDPR	0.0369897	0.124154	-0.0501747	0.831745	0.658294	1	ex_21
RAD50	-0.0101103	0.0704236	-0.0906441	-0.246055	0.658929	1	ex_21
LUC7L	-0.027718	0.0899577	-0.145394	-0.461661	0.659289	1	ex_21
SMARCD3	0.0127977	0.0553432	-0.0297478	0.589557	0.659653	1	ex_21
BTBD7	0.0276374	0.111061	-0.0557859	0.649318	0.660378	1	ex_21
MGRN1	-0.00692494	0.0225203	-0.0363702	-0.460944	0.660412	1	ex_21
NELL1	0.0582827	0.22169	-0.105125	0.699063	0.660461	1	ex_21
PCDH19	0.024321	0.0865069	-0.0378649	0.766544	0.6613	1	ex_21
FARP1	0.0558361	0.195951	-0.0842792	0.781048	0.661574	1	ex_21
SFXN4	-0.0202668	0.0318004	-0.0723341	-0.762903	0.66171	1	ex_21
ZC3H7A	-0.00430319	0.0646075	-0.0732139	-0.122392	0.661806	1	ex_21
ARHGEF7	-0.0368465	0.0445801	-0.118273	-0.886907	0.661928	1	ex_21
ZADH2	0.0125836	0.0728538	-0.0476866	0.409213	0.662014	1	ex_21
NAPA	-0.0395757	0.0457173	-0.124869	-0.909417	0.662089	1	ex_21
METTL9	0.0431362	0.158787	-0.0725142	0.731044	0.662207	1	ex_21
PMM2	-0.0187233	0.0222941	-0.0597407	-0.894671	0.662812	1	ex_21
CASTOR2	0.0194418	0.0892086	-0.050325	0.546181	0.662953	1	ex_21
IFT57	0.0228872	0.106358	-0.0605833	0.537412	0.663136	1	ex_21
TBCD	-0.0203049	0.0277509	-0.0683607	-0.828139	0.663146	1	ex_21
RPP30	0.0340564	0.112268	-0.0441547	0.853451	0.663362	1	ex_21
BASP1	0.0109957	0.219735	-0.197743	0.103245	0.663511	1	ex_21
MAML1	0.00882466	0.0315256	-0.0138763	0.761908	0.663576	1	ex_21
SHANK3	-0.0143318	0.0176991	-0.0463627	-0.87696	0.663594	1	ex_21
STT3B	0.00605704	0.0802981	-0.068184	0.159906	0.663786	1	ex_21
RAB11FIP3	-0.00253164	0.0538896	-0.0589529	-0.0879442	0.664002	1	ex_21
ZFP30	0.0159142	0.0537832	-0.0219549	0.823659	0.664097	1	ex_21
CRTC1	0.0155906	0.0786056	-0.0474244	0.484916	0.664347	1	ex_21
TNNI3K	-0.0291144	0.0674644	-0.125693	-0.590846	0.664604	1	ex_21
KIAA0319L	-0.0379804	0.0462734	-0.122234	-0.883523	0.664656	1	ex_21
ADAMTS3	-0.0086571	0.0365516	-0.0538658	-0.375317	0.664669	1	ex_21
CRMP1	-0.00665358	0.0507542	-0.0640613	-0.227161	0.665205	1	ex_21
RAB3IP	-0.035075	0.0631118	-0.133262	-0.700153	0.665239	1	ex_21
MMS19	-0.0150264	0.061715	-0.0917678	-0.383772	0.665456	1	ex_21
ITGAV	0.0149787	0.110794	-0.0808371	0.306397	0.665502	1	ex_21
STARD3NL	0.00584684	0.0835869	-0.0718932	0.147409	0.665859	1	ex_21
GAB2	-0.0277066	0.067869	-0.123282	-0.568179	0.665996	1	ex_21
SNX25	-0.0253849	0.0330606	-0.0838305	-0.85128	0.666102	1	ex_21
RNGTT	-0.0315153	0.0387481	-0.101779	-0.879105	0.666267	1	ex_21
SRPK2	-0.0429427	0.060264	-0.146149	-0.81551	0.66653	1	ex_21
EFCAB2	0.0200347	0.0760267	-0.0359573	0.701303	0.666958	1	ex_21
SLC35B4	0.0394084	0.139253	-0.0604367	0.773589	0.666983	1	ex_21
MAGI3	0.0641432	0.2139	-0.0856141	0.839481	0.668353	1	ex_21
ACADM	0.0280313	0.106055	-0.0499928	0.704146	0.668492	1	ex_21
EYA3	-0.0340743	0.0425142	-0.110663	-0.87199	0.668614	1	ex_21
LYRM2	0.0577444	0.233219	-0.11773	0.644977	0.668709	1	ex_21
CDC42SE1	-0.0644249	0.0806742	-0.209524	-0.870237	0.6691	1	ex_21
KDM5C	0.0260551	0.0907744	-0.0386642	0.789055	0.669387	1	ex_21
UBA3	-0.0239934	0.0473336	-0.0953203	-0.659303	0.669488	1	ex_21
SMARCE1	-0.010406	0.0733336	-0.0941457	-0.243558	0.66963	1	ex_21
PHF6	0.0377698	0.122996	-0.0474564	0.8686	0.669717	1	ex_21
SEC14L1	0.015582	0.0803935	-0.0492295	0.471216	0.669962	1	ex_21
CYP4X1	-0.0419473	0.0642536	-0.148148	-0.774148	0.670285	1	ex_21
KDM1A	-0.00722991	0.0955276	-0.109987	-0.137901	0.670657	1	ex_21
SECISBP2	-0.0296234	0.0603497	-0.119597	-0.645313	0.670841	1	ex_21
HIP1R	-0.0262829	0.0338716	-0.0864373	-0.856354	0.671075	1	ex_21
ZC3H18	-0.0140351	0.0185838	-0.046654	-0.843325	0.671239	1	ex_21
TM9SF3	0.0274452	0.090995	-0.0361045	0.84645	0.672196	1	ex_21
TEX10	0.0178291	0.0905401	-0.054882	0.480592	0.672592	1	ex_21
AP3B1	-0.00310503	0.0682429	-0.074453	-0.0852968	0.672933	1	ex_21
ZFP90	0.0106006	0.0520472	-0.0308459	0.501294	0.673245	1	ex_21
CDC16	0.023427	0.0899171	-0.043063	0.690572	0.674138	1	ex_21
NUP107	0.016876	0.0751683	-0.0414163	0.567422	0.674572	1	ex_21
HEATR3	-0.0219555	0.0435588	-0.0874697	-0.656833	0.674761	1	ex_21
SYNJ1	0.0275457	0.096501	-0.0414096	0.782951	0.674793	1	ex_21
HERC3	0.0446843	0.145415	-0.056046	0.869447	0.674888	1	ex_21
ROBO1	0.0830282	0.301174	-0.135118	0.745979	0.675026	1	ex_21
UQCRC2	0.0198602	0.104696	-0.0649752	0.458833	0.675398	1	ex_21
CRTC3	-0.0453831	0.0587876	-0.149554	-0.853879	0.67606	1	ex_21
PLEKHM3	-0.0290651	0.0457038	-0.103834	-0.761901	0.676332	1	ex_21
KCNH5	0.0664927	0.215708	-0.0827224	0.873393	0.676825	1	ex_21
SNW1	-0.0291184	0.0359314	-0.0941682	-0.877343	0.676846	1	ex_21
TRIM52	0.0249713	0.0905489	-0.0406062	0.746337	0.676909	1	ex_21
ERLEC1	0.0369537	0.149418	-0.0755103	0.64401	0.677251	1	ex_21
ZNF516	-0.00244154	0.0117951	-0.0166782	-0.336128	0.678455	1	ex_21
FXYD6	0.0507541	0.167968	-0.0664595	0.848675	0.678477	1	ex_21
TMX3	0.0382825	0.123596	-0.0470314	0.879486	0.678492	1	ex_21
NEO1	-0.0394326	0.0512358	-0.130101	-0.852408	0.678601	1	ex_21
USP37	-0.0287207	0.0354683	-0.0929098	-0.876966	0.678643	1	ex_21
PUS7L	-0.00414903	0.108836	-0.117134	-0.0719735	0.678938	1	ex_21
KIAA0753	-0.0152886	0.0310334	-0.0616106	-0.646888	0.679044	1	ex_21
P4HA1	-0.0194873	0.0576732	-0.0966479	-0.494999	0.679165	1	ex_21
DNAJB6	0.0529501	0.183115	-0.0772152	0.797296	0.679347	1	ex_21
OXR1	-0.0317296	0.21456	-0.27802	-0.252502	0.679483	1	ex_21
UNC79	-0.0527613	0.0651088	-0.170631	-0.877324	0.679581	1	ex_21
KLHL42	-0.038682	0.0552536	-0.132618	-0.8071	0.679987	1	ex_21
MOB1B	0.0183804	0.0730059	-0.036245	0.65949	0.680008	1	ex_21
ZRANB2	0.0214889	0.11415	-0.0711725	0.454531	0.680475	1	ex_21
GPSM2	0.0570827	0.295029	-0.180863	0.470191	0.680579	1	ex_21
PIAS2	0.0266149	0.108472	-0.0552418	0.637262	0.681499	1	ex_21
VPS35L	-0.000622921	0.115565	-0.116811	-0.010508	0.681636	1	ex_21
MRPS27	0.00714642	0.0768122	-0.0625193	0.201056	0.681672	1	ex_21
SPECC1	0.0485625	0.186217	-0.0890916	0.691449	0.681883	1	ex_21
EPHA6	0.0235822	0.0930382	-0.0458737	0.665463	0.681891	1	ex_21
LRRFIP2	-0.00817731	0.0918244	-0.108179	-0.16027	0.6824	1	ex_21
TMTC1	-0.0119848	0.0185865	-0.0425562	-0.768361	0.68247	1	ex_21
NFATC3	-0.0168317	0.0383828	-0.0720462	-0.597478	0.682519	1	ex_21
IARS2	0.0362951	0.12384	-0.0512502	0.812575	0.682628	1	ex_21
SNRNP48	0.00205485	0.044013	-0.0399032	0.0959872	0.683035	1	ex_21
IFT172	-0.0306904	0.0427154	-0.104096	-0.819445	0.683045	1	ex_21
EPG5	-0.027762	0.0370218	-0.0925458	-0.839909	0.683309	1	ex_21
PTPN13	0.0278517	0.0956892	-0.0399857	0.804695	0.683403	1	ex_21
DOCK9	0.0283081	0.114483	-0.0578663	0.643844	0.683432	1	ex_21
PAG1	-9.0088e-05	0.0270434	-0.0272236	-0.00650742	0.684041	1	ex_21
C2CD5	-0.029111	0.0489195	-0.107142	-0.731209	0.684409	1	ex_21
CRCP	-0.00842329	0.0679902	-0.0848368	-0.216053	0.684906	1	ex_21
DHX30	0.0157215	0.0758419	-0.0443988	0.512533	0.68566	1	ex_21
PGBD5	-0.00994601	0.0964468	-0.116339	-0.183225	0.686912	1	ex_21
CCDC50	-0.0166469	0.0220778	-0.0553716	-0.842546	0.687024	1	ex_21
SLC39A14	-0.0168503	0.022496	-0.0561966	-0.839367	0.687307	1	ex_21
USP9X	-0.00962263	0.060651	-0.0798963	-0.268379	0.687346	1	ex_21
NPRL3	0.00753003	0.0491857	-0.0341257	0.354299	0.687564	1	ex_21
PMS1	-0.0352106	0.0460186	-0.11644	-0.849589	0.688236	1	ex_21
RASA3	0.00191144	0.0674222	-0.0635993	0.0571869	0.688297	1	ex_21
TMEM150C	-0.0359437	0.0476935	-0.119581	-0.842309	0.688563	1	ex_21
DROSHA	0.0317476	0.105539	-0.0420439	0.843242	0.689062	1	ex_21
EIF2B3	0.02789	0.12056	-0.06478	0.589872	0.689241	1	ex_21
BCL11A	-0.0359075	0.0615449	-0.13336	-0.722173	0.68933	1	ex_21
AMMECR1	0.0385778	0.126717	-0.0495618	0.857857	0.689377	1	ex_21
DNAJC18	-0.0309327	0.0399997	-0.101865	-0.854714	0.689439	1	ex_21
PCNX4	0.0258818	0.11156	-0.059796	0.592071	0.689691	1	ex_21
ARPP21	0.066604	0.339304	-0.206096	0.4787	0.690141	1	ex_21
DDX27	-0.0152421	0.0301665	-0.0606506	-0.657892	0.690724	1	ex_21
DHX15	-0.0302505	0.0601833	-0.120684	-0.655616	0.690809	1	ex_21
GANC	0.00660429	0.0265742	-0.0133656	0.648185	0.691112	1	ex_21
NPTN	0.00940982	0.10425	-0.0854306	0.194463	0.691446	1	ex_21
SMAD1	-0.0429863	0.0547348	-0.140707	-0.862163	0.69182	1	ex_21
SLC36A1	-0.0292173	0.115082	-0.173516	-0.396849	0.691899	1	ex_21
MSL1	0.0408626	0.137486	-0.0557609	0.828879	0.691936	1	ex_21
HNRNPDL	0.0203942	0.158895	-0.118107	0.288604	0.691966	1	ex_21
PLAA	-0.0258619	0.0548653	-0.106589	-0.627898	0.693656	1	ex_21
SSBP4	0.0389748	0.132143	-0.0541934	0.819906	0.695115	1	ex_21
ZNF106	0.0283089	0.094201	-0.0375831	0.842051	0.695553	1	ex_21
ZBTB11	0.0137412	0.0870965	-0.059614	0.367149	0.695633	1	ex_21
SCN3A	0.0332861	0.134365	-0.0677931	0.64543	0.695709	1	ex_21
TMEM130	-0.0199933	0.101257	-0.141244	-0.323183	0.69591	1	ex_21
RNASEH2B	-0.0354954	0.0483072	-0.119298	-0.830161	0.696108	1	ex_21
LYPLA1	-0.0273724	0.0425049	-0.0972497	-0.767759	0.696154	1	ex_21
STK38L	0.029714	0.114826	-0.0553974	0.684261	0.69619	1	ex_21
DYRK1A	0.0330805	0.116383	-0.0502219	0.778328	0.696642	1	ex_21
NCOA3	-0.0213817	0.0276956	-0.070459	-0.853906	0.696846	1	ex_21
FNBP1L	-0.041082	0.117697	-0.199861	-0.507114	0.69765	1	ex_21
FUS	-0.0439925	0.0627426	-0.150728	-0.807829	0.697949	1	ex_21
CCDC39	0.0395717	0.155799	-0.0766553	0.667307	0.698321	1	ex_21
PHF20L1	0.0154241	0.0998615	-0.0690133	0.358025	0.698366	1	ex_21
BLCAP	0.029209	0.113395	-0.0549776	0.68002	0.698453	1	ex_21
TMEM50B	-0.00365484	0.0634014	-0.0707111	-0.106826	0.698705	1	ex_21
ZFP91	-0.0081256	0.0496681	-0.0659193	-0.275565	0.698745	1	ex_21
LANCL1	0.00362977	0.0841681	-0.0769086	0.0883332	0.698778	1	ex_21
CHIC2	-0.0288074	0.0412604	-0.0988752	-0.805811	0.698899	1	ex_21
KCTD8	-0.0865487	0.165294	-0.338391	-0.673565	0.698993	1	ex_21
XPO1	-0.0395195	0.090825	-0.169864	-0.594247	0.69947	1	ex_21
KLHDC2	0.0456127	0.156753	-0.0655274	0.804384	0.699622	1	ex_21
PLEKHA8	0.0064398	0.0621955	-0.0493159	0.226376	0.699667	1	ex_21
MPC1	-0.0215469	0.0489289	-0.0920227	-0.599229	0.699849	1	ex_21
KIZ	-0.0362394	0.0480482	-0.120527	-0.842685	0.699878	1	ex_21
POLR2J3	-0.0457672	0.0753259	-0.16686	-0.740769	0.700459	1	ex_21
CTDSPL2	-0.0281936	0.040938	-0.0973252	-0.799322	0.700993	1	ex_21
PTDSS1	0.00322687	0.0576757	-0.051222	0.116156	0.701093	1	ex_21
RAB40C	-0.00678935	0.0401815	-0.0537602	-0.283301	0.701153	1	ex_21
ZBTB44	0.031665	0.111542	-0.0482124	0.776969	0.701576	1	ex_21
VPS13D	-0.00466639	0.0897652	-0.099098	-0.0968527	0.701688	1	ex_21
KAT6B	0.0189382	0.151646	-0.113769	0.2797	0.701766	1	ex_21
STK39	-0.0440127	0.061017	-0.149042	-0.821323	0.70184	1	ex_21
CAMLG	0.0437642	0.167372	-0.0798435	0.693939	0.702191	1	ex_21
CEP170	0.0463753	0.158753	-0.0660021	0.808828	0.702351	1	ex_21
DEPDC5	-0.0241107	0.0321227	-0.0803442	-0.840356	0.702615	1	ex_21
CFAP298	-0.0184931	0.116249	-0.153235	-0.269001	0.703319	1	ex_21
MTG1	0.0139208	0.0994014	-0.0715597	0.319187	0.703465	1	ex_21
TUBGCP5	0.0188503	0.0756641	-0.0379636	0.650295	0.703678	1	ex_21
ANXA7	-0.0200666	0.0516389	-0.091772	-0.548491	0.703717	1	ex_21
ELP3	-0.0209252	0.0519662	-0.0938165	-0.562653	0.703864	1	ex_21
LRRC58	0.0213324	0.076268	-0.0336031	0.761087	0.703925	1	ex_21
MCF2L	-0.000392665	0.0646298	-0.0654151	-0.0118361	0.704139	1	ex_21
CLTC	0.00224116	0.084971	-0.0804887	0.0530956	0.70425	1	ex_21
RANBP17	-0.0353762	0.105006	-0.175758	-0.493909	0.704613	1	ex_21
ZNF875	-0.00923814	0.0828797	-0.101356	-0.196557	0.704732	1	ex_21
URI1	-0.0294794	0.0496695	-0.108628	-0.729998	0.705007	1	ex_21
UBE2G2	0.031431	0.109133	-0.0462714	0.792815	0.705014	1	ex_21
QKI	0.0951509	0.332678	-0.142376	0.785143	0.705144	1	ex_21
PFDN1	0.0246956	0.134953	-0.0855624	0.438993	0.705215	1	ex_21
BMS1	0.0183104	0.0704263	-0.0338054	0.688616	0.705247	1	ex_21
LCMT1	-0.0115359	0.0497723	-0.0728441	-0.368792	0.705265	1	ex_21
ZNF75A	-0.0167941	0.0233765	-0.0569647	-0.819401	0.705348	1	ex_21
SDHA	-0.00645341	0.0324342	-0.045341	-0.325257	0.705535	1	ex_21
KCNQ5	0.0865103	0.302644	-0.129624	0.7845	0.705657	1	ex_21
SYP	-0.0148255	0.0968074	-0.126458	-0.260295	0.705698	1	ex_21
LTN1	0.0323331	0.122158	-0.0574919	0.705502	0.70579	1	ex_21
MFSD11	0.0222045	0.092032	-0.0476229	0.623252	0.706336	1	ex_21
CPNE8	0.0438445	0.160365	-0.0726759	0.737499	0.706684	1	ex_21
SLAIN1	0.025644	0.113428	-0.0621405	0.572552	0.706849	1	ex_21
TAOK1	0.0421621	0.141824	-0.0574997	0.829166	0.707138	1	ex_21
ARSB	-0.0178632	0.0292815	-0.0650079	-0.742633	0.707517	1	ex_21
EXT2	0.0332116	0.117997	-0.0515735	0.767747	0.708001	1	ex_21
BRI3	-0.0237224	0.0600664	-0.107511	-0.554908	0.708702	1	ex_21
S100Z	-0.0074841	0.0151186	-0.0300868	-0.648973	0.708716	1	ex_21
ANKRD36B	0.069353	0.2624	-0.123694	0.704124	0.708944	1	ex_21
TSEN15	0.0224008	0.0901293	-0.0453277	0.648246	0.709174	1	ex_21
PDE4DIP	0.0255176	0.13345	-0.0824145	0.46338	0.709237	1	ex_21
NVL	-0.0192984	0.0353686	-0.0739654	-0.691902	0.709398	1	ex_21
DGCR2	0.00427813	0.0602956	-0.0517393	0.149685	0.70954	1	ex_21
ACIN1	0.000467426	0.0656128	-0.064678	0.014063	0.709727	1	ex_21
PURG	0.00662718	0.0910105	-0.0777561	0.153929	0.709781	1	ex_21
GAS2	-0.0402972	0.0553381	-0.135933	-0.825857	0.709821	1	ex_21
METTL2B	-0.00723435	0.025978	-0.0404467	-0.426922	0.709865	1	ex_21
ATAD2B	-0.0269519	0.0519699	-0.105874	-0.669331	0.709953	1	ex_21
RNF170	0.000162818	0.0661292	-0.0658036	0.00483759	0.709979	1	ex_21
DCAF6	-0.0282661	0.0671884	-0.123721	-0.580388	0.710215	1	ex_21
RTN1	-0.00238425	0.0874461	-0.0922146	-0.0520207	0.710342	1	ex_21
DMD	-0.196454	2.05375	-2.44666	-0.171114	0.710421	1	ex_21
WDR12	0.0398059	0.145031	-0.0654189	0.741443	0.710872	1	ex_21
ARHGAP21	-0.0440401	0.0664647	-0.154545	-0.781115	0.710874	1	ex_21
SDCCAG8	-0.0131098	0.0983474	-0.124567	-0.230534	0.711669	1	ex_21
RNF130	0.0132209	0.173316	-0.146874	0.161857	0.711693	1	ex_21
ARHGAP35	-0.0373793	0.0831416	-0.1579	-0.607879	0.712065	1	ex_21
TBC1D30	0.0136318	0.105172	-0.0779086	0.29187	0.712352	1	ex_21
AC092835.1	-0.00367333	0.0240292	-0.0313759	-0.259889	0.71296	1	ex_21
SDK1	-0.116456	0.16391	-0.396821	-0.814113	0.713134	1	ex_21
LNX1	-0.0178863	0.0927663	-0.128539	-0.316816	0.713281	1	ex_21
TCHP	-0.018553	0.128262	-0.165368	-0.24768	0.713416	1	ex_21
FXYD7	-0.0260203	0.0664158	-0.118456	-0.551719	0.714156	1	ex_21
NSA2	0.0326884	0.114308	-0.0489318	0.784953	0.714301	1	ex_21
TTC39B	-0.0132469	0.0866003	-0.113094	-0.260032	0.714676	1	ex_21
ARHGEF28	-0.000718428	0.0616837	-0.0631206	-0.0225648	0.714814	1	ex_21
CEP104	0.00738866	0.0505452	-0.0357679	0.335557	0.715278	1	ex_21
PRKAG2	-0.0894526	0.233887	-0.412793	-0.542227	0.715342	1	ex_21
FNTB	0.000497631	0.0786435	-0.0776483	0.012481	0.715457	1	ex_21
PRRT2	0.0303622	0.11103	-0.0503058	0.737701	0.716388	1	ex_21
SETD3	-0.0226732	0.0474372	-0.0927837	-0.633839	0.716982	1	ex_21
TMEM232	-0.0264579	0.138439	-0.191355	-0.314478	0.717263	1	ex_21
MEST	0.000564167	0.113481	-0.112353	0.00979259	0.717485	1	ex_21
PSMB2	0.019695	0.11795	-0.0785602	0.392869	0.71754	1	ex_21
ZNF586	-0.0182644	0.0261982	-0.062727	-0.805117	0.717587	1	ex_21
DNAJC6	-0.0304712	0.0623321	-0.123275	-0.643539	0.71764	1	ex_21
GAS8	-0.0360751	0.0627808	-0.134931	-0.715243	0.717932	1	ex_21
BTBD10	-0.0367542	0.053441	-0.126949	-0.798678	0.718286	1	ex_21
LRRC37A2	0.0566248	0.242997	-0.129747	0.595489	0.718881	1	ex_21
WWC3	-0.0204873	0.0320036	-0.0729781	-0.764977	0.718928	1	ex_21
CIBAR1	-0.0296785	0.0569076	-0.116265	-0.671803	0.719033	1	ex_21
WSB1	-0.0562705	0.108083	-0.220624	-0.671041	0.71916	1	ex_21
MTHFD2L	0.0128284	0.0755181	-0.0498613	0.401074	0.720435	1	ex_21
NSL1	-0.0230199	0.0520577	-0.0980975	-0.600953	0.720451	1	ex_21
ARMH4	0.0178167	0.0938324	-0.0581989	0.459381	0.720645	1	ex_21
RBM14	0.0155275	0.0595641	-0.0285092	0.691091	0.720764	1	ex_21
UNC80	-0.0409939	0.0758229	-0.157811	-0.687799	0.720889	1	ex_21
PALM	0.0206534	0.0781768	-0.0368701	0.703711	0.721277	1	ex_21
CADM1	-0.0503895	0.141834	-0.242613	-0.513786	0.721444	1	ex_21
DIPK1A	-0.0385896	0.0556024	-0.132782	-0.802979	0.72155	1	ex_21
SENP7	0.0297513	0.103214	-0.0437118	0.793751	0.721762	1	ex_21
RIC3	-0.0241027	0.069487	-0.117692	-0.504761	0.722151	1	ex_21
CPT1C	-0.00336014	0.0381119	-0.0448322	-0.1588	0.722298	1	ex_21
CREBBP	-0.0319362	0.0655407	-0.129413	-0.64214	0.722381	1	ex_21
RFX1	-0.00349003	0.013905	-0.0208851	-0.393236	0.72305	1	ex_21
ALG9	-0.0242848	0.0348524	-0.0834219	-0.804862	0.723103	1	ex_21
PITRM1	0.0197221	0.0831179	-0.0436738	0.609733	0.723545	1	ex_21
PTEN	0.0355037	0.122193	-0.0511859	0.802703	0.723666	1	ex_21
DCUN1D1	0.0142884	0.102126	-0.0735487	0.318827	0.723755	1	ex_21
LZTS3	0.033215	0.134645	-0.0682145	0.641827	0.724916	1	ex_21
GPBP1	0.0279285	0.101582	-0.0457251	0.743194	0.725727	1	ex_21
RAB5A	0.00989139	0.0996168	-0.079834	0.216068	0.726117	1	ex_21
ZNF66	-0.0115276	0.023042	-0.0460972	-0.65357	0.726355	1	ex_21
LPCAT4	0.050766	0.178748	-0.0772164	0.777447	0.72677	1	ex_21
MEIS3	-0.0280252	0.0405211	-0.0965716	-0.801333	0.726782	1	ex_21
ENTPD4	0.00724078	0.0822817	-0.0678001	0.189119	0.72693	1	ex_21
PACS1	-0.0537569	0.109628	-0.217142	-0.644866	0.726946	1	ex_21
CC2D2A	-0.018584	0.202388	-0.239556	-0.164836	0.72709	1	ex_21
ALDH1L2	-0.0156463	0.0521326	-0.0834252	-0.452444	0.727105	1	ex_21
HADHA	0.032147	0.112903	-0.0486087	0.780218	0.727375	1	ex_21
NEK9	0.0266821	0.099168	-0.0458038	0.721464	0.727409	1	ex_21
USO1	0.0261824	0.0956891	-0.0433243	0.738296	0.728071	1	ex_21
USP36	-0.0140755	0.0225501	-0.050701	-0.753229	0.72836	1	ex_21
AP2A1	-0.00953354	0.052101	-0.071168	-0.303165	0.728744	1	ex_21
IFT140	0.00527471	0.0241315	-0.0135821	0.548251	0.728809	1	ex_21
AHDC1	-0.0158776	0.0255632	-0.0573185	-0.750941	0.729894	1	ex_21
HOOK2	-0.016484	0.0928133	-0.125781	-0.295598	0.730141	1	ex_21
PACSIN1	-0.031589	0.0470623	-0.11024	-0.787187	0.730393	1	ex_21
TMEM63C	0.0214944	0.0857068	-0.0427179	0.656078	0.730621	1	ex_21
PTPRM	-0.043186	0.138837	-0.225209	-0.465014	0.730942	1	ex_21
ANKRD11	0.0227151	0.125085	-0.0796545	0.434902	0.731394	1	ex_21
PHTF2	0.0152185	0.0894948	-0.0590577	0.401579	0.731528	1	ex_21
MED28	-0.0253932	0.0407384	-0.0915247	-0.752585	0.731683	1	ex_21
ZNF253	0.0267913	0.0965896	-0.0430069	0.752312	0.731987	1	ex_21
SPOP	-0.000481546	0.0742599	-0.075223	-0.0126277	0.732165	1	ex_21
STAU2	-0.01498	0.0810104	-0.11097	-0.305866	0.732476	1	ex_21
ZNF587	-0.000314369	0.054297	-0.0549258	-0.0112825	0.732618	1	ex_21
NAAA	0.013277	0.0591286	-0.0325746	0.567536	0.732773	1	ex_21
PAPSS1	-0.0202569	0.0531094	-0.0936231	-0.541158	0.732799	1	ex_21
POLR3B	-0.011432	0.036634	-0.0594979	-0.466157	0.733144	1	ex_21
FNTA	-0.0208794	0.049815	-0.0915737	-0.578869	0.733192	1	ex_21
C3orf70	-0.0436785	0.0658385	-0.153196	-0.78169	0.733224	1	ex_21
DOCK3	-0.0657156	0.190122	-0.321554	-0.503444	0.73403	1	ex_21
CREBL2	0.0123458	0.0998683	-0.0751767	0.27647	0.734041	1	ex_21
CRK	0.0110126	0.0567186	-0.0346934	0.472243	0.734296	1	ex_21
SH3GL1	-0.00502777	0.0149655	-0.025021	-0.492878	0.734303	1	ex_21
VIRMA	-0.0263415	0.0394905	-0.0921735	-0.784244	0.734502	1	ex_21
ZFP14	-0.00436599	0.0944808	-0.103213	-0.0865703	0.734793	1	ex_21
PLEC	-0.0140741	0.0477787	-0.0759269	-0.445974	0.734799	1	ex_21
TLK2	0.00873557	0.0626275	-0.0451564	0.317699	0.735246	1	ex_21
DIP2C	-0.0815118	0.151171	-0.314195	-0.6866	0.735369	1	ex_21
SCP2	0.0307766	0.109487	-0.047934	0.766365	0.735532	1	ex_21
COX19	0.00949257	0.0395276	-0.0205425	0.619447	0.735618	1	ex_21
VSNL1	0.0418675	0.173935	-0.0902002	0.621339	0.735632	1	ex_21
CHURC1	-0.0303473	0.063296	-0.123991	-0.635172	0.735727	1	ex_21
TRMT9B	-0.00107762	0.0841568	-0.0863121	-0.0247798	0.735766	1	ex_21
USP30	-5.70517e-06	0.0442144	-0.0442258	-0.00025287	0.736028	1	ex_21
PTGES3	0.0420753	0.14904	-0.0648895	0.770964	0.736034	1	ex_21
PAPOLG	0.024951	0.0904687	-0.0405666	0.746412	0.736198	1	ex_21
SYNGR1	0.0201704	0.0994094	-0.0590685	0.498913	0.736408	1	ex_21
SLC30A6	-0.0178004	0.0433267	-0.0789275	-0.570747	0.736577	1	ex_21
KAT6A	-0.0180126	0.0692753	-0.105301	-0.404455	0.736673	1	ex_21
TMEM184C	-0.0396821	0.0689211	-0.148285	-0.716144	0.736901	1	ex_21
SH2B1	-0.0201253	0.0335498	-0.0738005	-0.734882	0.737017	1	ex_21
ARL13B	-0.0192019	0.0623557	-0.10076	-0.461454	0.737057	1	ex_21
LGI4	-0.0166247	0.106873	-0.140122	-0.263843	0.737092	1	ex_21
SYMPK	0.0215429	0.0842339	-0.0411482	0.673513	0.737099	1	ex_21
SLC25A46	0.0238854	0.0929348	-0.045164	0.677986	0.737187	1	ex_21
TMX4	0.0361896	0.15209	-0.0797107	0.611994	0.73765	1	ex_21
WDR33	0.0322593	0.114661	-0.0501424	0.767303	0.738037	1	ex_21
ATG5	-0.0484351	0.0744904	-0.171361	-0.772264	0.738163	1	ex_21
LRRC37A3	0.0276075	0.118018	-0.062803	0.59849	0.738668	1	ex_21
SCN9A	0.00976135	0.043066	-0.0235433	0.57445	0.739854	1	ex_21
EMC2	0.0215394	0.0892379	-0.046159	0.623597	0.739935	1	ex_21
MPDZ	0.0539539	0.193791	-0.0858832	0.756221	0.740238	1	ex_21
STAT1	-0.00567336	0.40403	-0.415377	-0.0271406	0.741272	1	ex_21
CKAP5	0.0122786	0.0929559	-0.0683987	0.298295	0.742017	1	ex_21
DENR	-0.0228901	0.062103	-0.107883	-0.527851	0.742131	1	ex_21
ZC3H14	-0.00977331	0.0800092	-0.0995558	-0.213353	0.742136	1	ex_21
ARHGEF18	0.00607658	0.0388899	-0.0267367	0.362959	0.742361	1	ex_21
OFD1	0.0154882	0.0618006	-0.0308241	0.655471	0.742439	1	ex_21
DDX24	0.0342533	0.178526	-0.110019	0.465336	0.742863	1	ex_21
ZNF160	-0.00796878	0.0528249	-0.0687625	-0.25691	0.742948	1	ex_21
XXYLT1	-0.0194372	0.0568174	-0.0956918	-0.499593	0.743307	1	ex_21
KMT2C	-0.0139869	0.0680049	-0.0959786	-0.334347	0.74341	1	ex_21
ARMC8	-0.0250521	0.0393557	-0.0894599	-0.762349	0.7435	1	ex_21
SECISBP2L	-0.027186	0.0666223	-0.120994	-0.568005	0.743571	1	ex_21
TYW1B	-0.0222455	0.0359663	-0.0804574	-0.748996	0.744132	1	ex_21
UQCC1	-0.0143516	0.0698476	-0.0985508	-0.334072	0.744329	1	ex_21
SNRPD3	-0.0197918	0.0372932	-0.0768769	-0.679535	0.744349	1	ex_21
WASF3	0.0372665	0.138772	-0.0642393	0.719574	0.744588	1	ex_21
MTM1	-0.0267175	0.041288	-0.094723	-0.770016	0.744592	1	ex_21
MRPS6	-0.0402173	0.0719366	-0.152371	-0.702824	0.744638	1	ex_21
SRI	0.0528121	0.198137	-0.0925127	0.712266	0.745569	1	ex_21
PSMA3	-0.0361128	0.065625	-0.137851	-0.695707	0.745658	1	ex_21
SEZ6L2	-0.0326169	0.107483	-0.172717	-0.456301	0.745919	1	ex_21
PTBP3	0.0340386	0.122164	-0.0540867	0.75704	0.746076	1	ex_21
MB21D2	0.000307954	0.0365552	-0.0359392	0.0166517	0.746459	1	ex_21
SRGAP3	0.0247938	0.0964866	-0.046899	0.677823	0.746673	1	ex_21
DCUN1D2	-0.00480684	0.0692981	-0.0789118	-0.127134	0.746772	1	ex_21
ATRNL1	0.0305073	0.217271	-0.156257	0.320154	0.747381	1	ex_21
DNAJC2	0.0176439	0.112353	-0.0770654	0.365133	0.748582	1	ex_21
SNX32	-0.0180293	0.0375513	-0.07361	-0.635776	0.748703	1	ex_21
ATP2A2	0.0321111	0.12123	-0.0570077	0.70621	0.748906	1	ex_21
FBXO33	-0.0207023	0.0482579	-0.0896625	-0.588394	0.749701	1	ex_21
PDGFC	-0.0342544	0.0627172	-0.131226	-0.692341	0.74973	1	ex_21
DPYD	-0.061747	0.112303	-0.235797	-0.695327	0.750417	1	ex_21
SLC15A2	0.00223141	0.0197692	-0.0153064	0.249375	0.7506	1	ex_21
TPGS2	-0.00786479	0.0276445	-0.043374	-0.434104	0.750774	1	ex_21
RGS9	0.0127245	0.0568583	-0.0314092	0.565092	0.751266	1	ex_21
ZNF124	0.00751284	0.0292906	-0.014265	0.676142	0.751682	1	ex_21
GOLGA4	0.033768	0.154456	-0.0869195	0.548392	0.751798	1	ex_21
MED12L	0.034151	0.161324	-0.0930223	0.526326	0.751878	1	ex_21
CFAP91	0.00132295	0.0210006	-0.0183547	0.13177	0.751944	1	ex_21
ARMC9	-0.028494	0.109535	-0.166523	-0.404604	0.752004	1	ex_21
STX16	-0.00234286	0.064374	-0.0690598	-0.0688269	0.752462	1	ex_21
REEP2	-0.0180216	0.0497493	-0.0857925	-0.521193	0.75249	1	ex_21
AKAP13	0.0279307	0.106704	-0.0508431	0.694941	0.753081	1	ex_21
S100PBP	0.00804124	0.0803027	-0.0642202	0.218104	0.753331	1	ex_21
ZNF37A	-0.0188579	0.0842871	-0.122003	-0.358339	0.753402	1	ex_21
PIK3R4	0.00258388	0.0809489	-0.0757811	0.0646246	0.753441	1	ex_21
NUB1	0.0134387	0.0517914	-0.0249141	0.686763	0.753897	1	ex_21
ATP9A	0.0115271	0.100827	-0.0777724	0.252998	0.754195	1	ex_21
ARFGEF1	0.00131108	0.0745395	-0.0719174	0.0350911	0.754199	1	ex_21
RPL37	0.0424033	0.173185	-0.0883779	0.63548	0.754554	1	ex_21
NDUFAF7	-0.000692286	0.077586	-0.0789705	-0.0173337	0.755061	1	ex_21
PLPP1	-0.0382867	0.0640193	-0.140593	-0.733492	0.755148	1	ex_21
DCBLD2	-0.0132407	0.0403163	-0.0667977	-0.484556	0.7556	1	ex_21
DPY30	-0.025361	0.0442835	-0.0950056	-0.71372	0.755971	1	ex_21
MLXIP	-0.0139854	0.029477	-0.0574477	-0.630679	0.756011	1	ex_21
APBB1	0.00321724	0.0799122	-0.0734777	0.0822177	0.756023	1	ex_21
APLP2	-0.0298308	0.050865	-0.110527	-0.72454	0.756042	1	ex_21
MTMR3	-0.0294828	0.0478788	-0.106844	-0.74695	0.756119	1	ex_21
RAPGEF4	-0.0361117	0.0883235	-0.160547	-0.568791	0.756148	1	ex_21
AFDN	0.0280589	0.126873	-0.0707551	0.556545	0.756263	1	ex_21
RNF13	0.0189516	0.0829507	-0.0450474	0.580392	0.756624	1	ex_21
GPR107	0.0046365	0.0686727	-0.0593997	0.14191	0.756678	1	ex_21
ZNF785	-0.00564699	0.0293879	-0.0406819	-0.31591	0.756911	1	ex_21
RALGAPB	-0.0147433	0.0618399	-0.0913265	-0.37732	0.757568	1	ex_21
NCOA5	-0.00644286	0.0926742	-0.10556	-0.127403	0.757633	1	ex_21
NIPAL2	-0.0467623	0.15685	-0.250375	-0.450132	0.757671	1	ex_21
NUP98	-0.0224568	0.0400441	-0.0849576	-0.704222	0.757806	1	ex_21
GRIA2	0.0351143	0.146526	-0.0762977	0.617732	0.757861	1	ex_21
HNRNPC	-0.0338102	0.056686	-0.124306	-0.732261	0.758401	1	ex_21
CHD9	0.0678852	0.249218	-0.113447	0.733748	0.75921	1	ex_21
CHRM3	0.0772931	0.283685	-0.129099	0.733999	0.759277	1	ex_21
NT5DC3	0.0130615	0.0584017	-0.0322788	0.564619	0.759561	1	ex_21
NBPF15	-0.0115894	0.0223461	-0.0455249	-0.669353	0.759751	1	ex_21
CSNK1G1	-0.0230307	0.060926	-0.106987	-0.53765	0.759793	1	ex_21
GIGYF2	0.000242008	0.0599932	-0.0595092	0.00793836	0.760102	1	ex_21
EXD2	0.01949	0.0790716	-0.0400916	0.641133	0.760374	1	ex_21
CGGBP1	0.0687246	0.304384	-0.166935	0.571578	0.760598	1	ex_21
INTS8	0.024638	0.0949058	-0.0456298	0.687222	0.760802	1	ex_21
UBE2B	0.0269438	0.116021	-0.0621335	0.592844	0.760919	1	ex_21
PIP4K2A	0.0546957	0.208043	-0.0986513	0.699078	0.761174	1	ex_21
ZBTB8OS	-0.0288581	0.0516661	-0.109382	-0.702409	0.761313	1	ex_21
DNAJC5	0.0237902	0.0940351	-0.0464546	0.663793	0.761472	1	ex_21
OXNAD1	-0.0129057	0.0640628	-0.0898743	-0.328638	0.76185	1	ex_21
ZNF737	0.0138803	0.0612415	-0.0334809	0.574412	0.76195	1	ex_21
FAM193A	-0.00516184	0.10373	-0.114053	-0.0929093	0.762132	1	ex_21
CRADD	0.00327628	0.0838628	-0.0773103	0.0796831	0.762193	1	ex_21
RARS1	-0.0182092	0.0527874	-0.0892059	-0.502692	0.762825	1	ex_21
MEAF6	-0.0148516	0.0832241	-0.112927	-0.296797	0.763465	1	ex_21
DDX5	0.0228181	0.151328	-0.105692	0.348009	0.764473	1	ex_21
SMIM12	-0.0221108	0.0359994	-0.0802209	-0.745762	0.764518	1	ex_21
FKBP15	-0.0177233	0.0348892	-0.0703358	-0.660242	0.7648	1	ex_21
SEC24A	-0.00960621	0.0419786	-0.0611911	-0.364988	0.76489	1	ex_21
PANK2	-0.0153267	0.0483958	-0.0790492	-0.471416	0.765596	1	ex_21
ABL1	-0.0125121	0.0875352	-0.112559	-0.245117	0.765648	1	ex_21
TUT7	-0.0026836	0.0793972	-0.0847644	-0.0640804	0.765745	1	ex_21
RFX7	-0.0410112	0.0703961	-0.152419	-0.721501	0.766036	1	ex_21
ACTN4	-0.00460094	0.0271559	-0.0363578	-0.28396	0.766048	1	ex_21
SETX	-0.00113093	0.0953356	-0.0975974	-0.0229778	0.766294	1	ex_21
ATAD1	0.0272686	0.1035	-0.0489631	0.701092	0.766554	1	ex_21
AGAP1	-0.170959	0.305386	-0.647303	-0.703425	0.766928	1	ex_21
ISCA1	0.00557435	0.104332	-0.0931835	0.11063	0.767139	1	ex_21
SMARCC1	-0.0211312	0.048372	-0.0906343	-0.595891	0.767162	1	ex_21
XPO6	0.0153389	0.0773582	-0.0466803	0.484748	0.768058	1	ex_21
TADA2A	0.0162382	0.0930887	-0.0606122	0.414133	0.768277	1	ex_21
HUWE1	0.0274645	0.101478	-0.0465487	0.727295	0.768505	1	ex_21
ATM	0.0101305	0.0909023	-0.0706414	0.245821	0.768702	1	ex_21
TRPC4AP	-0.00397735	0.0653189	-0.0732736	-0.112495	0.768833	1	ex_21
PRR16	0.0487311	0.194493	-0.0970306	0.655256	0.769016	1	ex_21
PRPF18	-0.0195776	0.0364752	-0.0756304	-0.684559	0.769164	1	ex_21
TMEM170B	-0.0156595	0.0530386	-0.0843576	-0.446767	0.769631	1	ex_21
GRIK5	-0.0361287	0.069246	-0.141503	-0.671992	0.770457	1	ex_21
ANKRD26	0.0550368	0.213869	-0.103796	0.679143	0.770588	1	ex_21
CEP290	-0.0321398	0.081716	-0.145996	-0.553269	0.770679	1	ex_21
ASPHD1	-0.00237796	0.0904039	-0.0951599	-0.050233	0.770974	1	ex_21
MARK3	-0.0436739	0.0933427	-0.18069	-0.624736	0.771242	1	ex_21
RERE	-0.0336993	0.0659107	-0.133309	-0.66308	0.771493	1	ex_21
GMPS	-0.0235229	0.0429446	-0.0899904	-0.693632	0.771493	1	ex_21
TSPAN14	-0.0184669	0.0543565	-0.0912903	-0.497016	0.771752	1	ex_21
APAF1	0.019061	0.0794489	-0.0413268	0.61865	0.772062	1	ex_21
TSTD2	-0.0170464	0.0518687	-0.0859616	-0.484805	0.772112	1	ex_21
KCNIP4	0.0529357	0.271827	-0.165955	0.47399	0.772156	1	ex_21
ARL17A	0.0149529	0.126278	-0.0963725	0.263257	0.772303	1	ex_21
PARL	-0.0219712	0.0559986	-0.0999409	-0.5523	0.772492	1	ex_21
FXR1	0.0310163	0.122824	-0.0607914	0.662154	0.772733	1	ex_21
RAP1GDS1	-0.00338584	0.0895898	-0.0963615	-0.0713748	0.773213	1	ex_21
STS	-0.0262877	0.0743743	-0.12695	-0.511841	0.773222	1	ex_21
ADK	0.00143127	0.110888	-0.108025	0.0256287	0.77324	1	ex_21
YWHAZ	0.00337656	0.100993	-0.0942402	0.0677952	0.77345	1	ex_21
HECTD1	0.00391695	0.078176	-0.0703421	0.103383	0.77357	1	ex_21
PSMD4	0.0288447	0.109606	-0.0519169	0.700017	0.773647	1	ex_21
ABHD18	-0.0271618	0.0556624	-0.109986	-0.642761	0.773864	1	ex_21
PPP5C	-0.020635	0.0413158	-0.0825857	-0.652838	0.773934	1	ex_21
COPA	0.0222953	0.083819	-0.0392284	0.710263	0.773947	1	ex_21
FPGT	-0.0179233	0.0492277	-0.0850742	-0.523134	0.774322	1	ex_21
UCK2	-0.00777636	0.017746	-0.0332987	-0.597179	0.774338	1	ex_21
KIF13B	-0.0108692	0.0634637	-0.085202	-0.286591	0.774676	1	ex_21
SLC66A2	-0.0121665	0.0229192	-0.0472523	-0.679648	0.774737	1	ex_21
TRAPPC8	0.00134542	0.0693763	-0.0666854	0.0387616	0.774769	1	ex_21
SLC37A3	-0.00911659	0.0630547	-0.0812879	-0.24758	0.774808	1	ex_21
NARS2	0.00985652	0.0497151	-0.0300021	0.484674	0.774946	1	ex_21
TMLHE	-0.0262994	0.138252	-0.190851	-0.313252	0.775284	1	ex_21
BCLAF3	-0.0150082	0.0544877	-0.0845042	-0.42327	0.775895	1	ex_21
SYNDIG1	-0.0445938	0.0837924	-0.17298	-0.680776	0.775901	1	ex_21
OTUD3	0.0511541	0.201844	-0.0995361	0.66534	0.775908	1	ex_21
ACTR1B	-0.0358162	0.0888272	-0.16046	-0.563195	0.77593	1	ex_21
ST3GAL1	0.0040903	0.0788537	-0.0706731	0.107229	0.776184	1	ex_21
HSPA12A	0.0170345	0.209429	-0.17536	0.173535	0.776241	1	ex_21
NUP88	0.0192627	0.0780477	-0.0395222	0.642243	0.776334	1	ex_21
STRN	0.00558013	0.0755314	-0.0643711	0.15635	0.776403	1	ex_21
ATP6V0A1	-0.0233858	0.0559632	-0.102735	-0.577642	0.777278	1	ex_21
TMEM91	0.010803	0.0513451	-0.0297391	0.522258	0.777535	1	ex_21
PHKA2	0.00707916	0.0320211	-0.0178628	0.556288	0.778009	1	ex_21
OSBPL8	-0.040234	0.0725376	-0.153006	-0.699265	0.778257	1	ex_21
REV1	0.0300284	0.119553	-0.0594964	0.657411	0.778437	1	ex_21
GRAMD4	-0.00941643	0.0251705	-0.0440033	-0.533608	0.778614	1	ex_21
GGNBP2	0.0240891	0.0936326	-0.0454544	0.678909	0.77889	1	ex_21
CNOT1	0.0139486	0.0857871	-0.05789	0.380557	0.779146	1	ex_21
CHIC1	0.0233743	0.111797	-0.0650479	0.518115	0.779493	1	ex_21
GGA3	0.00270865	0.0680215	-0.0626042	0.0812835	0.779686	1	ex_21
ICE2	0.0150897	0.0887892	-0.0586097	0.401297	0.780373	1	ex_21
CSPP1	0.025115	0.113864	-0.0636345	0.554645	0.780724	1	ex_21
RBFA	-0.0297697	0.0714931	-0.131032	-0.576199	0.780806	1	ex_21
ACOT11	0.0137184	0.0675956	-0.0401587	0.499055	0.781134	1	ex_21
CHGB	0.0158189	0.194997	-0.163359	0.173037	0.781653	1	ex_21
EIF2S2	-0.0146055	0.0875915	-0.116803	-0.280109	0.782017	1	ex_21
RNF8	0.00178307	0.0890763	-0.0855102	0.0400346	0.782253	1	ex_21
ZNF155	-0.0069036	0.0184062	-0.0322134	-0.534608	0.783488	1	ex_21
FAN1	0.0269421	0.113161	-0.0592768	0.61246	0.783771	1	ex_21
FAM204A	-0.0136167	0.0646429	-0.0918763	-0.341022	0.784286	1	ex_21
SYN3	-0.00853572	0.0314576	-0.048529	-0.418313	0.784349	1	ex_21
ZNF254	0.00193971	0.0636194	-0.05974	0.0616372	0.784886	1	ex_21
AEBP2	0.014457	0.210011	-0.181097	0.144897	0.785112	1	ex_21
ARGLU1	0.0696467	0.266831	-0.127538	0.692272	0.785218	1	ex_21
CHD2	0.0138537	0.0969317	-0.0692243	0.326834	0.785364	1	ex_21
ST13	0.0328092	0.126343	-0.0607249	0.687502	0.785472	1	ex_21
SNAP23	0.0276864	0.108087	-0.0527138	0.674928	0.785538	1	ex_21
LRRC49	0.0295932	0.113979	-0.0547923	0.68734	0.785591	1	ex_21
APPBP2	0.0221865	0.0910007	-0.0466277	0.631915	0.785704	1	ex_21
FAM171A1	-0.031889	0.0573696	-0.121148	-0.700227	0.786051	1	ex_21
BRINP2	0.0176728	0.117909	-0.0825635	0.345564	0.786511	1	ex_21
ANKLE2	-0.00566819	0.0531322	-0.0644686	-0.188935	0.78659	1	ex_21
CELF1	-0.047562	0.089742	-0.184866	-0.67893	0.787508	1	ex_21
CAMSAP1	0.0170842	0.0857789	-0.0516104	0.48744	0.787864	1	ex_21
RBM28	-0.025273	0.0461049	-0.096651	-0.693971	0.788641	1	ex_21
PTCHD1	-0.000927956	0.0523721	-0.054228	-0.034123	0.788795	1	ex_21
EEA1	0.0126683	0.102437	-0.0771002	0.276594	0.788842	1	ex_21
RAP1GAP	-0.0325822	0.0600719	-0.125236	-0.68923	0.788961	1	ex_21
MRPL30	-0.00897409	0.0683376	-0.0862858	-0.227506	0.789072	1	ex_21
COPG2	-0.0281738	0.0523583	-0.108706	-0.685686	0.789081	1	ex_21
ZSWIM7	0.0232594	0.106934	-0.0604149	0.544822	0.789237	1	ex_21
FAM172A	-0.00736175	0.116612	-0.131335	-0.116386	0.789249	1	ex_21
COMMD10	0.0247726	0.107688	-0.0581425	0.585579	0.789333	1	ex_21
PIGG	0.0262972	0.103799	-0.0512044	0.665039	0.789506	1	ex_21
ATP5MD	0.0884661	0.388501	-0.211568	0.577901	0.789845	1	ex_21
SHROOM3	0.0511872	0.204294	-0.10192	0.655262	0.789926	1	ex_21
TRAF6	0.00152887	0.0685024	-0.0654446	0.0447422	0.789996	1	ex_21
IQCJ-SCHIP1	0.0812534	0.387323	-0.224817	0.520318	0.790042	1	ex_21
STAT4	-0.0134147	0.159614	-0.186443	-0.151953	0.790238	1	ex_21
ANKRD10	0.0252048	0.104757	-0.0543472	0.620985	0.790406	1	ex_21
ITGB1	0.0246627	0.107454	-0.0581283	0.583855	0.790813	1	ex_21
SIRT2	-0.0119678	0.0234595	-0.0473952	-0.662102	0.790884	1	ex_21
DGKG	0.0799437	0.357835	-0.197948	0.563842	0.79151	1	ex_21
WDR61	-0.0107367	0.0936409	-0.115114	-0.201609	0.79155	1	ex_21
MYO19	-0.00909854	0.0412971	-0.0594941	-0.353857	0.791708	1	ex_21
GRM1	0.0202488	0.0947912	-0.0542936	0.532408	0.791752	1	ex_21
CDK13	0.00154656	0.0838831	-0.08079	0.0368147	0.791769	1	ex_21
FNIP1	0.00878939	0.106071	-0.0884923	0.177083	0.792396	1	ex_21
RRAS2	-0.0110841	0.0410652	-0.0632334	-0.416582	0.79243	1	ex_21
CRACD	0.0170481	0.122266	-0.0881694	0.317568	0.792787	1	ex_21
GFM1	0.0167418	0.107371	-0.0738872	0.362061	0.793217	1	ex_21
PPIL6	-0.00824991	0.0163446	-0.0328444	-0.657444	0.793499	1	ex_21
STRN3	-0.0122711	0.0953093	-0.119852	-0.223563	0.793778	1	ex_21
TMEM266	-0.0135198	0.0257389	-0.0527786	-0.674969	0.793811	1	ex_21
PCDH17	0.0258837	0.145162	-0.0933942	0.425319	0.79416	1	ex_21
ZNF507	-0.0114484	0.0283461	-0.0512428	-0.563858	0.794394	1	ex_21
USF3	-0.0190203	0.0394972	-0.0775379	-0.637061	0.794436	1	ex_21
QSOX1	-0.0059547	0.0301703	-0.0420797	-0.323073	0.79498	1	ex_21
CHST9	-0.0951232	0.221939	-0.412185	-0.588018	0.795467	1	ex_21
HABP4	-0.0270664	0.0636655	-0.117798	-0.584681	0.795655	1	ex_21
HDAC3	-0.0141445	0.0631227	-0.0914118	-0.358791	0.795656	1	ex_21
RAD54L2	-0.00272828	0.0417275	-0.0471841	-0.120285	0.795994	1	ex_21
KLHDC3	0.000600333	0.124657	-0.123456	0.00948464	0.795996	1	ex_21
HSP90B1	0.0334326	0.171346	-0.10448	0.47513	0.796166	1	ex_21
SREBF2	0.0283283	0.139348	-0.0826917	0.500113	0.796398	1	ex_21
CERS4	-0.0353333	0.110963	-0.181629	-0.47337	0.796404	1	ex_21
ZNRF3	0.0219532	0.105095	-0.0611891	0.517515	0.796523	1	ex_21
RHEB	-0.0150044	0.067364	-0.0973728	-0.357032	0.796767	1	ex_21
AGL	0.0278391	0.117997	-0.0623192	0.605198	0.797197	1	ex_21
RAB6A	0.0146102	0.128111	-0.098891	0.252292	0.797213	1	ex_21
MAP4K5	0.0174836	0.0984483	-0.0634812	0.423236	0.79727	1	ex_21
CLSTN2	0.0224635	0.244599	-0.199672	0.198201	0.797286	1	ex_21
FAXC	0.026741	0.109831	-0.0563491	0.630778	0.797814	1	ex_21
LYST	-0.0124056	0.0754876	-0.100299	-0.276637	0.7982	1	ex_21
CAPZB	-0.00780661	0.0816235	-0.0972367	-0.171091	0.798228	1	ex_21
ORC5	-0.00574332	0.0698104	-0.081297	-0.148989	0.798757	1	ex_21
AHI1	-0.0363236	0.151141	-0.223789	-0.379766	0.799089	1	ex_21
FNBP1	-0.0146111	0.0685352	-0.0977574	-0.34442	0.799167	1	ex_21
DYNC2LI1	-0.0284751	0.0892386	-0.146189	-0.474118	0.79947	1	ex_21
MICU2	-0.0310737	0.0619832	-0.124131	-0.654474	0.799505	1	ex_21
AKAP12	0.0199447	0.0933235	-0.053434	0.532729	0.799886	1	ex_21
PDXK	0.0121788	0.0922435	-0.0678859	0.298134	0.800022	1	ex_21
FHIT	-0.0528745	0.104567	-0.210316	-0.658227	0.800084	1	ex_21
GRB2	-0.0161209	0.0510384	-0.0832802	-0.470468	0.800143	1	ex_21
MAP4K3	0.000233371	0.0929069	-0.0924402	0.00493559	0.800378	1	ex_21
U2SURP	0.0165321	0.0975712	-0.064507	0.399836	0.800898	1	ex_21
PRDM2	0.0329988	0.131937	-0.0659399	0.653702	0.80096	1	ex_21
CRYM	0.011194	0.102586	-0.0801975	0.240065	0.801249	1	ex_21
DACH1	0.0673806	0.268573	-0.133812	0.656405	0.801687	1	ex_21
ADAM9	-0.0162005	0.0696048	-0.102006	-0.370051	0.802285	1	ex_21
CALCOCO1	0.0299884	0.119898	-0.059921	0.653728	0.802297	1	ex_21
TUBE1	0.0256226	0.102039	-0.0507939	0.657181	0.802302	1	ex_21
TACC1	0.0233249	0.0995212	-0.0528714	0.599975	0.802489	1	ex_21
CEP78	0.0225202	0.0905575	-0.0455171	0.648743	0.802582	1	ex_21
RGMA	0.0166294	0.0710895	-0.0378307	0.598475	0.802764	1	ex_21
NBPF12	-0.0218286	0.0457183	-0.0893755	-0.633387	0.802817	1	ex_21
SAR1B	-0.0124006	0.0698692	-0.0946704	-0.295427	0.803019	1	ex_21
ZNF780B	0.00306319	0.0505485	-0.0444221	0.126434	0.803061	1	ex_21
MFSD14A	0.0256536	0.114138	-0.0628311	0.568235	0.803199	1	ex_21
SLC23A2	0.0335966	0.136756	-0.0695625	0.638317	0.803732	1	ex_21
ALDH3A2	0.0176555	0.0959533	-0.0606424	0.441954	0.803978	1	ex_21
TMEM135	0.0176103	0.110222	-0.0750014	0.372691	0.804039	1	ex_21
HNRNPL	-0.0150748	0.0317789	-0.0619285	-0.630602	0.804264	1	ex_21
CEP95	0.0229513	0.0921552	-0.0462526	0.650017	0.805151	1	ex_21
DNAL1	-0.0138209	0.0775569	-0.105199	-0.296444	0.805213	1	ex_21
CBWD6	0.0192415	0.08795	-0.049467	0.548879	0.805435	1	ex_21
TOP1	0.0136934	0.0939612	-0.0665743	0.334364	0.805586	1	ex_21
PDE1A	0.0502349	0.246695	-0.146225	0.501164	0.80604	1	ex_21
ABCD3	0.0224501	0.0917608	-0.0468606	0.634843	0.806057	1	ex_21
PPP3R1	0.0292401	0.124484	-0.066004	0.601712	0.806102	1	ex_21
WDFY2	-0.00505186	0.0703358	-0.0804395	-0.131341	0.806338	1	ex_21
AMD1	-0.0122683	0.0705978	-0.0951345	-0.290172	0.806856	1	ex_21
FAAH2	0.0110641	0.0636825	-0.0415543	0.412124	0.806907	1	ex_21
ELP4	0.0129984	0.119714	-0.0937171	0.238733	0.807002	1	ex_21
AMZ2	-0.00974496	0.0243617	-0.0438516	-0.560001	0.807137	1	ex_21
FSTL5	0.0636463	0.255205	-0.127913	0.651205	0.807379	1	ex_21
SPEF2	-0.0304548	0.0619031	-0.122813	-0.646293	0.807531	1	ex_21
CDK8	-0.0338159	0.075173	-0.142805	-0.608116	0.807559	1	ex_21
FBXW2	-0.0222405	0.0593225	-0.103803	-0.53444	0.807909	1	ex_21
MOSMO	0.0321158	0.184936	-0.120705	0.411893	0.807931	1	ex_21
CCDC180	-0.0081834	0.0168989	-0.0332657	-0.639463	0.808267	1	ex_21
CTTNBP2NL	-0.0105179	0.0667283	-0.0877641	-0.26687	0.808295	1	ex_21
HMGN1	-0.0381655	0.0850738	-0.161405	-0.606974	0.808475	1	ex_21
FASTKD2	-0.0176614	0.0716445	-0.106967	-0.387608	0.809047	1	ex_21
TTC8	-0.0576679	0.120725	-0.236061	-0.633585	0.809048	1	ex_21
KSR2	-0.072369	0.221199	-0.365937	-0.483161	0.809315	1	ex_21
PFN2	0.0392619	0.159074	-0.0805499	0.642273	0.809396	1	ex_21
SEC13	0.0111807	0.10044	-0.0780788	0.245507	0.809627	1	ex_21
THOC2	0.0167309	0.102546	-0.069084	0.382125	0.809658	1	ex_21
CD99L2	0.0225434	0.11759	-0.0725035	0.464868	0.810511	1	ex_21
NPC1	0.0322547	0.133659	-0.0691495	0.623426	0.81083	1	ex_21
FAM214A	0.0303327	0.125201	-0.0645351	0.626673	0.81111	1	ex_21
IFT81	-0.0304921	0.0658466	-0.126831	-0.620347	0.811913	1	ex_21
TARS3	0.0234708	0.135303	-0.088361	0.411349	0.81234	1	ex_21
AIDA	0.0143004	0.102921	-0.0743203	0.316272	0.813124	1	ex_21
ITPR1	0.0398607	0.161442	-0.0817202	0.642581	0.8133	1	ex_21
TMEM268	0.00957636	0.11677	-0.0976173	0.175097	0.813627	1	ex_21
RAD9A	-0.0100128	0.0293553	-0.049381	-0.498493	0.813932	1	ex_21
VWC2L	-0.0144117	0.0318066	-0.06063	-0.61115	0.814223	1	ex_21
NDUFS2	0.0345518	0.149488	-0.0803843	0.589199	0.814242	1	ex_21
IFT20	-0.0177455	0.0581408	-0.0936319	-0.458325	0.814332	1	ex_21
SUPT6H	0.0324898	0.134794	-0.0698145	0.622445	0.814469	1	ex_21
MPP6	0.0450105	0.193906	-0.103885	0.592491	0.815012	1	ex_21
GCFC2	0.0277593	0.119551	-0.0640319	0.592728	0.81502	1	ex_21
TATDN1	-0.0221628	0.0457246	-0.0900502	-0.639858	0.815273	1	ex_21
PIKFYVE	-0.0268693	0.0618691	-0.115608	-0.593462	0.8156	1	ex_21
TBCK	-0.0233865	0.114523	-0.161296	-0.332369	0.816003	1	ex_21
HSD17B4	0.0205682	0.111011	-0.0698741	0.445731	0.816201	1	ex_21
ZEB1	-0.0238734	0.150931	-0.198678	-0.267676	0.81646	1	ex_21
EIPR1	-0.0156003	0.0400273	-0.071228	-0.549657	0.816508	1	ex_21
TXNRD1	0.0105414	0.0716982	-0.0506154	0.337832	0.816538	1	ex_21
B4GALT5	0.012727	0.0846242	-0.0591702	0.346946	0.816947	1	ex_21
WRN	-0.0222395	0.0567897	-0.101269	-0.55155	0.817142	1	ex_21
METTL14	0.0112325	0.0793797	-0.0569147	0.323056	0.817238	1	ex_21
MKNK1	0.0060905	0.0439944	-0.0318134	0.314932	0.817415	1	ex_21
CHD3	0.0104324	0.0476708	-0.026806	0.549088	0.817545	1	ex_21
PRH1	0.028569	0.128835	-0.0716974	0.558454	0.817804	1	ex_21
MID2	0.00351752	0.0385256	-0.0314906	0.196932	0.818064	1	ex_21
MAPK10	0.0399765	0.172362	-0.0924088	0.591852	0.818246	1	ex_21
CNNM1	-0.0109919	0.0617713	-0.0837552	-0.296081	0.818668	1	ex_21
HOOK3	0.0126413	0.106779	-0.0814969	0.263192	0.818756	1	ex_21
NRN1	-0.042916	0.0963851	-0.182217	-0.603827	0.818818	1	ex_21
PLPPR5	0.0046579	0.0750757	-0.0657599	0.129645	0.819058	1	ex_21
GALNTL6	0.0638634	0.272978	-0.145251	0.598573	0.819638	1	ex_21
IP6K1	-0.0110039	0.0579879	-0.0799956	-0.312605	0.819823	1	ex_21
BMT2	-0.00365887	0.0819619	-0.0892796	-0.083756	0.819875	1	ex_21
GPC5	-0.00281129	0.0407618	-0.0463844	-0.126455	0.819893	1	ex_21
RABL2B	0.00588992	0.0987414	-0.0869616	0.124328	0.82007	1	ex_21
BIN3	-0.000398734	0.0337701	-0.0345675	-0.0228719	0.820403	1	ex_21
WDR26	0.0188544	0.0893734	-0.0516646	0.524029	0.820571	1	ex_21
MAD1L1	-0.00946092	0.0256913	-0.0446132	-0.527507	0.820694	1	ex_21
RAB11FIP4	0.0195493	0.0981686	-0.05907	0.487361	0.820743	1	ex_21
KATNBL1	-0.0181761	0.0776997	-0.114052	-0.37157	0.820768	1	ex_21
FAM13B	0.0220412	0.0921856	-0.0481032	0.615871	0.821174	1	ex_21
EIF4E	0.0218643	0.0993365	-0.0556078	0.553145	0.821643	1	ex_21
PDE5A	-0.031284	0.331858	-0.394426	-0.168847	0.821782	1	ex_21
RAB40B	-0.00945997	0.0573581	-0.076278	-0.277488	0.821805	1	ex_21
TSNAX	0.00686746	0.0833334	-0.0695985	0.176026	0.821866	1	ex_21
POLA1	-0.0264828	0.0665038	-0.119469	-0.558202	0.822017	1	ex_21
ZZEF1	0.0177263	0.0887598	-0.0533072	0.489106	0.822275	1	ex_21
CCDC91	0.0283834	0.121795	-0.0650281	0.595541	0.822303	1	ex_21
GPM6A	-0.0180484	0.100021	-0.136118	-0.299605	0.822435	1	ex_21
ZNF529	0.0255889	0.110996	-0.0598182	0.587227	0.822984	1	ex_21
UBR3	-0.0236202	0.065779	-0.113019	-0.517842	0.823189	1	ex_21
RAPGEF6	0.0378595	0.157466	-0.0817466	0.620397	0.823397	1	ex_21
DTNBP1	-0.00163699	0.0714458	-0.0747198	-0.0439014	0.823418	1	ex_21
NIM1K	-0.0134374	0.0342531	-0.0611279	-0.552246	0.823442	1	ex_21
ADAM22	-0.0187194	0.0813728	-0.118812	-0.366555	0.823451	1	ex_21
USP53	-0.0208012	0.0475271	-0.0891294	-0.596672	0.823852	1	ex_21
ADCY3	0.000269145	0.0287451	-0.0282068	0.0185249	0.824046	1	ex_21
CPEB2	-0.00522396	0.0796873	-0.0901352	-0.120582	0.824121	1	ex_21
THRB	-0.044721	0.0963185	-0.18576	-0.621468	0.824332	1	ex_21
ERO1B	-0.0155276	0.068864	-0.0999192	-0.360623	0.82435	1	ex_21
MAIP1	-0.0106627	0.0296091	-0.0509344	-0.518935	0.824368	1	ex_21
NFIA	0.0151704	0.142247	-0.111906	0.233982	0.824479	1	ex_21
PTPA	0.00941506	0.0844594	-0.0656293	0.245897	0.824524	1	ex_21
GSN	-0.00965721	0.0284126	-0.047727	-0.497187	0.82515	1	ex_21
C11orf49	0.0277465	0.152052	-0.0965591	0.437487	0.825274	1	ex_21
NT5DC1	-0.0256652	0.0632584	-0.114589	-0.565686	0.825285	1	ex_21
MAP3K21	0.00852246	0.063713	-0.0466681	0.302655	0.82563	1	ex_21
SNX3	0.023418	0.10315	-0.0563137	0.575662	0.825859	1	ex_21
ZMIZ1	-0.0270487	0.0595267	-0.113624	-0.612351	0.825864	1	ex_21
RPRD2	-0.0309697	0.0732649	-0.135204	-0.582335	0.825916	1	ex_21
TNRC6C	-0.0168989	0.108729	-0.142527	-0.263645	0.82607	1	ex_21
GKAP1	0.00834662	0.066505	-0.0498117	0.281285	0.826095	1	ex_21
ZNF44	-0.00875166	0.0735825	-0.0910858	-0.208333	0.826115	1	ex_21
PAM	-0.0191645	0.054852	-0.093181	-0.507478	0.826359	1	ex_21
PDS5A	0.0313673	0.161679	-0.0989442	0.471784	0.826428	1	ex_21
COX10	-0.023402	0.0505043	-0.0973084	-0.620612	0.826468	1	ex_21
ADNP2	0.0120594	0.0620135	-0.0378946	0.473155	0.826524	1	ex_21
BBS9	0.024945	0.119231	-0.069341	0.518543	0.826526	1	ex_21
CTNNA1	0.0094893	0.11707	-0.0980912	0.172882	0.82654	1	ex_21
NME9	0.001701	0.11854	-0.115138	0.0285341	0.826772	1	ex_21
FLVCR1	-0.0194826	0.0539469	-0.0929121	-0.520025	0.826872	1	ex_21
LHFPL5	-0.0241055	0.0801527	-0.128364	-0.453162	0.828149	1	ex_21
AGPS	-0.0166223	0.0616718	-0.0949164	-0.416111	0.828306	1	ex_21
CAV2	0.0516294	0.224093	-0.120835	0.586742	0.828878	1	ex_21
SNED1	-0.0285129	0.0631123	-0.120138	-0.609922	0.829014	1	ex_21
SERP2	0.0235995	0.109339	-0.0621401	0.539472	0.82919	1	ex_21
MKLN1	0.00517745	0.149144	-0.138789	0.0704858	0.829413	1	ex_21
DNHD1	-0.0218288	0.130755	-0.174413	-0.280394	0.83044	1	ex_21
DDHD2	8.61144e-07	0.0880528	-0.0880511	1.91684e-05	0.830785	1	ex_21
MAL2	-0.0277853	0.0622494	-0.11782	-0.604858	0.83134	1	ex_21
MARCHF8	0.0151669	0.0750207	-0.044687	0.496652	0.831681	1	ex_21
SDHB	0.00743593	0.0790674	-0.0641955	0.20346	0.831794	1	ex_21
USP48	0.0168733	0.084118	-0.0503714	0.491802	0.831835	1	ex_21
TSC2	0.0175936	0.0773514	-0.0421643	0.577042	0.832014	1	ex_21
MSRB3	-0.00705541	0.0696902	-0.0838011	-0.180184	0.832064	1	ex_21
HEATR1	-0.00643383	0.0487695	-0.0616371	-0.22843	0.83223	1	ex_21
NPAS2	-0.0184927	0.0450593	-0.0820446	-0.57032	0.832352	1	ex_21
VPS26B	0.0147634	0.0946828	-0.0651559	0.362062	0.832686	1	ex_21
UFL1	-0.00909775	0.0661378	-0.0843333	-0.237006	0.832754	1	ex_21
MRPL33	-0.0163869	0.0595591	-0.0923329	-0.422903	0.833318	1	ex_21
KDM5A	-0.00889076	0.0817985	-0.09958	-0.192146	0.833545	1	ex_21
HBP1	-0.0187214	0.0489612	-0.0864039	-0.542137	0.833946	1	ex_21
ST3GAL5	0.00255771	0.067748	-0.0626326	0.0768981	0.83439	1	ex_21
PRSS23	0.0154367	0.181039	-0.150165	0.1827	0.834586	1	ex_21
HSPB11	-0.0243887	0.0742136	-0.122991	-0.484786	0.834636	1	ex_21
LMBRD1	0.0145921	0.087492	-0.0583077	0.39232	0.83464	1	ex_21
GLRX3	-0.0263693	0.0724619	-0.1252	-0.522941	0.834741	1	ex_21
IFTAP	0.00148213	0.0701832	-0.067219	0.0422834	0.834903	1	ex_21
ACOT7	-0.0135121	0.0342534	-0.0612775	-0.554442	0.835225	1	ex_21
SLC18B1	0.0262272	0.113969	-0.0615142	0.585862	0.835399	1	ex_21
DMXL1	0.00476909	0.077456	-0.0679179	0.128596	0.835416	1	ex_21
FAM81A	-0.0330677	0.0766609	-0.142796	-0.590653	0.835426	1	ex_21
SCRN1	0.00511588	0.0833291	-0.0730973	0.1282	0.835618	1	ex_21
AGO1	-0.00624205	0.083727	-0.0962111	-0.135982	0.835722	1	ex_21
RAB26	-0.0286129	0.0756437	-0.13287	-0.537907	0.835736	1	ex_21
EXTL3	0.00126198	0.0540411	-0.0515171	0.0468638	0.835907	1	ex_21
HECW2	0.0182266	0.117401	-0.0809482	0.360208	0.836141	1	ex_21
SMG1	0.00462641	0.103365	-0.0941121	0.0918344	0.83641	1	ex_21
RNF180	-0.0279998	0.0648009	-0.120801	-0.59136	0.836608	1	ex_21
ZDHHC11B	-0.0310112	0.138084	-0.200106	-0.359449	0.836787	1	ex_21
CXXC5	0.0291755	0.131975	-0.0736236	0.556259	0.836991	1	ex_21
NRG1	-0.0180823	0.252828	-0.288993	-0.130821	0.837184	1	ex_21
MAP3K5	0.0334109	0.158439	-0.0916176	0.523754	0.837806	1	ex_21
JDP2	-0.00856191	0.0733385	-0.0904623	-0.204896	0.838179	1	ex_21
DCTN5	0.0123655	0.0857688	-0.0610379	0.330174	0.838383	1	ex_21
TAGLN3	0.017794	0.120245	-0.084657	0.340413	0.838399	1	ex_21
TCTEX1D2	-0.0130941	0.0522984	-0.0784865	-0.39246	0.839035	1	ex_21
FOCAD	-0.0200946	0.0966537	-0.136843	-0.337346	0.83931	1	ex_21
GAS6	-0.00959093	0.0693315	-0.0885133	-0.238182	0.839397	1	ex_21
CA5B	0.000460159	0.0566284	-0.0557081	0.016057	0.839526	1	ex_21
AACS	-0.00770101	0.0750874	-0.0904894	-0.182317	0.839922	1	ex_21
ABO	-0.0299702	0.100027	-0.159968	-0.451859	0.840029	1	ex_21
SRRM1	0.0159158	0.0723598	-0.0405282	0.552661	0.840466	1	ex_21
IFT80	-0.013818	0.0691633	-0.0967992	-0.326372	0.840604	1	ex_21
PWWP2A	-0.0243477	0.0596092	-0.108305	-0.568394	0.841034	1	ex_21
PAFAH1B1	0.00960164	0.102013	-0.0828093	0.203643	0.84115	1	ex_21
GUF1	-0.0231086	0.0600832	-0.1063	-0.544429	0.841316	1	ex_21
PEX13	0.00514998	0.0351759	-0.0248759	0.336169	0.841391	1	ex_21
TOMM70	0.0243082	0.120112	-0.0714952	0.497301	0.841431	1	ex_21
DZIP1	-0.0286206	0.0722252	-0.129466	-0.556249	0.84164	1	ex_21
TEF	0.00732239	0.035858	-0.0212132	0.502938	0.842142	1	ex_21
EMC3	-0.0186528	0.0739733	-0.111279	-0.394693	0.842163	1	ex_21
ANKRD62	0.0145273	0.0779607	-0.0489061	0.448864	0.842224	1	ex_21
SEM1	0.023226	0.128986	-0.0825336	0.430431	0.842493	1	ex_21
CARMIL1	0.0311519	0.283699	-0.221395	0.241764	0.843069	1	ex_21
NDUFA10	-0.0298963	0.0798591	-0.139652	-0.533875	0.843217	1	ex_21
N4BP1	-0.0121619	0.0531297	-0.0774536	-0.365084	0.843667	1	ex_21
INTS9	-0.00179534	0.0432048	-0.0467955	-0.0781951	0.843674	1	ex_21
ITGA8	0.00614801	0.0896787	-0.0773827	0.144257	0.843903	1	ex_21
MUC20	0.00522296	0.0441442	-0.0336983	0.263014	0.843969	1	ex_21
TANGO2	-0.00160163	0.036504	-0.0397073	-0.08238	0.844001	1	ex_21
ING5	0.0100724	0.0754312	-0.0552864	0.302049	0.844177	1	ex_21
DLST	-0.0015613	0.101391	-0.104513	-0.0297234	0.84418	1	ex_21
ZNF565	-0.0337991	0.0804487	-0.148047	-0.579836	0.84421	1	ex_21
VAT1L	-0.0234167	0.0561315	-0.102965	-0.576958	0.844555	1	ex_21
SEPTIN2	-0.0220837	0.0628242	-0.106992	-0.509767	0.844604	1	ex_21
PPIP5K1	0.00261936	0.10651	-0.101271	0.0494159	0.844782	1	ex_21
RETREG1	-0.0247233	0.0616526	-0.111099	-0.560999	0.84487	1	ex_21
MROH7	-0.0340142	0.124715	-0.192743	-0.420003	0.845032	1	ex_21
SLC7A6	-0.0137025	0.0449213	-0.0723263	-0.458114	0.845449	1	ex_21
ANKH	0.0227434	0.127562	-0.0820749	0.425272	0.845754	1	ex_21
BAZ1B	0.00191571	0.0695357	-0.0657043	0.0555269	0.845827	1	ex_21
GFOD1	-0.00811867	0.0587598	-0.0749971	-0.237929	0.846355	1	ex_21
FSD1L	0.00172814	0.0804074	-0.0769511	0.0430495	0.846496	1	ex_21
ADCYAP1R1	0.000192006	0.0363168	-0.0359328	0.0104173	0.847043	1	ex_21
SEMA6D	0.0475197	0.213027	-0.117988	0.562736	0.847231	1	ex_21
WDR11	-0.0248027	0.0836359	-0.133241	-0.448294	0.847258	1	ex_21
ZNF540	-0.0215391	0.0661448	-0.109223	-0.481456	0.847644	1	ex_21
LRP6	0.0203584	0.101463	-0.0607457	0.491982	0.847767	1	ex_21
PDIA3	0.0183925	0.089934	-0.0531491	0.503883	0.84787	1	ex_21
BBS1	0.00609622	0.0510926	-0.0389001	0.265541	0.848386	1	ex_21
NRDE2	0.011627	0.0744737	-0.0512196	0.362606	0.848402	1	ex_21
ANKUB1	0.0549153	0.27724	-0.167409	0.484121	0.849079	1	ex_21
ZNF439	-0.0024689	0.0629897	-0.0679275	-0.073924	0.849873	1	ex_21
CDH18	0.0523981	0.238942	-0.134146	0.550532	0.85018	1	ex_21
TMA7	0.0561046	0.275736	-0.163527	0.500671	0.850215	1	ex_21
ADCY1	0.0058481	0.126803	-0.115107	0.094763	0.850288	1	ex_21
CYTH3	-0.0110137	0.0922369	-0.114264	-0.209069	0.850402	1	ex_21
LUC7L3	0.00984572	0.150034	-0.130343	0.137652	0.850594	1	ex_21
HIVEP3	-0.0223181	0.160017	-0.204653	-0.239903	0.850674	1	ex_21
GPD1L	-0.0151005	0.0376642	-0.0678652	-0.560914	0.850694	1	ex_21
LIMS1	-0.00484902	0.0544806	-0.0641786	-0.160188	0.851793	1	ex_21
SCYL2	0.022211	0.0998025	-0.0553806	0.561049	0.852003	1	ex_21
RNF213	-0.0263482	0.11061	-0.163306	-0.37706	0.852024	1	ex_21
G3BP2	0.0217289	0.100191	-0.0567332	0.542783	0.852129	1	ex_21
TMEM65	0.00430422	0.0774588	-0.0688504	0.115319	0.852491	1	ex_21
METTL16	-0.00596204	0.0150099	-0.0269339	-0.557192	0.852929	1	ex_21
RECK	-0.00188322	0.0651162	-0.0688827	-0.0550905	0.853379	1	ex_21
SLC22A15	0.00507511	0.091442	-0.0812918	0.115172	0.85386	1	ex_21
SLF1	0.0257827	0.120697	-0.0691315	0.532409	0.853975	1	ex_21
AGBL3	-0.00200938	0.105457	-0.109476	-0.0366468	0.854045	1	ex_21
CHORDC1	0.0208745	0.156819	-0.11507	0.300955	0.854738	1	ex_21
STIM2	0.0176038	0.11134	-0.0761324	0.368085	0.85474	1	ex_21
NARS1	0.0238693	0.115634	-0.067895	0.509816	0.854973	1	ex_21
GRM3	-0.0666056	0.186889	-0.3201	-0.51498	0.855376	1	ex_21
CRIM1	-0.0322512	0.0819009	-0.146403	-0.553745	0.855635	1	ex_21
ZNF197	0.0145317	0.0761149	-0.0470515	0.46249	0.855651	1	ex_21
MECP2	-0.0125116	0.0316672	-0.0566903	-0.555069	0.855787	1	ex_21
CA11	-0.021278	0.0866778	-0.129234	-0.386308	0.855957	1	ex_21
SRSF3	0.013435	0.118153	-0.0912832	0.251457	0.855986	1	ex_21
ACOX3	-0.00173469	0.0231133	-0.0265827	-0.136829	0.856121	1	ex_21
CORO6	-0.0210289	0.0928513	-0.134909	-0.361924	0.856261	1	ex_21
CDK5RAP2	0.00338874	0.043846	-0.0370685	0.164169	0.856444	1	ex_21
SNRPF	0.0169222	0.081697	-0.0478527	0.512032	0.857082	1	ex_21
VTA1	-0.0185865	0.0467257	-0.0838987	-0.557765	0.857137	1	ex_21
RUFY2	0.0167313	0.112926	-0.0794631	0.340902	0.857152	1	ex_21
PKIG	0.00358066	0.0699534	-0.062792	0.105736	0.857218	1	ex_21
ADD3	-0.0234981	0.0612909	-0.108287	-0.543177	0.857709	1	ex_21
RRP1B	0.00349454	0.0355628	-0.0285738	0.213581	0.857843	1	ex_21
WASHC2A	-0.0137366	0.0424974	-0.0699707	-0.478773	0.858003	1	ex_21
CASC3	-0.0142047	0.0391461	-0.0675554	-0.521843	0.858071	1	ex_21
CWF19L2	-0.0231366	0.0634602	-0.109733	-0.523656	0.85809	1	ex_21
DNAJC3	-0.0133634	0.0496265	-0.0763534	-0.415809	0.859182	1	ex_21
GABBR1	0.00655321	0.104801	-0.0916943	0.130732	0.859375	1	ex_21
FZD6	-0.0356438	0.100842	-0.172129	-0.511854	0.85944	1	ex_21
PPWD1	-0.00657516	0.0770558	-0.0902061	-0.154095	0.859486	1	ex_21
WDR19	0.0209996	0.110165	-0.0681658	0.461596	0.859511	1	ex_21
HSPD1	0.0303561	0.139597	-0.0788847	0.544639	0.859685	1	ex_21
STXBP1	-0.0122833	0.0806237	-0.10519	-0.259128	0.859801	1	ex_21
SUB1	0.0198151	0.120904	-0.0812742	0.384184	0.860119	1	ex_21
RAB11A	0.0387521	0.301926	-0.224421	0.288603	0.860617	1	ex_21
CDK5RAP1	-0.0134996	0.0456733	-0.0726725	-0.447142	0.860963	1	ex_21
CREB1	0.00244235	0.0705367	-0.065652	0.0702984	0.86108	1	ex_21
PSD3	0.00483366	0.0894931	-0.0798258	0.111905	0.861189	1	ex_21
C11orf80	-0.0260921	0.110274	-0.162459	-0.375016	0.861283	1	ex_21
LRRTM4	0.193681	1.59745	-1.21009	0.270421	0.861416	1	ex_21
FUT8	-0.0285483	0.0852262	-0.142323	-0.491795	0.861647	1	ex_21
PRSS51	-0.0127329	0.31343	-0.338896	-0.076514	0.861681	1	ex_21
ZNF365	-0.00574938	0.138891	-0.15039	-0.0779076	0.862065	1	ex_21
CDH8	0.00824395	0.114702	-0.0982144	0.151776	0.862701	1	ex_21
TAFA2	0.0174317	0.254604	-0.219741	0.144053	0.862781	1	ex_21
SLC6A6	0.00639511	0.0338029	-0.0210127	0.457321	0.863023	1	ex_21
LARP1	-0.0159621	0.0638086	-0.0957328	-0.392189	0.863204	1	ex_21
RNF114	0.00915809	0.0575757	-0.0392595	0.370723	0.86332	1	ex_21
SLAIN2	-0.0131095	0.0561936	-0.0824127	-0.370751	0.863703	1	ex_21
REV3L	0.032452	0.160682	-0.0957778	0.496021	0.864112	1	ex_21
DUT	-0.00276011	0.0702258	-0.0757461	-0.07412	0.864265	1	ex_21
DMTF1	-0.0145094	0.0557127	-0.0847315	-0.40497	0.864597	1	ex_21
PDCD10	-0.0230737	0.0674274	-0.113575	-0.499702	0.865113	1	ex_21
FRRS1L	-0.0319253	0.107008	-0.170858	-0.450379	0.865195	1	ex_21
RPRD1A	-0.0240551	0.064498	-0.112608	-0.532417	0.865361	1	ex_21
HHIP	0.0343781	0.167311	-0.0985553	0.506869	0.865575	1	ex_21
VCP	0.0253683	0.121834	-0.0710969	0.515429	0.866227	1	ex_21
TBC1D8	-0.00492899	0.0540472	-0.0639052	-0.163806	0.86653	1	ex_21
VTI1B	-0.00855455	0.0636618	-0.0807709	-0.232172	0.86684	1	ex_21
LINGO1	0.00457341	0.0583379	-0.0491911	0.166722	0.867296	1	ex_21
ZNF25	-0.000149874	0.10527	-0.10557	-0.00278646	0.867981	1	ex_21
TSC22D2	-0.0182397	0.088778	-0.125257	-0.334048	0.867982	1	ex_21
DNAJC21	0.00699593	0.0707132	-0.0567214	0.215197	0.868752	1	ex_21
DHX36	0.0121121	0.0844965	-0.0602724	0.327961	0.86921	1	ex_21
GLUD1	-0.000164011	0.0782817	-0.0786098	-0.0040978	0.869342	1	ex_21
ZBTB20	0.0316682	0.163638	-0.100302	0.470324	0.869489	1	ex_21
CIT	-0.0276481	0.0934367	-0.148733	-0.447531	0.869806	1	ex_21
GAK	-0.00860025	0.0245737	-0.0417742	-0.508115	0.869973	1	ex_21
CLASP2	-0.0247688	0.0679544	-0.117492	-0.523558	0.870043	1	ex_21
ST3GAL6	0.00966564	0.101211	-0.0818801	0.206938	0.870114	1	ex_21
GRM8	-0.0101891	0.152257	-0.172635	-0.122936	0.870146	1	ex_21
MAN1A2	-0.0199266	0.0849071	-0.12476	-0.372546	0.870224	1	ex_21
UPF3A	-0.0211185	0.102759	-0.144996	-0.334133	0.870757	1	ex_21
C6orf89	0.00372658	0.0809189	-0.0734657	0.0946203	0.871062	1	ex_21
RELCH	-0.0170342	0.0550488	-0.0891171	-0.463165	0.871305	1	ex_21
MYT1L	0.0551735	0.265474	-0.155127	0.514206	0.871418	1	ex_21
SLC17A7	-0.0162161	0.0846442	-0.117076	-0.315118	0.871766	1	ex_21
C16orf70	-0.00781514	0.0405296	-0.0561598	-0.316837	0.872191	1	ex_21
ABCB1	-0.0540631	0.227532	-0.335659	-0.376291	0.872294	1	ex_21
GFPT1	-0.0201234	0.0558439	-0.0960906	-0.519185	0.872946	1	ex_21
ATPAF1	-0.0218821	0.0680326	-0.111797	-0.476987	0.873074	1	ex_21
TOR1AIP2	-0.016743	0.0490842	-0.0825701	-0.498512	0.873407	1	ex_21
CHM	0.00398727	0.0866361	-0.0786616	0.0945554	0.873443	1	ex_21
CLDN12	0.00507127	0.0767777	-0.0666351	0.138614	0.874019	1	ex_21
ABL2	0.0173883	0.141902	-0.107125	0.273709	0.874198	1	ex_21
ADGRB3	-0.00389697	0.149013	-0.156807	-0.0499504	0.874891	1	ex_21
PRICKLE2	-0.00928429	0.183253	-0.201821	-0.094511	0.875092	1	ex_21
PDHX	-0.0142891	0.0777927	-0.106371	-0.304143	0.875351	1	ex_21
JADE1	-0.0174606	0.0546972	-0.0896184	-0.474269	0.875353	1	ex_21
RNF138	-0.0103821	0.0475081	-0.0682724	-0.351503	0.875357	1	ex_21
FBXO17	0.00669231	0.0520764	-0.0386917	0.289015	0.875368	1	ex_21
MTMR2	-0.0188625	0.0622854	-0.10001	-0.455587	0.875389	1	ex_21
PRPF4B	0.00479389	0.104407	-0.0948193	0.0943234	0.87545	1	ex_21
AZIN2	0.00740359	0.0459739	-0.0311668	0.376216	0.875694	1	ex_21
EIF2AK4	-0.00134686	0.0809519	-0.0836456	-0.0320757	0.876119	1	ex_21
YLPM1	0.0216736	0.129523	-0.086176	0.393876	0.876131	1	ex_21
SEL1L	0.00699849	0.084678	-0.070681	0.176582	0.876241	1	ex_21
CPQ	-0.0317501	0.0928178	-0.156318	-0.499559	0.876791	1	ex_21
ZC3H7B	0.00398117	0.0219354	-0.0139731	0.434601	0.876892	1	ex_21
SARS1	-0.00171373	0.105682	-0.109109	-0.0312754	0.877418	1	ex_21
ZBTB16	0.0432321	0.238107	-0.151643	0.434809	0.878036	1	ex_21
PPARGC1A	-0.0125278	0.0990888	-0.124144	-0.219986	0.878114	1	ex_21
MED13L	0.0114539	0.125345	-0.102437	0.197112	0.878333	1	ex_21
SLC25A32	0.0156414	0.105379	-0.0740962	0.341624	0.878372	1	ex_21
EPB41L3	-0.0175258	0.0822202	-0.117272	-0.344374	0.878399	1	ex_21
WDR27	0.00465138	0.0713899	-0.0620871	0.136601	0.880092	1	ex_21
SMAP1	0.00363273	0.0709282	-0.0636628	0.105802	0.880544	1	ex_21
AXIN1	-0.00579791	0.0198783	-0.0314742	-0.442576	0.881037	1	ex_21
IFRD1	-0.00776227	0.0755092	-0.0910338	-0.182701	0.881105	1	ex_21
PSMD1	0.00541894	0.0800487	-0.0692108	0.142315	0.88158	1	ex_21
KIAA0930	0.0325499	0.161348	-0.0962486	0.495321	0.88203	1	ex_21
SEPTIN11	0.0255613	0.150321	-0.0991982	0.401566	0.882339	1	ex_21
ZNF718	-0.00691505	0.0523655	-0.0661956	-0.228629	0.882534	1	ex_21
ASCC3	-0.016718	0.0914094	-0.124845	-0.303037	0.882554	1	ex_21
RNF169	0.0178783	0.104385	-0.0686288	0.405063	0.883456	1	ex_21
GTF3C1	-0.0139883	0.0432079	-0.0711844	-0.479341	0.883585	1	ex_21
RUNX1	0.00260103	0.203754	-0.198552	0.0253435	0.883937	1	ex_21
CEP44	-0.00167315	0.0565285	-0.0598748	-0.0563441	0.883995	1	ex_21
SUGP2	-0.0193982	0.0694001	-0.108196	-0.428158	0.884145	1	ex_21
ANKRD16	-0.0049413	0.0445029	-0.0543855	-0.195873	0.884407	1	ex_21
PILRB	-0.012146	0.100122	-0.124414	-0.212045	0.88454	1	ex_21
NETO2	0.00273842	0.144835	-0.139358	0.0377715	0.884766	1	ex_21
LRP12	-0.0199019	0.0644143	-0.104218	-0.462627	0.885035	1	ex_21
SYT13	0.00982483	0.0778827	-0.0582331	0.28294	0.885413	1	ex_21
HIF1A	0.0196886	0.108902	-0.0695248	0.432547	0.885482	1	ex_21
NR3C2	-0.0170951	0.0596268	-0.0938169	-0.436716	0.885514	1	ex_21
DCUN1D4	-0.0208466	0.072473	-0.114166	-0.437835	0.885693	1	ex_21
ARID5B	0.0311803	0.157943	-0.095582	0.482101	0.88695	1	ex_21
CYP2U1	0.0142915	0.0786028	-0.0500198	0.43555	0.888255	1	ex_21
WDR36	0.0204759	0.12947	-0.0885178	0.368205	0.888477	1	ex_21
ELAVL1	0.0114495	0.0720695	-0.0491704	0.370186	0.888781	1	ex_21
DPP8	0.0204108	0.10297	-0.0621487	0.484552	0.889208	1	ex_21
URB1	0.0109636	0.0676648	-0.0457377	0.378972	0.889449	1	ex_21
ADD1	0.00115029	0.0884844	-0.0861839	0.0258149	0.889775	1	ex_21
PPP2CB	-0.012316	0.0667845	-0.0914165	-0.305168	0.890008	1	ex_21
TRIT1	0.00191675	0.030057	-0.0262235	0.133501	0.890042	1	ex_21
RIMKLA	-0.0203816	0.0641869	-0.10495	-0.472365	0.890169	1	ex_21
PIK3CA	-0.0209577	0.0655254	-0.107441	-0.474964	0.890245	1	ex_21
GARS1	0.0078717	0.096331	-0.0805876	0.174411	0.890508	1	ex_21
RPAIN	0.00972168	0.116365	-0.0969214	0.178672	0.890704	1	ex_21
ANKRD42	-0.00854395	0.0465435	-0.0636314	-0.303986	0.89085	1	ex_21
CHPT1	-0.0188606	0.0859198	-0.123641	-0.352796	0.891159	1	ex_21
SEZ6L	-0.0384808	0.153446	-0.230407	-0.392968	0.891586	1	ex_21
DENND4C	0.00260371	0.0686531	-0.0634456	0.077263	0.891719	1	ex_21
SGCG	-0.0325522	0.10828	-0.173385	-0.453029	0.892035	1	ex_21
SSH1	-0.00204283	0.0624232	-0.0665088	-0.0621082	0.892505	1	ex_21
TOP3A	-0.0128396	0.0486625	-0.0743417	-0.409176	0.892843	1	ex_21
UBN1	-0.00604124	0.0519618	-0.0640443	-0.204138	0.893095	1	ex_21
CAMK1	0.00989578	0.104988	-0.0851962	0.203964	0.893458	1	ex_21
RASGRP1	0.0134673	0.130428	-0.103493	0.225678	0.893985	1	ex_21
RAF1	-0.00330703	0.0647765	-0.0713905	-0.0952018	0.894639	1	ex_21
GRK4	0.0201277	0.106381	-0.0661255	0.457369	0.895081	1	ex_21
ST8SIA1	-0.02519	0.0896716	-0.140052	-0.429835	0.895222	1	ex_21
HSPA4L	0.0252191	0.141223	-0.0907846	0.426095	0.89524	1	ex_21
TFG	0.00712788	0.0759345	-0.0616787	0.203038	0.895527	1	ex_21
GPR89B	0.00473277	0.0317801	-0.0223146	0.342956	0.895625	1	ex_21
SIN3A	-0.00936965	0.0349039	-0.0536432	-0.414789	0.896291	1	ex_21
DNAH6	0.00844914	0.0553515	-0.0384532	0.353074	0.896324	1	ex_21
ACSL3	0.00262885	0.115616	-0.110359	0.0456019	0.896775	1	ex_21
SAP130	-0.0169525	0.0539332	-0.0878382	-0.468732	0.896798	1	ex_21
RSRC1	0.00548885	0.0834086	-0.0724309	0.138064	0.897153	1	ex_21
STRADB	0.0179144	0.190576	-0.154748	0.203354	0.897207	1	ex_21
BRINP3	0.0208391	0.185356	-0.143678	0.248266	0.897398	1	ex_21
PRKAR1B	0.0153739	0.104954	-0.0742064	0.336372	0.897501	1	ex_21
MFSD4B	0.0083723	0.25269	-0.235945	0.0671642	0.897586	1	ex_21
GALNT16	0.0208802	0.165152	-0.123392	0.283662	0.898034	1	ex_21
LNPK	-0.00968093	0.0753541	-0.094716	-0.223135	0.898414	1	ex_21
SCN2B	0.0225823	0.131276	-0.0861117	0.407202	0.898516	1	ex_21
CPNE3	0.0109696	0.0610763	-0.0391371	0.429085	0.898832	1	ex_21
CTBP1	0.00403733	0.0438544	-0.0357797	0.198734	0.899089	1	ex_21
KMT2A	0.0047543	0.112673	-0.103164	0.0863455	0.899182	1	ex_21
HLF	0.0223571	0.122537	-0.0778223	0.437407	0.899188	1	ex_21
ZNHIT6	0.0147499	0.0933759	-0.0638761	0.367681	0.89979	1	ex_21
SGCE	0.0230821	0.135681	-0.0895171	0.40178	0.900164	1	ex_21
TMCO1	-0.0111259	0.0821167	-0.104369	-0.233867	0.90022	1	ex_21
RBM45	0.00645892	0.092897	-0.0799792	0.146455	0.900447	1	ex_21
ARFGEF2	-0.0119695	0.087153	-0.111092	-0.236675	0.900488	1	ex_21
CLIP2	-0.0195431	0.0952916	-0.134378	-0.333555	0.900543	1	ex_21
EDEM3	0.00849184	0.0818158	-0.0648322	0.226988	0.900557	1	ex_21
CCNC	-0.0211411	0.0728917	-0.115174	-0.440653	0.900643	1	ex_21
FAM13C	0.00742456	0.110564	-0.095715	0.141089	0.900846	1	ex_21
KATNAL1	-0.018192	0.0643221	-0.100706	-0.432116	0.900863	1	ex_21
ZCCHC8	6.74034e-05	0.0247364	-0.0246016	0.00535523	0.901059	1	ex_21
NPHP1	0.00920784	0.0608225	-0.0424069	0.349649	0.901068	1	ex_21
HTR1E	0.0330515	0.227304	-0.161201	0.333482	0.901112	1	ex_21
UBR2	-0.0172434	0.0856437	-0.12013	-0.328481	0.901361	1	ex_21
RBM25	-0.0148693	0.119657	-0.149396	-0.216636	0.901384	1	ex_21
TMED10	-0.0130887	0.0776926	-0.10387	-0.282584	0.902586	1	ex_21
HDAC5	-0.00503535	0.0205554	-0.0306261	-0.385651	0.902784	1	ex_21
DNM3	0.0206758	0.19316	-0.151808	0.234943	0.903131	1	ex_21
STARD13	0.0386654	0.237926	-0.160595	0.38032	0.903176	1	ex_21
LIN7A	-0.0050249	0.107016	-0.117065	-0.0879023	0.903333	1	ex_21
EED	0.0162985	0.0915221	-0.0589251	0.424661	0.903362	1	ex_21
CTTN	-0.00260046	0.08655	-0.0917509	-0.0571709	0.903681	1	ex_21
MTMR9	-0.014446	0.0795682	-0.10846	-0.301164	0.904088	1	ex_21
TM9SF2	0.00800894	0.0793657	-0.0633478	0.219983	0.904109	1	ex_21
RNF144A	-0.0242919	0.0921098	-0.140694	-0.409026	0.90465	1	ex_21
UBAP2L	-0.0102345	0.0463307	-0.0667997	-0.354623	0.904771	1	ex_21
UBA5	0.00534964	0.0799172	-0.0692179	0.140612	0.904982	1	ex_21
LCORL	0.00918858	0.0639211	-0.045544	0.329042	0.905574	1	ex_21
ZNF821	0.0129354	0.0717093	-0.0458384	0.431365	0.905584	1	ex_21
PRKAR2A	0.0011614	0.0731473	-0.0708245	0.0316215	0.905665	1	ex_21
NDRG4	0.0202933	0.118498	-0.0779114	0.405013	0.905765	1	ex_21
KANSL1L	0.00197994	0.172318	-0.168358	0.0227819	0.905894	1	ex_21
SPIDR	-0.0214266	0.138701	-0.181554	-0.262262	0.906316	1	ex_21
EPB41	-0.00987475	0.108925	-0.128674	-0.162915	0.906551	1	ex_21
WASF1	-0.0148291	0.0506942	-0.0803524	-0.443574	0.906565	1	ex_21
CCNL1	0.0187566	0.105752	-0.0682393	0.422574	0.906973	1	ex_21
ANKRD36C	-0.00436488	0.188947	-0.197677	-0.044255	0.907287	1	ex_21
APOOL	0.0135432	0.0969411	-0.0698547	0.318284	0.907387	1	ex_21
SCAMP5	0.00653853	0.0905148	-0.0774378	0.152606	0.908149	1	ex_21
IKBKB	-0.00605019	0.0353863	-0.0474866	-0.286177	0.908152	1	ex_21
CCDC6	0.0166353	0.107945	-0.0746741	0.357077	0.908538	1	ex_21
RC3H2	0.0152705	0.0851794	-0.0546384	0.428124	0.908564	1	ex_21
MAPK9	0.000908107	0.0739506	-0.0721344	0.0243674	0.908634	1	ex_21
YME1L1	0.0117909	0.0847484	-0.0611665	0.316757	0.909148	1	ex_21
PICALM	-0.00759699	0.078206	-0.0934	-0.173535	0.909691	1	ex_21
RCL1	0.000235338	0.0536598	-0.0531892	0.00863375	0.909883	1	ex_21
TANC2	-0.000368719	0.130115	-0.130852	-0.00553844	0.910123	1	ex_21
USP28	0.0086845	0.0830322	-0.0656632	0.228942	0.910325	1	ex_21
SSBP3	-0.0236606	0.0862568	-0.133578	-0.421898	0.910471	1	ex_21
TAPT1	0.0084795	0.0707159	-0.0537569	0.267038	0.910561	1	ex_21
LRRTM3	-0.00960591	0.187761	-0.206973	-0.0953919	0.910808	1	ex_21
BCL2L14	0.022908	0.187341	-0.141525	0.273053	0.91088	1	ex_21
TNRC6A	-0.0461624	0.381765	-0.47409	-0.21143	0.911159	1	ex_21
EIF4E3	-0.0065811	0.048587	-0.0617492	-0.233808	0.911161	1	ex_21
PTPN11	0.0173829	0.105856	-0.0710906	0.385085	0.911214	1	ex_21
ZNF720	-0.0123053	0.0461203	-0.0707308	-0.412796	0.911279	1	ex_21
GREM2	0.00080094	0.103358	-0.101756	0.0153067	0.91161	1	ex_21
NCOA1	-0.00539514	0.147549	-0.158339	-0.0691382	0.911758	1	ex_21
SETD2	-0.0171167	0.131852	-0.166086	-0.225202	0.912352	1	ex_21
GABARAPL1	0.0202935	0.119255	-0.0786676	0.401921	0.912639	1	ex_21
LMTK3	0.00272918	0.0732699	-0.0678116	0.0758299	0.913005	1	ex_21
SPIRE1	-0.0218892	0.0809558	-0.124734	-0.417153	0.913283	1	ex_21
POLD3	0.00521711	0.0687857	-0.0583515	0.160855	0.913349	1	ex_21
KIF3A	-0.000164953	0.0785651	-0.078895	-0.00410646	0.913624	1	ex_21
EFCAB5	0.00519327	0.0355706	-0.025184	0.335073	0.913632	1	ex_21
SLC35E2B	0.00685986	0.0738183	-0.0600986	0.200797	0.913793	1	ex_21
GNPTAB	-0.0179099	0.0665635	-0.102383	-0.415548	0.914797	1	ex_21
AKT3	0.00687673	0.139224	-0.12547	0.101839	0.914826	1	ex_21
TTC19	0.0170898	0.104513	-0.0703337	0.38314	0.916034	1	ex_21
AP3S1	-0.00138145	0.0897798	-0.0925427	-0.0297012	0.916088	1	ex_21
SPTBN1	0.00912841	0.109046	-0.0907897	0.17906	0.916182	1	ex_21
TMEM50A	-0.0126017	0.0879994	-0.113203	-0.245514	0.916184	1	ex_21
CRY2	0.00450471	0.0655777	-0.0565683	0.144566	0.916569	1	ex_21
BIN1	0.00842864	0.0528435	-0.0359862	0.371944	0.916785	1	ex_21
NUP153	-0.0106976	0.0574222	-0.0788175	-0.307796	0.917233	1	ex_21
ECD	-0.000299612	0.0474338	-0.048033	-0.0123023	0.917337	1	ex_21
ZNF280D	0.0173388	0.120507	-0.0858292	0.3294	0.917464	1	ex_21
CEMIP2	0.0204575	0.117891	-0.0769764	0.411519	0.918002	1	ex_21
COG6	0.0140485	0.0808903	-0.0527932	0.411937	0.918248	1	ex_21
COG1	-0.022347	0.0869098	-0.131604	-0.400884	0.918268	1	ex_21
MPRIP	-0.0181177	0.0855984	-0.121834	-0.342378	0.918315	1	ex_21
SHC2	0.00353274	0.0342197	-0.0271542	0.225635	0.918324	1	ex_21
RORA	0.0719777	0.467395	-0.323439	0.356772	0.918682	1	ex_21
KIFBP	0.0100118	0.0636849	-0.0436614	0.365597	0.918731	1	ex_21
MALT1	0.00684629	0.0774458	-0.0637532	0.190065	0.91906	1	ex_21
CHMP3	-0.0137878	0.098939	-0.126515	-0.239727	0.919211	1	ex_21
PLEKHB2	-0.00497002	0.0838376	-0.0937776	-0.109687	0.919476	1	ex_21
RAD18	0.00517064	0.0982046	-0.0878633	0.108931	0.919515	1	ex_21
PARP1	3.94589e-05	0.061486	-0.061407	0.00125862	0.919619	1	ex_21
COG7	0.0108686	0.0687298	-0.0469926	0.368157	0.920242	1	ex_21
MINDY4	-0.0114881	0.0447553	-0.0677315	-0.400337	0.920421	1	ex_21
ABCA10	0.00487937	0.100976	-0.0912169	0.0995188	0.920714	1	ex_21
ACTL6B	-0.00990298	0.0721801	-0.0919861	-0.236462	0.921327	1	ex_21
CDR2	0.00754098	0.0684638	-0.0533818	0.242603	0.922386	1	ex_21
NSD1	0.0156495	0.122633	-0.0913342	0.286702	0.922519	1	ex_21
PRPF3	-0.00510679	0.0235077	-0.0337213	-0.349792	0.922582	1	ex_21
PDIA6	0.0143675	0.0975683	-0.0688333	0.338456	0.922902	1	ex_21
MED6	-0.0139205	0.089905	-0.117746	-0.262784	0.922913	1	ex_21
WBP1L	-0.00668368	0.0344603	-0.0478277	-0.318389	0.923047	1	ex_21
TPK1	-0.0140506	0.100196	-0.128297	-0.241046	0.923145	1	ex_21
MSL2	0.000754763	0.0456275	-0.0441179	0.0329668	0.923757	1	ex_21
AGFG1	0.00942721	0.0994262	-0.0805717	0.205302	0.923855	1	ex_21
FBXO41	0.00809501	0.0761474	-0.0599573	0.233143	0.924001	1	ex_21
FAM155A	0.0244571	0.271497	-0.222583	0.194037	0.924023	1	ex_21
RPS29	0.015982	0.149902	-0.117938	0.233901	0.924599	1	ex_21
PPP2R3A	-0.0278577	0.113805	-0.16952	-0.385423	0.924799	1	ex_21
TTN	0.040133	0.281708	-0.201442	0.32561	0.925172	1	ex_21
MAN1C1	0.00404135	0.0389908	-0.0309081	0.226639	0.925773	1	ex_21
RANBP2	0.0173538	0.108424	-0.0737167	0.373478	0.925914	1	ex_21
DNM1L	-0.0147541	0.0738879	-0.103396	-0.326228	0.926096	1	ex_21
PEX1	-0.00812411	0.0570525	-0.0733007	-0.244305	0.926683	1	ex_21
SDAD1	-0.00152265	0.0474979	-0.0505432	-0.0608795	0.92713	1	ex_21
PDP1	-0.0060615	0.167724	-0.179847	-0.0683621	0.927263	1	ex_21
SOS1	-0.0201938	0.0837228	-0.12411	-0.380874	0.927686	1	ex_21
NHLRC3	-0.0106273	0.0940326	-0.115287	-0.199018	0.928055	1	ex_21
CEP162	-0.00188569	0.0546215	-0.0583929	-0.0654055	0.928572	1	ex_21
EFHD2	-0.0154548	0.0874353	-0.118345	-0.294401	0.928966	1	ex_21
CD200	-0.0120367	0.0686531	-0.0927266	-0.292374	0.929284	1	ex_21
CCDC92	-0.00635278	0.136969	-0.149675	-0.0868757	0.929323	1	ex_21
CFAP161	0.00061216	0.0321966	-0.0309723	0.0379875	0.929387	1	ex_21
LASP1	0.00483552	0.046249	-0.0365779	0.228849	0.929718	1	ex_21
CDH9	0.0270553	0.217395	-0.163284	0.278594	0.929916	1	ex_21
PDE4A	-0.005981	0.0669129	-0.0788749	-0.160817	0.930026	1	ex_21
DCAF10	-0.00488113	0.0632152	-0.0729775	-0.14049	0.93009	1	ex_21
C11orf54	0.000787808	0.0541251	-0.0525495	0.0289493	0.930212	1	ex_21
RLF	0.00975126	0.0808897	-0.0613872	0.268661	0.931155	1	ex_21
DHX29	0.00689806	0.0852956	-0.0714995	0.172454	0.931191	1	ex_21
ARPC3	-0.00506034	0.0706696	-0.0807903	-0.130967	0.931675	1	ex_21
ESCO1	-0.00255674	0.0520526	-0.0571661	-0.091763	0.931712	1	ex_21
SMARCA5	-0.020943	0.0986471	-0.140533	-0.343236	0.932083	1	ex_21
CPEB3	0.0101901	0.143035	-0.122654	0.150343	0.9321	1	ex_21
SEC24D	0.0206205	0.165754	-0.124513	0.278471	0.932595	1	ex_21
POLR1D	-0.0051096	0.0673846	-0.0776038	-0.138144	0.932635	1	ex_21
LARS2	0.00192606	0.0490212	-0.045169	0.0801572	0.932761	1	ex_21
POGZ	0.0134894	0.108921	-0.081942	0.277044	0.933209	1	ex_21
TRERF1	0.0101242	0.113442	-0.0931934	0.192058	0.933276	1	ex_21
EXOC2	-0.0153552	0.0783295	-0.10904	-0.321243	0.933377	1	ex_21
KCNK9	0.00558921	0.0481433	-0.0369649	0.257429	0.933651	1	ex_21
BPTF	-0.00508322	0.12937	-0.139537	-0.0740995	0.935033	1	ex_21
DLG3	-0.0113505	0.0686492	-0.0913503	-0.278084	0.93563	1	ex_21
COG3	0.014789	0.0989666	-0.0693885	0.344343	0.935693	1	ex_21
SCAPER	0.00401619	0.145461	-0.137429	0.0556513	0.935791	1	ex_21
MSANTD2	-0.0069419	0.0438143	-0.0576981	-0.268063	0.936189	1	ex_21
ACBD6	-0.0146077	0.0649491	-0.0941645	-0.359876	0.936256	1	ex_21
CMAS	-0.0171897	0.103012	-0.137391	-0.280289	0.936263	1	ex_21
TNFRSF25	0.0300037	0.196797	-0.136789	0.352569	0.936375	1	ex_21
EML4	-0.0113809	0.0832926	-0.106054	-0.235611	0.936931	1	ex_21
KIF3C	0.00228403	0.0870689	-0.0825008	0.0527996	0.937047	1	ex_21
ANKRD6	0.0209524	0.164522	-0.122617	0.286035	0.937118	1	ex_21
CCDC171	0.0333046	0.220918	-0.154309	0.347927	0.937198	1	ex_21
WRNIP1	-0.00911558	0.0512269	-0.0694581	-0.29608	0.937454	1	ex_21
MGST3	-0.0031351	0.0800309	-0.0863011	-0.0738846	0.937667	1	ex_21
CSMD3	-0.0610566	0.32619	-0.448303	-0.309025	0.937719	1	ex_21
KIAA1217	0.0255755	0.179571	-0.12842	0.32551	0.937908	1	ex_21
LRRC4B	-0.00383299	0.0282371	-0.0359031	-0.234253	0.937966	1	ex_21
DGKE	0.012636	0.098094	-0.0728219	0.289805	0.938491	1	ex_21
FAM135B	0.00519414	0.185843	-0.175455	0.0563542	0.938848	1	ex_21
NMT2	-0.0107987	0.0741919	-0.0957894	-0.249029	0.939028	1	ex_21
FAM177A1	-0.00636855	0.0522482	-0.0649853	-0.212945	0.939177	1	ex_21
ZNF471	-0.00072308	0.0450056	-0.0464518	-0.0309917	0.93933	1	ex_21
UBQLN1	0.0152318	0.099601	-0.0691374	0.353846	0.93943	1	ex_21
SEPTIN6	-0.00172245	0.0138125	-0.0172574	-0.217312	0.939792	1	ex_21
PARP8	-0.0123456	0.115938	-0.140629	-0.188621	0.939845	1	ex_21
HM13	-0.00371573	0.020001	-0.0274325	-0.307069	0.940143	1	ex_21
MTMR10	0.00021995	0.0392756	-0.0388357	0.011038	0.940926	1	ex_21
LPGAT1	0.0142055	0.101503	-0.0730924	0.318933	0.941092	1	ex_21
JPH3	0.00394807	0.0960963	-0.0882002	0.0839742	0.941585	1	ex_21
L3HYPDH	0.00678316	0.0608843	-0.047318	0.245739	0.941812	1	ex_21
TENM2	-0.0151878	0.204478	-0.234853	-0.135513	0.942048	1	ex_21
DDX50	0.00452906	0.078946	-0.0698878	0.119285	0.942269	1	ex_21
INTU	0.00471089	0.0969726	-0.0875508	0.100076	0.943479	1	ex_21
PACS2	0.00540139	0.0424214	-0.0316186	0.285968	0.944113	1	ex_21
SLC7A1	-0.00254182	0.021159	-0.0262427	-0.210198	0.944494	1	ex_21
ZNF626	-0.00515205	0.0449921	-0.0552962	-0.201376	0.944532	1	ex_21
PER3	-0.00991382	0.0544298	-0.0742574	-0.301984	0.946042	1	ex_21
ETV6	0.0177815	0.126303	-0.0907396	0.321146	0.946089	1	ex_21
ARNT	-0.0112259	0.0683467	-0.0907986	-0.276508	0.946478	1	ex_21
FANCC	-0.00275483	0.0394411	-0.0449507	-0.127959	0.946549	1	ex_21
SYNPO	-0.00343942	0.087434	-0.0943128	-0.0741816	0.946601	1	ex_21
RBM41	0.011452	0.0946177	-0.0717137	0.269888	0.9473	1	ex_21
GPR173	0.0013677	0.02675	-0.0240146	0.105611	0.947322	1	ex_21
SP3	-0.00164332	0.0745211	-0.0778077	-0.0422881	0.948555	1	ex_21
GABPB2	0.00416889	0.0363282	-0.0279905	0.254075	0.948697	1	ex_21
FBXL17	0.0115347	0.116699	-0.09363	0.214973	0.949118	1	ex_21
ITGB1BP1	-0.00451803	0.0566071	-0.0656432	-0.14487	0.950237	1	ex_21
CCDC30	-0.00858324	0.0865816	-0.103748	-0.176776	0.950256	1	ex_21
STAM	0.0110811	0.0944693	-0.0723071	0.26045	0.950331	1	ex_21
PTPRA	-0.0074757	0.0615497	-0.0765011	-0.212271	0.950427	1	ex_21
IGSF8	-0.0137169	0.130356	-0.15779	-0.186604	0.951185	1	ex_21
CDK14	-0.012839	0.131477	-0.157155	-0.174367	0.95128	1	ex_21
AFF3	0.00297849	0.203409	-0.197452	0.029126	0.951731	1	ex_21
ADGRL1	0.00408159	0.0645908	-0.0564276	0.132208	0.951794	1	ex_21
MRPS16	-0.0111782	0.107216	-0.129573	-0.185049	0.951937	1	ex_21
AK5	0.0145879	0.167252	-0.138077	0.187284	0.952066	1	ex_21
PRB2	-0.0085953	0.0521233	-0.0693139	-0.277452	0.952082	1	ex_21
SPPL2A	-0.000408498	0.0550525	-0.0558695	-0.0144361	0.952329	1	ex_21
THOC7	-0.010807	0.0677047	-0.0893188	-0.269786	0.952451	1	ex_21
GPHN	-0.0235773	0.137277	-0.184432	-0.287283	0.953139	1	ex_21
CXADR	0.0141673	0.113325	-0.08499	0.280034	0.953517	1	ex_21
ZDHHC20	0.0124433	0.102645	-0.0777581	0.270378	0.953606	1	ex_21
SCN2A	0.0112181	0.0871386	-0.0647024	0.289607	0.953924	1	ex_21
CTNNBL1	-0.00193149	0.071394	-0.0752569	-0.0516279	0.953992	1	ex_21
FNIP2	0.00761477	0.0672523	-0.0520227	0.250257	0.95406	1	ex_21
MFSD1	0.0043956	0.0505052	-0.041714	0.186842	0.954293	1	ex_21
NUP58	0.011942	0.0892208	-0.0653368	0.302877	0.954359	1	ex_21
CEMIP	-1.06011e-05	0.128035	-0.128056	-0.000162268	0.954433	1	ex_21
UTP6	-0.00404264	0.0695734	-0.0776586	-0.107632	0.954478	1	ex_21
DRP2	-0.012049	0.0655882	-0.0896861	-0.304178	0.954481	1	ex_21
TMEM33	0.00787758	0.0901445	-0.0743893	0.187679	0.955104	1	ex_21
ATP6V1A	0.0128646	0.096985	-0.0712557	0.29974	0.955371	1	ex_21
AHCYL2	-0.0105858	0.0874655	-0.108637	-0.211601	0.955599	1	ex_21
SLC9A6	0.0100665	0.106851	-0.0867179	0.203854	0.955825	1	ex_21
TMEM64	0.00116416	0.020923	-0.0185947	0.115478	0.956027	1	ex_21
PBRM1	-0.008193	0.0609753	-0.0773613	-0.232158	0.956149	1	ex_21
ASXL1	-0.0045951	0.069401	-0.0785912	-0.121712	0.956632	1	ex_21
SIRT3	0.00157873	0.0290484	-0.025891	0.112642	0.956993	1	ex_21
COP1	-0.00974548	0.0841793	-0.10367	-0.203363	0.957292	1	ex_21
UBE2O	-0.000714622	0.0503181	-0.0517473	-0.0274458	0.957334	1	ex_21
KSR1	0.00500529	0.0550376	-0.045027	0.196077	0.958325	1	ex_21
USP10	-0.00320083	0.0573674	-0.0637691	-0.103578	0.958729	1	ex_21
NPIPB5	0.0058185	0.145837	-0.1342	0.081447	0.95876	1	ex_21
ATAD5	0.0190665	0.164557	-0.126424	0.256853	0.958784	1	ex_21
P2RY14	-0.0281592	0.17584	-0.232159	-0.270545	0.959241	1	ex_21
TM7SF3	-0.00517365	0.0925379	-0.102885	-0.103776	0.959588	1	ex_21
USP9Y	-2.01822e-06	5.52446e-05	-5.9281e-05	-0.0690786	0.960512	1	ex_21
PTPN12	-0.0115197	0.0692013	-0.0922407	-0.279706	0.960963	1	ex_21
YARS1	-0.00673822	0.0442616	-0.0577381	-0.258955	0.961035	1	ex_21
FASTKD1	0.00474377	0.0752657	-0.0657781	0.13184	0.961149	1	ex_21
TMEM62	-0.00366135	0.0471267	-0.0544494	-0.141295	0.961353	1	ex_21
COA6	0.00563588	0.0764226	-0.0651509	0.156048	0.961423	1	ex_21
PPAT	5.18661e-05	0.0568686	-0.0567649	0.00178919	0.961663	1	ex_21
GLCCI1	0.00571894	0.13742	-0.125982	0.0851088	0.961871	1	ex_21
UHRF1BP1L	0.00757549	0.0930643	-0.0779134	0.17368	0.962457	1	ex_21
SON	-0.0117181	0.10432	-0.127756	-0.197927	0.962472	1	ex_21
CKLF	0.0100236	0.0918074	-0.0717602	0.240217	0.962473	1	ex_21
FOXRED1	-0.0106286	0.0798918	-0.101149	-0.230133	0.962476	1	ex_21
XPOT	0.00555479	0.0603687	-0.0492591	0.198621	0.962587	1	ex_21
TBC1D24	-0.00768411	0.0798794	-0.0952476	-0.171996	0.962691	1	ex_21
ACTN2	-0.0110445	0.0701337	-0.0922227	-0.266658	0.962791	1	ex_21
SPG11	-0.00585709	0.0718116	-0.0835258	-0.147803	0.962826	1	ex_21
MAP3K7	-0.0012323	0.0724327	-0.0748973	-0.0327871	0.962879	1	ex_21
SLC22A10	-7.2293e-05	0.179295	-0.179439	-0.000789954	0.962967	1	ex_21
ZBTB7A	0.00765779	0.0868867	-0.0715711	0.189438	0.963169	1	ex_21
LRSAM1	-0.0030442	0.0428361	-0.0489245	-0.130046	0.963458	1	ex_21
MPP2	0.00184702	0.0313789	-0.0276849	0.122583	0.963599	1	ex_21
ACTR10	-0.00749632	0.0778368	-0.0928295	-0.172178	0.96366	1	ex_21
DLD	0.0116348	0.100348	-0.0770783	0.25705	0.963754	1	ex_21
ASPH	-0.00536556	0.0831536	-0.0938847	-0.118803	0.963915	1	ex_21
ZSCAN26	-0.00343088	0.117493	-0.124355	-0.0556086	0.96398	1	ex_21
RAB2A	0.0104972	0.0948535	-0.073859	0.243897	0.964192	1	ex_21
BICC1	-0.0133947	0.106269	-0.133058	-0.219392	0.964505	1	ex_21
CCDC149	0.00441778	0.0656913	-0.0568557	0.141312	0.96477	1	ex_21
LRRC4C	-0.000623289	0.216189	-0.217436	-0.00563446	0.965077	1	ex_21
NAALAD2	0.00154723	0.102666	-0.0995715	0.0299897	0.965137	1	ex_21
SSR1	0.00694807	0.0773504	-0.0634543	0.193431	0.965431	1	ex_21
EFNA5	0.023622	0.199207	-0.151963	0.263679	0.966055	1	ex_21
IL7	0.031904	0.296385	-0.232577	0.236428	0.966302	1	ex_21
TSPYL2	-0.0100443	0.0666369	-0.0867254	-0.25673	0.966993	1	ex_21
XPR1	0.00382975	0.0894578	-0.0817983	0.0876603	0.967199	1	ex_21
ST7L	-0.00143335	0.0672726	-0.0701393	-0.0408889	0.967381	1	ex_21
PTPN5	-0.00908058	0.0612906	-0.0794518	-0.25291	0.967577	1	ex_21
KANSL1	-0.0335282	0.22605	-0.293106	-0.253157	0.968042	1	ex_21
ATP8A1	0.000310549	0.119368	-0.118747	0.00511238	0.968067	1	ex_21
DCTN4	0.00040143	0.0736256	-0.0728227	0.0107449	0.968321	1	ex_21
TMEM120B	0.000440819	0.029828	-0.0289463	0.0294002	0.968533	1	ex_21
SLC2A11	-0.00704284	0.0642769	-0.0783625	-0.193547	0.968564	1	ex_21
NELFA	0.00841828	0.0812886	-0.064452	0.226423	0.969733	1	ex_21
SIMC1	0.00367382	0.0374498	-0.0301021	0.213186	0.970229	1	ex_21
MED4	-0.00518305	0.0467772	-0.0571433	-0.195507	0.970762	1	ex_21
NUDCD3	-0.000220279	0.0888837	-0.0893242	-0.00484534	0.971021	1	ex_21
EIF2AK1	0.00901141	0.0953694	-0.0773466	0.204521	0.971184	1	ex_21
DZIP3	0.00849876	0.0876261	-0.0706286	0.210512	0.97151	1	ex_21
DNMBP	0.000840291	0.0278678	-0.0261872	0.0609357	0.971511	1	ex_21
ABCA3	0.00543467	0.0513657	-0.0404964	0.231907	0.971758	1	ex_21
CRPPA	0.0108165	0.117342	-0.0957087	0.199013	0.971813	1	ex_21
COX11	-0.00757813	0.0767585	-0.0919148	-0.176114	0.971814	1	ex_21
HMBOX1	-0.0013434	0.0762939	-0.0789807	-0.0339144	0.972101	1	ex_21
CDC42	0.00621446	0.0941786	-0.0817497	0.138467	0.972187	1	ex_21
WDR17	0.00828508	0.09523	-0.0786599	0.186767	0.972373	1	ex_21
PRKRA	0.0121072	0.122048	-0.0978335	0.21584	0.972427	1	ex_21
RNF216	-0.00127203	0.089114	-0.0916581	-0.0275832	0.973026	1	ex_21
OTUD7B	-0.00231306	0.0243363	-0.0289625	-0.170117	0.973109	1	ex_21
ELP2	-0.000958417	0.0909383	-0.0928551	-0.020441	0.973416	1	ex_21
NOVA2	0.000595714	0.071005	-0.0698135	0.0165827	0.973553	1	ex_21
ZNF506	0.00932094	0.099662	-0.0810201	0.202219	0.973815	1	ex_21
EFHC1	-0.00040576	0.0585164	-0.0593279	-0.013497	0.974073	1	ex_21
ANAPC1	0.00229089	0.0743581	-0.0697763	0.0623039	0.974173	1	ex_21
PPP1R12B	-0.00886023	0.114622	-0.132342	-0.140634	0.974541	1	ex_21
YPEL1	0.000197837	0.0408173	-0.0404216	0.00954598	0.974559	1	ex_21
P4HTM	0.00499103	0.0935177	-0.0835356	0.110501	0.975037	1	ex_21
PCDH11Y	-4.40309e-05	0.00717012	-0.00725818	-0.0119625	0.975324	1	ex_21
CHSY3	-0.00424083	0.171395	-0.179876	-0.0473245	0.97546	1	ex_21
ZMYND11	-0.00804405	0.0673228	-0.0834109	-0.209191	0.975564	1	ex_21
ZER1	0.00374635	0.0810166	-0.0735239	0.0950264	0.975732	1	ex_21
SLC22A23	-0.00856306	0.0679536	-0.0850797	-0.219342	0.975806	1	ex_21
GMCL1	-0.00490964	0.105801	-0.11562	-0.0869177	0.976462	1	ex_21
ZNF91	-0.0074045	0.105616	-0.120425	-0.128406	0.976941	1	ex_21
RAD51D	-0.00332256	0.0446672	-0.0513124	-0.135697	0.976948	1	ex_21
TDRD3	-0.00736767	0.0906447	-0.10538	-0.147332	0.977072	1	ex_21
KLHL5	0.00508966	0.114545	-0.104365	0.0911383	0.977188	1	ex_21
IBTK	0.00044182	0.0717136	-0.0708299	0.01215	0.977202	1	ex_21
LCA5	0.000680419	0.150029	-0.148668	0.00892941	0.977471	1	ex_21
SNAP25	-0.0168127	0.145999	-0.179624	-0.202395	0.977806	1	ex_21
KLF9	-0.000364786	0.0480929	-0.0488225	-0.0147544	0.978259	1	ex_21
RAB1A	0.00735795	0.0979742	-0.0832583	0.159147	0.978345	1	ex_21
CBLN2	-0.00752655	0.0893917	-0.104445	-0.152208	0.978617	1	ex_21
AKAP1	-0.00287566	0.0466784	-0.0524298	-0.113738	0.979333	1	ex_21
MPP7	0.00706067	0.0760274	-0.061906	0.200657	0.979388	1	ex_21
RAB15	-0.0111048	0.118905	-0.141115	-0.167411	0.97962	1	ex_21
ADGRV1	0.00332639	0.0897963	-0.0831435	0.0753974	0.979666	1	ex_21
RBL2	0.00379139	0.0790205	-0.0714377	0.098778	0.980114	1	ex_21
ZFYVE27	0.00200733	0.0733028	-0.0692882	0.0551828	0.980197	1	ex_21
CDK19	0.00725663	0.0914738	-0.0769605	0.168882	0.980282	1	ex_21
TMEM165	-0.00671682	0.0929346	-0.106368	-0.132108	0.980575	1	ex_21
IST1	0.00701529	0.0779838	-0.0639532	0.193744	0.981038	1	ex_21
RALGAPA2	-0.00414331	0.0837992	-0.0920858	-0.0923415	0.981219	1	ex_21
ELAVL3	-0.0023002	0.135852	-0.140453	-0.0326329	0.981762	1	ex_21
MRPS9	0.0071226	0.0809448	-0.0666995	0.189104	0.981793	1	ex_21
HERC1	-0.0130644	0.137645	-0.163774	-0.169901	0.982178	1	ex_21
PSD	0.00605157	0.073251	-0.0611479	0.176502	0.982204	1	ex_21
FIGN	-0.0108996	0.110561	-0.13236	-0.175884	0.982221	1	ex_21
PDK1	0.00558643	0.0842794	-0.0731066	0.139138	0.982415	1	ex_21
SMIM36	0.00897916	0.204924	-0.186965	0.0898155	0.982707	1	ex_21
UBAP1L	-0.0023018	0.0644983	-0.0691019	-0.0675365	0.982871	1	ex_21
MGAT3	-0.00289217	0.0387523	-0.0445367	-0.136118	0.983018	1	ex_21
MAP3K2	-0.000752322	0.100681	-0.102185	-0.0145369	0.983332	1	ex_21
NCBP1	-0.00781138	0.0801097	-0.0957324	-0.174134	0.983489	1	ex_21
NRXN2	-0.003249	0.0592743	-0.0657723	-0.101849	0.983602	1	ex_21
ZNF704	-0.0130893	0.154963	-0.181141	-0.152659	0.983827	1	ex_21
EHMT1	0.00256338	0.10168	-0.0965534	0.050689	0.983848	1	ex_21
UBN2	-0.000834712	0.087337	-0.0890064	-0.0185548	0.983876	1	ex_21
CRLF3	-0.000159868	0.14634	-0.14666	-0.00213881	0.983889	1	ex_21
BCO2	-0.000207155	0.106611	-0.107025	-0.00380102	0.984185	1	ex_21
TBC1D12	-0.000664323	0.0617009	-0.0630296	-0.0208778	0.984238	1	ex_21
TTC26	7.52483e-05	0.0601919	-0.0600414	0.0024533	0.984519	1	ex_21
STX8	-0.00687131	0.0724886	-0.0862313	-0.169702	0.98461	1	ex_21
HECTD4	-0.0061193	0.105901	-0.11814	-0.107066	0.984964	1	ex_21
UBE2Z	0.00501143	0.0806661	-0.0706432	0.12983	0.985379	1	ex_21
PRKCA	0.00744775	0.157061	-0.142166	0.0975668	0.985927	1	ex_21
SKAP2	0.000125925	0.082815	-0.0825632	0.00298478	0.986009	1	ex_21
SUPT20H	-0.00267356	0.071732	-0.0770791	-0.0704259	0.986083	1	ex_21
UBE2J1	-0.00382041	0.0747282	-0.082369	-0.0953279	0.986726	1	ex_21
UBP1	0.00544948	0.0850162	-0.0741173	0.134237	0.987087	1	ex_21
NUP210	-0.00275366	0.0420091	-0.0475164	-0.120571	0.987296	1	ex_21
CSDE1	-0.00384438	0.0873267	-0.0950154	-0.0826451	0.98731	1	ex_21
HERC2	0.00651024	0.099845	-0.0868245	0.136711	0.987335	1	ex_21
PCM1	-0.00255544	0.116414	-0.121525	-0.0420996	0.988089	1	ex_21
BEX2	0.00948979	0.15606	-0.137081	0.126899	0.988263	1	ex_21
SKP2	0.00423926	0.0592687	-0.0507902	0.150988	0.988275	1	ex_21
HIBCH	-0.0105182	0.155733	-0.176769	-0.124001	0.988831	1	ex_21
SOGA1	-0.00144698	0.0413095	-0.0442035	-0.0663297	0.98912	1	ex_21
CTNNA3	-0.00963403	0.430236	-0.449504	-0.0429272	0.989652	1	ex_21
RBM27	-0.00468082	0.0669383	-0.0762999	-0.128098	0.990225	1	ex_21
TRIM13	0.00212112	0.0956764	-0.0914341	0.044437	0.991438	1	ex_21
CPSF7	0.00337014	0.0755131	-0.0687728	0.0915593	0.991494	1	ex_21
LGI1	0.00485959	0.0894352	-0.079716	0.112617	0.991516	1	ex_21
CCDC102B	-0.00569852	0.0808445	-0.0922415	-0.129056	0.991529	1	ex_21
LARP1B	-0.00610642	0.110874	-0.123087	-0.102311	0.99168	1	ex_21
ATP2B3	-0.00119222	0.0661402	-0.0685246	-0.0347042	0.991891	1	ex_21
SPART	-0.00571673	0.0891443	-0.100578	-0.118116	0.99231	1	ex_21
BDP1	0.00489117	0.143937	-0.134155	0.068945	0.992629	1	ex_21
AARS1	-0.000328114	0.0600248	-0.060681	-0.0106555	0.992738	1	ex_21
SETD7	-0.00248854	0.0394815	-0.0444586	-0.116213	0.992936	1	ex_21
MARK1	0.00189083	0.103086	-0.0993046	0.0366218	0.993293	1	ex_21
TMEFF1	0.00310082	0.0796991	-0.0734974	0.0793426	0.99355	1	ex_21
HYDIN	0.0011051	0.0212224	-0.0190122	0.107666	0.993812	1	ex_21
CPE	0.00708618	0.137859	-0.123687	0.106205	0.994111	1	ex_21
BSCL2	-0.00386849	0.0867367	-0.0944737	-0.0836829	0.994155	1	ex_21
TBK1	-0.00143859	0.0725934	-0.0754705	-0.0380862	0.994901	1	ex_21
CDYL2	0.00488058	0.119311	-0.10955	0.0835947	0.995044	1	ex_21
FLNB	0.00164074	0.0416147	-0.0383332	0.0804471	0.995852	1	ex_21
RFX3	-0.00650276	0.141868	-0.154873	-0.0859011	0.996236	1	ex_21
KNDC1	-0.0018302	0.0622378	-0.0658981	-0.0559893	0.996434	1	ex_21
TOM1L1	-0.00188524	0.129589	-0.133359	-0.0281044	0.996524	1	ex_21
CHST15	-0.000645903	0.103804	-0.105095	-0.0121202	0.99675	1	ex_21
SNX31	0.000644788	0.020036	-0.0187465	0.0651718	0.997378	1	ex_21
TRIM5	-0.00894953	0.316435	-0.334334	-0.0539078	0.997749	1	ex_21
ANKRD17	0.00330516	0.103568	-0.0969577	0.0646101	0.997773	1	ex_21
RAB30	0.00211044	0.0654495	-0.0612286	0.0653055	0.997846	1	ex_21
NUDT5	-0.000712134	0.0387283	-0.0401526	-0.035389	0.99889	1	ex_21
SEMA3E	-0.000805202	0.13332	-0.134931	-0.0117663	0.999281	1	ex_21
ZNF235	0.00033538	0.0629021	-0.0622313	0.0105061	0.999459	1	ex_21
CABP1	0.000595192	0.162189	-0.160998	0.00721906	0.999925	1	ex_21
LSM14A	0.000157593	0.0781196	-0.0778044	0.00396188	0.999944	1	ex_21
FRMPD4	0.000402977	0.150476	-0.14967	0.00526291	1	1	ex_21
NAV3	0.431204	288.565	-287.703	0.00293316	1	1	ex_21

### Sheet: ex_22
gene_id	coef	ci.hi	ci.lo	z	pval	p_adj	cluster
PDE10A	-1.12396	-0.304638	-1.94328	-2.68871	7.3945e-08	0.000306354	ex_22
MARCHF3	-0.175483	-0.0292718	-0.321695	-2.35235	7.94049e-07	0.00148328	ex_22
TRPM3	-0.37245	-0.156603	-0.588296	-3.38198	6.14484e-07	0.00254519	ex_22
OTOGL	-0.61336	-0.358478	-0.868241	-4.71656	1.4915e-06	0.00278464	ex_22
XKR4	-0.370368	-0.24131	-0.499426	-5.62467	1.28425e-06	0.00531806	ex_22
ERCC5	0.0743932	0.136155	0.0126319	2.36083	1.62934e-06	0.00674548	ex_22
PCED1B	-0.309599	0.0455321	-0.664729	-1.70867	6.81822e-06	0.012716	ex_22
KIAA0319	-0.318841	-0.169787	-0.467896	-4.19254	1.13013e-05	0.046765	ex_22
TBR1	0.153711	0.274487	0.0329347	2.49443	3.20657e-05	0.0597383	ex_22
ADAMTS17	0.179867	0.493526	-0.133791	1.12394	4.71676e-05	0.0878262	ex_22
DGKG	0.163252	0.456749	-0.130244	1.0902	2.12972e-05	0.0881067	ex_22
SPRED1	-0.381391	-0.161852	-0.60093	-3.40492	2.18596e-05	0.0904113	ex_22
SPECC1	0.268576	0.438696	0.0984566	3.09429	2.52578e-05	0.104441	ex_22
NYAP2	-0.0826849	-0.0219293	-0.143441	-2.6674	2.63473e-05	0.10892	ex_22
SLC20A1	-0.293962	-0.1628	-0.425124	-4.39269	6.44475e-05	0.119937	ex_22
GHR	-0.300426	-0.0288602	-0.571991	-2.16826	8.6214e-05	0.160358	ex_22
PDS5B	0.191879	0.313288	0.0704704	3.0976	5.12413e-05	0.211729	ex_22
PRMT8	-0.202061	-0.0447289	-0.359393	-2.51717	5.40176e-05	0.223147	ex_22
CACNA1E	0.223433	0.326126	0.120739	4.26435	6.12629e-05	0.252954	ex_22
SLC39A9	-0.0032886	0.0628797	-0.0694569	-0.0974112	0.000146319	0.271714	ex_22
SMURF1	-0.218455	-0.118792	-0.318117	-4.29613	6.87805e-05	0.283926	ex_22
MRAP2	-0.103178	-0.0152932	-0.191064	-2.30102	0.000157057	0.291499	ex_22
SORT1	0.288039	0.43738	0.138697	3.78024	7.1687e-05	0.295852	ex_22
INPP4B	0.345648	0.490514	0.200783	4.67646	7.88193e-05	0.325209	ex_22
SACS	0.170889	0.283295	0.0584829	2.9797	7.9793e-05	0.329146	ex_22
CDYL	-0.169661	-0.0830399	-0.256282	-3.8389	7.98007e-05	0.329146	ex_22
GDA	-0.202832	-0.0924044	-0.31326	-3.60004	8.48069e-05	0.349659	ex_22
TMEM132D	0.317975	0.487282	0.148668	3.68101	0.00010293	0.424276	ex_22
RESF1	0.0560676	0.118457	-0.00632204	1.76136	0.000103891	0.428135	ex_22
MMP17	-0.155517	-0.0137217	-0.297312	-2.14963	0.000234589	0.434928	ex_22
SLC8A3	-0.243241	-0.0964027	-0.390079	-3.24673	0.000117606	0.484535	ex_22
ANO6	0.166394	0.281154	0.0516335	2.8418	0.000123218	0.507537	ex_22
VAV3	0.496202	0.894106	0.0982973	2.44415	0.000286615	0.531098	ex_22
ZCWPW2	0.0754746	0.133643	0.0173059	2.54308	0.000133293	0.548902	ex_22
NECAB1	0.257136	0.389859	0.124412	3.79719	0.000171188	0.704779	ex_22
CTNNB1	-0.192711	-0.100526	-0.284897	-4.09725	0.000178084	0.732995	ex_22
SLC44A5	-0.305276	-0.116793	-0.493759	-3.17445	0.00020423	0.840405	ex_22
RBBP6	0.160316	0.262769	0.0578624	3.06689	0.000209707	0.862737	ex_22
ARNT2	-0.263688	-0.136208	-0.391168	-4.05411	0.000222713	0.91602	ex_22
REPS2	0.176844	0.282222	0.0714667	3.28921	0.000274907	1	ex_22
SV2B	-0.603463	-0.296388	-0.910537	-3.85172	0.00028531	1	ex_22
TTC37	0.151224	0.26133	0.0411184	2.6919	0.00028611	1	ex_22
KCND2	-0.340448	-0.146386	-0.534509	-3.43843	0.000295831	1	ex_22
CCSER1	-2.11274	1.58886	-5.81434	-1.11868	0.000305269	1	ex_22
ITPR2	0.0251794	0.0787177	-0.028359	0.921782	0.000316503	1	ex_22
CCNY	-0.140207	-0.0556651	-0.224748	-3.25047	0.000423893	1	ex_22
SYTL2	-0.383498	-0.135899	-0.631097	-3.03573	0.000427318	1	ex_22
CACNA2D3	0.656485	1.23871	0.0742593	2.20995	0.000447144	1	ex_22
ZNF655	0.134731	0.215651	0.053812	3.26336	0.000454788	1	ex_22
SREK1	0.152807	0.260925	0.0446882	2.77007	0.000487404	1	ex_22
MLIP	-0.284928	-0.103757	-0.466098	-3.08244	0.000518541	1	ex_22
ST6GALNAC5	-0.503747	-0.0395697	-0.967924	-2.12705	0.000533553	1	ex_22
RGS6	0.72154	1.29751	0.145568	2.45531	0.000558118	1	ex_22
PSMD1	-0.198103	-0.070523	-0.325683	-3.04338	0.000602562	1	ex_22
SRSF11	0.252797	0.418809	0.0867848	2.98456	0.00062534	1	ex_22
ARAP2	0.191733	0.321822	0.0616446	2.88872	0.000640295	1	ex_22
SLC38A2	0.290534	0.474412	0.106655	3.0968	0.000655942	1	ex_22
CCDC186	0.156749	0.259047	0.0544518	3.00323	0.000672408	1	ex_22
STARD9	0.143968	0.278171	0.00976407	2.10256	0.00068684	1	ex_22
PSME3IP1	0.216633	0.337453	0.0958137	3.51428	0.000756707	1	ex_22
SESN1	0.223169	0.343187	0.10315	3.64446	0.000786497	1	ex_22
MGAT4C	-0.438181	-0.121887	-0.754475	-2.71525	0.000789407	1	ex_22
DACH1	0.467512	0.746015	0.189009	3.29011	0.000792376	1	ex_22
FAP	0.25195	0.39251	0.11139	3.51317	0.000826278	1	ex_22
EFCAB2	0.0931908	0.176768	0.00961354	2.18541	0.000851038	1	ex_22
LDLRAD4	-0.194437	-0.0616365	-0.327238	-2.86964	0.000853472	1	ex_22
JAK2	0.312056	0.48294	0.141172	3.57915	0.000874294	1	ex_22
IL1RAPL2	-0.971364	1.26389	-3.20662	-0.851734	0.000890291	1	ex_22
PTPN4	0.205162	0.333748	0.0765764	3.12718	0.00100397	1	ex_22
EFR3B	-0.0831167	-0.0198037	-0.14643	-2.57302	0.00103279	1	ex_22
PER3	0.105078	0.196735	0.0134219	2.24697	0.00104762	1	ex_22
B3GLCT	0.118651	0.295949	-0.058646	1.31165	0.0010815	1	ex_22
GABRA5	-0.264862	-0.120432	-0.409292	-3.59426	0.00108479	1	ex_22
PDE4DIP	0.268783	0.427576	0.10999	3.31756	0.00110002	1	ex_22
AP3B2	-0.0960474	-0.00746389	-0.184631	-2.12511	0.00110059	1	ex_22
IWS1	0.0212297	0.0545454	-0.012086	1.24894	0.00110683	1	ex_22
NWD2	-0.322319	-0.0618797	-0.582757	-2.42565	0.00112768	1	ex_22
FRAS1	0.185591	0.44129	-0.0701074	1.42258	0.0011374	1	ex_22
DEAF1	0.0381824	0.107523	-0.0311586	1.07925	0.00114433	1	ex_22
CLSTN3	-0.202385	-0.0974607	-0.30731	-3.7805	0.00115208	1	ex_22
SRRM1	0.129007	0.218784	0.0392296	2.8164	0.00120674	1	ex_22
NIN	0.233168	0.377064	0.0892718	3.17591	0.00129183	1	ex_22
PHF3	0.161913	0.289724	0.0341019	2.48291	0.00130157	1	ex_22
RHBDL3	0.0319235	0.0934028	-0.0295558	1.01772	0.00132869	1	ex_22
SYT7	0.115153	0.230784	-0.000477301	1.95187	0.00138172	1	ex_22
RPS6KA5	0.273984	0.460283	0.087685	2.88246	0.00138625	1	ex_22
CAST	0.180067	0.282164	0.0779701	3.45676	0.00139513	1	ex_22
ROCK2	0.16106	0.26504	0.057081	3.03592	0.00145582	1	ex_22
COL12A1	-0.429491	-0.142489	-0.716494	-2.93303	0.00149265	1	ex_22
HRH1	-0.0535035	0.00988135	-0.116888	-1.65442	0.00153421	1	ex_22
FAM168B	0.0219335	0.118873	-0.0750057	0.443463	0.00156658	1	ex_22
ANKRD12	0.268555	0.420694	0.116417	3.45973	0.0015882	1	ex_22
SCN1A	0.241843	0.375174	0.108512	3.55509	0.00162149	1	ex_22
KIAA1109	0.0909848	0.210392	-0.0284224	1.49344	0.00164569	1	ex_22
CNTNAP4	-0.234958	-0.0899179	-0.379998	-3.17505	0.00170256	1	ex_22
KPNA3	-0.163916	-0.0717466	-0.256086	-3.48564	0.001718	1	ex_22
AIG1	-0.227028	-0.0842303	-0.369825	-3.11607	0.00179704	1	ex_22
SHROOM3	-0.18725	-0.0457557	-0.328745	-2.59376	0.00181883	1	ex_22
EXT1	-0.367922	-0.0752625	-0.660581	-2.464	0.00188207	1	ex_22
TMEM64	0.0207496	0.11312	-0.0716205	0.440278	0.00193336	1	ex_22
CLASP1	0.074997	0.19271	-0.0427162	1.24872	0.00193463	1	ex_22
ROCK1	0.172314	0.273159	0.0714678	3.34896	0.00198536	1	ex_22
AKAP9	0.327978	0.533377	0.122579	3.12964	0.00201192	1	ex_22
ZNF91	0.243031	0.392171	0.0938906	3.19385	0.00204907	1	ex_22
SPRED2	-0.274617	-0.0679234	-0.48131	-2.60405	0.00214696	1	ex_22
KLF13	0.10927	0.198905	0.0196336	2.38927	0.00220623	1	ex_22
TMEM41B	0.140567	0.225413	0.055721	3.24714	0.00221484	1	ex_22
MEGF10	-0.307963	-0.0357239	-0.580202	-2.21716	0.00227885	1	ex_22
ITGB8	0.119	0.286307	-0.0483077	1.39405	0.00234712	1	ex_22
GABRB3	-0.243012	0.0605604	-0.546584	-1.56897	0.00237097	1	ex_22
RPS6KA3	-0.185463	-0.0731485	-0.297777	-3.23646	0.00239153	1	ex_22
MSH3	-0.176783	-0.0754681	-0.278099	-3.41991	0.00259641	1	ex_22
PAK1	-0.166598	-0.0644357	-0.26876	-3.19615	0.00260296	1	ex_22
MYO5A	0.199139	0.30233	0.0959485	3.78237	0.00262545	1	ex_22
NKAIN3	-0.388126	-0.116055	-0.660197	-2.79601	0.00265829	1	ex_22
PLCB4	0.151468	0.319497	-0.0165604	1.7668	0.00280816	1	ex_22
TTC3	0.187662	0.322394	0.05293	2.72995	0.00282782	1	ex_22
NCALD	-0.298591	-0.0549734	-0.542208	-2.40224	0.00288865	1	ex_22
TNPO3	-0.0859764	-0.00117316	-0.17078	-1.98708	0.00290651	1	ex_22
BCL7A	-0.0960188	-0.0209173	-0.17112	-2.50585	0.00304039	1	ex_22
ASAP1	-0.212704	-0.0487135	-0.376695	-2.54217	0.00317256	1	ex_22
RFTN1	-0.168828	-0.0531046	-0.284552	-2.85937	0.00319709	1	ex_22
PIK3CB	0.159726	0.254878	0.0645745	3.29009	0.00320479	1	ex_22
TENM2	-0.510111	-0.165878	-0.854343	-2.90443	0.0033373	1	ex_22
DENND6A	-0.0646894	0.0238054	-0.153184	-1.43273	0.00344399	1	ex_22
NTRK2	-0.21544	-0.0939862	-0.336894	-3.47667	0.00346449	1	ex_22
RYR2	0.102858	0.244324	-0.0386082	1.42506	0.00353572	1	ex_22
TLL1	-0.00608804	0.227952	-0.240128	-0.0509842	0.00356359	1	ex_22
DENR	-0.167825	-0.0205656	-0.315085	-2.23368	0.00358185	1	ex_22
NFIC	0.0240103	0.0602869	-0.0122663	1.29724	0.0036319	1	ex_22
CEP350	0.15851	0.263843	0.0531777	2.94946	0.00374001	1	ex_22
GLB1L3	0.083492	0.15246	0.0145238	2.37271	0.00378308	1	ex_22
ATM	0.149051	0.240326	0.0577766	3.20062	0.00384901	1	ex_22
RYK	0.179528	0.294736	0.0643188	3.05417	0.00385758	1	ex_22
RNGTT	-0.151152	-0.0288755	-0.273428	-2.42281	0.00394748	1	ex_22
PLCB1	-0.666648	2.96447	-4.29777	-0.359836	0.00404988	1	ex_22
TCAF1	0.189197	0.302426	0.0759671	3.27493	0.00426187	1	ex_22
POLR3A	-0.154834	-0.0578346	-0.251834	-3.12856	0.00427439	1	ex_22
ITPRID2	0.0792807	0.145295	0.0132663	2.35384	0.00433979	1	ex_22
VPS13A	0.182268	0.316817	0.0477179	2.65506	0.00449986	1	ex_22
RCAN2	0.221068	0.400508	0.0416267	2.41464	0.00453601	1	ex_22
EPRS1	0.0763785	0.161878	-0.00912087	1.75088	0.0045577	1	ex_22
MCF2L	0.0774311	0.160516	-0.00565379	1.82659	0.00458476	1	ex_22
SHANK1	-0.0548019	0.0201838	-0.129788	-1.4324	0.00459121	1	ex_22
MCTP1	0.236526	0.516377	-0.0433241	1.65654	0.00464401	1	ex_22
FAM13C	-0.132355	-0.0400275	-0.224683	-2.80968	0.00466514	1	ex_22
CREG1	-0.139264	-0.0407715	-0.237757	-2.7713	0.00470204	1	ex_22
ARPP21	0.245793	0.392095	0.0994914	3.29282	0.00471728	1	ex_22
OSBPL3	-0.220362	-0.0838212	-0.356903	-3.16317	0.00482702	1	ex_22
HHAT	0.0835445	0.184228	-0.017139	1.62633	0.00489113	1	ex_22
TMTC2	-0.318865	-0.0924562	-0.545273	-2.76034	0.00508532	1	ex_22
STX18	-0.0450154	0.00641088	-0.0964417	-1.71563	0.00512312	1	ex_22
PCDH19	-0.127616	-0.015714	-0.239518	-2.23519	0.00523184	1	ex_22
CCDC85A	-0.305275	-0.0353958	-0.575155	-2.21702	0.0053368	1	ex_22
TEAD1	-0.199217	-0.069546	-0.328888	-3.01115	0.00536093	1	ex_22
MSANTD4	0.0739271	0.145782	0.00207259	2.0165	0.00536289	1	ex_22
ZNF519	0.11625	0.231738	0.000761505	1.97289	0.00548406	1	ex_22
HMGN1	-0.190733	-0.0429563	-0.33851	-2.52969	0.00551731	1	ex_22
GOLGB1	0.214506	0.380271	0.0487416	2.53627	0.0055266	1	ex_22
SHPRH	0.1077	0.200719	0.014681	2.2693	0.00554877	1	ex_22
PALM2AKAP2	-0.233309	-0.0567733	-0.409844	-2.59028	0.00563091	1	ex_22
CRPPA	0.113981	0.210163	0.0178	2.32269	0.00567064	1	ex_22
AHCTF1	0.145073	0.242337	0.0478103	2.9234	0.0058391	1	ex_22
OCA2	-0.142647	-0.0162375	-0.269057	-2.21172	0.00586681	1	ex_22
RNF150	-0.281345	-0.0941177	-0.468572	-2.94522	0.0059042	1	ex_22
LTA4H	-0.103322	0.00656294	-0.213206	-1.8429	0.00594035	1	ex_22
ST3GAL6	-0.142749	-0.0458737	-0.239623	-2.88808	0.0059897	1	ex_22
MARCHF4	-0.0776902	0.00875444	-0.164135	-1.76147	0.00600607	1	ex_22
HCN1	-0.34241	-0.0420014	-0.642818	-2.23399	0.00602588	1	ex_22
OGFRL1	0.195892	0.329278	0.0625063	2.87843	0.00618261	1	ex_22
DST	0.636142	1.26235	0.00993076	1.99105	0.00619873	1	ex_22
MDGA2	-0.245457	-0.0379442	-0.452969	-2.31835	0.00660642	1	ex_22
PRICKLE1	-0.250716	-0.0754317	-0.426001	-2.80341	0.00665287	1	ex_22
ZNF680	0.161692	0.300088	0.0232954	2.28987	0.00680977	1	ex_22
MIOS	0.0670741	0.137548	-0.00339962	1.86542	0.00681618	1	ex_22
CEP290	0.172212	0.340851	0.00357311	2.00149	0.00692979	1	ex_22
PLOD2	0.231485	0.382023	0.0809477	3.01388	0.00693947	1	ex_22
MEIKIN	0.0267099	0.0760348	-0.022615	1.06134	0.00698157	1	ex_22
LIN52	-0.0880657	0.017806	-0.193937	-1.63033	0.00700816	1	ex_22
MYRIP	0.255293	0.433441	0.0771446	2.8087	0.0070415	1	ex_22
RNF213	-0.124341	0.0292073	-0.277889	-1.58715	0.00704491	1	ex_22
KALRN	0.00887674	0.147211	-0.129457	0.125769	0.0070632	1	ex_22
DLG3	0.0509636	0.153621	-0.0516933	0.973017	0.00717902	1	ex_22
PNISR	0.272525	0.573565	-0.0285137	1.77432	0.00720934	1	ex_22
UBAC2	-0.0994411	-0.0252452	-0.173637	-2.62684	0.00726779	1	ex_22
ATAD2B	-0.13965	-0.043069	-0.23623	-2.83399	0.00731693	1	ex_22
PEX3	-0.151069	-0.0517075	-0.250431	-2.97992	0.00745364	1	ex_22
SETD2	0.111977	0.23354	-0.00958541	1.80542	0.00754584	1	ex_22
TRIP11	0.100034	0.178766	0.0213029	2.49029	0.00758449	1	ex_22
MYO9A	0.121379	0.207315	0.0354442	2.76836	0.00763086	1	ex_22
VPS13C	0.194642	0.311563	0.0777225	3.26285	0.00776482	1	ex_22
PDE1C	-0.155485	-0.0255178	-0.285452	-2.34478	0.00779515	1	ex_22
ABCA10	0.123843	0.243564	0.00412257	2.02746	0.00780566	1	ex_22
GALNT17	-0.388867	-0.0686257	-0.709109	-2.37997	0.00796489	1	ex_22
CCDC191	-0.288714	-0.081258	-0.496171	-2.72766	0.00798861	1	ex_22
GTF3C1	-0.101797	-0.0292813	-0.174313	-2.75138	0.00817556	1	ex_22
THOC2	0.134746	0.221124	0.0483686	3.05748	0.00817611	1	ex_22
SCN8A	0.0964851	0.244232	-0.0512615	1.27994	0.00821726	1	ex_22
MAP7	0.198793	0.352524	0.0450617	2.53447	0.0082908	1	ex_22
CNTNAP3B	0.0918831	0.263951	-0.080185	1.04661	0.00833532	1	ex_22
SAMD4A	-0.0978719	0.00426622	-0.20001	-1.8781	0.00834659	1	ex_22
ENOX1	-0.263408	-0.090315	-0.436501	-2.98262	0.00841195	1	ex_22
KLHL23	-0.141717	-0.0531233	-0.23031	-3.13522	0.00859809	1	ex_22
PABPC1	0.124627	0.208896	0.040358	2.89863	0.00868005	1	ex_22
SCN3B	-0.183104	-0.0322114	-0.333996	-2.37836	0.00869685	1	ex_22
SERPINI1	-0.0723727	0.0397192	-0.184465	-1.26546	0.00874595	1	ex_22
NCBP1	-0.179191	-0.0619147	-0.296468	-2.9947	0.00882961	1	ex_22
MTOR	-0.0507234	0.0289588	-0.130405	-1.24766	0.00899881	1	ex_22
GCC2	0.249894	0.430594	0.0691942	2.71048	0.00902956	1	ex_22
CYFIP1	0.0654146	0.12514	0.00568927	2.14666	0.00914363	1	ex_22
CCDC144A	0.136066	0.434372	-0.16224	0.893998	0.00916369	1	ex_22
PSIP1	0.0783738	0.182118	-0.02537	1.48066	0.0091718	1	ex_22
OPA1	0.148835	0.255076	0.0425941	2.74575	0.00942362	1	ex_22
ELOVL4	0.111177	0.209055	0.0132977	2.22624	0.00944445	1	ex_22
TNPO2	-0.0797628	-0.00626538	-0.15326	-2.12704	0.00944879	1	ex_22
ZBBX	-0.208797	-0.0601519	-0.357443	-2.7531	0.00960607	1	ex_22
DENND5B	0.210327	0.350856	0.0697978	2.93344	0.00961004	1	ex_22
MAP1A	0.143971	0.343839	-0.055898	1.41181	0.00977018	1	ex_22
GARS1	-0.153396	-0.0423267	-0.264466	-2.70687	0.00981373	1	ex_22
VPS13D	0.215843	0.346514	0.0851714	3.23747	0.009851	1	ex_22
SRGAP2	-0.1146	-0.0303621	-0.198837	-2.6664	0.0098641	1	ex_22
FGF14	3.98936	5.80241	2.17631	4.31262	0.0100362	1	ex_22
CNR1	-0.101782	-0.00532626	-0.198238	-2.06819	0.0101396	1	ex_22
WIPF3	0.0588205	0.129557	-0.0119157	1.6298	0.0102024	1	ex_22
RNF144A	0.204388	0.353086	0.0556904	2.69401	0.0102712	1	ex_22
GRIPAP1	-0.0647321	-0.00240308	-0.127061	-2.03553	0.0102935	1	ex_22
SCN2A	0.0780948	0.1927	-0.0365109	1.33556	0.0103126	1	ex_22
TRA2A	-0.172769	-0.0473961	-0.298142	-2.70091	0.0103734	1	ex_22
KCNG3	0.0636656	0.142453	-0.0151216	1.58379	0.0103775	1	ex_22
DGKH	-0.137467	-0.016511	-0.258422	-2.22751	0.0103899	1	ex_22
KIF13A	0.104975	0.189487	0.0204628	2.43453	0.0104079	1	ex_22
CCAR1	0.0715905	0.157416	-0.0142351	1.63488	0.0104238	1	ex_22
CCNYL1	-0.12915	-0.00600407	-0.252297	-2.05552	0.0104279	1	ex_22
EFR3A	0.184745	0.315089	0.0543998	2.77796	0.0106331	1	ex_22
SLC30A9	-0.0653048	0.0283411	-0.158951	-1.3668	0.0107086	1	ex_22
JARID2	-0.118621	-0.0322846	-0.204958	-2.69287	0.0110749	1	ex_22
TASP1	-0.15269	-0.0222498	-0.283131	-2.29428	0.0111354	1	ex_22
FAM153B	-0.164132	-0.0422252	-0.286038	-2.63884	0.0111617	1	ex_22
EPB41L4A	0.0927395	0.258606	-0.0731273	1.09586	0.0112585	1	ex_22
PRKCA	0.046082	0.108726	-0.0165623	1.44178	0.0113358	1	ex_22
TRMT11	0.202707	0.337368	0.0680467	2.95037	0.0115829	1	ex_22
ANKRD28	-0.144318	-0.0224667	-0.26617	-2.32134	0.0116369	1	ex_22
UBR4	0.126922	0.225425	0.0284193	2.52544	0.0117067	1	ex_22
FBXW2	-0.162168	-0.0546098	-0.269727	-2.95508	0.0119849	1	ex_22
AAK1	-0.125368	0.00877794	-0.259514	-1.83171	0.0121852	1	ex_22
THEMIS	0.263653	0.456825	0.070481	2.67508	0.0122037	1	ex_22
DOK6	-0.17769	-0.0349984	-0.320382	-2.44069	0.0122666	1	ex_22
SGCZ	0.443553	0.80391	0.0831962	2.41246	0.0122921	1	ex_22
MOB4	0.143267	0.255027	0.0315073	2.51252	0.0124026	1	ex_22
ZFC3H1	0.125032	0.22558	0.0244834	2.43721	0.0125232	1	ex_22
SMC6	0.15085	0.26142	0.0402785	2.67393	0.0125895	1	ex_22
RARB	-0.298376	-0.0763331	-0.520419	-2.63375	0.0127341	1	ex_22
AFF4	0.154891	0.258615	0.0511678	2.92683	0.0127912	1	ex_22
OTUD3	-0.138961	-0.00259069	-0.275331	-1.9972	0.0130375	1	ex_22
SLC39A14	0.0250747	0.0548311	-0.00468169	1.6516	0.013176	1	ex_22
CLK4	-0.151894	-0.0483748	-0.255414	-2.87586	0.0132003	1	ex_22
ATP6V0A1	-0.139036	-0.0416885	-0.236384	-2.7993	0.0132082	1	ex_22
WSB1	-0.183032	-0.0488079	-0.317257	-2.67266	0.0132174	1	ex_22
NFX1	-0.063007	0.0542005	-0.180214	-1.05361	0.0132287	1	ex_22
TRAPPC9	-0.136623	-0.0190162	-0.254231	-2.27688	0.0132462	1	ex_22
MPPED1	-0.0817059	0.0113301	-0.174742	-1.72128	0.0132677	1	ex_22
ST6GAL1	-0.080054	-0.00207054	-0.158037	-2.012	0.0135817	1	ex_22
NBDY	-0.00333841	0.0483711	-0.055048	-0.126537	0.0135875	1	ex_22
AFF2	0.0696908	0.168708	-0.0293266	1.37947	0.0137442	1	ex_22
LMO3	0.112713	0.239016	-0.0135898	1.74908	0.0137673	1	ex_22
SHOC2	0.116667	0.208749	0.0245844	2.48324	0.0142796	1	ex_22
FOXJ3	-0.124531	-0.0335602	-0.215502	-2.68301	0.0146137	1	ex_22
ACVR2A	-0.131148	-0.0444998	-0.217797	-2.96654	0.0146563	1	ex_22
GRIN2B	-0.177585	-0.0546971	-0.300472	-2.83234	0.0147279	1	ex_22
FRYL	0.166778	0.283825	0.0497302	2.7927	0.0148736	1	ex_22
PREP	-0.158006	-0.0504637	-0.265549	-2.87967	0.0148875	1	ex_22
SETD3	0.0251559	0.105907	-0.0555948	0.610579	0.0149307	1	ex_22
PRRC2C	0.123302	0.277207	-0.0306039	1.57023	0.0150399	1	ex_22
SLC22A10	-0.547542	0.103801	-1.19888	-1.64762	0.0151378	1	ex_22
PTPRJ	-0.184745	-0.0605386	-0.308952	-2.91525	0.0151635	1	ex_22
BCL2	-0.0647651	0.0091253	-0.138656	-1.71791	0.0153235	1	ex_22
HMGCR	0.21731	0.371402	0.0632185	2.76407	0.0153493	1	ex_22
CSTF3	0.102292	0.208518	-0.00393464	1.88737	0.0154989	1	ex_22
CEP78	0.0949634	0.172775	0.0171515	2.39198	0.0155323	1	ex_22
PDE8A	-0.125175	-0.0381036	-0.212246	-2.81767	0.0155558	1	ex_22
SCD5	-0.149082	-0.0442997	-0.253864	-2.7886	0.0157743	1	ex_22
GAN	0.111317	0.204643	0.0179912	2.3378	0.0159404	1	ex_22
USP31	0.112604	0.199778	0.0254304	2.53173	0.0159786	1	ex_22
USP49	-0.0175762	0.0565454	-0.0916979	-0.46476	0.016022	1	ex_22
SRGAP3	-0.188447	-0.0290312	-0.347862	-2.31689	0.0162618	1	ex_22
BACE2	0.189304	0.399647	-0.0210385	1.76393	0.0165645	1	ex_22
KCNT2	-0.216126	-0.0429754	-0.389277	-2.44642	0.0166383	1	ex_22
RANBP2	0.147737	0.260953	0.0345212	2.55759	0.0167143	1	ex_22
RAB2A	-0.062205	0.033647	-0.158057	-1.27196	0.0168599	1	ex_22
HACE1	0.147995	0.267861	0.0281281	2.41989	0.0168824	1	ex_22
ANO4	0.169088	0.353586	-0.0154094	1.79627	0.0169004	1	ex_22
LRRC8C	0.0278998	0.0656331	-0.00983347	1.44919	0.0169452	1	ex_22
KIAA2026	0.164708	0.298225	0.0311915	2.41784	0.0170529	1	ex_22
TTC27	-0.0782983	-0.0130348	-0.143562	-2.35142	0.0170688	1	ex_22
BAIAP2	0.0377492	0.100912	-0.0254135	1.17137	0.0175756	1	ex_22
MYOM2	-0.0291648	0.0221689	-0.0804985	-1.11354	0.0178382	1	ex_22
LRBA	0.192221	0.344808	0.0396344	2.46906	0.0179053	1	ex_22
CDK8	-0.115508	-0.0333275	-0.197689	-2.7548	0.0179274	1	ex_22
RXFP1	-0.28551	-0.00249634	-0.568525	-1.97725	0.0179607	1	ex_22
ARIH1	-0.162779	-0.0417243	-0.283834	-2.63551	0.0179647	1	ex_22
GGT7	-0.083875	-0.0101824	-0.157568	-2.23078	0.0180084	1	ex_22
FRMD6	-0.2411	-0.0183059	-0.463894	-2.121	0.018011	1	ex_22
CHCHD3	-0.114584	0.00222259	-0.23139	-1.92267	0.0180117	1	ex_22
C12orf45	-0.162028	-0.0103087	-0.313747	-2.09314	0.018012	1	ex_22
SLC4A10	0.146013	0.249696	0.0423288	2.76012	0.018318	1	ex_22
ABCA5	0.190498	0.335125	0.0458705	2.58159	0.0183208	1	ex_22
SMIM14	-0.114807	-0.030702	-0.198912	-2.67544	0.0184262	1	ex_22
NCAM2	0.475177	0.861465	0.0888878	2.41097	0.0186488	1	ex_22
ST6GAL2	-0.21918	-0.0633543	-0.375006	-2.75683	0.0187688	1	ex_22
PWWP2A	-0.0809168	-0.0103962	-0.151437	-2.2489	0.0188248	1	ex_22
GUCY1B1	0.0199215	0.138027	-0.0981834	0.3306	0.0190436	1	ex_22
GFOD1	0.177673	0.340701	0.0146447	2.13603	0.019075	1	ex_22
SNX13	0.136298	0.23268	0.0399156	2.77166	0.01916	1	ex_22
MIA3	0.141847	0.255085	0.0286089	2.45514	0.0192899	1	ex_22
GALNT8	0.0644406	0.138201	-0.00931943	1.71233	0.0194017	1	ex_22
MAP3K13	-0.131095	-0.00291041	-0.259279	-2.00446	0.0194244	1	ex_22
KRR1	0.103209	0.194037	0.0123813	2.22714	0.0194504	1	ex_22
KSR2	0.264119	0.466768	0.0614701	2.55449	0.0194507	1	ex_22
ZNF253	0.0911829	0.189798	-0.00743249	1.81224	0.0194905	1	ex_22
ATRX	0.168358	0.287402	0.0493141	2.77188	0.0197619	1	ex_22
RHOT1	0.146062	0.246269	0.0458555	2.85686	0.0197992	1	ex_22
KIF5C	-0.131479	-0.0261385	-0.23682	-2.44629	0.0200573	1	ex_22
SCN3A	0.0263239	0.14946	-0.0968122	0.418999	0.0200612	1	ex_22
OSBPL10	-0.137589	-0.0214616	-0.253716	-2.32219	0.0200816	1	ex_22
CCDC88A	0.248663	0.439379	0.0579471	2.55548	0.0201335	1	ex_22
GCNT1	-0.314422	-0.0334354	-0.595409	-2.19319	0.0201403	1	ex_22
HNRNPH1	0.125599	0.213922	0.0372755	2.78713	0.0201976	1	ex_22
TRIM9	-0.182682	-0.0546406	-0.310723	-2.79636	0.0203797	1	ex_22
EML4	-0.173074	-0.054859	-0.291288	-2.86951	0.0203906	1	ex_22
RPS6KA6	0.119745	0.206622	0.0328686	2.70149	0.0204016	1	ex_22
ANKRD26	0.237284	0.426738	0.0478308	2.45479	0.0204048	1	ex_22
CSRNP2	-0.109476	-0.015234	-0.203718	-2.27679	0.0204666	1	ex_22
ARHGAP21	0.289647	0.516004	0.0632899	2.50797	0.0205228	1	ex_22
CPNE4	-0.332685	-0.0862003	-0.579169	-2.6454	0.0205657	1	ex_22
PINX1	-0.0406836	0.00562118	-0.0869884	-1.72203	0.0205779	1	ex_22
RUSC2	-0.0834932	-0.0195213	-0.147465	-2.55806	0.0206177	1	ex_22
RB1CC1	0.151783	0.256159	0.047406	2.85014	0.0207015	1	ex_22
SLITRK5	0.127232	0.254532	-6.7531e-05	1.95892	0.0208051	1	ex_22
CEMIP2	-0.0813166	0.000545172	-0.163178	-1.94691	0.0208711	1	ex_22
ALG13	-0.132757	-0.0360055	-0.229508	-2.68935	0.0209711	1	ex_22
ELP2	-0.140949	-0.040094	-0.241804	-2.73913	0.0209744	1	ex_22
LPGAT1	-0.0139839	0.0831982	-0.111166	-0.282027	0.0209886	1	ex_22
PICALM	0.0690703	0.16967	-0.0315292	1.34569	0.0209993	1	ex_22
SH3YL1	0.128186	0.237331	0.0190406	2.30188	0.0210962	1	ex_22
TMEM241	-0.193373	-0.0550511	-0.331694	-2.74002	0.0212999	1	ex_22
SLC22A25	-0.543162	0.0469677	-1.13329	-1.80397	0.0215637	1	ex_22
DIS3	0.117406	0.213109	0.0217024	2.40442	0.0216123	1	ex_22
CENPC	0.182016	0.319468	0.0445635	2.59541	0.0216152	1	ex_22
HMGCS1	0.279988	0.508737	0.0512399	2.399	0.0216676	1	ex_22
BRWD1	0.1521	0.276638	0.0275613	2.39372	0.0219772	1	ex_22
TIAL1	0.111079	0.199511	0.0226466	2.46189	0.0219927	1	ex_22
SIK2	-0.133487	-0.0296053	-0.237369	-2.51853	0.0220288	1	ex_22
EPB41	0.0841624	0.200476	-0.032151	1.4182	0.0221484	1	ex_22
THOC7	-0.122789	-0.0125308	-0.233048	-2.18271	0.0222267	1	ex_22
TMEM63C	0.0963229	0.210685	-0.0180396	1.6508	0.0223288	1	ex_22
STARD4	0.0987895	0.22298	-0.0254014	1.55908	0.0223299	1	ex_22
RPS6KC1	-0.0713605	0.0664188	-0.20914	-1.01513	0.0224332	1	ex_22
UBR5	0.255337	0.427855	0.0828196	2.90087	0.0224773	1	ex_22
TERF1	-0.118856	-0.0298074	-0.207906	-2.61602	0.0226947	1	ex_22
GINM1	0.120551	0.220877	0.0202254	2.35509	0.023132	1	ex_22
SH3BGRL2	0.0964339	0.17166	0.0212074	2.51251	0.0232302	1	ex_22
KIAA0895	0.0799246	0.15381	0.00603884	2.12016	0.023281	1	ex_22
ZNF487	0.0233629	0.0561776	-0.00945192	1.39542	0.0233828	1	ex_22
AK3	0.0800083	0.162767	-0.00274999	1.89484	0.0234376	1	ex_22
CHIC1	0.120115	0.208999	0.0312303	2.64861	0.0234711	1	ex_22
MAPK8	-0.175809	-0.035968	-0.315651	-2.46408	0.0234803	1	ex_22
ZDHHC2	-0.0944576	0.00799826	-0.196914	-1.80696	0.0234823	1	ex_22
CRIM1	-0.178389	-0.0230049	-0.333772	-2.25014	0.0236113	1	ex_22
IGSF9B	-0.11879	-0.0284224	-0.209158	-2.57641	0.023643	1	ex_22
CEP295	0.099069	0.177273	0.0208652	2.48289	0.0239098	1	ex_22
FBXW11	-0.159942	-0.0404519	-0.279432	-2.62349	0.0241654	1	ex_22
SPTAN1	0.149239	0.264394	0.0340835	2.54007	0.0246739	1	ex_22
B3GALNT2	-0.085825	-0.0115227	-0.160127	-2.26391	0.0247149	1	ex_22
KPNB1	-0.136588	-0.0263092	-0.246866	-2.42755	0.0247593	1	ex_22
KCNA2	0.153686	0.285776	0.0215955	2.2804	0.0248505	1	ex_22
GLUD1	0.0783132	0.152816	0.00381027	2.0602	0.0249602	1	ex_22
CDH11	-0.27725	-0.0484014	-0.506099	-2.37449	0.0249707	1	ex_22
CATSPER2	-0.145783	0.00174072	-0.293307	-1.93684	0.0250163	1	ex_22
MAP2K1	0.136287	0.232124	0.0404507	2.78722	0.0250237	1	ex_22
NPAS2	-0.17061	-0.0280143	-0.313206	-2.34502	0.0250702	1	ex_22
ENAH	-0.125024	-0.0333595	-0.216688	-2.67326	0.0252632	1	ex_22
SEC24A	-0.0695882	-0.00421564	-0.134961	-2.08636	0.0254099	1	ex_22
STRBP	-0.081364	0.0604471	-0.223175	-1.12453	0.0255893	1	ex_22
CEP97	0.0642412	0.136098	-0.00761601	1.75223	0.0255896	1	ex_22
SMAP1	0.132686	0.285904	-0.0205321	1.69732	0.0258807	1	ex_22
ANXA7	0.0799788	0.174069	-0.0141119	1.66601	0.0260828	1	ex_22
JCAD	-0.0989267	-0.00875397	-0.189099	-2.15024	0.026189	1	ex_22
MAML1	0.0127004	0.0321143	-0.00671344	1.2822	0.0262679	1	ex_22
BANP	0.0335671	0.101175	-0.0340409	0.973114	0.0263576	1	ex_22
LMBRD2	0.106803	0.215982	-0.0023769	1.91729	0.0265646	1	ex_22
GALNT11	-0.123725	-0.0332998	-0.214149	-2.68174	0.0266313	1	ex_22
LRRC4B	0.0348959	0.0878389	-0.0180471	1.29186	0.0266545	1	ex_22
MAN1A1	-0.171319	-0.00807972	-0.334558	-2.05697	0.0266909	1	ex_22
ARMC9	0.177935	0.350818	0.00505125	2.01723	0.026757	1	ex_22
CHD9	0.145849	0.265437	0.0262613	2.39037	0.0268842	1	ex_22
PRPF38B	0.019545	0.0464586	-0.00736856	1.42335	0.0271983	1	ex_22
SRGAP2B	-0.128022	-0.00107119	-0.254972	-1.9765	0.027358	1	ex_22
WDR37	0.118246	0.208686	0.0278065	2.56257	0.0274383	1	ex_22
RAVER2	-0.218984	-0.0522012	-0.385767	-2.57341	0.0277226	1	ex_22
DTNB	-0.144814	-0.0227361	-0.266892	-2.32499	0.0277743	1	ex_22
ARRB1	0.046324	0.102228	-0.00957982	1.6241	0.0278484	1	ex_22
PRKN	-0.366814	0.157112	-0.890739	-1.37222	0.0278841	1	ex_22
PLEKHH2	0.148248	0.321159	-0.0246617	1.68042	0.0280144	1	ex_22
TCP10L	0.0232618	0.0730675	-0.0265439	0.915403	0.0280539	1	ex_22
PHYHIPL	-0.108913	-0.0272189	-0.190606	-2.61299	0.028249	1	ex_22
DOC2A	0.110826	0.23886	-0.017208	1.69654	0.0283224	1	ex_22
GTF2B	0.0388473	0.120587	-0.0428925	0.931484	0.0287032	1	ex_22
CELSR2	0.0806191	0.166182	-0.00494385	1.84672	0.0288286	1	ex_22
BRINP1	-0.171748	-0.0355893	-0.307907	-2.47226	0.0288625	1	ex_22
RBBP4	0.0979134	0.176593	0.0192334	2.43908	0.0289905	1	ex_22
AUH	0.18986	0.343115	0.0366063	2.42812	0.0290269	1	ex_22
CORO2B	0.0729172	0.156451	-0.0106167	1.71086	0.0292222	1	ex_22
CAB39L	0.144736	0.254679	0.034793	2.58022	0.0292867	1	ex_22
ATP13A2	0.0162989	0.0866228	-0.0540249	0.45426	0.0293273	1	ex_22
PCNX4	0.117862	0.215135	0.0205901	2.37484	0.0295381	1	ex_22
MDFIC	-0.140019	0.0206255	-0.300664	-1.70832	0.029587	1	ex_22
BCL11A	-0.185159	-0.0274154	-0.342903	-2.3006	0.0296932	1	ex_22
MAL2	-0.164326	-0.0370214	-0.291632	-2.52994	0.0299015	1	ex_22
DHX57	-0.03473	0.00949703	-0.0789571	-1.53909	0.0300952	1	ex_22
TBC1D5	0.142172	0.24614	0.0382026	2.68014	0.0303436	1	ex_22
KTN1	0.156202	0.268787	0.0436167	2.71927	0.0304259	1	ex_22
DLEU7	-0.0946256	-0.00859137	-0.18066	-2.15569	0.0305017	1	ex_22
DYM	0.129682	0.243986	0.0153776	2.22364	0.0309725	1	ex_22
TLK1	0.138552	0.275997	0.0011071	1.97575	0.030987	1	ex_22
PRKAR2B	0.162301	0.285871	0.0387323	2.57431	0.031117	1	ex_22
SLC30A3	-0.198644	-0.0466706	-0.350618	-2.56186	0.0312729	1	ex_22
APBB1	-0.127392	-0.0229343	-0.23185	-2.39029	0.0313221	1	ex_22
IP6K2	0.0822655	0.167954	-0.00342324	1.88166	0.0313931	1	ex_22
CEP63	0.109307	0.202613	0.016001	2.29608	0.0316992	1	ex_22
LNX1	0.117796	0.207365	0.028227	2.57763	0.0317068	1	ex_22
TRAF3	-0.131714	-0.0246273	-0.238801	-2.41071	0.0318785	1	ex_22
ZNF451	0.128983	0.228021	0.0299453	2.55258	0.0319273	1	ex_22
RYBP	-0.0671574	0.017178	-0.151493	-1.56074	0.0319408	1	ex_22
FSTL5	-0.300271	0.00333068	-0.603872	-1.93846	0.0320702	1	ex_22
SGMS1	-0.140426	-0.0171022	-0.263751	-2.23177	0.0325034	1	ex_22
SPAG16	0.181953	0.331109	0.0327974	2.39093	0.0325997	1	ex_22
SOX5	0.396911	0.762625	0.0311973	2.12716	0.0327961	1	ex_22
ZNF431	0.0850378	0.161464	0.00861133	2.1808	0.0328168	1	ex_22
ANO3	-0.162819	0.00486027	-0.330499	-1.90315	0.0328611	1	ex_22
SNX14	0.146445	0.253995	0.0388953	2.66878	0.0329347	1	ex_22
CNTRL	0.109141	0.230466	-0.0121842	1.76313	0.0330523	1	ex_22
DPY19L2	0.130489	0.230435	0.0305443	2.55895	0.033163	1	ex_22
POM121	-0.114254	-0.0299994	-0.198509	-2.65782	0.0333666	1	ex_22
PCF11	0.0629661	0.133372	-0.00743939	1.75286	0.0334321	1	ex_22
CELF5	-0.103364	0.00309045	-0.209818	-1.90306	0.0335182	1	ex_22
NEK7	0.0541128	0.135682	-0.0274566	1.30023	0.0337317	1	ex_22
FAAH2	-0.00978113	0.036849	-0.0564112	-0.411122	0.0341504	1	ex_22
LRRTM2	0.13041	0.237773	0.0230473	2.3807	0.034217	1	ex_22
LUC7L2	-0.173384	0.0128907	-0.35966	-1.82433	0.0343171	1	ex_22
AGPS	0.117984	0.215306	0.0206613	2.37606	0.0344294	1	ex_22
CRKL	0.10191	0.194636	0.00918456	2.1541	0.0345233	1	ex_22
SRRM2	0.24514	0.50299	-0.0127102	1.86335	0.0348677	1	ex_22
PARP1	-0.154633	-0.0284092	-0.280856	-2.40109	0.0352163	1	ex_22
SKP2	0.120231	0.236499	0.0039629	2.02677	0.0352896	1	ex_22
PLEKHA1	0.164322	0.313263	0.0153807	2.16236	0.0353919	1	ex_22
ULK1	0.0926245	0.185596	-0.000346705	1.95265	0.0354876	1	ex_22
UCHL5	-0.048403	0.0646081	-0.161414	-0.839459	0.0354917	1	ex_22
RIMS2	0.424097	1.36972	-0.521528	0.879011	0.0356668	1	ex_22
MARK1	-0.169963	-0.0293423	-0.310584	-2.36893	0.0357579	1	ex_22
PTPRK	0.225101	0.44051	0.0096933	2.04816	0.03593	1	ex_22
XPO6	-0.0270877	0.0486215	-0.102797	-0.701247	0.0359818	1	ex_22
GPR180	0.00297131	0.0963082	-0.0903656	0.062394	0.0359866	1	ex_22
PDCD6	0.027083	0.11465	-0.0604846	0.606179	0.0361909	1	ex_22
SYNDIG1	-0.106215	0.0100935	-0.222523	-1.78987	0.0362707	1	ex_22
HDX	0.041175	0.0850932	-0.00274315	1.83754	0.0362955	1	ex_22
MRPL1	-0.0862683	-0.0113803	-0.161156	-2.25781	0.036309	1	ex_22
KIRREL3	-0.355292	-0.0517676	-0.658816	-2.29425	0.036489	1	ex_22
WNK1	0.199729	0.353152	0.0463055	2.55151	0.0365437	1	ex_22
ATF7IP2	-0.0264203	0.0347491	-0.0875897	-0.846547	0.0365548	1	ex_22
ALDH3A2	0.0707202	0.146443	-0.00500212	1.83049	0.0366824	1	ex_22
KIAA1549	-0.0882995	0.00480276	-0.181402	-1.85886	0.0367924	1	ex_22
RAB27B	-0.150905	-0.0244139	-0.277397	-2.33825	0.0368691	1	ex_22
STS	-0.127232	-0.0311561	-0.223308	-2.59555	0.0368838	1	ex_22
CD99L2	0.114827	0.202151	0.0275032	2.57727	0.0369004	1	ex_22
ERCC6L2	0.106401	0.202717	0.0100855	2.1652	0.0369606	1	ex_22
KMT2E	0.0993315	0.223514	-0.0248511	1.56774	0.03716	1	ex_22
GPR137C	0.126057	0.24928	0.00283398	2.00504	0.0372928	1	ex_22
SNRPN	0.155315	0.292741	0.0178887	2.21509	0.0376601	1	ex_22
EDIL3	0.0633912	0.20641	-0.0796273	0.86873	0.0378968	1	ex_22
SLC41A2	0.12098	0.211439	0.0305221	2.62129	0.0379	1	ex_22
C12orf40	-0.284876	-0.012787	-0.556964	-2.05207	0.0380494	1	ex_22
FAR2	0.127872	0.288198	-0.0324539	1.56322	0.038107	1	ex_22
GATAD1	-0.132146	-0.0300591	-0.234233	-2.53707	0.0382612	1	ex_22
OSBP	-0.106179	-0.0169331	-0.195424	-2.33184	0.0384242	1	ex_22
ACER2	-0.0290529	0.0137845	-0.0718903	-1.32927	0.0385346	1	ex_22
TFDP2	0.162646	0.327766	-0.00247501	1.93059	0.0385656	1	ex_22
ANKRD36	0.236932	0.509054	-0.0351903	1.70651	0.0385755	1	ex_22
SEPTIN11	-0.161614	0.0205784	-0.343806	-1.73859	0.0386584	1	ex_22
WDFY1	-0.0970341	-0.01318	-0.180888	-2.26803	0.0387186	1	ex_22
LIPA	-0.158669	-0.0369105	-0.280428	-2.55412	0.0388611	1	ex_22
NGLY1	-0.105913	-0.0230915	-0.188735	-2.50642	0.0392614	1	ex_22
RNF38	-0.111436	-0.0254659	-0.197406	-2.54054	0.0393412	1	ex_22
PACRGL	-0.114507	-0.0247359	-0.204278	-2.50002	0.0394316	1	ex_22
PTPRR	-0.172856	-0.0247121	-0.320999	-2.28691	0.0394569	1	ex_22
NT5DC1	0.124464	0.238365	0.010562	2.14171	0.0395171	1	ex_22
HLF	0.135428	0.240846	0.0300095	2.51791	0.0395482	1	ex_22
TOM1L1	-0.168084	0.00507043	-0.341239	-1.90257	0.0395838	1	ex_22
AP1B1	-0.0742239	-0.00475033	-0.143698	-2.09398	0.0396249	1	ex_22
SETDB2	0.135631	0.253161	0.0181004	2.26181	0.0397742	1	ex_22
CPLX1	-0.122092	-0.0185123	-0.225672	-2.31026	0.039902	1	ex_22
SGK1	-0.110107	0.0137822	-0.233996	-1.74193	0.0400406	1	ex_22
SHTN1	0.134429	0.270276	-0.00141873	1.93949	0.0400408	1	ex_22
DLG1	0.113615	0.229815	-0.00258436	1.91637	0.040168	1	ex_22
EVL	-0.143458	0.000740714	-0.287657	-1.9499	0.0401845	1	ex_22
ACSS2	0.0211124	0.0469472	-0.0047225	1.60169	0.0402031	1	ex_22
DGKB	0.257979	0.518224	-0.00226591	1.9429	0.0402073	1	ex_22
RANBP3L	0.0535	0.158518	-0.0515178	0.998479	0.0402949	1	ex_22
TRIQK	0.141993	0.246771	0.037216	2.65613	0.0403262	1	ex_22
RAPH1	-0.14756	-0.0231904	-0.271929	-2.32543	0.0405423	1	ex_22
DCBLD2	0.00326382	0.0736315	-0.0671038	0.0909077	0.0406787	1	ex_22
CNNM2	0.11352	0.205925	0.0211154	2.40783	0.0406952	1	ex_22
ZNF141	0.0617805	0.131959	-0.00839766	1.72543	0.0408676	1	ex_22
SLC4A8	0.107276	0.213347	0.0012049	1.98223	0.041019	1	ex_22
CEP57L1	0.070362	0.154489	-0.013765	1.63927	0.0410744	1	ex_22
CARNMT1	-0.112535	-0.0208466	-0.204224	-2.40559	0.0412018	1	ex_22
PPP2R5E	-0.100173	0.0118334	-0.212179	-1.7529	0.0412117	1	ex_22
ZNF273	0.0761315	0.184996	-0.0327334	1.37064	0.0412761	1	ex_22
RGS7	-0.198771	-0.014364	-0.383179	-2.11263	0.0413354	1	ex_22
NDRG3	-0.0369988	0.0569498	-0.130948	-0.771872	0.0413887	1	ex_22
SEMA3A	0.187379	0.505415	-0.130657	1.15476	0.0414712	1	ex_22
ELMO1	-0.243268	-0.054858	-0.431678	-2.53063	0.0415065	1	ex_22
CLSTN2	0.296916	0.610513	-0.0166806	1.85571	0.0415274	1	ex_22
TSHZ2	-0.420724	0.0107518	-0.852199	-1.91112	0.0416522	1	ex_22
CASP8AP2	0.0161875	0.0371292	-0.00475433	1.515	0.0417128	1	ex_22
TLN2	-0.118628	0.00368926	-0.240945	-1.90085	0.0417856	1	ex_22
HS2ST1	-0.139708	-0.0283176	-0.251099	-2.45822	0.0420973	1	ex_22
EXTL3	-0.0624918	-0.00311192	-0.121872	-2.06268	0.0420976	1	ex_22
TPPP	0.140606	0.29603	-0.0148171	1.77311	0.0421495	1	ex_22
PPP6R2	-0.131432	-0.0155919	-0.247272	-2.22377	0.0421979	1	ex_22
COX16	-0.106955	-0.00644468	-0.207465	-2.08564	0.0422509	1	ex_22
CLHC1	0.0254458	0.0731077	-0.0222161	1.04639	0.0422598	1	ex_22
RTF1	-0.17434	-0.0186676	-0.330013	-2.19499	0.0422626	1	ex_22
STK24	-0.102855	-0.0215611	-0.184149	-2.47979	0.042702	1	ex_22
RIMS1	-0.176736	-0.029851	-0.32362	-2.35828	0.0427298	1	ex_22
STAG1	0.208289	0.407146	0.00943164	2.05292	0.0427388	1	ex_22
ZNF81	-0.136998	-0.0289721	-0.245025	-2.48562	0.0427855	1	ex_22
GALNT14	-0.189406	0.0377456	-0.416558	-1.63428	0.0428724	1	ex_22
RNF165	-0.0801418	-0.00538968	-0.154894	-2.10128	0.0429389	1	ex_22
CRADD	0.0641434	0.126243	0.00204352	2.02446	0.0429433	1	ex_22
SVOP	-0.150308	-0.0274401	-0.273176	-2.39768	0.0431309	1	ex_22
DPY19L3	0.0697603	0.194027	-0.0545063	1.10028	0.0432173	1	ex_22
ANKRD17	0.125571	0.248507	0.00263392	2.00196	0.0432237	1	ex_22
GNAQ	0.00791021	0.139715	-0.123895	0.117626	0.0434787	1	ex_22
NEGR1	0.136062	0.340613	-0.0684898	1.30371	0.043484	1	ex_22
DUT	0.129806	0.24135	0.0182623	2.28086	0.0436379	1	ex_22
ANKFY1	0.0298715	0.120068	-0.0603247	0.649107	0.0437214	1	ex_22
AKT3	0.0701236	0.176959	-0.0367117	1.28646	0.0437989	1	ex_22
TMEM232	0.226897	0.429863	0.0239299	2.19104	0.0438854	1	ex_22
MED4	-0.052323	0.026445	-0.131091	-1.30194	0.0440872	1	ex_22
GRIA3	0.118198	0.253644	-0.0172472	1.71039	0.0444528	1	ex_22
SPRY3	-0.0546277	-0.00459274	-0.104663	-2.13987	0.0445231	1	ex_22
UBE2D2	0.0922978	0.171548	0.0130474	2.28264	0.0446377	1	ex_22
KMT2A	0.166026	0.297942	0.0341092	2.46675	0.0446523	1	ex_22
APPL1	0.125609	0.245796	0.00542121	2.04837	0.044703	1	ex_22
SMG1	0.145443	0.263591	0.027296	2.41278	0.0449797	1	ex_22
ATRN	-0.119733	-0.0220381	-0.217427	-2.4021	0.0451276	1	ex_22
KLHDC3	-0.138877	0.0118669	-0.289621	-1.80567	0.0452612	1	ex_22
LRP6	-0.0736493	-0.00337822	-0.14392	-2.05419	0.0456161	1	ex_22
MORC3	0.0524626	0.137379	-0.0324538	1.21089	0.0460681	1	ex_22
SNX7	0.0561955	0.154023	-0.0416316	1.12588	0.0462393	1	ex_22
ARHGAP15	-0.401622	0.173062	-0.976306	-1.36974	0.0464778	1	ex_22
GALK2	0.0659086	0.1422	-0.010383	1.69322	0.0465237	1	ex_22
TMTC3	-0.0995955	-0.0222804	-0.176911	-2.52478	0.0467682	1	ex_22
GRM7	-0.430402	-0.238763	-0.622041	-4.40189	0.0469701	1	ex_22
NRSN1	-0.124275	-0.0128052	-0.235745	-2.18512	0.0473075	1	ex_22
YTHDF3	-0.108517	-0.0149306	-0.202103	-2.27265	0.0473638	1	ex_22
USP47	0.161625	0.292898	0.0303521	2.41313	0.047468	1	ex_22
ARID2	-0.0461846	0.0399865	-0.132356	-1.05047	0.0474948	1	ex_22
TTLL5	0.118787	0.215696	0.0218775	2.40243	0.047522	1	ex_22
BPTF	0.174415	0.321302	0.0275278	2.32728	0.0477869	1	ex_22
VWC2	-0.083248	0.0301495	-0.196645	-1.43886	0.0481608	1	ex_22
ZDHHC13	0.0375701	0.0833141	-0.00817388	1.60974	0.0484389	1	ex_22
ATP1B3	-0.114433	-0.016795	-0.212072	-2.2971	0.0486105	1	ex_22
HDAC9	-0.192498	-0.0115395	-0.373457	-2.08495	0.0488378	1	ex_22
TRAPPC8	0.0827981	0.179924	-0.0143273	1.67084	0.0491145	1	ex_22
UBXN4	0.0890753	0.175424	0.00272628	2.02185	0.0492156	1	ex_22
NKAIN2	-0.218515	-0.0342832	-0.402747	-2.32469	0.0492211	1	ex_22
MRPS25	-0.116555	-0.00496685	-0.228143	-2.0472	0.0494582	1	ex_22
HMOX2	0.0429032	0.100534	-0.0147276	1.45909	0.0496292	1	ex_22
PLCL2	-0.163549	-0.0168773	-0.31022	-2.1855	0.0496633	1	ex_22
PPWD1	-0.0735084	0.0216354	-0.168652	-1.51427	0.0497355	1	ex_22
TP53BP1	0.0425862	0.134183	-0.0490101	0.911253	0.0498103	1	ex_22
MPP6	-0.10669	-0.0168058	-0.196574	-2.32642	0.0498106	1	ex_22
ASXL3	-0.190478	-0.0218555	-0.359101	-2.214	0.0499486	1	ex_22
XPC	0.0727967	0.171684	-0.0260908	1.44284	0.0499924	1	ex_22
DCAF16	-0.0689323	0.028574	-0.166439	-1.3856	0.0501156	1	ex_22
SRP54	-0.115587	-0.0164396	-0.214735	-2.28494	0.0502576	1	ex_22
PRPF39	0.0898754	0.178952	0.000799258	1.97755	0.0503874	1	ex_22
SIDT1	-0.124422	-0.0150088	-0.233835	-2.22882	0.0505476	1	ex_22
CDC42SE1	-0.180959	-0.0222514	-0.339667	-2.23476	0.0506679	1	ex_22
CROCC	0.0481615	0.130428	-0.0341051	1.14743	0.050674	1	ex_22
CACNB2	-0.147933	-0.0172181	-0.278648	-2.21814	0.0507358	1	ex_22
PKIA	-0.162083	-0.0177898	-0.306377	-2.20161	0.0508828	1	ex_22
FBXL5	0.109658	0.212256	0.00706046	2.09484	0.0509453	1	ex_22
RASGRF2	-0.156141	-0.0172698	-0.295012	-2.2037	0.0510717	1	ex_22
TMTC1	-0.165226	0.000193762	-0.330645	-1.95767	0.0511479	1	ex_22
ADGRL4	0.40252	0.747593	0.0574464	2.28625	0.0511898	1	ex_22
CEP170	0.141395	0.260493	0.022297	2.3269	0.0511944	1	ex_22
BRWD3	0.0909738	0.184424	-0.00247672	1.90802	0.051476	1	ex_22
LCLAT1	-0.0898186	-0.00952222	-0.170115	-2.19239	0.051631	1	ex_22
PSME4	-0.143566	-0.0276903	-0.259442	-2.42833	0.0516436	1	ex_22
RAF1	0.00437193	0.0773195	-0.0685756	0.117466	0.0517056	1	ex_22
CHGB	-0.175002	0.099507	-0.449511	-1.2495	0.0518913	1	ex_22
MYEF2	-0.138534	-0.00939311	-0.267674	-2.10252	0.0519	1	ex_22
COX7A2L	0.109418	0.217604	0.00123267	1.9823	0.0520409	1	ex_22
GOT1	-0.181544	0.00671449	-0.369803	-1.89006	0.052239	1	ex_22
PRKCI	-0.113507	-0.0218336	-0.205181	-2.42676	0.0522616	1	ex_22
HBP1	-0.111484	-0.0191406	-0.203828	-2.36622	0.0523107	1	ex_22
AKAP12	0.0712457	0.140665	0.0018269	2.01154	0.0526774	1	ex_22
DHX29	-0.13003	-0.0178865	-0.242174	-2.27257	0.0528964	1	ex_22
CABIN1	-0.104039	-0.0208106	-0.187268	-2.45003	0.0528972	1	ex_22
CAPN7	0.119465	0.227889	0.0110411	2.15955	0.0532696	1	ex_22
LMTK2	0.106411	0.223825	-0.0110021	1.77631	0.0533175	1	ex_22
IPO7	-0.100894	0.00815125	-0.209939	-1.81345	0.0533352	1	ex_22
NUMB	-0.156638	-0.0350904	-0.278186	-2.5258	0.0535234	1	ex_22
RPH3A	-0.220432	0.000270131	-0.441133	-1.95757	0.0536987	1	ex_22
SPPL2A	-0.103749	-0.0216623	-0.185837	-2.47719	0.053969	1	ex_22
AMZ2	0.0613228	0.127965	-0.00531919	1.80352	0.0539807	1	ex_22
PPME1	0.0106676	0.11489	-0.0935552	0.20061	0.0540492	1	ex_22
IPMK	-0.0569742	0.0162781	-0.130226	-1.52442	0.0543736	1	ex_22
BTBD10	0.0137981	0.117578	-0.089982	0.260588	0.0544127	1	ex_22
AGO1	0.0434994	0.129028	-0.0420293	0.996827	0.0545792	1	ex_22
ELP1	0.0799788	0.163277	-0.00331907	1.88187	0.0546791	1	ex_22
FHIT	0.311415	0.604065	0.0187647	2.08564	0.0547837	1	ex_22
ZNF638	0.223339	0.433885	0.0127929	2.07905	0.054799	1	ex_22
KIF27	0.0452128	0.119252	-0.0288264	1.19687	0.0550317	1	ex_22
WDR12	-0.135294	-0.0230853	-0.247502	-2.3632	0.0551711	1	ex_22
POLK	0.082943	0.169633	-0.0037464	1.87526	0.0552691	1	ex_22
FBXO22	0.0856191	0.166249	0.00498933	2.08125	0.055323	1	ex_22
MBNL1	0.11691	0.246053	-0.0122324	1.77432	0.0553799	1	ex_22
PPM1L	-0.134768	-0.0232933	-0.246243	-2.36951	0.0556069	1	ex_22
CFAP70	-0.0305692	0.0235837	-0.0847222	-1.1064	0.0556179	1	ex_22
CYRIB	-0.122286	-0.00459721	-0.239975	-2.03652	0.0557615	1	ex_22
GAB1	0.200551	0.375803	0.0252987	2.2429	0.0560846	1	ex_22
AP2A1	-0.101726	-0.0134485	-0.190003	-2.25855	0.0561269	1	ex_22
GABRG3	-0.29042	0.0453465	-0.626186	-1.69526	0.0561504	1	ex_22
NEK10	-0.178441	-0.0300432	-0.326838	-2.35676	0.0562574	1	ex_22
GRIA4	-0.10397	0.0197908	-0.22773	-1.64654	0.0563614	1	ex_22
IPCEF1	-0.171989	-0.0268501	-0.317127	-2.32255	0.0564138	1	ex_22
TIA1	-0.144344	-0.0233158	-0.265372	-2.33755	0.0566185	1	ex_22
ANTXR1	0.0438607	0.0921169	-0.00439557	1.78143	0.057144	1	ex_22
MPP7	0.068098	0.152299	-0.0161027	1.58514	0.0572265	1	ex_22
HMGXB3	-0.131433	-0.0173069	-0.24556	-2.25719	0.0572784	1	ex_22
NETO2	-0.0778034	0.029519	-0.185126	-1.42088	0.0573303	1	ex_22
CPQ	-0.167827	-0.00605063	-0.329604	-2.03327	0.057418	1	ex_22
SLC35F1	0.104563	0.304349	-0.0952235	1.02579	0.0574693	1	ex_22
RALGAPA2	-0.0117535	0.0718804	-0.0953875	-0.275444	0.0576018	1	ex_22
E2F3	-0.109184	-0.0137252	-0.204643	-2.24177	0.0578753	1	ex_22
ADAM22	0.12601	0.233753	0.018267	2.29226	0.0582389	1	ex_22
TSHZ3	-0.105346	0.0300899	-0.240782	-1.52452	0.0582888	1	ex_22
AP2A2	-0.0170163	0.0839321	-0.117965	-0.33038	0.0583234	1	ex_22
TNIK	0.152535	0.315043	-0.00997235	1.83969	0.0583524	1	ex_22
TMED10	0.0582341	0.151605	-0.0351368	1.2224	0.0584771	1	ex_22
KCNMB4	-0.115278	0.000130041	-0.230687	-1.95776	0.0585353	1	ex_22
SEPTIN2	-0.126536	-0.0224625	-0.230609	-2.38299	0.0585449	1	ex_22
PKD1	-0.124873	-0.0152976	-0.234449	-2.23359	0.0586431	1	ex_22
ZNF780B	0.0373784	0.0995166	-0.0247597	1.17899	0.0589558	1	ex_22
NAV1	0.0365332	0.0773114	-0.00424491	1.75594	0.0591891	1	ex_22
KANTR	0.118987	0.251528	-0.0135533	1.75954	0.0592842	1	ex_22
LZTFL1	0.0750477	0.153812	-0.00371672	1.86748	0.0595286	1	ex_22
HAT1	-0.142103	-0.0103649	-0.273841	-2.11417	0.0595288	1	ex_22
SRP9	0.161483	0.37384	-0.0508732	1.49043	0.0597264	1	ex_22
ZHX1	0.119771	0.225576	0.0139653	2.21866	0.0599229	1	ex_22
RAB6B	0.159251	0.30073	0.0177726	2.20618	0.0599481	1	ex_22
ZNF544	-0.0576515	0.0285549	-0.143858	-1.31075	0.0599961	1	ex_22
CYLD	0.0358285	0.17303	-0.101373	0.51182	0.0600065	1	ex_22
DCAF7	0.0677469	0.155945	-0.0204507	1.5055	0.0600858	1	ex_22
ABCC1	0.022443	0.0871178	-0.0422319	0.680131	0.0601054	1	ex_22
ABI1	0.0990308	0.195127	0.00293412	2.01981	0.0601405	1	ex_22
SYNE1	0.217207	0.495324	-0.06091	1.53072	0.0602181	1	ex_22
STX7	0.0697459	0.147717	-0.00822476	1.75322	0.0602299	1	ex_22
SEMA3E	-0.0730634	0.0266011	-0.172728	-1.43684	0.0608796	1	ex_22
CRCP	0.0178259	0.0841605	-0.0485086	0.526697	0.0609009	1	ex_22
NPIPB5	0.0252925	0.0834391	-0.032854	0.852544	0.0609012	1	ex_22
UBA5	0.0573752	0.131853	-0.0171031	1.50988	0.0609198	1	ex_22
ABCA9	0.0680001	0.166493	-0.0304924	1.35318	0.0611512	1	ex_22
EPDR1	0.130718	0.251775	0.00966126	2.11638	0.0612077	1	ex_22
TRMT9B	-0.138533	-0.00688077	-0.270185	-2.0624	0.0613373	1	ex_22
LASP1	0.0332141	0.0747481	-0.00831979	1.56736	0.0614065	1	ex_22
DENND5A	-0.0776669	0.00487126	-0.160205	-1.84429	0.0614504	1	ex_22
ATG7	-0.148234	0.0558895	-0.352358	-1.42332	0.0616436	1	ex_22
BTAF1	-0.092216	-0.00334186	-0.18109	-2.03366	0.0618611	1	ex_22
NASP	-0.101037	-0.00645605	-0.195619	-2.09375	0.06211	1	ex_22
SGPL1	0.131016	0.24769	0.0143424	2.2009	0.0621961	1	ex_22
NR3C1	0.149283	0.287018	0.0115491	2.12431	0.0626292	1	ex_22
AFDN	0.124513	0.230598	0.0184274	2.30042	0.0628439	1	ex_22
RIMBP2	-0.154902	-0.00569625	-0.304107	-2.03479	0.0634657	1	ex_22
VPS9D1	-0.116406	-0.0153622	-0.21745	-2.25795	0.0635251	1	ex_22
KIDINS220	0.101358	0.203264	-0.000548744	1.94941	0.0635611	1	ex_22
ADD1	-0.092758	0.0137114	-0.199227	-1.70755	0.0637938	1	ex_22
ORC2	-0.0947771	-0.0112928	-0.178261	-2.22509	0.0640235	1	ex_22
ST8SIA3	0.143547	0.277068	0.0100253	2.10713	0.0640421	1	ex_22
METAP2	-0.0807294	0.00519313	-0.166652	-1.8415	0.0644226	1	ex_22
TMED8	-0.108566	-0.0144508	-0.202682	-2.2609	0.0644786	1	ex_22
N4BP2L2	0.146016	0.265367	0.0266644	2.39784	0.0646704	1	ex_22
ALCAM	-0.0360317	0.264198	-0.336262	-0.235222	0.0647497	1	ex_22
CADPS2	0.310077	0.572037	0.0481177	2.31998	0.0651736	1	ex_22
CARS1	-0.0541232	0.00305072	-0.111297	-1.85538	0.0652221	1	ex_22
PRH1	0.116952	0.251616	-0.0177113	1.70218	0.0655042	1	ex_22
RNF34	-0.0471721	0.0293575	-0.123702	-1.2081	0.0655092	1	ex_22
SIL1	-0.134005	-0.00993872	-0.258071	-2.11697	0.0656101	1	ex_22
MTMR7	-0.166524	-0.02024	-0.312807	-2.23115	0.0667785	1	ex_22
SLC25A27	0.0850572	0.170935	-0.00082069	1.94123	0.0669619	1	ex_22
DYNC2H1	0.140008	0.258442	0.0215741	2.31699	0.0671769	1	ex_22
DPYSL5	0.0678599	0.140248	-0.00452874	1.83735	0.0675093	1	ex_22
LYPD6B	-0.145357	0.0260031	-0.316717	-1.66255	0.0675946	1	ex_22
FOXK1	0.0238237	0.0527534	-0.00510597	1.61404	0.0677426	1	ex_22
DENND11	-0.0917374	-0.0129059	-0.170569	-2.28084	0.068011	1	ex_22
ZNF512	-0.118731	-0.0140533	-0.223409	-2.22309	0.0682889	1	ex_22
PDE1B	-0.0700928	-0.000921601	-0.139264	-1.98608	0.0682905	1	ex_22
KIF13B	0.0450388	0.0954806	-0.00540306	1.75002	0.0683893	1	ex_22
KCNK1	-0.145351	-0.00901503	-0.281688	-2.08956	0.0684121	1	ex_22
IQUB	0.0296859	0.0699683	-0.0105964	1.44439	0.0685078	1	ex_22
TMEM192	-0.0579527	0.00174187	-0.117647	-1.90277	0.0687489	1	ex_22
ZNF24	0.056798	0.12537	-0.0117739	1.62344	0.0691271	1	ex_22
RGL1	-0.0954014	0.00555903	-0.196362	-1.85205	0.0691293	1	ex_22
MAN1C1	0.0319207	0.0758078	-0.0119663	1.42556	0.0693099	1	ex_22
ANKRD30BL	0.0811588	0.235263	-0.0729452	1.03221	0.0693703	1	ex_22
BMI1	0.129957	0.266933	-0.00701966	1.85952	0.0693921	1	ex_22
ST3GAL3	-0.0429328	0.0501875	-0.136053	-0.903635	0.0695383	1	ex_22
FBXW8	-0.0677995	0.016244	-0.151843	-1.58114	0.0695479	1	ex_22
IMMP1L	-0.0423772	0.0383258	-0.12308	-1.02918	0.0699664	1	ex_22
TTBK2	0.110971	0.208728	0.0132139	2.22489	0.0699864	1	ex_22
PHACTR3	-0.0718722	0.0633772	-0.207122	-1.04154	0.0700177	1	ex_22
DENND1B	0.0946348	0.204446	-0.0151765	1.68909	0.070201	1	ex_22
CPD	0.10046	0.208226	-0.00730611	1.82709	0.0704927	1	ex_22
EPN2	-0.0704899	0.0119503	-0.15293	-1.67585	0.0706423	1	ex_22
HNRNPK	-0.108312	0.00330423	-0.219928	-1.90194	0.0706996	1	ex_22
SH3GL1	0.00710015	0.0242231	-0.0100228	0.812715	0.0708197	1	ex_22
KLHL7	0.0921786	0.183762	0.000595319	1.9727	0.0708297	1	ex_22
ZNF800	0.105418	0.201256	0.00957888	2.15586	0.0710882	1	ex_22
OXCT1	-0.0991544	0.00144059	-0.199749	-1.9319	0.0711086	1	ex_22
CCDC84	-0.0545342	0.0052138	-0.114282	-1.78893	0.0711128	1	ex_22
MAN2A1	-0.169541	-0.0262759	-0.312806	-2.31944	0.0712002	1	ex_22
RALGPS2	0.115825	0.217528	0.0141215	2.2321	0.0712659	1	ex_22
USP34	0.117387	0.221002	0.0137728	2.22049	0.0712764	1	ex_22
PPA2	-0.051999	0.0489106	-0.152909	-1.00997	0.0712989	1	ex_22
SNAP91	0.15991	0.356698	-0.0368784	1.59266	0.0715758	1	ex_22
CCDC6	-0.0421397	0.0699579	-0.154237	-0.736789	0.0717276	1	ex_22
ANKRD24	-0.0543878	0.0230404	-0.131816	-1.37674	0.0717539	1	ex_22
FOXRED1	-0.123158	0.0170602	-0.263377	-1.7215	0.0719429	1	ex_22
ADCY2	-0.13924	0.0600325	-0.338512	-1.36951	0.071944	1	ex_22
LZTS3	0.0499287	0.113277	-0.0134198	1.54476	0.0720393	1	ex_22
NR3C2	0.0674704	0.152349	-0.0174079	1.55799	0.0721511	1	ex_22
CTTNBP2	-0.119441	-0.00363351	-0.235248	-2.02146	0.0721806	1	ex_22
TCERG1L	-0.120043	0.0190526	-0.259139	-1.6915	0.0722619	1	ex_22
ZFYVE21	-0.0937299	0.00182215	-0.189282	-1.92259	0.0723304	1	ex_22
SV2A	-0.0554202	0.0879341	-0.198775	-0.757714	0.0725763	1	ex_22
CEBPZ	-0.0953523	0.0112485	-0.201953	-1.75315	0.0727067	1	ex_22
ZNF337	-0.069221	-0.00482892	-0.133613	-2.10695	0.0729121	1	ex_22
TEF	0.016789	0.0460919	-0.012514	1.12295	0.0731344	1	ex_22
HIVEP1	-0.109949	-0.0203042	-0.199594	-2.40389	0.0733803	1	ex_22
COG7	-0.0697192	-0.00124061	-0.138198	-1.99547	0.0738414	1	ex_22
WASF3	-0.108878	0.00444038	-0.222197	-1.88316	0.0738935	1	ex_22
UBP1	-0.0516993	0.0270302	-0.130429	-1.28705	0.0740233	1	ex_22
SUPT20H	0.0904442	0.170727	0.0101618	2.20805	0.0741214	1	ex_22
STX17	-0.108675	-0.006107	-0.211244	-2.07666	0.0741521	1	ex_22
MAGI1	0.0966231	0.272342	-0.0790953	1.07773	0.0743577	1	ex_22
FAXC	-0.0591404	0.0528012	-0.171082	-1.03548	0.074438	1	ex_22
CC2D1A	-0.052236	0.0138246	-0.118297	-1.5498	0.074692	1	ex_22
BOD1L1	0.0748301	0.172461	-0.0228004	1.50224	0.0749369	1	ex_22
VPS50	0.123821	0.233573	0.0140695	2.21122	0.0752212	1	ex_22
SESN3	-0.118586	0.0574672	-0.294639	-1.32019	0.0753003	1	ex_22
TNR	-0.253966	-0.0104417	-0.49749	-2.044	0.0754193	1	ex_22
IRAK1BP1	0.012887	0.102165	-0.0763914	0.282913	0.0754958	1	ex_22
CCDC138	0.0126551	0.0626284	-0.0373183	0.496334	0.0757079	1	ex_22
ATF2	0.0550778	0.13975	-0.0295948	1.27492	0.0760657	1	ex_22
BRPF3	-0.0733478	0.0173839	-0.16408	-1.58444	0.0761749	1	ex_22
CCNT2	-0.0803658	0.00029018	-0.161022	-1.95291	0.0764874	1	ex_22
PID1	-0.146544	-0.00918333	-0.283905	-2.091	0.0766314	1	ex_22
REV3L	0.127044	0.246722	0.0073652	2.08058	0.0766387	1	ex_22
ARID4A	0.0793357	0.187649	-0.0289773	1.43561	0.0766614	1	ex_22
IPO11	-0.0507639	0.0547563	-0.156284	-0.942904	0.0767444	1	ex_22
NISCH	0.121192	0.252325	-0.0099413	1.81138	0.0768677	1	ex_22
RCHY1	-0.034155	0.0566827	-0.124993	-0.736947	0.0769002	1	ex_22
MPDZ	0.147661	0.309528	-0.0142071	1.78794	0.0770424	1	ex_22
BRD9	-0.0864995	0.0112244	-0.184223	-1.73485	0.0771582	1	ex_22
AGAP6	0.00878563	0.0556728	-0.0381015	0.367255	0.0772027	1	ex_22
CCDC149	-0.0420006	0.0365931	-0.120594	-1.04741	0.0772576	1	ex_22
DLGAP2	-0.35097	1.83168	-2.53362	-0.315162	0.0773019	1	ex_22
GSTA4	-0.101734	-0.00112128	-0.202348	-1.98181	0.0775346	1	ex_22
MLLT3	0.171448	0.344087	-0.00119002	1.94645	0.0775515	1	ex_22
FBXL2	-0.129396	-0.00670228	-0.252091	-2.06703	0.0776127	1	ex_22
FRMPD4	-0.343086	0.801683	-1.48786	-0.587399	0.0777082	1	ex_22
PCNT	0.0139586	0.0418885	-0.0139713	0.979537	0.0779827	1	ex_22
PTPRT	0.455774	1.02994	-0.118391	1.55583	0.0780931	1	ex_22
NAP1L4	-0.0353584	0.0405054	-0.111222	-0.913495	0.0782478	1	ex_22
RNF10	-0.0919404	-0.00154713	-0.182334	-1.99351	0.078333	1	ex_22
TFEC	0.0876559	0.229593	-0.0542813	1.21041	0.0783569	1	ex_22
TIAM2	0.110604	0.248399	-0.0271911	1.5732	0.0785376	1	ex_22
KLF12	0.116841	0.310047	-0.0763645	1.18529	0.0785705	1	ex_22
GOLPH3	-0.0919892	-0.0100576	-0.173921	-2.20056	0.0786412	1	ex_22
MTSS1	0.0385189	0.0885343	-0.0114964	1.50945	0.0787686	1	ex_22
TUT7	0.0611021	0.134155	-0.0119507	1.63933	0.0788879	1	ex_22
ABCC9	-0.0783784	0.00598034	-0.162737	-1.82102	0.0791352	1	ex_22
TRPS1	-0.0603165	0.0810753	-0.201708	-0.836103	0.0795304	1	ex_22
SOBP	-0.142889	0.0104177	-0.296197	-1.82678	0.0800054	1	ex_22
FAM126B	0.104648	0.211676	-0.00238092	1.91636	0.0800137	1	ex_22
STAG2	0.0972503	0.184812	0.00968829	2.17682	0.0800926	1	ex_22
DELE1	0.0455723	0.109426	-0.0182809	1.39883	0.0802765	1	ex_22
KCTD8	-0.0911117	0.0717854	-0.254009	-1.09625	0.0804829	1	ex_22
ZFPM2	-0.156942	0.0405216	-0.354406	-1.55776	0.0804921	1	ex_22
MLLT6	-0.0475575	0.00399756	-0.0991127	-1.80799	0.0807003	1	ex_22
RMND5A	0.0843841	0.167244	0.00152439	1.99602	0.0810898	1	ex_22
NR2C2	-0.0648728	0.0187644	-0.14851	-1.52024	0.0811309	1	ex_22
TYW1	-0.0839557	0.0168911	-0.184803	-1.63169	0.0812092	1	ex_22
KDM2B	0.00257345	0.0559256	-0.0507787	0.0945392	0.0812541	1	ex_22
ZBTB1	0.0385193	0.0863885	-0.00934986	1.57714	0.0814605	1	ex_22
PEX14	-0.0409967	0.00389519	-0.0858887	-1.7899	0.0816028	1	ex_22
SRSF6	0.0155209	0.0803277	-0.0492859	0.469401	0.0820232	1	ex_22
KHDRBS3	-0.155665	0.461105	-0.772435	-0.494671	0.0820399	1	ex_22
STX2	-0.0643868	0.0055427	-0.134316	-1.80461	0.0821187	1	ex_22
EEF1AKMT2	-0.0515486	0.012786	-0.115883	-1.57044	0.0822779	1	ex_22
DNAJB2	0.109384	0.231967	-0.0131987	1.74893	0.0823589	1	ex_22
SS18	-0.0250392	0.0666914	-0.11677	-0.535	0.0823963	1	ex_22
ANKDD1A	0.0423716	0.0970035	-0.0122604	1.52011	0.0830366	1	ex_22
UPP2	-0.124755	-0.00738683	-0.242124	-2.08332	0.0831631	1	ex_22
PARL	-0.0750451	0.011678	-0.161768	-1.69604	0.0832585	1	ex_22
LDAH	-0.079371	-0.00267378	-0.156068	-2.02829	0.0835618	1	ex_22
FAF2	-0.0452774	0.00920117	-0.099756	-1.62894	0.0836654	1	ex_22
FBXO21	0.0717757	0.147504	-0.00395227	1.85767	0.0842002	1	ex_22
KLHL28	-0.156742	0.0109953	-0.32448	-1.83149	0.0843659	1	ex_22
GRID1	0.171625	0.484231	-0.140981	1.07605	0.084466	1	ex_22
SESTD1	0.0651765	0.171308	-0.0409554	1.20363	0.0849749	1	ex_22
NCOA1	0.107389	0.209299	0.00547899	2.06534	0.0849957	1	ex_22
SHLD2	-0.0344975	0.0496777	-0.118673	-0.803251	0.0853188	1	ex_22
PTPN12	0.0829636	0.175068	-0.0091405	1.76546	0.0853641	1	ex_22
ARHGAP25	-0.0187282	0.0438063	-0.0812627	-0.586982	0.0853658	1	ex_22
DNM1L	-0.127757	-0.00438837	-0.251126	-2.02968	0.0854161	1	ex_22
PARM1	-0.0464573	0.0186117	-0.111526	-1.39936	0.0854265	1	ex_22
NF1	-0.123725	0.00121285	-0.248663	-1.94094	0.0854867	1	ex_22
ASPH	-0.0884526	0.0187047	-0.19561	-1.61784	0.0857752	1	ex_22
RUNX2	-0.204809	-0.0244525	-0.385166	-2.22569	0.0859431	1	ex_22
ZBED5	0.0778494	0.155111	0.000588306	1.97489	0.0869568	1	ex_22
FLRT3	0.15254	0.299161	0.00591912	2.03909	0.0870371	1	ex_22
GOLGA4	0.11818	0.257409	-0.0210487	1.66366	0.087217	1	ex_22
TRNAU1AP	0.0155492	0.0653303	-0.0342318	0.612199	0.0875972	1	ex_22
FBXL13	-0.142275	0.0108974	-0.295448	-1.82052	0.0876524	1	ex_22
KANSL3	-0.108687	-0.00465928	-0.212715	-2.04775	0.0877133	1	ex_22
SNTG2	-0.0464363	0.0485464	-0.141419	-0.958211	0.0879918	1	ex_22
MARCHF8	0.00533853	0.0721179	-0.0614408	0.156685	0.0880165	1	ex_22
MTCH2	-0.126245	-0.013523	-0.238967	-2.1951	0.088138	1	ex_22
LARGE1	-0.353844	0.0172158	-0.724904	-1.86903	0.0881894	1	ex_22
POLR1D	0.04061	0.108463	-0.027243	1.17304	0.0882882	1	ex_22
PAPSS2	-0.121561	0.00835034	-0.251472	-1.83398	0.0885331	1	ex_22
GALNT18	-0.137925	0.0510083	-0.326859	-1.43081	0.0886576	1	ex_22
USP16	-0.0829889	0.00618054	-0.172158	-1.82411	0.0888721	1	ex_22
CPLX2	0.0956016	0.204036	-0.0128333	1.728	0.0890824	1	ex_22
ATAD2	0.0793989	0.179077	-0.0202788	1.56122	0.0891478	1	ex_22
CIRBP	-0.201157	0.0608495	-0.463163	-1.50477	0.0891973	1	ex_22
NEBL	-0.18692	0.025497	-0.399338	-1.7247	0.0892038	1	ex_22
CHST11	0.0459997	0.147716	-0.0557168	0.886363	0.0892916	1	ex_22
PLXNA2	-0.131685	0.00666338	-0.270033	-1.86556	0.0893074	1	ex_22
HERC4	-0.123556	-0.0045031	-0.24261	-2.0341	0.0894354	1	ex_22
SMAD1	0.0715798	0.155605	-0.0124451	1.66967	0.0896413	1	ex_22
CDS2	0.088387	0.172041	0.00473322	2.07086	0.0901197	1	ex_22
C14orf132	-0.0389467	0.0254571	-0.103351	-1.18524	0.0903106	1	ex_22
WASF2	0.026814	0.0752218	-0.0215938	1.08566	0.0904426	1	ex_22
NEURL1	-0.039534	0.00543796	-0.0845059	-1.72297	0.0910399	1	ex_22
CA3	0.0287297	0.0789962	-0.0215368	1.12021	0.0911001	1	ex_22
MAST2	-0.0850884	-0.00792628	-0.162251	-2.1613	0.0911369	1	ex_22
GOT2	-0.0665927	0.0181218	-0.151307	-1.5407	0.0913178	1	ex_22
KBTBD12	0.0326529	0.111152	-0.0458463	0.815276	0.0915882	1	ex_22
TRAPPC10	-0.0246641	0.0329099	-0.0822382	-0.839628	0.0920357	1	ex_22
CLK1	0.051962	0.154554	-0.0506301	0.992704	0.0920964	1	ex_22
ATP8A1	0.0222501	0.142771	-0.0982704	0.361842	0.0921049	1	ex_22
ADAMTS10	-0.0186584	0.0180078	-0.0553246	-0.99737	0.0922245	1	ex_22
GPR158	-0.151804	0.00997317	-0.313581	-1.83914	0.0924783	1	ex_22
KIF1B	-0.0112876	0.133184	-0.155759	-0.153133	0.0925793	1	ex_22
APLP2	-0.0930751	0.0473381	-0.233488	-1.29919	0.0927156	1	ex_22
NPC1	-0.0299989	0.053441	-0.113439	-0.704661	0.0928234	1	ex_22
PIP4K2C	0.132655	0.271267	-0.0059559	1.87575	0.09301	1	ex_22
PSMB7	-0.0726145	0.0164532	-0.161682	-1.59791	0.0931022	1	ex_22
TMEM135	0.115202	0.232586	-0.00218145	1.92354	0.0931187	1	ex_22
ANKH	0.11766	0.25843	-0.02311	1.6382	0.0932684	1	ex_22
GIT2	0.0605699	0.125139	-0.00399891	1.83858	0.0934266	1	ex_22
PMPCB	0.0566646	0.168503	-0.0551736	0.993048	0.0937059	1	ex_22
TCF25	-0.125674	0.0341073	-0.285454	-1.54158	0.0939546	1	ex_22
GNB5	-0.0843964	0.00689697	-0.17569	-1.81189	0.0939789	1	ex_22
SORCS3	-0.229975	0.0344426	-0.494393	-1.70466	0.0940915	1	ex_22
IFT172	-0.0379582	0.0498553	-0.125772	-0.847213	0.0942865	1	ex_22
IL12RB2	-0.0611732	0.00951107	-0.131858	-1.69624	0.094346	1	ex_22
FAM193B	-0.0144513	0.00761455	-0.0365172	-1.28361	0.0944018	1	ex_22
XRCC5	-0.0307097	0.0738133	-0.135233	-0.575854	0.0946665	1	ex_22
CLUAP1	-0.0569187	0.0184652	-0.132303	-1.47987	0.0947247	1	ex_22
RNF24	-0.108108	-0.00269105	-0.213525	-2.01	0.0948399	1	ex_22
GRIA2	0.049388	0.182687	-0.0839114	0.726175	0.0951188	1	ex_22
NUBPL	-0.100405	-0.0105681	-0.190242	-2.19053	0.0953015	1	ex_22
CLIP1	0.0609076	0.156753	-0.0349376	1.24552	0.0953981	1	ex_22
NIPBL	0.101631	0.214503	-0.0112422	1.76475	0.0956157	1	ex_22
IDE	0.0543812	0.118286	-0.00952308	1.66789	0.0958977	1	ex_22
CACNA1B	0.149435	0.386087	-0.0872174	1.23763	0.0962702	1	ex_22
UBAP2	-0.043579	0.0772327	-0.164391	-0.706995	0.096313	1	ex_22
HTR2A	-0.0678157	0.0326136	-0.168245	-1.32348	0.0964487	1	ex_22
PIP4P2	0.00178674	0.0980925	-0.094519	0.0363627	0.0965058	1	ex_22
RHBDD1	-0.0240796	0.01131	-0.0594692	-1.33359	0.0966631	1	ex_22
FCHO2	0.105939	0.204301	0.00757764	2.11096	0.0969671	1	ex_22
UBXN7	0.0587557	0.132095	-0.0145841	1.57021	0.097	1	ex_22
TPP2	0.0586974	0.146926	-0.0295311	1.30394	0.0978007	1	ex_22
TIMM23B	-0.0667423	0.024045	-0.15753	-1.44087	0.0978054	1	ex_22
AMPH	0.116955	0.241519	-0.00760841	1.84025	0.0978135	1	ex_22
SLC7A6	-0.0536784	0.00823253	-0.115589	-1.69934	0.0981552	1	ex_22
SLC9A9	0.0268563	0.141052	-0.087339	0.460942	0.0981979	1	ex_22
OPTN	0.131425	0.252532	0.0103187	2.12696	0.098367	1	ex_22
KCNB2	-0.283157	0.00782481	-0.574139	-1.90726	0.098455	1	ex_22
MAP3K9	-0.018894	0.00919636	-0.0469843	-1.3183	0.0986036	1	ex_22
MAP2K6	0.105672	0.22338	-0.0120354	1.75956	0.098755	1	ex_22
HIBADH	-0.0417716	0.0603879	-0.143931	-0.801402	0.099414	1	ex_22
SYT14	0.138954	0.266142	0.0117674	2.1413	0.0994288	1	ex_22
GLG1	0.125716	0.249326	0.00210564	1.99335	0.0994484	1	ex_22
DCC	-0.181797	0.0403627	-0.403957	-1.60387	0.0996071	1	ex_22
MCPH1	0.0886316	0.181507	-0.00424398	1.8704	0.0996506	1	ex_22
PURG	0.0954901	0.221773	-0.0307927	1.48205	0.100149	1	ex_22
UBAP2L	-0.0563082	0.0100294	-0.122646	-1.66364	0.100185	1	ex_22
ATP8A2	0.174047	0.344213	0.00388123	2.00467	0.100237	1	ex_22
HDAC2	0.0166405	0.0998361	-0.0665551	0.392026	0.100295	1	ex_22
FER	0.117445	0.229591	0.0052976	2.05255	0.100372	1	ex_22
TFB1M	-0.0642848	0.0372635	-0.165833	-1.24075	0.100725	1	ex_22
ZNF236	-0.0510672	0.00322018	-0.105354	-1.8437	0.100956	1	ex_22
OPHN1	0.090811	0.207332	-0.0257104	1.5275	0.101058	1	ex_22
MPPED2	-0.0948797	0.00628857	-0.196048	-1.83813	0.101241	1	ex_22
FNIP1	0.104613	0.224826	-0.0155992	1.70563	0.101251	1	ex_22
VCL	-0.0779035	-0.004003	-0.151804	-2.06613	0.101485	1	ex_22
IFT52	-0.0220931	0.00707104	-0.0512571	-1.48476	0.101587	1	ex_22
PTCHD4	-0.165091	0.00538572	-0.335567	-1.89804	0.101724	1	ex_22
GLMN	-0.10827	0.00121729	-0.217757	-1.93817	0.101783	1	ex_22
OSBPL9	0.0821175	0.170087	-0.00585238	1.82957	0.102206	1	ex_22
ABHD6	0.0347226	0.1057	-0.0362551	0.958823	0.102446	1	ex_22
PDCD7	0.0359901	0.128537	-0.0565568	0.7622	0.102473	1	ex_22
PPARGC1A	-0.0779645	0.018717	-0.174646	-1.58053	0.102549	1	ex_22
RBM48	0.110228	0.22438	-0.00392459	1.89258	0.102553	1	ex_22
CENPJ	0.0128466	0.0405912	-0.0148981	0.90752	0.102591	1	ex_22
CDH20	0.0878451	0.245872	-0.070182	1.08952	0.102863	1	ex_22
WDR43	-0.10946	-0.000513381	-0.218407	-1.9692	0.102927	1	ex_22
CWF19L2	0.0942603	0.188734	-0.000213042	1.95554	0.10302	1	ex_22
COG6	-0.10669	-0.00794929	-0.205431	-2.11775	0.10305	1	ex_22
ADAM19	-0.041308	0.0162466	-0.0988625	-1.4067	0.103339	1	ex_22
LEPR	-0.0655346	0.0424964	-0.173566	-1.18897	0.103422	1	ex_22
ZKSCAN1	-0.0587207	0.0427118	-0.160153	-1.13465	0.103545	1	ex_22
ABHD2	-0.0908261	-0.00607365	-0.175578	-2.10042	0.103757	1	ex_22
TBC1D4	0.0540067	0.122698	-0.0146844	1.54097	0.103892	1	ex_22
CTTN	0.0749064	0.158825	-0.00901173	1.74949	0.10396	1	ex_22
MPV17	-0.0788213	0.00961109	-0.167254	-1.74695	0.104334	1	ex_22
RAPGEF5	-0.157525	0.0075628	-0.322613	-1.87018	0.104344	1	ex_22
TNFRSF19	-0.00717343	0.0590782	-0.073425	-0.212216	0.104437	1	ex_22
MRPS6	0.0925577	0.204525	-0.01941	1.6202	0.104947	1	ex_22
SCGB2B2	0.0481418	0.109702	-0.0134184	1.53275	0.104952	1	ex_22
CAPZA1	-0.0976369	-0.00662624	-0.188647	-2.10266	0.105384	1	ex_22
TRERF1	0.0925558	0.205725	-0.0206132	1.60297	0.105463	1	ex_22
C5orf24	-0.109442	0.0244404	-0.243325	-1.60217	0.105622	1	ex_22
NVL	-0.0317265	0.0216407	-0.0850936	-1.16519	0.105699	1	ex_22
GABBR2	-0.177721	0.0602578	-0.415701	-1.46369	0.106059	1	ex_22
KIAA1549L	-0.13993	0.000457983	-0.280318	-1.95357	0.10615	1	ex_22
ZNF493	0.0416831	0.118614	-0.0352478	1.06196	0.10615	1	ex_22
DLGAP4	-0.12822	0.00962784	-0.266068	-1.82307	0.106299	1	ex_22
GTF2E2	-0.0984197	0.00324088	-0.20008	-1.89748	0.106366	1	ex_22
DNAJC21	0.0559231	0.131508	-0.0196615	1.45013	0.106367	1	ex_22
UCK2	-0.000882018	0.0819825	-0.0837466	-0.020862	0.106842	1	ex_22
RABL2A	-0.0696396	0.0138702	-0.153149	-1.63443	0.106932	1	ex_22
CDK17	0.0806083	0.17936	-0.0181432	1.59987	0.107373	1	ex_22
ERC2	-0.37489	0.155248	-0.905028	-1.386	0.107425	1	ex_22
ARMCX5-GPRASP2	0.119427	0.271997	-0.033143	1.5342	0.107529	1	ex_22
TXLNG	-0.0545866	0.000647148	-0.10982	-1.937	0.107543	1	ex_22
SYNGAP1	-0.0806231	0.00599779	-0.167244	-1.82425	0.107647	1	ex_22
COPG2	-0.101266	-0.00693801	-0.195594	-2.10412	0.108058	1	ex_22
USP10	-0.0776132	-0.000790907	-0.154436	-1.98014	0.108073	1	ex_22
NLK	-0.101529	-0.0129482	-0.190109	-2.24646	0.10811	1	ex_22
EHBP1	0.167579	0.325446	0.00971307	2.08056	0.108452	1	ex_22
ALKBH8	-0.0597826	0.0108781	-0.130443	-1.65823	0.10855	1	ex_22
ETFDH	-0.053712	0.0486202	-0.156044	-1.02874	0.108814	1	ex_22
DNAH9	0.086952	0.197947	-0.0240436	1.5354	0.109242	1	ex_22
SNCA	0.0698227	0.20227	-0.0626246	1.03324	0.109242	1	ex_22
PCM1	0.104385	0.228934	-0.0201644	1.64265	0.10965	1	ex_22
MORN1	0.0338744	0.0816573	-0.0139085	1.38946	0.109676	1	ex_22
PTPRA	-0.110563	-0.00338354	-0.217742	-2.02184	0.109777	1	ex_22
FKBP15	0.0501683	0.123838	-0.0235013	1.33472	0.109932	1	ex_22
MRPL33	-0.0785534	0.0494923	-0.206599	-1.2024	0.110382	1	ex_22
RPS23	-0.152554	0.481604	-0.786713	-0.471493	0.110541	1	ex_22
CRYM	-0.0572598	0.0898427	-0.204362	-0.762918	0.110586	1	ex_22
RSPH3	0.0263475	0.0647216	-0.0120267	1.3457	0.110609	1	ex_22
ZNF675	0.0412573	0.109703	-0.0271888	1.18141	0.110722	1	ex_22
RBFOX3	0.298844	0.650021	-0.0523324	1.66789	0.110757	1	ex_22
PLXNC1	-0.0618928	0.00743296	-0.131219	-1.74982	0.110833	1	ex_22
UTP23	0.0618873	0.222426	-0.0986519	0.755559	0.110933	1	ex_22
MALT1	0.0797003	0.161016	-0.00161561	1.92102	0.111055	1	ex_22
CLVS1	-0.0501651	0.0252963	-0.125627	-1.30294	0.111105	1	ex_22
DDX18	-0.00286072	0.122196	-0.127917	-0.044835	0.111257	1	ex_22
TCP11L1	-0.0687759	0.0219631	-0.159515	-1.48556	0.111428	1	ex_22
CAMK4	-0.149341	0.0587038	-0.357386	-1.40692	0.11159	1	ex_22
UBE2V2	-0.00382738	0.131958	-0.139612	-0.0552456	0.111772	1	ex_22
ADNP2	0.0126694	0.0513602	-0.0260215	0.641792	0.111971	1	ex_22
FMR1	-0.0318331	0.0943353	-0.158001	-0.494511	0.111991	1	ex_22
RMND1	-0.048646	0.0300387	-0.127331	-1.21173	0.112015	1	ex_22
SEMA4F	-0.0238014	0.0262755	-0.0738784	-0.931565	0.112221	1	ex_22
VGLL4	-0.073435	0.0346722	-0.181542	-1.33136	0.112427	1	ex_22
EMC3	-0.0558322	0.0361985	-0.147863	-1.18905	0.113134	1	ex_22
LRRN3	0.0899997	0.183054	-0.00305433	1.89563	0.113164	1	ex_22
SIPA1L1	0.104757	0.293906	-0.0843927	1.08549	0.113284	1	ex_22
CNPY2	-0.0872883	0.0276867	-0.202263	-1.48799	0.113536	1	ex_22
EDA	0.0838913	0.189452	-0.0216694	1.55762	0.11394	1	ex_22
AK9	0.0756317	0.167297	-0.0160342	1.61713	0.114101	1	ex_22
DMGDH	-0.0334674	0.0112159	-0.0781507	-1.468	0.11463	1	ex_22
CCDC39	-0.0445739	0.0579884	-0.147136	-0.851807	0.114675	1	ex_22
TENT4A	-0.0568481	0.0105522	-0.124248	-1.65311	0.114705	1	ex_22
AARS1	-0.046519	0.00868093	-0.101719	-1.65173	0.114723	1	ex_22
MBD2	0.0286568	0.11716	-0.0598463	0.634626	0.114776	1	ex_22
SIPA1L2	-0.103039	-0.00495367	-0.201124	-2.05895	0.114883	1	ex_22
EXOC2	0.0700782	0.150011	-0.00985447	1.71833	0.114951	1	ex_22
KNDC1	0.0876859	0.189039	-0.0136671	1.69567	0.115124	1	ex_22
SUSD1	-0.129011	0.00713735	-0.265159	-1.85722	0.115177	1	ex_22
TLK2	0.0758349	0.151065	0.000604994	1.97573	0.115242	1	ex_22
BRMS1L	0.0961557	0.19993	-0.00761914	1.81606	0.115442	1	ex_22
CHD2	0.0551223	0.199926	-0.0896813	0.746098	0.115481	1	ex_22
CDK12	0.0438255	0.10065	-0.0129994	1.5116	0.115484	1	ex_22
KSR1	0.00265615	0.0384469	-0.0331346	0.145455	0.115494	1	ex_22
CAP2	-0.135196	-0.000307546	-0.270085	-1.96443	0.115637	1	ex_22
IFT80	-0.0836621	-0.00294658	-0.164378	-2.03151	0.115715	1	ex_22
CHMP3	0.128641	0.256146	0.00113631	1.97743	0.116081	1	ex_22
MACO1	0.0781294	0.162315	-0.00605594	1.81897	0.116564	1	ex_22
OGDH	0.0492979	0.103796	-0.00519993	1.77295	0.116603	1	ex_22
GALNT2	-0.0987955	-0.00654231	-0.191049	-2.09896	0.117162	1	ex_22
RAP1GDS1	-0.000983464	0.108462	-0.110429	-0.0176119	0.117454	1	ex_22
TRAPPC13	-0.0989212	0.00814167	-0.205984	-1.81092	0.117669	1	ex_22
CCNL2	0.0782184	0.156608	-0.000171225	1.95568	0.117771	1	ex_22
DCUN1D5	-0.0758908	0.0332948	-0.185076	-1.3623	0.117807	1	ex_22
APBA2	-0.118008	0.0389563	-0.274973	-1.47353	0.117831	1	ex_22
TAOK1	0.0488328	0.146816	-0.0491499	0.976811	0.117995	1	ex_22
PPP2R2C	0.180836	0.366909	-0.00523679	1.9048	0.118235	1	ex_22
CHCHD6	-0.0650355	0.0462767	-0.176348	-1.14513	0.118335	1	ex_22
DTWD2	-0.0605614	0.0333588	-0.154482	-1.26382	0.118353	1	ex_22
ANAPC10	-0.0621804	0.0217037	-0.146064	-1.45285	0.118524	1	ex_22
PRKD1	0.140541	0.293545	-0.0124635	1.80031	0.118589	1	ex_22
CUL4A	0.0369867	0.117215	-0.0432419	0.903575	0.118608	1	ex_22
SRRM4	-0.117686	0.106675	-0.342047	-1.02808	0.118931	1	ex_22
AGPAT3	0.00205777	0.0603911	-0.0562756	0.0691398	0.119385	1	ex_22
ABCA3	0.0319781	0.0893034	-0.0253472	1.09334	0.119527	1	ex_22
ZBTB43	-0.0214888	0.0496235	-0.0926011	-0.592265	0.119557	1	ex_22
TRIM69	0.0294613	0.0733929	-0.0144703	1.31439	0.119566	1	ex_22
GLT1D1	-0.021145	0.0244413	-0.0667313	-0.90912	0.119573	1	ex_22
GNA12	-0.0310205	0.0295412	-0.0915822	-1.00392	0.119607	1	ex_22
R3HDM1	-0.0172839	0.0942175	-0.128785	-0.303815	0.119615	1	ex_22
BICC1	-0.0431502	0.014121	-0.100421	-1.47671	0.119859	1	ex_22
PPP1R14C	-0.0559861	0.0138679	-0.12584	-1.57086	0.119888	1	ex_22
DMXL1	0.0854123	0.170567	0.000257992	1.9659	0.11993	1	ex_22
BICDL1	-0.100241	0.00517536	-0.205658	-1.86374	0.120132	1	ex_22
ANP32A	-0.0371877	0.0108221	-0.0851974	-1.51816	0.120163	1	ex_22
TBC1D8	0.064928	0.14419	-0.014334	1.60552	0.120313	1	ex_22
SMC3	0.0917951	0.195915	-0.0123249	1.72796	0.120373	1	ex_22
DRP2	-0.106515	0.00575186	-0.218782	-1.85955	0.120541	1	ex_22
THRAP3	0.00866063	0.0894244	-0.0721031	0.210175	0.120665	1	ex_22
ARHGAP20	-0.106562	0.00891069	-0.222036	-1.80872	0.12069	1	ex_22
CPLANE1	0.117786	0.245543	-0.00997058	1.807	0.12085	1	ex_22
MRPS9	-0.00842324	0.109245	-0.126091	-0.140304	0.121092	1	ex_22
CCNH	-0.135401	-0.0038582	-0.266944	-2.01745	0.121156	1	ex_22
CEP164	-0.0867734	0.0178155	-0.191362	-1.62611	0.12146	1	ex_22
CSNK1G1	-0.00510719	0.0578889	-0.0681033	-0.158897	0.121539	1	ex_22
PIK3R1	0.0207279	0.185959	-0.144503	0.245874	0.121718	1	ex_22
PTPRB	-0.0563714	0.0246092	-0.137352	-1.36435	0.121728	1	ex_22
CDON	0.0713892	0.156357	-0.0135781	1.64675	0.12219	1	ex_22
UNC79	-0.125951	0.0246895	-0.276592	-1.63873	0.122724	1	ex_22
ATXN1	-0.199941	0.0416497	-0.441531	-1.62207	0.122756	1	ex_22
MYO1D	0.121779	0.263794	-0.0202352	1.6807	0.123205	1	ex_22
SSR1	-0.0957442	0.000766557	-0.192255	-1.9444	0.123235	1	ex_22
MGLL	-0.13994	0.00358718	-0.283467	-1.91098	0.123351	1	ex_22
FAM160B1	0.0704133	0.160629	-0.0198025	1.52975	0.123774	1	ex_22
C11orf80	0.129886	0.284388	-0.0246156	1.6477	0.123869	1	ex_22
FILIP1L	-0.227598	0.00820749	-0.463404	-1.89175	0.123935	1	ex_22
TUG1	0.031882	0.0743527	-0.0105887	1.47131	0.124123	1	ex_22
DENND4A	0.0979818	0.259297	-0.063333	1.19047	0.124176	1	ex_22
FTH1	0.108355	0.812743	-0.596033	0.301499	0.124184	1	ex_22
ANAPC16	0.0567677	0.129459	-0.0159233	1.53063	0.124448	1	ex_22
CTNND1	-0.0853478	0.00278428	-0.17348	-1.89804	0.124643	1	ex_22
RPLP1	0.148576	0.450481	-0.153328	0.964556	0.124656	1	ex_22
ARMC2	-0.0615434	0.0457656	-0.168853	-1.12407	0.124689	1	ex_22
GABRB2	0.0758901	0.195963	-0.0441827	1.23876	0.124751	1	ex_22
CMAS	-0.0927265	0.0419174	-0.22737	-1.34979	0.124779	1	ex_22
CELF2	-0.130901	0.0484179	-0.310219	-1.43075	0.124842	1	ex_22
XYLB	-0.000133308	0.0529124	-0.053179	-0.00492555	0.1256	1	ex_22
TBC1D1	0.0524934	0.167682	-0.0626948	0.893192	0.125738	1	ex_22
FAM78B	-0.0362303	0.0431009	-0.115561	-0.895109	0.125753	1	ex_22
ZCCHC2	-0.0834808	0.0198057	-0.186767	-1.58413	0.125769	1	ex_22
COL6A1	0.13223	0.271239	-0.00677979	1.86437	0.126174	1	ex_22
CAMK2G	0.0846821	0.167656	0.00170817	2.00031	0.126411	1	ex_22
ATP2B2	-0.00909134	0.193439	-0.211621	-0.0879806	0.126503	1	ex_22
SLC22A24	-0.255219	0.280692	-0.79113	-0.933401	0.126519	1	ex_22
CRB1	-0.00559468	0.0535235	-0.0647129	-0.185482	0.126799	1	ex_22
KIAA0753	0.00922191	0.0456938	-0.02725	0.495576	0.126978	1	ex_22
RNF217	-0.0418553	0.00873815	-0.0924487	-1.62145	0.127003	1	ex_22
LRRFIP2	-0.00219066	0.10962	-0.114001	-0.0384009	0.127138	1	ex_22
RAB4A	0.0966992	0.193412	-1.38418e-05	1.95968	0.127193	1	ex_22
TXNDC16	-0.0923524	0.00507942	-0.189784	-1.85779	0.127204	1	ex_22
ADD3	0.0897393	0.194138	-0.0146597	1.68475	0.127283	1	ex_22
PCLO	0.0334443	0.169198	-0.102309	0.482859	0.127664	1	ex_22
VPS54	-0.0880612	0.0005858	-0.176708	-1.94701	0.127842	1	ex_22
HECW2	-0.0915008	0.0140368	-0.197038	-1.69928	0.127916	1	ex_22
C18orf25	-0.0863598	-0.00122188	-0.171498	-1.98809	0.128097	1	ex_22
KCNIP3	-0.0298735	0.0144426	-0.0741895	-1.32121	0.128144	1	ex_22
GRM8	0.0296259	0.0849652	-0.0257134	1.04927	0.128214	1	ex_22
ZNF831	0.0105222	0.0258111	-0.00476671	1.34889	0.128222	1	ex_22
ITFG2	0.0524323	0.13044	-0.0255752	1.31738	0.128447	1	ex_22
KCNQ5	-4.72451	-4.1241	-5.32492	-15.4226	0.128501	1	ex_22
NTNG1	0.218414	0.494472	-0.0576451	1.55069	0.128505	1	ex_22
CCDC82	0.0819822	0.171519	-0.00755458	1.79459	0.128564	1	ex_22
SLC25A40	0.0822706	0.178479	-0.013938	1.67602	0.12868	1	ex_22
ZFP64	-0.0448422	0.00492866	-0.094613	-1.76587	0.128715	1	ex_22
PDPK1	0.0930916	0.202771	-0.0165872	1.66355	0.128856	1	ex_22
FTCDNL1	-0.0562788	0.0210423	-0.1336	-1.42658	0.128984	1	ex_22
ICE2	-0.0242195	0.0579226	-0.106362	-0.577893	0.128993	1	ex_22
USO1	-0.00240907	0.0928808	-0.097699	-0.0495508	0.129293	1	ex_22
HMGN3	0.0934737	0.223163	-0.0362152	1.41265	0.129846	1	ex_22
BPNT2	-0.127132	-0.00235017	-0.251914	-1.99688	0.129909	1	ex_22
PPM1H	-0.0842718	0.0333334	-0.201877	-1.40444	0.130433	1	ex_22
BACH2	-0.126084	0.0150991	-0.267267	-1.75035	0.130675	1	ex_22
HUWE1	0.0613096	0.142138	-0.0195187	1.48666	0.131042	1	ex_22
CARMIL1	-0.126265	0.00282137	-0.255351	-1.91713	0.131533	1	ex_22
CTNNA3	-0.315024	0.0382787	-0.668327	-1.74761	0.13155	1	ex_22
REEP3	0.0673866	0.144785	-0.0100116	1.70644	0.131623	1	ex_22
DOCK4	-0.258315	0.13894	-0.655569	-1.27447	0.131667	1	ex_22
STRAP	-0.108372	0.0242425	-0.240986	-1.60167	0.131856	1	ex_22
CDC14B	-0.091768	0.0126972	-0.196233	-1.72174	0.13211	1	ex_22
CDH12	0.350452	0.74129	-0.0403864	1.75744	0.132121	1	ex_22
NOS1AP	0.146306	0.283231	0.00938097	2.09424	0.132499	1	ex_22
ZMYM5	0.0238259	0.0574269	-0.00977503	1.38978	0.132909	1	ex_22
TTLL7	0.0352765	0.132853	-0.0622998	0.70858	0.132933	1	ex_22
PIK3C2A	0.00577208	0.110996	-0.0994518	0.107514	0.132935	1	ex_22
GRIN1	0.158109	0.327699	-0.011482	1.82727	0.133134	1	ex_22
GTF2I	0.0692012	0.192942	-0.0545399	1.09609	0.133191	1	ex_22
WRN	-0.134657	-0.00166483	-0.26765	-1.9845	0.133341	1	ex_22
NOL4	0.0794922	0.221055	-0.0620708	1.10058	0.133653	1	ex_22
LRP11	-0.0671518	0.00207708	-0.136381	-1.90116	0.133757	1	ex_22
SERINC5	-0.00814899	0.0309717	-0.0472697	-0.408268	0.133889	1	ex_22
INPP4A	0.151055	0.30384	-0.00172999	1.93777	0.134074	1	ex_22
PRMT3	0.0251064	0.112015	-0.061802	0.566202	0.134579	1	ex_22
GPD1L	-0.0340074	0.0252037	-0.0932185	-1.12569	0.135134	1	ex_22
RAD50	0.119576	0.235142	0.00400969	2.02797	0.135197	1	ex_22
ZSCAN5A	-0.00617043	0.0314393	-0.0437801	-0.321561	0.135227	1	ex_22
TACC2	-0.0522817	0.00852631	-0.11309	-1.68514	0.135434	1	ex_22
XYLT1	-0.0614639	0.0450989	-0.168027	-1.13048	0.13572	1	ex_22
STMN3	0.0948819	0.262065	-0.0723014	1.11234	0.135964	1	ex_22
RNASET2	-0.0736945	0.0303021	-0.177691	-1.38888	0.135975	1	ex_22
CCDC112	-0.0423972	0.00803427	-0.0928287	-1.64772	0.135982	1	ex_22
SPAG9	0.0593624	0.199309	-0.0805844	0.831374	0.136131	1	ex_22
RUFY3	0.0681623	0.17731	-0.0409856	1.22399	0.136153	1	ex_22
LYRM4	0.029183	0.111596	-0.0532303	0.694034	0.136238	1	ex_22
PPIL2	-0.0299349	0.0176311	-0.0775009	-1.23347	0.136359	1	ex_22
TM2D1	-0.0544077	0.0527466	-0.161562	-0.995174	0.137036	1	ex_22
IGF2R	0.0238348	0.0533053	-0.00563559	1.58516	0.137114	1	ex_22
CDK5RAP1	-0.00237276	0.0224309	-0.0271764	-0.187494	0.13716	1	ex_22
CC2D2A	-0.210783	0.00259147	-0.424158	-1.93616	0.137231	1	ex_22
RAB28	0.109227	0.229364	-0.0109096	1.78198	0.13751	1	ex_22
UBE2V1	-0.0948634	0.0045186	-0.194245	-1.87085	0.137937	1	ex_22
UBA1	-0.108771	0.00138431	-0.218926	-1.93533	0.138604	1	ex_22
BCO2	0.0355975	0.0830377	-0.0118427	1.47069	0.138919	1	ex_22
NCK2	-0.0408826	0.0121188	-0.0938841	-1.51182	0.139135	1	ex_22
CDKL5	-0.112	0.0702244	-0.294224	-1.20465	0.139514	1	ex_22
GIPC2	0.0804383	0.196575	-0.0356982	1.35751	0.139784	1	ex_22
BORCS5	-0.0777041	0.0139405	-0.169349	-1.66182	0.140424	1	ex_22
POLD3	0.047041	0.115296	-0.021214	1.3508	0.140444	1	ex_22
CTTNBP2NL	-0.0423289	0.00353456	-0.0881924	-1.80892	0.140728	1	ex_22
MINDY4	0.0542231	0.129542	-0.0210963	1.41099	0.141052	1	ex_22
HNRNPA2B1	0.0607896	0.155056	-0.0334764	1.26393	0.141086	1	ex_22
ZNF709	0.0581732	0.146324	-0.0299777	1.29343	0.141327	1	ex_22
ZFX	0.0744332	0.152233	-0.00336703	1.87514	0.142136	1	ex_22
VPS35L	-0.0479421	0.0266675	-0.122552	-1.25942	0.142256	1	ex_22
SRP19	-0.120342	0.0202755	-0.260959	-1.67736	0.142288	1	ex_22
ESYT2	-0.107216	0.0022098	-0.216642	-1.92038	0.142637	1	ex_22
RUFY2	0.030066	0.132579	-0.0724471	0.574836	0.142983	1	ex_22
SUCLG1	-0.0829439	-0.000444568	-0.165443	-1.97053	0.143165	1	ex_22
SLIT1	-0.208256	0.0279349	-0.444448	-1.72815	0.143178	1	ex_22
RBFOX2	-0.113773	-0.00371001	-0.223835	-2.02603	0.143244	1	ex_22
PHYHIP	0.0837769	0.267631	-0.100078	0.893096	0.143371	1	ex_22
ATP5MC2	0.140227	0.334511	-0.0540572	1.41463	0.14339	1	ex_22
ARID4B	-0.0807998	0.0639544	-0.225554	-1.09402	0.143745	1	ex_22
LMF1	0.00391564	0.0290492	-0.021218	0.305349	0.143987	1	ex_22
RPAP3	-0.0550457	0.00847908	-0.11857	-1.69835	0.144208	1	ex_22
ADAM9	-0.0455954	0.0148793	-0.10607	-1.47773	0.14424	1	ex_22
RAP1GAP2	0.187269	0.407823	-0.033285	1.66418	0.144308	1	ex_22
TARBP1	-0.212768	0.0368111	-0.462347	-1.67088	0.144322	1	ex_22
LINGO2	-0.589202	0.318884	-1.49729	-1.2717	0.144493	1	ex_22
GRB2	0.101096	0.202982	-0.00079092	1.94475	0.144728	1	ex_22
XRN1	0.143445	0.289648	-0.00275839	1.92299	0.144801	1	ex_22
ZNF382	0.0806879	0.1718	-0.0104244	1.73572	0.145015	1	ex_22
EPB41L2	0.0693255	0.188154	-0.049503	1.14346	0.14514	1	ex_22
TMCO3	-0.0452622	0.00633625	-0.0968607	-1.71928	0.145188	1	ex_22
ATP1A3	0.0715651	0.180399	-0.0372687	1.2888	0.145221	1	ex_22
ELP4	0.116664	0.242503	-0.00917502	1.81706	0.145512	1	ex_22
C16orf87	-0.0752194	0.00857666	-0.159015	-1.75936	0.145643	1	ex_22
RBM4	-0.0808573	0.0217088	-0.183424	-1.54512	0.145706	1	ex_22
SNTG1	0.0527627	0.314133	-0.208608	0.395657	0.146323	1	ex_22
LPIN1	0.0106831	0.104442	-0.0830761	0.223323	0.146682	1	ex_22
EYA3	-0.0724322	0.000431505	-0.145296	-1.94836	0.146904	1	ex_22
RNPC3	0.0874765	0.205891	-0.0309379	1.44789	0.146921	1	ex_22
SAFB2	0.0641305	0.149137	-0.0208757	1.47864	0.146936	1	ex_22
PRPSAP2	0.03545	0.0835719	-0.0126719	1.44385	0.146983	1	ex_22
RHOBTB2	-0.228301	0.0158764	-0.472478	-1.83253	0.146986	1	ex_22
RPRD1A	-0.0957175	0.0173614	-0.208796	-1.65904	0.147099	1	ex_22
VPS8	-0.134106	0.00635062	-0.274563	-1.87135	0.147315	1	ex_22
SFMBT1	-0.0449472	0.00422902	-0.0941233	-1.79141	0.14741	1	ex_22
PKD1L1	0.0134208	0.0536358	-0.0267942	0.654093	0.14743	1	ex_22
ADCY3	0.00976761	0.0335468	-0.0140115	0.805082	0.147674	1	ex_22
IQCJ-SCHIP1	-0.0854434	0.160502	-0.331389	-0.680908	0.147899	1	ex_22
TFCP2	-0.098284	0.00638735	-0.202955	-1.84036	0.147901	1	ex_22
KIAA1958	0.0521431	0.174949	-0.0706631	0.832194	0.148137	1	ex_22
TIMP3	-0.285658	0.17556	-0.746876	-1.21391	0.148159	1	ex_22
LSAMP	0.160386	0.398449	-0.0776764	1.32046	0.148165	1	ex_22
TBL1XR1	-0.0802638	0.00179975	-0.162327	-1.91698	0.148232	1	ex_22
HEATR1	0.0520612	0.149312	-0.0451896	1.04923	0.149185	1	ex_22
PLPPR4	-0.0831585	0.00672254	-0.17304	-1.81337	0.14923	1	ex_22
PELI2	0.122041	0.275897	-0.0318148	1.55468	0.149769	1	ex_22
PDZRN3	-0.209144	0.0664571	-0.484745	-1.48735	0.14986	1	ex_22
MEF2D	0.0548557	0.141886	-0.0321747	1.23538	0.14989	1	ex_22
KLHDC10	-0.0198432	0.0898645	-0.129551	-0.354506	0.149925	1	ex_22
SMYD2	0.00622528	0.0229266	-0.010476	0.730561	0.149982	1	ex_22
MSH4	0.0391972	0.134773	-0.0563786	0.803813	0.15003	1	ex_22
AC092835.1	0.0355444	0.0785659	-0.00747708	1.61932	0.150034	1	ex_22
GABBR1	-0.0957502	0.00212595	-0.193626	-1.91739	0.150152	1	ex_22
ZSWIM5	-0.0568668	0.00654253	-0.120276	-1.75774	0.150711	1	ex_22
MED21	0.0933965	0.19293	-0.00613738	1.83911	0.150768	1	ex_22
RHOJ	-0.0379836	0.0605723	-0.13654	-0.755373	0.150781	1	ex_22
NCS1	0.0352816	0.105611	-0.0350477	0.983241	0.150827	1	ex_22
GPR155	-0.0673568	0.0128905	-0.147604	-1.64513	0.150854	1	ex_22
HOMER1	-0.1658	0.0463924	-0.377993	-1.53145	0.150994	1	ex_22
TBL1X	-0.0826144	0.0185233	-0.183752	-1.601	0.151028	1	ex_22
SNRNP70	-0.138346	0.0290029	-0.305696	-1.62029	0.151147	1	ex_22
STXBP4	-0.015261	0.0737804	-0.104302	-0.335923	0.151221	1	ex_22
NAF1	-0.0872913	0.0373779	-0.21196	-1.37233	0.15134	1	ex_22
C1orf52	-0.0134039	0.1086	-0.135408	-0.215329	0.151562	1	ex_22
NHSL2	-0.0878322	0.0320485	-0.207713	-1.43599	0.151934	1	ex_22
SP4	0.0516308	0.138717	-0.0354549	1.16201	0.152381	1	ex_22
COX11	0.0643976	0.169746	-0.0409504	1.1981	0.152736	1	ex_22
CCNC	-0.13635	0.020871	-0.293572	-1.69978	0.153086	1	ex_22
ZSWIM6	-0.166464	0.0109108	-0.343839	-1.8394	0.153287	1	ex_22
ABCA6	0.0651839	0.166316	-0.0359482	1.26328	0.153773	1	ex_22
ZNRF1	-0.0513838	0.0189505	-0.121718	-1.43188	0.15397	1	ex_22
BLZF1	-0.0212279	0.00822111	-0.0506769	-1.41281	0.154254	1	ex_22
TTC5	-0.0873321	0.00492408	-0.179588	-1.85535	0.154352	1	ex_22
PPARGC1B	-0.00828076	0.00639493	-0.0229565	-1.10591	0.155036	1	ex_22
CPEB4	-0.112608	0.0146762	-0.239891	-1.73397	0.155229	1	ex_22
ZNF804A	0.0488642	0.129271	-0.0315427	1.19109	0.15524	1	ex_22
NRXN2	0.0297724	0.0852309	-0.025686	1.05219	0.155326	1	ex_22
PMM2	-0.0571766	0.022908	-0.137261	-1.39932	0.155354	1	ex_22
CNTN5	0.180641	0.40615	-0.044867	1.57001	0.155476	1	ex_22
ANKMY2	0.0999945	0.1997	0.000288518	1.96564	0.155497	1	ex_22
BIN3	0.0156219	0.0386413	-0.0073975	1.33011	0.155574	1	ex_22
ERO1B	-0.0996553	0.0111837	-0.210494	-1.7622	0.155601	1	ex_22
TMEM230	0.0662563	0.137842	-0.00532941	1.81405	0.155762	1	ex_22
EXOC6B	0.0890194	0.212576	-0.0345373	1.4121	0.155864	1	ex_22
PGM2L1	-0.0364349	0.0792912	-0.152161	-0.61707	0.156071	1	ex_22
TMF1	0.0794976	0.161405	-0.00240993	1.9023	0.156229	1	ex_22
PTBP3	-0.0891363	0.00666915	-0.184942	-1.82353	0.156275	1	ex_22
TPK1	-0.0860212	0.0116351	-0.183677	-1.72645	0.156573	1	ex_22
HP1BP3	0.131368	0.274708	-0.0119734	1.79625	0.156719	1	ex_22
N4BP2L1	-0.0796992	0.020165	-0.179563	-1.5642	0.156816	1	ex_22
VPS37B	-0.0219463	0.0137074	-0.0576	-1.20644	0.157098	1	ex_22
ANKAR	-0.00153206	0.0643068	-0.0673709	-0.0456079	0.157224	1	ex_22
ASCC1	-0.034887	0.00585953	-0.0756335	-1.67811	0.157267	1	ex_22
KMT2C	0.153758	0.2987	0.00881653	2.07918	0.157364	1	ex_22
RORB	-0.116523	0.00831681	-0.241363	-1.82939	0.157778	1	ex_22
PRPF3	0.0372949	0.0895326	-0.0149428	1.39931	0.157896	1	ex_22
TUSC3	-0.0189787	0.0932992	-0.131257	-0.331299	0.157896	1	ex_22
EML6	-0.179141	0.0396128	-0.397895	-1.60505	0.158348	1	ex_22
FAM120A	0.0331246	0.124203	-0.0579537	0.712827	0.158594	1	ex_22
DZIP1	0.0797174	0.163776	-0.0043409	1.85875	0.15864	1	ex_22
CHCHD10	0.0872619	0.302457	-0.127933	0.794768	0.158651	1	ex_22
MDM2	0.050271	0.119961	-0.0194194	1.41382	0.158674	1	ex_22
SSX2IP	0.0632293	0.1687	-0.0422415	1.17499	0.158913	1	ex_22
RASGEF1B	0.0322045	0.213256	-0.148847	0.348628	0.158987	1	ex_22
SACM1L	0.0778855	0.17324	-0.0174688	1.6009	0.159015	1	ex_22
STAT4	-0.0587467	0.0731305	-0.190624	-0.873096	0.159257	1	ex_22
ZNF445	0.060444	0.139828	-0.0189398	1.49235	0.159271	1	ex_22
BNIP3L	0.11947	0.287174	-0.0482338	1.39625	0.159621	1	ex_22
ARHGAP18	0.057942	0.164476	-0.0485917	1.06599	0.159792	1	ex_22
ZMYM2	0.109607	0.225376	-0.00616249	1.85563	0.159891	1	ex_22
EDRF1	-0.0600752	0.0056155	-0.125766	-1.79242	0.160542	1	ex_22
ZNF549	-0.030829	0.0129859	-0.0746439	-1.37907	0.160661	1	ex_22
ATP5MD	-0.179947	0.146631	-0.506524	-1.07995	0.1609	1	ex_22
CDYL2	0.110113	0.222926	-0.0026994	1.91307	0.16117	1	ex_22
CYRIA	-0.103545	0.0134993	-0.22059	-1.73391	0.161277	1	ex_22
SUPT5H	-0.099388	0.00913262	-0.207909	-1.79502	0.161415	1	ex_22
FRMD4A	-0.0479586	0.20362	-0.299537	-0.37363	0.161441	1	ex_22
RAB40B	-0.0545235	0.00419342	-0.11324	-1.81999	0.161522	1	ex_22
GRIK2	0.143577	0.315584	-0.0284309	1.636	0.161674	1	ex_22
PIGN	0.0460419	0.135573	-0.0434895	1.00792	0.161952	1	ex_22
DAPK1	0.0987437	0.211015	-0.0135278	1.7238	0.161968	1	ex_22
TAF2	-0.0903157	0.00480667	-0.185438	-1.86092	0.162248	1	ex_22
NDFIP2	0.0656255	0.172077	-0.0408261	1.20828	0.162415	1	ex_22
ING5	-0.000501133	0.0585227	-0.059525	-0.0166408	0.162651	1	ex_22
DNM3	0.105591	0.232266	-0.0210847	1.63373	0.162651	1	ex_22
CHL1	-0.103913	0.0221924	-0.230018	-1.61504	0.162798	1	ex_22
INTS10	-0.0440504	0.0578963	-0.145997	-0.846886	0.163269	1	ex_22
MAPK10	0.120166	0.245936	-0.00560446	1.87263	0.163393	1	ex_22
ERC1	0.156213	0.318507	-0.0060811	1.88652	0.163594	1	ex_22
PLEKHA3	0.0335128	0.161486	-0.0944602	0.513263	0.163938	1	ex_22
TSHZ1	0.0512669	0.149132	-0.0465981	1.02673	0.163998	1	ex_22
URGCP	0.0385593	0.150146	-0.0730274	0.677274	0.164001	1	ex_22
LCORL	0.0341439	0.0821923	-0.0139046	1.39278	0.164046	1	ex_22
TARDBP	-0.00866317	0.0973868	-0.114713	-0.160109	0.164103	1	ex_22
HS3ST5	0.156902	0.384537	-0.0707328	1.35095	0.164261	1	ex_22
SPATA6L	-0.0404921	0.014026	-0.0950103	-1.45572	0.164538	1	ex_22
WAPL	-0.0208662	0.0659203	-0.107653	-0.471237	0.164771	1	ex_22
RTN1	-0.0117914	0.104876	-0.128459	-0.198091	0.164781	1	ex_22
THOC1	0.0441425	0.146168	-0.057883	0.848001	0.164979	1	ex_22
TRIM22	-0.16602	0.0196155	-0.351656	-1.75286	0.16537	1	ex_22
LARS1	-0.111887	0.0247443	-0.248519	-1.60501	0.165512	1	ex_22
ATG12	0.0506264	0.13447	-0.0332173	1.18346	0.165637	1	ex_22
ZNF791	0.0209129	0.0690875	-0.0272617	0.850834	0.16572	1	ex_22
RNF19A	0.107217	0.216521	-0.00208695	1.92254	0.165774	1	ex_22
SH3RF1	-0.118435	0.0187147	-0.255584	-1.69252	0.166199	1	ex_22
FMN1	-0.280719	0.290054	-0.851492	-0.963955	0.166441	1	ex_22
MXD1	-0.0890107	0.00573313	-0.183755	-1.84136	0.166557	1	ex_22
G2E3	0.0382041	0.128261	-0.0518523	0.831465	0.167113	1	ex_22
WDR11	-0.0554252	0.0265231	-0.137373	-1.32561	0.167497	1	ex_22
RBM27	0.0427049	0.128788	-0.0433778	0.972321	0.168192	1	ex_22
EPHB1	0.0397672	0.095749	-0.0162146	1.39228	0.16826	1	ex_22
CDHR3	0.105481	0.28586	-0.0748987	1.14613	0.168544	1	ex_22
RAB7A	-0.0181898	0.0740818	-0.110461	-0.386374	0.1687	1	ex_22
CFAP44	0.0410644	0.120234	-0.0381053	1.01661	0.169105	1	ex_22
ZNF420	-0.0718403	0.0143461	-0.158027	-1.63372	0.169273	1	ex_22
FAM219A	-0.0801154	0.00563341	-0.165864	-1.8312	0.16942	1	ex_22
AP4S1	0.0538693	0.1178	-0.0100614	1.65151	0.169432	1	ex_22
CREB5	-0.1315	0.00900958	-0.272011	-1.83429	0.16947	1	ex_22
CUL3	-0.055907	0.0579869	-0.169801	-0.962086	0.169579	1	ex_22
PCYOX1	0.0981463	0.232375	-0.0360827	1.4331	0.169672	1	ex_22
RBM14	0.0434649	0.111108	-0.0241785	1.25939	0.169877	1	ex_22
NAB1	-0.0471981	0.0528453	-0.147241	-0.924664	0.17003	1	ex_22
MLF2	0.152754	0.352412	-0.0469044	1.49952	0.170155	1	ex_22
NPRL3	0.0299697	0.0967023	-0.0367629	0.880223	0.17041	1	ex_22
PHKB	-0.0753214	0.00669546	-0.157338	-1.79996	0.170672	1	ex_22
SCFD2	-0.123506	0.00422951	-0.251242	-1.89507	0.170788	1	ex_22
GRM3	-0.168331	0.0161169	-0.352778	-1.7887	0.171552	1	ex_22
FTL	0.01169	0.456043	-0.432663	0.0515626	0.171588	1	ex_22
MSH2	-0.0826328	0.0118727	-0.177138	-1.71373	0.171592	1	ex_22
ITSN1	0.106908	0.228039	-0.0142224	1.72984	0.171807	1	ex_22
GPATCH2L	-0.0649683	0.0293971	-0.159334	-1.34939	0.171834	1	ex_22
GARNL3	-0.0401661	0.0388212	-0.119153	-0.996668	0.171857	1	ex_22
MAN2A2	0.0706396	0.203253	-0.061974	1.04402	0.172091	1	ex_22
RAB15	-0.0503486	0.00776784	-0.108465	-1.698	0.172728	1	ex_22
NEUROD6	-0.14567	0.0405984	-0.331938	-1.53278	0.173076	1	ex_22
PIGK	-0.0397627	0.0397723	-0.119298	-0.979864	0.173483	1	ex_22
CERS6	0.106813	0.237063	-0.0234381	1.60728	0.173756	1	ex_22
PRPF40B	-0.0323545	0.0149852	-0.0796942	-1.33955	0.173827	1	ex_22
GABARAPL1	-0.0447229	0.136248	-0.225693	-0.484362	0.173847	1	ex_22
CSNK1E	0.0334492	0.0917348	-0.0248365	1.12479	0.174238	1	ex_22
LRRTM3	-0.147122	0.0113232	-0.305568	-1.8199	0.174731	1	ex_22
NIPA1	0.0518951	0.113071	-0.00928089	1.66262	0.175301	1	ex_22
CBL	-0.0704211	0.00836917	-0.149211	-1.75177	0.175468	1	ex_22
ACVR1B	0.00539692	0.060784	-0.0499901	0.190979	0.175557	1	ex_22
NDUFB8	-0.133374	0.0332214	-0.29997	-1.56912	0.175601	1	ex_22
ZNF84	0.0150171	0.103887	-0.0738524	0.331193	0.175651	1	ex_22
ABCB1	-0.180252	0.039732	-0.400236	-1.60597	0.175664	1	ex_22
FUBP3	-0.023406	0.0471645	-0.0939765	-0.650058	0.175941	1	ex_22
ZNF565	-0.104785	0.0396218	-0.249193	-1.4222	0.17615	1	ex_22
ABCB9	0.0105431	0.0395106	-0.0184245	0.713351	0.176176	1	ex_22
FAM169A	0.0684898	0.167841	-0.030861	1.35115	0.176281	1	ex_22
ZNF529	-0.071089	0.00968287	-0.151861	-1.72501	0.176387	1	ex_22
CASC3	-0.0604616	0.00892264	-0.129846	-1.70792	0.176503	1	ex_22
ZRANB3	-0.0479458	0.0759766	-0.171868	-0.758313	0.176822	1	ex_22
ULK2	-0.0852501	0.00883364	-0.179334	-1.77594	0.17693	1	ex_22
MBP	-0.0535	0.022147	-0.129147	-1.38615	0.177153	1	ex_22
SEPTIN3	0.125454	0.260996	-0.0100878	1.81409	0.177424	1	ex_22
RABEP1	-0.063878	0.0365406	-0.164297	-1.24677	0.177695	1	ex_22
PPP6C	-0.0469644	0.0117982	-0.105727	-1.56645	0.177952	1	ex_22
FOXN3	-0.0311882	0.0153897	-0.0777661	-1.31238	0.178006	1	ex_22
BBS7	-0.00107661	0.0821986	-0.0843518	-0.0253391	0.178376	1	ex_22
NSMAF	-0.0865806	0.00786557	-0.181027	-1.79674	0.178633	1	ex_22
NEDD4L	-0.127987	0.0614042	-0.317378	-1.32451	0.179152	1	ex_22
ZDHHC20	0.0657216	0.152305	-0.0208621	1.48772	0.179484	1	ex_22
GOSR1	-0.112375	0.00979099	-0.234541	-1.80288	0.179605	1	ex_22
KLHL32	-0.175864	0.0186148	-0.370343	-1.77236	0.179687	1	ex_22
WASF1	0.0614576	0.164285	-0.0413699	1.17143	0.179784	1	ex_22
NF2	0.0106566	0.025981	-0.00466781	1.36296	0.179941	1	ex_22
OLFM2	-0.0055574	0.00385448	-0.0149693	-1.15729	0.180011	1	ex_22
XPA	-0.0623828	0.0277305	-0.152496	-1.35683	0.180022	1	ex_22
CYP4V2	0.0691108	0.192171	-0.0539492	1.10072	0.180317	1	ex_22
UBQLN1	0.00685144	0.127171	-0.113468	0.111607	0.180581	1	ex_22
RBM45	-0.0216763	0.0970875	-0.14044	-0.357724	0.180697	1	ex_22
USP9X	-0.0179414	0.083848	-0.119731	-0.345463	0.180936	1	ex_22
DPP10	-0.0231859	0.258865	-0.305236	-0.161118	0.181023	1	ex_22
NUDCD3	-0.0643696	0.0133948	-0.142134	-1.62236	0.181368	1	ex_22
BRAP	-0.00749192	0.0290212	-0.0440051	-0.402154	0.181469	1	ex_22
WDR35	-0.0756582	0.0272073	-0.178524	-1.44157	0.181492	1	ex_22
SLC17A7	-0.0305941	0.127524	-0.188713	-0.37923	0.181603	1	ex_22
SLX4IP	-0.00400866	0.078855	-0.0868723	-0.0948163	0.181734	1	ex_22
PPIP5K1	-0.0336668	0.057366	-0.1247	-0.724856	0.181746	1	ex_22
TTC26	0.0275058	0.081331	-0.0263194	1.00158	0.18217	1	ex_22
ARL13B	-0.0512451	0.0107138	-0.113204	-1.62105	0.182192	1	ex_22
AKAP8L	0.0119071	0.0818983	-0.058084	0.333436	0.18236	1	ex_22
CMC2	-0.0860397	0.0164713	-0.188551	-1.64504	0.182643	1	ex_22
UBXN2B	-0.082957	0.00663393	-0.172548	-1.81483	0.182655	1	ex_22
CIAO1	-0.110072	0.0180837	-0.238227	-1.6834	0.182908	1	ex_22
CLPTM1	0.0606476	0.139302	-0.0180071	1.51125	0.183471	1	ex_22
NMNAT2	-0.230429	0.0359926	-0.49685	-1.69518	0.183599	1	ex_22
CHD8	0.0103549	0.0907908	-0.0700809	0.252317	0.183678	1	ex_22
WDR78	0.0492354	0.122048	-0.0235771	1.32532	0.183691	1	ex_22
FBXO25	0.0524032	0.120819	-0.0160123	1.50124	0.183702	1	ex_22
THUMPD1	0.112678	0.247967	-0.0226116	1.63239	0.183848	1	ex_22
SLK	0.0468203	0.12551	-0.0318697	1.16617	0.184314	1	ex_22
WSCD2	0.037394	0.0976777	-0.0228897	1.21577	0.184433	1	ex_22
TATDN3	-0.0901248	0.015673	-0.195923	-1.66961	0.184539	1	ex_22
FBXL3	0.0403662	0.141022	-0.0602895	0.786009	0.18457	1	ex_22
BRINP3	-0.0378343	0.0263061	-0.101975	-1.15612	0.184614	1	ex_22
SNRPD3	-0.0667769	0.00905019	-0.142604	-1.72604	0.184703	1	ex_22
PLCL1	0.134575	0.316357	-0.0472073	1.45098	0.184881	1	ex_22
ZBTB4	0.0558985	0.129788	-0.0179913	1.48274	0.185022	1	ex_22
L3MBTL1	-0.0615388	0.0472869	-0.170364	-1.10832	0.185957	1	ex_22
TXNDC11	-0.0343821	0.0162544	-0.0850185	-1.33081	0.186199	1	ex_22
CEP192	0.067798	0.173286	-0.0376899	1.25969	0.186699	1	ex_22
DPH6	-0.114642	0.0307657	-0.26005	-1.54527	0.186806	1	ex_22
SPIN1	0.00918824	0.0938171	-0.0754406	0.212795	0.18698	1	ex_22
JAKMIP2	0.104053	0.241175	-0.0330683	1.4873	0.187425	1	ex_22
UNC13A	-0.0893888	0.0277608	-0.206538	-1.49551	0.1876	1	ex_22
NARS2	0.0372447	0.102496	-0.0280066	1.11872	0.187875	1	ex_22
LRIG2	-0.0333195	0.0250884	-0.0917273	-1.11808	0.187893	1	ex_22
CEP70	0.0890506	0.186674	-0.0085727	1.78785	0.187911	1	ex_22
UXS1	-0.0519595	0.0170408	-0.12096	-1.47592	0.188178	1	ex_22
FBXO34	0.0637467	0.206136	-0.0786428	0.877461	0.188269	1	ex_22
ZYG11B	-0.0362701	0.0431776	-0.115718	-0.894778	0.188403	1	ex_22
DNAJC1	0.0259682	0.139639	-0.0877026	0.447755	0.188529	1	ex_22
COPS2	0.0702616	0.171202	-0.0306782	1.36428	0.189454	1	ex_22
TMEM170B	0.0151628	0.119458	-0.0891327	0.284946	0.189732	1	ex_22
ADCY1	0.0426113	0.152893	-0.0676709	0.757299	0.189848	1	ex_22
BCAR3	-0.0654817	0.0282301	-0.159194	-1.36954	0.190032	1	ex_22
ERLEC1	-0.117818	0.0340659	-0.269702	-1.52037	0.190278	1	ex_22
MVB12B	0.0632509	0.183785	-0.0572834	1.0285	0.190332	1	ex_22
CEP43	-0.0979985	0.0133917	-0.209389	-1.72433	0.190727	1	ex_22
PAK3	-0.0861562	0.026288	-0.1986	-1.50175	0.190756	1	ex_22
PPIP5K2	0.0976986	0.204138	-0.00874039	1.79902	0.191081	1	ex_22
TUBGCP5	0.00778569	0.0723356	-0.0567642	0.236401	0.191288	1	ex_22
RBMX	-0.0651736	0.0238387	-0.154186	-1.43506	0.191503	1	ex_22
BRD1	-0.0581641	0.0221387	-0.138467	-1.41962	0.191629	1	ex_22
VAMP4	0.0867475	0.196999	-0.0235043	1.54212	0.191741	1	ex_22
MYCBP2	0.0704953	0.202721	-0.0617303	1.04494	0.192061	1	ex_22
SPAST	-0.0325476	0.0364627	-0.101558	-0.924385	0.192098	1	ex_22
SEPTIN9	-0.0290487	0.018282	-0.0763795	-1.20291	0.192133	1	ex_22
LSM14A	-0.0495834	0.0254797	-0.124646	-1.29467	0.19248	1	ex_22
EFCAB6	-0.0464627	0.0254208	-0.118346	-1.26684	0.192905	1	ex_22
NADK2	0.0937902	0.216934	-0.029353	1.49278	0.193115	1	ex_22
DROSHA	-0.0790574	0.014563	-0.172678	-1.65508	0.193127	1	ex_22
CBFA2T2	-0.0542402	0.0419647	-0.150445	-1.10503	0.193711	1	ex_22
PIAS2	-0.0854797	0.00991534	-0.180875	-1.75625	0.193999	1	ex_22
LSM8	0.0772766	0.174821	-0.0202676	1.55273	0.194098	1	ex_22
VSTM2B	0.00656934	0.0427343	-0.0295956	0.356026	0.194151	1	ex_22
MAD1L1	0.0255192	0.0756536	-0.0246153	0.997651	0.194257	1	ex_22
FSTL4	-0.284649	0.25312	-0.822417	-1.03744	0.194571	1	ex_22
PDE7A	-0.0707069	0.0277024	-0.169116	-1.40823	0.194602	1	ex_22
ITGB3BP	0.131241	0.273619	-0.0111363	1.80666	0.194619	1	ex_22
CRK	0.0130299	0.0323821	-0.00632241	1.31964	0.194785	1	ex_22
CRACDL	-0.0618232	0.0400797	-0.163726	-1.18909	0.194879	1	ex_22
PKD2L1	-0.0497416	0.0556928	-0.155176	-0.924668	0.195488	1	ex_22
VPS26C	0.0556345	0.126497	-0.0152284	1.53877	0.195497	1	ex_22
GRIN2A	-0.153501	0.180626	-0.487627	-0.900423	0.195817	1	ex_22
MTUS2	0.260171	0.612271	-0.0919289	1.44824	0.196015	1	ex_22
AP2B1	-0.0962561	0.0163019	-0.208814	-1.6761	0.196119	1	ex_22
KLF7	-0.00982091	0.0395531	-0.059195	-0.389853	0.196197	1	ex_22
SYNCRIP	-0.0818753	0.00985727	-0.173608	-1.74935	0.196618	1	ex_22
RUNX1T1	-0.0320495	0.0694312	-0.13353	-0.618993	0.196914	1	ex_22
NDUFV3	-0.0736321	0.0137838	-0.161048	-1.65092	0.196923	1	ex_22
FBXW4	-0.0767713	0.0110428	-0.164585	-1.7135	0.196953	1	ex_22
CEP68	-0.0617737	0.0105411	-0.134089	-1.67427	0.197501	1	ex_22
MTM1	0.0141998	0.0564232	-0.0280235	0.659141	0.197761	1	ex_22
OPRD1	0.00850424	0.0330482	-0.0160397	0.679108	0.197878	1	ex_22
GOLT1B	-0.110101	0.0269674	-0.24717	-1.57435	0.19799	1	ex_22
DGKE	-0.0382525	0.0681197	-0.144625	-0.704823	0.197995	1	ex_22
ADGRL2	-0.0889278	0.0401419	-0.217998	-1.3504	0.198057	1	ex_22
FUT9	-0.000461095	0.124997	-0.12592	-0.00720342	0.198757	1	ex_22
FAM162A	-0.0750169	0.0147998	-0.164834	-1.63701	0.198804	1	ex_22
VPS4B	-0.0816336	0.0071389	-0.170406	-1.80235	0.198895	1	ex_22
ZSWIM7	-0.0779993	0.0245387	-0.180537	-1.49092	0.199082	1	ex_22
SEC16B	-0.0731013	0.0173096	-0.163512	-1.58472	0.200678	1	ex_22
PI4KA	0.17306	0.349624	-0.00350374	1.92107	0.200702	1	ex_22
ZNF528	-0.0496089	0.0438183	-0.143036	-1.04072	0.200891	1	ex_22
IDI1	0.0792675	0.289888	-0.131353	0.737636	0.200943	1	ex_22
HK1	-0.0646722	0.0149095	-0.144254	-1.59277	0.201754	1	ex_22
SMARCA1	0.0610617	0.154129	-0.0320061	1.28593	0.20177	1	ex_22
ICA1	-0.109346	0.0322002	-0.250892	-1.51409	0.201847	1	ex_22
NHS	0.0700188	0.167384	-0.0273463	1.40948	0.202084	1	ex_22
TNKS	0.0955076	0.203078	-0.0120628	1.74018	0.202195	1	ex_22
TMEM181	-0.0329761	0.0491248	-0.115077	-0.787226	0.202445	1	ex_22
BTBD7	-0.0204998	0.0572419	-0.0982415	-0.516825	0.203	1	ex_22
RAD23B	-0.0679451	0.00873551	-0.144626	-1.73668	0.203182	1	ex_22
CHSY1	-0.0226053	0.00956684	-0.0547774	-1.37714	0.203391	1	ex_22
CDH8	-0.138565	0.0338229	-0.310954	-1.57542	0.203444	1	ex_22
BZW1	0.084418	0.183859	-0.0150234	1.66386	0.203981	1	ex_22
RFXAP	-0.0740991	0.0154432	-0.163641	-1.62193	0.204404	1	ex_22
LAMC1	0.0253581	0.0878713	-0.0371551	0.795048	0.204455	1	ex_22
TESC	0.0610227	0.181283	-0.0592378	0.994527	0.20464	1	ex_22
JDP2	0.0214867	0.0527585	-0.0097852	1.34668	0.204725	1	ex_22
KLRD1	0.0346265	0.124849	-0.0555957	0.752216	0.204866	1	ex_22
EPB41L5	-0.0447751	0.048677	-0.138227	-0.939066	0.205097	1	ex_22
SLC6A17	-0.103175	0.0143279	-0.220678	-1.72097	0.205263	1	ex_22
CALCOCO2	0.0409015	0.0985832	-0.0167803	1.38979	0.205351	1	ex_22
ZNF589	-0.0327194	0.0515194	-0.116958	-0.761274	0.205469	1	ex_22
AKAP10	-0.0799713	0.0105654	-0.170508	-1.73124	0.205756	1	ex_22
CNOT4	0.00972043	0.103115	-0.0836741	0.203992	0.205972	1	ex_22
NCOA3	-0.0354395	0.0111585	-0.0820376	-1.49062	0.206285	1	ex_22
SLF2	0.0356082	0.121087	-0.0498702	0.816473	0.206381	1	ex_22
ZHX3	-0.0408115	0.00959981	-0.0912229	-1.58673	0.206628	1	ex_22
ESCO1	0.0175129	0.0739029	-0.0388772	0.6087	0.206847	1	ex_22
BBS2	0.0111984	0.0767721	-0.0543753	0.334714	0.207003	1	ex_22
MRPS5	-0.0792359	0.0108773	-0.169349	-1.72338	0.207162	1	ex_22
MNS1	0.0487755	0.120526	-0.0229748	1.33237	0.207269	1	ex_22
YY1AP1	-0.0603036	0.0272374	-0.147845	-1.35014	0.207468	1	ex_22
MYO19	-0.0119726	0.0137886	-0.0377337	-0.9109	0.2075	1	ex_22
ASCC3	0.0783664	0.184145	-0.0274118	1.45205	0.207702	1	ex_22
RPS6KB1	0.0498852	0.112502	-0.0127315	1.56146	0.207817	1	ex_22
ASIC2	-0.393711	0.154918	-0.94234	-1.40652	0.207848	1	ex_22
APH1B	-0.0444022	0.0950388	-0.183843	-0.624111	0.208064	1	ex_22
SSB	0.129919	0.3884	-0.128562	0.985128	0.208102	1	ex_22
CAMK2B	0.124478	0.267539	-0.0185827	1.70538	0.208542	1	ex_22
SNX30	-0.0391542	0.00697583	-0.0852841	-1.66358	0.208945	1	ex_22
TAF15	-0.0743771	0.0391726	-0.187927	-1.28381	0.209191	1	ex_22
TBK1	-0.0770481	0.0213736	-0.17547	-1.53433	0.210826	1	ex_22
USP54	-0.00578498	0.0493869	-0.0609568	-0.20551	0.210933	1	ex_22
RABGEF1	-0.077184	0.0302047	-0.184573	-1.40869	0.210984	1	ex_22
DCUN1D1	0.0748119	0.160815	-0.0111911	1.70492	0.211181	1	ex_22
TADA2A	0.0658268	0.148648	-0.0169946	1.55779	0.211249	1	ex_22
BEX2	-0.144942	0.0542748	-0.34416	-1.42599	0.211291	1	ex_22
CALN1	0.0285953	0.341224	-0.284033	0.179273	0.211386	1	ex_22
FNTB	-0.0180549	0.0377431	-0.0738529	-0.634199	0.21153	1	ex_22
RELCH	-0.00273728	0.0772279	-0.0827025	-0.0670913	0.211692	1	ex_22
AAGAB	-0.102115	0.0104193	-0.214649	-1.77849	0.212063	1	ex_22
SLC7A1	-0.0224077	0.0139234	-0.0587389	-1.20884	0.212258	1	ex_22
TCTEX1D2	0.0286267	0.0750034	-0.01775	1.20982	0.212283	1	ex_22
RSPRY1	-0.0425905	0.016117	-0.101298	-1.42189	0.212362	1	ex_22
NUP42	-0.0765903	0.0280255	-0.181206	-1.43491	0.212366	1	ex_22
IRS2	0.0546703	0.136679	-0.0273381	1.3066	0.212443	1	ex_22
ASAP2	-0.118817	0.0139468	-0.251581	-1.75407	0.212577	1	ex_22
MTAP	0.0196071	0.0546078	-0.0153937	1.09795	0.212695	1	ex_22
RBSN	-0.0551622	0.0523873	-0.162712	-1.00527	0.212714	1	ex_22
SLC6A6	0.015488	0.0391152	-0.0081392	1.28479	0.21291	1	ex_22
CCDC57	-0.0760712	0.0350836	-0.187226	-1.34134	0.212914	1	ex_22
FANCL	-0.075896	0.00954746	-0.16134	-1.74096	0.212938	1	ex_22
HDHD2	-0.0644345	0.0191889	-0.148058	-1.51022	0.213376	1	ex_22
SIMC1	0.0204736	0.0699232	-0.028976	0.811482	0.21347	1	ex_22
INTU	0.0660623	0.183366	-0.0512412	1.1038	0.213473	1	ex_22
ECPAS	-0.0930359	0.0453711	-0.231443	-1.31747	0.213542	1	ex_22
MAP4K3	0.0350437	0.149525	-0.0794376	0.599962	0.213702	1	ex_22
DNAJC10	-0.053336	0.0335547	-0.140227	-1.20308	0.213718	1	ex_22
OGFR	-0.0753969	0.0617963	-0.21259	-1.07713	0.214213	1	ex_22
NMNAT3	0.0146381	0.0872358	-0.0579596	0.395194	0.214302	1	ex_22
NR6A1	0.0438548	0.12373	-0.0360203	1.0761	0.214364	1	ex_22
RMDN1	-0.00962687	0.121134	-0.140387	-0.144297	0.214465	1	ex_22
GPR22	0.124783	0.289229	-0.0396635	1.48723	0.214479	1	ex_22
FYTTD1	-0.0748098	0.0315334	-0.181153	-1.37879	0.214614	1	ex_22
HARS1	-0.0836531	0.0152206	-0.182527	-1.65825	0.214615	1	ex_22
RNF111	-0.0900556	0.014014	-0.194125	-1.69603	0.214798	1	ex_22
TCERG1	0.0916042	0.198605	-0.0153965	1.67794	0.21484	1	ex_22
NCAM1	-0.109011	0.0261521	-0.244175	-1.58074	0.21499	1	ex_22
ROBO2	-0.167626	0.0898166	-0.425068	-1.27617	0.215038	1	ex_22
HDLBP	0.0746527	0.179689	-0.0303833	1.39301	0.215364	1	ex_22
TNRC6C	-0.0842497	0.0134954	-0.181995	-1.68936	0.21554	1	ex_22
TTC1	-0.0749734	0.0108751	-0.160822	-1.71168	0.215576	1	ex_22
NCAN	-0.0673345	0.0127537	-0.147423	-1.64785	0.215618	1	ex_22
CCDC28A	-0.118015	0.0197757	-0.255805	-1.67867	0.216015	1	ex_22
PRMT9	-0.08321	0.0186608	-0.185081	-1.60094	0.216329	1	ex_22
CCDC3	0.217841	0.507931	-0.0722494	1.47182	0.21674	1	ex_22
ADAM32	0.0307183	0.0896634	-0.0282268	1.0214	0.216798	1	ex_22
WIPI2	0.051616	0.135287	-0.0320552	1.20908	0.217315	1	ex_22
MAK	-0.160518	0.048429	-0.369466	-1.50569	0.217424	1	ex_22
LRFN2	-0.10263	0.0919221	-0.297182	-1.03392	0.217555	1	ex_22
SCAF4	-0.0209952	0.0133651	-0.0553554	-1.1976	0.218009	1	ex_22
LRRTM4	0.118397	0.351545	-0.114752	0.995302	0.218315	1	ex_22
ANKS1A	0.0875494	0.189118	-0.0140192	1.68944	0.219128	1	ex_22
C2CD2	-0.0340115	0.0263476	-0.0943706	-1.10441	0.219247	1	ex_22
SLU7	0.073329	0.19751	-0.050852	1.15736	0.219364	1	ex_22
PACRG	-0.154148	0.0840202	-0.392316	-1.26853	0.219473	1	ex_22
SYMPK	-0.0264361	0.0368312	-0.0897034	-0.818967	0.219587	1	ex_22
PRCP	0.0643568	0.150277	-0.0215632	1.46808	0.219815	1	ex_22
TRIM24	-0.0700869	0.0158395	-0.156013	-1.59867	0.220052	1	ex_22
OAT	-0.0795074	0.0902376	-0.249252	-0.918034	0.220139	1	ex_22
PRR14L	-0.0185725	0.041495	-0.0786399	-0.606008	0.220218	1	ex_22
FZD3	-0.0688447	0.0502995	-0.187989	-1.13252	0.220609	1	ex_22
RNF145	0.0543272	0.146459	-0.0378045	1.15573	0.220776	1	ex_22
HINT3	0.0847672	0.194986	-0.0254512	1.50738	0.221114	1	ex_22
SRGAP2C	-0.0683457	0.00910636	-0.145798	-1.72952	0.221207	1	ex_22
ST7L	-0.0553893	0.00935429	-0.120133	-1.67678	0.221341	1	ex_22
CYB5R4	0.072416	0.16419	-0.0193577	1.54655	0.221539	1	ex_22
METTL14	0.0912766	0.199421	-0.0168682	1.65425	0.221782	1	ex_22
TNK2	-0.0034389	0.0500164	-0.0568942	-0.126089	0.222055	1	ex_22
ENY2	-0.0921942	0.121734	-0.306123	-0.844662	0.222215	1	ex_22
GSTCD	-0.06369	0.0388062	-0.166186	-1.2179	0.222571	1	ex_22
PCCB	-0.0404612	0.0142813	-0.0952038	-1.44865	0.222773	1	ex_22
SUPT6H	-0.0219957	0.0766827	-0.120674	-0.436881	0.222819	1	ex_22
GDPD1	0.0506821	0.126459	-0.0250949	1.31089	0.223231	1	ex_22
PCSK7	-0.0127582	0.0169281	-0.0424445	-0.842329	0.223692	1	ex_22
AFG3L2	-0.0779239	0.0230192	-0.178867	-1.51301	0.223853	1	ex_22
SAMD5	-0.101519	0.166994	-0.370031	-0.74102	0.224195	1	ex_22
USP11	-0.146411	0.1112	-0.404022	-1.11393	0.224306	1	ex_22
MAST1	0.106123	0.223759	-0.0115137	1.76813	0.224409	1	ex_22
IPO8	-0.0717568	0.0100635	-0.153577	-1.7189	0.224527	1	ex_22
FAM53B	0.0064234	0.0330205	-0.0201737	0.473346	0.22458	1	ex_22
LMLN	-0.0622204	0.0238909	-0.148332	-1.41619	0.22475	1	ex_22
KCNV1	-0.106347	0.0680472	-0.280741	-1.1952	0.224789	1	ex_22
TRIM2	0.0632585	0.197201	-0.070684	0.925654	0.224887	1	ex_22
GPSM2	-0.119036	0.141722	-0.379794	-0.894723	0.225056	1	ex_22
PTP4A2	0.0951781	0.20495	-0.0145942	1.69939	0.225207	1	ex_22
SYN3	0.145935	0.560158	-0.268287	0.690518	0.225388	1	ex_22
SPART	-0.0887267	0.0203773	-0.197831	-1.5939	0.225517	1	ex_22
SRPK1	0.0861377	0.186895	-0.0146194	1.67558	0.225591	1	ex_22
PRKAG2	0.0455918	0.179581	-0.0883974	0.666906	0.225615	1	ex_22
KLHL42	-0.0988449	0.0141309	-0.211821	-1.71481	0.225617	1	ex_22
SF3B1	0.0452047	0.121489	-0.0310794	1.16144	0.225621	1	ex_22
MBTPS1	-0.00212693	0.0949723	-0.0992262	-0.0429324	0.225793	1	ex_22
FBXO28	0.0600673	0.132846	-0.0127117	1.61763	0.225802	1	ex_22
TAF1D	0.109498	0.238695	-0.0196994	1.66112	0.226098	1	ex_22
RRAS2	-0.0273654	0.0210648	-0.0757957	-1.10747	0.226529	1	ex_22
POC1B	-0.0630122	0.0108697	-0.136894	-1.67161	0.226636	1	ex_22
PGBD5	0.000219062	0.0847006	-0.0842625	0.00508222	0.226824	1	ex_22
ZDHHC21	0.0678721	0.191683	-0.0559393	1.07443	0.22687	1	ex_22
LONP2	-0.040187	0.0578835	-0.138258	-0.803148	0.226958	1	ex_22
ZNF875	0.055076	0.137424	-0.0272719	1.31086	0.227298	1	ex_22
RUNDC3B	0.0771832	0.171051	-0.0166843	1.61159	0.227308	1	ex_22
RFX7	0.0871288	0.195497	-0.0212393	1.57583	0.22736	1	ex_22
MAGI3	-0.131583	0.089566	-0.352731	-1.16617	0.227966	1	ex_22
PDCD4	-0.0670017	0.0213468	-0.15535	-1.4864	0.227984	1	ex_22
ANAPC1	-0.0359193	0.0476113	-0.11945	-0.842811	0.228363	1	ex_22
TIMP2	0.111843	0.273928	-0.0502421	1.35243	0.228468	1	ex_22
IGFL4	-0.0131935	0.0426348	-0.0690218	-0.463184	0.228596	1	ex_22
EPHA4	0.0635851	0.156235	-0.0290651	1.34511	0.228799	1	ex_22
ATP6AP1L	0.0695462	0.154752	-0.0156599	1.59975	0.228944	1	ex_22
DMXL2	0.0930242	0.199547	-0.0134981	1.7116	0.22914	1	ex_22
TXNL4A	-0.0294861	0.0489011	-0.107873	-0.737259	0.229376	1	ex_22
PRDM11	-0.0180819	0.00874093	-0.0449047	-1.32126	0.229805	1	ex_22
VWC2L	-0.0464797	0.0689489	-0.161908	-0.78922	0.229881	1	ex_22
COPB1	-0.0710074	0.0113432	-0.153358	-1.68999	0.229938	1	ex_22
CHML	-0.0376279	0.0202774	-0.0955332	-1.27362	0.230058	1	ex_22
DRG1	-0.079404	0.0144795	-0.173288	-1.65768	0.23013	1	ex_22
TDG	-0.0850628	0.065823	-0.235949	-1.10494	0.230145	1	ex_22
FLNB	-0.0454246	0.00975775	-0.100607	-1.61339	0.230254	1	ex_22
TPR	0.0378999	0.137477	-0.0616768	0.745981	0.230409	1	ex_22
BNIP3	0.212995	0.476764	-0.0507739	1.58268	0.230553	1	ex_22
CDC42BPA	0.0776024	0.207702	-0.0524969	1.16909	0.230561	1	ex_22
NME5	-0.0629583	0.0328937	-0.15881	-1.28736	0.230826	1	ex_22
RAB9B	0.0689208	0.172629	-0.0347877	1.30252	0.230895	1	ex_22
MAP1B	0.172138	0.399327	-0.0550504	1.48504	0.23106	1	ex_22
STRN	-0.0764831	0.0113822	-0.164348	-1.70607	0.231369	1	ex_22
NTN4	0.103255	0.263708	-0.0571985	1.26127	0.231614	1	ex_22
RSBN1L	0.0721522	0.158462	-0.0141573	1.63847	0.231937	1	ex_22
DHRSX	0.0141185	0.0404948	-0.0122578	1.04911	0.232114	1	ex_22
FOXO3	-0.0542582	0.0735751	-0.182091	-0.831896	0.232162	1	ex_22
SOS2	-0.0721127	0.0141342	-0.15836	-1.63876	0.232588	1	ex_22
CD2AP	0.0453532	0.111499	-0.0207927	1.34386	0.232633	1	ex_22
ARHGAP5	0.0855027	0.182627	-0.0116213	1.72545	0.23288	1	ex_22
METTL9	0.0838453	0.184334	-0.0166438	1.63534	0.23292	1	ex_22
BTBD9	-0.210203	0.0596127	-0.480019	-1.52693	0.232931	1	ex_22
RERG	0.079126	0.268251	-0.109999	0.820007	0.233087	1	ex_22
SEC23IP	0.0327374	0.0798098	-0.014335	1.3631	0.233125	1	ex_22
LARS2	-0.0365367	0.0241916	-0.0972651	-1.1792	0.233432	1	ex_22
RBMS3	0.0307047	0.116129	-0.05472	0.704481	0.233568	1	ex_22
PPP1CB	0.052102	0.141151	-0.036947	1.14676	0.233605	1	ex_22
SNW1	-0.0463715	0.0561149	-0.148858	-0.886816	0.233612	1	ex_22
ANKLE2	-0.01372	0.0435279	-0.0709678	-0.469723	0.233626	1	ex_22
SLC35E2B	0.0242663	0.0610607	-0.012528	1.29262	0.234023	1	ex_22
WSB2	-0.066817	0.0153804	-0.149014	-1.59322	0.234127	1	ex_22
STXBP5	0.152235	0.330475	-0.0260055	1.674	0.234218	1	ex_22
DNAJC5	0.065312	0.149325	-0.0187012	1.52368	0.234483	1	ex_22
ARFIP1	-0.021609	0.0350397	-0.0782576	-0.747639	0.234521	1	ex_22
HAGH	0.0644926	0.163355	-0.0343702	1.27857	0.235016	1	ex_22
ZC4H2	0.0233788	0.075573	-0.0288155	0.877905	0.236081	1	ex_22
TMEM132A	-0.0557792	0.0714456	-0.183004	-0.859308	0.23637	1	ex_22
EPHA5	-0.261423	0.0614086	-0.584255	-1.58714	0.237169	1	ex_22
NEO1	0.114379	0.246896	-0.0181385	1.69169	0.237383	1	ex_22
ARSG	-0.0197457	0.0431579	-0.0826492	-0.61524	0.237406	1	ex_22
LAS1L	-0.107481	0.0297776	-0.24474	-1.53476	0.237553	1	ex_22
SEC14L5	0.0373267	0.0886041	-0.0139507	1.42673	0.237622	1	ex_22
TSPAN13	-0.00795652	0.131749	-0.147662	-0.111624	0.238469	1	ex_22
GSTO2	-0.0385506	0.0213709	-0.0984721	-1.26095	0.238601	1	ex_22
OSBPL6	-0.106296	0.02509	-0.237682	-1.58568	0.238626	1	ex_22
DCHS2	0.118089	0.314597	-0.0784192	1.17781	0.238673	1	ex_22
ZMYND8	0.126775	0.324083	-0.0705332	1.25932	0.239116	1	ex_22
LDB2	-0.130709	0.0378714	-0.29929	-1.51966	0.239249	1	ex_22
PRR16	0.0232049	0.138786	-0.0923765	0.393495	0.239569	1	ex_22
GPHN	-0.0339869	0.113283	-0.181257	-0.452319	0.240006	1	ex_22
PARN	-0.0781172	0.0153227	-0.171557	-1.63856	0.240048	1	ex_22
CFAP161	0.0329295	0.114004	-0.0481452	0.796064	0.240159	1	ex_22
ARHGEF11	-0.0598065	0.0234516	-0.143065	-1.40789	0.240231	1	ex_22
INTS6	-0.102397	0.0198384	-0.224632	-1.64187	0.240458	1	ex_22
HLTF	0.0015614	0.0918426	-0.0887198	0.0338973	0.240555	1	ex_22
GRB10	-0.0294375	0.0198619	-0.078737	-1.17033	0.241464	1	ex_22
TMOD2	0.0694248	0.218171	-0.0793213	0.914781	0.242188	1	ex_22
MAX	-0.0461698	0.0409376	-0.133277	-1.03885	0.242462	1	ex_22
REEP2	0.0387986	0.0938273	-0.01623	1.3819	0.242477	1	ex_22
MLH3	0.0580676	0.13324	-0.0171049	1.51399	0.242548	1	ex_22
NUP160	-0.0154462	0.0402758	-0.0711682	-0.543304	0.24277	1	ex_22
KCNC1	0.0518792	0.163279	-0.0595206	0.912761	0.243383	1	ex_22
N4BP2	0.024728	0.0676151	-0.0181591	1.13008	0.243441	1	ex_22
LRRC6	-0.0777087	0.0170665	-0.172484	-1.60703	0.243471	1	ex_22
ZFP90	0.009368	0.0907602	-0.0720242	0.225586	0.243685	1	ex_22
COMMD1	-0.0411511	0.0487715	-0.131074	-0.896935	0.243719	1	ex_22
CASK	0.0059199	0.113404	-0.101565	0.107948	0.243845	1	ex_22
DOP1B	0.0171332	0.0520937	-0.0178273	0.960524	0.243962	1	ex_22
BCR	-0.0189593	0.022269	-0.0601876	-0.901313	0.244203	1	ex_22
NFYC	-0.0224235	0.0196909	-0.0645379	-1.04357	0.244367	1	ex_22
METTL8	0.0486802	0.120876	-0.0235153	1.32157	0.244432	1	ex_22
NELFA	0.00522132	0.0440226	-0.03358	0.263744	0.24494	1	ex_22
DENND4C	0.0713699	0.156843	-0.0141028	1.63657	0.245308	1	ex_22
PCDH11X	-0.0780752	0.132311	-0.288462	-0.72735	0.245536	1	ex_22
RANBP10	-0.00858486	0.0101246	-0.0272943	-0.899331	0.245602	1	ex_22
SLC16A7	0.0354274	0.135343	-0.0644879	0.694953	0.245793	1	ex_22
ANKRD36B	0.110142	0.31779	-0.0975056	1.03962	0.246265	1	ex_22
METTL15	-0.0484427	0.0643057	-0.161191	-0.842105	0.246386	1	ex_22
DYNC1LI1	-0.0555239	0.0545161	-0.165564	-0.988957	0.247011	1	ex_22
GNL1	-0.0949936	0.0180815	-0.208069	-1.64655	0.247158	1	ex_22
CNST	-0.0656477	0.0145826	-0.145878	-1.60372	0.24727	1	ex_22
KIAA0586	0.0644229	0.144466	-0.0156201	1.57748	0.247611	1	ex_22
SKIL	0.0525863	0.125598	-0.0204258	1.41165	0.247878	1	ex_22
STAU2	-0.189203	0.0453396	-0.423745	-1.58108	0.248819	1	ex_22
RABGAP1	0.012932	0.0864841	-0.0606201	0.344603	0.249108	1	ex_22
MFSD4B	-0.101098	0.0841053	-0.286302	-1.0699	0.249687	1	ex_22
TTC21B	0.0566199	0.15402	-0.0407797	1.13936	0.249931	1	ex_22
AGBL4	-0.132711	0.0338138	-0.299236	-1.56198	0.250022	1	ex_22
SATB2	0.0857574	0.200885	-0.0293699	1.45996	0.250353	1	ex_22
PLPPR5	-0.059924	0.0321016	-0.15195	-1.27626	0.250438	1	ex_22
STK39	0.05034	0.170211	-0.0695307	0.823092	0.251179	1	ex_22
ARMCX3	-0.141756	0.0573889	-0.340901	-1.39515	0.251249	1	ex_22
BAIAP3	-0.0720963	0.139116	-0.283309	-0.669023	0.251557	1	ex_22
MTR	-0.104988	0.0329271	-0.242902	-1.49202	0.251728	1	ex_22
LYPLAL1	-0.0531344	0.0441716	-0.15044	-1.07025	0.251874	1	ex_22
KCNC2	-0.121838	0.0304828	-0.27416	-1.56773	0.252402	1	ex_22
CLSTN1	0.0790803	0.18939	-0.0312295	1.40508	0.252441	1	ex_22
B4GALNT3	0.049401	0.135127	-0.036325	1.12946	0.252871	1	ex_22
PTPN11	-0.0305922	0.086563	-0.147747	-0.511796	0.252891	1	ex_22
ENC1	-0.167454	0.0932063	-0.428115	-1.25913	0.253625	1	ex_22
PKNOX2	-0.153768	0.0642559	-0.371791	-1.38232	0.253631	1	ex_22
SOGA3	0.0667266	0.16751	-0.034057	1.29765	0.253898	1	ex_22
MPRIP	0.0573023	0.162269	-0.0476642	1.06997	0.254202	1	ex_22
DKK3	0.0939186	0.213867	-0.02603	1.53463	0.254485	1	ex_22
TCEA1	0.0477224	0.12092	-0.0254747	1.27784	0.254608	1	ex_22
WDR17	0.046818	0.165279	-0.0716428	0.774616	0.254684	1	ex_22
YEATS2	0.00458956	0.112634	-0.103455	0.0832558	0.255216	1	ex_22
CSNK1G3	-0.0626311	0.0329846	-0.158247	-1.28383	0.255799	1	ex_22
HNRNPR	-0.0777978	0.0159211	-0.171517	-1.627	0.256042	1	ex_22
DTWD1	0.0765462	0.171682	-0.0185898	1.57698	0.256108	1	ex_22
HECTD2	0.0757967	0.219289	-0.0676953	1.03531	0.256285	1	ex_22
NLGN1	-0.0223429	0.202131	-0.246817	-0.195084	0.256413	1	ex_22
SNX9	-0.0777045	0.0146443	-0.170053	-1.64916	0.256944	1	ex_22
CBX5	0.089478	0.199133	-0.0201773	1.59932	0.257059	1	ex_22
STX16	-0.0866217	0.0228422	-0.196086	-1.55097	0.25722	1	ex_22
PNMA8B	-0.0967281	0.088677	-0.282133	-1.02254	0.258128	1	ex_22
NSRP1	0.0495869	0.11754	-0.0183665	1.43022	0.25837	1	ex_22
PUM3	-0.0692234	0.0183459	-0.156793	-1.54935	0.258445	1	ex_22
CHD3	-0.0263446	0.0240469	-0.076736	-1.02467	0.258645	1	ex_22
C20orf194	-0.202446	0.0526195	-0.457511	-1.55563	0.258791	1	ex_22
RAD21	0.0899925	0.199433	-0.0194483	1.61167	0.258829	1	ex_22
NEMF	0.0959456	0.211145	-0.0192535	1.63239	0.25889	1	ex_22
WDR92	0.0402251	0.106447	-0.0259972	1.19053	0.258935	1	ex_22
RPAP2	0.0864245	0.189833	-0.0169845	1.63805	0.259022	1	ex_22
ANKRD13D	0.0448052	0.131974	-0.0423638	1.00743	0.259146	1	ex_22
ERO1A	-0.0672341	0.0466765	-0.181145	-1.15684	0.259403	1	ex_22
RCL1	0.081584	0.210976	-0.0478085	1.23579	0.259711	1	ex_22
CEP126	0.0756896	0.19554	-0.0441613	1.23778	0.259817	1	ex_22
GRM5	0.110341	0.272339	-0.0516572	1.33498	0.260197	1	ex_22
SLC1A2	-0.148907	0.0622618	-0.360076	-1.38208	0.260338	1	ex_22
SSH1	-0.0315387	0.0157892	-0.0788666	-1.30609	0.260693	1	ex_22
SPOCK1	0.287585	0.730379	-0.155209	1.27295	0.260704	1	ex_22
KDM6A	-0.015992	0.0992735	-0.131258	-0.271927	0.260779	1	ex_22
JADE1	-0.0802834	0.0206044	-0.181171	-1.55968	0.260822	1	ex_22
FAM153A	-0.0493546	0.037154	-0.135863	-1.11819	0.261464	1	ex_22
CNTLN	0.0330138	0.0849342	-0.0189067	1.24625	0.26159	1	ex_22
SDF4	-0.0372035	0.0815873	-0.155994	-0.613832	0.261902	1	ex_22
CRMP1	-0.0293753	0.0512526	-0.110003	-0.714078	0.262173	1	ex_22
ARHGEF7	0.0836413	0.182652	-0.0153694	1.65572	0.262364	1	ex_22
NETO1	0.128396	0.300271	-0.0434784	1.46416	0.262531	1	ex_22
RPL31	-0.0836108	0.0404944	-0.207716	-1.32045	0.262572	1	ex_22
SPECC1L	0.112449	0.260481	-0.0355839	1.48883	0.262861	1	ex_22
PPP1R21	-0.0231684	0.0619658	-0.108303	-0.533385	0.263735	1	ex_22
ITGA3	0.0199084	0.084774	-0.0449572	0.601548	0.263805	1	ex_22
WDR47	0.0726646	0.161475	-0.0161453	1.60365	0.264208	1	ex_22
ERICH3	-0.0311242	0.0928343	-0.155083	-0.492119	0.264214	1	ex_22
GNAO1	-0.0579555	0.109908	-0.225819	-0.676683	0.264216	1	ex_22
CNTNAP1	0.0913172	0.207625	-0.024991	1.53883	0.264552	1	ex_22
RTN3	0.0782603	0.254317	-0.0977962	0.871239	0.264718	1	ex_22
SIRT5	-0.0696401	0.0384796	-0.17776	-1.26242	0.265055	1	ex_22
ERMP1	0.0197413	0.0595238	-0.0200412	0.972593	0.265224	1	ex_22
FGF13	0.0523946	0.141475	-0.0366864	1.15279	0.265707	1	ex_22
ABI2	-0.0512077	0.0333698	-0.135785	-1.18667	0.26577	1	ex_22
GRAMD4	-0.0165044	0.0116551	-0.0446639	-1.14875	0.265914	1	ex_22
VPS39	-0.032675	0.0559007	-0.121251	-0.723018	0.265928	1	ex_22
SFSWAP	-0.0643057	0.0230866	-0.151698	-1.4422	0.266352	1	ex_22
CEP95	0.0533868	0.128584	-0.0218104	1.39149	0.266474	1	ex_22
NIPAL2	-0.0515901	0.0700689	-0.173249	-0.831132	0.266498	1	ex_22
RAP1A	-0.0672198	0.0172652	-0.151705	-1.55943	0.266852	1	ex_22
TCF12	-0.0176323	0.0825538	-0.117818	-0.344946	0.266864	1	ex_22
ABLIM3	-0.00410452	0.0230186	-0.0312276	-0.2966	0.267264	1	ex_22
ZDBF2	0.047757	0.13125	-0.035736	1.12108	0.267395	1	ex_22
FUT8	-0.0608499	0.0813876	-0.203087	-0.838482	0.267583	1	ex_22
CNKSR2	0.14784	0.32837	-0.0326898	1.60506	0.267643	1	ex_22
NMD3	-0.10688	0.0242536	-0.238014	-1.59746	0.267651	1	ex_22
BRF1	0.0175852	0.0722263	-0.037056	0.630776	0.267841	1	ex_22
PUM1	-0.103038	0.0270549	-0.233131	-1.55236	0.267982	1	ex_22
DOP1A	-0.0820411	0.0155425	-0.179625	-1.64779	0.268062	1	ex_22
ZNF133	0.0461274	0.114141	-0.0218864	1.32926	0.268092	1	ex_22
SETD5	0.0410619	0.15269	-0.0705662	0.720965	0.268776	1	ex_22
SLC25A16	0.0360497	0.0941576	-0.0220583	1.21594	0.268959	1	ex_22
ANKHD1	0.0480749	0.145561	-0.0494117	0.966543	0.268969	1	ex_22
MAOB	0.0415521	0.122059	-0.0389548	1.0116	0.268989	1	ex_22
SHISA9	-0.152206	0.0881658	-0.392578	-1.24107	0.26914	1	ex_22
TBC1D12	-0.0284574	0.0102159	-0.0671307	-1.44222	0.269301	1	ex_22
FAT3	-0.022596	0.222091	-0.267283	-0.180996	0.269337	1	ex_22
C18orf32	-0.0818402	0.0920199	-0.2557	-0.922603	0.269934	1	ex_22
CDIP1	0.0704937	0.173245	-0.0322572	1.34466	0.27018	1	ex_22
RICTOR	0.0735078	0.171224	-0.0242085	1.4744	0.270322	1	ex_22
FMNL2	-0.131172	0.139335	-0.401678	-0.95041	0.270476	1	ex_22
MIPOL1	0.105641	0.231682	-0.0203996	1.64274	0.270612	1	ex_22
TNFRSF21	0.0252561	0.0670758	-0.0165635	1.18368	0.270673	1	ex_22
AACS	0.041323	0.0985772	-0.0159312	1.4146	0.27081	1	ex_22
MSL2	-0.00837686	0.0307601	-0.0475138	-0.41951	0.270914	1	ex_22
RFX3	0.103957	0.249672	-0.0417578	1.39829	0.270925	1	ex_22
SLIRP	-0.153582	0.0865266	-0.39369	-1.25366	0.271051	1	ex_22
AMMECR1	-0.00486378	0.0214284	-0.0311559	-0.362573	0.271285	1	ex_22
NECTIN3	-0.073217	0.0275179	-0.173952	-1.42456	0.272025	1	ex_22
MRPS31	-0.0812849	0.0188805	-0.18145	-1.59052	0.272089	1	ex_22
TMEM131	0.0953823	0.209712	-0.0189472	1.63515	0.272558	1	ex_22
MKLN1	0.0616987	0.177323	-0.0539252	1.04587	0.272678	1	ex_22
PPP4R1	-0.0494391	0.035277	-0.134155	-1.14381	0.27269	1	ex_22
PSMA3	-0.106111	0.039557	-0.25178	-1.42773	0.273109	1	ex_22
SFXN1	0.0412456	0.125778	-0.0432865	0.956322	0.273133	1	ex_22
SELENOT	0.0510875	0.15612	-0.0539456	0.953315	0.273489	1	ex_22
NAA16	0.085052	0.194769	-0.0246649	1.51935	0.273778	1	ex_22
FSD1L	0.0687165	0.164447	-0.027014	1.40689	0.273802	1	ex_22
SBF2	-0.103587	0.0296933	-0.236868	-1.52331	0.27402	1	ex_22
ITGA11	0.0204691	0.0657427	-0.0248046	0.886137	0.274149	1	ex_22
ARHGAP17	-0.0514145	0.0156462	-0.118475	-1.50268	0.274221	1	ex_22
SCG2	-0.154037	0.174323	-0.482397	-0.919437	0.274276	1	ex_22
RFLNA	-0.122103	0.0309717	-0.275177	-1.5634	0.2743	1	ex_22
PPP1R9A	0.0401368	0.134557	-0.0542837	0.833153	0.27446	1	ex_22
ZNF345	0.0184689	0.0626954	-0.0257576	0.818476	0.274513	1	ex_22
LRRC37A3	0.0731156	0.1798	-0.0335692	1.34325	0.274515	1	ex_22
SLC1A4	-0.0125169	0.023491	-0.0485247	-0.681312	0.274907	1	ex_22
IFRD1	-0.0239141	0.0761537	-0.123982	-0.468391	0.275851	1	ex_22
NDEL1	-0.0948319	0.0373183	-0.226982	-1.40648	0.275857	1	ex_22
TTL	0.00415907	0.0833772	-0.075059	0.102901	0.275859	1	ex_22
SMARCA2	0.0848584	0.204214	-0.034497	1.39348	0.275949	1	ex_22
CABLES1	-0.00814101	0.0505527	-0.0668347	-0.271854	0.276016	1	ex_22
SLC35A1	-0.0851082	0.0551683	-0.225385	-1.18914	0.27627	1	ex_22
SMARCA4	0.0490395	0.144468	-0.0463894	1.0072	0.276504	1	ex_22
CCNL1	0.08074	0.180058	-0.0185782	1.59334	0.276891	1	ex_22
DDX10	-0.0594785	0.0210261	-0.139983	-1.44806	0.276992	1	ex_22
AGK	-0.0697075	0.0191363	-0.158551	-1.5378	0.277508	1	ex_22
SCN1B	0.126829	0.319461	-0.0658034	1.29044	0.277654	1	ex_22
ASAH1	-0.0899047	0.0273374	-0.207147	-1.50296	0.277918	1	ex_22
FRA10AC1	-0.100247	0.0433788	-0.243873	-1.368	0.278285	1	ex_22
TMEM87A	-0.0541853	0.0212958	-0.129666	-1.40699	0.278743	1	ex_22
PHACTR1	-0.208427	0.125164	-0.542019	-1.22458	0.278757	1	ex_22
DGCR2	0.069041	0.15784	-0.0197585	1.52386	0.278788	1	ex_22
CAND2	-0.0251674	0.0188757	-0.0692104	-1.11998	0.278822	1	ex_22
JOSD1	-0.0822942	0.0211168	-0.185705	-1.55973	0.278829	1	ex_22
ZC3H8	0.0460339	0.1172	-0.0251319	1.26781	0.279153	1	ex_22
RSKR	0.0402154	0.122727	-0.0422964	0.955266	0.279522	1	ex_22
CEPT1	-0.0749227	0.0191461	-0.168992	-1.56105	0.279714	1	ex_22
TDRP	0.0475401	0.124498	-0.0294182	1.21075	0.280073	1	ex_22
SEMA4B	-0.0122002	0.0357232	-0.0601235	-0.498961	0.280155	1	ex_22
ARID1B	0.120614	0.344384	-0.103156	1.05644	0.280743	1	ex_22
JAZF1	-0.23002	0.116155	-0.576195	-1.30232	0.280942	1	ex_22
FCHSD2	-0.063534	0.0195514	-0.146619	-1.49875	0.281096	1	ex_22
GNB1	0.0623169	0.150173	-0.0255394	1.39021	0.281202	1	ex_22
AMBRA1	0.0840155	0.194408	-0.0263772	1.49165	0.281274	1	ex_22
TRIM5	-0.0996089	0.0707476	-0.269965	-1.14601	0.281408	1	ex_22
CNIH3	-0.109567	0.0252975	-0.244432	-1.59232	0.281582	1	ex_22
CACNA1A	-0.179159	0.144803	-0.50312	-1.08391	0.281676	1	ex_22
NDUFA5	-0.0738613	0.108915	-0.256638	-0.792037	0.282095	1	ex_22
KATNAL2	0.0187497	0.0729677	-0.0354683	0.677797	0.282358	1	ex_22
RNF138	0.0156754	0.0546511	-0.0233004	0.788263	0.282547	1	ex_22
SGTB	-0.107817	0.0432578	-0.258891	-1.39876	0.282602	1	ex_22
NXPE3	0.00343672	0.103299	-0.0964256	0.0674514	0.282637	1	ex_22
SNAP25	-0.0859591	0.115163	-0.287081	-0.837685	0.283104	1	ex_22
RIMS3	0.058242	0.173482	-0.0569984	0.990557	0.283247	1	ex_22
INA	0.17282	0.399551	-0.0539116	1.49393	0.283501	1	ex_22
GPBP1L1	0.046192	0.116313	-0.0239288	1.29112	0.283611	1	ex_22
MAP3K3	0.034084	0.0964977	-0.0283296	1.07033	0.283966	1	ex_22
TYW3	0.080559	0.192691	-0.0315727	1.4081	0.284079	1	ex_22
PDHA1	0.0120202	0.140127	-0.116087	0.183903	0.284436	1	ex_22
ADK	-0.0368312	0.151814	-0.225476	-0.382665	0.284516	1	ex_22
UPF2	0.0097999	0.0944351	-0.0748353	0.226944	0.28455	1	ex_22
FDFT1	0.0335955	0.195009	-0.127818	0.407933	0.284806	1	ex_22
NPAS3	0.0264056	0.31241	-0.259599	0.180955	0.284962	1	ex_22
ARHGEF28	0.0178842	0.129148	-0.093379	0.315041	0.285164	1	ex_22
CPNE3	-0.0744936	0.0233484	-0.172336	-1.49225	0.285328	1	ex_22
HYDIN	0.0113772	0.0491729	-0.0264185	0.589986	0.285426	1	ex_22
TLE4	0.0724159	0.184961	-0.0401294	1.26111	0.285553	1	ex_22
DDX46	-0.0351529	0.053174	-0.12348	-0.780039	0.285727	1	ex_22
PRKDC	-0.0702262	0.0441335	-0.184586	-1.20358	0.285785	1	ex_22
UBE2E2	-0.0871584	0.0696481	-0.243965	-1.08941	0.286081	1	ex_22
ATG5	0.0602366	0.141784	-0.0213105	1.44777	0.28633	1	ex_22
GK5	-0.0758128	0.0268163	-0.178442	-1.44784	0.286447	1	ex_22
MTMR4	-0.0504728	0.0414261	-0.142372	-1.07645	0.286816	1	ex_22
VTI1B	-0.0546906	0.0296668	-0.139048	-1.27068	0.286903	1	ex_22
GAS7	0.0874928	0.194417	-0.019431	1.60378	0.286914	1	ex_22
LIN7C	0.126793	0.287934	-0.0343481	1.54219	0.287026	1	ex_22
HACD2	0.0390272	0.110324	-0.0322693	1.07287	0.287114	1	ex_22
BCAT1	0.0181549	0.112182	-0.0758727	0.378431	0.287312	1	ex_22
ZFR	0.0741106	0.198368	-0.0501467	1.16898	0.287503	1	ex_22
GRK5	-0.0185199	0.020829	-0.0578688	-0.922472	0.28769	1	ex_22
ABAT	0.0515828	0.132532	-0.0293662	1.24894	0.28771	1	ex_22
CRLS1	0.0283374	0.102518	-0.0458428	0.74872	0.287869	1	ex_22
TMEM245	-0.0385949	0.0532249	-0.130415	-0.823837	0.288322	1	ex_22
USP12	-0.036845	0.0585127	-0.132203	-0.757305	0.288611	1	ex_22
MAMDC2	0.0904424	0.233417	-0.0525327	1.23982	0.28864	1	ex_22
LRRC34	0.0308517	0.11844	-0.0567369	0.690366	0.288644	1	ex_22
SLC4A1AP	0.0846883	0.192929	-0.0235525	1.53349	0.289052	1	ex_22
DYNC2LI1	-0.0888813	0.0270272	-0.20479	-1.50295	0.28906	1	ex_22
KAZN	-0.915228	13.3373	-15.1677	-0.12586	0.289114	1	ex_22
CACNA1C	0.291042	0.77342	-0.191335	1.18254	0.289158	1	ex_22
FRMD5	0.0676328	0.270066	-0.134801	0.654822	0.289643	1	ex_22
ORC3	-0.0577042	0.0278641	-0.143273	-1.32173	0.289829	1	ex_22
SEC63	0.0530067	0.137847	-0.0318336	1.22455	0.289869	1	ex_22
CSE1L	0.0794272	0.182433	-0.0235784	1.51132	0.289939	1	ex_22
EML5	-0.0193484	0.0708317	-0.109528	-0.420515	0.290112	1	ex_22
ITPR1	-0.0720015	0.0211869	-0.16519	-1.51435	0.29024	1	ex_22
CCDC148	-0.037465	0.0882874	-0.163217	-0.583926	0.290534	1	ex_22
ELAPOR1	-0.00685936	0.0618779	-0.0755966	-0.195587	0.290798	1	ex_22
MBD5	-0.133349	0.125992	-0.392691	-1.00778	0.291073	1	ex_22
RPS27	-0.222159	0.541205	-0.985523	-0.570401	0.291254	1	ex_22
TAX1BP1	0.084568	0.211629	-0.0424929	1.30449	0.291281	1	ex_22
RPLP2	-0.302005	0.262416	-0.866426	-1.04872	0.291818	1	ex_22
PIGL	-0.0935903	0.0234723	-0.210653	-1.56697	0.29223	1	ex_22
GPR89A	0.0222457	0.0661262	-0.0216349	0.993623	0.292333	1	ex_22
KIF21B	-0.0440648	0.0219236	-0.110053	-1.3088	0.292381	1	ex_22
ABHD13	0.0517475	0.135279	-0.0317837	1.2142	0.292405	1	ex_22
HIVEP2	-0.107684	0.0851722	-0.30054	-1.09437	0.29243	1	ex_22
PRPF19	0.0132778	0.120468	-0.0939128	0.242782	0.292648	1	ex_22
JAK1	-0.100805	0.0399003	-0.241511	-1.40417	0.293166	1	ex_22
CASTOR2	0.00790531	0.0255995	-0.00978886	0.875662	0.293297	1	ex_22
PCSK1	-0.117718	0.046509	-0.281946	-1.4049	0.293321	1	ex_22
SCAI	-0.0864789	0.0203518	-0.19331	-1.58658	0.293617	1	ex_22
COG5	0.0574913	0.167296	-0.0523132	1.0262	0.293646	1	ex_22
KIFBP	-0.094222	0.0353874	-0.223831	-1.42483	0.293656	1	ex_22
WNK2	0.00119087	0.0976005	-0.0952188	0.0242098	0.293707	1	ex_22
EPHX4	0.095322	0.220986	-0.0303425	1.48672	0.29383	1	ex_22
MED13L	0.0831695	0.204395	-0.0380559	1.34468	0.293873	1	ex_22
BAZ2B	0.109354	0.253727	-0.0350189	1.48456	0.294157	1	ex_22
ARID5B	0.0809796	0.183578	-0.0216184	1.54698	0.295357	1	ex_22
KCTD20	-0.0692101	0.0218396	-0.16026	-1.48984	0.295622	1	ex_22
KRT222	0.103673	0.248136	-0.0407894	1.40656	0.296169	1	ex_22
ARPC1A	0.0738904	0.178226	-0.0304453	1.38804	0.296204	1	ex_22
ZFP30	0.032508	0.0941675	-0.0291515	1.03333	0.296336	1	ex_22
ITSN2	0.0848856	0.200819	-0.0310478	1.43507	0.296582	1	ex_22
NDUFAF6	0.010746	0.115063	-0.0935714	0.2019	0.297186	1	ex_22
KBTBD11	-0.0599744	0.0185519	-0.138501	-1.49692	0.297223	1	ex_22
SEC61A2	-0.0457292	0.0635475	-0.155006	-0.820189	0.297888	1	ex_22
KLHL18	-0.00361932	0.0246849	-0.0319235	-0.250625	0.298084	1	ex_22
NEFL	0.241383	0.600771	-0.118006	1.31641	0.298209	1	ex_22
CDK14	0.135068	0.306398	-0.0362622	1.54514	0.298632	1	ex_22
CYP51A1	0.0394625	0.210342	-0.131417	0.45263	0.298634	1	ex_22
NAALADL2	-0.0934497	0.0462018	-0.233101	-1.31154	0.299004	1	ex_22
GPLD1	-0.0432143	0.018865	-0.105294	-1.36436	0.299011	1	ex_22
TPM1	0.0615212	0.169841	-0.0467991	1.11317	0.299376	1	ex_22
NOVA2	0.0341366	0.0919634	-0.0236903	1.15701	0.299503	1	ex_22
ATG10	-0.0378179	0.089971	-0.165607	-0.580033	0.299665	1	ex_22
CREM	-0.053346	0.0316068	-0.138299	-1.23076	0.299679	1	ex_22
TERF2	0.0443299	0.121614	-0.032954	1.12423	0.300579	1	ex_22
CD200	-0.0657224	0.0318619	-0.163307	-1.32002	0.300937	1	ex_22
KIAA1671	-0.0181507	0.00937533	-0.0456767	-1.2924	0.301218	1	ex_22
MAP3K4	0.0591363	0.149069	-0.0307961	1.2888	0.301404	1	ex_22
LAMA4	0.0475841	0.141296	-0.0461275	0.995215	0.301504	1	ex_22
FUBP1	0.0358309	0.111189	-0.0395271	0.931916	0.301945	1	ex_22
MTX2	0.0529773	0.134387	-0.0284322	1.27545	0.302385	1	ex_22
NDUFB6	-0.0829288	0.0374863	-0.203344	-1.34981	0.30257	1	ex_22
FOCAD	0.0463154	0.184805	-0.0921737	0.655478	0.302732	1	ex_22
UNC5C	0.0846078	0.250818	-0.0816021	0.997704	0.302812	1	ex_22
SNX24	-0.0489887	0.045905	-0.143882	-1.01183	0.303296	1	ex_22
GCLM	-0.0290184	0.0424592	-0.100496	-0.795704	0.303602	1	ex_22
CDC16	-0.0314515	0.0405879	-0.103491	-0.855696	0.303818	1	ex_22
PCMTD1	-0.059882	0.0432623	-0.163026	-1.13789	0.303976	1	ex_22
RANGAP1	-0.00581079	0.0904824	-0.102104	-0.118273	0.304119	1	ex_22
ZNF318	0.0273722	0.0680701	-0.0133257	1.31821	0.304329	1	ex_22
SLIT2	0.0993737	0.363477	-0.16473	0.737471	0.30447	1	ex_22
CCND2	-0.0649167	0.0280422	-0.157875	-1.36872	0.304966	1	ex_22
EXOC4	-0.0923662	0.0490724	-0.233805	-1.27995	0.305044	1	ex_22
ADGRA1	-0.042834	0.0197602	-0.105428	-1.34123	0.305072	1	ex_22
MFSD11	0.0312987	0.0798572	-0.0172598	1.26331	0.305166	1	ex_22
NBR1	-0.0209283	0.0235119	-0.0653685	-0.923011	0.305205	1	ex_22
FEM1B	0.122417	0.28431	-0.0394769	1.48204	0.305271	1	ex_22
FASTKD2	-0.0448281	0.058013	-0.147669	-0.854341	0.305272	1	ex_22
CSNK2A2	-0.0443176	0.0262906	-0.114926	-1.23018	0.305399	1	ex_22
MINDY3	-0.0628227	0.0410033	-0.166649	-1.18593	0.305545	1	ex_22
XPO4	0.016336	0.0909809	-0.0583089	0.428937	0.305828	1	ex_22
DCTN4	-0.0646192	0.0459193	-0.175158	-1.14577	0.306649	1	ex_22
BCLAF1	0.0755393	0.171939	-0.0208602	1.53584	0.306694	1	ex_22
MED15	-0.00943576	0.0518595	-0.0707311	-0.301716	0.306744	1	ex_22
HSPA12A	0.104954	0.330766	-0.120858	0.910963	0.306895	1	ex_22
MRPS30	-0.0530455	0.0704863	-0.176577	-0.841623	0.306957	1	ex_22
HIVEP3	0.119138	0.314986	-0.0767101	1.19228	0.306994	1	ex_22
TRAK2	0.0648505	0.154562	-0.0248608	1.41682	0.307401	1	ex_22
OSBPL1A	-0.000354954	0.131606	-0.132316	-0.005272	0.307447	1	ex_22
MB21D2	-0.0373647	0.0257062	-0.100436	-1.16113	0.307647	1	ex_22
RAD54L2	0.0106071	0.049536	-0.0283219	0.534035	0.3078	1	ex_22
THRA	0.0689479	0.191711	-0.0538157	1.10078	0.308142	1	ex_22
LANCL1	-0.0358029	0.0635855	-0.135191	-0.706042	0.308308	1	ex_22
NCOR2	-0.024036	0.0240605	-0.0721325	-0.979482	0.308545	1	ex_22
SKAP2	0.0250576	0.0785263	-0.0284111	0.918518	0.308625	1	ex_22
NAP1L5	-0.158949	0.154335	-0.472233	-0.994414	0.30865	1	ex_22
TRIM52	0.0467298	0.120555	-0.0270954	1.24062	0.308955	1	ex_22
PHLPP1	-0.0591382	0.0182283	-0.136505	-1.49818	0.309122	1	ex_22
PPFIBP1	0.0114293	0.173895	-0.151036	0.137882	0.309124	1	ex_22
RPS6KA2	0.21241	0.503884	-0.0790651	1.42831	0.309679	1	ex_22
PTPN5	0.0101113	0.0852767	-0.065054	0.263657	0.310108	1	ex_22
CDKL2	0.089483	0.207643	-0.0286774	1.48428	0.310414	1	ex_22
MSMO1	0.182906	0.449729	-0.0839173	1.34355	0.310449	1	ex_22
GIGYF2	-0.0431799	0.0560231	-0.142383	-0.85311	0.31083	1	ex_22
BTD	-0.102093	0.0288495	-0.233035	-1.52814	0.311089	1	ex_22
BRI3	0.090222	0.216725	-0.0362813	1.39784	0.311275	1	ex_22
RAB1A	-0.040362	0.0624958	-0.14322	-0.769102	0.311552	1	ex_22
CCDC30	0.0170312	0.167643	-0.133581	0.221633	0.311845	1	ex_22
PCDH7	0.052851	0.440594	-0.334892	0.267152	0.311893	1	ex_22
PDE2A	0.024869	0.1331	-0.0833616	0.450356	0.311982	1	ex_22
ELL2	0.0732709	0.186155	-0.0396128	1.27218	0.312016	1	ex_22
PPIA	0.0254612	0.208509	-0.157587	0.272622	0.312022	1	ex_22
TMEM268	-0.0299498	0.0176746	-0.0775741	-1.23257	0.312598	1	ex_22
PTGR1	0.036989	0.0922919	-0.0183139	1.31091	0.312757	1	ex_22
METTL25	-0.0672767	0.0303092	-0.164863	-1.35122	0.312887	1	ex_22
NPM2	0.0589192	0.155782	-0.0379442	1.19219	0.313226	1	ex_22
MAP9	0.077317	0.185828	-0.0311937	1.39653	0.313296	1	ex_22
MAP3K7	0.0287334	0.107336	-0.0498693	0.716469	0.313552	1	ex_22
SMAD4	0.0299074	0.122548	-0.0627333	0.63274	0.31361	1	ex_22
SAMD4B	-0.0320102	0.014684	-0.0787044	-1.34361	0.313674	1	ex_22
DNASE1	-0.0352509	0.0148089	-0.0853106	-1.38016	0.313781	1	ex_22
RNASEH2B	-0.0544767	0.0323253	-0.141279	-1.23007	0.31386	1	ex_22
ZNF573	-0.00475032	0.0634237	-0.0729244	-0.136569	0.314028	1	ex_22
DENND3	-0.00189362	0.134409	-0.138196	-0.0272294	0.314269	1	ex_22
SNED1	0.0709662	0.197795	-0.0558631	1.09668	0.314341	1	ex_22
KCMF1	-0.0638482	0.0196916	-0.147388	-1.49797	0.314512	1	ex_22
CAPS2	0.0764443	0.176901	-0.0240129	1.49146	0.31467	1	ex_22
GDAP1	0.175374	0.410004	-0.0592549	1.46498	0.315164	1	ex_22
MICU1	-0.0549727	0.0805895	-0.190535	-0.794797	0.315226	1	ex_22
PAPSS1	-0.062105	0.0224344	-0.146644	-1.43984	0.31527	1	ex_22
ATG13	0.0162045	0.0962655	-0.0638565	0.396699	0.315339	1	ex_22
AHDC1	-0.00613425	0.0375097	-0.0497782	-0.275477	0.315549	1	ex_22
IFNGR2	-0.1246	0.0436749	-0.292875	-1.45126	0.315725	1	ex_22
GOLM1	0.0487903	0.133158	-0.0355771	1.13346	0.315836	1	ex_22
PRDM2	-0.0312337	0.0786848	-0.141152	-0.55693	0.316073	1	ex_22
PTPRN	-0.0201024	0.0983922	-0.138597	-0.332505	0.316109	1	ex_22
NCOA2	-0.0702137	0.0408625	-0.18129	-1.23894	0.316218	1	ex_22
GAB2	-0.0721887	0.0268183	-0.171196	-1.42906	0.31685	1	ex_22
ATF7IP	-0.0745224	0.0255298	-0.174575	-1.45985	0.317168	1	ex_22
COL11A1	-0.100652	0.041911	-0.243215	-1.38377	0.317338	1	ex_22
SORCS1	0.192505	0.556106	-0.171097	1.03768	0.317369	1	ex_22
PRPF8	-0.0701524	0.0289051	-0.16921	-1.38804	0.317476	1	ex_22
HGSNAT	-0.0893081	0.048808	-0.227424	-1.26734	0.317731	1	ex_22
STX6	-0.0679739	0.0245186	-0.160466	-1.4404	0.317814	1	ex_22
BMS1	0.0718972	0.178923	-0.0351287	1.31665	0.318347	1	ex_22
CREB1	-0.0132058	0.088942	-0.115354	-0.253387	0.318435	1	ex_22
ACADSB	-0.0231138	0.0339791	-0.0802066	-0.793482	0.318821	1	ex_22
ZNF37A	0.0366602	0.11568	-0.04236	0.909295	0.319053	1	ex_22
HMGXB4	-0.0650015	0.0223324	-0.152335	-1.45878	0.319368	1	ex_22
IMMT	-0.0587152	0.0285008	-0.145931	-1.31948	0.319474	1	ex_22
CDH22	0.0146739	0.0437055	-0.0143577	0.990657	0.319499	1	ex_22
LRRFIP1	-0.0661231	0.0441057	-0.176352	-1.17573	0.319575	1	ex_22
FAM174B	0.0182677	0.0480265	-0.011491	1.20314	0.319668	1	ex_22
ALMS1	0.0776189	0.200779	-0.0455408	1.23523	0.319792	1	ex_22
ARFGEF1	0.0844646	0.196063	-0.0271335	1.48343	0.31987	1	ex_22
SYT1	0.0348974	0.201536	-0.131741	0.410455	0.320069	1	ex_22
KAT6B	0.0654689	0.150915	-0.0199769	1.50173	0.320149	1	ex_22
ARPC3	0.0689111	0.225545	-0.0877224	0.862289	0.320772	1	ex_22
MFSD14B	-0.0235455	0.0612112	-0.108302	-0.544479	0.320893	1	ex_22
SH2B1	0.0243657	0.0962083	-0.0474769	0.66473	0.320915	1	ex_22
XIAP	0.0348802	0.145033	-0.0752728	0.620627	0.321052	1	ex_22
NME9	0.0746318	0.191981	-0.0427179	1.24649	0.321101	1	ex_22
ARMC8	-0.062032	0.0336213	-0.157685	-1.27105	0.321719	1	ex_22
SMPD4	0.0368283	0.133442	-0.0597852	0.747122	0.321909	1	ex_22
KCNN2	-0.0753748	0.0353276	-0.186077	-1.3345	0.322044	1	ex_22
SLC39A11	0.0819373	0.2415	-0.0776251	1.00647	0.322286	1	ex_22
TRPC4AP	-0.00849025	0.0379206	-0.0549011	-0.35855	0.322478	1	ex_22
PHC2	-0.0496561	0.0196732	-0.118985	-1.40379	0.322541	1	ex_22
ADAR	0.0663736	0.157937	-0.0251897	1.42076	0.323	1	ex_22
SRBD1	-0.0386307	0.0345874	-0.111849	-1.0341	0.323461	1	ex_22
CLDN12	0.0312889	0.0875772	-0.0249994	1.08948	0.323472	1	ex_22
SLC30A7	-0.041107	0.0503132	-0.132527	-0.881296	0.323617	1	ex_22
COL19A1	0.0794966	0.266708	-0.107715	0.83227	0.323922	1	ex_22
SHC3	-0.0340498	0.128522	-0.196622	-0.410505	0.32393	1	ex_22
SAE1	-0.00146245	0.0399896	-0.0429146	-0.0691486	0.324135	1	ex_22
GOLGA3	0.0650154	0.165258	-0.0352267	1.2712	0.324171	1	ex_22
KIAA0825	0.0752799	0.202359	-0.0517989	1.16106	0.324308	1	ex_22
MAPK6	-0.0646475	0.0234439	-0.152739	-1.43836	0.324382	1	ex_22
NCL	0.10474	0.251628	-0.0421473	1.39758	0.324812	1	ex_22
ARF3	-0.0984419	0.0910858	-0.28797	-1.01802	0.325141	1	ex_22
QDPR	-0.0186982	0.121519	-0.158916	-0.261365	0.325879	1	ex_22
RALGAPA1	-0.0448616	0.0806785	-0.170402	-0.700391	0.325956	1	ex_22
RPP38	-0.103758	0.0418203	-0.249336	-1.39692	0.326288	1	ex_22
SUSD6	-0.0279872	0.0142873	-0.0702617	-1.29756	0.326431	1	ex_22
OTUD4	0.0468513	0.137374	-0.0436712	1.01441	0.32646	1	ex_22
GNAS	0.10025	0.443307	-0.242807	0.57275	0.326539	1	ex_22
SH3RF3	0.00477343	0.0826676	-0.0731207	0.120109	0.326755	1	ex_22
OFD1	0.0383964	0.0972509	-0.0204581	1.27867	0.326952	1	ex_22
RNF114	-0.00757628	0.081303	-0.0964556	-0.167072	0.326953	1	ex_22
SLC35E3	0.0527753	0.147095	-0.0415443	1.09667	0.326967	1	ex_22
HPRT1	-0.00909295	0.118025	-0.136211	-0.140199	0.327395	1	ex_22
PLAA	-0.0649448	0.0284807	-0.15837	-1.36247	0.327493	1	ex_22
SGSM2	-0.0181559	0.0677575	-0.104069	-0.414194	0.328045	1	ex_22
EXOC7	-0.0478825	0.0187617	-0.114527	-1.40819	0.32825	1	ex_22
VIRMA	0.0490779	0.127938	-0.0297824	1.21976	0.328343	1	ex_22
TRHDE	-0.111801	0.0418977	-0.2655	-1.42569	0.3289	1	ex_22
ATXN7	-0.0622925	0.0214054	-0.14599	-1.45871	0.329144	1	ex_22
LANCL2	0.0051669	0.0569566	-0.0466228	0.195539	0.329173	1	ex_22
GALNT13	0.0116993	0.0676185	-0.0442198	0.41006	0.329467	1	ex_22
CDC123	-0.0181668	0.0525139	-0.0888476	-0.503764	0.329469	1	ex_22
PTPN3	-0.0331666	0.017189	-0.0835221	-1.29093	0.329655	1	ex_22
C1orf61	-0.0691809	0.0196093	-0.157971	-1.52711	0.329677	1	ex_22
TFG	0.02996	0.0975331	-0.0376131	0.868993	0.329713	1	ex_22
STK38L	0.0233529	0.112298	-0.0655921	0.514597	0.329924	1	ex_22
CTNNAL1	0.070698	0.165946	-0.0245504	1.45478	0.330287	1	ex_22
RAB22A	-0.0341406	0.0517403	-0.120021	-0.779153	0.330392	1	ex_22
POU6F2	-0.138522	0.0865914	-0.363636	-1.20605	0.330465	1	ex_22
SETX	0.0198007	0.0991048	-0.0595033	0.489367	0.330557	1	ex_22
ETV6	0.0356162	0.101151	-0.0299184	1.06518	0.330668	1	ex_22
ARHGEF17	0.0494916	0.132439	-0.0334559	1.16944	0.331163	1	ex_22
RRP15	-0.0410051	0.0721184	-0.154129	-0.710449	0.331244	1	ex_22
LPIN2	-0.0829753	0.0310147	-0.196965	-1.42669	0.331307	1	ex_22
SYN2	-0.055911	0.0840445	-0.195866	-0.782988	0.33133	1	ex_22
FAM98B	0.0223652	0.116742	-0.0720119	0.464467	0.331447	1	ex_22
GUCY1A1	-0.089333	0.0308057	-0.209472	-1.45739	0.331458	1	ex_22
TSPAN5	0.118051	0.355598	-0.119495	0.974026	0.331757	1	ex_22
ATG14	-0.0579116	0.0326356	-0.148459	-1.25354	0.331993	1	ex_22
ZNF566	-0.00437482	0.0400865	-0.0488361	-0.192853	0.332385	1	ex_22
COX19	0.0232653	0.0731786	-0.026648	0.913566	0.332474	1	ex_22
AP1G1	-0.0636703	0.0264918	-0.153832	-1.38408	0.332555	1	ex_22
KDM2A	-0.0746649	0.0281706	-0.1775	-1.42305	0.332855	1	ex_22
TATDN1	-0.0457933	0.0212343	-0.112821	-1.33905	0.332922	1	ex_22
CAMK1G	-0.0638426	0.0270285	-0.154714	-1.377	0.333199	1	ex_22
ZC3H12B	0.0401826	0.107218	-0.0268527	1.17485	0.333622	1	ex_22
LNPEP	0.0278852	0.123191	-0.0674206	0.57346	0.334008	1	ex_22
SYT16	-0.0535251	0.0457387	-0.152789	-1.05685	0.334062	1	ex_22
PDE8B	-0.114255	0.0901551	-0.318666	-1.09552	0.334113	1	ex_22
PDSS2	0.0187875	0.0888622	-0.0512873	0.525478	0.334261	1	ex_22
ATF1	0.00307467	0.0552466	-0.0490973	0.115507	0.334337	1	ex_22
MAPT	-0.0879798	0.0415557	-0.217515	-1.3312	0.334908	1	ex_22
MRPS28	0.0686706	0.164295	-0.0269541	1.4075	0.335253	1	ex_22
CACHD1	-0.0842136	0.037024	-0.205451	-1.36142	0.335449	1	ex_22
XPNPEP3	0.0443569	0.123794	-0.0350799	1.09443	0.335488	1	ex_22
NPY1R	0.0807508	0.192308	-0.0308068	1.41872	0.335918	1	ex_22
XPO5	-0.042466	0.0345997	-0.119532	-1.08001	0.336348	1	ex_22
MTFMT	-0.050754	0.0564128	-0.157921	-0.928235	0.336539	1	ex_22
DNAJC13	-0.0393582	0.04628	-0.124996	-0.900774	0.336607	1	ex_22
SEL1L	0.00363736	0.0900597	-0.082785	0.0824913	0.336843	1	ex_22
RNF149	-0.0223441	0.0696031	-0.114291	-0.476291	0.336872	1	ex_22
MRPL3	-0.0597289	0.0416985	-0.161156	-1.15419	0.337004	1	ex_22
ARFGEF3	-0.0790415	0.0368408	-0.194924	-1.33686	0.337022	1	ex_22
RPS29	-0.0897869	0.0463622	-0.225936	-1.29255	0.337105	1	ex_22
YTHDC1	0.0161778	0.10108	-0.068724	0.373466	0.337192	1	ex_22
CLASRP	0.0196268	0.0501103	-0.0108568	1.26192	0.337248	1	ex_22
MARCHF1	-0.147912	0.0503058	-0.34613	-1.46254	0.337362	1	ex_22
DNM2	0.0143105	0.0563329	-0.0277119	0.667455	0.337888	1	ex_22
TENT2	-0.0692105	0.0313434	-0.169764	-1.34903	0.339094	1	ex_22
RPL41	-0.166085	0.719565	-1.05173	-0.36755	0.339393	1	ex_22
PCCA	0.0964463	0.2277	-0.0348075	1.4402	0.33941	1	ex_22
PCBP3	0.0262549	0.0763619	-0.0238522	1.02697	0.339663	1	ex_22
R3HDM2	-0.138922	0.0866712	-0.364515	-1.20696	0.339675	1	ex_22
SSBP3	0.110205	0.266009	-0.045599	1.38634	0.339728	1	ex_22
TMEM120B	0.0419006	0.130664	-0.0468622	0.925204	0.34001	1	ex_22
FIP1L1	-0.0469171	0.0468232	-0.140657	-0.980964	0.340069	1	ex_22
C1D	0.0132921	0.12013	-0.0935455	0.243848	0.340271	1	ex_22
SNRK	-0.0656462	0.0249937	-0.156286	-1.41951	0.340604	1	ex_22
ZC3H6	0.0863109	0.206927	-0.0343056	1.40251	0.340742	1	ex_22
MARS1	-0.0108863	0.01237	-0.0341426	-0.917459	0.341477	1	ex_22
ZEB1	0.122262	0.297821	-0.0532975	1.36494	0.341547	1	ex_22
FAM227B	-0.220064	0.080961	-0.52109	-1.43283	0.341726	1	ex_22
POLA1	-0.0549994	0.0234737	-0.133472	-1.37368	0.341849	1	ex_22
EPHA3	-0.10791	0.0759558	-0.291776	-1.15029	0.341965	1	ex_22
SEZ6L	0.0166234	0.207456	-0.17421	0.170732	0.342099	1	ex_22
DNHD1	-0.000787276	0.114445	-0.11602	-0.0133906	0.342306	1	ex_22
CDC42BPB	0.00538718	0.0552922	-0.0445179	0.211575	0.342936	1	ex_22
GFPT1	-0.0595788	0.0338693	-0.153027	-1.2496	0.343202	1	ex_22
GTF2H1	-0.0528795	0.036146	-0.141905	-1.16418	0.343324	1	ex_22
FNBP1L	-0.119892	0.0548316	-0.294615	-1.34489	0.344113	1	ex_22
IL1RAPL1	0.113101	0.447583	-0.22138	0.66274	0.34447	1	ex_22
NARF	-0.0642987	0.0518321	-0.18043	-1.08518	0.344813	1	ex_22
HOOK2	-0.0687445	0.104098	-0.241587	-0.779534	0.345695	1	ex_22
SUGP2	0.019258	0.130882	-0.0923657	0.338144	0.345737	1	ex_22
ATXN10	-0.0193258	0.0590763	-0.0977279	-0.483124	0.345897	1	ex_22
MFAP3	-0.0592544	0.0244961	-0.143005	-1.3867	0.345963	1	ex_22
SPOP	0.055019	0.133977	-0.0239388	1.36573	0.346032	1	ex_22
MARK4	-0.00803227	0.0251126	-0.0411772	-0.474973	0.346158	1	ex_22
CBLN2	-0.0768831	0.0761198	-0.229886	-0.984871	0.346175	1	ex_22
NUFIP2	0.0794967	0.196937	-0.0379435	1.32672	0.346233	1	ex_22
TSPYL2	0.0809364	0.19142	-0.0295467	1.43581	0.346275	1	ex_22
RNF175	0.0135253	0.109524	-0.0824739	0.276139	0.347146	1	ex_22
NSMCE2	-0.0897264	0.0328034	-0.212256	-1.43525	0.347434	1	ex_22
ACTR2	-0.0536627	0.052006	-0.159331	-0.995347	0.347441	1	ex_22
DPYSL2	0.109901	0.257362	-0.0375589	1.46075	0.347472	1	ex_22
ATCAY	-0.0575141	0.0697717	-0.1848	-0.88561	0.347594	1	ex_22
OXR1	-0.0234966	0.138111	-0.185104	-0.284966	0.347611	1	ex_22
ZNF155	-0.000460443	0.0194804	-0.0204013	-0.0452564	0.347615	1	ex_22
FRMD3	-0.0237199	0.0214885	-0.0689282	-1.02835	0.347793	1	ex_22
RNFT2	-0.0353023	0.0246078	-0.0952125	-1.15492	0.347798	1	ex_22
ZNF577	0.00945428	0.055243	-0.0363345	0.404685	0.348054	1	ex_22
SYT13	-0.107764	0.0399516	-0.255479	-1.42987	0.348091	1	ex_22
GPD2	-0.0151263	0.0638154	-0.094068	-0.375555	0.348308	1	ex_22
SLC5A3	0.0425602	0.137796	-0.0526761	0.875889	0.34839	1	ex_22
STK3	-0.0840902	0.0309652	-0.199145	-1.43247	0.348657	1	ex_22
SLC22A15	-0.0195601	0.018466	-0.0575861	-1.00818	0.348683	1	ex_22
INPP5F	-0.000969592	0.137816	-0.139755	-0.0136928	0.348894	1	ex_22
LHPP	-0.0401173	0.0255045	-0.105739	-1.19821	0.349055	1	ex_22
CSGALNACT2	-0.0602826	0.024261	-0.144826	-1.39752	0.349059	1	ex_22
AOPEP	-0.0219081	0.129629	-0.173445	-0.283358	0.349203	1	ex_22
NLN	-0.0706039	0.0234834	-0.164691	-1.47077	0.349413	1	ex_22
SPOCK2	0.0600323	0.156176	-0.0361113	1.22381	0.3498	1	ex_22
ZNF532	0.0360222	0.122127	-0.0500821	0.819961	0.350073	1	ex_22
MTG1	-0.0193128	0.0847028	-0.123328	-0.36391	0.350414	1	ex_22
PRPF4B	0.0715765	0.17199	-0.0288374	1.39709	0.351065	1	ex_22
ATP6AP2	-0.0936736	0.1175	-0.304847	-0.869412	0.351176	1	ex_22
RBBP5	-0.0553391	0.0275629	-0.138241	-1.30832	0.351206	1	ex_22
TCF7L2	0.0546517	0.137792	-0.0284888	1.28836	0.3515	1	ex_22
FARP2	0.0266731	0.10766	-0.0543136	0.645518	0.35171	1	ex_22
TRIP4	-0.00928751	0.0162457	-0.0348207	-0.712922	0.351804	1	ex_22
SUCLA2	-0.0216407	0.0651708	-0.108452	-0.488587	0.351854	1	ex_22
SORL1	-0.0696732	0.0727201	-0.212066	-0.959012	0.351913	1	ex_22
USP28	-0.0675229	0.0280152	-0.163061	-1.38523	0.352086	1	ex_22
SAR1B	0.0523319	0.146022	-0.041358	1.09477	0.352628	1	ex_22
H2AZ2	0.102585	0.243616	-0.0384447	1.42568	0.353159	1	ex_22
LEMD3	0.0665505	0.158533	-0.0254315	1.41807	0.353305	1	ex_22
NEXMIF	-0.0519147	0.0220162	-0.125846	-1.3763	0.353375	1	ex_22
FBXO41	-0.0181869	0.0414163	-0.07779	-0.598049	0.35364	1	ex_22
MAPK14	0.0663158	0.17707	-0.0444384	1.17356	0.353643	1	ex_22
CEMIP	-0.0965863	0.0514347	-0.244607	-1.27891	0.354205	1	ex_22
NPIPA1	0.020567	0.0809237	-0.0397897	0.667873	0.354222	1	ex_22
HOMER2	0.00448159	0.0257245	-0.0167613	0.413491	0.354234	1	ex_22
TMEM130	-0.0473362	0.055238	-0.14991	-0.904489	0.35427	1	ex_22
CPSF7	-0.0379875	0.0169173	-0.0928922	-1.35606	0.354675	1	ex_22
GAS2	0.0375636	0.181096	-0.105969	0.512937	0.35499	1	ex_22
STX1A	-0.110681	0.0398406	-0.261202	-1.44119	0.355144	1	ex_22
HOOK1	0.0437517	0.129783	-0.0422799	0.996747	0.355272	1	ex_22
UBA3	0.0388679	0.145264	-0.0675279	0.716003	0.355445	1	ex_22
SART3	-0.0331291	0.0165955	-0.0828538	-1.30583	0.355697	1	ex_22
PGGT1B	0.0175766	0.096501	-0.0613478	0.436487	0.355875	1	ex_22
RPL7L1	-0.0454637	0.125875	-0.216802	-0.520064	0.355996	1	ex_22
MON2	0.0796685	0.216743	-0.0574059	1.13914	0.356132	1	ex_22
ASH1L	-0.115072	0.0655218	-0.295666	-1.24886	0.356202	1	ex_22
NFIX	-0.0209788	0.0545235	-0.0964811	-0.544588	0.356369	1	ex_22
SLC17A5	0.0335917	0.0899785	-0.0227951	1.16762	0.356701	1	ex_22
ADGRV1	0.0267064	0.0763406	-0.0229279	1.05459	0.356857	1	ex_22
LNPK	-0.0666854	0.0324281	-0.165799	-1.3187	0.356875	1	ex_22
CDK13	0.0691716	0.175618	-0.0372745	1.27364	0.357468	1	ex_22
CCDC91	-0.0254751	0.0856073	-0.136558	-0.449489	0.357894	1	ex_22
PCNX1	0.0810259	0.200431	-0.0383792	1.32999	0.358364	1	ex_22
ZDHHC14	-0.107756	0.0587036	-0.274215	-1.26876	0.359001	1	ex_22
TSC1	-0.0663227	0.0356586	-0.168304	-1.27465	0.359013	1	ex_22
ANKRD36C	0.197193	0.48826	-0.0938753	1.32784	0.359053	1	ex_22
RALA	-0.0217952	0.0747444	-0.118335	-0.44249	0.359262	1	ex_22
ZNF254	0.0456976	0.116377	-0.0249822	1.2672	0.359308	1	ex_22
ZNF717	0.0114497	0.0578945	-0.0349952	0.483174	0.360208	1	ex_22
GLYR1	0.0484583	0.130683	-0.0337666	1.15508	0.360315	1	ex_22
CRBN	0.0287301	0.117696	-0.0602359	0.632938	0.360885	1	ex_22
MOB2	-0.0420263	0.0258646	-0.109917	-1.21327	0.360894	1	ex_22
PAN3	0.0800789	0.197583	-0.0374248	1.33572	0.360972	1	ex_22
CAMLG	-0.110397	0.0555435	-0.276338	-1.30393	0.361036	1	ex_22
RNF130	0.0543591	0.198862	-0.0901438	0.737299	0.361424	1	ex_22
ZNHIT6	-0.068476	0.0271608	-0.164113	-1.40333	0.361452	1	ex_22
MSI2	0.00247367	0.0210734	-0.016126	0.260666	0.362056	1	ex_22
TMEM65	0.0797906	0.190719	-0.0311374	1.4098	0.362252	1	ex_22
SMYD3	0.0692046	0.240624	-0.102215	0.791268	0.362613	1	ex_22
ATG2B	-0.0714431	0.0280365	-0.170923	-1.40758	0.362811	1	ex_22
TUB	0.0199281	0.05331	-0.0134539	1.17004	0.363069	1	ex_22
TEX2	-0.0174374	0.0518965	-0.0867713	-0.492928	0.363386	1	ex_22
UBE3D	-0.0600224	0.0669518	-0.186997	-0.926502	0.363404	1	ex_22
TET2	-0.0483549	0.0279233	-0.124633	-1.24248	0.363615	1	ex_22
BRCC3	0.0295547	0.0891599	-0.0300504	0.971832	0.363709	1	ex_22
RCBTB1	0.0401726	0.104801	-0.0244555	1.21831	0.363962	1	ex_22
VTA1	-0.00106274	0.0979894	-0.100115	-0.0210287	0.364058	1	ex_22
FAM204A	-0.0361422	0.0626977	-0.134982	-0.716688	0.36411	1	ex_22
SNX10	0.0250697	0.111694	-0.0615544	0.567229	0.364503	1	ex_22
EMC2	0.0497157	0.151304	-0.0518726	0.959176	0.364538	1	ex_22
FUS	-0.0021012	0.0720895	-0.0762919	-0.0555094	0.364758	1	ex_22
ZBTB11	-0.0818449	0.0326594	-0.196349	-1.40093	0.364857	1	ex_22
RAD9A	-0.00694494	0.0721548	-0.0860447	-0.172084	0.36489	1	ex_22
SDHB	-0.0278482	0.0150564	-0.0707528	-1.27216	0.365253	1	ex_22
RAB11FIP3	0.0276785	0.0889781	-0.033621	0.884982	0.365364	1	ex_22
TMEM267	-0.0308859	0.0311558	-0.0929276	-0.97572	0.365802	1	ex_22
NUDC	0.106038	0.28057	-0.068493	1.1908	0.366613	1	ex_22
BASP1	-0.136078	0.126295	-0.398451	-1.01652	0.366677	1	ex_22
NPDC1	0.0538348	0.154151	-0.0464818	1.05181	0.366715	1	ex_22
USP37	0.0482807	0.126635	-0.0300732	1.20771	0.366873	1	ex_22
MAST4	0.0924969	0.23082	-0.0458263	1.31063	0.366953	1	ex_22
LYST	0.0787151	0.18669	-0.0292603	1.42883	0.36697	1	ex_22
FASTKD1	-0.0186932	0.0709979	-0.108384	-0.408491	0.367366	1	ex_22
SGIP1	-0.0239967	0.102309	-0.150303	-0.372371	0.367478	1	ex_22
PIP4K2A	-0.102139	0.0359295	-0.240208	-1.44992	0.36753	1	ex_22
BRD7	-0.0566932	0.0471844	-0.160571	-1.06969	0.367827	1	ex_22
CACNG3	-0.061382	0.0276175	-0.150382	-1.35177	0.368185	1	ex_22
SULT1A1	-0.00588781	0.0619594	-0.073735	-0.170086	0.368678	1	ex_22
NAALAD2	0.0272605	0.0919509	-0.03743	0.825926	0.368956	1	ex_22
HIBCH	-0.0756028	0.0749904	-0.226196	-0.983967	0.369299	1	ex_22
ZBTB16	0.167775	0.416976	-0.0814262	1.31955	0.369311	1	ex_22
LARP4B	0.0185923	0.1036	-0.0664153	0.428671	0.369556	1	ex_22
CBWD5	0.0772646	0.193668	-0.0391392	1.30095	0.369604	1	ex_22
ST8SIA5	-0.0326069	0.0544126	-0.119626	-0.734414	0.369737	1	ex_22
LCOR	-0.0148875	0.110589	-0.140364	-0.232545	0.369962	1	ex_22
TRIM44	-0.07278	0.0294335	-0.174993	-1.39557	0.370052	1	ex_22
GAK	0.0191661	0.0524638	-0.0141317	1.12815	0.370117	1	ex_22
TDO2	-0.0853696	0.0502241	-0.220963	-1.23399	0.370173	1	ex_22
DNAJC16	0.0441184	0.132307	-0.0440705	0.980513	0.370266	1	ex_22
ATPAF1	-0.0514669	0.0365628	-0.139496	-1.1459	0.371116	1	ex_22
MCTS1	-0.0470176	0.0431554	-0.137191	-1.02196	0.371365	1	ex_22
BSCL2	0.00501746	0.147867	-0.137832	0.0688422	0.371487	1	ex_22
DIDO1	0.056899	0.151566	-0.0377676	1.17803	0.3715	1	ex_22
CHRM3	-0.10606	0.0963511	-0.308472	-1.02699	0.371519	1	ex_22
CFDP1	0.062454	0.151553	-0.0266449	1.37384	0.371549	1	ex_22
CYP4X1	-0.00308256	0.116631	-0.122796	-0.050468	0.371603	1	ex_22
USP13	0.0501868	0.167956	-0.0675822	0.835231	0.371714	1	ex_22
VPS13B	-0.0759586	0.0759508	-0.227868	-0.980032	0.371796	1	ex_22
DMD	-0.462506	0.641972	-1.56698	-0.820745	0.37233	1	ex_22
PAIP1	-0.0608138	0.0380428	-0.15967	-1.20572	0.37235	1	ex_22
RBPJ	-0.0220228	0.0687546	-0.1128	-0.475493	0.372641	1	ex_22
SCPEP1	-0.048949	0.0337224	-0.13162	-1.16048	0.372671	1	ex_22
UTP18	-0.0192045	0.0110036	-0.0494127	-1.24603	0.372796	1	ex_22
USP7	0.0570476	0.138046	-0.0239507	1.38041	0.373091	1	ex_22
CAMK2D	-0.0542683	0.0349885	-0.143525	-1.19166	0.373307	1	ex_22
THUMPD2	-0.0556086	0.0232274	-0.134445	-1.3825	0.373749	1	ex_22
SLC35B4	-0.0667348	0.0386774	-0.172147	-1.24082	0.373919	1	ex_22
CTBP2	-0.0337602	0.0303985	-0.0979189	-1.03133	0.374167	1	ex_22
POLR1A	-0.0345474	0.0216207	-0.0907155	-1.20552	0.374858	1	ex_22
MMP24	-0.00479589	0.0281841	-0.0377759	-0.285014	0.374931	1	ex_22
CARS2	0.0125723	0.0901611	-0.0650165	0.317588	0.374962	1	ex_22
SUMF1	-0.163082	0.0808483	-0.407013	-1.31035	0.37523	1	ex_22
CIR1	0.0481274	0.127553	-0.0312984	1.18762	0.375478	1	ex_22
ANK2	0.0825066	0.208785	-0.0437719	1.28058	0.375852	1	ex_22
RPGRIP1L	0.0568227	0.138667	-0.025022	1.36075	0.376155	1	ex_22
MAP2K5	0.112644	0.27477	-0.0494814	1.36178	0.376316	1	ex_22
FAM193A	0.0505019	0.156526	-0.0555225	0.933577	0.376403	1	ex_22
SLC7A14	0.06136	0.15111	-0.0283902	1.33998	0.376438	1	ex_22
ZEB2	0.082826	0.203848	-0.0381956	1.34138	0.376526	1	ex_22
TSEN15	-0.0216181	0.0361027	-0.0793388	-0.734063	0.376663	1	ex_22
RIC8B	-0.042076	0.0523733	-0.136525	-0.87314	0.376944	1	ex_22
AASDHPPT	0.0907434	0.223785	-0.0422984	1.33683	0.376955	1	ex_22
SLC8A1	-0.111157	0.118532	-0.340846	-0.948515	0.377113	1	ex_22
NGEF	-0.0475634	0.0240811	-0.119208	-1.30118	0.377725	1	ex_22
WDR33	0.0362811	0.128989	-0.056427	0.767028	0.377766	1	ex_22
AGAP1	0.18016	0.508692	-0.148372	1.0748	0.377874	1	ex_22
BTBD8	0.0774026	0.190312	-0.0355063	1.34362	0.377941	1	ex_22
ANKRD42	0.0383493	0.1189	-0.0422013	0.933118	0.378229	1	ex_22
AKIRIN1	-0.048387	0.0363536	-0.133128	-1.11914	0.378237	1	ex_22
SLC12A2	-0.0235116	0.062572	-0.109595	-0.535316	0.378359	1	ex_22
FAM102B	-0.0251383	0.077893	-0.12817	-0.478205	0.378557	1	ex_22
UPF3A	0.0871699	0.218135	-0.0437952	1.30455	0.378671	1	ex_22
JKAMP	0.020568	0.162834	-0.121698	0.283361	0.379122	1	ex_22
RAI1	-0.0383415	0.02508	-0.101763	-1.1849	0.379478	1	ex_22
CYTH1	0.0111341	0.0657385	-0.0434704	0.399645	0.379576	1	ex_22
NSL1	0.0260254	0.106174	-0.0541233	0.636427	0.379679	1	ex_22
CRLF3	-0.102522	0.0733798	-0.278424	-1.14234	0.379725	1	ex_22
CHD1	0.0202737	0.102371	-0.0618232	0.484009	0.379984	1	ex_22
MAST3	-0.0582796	0.0663109	-0.18287	-0.916811	0.380072	1	ex_22
KLHL8	-0.0512837	0.0294903	-0.132058	-1.24439	0.380093	1	ex_22
TSPYL1	0.1375	0.364311	-0.0893119	1.18819	0.380138	1	ex_22
PIK3CA	0.047873	0.165686	-0.0699404	0.796424	0.380266	1	ex_22
FKBP3	0.0555228	0.151592	-0.0405462	1.13275	0.380675	1	ex_22
SLC36A1	-0.0200987	0.0776676	-0.117865	-0.402928	0.380773	1	ex_22
PPP3R1	0.0498351	0.162569	-0.0628985	0.866424	0.380867	1	ex_22
NUB1	0.0276621	0.0797318	-0.0244076	1.04123	0.380916	1	ex_22
IGF1R	0.0181297	0.241508	-0.205248	0.159074	0.38118	1	ex_22
TTC14	0.0636777	0.174358	-0.0470027	1.12763	0.381184	1	ex_22
TPM4	0.0212891	0.0950654	-0.0524871	0.565574	0.381308	1	ex_22
ARHGAP32	0.0999794	0.23669	-0.0367311	1.43336	0.381852	1	ex_22
KCNH3	-0.0159251	0.0532649	-0.0851151	-0.451114	0.381896	1	ex_22
TNFSF13B	0.00662769	0.0248289	-0.0115735	0.713692	0.38212	1	ex_22
DNAJC7	0.046812	0.11675	-0.0231265	1.31186	0.382399	1	ex_22
WWC3	-0.0245042	0.0270996	-0.076108	-0.930693	0.382568	1	ex_22
HS3ST2	-0.0643004	0.0707613	-0.199362	-0.933102	0.382827	1	ex_22
MAIP1	0.0269065	0.0855148	-0.0317018	0.899802	0.38289	1	ex_22
SMPD3	-0.0202627	0.0567805	-0.097306	-0.51548	0.382919	1	ex_22
ABCC5	-0.0523804	0.0461623	-0.150923	-1.04182	0.383116	1	ex_22
GFPT2	-0.0183345	0.0168295	-0.0534985	-1.02192	0.383604	1	ex_22
PRIM2	0.0412963	0.110835	-0.0282428	1.16394	0.383928	1	ex_22
SIN3B	0.0148367	0.119979	-0.0903055	0.276573	0.384664	1	ex_22
MAP3K21	0.03778	0.107222	-0.0316617	1.06633	0.384776	1	ex_22
CAPRIN2	0.0560122	0.138527	-0.0265026	1.33045	0.384998	1	ex_22
LRRC40	0.0581066	0.168819	-0.0526056	1.02868	0.385347	1	ex_22
ACTR1B	-0.0490859	0.063724	-0.161896	-0.852821	0.385561	1	ex_22
RAC1	0.0731133	0.203635	-0.0574088	1.09789	0.385656	1	ex_22
RSPO2	-0.0387257	0.0622459	-0.139697	-0.751707	0.385666	1	ex_22
CPEB1	-0.0466547	0.0345663	-0.127876	-1.12584	0.385681	1	ex_22
RBFA	-0.00539966	0.101501	-0.1123	-0.0989998	0.385928	1	ex_22
CHKA	-0.0818918	0.0488443	-0.212628	-1.2277	0.385971	1	ex_22
PSMD5	-0.0315489	0.0208495	-0.0839472	-1.18009	0.386005	1	ex_22
CFAP298	-0.0455365	0.101019	-0.192092	-0.608982	0.386093	1	ex_22
BCLAF3	-0.0430828	0.0360443	-0.12221	-1.06715	0.387249	1	ex_22
EIF2AK4	0.015978	0.102521	-0.0705646	0.36186	0.38731	1	ex_22
NUDCD1	-0.0663528	0.0302138	-0.162919	-1.34673	0.387413	1	ex_22
ARNTL	0.0234631	0.142805	-0.0958793	0.385335	0.387426	1	ex_22
VPS53	0.0375995	0.169957	-0.0947582	0.556776	0.387501	1	ex_22
INPP5B	-0.0172188	0.0218485	-0.056286	-0.863846	0.387677	1	ex_22
ZFP91	-0.0295899	0.0661231	-0.125303	-0.605927	0.387688	1	ex_22
SLC37A3	-0.0371624	0.0336751	-0.108	-1.02823	0.387767	1	ex_22
GPC6	-0.141861	0.102719	-0.38644	-1.13681	0.388083	1	ex_22
VPS26B	0.029451	0.121483	-0.0625812	0.627204	0.388103	1	ex_22
SLC35A3	-0.0253839	0.0637569	-0.114525	-0.558123	0.388198	1	ex_22
CPNE1	0.0177125	0.10244	-0.0670152	0.409735	0.388262	1	ex_22
GTPBP10	-0.0211488	0.0602359	-0.102533	-0.50932	0.388479	1	ex_22
KCNB1	-0.0374287	0.113376	-0.188233	-0.486451	0.388695	1	ex_22
FGD4	0.0282069	0.107568	-0.0511545	0.696616	0.388722	1	ex_22
GRM1	-0.077571	0.100647	-0.255789	-0.853092	0.388763	1	ex_22
CRYZL1	0.0355802	0.102001	-0.0308408	1.04991	0.389112	1	ex_22
EP400	-0.0118617	0.042795	-0.0665183	-0.425354	0.389461	1	ex_22
GSE1	0.0119814	0.0426848	-0.0187219	0.764841	0.389601	1	ex_22
MAPK8IP3	0.0556839	0.142086	-0.0307181	1.26315	0.389664	1	ex_22
POM121C	0.0361721	0.109463	-0.037119	0.967321	0.38981	1	ex_22
GMDS	-0.101524	0.0487113	-0.251759	-1.32448	0.390313	1	ex_22
HRH2	-0.0356371	0.0627357	-0.13401	-0.710029	0.390539	1	ex_22
SKI	0.00900326	0.0329265	-0.01492	0.737611	0.390709	1	ex_22
MAPKAPK5	-0.0357869	0.0539941	-0.125568	-0.781246	0.390737	1	ex_22
ABLIM1	0.0176058	0.142266	-0.107054	0.276807	0.391229	1	ex_22
SNCB	0.0760697	0.244243	-0.0921032	0.886551	0.391387	1	ex_22
HERPUD2	-0.0207858	0.0317952	-0.0733667	-0.774793	0.391558	1	ex_22
RAD52	0.0169517	0.0455388	-0.0116353	1.16223	0.392001	1	ex_22
RAP1GAP	-0.0679198	0.0370206	-0.17286	-1.26853	0.392339	1	ex_22
MGA	0.0500128	0.128098	-0.0280727	1.25533	0.39258	1	ex_22
AVL9	0.0676618	0.167668	-0.0323446	1.32606	0.392772	1	ex_22
ESRRG	0.135625	0.429158	-0.157909	0.905586	0.392881	1	ex_22
SPTLC1	-0.0349634	0.0403378	-0.110265	-0.910038	0.393033	1	ex_22
FLYWCH1	-0.0168906	0.0349176	-0.0686988	-0.638991	0.393074	1	ex_22
DIAPH1	-0.0332407	0.0197735	-0.0862548	-1.22893	0.393629	1	ex_22
LUZP1	0.0509061	0.137453	-0.0356405	1.15284	0.393863	1	ex_22
HACD3	-0.0836617	0.0453578	-0.212681	-1.27092	0.394346	1	ex_22
CFAP54	0.0630802	0.181316	-0.055156	1.04566	0.394533	1	ex_22
SMARCD3	0.0366611	0.115849	-0.0425272	0.907386	0.394758	1	ex_22
HOPX	-0.154752	0.0915609	-0.401066	-1.2314	0.394823	1	ex_22
MNAT1	-0.0246477	0.0888094	-0.138105	-0.425787	0.394836	1	ex_22
CWF19L1	-0.0311933	0.0201608	-0.0825474	-1.19051	0.395069	1	ex_22
PRKAR1B	0.0766757	0.198463	-0.0451118	1.23397	0.395277	1	ex_22
ANKRD30B	-0.097853	0.0497012	-0.245407	-1.29978	0.395346	1	ex_22
EIF3E	-0.0595645	0.0362287	-0.155358	-1.21871	0.395585	1	ex_22
TMEM62	0.0558859	0.144898	-0.0331263	1.23055	0.396451	1	ex_22
WDR26	-0.064204	0.0305187	-0.158927	-1.32848	0.396903	1	ex_22
ACTR3B	-0.0602478	0.0331147	-0.15361	-1.26478	0.396964	1	ex_22
ZNF862	-0.0326193	0.0511904	-0.116429	-0.762831	0.397013	1	ex_22
ARIH2	-0.0603924	0.0287732	-0.149558	-1.32749	0.397368	1	ex_22
ERGIC2	0.0588184	0.149633	-0.0319965	1.26942	0.39742	1	ex_22
SZT2	0.00509883	0.0638725	-0.0536748	0.170034	0.397431	1	ex_22
USP15	-0.00907932	0.100377	-0.118536	-0.162578	0.397638	1	ex_22
TM9SF4	0.0368556	0.122855	-0.0491434	0.839959	0.397949	1	ex_22
SCAP	-0.0383602	0.0213173	-0.0980376	-1.25985	0.398541	1	ex_22
KHDRBS2	0.13019	0.320583	-0.0602033	1.34021	0.398921	1	ex_22
PHACTR4	0.0309028	0.0800783	-0.0182727	1.23168	0.399003	1	ex_22
C2orf72	-0.023978	0.0199185	-0.0678744	-1.07061	0.399131	1	ex_22
RNF11	0.0382623	0.169988	-0.0934632	0.569311	0.399364	1	ex_22
PTPN14	-0.0327949	0.0617442	-0.127334	-0.679896	0.399433	1	ex_22
LTO1	0.00349076	0.0380613	-0.0310798	0.197907	0.399489	1	ex_22
MAU2	-0.0261105	0.0358511	-0.0880721	-0.825925	0.399727	1	ex_22
NRG1	0.2513	0.732808	-0.230209	1.02291	0.400019	1	ex_22
KDM1A	-0.0523577	0.0337288	-0.138444	-1.19205	0.400298	1	ex_22
TMX3	-0.0974635	0.0447188	-0.239646	-1.34352	0.400308	1	ex_22
NCOA4	0.0441573	0.142871	-0.0545565	0.876744	0.400665	1	ex_22
SRGAP1	-0.00637378	0.0666301	-0.0793777	-0.171119	0.400761	1	ex_22
CCDC136	-0.0441022	0.0310864	-0.119291	-1.14963	0.400766	1	ex_22
PCSK2	0.101793	0.249004	-0.0454177	1.35527	0.40083	1	ex_22
CKMT1B	-0.0519243	0.0733835	-0.177232	-0.812158	0.401049	1	ex_22
GALNT7	-0.0718613	0.0471513	-0.190874	-1.18345	0.401125	1	ex_22
RASGEF1A	0.0201365	0.0662718	-0.0259989	0.855456	0.401167	1	ex_22
TMEM165	-0.051697	0.0548997	-0.158294	-0.950539	0.401423	1	ex_22
TMEM132B	0.126451	0.314717	-0.0618156	1.31643	0.401484	1	ex_22
SYN1	0.0686142	0.226126	-0.0888974	0.853787	0.401515	1	ex_22
TBCD	0.0488449	0.127954	-0.0302646	1.21015	0.401542	1	ex_22
MTCH1	-0.104118	0.0547098	-0.262945	-1.28483	0.4019	1	ex_22
DPP6	-0.198461	0.124185	-0.521107	-1.20558	0.402343	1	ex_22
PPP6R3	-0.0145745	0.0950001	-0.124149	-0.260695	0.402652	1	ex_22
AHCYL1	-0.0726287	0.0389502	-0.184207	-1.27578	0.402851	1	ex_22
WWC2	0.0443408	0.154055	-0.0653735	0.792115	0.403027	1	ex_22
COQ4	-0.0787095	0.044088	-0.201507	-1.25628	0.40312	1	ex_22
UBL3	0.0219786	0.111207	-0.0672498	0.482775	0.40348	1	ex_22
KAT2B	0.046621	0.140842	-0.0475996	0.969804	0.403615	1	ex_22
MAN1A2	0.074581	0.183143	-0.0339813	1.34647	0.404093	1	ex_22
ALDH1A2	-0.117637	0.0655151	-0.300789	-1.25887	0.404495	1	ex_22
ARHGEF2	-0.0569107	0.0406137	-0.154435	-1.14374	0.404562	1	ex_22
ANKRD11	0.0778293	0.237222	-0.0815633	0.957025	0.40499	1	ex_22
CPSF6	0.060191	0.149516	-0.0291335	1.32071	0.405019	1	ex_22
PPP3CA	0.103457	0.254966	-0.0480513	1.33836	0.40548	1	ex_22
TBC1D30	0.0423227	0.134057	-0.0494113	0.904255	0.405731	1	ex_22
DNAJC24	-0.0437069	0.0346141	-0.122028	-1.09375	0.405848	1	ex_22
YTHDC2	0.0566289	0.148075	-0.0348177	1.21372	0.405856	1	ex_22
RC3H1	-0.0179568	0.0748328	-0.110747	-0.379296	0.406123	1	ex_22
CFAP221	0.0230635	0.152303	-0.106176	0.349765	0.406355	1	ex_22
RBMS1	0.0190371	0.126662	-0.088588	0.346685	0.406463	1	ex_22
ADIPOR2	-0.0495676	0.0293911	-0.128526	-1.2304	0.406671	1	ex_22
ATF7	0.0145457	0.0700381	-0.0409466	0.513749	0.406729	1	ex_22
ACOX3	0.0143594	0.0392942	-0.0105755	1.12869	0.406959	1	ex_22
IL7	-0.147042	0.162039	-0.456122	-0.932432	0.407493	1	ex_22
USP40	-0.0347627	0.0230199	-0.0925452	-1.17914	0.407532	1	ex_22
TFRC	-0.0280777	0.0924782	-0.148634	-0.456479	0.408146	1	ex_22
MED27	-0.0797071	0.0451162	-0.20453	-1.25155	0.4084	1	ex_22
SEC22C	-0.0378234	0.0243783	-0.100025	-1.19181	0.408509	1	ex_22
NFAT5	0.0365326	0.141866	-0.0688007	0.679771	0.408555	1	ex_22
ITFG1	-0.0572666	0.120462	-0.234995	-0.631529	0.408824	1	ex_22
NIPAL3	0.00148919	0.0937289	-0.0907505	0.0316433	0.408954	1	ex_22
SMURF2	0.028269	0.0866493	-0.0301114	0.949055	0.409123	1	ex_22
NPAT	-0.0138855	0.0403714	-0.0681425	-0.501598	0.40924	1	ex_22
UBE2E3	-0.0842671	0.048764	-0.217298	-1.24152	0.40933	1	ex_22
SNAP23	-0.0571841	0.0307714	-0.14514	-1.27427	0.41005	1	ex_22
TMBIM6	-0.0667558	0.0336513	-0.167163	-1.30309	0.410069	1	ex_22
TUBGCP3	0.0769692	0.189144	-0.0352056	1.34484	0.410189	1	ex_22
ADAM17	-0.0506413	0.0370714	-0.138354	-1.13159	0.410215	1	ex_22
OTUD7A	-0.179828	0.124869	-0.484525	-1.15674	0.410254	1	ex_22
IQCB1	-0.0370588	0.0446159	-0.118733	-0.889308	0.410818	1	ex_22
PMS1	-0.0504188	0.0355188	-0.136356	-1.14989	0.410912	1	ex_22
NREP	-0.0611942	0.0667296	-0.189118	-0.937577	0.411126	1	ex_22
PRMT2	0.0309743	0.140204	-0.0782555	0.555788	0.411149	1	ex_22
INO80	-0.0632581	0.0300694	-0.156586	-1.32848	0.41175	1	ex_22
WBP2NL	-0.0782802	0.0426812	-0.199242	-1.26839	0.411888	1	ex_22
MINDY2	0.0589471	0.14975	-0.0318562	1.27236	0.411919	1	ex_22
SLC9B2	-0.0360567	0.0617334	-0.133847	-0.722668	0.411974	1	ex_22
TMCC1	0.0687669	0.205213	-0.0676796	0.987791	0.412132	1	ex_22
FAM199X	-0.0971318	0.0473981	-0.241662	-1.3172	0.412219	1	ex_22
TANGO6	-0.0180792	0.0224234	-0.0585819	-0.874872	0.412507	1	ex_22
KIAA0408	0.0740041	0.195243	-0.0472345	1.19636	0.412885	1	ex_22
DNAJC2	-0.0294373	0.0641442	-0.123019	-0.616532	0.413512	1	ex_22
SEMA4D	-0.0447207	0.0301701	-0.119612	-1.17038	0.413786	1	ex_22
USP53	-0.0413919	0.0437157	-0.126499	-0.953224	0.413847	1	ex_22
UMAD1	0.0074648	0.132992	-0.118062	0.116554	0.413945	1	ex_22
RNF8	-0.0444132	0.0616558	-0.150482	-0.820676	0.413965	1	ex_22
KLHL5	0.0781363	0.217476	-0.0612035	1.09907	0.413976	1	ex_22
PRICKLE2	-0.0691909	0.0420151	-0.180397	-1.21946	0.414133	1	ex_22
UBE3B	-0.0590183	0.0294157	-0.147452	-1.30802	0.414136	1	ex_22
ANKRD44	-0.033667	0.0230169	-0.0903509	-1.16411	0.414282	1	ex_22
PTCD3	-0.0279097	0.0623999	-0.118219	-0.605716	0.414558	1	ex_22
USP25	0.0624536	0.16769	-0.0427828	1.16316	0.414693	1	ex_22
SLC43A2	0.0135868	0.0463818	-0.0192082	0.812005	0.415497	1	ex_22
PLEC	-0.00731212	0.0207092	-0.0353335	-0.511449	0.415547	1	ex_22
NPIPB4	-0.0160453	0.0470708	-0.0791613	-0.498259	0.416002	1	ex_22
ODF2L	0.0541317	0.169808	-0.061545	0.917178	0.4162	1	ex_22
LYRM7	-0.0702802	0.0428932	-0.183454	-1.21713	0.416208	1	ex_22
CDR2	-0.0331467	0.051324	-0.117617	-0.769099	0.416229	1	ex_22
STXBP1	-0.00551497	0.167361	-0.178391	-0.0625253	0.416236	1	ex_22
SEPTIN7	-0.0695231	0.114621	-0.253667	-0.739979	0.416275	1	ex_22
CDKAL1	0.0228472	0.146967	-0.101273	0.360778	0.416405	1	ex_22
PAPOLG	0.0103516	0.0794343	-0.0587311	0.293688	0.416488	1	ex_22
ERBIN	0.0570802	0.149682	-0.0355214	1.20813	0.416558	1	ex_22
APP	-0.0503717	0.106574	-0.207317	-0.629051	0.416973	1	ex_22
NSUN6	0.0640556	0.159594	-0.0314825	1.3141	0.417056	1	ex_22
SFPQ	-0.0827679	0.0478525	-0.213388	-1.24194	0.417393	1	ex_22
ATP6V1A	-0.0537508	0.0846388	-0.19214	-0.761254	0.417613	1	ex_22
HIPK2	-0.0325464	0.0254033	-0.0904961	-1.10078	0.417642	1	ex_22
USP33	0.0360634	0.139594	-0.0674671	0.682726	0.417825	1	ex_22
CLIP4	0.0170292	0.109328	-0.0752696	0.361614	0.418074	1	ex_22
EXTL2	0.0807981	0.211352	-0.049756	1.21299	0.418292	1	ex_22
DCAF5	-0.0221341	0.0669751	-0.111243	-0.486842	0.418682	1	ex_22
CNTNAP5	-0.0624833	0.108653	-0.233619	-0.715601	0.418985	1	ex_22
RAP2A	0.021726	0.141086	-0.0976345	0.356752	0.419378	1	ex_22
ATP6V1C1	-0.0705018	0.0361686	-0.177172	-1.2954	0.419855	1	ex_22
TOM1L2	0.0274442	0.0754987	-0.0206102	1.11935	0.41986	1	ex_22
ATP2B4	0.0825645	0.212081	-0.0469522	1.24944	0.41993	1	ex_22
KRIT1	0.0713585	0.182037	-0.0393198	1.26366	0.4201	1	ex_22
DDAH1	-0.06879	0.0520862	-0.189666	-1.1154	0.420151	1	ex_22
CYCS	0.164422	0.441212	-0.112369	1.16428	0.420175	1	ex_22
ID2	0.0848508	0.287449	-0.117747	0.820858	0.420304	1	ex_22
ZMYND11	-0.0461835	0.0767668	-0.169134	-0.736216	0.420471	1	ex_22
ZNF821	-0.0147517	0.0390729	-0.0685764	-0.537167	0.420687	1	ex_22
ARL6	-0.00974339	0.0733359	-0.0928227	-0.229861	0.420741	1	ex_22
CBWD6	0.0141615	0.114645	-0.0863218	0.276225	0.421265	1	ex_22
WDR44	0.0341158	0.0886989	-0.0204673	1.22503	0.421616	1	ex_22
AZIN2	0.00274841	0.0388285	-0.0333317	0.149301	0.421645	1	ex_22
TM2D3	-0.0982666	0.0515257	-0.248059	-1.28577	0.422098	1	ex_22
FAM20B	0.0102708	0.102864	-0.0823225	0.217406	0.422227	1	ex_22
DSTYK	-0.0543926	0.0382128	-0.146998	-1.1512	0.423043	1	ex_22
HEXA	0.0267145	0.0762948	-0.0228657	1.05606	0.42311	1	ex_22
NUDT4	0.0642209	0.189639	-0.0611969	1.00361	0.423144	1	ex_22
MMD	0.10253	0.30025	-0.0951908	1.01636	0.423178	1	ex_22
MACIR	0.0524161	0.184001	-0.0791685	0.780742	0.423248	1	ex_22
SYT11	-0.0850176	0.0904744	-0.26051	-0.94951	0.423381	1	ex_22
HNRNPL	0.0436741	0.117873	-0.0305244	1.15366	0.423538	1	ex_22
ANKRD7	-0.0256615	0.0439635	-0.0952864	-0.722378	0.423775	1	ex_22
NR1D2	0.0804183	0.205782	-0.0449455	1.25728	0.423805	1	ex_22
RBM28	-0.0398595	0.0210135	-0.100733	-1.28338	0.423828	1	ex_22
GNPTAB	-0.0277822	0.0671176	-0.122682	-0.573785	0.424064	1	ex_22
PPCDC	0.00409415	0.0195663	-0.011378	0.518634	0.424449	1	ex_22
ARHGAP35	0.0103937	0.125185	-0.104397	0.177464	0.424553	1	ex_22
SEM1	0.0463161	0.176663	-0.0840308	0.696433	0.424733	1	ex_22
CPT1C	4.20965e-05	0.0332796	-0.0331954	0.00248237	0.424807	1	ex_22
CHGA	0.104618	0.28936	-0.0801247	1.10991	0.42505	1	ex_22
AGPAT4	-0.0325453	0.0536853	-0.118776	-0.739733	0.425065	1	ex_22
PATJ	-0.0875715	0.0450881	-0.220231	-1.29381	0.425181	1	ex_22
TUT4	0.0740483	0.185645	-0.037548	1.30051	0.425629	1	ex_22
GPR107	0.0264778	0.0918677	-0.0389121	0.793632	0.425793	1	ex_22
GNPTG	-0.0287948	0.0206828	-0.0782724	-1.14065	0.42605	1	ex_22
B4GALT5	0.0337222	0.11424	-0.0467958	0.820864	0.426296	1	ex_22
DENND2B	-0.0320995	0.0336646	-0.0978636	-0.95666	0.426304	1	ex_22
YTHDF2	0.0219003	0.0837526	-0.039952	0.693973	0.426923	1	ex_22
ADCYAP1R1	0.0109338	0.0315762	-0.00970859	1.03815	0.4276	1	ex_22
DDX17	-0.118399	0.107461	-0.344258	-1.02744	0.427619	1	ex_22
MPC1	-0.0558029	0.0271978	-0.138804	-1.31772	0.427706	1	ex_22
PGAP1	-0.0650396	0.038334	-0.168413	-1.23315	0.428016	1	ex_22
GFM2	0.0637481	0.163462	-0.0359656	1.25303	0.428075	1	ex_22
CDC42	-0.101081	0.0622756	-0.264437	-1.21278	0.428277	1	ex_22
HM13	-0.0139275	0.0335569	-0.0614119	-0.57487	0.428539	1	ex_22
DMTN	0.0715835	0.18152	-0.038353	1.2762	0.428612	1	ex_22
EXOC1	-0.0320818	0.0448361	-0.109	-0.817484	0.429003	1	ex_22
AUTS2	0.177586	0.512867	-0.157695	1.03812	0.429177	1	ex_22
PDS5A	0.0876305	0.22021	-0.0449492	1.29547	0.429417	1	ex_22
NUP214	0.0310632	0.115712	-0.0535855	0.71924	0.429707	1	ex_22
FSIP1	0.00168612	0.0670578	-0.0636856	0.0505529	0.429748	1	ex_22
TSPOAP1	-0.0361369	0.0274092	-0.099683	-1.11458	0.429883	1	ex_22
RASGRP1	-0.0730211	0.0325808	-0.178623	-1.35527	0.430371	1	ex_22
DPM1	0.0270117	0.0783942	-0.0243708	1.03035	0.430518	1	ex_22
WDR60	0.0654967	0.211696	-0.0807027	0.878055	0.430918	1	ex_22
SPG11	-0.0515023	0.0338127	-0.136817	-1.18318	0.431163	1	ex_22
SMARCA5	0.0698725	0.206611	-0.0668657	1.00153	0.431407	1	ex_22
PPP4R3B	-0.00530645	0.0818942	-0.0925071	-0.11927	0.431778	1	ex_22
RNF168	0.038153	0.0996886	-0.0233826	1.21521	0.432073	1	ex_22
ULK4	0.0667813	0.169363	-0.0358002	1.27595	0.432519	1	ex_22
SEPTIN5	-0.0606075	0.0875394	-0.208754	-0.801829	0.432886	1	ex_22
FAM149B1	-0.0671866	0.0353809	-0.169754	-1.28387	0.433035	1	ex_22
ZNF33B	0.0243619	0.0680657	-0.0193419	1.09255	0.433134	1	ex_22
PDE3B	0.0237396	0.186591	-0.139112	0.285713	0.433568	1	ex_22
PDXDC1	-0.104956	0.0621875	-0.2721	-1.23074	0.433702	1	ex_22
IST1	0.0416365	0.110102	-0.0268287	1.19194	0.43397	1	ex_22
MRAS	-0.0534796	0.0417112	-0.14867	-1.10114	0.434464	1	ex_22
SREBF2	0.0590168	0.154196	-0.0361627	1.21529	0.434467	1	ex_22
SLC25A28	-0.0402417	0.0254388	-0.105922	-1.20085	0.434527	1	ex_22
TAF4B	0.0610209	0.160818	-0.0387765	1.19842	0.434614	1	ex_22
FRRS1L	-0.0487189	0.0633255	-0.160763	-0.852227	0.434626	1	ex_22
XPO7	0.0430737	0.130197	-0.0440499	0.969001	0.435493	1	ex_22
MROH1	0.0155447	0.0588245	-0.0277351	0.703956	0.435746	1	ex_22
OSBPL8	-0.0637187	0.0571388	-0.184576	-1.03334	0.435775	1	ex_22
TAOK3	0.0624679	0.159097	-0.0341608	1.26707	0.435781	1	ex_22
RNF103	-0.00359804	0.112841	-0.120037	-0.0605642	0.436054	1	ex_22
RAB5B	0.0357405	0.0969651	-0.0254842	1.14415	0.436194	1	ex_22
EPB41L4B	-0.0405032	0.047186	-0.128192	-0.905297	0.436463	1	ex_22
THRB	-0.0910373	0.0471029	-0.229177	-1.29166	0.436752	1	ex_22
APPL2	-0.0510223	0.0291817	-0.131226	-1.24684	0.437106	1	ex_22
ZNF44	0.0212831	0.0846229	-0.0420567	0.658577	0.437209	1	ex_22
XPO1	0.0567836	0.181238	-0.0676709	0.894253	0.437241	1	ex_22
RALBP1	0.0781299	0.197909	-0.041649	1.27845	0.437459	1	ex_22
TRAM1	-0.00951068	0.0406979	-0.0597192	-0.371263	0.437589	1	ex_22
KIFC2	0.0516825	0.144313	-0.0409481	1.09355	0.437801	1	ex_22
OSTF1	0.0330893	0.102751	-0.0365728	0.930978	0.438489	1	ex_22
NDUFS4	0.0497301	0.13079	-0.0313294	1.20244	0.438524	1	ex_22
NRP2	-0.0365325	0.0285948	-0.10166	-1.09942	0.438724	1	ex_22
CA11	-0.0500834	0.0717718	-0.171939	-0.80556	0.438988	1	ex_22
YPEL1	0.0231922	0.0738243	-0.0274399	0.897767	0.439434	1	ex_22
CADM3	0.0644583	0.165613	-0.0366969	1.24893	0.439502	1	ex_22
SENP6	0.027681	0.128796	-0.0734339	0.536556	0.439802	1	ex_22
PPP2R2D	0.0530448	0.136861	-0.0307712	1.24041	0.440235	1	ex_22
S100PBP	0.0509644	0.135965	-0.034036	1.17515	0.440772	1	ex_22
STK4	0.00853599	0.0928558	-0.0757838	0.198414	0.440874	1	ex_22
CAMK2A	-0.105196	0.164196	-0.374588	-0.765355	0.441027	1	ex_22
WDPCP	-0.0236665	0.134506	-0.181839	-0.293259	0.441127	1	ex_22
RPS15	-0.0374979	0.423239	-0.498235	-0.159515	0.441131	1	ex_22
TTC39B	-0.0323474	0.0593886	-0.124083	-0.69111	0.441176	1	ex_22
MTPN	-0.0021915	0.109174	-0.113557	-0.0385689	0.441549	1	ex_22
PRRC2B	-0.0186157	0.0698097	-0.107041	-0.412619	0.442057	1	ex_22
GPM6B	-0.0651073	0.111418	-0.241633	-0.722887	0.44225	1	ex_22
PRKAR1A	0.0392568	0.146811	-0.0682977	0.715376	0.442523	1	ex_22
JUND	0.0147747	0.115929	-0.0863793	0.286275	0.442783	1	ex_22
UBE2B	-0.0603027	0.0356809	-0.156286	-1.23137	0.443049	1	ex_22
ASTN2	0.0555183	0.275471	-0.164435	0.494714	0.443053	1	ex_22
FAM117B	0.0517534	0.147332	-0.0438255	1.06127	0.443087	1	ex_22
SLC25A24	0.0182466	0.050529	-0.0140357	1.10781	0.443158	1	ex_22
WASHC5	-0.0229972	0.0681863	-0.114181	-0.494318	0.443439	1	ex_22
GTF3C3	0.0339613	0.106514	-0.0385919	0.917435	0.443692	1	ex_22
DIAPH2	0.0435264	0.140982	-0.0539294	0.875373	0.443735	1	ex_22
NAPEPLD	0.0722588	0.19213	-0.0476127	1.18147	0.443888	1	ex_22
ZNF644	0.0545702	0.13874	-0.0295999	1.27071	0.444965	1	ex_22
ELAVL4	-0.0674113	0.0446398	-0.179462	-1.17914	0.445246	1	ex_22
B4GALT6	0.0348806	0.134088	-0.0643268	0.689109	0.445666	1	ex_22
RDH11	0.0499854	0.191542	-0.0915713	0.692088	0.445755	1	ex_22
DPYD	-0.0786321	0.104548	-0.261812	-0.841338	0.445779	1	ex_22
PTPRO	-0.0672226	0.0441101	-0.178555	-1.18342	0.446093	1	ex_22
IRAG2	-0.120219	0.099718	-0.340155	-1.07133	0.446368	1	ex_22
YY1	0.00349792	0.0874733	-0.0804775	0.0816406	0.447242	1	ex_22
SLC25A36	-0.0253805	0.0743711	-0.125132	-0.498688	0.447379	1	ex_22
C3orf38	-0.00215349	0.0892119	-0.0935189	-0.0461966	0.447407	1	ex_22
RPL7A	0.0392122	0.459217	-0.380793	0.182985	0.447511	1	ex_22
COPB2	0.0752755	0.194385	-0.043834	1.23867	0.447604	1	ex_22
H3-3B	-0.0018531	0.211438	-0.215144	-0.0170284	0.447732	1	ex_22
IL1RAP	-0.015453	0.0630173	-0.0939233	-0.385971	0.447809	1	ex_22
ZBTB46	-0.00720624	0.01305	-0.0274625	-0.697265	0.44792	1	ex_22
TECPR2	0.00586722	0.094561	-0.0828266	0.129654	0.448167	1	ex_22
ZNF804B	0.0905814	0.436304	-0.255141	0.513522	0.448337	1	ex_22
TFDP1	0.0104015	0.0450518	-0.0242487	0.588353	0.448451	1	ex_22
LUC7L	-0.000429916	0.118324	-0.119184	-0.00709552	0.448573	1	ex_22
NEFM	0.0516502	0.189794	-0.0864933	0.732807	0.44874	1	ex_22
ARHGEF12	0.0398907	0.165639	-0.0858582	0.62175	0.448962	1	ex_22
SDAD1	-0.0440964	0.0271081	-0.115301	-1.21379	0.449372	1	ex_22
SAR1A	-0.0192085	0.0692094	-0.107626	-0.425795	0.449498	1	ex_22
ZC3H12C	0.00441758	0.0640173	-0.0551821	0.145274	0.44966	1	ex_22
JADE2	0.0327448	0.0956358	-0.0301463	1.02047	0.449928	1	ex_22
ZNF626	-0.00980227	0.042532	-0.0621366	-0.367103	0.450031	1	ex_22
UQCRB	-0.0866022	0.205523	-0.378727	-0.581043	0.450056	1	ex_22
VAT1L	-0.0418693	0.0339151	-0.117654	-1.08284	0.450527	1	ex_22
NUP54	0.0364117	0.121921	-0.0490974	0.834597	0.451235	1	ex_22
DMTF1	0.0578185	0.1511	-0.0354627	1.21484	0.451631	1	ex_22
ABCE1	-0.0518866	0.0652144	-0.168988	-0.868446	0.451941	1	ex_22
PLCXD3	-0.0671215	0.130885	-0.265128	-0.6644	0.451946	1	ex_22
TMEM178A	-0.0500212	0.0677906	-0.167833	-0.832172	0.452703	1	ex_22
AGFG1	-0.0428564	0.0643282	-0.150041	-0.783666	0.453054	1	ex_22
FAM120AOS	0.0282485	0.0821099	-0.0256129	1.02794	0.453305	1	ex_22
CDC40	0.0566612	0.148009	-0.034687	1.21572	0.453766	1	ex_22
CIT	-0.0541009	0.044844	-0.153046	-1.07167	0.453846	1	ex_22
ADARB1	0.026387	0.0721646	-0.0193905	1.12976	0.454089	1	ex_22
CMC1	-0.0443359	0.0437267	-0.132399	-0.986762	0.454179	1	ex_22
RAB14	-0.0671876	0.0475648	-0.18194	-1.14756	0.454207	1	ex_22
NCEH1	0.0238254	0.137091	-0.0894407	0.412276	0.454579	1	ex_22
ACOT11	-0.031734	0.0370431	-0.100511	-0.904334	0.454882	1	ex_22
NAA50	0.0534947	0.145529	-0.0385394	1.13923	0.454996	1	ex_22
CLEC16A	-0.0584819	0.0815082	-0.198472	-0.81879	0.455179	1	ex_22
ADAM11	-0.0328291	0.0497389	-0.115397	-0.779283	0.455228	1	ex_22
MIA2	-0.0582089	0.033835	-0.150253	-1.23949	0.455383	1	ex_22
RB1	0.0496493	0.139831	-0.0405328	1.07905	0.455485	1	ex_22
NPFFR2	0.0891107	0.300356	-0.122135	0.82678	0.455537	1	ex_22
HNRNPLL	-0.0108195	0.0830321	-0.104671	-0.225951	0.455655	1	ex_22
FMNL3	-0.019324	0.0735664	-0.112214	-0.407731	0.456166	1	ex_22
NFXL1	0.0424631	0.122957	-0.0380311	1.03394	0.456198	1	ex_22
DSCAML1	0.0846108	0.264863	-0.0956416	0.92001	0.456384	1	ex_22
BBS9	0.0539024	0.215395	-0.10759	0.654191	0.456428	1	ex_22
CLASP2	-0.00460913	0.149609	-0.158827	-0.0585775	0.45651	1	ex_22
SLC16A10	-0.00155513	0.0259134	-0.0290237	-0.110964	0.45671	1	ex_22
OPRM1	-0.100226	0.121571	-0.322024	-0.885672	0.457035	1	ex_22
ESF1	0.0680086	0.177707	-0.0416899	1.2151	0.457445	1	ex_22
PTCH2	-0.0134804	0.0373417	-0.0643024	-0.519874	0.457457	1	ex_22
MIPEP	-0.0529793	0.0368468	-0.142805	-1.15598	0.457473	1	ex_22
MAP7D2	-0.0402803	0.0362115	-0.116772	-1.03211	0.457488	1	ex_22
GPR176	0.0292145	0.0824725	-0.0240436	1.07513	0.45776	1	ex_22
TUBB	-0.0929096	0.088031	-0.27385	-1.0064	0.457917	1	ex_22
GTF3A	-0.103951	0.0815706	-0.289472	-1.0982	0.457961	1	ex_22
EPS15	0.0262875	0.110177	-0.057602	0.614171	0.458613	1	ex_22
ZFYVE9	-0.0471065	0.0682836	-0.162497	-0.80013	0.458661	1	ex_22
RLIM	-0.0481055	0.087364	-0.183575	-0.695988	0.458854	1	ex_22
PTPRM	0.0100003	0.0608749	-0.0408744	0.385264	0.459307	1	ex_22
DDX39B	-0.0603027	0.042337	-0.162942	-1.15151	0.459322	1	ex_22
SCRN1	-0.030493	0.0612803	-0.122266	-0.651226	0.459502	1	ex_22
TET3	-0.0450455	0.0252115	-0.115303	-1.25664	0.459514	1	ex_22
RASAL2	-0.0623387	0.0434017	-0.168079	-1.15549	0.459811	1	ex_22
LGALS8	0.0497319	0.13657	-0.0371061	1.12247	0.460379	1	ex_22
RETREG1	-0.0570094	0.0374939	-0.151513	-1.18235	0.460653	1	ex_22
RHOBTB1	-0.0348075	0.049069	-0.118684	-0.813356	0.460859	1	ex_22
RASGEF1C	0.0380692	0.133718	-0.0575792	0.780088	0.461239	1	ex_22
NKTR	0.102295	0.276411	-0.0718209	1.1515	0.46144	1	ex_22
PCGF5	0.0532123	0.160561	-0.0541362	0.971548	0.461516	1	ex_22
IFT43	-0.0621286	0.0356574	-0.159915	-1.24527	0.461802	1	ex_22
SSBP2	0.0696111	0.178961	-0.0397388	1.24769	0.462184	1	ex_22
AGTPBP1	-0.0608674	0.0467143	-0.168449	-1.10891	0.462239	1	ex_22
PRORP	-0.00830109	0.0435746	-0.0601768	-0.313631	0.462636	1	ex_22
VCP	-0.0641961	0.0514228	-0.179815	-1.08825	0.462735	1	ex_22
ME2	0.0185708	0.0833363	-0.0461947	0.561999	0.462764	1	ex_22
FBXL17	-0.0209747	0.322737	-0.364687	-0.119605	0.462886	1	ex_22
NRN1	-0.120728	0.0986398	-0.340095	-1.07865	0.463619	1	ex_22
CIBAR1	0.0258518	0.132571	-0.0808671	0.474786	0.463804	1	ex_22
IQSEC3	-0.0662979	0.0411906	-0.173787	-1.20889	0.463879	1	ex_22
ZNF385D	-0.084883	0.116181	-0.285947	-0.827438	0.464064	1	ex_22
CCM2	-0.0247493	0.0633549	-0.112853	-0.550572	0.464284	1	ex_22
PRPSAP1	0.0350272	0.10578	-0.0357251	0.970315	0.464458	1	ex_22
URI1	-0.0574904	0.0925508	-0.207532	-0.750988	0.464787	1	ex_22
CDC73	0.0566184	0.148149	-0.0349124	1.21238	0.464884	1	ex_22
TXNRD1	0.0499515	0.138967	-0.0390638	1.09985	0.465181	1	ex_22
TMEM151B	-0.039145	0.0972308	-0.175521	-0.562584	0.465256	1	ex_22
IBTK	0.0141704	0.104642	-0.0763013	0.306985	0.465623	1	ex_22
COX6C	-0.0385991	0.191133	-0.268331	-0.329309	0.46592	1	ex_22
PIP5K1A	-0.0442141	0.0262763	-0.114704	-1.22936	0.465993	1	ex_22
ELF2	-0.00210783	0.0789757	-0.0831913	-0.0509509	0.466029	1	ex_22
PUS7	0.00670422	0.0780394	-0.064631	0.184201	0.466435	1	ex_22
TMEM108	0.0841568	0.256174	-0.08786	0.958885	0.466878	1	ex_22
PKNOX1	0.0326732	0.0977292	-0.0323828	0.984356	0.466898	1	ex_22
DISP1	0.0319858	0.0965727	-0.032601	0.970648	0.467476	1	ex_22
CCDC14	0.0353185	0.124614	-0.0539772	0.775211	0.467495	1	ex_22
ZFP14	-0.0373233	0.0319342	-0.106581	-1.05624	0.46752	1	ex_22
SLC25A13	-0.0330952	0.0520583	-0.118249	-0.761746	0.467641	1	ex_22
TAB2	-0.0479206	0.0433371	-0.139178	-1.0292	0.467784	1	ex_22
ANKRD10	-0.0658256	0.0778198	-0.209471	-0.898155	0.468388	1	ex_22
RARS2	0.0159063	0.080475	-0.0486624	0.48283	0.468491	1	ex_22
CPNE8	0.0784576	0.212544	-0.0556291	1.14683	0.468715	1	ex_22
LTN1	0.0558006	0.14624	-0.034639	1.20928	0.4694	1	ex_22
IGDCC3	-0.00888593	0.0136271	-0.031399	-0.773602	0.469716	1	ex_22
PSMF1	-0.0381189	0.0252342	-0.101472	-1.17929	0.470309	1	ex_22
SARS1	-0.0483477	0.0783641	-0.175059	-0.747837	0.470483	1	ex_22
CDC27	-0.0714208	0.0450758	-0.187918	-1.2016	0.470838	1	ex_22
CBX7	0.0381006	0.105736	-0.0295351	1.10409	0.470979	1	ex_22
CTNNBL1	-0.0336949	0.0304361	-0.0978259	-1.02978	0.471345	1	ex_22
RIC1	-0.0726968	0.0440353	-0.189429	-1.2206	0.471559	1	ex_22
HERC1	0.0218208	0.156621	-0.112979	0.31727	0.471648	1	ex_22
USP8	-0.0214472	0.0437761	-0.0866706	-0.64449	0.471728	1	ex_22
ANAPC5	-0.0449964	0.0440504	-0.134043	-0.990393	0.47182	1	ex_22
NDUFAF7	-0.031986	0.0373214	-0.101293	-0.904541	0.471932	1	ex_22
CMPK1	-0.046996	0.0479622	-0.141954	-0.97001	0.472109	1	ex_22
IFT122	0.0409533	0.110907	-0.0290005	1.14743	0.472536	1	ex_22
LRPPRC	-0.0123688	0.0818306	-0.106568	-0.257351	0.472689	1	ex_22
SYT4	-0.0764368	0.0957097	-0.248583	-0.870267	0.472827	1	ex_22
NUP133	-0.057575	0.0373569	-0.152507	-1.18869	0.472983	1	ex_22
DGKZ	0.0538049	0.17083	-0.0632204	0.901135	0.472985	1	ex_22
RASSF4	0.058254	0.168901	-0.0523931	1.03189	0.473084	1	ex_22
GNS	0.0198527	0.0956579	-0.0559525	0.513297	0.473133	1	ex_22
GCNA	0.0200078	0.0708157	-0.0308002	0.771819	0.473149	1	ex_22
SOS1	0.0640282	0.2052	-0.0771437	0.888938	0.473907	1	ex_22
LRRC41	-0.00830121	0.0175031	-0.0341055	-0.630518	0.473966	1	ex_22
TMOD3	-0.0415841	0.0283306	-0.111499	-1.16575	0.474183	1	ex_22
AFAP1	-0.0200845	0.0199559	-0.0601248	-0.983129	0.474296	1	ex_22
FIG4	-0.0258886	0.0714852	-0.123262	-0.521092	0.47441	1	ex_22
KCNK10	-0.0480415	0.0437639	-0.139847	-1.02564	0.474497	1	ex_22
INKA2	-0.0429061	0.0364652	-0.122278	-1.05951	0.474535	1	ex_22
EXOC6	-0.0350049	0.0462449	-0.116255	-0.844413	0.474715	1	ex_22
KIZ	-0.0192583	0.075286	-0.113803	-0.399236	0.474899	1	ex_22
ATRNL1	0.0982668	0.347977	-0.151444	0.77129	0.475155	1	ex_22
FBXL20	0.0196642	0.140631	-0.101302	0.318609	0.47519	1	ex_22
PCDH10	0.0925612	0.241049	-0.0559268	1.22176	0.475192	1	ex_22
JPH4	0.082304	0.224669	-0.0600609	1.13309	0.47522	1	ex_22
C1GALT1	-0.0479252	0.0402306	-0.136081	-1.06552	0.475251	1	ex_22
TLCD4	0.0442682	0.146043	-0.0575069	0.852507	0.475363	1	ex_22
ARHGAP44	-0.0124828	0.103754	-0.128719	-0.210482	0.475371	1	ex_22
GALNT1	0.0455555	0.152248	-0.0611373	0.836862	0.475628	1	ex_22
DAB2IP	0.0141393	0.0661385	-0.0378598	0.532943	0.475644	1	ex_22
CDK5RAP2	0.0474484	0.134611	-0.0397138	1.06694	0.47601	1	ex_22
ALS2	0.0860937	0.227432	-0.0552449	1.19387	0.47662	1	ex_22
CDK18	-0.0272995	0.0374158	-0.0920149	-0.826792	0.476699	1	ex_22
PHF20	0.0241357	0.104647	-0.0563757	0.587558	0.476784	1	ex_22
RBM41	-0.00396268	0.0520884	-0.0600138	-0.138565	0.476836	1	ex_22
PCYT1A	0.0163141	0.0541452	-0.0215169	0.845207	0.476989	1	ex_22
WDR7	-0.00117406	0.115163	-0.117511	-0.0197798	0.477062	1	ex_22
TAFA2	-0.08807	0.114609	-0.290749	-0.851663	0.477219	1	ex_22
RPS24	-0.158004	0.104906	-0.420914	-1.1779	0.477466	1	ex_22
GLCE	-0.000735435	0.115576	-0.117047	-0.0123928	0.477514	1	ex_22
ZNF148	-0.048151	0.0387367	-0.135039	-1.08616	0.478405	1	ex_22
RASA2	-0.0639282	0.0412421	-0.169099	-1.19137	0.478422	1	ex_22
UHRF2	-0.0223289	0.081749	-0.126407	-0.420492	0.478812	1	ex_22
FMN2	0.0819591	0.221133	-0.0572149	1.15422	0.478832	1	ex_22
BBS5	-0.0626168	0.0759323	-0.201166	-0.885799	0.479133	1	ex_22
FAM171B	0.0360169	0.136678	-0.0646442	0.701282	0.479497	1	ex_22
BIRC2	-0.048355	0.0704168	-0.167127	-0.797951	0.479629	1	ex_22
RPL14	-0.136555	0.130795	-0.403904	-1.0011	0.479661	1	ex_22
NMT1	-0.0507888	0.0385813	-0.140159	-1.11384	0.480024	1	ex_22
MGRN1	-0.0117572	0.0173605	-0.040875	-0.7914	0.480142	1	ex_22
PRRT2	-0.0146725	0.0370117	-0.0663568	-0.55641	0.480461	1	ex_22
POPDC3	-0.0461986	0.0577684	-0.150166	-0.870926	0.48049	1	ex_22
SLC35F3	-0.0453805	0.21982	-0.310581	-0.335385	0.480714	1	ex_22
CSNK1D	-0.0289299	0.0207998	-0.0786596	-1.1402	0.480874	1	ex_22
CNTN3	-0.0588878	0.190046	-0.307822	-0.463649	0.481	1	ex_22
SLC12A6	0.0399988	0.108655	-0.0286573	1.14187	0.481309	1	ex_22
CXXC4	0.0753456	0.232307	-0.081616	0.940833	0.48154	1	ex_22
SFI1	0.0138382	0.0780633	-0.0503869	0.422302	0.481909	1	ex_22
SELENOF	-0.0669382	0.0423899	-0.176266	-1.20003	0.482023	1	ex_22
AKAP11	0.0292083	0.139495	-0.0810787	0.519075	0.482575	1	ex_22
NMRK1	-0.020581	0.0469697	-0.0881317	-0.597151	0.482671	1	ex_22
MTHFD1L	-0.064442	0.066472	-0.195356	-0.964786	0.482883	1	ex_22
MEGF9	-0.0453422	0.0345183	-0.125203	-1.1128	0.483114	1	ex_22
PURA	0.0655076	0.215115	-0.0840996	0.858197	0.483223	1	ex_22
RSBN1	0.00970489	0.0985616	-0.0791518	0.214066	0.48333	1	ex_22
ARMH4	-0.0378878	0.0852643	-0.16104	-0.602984	0.483393	1	ex_22
FHL2	-0.0337957	0.0283481	-0.0959395	-1.06589	0.483676	1	ex_22
NEK9	-0.0488143	0.0310851	-0.128714	-1.19744	0.483716	1	ex_22
SLC25A37	-0.0111781	0.0307028	-0.0530591	-0.52312	0.484472	1	ex_22
GATB	0.0205236	0.0992268	-0.0581796	0.511104	0.484644	1	ex_22
FAM217B	0.0912479	0.261235	-0.0787394	1.05209	0.485276	1	ex_22
PITRM1	0.0247796	0.070566	-0.0210068	1.06073	0.485855	1	ex_22
AK4	0.0611569	0.174457	-0.0521435	1.05794	0.485986	1	ex_22
LIFR	-0.0532745	0.0393228	-0.145872	-1.12764	0.486297	1	ex_22
COBL	0.0489386	0.233113	-0.135236	0.520799	0.48638	1	ex_22
TMEM150C	0.0112623	0.0912489	-0.0687243	0.275968	0.486539	1	ex_22
VDAC1	-0.116559	0.0986292	-0.331747	-1.06163	0.486552	1	ex_22
SUSD4	0.0316122	0.097192	-0.0339676	0.944784	0.486554	1	ex_22
STRADA	-0.0204163	0.102724	-0.143557	-0.324956	0.486879	1	ex_22
BMPR2	-0.0293689	0.0872487	-0.145987	-0.493596	0.486888	1	ex_22
GUF1	0.0173096	0.0958991	-0.0612799	0.431689	0.48703	1	ex_22
PAFAH1B2	0.068516	0.181669	-0.0446373	1.18679	0.487271	1	ex_22
WASHC4	0.0508315	0.134821	-0.0331582	1.18619	0.487729	1	ex_22
DNAJC9	0.0290167	0.0852911	-0.0272577	1.01061	0.487961	1	ex_22
NAA38	-0.100931	0.0918436	-0.293705	-1.02618	0.488254	1	ex_22
FHL1	-0.0221783	0.0752416	-0.119598	-0.446199	0.488778	1	ex_22
SORBS1	-0.083091	0.098959	-0.265141	-0.894564	0.488904	1	ex_22
TSPAN3	-0.0509025	0.0362393	-0.138044	-1.14488	0.489078	1	ex_22
LARP4	-0.0280888	0.044531	-0.100709	-0.7581	0.489317	1	ex_22
TSPYL4	0.129993	0.364496	-0.104511	1.08647	0.489477	1	ex_22
ZFAT	0.0101442	0.0553745	-0.035086	0.439581	0.489739	1	ex_22
ARL5A	0.0131259	0.0857638	-0.059512	0.354172	0.489878	1	ex_22
PISD	0.0470748	0.135131	-0.040981	1.0478	0.489888	1	ex_22
RBM25	0.0399535	0.121654	-0.0417476	0.958462	0.489969	1	ex_22
LRCH1	0.0182973	0.101869	-0.0652742	0.429117	0.490336	1	ex_22
CENPP	0.0564691	0.170328	-0.0573902	0.972054	0.490442	1	ex_22
SPIRE1	-0.0131704	0.0691881	-0.0955288	-0.313428	0.491491	1	ex_22
TRAF6	0.0384512	0.107009	-0.0301069	1.09926	0.491906	1	ex_22
NOP56	0.00730101	0.0981475	-0.0835455	0.157515	0.492231	1	ex_22
EPHB2	-0.0148366	0.0293269	-0.0590001	-0.658444	0.492528	1	ex_22
TIGAR	0.0224029	0.0727124	-0.0279067	0.872773	0.492627	1	ex_22
COQ8A	0.0393362	0.117615	-0.0389427	0.984908	0.492884	1	ex_22
STXBP5L	-0.0811616	1.58005	-1.74237	-0.0957578	0.492889	1	ex_22
CNOT9	-0.0214513	0.0272128	-0.0701154	-0.863959	0.492938	1	ex_22
ADAMTS19	-0.0458979	0.129609	-0.221404	-0.512564	0.493019	1	ex_22
SEPTIN8	0.0269639	0.122151	-0.0682232	0.555204	0.493076	1	ex_22
SLC30A5	-0.0473914	0.0347848	-0.129567	-1.13032	0.493098	1	ex_22
CHFR	-0.0386419	0.0426205	-0.119904	-0.932003	0.49357	1	ex_22
LDLRAD3	-0.0471594	0.0352912	-0.12961	-1.12104	0.493726	1	ex_22
LMBR1	-0.038363	0.0669173	-0.143643	-0.71419	0.49386	1	ex_22
GKAP1	-0.0372603	0.0259674	-0.100488	-1.15501	0.494048	1	ex_22
DHRS7B	0.0133323	0.0826071	-0.0559426	0.377204	0.494128	1	ex_22
FGF12	0.00637496	0.147532	-0.134782	0.0885162	0.494359	1	ex_22
ALDH7A1	0.0425861	0.16787	-0.0826977	0.666225	0.494447	1	ex_22
AKAP6	0.0163706	0.135092	-0.102351	0.27026	0.494472	1	ex_22
MXRA7	-0.0336919	0.0246221	-0.0920059	-1.1324	0.494503	1	ex_22
PLXNA4	0.11061	0.315247	-0.0940265	1.0594	0.494802	1	ex_22
TM7SF3	0.0165702	0.130945	-0.0978051	0.283951	0.494978	1	ex_22
ZNF326	0.0531321	0.148354	-0.0420898	1.09363	0.495157	1	ex_22
DCUN1D4	-0.0347792	0.065441	-0.134999	-0.680162	0.495169	1	ex_22
SLC6A15	0.0508222	0.164346	-0.0627014	0.877436	0.495433	1	ex_22
NUP153	0.0236435	0.1048	-0.057513	0.571	0.495735	1	ex_22
AHCYL2	-0.0258537	0.11129	-0.162998	-0.369483	0.495736	1	ex_22
ANO5	0.00971137	0.161922	-0.142499	0.12505	0.495838	1	ex_22
DNAH6	0.0712598	0.250687	-0.108168	0.778402	0.495852	1	ex_22
TAF3	0.0171541	0.0608887	-0.0265806	0.768758	0.496119	1	ex_22
TRPM2	0.0446704	0.137292	-0.0479516	0.945265	0.496136	1	ex_22
TARS3	-0.0717737	0.0514426	-0.19499	-1.14168	0.496218	1	ex_22
SCMH1	-0.0553554	0.0803543	-0.191065	-0.799461	0.496278	1	ex_22
DIP2B	-0.067468	0.046575	-0.181511	-1.15952	0.496656	1	ex_22
GOPC	-0.0168647	0.101653	-0.135382	-0.278896	0.497089	1	ex_22
TMEFF1	-0.0193229	0.0908812	-0.129527	-0.343655	0.497314	1	ex_22
RAPGEF6	0.0129161	0.099891	-0.0740587	0.291063	0.497767	1	ex_22
ZNF251	-0.0440559	0.0313646	-0.119476	-1.14489	0.497797	1	ex_22
TTC39C	-0.0285828	0.106896	-0.164061	-0.413506	0.498039	1	ex_22
PFKP	0.0406856	0.143005	-0.0616342	0.779345	0.498111	1	ex_22
PAPOLA	0.0612736	0.19613	-0.0735826	0.890535	0.498152	1	ex_22
SAMD12	0.0442127	0.209061	-0.120635	0.525668	0.498366	1	ex_22
DLGAP1	0.0163789	0.176225	-0.143467	0.200831	0.498513	1	ex_22
PITPNB	-0.0288312	0.0563045	-0.113967	-0.663741	0.498586	1	ex_22
RIC3	-0.0572393	0.0433539	-0.157833	-1.11525	0.499634	1	ex_22
ENSA	-0.053178	0.0789755	-0.185332	-0.788681	0.49964	1	ex_22
PUM2	-0.020156	0.09	-0.130312	-0.358628	0.499643	1	ex_22
DIRAS2	0.0682483	0.224256	-0.0877597	0.857419	0.499867	1	ex_22
RAB11FIP4	0.0519282	0.146293	-0.0424361	1.07856	0.500578	1	ex_22
FGD6	-0.022023	0.0204721	-0.0645181	-1.01575	0.500808	1	ex_22
DIP2A	0.0409501	0.112696	-0.0307953	1.11869	0.500881	1	ex_22
ZNF507	0.0297513	0.094018	-0.0345154	0.907337	0.501183	1	ex_22
KLHL24	0.0522062	0.155595	-0.0511827	0.989684	0.502167	1	ex_22
CCDC50	-0.0467981	0.0370409	-0.130637	-1.09403	0.502544	1	ex_22
MEF2C	-0.0479865	0.0560274	-0.152	-0.904224	0.502569	1	ex_22
HDGFL3	-0.0262297	0.0525761	-0.105035	-0.652353	0.502612	1	ex_22
PHLPP2	0.0437448	0.12327	-0.0357808	1.07812	0.503432	1	ex_22
ARHGEF9	-0.0287571	0.0899618	-0.147476	-0.474758	0.503541	1	ex_22
ANKRD46	0.0292479	0.143018	-0.0845218	0.503867	0.503855	1	ex_22
KPNA1	-0.0420778	0.0618152	-0.145971	-0.793807	0.504183	1	ex_22
UBE2H	0.0086773	0.127367	-0.110012	0.143292	0.504367	1	ex_22
UNC5A	0.0251814	0.0788151	-0.0284523	0.920218	0.504862	1	ex_22
KCTD1	0.0467709	0.221731	-0.128189	0.523945	0.505047	1	ex_22
HPCAL4	-0.0901449	0.0651917	-0.245481	-1.13741	0.505216	1	ex_22
SIN3A	0.00900431	0.0718436	-0.053835	0.280846	0.505361	1	ex_22
C7orf50	0.0319278	0.104255	-0.0403997	0.865194	0.50561	1	ex_22
CAMSAP2	0.061231	0.162892	-0.0404305	1.18049	0.506328	1	ex_22
STAM	-0.0484091	0.0357773	-0.132595	-1.12702	0.506383	1	ex_22
ZC3H14	0.0554836	0.148877	-0.0379101	1.16438	0.506528	1	ex_22
ATP8B4	0.00981897	0.0305747	-0.0109368	0.927205	0.507224	1	ex_22
ADGRL1	0.0234389	0.0853365	-0.0384587	0.742184	0.507558	1	ex_22
FEZ2	-0.0558718	0.0425885	-0.154332	-1.11219	0.507873	1	ex_22
COP1	-0.0529907	0.0661397	-0.172121	-0.871817	0.508303	1	ex_22
PDP1	-0.0719733	0.06232	-0.206267	-1.05042	0.508307	1	ex_22
SLC24A2	0.0657367	0.210368	-0.078895	0.890825	0.50832	1	ex_22
MRPL42	0.0612617	0.189131	-0.0666078	0.93901	0.508405	1	ex_22
SLCO3A1	0.0699933	0.232068	-0.0920817	0.846425	0.509339	1	ex_22
LAMP2	0.0685758	0.20985	-0.0726983	0.951385	0.509406	1	ex_22
ASH2L	-0.0601605	0.0459037	-0.166225	-1.11171	0.509713	1	ex_22
IPO9	0.0586423	0.159378	-0.0420938	1.14097	0.51012	1	ex_22
WWC1	-0.022405	0.0256565	-0.0704664	-0.913684	0.510131	1	ex_22
FAM177A1	0.0132585	0.0934557	-0.0669386	0.32403	0.510168	1	ex_22
SRSF7	-0.117533	0.12184	-0.356906	-0.962349	0.510652	1	ex_22
KCNH5	-0.0423469	0.0666892	-0.151383	-0.761201	0.510978	1	ex_22
ZSCAN18	-0.0572973	0.0420293	-0.156624	-1.13062	0.511168	1	ex_22
UGGT1	-0.0381139	0.0479348	-0.124163	-0.868135	0.511281	1	ex_22
DNAJB6	0.0419712	0.15187	-0.0679272	0.748528	0.511358	1	ex_22
SLC11A2	-0.0166714	0.0526646	-0.0860073	-0.47126	0.511471	1	ex_22
DYNC1I2	0.0570412	0.195369	-0.0812865	0.808216	0.511499	1	ex_22
SLC3A1	-0.116938	0.19495	-0.428826	-0.734859	0.511696	1	ex_22
NIM1K	-0.0338805	0.0263935	-0.0941545	-1.10171	0.511723	1	ex_22
WDR36	-0.0508926	0.0366181	-0.138403	-1.13983	0.511764	1	ex_22
COX10	-0.0320926	0.0307093	-0.0948944	-1.00157	0.511829	1	ex_22
ATP5F1C	0.0145889	0.0921137	-0.062936	0.368832	0.511853	1	ex_22
PIKFYVE	0.0231982	0.119399	-0.0730022	0.472635	0.511963	1	ex_22
SCAMP5	-0.0110453	0.100752	-0.122843	-0.19364	0.51211	1	ex_22
PRKCE	-0.0805996	0.155885	-0.317085	-0.668002	0.512123	1	ex_22
KIAA2012	-0.0273113	0.135435	-0.190057	-0.328912	0.512183	1	ex_22
FNDC3B	-0.039586	0.0660715	-0.145243	-0.734327	0.512279	1	ex_22
MOSMO	0.058079	0.162619	-0.0464609	1.08889	0.512382	1	ex_22
INVS	-0.0320847	0.0835187	-0.147688	-0.54397	0.512519	1	ex_22
EXOG	0.0496327	0.140445	-0.0411801	1.0712	0.512869	1	ex_22
KIAA1586	0.0645823	0.180492	-0.0513273	1.09205	0.512925	1	ex_22
MKNK1	-0.0128113	0.0689562	-0.0945787	-0.307086	0.513933	1	ex_22
UTY	-1.07271e-14	6.93513e-11	-6.93728e-11	-0.000303117	0.513994	1	ex_22
DCP2	-0.0433772	0.0686955	-0.15545	-0.758595	0.514165	1	ex_22
TNNT2	0.0917175	0.256488	-0.0730528	1.09099	0.51417	1	ex_22
MRPS16	-0.0371814	0.0758538	-0.150217	-0.644704	0.514192	1	ex_22
LRP2BP	-0.0133584	0.106526	-0.133243	-0.218394	0.515045	1	ex_22
NDST3	0.0262362	0.118796	-0.0663241	0.555551	0.515249	1	ex_22
HNRNPUL2	0.06037	0.206134	-0.085394	0.811744	0.515363	1	ex_22
INTS7	-0.010203	0.0308647	-0.0512707	-0.486939	0.515544	1	ex_22
FEZ1	0.0190087	0.132298	-0.0942805	0.32886	0.515727	1	ex_22
NBPF15	-0.00527483	0.0409685	-0.0515181	-0.223567	0.515783	1	ex_22
JMJD1C	-0.0464193	0.0659101	-0.158749	-0.80994	0.516727	1	ex_22
ZNF131	-0.0339193	0.0272241	-0.0950628	-1.08729	0.516732	1	ex_22
HS6ST1	0.0158278	0.049428	-0.0177725	0.923262	0.517142	1	ex_22
SUMO2	0.0396331	0.203624	-0.124358	0.473682	0.517156	1	ex_22
NALCN	0.0321981	0.172264	-0.107868	0.450552	0.517175	1	ex_22
RYR3	-0.0968739	0.0837212	-0.277469	-1.05135	0.517229	1	ex_22
ABHD17B	-0.00972935	0.0400238	-0.0594825	-0.383276	0.517691	1	ex_22
NUDT21	0.0435364	0.146637	-0.0595645	0.827633	0.518223	1	ex_22
RAPGEFL1	0.0256273	0.0750982	-0.0238436	1.01532	0.518558	1	ex_22
TMX2	0.00826624	0.0774136	-0.0608811	0.234304	0.518571	1	ex_22
SP3	0.0550507	0.150165	-0.0400634	1.1344	0.518618	1	ex_22
ISCA1	-0.0501584	0.142228	-0.242545	-0.510996	0.518871	1	ex_22
BEND6	-0.0019597	0.0901613	-0.0940807	-0.0416946	0.519132	1	ex_22
CNIH1	0.0655814	0.196031	-0.0648684	0.985338	0.519436	1	ex_22
LPP	0.0117984	0.0558373	-0.0322405	0.52509	0.519524	1	ex_22
DGLUCY	0.0203857	0.0793203	-0.0385488	0.677961	0.51959	1	ex_22
RIT2	0.0951737	0.312058	-0.121711	0.860076	0.5196	1	ex_22
RAB3GAP1	0.0494442	0.147271	-0.0483827	0.990616	0.519876	1	ex_22
MBOAT7	-0.00221951	0.051142	-0.0555811	-0.0815223	0.519884	1	ex_22
PDIA6	-0.0622554	0.0449982	-0.169509	-1.13766	0.519944	1	ex_22
KIFAP3	0.0801109	0.226551	-0.0663287	1.07221	0.520051	1	ex_22
KLF9	-0.0226504	0.0479402	-0.093241	-0.628893	0.520062	1	ex_22
CNTN4	0.150365	0.654811	-0.35408	0.584227	0.520066	1	ex_22
SEC31A	-0.0477788	0.0388431	-0.134401	-1.08108	0.52038	1	ex_22
RILPL1	-0.0165911	0.0211809	-0.0543631	-0.860902	0.520417	1	ex_22
DCLK1	-0.0488205	0.297484	-0.395125	-0.276307	0.520423	1	ex_22
GET1	0.0607235	0.20024	-0.078793	0.853059	0.520447	1	ex_22
RUNDC3A	-0.0782712	0.0595145	-0.216057	-1.11339	0.520632	1	ex_22
GPATCH8	0.104815	0.284742	-0.0751111	1.14177	0.520671	1	ex_22
SWT1	0.0470096	0.143823	-0.0498039	0.951697	0.520747	1	ex_22
CEP250	0.0217253	0.0688147	-0.0253641	0.904254	0.520833	1	ex_22
RHEB	-0.068545	0.0513815	-0.188472	-1.12023	0.521109	1	ex_22
SPIN3	0.0572912	0.157658	-0.0430753	1.11879	0.521127	1	ex_22
ADAMTSL3	0.0487941	0.153645	-0.0560569	0.912101	0.521248	1	ex_22
RAB5A	-0.0572807	0.0426809	-0.157242	-1.12311	0.521591	1	ex_22
RNF13	0.0522947	0.154479	-0.0498892	1.00305	0.521596	1	ex_22
KHDRBS1	-0.0336457	0.0343432	-0.101635	-0.969928	0.521665	1	ex_22
DCTN5	0.0579469	0.169502	-0.0536078	1.0181	0.521709	1	ex_22
KCNH7	0.0562364	0.353672	-0.241199	0.370573	0.52182	1	ex_22
GAP43	-0.0677285	0.0927965	-0.228253	-0.826946	0.521977	1	ex_22
ARHGAP26	-0.0278791	0.352711	-0.408469	-0.143572	0.522414	1	ex_22
SHISA6	0.0283569	0.085543	-0.0288291	0.971891	0.522668	1	ex_22
PPP1R3E	-0.0132976	0.0187868	-0.0453821	-0.812321	0.523014	1	ex_22
NFIA	-0.0183162	0.20875	-0.245382	-0.1581	0.523301	1	ex_22
CRY1	0.00674389	0.0570602	-0.0435724	0.262694	0.523903	1	ex_22
NDRG4	0.0693049	0.189011	-0.0504012	1.13474	0.524539	1	ex_22
TRAPPC11	-0.0367852	0.0498273	-0.123398	-0.832416	0.524565	1	ex_22
SMIM13	0.0425243	0.166147	-0.0810989	0.674195	0.52461	1	ex_22
ZNF346	-0.0265659	0.0198999	-0.0730316	-1.12057	0.525002	1	ex_22
RABL2B	0.00386672	0.126026	-0.118293	0.0620387	0.525775	1	ex_22
NAPG	-0.0632129	0.0566031	-0.183029	-1.03404	0.525846	1	ex_22
EPC1	0.0560181	0.154814	-0.0427781	1.11131	0.526308	1	ex_22
ZMAT3	-0.0521972	0.0567296	-0.161124	-0.939206	0.526337	1	ex_22
MECP2	0.022772	0.0722975	-0.0267536	0.901197	0.52651	1	ex_22
STXBP3	0.0329507	0.105556	-0.0396551	0.889491	0.526597	1	ex_22
SHC2	0.0265506	0.0800714	-0.0269702	0.972299	0.526849	1	ex_22
LRRIQ1	0.0232865	0.0762549	-0.029682	0.861657	0.527031	1	ex_22
KMT5B	-0.036434	0.0520668	-0.124935	-0.806877	0.52707	1	ex_22
NLGN4X	-0.0695941	0.0716383	-0.210826	-0.965798	0.52722	1	ex_22
ADD2	0.0593265	0.181782	-0.0631293	0.949549	0.527415	1	ex_22
UPF3B	0.0354883	0.107019	-0.036042	0.972397	0.527446	1	ex_22
HABP4	0.0442277	0.142421	-0.0539653	0.882799	0.527568	1	ex_22
ZNF197	-0.0160049	0.0365044	-0.0685143	-0.5974	0.5285	1	ex_22
TPD52	0.0422492	0.141608	-0.0571093	0.833415	0.528638	1	ex_22
ZNRF2	-0.0311337	0.0436974	-0.105965	-0.815448	0.528804	1	ex_22
GVQW3	-0.0117778	0.0329367	-0.0564923	-0.516254	0.528855	1	ex_22
TPCN1	-0.0322407	0.0310946	-0.0955761	-0.997716	0.529072	1	ex_22
TSG101	-0.0367959	0.0299652	-0.103557	-1.08025	0.529344	1	ex_22
PKM	0.025812	0.17029	-0.118666	0.35016	0.529428	1	ex_22
CCT3	0.0392128	0.209336	-0.13091	0.451766	0.530013	1	ex_22
CDKL1	0.0491175	0.149683	-0.0514484	0.957268	0.530605	1	ex_22
MGAT5B	0.0345337	0.149586	-0.0805181	0.588299	0.53083	1	ex_22
CRYL1	0.0123688	0.102792	-0.0780542	0.268099	0.532021	1	ex_22
TIPRL	0.0338293	0.167573	-0.0999141	0.495757	0.532043	1	ex_22
TMCO1	-0.0694189	0.0580845	-0.196922	-1.0671	0.532083	1	ex_22
SULF2	-0.0923236	0.080411	-0.265058	-1.04757	0.532084	1	ex_22
HERC3	0.0345612	0.122669	-0.0535462	0.76882	0.53212	1	ex_22
PTK2B	-0.00734324	0.00734526	-0.0220317	-0.979847	0.53247	1	ex_22
MLXIPL	0.0100385	0.0310375	-0.0109605	0.936956	0.532528	1	ex_22
MAML3	-0.0163545	0.0449765	-0.0776854	-0.522642	0.532542	1	ex_22
SLTM	0.0599562	0.171118	-0.0512055	1.05713	0.532984	1	ex_22
CTCF	-0.0294851	0.0252462	-0.0842163	-1.05588	0.533646	1	ex_22
SUPT16H	0.0540852	0.163214	-0.0550439	0.971372	0.533699	1	ex_22
MTMR1	0.0450997	0.12844	-0.0382406	1.06064	0.533915	1	ex_22
VPS36	-0.0391378	0.0491677	-0.127443	-0.868674	0.533925	1	ex_22
KCNMB2	0.140128	0.397669	-0.117412	1.06642	0.534344	1	ex_22
EIF2AK1	0.0456994	0.155519	-0.0641203	0.815602	0.534719	1	ex_22
SMAD2	0.00215817	0.0857348	-0.0814184	0.0506114	0.534807	1	ex_22
TBC1D9	-0.0574218	0.0750261	-0.18987	-0.849728	0.534999	1	ex_22
CHMP4B	-0.0819994	0.0636291	-0.227628	-1.1036	0.535114	1	ex_22
HIPK1	0.0313965	0.106286	-0.0434924	0.821698	0.535118	1	ex_22
PAQR3	0.0035573	0.101285	-0.0941703	0.0713431	0.535279	1	ex_22
FAM228B	0.0135868	0.0667032	-0.0395296	0.501344	0.535306	1	ex_22
JAKMIP3	-0.0166487	0.0359568	-0.0692541	-0.620293	0.535342	1	ex_22
EPB41L3	0.048771	0.152846	-0.0553041	0.918466	0.535778	1	ex_22
TAMM41	-0.0412898	0.0418681	-0.124448	-0.973168	0.535983	1	ex_22
MDN1	0.0373771	0.171166	-0.096412	0.547562	0.536044	1	ex_22
NCOA6	-0.0025895	0.063878	-0.069057	-0.076358	0.536542	1	ex_22
SLAIN1	0.00243349	0.0746818	-0.0698148	0.0660161	0.536713	1	ex_22
KLHDC2	-0.0295512	0.0897344	-0.148837	-0.485552	0.536798	1	ex_22
SAMD8	0.0466903	0.130902	-0.0375215	1.08668	0.536854	1	ex_22
APC	0.0403051	0.12391	-0.0432995	0.944883	0.536938	1	ex_22
JPH1	-0.0245523	0.0341387	-0.0832433	-0.819916	0.537277	1	ex_22
SELENOH	-0.140129	0.151532	-0.43179	-0.941668	0.537344	1	ex_22
ANXA11	0.0144899	0.0715743	-0.0425945	0.497504	0.537417	1	ex_22
IFT88	-0.00670206	0.115635	-0.129039	-0.107374	0.537819	1	ex_22
ILF3	-0.0305895	0.0251349	-0.086314	-1.07591	0.538005	1	ex_22
SPEN	0.0389577	0.127969	-0.0500537	0.857819	0.538013	1	ex_22
MAP6	0.0507383	0.149931	-0.0484548	1.00254	0.53815	1	ex_22
CACNG7	0.00825689	0.0276125	-0.0110987	0.836099	0.538214	1	ex_22
JAM3	0.0472153	0.161224	-0.0667934	0.811694	0.53854	1	ex_22
ABCC8	-0.0143133	0.0252502	-0.0538768	-0.709076	0.539116	1	ex_22
TUBA1A	-0.0468951	0.176586	-0.270376	-0.411278	0.53914	1	ex_22
ZADH2	0.023696	0.106193	-0.0588012	0.562967	0.539288	1	ex_22
CRELD1	0.0506478	0.169258	-0.0679626	0.836924	0.539644	1	ex_22
DLG4	-0.0263292	0.0238236	-0.0764819	-1.02894	0.539945	1	ex_22
ELOVL5	-0.00570499	0.0254703	-0.0368803	-0.358667	0.540198	1	ex_22
CACNB4	-0.0697221	0.0534479	-0.192892	-1.10946	0.540205	1	ex_22
PPIG	0.0566741	0.157174	-0.0438259	1.10527	0.54029	1	ex_22
SNX19	0.00154414	0.0658904	-0.0628022	0.0470338	0.540388	1	ex_22
GPR137B	-0.00550287	0.0877283	-0.0987341	-0.115685	0.541289	1	ex_22
SNX29	-0.00169693	0.0694695	-0.0728634	-0.0467344	0.541651	1	ex_22
U2SURP	0.0348552	0.129499	-0.0597889	0.72181	0.541685	1	ex_22
UQCRC2	0.0484503	0.134875	-0.0379747	1.09877	0.542092	1	ex_22
DDX25	-0.0292395	0.0335977	-0.0920767	-0.912013	0.54213	1	ex_22
BAZ2A	0.0193564	0.060192	-0.0214792	0.929037	0.542675	1	ex_22
STK35	0.0113278	0.0347923	-0.0121367	0.9462	0.543123	1	ex_22
TVP23C	-0.0176737	0.0921385	-0.127486	-0.315446	0.543272	1	ex_22
RAPGEF4	-0.0407973	0.116763	-0.198357	-0.507497	0.543323	1	ex_22
UBE2W	0.00609942	0.0967963	-0.0845975	0.131809	0.543564	1	ex_22
GBF1	-0.0174223	0.0666825	-0.101527	-0.406006	0.543607	1	ex_22
APTX	-0.0403661	0.0394416	-0.120174	-0.991333	0.544189	1	ex_22
LCMT1	-0.00768937	0.0663024	-0.0816812	-0.203683	0.544195	1	ex_22
CCDC92	0.0503512	0.151559	-0.0508566	0.975089	0.544263	1	ex_22
ARL15	-0.0438896	0.178036	-0.265816	-0.387616	0.545266	1	ex_22
SLC25A42	-0.00973815	0.0387325	-0.0582088	-0.393773	0.545282	1	ex_22
OLFM1	-0.114769	0.168716	-0.398253	-0.793491	0.545301	1	ex_22
RCN2	0.0508614	0.152687	-0.0509637	0.978997	0.545397	1	ex_22
SUB1	-0.0508384	0.0837076	-0.185384	-0.740575	0.545731	1	ex_22
ASXL1	0.0164731	0.0828724	-0.0499262	0.48625	0.545994	1	ex_22
SECISBP2	-0.0250236	0.108097	-0.158145	-0.368427	0.546163	1	ex_22
LGI4	-0.0584394	0.0735352	-0.190414	-0.867887	0.546225	1	ex_22
PARG	-0.0632403	0.0525427	-0.179023	-1.07053	0.546409	1	ex_22
RYR1	-0.0126414	0.0147684	-0.0400511	-0.903935	0.546596	1	ex_22
DDI2	-0.0521249	0.0481935	-0.152443	-1.01839	0.547368	1	ex_22
CTBP1	0.0362845	0.112134	-0.0395651	0.937597	0.547424	1	ex_22
PDE4A	0.012599	0.0682748	-0.0430769	0.443523	0.547462	1	ex_22
MGST3	0.0331094	0.128851	-0.0626321	0.677797	0.54783	1	ex_22
WDFY3	-0.0363232	0.0689175	-0.141564	-0.67647	0.547979	1	ex_22
C11orf87	-0.0631615	0.0671858	-0.193509	-0.949726	0.548442	1	ex_22
SUCO	0.0363735	0.141336	-0.0685889	0.679203	0.548537	1	ex_22
SNX1	-0.0377214	0.039001	-0.114444	-0.963638	0.548559	1	ex_22
ARMCX4	-0.000704028	0.106733	-0.108141	-0.0128436	0.549238	1	ex_22
CYB5B	0.0268437	0.089511	-0.0358236	0.839554	0.549303	1	ex_22
MSANTD2	0.00418638	0.0820033	-0.0736305	0.105442	0.549471	1	ex_22
SPTLC2	-0.0186911	0.0547211	-0.0921033	-0.499017	0.549765	1	ex_22
ELAVL2	0.0591153	0.182893	-0.0646624	0.936064	0.550069	1	ex_22
MBOAT2	-0.0519575	0.0412967	-0.145212	-1.09201	0.55007	1	ex_22
ERGIC1	0.00399262	0.0525382	-0.0445529	0.161197	0.550072	1	ex_22
UHMK1	0.0401629	0.159797	-0.0794711	0.657989	0.550362	1	ex_22
ATL1	0.0514041	0.14524	-0.042432	1.07368	0.550607	1	ex_22
SMARCAL1	-0.0244586	0.0254289	-0.0743461	-0.960922	0.550879	1	ex_22
UBE2R2	0.0503702	0.177506	-0.0767657	0.776521	0.551224	1	ex_22
SC5D	0.0499819	0.153594	-0.05363	0.945478	0.551225	1	ex_22
ACACA	0.10341	0.289367	-0.082547	1.08993	0.5514	1	ex_22
CA5B	0.0165717	0.0989187	-0.0657754	0.394427	0.552023	1	ex_22
BRD4	0.0246745	0.0937313	-0.0443823	0.700309	0.552377	1	ex_22
RPL38	-0.144487	0.275924	-0.564899	-0.673602	0.552412	1	ex_22
NT5C2	-0.051155	0.0760165	-0.178326	-0.788399	0.552428	1	ex_22
LRRC37A2	0.0803642	0.30468	-0.143951	0.702185	0.552698	1	ex_22
ELAPOR2	-0.0398424	0.0378332	-0.117518	-1.00533	0.552726	1	ex_22
GOLGA1	-0.0202941	0.0188072	-0.0593954	-1.01725	0.552786	1	ex_22
PKIG	-0.0416609	0.0517221	-0.135044	-0.874397	0.552923	1	ex_22
PPP1R13B	0.00030925	0.0988016	-0.0981831	0.00615398	0.553222	1	ex_22
SLC30A6	-0.0246462	0.0726027	-0.121895	-0.496722	0.553354	1	ex_22
PPP1R16B	0.0286475	0.0928376	-0.0355425	0.874717	0.553672	1	ex_22
PELI1	-0.0397299	0.0438187	-0.123279	-0.932022	0.553887	1	ex_22
DIXDC1	0.032987	0.132777	-0.0668028	0.647895	0.55419	1	ex_22
ASTN1	-0.0971073	0.0750265	-0.269241	-1.10569	0.554488	1	ex_22
PSD3	-0.0555494	0.0875713	-0.19867	-0.760721	0.554637	1	ex_22
CBWD1	0.0152458	0.060269	-0.0297773	0.663687	0.554882	1	ex_22
SLC6A7	-0.0418781	0.0361802	-0.119936	-1.05152	0.554885	1	ex_22
TASOR	0.0627944	0.177738	-0.0521497	1.07074	0.554914	1	ex_22
NEK1	0.0618992	0.190809	-0.0670101	0.941128	0.554947	1	ex_22
PPP1R12A	-0.0619251	0.0714607	-0.195311	-0.909924	0.554987	1	ex_22
WDR20	-0.0282178	0.0448251	-0.101261	-0.75717	0.555676	1	ex_22
ACYP2	0.0336276	0.165092	-0.097837	0.501343	0.556009	1	ex_22
ACBD6	0.0455201	0.127948	-0.0369081	1.08237	0.556029	1	ex_22
AJAP1	0.0203652	0.0684806	-0.0277502	0.829568	0.556532	1	ex_22
CCDC180	0.0121797	0.0501171	-0.0257576	0.629243	0.556534	1	ex_22
RPE	0.0203733	0.106818	-0.0660712	0.461926	0.556737	1	ex_22
HSPD1	-0.077622	0.145948	-0.301192	-0.680487	0.556762	1	ex_22
AMY2B	-0.0204351	0.0795661	-0.120436	-0.400515	0.55682	1	ex_22
ISCU	0.019884	0.174513	-0.134745	0.252034	0.557416	1	ex_22
CD247	0.00762159	0.057338	-0.0420948	0.300465	0.557507	1	ex_22
MANBA	0.0640086	0.180277	-0.0522596	1.07901	0.557696	1	ex_22
CSNK2A1	-0.00475106	0.0791687	-0.0886708	-0.110962	0.557784	1	ex_22
FGFR1OP2	0.0548492	0.172661	-0.0629624	0.912494	0.55785	1	ex_22
KDM5B	-0.0313091	0.0499839	-0.112602	-0.754859	0.557993	1	ex_22
TMEM117	-0.0770214	0.125695	-0.279737	-0.744683	0.558135	1	ex_22
RAPGEF2	0.0193037	0.170693	-0.132085	0.249916	0.558252	1	ex_22
DOCK7	-0.0377083	0.0881194	-0.163536	-0.587366	0.558255	1	ex_22
BICRAL	-0.022643	0.109917	-0.155202	-0.334788	0.559108	1	ex_22
ZFHX2	-0.0262226	0.0309699	-0.0834151	-0.898638	0.559308	1	ex_22
LRRK2	0.0389801	0.130536	-0.0525754	0.834462	0.55949	1	ex_22
CSMD1	-3.22693	23.9793	-30.4331	-0.232472	0.560069	1	ex_22
LIMS1	0.0526785	0.152797	-0.0474397	1.03126	0.560098	1	ex_22
BRAF	-0.0720044	0.0711975	-0.215206	-0.985504	0.560213	1	ex_22
WDR59	0.00531844	0.0524839	-0.041847	0.221008	0.560754	1	ex_22
ARL3	0.0520457	0.175975	-0.071884	0.82311	0.560865	1	ex_22
PCGF6	-0.0125144	0.0315801	-0.056609	-0.556255	0.560938	1	ex_22
DSCAM	-0.0666252	0.137637	-0.270888	-0.63929	0.560955	1	ex_22
DARS1	0.0401415	0.119902	-0.0396192	0.9864	0.560955	1	ex_22
EVI5	0.0417023	0.150707	-0.0673026	0.749829	0.561092	1	ex_22
ATP1A1	0.0217573	0.152243	-0.108728	0.326806	0.561246	1	ex_22
SYCP2	0.00865964	0.036763	-0.0194438	0.603933	0.561668	1	ex_22
MRPS35	-0.0252226	0.0938516	-0.144297	-0.415165	0.561672	1	ex_22
UBXN2A	-0.0270594	0.0251973	-0.0793161	-1.0149	0.56174	1	ex_22
PDZD8	-0.0107489	0.0721137	-0.0936115	-0.254245	0.561856	1	ex_22
HTR1E	0.0605034	0.219623	-0.0986165	0.745253	0.561948	1	ex_22
DPF3	-0.0530314	0.0530127	-0.159075	-0.980155	0.562695	1	ex_22
MARCHF6	-0.00934103	0.108156	-0.126839	-0.155817	0.563029	1	ex_22
DNAJC3	0.00615669	0.0840068	-0.0716934	0.155002	0.563114	1	ex_22
SYNPO2	-0.0434714	0.0468678	-0.133811	-0.943138	0.5632	1	ex_22
SLC36A4	0.0283173	0.137073	-0.0804385	0.510325	0.563703	1	ex_22
TTC7B	-0.0819785	0.079848	-0.243805	-0.992884	0.563746	1	ex_22
COBLL1	-0.0675323	0.059141	-0.194206	-1.0449	0.564161	1	ex_22
ADCY5	0.0245412	0.103552	-0.0544697	0.608775	0.56432	1	ex_22
ZNF568	-0.0265771	0.0316766	-0.0848308	-0.894195	0.564451	1	ex_22
ALG14	-0.0253062	0.0238699	-0.0744823	-1.0086	0.564464	1	ex_22
AASDH	0.0513392	0.149103	-0.0464242	1.02925	0.564608	1	ex_22
NPHP3	0.0427684	0.126596	-0.0410592	0.999963	0.564772	1	ex_22
ABLIM2	-0.00270572	0.0795785	-0.0849899	-0.0644486	0.56595	1	ex_22
PLXDC2	-0.102582	0.204543	-0.409707	-0.654643	0.5662	1	ex_22
ABCB7	0.0010857	0.0581995	-0.0560281	0.0372577	0.566503	1	ex_22
POGZ	0.0259218	0.136505	-0.084661	0.459437	0.566539	1	ex_22
EIF2S2	-0.0528878	0.0958698	-0.201645	-0.696826	0.566579	1	ex_22
BIVM	-0.0152336	0.0803621	-0.110829	-0.312329	0.566751	1	ex_22
ACTN1	0.0531662	0.153832	-0.0475001	1.03514	0.566792	1	ex_22
ADAM10	0.0526556	0.160425	-0.0551138	0.957629	0.566903	1	ex_22
CLCN4	-0.0610087	0.0568361	-0.178853	-1.01468	0.566911	1	ex_22
KLHL29	0.0138787	0.108724	-0.0809668	0.286801	0.567112	1	ex_22
SRP72	0.0528517	0.169037	-0.0633337	0.891571	0.567514	1	ex_22
PHC3	-0.0298439	0.0530558	-0.112744	-0.705588	0.567608	1	ex_22
LGR4	0.0318217	0.096151	-0.0325075	0.969535	0.567883	1	ex_22
TPM3	-0.0508044	0.046793	-0.148402	-1.02026	0.568169	1	ex_22
ZNF407	0.0626693	0.18333	-0.0579918	1.01797	0.568241	1	ex_22
SPATS2L	-0.0535664	0.0602843	-0.167417	-0.922157	0.56825	1	ex_22
NAV3	5.78573e-05	0.00242329	-0.00230758	0.0479397	0.568361	1	ex_22
NCKAP1	0.0502559	0.178569	-0.0780573	0.767651	0.569114	1	ex_22
ACOT7	0.00054043	0.0710338	-0.069953	0.0150258	0.569245	1	ex_22
RALYL	0.0119854	0.222287	-0.198317	0.111701	0.569265	1	ex_22
SH3BGRL	0.0101221	0.0331443	-0.0129	0.861735	0.569362	1	ex_22
UCHL1	0.0493667	0.263851	-0.165118	0.451114	0.569395	1	ex_22
SLC9A6	0.0365284	0.16964	-0.0965832	0.537852	0.56986	1	ex_22
RPAIN	-0.0206672	0.139522	-0.180856	-0.25287	0.569924	1	ex_22
ZZEF1	0.0434305	0.126024	-0.0391633	1.03061	0.569944	1	ex_22
BCKDHB	-0.0490835	0.0420121	-0.140179	-1.05605	0.570081	1	ex_22
DENND1A	-0.0964332	0.102245	-0.295111	-0.951317	0.570182	1	ex_22
RUFY1	-0.007457	0.0287361	-0.0436501	-0.403819	0.570857	1	ex_22
NDUFA9	0.0435336	0.134876	-0.0478086	0.934117	0.571012	1	ex_22
INSR	0.0586855	0.176429	-0.059058	0.976882	0.571027	1	ex_22
HSD17B4	-0.0267161	0.0842881	-0.13772	-0.471717	0.571041	1	ex_22
BLCAP	-0.0160777	0.0912365	-0.123392	-0.29364	0.571118	1	ex_22
SCARB2	-0.0240446	0.0872977	-0.135387	-0.423259	0.571336	1	ex_22
CEP104	-0.0360402	0.0369779	-0.109058	-0.967397	0.571446	1	ex_22
PCID2	0.0385902	0.12295	-0.04577	0.896577	0.571604	1	ex_22
MGAT4A	0.0442505	0.13353	-0.0450287	0.97144	0.572117	1	ex_22
ESR1	-0.0535933	0.0632789	-0.170465	-0.898768	0.572177	1	ex_22
NCK1	-0.0160201	0.0417261	-0.0737663	-0.543739	0.572501	1	ex_22
CELF1	-0.0579221	0.105207	-0.221051	-0.695922	0.572651	1	ex_22
CFAP36	-0.0581668	0.0676304	-0.183964	-0.906259	0.573302	1	ex_22
P4HA1	-0.00861812	0.116036	-0.133272	-0.135505	0.573704	1	ex_22
RALGDS	-0.023929	0.0321214	-0.0799794	-0.836747	0.573818	1	ex_22
DTNBP1	-0.00282809	0.0356929	-0.041349	-0.143894	0.57388	1	ex_22
EDEM3	0.00116406	0.100189	-0.0978613	0.0230398	0.574113	1	ex_22
PLEKHB2	-0.0328127	0.0848744	-0.1505	-0.546464	0.574208	1	ex_22
PEX1	0.0211397	0.12626	-0.0839809	0.394148	0.574282	1	ex_22
WDSUB1	-0.00469177	0.0727859	-0.0821695	-0.118688	0.574297	1	ex_22
PITPNA	-0.00824329	0.0261865	-0.0426731	-0.469261	0.574473	1	ex_22
P2RX7	-0.0588161	0.0556737	-0.173306	-1.00688	0.574681	1	ex_22
NR2C1	-0.00393669	0.0732181	-0.0810915	-0.100004	0.57498	1	ex_22
TMEM38A	-0.00505994	0.0100061	-0.020126	-0.658255	0.575064	1	ex_22
TCAIM	-0.0328783	0.0419486	-0.107705	-0.861191	0.575729	1	ex_22
ZNF704	0.0473398	0.152803	-0.058123	0.879782	0.575926	1	ex_22
KIAA0930	0.0601081	0.172651	-0.0524343	1.0468	0.576186	1	ex_22
DDHD2	0.0731897	0.21139	-0.0650108	1.03798	0.5763	1	ex_22
DTNA	0.00761583	0.186048	-0.170817	0.083655	0.576365	1	ex_22
LMBRD1	0.0361328	0.117873	-0.0456071	0.866395	0.576368	1	ex_22
ASB3	0.025005	0.105099	-0.055089	0.611892	0.576838	1	ex_22
AP3B1	0.0363091	0.112145	-0.0395267	0.938403	0.576952	1	ex_22
TPST2	-0.0107936	0.0387397	-0.0603268	-0.427087	0.577135	1	ex_22
BRSK2	0.0386291	0.14001	-0.0627514	0.746806	0.577627	1	ex_22
ST8SIA1	0.0650576	0.193787	-0.0636719	0.990531	0.577979	1	ex_22
ADNP	-0.048857	0.0456359	-0.14335	-1.01339	0.578175	1	ex_22
TRAF3IP1	-0.0400225	0.044162	-0.124207	-0.931794	0.578273	1	ex_22
TNKS2	0.0156783	0.102934	-0.0715775	0.35217	0.578766	1	ex_22
INTS3	-0.00828462	0.0213549	-0.0379241	-0.547836	0.578884	1	ex_22
ARL14EP	0.0484896	0.1665	-0.069521	0.805334	0.578925	1	ex_22
DNMT3A	-0.0256542	0.032937	-0.0842454	-0.858173	0.578987	1	ex_22
TLE3	-0.0163696	0.0168317	-0.0495709	-0.966342	0.579282	1	ex_22
SGCD	-0.0275145	0.169292	-0.224321	-0.274012	0.579377	1	ex_22
TMEM67	-0.0511148	0.0731518	-0.175382	-0.806196	0.579393	1	ex_22
SRPK2	-0.0322436	0.0497623	-0.11425	-0.770632	0.579499	1	ex_22
LRP12	0.0391696	0.125506	-0.0471669	0.889206	0.579519	1	ex_22
DBT	-0.0152406	0.050503	-0.0809843	-0.454357	0.579558	1	ex_22
EHMT1	0.0231539	0.09776	-0.0514522	0.608271	0.579733	1	ex_22
CSMD2	0.0662337	0.217441	-0.0849737	0.858528	0.580022	1	ex_22
RCOR3	-0.0484879	0.0484948	-0.145471	-0.979913	0.580044	1	ex_22
CNBP	-0.0643734	0.0638284	-0.192575	-0.984148	0.580056	1	ex_22
CREBZF	-0.0435051	0.0710297	-0.15804	-0.744476	0.580237	1	ex_22
RPL21	-0.0331777	0.370716	-0.437072	-0.161	0.580373	1	ex_22
EPM2AIP1	0.052891	0.152737	-0.0469554	1.03824	0.580489	1	ex_22
C1orf21	0.0477353	0.162798	-0.0673277	0.813116	0.580705	1	ex_22
ATP1B1	-0.0383402	0.147621	-0.224301	-0.404092	0.581134	1	ex_22
LRRK1	0.0390921	0.164739	-0.0865552	0.609795	0.581763	1	ex_22
LMO4	0.00334887	0.205187	-0.198489	0.0325194	0.581899	1	ex_22
ESYT3	0.0205914	0.0679215	-0.0267387	0.8527	0.581985	1	ex_22
ZNF362	-0.0155491	0.031353	-0.0624512	-0.649772	0.5822	1	ex_22
BAALC	-0.026268	0.0741801	-0.126716	-0.512547	0.582275	1	ex_22
IDH3A	-0.0689169	0.0628593	-0.200693	-1.02503	0.58274	1	ex_22
TBC1D15	-0.000226888	0.122742	-0.123196	-0.0036163	0.583099	1	ex_22
HNRNPM	-0.0465219	0.0483095	-0.141353	-0.961509	0.583148	1	ex_22
GALNT16	-0.0513524	0.0530248	-0.15573	-0.96428	0.583732	1	ex_22
LRRC58	0.0362006	0.118719	-0.046318	0.859829	0.583892	1	ex_22
CLU	-0.0210863	0.573349	-0.615522	-0.0695254	0.583978	1	ex_22
LRRN1	-0.0752681	0.0748302	-0.225366	-0.982841	0.584049	1	ex_22
LIN54	-0.0121648	0.0529317	-0.0772613	-0.366265	0.584092	1	ex_22
UBR3	-0.0456255	0.0456191	-0.13687	-0.980052	0.584128	1	ex_22
ANAPC4	-0.0390751	0.0415778	-0.119728	-0.949572	0.584129	1	ex_22
SCARA3	-0.00570807	0.0786157	-0.0900318	-0.132674	0.584411	1	ex_22
FNDC3A	-0.0541841	0.0513864	-0.159755	-1.00595	0.5846	1	ex_22
RETREG3	-0.00975426	0.0287881	-0.0482967	-0.496025	0.584683	1	ex_22
DDX50	-0.0432785	0.045034	-0.131591	-0.960502	0.584756	1	ex_22
LINGO1	0.0123776	0.124916	-0.10016	0.215569	0.584775	1	ex_22
HMBOX1	0.0460497	0.133769	-0.0416694	1.02892	0.584956	1	ex_22
CEP83	-0.0302224	0.0373172	-0.097762	-0.877038	0.585467	1	ex_22
RSRC2	0.0668531	0.227742	-0.0940359	0.81441	0.585557	1	ex_22
RAB12	0.0114795	0.0875679	-0.064609	0.2957	0.58556	1	ex_22
ANKS3	0.0238542	0.0910775	-0.0433691	0.695494	0.586022	1	ex_22
CDC37	-0.0325686	0.154931	-0.220068	-0.340446	0.586388	1	ex_22
MARK3	0.0713217	0.209741	-0.0670976	1.00989	0.586419	1	ex_22
SSU72	0.0465502	0.20809	-0.114989	0.564795	0.586592	1	ex_22
HIPK3	0.0239236	0.100246	-0.0523993	0.614354	0.586678	1	ex_22
CCT4	-0.0546154	0.0596929	-0.168924	-0.936452	0.586909	1	ex_22
ZSWIM8	-0.0443663	0.0637209	-0.152454	-0.804502	0.586941	1	ex_22
TMOD1	-0.00848291	0.0343767	-0.0513425	-0.387922	0.587027	1	ex_22
RBM12B	-0.008402	0.0876744	-0.104478	-0.171401	0.587526	1	ex_22
PNKD	-0.0211203	0.0419585	-0.0841991	-0.656243	0.587953	1	ex_22
POLR2B	0.0328592	0.134748	-0.0690291	0.632093	0.588043	1	ex_22
SPATA7	-0.0191972	0.0981358	-0.13653	-0.320676	0.588195	1	ex_22
KCNJ3	0.0676458	0.196611	-0.0613197	1.02805	0.588328	1	ex_22
GON4L	0.00095172	0.0367198	-0.0348164	0.0521508	0.588505	1	ex_22
ZCCHC14	0.0113412	0.0485027	-0.0258202	0.598158	0.588505	1	ex_22
GBE1	0.0426796	0.132707	-0.0473478	0.929166	0.58899	1	ex_22
SLC66A2	0.0132951	0.0668709	-0.0402806	0.486375	0.589626	1	ex_22
TMEM179	-0.0166451	0.09176	-0.12505	-0.300943	0.589899	1	ex_22
DNM1	0.0198342	0.132289	-0.0926203	0.345689	0.589961	1	ex_22
RPL32	-0.199557	0.416285	-0.815399	-0.635106	0.590036	1	ex_22
SUPT3H	-0.0350545	0.14319	-0.213299	-0.385457	0.590074	1	ex_22
XKR9	0.0271958	0.107289	-0.0528971	0.665512	0.590155	1	ex_22
COL26A1	-0.048037	0.0595423	-0.155616	-0.875176	0.590585	1	ex_22
SPATS2	0.0526355	0.166305	-0.0610341	0.907575	0.590627	1	ex_22
EIF4ENIF1	-0.0222021	0.0406388	-0.0850431	-0.692469	0.590915	1	ex_22
KIF1A	-0.0645669	0.0756059	-0.20474	-0.902806	0.591047	1	ex_22
PRMT7	-0.0208923	0.0547568	-0.0965414	-0.541291	0.591366	1	ex_22
DNAJC15	0.0456736	0.161959	-0.0706122	0.769816	0.591498	1	ex_22
DDHD1	-0.0267223	0.0722109	-0.125655	-0.529396	0.591579	1	ex_22
WIPF2	0.030204	0.114899	-0.0544905	0.698968	0.591835	1	ex_22
DYNC1I1	-0.0730293	0.168477	-0.314535	-0.592675	0.592103	1	ex_22
IQSEC1	-0.101594	0.117879	-0.321067	-0.907264	0.592231	1	ex_22
PTPN2	-0.046786	0.0474582	-0.14103	-0.972992	0.592456	1	ex_22
ST6GALNAC3	0.0526034	0.163579	-0.0583718	0.929044	0.592721	1	ex_22
RAB11A	-0.111333	0.197981	-0.420647	-0.705463	0.592782	1	ex_22
BABAM2	-0.102885	0.111394	-0.317164	-0.941068	0.592805	1	ex_22
MPHOSPH6	0.0413346	0.126513	-0.0438442	0.951109	0.59295	1	ex_22
SPG7	-0.0481943	0.0451	-0.141489	-1.01249	0.593364	1	ex_22
FYN	-0.0361387	0.0435086	-0.115786	-0.889302	0.593708	1	ex_22
ATP6V1G2	0.00762514	0.143468	-0.128218	0.110017	0.594254	1	ex_22
GRSF1	0.0203854	0.087	-0.0462293	0.599787	0.594507	1	ex_22
PWWP3A	-0.0554629	0.0725494	-0.183475	-0.849179	0.594643	1	ex_22
MTHFD2L	0.0298485	0.0908276	-0.0311307	0.959376	0.594663	1	ex_22
ZNRF3	0.00253074	0.0353618	-0.0303003	0.151081	0.594962	1	ex_22
IQSEC2	-0.0308115	0.0423512	-0.103974	-0.825412	0.595145	1	ex_22
PRKRA	-0.0597813	0.0598962	-0.179459	-0.979041	0.595282	1	ex_22
COX7C	-0.10989	0.165733	-0.385513	-0.78143	0.595531	1	ex_22
SSH2	-0.0281555	0.15188	-0.208191	-0.306515	0.596164	1	ex_22
DHX30	-0.0187219	0.0557428	-0.0931867	-0.492775	0.59652	1	ex_22
DAP3	-0.0171631	0.0441726	-0.0784989	-0.548442	0.59667	1	ex_22
TOLLIP	-0.0550223	0.0545758	-0.16462	-0.983974	0.596933	1	ex_22
RAPGEF1	-0.0150468	0.0266176	-0.0567112	-0.707825	0.597106	1	ex_22
BIRC6	0.0259911	0.129273	-0.0772912	0.493227	0.597238	1	ex_22
KIF3C	0.0529997	0.1564	-0.0504012	1.00461	0.597242	1	ex_22
STK38	0.0252723	0.112036	-0.0614916	0.570891	0.597496	1	ex_22
PTPN1	-0.00652188	0.0756176	-0.0886613	-0.155621	0.59756	1	ex_22
RARS1	-0.0450149	0.0518212	-0.141851	-0.911102	0.597882	1	ex_22
GXYLT1	-0.0214245	0.05151	-0.094359	-0.575739	0.598392	1	ex_22
PPP2CA	-0.066451	0.0686315	-0.201533	-0.964163	0.599568	1	ex_22
LRRC37B	0.00860151	0.0872012	-0.0699982	0.214487	0.599666	1	ex_22
FECH	0.0233064	0.0779387	-0.0313259	0.836129	0.600368	1	ex_22
XXYLT1	0.00484172	0.0705547	-0.0608712	0.14441	0.60054	1	ex_22
EIF3K	0.0147562	0.0655897	-0.0360773	0.568948	0.600775	1	ex_22
TANK	0.0215714	0.0990125	-0.0558697	0.545953	0.600796	1	ex_22
ANKRD16	0.0264547	0.0847998	-0.0318903	0.888684	0.601132	1	ex_22
CNTN6	-0.0965605	0.162034	-0.355155	-0.73186	0.601157	1	ex_22
PIGU	-0.0264537	0.042484	-0.0953913	-0.752103	0.601233	1	ex_22
WDR19	0.0353689	0.146642	-0.0759038	0.62299	0.601534	1	ex_22
SNTB2	-0.0103706	0.0303947	-0.0511359	-0.498611	0.601681	1	ex_22
ZER1	0.00604406	0.0289697	-0.0168816	0.516719	0.601952	1	ex_22
MEIS3	-0.0218003	0.0496104	-0.0932111	-0.598339	0.602197	1	ex_22
RBL2	-0.0300808	0.10334	-0.163501	-0.441891	0.602438	1	ex_22
NSD2	0.0325153	0.135813	-0.0707829	0.61694	0.602461	1	ex_22
CNOT1	-0.0359314	0.0447509	-0.116614	-0.872858	0.602554	1	ex_22
STX3	-0.0435621	0.0421604	-0.129284	-0.996007	0.602699	1	ex_22
YARS1	-0.0294069	0.0374202	-0.096234	-0.862472	0.60289	1	ex_22
MICAL2	-0.0883028	0.104461	-0.281067	-0.897836	0.602963	1	ex_22
MED12L	0.0134811	0.118636	-0.0916741	0.251272	0.60304	1	ex_22
TTC28	0.0588634	0.179132	-0.0614051	0.959272	0.603046	1	ex_22
SYBU	-0.0225512	0.0791856	-0.124288	-0.43445	0.603132	1	ex_22
TBC1D22A	-0.0222917	0.0337207	-0.0783042	-0.780022	0.603192	1	ex_22
MICU2	-0.0382551	0.0658485	-0.142359	-0.720231	0.603345	1	ex_22
ATP5PF	-0.0243164	0.221617	-0.27025	-0.19379	0.603375	1	ex_22
MAPK1	0.0544206	0.162822	-0.0539812	0.983954	0.603726	1	ex_22
SYCP2L	-0.0566672	0.0786396	-0.191974	-0.820843	0.60385	1	ex_22
HNRNPC	-0.010127	0.0747919	-0.095046	-0.233736	0.604186	1	ex_22
AFF1	0.0178038	0.0593612	-0.0237537	0.839674	0.604194	1	ex_22
C12orf76	-0.0615923	0.06421	-0.187395	-0.95959	0.604574	1	ex_22
HNMT	-0.0603329	0.0585417	-0.179208	-0.994748	0.604579	1	ex_22
ZNF207	-0.0384775	0.067932	-0.144887	-0.708719	0.60461	1	ex_22
GOLM2	0.0137385	0.155173	-0.127696	0.190385	0.604729	1	ex_22
ATXN3	-0.0182669	0.0428287	-0.0793624	-0.586007	0.604848	1	ex_22
GCNT4	-0.0163619	0.0734	-0.106124	-0.357265	0.604865	1	ex_22
GSPT1	0.045246	0.139636	-0.0491445	0.939506	0.605354	1	ex_22
UBA6	-0.0342996	0.0554421	-0.124041	-0.749105	0.60578	1	ex_22
SASH1	-0.0363552	0.1081	-0.18081	-0.493267	0.606248	1	ex_22
ATP2B3	0.0111142	0.0496257	-0.0273972	0.565637	0.606383	1	ex_22
ACBD5	0.00503463	0.0871967	-0.0771275	0.1201	0.606479	1	ex_22
ANKRD33B	-0.0289619	0.0336323	-0.091556	-0.906862	0.606566	1	ex_22
LRRC8B	-0.0637413	0.076236	-0.203719	-0.892506	0.606643	1	ex_22
PFN2	-0.101876	0.115996	-0.319749	-0.916473	0.607247	1	ex_22
NRG2	-0.00574928	0.0801814	-0.09168	-0.131133	0.607286	1	ex_22
PPP4R2	0.0199507	0.133994	-0.0940925	0.342875	0.607535	1	ex_22
RERE	0.0109874	0.118183	-0.0962078	0.200894	0.607669	1	ex_22
BMPR1A	0.0103675	0.090572	-0.069837	0.253351	0.607678	1	ex_22
UNC5D	-0.0529679	0.173552	-0.279487	-0.458306	0.609295	1	ex_22
LUC7L3	0.0852031	0.265376	-0.0949694	0.926862	0.609666	1	ex_22
NPTN	-0.0221056	0.0891979	-0.133409	-0.389262	0.60996	1	ex_22
CYP46A1	0.0253211	0.0804049	-0.0297626	0.900964	0.610028	1	ex_22
SMC5	-0.0366506	0.0398404	-0.113142	-0.939116	0.610174	1	ex_22
REV1	0.0397919	0.133898	-0.0543139	0.828756	0.6102	1	ex_22
CHSY3	-0.0842282	0.0873075	-0.255764	-0.96239	0.610234	1	ex_22
KRAS	-0.0716491	0.073442	-0.21674	-0.967872	0.610445	1	ex_22
PPP2R2B	-0.386665	0.629155	-1.40248	-0.746047	0.610853	1	ex_22
HDAC8	-0.068461	0.0747939	-0.211716	-0.93666	0.611064	1	ex_22
RPL11	-0.127216	0.315325	-0.569758	-0.563426	0.611091	1	ex_22
MEST	-0.0634428	0.0678902	-0.194776	-0.946796	0.611114	1	ex_22
CHD5	-0.0136898	0.173911	-0.20129	-0.143025	0.611205	1	ex_22
ATG4C	0.00781628	0.110881	-0.095248	0.148641	0.611339	1	ex_22
ZCCHC8	0.0177925	0.0694692	-0.0338843	0.674822	0.611496	1	ex_22
PAM	-0.014983	0.105396	-0.135362	-0.243948	0.611676	1	ex_22
PNPLA7	-0.0382055	0.0535234	-0.129934	-0.816334	0.611958	1	ex_22
STRN3	0.0533381	0.15848	-0.0518038	0.994283	0.612108	1	ex_22
USP42	-0.0126912	0.0141587	-0.0395411	-0.926419	0.612195	1	ex_22
GGNBP2	-0.0130515	0.0695024	-0.0956054	-0.309864	0.6122	1	ex_22
TTC19	0.0453074	0.138251	-0.0476366	0.955423	0.612315	1	ex_22
PRUNE2	0.0141336	0.176257	-0.14799	0.170866	0.612476	1	ex_22
SLC8A2	-0.0193604	0.042067	-0.0807878	-0.617732	0.612658	1	ex_22
CAMKK2	-0.0415892	0.0459538	-0.129132	-0.931124	0.612746	1	ex_22
ZNF770	-0.0600378	0.0653323	-0.185408	-0.938597	0.612775	1	ex_22
CKAP5	-0.0078793	0.0922484	-0.108007	-0.154235	0.612869	1	ex_22
SPCS2	-0.0434638	0.0872644	-0.174192	-0.651639	0.613007	1	ex_22
GABRA4	0.0338372	0.102106	-0.0344313	0.971455	0.613304	1	ex_22
TRIM13	-0.0324215	0.0716427	-0.136486	-0.610632	0.613492	1	ex_22
FNTA	0.00985045	0.0974956	-0.0777947	0.220281	0.613505	1	ex_22
CPNE5	-0.0501396	0.0543188	-0.154598	-0.940775	0.613737	1	ex_22
NUP98	-0.0414366	0.0457306	-0.128604	-0.931706	0.613974	1	ex_22
CDC42SE2	-0.0238633	0.0729496	-0.120676	-0.483109	0.614477	1	ex_22
IMMP2L	-0.0821276	0.233003	-0.397258	-0.510795	0.614508	1	ex_22
ZNF248	0.0561097	0.17075	-0.0585307	0.959286	0.614798	1	ex_22
P3H2	0.0235982	0.121415	-0.0742188	0.472839	0.614939	1	ex_22
CDH4	-0.00844776	0.0109724	-0.0278679	-0.852584	0.615118	1	ex_22
ECD	0.0226125	0.0734941	-0.0282691	0.871036	0.615148	1	ex_22
FXYD7	-0.0598148	0.119544	-0.239173	-0.653633	0.615194	1	ex_22
TMSB4X	-0.125202	0.183426	-0.43383	-0.795104	0.615355	1	ex_22
CDH2	-0.0347008	0.108875	-0.178276	-0.473704	0.615629	1	ex_22
C9orf85	0.0155232	0.0753262	-0.0442798	0.508751	0.615831	1	ex_22
CDH10	-0.0598456	0.069336	-0.189027	-0.907987	0.615842	1	ex_22
ELMOD1	-0.0238984	0.0710673	-0.118864	-0.493231	0.615859	1	ex_22
DNAL1	-0.0550125	0.0755524	-0.185577	-0.825815	0.615882	1	ex_22
FBH1	-0.00592433	0.0252763	-0.037125	-0.372155	0.61604	1	ex_22
CAMK1D	-0.0136125	0.179504	-0.206729	-0.138155	0.616142	1	ex_22
NLGN4Y	6.2776e-07	8.6775e-06	-7.42199e-06	0.152848	0.616407	1	ex_22
PHF20L1	-0.0296224	0.0620245	-0.121269	-0.633506	0.616597	1	ex_22
SMARCC2	0.0217871	0.115937	-0.0723625	0.453554	0.616736	1	ex_22
CNOT6	-0.0200619	0.0362149	-0.0763387	-0.698701	0.616788	1	ex_22
OGT	-0.00570659	0.0931495	-0.104563	-0.113141	0.616868	1	ex_22
AP2M1	-0.0566655	0.119035	-0.232366	-0.632113	0.617089	1	ex_22
GTF2A1	-0.000790939	0.122685	-0.124267	-0.0125548	0.618223	1	ex_22
MPHOSPH9	0.0296458	0.102054	-0.0427628	0.802456	0.618329	1	ex_22
VDAC3	-0.0873754	0.0978143	-0.272565	-0.924742	0.618587	1	ex_22
SARAF	-0.0696005	0.0911867	-0.230388	-0.848417	0.618694	1	ex_22
HECTD1	-0.0386978	0.0587847	-0.13618	-0.77805	0.618902	1	ex_22
ITCH	0.0474731	0.142053	-0.0471067	0.983779	0.618971	1	ex_22
RPL13A	-0.0366764	0.391411	-0.464764	-0.16792	0.619144	1	ex_22
NSD3	0.0381347	0.117522	-0.0412526	0.941494	0.619152	1	ex_22
TTC33	0.0462843	0.14185	-0.0492816	0.949246	0.619189	1	ex_22
RAB40C	-0.0167636	0.0320865	-0.0656136	-0.672589	0.619452	1	ex_22
AATF	-0.00128356	0.0137407	-0.0163078	-0.167445	0.619508	1	ex_22
KCTD16	0.0100986	0.223741	-0.203544	0.0926444	0.619515	1	ex_22
COL24A1	-0.0662222	0.111185	-0.243629	-0.731613	0.619905	1	ex_22
DCTN1	0.0025078	0.138319	-0.133303	0.0361915	0.620431	1	ex_22
CLMP	-0.0359486	0.0585862	-0.130483	-0.745312	0.620754	1	ex_22
TBC1D14	-0.0257857	0.0444634	-0.0960347	-0.719426	0.620781	1	ex_22
NUP58	-0.0564551	0.058716	-0.171626	-0.960744	0.620937	1	ex_22
ECE1	0.0340185	0.118937	-0.0509004	0.785161	0.621188	1	ex_22
GUCY1A2	0.081009	0.242702	-0.0806843	0.98195	0.62135	1	ex_22
SMARCC1	-0.043978	0.0887177	-0.176674	-0.649571	0.621367	1	ex_22
SEC22B	0.0318077	0.10369	-0.0400751	0.867272	0.621761	1	ex_22
GLDN	0.0659517	0.231054	-0.0991504	0.782927	0.62275	1	ex_22
ZNF720	0.0277301	0.0891309	-0.0336708	0.885166	0.623168	1	ex_22
SMC1A	0.00786938	0.0359134	-0.0201747	0.549981	0.623929	1	ex_22
GSK3B	-0.0459729	0.0707695	-0.162715	-0.77183	0.624124	1	ex_22
ACER3	-0.0286771	0.0508952	-0.108249	-0.706352	0.624224	1	ex_22
AFTPH	-0.0333073	0.0589902	-0.125605	-0.70729	0.624275	1	ex_22
XRN2	-0.0379618	0.0405145	-0.116438	-0.948105	0.624519	1	ex_22
MAMLD1	0.0148864	0.0551173	-0.0253446	0.725232	0.625114	1	ex_22
SEC24B	-0.000973741	0.0824895	-0.0844369	-0.0228663	0.625156	1	ex_22
KDM4C	0.0264472	0.159198	-0.106303	0.390473	0.625167	1	ex_22
DNAH14	-0.0782914	0.0871661	-0.243749	-0.927418	0.625292	1	ex_22
CDRT4	-0.000933816	0.0985634	-0.100431	-0.0183949	0.625296	1	ex_22
EHD3	0.0225826	0.0945463	-0.049381	0.615049	0.625326	1	ex_22
STX1B	-0.016137	0.105514	-0.137788	-0.259988	0.625565	1	ex_22
RPGR	0.0203048	0.0680211	-0.0274114	0.834029	0.625637	1	ex_22
WTAP	-0.0440673	0.0473084	-0.135443	-0.945222	0.625789	1	ex_22
PGM3	-0.00290271	0.0989182	-0.104724	-0.0558745	0.625899	1	ex_22
HDAC4	-0.01736	0.107907	-0.142627	-0.27162	0.625937	1	ex_22
CALCOCO1	0.0459622	0.160178	-0.0682532	0.788723	0.625954	1	ex_22
MBNL2	0.111321	0.324967	-0.102325	1.02125	0.626251	1	ex_22
DHX36	0.046822	0.146948	-0.0533039	0.91654	0.626314	1	ex_22
SCAMP1	-0.0216904	0.0946673	-0.138048	-0.36536	0.627029	1	ex_22
ZNF782	0.0228791	0.0907561	-0.0449979	0.66064	0.627171	1	ex_22
MED14	-0.0215459	0.0659889	-0.109081	-0.482427	0.627199	1	ex_22
DDX19A	-0.00584433	0.0254373	-0.0371259	-0.366179	0.627258	1	ex_22
EVA1C	0.0367696	0.131004	-0.0574647	0.764765	0.627798	1	ex_22
FRS2	-0.0421286	0.0501468	-0.134404	-0.894827	0.627845	1	ex_22
KCNT1	0.00915967	0.0517098	-0.0333905	0.421916	0.62814	1	ex_22
GLS	0.0832361	0.252947	-0.0864745	0.961282	0.628301	1	ex_22
PKN2	0.0483278	0.16346	-0.0668041	0.822715	0.628353	1	ex_22
ZNF280D	-0.0188534	0.0715175	-0.109224	-0.408893	0.628635	1	ex_22
REEP1	-0.00874264	0.102535	-0.12002	-0.153987	0.628899	1	ex_22
DDX5	-0.0722656	0.114571	-0.259102	-0.758085	0.629062	1	ex_22
WDR41	0.0318948	0.109952	-0.046162	0.800861	0.629082	1	ex_22
PLXNA1	0.0100251	0.0405579	-0.0205077	0.643533	0.629351	1	ex_22
SKP1	0.015238	0.153633	-0.123157	0.215802	0.629382	1	ex_22
CELF6	-0.0179226	0.0214307	-0.0572758	-0.892622	0.629596	1	ex_22
RO60	0.0358388	0.125059	-0.0533819	0.787292	0.629631	1	ex_22
ACSL3	0.0649845	0.202312	-0.0723429	0.927472	0.629645	1	ex_22
GRID2	-0.124434	0.151183	-0.40005	-0.884874	0.62998	1	ex_22
DCP1A	0.00971978	0.0958167	-0.0763771	0.221267	0.630001	1	ex_22
SIPA1L3	0.00852027	0.0426478	-0.0256073	0.489323	0.630096	1	ex_22
ACO2	0.0166008	0.0829024	-0.0497009	0.490741	0.630183	1	ex_22
AP3S2	-0.00498776	0.0388928	-0.0488683	-0.222783	0.630262	1	ex_22
STRADB	-0.0690933	0.192329	-0.330516	-0.518014	0.630571	1	ex_22
ZNF609	0.0139485	0.149425	-0.121528	0.201795	0.630896	1	ex_22
NIPSNAP2	-0.0059253	0.067984	-0.0798346	-0.15713	0.630898	1	ex_22
SLC25A32	-0.00444492	0.0757162	-0.084606	-0.10868	0.630953	1	ex_22
PSPC1	0.0522599	0.17601	-0.0714906	0.827694	0.630963	1	ex_22
SELENOI	-0.0257916	0.0585732	-0.110156	-0.599191	0.631737	1	ex_22
PALM	0.0251	0.0943007	-0.0441007	0.710903	0.631817	1	ex_22
CHN1	0.0966814	0.293743	-0.100381	0.961587	0.632395	1	ex_22
CLCN6	0.034499	0.112038	-0.0430395	0.872042	0.6331	1	ex_22
SHANK2	-0.00833433	0.0752699	-0.0919385	-0.195385	0.633345	1	ex_22
PTPRE	-0.0048531	0.0506298	-0.060336	-0.171438	0.633526	1	ex_22
KDM4B	-0.0111115	0.0259526	-0.0481756	-0.587581	0.633539	1	ex_22
ACTR10	-0.0321841	0.0411509	-0.105519	-0.860157	0.633725	1	ex_22
CWC27	0.0443237	0.150067	-0.0614195	0.821546	0.633951	1	ex_22
NHLRC2	0.0353914	0.110436	-0.0396534	0.924326	0.634116	1	ex_22
PDHX	0.0198881	0.114749	-0.0749729	0.410916	0.634516	1	ex_22
N4BP1	-0.0245935	0.044515	-0.0937019	-0.697488	0.634654	1	ex_22
PLD3	0.0128897	0.114018	-0.0882385	0.249815	0.634723	1	ex_22
ICE1	-0.0233433	0.0733242	-0.120011	-0.473292	0.634926	1	ex_22
GNPDA2	0.0442413	0.144263	-0.0557809	0.866921	0.635078	1	ex_22
DNAJC18	-0.0262301	0.0727382	-0.125198	-0.519459	0.635202	1	ex_22
PITPNC1	0.0176627	0.0589519	-0.0236266	0.838432	0.635496	1	ex_22
KIF2A	-0.0266826	0.0535981	-0.106963	-0.651427	0.635539	1	ex_22
DSTN	-0.0651417	0.0934547	-0.223738	-0.805034	0.635824	1	ex_22
WBP2	-0.0797401	0.108959	-0.268439	-0.828237	0.635865	1	ex_22
ZFAND3	-0.050532	0.0664926	-0.167557	-0.846326	0.636246	1	ex_22
ENO1	0.00661893	0.229955	-0.216717	0.0580868	0.636426	1	ex_22
WWP1	-0.013436	0.0888076	-0.11568	-0.257561	0.636864	1	ex_22
SARM1	0.0243322	0.101397	-0.0527322	0.618837	0.637125	1	ex_22
ZDHHC17	-0.0287611	0.0717167	-0.129239	-0.561027	0.637272	1	ex_22
ADAM23	0.01472	0.132072	-0.102632	0.245847	0.637435	1	ex_22
RBX1	0.0472986	0.189148	-0.0945508	0.653535	0.637509	1	ex_22
USP24	0.0443428	0.141838	-0.0531527	0.891429	0.638385	1	ex_22
SUGT1	0.0673006	0.207339	-0.0727381	0.94193	0.638529	1	ex_22
SIK3	-0.0698324	0.0854425	-0.225107	-0.881462	0.638563	1	ex_22
SPICE1	-0.0118229	0.0228973	-0.0465432	-0.667406	0.638572	1	ex_22
PRKCZ	0.00367434	0.0777487	-0.0704001	0.0972209	0.63885	1	ex_22
GALNTL6	0.00315556	0.0978313	-0.0915202	0.065326	0.639018	1	ex_22
NNT	-0.00727484	0.0958696	-0.110419	-0.138237	0.639061	1	ex_22
EXOC5	-0.0585115	0.0646079	-0.181631	-0.931457	0.639103	1	ex_22
PRB2	-0.00504734	0.05389	-0.0639846	-0.16785	0.639303	1	ex_22
GRIP1	0.116982	0.407859	-0.173895	0.788239	0.639375	1	ex_22
UBA2	-0.0335995	0.0501895	-0.117389	-0.785948	0.639528	1	ex_22
FOXG1	-0.026356	0.0755401	-0.128252	-0.506956	0.639539	1	ex_22
CRTC1	-0.00897099	0.0274649	-0.0454069	-0.482568	0.639853	1	ex_22
OMG	0.0126128	0.159988	-0.134763	0.167739	0.640406	1	ex_22
SUMO1	0.0519024	0.172372	-0.068567	0.844421	0.640597	1	ex_22
EPC2	-0.00920745	0.10425	-0.122665	-0.159058	0.640894	1	ex_22
TSNAX	-0.0453217	0.0497742	-0.140418	-0.934099	0.641069	1	ex_22
RPL34	0.00768528	0.380386	-0.365015	0.0404155	0.641195	1	ex_22
ZNF438	0.0341209	0.119711	-0.0514695	0.781347	0.641235	1	ex_22
HLCS	0.0423535	0.142146	-0.0574393	0.831837	0.641378	1	ex_22
FBXO11	0.0397989	0.144707	-0.0651089	0.743552	0.641505	1	ex_22
ZCCHC17	-0.050756	0.0610004	-0.162512	-0.89015	0.641593	1	ex_22
RSRP1	0.0225205	0.134676	-0.0896354	0.393554	0.641595	1	ex_22
AP4E1	0.0297367	0.0988044	-0.0393309	0.843852	0.641702	1	ex_22
GABRA1	-0.0359302	0.11633	-0.18819	-0.46251	0.641716	1	ex_22
DNAJC6	-0.0362159	0.0792381	-0.15167	-0.614806	0.641849	1	ex_22
MEGF8	0.0117229	0.0680141	-0.0445682	0.408173	0.641994	1	ex_22
PIBF1	-0.0311288	0.0622473	-0.124505	-0.653393	0.642092	1	ex_22
ZNF652	0.0283919	0.104838	-0.0480538	0.727931	0.642329	1	ex_22
PRSS51	-0.0697552	0.158495	-0.298005	-0.598981	0.642659	1	ex_22
CBX6	-0.0547365	0.0601969	-0.16967	-0.933423	0.642737	1	ex_22
DYNC1H1	0.0507243	0.18724	-0.0857915	0.728251	0.642869	1	ex_22
NAA60	0.0155338	0.0541836	-0.0231161	0.78773	0.642875	1	ex_22
UBE2O	0.0281721	0.0880632	-0.031719	0.921945	0.642882	1	ex_22
ARL17B	-0.0594395	0.354223	-0.473102	-0.281629	0.643048	1	ex_22
ARHGEF3	-0.0471892	0.0580787	-0.152457	-0.878608	0.643287	1	ex_22
CPEB2	-0.0370069	0.0725145	-0.146528	-0.662265	0.643358	1	ex_22
UBE2G1	0.0025901	0.0610621	-0.0558819	0.0868194	0.643379	1	ex_22
CSPP1	0.0513417	0.159996	-0.0573126	0.926129	0.64363	1	ex_22
SAP130	0.00272896	0.0286319	-0.023174	0.206488	0.644078	1	ex_22
ZNF891	-0.0143167	0.0185346	-0.047168	-0.85416	0.644099	1	ex_22
MAP4K4	-0.0348162	0.063728	-0.13336	-0.692466	0.644113	1	ex_22
THADA	0.011858	0.122822	-0.099106	0.209449	0.644274	1	ex_22
C12orf4	-0.0555173	0.0652136	-0.176248	-0.901277	0.644327	1	ex_22
TBC1D24	-0.0480311	0.0543513	-0.150413	-0.919486	0.644479	1	ex_22
CEP44	0.00989215	0.0480786	-0.0282943	0.507726	0.644488	1	ex_22
PSMG4	-0.0264796	0.0297886	-0.0827478	-0.922351	0.644531	1	ex_22
EIF2AK3	-0.0471684	0.0523748	-0.146712	-0.928726	0.64454	1	ex_22
LRRC7	0.0158303	0.174693	-0.143033	0.195305	0.64457	1	ex_22
XRCC6	-0.0407313	0.0812979	-0.162761	-0.654203	0.644615	1	ex_22
TRIM33	-0.0118829	0.0958325	-0.119598	-0.216218	0.64463	1	ex_22
SBNO1	-0.0304611	0.0545345	-0.115457	-0.702422	0.644686	1	ex_22
ANKRD13C	0.0234066	0.123549	-0.0767362	0.458107	0.644726	1	ex_22
C9orf72	-0.0262015	0.0623019	-0.114705	-0.580248	0.644765	1	ex_22
FBXO27	0.0058136	0.0283581	-0.0167309	0.505419	0.644805	1	ex_22
ITPK1	-0.0389101	0.0463806	-0.124201	-0.894146	0.644847	1	ex_22
IAH1	0.0365155	0.133225	-0.0601939	0.740042	0.645298	1	ex_22
FAM172A	-0.0266743	0.0992992	-0.152648	-0.415013	0.646121	1	ex_22
SLC25A4	0.0257998	0.269042	-0.217443	0.207886	0.646467	1	ex_22
CNOT2	0.0240048	0.128577	-0.0805673	0.449915	0.64671	1	ex_22
GOLGA8A	-0.115652	0.144052	-0.375356	-0.872814	0.647008	1	ex_22
DYSF	-0.0220833	0.0240264	-0.068193	-0.938685	0.64704	1	ex_22
NCBP3	0.0264402	0.0862998	-0.0334194	0.865722	0.647312	1	ex_22
KCNJ6	0.062877	0.206087	-0.0803326	0.860533	0.647417	1	ex_22
PRPF18	-0.0101165	0.0251169	-0.0453499	-0.562761	0.647501	1	ex_22
SGPP1	-0.0285779	0.0402716	-0.0974275	-0.813538	0.647878	1	ex_22
MIGA1	-0.0244598	0.0686373	-0.117557	-0.51495	0.64809	1	ex_22
POMP	-0.116056	0.134348	-0.366461	-0.908395	0.648115	1	ex_22
STAU1	0.0354343	0.111101	-0.0402327	0.917836	0.648625	1	ex_22
BCL2L13	-0.00970262	0.0411273	-0.0605326	-0.374126	0.648763	1	ex_22
CAPZB	-0.00769674	0.0750615	-0.090455	-0.182282	0.648769	1	ex_22
CREG2	0.0370161	0.254887	-0.180854	0.332997	0.649042	1	ex_22
LMTK3	0.0220357	0.103989	-0.0599174	0.526999	0.649553	1	ex_22
ZMYM6	0.0203761	0.082225	-0.0414728	0.645709	0.649995	1	ex_22
RPL3	-0.0483449	0.351232	-0.447921	-0.237137	0.650095	1	ex_22
NAP1L2	0.129052	0.417876	-0.159772	0.875748	0.65013	1	ex_22
ANK3	-0.0603762	0.0711695	-0.191922	-0.899575	0.650219	1	ex_22
ARHGEF6	0.0159397	0.0704268	-0.0385475	0.573368	0.650397	1	ex_22
GPR135	0.0247533	0.0826499	-0.0331433	0.837969	0.650442	1	ex_22
PREPL	0.10014	0.311331	-0.111051	0.929353	0.650517	1	ex_22
PPFIA2	-0.0462722	0.111197	-0.203741	-0.575934	0.650638	1	ex_22
GABRB1	0.0808607	0.322343	-0.160621	0.656297	0.650645	1	ex_22
TOR1AIP2	0.0183163	0.109885	-0.073252	0.392049	0.650923	1	ex_22
CTDSPL2	-0.037892	0.0552225	-0.131007	-0.797587	0.651013	1	ex_22
C3orf14	-0.0497422	0.0616806	-0.161165	-0.874982	0.65132	1	ex_22
RBM5	-0.0383006	0.0676687	-0.14427	-0.708392	0.651406	1	ex_22
CDH9	-0.00761129	0.210083	-0.225306	-0.0685266	0.651447	1	ex_22
RTCB	0.0428875	0.13644	-0.0506645	0.898516	0.651562	1	ex_22
PRKCB	-0.0371646	0.175241	-0.249571	-0.342934	0.651746	1	ex_22
FARP1	-0.00602413	0.108126	-0.120174	-0.103435	0.652091	1	ex_22
C15orf41	-0.026286	0.0380829	-0.0906549	-0.800381	0.652383	1	ex_22
ZC3H13	0.0299212	0.13378	-0.0739372	0.564657	0.653085	1	ex_22
ZNF439	-0.0138157	0.0173555	-0.044987	-0.868695	0.653138	1	ex_22
ELOVL6	0.0203273	0.130064	-0.0894095	0.363058	0.653206	1	ex_22
ZBTB18	-0.0206438	0.117194	-0.158482	-0.293541	0.653285	1	ex_22
RECK	-0.0416816	0.0470355	-0.130399	-0.920842	0.653312	1	ex_22
ENTPD4	-0.0407794	0.0467716	-0.12833	-0.91291	0.653457	1	ex_22
NDUFS1	0.0264008	0.144341	-0.0915391	0.438737	0.653483	1	ex_22
ABHD18	-0.0198695	0.0392686	-0.0790076	-0.658518	0.653576	1	ex_22
HNRNPU	-0.0410048	0.0462167	-0.128226	-0.921424	0.654006	1	ex_22
UBE2L3	-0.0233845	0.0528338	-0.0996028	-0.601335	0.654058	1	ex_22
YWHAZ	-0.0167347	0.139164	-0.172634	-0.210389	0.654126	1	ex_22
LRRN2	-0.0188333	0.0232325	-0.0608991	-0.877497	0.654425	1	ex_22
MYH9	0.0121281	0.0565931	-0.032337	0.534591	0.654647	1	ex_22
FLRT2	-0.154511	0.26453	-0.573553	-0.722689	0.654684	1	ex_22
VEZT	-0.0239247	0.0694891	-0.117339	-0.501977	0.654689	1	ex_22
SERBP1	-0.0120862	0.126467	-0.15064	-0.17097	0.655109	1	ex_22
CPNE9	-0.0121133	0.0711246	-0.0953512	-0.285226	0.655385	1	ex_22
WDFY2	-0.0235001	0.0649498	-0.11195	-0.52074	0.655762	1	ex_22
TYRO3	-0.0191231	0.0384428	-0.076689	-0.651089	0.655881	1	ex_22
YME1L1	-0.0376971	0.0476656	-0.12306	-0.865542	0.655975	1	ex_22
GAPDH	-0.0343967	0.229282	-0.298076	-0.255676	0.656166	1	ex_22
PHTF2	0.0394749	0.130122	-0.0511717	0.853528	0.656436	1	ex_22
HEATR5A	-0.0276552	0.0367673	-0.0920778	-0.84137	0.656551	1	ex_22
DHX15	-0.00195565	0.0693532	-0.0732645	-0.0537522	0.656751	1	ex_22
RABL6	0.00933289	0.0437499	-0.0250842	0.531484	0.656799	1	ex_22
MFSD8	-0.00744957	0.127937	-0.142836	-0.107846	0.656862	1	ex_22
VAMP2	0.0768405	0.321277	-0.167596	0.616129	0.656902	1	ex_22
SF1	-0.0241055	0.111019	-0.159231	-0.349646	0.657049	1	ex_22
XKR6	-0.373622	0.676256	-1.4235	-0.697496	0.65765	1	ex_22
SMAP2	-0.0415441	0.0662193	-0.149308	-0.75559	0.657692	1	ex_22
ZNF33A	0.0446091	0.139921	-0.0507026	0.917329	0.657866	1	ex_22
ZBTB8OS	0.0291978	0.118213	-0.0598178	0.642884	0.658512	1	ex_22
ATP6V0E1	0.0195088	0.066062	-0.0270443	0.821353	0.658795	1	ex_22
HACL1	-0.0085565	0.0679905	-0.0851035	-0.219087	0.658963	1	ex_22
KDM3B	0.00741011	0.0655049	-0.0506847	0.249997	0.659439	1	ex_22
FAM13A	0.0928534	0.292856	-0.107149	0.909935	0.659662	1	ex_22
PRKCG	-0.0364267	0.062974	-0.135828	-0.718255	0.660078	1	ex_22
NUP93	0.0233408	0.0958455	-0.0491639	0.630954	0.660227	1	ex_22
NELL2	0.0495388	0.167594	-0.0685163	0.822449	0.660284	1	ex_22
DCUN1D2	-0.0065248	0.0533209	-0.0663705	-0.213689	0.660613	1	ex_22
ATXN7L3B	-0.0138394	0.22534	-0.253019	-0.113407	0.660682	1	ex_22
ODR4	0.0212694	0.104861	-0.0623225	0.498699	0.660858	1	ex_22
TANC2	0.0503773	0.181918	-0.0811629	0.750627	0.660995	1	ex_22
H3-3A	0.0992212	0.328389	-0.129946	0.848593	0.66101	1	ex_22
UQCC2	0.0512146	0.200546	-0.0981165	0.672189	0.661257	1	ex_22
CAMSAP1	-0.00275984	0.0495138	-0.0550334	-0.103478	0.661269	1	ex_22
BMP2K	0.0195616	0.0978545	-0.0587314	0.489699	0.661842	1	ex_22
GAS8	0.0580524	0.191765	-0.0756602	0.850935	0.662043	1	ex_22
MDH1	-0.0322267	0.0891247	-0.153578	-0.520497	0.662324	1	ex_22
MSRB3	0.0449954	0.142122	-0.0521309	0.907986	0.662498	1	ex_22
CCDC66	0.042258	0.134617	-0.0501011	0.896762	0.662597	1	ex_22
UQCC1	0.0349571	0.117018	-0.0471043	0.834919	0.662694	1	ex_22
MMS19	-0.0019058	0.0800121	-0.0838237	-0.0455981	0.662914	1	ex_22
NAE1	0.0250586	0.104534	-0.0544171	0.617974	0.663051	1	ex_22
DNAJA1	0.0220602	0.378859	-0.334739	0.121181	0.663084	1	ex_22
EFNB2	-0.0144925	0.0241089	-0.0530939	-0.735848	0.66314	1	ex_22
TMEM33	-0.0582851	0.0709241	-0.187494	-0.884122	0.663251	1	ex_22
TMX4	-0.00535171	0.110239	-0.120943	-0.0907436	0.663357	1	ex_22
CNNM1	0.026527	0.129503	-0.0764486	0.504895	0.663438	1	ex_22
PPIL4	0.0530142	0.178377	-0.0723482	0.828845	0.66349	1	ex_22
NDFIP1	-0.0286953	0.116365	-0.173756	-0.387712	0.663833	1	ex_22
ZSCAN31	0.0419146	0.142467	-0.0586376	0.816999	0.663846	1	ex_22
SH3BP5	-0.0202034	0.0641581	-0.104565	-0.469384	0.664189	1	ex_22
IREB2	-0.0308781	0.0545144	-0.116271	-0.708727	0.664244	1	ex_22
PPHLN1	-0.027365	0.0938151	-0.148545	-0.442601	0.664272	1	ex_22
MBTD1	-0.00696652	0.0802377	-0.0941707	-0.156577	0.66439	1	ex_22
PNN	-0.0108948	0.0828075	-0.104597	-0.227885	0.66457	1	ex_22
MRPS27	-0.0410968	0.0556747	-0.137868	-0.832355	0.665088	1	ex_22
ACTN4	0.021766	0.073564	-0.0300321	0.823593	0.665182	1	ex_22
SLC44A1	-0.00043055	0.103962	-0.104823	-0.00808352	0.665302	1	ex_22
SYP	-0.00349641	0.188511	-0.195504	-0.0356905	0.665474	1	ex_22
MROH7	-0.0175253	0.0621275	-0.097178	-0.431233	0.66572	1	ex_22
KYAT1	0.0212848	0.0741974	-0.0316278	0.788421	0.666156	1	ex_22
MGAT5	-0.0183057	0.107456	-0.144068	-0.285288	0.666224	1	ex_22
ACBD3	-0.0160869	0.0423451	-0.0745189	-0.539597	0.666264	1	ex_22
ATPSCKMT	-0.00605142	0.0506005	-0.0627033	-0.209358	0.666296	1	ex_22
RPS20	0.0824769	0.269049	-0.104095	0.866432	0.666639	1	ex_22
HS1BP3	-0.000241263	0.0427462	-0.0432287	-0.0110001	0.666781	1	ex_22
ZNF814	-0.0228869	0.0449382	-0.090712	-0.66137	0.666872	1	ex_22
PILRB	-0.0538777	0.0897405	-0.197496	-0.735272	0.667309	1	ex_22
UCHL3	-0.0258304	0.0615537	-0.113214	-0.579357	0.667466	1	ex_22
EXOSC3	-0.0345374	0.0538375	-0.122912	-0.765965	0.667759	1	ex_22
PANK3	0.0305275	0.123793	-0.0627383	0.641529	0.668381	1	ex_22
RBM26	0.029463	0.0999386	-0.0410126	0.819382	0.668787	1	ex_22
TSPAN9	-0.0311943	0.0479206	-0.110309	-0.772797	0.669014	1	ex_22
AGBL3	-0.0644794	0.0911245	-0.220083	-0.812173	0.669142	1	ex_22
BRD8	-0.041128	0.0578558	-0.140112	-0.81437	0.669188	1	ex_22
UBE2N	0.0498564	0.159929	-0.0602161	0.887749	0.669707	1	ex_22
HMGCLL1	0.0487042	0.16173	-0.0643218	0.844571	0.670023	1	ex_22
DOCK3	0.0356753	0.179998	-0.108647	0.484487	0.670152	1	ex_22
KLHL3	-0.0379984	0.0458506	-0.121847	-0.88821	0.670519	1	ex_22
AGO2	-0.00022804	0.0533209	-0.053777	-0.00834656	0.670776	1	ex_22
RASA1	-0.0187492	0.110875	-0.148374	-0.283493	0.670913	1	ex_22
ANKIB1	0.0293946	0.134377	-0.0755877	0.548782	0.670933	1	ex_22
UPP1	-0.00136233	0.0911376	-0.0938623	-0.0288662	0.671067	1	ex_22
EFHC1	-0.0362622	0.0470333	-0.119558	-0.853259	0.671139	1	ex_22
TTC17	-0.0524319	0.0679114	-0.172775	-0.853929	0.67118	1	ex_22
CSRNP3	-0.00728182	0.0957716	-0.110335	-0.138492	0.671568	1	ex_22
DIS3L2	-0.041535	0.0531327	-0.136203	-0.859925	0.672037	1	ex_22
CFAP299	-0.0153481	0.0417265	-0.0724227	-0.527058	0.672213	1	ex_22
ZCCHC7	-0.0700515	0.119549	-0.259652	-0.724146	0.672238	1	ex_22
ABHD12	0.0152719	0.0528232	-0.0222793	0.797109	0.672277	1	ex_22
NEK11	-0.0506302	0.0611865	-0.162447	-0.887465	0.672506	1	ex_22
PPM1E	0.0655448	0.214965	-0.083875	0.859762	0.672752	1	ex_22
MACROD2	-0.0199771	0.174511	-0.214465	-0.201321	0.672822	1	ex_22
ROBO1	0.0193309	0.122686	-0.0840243	0.366579	0.672823	1	ex_22
FBXO33	0.0335972	0.110597	-0.0434024	0.85519	0.67301	1	ex_22
EXD3	-0.0105715	0.0281836	-0.0493267	-0.534636	0.673273	1	ex_22
CAMKV	-0.00981475	0.135288	-0.154918	-0.132572	0.673353	1	ex_22
COG3	0.00928726	0.07166	-0.0530855	0.291837	0.673605	1	ex_22
IFT57	0.014919	0.14081	-0.110972	0.232271	0.673622	1	ex_22
ZBTB20	-0.0252726	0.0427611	-0.0933062	-0.728071	0.674023	1	ex_22
EIF4H	0.0689426	0.223518	-0.0856328	0.874169	0.674087	1	ex_22
MORF4L1	-0.07522	0.0921252	-0.242565	-0.880984	0.675061	1	ex_22
TLE5	0.0387119	0.209784	-0.13236	0.443521	0.676189	1	ex_22
SCYL2	0.0400581	0.129286	-0.0491699	0.879908	0.676198	1	ex_22
PDE5A	-0.129679	0.235703	-0.495062	-0.695618	0.676242	1	ex_22
LRCH3	-0.0193792	0.065388	-0.104147	-0.448081	0.676357	1	ex_22
RSRC1	0.044995	0.155671	-0.0656813	0.796816	0.676507	1	ex_22
RAB6A	-0.00106953	0.0738381	-0.0759772	-0.0279844	0.676623	1	ex_22
ZNF235	-0.0221074	0.0271886	-0.0714034	-0.878971	0.676695	1	ex_22
TUBA1B	0.0827536	0.364783	-0.199276	0.575095	0.676778	1	ex_22
TMEM50A	-0.0328952	0.0718435	-0.137634	-0.615564	0.677223	1	ex_22
ARSB	0.0166942	0.082291	-0.0489026	0.498804	0.677532	1	ex_22
SMIM7	0.0165583	0.0687542	-0.0356376	0.621767	0.678124	1	ex_22
C2CD3	-0.0301106	0.0457749	-0.105996	-0.777693	0.678215	1	ex_22
RNLS	-0.0204091	0.0529243	-0.0937424	-0.545469	0.678896	1	ex_22
STX12	-0.038548	0.04945	-0.126546	-0.858572	0.678966	1	ex_22
ARNT	-0.037652	0.053058	-0.128362	-0.813544	0.679151	1	ex_22
MTREX	0.0407922	0.13228	-0.0506961	0.873895	0.679182	1	ex_22
RNF115	0.0174498	0.110195	-0.0752951	0.368764	0.679552	1	ex_22
TGS1	0.00583088	0.0935714	-0.0819097	0.130251	0.679715	1	ex_22
PIK3C3	0.0239535	0.112754	-0.0648472	0.528689	0.67972	1	ex_22
SNAPC3	-0.0182173	0.073917	-0.110352	-0.387534	0.680177	1	ex_22
ATP6V1E1	-0.0599339	0.08047	-0.200338	-0.836645	0.680461	1	ex_22
CMIP	-0.0464237	0.0830036	-0.175851	-0.703011	0.680497	1	ex_22
CNTN1	-0.289119	0.72008	-1.29832	-0.561497	0.68062	1	ex_22
STT3B	-0.00823568	0.112572	-0.129044	-0.133614	0.680705	1	ex_22
TCF4	-0.0236814	0.0816053	-0.128968	-0.440841	0.681065	1	ex_22
CEP128	0.0133867	0.0456121	-0.0188386	0.81419	0.681088	1	ex_22
CACNG8	0.0543037	0.184812	-0.0762044	0.81553	0.681269	1	ex_22
TRAM2	-0.0249751	0.0383218	-0.0882719	-0.773344	0.681329	1	ex_22
TMEM242	-0.0193013	0.0831682	-0.121771	-0.369181	0.68231	1	ex_22
ZZZ3	-0.0232884	0.0852059	-0.131783	-0.420708	0.682472	1	ex_22
CCDC102B	0.035255	0.116315	-0.0458054	0.852432	0.682536	1	ex_22
PDK3	-0.0354151	0.0496657	-0.120496	-0.81584	0.682799	1	ex_22
ZMIZ1	0.0212879	0.0773331	-0.0347573	0.744462	0.682901	1	ex_22
ETNK1	-0.0487293	0.062968	-0.160427	-0.855058	0.683177	1	ex_22
SATB1	0.0160078	0.178435	-0.14642	0.193161	0.683571	1	ex_22
HSP90B1	0.0847535	0.292828	-0.123321	0.798338	0.683641	1	ex_22
MFN1	-0.0475927	0.0798171	-0.175002	-0.732125	0.684112	1	ex_22
PPA1	0.00830287	0.165297	-0.148691	0.103656	0.684129	1	ex_22
KIN	0.037527	0.138886	-0.0638324	0.725651	0.684471	1	ex_22
RABGAP1L	0.0311387	0.156712	-0.0944343	0.486019	0.684493	1	ex_22
PDCD10	0.0227675	0.120471	-0.0749359	0.456723	0.684836	1	ex_22
RASA3	0.00521992	0.0399332	-0.0294934	0.294724	0.684848	1	ex_22
DACH2	0.035332	0.1185	-0.0478364	0.832642	0.684882	1	ex_22
RIPK1	-0.0168649	0.0329356	-0.0666653	-0.663739	0.685005	1	ex_22
PLA2G4C	-0.0248514	0.0774306	-0.127133	-0.476212	0.685313	1	ex_22
MLXIP	-0.0110023	0.0239998	-0.0460045	-0.616081	0.685318	1	ex_22
NUCB2	-0.00926936	0.0460739	-0.0646126	-0.328272	0.685401	1	ex_22
ZBTB41	0.0274625	0.112777	-0.0578525	0.630903	0.685513	1	ex_22
NPHP1	-0.00414377	0.0724069	-0.0806944	-0.106095	0.685705	1	ex_22
EPHA7	-0.0452494	0.0862183	-0.176717	-0.674593	0.685993	1	ex_22
CACUL1	0.0346059	0.11896	-0.0497487	0.804061	0.686054	1	ex_22
SGSM1	-0.0537902	0.0907673	-0.198348	-0.729307	0.686306	1	ex_22
TMEM14B	0.0551754	0.195479	-0.0851279	0.770772	0.686666	1	ex_22
GLRA3	0.0217222	0.100261	-0.0568166	0.542085	0.686844	1	ex_22
RIPOR1	-0.0369332	0.0492431	-0.123109	-0.839996	0.686904	1	ex_22
EFTUD2	-0.0320594	0.0439178	-0.108037	-0.827028	0.686962	1	ex_22
LDHB	-0.0563028	0.150205	-0.26281	-0.53437	0.686992	1	ex_22
STAT1	-0.153627	0.328543	-0.635797	-0.624475	0.687294	1	ex_22
RAB18	0.0197854	0.0955984	-0.0560275	0.511505	0.687384	1	ex_22
SLC25A23	0.0159752	0.092378	-0.0604277	0.409812	0.687418	1	ex_22
SMIM12	0.0283099	0.102391	-0.0457714	0.748993	0.687465	1	ex_22
OTUD7B	-0.00409912	0.0269239	-0.0351222	-0.258973	0.688371	1	ex_22
MAP4	-0.0124392	0.0772198	-0.102098	-0.271924	0.688986	1	ex_22
PKP4	0.0416036	0.162031	-0.0788239	0.6771	0.689034	1	ex_22
GLIS1	-0.0182748	0.0672228	-0.103772	-0.418935	0.689791	1	ex_22
MAPKBP1	0.0321501	0.11451	-0.0502101	0.76509	0.690018	1	ex_22
GANC	0.0201344	0.0721842	-0.0319155	0.75817	0.690107	1	ex_22
HNRNPD	0.0363491	0.119436	-0.0467381	0.857448	0.690363	1	ex_22
FAM135B	0.0123922	0.0704002	-0.0456157	0.418707	0.690472	1	ex_22
GCA	-0.058002	0.105279	-0.221283	-0.696236	0.690527	1	ex_22
NSD1	-0.0269866	0.0902561	-0.144229	-0.451139	0.690931	1	ex_22
LIMCH1	0.0441827	0.179618	-0.0912526	0.639394	0.691051	1	ex_22
MIB1	0.0256185	0.13878	-0.0875427	0.443716	0.691695	1	ex_22
ATP11B	-0.0155932	0.0735243	-0.104711	-0.342942	0.691719	1	ex_22
FAM222B	-0.00805489	0.0783267	-0.0944364	-0.182762	0.69179	1	ex_22
WDR45B	-0.0144548	0.0513549	-0.0802644	-0.430496	0.692321	1	ex_22
NPTXR	-0.0286716	0.141542	-0.198886	-0.330145	0.692794	1	ex_22
MTIF3	-0.0530719	0.069928	-0.176072	-0.845684	0.693157	1	ex_22
CSMD3	-0.0494428	0.0931818	-0.192067	-0.679448	0.693322	1	ex_22
RNF170	-0.0284786	0.0466294	-0.103587	-0.743157	0.693355	1	ex_22
XPOT	0.0285878	0.0979737	-0.0407981	0.807529	0.693679	1	ex_22
SCARB1	-0.00327504	0.0120125	-0.0185626	-0.419882	0.693858	1	ex_22
FHOD3	0.0524768	0.178279	-0.073325	0.817576	0.694749	1	ex_22
EFCAB13	-0.0754846	0.132969	-0.283938	-0.709736	0.695314	1	ex_22
KCNH1	-0.0408262	0.116979	-0.198631	-0.507068	0.695398	1	ex_22
EXT2	-0.032393	0.0440762	-0.108862	-0.830257	0.695925	1	ex_22
CHPT1	0.0067328	0.131934	-0.118468	0.105399	0.696069	1	ex_22
ACAP2	-0.039357	0.0546696	-0.133384	-0.820388	0.696302	1	ex_22
AMN1	0.00321671	0.0720125	-0.0655791	0.0916427	0.696433	1	ex_22
ARHGAP12	-0.0168434	0.106383	-0.14007	-0.2679	0.696537	1	ex_22
UNC13C	0.0116748	0.160383	-0.137033	0.153874	0.696635	1	ex_22
SMU1	0.0281323	0.129587	-0.0733228	0.543476	0.696638	1	ex_22
NPTX1	0.0192173	0.147862	-0.109428	0.292784	0.696687	1	ex_22
UBE2Z	0.0109498	0.103721	-0.0818218	0.231334	0.69674	1	ex_22
DEPDC5	-0.00888698	0.040386	-0.05816	-0.353503	0.696747	1	ex_22
ARPP19	0.0424821	0.247954	-0.16299	0.405229	0.696797	1	ex_22
DIPK1A	-0.0218835	0.0890679	-0.132835	-0.386573	0.697106	1	ex_22
UGCG	-0.0435539	0.0576288	-0.144737	-0.843663	0.697269	1	ex_22
INTS4	0.0223868	0.084794	-0.0400205	0.70308	0.697412	1	ex_22
GPX4	0.080962	0.30569	-0.143766	0.70611	0.697661	1	ex_22
MINK1	0.0112218	0.0509754	-0.0285318	0.553266	0.697682	1	ex_22
GAPVD1	0.0233548	0.107807	-0.0610973	0.542018	0.698369	1	ex_22
CABP1	-0.0191019	0.171705	-0.209909	-0.196214	0.698603	1	ex_22
CSNK1A1	0.0348319	0.115774	-0.0461107	0.843428	0.698728	1	ex_22
IQGAP1	-0.0348229	0.0461003	-0.115746	-0.843411	0.698964	1	ex_22
VAPB	-0.0141422	0.115694	-0.143978	-0.213487	0.698969	1	ex_22
INTS8	-0.0366031	0.0501263	-0.123333	-0.82718	0.699248	1	ex_22
RANBP17	0.0637672	0.222031	-0.0944962	0.789706	0.699437	1	ex_22
LONRF1	0.0161895	0.10784	-0.0754609	0.346215	0.699497	1	ex_22
TOP3A	-0.0198398	0.0435277	-0.0832072	-0.613646	0.699602	1	ex_22
ATP9B	0.0491197	0.170164	-0.0719248	0.79535	0.699754	1	ex_22
FBXO16	-0.0384496	0.0510655	-0.127965	-0.841867	0.699831	1	ex_22
TSPAN7	0.00641458	0.159155	-0.146326	0.0823119	0.699986	1	ex_22
ADGRB2	-0.0439444	0.060607	-0.148496	-0.823799	0.700091	1	ex_22
TAGLN3	-0.0697062	0.119049	-0.258461	-0.723804	0.700101	1	ex_22
ATP5IF1	-0.0414447	0.173068	-0.255957	-0.378673	0.700993	1	ex_22
BSN	-0.0337666	0.0845882	-0.152121	-0.559177	0.701667	1	ex_22
WDR27	-0.00597859	0.0800913	-0.0920485	-0.136143	0.701715	1	ex_22
GPR63	-0.00732937	0.0983286	-0.112987	-0.13596	0.701766	1	ex_22
UGP2	0.0119726	0.10033	-0.0763848	0.26558	0.701874	1	ex_22
CHN2	-0.0425531	0.103059	-0.188165	-0.572772	0.702507	1	ex_22
PINK1	0.0383009	0.278768	-0.202166	0.312178	0.702568	1	ex_22
CBX3	0.0539132	0.180647	-0.072821	0.833776	0.703171	1	ex_22
PITPNM3	-0.00816569	0.0135075	-0.0298389	-0.738445	0.703439	1	ex_22
USP22	-0.00639041	0.0881247	-0.100906	-0.132518	0.703612	1	ex_22
TRRAP	0.0361051	0.131451	-0.0592413	0.742185	0.703663	1	ex_22
DHX9	0.0305553	0.102177	-0.0410658	0.836169	0.703842	1	ex_22
GDAP2	-0.00662627	0.0562028	-0.0694554	-0.206708	0.703885	1	ex_22
DDX6	0.00795782	0.117098	-0.101182	0.142908	0.704059	1	ex_22
MCCC1	0.0364238	0.13664	-0.0637928	0.712351	0.704554	1	ex_22
RNF157	-0.00318677	0.0401935	-0.0465671	-0.143982	0.704975	1	ex_22
C6orf89	-0.0276253	0.0628973	-0.118148	-0.598133	0.704989	1	ex_22
COA1	0.0164799	0.107773	-0.0748137	0.353804	0.705052	1	ex_22
CADPS	0.0377135	0.222046	-0.146619	0.400998	0.705263	1	ex_22
CHD4	-0.0506215	0.0693334	-0.170576	-0.827113	0.7053	1	ex_22
GARRE1	0.0155303	0.0635221	-0.0324615	0.634251	0.705327	1	ex_22
P4HTM	0.0135575	0.12887	-0.101755	0.230438	0.705393	1	ex_22
TAF1B	-0.0369102	0.0558077	-0.129628	-0.780244	0.705749	1	ex_22
MYT1L	0.0948586	0.856376	-0.666659	0.244143	0.70585	1	ex_22
CHM	-0.0216822	0.0544825	-0.0978469	-0.557953	0.706434	1	ex_22
POLR2J3	0.0192929	0.107821	-0.0692357	0.427132	0.706642	1	ex_22
ALKBH5	-0.0174305	0.0361417	-0.0710028	-0.637704	0.706678	1	ex_22
STIM2	-0.0366569	0.0664763	-0.13979	-0.696635	0.706877	1	ex_22
CLTB	0.0445984	0.183453	-0.094256	0.629517	0.706892	1	ex_22
NUDT5	-0.0151723	0.0523243	-0.082669	-0.440574	0.707026	1	ex_22
CAMKK1	-0.0263087	0.0408726	-0.09349	-0.767537	0.707054	1	ex_22
MFSD4A	0.0129305	0.116979	-0.0911177	0.243572	0.707342	1	ex_22
HS6ST3	-0.00526174	0.226666	-0.237189	-0.0444657	0.70757	1	ex_22
ABR	0.026135	0.10089	-0.04862	0.68522	0.707656	1	ex_22
RAB3C	0.010612	0.143049	-0.121825	0.15705	0.707944	1	ex_22
BMPER	0.0455947	0.194182	-0.102993	0.601421	0.708067	1	ex_22
SEC31B	-0.00202515	0.108479	-0.112529	-0.0359192	0.708155	1	ex_22
AZIN1	-0.0420549	0.0673006	-0.15141	-0.753745	0.708656	1	ex_22
FXR1	0.0327012	0.143045	-0.077643	0.580847	0.70883	1	ex_22
EIF4G3	-0.0514851	0.0765919	-0.179562	-0.787877	0.709151	1	ex_22
NPLOC4	0.0227608	0.0895731	-0.0440514	0.667699	0.709442	1	ex_22
ATP5F1B	0.0064396	0.181116	-0.168236	0.072256	0.709813	1	ex_22
CMSS1	-0.0543262	0.0831433	-0.191796	-0.774553	0.709816	1	ex_22
RPS14	-0.0982579	0.328903	-0.525419	-0.450842	0.709919	1	ex_22
EIF5	0.0317134	0.193883	-0.130456	0.383285	0.709946	1	ex_22
ZNF789	0.0124292	0.0443565	-0.019498	0.763012	0.710012	1	ex_22
PGAM1	-0.013458	0.106528	-0.133444	-0.219837	0.710164	1	ex_22
PTPDC1	0.013635	0.0893412	-0.0620713	0.352996	0.710296	1	ex_22
MTF2	-0.019059	0.0621164	-0.100234	-0.460175	0.710481	1	ex_22
FLCN	0.0209308	0.0773589	-0.0354974	0.727005	0.710571	1	ex_22
TRIM37	0.0375188	0.129463	-0.0544257	0.799781	0.711115	1	ex_22
APBA1	0.0453035	0.175244	-0.084637	0.683338	0.71138	1	ex_22
PARVA	0.00564241	0.10486	-0.0935755	0.111461	0.711389	1	ex_22
PPP2R1A	0.0107998	0.132513	-0.110913	0.173911	0.711562	1	ex_22
GFM1	0.0343275	0.131256	-0.0626007	0.69413	0.711569	1	ex_22
ADAMTS16	0.0580821	0.230521	-0.114357	0.660168	0.71182	1	ex_22
RANBP3	0.00939761	0.0539473	-0.0351521	0.413448	0.711837	1	ex_22
MLLT10	0.0463305	0.163762	-0.0711012	0.773267	0.71188	1	ex_22
EMB	-0.0244328	0.0569592	-0.105825	-0.588356	0.712166	1	ex_22
IQCK	-0.0300278	0.0426481	-0.102704	-0.809807	0.713172	1	ex_22
RAP1B	-0.0350005	0.0495445	-0.119546	-0.811399	0.713611	1	ex_22
C2CD5	-0.0434995	0.0963696	-0.183368	-0.609551	0.713681	1	ex_22
SCLT1	0.0405155	0.152717	-0.0716857	0.707737	0.713841	1	ex_22
PPID	-0.0606761	0.120762	-0.242114	-0.655448	0.714245	1	ex_22
PPP3CB	0.00829768	0.110167	-0.0935714	0.159648	0.714367	1	ex_22
PDXK	0.0369831	0.134979	-0.0610129	0.739679	0.714456	1	ex_22
TSTD3	0.0609983	0.210371	-0.0883744	0.800377	0.714637	1	ex_22
SUN1	-0.0147872	0.0715597	-0.101134	-0.335651	0.714776	1	ex_22
AMD1	0.041042	0.144519	-0.0624355	0.777375	0.714805	1	ex_22
SYNJ2	0.00468276	0.16007	-0.150704	0.0590657	0.714987	1	ex_22
BCL2L1	0.00861597	0.0330055	-0.0157735	0.692388	0.715002	1	ex_22
PCNX2	-0.0806614	0.138992	-0.300315	-0.71974	0.715265	1	ex_22
TRAK1	-0.0355615	0.0503611	-0.121484	-0.811187	0.715349	1	ex_22
ZBTB44	-0.0285999	0.048424	-0.105624	-0.727757	0.715517	1	ex_22
TRIM4	0.000796964	0.033015	-0.0314211	0.0484828	0.715734	1	ex_22
SLC22A23	-0.0204607	0.0308176	-0.071739	-0.78205	0.715969	1	ex_22
NRCAM	-0.0377008	0.060896	-0.136298	-0.749438	0.71611	1	ex_22
YWHAQ	-0.0296915	0.116186	-0.175569	-0.398925	0.71654	1	ex_22
CAND1	-0.0307177	0.0646543	-0.12609	-0.631271	0.716776	1	ex_22
CAPZA2	-0.0176783	0.110626	-0.145983	-0.270052	0.717112	1	ex_22
ATXN7L1	-0.0391888	0.0703997	-0.148777	-0.700882	0.717283	1	ex_22
DDX42	0.0196764	0.109542	-0.0701893	0.429141	0.718534	1	ex_22
STAMBPL1	-0.00921064	0.140283	-0.158704	-0.120758	0.718551	1	ex_22
SNX27	0.0334795	0.114659	-0.0477002	0.808314	0.718596	1	ex_22
PTPRS	0.00928071	0.0646474	-0.046086	0.328534	0.719115	1	ex_22
MFSD6	-0.0318024	0.0628852	-0.12649	-0.658286	0.719292	1	ex_22
PDCD5	-0.049995	0.0807203	-0.18071	-0.749633	0.719501	1	ex_22
ST3GAL5	-0.0437684	0.0611995	-0.148736	-0.817245	0.719722	1	ex_22
UNC5B	-0.0180703	0.0382165	-0.0743571	-0.629226	0.719943	1	ex_22
TUBE1	0.0377626	0.129604	-0.0540784	0.805886	0.719975	1	ex_22
ATP8B1	0.0623585	0.219867	-0.0951502	0.77596	0.720156	1	ex_22
KIAA0319L	-0.0168124	0.0809792	-0.114604	-0.336959	0.720504	1	ex_22
CCNI	-0.00799291	0.130489	-0.146475	-0.113126	0.720727	1	ex_22
NBN	-0.0323607	0.0596966	-0.124418	-0.688982	0.720816	1	ex_22
POU2F1	-0.026334	0.0636971	-0.116365	-0.573287	0.720976	1	ex_22
PITPNM2	0.0236987	0.0857662	-0.0383689	0.748354	0.722323	1	ex_22
SMAD5	-0.0240564	0.0483899	-0.0965028	-0.650823	0.72249	1	ex_22
SMARCE1	-0.00113768	0.102539	-0.104815	-0.0215072	0.723031	1	ex_22
SLC25A3	0.0202942	0.168116	-0.127527	0.269081	0.723386	1	ex_22
TGFBR1	0.0267501	0.120954	-0.0674541	0.556549	0.72351	1	ex_22
MTARC2	-0.00173995	0.0436875	-0.0471674	-0.0750701	0.723772	1	ex_22
TSGA10	0.0101321	0.0927612	-0.0724971	0.240333	0.723979	1	ex_22
LONRF2	-0.0222644	0.0827475	-0.127276	-0.415548	0.723986	1	ex_22
KCNAB2	0.0296735	0.106237	-0.0468904	0.759614	0.724282	1	ex_22
PTPN9	-0.0194865	0.0298226	-0.0687955	-0.774559	0.724294	1	ex_22
ZNF106	0.0311302	0.167634	-0.105373	0.446979	0.72443	1	ex_22
ZC3H7B	0.00304603	0.0206753	-0.0145832	0.338647	0.724483	1	ex_22
HDAC3	-0.0169304	0.05788	-0.0917409	-0.443562	0.724655	1	ex_22
RLF	-0.0341221	0.0546947	-0.122939	-0.752988	0.725345	1	ex_22
MAT2A	0.00425391	0.0958869	-0.0873791	0.0909881	0.725349	1	ex_22
PDE1A	0.0189747	0.16416	-0.126211	0.256152	0.726049	1	ex_22
USP48	-0.0401889	0.0596855	-0.140063	-0.788678	0.726306	1	ex_22
AKAP7	-0.0473547	0.0927748	-0.187484	-0.662341	0.726398	1	ex_22
SMG5	-0.0149455	0.0932285	-0.123119	-0.270791	0.726492	1	ex_22
TDP2	0.0270185	0.0979162	-0.0438793	0.746923	0.726966	1	ex_22
ATP13A3	0.000625345	0.0853	-0.0840493	0.0144749	0.727012	1	ex_22
RBM17	-0.0367369	0.0551036	-0.128577	-0.784	0.727086	1	ex_22
DZANK1	-0.0144425	0.0608039	-0.0896888	-0.376187	0.727106	1	ex_22
PDGFC	-0.036358	0.0767097	-0.149426	-0.630245	0.727957	1	ex_22
NAGPA	0.0831383	0.290832	-0.124555	0.784561	0.728138	1	ex_22
TMEM106B	0.0127924	0.118378	-0.0927929	0.237464	0.728228	1	ex_22
CFAP69	0.0131259	0.0945528	-0.0683011	0.315942	0.728256	1	ex_22
RAD18	-0.0130675	0.0322269	-0.0583619	-0.565453	0.728273	1	ex_22
PLEKHA8	0.00757606	0.0937797	-0.0786276	0.172253	0.728283	1	ex_22
GRAMD1B	0.0458677	0.173488	-0.0817522	0.704428	0.728418	1	ex_22
MOAP1	0.016184	0.15886	-0.126493	0.222321	0.728496	1	ex_22
KCTD3	0.010166	0.076081	-0.055749	0.302283	0.728828	1	ex_22
ATR	-0.042457	0.0799709	-0.164885	-0.6797	0.729044	1	ex_22
ERICH1	-0.00135162	0.0433935	-0.0460967	-0.0592049	0.729052	1	ex_22
GABARAPL2	0.103872	0.426331	-0.218587	0.631352	0.729627	1	ex_22
MFHAS1	0.00192411	0.0717602	-0.067912	0.0540005	0.729763	1	ex_22
SUDS3	-0.00762925	0.0546148	-0.0698733	-0.240233	0.729985	1	ex_22
MCF2L2	0.0180744	0.198682	-0.162533	0.196144	0.730544	1	ex_22
CEBPZOS	-0.0349639	0.0867904	-0.156718	-0.562839	0.730634	1	ex_22
UBE2D3	0.0344482	0.14423	-0.0753331	0.615016	0.730722	1	ex_22
RBM6	-0.0133637	0.14742	-0.174148	-0.162904	0.730862	1	ex_22
YAF2	0.0233915	0.107796	-0.0610125	0.54318	0.730951	1	ex_22
MOK	-0.0230118	0.0643668	-0.110391	-0.516172	0.731955	1	ex_22
CLOCK	0.00959974	0.0829018	-0.0637024	0.256679	0.732224	1	ex_22
SLC38A11	0.0678355	0.343805	-0.208134	0.481775	0.732866	1	ex_22
GPATCH2	-0.0462826	0.0825678	-0.175133	-0.704012	0.733346	1	ex_22
SENP2	-0.0384686	0.0582432	-0.135181	-0.779606	0.733837	1	ex_22
PLA2G12A	0.0336982	0.122653	-0.0552565	0.742483	0.734228	1	ex_22
DDB1	-0.0370219	0.0695773	-0.143621	-0.680696	0.734395	1	ex_22
PPP4R3A	-0.0269543	0.0488627	-0.102771	-0.696802	0.73448	1	ex_22
GSN	0.0119489	0.0765612	-0.0526635	0.36246	0.735451	1	ex_22
TRPM7	0.0375337	0.157432	-0.0823647	0.613558	0.735469	1	ex_22
BICD1	0.00429667	0.148656	-0.140063	0.0583358	0.735524	1	ex_22
EIF4B	-0.0374846	0.0912395	-0.166209	-0.570744	0.735696	1	ex_22
MFSD14A	-0.0315763	0.053056	-0.116209	-0.731263	0.735909	1	ex_22
RAB30	0.0225312	0.10275	-0.0576881	0.550494	0.736126	1	ex_22
TBC1D19	0.0286782	0.111913	-0.0545567	0.675296	0.736382	1	ex_22
CD47	-0.0444739	0.0782492	-0.167197	-0.710276	0.736759	1	ex_22
BTBD1	-0.00672528	0.083705	-0.0971556	-0.145762	0.737221	1	ex_22
ATF6	0.0319199	0.12164	-0.0578006	0.697297	0.737267	1	ex_22
CUL2	-0.0247675	0.054897	-0.104432	-0.609348	0.737281	1	ex_22
EIF3A	0.0275072	0.132581	-0.0775668	0.513096	0.73772	1	ex_22
BACE1	-0.0246793	0.0435808	-0.0929393	-0.708621	0.737832	1	ex_22
ZNF292	0.00940571	0.102717	-0.0839053	0.197563	0.738047	1	ex_22
THY1	-0.0541333	0.131472	-0.239739	-0.571638	0.738159	1	ex_22
HINT1	-0.0487264	0.188992	-0.286445	-0.401744	0.738908	1	ex_22
DGKI	-0.0530664	0.0936171	-0.19975	-0.709066	0.739444	1	ex_22
RPL37	-0.0577007	0.106115	-0.221516	-0.690356	0.739479	1	ex_22
PRKRIP1	-0.0125507	0.0270761	-0.0521775	-0.620765	0.73954	1	ex_22
PAK2	0.0388294	0.137314	-0.0596556	0.772749	0.739569	1	ex_22
ATP5MG	0.011449	0.121206	-0.0983078	0.204449	0.739837	1	ex_22
FAM189A1	-0.0725349	0.143189	-0.288258	-0.659019	0.740303	1	ex_22
PSD	-0.0320524	0.0687847	-0.13289	-0.623001	0.74048	1	ex_22
LHFPL2	-0.0122472	0.0439773	-0.0684717	-0.426933	0.740543	1	ex_22
DOCK9	0.0114975	0.127907	-0.104912	0.19358	0.740606	1	ex_22
EML2	0.0137673	0.0517234	-0.0241887	0.710914	0.740981	1	ex_22
GPR89B	0.00145441	0.0278745	-0.0249657	0.107895	0.741064	1	ex_22
KIF3A	0.0285199	0.130412	-0.0733721	0.548599	0.741159	1	ex_22
FAM168A	0.0248736	0.164632	-0.114884	0.348826	0.741215	1	ex_22
UGGT2	-0.0426134	0.0653333	-0.15056	-0.773722	0.741243	1	ex_22
RBM33	0.0378567	0.135699	-0.0599855	0.758341	0.741337	1	ex_22
TAF4	-0.00527242	0.0109405	-0.0214854	-0.637376	0.741735	1	ex_22
PCMTD2	0.000216527	0.112309	-0.111876	0.00378604	0.741803	1	ex_22
NMT2	0.0127263	0.126119	-0.100666	0.219973	0.742209	1	ex_22
ACAD11	-0.0417104	0.0659549	-0.149376	-0.759306	0.742246	1	ex_22
L2HGDH	-0.0296317	0.0558661	-0.11513	-0.679282	0.742257	1	ex_22
RNPS1	0.0345507	0.138107	-0.069006	0.653923	0.742327	1	ex_22
PFDN2	0.0243837	0.2004	-0.151633	0.271514	0.742704	1	ex_22
DYNC1LI2	0.0183623	0.100343	-0.0636182	0.439	0.743117	1	ex_22
RPSA	-0.09412	0.174366	-0.362606	-0.68708	0.743205	1	ex_22
METTL6	-0.0196977	0.0320627	-0.0714581	-0.745876	0.743377	1	ex_22
MTMR12	0.0255584	0.105799	-0.0546819	0.624295	0.743787	1	ex_22
MRTFA	0.0263573	0.09944	-0.0467254	0.706862	0.744218	1	ex_22
ARNTL2	0.0337981	0.142683	-0.0750868	0.608377	0.744397	1	ex_22
TOX	-0.0295074	0.197666	-0.25668	-0.254579	0.744431	1	ex_22
VWA8	0.000333773	0.13481	-0.134142	0.00486468	0.744515	1	ex_22
STMN4	0.0582594	0.228492	-0.111973	0.670767	0.744527	1	ex_22
MAPK9	0.0262751	0.0994671	-0.046917	0.703604	0.744893	1	ex_22
ME3	-0.0251385	0.105714	-0.155991	-0.376535	0.744945	1	ex_22
MYO9B	-0.00123816	0.0200079	-0.0224843	-0.114221	0.745163	1	ex_22
LAMA2	0.0057854	0.175056	-0.163485	0.0669885	0.746475	1	ex_22
TRAPPC12	-0.00333186	0.0252851	-0.0319488	-0.228198	0.746499	1	ex_22
AGO4	-0.0231415	0.0630655	-0.109348	-0.526134	0.746588	1	ex_22
PIAS1	-0.00109952	0.11463	-0.116829	-0.0186211	0.746713	1	ex_22
LHFPL6	-0.0385465	0.0844532	-0.161546	-0.614228	0.746869	1	ex_22
CANX	0.0151092	0.137763	-0.107544	0.24144	0.746892	1	ex_22
DDX3X	-0.0396431	0.0672866	-0.146573	-0.726637	0.746999	1	ex_22
ZXDC	0.0034055	0.0726858	-0.0658748	0.0963428	0.747219	1	ex_22
ZNF708	0.0329792	0.12101	-0.0550515	0.734266	0.747457	1	ex_22
KPNA6	-0.022631	0.0506302	-0.0958923	-0.60545	0.747552	1	ex_22
RALGPS1	0.0031225	0.0912891	-0.0850441	0.069414	0.747779	1	ex_22
CTIF	0.0229164	0.126509	-0.0806759	0.433578	0.748034	1	ex_22
TPT1	-0.0464106	0.201995	-0.294816	-0.366188	0.748583	1	ex_22
METTL16	-0.013165	0.0266742	-0.0530041	-0.647675	0.749414	1	ex_22
SAT1	0.00650044	0.121441	-0.10844	0.110845	0.749721	1	ex_22
ATP6V1B2	0.0513667	0.194533	-0.0918001	0.703214	0.749777	1	ex_22
CAPRIN1	0.0399007	0.145862	-0.0660609	0.73804	0.749789	1	ex_22
SF3B3	-0.0132256	0.0242107	-0.050662	-0.692423	0.749854	1	ex_22
ZSCAN26	-0.00654954	0.121249	-0.134348	-0.100446	0.749919	1	ex_22
ZNF518A	0.0366564	0.136087	-0.0627741	0.722567	0.750136	1	ex_22
SLC1A1	-0.0323465	0.0603464	-0.125039	-0.683957	0.750407	1	ex_22
USP43	-0.0488802	0.0952093	-0.19297	-0.664888	0.750702	1	ex_22
COLGALT2	-0.00906671	0.0426391	-0.0607726	-0.343683	0.750703	1	ex_22
ZBTB38	0.0216947	0.121389	-0.0779994	0.426513	0.75081	1	ex_22
MTERF4	-0.0489804	0.0820492	-0.18001	-0.732658	0.751256	1	ex_22
RNF146	0.0347343	0.124982	-0.0555135	0.754346	0.751296	1	ex_22
CUL1	0.0429013	0.155578	-0.0697751	0.746253	0.751299	1	ex_22
GUK1	-0.0559088	0.122017	-0.233834	-0.615871	0.751752	1	ex_22
SLC25A26	-0.0314418	0.0732001	-0.136084	-0.588912	0.751842	1	ex_22
PSMD4	-0.0163252	0.0809808	-0.113631	-0.328827	0.752364	1	ex_22
LHFPL4	0.0177336	0.0795076	-0.0440405	0.56265	0.752411	1	ex_22
DCAF10	0.0334653	0.133477	-0.0665465	0.655831	0.752685	1	ex_22
COPA	0.00961301	0.0846883	-0.0654622	0.250964	0.752969	1	ex_22
RASGRF1	-0.0112356	0.0801885	-0.10266	-0.240871	0.753239	1	ex_22
WDR75	-0.0191275	0.0448848	-0.0831399	-0.585656	0.753952	1	ex_22
FKTN	-0.014377	0.0870568	-0.115811	-0.2778	0.754437	1	ex_22
ALDH1L2	-0.0225998	0.0432546	-0.0884542	-0.672617	0.754591	1	ex_22
TRIP12	0.000645826	0.111453	-0.110161	0.0114234	0.75466	1	ex_22
SSBP1	-0.0325009	0.0931305	-0.158132	-0.507044	0.754881	1	ex_22
MOB3B	-0.0155746	0.0487213	-0.0798704	-0.474767	0.75523	1	ex_22
VKORC1L1	-0.03239	0.0615873	-0.126367	-0.675517	0.755369	1	ex_22
FBXL4	-0.055052	0.107688	-0.217792	-0.66302	0.755482	1	ex_22
DNER	0.03275	0.130846	-0.0653465	0.654343	0.755813	1	ex_22
PGP	-0.0285422	0.115976	-0.17306	-0.387092	0.755828	1	ex_22
GMCL1	0.0136226	0.0968333	-0.0695881	0.32087	0.756104	1	ex_22
CFAP46	-0.00175468	0.0285293	-0.0320387	-0.113562	0.75646	1	ex_22
SEC16A	0.0117446	0.0498289	-0.0263397	0.604423	0.756618	1	ex_22
LIN7A	0.0385415	0.154783	-0.0776997	0.649855	0.756627	1	ex_22
TUBB2A	-0.0641322	0.125124	-0.253388	-0.664162	0.756968	1	ex_22
TSNARE1	0.0161892	0.0633308	-0.0309524	0.673083	0.757808	1	ex_22
CMTM4	-0.0181877	0.0666623	-0.103038	-0.420121	0.757832	1	ex_22
NCR3LG1	0.00888387	0.0344978	-0.01673	0.679789	0.757926	1	ex_22
MICAL3	-0.0320907	0.148965	-0.213147	-0.347388	0.758364	1	ex_22
BRI3BP	0.00484159	0.0494408	-0.0397576	0.212769	0.758631	1	ex_22
ST7	0.0219533	0.134469	-0.0905621	0.382416	0.759486	1	ex_22
AP3D1	0.0144081	0.0783824	-0.0495663	0.441416	0.761217	1	ex_22
NBPF12	-0.0107217	0.0191707	-0.0406142	-0.702993	0.761393	1	ex_22
HERC6	0.0233735	0.104363	-0.0576163	0.565642	0.762252	1	ex_22
MAPK8IP2	0.0363143	0.171872	-0.0992438	0.52505	0.762673	1	ex_22
FBRSL1	0.00423827	0.0177892	-0.00931261	0.613013	0.762882	1	ex_22
SLC12A5	-0.0243713	0.0739966	-0.122739	-0.485594	0.762962	1	ex_22
CAMK1	-0.0562025	0.0962877	-0.208693	-0.722374	0.76301	1	ex_22
TMLHE	-0.00929032	0.178097	-0.196678	-0.0971714	0.76313	1	ex_22
INPP5A	0.0270504	0.107266	-0.0531656	0.660938	0.763332	1	ex_22
SEC24D	-0.0268684	0.0476342	-0.101371	-0.706836	0.763572	1	ex_22
PPP3CC	-0.0254862	0.0523834	-0.103356	-0.641483	0.763867	1	ex_22
CCDC7	0.0335323	0.148626	-0.0815612	0.571033	0.764321	1	ex_22
ATE1	-0.000147593	0.100351	-0.100647	-0.00287841	0.764341	1	ex_22
ACAP3	-0.0199488	0.0343971	-0.0742947	-0.719446	0.764412	1	ex_22
FBXO17	0.00927183	0.0400271	-0.0214834	0.590873	0.764507	1	ex_22
TTC9B	-0.0462633	0.0972968	-0.189823	-0.631612	0.764525	1	ex_22
UNC13B	0.00793686	0.0888169	-0.0729432	0.192334	0.765005	1	ex_22
EEF2	-0.00846245	0.256903	-0.273828	-0.0625029	0.76548	1	ex_22
PTAR1	0.0332465	0.125862	-0.0593689	0.703575	0.766342	1	ex_22
FAM214A	-0.0322635	0.0605205	-0.125047	-0.681533	0.766554	1	ex_22
EFNA5	0.072144	0.342405	-0.198117	0.523196	0.766562	1	ex_22
TOMM20	0.0382214	0.22519	-0.148748	0.400668	0.766608	1	ex_22
CRTC3	0.0367504	0.138314	-0.0648136	0.709204	0.76699	1	ex_22
ERP44	0.0266805	0.114221	-0.0608597	0.597358	0.767116	1	ex_22
NEK4	0.0277034	0.10829	-0.0528832	0.67378	0.767186	1	ex_22
TAPT1	0.0226046	0.0960289	-0.0508197	0.603399	0.767238	1	ex_22
FAM120B	-0.0130908	0.0548551	-0.0810367	-0.377617	0.767421	1	ex_22
QSER1	0.0236828	0.102219	-0.0548532	0.591033	0.767665	1	ex_22
DLGAP3	0.00501127	0.0726609	-0.0626384	0.145188	0.767764	1	ex_22
REPS1	-0.0263853	0.0723041	-0.125075	-0.52401	0.76808	1	ex_22
LRRC8D	-0.0280559	0.0512622	-0.107374	-0.693267	0.769102	1	ex_22
NCOR1	0.0247726	0.110469	-0.0609241	0.566572	0.769136	1	ex_22
SLC38A6	-0.0319657	0.0595567	-0.123488	-0.684549	0.769169	1	ex_22
MMP16	-0.103738	0.299682	-0.507159	-0.503999	0.769304	1	ex_22
RNF180	0.00449135	0.0931001	-0.0841174	0.0993456	0.769587	1	ex_22
TRIT1	-0.0129334	0.0639713	-0.089838	-0.329615	0.76971	1	ex_22
PSMA6	0.0196736	0.0917845	-0.0524374	0.534724	0.769912	1	ex_22
ATP2A2	-0.0405909	0.0697564	-0.150938	-0.720966	0.770049	1	ex_22
POLR2F	-0.00391877	0.0303501	-0.0381877	-0.224129	0.770288	1	ex_22
MAP4K5	0.0354193	0.133191	-0.0623519	0.710031	0.770371	1	ex_22
PSEN1	0.0136969	0.0570213	-0.0296275	0.619638	0.771396	1	ex_22
DYRK1A	-0.0249323	0.0672374	-0.117102	-0.530178	0.771426	1	ex_22
ERCC6	-0.00831103	0.0334808	-0.0501029	-0.389772	0.77226	1	ex_22
TDRD3	0.00287685	0.092285	-0.0865313	0.063065	0.772388	1	ex_22
MTMR3	-0.00182051	0.0931638	-0.0968049	-0.0375655	0.772697	1	ex_22
KCNQ2	-0.0119323	0.0447204	-0.068585	-0.412812	0.772732	1	ex_22
FKBP8	0.0296027	0.210945	-0.151739	0.319949	0.772922	1	ex_22
MADD	-0.0103412	0.0766716	-0.097354	-0.232936	0.772934	1	ex_22
ZDHHC11	0.001017	0.00445267	-0.00241866	0.580176	0.77297	1	ex_22
GRIK5	-0.00160723	0.0256343	-0.0288488	-0.115637	0.773222	1	ex_22
HSPA4	0.0341288	0.166316	-0.0980579	0.506037	0.773468	1	ex_22
YLPM1	0.0179622	0.145098	-0.109173	0.276912	0.773478	1	ex_22
TM9SF2	-0.0391246	0.0688039	-0.147053	-0.710496	0.773615	1	ex_22
MEAF6	-0.0379296	0.0778366	-0.153696	-0.642163	0.774022	1	ex_22
SPCS3	-0.0227507	0.134751	-0.180253	-0.283111	0.774066	1	ex_22
WDR70	0.0582045	0.221431	-0.105022	0.698897	0.774118	1	ex_22
EEFSEC	-0.014817	0.0281585	-0.0577925	-0.675752	0.774453	1	ex_22
SECISBP2L	0.0190612	0.108599	-0.0704771	0.417243	0.774511	1	ex_22
ITM2B	-0.0121826	0.16332	-0.187685	-0.136051	0.774559	1	ex_22
NRDC	0.0157075	0.10753	-0.0761146	0.33528	0.774849	1	ex_22
CEP112	-0.0404927	0.116512	-0.197498	-0.505489	0.775381	1	ex_22
PTBP2	-0.0124647	0.0876438	-0.112573	-0.244038	0.775623	1	ex_22
PEX5L	0.068949	0.297818	-0.15992	0.590459	0.775671	1	ex_22
ACSL4	-0.0355687	0.0728135	-0.143951	-0.643218	0.775877	1	ex_22
RNF169	-0.0103573	0.0806536	-0.101368	-0.223049	0.77594	1	ex_22
PLEKHA5	0.0570411	0.215726	-0.101643	0.704534	0.775954	1	ex_22
MAP2K2	0.0308501	0.121811	-0.060111	0.664736	0.775972	1	ex_22
PCBP1	0.00828419	0.218801	-0.202233	0.0771279	0.776386	1	ex_22
ZNF654	0.0100836	0.0944109	-0.0742437	0.234367	0.776478	1	ex_22
CPE	-0.0369502	0.0948778	-0.168778	-0.549361	0.77677	1	ex_22
WWP2	0.0028791	0.0274925	-0.0217343	0.229262	0.776795	1	ex_22
AP5M1	0.0046647	0.105259	-0.0959295	0.0908864	0.777424	1	ex_22
GNAI3	-0.0261229	0.0478444	-0.10009	-0.692196	0.777785	1	ex_22
AK5	-0.0371688	0.161099	-0.235436	-0.367431	0.777885	1	ex_22
SLC25A12	-0.0241621	0.0599235	-0.108248	-0.563199	0.777911	1	ex_22
TBRG1	0.0145292	0.110111	-0.0810527	0.29793	0.778259	1	ex_22
MCHR2	-0.0235455	0.158862	-0.205954	-0.252996	0.778545	1	ex_22
NACA	-0.0705166	0.148219	-0.289253	-0.631857	0.77877	1	ex_22
FBXO31	-0.0152295	0.0287376	-0.0591966	-0.678898	0.778994	1	ex_22
RBBP8	-0.00499012	0.0630093	-0.0729895	-0.143832	0.779307	1	ex_22
LMO7	-0.0256505	0.0811317	-0.132433	-0.470809	0.779368	1	ex_22
CCND3	0.0118095	0.0612412	-0.0376221	0.468248	0.779489	1	ex_22
IARS1	0.0310524	0.1299	-0.0677952	0.615712	0.7796	1	ex_22
WDR48	-0.0298689	0.0619925	-0.12173	-0.637286	0.779782	1	ex_22
SPOPL	-0.0173257	0.0569904	-0.0916418	-0.456937	0.780158	1	ex_22
MOB1B	0.0160936	0.0958964	-0.0637092	0.39526	0.780288	1	ex_22
RPS3	0.0455492	0.208892	-0.117793	0.546549	0.780303	1	ex_22
FAN1	0.0113049	0.0915101	-0.0689002	0.276258	0.780469	1	ex_22
NAPB	-0.0277093	0.157048	-0.212467	-0.293949	0.780686	1	ex_22
ZNF736	0.0246345	0.100922	-0.0516526	0.632908	0.780755	1	ex_22
MAP3K10	0.0155079	0.0627568	-0.0317409	0.643296	0.780929	1	ex_22
INPP1	-0.0144472	0.120179	-0.149074	-0.21033	0.781264	1	ex_22
MTMR6	0.0136851	0.122035	-0.0946651	0.247552	0.78172	1	ex_22
NUMA1	0.0112613	0.0927623	-0.0702396	0.270817	0.781942	1	ex_22
OLA1	-0.029415	0.0549089	-0.113739	-0.683701	0.782123	1	ex_22
PSMC6	0.00805292	0.111826	-0.0957201	0.152096	0.782226	1	ex_22
NUCKS1	0.0105079	0.155044	-0.134028	0.142491	0.782281	1	ex_22
ZFYVE16	-0.0120205	0.0865443	-0.110585	-0.239028	0.782429	1	ex_22
KPNA5	0.0170652	0.117905	-0.0837745	0.331687	0.782588	1	ex_22
ITGA9	0.0003176	0.149614	-0.148979	0.00416945	0.782783	1	ex_22
TMEM248	-0.0216606	0.0894886	-0.13281	-0.381955	0.782899	1	ex_22
NHLRC3	-0.0296605	0.0551585	-0.114479	-0.685383	0.783153	1	ex_22
CCP110	-0.0109156	0.0445849	-0.066416	-0.385477	0.783304	1	ex_22
KATNBL1	-0.0346716	0.0628624	-0.132206	-0.696732	0.783484	1	ex_22
SLC18B1	0.0208149	0.0852937	-0.0436638	0.632713	0.783567	1	ex_22
ATP6V1H	0.013128	0.113679	-0.0874228	0.255894	0.784526	1	ex_22
PTK2	-0.0381712	0.0726543	-0.148997	-0.675062	0.784901	1	ex_22
GRIA1	0.0438931	0.303038	-0.215252	0.331972	0.785281	1	ex_22
ILDR2	0.0177535	0.103332	-0.0678245	0.406603	0.785481	1	ex_22
GSAP	0.0013249	0.128889	-0.12624	0.0203564	0.785603	1	ex_22
SERGEF	0.022588	0.131233	-0.0860564	0.407492	0.786089	1	ex_22
SETBP1	0.0840677	0.32897	-0.160834	0.672799	0.786179	1	ex_22
MDM4	0.0287435	0.110886	-0.0533988	0.685838	0.78628	1	ex_22
SPTBN4	0.071667	0.291886	-0.148552	0.637842	0.786398	1	ex_22
FGGY	-0.0231967	0.048185	-0.0945784	-0.636924	0.78699	1	ex_22
TRIO	-0.0303692	0.181531	-0.24227	-0.280898	0.787047	1	ex_22
ATAD1	-0.0148404	0.0561236	-0.0858045	-0.40988	0.787065	1	ex_22
CEP57	-0.00374906	0.0858109	-0.093309	-0.082046	0.787301	1	ex_22
MRNIP	-0.00979594	0.0705879	-0.0901798	-0.23885	0.787601	1	ex_22
MACF1	0.006409	0.309308	-0.29649	0.0414706	0.787822	1	ex_22
KIF16B	0.0241115	0.134107	-0.0858843	0.429631	0.787896	1	ex_22
SPPL3	-0.0318351	0.0636266	-0.127297	-0.65362	0.787941	1	ex_22
SAFB	-0.0276696	0.0649659	-0.120305	-0.585428	0.788345	1	ex_22
GRK4	0.0112377	0.0744037	-0.0519283	0.348691	0.788469	1	ex_22
CISD1	0.0492414	0.193002	-0.094519	0.671335	0.788774	1	ex_22
MAGED1	-0.023057	0.0678152	-0.113929	-0.497302	0.788988	1	ex_22
BBX	0.0261425	0.117169	-0.0648835	0.562899	0.789052	1	ex_22
SNX31	0.00442331	0.0488317	-0.039985	0.195223	0.789126	1	ex_22
LRRC4C	0.0157129	0.260991	-0.229565	0.125558	0.789195	1	ex_22
SPIDR	-0.0437595	0.231195	-0.318714	-0.311932	0.789231	1	ex_22
EZH1	-0.0219646	0.0607921	-0.104721	-0.520198	0.789666	1	ex_22
ACTR3	-0.000288261	0.0850818	-0.0856583	-0.00661801	0.789681	1	ex_22
RPL37A	-0.032835	0.13318	-0.19885	-0.387648	0.790652	1	ex_22
C11orf54	0.0135547	0.081017	-0.0539077	0.3938	0.790741	1	ex_22
AKT2	0.0207041	0.105234	-0.0638263	0.480055	0.790744	1	ex_22
G3BP2	-0.0467698	0.0911648	-0.184704	-0.66457	0.790844	1	ex_22
PACS2	-0.00912461	0.018	-0.0362492	-0.659324	0.790991	1	ex_22
MAPKAP1	0.0223865	0.111512	-0.0667387	0.492304	0.791064	1	ex_22
FTO	0.0379804	0.231376	-0.155415	0.384912	0.791234	1	ex_22
BBIP1	-0.0301384	0.0565124	-0.116789	-0.681704	0.791639	1	ex_22
CAMKMT	0.0222482	0.0902787	-0.0457823	0.640973	0.79185	1	ex_22
SHANK3	0.00395398	0.0171694	-0.00926144	0.586411	0.791856	1	ex_22
C11orf49	-0.0245221	0.0855603	-0.134604	-0.436604	0.792037	1	ex_22
BDP1	0.0270384	0.206837	-0.152761	0.294742	0.792709	1	ex_22
GATAD2B	-0.0372519	0.0702915	-0.144795	-0.678911	0.79286	1	ex_22
ACO1	0.0227692	0.106057	-0.060519	0.535812	0.793005	1	ex_22
COPS4	-0.0358773	0.0852346	-0.156989	-0.580605	0.793212	1	ex_22
OGA	-0.019254	0.0750798	-0.113588	-0.400038	0.79327	1	ex_22
HOOK3	-0.00594509	0.0968689	-0.108759	-0.113332	0.793699	1	ex_22
PIR	0.0124306	0.0661912	-0.0413301	0.453184	0.794275	1	ex_22
PPP2R5C	0.0347969	0.138204	-0.0686098	0.659538	0.794398	1	ex_22
ADORA1	-0.0138568	0.0411027	-0.0688163	-0.49416	0.794422	1	ex_22
SPTBN2	-0.0103711	0.0930337	-0.113776	-0.196577	0.794533	1	ex_22
NTRK3	0.0569434	0.232395	-0.118508	0.636112	0.794591	1	ex_22
PAIP2	0.0354021	0.140197	-0.0693929	0.66212	0.794774	1	ex_22
ZNF706	0.0478568	0.186238	-0.090524	0.677822	0.794874	1	ex_22
TBCA	0.0283958	0.112681	-0.0558897	0.660313	0.79488	1	ex_22
ARMC10	-0.0280809	0.0739532	-0.130115	-0.539404	0.795076	1	ex_22
SRSF1	0.0228868	0.121965	-0.0761918	0.452745	0.795132	1	ex_22
FAM91A1	-0.0344722	0.0657888	-0.134733	-0.673884	0.795408	1	ex_22
SORBS2	-0.0564365	0.106638	-0.219511	-0.678303	0.795438	1	ex_22
RSU1	-0.0145966	0.0435159	-0.0727091	-0.4923	0.795741	1	ex_22
ORC5	0.029843	0.116665	-0.0569788	0.673692	0.795828	1	ex_22
SGCE	0.00412812	0.11522	-0.106964	0.0728313	0.796012	1	ex_22
NOP58	-0.0191828	0.0677921	-0.106158	-0.432282	0.79617	1	ex_22
LAMB1	-0.00540584	0.020376	-0.0311876	-0.410959	0.796601	1	ex_22
CXXC5	-0.0292004	0.102901	-0.161301	-0.433242	0.796613	1	ex_22
EIF2A	-0.0497871	0.095747	-0.195321	-0.670502	0.796696	1	ex_22
IGSF21	-0.0148042	0.0681104	-0.0977188	-0.349946	0.796726	1	ex_22
CLCN3	-0.0187901	0.0714365	-0.109017	-0.408172	0.796772	1	ex_22
DYNLL2	0.00849491	0.279339	-0.262349	0.0614734	0.797806	1	ex_22
WDR61	-0.0453682	0.10165	-0.192386	-0.604824	0.79807	1	ex_22
PDZD2	0.00597815	0.0412493	-0.029293	0.332197	0.7981	1	ex_22
PFKFB3	0.0102555	0.0573323	-0.0368213	0.42697	0.798543	1	ex_22
TJP1	0.0444981	0.174502	-0.0855061	0.670861	0.799123	1	ex_22
ZFAND1	0.0176011	0.123133	-0.0879313	0.32689	0.799419	1	ex_22
USP32	0.0220869	0.142448	-0.0982745	0.359663	0.799615	1	ex_22
EIF4A2	0.0506039	0.218908	-0.1177	0.589301	0.799638	1	ex_22
MARCHF11	0.0160504	0.0697712	-0.0376703	0.585589	0.799741	1	ex_22
PRPF6	0.0186994	0.0998311	-0.0624322	0.451738	0.799833	1	ex_22
INIP	-0.0344247	0.0687691	-0.137618	-0.653829	0.800257	1	ex_22
RPRD2	0.0267997	0.146153	-0.0925535	0.440093	0.800536	1	ex_22
CBX1	-0.0132343	0.0632073	-0.089676	-0.339328	0.800637	1	ex_22
NOL4L	-0.00920702	0.0194703	-0.0378844	-0.629257	0.800719	1	ex_22
ZNF727	-0.00687711	0.139892	-0.153647	-0.091837	0.800909	1	ex_22
ALDH1A1	0.0496795	0.209507	-0.110148	0.609221	0.801107	1	ex_22
RPL10	0.00404902	0.367945	-0.359847	0.0218082	0.801154	1	ex_22
MRPL19	-0.0459173	0.118828	-0.210663	-0.546275	0.8013	1	ex_22
SLC2A13	-0.0400871	0.0808815	-0.161056	-0.649501	0.801406	1	ex_22
SELENOO	-0.0227735	0.046526	-0.0920731	-0.644093	0.801552	1	ex_22
LHFPL5	0.0152099	0.0895381	-0.0591183	0.401071	0.801651	1	ex_22
HSPA9	0.000984839	0.108855	-0.106885	0.0178942	0.801813	1	ex_22
YPEL2	-0.0242245	0.0563046	-0.104754	-0.58959	0.801977	1	ex_22
ILRUN	-0.0140257	0.0458389	-0.0738903	-0.459201	0.802068	1	ex_22
CDC25B	-0.0146561	0.034494	-0.0638061	-0.584443	0.802274	1	ex_22
PJA2	0.0167422	0.187399	-0.153915	0.192281	0.802511	1	ex_22
SRRM3	-0.00254656	0.0988109	-0.103904	-0.0492433	0.802527	1	ex_22
MAPRE3	0.031437	0.129478	-0.0666041	0.628465	0.802542	1	ex_22
CLIP3	0.0110072	0.173698	-0.151683	0.132606	0.802683	1	ex_22
MACROH2A1	-0.0240993	0.0726155	-0.120814	-0.488382	0.803258	1	ex_22
PSMD14	-0.0247498	0.0545606	-0.10406	-0.611632	0.803594	1	ex_22
PLK2	-0.0327308	0.11551	-0.180971	-0.432751	0.804233	1	ex_22
IGSF8	-0.00690665	0.111723	-0.125536	-0.11411	0.804829	1	ex_22
STX8	-0.0191717	0.040183	-0.0785265	-0.633073	0.804841	1	ex_22
PEPD	0.00460716	0.0226161	-0.0134018	0.50141	0.804861	1	ex_22
TCF20	-0.0355075	0.0780809	-0.149096	-0.612681	0.804938	1	ex_22
ATP2B1	-0.040179	0.104445	-0.184803	-0.54451	0.805118	1	ex_22
TULP4	-0.000544833	0.104078	-0.105168	-0.0102067	0.805122	1	ex_22
BSDC1	0.0164218	0.0674185	-0.0345749	0.631142	0.805176	1	ex_22
MPP2	0.00517485	0.0567288	-0.0463791	0.196736	0.805619	1	ex_22
ALG5	0.0159453	0.10993	-0.0780389	0.332527	0.805899	1	ex_22
ATP6V0C	-0.0496939	0.108862	-0.20825	-0.614282	0.806079	1	ex_22
CNRIP1	0.0119506	0.0889903	-0.0650891	0.304034	0.806413	1	ex_22
EAPP	-0.00190586	0.0700463	-0.073858	-0.0519154	0.80692	1	ex_22
CERS4	0.00885433	0.047341	-0.0296324	0.450913	0.806957	1	ex_22
TOGARAM1	-0.0142939	0.0816631	-0.110251	-0.291958	0.807023	1	ex_22
OXNAD1	-0.02618	0.077267	-0.129627	-0.49602	0.8074	1	ex_22
FNBP4	-0.019603	0.0438436	-0.0830496	-0.605567	0.807456	1	ex_22
FBXW7	-0.0344636	0.139748	-0.208675	-0.387732	0.807519	1	ex_22
EEA1	-0.0348601	0.0726858	-0.142406	-0.635306	0.807839	1	ex_22
GDAP1L1	0.00131153	0.0165983	-0.0139752	0.168156	0.807933	1	ex_22
CLINT1	0.00856006	0.0862519	-0.0691318	0.215948	0.808092	1	ex_22
LGI1	0.00835115	0.11516	-0.0984581	0.153245	0.808457	1	ex_22
QRICH1	0.00600923	0.0632773	-0.0512588	0.205662	0.808534	1	ex_22
PRSS23	0.0767286	0.314112	-0.160655	0.633513	0.808574	1	ex_22
TERF2IP	-0.0131622	0.108957	-0.135281	-0.211248	0.808657	1	ex_22
ZNF718	0.0252094	0.101766	-0.051347	0.6454	0.808685	1	ex_22
STARD7	-0.0253465	0.0769656	-0.127659	-0.485556	0.80895	1	ex_22
GDI1	0.0123385	0.158677	-0.134	0.165253	0.80903	1	ex_22
SDCCAG8	0.000255484	0.184405	-0.183894	0.0027192	0.809082	1	ex_22
NRIP1	0.0271805	0.111609	-0.057248	0.630982	0.809176	1	ex_22
EED	-0.0135643	0.0682509	-0.0953794	-0.324946	0.809514	1	ex_22
RBM39	0.012664	0.120343	-0.0950145	0.230511	0.809623	1	ex_22
SNU13	-0.0557815	0.235015	-0.346578	-0.375966	0.809726	1	ex_22
ZNF605	0.00216955	0.0339405	-0.0296014	0.13384	0.80989	1	ex_22
PHTF1	0.012619	0.106829	-0.0815911	0.262529	0.810199	1	ex_22
AFF3	0.0413115	0.266793	-0.18417	0.359094	0.810444	1	ex_22
EIF3M	-0.00890924	0.115166	-0.132984	-0.140736	0.810465	1	ex_22
KPNA4	0.00554311	0.107904	-0.096818	0.106137	0.810698	1	ex_22
ATP11A	0.000160108	0.0398788	-0.0395586	0.00790069	0.810775	1	ex_22
GABRG1	0.0491177	0.25606	-0.157825	0.465196	0.810793	1	ex_22
DHX32	0.0092101	0.0725966	-0.0541764	0.284784	0.810872	1	ex_22
NPEPPS	0.0286682	0.117032	-0.0596954	0.635881	0.811022	1	ex_22
GNG7	-0.00807151	0.0172411	-0.0333841	-0.62498	0.811032	1	ex_22
SDHA	0.0196586	0.0992659	-0.0599487	0.484002	0.811513	1	ex_22
CACNA1I	-0.0033007	0.0194821	-0.0260835	-0.283953	0.812531	1	ex_22
WASL	-0.0245532	0.114103	-0.16321	-0.34707	0.812534	1	ex_22
RPL18	-0.0104744	0.3413	-0.362249	-0.05836	0.812545	1	ex_22
TOP1	0.0214132	0.10144	-0.0586132	0.524441	0.812804	1	ex_22
TACC1	-0.0226531	0.0781757	-0.123482	-0.440343	0.812913	1	ex_22
NSF	0.031773	0.14458	-0.0810341	0.552039	0.812981	1	ex_22
CSGALNACT1	-0.0479093	0.129473	-0.225292	-0.529368	0.813025	1	ex_22
UBB	0.0723367	0.298759	-0.154086	0.626163	0.813179	1	ex_22
TMEM50B	-0.0243355	0.057789	-0.10646	-0.580785	0.81334	1	ex_22
SLC49A4	0.0192022	0.0840045	-0.0456001	0.580776	0.813792	1	ex_22
SEMA6D	-0.00227776	0.167191	-0.171746	-0.0263431	0.813799	1	ex_22
GTDC1	-0.0265651	0.138403	-0.191533	-0.315616	0.813931	1	ex_22
GRK3	0.0429255	0.177953	-0.0921016	0.623078	0.814292	1	ex_22
ATMIN	0.0428096	0.180422	-0.0948027	0.609723	0.814692	1	ex_22
CACNA2D1	0.0343757	0.145115	-0.0763636	0.608412	0.814944	1	ex_22
SLC23A2	-0.00672239	0.0921199	-0.105565	-0.1333	0.815061	1	ex_22
RFPL2	-0.00845947	0.0199958	-0.0369147	-0.582678	0.815342	1	ex_22
DCAF6	0.0349352	0.165739	-0.0958691	0.523466	0.815441	1	ex_22
TEFM	0.0189223	0.0840275	-0.0461829	0.569649	0.815508	1	ex_22
NFE2L1	0.00272509	0.156874	-0.151424	0.0346488	0.815613	1	ex_22
ZNF586	0.00740398	0.0452405	-0.0304325	0.383533	0.815786	1	ex_22
TRPC1	0.014753	0.1303	-0.100794	0.250247	0.81623	1	ex_22
GLRX3	0.0105828	0.088872	-0.0677064	0.264939	0.816443	1	ex_22
MCM3AP	0.0303718	0.141396	-0.0806523	0.536168	0.816756	1	ex_22
RAB3GAP2	0.00483873	0.0865631	-0.0768856	0.116045	0.816798	1	ex_22
LYRM2	-0.0160304	0.07459	-0.106651	-0.34671	0.816808	1	ex_22
SERP1	-0.0199401	0.103632	-0.143512	-0.316267	0.816863	1	ex_22
L3MBTL3	-0.0345041	0.0868599	-0.155868	-0.557222	0.817248	1	ex_22
ECHDC1	0.00339198	0.115697	-0.108913	0.0591971	0.817282	1	ex_22
DPP8	0.0212597	0.111286	-0.0687662	0.462848	0.818267	1	ex_22
GRM4	0.00746762	0.0408396	-0.0259043	0.43858	0.818361	1	ex_22
TXNL1	-0.0186542	0.0877074	-0.125016	-0.343748	0.818498	1	ex_22
BLOC1S6	-0.0358716	0.0916452	-0.163388	-0.551355	0.818821	1	ex_22
TM9SF3	-0.013799	0.104537	-0.132135	-0.228549	0.819163	1	ex_22
TPGS2	-0.00515388	0.0305309	-0.0408387	-0.283074	0.81923	1	ex_22
CAB39	-0.00203235	0.103001	-0.107065	-0.0379246	0.81935	1	ex_22
PDE4B	0.0369437	0.21488	-0.140993	0.406933	0.819409	1	ex_22
CSAD	-0.00375451	0.0726817	-0.0801907	-0.0962724	0.819455	1	ex_22
CLNS1A	0.0216435	0.0971221	-0.0538351	0.562021	0.819991	1	ex_22
SDHC	-0.00669295	0.0232195	-0.0366054	-0.438544	0.820026	1	ex_22
PHF14	0.0264219	0.121005	-0.0681612	0.547519	0.820164	1	ex_22
AGPAT5	-0.0139782	0.0812386	-0.109195	-0.287731	0.820507	1	ex_22
FNBP1	0.0231503	0.0997482	-0.0534475	0.592364	0.820623	1	ex_22
MRPS21	-0.0518869	0.121745	-0.225519	-0.585702	0.820875	1	ex_22
CCDC171	-0.0530156	0.143323	-0.249355	-0.529231	0.820887	1	ex_22
FAF1	0.0161151	0.169317	-0.137087	0.206166	0.821195	1	ex_22
MYO6	-0.0337921	0.0819453	-0.149529	-0.572255	0.821453	1	ex_22
PRKACA	-0.0166514	0.0586129	-0.0919156	-0.43362	0.821471	1	ex_22
BBS1	-0.0017034	0.0547151	-0.0581219	-0.0591758	0.822139	1	ex_22
GPC1	-0.00351674	0.0908227	-0.0978562	-0.0730626	0.822241	1	ex_22
CCDC47	0.0430604	0.188141	-0.10202	0.581724	0.822345	1	ex_22
FBXO9	0.0116731	0.0874256	-0.0640795	0.30202	0.822349	1	ex_22
MPZL1	-0.00944043	0.0313142	-0.0501951	-0.454007	0.822645	1	ex_22
FBN1	0.0331304	0.150521	-0.0842601	0.553149	0.822855	1	ex_22
CREBRF	-0.035712	0.0786768	-0.150101	-0.611898	0.823251	1	ex_22
SEC62	-0.0294313	0.1411	-0.199963	-0.338262	0.823532	1	ex_22
EIF5B	-0.0253517	0.0658911	-0.116594	-0.544573	0.823574	1	ex_22
ANKUB1	-0.0446225	0.215065	-0.30431	-0.336783	0.823603	1	ex_22
JPH3	0.00883015	0.0407696	-0.0231093	0.541862	0.823676	1	ex_22
BSG	0.00352793	0.13757	-0.130515	0.0515852	0.823918	1	ex_22
SIRPA	0.0308224	0.175227	-0.113582	0.418344	0.824048	1	ex_22
TCHP	-0.0593914	0.132335	-0.251117	-0.607143	0.824054	1	ex_22
CLTC	0.0187901	0.148574	-0.110993	0.283764	0.824368	1	ex_22
SCCPDH	-0.0232424	0.0563565	-0.102841	-0.572298	0.8247	1	ex_22
EFCAB7	0.0249025	0.128024	-0.0782187	0.473307	0.824872	1	ex_22
SEZ6L2	-0.0462871	0.106228	-0.198803	-0.594831	0.825072	1	ex_22
NARS1	0.0407054	0.216372	-0.134961	0.454162	0.825536	1	ex_22
HNRNPDL	0.0234722	0.186112	-0.139168	0.282862	0.82562	1	ex_22
AGGF1	-0.00965476	0.0863261	-0.105636	-0.197154	0.825686	1	ex_22
APLP1	0.0509282	0.290191	-0.188335	0.417186	0.825833	1	ex_22
SNX16	0.0303961	0.13348	-0.0726875	0.577931	0.825892	1	ex_22
KIAA0513	-0.0234627	0.051235	-0.0981605	-0.615629	0.826155	1	ex_22
KCNMA1	-0.0389363	0.156564	-0.234437	-0.39035	0.826264	1	ex_22
FAM184A	-0.0188294	0.0759672	-0.113626	-0.389306	0.826507	1	ex_22
KIAA1841	0.0148782	0.113313	-0.0835562	0.296246	0.826533	1	ex_22
FBXL16	-0.033028	0.101209	-0.167265	-0.482233	0.826708	1	ex_22
RRAGB	-0.0193227	0.0690166	-0.107662	-0.428708	0.826902	1	ex_22
CSDE1	-0.0274111	0.0779677	-0.13279	-0.509826	0.827112	1	ex_22
NFKB1	-0.0116872	0.0847591	-0.108133	-0.237505	0.8272	1	ex_22
CWC22	0.0159862	0.123023	-0.0910506	0.292724	0.827386	1	ex_22
HPCA	-0.0367256	0.140621	-0.214073	-0.405875	0.827538	1	ex_22
ZMAT4	-0.0571586	0.12703	-0.241347	-0.608229	0.827704	1	ex_22
PFDN1	-0.0420702	0.0931686	-0.177309	-0.609708	0.827844	1	ex_22
EIF3J	0.0335306	0.150092	-0.0830311	0.563811	0.827937	1	ex_22
VPS29	-0.037058	0.101806	-0.175922	-0.523048	0.82819	1	ex_22
TTC6	-0.0109325	0.0817654	-0.10363	-0.231152	0.828786	1	ex_22
LCA5	-0.0500086	0.127723	-0.22774	-0.551477	0.828884	1	ex_22
YAE1	0.0212258	0.0987768	-0.0563253	0.536444	0.829065	1	ex_22
RIMKLA	-0.0234225	0.101672	-0.148517	-0.36698	0.829261	1	ex_22
EIF1	-0.055377	0.171779	-0.282533	-0.477808	0.829384	1	ex_22
ACTL6B	-0.0055752	0.0826402	-0.0937906	-0.123869	0.829617	1	ex_22
GPI	0.0345252	0.174945	-0.105895	0.481897	0.829976	1	ex_22
HIF1A	0.0375047	0.162775	-0.0877655	0.586795	0.83021	1	ex_22
RAB11FIP2	0.0239368	0.107587	-0.0597134	0.560851	0.830241	1	ex_22
TPST1	-0.0297055	0.0675212	-0.126932	-0.598824	0.830404	1	ex_22
ARF1	-0.0277653	0.126465	-0.181996	-0.352843	0.830646	1	ex_22
KAT6A	-0.0274922	0.0612534	-0.116238	-0.607171	0.830679	1	ex_22
BEX4	-0.00150638	0.249573	-0.252586	-0.011759	0.831024	1	ex_22
LRRC49	-0.0154902	0.0687669	-0.0997472	-0.360328	0.831536	1	ex_22
RALGAPB	-0.00332539	0.0818871	-0.0885379	-0.076487	0.831595	1	ex_22
TNNI3K	0.00358414	0.0989966	-0.0918283	0.0736255	0.831671	1	ex_22
CEP85L	-0.0005352	0.0893145	-0.0903849	-0.0116747	0.83251	1	ex_22
CCDC146	0.0197696	0.104019	-0.0644794	0.459919	0.832601	1	ex_22
KIF5A	0.0356859	0.16586	-0.094488	0.537305	0.832831	1	ex_22
SLAIN2	-0.0142893	0.0601944	-0.0887731	-0.376009	0.83287	1	ex_22
EPM2A	0.0128618	0.0804413	-0.0547176	0.373024	0.832906	1	ex_22
TVP23A	-0.00666501	0.0198445	-0.0331745	-0.492774	0.833108	1	ex_22
APPBP2	0.0210183	0.0922668	-0.0502302	0.578189	0.833386	1	ex_22
ANGEL2	0.0154655	0.113223	-0.0822922	0.310072	0.833451	1	ex_22
CDK5R1	0.0134744	0.172422	-0.145473	0.166151	0.834064	1	ex_22
MFF	-0.0238806	0.0732195	-0.120981	-0.48203	0.834107	1	ex_22
SLC45A4	-0.00579933	0.015694	-0.0272927	-0.528836	0.834235	1	ex_22
NRF1	-0.0384067	0.0963563	-0.17317	-0.558579	0.834299	1	ex_22
CCDC175	-0.0109833	0.0457571	-0.0677236	-0.379391	0.834349	1	ex_22
MRPL30	-0.00394964	0.0614054	-0.0693047	-0.118448	0.834394	1	ex_22
ITGB1	0.0200348	0.129479	-0.0894093	0.35879	0.834443	1	ex_22
GOLGA8B	-0.0472208	0.127625	-0.222066	-0.52933	0.834662	1	ex_22
DPY30	-0.0223704	0.054752	-0.0994928	-0.568514	0.834871	1	ex_22
RPL15	-0.0561147	0.138628	-0.250858	-0.564758	0.83535	1	ex_22
RALY	-0.00298391	0.0574395	-0.0634073	-0.0967895	0.8354	1	ex_22
DAB1	-0.0185316	0.0662031	-0.103266	-0.428648	0.835695	1	ex_22
MRE11	0.0288399	0.128266	-0.0705866	0.568513	0.835994	1	ex_22
SRP14	-0.0378009	0.230108	-0.30571	-0.276543	0.836413	1	ex_22
PUS10	-0.0201961	0.0481017	-0.088494	-0.579574	0.836594	1	ex_22
CFAP61	-0.0057844	0.114585	-0.126153	-0.0941872	0.836648	1	ex_22
BAZ1B	0.00876644	0.0740709	-0.056538	0.263105	0.836657	1	ex_22
SPEF2	0.028172	0.144287	-0.0879425	0.475532	0.836802	1	ex_22
AGO3	-0.0294808	0.0777374	-0.136699	-0.538913	0.837096	1	ex_22
GPRASP1	-0.033625	0.0986297	-0.16588	-0.49831	0.837172	1	ex_22
HSF2	0.0158786	0.0887146	-0.0569574	0.427282	0.837357	1	ex_22
ZFYVE27	-0.0127675	0.0705521	-0.096087	-0.300335	0.837416	1	ex_22
VAPA	-0.0290927	0.0788543	-0.13704	-0.528229	0.837422	1	ex_22
ARPC2	0.00191204	0.0778859	-0.0740618	0.0493265	0.837449	1	ex_22
NRGN	0.0747873	0.340267	-0.190692	0.552135	0.837672	1	ex_22
PLPP1	-0.0343467	0.0790166	-0.14771	-0.593828	0.838014	1	ex_22
ABCD3	0.0223268	0.111693	-0.0670391	0.489668	0.838027	1	ex_22
SLC20A2	-0.00758238	0.054383	-0.0695478	-0.239831	0.83818	1	ex_22
SRI	0.0217839	0.158539	-0.114972	0.312204	0.838248	1	ex_22
LATS1	-0.00247533	0.0647402	-0.0696909	-0.072179	0.838761	1	ex_22
TMEM59	-0.0208429	0.0669506	-0.108636	-0.465311	0.838784	1	ex_22
KIAA0232	0.0103659	0.103847	-0.0831154	0.217336	0.839241	1	ex_22
ALG9	0.01701	0.0978533	-0.0638332	0.412391	0.839531	1	ex_22
SERINC3	-0.0144836	0.137713	-0.16668	-0.186517	0.840133	1	ex_22
SCAF8	-0.0176829	0.0631563	-0.0985222	-0.428727	0.840364	1	ex_22
SLC25A46	-0.00249962	0.0850959	-0.0900951	-0.0559293	0.84066	1	ex_22
ZFAND5	-0.0351885	0.109759	-0.180136	-0.475817	0.841139	1	ex_22
ERCC8	-0.0214676	0.0498901	-0.0928253	-0.589645	0.8413	1	ex_22
NCDN	0.0482141	0.21309	-0.116662	0.573146	0.841357	1	ex_22
ADGRB1	-0.010226	0.029028	-0.04948	-0.510588	0.84165	1	ex_22
FOXK2	-0.0173062	0.0447745	-0.079387	-0.546379	0.841676	1	ex_22
RPS8	-0.109417	0.286726	-0.505561	-0.541355	0.841775	1	ex_22
ICA1L	-0.0204697	0.0990756	-0.140015	-0.335604	0.842089	1	ex_22
NSFL1C	0.0137119	0.0902391	-0.0628154	0.351179	0.842217	1	ex_22
TRANK1	0.00610264	0.0796127	-0.0674074	0.162712	0.842323	1	ex_22
CHURC1	0.0282391	0.170614	-0.114136	0.388746	0.842341	1	ex_22
ZRANB2	-0.0439162	0.118303	-0.206135	-0.530604	0.842342	1	ex_22
BTRC	-0.0104081	0.0929411	-0.113757	-0.197384	0.842513	1	ex_22
MRS2	0.02342	0.120734	-0.0738937	0.471694	0.842734	1	ex_22
SUZ12	-0.0130529	0.0644019	-0.0905077	-0.330298	0.843517	1	ex_22
APBB2	-0.0370186	0.0889033	-0.162941	-0.576191	0.844143	1	ex_22
YWHAE	-0.0116008	0.10826	-0.131462	-0.189696	0.844293	1	ex_22
UBE3A	-0.0812455	0.299509	-0.462	-0.418218	0.844376	1	ex_22
DYNLT3	0.0102792	0.323517	-0.302959	0.0643179	0.8445	1	ex_22
NPM1	0.0166808	0.207369	-0.174008	0.171451	0.844658	1	ex_22
FPGT	0.0116357	0.0880362	-0.0647647	0.298501	0.844898	1	ex_22
CEND1	0.0736551	0.323699	-0.176389	0.577345	0.845157	1	ex_22
DNAJC11	0.00360408	0.0365672	-0.029359	0.214296	0.84536	1	ex_22
MGAT3	0.00497597	0.0414038	-0.0314519	0.267727	0.845594	1	ex_22
ATL2	0.00764052	0.0879495	-0.0726685	0.186469	0.845614	1	ex_22
IQCE	0.0102156	0.0758433	-0.055412	0.305089	0.845699	1	ex_22
CHIC2	-0.0209356	0.0504679	-0.0923392	-0.574665	0.845836	1	ex_22
UBE3C	0.0223071	0.123227	-0.0786127	0.433226	0.846021	1	ex_22
RAB21	-0.0154618	0.0854792	-0.116403	-0.300221	0.846414	1	ex_22
ZNF302	0.00380504	0.166209	-0.158599	0.045921	0.84676	1	ex_22
PEA15	-0.0127354	0.135059	-0.16053	-0.168889	0.846949	1	ex_22
FAM185A	0.0226617	0.103786	-0.0584624	0.547509	0.847066	1	ex_22
MXI1	0.0266794	0.119891	-0.0665323	0.560988	0.847362	1	ex_22
MRPL41	-0.0195261	0.109466	-0.148518	-0.296688	0.847567	1	ex_22
ITGB1BP1	-0.0199979	0.0671141	-0.10711	-0.44994	0.847654	1	ex_22
ARL6IP5	0.0352486	0.165711	-0.0952141	0.529546	0.847713	1	ex_22
CACNA1D	-0.0455207	0.132675	-0.223716	-0.500681	0.848227	1	ex_22
PAG1	0.029294	0.129806	-0.0712185	0.571223	0.848265	1	ex_22
SLC13A3	-0.0347156	0.086062	-0.155493	-0.56336	0.848381	1	ex_22
KATNAL1	-0.0272909	0.0705412	-0.125123	-0.546744	0.848837	1	ex_22
KRBOX4	0.019328	0.0990403	-0.0603842	0.475237	0.848879	1	ex_22
ZNF827	0.0122689	0.055788	-0.0312503	0.552551	0.848892	1	ex_22
SYNJ1	-0.0253806	0.0700705	-0.120832	-0.521157	0.849072	1	ex_22
ZNF585B	0.00566632	0.0426705	-0.0313379	0.300123	0.849407	1	ex_22
POMK	0.0207637	0.116016	-0.074489	0.427244	0.849467	1	ex_22
PGK1	0.0203087	0.204538	-0.16392	0.216059	0.849768	1	ex_22
ZC3H15	0.00270568	0.165927	-0.160516	0.0324898	0.849831	1	ex_22
CPEB3	-0.0406413	0.109425	-0.190707	-0.530803	0.850194	1	ex_22
HSPH1	0.0431517	0.270471	-0.184167	0.372058	0.85022	1	ex_22
FOXP1	-0.0550613	0.167129	-0.277251	-0.485703	0.850298	1	ex_22
EIF4E3	0.012815	0.106851	-0.0812214	0.267098	0.850626	1	ex_22
VIPR1	0.00364705	0.0618864	-0.0545923	0.122737	0.850677	1	ex_22
STEAP2	0.00856064	0.105531	-0.0884099	0.173027	0.850776	1	ex_22
EIF1AX	-0.0525666	0.140716	-0.245849	-0.533046	0.850805	1	ex_22
PTPRN2	-0.0706225	0.278852	-0.420097	-0.396074	0.850954	1	ex_22
TRAPPC6B	0.0103837	0.0998492	-0.0790819	0.22748	0.851071	1	ex_22
SMCHD1	0.0275494	0.122993	-0.0678939	0.565738	0.851129	1	ex_22
NT5C3A	0.0215509	0.12797	-0.0848681	0.396911	0.85113	1	ex_22
UBR1	-0.028601	0.086134	-0.143336	-0.488578	0.8512	1	ex_22
PDIA3	-0.0068437	0.109376	-0.123063	-0.115414	0.851454	1	ex_22
PUDP	0.00012518	0.0289425	-0.0286922	0.00851393	0.851654	1	ex_22
SOD2	0.0443463	0.232567	-0.143874	0.461783	0.852038	1	ex_22
ZNF540	0.0199983	0.126288	-0.0862917	0.368765	0.852375	1	ex_22
AQR	-0.00684305	0.0799645	-0.0936506	-0.154504	0.852383	1	ex_22
PIK3R4	-0.00084616	0.0748577	-0.07655	-0.021907	0.852419	1	ex_22
PPM1B	-0.0229483	0.058937	-0.104833	-0.549278	0.852642	1	ex_22
EEF1A2	-0.0186784	0.149869	-0.187226	-0.217204	0.852785	1	ex_22
B3GAT1	0.00490558	0.0690291	-0.059218	0.149941	0.852835	1	ex_22
VMP1	0.0221054	0.109637	-0.0654264	0.494972	0.852845	1	ex_22
CNOT6L	0.0254242	0.119091	-0.0682426	0.531997	0.85378	1	ex_22
LENG8	0.00759583	0.076468	-0.0612763	0.216162	0.854328	1	ex_22
KANSL1	-0.0610132	0.195572	-0.317599	-0.466058	0.854472	1	ex_22
SLITRK4	-0.0213893	0.0944646	-0.137243	-0.361855	0.854727	1	ex_22
KIF3B	0.0178783	0.0855836	-0.049827	0.51755	0.855219	1	ex_22
PPP2R3C	-0.0178514	0.0496953	-0.0853981	-0.517984	0.855385	1	ex_22
EIF2B3	0.00966984	0.0775582	-0.0582185	0.279172	0.855614	1	ex_22
SSTR2	0.0174473	0.134473	-0.0995782	0.292211	0.855638	1	ex_22
PDZRN4	-0.0463847	0.124154	-0.216923	-0.533089	0.855672	1	ex_22
TNRC18	0.000306879	0.0423304	-0.0417166	0.0143127	0.855719	1	ex_22
ABL2	0.0115091	0.09185	-0.0688318	0.280772	0.855847	1	ex_22
USP4	-0.00946049	0.0276225	-0.0465434	-0.50002	0.855908	1	ex_22
PAXBP1	0.0122456	0.110652	-0.0861609	0.243896	0.856016	1	ex_22
DNAJC8	0.0160267	0.210647	-0.178594	0.1614	0.856364	1	ex_22
IFT81	0.0133405	0.0954683	-0.0687874	0.318367	0.856487	1	ex_22
NUP205	0.00356363	0.04823	-0.0411028	0.156372	0.8565	1	ex_22
PCDH17	0.00608461	0.107247	-0.0950775	0.117886	0.856951	1	ex_22
CDC5L	-0.00722442	0.0466954	-0.0611443	-0.262605	0.857371	1	ex_22
TIAM1	0.00781317	0.1011	-0.0854736	0.164156	0.857452	1	ex_22
ANAPC7	-0.018411	0.0952623	-0.132084	-0.317443	0.857542	1	ex_22
MARCKS	-0.0605802	0.188565	-0.309725	-0.476569	0.857571	1	ex_22
HHIP	-0.0366137	0.0925827	-0.16581	-0.555445	0.85778	1	ex_22
MAGI2	-0.0250438	0.160825	-0.210913	-0.264084	0.858181	1	ex_22
RPL6	-0.0915102	0.261471	-0.444492	-0.508119	0.858189	1	ex_22
AEBP2	0.0453537	0.206204	-0.115497	0.552635	0.858298	1	ex_22
GLRB	0.0249236	0.13626	-0.0864127	0.438755	0.858521	1	ex_22
CTSB	-0.0213597	0.0918061	-0.134526	-0.369938	0.859072	1	ex_22
GPM6A	0.0200651	0.146785	-0.106655	0.310343	0.859717	1	ex_22
SCAF11	0.0135452	0.0857968	-0.0587064	0.36744	0.859729	1	ex_22
SH3GLB1	0.0145988	0.0924623	-0.0632647	0.367478	0.859744	1	ex_22
USP45	0.0205861	0.122779	-0.0816071	0.394821	0.859929	1	ex_22
FAM135A	0.0049507	0.11025	-0.100349	0.0921485	0.860153	1	ex_22
USP14	-0.012048	0.0775722	-0.101668	-0.263485	0.860814	1	ex_22
CFAP91	-0.0118779	0.0590399	-0.0827957	-0.328271	0.861038	1	ex_22
FBXO42	0.0231821	0.108634	-0.0622698	0.531715	0.86111	1	ex_22
TAFA5	-0.00767237	0.029635	-0.0449797	-0.403073	0.861343	1	ex_22
DCAF8	-0.01016	0.101726	-0.122046	-0.177978	0.86161	1	ex_22
HELZ	0.00185848	0.11351	-0.109793	0.0326243	0.861669	1	ex_22
FAM133B	-0.0253771	0.075999	-0.126753	-0.490631	0.861682	1	ex_22
UBE2K	0.0320407	0.153665	-0.089584	0.516332	0.862127	1	ex_22
DYNLL1	-0.0338248	0.305709	-0.373359	-0.195254	0.86233	1	ex_22
SEC23A	-0.000322983	0.0944747	-0.0951207	-0.00667774	0.862336	1	ex_22
KANSL1L	-0.0361909	0.0994143	-0.171796	-0.523083	0.862688	1	ex_22
TMEM161B	-0.0200516	0.0623651	-0.102468	-0.476851	0.862864	1	ex_22
NDUFV2	-0.0282097	0.0927902	-0.14921	-0.456942	0.862934	1	ex_22
BMERB1	-0.0372245	0.102278	-0.176727	-0.522992	0.863157	1	ex_22
TENT4B	-0.015729	0.0423189	-0.073777	-0.531084	0.86371	1	ex_22
UBN2	-0.0210728	0.0849369	-0.127082	-0.389605	0.863827	1	ex_22
MYH10	0.0377939	0.174059	-0.0984709	0.543609	0.863962	1	ex_22
SDK1	0.0543585	0.31423	-0.205513	0.409974	0.863996	1	ex_22
PIP5K1C	0.0146027	0.0733477	-0.0441422	0.487205	0.864053	1	ex_22
ZNF146	-0.0104227	0.0452962	-0.0661415	-0.366627	0.864178	1	ex_22
ZNF846	-0.000235115	0.0314166	-0.0318868	-0.014559	0.86436	1	ex_22
PSMD12	-0.00344068	0.111054	-0.117936	-0.0588989	0.864431	1	ex_22
TBCK	-0.027765	0.087029	-0.142559	-0.474052	0.864435	1	ex_22
RANBP9	0.0262777	0.123674	-0.0711188	0.528801	0.864523	1	ex_22
SS18L1	-0.00795347	0.047207	-0.0631139	-0.282603	0.864603	1	ex_22
DDX1	0.0173742	0.0862851	-0.0515367	0.494157	0.86462	1	ex_22
NOL10	-0.00793931	0.110738	-0.126617	-0.131118	0.864735	1	ex_22
SLF1	0.0201695	0.12506	-0.0847206	0.376885	0.86495	1	ex_22
TOP2B	-0.00591442	0.075645	-0.0874738	-0.14213	0.865028	1	ex_22
IFT20	0.0125162	0.104223	-0.0791909	0.267495	0.865042	1	ex_22
PDK1	-0.0263891	0.0761531	-0.128931	-0.504395	0.865043	1	ex_22
C11orf58	-0.0110522	0.0798355	-0.10194	-0.238336	0.865393	1	ex_22
EXD2	0.0182451	0.0870626	-0.0505724	0.519632	0.865453	1	ex_22
SELENOW	-0.0576174	0.193441	-0.308676	-0.449808	0.865707	1	ex_22
GNAI1	-0.0191201	0.068446	-0.106686	-0.42796	0.865972	1	ex_22
DICER1	0.0197997	0.0981982	-0.0585988	0.494994	0.866104	1	ex_22
SMS	-0.0231531	0.0751825	-0.121489	-0.461473	0.866661	1	ex_22
PDE4D	-0.0469838	0.132751	-0.226719	-0.512346	0.866738	1	ex_22
PIN1	-0.0235298	0.158595	-0.205654	-0.25322	0.867006	1	ex_22
IP6K1	-0.0239796	0.0651759	-0.113135	-0.527159	0.867505	1	ex_22
SMG7	-0.00324446	0.124689	-0.131178	-0.0497057	0.867576	1	ex_22
HECW1	0.0127714	0.164555	-0.139013	0.164915	0.867838	1	ex_22
RAD51B	0.00789592	0.085319	-0.0695271	0.199885	0.867953	1	ex_22
TMEM260	0.000499308	0.0844147	-0.0834161	0.0116621	0.868198	1	ex_22
MRFAP1	-0.00709084	0.169064	-0.183245	-0.0788955	0.868809	1	ex_22
FBXO3	0.00570928	0.0784447	-0.0670262	0.153845	0.868875	1	ex_22
UFM1	0.00445853	0.111704	-0.102787	0.0814819	0.869096	1	ex_22
ADGRL3	0.0464267	0.236619	-0.143766	0.478435	0.869106	1	ex_22
USP46	-0.034269	0.122854	-0.191392	-0.427473	0.869197	1	ex_22
PPP2R3A	-0.00803686	0.127937	-0.144011	-0.115845	0.869268	1	ex_22
ACTN2	0.0218815	0.104683	-0.0609198	0.517951	0.869685	1	ex_22
EIF2AK2	-0.024887	0.0687319	-0.118506	-0.521023	0.870484	1	ex_22
PTDSS1	-0.00848954	0.0392852	-0.0562642	-0.348285	0.870633	1	ex_22
NME7	0.0106307	0.102203	-0.080942	0.227533	0.871135	1	ex_22
PYGB	0.00391074	0.0416978	-0.0338763	0.202845	0.871245	1	ex_22
INTS6L	-0.0345998	0.101449	-0.170648	-0.498457	0.87128	1	ex_22
CYFIP2	0.0222175	0.109595	-0.0651599	0.498361	0.871558	1	ex_22
SENP5	0.0223136	0.107393	-0.0627654	0.514039	0.871699	1	ex_22
MARK2	0.00721638	0.0353713	-0.0209386	0.502357	0.871832	1	ex_22
VSNL1	0.00685879	0.184406	-0.170688	0.075715	0.872041	1	ex_22
ORC4	-0.0130351	0.0744157	-0.100486	-0.292144	0.872046	1	ex_22
NCOA7	0.0135602	0.121156	-0.0940354	0.247012	0.872063	1	ex_22
AFG1L	-0.00280883	0.0605038	-0.0661215	-0.0869527	0.872287	1	ex_22
RGS17	-0.0171845	0.0573678	-0.0917368	-0.451776	0.872304	1	ex_22
CALM2	-0.0421303	0.28914	-0.373401	-0.249264	0.872306	1	ex_22
LRFN5	0.0386989	0.194221	-0.116823	0.487703	0.872637	1	ex_22
SYNRG	0.0208965	0.100753	-0.0589601	0.512875	0.872671	1	ex_22
PPARD	0.00132156	0.0538183	-0.0511752	0.0493403	0.872877	1	ex_22
ACTB	-0.0396825	0.175914	-0.255279	-0.360749	0.872997	1	ex_22
SND1	-0.0216577	0.0847196	-0.128035	-0.399035	0.87418	1	ex_22
SLC38A9	-0.00683813	0.0770773	-0.0907535	-0.159714	0.874262	1	ex_22
SCAPER	-0.00474476	0.162784	-0.172274	-0.0555101	0.874595	1	ex_22
GSG1L	0.0212676	0.134945	-0.09241	0.366684	0.874928	1	ex_22
PLEKHM2	0.0144392	0.0723718	-0.0434933	0.488505	0.874931	1	ex_22
NTM	-0.00886038	0.0322192	-0.04994	-0.422741	0.875399	1	ex_22
CALY	0.0387529	0.22854	-0.151035	0.400207	0.875592	1	ex_22
KLHL2	-0.0290299	0.0945873	-0.152647	-0.460273	0.875768	1	ex_22
RGS7BP	-0.0150402	0.0629915	-0.093072	-0.377773	0.875773	1	ex_22
WDR82	-0.0333847	0.0968511	-0.16362	-0.502417	0.875893	1	ex_22
ARHGEF4	-0.0107312	0.0519775	-0.0734399	-0.335404	0.87592	1	ex_22
EEF1A1	-0.101517	0.336664	-0.539699	-0.454081	0.875982	1	ex_22
GRIK4	-0.00296575	0.141889	-0.147821	-0.0401282	0.876121	1	ex_22
MED17	0.0122275	0.104761	-0.0803062	0.258992	0.876134	1	ex_22
TENM4	-0.106173	0.373932	-0.586278	-0.433437	0.876413	1	ex_22
ASXL2	-0.0234915	0.0681526	-0.115136	-0.502406	0.876521	1	ex_22
MPP5	-0.0247715	0.0707784	-0.120321	-0.508125	0.876726	1	ex_22
PNMA2	0.0319438	0.175061	-0.111173	0.437466	0.877011	1	ex_22
PCSK1N	-0.0024502	0.197596	-0.202496	-0.024006	0.877287	1	ex_22
FLOT1	-0.0274918	0.107899	-0.162883	-0.397981	0.877708	1	ex_22
PPP1R12B	-0.0455512	0.13975	-0.230853	-0.481803	0.877781	1	ex_22
HSP90AA1	0.117358	0.653111	-0.418394	0.429337	0.878583	1	ex_22
WDTC1	-0.00131701	0.0453756	-0.0480096	-0.0552825	0.878711	1	ex_22
SCFD1	-0.0162256	0.0622579	-0.0947091	-0.405202	0.879066	1	ex_22
HEATR3	-0.0224422	0.080445	-0.12533	-0.427517	0.879105	1	ex_22
TTLL11	0.0109574	0.129886	-0.107971	0.180579	0.879258	1	ex_22
UNC80	0.0259654	0.16586	-0.113929	0.363784	0.879481	1	ex_22
PABPN1	0.0105592	0.0721699	-0.0510516	0.335908	0.879688	1	ex_22
NDUFAF5	0.0278129	0.139838	-0.0842125	0.486606	0.879739	1	ex_22
MAPRE2	0.0322422	0.169952	-0.105467	0.45889	0.879845	1	ex_22
USP20	-0.00785862	0.0353957	-0.0511129	-0.356094	0.87993	1	ex_22
OLFM3	-0.0395267	0.120055	-0.199108	-0.485463	0.879942	1	ex_22
CIZ1	0.00262177	0.0924602	-0.0872167	0.057198	0.880156	1	ex_22
YPEL3	0.00128807	0.164764	-0.162188	0.015443	0.88037	1	ex_22
PRNP	-0.0267094	0.222497	-0.275915	-0.210065	0.880941	1	ex_22
PARP11	-0.00562151	0.0380179	-0.0492609	-0.252477	0.880982	1	ex_22
PPP1R7	0.00175739	0.104768	-0.101253	0.0334377	0.880996	1	ex_22
TOMM70	0.00794452	0.112239	-0.0963503	0.149298	0.881449	1	ex_22
DCLK2	0.00180908	0.137652	-0.134034	0.0261017	0.881489	1	ex_22
NBEAL1	0.0184119	0.125171	-0.0883472	0.33802	0.881615	1	ex_22
PKD2	0.0272858	0.133938	-0.0793661	0.501436	0.881769	1	ex_22
SLC4A7	0.022619	0.114454	-0.0692157	0.482741	0.882027	1	ex_22
CCT8	0.0528262	0.275461	-0.169809	0.465054	0.88213	1	ex_22
MYSM1	0.015596	0.117285	-0.0860931	0.300598	0.882821	1	ex_22
NEDD8	0.0285248	0.173794	-0.116744	0.384856	0.882999	1	ex_22
CFL1	0.0359647	0.179402	-0.107473	0.49143	0.883032	1	ex_22
MIER1	0.00836258	0.0909603	-0.0742351	0.198436	0.883033	1	ex_22
PLEKHA6	-0.0202962	0.0638956	-0.104488	-0.47249	0.883291	1	ex_22
NDUFAF2	0.0127934	0.0857131	-0.0601263	0.343867	0.883306	1	ex_22
NAP1L1	0.0157158	0.138473	-0.107041	0.250923	0.883458	1	ex_22
SVIP	-0.0412004	0.128067	-0.210468	-0.477063	0.883752	1	ex_22
PAFAH1B1	-0.0212464	0.0736943	-0.116187	-0.438612	0.883851	1	ex_22
NR2F1	0.0247793	0.137704	-0.088145	0.430081	0.884128	1	ex_22
NAA35	0.00860306	0.0905815	-0.0733754	0.205684	0.884322	1	ex_22
KLHL20	0.00467029	0.0259502	-0.0166096	0.430152	0.8846	1	ex_22
PANK2	0.0122281	0.0810957	-0.0566394	0.348011	0.885118	1	ex_22
RPTOR	0.0236397	0.124963	-0.077684	0.457276	0.885196	1	ex_22
ZMAT1	-0.00561045	0.0171012	-0.0283221	-0.484169	0.885226	1	ex_22
PTMS	0.0475227	0.28538	-0.190335	0.391591	0.885605	1	ex_22
INO80D	0.00856604	0.0893678	-0.0722357	0.207782	0.885919	1	ex_22
RPS2	0.0461447	0.322981	-0.230691	0.326698	0.885959	1	ex_22
LRRC9	-0.00457601	0.050247	-0.0593991	-0.163596	0.886092	1	ex_22
SON	0.039926	0.217327	-0.137475	0.44111	0.886189	1	ex_22
SNX3	0.00998874	0.146845	-0.126867	0.143052	0.886531	1	ex_22
UBE4B	0.0164712	0.0856869	-0.0527446	0.46641	0.88674	1	ex_22
SLC38A1	-0.0165381	0.111956	-0.145033	-0.252261	0.8871	1	ex_22
CCDC93	-0.0150257	0.0649693	-0.0950207	-0.368145	0.887195	1	ex_22
PGRMC1	-0.0224053	0.126458	-0.171268	-0.294993	0.88729	1	ex_22
TMEM59L	-0.00627477	0.0826944	-0.095244	-0.138231	0.887293	1	ex_22
LY6H	-0.0114138	0.215907	-0.238734	-0.0984097	0.887571	1	ex_22
PPFIA3	0.00235503	0.0351711	-0.0304611	0.140656	0.887583	1	ex_22
PHF21A	0.0269365	0.146091	-0.0922186	0.443074	0.887589	1	ex_22
PSMA1	0.00146568	0.0959509	-0.0930196	0.0304035	0.888089	1	ex_22
FBXO32	-0.0139496	0.0470223	-0.0749215	-0.448415	0.888177	1	ex_22
SLC7A8	-0.00947608	0.0298676	-0.0488197	-0.472065	0.888426	1	ex_22
ERI3	0.018205	0.0941808	-0.0577709	0.469637	0.888442	1	ex_22
HEATR5B	0.0139455	0.0958347	-0.0679438	0.333776	0.888502	1	ex_22
OCIAD1	0.00206864	0.106829	-0.102692	0.0387021	0.88859	1	ex_22
IGSF11	-0.0219687	0.0868441	-0.130782	-0.395706	0.889984	1	ex_22
TNRC6A	0.0515746	0.387523	-0.284374	0.300892	0.890125	1	ex_22
XPR1	-0.0209908	0.0652517	-0.107233	-0.477042	0.890164	1	ex_22
KHDC1	0.000112573	0.12492	-0.124695	0.00176783	0.890182	1	ex_22
ZNF721	0.00441653	0.117769	-0.108936	0.0763658	0.890446	1	ex_22
KIAA1328	-0.0028814	0.087883	-0.0936458	-0.0622208	0.890736	1	ex_22
TRA2B	-0.00804219	0.1017	-0.117785	-0.143631	0.891151	1	ex_22
IL6ST	0.0294065	0.155362	-0.0965493	0.457586	0.891175	1	ex_22
MGMT	-0.0243141	0.113894	-0.162522	-0.344805	0.891532	1	ex_22
FAM81A	0.0162471	0.15124	-0.118745	0.235893	0.891542	1	ex_22
PPFIA1	0.00878724	0.0996921	-0.0821176	0.189458	0.891722	1	ex_22
MAP3K2	-0.0212929	0.0663799	-0.108966	-0.476012	0.891994	1	ex_22
RDX	0.0124822	0.125881	-0.100917	0.21574	0.892176	1	ex_22
SEC22A	-0.00969567	0.0380562	-0.0574475	-0.397956	0.892184	1	ex_22
NRG4	0.00800794	0.07149	-0.0554742	0.247239	0.892237	1	ex_22
SMG6	-0.0190459	0.0916408	-0.129733	-0.337251	0.892246	1	ex_22
COLQ	-0.00743735	0.0390396	-0.0539143	-0.313638	0.892669	1	ex_22
ADAMTS3	-0.0239923	0.094736	-0.142721	-0.396064	0.892813	1	ex_22
ZNF429	0.00604575	0.110459	-0.0983677	0.113486	0.892856	1	ex_22
ZNF277	0.000509944	0.0775908	-0.0765709	0.0129666	0.893273	1	ex_22
ACIN1	0.0120368	0.0657111	-0.0416375	0.439534	0.893282	1	ex_22
MTDH	-0.01865	0.0651642	-0.102464	-0.436123	0.893333	1	ex_22
PTGES3	-0.0196875	0.12512	-0.164495	-0.26647	0.894108	1	ex_22
STARD13	0.0246963	0.130255	-0.0808628	0.458547	0.894204	1	ex_22
BIN1	0.00260917	0.0415204	-0.036302	0.131425	0.894279	1	ex_22
ZNF331	-0.0114301	0.0470585	-0.0699186	-0.383024	0.894314	1	ex_22
PEAK1	-0.0294693	0.0949113	-0.15385	-0.464371	0.894366	1	ex_22
RORA	0.0382783	0.403933	-0.327376	0.205177	0.894489	1	ex_22
NUS1	-0.00161616	0.103119	-0.106352	-0.030244	0.894709	1	ex_22
LDHA	-0.0459952	0.194675	-0.286665	-0.374575	0.895839	1	ex_22
GPC5	0.0321936	0.202964	-0.138577	0.369492	0.896122	1	ex_22
PSMD11	-0.0219135	0.0702287	-0.114056	-0.466125	0.896404	1	ex_22
PCBP2	-0.0152504	0.0658366	-0.0963374	-0.36862	0.89662	1	ex_22
FNIP2	-0.00302585	0.122047	-0.128099	-0.0474166	0.896928	1	ex_22
LRP1	-0.00261559	0.0879041	-0.0931353	-0.0566337	0.89711	1	ex_22
FOXP2	-0.0312983	0.124456	-0.187052	-0.39385	0.89723	1	ex_22
RIF1	0.0187598	0.109526	-0.0720066	0.405089	0.897397	1	ex_22
RPL28	0.0896019	0.535321	-0.356117	0.394007	0.897531	1	ex_22
PAK5	0.0186334	0.128246	-0.0909795	0.333179	0.897665	1	ex_22
PIP4K2B	-0.00976644	0.0683443	-0.0878772	-0.245061	0.897687	1	ex_22
TSEN2	-0.00256216	0.0869162	-0.0920406	-0.0561223	0.897715	1	ex_22
LRPAP1	-0.0285349	0.157006	-0.214075	-0.301429	0.898231	1	ex_22
EPS15L1	0.0144707	0.0862608	-0.0573194	0.395069	0.898503	1	ex_22
SAP30	-0.0476406	0.157308	-0.252589	-0.455596	0.898695	1	ex_22
CERS5	0.012766	0.0772602	-0.0517283	0.387955	0.898994	1	ex_22
HS3ST4	-0.0542783	0.236878	-0.345435	-0.365383	0.899027	1	ex_22
ZNF385B	0.031746	0.190412	-0.12692	0.392153	0.899144	1	ex_22
ACSL6	0.0108517	0.121357	-0.0996538	0.192469	0.89929	1	ex_22
FAR1	-0.0218776	0.0711806	-0.114936	-0.46078	0.899376	1	ex_22
FKBP1A	-0.0347287	0.115946	-0.185403	-0.451749	0.899613	1	ex_22
FBXO36	-0.00687132	0.0235881	-0.0373308	-0.442146	0.899756	1	ex_22
FARSB	-0.00540475	0.0917948	-0.102604	-0.108983	0.900101	1	ex_22
CADM1	-0.0483545	0.18757	-0.284279	-0.40171	0.90049	1	ex_22
PBX1	0.0220724	0.192252	-0.148107	0.254209	0.900571	1	ex_22
GPALPP1	0.0108577	0.105578	-0.0838621	0.22467	0.90076	1	ex_22
GDI2	0.00300067	0.0805866	-0.0745852	0.0758024	0.900853	1	ex_22
CBLB	0.0222459	0.11846	-0.0739677	0.453171	0.900998	1	ex_22
VRK1	-0.0130882	0.0821266	-0.108303	-0.269416	0.901114	1	ex_22
BTBD3	0.0174269	0.100532	-0.065678	0.410999	0.901402	1	ex_22
DNAH7	-0.00502113	0.124143	-0.134185	-0.0761918	0.901767	1	ex_22
SH3GL2	0.036816	0.188596	-0.114964	0.475412	0.901914	1	ex_22
ELAVL1	0.00180837	0.0364024	-0.0327856	0.102455	0.902295	1	ex_22
CNOT7	-0.024586	0.0875321	-0.136704	-0.429793	0.902308	1	ex_22
TASOR2	-0.0155606	0.0761352	-0.107256	-0.332602	0.902497	1	ex_22
PHF24	-0.00806124	0.0952204	-0.111343	-0.152977	0.902645	1	ex_22
HSP90AB1	0.0656378	0.352232	-0.220956	0.448884	0.902765	1	ex_22
ORMDL1	0.0253938	0.158025	-0.107237	0.37526	0.902878	1	ex_22
CHST15	-0.0112408	0.060188	-0.0826696	-0.308441	0.902897	1	ex_22
ATP5MPL	0.0438192	0.47197	-0.384331	0.200593	0.902948	1	ex_22
CD59	0.0466558	0.258695	-0.165383	0.431258	0.903267	1	ex_22
CKB	-0.0213008	0.13388	-0.176481	-0.269033	0.903316	1	ex_22
ABCB10	-0.00611017	0.0803058	-0.0925262	-0.138582	0.903818	1	ex_22
KLC1	0.0164706	0.176648	-0.143707	0.201537	0.903836	1	ex_22
GALNT9	0.00527772	0.0308134	-0.0202579	0.405086	0.903997	1	ex_22
SPATA5	0.00487305	0.0846119	-0.0748658	0.119779	0.904234	1	ex_22
JMY	0.020444	0.110925	-0.0700367	0.442851	0.904341	1	ex_22
C8orf44	-0.0187544	0.0717167	-0.109225	-0.406294	0.904434	1	ex_22
PRKACB	0.0265103	0.190429	-0.137409	0.316981	0.905011	1	ex_22
PIGZ	-0.0123419	0.0455097	-0.0701935	-0.418133	0.905058	1	ex_22
PPP5C	0.00818897	0.0552641	-0.0388862	0.340946	0.906093	1	ex_22
CTNNA1	0.018151	0.136613	-0.100311	0.300309	0.906226	1	ex_22
IDS	0.0472578	0.334667	-0.240151	0.322271	0.90634	1	ex_22
PPP1R2	-0.025499	0.0903138	-0.141312	-0.431534	0.906391	1	ex_22
LRSAM1	0.00386008	0.044572	-0.0368519	0.185833	0.906734	1	ex_22
GLCCI1	0.0239506	0.130896	-0.0829947	0.438938	0.906841	1	ex_22
LARP1	-0.0201522	0.0842746	-0.124579	-0.378233	0.906911	1	ex_22
TPD52L2	-0.00946426	0.0458643	-0.0647928	-0.335263	0.907635	1	ex_22
LRRC28	-0.00631715	0.103301	-0.115935	-0.11295	0.907637	1	ex_22
STK32C	-0.0120266	0.0577097	-0.0817629	-0.338012	0.907986	1	ex_22
NAP1L3	-0.0433256	0.15748	-0.244131	-0.42288	0.907996	1	ex_22
CLIP2	0.00958759	0.109618	-0.0904425	0.187857	0.908112	1	ex_22
SMARCAD1	0.012723	0.086314	-0.060868	0.338854	0.908174	1	ex_22
EIF4E	-0.0164592	0.0674063	-0.100325	-0.384657	0.908203	1	ex_22
MEF2A	-0.023374	0.0827383	-0.129486	-0.431734	0.908486	1	ex_22
DDX52	-0.00393792	0.066357	-0.0742328	-0.109797	0.908673	1	ex_22
EPG5	-0.00995465	0.110257	-0.130166	-0.162303	0.908678	1	ex_22
PSMG2	0.0057879	0.0722201	-0.0606443	0.170762	0.908721	1	ex_22
CD46	-0.0145371	0.101013	-0.130087	-0.246579	0.908734	1	ex_22
TBC1D32	0.027248	0.164497	-0.110001	0.389112	0.909516	1	ex_22
GMPS	0.012337	0.0901355	-0.0654615	0.310804	0.909877	1	ex_22
COMMD10	0.00776392	0.094492	-0.0789642	0.175456	0.909881	1	ex_22
R3HCC1L	-0.0033389	0.0706434	-0.0773212	-0.0884552	0.910007	1	ex_22
CERT1	0.0152256	0.128505	-0.098054	0.263433	0.910221	1	ex_22
SREK1IP1	-0.0176812	0.0914965	-0.126859	-0.317414	0.910259	1	ex_22
SH3GL3	0.00523584	0.173821	-0.163349	0.0608718	0.91031	1	ex_22
SENP7	-0.0128794	0.0819312	-0.10769	-0.266248	0.910395	1	ex_22
DNAAF4	0.00932092	0.114691	-0.0960494	0.173376	0.910794	1	ex_22
UVRAG	0.0214866	0.123019	-0.0800458	0.414774	0.911035	1	ex_22
ATP5F1A	-0.00757034	0.177554	-0.192695	-0.0801491	0.91153	1	ex_22
KCNK2	-0.0129409	0.100044	-0.125926	-0.224488	0.911536	1	ex_22
IFNAR2	-0.0100095	0.0363829	-0.0564018	-0.422875	0.911611	1	ex_22
ACAT1	-0.005119	0.0733158	-0.0835538	-0.127916	0.911756	1	ex_22
ZNF138	0.0184033	0.103381	-0.0665744	0.424462	0.911897	1	ex_22
KLHDC1	-0.0241025	0.0893067	-0.137512	-0.416544	0.911941	1	ex_22
UBE2QL1	0.0146842	0.11934	-0.0899721	0.275001	0.912435	1	ex_22
NAV2	0.0458398	0.266186	-0.174507	0.407741	0.912436	1	ex_22
DLD	-0.0187795	0.0792153	-0.116774	-0.375603	0.912498	1	ex_22
TCEAL2	0.0459675	0.316722	-0.224787	0.332753	0.912625	1	ex_22
IFNAR1	-0.0232363	0.0847354	-0.131208	-0.421799	0.912653	1	ex_22
NUDT3	-0.0266111	0.0977953	-0.151017	-0.419245	0.912674	1	ex_22
SET	0.032955	0.187086	-0.121176	0.419065	0.912754	1	ex_22
PODXL2	-0.0195383	0.0730535	-0.11213	-0.413582	0.912984	1	ex_22
TBCE	0.00692326	0.0482413	-0.0343948	0.328412	0.913123	1	ex_22
TBC1D2B	-0.0083404	0.0349125	-0.0515933	-0.377937	0.913288	1	ex_22
EID1	0.0453543	0.269735	-0.179026	0.396171	0.91341	1	ex_22
MICU3	-0.0146787	0.0945298	-0.123887	-0.263438	0.913459	1	ex_22
CBR4	0.0190212	0.111515	-0.0734725	0.403064	0.913628	1	ex_22
C4orf50	0.00637303	0.0543905	-0.0416444	0.260133	0.91375	1	ex_22
HDAC5	0.00870862	0.0525187	-0.0351014	0.389604	0.914412	1	ex_22
DAAM1	0.019986	0.11727	-0.0772979	0.402655	0.914559	1	ex_22
ARMC1	-0.0074456	0.108004	-0.122895	-0.126402	0.914617	1	ex_22
GCFC2	-0.00965165	0.0817162	-0.101019	-0.207041	0.914812	1	ex_22
TMEM30A	-0.0209783	0.0870095	-0.128966	-0.380753	0.914987	1	ex_22
CCSAP	0.0307309	0.195862	-0.1344	0.36475	0.915433	1	ex_22
UQCRH	-0.0353708	0.189746	-0.260488	-0.307954	0.915559	1	ex_22
RC3H2	-0.0141832	0.0809389	-0.109305	-0.292241	0.91598	1	ex_22
HMGB1	0.0033984	0.124753	-0.117956	0.0548866	0.916268	1	ex_22
NCOA5	0.0101355	0.0813218	-0.0610508	0.27906	0.916939	1	ex_22
PNMA8A	-0.0125191	0.175371	-0.20041	-0.130592	0.917151	1	ex_22
AGAP3	-0.00500756	0.0470308	-0.0570459	-0.188604	0.917205	1	ex_22
UBAP1L	-0.0121125	0.114157	-0.138382	-0.188011	0.917452	1	ex_22
MTCL1	-0.00863537	0.118036	-0.135306	-0.133614	0.917918	1	ex_22
SUPV3L1	-0.00263891	0.101465	-0.106743	-0.0496826	0.917921	1	ex_22
XRRA1	0.00925193	0.12522	-0.106716	0.156366	0.918068	1	ex_22
SCG3	-0.000384641	0.151763	-0.152532	-0.00495494	0.918478	1	ex_22
WWOX	0.0341293	0.240475	-0.172216	0.324176	0.918541	1	ex_22
EIF4G2	0.0126213	0.172912	-0.14767	0.154328	0.918761	1	ex_22
SLC39A10	-0.0317132	0.119335	-0.182762	-0.411502	0.918832	1	ex_22
POLR3B	0.00573205	0.0410104	-0.0295463	0.318456	0.918884	1	ex_22
HECTD4	0.0188151	0.146838	-0.109208	0.288049	0.918947	1	ex_22
TMEFF2	0.0475521	0.347051	-0.251947	0.311188	0.918967	1	ex_22
RTN4	0.012732	0.240979	-0.215515	0.10933	0.919066	1	ex_22
RNF216	0.00170704	0.0632527	-0.0598387	0.0543618	0.919077	1	ex_22
FBXO38	-0.00516646	0.074454	-0.0847869	-0.127179	0.919096	1	ex_22
PACS1	0.0108662	0.127074	-0.105341	0.183271	0.919221	1	ex_22
CLYBL	0.00389019	0.0253011	-0.0175207	0.356109	0.919328	1	ex_22
SNX6	0.00724262	0.0497015	-0.0352163	0.33433	0.919365	1	ex_22
CEP89	-0.000441016	0.0458243	-0.0467063	-0.018683	0.919609	1	ex_22
CCK	-0.0628952	0.353046	-0.478836	-0.296369	0.91973	1	ex_22
STIM1	-0.00887974	0.0487801	-0.0665396	-0.301839	0.919848	1	ex_22
GOSR2	0.00882454	0.0633044	-0.0456553	0.317471	0.920085	1	ex_22
WASHC2C	-0.00321659	0.0512036	-0.0576367	-0.115847	0.920373	1	ex_22
TRIM23	-0.02487	0.110345	-0.160086	-0.360494	0.920528	1	ex_22
MCU	-0.0198447	0.0780584	-0.117748	-0.39728	0.920743	1	ex_22
VPS26A	0.00235509	0.115965	-0.111255	0.0406294	0.920879	1	ex_22
SH3D19	-0.0115808	0.046897	-0.0700586	-0.388147	0.920884	1	ex_22
BCAS3	0.0135656	0.21395	-0.186819	0.132685	0.920949	1	ex_22
RNF4	-0.00708226	0.0505983	-0.0647628	-0.240652	0.921167	1	ex_22
PEG3	0.0325821	0.193578	-0.128414	0.396653	0.92129	1	ex_22
GPBP1	0.0202914	0.123612	-0.0830291	0.384924	0.921303	1	ex_22
USP9Y	-3.7572e-08	2.93635e-06	-3.0115e-06	-0.0247618	0.921363	1	ex_22
KCNQ3	0.0378366	0.24718	-0.171507	0.354243	0.921734	1	ex_22
FRY	0.030662	0.188856	-0.127532	0.379891	0.921772	1	ex_22
C1orf159	-0.000856748	0.0231778	-0.0248913	-0.0698658	0.922027	1	ex_22
PTMA	0.0123238	0.328138	-0.30349	0.0764823	0.922599	1	ex_22
PTEN	-0.00824083	0.0730822	-0.0895638	-0.198612	0.922827	1	ex_22
EP300	0.0117905	0.106882	-0.0833013	0.243017	0.922945	1	ex_22
UIMC1	-0.0104698	0.0824801	-0.10342	-0.220769	0.923226	1	ex_22
SH3PXD2A	-0.0178549	0.0789782	-0.114688	-0.361395	0.923319	1	ex_22
SUGP1	0.0116095	0.0734123	-0.0501933	0.368173	0.924115	1	ex_22
KLHL22	0.00317539	0.0372878	-0.030937	0.182445	0.924128	1	ex_22
FAM163B	0.00584979	0.0366832	-0.0249836	0.371849	0.924228	1	ex_22
TGOLN2	-0.00987006	0.135583	-0.155324	-0.132998	0.924296	1	ex_22
RPL13	-0.115264	0.534574	-0.765102	-0.347646	0.924336	1	ex_22
EGLN1	0.0107091	0.0822477	-0.0608296	0.293399	0.924521	1	ex_22
UBC	-0.00538563	0.452547	-0.463318	-0.0230507	0.924701	1	ex_22
CCDC25	-0.00153191	0.181461	-0.184525	-0.0164077	0.924712	1	ex_22
G3BP1	0.0143249	0.0882449	-0.059595	0.379821	0.924793	1	ex_22
FXYD6	-0.0286655	0.126152	-0.183483	-0.362901	0.924839	1	ex_22
UBR2	-0.0122848	0.10024	-0.12481	-0.213977	0.925144	1	ex_22
ENO2	0.0407253	0.246835	-0.165384	0.38727	0.92536	1	ex_22
EWSR1	0.0169895	0.130637	-0.0966577	0.293002	0.925805	1	ex_22
CTNND2	0.00738136	0.195253	-0.18049	0.0770057	0.925813	1	ex_22
API5	0.0125525	0.0794882	-0.0543831	0.367554	0.92593	1	ex_22
BTF3L4	0.00705334	0.105812	-0.0917049	0.139981	0.926066	1	ex_22
GABRG2	-0.00713116	0.105172	-0.119434	-0.124457	0.926682	1	ex_22
RRP1B	0.00290545	0.0662063	-0.0603954	0.0899604	0.926778	1	ex_22
NFASC	-0.0252705	0.103239	-0.15378	-0.385414	0.926998	1	ex_22
WAC	-0.014315	0.0927996	-0.12143	-0.261934	0.927112	1	ex_22
ZNF506	-0.0115667	0.0671965	-0.09033	-0.28783	0.927132	1	ex_22
TMEM266	-0.00318446	0.0431264	-0.0494953	-0.134773	0.927449	1	ex_22
RPL22	-0.0245848	0.167254	-0.216424	-0.251177	0.927573	1	ex_22
EPHB6	-0.0256406	0.151964	-0.203246	-0.282958	0.927735	1	ex_22
ZBTB7A	0.0174282	0.122866	-0.0880096	0.323969	0.927874	1	ex_22
DHX8	-0.00552393	0.0416151	-0.052663	-0.229676	0.928037	1	ex_22
LARP1B	-0.0217634	0.0938636	-0.13739	-0.368905	0.928127	1	ex_22
PRKAA2	0.0144081	0.106668	-0.0778518	0.306085	0.928594	1	ex_22
SYNPR	0.0101607	0.0728448	-0.0525234	0.317698	0.928647	1	ex_22
GLB1	-0.00653974	0.0611911	-0.0742706	-0.189244	0.928864	1	ex_22
MARCHF7	-0.00369011	0.0847179	-0.0920981	-0.081808	0.929416	1	ex_22
UBE4A	0.0172314	0.112255	-0.0777922	0.355415	0.929841	1	ex_22
SIRT2	0.00520834	0.0328763	-0.0224596	0.368953	0.930139	1	ex_22
EPB41L1	0.0174982	0.134743	-0.0997465	0.292515	0.930601	1	ex_22
RPS28	-0.0144987	0.180427	-0.209425	-0.145783	0.930835	1	ex_22
SERP2	-0.0274991	0.117084	-0.172082	-0.372777	0.930885	1	ex_22
TMEM184B	0.00535894	0.0363439	-0.025626	0.338982	0.930896	1	ex_22
GABRA2	0.00667438	0.0924664	-0.0791176	0.15248	0.931001	1	ex_22
PPP2R2A	-0.0153381	0.0668563	-0.0975325	-0.365745	0.931676	1	ex_22
DIP2C	0.0528923	0.337684	-0.2319	0.364009	0.932652	1	ex_22
IPO5	0.0110862	0.093721	-0.0715485	0.262948	0.932869	1	ex_22
GABPB2	-0.00232114	0.0151815	-0.0198238	-0.259924	0.932877	1	ex_22
UHRF1BP1	-0.000225919	0.0784003	-0.0788522	-0.00563162	0.933037	1	ex_22
HNRNPA3	0.0109776	0.126816	-0.104861	0.185739	0.933104	1	ex_22
TNRC6B	-0.0069707	0.123718	-0.137659	-0.104541	0.933374	1	ex_22
NOVA1	-0.0163635	0.107647	-0.140374	-0.258622	0.933608	1	ex_22
FANCC	0.00547675	0.0538488	-0.0428953	0.22191	0.933681	1	ex_22
KAT7	-0.00581601	0.0350436	-0.0466756	-0.278984	0.934123	1	ex_22
DSE	0.00910558	0.0696384	-0.0514273	0.294825	0.934259	1	ex_22
PACSIN2	0.00858024	0.0584577	-0.0412972	0.337165	0.934416	1	ex_22
ZNF483	0.0296707	0.20742	-0.148079	0.327165	0.934532	1	ex_22
ARID1A	-0.00987506	0.0651855	-0.0849356	-0.257855	0.93462	1	ex_22
PXK	-0.00152148	0.0836093	-0.0866523	-0.0350289	0.93465	1	ex_22
RTTN	0.0112206	0.0734952	-0.0510539	0.353147	0.934681	1	ex_22
SMIM8	-0.00162689	0.0582709	-0.0615247	-0.0532347	0.934718	1	ex_22
CAMK2N1	0.043279	0.286337	-0.199779	0.348992	0.935052	1	ex_22
SCOC	-0.00597506	0.168944	-0.180894	-0.0669505	0.935088	1	ex_22
NDUFA10	-0.00651034	0.112159	-0.125179	-0.107526	0.935264	1	ex_22
TCEAL4	0.022879	0.15318	-0.107422	0.344143	0.93528	1	ex_22
AP3S1	-0.0012601	0.0783701	-0.0808903	-0.0310152	0.935411	1	ex_22
HBS1L	0.00711854	0.0875115	-0.0732744	0.173548	0.935543	1	ex_22
STMN1	-0.0403681	0.233208	-0.313944	-0.289207	0.93598	1	ex_22
METTL24	0.00318067	0.104629	-0.0982677	0.0614499	0.936167	1	ex_22
MSL1	0.0111739	0.119068	-0.0967206	0.202979	0.936174	1	ex_22
ATP9A	-0.0181594	0.110401	-0.14672	-0.276849	0.936219	1	ex_22
RIOK3	0.00555657	0.0852638	-0.0741507	0.136634	0.936343	1	ex_22
SH3KBP1	0.0115465	0.0749952	-0.0519023	0.356676	0.936361	1	ex_22
GHITM	0.0208894	0.21478	-0.173001	0.211162	0.936397	1	ex_22
PPP2CB	-0.0206716	0.0915476	-0.132891	-0.36104	0.936464	1	ex_22
CYTH3	-0.00010154	0.0549573	-0.0551604	-0.00361459	0.936716	1	ex_22
SPIRE2	0.00948307	0.0681289	-0.0491627	0.316928	0.937235	1	ex_22
SQSTM1	0.00306909	0.140326	-0.134188	0.0438251	0.937324	1	ex_22
POU2F2	0.00521987	0.044878	-0.0344383	0.257974	0.937409	1	ex_22
NBEA	0.0284961	0.177815	-0.120823	0.374039	0.93778	1	ex_22
CLTA	-0.00461773	0.155553	-0.164789	-0.0565058	0.9379	1	ex_22
BEX3	-0.0428216	0.224771	-0.310414	-0.313644	0.937993	1	ex_22
ANXA6	-0.00990679	0.0540002	-0.0738138	-0.303832	0.938076	1	ex_22
SNX2	0.0119842	0.129967	-0.105998	0.199085	0.938776	1	ex_22
CTDSPL	0.0102532	0.102039	-0.0815331	0.218942	0.938981	1	ex_22
CAAP1	-0.0103578	0.0782564	-0.098972	-0.229093	0.939009	1	ex_22
HMG20A	-0.00125134	0.0930142	-0.0955169	-0.0260177	0.939108	1	ex_22
ARL8B	0.00830336	0.0991964	-0.0825896	0.179049	0.939179	1	ex_22
ZC2HC1A	0.00235342	0.0983583	-0.0936514	0.0480458	0.939342	1	ex_22
MED23	-0.00213286	0.0908116	-0.0950773	-0.0449766	0.939484	1	ex_22
SYNGR1	0.00262548	0.101002	-0.0957512	0.0523075	0.939526	1	ex_22
TRMT61B	-0.0077193	0.0369547	-0.0523933	-0.338666	0.939638	1	ex_22
OSBP2	-0.0208387	0.154371	-0.196048	-0.23311	0.939668	1	ex_22
ANO10	-0.00424256	0.0706717	-0.0791569	-0.110997	0.939935	1	ex_22
TRPC5	-0.000991601	0.0501692	-0.0521524	-0.0379881	0.940198	1	ex_22
RGS4	0.0222161	0.241716	-0.197284	0.198373	0.940253	1	ex_22
SPAG1	0.00651563	0.0607269	-0.0476957	0.235567	0.941374	1	ex_22
ATG4B	-0.00735177	0.0730654	-0.0877689	-0.179181	0.941547	1	ex_22
BEX1	-0.034264	0.197034	-0.265563	-0.290344	0.941688	1	ex_22
MTMR2	-0.0140429	0.0661565	-0.0942423	-0.34319	0.94173	1	ex_22
UBE2G2	0.00097747	0.0793406	-0.0773856	0.0244478	0.941934	1	ex_22
TMA7	0.032459	0.259228	-0.19431	0.280544	0.941969	1	ex_22
SLC22A17	0.0129578	0.174605	-0.148689	0.157113	0.942112	1	ex_22
C2orf88	0.018706	0.216697	-0.179285	0.185175	0.942145	1	ex_22
GGA2	0.00480009	0.0989495	-0.0893493	0.0999262	0.942344	1	ex_22
SCP2	-0.00704416	0.0685476	-0.082636	-0.182643	0.942389	1	ex_22
HCFC2	0.00454727	0.110489	-0.101394	0.0841264	0.942738	1	ex_22
NFE2L2	-0.00095623	0.0139489	-0.0158614	-0.12574	0.943494	1	ex_22
KDM3A	0.00808268	0.0967386	-0.0805732	0.178688	0.943733	1	ex_22
HEXB	-0.00263234	0.0280898	-0.0333545	-0.167934	0.943782	1	ex_22
MED13	-0.0202978	0.106026	-0.146621	-0.314928	0.943892	1	ex_22
YPEL5	0.0245978	0.208399	-0.159203	0.262299	0.944455	1	ex_22
PPM1K	0.0178692	0.147391	-0.111653	0.270403	0.944859	1	ex_22
MLLT11	0.0247537	0.196771	-0.147264	0.282044	0.944875	1	ex_22
NQO2	-0.0157638	0.0781924	-0.10972	-0.32884	0.945003	1	ex_22
SPARCL1	-0.0594577	0.1641	-0.283015	-0.521275	0.945303	1	ex_22
TMSB10	-0.0328621	0.248023	-0.313747	-0.229305	0.945763	1	ex_22
ATP6V0E2	-0.014792	0.108775	-0.138359	-0.234624	0.945788	1	ex_22
PSMD7	0.0154437	0.167875	-0.136987	0.198576	0.945879	1	ex_22
CA8	0.00748233	0.0535455	-0.0385808	0.318369	0.945983	1	ex_22
GLS2	-0.00315732	0.0383297	-0.0446444	-0.14916	0.94602	1	ex_22
RTN4RL1	-0.00131408	0.0183117	-0.0209399	-0.131233	0.946064	1	ex_22
SNX4	-0.0113199	0.0783079	-0.100948	-0.247541	0.946181	1	ex_22
ME1	0.0142174	0.140622	-0.112188	0.220447	0.946549	1	ex_22
DDX24	-0.0328877	0.213354	-0.279129	-0.261771	0.946722	1	ex_22
ATP2C1	-0.00643924	0.0988798	-0.111758	-0.119833	0.94673	1	ex_22
AHR	0.0204049	0.144654	-0.103845	0.321875	0.94688	1	ex_22
TRAP1	-0.00705974	0.0368355	-0.050955	-0.315224	0.946896	1	ex_22
DPY19L1	0.0269576	0.189118	-0.135203	0.325826	0.947056	1	ex_22
CBWD2	0.00827433	0.0829419	-0.0663933	0.217195	0.947212	1	ex_22
ARFGEF2	0.0179984	0.138107	-0.102111	0.293702	0.947294	1	ex_22
VPS37A	-0.0137157	0.073012	-0.100443	-0.309962	0.947402	1	ex_22
PRTFDC1	-0.00715456	0.0626202	-0.0769293	-0.200971	0.948082	1	ex_22
PCNP	-0.00874726	0.0804991	-0.0979937	-0.192101	0.948236	1	ex_22
NAA15	-0.00558939	0.0737039	-0.0848827	-0.138158	0.948312	1	ex_22
WBP1L	-0.00299615	0.0214479	-0.0274402	-0.240237	0.948348	1	ex_22
FAM3C	0.00873306	0.183141	-0.165675	0.0981405	0.948612	1	ex_22
PTPRG	-0.00549038	0.0967692	-0.10775	-0.105232	0.948793	1	ex_22
KIF21A	-0.0160974	0.0983121	-0.130507	-0.275767	0.948924	1	ex_22
AZI2	-0.0120704	0.112777	-0.136918	-0.189492	0.949088	1	ex_22
TAF1	-0.00200799	0.0623407	-0.0663567	-0.0611602	0.949329	1	ex_22
RFFL	0.00483673	0.0352722	-0.0255988	0.311472	0.949528	1	ex_22
ATP6V1D	-0.0245132	0.282747	-0.331774	-0.156365	0.949745	1	ex_22
SRCIN1	0.000648731	0.110815	-0.109518	0.0115415	0.949861	1	ex_22
CDH18	0.00295932	0.149555	-0.143636	0.0395658	0.950057	1	ex_22
ZNF25	0.0131033	0.165927	-0.139721	0.16805	0.95023	1	ex_22
DTD1	-0.0145717	0.0759913	-0.105135	-0.315361	0.950325	1	ex_22
PRXL2A	0.012939	0.165619	-0.139741	0.166099	0.950454	1	ex_22
CRY2	0.0126921	0.108614	-0.0832297	0.259337	0.950528	1	ex_22
NELL1	-0.0292596	0.15612	-0.21464	-0.309353	0.950714	1	ex_22
RSF1	-0.00484761	0.104205	-0.113901	-0.0871242	0.950736	1	ex_22
MUC20	-0.00649797	0.0567178	-0.0697138	-0.201465	0.950778	1	ex_22
PITHD1	-0.0232715	0.190801	-0.237344	-0.213065	0.950792	1	ex_22
SOD1	-0.00620564	0.225219	-0.237631	-0.0525563	0.95101	1	ex_22
ZNF398	-0.00778546	0.0491141	-0.064685	-0.268178	0.95116	1	ex_22
NUP88	-0.0143862	0.076142	-0.104914	-0.311466	0.951605	1	ex_22
YIPF4	-0.00345572	0.068351	-0.0752625	-0.0943239	0.951612	1	ex_22
ELAVL3	-0.00484128	0.0769631	-0.0866457	-0.115993	0.951687	1	ex_22
UBAP1	0.00258427	0.0566056	-0.0514371	0.0937607	0.95173	1	ex_22
TUBGCP2	0.00392881	0.136932	-0.129074	0.0578959	0.951809	1	ex_22
EIF3H	0.00339702	0.0914785	-0.0846845	0.0755895	0.951826	1	ex_22
DZIP3	0.0166667	0.122587	-0.0892537	0.308403	0.952436	1	ex_22
AGL	0.0156238	0.121809	-0.0905615	0.288383	0.952827	1	ex_22
TBCEL	-0.00737357	0.0493894	-0.0641366	-0.254601	0.952837	1	ex_22
MTERF1	-0.00192701	0.085837	-0.089691	-0.0430345	0.95286	1	ex_22
FIGN	-0.0210304	0.117065	-0.159126	-0.298482	0.9536	1	ex_22
PPM1A	-0.00641871	0.102438	-0.115275	-0.115569	0.953913	1	ex_22
TTC13	0.0102913	0.0861849	-0.0656022	0.265776	0.954262	1	ex_22
AP1M1	0.00760707	0.0583496	-0.0431355	0.293828	0.954845	1	ex_22
IFTAP	0.0113649	0.0862873	-0.0635576	0.297303	0.955463	1	ex_22
CCDC59	0.0114207	0.127274	-0.104432	0.193212	0.955521	1	ex_22
CORO1C	-0.00899212	0.0645231	-0.0825073	-0.239736	0.955726	1	ex_22
NAPA	-0.00406255	0.0474204	-0.0555455	-0.154662	0.956141	1	ex_22
MGST1	-0.0275582	0.184099	-0.239215	-0.255192	0.956179	1	ex_22
USF3	-0.00299306	0.0443415	-0.0503276	-0.123933	0.956345	1	ex_22
NDUFA4	-0.019509	0.276201	-0.315219	-0.129306	0.956527	1	ex_22
RPL5	0.0199073	0.150483	-0.110669	0.298812	0.956576	1	ex_22
HERC2	-0.00878457	0.100159	-0.117728	-0.15804	0.957152	1	ex_22
ATXN2	0.00825529	0.0974745	-0.0809639	0.181352	0.957319	1	ex_22
NPHP4	-0.00298922	0.0705896	-0.0765681	-0.0796257	0.95788	1	ex_22
OAZ1	0.019094	0.172247	-0.13406	0.244353	0.957977	1	ex_22
VPS41	-0.000234095	0.090351	-0.0908192	-0.00506505	0.958081	1	ex_22
KIF5B	-0.0053997	0.0851834	-0.0959828	-0.116834	0.958785	1	ex_22
SRSF4	0.0024305	0.0857807	-0.0809197	0.0571527	0.958801	1	ex_22
GABRA3	-0.00252809	0.11086	-0.115916	-0.0436994	0.959088	1	ex_22
ZNF667	0.0125567	0.102414	-0.0773001	0.273888	0.95974	1	ex_22
MTA3	0.0236087	0.1891	-0.141883	0.279605	0.960063	1	ex_22
BRINP2	0.0145075	0.116488	-0.0874726	0.278821	0.960131	1	ex_22
BAG4	0.0120506	0.0962912	-0.07219	0.280373	0.960222	1	ex_22
IVD	-0.00395324	0.077733	-0.0856394	-0.0948534	0.961045	1	ex_22
NDUFV1	-0.0199045	0.125135	-0.164944	-0.268975	0.961398	1	ex_22
PHF6	0.0131428	0.137616	-0.11133	0.206948	0.961609	1	ex_22
SUFU	-0.0031129	0.0193212	-0.025547	-0.27196	0.961623	1	ex_22
CYB5D2	-0.00567025	0.122075	-0.133415	-0.0869973	0.961738	1	ex_22
EXOSC10	-0.00130979	0.0252531	-0.0278726	-0.096644	0.961809	1	ex_22
ANKS6	0.0106711	0.0923004	-0.0709582	0.256219	0.96227	1	ex_22
SPTBN1	0.00647036	0.111796	-0.0988556	0.120404	0.962359	1	ex_22
SPATA6	-0.00753176	0.0890622	-0.104126	-0.152825	0.962364	1	ex_22
COG2	0.0117215	0.110291	-0.0868475	0.233073	0.962511	1	ex_22
TMEM131L	0.00370645	0.0714002	-0.0639873	0.107314	0.962823	1	ex_22
ZFYVE28	-0.0232229	0.170143	-0.216588	-0.235389	0.962951	1	ex_22
ACTG1	-0.0224707	0.157912	-0.202853	-0.244157	0.962985	1	ex_22
HTT	-0.0160922	0.101	-0.133184	-0.269362	0.963144	1	ex_22
C6orf62	0.0129655	0.118081	-0.0921496	0.241754	0.963503	1	ex_22
NBAS	-0.0117659	0.0881442	-0.111676	-0.230815	0.963574	1	ex_22
TENM3	-0.00768133	0.0527359	-0.0680986	-0.249186	0.963764	1	ex_22
ZNF83	0.00633051	0.0790619	-0.0664008	0.170595	0.963907	1	ex_22
SERINC1	-0.0217477	0.189392	-0.232887	-0.201879	0.964112	1	ex_22
SOCS7	0.00880075	0.0900388	-0.0724372	0.212329	0.964215	1	ex_22
AHI1	0.0266926	0.222399	-0.169014	0.267322	0.964425	1	ex_22
CCPG1	-0.0107711	0.173172	-0.194714	-0.114769	0.964816	1	ex_22
STMN2	-0.0243046	0.153971	-0.202581	-0.267205	0.964894	1	ex_22
CDK19	-0.00374692	0.0747625	-0.0822563	-0.0935408	0.964961	1	ex_22
EMSY	0.0109816	0.0947085	-0.0727453	0.257068	0.965082	1	ex_22
YWHAB	0.0307513	0.259409	-0.197906	0.263589	0.965415	1	ex_22
ATP6V1G1	-0.00501665	0.144719	-0.154753	-0.0656654	0.965447	1	ex_22
ABL1	-0.0055393	0.0752444	-0.086323	-0.134394	0.965505	1	ex_22
MYO18A	0.000601506	0.0300035	-0.0288005	0.040097	0.965572	1	ex_22
MARF1	-0.00261315	0.0966654	-0.101892	-0.051589	0.965646	1	ex_22
HNRNPH3	0.0100127	0.099092	-0.0790665	0.220305	0.966303	1	ex_22
CALD1	-0.00668833	0.0507683	-0.0641449	-0.228153	0.96644	1	ex_22
QKI	0.00839601	0.180859	-0.164067	0.0954171	0.966527	1	ex_22
PCMT1	0.00213211	0.13415	-0.129886	0.0316537	0.96674	1	ex_22
OPN3	0.00668533	0.113845	-0.100474	0.122276	0.967176	1	ex_22
MORF4L2	-0.0033383	0.10994	-0.116617	-0.0577598	0.967507	1	ex_22
PBRM1	0.00961078	0.0974293	-0.0782078	0.214497	0.967539	1	ex_22
DNMT1	-0.00572771	0.0384283	-0.0498837	-0.254237	0.967795	1	ex_22
BZW2	0.01057	0.0975623	-0.0764224	0.238145	0.967815	1	ex_22
YWHAG	-0.0126651	0.205965	-0.231296	-0.113539	0.968113	1	ex_22
RHOA	0.00915474	0.0826191	-0.0643097	0.24424	0.968457	1	ex_22
PARP8	-0.00637768	0.0960203	-0.108776	-0.122073	0.96852	1	ex_22
DIPK2A	0.0148608	0.147903	-0.118181	0.218929	0.968753	1	ex_22
KIAA0556	-0.00402249	0.0281788	-0.0362237	-0.244833	0.968894	1	ex_22
METTL2B	0.00684388	0.0835559	-0.0698681	0.174859	0.968976	1	ex_22
STAT2	0.000159295	0.0979345	-0.097616	0.00319316	0.969009	1	ex_22
CAMTA1	0.00552923	0.303688	-0.292629	0.0363468	0.969303	1	ex_22
RPL30	-0.0333987	0.313685	-0.380482	-0.188601	0.969485	1	ex_22
TSC22D1	0.000267576	0.150386	-0.14985	0.00349351	0.969706	1	ex_22
PURB	-0.00395405	0.127828	-0.135736	-0.0588077	0.969797	1	ex_22
MAP2K4	-0.00322954	0.103641	-0.1101	-0.0592283	0.969929	1	ex_22
VPS35	0.0144923	0.175176	-0.146192	0.176772	0.970239	1	ex_22
ANXA4	0.00086513	0.0706596	-0.0689293	0.0242945	0.970323	1	ex_22
SYNPO	-0.00674988	0.0500497	-0.0635495	-0.232916	0.970606	1	ex_22
CGGBP1	0.0202198	0.255001	-0.214562	0.168795	0.970953	1	ex_22
HNRNPA1	-0.00191331	0.144871	-0.148698	-0.0255478	0.971098	1	ex_22
CACNG2	0.00269215	0.0524884	-0.0471041	0.105962	0.971238	1	ex_22
IQCA1	0.00412545	0.108681	-0.10043	0.0773345	0.972161	1	ex_22
KCND3	-0.0308561	0.257363	-0.319076	-0.209829	0.972262	1	ex_22
SNX32	0.00202922	0.0513445	-0.047286	0.0806483	0.972439	1	ex_22
FARS2	0.0147864	0.194024	-0.164451	0.161689	0.972862	1	ex_22
MAP1LC3B	0.0299525	0.289402	-0.229497	0.226271	0.97294	1	ex_22
STOX2	-0.0195428	0.160246	-0.199331	-0.213045	0.973377	1	ex_22
TBC1D23	0.00133177	0.0906304	-0.0879669	0.0292302	0.973586	1	ex_22
SRSF5	-0.0148213	0.120253	-0.149896	-0.21506	0.973707	1	ex_22
EIF1B	0.0217963	0.395938	-0.352345	0.114181	0.973959	1	ex_22
OXSR1	0.00364406	0.0784384	-0.0711503	0.0954914	0.974146	1	ex_22
PRPF40A	-0.00200437	0.0903867	-0.0943954	-0.0425202	0.974148	1	ex_22
REEP5	0.0163642	0.159439	-0.12671	0.224172	0.974317	1	ex_22
ARGLU1	0.0217085	0.222469	-0.179052	0.211934	0.974718	1	ex_22
ZFR2	-0.0135606	0.104483	-0.131604	-0.225156	0.974752	1	ex_22
CALM1	0.03476	0.547688	-0.478168	0.132823	0.974778	1	ex_22
AATK	-0.000526493	0.0828577	-0.0839107	-0.0123753	0.974837	1	ex_22
CASD1	-0.00948158	0.108717	-0.12768	-0.157223	0.974838	1	ex_22
EFHD2	-0.013665	0.118088	-0.145417	-0.203282	0.975105	1	ex_22
PSMB1	-0.00224756	0.0451718	-0.049667	-0.0928974	0.975271	1	ex_22
NAA25	-0.00531659	0.105326	-0.115959	-0.0941805	0.97543	1	ex_22
NOL7	0.0145542	0.224751	-0.195643	0.135709	0.975685	1	ex_22
PDCD6IP	-0.00974245	0.0819856	-0.10147	-0.208168	0.975798	1	ex_22
NGRN	-0.0229195	0.183117	-0.228956	-0.218026	0.975808	1	ex_22
ACADM	-0.000633222	0.0992788	-0.100545	-0.0124218	0.975852	1	ex_22
GLO1	0.00653545	0.097831	-0.0847601	0.140305	0.976406	1	ex_22
CEP162	0.00998902	0.107476	-0.0874981	0.200828	0.97697	1	ex_22
SOGA1	-0.00619755	0.0508182	-0.0632133	-0.213046	0.97715	1	ex_22
UBE2E1	-0.000869164	0.0971368	-0.0988751	-0.0173819	0.977695	1	ex_22
STAT3	0.00614596	0.0656881	-0.0533962	0.202308	0.978053	1	ex_22
SFXN5	-0.00113345	0.0689642	-0.0712311	-0.0316919	0.978097	1	ex_22
PNPLA8	0.00807233	0.109662	-0.0935177	0.155738	0.978169	1	ex_22
VPS45	0.0104321	0.125366	-0.104502	0.177899	0.978374	1	ex_22
ARL6IP1	-0.0236114	0.219891	-0.267114	-0.190049	0.978437	1	ex_22
ADCY9	0.00378241	0.0851216	-0.0775568	0.0911417	0.978767	1	ex_22
TSTD2	0.00535248	0.0642111	-0.0535062	0.178235	0.978852	1	ex_22
ZC3H7A	-0.00794975	0.067822	-0.0837215	-0.205634	0.978852	1	ex_22
CHORDC1	0.0158303	0.174149	-0.142488	0.195978	0.978942	1	ex_22
CNOT10	0.0049479	0.0668458	-0.0569499	0.156673	0.979253	1	ex_22
ADSS2	0.0122634	0.136648	-0.112122	0.193237	0.979498	1	ex_22
PPP1R10	-0.00066213	0.111991	-0.113316	-0.0115199	0.979823	1	ex_22
ATN1	0.00135354	0.0366613	-0.0339542	0.0751362	0.980155	1	ex_22
MTMR9	0.00920327	0.110551	-0.0921448	0.177982	0.980354	1	ex_22
CALM3	0.00236205	0.24449	-0.239766	0.0191202	0.980685	1	ex_22
CHD6	0.00501546	0.118011	-0.10798	0.0869955	0.980855	1	ex_22
CACYBP	-0.00397264	0.273169	-0.281114	-0.0280948	0.980981	1	ex_22
CLVS2	0.00902955	0.103171	-0.0851116	0.18799	0.981141	1	ex_22
UHRF1BP1L	0.00394842	0.1174	-0.109503	0.0682119	0.981322	1	ex_22
UBN1	0.00493863	0.0566384	-0.0467612	0.187226	0.981744	1	ex_22
[truncated: 4,243,798 more chars]
