## Supplementary Data 2 for "Single-nucleus transcriptomics reveals disease- and pathology-specific signatures in α-synucleinopathies" (part 1 of 3)

### Sheet: Legend
Supplementary Data 2. MAST differential gene expression output for LRRK2-PD vs Controls. Results from the differential gene expression analyses carried out using the MAST framework for the snRNA-seq dataset comparing LRRK2-PD vs Controls. Each sheet corresponds to a cell type cluster. Statistically significant results (FDR < 0.05) are highlighted in yellow.

### Sheet: ex_01
gene_id	coef	ci.hi	ci.lo	z	pval	p_adj	cluster
PID1	-0.261433	-0.171626	-0.35124	-5.70557	5.87579e-07	0.00244198	ex_01
PCED1B	-0.426879	-0.245449	-0.608309	-4.61152	1.11846e-05	0.0232751	ex_01
E2F3	-0.183918	-0.114975	-0.25286	-5.2286	5.99642e-06	0.0249151	ex_01
FBXL2	-0.136759	-0.0748985	-0.198619	-4.33303	4.19217e-05	0.174101	ex_01
TAMM41	-0.108137	-0.0454005	-0.170874	-3.37832	6.67128e-05	0.276991	ex_01
TMEM150C	-0.188301	-0.101222	-0.275379	-4.23829	9.53418e-05	0.395764	ex_01
ZRANB3	-0.242787	-0.124826	-0.360749	-4.03398	0.000116504	0.483492	ex_01
PUM3	-0.26442	-0.125515	-0.403325	-3.73099	0.00012334	0.511737	ex_01
TTC6	-0.426536	-0.202044	-0.651028	-3.72394	0.000298303	0.619874	ex_01
ANO3	-0.246654	-0.114863	-0.378445	-3.66818	0.00017584	0.729207	ex_01
RAVER2	-0.191381	-0.0986373	-0.284125	-4.04448	0.000382678	0.794439	ex_01
ASXL3	-0.206214	-0.0905795	-0.321848	-3.49526	0.000191649	0.794576	ex_01
TLK1	-0.195114	-0.102789	-0.287438	-4.14208	0.00019485	0.807655	ex_01
DCLK2	-0.194748	-0.0941358	-0.295361	-3.79376	0.000222468	0.921908	ex_01
FKBP5	0.120508	0.320175	-0.0791583	1.18293	0.000236548	0.980016	ex_01
TESK2	-0.267245	-0.120661	-0.413829	-3.57332	0.000479626	0.995223	ex_01
CDH20	0.357454	0.551574	0.163334	3.60909	0.000394788	1	ex_01
SORT1	0.278554	0.423264	0.133843	3.77273	0.000473422	1	ex_01
SHROOM3	-0.22384	-0.110914	-0.336765	-3.88503	0.000480705	1	ex_01
SPOCK2	0.114469	0.18388	0.0450585	3.23229	0.000489612	1	ex_01
SLC35F1	0.338678	0.558995	0.118361	3.01292	0.000499224	1	ex_01
SYT9	-0.14813	-0.0656167	-0.230644	-3.51857	0.000584342	1	ex_01
EML1	-0.0876	-0.0440204	-0.13118	-3.93975	0.000618065	1	ex_01
ZBBX	-0.438648	-0.2002	-0.677096	-3.60554	0.000692632	1	ex_01
MLIP	-0.391341	-0.164726	-0.617956	-3.38466	0.0007191	1	ex_01
SLC4A8	0.212759	0.324684	0.100835	3.72572	0.000838723	1	ex_01
ICA1L	-0.183588	-0.0660696	-0.301106	-3.06187	0.000853388	1	ex_01
SACS	0.142062	0.222069	0.0620546	3.48014	0.000920764	1	ex_01
TMEM67	-0.185185	-0.0886273	-0.281742	-3.75896	0.000924602	1	ex_01
TMTC1	0.283314	0.459012	0.107615	3.16044	0.000983123	1	ex_01
CD99L2	0.155998	0.234584	0.0774129	3.89069	0.000984197	1	ex_01
OTOGL	-0.420851	-0.167324	-0.674379	-3.25351	0.0010258	1	ex_01
PTPRR	-0.229607	-0.104406	-0.354809	-3.59438	0.00103263	1	ex_01
L3MBTL4	-0.350397	-0.121511	-0.579283	-3.00047	0.00104354	1	ex_01
ATP6V0D1	0.0779172	0.134291	0.0215436	2.70898	0.0010754	1	ex_01
SYTL2	-0.258746	-0.105341	-0.41215	-3.30585	0.00108267	1	ex_01
PTPN1	-0.119047	-0.0580131	-0.18008	-3.82293	0.00111991	1	ex_01
C3orf70	-0.0900713	-0.0334977	-0.146645	-3.12047	0.00128386	1	ex_01
OCA2	-0.173162	-0.0580976	-0.288226	-2.94958	0.00134709	1	ex_01
ASTN2	0.36846	0.585608	0.151313	3.32571	0.0013915	1	ex_01
GRIP1	0.26519	0.432144	0.0982366	3.11322	0.00140374	1	ex_01
PLPPR4	-0.172446	-0.0745733	-0.27032	-3.45334	0.00147545	1	ex_01
KIAA0825	-0.253685	-0.110445	-0.396925	-3.4712	0.00150426	1	ex_01
RECK	-0.094067	-0.0444234	-0.143711	-3.71383	0.00155663	1	ex_01
POU6F2	0.576366	0.922851	0.22988	3.26032	0.00157804	1	ex_01
ADAMTS3	-0.308431	-0.10952	-0.507342	-3.03912	0.00160262	1	ex_01
EPB41	0.193488	0.332854	0.0541213	2.72109	0.00169823	1	ex_01
ZNF528	-0.170816	-0.0688099	-0.272822	-3.28209	0.00173536	1	ex_01
ESRRG	0.413549	0.70109	0.126008	2.81887	0.00189555	1	ex_01
EPHA5	-0.170041	-0.0741941	-0.265887	-3.47716	0.00192039	1	ex_01
FAM171A1	0.255459	0.413087	0.0978307	3.1764	0.00193431	1	ex_01
EXOC6	-0.145478	-0.0642732	-0.226682	-3.51127	0.00194396	1	ex_01
ROBO2	-0.557307	-0.194737	-0.919877	-3.01267	0.00198989	1	ex_01
TAF2	-0.0865676	-0.0389373	-0.134198	-3.56222	0.00212709	1	ex_01
WDR43	-0.107716	-0.0441629	-0.171269	-3.32194	0.00215075	1	ex_01
ERICH3	-0.184573	-0.0805482	-0.288598	-3.47759	0.00215385	1	ex_01
GALNT11	-0.154988	-0.0542902	-0.255687	-3.01665	0.00217472	1	ex_01
SMURF1	-0.132071	-0.0557505	-0.208392	-3.39167	0.00220122	1	ex_01
ZSWIM6	-0.14217	-0.064844	-0.219496	-3.60354	0.00223735	1	ex_01
SLC26A4	-0.233963	-0.10134	-0.366587	-3.4576	0.00241735	1	ex_01
RYR3	-0.280132	-0.0930048	-0.46726	-2.93409	0.00242233	1	ex_01
EDIL3	0.293628	0.492925	0.0943311	2.88765	0.0024911	1	ex_01
ZMYND8	0.297085	0.500592	0.093577	2.8612	0.00269284	1	ex_01
NTNG1	-0.236938	-0.0826158	-0.39126	-3.00923	0.00273296	1	ex_01
ANKRD30B	-0.204056	-0.046607	-0.361505	-2.54014	0.00288087	1	ex_01
PRKCI	-0.130393	-0.0566291	-0.204156	-3.46465	0.00290197	1	ex_01
RNF150	-0.173232	-0.0703892	-0.276075	-3.30143	0.00294438	1	ex_01
RBFOX2	-0.175089	-0.0257937	-0.324385	-2.29859	0.00304322	1	ex_01
ZNF506	-0.145834	-0.0607955	-0.230872	-3.36118	0.00309112	1	ex_01
GULP1	-0.270193	-0.114204	-0.426182	-3.39491	0.00309683	1	ex_01
SLC24A2	0.374692	0.603176	0.146208	3.21416	0.00338289	1	ex_01
ZBTB38	0.120276	0.189328	0.0512245	3.41392	0.00343079	1	ex_01
TYW5	-0.104933	-0.0404595	-0.169407	-3.18991	0.00347305	1	ex_01
ARMC2	-0.134387	-0.0511475	-0.217627	-3.16428	0.00370539	1	ex_01
SLC35F5	-0.135839	-0.0567398	-0.214939	-3.36589	0.00370878	1	ex_01
ANO6	0.07601	0.130794	0.021226	2.71935	0.00400531	1	ex_01
LRP2BP	-0.114801	-0.03246	-0.197141	-2.73261	0.00400571	1	ex_01
FTCDNL1	-0.130682	-0.044231	-0.217133	-2.96274	0.00412714	1	ex_01
PLA2G4C	-0.14208	-0.0466402	-0.237519	-2.91778	0.00415998	1	ex_01
MFN1	-0.19489	-0.055109	-0.334671	-2.73269	0.00435344	1	ex_01
ST8SIA1	0.137707	0.229668	0.0457456	2.93494	0.00486554	1	ex_01
FTL	0.20128	0.333251	0.0693076	2.98928	0.0049258	1	ex_01
SCN1B	0.319151	0.528889	0.109412	2.98239	0.00497186	1	ex_01
KIAA1328	-0.276418	-0.0941319	-0.458704	-2.97208	0.00499524	1	ex_01
USP37	-0.0618131	-0.0237882	-0.099838	-3.18611	0.00518503	1	ex_01
NFIC	0.0385266	0.0969088	-0.0198557	1.29339	0.00547346	1	ex_01
ANKRD29	0.0880295	0.175765	0.000293595	1.96652	0.00551879	1	ex_01
DNAH7	-0.205144	-0.0697758	-0.340511	-2.97024	0.00564495	1	ex_01
CDC42SE2	-0.106958	-0.044589	-0.169326	-3.36119	0.0057096	1	ex_01
SAMD4A	-0.0849559	-0.0208502	-0.149062	-2.59744	0.00574933	1	ex_01
TRIM9	-0.210812	-0.0764682	-0.345155	-3.07557	0.00578438	1	ex_01
BTAF1	-0.129404	-0.0479877	-0.210821	-3.11519	0.00590945	1	ex_01
PTGR1	0.0396814	0.072816	0.00654682	2.34722	0.00633573	1	ex_01
VEZT	-0.148792	-0.0464477	-0.251137	-2.84947	0.00643152	1	ex_01
ATXN7	-0.111519	-0.0444276	-0.17861	-3.25784	0.00646303	1	ex_01
PHACTR2	0.135832	0.268558	0.00310574	2.00583	0.00650762	1	ex_01
RCOR1	-0.0689683	-0.0259186	-0.112018	-3.13999	0.00669539	1	ex_01
CRTAC1	0.057399	0.122704	-0.00790599	1.72269	0.00672476	1	ex_01
DYNC2LI1	-0.196934	-0.0618269	-0.332042	-2.85687	0.00682074	1	ex_01
CLSTN2	0.507634	0.863882	0.151386	2.79284	0.0068573	1	ex_01
VPS8	-0.137626	-0.0501538	-0.225098	-3.08375	0.00693612	1	ex_01
ATRN	-0.109616	-0.0403228	-0.178909	-3.1005	0.00698304	1	ex_01
LRRN1	-0.138854	-0.0532313	-0.224476	-3.17847	0.0071611	1	ex_01
MBOAT2	-0.214871	-0.0618445	-0.367897	-2.75207	0.00726674	1	ex_01
GLCCI1	0.157981	0.261246	0.0547159	2.99847	0.00727299	1	ex_01
ZNF608	-0.116782	-0.0182452	-0.215318	-2.32287	0.00727371	1	ex_01
LUZP1	0.0983363	0.160193	0.0364797	3.11584	0.00738625	1	ex_01
C8orf44	-0.0979574	-0.0366387	-0.159276	-3.13107	0.00746153	1	ex_01
JCAD	-0.157481	-0.0554873	-0.259476	-3.02623	0.00754171	1	ex_01
EPB41L3	-0.107578	-0.0185382	-0.196617	-2.36803	0.00765557	1	ex_01
CNGB1	-0.243571	-0.0121346	-0.475008	-2.06273	0.00777337	1	ex_01
PRKD1	0.292195	0.487081	0.0973096	2.9386	0.00777386	1	ex_01
PAK1	-0.201794	-0.00437106	-0.399216	-2.00336	0.00794481	1	ex_01
CAMK2D	-0.221722	-0.0707536	-0.37269	-2.87853	0.00798286	1	ex_01
PLXNA4	0.365134	0.617368	0.112899	2.83724	0.00802384	1	ex_01
PLXNC1	-0.132343	-0.0491388	-0.215546	-3.11749	0.00819174	1	ex_01
ANAPC4	-0.147562	-0.0535265	-0.241597	-3.07561	0.00835084	1	ex_01
VCL	-0.0699948	-0.0290289	-0.110961	-3.34882	0.00845937	1	ex_01
HECTD2	-0.171621	-0.0609631	-0.282278	-3.03974	0.00857053	1	ex_01
TXNDC16	-0.145802	-0.0518695	-0.239734	-3.04226	0.00857332	1	ex_01
MAPK8	-0.129045	-0.045764	-0.212326	-3.03699	0.0085998	1	ex_01
SGCD	-0.214808	-0.018986	-0.410629	-2.14999	0.00869411	1	ex_01
FREM3	-0.303339	-0.0550765	-0.551601	-2.39478	0.00886685	1	ex_01
RPGRIP1L	-0.116601	-0.0436717	-0.189529	-3.13364	0.00897812	1	ex_01
CCDC148	-0.156699	-0.0456707	-0.267727	-2.76618	0.0089813	1	ex_01
TRAF3IP1	-0.0726903	-0.0176765	-0.127704	-2.58972	0.00904441	1	ex_01
HTT	-0.108839	-0.0293734	-0.188305	-2.68444	0.00912594	1	ex_01
IP6K2	0.0681255	0.118828	0.0174226	2.63345	0.0095153	1	ex_01
RPS6KA3	-0.0935937	-0.0238482	-0.163339	-2.63014	0.00982777	1	ex_01
LCLAT1	-0.0899039	-0.0201382	-0.15967	-2.52572	0.00987765	1	ex_01
DDX10	-0.102207	-0.0373238	-0.167091	-3.08742	0.00999988	1	ex_01
VWA3A	-0.239096	-0.0582232	-0.419968	-2.59088	0.0101387	1	ex_01
GSPT1	0.0546397	0.109085	0.000194002	1.96695	0.010267	1	ex_01
ATXN10	-0.109105	-0.0382598	-0.17995	-3.01844	0.0103259	1	ex_01
TASP1	-0.160979	-0.0473195	-0.274638	-2.77595	0.0104029	1	ex_01
PAK3	-0.0956443	0.00518041	-0.196469	-1.85926	0.0105633	1	ex_01
SVOP	-0.198956	-0.067849	-0.330063	-2.97426	0.0106154	1	ex_01
MSH2	-0.129115	-0.0421533	-0.216078	-2.91002	0.0107986	1	ex_01
PIGG	-0.132199	-0.0385429	-0.225856	-2.76656	0.0110288	1	ex_01
PTCD3	-0.0873698	-0.022078	-0.152662	-2.62271	0.0110818	1	ex_01
HIVEP1	-0.118412	-0.0395716	-0.197252	-2.94371	0.0112259	1	ex_01
NCAPD3	-0.0705025	-0.0248108	-0.116194	-3.02423	0.0112844	1	ex_01
MED14	-0.0910442	-0.0266081	-0.15548	-2.76931	0.0114973	1	ex_01
WRN	-0.123457	-0.0411374	-0.205777	-2.93941	0.0115517	1	ex_01
NETO2	-0.126883	-0.0303694	-0.223396	-2.5767	0.0117767	1	ex_01
GABRA2	-0.134709	-0.0415067	-0.227912	-2.83281	0.0118365	1	ex_01
RANBP17	0.0850047	0.186395	-0.0163853	1.64322	0.0118408	1	ex_01
PIAS2	-0.1162	-0.0346538	-0.197745	-2.79287	0.0118875	1	ex_01
PEX3	-0.111037	-0.0369938	-0.18508	-2.93921	0.0119257	1	ex_01
DGKI	-0.220422	-0.063964	-0.376879	-2.76125	0.0120554	1	ex_01
PAG1	0.131761	0.226038	0.0374838	2.73923	0.0121815	1	ex_01
OCRL	0.0753637	0.137647	0.0130805	2.37159	0.0122171	1	ex_01
GNPTAB	-0.14403	-0.0449621	-0.243098	-2.8495	0.0124396	1	ex_01
RIT2	0.414788	0.773553	0.0560235	2.26602	0.0124861	1	ex_01
CAMK4	-0.200044	-0.0596232	-0.340465	-2.79217	0.0124959	1	ex_01
CDKL3	-0.0506017	-0.0109982	-0.0902052	-2.50426	0.0125469	1	ex_01
SYCP2L	-0.136124	-0.00661568	-0.265632	-2.06009	0.0125765	1	ex_01
NHS	0.0315488	0.0674662	-0.00436863	1.72157	0.0128414	1	ex_01
NR3C1	0.181528	0.302088	0.0609692	2.95116	0.0130051	1	ex_01
GHR	-0.250517	-0.0583067	-0.442728	-2.55452	0.0130756	1	ex_01
PRKAA2	-0.150353	-0.0501275	-0.250578	-2.94024	0.0131337	1	ex_01
LAMB1	-0.130069	-0.0228881	-0.23725	-2.37851	0.0133007	1	ex_01
ARHGAP28	-0.205371	-0.0472598	-0.363482	-2.5458	0.0134024	1	ex_01
PTPRB	-0.119634	-0.0358626	-0.203405	-2.79903	0.0136637	1	ex_01
SIRT5	-0.111488	-0.0373021	-0.185673	-2.94548	0.0138122	1	ex_01
PIP5K1B	0.225444	0.419881	0.0310071	2.27252	0.0142817	1	ex_01
PRTFDC1	-0.068542	-0.0226352	-0.114449	-2.92636	0.0142855	1	ex_01
GDA	-0.156972	-0.0456955	-0.268249	-2.76482	0.0143472	1	ex_01
KCNA2	0.144751	0.271953	0.0175497	2.23038	0.014374	1	ex_01
PHACTR3	-0.223991	-0.0580237	-0.389959	-2.64518	0.0144334	1	ex_01
ACBD6	-0.089731	-0.0274472	-0.152015	-2.82368	0.0144634	1	ex_01
RAB27B	-0.178642	-0.0479813	-0.309303	-2.6797	0.014565	1	ex_01
ARFIP1	-0.0695306	-0.0178227	-0.121239	-2.63552	0.0146676	1	ex_01
DOK6	-0.209534	-0.0607762	-0.358291	-2.76073	0.0148349	1	ex_01
WDR35	-0.0928002	-0.0267173	-0.158883	-2.75238	0.0149246	1	ex_01
ADAM17	-0.140199	-0.0459967	-0.234401	-2.91697	0.0149826	1	ex_01
TCAF1	0.139362	0.235451	0.043274	2.84265	0.0150531	1	ex_01
SIPA1L1	-0.0903023	0.0039273	-0.184532	-1.87828	0.0151162	1	ex_01
MTMR7	-0.112756	-0.0367307	-0.188782	-2.90689	0.0151895	1	ex_01
PAN3	-0.113433	-0.034794	-0.192073	-2.82715	0.0153133	1	ex_01
ZNF529	-0.113017	-0.0350582	-0.190976	-2.84136	0.0154963	1	ex_01
MIOS	0.0554683	0.102602	0.00833503	2.30656	0.0155189	1	ex_01
UBE2QL1	0.0488984	0.0909644	0.00683253	2.27831	0.0158641	1	ex_01
CMSS1	-0.133326	-0.0405915	-0.226061	-2.81787	0.0159767	1	ex_01
YEATS2	-0.138008	-0.0447913	-0.231225	-2.90174	0.0162147	1	ex_01
CCNYL1	-0.166462	-0.0514566	-0.281467	-2.83691	0.0164382	1	ex_01
SORCS2	-0.0834617	-0.00465281	-0.162271	-2.07568	0.0165244	1	ex_01
SH3GL3	-0.224774	-0.0595849	-0.389963	-2.66694	0.0167042	1	ex_01
CEP83	-0.135275	-0.0437382	-0.226811	-2.89648	0.0167294	1	ex_01
DLEU7	-0.124603	-0.0275473	-0.221658	-2.51626	0.0168885	1	ex_01
CES4A	-0.213951	-0.0661173	-0.361785	-2.83654	0.0170571	1	ex_01
TLE5	0.181438	0.312281	0.0505943	2.71784	0.0173178	1	ex_01
C9orf85	-0.0504965	-0.0123667	-0.0886262	-2.59564	0.0175321	1	ex_01
NUP88	-0.0617694	-0.00728147	-0.116257	-2.22188	0.0175326	1	ex_01
STX2	-0.0934124	-0.0260493	-0.160776	-2.71788	0.0175579	1	ex_01
ECHDC1	-0.102367	-0.0316547	-0.17308	-2.83735	0.0175604	1	ex_01
RABEP1	-0.0843244	-0.0195405	-0.149108	-2.55114	0.0177205	1	ex_01
CTNND1	-0.158549	-0.0118395	-0.305259	-2.11813	0.0177356	1	ex_01
AARS1	0.0641406	0.117792	0.0104894	2.34316	0.0177656	1	ex_01
PPFIA2	-0.223003	-0.0730488	-0.372958	-2.91474	0.0180793	1	ex_01
ADD3	0.17748	0.301004	0.0539571	2.81611	0.0180799	1	ex_01
HS2ST1	-0.0931634	-0.0278979	-0.158429	-2.79776	0.0180844	1	ex_01
SEPTIN11	-0.140071	-0.0415614	-0.238581	-2.78688	0.0181495	1	ex_01
ZNF704	-0.127762	-0.0387738	-0.216751	-2.81395	0.0188587	1	ex_01
EML4	-0.105148	-0.0197544	-0.190541	-2.41337	0.0188874	1	ex_01
ALG13	-0.131081	-0.0392129	-0.22295	-2.79655	0.0192745	1	ex_01
ARL6	-0.138454	-0.0424153	-0.234492	-2.82558	0.0193422	1	ex_01
CORO2B	0.116971	0.240695	-0.00675317	1.85298	0.0194086	1	ex_01
HACL1	-0.0886187	-0.0249401	-0.152297	-2.7276	0.0195748	1	ex_01
DNAAF4	-0.140914	-0.0355496	-0.246278	-2.62125	0.0200832	1	ex_01
GCNT4	-0.146611	-0.0330438	-0.260178	-2.53024	0.0202862	1	ex_01
ZNF420	-0.104728	-0.00958127	-0.199875	-2.15733	0.0206309	1	ex_01
ARL15	-0.190962	-0.0375845	-0.34434	-2.44024	0.020745	1	ex_01
ZNF75D	-0.0249542	0.00758338	-0.0574918	-1.50316	0.0208852	1	ex_01
TBC1D32	-0.153279	-0.0436595	-0.262899	-2.74058	0.0209982	1	ex_01
CDK13	-0.115961	-0.0329329	-0.198989	-2.73738	0.021127	1	ex_01
HDAC9	-0.139139	0.0599185	-0.338197	-1.36999	0.0212779	1	ex_01
ACTR3B	-0.0962258	-0.0277482	-0.164703	-2.75417	0.0214598	1	ex_01
LRP12	0.0979578	0.165997	0.0299182	2.8218	0.0215874	1	ex_01
MOB3B	-0.123871	-0.0337606	-0.213981	-2.69428	0.0216243	1	ex_01
MARCHF4	-0.0977165	-0.013967	-0.181466	-2.28683	0.0216497	1	ex_01
SOBP	-0.149617	-0.0463157	-0.252918	-2.83872	0.0218601	1	ex_01
PDE4B	-0.314458	-0.0520389	-0.576877	-2.34863	0.0218634	1	ex_01
TARBP1	-0.245457	-0.0174133	-0.473501	-2.10963	0.0218657	1	ex_01
CROT	-0.117516	-0.017496	-0.217537	-2.30281	0.0221422	1	ex_01
DCAF6	-0.163801	-0.0244567	-0.303145	-2.30396	0.0222424	1	ex_01
IRS2	0.135147	0.254037	0.0162584	2.22799	0.0224321	1	ex_01
INTS6L	-0.189465	-0.0529688	-0.32596	-2.72055	0.0224941	1	ex_01
TBL1XR1	-0.0713545	0.0209924	-0.163701	-1.51442	0.0227126	1	ex_01
KLF7	-0.0857487	-0.026221	-0.145276	-2.8233	0.02294	1	ex_01
ANKRD6	-0.138922	-0.010628	-0.267217	-2.12233	0.0234545	1	ex_01
MOB4	0.071854	0.127945	0.015763	2.51077	0.0236468	1	ex_01
AHCYL2	-0.124583	-0.0345484	-0.214618	-2.71205	0.0237442	1	ex_01
IQGAP1	-0.099057	-0.0245283	-0.173586	-2.60501	0.0238202	1	ex_01
DMGDH	-0.0537578	0.00947005	-0.116986	-1.66641	0.0241348	1	ex_01
SLCO3A1	0.156881	0.309142	0.00462043	2.01944	0.0241648	1	ex_01
ADGRF5	-0.145143	-0.0297088	-0.260578	-2.46439	0.0241764	1	ex_01
KIAA0513	0.0854007	0.164536	0.00626536	2.11514	0.0241795	1	ex_01
ST6GAL2	-0.203863	-0.0499097	-0.357817	-2.59536	0.0244125	1	ex_01
TXLNG	-0.0330676	0.00316017	-0.0692953	-1.78899	0.0247776	1	ex_01
ADAMTS2	0.0365425	0.115908	-0.0428229	0.902433	0.0250137	1	ex_01
GALNTL6	-0.252377	0.0192669	-0.52402	-1.82095	0.0253095	1	ex_01
SCPEP1	-0.189078	-0.048156	-0.329999	-2.62973	0.0253574	1	ex_01
PPHLN1	-0.0972155	-0.0147337	-0.179697	-2.31007	0.0253783	1	ex_01
PPP2R5A	-0.0816161	-0.0236593	-0.139573	-2.76007	0.0256838	1	ex_01
RIC8B	-0.0770156	-0.0228419	-0.131189	-2.78636	0.0256946	1	ex_01
SPAG16	0.176438	0.305504	0.047372	2.67934	0.025809	1	ex_01
ABI2	-0.130015	-0.00472532	-0.255304	-2.03388	0.0259008	1	ex_01
ANKRD28	-0.108221	-0.0265295	-0.189912	-2.59647	0.0259256	1	ex_01
GRIK2	-0.17511	-0.00700954	-0.34321	-2.04169	0.0260772	1	ex_01
XPO4	-0.0827286	-0.0189423	-0.146515	-2.542	0.0261107	1	ex_01
MAP1A	0.106126	0.247524	-0.0352727	1.47104	0.0266061	1	ex_01
SRGAP2	-0.044072	0.0249778	-0.113122	-1.25097	0.0269204	1	ex_01
EXT1	-0.212152	-0.0407389	-0.383565	-2.42578	0.0271187	1	ex_01
DHRS7B	-0.0378046	0.00175954	-0.0773688	-1.8728	0.0271595	1	ex_01
ELP2	-0.153539	-0.0344151	-0.272663	-2.5262	0.0271681	1	ex_01
NPAS2	-0.179934	-0.0415171	-0.31835	-2.54784	0.0273556	1	ex_01
CPLX1	0.0529185	0.106723	-0.000885626	1.9277	0.0275077	1	ex_01
PRDM2	-0.115789	-0.0297625	-0.201815	-2.63805	0.0276567	1	ex_01
ABCC5	-0.104154	-0.028549	-0.179759	-2.70006	0.0278126	1	ex_01
MOK	-0.146444	-0.0361144	-0.256774	-2.60152	0.0282845	1	ex_01
LRRN3	0.149151	0.259508	0.0387939	2.64895	0.0283566	1	ex_01
SPICE1	-0.0579475	-0.00973299	-0.106162	-2.35562	0.0284441	1	ex_01
EDRF1	-0.0790359	-0.0181821	-0.13989	-2.54557	0.0287812	1	ex_01
PSEN1	-0.0702424	-0.0134515	-0.127033	-2.4242	0.0289218	1	ex_01
DNAJC24	-0.104867	-0.0251228	-0.184611	-2.57744	0.0291196	1	ex_01
TMEM132C	0.0841309	0.188121	-0.0198588	1.58567	0.0291528	1	ex_01
SEMA4D	-0.0989957	-0.0101792	-0.187812	-2.18459	0.0294002	1	ex_01
CPLX2	0.0810364	0.151542	0.0105303	2.25269	0.0295012	1	ex_01
MAN1A1	-0.182842	-0.0171497	-0.348534	-2.16283	0.0297889	1	ex_01
NOL4	-0.138929	-0.0341276	-0.24373	-2.59821	0.0299007	1	ex_01
CBX6	0.116234	0.211924	0.0205435	2.38074	0.0299129	1	ex_01
CCDC85A	-0.189326	-0.0249985	-0.353653	-2.25813	0.0305266	1	ex_01
MRPL30	-0.0530071	-0.00744194	-0.0985723	-2.28008	0.0306304	1	ex_01
SLC9A9	0.0774424	0.16675	-0.011865	1.69957	0.0307574	1	ex_01
SMAD3	-0.132267	-0.00617879	-0.258356	-2.05601	0.0307719	1	ex_01
COA1	-0.0820455	-0.0223444	-0.141747	-2.69352	0.0310085	1	ex_01
AGK	-0.0532892	-0.0109049	-0.0956735	-2.46423	0.031021	1	ex_01
TRHDE	0.281408	0.500816	0.0620004	2.51381	0.0311038	1	ex_01
RABGAP1	-0.0774505	-0.0167438	-0.138157	-2.50055	0.0312346	1	ex_01
RBM28	-0.0246779	0.018226	-0.0675817	-1.12735	0.0313315	1	ex_01
SIL1	-0.10605	-0.0202371	-0.191863	-2.42218	0.0313872	1	ex_01
RARS2	-0.0776358	-0.0198966	-0.135375	-2.63535	0.0317884	1	ex_01
INO80	-0.0812689	-0.0188649	-0.143673	-2.55247	0.031953	1	ex_01
ULK4	-0.146264	-0.0305476	-0.261981	-2.47737	0.0319567	1	ex_01
ECPAS	-0.104374	-0.0241436	-0.184604	-2.54978	0.031959	1	ex_01
CDH9	-0.162522	-0.0180686	-0.306976	-2.20512	0.0320198	1	ex_01
PSMB7	-0.0897435	-0.0089184	-0.170569	-2.17623	0.0320328	1	ex_01
EPB41L4B	-0.15525	-0.0357152	-0.274785	-2.54557	0.0322588	1	ex_01
CUL5	-0.0819059	-0.0215251	-0.142287	-2.65867	0.032323	1	ex_01
POC1B	-0.0698463	-0.0137822	-0.12591	-2.44178	0.0324967	1	ex_01
GOLGA1	-0.0852399	-0.0152372	-0.155243	-2.38658	0.032516	1	ex_01
UGGT2	-0.12748	0.0234023	-0.278363	-1.65597	0.0328573	1	ex_01
GARNL3	-0.256947	-0.0561274	-0.457766	-2.50776	0.0330686	1	ex_01
CEMIP2	0.103522	0.203577	0.00346756	2.02789	0.0332146	1	ex_01
PSMD4	0.0850762	0.156014	0.0141379	2.35058	0.0338249	1	ex_01
SIRPA	0.101081	0.18411	0.018052	2.38609	0.0342953	1	ex_01
RIPK1	-0.0654929	-0.0145868	-0.116399	-2.52158	0.0344941	1	ex_01
DST	0.268014	0.561226	-0.0251974	1.79153	0.03453	1	ex_01
ZC3H8	-0.107542	-0.0252218	-0.189862	-2.56047	0.0347481	1	ex_01
NSUN6	-0.116493	-0.027113	-0.205873	-2.55451	0.034754	1	ex_01
DOCK7	-0.0828577	-0.0196417	-0.146074	-2.56894	0.0350053	1	ex_01
GET1	0.100114	0.194389	0.0058395	2.08137	0.0350407	1	ex_01
SLC38A11	0.297549	0.559463	0.0356363	2.22664	0.035094	1	ex_01
TFDP2	0.311118	0.554814	0.0674209	2.50221	0.0351526	1	ex_01
STARD9	0.0530976	0.116174	-0.00997914	1.64989	0.0352788	1	ex_01
CPEB4	-0.110635	-0.0249507	-0.196319	-2.53069	0.0356007	1	ex_01
DGKG	0.149984	0.379203	-0.0792343	1.28246	0.0356845	1	ex_01
PDE1C	-0.267499	-0.016161	-0.518836	-2.08599	0.0359646	1	ex_01
VWC2L	0.0390251	0.0884473	-0.010397	1.54764	0.0360256	1	ex_01
ZDHHC23	-0.158933	-0.0380421	-0.279824	-2.57673	0.0362477	1	ex_01
ZNRF2	-0.0714631	-0.0174864	-0.12544	-2.59492	0.036274	1	ex_01
ZCCHC17	-0.100551	-0.00850738	-0.192595	-2.14112	0.0369171	1	ex_01
PLEKHA3	0.0727807	0.131766	0.0137949	2.41834	0.0371169	1	ex_01
OXSR1	-0.0717299	-0.00743058	-0.136029	-2.18646	0.0371501	1	ex_01
TENM4	0.304989	0.548032	0.0619459	2.45951	0.0375202	1	ex_01
PRMT8	-0.129901	-0.0311032	-0.228698	-2.57699	0.0375985	1	ex_01
PPM1L	-0.104571	-0.015189	-0.193952	-2.29303	0.0377849	1	ex_01
RNF149	-0.11024	-0.025844	-0.194635	-2.56015	0.0381183	1	ex_01
NXPE3	0.100363	0.186619	0.0141076	2.28053	0.0381307	1	ex_01
BCAT1	0.0517367	0.106049	-0.00257591	1.86701	0.0381744	1	ex_01
FDPS	0.0555909	0.10986	0.00132182	2.0077	0.0382566	1	ex_01
FARP1	-0.151597	-0.0251188	-0.278075	-2.34922	0.0382718	1	ex_01
VPS37A	-0.08715	-0.0176318	-0.156668	-2.45707	0.0383178	1	ex_01
UPP2	-0.137937	-0.020269	-0.255606	-2.29758	0.0383486	1	ex_01
IPO5	-0.16464	-0.0337033	-0.295576	-2.46446	0.0384152	1	ex_01
CCDC191	-0.19867	-0.0398695	-0.35747	-2.45205	0.0384926	1	ex_01
EPB41L2	-0.182524	-0.0247399	-0.340309	-2.26728	0.0390963	1	ex_01
LIN7A	0.130063	0.22899	0.0311361	2.57684	0.0391139	1	ex_01
DSCAML1	0.105462	0.261337	-0.0504124	1.32608	0.0392235	1	ex_01
ZNRF1	-0.0628124	-0.00160415	-0.124021	-2.01133	0.0393068	1	ex_01
ARNT2	-0.159773	-0.0334603	-0.286086	-2.47916	0.0394898	1	ex_01
GTF2H3	-0.0688309	-0.0148133	-0.122849	-2.49745	0.0401332	1	ex_01
MYO5C	-0.1047	0.0229194	-0.23232	-1.60797	0.0406891	1	ex_01
GRIN1	0.212659	0.382928	0.0423906	2.44792	0.0407108	1	ex_01
BRD9	-0.107715	0.00634286	-0.221773	-1.85097	0.0407867	1	ex_01
PRKDC	-0.124747	-0.0291478	-0.220347	-2.55755	0.04089	1	ex_01
MAP3K2	-0.091217	-0.0210739	-0.16136	-2.54882	0.0409091	1	ex_01
XKR4	-0.170732	-0.0207732	-0.320691	-2.23147	0.0410346	1	ex_01
DCDC1	-0.0708656	0.0102144	-0.151946	-1.71305	0.0412676	1	ex_01
ATP11B	-0.07423	-0.0136192	-0.134841	-2.40037	0.041385	1	ex_01
SLC12A8	-0.0637078	0.00998353	-0.137399	-1.69443	0.0415415	1	ex_01
ZZZ3	-0.101886	-0.0155713	-0.1882	-2.31354	0.0417015	1	ex_01
FAM184A	-0.0959594	-0.0143848	-0.177534	-2.30558	0.0417678	1	ex_01
GMCL1	-0.0941525	-0.0156136	-0.172691	-2.34961	0.0420866	1	ex_01
MKRN1	0.048739	0.102054	-0.0045761	1.79174	0.0421103	1	ex_01
SPATS2L	-0.127046	-0.0282672	-0.225825	-2.52084	0.0421399	1	ex_01
SCAI	-0.12009	0.00144297	-0.241624	-1.93669	0.0421631	1	ex_01
TUG1	0.0193753	0.0428811	-0.00413046	1.61556	0.0422071	1	ex_01
RFLNA	-0.208272	-0.0371954	-0.379348	-2.3861	0.0424332	1	ex_01
ZMAT4	0.212661	0.3853	0.0400225	2.41434	0.0424438	1	ex_01
UBR1	-0.110878	-0.0247687	-0.196987	-2.52374	0.0424906	1	ex_01
NMD3	-0.132541	-0.0289188	-0.236163	-2.50695	0.0426841	1	ex_01
NUP93	0.089491	0.179578	-0.000596029	1.947	0.0427595	1	ex_01
GRB10	-0.100657	-0.0111697	-0.190145	-2.2046	0.0431398	1	ex_01
FAM110B	-0.0377297	0.00879763	-0.0842571	-1.58936	0.0433395	1	ex_01
CRHR1	-0.0484599	0.00345053	-0.10037	-1.82968	0.0437922	1	ex_01
PDGFC	-0.0826156	0.00862496	-0.173856	-1.77469	0.0438144	1	ex_01
SLAIN2	-0.105658	-0.0231928	-0.188124	-2.51119	0.0438976	1	ex_01
MTMR2	0.0901429	0.168083	0.0122027	2.26683	0.0442241	1	ex_01
ZBTB1	0.0667653	0.138555	-0.00502405	1.8228	0.0444228	1	ex_01
CADM3	0.101965	0.185321	0.018608	2.39749	0.0447529	1	ex_01
HRH1	-0.0436204	0.0355514	-0.122792	-1.07986	0.0449827	1	ex_01
ARHGAP10	0.166156	0.301693	0.0306185	2.40273	0.0449976	1	ex_01
TANK	0.0526147	0.0958375	0.00939186	2.38584	0.0450567	1	ex_01
FNDC3A	-0.0920923	-0.0147144	-0.16947	-2.33268	0.0450675	1	ex_01
CFAP61	-0.165124	-0.0356097	-0.294638	-2.49885	0.0451444	1	ex_01
NDRG3	0.0830456	0.153544	0.0125467	2.30878	0.0451672	1	ex_01
SPATA7	-0.158172	-0.0189853	-0.29736	-2.22731	0.0452465	1	ex_01
EFCAB2	0.0809702	0.154109	0.00783183	2.16984	0.0454631	1	ex_01
TPM3	-0.138787	-0.0245484	-0.253025	-2.38114	0.0456116	1	ex_01
COL6A1	0.153864	0.305317	0.00241114	1.99117	0.0457007	1	ex_01
PLCB4	0.114999	0.229032	0.000967125	1.97659	0.0458342	1	ex_01
COG5	-0.100191	-0.0104643	-0.189917	-2.18854	0.0459028	1	ex_01
TRPC6	0.246817	0.530352	-0.036718	1.70615	0.0459347	1	ex_01
RIPOR2	-0.169201	-0.0308547	-0.307547	-2.39709	0.0460585	1	ex_01
KDM1B	-0.0875617	-0.0153984	-0.159725	-2.37819	0.0464976	1	ex_01
PCLO	0.193987	0.379214	0.00875945	2.05265	0.0465873	1	ex_01
TRIM52	0.0443045	0.0951124	-0.00650347	1.70909	0.0468261	1	ex_01
ZNF431	0.0667503	0.121536	0.0119643	2.38799	0.0471093	1	ex_01
UBL3	0.118009	0.212091	0.0239279	2.45845	0.0471808	1	ex_01
ZNF697	-0.067721	-0.00623774	-0.129204	-2.15881	0.0475789	1	ex_01
SGPP2	0.0583555	0.118166	-0.00145462	1.9123	0.0480937	1	ex_01
SGMS1	-0.0801098	-0.0113151	-0.148905	-2.28233	0.0483237	1	ex_01
NEDD4L	-0.170095	-0.0347772	-0.305414	-2.46368	0.0483539	1	ex_01
GATAD1	-0.13337	-0.0171186	-0.249621	-2.24858	0.0486404	1	ex_01
ZNF827	-0.109551	-0.0216603	-0.197442	-2.44299	0.0489911	1	ex_01
KCNJ9	0.0837574	0.16177	0.00574455	2.10429	0.0490634	1	ex_01
TTL	-0.0891185	-0.0181212	-0.160116	-2.46022	0.0492357	1	ex_01
NMRK1	-0.0768813	0.0183172	-0.17208	-1.58285	0.0498535	1	ex_01
MEGF8	0.0442048	0.0900665	-0.00165691	1.88915	0.0500916	1	ex_01
MIGA1	-0.096208	-0.0193529	-0.173063	-2.4535	0.0505707	1	ex_01
DLC1	0.104837	0.246433	-0.0367593	1.45114	0.0507641	1	ex_01
LMBR1	-0.0905155	-0.017942	-0.163089	-2.44452	0.0508051	1	ex_01
STX17	-0.101791	-0.0141941	-0.189388	-2.27755	0.0509193	1	ex_01
ALG14	-0.0382177	0.00920506	-0.0856405	-1.57952	0.050959	1	ex_01
CDIP1	0.0760798	0.149423	0.00273701	2.03311	0.051226	1	ex_01
LRRC49	0.111076	0.200233	0.0219185	2.44181	0.0512379	1	ex_01
KIF1B	-0.0744233	0.0243095	-0.173156	-1.47739	0.0513627	1	ex_01
ACTN2	-0.0880452	-0.0150725	-0.161018	-2.3648	0.0515547	1	ex_01
MTF2	-0.122732	-0.0198641	-0.2256	-2.33844	0.0516074	1	ex_01
CEP68	-0.0765884	-0.0158291	-0.137348	-2.47058	0.0516473	1	ex_01
TMEM168	-0.114069	-0.0222529	-0.205884	-2.43499	0.0516627	1	ex_01
GPC6	-0.245508	0.00200157	-0.493017	-1.94411	0.0520002	1	ex_01
UBE2L3	0.0626453	0.114047	0.0112435	2.38868	0.0520499	1	ex_01
ASAP1	-0.0956664	0.0122895	-0.203622	-1.73685	0.0521528	1	ex_01
KIF3C	0.112697	0.21352	0.0118736	2.19078	0.052319	1	ex_01
TSPAN14	-0.0356325	0.0105034	-0.0817683	-1.51375	0.0523482	1	ex_01
MRPS31	-0.0730604	0.0100422	-0.156163	-1.72312	0.0526273	1	ex_01
FTH1	0.355933	0.636229	0.0756369	2.48885	0.0533102	1	ex_01
KIAA0319	-0.124028	-0.012308	-0.235749	-2.17589	0.0536289	1	ex_01
CAST	0.0986139	0.179992	0.017236	2.37509	0.0538205	1	ex_01
SHISA9	-0.224907	0.0263014	-0.476115	-1.75476	0.0538278	1	ex_01
FBLN7	-0.0109584	0.00553362	-0.0274505	-1.30233	0.0538934	1	ex_01
FBXW11	-0.0754375	-0.0143001	-0.136575	-2.4184	0.0540227	1	ex_01
GALNT7	-0.0993099	-0.0183037	-0.180316	-2.40283	0.0542061	1	ex_01
TARS3	-0.139249	-0.0184195	-0.260079	-2.25874	0.0542151	1	ex_01
SMIM13	0.101379	0.190564	0.0121939	2.22794	0.0542427	1	ex_01
USP43	-0.142639	-0.0257191	-0.259558	-2.3911	0.0548167	1	ex_01
PLCL2	-0.0875131	-0.013092	-0.161934	-2.30476	0.0549922	1	ex_01
FAM153B	-0.147132	-0.0191675	-0.275096	-2.25354	0.0551119	1	ex_01
TNPO1	-0.105912	-0.00897139	-0.202853	-2.14135	0.0552267	1	ex_01
ERO1B	-0.127547	-0.0164548	-0.238639	-2.25027	0.0554004	1	ex_01
HERC3	0.0549654	0.10725	0.00268041	2.06044	0.0559371	1	ex_01
NUMB	-0.0909188	-0.0143149	-0.167523	-2.32622	0.0559469	1	ex_01
LRRK1	-0.151606	-0.0163677	-0.286844	-2.19718	0.0559686	1	ex_01
CTNNAL1	-0.0800057	0.00440067	-0.164412	-1.85778	0.0561204	1	ex_01
FAR1	-0.134497	-0.0138995	-0.255095	-2.18586	0.0561577	1	ex_01
BMERB1	0.143925	0.272483	0.0153663	2.19423	0.0563411	1	ex_01
RASA2	-0.114963	-0.0128829	-0.217042	-2.20732	0.0565983	1	ex_01
RASGRF2	-0.225339	-0.0134836	-0.437195	-2.08471	0.0567055	1	ex_01
PDIA5	0.0440038	0.0953755	-0.00736789	1.67886	0.0567068	1	ex_01
PLS3	-0.119939	-0.0244351	-0.215443	-2.46143	0.0567101	1	ex_01
ZBTB16	0.25968	0.494976	0.0243838	2.16308	0.0567657	1	ex_01
PHC3	-0.100178	-0.0189148	-0.181442	-2.41616	0.0568005	1	ex_01
NR1D2	0.0928729	0.172991	0.0127552	2.272	0.0568262	1	ex_01
MYEF2	-0.165856	-0.00757994	-0.324132	-2.05383	0.0572501	1	ex_01
CD46	-0.131186	-0.0168055	-0.245566	-2.24794	0.0573286	1	ex_01
ERC2	-0.217144	0.00640564	-0.440694	-1.9038	0.0575462	1	ex_01
SUPV3L1	-0.0875529	-0.0113252	-0.163781	-2.25116	0.0576263	1	ex_01
FRA10AC1	-0.106354	-0.0165958	-0.196113	-2.32235	0.057636	1	ex_01
LEPR	-0.049002	0.0418018	-0.139806	-1.05769	0.0576706	1	ex_01
CERS5	-0.0519528	0.0256178	-0.129523	-1.31268	0.0577681	1	ex_01
SLC4A4	-0.120269	-0.0215854	-0.218952	-2.38868	0.057848	1	ex_01
KCNH3	-0.106652	-0.0161638	-0.19714	-2.31007	0.0580401	1	ex_01
KATNBL1	-0.120516	-0.0168659	-0.224166	-2.27889	0.0580406	1	ex_01
SEPTIN2	-0.0905993	-0.0124767	-0.168722	-2.27298	0.0580482	1	ex_01
TERF1	-0.0822646	-0.0151913	-0.149338	-2.40387	0.0582835	1	ex_01
GAREM1	0.135742	0.249241	0.0222422	2.34405	0.0584969	1	ex_01
AVL9	-0.0763982	-0.0145298	-0.138267	-2.42026	0.0585135	1	ex_01
RPS6KA2	0.138971	0.339209	-0.0612674	1.36027	0.0587008	1	ex_01
ARHGAP20	-0.0920506	-0.0165618	-0.167539	-2.38997	0.0587508	1	ex_01
MEIKIN	0.0157324	0.040205	-0.00874028	1.25997	0.059061	1	ex_01
DEAF1	0.0600811	0.131552	-0.0113894	1.64763	0.0590715	1	ex_01
GRB2	0.0349164	0.0962236	-0.0263908	1.11626	0.0596453	1	ex_01
ILDR2	-0.097585	-0.0026449	-0.192525	-2.01457	0.0601308	1	ex_01
APTX	-0.0878787	-0.00911772	-0.16664	-2.18686	0.0601787	1	ex_01
GLCE	-0.155458	-0.0154845	-0.295432	-2.17678	0.0602062	1	ex_01
LONRF1	-0.0909367	-0.000456778	-0.181417	-1.96986	0.0603348	1	ex_01
VSTM2A	0.0895587	0.183703	-0.00458527	1.8645	0.0605082	1	ex_01
UHRF2	-0.0760071	-0.0144204	-0.137594	-2.41888	0.0605394	1	ex_01
MFAP3	-0.0698362	0.00140619	-0.141079	-1.92128	0.060678	1	ex_01
KLF9	0.0720827	0.138188	0.00597763	2.1372	0.0607253	1	ex_01
TUT7	0.0571648	0.106477	0.00785225	2.27206	0.0607493	1	ex_01
FAM149B1	-0.148393	-0.012725	-0.28406	-2.1438	0.0608287	1	ex_01
LDAH	-0.057605	0.0168194	-0.13203	-1.51703	0.0610019	1	ex_01
CLSTN1	0.116557	0.225159	0.00795375	2.10351	0.0610986	1	ex_01
LRRC28	-0.115646	-0.0212427	-0.210049	-2.401	0.0612909	1	ex_01
GSTO2	-0.0920385	-0.0150491	-0.169028	-2.34308	0.0612956	1	ex_01
RDH11	0.0600863	0.145836	-0.0256629	1.37339	0.0614536	1	ex_01
LYNX1	0.138167	0.269172	0.00716305	2.06713	0.0614763	1	ex_01
NAALAD2	0.104198	0.199729	0.00866602	2.13776	0.0617395	1	ex_01
RNGTT	-0.0860224	-0.0143407	-0.157704	-2.35208	0.06174	1	ex_01
VPS4B	-0.0862508	-0.0083469	-0.164155	-2.16996	0.061847	1	ex_01
SLF1	-0.154127	-0.0118902	-0.296364	-2.12381	0.062097	1	ex_01
SNTG1	0.282623	0.575198	-0.00995156	1.8933	0.0624283	1	ex_01
MYO6	-0.135136	-0.0216559	-0.248616	-2.33399	0.062471	1	ex_01
IMPA1	0.0540881	0.109559	-0.0013827	1.91111	0.0624836	1	ex_01
NCS1	0.0735225	0.147439	-0.000394086	1.94951	0.0625039	1	ex_01
TRA2B	-0.0775906	0.0241504	-0.179332	-1.49473	0.062585	1	ex_01
RORB	0.272078	0.502881	0.0412754	2.31047	0.0627788	1	ex_01
WDR17	-0.132499	-0.0085027	-0.256494	-2.09436	0.0628542	1	ex_01
JMJD1C	-0.0999452	-0.0106138	-0.189277	-2.19283	0.0629719	1	ex_01
MTHFD2L	0.074753	0.145491	0.00401548	2.07122	0.0636283	1	ex_01
APBB2	-0.12337	-0.0170076	-0.229732	-2.27337	0.0637185	1	ex_01
RAB40B	-0.0702554	-0.00268332	-0.137827	-2.0378	0.0642855	1	ex_01
ITGA9	0.121071	0.244268	-0.00212571	1.92615	0.0651042	1	ex_01
DNAJC10	-0.0770439	-0.00673507	-0.147353	-2.14771	0.0652285	1	ex_01
MAP3K5	-0.129082	0.0193787	-0.277543	-1.70413	0.0652569	1	ex_01
IQCH	-0.0920834	-0.0116322	-0.172535	-2.24335	0.0652986	1	ex_01
BABAM2	-0.173175	-0.0155725	-0.330778	-2.15363	0.0655022	1	ex_01
AGPS	-0.061861	-0.00973407	-0.113988	-2.32596	0.0657974	1	ex_01
TOM1L1	-0.14454	-0.0169576	-0.272122	-2.22047	0.0659297	1	ex_01
ZNF737	-0.0808262	-0.0124746	-0.149178	-2.31767	0.0660974	1	ex_01
FBXO16	-0.109373	-0.0129907	-0.205754	-2.22413	0.0667875	1	ex_01
RIMS3	0.127404	0.238022	0.0167854	2.25737	0.0669604	1	ex_01
EFCAB6	-0.0801889	0.0100246	-0.170402	-1.74217	0.0671388	1	ex_01
NDUFS1	0.086027	0.17458	-0.00252573	1.90406	0.0673295	1	ex_01
SLC35A1	-0.110101	-0.00716425	-0.213037	-2.09637	0.067568	1	ex_01
EPHA3	-0.176883	-0.0147056	-0.33906	-2.13769	0.0676029	1	ex_01
TSTD3	-0.0947353	0.0391006	-0.228571	-1.38735	0.0676916	1	ex_01
SPATA6L	-0.0824084	0.00202682	-0.166844	-1.91292	0.0678961	1	ex_01
SLC25A26	-0.0829101	-0.013588	-0.152232	-2.34414	0.0679219	1	ex_01
RBM5	-0.0930948	-0.0153824	-0.170807	-2.34792	0.0681499	1	ex_01
PNKD	0.0738845	0.143812	0.00395722	2.07088	0.0684654	1	ex_01
DZANK1	-0.0622097	0.0102206	-0.13464	-1.6834	0.0684675	1	ex_01
PSMF1	-0.0592366	-0.00890656	-0.109567	-2.30681	0.0686117	1	ex_01
MACROH2A1	-0.0571812	-0.00974424	-0.104618	-2.36257	0.0686156	1	ex_01
TOX2	0.034098	0.0849689	-0.0167728	1.31374	0.0687599	1	ex_01
NBPF15	-0.0587728	0.00953593	-0.127082	-1.68635	0.0689647	1	ex_01
RNF157	0.0872722	0.168195	0.00634979	2.11376	0.0691466	1	ex_01
MAN1A2	-0.100718	0.000625932	-0.202061	-1.94786	0.0692205	1	ex_01
WSB2	0.0855281	0.16176	0.00929607	2.19897	0.0694559	1	ex_01
MAML2	0.139478	0.364117	-0.0851623	1.21693	0.0698093	1	ex_01
BCL2	-0.131933	-0.00647911	-0.257388	-2.06119	0.0698592	1	ex_01
LRCH2	-0.083908	-0.00446717	-0.163349	-2.07018	0.0702285	1	ex_01
DDX50	-0.0657435	0.00913044	-0.140617	-1.72096	0.070252	1	ex_01
CPNE8	-0.193773	-0.00213948	-0.385407	-1.98185	0.0706369	1	ex_01
ABHD5	0.00118987	0.0381452	-0.0357655	0.0631057	0.0706594	1	ex_01
PIP4K2C	0.0510999	0.120063	-0.0178633	1.45228	0.070943	1	ex_01
ATP1A1	0.211704	0.403149	0.0202588	2.16737	0.0709744	1	ex_01
SNRNP70	-0.15137	-0.0154635	-0.287277	-2.18297	0.0711702	1	ex_01
SPPL3	-0.0829852	-0.00764996	-0.158321	-2.15899	0.0713546	1	ex_01
SNCA	0.107929	0.217654	-0.00179544	1.92789	0.0716791	1	ex_01
DIAPH2	-0.149926	-0.0149165	-0.284935	-2.17651	0.0718927	1	ex_01
UTY	-0.000314556	0.000562528	-0.00119164	-0.702918	0.0724135	1	ex_01
STIM2	0.0739391	0.140817	0.00706124	2.16691	0.0726738	1	ex_01
TPR	0.0547446	0.108647	0.000842581	1.9906	0.07307	1	ex_01
ANO10	-0.0927452	-0.00682583	-0.178665	-2.11567	0.0731459	1	ex_01
FGD4	0.0655906	0.142735	-0.0115536	1.66643	0.0733999	1	ex_01
LANCL2	-0.0577468	-0.00741607	-0.108077	-2.24876	0.0736439	1	ex_01
LZTS3	0.0986882	0.200757	-0.00338019	1.89506	0.0737026	1	ex_01
GRIA2	-0.15671	0.00551964	-0.318939	-1.89328	0.0737553	1	ex_01
FDX1	0.0403008	0.086914	-0.00631238	1.69454	0.0740539	1	ex_01
KHDRBS3	0.222302	0.441092	0.00351142	1.99142	0.0743975	1	ex_01
ITPR2	0.24353	0.617196	-0.130137	1.27737	0.0745407	1	ex_01
ARNTL	0.0989751	0.1851	0.0128505	2.25241	0.0746623	1	ex_01
AMMECR1	-0.0531053	0.027386	-0.133597	-1.29311	0.0751255	1	ex_01
FAM193B	-0.0218306	0.0165011	-0.0601622	-1.11623	0.0751507	1	ex_01
EFNA5	0.328753	0.604858	0.0526472	2.33369	0.0752463	1	ex_01
SPG11	-0.0647292	0.00975217	-0.139211	-1.70334	0.0752666	1	ex_01
N4BP2L1	-0.103112	-0.00527943	-0.200944	-2.06573	0.0753252	1	ex_01
NRXN3	-0.205985	0.0144029	-0.426372	-1.83188	0.0753261	1	ex_01
CHCHD6	-0.0712153	0.0232953	-0.165726	-1.47686	0.0755948	1	ex_01
MLLT6	-0.0463127	0.000312115	-0.0929375	-1.94684	0.0761705	1	ex_01
ZCWPW2	0.0759853	0.145732	0.00623883	2.13528	0.0763775	1	ex_01
APOO	-0.0294073	0.0144441	-0.0732588	-1.31438	0.076441	1	ex_01
KIF5A	0.0974878	0.183784	0.0111921	2.21416	0.0765748	1	ex_01
TYW1	-0.0734272	0.00358144	-0.150436	-1.86881	0.0765851	1	ex_01
CFAP54	-0.110577	0.021212	-0.242367	-1.6445	0.076937	1	ex_01
CXADR	-0.0698546	-0.00938643	-0.130323	-2.26421	0.0771729	1	ex_01
ADAM19	-0.0391095	0.00642077	-0.0846398	-1.68357	0.0772903	1	ex_01
KLHL32	-0.145713	-0.013201	-0.278225	-2.15522	0.077381	1	ex_01
CHGA	0.238575	0.453023	0.0241262	2.18047	0.0775489	1	ex_01
PPP1R12A	-0.102312	0.0434896	-0.248113	-1.37535	0.0776955	1	ex_01
PIGN	-0.0812366	-0.00671206	-0.155761	-2.13649	0.077837	1	ex_01
ZNF148	-0.0893087	-0.0115717	-0.167046	-2.25172	0.0779256	1	ex_01
SPRED2	-0.167117	-0.0157897	-0.318445	-2.16447	0.0780461	1	ex_01
SNX6	0.0642949	0.127412	0.00117774	1.99654	0.078389	1	ex_01
MGLL	-0.100356	-0.0121105	-0.188602	-2.22894	0.0784553	1	ex_01
KCNN2	-0.110067	-0.00768956	-0.212444	-2.10718	0.0784868	1	ex_01
PACRGL	-0.0836487	-0.0127312	-0.154566	-2.31182	0.0785426	1	ex_01
CRK	0.0439034	0.0952434	-0.00743658	1.67606	0.0785612	1	ex_01
PIK3R4	0.0198831	0.0561863	-0.0164202	1.07346	0.0785937	1	ex_01
SERINC5	-0.0584217	0.0389314	-0.155775	-1.17618	0.0786001	1	ex_01
NASP	-0.0857187	0.0129696	-0.184407	-1.70239	0.0786528	1	ex_01
TENT2	-0.132935	-0.004503	-0.261367	-2.02868	0.0789109	1	ex_01
SEC14L1	0.0589057	0.134698	-0.0168864	1.52329	0.0789143	1	ex_01
SENP2	-0.0800583	-0.0054374	-0.154679	-2.10278	0.0789999	1	ex_01
NEFM	0.147353	0.383619	-0.0889135	1.22237	0.0791219	1	ex_01
SLC38A2	0.13451	0.275378	-0.00635829	1.8715	0.0791482	1	ex_01
ARHGEF7	-0.103584	0.023698	-0.230866	-1.59505	0.0794003	1	ex_01
GLDC	-0.0257025	0.0268996	-0.0783046	-0.957679	0.079427	1	ex_01
TASOR2	-0.0912224	-0.0138513	-0.168593	-2.31085	0.0798523	1	ex_01
MAP1B	0.266746	0.525592	0.0078997	2.01978	0.0799442	1	ex_01
FIG4	-0.0734465	0.00236531	-0.149258	-1.89881	0.0799681	1	ex_01
C2CD5	-0.109539	0.0618921	-0.280969	-1.25235	0.0800699	1	ex_01
FAM172A	-0.084681	0.0128726	-0.182235	-1.70134	0.0800952	1	ex_01
YTHDF2	0.0350165	0.0808482	-0.0108152	1.49746	0.0802371	1	ex_01
MNAT1	-0.122055	-0.0045727	-0.239537	-2.03625	0.0803181	1	ex_01
REEP2	0.0582576	0.118374	-0.00185906	1.89935	0.0804448	1	ex_01
ZMIZ1	0.0513885	0.132701	-0.029924	1.23867	0.0808464	1	ex_01
CACNG3	-0.173354	-0.0172154	-0.329493	-2.17606	0.0814162	1	ex_01
MSH3	-0.0825173	-0.00511745	-0.159917	-2.08955	0.0817859	1	ex_01
GALC	-0.0575329	-0.000599243	-0.114467	-1.98059	0.0818608	1	ex_01
AFF1	0.0652581	0.123446	0.00707052	2.19812	0.082506	1	ex_01
FBXL13	-0.175626	0.00299099	-0.354244	-1.92714	0.0826431	1	ex_01
JMY	-0.0476098	0.0132642	-0.108484	-1.5329	0.0830081	1	ex_01
GPATCH2	-0.151488	-0.00891143	-0.294066	-2.08247	0.0833643	1	ex_01
ABHD6	0.0305049	0.0644025	-0.00339262	1.7638	0.0834642	1	ex_01
NCDN	0.169962	0.355307	-0.0153841	1.79728	0.083794	1	ex_01
URI1	-0.145097	0.00314415	-0.293338	-1.91839	0.0839878	1	ex_01
UBR4	-0.0818193	-0.00897257	-0.154666	-2.20137	0.084218	1	ex_01
SUZ12	0.0133498	0.0593539	-0.0326543	0.568756	0.0845236	1	ex_01
CEP57L1	-0.0315543	0.0316171	-0.0947257	-0.979007	0.0847869	1	ex_01
SDK1	0.0452337	0.113402	-0.0229341	1.30056	0.0849764	1	ex_01
AMPH	0.1275	0.269012	-0.0140106	1.76591	0.0850305	1	ex_01
HERC4	-0.141671	-0.015249	-0.268093	-2.19637	0.0850834	1	ex_01
CDK6	-0.0569041	0.0356496	-0.149458	-1.20503	0.0852464	1	ex_01
CFAP298	-0.112867	0.0286846	-0.254418	-1.56279	0.0854418	1	ex_01
NEK9	-0.0736637	-0.00455125	-0.142776	-2.08903	0.0858185	1	ex_01
FAM13C	-0.0630507	-0.00355585	-0.122546	-2.07711	0.0858225	1	ex_01
TMED8	-0.0746993	-0.000717189	-0.148681	-1.97896	0.0858465	1	ex_01
ATE1	-0.073407	-0.00992868	-0.136885	-2.26652	0.0859325	1	ex_01
WDR36	-0.088408	-0.00684958	-0.169967	-2.12457	0.0861081	1	ex_01
RGS7	-0.222486	-0.0270524	-0.41792	-2.23127	0.0865588	1	ex_01
GPC5	0.119045	0.275	-0.0369091	1.49611	0.0866539	1	ex_01
TXNL4A	-0.0794901	-0.00867857	-0.150302	-2.20017	0.086876	1	ex_01
ANKH	0.139823	0.266078	0.0135674	2.17058	0.0869794	1	ex_01
PCGF5	0.0999659	0.19981	0.000122087	1.96236	0.0871035	1	ex_01
CEND1	0.237738	0.455796	0.0196807	2.13686	0.0871698	1	ex_01
CRKL	0.0418752	0.0874992	-0.00374872	1.79892	0.0876044	1	ex_01
CAND2	-0.0355921	0.00817067	-0.0793549	-1.59403	0.0882419	1	ex_01
ESYT2	-0.105741	-0.00837083	-0.20311	-2.12846	0.0883897	1	ex_01
SCN1A	0.172616	0.348051	-0.00281874	1.92847	0.0887376	1	ex_01
CCDC93	-0.0634742	-0.00454621	-0.122402	-2.11117	0.0888598	1	ex_01
CYP46A1	-0.0963478	0.0161789	-0.208875	-1.67816	0.0890062	1	ex_01
ATP1A3	0.0656591	0.128962	0.00235658	2.03293	0.0891405	1	ex_01
RIMBP2	-0.163821	-0.0112843	-0.316359	-2.10496	0.0897209	1	ex_01
TRPM7	-0.0946016	-0.010979	-0.178224	-2.21729	0.0897491	1	ex_01
MAP3K4	-0.0159099	0.0578688	-0.0896887	-0.422654	0.0899338	1	ex_01
STMN2	0.155288	0.346471	-0.0358953	1.59197	0.0900599	1	ex_01
SPTLC2	-0.0730164	-0.00761187	-0.138421	-2.18807	0.0903268	1	ex_01
VPS39	-0.0825455	-0.00266658	-0.162424	-2.02539	0.0904128	1	ex_01
VWA8	0.0991931	0.20075	-0.00236412	1.91434	0.0904739	1	ex_01
DRP2	-0.122378	-0.0114761	-0.233279	-2.16278	0.090504	1	ex_01
CLCN7	0.0442604	0.0966164	-0.00809557	1.6569	0.0905237	1	ex_01
FBXO25	-0.042508	-0.00416501	-0.080851	-2.17287	0.0909799	1	ex_01
DENND6A	-0.0435092	0.00528335	-0.0923018	-1.74774	0.0915954	1	ex_01
RYK	-0.0723397	-0.00548432	-0.139195	-2.12074	0.0916727	1	ex_01
CFAP69	-0.100961	-0.00748564	-0.194436	-2.11692	0.0920077	1	ex_01
POLD3	0.0829769	0.169779	-0.00382567	1.87358	0.0923369	1	ex_01
LRCH3	-0.0589848	-0.00290089	-0.115069	-2.06134	0.0923506	1	ex_01
UXS1	-0.0568226	0.000623313	-0.114268	-1.9387	0.0923971	1	ex_01
CYP4X1	-0.152512	-0.00966464	-0.29536	-2.09257	0.092583	1	ex_01
PLPPR5	-0.0727593	-0.00655283	-0.138966	-2.15395	0.0926428	1	ex_01
SLC39A11	0.128114	0.263064	-0.00683603	1.86068	0.0926479	1	ex_01
CCNY	-0.0974061	-0.00807961	-0.186733	-2.13724	0.0928453	1	ex_01
RUNX1T1	-0.111527	-0.0103777	-0.212677	-2.16105	0.0934541	1	ex_01
TTC33	0.0573214	0.119041	-0.00439807	1.8203	0.0934941	1	ex_01
LRRFIP2	-0.131447	-0.00902542	-0.253868	-2.10446	0.0936015	1	ex_01
PRKG2	-0.0707434	0.0277319	-0.169219	-1.40801	0.0937341	1	ex_01
IFT20	-0.0609855	0.0023541	-0.124325	-1.88712	0.0938143	1	ex_01
CA3	-0.0298841	0.0603787	-0.120147	-0.648902	0.0938171	1	ex_01
FAM135B	0.202433	0.427733	-0.0228671	1.76104	0.0938744	1	ex_01
B4GALNT4	-0.0889025	0.030115	-0.20792	-1.46403	0.0941323	1	ex_01
ULK2	-0.0959656	-0.00429882	-0.187632	-2.05188	0.0941438	1	ex_01
NIPA1	0.0338548	0.0661268	0.00158289	2.0561	0.0944103	1	ex_01
ATP13A3	-0.0984289	-0.00799404	-0.188864	-2.13322	0.094489	1	ex_01
ARL5A	0.0610163	0.120511	0.00152205	2.01011	0.0950582	1	ex_01
UNC13C	-0.144129	0.00293355	-0.291192	-1.92087	0.0951507	1	ex_01
RCAN2	-0.100655	0.0296357	-0.230946	-1.51416	0.0952921	1	ex_01
TSGA10	-0.128993	-0.0119378	-0.246049	-2.15985	0.0953265	1	ex_01
NFAT5	-0.113411	-0.0114574	-0.215365	-2.18022	0.0953931	1	ex_01
UCHL3	-0.0643518	-5.84913e-05	-0.128645	-1.96175	0.0954445	1	ex_01
STRADA	-0.10898	-0.0099688	-0.207991	-2.1573	0.0956127	1	ex_01
PAK2	0.0336131	0.0653197	0.00190642	2.07781	0.0962839	1	ex_01
LMO4	0.23367	0.484247	-0.0169062	1.82773	0.0963813	1	ex_01
PPP2R3C	-0.0532824	0.00647153	-0.113036	-1.74769	0.0963882	1	ex_01
CEMIP	0.0603416	0.146576	-0.0258926	1.37147	0.0964111	1	ex_01
XPO7	-0.0437536	0.00355349	-0.0910606	-1.81274	0.0968491	1	ex_01
RNF10	-0.0477656	-0.0026258	-0.0929054	-2.07398	0.0970951	1	ex_01
TFDP1	0.00745398	0.0375199	-0.0226119	0.485916	0.0971637	1	ex_01
KIAA1549	-0.100398	0.00219148	-0.202988	-1.9181	0.0972035	1	ex_01
NSMAF	-0.0841219	-0.00770195	-0.160542	-2.1575	0.0973639	1	ex_01
HIPK1	0.0395274	0.0920738	-0.0130189	1.47436	0.0975524	1	ex_01
GFPT1	-0.0595314	0.00583959	-0.124902	-1.78488	0.0981136	1	ex_01
ATP2B3	0.0347233	0.0729591	-0.00351246	1.77992	0.0981997	1	ex_01
RAF1	-0.0416885	-0.00376818	-0.0796089	-2.15473	0.0985777	1	ex_01
SYT16	-0.0856033	0.00604882	-0.177255	-1.83061	0.0985966	1	ex_01
ZCCHC2	-0.0268449	0.0342263	-0.087916	-0.861536	0.0987088	1	ex_01
RAB6B	0.14102	0.274136	0.00790424	2.07634	0.0988221	1	ex_01
SGIP1	-0.112609	-0.00129828	-0.223919	-1.98282	0.0991216	1	ex_01
PSMG4	-0.0592869	0.00598919	-0.124563	-1.78013	0.0992235	1	ex_01
WIPF3	0.13939	0.305698	-0.0269181	1.64273	0.0994296	1	ex_01
GAPDH	0.312816	0.733982	-0.10835	1.45574	0.099509	1	ex_01
LRP6	-0.0543454	0.000242567	-0.108933	-1.95125	0.0995986	1	ex_01
GOLGA8B	-0.278455	0.0851943	-0.642105	-1.50079	0.0997676	1	ex_01
RAP1GDS1	0.103795	0.210191	-0.00260106	1.91205	0.0999212	1	ex_01
KLHDC10	-0.098023	-0.00415274	-0.191893	-2.04667	0.100406	1	ex_01
USP49	-0.055839	0.0101067	-0.121785	-1.65958	0.101067	1	ex_01
NKAIN2	-0.274874	-0.0246376	-0.525111	-2.15294	0.101165	1	ex_01
AK3	0.0365195	0.0790213	-0.00598234	1.68409	0.101334	1	ex_01
CLIP4	-0.0844169	0.00310867	-0.171942	-1.89035	0.101369	1	ex_01
PPP2R2D	-0.0498276	0.0052671	-0.104922	-1.77259	0.101576	1	ex_01
KATNAL1	-0.106396	-0.00892609	-0.203865	-2.13945	0.101582	1	ex_01
POLR2B	0.0563567	0.117414	-0.00470013	1.80909	0.101785	1	ex_01
CAMK2G	0.0839221	0.16054	0.00730389	2.1468	0.101856	1	ex_01
SPOCK3	0.255612	0.571703	-0.0604781	1.58496	0.101943	1	ex_01
BBIP1	-0.0610227	-0.00224657	-0.119799	-2.03488	0.102201	1	ex_01
RAB15	0.0459297	0.10644	-0.0145807	1.48769	0.102605	1	ex_01
DIRAS2	0.111467	0.231484	-0.0085497	1.82034	0.103096	1	ex_01
SLC38A9	-0.0430154	0.0136048	-0.0996356	-1.48902	0.103117	1	ex_01
CNTLN	0.0493169	0.115512	-0.0168786	1.46021	0.103359	1	ex_01
PDPK1	0.0488519	0.0988153	-0.00111159	1.91636	0.103411	1	ex_01
PPAT	-0.0533853	-0.00219652	-0.104574	-2.04407	0.103515	1	ex_01
MRPL1	0.0310803	0.0876145	-0.0254538	1.07752	0.103654	1	ex_01
ASAH1	-0.11496	-0.00122638	-0.228694	-1.9811	0.103701	1	ex_01
TVP23C	-0.104016	0.00140944	-0.209441	-1.93376	0.103867	1	ex_01
SEC31B	-0.0725779	0.00350151	-0.148657	-1.86976	0.103873	1	ex_01
RANGAP1	0.0738464	0.148156	-0.000463116	1.94775	0.103943	1	ex_01
ST3GAL3	-0.141603	-0.00642504	-0.276781	-2.05312	0.104125	1	ex_01
ACAD11	-0.0760839	0.0202467	-0.172415	-1.54802	0.104234	1	ex_01
TMEM260	-0.0404123	0.0251389	-0.105964	-1.20832	0.104617	1	ex_01
ERICH1	-0.0604755	0.0013417	-0.122293	-1.91742	0.104906	1	ex_01
SLC30A3	-0.154325	-0.0050792	-0.30357	-2.02667	0.104907	1	ex_01
RBBP4	0.0282277	0.0802984	-0.023843	1.0625	0.104981	1	ex_01
NPY1R	-0.0893687	-0.00398728	-0.17475	-2.05149	0.105093	1	ex_01
JAK2	0.120091	0.231815	0.0083672	2.10675	0.105582	1	ex_01
PMM2	-0.0435558	0.0107133	-0.0978249	-1.57305	0.10568	1	ex_01
C12orf4	-0.0806788	0.00709357	-0.168451	-1.80156	0.105704	1	ex_01
ZNF626	-0.0508295	0.0103989	-0.112058	-1.62709	0.106062	1	ex_01
BCL2L13	0.0355719	0.0772631	-0.00611922	1.67229	0.106712	1	ex_01
NHLRC3	-0.076694	-0.00295823	-0.15043	-2.0386	0.106903	1	ex_01
HOMER2	-0.0147391	0.0350887	-0.064567	-0.579759	0.107178	1	ex_01
ZNF618	-0.0177797	0.0294596	-0.065019	-0.737682	0.107237	1	ex_01
ILKAP	-0.0465126	0.00612032	-0.0991455	-1.73205	0.10746	1	ex_01
PHF3	0.0900603	0.213179	-0.0330582	1.4337	0.10796	1	ex_01
LRRC6	-0.0751754	-0.00370079	-0.14665	-2.06145	0.108039	1	ex_01
SEC63	-0.065617	-0.000326088	-0.130908	-1.96975	0.108054	1	ex_01
PLEKHA2	0.0588195	0.126305	-0.00866583	1.70828	0.108128	1	ex_01
PHKB	-0.0858416	-0.00441796	-0.167265	-2.06631	0.108159	1	ex_01
SPECC1	0.199924	0.436321	-0.0364729	1.65757	0.108296	1	ex_01
C1orf159	-0.0410672	0.0233822	-0.105517	-1.24889	0.108341	1	ex_01
SNAP23	-0.0480108	0.0229891	-0.119011	-1.32535	0.108496	1	ex_01
TPGS2	-0.0723807	-0.000744483	-0.144017	-1.98033	0.109065	1	ex_01
MYH10	-0.133236	-0.00359399	-0.262877	-2.0143	0.109212	1	ex_01
BICDL1	-0.0786609	0.0353378	-0.19266	-1.35241	0.109284	1	ex_01
RAD18	-0.0695141	0.0165887	-0.155617	-1.58235	0.109443	1	ex_01
STX1B	0.0877219	0.177492	-0.00204824	1.91524	0.109696	1	ex_01
CCND2	-0.0651708	0.00223071	-0.132572	-1.8951	0.10992	1	ex_01
CSRNP2	-0.0759919	-0.00335347	-0.14863	-2.05045	0.11046	1	ex_01
KLHL3	-0.0858743	-0.0046862	-0.167062	-2.07309	0.111102	1	ex_01
PDZRN4	0.19854	0.392816	0.00426392	2.00298	0.111119	1	ex_01
R3HDM1	-0.134381	0.0114777	-0.28024	-1.80573	0.111192	1	ex_01
XRRA1	-0.149908	0.0247271	-0.324544	-1.68245	0.111327	1	ex_01
IPCEF1	0.0958799	0.191833	-7.26931e-05	1.95848	0.111342	1	ex_01
RUFY1	-0.049769	0.017364	-0.116902	-1.45302	0.111488	1	ex_01
TBC1D19	-0.0755786	-0.00450274	-0.146654	-2.08413	0.111495	1	ex_01
MTMR12	-0.00741031	0.0436816	-0.0585022	-0.284271	0.111745	1	ex_01
EPHA6	-0.194544	0.0556681	-0.444757	-1.5239	0.111747	1	ex_01
SDHA	0.026987	0.0649547	-0.0109807	1.39312	0.111811	1	ex_01
ZBTB43	-0.0687143	-0.00360372	-0.133825	-2.06844	0.111884	1	ex_01
TRAK1	-0.0467226	0.0152015	-0.108647	-1.47882	0.11189	1	ex_01
SREK1IP1	0.0371208	0.0883901	-0.0141485	1.41908	0.111924	1	ex_01
NUP153	-0.0521497	0.00066761	-0.104967	-1.93519	0.112244	1	ex_01
KIF13B	0.049985	0.103768	-0.0037983	1.82155	0.112498	1	ex_01
GK5	-0.0866164	-0.00669258	-0.16654	-2.12409	0.112511	1	ex_01
GSTA4	-0.0817541	0.00427944	-0.167788	-1.86247	0.112543	1	ex_01
CEP43	-0.0907732	-0.0035401	-0.178006	-2.0395	0.112578	1	ex_01
ARRB1	0.0369982	0.0823521	-0.0083558	1.59887	0.112689	1	ex_01
NAA60	0.0204984	0.0743429	-0.0333461	0.74615	0.11273	1	ex_01
CDH11	-0.0777088	0.00378779	-0.159205	-1.86887	0.112738	1	ex_01
NECTIN3	-0.128075	-0.00616999	-0.24998	-2.05916	0.112976	1	ex_01
PAM	-0.082229	0.0168352	-0.181293	-1.62688	0.11323	1	ex_01
CACHD1	-0.0148387	0.0971182	-0.126796	-0.259773	0.113715	1	ex_01
SLC37A3	-0.0592259	0.00749298	-0.125945	-1.73985	0.113716	1	ex_01
DENND5A	-0.0617593	0.00412855	-0.127647	-1.83715	0.113989	1	ex_01
EPDR1	0.0996285	0.198807	0.000449717	1.96885	0.114071	1	ex_01
CEPT1	-0.0675145	0.00564614	-0.140675	-1.8087	0.114114	1	ex_01
ITCH	0.0188545	0.0879028	-0.0501938	0.535192	0.114319	1	ex_01
SEPTIN6	0.0170421	0.0414067	-0.00732245	1.37092	0.114404	1	ex_01
VSNL1	0.134502	0.286984	-0.0179796	1.72886	0.114683	1	ex_01
TMOD3	-0.0474502	0.0291157	-0.124016	-1.21465	0.115123	1	ex_01
ACVR2A	-0.0856403	0.0016975	-0.172978	-1.92187	0.115162	1	ex_01
UBAP2	-0.0733586	-0.00202792	-0.144689	-2.01569	0.115233	1	ex_01
STX18	-0.0253903	0.026859	-0.0776395	-0.952435	0.115274	1	ex_01
TNNT2	0.0157722	0.0852674	-0.0537231	0.44482	0.115375	1	ex_01
CCNL2	-0.0525107	0.0114163	-0.116438	-1.60995	0.115548	1	ex_01
LZTFL1	0.0693381	0.143003	-0.00432712	1.84484	0.11585	1	ex_01
FBXO33	0.0687822	0.133481	0.004083	2.08365	0.116103	1	ex_01
NT5C2	-0.0920003	-0.00394214	-0.180058	-2.04771	0.116648	1	ex_01
SNRPN	0.121422	0.238091	0.00475423	2.03983	0.116671	1	ex_01
TRIP4	-0.0221324	0.0347785	-0.0790433	-0.762223	0.116849	1	ex_01
TMPO	0.0743201	0.147494	0.0011463	1.99067	0.116924	1	ex_01
MAP3K13	-0.0775094	-0.00574742	-0.149271	-2.11694	0.117126	1	ex_01
NUP98	-0.0466153	-0.00162255	-0.091608	-2.03064	0.117159	1	ex_01
TNFRSF25	-0.166195	0.0231478	-0.355537	-1.72035	0.117288	1	ex_01
CRLF3	-0.20414	-0.00676479	-0.401515	-2.02714	0.117292	1	ex_01
NAA35	-0.0636226	0.0143455	-0.141591	-1.59935	0.117798	1	ex_01
STRN3	-0.0839414	-0.00120602	-0.166677	-1.98853	0.118059	1	ex_01
MED12L	-0.120014	0.00499701	-0.245026	-1.88162	0.118149	1	ex_01
TLN2	-0.113955	-0.000858517	-0.227051	-1.97484	0.11852	1	ex_01
SLC7A1	0.0325182	0.0698954	-0.00485898	1.70517	0.118642	1	ex_01
PLAAT1	-0.0557782	0.00434806	-0.115904	-1.81823	0.118911	1	ex_01
DNAJC5	0.0732786	0.169403	-0.0228461	1.49414	0.119061	1	ex_01
KIAA0408	0.103587	0.209823	-0.00264886	1.91109	0.119479	1	ex_01
PPP2R5C	-0.108054	0.00175955	-0.217868	-1.92856	0.119636	1	ex_01
ZBTB7A	0.0397044	0.0993872	-0.0199785	1.30388	0.119881	1	ex_01
CSNK2A1	-0.0553423	-0.00103578	-0.109649	-1.99735	0.120036	1	ex_01
PSMB1	0.0305534	0.0954028	-0.034296	0.923425	0.120309	1	ex_01
KRAS	0.144017	0.283173	0.00486229	2.02845	0.120682	1	ex_01
SH3BP5	-0.0601192	0.00770171	-0.12794	-1.73739	0.120801	1	ex_01
FSIP1	-0.101444	-0.00364622	-0.199241	-2.03304	0.122337	1	ex_01
STAT2	-0.0952809	-0.00490253	-0.185659	-2.06628	0.12251	1	ex_01
TPCN1	-0.0370963	0.00811069	-0.0823033	-1.60832	0.122524	1	ex_01
RNF165	-0.107692	0.00380438	-0.219187	-1.89309	0.122542	1	ex_01
NOL10	-0.079629	0.00187104	-0.161129	-1.91497	0.123095	1	ex_01
WDR11	-0.0872479	0.00228622	-0.176782	-1.90992	0.123239	1	ex_01
HECTD4	-0.10459	0.00149187	-0.210672	-1.9324	0.123861	1	ex_01
ELAPOR2	0.0626688	0.122945	0.00239235	2.03775	0.123972	1	ex_01
NF2	0.0329216	0.0738207	-0.00797744	1.57767	0.124079	1	ex_01
ZFYVE27	0.00783867	0.0589718	-0.0432944	0.300461	0.124373	1	ex_01
TDP2	0.0335109	0.0747096	-0.00768783	1.59423	0.124445	1	ex_01
ABCB7	0.020752	0.06174	-0.020236	0.99232	0.124815	1	ex_01
RBMS3	0.117136	0.273443	-0.0391716	1.46878	0.12483	1	ex_01
BTBD7	-0.0564497	0.00748403	-0.120383	-1.73053	0.125147	1	ex_01
PTBP3	-0.0782562	-0.00244775	-0.154065	-2.02325	0.125209	1	ex_01
TENM3	-0.174333	0.0117324	-0.360399	-1.83638	0.125641	1	ex_01
TMEM65	-0.119181	0.000998002	-0.23936	-1.94369	0.126454	1	ex_01
CNOT10	-0.0585131	0.000602364	-0.117629	-1.93999	0.126532	1	ex_01
SNX4	-0.0785172	-0.00418265	-0.152852	-2.07025	0.126644	1	ex_01
DCAF5	-0.062864	0.00183836	-0.127566	-1.90428	0.127062	1	ex_01
VPS37B	-0.025906	0.015447	-0.0672589	-1.22784	0.12712	1	ex_01
PDE10A	-0.307251	0.114571	-0.729072	-1.42762	0.127292	1	ex_01
SEC23IP	-0.0296993	0.0190894	-0.0784879	-1.1931	0.128656	1	ex_01
MICU1	-0.0881313	0.00966644	-0.185929	-1.76624	0.129045	1	ex_01
FNBP4	-0.0889007	0.00111545	-0.178917	-1.93568	0.129122	1	ex_01
RPS6KA5	0.160729	0.320071	0.00138651	1.97702	0.129303	1	ex_01
RNF111	-0.130767	0.000587914	-0.262121	-1.95119	0.129564	1	ex_01
MFAP3L	0.046057	0.110255	-0.018141	1.40612	0.129846	1	ex_01
PSMD5	-0.058835	0.00467885	-0.122349	-1.81558	0.130129	1	ex_01
STK38L	0.0724933	0.156855	-0.0118687	1.68422	0.130151	1	ex_01
ZNF337	-0.0539158	0.0148862	-0.122718	-1.5359	0.130263	1	ex_01
CRYL1	-0.132538	0.00358252	-0.268658	-1.90838	0.130493	1	ex_01
LYPLA1	0.0151627	0.0461326	-0.0158071	0.959593	0.130514	1	ex_01
ARFGEF3	-0.0964226	-0.00166958	-0.191176	-1.9945	0.130721	1	ex_01
ATP2C1	-0.104905	-0.00434854	-0.205461	-2.04472	0.1308	1	ex_01
CEP78	-0.0294883	0.0197915	-0.0787681	-1.17281	0.130839	1	ex_01
ZSWIM5	-0.0653169	0.0301357	-0.16077	-1.34118	0.130881	1	ex_01
FRAS1	0.201852	0.441665	-0.0379616	1.64971	0.130901	1	ex_01
PCSK6	-0.153161	0.0171639	-0.323487	-1.76246	0.131193	1	ex_01
UBE3C	-0.0928825	-0.000296907	-0.185468	-1.96625	0.131511	1	ex_01
NEK10	-0.132955	0.0023048	-0.268215	-1.92657	0.131604	1	ex_01
LIPA	-0.100856	0.000171829	-0.201883	-1.95663	0.131758	1	ex_01
NAT8L	0.173079	0.349934	-0.00377568	1.91812	0.131871	1	ex_01
CCDC6	0.0822011	0.161946	0.0024562	2.02033	0.131914	1	ex_01
SETDB2	-0.0751476	0.0165232	-0.166819	-1.60669	0.132151	1	ex_01
DCLK1	-0.149136	0.0059829	-0.304254	-1.88437	0.132153	1	ex_01
BTBD3	0.0754411	0.157649	-0.00676667	1.79864	0.132262	1	ex_01
STYK1	-0.11301	-0.000111326	-0.225908	-1.9619	0.132336	1	ex_01
KIAA1109	0.045041	0.146325	-0.0562433	0.871593	0.13235	1	ex_01
WASHC5	-0.0389153	-0.000957396	-0.0768732	-2.0094	0.132434	1	ex_01
NFE2L2	0.0121568	0.037006	-0.0126923	0.958862	0.132766	1	ex_01
ZEB1	0.234494	0.48001	-0.0110215	1.87198	0.132857	1	ex_01
CDC16	-0.0655567	-0.000635666	-0.130478	-1.97915	0.132905	1	ex_01
COBLL1	-0.00822764	0.168061	-0.184516	-0.0914745	0.133167	1	ex_01
CAPZA1	-0.0938196	0.00231623	-0.189955	-1.91274	0.133302	1	ex_01
UBXN2B	-0.0497009	0.0259594	-0.125361	-1.28749	0.133572	1	ex_01
WIPI2	0.0367131	0.0888128	-0.0153865	1.38113	0.133617	1	ex_01
EPRS1	0.048328	0.0986507	-0.00199458	1.88228	0.134285	1	ex_01
KAZN	0.408602	0.866606	-0.0494021	1.74855	0.13445	1	ex_01
NEFL	0.252601	0.755692	-0.25049	0.984095	0.134636	1	ex_01
MPHOSPH6	-0.0599865	0.00811257	-0.128086	-1.72648	0.134687	1	ex_01
MTR	-0.0912873	0.0391307	-0.221705	-1.3719	0.13471	1	ex_01
KCNK12	0.0240022	0.0599378	-0.0119334	1.3091	0.134784	1	ex_01
RSPRY1	-0.0157975	0.019812	-0.051407	-0.869503	0.134795	1	ex_01
GTF2E2	-0.057196	-0.00232795	-0.112064	-2.04312	0.134957	1	ex_01
ACO2	0.0437174	0.0993038	-0.0118691	1.54146	0.135001	1	ex_01
TMEM268	0.0273162	0.0918383	-0.037206	0.829773	0.135822	1	ex_01
PTCHD4	0.116044	0.266586	-0.034498	1.51082	0.135837	1	ex_01
GATB	-0.0155586	0.0642523	-0.0953695	-0.382082	0.136034	1	ex_01
RAB7A	-0.0661131	-0.00120026	-0.131026	-1.9962	0.136045	1	ex_01
STX6	-0.0661708	-0.000216929	-0.132125	-1.96641	0.136191	1	ex_01
ZNF346	-0.040221	0.029781	-0.110223	-1.12614	0.136596	1	ex_01
PIGZ	-0.0316733	0.0113549	-0.0747014	-1.44274	0.13674	1	ex_01
STAM	0.0481251	0.100833	-0.00458286	1.78955	0.136741	1	ex_01
NOP58	-0.0340383	0.0189677	-0.0870444	-1.25861	0.137104	1	ex_01
NEURL1	-0.064112	0.0302682	-0.158492	-1.33139	0.138012	1	ex_01
ARHGAP32	-0.118797	0.0290578	-0.266653	-1.57477	0.138661	1	ex_01
AKAP12	0.0715284	0.152091	-0.00903396	1.74018	0.138699	1	ex_01
CHKA	-0.127361	0.00522102	-0.259943	-1.88278	0.138817	1	ex_01
MAGI3	0.139222	0.277865	0.00057911	1.96815	0.138878	1	ex_01
SAMD4B	-0.0389729	0.0118554	-0.0898012	-1.50281	0.139012	1	ex_01
TBR1	0.100131	0.205059	-0.00479801	1.87034	0.139026	1	ex_01
C2orf80	-0.0941957	-0.00193779	-0.186454	-2.00113	0.139218	1	ex_01
KCNB2	-0.182558	0.0579477	-0.423064	-1.48773	0.139236	1	ex_01
TRA2A	-0.0899928	0.00410664	-0.184092	-1.87443	0.139322	1	ex_01
CACNA2D1	-0.177084	-0.00306488	-0.351103	-1.99448	0.139443	1	ex_01
FAIM2	0.167202	0.33628	-0.00187569	1.93822	0.13984	1	ex_01
TNR	-0.274585	0.0210272	-0.570197	-1.82055	0.14023	1	ex_01
NPHP1	-0.0741589	0.0242606	-0.172578	-1.47683	0.140554	1	ex_01
ING5	0.0121426	0.0586872	-0.034402	0.511317	0.140576	1	ex_01
PRIM2	-0.0510574	0.0019568	-0.104072	-1.88762	0.140726	1	ex_01
PIAS1	-0.0957978	0.0218609	-0.213456	-1.5958	0.140927	1	ex_01
CC2D1A	-0.0328062	0.0413208	-0.106933	-0.867416	0.140955	1	ex_01
MSI2	0.0701929	0.167492	-0.0271065	1.41394	0.141409	1	ex_01
CRACDL	-0.169105	0.00815186	-0.346363	-1.86983	0.141582	1	ex_01
OPA1	0.0115594	0.0815677	-0.0584489	0.32362	0.141693	1	ex_01
ZNF577	-0.0558162	0.00578008	-0.117413	-1.77604	0.141791	1	ex_01
PLCH1	0.0874859	0.281628	-0.106656	0.883217	0.141927	1	ex_01
ATG2B	-0.0883072	0.000295062	-0.17691	-1.95344	0.142087	1	ex_01
BRI3BP	0.0345841	0.0804846	-0.0113163	1.47675	0.142191	1	ex_01
SLC16A10	-0.034689	0.045764	-0.115142	-0.84508	0.142271	1	ex_01
PTPRE	0.0915883	0.222867	-0.0396901	1.3674	0.142417	1	ex_01
INTU	-0.110665	-0.000166249	-0.221164	-1.96291	0.142485	1	ex_01
ZNF875	-0.0572958	0.000207775	-0.114799	-1.95288	0.14296	1	ex_01
PUDP	-0.0417897	0.0245299	-0.108109	-1.23502	0.142991	1	ex_01
DOCK9	-0.0835101	-0.00116954	-0.165851	-1.9878	0.143758	1	ex_01
NLK	-0.0913085	0.0174469	-0.200064	-1.64554	0.143973	1	ex_01
SPAG9	0.0582717	0.135393	-0.0188499	1.48091	0.144721	1	ex_01
ULK1	0.0418176	0.0955365	-0.0119013	1.52574	0.144739	1	ex_01
LATS1	-0.0105832	0.0571786	-0.078345	-0.306111	0.144835	1	ex_01
TBC1D4	0.0812954	0.163409	-0.000818001	1.94044	0.144918	1	ex_01
ANK3	-0.120841	0.0143636	-0.256045	-1.75174	0.144955	1	ex_01
USP28	-0.0715262	0.00195	-0.145002	-1.90795	0.144956	1	ex_01
ZNF565	-0.098845	0.0494327	-0.247123	-1.30655	0.145035	1	ex_01
XRN2	-0.0651923	0.000361111	-0.130746	-1.94917	0.145255	1	ex_01
ZNF235	-0.0602146	0.00902495	-0.129454	-1.70449	0.145336	1	ex_01
FANCL	-0.0847206	0.00542874	-0.17487	-1.84194	0.145553	1	ex_01
NLGN1	-0.0722273	0.133717	-0.278172	-0.687383	0.145557	1	ex_01
RIMS2	0.0409276	0.165839	-0.0839834	0.64219	0.145607	1	ex_01
ACAP2	-0.0758069	-0.000759721	-0.150854	-1.97981	0.146236	1	ex_01
NECTIN1	-0.0240905	0.0255922	-0.0737733	-0.950362	0.146424	1	ex_01
ZNF195	0.0222684	0.0536235	-0.00908679	1.39196	0.146531	1	ex_01
MPPED2	-0.152518	0.00954205	-0.314577	-1.84456	0.146666	1	ex_01
B4GALT5	0.0320824	0.0855386	-0.0213739	1.1763	0.146809	1	ex_01
RUSC1	0.0697307	0.156254	-0.016793	1.57956	0.146857	1	ex_01
CFAP36	-0.088311	0.0296409	-0.206263	-1.46743	0.147088	1	ex_01
CDK7	-0.030167	0.0124674	-0.0728015	-1.38682	0.147303	1	ex_01
LAMA4	0.0345954	0.0895297	-0.0203389	1.23431	0.147346	1	ex_01
PTPRM	0.0754424	0.17236	-0.0214754	1.52567	0.147781	1	ex_01
PCDH19	-0.105621	0.0040372	-0.215279	-1.88781	0.148064	1	ex_01
TIAL1	0.0508154	0.107462	-0.00583099	1.75821	0.14832	1	ex_01
SERP2	0.0654844	0.138752	-0.00778301	1.75176	0.148639	1	ex_01
STAG1	0.105238	0.22241	-0.011934	1.76034	0.149028	1	ex_01
CARS2	-0.0494442	0.00125292	-0.100141	-1.91153	0.149112	1	ex_01
CDYL	-0.0478698	-0.00153232	-0.0942073	-2.02478	0.149135	1	ex_01
CYB5B	0.0148468	0.0733216	-0.0436279	0.497638	0.149616	1	ex_01
MAP4K3	-0.0970669	0.0163254	-0.210459	-1.67778	0.14967	1	ex_01
BCL7A	0.030512	0.0662464	-0.00522251	1.67352	0.149697	1	ex_01
CCND3	0.0628945	0.188724	-0.062935	0.979667	0.151019	1	ex_01
CCDC82	0.0438572	0.11596	-0.0282456	1.19217	0.151097	1	ex_01
CCDC14	-0.0924054	-0.00020485	-0.184606	-1.96432	0.151238	1	ex_01
UTRN	0.106592	0.222019	-0.00883542	1.80994	0.151552	1	ex_01
TTC26	-0.00641177	0.0361098	-0.0489334	-0.29554	0.151583	1	ex_01
YWHAZ	-0.116902	0.061974	-0.295778	-1.28091	0.151628	1	ex_01
RBM33	-0.0680676	0.000843197	-0.136978	-1.93598	0.151866	1	ex_01
FBXW2	-0.066285	0.00154298	-0.134113	-1.91538	0.151879	1	ex_01
SCAPER	-0.215422	0.00259873	-0.433442	-1.9366	0.15213	1	ex_01
HDGFL3	-0.0812377	0.00339919	-0.165875	-1.88125	0.153332	1	ex_01
UNC79	-0.109157	0.028646	-0.246961	-1.55254	0.153463	1	ex_01
C2CD3	-0.0436675	0.00989086	-0.0972258	-1.59801	0.154145	1	ex_01
SLC22A10	-0.22606	0.03398	-0.486099	-1.70385	0.154223	1	ex_01
CPNE4	-0.135581	0.0356095	-0.306771	-1.55227	0.154661	1	ex_01
ADCY3	0.0328423	0.0712531	-0.00556851	1.67582	0.154963	1	ex_01
PPIL6	0.00395518	0.0559309	-0.0480205	0.149147	0.155003	1	ex_01
GPM6B	0.12967	0.261661	-0.00232068	1.9255	0.155348	1	ex_01
IFT172	-0.050293	0.0135008	-0.114087	-1.54517	0.155391	1	ex_01
NR2C2	-0.0524849	0.00347379	-0.108444	-1.83829	0.15556	1	ex_01
TEF	0.0463114	0.10887	-0.016247	1.45094	0.155684	1	ex_01
RHOBTB3	0.0442063	0.0984065	-0.00999389	1.59857	0.155891	1	ex_01
PILRB	-0.0894559	0.029604	-0.208516	-1.47262	0.15609	1	ex_01
DIS3	0.0315622	0.0687802	-0.00565576	1.66212	0.156597	1	ex_01
RTF1	-0.163596	0.0228856	-0.350078	-1.71943	0.156873	1	ex_01
PHC1	-0.10136	0.00333705	-0.206058	-1.89749	0.156916	1	ex_01
SH3RF1	-0.0683026	0.0203725	-0.156978	-1.50968	0.157044	1	ex_01
DTNA	0.196664	0.420791	-0.0274636	1.7198	0.157191	1	ex_01
SNX14	-0.0864245	0.0149658	-0.187815	-1.67066	0.157331	1	ex_01
UBAP1L	-0.017386	0.0501796	-0.0849515	-0.504339	0.157866	1	ex_01
TRPC5	-0.0792427	0.0220473	-0.180533	-1.53335	0.158004	1	ex_01
ITGAV	0.042268	0.100392	-0.0158557	1.4253	0.158419	1	ex_01
PI4KA	-0.171561	0.0189674	-0.36209	-1.76485	0.158455	1	ex_01
OGT	-0.0775296	0.019422	-0.174481	-1.56733	0.158538	1	ex_01
ZNF292	0.0214384	0.109701	-0.0668245	0.476061	0.158616	1	ex_01
AZIN2	-0.0450734	0.00695861	-0.0971053	-1.69784	0.158627	1	ex_01
MCCC2	-0.112333	0.0180852	-0.242751	-1.68817	0.158757	1	ex_01
COPS4	-0.0773373	0.0042055	-0.15888	-1.85888	0.158771	1	ex_01
GDPD1	0.0773098	0.166522	-0.0119023	1.69847	0.158816	1	ex_01
TM9SF4	-0.00361878	0.0441556	-0.0513932	-0.148462	0.158931	1	ex_01
GPR63	-0.0249972	0.0623273	-0.112322	-0.561052	0.158977	1	ex_01
PFKP	0.0799136	0.185311	-0.0254843	1.48606	0.160057	1	ex_01
VCP	0.0468423	0.122208	-0.0285239	1.21817	0.160106	1	ex_01
CD200	-0.0778853	0.00332329	-0.159094	-1.87976	0.160154	1	ex_01
PRKCG	-0.0796115	0.00939693	-0.16862	-1.75304	0.160251	1	ex_01
TSTD2	-0.0693648	0.013311	-0.152041	-1.64441	0.160404	1	ex_01
USP45	0.0484175	0.103349	-0.00651354	1.72756	0.160467	1	ex_01
NSFL1C	0.026963	0.069015	-0.015089	1.25669	0.160609	1	ex_01
GLMN	-0.122616	0.00820854	-0.253441	-1.83699	0.16072	1	ex_01
DOC2A	-0.0923008	0.00415179	-0.188753	-1.8756	0.160761	1	ex_01
STPG2	0.0320743	0.0744717	-0.0103231	1.48274	0.16106	1	ex_01
DDHD1	-0.0792433	0.00216297	-0.16065	-1.90789	0.161147	1	ex_01
WRNIP1	-0.0387148	0.00921525	-0.0866448	-1.58313	0.161717	1	ex_01
KLF13	0.0243269	0.0544126	-0.00575872	1.58481	0.161756	1	ex_01
RANBP2	0.0972147	0.198181	-0.00375159	1.88714	0.161973	1	ex_01
DTNB	-0.150928	0.00422273	-0.306079	-1.90662	0.162095	1	ex_01
PHF20L1	-0.0774413	0.00241492	-0.157298	-1.90069	0.162156	1	ex_01
AAK1	-0.0501691	0.0516271	-0.151965	-0.965946	0.162264	1	ex_01
TDG	-0.153602	0.00555281	-0.312757	-1.89158	0.162275	1	ex_01
ZNF24	0.0305047	0.0731347	-0.0121254	1.40249	0.162379	1	ex_01
MAPKAPK5	-0.0445172	0.00217183	-0.0912062	-1.86879	0.162434	1	ex_01
USF3	0.0229267	0.0573745	-0.0115211	1.30445	0.162481	1	ex_01
MOSMO	0.0959614	0.195279	-0.00335602	1.89374	0.162561	1	ex_01
BTD	-0.193464	0.0473939	-0.434322	-1.5743	0.162764	1	ex_01
ENSA	-0.0988525	0.0290687	-0.226774	-1.51458	0.163291	1	ex_01
PRELID3A	-0.02402	0.00817064	-0.0562106	-1.46248	0.163329	1	ex_01
LRRC4B	0.0553842	0.138187	-0.0274182	1.31096	0.163356	1	ex_01
PTPRF	-0.0762784	0.0228017	-0.175359	-1.50891	0.163376	1	ex_01
EPG5	-0.044996	0.00699481	-0.0969869	-1.69627	0.163938	1	ex_01
MRPS25	-0.0388303	0.0371771	-0.114838	-1.0013	0.164262	1	ex_01
COL28A1	-0.0292311	0.0691607	-0.127623	-0.582284	0.164347	1	ex_01
KCNMB2	-0.163241	0.0636459	-0.390127	-1.41016	0.164523	1	ex_01
RNLS	0.0676978	0.160914	-0.0255186	1.42341	0.16457	1	ex_01
GLRA3	-0.115392	0.013739	-0.244523	-1.75143	0.164745	1	ex_01
HECW2	-0.0907785	0.00718633	-0.188743	-1.81619	0.164949	1	ex_01
RFC1	0.0482231	0.097946	-0.00149992	1.90084	0.164965	1	ex_01
NPTX1	0.135298	0.275792	-0.00519719	1.88746	0.165086	1	ex_01
GRM8	-0.186146	0.00806191	-0.380355	-1.8786	0.165372	1	ex_01
SRRM2	0.148917	0.319669	-0.0218339	1.70934	0.16539	1	ex_01
EFNB2	0.0208254	0.0935439	-0.0518931	0.561302	0.165635	1	ex_01
DGKH	-0.097626	0.0117996	-0.207052	-1.74862	0.165762	1	ex_01
ERCC8	-0.0310382	0.0169657	-0.079042	-1.26727	0.165831	1	ex_01
PACS2	-0.00919789	0.019999	-0.0383948	-0.617447	0.166016	1	ex_01
CPT1C	0.0322597	0.093582	-0.0290627	1.03107	0.166083	1	ex_01
CRY2	-0.0672514	0.00735902	-0.141862	-1.76665	0.166324	1	ex_01
PSPC1	-0.0708405	0.0168033	-0.158484	-1.58419	0.166904	1	ex_01
CCSER2	-0.0787265	0.00216903	-0.159622	-1.90741	0.167027	1	ex_01
CYP51A1	0.142905	0.291529	-0.00571859	1.88455	0.167045	1	ex_01
STAM2	0.0336435	0.0796908	-0.0124039	1.432	0.167143	1	ex_01
RNF213	-0.0511974	0.109828	-0.212222	-0.623165	0.167594	1	ex_01
ARL17B	-0.434107	0.240619	-1.10883	-1.26101	0.167615	1	ex_01
POU2F1	-0.0714892	0.0016952	-0.144674	-1.91456	0.167625	1	ex_01
KPNA1	-0.0815471	0.0100496	-0.173144	-1.74493	0.168225	1	ex_01
FBXW4	-0.0604958	0.0273892	-0.148381	-1.34914	0.168235	1	ex_01
NBDY	0.0223512	0.0783241	-0.0336217	0.782658	0.168314	1	ex_01
SHANK2	-0.199387	0.0230411	-0.421816	-1.75693	0.168325	1	ex_01
RNF115	-0.0810626	0.00530465	-0.16743	-1.83958	0.168328	1	ex_01
KIAA0556	-0.033429	0.0416087	-0.108467	-0.873156	0.168559	1	ex_01
PDE7B	0.213992	0.452744	-0.0247599	1.7567	0.168571	1	ex_01
ANKRD12	0.0948962	0.248866	-0.0590735	1.20798	0.168578	1	ex_01
BRI3	0.0363303	0.0854876	-0.0128269	1.44854	0.168917	1	ex_01
TSHZ2	0.120533	0.294362	-0.0532965	1.35903	0.168934	1	ex_01
GPR107	-0.0309747	0.0157701	-0.0777195	-1.29874	0.169131	1	ex_01
FUBP3	-0.0592839	0.0291381	-0.147706	-1.31409	0.169958	1	ex_01
TYW3	0.0658679	0.138189	-0.00645276	1.78509	0.170147	1	ex_01
SLC7A14	0.0553846	0.130287	-0.0195173	1.44925	0.170304	1	ex_01
XRCC5	-0.0292137	0.0361933	-0.0946208	-0.875408	0.170327	1	ex_01
OGFRL1	0.12203	0.249469	-0.00540887	1.87678	0.170347	1	ex_01
BEND6	0.0753391	0.157571	-0.00689331	1.79567	0.170414	1	ex_01
KDM6A	-0.0719304	0.00250518	-0.146366	-1.894	0.170415	1	ex_01
TMEM175	-0.0372032	0.0055544	-0.0799607	-1.70536	0.170446	1	ex_01
TMEM181	0.00389118	0.064156	-0.0563736	0.126551	0.170719	1	ex_01
WWC2	-0.0855643	0.0104278	-0.181556	-1.74705	0.170802	1	ex_01
ANKS1B	0.0538871	0.277364	-0.169589	0.472608	0.17136	1	ex_01
NISCH	0.0873446	0.182603	-0.00791331	1.79714	0.171703	1	ex_01
SSBP3	0.0783573	0.189916	-0.033201	1.37666	0.171851	1	ex_01
LNPK	-0.0946376	0.0083328	-0.197608	-1.80136	0.171931	1	ex_01
TMEM242	0.0270539	0.0650892	-0.0109814	1.39409	0.172071	1	ex_01
CNIH1	0.0441377	0.0973402	-0.00906471	1.62602	0.172464	1	ex_01
LGI4	-0.102	0.00947647	-0.213476	-1.79335	0.172465	1	ex_01
PPA2	0.0779399	0.166953	-0.0110728	1.71615	0.172645	1	ex_01
UBXN4	0.0593374	0.1287	-0.010025	1.67669	0.172671	1	ex_01
ASH2L	-0.0310091	0.0151635	-0.0771818	-1.31629	0.17313	1	ex_01
RBM4	-0.0888731	0.0226159	-0.200362	-1.56238	0.17315	1	ex_01
TAPT1	-0.00807258	0.0404602	-0.0566053	-0.326006	0.173321	1	ex_01
SULT4A1	0.0997909	0.216463	-0.0168811	1.67638	0.173836	1	ex_01
OXR1	-0.0561283	0.094061	-0.206318	-0.732472	0.173852	1	ex_01
SNX2	-0.0600555	0.0117827	-0.131894	-1.6385	0.174197	1	ex_01
KALRN	-0.139173	0.00717234	-0.285518	-1.86391	0.174215	1	ex_01
PAK5	-0.0764495	0.0041245	-0.157024	-1.85964	0.174376	1	ex_01
PIBF1	-0.0737129	0.00496122	-0.152387	-1.83637	0.174383	1	ex_01
ZNF518A	-0.0875933	0.0148079	-0.189995	-1.67654	0.174602	1	ex_01
INTS3	-0.0484055	0.0242173	-0.121028	-1.30638	0.175354	1	ex_01
SLC66A2	0.0291349	0.0621356	-0.00386587	1.73036	0.175496	1	ex_01
KLHL23	-0.0648462	0.00473949	-0.134432	-1.82647	0.175944	1	ex_01
MAPKAP1	-0.0524115	0.0211281	-0.125951	-1.39686	0.175963	1	ex_01
PHF8	0.0155967	0.050128	-0.0189346	0.885254	0.176047	1	ex_01
SYT1	0.189965	0.439085	-0.0591551	1.49456	0.176168	1	ex_01
TRMT61B	-0.0377077	0.0199158	-0.0953311	-1.28256	0.176201	1	ex_01
SMC5	0.0545599	0.117391	-0.00827119	1.70195	0.176247	1	ex_01
RNF144A	0.114343	0.245869	-0.017183	1.70391	0.176354	1	ex_01
TMTC3	-0.0615946	0.00384877	-0.127038	-1.8447	0.176558	1	ex_01
TSG101	-0.00586587	0.0345921	-0.0463238	-0.284169	0.176644	1	ex_01
KDM7A	-0.0314216	0.0188481	-0.0816913	-1.22509	0.176776	1	ex_01
SORBS2	-0.165891	0.026539	-0.358321	-1.68966	0.176804	1	ex_01
PPIP5K2	-0.0805731	0.0250947	-0.186241	-1.4945	0.176936	1	ex_01
MBNL2	0.1084	0.226719	-0.00991815	1.79567	0.177116	1	ex_01
ROS1	0.0335944	0.106612	-0.039423	0.901756	0.177123	1	ex_01
EP400	-0.0807654	0.0276141	-0.189145	-1.46058	0.177761	1	ex_01
KCND3	0.14793	0.35667	-0.0608102	1.38899	0.178058	1	ex_01
KCNQ3	0.233929	0.521492	-0.0536348	1.5944	0.17874	1	ex_01
IGSF21	0.143316	0.341815	-0.0551821	1.4151	0.178887	1	ex_01
ZNF345	-0.0323845	0.0261517	-0.0909207	-1.08433	0.178929	1	ex_01
NELL1	0.252551	0.556411	-0.0513099	1.629	0.179046	1	ex_01
ZEB2	0.153206	0.334587	-0.0281747	1.65551	0.179292	1	ex_01
CHSY1	-0.0275117	0.0213199	-0.0763433	-1.10424	0.179383	1	ex_01
MRPL33	-0.0549647	0.0256205	-0.13555	-1.33683	0.179576	1	ex_01
MLLT3	0.126989	0.303519	-0.0495414	1.40992	0.179686	1	ex_01
CCDC112	-0.0513142	0.0180326	-0.120661	-1.4503	0.179689	1	ex_01
BTRC	-0.0454892	0.0200855	-0.111064	-1.35963	0.179912	1	ex_01
FBXW7	-0.156634	0.0523302	-0.365598	-1.46914	0.180082	1	ex_01
TMCO1	-0.0609307	0.00913109	-0.130993	-1.70452	0.180194	1	ex_01
USP15	-0.070911	0.00548418	-0.147306	-1.81926	0.180205	1	ex_01
KLHL4	0.0919815	0.209705	-0.0257418	1.53139	0.180666	1	ex_01
ZFR2	-0.0636302	0.0437115	-0.170972	-1.16183	0.18083	1	ex_01
RRAS2	-0.0547695	0.0114032	-0.120942	-1.62221	0.180938	1	ex_01
SH3GLB1	-0.0618547	0.0038904	-0.1276	-1.84399	0.181198	1	ex_01
PANK1	0.0169648	0.0490057	-0.0150761	1.03775	0.181228	1	ex_01
FMNL3	-0.0267414	0.0431804	-0.0966633	-0.749584	0.181351	1	ex_01
METAP2	-0.0708213	0.00877617	-0.150419	-1.74386	0.181599	1	ex_01
BRD8	-0.0802389	0.00753212	-0.16801	-1.79177	0.181601	1	ex_01
CSMD2	0.150983	0.381895	-0.0799282	1.28154	0.18195	1	ex_01
LCORL	-0.0526745	0.0543403	-0.159689	-0.964727	0.181985	1	ex_01
MRPS16	0.0663844	0.173709	-0.0409398	1.21232	0.182	1	ex_01
SUSD4	0.105563	0.229472	-0.0183451	1.66978	0.182158	1	ex_01
SOS2	-0.0417441	0.0113992	-0.0948874	-1.53955	0.182262	1	ex_01
ST3GAL6	0.0711741	0.149555	-0.00720696	1.77975	0.182582	1	ex_01
GPBP1L1	0.0205597	0.0786546	-0.0375351	0.693629	0.182749	1	ex_01
EEPD1	0.0274178	0.0672407	-0.012405	1.34942	0.183046	1	ex_01
HMGN1	-0.143544	0.038396	-0.325484	-1.54634	0.183178	1	ex_01
RPP38	-0.216285	0.0690939	-0.501665	-1.48543	0.183249	1	ex_01
RORA	0.440224	1.08212	-0.201675	1.34417	0.183395	1	ex_01
ANXA6	0.066427	0.144223	-0.011369	1.67354	0.183881	1	ex_01
ATL2	-0.0704568	0.0072835	-0.148197	-1.77633	0.184329	1	ex_01
CELF6	-0.0606936	0.0156914	-0.137079	-1.55734	0.184369	1	ex_01
WDR25	-0.02085	0.0142026	-0.0559025	-1.16583	0.184477	1	ex_01
EVL	-0.105182	0.00781652	-0.21818	-1.82439	0.184547	1	ex_01
CRMP1	-0.0560349	0.0152195	-0.127289	-1.54133	0.184565	1	ex_01
HOMER1	-0.122659	0.0597881	-0.305106	-1.31768	0.184589	1	ex_01
GAS2	-0.101688	0.00886528	-0.212241	-1.80279	0.184626	1	ex_01
FCHO2	-0.119145	0.010165	-0.248455	-1.80589	0.18489	1	ex_01
PTPRA	-0.0942892	0.0139021	-0.20248	-1.70812	0.184921	1	ex_01
MFSD8	-0.0705237	0.00666869	-0.147716	-1.79064	0.185044	1	ex_01
BACE1	0.0140661	0.0436771	-0.0155449	0.931041	0.18516	1	ex_01
R3HCC1L	-0.0360608	0.00727573	-0.0793974	-1.63091	0.185218	1	ex_01
LRSAM1	-0.0156678	0.0532329	-0.0845684	-0.445689	0.185705	1	ex_01
PPFIA3	0.0262578	0.0693457	-0.0168302	1.1944	0.186368	1	ex_01
SYNGR1	0.0576331	0.130669	-0.0154031	1.54661	0.18683	1	ex_01
WDR26	-0.0759375	0.00819625	-0.160071	-1.76903	0.186884	1	ex_01
SRRM4	-0.1455	0.0123697	-0.30337	-1.80639	0.18712	1	ex_01
ORC3	-0.0708253	0.0172827	-0.158933	-1.57551	0.187123	1	ex_01
LPIN2	0.0535809	0.114235	-0.00707332	1.7314	0.187559	1	ex_01
AZIN1	-0.118128	0.0227252	-0.258982	-1.64374	0.187574	1	ex_01
CDK5RAP1	-0.0386937	0.0112711	-0.0886585	-1.51783	0.187866	1	ex_01
MCHR2	-0.191214	0.0223104	-0.404738	-1.75517	0.188022	1	ex_01
MBP	0.115243	0.31261	-0.082125	1.14442	0.188355	1	ex_01
PCNX1	0.045421	0.119911	-0.0290689	1.19511	0.1885	1	ex_01
KIF26B	0.0267791	0.0676928	-0.0141346	1.28285	0.18898	1	ex_01
TCF7L2	-0.0645409	0.00815022	-0.137232	-1.74021	0.188999	1	ex_01
KATNAL2	0.0433774	0.0944791	-0.00772432	1.6637	0.189354	1	ex_01
UHRF1BP1L	0.055714	0.116122	-0.00469348	1.80768	0.189532	1	ex_01
HS6ST3	-0.0835614	0.0898676	-0.25699	-0.944348	0.189618	1	ex_01
AP2A2	-0.0731627	0.0129225	-0.159248	-1.66575	0.190807	1	ex_01
TBC1D9B	0.00782106	0.0475159	-0.0318738	0.386171	0.191035	1	ex_01
NUP214	-0.0384459	0.0121175	-0.0890092	-1.49026	0.191114	1	ex_01
GOLT1B	-0.132595	0.0205994	-0.28579	-1.69642	0.191444	1	ex_01
TTC7A	-0.0135229	0.0364179	-0.0634637	-0.530717	0.191504	1	ex_01
SERPINB9	-0.0306441	0.0787019	-0.13999	-0.549278	0.19176	1	ex_01
TSC22D2	-0.0670691	0.0207116	-0.15485	-1.49752	0.191776	1	ex_01
CSNK1G3	-0.0470792	0.0148379	-0.108996	-1.49028	0.192367	1	ex_01
MPZL1	-0.0178025	0.0155627	-0.0511678	-1.04577	0.192391	1	ex_01
HTR4	-0.0764149	0.0162407	-0.16907	-1.61642	0.192418	1	ex_01
CSMD3	-0.160304	0.0212893	-0.341896	-1.73019	0.19249	1	ex_01
UBE4A	0.0522255	0.109775	-0.00532388	1.77865	0.192925	1	ex_01
PCMT1	0.0597227	0.161159	-0.0417134	1.15397	0.192932	1	ex_01
LRRIQ1	-0.0284952	0.0335611	-0.0905515	-0.899982	0.192937	1	ex_01
SEMA5B	-0.0520063	0.0122027	-0.116215	-1.58748	0.193022	1	ex_01
LRFN5	0.0279395	0.188557	-0.132678	0.340937	0.193179	1	ex_01
MTUS2	0.240693	0.521131	-0.0397449	1.68219	0.193261	1	ex_01
HPCAL1	-0.132168	0.0198426	-0.284179	-1.70412	0.193983	1	ex_01
ATG7	-0.111802	0.0123023	-0.235907	-1.76568	0.194074	1	ex_01
FAM120A	-0.0727045	0.00549296	-0.150902	-1.82229	0.19423	1	ex_01
DHX32	-0.00894664	0.0381927	-0.056086	-0.371985	0.194494	1	ex_01
LCMT1	-0.0258233	0.0178133	-0.0694598	-1.15987	0.194626	1	ex_01
AP4S1	-0.0485914	0.00945625	-0.106639	-1.64068	0.194774	1	ex_01
FNTB	-0.0518022	0.00605513	-0.10966	-1.75484	0.194817	1	ex_01
MAPK10	0.0354399	0.191467	-0.120587	0.445184	0.194867	1	ex_01
PPWD1	-0.100001	0.0188473	-0.21885	-1.64915	0.194917	1	ex_01
ASPH	0.03152	0.109706	-0.0466657	0.790145	0.195029	1	ex_01
ANAPC16	0.0608504	0.129263	-0.00756255	1.7433	0.195078	1	ex_01
TRIM33	-0.0794533	0.00661389	-0.16552	-1.80935	0.195097	1	ex_01
CKAP5	-0.0518571	0.00442909	-0.108143	-1.80574	0.195144	1	ex_01
NFIB	-0.130578	0.0223756	-0.283532	-1.67324	0.195199	1	ex_01
MTM1	-0.0170882	0.0473756	-0.0815521	-0.519552	0.195268	1	ex_01
COP1	-0.0801993	0.0157108	-0.176109	-1.63891	0.195499	1	ex_01
CMC2	-0.109615	0.0123297	-0.231559	-1.76179	0.195521	1	ex_01
NRG1	0.278401	0.601651	-0.0448487	1.68803	0.195725	1	ex_01
POLR3G	-0.0465173	0.00950943	-0.102544	-1.6273	0.195818	1	ex_01
RPL37A	-0.155197	0.0265663	-0.33696	-1.6735	0.196114	1	ex_01
TMEM178A	-0.045182	0.0302983	-0.120662	-1.17322	0.196256	1	ex_01
OLA1	-0.0539845	0.00601001	-0.113979	-1.76362	0.196264	1	ex_01
OTUD7A	-0.20462	0.0661492	-0.475389	-1.48114	0.19638	1	ex_01
RMDN2	-0.0475308	0.0171125	-0.112174	-1.44112	0.196393	1	ex_01
C20orf194	-0.133146	0.0198665	-0.286158	-1.70549	0.196569	1	ex_01
SPIRE1	-0.0634542	0.00610235	-0.133011	-1.78801	0.197004	1	ex_01
PRKAR2B	0.0726938	0.174129	-0.0287416	1.40461	0.197203	1	ex_01
PGBD5	-0.125066	0.0385862	-0.288719	-1.49784	0.197512	1	ex_01
MTG1	-0.00443267	0.0661687	-0.075034	-0.123055	0.197857	1	ex_01
FLACC1	-0.0118233	0.0197483	-0.0433949	-0.733991	0.197858	1	ex_01
ZNF44	-0.0558155	0.0210245	-0.132656	-1.42369	0.198638	1	ex_01
KANSL3	-0.0611956	0.0126431	-0.135034	-1.62437	0.19882	1	ex_01
ZC4H2	0.0707257	0.160817	-0.0193656	1.53866	0.199188	1	ex_01
TTBK2	0.0564547	0.158466	-0.0455566	1.08468	0.199267	1	ex_01
SFXN1	0.0356955	0.0950382	-0.0236472	1.17895	0.199677	1	ex_01
NF1	-0.0633111	0.0449352	-0.171557	-1.14634	0.200528	1	ex_01
POLR3B	-0.0235688	0.00995788	-0.0570954	-1.37783	0.200663	1	ex_01
ARL3	0.0172671	0.0590686	-0.0245343	0.809612	0.200715	1	ex_01
ENAH	-0.0833729	0.00868815	-0.175434	-1.77499	0.20106	1	ex_01
RHOA	0.0313865	0.0727531	-0.00998007	1.4871	0.20132	1	ex_01
KDM1A	-0.0814649	0.0146456	-0.177576	-1.6613	0.201335	1	ex_01
PRKRA	-0.0166367	0.0587852	-0.0920585	-0.432331	0.201576	1	ex_01
SIN3B	-0.0639084	0.0205938	-0.148411	-1.48231	0.201644	1	ex_01
CNTN3	-0.18857	0.0250868	-0.402226	-1.72983	0.201774	1	ex_01
METTL6	-0.0497207	0.021331	-0.120772	-1.37155	0.20186	1	ex_01
SAMD8	-0.00942536	0.0394638	-0.0583145	-0.377862	0.201997	1	ex_01
GSTCD	-0.0477881	0.0130405	-0.108617	-1.53979	0.202455	1	ex_01
RIMS1	-0.0878724	0.0395182	-0.215263	-1.35196	0.202645	1	ex_01
SPOP	0.0529241	0.120012	-0.0141634	1.54618	0.203067	1	ex_01
EXD3	-0.040538	0.0161493	-0.0972252	-1.4016	0.203183	1	ex_01
STAT5B	-0.0204613	0.00962269	-0.0505453	-1.33305	0.203781	1	ex_01
TRPM2	0.0803984	0.178259	-0.017462	1.61023	0.203964	1	ex_01
INSYN2B	0.0685863	0.185178	-0.0480058	1.15297	0.204065	1	ex_01
CMPK1	0.0568265	0.125035	-0.0113821	1.6329	0.204439	1	ex_01
TSPYL2	0.0568154	0.128078	-0.0144472	1.56262	0.204538	1	ex_01
NARS2	0.037521	0.0861602	-0.0111182	1.51194	0.204812	1	ex_01
WDR59	-0.0563638	0.00736905	-0.120097	-1.73334	0.20529	1	ex_01
TNRC6C	-0.10604	0.0174542	-0.229534	-1.68295	0.205433	1	ex_01
IFT122	-0.0429804	0.0116076	-0.0975685	-1.5432	0.20555	1	ex_01
WDR33	-0.00908716	0.0541589	-0.0723332	-0.281607	0.205991	1	ex_01
MRNIP	0.00305103	0.0510379	-0.0449358	0.124615	0.206047	1	ex_01
SERTAD2	-0.0446802	0.0108146	-0.100175	-1.57801	0.206217	1	ex_01
UNC80	-0.107028	0.0393184	-0.253375	-1.43339	0.206287	1	ex_01
CLINT1	-0.0284877	0.0247612	-0.0817365	-1.04856	0.206595	1	ex_01
ACTR10	-0.0276114	0.0421664	-0.0973892	-0.775566	0.206987	1	ex_01
SPOCK1	0.208396	0.486361	-0.0695681	1.46943	0.207165	1	ex_01
TOGARAM1	0.0183668	0.070035	-0.0333014	0.696719	0.207317	1	ex_01
TMEFF2	-0.133273	0.0270505	-0.293597	-1.62927	0.207341	1	ex_01
PCSK1	0.0801913	0.19575	-0.0353673	1.36011	0.207475	1	ex_01
PIP4P2	0.0653085	0.150338	-0.019721	1.50539	0.207994	1	ex_01
FBXW8	-0.0923636	0.0157996	-0.200527	-1.67367	0.208274	1	ex_01
GLYR1	-0.0402489	0.0280453	-0.108543	-1.1551	0.208396	1	ex_01
UGCG	0.0557985	0.126553	-0.0149562	1.54566	0.2085	1	ex_01
NCOR1	-0.0714903	0.0138278	-0.156808	-1.64231	0.20908	1	ex_01
ABHD18	-0.0587852	0.0215765	-0.139147	-1.43373	0.209532	1	ex_01
APIP	-0.038703	0.0205138	-0.0979199	-1.281	0.209558	1	ex_01
EXOC5	-0.0711357	0.0105328	-0.152804	-1.70719	0.209965	1	ex_01
DNASE1	-0.0532525	0.00613426	-0.112639	-1.75751	0.209975	1	ex_01
SFPQ	-0.0902951	0.0138273	-0.194417	-1.69968	0.210015	1	ex_01
DNAJC6	-0.085729	0.0253422	-0.1968	-1.51277	0.210144	1	ex_01
TPD52L2	-0.0488975	0.00915407	-0.106949	-1.6509	0.210169	1	ex_01
MIA3	0.0567279	0.123633	-0.0101773	1.66182	0.210417	1	ex_01
PITRM1	-0.00681329	0.0512806	-0.0649072	-0.229866	0.210455	1	ex_01
EIF3K	0.0280779	0.0913591	-0.0352032	0.869639	0.21062	1	ex_01
SNRNP40	0.0107475	0.0510587	-0.0295637	0.522552	0.210803	1	ex_01
DIDO1	-0.043141	0.00490694	-0.0911889	-1.7598	0.211068	1	ex_01
CACNG7	0.0367814	0.0873354	-0.0137726	1.426	0.211223	1	ex_01
TBC1D14	-0.0048616	0.0340827	-0.0438059	-0.244671	0.211646	1	ex_01
CADPS	-0.106159	0.0764898	-0.288808	-1.13917	0.211712	1	ex_01
PDCD4	-0.0657784	0.00935438	-0.140911	-1.71594	0.21177	1	ex_01
SLC30A7	-0.0673944	0.0129689	-0.147758	-1.64367	0.211773	1	ex_01
PRKCB	0.148691	0.313206	-0.0158238	1.77145	0.211959	1	ex_01
INTS9	-0.0309075	0.015182	-0.076997	-1.31435	0.211998	1	ex_01
ITGB3BP	-0.0802972	0.0625166	-0.223111	-1.10199	0.212058	1	ex_01
ANKRD42	-0.0371969	0.021141	-0.0955348	-1.24969	0.212083	1	ex_01
CABIN1	-0.0447424	0.0302559	-0.119741	-1.16927	0.21219	1	ex_01
ZSCAN18	-0.0758142	0.0200255	-0.171654	-1.55043	0.213032	1	ex_01
CFAP44	-0.0511293	0.0098169	-0.112076	-1.64426	0.213046	1	ex_01
TRAPPC13	-0.0792606	0.0115922	-0.170113	-1.70989	0.213048	1	ex_01
SLC25A16	0.0358937	0.078462	-0.00667467	1.65264	0.213254	1	ex_01
RC3H1	-0.0515481	0.0162008	-0.119297	-1.49128	0.213413	1	ex_01
NRCAM	-0.126437	0.0232715	-0.276145	-1.6553	0.213513	1	ex_01
CNOT6L	-0.0293405	0.0459932	-0.104674	-0.763355	0.21355	1	ex_01
CDK17	-0.0510102	0.0101539	-0.112174	-1.63459	0.213785	1	ex_01
PRAG1	-0.0650742	0.02118	-0.151329	-1.47869	0.21385	1	ex_01
NEBL	-0.0874939	0.0176698	-0.192658	-1.63065	0.214323	1	ex_01
DDX5	-0.168981	0.0424339	-0.380396	-1.56657	0.214568	1	ex_01
SMURF2	-0.0245499	0.0224899	-0.0715897	-1.0229	0.214574	1	ex_01
FGGY	-0.0466706	0.0201848	-0.113526	-1.36822	0.214627	1	ex_01
PCDH10	0.0964392	0.207455	-0.0145767	1.70261	0.214823	1	ex_01
CHD6	-0.0791405	0.0134338	-0.171715	-1.67555	0.214961	1	ex_01
NTPCR	0.0148026	0.0526266	-0.0230215	0.767039	0.215065	1	ex_01
IFT80	-0.0612001	0.0123868	-0.134787	-1.63005	0.215066	1	ex_01
CNOT1	-0.0497714	0.0184127	-0.117955	-1.43069	0.215334	1	ex_01
CNTNAP2	-0.000206383	0.00608555	-0.00649832	-0.0642892	0.215337	1	ex_01
COL4A2	-0.0301162	0.0292879	-0.0895202	-0.993646	0.215373	1	ex_01
SEC24A	-0.0143752	0.0302718	-0.0590221	-0.631057	0.21551	1	ex_01
ADCY1	-0.146369	0.0200728	-0.312811	-1.72359	0.215587	1	ex_01
ST6GAL1	-0.0458276	0.0336772	-0.125332	-1.12975	0.215756	1	ex_01
ZNF331	-0.00126966	0.0359938	-0.0385331	-0.0667811	0.21589	1	ex_01
UBE2E1	-0.0395311	0.0041798	-0.083242	-1.77254	0.216301	1	ex_01
CAMTA2	0.0518301	0.115148	-0.011488	1.60436	0.216454	1	ex_01
SMIM8	0.0327584	0.103365	-0.0378483	0.909338	0.216592	1	ex_01
MSANTD4	0.0335355	0.0745508	-0.00747969	1.60254	0.216975	1	ex_01
UBE2F	-0.0165999	0.0149087	-0.0481085	-1.03258	0.217114	1	ex_01
MFSD14A	0.041255	0.0982887	-0.0157787	1.41773	0.217424	1	ex_01
SLC17A7	0.120746	0.257799	-0.0163067	1.72677	0.217519	1	ex_01
PTH2R	-0.0556241	0.0722443	-0.183493	-0.852605	0.217599	1	ex_01
RICTOR	0.0615884	0.146953	-0.0237763	1.41406	0.217604	1	ex_01
CDH13	0.180149	0.49108	-0.130782	1.13558	0.217612	1	ex_01
CSNK2A2	0.0194517	0.0879692	-0.0490658	0.556422	0.218123	1	ex_01
HNRNPC	-0.0721772	0.00883273	-0.153187	-1.74626	0.218188	1	ex_01
RALA	-0.0365934	0.0283214	-0.101508	-1.10486	0.218352	1	ex_01
CASTOR2	0.0129312	0.0412714	-0.0154089	0.894306	0.218491	1	ex_01
PUS7L	-0.0812985	0.0111016	-0.173699	-1.72448	0.218674	1	ex_01
MAP4	-0.0882165	0.0125163	-0.188949	-1.71643	0.218753	1	ex_01
DCBLD2	0.0525064	0.114525	-0.00951234	1.65935	0.219373	1	ex_01
AKT3	-0.0371085	0.0714642	-0.145681	-0.669886	0.219472	1	ex_01
CALU	-0.0539752	0.00718669	-0.115137	-1.72966	0.219895	1	ex_01
ACER2	-0.0116645	0.0278262	-0.0511552	-0.578919	0.220124	1	ex_01
SEMA6D	-0.130735	0.0287058	-0.290175	-1.60709	0.220408	1	ex_01
ZNF804A	0.205858	0.469968	-0.0582522	1.52767	0.220646	1	ex_01
SETD5	-0.0503287	0.0308796	-0.131537	-1.21468	0.220655	1	ex_01
COPB2	0.0417491	0.118214	-0.0347162	1.07012	0.220722	1	ex_01
EFCAB7	-0.0168251	0.0873835	-0.121034	-0.316448	0.220746	1	ex_01
ZNF160	0.00244108	0.041315	-0.0364329	0.123075	0.220941	1	ex_01
ANK2	0.0218734	0.143215	-0.0994684	0.353308	0.221286	1	ex_01
N4BP2L2	-0.014568	0.0954081	-0.124544	-0.259627	0.221404	1	ex_01
OGA	-0.112	0.0152157	-0.239215	-1.72554	0.221845	1	ex_01
CCDC102B	-0.0513324	0.0213299	-0.123995	-1.38462	0.222233	1	ex_01
MDN1	-0.0793543	0.0227162	-0.181425	-1.52377	0.222352	1	ex_01
PCID2	0.0316588	0.0915797	-0.0282621	1.03553	0.222527	1	ex_01
NCEH1	0.0842099	0.178994	-0.0105743	1.74131	0.222781	1	ex_01
TBC1D30	0.0517948	0.120819	-0.0172299	1.47072	0.223089	1	ex_01
SP3	-0.0234937	0.0424194	-0.0894068	-0.698598	0.223274	1	ex_01
TCHP	-0.117259	0.143896	-0.378414	-0.880024	0.223312	1	ex_01
UBN2	-0.0828227	0.0117256	-0.177371	-1.7169	0.223423	1	ex_01
SEZ6L	0.16886	0.38699	-0.0492689	1.51727	0.223517	1	ex_01
TMEM63B	0.0102689	0.0339243	-0.0133864	0.850833	0.223569	1	ex_01
SLC6A7	-0.0695189	0.0144386	-0.153476	-1.6229	0.223834	1	ex_01
SLC20A2	-0.0653897	0.0391362	-0.169916	-1.22612	0.223965	1	ex_01
MAPK4	-0.102924	0.019285	-0.225133	-1.65068	0.224028	1	ex_01
SGPP1	-0.0414922	0.0204941	-0.103478	-1.31195	0.224237	1	ex_01
ANKIB1	-0.0620106	0.00924268	-0.133264	-1.70573	0.224241	1	ex_01
SFMBT2	0.123218	0.296449	-0.0500125	1.39411	0.224759	1	ex_01
OSTF1	0.0390361	0.0962546	-0.0181823	1.33715	0.224865	1	ex_01
DNAJC21	-0.0101452	0.0460359	-0.0663263	-0.35393	0.225003	1	ex_01
PIGU	-0.0519424	0.0245069	-0.128392	-1.33167	0.225343	1	ex_01
LRRC40	-0.0799934	0.0146183	-0.174605	-1.65713	0.225776	1	ex_01
PMS1	-0.0400537	0.0332415	-0.113349	-1.07106	0.225891	1	ex_01
ANKRD24	-0.0228732	0.0283046	-0.0740509	-0.875978	0.226855	1	ex_01
POGZ	-0.0788628	0.0116777	-0.169403	-1.70717	0.227083	1	ex_01
GSR	0.0249637	0.0660467	-0.0161192	1.19096	0.22732	1	ex_01
CLEC2L	0.0306711	0.0815987	-0.0202565	1.18039	0.227465	1	ex_01
PRMT3	-0.0675031	0.00894857	-0.143955	-1.73055	0.227533	1	ex_01
NDRG4	0.0925788	0.204181	-0.0190232	1.62588	0.2282	1	ex_01
CRADD	0.0710487	0.15847	-0.0163722	1.5929	0.228456	1	ex_01
CERT1	0.0261341	0.093995	-0.0417268	0.754807	0.228471	1	ex_01
HNRNPH3	-0.0319998	0.0452041	-0.109204	-0.812374	0.228908	1	ex_01
GPR176	0.0256767	0.0739963	-0.0226429	1.04151	0.228922	1	ex_01
SLC35E3	0.0517223	0.118713	-0.0152687	1.51325	0.228954	1	ex_01
WWC3	-0.0306617	0.051679	-0.113002	-0.729842	0.229241	1	ex_01
PEX1	-0.0633288	0.0132118	-0.139869	-1.62165	0.229451	1	ex_01
DNAL1	-0.0469174	0.00827487	-0.10211	-1.66611	0.229521	1	ex_01
MAK	-0.174791	0.0397946	-0.389376	-1.59649	0.229646	1	ex_01
CD276	-0.0476999	0.0135464	-0.108946	-1.52646	0.22988	1	ex_01
TXK	-0.093362	0.0217717	-0.208496	-1.58934	0.22999	1	ex_01
TTC8	-0.130568	0.0392488	-0.300384	-1.50697	0.230049	1	ex_01
MXI1	0.0687205	0.148331	-0.0108903	1.69185	0.230218	1	ex_01
CSGALNACT2	-0.04206	0.00585835	-0.0899784	-1.72034	0.230314	1	ex_01
SIN3A	-0.0337745	0.00768492	-0.0752338	-1.59666	0.230735	1	ex_01
TMEM248	0.0442301	0.0956977	-0.00723755	1.68435	0.231066	1	ex_01
NUP58	-0.0917601	0.0186015	-0.202122	-1.62961	0.231093	1	ex_01
TMEM230	0.0328418	0.073521	-0.00783732	1.58235	0.231931	1	ex_01
SLC37A1	-0.0245454	0.01316	-0.0622509	-1.27589	0.232199	1	ex_01
AGGF1	0.0206035	0.0702949	-0.0290878	0.812659	0.232325	1	ex_01
DPF1	0.0403905	0.105527	-0.0247462	1.21535	0.232754	1	ex_01
WBP1L	0.00354461	0.0600047	-0.0529155	0.123048	0.232801	1	ex_01
DROSHA	-0.0456691	0.00878114	-0.100119	-1.64388	0.232988	1	ex_01
TNKS2	-0.0720599	0.011909	-0.156029	-1.68199	0.233142	1	ex_01
NDUFAF6	0.0179129	0.0633952	-0.0275693	0.77192	0.233178	1	ex_01
BIN3	0.0209149	0.0645785	-0.0227486	0.938827	0.233199	1	ex_01
DELE1	-0.0406179	0.0105449	-0.0917807	-1.55601	0.233375	1	ex_01
SLC30A5	-0.0307382	0.0113413	-0.0728177	-1.43171	0.233626	1	ex_01
BIVM	-0.0561212	0.0236527	-0.135895	-1.37884	0.233755	1	ex_01
RUSC2	-0.00489591	0.0662009	-0.0759928	-0.134968	0.233849	1	ex_01
PDE4D	-0.0228263	0.209371	-0.255024	-0.192675	0.233919	1	ex_01
SC5D	0.0910298	0.201133	-0.0190733	1.62044	0.234054	1	ex_01
DOK5	-0.02763	0.0585161	-0.113776	-0.628627	0.234419	1	ex_01
SCN2A	0.00302818	0.114188	-0.108131	0.0533928	0.234693	1	ex_01
FAM219A	-0.00942862	0.054033	-0.0728903	-0.291196	0.234749	1	ex_01
USP20	-0.0239329	0.007584	-0.0554497	-1.48833	0.234913	1	ex_01
SKIL	0.0494051	0.118333	-0.019523	1.40483	0.235072	1	ex_01
PHYKPL	-0.0469752	0.0152084	-0.109159	-1.48061	0.235328	1	ex_01
NPHP4	-0.0522864	0.0189281	-0.123501	-1.43903	0.235494	1	ex_01
DISP1	0.0380868	0.0844655	-0.00829197	1.60955	0.236706	1	ex_01
EFR3B	-0.0871324	0.0347533	-0.209018	-1.40112	0.236808	1	ex_01
CPEB2	-0.0655569	0.0135806	-0.144694	-1.62362	0.236861	1	ex_01
CPSF6	-0.081525	0.0126236	-0.175674	-1.69717	0.237661	1	ex_01
CTTNBP2	0.0805802	0.1763	-0.0151401	1.64996	0.238238	1	ex_01
CUL2	-0.0548754	0.00927619	-0.119027	-1.67656	0.238335	1	ex_01
CNOT6	-0.0313425	0.00959889	-0.072284	-1.50044	0.238339	1	ex_01
FMN1	0.146863	0.320355	-0.0266285	1.65914	0.238753	1	ex_01
STX16	-0.0886283	0.0143855	-0.191642	-1.68626	0.2391	1	ex_01
PGM3	-0.0539815	0.0113986	-0.119362	-1.61826	0.239142	1	ex_01
UBE2D1	0.0510227	0.133814	-0.031769	1.20788	0.239171	1	ex_01
KRBOX4	-0.00965541	0.0281948	-0.0475056	-0.499977	0.239437	1	ex_01
ZNF471	-0.0193319	0.0270389	-0.0657026	-0.817104	0.239644	1	ex_01
GUCY1A2	0.0706991	0.225096	-0.083698	0.897476	0.239727	1	ex_01
TEX10	-0.0275181	0.0233983	-0.0784346	-1.05928	0.239891	1	ex_01
ENOX1	-0.138633	0.0228617	-0.300128	-1.6825	0.240035	1	ex_01
LHFPL4	0.0566467	0.13317	-0.0198768	1.45087	0.240044	1	ex_01
RUFY3	-0.0607748	0.0306397	-0.152189	-1.30304	0.240273	1	ex_01
SIPA1L3	0.0564719	0.177198	-0.0642544	0.916808	0.240433	1	ex_01
XPA	-0.0730003	0.0165358	-0.162536	-1.59799	0.240564	1	ex_01
RNF38	-0.0477918	0.013673	-0.109257	-1.52397	0.240859	1	ex_01
SP4	-0.00427082	0.0388203	-0.0473619	-0.194255	0.24086	1	ex_01
ATP8A1	-0.110836	0.0163759	-0.238048	-1.70766	0.241083	1	ex_01
CCNT2	-0.0690619	0.0304477	-0.168571	-1.36026	0.24132	1	ex_01
ARMC9	-0.0672194	0.0714806	-0.205919	-0.949874	0.241568	1	ex_01
HDAC3	0.063152	0.163954	-0.0376501	1.22791	0.241577	1	ex_01
AP3S1	-0.0811261	0.0152235	-0.177476	-1.65029	0.241754	1	ex_01
TMEM241	-0.135809	0.0349142	-0.306532	-1.55914	0.242119	1	ex_01
MED15	-0.0267311	0.0208823	-0.0743445	-1.10036	0.242231	1	ex_01
EED	-0.0387181	0.0138114	-0.0912476	-1.44464	0.242426	1	ex_01
GUCY1A1	0.0557251	0.140015	-0.0285647	1.29576	0.243105	1	ex_01
CEP104	-0.0151872	0.0343824	-0.0647568	-0.600498	0.243492	1	ex_01
AGBL4	-0.131021	0.115391	-0.377433	-1.04214	0.243708	1	ex_01
MRAS	-0.0391056	0.022824	-0.101035	-1.23762	0.244177	1	ex_01
NFIX	0.0863591	0.216112	-0.0433938	1.30449	0.244296	1	ex_01
POT1	-0.036302	0.0116451	-0.0842491	-1.48394	0.244308	1	ex_01
POLR1D	0.0212877	0.0762952	-0.0337199	0.758497	0.244424	1	ex_01
SECISBP2	-0.0712555	0.0506731	-0.193184	-1.14541	0.24472	1	ex_01
FKTN	-0.0434857	0.0298967	-0.116868	-1.16146	0.244945	1	ex_01
EMSY	-0.0416958	0.0109835	-0.0943752	-1.55132	0.245004	1	ex_01
OSBP	-0.0511568	0.00914159	-0.111455	-1.66282	0.245012	1	ex_01
SMC3	0.0314051	0.0733978	-0.0105876	1.4658	0.245306	1	ex_01
APOOL	0.0423525	0.108791	-0.0240857	1.24942	0.2455	1	ex_01
GABRB3	-0.108137	0.0199357	-0.23621	-1.65488	0.245861	1	ex_01
MCM3AP	-0.0500724	0.0126013	-0.112746	-1.56589	0.246102	1	ex_01
HEXA	-0.00896873	0.0304112	-0.0483487	-0.446379	0.246204	1	ex_01
C1GALT1	-0.0546393	0.0200067	-0.129285	-1.43465	0.246246	1	ex_01
COG6	-0.0702678	0.0136318	-0.154167	-1.64151	0.246879	1	ex_01
ABHD12	0.0423777	0.0972779	-0.0125225	1.5129	0.246899	1	ex_01
CNKSR2	0.0751524	0.248899	-0.0985939	0.847765	0.247217	1	ex_01
C15orf41	-0.015717	0.065244	-0.0966781	-0.380489	0.247256	1	ex_01
ZC2HC1A	-0.0818737	0.0303197	-0.194067	-1.43029	0.2474	1	ex_01
TMTC2	0.155156	0.360776	-0.0504631	1.47895	0.247879	1	ex_01
TFCP2	-0.076863	0.0311276	-0.184854	-1.39502	0.24788	1	ex_01
PCMTD2	-0.0711321	0.0292946	-0.171559	-1.38824	0.24827	1	ex_01
SUMF1	-0.173739	0.0800857	-0.427565	-1.34157	0.248375	1	ex_01
ROCK2	-0.0275286	0.0874992	-0.142556	-0.469061	0.248534	1	ex_01
COX10	0.00823465	0.064797	-0.0483277	0.285342	0.248571	1	ex_01
INSIG2	0.0373264	0.0964552	-0.0218024	1.23727	0.248701	1	ex_01
VIPR1	-0.0216297	0.0182651	-0.0615246	-1.06263	0.248969	1	ex_01
UBA6	-0.0538258	0.0268434	-0.134495	-1.30777	0.249284	1	ex_01
ACVR1	0.00816902	0.0570537	-0.0407156	0.327526	0.249397	1	ex_01
ADAM9	-0.00516438	0.0753638	-0.0856926	-0.125695	0.249691	1	ex_01
ZBED5	0.0401232	0.102845	-0.022599	1.25378	0.250263	1	ex_01
ABCB10	-0.0298098	0.0216536	-0.0812732	-1.1353	0.250418	1	ex_01
GLS2	0.0112642	0.0518715	-0.0293431	0.543683	0.250819	1	ex_01
DUSP16	-0.0910729	0.0790784	-0.261224	-1.04906	0.251212	1	ex_01
CS	0.0067291	0.0332509	-0.0197927	0.497281	0.251783	1	ex_01
P3H2	-0.0150849	0.0668718	-0.0970416	-0.36075	0.252997	1	ex_01
FAM227A	-0.0163323	0.010208	-0.0428727	-1.20612	0.253107	1	ex_01
APBB1	-0.0719849	0.0122393	-0.156209	-1.67515	0.253972	1	ex_01
MEST	-0.0479194	0.0492488	-0.145088	-0.966575	0.254016	1	ex_01
HGSNAT	-0.121737	0.0300316	-0.273506	-1.57213	0.254477	1	ex_01
TBCEL	-0.0134158	0.0377198	-0.0645515	-0.514211	0.254558	1	ex_01
CCT3	0.0719532	0.17359	-0.0296836	1.38755	0.25463	1	ex_01
SMG1	-0.0749429	0.0448639	-0.19475	-1.22602	0.255068	1	ex_01
NAE1	-0.0471113	0.0198928	-0.114115	-1.37807	0.255077	1	ex_01
TBC1D23	-0.0515701	0.010061	-0.113201	-1.64001	0.255158	1	ex_01
CWC27	0.0555395	0.139736	-0.0286565	1.29288	0.255317	1	ex_01
AP3B2	-0.0174754	0.0580816	-0.0930324	-0.453315	0.25551	1	ex_01
PPM1E	0.115059	0.253236	-0.0231187	1.63204	0.255606	1	ex_01
DCAF7	0.0183236	0.0548656	-0.0182184	0.982801	0.255795	1	ex_01
YIPF4	0.0416829	0.0939229	-0.010557	1.56388	0.256189	1	ex_01
LARP4B	-0.0583264	0.0114417	-0.128094	-1.63854	0.256419	1	ex_01
ZNHIT6	-0.0313004	0.0130663	-0.075667	-1.38274	0.256448	1	ex_01
NAV2	-0.143201	0.0547636	-0.341165	-1.41777	0.256693	1	ex_01
NAA25	-0.0589048	0.011967	-0.129777	-1.62902	0.256871	1	ex_01
FBXL4	-0.092564	0.0400765	-0.225205	-1.36777	0.256895	1	ex_01
PCSK1N	0.189297	0.451181	-0.0725858	1.41672	0.257195	1	ex_01
NAPG	0.0839654	0.191301	-0.02337	1.53322	0.257533	1	ex_01
N4BP1	0.0389682	0.0880702	-0.0101338	1.55546	0.257687	1	ex_01
AGTPBP1	-0.0805015	0.0167754	-0.177778	-1.62197	0.25792	1	ex_01
ZNF573	-0.0240551	0.0227517	-0.0708618	-1.00727	0.257922	1	ex_01
SDHC	0.0352188	0.0922402	-0.0218026	1.21055	0.258543	1	ex_01
PANK2	-0.020026	0.0277532	-0.0678052	-0.821492	0.258846	1	ex_01
PDIA3	0.0435502	0.113361	-0.0262604	1.22269	0.25903	1	ex_01
WDFY2	0.00242514	0.0661681	-0.0613178	0.074568	0.259451	1	ex_01
SEMA4B	-0.0127171	0.0205027	-0.0459368	-0.750307	0.259544	1	ex_01
TTC39B	0.0696346	0.152902	-0.0136327	1.63907	0.259985	1	ex_01
IGF1R	0.156571	0.344658	-0.0315162	1.63155	0.260039	1	ex_01
RHBDD1	0.0257234	0.0680797	-0.016633	1.1903	0.260275	1	ex_01
RAPGEF1	0.00283314	0.0684122	-0.0627459	0.0846741	0.260504	1	ex_01
ZNF862	0.00888966	0.0656077	-0.0478284	0.307194	0.260628	1	ex_01
ZSWIM8	-0.0382095	0.0475877	-0.124007	-0.872863	0.260672	1	ex_01
SLC25A3	0.126331	0.279384	-0.0267222	1.61777	0.260786	1	ex_01
HUNK	-0.0192835	0.0369827	-0.0755498	-0.671718	0.261326	1	ex_01
RNF170	-0.0454749	0.014026	-0.104976	-1.49795	0.261405	1	ex_01
ZNF81	-0.0612221	0.0264004	-0.148845	-1.36943	0.261454	1	ex_01
SCAF8	-0.0507094	0.014915	-0.116334	-1.51451	0.26151	1	ex_01
LAMA2	0.265404	0.5932	-0.0623916	1.58691	0.261831	1	ex_01
CLPB	0.0156915	0.0543424	-0.0229593	0.79571	0.261869	1	ex_01
BRINP1	0.12733	0.280866	-0.0262048	1.62544	0.261928	1	ex_01
HNRNPU	-0.0652735	0.0237093	-0.154256	-1.43774	0.262669	1	ex_01
PPP4R3B	0.022512	0.0851923	-0.0401682	0.703934	0.26304	1	ex_01
ERCC5	0.0326663	0.0762161	-0.0108836	1.47015	0.263122	1	ex_01
MSH4	0.0224587	0.0764265	-0.031509	0.815641	0.26361	1	ex_01
SH3GL1	0.0227713	0.0601408	-0.0145982	1.19431	0.263768	1	ex_01
CARS1	0.00217061	0.0250461	-0.0207049	0.185977	0.263859	1	ex_01
AP4E1	-0.00723351	0.0292925	-0.0437595	-0.388146	0.264112	1	ex_01
STK38	-0.0424975	0.0196183	-0.104613	-1.34094	0.264293	1	ex_01
DYNC1I2	-0.103287	0.0278564	-0.234431	-1.54365	0.264453	1	ex_01
THUMPD2	-0.0527311	0.0226082	-0.12807	-1.37181	0.26454	1	ex_01
SLC9B2	-0.0423727	0.0246989	-0.109444	-1.23821	0.264679	1	ex_01
ZNF587	-0.00542592	0.035207	-0.0460588	-0.261724	0.264984	1	ex_01
CELF1	-0.0863318	0.0192752	-0.191939	-1.60223	0.265151	1	ex_01
FIGN	-0.0283649	0.136354	-0.193084	-0.33751	0.265199	1	ex_01
PRPF40B	-0.0374983	0.021125	-0.0961216	-1.25369	0.265669	1	ex_01
TTC5	-0.0308007	0.00965758	-0.071259	-1.49211	0.266373	1	ex_01
MAST2	-0.0379069	0.0214997	-0.0973135	-1.25064	0.266374	1	ex_01
ZBTB8OS	-0.0678487	0.0524705	-0.188168	-1.10524	0.2664	1	ex_01
CTCF	0.0278583	0.0777061	-0.0219895	1.09536	0.266429	1	ex_01
PRELID2	-0.12928	0.0327141	-0.291273	-1.56416	0.266543	1	ex_01
CDRT4	-0.0312044	0.0475588	-0.109968	-0.776498	0.266712	1	ex_01
AGO4	-0.0872569	0.0225176	-0.197031	-1.55792	0.26729	1	ex_01
CADPS2	0.19906	0.541852	-0.143732	1.13815	0.267343	1	ex_01
ATP9A	-0.069836	0.0301747	-0.169847	-1.36861	0.26738	1	ex_01
ANXA4	0.0385788	0.0885912	-0.0114336	1.51189	0.267493	1	ex_01
CYB5D2	-0.0528505	0.0140955	-0.119796	-1.54729	0.26752	1	ex_01
GTF3C3	-0.00649461	0.0327606	-0.0457498	-0.324268	0.267638	1	ex_01
HSPD1	-0.0400757	0.151915	-0.232067	-0.409118	0.267854	1	ex_01
PRKAR1B	0.0952069	0.220167	-0.0297533	1.49329	0.26806	1	ex_01
DAP3	-0.0403142	0.0171983	-0.0978267	-1.37386	0.268258	1	ex_01
PRPF19	0.0433185	0.101723	-0.0150861	1.4537	0.268396	1	ex_01
SNRK	-0.0634536	0.0302554	-0.157163	-1.32716	0.268462	1	ex_01
MICAL2	0.116501	0.278657	-0.0456547	1.40814	0.268494	1	ex_01
ATF7	-0.0151988	0.0376942	-0.0680918	-0.563197	0.268646	1	ex_01
PTPN3	-0.0488715	0.0367011	-0.134444	-1.11936	0.269254	1	ex_01
NFYC	0.0243101	0.0726671	-0.024047	0.985313	0.269537	1	ex_01
SYT7	0.106474	0.255445	-0.0424971	1.40084	0.26962	1	ex_01
CRYM	-0.0757236	0.0452832	-0.19673	-1.22651	0.269686	1	ex_01
PCYOX1	0.0696246	0.162971	-0.0237221	1.46188	0.269876	1	ex_01
MARCHF7	-0.0646134	0.022042	-0.151269	-1.46142	0.269993	1	ex_01
TAF1B	-0.0279139	0.0262155	-0.0820433	-1.01073	0.270004	1	ex_01
MYO9A	-0.0927625	0.0309621	-0.216487	-1.46948	0.270358	1	ex_01
CADM2	0.0585842	0.287051	-0.169883	0.50258	0.270378	1	ex_01
EHD3	0.0336068	0.0849991	-0.0177854	1.28167	0.270588	1	ex_01
FBXO28	-0.0124998	0.0564673	-0.081467	-0.35523	0.270668	1	ex_01
RTN4IP1	-0.053509	0.0198993	-0.126917	-1.42866	0.270929	1	ex_01
GSAP	-0.075172	0.0465057	-0.19685	-1.21086	0.271138	1	ex_01
KDM5B	-0.037303	0.0267739	-0.10138	-1.14101	0.271177	1	ex_01
CCNC	-0.0870551	0.0273794	-0.20149	-1.49103	0.271259	1	ex_01
HSPA4L	0.0865896	0.195494	-0.0223144	1.55837	0.271367	1	ex_01
KIF21A	0.0927399	0.207522	-0.0220426	1.58358	0.271611	1	ex_01
DNAH6	-0.134423	0.0378588	-0.306705	-1.52926	0.271986	1	ex_01
RNF24	-0.0817084	0.0177645	-0.181181	-1.60994	0.272147	1	ex_01
NCK1	-0.0260636	0.0103919	-0.0625191	-1.40126	0.272175	1	ex_01
PPP1R16B	0.115594	0.269391	-0.0382028	1.47311	0.27245	1	ex_01
NEO1	0.0575516	0.136267	-0.0211636	1.433	0.272665	1	ex_01
DCP2	-0.0329891	0.044797	-0.110775	-0.831221	0.272694	1	ex_01
SMPD3	0.0259137	0.0777802	-0.0259528	0.979243	0.273168	1	ex_01
QKI	0.452816	1.11722	-0.211587	1.33579	0.27322	1	ex_01
HEATR5B	-0.0405673	0.00921633	-0.0903509	-1.59712	0.273634	1	ex_01
ELAVL4	0.0882163	0.202434	-0.0260019	1.51378	0.274089	1	ex_01
ATG4B	-0.0126925	0.0324359	-0.0578208	-0.551245	0.274268	1	ex_01
KAT6A	0.0155473	0.0678467	-0.0367522	0.582646	0.274341	1	ex_01
NAALADL2	-0.0964621	0.0227149	-0.215639	-1.5864	0.274449	1	ex_01
TFB1M	-0.0414552	0.0201076	-0.103018	-1.3198	0.274477	1	ex_01
TATDN3	-0.0795339	0.0175261	-0.176594	-1.60605	0.274932	1	ex_01
NUAK1	0.104738	0.243714	-0.0342374	1.47712	0.275316	1	ex_01
ATP6V0E2	0.0887098	0.202583	-0.0251633	1.52686	0.275453	1	ex_01
FNIP2	0.102228	0.22752	-0.0230643	1.59917	0.27546	1	ex_01
ARIH2	-0.0178488	0.0403185	-0.0760162	-0.601421	0.275672	1	ex_01
IDE	0.0305321	0.0863122	-0.025248	1.07282	0.275743	1	ex_01
STRN	-0.0365454	0.023652	-0.0967427	-1.18988	0.275832	1	ex_01
SART3	-0.00558074	0.0297539	-0.0409154	-0.309556	0.275909	1	ex_01
CTBP2	0.0272612	0.0697502	-0.0152278	1.25753	0.276556	1	ex_01
PPP2R1A	0.0642852	0.148848	-0.0202777	1.48998	0.276934	1	ex_01
TIA1	-0.0558681	0.0392359	-0.150972	-1.15137	0.277003	1	ex_01
CELSR2	0.0446715	0.108836	-0.0194934	1.36452	0.277265	1	ex_01
SOGA3	0.067464	0.150603	-0.0156752	1.59043	0.277288	1	ex_01
WDFY3	-0.079361	0.0172232	-0.175945	-1.61046	0.277665	1	ex_01
STX3	-0.0435278	0.014612	-0.101668	-1.46737	0.277804	1	ex_01
RPS6KA6	-0.0453425	0.0172332	-0.107918	-1.4202	0.277906	1	ex_01
PTPRG	-0.138016	0.0319088	-0.307941	-1.59192	0.277992	1	ex_01
GCLM	0.0315183	0.0715978	-0.0085612	1.5413	0.278071	1	ex_01
SUPT5H	-0.0466882	0.0157246	-0.109101	-1.46616	0.278343	1	ex_01
NWD2	-0.102855	0.0590227	-0.264733	-1.24534	0.278367	1	ex_01
MPV17	-0.04114	0.0119104	-0.0941904	-1.51993	0.27847	1	ex_01
TRAPPC8	0.0391293	0.106701	-0.0284424	1.13497	0.278713	1	ex_01
STXBP1	0.114811	0.257056	-0.0274344	1.58195	0.278824	1	ex_01
TBC1D5	0.0917399	0.211997	-0.0285172	1.49519	0.278872	1	ex_01
DPYSL2	0.0712347	0.198824	-0.0563546	1.09427	0.278976	1	ex_01
ERP44	0.0351265	0.0956124	-0.0253593	1.13823	0.279046	1	ex_01
MARK4	0.000169644	0.057066	-0.0567267	0.00584389	0.27928	1	ex_01
IPMK	-0.0240224	0.0171278	-0.0651725	-1.14418	0.279311	1	ex_01
GAN	0.00142202	0.0236106	-0.0207666	0.12561	0.279705	1	ex_01
TRAF6	-0.0364199	0.0230929	-0.0959326	-1.19943	0.280485	1	ex_01
LPP	-0.0802354	0.0206063	-0.181077	-1.55946	0.280521	1	ex_01
CLPTM1	0.038551	0.0911801	-0.014078	1.43568	0.281055	1	ex_01
COG7	-0.030735	0.0239782	-0.0854481	-1.101	0.281106	1	ex_01
C1orf21	-0.0174889	0.0574803	-0.0924582	-0.457223	0.281627	1	ex_01
ARHGEF17	0.0265253	0.0918099	-0.0387592	0.79634	0.281695	1	ex_01
SRFBP1	0.0438642	0.107383	-0.0196547	1.35349	0.281735	1	ex_01
FHIT	0.247696	0.575663	-0.080271	1.48026	0.281843	1	ex_01
NR2C1	-0.0520649	0.0246475	-0.128777	-1.33023	0.281857	1	ex_01
TENT4A	-0.0442492	0.0100877	-0.0985862	-1.5961	0.281861	1	ex_01
ARHGAP35	0.0696044	0.182543	-0.0433346	1.20793	0.281935	1	ex_01
NFX1	-0.0560694	0.0318045	-0.143943	-1.25059	0.282009	1	ex_01
ATP5MG	0.0810915	0.181046	-0.0188632	1.59008	0.282042	1	ex_01
HOOK3	-0.0591724	0.0177704	-0.136115	-1.5073	0.283405	1	ex_01
MAPK8IP3	0.0337972	0.100065	-0.0324708	0.999597	0.283567	1	ex_01
CRAMP1	-0.0274366	0.0110337	-0.0659069	-1.39782	0.283662	1	ex_01
CAMSAP1	-0.0336964	0.0236869	-0.0910798	-1.15092	0.283792	1	ex_01
CLK4	-0.0405593	0.0416091	-0.122728	-0.967461	0.283805	1	ex_01
TRPC1	-0.0775582	0.0265323	-0.181649	-1.46038	0.283977	1	ex_01
BRINP2	-0.115762	0.0295187	-0.261044	-1.56173	0.283991	1	ex_01
GPATCH2L	-0.0538308	0.0131668	-0.120828	-1.57478	0.284125	1	ex_01
MZF1	-0.0404311	0.0117683	-0.0926305	-1.51809	0.284413	1	ex_01
TMEM132D	-0.176079	0.0829026	-0.435061	-1.33256	0.284558	1	ex_01
ETFA	-0.0393561	0.0321195	-0.110832	-1.0792	0.285237	1	ex_01
GPC1	-0.0758896	0.0372045	-0.188984	-1.3152	0.285497	1	ex_01
TRIM69	0.0229339	0.0571859	-0.0113182	1.31232	0.285781	1	ex_01
CPQ	-0.0801071	0.102715	-0.262929	-0.858799	0.285818	1	ex_01
PPP2R3A	-0.127686	0.0392245	-0.294596	-1.49937	0.285954	1	ex_01
CFAP70	-0.0338551	0.0380988	-0.105809	-0.922184	0.28599	1	ex_01
FRRS1L	-0.0634237	0.0240412	-0.150889	-1.42123	0.286209	1	ex_01
DDX17	-0.196846	0.0640624	-0.457754	-1.47872	0.286313	1	ex_01
CNTNAP3B	0.0768067	0.217264	-0.0636503	1.07177	0.28641	1	ex_01
GRK5	0.00620808	0.0369596	-0.0245434	0.395675	0.286423	1	ex_01
RANBP3	0.0055014	0.0274408	-0.0164379	0.491471	0.286973	1	ex_01
CCDC192	-0.242324	0.0966204	-0.581269	-1.40125	0.287213	1	ex_01
SMAD5	0.0215563	0.0691327	-0.0260201	0.888036	0.287516	1	ex_01
FSD1	0.00768157	0.0634164	-0.0480533	0.270129	0.287615	1	ex_01
STARD7	0.0380572	0.0956604	-0.0195459	1.29491	0.287694	1	ex_01
UNC5A	0.040828	0.10493	-0.0232737	1.24835	0.287829	1	ex_01
EXTL3	-0.00144901	0.0638754	-0.0667734	-0.0434756	0.287984	1	ex_01
DENR	-0.073911	0.0350391	-0.182861	-1.32963	0.288308	1	ex_01
PARL	-0.0250955	0.0234289	-0.0736199	-1.01364	0.288332	1	ex_01
CMC1	0.033333	0.0988028	-0.0321367	0.997889	0.288505	1	ex_01
UCHL5	0.0472564	0.124967	-0.0304543	1.19187	0.288652	1	ex_01
NAB1	0.00319179	0.0622464	-0.0558628	0.105932	0.28886	1	ex_01
FNTA	-0.0262269	0.028889	-0.0813428	-0.93265	0.28909	1	ex_01
MAX	-0.0943818	0.0401664	-0.22893	-1.37486	0.289095	1	ex_01
SHANK1	-0.0272866	0.0205269	-0.0751001	-1.11853	0.289125	1	ex_01
SEM1	0.0429241	0.123204	-0.0373558	1.04795	0.289379	1	ex_01
ARL17A	0.140417	0.321886	-0.0410511	1.51659	0.289471	1	ex_01
CDS2	0.0470832	0.107958	-0.0137914	1.51593	0.289499	1	ex_01
MAP4K4	-0.0564363	0.0274588	-0.140331	-1.31847	0.289624	1	ex_01
ATG14	-0.0532597	0.014911	-0.12143	-1.53126	0.289672	1	ex_01
FAM153A	-0.104244	0.0383867	-0.246874	-1.43247	0.289984	1	ex_01
ZNF709	0.0175633	0.06938	-0.0342535	0.66433	0.29015	1	ex_01
GNL1	-0.0579863	0.0168305	-0.132803	-1.51906	0.290333	1	ex_01
ATXN2	-0.0675313	0.0195469	-0.154609	-1.52	0.290445	1	ex_01
SEMA3A	-0.181653	0.0651633	-0.42847	-1.4425	0.290967	1	ex_01
KCND2	0.184599	0.468756	-0.0995584	1.27326	0.291206	1	ex_01
KLHDC1	-0.0424007	0.0369591	-0.12176	-1.04718	0.291224	1	ex_01
TAF4	-0.00219005	0.0214116	-0.0257917	-0.18187	0.291387	1	ex_01
FZD3	-0.0961792	0.0237695	-0.216128	-1.57157	0.292069	1	ex_01
IL1RAP	-0.0201816	0.050438	-0.0908012	-0.560116	0.292173	1	ex_01
PRB2	0.0179944	0.100937	-0.0649479	0.425215	0.29218	1	ex_01
UBE2V1	-0.0955139	0.028046	-0.219074	-1.51508	0.292473	1	ex_01
FLNB	-0.0274043	0.0357112	-0.0905199	-0.851003	0.29248	1	ex_01
MIA2	-0.0646111	0.0190727	-0.148295	-1.51326	0.292762	1	ex_01
CELF5	-0.116534	0.0327059	-0.265774	-1.53044	0.292807	1	ex_01
JPH1	-0.0600877	0.0251517	-0.145327	-1.38164	0.292867	1	ex_01
STK39	-0.0443569	0.0435985	-0.132312	-0.988432	0.292952	1	ex_01
CEP162	-0.00762212	0.0328633	-0.0481075	-0.368999	0.29342	1	ex_01
PRORP	0.0111548	0.0504112	-0.0281016	0.556931	0.293746	1	ex_01
COQ8A	0.0256644	0.0645812	-0.0132525	1.29253	0.293984	1	ex_01
ELP1	-0.0619803	0.0169997	-0.14096	-1.5381	0.294043	1	ex_01
ANKDD1A	-0.0564974	0.0314122	-0.144407	-1.25962	0.294337	1	ex_01
UGP2	0.0725019	0.183257	-0.0382533	1.28302	0.294341	1	ex_01
RAB18	-0.0612648	0.0173045	-0.139834	-1.52829	0.29474	1	ex_01
DHDDS	-0.0468212	0.0293443	-0.122987	-1.20485	0.295283	1	ex_01
NADK2	-0.0063923	0.0662108	-0.0789954	-0.172564	0.295746	1	ex_01
ZNF532	-0.0435219	0.0508978	-0.137942	-0.903427	0.295911	1	ex_01
SPTBN2	-0.0292174	0.0253501	-0.0837849	-1.04944	0.29634	1	ex_01
STAG2	0.00172355	0.0535481	-0.050101	0.0651834	0.296421	1	ex_01
STMN4	-0.0773968	0.0796668	-0.23446	-0.965819	0.296518	1	ex_01
GALNT17	-0.158134	0.0698711	-0.386139	-1.35934	0.2967	1	ex_01
BMPER	0.100165	0.240864	-0.0405351	1.3953	0.296812	1	ex_01
PLEKHG5	0.0123696	0.0602591	-0.0355199	0.506249	0.297013	1	ex_01
ATP13A2	0.0456125	0.111655	-0.0204302	1.35365	0.297358	1	ex_01
NAA15	-0.0041451	0.0367126	-0.0450028	-0.198843	0.297373	1	ex_01
AGO1	-0.03206	0.0247202	-0.0888402	-1.10666	0.297587	1	ex_01
DYNC1I1	-0.106973	0.0574783	-0.271424	-1.27493	0.297599	1	ex_01
BZW1	0.0597272	0.141477	-0.0220221	1.43198	0.297608	1	ex_01
PPP1R14C	-0.0174481	0.0285677	-0.0634639	-0.743172	0.297629	1	ex_01
CSAD	-0.0438772	0.0211031	-0.108857	-1.32344	0.297653	1	ex_01
SEC61A2	-0.0692821	0.0322028	-0.170767	-1.33804	0.297679	1	ex_01
RGL1	-0.0789664	0.0220031	-0.179936	-1.53285	0.297713	1	ex_01
TOMM70	-0.060713	0.017261	-0.138687	-1.52609	0.297836	1	ex_01
LRP1B	0.262211	0.613203	-0.0887807	1.46421	0.297973	1	ex_01
GBF1	-0.0386138	0.025688	-0.102916	-1.17698	0.298043	1	ex_01
MED13	-0.0639101	0.0180963	-0.145916	-1.52746	0.298159	1	ex_01
ASTN1	-0.0912014	0.0279825	-0.210385	-1.4998	0.29817	1	ex_01
SS18L1	-0.0368676	0.0137489	-0.0874841	-1.42758	0.298191	1	ex_01
IFT81	-0.0322603	0.0263	-0.0908207	-1.07973	0.298238	1	ex_01
DTNBP1	0.0200727	0.0898231	-0.0496778	0.564035	0.298461	1	ex_01
SNPH	0.0180674	0.0474959	-0.0113612	1.2033	0.298884	1	ex_01
CREM	0.0157831	0.0720628	-0.0404965	0.549655	0.299043	1	ex_01
ORC2	-0.0245957	0.0306356	-0.079827	-0.872815	0.299067	1	ex_01
DLG4	0.0230604	0.0680065	-0.0218858	1.00559	0.299887	1	ex_01
NEK11	-0.0688018	0.0215997	-0.159203	-1.49167	0.30031	1	ex_01
RANBP10	-0.0239088	0.0424625	-0.09028	-0.706033	0.300721	1	ex_01
RAP1GAP	-0.0663856	0.0198475	-0.152619	-1.50886	0.300781	1	ex_01
ZNF10	-0.0386786	0.0429866	-0.120344	-0.928285	0.300901	1	ex_01
STYXL1	-0.0093429	0.0386021	-0.0572879	-0.381932	0.300943	1	ex_01
HMGCS1	0.100597	0.261439	-0.0602459	1.22583	0.301021	1	ex_01
TSPAN3	0.0396408	0.10468	-0.0253982	1.19458	0.301115	1	ex_01
FOXJ3	-0.0388178	0.018099	-0.0957346	-1.33671	0.301147	1	ex_01
MPP2	0.0121154	0.0433304	-0.0190996	0.760718	0.301164	1	ex_01
SRCIN1	0.0460527	0.119948	-0.0278431	1.22147	0.301416	1	ex_01
MGAT4A	0.0446485	0.114062	-0.0247654	1.26069	0.301527	1	ex_01
ARF1	0.088217	0.204497	-0.0280634	1.48694	0.301538	1	ex_01
NFE2L1	0.0968054	0.23042	-0.0368096	1.42001	0.301562	1	ex_01
SMARCB1	-0.0139811	0.00977976	-0.0377419	-1.15326	0.301965	1	ex_01
ALDH3A2	0.0440695	0.103335	-0.0151957	1.45743	0.302004	1	ex_01
PUS10	-0.0490104	0.0138934	-0.111914	-1.52707	0.302173	1	ex_01
ATRX	0.110525	0.254326	-0.0332769	1.50641	0.302303	1	ex_01
ARSB	0.0254427	0.0631269	-0.0122414	1.32329	0.30235	1	ex_01
EXOC4	-0.0792029	0.0218489	-0.180255	-1.53619	0.302961	1	ex_01
EFR3A	0.0949949	0.215701	-0.0257114	1.54248	0.303013	1	ex_01
CCP110	0.020753	0.0817106	-0.0402047	0.667268	0.303192	1	ex_01
SPTB	0.0133698	0.0519821	-0.0252425	0.678653	0.303626	1	ex_01
ZDHHC21	-0.119391	0.0323651	-0.271148	-1.54196	0.303718	1	ex_01
GOLGA8A	-0.196575	0.0908925	-0.484042	-1.34026	0.304074	1	ex_01
EIF4ENIF1	0.0129122	0.0461687	-0.0203444	0.760974	0.304488	1	ex_01
DPY19L1	0.102026	0.236667	-0.0326155	1.48518	0.304587	1	ex_01
DSE	0.0514933	0.147321	-0.0443346	1.05319	0.305238	1	ex_01
ERI3	-0.0327481	0.0434048	-0.108901	-0.842844	0.305357	1	ex_01
SNAP91	0.0933708	0.283739	-0.0969971	0.961314	0.305377	1	ex_01
PRCP	0.0444859	0.109015	-0.0200427	1.3512	0.305419	1	ex_01
SCN3B	-0.119708	0.0655254	-0.304942	-1.26664	0.305822	1	ex_01
ACER3	-0.0290845	0.0278896	-0.0860585	-1.00054	0.305917	1	ex_01
SND1	-0.0615713	0.0175054	-0.140648	-1.52608	0.306435	1	ex_01
POGLUT1	-0.031668	0.0477679	-0.111104	-0.781361	0.306447	1	ex_01
EPHB6	0.130639	0.302053	-0.0407747	1.49374	0.306723	1	ex_01
HPRT1	0.0704168	0.169772	-0.0289389	1.38909	0.307071	1	ex_01
RBMX	-0.0392361	0.0181814	-0.0966535	-1.33934	0.307119	1	ex_01
ATP2B4	-0.105658	0.039554	-0.25087	-1.42609	0.307138	1	ex_01
PPIG	0.0348207	0.116839	-0.0471973	0.832102	0.307353	1	ex_01
KAT7	-0.00305452	0.0425149	-0.0486239	-0.131377	0.307994	1	ex_01
RAB27A	-0.00172216	0.0595089	-0.0629532	-0.0551253	0.308278	1	ex_01
PEX13	-0.00941676	0.0165556	-0.0353891	-0.710622	0.308318	1	ex_01
CEP89	-0.0170021	0.0325742	-0.0665785	-0.672166	0.308486	1	ex_01
OLFM1	0.189406	0.444283	-0.0654703	1.45651	0.308784	1	ex_01
MRPS27	-0.0322468	0.0142877	-0.0787812	-1.35819	0.308799	1	ex_01
FAM13A	0.0850112	0.220556	-0.0505333	1.22926	0.309159	1	ex_01
GRID1	0.126613	0.290134	-0.0369082	1.51758	0.309167	1	ex_01
AGPAT4	-0.09675	0.0398177	-0.233318	-1.38852	0.309783	1	ex_01
ELOVL4	0.0478014	0.121665	-0.0260623	1.2684	0.309938	1	ex_01
DHX57	-0.0204318	0.0305755	-0.071439	-0.785094	0.310031	1	ex_01
SRSF12	-0.0172308	0.0318341	-0.0662958	-0.688309	0.310125	1	ex_01
SBF2	-0.0668699	0.018235	-0.151975	-1.54001	0.310376	1	ex_01
XXYLT1	-0.0453844	0.0224845	-0.113253	-1.31064	0.310875	1	ex_01
GABRA5	-0.0298144	0.0475176	-0.107147	-0.75564	0.310954	1	ex_01
NSMCE2	-0.069251	0.0207723	-0.159274	-1.50772	0.311549	1	ex_01
ABCA9	0.0425905	0.113264	-0.0280825	1.18116	0.311721	1	ex_01
WDR82	0.0568901	0.13508	-0.0212996	1.42605	0.311791	1	ex_01
POLR1A	-0.030771	0.0131213	-0.0746633	-1.37405	0.311849	1	ex_01
SPOPL	0.0136416	0.0574706	-0.0301874	0.61003	0.311955	1	ex_01
RTN4RL1	0.0463284	0.147172	-0.0545153	0.900423	0.312265	1	ex_01
BAZ2A	-0.0191618	0.0229428	-0.0612665	-0.891981	0.312699	1	ex_01
VSTM2B	0.029366	0.0795678	-0.0208358	1.1465	0.312703	1	ex_01
SDHB	0.0108004	0.0395861	-0.0179853	0.735379	0.31273	1	ex_01
BIRC2	-0.0390764	0.0227707	-0.100924	-1.23835	0.313042	1	ex_01
SYNCRIP	0.0397403	0.0965756	-0.017095	1.37044	0.313244	1	ex_01
CTNNA1	-0.0706303	0.0303549	-0.171616	-1.37082	0.313561	1	ex_01
CWF19L2	-0.0152826	0.0376463	-0.0682114	-0.565916	0.314068	1	ex_01
NALCN	-0.101885	0.0438772	-0.247647	-1.36998	0.314194	1	ex_01
FIP1L1	-0.0508424	0.0170869	-0.118772	-1.46696	0.314807	1	ex_01
DNAJC16	-0.0323863	0.0193968	-0.0841694	-1.2258	0.314911	1	ex_01
SAMD12	0.0500383	0.252354	-0.152277	0.484754	0.314996	1	ex_01
P2RX7	-0.0718687	0.0547821	-0.19852	-1.11219	0.315046	1	ex_01
ARMC1	0.0526366	0.123775	-0.0185021	1.45021	0.315104	1	ex_01
NPHP3	0.00661816	0.0540486	-0.0408123	0.273482	0.31518	1	ex_01
BSG	0.0663347	0.168236	-0.0355667	1.27588	0.315436	1	ex_01
UBE3B	-0.0414369	0.0137383	-0.0966121	-1.47194	0.315652	1	ex_01
IFTAP	0.0107062	0.0591783	-0.0377659	0.432904	0.315794	1	ex_01
TMEM131	-0.0305607	0.0496062	-0.110728	-0.747164	0.315833	1	ex_01
ITFG2	0.0136853	0.046081	-0.0187103	0.827974	0.316065	1	ex_01
STT3B	0.00495857	0.0804104	-0.0704933	0.128805	0.316133	1	ex_01
WDFY1	-0.0254472	0.0131775	-0.0640719	-1.29129	0.316165	1	ex_01
RTF2	-0.0211467	0.0124942	-0.0547875	-1.23204	0.316668	1	ex_01
TCF25	-0.109316	0.0402268	-0.258859	-1.43274	0.316678	1	ex_01
PPM1D	0.0108023	0.0342694	-0.0126647	0.902208	0.317003	1	ex_01
CCDC28A	-0.0795827	0.0292347	-0.1884	-1.4334	0.317227	1	ex_01
MTERF4	-0.0625035	0.0417281	-0.166735	-1.17531	0.317242	1	ex_01
PKN2	0.0724434	0.165701	-0.0208142	1.52252	0.317251	1	ex_01
OFD1	-0.0178852	0.0249082	-0.0606787	-0.819155	0.317365	1	ex_01
MTRR	-0.00215573	0.0418145	-0.046126	-0.096091	0.317402	1	ex_01
MTMR4	-0.0697041	0.032511	-0.171919	-1.33657	0.317504	1	ex_01
ASXL2	0.00538544	0.0538156	-0.0430447	0.217948	0.317695	1	ex_01
TERF2	0.0319121	0.0784884	-0.0146643	1.34288	0.317761	1	ex_01
ATP8B4	-0.0399189	0.0261152	-0.105953	-1.18484	0.317776	1	ex_01
APP	0.00963724	0.174803	-0.155529	0.114362	0.318021	1	ex_01
UPF3B	0.00959662	0.0308307	-0.0116375	0.885793	0.31821	1	ex_01
IARS1	-0.0518693	0.0156377	-0.119376	-1.50595	0.318262	1	ex_01
ETNK1	-0.0807652	0.028347	-0.189877	-1.45077	0.318844	1	ex_01
DNAJC13	-0.044553	0.0234505	-0.112557	-1.28409	0.318925	1	ex_01
CEP128	-0.0100021	0.0489316	-0.0689359	-0.332641	0.319696	1	ex_01
CLHC1	0.0489132	0.127676	-0.0298498	1.21717	0.319847	1	ex_01
ADAM23	-0.088175	0.0818703	-0.25822	-1.01632	0.320279	1	ex_01
ELOVL7	-0.0227494	0.0320216	-0.0775204	-0.814081	0.320415	1	ex_01
MAP2K2	0.038088	0.0914589	-0.0152829	1.39872	0.320519	1	ex_01
NOXA1	-0.0995168	0.0514383	-0.250472	-1.2921	0.320865	1	ex_01
SLC15A4	-0.0378794	0.0201541	-0.0959129	-1.2793	0.320905	1	ex_01
STAT4	-0.108875	0.0368312	-0.254582	-1.46453	0.321248	1	ex_01
LTO1	0.00277096	0.02567	-0.0201281	0.237171	0.3213	1	ex_01
ZNF197	0.000594395	0.0478477	-0.0466589	0.0246542	0.321367	1	ex_01
KRR1	0.0380297	0.111044	-0.0349846	1.02085	0.321387	1	ex_01
GABRG3	0.169726	0.395944	-0.056491	1.47052	0.321641	1	ex_01
RAP1A	-0.0424689	0.0131418	-0.0980796	-1.49679	0.32165	1	ex_01
ZSCAN5A	0.00302068	0.0513213	-0.04528	0.122574	0.321683	1	ex_01
CCDC175	-0.0396597	0.032354	-0.111673	-1.0794	0.321905	1	ex_01
SYN1	0.0795182	0.193796	-0.0347601	1.3638	0.322085	1	ex_01
CENPJ	0.00410699	0.0229773	-0.0147633	0.426572	0.32234	1	ex_01
IKBKB	0.0129966	0.0397419	-0.0137488	0.952421	0.3224	1	ex_01
RUFY2	-0.0737031	0.0231091	-0.170515	-1.49212	0.322552	1	ex_01
CYP4V2	0.0295484	0.0793706	-0.0202737	1.16241	0.323112	1	ex_01
YPEL3	0.159651	0.386523	-0.0672212	1.37924	0.323137	1	ex_01
TMEM267	0.0123928	0.0540648	-0.0292792	0.582871	0.323335	1	ex_01
EIF2AK4	0.045969	0.12141	-0.029472	1.19428	0.323838	1	ex_01
CWF19L1	-0.0301421	0.0433628	-0.103647	-0.803721	0.323997	1	ex_01
PPME1	-0.0455052	0.0268821	-0.117892	-1.2321	0.324235	1	ex_01
PRDM11	-0.0165183	0.00917017	-0.0422068	-1.2603	0.324482	1	ex_01
CLIP1	0.0812801	0.213387	-0.0508264	1.20589	0.325205	1	ex_01
GPR137B	0.00163565	0.0533849	-0.0501136	0.0619491	0.325273	1	ex_01
LSM14A	0.0196722	0.0829434	-0.043599	0.609389	0.325348	1	ex_01
LARS2	-0.0223432	0.0436205	-0.0883068	-0.663878	0.325363	1	ex_01
H2AZ2	0.0656531	0.15575	-0.0244438	1.42821	0.325383	1	ex_01
RAB5A	-0.0458293	0.0311852	-0.122844	-1.16632	0.325598	1	ex_01
TMEM108	-0.15449	0.072975	-0.381956	-1.33117	0.326043	1	ex_01
TRIP12	-0.0663039	0.0279284	-0.160536	-1.37907	0.326145	1	ex_01
TGS1	0.0161994	0.0597166	-0.0273178	0.729602	0.326168	1	ex_01
FOXO3	0.0789574	0.182887	-0.0249719	1.48903	0.326351	1	ex_01
NUBPL	-0.055418	0.0172021	-0.128038	-1.49569	0.326357	1	ex_01
NR6A1	-0.0186124	0.0899938	-0.127219	-0.335889	0.326401	1	ex_01
SLC7A6	-0.0207064	0.0416972	-0.08311	-0.650345	0.326621	1	ex_01
TIMM23	-0.0134612	0.0253249	-0.0522474	-0.680229	0.326684	1	ex_01
ATP6V0A2	-0.0342432	0.0236189	-0.0921054	-1.15992	0.327032	1	ex_01
STARD13	0.109136	0.259666	-0.0413939	1.421	0.327165	1	ex_01
SCGB2B2	0.0295395	0.0730677	-0.0139886	1.33009	0.327424	1	ex_01
SLC38A1	0.0572894	0.139533	-0.0249546	1.36527	0.327524	1	ex_01
GOSR2	-0.00431515	0.0145496	-0.0231799	-0.448325	0.327812	1	ex_01
RHBDL2	-0.208793	0.117731	-0.535316	-1.25328	0.327904	1	ex_01
SUN1	-0.0791893	0.0306865	-0.189065	-1.41258	0.328028	1	ex_01
GNB1	0.0544051	0.136653	-0.0278425	1.29648	0.328067	1	ex_01
CTBP1	0.0203324	0.0580799	-0.0174151	1.05572	0.32815	1	ex_01
ATP6V0E1	0.0219711	0.061794	-0.0178519	1.08135	0.328478	1	ex_01
NRG4	-0.0195828	0.0514934	-0.090659	-0.540007	0.328503	1	ex_01
FBXO22	-0.0543141	0.0184398	-0.127068	-1.4632	0.328542	1	ex_01
UHRF1BP1	-0.0345117	0.0114222	-0.0804456	-1.47259	0.32857	1	ex_01
CASK	-0.0536961	0.0260132	-0.133405	-1.32033	0.328772	1	ex_01
SH3RF3	-0.0565873	0.056964	-0.170139	-0.976731	0.328826	1	ex_01
SHISA6	0.0605096	0.178316	-0.0572965	1.00671	0.329031	1	ex_01
REPS1	-0.0516137	0.0350554	-0.138283	-1.16721	0.329082	1	ex_01
RESF1	0.0188668	0.0513784	-0.0136449	1.13738	0.329183	1	ex_01
SLC44A5	-0.0369671	0.107688	-0.181622	-0.500876	0.329317	1	ex_01
ENO4	-0.141037	0.114941	-0.397016	-1.07989	0.329419	1	ex_01
PEX26	0.0160158	0.0410644	-0.00903277	1.25318	0.329666	1	ex_01
ARL13B	-0.0329138	0.028852	-0.0946796	-1.04443	0.329766	1	ex_01
TNK2	0.0028762	0.0493754	-0.043623	0.121233	0.329832	1	ex_01
ATAD2B	-0.0287039	0.0237501	-0.0811579	-1.07253	0.329889	1	ex_01
USP53	-0.0309846	0.0159982	-0.0779674	-1.29257	0.33072	1	ex_01
ELOVL6	0.0719789	0.17536	-0.0314026	1.36462	0.330775	1	ex_01
TBC1D12	-0.00218353	0.0459113	-0.0502784	-0.0889834	0.331077	1	ex_01
MLXIP	-0.014265	0.0355944	-0.0641244	-0.560754	0.331184	1	ex_01
EFL1	-0.0183793	0.0224456	-0.0592041	-0.882373	0.331976	1	ex_01
CDC123	-0.0314201	0.0381021	-0.100942	-0.885793	0.331985	1	ex_01
BBS2	-0.0369499	0.0182883	-0.0921881	-1.31106	0.332086	1	ex_01
PITPNB	-0.0606422	0.0303712	-0.151656	-1.30592	0.332134	1	ex_01
PIK3CB	0.059256	0.14061	-0.0220981	1.42758	0.332378	1	ex_01
TMEM38A	0.0348775	0.103049	-0.033294	1.00275	0.332525	1	ex_01
PPP1R21	-0.0802905	0.0254826	-0.186064	-1.48777	0.332724	1	ex_01
HDHD2	0.0523583	0.123143	-0.0184264	1.44975	0.332896	1	ex_01
MYO5A	0.047356	0.163058	-0.0683461	0.802198	0.33296	1	ex_01
SELENOF	-0.0419564	0.0270074	-0.11092	-1.19241	0.333144	1	ex_01
JADE1	-0.0509955	0.0179988	-0.11999	-1.44866	0.333164	1	ex_01
USP7	0.0314378	0.0771523	-0.0142767	1.34787	0.333397	1	ex_01
LSS	0.0219558	0.0587603	-0.0148487	1.16922	0.333481	1	ex_01
VXN	0.0742271	0.188633	-0.0401787	1.27163	0.333963	1	ex_01
OPHN1	-0.00134412	0.0712101	-0.0738984	-0.0363096	0.334092	1	ex_01
UTP6	-0.0292461	0.0109434	-0.0694355	-1.42628	0.33452	1	ex_01
DYNC1H1	0.0656709	0.162915	-0.0315728	1.32361	0.334552	1	ex_01
RANBP9	-0.0908761	0.031532	-0.213284	-1.45508	0.33587	1	ex_01
NPIPB4	-0.00978215	0.0417794	-0.0613437	-0.37184	0.336037	1	ex_01
DDX52	0.0128521	0.044251	-0.0185469	0.802243	0.336061	1	ex_01
TNNI3K	-0.0525618	0.0437272	-0.148851	-1.0699	0.336086	1	ex_01
DYNLL2	0.150471	0.352326	-0.0513833	1.46104	0.336098	1	ex_01
TSNARE1	-0.00218331	0.0459615	-0.0503281	-0.0888823	0.336113	1	ex_01
SPRED1	-0.0932853	0.0467522	-0.233323	-1.30562	0.336233	1	ex_01
MARK1	-0.0650671	0.022764	-0.152898	-1.45198	0.336616	1	ex_01
DENND11	-0.0291237	0.0217549	-0.0800023	-1.12191	0.336624	1	ex_01
CNTNAP1	0.0661022	0.17783	-0.0456257	1.15958	0.336927	1	ex_01
TSNAX	-0.0178168	0.0469186	-0.0825522	-0.539432	0.337067	1	ex_01
PNPLA7	-0.0190783	0.0452158	-0.0833724	-0.58159	0.33734	1	ex_01
BAALC	0.0879168	0.210524	-0.034691	1.40541	0.337635	1	ex_01
NT5DC3	-0.0576242	0.0642155	-0.179464	-0.926966	0.337836	1	ex_01
GCNT1	-0.148623	0.145304	-0.442551	-0.991049	0.338091	1	ex_01
PRICKLE2	0.114098	0.271411	-0.0432159	1.42154	0.338158	1	ex_01
SLC6A6	0.00188827	0.0192441	-0.0154675	0.213239	0.338282	1	ex_01
KHDC4	-0.0490194	0.0208854	-0.118924	-1.37439	0.338835	1	ex_01
CDH8	-0.132572	0.0677784	-0.332922	-1.29691	0.339006	1	ex_01
SNAPC3	-0.0174059	0.0296509	-0.0644626	-0.724974	0.339019	1	ex_01
EXOC1	-0.0795317	0.0272094	-0.186273	-1.46035	0.339146	1	ex_01
UHMK1	0.0737145	0.177993	-0.030564	1.3855	0.339182	1	ex_01
KIAA2012	-0.038047	0.048001	-0.124095	-0.866619	0.339236	1	ex_01
PCF11	0.00683789	0.0332964	-0.0196207	0.506529	0.339426	1	ex_01
GAP43	-0.119956	0.0786132	-0.318526	-1.18402	0.339744	1	ex_01
NEK1	0.0850239	0.21272	-0.0426719	1.30501	0.339758	1	ex_01
MTHFD1L	-0.0817633	0.0275512	-0.191078	-1.46598	0.339924	1	ex_01
DPYSL3	-0.0360602	0.0319139	-0.104034	-1.03976	0.340045	1	ex_01
CTDSPL	-0.0804878	0.0464808	-0.207456	-1.24246	0.340173	1	ex_01
GRIA3	0.00156983	0.147275	-0.144136	0.0211166	0.340686	1	ex_01
MED28	-0.0223723	0.0177086	-0.0624532	-1.09401	0.341105	1	ex_01
PHLPP2	-0.0404215	0.0233735	-0.104216	-1.24186	0.341214	1	ex_01
SLC25A32	0.018177	0.0867939	-0.0504398	0.519207	0.341326	1	ex_01
LRCH1	0.0702483	0.169837	-0.0293408	1.38252	0.341455	1	ex_01
CISD1	0.0841476	0.199737	-0.031442	1.42683	0.341494	1	ex_01
ST7	-0.040385	0.0183365	-0.0991066	-1.34794	0.341548	1	ex_01
HMGCR	0.085084	0.200746	-0.0305777	1.4418	0.341767	1	ex_01
AAGAB	-0.0428971	0.0403907	-0.126185	-1.00947	0.342005	1	ex_01
ZNF785	0.00675248	0.0343165	-0.0208115	0.480141	0.342238	1	ex_01
TWSG1	-0.0171182	0.0363567	-0.070593	-0.627416	0.342529	1	ex_01
TRIM24	-0.0513685	0.0294688	-0.132206	-1.24547	0.342547	1	ex_01
WDR61	-0.0729686	0.0263033	-0.17224	-1.44065	0.342631	1	ex_01
CEP350	0.065973	0.157712	-0.0257656	1.40949	0.342861	1	ex_01
SLIT1	-0.0962952	0.0525522	-0.245143	-1.26798	0.34313	1	ex_01
ST3GAL2	0.0112297	0.0525717	-0.0301123	0.532384	0.343533	1	ex_01
RABL2A	-0.0366216	0.0167421	-0.0899854	-1.34505	0.343644	1	ex_01
IQSEC3	-0.017866	0.0355752	-0.0713073	-0.655239	0.34374	1	ex_01
COLQ	-0.0228254	0.0618816	-0.107532	-0.528137	0.343785	1	ex_01
FBXO21	0.0465419	0.118962	-0.0258783	1.2596	0.343797	1	ex_01
DCUN1D1	-0.00795615	0.0430324	-0.0589447	-0.305829	0.34388	1	ex_01
FARSB	-0.067755	0.0296965	-0.165206	-1.3627	0.343978	1	ex_01
LRRC8C	0.0268962	0.0654217	-0.0116293	1.36833	0.344179	1	ex_01
RAB37	0.00656748	0.0324785	-0.0193435	0.496778	0.34429	1	ex_01
GRIN2A	0.0507533	0.202204	-0.100697	0.656813	0.344352	1	ex_01
EXD2	0.00926266	0.0703458	-0.0518205	0.297209	0.34536	1	ex_01
TMEM161B	-0.0366779	0.0215697	-0.0949255	-1.23417	0.345641	1	ex_01
CNTN4	-0.169275	0.0933952	-0.431945	-1.26308	0.346186	1	ex_01
PLEKHA5	-0.171239	0.0662956	-0.408774	-1.41294	0.346496	1	ex_01
ICA1	-0.137804	0.0593136	-0.334922	-1.3702	0.346646	1	ex_01
SKP2	0.0247777	0.0739078	-0.0243524	0.988466	0.346763	1	ex_01
FHL1	-0.0464326	0.0263142	-0.119179	-1.251	0.346832	1	ex_01
ANKRD30BL	-0.196869	0.0835063	-0.477243	-1.37621	0.346872	1	ex_01
TMEM192	-0.0311536	0.0244774	-0.0867847	-1.09759	0.346896	1	ex_01
YME1L1	-0.0589587	0.0219159	-0.139833	-1.42884	0.346988	1	ex_01
RAB1A	-0.0476046	0.0229375	-0.118147	-1.32266	0.347053	1	ex_01
GAS8	0.00279735	0.0869649	-0.0813702	0.0651403	0.347101	1	ex_01
SPIN1	-0.0373394	0.0526323	-0.127311	-0.813411	0.34734	1	ex_01
SLC35F3	0.209404	0.492616	-0.0738077	1.44918	0.347425	1	ex_01
RARB	0.0895529	0.233039	-0.0539334	1.22326	0.34753	1	ex_01
DZIP3	-0.093566	0.0334319	-0.220564	-1.44401	0.347598	1	ex_01
UPF3A	-0.0784005	0.0374773	-0.194278	-1.32607	0.34761	1	ex_01
UBE2H	-0.0348741	0.0315788	-0.101327	-1.02858	0.348151	1	ex_01
TTC19	-0.0837099	0.0515973	-0.219017	-1.21256	0.348352	1	ex_01
AMZ2	0.0181317	0.0619232	-0.0256599	0.811513	0.348518	1	ex_01
C9orf72	-0.0717459	0.0407909	-0.184283	-1.24954	0.348904	1	ex_01
SLC39A10	-0.102231	0.0684969	-0.272958	-1.17361	0.349212	1	ex_01
RXFP1	0.0246351	0.159467	-0.110197	0.358104	0.349355	1	ex_01
ABCA5	-0.0281766	0.0919257	-0.148279	-0.459818	0.349573	1	ex_01
SH3PXD2A	0.0986768	0.242725	-0.045371	1.34263	0.349611	1	ex_01
SCYL2	-0.0444732	0.0179765	-0.106923	-1.39578	0.349727	1	ex_01
MPC1	0.0354993	0.0874123	-0.0164137	1.34027	0.349742	1	ex_01
PRKG1	-0.0776953	0.140692	-0.296082	-0.697294	0.350055	1	ex_01
SMARCA5	-0.0530029	0.0756284	-0.181634	-0.807608	0.350056	1	ex_01
MOB2	0.0145705	0.0407506	-0.0116096	1.09082	0.350194	1	ex_01
PARG	-0.0518394	0.0349585	-0.138637	-1.17057	0.350373	1	ex_01
THUMPD1	0.0281813	0.0845539	-0.0281912	0.97981	0.350406	1	ex_01
DOP1A	-0.0789443	0.0269896	-0.184878	-1.46061	0.350432	1	ex_01
ZNF251	-0.0221482	0.0577206	-0.102017	-0.543513	0.350514	1	ex_01
POLA1	-0.0415148	0.029671	-0.112701	-1.14303	0.350516	1	ex_01
FAM13B	-0.0584626	0.026333	-0.143258	-1.3513	0.35064	1	ex_01
PDIA6	0.0156841	0.120494	-0.0891256	0.293296	0.350688	1	ex_01
TCTEX1D2	-0.0105319	0.0466611	-0.0677248	-0.360919	0.350787	1	ex_01
USP32	-0.0496023	0.0263204	-0.125525	-1.2805	0.351009	1	ex_01
ANKLE2	6.09842e-05	0.0458879	-0.0457659	0.00260822	0.351195	1	ex_01
CDHR3	0.0637426	0.162043	-0.0345574	1.27094	0.351345	1	ex_01
ELL2	0.0763185	0.18111	-0.0284724	1.42743	0.351964	1	ex_01
SPIN3	-0.037057	0.0162042	-0.0903182	-1.36367	0.352159	1	ex_01
SH3BGRL	0.0480959	0.123459	-0.0272674	1.25082	0.352423	1	ex_01
DDX6	0.0572772	0.138724	-0.0241701	1.37833	0.352521	1	ex_01
DEPDC5	0.0328856	0.11225	-0.0464793	0.81213	0.352605	1	ex_01
RBL2	-0.0623911	0.0236954	-0.148478	-1.42048	0.352772	1	ex_01
CYCS	0.139017	0.359877	-0.0818426	1.23367	0.353462	1	ex_01
ARHGEF28	-0.102583	0.0498574	-0.255023	-1.31893	0.353832	1	ex_01
COX19	0.013959	0.0421378	-0.0142198	0.970912	0.353853	1	ex_01
TSPOAP1	-0.0262571	0.0407682	-0.0932824	-0.767814	0.353916	1	ex_01
PHACTR1	-0.122581	0.128575	-0.373736	-0.956592	0.354078	1	ex_01
LPIN1	-0.0106271	0.0521706	-0.0734249	-0.331681	0.354093	1	ex_01
NDUFAF2	0.0390377	0.114241	-0.036166	1.0174	0.354361	1	ex_01
TRIP11	0.0336293	0.0903265	-0.023068	1.16253	0.354433	1	ex_01
GCC2	0.0862085	0.214545	-0.0421277	1.31659	0.354453	1	ex_01
RRAGB	-0.0341702	0.0673428	-0.135683	-0.659742	0.354736	1	ex_01
NR3C2	0.11522	0.317927	-0.0874864	1.11406	0.354801	1	ex_01
CASP8AP2	0.0327746	0.0876924	-0.0221432	1.16969	0.354899	1	ex_01
DDX39B	-0.0486058	0.0184867	-0.115698	-1.41991	0.354905	1	ex_01
BRWD3	0.0100125	0.0717163	-0.0516914	0.318036	0.355013	1	ex_01
ST7L	0.0227452	0.0593052	-0.0138148	1.21936	0.355439	1	ex_01
RRP15	-0.0565816	0.0248113	-0.137974	-1.3625	0.355669	1	ex_01
NPRL3	-0.00441932	0.0512322	-0.0600708	-0.155642	0.356073	1	ex_01
PHTF2	-0.0669276	0.0312188	-0.165074	-1.33653	0.35624	1	ex_01
TMEM63C	0.0405335	0.103269	-0.022202	1.26634	0.356324	1	ex_01
ELOVL5	0.0205776	0.0671949	-0.0260396	0.865161	0.356418	1	ex_01
TMEM87B	-0.0465527	0.0317866	-0.124892	-1.1647	0.356454	1	ex_01
TCAIM	-0.0169149	0.0388186	-0.0726485	-0.594843	0.356868	1	ex_01
TLE1	-0.073238	0.0288349	-0.175311	-1.40629	0.357017	1	ex_01
BAIAP3	-0.129261	0.0583285	-0.31685	-1.35054	0.357226	1	ex_01
WDR20	-0.0353113	0.0219123	-0.0925349	-1.20945	0.357234	1	ex_01
CLU	0.221347	1.10245	-0.659761	0.492371	0.357251	1	ex_01
SRSF4	0.0427941	0.105567	-0.0199784	1.33617	0.357399	1	ex_01
BBX	0.0688583	0.162448	-0.0247309	1.44205	0.357435	1	ex_01
ZNF445	0.015393	0.0550517	-0.0242657	0.760736	0.357818	1	ex_01
CPNE1	-0.04588	0.0281411	-0.119901	-1.21483	0.357819	1	ex_01
TDRD7	-0.0382576	0.0194701	-0.0959853	-1.29892	0.35836	1	ex_01
ATP6V0A1	-0.0452919	0.0329207	-0.123504	-1.13499	0.358578	1	ex_01
CDKL1	-0.0819727	0.0499292	-0.213875	-1.21805	0.35859	1	ex_01
GRIA4	-0.135438	0.0662288	-0.337104	-1.3163	0.358639	1	ex_01
TSC1	-0.0371568	0.0268331	-0.101147	-1.13809	0.358736	1	ex_01
LONRF2	0.0799176	0.191531	-0.0316962	1.40337	0.358783	1	ex_01
ZYG11B	0.0528099	0.12688	-0.0212603	1.3974	0.359035	1	ex_01
TMEM132B	-0.0814629	0.114052	-0.276978	-0.816635	0.35909	1	ex_01
PTPN13	-0.0862063	0.033174	-0.205587	-1.41532	0.359356	1	ex_01
SEC22B	0.0176089	0.0878676	-0.0526499	0.491223	0.359385	1	ex_01
PRPF40A	0.00859985	0.0624521	-0.0452524	0.312994	0.359664	1	ex_01
PLXDC2	0.152006	0.370846	-0.0668332	1.36139	0.35982	1	ex_01
LIN7C	0.052688	0.132374	-0.0269983	1.29591	0.359914	1	ex_01
CCDC138	0.0232786	0.0640545	-0.0174972	1.11893	0.360354	1	ex_01
ZNF804B	0.246912	0.608753	-0.114928	1.33744	0.360388	1	ex_01
USP34	-0.0726964	0.0456892	-0.191082	-1.20354	0.360674	1	ex_01
ILF3	0.00861229	0.0437876	-0.026563	0.479876	0.360815	1	ex_01
UBAP2L	-0.0371483	0.0146344	-0.0889309	-1.40606	0.360979	1	ex_01
TACC1	-0.0816986	0.0397483	-0.203145	-1.31849	0.361027	1	ex_01
FEM1B	0.0751615	0.185467	-0.0351436	1.33551	0.361161	1	ex_01
SYP	0.0993927	0.23868	-0.0398941	1.3986	0.361252	1	ex_01
FAM200B	0.0733663	0.187092	-0.0403593	1.26441	0.361305	1	ex_01
SSU72	0.0816638	0.199076	-0.035749	1.36321	0.361309	1	ex_01
URGCP	0.0570654	0.135312	-0.0211814	1.4294	0.361511	1	ex_01
MAOB	-0.0691823	0.0409006	-0.179265	-1.23175	0.361597	1	ex_01
WDSUB1	-0.0558768	0.0212192	-0.132973	-1.42052	0.361603	1	ex_01
GPR180	0.013574	0.0885458	-0.0613977	0.354862	0.361614	1	ex_01
LUC7L2	-0.0945641	0.0694522	-0.25858	-1.13002	0.361688	1	ex_01
THEM4	-0.0151417	0.0260302	-0.0563135	-0.720812	0.361755	1	ex_01
NUP133	-0.0654685	0.0248787	-0.155816	-1.42025	0.362681	1	ex_01
ZRSR2	0.0182697	0.0642543	-0.0277149	0.778693	0.363058	1	ex_01
LMLN	-0.0432248	0.019897	-0.106347	-1.34215	0.363136	1	ex_01
CCDC136	0.029813	0.0734657	-0.0138397	1.33858	0.363235	1	ex_01
LTBP3	0.00196908	0.0473268	-0.0433886	0.0850865	0.363248	1	ex_01
TMEM232	-0.153057	0.0577835	-0.363898	-1.42281	0.363646	1	ex_01
EIPR1	-0.0253878	0.0438104	-0.0945861	-0.719083	0.3638	1	ex_01
ARMCX4	-0.0467013	0.0223072	-0.11571	-1.3264	0.363952	1	ex_01
SACM1L	-0.0368681	0.0332299	-0.106966	-1.03084	0.364095	1	ex_01
PABPC1	0.0389149	0.111138	-0.0333083	1.05606	0.364198	1	ex_01
SMAD4	0.0332591	0.0879648	-0.0214466	1.19159	0.364263	1	ex_01
AATF	-0.00918425	0.0218328	-0.0402013	-0.580352	0.365024	1	ex_01
DHX9	-0.0305773	0.0489804	-0.110135	-0.753295	0.365322	1	ex_01
CFAP221	-0.0812532	0.0493226	-0.211829	-1.21962	0.365884	1	ex_01
SLC35G2	-0.0197871	0.0163452	-0.0559194	-1.07333	0.365984	1	ex_01
ZNF589	0.00967005	0.0558597	-0.0365196	0.410329	0.366098	1	ex_01
CPLANE1	-0.0882059	0.0341925	-0.210604	-1.41244	0.366154	1	ex_01
EIF2AK3	0.044558	0.118959	-0.0298427	1.17381	0.366195	1	ex_01
WDR41	-0.0419521	0.0197019	-0.103606	-1.33365	0.366543	1	ex_01
JAK1	-0.0800886	0.0801159	-0.240293	-0.979815	0.366551	1	ex_01
EXOSC10	-0.0194952	0.0456205	-0.0846109	-0.586799	0.366703	1	ex_01
BBS5	-0.0697745	0.0292846	-0.168834	-1.38054	0.366728	1	ex_01
ZNF540	-0.0663445	0.0317933	-0.164482	-1.325	0.366912	1	ex_01
USP40	-0.0541773	0.0410774	-0.149432	-1.11475	0.367087	1	ex_01
FKBP15	-0.00237585	0.031465	-0.0362167	-0.137602	0.367262	1	ex_01
CDC25B	0.00496364	0.0505337	-0.0406064	0.213486	0.367501	1	ex_01
RNASEH2B	-0.0466561	0.0456078	-0.13892	-0.991116	0.367546	1	ex_01
ADSS2	-0.0372506	0.0424348	-0.116936	-0.916225	0.36774	1	ex_01
RBFA	-0.0656459	0.0266945	-0.157986	-1.39336	0.368257	1	ex_01
NUB1	0.0196266	0.0501438	-0.0108906	1.26051	0.368273	1	ex_01
TRAPPC9	-0.0966776	0.0516842	-0.245039	-1.27718	0.368463	1	ex_01
RAPGEF5	-0.0314363	0.191782	-0.254654	-0.276026	0.368521	1	ex_01
AP3S2	0.0148609	0.0546	-0.0248782	0.732951	0.368669	1	ex_01
ST3GAL5	-0.0071099	0.0609492	-0.075169	-0.204751	0.368877	1	ex_01
DDX42	-0.0438383	0.0356019	-0.123279	-1.08159	0.369048	1	ex_01
IRF2	-0.000159721	0.0180352	-0.0183546	-0.0172052	0.369056	1	ex_01
SWT1	-0.027704	0.0125787	-0.0679867	-1.34795	0.369098	1	ex_01
SYNPO2	-0.0474855	0.0444804	-0.139451	-1.012	0.36913	1	ex_01
INTS4	-0.0240962	0.0122823	-0.0604748	-1.29823	0.369646	1	ex_01
HNRNPL	0.0103137	0.0609346	-0.0403072	0.399329	0.370068	1	ex_01
PDCD6IP	-0.0221934	0.0589137	-0.103301	-0.536307	0.370605	1	ex_01
DNAJC11	0.0180714	0.0623387	-0.026196	0.800121	0.370644	1	ex_01
FAF2	0.0132408	0.0438388	-0.0173573	0.848138	0.370674	1	ex_01
C4orf50	-0.00308763	0.0454048	-0.0515801	-0.124796	0.371137	1	ex_01
SS18	-0.0351874	0.0297169	-0.100092	-1.06258	0.371178	1	ex_01
UGGT1	-0.0355043	0.0166564	-0.0876649	-1.33409	0.371994	1	ex_01
TEX2	-0.0214557	0.0153791	-0.0582906	-1.14165	0.372852	1	ex_01
TARDBP	-0.0376821	0.0154402	-0.0908044	-1.39029	0.373355	1	ex_01
REEP1	-0.0441568	0.0349753	-0.123289	-1.09369	0.373394	1	ex_01
RNF138	-0.0287027	0.0166965	-0.0741019	-1.23915	0.373536	1	ex_01
C1D	0.0107231	0.0724912	-0.0510449	0.340255	0.373589	1	ex_01
MAP3K7	-0.0262279	0.0470875	-0.0995432	-0.701158	0.373777	1	ex_01
B9D1	-0.0516779	0.0303039	-0.13366	-1.23548	0.373797	1	ex_01
CSNK1E	0.0227499	0.0720602	-0.0265603	0.904255	0.374696	1	ex_01
ABLIM3	-0.0463587	0.0348406	-0.127558	-1.11899	0.374879	1	ex_01
LENG8	-0.050812	0.0236025	-0.125226	-1.33831	0.374965	1	ex_01
EIF3J	-0.0566214	0.0338958	-0.147139	-1.22602	0.375071	1	ex_01
WDR78	-0.0297782	0.0439784	-0.103535	-0.791308	0.3752	1	ex_01
RPAP2	-0.0622768	0.0251585	-0.149712	-1.39601	0.375228	1	ex_01
ZNF721	-0.114047	0.0532257	-0.28132	-1.33631	0.375297	1	ex_01
NLGN4X	0.0119117	0.0996136	-0.0757903	0.266202	0.375504	1	ex_01
UBE2N	-0.0629044	0.0509833	-0.176792	-1.08256	0.375778	1	ex_01
HNRNPR	-0.050471	0.0211238	-0.122066	-1.38168	0.375981	1	ex_01
CNST	0.0194682	0.1076	-0.0686634	0.432954	0.376005	1	ex_01
ZDHHC11	0.00636468	0.0209598	-0.00823038	0.85471	0.376013	1	ex_01
DHX35	-0.0232425	0.0382029	-0.084688	-0.741382	0.376148	1	ex_01
ADGRL2	0.0669192	0.331569	-0.19773	0.495596	0.376397	1	ex_01
EIF4E3	-0.0258324	0.0242145	-0.0758794	-1.01166	0.37647	1	ex_01
MAP3K21	0.00920549	0.0842714	-0.0658604	0.240354	0.377024	1	ex_01
ADCY8	-0.0592684	0.0346991	-0.153236	-1.23621	0.377282	1	ex_01
ZNF814	-0.0379888	0.0205901	-0.0965677	-1.27105	0.377473	1	ex_01
CROCC	0.0379241	0.106221	-0.030373	1.08833	0.377854	1	ex_01
CHST9	-0.185804	0.0815441	-0.453152	-1.36215	0.378097	1	ex_01
DTD1	-0.0464067	0.0201511	-0.112964	-1.36656	0.378131	1	ex_01
EPHX4	-0.0221481	0.0998623	-0.144158	-0.355785	0.378169	1	ex_01
MAPK8IP2	0.0376016	0.100443	-0.0252403	1.17275	0.378218	1	ex_01
CDC73	-0.0267476	0.0294819	-0.0829771	-0.932328	0.378546	1	ex_01
ANKRD18B	-0.0248433	0.0400566	-0.0897431	-0.750263	0.379199	1	ex_01
RIC1	-0.0551475	0.0314805	-0.141775	-1.24772	0.37928	1	ex_01
WDR27	-0.0336135	0.0461883	-0.113415	-0.825561	0.379584	1	ex_01
ACADVL	0.00832793	0.0738319	-0.057176	0.249183	0.37963	1	ex_01
RHOBTB2	-0.0784293	0.0352455	-0.192104	-1.35227	0.380116	1	ex_01
FRMD6	-0.0971103	0.0829802	-0.277201	-1.05687	0.380526	1	ex_01
HAT1	-0.130716	0.0709481	-0.33238	-1.27042	0.380561	1	ex_01
NAF1	-0.0324586	0.0339332	-0.0988504	-0.958215	0.380563	1	ex_01
MRPS28	0.0217346	0.0609484	-0.0174793	1.08632	0.380674	1	ex_01
FOXRED1	-0.0954463	0.0589043	-0.249797	-1.21199	0.380697	1	ex_01
CNTN5	0.241141	0.599221	-0.116939	1.3199	0.380968	1	ex_01
NTRK3	-0.111114	0.109529	-0.331757	-0.98702	0.381051	1	ex_01
GK	-0.0155946	0.0583824	-0.0895715	-0.413166	0.381143	1	ex_01
RAD50	0.0503568	0.123654	-0.0229406	1.34654	0.381233	1	ex_01
RAPH1	-0.0993198	0.0553299	-0.25397	-1.25874	0.38132	1	ex_01
ZDBF2	-0.0266051	0.0545149	-0.107725	-0.642813	0.381347	1	ex_01
TANGO2	0.015588	0.0438588	-0.0126827	1.08069	0.381353	1	ex_01
GPR89A	0.0130419	0.0689697	-0.0428859	0.457047	0.381418	1	ex_01
CC2D2A	-0.0655693	0.0847117	-0.21585	-0.855155	0.381483	1	ex_01
PCGF3	-0.00534477	0.020363	-0.0310525	-0.407487	0.381532	1	ex_01
FEZ2	-0.0624873	0.0278589	-0.152833	-1.35559	0.381901	1	ex_01
TUBGCP2	-0.0521924	0.02453	-0.128915	-1.33332	0.382042	1	ex_01
SLC41A2	-0.0257449	0.0612745	-0.112764	-0.57986	0.382125	1	ex_01
HACD2	0.0514475	0.123903	-0.0210082	1.39168	0.38314	1	ex_01
LARP4	0.00834895	0.0412339	-0.024536	0.497602	0.383615	1	ex_01
GPCPD1	-0.0618226	0.0397572	-0.163402	-1.19286	0.383781	1	ex_01
HEATR5A	-0.0257751	0.0161546	-0.0677048	-1.20483	0.384344	1	ex_01
ERCC6	-0.0186126	0.0240558	-0.061281	-0.854965	0.38446	1	ex_01
MED23	-0.0256829	0.0535379	-0.104904	-0.635409	0.384554	1	ex_01
GLUD1	-0.022037	0.0239566	-0.0680307	-0.939081	0.384695	1	ex_01
MAP3K3	-0.0428199	0.033545	-0.119185	-1.099	0.384781	1	ex_01
ASXL1	-0.0351596	0.0207613	-0.0910805	-1.2323	0.384983	1	ex_01
MYSM1	-0.0673353	0.0279171	-0.162588	-1.38553	0.38506	1	ex_01
FGF5	0.0169628	0.0496455	-0.0157198	1.01725	0.385139	1	ex_01
ARHGEF4	0.0479802	0.117953	-0.0219926	1.34394	0.385269	1	ex_01
SECISBP2L	-0.0626798	0.0283774	-0.153737	-1.34915	0.385765	1	ex_01
ZSCAN30	-0.0282702	0.0323761	-0.0889165	-0.913635	0.386826	1	ex_01
METAP1	-0.0552317	0.0293925	-0.139856	-1.27921	0.386987	1	ex_01
KCNN3	-0.0520614	0.0627375	-0.16686	-0.888846	0.387117	1	ex_01
GRSF1	0.00560047	0.0726453	-0.0614444	0.163722	0.387134	1	ex_01
IBTK	-0.0701296	0.0309317	-0.171191	-1.36008	0.387139	1	ex_01
NCAN	-0.0460207	0.0229315	-0.114973	-1.30814	0.387575	1	ex_01
EPS15L1	-0.0205571	0.0530817	-0.0941958	-0.547146	0.387726	1	ex_01
ZFP14	-0.0506511	0.0287612	-0.130063	-1.25011	0.388068	1	ex_01
C4orf47	-0.0611755	0.0319299	-0.154281	-1.28781	0.388095	1	ex_01
MRPS9	-0.0345665	0.0232881	-0.0924211	-1.17102	0.388185	1	ex_01
FAM135A	-0.0659698	0.0385186	-0.170458	-1.23744	0.388409	1	ex_01
CDH12	0.177295	0.483381	-0.12879	1.13528	0.388482	1	ex_01
HACE1	-0.0196745	0.085579	-0.124928	-0.366366	0.3885	1	ex_01
B3GALNT2	-0.036273	0.025871	-0.098417	-1.14402	0.388789	1	ex_01
RAB6A	-0.0660133	0.0271649	-0.159192	-1.38856	0.388809	1	ex_01
RSRP1	-0.0957345	0.0439237	-0.235393	-1.34354	0.388896	1	ex_01
TM9SF2	-0.0548969	0.0238833	-0.133677	-1.36577	0.389016	1	ex_01
AZI2	0.0100092	0.106967	-0.0869489	0.202332	0.389089	1	ex_01
DPH6	-0.0993437	0.0454083	-0.244096	-1.34513	0.389533	1	ex_01
LRRC9	-0.0159059	0.0155477	-0.0473595	-0.991143	0.389595	1	ex_01
IQSEC1	0.138231	0.351142	-0.07468	1.27249	0.389699	1	ex_01
AP5M1	0.0495378	0.121375	-0.022299	1.35157	0.38989	1	ex_01
MSMO1	0.114348	0.281455	-0.0527588	1.34117	0.390009	1	ex_01
ANKS3	-0.0226045	0.0269285	-0.0721376	-0.894436	0.390669	1	ex_01
TMEM130	0.0561156	0.152821	-0.0405901	1.13731	0.390793	1	ex_01
CBWD3	-0.0144622	0.0474804	-0.0764049	-0.457608	0.39089	1	ex_01
SAFB	-0.0311777	0.017726	-0.0800815	-1.24954	0.390986	1	ex_01
XRCC6	0.0332224	0.0951521	-0.0287074	1.05143	0.39179	1	ex_01
HERC2	-0.0675965	0.0436881	-0.178881	-1.19052	0.392075	1	ex_01
ZNF493	0.0505458	0.125807	-0.024715	1.31633	0.392111	1	ex_01
CAPRIN2	-0.0444901	0.0274614	-0.116442	-1.21191	0.39231	1	ex_01
MAP1LC3B	0.125914	0.331863	-0.0800348	1.19829	0.392502	1	ex_01
EMC3	-0.0493933	0.0327677	-0.131554	-1.17828	0.392693	1	ex_01
HLTF	-0.0828168	0.0634325	-0.229066	-1.10987	0.393114	1	ex_01
RALGDS	-0.0412127	0.0190664	-0.101492	-1.34002	0.393123	1	ex_01
MGAT3	0.0289417	0.0779881	-0.0201048	1.15655	0.3932	1	ex_01
PALM2AKAP2	-0.0819689	0.0415806	-0.205518	-1.30034	0.393257	1	ex_01
MARF1	0.0282483	0.0828677	-0.0263711	1.01366	0.393407	1	ex_01
PSMA3	-0.0942151	0.0440636	-0.232494	-1.33541	0.39364	1	ex_01
ABCB9	0.0279595	0.0797789	-0.0238599	1.05751	0.393793	1	ex_01
SYNRG	0.0312886	0.0776955	-0.0151183	1.32145	0.393841	1	ex_01
ABCD2	0.0229576	0.0947219	-0.0488068	0.626996	0.394164	1	ex_01
PPP4R3A	-0.0143846	0.0304945	-0.0592637	-0.628206	0.394291	1	ex_01
ZBTB20	0.104351	0.291563	-0.0828604	1.09248	0.394405	1	ex_01
AP3D1	0.0242106	0.0797157	-0.0312946	0.854909	0.394838	1	ex_01
GKAP1	-0.0182065	0.024677	-0.06109	-0.832118	0.395009	1	ex_01
VPS45	-0.033124	0.0486641	-0.114912	-0.793782	0.395756	1	ex_01
TMEM266	-0.0412363	0.0517649	-0.134238	-0.869039	0.395853	1	ex_01
ZRANB2	-0.118705	0.0607329	-0.298143	-1.29659	0.39587	1	ex_01
TOP3A	-0.0377281	0.0187595	-0.0942157	-1.30906	0.396204	1	ex_01
ACVR1B	0.023453	0.0976582	-0.0507521	0.619459	0.396209	1	ex_01
C11orf87	-0.0879863	0.0464593	-0.222432	-1.28267	0.396407	1	ex_01
LRRTM4	-0.172464	0.0766388	-0.421568	-1.35696	0.396466	1	ex_01
CBWD2	-0.0363605	0.0233622	-0.0960831	-1.19327	0.396679	1	ex_01
ACAP3	-0.0151664	0.0384795	-0.0688124	-0.554108	0.397058	1	ex_01
STX12	-0.00712013	0.0333566	-0.0475969	-0.344771	0.397155	1	ex_01
UBE2G1	-0.0214734	0.0394645	-0.0824114	-0.690656	0.397242	1	ex_01
ARSG	-0.0501984	0.0261489	-0.126546	-1.28868	0.397303	1	ex_01
SELENOW	0.140489	0.367538	-0.0865598	1.21275	0.397531	1	ex_01
COX11	0.0363566	0.115519	-0.0428063	0.900139	0.39758	1	ex_01
ZZEF1	-0.0339725	0.0407849	-0.10873	-0.890679	0.397959	1	ex_01
ANKRD13C	-0.052464	0.0286805	-0.133608	-1.26721	0.398518	1	ex_01
ILRUN	-0.00873954	0.0329721	-0.0504512	-0.410657	0.398677	1	ex_01
MARK3	0.00784278	0.127325	-0.111639	0.128652	0.399453	1	ex_01
MAMDC2	0.0350974	0.100658	-0.030463	1.04926	0.399453	1	ex_01
COL11A1	-0.102782	0.04571	-0.251273	-1.35663	0.399483	1	ex_01
MACF1	0.131698	0.334938	-0.0715423	1.27004	0.399527	1	ex_01
MTDH	0.0155807	0.084742	-0.0535807	0.44154	0.399655	1	ex_01
MOB1B	-0.0589626	0.0294959	-0.147421	-1.30643	0.399714	1	ex_01
SIRT3	0.000833143	0.0192297	-0.0175635	0.0887627	0.399716	1	ex_01
SPARCL1	0.18819	0.571511	-0.19513	0.962241	0.399903	1	ex_01
LRP1	-0.0132021	0.0485527	-0.0749569	-0.419007	0.40066	1	ex_01
METTL14	-0.0392463	0.0274606	-0.105953	-1.15312	0.400851	1	ex_01
ZFP64	-0.0285056	0.0150225	-0.0720337	-1.28354	0.400879	1	ex_01
TMED10	0.0399679	0.104556	-0.0246198	1.21286	0.401014	1	ex_01
LANCL3	-0.0434394	0.0280516	-0.11493	-1.19091	0.401071	1	ex_01
SLC5A3	0.0697587	0.188639	-0.0491213	1.15011	0.401184	1	ex_01
RABGEF1	-0.101218	0.0529095	-0.255345	-1.28714	0.401215	1	ex_01
VSTM2L	0.0508536	0.130951	-0.0292443	1.24437	0.402034	1	ex_01
ABHD2	0.0693414	0.170518	-0.0318355	1.34326	0.402388	1	ex_01
HMGCLL1	-0.0626638	0.0395008	-0.164828	-1.20217	0.40296	1	ex_01
ZBTB25	0.00887688	0.0582805	-0.0405267	0.352168	0.403104	1	ex_01
STMN3	0.0793983	0.204531	-0.0457342	1.24362	0.40321	1	ex_01
PPARGC1B	-0.0247747	0.0261627	-0.0757121	-0.953278	0.403281	1	ex_01
ABHD17B	0.0304542	0.0777352	-0.0168269	1.26243	0.403429	1	ex_01
MPHOSPH9	-0.0510781	0.0438224	-0.145978	-1.05491	0.403662	1	ex_01
MAPK1	0.053155	0.157243	-0.0509327	1.0009	0.403665	1	ex_01
IQCE	0.0170227	0.0708549	-0.0368096	0.619773	0.403847	1	ex_01
MED17	-0.0141664	0.0285258	-0.0568587	-0.650368	0.40414	1	ex_01
TAF3	0.0290422	0.0799527	-0.0218683	1.11807	0.404343	1	ex_01
SHC3	-0.0734333	0.0659069	-0.212773	-1.03292	0.404371	1	ex_01
KCTD20	0.00609803	0.0406459	-0.0284498	0.345953	0.404603	1	ex_01
ERMP1	0.00986102	0.0318106	-0.0120885	0.88053	0.404696	1	ex_01
ZKSCAN1	-0.0347488	0.0484241	-0.117922	-0.818854	0.404798	1	ex_01
LHFPL5	-0.0485414	0.0390744	-0.136157	-1.08587	0.404883	1	ex_01
CHD8	-0.028426	0.0173396	-0.0741915	-1.21738	0.404938	1	ex_01
NDFIP2	0.0704796	0.178848	-0.0378883	1.27471	0.404961	1	ex_01
DPF3	0.0315901	0.115118	-0.051938	0.741253	0.405283	1	ex_01
PRPF6	-0.00136252	0.0330615	-0.0357865	-0.0775763	0.405393	1	ex_01
FAM162B	0.0337621	0.107838	-0.0403134	0.893312	0.405454	1	ex_01
MAT2A	1.12722e-05	0.0955512	-0.0955287	0.000231244	0.405519	1	ex_01
KIN	-0.00501391	0.0573014	-0.0673292	-0.157699	0.405602	1	ex_01
ZNF138	-0.00594971	0.0712862	-0.0831856	-0.150982	0.406652	1	ex_01
RARS1	-0.0438954	0.0301472	-0.117938	-1.16195	0.40701	1	ex_01
DAB1	-0.155261	0.0961928	-0.406715	-1.21019	0.407081	1	ex_01
TIAM2	0.0925904	0.229132	-0.0439508	1.32908	0.407094	1	ex_01
ME2	-0.0261464	0.0163501	-0.0686429	-1.20589	0.407118	1	ex_01
PAIP1	0.0402093	0.107801	-0.0273829	1.16595	0.407181	1	ex_01
CD47	-0.0835924	0.0517655	-0.21895	-1.21041	0.407496	1	ex_01
SREK1	0.0605415	0.153909	-0.0328263	1.27088	0.408055	1	ex_01
UBE3D	-0.0682618	0.0359451	-0.172469	-1.28389	0.408211	1	ex_01
TRMT44	-0.00628245	0.0145859	-0.0271508	-0.590049	0.408552	1	ex_01
HS6ST2	0.0580498	0.156202	-0.0401025	1.15917	0.408723	1	ex_01
SPEN	0.0457562	0.12175	-0.0302375	1.1801	0.408898	1	ex_01
FAM102B	-0.0478317	0.0222109	-0.117874	-1.33845	0.408985	1	ex_01
LHPP	-0.027032	0.0658438	-0.119908	-0.570457	0.409249	1	ex_01
SH3GL2	0.0967552	0.295402	-0.101891	0.954645	0.40958	1	ex_01
HELZ	-0.0219872	0.0527447	-0.0967191	-0.57665	0.409823	1	ex_01
GDAP2	0.0235808	0.100482	-0.0533204	0.601	0.409884	1	ex_01
ADORA1	0.0121094	0.0412977	-0.0170788	0.813139	0.41027	1	ex_01
ALCAM	0.0581284	0.28534	-0.169083	0.501425	0.410374	1	ex_01
STS	-0.0737252	0.0419801	-0.189431	-1.24885	0.410458	1	ex_01
ZNF207	-0.0560168	0.0260132	-0.138047	-1.33842	0.410529	1	ex_01
INIP	-0.0142761	0.0322792	-0.0608315	-0.601021	0.410658	1	ex_01
GRAMD1B	0.0596678	0.152201	-0.0328658	1.26383	0.410819	1	ex_01
GNA12	-0.0189899	0.0478182	-0.0857979	-0.55711	0.410936	1	ex_01
DENND3	-0.0783976	0.0397593	-0.196555	-1.30044	0.411194	1	ex_01
IGSF11	0.0619087	0.162135	-0.038318	1.21064	0.411276	1	ex_01
TLE4	0.0672132	0.166993	-0.032567	1.32026	0.411553	1	ex_01
AVEN	0.00815184	0.0428643	-0.0265606	0.460276	0.41161	1	ex_01
SMARCA2	0.0379973	0.138934	-0.0629393	0.737824	0.411783	1	ex_01
ADGRB2	0.0432204	0.117977	-0.0315359	1.13315	0.41199	1	ex_01
AXIN1	-0.0114671	0.0327919	-0.055726	-0.507807	0.412139	1	ex_01
UCK2	0.00409001	0.0518285	-0.0436485	0.167921	0.412264	1	ex_01
ELMOD3	-0.0156116	0.0200402	-0.0512635	-0.858252	0.412286	1	ex_01
GRIK4	-0.0832934	0.116772	-0.283359	-0.815993	0.412344	1	ex_01
GAS6	0.0192407	0.0503671	-0.0118856	1.21155	0.412495	1	ex_01
LRPAP1	0.0440924	0.163009	-0.0748241	0.726724	0.41255	1	ex_01
ZMYM5	0.0233304	0.0645167	-0.017856	1.11024	0.413306	1	ex_01
CRTC3	0.00263973	0.103126	-0.0978461	0.0514876	0.413442	1	ex_01
MSRB3	0.0330225	0.0916608	-0.0256157	1.10377	0.41356	1	ex_01
TRNAU1AP	0.0171614	0.0647081	-0.0303854	0.707423	0.413832	1	ex_01
YTHDC2	-0.0624794	0.0420615	-0.16702	-1.17138	0.414095	1	ex_01
LEMD3	-0.0166914	0.0506718	-0.0840547	-0.485645	0.414344	1	ex_01
UVRAG	0.0527119	0.135213	-0.029789	1.25227	0.414351	1	ex_01
PIP4K2A	0.183861	0.469211	-0.101488	1.26288	0.414462	1	ex_01
LONP2	-0.0378348	0.022563	-0.0982326	-1.22777	0.414512	1	ex_01
PTCH2	-0.0230636	0.0437868	-0.089914	-0.676194	0.414811	1	ex_01
MCPH1	0.0682625	0.187477	-0.0509518	1.12228	0.415303	1	ex_01
KIZ	0.0482117	0.122328	-0.0259048	1.27493	0.415616	1	ex_01
CYFIP1	0.0357	0.0994003	-0.0280003	1.09844	0.415772	1	ex_01
AATK	0.0391494	0.101703	-0.0234043	1.22665	0.416317	1	ex_01
UBA3	-0.000311357	0.0573301	-0.0579528	-0.010587	0.416712	1	ex_01
VPS35L	-0.0264652	0.0703982	-0.123329	-0.535504	0.416874	1	ex_01
PXYLP1	0.0213847	0.0938024	-0.0510331	0.578769	0.41692	1	ex_01
ZNF675	0.04382	0.119169	-0.0315295	1.13983	0.417037	1	ex_01
C11orf54	0.0201255	0.0796807	-0.0394296	0.662333	0.417056	1	ex_01
RPS24	-0.0583715	0.130609	-0.247352	-0.605386	0.417206	1	ex_01
EPHA7	0.0893824	0.288954	-0.110189	0.87781	0.417588	1	ex_01
TCERG1L	-0.0726418	0.143946	-0.28923	-0.657356	0.417609	1	ex_01
DNAJC2	-0.0376312	0.0514206	-0.126683	-0.828235	0.418161	1	ex_01
GARS1	-0.0550886	0.042689	-0.152866	-1.10426	0.418669	1	ex_01
NFXL1	-0.0217643	0.0541993	-0.097728	-0.561549	0.418761	1	ex_01
JDP2	0.017883	0.0490408	-0.0132748	1.12492	0.41915	1	ex_01
MORC3	0.00065806	0.0461746	-0.0448584	0.0283364	0.419181	1	ex_01
TMOD2	0.0704398	0.177663	-0.0367831	1.28759	0.419345	1	ex_01
ANAPC5	-0.0678061	0.034185	-0.169797	-1.30303	0.419622	1	ex_01
CWC22	-0.0301935	0.0298181	-0.0902052	-0.986112	0.419792	1	ex_01
TM9SF3	-0.0680773	0.0350196	-0.171174	-1.29421	0.419982	1	ex_01
GPT2	-0.0127847	0.0117486	-0.037318	-1.02137	0.420635	1	ex_01
ROCK1	-0.00694622	0.0883646	-0.102257	-0.142841	0.420635	1	ex_01
FGF12	0.0977932	0.285784	-0.0901978	1.01958	0.420834	1	ex_01
NUP205	-0.00624407	0.03327	-0.0457582	-0.309716	0.420856	1	ex_01
CNBP	0.0512609	0.132476	-0.0299545	1.23707	0.421157	1	ex_01
IFT43	-0.0315296	0.0414473	-0.104507	-0.846801	0.421186	1	ex_01
CSNK1G1	-0.0129929	0.0759774	-0.101963	-0.286227	0.421423	1	ex_01
RAB3GAP1	-0.0639971	0.0418291	-0.169823	-1.18526	0.421529	1	ex_01
SMU1	0.00417622	0.0614174	-0.053065	0.142996	0.421596	1	ex_01
FHOD3	0.0355977	0.152925	-0.08173	0.594661	0.421718	1	ex_01
NDUFA10	-0.0836085	0.0507183	-0.217935	-1.21993	0.421777	1	ex_01
SFI1	0.0122305	0.102874	-0.0784126	0.264459	0.421778	1	ex_01
PITPNA	-0.00453001	0.0405591	-0.0496191	-0.196914	0.421782	1	ex_01
TMF1	0.0293405	0.0841362	-0.0254553	1.04947	0.422054	1	ex_01
SNX32	-0.0225822	0.0388176	-0.083982	-0.720854	0.422149	1	ex_01
ST6GALNAC3	0.133298	0.346131	-0.0795349	1.22753	0.422389	1	ex_01
OLFM2	0.0230069	0.0696831	-0.0236692	0.966077	0.422395	1	ex_01
OSBPL10	-0.0949025	0.04808	-0.237885	-1.3009	0.422458	1	ex_01
SLC12A5	0.096174	0.246161	-0.053813	1.25676	0.422508	1	ex_01
RBM45	-0.0405088	0.0295719	-0.110589	-1.13292	0.422592	1	ex_01
RC3H2	0.00708782	0.0669279	-0.0527523	0.23215	0.422627	1	ex_01
ADAMTSL1	0.0167569	0.14576	-0.112246	0.254591	0.422648	1	ex_01
IFNGR2	-0.0801645	0.0666524	-0.226981	-1.07017	0.422723	1	ex_01
RIMKLB	-0.0216929	0.0281048	-0.0714905	-0.8538	0.422892	1	ex_01
MPPE1	-0.0241535	0.0245768	-0.0728838	-0.971469	0.422967	1	ex_01
TTC7B	0.0964894	0.258974	-0.0659953	1.1639	0.423062	1	ex_01
USP48	-0.0467771	0.0286549	-0.122209	-1.21542	0.423068	1	ex_01
XRN1	-0.0465677	0.0688039	-0.161939	-0.791105	0.423285	1	ex_01
PCNP	-0.0523336	0.0418354	-0.146503	-1.08923	0.423489	1	ex_01
RNF168	0.0192583	0.0537561	-0.0152395	1.09415	0.423576	1	ex_01
BZW2	-0.0247987	0.0505959	-0.100193	-0.64467	0.423585	1	ex_01
KTN1	0.0572523	0.148774	-0.0342696	1.22607	0.42368	1	ex_01
DCAF1	0.00176347	0.031811	-0.0282841	0.115029	0.423997	1	ex_01
CHD4	-0.0185685	0.0739601	-0.111097	-0.393323	0.424075	1	ex_01
ATF7IP2	-0.0714466	0.0480814	-0.190975	-1.17155	0.424124	1	ex_01
ACADM	-0.0536643	0.0331184	-0.140447	-1.21199	0.42416	1	ex_01
TRAP1	0.0464774	0.125134	-0.0321791	1.15812	0.424226	1	ex_01
ARFGEF1	-0.0371739	0.0182571	-0.0926049	-1.31442	0.424348	1	ex_01
ZNF519	0.0752981	0.187419	-0.0368223	1.31628	0.42442	1	ex_01
ZNF544	-0.0246429	0.0591218	-0.108408	-0.576606	0.424892	1	ex_01
CCDC149	-0.0170017	0.0208589	-0.0548622	-0.880142	0.424944	1	ex_01
TCF12	0.0736158	0.18497	-0.037738	1.29573	0.425023	1	ex_01
GON4L	0.0285362	0.0834292	-0.0263567	1.01889	0.42509	1	ex_01
DNHD1	-0.0579023	0.0613917	-0.177196	-0.951318	0.4252	1	ex_01
EHBP1	-0.0936168	0.0602124	-0.247446	-1.19279	0.425472	1	ex_01
NREP	-0.0799958	0.0486512	-0.208643	-1.21875	0.425584	1	ex_01
BCL2L1	0.0216054	0.0573726	-0.0141619	1.18392	0.425618	1	ex_01
NSUN2	-0.02183	0.0646598	-0.10832	-0.494694	0.425636	1	ex_01
MRPS6	0.0251639	0.0877106	-0.0373828	0.788536	0.425666	1	ex_01
PIP5K1C	0.0131555	0.0413369	-0.0150258	0.914945	0.425884	1	ex_01
RABL2B	-0.0258697	0.0285688	-0.0803083	-0.931395	0.426323	1	ex_01
CFAP299	0.0390811	0.118646	-0.0404832	0.962712	0.426639	1	ex_01
PDZD2	-0.144833	0.189336	-0.479003	-0.849474	0.427	1	ex_01
ZXDC	-0.0264129	0.0289942	-0.08182	-0.934327	0.427075	1	ex_01
PINX1	-0.00206905	0.0454527	-0.0495908	-0.0853348	0.427184	1	ex_01
RAMP1	0.0174577	0.0548807	-0.0199652	0.91432	0.427315	1	ex_01
MED13L	0.000140042	0.121758	-0.121478	0.00225689	0.427676	1	ex_01
DHCR24	0.0634157	0.170613	-0.0437814	1.15948	0.427737	1	ex_01
OSBPL6	0.0664851	0.169496	-0.0365254	1.265	0.427799	1	ex_01
FARP2	-0.0234068	0.035102	-0.0819156	-0.784095	0.428003	1	ex_01
USP25	-0.0866809	0.04521	-0.218572	-1.28812	0.428068	1	ex_01
PIK3CA	0.051004	0.15313	-0.0511218	0.978851	0.428124	1	ex_01
VPS26A	0.0292327	0.092239	-0.0337736	0.909354	0.428365	1	ex_01
L2HGDH	-0.0374963	0.0455009	-0.120493	-0.885468	0.428796	1	ex_01
PHTF1	-0.0436388	0.0333743	-0.120652	-1.1106	0.428918	1	ex_01
OPRM1	-0.0914205	0.0491519	-0.231993	-1.27465	0.428926	1	ex_01
STRIP2	-0.0371015	0.0352984	-0.109501	-1.00439	0.429223	1	ex_01
TMX2	0.0195965	0.0574511	-0.0182582	1.01463	0.429566	1	ex_01
TRAF3	0.0724479	0.186051	-0.0411549	1.24993	0.429753	1	ex_01
SYNGAP1	-0.0210032	0.0362502	-0.0782566	-0.719005	0.429788	1	ex_01
STAU2	-0.0419798	0.050341	-0.134301	-0.891229	0.430276	1	ex_01
LGMN	-0.0105526	0.055092	-0.0761971	-0.31507	0.430474	1	ex_01
MLXIPL	0.0294788	0.0929152	-0.0339576	0.910793	0.430502	1	ex_01
SLC35D1	-0.00630606	0.0391933	-0.0518054	-0.271645	0.430787	1	ex_01
SENP6	-0.0117344	0.0692636	-0.0927325	-0.283946	0.430819	1	ex_01
PHLPP1	-0.0447854	0.0229458	-0.112516	-1.29597	0.431035	1	ex_01
CDC42BPA	0.0140334	0.137725	-0.109658	0.222368	0.431305	1	ex_01
LRRC41	0.0118147	0.0445258	-0.0208963	0.707909	0.431434	1	ex_01
PTPRJ	-0.0661264	0.0339672	-0.16622	-1.29484	0.431483	1	ex_01
CDK19	-0.0633102	0.0338515	-0.160472	-1.2771	0.431727	1	ex_01
GCA	-0.081496	0.0419847	-0.204977	-1.29356	0.431776	1	ex_01
LIMS1	0.016391	0.065577	-0.0327951	0.653146	0.431909	1	ex_01
MFHAS1	-0.0132205	0.0516191	-0.07806	-0.399628	0.431966	1	ex_01
SPATA5	0.000307387	0.0664481	-0.0658334	0.00910886	0.432211	1	ex_01
BCAS3	-0.0974024	0.0663781	-0.261183	-1.16562	0.432424	1	ex_01
PRXL2A	0.0619757	0.174578	-0.050627	1.07875	0.432779	1	ex_01
PAIP2	0.0369943	0.0988534	-0.0248649	1.17214	0.432994	1	ex_01
RCL1	0.0280416	0.0776548	-0.0215716	1.10778	0.433508	1	ex_01
FLRT3	0.0514991	0.149236	-0.0462383	1.03273	0.433582	1	ex_01
PDS5A	-0.0416219	0.0610605	-0.144304	-0.794464	0.433953	1	ex_01
DPY19L3	0.0543012	0.147755	-0.0391528	1.13883	0.434203	1	ex_01
CAMSAP2	0.0412292	0.13689	-0.0544314	0.844733	0.434381	1	ex_01
PCNX2	-0.078752	0.040982	-0.198486	-1.28912	0.434492	1	ex_01
BRAP	-0.00549618	0.0372661	-0.0482584	-0.251912	0.434613	1	ex_01
SERAC1	0.0175921	0.0632244	-0.0280402	0.755603	0.43468	1	ex_01
LMO3	0.0678006	0.207471	-0.0718702	0.951428	0.434958	1	ex_01
HSP90AA1	0.116218	0.474363	-0.241927	0.636008	0.435513	1	ex_01
PGK1	0.0848391	0.222059	-0.052381	1.21179	0.435738	1	ex_01
ICE2	-0.0229579	0.0195081	-0.0654239	-1.05959	0.435918	1	ex_01
SYNJ2	0.053329	0.151609	-0.0449507	1.06352	0.436536	1	ex_01
STIM1	0.0130625	0.0663706	-0.0402457	0.480264	0.436549	1	ex_01
IFRD1	0.0102954	0.123641	-0.10305	0.178028	0.436708	1	ex_01
SUFU	0.0105449	0.0727132	-0.0516234	0.332447	0.436728	1	ex_01
WWC1	-0.0254564	0.055901	-0.106814	-0.613265	0.437001	1	ex_01
BLZF1	0.00308154	0.0407826	-0.0346196	0.1602	0.437092	1	ex_01
MB21D2	-0.0426866	0.0246796	-0.110053	-1.24193	0.437226	1	ex_01
LRRC7	-0.0904424	0.0848163	-0.265701	-1.01144	0.437527	1	ex_01
HIVEP2	0.0921363	0.232463	-0.0481901	1.28688	0.437752	1	ex_01
DMTF1	-0.0539345	0.0367539	-0.144623	-1.16564	0.437848	1	ex_01
RPRD1A	-0.0446037	0.0298671	-0.119074	-1.17391	0.438012	1	ex_01
RCOR3	-0.073196	0.0398303	-0.186222	-1.26928	0.43807	1	ex_01
ABCA6	0.0281008	0.102671	-0.0464698	0.738582	0.438143	1	ex_01
CPSF7	-0.0245894	0.01452	-0.0636987	-1.23229	0.438224	1	ex_01
MFSD4A	0.0509776	0.132057	-0.0301015	1.23231	0.438278	1	ex_01
DPP10	-0.089181	0.130272	-0.308634	-0.796487	0.438393	1	ex_01
NUP54	-0.0345266	0.0297704	-0.0988236	-1.05247	0.438429	1	ex_01
TRUB1	-0.0372386	0.0454673	-0.119944	-0.882479	0.438914	1	ex_01
PAPOLG	0.0209305	0.0706248	-0.0287639	0.825506	0.439049	1	ex_01
ZC3H12B	-0.0103728	0.0570357	-0.0777813	-0.301599	0.439283	1	ex_01
HINT3	0.0157029	0.0976227	-0.066217	0.375698	0.43987	1	ex_01
CPNE3	0.0080904	0.0651038	-0.048923	0.278125	0.44009	1	ex_01
GOLGA7B	0.0128318	0.088049	-0.0623855	0.334362	0.440264	1	ex_01
TSPYL4	0.0980499	0.283617	-0.087517	1.03561	0.440408	1	ex_01
TCP11L1	-0.0337838	0.0174689	-0.0850364	-1.29193	0.440455	1	ex_01
KIF5B	0.00696373	0.0626365	-0.048709	0.245159	0.440491	1	ex_01
AP1G1	0.0117074	0.0671517	-0.043737	0.413857	0.440566	1	ex_01
MAST1	0.0586841	0.151673	-0.0343049	1.23691	0.440749	1	ex_01
PRPSAP1	0.0346163	0.0916793	-0.0224468	1.18898	0.441043	1	ex_01
OPCML	0.128253	0.587301	-0.330796	0.54759	0.441043	1	ex_01
GOSR1	-0.0454368	0.0253531	-0.116227	-1.25801	0.441043	1	ex_01
ZNF566	-0.0208443	0.0254426	-0.0671312	-0.882627	0.441238	1	ex_01
TRIT1	-0.0097914	0.039226	-0.0588088	-0.39151	0.441406	1	ex_01
TRANK1	-0.046067	0.0411417	-0.133276	-1.03533	0.441463	1	ex_01
LNX1	0.0549882	0.156174	-0.0461975	1.06512	0.442298	1	ex_01
MFSD11	0.0270242	0.0953928	-0.0413444	0.774718	0.442772	1	ex_01
DNAJC9	0.00810073	0.0485988	-0.0323973	0.392047	0.442795	1	ex_01
ZNF254	0.0101916	0.0808603	-0.0604772	0.282658	0.443049	1	ex_01
UBE2G2	-0.0313602	0.0524034	-0.115124	-0.733789	0.44316	1	ex_01
PSMB2	0.00918418	0.0530994	-0.034731	0.409896	0.443461	1	ex_01
GABRG2	0.0341477	0.156755	-0.0884591	0.545877	0.443911	1	ex_01
ZFR	-0.0535383	0.0286328	-0.135709	-1.27701	0.443988	1	ex_01
TBCE	-0.00308519	0.0254515	-0.0316219	-0.211898	0.444191	1	ex_01
KMT5B	-0.0443131	0.0231638	-0.11179	-1.28714	0.444486	1	ex_01
MAP3K9	0.0222671	0.0825899	-0.0380556	0.723488	0.444601	1	ex_01
GABARAPL2	0.173119	0.445849	-0.0996113	1.24411	0.444824	1	ex_01
KITLG	-0.0284008	0.0649613	-0.121763	-0.596222	0.445257	1	ex_01
ARID4B	-0.0516009	0.0419645	-0.145166	-1.08091	0.445686	1	ex_01
TXNDC11	-0.028118	0.0316095	-0.0878455	-0.922696	0.446399	1	ex_01
SIMC1	-0.00372333	0.0590037	-0.0664504	-0.116339	0.446669	1	ex_01
MBD2	-0.0314761	0.028046	-0.0909981	-1.03646	0.446847	1	ex_01
SELENOO	-0.0188439	0.0358184	-0.0735061	-0.675663	0.44703	1	ex_01
KRIT1	0.0324935	0.10319	-0.0382032	0.900836	0.447059	1	ex_01
CNTNAP4	-0.0596769	0.0623444	-0.181698	-0.958559	0.447137	1	ex_01
MICU2	-0.0548363	0.0360002	-0.145673	-1.18319	0.447191	1	ex_01
SEL1L	0.0125758	0.0869122	-0.0617606	0.331575	0.447478	1	ex_01
ATXN3	-0.024843	0.0326295	-0.0823155	-0.847212	0.447501	1	ex_01
TEAD1	-0.0535306	0.0492979	-0.156359	-1.02032	0.447913	1	ex_01
IGSF9B	0.00660232	0.0904205	-0.0772158	0.154385	0.448083	1	ex_01
HOOK2	-0.127638	0.115402	-0.370678	-1.02932	0.448231	1	ex_01
NPEPPS	-0.0554674	0.0296553	-0.14059	-1.27715	0.448285	1	ex_01
CCNL1	-0.0422417	0.0240565	-0.10854	-1.24878	0.448313	1	ex_01
SYMPK	0.0219214	0.0760996	-0.0322568	0.793033	0.448499	1	ex_01
CHST1	0.0261865	0.0776531	-0.0252802	0.99724	0.448884	1	ex_01
IST1	0.015694	0.0498126	-0.0184246	0.901549	0.449001	1	ex_01
TRIM2	0.0767292	0.201046	-0.0475877	1.2097	0.449065	1	ex_01
UPF2	-0.0367517	0.0220535	-0.0955568	-1.22493	0.449094	1	ex_01
KCNQ5	0.119431	0.411829	-0.172968	0.800552	0.449475	1	ex_01
ONECUT2	0.0297537	0.0865606	-0.0270531	1.02657	0.449494	1	ex_01
MRAP2	-0.0211786	0.0565247	-0.0988818	-0.534202	0.449517	1	ex_01
INPP5F	0.0708518	0.20095	-0.0592461	1.0674	0.449663	1	ex_01
ELP4	0.06628	0.17331	-0.04075	1.21374	0.449957	1	ex_01
METTL15	-0.0481316	0.0484466	-0.14471	-0.976786	0.450065	1	ex_01
PDXDC1	-0.155256	0.0938194	-0.404331	-1.2217	0.450175	1	ex_01
KMT2E	-0.018667	0.0642254	-0.101559	-0.441375	0.450187	1	ex_01
PSMD11	-0.0161062	0.0522144	-0.0844269	-0.462052	0.450254	1	ex_01
SHTN1	-0.0797473	0.0439402	-0.203435	-1.26368	0.450505	1	ex_01
COL24A1	-0.099916	0.0763699	-0.276202	-1.11088	0.450639	1	ex_01
CEP70	0.00630523	0.074731	-0.0621206	0.180605	0.450659	1	ex_01
ADNP2	-0.0153965	0.0246989	-0.0554918	-0.752619	0.450909	1	ex_01
LDLRAD3	0.0447505	0.125619	-0.0361178	1.08459	0.450974	1	ex_01
CAB39	0.0403165	0.11316	-0.0325275	1.08477	0.451166	1	ex_01
MAP9	0.0796521	0.204503	-0.0451986	1.25042	0.451687	1	ex_01
KPNA6	0.0146342	0.0836214	-0.0543531	0.415765	0.451793	1	ex_01
ECHDC2	-0.0259039	0.0388772	-0.0906849	-0.783727	0.452109	1	ex_01
NFIA	0.14082	0.39211	-0.11047	1.09834	0.452227	1	ex_01
SRGAP3	-0.0729063	0.0446305	-0.190443	-1.21574	0.45264	1	ex_01
METTL9	0.0306827	0.116367	-0.0550011	0.701849	0.45267	1	ex_01
TPST2	-0.0255276	0.0297719	-0.0808271	-0.904766	0.452718	1	ex_01
ABHD13	0.0506005	0.137491	-0.0362901	1.14138	0.452793	1	ex_01
VPS13D	0.0757142	0.203697	-0.052269	1.1595	0.452907	1	ex_01
PHF6	0.0358309	0.124942	-0.05328	0.788089	0.452922	1	ex_01
KLHL28	-0.122834	0.108606	-0.354275	-1.04023	0.453058	1	ex_01
SSH1	0.021144	0.0565485	-0.0142605	1.17051	0.453222	1	ex_01
BICC1	-0.0771164	0.0597462	-0.213979	-1.10436	0.453269	1	ex_01
UBR2	-0.0622755	0.0485303	-0.173081	-1.10155	0.453323	1	ex_01
MAN2A1	-0.0900331	0.0543722	-0.234438	-1.22199	0.453447	1	ex_01
SLC43A2	0.00769905	0.0392896	-0.0238915	0.47767	0.453865	1	ex_01
SYN2	-0.0780929	0.0520297	-0.208216	-1.17627	0.454035	1	ex_01
TNPO3	-0.0431218	0.0246961	-0.11094	-1.24624	0.454309	1	ex_01
GFM1	-0.0508994	0.0351375	-0.136936	-1.15951	0.454836	1	ex_01
HUWE1	0.00488419	0.0843075	-0.0745391	0.120529	0.455298	1	ex_01
ANTXR2	0.0424888	0.149716	-0.0647387	0.776633	0.45536	1	ex_01
ZNF438	0.0492383	0.128146	-0.029669	1.22302	0.45553	1	ex_01
GALNT8	9.6832e-05	0.0475222	-0.0473285	0.00400181	0.455737	1	ex_01
SLC4A10	0.0736819	0.193939	-0.0465758	1.20087	0.455831	1	ex_01
DKK3	0.0725586	0.194514	-0.049397	1.1661	0.455981	1	ex_01
RSRC2	-0.0314669	0.0779082	-0.140842	-0.563875	0.456173	1	ex_01
SAE1	0.0183515	0.0656499	-0.028947	0.760451	0.456353	1	ex_01
NSG2	-0.0677933	0.0387487	-0.174335	-1.24714	0.456538	1	ex_01
OSBPL5	-0.0347572	0.027183	-0.0966974	-1.09982	0.456614	1	ex_01
DLGAP3	-0.0381776	0.0397035	-0.116059	-0.960782	0.45662	1	ex_01
DCUN1D5	-0.0125255	0.0878825	-0.112933	-0.244498	0.456624	1	ex_01
IQCB1	-0.0290965	0.0257504	-0.0839435	-1.03977	0.456624	1	ex_01
ARPC2	0.0297219	0.0878502	-0.0284063	1.00216	0.456946	1	ex_01
C2orf72	-0.0211094	0.052915	-0.0951337	-0.558918	0.457164	1	ex_01
PPIL2	-0.0134067	0.027691	-0.0545043	-0.639369	0.457173	1	ex_01
GPR155	-0.0572671	0.0350012	-0.149535	-1.21647	0.457179	1	ex_01
ELAVL1	0.0188588	0.0559448	-0.0182272	0.996671	0.457268	1	ex_01
PTPRN2	-0.200683	0.264888	-0.666253	-0.844837	0.457298	1	ex_01
UPP1	0.0117753	0.0703081	-0.0467575	0.394295	0.457347	1	ex_01
CABP1	-0.0901567	0.0716445	-0.251958	-1.0921	0.457432	1	ex_01
ITSN2	0.0510314	0.154625	-0.0525623	0.965501	0.457584	1	ex_01
AHR	-0.0690789	0.0469662	-0.185124	-1.16672	0.457804	1	ex_01
NAA50	0.022707	0.0790847	-0.0336707	0.789406	0.457947	1	ex_01
PNN	-0.0516629	0.0336847	-0.137011	-1.18641	0.458404	1	ex_01
DNM1L	-0.0745323	0.0513795	-0.200444	-1.16018	0.458505	1	ex_01
AACS	0.053881	0.147231	-0.039469	1.13128	0.458598	1	ex_01
KDM3B	-0.0442415	0.0264864	-0.114969	-1.22599	0.458695	1	ex_01
CYTH3	-0.00400134	0.0926183	-0.100621	-0.0811686	0.458702	1	ex_01
SLC49A4	-0.0256737	0.0390784	-0.0904258	-0.777111	0.459079	1	ex_01
NRG2	0.0440239	0.134834	-0.0467863	0.950171	0.45957	1	ex_01
CHSY3	-0.0610785	0.11075	-0.232907	-0.696691	0.459818	1	ex_01
PUS7	-0.033462	0.0193834	-0.0863074	-1.24106	0.460516	1	ex_01
DCUN1D2	-0.0114379	0.0418392	-0.064715	-0.420778	0.460638	1	ex_01
SNX7	-0.0230691	0.0887304	-0.134869	-0.404426	0.460882	1	ex_01
PISD	0.0116083	0.089549	-0.0663325	0.291911	0.461349	1	ex_01
MRPS35	-0.000552099	0.042832	-0.0439362	-0.0249422	0.46161	1	ex_01
AEBP2	-0.111131	0.0647905	-0.287052	-1.23812	0.461744	1	ex_01
RBM14	0.0497526	0.136501	-0.0369957	1.12409	0.46175	1	ex_01
TXNRD1	-0.0112156	0.0472851	-0.0697162	-0.375758	0.461885	1	ex_01
SLC8A3	0.00609026	0.0813946	-0.0692141	0.158513	0.462321	1	ex_01
CEP295	0.0102112	0.0739775	-0.0535551	0.313858	0.462352	1	ex_01
MRE11	-0.029388	0.0299359	-0.0887118	-0.970931	0.462682	1	ex_01
SLC20A1	-0.046142	0.0534287	-0.145713	-0.908266	0.463014	1	ex_01
FYTTD1	-0.00925709	0.0570358	-0.07555	-0.273688	0.463331	1	ex_01
HDAC4	0.0805941	0.237778	-0.0765894	1.00495	0.463592	1	ex_01
ZDHHC13	0.0113847	0.0504012	-0.0276318	0.571903	0.463607	1	ex_01
THRB	-0.0916773	0.0913676	-0.274722	-0.98164	0.46379	1	ex_01
GRIK1	0.00515376	0.121805	-0.111498	0.0865927	0.463796	1	ex_01
CREBBP	0.0280852	0.115007	-0.0588367	0.633281	0.464206	1	ex_01
PCDH7	0.149314	0.391392	-0.092764	1.20891	0.464441	1	ex_01
SPPL2A	-0.0455312	0.04662	-0.137682	-0.968403	0.464695	1	ex_01
ZRANB1	-0.0426916	0.025369	-0.110752	-1.2294	0.46479	1	ex_01
MINDY3	-0.0482407	0.0369378	-0.133419	-1.11002	0.465037	1	ex_01
NUP42	-0.0291953	0.0516511	-0.110042	-0.707783	0.465361	1	ex_01
CALM1	0.414957	1.07184	-0.241924	1.23812	0.465688	1	ex_01
KDM4A	-0.0142606	0.0211043	-0.0496256	-0.790339	0.465899	1	ex_01
SLC13A3	-0.082867	0.0504957	-0.21623	-1.21785	0.46595	1	ex_01
CANX	0.0618066	0.167122	-0.0435083	1.15025	0.465981	1	ex_01
PPP1R7	0.0110793	0.0686722	-0.0465137	0.377042	0.466699	1	ex_01
IQCK	-0.0358885	0.0562852	-0.128062	-0.763126	0.466755	1	ex_01
WTAP	-0.0280843	0.0472461	-0.103415	-0.730705	0.466967	1	ex_01
AFF2	0.0858672	0.237597	-0.0658624	1.10919	0.467012	1	ex_01
BBS9	0.0723182	0.189828	-0.0451916	1.20621	0.467405	1	ex_01
STK32C	-0.0227111	0.0396148	-0.085037	-0.714197	0.467452	1	ex_01
ZNF33A	0.0339293	0.0896973	-0.0218386	1.19245	0.467479	1	ex_01
GSE1	0.0295515	0.094038	-0.034935	0.898172	0.467485	1	ex_01
DARS1	-0.0268941	0.0168099	-0.070598	-1.2061	0.467592	1	ex_01
CHD2	0.0307765	0.124141	-0.0625884	0.646076	0.467599	1	ex_01
SUMO1	0.0552082	0.148075	-0.0376584	1.16518	0.46782	1	ex_01
PDCD5	-0.0894384	0.0735288	-0.252406	-1.07565	0.467907	1	ex_01
PPP1R10	-0.0284403	0.0843678	-0.141248	-0.494131	0.46819	1	ex_01
GNAQ	-0.0529006	0.057391	-0.163192	-0.940083	0.468229	1	ex_01
TRIM4	0.00307466	0.0304873	-0.024338	0.219834	0.468256	1	ex_01
FAM98B	-0.00813407	0.0508414	-0.0671095	-0.270324	0.468383	1	ex_01
GUF1	-0.0178467	0.0446097	-0.0803032	-0.560054	0.468761	1	ex_01
TTLL5	-0.0595145	0.064188	-0.183217	-0.942958	0.468803	1	ex_01
ZFAT	0.0143983	0.0753495	-0.0465528	0.462997	0.468873	1	ex_01
SH3KBP1	-0.0390333	0.0375909	-0.115657	-0.998429	0.4693	1	ex_01
AGBL3	-0.0643223	0.0809318	-0.209576	-0.867923	0.469329	1	ex_01
SMARCAD1	-0.00802267	0.0602912	-0.0763365	-0.230175	0.469616	1	ex_01
PIGL	-0.0763158	0.0671205	-0.219752	-1.04281	0.469842	1	ex_01
NBAS	-0.0669343	0.0644981	-0.198367	-0.998147	0.469957	1	ex_01
SEPTIN8	0.0386738	0.105498	-0.0281499	1.13432	0.470104	1	ex_01
ZFP90	-0.0416444	0.0374277	-0.120716	-1.03224	0.470164	1	ex_01
MTAP	0.0303494	0.0842217	-0.0235229	1.10416	0.470218	1	ex_01
GRM3	0.00541042	0.175545	-0.164724	0.0623285	0.470354	1	ex_01
PANK3	-0.0438296	0.0319617	-0.119621	-1.13343	0.47064	1	ex_01
ANO5	-0.092462	0.0611606	-0.246085	-1.17966	0.470884	1	ex_01
COL19A1	0.0665706	0.18817	-0.0550284	1.073	0.470971	1	ex_01
ZNF718	0.0233351	0.0983267	-0.0516565	0.609881	0.471011	1	ex_01
DGKB	-0.126259	0.0988897	-0.351408	-1.09911	0.471114	1	ex_01
MYOM2	-0.026848	0.0780284	-0.131724	-0.501745	0.471339	1	ex_01
ZNF846	-0.00555644	0.0560055	-0.0671184	-0.176902	0.471379	1	ex_01
SCFD1	-0.0420366	0.0252857	-0.109359	-1.22382	0.471622	1	ex_01
SENP5	-0.0482661	0.0283473	-0.12488	-1.23477	0.471627	1	ex_01
ZNF800	0.0165424	0.0788448	-0.0457599	0.520407	0.471813	1	ex_01
BSDC1	0.0147071	0.0530191	-0.023605	0.752382	0.472243	1	ex_01
CCDC180	-0.0055046	0.0329884	-0.0439976	-0.28028	0.472273	1	ex_01
TMEM106B	0.0498966	0.134485	-0.0346922	1.15613	0.472289	1	ex_01
CCK	0.235613	0.630126	-0.1589	1.17054	0.472663	1	ex_01
WASHC2A	0.00230467	0.0351835	-0.0305741	0.137386	0.472808	1	ex_01
COLGALT2	0.0303483	0.0831721	-0.0224755	1.12604	0.472916	1	ex_01
CHFR	-0.0432248	0.0331186	-0.119568	-1.10971	0.473	1	ex_01
FUBP1	-0.0311146	0.0409732	-0.103202	-0.845961	0.473849	1	ex_01
CAPZA2	-0.0723113	0.0533032	-0.197926	-1.12827	0.474148	1	ex_01
TTC13	-0.0420808	0.026325	-0.110487	-1.2057	0.474504	1	ex_01
GABRA1	0.101307	0.263346	-0.0607319	1.22537	0.474578	1	ex_01
PLEKHM2	0.00649858	0.0620706	-0.0490735	0.229197	0.474595	1	ex_01
MAVS	0.00139747	0.026813	-0.0240181	0.107769	0.474944	1	ex_01
GALNT16	0.0164938	0.061629	-0.0286415	0.716229	0.475074	1	ex_01
PPP3CC	-0.0410532	0.0250831	-0.10719	-1.21662	0.475234	1	ex_01
C16orf87	-0.0369183	0.0299157	-0.103752	-1.08266	0.475406	1	ex_01
CEP192	0.0115317	0.107738	-0.084675	0.234928	0.475457	1	ex_01
PPARD	0.00504714	0.0429353	-0.0328411	0.261089	0.475728	1	ex_01
PTPN4	0.00633718	0.107059	-0.0943845	0.123316	0.47586	1	ex_01
SCP2	0.0219104	0.0828061	-0.0389854	0.705198	0.475895	1	ex_01
SEC23A	-0.047953	0.0383949	-0.134301	-1.08846	0.476155	1	ex_01
LIFR	0.0280086	0.0762537	-0.0202365	1.13785	0.476199	1	ex_01
ASB7	-0.00691025	0.0280805	-0.041901	-0.387069	0.476778	1	ex_01
MTARC2	-0.00341105	0.033619	-0.0404412	-0.180544	0.477518	1	ex_01
NBEAL1	0.0355935	0.106873	-0.0356855	0.978718	0.477609	1	ex_01
MARCHF8	0.0110234	0.0521154	-0.0300686	0.525781	0.477647	1	ex_01
SRGAP2B	-0.021627	0.0301801	-0.073434	-0.818191	0.478085	1	ex_01
UBE2Z	0.0267056	0.100347	-0.0469361	0.710767	0.478661	1	ex_01
CLASP2	-0.0927003	0.0560123	-0.241413	-1.22175	0.478667	1	ex_01
DPM1	0.0303055	0.0928148	-0.0322039	0.95022	0.479076	1	ex_01
MFSD14B	-0.0300296	0.0189999	-0.079059	-1.20044	0.479571	1	ex_01
ANKRD13D	0.0256938	0.0931922	-0.0418045	0.746077	0.479972	1	ex_01
KIAA0753	-0.0192588	0.0542951	-0.0928127	-0.513182	0.480007	1	ex_01
ZNF512	-0.0300896	0.037973	-0.0981522	-0.866474	0.4801	1	ex_01
ZNF277	-0.0184004	0.029869	-0.0666698	-0.747142	0.480149	1	ex_01
GOT1	0.0707086	0.209263	-0.0678459	1.00023	0.48021	1	ex_01
FBXO10	0.019316	0.0555961	-0.0169641	1.04351	0.480213	1	ex_01
AKAP9	0.102065	0.290186	-0.0860563	1.06338	0.480313	1	ex_01
IFNAR2	-0.009032	0.0395381	-0.0576021	-0.364471	0.480464	1	ex_01
ZFPM2	0.0555249	0.27287	-0.16182	0.50071	0.480942	1	ex_01
DHX29	-0.0576393	0.0505801	-0.165859	-1.04391	0.480948	1	ex_01
SMARCC2	0.0242333	0.0710407	-0.0225741	1.01472	0.481073	1	ex_01
TMEM50B	-0.0223838	0.0505485	-0.0953161	-0.601537	0.481283	1	ex_01
GPD1L	-0.00762622	0.041786	-0.0570385	-0.302498	0.481332	1	ex_01
PKNOX2	-0.114427	0.0735956	-0.302449	-1.1928	0.481382	1	ex_01
TRIM37	0.054412	0.161885	-0.0530606	0.992305	0.481407	1	ex_01
ATG4C	-0.0415643	0.0488966	-0.132025	-0.900549	0.481558	1	ex_01
PTPN14	-0.051318	0.0802308	-0.182867	-0.764594	0.481787	1	ex_01
MFSD4B	-0.0962011	0.0667576	-0.25916	-1.15705	0.481864	1	ex_01
RALGAPA1	-0.0501332	0.0310896	-0.131356	-1.20975	0.481982	1	ex_01
UBE2V2	0.0610447	0.160296	-0.0382066	1.20548	0.482304	1	ex_01
AP1AR	0.0126646	0.0841305	-0.0588012	0.347331	0.48232	1	ex_01
ADGRL1	0.0328071	0.117413	-0.0517989	0.760003	0.48256	1	ex_01
GALNT18	-0.125589	0.100982	-0.352159	-1.08641	0.482598	1	ex_01
METTL2B	0.0195819	0.070049	-0.0308852	0.760491	0.482733	1	ex_01
MGRN1	-0.00340566	0.0419879	-0.0487992	-0.147046	0.482883	1	ex_01
C3orf38	0.0239929	0.0727843	-0.0247984	0.963804	0.483284	1	ex_01
BBS1	0.0164092	0.0654588	-0.0326404	0.655693	0.4833	1	ex_01
PDPR	-0.01781	0.0432791	-0.0788992	-0.571412	0.483484	1	ex_01
SARM1	0.00936335	0.053657	-0.0349302	0.414323	0.483666	1	ex_01
SAP130	-0.0310416	0.0219721	-0.0840553	-1.14763	0.483747	1	ex_01
HMOX2	0.0209275	0.0806144	-0.0387594	0.687205	0.484213	1	ex_01
BAIAP2	0.0555662	0.162652	-0.0515196	1.01701	0.484214	1	ex_01
GIGYF2	-0.00222102	0.0645651	-0.0690071	-0.06518	0.484403	1	ex_01
TPK1	-0.0604688	0.0386709	-0.159609	-1.19545	0.484419	1	ex_01
KIAA0319L	-0.0561428	0.0354759	-0.147761	-1.20104	0.484718	1	ex_01
MTFMT	-0.0443626	0.0525392	-0.141264	-0.897291	0.484868	1	ex_01
PPFIBP1	-0.0558381	0.0406796	-0.152356	-1.13389	0.484895	1	ex_01
KANSL1L	-0.0636347	0.090458	-0.217727	-0.809394	0.484931	1	ex_01
GGCT	-0.072273	0.0518753	-0.196421	-1.14099	0.485009	1	ex_01
WDR92	-0.00195005	0.0320657	-0.0359658	-0.11236	0.485363	1	ex_01
CHN1	0.123757	0.351607	-0.104093	1.06456	0.485402	1	ex_01
CTNNB1	-0.0538967	0.037856	-0.145649	-1.15131	0.48558	1	ex_01
NDEL1	-0.0851525	0.056074	-0.226379	-1.18176	0.485894	1	ex_01
CDK14	0.0872246	0.235813	-0.0613642	1.15054	0.486024	1	ex_01
TMCC1	-0.059771	0.0379608	-0.157503	-1.19868	0.486299	1	ex_01
RALBP1	0.027431	0.108816	-0.0539539	0.660611	0.486502	1	ex_01
EEF1AKMT2	-0.00145769	0.0474187	-0.050334	-0.0584539	0.486764	1	ex_01
KIDINS220	0.029753	0.112721	-0.0532152	0.702857	0.48693	1	ex_01
SMARCAL1	-0.0152423	0.0627674	-0.0932521	-0.382957	0.487491	1	ex_01
VWC2	0.0281686	0.0855342	-0.029197	0.962413	0.487752	1	ex_01
RETREG3	0.0156351	0.0720594	-0.0407891	0.543105	0.487825	1	ex_01
CNNM1	0.0264819	0.0829106	-0.0299467	0.91981	0.487997	1	ex_01
SET	0.106532	0.363772	-0.150707	0.811692	0.488109	1	ex_01
CAMKK2	-0.0645939	0.0447512	-0.173939	-1.15782	0.488162	1	ex_01
NECAB1	0.0912365	0.239474	-0.0570006	1.20631	0.488277	1	ex_01
GOT2	0.0242594	0.0746294	-0.0261106	0.943965	0.48833	1	ex_01
NMNAT2	-0.0830285	0.0615174	-0.227574	-1.12582	0.488452	1	ex_01
SORL1	0.0541687	0.181549	-0.0732118	0.833477	0.488708	1	ex_01
TAF1	-0.0439632	0.0287477	-0.116674	-1.18505	0.489397	1	ex_01
RALY	-0.000148126	0.0315596	-0.0318558	-0.00915619	0.489562	1	ex_01
SMC6	-0.0305347	0.052202	-0.113271	-0.723341	0.489653	1	ex_01
RRP12	0.0196682	0.0737529	-0.0344165	0.712752	0.489694	1	ex_01
ZNF106	-0.0403387	0.0330641	-0.113742	-1.0771	0.489924	1	ex_01
ZNRF3	0.0376328	0.1206	-0.0453342	0.889016	0.490008	1	ex_01
RMDN1	-0.0413758	0.0304042	-0.113156	-1.12977	0.490689	1	ex_01
ARMCX5-GPRASP2	0.0533485	0.150672	-0.0439749	1.07437	0.490726	1	ex_01
SEZ6L2	0.100268	0.266462	-0.0659254	1.18249	0.490726	1	ex_01
TRIM36	-0.0558835	0.0368091	-0.148576	-1.18164	0.490965	1	ex_01
KLHL42	-0.052271	0.0358014	-0.140343	-1.16324	0.490973	1	ex_01
PKIA	-0.0670347	0.0550456	-0.189115	-1.07622	0.491007	1	ex_01
UBAC2	-0.0542964	0.0385852	-0.147178	-1.14575	0.491021	1	ex_01
CXXC5	0.0617199	0.170072	-0.0466325	1.11644	0.491216	1	ex_01
AFG1L	0.0213348	0.0870245	-0.0443549	0.636561	0.491331	1	ex_01
IQSEC2	-0.0351251	0.046642	-0.116892	-0.841952	0.491517	1	ex_01
GALK2	-0.00517641	0.0558123	-0.0661651	-0.166352	0.491958	1	ex_01
ATP6V1H	-0.0410313	0.0673165	-0.149379	-0.742239	0.492792	1	ex_01
KAT2B	0.0198664	0.0627338	-0.023001	0.908323	0.492852	1	ex_01
SLC16A7	0.0332336	0.132014	-0.0655471	0.659407	0.492876	1	ex_01
GTPBP10	-0.00345794	0.070492	-0.0774079	-0.0916489	0.493369	1	ex_01
RAB22A	0.0134482	0.0710743	-0.0441779	0.457396	0.493787	1	ex_01
CA10	-0.126618	0.0897138	-0.342949	-1.14716	0.493814	1	ex_01
KPNA3	-0.0389429	0.0311244	-0.10901	-1.08933	0.493872	1	ex_01
ZNF398	0.00285116	0.0408813	-0.0351789	0.146941	0.494079	1	ex_01
PRKN	-0.0883189	0.089613	-0.266251	-0.972855	0.494403	1	ex_01
NUFIP2	0.0257421	0.102323	-0.0508389	0.658827	0.495106	1	ex_01
ARL6IP5	0.119025	0.324554	-0.0865032	1.13505	0.495265	1	ex_01
MYCBP2	0.00302332	0.143597	-0.13755	0.0421529	0.495622	1	ex_01
ATRNL1	0.137207	0.361062	-0.0866475	1.20132	0.495627	1	ex_01
NIPAL3	0.00854798	0.0352129	-0.0181169	0.628307	0.495686	1	ex_01
CSPP1	-0.0501299	0.0332892	-0.133549	-1.17782	0.495833	1	ex_01
BANP	0.0613564	0.176896	-0.0541834	1.04082	0.495944	1	ex_01
FMNL2	0.0233096	0.148437	-0.101817	0.365117	0.49615	1	ex_01
FDFT1	0.0576457	0.153375	-0.0380837	1.18024	0.49626	1	ex_01
PHYHIP	0.108306	0.290551	-0.0739387	1.16479	0.496283	1	ex_01
DOCK3	-0.114296	0.0786916	-0.307283	-1.16078	0.496513	1	ex_01
HRH2	-0.0161809	0.0990306	-0.131392	-0.275268	0.496653	1	ex_01
TTC37	-0.0777526	0.0527448	-0.20825	-1.16778	0.496752	1	ex_01
KCNK10	0.00715694	0.0745357	-0.0602218	0.208186	0.496885	1	ex_01
GABBR2	-0.0514813	0.146781	-0.249744	-0.508928	0.497048	1	ex_01
SORBS1	-0.0922484	0.10082	-0.285317	-0.936472	0.497102	1	ex_01
ATP8A2	0.104612	0.282944	-0.0737195	1.14975	0.497485	1	ex_01
CCT4	0.0106093	0.0843828	-0.0631641	0.281862	0.497627	1	ex_01
DCAF16	-0.0250628	0.0224672	-0.0725928	-1.0335	0.497675	1	ex_01
HDLBP	-0.0319954	0.031675	-0.0956659	-0.984914	0.497725	1	ex_01
SPRYD7	-0.0242731	0.0475524	-0.0960986	-0.662361	0.497846	1	ex_01
PEG3	0.0830517	0.227942	-0.0618381	1.12346	0.497858	1	ex_01
SEMA4F	-0.0243834	0.0179289	-0.0666958	-1.12947	0.497881	1	ex_01
MCF2L2	-0.086529	0.0745322	-0.24759	-1.05298	0.498044	1	ex_01
PRPF18	-0.0156102	0.0189612	-0.0501815	-0.884992	0.498363	1	ex_01
MECP2	0.0181257	0.0783667	-0.0421153	0.589727	0.498702	1	ex_01
CRLS1	-0.0428718	0.029343	-0.115087	-1.16357	0.498742	1	ex_01
SUGP2	-0.0617431	0.0525652	-0.176051	-1.05867	0.499204	1	ex_01
DSTN	0.00119608	0.177726	-0.175334	0.0132798	0.499733	1	ex_01
ALDH1L2	-0.0380107	0.037679	-0.1137	-0.984278	0.499733	1	ex_01
NUS1	-0.0418361	0.0280529	-0.111725	-1.17325	0.499771	1	ex_01
SOGA1	-0.0236605	0.0269227	-0.0742437	-0.916781	0.499975	1	ex_01
CAMK2N1	0.162526	0.438922	-0.11387	1.1525	0.500261	1	ex_01
METTL16	-0.00116578	0.045085	-0.0474165	-0.0494023	0.500618	1	ex_01
GGA2	-0.0282955	0.0375257	-0.0941167	-0.842557	0.500671	1	ex_01
TSHZ3	-0.0538893	0.051274	-0.159053	-1.00435	0.500741	1	ex_01
AHDC1	-0.0130842	0.0369434	-0.0631118	-0.512607	0.500991	1	ex_01
MLLT10	-0.0625712	0.0418066	-0.166949	-1.17494	0.501497	1	ex_01
YPEL5	0.0378278	0.143667	-0.0680115	0.700507	0.501618	1	ex_01
KIAA1958	0.0453775	0.122225	-0.0314699	1.15734	0.501954	1	ex_01
CBWD5	0.063585	0.172216	-0.0450459	1.14723	0.502345	1	ex_01
GRAMD4	0.0134828	0.0555058	-0.0285402	0.628842	0.502531	1	ex_01
TTBK1	-0.00416323	0.0283424	-0.0366688	-0.251027	0.502838	1	ex_01
ARPP21	0.0648941	0.172151	-0.0423624	1.18585	0.503121	1	ex_01
JADE2	0.0138264	0.0415195	-0.0138668	0.978552	0.503547	1	ex_01
ATP5F1C	0.0107939	0.0917855	-0.0701978	0.261207	0.503554	1	ex_01
SLC33A1	0.010724	0.0533105	-0.0318625	0.493553	0.503763	1	ex_01
DAAM1	-0.0394495	0.0377185	-0.116618	-1.00197	0.503928	1	ex_01
STXBP4	-0.0182917	0.0531063	-0.0896896	-0.502129	0.504247	1	ex_01
SELENOT	0.0506874	0.138179	-0.0368044	1.13548	0.504276	1	ex_01
RNPS1	-0.0703163	0.0496459	-0.190278	-1.14884	0.504404	1	ex_01
ERCC3	0.00171027	0.0251682	-0.0217477	0.142897	0.50442	1	ex_01
PER3	0.0351807	0.106529	-0.0361674	0.96643	0.504423	1	ex_01
RPGR	0.00295361	0.0288875	-0.0229803	0.22322	0.504747	1	ex_01
SRP72	0.0421949	0.114836	-0.0304456	1.13849	0.504764	1	ex_01
SLC8A1	0.1642	0.442976	-0.114575	1.15443	0.504789	1	ex_01
RSKR	0.0548691	0.160322	-0.050584	1.0198	0.504996	1	ex_01
ADAMTS10	-0.01124	0.0292402	-0.0517203	-0.544217	0.50511	1	ex_01
FAM91A1	-0.0361218	0.0283801	-0.100624	-1.0976	0.505235	1	ex_01
SLC35E2B	0.00351821	0.0359202	-0.0288838	0.212813	0.505395	1	ex_01
PRUNE2	0.0787419	0.259474	-0.10199	0.853924	0.505703	1	ex_01
ZFP30	-0.0155425	0.0230428	-0.0541278	-0.78949	0.505928	1	ex_01
PPIP5K1	-0.0446918	0.0572375	-0.146621	-0.859364	0.506038	1	ex_01
GGT7	-0.0286342	0.0411554	-0.0984238	-0.804159	0.506064	1	ex_01
TSHZ1	0.0416946	0.129967	-0.0465775	0.925774	0.506121	1	ex_01
TMEM170B	-0.0370948	0.0555959	-0.129786	-0.784377	0.506336	1	ex_01
NDUFB6	0.000525798	0.0867736	-0.085722	0.0119487	0.506474	1	ex_01
DECR1	-0.0525462	0.0401841	-0.145276	-1.11063	0.50655	1	ex_01
FBXL16	0.0516036	0.145906	-0.0426988	1.07252	0.506564	1	ex_01
NBR1	-0.0206913	0.0209436	-0.0623262	-0.974046	0.50693	1	ex_01
RFFL	-0.00575892	0.0490861	-0.0606039	-0.205803	0.506938	1	ex_01
CNTN1	0.0964806	0.320364	-0.127403	0.844629	0.506976	1	ex_01
TOP1	0.00591756	0.0623217	-0.0504866	0.205627	0.50699	1	ex_01
AKAP8L	-0.0487005	0.0636486	-0.16105	-0.849595	0.507022	1	ex_01
ZNF559	-0.0561382	0.0447577	-0.157034	-1.09052	0.507181	1	ex_01
SNX30	-0.0190066	0.0395166	-0.0775298	-0.636537	0.507411	1	ex_01
API5	0.0170486	0.0625378	-0.0284407	0.73456	0.507474	1	ex_01
RIF1	-0.00146364	0.0858438	-0.0887711	-0.0328572	0.507543	1	ex_01
MTOR	-0.0344558	0.0300443	-0.098956	-1.04701	0.50795	1	ex_01
HMGXB4	-0.0290367	0.0281055	-0.0861788	-0.995952	0.508128	1	ex_01
KIF2A	-0.0460346	0.0314904	-0.123559	-1.16383	0.50839	1	ex_01
SCAP	0.0246592	0.0852571	-0.0359387	0.797571	0.509168	1	ex_01
ACADSB	-0.0189246	0.028337	-0.0661863	-0.784814	0.509615	1	ex_01
HLCS	-0.0414191	0.0707625	-0.153601	-0.723648	0.509742	1	ex_01
TECPR2	-0.0152468	0.0881115	-0.118605	-0.289123	0.50976	1	ex_01
UBXN2A	0.0265117	0.074305	-0.0212816	1.08722	0.509764	1	ex_01
ENY2	0.012065	0.198702	-0.174572	0.1267	0.509781	1	ex_01
USP10	-0.0257738	0.0284072	-0.0799548	-0.932351	0.509825	1	ex_01
REPS2	0.0121753	0.102806	-0.0784553	0.2633	0.509864	1	ex_01
ARHGAP17	-0.018191	0.0269932	-0.0633752	-0.789073	0.509894	1	ex_01
DYNC1LI1	-0.026013	0.0544853	-0.106511	-0.633361	0.510117	1	ex_01
SRSF7	-0.103523	0.103775	-0.310821	-0.978789	0.510121	1	ex_01
CASC3	0.0144171	0.0628778	-0.0340436	0.583092	0.510206	1	ex_01
COL5A2	0.165355	0.463158	-0.132448	1.08827	0.510245	1	ex_01
PNPLA8	0.0380958	0.137025	-0.0608338	0.754742	0.510363	1	ex_01
LARGE1	-0.0991534	0.135644	-0.333951	-0.827681	0.51056	1	ex_01
MAGI1	-0.0435301	0.0635805	-0.150641	-0.796536	0.511042	1	ex_01
TTLL11	-0.0785236	0.0641697	-0.221217	-1.07856	0.51116	1	ex_01
NRXN1	-0.0698932	0.1343	-0.274086	-0.670876	0.511798	1	ex_01
ADAMTSL3	-0.0119081	0.0564874	-0.0803035	-0.341242	0.512125	1	ex_01
FUT8	-0.0424922	0.0324371	-0.117421	-1.11149	0.512464	1	ex_01
ARFGEF2	0.00285116	0.110101	-0.104399	0.0521042	0.512555	1	ex_01
MAP2K5	-0.0766886	0.0556544	-0.209032	-1.13574	0.512749	1	ex_01
GRIN2B	-0.0845507	0.0590126	-0.228114	-1.15431	0.513019	1	ex_01
ANGEL2	-0.0183215	0.0396877	-0.0763307	-0.619031	0.513454	1	ex_01
TUBA1B	0.176809	0.491021	-0.137402	1.10289	0.513586	1	ex_01
SNX10	0.0445423	0.120627	-0.0315421	1.14743	0.513741	1	ex_01
ATP8B2	-0.0149265	0.0301809	-0.060034	-0.648572	0.513836	1	ex_01
LIN28B	0.0375209	0.126051	-0.0510088	0.830677	0.513964	1	ex_01
ANKRD36C	0.0888139	0.360489	-0.182861	0.640737	0.51427	1	ex_01
SRP54	-0.0383477	0.0332566	-0.109952	-1.04966	0.514399	1	ex_01
SORCS3	0.11322	0.309438	-0.0829989	1.13091	0.514499	1	ex_01
GARRE1	0.0169244	0.05151	-0.0176612	0.959105	0.514547	1	ex_01
GDAP1L1	0.0104822	0.043522	-0.0225577	0.621815	0.514782	1	ex_01
RUNDC3B	0.0560115	0.154089	-0.0420656	1.11933	0.514804	1	ex_01
AGAP3	0.0457915	0.129417	-0.0378343	1.07323	0.515367	1	ex_01
DTWD1	-0.0453424	0.037629	-0.128314	-1.07109	0.515826	1	ex_01
PMS2	-0.0345035	0.0257934	-0.0948004	-1.12154	0.515979	1	ex_01
CNRIP1	-0.0496143	0.0386737	-0.137902	-1.10142	0.516021	1	ex_01
TBC1D9	-0.0463753	0.0410841	-0.133835	-1.03927	0.516368	1	ex_01
SNX19	0.00228833	0.0397834	-0.0352068	0.119617	0.516434	1	ex_01
SCG3	0.0334988	0.205594	-0.138596	0.381512	0.516599	1	ex_01
RUBCN	-0.0150817	0.0175781	-0.0477415	-0.905076	0.516713	1	ex_01
FKBP1A	0.0605986	0.180452	-0.0592545	0.990972	0.516949	1	ex_01
KCTD8	0.111854	0.317978	-0.0942701	1.06358	0.517248	1	ex_01
KDM3A	-0.021297	0.0570051	-0.0995991	-0.533081	0.517468	1	ex_01
CLUAP1	-0.0293662	0.0266842	-0.0854166	-1.02687	0.518005	1	ex_01
FTO	-0.0803582	0.0602508	-0.220967	-1.12012	0.518178	1	ex_01
GLB1L3	-0.0400187	0.0371634	-0.117201	-1.01624	0.518581	1	ex_01
SREBF2	0.0482584	0.15872	-0.0622031	0.856269	0.518711	1	ex_01
TMBIM6	0.029634	0.0987947	-0.0395267	0.839805	0.51924	1	ex_01
MRPS21	0.0485011	0.192831	-0.0958283	0.658635	0.519317	1	ex_01
TBC1D22A	-0.0730478	0.0587398	-0.204835	-1.08638	0.519414	1	ex_01
FAM234B	0.0167755	0.0486572	-0.0151063	1.03129	0.519425	1	ex_01
EPN2	-0.0402463	0.0303861	-0.110879	-1.11679	0.519508	1	ex_01
GOLM2	-0.0824596	0.0754093	-0.240329	-1.02375	0.519827	1	ex_01
CORO6	-0.0528591	0.0750046	-0.180723	-0.810253	0.519866	1	ex_01
NIPSNAP2	-0.0239863	0.0633357	-0.111308	-0.53838	0.519958	1	ex_01
SUMO2	0.0942652	0.259461	-0.0709305	1.11841	0.520203	1	ex_01
COX7A2L	0.012126	0.0957534	-0.0715015	0.284194	0.520318	1	ex_01
SULT1A1	-0.0341392	0.0428059	-0.111084	-0.869602	0.520432	1	ex_01
SPATA6	-0.0221044	0.0348082	-0.0790171	-0.761235	0.520513	1	ex_01
CPE	0.0439386	0.169139	-0.0812616	0.687843	0.520846	1	ex_01
PTMS	0.117401	0.330572	-0.0957707	1.07942	0.520966	1	ex_01
LINGO1	0.0577653	0.169095	-0.0535641	1.01696	0.521076	1	ex_01
RHBDL3	0.0610711	0.19997	-0.0778276	0.861759	0.521333	1	ex_01
CHCHD10	0.103757	0.308048	-0.100534	0.995442	0.521455	1	ex_01
SSH2	-0.0833038	0.060597	-0.227205	-1.13462	0.521456	1	ex_01
FUS	-0.0377357	0.0285742	-0.104046	-1.11538	0.521522	1	ex_01
PRSS3	0.0242068	0.0757303	-0.0273166	0.920834	0.521798	1	ex_01
PATJ	-0.0448274	0.0702594	-0.159914	-0.763425	0.52195	1	ex_01
SERP1	-0.0159353	0.102099	-0.13397	-0.264605	0.522309	1	ex_01
POC5	-0.0191234	0.0427237	-0.0809704	-0.606029	0.522313	1	ex_01
SPATS2	-0.0314612	0.0518395	-0.114762	-0.740244	0.522331	1	ex_01
SAT1	-0.0386343	0.167508	-0.244777	-0.367327	0.522497	1	ex_01
OSBPL8	-0.0614788	0.0439144	-0.166872	-1.1433	0.522519	1	ex_01
EDEM3	-0.0353604	0.0343695	-0.10509	-0.993909	0.52254	1	ex_01
MAP6	-0.00777841	0.104532	-0.120089	-0.135744	0.522631	1	ex_01
KIAA0895	6.0576e-05	0.0622023	-0.0620812	0.00191058	0.522794	1	ex_01
CTTN	-0.0246535	0.0579544	-0.107261	-0.584931	0.523093	1	ex_01
WDR44	-0.0222406	0.0176981	-0.0621793	-1.09144	0.523205	1	ex_01
DPYD	-0.147829	0.120969	-0.416627	-1.07791	0.523248	1	ex_01
CACNG2	0.0471047	0.143691	-0.0494811	0.955871	0.523281	1	ex_01
ZNF623	0.00101412	0.0332771	-0.0312488	0.0616076	0.523497	1	ex_01
MAPK1IP1L	-0.0317141	0.026909	-0.0903371	-1.06031	0.523588	1	ex_01
TMX3	-0.0463568	0.0341885	-0.126902	-1.12803	0.523613	1	ex_01
MACROD2	-0.0960938	0.0934005	-0.285588	-0.993911	0.523995	1	ex_01
DPY30	0.00546904	0.0507689	-0.0398308	0.236626	0.524145	1	ex_01
TBCK	-0.0565122	0.0415582	-0.154583	-1.12941	0.524171	1	ex_01
ANKRD10	-0.070348	0.0550658	-0.195762	-1.0994	0.52433	1	ex_01
ZNF592	-0.013215	0.0146054	-0.0410355	-0.931003	0.524397	1	ex_01
NSL1	-0.0202633	0.0408024	-0.0813289	-0.65037	0.524489	1	ex_01
MMP24	-0.0134229	0.016914	-0.0437597	-0.867207	0.524737	1	ex_01
FSTL5	0.0659862	0.212584	-0.0806113	0.882216	0.524899	1	ex_01
GAB1	0.125496	0.345849	-0.0948575	1.11624	0.525016	1	ex_01
SEC62	0.106047	0.292506	-0.0804122	1.11471	0.525024	1	ex_01
PPM1K	-0.0832003	0.0622553	-0.228656	-1.1211	0.525284	1	ex_01
ZNF253	-0.0160532	0.0187803	-0.0508868	-0.90326	0.525337	1	ex_01
ETFDH	-0.0625359	0.0546467	-0.179719	-1.04596	0.525736	1	ex_01
AMBRA1	0.00278246	0.105463	-0.0998979	0.0531117	0.525775	1	ex_01
SLC30A6	-0.0234905	0.0308149	-0.077796	-0.847808	0.525796	1	ex_01
RBM12B	0.0157078	0.0807022	-0.0492865	0.473684	0.525816	1	ex_01
UBE2E2	0.0839059	0.257987	-0.0901753	0.944689	0.525861	1	ex_01
SMCHD1	-0.0452442	0.0478991	-0.138388	-0.95205	0.526007	1	ex_01
BTBD1	-0.0196602	0.0370161	-0.0763365	-0.679883	0.526012	1	ex_01
TESC	0.0346251	0.0997839	-0.0305336	1.04152	0.526232	1	ex_01
ADCY2	-0.0807771	0.059839	-0.221393	-1.1259	0.526306	1	ex_01
GNAI3	-0.0356322	0.0262435	-0.0975078	-1.12868	0.526401	1	ex_01
FGD6	-0.0170606	0.021002	-0.0551233	-0.878503	0.526969	1	ex_01
UROS	-0.0548959	0.0423641	-0.152156	-1.10625	0.527005	1	ex_01
CFDP1	-0.0344343	0.0248317	-0.0937004	-1.13876	0.527016	1	ex_01
PDSS2	0.0502311	0.141724	-0.0412615	1.07606	0.527049	1	ex_01
DDX19A	-0.0126791	0.0206871	-0.0460452	-0.744782	0.527086	1	ex_01
WSCD2	0.0372543	0.126121	-0.0516127	0.821645	0.527611	1	ex_01
EZH1	0.0224902	0.0748812	-0.0299007	0.841368	0.52779	1	ex_01
NGLY1	-0.0262302	0.0375819	-0.0900423	-0.805651	0.528005	1	ex_01
IQCA1	-0.0575541	0.0796772	-0.194786	-0.821999	0.528034	1	ex_01
COMMD1	-0.051573	0.0468038	-0.14995	-1.02749	0.528074	1	ex_01
ARHGEF11	-0.042267	0.0307661	-0.1153	-1.13431	0.528297	1	ex_01
CSE1L	-0.011026	0.0498417	-0.0718938	-0.355042	0.528361	1	ex_01
CDK12	0.0273225	0.0848206	-0.0301757	0.931352	0.528419	1	ex_01
ACSL6	0.0564572	0.158441	-0.0455269	1.08501	0.528514	1	ex_01
VPS26B	0.0146322	0.0606617	-0.0313974	0.623045	0.528537	1	ex_01
IDH3A	0.0419684	0.14087	-0.0569335	0.831698	0.528634	1	ex_01
TIAM1	-0.0763141	0.0689486	-0.221577	-1.02967	0.528673	1	ex_01
TBC1D2B	-0.00804289	0.0496314	-0.0657172	-0.273324	0.528675	1	ex_01
SUSD1	0.0158935	0.143159	-0.111373	0.244768	0.528692	1	ex_01
CHD9	0.0568514	0.192256	-0.0785532	0.822917	0.52888	1	ex_01
DCP1A	-0.0143869	0.0332524	-0.0620263	-0.591903	0.52907	1	ex_01
ITPRID2	0.0231026	0.0789225	-0.0327172	0.811187	0.529208	1	ex_01
INPP4B	0.0235472	0.26002	-0.212926	0.195166	0.529364	1	ex_01
FAT3	0.0670837	0.21737	-0.0832028	0.874874	0.529448	1	ex_01
KLF12	0.0904678	0.256827	-0.0758919	1.06584	0.529529	1	ex_01
FAM81A	-0.0764652	0.0581381	-0.211068	-1.11341	0.529649	1	ex_01
CBL	0.000171212	0.0433453	-0.0430029	0.00777249	0.529741	1	ex_01
PCNX4	-0.00267846	0.0898361	-0.095193	-0.0567444	0.529822	1	ex_01
VKORC1L1	-0.0215538	0.0389919	-0.0820994	-0.697732	0.53133	1	ex_01
STOX2	0.0559343	0.160234	-0.0483659	1.05109	0.531415	1	ex_01
CACUL1	0.00731323	0.0763617	-0.0617352	0.207589	0.531475	1	ex_01
BRF1	-0.00415917	0.0301621	-0.0384805	-0.237515	0.532003	1	ex_01
AK9	0.0386888	0.110499	-0.0331215	1.05596	0.532197	1	ex_01
CARNMT1	-0.0281676	0.0482165	-0.104552	-0.722761	0.532412	1	ex_01
PLCB1	0.0717163	0.319205	-0.175772	0.56795	0.532481	1	ex_01
TUBE1	0.00520182	0.0738118	-0.0634081	0.148599	0.532535	1	ex_01
CTDSPL2	-0.0214533	0.0270144	-0.069921	-0.86754	0.532632	1	ex_01
RNF2	-0.00434492	0.0454405	-0.0541303	-0.171052	0.532688	1	ex_01
RMND1	0.00131837	0.0392386	-0.0366019	0.0681421	0.5328	1	ex_01
PGAP1	-0.0462379	0.0838479	-0.176324	-0.696653	0.532866	1	ex_01
CHL1	0.0188159	0.14323	-0.105598	0.296417	0.533429	1	ex_01
SMIM12	0.0259089	0.085427	-0.0336091	0.853196	0.533551	1	ex_01
TP53BP1	-0.0239891	0.0239092	-0.0718874	-0.981616	0.533702	1	ex_01
DNMBP	0.00320288	0.0286891	-0.0222834	0.246311	0.533739	1	ex_01
CRYZL1	-0.0231276	0.0308371	-0.0770923	-0.839981	0.53402	1	ex_01
CYP7B1	0.0178854	0.0815177	-0.0457468	0.550896	0.534172	1	ex_01
SPART	-0.0369398	0.0718606	-0.14574	-0.665445	0.534585	1	ex_01
TOR1AIP2	-0.0340813	0.0331041	-0.101267	-0.994236	0.534756	1	ex_01
DSTYK	0.0356691	0.101312	-0.0299736	1.06501	0.535654	1	ex_01
JOSD1	-0.0381218	0.035555	-0.111799	-1.01412	0.535796	1	ex_01
SLC25A28	-0.0166277	0.0371908	-0.0704461	-0.605547	0.536059	1	ex_01
FOXP1	0.00783207	0.165971	-0.150306	0.0970705	0.536122	1	ex_01
CEP126	-0.0998792	0.091699	-0.291457	-1.02183	0.536129	1	ex_01
UBR5	-0.0622396	0.0482758	-0.172755	-1.1038	0.536369	1	ex_01
PLEKHA8	-0.00637248	0.0432932	-0.0560382	-0.251478	0.536372	1	ex_01
ZNF655	0.030909	0.0890244	-0.0272063	1.04242	0.536511	1	ex_01
BDH1	-0.0774652	0.0760333	-0.230964	-0.989124	0.536552	1	ex_01
MUC20	0.0312833	0.0998555	-0.037289	0.894152	0.536592	1	ex_01
VAPA	0.0398618	0.130614	-0.0508901	0.860893	0.536844	1	ex_01
PLCL1	-0.102207	0.0776846	-0.282098	-1.11357	0.537043	1	ex_01
FAM155A	0.0214153	0.300935	-0.258104	0.150162	0.537151	1	ex_01
SLC35B4	0.0475126	0.134436	-0.0394104	1.07133	0.537289	1	ex_01
KIAA0232	0.0316828	0.0892905	-0.0259248	1.07793	0.537422	1	ex_01
ISCU	0.108791	0.353353	-0.135771	0.87187	0.537458	1	ex_01
ARNTL2	-0.0283214	0.0271581	-0.0838009	-1.00053	0.537524	1	ex_01
PSD3	-0.0711136	0.0804204	-0.222648	-0.919794	0.537637	1	ex_01
NCOA5	0.0187065	0.0894875	-0.0520745	0.517994	0.53769	1	ex_01
EYA3	-0.0189864	0.0453611	-0.0833339	-0.578308	0.537982	1	ex_01
AFG3L2	-0.0337572	0.0291666	-0.096681	-1.05148	0.538162	1	ex_01
ZNF26	-0.0196443	0.0228715	-0.0621601	-0.905596	0.538186	1	ex_01
DNAH14	0.0245585	0.192212	-0.143095	0.287103	0.538196	1	ex_01
CERS4	0.0765102	0.270116	-0.117096	0.774549	0.538265	1	ex_01
OMG	-0.0368877	0.168604	-0.242379	-0.351833	0.53837	1	ex_01
AKT2	-0.00471845	0.0452762	-0.0547131	-0.18498	0.538469	1	ex_01
C2CD2	-0.0275761	0.048526	-0.103678	-0.710207	0.538596	1	ex_01
ADAR	0.0246688	0.0823715	-0.0330338	0.837917	0.538733	1	ex_01
KIAA1549L	-0.0680285	0.0835716	-0.219629	-0.879507	0.539032	1	ex_01
OLFM3	-0.0591516	0.132874	-0.251177	-0.603747	0.539043	1	ex_01
TMLHE	-0.10556	0.101917	-0.313037	-0.997187	0.539126	1	ex_01
RBFOX3	0.132418	0.576661	-0.311826	0.584216	0.539209	1	ex_01
DNM3	0.069064	0.192281	-0.0541533	1.09857	0.53926	1	ex_01
NETO1	0.068735	0.191548	-0.0540785	1.09693	0.539545	1	ex_01
SCARB1	-0.0104328	0.0499258	-0.0707915	-0.338775	0.539546	1	ex_01
USP33	-0.0576484	0.0443466	-0.159643	-1.10779	0.539678	1	ex_01
PDCD6	-0.0126716	0.0616411	-0.0869843	-0.334209	0.539748	1	ex_01
ZNF382	-0.030647	0.0248262	-0.0861202	-1.08281	0.540018	1	ex_01
TULP4	0.0118848	0.0812522	-0.0574827	0.335802	0.540103	1	ex_01
CAMK2B	0.0473936	0.170177	-0.0753902	0.756532	0.540348	1	ex_01
RIC3	-0.0458605	0.0397469	-0.131468	-1.04997	0.540575	1	ex_01
RSU1	-0.0236714	0.0327408	-0.0800836	-0.82243	0.540863	1	ex_01
VTA1	0.00771446	0.0596348	-0.0442059	0.291217	0.541323	1	ex_01
NOP56	0.0159515	0.0482968	-0.0163938	0.966579	0.541377	1	ex_01
CUX1	0.0869424	0.367113	-0.193228	0.608216	0.541575	1	ex_01
MED27	-0.0422078	0.0662998	-0.150715	-0.762396	0.541794	1	ex_01
RAB3C	0.0526697	0.194578	-0.0892389	0.727445	0.541951	1	ex_01
CREB1	0.00985456	0.0887518	-0.0690427	0.244807	0.542047	1	ex_01
ARNT	-0.0280171	0.0221042	-0.0781384	-1.09559	0.543093	1	ex_01
SHPRH	0.0309984	0.11768	-0.0556828	0.700911	0.543187	1	ex_01
CDS1	0.0506256	0.146672	-0.0454204	1.03309	0.54333	1	ex_01
ENTPD4	0.0226421	0.0720766	-0.0267924	0.897706	0.543395	1	ex_01
LYST	-0.0480478	0.0374884	-0.133584	-1.10096	0.543567	1	ex_01
FAM174B	0.0142482	0.0555722	-0.0270758	0.675782	0.543741	1	ex_01
CLTB	0.0356564	0.105122	-0.0338093	1.00604	0.543747	1	ex_01
CNTRL	0.0129699	0.0458644	-0.0199247	0.772787	0.54375	1	ex_01
NDUFA4	0.202093	0.603787	-0.199602	0.986059	0.544081	1	ex_01
CLASP1	-0.0225152	0.116655	-0.161685	-0.317088	0.54424	1	ex_01
KHDRBS2	0.0905717	0.319583	-0.138439	0.775148	0.544241	1	ex_01
ZNF280D	-0.0427352	0.0488018	-0.134272	-0.915035	0.544316	1	ex_01
SLC39A14	0.0223865	0.0692705	-0.0244975	0.935857	0.544576	1	ex_01
CDC37	-0.0620584	0.0863816	-0.210498	-0.819403	0.545089	1	ex_01
ATP6V1D	0.137664	0.392185	-0.116858	1.06009	0.545377	1	ex_01
KHDC1	-0.0407468	0.0444514	-0.125945	-0.937369	0.545458	1	ex_01
DENND4A	-0.06952	0.0544508	-0.193491	-1.0991	0.545964	1	ex_01
MEIS2	-0.0832121	0.0879909	-0.254415	-0.952628	0.54644	1	ex_01
CLASRP	0.00289632	0.0506951	-0.0449024	0.118762	0.546477	1	ex_01
BAG4	0.0381224	0.112806	-0.036561	1.00047	0.546731	1	ex_01
RABGAP1L	0.0655724	0.196491	-0.065346	0.981677	0.546841	1	ex_01
RTN1	0.0458208	0.186541	-0.0948994	0.638196	0.546871	1	ex_01
ATP6AP1L	-0.0443773	0.0595586	-0.148313	-0.836842	0.546888	1	ex_01
SLC25A40	0.0206851	0.0950332	-0.0536629	0.545302	0.547225	1	ex_01
ITPKA	0.0371343	0.107286	-0.0330171	1.0375	0.547233	1	ex_01
RPSA	0.128751	0.514861	-0.257358	0.653566	0.547733	1	ex_01
BOD1L1	0.0433605	0.136881	-0.0501601	0.90873	0.547777	1	ex_01
NFASC	0.0855248	0.253596	-0.0825461	0.99735	0.547785	1	ex_01
GTF2F2	-0.0232516	0.025901	-0.0724042	-0.92716	0.547867	1	ex_01
POU2F2	-0.0267925	0.032166	-0.085751	-0.890665	0.548394	1	ex_01
ITM2C	0.210257	0.618516	-0.198002	1.0094	0.548575	1	ex_01
CAMKMT	0.0449763	0.129592	-0.0396399	1.04179	0.54876	1	ex_01
SLC25A24	0.0218073	0.0693391	-0.0257245	0.899219	0.54879	1	ex_01
MDM4	-0.0210732	0.0605395	-0.102686	-0.506082	0.548834	1	ex_01
BMPR1A	-0.0348416	0.0364417	-0.106125	-0.957985	0.548861	1	ex_01
CAPN7	-0.0540531	0.0564487	-0.164555	-0.958736	0.548872	1	ex_01
IFT52	-0.0117514	0.0253241	-0.048827	-0.621228	0.54892	1	ex_01
NMT1	0.0206886	0.0845458	-0.0431687	0.634993	0.549056	1	ex_01
RHEB	-0.0619957	0.0546381	-0.178629	-1.0418	0.54945	1	ex_01
C5orf24	0.0630586	0.1785	-0.0523827	1.07061	0.549571	1	ex_01
SNX29	0.0611828	0.175083	-0.0527171	1.05282	0.54985	1	ex_01
ARL6IP1	0.103577	0.366151	-0.158998	0.773138	0.550367	1	ex_01
RNF19A	0.00928906	0.0821145	-0.0635364	0.249998	0.550442	1	ex_01
SMG6	-0.00472179	0.103504	-0.112948	-0.0855113	0.550879	1	ex_01
NME5	-0.0590398	0.0690936	-0.187173	-0.903089	0.551424	1	ex_01
RHOBTB1	-0.0401818	0.0336815	-0.114045	-1.06622	0.551448	1	ex_01
NDUFAF7	-0.0281025	0.0231016	-0.0793065	-1.07569	0.551483	1	ex_01
PTPN9	-0.0220534	0.0663847	-0.110491	-0.488747	0.551691	1	ex_01
NCOA6	-0.00655643	0.0486231	-0.061736	-0.232883	0.552138	1	ex_01
ACTN4	-0.00799765	0.0531969	-0.0691923	-0.256152	0.552759	1	ex_01
TRAPPC10	-0.0193197	0.0163912	-0.0550306	-1.06035	0.552892	1	ex_01
ACBD3	-0.00284558	0.0409315	-0.0466227	-0.127401	0.552933	1	ex_01
THRAP3	-0.0296798	0.0272082	-0.0865677	-1.02256	0.552946	1	ex_01
NAGPA	-0.0874815	0.0987373	-0.2737	-0.920748	0.553554	1	ex_01
NCR3LG1	0.0187424	0.0603132	-0.0228285	0.883658	0.554181	1	ex_01
CPEB3	0.0577184	0.16214	-0.0467028	1.08336	0.554326	1	ex_01
HBP1	-0.0289257	0.0453691	-0.10322	-0.763085	0.554396	1	ex_01
TRAPPC12	0.0129315	0.0922961	-0.0664332	0.319351	0.554591	1	ex_01
EPB41L1	0.0459395	0.134255	-0.0423763	1.01952	0.554743	1	ex_01
RGS17	-0.00388399	0.0603718	-0.0681398	-0.118472	0.554799	1	ex_01
WDR45B	-0.000542004	0.0526223	-0.0537063	-0.0199816	0.55492	1	ex_01
TLK2	-0.028495	0.0262617	-0.0832516	-1.01995	0.555682	1	ex_01
MTCH2	-0.025881	0.0218021	-0.073564	-1.06381	0.55584	1	ex_01
TRAM1	-0.0166155	0.0326126	-0.0658436	-0.661527	0.556319	1	ex_01
SLC36A1	0.00582192	0.132997	-0.121353	0.0897247	0.556385	1	ex_01
CNOT9	-0.0221214	0.0218048	-0.0660477	-0.987045	0.556396	1	ex_01
EIF2AK2	0.0237432	0.0862004	-0.038714	0.745083	0.556582	1	ex_01
ATXN1	-0.106848	0.0892886	-0.302985	-1.06772	0.556812	1	ex_01
STK24	0.00360602	0.0567338	-0.0495217	0.133032	0.556975	1	ex_01
CEP44	0.0104343	0.0560461	-0.0351775	0.448367	0.55708	1	ex_01
TTC1	-0.0493729	0.041179	-0.139925	-1.06866	0.557529	1	ex_01
ZBTB46	-0.0373115	0.0620016	-0.136625	-0.73635	0.557829	1	ex_01
ZNF318	0.0210916	0.0751722	-0.0329889	0.764394	0.558052	1	ex_01
ARHGAP26	0.0576687	0.267032	-0.151694	0.53987	0.558377	1	ex_01
BRINP3	0.102138	0.292671	-0.0883957	1.05066	0.558795	1	ex_01
ZNF385B	0.10878	0.305334	-0.0877735	1.08472	0.558823	1	ex_01
ASIC2	0.202991	0.668692	-0.262709	0.854317	0.55891	1	ex_01
SLK	-0.0154291	0.0323897	-0.0632479	-0.632399	0.558919	1	ex_01
SCAF4	-0.00539884	0.0323986	-0.0431962	-0.279954	0.558924	1	ex_01
USP24	-0.0160702	0.0702244	-0.102365	-0.364995	0.558962	1	ex_01
SURF4	0.0146712	0.0745218	-0.0451793	0.480448	0.559022	1	ex_01
SYNPR	-0.0555382	0.179927	-0.291004	-0.462288	0.55905	1	ex_01
CNR1	-0.0753089	0.0635733	-0.214191	-1.06279	0.559138	1	ex_01
NUP160	-0.0269757	0.0268857	-0.0808371	-0.981619	0.559148	1	ex_01
ATP6V1G1	0.10247	0.316234	-0.111294	0.939529	0.559174	1	ex_01
TRAK2	0.00975016	0.083317	-0.0638166	0.259763	0.559633	1	ex_01
STARD4	0.0458873	0.138572	-0.0467975	0.970358	0.559774	1	ex_01
SMAD1	-0.0201182	0.0825703	-0.122807	-0.383986	0.559865	1	ex_01
RAB21	0.0387416	0.109226	-0.0317432	1.07728	0.559903	1	ex_01
GAK	-0.00994661	0.0374084	-0.0573016	-0.411678	0.56007	1	ex_01
SEC22C	-0.00334347	0.0280493	-0.0347362	-0.208745	0.560212	1	ex_01
SUGT1	0.038785	0.161173	-0.0836036	0.621113	0.560356	1	ex_01
FAM222B	0.0803027	0.238082	-0.0774766	0.997535	0.560639	1	ex_01
GPBP1	0.0137793	0.101934	-0.0743752	0.306358	0.560689	1	ex_01
AFF4	-0.0135403	0.0701094	-0.0971901	-0.317258	0.560793	1	ex_01
FOXN2	0.0268758	0.0886427	-0.0348911	0.852813	0.560869	1	ex_01
RPTOR	0.0718052	0.214556	-0.0709461	0.985879	0.560895	1	ex_01
SGSM2	-0.0332518	0.0286081	-0.0951118	-1.05355	0.56102	1	ex_01
SMARCD3	0.0280017	0.0917021	-0.0356988	0.861567	0.561044	1	ex_01
MIPEP	-0.0345519	0.0301847	-0.0992885	-1.04609	0.561156	1	ex_01
SOCS7	-0.00315602	0.0543023	-0.0606144	-0.107655	0.561529	1	ex_01
PKIG	-0.00443926	0.0795787	-0.0884572	-0.103559	0.561674	1	ex_01
CHST11	0.035701	0.108871	-0.037469	0.956303	0.561896	1	ex_01
SMIM7	-0.0232961	0.0510134	-0.0976057	-0.614451	0.562354	1	ex_01
OSBPL9	0.0215818	0.0950318	-0.0518681	0.575896	0.56241	1	ex_01
RMDN3	-0.0135141	0.0351704	-0.0621986	-0.544057	0.562696	1	ex_01
ATR	-0.0673753	0.0583806	-0.193131	-1.05008	0.562782	1	ex_01
SNX13	-0.0452698	0.038891	-0.129431	-1.05426	0.56296	1	ex_01
PABPN1	-0.0151039	0.0514731	-0.0816809	-0.444645	0.563006	1	ex_01
GPR137C	-0.0206624	0.0598983	-0.101223	-0.502696	0.563112	1	ex_01
ZFAND3	-0.0582142	0.0574066	-0.173835	-0.986827	0.563121	1	ex_01
RB1	-0.041816	0.0520169	-0.135649	-0.873445	0.563208	1	ex_01
RNF114	-0.0191176	0.0187261	-0.0569614	-0.990119	0.563224	1	ex_01
ATG13	0.00914783	0.0415471	-0.0232515	0.553389	0.564248	1	ex_01
NSD2	0.0478611	0.158788	-0.0630664	0.845652	0.564738	1	ex_01
TMEFF1	-0.0354804	0.0295983	-0.100559	-1.06856	0.564847	1	ex_01
INTS7	0.00782282	0.0652601	-0.0496145	0.266942	0.564872	1	ex_01
ACTL6B	-0.0126142	0.0552837	-0.0805121	-0.364126	0.56489	1	ex_01
RHOT1	0.0516193	0.150543	-0.047304	1.02273	0.564972	1	ex_01
PACRG	-0.0619391	0.0896695	-0.213548	-0.800735	0.565167	1	ex_01
WBP4	0.00600462	0.0654027	-0.0533935	0.198135	0.565214	1	ex_01
CFAP46	-0.00792385	0.0196367	-0.0354844	-0.563504	0.565322	1	ex_01
TBC1D8	-0.0140898	0.0259436	-0.0541232	-0.689811	0.565331	1	ex_01
MXD1	-0.0298945	0.0592842	-0.119073	-0.65702	0.565542	1	ex_01
LYRM2	-0.0594771	0.0701995	-0.189154	-0.898952	0.565714	1	ex_01
SMG7	0.00279248	0.101903	-0.0963183	0.0552227	0.565979	1	ex_01
MRPS5	-0.0426071	0.060543	-0.145757	-0.809581	0.566101	1	ex_01
ENO1	0.0723338	0.216759	-0.0720914	0.981627	0.566353	1	ex_01
SLC25A13	0.0286523	0.0954009	-0.0380963	0.841329	0.566385	1	ex_01
ATF1	0.0048742	0.0458565	-0.0361081	0.233107	0.566554	1	ex_01
RYR2	-0.00135881	0.198567	-0.201285	-0.0133211	0.566774	1	ex_01
CORO1C	0.0152089	0.0622185	-0.0318007	0.634102	0.566952	1	ex_01
SGCE	-0.0573999	0.0626969	-0.177497	-0.936759	0.566955	1	ex_01
FAM120C	0.00230288	0.0319246	-0.0273189	0.152373	0.567164	1	ex_01
SH2B1	-0.0252733	0.0387602	-0.0893068	-0.773576	0.567266	1	ex_01
MBTPS1	-0.0161331	0.0588707	-0.0911369	-0.421583	0.567545	1	ex_01
APBA2	-0.0692405	0.0603687	-0.19885	-1.04706	0.568078	1	ex_01
L3MBTL1	-0.00803471	0.0408255	-0.0568949	-0.322302	0.568096	1	ex_01
JUND	0.0529377	0.202541	-0.0966657	0.69354	0.568178	1	ex_01
ATP1B1	0.110746	0.328487	-0.106996	0.99686	0.568187	1	ex_01
HBS1L	-0.0417224	0.0382628	-0.121707	-1.02237	0.568314	1	ex_01
GNAS	0.142403	0.429025	-0.144218	0.973776	0.568499	1	ex_01
LRTM1	-0.136984	0.142354	-0.416323	-0.961144	0.568571	1	ex_01
CCPG1	-0.115798	0.127554	-0.35915	-0.93264	0.56871	1	ex_01
VOPP1	-0.0331163	0.0426988	-0.108931	-0.856118	0.568778	1	ex_01
RAD51C	0.0110201	0.06784	-0.0457998	0.380131	0.568813	1	ex_01
PPFIA1	0.0318781	0.0923608	-0.0286046	1.03302	0.568857	1	ex_01
EFHC1	-0.00514334	0.0214259	-0.0317126	-0.379414	0.568862	1	ex_01
DNAJC3	0.0150991	0.0564751	-0.0262768	0.715239	0.569074	1	ex_01
ZNF84	-0.0296731	0.0257337	-0.08508	-1.04966	0.569237	1	ex_01
MARCHF5	-0.00245411	0.0276682	-0.0325764	-0.159681	0.569411	1	ex_01
PEPD	0.00264842	0.0392216	-0.0339248	0.141929	0.56952	1	ex_01
ARHGAP5	0.0508777	0.145846	-0.044091	1.05001	0.569629	1	ex_01
MYO19	-0.0138049	0.02218	-0.0497898	-0.751901	0.569857	1	ex_01
OGDH	0.0325398	0.0944078	-0.0293283	1.03085	0.570212	1	ex_01
FAM78B	0.00876589	0.0626941	-0.0451623	0.318587	0.570727	1	ex_01
DCUN1D4	0.00551411	0.0785115	-0.0674833	0.148053	0.570833	1	ex_01
PTPN21	7.61236e-05	0.0452044	-0.0450521	0.00330612	0.571027	1	ex_01
KIAA1671	0.0317972	0.101127	-0.0375324	0.898915	0.571095	1	ex_01
IPO9	-0.0236796	0.0430434	-0.0904026	-0.69558	0.571136	1	ex_01
MAGED1	-0.0136639	0.0578355	-0.0851632	-0.374558	0.571266	1	ex_01
ZNF568	-0.035699	0.0319328	-0.103331	-1.03455	0.571419	1	ex_01
TMEM117	-0.0458308	0.0711136	-0.162775	-0.768115	0.571551	1	ex_01
KHDRBS1	-0.0097222	0.0397959	-0.0592403	-0.384812	0.571724	1	ex_01
CCNI	0.0898385	0.265716	-0.0860388	1.00115	0.571858	1	ex_01
TCEAL4	0.0364012	0.132004	-0.0592017	0.746265	0.571892	1	ex_01
ATG16L1	-0.00799088	0.029858	-0.0458398	-0.413799	0.571917	1	ex_01
BCL2L14	-0.159316	0.325608	-0.644241	-0.643923	0.571983	1	ex_01
GDAP1	0.0703962	0.270247	-0.129454	0.690387	0.571988	1	ex_01
PKM	0.0754843	0.217778	-0.0668091	1.03973	0.572442	1	ex_01
RSF1	-0.0423378	0.0360729	-0.120749	-1.05828	0.572571	1	ex_01
HNRNPD	-0.0209167	0.049465	-0.0912984	-0.58248	0.572905	1	ex_01
PTK2	-0.0586593	0.0686926	-0.186011	-0.902775	0.573227	1	ex_01
TRMT11	0.0507493	0.196978	-0.0954794	0.680214	0.573603	1	ex_01
SF3B3	0.0178356	0.0712946	-0.0356234	0.653904	0.573635	1	ex_01
EIF2AK1	-0.000554456	0.0473661	-0.048475	-0.0226774	0.573954	1	ex_01
PTPN12	-0.0400724	0.0666899	-0.146835	-0.735657	0.574885	1	ex_01
NOVA2	0.0143514	0.0757692	-0.0470664	0.457982	0.575147	1	ex_01
PCYT1A	-0.0196893	0.0396292	-0.0790078	-0.650562	0.575166	1	ex_01
HMBOX1	-0.0295886	0.0387537	-0.0979309	-0.848561	0.575326	1	ex_01
NCOA2	0.0285401	0.108464	-0.0513835	0.699888	0.575371	1	ex_01
USP9X	-0.0336224	0.0403636	-0.107608	-0.890691	0.575783	1	ex_01
TUBGCP3	-0.0192228	0.0465596	-0.0850051	-0.572736	0.575822	1	ex_01
KLHDC3	-0.0505256	0.075992	-0.177043	-0.782723	0.575989	1	ex_01
AGPAT5	-0.0324344	0.0579067	-0.122775	-0.703669	0.57599	1	ex_01
NQO2	0.0378222	0.110333	-0.034689	1.02233	0.576421	1	ex_01
G3BP1	0.0257286	0.0797839	-0.0283267	0.93288	0.576564	1	ex_01
PTPRD	-0.111187	0.0980415	-0.320415	-1.04155	0.576593	1	ex_01
ZHX3	0.059689	0.174834	-0.055456	1.01601	0.576701	1	ex_01
KIAA0930	0.0608748	0.179841	-0.0580909	1.00291	0.576911	1	ex_01
PDE2A	-0.0343829	0.0856764	-0.154442	-0.5613	0.576966	1	ex_01
XKR9	0.0921274	0.293661	-0.109407	0.89596	0.57725	1	ex_01
ABCE1	0.0144002	0.0810068	-0.0522065	0.423738	0.577366	1	ex_01
MDM2	-0.0238837	0.021039	-0.0688065	-1.04204	0.577404	1	ex_01
B4GALT6	-0.0288931	0.0650843	-0.12287	-0.602586	0.57762	1	ex_01
GNB5	-0.0243768	0.0500902	-0.0988438	-0.641596	0.577943	1	ex_01
WAPL	-0.0211294	0.0265016	-0.0687603	-0.869451	0.578005	1	ex_01
SLIT2	0.0705525	0.253848	-0.112743	0.754412	0.578305	1	ex_01
APPL2	0.0198256	0.07487	-0.0352188	0.70593	0.578318	1	ex_01
PLPP1	0.0252167	0.0899092	-0.0394758	0.76398	0.578663	1	ex_01
FAM133B	-0.0159196	0.0623752	-0.0942144	-0.398518	0.578773	1	ex_01
KLHL20	0.0118808	0.0415789	-0.0178174	0.784085	0.579508	1	ex_01
WDTC1	0.0221787	0.0759001	-0.0315427	0.809164	0.579558	1	ex_01
TMEM196	-0.0205661	0.101591	-0.142724	-0.329974	0.579964	1	ex_01
IAH1	0.0262473	0.0824117	-0.029917	0.915951	0.580095	1	ex_01
MINDY2	0.0190053	0.0630565	-0.0250459	0.8456	0.580236	1	ex_01
ODR4	-0.0259369	0.0258901	-0.0777638	-0.980866	0.580248	1	ex_01
POMK	0.0053674	0.051825	-0.0410902	0.226441	0.5805	1	ex_01
EEF2K	0.00451663	0.0381232	-0.02909	0.263414	0.580858	1	ex_01
NAT10	0.00435678	0.0424572	-0.0337437	0.224121	0.580991	1	ex_01
UNC13B	-0.00647159	0.0740614	-0.0870045	-0.157502	0.581003	1	ex_01
YAF2	-0.0338729	0.0304768	-0.0982226	-1.0317	0.581351	1	ex_01
LRRK2	0.0212636	0.11373	-0.0712028	0.450715	0.581721	1	ex_01
LARP1B	-0.0434897	0.0537114	-0.140691	-0.876927	0.582096	1	ex_01
SOX5	0.151184	0.452061	-0.149693	0.984838	0.582447	1	ex_01
KLHL24	-0.00874883	0.0857638	-0.103261	-0.18143	0.582537	1	ex_01
PPP3CB	-0.05741	0.0522315	-0.167051	-1.02627	0.58263	1	ex_01
PPM1B	-0.0387495	0.0348403	-0.112339	-1.03204	0.583058	1	ex_01
EMB	0.0214859	0.085725	-0.0427531	0.655546	0.583265	1	ex_01
PSME3IP1	0.0236525	0.0767484	-0.0294434	0.873101	0.58332	1	ex_01
GNPDA2	-0.0117181	0.0590522	-0.0824884	-0.324529	0.583449	1	ex_01
EPHA10	-0.0178686	0.0390579	-0.0747951	-0.615212	0.583607	1	ex_01
PCGF6	0.0156518	0.0721383	-0.0408347	0.543086	0.583624	1	ex_01
MAP4K5	-0.0422246	0.0378954	-0.122345	-1.03294	0.583676	1	ex_01
WIPF2	-0.0452375	0.0487308	-0.139206	-0.94355	0.584122	1	ex_01
RTN3	0.0277028	0.187123	-0.131717	0.340587	0.584164	1	ex_01
CIZ1	-0.0117915	0.0299297	-0.0535127	-0.553936	0.584217	1	ex_01
PRRT2	-0.0229984	0.0359896	-0.0819865	-0.764156	0.584244	1	ex_01
CACNB2	-0.0676406	0.0600522	-0.195333	-1.03822	0.584294	1	ex_01
PLEC	0.0269957	0.0915086	-0.0375172	0.820156	0.584475	1	ex_01
HABP4	-0.0146786	0.0512155	-0.0805727	-0.436603	0.584879	1	ex_01
EXTL2	0.0428473	0.153314	-0.067619	0.760224	0.584893	1	ex_01
CERS6	-0.0649008	0.0572215	-0.187023	-1.0416	0.584922	1	ex_01
SNTB2	-0.0361644	0.0707269	-0.143056	-0.663112	0.58519	1	ex_01
ZNF189	0.0264437	0.0823545	-0.029467	0.92699	0.585194	1	ex_01
WDR48	-0.0343204	0.0383155	-0.106956	-0.926082	0.58536	1	ex_01
MPDZ	-0.0665532	0.0632056	-0.196312	-1.00526	0.585456	1	ex_01
RFXAP	0.0221688	0.0856161	-0.0412786	0.68482	0.585511	1	ex_01
NRSN1	-0.0742106	0.0699635	-0.218385	-1.00885	0.58552	1	ex_01
RMND5A	0.013127	0.0597643	-0.0335104	0.551668	0.585587	1	ex_01
ELF2	-0.0356195	0.0324032	-0.103642	-1.02632	0.585656	1	ex_01
NAP1L2	0.110146	0.348606	-0.128314	0.905315	0.585699	1	ex_01
NCAM1	-0.0816678	0.108339	-0.271674	-0.842425	0.585856	1	ex_01
EIF3M	0.0188507	0.0789984	-0.0412969	0.614268	0.586384	1	ex_01
APPBP2	0.0316057	0.0926647	-0.0294532	1.01453	0.586557	1	ex_01
SLC12A2	-0.0274469	0.0798775	-0.134771	-0.501236	0.58683	1	ex_01
RFX3	-0.0753937	0.124793	-0.27558	-0.738157	0.586874	1	ex_01
KPNB1	-0.0504466	0.0582942	-0.159187	-0.909258	0.587138	1	ex_01
OTUD3	0.0381662	0.163428	-0.0870961	0.597182	0.587211	1	ex_01
RIOK3	0.0244053	0.101783	-0.0529728	0.618178	0.587563	1	ex_01
ZMYM6	-0.012794	0.0402073	-0.0657954	-0.473117	0.587752	1	ex_01
TLCD4	0.0666115	0.193196	-0.0599735	1.03137	0.588218	1	ex_01
FMR1	-0.0294327	0.0297998	-0.0886652	-0.973908	0.588407	1	ex_01
MYO16	0.0367257	0.164528	-0.0910768	0.56322	0.588467	1	ex_01
NFKB1	0.00458284	0.0811896	-0.072024	0.117251	0.588766	1	ex_01
NCBP1	0.00579354	0.0825705	-0.0709834	0.147898	0.588903	1	ex_01
ZNF587B	-0.00552463	0.0515074	-0.0625567	-0.189859	0.589319	1	ex_01
MYO9B	0.0201469	0.0747616	-0.0344679	0.723012	0.589523	1	ex_01
PDE3B	-0.0653964	0.072406	-0.203199	-0.930133	0.589589	1	ex_01
BBS7	0.0382841	0.111667	-0.0350985	1.02252	0.589948	1	ex_01
GPALPP1	0.00121267	0.0632903	-0.060865	0.0382873	0.589986	1	ex_01
TCEAL2	0.145903	0.436519	-0.144713	0.983996	0.590046	1	ex_01
CLOCK	-0.00465076	0.0608295	-0.070131	-0.139207	0.590109	1	ex_01
RNMT	-0.0683048	0.0680722	-0.204682	-0.981653	0.590333	1	ex_01
PGM2L1	-0.0660418	0.080926	-0.21301	-0.880734	0.590465	1	ex_01
SEC24B	0.00918986	0.0675977	-0.0492179	0.30838	0.590549	1	ex_01
IPO11	-0.0477255	0.0475465	-0.142998	-0.981824	0.590589	1	ex_01
GRIPAP1	-0.0370755	0.0350918	-0.109243	-1.00692	0.590595	1	ex_01
CEBPZOS	0.028091	0.0855022	-0.0293202	0.959001	0.59094	1	ex_01
PRPF8	0.0210044	0.0855357	-0.043527	0.63795	0.59105	1	ex_01
THOC1	-0.0284254	0.0280123	-0.0848631	-0.987155	0.591329	1	ex_01
SPTLC1	-0.0193669	0.0253118	-0.0640456	-0.849587	0.591804	1	ex_01
TMEM30A	0.0680509	0.207249	-0.0711471	0.958184	0.591864	1	ex_01
PIK3C3	-0.0441428	0.0415329	-0.129818	-1.00983	0.592005	1	ex_01
LRRN2	0.0354731	0.138027	-0.0670811	0.677944	0.592019	1	ex_01
VPS13C	0.0349788	0.148797	-0.0788399	0.602337	0.592264	1	ex_01
P4HA1	-0.0152404	0.0801883	-0.110669	-0.313016	0.592298	1	ex_01
USP4	-0.00435706	0.066718	-0.0754321	-0.12015	0.592856	1	ex_01
DICER1	-0.0433439	0.0406466	-0.127334	-1.01145	0.593053	1	ex_01
ITGB1BP1	-0.00922208	0.0720767	-0.0905209	-0.222327	0.593054	1	ex_01
TACC2	0.00749499	0.0510826	-0.0360926	0.33702	0.593089	1	ex_01
MAGI2	-0.746885	14.5856	-16.0794	-0.0954747	0.593494	1	ex_01
ERGIC1	-0.0202827	0.0598767	-0.100442	-0.495929	0.593558	1	ex_01
PNISR	0.0283806	0.284163	-0.227402	0.21747	0.593579	1	ex_01
SPIRE2	0.0123025	0.045517	-0.020912	0.725963	0.593607	1	ex_01
SLF2	-0.0247425	0.0307452	-0.0802301	-0.873967	0.593723	1	ex_01
UBA5	0.000108801	0.0629513	-0.0627337	0.00339335	0.593755	1	ex_01
TMEM131L	0.0495344	0.149829	-0.0507597	0.96801	0.593988	1	ex_01
ESF1	0.0264198	0.0923899	-0.0395503	0.78493	0.594128	1	ex_01
ABRAXAS2	0.00726683	0.0431595	-0.0286258	0.396815	0.594728	1	ex_01
CSGALNACT1	0.0747165	0.220818	-0.0713848	1.00233	0.594856	1	ex_01
MCCC1	-0.0224113	0.0449345	-0.0897571	-0.652237	0.594872	1	ex_01
CNOT7	-0.0461935	0.0614571	-0.153844	-0.841032	0.595359	1	ex_01
NBPF12	-0.0113727	0.0860989	-0.108844	-0.228683	0.595654	1	ex_01
GTF2B	0.0186903	0.0701445	-0.0327639	0.71194	0.596272	1	ex_01
MAML1	0.0167533	0.0571844	-0.0236778	0.812142	0.596419	1	ex_01
MTURN	0.0153788	0.131397	-0.10064	0.259802	0.59678	1	ex_01
NLN	-0.0431368	0.0443493	-0.130623	-0.966399	0.597066	1	ex_01
TOMM20	0.100395	0.311261	-0.110471	0.933151	0.597805	1	ex_01
KPNA4	-0.00228018	0.0661612	-0.0707215	-0.0652977	0.597806	1	ex_01
JAZF1	-0.0709543	0.0716366	-0.213545	-0.975293	0.598025	1	ex_01
BIRC6	-0.0603289	0.0582278	-0.178885	-0.99735	0.598084	1	ex_01
ZNF717	-0.0330153	0.0443619	-0.110393	-0.836277	0.598147	1	ex_01
KPNA5	-0.0639121	0.0656805	-0.193505	-0.966609	0.598188	1	ex_01
NR2F1	0.0460296	0.155643	-0.0635841	0.823038	0.59823	1	ex_01
KSR1	0.0142355	0.049497	-0.021026	0.791259	0.598402	1	ex_01
IL7	-0.125839	0.176484	-0.428162	-0.815817	0.598418	1	ex_01
RALGAPA2	-0.00155288	0.077251	-0.0803568	-0.0386223	0.598777	1	ex_01
CHIC1	0.0383496	0.116567	-0.0398676	0.960963	0.598884	1	ex_01
NEK4	-0.0190532	0.0228942	-0.0610006	-0.890249	0.599041	1	ex_01
TUBA1A	0.0588871	0.194469	-0.0766944	0.851271	0.599093	1	ex_01
CSTF3	-0.0335305	0.0469922	-0.114053	-0.816149	0.599182	1	ex_01
FLOT1	-0.0464451	0.0604845	-0.153375	-0.851314	0.599987	1	ex_01
TOM1L2	0.000290086	0.0963344	-0.0957543	0.00591974	0.600229	1	ex_01
HP1BP3	0.072261	0.228466	-0.0839439	0.906687	0.600436	1	ex_01
ADGRB3	-0.101485	0.280451	-0.483422	-0.520786	0.600493	1	ex_01
DHX8	-0.0357518	0.0388779	-0.110382	-0.938933	0.600663	1	ex_01
SCMH1	-0.0566801	0.0634544	-0.176815	-0.924721	0.600715	1	ex_01
EPC2	-0.00246412	0.0734193	-0.0783476	-0.0636448	0.600995	1	ex_01
ATF6	-0.0169095	0.0621173	-0.0959364	-0.419377	0.600998	1	ex_01
FBXO34	0.02936	0.126746	-0.0680264	0.590888	0.60158	1	ex_01
ZNF770	0.0346646	0.148569	-0.0792402	0.596475	0.601679	1	ex_01
RNF13	-0.0296216	0.0416968	-0.10094	-0.814057	0.601744	1	ex_01
MAML3	-0.0482569	0.0562436	-0.152758	-0.905084	0.601851	1	ex_01
SDCBP	-0.046054	0.0480982	-0.140206	-0.958705	0.601856	1	ex_01
OXNAD1	-0.0441434	0.0430318	-0.131319	-0.992479	0.601959	1	ex_01
ADGRA1	-0.000672193	0.0313741	-0.0327184	-0.0411116	0.60202	1	ex_01
PHIP	-0.0448975	0.0429341	-0.132729	-1.00189	0.602312	1	ex_01
DLGAP1	-0.0862918	1.08117	-1.25375	-0.144869	0.602322	1	ex_01
FAXC	-0.0149402	0.0493038	-0.0791841	-0.455797	0.602349	1	ex_01
ROBO1	-0.0551685	0.212553	-0.32289	-0.403884	0.602514	1	ex_01
GABRA3	0.0345837	0.148667	-0.0795	0.59415	0.602623	1	ex_01
NPIPA1	-0.0185607	0.0536404	-0.0907617	-0.503846	0.602761	1	ex_01
ITFG1	-0.0724052	0.0812244	-0.226035	-0.923725	0.603082	1	ex_01
HEATR1	-0.0281355	0.0306517	-0.0869228	-0.938038	0.603108	1	ex_01
CCDC84	-0.0354003	0.050332	-0.121132	-0.809302	0.603391	1	ex_01
TIPRL	-0.0172461	0.0674468	-0.101939	-0.39911	0.603548	1	ex_01
MACO1	0.0381347	0.114494	-0.038224	0.978836	0.603644	1	ex_01
CUL1	0.00329575	0.0710902	-0.0644987	0.0952814	0.603769	1	ex_01
SLC2A11	0.00596429	0.0512357	-0.0393071	0.258216	0.604089	1	ex_01
MTSS1	0.0330474	0.103976	-0.037881	0.913199	0.604158	1	ex_01
AFDN	-0.0380898	0.0428651	-0.119045	-0.922176	0.604291	1	ex_01
SNRNP200	-0.0178439	0.0382537	-0.0739416	-0.623439	0.60436	1	ex_01
CELF4	0.113012	0.342843	-0.116819	0.963749	0.604579	1	ex_01
EIF2A	-0.0576395	0.0819796	-0.197259	-0.809139	0.604903	1	ex_01
SMARCA4	0.0445931	0.148403	-0.0592169	0.841932	0.605344	1	ex_01
DYRK1A	-0.00285629	0.0770193	-0.0827319	-0.0700868	0.605759	1	ex_01
FYN	-0.0512519	0.0518847	-0.154388	-0.97397	0.60596	1	ex_01
GINM1	-0.00883308	0.0320638	-0.04973	-0.423321	0.60623	1	ex_01
LRPPRC	-0.0428273	0.0441762	-0.129831	-0.964788	0.606372	1	ex_01
MORF4L2	-0.0460509	0.100613	-0.192715	-0.615408	0.606682	1	ex_01
SLMAP	-0.03828	0.0415906	-0.118151	-0.939362	0.606938	1	ex_01
XPO5	-0.0123033	0.0275169	-0.0521236	-0.605574	0.607061	1	ex_01
TSEN2	-0.0289559	0.0467774	-0.104689	-0.749373	0.607124	1	ex_01
TMEM62	-0.0246076	0.0280831	-0.0772983	-0.915343	0.607316	1	ex_01
TMEM135	-0.0114738	0.0764544	-0.099402	-0.255756	0.607331	1	ex_01
BCR	0.0316502	0.126049	-0.0627486	0.657141	0.60736	1	ex_01
SNCB	0.0711641	0.214756	-0.072428	0.971356	0.607386	1	ex_01
CCDC7	-0.0544265	0.0541378	-0.162991	-0.982589	0.607663	1	ex_01
GRM5	-0.0751465	0.124284	-0.274578	-0.738524	0.607954	1	ex_01
CRELD1	0.0401424	0.129811	-0.0495259	0.877429	0.607975	1	ex_01
CALCOCO2	0.00646288	0.0526554	-0.0397296	0.274222	0.608233	1	ex_01
FBXO3	-0.0328359	0.0454859	-0.111158	-0.821702	0.608292	1	ex_01
TDP1	-0.0349438	0.0375736	-0.107461	-0.944442	0.60835	1	ex_01
ITGB1	-0.00472985	0.0655274	-0.0749871	-0.131948	0.608419	1	ex_01
ATP6V0C	0.107188	0.333881	-0.119505	0.926738	0.608481	1	ex_01
SGK1	0.0196027	0.0864959	-0.0472905	0.574357	0.608789	1	ex_01
RBMS1	0.0489946	0.163492	-0.0655024	0.838691	0.608845	1	ex_01
CEP85L	0.01459	0.120871	-0.0916913	0.269058	0.608955	1	ex_01
MLF2	0.0712467	0.215937	-0.0734438	0.965101	0.609178	1	ex_01
TBC1D1	0.0646917	0.2305	-0.101116	0.764702	0.609212	1	ex_01
CHIC2	-0.0202097	0.0470958	-0.0875151	-0.588514	0.609218	1	ex_01
CTSB	0.0384658	0.12386	-0.0469281	0.882868	0.609735	1	ex_01
PPP1R12B	-0.039168	0.0576541	-0.13599	-0.792875	0.610073	1	ex_01
SLC35A3	-0.00903916	0.0415276	-0.0596059	-0.350357	0.610214	1	ex_01
AGAP2	0.00601937	0.0516319	-0.0395931	0.258652	0.610671	1	ex_01
PRSS23	-0.0879215	0.0992795	-0.275122	-0.920524	0.610718	1	ex_01
BRSK1	0.0134914	0.0442841	-0.0173013	0.858733	0.611153	1	ex_01
RFTN1	-0.0604506	0.0636459	-0.184547	-0.954749	0.611613	1	ex_01
ITPK1	0.030267	0.0952315	-0.0346975	0.913149	0.611801	1	ex_01
ICE1	0.021244	0.0859948	-0.0435067	0.643043	0.611909	1	ex_01
HNRNPA1	0.0150001	0.0968941	-0.0668939	0.358997	0.612073	1	ex_01
CIT	0.0832703	0.247579	-0.0810381	0.993295	0.612139	1	ex_01
SCAF11	-0.0128107	0.0651443	-0.0907658	-0.322091	0.612314	1	ex_01
GFM2	-0.0191115	0.0494078	-0.0876307	-0.546676	0.612453	1	ex_01
PITPNM3	-0.0197283	0.0382862	-0.0777428	-0.6665	0.612497	1	ex_01
EIF1AX	0.0778559	0.26346	-0.107748	0.822152	0.612524	1	ex_01
ZNF75A	-0.0176865	0.0330528	-0.0684259	-0.683197	0.612566	1	ex_01
ADARB1	-0.0377008	0.0383449	-0.113746	-0.971681	0.612591	1	ex_01
PTPRN	0.0399251	0.144105	-0.0642545	0.751124	0.612708	1	ex_01
TMEM184B	-0.0105962	0.0484096	-0.0696019	-0.351967	0.612819	1	ex_01
MORN1	0.00925398	0.0341871	-0.0156791	0.727445	0.612946	1	ex_01
CUL4A	-0.00725895	0.0483809	-0.0628988	-0.255703	0.612955	1	ex_01
FBXO31	0.0129201	0.0411024	-0.0152622	0.898539	0.613062	1	ex_01
KIF1A	0.0607902	0.18507	-0.0634892	0.9587	0.613517	1	ex_01
R3HDM2	0.0602628	0.187518	-0.0669928	0.928155	0.613558	1	ex_01
TAF1D	-0.044961	0.067577	-0.157499	-0.783041	0.613565	1	ex_01
DUT	0.0281155	0.0915347	-0.0353037	0.868907	0.613912	1	ex_01
ATP8B1	-0.0235174	0.0371278	-0.0841626	-0.760049	0.613938	1	ex_01
VAPB	0.0370335	0.110838	-0.0367707	0.983472	0.613967	1	ex_01
LARS1	-0.0424657	0.0419761	-0.126908	-0.985664	0.614029	1	ex_01
TUBG2	-0.0425916	0.0908275	-0.176011	-0.625682	0.615344	1	ex_01
FARS2	-0.064362	0.0695782	-0.198302	-0.941817	0.615658	1	ex_01
BICRAL	-0.0208055	0.0893138	-0.130925	-0.370307	0.615843	1	ex_01
HSF2	0.0272674	0.105806	-0.0512713	0.680469	0.615932	1	ex_01
STRBP	0.0732581	0.227187	-0.0806704	0.932792	0.616051	1	ex_01
GRB14	-0.0139839	0.135845	-0.163813	-0.182927	0.617201	1	ex_01
SLC2A13	0.0150746	0.138606	-0.108457	0.239175	0.617217	1	ex_01
FHL2	0.00197781	0.04726	-0.0433043	0.0856063	0.617329	1	ex_01
CLCN6	0.00710221	0.0594	-0.0451955	0.26617	0.61738	1	ex_01
PGGT1B	0.00137629	0.0343823	-0.0316297	0.0817272	0.617466	1	ex_01
FSD1L	-0.0311572	0.0374451	-0.0997594	-0.89016	0.617895	1	ex_01
ZSWIM7	-0.0226755	0.0258911	-0.0712422	-0.915099	0.618298	1	ex_01
DIP2A	0.00768048	0.0612163	-0.0458553	0.281185	0.618624	1	ex_01
MARCHF1	-0.0971458	0.128115	-0.322407	-0.845253	0.618734	1	ex_01
FSTL4	0.0688228	0.319121	-0.181475	0.538919	0.618888	1	ex_01
MARS1	0.0127244	0.0422408	-0.016792	0.84493	0.618923	1	ex_01
P2RY14	-0.172756	0.206482	-0.551993	-0.892831	0.61914	1	ex_01
ATAD2	-0.0203438	0.0538763	-0.0945639	-0.537229	0.619442	1	ex_01
RBM25	-0.067091	0.166039	-0.300221	-0.564045	0.619449	1	ex_01
TSPYL1	0.041563	0.319448	-0.236322	0.293149	0.619641	1	ex_01
HACD3	0.0111445	0.0792232	-0.0569342	0.320846	0.619844	1	ex_01
RPAP3	0.0158806	0.0588618	-0.0271006	0.724163	0.620328	1	ex_01
SLC12A6	-0.00358789	0.0457653	-0.052941	-0.142486	0.620337	1	ex_01
THY1	0.100858	0.310318	-0.108602	0.94375	0.620517	1	ex_01
ZNF248	-0.0369736	0.0737969	-0.147744	-0.654208	0.620575	1	ex_01
ANKRD11	0.0432762	0.285728	-0.199176	0.349841	0.62074	1	ex_01
TIMM23B	-0.032045	0.082557	-0.146647	-0.548045	0.620875	1	ex_01
ATAD1	-0.0395707	0.0532175	-0.132359	-0.835852	0.620889	1	ex_01
ATCAY	0.0587085	0.178296	-0.0608794	0.962192	0.62096	1	ex_01
DMXL1	-0.0319884	0.0523282	-0.116305	-0.74358	0.621021	1	ex_01
CEP164	-0.0231409	0.0375041	-0.0837859	-0.747883	0.621291	1	ex_01
SKI	0.0204826	0.0687078	-0.0277426	0.832451	0.621441	1	ex_01
NAPA	-0.0294975	0.0372366	-0.0962316	-0.866335	0.621613	1	ex_01
TUB	0.00423699	0.0575725	-0.0490985	0.1557	0.621737	1	ex_01
ZNF680	0.0528611	0.159665	-0.0539432	0.970053	0.621759	1	ex_01
TPPP	0.0419736	0.130789	-0.0468416	0.926269	0.622231	1	ex_01
SNW1	0.0105572	0.0435179	-0.0224036	0.627767	0.622278	1	ex_01
CNOT2	0.0174022	0.0898828	-0.0550784	0.470577	0.62234	1	ex_01
C1orf61	-0.0222319	0.0557898	-0.100254	-0.558482	0.622487	1	ex_01
PDHA1	0.0194135	0.105338	-0.0665114	0.442826	0.622902	1	ex_01
EIF3E	0.0246137	0.0916201	-0.0423927	0.719961	0.622945	1	ex_01
SFMBT1	-0.0181821	0.0263325	-0.0626967	-0.800551	0.623151	1	ex_01
IGF2R	0.00553981	0.0418313	-0.0307517	0.299183	0.623474	1	ex_01
CTNND2	-0.0829618	0.122571	-0.288494	-0.791126	0.623549	1	ex_01
TSPAN5	0.0544485	0.223798	-0.114901	0.63016	0.623791	1	ex_01
MIB1	0.0315751	0.10617	-0.0430192	0.829636	0.623849	1	ex_01
BCLAF3	-0.0149661	0.0391218	-0.069054	-0.542321	0.624209	1	ex_01
TRIM13	-0.0394523	0.0638284	-0.142733	-0.748689	0.624254	1	ex_01
RERE	-0.053764	0.0558099	-0.163338	-0.961684	0.624286	1	ex_01
CHD3	-0.0223588	0.0377718	-0.0824895	-0.728788	0.624621	1	ex_01
MSANTD2	-0.0134345	0.0347482	-0.0616172	-0.546486	0.624683	1	ex_01
PARP1	-0.00221661	0.0699503	-0.0743836	-0.0602004	0.624864	1	ex_01
KCNG3	-0.0275142	0.0474334	-0.102462	-0.719527	0.625061	1	ex_01
TCF20	-0.0273209	0.0775665	-0.132208	-0.510528	0.625124	1	ex_01
ZNF391	-0.00298238	0.0464707	-0.0524354	-0.1182	0.625452	1	ex_01
RRAGD	-0.00540377	0.025203	-0.0360106	-0.346041	0.625964	1	ex_01
ACTG1	0.0334619	0.364605	-0.297681	0.198054	0.626015	1	ex_01
SLTM	0.0106129	0.0714152	-0.0501893	0.342109	0.62612	1	ex_01
CCNH	-0.0533415	0.0985529	-0.205236	-0.68829	0.626635	1	ex_01
TGOLN2	0.0593282	0.198382	-0.0797254	0.836233	0.626733	1	ex_01
ZC3H7B	0.00983512	0.0444365	-0.0247662	0.557102	0.626845	1	ex_01
RSPO2	0.0551062	0.172717	-0.0625045	0.918336	0.626876	1	ex_01
PCBP2	-0.0350058	0.0364255	-0.106437	-0.960505	0.626891	1	ex_01
TMSB10	0.0938271	0.330577	-0.142923	0.776758	0.627009	1	ex_01
ZBTB11	-0.0129453	0.0320755	-0.0579661	-0.56357	0.62713	1	ex_01
NUDT3	0.0654485	0.203767	-0.0728704	0.927398	0.627199	1	ex_01
ASCC1	-0.015569	0.0316252	-0.0627632	-0.646578	0.62759	1	ex_01
ZNF605	0.0132136	0.052991	-0.0265638	0.651077	0.627733	1	ex_01
EP300	-0.0256857	0.0625973	-0.113969	-0.570246	0.627959	1	ex_01
PGAM1	0.0957492	0.302955	-0.111456	0.905695	0.628051	1	ex_01
PALLD	0.00579303	0.0643647	-0.0527786	0.19385	0.628056	1	ex_01
GTF2H1	-0.0245364	0.0281965	-0.0772692	-0.911963	0.628138	1	ex_01
GTF2A1	-0.0503693	0.0544029	-0.155142	-0.942254	0.628256	1	ex_01
CALY	0.0721921	0.306169	-0.161785	0.604734	0.628304	1	ex_01
CDK8	0.0322218	0.102196	-0.037752	0.902532	0.628507	1	ex_01
ZSCAN26	-0.01384	0.064517	-0.092197	-0.346184	0.6286	1	ex_01
ANKRD16	0.0251786	0.0832794	-0.0329222	0.84937	0.629171	1	ex_01
JARID2	0.00823447	0.0835907	-0.0671218	0.214173	0.629275	1	ex_01
WSB1	-0.0902368	0.12716	-0.307634	-0.813539	0.629345	1	ex_01
SOD2	0.0424937	0.244705	-0.159717	0.411878	0.62965	1	ex_01
BCLAF1	0.0228065	0.119975	-0.0743622	0.460024	0.629908	1	ex_01
INTS6	-0.00559133	0.0847458	-0.0959285	-0.12131	0.630008	1	ex_01
MIS18BP1	0.00656161	0.0605106	-0.0473873	0.238383	0.63022	1	ex_01
MAP7D2	-0.00403111	0.0471441	-0.0552064	-0.154388	0.630238	1	ex_01
ACYP2	-0.04098	0.0595558	-0.141516	-0.798913	0.630295	1	ex_01
CCDC91	-0.00625864	0.0924972	-0.105014	-0.124212	0.630581	1	ex_01
FAM228B	-0.0414396	0.0594076	-0.142287	-0.805378	0.630724	1	ex_01
ARMH4	-0.0459751	0.0617962	-0.153746	-0.836118	0.630892	1	ex_01
PRKAR2A	0.0331601	0.126779	-0.0604584	0.694229	0.630915	1	ex_01
JKAMP	-0.062593	0.0803927	-0.205579	-0.857988	0.63099	1	ex_01
ZFHX2	0.00686166	0.0337019	-0.0199785	0.501062	0.631068	1	ex_01
ZNF831	0.00654798	0.0741436	-0.0610477	0.189861	0.631109	1	ex_01
C18orf32	0.0908188	0.278584	-0.0969467	0.947999	0.631343	1	ex_01
FAM214A	0.0401135	0.123592	-0.0433654	0.941807	0.631712	1	ex_01
TCP10L	0.0283186	0.103992	-0.0473552	0.733456	0.631825	1	ex_01
GIPC1	-0.0505718	0.0940099	-0.195154	-0.685556	0.631865	1	ex_01
ORC5	-0.0151838	0.0482778	-0.0786455	-0.468941	0.632135	1	ex_01
DNAAF5	-0.000670729	0.0437134	-0.0450548	-0.0296188	0.632276	1	ex_01
MYO1D	-0.0740799	0.0935567	-0.241716	-0.866123	0.632469	1	ex_01
FAM204A	-0.0364605	0.0552172	-0.128138	-0.779484	0.632851	1	ex_01
CEP57	0.018626	0.0926813	-0.0554293	0.492961	0.633493	1	ex_01
CTNNBL1	0.00482047	0.0550553	-0.0454144	0.188076	0.633867	1	ex_01
NBPF11	0.0427007	0.148475	-0.0630734	0.791232	0.634047	1	ex_01
PICALM	-0.0366513	0.0600227	-0.133325	-0.743067	0.634292	1	ex_01
ACIN1	0.021801	0.0675465	-0.0239445	0.934064	0.634337	1	ex_01
ARMH3	-0.0254729	0.0820306	-0.132976	-0.464412	0.63441	1	ex_01
DLGAP2	-0.125874	0.147058	-0.398805	-0.903918	0.634483	1	ex_01
ABCA10	0.0668487	0.2094	-0.0757022	0.919117	0.634549	1	ex_01
NME7	-0.0565759	0.0628056	-0.175958	-0.928844	0.634643	1	ex_01
HS1BP3	-0.0082252	0.019838	-0.0362884	-0.574456	0.634784	1	ex_01
NAP1L4	-0.0330951	0.0530367	-0.119227	-0.753093	0.635004	1	ex_01
SGTB	-0.0179691	0.13215	-0.168088	-0.234606	0.635505	1	ex_01
TANC2	-0.0668283	0.0708743	-0.204531	-0.951188	0.63573	1	ex_01
TRIQK	0.0135117	0.0863735	-0.05935	0.363463	0.635803	1	ex_01
EAPP	-0.0100733	0.0195198	-0.0396665	-0.66716	0.635931	1	ex_01
ARAP2	-0.00261517	0.133852	-0.139083	-0.0375594	0.635953	1	ex_01
ATPSCKMT	-0.0219122	0.0578349	-0.101659	-0.538542	0.635992	1	ex_01
BSCL2	0.0575853	0.195642	-0.0804714	0.817528	0.636588	1	ex_01
EPB41L5	-0.0314036	0.0363294	-0.0991367	-0.908715	0.636627	1	ex_01
GVQW3	0.010118	0.0517556	-0.0315197	0.476272	0.636918	1	ex_01
KDM2B	0.0188181	0.0694229	-0.0317868	0.728839	0.637483	1	ex_01
GIPC2	0.0324374	0.107354	-0.0424789	0.848628	0.637519	1	ex_01
COG2	0.0089085	0.0606413	-0.0428243	0.33751	0.63752	1	ex_01
SIPA1L2	-0.0236839	0.0482558	-0.0956236	-0.645256	0.637695	1	ex_01
ANO4	0.0385904	0.123469	-0.0462885	0.891102	0.637877	1	ex_01
ZFAND1	-0.0549497	0.0639446	-0.173844	-0.905842	0.637958	1	ex_01
PCSK7	-0.0158527	0.059271	-0.0909765	-0.413595	0.638212	1	ex_01
GLT1D1	0.0300775	0.126452	-0.0662969	0.611685	0.638619	1	ex_01
GRID2	-0.232954	0.260361	-0.726269	-0.925538	0.638767	1	ex_01
NCOR2	0.00720431	0.105347	-0.0909387	0.143874	0.639228	1	ex_01
NCALD	-0.0847814	0.108304	-0.277867	-0.860597	0.639347	1	ex_01
SESTD1	-0.0530752	0.0586675	-0.164818	-0.930937	0.639535	1	ex_01
SLC25A29	-0.0502978	0.0756845	-0.17628	-0.782506	0.639752	1	ex_01
GREB1	-0.00599427	0.0500035	-0.0619921	-0.209804	0.639811	1	ex_01
ATP6V1B2	0.0706156	0.237868	-0.096637	0.827515	0.64011	1	ex_01
PSMD1	-0.0340743	0.0542105	-0.122359	-0.756465	0.640513	1	ex_01
APC	0.0368546	0.116393	-0.042684	0.908159	0.640631	1	ex_01
ZMAT1	-0.0287543	0.0528799	-0.110389	-0.690365	0.640722	1	ex_01
EML6	-0.077243	0.121992	-0.276478	-0.759872	0.641302	1	ex_01
GRIA1	-0.0746929	0.184663	-0.334049	-0.564458	0.641365	1	ex_01
CDK5RAP2	0.00895593	0.0974322	-0.0795203	0.198395	0.641368	1	ex_01
IPO7	0.0142596	0.0958352	-0.067316	0.342606	0.641673	1	ex_01
TEFM	-0.0155204	0.0584487	-0.0894895	-0.411246	0.641705	1	ex_01
TRMT9B	0.00550763	0.092846	-0.0818308	0.123597	0.641911	1	ex_01
PLA2R1	0.0374587	0.120807	-0.0458896	0.880854	0.642075	1	ex_01
CAP2	-0.062863	0.0736275	-0.199353	-0.902694	0.642661	1	ex_01
ADD2	-0.0425498	0.0505506	-0.13565	-0.895765	0.642876	1	ex_01
GLO1	0.0128048	0.065175	-0.0395654	0.479221	0.642952	1	ex_01
SMPD4	-0.0173506	0.02285	-0.0575511	-0.845921	0.643029	1	ex_01
ZFYVE21	0.0168574	0.0852673	-0.0515525	0.48297	0.643034	1	ex_01
PKNOX1	0.0323112	0.121774	-0.0571511	0.707883	0.643149	1	ex_01
SRP19	-0.0310666	0.145664	-0.207797	-0.344532	0.643204	1	ex_01
SCG5	0.057352	0.178769	-0.0640648	0.925802	0.643287	1	ex_01
LUC7L3	-0.100215	0.12381	-0.32424	-0.876766	0.643579	1	ex_01
MALT1	-0.00649708	0.0621585	-0.0751526	-0.185477	0.643591	1	ex_01
ZNF562	-0.0102301	0.0193439	-0.039804	-0.677981	0.643604	1	ex_01
SCARB2	-0.0226925	0.0419929	-0.0873778	-0.687581	0.643741	1	ex_01
BEX1	0.0810729	0.422809	-0.260663	0.464979	0.643866	1	ex_01
LIN52	-0.0249802	0.0316709	-0.0816314	-0.864244	0.644218	1	ex_01
RAP2A	0.0528922	0.163936	-0.0581517	0.933566	0.644298	1	ex_01
TAOK1	-0.0141329	0.0878536	-0.116119	-0.271604	0.644428	1	ex_01
WDR12	-0.0486921	0.065126	-0.16251	-0.838485	0.6445	1	ex_01
CCDC34	0.0204383	0.0738027	-0.032926	0.750658	0.644502	1	ex_01
RBM26	-0.055777	0.0645699	-0.176124	-0.908382	0.644872	1	ex_01
VPS26C	0.00262819	0.0491016	-0.0438452	0.110841	0.644888	1	ex_01
ATG12	0.0137144	0.0752721	-0.0478433	0.436659	0.644936	1	ex_01
MTERF1	-0.0416704	0.0560271	-0.139368	-0.835973	0.645317	1	ex_01
IL6ST	0.0521088	0.181551	-0.0773332	0.789012	0.645433	1	ex_01
CRCP	-0.00704039	0.0286736	-0.0427544	-0.386373	0.645575	1	ex_01
SLC25A36	-0.0620062	0.07212	-0.196132	-0.906086	0.645873	1	ex_01
DZIP1	0.0494171	0.156824	-0.0579897	0.901765	0.645892	1	ex_01
GATAD2B	0.0347697	0.148424	-0.0788847	0.599602	0.646171	1	ex_01
SDCCAG8	0.0585353	0.202488	-0.0854171	0.796979	0.64622	1	ex_01
RASAL2	-0.0553156	0.0614736	-0.172105	-0.92831	0.646221	1	ex_01
EIF4E	0.01295	0.0838715	-0.0579716	0.357881	0.646597	1	ex_01
HS3ST5	0.0546437	0.191137	-0.08185	0.784649	0.646659	1	ex_01
VGLL4	-0.0186767	0.0792084	-0.116562	-0.373965	0.646897	1	ex_01
CDH18	0.0895116	0.341019	-0.161996	0.697552	0.64691	1	ex_01
CA5B	-0.00974611	0.0618439	-0.0813361	-0.266825	0.646984	1	ex_01
BNIP3L	0.0804845	0.256423	-0.095454	0.896602	0.647002	1	ex_01
ORC4	-0.0442848	0.0492961	-0.137866	-0.927503	0.647252	1	ex_01
PHC2	-0.0185002	0.057154	-0.0941544	-0.479281	0.647388	1	ex_01
AUH	0.0373447	0.117691	-0.0430014	0.910987	0.647872	1	ex_01
INTS8	-0.0029094	0.0524925	-0.0583113	-0.102926	0.647998	1	ex_01
BASP1	-0.0813089	0.231876	-0.394494	-0.508845	0.648072	1	ex_01
APLP1	0.0106635	0.307843	-0.286516	0.0703285	0.648136	1	ex_01
AFF3	0.162776	0.52101	-0.195457	0.890581	0.64818	1	ex_01
SUCLG1	0.0144604	0.0884845	-0.0595637	0.382873	0.64821	1	ex_01
EPHA4	0.00516909	0.0891555	-0.0788173	0.120629	0.648247	1	ex_01
LYPLAL1	0.010921	0.0875723	-0.0657302	0.27925	0.648374	1	ex_01
TRAPPC11	-0.028816	0.0416741	-0.0993061	-0.801223	0.648415	1	ex_01
SNU13	0.0741601	0.296645	-0.148324	0.653309	0.648539	1	ex_01
TTC17	0.00454249	0.0909971	-0.0819121	0.10298	0.648559	1	ex_01
CDC42SE1	-0.0776868	0.0887268	-0.2441	-0.914969	0.648582	1	ex_01
G2E3	-0.0292293	0.0451702	-0.103629	-0.77001	0.648592	1	ex_01
INPP5B	0.00392991	0.0569434	-0.0490836	0.145293	0.649194	1	ex_01
GOLM1	0.00264409	0.0639832	-0.058695	0.0844866	0.649513	1	ex_01
CCDC3	0.08244	0.263691	-0.0988113	0.891466	0.649782	1	ex_01
KCNC1	0.0444636	0.144774	-0.0558465	0.868776	0.650069	1	ex_01
MAPK14	-0.0211673	0.0896035	-0.131938	-0.374532	0.650271	1	ex_01
ZNF720	0.00995754	0.0609844	-0.0410694	0.382473	0.650319	1	ex_01
NUDT21	0.0220443	0.102115	-0.0580264	0.539598	0.650367	1	ex_01
ARPC1A	0.00318836	0.0650057	-0.058629	0.101089	0.650403	1	ex_01
ETV6	0.0541972	0.191375	-0.0829808	0.774356	0.650403	1	ex_01
IREB2	-0.0245706	0.0506977	-0.099839	-0.639811	0.6505	1	ex_01
SLC4A7	4.94457e-05	0.0968868	-0.0967879	0.00100077	0.650596	1	ex_01
CCSER1	-0.0668009	0.115572	-0.249174	-0.717911	0.650924	1	ex_01
TNFSF13B	0.0213909	0.107369	-0.0645875	0.487627	0.650925	1	ex_01
AHCTF1	0.0225566	0.100403	-0.05529	0.567913	0.651026	1	ex_01
WWP1	0.0131344	0.0898597	-0.0635909	0.335522	0.651047	1	ex_01
METTL8	-0.01675	0.0258077	-0.0593077	-0.771408	0.651117	1	ex_01
RDX	-0.0189072	0.138064	-0.175878	-0.236077	0.651332	1	ex_01
PPARGC1A	0.0550934	0.172508	-0.0623212	0.919656	0.651724	1	ex_01
UIMC1	-0.0200577	0.0233063	-0.0634218	-0.906567	0.651875	1	ex_01
DMTN	0.0393091	0.125418	-0.0467997	0.894734	0.651879	1	ex_01
ELP3	-0.0141928	0.0350208	-0.0634063	-0.565238	0.651946	1	ex_01
ZBTB41	0.0267366	0.110534	-0.0570611	0.625348	0.652461	1	ex_01
AKIRIN1	0.0100285	0.0503563	-0.0302992	0.487396	0.652461	1	ex_01
HK1	-0.00264846	0.0683502	-0.0736471	-0.0731125	0.653001	1	ex_01
UNC5D	-0.0718444	0.136706	-0.280395	-0.675195	0.653002	1	ex_01
ARF3	0.0727927	0.230395	-0.0848095	0.905261	0.653319	1	ex_01
KLHL18	-0.0147386	0.0205552	-0.0500325	-0.818477	0.653557	1	ex_01
DNAJC15	-0.037283	0.0446484	-0.119214	-0.891885	0.653906	1	ex_01
CLIP2	0.00881377	0.0696902	-0.0520626	0.283767	0.654602	1	ex_01
HMG20A	-0.0105237	0.0310889	-0.0521362	-0.495667	0.654646	1	ex_01
SLC8A2	-0.015002	0.0742434	-0.104247	-0.329466	0.655036	1	ex_01
ARMC8	-0.0284563	0.0525025	-0.109415	-0.688909	0.655318	1	ex_01
ARHGAP39	0.0111308	0.038194	-0.0159325	0.806109	0.655321	1	ex_01
SCFD2	-0.0472419	0.0588703	-0.153354	-0.87259	0.655327	1	ex_01
SZT2	0.000147317	0.0458209	-0.0455262	0.00632173	0.655375	1	ex_01
ELMO1	-0.0501879	0.0577391	-0.158115	-0.911416	0.655614	1	ex_01
REV3L	0.0346636	0.110104	-0.0407767	0.900571	0.655634	1	ex_01
GSDMB	-0.00665742	0.0328405	-0.0461554	-0.330354	0.655805	1	ex_01
FAM124A	-0.0229179	0.0344003	-0.0802362	-0.783665	0.656265	1	ex_01
SYT11	0.0705569	0.250882	-0.109768	0.766886	0.656309	1	ex_01
CEP97	0.00183713	0.046714	-0.0430398	0.0802352	0.656399	1	ex_01
WDR75	-0.0230223	0.061913	-0.107958	-0.531261	0.656612	1	ex_01
PDK3	-0.040585	0.0727502	-0.15392	-0.701858	0.656722	1	ex_01
TTC14	-0.0107818	0.116793	-0.138356	-0.165644	0.657054	1	ex_01
MAST3	-0.0541519	0.0654622	-0.173766	-0.887318	0.657074	1	ex_01
DYNC2H1	0.0534194	0.182419	-0.0755801	0.811632	0.657091	1	ex_01
SRSF1	-0.0405743	0.0512008	-0.132349	-0.866511	0.657502	1	ex_01
ITGA3	-0.0208779	0.0356957	-0.0774515	-0.723305	0.65751	1	ex_01
IQCJ-SCHIP1	-0.135905	0.157916	-0.429727	-0.906572	0.657652	1	ex_01
LGR4	-0.0021525	0.0556442	-0.0599492	-0.0729943	0.657678	1	ex_01
YTHDC1	-0.0102992	0.0392946	-0.0598929	-0.407027	0.657761	1	ex_01
OTUD4	-0.0212284	0.0668354	-0.109292	-0.472463	0.658384	1	ex_01
CMAS	-0.0312232	0.0891298	-0.151576	-0.508474	0.658505	1	ex_01
DDRGK1	-0.0584136	0.0676602	-0.184487	-0.908107	0.658587	1	ex_01
INKA2	0.0245606	0.0995855	-0.0504643	0.641625	0.658728	1	ex_01
RPL37	-0.000797101	0.230419	-0.232013	-0.00675685	0.658926	1	ex_01
TOP2B	-0.0369537	0.0440626	-0.11797	-0.893992	0.659237	1	ex_01
ZSCAN31	0.0197572	0.101095	-0.0615804	0.476082	0.659686	1	ex_01
SLC7A8	0.0142914	0.0620576	-0.0334749	0.586409	0.659801	1	ex_01
NSD1	0.0407892	0.15652	-0.0749417	0.690787	0.66022	1	ex_01
PMPCB	0.0300869	0.115912	-0.0557386	0.687082	0.661152	1	ex_01
UBA2	-0.0156461	0.053994	-0.0852862	-0.440347	0.661481	1	ex_01
PHF14	-0.0362924	0.0625775	-0.135162	-0.719448	0.661754	1	ex_01
PIGK	0.0206333	0.0889561	-0.0476895	0.591905	0.661909	1	ex_01
FBXO11	-0.0174337	0.0812832	-0.116151	-0.346135	0.661982	1	ex_01
RIPOR1	-0.0364691	0.0474785	-0.120417	-0.851461	0.662134	1	ex_01
HSP90AB1	0.0871111	0.464766	-0.290544	0.452091	0.662195	1	ex_01
TMEM59	0.0211569	0.106935	-0.0646212	0.483419	0.662318	1	ex_01
SHOC2	0.0174748	0.0975871	-0.0626374	0.427526	0.662561	1	ex_01
ZNF326	-0.034725	0.0479879	-0.117438	-0.822843	0.662614	1	ex_01
RPE	-0.0483042	0.0576186	-0.154227	-0.893806	0.662878	1	ex_01
ACACA	0.0453491	0.153337	-0.0626386	0.823081	0.663209	1	ex_01
GTF3A	0.0452126	0.171513	-0.0810877	0.701622	0.663428	1	ex_01
FAM199X	0.0355863	0.141421	-0.0702485	0.659026	0.663703	1	ex_01
BCAS4	-0.00237835	0.0309852	-0.0357419	-0.139718	0.663779	1	ex_01
ARHGEF12	-0.0659624	0.0762278	-0.208153	-0.909232	0.663806	1	ex_01
EXT2	0.0320358	0.11844	-0.0543682	0.72669	0.663841	1	ex_01
ITGB8	0.0443697	0.149088	-0.0603488	0.830445	0.664029	1	ex_01
BRD1	-0.00455834	0.0461849	-0.0553016	-0.176066	0.664273	1	ex_01
SLC1A4	-0.00755055	0.0319547	-0.0470558	-0.374603	0.664352	1	ex_01
MRPL41	-0.0518362	0.0928137	-0.196486	-0.702365	0.664444	1	ex_01
RBX1	0.00120396	0.0958233	-0.0934154	0.0249391	0.664542	1	ex_01
CIR1	-0.0212182	0.0319771	-0.0744135	-0.781779	0.664697	1	ex_01
MED6	0.0232819	0.0935483	-0.0469845	0.64941	0.664758	1	ex_01
RBM39	-0.0332038	0.0578132	-0.124221	-0.715013	0.664818	1	ex_01
GRK4	-0.024286	0.0614491	-0.110021	-0.555194	0.665055	1	ex_01
B3GLCT	0.0179045	0.0869368	-0.0511277	0.508345	0.665295	1	ex_01
FBXL20	0.0399807	0.191587	-0.111626	0.516868	0.665316	1	ex_01
PYGB	0.0172898	0.0643491	-0.0297694	0.720101	0.665581	1	ex_01
AKAP10	-0.0203571	0.0430559	-0.0837701	-0.629195	0.666002	1	ex_01
KCTD3	-0.0153513	0.0522266	-0.0829292	-0.445235	0.666076	1	ex_01
MANBA	-0.0142094	0.0572164	-0.0856352	-0.389915	0.666085	1	ex_01
MARCKS	0.0871049	0.290366	-0.116156	0.839919	0.666147	1	ex_01
TBCD	-0.0363936	0.0659299	-0.138717	-0.697105	0.666461	1	ex_01
RALGPS2	-0.00768882	0.0768134	-0.092191	-0.178336	0.666513	1	ex_01
KCNT1	0.019357	0.0772291	-0.0385151	0.655567	0.666767	1	ex_01
SLC39A9	-0.0131319	0.0283765	-0.0546403	-0.620067	0.666864	1	ex_01
RBM19	0.000216994	0.0260732	-0.0256392	0.0164487	0.666966	1	ex_01
PLA2G12A	-0.026294	0.0367412	-0.0893292	-0.817563	0.667043	1	ex_01
SSR1	0.00895504	0.0778907	-0.0599807	0.254608	0.667266	1	ex_01
DEPTOR	-0.000905472	0.0363833	-0.0381942	-0.0475933	0.667369	1	ex_01
TNRC6B	-0.0646832	0.0759629	-0.205329	-0.901388	0.667403	1	ex_01
RNF169	0.0315509	0.104825	-0.0417235	0.843932	0.66761	1	ex_01
MBTD1	0.00829818	0.0695194	-0.052923	0.265662	0.667637	1	ex_01
CLCN4	0.0269361	0.120039	-0.0661663	0.567051	0.667719	1	ex_01
ARHGEF18	0.0184798	0.0641071	-0.0271475	0.793817	0.667737	1	ex_01
COPB1	0.00437338	0.0487249	-0.0399781	0.193267	0.66811	1	ex_01
SRSF5	-0.0399447	0.141639	-0.221528	-0.431152	0.668188	1	ex_01
MGAT4C	0.051928	0.25664	-0.152784	0.497171	0.668253	1	ex_01
DTWD2	-0.030301	0.0775956	-0.138197	-0.550424	0.668461	1	ex_01
TAB2	0.0213139	0.0978716	-0.0552438	0.54566	0.668607	1	ex_01
LRRC37A2	0.0127839	0.243971	-0.218403	0.108379	0.668886	1	ex_01
CCDC57	-0.0634692	0.0760453	-0.202984	-0.891645	0.668907	1	ex_01
ACTB	-0.0733718	0.19564	-0.342384	-0.534571	0.668992	1	ex_01
AMN1	-0.00823887	0.0477614	-0.0642391	-0.288354	0.668998	1	ex_01
EVA1C	-0.0291683	0.035592	-0.0939286	-0.882776	0.669027	1	ex_01
ALG5	-0.0176818	0.0325205	-0.0678841	-0.690319	0.669069	1	ex_01
SELENOH	0.0802456	0.325356	-0.164865	0.641663	0.66933	1	ex_01
WDR60	-0.082141	0.101246	-0.265528	-0.877891	0.669406	1	ex_01
CDC5L	0.00902119	0.0454826	-0.0274402	0.48493	0.669467	1	ex_01
NCBP3	-0.00298257	0.0397824	-0.0457476	-0.136694	0.669863	1	ex_01
MTX3	0.0379504	0.127272	-0.051371	0.832739	0.670165	1	ex_01
SON	0.0544156	0.177215	-0.0683836	0.868512	0.670286	1	ex_01
MDGA2	0.0992375	0.328496	-0.130021	0.848395	0.670661	1	ex_01
CUL3	0.00075824	0.0707418	-0.0692253	0.0212353	0.670765	1	ex_01
TTC27	-0.00122638	0.046745	-0.0491978	-0.050106	0.671043	1	ex_01
CA11	0.038457	0.152201	-0.0752875	0.662663	0.671401	1	ex_01
PAQR3	-0.0305833	0.0538073	-0.114974	-0.710295	0.671604	1	ex_01
UBE2O	0.0288813	0.0941718	-0.0364091	0.866994	0.671726	1	ex_01
ACAT1	-0.0280148	0.0346983	-0.0907279	-0.875543	0.671734	1	ex_01
ATG5	-0.0138682	0.0728944	-0.100631	-0.313282	0.671794	1	ex_01
PIP4K2B	-0.0341732	0.0412368	-0.109583	-0.888188	0.671804	1	ex_01
DENND2B	-0.02177	0.037303	-0.0808431	-0.722301	0.671809	1	ex_01
SNED1	0.0435109	0.182297	-0.0952751	0.614469	0.671989	1	ex_01
BNIP3	0.0719843	0.268506	-0.124537	0.717921	0.672153	1	ex_01
IFT88	-0.0400962	0.0481189	-0.128311	-0.890857	0.672378	1	ex_01
IWS1	0.018982	0.0630832	-0.0251193	0.843603	0.672913	1	ex_01
SLC22A23	0.0537524	0.17607	-0.0685655	0.861303	0.673519	1	ex_01
TENT4B	-0.0159165	0.0432884	-0.0751214	-0.526912	0.67352	1	ex_01
SLC30A9	-0.0317476	0.0399817	-0.103477	-0.867485	0.673556	1	ex_01
EGLN1	0.0143758	0.0618178	-0.0330661	0.593907	0.673631	1	ex_01
CIAO1	-0.041755	0.0612523	-0.144762	-0.794491	0.673699	1	ex_01
MMP17	0.00805071	0.0846205	-0.0685191	0.206075	0.673703	1	ex_01
COG3	-0.00502946	0.0615928	-0.0716518	-0.147962	0.673704	1	ex_01
C12orf45	-0.0479419	0.0655208	-0.161405	-0.828152	0.673784	1	ex_01
HNRNPM	0.0208026	0.0856647	-0.0440596	0.628599	0.673838	1	ex_01
LNPEP	0.00247275	0.0920308	-0.0870853	0.0541158	0.673943	1	ex_01
ESCO1	-0.00136993	0.0388718	-0.0416116	-0.0667219	0.674022	1	ex_01
SIDT1	-0.0219233	0.087466	-0.131313	-0.392807	0.67413	1	ex_01
SCLT1	0.035293	0.156867	-0.086281	0.568978	0.674393	1	ex_01
RAD52	0.00836868	0.050334	-0.0335967	0.390854	0.674504	1	ex_01
ENC1	0.0591332	0.37831	-0.260044	0.363118	0.674538	1	ex_01
GALNT9	0.0195813	0.071217	-0.0320543	0.74326	0.675302	1	ex_01
NCOA3	0.0332832	0.11016	-0.0435939	0.848547	0.675418	1	ex_01
AMPD3	0.00476843	0.0319066	-0.0223697	0.344384	0.675456	1	ex_01
NGRN	0.0955661	0.328469	-0.137336	0.804226	0.675503	1	ex_01
CAAP1	-0.03453	0.043285	-0.112345	-0.869724	0.676011	1	ex_01
FOXK2	0.0241887	0.105528	-0.0571506	0.582854	0.676039	1	ex_01
CBLB	0.0243174	0.0955946	-0.0469598	0.668675	0.676129	1	ex_01
RBM6	-0.0484257	0.075833	-0.172684	-0.763831	0.676225	1	ex_01
DSCAM	0.0752222	0.382316	-0.231871	0.480091	0.676342	1	ex_01
SUPT3H	-0.0412958	0.0951092	-0.177701	-0.593368	0.676466	1	ex_01
ANAPC10	-0.0190789	0.0541203	-0.0922781	-0.510852	0.67692	1	ex_01
NUDT5	0.00641182	0.0496687	-0.0368451	0.290519	0.676962	1	ex_01
KANSL1	-0.138847	0.1697	-0.447395	-0.881989	0.67702	1	ex_01
QDPR	-0.0426137	0.0834614	-0.168689	-0.662472	0.677166	1	ex_01
MINPP1	-0.013528	0.0270563	-0.0541123	-0.653318	0.677348	1	ex_01
CENPP	-0.0371647	0.0931751	-0.167504	-0.558858	0.677746	1	ex_01
PFKFB3	-0.0124465	0.040982	-0.065875	-0.456586	0.67781	1	ex_01
FBXO41	0.00840362	0.0377236	-0.0209163	0.56176	0.677831	1	ex_01
KDM4C	-0.0277699	0.0515066	-0.107046	-0.68656	0.677877	1	ex_01
EEFSEC	0.002978	0.0396358	-0.0336798	0.159224	0.677906	1	ex_01
SUSD6	-0.00434306	0.0227938	-0.0314799	-0.313678	0.677936	1	ex_01
DLGAP4	-0.0353232	0.0721732	-0.14282	-0.644043	0.678057	1	ex_01
PBX1	0.0709539	0.239722	-0.0978142	0.824013	0.678157	1	ex_01
CSDE1	0.0412141	0.138074	-0.0556461	0.833966	0.678713	1	ex_01
IMMP2L	0.0303751	0.245744	-0.184994	0.276429	0.678737	1	ex_01
TUT4	-0.0429572	0.0632976	-0.149212	-0.792383	0.678906	1	ex_01
INA	0.069862	0.231715	-0.0919914	0.845994	0.678927	1	ex_01
GLB1	0.0113013	0.0531502	-0.0305476	0.52929	0.679233	1	ex_01
USP13	-0.00100631	0.0463161	-0.0483287	-0.0416784	0.679505	1	ex_01
FNDC3B	-0.0531154	0.0701826	-0.176413	-0.84433	0.679774	1	ex_01
SDAD1	-0.0158191	0.0214444	-0.0530827	-0.832046	0.679949	1	ex_01
TM2D1	-0.0149688	0.0493225	-0.0792601	-0.456334	0.680191	1	ex_01
HCFC2	-0.0280473	0.0355849	-0.0916794	-0.863897	0.680575	1	ex_01
INTS10	-0.0292027	0.0521752	-0.110581	-0.703339	0.680618	1	ex_01
ZNF133	-0.0228687	0.0406436	-0.0863809	-0.705719	0.680864	1	ex_01
XPO1	-0.00151156	0.092233	-0.0952562	-0.0316029	0.680867	1	ex_01
COX16	-0.0149353	0.0358683	-0.065739	-0.576193	0.680917	1	ex_01
USO1	-0.0362941	0.0459306	-0.118519	-0.865131	0.681157	1	ex_01
NARF	-0.0276948	0.0486019	-0.103991	-0.711443	0.681236	1	ex_01
TDRD3	0.0327097	0.107877	-0.0424575	0.852897	0.681331	1	ex_01
RASGRF1	-0.0274096	0.0452615	-0.100081	-0.739246	0.681382	1	ex_01
RBPJ	-0.00292707	0.079408	-0.0852621	-0.0696782	0.681476	1	ex_01
SLC36A4	-0.0284773	0.0449663	-0.101921	-0.759963	0.681848	1	ex_01
EEA1	0.00399425	0.0716205	-0.063632	0.115763	0.681933	1	ex_01
LTN1	0.019413	0.0865034	-0.0476773	0.567129	0.681964	1	ex_01
TMCO3	0.00509433	0.0737104	-0.0635217	0.145516	0.682046	1	ex_01
CYHR1	-0.00960915	0.119353	-0.138572	-0.146039	0.682058	1	ex_01
SSBP2	-0.0526021	0.08431	-0.189514	-0.753025	0.682167	1	ex_01
HCN1	0.0556948	0.259244	-0.147855	0.536281	0.682559	1	ex_01
DGKE	-0.0183749	0.0741912	-0.110941	-0.389064	0.682665	1	ex_01
GPSM2	-0.0471109	0.15768	-0.251902	-0.450879	0.682945	1	ex_01
TMOD1	0.0460155	0.165279	-0.0732477	0.756216	0.683274	1	ex_01
ACTR2	-0.0603502	0.0808149	-0.201515	-0.837915	0.683281	1	ex_01
PARP8	-0.0724884	0.0992043	-0.244181	-0.827494	0.683287	1	ex_01
RNF103	-0.0397461	0.053441	-0.132933	-0.835963	0.68354	1	ex_01
VAMP2	0.100636	0.348875	-0.147603	0.794571	0.683641	1	ex_01
ZC3H7A	-0.0132403	0.0305401	-0.0570206	-0.592742	0.683793	1	ex_01
ACOX3	-0.00666908	0.0372917	-0.0506299	-0.297337	0.684138	1	ex_01
SEPTIN5	0.0616057	0.207325	-0.084114	0.828611	0.684363	1	ex_01
UTP18	-0.00627535	0.0445705	-0.0571212	-0.241897	0.684496	1	ex_01
PDE4DIP	0.0302107	0.182504	-0.122082	0.388803	0.684535	1	ex_01
MPPED1	0.0190769	0.0658768	-0.027723	0.798936	0.68462	1	ex_01
KIF27	-0.00424005	0.0158054	-0.0242855	-0.414575	0.684779	1	ex_01
C2orf88	0.0271332	0.275814	-0.221547	0.213849	0.684909	1	ex_01
COQ4	0.0192554	0.117985	-0.0794739	0.382256	0.685093	1	ex_01
GCNA	-0.00297274	0.0246325	-0.0305779	-0.211064	0.685584	1	ex_01
SLC9A6	0.0426153	0.144002	-0.0587713	0.823821	0.685771	1	ex_01
SERGEF	-0.02818	0.059022	-0.115382	-0.633377	0.686574	1	ex_01
PSMA6	0.0141118	0.0589846	-0.0307611	0.616376	0.686792	1	ex_01
SEC16B	-0.0263967	0.0348247	-0.087618	-0.845074	0.686806	1	ex_01
SF3B1	-0.0280784	0.0470783	-0.103235	-0.732238	0.68723	1	ex_01
TESPA1	0.0515559	0.180272	-0.0771603	0.785042	0.68725	1	ex_01
CCDC144A	-0.0500812	0.135402	-0.235564	-0.529198	0.687487	1	ex_01
AHCYL1	-0.0140087	0.0318161	-0.0598336	-0.599163	0.687497	1	ex_01
CACNA1I	0.00378232	0.0506017	-0.0430371	0.158336	0.687546	1	ex_01
DIPK2A	-0.0484009	0.0651642	-0.161966	-0.835327	0.687651	1	ex_01
STXBP6	0.000372404	0.118014	-0.117269	0.00620442	0.687897	1	ex_01
RNF130	-0.0660542	0.0909567	-0.223065	-0.824553	0.688226	1	ex_01
TERF2IP	-0.0713834	0.0973654	-0.240132	-0.829096	0.688246	1	ex_01
UQCRH	0.0757223	0.32384	-0.172395	0.598156	0.688462	1	ex_01
DDB1	0.0192522	0.0881643	-0.04966	0.54756	0.688476	1	ex_01
ARID1A	-0.022355	0.0436158	-0.0883257	-0.664156	0.6886	1	ex_01
HS6ST1	0.0334037	0.114192	-0.0473849	0.810388	0.688885	1	ex_01
HSPA9	-0.000989154	0.0863764	-0.0883547	-0.0221907	0.689003	1	ex_01
EIF2B3	-0.0101512	0.0554687	-0.0757711	-0.303201	0.689311	1	ex_01
BMS1	0.00265055	0.0521161	-0.046815	0.105022	0.68989	1	ex_01
MPHOSPH8	0.0639012	0.231834	-0.104032	0.745797	0.690289	1	ex_01
NKTR	-0.0693894	0.0963284	-0.235107	-0.820676	0.690469	1	ex_01
PLAA	0.00126576	0.0476072	-0.0450756	0.0535342	0.690492	1	ex_01
ZFP91	0.00322572	0.0655181	-0.0590666	0.101494	0.6906	1	ex_01
AMD1	0.0380268	0.134584	-0.0585301	0.771888	0.690843	1	ex_01
ZNF652	0.0127063	0.0895054	-0.0640928	0.324273	0.690856	1	ex_01
RBFOX1	-0.115993	0.157133	-0.389119	-0.832369	0.6909	1	ex_01
CPD	-0.0298428	0.0526965	-0.112382	-0.708643	0.690902	1	ex_01
PTPRO	-0.0697594	0.090329	-0.229848	-0.854065	0.691253	1	ex_01
CNTN6	-0.0570026	0.0848856	-0.198891	-0.787401	0.691324	1	ex_01
RPL22	0.0708187	0.238266	-0.0966281	0.828933	0.691735	1	ex_01
TIGAR	0.0158261	0.0675608	-0.0359085	0.599572	0.691781	1	ex_01
TJP1	0.0768949	0.251966	-0.0981763	0.860857	0.691819	1	ex_01
STMN1	-0.00597594	0.255576	-0.267528	-0.0447813	0.691854	1	ex_01
MGAT5	-0.0342995	0.0579828	-0.126582	-0.728479	0.692433	1	ex_01
DIXDC1	0.0204686	0.0723453	-0.0314082	0.773325	0.692606	1	ex_01
BDP1	-0.0861147	0.11898	-0.291209	-0.822946	0.692687	1	ex_01
BAZ2B	0.0527445	0.224501	-0.119012	0.601883	0.692871	1	ex_01
ERCC6L2	0.0222316	0.107585	-0.0631222	0.5105	0.692927	1	ex_01
ZNF141	-0.0083117	0.0225255	-0.0391489	-0.528279	0.692994	1	ex_01
AKAP13	0.0421323	0.142312	-0.0580476	0.824295	0.693101	1	ex_01
FKBP8	0.0694134	0.231626	-0.0927994	0.838699	0.693471	1	ex_01
HSP90B1	0.0384608	0.176329	-0.0994073	0.546767	0.693544	1	ex_01
GOLPH3	-0.0298618	0.0424739	-0.102197	-0.809117	0.693742	1	ex_01
LUC7L	-0.0425457	0.0993472	-0.184439	-0.587682	0.69398	1	ex_01
IPO8	-0.0173037	0.0385875	-0.0731949	-0.606796	0.69408	1	ex_01
WASF3	0.0293577	0.10108	-0.042365	0.802258	0.694275	1	ex_01
CAPRIN1	0.00321806	0.0805748	-0.0741386	0.081535	0.694474	1	ex_01
DNAH9	-0.010595	0.0623635	-0.0835535	-0.284625	0.69454	1	ex_01
ZDHHC17	-0.029225	0.0505269	-0.108977	-0.718226	0.694758	1	ex_01
PRMT9	-0.0405987	0.0640857	-0.145283	-0.760113	0.695355	1	ex_01
SLX4IP	-0.0271014	0.0473281	-0.101531	-0.713665	0.695425	1	ex_01
MAP2K4	0.000411652	0.108161	-0.107338	0.00748796	0.695433	1	ex_01
BSN	-0.0274572	0.081902	-0.136816	-0.492095	0.695666	1	ex_01
CYSTM1	-0.0298608	0.154857	-0.214579	-0.316841	0.695788	1	ex_01
SSB	0.0201135	0.18617	-0.145943	0.2374	0.695873	1	ex_01
HADHA	0.0180559	0.0693988	-0.0332871	0.689265	0.695881	1	ex_01
CACNB4	-0.041035	0.0534749	-0.135545	-0.850992	0.69606	1	ex_01
LRFN2	-0.0409215	0.15574	-0.237583	-0.40783	0.69606	1	ex_01
PKD1	-0.00445229	0.0856115	-0.0945161	-0.0968905	0.696061	1	ex_01
NELFA	0.00134672	0.0868032	-0.0841098	0.0308873	0.69607	1	ex_01
FAM3C	0.0667544	0.231722	-0.098213	0.793104	0.696155	1	ex_01
AUTS2	-0.0471091	0.139931	-0.23415	-0.493648	0.696322	1	ex_01
MINDY4	0.0249911	0.0869761	-0.0369939	0.790219	0.696383	1	ex_01
SEC22A	-0.0244949	0.0428607	-0.0918506	-0.712771	0.696508	1	ex_01
SETX	0.0229489	0.11308	-0.0671825	0.499039	0.696522	1	ex_01
NDST3	-0.0635429	0.133464	-0.260549	-0.632171	0.696779	1	ex_01
ZNF184	-0.00491815	0.0448902	-0.0547265	-0.19353	0.697539	1	ex_01
ATP5F1A	0.0686706	0.231657	-0.0943158	0.825786	0.697579	1	ex_01
OSTM1	-0.00669302	0.0581567	-0.0715427	-0.202284	0.69759	1	ex_01
ACTR3	0.0252318	0.0990097	-0.0485461	0.6703	0.697816	1	ex_01
ABCA3	0.0321645	0.110327	-0.0459977	0.806544	0.69802	1	ex_01
CACNA1E	-0.0444664	0.058607	-0.14754	-0.845539	0.698944	1	ex_01
IP6K1	0.00167662	0.0637803	-0.0604271	0.0529132	0.698965	1	ex_01
DHX36	-0.00130791	0.0886073	-0.0912231	-0.0285097	0.698988	1	ex_01
CCDC92	-0.0502793	0.0769839	-0.177543	-0.774345	0.699379	1	ex_01
ABCB1	-0.2007	0.440516	-0.841917	-0.613467	0.699522	1	ex_01
SEC24D	-0.00491548	0.116061	-0.125892	-0.0796368	0.69956	1	ex_01
TMEM164	-0.0146175	0.029458	-0.058693	-0.650018	0.699564	1	ex_01
ZNF706	0.0640479	0.215289	-0.0871931	0.83001	0.699596	1	ex_01
PRSS51	-0.113649	0.206746	-0.434045	-0.695229	0.699663	1	ex_01
SMARCC1	-0.0219246	0.0682055	-0.112055	-0.476771	0.699739	1	ex_01
TUSC3	-0.0230483	0.0469371	-0.0930336	-0.645475	0.699782	1	ex_01
GALNT2	-0.0236622	0.0433247	-0.0906491	-0.69233	0.699935	1	ex_01
AKAP6	-0.0445381	0.0601031	-0.149179	-0.834213	0.700176	1	ex_01
EIF3A	0.0100114	0.0609079	-0.0408851	0.385527	0.70053	1	ex_01
DNAJC7	-0.0202025	0.026627	-0.067032	-0.845538	0.700576	1	ex_01
SMIM14	-0.0277619	0.0498044	-0.105328	-0.701494	0.701292	1	ex_01
WBP2	0.0707188	0.236498	-0.0950602	0.836091	0.701821	1	ex_01
STXBP3	-0.0100849	0.0609719	-0.0811416	-0.278171	0.702052	1	ex_01
TMEM184C	-0.044795	0.115948	-0.205538	-0.546193	0.702541	1	ex_01
CDKL5	0.024757	0.122971	-0.0734567	0.494053	0.70321	1	ex_01
ADIPOR2	-0.0103235	0.0627922	-0.0834392	-0.276735	0.703461	1	ex_01
LDLRAD4	-0.0947616	0.134185	-0.323708	-0.811233	0.70368	1	ex_01
CAB39L	0.00770876	0.0831591	-0.0677416	0.200249	0.704153	1	ex_01
TRRAP	0.0253777	0.101756	-0.0510009	0.651221	0.704369	1	ex_01
USP14	-0.03021	0.07969	-0.14011	-0.538767	0.704895	1	ex_01
ANKMY2	0.0165572	0.0907695	-0.0576551	0.437279	0.704967	1	ex_01
CDC27	-0.00430594	0.0666466	-0.0752584	-0.118945	0.705348	1	ex_01
DBT	0.0180797	0.0678421	-0.0316827	0.712095	0.705372	1	ex_01
PRKCZ	0.0325417	0.115534	-0.0504508	0.76851	0.705513	1	ex_01
ARL14EP	0.0291743	0.117092	-0.058743	0.650391	0.706111	1	ex_01
BRCC3	-0.0224994	0.0325829	-0.0775816	-0.800583	0.706118	1	ex_01
TAFA1	-0.0470678	0.257494	-0.35163	-0.302898	0.706248	1	ex_01
TIMP3	-0.126377	0.201512	-0.454266	-0.755422	0.706447	1	ex_01
BPNT2	0.0383762	0.129558	-0.0528054	0.824903	0.707167	1	ex_01
TAF4B	0.00508222	0.0645698	-0.0544053	0.167446	0.707177	1	ex_01
GPR22	0.022303	0.158771	-0.114165	0.320317	0.707265	1	ex_01
SLC25A27	-0.0240842	0.0632863	-0.111455	-0.540276	0.707328	1	ex_01
PBX3	0.0174446	0.0853207	-0.0504315	0.503723	0.707451	1	ex_01
TENM2	-0.0178221	0.301922	-0.337566	-0.109246	0.707608	1	ex_01
POM121C	-0.022666	0.0310642	-0.0763963	-0.826808	0.707681	1	ex_01
EIF4B	-0.0138676	0.0761186	-0.103854	-0.302047	0.707867	1	ex_01
CRBN	0.0243929	0.124315	-0.0755292	0.478464	0.707918	1	ex_01
PLXNA2	0.0710014	0.250214	-0.108211	0.776509	0.708144	1	ex_01
BRD7	-0.0316423	0.0539042	-0.117189	-0.724959	0.7082	1	ex_01
MAP2K6	0.0213003	0.105433	-0.0628325	0.496214	0.708353	1	ex_01
NUCKS1	0.0593778	0.215547	-0.0967911	0.745209	0.708376	1	ex_01
STX1A	-0.0267001	0.114514	-0.167914	-0.370582	0.708423	1	ex_01
PPP1CB	-0.0165408	0.0847479	-0.117829	-0.320069	0.708492	1	ex_01
AP3B1	-0.000603356	0.0549699	-0.0561766	-0.0212792	0.708636	1	ex_01
URB1	-0.00992063	0.0346372	-0.0544785	-0.436378	0.708743	1	ex_01
FOCAD	0.0613348	0.238702	-0.116032	0.677769	0.70886	1	ex_01
MBD5	-0.0473074	0.0797191	-0.174334	-0.729932	0.708869	1	ex_01
FCHO1	-0.00216007	0.0507286	-0.0550487	-0.0800487	0.709024	1	ex_01
WDR47	0.0130511	0.0980458	-0.0719436	0.300956	0.709087	1	ex_01
HHAT	0.0547687	0.199662	-0.0901247	0.740853	0.70952	1	ex_01
IRAK1BP1	0.04341	0.154567	-0.067747	0.765422	0.709573	1	ex_01
MBOAT7	0.0134709	0.0806527	-0.0537109	0.393001	0.709772	1	ex_01
ZFAND6	0.0209178	0.076599	-0.0347634	0.7363	0.710158	1	ex_01
SCCPDH	0.00297897	0.0512999	-0.0453419	0.120831	0.710381	1	ex_01
DNAJB14	-0.0416975	0.0583451	-0.14174	-0.816908	0.710464	1	ex_01
NDUFA9	0.00358164	0.0461255	-0.0389622	0.165004	0.71048	1	ex_01
BIN1	0.0182837	0.0827545	-0.0461872	0.555838	0.710814	1	ex_01
HMGN3	0.0368473	0.170822	-0.097127	0.539054	0.71093	1	ex_01
TFG	-0.0250899	0.0564316	-0.106611	-0.603219	0.711056	1	ex_01
MPC2	0.0515681	0.204555	-0.101419	0.660654	0.711525	1	ex_01
SYT14	-0.0186978	0.0692907	-0.106686	-0.416498	0.71197	1	ex_01
C11orf58	-0.0432136	0.0622897	-0.148717	-0.802791	0.712031	1	ex_01
CSNK1D	0.018851	0.0782179	-0.040516	0.622352	0.712451	1	ex_01
BTBD8	0.0334319	0.165234	-0.0983698	0.497151	0.712901	1	ex_01
XIAP	0.0269466	0.0969728	-0.0430796	0.754209	0.713292	1	ex_01
DDHD2	-0.0385709	0.0642395	-0.141381	-0.73531	0.71369	1	ex_01
ZBTB44	0.0167327	0.0889542	-0.0554887	0.454097	0.71372	1	ex_01
TMEM245	-0.0247935	0.0550669	-0.104654	-0.608492	0.713792	1	ex_01
SSBP1	-0.0279492	0.0532834	-0.109182	-0.674353	0.714016	1	ex_01
PDHX	-0.0321224	0.0466559	-0.110901	-0.799189	0.714194	1	ex_01
AGFG1	0.0140055	0.114885	-0.0868744	0.272108	0.714278	1	ex_01
PSAP	0.0712475	0.296118	-0.153623	0.620991	0.714327	1	ex_01
P2RY12	-0.0703696	0.107958	-0.248698	-0.773417	0.714358	1	ex_01
ARPC3	0.0413457	0.171893	-0.0892019	0.620739	0.714366	1	ex_01
TCEA1	-0.00360532	0.0336702	-0.0408809	-0.189569	0.714378	1	ex_01
CARMIL1	0.0359028	0.273443	-0.201638	0.296236	0.714456	1	ex_01
CMYA5	0.0249141	0.0904462	-0.0406181	0.745141	0.714663	1	ex_01
ZFC3H1	0.0305378	0.106211	-0.0451358	0.790937	0.71482	1	ex_01
DDI2	-0.0194035	0.0295423	-0.0683493	-0.776984	0.71483	1	ex_01
CFL1	0.0712012	0.272904	-0.130502	0.691867	0.715321	1	ex_01
PDCD7	-0.0329508	0.0630878	-0.128989	-0.672464	0.715358	1	ex_01
KLHDC2	-0.0594653	0.0933073	-0.212238	-0.762898	0.715381	1	ex_01
HLF	0.0215733	0.112708	-0.0695618	0.463958	0.715567	1	ex_01
CLDN12	0.00263189	0.0579369	-0.0526731	0.0932721	0.715591	1	ex_01
ZNF736	-0.00947494	0.057313	-0.0762629	-0.278052	0.715961	1	ex_01
PDE1A	-0.0254772	0.199918	-0.250873	-0.221541	0.716003	1	ex_01
ZNF83	-0.00648999	0.0485446	-0.0615246	-0.23113	0.716331	1	ex_01
PRKCA	-0.00195848	0.17916	-0.183077	-0.0211936	0.71644	1	ex_01
OPTN	-0.0359159	0.051832	-0.123664	-0.802229	0.716519	1	ex_01
FGF9	0.0273145	0.122075	-0.0674458	0.564956	0.716563	1	ex_01
BRSK2	0.02378	0.0901281	-0.042568	0.702477	0.71681	1	ex_01
MAEA	0.00839522	0.032954	-0.0161635	0.669999	0.716846	1	ex_01
LCOR	-0.0343548	0.0507517	-0.119461	-0.791176	0.717065	1	ex_01
ZNF131	0.00459344	0.100825	-0.0916382	0.0935554	0.71712	1	ex_01
BLOC1S6	-0.0392448	0.0709792	-0.149469	-0.697837	0.717122	1	ex_01
SBNO1	-0.0251087	0.0436659	-0.0938833	-0.715557	0.717258	1	ex_01
TMEM33	0.0387406	0.1363	-0.0588186	0.778298	0.717809	1	ex_01
POLR2F	0.0100674	0.0452501	-0.0251152	0.56084	0.717866	1	ex_01
RILPL1	0.0333825	0.120581	-0.0538165	0.750335	0.717983	1	ex_01
NPM2	-0.00613618	0.04712	-0.0593924	-0.225827	0.718213	1	ex_01
GTDC1	-0.0627688	0.0883536	-0.213891	-0.814072	0.719018	1	ex_01
ZNF236	-0.00186417	0.0565653	-0.0602936	-0.0625321	0.719158	1	ex_01
NUDCD3	-0.00972283	0.0485377	-0.0679833	-0.327089	0.719411	1	ex_01
EIF3H	-0.0111234	0.0559038	-0.0781506	-0.325263	0.719429	1	ex_01
RBBP8	-0.0137185	0.0215218	-0.0489588	-0.762982	0.719703	1	ex_01
PRMT2	-0.00972852	0.060582	-0.0800391	-0.27119	0.719711	1	ex_01
ATXN7L3B	0.107827	0.369516	-0.153861	0.807595	0.71974	1	ex_01
CDKL2	-0.0368888	0.0550254	-0.128803	-0.78661	0.719995	1	ex_01
FLCN	0.0438865	0.153209	-0.0654362	0.786807	0.720192	1	ex_01
MTMR3	0.00184001	0.0678685	-0.0641885	0.0546183	0.72056	1	ex_01
N4BP2	-0.00158787	0.0291395	-0.0323152	-0.101283	0.720669	1	ex_01
FAF1	0.00134777	0.143973	-0.141278	0.0185212	0.720692	1	ex_01
RGS12	0.0118483	0.042687	-0.0189903	0.753025	0.720871	1	ex_01
CCBE1	-0.0872788	0.252855	-0.427413	-0.50293	0.7209	1	ex_01
TTLL7	-0.034096	0.0768727	-0.145065	-0.602214	0.721041	1	ex_01
SMARCA1	0.00187671	0.0767294	-0.072976	0.0491403	0.721163	1	ex_01
QRICH1	0.0318555	0.117268	-0.0535568	0.730992	0.721191	1	ex_01
SETD2	-0.00836541	0.100774	-0.117505	-0.150228	0.721795	1	ex_01
KDM5A	-0.0282441	0.0435131	-0.100001	-0.771455	0.722168	1	ex_01
MAPT	-0.0624274	0.14513	-0.269985	-0.589501	0.722208	1	ex_01
FPGT	0.00456385	0.0552338	-0.0461061	0.176534	0.722214	1	ex_01
RAB4A	0.020448	0.0929082	-0.0520121	0.553096	0.722326	1	ex_01
RNF180	0.0352496	0.126019	-0.0555199	0.761136	0.722343	1	ex_01
ITM2B	-0.0111549	0.164849	-0.187158	-0.12422	0.722448	1	ex_01
MFSD6	0.0230489	0.0949514	-0.0488537	0.628279	0.722845	1	ex_01
CIBAR1	0.0144499	0.0940393	-0.0651395	0.355843	0.722923	1	ex_01
ZFX	0.0138403	0.0652022	-0.0375215	0.528146	0.723681	1	ex_01
ACOT7	0.0362331	0.127867	-0.0554013	0.774988	0.723722	1	ex_01
EPS15	0.0150384	0.11571	-0.0856332	0.29278	0.723833	1	ex_01
HIBADH	-0.0314583	0.0472765	-0.110193	-0.783099	0.724174	1	ex_01
AFTPH	-0.0181557	0.0615001	-0.0978116	-0.446729	0.724314	1	ex_01
HEATR3	0.00363718	0.0402417	-0.0329673	0.194751	0.724422	1	ex_01
CDR2	-0.0288712	0.0854739	-0.143216	-0.494875	0.725084	1	ex_01
ARHGAP12	-0.0284824	0.0476625	-0.104627	-0.733135	0.725187	1	ex_01
WASHC2C	0.00184421	0.032287	-0.0285986	0.118734	0.725188	1	ex_01
IMMP1L	-0.0164078	0.0391853	-0.0720009	-0.578465	0.725217	1	ex_01
RNF4	0.00319516	0.0320605	-0.0256702	0.216952	0.725358	1	ex_01
FUT9	-0.0521818	0.0841826	-0.188546	-0.750008	0.725399	1	ex_01
CNOT4	-0.0224807	0.0416758	-0.0866372	-0.68678	0.725485	1	ex_01
HSPA12A	0.124074	0.438431	-0.190284	0.773578	0.725527	1	ex_01
PPP1R2	-0.0232151	0.0367571	-0.0831873	-0.758698	0.725556	1	ex_01
KIFBP	-0.00198459	0.0856659	-0.0896351	-0.0443777	0.725556	1	ex_01
APBA1	0.0361177	0.174793	-0.102558	0.510468	0.725615	1	ex_01
RAB11FIP3	0.0357856	0.212703	-0.141131	0.396449	0.725832	1	ex_01
RNF146	-0.0297972	0.0678795	-0.127474	-0.597905	0.725943	1	ex_01
ECD	-0.0141755	0.0233471	-0.051698	-0.740445	0.725988	1	ex_01
HIPK3	-0.00674227	0.0517621	-0.0652467	-0.225874	0.726128	1	ex_01
UBE2Q2	-0.0296241	0.0446579	-0.103906	-0.781645	0.726693	1	ex_01
VPS54	-0.0237645	0.0450983	-0.0926273	-0.676381	0.726783	1	ex_01
UQCRB	0.135645	0.505836	-0.234545	0.718171	0.726873	1	ex_01
INPP5A	0.00772748	0.0529232	-0.0374683	0.335111	0.727271	1	ex_01
AMY2B	-0.0302328	0.0470301	-0.107496	-0.76693	0.727385	1	ex_01
SPECC1L	0.0482685	0.174398	-0.0778613	0.750057	0.727452	1	ex_01
FBXO38	0.00804859	0.0596737	-0.0435765	0.305567	0.727576	1	ex_01
NIM1K	-0.018151	0.0666136	-0.102915	-0.419695	0.727763	1	ex_01
PPIA	0.111353	0.388694	-0.165988	0.786927	0.727838	1	ex_01
FAM168B	0.0252188	0.0917308	-0.0412932	0.743143	0.727899	1	ex_01
CLK1	0.0086214	0.0930104	-0.0757676	0.200235	0.727967	1	ex_01
CNIH3	-0.0230594	0.0425799	-0.0886988	-0.688545	0.728112	1	ex_01
SLC10A7	0.0270332	0.0975055	-0.043439	0.751844	0.728186	1	ex_01
RAP1B	-0.00409139	0.0645649	-0.0727477	-0.116799	0.728394	1	ex_01
SKAP2	0.0175885	0.101151	-0.0659742	0.412539	0.728738	1	ex_01
NRDC	-0.0291676	0.0840928	-0.142428	-0.504743	0.729245	1	ex_01
NCOA7	0.0153053	0.10866	-0.0780494	0.321331	0.729276	1	ex_01
VRK1	-0.0100189	0.0827797	-0.102818	-0.211606	0.729318	1	ex_01
ZNF451	-0.0300501	0.0751593	-0.135259	-0.559808	0.729354	1	ex_01
ANTXR1	0.033269	0.125007	-0.0584689	0.710786	0.729481	1	ex_01
PCMTD1	-0.0328293	0.048621	-0.11428	-0.789982	0.730017	1	ex_01
PNPT1	-0.0215875	0.0432687	-0.0864437	-0.652378	0.730151	1	ex_01
SAT2	-0.0685652	0.167371	-0.304502	-0.569582	0.730612	1	ex_01
PWWP2A	-0.0117666	0.0388151	-0.0623484	-0.455939	0.730722	1	ex_01
KCNIP3	-0.0202832	0.0407599	-0.0813264	-0.651251	0.730893	1	ex_01
CHST15	0.019171	0.0748425	-0.0365005	0.674931	0.73091	1	ex_01
TMEM41B	-5.66471e-05	0.0738751	-0.0739884	-0.00150174	0.730994	1	ex_01
GOLGA3	0.0241236	0.0864551	-0.0382079	0.758547	0.731477	1	ex_01
ELAVL3	0.056581	0.233924	-0.120761	0.625325	0.731527	1	ex_01
DCTN2	-0.00331039	0.0724178	-0.0790386	-0.085678	0.731856	1	ex_01
ATP5MD	-0.0715385	0.118583	-0.26166	-0.73749	0.73201	1	ex_01
MTFR1	-0.00564477	0.115721	-0.12701	-0.0911589	0.732172	1	ex_01
KMT2A	-0.0176761	0.116882	-0.152234	-0.257469	0.732442	1	ex_01
MGST1	-0.111132	0.204741	-0.427004	-0.689564	0.732576	1	ex_01
NDUFAF5	0.00247746	0.06053	-0.055575	0.0836439	0.732732	1	ex_01
PDE1B	-0.0244652	0.0379891	-0.0869194	-0.767776	0.732858	1	ex_01
CALN1	0.0965584	0.343786	-0.150669	0.765493	0.732892	1	ex_01
OPRD1	0.0168446	0.0640707	-0.0303814	0.699082	0.732988	1	ex_01
FAM234A	-0.00174347	0.0219994	-0.0254864	-0.143922	0.733244	1	ex_01
MAPRE2	0.0149816	0.119469	-0.0895053	0.281024	0.733326	1	ex_01
PRR16	-0.0480663	0.0805414	-0.176674	-0.732523	0.73336	1	ex_01
COL26A1	-0.0845	0.168813	-0.337813	-0.653803	0.733437	1	ex_01
GRM7	-0.0871128	0.143793	-0.318019	-0.739427	0.733607	1	ex_01
CREG2	0.0785395	0.318151	-0.161072	0.642435	0.733905	1	ex_01
RASA1	-0.0553395	0.0839518	-0.194631	-0.77868	0.734185	1	ex_01
SGCZ	0.139834	0.506728	-0.227059	0.747002	0.734499	1	ex_01
SAR1A	-0.000934917	0.0453095	-0.0471793	-0.0396243	0.734777	1	ex_01
FBXL5	-0.029469	0.0449561	-0.103894	-0.776058	0.734792	1	ex_01
SEC16A	-0.0155687	0.0391365	-0.0702739	-0.55779	0.734936	1	ex_01
FRMPD4	-0.0127893	0.205284	-0.230863	-0.114945	0.735143	1	ex_01
PNMA3	-0.0301419	0.172005	-0.232289	-0.292248	0.73523	1	ex_01
HSPA4	0.0357191	0.174696	-0.103257	0.503741	0.735337	1	ex_01
JAKMIP3	0.00401448	0.0813798	-0.0733509	0.101702	0.735726	1	ex_01
DOCK4	-0.0381062	0.131223	-0.207435	-0.441074	0.735727	1	ex_01
RAB10	0.0332584	0.117639	-0.051122	0.772517	0.73584	1	ex_01
WASL	0.0389606	0.138036	-0.0601143	0.770745	0.735956	1	ex_01
HINT1	0.0439829	0.315815	-0.22785	0.317125	0.735972	1	ex_01
SLIRP	-0.0611876	0.147647	-0.270022	-0.574261	0.735988	1	ex_01
DHRSX	0.018217	0.0677902	-0.0313561	0.720243	0.736225	1	ex_01
LINGO2	-0.0596065	0.178977	-0.29819	-0.489667	0.736229	1	ex_01
CACYBP	-0.0298219	0.190646	-0.25029	-0.265117	0.736501	1	ex_01
GPHN	-0.0120665	0.156058	-0.180191	-0.14067	0.736607	1	ex_01
ABL1	-0.0380642	0.0578876	-0.134016	-0.77752	0.736794	1	ex_01
ABCD3	0.00129297	0.0532622	-0.0506762	0.0487631	0.737061	1	ex_01
KCMF1	0.0145803	0.0821794	-0.0530187	0.422742	0.737291	1	ex_01
PCSK2	0.0778447	0.313829	-0.15814	0.646537	0.737431	1	ex_01
TCERG1	-0.0436698	0.0772429	-0.164583	-0.707877	0.737433	1	ex_01
GPRASP1	0.0175041	0.0892782	-0.05427	0.477991	0.737764	1	ex_01
VTI1A	0.0278423	0.219362	-0.163677	0.284931	0.737777	1	ex_01
HAGH	0.0257781	0.0926643	-0.0411081	0.755374	0.738335	1	ex_01
CTNNA2	0.104993	0.380734	-0.170748	0.746289	0.738506	1	ex_01
BRMS1L	0.0150078	0.0604958	-0.0304803	0.646646	0.738934	1	ex_01
SUPT6H	0.0127241	0.0616885	-0.0362403	0.509325	0.739028	1	ex_01
OAZ1	0.0788956	0.284316	-0.126525	0.75276	0.739241	1	ex_01
SLC30A4	-0.0109831	0.0288492	-0.0508153	-0.540427	0.739646	1	ex_01
LMTK2	0.00212098	0.0792229	-0.074981	0.0539162	0.739679	1	ex_01
NUCB2	0.00276505	0.0719206	-0.0663905	0.0783653	0.739799	1	ex_01
SRRM1	0.0107255	0.077959	-0.056508	0.312666	0.740225	1	ex_01
ATP10D	0.0135892	0.0869285	-0.0597501	0.363166	0.740299	1	ex_01
NSF	0.0345342	0.159898	-0.0908299	0.539914	0.740335	1	ex_01
DNM2	0.0188704	0.0720433	-0.0343026	0.695565	0.74034	1	ex_01
MCTS1	-0.0270738	0.0437782	-0.0979258	-0.748938	0.740423	1	ex_01
STXBP5L	-0.030843	0.242492	-0.304178	-0.221161	0.740648	1	ex_01
THOC2	0.027796	0.108275	-0.0526829	0.676938	0.740745	1	ex_01
AC092835.1	-0.00309783	0.0177799	-0.0239755	-0.290819	0.740748	1	ex_01
TRPS1	-0.063858	0.101409	-0.229125	-0.757318	0.7408	1	ex_01
MON2	-0.0527749	0.0813046	-0.186854	-0.77146	0.741077	1	ex_01
TADA2A	-0.0202232	0.0436115	-0.084058	-0.620929	0.741212	1	ex_01
CNTNAP5	-0.0992089	0.184279	-0.382696	-0.685906	0.742341	1	ex_01
RYBP	-0.0270114	0.0582154	-0.112238	-0.621183	0.742374	1	ex_01
NPAT	0.0113315	0.0547895	-0.0321265	0.511054	0.742453	1	ex_01
METTL25	-0.00310616	0.0454483	-0.0516607	-0.125384	0.742476	1	ex_01
MTCH1	-0.0570856	0.12547	-0.239641	-0.612887	0.742957	1	ex_01
KMT2C	-0.0389628	0.0601219	-0.138047	-0.770711	0.743229	1	ex_01
XKR6	0.0338438	0.241719	-0.174032	0.319098	0.743379	1	ex_01
ASH1L	0.0352647	0.160139	-0.0896091	0.5535	0.743575	1	ex_01
PTDSS1	0.00525253	0.047328	-0.036823	0.244674	0.74372	1	ex_01
FBXO42	0.0483014	0.179588	-0.0829848	0.721089	0.743743	1	ex_01
WDR7	-0.0370277	0.0572566	-0.131312	-0.769725	0.74385	1	ex_01
NMT2	0.0311744	0.112536	-0.0501869	0.75098	0.743887	1	ex_01
SPTBN1	-0.0154564	0.081805	-0.112718	-0.31147	0.744029	1	ex_01
TMEM59L	0.0545578	0.253381	-0.144266	0.53782	0.744905	1	ex_01
ATG10	-0.0495401	0.0872704	-0.186351	-0.709718	0.745064	1	ex_01
B3GAT1	0.026245	0.119771	-0.0672813	0.549998	0.745591	1	ex_01
FLYWCH1	-0.0139079	0.0323265	-0.0601423	-0.589582	0.745603	1	ex_01
LRMDA	0.035946	0.175391	-0.103499	0.505237	0.745651	1	ex_01
RGPD8	0.0129576	0.0560088	-0.0300936	0.589912	0.745692	1	ex_01
ANKFY1	-0.0233847	0.03835	-0.0851193	-0.742421	0.745848	1	ex_01
USP8	-0.0159783	0.0403883	-0.072345	-0.555594	0.745896	1	ex_01
ZNF507	0.00806552	0.0473612	-0.0312302	0.402287	0.746034	1	ex_01
SRI	0.0559711	0.213431	-0.101489	0.696692	0.74604	1	ex_01
CDC37L1	0.0175335	0.0979223	-0.0628554	0.427484	0.746143	1	ex_01
RNF216	0.0177866	0.0919118	-0.0563386	0.4703	0.746426	1	ex_01
TMEM178B	-0.0516375	0.172858	-0.276133	-0.450823	0.74676	1	ex_01
MLLT11	0.0832121	0.296673	-0.130249	0.764039	0.746845	1	ex_01
MAPRE3	0.0157898	0.0705356	-0.038956	0.565294	0.747122	1	ex_01
CELF2	-0.0901391	0.142259	-0.322537	-0.760202	0.747124	1	ex_01
STX8	0.0213638	0.142331	-0.0996034	0.346146	0.747574	1	ex_01
PPP1R3E	-0.0109646	0.0335343	-0.0554635	-0.482938	0.747706	1	ex_01
KCTD16	0.0761814	0.336273	-0.18391	0.574078	0.747763	1	ex_01
FASTKD1	0.0142051	0.0971907	-0.0687804	0.335499	0.747957	1	ex_01
TRPM3	0.0931218	0.33654	-0.150297	0.749801	0.748131	1	ex_01
ZNF33B	0.0229696	0.0847968	-0.0388575	0.728154	0.748239	1	ex_01
SEPTIN7	0.0736795	0.264131	-0.116772	0.758248	0.748419	1	ex_01
DYM	-0.0352861	0.0648574	-0.13543	-0.690603	0.748561	1	ex_01
ASB3	-0.0206966	0.0668257	-0.108219	-0.463478	0.748639	1	ex_01
FRMD4A	-0.0957294	0.180399	-0.371858	-0.67949	0.74868	1	ex_01
PTK2B	-0.060833	0.100005	-0.221672	-0.741306	0.748818	1	ex_01
UNC13A	-0.0597723	0.109077	-0.228622	-0.693823	0.748908	1	ex_01
NCL	0.0255631	0.126882	-0.0757558	0.494505	0.749068	1	ex_01
BPTF	0.0642232	0.236499	-0.108053	0.730659	0.749237	1	ex_01
SUPT20H	0.0106744	0.0894097	-0.0680608	0.265719	0.749675	1	ex_01
MED21	0.0338729	0.14775	-0.0800039	0.582995	0.74993	1	ex_01
NEGR1	-0.014976	0.361541	-0.391493	-0.0779577	0.749999	1	ex_01
SRRM3	0.065242	0.292588	-0.162104	0.562454	0.750112	1	ex_01
ATP2A2	0.0503358	0.180956	-0.0802842	0.755293	0.750181	1	ex_01
PIKFYVE	-0.00666763	0.0765357	-0.089871	-0.157065	0.750456	1	ex_01
ADGRV1	-0.0372136	0.0947296	-0.169157	-0.552794	0.750672	1	ex_01
FOXK1	-0.000371221	0.0510835	-0.0518259	-0.0141402	0.750727	1	ex_01
GSK3B	-0.00524612	0.0730901	-0.0835824	-0.131257	0.75109	1	ex_01
ALS2	-0.0015068	0.0926723	-0.0956859	-0.031358	0.751137	1	ex_01
GPR135	-0.0153087	0.0476692	-0.0782866	-0.476428	0.751189	1	ex_01
SVIP	0.0487112	0.215004	-0.117581	0.574123	0.751515	1	ex_01
PROS1	0.034521	0.128945	-0.0599032	0.716552	0.751654	1	ex_01
KIF13A	0.0696726	0.274239	-0.134893	0.667539	0.751822	1	ex_01
NRP1	0.0359459	0.141193	-0.0693016	0.6694	0.751935	1	ex_01
UBE2D3	-0.0425831	0.0873568	-0.172523	-0.642307	0.752174	1	ex_01
UNC5C	0.0784017	0.325353	-0.16855	0.622245	0.752393	1	ex_01
IVD	-0.00811344	0.0445744	-0.0608012	-0.301817	0.752768	1	ex_01
KIAA2026	0.0324821	0.119189	-0.0542251	0.734238	0.752907	1	ex_01
ELAVL2	0.031588	0.146189	-0.0830124	0.540237	0.752943	1	ex_01
IDI1	0.0478691	0.221437	-0.125699	0.540547	0.75305	1	ex_01
FILIP1L	-0.116055	0.211271	-0.44338	-0.694913	0.753076	1	ex_01
CYTH1	0.0111458	0.0445967	-0.0223052	0.653055	0.753176	1	ex_01
NSD3	0.0031453	0.100001	-0.0937107	0.0636478	0.753224	1	ex_01
FBXL17	-0.0302995	0.110617	-0.171216	-0.421428	0.753441	1	ex_01
PTPRK	0.119304	0.44676	-0.208152	0.714086	0.753636	1	ex_01
TMEM120B	0.0136613	0.0671368	-0.0398141	0.50071	0.753651	1	ex_01
MIER1	-0.0259649	0.0439889	-0.0959188	-0.727484	0.753944	1	ex_01
RNF175	-0.0344987	0.0588715	-0.127869	-0.724173	0.753998	1	ex_01
SENP7	0.00509958	0.0950801	-0.084881	0.11108	0.754023	1	ex_01
NRF1	-0.0366713	0.0628723	-0.136215	-0.72204	0.754386	1	ex_01
SV2A	0.0437093	0.160826	-0.0734078	0.731478	0.754528	1	ex_01
THOC7	-0.0186832	0.0507704	-0.0881368	-0.527235	0.754547	1	ex_01
RSBN1	-0.0281483	0.0469029	-0.103199	-0.735094	0.754815	1	ex_01
RNPC3	0.0137493	0.142359	-0.11486	0.209534	0.754923	1	ex_01
RBM41	0.0207355	0.0782554	-0.0367844	0.706552	0.755407	1	ex_01
DYNLL1	0.0193737	0.329918	-0.291171	0.122275	0.75545	1	ex_01
MTPN	0.0577734	0.209866	-0.094319	0.744507	0.755485	1	ex_01
NDUFS2	0.0603686	0.230884	-0.110146	0.6939	0.755521	1	ex_01
ADAM22	0.0563367	0.205678	-0.0930049	0.739365	0.755554	1	ex_01
MAN2A2	0.0277801	0.130479	-0.0749193	0.530168	0.755685	1	ex_01
LRRC2	-0.0421428	0.0972009	-0.181486	-0.592767	0.755704	1	ex_01
ARHGEF2	-0.0199108	0.0602038	-0.100025	-0.487108	0.755801	1	ex_01
POLR3A	-0.0282469	0.0499202	-0.106414	-0.708263	0.755842	1	ex_01
OSBPL3	-0.0354377	0.0758003	-0.146676	-0.624396	0.755934	1	ex_01
USP31	-0.0108894	0.056125	-0.0779039	-0.318482	0.756003	1	ex_01
PIK3R1	0.0577625	0.246275	-0.13075	0.600556	0.75603	1	ex_01
SMAD2	-0.00702657	0.0546243	-0.0686775	-0.223384	0.756068	1	ex_01
PPA1	0.0630795	0.235457	-0.109298	0.717225	0.756389	1	ex_01
KLC1	0.0516636	0.198486	-0.0951585	0.68967	0.756485	1	ex_01
DCAF8	-0.0264723	0.0437172	-0.0966618	-0.73921	0.757617	1	ex_01
NAA16	0.0308495	0.114431	-0.052732	0.723413	0.757657	1	ex_01
MEGF9	0.00162144	0.0591288	-0.055886	0.0552619	0.757668	1	ex_01
GALNT1	0.010378	0.0882203	-0.0674643	0.261303	0.757897	1	ex_01
EYS	-0.0513525	0.0981356	-0.200841	-0.673291	0.75805	1	ex_01
TBC1D22B	-0.00974202	0.0320149	-0.051499	-0.457265	0.758265	1	ex_01
STK3	0.0172789	0.098852	-0.0642942	0.415162	0.758392	1	ex_01
DENND1A	-0.0483669	0.0995411	-0.196275	-0.640921	0.758467	1	ex_01
SPTBN4	0.100235	0.375566	-0.175097	0.713527	0.758478	1	ex_01
SYT4	0.0804999	0.316252	-0.155253	0.669248	0.758504	1	ex_01
MAP2K1	0.0238291	0.0914933	-0.0438351	0.690234	0.758632	1	ex_01
KCNMA1	-0.0397034	0.137907	-0.217314	-0.438133	0.759066	1	ex_01
ZCCHC7	-0.0406722	0.0668882	-0.148233	-0.741128	0.759077	1	ex_01
CLCN3	-0.00164381	0.0880531	-0.0913407	-0.0359189	0.759182	1	ex_01
SPNS2	-0.00400739	0.0457755	-0.0537903	-0.157772	0.759411	1	ex_01
OTUD7B	-0.00109128	0.0156502	-0.0178328	-0.127759	0.759493	1	ex_01
KCNV1	-0.00489488	0.109564	-0.119353	-0.0838189	0.759704	1	ex_01
PKD2	-0.0207182	0.0770318	-0.118468	-0.415416	0.759739	1	ex_01
POM121	-0.0223646	0.0400141	-0.0847434	-0.702706	0.759984	1	ex_01
SCN9A	-0.0588284	0.118565	-0.236222	-0.649976	0.76007	1	ex_01
SNX27	0.00912045	0.0583501	-0.0401092	0.363109	0.760198	1	ex_01
BMPR2	-0.034339	0.0683022	-0.13698	-0.655713	0.76032	1	ex_01
SERPINE2	-0.0386626	0.118793	-0.196118	-0.481261	0.760533	1	ex_01
RTTN	-0.0166376	0.0287995	-0.0620747	-0.717674	0.760885	1	ex_01
PDXK	0.0251334	0.0928933	-0.0426265	0.726986	0.761024	1	ex_01
ZNF362	0.000644588	0.0281704	-0.0268812	0.0458976	0.761036	1	ex_01
SCAMP5	0.0319265	0.118665	-0.0548124	0.721415	0.761172	1	ex_01
TPT1	-0.112576	0.284144	-0.509297	-0.556173	0.761296	1	ex_01
CEP170	0.00986628	0.0875835	-0.067851	0.248819	0.761328	1	ex_01
TPM4	-0.00466163	0.0408881	-0.0502114	-0.200586	0.761548	1	ex_01
TAF15	-0.0273149	0.0627252	-0.117355	-0.594582	0.761694	1	ex_01
FBN1	0.0344517	0.139593	-0.0706896	0.642222	0.761713	1	ex_01
ST3GAL1	0.0158444	0.0629995	-0.0313106	0.658561	0.761926	1	ex_01
RPS28	0.0667598	0.369501	-0.235982	0.432206	0.761952	1	ex_01
PTPN11	-0.0356427	0.0597922	-0.131078	-0.732002	0.76221	1	ex_01
FRMD5	0.0824663	0.338494	-0.173562	0.631302	0.762528	1	ex_01
SHC2	-0.0101485	0.0366828	-0.0569798	-0.424731	0.76286	1	ex_01
KIRREL3	-0.158802	0.3	-0.617605	-0.67839	0.763292	1	ex_01
PURA	0.0466684	0.178677	-0.08534	0.692898	0.764285	1	ex_01
ARID4A	0.0261725	0.112719	-0.0603741	0.592712	0.764426	1	ex_01
GGNBP2	0.0110001	0.071562	-0.0495618	0.355995	0.764438	1	ex_01
RPS29	0.0276423	0.116808	-0.0615234	0.607609	0.764585	1	ex_01
ANXA7	-0.0154615	0.049393	-0.080316	-0.467261	0.764743	1	ex_01
PDE7A	-0.0102236	0.0829417	-0.103389	-0.21508	0.764824	1	ex_01
ARFGAP3	-0.00301874	0.0360577	-0.0420951	-0.151411	0.765057	1	ex_01
AK4	-0.0136532	0.0681696	-0.095476	-0.327046	0.765271	1	ex_01
LAMC1	0.0299854	0.115628	-0.0556569	0.686231	0.765272	1	ex_01
BACH2	-0.0471076	0.0914119	-0.185627	-0.666543	0.765543	1	ex_01
MYT1L	0.092307	0.392825	-0.208211	0.602021	0.765795	1	ex_01
ST8SIA5	-0.0192958	0.0718803	-0.110472	-0.414791	0.765848	1	ex_01
ATP5MPL	0.0755546	0.300858	-0.149749	0.657266	0.765973	1	ex_01
ZNF714	-0.0180377	0.0529242	-0.0889996	-0.498199	0.766034	1	ex_01
MAN1C1	0.0360113	0.209364	-0.137341	0.407152	0.766206	1	ex_01
CHM	-0.0197682	0.0606162	-0.100153	-0.481996	0.766316	1	ex_01
YJEFN3	-0.0409188	0.0827525	-0.16459	-0.648487	0.766511	1	ex_01
ADCY5	0.0224528	0.0878426	-0.0429371	0.672989	0.767133	1	ex_01
CDC40	0.0309725	0.131794	-0.069849	0.602104	0.767341	1	ex_01
AMFR	0.00124039	0.0437271	-0.0412463	0.0572207	0.767486	1	ex_01
PFN2	-0.0755044	0.136801	-0.287809	-0.697044	0.768205	1	ex_01
ARHGEF9	9.65685e-05	0.0761695	-0.0759763	0.00248802	0.768434	1	ex_01
CEP112	-0.049783	0.0999667	-0.199533	-0.651573	0.768558	1	ex_01
ADGRL3	-0.0487528	0.178528	-0.276034	-0.42042	0.769156	1	ex_01
LINS1	0.00384774	0.0331115	-0.025416	0.257706	0.769437	1	ex_01
PKP4	-0.0430018	0.0837317	-0.169735	-0.665034	0.769571	1	ex_01
PPP1R13B	0.0343016	0.135038	-0.0664345	0.667386	0.769654	1	ex_01
CEP63	-0.00484607	0.0568452	-0.0665374	-0.153962	0.769681	1	ex_01
MTHFD1	-0.00908267	0.0424395	-0.0606048	-0.345515	0.769758	1	ex_01
NOS1AP	0.0149163	0.133744	-0.103912	0.246031	0.769962	1	ex_01
PLK2	-0.0210769	0.156251	-0.198405	-0.232958	0.770503	1	ex_01
ANKUB1	-0.0993108	0.191832	-0.390453	-0.668558	0.770525	1	ex_01
ALG9	-0.00424598	0.0428498	-0.0513418	-0.176703	0.770539	1	ex_01
RPL6	0.0443386	0.218281	-0.129604	0.499602	0.770685	1	ex_01
FAN1	0.0197748	0.0869753	-0.0474257	0.57675	0.770766	1	ex_01
TCF4	0.0539757	0.204439	-0.0964871	0.7031	0.770919	1	ex_01
ZNF155	0.00276452	0.0268305	-0.0213014	0.225147	0.77144	1	ex_01
ACTR1B	-0.0311885	0.0922533	-0.15463	-0.495199	0.771442	1	ex_01
FRMD3	-0.0128392	0.0420384	-0.0677168	-0.458554	0.771559	1	ex_01
C6orf62	-0.0293645	0.0556382	-0.114367	-0.677077	0.771632	1	ex_01
DCTN5	0.0044421	0.0829894	-0.0741052	0.110842	0.771652	1	ex_01
AOPEP	-0.0201048	0.0871129	-0.127323	-0.367521	0.772112	1	ex_01
ANKRD7	-0.0056866	0.113064	-0.124437	-0.0938568	0.772256	1	ex_01
GLG1	0.0131832	0.126685	-0.100318	0.227651	0.772399	1	ex_01
NBN	-0.0305037	0.0529375	-0.113945	-0.716506	0.77267	1	ex_01
TENM1	0.00966911	0.0854031	-0.0660649	0.250232	0.772715	1	ex_01
USP22	0.0324579	0.144254	-0.0793384	0.569037	0.7729	1	ex_01
LMF1	0.0105696	0.0459065	-0.0247672	0.586247	0.773214	1	ex_01
MARCHF11	0.0225072	0.0927782	-0.0477639	0.627758	0.773262	1	ex_01
CEBPZ	0.00727693	0.0634533	-0.0488994	0.253888	0.773269	1	ex_01
CLYBL	0.00868072	0.0765679	-0.0592064	0.25062	0.77347	1	ex_01
IFNAR1	0.0217805	0.0940743	-0.0505133	0.590494	0.773485	1	ex_01
RAB12	0.0153914	0.0633533	-0.0325705	0.62897	0.773715	1	ex_01
MEF2A	0.00558118	0.0908951	-0.0797327	0.12822	0.77378	1	ex_01
WASF1	-0.038878	0.0691441	-0.1469	-0.705406	0.773989	1	ex_01
PWWP3B	-0.0280655	0.0634071	-0.119538	-0.601353	0.774317	1	ex_01
KCNAB2	0.0329209	0.127756	-0.0619139	0.680381	0.774389	1	ex_01
TBC1D31	-0.0176015	0.0356024	-0.0708054	-0.648417	0.774432	1	ex_01
PIN1	0.0429175	0.165534	-0.0796993	0.686013	0.774841	1	ex_01
PRRC2C	0.0555902	0.23106	-0.11988	0.620931	0.774908	1	ex_01
ARIH1	-0.0109579	0.0671385	-0.0890542	-0.275007	0.775234	1	ex_01
ANAPC1	-0.0159144	0.0380996	-0.0699285	-0.577474	0.775298	1	ex_01
PSME4	-0.0039871	0.0734813	-0.0814555	-0.100874	0.775567	1	ex_01
PPP6R3	-0.025651	0.0534617	-0.104764	-0.635486	0.775679	1	ex_01
PPP4R4	-0.0265585	0.107003	-0.16012	-0.389735	0.775746	1	ex_01
SIK2	-0.0322243	0.0589727	-0.123421	-0.69255	0.775817	1	ex_01
CBWD1	0.00114095	0.0456892	-0.0434073	0.0501979	0.776164	1	ex_01
PCCB	0.011817	0.0499162	-0.0262821	0.607912	0.77617	1	ex_01
RAB11A	-0.124064	0.26479	-0.512918	-0.625326	0.776311	1	ex_01
YARS1	-0.0147121	0.0364959	-0.0659201	-0.563098	0.776677	1	ex_01
CLNS1A	0.0175851	0.0744757	-0.0393056	0.605831	0.776724	1	ex_01
SESN1	0.0489071	0.194929	-0.0971148	0.65645	0.777021	1	ex_01
MAIP1	-0.00106656	0.0561384	-0.0582715	-0.0365426	0.777161	1	ex_01
ACSL4	0.0217127	0.0966115	-0.0531861	0.568181	0.777347	1	ex_01
RAPGEFL1	-0.0228551	0.053009	-0.0987191	-0.590465	0.777586	1	ex_01
HSPH1	0.0759059	0.305133	-0.153321	0.649019	0.77815	1	ex_01
DCTN4	-0.0188134	0.0386096	-0.0762365	-0.64214	0.778291	1	ex_01
SLC25A42	0.00226661	0.0374424	-0.0329092	0.126294	0.77841	1	ex_01
GPM6A	-0.0233214	0.106457	-0.153099	-0.35221	0.778445	1	ex_01
TPM1	-0.0322442	0.0717091	-0.136197	-0.60794	0.778654	1	ex_01
ZFYVE16	-0.00756934	0.09588	-0.111019	-0.14341	0.778922	1	ex_01
HARS1	-0.00930967	0.0510978	-0.0697171	-0.302059	0.779012	1	ex_01
FGF14	-0.313962	2.43256	-3.06048	-0.224049	0.779161	1	ex_01
CHMP4B	0.0252665	0.104482	-0.0539493	0.625146	0.77923	1	ex_01
GNS	0.00435126	0.0334199	-0.0247174	0.293385	0.779266	1	ex_01
DNAJC8	0.0597823	0.226899	-0.107335	0.701133	0.779331	1	ex_01
RGS7BP	0.0335308	0.129333	-0.0622715	0.685988	0.779348	1	ex_01
PINK1	0.0367548	0.217902	-0.144392	0.397677	0.779583	1	ex_01
RTKN2	0.0124921	0.0717687	-0.0467846	0.413047	0.779696	1	ex_01
ARHGEF3	0.0390418	0.150613	-0.0725292	0.685846	0.779759	1	ex_01
HERC1	-0.0466699	0.0834317	-0.176772	-0.703077	0.779837	1	ex_01
SGPL1	-0.0179734	0.0531787	-0.0891255	-0.495098	0.780002	1	ex_01
IGSF8	-0.0372671	0.0899924	-0.164527	-0.573962	0.780508	1	ex_01
ITSN1	0.0401523	0.16222	-0.0819151	0.644702	0.7809	1	ex_01
EPC1	-0.019216	0.0513147	-0.0897467	-0.533989	0.780901	1	ex_01
SERBP1	-0.0226239	0.0797567	-0.125004	-0.433109	0.780908	1	ex_01
NDUFB8	-0.060177	0.146761	-0.267115	-0.569952	0.78137	1	ex_01
ME3	0.0100748	0.126997	-0.106848	0.168882	0.78151	1	ex_01
NIN	-0.0466733	0.0921143	-0.185461	-0.659122	0.781683	1	ex_01
RPS6KC1	-0.046535	0.114299	-0.207369	-0.567087	0.781732	1	ex_01
NLGN4Y	-0.000127247	0.000315377	-0.000569872	-0.563458	0.781939	1	ex_01
SATB2	-0.0289825	0.0923285	-0.150293	-0.468256	0.782001	1	ex_01
SLAIN1	-0.0333358	0.0690563	-0.135728	-0.638106	0.782046	1	ex_01
FMN2	-0.0508627	0.114021	-0.215747	-0.604601	0.782291	1	ex_01
ANKRD44	-0.0273475	0.0504064	-0.105101	-0.689357	0.782893	1	ex_01
HNRNPA2B1	-0.0146637	0.0868668	-0.116194	-0.283071	0.782961	1	ex_01
RNF8	-0.0184761	0.0418473	-0.0787995	-0.600307	0.783107	1	ex_01
TPCN2	0.00350711	0.0320189	-0.0250046	0.241087	0.783172	1	ex_01
PREPL	0.0676063	0.259836	-0.124624	0.689308	0.783394	1	ex_01
FXR1	0.0147366	0.131446	-0.101973	0.247479	0.78341	1	ex_01
TOPBP1	0.00952339	0.0717537	-0.0527069	0.299942	0.783734	1	ex_01
MYH9	0.0211321	0.0830696	-0.0408055	0.668707	0.78396	1	ex_01
WDR70	0.0222017	0.109477	-0.0650741	0.498586	0.784371	1	ex_01
SFSWAP	-0.0250827	0.059868	-0.110034	-0.578703	0.784387	1	ex_01
EIF1B	0.093258	0.39987	-0.213354	0.596135	0.784513	1	ex_01
MCU	0.00105159	0.0642462	-0.0621431	0.0326148	0.784558	1	ex_01
RAB8B	-0.014829	0.028681	-0.058339	-0.667993	0.784615	1	ex_01
CNNM2	0.00818585	0.111753	-0.0953814	0.154913	0.784885	1	ex_01
CRYBG3	0.0423773	0.182595	-0.0978401	0.592352	0.785021	1	ex_01
CCDC146	0.00416521	0.0588168	-0.0504864	0.149376	0.785393	1	ex_01
LRRC58	-0.00643565	0.0375561	-0.0504274	-0.286728	0.785479	1	ex_01
ITPR1	-0.0280289	0.0735581	-0.129616	-0.540774	0.785525	1	ex_01
SEMA6A	0.0299726	0.121522	-0.061577	0.641676	0.785671	1	ex_01
STARD3NL	-0.0267099	0.0622317	-0.115652	-0.588593	0.785693	1	ex_01
PPP6C	-0.00435186	0.04128	-0.0499837	-0.18692	0.7861	1	ex_01
TATDN1	-0.012673	0.0396659	-0.065012	-0.474573	0.786122	1	ex_01
OSBPL1A	-0.0444515	0.0981017	-0.187005	-0.611164	0.78632	1	ex_01
SUCLA2	-0.0346872	0.0650803	-0.134455	-0.68144	0.786455	1	ex_01
VPS41	-0.0268326	0.0491836	-0.102849	-0.691837	0.786477	1	ex_01
ZNF25	-0.015846	0.08466	-0.116352	-0.309013	0.786782	1	ex_01
PDS5B	0.0334903	0.145072	-0.0780914	0.588266	0.786784	1	ex_01
ATPAF1	-0.0227759	0.0456115	-0.0911632	-0.65275	0.78687	1	ex_01
RAB30	-6.12152e-05	0.0574966	-0.057619	-0.00208451	0.78709	1	ex_01
SCD5	-0.0319442	0.060444	-0.124333	-0.677679	0.787327	1	ex_01
RABL6	0.0212026	0.0898198	-0.0474145	0.605627	0.788035	1	ex_01
USP47	0.0435093	0.178264	-0.0912454	0.632829	0.788684	1	ex_01
TVP23A	0.00727685	0.0848952	-0.0703415	0.18375	0.788723	1	ex_01
SLC3A1	-0.0830373	0.24504	-0.411115	-0.496072	0.789198	1	ex_01
PHACTR4	0.0078382	0.0883846	-0.0727081	0.19073	0.78941	1	ex_01
HSD17B4	0.00285775	0.144222	-0.138506	0.0396218	0.789452	1	ex_01
RAB11FIP2	0.0136448	0.0834279	-0.0561383	0.383234	0.789549	1	ex_01
PTPRS	-0.00188376	0.127167	-0.130935	-0.0286096	0.789655	1	ex_01
SMAP2	0.0172079	0.0747566	-0.0403408	0.586058	0.789664	1	ex_01
AHI1	-0.0331627	0.22401	-0.290336	-0.252739	0.789692	1	ex_01
SQSTM1	-0.0122917	0.0875337	-0.112117	-0.241335	0.790019	1	ex_01
RPL15	0.110106	0.656084	-0.435873	0.395259	0.790384	1	ex_01
RBM48	-0.0212655	0.076811	-0.119342	-0.424971	0.790418	1	ex_01
HECW1	-0.128099	0.32381	-0.580008	-0.555577	0.791346	1	ex_01
FBH1	0.0111767	0.050173	-0.0278196	0.561744	0.79135	1	ex_01
AGL	-0.0281848	0.0621619	-0.118532	-0.611437	0.791548	1	ex_01
TMX4	0.0465654	0.187619	-0.0944878	0.647036	0.791566	1	ex_01
PRNP	0.0911322	0.357047	-0.174782	0.671704	0.791584	1	ex_01
SPAG1	0.00314108	0.0637985	-0.0575163	0.101495	0.792327	1	ex_01
EEF1A2	0.0535124	0.234258	-0.127233	0.580276	0.792491	1	ex_01
SLC23A2	0.020445	0.100789	-0.0598992	0.498747	0.792675	1	ex_01
ME1	0.00423256	0.0929982	-0.0845331	0.0934557	0.792834	1	ex_01
SRSF11	0.0342047	0.216766	-0.148357	0.367218	0.79302	1	ex_01
SLC11A2	-0.0110011	0.0406897	-0.0626919	-0.41713	0.793022	1	ex_01
PCDH9	-0.0285135	0.278136	-0.335163	-0.182245	0.793079	1	ex_01
NEXMIF	-0.0134155	0.0599589	-0.0867898	-0.358352	0.793181	1	ex_01
C12orf40	-0.124287	0.249682	-0.498256	-0.651387	0.793236	1	ex_01
MGAT5B	-0.0203113	0.151244	-0.191867	-0.23205	0.793484	1	ex_01
SATB1	-0.0125306	0.105469	-0.13053	-0.208131	0.793732	1	ex_01
U2SURP	-0.0149848	0.0688868	-0.0988564	-0.350174	0.793835	1	ex_01
FBXL3	0.0179478	0.0832392	-0.0473437	0.538769	0.793992	1	ex_01
LMBRD2	-0.00275515	0.0974914	-0.103002	-0.0538672	0.794001	1	ex_01
CFAP161	0.0115986	0.0503792	-0.0271821	0.586189	0.794066	1	ex_01
KCNK1	-0.0365328	0.0721125	-0.145178	-0.659052	0.794079	1	ex_01
MTA3	0.0411444	0.165345	-0.0830559	0.649286	0.794179	1	ex_01
ZNF439	-0.00659131	0.0472395	-0.0604221	-0.239988	0.794314	1	ex_01
POLK	0.00784734	0.0776863	-0.0619916	0.220228	0.794325	1	ex_01
YLPM1	0.00934953	0.110225	-0.0915262	0.181657	0.794557	1	ex_01
LIN54	-0.00924938	0.0333326	-0.0518314	-0.425731	0.794617	1	ex_01
RBM27	-0.0240933	0.0500924	-0.0982791	-0.636538	0.794627	1	ex_01
SH3YL1	-0.0307194	0.0581735	-0.119612	-0.677319	0.79463	1	ex_01
MARCHF6	-0.0171433	0.102465	-0.136752	-0.280919	0.794966	1	ex_01
INSR	0.0235199	0.0965712	-0.0495315	0.631036	0.795111	1	ex_01
GCFC2	-0.0298765	0.0656937	-0.125447	-0.61271	0.79538	1	ex_01
LMO7	-0.0276031	0.0575039	-0.11271	-0.635684	0.795476	1	ex_01
VPS13B	-0.0223926	0.0678975	-0.112683	-0.486086	0.795521	1	ex_01
MIPOL1	0.0305835	0.172253	-0.111086	0.423117	0.795702	1	ex_01
SLC25A23	0.0127901	0.076923	-0.0513428	0.390879	0.795722	1	ex_01
SUB1	-0.0496021	0.100383	-0.199588	-0.648185	0.796229	1	ex_01
NPC1	-0.0217756	0.0711423	-0.114694	-0.459324	0.796885	1	ex_01
PIK3C2A	-0.0211481	0.0627805	-0.105077	-0.493866	0.797416	1	ex_01
CCDC59	-0.0341667	0.0873834	-0.155717	-0.550929	0.798093	1	ex_01
IGSF10	-0.0519718	0.158016	-0.261959	-0.48509	0.798402	1	ex_01
NPM1	0.0447365	0.178157	-0.0886844	0.657183	0.79869	1	ex_01
HOOK1	0.0066939	0.102955	-0.0895668	0.136295	0.798728	1	ex_01
SRP14	0.103711	0.465343	-0.257922	0.562088	0.798784	1	ex_01
KCNMB4	0.00372824	0.09042	-0.0829635	0.0842896	0.798904	1	ex_01
CRTC1	0.0288083	0.137427	-0.0798105	0.519829	0.798952	1	ex_01
ISCA1	0.0515326	0.205188	-0.102122	0.657329	0.799017	1	ex_01
ABI1	-0.0266942	0.0654597	-0.118848	-0.567742	0.799233	1	ex_01
STRADB	-0.0684692	0.149114	-0.286053	-0.616762	0.799407	1	ex_01
CCDC66	-0.0213814	0.0706521	-0.113415	-0.455343	0.799816	1	ex_01
FAM227B	-0.0266942	0.258296	-0.311684	-0.183585	0.79996	1	ex_01
MACIR	-0.0193147	0.0470158	-0.0856452	-0.570719	0.800449	1	ex_01
LRRC8B	0.00107596	0.117273	-0.115121	0.0181489	0.800504	1	ex_01
PPP4R2	-0.0117601	0.0749672	-0.0984873	-0.265768	0.800511	1	ex_01
CACNA1A	-0.130468	0.306874	-0.56781	-0.584698	0.800565	1	ex_01
MICU3	-0.0239866	0.108495	-0.156468	-0.354865	0.800619	1	ex_01
MYRIP	0.07962	0.316187	-0.156947	0.659655	0.800627	1	ex_01
BTBD9	-0.0707914	0.139661	-0.281244	-0.659288	0.801258	1	ex_01
PARM1	-0.0281936	0.0551035	-0.111491	-0.66339	0.801347	1	ex_01
TMEM14B	0.0253708	0.197209	-0.146468	0.289376	0.801494	1	ex_01
PLEKHA6	0.0229612	0.15687	-0.110947	0.336074	0.801603	1	ex_01
ST6GALNAC5	-0.0795479	0.204682	-0.363778	-0.548537	0.802197	1	ex_01
DYNLT3	0.0657312	0.305578	-0.174115	0.537139	0.802278	1	ex_01
OAT	-0.00120592	0.128145	-0.130556	-0.0182725	0.802368	1	ex_01
NT5C3A	-0.00279694	0.0544018	-0.0599957	-0.0958396	0.803239	1	ex_01
GRIK5	-0.0102071	0.0805356	-0.10095	-0.220465	0.803249	1	ex_01
NCKAP1	-0.00916447	0.122094	-0.140423	-0.136845	0.803589	1	ex_01
GPR89B	0.0113181	0.0666293	-0.0439931	0.40106	0.803593	1	ex_01
DHX15	-0.022224	0.0545927	-0.0990407	-0.567042	0.803945	1	ex_01
ATP6V1C1	-0.0328893	0.0747851	-0.140564	-0.598674	0.804096	1	ex_01
NELL2	-0.0377427	0.130841	-0.206327	-0.438798	0.804444	1	ex_01
CTTNBP2NL	0.000497875	0.0361817	-0.0351859	0.0273462	0.80468	1	ex_01
XPO6	-0.000178141	0.0629646	-0.0633209	-0.00552953	0.804751	1	ex_01
JPH4	-0.0443745	0.0974376	-0.186187	-0.613294	0.804824	1	ex_01
UCHL1	0.00724094	0.212329	-0.197847	0.0691995	0.804968	1	ex_01
SLC22A15	-0.00766157	0.057951	-0.0732741	-0.228865	0.80533	1	ex_01
VPS36	-0.0236381	0.0586288	-0.105905	-0.563165	0.805661	1	ex_01
FAR2	-0.0127981	0.0994475	-0.125044	-0.223473	0.805754	1	ex_01
NARS1	0.0272187	0.161963	-0.107525	0.395918	0.805816	1	ex_01
BRAF	-0.0312834	0.0628345	-0.125401	-0.651463	0.806239	1	ex_01
HECTD1	0.0213488	0.103388	-0.0606901	0.510037	0.806272	1	ex_01
LRRC37A3	0.00230969	0.108322	-0.103703	0.0427017	0.806718	1	ex_01
ELMOD1	-0.033303	0.0675373	-0.134143	-0.647288	0.806934	1	ex_01
SRPK1	-0.0346356	0.0721679	-0.141439	-0.635602	0.807596	1	ex_01
NME9	-0.028499	0.0651273	-0.122125	-0.596595	0.80773	1	ex_01
TSPAN7	0.0449939	0.181543	-0.0915553	0.645821	0.807806	1	ex_01
ALMS1	-0.0143042	0.0980206	-0.126629	-0.249594	0.808073	1	ex_01
PDE5A	-0.116505	0.330889	-0.5639	-0.510391	0.808127	1	ex_01
DNM1	0.0202507	0.137274	-0.0967723	0.33917	0.808398	1	ex_01
USP12	0.0086895	0.0795591	-0.0621801	0.240316	0.80841	1	ex_01
TSC22D1	0.0398042	0.252975	-0.173367	0.365973	0.808713	1	ex_01
TTC39C	-0.0339748	0.113924	-0.181874	-0.450235	0.808747	1	ex_01
COPS2	-0.00445707	0.101117	-0.110031	-0.082745	0.808877	1	ex_01
CCDC186	0.013472	0.0793602	-0.0524162	0.400749	0.80908	1	ex_01
PGRMC1	0.0726964	0.314998	-0.169605	0.588038	0.809202	1	ex_01
CHORDC1	-0.0228049	0.133804	-0.179413	-0.285405	0.809316	1	ex_01
WDR37	0.0066142	0.0865858	-0.0733574	0.162102	0.810027	1	ex_01
DOP1B	0.0181668	0.123497	-0.0871635	0.338044	0.810113	1	ex_01
C7orf50	0.00437982	0.0699978	-0.0612381	0.130822	0.810294	1	ex_01
RCAN1	0.0125604	0.0542261	-0.0291053	0.590842	0.810371	1	ex_01
GRM1	-0.0640613	0.135744	-0.263867	-0.628402	0.810372	1	ex_01
HIF1A	-0.0233916	0.0584259	-0.105209	-0.560354	0.8104	1	ex_01
SLC35E2A	0.00398265	0.0302108	-0.0222455	0.297613	0.810433	1	ex_01
XPNPEP3	-0.0103185	0.0413986	-0.0620356	-0.391048	0.81057	1	ex_01
LRP8	0.00787243	0.0382249	-0.0224801	0.50835	0.810753	1	ex_01
UBE2E3	-0.030673	0.0726691	-0.134015	-0.581737	0.810835	1	ex_01
FBXO27	0.0139177	0.0592625	-0.0314271	0.601572	0.810944	1	ex_01
GAS7	0.0114589	0.13864	-0.115722	0.176592	0.811065	1	ex_01
PPP2R5E	-0.0231248	0.0488885	-0.0951381	-0.629381	0.811245	1	ex_01
BEX4	0.0943252	0.388037	-0.199387	0.62944	0.81139	1	ex_01
NOL7	-0.00697569	0.181396	-0.195347	-0.0725805	0.811411	1	ex_01
MRPL42	-0.00232695	0.0645376	-0.0691915	-0.0682087	0.811446	1	ex_01
CSNK1A1	-0.0239495	0.0491244	-0.0970234	-0.642365	0.811568	1	ex_01
GLRX3	-0.0103415	0.051106	-0.071789	-0.329858	0.811629	1	ex_01
RAD21	0.0243328	0.140227	-0.0915615	0.411508	0.811839	1	ex_01
KCNT2	0.0442587	0.180449	-0.0919319	0.636942	0.812101	1	ex_01
DMXL2	-0.030375	0.0639447	-0.124695	-0.631193	0.812112	1	ex_01
UBP1	-0.0055151	0.0519476	-0.0629779	-0.188112	0.81229	1	ex_01
ADGRB1	0.0169177	0.078705	-0.0448697	0.536648	0.812405	1	ex_01
UBE2W	0.00729616	0.0690756	-0.0544833	0.231472	0.812646	1	ex_01
DHX30	0.0036864	0.0602035	-0.0528307	0.127841	0.812994	1	ex_01
RIMKLA	0.0196208	0.092317	-0.0530753	0.528998	0.812996	1	ex_01
UBAP1	-0.0133763	0.0272605	-0.054013	-0.645154	0.813245	1	ex_01
ARID2	0.000504881	0.042366	-0.0413562	0.0236389	0.81326	1	ex_01
YWHAQ	0.00351477	0.122835	-0.115806	0.0577338	0.813303	1	ex_01
MGST3	0.0210774	0.125439	-0.0832838	0.395847	0.813659	1	ex_01
DPP8	-0.0223124	0.0465105	-0.0911353	-0.635422	0.813718	1	ex_01
DGCR2	0.0184159	0.0923006	-0.0554688	0.488525	0.814044	1	ex_01
DYSF	-0.0160978	0.0549043	-0.0870999	-0.444368	0.814194	1	ex_01
CIRBP	-0.0546129	0.183265	-0.292491	-0.449976	0.814592	1	ex_01
WDPCP	-0.0433557	0.106844	-0.193555	-0.565752	0.814795	1	ex_01
RGS4	0.0203746	0.276481	-0.235732	0.155925	0.815335	1	ex_01
CALM3	0.0809227	0.333391	-0.171545	0.62822	0.815453	1	ex_01
SLC25A51	0.00276991	0.0254083	-0.0198685	0.239811	0.815596	1	ex_01
SYNE1	-0.0202105	0.207147	-0.247568	-0.174228	0.815597	1	ex_01
TDRP	0.00406399	0.0469141	-0.0387862	0.185887	0.815797	1	ex_01
RSPH3	-0.00468886	0.0843354	-0.0937131	-0.10323	0.816082	1	ex_01
TET2	0.0206071	0.0945595	-0.0533454	0.54615	0.816196	1	ex_01
FER	0.0260771	0.157727	-0.105573	0.388226	0.81645	1	ex_01
VPS9D1	-0.0218446	0.0774918	-0.121181	-0.431007	0.816488	1	ex_01
SLC27A4	0.00982741	0.0447398	-0.025085	0.551706	0.816506	1	ex_01
WASHC4	0.00261815	0.0847752	-0.0795389	0.0624593	0.816523	1	ex_01
TSPAN9	0.0167304	0.0714737	-0.0380128	0.598996	0.817523	1	ex_01
MRPS30	0.00442915	0.107014	-0.0981562	0.084622	0.817691	1	ex_01
CCDC30	-0.0404478	0.0860378	-0.166933	-0.626761	0.817839	1	ex_01
TBRG1	-0.0273374	0.0661899	-0.120865	-0.572884	0.818166	1	ex_01
C14orf132	0.0320028	0.140131	-0.0761255	0.580091	0.818262	1	ex_01
PRICKLE1	-0.00780463	0.130543	-0.146153	-0.110567	0.81827	1	ex_01
NDUFV2	0.0367206	0.151187	-0.0777455	0.628754	0.818396	1	ex_01
CAMTA1	0.0365889	0.214251	-0.141073	0.403649	0.81856	1	ex_01
HIBCH	-0.0123631	0.102014	-0.126741	-0.211854	0.81881	1	ex_01
YWHAG	0.0634301	0.266258	-0.139397	0.612938	0.818868	1	ex_01
DENND1B	-0.0133179	0.068864	-0.0954999	-0.31762	0.818924	1	ex_01
PIR	0.0221568	0.0939114	-0.0495977	0.60521	0.818967	1	ex_01
IDS	0.00915255	0.280962	-0.262657	0.0659971	0.819139	1	ex_01
DAB2IP	0.00985232	0.0623645	-0.0426599	0.367727	0.819265	1	ex_01
CBX5	0.0296769	0.153732	-0.0943785	0.468868	0.819404	1	ex_01
PCNT	-0.00553056	0.0253799	-0.036441	-0.350681	0.819543	1	ex_01
SH3BGRL2	0.00543856	0.0997798	-0.0889027	0.112988	0.819762	1	ex_01
AASDH	-0.0112938	0.0675645	-0.0901521	-0.280699	0.819869	1	ex_01
ABCC1	0.00634215	0.0401199	-0.0274356	0.368005	0.819882	1	ex_01
VDAC1	0.0496741	0.237816	-0.138467	0.51748	0.819941	1	ex_01
YPEL2	-0.00217569	0.0689065	-0.0732579	-0.0599908	0.820041	1	ex_01
SESN3	0.00542878	0.102517	-0.0916592	0.109594	0.820491	1	ex_01
CEP120	0.00371817	0.0347286	-0.0272923	0.235001	0.820514	1	ex_01
NOVA1	-0.0450334	0.116731	-0.206798	-0.545632	0.820958	1	ex_01
PHYHIPL	0.00272546	0.0942004	-0.0887495	0.0583965	0.821404	1	ex_01
COX6C	-0.0954085	0.25123	-0.442047	-0.539459	0.821485	1	ex_01
PPP2R2A	0.0208532	0.0856929	-0.0439866	0.630346	0.821727	1	ex_01
GABRB2	0.0476817	0.198686	-0.103323	0.618884	0.822267	1	ex_01
SFXN5	0.0325523	0.170231	-0.105126	0.463409	0.82234	1	ex_01
BMT2	0.00760441	0.106733	-0.0915237	0.150355	0.822405	1	ex_01
DCX	0.0186862	0.136294	-0.0989216	0.31141	0.822407	1	ex_01
CDH2	-0.0165321	0.0896577	-0.122722	-0.305136	0.822931	1	ex_01
KIF5C	-0.0176152	0.0738663	-0.109097	-0.3774	0.823046	1	ex_01
MBNL1	-0.0448155	0.105449	-0.19508	-0.584546	0.823119	1	ex_01
KYAT3	-0.00603525	0.0551984	-0.0672689	-0.193176	0.823496	1	ex_01
ZMYND11	-0.0188874	0.0506003	-0.0883751	-0.532735	0.823499	1	ex_01
RLF	-0.0115731	0.0532031	-0.0763494	-0.350173	0.823691	1	ex_01
RAC1	0.052265	0.22456	-0.12003	0.594547	0.823722	1	ex_01
HPCAL4	0.0367266	0.156594	-0.0831409	0.600519	0.824277	1	ex_01
PRDM8	0.00516901	0.0997975	-0.0894594	0.107062	0.824372	1	ex_01
KNDC1	0.0208175	0.0953211	-0.0536861	0.547645	0.824623	1	ex_01
ADNP	-0.00202696	0.058025	-0.062079	-0.0661554	0.824778	1	ex_01
STK4	0.00874274	0.0719235	-0.054438	0.271213	0.824794	1	ex_01
H3-3A	-0.0190839	0.25508	-0.293248	-0.136429	0.824819	1	ex_01
EXOG	-0.0219346	0.0597703	-0.103639	-0.526174	0.824898	1	ex_01
IFT57	0.00444076	0.0904865	-0.081605	0.101152	0.824936	1	ex_01
AP3M2	-0.0208558	0.0915945	-0.133306	-0.363508	0.825126	1	ex_01
MINK1	-0.0103693	0.0377928	-0.0585314	-0.421979	0.825748	1	ex_01
PITHD1	0.0244293	0.20408	-0.155221	0.266521	0.825808	1	ex_01
PEX14	-0.00828394	0.0342319	-0.0507998	-0.381886	0.826386	1	ex_01
XYLT1	-0.0346044	0.246651	-0.31586	-0.241145	0.826465	1	ex_01
PPP6R2	-0.0198416	0.107789	-0.147473	-0.304697	0.826562	1	ex_01
CCT8	0.0507563	0.225749	-0.124236	0.568484	0.826618	1	ex_01
MYO1B	-0.0093688	0.108912	-0.127649	-0.155245	0.826699	1	ex_01
BTBD10	-0.0219361	0.0582945	-0.102167	-0.53588	0.826842	1	ex_01
LRRC37B	-0.0116087	0.0760269	-0.0992444	-0.259628	0.826847	1	ex_01
MEF2C	0.0344077	0.186573	-0.117757	0.443189	0.826952	1	ex_01
BAZ1B	0.0108206	0.0469066	-0.0252654	0.587706	0.827241	1	ex_01
REEP5	0.0504294	0.214061	-0.113202	0.60404	0.827394	1	ex_01
ANXA11	0.0182985	0.0922548	-0.0556578	0.48494	0.827412	1	ex_01
WDR19	-0.0151707	0.0461192	-0.0764605	-0.485136	0.827589	1	ex_01
SNRPD3	-0.00306924	0.0306105	-0.0367489	-0.178612	0.827629	1	ex_01
HADHB	-0.00323256	0.0270275	-0.0334927	-0.209375	0.827877	1	ex_01
RGS6	-0.010819	0.230008	-0.251646	-0.0880504	0.827971	1	ex_01
RBBP7	0.0127117	0.0848801	-0.0594567	0.345227	0.828055	1	ex_01
GHITM	0.0519739	0.254116	-0.150168	0.503938	0.828546	1	ex_01
TMEM151B	-0.00487693	0.0732781	-0.083032	-0.122303	0.828632	1	ex_01
GPR158	0.0329161	0.14223	-0.076398	0.590174	0.828641	1	ex_01
RO60	0.00853932	0.080064	-0.0629853	0.234	0.828681	1	ex_01
GABPB2	0.00602698	0.0676939	-0.05564	0.191556	0.828698	1	ex_01
EIF4A2	0.0645952	0.276057	-0.146867	0.59871	0.828823	1	ex_01
RBBP5	-0.00164626	0.0311499	-0.0344425	-0.0983837	0.829108	1	ex_01
PUM2	-0.0275041	0.0621777	-0.117186	-0.601092	0.829343	1	ex_01
LRATD1	0.029365	0.125828	-0.0670978	0.596648	0.829423	1	ex_01
GAPVD1	-0.0133178	0.040319	-0.0669546	-0.486651	0.82943	1	ex_01
ERGIC2	-0.0178765	0.063099	-0.0988521	-0.432691	0.829532	1	ex_01
KIF3A	-0.0377816	0.104677	-0.18024	-0.519805	0.829825	1	ex_01
STXBP5	-0.023187	0.147526	-0.1939	-0.26621	0.829889	1	ex_01
TPP2	0.00784689	0.0900133	-0.0743195	0.187176	0.8299	1	ex_01
KLHL2	-0.0185523	0.104164	-0.141269	-0.296307	0.830121	1	ex_01
NCAM2	0.0814164	0.349347	-0.186514	0.595576	0.830366	1	ex_01
MEAF6	0.018162	0.105391	-0.0690666	0.408087	0.830738	1	ex_01
ATF2	-0.0291552	0.0709214	-0.129232	-0.570994	0.830914	1	ex_01
PRPF4B	0.0248471	0.109011	-0.0593164	0.578629	0.831414	1	ex_01
DIP2B	-0.0228928	0.0637273	-0.109513	-0.517998	0.831441	1	ex_01
CCDC39	0.0257188	0.115942	-0.0645048	0.5587	0.831992	1	ex_01
LHFPL6	0.0663122	0.283112	-0.150488	0.59949	0.832034	1	ex_01
CATSPER2	-0.00241529	0.114504	-0.119334	-0.0404885	0.832653	1	ex_01
PTEN	-0.0102033	0.0627337	-0.0831403	-0.274184	0.832795	1	ex_01
ZNF521	-0.0212712	0.0650185	-0.107561	-0.48315	0.832797	1	ex_01
GNAL	0.0240148	0.15028	-0.102251	0.372772	0.833198	1	ex_01
RNF217	0.015042	0.0691109	-0.039027	0.545261	0.833518	1	ex_01
KDM4B	0.0267874	0.123431	-0.0698558	0.54326	0.833942	1	ex_01
AGAP6	-0.00498121	0.0447786	-0.054741	-0.196202	0.83412	1	ex_01
PPP1R9A	-0.0258768	0.0645478	-0.116301	-0.560882	0.834454	1	ex_01
AP1M1	0.00404828	0.0549332	-0.0468366	0.15593	0.834506	1	ex_01
ASAP2	0.0186477	0.0831191	-0.0458237	0.566899	0.834522	1	ex_01
FXYD7	-0.0198024	0.0793544	-0.118959	-0.39142	0.835005	1	ex_01
EDEM1	0.00925936	0.040917	-0.0223983	0.573258	0.835257	1	ex_01
MDH1	-0.040314	0.0939228	-0.174551	-0.588617	0.835502	1	ex_01
TUBGCP5	-0.00282259	0.055383	-0.0610282	-0.0950454	0.835504	1	ex_01
CKB	0.0375139	0.269197	-0.194169	0.317355	0.835531	1	ex_01
PCCA	4.90842e-05	0.120738	-0.120639	0.000797121	0.835635	1	ex_01
USP9Y	3.38704e-05	0.000379245	-0.000311504	0.192211	0.83579	1	ex_01
ODF2L	0.00384802	0.0941687	-0.0864726	0.0835022	0.835983	1	ex_01
ANKRD46	0.00191663	0.087512	-0.0836787	0.043887	0.836151	1	ex_01
PRPF3	-0.0063196	0.0266796	-0.0393188	-0.375348	0.836881	1	ex_01
GNG7	0.000912194	0.0294517	-0.0276273	0.0626453	0.836955	1	ex_01
ORMDL1	0.0129044	0.151032	-0.125223	0.183107	0.837291	1	ex_01
DRG1	-0.0149099	0.0459689	-0.0757887	-0.480017	0.837439	1	ex_01
CACNA1B	-0.0191476	0.298177	-0.336472	-0.118265	0.83753	1	ex_01
MAU2	0.000140834	0.0574133	-0.0571316	0.00481958	0.83838	1	ex_01
SLC4A1AP	0.0113086	0.0682014	-0.0455842	0.389584	0.838664	1	ex_01
ANKRD36B	0.0634084	0.308514	-0.181697	0.50704	0.838738	1	ex_01
LRRTM2	0.0121896	0.0682003	-0.0438212	0.426545	0.838944	1	ex_01
LGALS8	0.0133048	0.0593052	-0.0326955	0.566887	0.839205	1	ex_01
KIAA1841	-0.0289608	0.0775669	-0.135489	-0.532839	0.839216	1	ex_01
CBX3	0.0117009	0.10115	-0.0777478	0.256386	0.83927	1	ex_01
EPM2A	0.0166602	0.0747314	-0.0414111	0.562298	0.8393	1	ex_01
NTM	0.0650738	0.282035	-0.151887	0.587858	0.839413	1	ex_01
FGFR1OP2	0.0377015	0.171734	-0.0963305	0.551313	0.83944	1	ex_01
PARN	-0.0203788	0.0563523	-0.09711	-0.520542	0.839479	1	ex_01
FBXO44	0.0135436	0.106786	-0.0796984	0.284689	0.839774	1	ex_01
ERBIN	-0.0297114	0.0726181	-0.132041	-0.569076	0.839802	1	ex_01
AASDHPPT	0.0415925	0.18134	-0.0981554	0.583334	0.840001	1	ex_01
CTIF	0.0488389	0.224822	-0.127144	0.543931	0.840015	1	ex_01
CYLD	-0.0228333	0.0563914	-0.102058	-0.56488	0.840567	1	ex_01
FAM162A	-0.0109008	0.0475163	-0.0693179	-0.365735	0.840587	1	ex_01
CABLES1	0.00177908	0.0359646	-0.0324064	0.102	0.840617	1	ex_01
SMAP1	0.026925	0.119864	-0.0660144	0.567811	0.840719	1	ex_01
CCAR1	0.0175121	0.106411	-0.071387	0.386091	0.840871	1	ex_01
ANKRD26	0.0374013	0.208236	-0.133433	0.429102	0.840948	1	ex_01
RASA3	-0.0102494	0.0320183	-0.0525171	-0.475266	0.841195	1	ex_01
PACS1	-0.0120093	0.130412	-0.15443	-0.165269	0.841323	1	ex_01
CHRM3	0.00304457	0.210002	-0.203913	0.0288332	0.841775	1	ex_01
PTMA	0.156574	0.713949	-0.400802	0.550578	0.841871	1	ex_01
RUNDC3A	0.0225348	0.137191	-0.0921214	0.385216	0.842216	1	ex_01
TPD52	0.00564021	0.0864957	-0.0752153	0.136721	0.842276	1	ex_01
PITPNM2	0.00767482	0.106448	-0.0910983	0.152292	0.842282	1	ex_01
KCNC2	0.0504303	0.219137	-0.118276	0.58588	0.842312	1	ex_01
SLC45A4	0.00895077	0.0411513	-0.0232498	0.54481	0.842375	1	ex_01
ABL2	0.0196886	0.137963	-0.0985858	0.326266	0.842491	1	ex_01
PDZRN3	-0.00166798	0.231098	-0.234434	-0.014045	0.842569	1	ex_01
TYW1B	-0.0222013	0.0523437	-0.0967462	-0.583724	0.842697	1	ex_01
C11orf49	-0.000828641	0.0993777	-0.101035	-0.0162076	0.8427	1	ex_01
SCN3A	-0.0267811	0.0966777	-0.15024	-0.425163	0.84271	1	ex_01
ZC3H6	-0.012896	0.08681	-0.112602	-0.253503	0.842741	1	ex_01
TSPAN13	-0.0329278	0.0833216	-0.149177	-0.555163	0.842823	1	ex_01
EVI5	-0.0163172	0.135707	-0.168342	-0.210368	0.84307	1	ex_01
ARID5B	0.0305859	0.147741	-0.0865696	0.511689	0.843539	1	ex_01
VPS13A	0.0266226	0.154044	-0.100799	0.409503	0.843575	1	ex_01
PTPN5	0.007946	0.0952469	-0.0793549	0.178393	0.843724	1	ex_01
CLTA	-0.0181216	0.111111	-0.147355	-0.274834	0.843925	1	ex_01
NAV1	-0.0253047	0.111681	-0.16229	-0.362055	0.844058	1	ex_01
AP1B1	-0.0101684	0.0259836	-0.0463204	-0.551275	0.84423	1	ex_01
SPIDR	-0.0277042	0.165101	-0.22051	-0.281627	0.844561	1	ex_01
HERC6	0.00798527	0.0631052	-0.0471347	0.283941	0.844681	1	ex_01
KCNB1	-0.0186768	0.124844	-0.162198	-0.255056	0.844833	1	ex_01
RAB3GAP2	-0.0150147	0.0548213	-0.0848507	-0.421391	0.844896	1	ex_01
CD2AP	-0.0043302	0.0342479	-0.0429083	-0.219996	0.845088	1	ex_01
ZNF429	0.00608669	0.0696011	-0.0574278	0.187826	0.845367	1	ex_01
DDX1	-0.0216407	0.0829852	-0.126267	-0.405396	0.845536	1	ex_01
NVL	-0.0186269	0.0442602	-0.081514	-0.580533	0.845551	1	ex_01
HDX	0.0137495	0.0799921	-0.0524931	0.406816	0.845888	1	ex_01
PPP5C	-0.00761969	0.032201	-0.0474404	-0.375039	0.845947	1	ex_01
VIRMA	-0.0134069	0.0367009	-0.0635148	-0.52441	0.846084	1	ex_01
ARL4A	0.0356163	0.201748	-0.130515	0.42019	0.846163	1	ex_01
PEBP1	0.034804	0.3134	-0.243792	0.244851	0.846237	1	ex_01
DPYS	0.0141976	0.0694602	-0.0410651	0.503536	0.846294	1	ex_01
SLC44A1	-0.0210059	0.0503875	-0.0923992	-0.576675	0.846605	1	ex_01
SUPT16H	0.0100969	0.0747288	-0.054535	0.306187	0.846656	1	ex_01
PTRH2	-0.0557415	0.161999	-0.273482	-0.501751	0.847056	1	ex_01
TNIK	0.0249944	0.136221	-0.0862323	0.440435	0.847212	1	ex_01
CYFIP2	0.00935097	0.0914643	-0.0727624	0.223199	0.847587	1	ex_01
GFOD1	0.0259523	0.164488	-0.112584	0.367165	0.848571	1	ex_01
WWP2	-0.0154168	0.0471354	-0.0779689	-0.483059	0.848721	1	ex_01
NPLOC4	0.0215441	0.09902	-0.0559317	0.545018	0.8488	1	ex_01
VPS53	-0.0405997	0.111116	-0.192316	-0.524492	0.848859	1	ex_01
SAR1B	0.0161954	0.0780442	-0.0456534	0.513226	0.849031	1	ex_01
CYB5R4	0.0122734	0.0544675	-0.0299208	0.57011	0.849167	1	ex_01
SUCO	-0.00761519	0.0380372	-0.0532676	-0.326938	0.84917	1	ex_01
ANKRD17	0.00744264	0.135111	-0.120226	0.114259	0.849278	1	ex_01
PPP3CA	0.0247305	0.191996	-0.142535	0.289784	0.849354	1	ex_01
GNPTG	0.00752669	0.060983	-0.0459296	0.275964	0.849381	1	ex_01
MTIF3	0.00168472	0.0702591	-0.0668897	0.0481521	0.849614	1	ex_01
INPP4A	0.0316115	0.163656	-0.100433	0.469215	0.849659	1	ex_01
B4GALNT3	-0.0209075	0.0532581	-0.095073	-0.552519	0.84969	1	ex_01
ZNF483	0.0136735	0.16752	-0.140174	0.174196	0.850206	1	ex_01
ZC3H14	-0.00495928	0.0520863	-0.0620049	-0.17039	0.8503	1	ex_01
RSRC1	0.0193742	0.08901	-0.0502616	0.545305	0.850439	1	ex_01
NNT	0.0349522	0.184773	-0.114868	0.457247	0.850506	1	ex_01
ST13	-0.00921557	0.130589	-0.14902	-0.129196	0.850762	1	ex_01
INVS	0.0238606	0.122533	-0.0748123	0.473948	0.850921	1	ex_01
FECH	-0.00768164	0.0354178	-0.0507811	-0.349325	0.851338	1	ex_01
FLRT2	-0.0923381	0.227005	-0.411681	-0.566724	0.851633	1	ex_01
PPIL4	1.44843e-05	0.0809261	-0.0808971	0.00035086	0.851936	1	ex_01
KIAA0586	0.0219699	0.099574	-0.0556341	0.554871	0.852073	1	ex_01
SMYD3	-0.0196486	0.157023	-0.19632	-0.217979	0.852123	1	ex_01
C11orf80	-0.0273094	0.0772194	-0.131838	-0.512063	0.852262	1	ex_01
NDUFV3	-0.00294104	0.0548705	-0.0607525	-0.099709	0.852319	1	ex_01
CNPY2	-0.00803767	0.0541247	-0.0702001	-0.253426	0.852338	1	ex_01
CHCHD3	-0.0239148	0.0625024	-0.110332	-0.542394	0.852504	1	ex_01
KDM2A	0.0295488	0.139904	-0.0808068	0.5248	0.852854	1	ex_01
ZNF407	-0.0101052	0.0861259	-0.106336	-0.205815	0.85299	1	ex_01
NAPEPLD	0.016639	0.140742	-0.107464	0.262782	0.853204	1	ex_01
DAPK1	-0.00374356	0.146637	-0.154124	-0.0487913	0.853248	1	ex_01
ZFHX3	-0.0181377	0.122276	-0.158551	-0.253175	0.853391	1	ex_01
FNIP1	-0.0217778	0.056755	-0.100311	-0.543515	0.85355	1	ex_01
SRGAP2C	-0.00736307	0.0266695	-0.0413956	-0.424046	0.853644	1	ex_01
FRS2	-0.0135263	0.0450446	-0.0720973	-0.452632	0.853747	1	ex_01
L3MBTL3	-0.00331766	0.0653263	-0.0719617	-0.0947279	0.854038	1	ex_01
ZC3H12C	-0.000103388	0.0431923	-0.043399	-0.00468029	0.854201	1	ex_01
TMEM163	0.00464531	0.122729	-0.113439	0.077103	0.854555	1	ex_01
LAMP1	0.00670834	0.0586231	-0.0452064	0.253263	0.854926	1	ex_01
UBE2R2	0.0341402	0.164401	-0.0961202	0.513691	0.85515	1	ex_01
LZTS1	-0.00012518	0.071903	-0.0721534	-0.00340627	0.855218	1	ex_01
SLC6A15	-0.00680747	0.0728708	-0.0864857	-0.167453	0.855514	1	ex_01
PDE8A	-0.0236773	0.106593	-0.153948	-0.356234	0.856005	1	ex_01
SCRN1	-0.0122658	0.0645029	-0.0890345	-0.313155	0.856058	1	ex_01
UBQLN1	0.0194088	0.124518	-0.0857002	0.361915	0.856159	1	ex_01
C12orf76	-0.025033	0.0778113	-0.127877	-0.477069	0.856631	1	ex_01
SLC9A7	0.00163543	0.0548713	-0.0516005	0.0602108	0.856664	1	ex_01
LYRM4	-0.0109891	0.0816271	-0.103605	-0.232553	0.856666	1	ex_01
MTMR6	0.0160123	0.080143	-0.0481183	0.48937	0.856793	1	ex_01
KSR2	0.0564749	0.277175	-0.164225	0.501536	0.856969	1	ex_01
TTN	0.0353438	0.28635	-0.215663	0.275979	0.857137	1	ex_01
UBE2K	-0.017424	0.0548701	-0.0897181	-0.472382	0.857152	1	ex_01
DGLUCY	0.017887	0.083269	-0.047495	0.536202	0.857257	1	ex_01
CCDC47	0.0201493	0.103427	-0.0631284	0.474219	0.857295	1	ex_01
RETREG1	-0.00425985	0.0608906	-0.0694103	-0.128152	0.857467	1	ex_01
PAFAH1B2	0.0252944	0.117749	-0.0671607	0.536219	0.85755	1	ex_01
AGO3	-0.0225104	0.0644119	-0.109433	-0.507574	0.857896	1	ex_01
AGPAT3	0.0131184	0.0607699	-0.0345331	0.539575	0.857899	1	ex_01
HNRNPLL	0.0166457	0.105945	-0.0726539	0.365343	0.858071	1	ex_01
MAD1L1	0.00829861	0.0440601	-0.0274629	0.454818	0.858223	1	ex_01
SNX31	0.00825117	0.0579047	-0.0414023	0.325697	0.858239	1	ex_01
ATP2B1	0.00257895	0.17678	-0.171622	0.0290162	0.858255	1	ex_01
NCK2	-0.00699552	0.0553844	-0.0693755	-0.219798	0.858267	1	ex_01
TMEM64	0.0191436	0.0876444	-0.0493572	0.547743	0.858374	1	ex_01
ARHGAP22	0.0299562	0.142907	-0.0829942	0.519813	0.858676	1	ex_01
YWHAE	0.0108121	0.140861	-0.119237	0.162948	0.858752	1	ex_01
CDC42	-0.029147	0.0845406	-0.142835	-0.502492	0.858908	1	ex_01
NMNAT3	0.010193	0.0852006	-0.0648146	0.266345	0.859333	1	ex_01
SH3D19	-0.017228	0.0959378	-0.130394	-0.298379	0.859484	1	ex_01
FAM217B	0.0390032	0.194556	-0.116549	0.491441	0.859631	1	ex_01
KLHL29	0.0270503	0.198339	-0.144239	0.309521	0.859681	1	ex_01
CREBZF	-0.00280987	0.11143	-0.117049	-0.048208	0.860375	1	ex_01
TOLLIP	0.0214077	0.103976	-0.061161	0.508162	0.860377	1	ex_01
RPL31	-0.0297473	0.113365	-0.17286	-0.407398	0.860417	1	ex_01
EPHB2	0.0197624	0.0952473	-0.0557226	0.51313	0.860616	1	ex_01
HDAC2	0.00553761	0.0601271	-0.0490519	0.198821	0.860672	1	ex_01
ARHGAP44	0.0332482	0.152476	-0.0859792	0.546563	0.860984	1	ex_01
FOXN3	0.0300509	0.14291	-0.0828079	0.521879	0.861117	1	ex_01
ANKRD27	-0.0160231	0.0424923	-0.0745384	-0.53669	0.86129	1	ex_01
GUCY1B1	-0.00691983	0.107335	-0.121174	-0.118705	0.861334	1	ex_01
ZDHHC2	-0.00534789	0.0929149	-0.103611	-0.10667	0.861374	1	ex_01
EPHB1	-0.0268852	0.0884428	-0.142213	-0.456906	0.861659	1	ex_01
IMMT	0.0133907	0.0993733	-0.0725918	0.30524	0.861736	1	ex_01
TAX1BP1	0.0240318	0.130821	-0.0827579	0.441068	0.86187	1	ex_01
MTMR1	0.00741126	0.082274	-0.0674515	0.194033	0.861882	1	ex_01
CDC42BPB	-0.0106967	0.0770501	-0.0984435	-0.238928	0.861934	1	ex_01
CMIP	-0.0395129	0.140601	-0.219627	-0.429973	0.861981	1	ex_01
NUDC	0.0352453	0.169143	-0.0986529	0.51591	0.862141	1	ex_01
ZHX1	-0.00314884	0.0726988	-0.0789965	-0.0813685	0.862165	1	ex_01
CBWD6	0.0366842	0.188374	-0.115006	0.47399	0.862888	1	ex_01
MMS19	-0.00111895	0.0489975	-0.0512354	-0.04376	0.862925	1	ex_01
C18orf25	0.0212905	0.102165	-0.0595837	0.51597	0.863014	1	ex_01
PPP4R1	0.0136504	0.0839533	-0.0566525	0.380558	0.863507	1	ex_01
STAU1	0.00590719	0.053709	-0.0418946	0.242206	0.863887	1	ex_01
NSA2	0.00937739	0.0641038	-0.045349	0.335841	0.864086	1	ex_01
MTREX	-0.0117973	0.0613064	-0.084901	-0.316295	0.864172	1	ex_01
CRIM1	0.0173464	0.122748	-0.0880555	0.322559	0.864195	1	ex_01
PTPDC1	0.00378794	0.0669496	-0.0593737	0.117543	0.864339	1	ex_01
LIMCH1	-0.0407813	0.108414	-0.189976	-0.53574	0.864732	1	ex_01
GMPS	0.0106875	0.0633558	-0.0419808	0.397718	0.864995	1	ex_01
ATP6AP2	0.0354552	0.228466	-0.157555	0.360037	0.865053	1	ex_01
TBCA	-0.0121337	0.074916	-0.0991833	-0.273195	0.865561	1	ex_01
SLC22A17	0.0584184	0.298128	-0.181291	0.477654	0.865651	1	ex_01
SCN8A	0.0149588	0.105953	-0.0760353	0.322204	0.865796	1	ex_01
EMC2	0.00187281	0.082642	-0.0788963	0.0454461	0.865933	1	ex_01
KIF16B	0.0193272	0.105123	-0.0664687	0.44152	0.865947	1	ex_01
UQCRC2	0.00343547	0.0765409	-0.06967	0.0921054	0.866289	1	ex_01
LGI1	-0.00931117	0.0491998	-0.0678222	-0.311899	0.866538	1	ex_01
VPS35	0.0300576	0.14484	-0.084725	0.513246	0.866749	1	ex_01
MAP2	-0.0168425	0.149826	-0.183511	-0.198063	0.86679	1	ex_01
AKAP7	0.0108856	0.131568	-0.109796	0.176791	0.867037	1	ex_01
PNMA2	0.0472495	0.222531	-0.128032	0.528334	0.867118	1	ex_01
FCHSD2	0.0152336	0.110666	-0.0801984	0.312865	0.867146	1	ex_01
PSMG2	-0.000836498	0.050207	-0.05188	-0.0321198	0.867191	1	ex_01
ATP9B	-0.00615653	0.16989	-0.182203	-0.0685419	0.867342	1	ex_01
CBR4	-0.0087532	0.0703936	-0.0879	-0.216761	0.867498	1	ex_01
USP11	-0.0167624	0.135686	-0.169211	-0.215507	0.867613	1	ex_01
LCA5	-0.0203041	0.140734	-0.181342	-0.247118	0.867702	1	ex_01
G3BP2	0.0197703	0.12436	-0.0848198	0.370485	0.867703	1	ex_01
DENND5B	0.0298491	0.144543	-0.0848443	0.510084	0.867719	1	ex_01
NPDC1	0.0224347	0.127125	-0.0822552	0.420014	0.867757	1	ex_01
MYO18A	0.00532295	0.0486693	-0.0380234	0.240684	0.868067	1	ex_01
SYNJ1	-0.0242981	0.0654485	-0.114045	-0.530642	0.868075	1	ex_01
MADD	0.00164024	0.0719549	-0.0686745	0.0457203	0.869114	1	ex_01
LMBRD1	0.0185509	0.105058	-0.0679559	0.420302	0.869168	1	ex_01
CCDC171	-0.050028	0.139292	-0.239348	-0.517922	0.869171	1	ex_01
NDUFV1	0.0237278	0.183958	-0.136502	0.290243	0.869228	1	ex_01
RAB2A	0.0229443	0.115517	-0.0696287	0.485778	0.869374	1	ex_01
ZC3H15	-0.031977	0.0876062	-0.15156	-0.524102	0.869446	1	ex_01
STAMBPL1	0.0207157	0.101919	-0.0604879	0.500003	0.8695	1	ex_01
KLHL7	-0.00836439	0.0481607	-0.0648895	-0.290029	0.869618	1	ex_01
SARNP	0.0139808	0.0676426	-0.039681	0.510641	0.87004	1	ex_01
ZNF91	0.0507996	0.259609	-0.15801	0.476823	0.870044	1	ex_01
CACNA2D3	0.0524029	0.274767	-0.169961	0.46189	0.870267	1	ex_01
TNRC18	0.0150426	0.0773412	-0.047256	0.473253	0.870466	1	ex_01
ZER1	0.0255592	0.148123	-0.0970044	0.408728	0.870479	1	ex_01
RPH3A	-0.0185423	0.138215	-0.1753	-0.231837	0.870782	1	ex_01
BEX3	0.0658896	0.429816	-0.298037	0.354855	0.870881	1	ex_01
DPP6	0.0162093	0.279479	-0.24706	0.120673	0.871036	1	ex_01
AP2A1	-0.0120162	0.0427884	-0.0668209	-0.429733	0.871131	1	ex_01
NBEA	0.0321268	0.180651	-0.116398	0.423953	0.871152	1	ex_01
ANKS1A	-0.00763867	0.0847356	-0.100013	-0.162075	0.87118	1	ex_01
DENND4C	0.0145406	0.0817772	-0.0526959	0.423863	0.87136	1	ex_01
MFSD1	-0.00279411	0.0377463	-0.0433345	-0.135084	0.871535	1	ex_01
HNRNPH1	0.0164899	0.0853903	-0.0524106	0.469076	0.871919	1	ex_01
GMDS	-0.020789	0.114124	-0.155702	-0.302015	0.872392	1	ex_01
VAMP4	0.01671	0.0885376	-0.0551176	0.455966	0.8724	1	ex_01
SMYD2	0.0276802	0.134428	-0.0790673	0.508229	0.87245	1	ex_01
BRD4	-0.00891036	0.0654048	-0.0832255	-0.234999	0.872633	1	ex_01
WAC	-0.0225729	0.0735713	-0.118717	-0.460164	0.872728	1	ex_01
FBXO9	-0.0211448	0.0691928	-0.111482	-0.458758	0.872783	1	ex_01
RPRD2	-0.0289794	0.0840496	-0.142008	-0.502514	0.872801	1	ex_01
AGO2	-0.00337731	0.0402933	-0.0470479	-0.151576	0.872873	1	ex_01
THRA	0.0206485	0.129734	-0.0884371	0.370996	0.873138	1	ex_01
QSER1	-0.00972844	0.037128	-0.0565849	-0.406932	0.873194	1	ex_01
ZNF644	0.00745499	0.0788548	-0.0639448	0.204643	0.873266	1	ex_01
FASTKD2	-0.00474748	0.0656637	-0.0751586	-0.132151	0.873497	1	ex_01
UBE2D2	0.00357984	0.0712569	-0.0640972	0.103674	0.873746	1	ex_01
ZBTB4	0.0154073	0.0899169	-0.0591022	0.405288	0.874007	1	ex_01
FRY	-0.0212157	0.0898285	-0.13226	-0.374464	0.874238	1	ex_01
PRMT7	-0.0147392	0.0484071	-0.0778854	-0.457481	0.87428	1	ex_01
SPAST	0.00700714	0.0555671	-0.0415528	0.282821	0.874404	1	ex_01
GRK3	0.0313704	0.17779	-0.115049	0.419922	0.874437	1	ex_01
PLEKHA1	-0.0445036	0.126214	-0.215222	-0.510934	0.874501	1	ex_01
DCTN1	0.0480547	0.244385	-0.148276	0.479728	0.874595	1	ex_01
RAPGEF6	0.0220474	0.120428	-0.076333	0.439235	0.875015	1	ex_01
CPNE5	-0.0217923	0.0925225	-0.136107	-0.373636	0.875065	1	ex_01
PRPSAP2	0.000950485	0.035619	-0.033718	0.0537351	0.875091	1	ex_01
ERO1A	-0.022749	0.0655108	-0.111009	-0.505182	0.875469	1	ex_01
SMS	-0.00415826	0.0722152	-0.0805317	-0.106713	0.875536	1	ex_01
COX7C	0.0409745	0.472615	-0.390666	0.186054	0.875752	1	ex_01
SYNDIG1	-0.0278877	0.110874	-0.166649	-0.393905	0.875962	1	ex_01
PTPRT	0.0447984	0.283524	-0.193927	0.3678	0.87625	1	ex_01
PRRG1	-0.0128373	0.0861574	-0.111832	-0.254161	0.876348	1	ex_01
UMAD1	0.0169924	0.117278	-0.0832929	0.332098	0.876397	1	ex_01
HNRNPA3	-0.026522	0.0887644	-0.141808	-0.450896	0.876669	1	ex_01
KAT6B	-0.00718018	0.0785819	-0.0929422	-0.164092	0.876941	1	ex_01
TTC28	0.017593	0.180263	-0.145077	0.211972	0.877036	1	ex_01
PEX5	-0.00385451	0.0303197	-0.0380287	-0.221064	0.877049	1	ex_01
ZNF638	0.0387539	0.194716	-0.117209	0.487015	0.877063	1	ex_01
TMEM87A	-0.0123964	0.0400135	-0.0648063	-0.463586	0.877071	1	ex_01
MAPK6	-0.00842715	0.0793022	-0.0961565	-0.188271	0.877279	1	ex_01
MAL2	0.00875409	0.102515	-0.0850071	0.182994	0.877316	1	ex_01
IL1RAPL1	-0.0433047	0.150953	-0.237563	-0.436922	0.877425	1	ex_01
GOLGB1	0.0217591	0.148163	-0.104645	0.337387	0.877704	1	ex_01
XPNPEP1	-0.00495658	0.0533117	-0.0632249	-0.166724	0.877714	1	ex_01
DGKZ	-0.0102827	0.0797344	-0.1003	-0.223887	0.877752	1	ex_01
EML5	-0.0111997	0.0711712	-0.0935706	-0.26649	0.877884	1	ex_01
PSMA1	0.00104525	0.0714162	-0.0693257	0.0291122	0.877979	1	ex_01
UBN1	-0.00264577	0.0266568	-0.0319483	-0.176968	0.87813	1	ex_01
ETS2	0.0263145	0.144751	-0.0921222	0.435469	0.878702	1	ex_01
PPM1A	-0.0231022	0.0971144	-0.143319	-0.376649	0.878714	1	ex_01
EIF2S2	0.00953011	0.102428	-0.0833674	0.201068	0.879084	1	ex_01
CLVS2	0.0317341	0.161723	-0.0982548	0.478485	0.879137	1	ex_01
GAB2	-0.0143083	0.0641392	-0.0927558	-0.357484	0.879282	1	ex_01
NFATC3	0.0104435	0.0520879	-0.031201	0.491514	0.879325	1	ex_01
ARGLU1	0.0509152	0.285102	-0.183271	0.426122	0.879341	1	ex_01
ZADH2	0.0190553	0.0942064	-0.0560958	0.496967	0.879348	1	ex_01
SLU7	0.0289729	0.142456	-0.0845097	0.500393	0.879518	1	ex_01
VPS29	0.00408957	0.110243	-0.102064	0.0755079	0.879748	1	ex_01
PRKAR1A	0.0195394	0.151036	-0.111957	0.291237	0.87984	1	ex_01
LARP1	0.0177946	0.102259	-0.0666699	0.412916	0.879903	1	ex_01
ZMAT3	0.0305124	0.15018	-0.0891551	0.499745	0.880061	1	ex_01
RPRD1B	-0.00932949	0.041395	-0.060054	-0.360486	0.880074	1	ex_01
SNX1	-0.0114522	0.0451341	-0.0680385	-0.396665	0.880205	1	ex_01
SETD3	-0.0201861	0.0613372	-0.101709	-0.485309	0.880366	1	ex_01
ANAPC7	-0.0151035	0.0556159	-0.0858229	-0.418589	0.880589	1	ex_01
DDX18	-0.0326712	0.147613	-0.212955	-0.355186	0.880671	1	ex_01
ATL1	-0.024939	0.0857857	-0.135664	-0.441451	0.880853	1	ex_01
ADD1	-0.013725	0.0686081	-0.0960581	-0.326727	0.881116	1	ex_01
PSMD14	-0.0117052	0.0624592	-0.0858695	-0.309336	0.881175	1	ex_01
APPL1	-0.00633747	0.0699302	-0.0826051	-0.162863	0.881602	1	ex_01
MGA	0.00411626	0.085169	-0.0769364	0.0995368	0.881813	1	ex_01
MROH1	0.02911	0.148578	-0.090358	0.477572	0.882438	1	ex_01
DCAF10	0.00488017	0.0724571	-0.0626967	0.141542	0.882449	1	ex_01
DNER	0.0131979	0.0747106	-0.0483149	0.420521	0.88282	1	ex_01
NRN1	0.0383284	0.31569	-0.239033	0.270846	0.883092	1	ex_01
FGF13	0.000936191	0.0853047	-0.0834323	0.0217486	0.883133	1	ex_01
GTF3C1	-0.00135753	0.0368179	-0.039533	-0.0696971	0.883526	1	ex_01
POLR2J3	-0.0163297	0.134432	-0.167092	-0.212293	0.883718	1	ex_01
ADAM11	0.0123373	0.0764302	-0.0517555	0.377276	0.884262	1	ex_01
SHANK3	-0.00561569	0.0344333	-0.0456646	-0.274828	0.884303	1	ex_01
RNF145	-0.00763001	0.0885424	-0.103802	-0.155497	0.884504	1	ex_01
CACNA1C	0.0623757	0.447165	-0.322414	0.317717	0.884725	1	ex_01
SYNM	0.00879884	0.0695342	-0.0519365	0.283943	0.884864	1	ex_01
COPA	-0.020117	0.0743379	-0.114572	-0.417433	0.885371	1	ex_01
C19orf12	-0.00683031	0.0413918	-0.0550525	-0.277614	0.885487	1	ex_01
ZCCHC14	0.012667	0.066606	-0.0412721	0.460275	0.885628	1	ex_01
NRGN	0.0750259	0.376029	-0.225977	0.488526	0.886015	1	ex_01
MPRIP	0.0314609	0.158156	-0.0952343	0.486697	0.886025	1	ex_01
KANTR	0.0233617	0.127821	-0.0810976	0.438335	0.88623	1	ex_01
ATP5IF1	-0.00342631	0.311489	-0.318341	-0.0213247	0.886251	1	ex_01
LPGAT1	0.0243709	0.126128	-0.0773858	0.469415	0.886457	1	ex_01
AK5	0.0392091	0.257445	-0.179027	0.352135	0.886471	1	ex_01
IQUB	-0.00984634	0.0312901	-0.0509827	-0.469134	0.886779	1	ex_01
RAB11FIP4	0.0143125	0.127329	-0.0987045	0.24821	0.88679	1	ex_01
USP42	-0.00254749	0.0403996	-0.0454946	-0.116259	0.887024	1	ex_01
NDUFS4	0.0102416	0.0703787	-0.0498955	0.33379	0.887213	1	ex_01
GALNT13	0.0457566	0.231477	-0.139963	0.482884	0.887248	1	ex_01
TAOK3	-0.0191418	0.0605369	-0.0988206	-0.470857	0.887747	1	ex_01
CLSTN3	-0.0213727	0.0695849	-0.11233	-0.460541	0.88779	1	ex_01
SARAF	0.0377262	0.210619	-0.135167	0.427675	0.887883	1	ex_01
KCNJ3	0.0380596	0.19862	-0.122501	0.464594	0.888103	1	ex_01
RNFT2	-0.0118375	0.0417482	-0.0654231	-0.43297	0.889341	1	ex_01
NIPAL2	-0.0251082	0.127997	-0.178214	-0.32142	0.889345	1	ex_01
UQCC1	-0.0191417	0.063949	-0.102233	-0.45152	0.889444	1	ex_01
BCKDHB	-0.00496125	0.0819327	-0.0918552	-0.111905	0.889445	1	ex_01
ZNF273	-0.00172938	0.0682884	-0.0717471	-0.0484096	0.889787	1	ex_01
MAPKBP1	0.0208797	0.106631	-0.0648713	0.477236	0.890517	1	ex_01
DMD	-0.0579823	0.197545	-0.31351	-0.444739	0.890737	1	ex_01
SIK3	-0.0140262	0.108803	-0.136855	-0.223813	0.890891	1	ex_01
PHF20	0.0168222	0.0966333	-0.0629889	0.413111	0.890985	1	ex_01
AKAP11	-0.0163156	0.0931318	-0.125763	-0.292177	0.891072	1	ex_01
P4HTM	0.0128521	0.0980492	-0.072345	0.295664	0.891357	1	ex_01
DDAH1	0.0302968	0.155504	-0.0949107	0.474257	0.891586	1	ex_01
ASPHD1	-0.00997336	0.0692538	-0.0892005	-0.246727	0.891679	1	ex_01
HMGXB3	-0.0277396	0.0963047	-0.151784	-0.438299	0.8918	1	ex_01
AQR	-0.0139172	0.0442676	-0.0721021	-0.468804	0.892067	1	ex_01
CPEB1	0.00558607	0.0627539	-0.0515817	0.191515	0.892085	1	ex_01
NHLRC2	0.00937727	0.069465	-0.0507105	0.305871	0.892166	1	ex_01
DPY19L2	0.0207048	0.110839	-0.0694294	0.450224	0.892267	1	ex_01
KIAA1217	0.0153447	0.23497	-0.20428	0.136938	0.892328	1	ex_01
ZNF821	-0.0087656	0.0435083	-0.0610395	-0.328658	0.892447	1	ex_01
PTBP2	-0.00851686	0.0484269	-0.0654606	-0.293144	0.892575	1	ex_01
PPFIA4	0.00563264	0.085967	-0.0747017	0.137423	0.892578	1	ex_01
EXOC6B	0.0215183	0.147917	-0.10488	0.333667	0.892579	1	ex_01
FNBP1	0.0180399	0.130268	-0.0941878	0.315052	0.892769	1	ex_01
RB1CC1	0.0173578	0.130931	-0.0962156	0.299548	0.892884	1	ex_01
PITPNC1	0.0102525	0.0959943	-0.0754893	0.234361	0.893647	1	ex_01
FAM120AOS	0.000153863	0.0438725	-0.0435648	0.00689787	0.89385	1	ex_01
KCNH7	-0.0438141	0.197235	-0.284863	-0.356251	0.893896	1	ex_01
STAT3	-0.00552662	0.0298822	-0.0409355	-0.305912	0.893999	1	ex_01
FAAH2	0.00858701	0.0743998	-0.0572258	0.255729	0.894278	1	ex_01
MPP6	-0.0302538	0.0977801	-0.158288	-0.46313	0.894304	1	ex_01
AP2B1	0.00337591	0.0889965	-0.0822447	0.0772789	0.894322	1	ex_01
MAMLD1	-0.00895979	0.053013	-0.0709325	-0.283364	0.895125	1	ex_01
RPS6KB1	0.00858285	0.0571593	-0.0399936	0.346301	0.895142	1	ex_01
PLEKHM3	0.0151742	0.117609	-0.0872604	0.29034	0.895312	1	ex_01
TBC1D15	-0.0169922	0.0543687	-0.0883531	-0.466701	0.895558	1	ex_01
RELCH	-0.019087	0.0682334	-0.106407	-0.42842	0.895968	1	ex_01
ARPP19	-0.0512606	0.22545	-0.327971	-0.363083	0.896352	1	ex_01
LRRTM3	-0.0566229	0.181225	-0.294471	-0.466595	0.896424	1	ex_01
CAMKK1	0.0243473	0.133792	-0.0850972	0.436019	0.896453	1	ex_01
CDKAL1	-0.0111352	0.0785231	-0.100793	-0.243419	0.89646	1	ex_01
SGK3	-0.0026721	0.0832702	-0.0886144	-0.0609387	0.896462	1	ex_01
GFRA2	0.00327327	0.0582216	-0.0516751	0.116755	0.896796	1	ex_01
DLD	-0.00416402	0.0969686	-0.105297	-0.0806992	0.897022	1	ex_01
FAM120B	-0.0180881	0.0966911	-0.132867	-0.308872	0.897053	1	ex_01
TM7SF3	-0.0200388	0.0817955	-0.121873	-0.385678	0.897279	1	ex_01
RFX7	0.0170392	0.129652	-0.0955734	0.296558	0.897347	1	ex_01
ATP1B3	0.0118202	0.0992722	-0.0756318	0.264912	0.897391	1	ex_01
SNX9	-0.00560658	0.0517099	-0.062923	-0.19172	0.897487	1	ex_01
GIT2	-0.001194	0.070515	-0.072903	-0.0326345	0.897697	1	ex_01
PDCD10	-0.00703748	0.0681481	-0.0822231	-0.183455	0.897832	1	ex_01
RAD54L2	-0.000251689	0.0610072	-0.0615106	-0.00805272	0.898076	1	ex_01
ATM	0.012629	0.0900612	-0.0648032	0.319665	0.898102	1	ex_01
ATP2B2	0.00592621	0.216485	-0.204633	0.0551635	0.898126	1	ex_01
COMMD10	0.010122	0.0963778	-0.0761338	0.229999	0.898239	1	ex_01
ZC3H13	0.022579	0.125831	-0.0806734	0.4286	0.898641	1	ex_01
SLC24A4	0.020361	0.166985	-0.126263	0.272171	0.898811	1	ex_01
FAM160B1	0.0142821	0.0765818	-0.0480177	0.449317	0.898921	1	ex_01
C3orf14	0.0190116	0.103916	-0.0658927	0.438872	0.899025	1	ex_01
ADAM10	0.014142	0.0742433	-0.0459593	0.461186	0.899148	1	ex_01
CSRNP3	-0.0130773	0.0917776	-0.117932	-0.244442	0.899193	1	ex_01
PDP1	0.0359966	0.196673	-0.12468	0.439094	0.899209	1	ex_01
FAM193A	0.0284001	0.157201	-0.100401	0.432163	0.899494	1	ex_01
DACH2	0.0110886	0.0849936	-0.0628164	0.29407	0.899983	1	ex_01
EIF4G3	-0.011799	0.109489	-0.133087	-0.190666	0.900119	1	ex_01
PAPSS1	-0.00969793	0.0819856	-0.101381	-0.207318	0.900199	1	ex_01
FAM169A	0.00773518	0.0811695	-0.0656991	0.206452	0.9003	1	ex_01
INO80D	0.00950538	0.076043	-0.0570322	0.279995	0.900493	1	ex_01
CALM2	0.0342209	0.456067	-0.387625	0.158995	0.900591	1	ex_01
CMTM4	-0.00760758	0.0621925	-0.0774076	-0.213618	0.900601	1	ex_01
CTNNA3	-0.074911	0.51993	-0.669752	-0.246827	0.900974	1	ex_01
LPCAT4	0.0294195	0.166974	-0.108135	0.419188	0.901007	1	ex_01
NUMA1	0.00911618	0.0509256	-0.0326932	0.427354	0.901181	1	ex_01
PALM	0.000923628	0.0861976	-0.0843503	0.0212289	0.901304	1	ex_01
MVB12B	-0.029354	0.0978585	-0.156567	-0.452258	0.901329	1	ex_01
FBRSL1	0.00294906	0.0292981	-0.0233999	0.219366	0.901441	1	ex_01
KBTBD11	0.0169523	0.0925378	-0.0586332	0.43958	0.901445	1	ex_01
ATF7IP	0.0109494	0.0826749	-0.0607761	0.299203	0.901452	1	ex_01
DCC	0.0303259	0.315416	-0.254764	0.208488	0.901459	1	ex_01
GDI2	0.00277862	0.0383724	-0.0328152	0.153004	0.901636	1	ex_01
UBR3	-0.0227129	0.0902507	-0.135676	-0.394078	0.90165	1	ex_01
FAM171B	-0.00860511	0.0874252	-0.104635	-0.175629	0.901761	1	ex_01
XYLB	-0.0111558	0.0517058	-0.0740174	-0.347827	0.90177	1	ex_01
NSRP1	-0.00587149	0.0299479	-0.0416909	-0.321276	0.902059	1	ex_01
GNAO1	-0.0331884	0.131158	-0.197535	-0.3958	0.9022	1	ex_01
KCNH5	-0.0275991	0.135988	-0.191187	-0.330668	0.902809	1	ex_01
CASD1	0.0170159	0.114319	-0.0802876	0.342748	0.903063	1	ex_01
MPP7	0.0237382	0.133728	-0.0862514	0.423004	0.903431	1	ex_01
NRIP1	0.000447328	0.0954599	-0.0945652	0.00922769	0.903965	1	ex_01
RASGRP1	-0.0129385	0.0697928	-0.0956698	-0.306523	0.904174	1	ex_01
ADAM32	0.00766947	0.058729	-0.0433901	0.294399	0.904176	1	ex_01
CRPPA	0.0321699	0.177809	-0.113469	0.432932	0.904196	1	ex_01
THADA	-0.00854862	0.0689454	-0.0860426	-0.21621	0.90491	1	ex_01
WASF2	0.0102538	0.0557417	-0.0352341	0.441813	0.90492	1	ex_01
CYRIA	0.0101765	0.102019	-0.0816658	0.217172	0.905141	1	ex_01
CDH22	-0.0206301	0.125458	-0.166718	-0.27678	0.905354	1	ex_01
DDX24	0.0645208	0.36799	-0.238948	0.41671	0.905416	1	ex_01
SLC25A12	-0.017128	0.0656145	-0.0998705	-0.40572	0.905775	1	ex_01
OXCT1	-0.0185133	0.0692861	-0.106313	-0.413275	0.905786	1	ex_01
KIFAP3	0.00149692	0.154034	-0.15104	0.0192341	0.905793	1	ex_01
TSEN15	0.000687015	0.0506002	-0.0492262	0.0269773	0.906006	1	ex_01
ADCY9	0.0150598	0.175764	-0.145644	0.183671	0.906489	1	ex_01
PRKACB	-0.0272917	0.153385	-0.207968	-0.296059	0.906709	1	ex_01
SKP1	0.0235684	0.196764	-0.149627	0.266712	0.906879	1	ex_01
ZNF654	0.00949025	0.0761212	-0.0571407	0.279158	0.907016	1	ex_01
YWHAB	0.0471408	0.280498	-0.186216	0.395935	0.90712	1	ex_01
CKMT1B	0.0184653	0.10857	-0.0716392	0.40166	0.907181	1	ex_01
KCNH1	-0.0208763	0.125083	-0.166836	-0.28033	0.907215	1	ex_01
NOL4L	0.00583142	0.0670506	-0.0553877	0.186696	0.907305	1	ex_01
SEC31A	-0.00984388	0.0534516	-0.0731394	-0.304819	0.90788	1	ex_01
PRR14L	0.0185164	0.107815	-0.0707823	0.406406	0.90788	1	ex_01
THSD4	0.0209384	0.180423	-0.138547	0.257319	0.90822	1	ex_01
LRRC4C	0.0712012	0.396048	-0.253645	0.429593	0.908386	1	ex_01
MTMR9	0.011748	0.0971974	-0.0737013	0.269466	0.908803	1	ex_01
TBK1	-0.013984	0.0663061	-0.0942741	-0.341364	0.908814	1	ex_01
CENPC	-0.0225824	0.0798677	-0.125033	-0.432022	0.909053	1	ex_01
SCOC	0.029152	0.253587	-0.195283	0.254581	0.909207	1	ex_01
CGGBP1	-0.0511736	0.192816	-0.295164	-0.411076	0.90927	1	ex_01
SUDS3	-0.0170534	0.0619463	-0.0960531	-0.423091	0.909311	1	ex_01
EPM2AIP1	0.0103091	0.103394	-0.0827757	0.217064	0.909402	1	ex_01
RAPGEF4	0.00954802	0.132324	-0.113228	0.152423	0.909625	1	ex_01
CHMP3	-0.0017112	0.0815438	-0.0849662	-0.0402844	0.909638	1	ex_01
PRKAG2	0.0522205	0.291783	-0.187342	0.427239	0.909737	1	ex_01
DNAJC18	0.0068411	0.0669329	-0.0532507	0.22313	0.91012	1	ex_01
RASGEF1A	0.0011723	0.0724137	-0.0700691	0.0322517	0.91021	1	ex_01
ANKAR	0.00197517	0.0567378	-0.0527875	0.0706917	0.910224	1	ex_01
CHD5	-0.0182661	0.146913	-0.183445	-0.21674	0.910405	1	ex_01
BICD1	-0.0274342	0.0986795	-0.153548	-0.426362	0.910524	1	ex_01
NAV3	0.0219138	0.265723	-0.221896	0.176163	0.91105	1	ex_01
PAPOLA	-0.0278844	0.0997077	-0.155476	-0.428336	0.911245	1	ex_01
EIF1	0.0665359	0.630658	-0.497586	0.23117	0.911717	1	ex_01
NEDD8	0.0337894	0.19923	-0.131651	0.400301	0.911983	1	ex_01
CAND1	-0.00763629	0.0929033	-0.108176	-0.148865	0.912126	1	ex_01
RAB28	0.0197114	0.112717	-0.0732938	0.415392	0.912233	1	ex_01
SNX25	-0.0124471	0.0452032	-0.0700974	-0.423171	0.91225	1	ex_01
DLG2	-0.0492662	0.191944	-0.290477	-0.400314	0.912295	1	ex_01
MED4	0.00756575	0.0775649	-0.0624334	0.21184	0.912566	1	ex_01
NACA	0.0251783	0.246899	-0.196542	0.222572	0.912605	1	ex_01
HNRNPDL	-0.0415655	0.16774	-0.25087	-0.389225	0.912622	1	ex_01
SNX24	-0.0071689	0.0632783	-0.0776161	-0.199451	0.912728	1	ex_01
CDH10	-0.0349556	0.128089	-0.198	-0.420202	0.913018	1	ex_01
BEGAIN	0.00290938	0.0423323	-0.0365135	0.144644	0.913019	1	ex_01
YY1AP1	0.00749472	0.0597353	-0.0447459	0.281187	0.913218	1	ex_01
SPTAN1	-0.0237879	0.0891016	-0.136677	-0.413	0.913288	1	ex_01
DYNC1LI2	-0.0131136	0.0762279	-0.102455	-0.287685	0.913495	1	ex_01
SSX2IP	-0.00835941	0.0914355	-0.108154	-0.164178	0.913762	1	ex_01
KCNJ6	0.0185505	0.239759	-0.202658	0.164362	0.914376	1	ex_01
SCAMP1	-0.0241807	0.11544	-0.163802	-0.339442	0.914681	1	ex_01
HTR2A	0.0210707	0.131907	-0.0897655	0.372602	0.91476	1	ex_01
ZBTB18	-0.0263563	0.0972619	-0.149975	-0.417879	0.914969	1	ex_01
NUDT4	-0.0152699	0.0881382	-0.118678	-0.289421	0.91497	1	ex_01
EIF4H	0.0263377	0.151983	-0.0993078	0.410846	0.915028	1	ex_01
DIS3L2	0.01246	0.110807	-0.0858868	0.248316	0.915224	1	ex_01
ZFYVE9	-0.0164401	0.0656377	-0.0985179	-0.392578	0.915362	1	ex_01
MRPL3	0.00444696	0.0996048	-0.0907108	0.0915939	0.915696	1	ex_01
RAD23B	-0.00296777	0.112095	-0.118031	-0.0505525	0.915766	1	ex_01
TOX	-0.0377298	0.145805	-0.221265	-0.402915	0.915829	1	ex_01
MRTFB	-0.0149402	0.118782	-0.148663	-0.218979	0.915964	1	ex_01
LMTK3	0.0113339	0.0701734	-0.0475055	0.377537	0.916062	1	ex_01
CEP290	-0.0234005	0.109204	-0.156005	-0.345871	0.916285	1	ex_01
WNK2	-0.0281713	0.110854	-0.167197	-0.397156	0.916532	1	ex_01
KCNQ2	0.00885517	0.0681418	-0.0504315	0.292744	0.916721	1	ex_01
UBE4B	-0.0260141	0.0972933	-0.149322	-0.413493	0.916733	1	ex_01
YWHAH	0.0442314	0.278388	-0.189925	0.37023	0.916952	1	ex_01
SLC25A37	0.0177118	0.103075	-0.0676513	0.406668	0.917054	1	ex_01
GOPC	0.00567095	0.101933	-0.0905913	0.115464	0.91707	1	ex_01
TMEM165	0.0109611	0.158115	-0.136193	0.145992	0.917587	1	ex_01
ADK	-0.0182468	0.148201	-0.184695	-0.214861	0.91778	1	ex_01
UBE3A	-0.0666826	0.409546	-0.542911	-0.274439	0.917954	1	ex_01
ANKS6	0.0139656	0.0828011	-0.0548699	0.397646	0.918478	1	ex_01
PCDH11X	-0.046475	0.196068	-0.289018	-0.37556	0.918517	1	ex_01
RAB9B	-0.010477	0.0439737	-0.0649277	-0.377121	0.918534	1	ex_01
FAM163B	0.0077107	0.0479977	-0.0325763	0.375126	0.918796	1	ex_01
KLHL22	0.00267327	0.0752497	-0.0699032	0.072193	0.918833	1	ex_01
ZNF782	0.00137282	0.0757057	-0.0729601	0.0361976	0.919042	1	ex_01
HIVEP3	0.0422033	0.2811	-0.196694	0.346245	0.919454	1	ex_01
DNAJA1	-0.0127711	0.265672	-0.291215	-0.0898956	0.919835	1	ex_01
HIPK2	0.000512509	0.032212	-0.031187	0.0316882	0.919898	1	ex_01
PBRM1	0.0088356	0.0698545	-0.0521833	0.283805	0.919982	1	ex_01
ZNF586	0.0211345	0.125596	-0.0833274	0.396535	0.920054	1	ex_01
MSL1	-0.0134043	0.0844046	-0.111213	-0.268604	0.920346	1	ex_01
DIPK1A	-0.0201313	0.0792106	-0.119473	-0.39718	0.920568	1	ex_01
CCM2	-0.0115261	0.0550872	-0.0781394	-0.339133	0.920867	1	ex_01
RCHY1	-0.0129012	0.0753998	-0.101202	-0.286361	0.920982	1	ex_01
HDAC8	-0.0178883	0.121907	-0.157684	-0.250798	0.921265	1	ex_01
EWSR1	0.0125884	0.0955651	-0.0703883	0.297346	0.921859	1	ex_01
ZNF609	0.0317573	0.204496	-0.140981	0.360332	0.922069	1	ex_01
PREP	0.00354845	0.0858164	-0.0787195	0.0845389	0.922117	1	ex_01
SF1	-0.0135671	0.106806	-0.13394	-0.220904	0.922302	1	ex_01
MRPL19	-0.025607	0.1156	-0.166814	-0.355429	0.922335	1	ex_01
PPP2R2B	-0.0398034	0.166535	-0.246142	-0.378083	0.922336	1	ex_01
AP2M1	0.0400737	0.242504	-0.162356	0.388	0.92235	1	ex_01
DIP2C	0.0380182	0.253239	-0.177202	0.346223	0.92272	1	ex_01
ABR	0.0276567	0.183358	-0.128044	0.348143	0.922765	1	ex_01
DENND10	-0.00602749	0.0486138	-0.0606688	-0.216204	0.922898	1	ex_01
ZFAND5	-0.0172336	0.116668	-0.151136	-0.252254	0.923064	1	ex_01
SYBU	-0.0130789	0.0637047	-0.0898625	-0.333851	0.923243	1	ex_01
CCSAP	-0.0179783	0.0744285	-0.110385	-0.381322	0.923486	1	ex_01
USP54	-0.007401	0.0414866	-0.0562886	-0.296715	0.923958	1	ex_01
CBFA2T2	0.0083262	0.0992612	-0.0826088	0.179458	0.924055	1	ex_01
SRSF10	-0.0253297	0.118629	-0.169289	-0.344857	0.924215	1	ex_01
STEAP2	0.0115262	0.134676	-0.111624	0.183441	0.924237	1	ex_01
GNAI1	0.0148315	0.103728	-0.0740653	0.326999	0.92435	1	ex_01
GPATCH8	0.00489972	0.153242	-0.143443	0.0647372	0.924509	1	ex_01
SSBP4	0.00680951	0.0812868	-0.0676678	0.179201	0.924886	1	ex_01
KYAT1	0.015193	0.10568	-0.0752938	0.329084	0.925464	1	ex_01
GUK1	0.0373256	0.37067	-0.296019	0.219463	0.925588	1	ex_01
CLVS1	0.0196948	0.124786	-0.0853969	0.367309	0.926552	1	ex_01
ABHD8	0.00453376	0.0398668	-0.0307993	0.251493	0.926693	1	ex_01
RAI1	0.00401364	0.0282708	-0.0202436	0.324299	0.926733	1	ex_01
ARMCX3	0.0350109	0.215931	-0.145909	0.379285	0.926802	1	ex_01
SETBP1	0.0376089	0.248162	-0.172945	0.350088	0.926823	1	ex_01
DCBLD1	0.00516956	0.0743655	-0.0640264	0.146427	0.926932	1	ex_01
TAGLN3	0.0350489	0.250958	-0.180861	0.318164	0.92743	1	ex_01
SGSM1	-0.0184157	0.120781	-0.157612	-0.259304	0.927567	1	ex_01
NCOA1	0.0202194	0.14877	-0.108331	0.308278	0.927685	1	ex_01
PLD3	0.00810958	0.101282	-0.0850629	0.170592	0.927976	1	ex_01
SEPTIN9	0.00880131	0.0567379	-0.0391353	0.359856	0.928291	1	ex_01
ABCC8	0.00505044	0.0539158	-0.0438149	0.202571	0.928695	1	ex_01
LRRFIP1	-0.0206496	0.0891167	-0.130416	-0.368714	0.929014	1	ex_01
ATP5PF	0.00343551	0.283015	-0.276144	0.0240843	0.929233	1	ex_01
ZNF516	0.0108893	0.072178	-0.0503995	0.348229	0.929371	1	ex_01
SLITRK4	0.0144005	0.129605	-0.100803	0.244996	0.92941	1	ex_01
PPM1H	0.0261101	0.166598	-0.114377	0.364266	0.929479	1	ex_01
MORF4L1	0.0274324	0.190336	-0.135471	0.330051	0.929531	1	ex_01
SDF4	0.0204648	0.127235	-0.0863058	0.375668	0.92961	1	ex_01
CYRIB	0.00874119	0.113227	-0.0957448	0.163969	0.929929	1	ex_01
EML2	0.00414381	0.0456212	-0.0373335	0.195811	0.929957	1	ex_01
NYAP2	0.0168274	0.105818	-0.0721629	0.370614	0.93005	1	ex_01
PRRC2B	0.00135919	0.0831283	-0.0804099	0.0325791	0.93009	1	ex_01
RAD9A	0.0221376	0.183046	-0.138771	0.26965	0.930713	1	ex_01
TNKS	0.0174409	0.108451	-0.0735689	0.375603	0.930866	1	ex_01
OSBP2	0.0256094	0.216447	-0.165228	0.263017	0.930914	1	ex_01
TXNL1	-0.0146153	0.0939318	-0.123162	-0.263899	0.930964	1	ex_01
FAM20B	0.00997593	0.0712372	-0.0512854	0.319165	0.931209	1	ex_01
GABRD	-0.0194041	0.10128	-0.140088	-0.31513	0.931234	1	ex_01
PSIP1	0.00674588	0.12942	-0.115928	0.107779	0.931303	1	ex_01
CHPT1	0.0102844	0.107648	-0.0870795	0.207028	0.931385	1	ex_01
LRBA	-0.00201747	0.0980456	-0.102081	-0.0395167	0.931591	1	ex_01
RALGAPB	0.000265935	0.0527286	-0.0521967	0.00993513	0.931726	1	ex_01
CACNG8	0.0188039	0.120798	-0.0831901	0.361344	0.93203	1	ex_01
FAM168A	-0.0178595	0.0870698	-0.122789	-0.333597	0.932107	1	ex_01
AIG1	-0.0179373	0.0791579	-0.115033	-0.362082	0.932492	1	ex_01
COBL	0.0206228	0.192516	-0.15127	0.235145	0.932567	1	ex_01
PPARG	0.0111	0.081834	-0.059634	0.307569	0.932962	1	ex_01
CDYL2	0.0197524	0.131834	-0.0923292	0.345409	0.933035	1	ex_01
VTI1B	-0.00591134	0.034697	-0.0465197	-0.285311	0.933288	1	ex_01
FAM177A1	0.0050186	0.0551263	-0.0450891	0.196303	0.933407	1	ex_01
RSBN1L	0.0148412	0.109075	-0.079393	0.30868	0.93343	1	ex_01
EIF4G2	0.0308954	0.232241	-0.17045	0.300746	0.933477	1	ex_01
COPG2	-0.0121208	0.0643142	-0.0885559	-0.310805	0.933554	1	ex_01
PSMD12	0.00860014	0.109985	-0.0927851	0.166257	0.934261	1	ex_01
DLG1	-0.0149028	0.107971	-0.137777	-0.237715	0.934445	1	ex_01
EIF5	0.0353804	0.243234	-0.172473	0.333621	0.934549	1	ex_01
COL10A1	0.0259304	0.201801	-0.14994	0.288977	0.934554	1	ex_01
SPRY3	-0.00796013	0.0504011	-0.0663214	-0.267327	0.934631	1	ex_01
MKNK1	-0.0128235	0.0806441	-0.106291	-0.268902	0.934708	1	ex_01
OPN3	0.00520115	0.0887404	-0.0783382	0.122027	0.934762	1	ex_01
SORCS1	0.0481898	0.346904	-0.250524	0.316189	0.934785	1	ex_01
CDK5R1	0.031625	0.229743	-0.166493	0.312864	0.934942	1	ex_01
ADAMTS19	-0.0137861	0.156675	-0.184248	-0.158513	0.935238	1	ex_01
PURB	0.0171439	0.121113	-0.0868254	0.323187	0.935258	1	ex_01
LRIG2	-0.00938429	0.0409688	-0.0597373	-0.365278	0.93539	1	ex_01
PPP3R1	-0.00507649	0.0812369	-0.0913899	-0.115275	0.935394	1	ex_01
ELOC	0.0228819	0.147315	-0.101551	0.360416	0.935408	1	ex_01
FLVCR1	0.013313	0.0911848	-0.0645587	0.335077	0.935677	1	ex_01
TNRC6A	0.0223172	0.208847	-0.164213	0.234498	0.935818	1	ex_01
HMGB1	0.0105221	0.135132	-0.114088	0.165499	0.936089	1	ex_01
ENO2	0.00954001	0.171559	-0.152479	0.115407	0.936117	1	ex_01
TAFA5	0.0123128	0.165929	-0.141303	0.157097	0.93657	1	ex_01
ABLIM2	-0.0284804	0.148988	-0.205949	-0.314538	0.937347	1	ex_01
EIF5B	-0.00434126	0.0706957	-0.0793783	-0.113394	0.937415	1	ex_01
MRTFA	-0.0179117	0.0988632	-0.134687	-0.300632	0.937728	1	ex_01
SLIT3	-0.035467	0.181489	-0.252423	-0.320406	0.93778	1	ex_01
GABRB1	-0.0409298	0.193401	-0.275261	-0.34234	0.937832	1	ex_01
SNAP25	0.0228409	0.215621	-0.169939	0.23222	0.93801	1	ex_01
RALGPS1	-0.0058563	0.150412	-0.162124	-0.0734517	0.93833	1	ex_01
ZDHHC20	-0.0007004	0.0848404	-0.0862412	-0.016048	0.938399	1	ex_01
GPLD1	0.0106558	0.107208	-0.0858963	0.216307	0.938899	1	ex_01
LRP11	0.00576417	0.0474177	-0.0358894	0.271227	0.938948	1	ex_01
TRIM44	-0.0170411	0.0847853	-0.118867	-0.328009	0.939028	1	ex_01
ARHGAP21	-0.00472566	0.142768	-0.152219	-0.0627968	0.939209	1	ex_01
FAM117B	0.00979544	0.0753308	-0.0557399	0.292952	0.939461	1	ex_01
KIFC3	0.00533643	0.043799	-0.0331261	0.271932	0.939468	1	ex_01
UBXN7	-0.00425641	0.028361	-0.0368738	-0.255765	0.939612	1	ex_01
RCN2	0.00615391	0.148011	-0.135703	0.0850254	0.939812	1	ex_01
TANGO6	0.00331771	0.0730622	-0.0664268	0.0932345	0.940015	1	ex_01
DDX46	0.00998724	0.0805604	-0.0605859	0.277367	0.94005	1	ex_01
PCM1	-0.0091202	0.117671	-0.135912	-0.140982	0.940398	1	ex_01
STRAP	-0.00988014	0.130198	-0.149958	-0.138242	0.940461	1	ex_01
SARS1	0.0162034	0.108095	-0.075688	0.345605	0.94049	1	ex_01
ECE1	0.0105446	0.101607	-0.0805176	0.226955	0.940685	1	ex_01
RAB40C	0.0101144	0.0905549	-0.0703261	0.246441	0.941092	1	ex_01
CAMK2A	0.0372811	0.247775	-0.173212	0.347135	0.941108	1	ex_01
PLXNA1	0.00672972	0.0650577	-0.0515982	0.226135	0.941266	1	ex_01
ZNF708	-7.24588e-06	0.0865107	-0.0865252	-0.000164147	0.941305	1	ex_01
ZNF37A	0.00866045	0.0845279	-0.067207	0.223735	0.941399	1	ex_01
NEMF	-0.00873331	0.0883019	-0.105769	-0.1764	0.941441	1	ex_01
PRKCE	-0.0553646	0.298607	-0.409336	-0.306557	0.941626	1	ex_01
GABBR1	-0.0129396	0.0821644	-0.108044	-0.266668	0.941663	1	ex_01
ATP6V1E1	0.0246692	0.17366	-0.124321	0.324522	0.941736	1	ex_01
YPEL1	-0.00841779	0.0909932	-0.107829	-0.165963	0.941896	1	ex_01
USP36	-0.000954604	0.0296811	-0.0315903	-0.0610721	0.941909	1	ex_01
UTP23	-0.000957861	0.123788	-0.125704	-0.0150496	0.941925	1	ex_01
PACSIN1	0.0106566	0.0886272	-0.067314	0.267878	0.941967	1	ex_01
FAM53B	-0.00505934	0.033417	-0.0435357	-0.25772	0.94212	1	ex_01
TTC3	0.0285048	0.218422	-0.161412	0.294173	0.94262	1	ex_01
JPH3	0.0091568	0.0707462	-0.0524326	0.291397	0.942714	1	ex_01
PRKRIP1	-0.00604225	0.0893667	-0.101451	-0.124125	0.943594	1	ex_01
ZNF780B	0.00500179	0.0610015	-0.0509979	0.17506	0.943595	1	ex_01
METTL21A	-0.0119395	0.0573522	-0.0812313	-0.337718	0.943855	1	ex_01
ZMYM4	0.0119041	0.0824305	-0.0586223	0.330822	0.943961	1	ex_01
PSMC6	0.00258567	0.0907746	-0.0856033	0.0574654	0.943994	1	ex_01
GLRB	0.0163566	0.123462	-0.0907486	0.299317	0.944397	1	ex_01
PUM1	0.00363711	0.0794803	-0.072206	0.0939915	0.945162	1	ex_01
FANCC	-0.00155184	0.050277	-0.0533807	-0.0586845	0.946273	1	ex_01
EXOC2	0.00721745	0.0981434	-0.0837085	0.155577	0.946548	1	ex_01
ZNF667	-0.00638329	0.0560967	-0.0688633	-0.20024	0.9469	1	ex_01
SEPTIN3	0.0049684	0.111654	-0.101717	0.0912768	0.947109	1	ex_01
TET3	-0.00947501	0.0684633	-0.0874133	-0.238274	0.94728	1	ex_01
NPAS3	-0.0246454	0.181407	-0.230698	-0.234426	0.947407	1	ex_01
STAT1	-0.0929273	0.473648	-0.659502	-0.321465	0.947697	1	ex_01
PDE8B	0.0279767	0.200016	-0.144063	0.318726	0.947705	1	ex_01
HEXB	-0.00669029	0.0344024	-0.047783	-0.319101	0.947821	1	ex_01
PRKACA	-0.00112844	0.0272307	-0.0294876	-0.0779888	0.948324	1	ex_01
GDI1	0.0236942	0.202518	-0.15513	0.259695	0.948345	1	ex_01
TASOR	-0.0122393	0.0620664	-0.0865451	-0.322837	0.948775	1	ex_01
SLC25A46	-0.0124542	0.0831797	-0.108088	-0.255241	0.948909	1	ex_01
ANKHD1	-0.00242754	0.0815164	-0.0863715	-0.0566794	0.94901	1	ex_01
SEC14L5	0.0150679	0.11455	-0.0844139	0.296864	0.949241	1	ex_01
ST8SIA3	-0.0118545	0.10336	-0.127069	-0.201662	0.949592	1	ex_01
DNMT3A	0.0042891	0.126965	-0.118387	0.0685258	0.949702	1	ex_01
SAP30	0.00484444	0.186486	-0.176797	0.052273	0.950025	1	ex_01
CHURC1	-0.00930048	0.0753277	-0.0939287	-0.215396	0.950179	1	ex_01
REEP3	-0.00938789	0.0653481	-0.0841239	-0.246199	0.950451	1	ex_01
REV1	-0.00205596	0.0671768	-0.0712888	-0.0582038	0.950815	1	ex_01
SNX3	0.0019103	0.128519	-0.124698	0.0295725	0.950927	1	ex_01
SOD1	-0.039812	0.239693	-0.319317	-0.279172	0.95111	1	ex_01
SPCS3	-0.00155832	0.151785	-0.154901	-0.0199177	0.951279	1	ex_01
POU6F1	0.00341045	0.0610012	-0.0541803	0.116067	0.951408	1	ex_01
GLIS1	0.00239834	0.037767	-0.0329703	0.132905	0.951495	1	ex_01
MSL2	0.00132773	0.035631	-0.0329756	0.0758618	0.952056	1	ex_01
HNRNPK	0.0253559	0.20205	-0.151338	0.281258	0.952349	1	ex_01
NGEF	-0.0145795	0.0887269	-0.117886	-0.276607	0.953163	1	ex_01
MEF2D	0.00132749	0.0671596	-0.0645046	0.0395222	0.953623	1	ex_01
RUNX2	-0.0274735	0.302541	-0.357488	-0.163166	0.953669	1	ex_01
MTCL1	0.0101767	0.113799	-0.0934455	0.192488	0.953864	1	ex_01
BRWD1	-0.0101536	0.0747272	-0.0950344	-0.234454	0.953928	1	ex_01
FEZ1	-0.0084015	0.119402	-0.136205	-0.128843	0.95414	1	ex_01
KBTBD12	0.00216352	0.04525	-0.0409229	0.0984166	0.954156	1	ex_01
TRIO	-0.0192463	0.11862	-0.157112	-0.273615	0.954171	1	ex_01
OGFR	-0.018197	0.099025	-0.135419	-0.304255	0.954559	1	ex_01
NRXN2	-0.00972228	0.0677832	-0.0872278	-0.245858	0.95457	1	ex_01
ZBTB7C	0.0233903	0.186287	-0.139507	0.28143	0.955125	1	ex_01
DIAPH1	-0.00696772	0.0547046	-0.0686401	-0.221436	0.955131	1	ex_01
AJAP1	-0.0100624	0.0681076	-0.0882324	-0.252296	0.955221	1	ex_01
RNF34	-0.0113638	0.0783723	-0.1011	-0.248201	0.955282	1	ex_01
SYNPO	0.00543316	0.0752152	-0.0643489	0.152601	0.955708	1	ex_01
CAMK1D	0.0258874	0.258067	-0.206292	0.218531	0.955744	1	ex_01
MCTP1	-0.0420998	0.235816	-0.320016	-0.296903	0.956086	1	ex_01
PFDN1	0.0183754	0.15889	-0.122139	0.256308	0.956233	1	ex_01
ZNF462	0.0101685	0.0776105	-0.0572735	0.295511	0.956337	1	ex_01
DGUOK	-0.00656921	0.0597954	-0.0729338	-0.19401	0.956638	1	ex_01
LDB2	0.0277594	0.261527	-0.206008	0.232741	0.956863	1	ex_01
FKBP3	-0.00799485	0.0967566	-0.112746	-0.149589	0.956884	1	ex_01
TMEM14A	0.0206702	0.210356	-0.169015	0.213579	0.956962	1	ex_01
ZMYM2	-0.0134919	0.0813734	-0.108357	-0.27875	0.957132	1	ex_01
GTF2IRD1	-0.0132003	0.0821105	-0.108511	-0.27145	0.957243	1	ex_01
ERC1	0.0150764	0.119853	-0.0897	0.282022	0.957257	1	ex_01
PHF21A	-0.0140576	0.0848991	-0.113014	-0.278429	0.957296	1	ex_01
SIRT2	-0.000530197	0.0534181	-0.0544785	-0.0192623	0.957308	1	ex_01
MICAL3	0.0323898	0.281666	-0.216887	0.254668	0.9579	1	ex_01
EEF1A1	0.0409729	0.353024	-0.271078	0.257347	0.958051	1	ex_01
KIFC2	0.000897791	0.0942583	-0.0924627	0.0188478	0.958674	1	ex_01
FBXO32	0.00838465	0.0690707	-0.0523014	0.270797	0.958915	1	ex_01
TPST1	-0.0136113	0.112254	-0.139477	-0.211954	0.959183	1	ex_01
GABRA4	0.0105701	0.103217	-0.0820768	0.223613	0.959442	1	ex_01
USP46	0.0149993	0.124978	-0.0949792	0.267308	0.960028	1	ex_01
FRYL	-0.0113049	0.0890948	-0.111705	-0.22069	0.960246	1	ex_01
RALYL	-0.0351272	0.27614	-0.346394	-0.221186	0.960325	1	ex_01
ZNF146	-0.000948721	0.0280427	-0.0299402	-0.0641382	0.960331	1	ex_01
WWOX	0.0207384	0.190402	-0.148926	0.23957	0.960514	1	ex_01
CBLN2	-0.0365528	0.357184	-0.430289	-0.181955	0.960583	1	ex_01
FAM126B	-0.0118378	0.0711388	-0.0948143	-0.279616	0.960597	1	ex_01
ASCC3	0.00823633	0.0781761	-0.0617034	0.230812	0.961117	1	ex_01
TTC21B	-0.0128852	0.0775123	-0.103283	-0.279372	0.961303	1	ex_01
CDC14B	0.00868674	0.0936089	-0.0762354	0.200486	0.961464	1	ex_01
ANGPT2	-0.0485282	0.391057	-0.488114	-0.216371	0.961685	1	ex_01
MRS2	-0.00713998	0.0465263	-0.0608063	-0.260761	0.961776	1	ex_01
PURG	-0.00649287	0.0758155	-0.0888012	-0.154611	0.962434	1	ex_01
JAM3	0.00128362	0.0769191	-0.0743519	0.0332628	0.96251	1	ex_01
SPCS2	0.0157096	0.150082	-0.118663	0.22914	0.962724	1	ex_01
ZDHHC14	-0.0252653	0.181832	-0.232363	-0.23911	0.96292	1	ex_01
RAB14	0.0141116	0.137946	-0.109723	0.223348	0.963225	1	ex_01
NDUFA5	-0.0138844	0.151451	-0.17922	-0.164592	0.963714	1	ex_01
HM13	0.00755512	0.0681838	-0.0530736	0.244237	0.963808	1	ex_01
CCDC88A	-0.0325648	0.267066	-0.332196	-0.213015	0.964106	1	ex_01
PEAK1	-0.00786365	0.121338	-0.137065	-0.11929	0.964334	1	ex_01
RPAIN	6.52786e-05	0.100405	-0.100274	0.00127511	0.964622	1	ex_01
NAP1L1	0.00734548	0.146845	-0.132154	0.103204	0.964915	1	ex_01
NUDCD1	0.0019013	0.0420286	-0.038226	0.0928664	0.965249	1	ex_01
RAPGEF2	0.00337547	0.167977	-0.161226	0.0401928	0.965705	1	ex_01
CCDC25	0.00746978	0.130498	-0.115559	0.119001	0.965798	1	ex_01
NPTN	0.000239219	0.154688	-0.15421	0.00303571	0.96581	1	ex_01
HERPUD2	-0.000928281	0.041246	-0.0431026	-0.04314	0.965811	1	ex_01
SYCP2	-0.000246624	0.0738933	-0.0743865	-0.00651975	0.966212	1	ex_01
KCTD1	0.0157182	0.173614	-0.142178	0.19511	0.966215	1	ex_01
CALCOCO1	0.00864201	0.0852442	-0.0679602	0.221117	0.966388	1	ex_01
SAFB2	-0.00585798	0.0386559	-0.0503719	-0.257929	0.966973	1	ex_01
PPP2CA	0.011315	0.111495	-0.0888649	0.221371	0.967472	1	ex_01
CAPS2	-0.0143027	0.0981211	-0.126726	-0.249349	0.967493	1	ex_01
CADM1	0.0172704	0.197796	-0.163255	0.187505	0.967553	1	ex_01
TMA7	0.0306583	0.410784	-0.349467	0.158077	0.967666	1	ex_01
TNFRSF21	0.00594075	0.0517197	-0.0398382	0.254345	0.967674	1	ex_01
NAPB	-0.0104547	0.119806	-0.140716	-0.157306	0.967738	1	ex_01
RAP1GAP2	0.0181924	0.278213	-0.241828	0.137129	0.96776	1	ex_01
FAM189A1	-0.00214535	0.117013	-0.121304	-0.0352876	0.968155	1	ex_01
SERPINI1	-0.0126954	0.119506	-0.144897	-0.188217	0.96817	1	ex_01
CDON	-0.00262845	0.0619454	-0.0672023	-0.0797794	0.968427	1	ex_01
AGAP1	-0.00925012	0.283444	-0.301944	-0.0619415	0.969516	1	ex_01
C1orf52	-0.0158549	0.111569	-0.143279	-0.243871	0.969556	1	ex_01
PEA15	-0.0208977	0.161889	-0.203684	-0.22408	0.969631	1	ex_01
PTP4A2	0.00639886	0.0937075	-0.0809098	0.143646	0.969771	1	ex_01
JAKMIP2	-0.00858584	0.104678	-0.12185	-0.148573	0.969888	1	ex_01
CAMK1G	-0.000178839	0.0615105	-0.0618681	-0.00568201	0.97013	1	ex_01
ZCCHC8	-0.00334345	0.0385699	-0.0452568	-0.156347	0.970163	1	ex_01
BCL11A	-0.00219084	0.0994536	-0.103835	-0.042245	0.970235	1	ex_01
HYDIN	-0.00878533	0.0673226	-0.0848933	-0.226243	0.970345	1	ex_01
SASH1	0.0107313	0.155295	-0.133833	0.145492	0.970757	1	ex_01
NDFIP1	0.0110086	0.174613	-0.152596	0.131882	0.970906	1	ex_01
DLG3	-0.0026921	0.0403812	-0.0457654	-0.122499	0.971037	1	ex_01
SLC17A5	-0.00166554	0.0549411	-0.0582722	-0.0576682	0.971494	1	ex_01
ZNF365	0.0153261	0.17334	-0.142687	0.190102	0.971535	1	ex_01
ERLEC1	0.013282	0.155555	-0.128991	0.182974	0.971571	1	ex_01
PAFAH1B1	-0.0131998	0.101965	-0.128364	-0.224645	0.971876	1	ex_01
BMP2K	-0.00830468	0.0718097	-0.0884191	-0.20317	0.971889	1	ex_01
TRAPPC6B	0.00151797	0.0537868	-0.0507509	0.0569206	0.972175	1	ex_01
GLS	-0.00364698	0.176759	-0.184053	-0.0396214	0.972851	1	ex_01
GLIS3	-0.0245157	0.301207	-0.350238	-0.147518	0.973078	1	ex_01
HTR1E	-0.0191822	0.17345	-0.211814	-0.195172	0.97319	1	ex_01
ADAMTS16	0.00468932	0.103053	-0.0936743	0.093438	0.973198	1	ex_01
RBM17	-0.000158105	0.0912923	-0.0916085	-0.00338851	0.973816	1	ex_01
BLCAP	0.00429849	0.100386	-0.0917891	0.0876793	0.973825	1	ex_01
ANKRD36	-0.00452697	0.210982	-0.220036	-0.0411709	0.973841	1	ex_01
ACTN1	0.0135932	0.131519	-0.104332	0.225924	0.973909	1	ex_01
BCO2	0.00520365	0.0825946	-0.0721873	0.131785	0.974527	1	ex_01
MLH3	-0.00515286	0.049508	-0.0598137	-0.184765	0.974544	1	ex_01
RTN4	0.0076287	0.301112	-0.285855	0.0509466	0.97466	1	ex_01
KLHL8	0.00550054	0.0584758	-0.0474747	0.203507	0.974722	1	ex_01
SLC38A6	-0.00162451	0.0786906	-0.0819397	-0.0396437	0.97489	1	ex_01
STX7	-0.008071	0.0749779	-0.0911199	-0.190476	0.975114	1	ex_01
RBBP6	-0.00279317	0.0403517	-0.045938	-0.126887	0.97513	1	ex_01
ATP6V1A	-0.00793071	0.101341	-0.117202	-0.14225	0.975312	1	ex_01
EID1	0.0233601	0.262609	-0.215889	0.19137	0.975336	1	ex_01
VMP1	-0.00352234	0.0735876	-0.0806322	-0.08953	0.975816	1	ex_01
LSAMP	0.00263497	0.387833	-0.382563	0.0134073	0.976016	1	ex_01
PAXBP1	-0.00867459	0.0743321	-0.0916813	-0.204826	0.97611	1	ex_01
FXYD6	0.00400984	0.155522	-0.147502	0.0518714	0.976476	1	ex_01
BORCS5	-0.00175429	0.0630542	-0.0665628	-0.053054	0.976577	1	ex_01
ANKRD33B	-0.00719238	0.0578916	-0.0722764	-0.216594	0.976643	1	ex_01
NIPBL	-0.00363898	0.0794301	-0.086708	-0.0858595	0.976652	1	ex_01
GABARAPL1	0.0152456	0.175007	-0.144516	0.187034	0.977024	1	ex_01
YY1	0.00570806	0.0742557	-0.0628396	0.163209	0.97719	1	ex_01
CAMLG	-0.0110911	0.0949167	-0.117099	-0.205062	0.977326	1	ex_01
PIP5K1A	-0.0113389	0.108297	-0.130975	-0.185762	0.977417	1	ex_01
PTPN2	0.00108558	0.0851831	-0.0830119	0.0253005	0.977904	1	ex_01
BEX2	0.0111054	0.429099	-0.406888	0.052073	0.97793	1	ex_01
ELAPOR1	0.00464136	0.0576956	-0.0484129	0.171464	0.977982	1	ex_01
DDX3X	0.00325894	0.121598	-0.11508	0.0539755	0.978583	1	ex_01
MAP7	-0.00650693	0.113426	-0.12644	-0.106337	0.978716	1	ex_01
EXOC7	-0.00523257	0.0534024	-0.0638675	-0.174907	0.978869	1	ex_01
DNAJC1	-0.000998186	0.0772874	-0.0792838	-0.0249907	0.97902	1	ex_01
NTRK2	0.0149985	0.167505	-0.137508	0.192755	0.979094	1	ex_01
PDZD8	-0.00121268	0.0609745	-0.0633999	-0.0382202	0.97912	1	ex_01
PSMD7	0.000253611	0.131385	-0.130878	0.00379062	0.979142	1	ex_01
CDH4	-0.0128893	0.11589	-0.141668	-0.19617	0.979172	1	ex_01
HHIP	-0.0116537	0.190625	-0.213933	-0.112918	0.979751	1	ex_01
CLEC16A	-0.0087649	0.142398	-0.159928	-0.113645	0.979844	1	ex_01
ZDHHC11B	0.00504516	0.18092	-0.17083	0.0562236	0.979907	1	ex_01
MAPK9	0.00820389	0.0912138	-0.0748061	0.193704	0.979916	1	ex_01
TRERF1	-0.0149228	0.133399	-0.163244	-0.197195	0.980122	1	ex_01
SPG7	-0.00608563	0.098479	-0.11065	-0.114069	0.980167	1	ex_01
PRPF38B	0.00112269	0.0305819	-0.0283365	0.0746941	0.980689	1	ex_01
PACSIN2	0.00295572	0.0495477	-0.0436362	0.124337	0.980969	1	ex_01
NT5DC1	0.0112674	0.148331	-0.125797	0.161119	0.98122	1	ex_01
DNAJB6	0.00828173	0.0936441	-0.0770807	0.190153	0.981226	1	ex_01
MARK2	-0.00678475	0.0788104	-0.0923799	-0.155358	0.981676	1	ex_01
ZFYVE28	-0.0158169	0.150011	-0.181645	-0.186944	0.981788	1	ex_01
VPS50	0.00316058	0.076729	-0.0704078	0.0842023	0.982043	1	ex_01
ARID1B	-0.0114381	0.109896	-0.132772	-0.184764	0.98232	1	ex_01
NPTXR	-0.00948172	0.107152	-0.126115	-0.159335	0.982491	1	ex_01
CAPZB	0.00825423	0.098197	-0.0816885	0.17987	0.982727	1	ex_01
GPI	-0.00634679	0.104476	-0.11717	-0.112246	0.983542	1	ex_01
TRPC4AP	0.000528795	0.0719455	-0.0708879	0.0145123	0.983868	1	ex_01
CEP95	0.000951918	0.0458063	-0.0439025	0.0415951	0.98422	1	ex_01
GNG2	0.0070763	0.102622	-0.088469	0.145159	0.984278	1	ex_01
LAMP2	-0.00459849	0.182129	-0.191326	-0.0482674	0.984548	1	ex_01
RPL5	0.0235827	0.334227	-0.287062	0.148792	0.984567	1	ex_01
PARP11	0.00399063	0.0494031	-0.0414219	0.172232	0.984579	1	ex_01
CLIP3	-0.00685722	0.143391	-0.157106	-0.0894512	0.984593	1	ex_01
MCF2L	-0.00518175	0.0834436	-0.0938071	-0.114595	0.984718	1	ex_01
GTF2I	0.00390296	0.0932741	-0.0854682	0.0855943	0.984722	1	ex_01
SYT13	0.000133308	0.105299	-0.105032	0.00248445	0.984955	1	ex_01
SHLD2	-0.00334994	0.0552936	-0.0619935	-0.11196	0.985232	1	ex_01
PGP	-0.0170994	0.213303	-0.247502	-0.145459	0.985257	1	ex_01
RPL7L1	0.00411307	0.149924	-0.141698	0.055287	0.985303	1	ex_01
TMSB4X	-0.0292594	0.622315	-0.680834	-0.0880136	0.985555	1	ex_01
AFAP1	-0.00182281	0.0315291	-0.0351747	-0.107119	0.985672	1	ex_01
SRPK2	-0.00380306	0.0824494	-0.0900555	-0.086419	0.985859	1	ex_01
CALD1	0.00757426	0.108388	-0.093239	0.147255	0.985879	1	ex_01
GOLGA4	0.0076364	0.136989	-0.121716	0.115707	0.985892	1	ex_01
CHD1	0.00367957	0.0471553	-0.0397961	0.165882	0.986074	1	ex_01
PLEKHB2	-0.00862996	0.105314	-0.122574	-0.148445	0.986186	1	ex_01
LANCL1	-0.00224224	0.0803567	-0.0848411	-0.0532055	0.98629	1	ex_01
MMP16	-0.0125361	0.14756	-0.172632	-0.153472	0.986987	1	ex_01
MAST4	0.0111115	0.173581	-0.151358	0.134045	0.987227	1	ex_01
SERINC1	0.007783	0.210555	-0.194989	0.0752291	0.988586	1	ex_01
HOPX	0.014307	0.200991	-0.172377	0.150207	0.98861	1	ex_01
TYRO3	0.00787898	0.112368	-0.0966095	0.147792	0.988674	1	ex_01
RNF11	-0.00760023	0.10749	-0.12269	-0.129431	0.988889	1	ex_01
SYN3	0.0228827	0.477599	-0.431834	0.0986313	0.989079	1	ex_01
NPIPB5	-0.00320399	0.0800163	-0.0864243	-0.0754589	0.989288	1	ex_01
SPEF2	-0.00152884	0.0677824	-0.07084	-0.043232	0.989376	1	ex_01
ZNF302	0.0113774	0.165094	-0.142339	0.145068	0.989421	1	ex_01
C6orf89	0.00362731	0.0543126	-0.047058	0.140265	0.989421	1	ex_01
TAFA2	-0.0060588	0.174577	-0.186695	-0.06574	0.989619	1	ex_01
ART3	-0.00863981	0.111931	-0.129211	-0.140446	0.989864	1	ex_01
CREBRF	-0.00367936	0.0753466	-0.0827053	-0.0912537	0.989942	1	ex_01
RERG	-0.00268426	0.26883	-0.274198	-0.0193767	0.989983	1	ex_01
ACSL3	0.00915582	0.158181	-0.13987	0.120416	0.990452	1	ex_01
ZNF549	-0.00158243	0.0280686	-0.0312334	-0.1046	0.990679	1	ex_01
ATXN7L1	0.0103838	0.164675	-0.143908	0.131905	0.991013	1	ex_01
MGMT	-0.00175397	0.109712	-0.11322	-0.0308409	0.991022	1	ex_01
ABLIM1	0.00984382	0.173977	-0.154289	0.117548	0.991084	1	ex_01
SLITRK5	-0.00683611	0.126139	-0.139811	-0.10076	0.991258	1	ex_01
APLP2	-0.00562475	0.0799213	-0.0911708	-0.12887	0.991298	1	ex_01
CLTC	-0.00387765	0.112127	-0.119883	-0.0655149	0.991617	1	ex_01
PPP2R2C	-0.000117488	0.229691	-0.229926	-0.00100202	0.991654	1	ex_01
KIF3B	-0.00140535	0.0634489	-0.0662596	-0.0424711	0.99202	1	ex_01
CACNA1D	-0.0077415	0.124778	-0.140261	-0.114497	0.992037	1	ex_01
VDAC3	0.00155559	0.18727	-0.184158	0.0164172	0.992107	1	ex_01
TMEM50A	0.00396357	0.0685238	-0.0605967	0.120329	0.992139	1	ex_01
SV2B	0.00915171	0.17023	-0.151927	0.111356	0.992805	1	ex_01
ABAT	-0.00272245	0.0578488	-0.0632937	-0.0880929	0.992816	1	ex_01
TTYH1	-0.00103189	0.0695562	-0.07162	-0.0286517	0.992854	1	ex_01
PRH1	-0.00689255	0.111779	-0.125564	-0.113836	0.993172	1	ex_01
MTX2	0.0050462	0.0982417	-0.0881493	0.106125	0.99342	1	ex_01
MKLN1	0.00407194	0.124011	-0.115868	0.0665407	0.993653	1	ex_01
PPP2CB	0.00115677	0.0833769	-0.0810633	0.0275751	0.993769	1	ex_01
FAM185A	0.00184096	0.0656229	-0.0619409	0.0565713	0.993836	1	ex_01
CUX2	-0.018146	0.366184	-0.402476	-0.0925391	0.994143	1	ex_01
YTHDF3	-0.0046028	0.0798989	-0.0891045	-0.106759	0.994193	1	ex_01
GBE1	-0.00218749	0.0756457	-0.0800207	-0.0550844	0.994427	1	ex_01
WNK1	0.00478115	0.115252	-0.10569	0.0848265	0.994945	1	ex_01
PRPF39	-0.00156111	0.0474183	-0.0505405	-0.0624694	0.995219	1	ex_01
ARL8B	-0.00483521	0.107504	-0.117175	-0.0843589	0.995522	1	ex_01
SELENOI	0.00245813	0.093613	-0.0886967	0.0528535	0.995619	1	ex_01
SOS1	-0.00460627	0.101045	-0.110258	-0.0854521	0.995742	1	ex_01
ATP11A	-0.00180128	0.0656252	-0.0692278	-0.0523598	0.995941	1	ex_01
EHMT1	8.35823e-05	0.0905076	-0.0903404	0.00181167	0.996679	1	ex_01
PWWP3A	0.00229025	0.122501	-0.11792	0.0373412	0.99676	1	ex_01
SLC1A1	0.000231159	0.0664492	-0.0659869	0.00684198	0.996781	1	ex_01
PSD	0.00248099	0.0712733	-0.0663114	0.0706859	0.997188	1	ex_01
C1orf115	-0.000273315	0.115222	-0.115769	-0.00463816	0.997197	1	ex_01
TRIM23	-0.00438073	0.135237	-0.143998	-0.061497	0.997314	1	ex_01
PPID	-0.00346811	0.134701	-0.141638	-0.0491959	0.997521	1	ex_01
LHX2	-0.00107322	0.0313754	-0.0335218	-0.0648249	0.997842	1	ex_01
MSRA	0.0044448	0.247696	-0.238806	0.0358134	0.997922	1	ex_01
PTGES3	2.49136e-05	0.148667	-0.148617	0.000328506	0.997925	1	ex_01
PCDH17	0.00280624	0.210129	-0.204516	0.0265294	0.997958	1	ex_01
MPP5	-0.000341851	0.0491535	-0.0498372	-0.0135369	0.998082	1	ex_01
PXK	0.00102441	0.0415651	-0.0395162	0.0495258	0.998188	1	ex_01
PJA2	0.00459841	0.172642	-0.163445	0.0536332	0.998323	1	ex_01
SERINC3	0.00331471	0.158795	-0.152166	0.0417847	0.998346	1	ex_01
UBE2B	0.000766627	0.0980823	-0.0965491	0.0154401	0.998617	1	ex_01
OCIAD1	-0.000224179	0.112426	-0.112874	-0.00390044	0.998651	1	ex_01
BTF3L4	0.000628661	0.0573185	-0.0560611	0.021735	0.998769	1	ex_01
TM2D3	-0.00082598	0.125036	-0.126688	-0.0128624	0.999014	1	ex_01
LRRC8D	-3.68538e-05	0.0716671	-0.0717408	-0.00100737	0.999311	1	ex_01
MFF	0.00228346	0.131918	-0.127351	0.0345241	0.999365	1	ex_01
PEX5L	-0.0022312	0.252724	-0.257187	-0.0171523	0.99957	1	ex_01
XPR1	-0.000262083	0.0705571	-0.0710813	-0.00725331	0.999796	1	ex_01
SLC6A17	-0.000427298	0.0658817	-0.0667363	-0.0126301	0.999879	1	ex_01
POMP	0.000364445	0.152333	-0.151605	0.0047003	0.999945	1	ex_01
PDE4A	0.000172026	0.0581665	-0.0578225	0.00581373	0.999986	1	ex_01

### Sheet: ex_02
gene_id	coef	ci.hi	ci.lo	z	pval	p_adj	cluster
FBXL2	-0.157769	-0.0871051	-0.228433	-4.37595	1.16206e-05	0.048272	ex_02
ATE1	-0.12929	-0.0730194	-0.18556	-4.50332	5.13679e-05	0.213331	ex_02
FAM135B	0.314023	0.54511	0.0829356	2.66338	8.1741e-05	0.339307	ex_02
GLP2R	-0.102411	0.00389846	-0.208721	-1.88809	0.000317535	0.419146	ex_02
TMEM178A	-0.177125	-0.0993263	-0.254925	-4.46226	0.000103019	0.427531	ex_02
SYCP2L	-0.11989	-0.0101174	-0.229663	-2.14061	0.000363826	0.479886	ex_02
SLC26A4	-0.200242	-0.0814899	-0.318994	-3.30493	0.000371526	0.489672	ex_02
RBFOX2	-0.171616	-0.0702437	-0.272988	-3.31808	0.000157712	0.654347	ex_02
PUM3	-0.216733	-0.105736	-0.327731	-3.82701	0.000170675	0.707961	ex_02
VPS8	-0.220432	-0.115478	-0.325385	-4.11645	0.000170804	0.708324	ex_02
MSH2	-0.164169	-0.089983	-0.238355	-4.33728	0.00017433	0.722772	ex_02
ZNF528	-0.12393	-0.0601924	-0.187668	-3.81091	0.000636745	0.838594	ex_02
PDZRN4	0.34782	0.65919	0.0364502	2.1894	0.000204132	0.846129	ex_02
TAMM41	-0.139299	-0.0700097	-0.208587	-3.94032	0.000267902	1	ex_02
CEP83	-0.149858	-0.0794176	-0.220299	-4.16971	0.0003467	1	ex_02
PAK1	-0.243843	-0.0926823	-0.395004	-3.16169	0.000481426	1	ex_02
FTCDNL1	-0.174897	-0.0752081	-0.274585	-3.43862	0.000575264	1	ex_02
ADD3	0.25124	0.394907	0.107574	3.42753	0.000748096	1	ex_02
BTAF1	-0.146874	-0.0730708	-0.220676	-3.90049	0.000783912	1	ex_02
CNIH3	-0.0751356	-0.0294343	-0.120837	-3.2223	0.000811065	1	ex_02
KIF13B	0.072172	0.144794	-0.000450097	1.94782	0.000873604	1	ex_02
ZRANB3	-0.214369	-0.0980053	-0.330734	-3.6107	0.000929781	1	ex_02
NUP88	-0.0893393	-0.0369358	-0.141743	-3.34141	0.00104219	1	ex_02
CLSTN2	0.454189	0.739563	0.168815	3.11939	0.00108429	1	ex_02
FKBP5	0.0990122	0.26467	-0.0666457	1.17145	0.0011952	1	ex_02
ROS1	0.0343094	0.104178	-0.0355595	0.962449	0.00120195	1	ex_02
TRIM9	-0.191498	-0.0554287	-0.327567	-2.75837	0.00128333	1	ex_02
FRA10AC1	-0.187746	-0.0812395	-0.294252	-3.45496	0.00132912	1	ex_02
PTCD3	-0.101198	-0.0469077	-0.155489	-3.65339	0.00145824	1	ex_02
RECK	-0.137296	-0.0629699	-0.211622	-3.62047	0.00153791	1	ex_02
LRP2BP	-0.155297	-0.0428822	-0.267712	-2.70762	0.00161415	1	ex_02
JAK2	0.265531	0.433284	0.0977768	3.10235	0.00173263	1	ex_02
ATP6V0A1	-0.0944847	-0.0242825	-0.164687	-2.6379	0.00182157	1	ex_02
ZNF875	-0.0786353	-0.0335154	-0.123755	-3.41584	0.00215102	1	ex_02
ENTPD4	0.0351111	0.0584876	0.0117346	2.94383	0.00216606	1	ex_02
ADAMTS2	0.0992178	0.225472	-0.0270368	1.54025	0.00238821	1	ex_02
SVOP	-0.165675	-0.0659829	-0.265367	-3.2572	0.00247303	1	ex_02
DNAJC10	-0.132591	-0.0543307	-0.210851	-3.32063	0.00249893	1	ex_02
E2F3	-0.155383	-0.0709093	-0.239856	-3.60521	0.00253236	1	ex_02
SLC35F5	-0.116782	-0.0248667	-0.208697	-2.49021	0.00266819	1	ex_02
CHCHD6	-0.124708	-0.0543786	-0.195038	-3.4754	0.00277171	1	ex_02
ANAPC4	-0.164105	-0.068886	-0.259325	-3.37789	0.002815	1	ex_02
KCNQ3	0.404844	0.71594	0.0937476	2.55059	0.0028462	1	ex_02
MAML2	0.295346	0.70383	-0.113138	1.41711	0.00285087	1	ex_02
PTPRR	-0.209318	-0.0837159	-0.334919	-3.26632	0.00290189	1	ex_02
SLC24A2	0.450836	0.828472	0.0732006	2.33988	0.00310468	1	ex_02
HACL1	-0.12702	-0.049941	-0.204098	-3.22987	0.00316091	1	ex_02
RABEP1	-0.107193	-0.0442946	-0.170092	-3.34021	0.00320699	1	ex_02
TSGA10	-0.111415	-0.0426529	-0.180177	-3.17572	0.00327915	1	ex_02
MLIP	-0.358303	-0.102993	-0.613613	-2.75062	0.00331261	1	ex_02
AMN1	-0.0546985	-0.0130023	-0.0963948	-2.57114	0.00341381	1	ex_02
OTOGL	-0.431627	-0.171284	-0.69197	-3.24945	0.00354581	1	ex_02
TMEM181	-0.0920554	-0.0406855	-0.143425	-3.51228	0.00359542	1	ex_02
UBE2W	0.0642465	0.124584	0.00390934	2.08695	0.00379352	1	ex_02
AMPH	0.168558	0.349664	-0.0125476	1.82417	0.00381643	1	ex_02
INPP4B	0.402677	0.662503	0.14285	3.03754	0.00392924	1	ex_02
IPO5	-0.21697	-0.0893874	-0.344552	-3.33316	0.00410616	1	ex_02
YEATS2	-0.149302	-0.0614649	-0.237138	-3.33148	0.00414862	1	ex_02
SPOCK2	0.0567655	0.100049	0.0134816	2.57043	0.00452574	1	ex_02
EFNA5	0.452338	0.775973	0.128702	2.7394	0.00459949	1	ex_02
RNF149	-0.115396	-0.0460816	-0.18471	-3.26299	0.00503634	1	ex_02
SLC35F3	0.434759	0.725278	0.144241	2.93308	0.00526126	1	ex_02
NPHP1	-0.127554	-0.0444826	-0.210626	-3.00947	0.00535639	1	ex_02
ASTN2	0.211017	0.406429	0.0156052	2.11648	0.00548169	1	ex_02
GRIP1	0.213683	0.353763	0.0736033	2.9898	0.00549205	1	ex_02
PEX3	-0.118445	-0.0469423	-0.189947	-3.24671	0.005653	1	ex_02
ARMC2	-0.137402	-0.0556707	-0.219134	-3.29497	0.00583169	1	ex_02
NR3C1	0.244604	0.397424	0.0917844	3.13713	0.00606556	1	ex_02
DOK5	-0.15944	-0.0614063	-0.257474	-3.18764	0.00619195	1	ex_02
WRN	-0.151086	-0.0594586	-0.242713	-3.23182	0.00639377	1	ex_02
CADM3	0.0880931	0.147124	0.0290621	2.92489	0.00682199	1	ex_02
STX2	-0.0708156	-0.0225942	-0.119037	-2.87831	0.00717683	1	ex_02
WDR17	-0.1506	-0.0275806	-0.27362	-2.39938	0.00727418	1	ex_02
ITGB1BP1	-0.0975965	-0.0335961	-0.161597	-2.98882	0.00732992	1	ex_02
TARS3	-0.1462	-0.0529833	-0.239417	-3.07398	0.00733697	1	ex_02
GALNT14	-0.121359	-0.0204173	-0.222301	-2.3564	0.00746061	1	ex_02
ZNF704	-0.0817467	0.0036948	-0.167188	-1.87521	0.00750135	1	ex_02
AVL9	-0.113698	-0.0434029	-0.183993	-3.17012	0.00762921	1	ex_02
TBC1D32	-0.191213	-0.0709496	-0.311476	-3.11625	0.00783872	1	ex_02
ZC3H8	-0.117054	-0.0400845	-0.194024	-2.98068	0.0079326	1	ex_02
ICA1L	-0.180816	-0.067595	-0.294037	-3.1301	0.00808485	1	ex_02
GDA	-0.172732	-0.0573044	-0.288161	-2.93299	0.00819267	1	ex_02
FAM135A	-0.15618	-0.0487813	-0.263578	-2.8502	0.008238	1	ex_02
ANO6	0.0499205	0.0901237	0.00971731	2.4337	0.00836145	1	ex_02
SHROOM3	-0.213816	-0.0586189	-0.369013	-2.70025	0.00858829	1	ex_02
ARHGAP20	-0.112758	-0.0416032	-0.183913	-3.10592	0.00869143	1	ex_02
KCNA2	0.0924878	0.177965	0.00701046	2.12071	0.00878422	1	ex_02
ZSWIM6	-0.130047	-0.0445246	-0.215569	-2.98036	0.00883364	1	ex_02
IMPA1	0.0672338	0.12406	0.0104076	2.31893	0.00918664	1	ex_02
PLA2G4C	-0.105188	-0.0328927	-0.177483	-2.8517	0.00918679	1	ex_02
TFDP2	0.299021	0.496382	0.10166	2.96953	0.00962824	1	ex_02
HDAC9	-0.235794	-0.0652363	-0.406351	-2.70963	0.00983928	1	ex_02
GALNT7	-0.10513	-0.0287737	-0.181486	-2.69855	0.0101619	1	ex_02
FAM13A	0.230729	0.382271	0.0791879	2.98414	0.0101707	1	ex_02
RNASET2	-0.123655	-0.0401813	-0.207129	-2.90342	0.0103421	1	ex_02
SMURF1	-0.117084	-0.0388844	-0.195284	-2.93454	0.0104004	1	ex_02
ZMYM6	-0.071914	-0.0224212	-0.121407	-2.84787	0.0104363	1	ex_02
TRPC6	0.382283	0.72188	0.0426863	2.20633	0.0105058	1	ex_02
SYTL2	-0.202801	-0.062981	-0.342621	-2.84282	0.0105653	1	ex_02
KIF26B	0.116189	0.206325	0.0260523	2.52646	0.0110898	1	ex_02
TXLNG	-0.0510607	-0.0171528	-0.0849685	-2.95144	0.0112336	1	ex_02
MGLL	-0.0723396	0.0165858	-0.161265	-1.5944	0.0112945	1	ex_02
ORC3	-0.139002	-0.0482803	-0.229723	-3.00302	0.0114325	1	ex_02
CALU	-0.142791	-0.0446905	-0.240892	-2.85284	0.0118572	1	ex_02
MOK	-0.139314	-0.0496522	-0.228976	-3.04534	0.0120179	1	ex_02
KCND2	0.404317	0.728036	0.0805967	2.44794	0.012288	1	ex_02
SIL1	-0.112131	-0.040192	-0.18407	-3.05499	0.0123528	1	ex_02
MTF2	-0.158319	-0.0513127	-0.265324	-2.89983	0.012355	1	ex_02
CDH11	-0.166635	-0.0505854	-0.282685	-2.8143	0.0124233	1	ex_02
TMEM117	-0.200474	-0.0568883	-0.34406	-2.7365	0.0131108	1	ex_02
ANKIB1	-0.0831664	-0.0157358	-0.150597	-2.41734	0.0131762	1	ex_02
SFI1	-0.0140732	0.0179608	-0.0461072	-0.86105	0.0135033	1	ex_02
NUP133	-0.0966715	-0.0164736	-0.176869	-2.36256	0.013833	1	ex_02
FBLN7	-0.0138303	0.00439474	-0.0320554	-1.48734	0.0139109	1	ex_02
PRKAA2	-0.153427	-0.0434839	-0.263371	-2.73515	0.0144504	1	ex_02
ORC2	-0.0749053	-0.021538	-0.128273	-2.75097	0.0148529	1	ex_02
KIAA0930	0.145926	0.251491	0.04036	2.7093	0.0148643	1	ex_02
EML4	-0.0867766	0.00251623	-0.176069	-1.90473	0.0150412	1	ex_02
KITLG	-0.105248	-0.00153871	-0.208957	-1.98904	0.0151111	1	ex_02
NF2	0.0530238	0.102852	0.00319533	2.08565	0.0151616	1	ex_02
CDC42SE2	-0.0895881	-0.0276614	-0.151515	-2.83544	0.015216	1	ex_02
TASOR2	-0.0745722	-0.0263691	-0.122775	-3.03214	0.0154764	1	ex_02
TSTD3	-0.110078	-0.00231456	-0.217841	-2.00206	0.0155019	1	ex_02
PRKD1	0.251326	0.432749	0.069903	2.71515	0.0155083	1	ex_02
CFDP1	-0.0068066	0.0445214	-0.0581346	-0.259911	0.0156468	1	ex_02
MYOM2	-0.0637747	0.0268139	-0.154363	-1.37982	0.0156476	1	ex_02
NMRK1	-0.0776822	0.00617718	-0.161542	-1.81559	0.0157608	1	ex_02
MFN1	-0.151596	-0.0438512	-0.259341	-2.75765	0.0158113	1	ex_02
NMD3	-0.172308	-0.050407	-0.294209	-2.77043	0.0158603	1	ex_02
GNPTAB	-0.123221	-0.0377051	-0.208737	-2.82414	0.0158627	1	ex_02
CD99L2	0.091138	0.157397	0.0248796	2.69592	0.0160211	1	ex_02
ELP2	-0.163354	-0.050164	-0.276545	-2.82859	0.0160263	1	ex_02
ILKAP	-0.0630198	-0.0206648	-0.105375	-2.91622	0.0162813	1	ex_02
GLMN	-0.1484	-0.0416119	-0.255187	-2.7237	0.0163952	1	ex_02
SCCPDH	-0.0523994	0.000613737	-0.105413	-1.93727	0.0165691	1	ex_02
ZMYND8	0.202962	0.378449	0.0274752	2.26683	0.0166094	1	ex_02
MYRIP	0.205546	0.348997	0.0620954	2.80837	0.0166448	1	ex_02
STK4	0.0980386	0.171841	0.0242361	2.6036	0.0167022	1	ex_02
EPB41L4B	-0.15629	-0.049521	-0.263059	-2.86902	0.0168843	1	ex_02
DYNC2LI1	-0.145626	-0.0267529	-0.264499	-2.40106	0.017278	1	ex_02
FIP1L1	-0.103348	-0.0334874	-0.173208	-2.89947	0.0173674	1	ex_02
ANKS3	-0.0426561	0.0074238	-0.0927361	-1.66942	0.0177826	1	ex_02
CEMIP2	0.214902	0.362974	0.0668301	2.84456	0.0182469	1	ex_02
GTF2E2	-0.0469652	-0.0127887	-0.0811417	-2.69337	0.0185011	1	ex_02
RARS2	-0.0821298	-0.0245226	-0.139737	-2.7943	0.0193205	1	ex_02
SPRED2	-0.114001	0.0176075	-0.245609	-1.69775	0.0194112	1	ex_02
ESYT2	-0.124789	-0.0397396	-0.209838	-2.87576	0.0194493	1	ex_02
SLC38A11	0.0526789	0.211786	-0.106428	0.648927	0.0195816	1	ex_02
ZNF506	-0.101062	-0.0265036	-0.17562	-2.65668	0.019905	1	ex_02
EPHA5	-0.135002	-0.0308311	-0.239174	-2.54005	0.0199887	1	ex_02
AQR	-0.0620571	-0.0131976	-0.110917	-2.48938	0.0200699	1	ex_02
NR3C2	0.215937	0.367851	0.064023	2.78598	0.0204105	1	ex_02
LCLAT1	-0.111395	-0.0346878	-0.188102	-2.84628	0.0204682	1	ex_02
GNA12	-0.0136983	0.0406159	-0.0680124	-0.494311	0.0207668	1	ex_02
ADAM17	-0.157116	-0.0418288	-0.272404	-2.67108	0.0211702	1	ex_02
CAMK2G	0.121137	0.212397	0.0298768	2.60162	0.0212434	1	ex_02
CUL5	-0.0923522	-0.0284454	-0.156259	-2.83236	0.021378	1	ex_02
SPRY3	-0.0423843	0.0154012	-0.10017	-1.43759	0.0217273	1	ex_02
VSNL1	0.0809199	0.243379	-0.0815393	0.976246	0.0217369	1	ex_02
TCF12	0.191957	0.336314	0.0476014	2.60626	0.0218218	1	ex_02
PDPK1	0.0615288	0.116885	0.00617268	2.17852	0.0219658	1	ex_02
TCHP	-0.212792	0.00988552	-0.43547	-1.87295	0.0219873	1	ex_02
ECHDC1	-0.0963084	-0.0252709	-0.167346	-2.6572	0.0221055	1	ex_02
FARP1	-0.156793	-0.0396193	-0.273967	-2.62268	0.0225787	1	ex_02
TAPT1	-0.065106	-0.00463204	-0.12558	-2.11009	0.0225994	1	ex_02
DDX10	-0.0988945	-0.0263687	-0.17142	-2.67256	0.0229522	1	ex_02
CDH20	0.218838	0.416795	0.0208806	2.1667	0.0232524	1	ex_02
CHFR	-0.0598141	-0.00515185	-0.114476	-2.14469	0.0234016	1	ex_02
ERO1B	-0.104725	-0.00382139	-0.205629	-2.03419	0.0234528	1	ex_02
CCNYL1	-0.152094	-0.0401115	-0.264076	-2.66202	0.0235434	1	ex_02
NASP	-0.0860763	0.0111839	-0.183337	-1.73459	0.0236712	1	ex_02
TRPC1	-0.147554	-0.0401167	-0.254992	-2.6918	0.0239675	1	ex_02
ZNF420	-0.0814149	-0.00157092	-0.161259	-1.99853	0.0241691	1	ex_02
PLPPR5	-0.13577	-0.0387217	-0.232819	-2.74198	0.024223	1	ex_02
IGSF11	0.176663	0.307325	0.0460009	2.64999	0.0243111	1	ex_02
TTC26	-0.0354809	0.0138955	-0.0848574	-1.40839	0.0243251	1	ex_02
CNOT10	-0.0744088	-0.0158554	-0.132962	-2.49069	0.0244497	1	ex_02
ATG7	-0.149845	-0.0374275	-0.262262	-2.6125	0.0249469	1	ex_02
RUFY2	-0.137181	-0.0386837	-0.235679	-2.72971	0.0252051	1	ex_02
NME5	-0.0868001	0.00515467	-0.178755	-1.8501	0.0253506	1	ex_02
HECW2	-0.150036	-0.032826	-0.267246	-2.50887	0.0253899	1	ex_02
VAPB	0.0661055	0.121716	0.0104948	2.32985	0.0254451	1	ex_02
TJP1	0.203426	0.370441	0.036411	2.38726	0.0259385	1	ex_02
CCND3	0.0605365	0.178764	-0.0576907	1.00357	0.0260161	1	ex_02
LHFPL6	0.248446	0.606781	-0.10989	1.35891	0.0261284	1	ex_02
CTTNBP2	-0.0875558	-0.0111916	-0.16392	-2.24721	0.026304	1	ex_02
DCLK2	-0.16006	-0.0234347	-0.296685	-2.29615	0.0263149	1	ex_02
GTF2H1	-0.0718003	-0.0151641	-0.128437	-2.48473	0.0265392	1	ex_02
HCN1	0.284297	0.517129	0.0514657	2.3932	0.0265405	1	ex_02
PLXNC1	-0.0936908	-0.0254821	-0.1619	-2.69219	0.0266405	1	ex_02
C20orf194	-0.182913	-0.0407495	-0.325076	-2.52177	0.0267371	1	ex_02
UBR4	-0.0759769	-0.0176694	-0.134284	-2.55391	0.026748	1	ex_02
B3GALNT2	-0.0719805	-0.00976091	-0.1342	-2.26744	0.0267897	1	ex_02
RMND1	-0.0461905	-0.00292611	-0.089455	-2.09252	0.0268636	1	ex_02
SLC35F1	0.0749862	0.166205	-0.0162328	1.61118	0.0272715	1	ex_02
SUPV3L1	-0.106184	-0.0290487	-0.18332	-2.69807	0.0272759	1	ex_02
PHACTR3	-0.18176	-0.0427228	-0.320798	-2.56221	0.0273536	1	ex_02
PRMT8	-0.156356	-0.0311312	-0.281581	-2.44722	0.0274056	1	ex_02
AGPAT5	-0.0724475	0.00368706	-0.148582	-1.86505	0.0274137	1	ex_02
PTPRB	-0.11607	-0.0215834	-0.210556	-2.40768	0.0274712	1	ex_02
APTX	-0.105512	-0.0224786	-0.188545	-2.49056	0.0274835	1	ex_02
ORC4	-0.137608	-0.0349706	-0.240246	-2.62776	0.0276476	1	ex_02
ANO10	-0.0707906	-0.0121298	-0.129451	-2.36524	0.0278444	1	ex_02
MFAP3	-0.0490431	-0.00450478	-0.0935814	-2.1582	0.0280664	1	ex_02
SAP130	-0.0487499	-0.00996893	-0.0875308	-2.46379	0.0281838	1	ex_02
USP15	-0.0894008	-0.017295	-0.161507	-2.43007	0.0282877	1	ex_02
MAP4K3	-0.157251	-0.0103204	-0.304181	-2.09763	0.0283113	1	ex_02
ANKRD6	-0.135157	-0.0268549	-0.24346	-2.44596	0.0284104	1	ex_02
SNRNP70	-0.16668	-0.0365718	-0.296787	-2.51089	0.0289885	1	ex_02
MB21D2	-0.0760623	-0.0196473	-0.132477	-2.64255	0.0291032	1	ex_02
GDAP1	0.232506	0.461988	0.00302382	1.98579	0.029336	1	ex_02
NECTIN3	-0.183218	-0.0512168	-0.31522	-2.72043	0.0293377	1	ex_02
ZBTB16	0.219067	0.389548	0.0485856	2.51854	0.029425	1	ex_02
SHC3	-0.172229	-0.0403399	-0.304118	-2.55944	0.0295039	1	ex_02
SCN1A	0.0738299	0.219831	-0.0721713	0.991115	0.0295352	1	ex_02
ARNTL2	-0.0797482	-0.00389079	-0.155606	-2.06049	0.0295504	1	ex_02
MRPS9	0.0157416	0.0614204	-0.0299372	0.675434	0.0295924	1	ex_02
ZNF277	-0.0250486	0.027688	-0.0777852	-0.930934	0.0299178	1	ex_02
DNM1L	-0.154642	-0.0336492	-0.275635	-2.50505	0.0299711	1	ex_02
TTC5	-0.0516907	-0.00345623	-0.0999251	-2.1004	0.0300724	1	ex_02
SLC22A10	-0.290581	-0.0517192	-0.529443	-2.38434	0.0300919	1	ex_02
CSGALNACT2	-0.0496281	0.00573459	-0.104991	-1.75695	0.0302231	1	ex_02
ZNF814	-0.0610492	-0.00521453	-0.116884	-2.14301	0.0306799	1	ex_02
KCNH5	0.218888	0.408291	0.0294853	2.26508	0.031242	1	ex_02
ATRNL1	0.202117	0.429057	-0.0248243	1.74557	0.0314101	1	ex_02
GK5	-0.0946425	-0.00342463	-0.18586	-2.03355	0.0316288	1	ex_02
RNF170	-0.0439727	0.00605685	-0.0940022	-1.72268	0.031923	1	ex_02
COG3	-0.0533108	0.00148206	-0.108104	-1.90695	0.032166	1	ex_02
CCNC	-0.0816712	0.041275	-0.204617	-1.30197	0.0322538	1	ex_02
TTC33	0.055783	0.110072	0.00149373	2.01389	0.0323885	1	ex_02
EP400	-0.104744	-0.023665	-0.185824	-2.53203	0.0324974	1	ex_02
BRD9	-0.0909741	0.00380124	-0.18575	-1.88135	0.0326487	1	ex_02
SAMD4B	-0.0382816	0.00708982	-0.0836531	-1.6537	0.0326987	1	ex_02
ZEB1	0.287077	0.524533	0.0496221	2.36955	0.0329333	1	ex_02
PPME1	-0.0815999	-0.0193987	-0.143801	-2.57122	0.0334314	1	ex_02
RBL2	-0.0729767	-0.00441636	-0.141537	-2.08622	0.0334561	1	ex_02
DMGDH	-0.0854263	-0.0106428	-0.16021	-2.2389	0.0335983	1	ex_02
PUS7	-0.0267534	0.00999409	-0.0635008	-1.42692	0.0336909	1	ex_02
DGKA	-0.071559	-0.0109957	-0.132122	-2.31581	0.0337718	1	ex_02
LGI4	-0.115119	0.00244771	-0.232686	-1.91916	0.0338678	1	ex_02
CLUAP1	-0.0942744	-0.0245616	-0.163987	-2.65051	0.0340299	1	ex_02
NOL10	-0.104331	-0.0220193	-0.186642	-2.48428	0.0341452	1	ex_02
NFIC	0.0257042	0.0640236	-0.0126151	1.31472	0.0342396	1	ex_02
PRKCG	-0.103031	-0.0106986	-0.195364	-2.18707	0.0343234	1	ex_02
ASAH1	-0.144586	-0.0228124	-0.26636	-2.32713	0.0343773	1	ex_02
UBE2E2	0.221455	0.385924	0.0569856	2.63905	0.0344454	1	ex_02
INTU	-0.141994	-0.0344145	-0.249573	-2.58696	0.0347244	1	ex_02
KLHDC10	-0.105678	-0.0252409	-0.186116	-2.57499	0.0348152	1	ex_02
SENP5	-0.0805919	-0.0199742	-0.14121	-2.6058	0.0348757	1	ex_02
SLF1	-0.18584	-0.026623	-0.345056	-2.28769	0.0349169	1	ex_02
CMSS1	-0.135597	-0.0337661	-0.237429	-2.60986	0.035335	1	ex_02
ATG2B	-0.0849768	-0.0220817	-0.147872	-2.64808	0.0355233	1	ex_02
GPR176	0.0510409	0.0993062	0.00277548	2.07267	0.0356466	1	ex_02
SLCO3A1	0.186631	0.345066	0.0281958	2.30877	0.0358498	1	ex_02
C8orf44	-0.0995653	-0.0250042	-0.174126	-2.61724	0.0358879	1	ex_02
HAT1	-0.168963	-0.0043838	-0.333542	-2.01217	0.0359055	1	ex_02
EPS15L1	-0.0403379	0.0212309	-0.101907	-1.2841	0.0359529	1	ex_02
ADCY2	-0.115115	0.0026555	-0.232886	-1.91577	0.0359944	1	ex_02
PEX1	-0.0815744	0.0170998	-0.180249	-1.62031	0.0363211	1	ex_02
ULK2	-0.0818185	-0.00825176	-0.155385	-2.17981	0.0364301	1	ex_02
HSPD1	-0.0884409	0.0796231	-0.256505	-1.0314	0.0366137	1	ex_02
NDRG3	0.0564018	0.106026	0.00677742	2.22764	0.0367395	1	ex_02
KDM5B	0.0129359	0.0732809	-0.0474091	0.42015	0.0367817	1	ex_02
FAR1	-0.124045	-0.0209272	-0.227163	-2.35773	0.0368569	1	ex_02
PRKAG2	0.265955	0.490613	0.0412979	2.32026	0.0371703	1	ex_02
METAP2	-0.0751508	-0.00407161	-0.14623	-2.07224	0.0375419	1	ex_02
SACS	0.0854735	0.156128	0.0148192	2.37105	0.0378395	1	ex_02
CEP63	0.0260713	0.0727981	-0.0206554	1.09357	0.0379343	1	ex_02
PLCB4	0.177644	0.317398	0.0378895	2.49134	0.0380288	1	ex_02
ANKRD42	-0.0679669	-0.00239384	-0.13354	-2.03152	0.038175	1	ex_02
TRMT11	0.131168	0.240467	0.021868	2.3521	0.0382607	1	ex_02
RPS6KA3	-0.076645	0.0016039	-0.154894	-1.91979	0.0383335	1	ex_02
PI4KA	-0.134611	0.0489621	-0.318184	-1.43721	0.0383546	1	ex_02
STAT2	-0.098907	-0.0049379	-0.192876	-2.06296	0.0384384	1	ex_02
TPGS2	-0.0923024	-0.0143071	-0.170298	-2.31949	0.0384448	1	ex_02
SEC31B	-0.0742998	0.00257821	-0.151178	-1.89423	0.0385332	1	ex_02
ERI3	-0.0810396	-0.0139154	-0.148164	-2.36628	0.0385815	1	ex_02
EPHA3	-0.225445	-0.0324213	-0.418468	-2.28917	0.0386558	1	ex_02
PRAG1	-0.115136	-0.0123071	-0.217964	-2.19454	0.0386693	1	ex_02
MOB3B	-0.0457408	0.0428708	-0.134352	-1.01172	0.0386899	1	ex_02
MIA2	-0.0968803	-0.0212687	-0.172492	-2.51128	0.0390032	1	ex_02
ADARB1	-0.0887661	-0.016545	-0.160987	-2.40897	0.0392612	1	ex_02
ASXL3	-0.135696	-0.0304609	-0.240931	-2.52729	0.0394578	1	ex_02
KAT2B	0.0350833	0.0726595	-0.00249289	1.82994	0.0395931	1	ex_02
PAK3	-0.116162	0.00628375	-0.238607	-1.85938	0.039658	1	ex_02
AFG3L2	-0.075199	-0.0169637	-0.133434	-2.5309	0.0400042	1	ex_02
NIPA1	0.0392735	0.0738406	0.00470638	2.22682	0.0407968	1	ex_02
ST6GAL2	-0.0983793	0.0371319	-0.233891	-1.42291	0.0408357	1	ex_02
CD46	-0.145442	-0.0232156	-0.267668	-2.33224	0.0408623	1	ex_02
ACVR1	0.0117583	0.0740619	-0.0505454	0.369894	0.0409494	1	ex_02
AZIN1	-0.131837	0.00775829	-0.271433	-1.85104	0.0415028	1	ex_02
NUP98	-0.0489955	-0.0070638	-0.0909272	-2.29014	0.0415758	1	ex_02
RIMS1	-0.130472	-0.0291719	-0.231772	-2.52438	0.0416051	1	ex_02
PACRGL	-0.0929381	-0.0183584	-0.167518	-2.44242	0.0417419	1	ex_02
HBP1	-0.101924	-0.0110694	-0.192779	-2.19876	0.0419938	1	ex_02
AP2A2	-0.11478	-0.0261413	-0.203418	-2.538	0.0420813	1	ex_02
DIPK1A	-0.0873004	-0.021861	-0.15274	-2.61472	0.0421122	1	ex_02
MAPK8	-0.099849	-0.0203261	-0.179372	-2.46093	0.042144	1	ex_02
TAF1B	-0.0759416	-0.0118099	-0.140073	-2.32089	0.0423632	1	ex_02
ARNT	-0.0391105	0.00579875	-0.0840198	-1.70689	0.04285	1	ex_02
PSMD1	-0.0930637	-0.0176173	-0.16851	-2.41763	0.0431519	1	ex_02
RNF138	-0.0467619	-0.0101294	-0.0833943	-2.50192	0.0431938	1	ex_02
SNX4	-0.0774961	-0.0162786	-0.138714	-2.48114	0.0432891	1	ex_02
TMEM192	-0.0508274	-0.00548674	-0.0961682	-2.19714	0.0435117	1	ex_02
UPP2	-0.143201	0.00219544	-0.288597	-1.93037	0.0435797	1	ex_02
ABCC5	-0.0758905	-0.0179239	-0.133857	-2.56601	0.0436704	1	ex_02
MYO6	-0.132881	-0.0287651	-0.236997	-2.50146	0.0438249	1	ex_02
BRD8	-0.0766906	-0.00167144	-0.15171	-2.00363	0.0439055	1	ex_02
HEATR5A	-0.0508871	-0.00416262	-0.0976115	-2.13457	0.0439059	1	ex_02
ZC2HC1A	-0.130699	-0.0236092	-0.237789	-2.39206	0.043954	1	ex_02
CORO2B	0.0755984	0.160183	-0.00898616	1.75174	0.0440662	1	ex_02
IP6K2	0.0519623	0.101131	0.00279328	2.07131	0.0444686	1	ex_02
RNF10	-0.0498782	-0.0105647	-0.0891916	-2.48667	0.0445423	1	ex_02
DDX50	-0.0713176	-0.0152291	-0.127406	-2.49213	0.0448837	1	ex_02
FBXW11	-0.0685359	-0.0159487	-0.121123	-2.55439	0.044916	1	ex_02
TARDBP	-0.0679838	-0.00650266	-0.129465	-2.16726	0.0450946	1	ex_02
TP53BP1	-0.0785632	-0.0175019	-0.139625	-2.52175	0.0451124	1	ex_02
NUP214	-0.05446	-0.00479073	-0.104129	-2.14901	0.0451275	1	ex_02
LRCH1	0.115612	0.216648	0.0145766	2.24273	0.0451408	1	ex_02
PAK5	-0.0952928	-0.0168062	-0.173779	-2.37965	0.0451759	1	ex_02
ZBTB38	0.0831613	0.147161	0.0191615	2.54678	0.0452282	1	ex_02
KANSL3	-0.074745	-0.000438606	-0.149051	-1.97153	0.045237	1	ex_02
RAB6A	-0.109887	-0.0169295	-0.202844	-2.31692	0.045273	1	ex_02
PTGR1	0.0224739	0.045471	-0.000523222	1.91537	0.0453598	1	ex_02
LZTFL1	0.0272004	0.0733735	-0.0189727	1.15461	0.0454925	1	ex_02
CNOT6	-0.0416413	-0.0022123	-0.0810702	-2.06993	0.0455681	1	ex_02
KIAA0825	-0.161761	-0.0246642	-0.298859	-2.31257	0.0455988	1	ex_02
NRP1	0.167915	0.381359	-0.0455291	1.54189	0.0456923	1	ex_02
XPA	-0.100408	-0.020884	-0.179931	-2.47468	0.0457009	1	ex_02
STRADA	-0.0961511	0.00897405	-0.201276	-1.79265	0.0458024	1	ex_02
OXNAD1	-0.100798	0.017511	-0.219107	-1.66987	0.0466063	1	ex_02
ANK3	-0.153074	-0.0277635	-0.278386	-2.39421	0.046641	1	ex_02
CHKA	-0.143727	-0.0088851	-0.278569	-2.08911	0.0467159	1	ex_02
RAP1GAP	-0.0973967	-0.0154651	-0.179328	-2.32992	0.0467564	1	ex_02
PSMG4	-0.115121	-0.0185343	-0.211708	-2.33607	0.0467587	1	ex_02
CPSF6	-0.178843	-0.0377398	-0.319945	-2.48418	0.0468633	1	ex_02
GOLPH3	-0.0238786	0.0342074	-0.0819646	-0.805723	0.0469303	1	ex_02
RIPK1	-0.0376707	-0.00164969	-0.0736918	-2.04973	0.0474212	1	ex_02
MRPS6	0.0539458	0.136089	-0.028197	1.28717	0.0479417	1	ex_02
IFT122	-0.0781931	-0.016459	-0.139927	-2.48251	0.0480476	1	ex_02
UBE2V1	-0.123211	-0.0242307	-0.222191	-2.43977	0.0481543	1	ex_02
ANKRD28	-0.105531	-0.0159395	-0.195123	-2.30867	0.0481654	1	ex_02
CLSTN1	0.0658105	0.160216	-0.0285952	1.3663	0.0493165	1	ex_02
ZNF235	-0.0522999	-4.96498e-06	-0.104595	-1.96015	0.0494594	1	ex_02
UNC79	-0.101165	0.00880116	-0.211131	-1.8031	0.049462	1	ex_02
IFT81	-0.0378774	0.0109797	-0.0867345	-1.5195	0.0496403	1	ex_02
USP49	-0.0666633	-0.00463941	-0.128687	-2.10657	0.050046	1	ex_02
CCDC28A	-0.119487	-0.0111196	-0.227855	-2.16108	0.0500539	1	ex_02
JMJD1C	-0.0944581	-0.0159468	-0.172969	-2.35806	0.050167	1	ex_02
AP4E1	0.0152087	0.0402496	-0.00983217	1.19039	0.0503707	1	ex_02
POU2F1	-0.0779728	-0.00923488	-0.146711	-2.22328	0.0510745	1	ex_02
ZFAT	0.00331664	0.0561567	-0.0495234	0.123022	0.0517762	1	ex_02
TMTC3	-0.0471195	0.00179995	-0.0960388	-1.88785	0.0518594	1	ex_02
MGST3	-0.0475968	0.054402	-0.149596	-0.914599	0.0520231	1	ex_02
MIGA1	-0.0902515	-0.0186495	-0.161854	-2.47046	0.0520914	1	ex_02
TBR1	0.10093	0.193734	0.00812484	2.13155	0.052344	1	ex_02
ATP13A3	-0.104672	-0.0152883	-0.194055	-2.2952	0.0523612	1	ex_02
VEZT	-0.106056	-0.0170092	-0.195104	-2.33434	0.0524719	1	ex_02
AZIN2	-0.0425498	-0.00681895	-0.0782806	-2.33401	0.0525528	1	ex_02
DOCK7	-0.0731863	-0.0126801	-0.133693	-2.37071	0.0525701	1	ex_02
NRCAM	-0.11598	0.00829517	-0.240254	-1.82914	0.0527028	1	ex_02
TMEFF1	-0.0653735	0.0195142	-0.150261	-1.5094	0.0533929	1	ex_02
TNPO1	-0.116186	-0.0125562	-0.219816	-2.19744	0.0534196	1	ex_02
ZDBF2	-0.093563	-0.0144027	-0.172723	-2.31657	0.053677	1	ex_02
NUS1	-0.05535	0.00246457	-0.113165	-1.87641	0.0539736	1	ex_02
NUP58	-0.118082	-0.0206522	-0.215511	-2.37542	0.0542416	1	ex_02
TARBP1	-0.241117	-0.022357	-0.459878	-2.16027	0.0543755	1	ex_02
TIAM2	0.163515	0.298233	0.0287976	2.37893	0.0545799	1	ex_02
TCP10L	0.0705666	0.166597	-0.0254642	1.44025	0.0547449	1	ex_02
SS18L1	-0.0569964	-0.00481717	-0.109176	-2.14091	0.0549739	1	ex_02
USP53	-0.0673557	-0.00593975	-0.128772	-2.14952	0.0550002	1	ex_02
CTNNBL1	-0.0622216	0.000526196	-0.124969	-1.94353	0.0551287	1	ex_02
BACH2	-0.140512	-0.00568614	-0.275337	-2.04262	0.0552882	1	ex_02
SPPL2A	-0.0532892	-0.00738205	-0.0991963	-2.27513	0.0556924	1	ex_02
CEP128	-0.0634896	0.0231276	-0.150107	-1.43664	0.0557001	1	ex_02
DOK6	-0.232841	-0.031118	-0.434563	-2.26231	0.0558544	1	ex_02
KIAA1328	-0.174802	-0.0209944	-0.328609	-2.2275	0.0561907	1	ex_02
MARCHF4	-0.0694953	0.0150135	-0.154004	-1.61176	0.0565665	1	ex_02
SCD5	0.105492	0.202946	0.00803854	2.12163	0.0568775	1	ex_02
RAF1	-0.0552824	-0.00995646	-0.100608	-2.3905	0.0569951	1	ex_02
ARHGEF11	-0.0690914	-0.00804517	-0.130138	-2.21826	0.0570604	1	ex_02
COG2	-0.0426831	0.0187604	-0.104127	-1.36153	0.0571344	1	ex_02
SETD5	-0.0880619	-0.00676317	-0.169361	-2.12301	0.0571707	1	ex_02
TMEM87A	-0.0409084	0.00547775	-0.0872945	-1.72851	0.0575322	1	ex_02
SEPTIN2	-0.0964825	-0.00627304	-0.186692	-2.09626	0.057735	1	ex_02
RFLNA	-0.207996	-0.029215	-0.386778	-2.28024	0.0578132	1	ex_02
EPB41L5	-0.0694129	-0.00349314	-0.135333	-2.06382	0.0578245	1	ex_02
LDAH	-0.0548685	0.0188432	-0.12858	-1.45893	0.0578668	1	ex_02
RBMX	-0.0565528	-0.00875914	-0.104346	-2.31917	0.0579098	1	ex_02
OSBPL3	-0.00420431	0.120752	-0.12916	-0.0659456	0.0579175	1	ex_02
SPOCK3	0.372532	0.710973	0.0340909	2.15739	0.0582823	1	ex_02
YTHDC2	-0.0851647	0.000672279	-0.171002	-1.94461	0.0583206	1	ex_02
ADAMTS3	-0.182943	-0.0289669	-0.336919	-2.32868	0.0584575	1	ex_02
RPGRIP1L	-0.0833341	-0.0157801	-0.150888	-2.4178	0.0584585	1	ex_02
SEMA4F	-0.049817	-0.00348808	-0.0961458	-2.10753	0.0585987	1	ex_02
SPAG16	0.110854	0.201683	0.0200255	2.39209	0.0588302	1	ex_02
TENT2	-0.133255	-0.0201415	-0.246369	-2.30896	0.059028	1	ex_02
IPCEF1	0.104164	0.191887	0.0164405	2.32729	0.0594717	1	ex_02
CCDC84	-0.0594593	-0.00862494	-0.110294	-2.29251	0.0597449	1	ex_02
TMEM63C	0.0411927	0.0965823	-0.0141969	1.45761	0.0598607	1	ex_02
CACNG3	-0.149485	-0.0137157	-0.285255	-2.15796	0.0602217	1	ex_02
COG5	-0.105091	-0.011149	-0.199033	-2.19257	0.0605882	1	ex_02
TRAPPC9	-0.128787	-0.00213388	-0.25544	-1.99299	0.060927	1	ex_02
PRDM2	-0.122573	-0.0185193	-0.226626	-2.3088	0.0612136	1	ex_02
ACTR3B	-0.0973432	-0.0165387	-0.178148	-2.36112	0.0613998	1	ex_02
AIG1	-0.0800211	0.00737601	-0.167418	-1.79455	0.0615691	1	ex_02
NT5C2	-0.094782	-0.0159962	-0.173568	-2.3579	0.0617253	1	ex_02
DDX1	-0.0945917	0.00250612	-0.191689	-1.90938	0.0620199	1	ex_02
FAM13C	-0.0775633	0.0144927	-0.169619	-1.6514	0.0621645	1	ex_02
BTBD7	-0.0489269	0.0101611	-0.108015	-1.62292	0.0623105	1	ex_02
PHC3	-0.106061	-0.0159853	-0.196137	-2.30779	0.0623231	1	ex_02
AK4	-0.00935689	0.0605505	-0.0792643	-0.262335	0.0625695	1	ex_02
LGI1	-0.0156291	0.0390068	-0.0702649	-0.560664	0.062944	1	ex_02
ADAMTSL1	0.0303003	0.112104	-0.0515037	0.725973	0.0630646	1	ex_02
TXNL4A	-0.0932659	-0.0140769	-0.172455	-2.30837	0.0633416	1	ex_02
UBR1	-0.0866299	-0.00653489	-0.166725	-2.11988	0.0633515	1	ex_02
GFPT2	-0.0240945	0.010439	-0.0586281	-1.36749	0.0634548	1	ex_02
TASP1	-0.117709	-0.0202117	-0.215207	-2.36627	0.0635753	1	ex_02
INO80	-0.0586502	-0.00774317	-0.109557	-2.25808	0.0637992	1	ex_02
SCFD1	-0.0882577	-0.0106176	-0.165898	-2.228	0.0639074	1	ex_02
RALYL	0.212443	0.527401	-0.102516	1.32202	0.0639612	1	ex_02
GPR107	-0.0388401	-0.000971192	-0.076709	-2.01023	0.0641848	1	ex_02
UBA6	-0.0817204	-0.00285373	-0.160587	-2.03088	0.0642941	1	ex_02
FBXO16	-0.0900165	0.0160009	-0.196034	-1.66415	0.0645277	1	ex_02
FEZ2	-0.101569	-0.0155274	-0.18761	-2.31367	0.0645494	1	ex_02
SORT1	0.170867	0.347569	-0.00583426	1.89525	0.0646834	1	ex_02
SPATS2L	-0.133707	-0.0207369	-0.246678	-2.31974	0.0648398	1	ex_02
ZNF33A	0.0402946	0.0935269	-0.0129377	1.48361	0.0648587	1	ex_02
SEC31A	-0.0701371	-0.00939444	-0.13088	-2.26309	0.0648779	1	ex_02
PDE7A	-0.0836313	-0.00761575	-0.159647	-2.15633	0.0650243	1	ex_02
UBXN7	0.0154036	0.0451026	-0.0142955	1.01654	0.0651006	1	ex_02
MAST4	0.180507	0.373336	-0.0123215	1.83472	0.0652143	1	ex_02
ERGIC2	-0.0424919	0.0398819	-0.124866	-1.01103	0.0653346	1	ex_02
GRIN2A	-0.11065	-0.00934778	-0.211953	-2.14082	0.0653811	1	ex_02
PSEN1	-0.0639538	-0.00867889	-0.119229	-2.2677	0.0655011	1	ex_02
TTC13	-0.0793777	0.000245319	-0.159001	-1.95393	0.0657319	1	ex_02
DUT	0.0293496	0.0767873	-0.018088	1.21263	0.0661648	1	ex_02
KHDRBS3	0.128914	0.337148	-0.0793199	1.21338	0.0662576	1	ex_02
GCNT4	-0.119826	0.0317847	-0.271437	-1.54906	0.0664121	1	ex_02
SIMC1	-0.0570689	0.00185666	-0.115995	-1.89821	0.0664637	1	ex_02
NGLY1	-0.0517214	-0.00507117	-0.0983717	-2.17302	0.0667236	1	ex_02
TRAF3IP1	-0.0501632	-0.00571528	-0.0946111	-2.21198	0.0668165	1	ex_02
CTDSPL2	-0.0593717	-0.0081772	-0.110566	-2.27303	0.0668827	1	ex_02
HDHD2	0.0448234	0.098414	-0.0087672	1.63932	0.0669657	1	ex_02
CPNE3	-0.0454334	0.00253837	-0.0934052	-1.85625	0.0669804	1	ex_02
IQGAP1	-0.106409	-0.0132344	-0.199584	-2.23835	0.0670959	1	ex_02
CYP4X1	-0.103442	0.0158474	-0.222732	-1.69959	0.0672434	1	ex_02
SPG11	-0.068068	-0.0100992	-0.126037	-2.30142	0.0672436	1	ex_02
EXOC6	-0.0799044	-0.0139136	-0.145895	-2.3732	0.0673551	1	ex_02
RBFOX3	0.459967	1.15226	-0.232323	1.30223	0.067374	1	ex_02
SNX14	-0.123673	-0.0196659	-0.227679	-2.33056	0.0674145	1	ex_02
ARL6	-0.0306551	0.0557699	-0.11708	-0.695202	0.067982	1	ex_02
DCTN4	-0.04268	0.0203753	-0.105735	-1.32663	0.0683902	1	ex_02
CLASRP	0.0350887	0.0889902	-0.0188128	1.27589	0.0684603	1	ex_02
NFASC	0.163885	0.313175	0.0145949	2.15157	0.0686159	1	ex_02
NSRP1	-0.0407354	0.00750913	-0.08898	-1.6549	0.0687594	1	ex_02
DNAAF5	0.0274745	0.0610141	-0.0060651	1.60554	0.0690027	1	ex_02
ITGA9	0.167059	0.31134	0.0227788	2.2694	0.0691983	1	ex_02
SHISA9	-0.187449	0.0397829	-0.414682	-1.61682	0.0693615	1	ex_02
LAMB1	-0.0716604	0.0165616	-0.159882	-1.59203	0.0694093	1	ex_02
NAE1	-0.0656686	-0.00993981	-0.121397	-2.30954	0.0694119	1	ex_02
PANK2	-0.0388571	-0.00518353	-0.0725306	-2.26167	0.0696178	1	ex_02
TCP11L1	-0.044634	0.00873883	-0.0980069	-1.63906	0.0699927	1	ex_02
AKT3	-0.0578272	0.0328892	-0.148544	-1.24938	0.0707478	1	ex_02
PCNX1	0.0917526	0.184478	-0.000972388	1.93941	0.0708476	1	ex_02
SH3GLB1	-0.074077	-0.0120707	-0.136083	-2.34151	0.0708542	1	ex_02
TSG101	-0.0349558	0.00420637	-0.0741179	-1.74945	0.0708874	1	ex_02
LRP6	-0.0362178	0.0127205	-0.0851561	-1.45051	0.0710938	1	ex_02
EPHA7	0.177577	0.376191	-0.0210379	1.75236	0.0717502	1	ex_02
DMXL1	-0.103779	-0.016063	-0.191495	-2.31888	0.0717572	1	ex_02
ABHD18	-0.0667158	0.000797297	-0.134229	-1.93682	0.0720544	1	ex_02
VPS54	-0.0700171	-0.0105544	-0.12948	-2.30785	0.0721455	1	ex_02
IQCK	-0.0736816	0.000522038	-0.147885	-1.94618	0.072263	1	ex_02
SLC30A9	-0.0611458	0.00898133	-0.131273	-1.70895	0.0723266	1	ex_02
PIGN	-0.0892159	-0.0080587	-0.170373	-2.15458	0.0725795	1	ex_02
XRRA1	-0.12458	0.0487429	-0.297903	-1.40877	0.0729061	1	ex_02
SCAF8	-0.0698328	-0.00687643	-0.132789	-2.17404	0.0729699	1	ex_02
PACS2	-0.015112	0.00888246	-0.0391065	-1.23441	0.0731679	1	ex_02
TENM4	0.250918	0.487587	0.0142501	2.07798	0.0732153	1	ex_02
ILDR2	-0.068388	0.0218796	-0.158656	-1.4849	0.0733173	1	ex_02
PPA2	0.0955891	0.179316	0.011862	2.23764	0.0734337	1	ex_02
TMPO	0.0673992	0.13954	-0.00474125	1.83115	0.0735086	1	ex_02
MYSM1	-0.12554	-0.0181649	-0.232915	-2.29154	0.0735276	1	ex_02
CELSR2	0.0551871	0.114922	-0.00454796	1.81074	0.0736429	1	ex_02
BIVM	-0.0564728	-0.000917805	-0.112028	-1.99234	0.0736775	1	ex_02
TPM3	-0.138231	-0.0166455	-0.259817	-2.22829	0.0738611	1	ex_02
MEGF8	0.0319387	0.068091	-0.00421367	1.73152	0.0738833	1	ex_02
SMIM12	-0.00562043	0.0437648	-0.0550056	-0.223059	0.0744431	1	ex_02
EMC2	-0.100513	-0.00567201	-0.195353	-2.07718	0.074745	1	ex_02
GATAD1	-0.100678	-0.00572436	-0.195632	-2.07812	0.07491	1	ex_02
CCDC14	-0.077419	-0.000624817	-0.154213	-1.97591	0.0751168	1	ex_02
KIF1B	-0.0829595	0.0142864	-0.180205	-1.67203	0.0755478	1	ex_02
PCLO	0.206045	0.40975	0.00234044	1.98248	0.0756691	1	ex_02
SMARCA5	-0.102063	-0.00342001	-0.200707	-2.02792	0.0762143	1	ex_02
EDRF1	-0.0456822	-0.00199904	-0.0893654	-2.04966	0.0763066	1	ex_02
DGKG	0.22514	0.434534	0.0157455	2.10734	0.0763486	1	ex_02
GOSR2	-0.0244277	0.00358964	-0.052445	-1.70885	0.0763611	1	ex_02
NDEL1	-0.123316	0.0256874	-0.27232	-1.62208	0.076379	1	ex_02
CRYM	-0.0928643	0.031237	-0.216966	-1.46663	0.0765434	1	ex_02
NF1	-0.0904525	0.00781538	-0.18872	-1.80409	0.076569	1	ex_02
ARHGAP17	-0.0602923	-0.00705021	-0.113534	-2.2195	0.0767421	1	ex_02
MACIR	-0.0712676	-0.000172228	-0.142363	-1.96471	0.0768161	1	ex_02
TDG	-0.0877905	0.0442725	-0.219854	-1.30291	0.0769409	1	ex_02
TAF2	-0.0539535	-0.00805429	-0.0998527	-2.30389	0.0771769	1	ex_02
ERICH3	-0.137009	-0.0126588	-0.261359	-2.15949	0.0773379	1	ex_02
STMN3	0.110702	0.216914	0.00449031	2.04283	0.0774357	1	ex_02
ZNF189	0.061265	0.145768	-0.0232376	1.42099	0.0774767	1	ex_02
POLA1	-0.0790264	-0.00337388	-0.154679	-2.04737	0.0780391	1	ex_02
RNF213	-0.0859685	0.0444563	-0.216393	-1.2919	0.0790519	1	ex_02
TBC1D5	0.084654	0.197458	-0.02815	1.47086	0.0790612	1	ex_02
UBAP2L	-0.0348218	0.00477893	-0.0744224	-1.72344	0.079107	1	ex_02
NHS	0.0194119	0.0429666	-0.00414279	1.61525	0.0793652	1	ex_02
TLK1	-0.10865	-0.00529866	-0.212002	-2.06045	0.0798192	1	ex_02
DHX8	-0.036805	0.00477019	-0.0783802	-1.73508	0.0799545	1	ex_02
SLC39A11	0.194672	0.407975	-0.0186317	1.78876	0.0800739	1	ex_02
ZBTB1	0.0500006	0.102734	-0.00273262	1.8584	0.0800783	1	ex_02
CHD3	-0.0568464	0.00660783	-0.120301	-1.75586	0.080086	1	ex_02
UBE4A	-0.00494933	0.0353754	-0.045274	-0.24056	0.0802319	1	ex_02
RIC3	-0.0961219	-0.0054575	-0.186786	-2.07794	0.0808283	1	ex_02
ACADM	-0.062898	0.0257714	-0.151567	-1.39031	0.081228	1	ex_02
WDR75	-0.0224206	0.0454533	-0.0902944	-0.647429	0.0816114	1	ex_02
RARS1	-0.0655985	-0.00421219	-0.126985	-2.09445	0.0816635	1	ex_02
GRID1	0.183773	0.348215	0.0193315	2.19037	0.0818383	1	ex_02
EPB41L2	-0.166934	0.0430295	-0.376897	-1.55829	0.0818472	1	ex_02
CFAP36	-0.121747	-0.0124048	-0.23109	-2.18232	0.0821668	1	ex_02
LRRC4C	-0.244779	0.0754476	-0.565005	-1.49818	0.0822186	1	ex_02
LRRN3	0.0805425	0.159705	0.00137994	1.99413	0.0824291	1	ex_02
SLC39A10	-0.142805	-0.00201535	-0.283594	-1.98802	0.0828629	1	ex_02
WDR61	-0.0975013	-0.00251648	-0.192486	-2.01189	0.0830413	1	ex_02
TAF15	-0.0814528	-0.0104671	-0.152438	-2.24897	0.0830988	1	ex_02
PLXDC2	0.248544	0.489003	0.00808506	2.02586	0.0835199	1	ex_02
IARS1	-0.0633965	-0.0085347	-0.118258	-2.26487	0.0835697	1	ex_02
PITPNA	-0.0158335	0.0186162	-0.0502831	-0.900823	0.0839888	1	ex_02
MYO5C	-0.130402	0.0120909	-0.272894	-1.79366	0.0844064	1	ex_02
KCNA1	0.0413825	0.0893318	-0.00656678	1.69154	0.0846306	1	ex_02
CPLX2	0.112668	0.215951	0.00938413	2.13804	0.0846477	1	ex_02
RUBCN	-0.0319551	-0.00371811	-0.0601922	-2.21804	0.0847472	1	ex_02
LYST	-0.101408	-0.0123841	-0.190433	-2.23261	0.0848097	1	ex_02
PIP5K1B	0.162082	0.311071	0.0130935	2.13221	0.0848994	1	ex_02
WDR59	-0.054968	-0.00509506	-0.104841	-2.1602	0.0853314	1	ex_02
VPS37B	-0.0274868	0.0274177	-0.0823912	-0.981215	0.085379	1	ex_02
WDSUB1	-0.0740074	-0.00218715	-0.145828	-2.01965	0.0864419	1	ex_02
MICAL2	0.125891	0.263128	-0.0113472	1.79791	0.0870779	1	ex_02
SIRT5	-0.0655848	0.00343797	-0.134607	-1.86234	0.0871239	1	ex_02
FBXL4	-0.148554	-0.00917898	-0.287929	-2.08904	0.0871856	1	ex_02
ZNF518A	-0.107502	-0.010666	-0.204338	-2.17584	0.0872655	1	ex_02
LRRC40	-0.0785412	0.00644666	-0.163529	-1.81129	0.0873284	1	ex_02
KATNBL1	-0.0978515	-0.00533398	-0.190369	-2.07296	0.0873577	1	ex_02
RTF1	-0.161566	-0.0135329	-0.309598	-2.13914	0.0876195	1	ex_02
SLC4A8	0.114878	0.216702	0.0130549	2.21125	0.0877021	1	ex_02
TLE4	0.117943	0.271225	-0.0353384	1.5081	0.0880438	1	ex_02
IDE	0.0199778	0.0665507	-0.0265951	0.840742	0.0881339	1	ex_02
SEC23IP	-0.0223173	0.0106364	-0.055271	-1.32735	0.088251	1	ex_02
FHL1	-0.0682228	0.0121321	-0.148578	-1.66405	0.0885696	1	ex_02
ABI2	-0.0966002	0.0176784	-0.210879	-1.65677	0.0886846	1	ex_02
MAK	-0.211455	0.0814639	-0.504373	-1.41488	0.0888507	1	ex_02
MCU	-0.0566253	-0.00235699	-0.110894	-2.04509	0.0892025	1	ex_02
ARPP21	0.0918445	0.228489	-0.0447997	1.31738	0.0894755	1	ex_02
GLCCI1	0.099611	0.197484	0.001738	1.99477	0.0895788	1	ex_02
KIAA0319L	-0.113027	-0.0077781	-0.218276	-2.10481	0.0896119	1	ex_02
DCAF6	-0.125205	0.00431441	-0.254724	-1.89468	0.0896718	1	ex_02
ESRRG	0.212483	0.418989	0.00597654	2.01669	0.0897399	1	ex_02
FAM168B	0.0579255	0.125381	-0.00953037	1.68305	0.0900002	1	ex_02
DENR	-0.119212	-0.00962012	-0.228803	-2.13201	0.0901637	1	ex_02
MTMR12	-0.0741243	-0.00901347	-0.139235	-2.23129	0.0903985	1	ex_02
ALG14	-0.039468	-0.00215611	-0.07678	-2.07322	0.0904013	1	ex_02
KPNA1	-0.104718	-0.00698477	-0.202452	-2.10004	0.0904381	1	ex_02
MLLT3	0.181257	0.34575	0.016764	2.15971	0.0905441	1	ex_02
TRA2B	-0.0811308	-0.00123882	-0.161023	-1.99036	0.0908057	1	ex_02
SPECC1	0.196743	0.423424	-0.0299383	1.70111	0.090912	1	ex_02
TTC6	-0.239041	0.0398664	-0.517949	-1.67981	0.0910651	1	ex_02
HOMER1	-0.183033	-0.0177865	-0.34828	-2.17093	0.0913026	1	ex_02
SCFD2	-0.10594	-0.0101125	-0.201768	-2.1668	0.0913329	1	ex_02
ATP11B	-0.0910217	-0.00564868	-0.176395	-2.08964	0.0913337	1	ex_02
MARK1	-0.0958886	-0.00820588	-0.183571	-2.14339	0.0913884	1	ex_02
TMTC1	0.166294	0.319336	0.0132519	2.12968	0.0914983	1	ex_02
CFAP92	-0.0858167	-0.00105685	-0.170577	-1.9844	0.0920882	1	ex_02
ELK4	-0.0366144	0.00777072	-0.0809995	-1.61682	0.0922414	1	ex_02
STX17	-0.0775118	0.0159892	-0.171013	-1.6248	0.0922493	1	ex_02
PTDSS1	-0.0323583	0.0161092	-0.0808257	-1.30853	0.0924522	1	ex_02
C12orf29	-0.113356	0.00204554	-0.228757	-1.92522	0.0924978	1	ex_02
MAMLD1	-0.0227895	0.0285977	-0.0741767	-0.869215	0.0925478	1	ex_02
STX3	-0.0607557	0.00549653	-0.127008	-1.79736	0.0928316	1	ex_02
PPAT	-0.0548047	0.00556082	-0.11517	-1.77941	0.0931327	1	ex_02
KAT6A	0.0540071	0.116152	-0.0081377	1.70331	0.093215	1	ex_02
ARMH4	-0.0718086	0.0109357	-0.154553	-1.70093	0.093407	1	ex_02
NKAIN2	-0.242882	0.0169035	-0.502667	-1.83243	0.0934717	1	ex_02
ZADH2	0.0507976	0.103983	-0.00238805	1.87196	0.093649	1	ex_02
SLC30A6	-0.0216974	0.018849	-0.0622437	-1.04883	0.093751	1	ex_02
FGD4	0.0606893	0.125445	-0.004066	1.8369	0.0945157	1	ex_02
ABCA5	-0.125337	-0.0134129	-0.237261	-2.19484	0.0946247	1	ex_02
HAGH	0.0378289	0.0816774	-0.00601957	1.6909	0.0946662	1	ex_02
GALNT18	-0.172854	0.0263359	-0.372043	-1.70083	0.094948	1	ex_02
VPS26C	-0.033564	-0.000364356	-0.0667636	-1.98147	0.0952082	1	ex_02
LRP1B	0.340901	0.673852	0.00795123	2.00677	0.0959085	1	ex_02
ABCA6	0.0539329	0.12507	-0.0172038	1.48596	0.0959522	1	ex_02
WDR43	-0.0622389	0.000102348	-0.12458	-1.95675	0.0961729	1	ex_02
ANKRD24	-0.0638683	0.0294775	-0.157214	-1.34103	0.0963149	1	ex_02
COL27A1	0.0286508	0.0724865	-0.015185	1.28102	0.0963911	1	ex_02
EIF3M	-0.0230224	0.0326629	-0.0787077	-0.810322	0.0966631	1	ex_02
TIA1	-0.0632537	0.0311931	-0.1577	-1.31264	0.0969382	1	ex_02
PPIL4	-0.0548239	0.0215334	-0.131181	-1.40724	0.0970425	1	ex_02
PEX13	-2.84756e-05	0.0289932	-0.0290502	-0.00192308	0.0973596	1	ex_02
LNPK	-0.0863197	0.00438377	-0.177023	-1.86524	0.0976914	1	ex_02
INTS6L	-0.103199	-0.00161687	-0.20478	-1.99116	0.0978207	1	ex_02
ZBTB7C	0.13226	0.2785	-0.0139792	1.77261	0.0989724	1	ex_02
APBB1	-0.07753	-0.00115052	-0.153909	-1.98949	0.0994592	1	ex_02
BABAM2	-0.183013	-0.00904924	-0.356977	-2.06192	0.0996016	1	ex_02
PPIP5K2	-0.117096	-0.00881658	-0.225376	-2.11955	0.10017	1	ex_02
RAPGEFL1	0.0626791	0.130711	-0.00535327	1.80574	0.100231	1	ex_02
ASPH	0.0813139	0.157809	0.00481846	2.08342	0.100256	1	ex_02
GNB5	-0.0604629	0.0086293	-0.129555	-1.71517	0.100343	1	ex_02
CTDSPL	-0.0768509	-0.00139555	-0.152306	-1.99621	0.100399	1	ex_02
MRPS5	-0.070707	0.0424197	-0.183834	-1.22503	0.100453	1	ex_02
DZIP3	-0.124383	-0.0100021	-0.238764	-2.13135	0.100955	1	ex_02
LONP2	-0.0635083	0.0056098	-0.132626	-1.80089	0.101036	1	ex_02
PPP1R16B	0.138809	0.283459	-0.00584109	1.88082	0.101097	1	ex_02
MYH10	-0.10816	-0.0103968	-0.205923	-2.1684	0.101124	1	ex_02
HERC4	-0.120697	-0.00888834	-0.232505	-2.11577	0.101213	1	ex_02
RPRD1A	-0.0869404	-0.00594522	-0.167936	-2.10383	0.101661	1	ex_02
ZNF331	-0.0316698	0.011737	-0.0750767	-1.43	0.101954	1	ex_02
EEF1AKMT2	-0.0604043	0.0116256	-0.132434	-1.64363	0.102045	1	ex_02
ARMCX5-GPRASP2	0.0975636	0.200177	-0.00504952	1.86352	0.10233	1	ex_02
UBAP2	-0.0651084	-0.00216157	-0.128055	-2.02727	0.10238	1	ex_02
DDHD1	-0.0481399	0.0270472	-0.123327	-1.2549	0.102395	1	ex_02
CDRT4	-0.0598162	0.0348193	-0.154452	-1.23883	0.102619	1	ex_02
COPG2	-0.0627228	0.0297552	-0.155201	-1.32934	0.102699	1	ex_02
CCDC34	0.0420472	0.106207	-0.0221123	1.28447	0.102745	1	ex_02
UGGT2	-0.163744	-0.00946433	-0.318023	-2.0802	0.102849	1	ex_02
RNF150	-0.0929681	0.0059571	-0.191893	-1.84194	0.103099	1	ex_02
KDM1B	-0.0622371	0.000979434	-0.125454	-1.9296	0.103457	1	ex_02
MTM1	-0.0100473	0.02454	-0.0446346	-0.569351	0.103711	1	ex_02
ACAP2	-0.105543	-0.00962616	-0.201459	-2.15667	0.103832	1	ex_02
NECAB1	0.0863049	0.224236	-0.0516265	1.22637	0.103879	1	ex_02
RNF24	-0.0667889	0.00237115	-0.135949	-1.89277	0.103923	1	ex_02
GPR89A	0.022864	0.0632843	-0.0175564	1.10866	0.10409	1	ex_02
RABGAP1	-0.0841862	-0.00764162	-0.160731	-2.15563	0.104221	1	ex_02
VTA1	0.00416385	0.0525988	-0.0442711	0.168494	0.104397	1	ex_02
GSE1	0.0932631	0.24738	-0.0608539	1.18606	0.104448	1	ex_02
DGKI	-0.135856	0.00792307	-0.279636	-1.85196	0.104735	1	ex_02
ABCA9	0.0333623	0.0810958	-0.0143713	1.36987	0.104824	1	ex_02
RAB4A	-0.047328	-0.00131451	-0.0933415	-2.01596	0.105108	1	ex_02
RTN4RL1	0.0712434	0.201062	-0.058575	1.07561	0.105635	1	ex_02
WDR11	-0.0524028	0.0314971	-0.136303	-1.22417	0.105709	1	ex_02
TXNDC11	-0.0772476	0.0015092	-0.156004	-1.92241	0.105741	1	ex_02
UGGT1	-0.0534707	-0.00214982	-0.104792	-2.04207	0.106145	1	ex_02
BTD	-0.180384	0.0299755	-0.390743	-1.68068	0.106205	1	ex_02
PRIM2	-0.0399408	0.00388479	-0.0837664	-1.78623	0.107031	1	ex_02
ADAM9	-0.0878213	-0.00176491	-0.173878	-2.00016	0.10706	1	ex_02
DYNC1I2	-0.0979245	-0.00687876	-0.18897	-2.10804	0.107339	1	ex_02
KCNIP2	0.0526497	0.117736	-0.012437	1.58545	0.10735	1	ex_02
MAX	-0.113244	0.0117687	-0.238257	-1.77545	0.107964	1	ex_02
LAMA2	0.249876	0.6082	-0.108449	1.36677	0.108425	1	ex_02
CRAMP1	-0.0430862	0.00527484	-0.0914471	-1.74619	0.108615	1	ex_02
PTBP3	-0.0470821	0.0124101	-0.106574	-1.55111	0.108652	1	ex_02
RFXAP	0.00825079	0.0589051	-0.0424035	0.319248	0.108862	1	ex_02
COX19	0.0123268	0.0341216	-0.00946808	1.10852	0.109167	1	ex_02
STMN4	-0.142867	0.0255971	-0.311331	-1.66216	0.109632	1	ex_02
PPIL6	0.0308338	0.0794199	-0.0177524	1.24383	0.109947	1	ex_02
PLXNA4	0.219906	0.439475	0.000337276	1.96297	0.110026	1	ex_02
MEIKIN	0.0167122	0.0410792	-0.00765485	1.34425	0.11038	1	ex_02
CPNE4	-0.140561	0.108249	-0.389372	-1.10725	0.110521	1	ex_02
ANAPC1	-0.00161841	0.0439111	-0.0471479	-0.0696698	0.110569	1	ex_02
PTPRJ	-0.0834061	-0.00462976	-0.162182	-2.07515	0.110827	1	ex_02
DCP1B	0.000964873	0.0568825	-0.0549528	0.0338197	0.111322	1	ex_02
ABL1	-0.0564675	0.0204721	-0.133407	-1.43846	0.111382	1	ex_02
PTPN5	0.0707408	0.140778	0.000703835	1.97966	0.111443	1	ex_02
CRHR1	-0.0400429	0.0378244	-0.11791	-1.0079	0.111535	1	ex_02
COA1	-0.0792973	-0.00128365	-0.157311	-1.99221	0.111658	1	ex_02
ANAPC16	0.0465018	0.102254	-0.00925052	1.63476	0.111961	1	ex_02
SNW1	-0.0241721	0.0149161	-0.0632604	-1.21204	0.112175	1	ex_02
MAMDC2	0.0425251	0.102577	-0.0175271	1.38792	0.11235	1	ex_02
POC1B	-0.0293375	0.00992599	-0.0686011	-1.46448	0.112576	1	ex_02
HS3ST4	0.104085	0.229251	-0.0210806	1.62986	0.112617	1	ex_02
AGO4	-0.0745316	0.0098252	-0.158888	-1.73168	0.112644	1	ex_02
GRB2	0.021339	0.0805986	-0.0379205	0.705772	0.112726	1	ex_02
RBM4	-0.115011	0.0122686	-0.242291	-1.77104	0.112784	1	ex_02
LRRC6	-0.076979	-0.00585231	-0.148106	-2.12123	0.112815	1	ex_02
PDE10A	-0.360566	0.0630399	-0.784172	-1.66829	0.112917	1	ex_02
NAALADL2	-0.150922	-0.00228332	-0.29956	-1.99007	0.112986	1	ex_02
ZFYVE28	-0.135068	-0.00946601	-0.260669	-2.10768	0.113002	1	ex_02
DENND6A	-0.0389478	0.00496536	-0.082861	-1.73835	0.113203	1	ex_02
CCT3	0.021451	0.0966093	-0.0537073	0.559396	0.113277	1	ex_02
LZTS3	0.0995759	0.205291	-0.00613891	1.84615	0.113357	1	ex_02
RAB15	0.0585814	0.127245	-0.0100827	1.67216	0.113607	1	ex_02
NUP160	-0.0401084	0.0140277	-0.0942444	-1.4521	0.113655	1	ex_02
WDR92	0.0227357	0.0611972	-0.0157258	1.15859	0.113823	1	ex_02
MGMT	-0.0212547	0.0967594	-0.139269	-0.352995	0.113871	1	ex_02
DNAH7	-0.0919711	0.0247122	-0.208654	-1.54487	0.11454	1	ex_02
PHTF2	-0.114041	0.00815109	-0.236233	-1.82922	0.114835	1	ex_02
GPALPP1	-0.0731256	-0.00104874	-0.145202	-1.98848	0.115613	1	ex_02
DPF1	0.0419231	0.101639	-0.0177933	1.37597	0.115677	1	ex_02
SNX25	0.00757436	0.0721952	-0.0570465	0.229732	0.115908	1	ex_02
LRRC41	0.00624526	0.0307312	-0.0182407	0.499899	0.116317	1	ex_02
RAB5A	-0.0490699	0.00414373	-0.102283	-1.80734	0.116826	1	ex_02
SETDB2	-0.0217624	0.0290673	-0.0725921	-0.839145	0.116838	1	ex_02
SNTG1	0.464122	1.07064	-0.142395	1.49981	0.116873	1	ex_02
MTARC2	-0.0247338	0.0242372	-0.0737049	-0.989921	0.11703	1	ex_02
RPL34	-0.252173	0.332231	-0.836576	-0.845734	0.117118	1	ex_02
LRRC2	0.0891051	0.206114	-0.0279037	1.49256	0.11715	1	ex_02
CSMD3	-0.160836	0.00512015	-0.326792	-1.89949	0.117213	1	ex_02
RNASEH2B	-0.0578651	0.0410007	-0.156731	-1.14715	0.117475	1	ex_02
CORO1C	0.0424118	0.0855584	-0.000734718	1.92659	0.117719	1	ex_02
SLC66A2	0.0244558	0.0596068	-0.0106951	1.36362	0.117751	1	ex_02
CAMSAP1	-0.0615626	-0.00331407	-0.119811	-2.07148	0.117991	1	ex_02
CEP44	-0.0313568	0.0098016	-0.0725153	-1.49321	0.118192	1	ex_02
FRS2	-0.0128408	0.0452368	-0.0709183	-0.433342	0.118264	1	ex_02
L2HGDH	-0.0579484	0.00618436	-0.122081	-1.77096	0.118308	1	ex_02
EIF4E3	-0.0436978	0.00761328	-0.0950089	-1.66915	0.118418	1	ex_02
HRH2	-0.0610899	0.0259624	-0.148142	-1.37543	0.118658	1	ex_02
KHDC4	-0.0565465	0.00557183	-0.118665	-1.78416	0.119101	1	ex_02
KLHL7	0.0101686	0.055299	-0.0349618	0.441611	0.119267	1	ex_02
SPRED1	-0.176463	0.0214627	-0.374389	-1.74743	0.119423	1	ex_02
CSPP1	-0.0548002	0.0351721	-0.144773	-1.19377	0.119457	1	ex_02
PRB2	0.0892955	0.189985	-0.0113942	1.73817	0.119505	1	ex_02
NAB1	0.00162308	0.0679101	-0.0646639	0.047991	0.119727	1	ex_02
MINDY4	0.0488813	0.105461	-0.0076986	1.69328	0.119934	1	ex_02
GULP1	-0.11845	0.0296702	-0.26657	-1.56736	0.119994	1	ex_02
TAF4	-0.0148775	0.0144576	-0.0442125	-0.994008	0.119996	1	ex_02
CAMK4	-0.131824	-0.00664154	-0.257006	-2.06395	0.120071	1	ex_02
ZCWPW2	0.0764297	0.15359	-0.000730536	1.94141	0.120099	1	ex_02
CEP95	-0.0374627	-0.000398561	-0.0745268	-1.98104	0.1201	1	ex_02
STEAP2	0.0390584	0.143589	-0.0654724	0.732349	0.1201	1	ex_02
ZNF197	-0.0430085	0.00421403	-0.0902311	-1.78506	0.120422	1	ex_02
USO1	-0.0572689	-0.0011596	-0.113378	-2.00047	0.12047	1	ex_02
C6orf62	-0.0691122	0.0054141	-0.143638	-1.81758	0.120799	1	ex_02
CELF6	-0.058904	0.00741337	-0.125221	-1.74087	0.120898	1	ex_02
PALM2AKAP2	-0.103369	0.00158337	-0.208322	-1.93039	0.121062	1	ex_02
TSEN2	-0.0694901	0.0101328	-0.149113	-1.71054	0.121399	1	ex_02
IFT57	-0.0442482	0.0247711	-0.113267	-1.25653	0.12143	1	ex_02
DLG2	0.00201619	0.177332	-0.1733	0.0225402	0.121818	1	ex_02
RCL1	0.0526825	0.115499	-0.0101336	1.64378	0.122516	1	ex_02
ZNRF2	-0.0590253	0.00930386	-0.127354	-1.69309	0.122727	1	ex_02
HECTD4	-0.120596	-0.00480922	-0.236384	-2.04137	0.122849	1	ex_02
CC2D1A	-0.0389819	0.0122789	-0.0902427	-1.49048	0.123109	1	ex_02
CHST1	0.0438492	0.0985738	-0.0108753	1.57046	0.123519	1	ex_02
CDC27	-0.0879415	0.00242165	-0.178305	-1.90744	0.123529	1	ex_02
MTERF4	-0.0936101	0.0102998	-0.19752	-1.76569	0.12375	1	ex_02
ANKRD13C	-0.0988731	-0.00353257	-0.194214	-2.03258	0.123951	1	ex_02
DDX42	-0.0536713	-0.000778216	-0.106564	-1.9888	0.124013	1	ex_02
HEATR5B	-0.0428598	-0.00167403	-0.0840455	-2.03963	0.124097	1	ex_02
TRMT61B	-0.0419616	0.00553621	-0.0894595	-1.73152	0.124397	1	ex_02
HMBOX1	-0.066185	-0.00207038	-0.1303	-2.02325	0.124528	1	ex_02
MSH3	-0.088466	-0.00399942	-0.172933	-2.05277	0.124702	1	ex_02
CEP43	-0.0901948	-0.000705513	-0.179684	-1.97542	0.124824	1	ex_02
TTL	-0.0768869	-0.00325179	-0.150522	-2.04652	0.124825	1	ex_02
TFCP2	-0.0786071	-0.00300202	-0.154212	-2.03779	0.125026	1	ex_02
TWSG1	0.029148	0.0742133	-0.0159173	1.2677	0.125272	1	ex_02
GOSR1	-0.0683515	0.0101539	-0.146857	-1.70646	0.125328	1	ex_02
CTCF	0.00962	0.0676595	-0.0484195	0.324863	0.125745	1	ex_02
SPATA6L	-0.0992976	0.00542983	-0.204025	-1.85835	0.125979	1	ex_02
PPP1R10	-0.0546317	0.023483	-0.132746	-1.37075	0.126252	1	ex_02
SHANK1	-0.0549201	0.00783616	-0.117676	-1.71523	0.126282	1	ex_02
PBRM1	-0.0611644	-0.00116026	-0.121169	-1.99786	0.126523	1	ex_02
VMP1	-0.0476455	0.0115997	-0.106891	-1.57622	0.126536	1	ex_02
CTNNAL1	-0.0931038	0.0021045	-0.188312	-1.91664	0.126987	1	ex_02
KLHL32	-0.116425	-0.000393995	-0.232457	-1.96662	0.127	1	ex_02
SGSM2	-0.0471342	0.0107381	-0.105007	-1.5963	0.127127	1	ex_02
APBB2	-0.0945866	0.00233936	-0.191513	-1.91266	0.127184	1	ex_02
EXD3	-0.0227087	0.0331002	-0.0785175	-0.797511	0.127464	1	ex_02
PNKD	0.040674	0.0865739	-0.00522603	1.73681	0.127655	1	ex_02
USP13	-0.00734615	0.0497592	-0.0644515	-0.252134	0.127663	1	ex_02
FBXW8	-0.0782735	0.0331649	-0.189712	-1.37666	0.127861	1	ex_02
SEC22A	-0.058322	0.00181163	-0.118456	-1.90092	0.128141	1	ex_02
GTF2A1	-0.0859676	0.0133157	-0.185251	-1.6971	0.128161	1	ex_02
XKR4	-0.145518	0.0024337	-0.293469	-1.92772	0.128185	1	ex_02
CCND2	-0.0991316	-0.0030466	-0.195217	-2.02211	0.128456	1	ex_02
RC3H2	0.0065471	0.053749	-0.0406548	0.271855	0.128737	1	ex_02
LNPEP	0.0500337	0.129561	-0.0294934	1.23309	0.129155	1	ex_02
SCAI	-0.0874923	-0.0022237	-0.172761	-2.01108	0.129474	1	ex_02
RCOR3	-0.0886518	0.00657491	-0.183879	-1.82464	0.129553	1	ex_02
CXADR	-0.0568122	0.00979722	-0.123422	-1.67168	0.129602	1	ex_02
DEAF1	0.0381936	0.0872483	-0.010861	1.52602	0.129694	1	ex_02
FAM172A	-0.0927008	0.00582639	-0.191228	-1.84406	0.129767	1	ex_02
NUP54	-0.0509145	0.0140632	-0.115892	-1.53577	0.130007	1	ex_02
SLC25A16	-0.0171324	0.0184018	-0.0526667	-0.944974	0.130125	1	ex_02
PPP6C	-0.0330352	0.00615298	-0.0722234	-1.65223	0.130299	1	ex_02
NAP1L4	0.0447077	0.112257	-0.0228412	1.29721	0.130335	1	ex_02
SH3GL1	0.0593883	0.13405	-0.0152734	1.55902	0.130526	1	ex_02
UBE2L3	0.0460721	0.095186	-0.00304173	1.83858	0.130598	1	ex_02
TPD52L2	-0.0491883	0.00476559	-0.103142	-1.78685	0.130736	1	ex_02
VSTM2L	0.0441609	0.095074	-0.00675219	1.70003	0.130801	1	ex_02
VPS26B	0.0375151	0.0837127	-0.00868261	1.5916	0.130889	1	ex_02
DOP1A	-0.105318	-0.00205637	-0.20858	-1.99899	0.131247	1	ex_02
CDS2	0.0551722	0.116326	-0.00598179	1.76825	0.131542	1	ex_02
PIAS2	-0.0790557	-0.000333805	-0.157778	-1.96827	0.132026	1	ex_02
SMU1	-0.0545015	0.00915806	-0.118161	-1.678	0.132068	1	ex_02
PRMT3	-0.05451	0.0234718	-0.132492	-1.37003	0.132168	1	ex_02
TMEM67	-0.0534614	0.0138314	-0.120754	-1.55711	0.132364	1	ex_02
FAM120A	-0.0814788	0.000373826	-0.163331	-1.95101	0.13282	1	ex_02
ADAM19	-0.0291274	0.0241669	-0.0824217	-1.0712	0.133563	1	ex_02
MAGI1	-0.0987792	0.0314691	-0.229027	-1.48642	0.133654	1	ex_02
MAGI3	0.137499	0.278137	-0.00313924	1.91621	0.133656	1	ex_02
CCPG1	-0.179436	0.0190414	-0.377914	-1.77193	0.133789	1	ex_02
CEP162	0.0388774	0.0871015	-0.00934662	1.58009	0.133801	1	ex_02
ZNF44	-0.0682138	0.00612998	-0.142557	-1.79836	0.133836	1	ex_02
RBBP7	0.071203	0.16107	-0.0186637	1.55291	0.133905	1	ex_02
AP3S2	-0.0032214	0.0400779	-0.0465207	-0.145818	0.13418	1	ex_02
NUBPL	-0.0303408	0.0501962	-0.110878	-0.73838	0.134244	1	ex_02
LPP	0.0594797	0.183305	-0.0643459	0.94147	0.134367	1	ex_02
ANKHD1	-0.0813973	0.00491779	-0.167712	-1.8483	0.134422	1	ex_02
GOT2	-0.0260098	0.010379	-0.0623986	-1.40094	0.134737	1	ex_02
SGIP1	-0.114961	-0.00368776	-0.226235	-2.02492	0.134795	1	ex_02
STXBP3	-0.0741324	0.0141784	-0.162443	-1.64529	0.134827	1	ex_02
HACD2	0.0567288	0.123731	-0.0102734	1.65944	0.135097	1	ex_02
ARIH2	-0.0206627	0.0255789	-0.0669042	-0.875794	0.135273	1	ex_02
TMEM248	0.0362127	0.0833879	-0.0109625	1.50451	0.135363	1	ex_02
PELI1	-0.0627304	0.0491399	-0.174601	-1.09903	0.135502	1	ex_02
SLC39A14	0.0292796	0.0698402	-0.0112811	1.41484	0.135579	1	ex_02
RASA2	-0.113504	0.000476736	-0.227484	-1.95177	0.135675	1	ex_02
SIPA1L1	-0.0422851	0.0528768	-0.137447	-0.870908	0.135942	1	ex_02
HSPA12A	0.305135	0.61007	0.000199566	1.96125	0.136416	1	ex_02
SSH1	0.0526497	0.107644	-0.00234485	1.8764	0.136666	1	ex_02
CNNM1	0.0621329	0.126602	-0.00233581	1.88895	0.136756	1	ex_02
ZNF382	-0.034972	0.0224985	-0.0924424	-1.19268	0.137664	1	ex_02
ATP1A1	0.218072	0.465432	-0.0292881	1.7279	0.137757	1	ex_02
LMBR1	-0.0714165	0.00194315	-0.144776	-1.90805	0.138289	1	ex_02
ARMC8	-0.071136	-0.000954027	-0.141318	-1.98661	0.138409	1	ex_02
PLPP1	0.00748679	0.0696818	-0.0547082	0.235933	0.138436	1	ex_02
IVD	-0.0149009	0.0251842	-0.054986	-0.72858	0.138637	1	ex_02
GNAI3	-0.0255387	0.0280739	-0.0791514	-0.933641	0.138804	1	ex_02
GLRA3	-0.124154	0.0146507	-0.26296	-1.75309	0.139033	1	ex_02
MORF4L2	-0.106478	0.0136013	-0.226558	-1.73796	0.139072	1	ex_02
CHIC1	0.0465193	0.117738	-0.0246991	1.28023	0.139138	1	ex_02
ZFAND1	-0.0292541	0.0771522	-0.13566	-0.538849	0.139206	1	ex_02
FAM124A	-0.0344951	0.0387904	-0.107781	-0.922544	0.139488	1	ex_02
SOX5	0.386893	0.865551	-0.0917653	1.58421	0.139788	1	ex_02
CRYZL1	-0.0420558	0.0010544	-0.085166	-1.91203	0.140251	1	ex_02
ACADSB	-0.0538713	0.00407753	-0.11182	-1.82205	0.140263	1	ex_02
MAU2	-0.0266221	0.0221854	-0.0754297	-1.06907	0.140638	1	ex_02
FAM174B	0.0288115	0.0764233	-0.0188002	1.18604	0.140834	1	ex_02
IL1RAP	-0.00508939	0.0547474	-0.0649262	-0.166704	0.140864	1	ex_02
SYMPK	0.00586485	0.0450726	-0.0333429	0.293179	0.141024	1	ex_02
NCBP1	-0.0342389	0.0276755	-0.0961534	-1.08387	0.141113	1	ex_02
REEP2	0.0458136	0.103098	-0.0114702	1.56751	0.141217	1	ex_02
CLNS1A	-0.0286647	0.0366429	-0.0939724	-0.860264	0.14131	1	ex_02
DCAF5	-0.0555358	0.00386458	-0.114936	-1.83245	0.141329	1	ex_02
TM9SF2	-0.0712984	0.00316095	-0.145758	-1.87676	0.141408	1	ex_02
XRN2	-0.0605311	-0.0012074	-0.119855	-1.99985	0.14172	1	ex_02
STK38	-0.0179814	0.0440355	-0.0799983	-0.568279	0.141734	1	ex_02
LRATD1	0.122453	0.244654	0.000252733	1.96402	0.142295	1	ex_02
GALNT11	-0.082645	0.0129604	-0.17825	-1.69427	0.14251	1	ex_02
LARS1	-0.0800077	0.00525294	-0.165268	-1.83921	0.142525	1	ex_02
MFSD14A	-0.00495568	0.0423347	-0.0522461	-0.20539	0.142743	1	ex_02
FAM162A	-0.0114097	0.0467336	-0.0695529	-0.384611	0.142878	1	ex_02
PDCD6	-0.0445588	0.0290664	-0.118184	-1.18619	0.142982	1	ex_02
DGCR2	0.0484472	0.115941	-0.0190462	1.40687	0.143361	1	ex_02
CAMKMT	0.0583142	0.127141	-0.0105126	1.6606	0.143368	1	ex_02
NAT10	-0.0165541	0.0139716	-0.0470798	-1.06289	0.143376	1	ex_02
CDC16	-0.0487928	0.00447358	-0.102059	-1.79536	0.143423	1	ex_02
ZCCHC7	-0.108327	0.00242391	-0.219078	-1.91707	0.143434	1	ex_02
HDAC2	0.0231178	0.0774094	-0.0311738	0.834568	0.143476	1	ex_02
RRAGD	0.0228396	0.0590152	-0.0133359	1.23743	0.143529	1	ex_02
SLIRP	-0.0787294	0.133503	-0.290962	-0.727065	0.143535	1	ex_02
SLC2A12	-0.0413536	0.00904284	-0.09175	-1.60828	0.143619	1	ex_02
PRXL2A	0.114337	0.23795	-0.009276	1.81289	0.143793	1	ex_02
ZFP30	-0.0280307	0.00464223	-0.0607036	-1.68149	0.143864	1	ex_02
ZNF146	-0.013522	0.00704007	-0.034084	-1.28891	0.144665	1	ex_02
HEXA	-0.0060069	0.0291834	-0.0411972	-0.334561	0.144729	1	ex_02
MYEF2	-0.135559	0.00351505	-0.274634	-1.91043	0.144782	1	ex_02
PRKRA	-0.0424158	0.0219477	-0.106779	-1.29163	0.144906	1	ex_02
DIDO1	-0.0350453	0.00726745	-0.077358	-1.62333	0.144954	1	ex_02
GPR158	0.0920878	0.191432	-0.00725655	1.8168	0.145086	1	ex_02
KCTD16	0.156725	0.361227	-0.0477777	1.50206	0.145089	1	ex_02
ACOX3	-0.00702152	0.0176613	-0.0317043	-0.557552	0.145129	1	ex_02
PSMF1	-0.0515162	0.0026447	-0.105677	-1.86426	0.145211	1	ex_02
USP43	-0.0917826	0.0358417	-0.219407	-1.40953	0.145261	1	ex_02
CTNND1	-0.105696	0.00301888	-0.214411	-1.90554	0.145394	1	ex_02
UNC13B	0.0686926	0.152575	-0.0151901	1.60504	0.145677	1	ex_02
SYN2	-0.129644	0.00317128	-0.26246	-1.91317	0.145846	1	ex_02
TMED8	-0.0633539	0.00653208	-0.13324	-1.77677	0.145977	1	ex_02
WDR82	0.0314063	0.0841991	-0.0213865	1.16598	0.146001	1	ex_02
GCNT1	-0.04227	0.128252	-0.212792	-0.485847	0.146133	1	ex_02
ENSA	-0.15741	0.00428343	-0.319103	-1.90804	0.146483	1	ex_02
PIGK	0.0223382	0.0904823	-0.045806	0.64249	0.146549	1	ex_02
MED23	-0.0393111	0.0312829	-0.109905	-1.09143	0.14667	1	ex_02
RCOR1	-0.0571813	0.00578819	-0.120151	-1.7798	0.146765	1	ex_02
ERCC8	-0.040552	0.00786219	-0.0889662	-1.64168	0.146882	1	ex_02
TOM1L1	-0.154407	0.0329684	-0.341782	-1.61511	0.146912	1	ex_02
HEATR1	-0.0547391	0.00189488	-0.111373	-1.89439	0.147006	1	ex_02
MFSD11	0.00183691	0.0325549	-0.0288811	0.117204	0.147081	1	ex_02
ZNF720	0.0145762	0.0426318	-0.0134793	1.0183	0.147119	1	ex_02
GBF1	-0.0447053	0.0226573	-0.112068	-1.30073	0.147133	1	ex_02
TEF	0.0342284	0.0742141	-0.00575726	1.67776	0.147234	1	ex_02
SLC1A4	-0.0157298	0.0174443	-0.0489039	-0.929336	0.147398	1	ex_02
PSMB7	-0.0626042	0.0124217	-0.13763	-1.63546	0.147419	1	ex_02
ANK2	-0.0906954	0.00857335	-0.189964	-1.79069	0.14744	1	ex_02
URI1	-0.0700531	0.0230558	-0.163162	-1.47463	0.147754	1	ex_02
BRD1	-0.00501124	0.0540182	-0.0640407	-0.166389	0.147945	1	ex_02
ZNF207	-0.0783397	0.00536835	-0.162048	-1.83427	0.147987	1	ex_02
MRNIP	-0.0254901	0.0195866	-0.0705667	-1.10833	0.148025	1	ex_02
FBXL17	-0.0172361	0.135594	-0.170067	-0.221044	0.148035	1	ex_02
DCUN1D2	-0.0248352	0.0117649	-0.0614352	-1.32994	0.148282	1	ex_02
SMIM7	-0.0269139	0.0200847	-0.0739125	-1.12238	0.148292	1	ex_02
SLC38A9	-0.0219195	0.0276686	-0.0715076	-0.866366	0.148358	1	ex_02
SMARCE1	-0.0460351	0.0129073	-0.104977	-1.53077	0.148388	1	ex_02
LUC7L2	-0.133179	0.0414799	-0.307838	-1.49449	0.148475	1	ex_02
WDFY1	-0.0105196	0.0248051	-0.0458443	-0.58367	0.148654	1	ex_02
COL24A1	-0.128146	0.0569059	-0.313198	-1.35725	0.148675	1	ex_02
VSTM2A	0.0803937	0.168356	-0.00756832	1.79133	0.148781	1	ex_02
TUBGCP5	-0.0190738	0.0343908	-0.0725384	-0.699229	0.149052	1	ex_02
IFT88	-0.0540103	0.0402424	-0.148263	-1.12313	0.149537	1	ex_02
SHANK2	-0.190528	0.00429292	-0.385349	-1.91678	0.149936	1	ex_02
TCAIM	-0.0274194	0.0250402	-0.0798789	-1.02443	0.15016	1	ex_02
ZZEF1	-0.0498929	0.00329824	-0.103084	-1.83843	0.150445	1	ex_02
KCNH3	-0.0498258	0.0400411	-0.139693	-1.08668	0.150669	1	ex_02
MAN1A1	-0.17246	0.0266645	-0.371584	-1.69751	0.150739	1	ex_02
DCLK1	-0.0995733	0.0504339	-0.24958	-1.301	0.15104	1	ex_02
CIT	0.16124	0.326902	-0.00442135	1.90765	0.151896	1	ex_02
RAB1A	-0.0547969	0.00354036	-0.113134	-1.84102	0.151963	1	ex_02
MCPH1	0.0978011	0.208742	-0.0131396	1.72783	0.152129	1	ex_02
CUL2	-0.0499572	0.0173203	-0.117235	-1.45538	0.152627	1	ex_02
GFM1	-0.0348337	0.0368333	-0.106501	-0.95264	0.152664	1	ex_02
UBXN2B	-0.0563702	0.0239059	-0.136646	-1.3763	0.152866	1	ex_02
PAN3	-0.0653685	0.00012927	-0.130866	-1.9561	0.152884	1	ex_02
SEZ6L	0.257375	0.547322	-0.0325722	1.73978	0.152986	1	ex_02
TXNDC16	-0.10204	0.0116397	-0.215719	-1.75928	0.153081	1	ex_02
WDR44	-0.0191623	0.0323767	-0.0707012	-0.728718	0.153223	1	ex_02
INTS8	0.000721945	0.0512057	-0.0497618	0.0280286	0.153664	1	ex_02
PAFAH1B1	-0.0935762	0.00473941	-0.191892	-1.86548	0.153987	1	ex_02
NSUN6	-0.0763326	0.00349816	-0.156163	-1.87408	0.154349	1	ex_02
N4BP2L1	-0.0788771	0.00462862	-0.162383	-1.85133	0.154556	1	ex_02
PPHLN1	-0.0797469	0.00146969	-0.160963	-1.9245	0.15472	1	ex_02
APOOL	0.0426928	0.10136	-0.0159741	1.4263	0.154865	1	ex_02
SELENOO	-0.0351147	0.010369	-0.0805983	-1.51315	0.155724	1	ex_02
AGPAT3	0.0385166	0.0805473	-0.00351412	1.79609	0.155906	1	ex_02
ICE2	-0.021943	0.0300093	-0.0738953	-0.827827	0.156173	1	ex_02
SGSM1	-0.112664	0.00136378	-0.226692	-1.93652	0.15627	1	ex_02
DCDC1	-0.0708113	0.0194182	-0.161041	-1.53816	0.156376	1	ex_02
ARNT2	-0.0923483	0.0584326	-0.243129	-1.20041	0.156674	1	ex_02
ZCCHC17	-0.0754663	0.00810447	-0.159037	-1.76989	0.156872	1	ex_02
ECPAS	-0.0887405	0.00945075	-0.186932	-1.77132	0.157114	1	ex_02
RSRP1	-0.130859	0.0105679	-0.272285	-1.81351	0.157358	1	ex_02
MRPL33	-0.0520508	0.0304803	-0.134582	-1.23611	0.157384	1	ex_02
DPH6	-0.161256	0.0150856	-0.337598	-1.79229	0.157397	1	ex_02
TRPM7	-0.010136	0.069232	-0.0895039	-0.250304	0.157527	1	ex_02
SH3BGRL	0.0949585	0.211922	-0.0220049	1.59123	0.157883	1	ex_02
MYO9B	0.0500973	0.130897	-0.0307028	1.21521	0.157911	1	ex_02
ADCY1	-0.122741	0.0152837	-0.260766	-1.74293	0.158427	1	ex_02
CREBZF	-0.0215095	0.082197	-0.125216	-0.40651	0.15847	1	ex_02
CDYL2	0.126288	0.258798	-0.00622273	1.86792	0.158548	1	ex_02
FBXW4	-0.0751189	0.0029504	-0.153188	-1.88589	0.158696	1	ex_02
PHF3	0.0987611	0.209585	-0.0120632	1.74662	0.158756	1	ex_02
C1D	0.0238896	0.0823741	-0.0345948	0.800603	0.159236	1	ex_02
RNF34	-0.0447336	0.0268977	-0.116365	-1.22399	0.159298	1	ex_02
LYRM2	-0.106239	0.0124112	-0.22489	-1.75495	0.1593	1	ex_02
LRCH3	-0.0524886	0.00813828	-0.113116	-1.69687	0.159356	1	ex_02
PLEKHA8	0.0180679	0.0753869	-0.0392511	0.617814	0.159454	1	ex_02
MICU2	-0.105713	0.0115998	-0.223025	-1.76616	0.159538	1	ex_02
ZNF81	-0.021558	0.0312113	-0.0743273	-0.800711	0.159788	1	ex_02
TTC1	-0.00682118	0.0706608	-0.0843032	-0.172547	0.15985	1	ex_02
RBM5	-0.0728904	0.00172777	-0.147508	-1.91458	0.15989	1	ex_02
GIGYF2	-0.0395031	0.0199427	-0.0989488	-1.30244	0.160327	1	ex_02
PWWP3A	-0.0159402	0.059518	-0.0913984	-0.414034	0.160363	1	ex_02
ATL2	-0.0743964	0.00241767	-0.15121	-1.89828	0.160374	1	ex_02
ZNF626	-0.0487891	0.00947673	-0.107055	-1.64118	0.160424	1	ex_02
SERGEF	0.0613526	0.139589	-0.0168842	1.53699	0.160507	1	ex_02
TOPBP1	-0.00234702	0.0597516	-0.0644457	-0.074077	0.161233	1	ex_02
BIRC6	-0.0765094	0.0355881	-0.188607	-1.33773	0.161569	1	ex_02
UBP1	-0.050312	0.00100658	-0.101631	-1.92152	0.161803	1	ex_02
GUF1	0.00578867	0.0665737	-0.0549964	0.186651	0.161921	1	ex_02
SEMA5B	-0.07691	0.0147285	-0.168549	-1.64495	0.161983	1	ex_02
CDH4	0.144815	0.307655	-0.0180253	1.74301	0.16213	1	ex_02
SLC16A10	0.00590921	0.100418	-0.0885998	0.122547	0.163144	1	ex_02
ATP2C1	-0.106508	0.00359483	-0.21661	-1.89597	0.163268	1	ex_02
SPPL3	-0.0755738	0.00176841	-0.152916	-1.91515	0.163366	1	ex_02
LANCL2	-0.0534261	0.00542607	-0.112278	-1.77926	0.163391	1	ex_02
DHX35	-0.0673552	0.0109561	-0.145666	-1.68576	0.163897	1	ex_02
KIAA0513	0.0452274	0.104559	-0.0141041	1.49405	0.164148	1	ex_02
ERBIN	-0.0121678	0.0634184	-0.087754	-0.315513	0.164167	1	ex_02
CNTN1	0.0990986	0.294114	-0.0959165	0.995973	0.164289	1	ex_02
CWF19L1	-0.0456707	0.00863849	-0.0999798	-1.64821	0.164623	1	ex_02
PUS10	-0.0249376	0.0380632	-0.0879384	-0.775812	0.164646	1	ex_02
HDAC3	0.0402878	0.110662	-0.0300862	1.12204	0.164726	1	ex_02
DMTF1	-0.0604464	0.00335524	-0.124248	-1.85689	0.165355	1	ex_02
LUZP1	0.0452292	0.0933091	-0.0028507	1.84376	0.165413	1	ex_02
WSB1	-0.128971	0.217257	-0.4752	-0.730093	0.165458	1	ex_02
HECTD2	-0.111962	0.008665	-0.232588	-1.81917	0.166054	1	ex_02
GSTA4	-0.0523261	0.0221649	-0.126817	-1.37677	0.166294	1	ex_02
COX11	-0.0407959	0.0234821	-0.105074	-1.24395	0.166347	1	ex_02
UGCG	0.041778	0.0928101	-0.00925409	1.60455	0.16637	1	ex_02
TESC	0.0101255	0.0808393	-0.0605883	0.280647	0.16657	1	ex_02
FAM110B	-0.0508604	0.0186114	-0.120332	-1.43489	0.167176	1	ex_02
AAGAB	-0.0453719	0.0361384	-0.126882	-1.09099	0.167269	1	ex_02
CLHC1	0.0428081	0.104494	-0.0188773	1.36016	0.1674	1	ex_02
SPICE1	-0.0344829	0.00250655	-0.0714724	-1.82715	0.167551	1	ex_02
CNOT1	-0.049142	0.00189601	-0.10018	-1.88715	0.167876	1	ex_02
PPP6R3	-0.0573558	0.0218092	-0.136521	-1.42001	0.167939	1	ex_02
SLC5A3	0.106878	0.231564	-0.0178084	1.68003	0.168189	1	ex_02
GCFC2	-0.0756857	0.00921872	-0.16059	-1.74716	0.168357	1	ex_02
ARFGEF1	-0.0469834	0.0101433	-0.10411	-1.61196	0.168493	1	ex_02
DOCK9	-0.0924267	0.00488327	-0.189737	-1.86161	0.168693	1	ex_02
METTL8	0.0061992	0.0592583	-0.0468599	0.228994	0.168811	1	ex_02
ZNF589	-0.0497486	0.024305	-0.123802	-1.31669	0.168946	1	ex_02
CMC2	-0.093485	0.0159811	-0.202951	-1.67383	0.169042	1	ex_02
ACVR1B	0.0363795	0.0958792	-0.0231201	1.19837	0.169403	1	ex_02
CSNK2A1	-0.0362129	0.0208464	-0.0932723	-1.2439	0.169693	1	ex_02
CREM	-0.0250493	0.0540133	-0.104112	-0.620973	0.169701	1	ex_02
SUPT6H	-0.0216241	0.0329125	-0.0761606	-0.777137	0.169816	1	ex_02
ZSCAN30	-0.0204877	0.0382726	-0.0792479	-0.683372	0.170176	1	ex_02
MPHOSPH6	-0.00403948	0.0448001	-0.0528791	-0.162107	0.170333	1	ex_02
RHBDL3	0.0842293	0.217135	-0.0486764	1.24213	0.170339	1	ex_02
SLC4A4	-0.0500991	0.0670613	-0.167259	-0.838102	0.170381	1	ex_02
MAPK8IP3	-0.0522112	0.0116052	-0.116028	-1.60354	0.170535	1	ex_02
C1orf61	-0.00295696	0.0577703	-0.0636842	-0.0954354	0.170825	1	ex_02
HLTF	-0.101485	0.0151977	-0.218167	-1.70468	0.171039	1	ex_02
ARHGEF4	0.0511136	0.106208	-0.00398059	1.81836	0.171196	1	ex_02
ZNF385B	0.159229	0.3492	-0.0307423	1.64279	0.171196	1	ex_02
JARID2	-0.0408403	0.0228981	-0.104579	-1.25585	0.171351	1	ex_02
CCDC148	-0.0985559	0.0111351	-0.208247	-1.761	0.171817	1	ex_02
SCN8A	0.0605898	0.137175	-0.015995	1.55062	0.171833	1	ex_02
ACTR10	-0.0482252	0.0304368	-0.126887	-1.20159	0.172663	1	ex_02
ST3GAL2	0.0347978	0.0878548	-0.0182591	1.28546	0.17268	1	ex_02
CDK13	-0.0611342	0.0144489	-0.136717	-1.58529	0.173042	1	ex_02
ABCB7	0.00218438	0.032397	-0.0280282	0.141706	0.17323	1	ex_02
PIGG	-0.0645494	0.0177932	-0.146892	-1.53644	0.173267	1	ex_02
VPS37A	-0.0280841	0.0357582	-0.0919264	-0.862184	0.173322	1	ex_02
TMEM150C	-0.0219153	0.0537854	-0.097616	-0.567409	0.173323	1	ex_02
CAB39L	-0.0939418	0.0170406	-0.204924	-1.65903	0.173476	1	ex_02
STAG1	0.121667	0.25386	-0.0105265	1.80389	0.173521	1	ex_02
CACNG7	0.011287	0.0356632	-0.0130892	0.907531	0.173624	1	ex_02
FARSB	-0.0611781	0.0200959	-0.142452	-1.47534	0.173651	1	ex_02
REEP1	-0.0730148	0.00393412	-0.149964	-1.85976	0.173661	1	ex_02
TPCN1	-0.0254611	0.0168709	-0.0677932	-1.17884	0.173747	1	ex_02
MIB1	0.0687677	0.140717	-0.00318169	1.87329	0.173843	1	ex_02
BBS2	-0.030259	0.026657	-0.0871749	-1.042	0.174387	1	ex_02
NOL4	-0.0819979	0.0118254	-0.175821	-1.71293	0.174456	1	ex_02
SRGAP2B	-0.0405349	0.0216454	-0.102715	-1.27769	0.174475	1	ex_02
SPIN3	-0.0242636	0.0262597	-0.074787	-0.941266	0.174623	1	ex_02
DKK3	0.15439	0.321461	-0.0126814	1.81119	0.1747	1	ex_02
MFSD8	-0.0601836	0.0382148	-0.158582	-1.19878	0.174766	1	ex_02
FIG4	-0.0480483	0.0172821	-0.113379	-1.44149	0.175192	1	ex_02
TBC1D9B	0.0230099	0.0587422	-0.0127223	1.26213	0.175273	1	ex_02
SSBP3	0.0870509	0.190053	-0.0159511	1.65644	0.175375	1	ex_02
MTDH	0.014822	0.0850164	-0.0553724	0.413859	0.175485	1	ex_02
SACM1L	-0.0640409	0.00558782	-0.13367	-1.80267	0.175585	1	ex_02
HIVEP1	-0.0632673	0.00441347	-0.130948	-1.83215	0.175658	1	ex_02
PPP3R1	0.0270528	0.113156	-0.0590506	0.615801	0.176234	1	ex_02
KMT2E	-0.0875393	0.00655255	-0.181631	-1.82347	0.176468	1	ex_02
PDGFD	-0.201798	0.020076	-0.423672	-1.78262	0.176484	1	ex_02
PIR	-0.00124568	0.0570428	-0.0595341	-0.0418864	0.176643	1	ex_02
NAA25	-0.0719735	0.00597505	-0.149922	-1.80973	0.176834	1	ex_02
MBOAT2	-0.101046	0.0111567	-0.213248	-1.76508	0.176907	1	ex_02
NUDT21	0.0122139	0.0739216	-0.0494938	0.387939	0.176946	1	ex_02
RNMT	-0.0925014	0.00975007	-0.194753	-1.77307	0.176977	1	ex_02
RPL5	-0.114207	0.216989	-0.445403	-0.675858	0.177231	1	ex_02
TUT4	-0.112509	0.00847332	-0.233492	-1.82269	0.177406	1	ex_02
RUNX1T1	-0.0960027	0.0258633	-0.217869	-1.54401	0.177518	1	ex_02
PARN	-0.0584765	0.00651042	-0.123463	-1.76361	0.177653	1	ex_02
SMURF2	-0.0409053	0.00637271	-0.0881834	-1.69578	0.178144	1	ex_02
MLLT6	-0.041854	0.00352716	-0.0872351	-1.80763	0.178329	1	ex_02
FHIT	0.162461	0.343983	-0.0190606	1.75416	0.178479	1	ex_02
CKAP5	-0.0480135	0.00388787	-0.0999149	-1.81315	0.178549	1	ex_02
SLC37A1	-0.0722779	0.042138	-0.186694	-1.23813	0.178647	1	ex_02
MRAS	-0.020222	0.0342257	-0.0746697	-0.727935	0.178669	1	ex_02
ANKLE2	0.0142447	0.0553151	-0.0268258	0.679784	0.179253	1	ex_02
SLC6A15	-0.0594464	0.0283677	-0.14726	-1.32681	0.17938	1	ex_02
CFAP298	-0.0974538	0.0293205	-0.224228	-1.50666	0.179465	1	ex_02
ZSCAN5A	-0.0266904	0.0294489	-0.0828297	-0.93183	0.179625	1	ex_02
STXBP4	-0.054702	0.0197388	-0.129143	-1.44026	0.179739	1	ex_02
MAP1A	0.0765553	0.185352	-0.032241	1.37914	0.179771	1	ex_02
PSD	0.0557887	0.124983	-0.0134052	1.58025	0.17982	1	ex_02
PMM2	-0.0302613	0.0118502	-0.0723728	-1.40843	0.179829	1	ex_02
TMSB4X	-0.0616655	0.333389	-0.45672	-0.305938	0.179927	1	ex_02
MSRB3	0.0608218	0.132991	-0.0113478	1.65178	0.179936	1	ex_02
PTPN11	-0.0598539	0.0212118	-0.14092	-1.44712	0.180062	1	ex_02
ACTR2	-0.133029	0.018404	-0.284462	-1.72177	0.180159	1	ex_02
RANBP17	0.131247	0.291007	-0.0285143	1.61015	0.180266	1	ex_02
FBXO31	0.0336266	0.0743323	-0.00707918	1.6191	0.180269	1	ex_02
SPAST	-0.0403384	0.00493694	-0.0856137	-1.74624	0.180308	1	ex_02
NOP58	-0.0495829	0.00215438	-0.10132	-1.87835	0.180796	1	ex_02
RNPS1	-0.083799	0.0158421	-0.18344	-1.64835	0.181258	1	ex_02
SNAP23	-0.0684527	0.0283582	-0.165264	-1.38584	0.181263	1	ex_02
NEO1	0.052454	0.129449	-0.0245408	1.33526	0.181415	1	ex_02
TMEFF2	-0.134821	0.0196341	-0.289277	-1.71082	0.181631	1	ex_02
SUZ12	-0.0179682	0.0309267	-0.0668632	-0.72026	0.181675	1	ex_02
EFR3B	-0.0930126	0.0283948	-0.21442	-1.50157	0.181714	1	ex_02
RIMBP2	-0.130205	0.014907	-0.275316	-1.75862	0.181839	1	ex_02
SLC49A4	-0.0136804	0.034694	-0.0620548	-0.554282	0.182092	1	ex_02
TIAL1	0.0380999	0.0826564	-0.00645659	1.67595	0.182267	1	ex_02
SNRK	-0.0273862	0.0337628	-0.0885352	-0.87779	0.182574	1	ex_02
SLC6A7	0.0698127	0.177663	-0.0380373	1.26871	0.182651	1	ex_02
WASHC4	-0.00168481	0.0372541	-0.0406237	-0.0848036	0.182679	1	ex_02
NFKB1	0.0155558	0.0650191	-0.0339075	0.616391	0.183062	1	ex_02
MAP3K3	-0.0466061	0.0100075	-0.10322	-1.61351	0.183147	1	ex_02
EML6	-0.148479	0.0103812	-0.307339	-1.83188	0.183167	1	ex_02
LTN1	0.00848724	0.0611402	-0.0441657	0.315931	0.183224	1	ex_02
CEP57L1	-0.0345264	0.0287262	-0.097779	-1.06984	0.183277	1	ex_02
RAPGEF4	0.125129	0.260411	-0.0101529	1.81287	0.18345	1	ex_02
HS6ST1	0.0960497	0.208654	-0.0165545	1.67182	0.183611	1	ex_02
CA5B	-0.0127626	0.046577	-0.0721022	-0.421544	0.183951	1	ex_02
PDHX	-0.0711619	0.018583	-0.160907	-1.55412	0.184269	1	ex_02
SECISBP2L	-0.111997	0.00811293	-0.232106	-1.82758	0.184283	1	ex_02
FBXO25	-0.03025	0.003766	-0.064266	-1.74297	0.184685	1	ex_02
SLC25A29	-0.0538662	0.0500639	-0.157796	-1.01584	0.184917	1	ex_02
BICDL1	-0.0502345	0.0318126	-0.132282	-1.20002	0.185546	1	ex_02
CTNNB1	-0.0831289	0.0092365	-0.175494	-1.76397	0.185619	1	ex_02
PAM	-0.100567	0.0069849	-0.208119	-1.83268	0.185729	1	ex_02
ULK4	-0.100291	0.0065254	-0.207107	-1.84023	0.185869	1	ex_02
ATP1B3	-0.0702369	0.0211654	-0.161639	-1.50611	0.185983	1	ex_02
ZMIZ1	0.0814565	0.200136	-0.0372234	1.34523	0.18635	1	ex_02
PDCD4	-0.0723924	0.0117586	-0.156543	-1.68609	0.186421	1	ex_02
TMEM266	-0.02047	0.0434564	-0.0843964	-0.627603	0.18661	1	ex_02
COPA	-0.0612597	0.0147365	-0.137256	-1.5799	0.18667	1	ex_02
GLB1L3	-0.0291034	0.0234684	-0.0816753	-1.08502	0.186721	1	ex_02
GPT2	0.00118869	0.0221042	-0.0197269	0.11139	0.18688	1	ex_02
UCHL1	-0.166749	0.0557491	-0.389247	-1.46888	0.187064	1	ex_02
ATP2B3	0.0295505	0.0658803	-0.00677927	1.59423	0.187149	1	ex_02
RCAN1	0.0370311	0.090904	-0.0168418	1.34724	0.187347	1	ex_02
FKBP15	-0.00746622	0.0155935	-0.0305259	-0.634593	0.187417	1	ex_02
SIN3B	-0.0655475	0.00566792	-0.136763	-1.80397	0.187704	1	ex_02
ITGA3	-0.0221929	0.0121453	-0.0565312	-1.26673	0.187809	1	ex_02
CAND1	-0.0449413	0.0574232	-0.147306	-0.860486	0.187969	1	ex_02
FLCN	0.0947668	0.208206	-0.0186724	1.63735	0.1881	1	ex_02
SLC37A3	-0.0404645	0.00439763	-0.0853267	-1.76784	0.188178	1	ex_02
LRCH2	-0.0365838	0.0268717	-0.100039	-1.12997	0.188302	1	ex_02
CDC123	-0.0399885	0.018025	-0.098002	-1.351	0.188404	1	ex_02
PRPF3	-0.0259246	0.00440522	-0.0562543	-1.67529	0.188432	1	ex_02
SYT7	0.0686994	0.155406	-0.0180072	1.55292	0.188654	1	ex_02
ARMCX4	-0.0577802	0.0247511	-0.140312	-1.37217	0.188688	1	ex_02
EIF3H	-0.0433138	0.0266011	-0.113229	-1.21424	0.188732	1	ex_02
ELOVL4	0.0503451	0.120322	-0.0196318	1.4101	0.188873	1	ex_02
TCF7L2	-0.0418689	0.0162646	-0.100002	-1.41161	0.188927	1	ex_02
ARID2	-0.0320674	0.0110347	-0.0751695	-1.45819	0.189631	1	ex_02
BMS1	-0.0164671	0.0174433	-0.0503775	-0.951771	0.18985	1	ex_02
CACNA1D	0.118276	0.24636	-0.00980787	1.80988	0.189923	1	ex_02
ADSS2	-0.0653481	0.0296505	-0.160347	-1.34823	0.190094	1	ex_02
ZBTB11	-0.0218491	0.0212729	-0.0649711	-0.993078	0.190146	1	ex_02
MPC1	-0.0132433	0.017843	-0.0443297	-0.834977	0.19024	1	ex_02
CYRIA	-0.0939644	0.00742195	-0.195351	-1.81649	0.190261	1	ex_02
RNF111	-0.0779151	0.0244714	-0.180302	-1.49151	0.19029	1	ex_02
ATP8A1	-0.145845	0.0298071	-0.321497	-1.62737	0.190479	1	ex_02
ZCCHC8	-0.00556146	0.0265807	-0.0377037	-0.339126	0.190663	1	ex_02
HTT	-0.0870006	0.00503027	-0.179031	-1.85284	0.190665	1	ex_02
LRRTM2	0.0120283	0.0675728	-0.0435162	0.424435	0.190691	1	ex_02
MOB4	0.00905372	0.0517233	-0.0336158	0.415869	0.190741	1	ex_02
ATP8A2	0.133007	0.309744	-0.0437295	1.47501	0.191031	1	ex_02
DDB1	-0.00474224	0.0479935	-0.0574779	-0.176249	0.191289	1	ex_02
TBCE	-0.00521729	0.0281114	-0.038546	-0.306814	0.191509	1	ex_02
SLC7A14	0.0945347	0.195599	-0.00653015	1.83332	0.192127	1	ex_02
SAT1	-0.0294276	0.104933	-0.163788	-0.429271	0.192128	1	ex_02
KATNAL1	-0.0433978	0.0299671	-0.116763	-1.15939	0.192259	1	ex_02
BAIAP2	0.104917	0.240739	-0.0309054	1.51399	0.192396	1	ex_02
PRMT7	-0.0426195	0.0248761	-0.110115	-1.2376	0.192654	1	ex_02
LRRC58	0.0134252	0.0653737	-0.0385232	0.506521	0.192903	1	ex_02
ITGAV	0.0413432	0.111862	-0.0291757	1.14907	0.192953	1	ex_02
LRRC28	-0.0826355	0.00984489	-0.175116	-1.75132	0.19314	1	ex_02
UPF2	-0.0577683	0.00562754	-0.121164	-1.78598	0.193292	1	ex_02
NEK9	-0.0591301	0.00827431	-0.126534	-1.71937	0.193636	1	ex_02
REEP3	0.0420757	0.115641	-0.0314894	1.12101	0.193925	1	ex_02
ZFP91	0.0284184	0.0836404	-0.0268037	1.00864	0.194331	1	ex_02
ZSWIM5	-0.052629	0.0318775	-0.137136	-1.22063	0.194514	1	ex_02
MRE11	-0.0326261	0.0247765	-0.0900286	-1.11399	0.194564	1	ex_02
SOD2	-0.0262482	0.126766	-0.179262	-0.336215	0.194624	1	ex_02
RAPH1	-0.12599	0.0147901	-0.266771	-1.75405	0.194683	1	ex_02
CYFIP1	0.063811	0.141333	-0.0137107	1.61332	0.1948	1	ex_02
ATG16L1	-0.0014165	0.0324083	-0.0352413	-0.0820786	0.19483	1	ex_02
NFAT5	-0.0970345	0.0341823	-0.228251	-1.44939	0.194835	1	ex_02
NSMAF	-0.0664908	0.0040596	-0.137041	-1.84718	0.194913	1	ex_02
UBE2QL1	0.0302035	0.0775205	-0.0171136	1.25109	0.195191	1	ex_02
CNOT7	0.0355991	0.110681	-0.0394822	0.929299	0.195345	1	ex_02
MPHOSPH9	-0.0685081	0.0116897	-0.148706	-1.67428	0.195396	1	ex_02
PIGU	-0.053239	0.0158603	-0.122338	-1.51009	0.19549	1	ex_02
NAPG	0.0780472	0.1625	-0.00640581	1.8113	0.195784	1	ex_02
ZNF577	-0.031655	0.0097325	-0.0730425	-1.49907	0.195808	1	ex_02
VIPR1	-0.0224615	0.0176391	-0.062562	-1.09783	0.196074	1	ex_02
HNRNPU	-0.0861055	0.00755501	-0.179766	-1.80187	0.196281	1	ex_02
PIP4P2	0.055381	0.125038	-0.0142764	1.55827	0.196815	1	ex_02
COPB1	-0.0242816	0.018542	-0.0671051	-1.11133	0.196997	1	ex_02
XPO7	-0.00638626	0.0477326	-0.0605051	-0.231284	0.197006	1	ex_02
FMNL3	-0.0580668	0.0121536	-0.128287	-1.62074	0.197111	1	ex_02
LIFR	0.00101555	0.0673319	-0.0653008	0.0300145	0.197122	1	ex_02
PRR16	-0.0939814	0.0572398	-0.245203	-1.21808	0.197164	1	ex_02
RALGPS2	-0.0513834	0.0318268	-0.134594	-1.2103	0.197401	1	ex_02
CAPZA1	-0.0506394	0.020024	-0.121303	-1.40457	0.19758	1	ex_02
SLC9B2	-0.0408771	0.0252467	-0.107001	-1.21163	0.197678	1	ex_02
SMARCA2	-0.0751317	0.00716396	-0.157427	-1.78935	0.197688	1	ex_02
KIAA0319	-0.0803249	0.0232243	-0.183874	-1.52038	0.197867	1	ex_02
ELAPOR2	0.0391538	0.101451	-0.0231433	1.23184	0.197982	1	ex_02
RMND5A	0.0376195	0.0936418	-0.0184029	1.31613	0.198128	1	ex_02
CFAP61	-0.0911763	0.0144878	-0.19684	-1.69123	0.198502	1	ex_02
MARCHF6	-0.0989091	0.0120357	-0.209854	-1.74734	0.198537	1	ex_02
CALN1	0.266779	0.580584	-0.0470254	1.66625	0.19921	1	ex_02
EVL	-0.0798444	0.0134358	-0.173125	-1.67766	0.199296	1	ex_02
IGF1R	0.131817	0.286879	-0.0232446	1.66616	0.200536	1	ex_02
CCDC6	0.113668	0.24841	-0.0210733	1.65343	0.200862	1	ex_02
MTR	-0.0913513	0.0238973	-0.2066	-1.55356	0.200895	1	ex_02
LARP1B	-0.0907625	0.0112018	-0.192727	-1.74464	0.200958	1	ex_02
MAP3K21	0.0150013	0.0593642	-0.0293616	0.662762	0.200965	1	ex_02
LEPR	-0.0916517	0.0303158	-0.213619	-1.4728	0.200981	1	ex_02
LRRFIP1	0.104094	0.226821	-0.0186339	1.66238	0.201025	1	ex_02
SUPT3H	-0.107641	0.017036	-0.232318	-1.69215	0.201039	1	ex_02
ZNF529	-0.0721337	0.00678386	-0.151051	-1.79148	0.201098	1	ex_02
RNF157	0.0392758	0.0879943	-0.00944271	1.58008	0.201124	1	ex_02
DNAJC9	0.0146314	0.0574336	-0.0281708	0.669988	0.201168	1	ex_02
SPIRE2	0.000997191	0.0309165	-0.0289221	0.0653244	0.201762	1	ex_02
RAVER2	-0.0658477	0.0328534	-0.164549	-1.30758	0.201827	1	ex_02
BRAF	-0.0765217	0.00807419	-0.161118	-1.7729	0.20204	1	ex_02
MDM2	-0.0304664	0.00993152	-0.0708643	-1.47812	0.202749	1	ex_02
STXBP5L	0.0379995	0.2542	-0.178201	0.344483	0.202778	1	ex_02
CCDC93	-0.0541238	0.00717107	-0.115419	-1.73066	0.202824	1	ex_02
STYK1	-0.0846657	0.0238234	-0.193155	-1.52957	0.203261	1	ex_02
LONRF1	-0.0686247	0.0195664	-0.156816	-1.52512	0.203431	1	ex_02
MED4	-0.0410321	0.023535	-0.105599	-1.24555	0.203903	1	ex_02
HIBADH	-0.00510347	0.0533473	-0.0635542	-0.171129	0.204102	1	ex_02
TAFA5	0.146584	0.348798	-0.0556313	1.42076	0.204249	1	ex_02
PCCB	-0.0331933	0.0106076	-0.0769942	-1.4853	0.204307	1	ex_02
FNDC3A	-0.104641	0.00984278	-0.219124	-1.79145	0.204563	1	ex_02
C1orf21	-0.0472705	0.0428158	-0.137357	-1.02844	0.20459	1	ex_02
AGTPBP1	-0.0521903	0.0191825	-0.123563	-1.43319	0.204603	1	ex_02
SLC38A1	0.0363532	0.0852456	-0.0125391	1.4573	0.20487	1	ex_02
CC2D2A	-0.108466	0.0766306	-0.293564	-1.14853	0.204981	1	ex_02
OFD1	-0.015832	0.0183395	-0.0500035	-0.908071	0.205072	1	ex_02
PRPSAP1	0.00868454	0.0341285	-0.0167594	0.668975	0.205619	1	ex_02
POGZ	-0.0798304	0.00837448	-0.168035	-1.77388	0.205625	1	ex_02
ANAPC5	-0.083368	0.0118239	-0.17856	-1.71651	0.205791	1	ex_02
MRPS25	-0.0712647	0.0184833	-0.161013	-1.55632	0.206023	1	ex_02
TTC8	-0.133215	0.0662717	-0.332702	-1.30884	0.206151	1	ex_02
UQCC1	-0.0513385	0.0245437	-0.127221	-1.32602	0.206172	1	ex_02
FAF2	0.0042228	0.0311175	-0.0226718	0.307739	0.2063	1	ex_02
MIER1	-0.0475087	0.0346754	-0.129693	-1.13301	0.206331	1	ex_02
KDM4C	0.0400506	0.115553	-0.0354518	1.03967	0.206512	1	ex_02
PLPPR4	-0.112428	0.0183077	-0.243164	-1.6855	0.206815	1	ex_02
ADCY3	0.0321554	0.0723588	-0.00804807	1.56761	0.207127	1	ex_02
ARFGEF3	-0.0988298	0.0512089	-0.248868	-1.29102	0.207132	1	ex_02
LHPP	-0.0421032	0.0145332	-0.0987396	-1.45703	0.207226	1	ex_02
ZNF804A	0.170762	0.391649	-0.0501242	1.5152	0.207709	1	ex_02
RNF165	-0.0839412	0.0258727	-0.193755	-1.49819	0.207925	1	ex_02
TMEM184B	0.0147785	0.0567791	-0.0272221	0.689641	0.208034	1	ex_02
KLHL29	0.146235	0.331008	-0.0385382	1.55117	0.208367	1	ex_02
TRAPPC10	-0.0185885	0.0160621	-0.0532392	-1.05143	0.208477	1	ex_02
SLC25A23	0.0513026	0.115545	-0.0129401	1.56518	0.208848	1	ex_02
UQCRC2	-0.0311472	0.0390766	-0.101371	-0.869327	0.209325	1	ex_02
FBXO3	-0.0348586	0.0457383	-0.115456	-0.847695	0.209471	1	ex_02
GPR63	-0.0213925	0.0662899	-0.109075	-0.478187	0.209541	1	ex_02
ATP5MD	-0.149411	0.180805	-0.479627	-0.886812	0.209555	1	ex_02
HDGFL3	-0.0533687	0.00848672	-0.115224	-1.69105	0.209668	1	ex_02
DHX30	-0.0283386	0.0296997	-0.0863769	-0.957	0.209814	1	ex_02
VPS13C	0.0582419	0.163714	-0.0472298	1.0823	0.209949	1	ex_02
SYNGAP1	-0.0195326	0.0369768	-0.0760421	-0.677466	0.210012	1	ex_02
CCDC191	-0.115947	0.0374589	-0.269354	-1.48138	0.210027	1	ex_02
TBC1D2B	0.037891	0.0955097	-0.0197278	1.2889	0.21012	1	ex_02
RAP1A	-0.0531458	0.00634435	-0.112636	-1.75094	0.210307	1	ex_02
SH3RF3	-0.118381	0.0156149	-0.252378	-1.73156	0.210354	1	ex_02
KLF7	-0.0592528	0.00609259	-0.124598	-1.77722	0.210671	1	ex_02
ADAM32	0.0128756	0.0626723	-0.0369212	0.506773	0.210776	1	ex_02
FAM184A	-0.0636834	0.024559	-0.151926	-1.41448	0.21081	1	ex_02
POLR1A	-0.0259071	0.00390015	-0.0557143	-1.70351	0.210947	1	ex_02
CPEB4	-0.0797398	0.0150099	-0.174489	-1.64947	0.210979	1	ex_02
USP36	-0.0161717	0.0152032	-0.0475466	-1.01023	0.211275	1	ex_02
RBM33	-0.0306492	0.0376852	-0.0989836	-0.879079	0.211283	1	ex_02
PPFIBP1	-0.111139	0.0424685	-0.264746	-1.41808	0.211474	1	ex_02
MSH4	0.0384257	0.116384	-0.0395322	0.966073	0.211721	1	ex_02
TERF1	-0.0460147	0.0054903	-0.0975197	-1.75104	0.211804	1	ex_02
YY1AP1	-0.0394728	0.0112708	-0.0902164	-1.52463	0.21196	1	ex_02
ATP6V1E1	-0.122593	0.0400917	-0.285278	-1.47695	0.212095	1	ex_02
PUM2	-0.0761845	0.0117954	-0.164164	-1.69719	0.212156	1	ex_02
ZNF106	-0.0633024	0.00726685	-0.133872	-1.75814	0.212185	1	ex_02
GLRX3	-0.0384381	0.024675	-0.101551	-1.19369	0.212308	1	ex_02
OXSR1	-0.0483727	0.0119425	-0.108688	-1.57189	0.212541	1	ex_02
ANKS6	0.0278506	0.0671259	-0.0114247	1.38983	0.213209	1	ex_02
SPOP	0.0156415	0.0601758	-0.0288929	0.688383	0.213438	1	ex_02
ZNF431	0.0284704	0.0716768	-0.0147359	1.2915	0.213477	1	ex_02
TRAF6	-0.0379667	0.0217701	-0.0977036	-1.24569	0.213582	1	ex_02
FGFR2	0.153966	0.387021	-0.0790896	1.29483	0.213655	1	ex_02
ACAT1	-0.0267109	0.0188882	-0.07231	-1.1481	0.213896	1	ex_02
GPM6B	0.10066	0.243942	-0.0426226	1.37693	0.213949	1	ex_02
SCAPER	-0.133561	0.0219778	-0.2891	-1.68302	0.214213	1	ex_02
RUFY1	-0.0495886	0.00737439	-0.106552	-1.70623	0.214226	1	ex_02
THRAP3	-0.056612	0.00970692	-0.122931	-1.67309	0.214344	1	ex_02
RNF8	-0.0240899	0.0240119	-0.0721917	-0.981571	0.21435	1	ex_02
SCN3B	-0.103758	0.0240951	-0.231612	-1.59059	0.214457	1	ex_02
NPRL3	0.00873335	0.0600138	-0.0425471	0.333793	0.214461	1	ex_02
C16orf87	-0.0447001	0.0156323	-0.105032	-1.45213	0.215023	1	ex_02
CCNH	-0.116885	0.0304849	-0.264255	-1.55453	0.215068	1	ex_02
G2E3	0.0022484	0.0754136	-0.0709168	0.0602306	0.215244	1	ex_02
AAK1	-0.0626625	0.0206136	-0.145939	-1.47481	0.21576	1	ex_02
NSD3	-0.0276442	0.0627726	-0.118061	-0.599244	0.215974	1	ex_02
DTNA	0.0953261	0.276832	-0.0861797	1.02936	0.216215	1	ex_02
SOBP	-0.095604	0.00984605	-0.201054	-1.77696	0.216376	1	ex_02
RPL24	-0.162087	0.292017	-0.616191	-0.699585	0.216529	1	ex_02
GRID2	-0.218446	0.107683	-0.544574	-1.31281	0.21663	1	ex_02
ZNF540	-0.0704028	0.0246677	-0.165473	-1.45142	0.216678	1	ex_02
FNIP2	0.111028	0.243137	-0.0210814	1.6472	0.217193	1	ex_02
ALDH3A2	0.0482361	0.108652	-0.0121795	1.56484	0.217534	1	ex_02
ELF2	-0.0648665	0.00734035	-0.137073	-1.76072	0.217702	1	ex_02
AATF	-0.00958977	0.0251313	-0.0443109	-0.541331	0.217853	1	ex_02
DSCAML1	0.147768	0.336565	-0.0410285	1.53403	0.218645	1	ex_02
AHCYL1	-0.0215358	0.0266743	-0.0697459	-0.875531	0.219067	1	ex_02
MCTS1	-0.0575744	0.0250668	-0.140216	-1.36547	0.219636	1	ex_02
ULK1	0.0223788	0.0556424	-0.0108849	1.31861	0.220041	1	ex_02
CNOT9	0.00230706	0.0362877	-0.0316736	0.133069	0.220101	1	ex_02
SRRM2	0.122523	0.286605	-0.0415586	1.46355	0.220441	1	ex_02
FNIP1	-0.0405161	0.0435084	-0.124541	-0.945082	0.221192	1	ex_02
RRAGB	-0.0603317	0.0312742	-0.151938	-1.29083	0.22125	1	ex_02
TRAPPC11	-0.0417591	0.0101841	-0.0937024	-1.57569	0.221731	1	ex_02
CEP70	-0.0446697	0.0171851	-0.106525	-1.41543	0.222605	1	ex_02
ZNF549	-0.0263331	0.00515336	-0.0578195	-1.63918	0.222701	1	ex_02
PITPNB	-0.0657813	0.0179588	-0.149521	-1.53963	0.222802	1	ex_02
WDR45B	-0.0175205	0.0222873	-0.0573283	-0.862634	0.223166	1	ex_02
CASK	-0.056222	0.0187745	-0.131218	-1.46931	0.223298	1	ex_02
CRMP1	-0.0427337	0.0188032	-0.104271	-1.36108	0.223323	1	ex_02
WDR12	-0.0480468	0.056702	-0.152796	-0.899008	0.22338	1	ex_02
FOCAD	0.0459545	0.190088	-0.0981794	0.6249	0.223585	1	ex_02
NADK2	-0.0328886	0.0379518	-0.103729	-0.90994	0.223641	1	ex_02
PRMT9	-0.0480508	0.0304939	-0.126596	-1.19903	0.22367	1	ex_02
SOS2	-0.0363409	0.0112071	-0.083889	-1.498	0.223894	1	ex_02
RPS29	0.00994699	0.0876028	-0.0677088	0.251053	0.223973	1	ex_02
ASAP2	-0.0214812	0.0407273	-0.0836897	-0.676795	0.224055	1	ex_02
EFCAB7	-0.0406584	0.0392601	-0.120577	-0.997129	0.224075	1	ex_02
TMEM62	-0.0211341	0.0205079	-0.0627762	-0.99472	0.22415	1	ex_02
UQCRB	-0.0480382	0.28578	-0.381856	-0.282049	0.224476	1	ex_02
OGA	-0.0934754	0.0327319	-0.219683	-1.45165	0.224563	1	ex_02
KLHL4	0.106898	0.234009	-0.020214	1.64828	0.22473	1	ex_02
ALS2	-0.0505163	0.0180419	-0.119074	-1.44418	0.224954	1	ex_02
NPTX1	0.122504	0.283079	-0.0380713	1.49527	0.224982	1	ex_02
TUBGCP2	-0.0402546	0.0136157	-0.0941249	-1.46458	0.22502	1	ex_02
RICTOR	0.0676514	0.144343	-0.0090405	1.72892	0.225142	1	ex_02
KIF3C	0.0667539	0.149625	-0.0161174	1.57878	0.225329	1	ex_02
RABGEF1	-0.125792	0.0184939	-0.270078	-1.70875	0.225796	1	ex_02
STK24	0.00997426	0.05488	-0.0349314	0.435339	0.225947	1	ex_02
DLG1	-0.0486284	0.0890915	-0.186348	-0.692056	0.226067	1	ex_02
TERF2IP	-0.117165	0.0336757	-0.268005	-1.52239	0.226403	1	ex_02
MYO1D	-0.123457	0.0191137	-0.266028	-1.6972	0.226449	1	ex_02
ZNF326	-7.15364e-05	0.0582457	-0.0583888	-0.00240424	0.226465	1	ex_02
CNTNAP2	0.234525	0.50791	-0.0388602	1.68137	0.226499	1	ex_02
FBH1	0.00800596	0.0339525	-0.0179406	0.604759	0.22681	1	ex_02
CRLF3	-0.175922	0.040634	-0.392477	-1.5922	0.226977	1	ex_02
XPO4	-0.0540296	0.00726028	-0.11532	-1.72779	0.227255	1	ex_02
ERC2	-0.215267	0.034844	-0.465379	-1.68691	0.227804	1	ex_02
GPR180	0.0380111	0.102876	-0.0268535	1.14855	0.227935	1	ex_02
LARP4B	-0.0463773	0.00962774	-0.102382	-1.62303	0.227991	1	ex_02
KHDRBS1	-0.0265898	0.029896	-0.0830756	-0.922621	0.228213	1	ex_02
BBS1	-0.020337	0.0262854	-0.0669593	-0.854949	0.228248	1	ex_02
CSRNP2	-0.0381372	0.0100122	-0.0862866	-1.55241	0.22836	1	ex_02
ZCCHC2	-0.0084461	0.0419303	-0.0588225	-0.328607	0.228617	1	ex_02
MSI2	0.034726	0.100598	-0.0311461	1.03324	0.22862	1	ex_02
CARS2	-0.0374274	0.00492895	-0.0797837	-1.73189	0.228702	1	ex_02
ADK	-0.107252	0.0156212	-0.230126	-1.71079	0.228876	1	ex_02
USP28	-0.0277674	0.038687	-0.0942218	-0.818955	0.229021	1	ex_02
LPIN1	-0.053835	0.0136286	-0.121299	-1.56402	0.229057	1	ex_02
RGS7	-0.109295	0.0973654	-0.315955	-1.03655	0.229163	1	ex_02
ZNF708	-0.0463087	0.0117928	-0.10441	-1.56215	0.22957	1	ex_02
EIF2AK3	0.0382876	0.101935	-0.0253601	1.17903	0.22969	1	ex_02
RALGAPA1	-0.0497087	0.0324553	-0.131873	-1.18576	0.229705	1	ex_02
LIMCH1	-0.0672331	0.0590889	-0.193555	-1.04316	0.229738	1	ex_02
RPH3A	-0.103053	0.113733	-0.319838	-0.931702	0.229917	1	ex_02
ITGB8	0.107813	0.239085	-0.0234594	1.6097	0.22998	1	ex_02
SNRPD3	-0.0241124	0.0107289	-0.0589537	-1.35642	0.230495	1	ex_02
PPP3CC	-0.0346993	0.0215511	-0.0909497	-1.20905	0.23051	1	ex_02
BMPR1A	-0.0550593	0.0130223	-0.123141	-1.58507	0.230549	1	ex_02
DCUN1D4	-0.0633686	0.0140775	-0.140815	-1.6037	0.23094	1	ex_02
DNAJC5	0.0489831	0.110784	-0.0128174	1.55347	0.231271	1	ex_02
RALGAPA2	-0.0074845	0.0520363	-0.0670053	-0.246457	0.231333	1	ex_02
LRP1	-0.0123582	0.0449652	-0.0696816	-0.422544	0.231384	1	ex_02
RBBP4	-0.0443818	0.00771035	-0.096474	-1.66986	0.231795	1	ex_02
ZNF605	0.015766	0.0485499	-0.0170179	0.942561	0.231966	1	ex_02
SMPD4	-0.0377288	0.0201833	-0.095641	-1.27688	0.231974	1	ex_02
MLXIPL	0.0389723	0.112318	-0.0343736	1.04143	0.232238	1	ex_02
LRRN1	-0.0894827	0.0217945	-0.20076	-1.57609	0.232255	1	ex_02
AFAP1	0.00439128	0.0468361	-0.0380535	0.202775	0.232267	1	ex_02
THOC1	-0.0335672	0.0222685	-0.0894029	-1.17829	0.232943	1	ex_02
POLK	-0.0532243	0.0160118	-0.12246	-1.5067	0.233148	1	ex_02
GNAI1	0.0104548	0.0802077	-0.0592981	0.293766	0.233865	1	ex_02
RBM28	-0.0340184	0.00728456	-0.0753213	-1.61429	0.234019	1	ex_02
PSMG2	-0.0208015	0.0330452	-0.0746482	-0.757152	0.234615	1	ex_02
TOMM70	-0.036471	0.0200616	-0.0930036	-1.26444	0.234757	1	ex_02
SFXN1	0.00970153	0.0835822	-0.0641792	0.25737	0.234981	1	ex_02
CTTN	0.00976292	0.066728	-0.0472021	0.335907	0.235121	1	ex_02
AKAP7	-0.0751627	0.021253	-0.171578	-1.52793	0.235382	1	ex_02
MYO18A	-0.00999064	0.0220733	-0.0420546	-0.610695	0.235579	1	ex_02
ST3GAL3	-0.1018	0.0199617	-0.223561	-1.63864	0.23591	1	ex_02
NPDC1	0.0057608	0.0867108	-0.0751892	0.139481	0.235981	1	ex_02
SCMH1	-0.0881621	0.019197	-0.195521	-1.6095	0.236165	1	ex_02
SNX10	0.0312553	0.095572	-0.0330615	0.952462	0.236238	1	ex_02
SMAD3	-0.0915394	0.01581	-0.198889	-1.67131	0.236419	1	ex_02
NETO2	-0.0538491	0.0473114	-0.15501	-1.04332	0.236628	1	ex_02
BBS9	0.0802372	0.185779	-0.0253045	1.49005	0.236814	1	ex_02
TMEM108	-0.111787	0.0482458	-0.27182	-1.36909	0.237079	1	ex_02
CAMK2D	-0.0818266	0.0745526	-0.238206	-1.02557	0.237099	1	ex_02
MUC20	0.0547264	0.146193	-0.03674	1.17269	0.237113	1	ex_02
CHD5	0.111504	0.26569	-0.0426819	1.4174	0.237181	1	ex_02
ODR4	-0.0396269	0.0119152	-0.0911691	-1.50687	0.237266	1	ex_02
RBM27	-0.0285587	0.0505653	-0.107683	-0.707421	0.237392	1	ex_02
ZNF507	0.0295452	0.0786664	-0.019576	1.17887	0.237553	1	ex_02
TMEM161B	-0.0399041	0.0149618	-0.0947701	-1.42549	0.237772	1	ex_02
KCND3	0.134168	0.315572	-0.047236	1.44961	0.237853	1	ex_02
ADD1	-0.00416949	0.0687051	-0.0770441	-0.112138	0.238354	1	ex_02
CRADD	0.0617651	0.148457	-0.0249269	1.39641	0.238721	1	ex_02
NETO1	-0.0765477	0.0505484	-0.203644	-1.18045	0.238731	1	ex_02
HDX	0.021717	0.0801886	-0.0367547	0.72795	0.238784	1	ex_02
LEMD3	0.0149315	0.0770575	-0.0471945	0.471062	0.239036	1	ex_02
NCR3LG1	0.0370747	0.0879093	-0.0137599	1.42944	0.23912	1	ex_02
MOSMO	0.0674873	0.162264	-0.0272892	1.39563	0.239419	1	ex_02
DNAAF4	-0.0787239	0.02151	-0.178958	-1.53936	0.239533	1	ex_02
MAPK1IP1L	-0.0217078	0.0287913	-0.0722069	-0.842522	0.239677	1	ex_02
YTHDC1	-0.0479028	0.0122621	-0.108068	-1.56051	0.239818	1	ex_02
APOO	-0.0234773	0.016739	-0.0636935	-1.14418	0.240037	1	ex_02
ABHD6	-0.00745481	0.0387565	-0.0536661	-0.316182	0.240037	1	ex_02
SPATA7	-0.0848793	0.0265104	-0.196269	-1.4935	0.240445	1	ex_02
CPD	-0.0307155	0.0283536	-0.0897846	-1.01917	0.240491	1	ex_02
DLD	-0.00458183	0.0826297	-0.0917934	-0.102971	0.240559	1	ex_02
PEBP1	-0.281254	0.138156	-0.700664	-1.31434	0.240568	1	ex_02
LARP4	-0.0299684	0.00624258	-0.0661794	-1.62208	0.241163	1	ex_02
HGSNAT	-0.143113	0.0411326	-0.327359	-1.5224	0.24124	1	ex_02
SERINC5	-0.0471421	0.0490184	-0.143303	-0.960861	0.241242	1	ex_02
DNAH9	-0.0139306	0.064932	-0.0927932	-0.346216	0.241469	1	ex_02
TCF25	-0.0986216	0.0221543	-0.219397	-1.60044	0.241636	1	ex_02
STAT5B	-0.00593881	0.0319375	-0.0438151	-0.307312	0.241677	1	ex_02
METTL9	-0.00784271	0.0589041	-0.0745895	-0.230295	0.242068	1	ex_02
ZNF652	-0.0199688	0.0402259	-0.0801635	-0.650192	0.242413	1	ex_02
ASCC1	-0.012517	0.0365622	-0.0615962	-0.499864	0.242483	1	ex_02
ZNF439	0.0287023	0.0818868	-0.0244822	1.05774	0.243349	1	ex_02
IPO8	-0.0345288	0.0231495	-0.0922071	-1.17332	0.24338	1	ex_02
FAM81A	-0.0608633	0.0210041	-0.142731	-1.45711	0.243607	1	ex_02
WIPF2	-0.0545763	0.0156769	-0.12483	-1.5226	0.243639	1	ex_02
NAALAD2	0.0326719	0.0813509	-0.016007	1.31547	0.243824	1	ex_02
CASC3	-0.0211464	0.0270769	-0.0693697	-0.859463	0.244149	1	ex_02
CALCOCO1	0.0044038	0.0528477	-0.0440401	0.178171	0.244328	1	ex_02
TUBE1	0.00589568	0.0692351	-0.0574437	0.182435	0.244388	1	ex_02
FAT3	0.140393	0.345911	-0.065126	1.33888	0.244478	1	ex_02
DLEU7	-0.0578245	0.0294662	-0.145115	-1.29835	0.244704	1	ex_02
KCNT1	0.0254347	0.0646787	-0.0138093	1.27029	0.244876	1	ex_02
PRKDC	-0.0732713	0.0176143	-0.164157	-1.58011	0.244955	1	ex_02
TRAPPC6B	-0.0420737	0.0104443	-0.0945917	-1.57019	0.245085	1	ex_02
VPS45	-0.0717777	0.0179299	-0.161485	-1.56822	0.245476	1	ex_02
ACTL6B	-0.0149628	0.035941	-0.0658665	-0.576115	0.245518	1	ex_02
POLR2B	0.0324915	0.091859	-0.026876	1.07268	0.246106	1	ex_02
SIRPA	0.0693534	0.151439	-0.0127321	1.65596	0.246922	1	ex_02
GFPT1	-0.0373307	0.0326464	-0.107308	-1.04558	0.24699	1	ex_02
EXOC1	-0.0571147	0.0350443	-0.149274	-1.21467	0.247035	1	ex_02
MTUS2	0.114795	0.300746	-0.0711552	1.20997	0.24705	1	ex_02
SH3BP5	-0.0411809	0.0263454	-0.108707	-1.19528	0.247232	1	ex_02
TRIM36	0.031411	0.149905	-0.0870828	0.519558	0.247275	1	ex_02
SRGAP2	-0.063126	0.0104139	-0.136666	-1.68241	0.247346	1	ex_02
PPP1R9A	-0.0646584	0.0158155	-0.145132	-1.57477	0.248211	1	ex_02
MGAT4C	-0.204698	0.0793358	-0.488731	-1.41251	0.24826	1	ex_02
AFF2	0.0866447	0.215551	-0.0422617	1.31739	0.248267	1	ex_02
SUPT20H	0.0132624	0.0727535	-0.0462287	0.436937	0.248375	1	ex_02
TAF1D	-0.0495966	0.0524915	-0.151685	-0.952193	0.248612	1	ex_02
NFX1	-0.0804349	0.0175399	-0.17841	-1.60908	0.248739	1	ex_02
ZBTB25	-0.0420271	0.0130887	-0.097143	-1.49452	0.248933	1	ex_02
B4GALT5	0.00917903	0.0618474	-0.0434893	0.341582	0.249383	1	ex_02
KCNJ3	0.116923	0.273448	-0.0396025	1.46407	0.249422	1	ex_02
ATP9A	-0.0677478	0.0111751	-0.146671	-1.68244	0.249449	1	ex_02
NBPF15	-0.0473394	0.0334177	-0.128096	-1.14892	0.249566	1	ex_02
SDHA	-0.00181944	0.0220851	-0.025724	-0.149179	0.249904	1	ex_02
NMT1	0.0225301	0.0679926	-0.0229324	0.971312	0.250234	1	ex_02
NDRG4	0.0808824	0.176239	-0.0144745	1.66246	0.250389	1	ex_02
TMCO1	-0.0254212	0.0388947	-0.0897371	-0.774686	0.250404	1	ex_02
DNAL1	-0.04648	0.0110689	-0.104029	-1.58299	0.250762	1	ex_02
AC092835.1	-0.00275726	0.0207406	-0.0262552	-0.229983	0.250966	1	ex_02
NFIB	0.116607	0.25492	-0.0217055	1.65238	0.251169	1	ex_02
CLSTN3	-0.0287959	0.0534866	-0.111079	-0.685917	0.251549	1	ex_02
ZNF84	-0.0243962	0.0138519	-0.0626442	-1.25014	0.25164	1	ex_02
PRKACB	0.00280073	0.178138	-0.172537	0.0313072	0.251706	1	ex_02
CLTB	0.047263	0.123103	-0.0285771	1.22144	0.251711	1	ex_02
DNAJC11	0.000600304	0.0587516	-0.057551	0.020233	0.251848	1	ex_02
RUSC2	0.00400659	0.0500182	-0.042005	0.17067	0.251934	1	ex_02
CBFA2T2	-0.0689974	0.014689	-0.152684	-1.61594	0.251981	1	ex_02
TMX2	0.000325009	0.0369744	-0.0363243	0.0173811	0.25202	1	ex_02
ATL1	-0.0398015	0.0467958	-0.126399	-0.90083	0.252044	1	ex_02
CLVS2	0.122268	0.268359	-0.0238231	1.64035	0.252097	1	ex_02
SGMS1	-0.0556426	0.0130173	-0.124303	-1.58837	0.252408	1	ex_02
PCYT1A	0.000683813	0.0330363	-0.0316687	0.0414264	0.252483	1	ex_02
BRD7	-0.0610072	0.0110367	-0.133051	-1.65971	0.252545	1	ex_02
HERC3	-0.0383672	0.00811607	-0.0848506	-1.61775	0.252551	1	ex_02
CADPS2	0.342182	0.780476	-0.0961108	1.53017	0.252662	1	ex_02
CSAD	-0.0568731	0.0189095	-0.132656	-1.47091	0.252947	1	ex_02
FAM171A1	0.09912	0.216863	-0.0186235	1.64996	0.252988	1	ex_02
EPRS1	0.00697827	0.0493652	-0.0354086	0.322674	0.253801	1	ex_02
EPM2AIP1	0.0577627	0.128151	-0.0126257	1.6084	0.254086	1	ex_02
SLC7A6	-0.0278997	0.0309301	-0.0867296	-0.929503	0.254166	1	ex_02
C11orf87	-0.0890653	0.0192509	-0.197381	-1.61162	0.254201	1	ex_02
DENND4C	0.0382617	0.104659	-0.0281351	1.12945	0.25445	1	ex_02
KCNH1	-0.119996	0.0222924	-0.262284	-1.65289	0.254852	1	ex_02
KCNH7	0.146003	0.369941	-0.0779339	1.27786	0.254866	1	ex_02
P2RY14	-0.314607	0.307425	-0.93664	-0.991297	0.254884	1	ex_02
SLC4A10	0.105558	0.229471	-0.0183543	1.66965	0.254973	1	ex_02
LHFPL4	0.06316	0.142873	-0.0165534	1.55295	0.255261	1	ex_02
HSPA9	-0.0635239	0.0211233	-0.148171	-1.47086	0.255362	1	ex_02
NPM2	0.00829539	0.0454143	-0.0288235	0.438016	0.255368	1	ex_02
SEC63	-0.0560661	0.0101687	-0.122301	-1.65906	0.255433	1	ex_02
GINM1	-0.0313818	0.0132808	-0.0760444	-1.37715	0.255727	1	ex_02
KIDINS220	0.0500139	0.126733	-0.0267048	1.27773	0.256089	1	ex_02
C1GALT1	-0.0163159	0.0694626	-0.102094	-0.372803	0.256255	1	ex_02
GRIPAP1	-0.0300872	0.019296	-0.0794703	-1.19413	0.2564	1	ex_02
KHDRBS2	0.165641	0.431024	-0.0997424	1.22333	0.256514	1	ex_02
PHLPP2	-0.0471388	0.00895912	-0.103237	-1.64695	0.25687	1	ex_02
RPL38	-0.398381	0.25566	-1.05242	-1.19383	0.257018	1	ex_02
DUSP16	-0.064744	0.0412724	-0.17076	-1.19695	0.257212	1	ex_02
EXOG	-0.0026139	0.0724271	-0.077655	-0.0682714	0.257278	1	ex_02
PFKP	0.0334177	0.0892237	-0.0223883	1.17366	0.257412	1	ex_02
LSM14A	-0.0540521	0.00999557	-0.1181	-1.65408	0.257636	1	ex_02
ITPKA	0.0521503	0.121726	-0.0174253	1.46909	0.257681	1	ex_02
WDFY3	-0.0380859	0.0455986	-0.12177	-0.892004	0.258602	1	ex_02
NRDC	-0.0536079	0.0392939	-0.14651	-1.13097	0.25862	1	ex_02
PIK3C2A	-0.0449294	0.0141658	-0.104025	-1.49014	0.258698	1	ex_02
TM2D3	0.022034	0.131167	-0.0870994	0.395715	0.258713	1	ex_02
HOOK3	-0.0786597	0.0158779	-0.173197	-1.63078	0.258741	1	ex_02
CTNNA1	-0.0345758	0.0615315	-0.130683	-0.705121	0.258852	1	ex_02
TRAPPC13	-0.0607947	0.0264796	-0.148069	-1.3653	0.259002	1	ex_02
PLA2G12A	-0.0242677	0.0341935	-0.082729	-0.813598	0.259025	1	ex_02
POM121	0.014734	0.0779177	-0.0484498	0.457049	0.259235	1	ex_02
MTFMT	-0.0511784	0.0336168	-0.135974	-1.18294	0.259279	1	ex_02
ACTN2	-0.0420346	0.0518531	-0.135922	-0.877498	0.259437	1	ex_02
FRAS1	0.127337	0.333106	-0.0784325	1.21289	0.259546	1	ex_02
XPO6	-0.0272216	0.0194754	-0.0739187	-1.14254	0.259608	1	ex_02
TMEM165	-0.0490638	0.0397117	-0.137839	-1.08322	0.259655	1	ex_02
DAPK1	0.134953	0.300186	-0.0302807	1.60078	0.259887	1	ex_02
MAGI2	0.185224	0.547004	-0.176556	1.00346	0.260019	1	ex_02
MRS2	-0.0210123	0.0288722	-0.0708968	-0.825574	0.260362	1	ex_02
KCNC1	0.0784223	0.176501	-0.0196569	1.56715	0.260463	1	ex_02
MTOR	-0.059257	0.010544	-0.129058	-1.6639	0.260998	1	ex_02
RPL30	-0.246745	0.183662	-0.677151	-1.12361	0.261039	1	ex_02
NPAS2	-0.0979284	0.0277207	-0.223578	-1.52756	0.261044	1	ex_02
KHDC1	-0.0494837	0.0351959	-0.134163	-1.14533	0.26132	1	ex_02
FANCL	-0.0874072	0.0231598	-0.197974	-1.54942	0.261376	1	ex_02
MRPS31	-0.040414	0.0221754	-0.103003	-1.26555	0.261379	1	ex_02
PRKCA	-0.0995564	0.0278958	-0.227009	-1.53098	0.261843	1	ex_02
UNC5C	0.133576	0.296843	-0.0296904	1.60354	0.262128	1	ex_02
ANKH	0.0758829	0.168665	-0.0168991	1.60298	0.262297	1	ex_02
APC	0.0502877	0.137296	-0.0367202	1.13279	0.262997	1	ex_02
C2CD5	-0.11539	0.0327179	-0.263499	-1.527	0.263344	1	ex_02
ARPC1A	-0.0305775	0.00832923	-0.0694842	-1.54037	0.263426	1	ex_02
KPNB1	-0.0469008	0.0415591	-0.135361	-1.03916	0.263511	1	ex_02
PRKCI	-0.0741992	0.0162266	-0.164625	-1.60825	0.263576	1	ex_02
NHLRC2	0.0370667	0.0935552	-0.0194218	1.28609	0.263638	1	ex_02
SRGAP2C	-0.00733838	0.0398872	-0.054564	-0.304559	0.263646	1	ex_02
GOLM1	0.00373869	0.0525866	-0.0451093	0.15001	0.263655	1	ex_02
PAQR3	-0.0670551	0.0175191	-0.151629	-1.55397	0.263669	1	ex_02
RPL6	-0.0443076	0.107358	-0.195973	-0.572585	0.263875	1	ex_02
NR2C1	-0.0147935	0.0490457	-0.0786328	-0.454185	0.2639	1	ex_02
RC3H1	-0.0308357	0.0270364	-0.0887078	-1.04432	0.2641	1	ex_02
EYA3	-0.0437297	0.0186932	-0.106153	-1.37303	0.264495	1	ex_02
MOB1B	0.0464688	0.131869	-0.0389311	1.06648	0.264681	1	ex_02
DENND3	-0.0862694	0.0227347	-0.195274	-1.55118	0.264795	1	ex_02
SLC17A5	-0.0355466	0.0246241	-0.0957174	-1.15787	0.264931	1	ex_02
NUMB	-0.0146974	0.0596263	-0.0890211	-0.38758	0.265042	1	ex_02
BBIP1	-0.0352178	0.0201835	-0.0906192	-1.24592	0.265051	1	ex_02
LUC7L	-0.106128	0.0326372	-0.244893	-1.49898	0.265065	1	ex_02
WAPL	-0.00526123	0.0506407	-0.0611631	-0.184463	0.265075	1	ex_02
PRPF40B	-0.0518668	0.0189407	-0.122674	-1.43568	0.265107	1	ex_02
GABRB2	0.0884412	0.247245	-0.0703623	1.09155	0.265794	1	ex_02
CEP192	-0.0639647	0.0191782	-0.147108	-1.50787	0.265948	1	ex_02
BAZ2B	0.150834	0.381875	-0.0802069	1.27955	0.26596	1	ex_02
NCK1	-0.0147842	0.016063	-0.0456315	-0.939358	0.266038	1	ex_02
SMPD3	0.0396408	0.0954531	-0.0161715	1.39207	0.266313	1	ex_02
PALM	0.00239578	0.074945	-0.0701534	0.0647236	0.26636	1	ex_02
ACAD11	-0.0630985	0.0381929	-0.16439	-1.22094	0.266564	1	ex_02
SNED1	0.106773	0.274891	-0.0613461	1.24478	0.266664	1	ex_02
LSAMP	-0.33683	0.293725	-0.967384	-1.04697	0.266689	1	ex_02
HNRNPC	-0.0770041	0.0170046	-0.171013	-1.60544	0.267412	1	ex_02
PKIG	-0.0918053	0.017844	-0.201455	-1.64101	0.26742	1	ex_02
CCNT2	-0.0570393	0.0116155	-0.125694	-1.62836	0.267625	1	ex_02
FUBP3	-0.0552055	0.0246085	-0.13502	-1.35566	0.267838	1	ex_02
AATK	0.00536774	0.0694591	-0.0587236	0.16415	0.26814	1	ex_02
ASXL2	-0.0100934	0.0458045	-0.0659914	-0.353908	0.268353	1	ex_02
AGK	-0.0297924	0.0204275	-0.0800123	-1.16273	0.268357	1	ex_02
PGM2L1	-0.122473	0.0419454	-0.286892	-1.45995	0.268646	1	ex_02
USP9X	-0.0544276	0.0188646	-0.12772	-1.45549	0.268834	1	ex_02
SARS1	-0.0577255	0.0271692	-0.14262	-1.33271	0.268837	1	ex_02
BASP1	-0.175448	0.0465273	-0.397422	-1.54914	0.268938	1	ex_02
LYPLAL1	-0.00805015	0.0500135	-0.0661138	-0.271736	0.269034	1	ex_02
NUDCD3	0.0209827	0.0887396	-0.0467743	0.606953	0.269102	1	ex_02
PLEKHA2	0.0450362	0.108972	-0.0188999	1.38059	0.269144	1	ex_02
CLASP2	-0.124286	0.0329787	-0.28155	-1.54896	0.269443	1	ex_02
KLF9	0.0484965	0.116944	-0.0199509	1.38868	0.269551	1	ex_02
STARD9	0.0107108	0.0449107	-0.0234892	0.613823	0.269573	1	ex_02
CA11	-0.0478885	0.0471692	-0.142946	-0.987398	0.269578	1	ex_02
SH3GL2	0.104403	0.267003	-0.0581969	1.25847	0.269827	1	ex_02
RAMP1	0.00413222	0.040952	-0.0326876	0.219963	0.269916	1	ex_02
TTC27	-0.0162428	0.0293333	-0.0618188	-0.698508	0.270382	1	ex_02
RPS24	-0.0778627	0.229182	-0.384908	-0.497022	0.270518	1	ex_02
INTS10	-0.0576843	0.0117532	-0.127122	-1.62821	0.270569	1	ex_02
EEPD1	0.0420821	0.100981	-0.0168171	1.40035	0.270589	1	ex_02
CCT8	-0.0251475	0.109081	-0.159376	-0.367198	0.270842	1	ex_02
MAP1B	0.12865	0.335758	-0.0784578	1.21748	0.270889	1	ex_02
CD200	-0.0346419	0.040811	-0.110095	-0.899858	0.271314	1	ex_02
MLLT11	-0.0740216	0.0932454	-0.241289	-0.867354	0.271501	1	ex_02
WWP1	0.0309229	0.0889414	-0.0270956	1.04463	0.271527	1	ex_02
DHX15	-0.0410696	0.0242066	-0.106346	-1.23314	0.271592	1	ex_02
ZNF618	0.0422274	0.112596	-0.0281415	1.17615	0.271601	1	ex_02
ANKRD7	-0.00634336	0.0691113	-0.0817981	-0.164771	0.271641	1	ex_02
FCHO2	-0.0946298	0.0340179	-0.223277	-1.4417	0.271882	1	ex_02
ITGB3BP	-0.0785512	0.0765028	-0.233605	-0.992929	0.272043	1	ex_02
RAPGEF2	0.082003	0.246621	-0.082615	0.976339	0.272096	1	ex_02
SMC6	-0.0116777	0.0499316	-0.0732869	-0.3715	0.272404	1	ex_02
EVI5	-0.0618929	0.0256205	-0.149406	-1.38616	0.27246	1	ex_02
ZMYM5	0.0289862	0.0750568	-0.0170844	1.23315	0.272591	1	ex_02
BRMS1L	-0.0222382	0.0248489	-0.0693253	-0.925646	0.272694	1	ex_02
ZMAT1	-0.0141847	0.0738675	-0.102237	-0.315739	0.272904	1	ex_02
CCDC92	-0.110135	0.024001	-0.244271	-1.60927	0.272997	1	ex_02
KIF13A	0.178264	0.397544	-0.0410147	1.59337	0.273774	1	ex_02
SRI	0.0170581	0.108832	-0.0747159	0.364299	0.273805	1	ex_02
RFX3	0.0696079	0.235142	-0.0959266	0.824172	0.274128	1	ex_02
ARID4B	-0.0796848	0.031588	-0.190958	-1.40357	0.274144	1	ex_02
AK9	0.0309621	0.0739764	-0.0120521	1.41081	0.274208	1	ex_02
DCAF7	-0.0247398	0.0226428	-0.0721224	-1.02335	0.274212	1	ex_02
TOGARAM1	-0.0338627	0.0184804	-0.0862057	-1.26797	0.274363	1	ex_02
B9D1	-0.0511932	0.0357508	-0.138137	-1.15404	0.274364	1	ex_02
ARL3	0.00608078	0.0436884	-0.0315269	0.316906	0.274397	1	ex_02
BLZF1	-0.0113712	0.0333915	-0.0561338	-0.497894	0.274461	1	ex_02
OGT	-0.0863412	0.0202232	-0.192906	-1.58801	0.274515	1	ex_02
GRIN1	0.141852	0.317137	-0.0334328	1.58613	0.274516	1	ex_02
RANGAP1	0.00577927	0.0551717	-0.0436132	0.22933	0.274611	1	ex_02
MAP3K9	0.00890501	0.044092	-0.0262819	0.496022	0.274753	1	ex_02
SLC38A2	0.100969	0.231903	-0.0299653	1.51141	0.275021	1	ex_02
PDE4D	-0.0472258	0.209214	-0.303666	-0.360946	0.275105	1	ex_02
DNM3	0.0801355	0.179129	-0.0188582	1.58659	0.275172	1	ex_02
ASB3	-0.0628372	0.0172089	-0.142883	-1.5386	0.275371	1	ex_02
ATP8B2	-0.0215406	0.0293527	-0.072434	-0.829556	0.27539	1	ex_02
TTC14	-0.0669984	0.0519042	-0.185901	-1.10439	0.275421	1	ex_02
CDC42	-0.0378711	0.0634544	-0.139196	-0.73255	0.275875	1	ex_02
LRRC4B	0.0535107	0.131948	-0.0249262	1.33711	0.276028	1	ex_02
SLC35A1	-0.0718019	0.0241034	-0.167707	-1.46738	0.276071	1	ex_02
AP3S1	-0.0701491	0.0192017	-0.1595	-1.53876	0.276243	1	ex_02
PRSS51	-0.188178	0.164121	-0.540477	-1.0469	0.276464	1	ex_02
SMCHD1	-0.0764649	0.0251392	-0.178069	-1.47502	0.276656	1	ex_02
DMXL2	-0.0691803	0.0153484	-0.153709	-1.60408	0.276657	1	ex_02
KCNB2	-0.140096	0.0351934	-0.315385	-1.56646	0.277621	1	ex_02
STX1B	0.0237446	0.115412	-0.0679228	0.507689	0.277678	1	ex_02
DCUN1D5	-0.0654637	0.0166703	-0.147598	-1.56216	0.277801	1	ex_02
ST3GAL6	0.0669287	0.159817	-0.0259592	1.41222	0.27789	1	ex_02
RSBN1L	0.0268738	0.104562	-0.0508145	0.677988	0.278047	1	ex_02
TM9SF4	-0.00935771	0.0301369	-0.0488523	-0.464387	0.278116	1	ex_02
C11orf54	-0.0232554	0.0293788	-0.0758895	-0.865972	0.278814	1	ex_02
DROSHA	0.00176549	0.0528008	-0.0492698	0.067802	0.278906	1	ex_02
ZNF565	-0.0557365	0.0659749	-0.177448	-0.897545	0.278963	1	ex_02
RORA	0.220595	0.518655	-0.0774643	1.45058	0.279046	1	ex_02
PIKFYVE	-0.0526033	0.0217976	-0.127004	-1.38574	0.279397	1	ex_02
ASIC2	-0.110094	0.178863	-0.39905	-0.746753	0.279747	1	ex_02
WIPF3	0.104305	0.249917	-0.0413072	1.40396	0.280416	1	ex_02
ZSWIM8	0.00415651	0.0758786	-0.0675656	0.113586	0.280696	1	ex_02
CDKL2	-0.0558946	0.0316494	-0.143439	-1.25139	0.280853	1	ex_02
ABCB1	-0.207551	0.28685	-0.701951	-0.822798	0.280977	1	ex_02
RGPD8	0.0223541	0.0589083	-0.0142001	1.19858	0.281879	1	ex_02
SEC23A	-0.0419925	0.0188742	-0.102859	-1.3522	0.282012	1	ex_02
RNF146	-0.0666893	0.0185787	-0.151957	-1.53292	0.282714	1	ex_02
SEC24B	0.0189702	0.0731957	-0.0352552	0.685674	0.282913	1	ex_02
QKI	0.342046	0.817758	-0.133667	1.40925	0.282931	1	ex_02
ATXN1	-0.113006	0.0573431	-0.283354	-1.3002	0.282968	1	ex_02
MDN1	-0.08115	0.0182608	-0.180561	-1.59994	0.282995	1	ex_02
CWC22	-0.0440042	0.0110822	-0.0990906	-1.56566	0.28313	1	ex_02
MEGF9	-0.0179455	0.0332626	-0.0691536	-0.686855	0.283564	1	ex_02
PDS5B	0.0869554	0.200625	-0.0267144	1.49934	0.283761	1	ex_02
TEX2	-0.0174538	0.0170715	-0.0519791	-0.990833	0.284203	1	ex_02
TRPC5	-0.0699652	0.0425807	-0.182511	-1.21843	0.284553	1	ex_02
SEC24A	-0.0207454	0.0246833	-0.0661741	-0.895033	0.285013	1	ex_02
CUX1	0.169174	0.419644	-0.0812955	1.32381	0.285676	1	ex_02
LPIN2	0.0290837	0.0715856	-0.0134182	1.34119	0.285952	1	ex_02
KLHL23	-0.0604872	0.0169929	-0.137967	-1.5301	0.286327	1	ex_02
CBR4	0.0499314	0.12849	-0.0286268	1.24575	0.286483	1	ex_02
IGSF21	0.119091	0.27731	-0.039127	1.47527	0.286661	1	ex_02
SPTLC1	-0.0299971	0.0225187	-0.0825128	-1.11953	0.286858	1	ex_02
SUCLG1	0.0162517	0.0828706	-0.0503673	0.478133	0.286974	1	ex_02
COPS4	-0.0292346	0.0482637	-0.106733	-0.739355	0.287098	1	ex_02
PTPN2	0.0331467	0.103603	-0.0373092	0.922086	0.287379	1	ex_02
STX7	-0.0273311	0.0397921	-0.0944543	-0.798054	0.28749	1	ex_02
PPM1B	-0.0506059	0.0267456	-0.127957	-1.28227	0.287969	1	ex_02
PTPRE	0.0967113	0.222875	-0.0294527	1.50241	0.28819	1	ex_02
ZNF736	-0.0322835	0.0444775	-0.109044	-0.824305	0.289174	1	ex_02
NCOA6	-0.0276787	0.0128205	-0.068178	-1.33952	0.289189	1	ex_02
USP14	-0.0458189	0.0387818	-0.13042	-1.0615	0.28948	1	ex_02
SNRPN	0.0997859	0.230624	-0.031052	1.4948	0.289586	1	ex_02
KRBOX4	0.0164167	0.0552178	-0.0223845	0.829256	0.290427	1	ex_02
ATG5	0.0416581	0.125486	-0.0421695	0.974003	0.290845	1	ex_02
NBEAL1	-0.0578815	0.0299656	-0.145729	-1.2914	0.290956	1	ex_02
KIAA0556	-0.0369082	0.0199056	-0.0937219	-1.27326	0.291334	1	ex_02
ACIN1	0.00538245	0.0419623	-0.0311974	0.288394	0.291381	1	ex_02
GLCE	-0.110248	0.0387007	-0.259197	-1.45072	0.291562	1	ex_02
CCSER2	-0.0330217	0.0296629	-0.0957062	-1.03249	0.291762	1	ex_02
ACTB	-0.213137	0.120637	-0.546912	-1.25157	0.292164	1	ex_02
TNPO3	-0.0388161	0.0141345	-0.0917668	-1.43678	0.292578	1	ex_02
SREK1	0.062598	0.146731	-0.0215354	1.45828	0.292624	1	ex_02
LATS1	-0.0298352	0.0242912	-0.0839615	-1.08036	0.292818	1	ex_02
GOLGA8B	-0.180297	0.108444	-0.469038	-1.22385	0.292848	1	ex_02
MBNL2	0.0680238	0.169575	-0.0335276	1.31287	0.292928	1	ex_02
EIF2AK2	-0.00321541	0.0632459	-0.0696768	-0.0948234	0.293205	1	ex_02
SPAG1	0.0145776	0.0659228	-0.0367676	0.556461	0.293237	1	ex_02
KDM3B	-0.0255888	0.0424313	-0.0936089	-0.737328	0.293313	1	ex_02
ATAD1	-0.0602985	0.025427	-0.146024	-1.37862	0.293433	1	ex_02
LAMP5	-0.0936228	0.070112	-0.257358	-1.1207	0.293527	1	ex_02
GAK	-0.0365722	0.0290111	-0.102156	-1.09297	0.293557	1	ex_02
LMTK3	-0.00930286	0.0416289	-0.0602346	-0.357994	0.293895	1	ex_02
NDUFAF7	-0.0410679	0.00983174	-0.0919676	-1.58138	0.294161	1	ex_02
SOGA3	0.0463276	0.114786	-0.0221306	1.32636	0.294311	1	ex_02
WWC2	-0.0680708	0.0202428	-0.156384	-1.51071	0.294885	1	ex_02
EEF2K	0.00181224	0.0549821	-0.0513576	0.0668032	0.295109	1	ex_02
SPTBN1	-0.0635516	0.0387514	-0.165855	-1.21755	0.29537	1	ex_02
CARNMT1	-0.0365845	0.0318263	-0.104995	-1.04814	0.295555	1	ex_02
UIMC1	-0.018623	0.0261221	-0.0633682	-0.815742	0.295685	1	ex_02
AXIN1	-0.00962161	0.0203607	-0.039604	-0.62897	0.295738	1	ex_02
MAP2K5	-0.0927612	0.0369824	-0.222505	-1.40129	0.295903	1	ex_02
MAPKBP1	0.0368173	0.103012	-0.0293777	1.09012	0.296006	1	ex_02
SRSF12	-0.013063	0.0240164	-0.0501424	-0.690492	0.296217	1	ex_02
PPP1R12A	-0.0939048	0.0402922	-0.228102	-1.37149	0.296472	1	ex_02
C9orf72	-0.0343165	0.042475	-0.111108	-0.875867	0.296481	1	ex_02
SORBS2	-0.147873	0.144737	-0.440483	-0.990484	0.296524	1	ex_02
IBTK	-0.0977906	0.0262676	-0.221849	-1.54497	0.296656	1	ex_02
ARL5A	0.042419	0.107577	-0.0227386	1.27598	0.297286	1	ex_02
CYLD	-0.0711705	0.0216369	-0.163978	-1.50302	0.297588	1	ex_02
PSME4	-0.0341952	0.0237799	-0.0921704	-1.15604	0.298049	1	ex_02
SEM1	0.0565511	0.1536	-0.0404976	1.14209	0.298755	1	ex_02
ELP3	-0.0402963	0.0163161	-0.0969087	-1.39509	0.298881	1	ex_02
CEP68	-0.0328419	0.0321582	-0.097842	-0.99029	0.298937	1	ex_02
ATPAF1	-0.0643176	0.0189218	-0.147557	-1.51443	0.299063	1	ex_02
ST8SIA1	0.0498117	0.118887	-0.0192633	1.41338	0.29929	1	ex_02
UNC80	-0.112373	0.0282307	-0.252976	-1.56644	0.299353	1	ex_02
CASTOR2	0.0237867	0.0656128	-0.0180393	1.11464	0.299896	1	ex_02
CSRNP3	0.0382145	0.145368	-0.0689389	0.698989	0.299938	1	ex_02
IMMT	-0.0416974	0.0274251	-0.11082	-1.18233	0.300077	1	ex_02
NOVA1	0.0735232	0.211593	-0.0645461	1.0437	0.3001	1	ex_02
KCNV1	-0.0703381	0.0452223	-0.185899	-1.19297	0.300229	1	ex_02
USP8	-0.021936	0.0282168	-0.0720887	-0.857255	0.300312	1	ex_02
LRSAM1	-0.0165668	0.0131951	-0.0463286	-1.091	0.300338	1	ex_02
HTR2A	0.0909123	0.211378	-0.0295533	1.47914	0.300628	1	ex_02
KDM1A	-0.0722973	0.0233228	-0.167917	-1.48191	0.300736	1	ex_02
GLUD1	-0.0181686	0.00970732	-0.0460446	-1.27744	0.300938	1	ex_02
USP37	-0.0014276	0.0428421	-0.0456973	-0.0632045	0.300979	1	ex_02
ATF7	-0.0376191	0.0197176	-0.0949557	-1.28595	0.301151	1	ex_02
HMGN1	-0.125728	0.127397	-0.378852	-0.973521	0.301155	1	ex_02
TCEA1	0.0149136	0.0527877	-0.0229605	0.771772	0.301634	1	ex_02
EPG5	-0.0339762	0.0121494	-0.0801019	-1.44371	0.302266	1	ex_02
PHLPP1	-0.0398273	0.0431788	-0.122833	-0.940414	0.302382	1	ex_02
DIPK2A	-0.0933335	0.0282646	-0.214932	-1.50438	0.302454	1	ex_02
MAP3K2	-0.050187	0.0241343	-0.124508	-1.32351	0.302587	1	ex_02
SSBP1	-0.0579543	0.0191236	-0.135032	-1.47368	0.302832	1	ex_02
SYNCRIP	-0.0312567	0.0247848	-0.0872983	-1.09315	0.303223	1	ex_02
CDC5L	-0.0187464	0.0246856	-0.0621784	-0.845973	0.303269	1	ex_02
SHLD2	-0.0275193	0.0290158	-0.0840544	-0.95404	0.303365	1	ex_02
MAST1	0.0260288	0.101243	-0.0491856	0.678267	0.303454	1	ex_02
THSD7A	-0.146859	0.0591332	-0.352852	-1.39733	0.303455	1	ex_02
ZFR2	-0.049226	0.0347331	-0.133185	-1.14915	0.303459	1	ex_02
RAD52	-0.00845799	0.0440694	-0.0609854	-0.315594	0.303659	1	ex_02
IFNAR2	-0.0231236	0.0170291	-0.0632762	-1.12873	0.30373	1	ex_02
CEP89	-0.0163652	0.0194641	-0.0521945	-0.895223	0.303752	1	ex_02
NAA60	0.00573303	0.0496448	-0.0381787	0.255889	0.304116	1	ex_02
ABCC8	0.0369378	0.101798	-0.0279222	1.1162	0.304121	1	ex_02
ADAM11	0.013056	0.0525226	-0.0264105	0.648381	0.304131	1	ex_02
KAZN	0.271098	0.620088	-0.0778916	1.52252	0.304399	1	ex_02
TANK	0.00101675	0.0462328	-0.0441993	0.0440727	0.304423	1	ex_02
LMO4	0.138353	0.316531	-0.0398245	1.52189	0.30505	1	ex_02
PRPF8	-0.0061457	0.0515306	-0.063822	-0.208844	0.305258	1	ex_02
STRN3	-0.0348601	0.0493505	-0.119071	-0.811353	0.305397	1	ex_02
VPS29	-0.0627837	0.0199491	-0.145517	-1.48736	0.305698	1	ex_02
NFATC3	-0.0266271	0.0340871	-0.0873412	-0.859571	0.305744	1	ex_02
SLC12A6	-0.0327151	0.0170457	-0.082476	-1.28857	0.305753	1	ex_02
NRXN1	0.000603524	0.173474	-0.172266	0.00684263	0.305789	1	ex_02
RLF	-0.0515676	0.0123479	-0.115483	-1.58132	0.305954	1	ex_02
SEC16A	0.00621037	0.0475941	-0.0351733	0.294128	0.306055	1	ex_02
SIPA1L3	0.107564	0.298893	-0.0837664	1.10187	0.306071	1	ex_02
ERCC5	0.0225136	0.0600111	-0.014984	1.17677	0.306283	1	ex_02
GPATCH2	-0.10272	0.0353215	-0.240761	-1.45846	0.306332	1	ex_02
KRR1	0.0235585	0.0894317	-0.0423146	0.700951	0.306562	1	ex_02
SPTLC2	-0.00548996	0.0471057	-0.0580856	-0.204582	0.306824	1	ex_02
RBM12B	-0.0239387	0.0345727	-0.0824501	-0.801877	0.306896	1	ex_02
UGP2	0.0623391	0.146226	-0.0215473	1.45652	0.306898	1	ex_02
MFSD4B	-0.0928352	0.0374373	-0.223108	-1.39672	0.306979	1	ex_02
SF3B3	0.0191105	0.0644714	-0.0262503	0.825734	0.307272	1	ex_02
PCDH19	-0.0585451	0.040956	-0.158046	-1.15322	0.307768	1	ex_02
EFR3A	0.0776601	0.177805	-0.0224848	1.51991	0.307798	1	ex_02
HERC2	-0.0652257	0.0210998	-0.151551	-1.48091	0.308542	1	ex_02
TNIK	0.0679795	0.155206	-0.0192468	1.52749	0.308845	1	ex_02
ZKSCAN1	-0.0666972	0.0187521	-0.152147	-1.52984	0.308898	1	ex_02
PDZD8	0.0243788	0.0847414	-0.0359838	0.791576	0.310207	1	ex_02
TRHDE	0.113913	0.341035	-0.113209	0.983019	0.310306	1	ex_02
TATDN3	-0.0648087	0.0269678	-0.156585	-1.38404	0.310449	1	ex_02
YARS1	-0.025459	0.00796618	-0.0588841	-1.49285	0.310458	1	ex_02
USP24	-0.0634649	0.0229675	-0.149897	-1.43915	0.31051	1	ex_02
GABRA2	-0.0885113	0.0242725	-0.201295	-1.53816	0.310555	1	ex_02
LIN54	-0.0065232	0.0336835	-0.0467299	-0.317988	0.310896	1	ex_02
MAML3	-0.10728	0.0464113	-0.260972	-1.3681	0.311239	1	ex_02
PDE1C	-0.175777	0.0897256	-0.44128	-1.2976	0.311283	1	ex_02
ELAPOR1	-0.0106594	0.0639252	-0.085244	-0.280113	0.311611	1	ex_02
POM121C	-0.0323235	0.0158172	-0.0804642	-1.31599	0.312329	1	ex_02
HP1BP3	0.123233	0.325974	-0.0795092	1.19133	0.31233	1	ex_02
TRA2A	-0.062367	0.0174873	-0.142221	-1.53075	0.312985	1	ex_02
COPB2	0.0252627	0.0819135	-0.0313882	0.874019	0.313428	1	ex_02
GVQW3	0.0147124	0.0596607	-0.0302358	0.641535	0.313524	1	ex_02
SUSD4	0.0814074	0.19303	-0.0302151	1.42942	0.313691	1	ex_02
CCDC146	-0.0537532	0.0166838	-0.12419	-1.49572	0.314081	1	ex_02
MLXIP	-0.0263117	0.0456126	-0.0982361	-0.717004	0.314111	1	ex_02
CEPT1	-0.00347493	0.0400701	-0.04702	-0.156407	0.314385	1	ex_02
NSMCE2	-0.0222892	0.0553123	-0.0998907	-0.562952	0.314421	1	ex_02
DIRAS2	0.0887358	0.22919	-0.0517179	1.23827	0.31457	1	ex_02
PCNP	-0.0399891	0.031485	-0.111463	-1.09658	0.315823	1	ex_02
GALNT16	0.0330853	0.0964978	-0.0303271	1.02261	0.315847	1	ex_02
BZW2	-0.055266	0.044644	-0.155176	-1.08417	0.31711	1	ex_02
MARCHF7	-0.0529755	0.0248485	-0.130799	-1.33416	0.317268	1	ex_02
HNRNPLL	0.0701399	0.161218	-0.020938	1.50938	0.317454	1	ex_02
GRSF1	-0.0158688	0.0309269	-0.0626644	-0.664639	0.317476	1	ex_02
SNAPC3	-0.0192006	0.0322659	-0.070667	-0.731203	0.31764	1	ex_02
SH3GL3	-0.120351	0.0516507	-0.292352	-1.3714	0.317685	1	ex_02
FNTB	-0.0258467	0.0290379	-0.0807313	-0.923003	0.317777	1	ex_02
PAIP2	0.0207538	0.0623029	-0.0207953	0.979004	0.31787	1	ex_02
PRPF18	0.0182237	0.049675	-0.0132276	1.13566	0.317909	1	ex_02
CDC25B	-0.000927017	0.0385319	-0.0403859	-0.0460459	0.318205	1	ex_02
SUMF1	-0.158116	0.076501	-0.392732	-1.32088	0.318408	1	ex_02
LINGO2	0.0890955	0.342488	-0.164297	0.689143	0.318539	1	ex_02
ADGRB1	0.028348	0.0837871	-0.0270912	1.0022	0.319126	1	ex_02
HARS1	-0.03023	0.00921056	-0.0696706	-1.50225	0.319204	1	ex_02
ZBTB43	-0.0472678	0.0147772	-0.109313	-1.49316	0.319213	1	ex_02
ZNF587B	-0.00931325	0.0303258	-0.0489523	-0.460496	0.319406	1	ex_02
ANTXR1	0.0615025	0.145916	-0.0229105	1.42801	0.31945	1	ex_02
FOXJ3	-0.0432497	0.0144995	-0.100999	-1.46786	0.32019	1	ex_02
ZSCAN31	0.0490997	0.136635	-0.0384358	1.09937	0.320229	1	ex_02
CRELD1	0.0226665	0.0865564	-0.0412234	0.695345	0.320328	1	ex_02
GRIA1	-0.13949	0.0488333	-0.327813	-1.45173	0.320446	1	ex_02
ATG13	4.44714e-05	0.0362366	-0.0361477	0.00240832	0.320467	1	ex_02
TOX	0.113086	0.316195	-0.0900228	1.09126	0.321479	1	ex_02
KCTD8	0.150094	0.384562	-0.0843747	1.25466	0.321804	1	ex_02
HSF2	-0.0248333	0.0389338	-0.0886004	-0.763283	0.322004	1	ex_02
ADCY5	0.0234703	0.0634027	-0.0164621	1.15197	0.322211	1	ex_02
PCID2	0.0416296	0.102424	-0.019165	1.3421	0.322476	1	ex_02
FAM20B	0.0147737	0.0536256	-0.0240781	0.745292	0.322586	1	ex_02
JAK1	-0.130017	0.0436544	-0.303689	-1.4673	0.322693	1	ex_02
CUL4A	-0.0106169	0.020428	-0.0416618	-0.670279	0.323452	1	ex_02
MAPK4	-0.0784958	0.0417988	-0.19879	-1.27893	0.323593	1	ex_02
NQO2	-0.0017282	0.0373127	-0.0407691	-0.0867607	0.323899	1	ex_02
NPAT	-0.018943	0.0109042	-0.0487903	-1.24392	0.324111	1	ex_02
SAFB	-0.0284918	0.0270261	-0.0840097	-1.00585	0.324272	1	ex_02
RIMS2	0.0563126	0.179394	-0.0667688	0.896729	0.324673	1	ex_02
SNX9	-0.0403793	0.0121289	-0.0928876	-1.50723	0.324893	1	ex_02
ATAD2	-0.00615723	0.0614935	-0.073808	-0.178386	0.325171	1	ex_02
MAP3K13	-0.0406083	0.0200157	-0.101232	-1.31286	0.325269	1	ex_02
ARL17B	-0.324185	0.261103	-0.909474	-1.0856	0.325284	1	ex_02
BSG	0.0716003	0.172172	-0.028971	1.39537	0.325733	1	ex_02
KIAA1841	-0.0485506	0.0372253	-0.134327	-1.10937	0.325816	1	ex_02
DNAJC21	-0.0129614	0.0412167	-0.0671395	-0.468896	0.326198	1	ex_02
TSPAN5	0.124196	0.291624	-0.0432322	1.45387	0.326653	1	ex_02
PLD3	-0.0615194	0.0199194	-0.142958	-1.48057	0.326763	1	ex_02
ZNF821	-0.0256331	0.0174338	-0.0687001	-1.16656	0.326771	1	ex_02
NLGN4X	-0.00873771	0.0794077	-0.0968831	-0.194288	0.327339	1	ex_02
ID2	0.0786769	0.203757	-0.0464032	1.23284	0.327453	1	ex_02
ZC3H7A	0.00499417	0.0413254	-0.031337	0.269421	0.327696	1	ex_02
KIFC2	0.0210806	0.0834138	-0.0412525	0.662846	0.327954	1	ex_02
CD47	-0.0743401	0.0458244	-0.194505	-1.21254	0.328077	1	ex_02
RAB11FIP3	0.113419	0.274169	-0.047331	1.38288	0.328377	1	ex_02
STMN2	0.120435	0.290325	-0.0494542	1.38943	0.328635	1	ex_02
TPP2	-0.0280465	0.0250632	-0.0811561	-1.03503	0.329095	1	ex_02
ZNF346	-0.02214	0.0354274	-0.0797074	-0.753787	0.329384	1	ex_02
NUDT5	-0.0164824	0.0120352	-0.0449999	-1.13281	0.329427	1	ex_02
SYNGR1	0.0266942	0.0835145	-0.0301261	0.920791	0.329483	1	ex_02
TNKS2	-0.053563	0.019136	-0.126262	-1.44406	0.329739	1	ex_02
MRPL3	-0.0550902	0.018234	-0.128414	-1.47257	0.329876	1	ex_02
ZFP90	-0.032739	0.0290071	-0.0944851	-1.03921	0.330531	1	ex_02
MTCH2	-0.0194221	0.0238693	-0.0627135	-0.879311	0.330828	1	ex_02
PPP4R3A	-0.0272178	0.020065	-0.0745006	-1.12823	0.331168	1	ex_02
BORCS5	-0.0502314	0.0178937	-0.118356	-1.44516	0.331507	1	ex_02
CIBAR1	-0.00383235	0.0635563	-0.071221	-0.111462	0.331578	1	ex_02
NSL1	0.00366568	0.0736408	-0.0663094	0.102674	0.331683	1	ex_02
CERS5	-0.031951	0.0247364	-0.0886384	-1.1047	0.33174	1	ex_02
CHD4	0.00565543	0.074089	-0.0627781	0.161974	0.331892	1	ex_02
FAM228B	-0.095567	0.0339433	-0.225077	-1.44628	0.332012	1	ex_02
MKLN1	0.0887509	0.211607	-0.0341052	1.41587	0.332406	1	ex_02
GTF2F2	-0.0435716	0.0247578	-0.111901	-1.24981	0.333725	1	ex_02
PHF12	0.00491723	0.0288712	-0.0190367	0.402338	0.333971	1	ex_02
TBC1D19	-0.0565263	0.0250843	-0.138137	-1.35754	0.334184	1	ex_02
ZNF680	0.073361	0.177142	-0.0304198	1.38547	0.334204	1	ex_02
ACO2	0.0304171	0.0751488	-0.0143145	1.33276	0.334349	1	ex_02
NRXN3	-0.134052	0.242497	-0.510601	-0.697752	0.334405	1	ex_02
RIC1	-0.029128	0.0613068	-0.119563	-0.631282	0.334716	1	ex_02
GPRASP1	-0.0467106	0.0288395	-0.122261	-1.21179	0.334979	1	ex_02
L3MBTL1	-0.00814577	0.0630713	-0.0793629	-0.22418	0.335336	1	ex_02
TAGLN3	-0.0544663	0.110709	-0.219641	-0.646296	0.335505	1	ex_02
ME2	-0.030936	0.0186096	-0.0804816	-1.22379	0.335524	1	ex_02
SELENOF	-0.020851	0.0432176	-0.0849195	-0.637866	0.335864	1	ex_02
GPATCH2L	-0.00699059	0.0521604	-0.0661416	-0.231633	0.336076	1	ex_02
ANKRD17	-0.0329875	0.0717692	-0.137744	-0.617185	0.336177	1	ex_02
DNAJC24	-0.0365498	0.0278499	-0.10095	-1.11237	0.336238	1	ex_02
RABL2A	-0.0371756	0.0298686	-0.10422	-1.08679	0.336256	1	ex_02
RIMKLB	-0.0442431	0.0338429	-0.122329	-1.11051	0.33637	1	ex_02
SARNP	-0.0158064	0.0355556	-0.0671685	-0.603169	0.336391	1	ex_02
DECR1	0.00335866	0.0749969	-0.0682795	0.0918903	0.336437	1	ex_02
MNAT1	-0.0776505	0.0264874	-0.181788	-1.46145	0.336605	1	ex_02
SMARCC1	-0.0344684	0.0317324	-0.100669	-1.02048	0.336786	1	ex_02
TRIP11	0.0329139	0.0849695	-0.0191416	1.23926	0.336797	1	ex_02
SLC12A8	0.0164309	0.112235	-0.0793735	0.336142	0.336842	1	ex_02
RIOK3	-0.00937699	0.0423969	-0.0611509	-0.354978	0.336952	1	ex_02
PTPDC1	-0.0615738	0.0236126	-0.14676	-1.41669	0.337039	1	ex_02
SYT1	0.177974	0.472874	-0.116926	1.18285	0.337132	1	ex_02
MEF2C	-0.0615411	0.0947741	-0.217856	-0.771636	0.337297	1	ex_02
COL4A2	0.0210965	0.142107	-0.0999137	0.341694	0.337623	1	ex_02
USP10	-0.0214573	0.0234684	-0.0663829	-0.936113	0.337636	1	ex_02
ERGIC1	-0.0239833	0.028726	-0.0766925	-0.891805	0.337813	1	ex_02
HMGCLL1	-0.0655735	0.0299232	-0.16107	-1.34582	0.338436	1	ex_02
CFAP44	-0.0111486	0.0516788	-0.073976	-0.347792	0.338636	1	ex_02
REV1	-0.0458336	0.0208096	-0.112477	-1.34796	0.338868	1	ex_02
WDR48	-0.0463956	0.023611	-0.116402	-1.29893	0.338994	1	ex_02
CRY2	-0.0677873	0.0323612	-0.167936	-1.32664	0.339053	1	ex_02
RNF216	0.045432	0.121236	-0.0303717	1.17468	0.339164	1	ex_02
GABRA1	0.126316	0.297697	-0.0450649	1.44459	0.33933	1	ex_02
FOXK1	-0.00880583	0.0517701	-0.0693818	-0.284917	0.339806	1	ex_02
KIF16B	-0.0300794	0.0385656	-0.0987244	-0.858833	0.339884	1	ex_02
NDUFAF6	-0.0275806	0.0260783	-0.0812394	-1.00742	0.339923	1	ex_02
SFPQ	-0.0649128	0.0283369	-0.158163	-1.36437	0.340156	1	ex_02
SRSF1	-0.030539	0.043729	-0.104807	-0.805937	0.340258	1	ex_02
MAPK9	-0.00746372	0.0551842	-0.0701116	-0.233505	0.340553	1	ex_02
TMCC1	-0.0258823	0.0696305	-0.121395	-0.531116	0.340698	1	ex_02
TM7SF3	-0.0523625	0.045155	-0.14988	-1.05241	0.340929	1	ex_02
NDUFB8	-0.11762	0.073643	-0.308882	-1.20531	0.341165	1	ex_02
MBTD1	-0.0395763	0.0249683	-0.104121	-1.20177	0.341195	1	ex_02
ANXA6	-0.000525169	0.0477956	-0.048846	-0.0213017	0.341212	1	ex_02
ETNK1	-0.0887771	0.0321899	-0.209744	-1.43841	0.341261	1	ex_02
KLHDC1	-0.0529636	0.0345486	-0.140476	-1.1862	0.341305	1	ex_02
PDZD2	0.205785	0.485957	-0.0743879	1.43958	0.341366	1	ex_02
MED13L	0.0541507	0.144906	-0.0366041	1.16945	0.341404	1	ex_02
RAB6B	0.0666506	0.15787	-0.0245689	1.43207	0.341807	1	ex_02
SLIT1	-0.127635	0.051071	-0.30634	-1.39984	0.341816	1	ex_02
REV3L	-0.0600655	0.0319548	-0.152086	-1.27935	0.342317	1	ex_02
RIPOR1	0.052207	0.133332	-0.0289178	1.26131	0.342372	1	ex_02
USP33	-0.0717248	0.0242643	-0.167714	-1.46452	0.342389	1	ex_02
CHD2	0.0162366	0.0949732	-0.0625	0.404173	0.342458	1	ex_02
CABIN1	-0.0426844	0.030531	-0.1159	-1.14265	0.342468	1	ex_02
CREBRF	0.00781236	0.079818	-0.0641932	0.212649	0.342931	1	ex_02
FMN1	0.188036	0.456171	-0.0800999	1.37447	0.343121	1	ex_02
KCNN2	-0.0944528	0.0342303	-0.223136	-1.43861	0.343386	1	ex_02
COQ8A	0.0132026	0.0566638	-0.0302586	0.595398	0.34342	1	ex_02
DNAJC6	-0.0712252	0.0272934	-0.169744	-1.41698	0.343954	1	ex_02
CHD8	0.00999985	0.0531723	-0.0331726	0.453978	0.344159	1	ex_02
AARS1	0.0190272	0.0509131	-0.0128587	1.16956	0.344224	1	ex_02
MAPKAP1	-0.0446262	0.0205075	-0.10976	-1.34286	0.344686	1	ex_02
ZNF25	-0.0446775	0.0340283	-0.123383	-1.11258	0.344794	1	ex_02
DIXDC1	-0.0176285	0.0410268	-0.0762838	-0.589055	0.344919	1	ex_02
ACTN1	0.0883602	0.210218	-0.0334979	1.42118	0.344923	1	ex_02
DST	0.168902	0.513493	-0.175689	0.960681	0.345056	1	ex_02
ATG14	-0.0471328	0.0372573	-0.131523	-1.09466	0.345058	1	ex_02
TLE1	0.0751856	0.184641	-0.0342699	1.34631	0.345179	1	ex_02
UBE4B	-0.0438372	0.0427187	-0.130393	-0.992645	0.345304	1	ex_02
AFF4	0.0363066	0.123191	-0.050578	0.819013	0.345324	1	ex_02
GLS	-0.100563	0.0674648	-0.268591	-1.17302	0.345342	1	ex_02
ANO3	-0.0804647	0.110115	-0.271044	-0.827518	0.345877	1	ex_02
HUNK	0.0114753	0.0505423	-0.0275918	0.575706	0.346053	1	ex_02
ATAD2B	-0.0356349	0.0343184	-0.105588	-0.998426	0.346466	1	ex_02
SEC14L1	0.0574629	0.145842	-0.0309165	1.27434	0.346577	1	ex_02
FAM98B	0.0125035	0.0719605	-0.0469536	0.412169	0.346952	1	ex_02
OLA1	-0.0333507	0.029764	-0.0964653	-1.03567	0.347026	1	ex_02
LRRK2	-0.0651364	0.0416754	-0.171948	-1.19523	0.347161	1	ex_02
SCAF4	-0.00242053	0.0333049	-0.038146	-0.132795	0.347282	1	ex_02
ATP5F1A	-0.0512875	0.0960269	-0.198602	-0.682362	0.347308	1	ex_02
FMR1	-0.0068886	0.0451818	-0.058959	-0.259292	0.347325	1	ex_02
LRP12	0.0229351	0.100946	-0.0550753	0.576231	0.347458	1	ex_02
SERP2	-0.0211983	0.0363236	-0.0787202	-0.722299	0.347512	1	ex_02
EIF3E	-0.0621181	0.0292847	-0.153521	-1.33201	0.347798	1	ex_02
KLHL24	-0.0547694	0.019125	-0.128664	-1.45269	0.34792	1	ex_02
TBCD	-0.0517514	0.040839	-0.144342	-1.09548	0.348168	1	ex_02
TBC1D30	0.014064	0.0491405	-0.0210124	0.785855	0.348312	1	ex_02
POT1	-0.00457286	0.0464734	-0.0556191	-0.175579	0.34866	1	ex_02
ZDHHC2	-0.00430272	0.0565206	-0.065126	-0.13865	0.348721	1	ex_02
GOLT1B	-0.125767	0.0621505	-0.313684	-1.31174	0.348875	1	ex_02
NAA35	-0.0683165	0.0244768	-0.16111	-1.44297	0.349328	1	ex_02
CSNK1A1	-0.0587089	0.019985	-0.137403	-1.46221	0.349484	1	ex_02
PSMD11	-0.0344664	0.0222365	-0.0911693	-1.19135	0.349712	1	ex_02
QDPR	-0.0368348	0.0930044	-0.166674	-0.556033	0.34985	1	ex_02
SMIM13	0.0485567	0.12028	-0.0231663	1.3269	0.349864	1	ex_02
UBN2	-0.0681098	0.0352276	-0.171447	-1.29181	0.349947	1	ex_02
GFM2	-0.0125817	0.0488508	-0.0740142	-0.401412	0.349968	1	ex_02
MED28	-0.0193721	0.0107384	-0.0494826	-1.26097	0.350214	1	ex_02
HIPK3	-0.00637656	0.0471181	-0.0598712	-0.233627	0.350822	1	ex_02
ACER3	-0.0276722	0.0183399	-0.0736843	-1.17875	0.351342	1	ex_02
UHRF1BP1	-0.0184032	0.0223743	-0.0591807	-0.884548	0.351783	1	ex_02
APPL1	-0.0334041	0.0333914	-0.1002	-0.980168	0.352396	1	ex_02
CHD6	-0.0682287	0.0249898	-0.161447	-1.43454	0.352763	1	ex_02
SNX32	-0.0162231	0.0331272	-0.0655733	-0.644305	0.352867	1	ex_02
CSNK1G1	-0.0152076	0.0706405	-0.101056	-0.347198	0.353242	1	ex_02
MDH1	-0.106974	0.0554337	-0.269381	-1.29098	0.353397	1	ex_02
SNX19	-0.0270577	0.0126862	-0.0668016	-1.33435	0.35342	1	ex_02
GOLGA3	0.0326925	0.0916192	-0.0262342	1.08739	0.35403	1	ex_02
HMGXB3	-0.04951	0.0662632	-0.165283	-0.838172	0.354084	1	ex_02
GSK3B	-0.00918203	0.0673085	-0.0856726	-0.235277	0.354278	1	ex_02
TBK1	-0.0165572	0.02615	-0.0592645	-0.759861	0.354359	1	ex_02
EGLN1	-0.00182394	0.0445367	-0.0481845	-0.0771097	0.354557	1	ex_02
VAMP4	0.00817387	0.0679134	-0.0515656	0.268172	0.354745	1	ex_02
CNPY2	-0.0109212	0.0587778	-0.0806202	-0.307108	0.35494	1	ex_02
TAF1	-0.0137406	0.0639835	-0.0914646	-0.346495	0.354966	1	ex_02
LMBRD1	-0.0504389	0.0351929	-0.136071	-1.15446	0.355138	1	ex_02
STX18	-0.0159179	0.029266	-0.0611019	-0.690479	0.355298	1	ex_02
MRPL19	-0.0633839	0.0913127	-0.21808	-0.803057	0.355471	1	ex_02
GOLM2	-0.0825076	0.0340741	-0.199089	-1.38711	0.355497	1	ex_02
TBC1D8	0.0189075	0.0612648	-0.0234498	0.874889	0.355723	1	ex_02
GNPDA2	-0.0232966	0.0364001	-0.0829933	-0.764874	0.355732	1	ex_02
NSD1	0.0646264	0.172737	-0.0434838	1.17163	0.355799	1	ex_02
ANO4	-0.0356922	0.0537774	-0.125162	-0.781891	0.356005	1	ex_02
ACSL4	0.02074	0.0900377	-0.0485578	0.586593	0.356605	1	ex_02
PHTF1	-0.0261287	0.0362336	-0.088491	-0.821189	0.356711	1	ex_02
CDK6	0.0291431	0.110366	-0.0520795	0.703246	0.356872	1	ex_02
SURF4	0.0270325	0.0789657	-0.0249006	1.02021	0.356903	1	ex_02
ABHD2	0.0660129	0.156185	-0.0241594	1.43484	0.35714	1	ex_02
CCNG2	0.0370403	0.0933083	-0.0192277	1.29021	0.357588	1	ex_02
UHRF1BP1L	0.0345098	0.0914758	-0.0224561	1.18734	0.357743	1	ex_02
LIPA	-0.0198346	0.0817457	-0.121415	-0.382704	0.357789	1	ex_02
ARHGEF3	0.0793579	0.193389	-0.0346733	1.364	0.357811	1	ex_02
KIF5C	-0.05137	0.0446829	-0.147423	-1.04821	0.357892	1	ex_02
C2CD3	-0.0209504	0.00884273	-0.0507436	-1.37824	0.358857	1	ex_02
LRPPRC	-0.0506265	0.032123	-0.133376	-1.19911	0.358975	1	ex_02
GLRB	0.0590139	0.144548	-0.0265202	1.35227	0.358996	1	ex_02
ANKDD1A	-0.0179218	0.0448712	-0.0807148	-0.559395	0.359013	1	ex_02
B3GLCT	0.0517607	0.137561	-0.0340393	1.18239	0.359014	1	ex_02
ST8SIA5	-0.0547805	0.0217211	-0.131282	-1.40347	0.359015	1	ex_02
IRF2	0.0063038	0.0318666	-0.019259	0.483329	0.359259	1	ex_02
RPAP2	-0.0650201	0.0271485	-0.157189	-1.38265	0.359558	1	ex_02
KIAA2026	0.0517837	0.127484	-0.0239164	1.34074	0.359584	1	ex_02
GTF3C1	0.0198176	0.0687525	-0.0291174	0.793742	0.359895	1	ex_02
SAMD12	0.0845706	0.236606	-0.0674652	1.09024	0.360054	1	ex_02
SEC61A2	-0.0494367	0.0487312	-0.147605	-0.987025	0.360239	1	ex_02
LTBP3	0.00643102	0.0496356	-0.0367736	0.291741	0.360423	1	ex_02
BCL11B	0.0425194	0.126623	-0.0415839	0.990882	0.360554	1	ex_02
MTMR7	-0.0648773	0.0234153	-0.15317	-1.44018	0.360719	1	ex_02
TPPP	0.0395387	0.10031	-0.0212329	1.27518	0.360735	1	ex_02
PURB	-0.00258074	0.087569	-0.0927305	-0.0561083	0.360863	1	ex_02
EDIL3	0.156743	0.384843	-0.071357	1.34682	0.360917	1	ex_02
CHML	0.0225324	0.100112	-0.0550472	0.569257	0.360968	1	ex_02
AGAP6	-0.0158682	0.0287771	-0.0605135	-0.696627	0.361329	1	ex_02
KCNK12	0.0198361	0.0610124	-0.0213402	0.944183	0.361355	1	ex_02
SMAP1	-0.0164753	0.045077	-0.0780276	-0.524611	0.361472	1	ex_02
ST6GALNAC5	0.209749	0.605333	-0.185835	1.03922	0.361663	1	ex_02
TMEM41B	-0.0275789	0.0387208	-0.0938785	-0.815292	0.361957	1	ex_02
THOC7	0.0017884	0.0525383	-0.0489615	0.0690681	0.362319	1	ex_02
OTUD7B	0.0117795	0.0328835	-0.00932443	1.09399	0.362363	1	ex_02
SEMA4B	-0.00402959	0.0412824	-0.0493415	-0.1743	0.362903	1	ex_02
TMOD3	-0.00345888	0.0788384	-0.0857562	-0.0823755	0.36305	1	ex_02
MAIP1	-0.00421736	0.0419276	-0.0503623	-0.179128	0.363152	1	ex_02
SLC22A23	0.0598336	0.159487	-0.03982	1.17679	0.363369	1	ex_02
CUX2	0.167948	0.410344	-0.074448	1.35799	0.363454	1	ex_02
BTBD1	-0.0341287	0.0161835	-0.084441	-1.32952	0.363506	1	ex_02
EXOSC3	-0.01122	0.0209732	-0.0434132	-0.683088	0.363529	1	ex_02
RALGDS	-0.0155916	0.0330598	-0.0642431	-0.628122	0.363532	1	ex_02
TRIT1	-0.0188304	0.0181893	-0.0558502	-0.996954	0.363595	1	ex_02
GPD1L	0.00979827	0.0547833	-0.0351868	0.426903	0.363753	1	ex_02
FRMPD4	0.0392781	0.215243	-0.136687	0.437493	0.363924	1	ex_02
CNTRL	-0.0200745	0.0196934	-0.0598423	-0.989373	0.364087	1	ex_02
PDE4B	-0.261174	0.125885	-0.648233	-1.32252	0.365167	1	ex_02
ARHGAP44	-0.0688877	0.0274592	-0.165235	-1.40137	0.36529	1	ex_02
TEAD1	-0.0694468	0.0398831	-0.178777	-1.24498	0.365442	1	ex_02
CLINT1	-0.0141855	0.036703	-0.065074	-0.546353	0.365783	1	ex_02
ZNF827	-0.0186317	0.0627531	-0.100017	-0.448702	0.365814	1	ex_02
YME1L1	-0.049245	0.0389178	-0.137408	-1.09477	0.365877	1	ex_02
NPY1R	-0.0829893	0.0501396	-0.216118	-1.22179	0.366115	1	ex_02
RNF13	-0.0431114	0.0345245	-0.120747	-1.08837	0.366562	1	ex_02
OGDH	0.0349792	0.0875445	-0.0175861	1.30424	0.366823	1	ex_02
GPBP1L1	0.00467527	0.0659209	-0.0565704	0.149617	0.36742	1	ex_02
DAGLB	-0.0122775	0.0278965	-0.0524515	-0.598982	0.367466	1	ex_02
KIFAP3	-0.0920442	0.0351085	-0.219197	-1.41879	0.367874	1	ex_02
FNDC3B	-0.0468346	0.0339215	-0.127591	-1.13668	0.367972	1	ex_02
MMP24	-0.00532103	0.0169134	-0.0275555	-0.469049	0.368004	1	ex_02
VPS4B	-0.0316821	0.020516	-0.0838801	-1.18962	0.368009	1	ex_02
TACC2	-0.0176958	0.0170644	-0.052456	-0.997781	0.36857	1	ex_02
SLC41A2	-0.0568469	0.0241811	-0.137875	-1.37505	0.368578	1	ex_02
DACH2	0.0242136	0.0958283	-0.047401	0.662683	0.368591	1	ex_02
EZH1	0.00143441	0.0404373	-0.0375685	0.0720816	0.368815	1	ex_02
DTNB	-0.0965856	0.0417962	-0.234967	-1.36799	0.36882	1	ex_02
DDAH1	0.0869984	0.212162	-0.0381652	1.36233	0.369059	1	ex_02
PCGF5	0.0623178	0.151531	-0.0268958	1.36908	0.369418	1	ex_02
TBC1D22A	-0.0700202	0.038668	-0.178708	-1.26267	0.369924	1	ex_02
SCG3	-0.00431914	0.0822513	-0.0908896	-0.0977859	0.370165	1	ex_02
DNAJC7	-0.0233962	0.0220745	-0.068867	-1.00847	0.370381	1	ex_02
SLC25A37	-0.0225351	0.0415169	-0.0865871	-0.689564	0.370404	1	ex_02
KLHL42	-0.0572687	0.0263641	-0.140902	-1.34211	0.370448	1	ex_02
INTS3	-0.0324905	0.0165514	-0.0815323	-1.29849	0.370467	1	ex_02
NFXL1	0.000345761	0.0518295	-0.051138	0.013163	0.370744	1	ex_02
C2orf80	-0.0564143	0.0274942	-0.140323	-1.31774	0.370955	1	ex_02
NFYC	-0.00810232	0.0344465	-0.0506511	-0.373225	0.371127	1	ex_02
RAB18	-0.0545252	0.0215509	-0.130601	-1.40474	0.371137	1	ex_02
ELL2	-0.0799113	0.0391946	-0.199017	-1.31499	0.371152	1	ex_02
PKIA	-0.0650784	0.0997174	-0.229874	-0.773996	0.371237	1	ex_02
MACF1	0.112872	0.300288	-0.0745428	1.18041	0.37157	1	ex_02
DDX17	-0.182419	0.0886516	-0.453489	-1.31897	0.371738	1	ex_02
PSMA6	0.0055794	0.0431131	-0.0319543	0.29135	0.372175	1	ex_02
C4orf50	0.0454409	0.118345	-0.0274633	1.22164	0.372254	1	ex_02
WDR60	-0.0941434	0.0421386	-0.230425	-1.35394	0.372834	1	ex_02
CEP97	0.00744926	0.0523202	-0.0374217	0.325383	0.372965	1	ex_02
UBE3B	-0.00526522	0.0316763	-0.0422068	-0.27935	0.373401	1	ex_02
DAP3	-0.00673691	0.0302402	-0.043714	-0.357089	0.373569	1	ex_02
RBM26	-0.0754418	0.0376183	-0.188502	-1.30783	0.37368	1	ex_02
SLC25A26	-0.0199731	0.034418	-0.0743641	-0.719723	0.373716	1	ex_02
ADD2	-0.0571104	0.0245985	-0.138819	-1.36992	0.373949	1	ex_02
MTG1	0.0116719	0.0725789	-0.0492351	0.375597	0.375088	1	ex_02
PTP4A2	-0.0359115	0.0414659	-0.113289	-0.909635	0.376158	1	ex_02
TPT1	-0.15197	0.194562	-0.498502	-0.859534	0.376216	1	ex_02
PXK	0.0043307	0.0345119	-0.0258505	0.281235	0.376774	1	ex_02
C2orf72	-0.00156384	0.0481982	-0.0513259	-0.0615945	0.376912	1	ex_02
EMC3	-0.0477002	0.0314563	-0.126857	-1.18109	0.376957	1	ex_02
AP3B2	-0.0287089	0.0433974	-0.100815	-0.780353	0.377174	1	ex_02
KCNJ6	0.112475	0.304084	-0.0791332	1.15051	0.377217	1	ex_02
CACNA1E	-0.0718616	0.0489949	-0.192718	-1.1654	0.377287	1	ex_02
WDR47	-0.0271471	0.051728	-0.106022	-0.674577	0.377353	1	ex_02
JADE2	-0.00127382	0.0380715	-0.0406191	-0.0634545	0.377553	1	ex_02
ICE1	-0.0470527	0.0207254	-0.114831	-1.36064	0.377783	1	ex_02
DPM1	-0.0334613	0.016617	-0.0835396	-1.30961	0.377976	1	ex_02
PCGF6	-0.00136027	0.0458355	-0.0485561	-0.0564899	0.378448	1	ex_02
USP4	-0.023698	0.0324471	-0.0798431	-0.827273	0.379119	1	ex_02
ABHD12	0.0249892	0.0660336	-0.0160553	1.19329	0.37913	1	ex_02
RNF38	-0.0312775	0.0125136	-0.0750686	-1.39989	0.379191	1	ex_02
YY1	0.0177822	0.0869428	-0.0513785	0.503934	0.379224	1	ex_02
ELAVL4	0.0338401	0.123017	-0.0553368	0.743751	0.379396	1	ex_02
PANK3	-0.0425226	0.0293211	-0.114366	-1.16006	0.379687	1	ex_02
MAML1	0.0279147	0.0720836	-0.0162542	1.2387	0.379901	1	ex_02
PLCB1	-0.0106591	0.241533	-0.262851	-0.0828391	0.380636	1	ex_02
SPOPL	0.00485452	0.0386991	-0.0289901	0.281128	0.380726	1	ex_02
EPHB6	0.0865056	0.226895	-0.0538838	1.2077	0.381001	1	ex_02
RAB11A	-0.204369	0.200132	-0.608871	-0.990249	0.381314	1	ex_02
RSRC2	-0.0263095	0.0879447	-0.140564	-0.451324	0.381634	1	ex_02
AKIRIN1	0.0056938	0.0382456	-0.026858	0.342827	0.381773	1	ex_02
SUCO	-0.0314559	0.0172769	-0.0801886	-1.26511	0.382029	1	ex_02
TMEM170B	-0.0234539	0.0589957	-0.105904	-0.557539	0.382892	1	ex_02
EXT1	-0.0953054	0.04116	-0.231771	-1.36881	0.383049	1	ex_02
RAD18	-0.0414904	0.0509307	-0.133912	-0.879883	0.383462	1	ex_02
IQSEC3	0.00394192	0.0603376	-0.0524538	0.136997	0.3839	1	ex_02
RERE	-0.0700036	0.0306959	-0.170703	-1.36251	0.383902	1	ex_02
PPP3CB	-0.0672892	0.032079	-0.166658	-1.32723	0.383963	1	ex_02
MAPK10	0.0501385	0.190477	-0.0902002	0.700232	0.384065	1	ex_02
PAFAH1B2	0.0380609	0.123929	-0.0478075	0.868748	0.384116	1	ex_02
TSPOAP1	-0.021961	0.0413832	-0.0853052	-0.679506	0.384219	1	ex_02
TRIQK	-0.0370427	0.0270315	-0.101117	-1.1331	0.384255	1	ex_02
ANXA7	-0.0218517	0.0360722	-0.0797755	-0.739392	0.384424	1	ex_02
SGCD	-0.121821	0.0893887	-0.333031	-1.13046	0.384453	1	ex_02
MXD1	-0.0509385	0.0295285	-0.131405	-1.24073	0.384631	1	ex_02
CDK5RAP1	-0.030559	0.0134374	-0.0745555	-1.36135	0.38471	1	ex_02
KIF5B	-0.00589439	0.0472357	-0.0590245	-0.217444	0.384716	1	ex_02
ANKRD27	-0.0174823	0.0397126	-0.0746773	-0.599088	0.384812	1	ex_02
CALY	-0.0653454	0.131969	-0.262659	-0.64909	0.385596	1	ex_02
AEBP2	-0.120477	0.0621786	-0.303132	-1.29276	0.385924	1	ex_02
PDE3B	0.0300296	0.142492	-0.0824326	0.523348	0.386095	1	ex_02
SYNM	-0.0376403	0.04261	-0.117891	-0.919293	0.386184	1	ex_02
CHN1	0.0920863	0.295511	-0.111338	0.887237	0.386315	1	ex_02
SMAP2	-0.0493985	0.0203762	-0.119173	-1.3876	0.386472	1	ex_02
GRIK2	-0.0873968	0.0812197	-0.256013	-1.01588	0.386533	1	ex_02
CLOCK	0.0212679	0.0863161	-0.0437803	0.640822	0.386536	1	ex_02
WDR78	0.00222235	0.0727229	-0.0682782	0.0617829	0.386621	1	ex_02
MLH3	-0.0138284	0.0488595	-0.0765162	-0.432351	0.386768	1	ex_02
FGF13	-0.00202122	0.0825814	-0.0866239	-0.0468249	0.38776	1	ex_02
MTREX	-0.0665341	0.0286269	-0.161695	-1.37036	0.387796	1	ex_02
ACVR2A	-0.0425738	0.0172146	-0.102362	-1.39564	0.387954	1	ex_02
WDFY2	-0.0277136	0.041301	-0.0967281	-0.787045	0.388063	1	ex_02
GSTO2	-0.0529436	0.0267429	-0.13263	-1.3022	0.388165	1	ex_02
CLK4	-0.0385511	0.0413161	-0.118418	-0.946054	0.388183	1	ex_02
FGF14	0.140443	0.353197	-0.0723114	1.29381	0.388462	1	ex_02
DDX5	-0.126006	0.0601619	-0.312174	-1.32658	0.388485	1	ex_02
STAMBPL1	0.0202356	0.114465	-0.0739937	0.4209	0.388648	1	ex_02
ARFGAP3	-0.0189539	0.0244916	-0.0623994	-0.855072	0.388797	1	ex_02
ZNF770	0.024893	0.117814	-0.0680275	0.525067	0.389074	1	ex_02
CCDC149	-0.0100033	0.042773	-0.0627797	-0.371496	0.389089	1	ex_02
AGPAT4	-0.0866306	0.0383371	-0.211598	-1.35869	0.389124	1	ex_02
TNFRSF25	-0.0585504	0.116302	-0.233403	-0.656306	0.389407	1	ex_02
GNG7	-0.0203917	0.0154257	-0.0562092	-1.11585	0.38953	1	ex_02
DZANK1	-0.0182702	0.0341829	-0.0707233	-0.682685	0.389721	1	ex_02
OXCT1	0.0248112	0.107043	-0.05742	0.59137	0.389869	1	ex_02
EFNB2	0.0496965	0.135923	-0.0365297	1.12963	0.38991	1	ex_02
AMY2B	-0.0258612	0.0452874	-0.0970098	-0.712412	0.390017	1	ex_02
CACNA2D1	-0.0887128	0.0587048	-0.23613	-1.17946	0.390193	1	ex_02
RNF217	-0.0385007	0.0206364	-0.0976378	-1.27602	0.390497	1	ex_02
CAB39	0.0292457	0.0944887	-0.0359972	0.878572	0.390576	1	ex_02
KBTBD11	0.0565849	0.146509	-0.0333391	1.23331	0.391033	1	ex_02
PUS7L	-0.0255108	0.0567477	-0.107769	-0.607843	0.391058	1	ex_02
NAF1	-0.054288	0.0247595	-0.133335	-1.34606	0.391103	1	ex_02
NPTXR	-0.108535	0.0479923	-0.265061	-1.35902	0.39114	1	ex_02
NRG1	0.222668	0.591214	-0.145877	1.18417	0.391416	1	ex_02
RAB21	-0.00981916	0.0528109	-0.0724493	-0.307283	0.391446	1	ex_02
SORCS3	-0.0822699	0.0888269	-0.253367	-0.942426	0.391469	1	ex_02
CXXC5	0.0276859	0.0897548	-0.0343829	0.874246	0.391475	1	ex_02
TPM1	-0.0608143	0.0293137	-0.150942	-1.3225	0.39154	1	ex_02
TMEM241	-0.11055	0.0652274	-0.286327	-1.23266	0.391661	1	ex_02
TRIP12	-0.0471537	0.0344089	-0.128716	-1.13311	0.391997	1	ex_02
TSC22D2	-0.0554047	0.0345512	-0.145361	-1.20716	0.392029	1	ex_02
SLC39A9	-0.00246694	0.0384196	-0.0433535	-0.118257	0.392044	1	ex_02
MACROH2A1	-0.0336191	0.0147048	-0.081943	-1.36355	0.392163	1	ex_02
WDR20	0.020028	0.0638325	-0.0237766	0.89612	0.39247	1	ex_02
HOMER2	-0.0310337	0.0139075	-0.0759749	-1.35343	0.392685	1	ex_02
GLS2	0.00769252	0.0386728	-0.0232877	0.486667	0.392791	1	ex_02
PRORP	0.0110482	0.0547913	-0.032695	0.495027	0.392863	1	ex_02
EPC1	-0.0243576	0.0384355	-0.0871508	-0.760275	0.393342	1	ex_02
TRAK2	0.00805811	0.0783818	-0.0622656	0.224584	0.393574	1	ex_02
HK1	-0.0343745	0.0288786	-0.0976277	-1.06513	0.393884	1	ex_02
NLGN1	0.0653578	0.319521	-0.188805	0.504003	0.39423	1	ex_02
IRS2	0.0846696	0.205418	-0.036079	1.37434	0.394663	1	ex_02
ZBTB18	0.0768488	0.206787	-0.0530897	1.15917	0.395002	1	ex_02
ARID4A	0.0187974	0.114586	-0.076991	0.384621	0.395212	1	ex_02
GPCPD1	-0.0530349	0.0513538	-0.157424	-0.995764	0.395413	1	ex_02
SUMO1	-0.0230047	0.0482375	-0.0942468	-0.632888	0.39565	1	ex_02
SORCS2	-0.0469637	0.0482724	-0.1422	-0.966515	0.395719	1	ex_02
TBC1D23	-0.0355558	0.0275404	-0.098652	-1.10447	0.396052	1	ex_02
ENAH	-0.0668926	0.0584851	-0.19227	-1.0457	0.396136	1	ex_02
UBE2E3	0.0935377	0.229539	-0.042464	1.348	0.396159	1	ex_02
CNBP	-0.00956978	0.0752733	-0.0944128	-0.221072	0.39638	1	ex_02
DAAM1	-0.0630211	0.0412229	-0.167265	-1.1849	0.396941	1	ex_02
UBE2B	-0.0735413	0.0442418	-0.191324	-1.22376	0.396964	1	ex_02
AHR	-0.0947454	0.0463453	-0.235836	-1.31616	0.397495	1	ex_02
AFF3	0.205739	0.504891	-0.0934133	1.34795	0.397786	1	ex_02
ADGRB2	0.0627864	0.155477	-0.0299039	1.32764	0.397878	1	ex_02
NAPA	-0.00784036	0.0369836	-0.0526643	-0.342826	0.397885	1	ex_02
ERO1A	0.00524977	0.104283	-0.0937831	0.103898	0.398098	1	ex_02
FER	0.0657001	0.181232	-0.0498316	1.11458	0.398151	1	ex_02
PTPRN	0.0175209	0.101597	-0.0665556	0.408441	0.398449	1	ex_02
CDYL	0.00785128	0.064807	-0.0491044	0.270179	0.398951	1	ex_02
PEX14	-0.0338859	0.0191246	-0.0868964	-1.25287	0.399026	1	ex_02
BRI3BP	0.0283262	0.0789654	-0.0223131	1.09635	0.399362	1	ex_02
FAM118B	-0.0168152	0.024459	-0.0580894	-0.798493	0.399458	1	ex_02
TOP1	-0.0208887	0.0398604	-0.0816377	-0.673937	0.399538	1	ex_02
ADCY9	0.0962377	0.282604	-0.0901288	1.01211	0.399558	1	ex_02
URGCP	-0.0125108	0.0528037	-0.0778253	-0.375425	0.399646	1	ex_02
ZSCAN18	-0.0406014	0.0478068	-0.12901	-0.900112	0.39978	1	ex_02
ZEB2	0.0756238	0.214782	-0.0635346	1.06512	0.39997	1	ex_02
RSKR	0.0324698	0.105563	-0.0406237	0.870661	0.400139	1	ex_02
RFTN1	-0.044788	0.0467405	-0.136317	-0.959076	0.400192	1	ex_02
FSIP1	-0.0598467	0.0449431	-0.164637	-1.11936	0.40024	1	ex_02
LRRC8D	0.0167099	0.0892333	-0.0558134	0.451591	0.400448	1	ex_02
TNFRSF21	0.0533422	0.141773	-0.0350886	1.18227	0.400482	1	ex_02
EXD2	0.00646225	0.0574024	-0.0444779	0.24864	0.400516	1	ex_02
AP3D1	0.00644788	0.0395179	-0.0266222	0.382147	0.400687	1	ex_02
C1orf159	-0.0341234	0.0187444	-0.0869912	-1.26506	0.400885	1	ex_02
CRBN	-0.0503204	0.0341152	-0.134756	-1.16806	0.400891	1	ex_02
OMG	-0.0254488	0.150036	-0.200934	-0.284233	0.4009	1	ex_02
EXOC5	-0.0391305	0.0332514	-0.111512	-1.05958	0.400949	1	ex_02
PGBD5	-0.0897036	0.0483641	-0.227771	-1.2734	0.401653	1	ex_02
UBA3	-0.022854	0.0200188	-0.0657268	-1.04479	0.40205	1	ex_02
LRRTM4	-0.105634	0.0928233	-0.304091	-1.04324	0.402191	1	ex_02
FAM155A	0.113371	0.360768	-0.134025	0.898168	0.402279	1	ex_02
CPEB2	-0.0276123	0.0572401	-0.112465	-0.637802	0.402437	1	ex_02
SLC1A1	-0.015463	0.050503	-0.081429	-0.459433	0.402585	1	ex_02
CPSF7	-0.0150642	0.0142011	-0.0443294	-1.00888	0.402619	1	ex_02
TMEM59	0.0381166	0.110035	-0.0338023	1.03877	0.403056	1	ex_02
LCA5	-0.0180038	0.174056	-0.210063	-0.183728	0.403108	1	ex_02
PPP1R7	-0.00378749	0.045489	-0.053064	-0.150647	0.403394	1	ex_02
SFXN5	-0.0331778	0.0422728	-0.108628	-0.861853	0.403416	1	ex_02
RNF169	0.0490344	0.130313	-0.0322439	1.18243	0.403537	1	ex_02
ZNF568	-0.0458881	0.0238372	-0.115613	-1.2899	0.403631	1	ex_02
NPAS3	0.173436	0.432036	-0.0851633	1.3145	0.403905	1	ex_02
TNR	-0.153107	0.0820422	-0.388257	-1.27614	0.404009	1	ex_02
LAMC1	0.0475404	0.125707	-0.0306265	1.19203	0.404034	1	ex_02
ATXN3	0.00206985	0.0568171	-0.0526774	0.074101	0.404488	1	ex_02
H2AZ2	0.0427773	0.120255	-0.0347004	1.08214	0.404781	1	ex_02
ARFIP1	-0.0330752	0.0277064	-0.0938568	-1.06654	0.404928	1	ex_02
PARL	-0.017673	0.0240329	-0.0593789	-0.830541	0.405367	1	ex_02
EIF3J	-0.0131646	0.0421601	-0.0684893	-0.466376	0.405484	1	ex_02
GGA2	-0.0131674	0.033944	-0.0602789	-0.547802	0.405687	1	ex_02
FTH1	0.0911328	0.315518	-0.133253	0.796026	0.405772	1	ex_02
ANKAR	-0.0228731	0.0324245	-0.0781707	-0.810711	0.406217	1	ex_02
C12orf4	-0.016999	0.0767633	-0.110761	-0.355339	0.406252	1	ex_02
UBR5	-0.0148482	0.102189	-0.131885	-0.248656	0.406293	1	ex_02
KTN1	0.0357195	0.120316	-0.0488773	0.827559	0.406907	1	ex_02
ATXN10	-0.0593712	0.0293313	-0.148074	-1.31186	0.406969	1	ex_02
BMPR1B	0.175378	0.5455	-0.194744	0.928706	0.407049	1	ex_02
COG7	-0.0323015	0.021971	-0.086574	-1.16652	0.407345	1	ex_02
UBR2	-0.0799856	0.0367261	-0.196697	-1.34321	0.407947	1	ex_02
CAMLG	-0.0400798	0.0237805	-0.10394	-1.23011	0.408053	1	ex_02
FOXN2	0.0291327	0.0817463	-0.023481	1.08525	0.408401	1	ex_02
ASPHD1	-0.0272618	0.0428582	-0.0973819	-0.76201	0.408418	1	ex_02
HNRNPK	-0.0205833	0.115966	-0.157132	-0.295444	0.408444	1	ex_02
CDC37L1	-0.0352969	0.0410328	-0.111627	-0.90634	0.40853	1	ex_02
DNHD1	-0.0708373	0.0537017	-0.195376	-1.11482	0.408673	1	ex_02
DENND5A	-0.0348333	0.0229411	-0.0926077	-1.1817	0.409151	1	ex_02
PAK2	-0.00677483	0.0313742	-0.0449239	-0.348067	0.409392	1	ex_02
PFKFB3	0.0128817	0.0744751	-0.0487117	0.409909	0.409518	1	ex_02
ADGRV1	-0.0800269	0.0407497	-0.200803	-1.29868	0.409534	1	ex_02
SULT1A1	-0.0411646	0.0316689	-0.113998	-1.10775	0.410104	1	ex_02
SGPL1	-0.00301994	0.0468958	-0.0529357	-0.118579	0.410146	1	ex_02
IPO11	-0.0498805	0.0447448	-0.144506	-1.03317	0.410376	1	ex_02
BCL2	-0.0954309	0.0523397	-0.243202	-1.26575	0.410698	1	ex_02
GON4L	-0.00118061	0.041191	-0.0435522	-0.0546111	0.410862	1	ex_02
C15orf41	-0.051191	0.0413756	-0.143758	-1.0839	0.410928	1	ex_02
COP1	-0.0617495	0.034454	-0.157953	-1.25803	0.411049	1	ex_02
ZBED5	0.0161935	0.0793059	-0.0469189	0.502892	0.411428	1	ex_02
EFCAB6	-0.0324365	0.0489512	-0.113824	-0.78113	0.411453	1	ex_02
MYO1B	-0.0180774	0.124738	-0.160893	-0.248089	0.411542	1	ex_02
EPB41	0.0461754	0.141178	-0.0488274	0.952626	0.411617	1	ex_02
TSC1	-0.0331413	0.0277019	-0.0939844	-1.06759	0.411768	1	ex_02
DNAJA1	-0.060731	0.134381	-0.255843	-0.610063	0.411882	1	ex_02
CBX3	0.0116316	0.0694771	-0.046214	0.39411	0.411956	1	ex_02
AGO1	-0.0324275	0.029546	-0.0944011	-1.02555	0.412024	1	ex_02
CLK1	0.00442249	0.0900045	-0.0811596	0.101282	0.412193	1	ex_02
ARRB1	0.0136997	0.0548533	-0.027454	0.652454	0.412263	1	ex_02
UBE2E1	0.0129577	0.0488003	-0.022885	0.708556	0.412284	1	ex_02
TASOR	-0.0495072	0.0302572	-0.129272	-1.21649	0.412488	1	ex_02
ANGEL2	-0.0282455	0.0484338	-0.104925	-0.72197	0.412547	1	ex_02
WDR37	-0.014398	0.0590277	-0.0878236	-0.384328	0.41263	1	ex_02
IFNGR2	-0.0537522	0.0869225	-0.194427	-0.748908	0.412995	1	ex_02
TGS1	0.0119086	0.0614868	-0.0376697	0.470778	0.413018	1	ex_02
NCAM2	0.0883023	0.287649	-0.111044	0.868184	0.413086	1	ex_02
GAN	-0.00405194	0.0177846	-0.0258885	-0.363687	0.413187	1	ex_02
USP11	-0.0740247	0.0884325	-0.236482	-0.893071	0.413196	1	ex_02
POLR3A	-0.032189	0.0187236	-0.0831017	-1.23917	0.413542	1	ex_02
PLEKHA3	0.00278481	0.0623792	-0.0568096	0.0915881	0.413997	1	ex_02
TSPAN13	-0.0367408	0.0807073	-0.154189	-0.613127	0.414134	1	ex_02
FBXL13	-0.0995641	0.0682004	-0.267328	-1.16319	0.414135	1	ex_02
DCBLD2	-0.0417723	0.0319713	-0.115516	-1.11023	0.41419	1	ex_02
PCBP2	-0.0190096	0.0399192	-0.0779385	-0.632258	0.41432	1	ex_02
FBXO10	0.00799956	0.0398448	-0.0238457	0.492345	0.414398	1	ex_02
NAA50	-0.00595398	0.0495847	-0.0614927	-0.210116	0.414648	1	ex_02
ZFP14	-0.0284453	0.0189047	-0.0757952	-1.17744	0.41499	1	ex_02
ELP1	-0.0336404	0.0355215	-0.102802	-0.953329	0.415014	1	ex_02
PCMTD2	-0.0357676	0.0564128	-0.127948	-0.7605	0.415357	1	ex_02
CELF5	-0.0717617	0.0652682	-0.208792	-1.02642	0.415494	1	ex_02
RAD9A	0.068227	0.212435	-0.0759807	0.927291	0.415602	1	ex_02
UBA2	-0.0115376	0.0580089	-0.0810841	-0.325154	0.415756	1	ex_02
IPO7	0.0146054	0.0821463	-0.0529355	0.423834	0.41578	1	ex_02
ZNF608	-0.0912985	0.0525102	-0.235107	-1.2443	0.415808	1	ex_02
WAC	-0.0278627	0.0623569	-0.118082	-0.6053	0.415838	1	ex_02
MGAT3	0.0366074	0.0970037	-0.0237888	1.18798	0.416415	1	ex_02
MAP2K1	0.0825344	0.207865	-0.0427963	1.2907	0.41649	1	ex_02
CISD1	0.0354367	0.127307	-0.0564331	0.756012	0.41658	1	ex_02
MINDY3	-0.067327	0.0365068	-0.171161	-1.27086	0.4168	1	ex_02
TSHZ1	0.0359043	0.110793	-0.0389846	0.939674	0.417004	1	ex_02
NARF	-0.0173117	0.0360937	-0.0707172	-0.635335	0.417016	1	ex_02
MARS1	0.015363	0.0438184	-0.0130924	1.05818	0.417028	1	ex_02
INSYN2B	0.0279509	0.100083	-0.0441816	0.759473	0.417421	1	ex_02
IQCE	0.0119459	0.0581441	-0.0342524	0.506804	0.417552	1	ex_02
CCDC112	-0.0112789	0.0417208	-0.0642786	-0.417102	0.417685	1	ex_02
LINGO1	0.0690242	0.181711	-0.043663	1.20054	0.417818	1	ex_02
TCTEX1D2	-0.0275136	0.0169421	-0.0719693	-1.21302	0.417976	1	ex_02
MCF2L	0.0247588	0.107359	-0.0578415	0.587485	0.418228	1	ex_02
WDR26	-0.037149	0.0271579	-0.101456	-1.13224	0.418431	1	ex_02
ATR	-0.0825602	0.0484096	-0.21353	-1.23551	0.418577	1	ex_02
ZC3H12C	0.023604	0.0803646	-0.0331566	0.815055	0.418622	1	ex_02
EFCAB2	0.0471793	0.129485	-0.035126	1.1235	0.418913	1	ex_02
CHST15	0.0379	0.104359	-0.028559	1.11772	0.418947	1	ex_02
IFT80	-0.0100316	0.0495908	-0.0696541	-0.329769	0.41928	1	ex_02
TRAPPC12	0.0114134	0.0728497	-0.050023	0.364113	0.419481	1	ex_02
ATP5MG	-0.000641364	0.106138	-0.107421	-0.0117724	0.420061	1	ex_02
SRP19	0.0241412	0.154305	-0.106023	0.36351	0.420084	1	ex_02
IMMP2L	0.106711	0.268253	-0.0548302	1.29472	0.420088	1	ex_02
KIRREL3	-0.0485757	0.244067	-0.341219	-0.325334	0.420134	1	ex_02
PURG	0.0190889	0.104711	-0.0665336	0.436959	0.42016	1	ex_02
CFAP69	-0.0515415	0.039889	-0.142972	-1.10488	0.420465	1	ex_02
SMG1	-0.0340269	0.0756001	-0.143654	-0.608349	0.420747	1	ex_02
PTPRF	-0.0248731	0.0407151	-0.0904612	-0.743279	0.420752	1	ex_02
MARF1	-0.00911095	0.0263406	-0.0445625	-0.503705	0.421108	1	ex_02
SPOCK1	0.165573	0.463867	-0.132721	1.08791	0.421694	1	ex_02
RAB11FIP2	0.00306879	0.0699497	-0.0638121	0.0899318	0.421913	1	ex_02
CACUL1	-0.00744972	0.0570227	-0.0719221	-0.226472	0.422146	1	ex_02
CHMP3	-0.019725	0.0577498	-0.0971999	-0.499006	0.422212	1	ex_02
TBC1D15	-0.0317188	0.0255558	-0.0889935	-1.08543	0.422388	1	ex_02
FBXW7	-0.0842561	0.0958027	-0.264315	-0.917139	0.422548	1	ex_02
TRIM23	-0.0844189	0.0445857	-0.213423	-1.28257	0.42268	1	ex_02
MEAF6	-0.044939	0.031148	-0.121026	-1.15761	0.423065	1	ex_02
PSMC6	-0.0484701	0.0283801	-0.12532	-1.23617	0.42324	1	ex_02
ADGRL1	0.0442967	0.136097	-0.0475038	0.945746	0.423284	1	ex_02
OXR1	0.0975446	0.252746	-0.0576569	1.23184	0.423442	1	ex_02
NSA2	0.00165597	0.052579	-0.049267	0.0637361	0.423597	1	ex_02
IFNAR1	0.00882513	0.0504897	-0.0328394	0.415148	0.423962	1	ex_02
ZNF644	-0.0452484	0.0263358	-0.116833	-1.23889	0.424003	1	ex_02
CPT1C	0.0369285	0.102588	-0.0287314	1.10233	0.424137	1	ex_02
PWWP2A	-0.0152271	0.0273843	-0.0578385	-0.700391	0.424366	1	ex_02
PTPRA	-0.075412	0.0368304	-0.187654	-1.31684	0.424599	1	ex_02
C12orf40	-0.19718	0.154776	-0.549136	-1.09805	0.424744	1	ex_02
RBMS1	0.0551555	0.146517	-0.036206	1.18324	0.424768	1	ex_02
TUB	0.0278203	0.103878	-0.0482372	0.716915	0.424959	1	ex_02
TMEM106B	0.0467504	0.134968	-0.041467	1.03867	0.425009	1	ex_02
NDUFA9	0.00326332	0.0443755	-0.0378489	0.155574	0.425413	1	ex_02
TBRG1	-0.0470107	0.0477393	-0.141761	-0.972446	0.425607	1	ex_02
GPR135	-0.0144593	0.0577178	-0.0866363	-0.392641	0.425699	1	ex_02
TRAK1	-0.0365017	0.0271881	-0.100191	-1.12329	0.426101	1	ex_02
TLCD4	0.0696011	0.179696	-0.0404937	1.23907	0.426353	1	ex_02
MGRN1	0.0143251	0.0676876	-0.0390375	0.526148	0.426648	1	ex_02
SCRN1	0.0132962	0.0796376	-0.0530452	0.392818	0.426725	1	ex_02
CAMK2N1	0.188116	0.476234	-0.100002	1.27968	0.426947	1	ex_02
JMY	-0.0391441	0.0217207	-0.100009	-1.26052	0.426949	1	ex_02
TYRO3	0.0431837	0.150103	-0.063736	0.791608	0.427007	1	ex_02
ZRANB2	-0.116168	0.0811805	-0.313517	-1.15372	0.427103	1	ex_02
PGAP1	-0.0553247	0.108307	-0.218956	-0.662676	0.427442	1	ex_02
IFT172	-0.0214457	0.0310123	-0.0739038	-0.801266	0.427596	1	ex_02
RO60	0.0105396	0.0684074	-0.0473281	0.356975	0.427898	1	ex_02
ZNF655	0.0290167	0.105428	-0.0473945	0.744286	0.42798	1	ex_02
AMMECR1	-0.0173665	0.0480276	-0.0827606	-0.520503	0.428033	1	ex_02
WRNIP1	-0.0216042	0.0178388	-0.0610473	-1.07354	0.428056	1	ex_02
ACBD6	-0.043303	0.0214914	-0.108097	-1.30987	0.428226	1	ex_02
SLC20A2	-0.0387248	0.0429786	-0.120428	-0.92896	0.428376	1	ex_02
ZNF251	-0.021301	0.0458035	-0.0884055	-0.622153	0.42849	1	ex_02
DCP1A	-0.00128032	0.0332384	-0.035799	-0.0726964	0.428521	1	ex_02
NUP93	0.059102	0.149251	-0.0310472	1.28496	0.428641	1	ex_02
SLC35E2B	0.00733754	0.0391814	-0.0245063	0.45162	0.428692	1	ex_02
QSER1	-0.00873032	0.0397179	-0.0571786	-0.353183	0.428786	1	ex_02
BSDC1	-0.0119011	0.0312341	-0.0550363	-0.54076	0.42886	1	ex_02
ARHGEF18	0.0264425	0.0730645	-0.0201794	1.11163	0.429142	1	ex_02
STS	-0.0411043	0.061904	-0.144113	-0.782102	0.429294	1	ex_02
BAG4	0.036749	0.0979024	-0.0244044	1.17781	0.429733	1	ex_02
VPS36	-0.0415027	0.0425205	-0.125526	-0.968111	0.429992	1	ex_02
DDX46	-0.0280634	0.0348655	-0.0909923	-0.874054	0.430082	1	ex_02
ABHD13	0.0454045	0.126669	-0.0358597	1.09508	0.43011	1	ex_02
ATF1	0.0154156	0.0601929	-0.0293617	0.674763	0.430119	1	ex_02
SLC38A6	-0.0413144	0.0424425	-0.125071	-0.966783	0.43023	1	ex_02
PRICKLE2	0.0863571	0.235532	-0.0628179	1.13462	0.430308	1	ex_02
TMED10	0.0155928	0.0919324	-0.0607468	0.400335	0.430874	1	ex_02
U2SURP	-0.0262637	0.0623475	-0.114875	-0.580919	0.431236	1	ex_02
RESF1	0.0191606	0.0520319	-0.0137107	1.14246	0.43146	1	ex_02
IL7	-0.17837	0.454117	-0.810858	-0.552737	0.43152	1	ex_02
ESCO1	0.00497961	0.0395773	-0.0296181	0.282095	0.431674	1	ex_02
USP12	-0.0383399	0.0262254	-0.102905	-1.16386	0.431902	1	ex_02
GRIA2	-0.0933611	0.0501057	-0.236828	-1.27545	0.431911	1	ex_02
AMZ2	0.015033	0.0523706	-0.0223046	0.789127	0.432168	1	ex_02
FYTTD1	-0.0334686	0.0243131	-0.0912503	-1.13526	0.432242	1	ex_02
KLHL3	-0.0369801	0.0382094	-0.11217	-0.96396	0.432263	1	ex_02
PLXNA1	0.0286467	0.0807314	-0.0234379	1.07799	0.432369	1	ex_02
MTCH1	-0.0851792	0.148809	-0.319167	-0.713491	0.433337	1	ex_02
HNRNPM	-0.0158939	0.055406	-0.0871937	-0.436906	0.433558	1	ex_02
PPFIA4	-0.0344343	0.0748903	-0.143759	-0.617335	0.433575	1	ex_02
HTR4	-0.0303533	0.122887	-0.183594	-0.388222	0.433631	1	ex_02
FAM160B1	0.0130002	0.0466372	-0.0206369	0.757494	0.433704	1	ex_02
KCNMA1	-0.0714258	0.0672874	-0.210139	-1.00922	0.43436	1	ex_02
RHOBTB1	0.0509278	0.133713	-0.0318573	1.20573	0.434716	1	ex_02
TMLHE	-0.0702411	0.0803444	-0.220827	-0.914232	0.434969	1	ex_02
AASDH	-0.0172065	0.0468271	-0.0812402	-0.526663	0.434978	1	ex_02
DNAJC16	0.006647	0.048655	-0.035361	0.310128	0.435091	1	ex_02
CHIC2	-0.0240586	0.0272027	-0.07532	-0.919876	0.435384	1	ex_02
DCAF8	-0.0267206	0.0403746	-0.0938158	-0.780555	0.435544	1	ex_02
ZBTB44	0.0273287	0.0909886	-0.0363311	0.841399	0.435576	1	ex_02
TATDN1	-0.0138435	0.0287984	-0.0564855	-0.636294	0.435721	1	ex_02
ELP4	0.0667022	0.170518	-0.0371141	1.25928	0.4358	1	ex_02
TRIP4	0.0048584	0.0516128	-0.041896	0.203666	0.436146	1	ex_02
PPARG	-0.0294523	0.103933	-0.162837	-0.432773	0.436685	1	ex_02
UHMK1	-0.0108066	0.0614832	-0.0830964	-0.292996	0.437248	1	ex_02
WDR70	-0.0439366	0.0273471	-0.11522	-1.20805	0.437508	1	ex_02
FUT9	-0.072769	0.0468228	-0.192361	-1.1926	0.437549	1	ex_02
ASXL1	-0.04592	0.0239178	-0.115758	-1.28872	0.437692	1	ex_02
OPRD1	0.026089	0.0759806	-0.0238026	1.02489	0.437979	1	ex_02
HM13	0.0110532	0.0602567	-0.0381503	0.440292	0.438001	1	ex_02
GUCY1A1	0.00616612	0.0865459	-0.0742136	0.150354	0.438192	1	ex_02
SPTB	0.0211959	0.0673558	-0.0249641	0.899982	0.438826	1	ex_02
FGF12	0.0498344	0.215025	-0.115356	0.591278	0.438854	1	ex_02
BRSK2	-0.0157562	0.0455815	-0.0770939	-0.503469	0.439326	1	ex_02
LMO3	0.00918896	0.157521	-0.139143	0.121417	0.439753	1	ex_02
FGFR1OP2	0.0879007	0.226742	-0.0509403	1.24086	0.440137	1	ex_02
LRRIQ1	-0.0315197	0.0397748	-0.102814	-0.866511	0.440186	1	ex_02
USP47	0.10377	0.273778	-0.0662389	1.19632	0.440639	1	ex_02
RBM6	-0.0740477	0.0409138	-0.189009	-1.26243	0.441179	1	ex_02
LCMT1	-0.020642	0.0281896	-0.0694735	-0.828512	0.441223	1	ex_02
LDLRAD4	-0.131498	0.0948401	-0.357837	-1.1387	0.441244	1	ex_02
JADE1	-0.0430628	0.045665	-0.131791	-0.951241	0.4415	1	ex_02
ILRUN	-0.0037745	0.0382419	-0.0457909	-0.176071	0.441517	1	ex_02
CRIM1	-0.0155466	0.0571207	-0.0882138	-0.419318	0.441631	1	ex_02
NDUFAF5	-0.0284835	0.025031	-0.081998	-1.04321	0.441949	1	ex_02
PEPD	0.000580985	0.039252	-0.0380901	0.0294461	0.442336	1	ex_02
FNBP4	-0.0425795	0.0373889	-0.122548	-1.04359	0.442439	1	ex_02
CIR1	-0.00868075	0.0403468	-0.0577083	-0.347028	0.442456	1	ex_02
FKBP3	-0.0592175	0.0373944	-0.155829	-1.20134	0.442459	1	ex_02
VWA3A	-0.117001	0.0893244	-0.323325	-1.11144	0.442548	1	ex_02
NR6A1	-0.0483643	0.032123	-0.128852	-1.17773	0.442688	1	ex_02
CTIF	0.0997714	0.258535	-0.0589917	1.2317	0.443026	1	ex_02
PAG1	0.0445305	0.131067	-0.0420061	1.00857	0.443112	1	ex_02
ZNF717	-0.0301333	0.0490764	-0.109343	-0.745619	0.443362	1	ex_02
CNOT4	-0.00231145	0.0612942	-0.0659171	-0.0712256	0.443799	1	ex_02
VCL	-0.0267184	0.0155023	-0.0689391	-1.24032	0.443836	1	ex_02
RMDN2	-0.0208581	0.080526	-0.122242	-0.40323	0.443837	1	ex_02
ZZZ3	-0.0558443	0.0318549	-0.143543	-1.24805	0.444396	1	ex_02
SCP2	-0.00406817	0.0545796	-0.0627159	-0.135955	0.445025	1	ex_02
EWSR1	0.0186183	0.103469	-0.066232	0.430066	0.445253	1	ex_02
HOOK1	-0.0330276	0.0586177	-0.124673	-0.706342	0.445625	1	ex_02
RAPGEF1	0.0271599	0.0810898	-0.02677	0.987066	0.445816	1	ex_02
YPEL2	-0.0287145	0.0427602	-0.100189	-0.787403	0.446038	1	ex_02
TOR1AIP2	-0.0252104	0.0355264	-0.0859472	-0.813534	0.446167	1	ex_02
PRKCZ	0.0114509	0.0794167	-0.056515	0.330214	0.446892	1	ex_02
UBE3C	-0.0567748	0.0305274	-0.144077	-1.27461	0.446902	1	ex_02
WIPI2	-0.00383902	0.0481692	-0.0558472	-0.144676	0.446957	1	ex_02
DYNC1LI1	-0.028694	0.0245285	-0.0819165	-1.05668	0.447321	1	ex_02
AKAP10	-0.0292269	0.0331518	-0.0916056	-0.918322	0.447741	1	ex_02
RSF1	-0.0605905	0.0345865	-0.155767	-1.24773	0.447915	1	ex_02
MAP3K7	0.0033424	0.0796337	-0.0729489	0.0858679	0.448259	1	ex_02
PPWD1	-0.0594876	0.0598172	-0.178792	-0.977275	0.44846	1	ex_02
SYT16	-0.0425646	0.0337512	-0.11888	-1.09316	0.448545	1	ex_02
CALD1	0.0622353	0.171195	-0.0467249	1.11948	0.448825	1	ex_02
UBQLN1	-0.0202861	0.0656354	-0.106208	-0.462748	0.44886	1	ex_02
GCNA	0.0141931	0.0531462	-0.0247599	0.714143	0.448923	1	ex_02
ZC3H15	-0.0542949	0.0540601	-0.16265	-0.982105	0.449027	1	ex_02
TRIM44	-0.0574165	0.0379012	-0.152734	-1.18062	0.449234	1	ex_02
PDE5A	-0.226892	0.219452	-0.673235	-0.996317	0.449476	1	ex_02
DENND11	-0.0462595	0.0262133	-0.118732	-1.25105	0.449727	1	ex_02
EPHA10	0.0159172	0.046955	-0.0151205	1.00514	0.449817	1	ex_02
DSCAM	0.0902627	0.304809	-0.124284	0.824585	0.45039	1	ex_02
SMG7	-0.0347055	0.0566723	-0.126083	-0.744399	0.450411	1	ex_02
UBAP1	-0.013367	0.0387943	-0.0655282	-0.502265	0.450414	1	ex_02
DTWD1	-0.065532	0.0371608	-0.168225	-1.25072	0.450801	1	ex_02
CLTC	-0.072347	0.0445943	-0.189288	-1.21255	0.450942	1	ex_02
HOOK2	-0.0732419	0.125981	-0.272465	-0.720556	0.451007	1	ex_02
GRM5	0.0617537	0.212209	-0.0887021	0.804456	0.45117	1	ex_02
SFMBT1	0.0301807	0.0800881	-0.0197267	1.18526	0.451607	1	ex_02
KRAS	-0.000921728	0.111519	-0.113363	-0.0160667	0.451754	1	ex_02
XKR6	0.0962233	0.250353	-0.057906	1.22361	0.452228	1	ex_02
DCUN1D1	-0.00600801	0.0513932	-0.0634093	-0.205143	0.452302	1	ex_02
FAM168A	-0.030119	0.04867	-0.108908	-0.749244	0.452881	1	ex_02
SAR1B	0.014768	0.069535	-0.0399991	0.528505	0.452933	1	ex_02
SLC25A40	0.000321648	0.0435391	-0.0428958	0.0145871	0.453227	1	ex_02
STX8	0.0562253	0.16646	-0.0540093	0.999682	0.453455	1	ex_02
P2RX7	-0.10581	0.0652568	-0.276876	-1.2123	0.453485	1	ex_02
FEM1C	0.0409252	0.127262	-0.0454116	0.929059	0.453511	1	ex_02
BSCL2	-0.0105986	0.0906868	-0.111884	-0.205093	0.45361	1	ex_02
SLC7A8	0.00879288	0.0415759	-0.0239902	0.52569	0.453661	1	ex_02
ZNF667	-0.023873	0.0219929	-0.0697389	-1.02015	0.453805	1	ex_02
PLEKHB2	-0.0766731	0.044122	-0.197468	-1.24406	0.454098	1	ex_02
PTK2	0.0408741	0.17123	-0.089482	0.614561	0.454461	1	ex_02
PDS5A	-0.0666208	0.040295	-0.173537	-1.22128	0.45473	1	ex_02
LNX1	0.0652085	0.179922	-0.0495049	1.11414	0.45514	1	ex_02
PLEKHG5	0.0411371	0.112488	-0.0302134	1.13002	0.455542	1	ex_02
CACNA1I	0.0281707	0.0787719	-0.0224304	1.09115	0.455582	1	ex_02
PPARGC1B	-0.0217891	0.0200582	-0.0636363	-1.02052	0.455589	1	ex_02
TAX1BP1	0.0111478	0.106244	-0.0839481	0.229761	0.455631	1	ex_02
CPEB1	-0.00575719	0.0652083	-0.0767227	-0.159005	0.455812	1	ex_02
SCARB2	-0.0274612	0.0357194	-0.0906419	-0.851891	0.455933	1	ex_02
UBR3	-0.0738951	0.0402262	-0.188016	-1.2691	0.456032	1	ex_02
CEP104	-0.0111864	0.0244966	-0.0468694	-0.614437	0.456157	1	ex_02
CFAP299	0.0396555	0.151989	-0.0726784	0.691896	0.456268	1	ex_02
MROH1	0.0259294	0.122164	-0.0703052	0.528091	0.457594	1	ex_02
IFT52	0.0095276	0.0388385	-0.0197833	0.637093	0.457607	1	ex_02
NBDY	0.00830173	0.0501507	-0.0335472	0.388805	0.457714	1	ex_02
NAPEPLD	0.0462332	0.149049	-0.0565829	0.881335	0.45785	1	ex_02
CBLB	-0.0119234	0.0455199	-0.0693667	-0.406826	0.457922	1	ex_02
KIN	0.00236222	0.0668796	-0.0621551	0.0717615	0.458416	1	ex_02
EMSY	-0.0159127	0.0320365	-0.0638619	-0.650444	0.458512	1	ex_02
CCNL1	-0.0294754	0.0309232	-0.0898739	-0.956491	0.458513	1	ex_02
BBX	0.0516475	0.132557	-0.0292625	1.25111	0.458605	1	ex_02
PPP4R2	0.0509502	0.143664	-0.0417641	1.07708	0.458708	1	ex_02
GSTCD	-0.0262653	0.0489612	-0.101492	-0.684321	0.459044	1	ex_02
AKAP8L	-0.0459674	0.0633137	-0.155249	-0.824428	0.45913	1	ex_02
TMEM65	-0.0751545	0.0574528	-0.207762	-1.1108	0.459168	1	ex_02
PHKB	-0.036257	0.0285635	-0.101078	-1.0963	0.45919	1	ex_02
STARD7	0.00129666	0.0566273	-0.0540339	0.0459314	0.459311	1	ex_02
PSIP1	0.0166479	0.120403	-0.0871075	0.314483	0.459375	1	ex_02
LRRC37A3	-0.0110071	0.0808795	-0.102894	-0.234784	0.459411	1	ex_02
STK3	-0.0149321	0.0581088	-0.0879729	-0.400685	0.459479	1	ex_02
ANKFY1	-0.0164748	0.0464939	-0.0794436	-0.512795	0.459577	1	ex_02
ZNF445	0.0137241	0.0490162	-0.0215681	0.76217	0.459689	1	ex_02
ZBTB8OS	-0.0498977	0.0397537	-0.139549	-1.09087	0.459882	1	ex_02
VWA8	0.0526376	0.142925	-0.0376502	1.14265	0.460572	1	ex_02
BCKDHB	-0.0422525	0.0633145	-0.147819	-0.784462	0.461032	1	ex_02
MTHFD1	-0.046866	0.0442612	-0.137993	-1.00799	0.461131	1	ex_02
SOCS7	0.00293812	0.052247	-0.0463707	0.116787	0.461311	1	ex_02
SGTB	-0.0505582	0.0497857	-0.150902	-0.987527	0.461334	1	ex_02
NUFIP2	0.0199113	0.099551	-0.0597284	0.490025	0.462544	1	ex_02
R3HCC1L	-0.0267979	0.0183196	-0.0719153	-1.16414	0.462964	1	ex_02
MFAP3L	0.0245137	0.0709338	-0.0219063	1.03503	0.463213	1	ex_02
CHSY1	-0.0309888	0.03039	-0.0923676	-0.989543	0.463223	1	ex_02
TNFSF13B	0.026605	0.0874748	-0.0342648	0.856662	0.463227	1	ex_02
EIF2B3	0.0170288	0.0716876	-0.0376301	0.61062	0.463247	1	ex_02
NIPSNAP2	-0.0438702	0.0313717	-0.119112	-1.14277	0.463254	1	ex_02
TRAM1	-0.00380286	0.0539314	-0.0615372	-0.1291	0.46342	1	ex_02
DHX57	-0.0142402	0.0317317	-0.0602121	-0.607115	0.463743	1	ex_02
N4BP2L2	0.0171226	0.119111	-0.0848661	0.329052	0.463887	1	ex_02
TRRAP	0.0459029	0.121061	-0.0292555	1.19705	0.463905	1	ex_02
USP7	-0.0276674	0.0269456	-0.0822804	-0.992933	0.463924	1	ex_02
ZC3H13	-0.0343735	0.0913608	-0.160108	-0.535819	0.464109	1	ex_02
VGLL4	-0.0645221	0.0381402	-0.167185	-1.23182	0.464159	1	ex_02
ZBBX	-0.0859902	0.093179	-0.265159	-0.940663	0.464468	1	ex_02
OTUD7A	-0.0829737	0.0738604	-0.239808	-1.03693	0.464695	1	ex_02
CAMK2A	0.0616272	0.237339	-0.114085	0.687415	0.465178	1	ex_02
CNRIP1	-0.0223362	0.0497916	-0.094464	-0.606952	0.465351	1	ex_02
ZFR	-0.0583446	0.0547618	-0.171451	-1.01102	0.465404	1	ex_02
NSD2	0.0417966	0.137337	-0.0537442	0.857433	0.465547	1	ex_02
VOPP1	0.0443405	0.123802	-0.0351207	1.09369	0.46567	1	ex_02
KALRN	-0.0793206	0.0463576	-0.204999	-1.23701	0.465915	1	ex_02
PPA1	-0.0297647	0.116228	-0.175757	-0.399594	0.466067	1	ex_02
SMC3	0.0171453	0.0538764	-0.0195857	0.914873	0.466229	1	ex_02
BTBD8	-0.114411	0.0703979	-0.299219	-1.21337	0.466344	1	ex_02
PRKCB	0.12038	0.311627	-0.070867	1.23369	0.46635	1	ex_02
SUB1	-0.0964419	0.0689476	-0.261831	-1.14289	0.466387	1	ex_02
CIAO1	-0.0269124	0.0665773	-0.120402	-0.564204	0.466516	1	ex_02
MICU1	-0.0583921	0.047552	-0.164336	-1.08025	0.466644	1	ex_02
MRPL1	-0.00430955	0.0457819	-0.054401	-0.168623	0.466895	1	ex_02
CCBE1	-0.0443225	0.322271	-0.410916	-0.236967	0.467392	1	ex_02
ELMOD1	-0.0366575	0.0443972	-0.117712	-0.886405	0.467404	1	ex_02
HIPK1	0.0279548	0.0897595	-0.0338499	0.886509	0.467444	1	ex_02
NCAM1	-0.091668	0.0575164	-0.240852	-1.20432	0.467629	1	ex_02
RSBN1	0.0201798	0.0723152	-0.0319556	0.758635	0.467648	1	ex_02
MPPED1	0.0423062	0.12056	-0.0359475	1.05961	0.468472	1	ex_02
UTY	-4.07391e-05	7.7377e-05	-0.000158855	-0.676006	0.468685	1	ex_02
SLC11A2	-0.0359912	0.0225092	-0.0944916	-1.20583	0.46883	1	ex_02
TBC1D1	0.0752378	0.195397	-0.0449211	1.22724	0.469077	1	ex_02
DDX6	0.0194045	0.0933537	-0.0545448	0.514299	0.469092	1	ex_02
RABL2B	-0.0197315	0.0442011	-0.0836641	-0.604903	0.469485	1	ex_02
OSTF1	-0.00769065	0.0483255	-0.0637068	-0.26909	0.469556	1	ex_02
PKNOX2	-0.110186	0.0685324	-0.288905	-1.20839	0.469988	1	ex_02
GIPC2	-0.0349073	0.0277766	-0.0975912	-1.09146	0.470259	1	ex_02
TRAP1	0.0274962	0.075976	-0.0209836	1.11163	0.471392	1	ex_02
STAM	0.0312129	0.0926341	-0.0302084	0.996009	0.471487	1	ex_02
PDIA3	0.0318644	0.0986018	-0.034873	0.935804	0.471879	1	ex_02
IGFL4	-0.00929633	0.0468105	-0.0654032	-0.324746	0.472041	1	ex_02
GPR22	0.0299047	0.145573	-0.0857637	0.506726	0.472257	1	ex_02
FANCC	-0.0186403	0.0621232	-0.0994038	-0.452361	0.472409	1	ex_02
CDH12	0.120808	0.392282	-0.150665	0.872202	0.472798	1	ex_02
PPFIA2	-0.144158	0.0853368	-0.373653	-1.23116	0.473509	1	ex_02
HEXB	-0.0117818	0.0163668	-0.0399303	-0.820356	0.473543	1	ex_02
HDLBP	-0.0305333	0.0220999	-0.0831665	-1.137	0.473639	1	ex_02
PAXBP1	-0.0290478	0.0413736	-0.0994692	-0.808456	0.473718	1	ex_02
CDR2	0.0484004	0.145508	-0.0487067	0.976891	0.473923	1	ex_02
TAOK3	-0.044679	0.0566656	-0.146024	-0.864074	0.474124	1	ex_02
SNX7	0.0376242	0.133105	-0.0578561	0.772328	0.474197	1	ex_02
AFF1	0.0252725	0.117644	-0.0670992	0.536238	0.47441	1	ex_02
CNOT2	0.0243937	0.0911952	-0.0424078	0.715713	0.474603	1	ex_02
NEBL	0.00718904	0.139655	-0.125277	0.106368	0.47494	1	ex_02
BANP	0.0476204	0.148591	-0.0533501	0.924372	0.475266	1	ex_02
GPC6	-0.166657	0.174188	-0.507502	-0.958327	0.475346	1	ex_02
RAB3GAP2	-0.0277629	0.0404598	-0.0959856	-0.797597	0.475631	1	ex_02
RGMB	0.0221669	0.0950054	-0.0506717	0.596473	0.475694	1	ex_02
PDIA5	0.0102615	0.0440855	-0.0235624	0.594614	0.475699	1	ex_02
DRP2	-0.0598644	0.0528117	-0.172541	-1.04132	0.475799	1	ex_02
FAM153B	-0.0675523	0.0485847	-0.183689	-1.14003	0.4759	1	ex_02
DYNC1LI2	-0.0467733	0.0346515	-0.128198	-1.12587	0.475905	1	ex_02
TSPAN7	0.0779864	0.204239	-0.0482658	1.21068	0.475959	1	ex_02
RAB3C	0.0739536	0.194554	-0.0466464	1.20188	0.476124	1	ex_02
NUP153	-0.0319034	0.0195613	-0.0833681	-1.215	0.476394	1	ex_02
C2CD2	0.0370978	0.109172	-0.0349762	1.00883	0.476509	1	ex_02
FBXW2	-0.0294423	0.0352374	-0.094122	-0.892178	0.476575	1	ex_02
PPIL2	-0.00932979	0.0317688	-0.0504283	-0.444932	0.476665	1	ex_02
DHX32	-0.01697	0.0237818	-0.0577218	-0.816174	0.477021	1	ex_02
AGBL3	-0.044347	0.0958018	-0.184496	-0.620187	0.477116	1	ex_02
PTPN1	-0.0514119	0.031606	-0.13443	-1.21378	0.477159	1	ex_02
DARS1	-0.00190846	0.0308991	-0.0347161	-0.114013	0.477637	1	ex_02
MLF2	0.0610522	0.1906	-0.0684951	0.923679	0.478025	1	ex_02
ZNF544	-0.0339379	0.0412767	-0.109153	-0.884364	0.478224	1	ex_02
RAB12	-0.0100169	0.0351718	-0.0552056	-0.434462	0.478387	1	ex_02
VPS39	-0.0104601	0.0641486	-0.0850689	-0.274787	0.478815	1	ex_02
CCDC88C	0.0082908	0.0535753	-0.0369937	0.358835	0.478899	1	ex_02
USP32	-0.0395819	0.0243429	-0.103507	-1.2136	0.479043	1	ex_02
ZDHHC17	0.0156607	0.101715	-0.0703939	0.356685	0.479197	1	ex_02
TADA2A	0.000169841	0.0320749	-0.0317353	0.0104335	0.479743	1	ex_02
RDX	0.0414811	0.193932	-0.11097	0.533296	0.479838	1	ex_02
JPH1	-0.0400381	0.040625	-0.120701	-0.972852	0.479854	1	ex_02
KAT7	-0.0173345	0.0253394	-0.0600083	-0.796153	0.480046	1	ex_02
RIC8B	-0.0340383	0.0230751	-0.0911517	-1.16809	0.480185	1	ex_02
ABCB9	0.0194924	0.0574253	-0.0184406	1.00715	0.480204	1	ex_02
ITPK1	0.0280642	0.0839638	-0.0278354	0.983992	0.480286	1	ex_02
EEA1	-0.0355634	0.0475877	-0.118715	-0.83827	0.480334	1	ex_02
GGT7	-0.0149911	0.051635	-0.0816172	-0.440999	0.480821	1	ex_02
ANKMY2	-0.0176045	0.0906702	-0.125879	-0.318673	0.480862	1	ex_02
PTPN14	-0.042367	0.0853369	-0.170071	-0.650237	0.480885	1	ex_02
COQ4	-0.0452897	0.056208	-0.146787	-0.874563	0.481572	1	ex_02
DTD1	-0.027017	0.0444582	-0.0984922	-0.74085	0.481575	1	ex_02
MVB12B	0.00646505	0.115903	-0.102973	0.115785	0.482067	1	ex_02
GMCL1	-0.0289585	0.0323085	-0.0902254	-0.926397	0.482163	1	ex_02
MAPKAPK5	-0.0247498	0.0159155	-0.0654151	-1.19288	0.482358	1	ex_02
PPP2R2B	-0.0756698	0.112113	-0.263452	-0.789796	0.482427	1	ex_02
RNF168	0.00114867	0.0421445	-0.0398471	0.0549167	0.482599	1	ex_02
C4orf47	-0.0345468	0.0460807	-0.115174	-0.839795	0.482757	1	ex_02
CCT4	-0.0186548	0.0347617	-0.0720712	-0.684483	0.483658	1	ex_02
MFSD4A	0.0608802	0.165693	-0.0439321	1.13844	0.48378	1	ex_02
XKR9	0.0699192	0.231912	-0.0920735	0.845959	0.483821	1	ex_02
SETD3	-0.0515569	0.0427639	-0.145878	-1.07134	0.484022	1	ex_02
DENND4A	-0.0830501	0.0527031	-0.218803	-1.19905	0.484037	1	ex_02
IWS1	-0.00334974	0.038159	-0.0448584	-0.158168	0.484149	1	ex_02
DSTYK	0.0266649	0.0923001	-0.0389703	0.796252	0.484168	1	ex_02
PNPLA8	-0.0123952	0.0605664	-0.0853568	-0.332972	0.484502	1	ex_02
REPS2	0.0185884	0.124818	-0.0876408	0.342962	0.484695	1	ex_02
ATXN7	-0.0194232	0.031635	-0.0704814	-0.745595	0.484707	1	ex_02
SNCA	0.0860302	0.228113	-0.056052	1.18675	0.484922	1	ex_02
PMS1	-0.032527	0.0231053	-0.0881594	-1.14595	0.484945	1	ex_02
CLIP2	0.0277454	0.0950328	-0.039542	0.808176	0.484962	1	ex_02
GSPT1	0.0171376	0.0745934	-0.0403181	0.584609	0.484992	1	ex_02
ZDHHC21	-0.0689674	0.0681379	-0.206073	-0.985911	0.485005	1	ex_02
NYAP2	0.0265348	0.111328	-0.0582587	0.61334	0.48519	1	ex_02
KDM4A	-0.0125001	0.0206437	-0.0456439	-0.739195	0.485324	1	ex_02
SLC9A7	-0.0150005	0.0418355	-0.0718366	-0.517286	0.485409	1	ex_02
AHCYL2	-0.0192193	0.0606503	-0.0990889	-0.471634	0.485462	1	ex_02
UBE2G2	-0.0252979	0.0512713	-0.101867	-0.647557	0.485497	1	ex_02
KDM4B	0.0578099	0.1695	-0.0538802	1.01446	0.485634	1	ex_02
STX16	-0.0639044	0.0472667	-0.175076	-1.12665	0.486195	1	ex_02
KIAA0586	0.0323264	0.0971244	-0.0324716	0.977787	0.486322	1	ex_02
RNF180	0.046787	0.128411	-0.0348366	1.12346	0.48635	1	ex_02
FHL2	0.00832157	0.0632289	-0.0465858	0.297045	0.486458	1	ex_02
CAPRIN2	-0.0438845	0.0292044	-0.116973	-1.17681	0.486564	1	ex_02
ATG10	-0.0693792	0.0483491	-0.187107	-1.15504	0.486767	1	ex_02
RPE	-0.0456489	0.0485832	-0.139881	-0.949466	0.486827	1	ex_02
ZNF236	-0.00686647	0.0493601	-0.063093	-0.239354	0.48729	1	ex_02
SLC35B4	0.0275469	0.113162	-0.0580678	0.630627	0.487376	1	ex_02
SNX3	0.0271756	0.141932	-0.0875805	0.464143	0.487412	1	ex_02
RFFL	-0.000124166	0.0393411	-0.0395895	-0.00616645	0.487621	1	ex_02
DHX29	-0.0294826	0.0585622	-0.117527	-0.656312	0.488	1	ex_02
PDE7B	0.161764	0.439761	-0.116233	1.14048	0.488039	1	ex_02
CCDC3	0.089482	0.241748	-0.062784	1.15181	0.488138	1	ex_02
GPR155	-0.0539115	0.036284	-0.144107	-1.17151	0.488461	1	ex_02
ERLEC1	-0.018012	0.0982415	-0.134266	-0.303672	0.48854	1	ex_02
CFAP54	-0.0532531	0.0633005	-0.169807	-0.895504	0.488816	1	ex_02
ERC1	0.0740842	0.237802	-0.089634	0.886904	0.488974	1	ex_02
ADGRL2	0.115858	0.399465	-0.16775	0.800674	0.489127	1	ex_02
CDIP1	0.0207932	0.0623828	-0.0207964	0.979905	0.489256	1	ex_02
FLOT1	-0.0174911	0.0660975	-0.10108	-0.410127	0.489722	1	ex_02
OPTN	-0.0250729	0.0564023	-0.106548	-0.603152	0.490091	1	ex_02
GABARAPL1	-0.0568249	0.0875679	-0.201218	-0.771332	0.490159	1	ex_02
PCNX4	-0.0140259	0.0709692	-0.0990209	-0.323433	0.490159	1	ex_02
FBXO41	-0.0125121	0.0272319	-0.0522561	-0.617031	0.490195	1	ex_02
MAP3K5	-0.0738202	0.0971791	-0.24482	-0.846114	0.490587	1	ex_02
TMEM260	-0.0414693	0.0283333	-0.111272	-1.1644	0.490708	1	ex_02
NACA	-0.0639551	0.176082	-0.303992	-0.522209	0.49077	1	ex_02
MRPS35	0.0103633	0.0504871	-0.0297605	0.506226	0.49077	1	ex_02
AKT2	-0.00386892	0.0372847	-0.0450225	-0.184259	0.49106	1	ex_02
AFDN	-0.0215743	0.0485632	-0.0917119	-0.602885	0.491078	1	ex_02
NLK	-0.0698884	0.052146	-0.191923	-1.12246	0.491089	1	ex_02
GRK4	-0.00497266	0.0612181	-0.0711634	-0.147245	0.491182	1	ex_02
TANC2	0.0385424	0.186389	-0.109304	0.510947	0.491527	1	ex_02
CDK14	0.0616209	0.173519	-0.0502777	1.07932	0.491717	1	ex_02
EPB41L1	0.0447955	0.122809	-0.0332178	1.12542	0.491999	1	ex_02
MSL1	-0.0325028	0.058407	-0.123413	-0.700741	0.492127	1	ex_02
KLHL22	-0.00725772	0.0490032	-0.0635187	-0.252838	0.492688	1	ex_02
KANSL1	-0.16412	0.104386	-0.432626	-1.19799	0.492948	1	ex_02
LGALS8	-0.0132759	0.0199017	-0.0464536	-0.784274	0.492991	1	ex_02
RAD54L2	0.0115716	0.0879965	-0.0648533	0.29676	0.493084	1	ex_02
MBTPS1	-0.0519676	0.0374169	-0.141352	-1.13951	0.493245	1	ex_02
MARK3	-0.00809492	0.102002	-0.118192	-0.144107	0.49331	1	ex_02
CWC27	0.0450774	0.121749	-0.0315941	1.15232	0.493333	1	ex_02
NDUFV2	-0.00377387	0.099376	-0.106924	-0.0717079	0.49336	1	ex_02
NISCH	0.0354265	0.119542	-0.0486887	0.825471	0.493367	1	ex_02
CDK5RAP2	-0.0144345	0.0583919	-0.0872609	-0.388472	0.493678	1	ex_02
VPS9D1	0.0124402	0.0978253	-0.0729449	0.285557	0.493941	1	ex_02
HNRNPH3	-0.0274851	0.044635	-0.0996053	-0.746946	0.494076	1	ex_02
ATP2B4	-0.0943983	0.064684	-0.253481	-1.16303	0.494186	1	ex_02
RPL37A	-0.121839	0.0822086	-0.325886	-1.17031	0.494659	1	ex_02
WWC3	-0.0140077	0.0320095	-0.0600249	-0.596614	0.494714	1	ex_02
FASTKD2	-0.0283086	0.0409832	-0.0976004	-0.800727	0.494995	1	ex_02
BPNT2	0.0190577	0.0903014	-0.0521861	0.524289	0.495009	1	ex_02
GALNTL6	-0.134191	0.14557	-0.413951	-0.940121	0.495067	1	ex_02
STX6	-0.0301679	0.0354202	-0.095756	-0.901505	0.495928	1	ex_02
WDR41	-0.031246	0.045374	-0.107866	-0.799282	0.495937	1	ex_02
VPS50	-0.0176482	0.0587391	-0.0940354	-0.452821	0.496003	1	ex_02
TLE5	0.0687574	0.193727	-0.0562117	1.07836	0.496147	1	ex_02
SPTAN1	-0.0676266	0.0520299	-0.187283	-1.10772	0.496501	1	ex_02
MCF2L2	-0.0849346	0.0600683	-0.229937	-1.14804	0.497074	1	ex_02
ST6GALNAC3	0.0988186	0.264609	-0.0669719	1.16823	0.497325	1	ex_02
IFRD1	0.00904499	0.135722	-0.117632	0.139945	0.497609	1	ex_02
MARCHF1	-0.0197206	0.455942	-0.495383	-0.0812586	0.49786	1	ex_02
MYH9	0.0480912	0.135697	-0.0395147	1.07592	0.498147	1	ex_02
LMF1	0.0273617	0.0845611	-0.0298377	0.937562	0.498685	1	ex_02
CDH2	0.0661135	0.179055	-0.0468278	1.14732	0.498836	1	ex_02
CHD9	0.0503368	0.165195	-0.0645211	0.85896	0.498889	1	ex_02
CREBBP	0.00213409	0.0945588	-0.0902906	0.0452556	0.499063	1	ex_02
IPO9	-0.0401303	0.0330935	-0.113354	-1.07416	0.499077	1	ex_02
RSU1	-0.0125888	0.0217581	-0.0469358	-0.718366	0.499082	1	ex_02
KLHL8	-0.0258801	0.0184995	-0.0702597	-1.14296	0.499345	1	ex_02
BRCC3	-0.0211627	0.0166878	-0.0590132	-1.09584	0.499382	1	ex_02
NKTR	-0.0919701	0.0692112	-0.253151	-1.11836	0.499539	1	ex_02
KIAA1217	0.120529	0.369116	-0.128058	0.950302	0.499564	1	ex_02
AMFR	-0.0217488	0.0175339	-0.0610316	-1.08513	0.500011	1	ex_02
ELAVL3	0.0545579	0.183997	-0.0748812	0.826115	0.500159	1	ex_02
RTN3	-0.0195285	0.141047	-0.180104	-0.238363	0.500305	1	ex_02
UBE2H	-0.0477002	0.0325913	-0.127992	-1.16439	0.500615	1	ex_02
LONRF2	0.0552841	0.197803	-0.0872343	0.760287	0.501272	1	ex_02
GLYR1	-0.0164571	0.0517982	-0.0847124	-0.472569	0.501967	1	ex_02
CRTC3	-0.0281361	0.0604958	-0.116768	-0.622188	0.501971	1	ex_02
CAPN7	-0.048108	0.0336864	-0.129902	-1.15277	0.50218	1	ex_02
ATG4B	0.0265216	0.0836101	-0.0305669	0.91054	0.502238	1	ex_02
NARS1	-0.0485161	0.0538233	-0.150856	-0.929162	0.502576	1	ex_02
GGNBP2	-0.0211466	0.0273164	-0.0696097	-0.855221	0.502932	1	ex_02
CRLS1	-0.0305566	0.0619941	-0.123107	-0.647103	0.503294	1	ex_02
ZNF398	-0.00408213	0.0381888	-0.0463531	-0.189275	0.503616	1	ex_02
DIP2B	-0.0308924	0.0418988	-0.103684	-0.831805	0.503781	1	ex_02
ITSN2	-0.0293208	0.070272	-0.128914	-0.577027	0.504368	1	ex_02
DGKE	0.0408192	0.122808	-0.04117	0.975789	0.504477	1	ex_02
KIF5A	-0.000536148	0.0710645	-0.0721368	-0.0146763	0.504496	1	ex_02
SLC36A1	0.0759151	0.215023	-0.0631924	1.06961	0.504522	1	ex_02
CLTA	-0.0277266	0.0860509	-0.141504	-0.477627	0.504587	1	ex_02
ST7L	0.0243337	0.0766454	-0.0279779	0.911714	0.505134	1	ex_02
KCNG3	-0.00370223	0.073473	-0.0808775	-0.094023	0.505265	1	ex_02
NUCB2	-0.0282827	0.0452718	-0.101837	-0.753633	0.505576	1	ex_02
KLHL18	-0.00752015	0.0195498	-0.0345901	-0.544486	0.505643	1	ex_02
PER3	0.0445146	0.135932	-0.0469025	0.954383	0.505995	1	ex_02
SCN2A	-0.00354791	0.10474	-0.111835	-0.0642158	0.506191	1	ex_02
KLF13	0.0168852	0.0532815	-0.0195112	0.909276	0.506323	1	ex_02
SCARB1	-0.00228336	0.0403859	-0.0449526	-0.104883	0.506435	1	ex_02
TANGO6	-0.0462351	0.0329482	-0.125418	-1.14442	0.506467	1	ex_02
CSNK2A2	-0.024321	0.0231976	-0.0718397	-1.00315	0.506619	1	ex_02
SLITRK5	0.053513	0.192361	-0.0853353	0.755382	0.507666	1	ex_02
MRPS30	-0.031893	0.0428463	-0.106632	-0.836363	0.507705	1	ex_02
RNF103	-0.0299681	0.0457458	-0.105682	-0.775767	0.508022	1	ex_02
TMX3	-0.0370336	0.0499993	-0.124067	-0.833989	0.508023	1	ex_02
BTF3L4	-0.0051156	0.037276	-0.0475072	-0.236518	0.508087	1	ex_02
LHFPL5	-0.0382003	0.0510171	-0.127418	-0.839201	0.508321	1	ex_02
TMEM135	-0.0451621	0.0318037	-0.122128	-1.15007	0.508401	1	ex_02
SRP72	0.00105127	0.0550044	-0.0529019	0.0381895	0.508568	1	ex_02
KIAA1549	-0.0479109	0.0418298	-0.137652	-1.04639	0.509096	1	ex_02
NRIP1	0.0158753	0.0812303	-0.0494797	0.476092	0.509727	1	ex_02
ZFX	-0.0132864	0.0374815	-0.0640544	-0.512939	0.509966	1	ex_02
ATG12	0.0205996	0.0635135	-0.0223142	0.940827	0.510051	1	ex_02
BDP1	-0.118577	0.0857642	-0.322919	-1.13735	0.510131	1	ex_02
TRIM33	-0.043443	0.0315362	-0.118422	-1.1356	0.510152	1	ex_02
PTPN12	0.0252598	0.105056	-0.0545365	0.620433	0.510201	1	ex_02
CALCOCO2	-0.000667003	0.0392107	-0.0405447	-0.0327827	0.510225	1	ex_02
ERCC6	-0.0254111	0.017321	-0.0681433	-1.16552	0.510278	1	ex_02
P4HA1	-0.0451813	0.036339	-0.126702	-1.08628	0.510453	1	ex_02
PLEKHA5	-0.032695	0.171433	-0.236823	-0.313926	0.510599	1	ex_02
ANKRD10	-0.0601928	0.0877993	-0.208185	-0.797176	0.510829	1	ex_02
TDRP	-0.0221667	0.03451	-0.0788433	-0.766557	0.510935	1	ex_02
SNX30	-0.0260066	0.0201371	-0.0721503	-1.10463	0.511009	1	ex_02
MTRR	0.0315918	0.0934738	-0.0302901	1.0006	0.511362	1	ex_02
FRY	0.0433745	0.157446	-0.0706966	0.745258	0.51151	1	ex_02
SP4	-0.0099638	0.0453731	-0.0653007	-0.352905	0.511531	1	ex_02
PXYLP1	0.0357696	0.115662	-0.0441231	0.877516	0.511828	1	ex_02
RAP1B	-0.0286741	0.0240033	-0.0813515	-1.06688	0.512551	1	ex_02
KCTD1	0.0391891	0.179497	-0.101119	0.547433	0.512628	1	ex_02
BTBD10	-0.056393	0.0407224	-0.153508	-1.13811	0.512671	1	ex_02
SIK3	-0.0756726	0.0550269	-0.206372	-1.13478	0.512796	1	ex_02
RBMS3	0.0846669	0.231116	-0.061782	1.13312	0.512859	1	ex_02
BOD1L1	0.064393	0.182999	-0.0542126	1.0641	0.513803	1	ex_02
UBE2D2	-0.00272053	0.0614433	-0.0668843	-0.0831021	0.513978	1	ex_02
SGCE	-0.0475544	0.0504569	-0.145566	-0.950961	0.513993	1	ex_02
HHAT	0.16361	0.448154	-0.120935	1.12696	0.514115	1	ex_02
PPP6R2	-0.0541504	0.0665714	-0.174872	-0.879152	0.514255	1	ex_02
MTMR1	-0.0211594	0.0478524	-0.0901713	-0.600936	0.514643	1	ex_02
UPF3A	-0.0618929	0.0438328	-0.167619	-1.14738	0.514772	1	ex_02
DCTN1	-0.0302079	0.155736	-0.216151	-0.31841	0.515371	1	ex_02
ICA1	-0.0983956	0.071751	-0.268542	-1.13345	0.515871	1	ex_02
PPP2CB	-0.034416	0.0317451	-0.100577	-1.01954	0.516079	1	ex_02
GLB1	-0.0195144	0.0234058	-0.0624346	-0.891132	0.516277	1	ex_02
EIF4H	-0.0331755	0.0813286	-0.14768	-0.567865	0.516674	1	ex_02
KIF2A	-0.0372409	0.0266414	-0.101123	-1.14258	0.516811	1	ex_02
SLC30A7	-0.00609942	0.0597102	-0.071909	-0.181655	0.516964	1	ex_02
CEMIP	0.0466409	0.166498	-0.0732161	0.762697	0.517127	1	ex_02
SLF2	-0.0346063	0.0353169	-0.10453	-0.970023	0.518143	1	ex_02
DNMT3A	0.0784427	0.225169	-0.0682837	1.04783	0.518788	1	ex_02
CHRM3	-0.0479332	0.111063	-0.20693	-0.590878	0.519143	1	ex_02
FXYD7	0.0396751	0.110586	-0.0312355	1.09662	0.519149	1	ex_02
EXT2	-0.00397554	0.0587379	-0.066689	-0.124246	0.519479	1	ex_02
PSMD12	-0.0307303	0.0343163	-0.0957769	-0.925955	0.519576	1	ex_02
FUT8	0.0218121	0.0881163	-0.044492	0.64477	0.519595	1	ex_02
HSP90B1	-0.00967066	0.0616219	-0.0809632	-0.265864	0.519802	1	ex_02
DDHD2	-0.0599357	0.0451752	-0.165047	-1.1176	0.519967	1	ex_02
CSNK1E	-0.00504474	0.0286331	-0.0387226	-0.293591	0.520309	1	ex_02
SLC25A36	0.0100914	0.122426	-0.102244	0.17607	0.520975	1	ex_02
SAMD8	-0.0325909	0.025242	-0.0904239	-1.10451	0.521314	1	ex_02
MAPK1	0.0621413	0.173416	-0.0491338	1.09454	0.522362	1	ex_02
CEP350	0.06075	0.168596	-0.0470961	1.10405	0.522486	1	ex_02
CCDC82	0.00191614	0.0704825	-0.0666503	0.0547726	0.523002	1	ex_02
NOVA2	-0.0205849	0.0470547	-0.0882246	-0.59648	0.523209	1	ex_02
PPM1L	-0.0536612	0.0734646	-0.180787	-0.827322	0.523438	1	ex_02
HMGB1	0.0836182	0.22898	-0.061744	1.12745	0.523675	1	ex_02
ENOX1	-0.0983106	0.0750525	-0.271674	-1.11145	0.52388	1	ex_02
MTMR2	0.0558634	0.183383	-0.0716557	0.858619	0.524009	1	ex_02
HNRNPA1	0.000142632	0.0919114	-0.0916261	0.00304627	0.525	1	ex_02
CBWD5	0.0253445	0.123951	-0.0732616	0.503765	0.525068	1	ex_02
ZC4H2	0.0414894	0.120865	-0.0378859	1.02447	0.52587	1	ex_02
SYBU	0.0213566	0.110119	-0.0674056	0.471576	0.525897	1	ex_02
ZNF83	0.00880183	0.0622593	-0.0446556	0.32271	0.525915	1	ex_02
ADAMTSL3	-0.00186868	0.0867338	-0.0904712	-0.0413368	0.525948	1	ex_02
BCL2L13	-0.00462956	0.0510998	-0.060359	-0.162818	0.525961	1	ex_02
MYO9A	-0.0745257	0.0615938	-0.210645	-1.07308	0.525997	1	ex_02
FKTN	-0.0212592	0.0394702	-0.0819887	-0.686114	0.526206	1	ex_02
ZRSR2	0.0019775	0.0264632	-0.0225082	0.15829	0.526369	1	ex_02
DDX18	-0.0350385	0.123791	-0.193868	-0.432378	0.526833	1	ex_02
LRRC49	0.0416025	0.118381	-0.0351761	1.06201	0.52693	1	ex_02
MSL2	-0.000455971	0.0342228	-0.0351347	-0.0257705	0.526972	1	ex_02
TYW1	-0.0447575	0.0355986	-0.125114	-1.09168	0.527046	1	ex_02
EXOC2	0.0144525	0.124787	-0.0958824	0.25673	0.527103	1	ex_02
PHIP	-0.0551486	0.0405289	-0.150826	-1.12973	0.527224	1	ex_02
NARS2	0.00550575	0.045759	-0.0347475	0.268079	0.527241	1	ex_02
NREP	-0.0778656	0.0571415	-0.212873	-1.13041	0.527375	1	ex_02
MAPK14	-0.0578461	0.0427814	-0.158474	-1.12669	0.527859	1	ex_02
PPP4R3B	-0.0211924	0.041106	-0.0834907	-0.666732	0.528431	1	ex_02
LPCAT4	0.0470499	0.165117	-0.0710171	0.781049	0.528617	1	ex_02
HYDIN	0.0654171	0.207896	-0.0770623	0.899886	0.528799	1	ex_02
NAP1L1	-0.0601131	0.0541937	-0.17442	-1.03073	0.528944	1	ex_02
SHPRH	-0.029961	0.0837455	-0.143667	-0.516439	0.528944	1	ex_02
SRFBP1	0.00989529	0.0495785	-0.029788	0.48873	0.529378	1	ex_02
NDUFV3	-0.014232	0.0211207	-0.0495847	-0.789026	0.529427	1	ex_02
DMTN	0.04435	0.132445	-0.0437445	0.986718	0.529649	1	ex_02
TACC1	-0.0793883	0.0588279	-0.217604	-1.12576	0.529827	1	ex_02
LIN52	-0.0178727	0.0361607	-0.071906	-0.648298	0.529981	1	ex_02
DCTN5	0.0244177	0.0914661	-0.0426308	0.713779	0.530196	1	ex_02
SEPTIN3	0.0525294	0.15087	-0.0458113	1.04693	0.530236	1	ex_02
UBASH3B	0.0147585	0.0490208	-0.0195038	0.844254	0.530253	1	ex_02
DNAJC3	-0.0185163	0.0362212	-0.0732538	-0.663006	0.530954	1	ex_02
RPL37	-0.125665	0.181353	-0.432683	-0.802229	0.531284	1	ex_02
SS18	0.00660481	0.0901831	-0.0769734	0.154887	0.531525	1	ex_02
TNRC6B	-0.0784589	0.0576336	-0.214551	-1.12994	0.531544	1	ex_02
SDK1	0.167186	0.47595	-0.141577	1.06126	0.532201	1	ex_02
TRPM2	0.0518382	0.144205	-0.0405287	1.09997	0.532233	1	ex_02
CSDE1	-0.0304467	0.0564875	-0.117381	-0.686432	0.532384	1	ex_02
CAMKK2	-0.047294	0.051701	-0.146289	-0.936356	0.532403	1	ex_02
MAGED1	-0.0360723	0.0292857	-0.10143	-1.08174	0.532501	1	ex_02
STAU2	-0.0440012	0.041032	-0.129034	-1.0142	0.532505	1	ex_02
ZFPM2	0.0854969	0.294095	-0.123101	0.803318	0.53273	1	ex_02
APP	0.0911577	0.268919	-0.0866041	1.00509	0.532964	1	ex_02
RPL26	-0.311269	0.433976	-1.05651	-0.818624	0.533237	1	ex_02
SCAP	-0.00848672	0.0257019	-0.0426754	-0.486526	0.533322	1	ex_02
PLEC	0.0176529	0.0690345	-0.0337288	0.673372	0.533369	1	ex_02
FAIM2	0.0775313	0.217209	-0.0621465	1.08792	0.534096	1	ex_02
KCNC2	-0.062931	0.0557014	-0.181563	-1.0397	0.534182	1	ex_02
LMTK2	-0.0511382	0.0400802	-0.142357	-1.09878	0.534286	1	ex_02
XRCC6	8.96518e-05	0.0552744	-0.0550951	0.00318411	0.534296	1	ex_02
SELENOT	-0.00351607	0.0669973	-0.0740295	-0.0977313	0.534598	1	ex_02
TAF4B	-0.018163	0.0345346	-0.0708607	-0.675531	0.535108	1	ex_02
C5orf24	0.0395261	0.137393	-0.0583411	0.791581	0.535144	1	ex_02
ZNF337	-0.0133038	0.0280297	-0.0546372	-0.630843	0.535147	1	ex_02
TIMM23B	-0.0407155	0.0306077	-0.112039	-1.11886	0.535373	1	ex_02
MFF	0.0225211	0.117201	-0.072159	0.466208	0.535756	1	ex_02
RRP12	0.0144897	0.0436831	-0.0147037	0.972799	0.5358	1	ex_02
NCOA2	-0.0432714	0.0350658	-0.121609	-1.08263	0.535809	1	ex_02
CCDC66	-0.028107	0.0400458	-0.0962597	-0.808312	0.536415	1	ex_02
TMA7	-0.129469	0.231878	-0.490816	-0.702247	0.53679	1	ex_02
HS2ST1	-0.0337699	0.0250568	-0.0925966	-1.12513	0.537014	1	ex_02
CLDN12	0.0181276	0.0752564	-0.0390012	0.621918	0.537015	1	ex_02
CAP2	-0.0783534	0.107666	-0.264373	-0.825557	0.537557	1	ex_02
PHC2	0.0274897	0.0862365	-0.0312572	0.917135	0.537808	1	ex_02
ZNF519	0.0409105	0.134645	-0.0528242	0.855426	0.537905	1	ex_02
FARS2	0.0758128	0.22356	-0.0719338	1.00571	0.538288	1	ex_02
ZNF407	0.0600971	0.166374	-0.0461796	1.10832	0.538416	1	ex_02
VIRMA	-0.0213092	0.0334004	-0.0760188	-0.763399	0.538749	1	ex_02
CCDC136	-0.0203093	0.0292738	-0.0698924	-0.802803	0.5388	1	ex_02
PPP1R12B	-0.0363596	0.0555173	-0.128237	-0.775642	0.539477	1	ex_02
CMC1	-0.00889095	0.0361975	-0.0539794	-0.386484	0.539575	1	ex_02
SPIRE1	-0.0315386	0.0271462	-0.0902233	-1.05333	0.539842	1	ex_02
AFG1L	0.017476	0.070501	-0.0355491	0.645964	0.539879	1	ex_02
HMG20A	-0.0292409	0.0226041	-0.0810858	-1.10543	0.540033	1	ex_02
CRYL1	-0.077488	0.0658028	-0.220779	-1.0599	0.540225	1	ex_02
NEURL1	-0.0207989	0.0466284	-0.0882261	-0.604578	0.540725	1	ex_02
RBX1	-0.0345142	0.0409695	-0.109998	-0.896175	0.540773	1	ex_02
TCF4	0.0422861	0.199156	-0.114583	0.528332	0.541144	1	ex_02
DSTN	-0.0420604	0.128935	-0.213056	-0.482099	0.54131	1	ex_02
SECISBP2	-0.0442031	0.0511807	-0.139587	-0.908294	0.541386	1	ex_02
DEPDC5	0.0288453	0.0821811	-0.0244905	1.06	0.541617	1	ex_02
SLTM	0.0127504	0.0787031	-0.0532022	0.378914	0.541793	1	ex_02
CIRBP	-0.0681708	0.205201	-0.341542	-0.488757	0.541886	1	ex_02
TRIM37	-0.00581314	0.0709995	-0.0826258	-0.148329	0.541974	1	ex_02
PNPT1	-0.0197892	0.0327383	-0.0723167	-0.738395	0.542558	1	ex_02
NLN	-0.0287748	0.0401955	-0.0977451	-0.817708	0.542976	1	ex_02
TESPA1	0.0662408	0.20674	-0.0742582	0.92406	0.543133	1	ex_02
KAT6B	-0.00773512	0.0854873	-0.100958	-0.162628	0.543365	1	ex_02
BIN1	0.0273088	0.100498	-0.0458803	0.731314	0.54365	1	ex_02
UBL3	0.0470333	0.146014	-0.051947	0.931333	0.543699	1	ex_02
CDK12	-0.00651128	0.0480802	-0.0611028	-0.23377	0.544665	1	ex_02
B3GAT1	0.0464166	0.140302	-0.0474693	0.968993	0.545022	1	ex_02
DNAJC13	-0.00577776	0.057839	-0.0693946	-0.178007	0.545081	1	ex_02
LDB2	0.0652061	0.250512	-0.1201	0.689679	0.545467	1	ex_02
MEF2A	-0.0229865	0.0745385	-0.120512	-0.461961	0.54566	1	ex_02
SLIT2	0.0688431	0.232826	-0.0951401	0.822828	0.545977	1	ex_02
ARHGEF12	-0.0821584	0.0630167	-0.227333	-1.1092	0.546049	1	ex_02
HCFC2	-0.0280691	0.029092	-0.0852302	-0.962445	0.546481	1	ex_02
CREB1	0.0132646	0.0838957	-0.0573666	0.368083	0.546808	1	ex_02
FEZ1	-0.0516797	0.0626647	-0.166024	-0.885835	0.547291	1	ex_02
SESN3	-0.0710019	0.056833	-0.198837	-1.0886	0.547522	1	ex_02
PPP2R3A	-0.120821	0.12031	-0.361952	-0.98206	0.549338	1	ex_02
PHACTR4	-0.024234	0.0648771	-0.113345	-0.533017	0.549446	1	ex_02
ERP44	0.0274421	0.0896232	-0.0347391	0.86498	0.549495	1	ex_02
SRRM4	-0.0676141	0.0551974	-0.190426	-1.07906	0.550036	1	ex_02
TMOD1	0.05322	0.192582	-0.0861419	0.748477	0.550653	1	ex_02
ATP11A	0.0622076	0.18107	-0.0566543	1.02577	0.550783	1	ex_02
CDH22	-0.0735283	0.0883343	-0.235391	-0.890341	0.55186	1	ex_02
ATF2	-0.0679372	0.0560142	-0.191889	-1.07425	0.552386	1	ex_02
STT3B	0.0299259	0.0974105	-0.0375587	0.869142	0.552497	1	ex_02
SIDT1	-0.033693	0.0632447	-0.130631	-0.681232	0.552541	1	ex_02
TRAPPC8	0.00993016	0.0819194	-0.0620591	0.270356	0.552643	1	ex_02
PIP5K1C	0.00207599	0.0302878	-0.0261359	0.144225	0.55269	1	ex_02
MXI1	0.0262321	0.0967873	-0.0443231	0.728705	0.553006	1	ex_02
NUMA1	-0.0133809	0.0369234	-0.0636851	-0.521347	0.553346	1	ex_02
SH3RF2	0.0170072	0.0589804	-0.024966	0.794161	0.553447	1	ex_02
MAOB	0.0155364	0.142625	-0.111552	0.239603	0.553454	1	ex_02
CUL3	-0.0379334	0.0301736	-0.10604	-1.09164	0.553794	1	ex_02
BTBD3	0.0266291	0.100723	-0.0474648	0.704405	0.553865	1	ex_02
NRF1	-0.0337022	0.0490579	-0.116462	-0.798152	0.554171	1	ex_02
RB1	-0.000809329	0.0824456	-0.0840643	-0.019053	0.554736	1	ex_02
ZFYVE9	0.00305915	0.0891084	-0.0829901	0.069679	0.554813	1	ex_02
GOLGA8A	-0.146641	0.138497	-0.431779	-1.00797	0.554845	1	ex_02
TCAF1	0.0591724	0.172439	-0.0540945	1.02392	0.554928	1	ex_02
DCX	0.00909314	0.11374	-0.0955534	0.170309	0.556115	1	ex_02
PSD3	-0.0593284	0.117418	-0.236075	-0.657901	0.556351	1	ex_02
MLLT10	-0.0502019	0.0510195	-0.151423	-0.972066	0.556433	1	ex_02
CCDC180	-0.00417096	0.0379907	-0.0463327	-0.193895	0.556608	1	ex_02
SLX4IP	-0.0126033	0.0651328	-0.0903393	-0.317767	0.557139	1	ex_02
THADA	-0.0393569	0.0315196	-0.110233	-1.08834	0.558033	1	ex_02
PAPSS1	0.00018455	0.0841801	-0.083811	0.00430632	0.558238	1	ex_02
RNGTT	-0.0225894	0.0506928	-0.0958717	-0.604164	0.558851	1	ex_02
PPP1R21	-0.0282261	0.0631757	-0.119628	-0.605264	0.55931	1	ex_02
CHM	0.012032	0.105718	-0.0816536	0.251718	0.559782	1	ex_02
RGS12	0.0636015	0.194803	-0.0676003	0.950114	0.559933	1	ex_02
KCNT2	0.102973	0.299363	-0.0934182	1.02766	0.559937	1	ex_02
PIP4K2B	0.0153978	0.0800623	-0.0492667	0.466704	0.560031	1	ex_02
ZBTB46	-0.0013541	0.0653621	-0.0680703	-0.0397802	0.560197	1	ex_02
SMAD5	-0.00242655	0.0355431	-0.0403962	-0.125257	0.56024	1	ex_02
GARNL3	-0.0868379	0.0879345	-0.26161	-0.973833	0.560267	1	ex_02
MAP4K5	-0.0077526	0.085214	-0.100719	-0.163444	0.560388	1	ex_02
GNAQ	-0.0304019	0.0709514	-0.131755	-0.58791	0.560698	1	ex_02
LMO7	0.0554033	0.164198	-0.0533916	0.998102	0.560812	1	ex_02
NCBP3	-0.0116594	0.0188994	-0.0422183	-0.747805	0.561268	1	ex_02
FXR1	-0.0401452	0.0853136	-0.165604	-0.627164	0.56183	1	ex_02
ARHGEF2	-0.0380385	0.0398645	-0.115941	-0.957013	0.562062	1	ex_02
SMYD3	0.0884104	0.249574	-0.0727534	1.07519	0.562076	1	ex_02
WWOX	0.060069	0.197719	-0.0775811	0.855307	0.562259	1	ex_02
CNTN5	-0.0284428	0.408583	-0.465469	-0.12756	0.562519	1	ex_02
NDUFA5	-0.0572498	0.0932267	-0.207726	-0.745681	0.562571	1	ex_02
POLR2F	0.00534997	0.0441514	-0.0334514	0.270242	0.562617	1	ex_02
SYP	0.0545264	0.172442	-0.063389	0.906326	0.562812	1	ex_02
PARP11	-0.0082288	0.0529722	-0.0694298	-0.263528	0.562854	1	ex_02
ARSB	0.0188968	0.0785733	-0.0407797	0.620631	0.563127	1	ex_02
FAM13B	-0.0395058	0.0415516	-0.120563	-0.955249	0.563155	1	ex_02
RASGEF1A	0.0337986	0.100317	-0.0327199	0.995874	0.56329	1	ex_02
PRKCE	-0.0188167	0.146896	-0.184529	-0.222554	0.563448	1	ex_02
KIAA0895	-0.0103438	0.0355164	-0.0562041	-0.442072	0.563674	1	ex_02
YIPF4	0.00677801	0.0670514	-0.0534954	0.220407	0.563936	1	ex_02
ACOT7	0.0219704	0.0931459	-0.0492052	0.604999	0.564172	1	ex_02
ZNF451	0.0357788	0.137109	-0.0655516	0.692045	0.564498	1	ex_02
EML2	0.00320508	0.0258203	-0.0194101	0.277771	0.56458	1	ex_02
SCAMP1	-0.0452056	0.073857	-0.164268	-0.744158	0.56473	1	ex_02
EPB41L3	-0.0302728	0.0641023	-0.124648	-0.6287	0.564842	1	ex_02
ATP6V1A	-0.0480167	0.0419124	-0.137946	-1.0465	0.565219	1	ex_02
PPM1K	-0.0543299	0.0856306	-0.19429	-0.760819	0.565305	1	ex_02
RPL31	-0.0561084	0.110971	-0.223187	-0.658195	0.565427	1	ex_02
PPFIA1	-0.00448899	0.0448809	-0.0538589	-0.178211	0.565973	1	ex_02
GRIN2B	0.0613461	0.190958	-0.0682655	0.927665	0.566528	1	ex_02
PABPC1	0.00818969	0.0863576	-0.0699782	0.205346	0.566732	1	ex_02
FAXC	0.00756062	0.0660343	-0.0509131	0.253422	0.567011	1	ex_02
ILF3	0.00994112	0.0480351	-0.0281529	0.511478	0.567302	1	ex_02
ITSN1	0.0538994	0.153702	-0.045903	1.0585	0.56737	1	ex_02
RAB2A	0.0094163	0.0895307	-0.0706981	0.230366	0.567384	1	ex_02
EXTL3	-0.00659743	0.0387065	-0.0519013	-0.285422	0.568225	1	ex_02
ASCC3	0.0435172	0.131921	-0.0448867	0.9648	0.568491	1	ex_02
HABP4	-0.0251231	0.0451252	-0.0953714	-0.700949	0.568639	1	ex_02
MAN2A1	-0.00800438	0.232161	-0.24817	-0.0653228	0.568903	1	ex_02
RNF19A	-0.0435509	0.0381142	-0.125216	-1.04522	0.569156	1	ex_02
ATP5F1C	-0.00885072	0.0479384	-0.0656398	-0.305465	0.569501	1	ex_02
NDUFA10	-0.0561213	0.0489983	-0.161241	-1.04639	0.569871	1	ex_02
ATF7IP2	-0.019997	0.102934	-0.142928	-0.318824	0.569913	1	ex_02
PTPRK	0.148029	0.511258	-0.2152	0.798758	0.569961	1	ex_02
KDM6A	-0.0389575	0.0386148	-0.11653	-0.984312	0.570015	1	ex_02
ITM2B	-0.00424955	0.15803	-0.16653	-0.0513246	0.570057	1	ex_02
RABL6	0.0298391	0.0878396	-0.0281613	1.00833	0.570247	1	ex_02
SPIN1	-0.0432231	0.0546589	-0.141105	-0.865488	0.570398	1	ex_02
DTNBP1	-0.00146197	0.0759795	-0.0789034	-0.037001	0.570434	1	ex_02
STRADB	-0.11438	0.134647	-0.363406	-0.900226	0.570621	1	ex_02
NPEPPS	-0.0178731	0.0466267	-0.0823729	-0.543112	0.571706	1	ex_02
LCOR	-0.0436453	0.0384	-0.125691	-1.04263	0.571805	1	ex_02
POMK	0.00607231	0.0530656	-0.040921	0.25326	0.571816	1	ex_02
PDCD7	-0.007328	0.0634857	-0.0781417	-0.202823	0.571844	1	ex_02
SMIM14	-0.0159147	0.0703248	-0.102154	-0.361692	0.57222	1	ex_02
PRH1	0.0520026	0.162116	-0.0581103	0.925625	0.572283	1	ex_02
PLEKHM3	0.0508072	0.14739	-0.0457755	1.03104	0.572371	1	ex_02
SP3	-0.00559121	0.052113	-0.0632955	-0.189909	0.572459	1	ex_02
PKNOX1	0.035171	0.111665	-0.0413235	0.901162	0.572482	1	ex_02
PRSS3	0.0143907	0.0511694	-0.022388	0.766889	0.57265	1	ex_02
SEPTIN8	0.0156802	0.0616246	-0.0302642	0.66891	0.573095	1	ex_02
ATRN	-0.03802	0.0337054	-0.109745	-1.03893	0.57314	1	ex_02
MBD2	-0.0298184	0.0252539	-0.0848908	-1.06121	0.573197	1	ex_02
DCAF16	-0.0160812	0.0492948	-0.0814572	-0.482112	0.573263	1	ex_02
NAGPA	-0.00130663	0.153144	-0.155757	-0.016581	0.57329	1	ex_02
LRIG2	-0.0200165	0.0216218	-0.0616548	-0.942201	0.573308	1	ex_02
MPRIP	0.0521234	0.160448	-0.0562013	0.943091	0.573482	1	ex_02
SYN3	0.222841	0.643426	-0.197745	1.03846	0.573545	1	ex_02
CERT1	-0.00917393	0.0606213	-0.0789691	-0.257619	0.573581	1	ex_02
FUBP1	-0.0340672	0.0328787	-0.101013	-0.997379	0.573732	1	ex_02
COPS2	-0.0216177	0.0727764	-0.116012	-0.448862	0.573849	1	ex_02
FAM153A	-0.00644458	0.101534	-0.114423	-0.116978	0.574396	1	ex_02
ANKUB1	-0.14789	0.213701	-0.509482	-0.801622	0.574412	1	ex_02
NCL	-0.0146316	0.0657785	-0.0950416	-0.356639	0.574632	1	ex_02
C11orf58	-0.0503336	0.0545619	-0.155229	-0.940479	0.574931	1	ex_02
HACD3	-0.000528916	0.0639852	-0.065043	-0.0160687	0.575034	1	ex_02
RCN2	-0.0220438	0.102491	-0.146578	-0.346933	0.575298	1	ex_02
GABPB2	0.0185728	0.0941702	-0.0570246	0.481524	0.575339	1	ex_02
RPRD1B	-0.0220719	0.0354479	-0.0795917	-0.75209	0.575798	1	ex_02
TTC17	-0.0435488	0.0641826	-0.15128	-0.792286	0.576843	1	ex_02
PLCL1	0.105906	0.374605	-0.162793	0.772507	0.57709	1	ex_02
TPD52	-0.030057	0.0665969	-0.126711	-0.609502	0.577111	1	ex_02
HERPUD2	0.00132099	0.0279188	-0.0252768	0.097342	0.577146	1	ex_02
RAD21	0.0246886	0.136558	-0.0871804	0.432548	0.577774	1	ex_02
EP300	-0.0234351	0.04644	-0.0933101	-0.657343	0.577789	1	ex_02
NIM1K	-0.00937956	0.048506	-0.0672651	-0.317585	0.578241	1	ex_02
OPN3	0.0134658	0.10645	-0.0795188	0.283837	0.578263	1	ex_02
NGEF	0.060302	0.175203	-0.0545988	1.02862	0.578271	1	ex_02
NCOA3	-0.00555398	0.0313459	-0.0424539	-0.295004	0.578507	1	ex_02
TTC39B	0.0404393	0.121765	-0.0408865	0.974593	0.578763	1	ex_02
TTC21B	-0.0288449	0.0311421	-0.0888318	-0.942454	0.578822	1	ex_02
CEP85L	-0.0213437	0.0480986	-0.090786	-0.602412	0.57898	1	ex_02
FBXO34	0.0761062	0.222664	-0.0704519	1.01779	0.579053	1	ex_02
BEND6	0.0420946	0.123229	-0.0390403	1.01687	0.579233	1	ex_02
NEGR1	0.130863	0.383559	-0.121834	1.015	0.579473	1	ex_02
HERC1	-0.0652618	0.0648986	-0.195422	-0.982716	0.579518	1	ex_02
NEDD4L	-0.0579041	0.0901682	-0.205976	-0.76645	0.579716	1	ex_02
MRPS27	-0.0212789	0.0253188	-0.0678765	-0.895019	0.579908	1	ex_02
RPL32	-0.299389	0.291062	-0.88984	-0.993803	0.580129	1	ex_02
UQCRH	-0.0675618	0.129522	-0.264646	-0.67189	0.580191	1	ex_02
HPCAL1	-0.0946085	0.087687	-0.276904	-1.01719	0.580246	1	ex_02
PHYHIP	0.0847401	0.261774	-0.0922934	0.93817	0.580517	1	ex_02
ARL15	0.055333	0.201315	-0.0906487	0.742906	0.580552	1	ex_02
UNC13A	0.0336185	0.155357	-0.08812	0.541251	0.580608	1	ex_02
CMTM4	0.00469344	0.0656754	-0.0562885	0.150848	0.580766	1	ex_02
GPR137C	-0.0184627	0.116594	-0.15352	-0.267934	0.5809	1	ex_02
RPS6KA6	-0.0393295	0.046242	-0.124901	-0.900819	0.581407	1	ex_02
FAM204A	-0.0237639	0.0463648	-0.0938926	-0.664156	0.581478	1	ex_02
CBL	-0.0171898	0.0314139	-0.0657935	-0.693186	0.582051	1	ex_02
CLCN4	-0.013405	0.0754166	-0.102227	-0.295798	0.582054	1	ex_02
STAG2	-0.00988037	0.0397767	-0.0595375	-0.389978	0.582191	1	ex_02
GABRG2	-0.0624309	0.0729658	-0.197828	-0.903732	0.582291	1	ex_02
UBE2V2	0.039548	0.117476	-0.0383801	0.994669	0.582866	1	ex_02
GALNT17	-0.082315	0.13107	-0.2957	-0.756072	0.583386	1	ex_02
FAR2	-0.0362981	0.0459221	-0.118518	-0.865274	0.583699	1	ex_02
SUFU	-0.0134572	0.0497127	-0.0766271	-0.417535	0.583777	1	ex_02
PDCD10	-0.0327889	0.0525706	-0.118148	-0.752875	0.583828	1	ex_02
SNX27	0.0014625	0.0540359	-0.0511109	0.0545226	0.583929	1	ex_02
ELAVL1	0.000470833	0.0216735	-0.0207318	0.0435236	0.58433	1	ex_02
BACE1	0.0118329	0.0433925	-0.0197267	0.734863	0.584404	1	ex_02
CCDC138	-0.00374983	0.0483914	-0.055891	-0.140955	0.584537	1	ex_02
SMAD1	0.0061509	0.0693246	-0.0570228	0.190832	0.584607	1	ex_02
XRN1	-0.0580387	0.0552349	-0.171312	-1.00424	0.584747	1	ex_02
TIPRL	-0.0167947	0.0453383	-0.0789276	-0.529782	0.584759	1	ex_02
TRIO	0.0411883	0.152349	-0.0699723	0.726224	0.585035	1	ex_02
SYNPO	0.0419036	0.124425	-0.0406179	0.99525	0.585335	1	ex_02
STRN	-0.0276449	0.0263545	-0.0816442	-1.0034	0.585363	1	ex_02
ING5	0.0149545	0.0687855	-0.0388765	0.544488	0.58552	1	ex_02
TFDP1	0.00591412	0.040931	-0.0291027	0.331025	0.58553	1	ex_02
PCCA	0.0277924	0.131984	-0.0763995	0.522805	0.585889	1	ex_02
PTMS	0.0963966	0.289416	-0.0966231	0.978832	0.586097	1	ex_02
STK38L	-0.0165502	0.0427613	-0.0758617	-0.546905	0.586224	1	ex_02
DGKB	-0.0313007	0.172804	-0.235405	-0.300573	0.586414	1	ex_02
DNAJB14	0.0367992	0.124547	-0.0509491	0.821954	0.586472	1	ex_02
CKB	-0.0574077	0.234828	-0.349643	-0.385022	0.586521	1	ex_02
MTHFD2L	0.0274579	0.0919736	-0.0370578	0.834161	0.587072	1	ex_02
GALK2	-0.00129658	0.0571743	-0.0597675	-0.0434619	0.587134	1	ex_02
MSANTD4	0.00906292	0.0404541	-0.0223283	0.565859	0.587186	1	ex_02
FAM214A	0.0213345	0.103129	-0.0604601	0.511219	0.587422	1	ex_02
GAREM1	0.0583211	0.17172	-0.0550781	1.00801	0.587657	1	ex_02
ADAM23	-0.0466861	0.18109	-0.274462	-0.401724	0.587902	1	ex_02
PSMD14	0.00571089	0.0778443	-0.0664225	0.155173	0.587974	1	ex_02
MAP2	-0.0461528	0.146896	-0.239201	-0.468575	0.588073	1	ex_02
FBN1	0.0504411	0.154516	-0.0536342	0.949916	0.588403	1	ex_02
PIK3R1	0.0887294	0.2579	-0.0804411	1.028	0.58897	1	ex_02
IQCB1	-0.0150034	0.0458401	-0.0758469	-0.483309	0.588977	1	ex_02
CCDC7	-0.032184	0.0498264	-0.114194	-0.769165	0.589019	1	ex_02
CYTH1	-0.0228505	0.0315719	-0.077273	-0.822936	0.589148	1	ex_02
HSPA4L	-0.00836368	0.0774051	-0.0941325	-0.191124	0.589372	1	ex_02
CCDC25	0.046278	0.148439	-0.0558826	0.887849	0.589415	1	ex_02
SLC45A4	0.000427815	0.0228065	-0.0219509	0.0374687	0.589457	1	ex_02
NFIX	0.0538747	0.172797	-0.0650478	0.88791	0.589566	1	ex_02
ETS2	0.0456165	0.149353	-0.0581201	0.861863	0.590074	1	ex_02
ITPR2	0.083662	0.290719	-0.123395	0.791928	0.590216	1	ex_02
YTHDF3	-0.0230508	0.0510618	-0.0971634	-0.609596	0.590281	1	ex_02
ZBTB7A	0.0285768	0.0932046	-0.036051	0.866647	0.590321	1	ex_02
TMEM268	0.0300566	0.0913867	-0.0312736	0.960535	0.590339	1	ex_02
TET2	0.0411081	0.120735	-0.0385188	1.01185	0.590753	1	ex_02
SART3	-0.0182994	0.0184254	-0.0550241	-0.976619	0.590919	1	ex_02
TRIM24	-0.0234345	0.0422449	-0.0891138	-0.699317	0.591102	1	ex_02
LHX2	0.0145451	0.0475376	-0.0184473	0.864074	0.591163	1	ex_02
RHOA	0.0193921	0.0616385	-0.0228543	0.899671	0.591387	1	ex_02
CA10	-0.1166	0.116103	-0.349303	-0.982075	0.591529	1	ex_02
USP45	-0.0203501	0.0361959	-0.0768961	-0.705364	0.591982	1	ex_02
MIOS	0.00529991	0.0296369	-0.0190371	0.426824	0.592201	1	ex_02
MFSD1	0.00707107	0.0662748	-0.0521327	0.234091	0.592408	1	ex_02
GRIA3	0.037249	0.192619	-0.118121	0.469889	0.592954	1	ex_02
SSBP2	-0.008973	0.156081	-0.174027	-0.106552	0.592961	1	ex_02
WASL	0.053032	0.154368	-0.0483036	1.02571	0.593141	1	ex_02
KIAA1671	0.0218539	0.0811019	-0.0373941	0.722942	0.593146	1	ex_02
TRIM13	0.0156332	0.171206	-0.13994	0.196953	0.593569	1	ex_02
RUFY3	-0.0486931	0.0463027	-0.143689	-1.00464	0.594797	1	ex_02
ACAP3	-0.000100202	0.0826527	-0.0828531	-0.00237323	0.595298	1	ex_02
ZNRF1	-0.00928861	0.0378328	-0.0564101	-0.386349	0.595352	1	ex_02
PKD1	0.0170444	0.110583	-0.0764944	0.357139	0.595757	1	ex_02
STX12	-0.0161467	0.0324036	-0.064697	-0.651837	0.595778	1	ex_02
PDSS2	0.0323924	0.114519	-0.0497343	0.773049	0.595976	1	ex_02
LRTM1	-0.131519	0.185955	-0.448992	-0.811947	0.596184	1	ex_02
KSR2	0.0794335	0.246183	-0.0873162	0.933656	0.59629	1	ex_02
ASTN1	-0.0477697	0.05353	-0.149069	-0.924256	0.596292	1	ex_02
ZC3H7B	-0.000434034	0.0281657	-0.0290338	-0.0297447	0.596456	1	ex_02
SEC62	-0.0880663	0.0920763	-0.268209	-0.958168	0.596509	1	ex_02
SPATS2	-0.0479835	0.0634121	-0.159379	-0.844251	0.596753	1	ex_02
SEPTIN11	-0.0490188	0.0467224	-0.14476	-1.00349	0.596824	1	ex_02
CSNK1G3	-0.0317604	0.0328987	-0.0964195	-0.962729	0.59709	1	ex_02
CCP110	-0.00566294	0.0476579	-0.0589838	-0.208158	0.597194	1	ex_02
HBS1L	-0.0342957	0.0410398	-0.109631	-0.892253	0.597436	1	ex_02
COX10	-0.0100638	0.016931	-0.0370587	-0.730685	0.597638	1	ex_02
PHF20L1	-0.00641277	0.0800376	-0.0928631	-0.145387	0.597764	1	ex_02
MAD1L1	0.017554	0.057614	-0.0225059	0.858844	0.597837	1	ex_02
TBC1D9	-0.028316	0.0531375	-0.109769	-0.68135	0.597874	1	ex_02
SPIDR	-0.0144887	0.168596	-0.197573	-0.155105	0.598022	1	ex_02
SUGP2	-0.0586328	0.0548212	-0.172087	-1.01291	0.598273	1	ex_02
SASH1	-0.150553	0.150618	-0.451723	-0.979771	0.598276	1	ex_02
KIF3B	0.0117923	0.0698442	-0.0462597	0.398134	0.598534	1	ex_02
PIBF1	-0.031609	0.0490933	-0.112311	-0.767666	0.598706	1	ex_02
ANAPC10	0.0199758	0.0880687	-0.0481172	0.574976	0.598779	1	ex_02
RAB3GAP1	0.0220517	0.120778	-0.076675	0.43778	0.599452	1	ex_02
LRFN5	0.0804299	0.247749	-0.0868895	0.942148	0.600023	1	ex_02
SBF2	-0.0373335	0.0485254	-0.123192	-0.852239	0.600403	1	ex_02
TMEM245	-0.0234928	0.0523256	-0.0993113	-0.607308	0.600425	1	ex_02
CACNG8	0.0586814	0.17695	-0.0595868	0.97248	0.600534	1	ex_02
FYN	-0.0449307	0.0417732	-0.131635	-1.01567	0.600612	1	ex_02
PITPNM3	-0.0098739	0.0158617	-0.0356095	-0.751975	0.601434	1	ex_02
BMPER	0.0860149	0.254328	-0.0822983	1.00162	0.601468	1	ex_02
SMIM8	-0.00878647	0.0538752	-0.0714482	-0.274828	0.601491	1	ex_02
TMEM50A	0.0316078	0.104633	-0.0414175	0.848338	0.60162	1	ex_02
NIN	-0.055932	0.0905913	-0.202455	-0.748173	0.601802	1	ex_02
PUDP	-0.0285043	0.0362723	-0.0932809	-0.862463	0.601958	1	ex_02
FBXO22	-0.0161328	0.0433957	-0.0756612	-0.531168	0.602212	1	ex_02
EIF5B	-0.0210196	0.0317533	-0.0737925	-0.780659	0.602265	1	ex_02
FASTKD1	-0.00701767	0.0681778	-0.0822131	-0.182915	0.602422	1	ex_02
MINDY2	0.0115494	0.0867842	-0.0636854	0.300877	0.602483	1	ex_02
CLU	0.00783592	0.0404414	-0.0247696	0.471028	0.602624	1	ex_02
COLGALT2	-0.0287018	0.0337162	-0.0911198	-0.901254	0.603185	1	ex_02
FRMD4A	-0.0293722	0.211136	-0.269881	-0.239362	0.60331	1	ex_02
RPS6KA5	0.118515	0.357336	-0.120305	0.972638	0.603312	1	ex_02
TOP2B	-0.0297342	0.0520385	-0.111507	-0.712683	0.603649	1	ex_02
TET3	0.0105358	0.103451	-0.0823791	0.222243	0.603987	1	ex_02
ATP6AP1L	-0.0360013	0.0637097	-0.135712	-0.707658	0.60432	1	ex_02
UNC5A	0.0321071	0.100673	-0.0364586	0.917788	0.60434	1	ex_02
PPP2R5C	-0.0322674	0.0563292	-0.120864	-0.71383	0.604369	1	ex_02
PTCH1	-0.026288	0.0450808	-0.0976568	-0.721934	0.604694	1	ex_02
CCNL2	-0.0267732	0.0313318	-0.0848781	-0.903098	0.604793	1	ex_02
MGST1	-0.17411	0.26592	-0.61414	-0.775515	0.605315	1	ex_02
MAT2A	-0.0336569	0.0451585	-0.112472	-0.836972	0.605589	1	ex_02
HELZ	-0.034804	0.0476385	-0.117246	-0.82742	0.605628	1	ex_02
ANKS1A	0.0270029	0.115956	-0.0619506	0.59497	0.605714	1	ex_02
DPP6	0.0738975	0.314825	-0.16703	0.601162	0.606011	1	ex_02
FAM102B	-0.00294004	0.0650183	-0.0708984	-0.0847927	0.606034	1	ex_02
SH3KBP1	0.0401034	0.119796	-0.039589	0.986307	0.606254	1	ex_02
SPART	-0.0263298	0.0808369	-0.133496	-0.481544	0.606342	1	ex_02
DCAF10	-0.0356477	0.0355129	-0.106808	-0.981839	0.606487	1	ex_02
ST3GAL1	0.013827	0.100288	-0.0726335	0.313443	0.60649	1	ex_02
CCDC186	0.010477	0.0597775	-0.0388235	0.416517	0.606523	1	ex_02
NEK10	-0.06042	0.0684614	-0.189301	-0.918837	0.606573	1	ex_02
MTERF1	-0.0268697	0.0628549	-0.116594	-0.586948	0.60703	1	ex_02
UBXN2A	-0.00322184	0.0234286	-0.0298723	-0.236945	0.60739	1	ex_02
TTLL5	0.043762	0.175803	-0.0882787	0.649587	0.607551	1	ex_02
MKNK1	-0.0132956	0.0398881	-0.0664794	-0.48998	0.607787	1	ex_02
CACNB4	0.011794	0.0992646	-0.0756766	0.264269	0.608035	1	ex_02
ANKS1B	0.0894684	0.264732	-0.0857949	1.00052	0.608043	1	ex_02
CHCHD3	-0.0444613	0.0438538	-0.132776	-0.986722	0.608118	1	ex_02
PARG	-0.0245513	0.053978	-0.103081	-0.61276	0.608274	1	ex_02
PPP2R5E	-0.0117075	0.0622991	-0.0857142	-0.310058	0.608351	1	ex_02
LIN7A	0.0499147	0.183003	-0.0831736	0.735083	0.608461	1	ex_02
CMAS	-0.0248597	0.07039	-0.120109	-0.511541	0.608546	1	ex_02
PRKN	-0.0792412	0.0783367	-0.236819	-0.985607	0.608758	1	ex_02
TSEN15	0.0221292	0.080339	-0.0360806	0.745105	0.608891	1	ex_02
CEP57	-0.034861	0.0414151	-0.111137	-0.895777	0.609712	1	ex_02
RIPOR2	-0.00855108	0.118423	-0.135525	-0.131994	0.609789	1	ex_02
CMYA5	0.0419843	0.130026	-0.0460576	0.934643	0.609937	1	ex_02
NR2C2	-0.0221366	0.0253658	-0.069639	-0.913363	0.610997	1	ex_02
FRMD5	0.110098	0.347944	-0.127748	0.907258	0.611172	1	ex_02
PRRC2C	0.0510601	0.189195	-0.0870744	0.724482	0.611206	1	ex_02
RPL7L1	-0.0283102	0.0849762	-0.141597	-0.489794	0.611889	1	ex_02
TXNL1	1.79493e-05	0.0953885	-0.0953526	0.000368877	0.611994	1	ex_02
MON2	-0.0586231	0.0609184	-0.178165	-0.961166	0.612555	1	ex_02
FAM169A	-0.017628	0.0654167	-0.100673	-0.416045	0.612606	1	ex_02
EIF4G3	-0.0352487	0.0773705	-0.147868	-0.61345	0.612909	1	ex_02
P3H2	-0.00400528	0.0403011	-0.0483116	-0.17718	0.613548	1	ex_02
RNLS	0.044171	0.140063	-0.0517213	0.90282	0.613845	1	ex_02
WTAP	-0.0272355	0.0371969	-0.091668	-0.828474	0.613914	1	ex_02
IST1	0.000447795	0.0256181	-0.0247226	0.0348689	0.614058	1	ex_02
NRN1	-0.0739887	0.115049	-0.263026	-0.767124	0.614646	1	ex_02
UHRF2	-0.0126743	0.0343047	-0.0596533	-0.528771	0.614713	1	ex_02
CHL1	0.0639698	0.193437	-0.065497	0.968422	0.614942	1	ex_02
UMAD1	0.0188935	0.121849	-0.0840618	0.359676	0.615009	1	ex_02
CACNA1C	0.141317	0.424975	-0.142341	0.976442	0.615023	1	ex_02
PNN	-0.025075	0.0699643	-0.120114	-0.517114	0.61511	1	ex_02
AMBRA1	-0.0352282	0.044657	-0.115113	-0.864315	0.615112	1	ex_02
OLFM1	0.0725792	0.287947	-0.142789	0.66051	0.615273	1	ex_02
CTNND2	0.083661	0.26284	-0.0955179	0.915133	0.615508	1	ex_02
ST3GAL5	-0.0287195	0.0512452	-0.108684	-0.703925	0.615513	1	ex_02
CCNY	-0.0464302	0.0494415	-0.142302	-0.949202	0.615556	1	ex_02
IFT43	0.0221547	0.0920616	-0.0477523	0.621145	0.615658	1	ex_02
RYBP	-0.0153143	0.0794429	-0.110072	-0.316762	0.615808	1	ex_02
CAMSAP2	0.0179321	0.12505	-0.0891859	0.328108	0.615849	1	ex_02
ZNF37A	0.00596137	0.0810034	-0.0690807	0.1557	0.616484	1	ex_02
SPTBN4	0.0317548	0.268067	-0.204557	0.263373	0.616499	1	ex_02
PARP1	-0.0153124	0.0470998	-0.0777246	-0.480864	0.616525	1	ex_02
ZBTB20	0.0394453	0.196791	-0.1179	0.491347	0.617002	1	ex_02
CLIP3	-0.0488046	0.104294	-0.201904	-0.624794	0.617292	1	ex_02
USP54	0.00777162	0.0452894	-0.0297462	0.405997	0.617691	1	ex_02
SLC12A5	0.0650603	0.198068	-0.0679471	0.958713	0.617866	1	ex_02
PIK3CB	-0.0087096	0.0539161	-0.0713353	-0.27258	0.617988	1	ex_02
NNT	0.0666453	0.200964	-0.0676732	0.972482	0.618062	1	ex_02
GRB10	0.0172896	0.0972068	-0.0626276	0.424026	0.618194	1	ex_02
PLK2	-0.0970356	0.100502	-0.294574	-0.962783	0.618324	1	ex_02
MAN1A2	-0.0254646	0.0600987	-0.111028	-0.583308	0.618337	1	ex_02
C7orf50	0.000725008	0.0483225	-0.0468725	0.0298543	0.618424	1	ex_02
CALM2	-0.0788128	0.244918	-0.402544	-0.477156	0.618577	1	ex_02
FBXO11	-0.0464372	0.0467983	-0.139673	-0.976187	0.618943	1	ex_02
PEX5L	0.153668	0.499552	-0.192216	0.870765	0.619196	1	ex_02
SUSD6	-0.0014099	0.0265466	-0.0293664	-0.0988449	0.619236	1	ex_02
PPIG	0.00203959	0.0833588	-0.0792796	0.0491584	0.619533	1	ex_02
CTSB	0.0218135	0.108882	-0.065255	0.491035	0.619607	1	ex_02
PATJ	-0.0469796	0.0666611	-0.16062	-0.810259	0.619716	1	ex_02
COLQ	-0.0244123	0.0456089	-0.0944336	-0.683326	0.61972	1	ex_02
AKAP13	0.0360279	0.112521	-0.0404657	0.923127	0.619891	1	ex_02
NPM1	0.0087583	0.175119	-0.157602	0.103185	0.619892	1	ex_02
BDH1	-0.0904485	0.0939148	-0.274812	-0.961557	0.62019	1	ex_02
PCDH9	0.0339757	0.310747	-0.242796	0.2406	0.620421	1	ex_02
VDAC1	-0.0822269	0.0935133	-0.257967	-0.917046	0.620512	1	ex_02
CACNG2	0.0521235	0.170809	-0.0665618	0.860765	0.620548	1	ex_02
AGL	-0.0271101	0.0633791	-0.117599	-0.587195	0.621782	1	ex_02
SYCP2	-0.0142884	0.0554308	-0.0840075	-0.401679	0.621787	1	ex_02
CPNE1	-0.017931	0.0352401	-0.0711021	-0.660962	0.621858	1	ex_02
DYNC2H1	0.0545146	0.168648	-0.0596185	0.936158	0.62202	1	ex_02
DNAJC1	-0.0235069	0.0391652	-0.0861791	-0.735139	0.622021	1	ex_02
LIN7C	0.0108113	0.103347	-0.0817241	0.228991	0.622272	1	ex_02
GALNT9	0.0198945	0.0768869	-0.0370979	0.684172	0.622703	1	ex_02
FAM222B	0.0531594	0.169919	-0.0636	0.892352	0.622819	1	ex_02
CAMK2B	0.0727571	0.22256	-0.077046	0.951925	0.622895	1	ex_02
NDUFS4	0.00702054	0.0595512	-0.0455102	0.261942	0.623065	1	ex_02
PCMT1	-0.00344694	0.103091	-0.109985	-0.0634129	0.623544	1	ex_02
USP9Y	-2.63805e-05	3.86488e-05	-9.14098e-05	-0.795101	0.624629	1	ex_02
CFAP91	-0.0178804	0.0209453	-0.0567061	-0.902622	0.62483	1	ex_02
TIMP3	-0.288197	0.433477	-1.00987	-0.782702	0.624979	1	ex_02
MTAP	0.0149376	0.0639668	-0.0340915	0.59714	0.625043	1	ex_02
CAPZA2	-0.034145	0.0640785	-0.132368	-0.681333	0.625255	1	ex_02
NELL2	-0.0833472	0.134671	-0.301365	-0.749284	0.625343	1	ex_02
IQSEC2	-0.0224369	0.0589422	-0.103816	-0.540377	0.625472	1	ex_02
KRIT1	0.0287384	0.0915952	-0.0341184	0.896103	0.626028	1	ex_02
NR1D2	0.0413533	0.134862	-0.0521553	0.866775	0.62613	1	ex_02
TTC19	-0.0435433	0.075912	-0.162999	-0.714437	0.626254	1	ex_02
UTP23	0.0478241	0.15562	-0.0599719	0.869545	0.626368	1	ex_02
PKN2	0.041327	0.125604	-0.0429504	0.961105	0.626629	1	ex_02
CERS6	-0.0571959	0.0695584	-0.18395	-0.884403	0.626677	1	ex_02
ISCA1	-0.0290136	0.0880911	-0.146118	-0.485596	0.62683	1	ex_02
HSPA4	-0.0358372	0.0707399	-0.142414	-0.65905	0.626933	1	ex_02
CDH8	-0.0616337	0.0978807	-0.221148	-0.757297	0.626988	1	ex_02
SETD2	0.0228951	0.13301	-0.0872196	0.407517	0.627274	1	ex_02
CDH10	-0.0142766	0.172906	-0.201459	-0.149488	0.627549	1	ex_02
SGK1	0.0421499	0.134669	-0.0503693	0.892921	0.627682	1	ex_02
NME7	-0.0519731	0.0558085	-0.159755	-0.945109	0.627776	1	ex_02
FAM133B	-0.0314905	0.0536472	-0.116628	-0.724946	0.627953	1	ex_02
RBM17	-0.00841015	0.0543463	-0.0711666	-0.26266	0.628039	1	ex_02
GTDC1	-0.0663233	0.0744565	-0.207103	-0.923366	0.628198	1	ex_02
ATF7IP	0.029958	0.0910633	-0.0311473	0.960908	0.628241	1	ex_02
METTL6	-0.0270475	0.0400131	-0.0941082	-0.790511	0.628381	1	ex_02
MADD	0.00649118	0.064356	-0.0513736	0.219865	0.628435	1	ex_02
KPNA4	0.0239934	0.0905922	-0.0426055	0.706111	0.628565	1	ex_02
SLC44A1	0.00361011	0.100552	-0.0933318	0.0729889	0.628687	1	ex_02
PRKAR2B	0.0345574	0.159902	-0.0907871	0.540361	0.629678	1	ex_02
PRPF39	-0.0160755	0.0255781	-0.057729	-0.756415	0.630105	1	ex_02
SHTN1	0.0342651	0.156063	-0.0875327	0.551392	0.630257	1	ex_02
CHSY3	-0.0603877	0.119326	-0.240101	-0.658591	0.630391	1	ex_02
FHOD3	-0.0664065	0.0712539	-0.204067	-0.945474	0.631197	1	ex_02
RASAL2	-0.0168182	0.0808631	-0.114499	-0.337455	0.631378	1	ex_02
SENP6	-0.0297537	0.0525112	-0.112018	-0.708883	0.63166	1	ex_02
PLXNA2	0.0772494	0.23882	-0.0843217	0.937086	0.632327	1	ex_02
BEX2	-0.144815	0.212364	-0.501995	-0.794652	0.63239	1	ex_02
ART3	-0.0620352	0.0872133	-0.211284	-0.814659	0.632492	1	ex_02
SNX6	0.0169095	0.0661991	-0.0323802	0.672391	0.632555	1	ex_02
SRSF11	0.072003	0.221438	-0.0774316	0.944381	0.633114	1	ex_02
MTPN	0.0634344	0.195434	-0.068565	0.941892	0.633128	1	ex_02
PPP2CA	0.0007021	0.0815938	-0.0801896	0.0170115	0.633213	1	ex_02
TOM1L2	-0.0357117	0.0402865	-0.11171	-0.92099	0.633308	1	ex_02
SLC7A1	0.016868	0.0561279	-0.0223919	0.842098	0.633337	1	ex_02
STMN1	-0.130192	0.2271	-0.487485	-0.714184	0.633579	1	ex_02
RALGAPB	-0.0220846	0.0300812	-0.0742504	-0.829759	0.633675	1	ex_02
PICALM	-0.0411781	0.0555533	-0.13791	-0.834348	0.633876	1	ex_02
CAPRIN1	0.009796	0.0710739	-0.0514819	0.313323	0.634052	1	ex_02
JPH4	0.0174503	0.121737	-0.0868366	0.32796	0.634068	1	ex_02
MAP4K4	-0.0374036	0.0424035	-0.117211	-0.918586	0.634759	1	ex_02
SLAIN1	-0.0432655	0.0761709	-0.162702	-0.709992	0.634868	1	ex_02
TPR	0.00362671	0.0547254	-0.047472	0.139107	0.63493	1	ex_02
DLG3	-0.0152676	0.0254513	-0.0559865	-0.734893	0.635281	1	ex_02
HIF1A	-0.0301343	0.0320665	-0.092335	-0.949539	0.635345	1	ex_02
TNNI3K	-0.0263149	0.0794783	-0.132108	-0.48752	0.635415	1	ex_02
WBP4	-0.0289257	0.0311102	-0.0889617	-0.944324	0.635657	1	ex_02
GPR89B	0.0118343	0.0471719	-0.0235033	0.656378	0.635831	1	ex_02
SHANK3	-0.00121666	0.0399851	-0.0424184	-0.0578765	0.635928	1	ex_02
FUS	0.002786	0.0746342	-0.0690622	0.076	0.635957	1	ex_02
ACYP2	-0.0407289	0.0696431	-0.151101	-0.723256	0.63666	1	ex_02
PDIA6	-0.0461922	0.0576573	-0.150042	-0.87179	0.636685	1	ex_02
RPS8	-0.187658	0.298409	-0.673724	-0.756692	0.637009	1	ex_02
ZNF609	0.07305	0.22546	-0.07936	0.939409	0.63764	1	ex_02
LRRN2	0.0321567	0.122892	-0.0585784	0.694615	0.637882	1	ex_02
SNX2	-0.0134785	0.0492451	-0.0762022	-0.421172	0.638002	1	ex_02
NCS1	0.0368496	0.118075	-0.0443758	0.889179	0.638607	1	ex_02
TLN2	0.0370819	0.175253	-0.10109	0.526007	0.638733	1	ex_02
MGAT5	-0.0117332	0.0800801	-0.103546	-0.250471	0.638812	1	ex_02
SET	-0.0231124	0.244945	-0.29117	-0.168992	0.638896	1	ex_02
ZNF675	0.0134509	0.0622441	-0.0353423	0.540307	0.639009	1	ex_02
SLC4A7	0.0438817	0.147067	-0.0593041	0.833512	0.639463	1	ex_02
GNAL	-0.0799538	0.115528	-0.275436	-0.801643	0.639815	1	ex_02
MAPK6	-0.00606354	0.0637442	-0.0758713	-0.170244	0.640515	1	ex_02
PDE1A	0.0997629	0.308035	-0.108509	0.938828	0.640651	1	ex_02
NIPAL2	0.0822044	0.254948	-0.0905391	0.932698	0.64069	1	ex_02
SYT14	-0.0202936	0.0675569	-0.108144	-0.452754	0.640722	1	ex_02
UBXN4	0.0255454	0.107489	-0.0563979	0.611008	0.640895	1	ex_02
PIP4K2A	0.151385	0.488442	-0.185672	0.880294	0.641012	1	ex_02
PCNX2	-0.0448513	0.0637443	-0.153447	-0.809489	0.641108	1	ex_02
LENG8	-0.0191025	0.0474522	-0.0856571	-0.562547	0.641219	1	ex_02
ARAP2	-0.056004	0.068865	-0.180873	-0.879048	0.641238	1	ex_02
HS6ST3	0.0284862	0.212335	-0.155363	0.303683	0.641327	1	ex_02
CLIP4	-0.0330684	0.0357346	-0.101871	-0.942007	0.641358	1	ex_02
WBP1L	-0.013965	0.036977	-0.064907	-0.537296	0.641404	1	ex_02
RIF1	0.0395667	0.142294	-0.0631605	0.754906	0.641435	1	ex_02
GRIK5	0.026843	0.112209	-0.0585227	0.616304	0.641459	1	ex_02
GET1	0.0103708	0.0740469	-0.0533053	0.319214	0.641499	1	ex_02
RYK	0.00106873	0.0839136	-0.0817762	0.0252842	0.641908	1	ex_02
ZNF302	-0.0270368	0.113971	-0.168045	-0.375803	0.64191	1	ex_02
ARL8B	0.0403358	0.131538	-0.0508663	0.866831	0.641995	1	ex_02
ZXDC	0.00257385	0.0375323	-0.0323846	0.144304	0.642604	1	ex_02
NCOR1	-0.0446455	0.048134	-0.137425	-0.943135	0.642611	1	ex_02
XYLB	-0.0262106	0.03039	-0.0828113	-0.90762	0.642795	1	ex_02
GRK3	0.0916942	0.302435	-0.119046	0.85279	0.642799	1	ex_02
SLC22A17	-0.000969033	0.221682	-0.22362	-0.00853027	0.642811	1	ex_02
TUBGCP3	-0.0227431	0.0526166	-0.0981028	-0.591505	0.643353	1	ex_02
LUC7L3	-0.088677	0.0993739	-0.276728	-0.924238	0.643427	1	ex_02
SDCCAG8	-0.00919805	0.0937774	-0.112174	-0.175069	0.643544	1	ex_02
TVP23A	0.00124795	0.0592321	-0.0567362	0.0421829	0.643631	1	ex_02
CSMD2	0.0930317	0.290327	-0.104264	0.924191	0.643941	1	ex_02
RASGRF1	-0.0352663	0.0438158	-0.114349	-0.874037	0.644116	1	ex_02
KCNMB4	0.0246046	0.127895	-0.0786863	0.466876	0.644379	1	ex_02
MMS19	-0.0232951	0.0263441	-0.0729344	-0.919789	0.644392	1	ex_02
BRD4	0.0265529	0.0923858	-0.0392799	0.79053	0.644771	1	ex_02
ZNF846	0.00973174	0.0813376	-0.0618741	0.266373	0.644774	1	ex_02
INO80D	-0.0160272	0.0465683	-0.0786226	-0.501836	0.644858	1	ex_02
RFC1	0.0133092	0.0645446	-0.0379262	0.50913	0.645344	1	ex_02
MAN1C1	0.0743782	0.231919	-0.083163	0.925336	0.646155	1	ex_02
ORMDL1	-0.0391565	0.0644091	-0.142722	-0.741031	0.646291	1	ex_02
TMEM14B	0.0454015	0.218086	-0.127283	0.515304	0.646726	1	ex_02
TOLLIP	-0.0222697	0.0544954	-0.0990349	-0.568589	0.647245	1	ex_02
HNRNPD	-0.0302603	0.0414159	-0.101937	-0.827459	0.647259	1	ex_02
BAZ2A	-0.0097381	0.0223097	-0.0417859	-0.595558	0.647435	1	ex_02
RAB28	0.0444736	0.139891	-0.0509435	0.913533	0.647542	1	ex_02
USP48	-0.0289394	0.0419963	-0.0998752	-0.7996	0.647565	1	ex_02
ADAM22	-0.0293865	0.0849248	-0.143698	-0.503856	0.647658	1	ex_02
CYTH3	-0.00906818	0.0539362	-0.0720725	-0.282097	0.647845	1	ex_02
MAP4	-0.02021	0.0571316	-0.0975515	-0.512154	0.648101	1	ex_02
APBA2	-0.0446542	0.0819496	-0.171258	-0.691296	0.648141	1	ex_02
ACSL6	-0.0363446	0.0403892	-0.113078	-0.928328	0.648447	1	ex_02
CCSAP	-0.0426722	0.0470019	-0.132346	-0.932665	0.648465	1	ex_02
SEL1L3	0.0222787	0.162884	-0.118326	0.310554	0.648918	1	ex_02
SLC25A46	-0.0118667	0.0803699	-0.104103	-0.252159	0.648979	1	ex_02
CLYBL	0.0106549	0.0913858	-0.070076	0.258678	0.649002	1	ex_02
WDPCP	-0.0600857	0.0705992	-0.190771	-0.901144	0.649029	1	ex_02
SESN1	0.0762737	0.254202	-0.101655	0.840191	0.649428	1	ex_02
BNIP3	-0.0281765	0.095391	-0.151744	-0.446922	0.649529	1	ex_02
MINK1	-0.0147635	0.0302801	-0.0598071	-0.642398	0.649827	1	ex_02
PLEKHM2	0.0170104	0.0581771	-0.0241564	0.80987	0.650206	1	ex_02
PRELID2	-0.0915912	0.111063	-0.294245	-0.885821	0.650273	1	ex_02
RGS6	0.0261108	0.220995	-0.168773	0.262598	0.65039	1	ex_02
LRRK1	-0.000364486	0.141919	-0.142648	-0.00502082	0.650683	1	ex_02
USP22	0.0330182	0.142609	-0.0765724	0.590511	0.650799	1	ex_02
ATF6	-0.022266	0.053139	-0.097671	-0.578748	0.65093	1	ex_02
SLC17A7	0.0503775	0.168754	-0.0679987	0.834104	0.65138	1	ex_02
SLC6A6	0.00316761	0.0309664	-0.0246312	0.223333	0.651605	1	ex_02
RBM48	0.0336899	0.117477	-0.0500969	0.788082	0.651663	1	ex_02
UBE2K	-0.0323001	0.0389282	-0.103528	-0.88879	0.651702	1	ex_02
ZNF493	0.0243369	0.0855422	-0.0368685	0.779334	0.651797	1	ex_02
STAT4	-0.0776586	0.122739	-0.278057	-0.759529	0.651867	1	ex_02
DOCK4	-0.0748876	0.146671	-0.296447	-0.662474	0.652078	1	ex_02
SORL1	0.0401277	0.125332	-0.0450764	0.923064	0.652277	1	ex_02
ABCA10	0.0393185	0.128695	-0.0500576	0.862231	0.652393	1	ex_02
CBX6	0.0262949	0.0970586	-0.0444688	0.728298	0.652766	1	ex_02
STAT1	-0.18032	0.330436	-0.691077	-0.691957	0.653189	1	ex_02
PALLD	0.0272725	0.0975247	-0.0429797	0.760876	0.653294	1	ex_02
PUM1	-0.0458775	0.0527158	-0.144471	-0.912012	0.653449	1	ex_02
SRSF10	0.00370828	0.142924	-0.135507	0.0522076	0.653985	1	ex_02
FBXO9	-0.0326798	0.0463405	-0.1117	-0.810567	0.654292	1	ex_02
OCIAD1	0.0636994	0.204548	-0.0771487	0.886406	0.655204	1	ex_02
MPDZ	-0.0342876	0.0878408	-0.156416	-0.550261	0.65575	1	ex_02
KIAA0753	0.0181762	0.0806319	-0.0442794	0.570401	0.655763	1	ex_02
TECPR2	-0.0386643	0.0489974	-0.126326	-0.864466	0.655879	1	ex_02
ZNF148	-0.0343166	0.0484385	-0.117072	-0.812751	0.656319	1	ex_02
SLC8A1	0.102349	0.337514	-0.132816	0.853018	0.656472	1	ex_02
SUDS3	-0.0296103	0.0430107	-0.102231	-0.799151	0.656481	1	ex_02
EDEM3	-0.0199887	0.0407815	-0.0807589	-0.644677	0.656662	1	ex_02
UXS1	-0.0105557	0.0379183	-0.0590297	-0.426802	0.656681	1	ex_02
WSCD2	0.0316972	0.103071	-0.0396762	0.870427	0.656708	1	ex_02
BMERB1	0.062384	0.201264	-0.0764958	0.880404	0.657055	1	ex_02
AP2M1	0.0238177	0.213927	-0.166292	0.245552	0.657204	1	ex_02
EPC2	-0.0283774	0.0565936	-0.113348	-0.654561	0.657356	1	ex_02
ZNF718	-0.00899541	0.0506618	-0.0686527	-0.295533	0.657392	1	ex_02
MPP2	-0.00672974	0.0192054	-0.0326649	-0.508578	0.65745	1	ex_02
INKA2	0.00873751	0.089035	-0.07156	0.213272	0.657589	1	ex_02
RSPO2	0.0806064	0.255438	-0.0942251	0.903645	0.657774	1	ex_02
ROBO2	-0.0841129	0.199538	-0.367764	-0.581201	0.65783	1	ex_02
ATG4C	-0.0310777	0.0423716	-0.104527	-0.829296	0.657892	1	ex_02
SQSTM1	-0.00852856	0.0645874	-0.0816446	-0.228619	0.658118	1	ex_02
CDH13	-0.0356054	0.213648	-0.284859	-0.279977	0.658288	1	ex_02
CDC42BPA	0.0641432	0.207151	-0.0788649	0.8791	0.658358	1	ex_02
PRR14L	0.0245047	0.110907	-0.0618976	0.555868	0.65836	1	ex_02
GDAP1L1	-0.00924832	0.0170288	-0.0355254	-0.689816	0.658377	1	ex_02
GALNT1	0.000502827	0.0500715	-0.0490658	0.019882	0.6587	1	ex_02
AGGF1	0.00158658	0.041275	-0.0381019	0.0783513	0.658827	1	ex_02
CIZ1	0.00678528	0.0393961	-0.0258256	0.407806	0.659397	1	ex_02
C6orf89	-0.000936837	0.0431247	-0.0449984	-0.0416728	0.65947	1	ex_02
FAM193B	-0.0114659	0.0282645	-0.0511963	-0.565632	0.659893	1	ex_02
UBE2D3	-0.0297589	0.0839792	-0.143497	-0.512813	0.659954	1	ex_02
NPLOC4	-0.00577071	0.0521609	-0.0637023	-0.195237	0.660121	1	ex_02
ZNF782	0.0179085	0.0866569	-0.0508399	0.510557	0.66026	1	ex_02
SPECC1L	0.0490284	0.158645	-0.060588	0.876638	0.661191	1	ex_02
OPRM1	-0.102884	0.229284	-0.435052	-0.60707	0.661194	1	ex_02
SEPTIN5	-0.049614	0.0684685	-0.167697	-0.823506	0.661253	1	ex_02
ARHGAP10	0.0116048	0.114337	-0.0911279	0.221399	0.661442	1	ex_02
CADM2	0.110654	0.353131	-0.131824	0.894421	0.661864	1	ex_02
SNCB	0.0335145	0.145381	-0.0783518	0.587194	0.661874	1	ex_02
AHI1	-0.0602367	0.189535	-0.310008	-0.47268	0.662428	1	ex_02
FAM185A	-0.0146612	0.0512557	-0.0805781	-0.435934	0.66257	1	ex_02
BRINP1	0.0578809	0.197226	-0.0814643	0.814125	0.662841	1	ex_02
RAI1	-0.0108881	0.0305034	-0.0522795	-0.51557	0.662936	1	ex_02
TTC3	0.0119104	0.172261	-0.148441	0.145581	0.66298	1	ex_02
EML5	0.0666488	0.213766	-0.0804681	0.887928	0.663044	1	ex_02
TTC37	-0.0256725	0.0826921	-0.134037	-0.464332	0.663137	1	ex_02
RHBDD1	0.0125471	0.0516539	-0.0265598	0.628836	0.663196	1	ex_02
BRINP2	0.0359894	0.172108	-0.100129	0.518209	0.663664	1	ex_02
DYM	-0.0476421	0.0584772	-0.153761	-0.879922	0.663897	1	ex_02
KCNAB2	0.0150759	0.101787	-0.0716355	0.340766	0.663914	1	ex_02
PIAS1	-0.0551232	0.0726421	-0.182889	-0.84561	0.664061	1	ex_02
OSBPL8	-0.0573284	0.0669595	-0.181616	-0.904042	0.664379	1	ex_02
ZNF697	0.0157342	0.0784415	-0.0469731	0.491784	0.664445	1	ex_02
PHACTR2	0.0583043	0.232557	-0.115949	0.655796	0.664568	1	ex_02
KDM5A	0.0162873	0.0934409	-0.0608664	0.413752	0.664932	1	ex_02
NMT2	-0.00802376	0.0415432	-0.0575907	-0.317273	0.664946	1	ex_02
ALG13	-0.0324397	0.0529952	-0.117875	-0.7442	0.66519	1	ex_02
ST13	0.00440456	0.139392	-0.130583	0.0639524	0.666013	1	ex_02
VRK1	-0.0205392	0.0637322	-0.104811	-0.477695	0.666399	1	ex_02
GPM6A	-0.0432346	0.0982314	-0.184701	-0.599001	0.666448	1	ex_02
PHF14	-0.0326366	0.0959886	-0.161262	-0.49731	0.666674	1	ex_02
DDX24	-0.0800046	0.139723	-0.299732	-0.713639	0.666965	1	ex_02
HLCS	-0.029447	0.0773586	-0.136253	-0.540375	0.667015	1	ex_02
MCCC1	0.0163966	0.0828274	-0.0500342	0.483764	0.667142	1	ex_02
MICU3	-0.0491339	0.0573592	-0.155627	-0.90429	0.667215	1	ex_02
KCNQ2	0.0272478	0.099849	-0.0453535	0.735588	0.667497	1	ex_02
ZMAT3	0.0344618	0.128753	-0.0598299	0.716329	0.667854	1	ex_02
MMP17	-0.0119204	0.0580394	-0.0818802	-0.333957	0.668065	1	ex_02
ERCC1	0.0094212	0.0372664	-0.018424	0.663139	0.668104	1	ex_02
ZRANB1	0.00453096	0.0642252	-0.0551633	0.148767	0.668167	1	ex_02
DCP2	0.0180035	0.0981917	-0.0621848	0.440041	0.668546	1	ex_02
RAB27B	-0.0139366	0.224458	-0.252331	-0.11458	0.669347	1	ex_02
ANKRD16	0.00510296	0.0534143	-0.0432084	0.207024	0.669427	1	ex_02
KLHL28	-0.0562781	0.221459	-0.334015	-0.397149	0.669732	1	ex_02
PIGL	-0.0638046	0.102122	-0.229731	-0.753675	0.670209	1	ex_02
TCEAL2	-0.0755659	0.0970179	-0.24815	-0.858171	0.670249	1	ex_02
RB1CC1	-0.021448	0.0688239	-0.11172	-0.465674	0.670294	1	ex_02
ZNF345	-0.00896464	0.0364859	-0.0544152	-0.386582	0.670506	1	ex_02
CLIP1	0.0439009	0.156645	-0.0688428	0.763184	0.670712	1	ex_02
TMEM151B	0.0169426	0.0835752	-0.0496899	0.498359	0.671069	1	ex_02
SH3BGRL2	-0.0414033	0.0548336	-0.13764	-0.84322	0.671256	1	ex_02
PCSK2	0.0844598	0.3074	-0.13848	0.742524	0.671721	1	ex_02
NUDT4	-0.0222898	0.0580353	-0.102615	-0.54388	0.671767	1	ex_02
SLIT3	-0.0213833	0.176299	-0.219065	-0.212009	0.67191	1	ex_02
SERTAD2	-0.0276151	0.0349026	-0.0901329	-0.865749	0.671936	1	ex_02
FLNB	0.026193	0.0970685	-0.0446825	0.724331	0.671997	1	ex_02
MGAT4A	-0.00109547	0.0552525	-0.0574434	-0.0381041	0.67202	1	ex_02
ORC5	-0.00847543	0.0611495	-0.0781003	-0.238586	0.672538	1	ex_02
NCOA7	-0.0106795	0.0763225	-0.0976816	-0.240586	0.672553	1	ex_02
KPNA6	0.00661152	0.0679722	-0.0547492	0.211183	0.672641	1	ex_02
NCOR2	-0.0454652	0.0710698	-0.162	-0.764664	0.673122	1	ex_02
UCK2	0.00134356	0.0402454	-0.0375583	0.0676917	0.673139	1	ex_02
PDXDC1	-0.0572676	0.146374	-0.26091	-0.551176	0.673226	1	ex_02
UBE2N	-0.0229868	0.0699271	-0.115901	-0.484893	0.673566	1	ex_02
LDLRAD3	0.0379589	0.136434	-0.0605166	0.755498	0.674178	1	ex_02
RTN1	-0.0135022	0.0877318	-0.114736	-0.261413	0.674566	1	ex_02
PHF21A	-0.00713102	0.0705327	-0.0847947	-0.179962	0.674633	1	ex_02
ST7	-0.0223333	0.0343428	-0.0790094	-0.772327	0.675032	1	ex_02
SON	0.0408328	0.145054	-0.0633887	0.767891	0.675383	1	ex_02
UBE3A	-0.120402	0.243097	-0.483901	-0.649199	0.675554	1	ex_02
AP4S1	-0.0269079	0.0330096	-0.0868254	-0.880186	0.6758	1	ex_02
ZER1	0.0361355	0.142725	-0.0704537	0.664461	0.675975	1	ex_02
TM2D1	-0.00115845	0.0509759	-0.0532928	-0.0435514	0.67604	1	ex_02
EXOC4	-0.0508259	0.0638737	-0.165526	-0.868503	0.676404	1	ex_02
SPTBN2	0.00350425	0.0605892	-0.0535807	0.120315	0.677121	1	ex_02
NDUFS1	0.0389878	0.128643	-0.0506674	0.852318	0.677175	1	ex_02
NUDC	0.00681288	0.134783	-0.121157	0.104345	0.677194	1	ex_02
AP5M1	0.029345	0.0961559	-0.0374659	0.860865	0.67729	1	ex_02
MEIS2	0.0690459	0.254639	-0.116547	0.729162	0.677306	1	ex_02
ARL14EP	0.0293722	0.105484	-0.0467398	0.756365	0.677696	1	ex_02
ARHGEF9	-0.00850375	0.0618986	-0.0789061	-0.23674	0.677706	1	ex_02
MYCBP2	0.0375077	0.183901	-0.108885	0.502167	0.67773	1	ex_02
TNRC6C	-0.0549285	0.0729526	-0.18281	-0.84186	0.677827	1	ex_02
SMAD2	-0.022915	0.0386624	-0.0844925	-0.729368	0.678322	1	ex_02
GSG1L	-0.0505796	0.0621621	-0.163321	-0.879304	0.678541	1	ex_02
TRAF3	-0.0397829	0.0648768	-0.144443	-0.745015	0.678845	1	ex_02
YWHAE	-0.0326356	0.116966	-0.182237	-0.427567	0.679035	1	ex_02
EML1	-0.0371571	0.0695332	-0.143847	-0.682598	0.679053	1	ex_02
SMAD4	0.0172607	0.0722957	-0.0377742	0.614708	0.679108	1	ex_02
B4GALNT3	0.0319816	0.114585	-0.050622	0.758838	0.679262	1	ex_02
OPHN1	0.0229777	0.0867715	-0.0408161	0.705954	0.679284	1	ex_02
KLF12	0.0520254	0.263184	-0.159134	0.482896	0.679441	1	ex_02
CROCC	0.0175727	0.0610763	-0.025931	0.7917	0.679443	1	ex_02
TRANK1	-0.0169957	0.117173	-0.151164	-0.248276	0.679468	1	ex_02
SCG5	0.0460428	0.203679	-0.111593	0.572472	0.679663	1	ex_02
SLC22A15	-0.00408971	0.0659986	-0.074178	-0.114366	0.679794	1	ex_02
INPP5A	0.0347697	0.122866	-0.0533267	0.773554	0.679871	1	ex_02
IP6K1	-0.0170183	0.0419867	-0.0760233	-0.565295	0.680289	1	ex_02
XXYLT1	0.0121938	0.0775546	-0.0531671	0.365652	0.680469	1	ex_02
ZDHHC14	0.0990847	0.330551	-0.132381	0.839011	0.680684	1	ex_02
TMEM30A	0.0587009	0.190995	-0.0735932	0.869666	0.681097	1	ex_02
RNF115	0.0016379	0.106032	-0.102756	0.0307511	0.681284	1	ex_02
DHRSX	0.0341982	0.11534	-0.0469435	0.826052	0.681533	1	ex_02
SMARCA1	0.0274886	0.0940446	-0.0390675	0.809492	0.68158	1	ex_02
CYB5B	0.00653028	0.0520433	-0.0389828	0.281219	0.6816	1	ex_02
ONECUT2	0.0298167	0.103273	-0.0436398	0.795569	0.681625	1	ex_02
ARMC9	-0.0553507	0.068264	-0.178965	-0.877609	0.681781	1	ex_02
USP42	0.00687243	0.0429726	-0.0292278	0.37312	0.681894	1	ex_02
PPM1E	0.0646436	0.211628	-0.0823408	0.86199	0.682221	1	ex_02
TM9SF3	-0.0138483	0.0793679	-0.107065	-0.291175	0.682453	1	ex_02
RPS6KA2	-0.0645665	0.145658	-0.274791	-0.601967	0.682781	1	ex_02
ME1	0.042799	0.139602	-0.0540036	0.866552	0.682992	1	ex_02
TDRD3	0.0145903	0.105428	-0.0762473	0.314808	0.683043	1	ex_02
USP46	0.0171426	0.128826	-0.0945406	0.300841	0.683128	1	ex_02
FZD3	-0.0537809	0.0787221	-0.186284	-0.795518	0.68314	1	ex_02
GLIS1	0.0254713	0.090197	-0.0392543	0.7713	0.683938	1	ex_02
PTMA	-0.0165194	0.470307	-0.503346	-0.0665073	0.684339	1	ex_02
OSBP	-0.0161325	0.0251346	-0.0573997	-0.766208	0.684352	1	ex_02
RAP2A	0.0367575	0.132236	-0.0587215	0.754547	0.684747	1	ex_02
TTN	0.0381605	0.289176	-0.212855	0.297962	0.684841	1	ex_02
PIP5K1A	0.0196755	0.123261	-0.0839102	0.372283	0.684884	1	ex_02
YWHAZ	-0.0750987	0.0939351	-0.244132	-0.870777	0.685199	1	ex_02
API5	0.0098727	0.0493953	-0.0296499	0.489597	0.685232	1	ex_02
TMCO3	-0.00859278	0.0349004	-0.052086	-0.387223	0.685258	1	ex_02
SKI	0.0222018	0.0769431	-0.0325395	0.794916	0.686327	1	ex_02
CHPT1	-0.044327	0.0592007	-0.147855	-0.839189	0.687188	1	ex_02
ZNF141	0.00798763	0.0335216	-0.0175463	0.613124	0.687275	1	ex_02
RAP1GAP2	-0.0165443	0.148091	-0.181179	-0.196959	0.687316	1	ex_02
EIF1	-0.121785	0.269477	-0.513047	-0.610062	0.687544	1	ex_02
DNAJC2	-0.04086	0.0870361	-0.168756	-0.626165	0.687719	1	ex_02
RBM14	-0.00535276	0.0576489	-0.0683544	-0.166523	0.687869	1	ex_02
RABGAP1L	0.0327409	0.164552	-0.0990707	0.486838	0.687981	1	ex_02
CASP8AP2	0.0190365	0.0662377	-0.0281647	0.790464	0.68818	1	ex_02
RALA	-0.012788	0.0433396	-0.0689155	-0.446554	0.688492	1	ex_02
ZNF280D	-0.0466491	0.0860199	-0.179318	-0.689162	0.688688	1	ex_02
NCDN	0.0794035	0.265038	-0.106231	0.838359	0.689042	1	ex_02
CNTN3	0.0597982	0.236997	-0.117401	0.661417	0.689611	1	ex_02
CASD1	-0.0286295	0.0692389	-0.126498	-0.573349	0.689794	1	ex_02
EIF3A	-0.000629555	0.0438479	-0.045107	-0.0277422	0.689855	1	ex_02
ADAM10	-0.0234808	0.0652951	-0.112257	-0.518402	0.690034	1	ex_02
SERPINI1	0.0088636	0.11164	-0.0939123	0.169031	0.690361	1	ex_02
CLCN3	0.0230226	0.103179	-0.057134	0.562941	0.69076	1	ex_02
EIF2AK4	-0.0205263	0.0382301	-0.0792827	-0.684707	0.690776	1	ex_02
RAC1	-0.0543704	0.129474	-0.238215	-0.579642	0.690849	1	ex_02
MORF4L1	-0.0550414	0.14116	-0.251243	-0.54984	0.690869	1	ex_02
EPHA4	-0.0431464	0.0626049	-0.148898	-0.799663	0.691026	1	ex_02
MDGA2	0.0807982	0.265391	-0.103795	0.857896	0.691137	1	ex_02
ARIH1	-0.0222365	0.0501854	-0.0946585	-0.60179	0.691453	1	ex_02
RNF144A	-0.00197773	0.129478	-0.133434	-0.0294872	0.691454	1	ex_02
CFAP221	-0.0049653	0.085677	-0.0956076	-0.107365	0.691657	1	ex_02
FCHSD2	-0.018437	0.151105	-0.187979	-0.213139	0.691665	1	ex_02
ROBO1	-0.10162	0.137736	-0.340976	-0.832117	0.691779	1	ex_02
SRRM3	0.0778028	0.266731	-0.111125	0.807136	0.691862	1	ex_02
CSNK1D	0.011937	0.056638	-0.0327641	0.523389	0.691866	1	ex_02
DHX36	-0.0239195	0.0341167	-0.0819557	-0.807796	0.692155	1	ex_02
SULT4A1	0.028528	0.130978	-0.0739217	0.545768	0.692415	1	ex_02
SF3B1	-0.0311419	0.0402754	-0.102559	-0.854652	0.692693	1	ex_02
PPIP5K1	-0.0136857	0.0791738	-0.106545	-0.28886	0.692955	1	ex_02
KMT5B	-0.0161079	0.0567493	-0.0889652	-0.433326	0.693143	1	ex_02
RHOT1	0.027556	0.119404	-0.0642924	0.588022	0.693389	1	ex_02
PRCP	0.0120742	0.0835928	-0.0594444	0.330892	0.693785	1	ex_02
KDM3A	-0.0139875	0.0415806	-0.0695556	-0.493359	0.693975	1	ex_02
LRP11	0.0178393	0.0690344	-0.0333557	0.682964	0.694027	1	ex_02
ANKRD62	0.0366895	0.132595	-0.0592163	0.7498	0.694629	1	ex_02
PACSIN2	-0.0159754	0.0350417	-0.0669926	-0.61374	0.694814	1	ex_02
POU6F1	0.011358	0.0626055	-0.0398895	0.434387	0.694861	1	ex_02
DLGAP4	-0.0166036	0.102045	-0.135252	-0.274276	0.695015	1	ex_02
AP1M1	0.0170106	0.0614484	-0.0274272	0.750265	0.695309	1	ex_02
FAM171B	-0.0386653	0.0573847	-0.134715	-0.788991	0.695512	1	ex_02
CLVS1	-0.0152442	0.0713102	-0.101799	-0.345194	0.695824	1	ex_02
PPP2R2A	0.0245433	0.0939407	-0.0448541	0.693167	0.69628	1	ex_02
SRSF7	-0.0184305	0.260557	-0.297418	-0.129479	0.69666	1	ex_02
NDUFAF2	0.0239396	0.08339	-0.0355108	0.789243	0.697468	1	ex_02
RANBP9	-0.0454054	0.0648303	-0.155641	-0.807297	0.698043	1	ex_02
TNK2	-0.00691669	0.0340548	-0.0478882	-0.330875	0.698266	1	ex_02
SKAP2	0.0357728	0.11982	-0.048275	0.834208	0.698603	1	ex_02
EIF2S2	-0.0185289	0.0450426	-0.0821004	-0.571261	0.698642	1	ex_02
NBAS	-0.0584482	0.0779219	-0.194818	-0.84004	0.698724	1	ex_02
PNPLA7	-0.0315342	0.0533476	-0.116416	-0.72814	0.699249	1	ex_02
BICC1	0.0146219	0.149296	-0.120053	0.212797	0.699259	1	ex_02
BLOC1S6	-0.0448884	0.0621179	-0.151895	-0.822191	0.699685	1	ex_02
SYNJ2	0.0376096	0.157393	-0.0821742	0.615388	0.699741	1	ex_02
ABLIM3	-0.0070055	0.0526405	-0.0666515	-0.2302	0.699771	1	ex_02
FILIP1L	-0.123924	0.308506	-0.556354	-0.561681	0.699966	1	ex_02
KIF21A	-0.0275196	0.0768791	-0.131918	-0.516648	0.700167	1	ex_02
RBM39	-0.0308773	0.0616288	-0.123383	-0.65421	0.700596	1	ex_02
PPIA	-0.0648819	0.198239	-0.328003	-0.4833	0.700696	1	ex_02
C2orf88	0.0105038	0.25997	-0.238963	0.0825247	0.700713	1	ex_02
CDC73	-0.00286267	0.0550323	-0.0607577	-0.0969122	0.701065	1	ex_02
INIP	-0.0229003	0.0307613	-0.076562	-0.836422	0.701301	1	ex_02
AHCTF1	0.00792385	0.0949419	-0.0790942	0.178474	0.70145	1	ex_02
CRYBG3	0.053818	0.189215	-0.081579	0.779052	0.701851	1	ex_02
RFX7	0.0340728	0.148949	-0.0808028	0.581338	0.702067	1	ex_02
NSF	0.0302428	0.150973	-0.090487	0.490971	0.70222	1	ex_02
TRIM69	0.0148542	0.0521563	-0.0224478	0.780488	0.702366	1	ex_02
GUCY1B1	0.0188329	0.129142	-0.0914764	0.334621	0.702462	1	ex_02
AUH	0.00247104	0.0753994	-0.0704573	0.0664098	0.702582	1	ex_02
CPNE5	0.0226905	0.0839268	-0.0385459	0.726243	0.702906	1	ex_02
EIF1AX	0.0841691	0.295892	-0.127554	0.779171	0.702996	1	ex_02
ABCC1	0.00683076	0.0431444	-0.0294829	0.368678	0.703175	1	ex_02
AUTS2	0.0774326	0.268201	-0.113336	0.795547	0.703411	1	ex_02
SIPA1L2	0.0280353	0.137934	-0.0818635	0.499989	0.703549	1	ex_02
OPA1	-0.00130488	0.0887204	-0.0913302	-0.0284089	0.703665	1	ex_02
SC5D	0.026524	0.136146	-0.0830976	0.474233	0.703927	1	ex_02
WNK2	0.039193	0.13476	-0.056374	0.803802	0.705175	1	ex_02
SRGAP3	-0.0290037	0.113433	-0.17144	-0.399099	0.705556	1	ex_02
TENT4A	-0.027182	0.036364	-0.090728	-0.83838	0.705692	1	ex_02
NBEA	0.0540799	0.190761	-0.0826016	0.775486	0.705831	1	ex_02
RPTOR	0.0522186	0.196986	-0.0925486	0.706973	0.705996	1	ex_02
GALNT13	0.0517627	0.184529	-0.0810035	0.764148	0.706415	1	ex_02
KMT2A	-0.0179098	0.124322	-0.160142	-0.246798	0.70657	1	ex_02
ZNF292	-0.0303145	0.060545	-0.121174	-0.653925	0.707576	1	ex_02
EVA1C	-0.0184645	0.0583326	-0.0952616	-0.471238	0.707887	1	ex_02
ZNF532	-0.00166371	0.0936988	-0.0970263	-0.0341938	0.707928	1	ex_02
UCHL5	0.0224579	0.0967687	-0.0518529	0.592332	0.708296	1	ex_02
AP3B1	-0.020352	0.0308025	-0.0715066	-0.77978	0.709245	1	ex_02
SAFB2	-0.01329	0.0441294	-0.0707094	-0.453642	0.709403	1	ex_02
RAB22A	0.0177023	0.0769608	-0.0415562	0.585499	0.70941	1	ex_02
IQCJ-SCHIP1	-0.107131	0.18254	-0.396802	-0.724866	0.70968	1	ex_02
TMF1	-0.00967373	0.0257506	-0.0450981	-0.53523	0.709804	1	ex_02
ABL2	0.0427427	0.147811	-0.0623257	0.797329	0.709828	1	ex_02
TMEM64	0.0237866	0.0821452	-0.034572	0.798868	0.709863	1	ex_02
CDC40	-0.0154498	0.0947056	-0.125605	-0.274895	0.710188	1	ex_02
MAP1LC3B	0.0361643	0.179683	-0.107355	0.493877	0.710295	1	ex_02
SLC12A2	0.00208345	0.109855	-0.105688	0.0378902	0.710383	1	ex_02
GLIS3	0.114139	0.507944	-0.279667	0.568067	0.710531	1	ex_02
GAS2	-0.0389506	0.0827	-0.160601	-0.62755	0.710711	1	ex_02
PTPRT	0.116721	0.433562	-0.200121	0.722027	0.711351	1	ex_02
ITPR1	-0.0531668	0.0860923	-0.192426	-0.748282	0.711521	1	ex_02
MEF2D	0.0102969	0.107812	-0.0872184	0.206957	0.711841	1	ex_02
MIS18BP1	0.0173764	0.0780942	-0.0433413	0.560909	0.711916	1	ex_02
SH2B1	-0.0113282	0.0255422	-0.0481987	-0.602189	0.712022	1	ex_02
GDI1	-0.0227035	0.14086	-0.186267	-0.272053	0.712096	1	ex_02
ZNF273	-0.0336537	0.0491979	-0.116505	-0.796123	0.712113	1	ex_02
TPST1	-0.0415383	0.0577243	-0.140801	-0.820184	0.712902	1	ex_02
PTPRN2	-0.103368	0.144528	-0.351264	-0.81727	0.71294	1	ex_02
EID1	-0.11102	0.20055	-0.42259	-0.698382	0.712974	1	ex_02
KCNJ9	-0.00266193	0.0730132	-0.0783371	-0.0689431	0.712986	1	ex_02
DPP8	-0.0241306	0.0349915	-0.0832527	-0.799955	0.713367	1	ex_02
ROCK1	0.0457452	0.155378	-0.0638878	0.81781	0.713462	1	ex_02
TRNAU1AP	0.0164818	0.059261	-0.0262974	0.755126	0.713666	1	ex_02
NAA15	-0.00540629	0.0349491	-0.0457617	-0.26257	0.713844	1	ex_02
PAIP1	0.0190665	0.0920696	-0.0539365	0.511893	0.71404	1	ex_02
MAST3	-0.0384366	0.0731575	-0.150031	-0.675075	0.714257	1	ex_02
NAV3	0.113915	0.407382	-0.179553	0.760796	0.714338	1	ex_02
METTL16	-0.00778257	0.0360458	-0.051611	-0.348029	0.714372	1	ex_02
THY1	0.0940137	0.361437	-0.17341	0.689032	0.714495	1	ex_02
HNRNPH1	-0.00432763	0.0717712	-0.0804264	-0.11146	0.714601	1	ex_02
SCAMP5	0.034216	0.116505	-0.0480732	0.814956	0.71465	1	ex_02
GRM1	0.0917262	0.310528	-0.127076	0.821656	0.715001	1	ex_02
SCAF11	-0.0169164	0.0507932	-0.084626	-0.489672	0.715373	1	ex_02
ZC3H12B	-0.00541336	0.0390125	-0.0498392	-0.238825	0.715621	1	ex_02
OSBPL9	-0.0244783	0.0368565	-0.085813	-0.782208	0.715663	1	ex_02
FOXO3	-0.0130895	0.0747946	-0.100973	-0.291917	0.715954	1	ex_02
WDR7	-0.0272973	0.0460476	-0.100642	-0.729454	0.716159	1	ex_02
NOL4L	0.028344	0.102533	-0.0458446	0.748811	0.716263	1	ex_02
BSN	-0.0369026	0.0661418	-0.139947	-0.701909	0.716391	1	ex_02
SLC6A17	-0.0169536	0.0413217	-0.0752289	-0.570198	0.716591	1	ex_02
WASF1	-0.0319498	0.0875266	-0.151426	-0.524124	0.716823	1	ex_02
CEP295	-0.00840684	0.05161	-0.0684237	-0.274541	0.717084	1	ex_02
NAA16	0.0221848	0.0999925	-0.055623	0.558831	0.717086	1	ex_02
RANBP2	0.0359358	0.125043	-0.0531718	0.790424	0.717224	1	ex_02
RHEB	-0.0187072	0.0818748	-0.119289	-0.364534	0.717516	1	ex_02
FAM189A1	0.0471152	0.163267	-0.0690368	0.795028	0.717762	1	ex_02
INPP4A	0.0165455	0.144796	-0.111705	0.252852	0.717876	1	ex_02
MAP6	0.0082684	0.0952224	-0.0786856	0.186372	0.718387	1	ex_02
NBPF12	0.0267627	0.128268	-0.0747431	0.516758	0.718777	1	ex_02
SUGT1	-0.00526573	0.0997011	-0.110233	-0.0983229	0.718881	1	ex_02
TGOLN2	0.0450496	0.166275	-0.0761762	0.728357	0.718937	1	ex_02
BEGAIN	0.0190599	0.0738943	-0.0357745	0.681264	0.719155	1	ex_02
OPCML	0.131651	0.453694	-0.190392	0.801232	0.719289	1	ex_02
TPK1	-0.048122	0.0689018	-0.165146	-0.805967	0.719502	1	ex_02
DENND1A	-0.0420386	0.0703057	-0.154383	-0.733407	0.71973	1	ex_02
ZNF131	-0.0256775	0.050852	-0.102207	-0.657615	0.7198	1	ex_02
MTMR3	0.00789106	0.0584876	-0.0427055	0.305677	0.719806	1	ex_02
SNAP91	0.0715666	0.248522	-0.105389	0.792675	0.720036	1	ex_02
LRBA	-0.0119373	0.0901993	-0.114074	-0.229072	0.72022	1	ex_02
PCSK7	-0.020118	0.0318423	-0.0720782	-0.758859	0.720431	1	ex_02
SPG7	0.01713	0.0927309	-0.058471	0.444096	0.720659	1	ex_02
USP31	-0.0277437	0.0658956	-0.121383	-0.580703	0.72067	1	ex_02
SERBP1	-0.0239535	0.0733004	-0.121207	-0.482736	0.720901	1	ex_02
RPL14	-0.0645169	0.141667	-0.270701	-0.613292	0.721159	1	ex_02
COG6	0.00120666	0.10892	-0.106507	0.0219566	0.721851	1	ex_02
PSMA1	0.00820079	0.0770073	-0.0606057	0.233601	0.721963	1	ex_02
LRRC37A2	0.0103665	0.245462	-0.224729	0.0864239	0.72199	1	ex_02
MTHFD1L	-0.0423412	0.0633448	-0.148027	-0.785225	0.722442	1	ex_02
P4HTM	-0.0125277	0.0618209	-0.0868763	-0.330253	0.723006	1	ex_02
PPP2R1A	0.00343158	0.0613602	-0.0544971	0.116104	0.723355	1	ex_02
NME9	-0.00995977	0.0858849	-0.105804	-0.203671	0.724004	1	ex_02
CWF19L2	-0.01356	0.0492213	-0.0763412	-0.423328	0.724392	1	ex_02
AOPEP	-0.0431529	0.0641811	-0.150487	-0.78799	0.724468	1	ex_02
KCNK1	-0.0339563	0.0537399	-0.121652	-0.758905	0.724546	1	ex_02
SYNJ1	-0.031877	0.0635312	-0.127285	-0.654847	0.724836	1	ex_02
PILRB	-0.0412132	0.0884946	-0.170921	-0.622757	0.724838	1	ex_02
PRUNE2	0.0224551	0.0957327	-0.0508225	0.60061	0.725199	1	ex_02
AHDC1	0.0130537	0.0472336	-0.0211262	0.748534	0.725293	1	ex_02
RPRD2	-0.0414305	0.0601554	-0.143016	-0.799346	0.725436	1	ex_02
HDAC4	0.0396077	0.150041	-0.0708256	0.702955	0.725458	1	ex_02
MDM4	-0.0310259	0.0445589	-0.106611	-0.804522	0.725526	1	ex_02
PABPN1	-0.0166396	0.0454633	-0.0787425	-0.525146	0.725681	1	ex_02
RPL22	-0.0766682	0.127636	-0.280972	-0.735507	0.725962	1	ex_02
B4GALT6	-0.0343112	0.0508488	-0.119471	-0.789675	0.726023	1	ex_02
HUWE1	-0.0036186	0.0881438	-0.095381	-0.0772901	0.726125	1	ex_02
RHOBTB2	-0.0391918	0.063353	-0.141737	-0.749083	0.726156	1	ex_02
PHYHIPL	-0.0575088	0.0846092	-0.199627	-0.79311	0.726774	1	ex_02
ATP2B1	-0.0176449	0.149807	-0.185097	-0.206527	0.726818	1	ex_02
CYFIP2	-0.0260034	0.0577588	-0.109765	-0.608457	0.727289	1	ex_02
ZFHX2	0.010038	0.0505397	-0.0304638	0.485758	0.727845	1	ex_02
SRRM1	-0.0142863	0.070205	-0.0987777	-0.331404	0.728088	1	ex_02
SLC9A9	0.0339153	0.121752	-0.0539212	0.756779	0.728401	1	ex_02
ATXN2	-0.0331107	0.0514935	-0.117715	-0.767052	0.729197	1	ex_02
ARPC2	-0.0193591	0.032791	-0.0715091	-0.727574	0.72925	1	ex_02
EXOSC10	-0.0145592	0.041212	-0.0703304	-0.511653	0.729422	1	ex_02
TSPYL2	0.0293121	0.116247	-0.0576226	0.660847	0.73001	1	ex_02
CCDC59	-0.0210288	0.103383	-0.145441	-0.331283	0.730015	1	ex_02
CTTNBP2NL	-0.00451071	0.0401128	-0.0491342	-0.19812	0.730111	1	ex_02
CGGBP1	-0.00150002	0.236068	-0.239068	-0.0123753	0.730171	1	ex_02
MBD5	-0.0350729	0.0848914	-0.155037	-0.573018	0.730328	1	ex_02
TFG	-0.0178501	0.0591103	-0.0948105	-0.454592	0.730504	1	ex_02
GABBR1	0.0328475	0.133395	-0.0676999	0.640294	0.73059	1	ex_02
JAKMIP2	-0.00480689	0.117645	-0.127258	-0.0769392	0.730793	1	ex_02
ATP6V0E2	0.0229732	0.106117	-0.0601702	0.541554	0.730953	1	ex_02
MRPL42	0.00094854	0.0463212	-0.0444242	0.0409741	0.731074	1	ex_02
CDK17	-0.0243129	0.0399626	-0.0885883	-0.741378	0.731081	1	ex_02
MOXD1	0.0391007	0.167498	-0.0892968	0.596865	0.731217	1	ex_02
RASA1	-0.0661104	0.0998054	-0.232026	-0.780962	0.731657	1	ex_02
METTL15	-0.0420542	0.0650184	-0.149127	-0.769802	0.731901	1	ex_02
MALT1	-0.0297901	0.0592402	-0.11882	-0.655817	0.732859	1	ex_02
PLCL2	-0.0176357	0.0633797	-0.0986512	-0.426652	0.733596	1	ex_02
ZMYM2	-0.0203646	0.0637963	-0.104526	-0.474257	0.733845	1	ex_02
UNC13C	-0.102457	0.163452	-0.368366	-0.755192	0.733995	1	ex_02
DSE	0.0382123	0.136346	-0.0599217	0.763189	0.734477	1	ex_02
LYRM4	-0.0234705	0.042524	-0.089465	-0.697048	0.734482	1	ex_02
WASHC5	-0.0127423	0.0222208	-0.0477054	-0.714307	0.73453	1	ex_02
CCAR1	0.0309344	0.1132	-0.0513309	0.73701	0.735099	1	ex_02
VDAC3	-0.00899855	0.176881	-0.194878	-0.0948831	0.735362	1	ex_02
SMC5	0.0154538	0.0772189	-0.0463112	0.49039	0.735472	1	ex_02
STK39	0.0168773	0.127511	-0.0937561	0.298995	0.736486	1	ex_02
SH3D19	0.0256378	0.13094	-0.0796641	0.477192	0.736688	1	ex_02
MED13	-0.0207951	0.0614726	-0.103063	-0.495427	0.736689	1	ex_02
VPS13B	-0.0304212	0.0712559	-0.132098	-0.58641	0.736696	1	ex_02
GFOD1	0.0595341	0.211547	-0.0924788	0.767598	0.736776	1	ex_02
NEK4	0.00506729	0.0368514	-0.0267168	0.312474	0.737351	1	ex_02
FBXO21	-0.0247681	0.0525679	-0.102104	-0.627711	0.737619	1	ex_02
NALCN	-0.0552534	0.0833314	-0.193838	-0.781432	0.737774	1	ex_02
PHF6	0.0140975	0.0982194	-0.0700245	0.328458	0.738302	1	ex_02
MPP6	-0.015905	0.1077	-0.13951	-0.2522	0.738875	1	ex_02
GMPS	-0.00394136	0.0430638	-0.0509465	-0.164342	0.739119	1	ex_02
KYAT1	-0.00796067	0.0639495	-0.0798709	-0.216974	0.739299	1	ex_02
CELF1	-0.0398081	0.066188	-0.145804	-0.736088	0.739867	1	ex_02
DNAJC18	-0.000838071	0.049066	-0.0507421	-0.032915	0.740102	1	ex_02
SOGA1	-0.00915148	0.0429205	-0.0612235	-0.344457	0.740164	1	ex_02
RGS17	0.0129544	0.079852	-0.0539432	0.379538	0.740679	1	ex_02
THOC2	-0.00693708	0.0506409	-0.0645151	-0.236139	0.740765	1	ex_02
PRMT2	-0.00086551	0.0406559	-0.0423869	-0.0408553	0.740832	1	ex_02
CCDC47	-0.000526491	0.0736278	-0.0746808	-0.0139156	0.740999	1	ex_02
MED12L	-0.0519965	0.103232	-0.207225	-0.656526	0.741302	1	ex_02
REPS1	-0.0433952	0.066652	-0.153442	-0.772877	0.741602	1	ex_02
NSG2	0.00788441	0.13317	-0.117401	0.123343	0.741642	1	ex_02
PYGB	0.00566367	0.0462591	-0.0349318	0.273444	0.741774	1	ex_02
IREB2	-0.00568287	0.0727997	-0.0841654	-0.14192	0.742269	1	ex_02
FBXO33	-0.0281733	0.0517137	-0.10806	-0.69121	0.742302	1	ex_02
SLC9A6	-0.00564482	0.0938744	-0.105164	-0.111171	0.742427	1	ex_02
NT5DC3	-0.00739837	0.10362	-0.118416	-0.130614	0.7437	1	ex_02
VPS35	-0.0126747	0.101642	-0.126992	-0.217309	0.743717	1	ex_02
STAU1	-0.00336823	0.0443687	-0.0511052	-0.138292	0.743839	1	ex_02
SNX31	-0.00181462	0.0306289	-0.0342581	-0.109624	0.744042	1	ex_02
CHURC1	-0.0220442	0.0666149	-0.110703	-0.487325	0.744192	1	ex_02
EEFSEC	-0.0135352	0.0437287	-0.070799	-0.463266	0.744401	1	ex_02
KIF3A	-0.000526687	0.117666	-0.118719	-0.00873394	0.744587	1	ex_02
DLGAP3	-0.0091717	0.079271	-0.0976144	-0.203253	0.744612	1	ex_02
MANBA	-0.0157416	0.058586	-0.0900692	-0.415095	0.744979	1	ex_02
KIAA0408	0.0251247	0.111337	-0.0610875	0.57119	0.745358	1	ex_02
NPHP4	-0.030071	0.0469518	-0.107094	-0.765202	0.745389	1	ex_02
CCDC91	0.0265635	0.12934	-0.0762127	0.506572	0.74558	1	ex_02
DTWD2	-0.0365519	0.0748651	-0.147969	-0.642994	0.7458	1	ex_02
ATP9B	0.0489969	0.211414	-0.11342	0.591267	0.745921	1	ex_02
SIRT2	0.00425879	0.044187	-0.0356694	0.209052	0.745992	1	ex_02
ANKRD36B	0.040925	0.232169	-0.150319	0.419418	0.746038	1	ex_02
DPY19L2	0.0368144	0.135852	-0.0622227	0.728564	0.746059	1	ex_02
CDKAL1	0.0248812	0.121463	-0.0717007	0.504922	0.746102	1	ex_02
NRXN2	0.0355355	0.132075	-0.0610042	0.721447	0.746111	1	ex_02
MFHAS1	-0.00343478	0.0708947	-0.0777643	-0.0905702	0.746176	1	ex_02
NCOA1	0.0553205	0.211147	-0.100506	0.695812	0.746495	1	ex_02
G3BP1	0.00456426	0.0356152	-0.0264867	0.2881	0.746987	1	ex_02
NTM	0.0769932	0.289199	-0.135212	0.711122	0.747324	1	ex_02
LRRFIP2	-0.0289202	0.0613096	-0.11915	-0.628201	0.747521	1	ex_02
PGK1	0.0255219	0.14275	-0.0917062	0.426707	0.747768	1	ex_02
PRRT2	-0.00598629	0.0495967	-0.0615693	-0.211088	0.74783	1	ex_02
AP1G1	-0.00636473	0.0382567	-0.0509862	-0.279566	0.747852	1	ex_02
VPS35L	-0.00601036	0.0608326	-0.0728534	-0.176235	0.748202	1	ex_02
AMZ1	0.0349707	0.157115	-0.0871739	0.56115	0.748522	1	ex_02
SERP1	-0.03927	0.06508	-0.14362	-0.737592	0.749092	1	ex_02
GATB	-0.00819448	0.0944855	-0.110874	-0.156417	0.749221	1	ex_02
GIT2	0.018038	0.0776581	-0.0415821	0.592985	0.749384	1	ex_02
CCM2	-0.00819305	0.038665	-0.0550511	-0.342696	0.749394	1	ex_02
PTCHD1	-0.0261803	0.0457274	-0.098088	-0.713589	0.749425	1	ex_02
GABRA4	-0.0352522	0.0556386	-0.126143	-0.760177	0.749448	1	ex_02
NPHP3	-0.0228451	0.0382873	-0.0839774	-0.732436	0.749716	1	ex_02
YLPM1	0.0213507	0.110974	-0.0682727	0.466917	0.749943	1	ex_02
ARHGAP39	0.0152321	0.05981	-0.0293458	0.669712	0.750573	1	ex_02
ZNF318	0.0023964	0.0795084	-0.0747156	0.0609094	0.751108	1	ex_02
NT5C3A	-0.0186296	0.0398473	-0.0771065	-0.624405	0.75111	1	ex_02
SLC44A5	-0.0252144	0.205424	-0.255853	-0.214272	0.751129	1	ex_02
MPPED2	-0.0464289	0.079564	-0.172422	-0.722255	0.751864	1	ex_02
PTH2R	-0.0523524	0.164153	-0.268858	-0.473931	0.752184	1	ex_02
NELL1	0.0736837	0.274512	-0.127145	0.719107	0.75219	1	ex_02
GDAP2	0.0109574	0.0572268	-0.0353119	0.464156	0.752326	1	ex_02
H3-3B	-0.139368	0.295832	-0.574568	-0.627656	0.753254	1	ex_02
JAZF1	0.0325895	0.144785	-0.0796065	0.569309	0.753257	1	ex_02
NBPF11	0.0311944	0.161795	-0.0994058	0.468146	0.753342	1	ex_02
ARHGAP5	0.00346491	0.0717704	-0.0648406	0.0994224	0.753551	1	ex_02
APPL2	-0.0138782	0.0445799	-0.0723363	-0.465303	0.753814	1	ex_02
DPYD	-0.083225	0.151627	-0.318077	-0.694556	0.753982	1	ex_02
ACTN4	-0.0214243	0.0420969	-0.0849455	-0.661053	0.754225	1	ex_02
SSB	0.0179046	0.148955	-0.113145	0.267778	0.754238	1	ex_02
SEPTIN7	0.0249509	0.201244	-0.151342	0.277395	0.754818	1	ex_02
YPEL3	0.074277	0.274153	-0.125599	0.728353	0.755243	1	ex_02
TBC1D4	0.016691	0.0871772	-0.0537952	0.464115	0.755305	1	ex_02
NVL	-0.0208343	0.0330709	-0.0747396	-0.757524	0.755469	1	ex_02
C1orf52	-0.0106678	0.0975809	-0.118916	-0.193152	0.755883	1	ex_02
AKAP9	0.0680665	0.256211	-0.120078	0.709071	0.756171	1	ex_02
NEK11	-0.0458782	0.11493	-0.206686	-0.559175	0.756311	1	ex_02
SKP1	-0.060893	0.129025	-0.250811	-0.62842	0.756733	1	ex_02
TYW1B	-0.0264646	0.0844683	-0.137398	-0.467577	0.757013	1	ex_02
EHMT1	0.0453679	0.172956	-0.0822203	0.696926	0.757027	1	ex_02
IQSEC1	0.0644674	0.244152	-0.115217	0.703197	0.757028	1	ex_02
ACVR1C	0.0478993	0.194875	-0.0990769	0.638749	0.757165	1	ex_02
SPEN	0.0136782	0.075817	-0.0484606	0.431433	0.757491	1	ex_02
SGPP1	-0.0126284	0.0349959	-0.0602527	-0.519718	0.757714	1	ex_02
XPO1	-0.0360767	0.0612839	-0.133437	-0.726259	0.757903	1	ex_02
IGSF9B	0.0269905	0.103436	-0.0494548	0.692003	0.758012	1	ex_02
DDX3X	0.00492738	0.106923	-0.0970679	0.0946857	0.758238	1	ex_02
RGL1	-0.0298604	0.0543292	-0.11405	-0.695161	0.758269	1	ex_02
RPS6KB1	-0.0140841	0.0422274	-0.0703956	-0.490208	0.758497	1	ex_02
NDFIP2	0.0308449	0.148865	-0.0871749	0.512244	0.759329	1	ex_02
VSTM2B	0.00994808	0.0653116	-0.0454154	0.35218	0.75937	1	ex_02
HSP90AB1	-0.109049	0.212551	-0.430649	-0.664589	0.759485	1	ex_02
HNRNPR	-0.00511867	0.0678381	-0.0780754	-0.137512	0.759556	1	ex_02
NDFIP1	-0.0303137	0.111273	-0.1719	-0.419629	0.759893	1	ex_02
GABBR2	-0.0361755	0.123505	-0.195856	-0.444029	0.760214	1	ex_02
SLAIN2	-0.0216682	0.0427838	-0.0861203	-0.658923	0.76051	1	ex_02
POLR2J3	0.0471096	0.182753	-0.0885336	0.680706	0.761121	1	ex_02
AGAP3	0.0218103	0.0990034	-0.0553828	0.553772	0.761272	1	ex_02
FBXO42	0.0426617	0.161231	-0.075908	0.7052	0.761468	1	ex_02
CRTC1	0.0283842	0.126049	-0.0692806	0.569623	0.7618	1	ex_02
CERS4	0.0349508	0.13833	-0.0684285	0.66263	0.76218	1	ex_02
EPHX4	-0.039714	0.0903701	-0.169798	-0.598367	0.762752	1	ex_02
NWD2	-0.0485025	0.0930564	-0.190061	-0.671545	0.762948	1	ex_02
TMEM131	-0.032832	0.0586039	-0.124268	-0.703768	0.763186	1	ex_02
FBXO38	0.00316048	0.0490705	-0.0427496	0.134925	0.763198	1	ex_02
GAB2	0.026953	0.103318	-0.0494124	0.691765	0.763589	1	ex_02
SEPTIN9	0.0163132	0.0802706	-0.0476442	0.499915	0.763892	1	ex_02
CNOT6L	-0.00858681	0.0624774	-0.0796511	-0.236826	0.763997	1	ex_02
EHBP1	-0.0327417	0.102566	-0.168049	-0.474273	0.764593	1	ex_02
VAPA	0.0233897	0.120234	-0.0734549	0.473367	0.764594	1	ex_02
FAM126B	-0.0333775	0.056694	-0.123449	-0.726298	0.764774	1	ex_02
NTRK2	-0.0688507	0.119858	-0.257559	-0.715097	0.765003	1	ex_02
GAPVD1	-0.00507333	0.0493186	-0.0594652	-0.182813	0.765015	1	ex_02
YAF2	-0.00492243	0.0694554	-0.0793003	-0.129713	0.765088	1	ex_02
RPS6KC1	0.0566914	0.229448	-0.116065	0.643177	0.765456	1	ex_02
DENND1B	0.0183371	0.0944584	-0.0577842	0.472141	0.765824	1	ex_02
SLC25A27	-0.0202797	0.0720683	-0.112628	-0.430409	0.765845	1	ex_02
AP2B1	-0.00478367	0.063996	-0.0735633	-0.136317	0.765958	1	ex_02
UNC5D	0.0595369	0.310055	-0.190981	0.465796	0.766007	1	ex_02
ESF1	0.00688726	0.0717197	-0.0579452	0.20821	0.766323	1	ex_02
TSPYL4	0.024195	0.124457	-0.076067	0.472974	0.766356	1	ex_02
KLHL20	0.00282221	0.0305971	-0.0249527	0.199152	0.766582	1	ex_02
CEP112	-0.0628094	0.109026	-0.234644	-0.716409	0.766676	1	ex_02
METTL25	-0.0103601	0.0440721	-0.0647923	-0.373041	0.766761	1	ex_02
HMGN3	0.0241555	0.147082	-0.0987714	0.385139	0.767472	1	ex_02
SUN1	-0.0346474	0.0653145	-0.134609	-0.679336	0.767491	1	ex_02
FMN2	-0.0501298	0.0865407	-0.1868	-0.718901	0.767492	1	ex_02
HOPX	-0.0301849	0.17453	-0.2349	-0.288994	0.767582	1	ex_02
AK5	0.062128	0.27881	-0.154554	0.561969	0.767888	1	ex_02
PCF11	0.0128031	0.0507477	-0.0251416	0.66132	0.768015	1	ex_02
CSTF3	-0.0233662	0.0531515	-0.0998838	-0.598514	0.768221	1	ex_02
PLEKHA1	0.0337669	0.192228	-0.124694	0.417655	0.768411	1	ex_02
RALGPS1	-0.0411353	0.0738076	-0.156078	-0.701423	0.768585	1	ex_02
CCDC57	-0.0317069	0.10939	-0.172804	-0.440438	0.76866	1	ex_02
SENP7	-0.0135615	0.0694096	-0.0965326	-0.320354	0.769047	1	ex_02
RASA3	-0.0182199	0.040873	-0.0773128	-0.604307	0.769078	1	ex_02
R3HDM1	-0.0567656	0.099108	-0.212639	-0.713775	0.769195	1	ex_02
TSNARE1	-0.00680618	0.0335307	-0.0471431	-0.330711	0.769327	1	ex_02
KCNN3	-0.0135432	0.0875818	-0.114668	-0.262489	0.769544	1	ex_02
CNTN4	-0.0720427	0.214868	-0.358953	-0.492143	0.769849	1	ex_02
GNPTG	0.00261314	0.0318838	-0.0266575	0.174976	0.769915	1	ex_02
DNM1	-0.0328474	0.0805153	-0.14621	-0.567909	0.769931	1	ex_02
CANX	0.03583	0.135431	-0.063771	0.705068	0.770575	1	ex_02
SCN3A	0.0251597	0.184799	-0.13448	0.308897	0.771256	1	ex_02
FTO	-0.0285547	0.0615146	-0.118624	-0.621368	0.771367	1	ex_02
LAMP2	-0.0612766	0.137888	-0.260442	-0.603018	0.771767	1	ex_02
BCL11A	-0.0177508	0.0917977	-0.127299	-0.317585	0.771858	1	ex_02
XPR1	0.00763146	0.0842153	-0.0689524	0.195307	0.771997	1	ex_02
EEF1A1	0.00977344	0.183014	-0.163468	0.110572	0.772674	1	ex_02
CBWD6	0.0311919	0.14564	-0.0832562	0.534172	0.772742	1	ex_02
HNRNPDL	-0.0487609	0.131589	-0.229111	-0.529912	0.77282	1	ex_02
TXNRD1	-0.0200453	0.0404552	-0.0805458	-0.649385	0.773139	1	ex_02
PCSK6	-0.0458248	0.207325	-0.298975	-0.354789	0.773599	1	ex_02
RILPL1	-0.00518627	0.0586484	-0.069021	-0.159238	0.773658	1	ex_02
PDZRN3	-0.0636804	0.113678	-0.241038	-0.703726	0.774023	1	ex_02
SNX1	0.00647568	0.0501839	-0.0372326	0.290382	0.774109	1	ex_02
BCL2L1	0.010862	0.0537393	-0.0320154	0.49651	0.77413	1	ex_02
OSBPL1A	-0.0668388	0.120024	-0.253701	-0.701059	0.774135	1	ex_02
STARD13	0.0352825	0.151825	-0.0812601	0.593367	0.774476	1	ex_02
UBE2G1	-0.00599848	0.0437223	-0.0557192	-0.236457	0.774735	1	ex_02
PPP4R1	-0.00913863	0.0499413	-0.0682186	-0.303172	0.774772	1	ex_02
RAB40B	-0.0216205	0.0608791	-0.10412	-0.513644	0.774871	1	ex_02
GAB1	0.0846029	0.321326	-0.15212	0.700476	0.775076	1	ex_02
CCDC88A	0.0120057	0.244272	-0.220261	0.101309	0.775179	1	ex_02
PISD	-0.0159263	0.0546395	-0.0864921	-0.442352	0.775541	1	ex_02
CNNM2	0.0112535	0.0965744	-0.0740674	0.258512	0.775642	1	ex_02
GTF2IRD1	0.0183739	0.0899532	-0.0532054	0.503108	0.775712	1	ex_02
HNRNPA2B1	-0.0362835	0.0727236	-0.145291	-0.652382	0.775896	1	ex_02
CHST11	-0.00230444	0.101516	-0.106125	-0.0435041	0.776083	1	ex_02
CYRIB	-0.0225723	0.0508375	-0.095982	-0.602655	0.776101	1	ex_02
DIS3L2	-0.0117366	0.0767046	-0.100178	-0.260097	0.776182	1	ex_02
STXBP6	-0.046837	0.0870188	-0.180693	-0.685804	0.776895	1	ex_02
RAB7A	-0.0213642	0.0398964	-0.0826248	-0.683524	0.777635	1	ex_02
COMMD1	-0.0273931	0.0658702	-0.120656	-0.575677	0.777704	1	ex_02
NPIPA1	0.0108753	0.0733522	-0.0516017	0.341167	0.777877	1	ex_02
SEC24D	0.0242386	0.108213	-0.0597355	0.565731	0.778436	1	ex_02
GRIA4	-0.0586005	0.10701	-0.224211	-0.693526	0.778675	1	ex_02
CD2AP	0.0147854	0.0592546	-0.0296838	0.651661	0.778895	1	ex_02
RPS20	-0.0285361	0.158142	-0.215215	-0.299605	0.778959	1	ex_02
TBCA	0.0140625	0.0890277	-0.0609027	0.367664	0.779034	1	ex_02
RNF130	0.0301507	0.166482	-0.106181	0.43346	0.779181	1	ex_02
KCNMB2	-0.00181125	0.230077	-0.2337	-0.0153091	0.779287	1	ex_02
FAM160A1	-0.00291522	0.0888464	-0.0946769	-0.0622671	0.779664	1	ex_02
PHF20	-0.0192633	0.0360709	-0.0745975	-0.682315	0.779818	1	ex_02
MARK4	-0.0140457	0.033629	-0.0617203	-0.577435	0.779882	1	ex_02
GPC5	0.0361124	0.178895	-0.10667	0.495713	0.779957	1	ex_02
RTN4	-0.0952681	0.213551	-0.404087	-0.604632	0.780347	1	ex_02
CEP170	-0.00809297	0.0764362	-0.0926222	-0.18765	0.780447	1	ex_02
EIF5	-0.0159854	0.164424	-0.196394	-0.173665	0.780708	1	ex_02
MPZL1	0.00749027	0.0500395	-0.0350589	0.345028	0.780714	1	ex_02
UBE2Z	-0.00158517	0.0464355	-0.0496059	-0.0646987	0.780803	1	ex_02
MCCC2	-0.0154146	0.0820675	-0.112897	-0.309924	0.780813	1	ex_02
INPP5B	0.00426424	0.0634092	-0.0548807	0.14131	0.781073	1	ex_02
JAKMIP3	0.020252	0.0955727	-0.0550688	0.526987	0.781187	1	ex_02
ZNF721	-0.0408041	0.108605	-0.190213	-0.535271	0.781309	1	ex_02
PRPF40A	0.00488973	0.0551986	-0.0454191	0.190497	0.781383	1	ex_02
SPAG9	0.0250734	0.0970832	-0.0469365	0.682447	0.781485	1	ex_02
SEMA4D	-0.00523924	0.0700464	-0.0805249	-0.136397	0.781601	1	ex_02
MACO1	0.00880734	0.0781916	-0.060577	0.248789	0.78186	1	ex_02
GPHN	0.0118517	0.160794	-0.13709	0.155959	0.781882	1	ex_02
FMNL2	0.0428823	0.162672	-0.0769074	0.701627	0.78195	1	ex_02
STRBP	0.0464075	0.183408	-0.0905927	0.663919	0.781977	1	ex_02
KCNK10	0.0037198	0.0694815	-0.0620419	0.110865	0.782665	1	ex_02
SORBS1	0.0106477	0.155931	-0.134635	0.143645	0.782763	1	ex_02
CNKSR2	0.0575747	0.234797	-0.119647	0.636739	0.782786	1	ex_02
DIP2A	-0.0083662	0.041103	-0.0578353	-0.331468	0.782893	1	ex_02
CTNNA3	-0.14959	0.42941	-0.728591	-0.506375	0.783384	1	ex_02
ANO5	-0.0487209	0.114017	-0.211458	-0.58678	0.783391	1	ex_02
PRPF19	0.0107974	0.0577211	-0.0361263	0.450998	0.783586	1	ex_02
STOX2	0.0350428	0.134699	-0.0646137	0.689193	0.784398	1	ex_02
ADGRL3	-0.00195599	0.185757	-0.189669	-0.020423	0.78551	1	ex_02
ARID1A	-0.0231052	0.0466948	-0.0929052	-0.648786	0.785711	1	ex_02
IQCA1	0.0144108	0.0888658	-0.0600441	0.379353	0.78604	1	ex_02
RETREG1	-0.00541073	0.0648559	-0.0756774	-0.150923	0.786904	1	ex_02
GRK5	0.0131686	0.0636931	-0.0373558	0.510843	0.78692	1	ex_02
SREK1IP1	0.000774497	0.0481355	-0.0465866	0.0320514	0.786951	1	ex_02
ST8SIA3	-0.0382656	0.0780916	-0.154623	-0.64456	0.787555	1	ex_02
GRAMD1B	0.0246751	0.0972672	-0.0479169	0.666222	0.787725	1	ex_02
AKAP12	0.0239857	0.102824	-0.0548527	0.596298	0.788167	1	ex_02
UBAC2	0.0198231	0.0980849	-0.0584388	0.496443	0.788804	1	ex_02
ZNF91	0.0490008	0.207025	-0.109024	0.607753	0.788888	1	ex_02
KLHL2	-0.0516283	0.0972572	-0.200514	-0.679648	0.789262	1	ex_02
CAST	0.0110522	0.050043	-0.0279385	0.555567	0.789397	1	ex_02
ELMO1	-0.0194515	0.100903	-0.139806	-0.316767	0.789569	1	ex_02
TAB2	0.0241756	0.103576	-0.0552247	0.596766	0.78997	1	ex_02
PDCD6IP	-0.022351	0.0446922	-0.0893941	-0.653417	0.790135	1	ex_02
FAM53B	0.00152578	0.033736	-0.0306845	0.0928421	0.790211	1	ex_02
INVS	0.0112359	0.104818	-0.0823461	0.235323	0.790406	1	ex_02
ARPP19	-0.0672204	0.209461	-0.343901	-0.476178	0.790438	1	ex_02
PPP1CB	-0.0267352	0.079392	-0.132862	-0.493747	0.792379	1	ex_02
KIAA2012	0.0317764	0.144781	-0.0812285	0.551132	0.792517	1	ex_02
SYNDIG1	-0.0286575	0.0787743	-0.136089	-0.522822	0.792579	1	ex_02
CATSPER2	0.0232215	0.144543	-0.0981001	0.375145	0.792722	1	ex_02
SRPK1	-0.0384989	0.0816882	-0.158686	-0.627824	0.792768	1	ex_02
RRAS2	-0.017341	0.0321661	-0.0668481	-0.686523	0.792953	1	ex_02
ARHGAP35	0.0357668	0.148825	-0.0772912	0.62005	0.793422	1	ex_02
SNX13	-0.0169583	0.0671889	-0.101105	-0.394994	0.793441	1	ex_02
JPH3	0.0063858	0.0740971	-0.0613255	0.184843	0.794088	1	ex_02
N4BP2	0.00973431	0.0428019	-0.0233332	0.576968	0.794209	1	ex_02
KLHDC2	-0.038392	0.0835014	-0.160285	-0.617317	0.794292	1	ex_02
MAP9	0.00876741	0.105211	-0.0876759	0.178175	0.794424	1	ex_02
RNPC3	-0.0172094	0.0853581	-0.119777	-0.328854	0.794576	1	ex_02
FAN1	0.00626667	0.0609602	-0.0484269	0.224568	0.795062	1	ex_02
SUCLA2	0.0274419	0.114262	-0.0593779	0.619503	0.795261	1	ex_02
NTRK3	0.0241365	0.204692	-0.156419	0.262007	0.795288	1	ex_02
FKBP1A	0.00369003	0.113611	-0.106231	0.0657956	0.795396	1	ex_02
PRICKLE1	-0.0584764	0.117476	-0.234428	-0.65138	0.795406	1	ex_02
SUMO2	0.0319312	0.194	-0.130137	0.386157	0.795628	1	ex_02
TBC1D14	-0.0106599	0.0280714	-0.0493912	-0.539434	0.795848	1	ex_02
RARB	0.0237268	0.0974401	-0.0499865	0.630872	0.796177	1	ex_02
AGO3	0.0294498	0.115841	-0.056941	0.668132	0.796703	1	ex_02
ZFC3H1	0.0171892	0.0829726	-0.0485943	0.512137	0.796767	1	ex_02
NAP1L2	-0.000106098	0.17355	-0.173763	-0.00119747	0.796772	1	ex_02
ARF1	0.0153851	0.139653	-0.108883	0.242655	0.796786	1	ex_02
BEX4	-0.0955541	0.208686	-0.399794	-0.615576	0.797004	1	ex_02
RNF11	0.0256396	0.123637	-0.0723577	0.512797	0.797849	1	ex_02
ATP6V1C1	-0.0337058	0.0651836	-0.132595	-0.668041	0.797921	1	ex_02
MIA3	0.0259286	0.104658	-0.052801	0.64549	0.797931	1	ex_02
GARS1	-0.0228525	0.0494607	-0.0951657	-0.61939	0.798269	1	ex_02
FOXK2	0.017855	0.0993706	-0.0636605	0.429307	0.79829	1	ex_02
GOLGB1	0.00669722	0.131482	-0.118087	0.105192	0.798322	1	ex_02
AKAP5	-0.0276379	0.0612407	-0.116517	-0.609475	0.798511	1	ex_02
NR2F1	0.0203957	0.0849579	-0.0441665	0.619168	0.798516	1	ex_02
PREP	0.0173981	0.099247	-0.0644508	0.416617	0.798684	1	ex_02
GNB1	0.0191902	0.105305	-0.0669242	0.436769	0.798769	1	ex_02
ODF2L	-0.0156241	0.0820269	-0.113275	-0.313593	0.798807	1	ex_02
SPNS2	0.00298445	0.0422709	-0.0363019	0.148892	0.798821	1	ex_02
PDE4DIP	-0.0477608	0.09583	-0.191352	-0.651918	0.799602	1	ex_02
ZNF138	0.00211263	0.0760264	-0.0718012	0.0560204	0.799927	1	ex_02
FBXL20	0.0298799	0.148769	-0.0890095	0.492588	0.800547	1	ex_02
ECHDC2	0.0398618	0.163015	-0.0832912	0.634395	0.800643	1	ex_02
RAB30	0.00543916	0.0405445	-0.0296662	0.303673	0.800668	1	ex_02
OTUD4	0.00630836	0.080138	-0.0675212	0.167469	0.800835	1	ex_02
XIAP	-0.0202934	0.0406118	-0.0811985	-0.653053	0.8011	1	ex_02
GMDS	-0.0370958	0.101539	-0.175731	-0.524444	0.801104	1	ex_02
YWHAB	-0.0629284	0.200712	-0.326569	-0.467825	0.801233	1	ex_02
CDK8	0.0214349	0.0864855	-0.0436156	0.645832	0.801762	1	ex_02
CDH9	-0.0131068	0.173376	-0.19959	-0.137754	0.801936	1	ex_02
TMOD2	0.0275825	0.11566	-0.0604946	0.613788	0.802238	1	ex_02
TNRC18	0.0203959	0.0916614	-0.0508697	0.560932	0.802294	1	ex_02
POLD3	0.0179283	0.0726756	-0.0368191	0.641834	0.802985	1	ex_02
RBPJ	-0.0111826	0.0849275	-0.107293	-0.228045	0.803024	1	ex_02
CDKL5	-0.0270235	0.060572	-0.114619	-0.604655	0.803029	1	ex_02
SETBP1	0.0471365	0.26123	-0.166957	0.431522	0.803146	1	ex_02
EPN2	0.0252167	0.104809	-0.0543755	0.620962	0.803628	1	ex_02
ZFYVE16	0.0270621	0.118251	-0.0641267	0.581658	0.803851	1	ex_02
STXBP1	0.0318534	0.191045	-0.127338	0.392179	0.804122	1	ex_02
CPLX1	-0.00217802	0.0313113	-0.0356673	-0.127469	0.804153	1	ex_02
PCM1	-0.0484503	0.10459	-0.20149	-0.620497	0.805142	1	ex_02
TSC22D1	0.0451041	0.227924	-0.137716	0.483549	0.805275	1	ex_02
SLC23A2	-0.0109972	0.0729144	-0.0949088	-0.256868	0.806005	1	ex_02
KMT2C	-0.0263381	0.0908159	-0.143492	-0.440631	0.80656	1	ex_02
MMP16	-0.0485659	0.108562	-0.205694	-0.605796	0.806683	1	ex_02
ZNF709	0.0157436	0.0687515	-0.0372642	0.582121	0.806845	1	ex_02
UBAP1L	0.00143562	0.0611948	-0.0583236	0.0470849	0.807577	1	ex_02
CENPP	-0.013761	0.117295	-0.144816	-0.205798	0.808085	1	ex_02
TTLL11	-0.00592923	0.119516	-0.131374	-0.0926387	0.808446	1	ex_02
TMEM196	0.00667811	0.122822	-0.109466	0.112695	0.808786	1	ex_02
CNTNAP5	-0.0812675	0.301554	-0.464089	-0.416073	0.808856	1	ex_02
RASGRF2	-0.0665299	0.16135	-0.29441	-0.572215	0.809067	1	ex_02
ITCH	-0.011574	0.046063	-0.069211	-0.393577	0.809215	1	ex_02
STAM2	-0.00942543	0.0285107	-0.0473615	-0.486964	0.809247	1	ex_02
SRPK2	0.020106	0.099317	-0.0591049	0.497495	0.809389	1	ex_02
HNRNPL	0.0103476	0.0503536	-0.0296584	0.506945	0.809861	1	ex_02
DYNC1I1	-0.0445314	0.0901948	-0.179258	-0.647832	0.809974	1	ex_02
BCLAF1	-0.0206995	0.0771679	-0.118567	-0.414543	0.810285	1	ex_02
CAMKV	-0.0476006	0.0977196	-0.192921	-0.641999	0.810349	1	ex_02
ZNF516	0.0265038	0.109704	-0.056696	0.624358	0.810366	1	ex_02
NRG3	0.0637448	0.286229	-0.158739	0.561558	0.810671	1	ex_02
BCL7A	0.010208	0.0433074	-0.0228913	0.604463	0.810777	1	ex_02
ATP1A3	0.00943529	0.0508199	-0.0319493	0.446853	0.811187	1	ex_02
INA	0.0362659	0.154377	-0.0818455	0.601804	0.811265	1	ex_02
DICER1	-0.0205677	0.0556077	-0.0967431	-0.5292	0.81133	1	ex_02
GOLGA4	0.0189001	0.163091	-0.125291	0.256906	0.811568	1	ex_02
ACACA	-0.0248694	0.0818319	-0.131571	-0.456818	0.811635	1	ex_02
TRPC4AP	-0.0062238	0.054883	-0.0673306	-0.199624	0.811737	1	ex_02
CFAP46	-0.00149853	0.03038	-0.0333771	-0.0921331	0.811794	1	ex_02
TMX4	-0.0376758	0.139512	-0.214864	-0.416751	0.811825	1	ex_02
FBXO28	-0.00955003	0.041604	-0.0607041	-0.365909	0.812183	1	ex_02
SEL1L	-0.0246604	0.0521632	-0.101484	-0.629149	0.813779	1	ex_02
NAV1	0.0272692	0.144711	-0.0901723	0.455091	0.814002	1	ex_02
WASF3	0.00936725	0.0636086	-0.0448741	0.338478	0.814055	1	ex_02
WDR19	0.00925045	0.0637681	-0.0452672	0.332563	0.814132	1	ex_02
ZNF254	-0.0216646	0.0577247	-0.101054	-0.534855	0.814483	1	ex_02
ZHX3	0.029009	0.121662	-0.0636439	0.613651	0.81455	1	ex_02
FRRS1L	0.00258152	0.104207	-0.0990439	0.0497876	0.814555	1	ex_02
C14orf132	0.0176524	0.0984836	-0.0631787	0.42803	0.814692	1	ex_02
RBM41	0.00605178	0.0554667	-0.0433632	0.240034	0.815081	1	ex_02
LRRTM3	0.059653	0.32024	-0.200934	0.448671	0.815186	1	ex_02
UBA5	-0.0167398	0.0488932	-0.0823728	-0.499893	0.815615	1	ex_02
SEZ6L2	-0.0254788	0.0978355	-0.148793	-0.404961	0.815912	1	ex_02
ARL6IP5	0.0536738	0.26862	-0.161272	0.48942	0.816009	1	ex_02
SCYL2	-0.0068929	0.053839	-0.0676248	-0.222451	0.816449	1	ex_02
ATP8B4	0.0230791	0.118177	-0.072019	0.475657	0.816796	1	ex_02
PACSIN1	-0.00737055	0.084379	-0.0991201	-0.157451	0.816928	1	ex_02
WWC1	-0.0268691	0.0621728	-0.115911	-0.591435	0.816954	1	ex_02
TPD52L1	0.0273466	0.117907	-0.0632136	0.591853	0.817025	1	ex_02
SSX2IP	0.0132662	0.113766	-0.0872334	0.258721	0.817044	1	ex_02
AFTPH	-0.0203131	0.0618451	-0.102471	-0.484589	0.817135	1	ex_02
RUNDC3B	-0.0116786	0.0856154	-0.108973	-0.235263	0.8174	1	ex_02
ZBTB4	0.0150258	0.0700665	-0.0400149	0.535059	0.817694	1	ex_02
C11orf80	-0.0168798	0.0900212	-0.123781	-0.30948	0.817714	1	ex_02
IMMP1L	-0.003091	0.0486876	-0.0548696	-0.117003	0.818291	1	ex_02
EIF4B	-0.011239	0.0726979	-0.095176	-0.262436	0.818495	1	ex_02
ZNF831	-0.00724906	0.0696061	-0.0841042	-0.184866	0.818975	1	ex_02
SYNPO2	-0.0103402	0.128875	-0.149555	-0.145576	0.81935	1	ex_02
CCDC85A	-0.0517047	0.12342	-0.226829	-0.57867	0.819361	1	ex_02
NEXMIF	-0.0172212	0.0533395	-0.0877819	-0.478354	0.819439	1	ex_02
LRRC7	-0.00357977	0.167962	-0.175122	-0.0409009	0.819544	1	ex_02
ARFGEF2	0.0189198	0.108852	-0.0710119	0.412337	0.820092	1	ex_02
CAMTA1	0.047151	0.201866	-0.107565	0.597317	0.820206	1	ex_02
GPI	-0.0163141	0.0840345	-0.116663	-0.31864	0.820288	1	ex_02
PTGES3	-0.0149162	0.121525	-0.151358	-0.21427	0.820305	1	ex_02
CRPPA	0.0431003	0.18172	-0.0955198	0.609399	0.820537	1	ex_02
EIF3K	0.0133629	0.0607927	-0.0340669	0.552202	0.820727	1	ex_02
NHSL2	-0.0374648	0.0793559	-0.154285	-0.628567	0.820795	1	ex_02
KANTR	-0.0159245	0.0595884	-0.0914373	-0.413326	0.821092	1	ex_02
CAMK1D	0.0568044	0.250658	-0.137049	0.574323	0.821198	1	ex_02
DIAPH2	0.0381369	0.168116	-0.0918422	0.575069	0.821579	1	ex_02
GLG1	0.0260607	0.125029	-0.0729076	0.516105	0.822046	1	ex_02
ZNRF3	-0.0151076	0.0877073	-0.117922	-0.287996	0.82215	1	ex_02
KPNA3	-0.0189063	0.0490387	-0.0868513	-0.545377	0.822281	1	ex_02
TRIM2	0.0318955	0.133743	-0.069952	0.613801	0.823744	1	ex_02
C18orf25	0.01543	0.0974438	-0.0665839	0.368745	0.824007	1	ex_02
SRSF5	-0.0544572	0.135373	-0.244288	-0.56226	0.824014	1	ex_02
MPHOSPH8	0.046422	0.205201	-0.112357	0.573032	0.824105	1	ex_02
FLACC1	-0.00534055	0.0449023	-0.0555834	-0.208334	0.824246	1	ex_02
CABP1	-0.0441141	0.130088	-0.218316	-0.496332	0.824387	1	ex_02
HEATR3	0.00610921	0.0410709	-0.0288524	0.342485	0.824472	1	ex_02
SDAD1	0.00234532	0.0411091	-0.0364185	0.118583	0.824617	1	ex_02
YPEL5	0.00519212	0.0953998	-0.0850156	0.11281	0.824722	1	ex_02
NEMF	-0.0214038	0.0614915	-0.104299	-0.506069	0.824728	1	ex_02
NUAK1	0.0413773	0.177767	-0.0950127	0.594604	0.825083	1	ex_02
XRCC5	-0.0135404	0.0636313	-0.090712	-0.343891	0.825281	1	ex_02
PCDH17	-0.0533866	0.149265	-0.256039	-0.516333	0.825416	1	ex_02
PTPRD	-0.0106971	0.290245	-0.311639	-0.0696679	0.82577	1	ex_02
NBN	-0.029261	0.0652398	-0.123762	-0.606878	0.826451	1	ex_02
HACE1	-0.0193013	0.0837884	-0.122391	-0.36696	0.826671	1	ex_02
ZC3H6	-0.0221336	0.0897507	-0.134018	-0.387732	0.826873	1	ex_02
SRSF4	0.0194621	0.0883335	-0.0494093	0.553859	0.826892	1	ex_02
BPTF	0.0471199	0.223819	-0.129579	0.522658	0.827341	1	ex_02
OGFRL1	0.0283116	0.167914	-0.111291	0.397483	0.827717	1	ex_02
ZMAT4	0.0450239	0.192271	-0.102223	0.5993	0.828117	1	ex_02
KCTD3	0.0142287	0.0756473	-0.0471899	0.454061	0.829116	1	ex_02
FRYL	0.0277863	0.159582	-0.104009	0.413218	0.829403	1	ex_02
BTRC	-0.00735352	0.0784465	-0.0931535	-0.167979	0.829686	1	ex_02
BIN3	0.00794412	0.0514924	-0.0356042	0.357538	0.829768	1	ex_02
TBC1D12	-0.010177	0.0362989	-0.056653	-0.429182	0.83058	1	ex_02
SBNO1	0.00284325	0.0739452	-0.0682587	0.0783756	0.831161	1	ex_02
AGPS	0.00577336	0.0589807	-0.047434	0.21267	0.831264	1	ex_02
AMD1	-0.028453	0.0690653	-0.125971	-0.571861	0.831637	1	ex_02
HSD17B4	-0.0151781	0.111594	-0.14195	-0.234662	0.831991	1	ex_02
RAB11FIP4	0.0112373	0.105926	-0.0834517	0.232601	0.832031	1	ex_02
NEK1	0.0230055	0.104577	-0.0585662	0.552764	0.83224	1	ex_02
GTF2I	-0.00772475	0.0886331	-0.104083	-0.157125	0.83289	1	ex_02
NDST3	0.0598743	0.257443	-0.137695	0.593977	0.832977	1	ex_02
RIMS3	0.0176192	0.09657	-0.0613315	0.4374	0.83321	1	ex_02
ZBTB41	0.00634507	0.0723745	-0.0596843	0.188342	0.833399	1	ex_02
MAST2	-0.00672241	0.0297488	-0.0431936	-0.361262	0.833465	1	ex_02
ZCCHC14	0.0182589	0.0907674	-0.0542495	0.493554	0.833596	1	ex_02
TUSC3	0.0111502	0.0776263	-0.0553259	0.32875	0.833919	1	ex_02
DYRK1A	-0.0195404	0.0469768	-0.0860577	-0.575769	0.834097	1	ex_02
FXYD6	-0.033351	0.0840131	-0.150715	-0.556958	0.834188	1	ex_02
CAMKK1	0.00807072	0.111797	-0.0956558	0.1525	0.834256	1	ex_02
FLRT2	0.0753161	0.401729	-0.251097	0.45224	0.8345	1	ex_02
SGPP2	0.0137281	0.0714873	-0.0440311	0.46584	0.834547	1	ex_02
MORC3	-0.0022354	0.0317138	-0.0361846	-0.129055	0.834721	1	ex_02
PFN2	-0.0376294	0.162796	-0.238055	-0.367979	0.836208	1	ex_02
R3HDM2	-0.0332136	0.0767982	-0.143225	-0.591731	0.83642	1	ex_02
ABAT	0.000173375	0.0621183	-0.0617716	0.00548565	0.836578	1	ex_02
ZFYVE27	0.00610781	0.0538899	-0.0416743	0.250535	0.836823	1	ex_02
AGO2	-0.0102268	0.0431637	-0.0636173	-0.375426	0.837208	1	ex_02
TOMM20	0.026237	0.270186	-0.217712	0.210797	0.837397	1	ex_02
PDP1	-0.0451857	0.106365	-0.196737	-0.584374	0.837767	1	ex_02
GNAS	-0.0659282	0.187103	-0.31896	-0.510675	0.837871	1	ex_02
BEX1	-0.0980853	0.38485	-0.581021	-0.398073	0.837885	1	ex_02
MIPEP	-0.0167237	0.0568437	-0.0902912	-0.445549	0.837892	1	ex_02
CAPS2	0.0266768	0.11882	-0.0654661	0.56744	0.838052	1	ex_02
ZNHIT6	0.00257917	0.0427196	-0.0375612	0.125935	0.838124	1	ex_02
CTBP2	0.0119317	0.0606612	-0.0367977	0.47991	0.838343	1	ex_02
LZTS1	-0.00250566	0.0785869	-0.0835982	-0.0605604	0.838416	1	ex_02
LANCL1	-0.00203385	0.0852836	-0.0893513	-0.0456526	0.83879	1	ex_02
DENND5B	0.0258178	0.140348	-0.0887128	0.441821	0.83895	1	ex_02
ITFG1	-0.0388895	0.109425	-0.187204	-0.513921	0.840524	1	ex_02
ZNF365	0.0303929	0.180766	-0.11998	0.396143	0.840573	1	ex_02
H3-3A	0.00958573	0.259758	-0.240586	0.0750991	0.840616	1	ex_02
PKP4	0.0376256	0.164697	-0.0894463	0.580339	0.840672	1	ex_02
DMD	0.0649861	0.2935	-0.163528	0.557386	0.840939	1	ex_02
GRM7	-0.0247955	0.16002	-0.209611	-0.262957	0.840993	1	ex_02
ZNF654	-0.010149	0.0522122	-0.0725101	-0.318974	0.841143	1	ex_02
ASH1L	-0.00260774	0.140286	-0.145502	-0.0357682	0.841467	1	ex_02
REEP5	0.00239769	0.15907	-0.154274	0.0299951	0.841511	1	ex_02
SLC13A3	-0.0270212	0.0888939	-0.142936	-0.456891	0.841687	1	ex_02
SLC25A12	-0.0199394	0.0709153	-0.110794	-0.430144	0.84169	1	ex_02
MAL2	-0.0205921	0.0894485	-0.130633	-0.366772	0.841707	1	ex_02
HIBCH	-0.00316931	0.0884236	-0.0947622	-0.0678189	0.841878	1	ex_02
ZNF706	-0.00768331	0.128183	-0.14355	-0.110837	0.842165	1	ex_02
SYNRG	0.00271446	0.0479484	-0.0425195	0.117616	0.842635	1	ex_02
ANKRD46	-0.00175987	0.078668	-0.0821878	-0.0428866	0.842963	1	ex_02
RYR2	0.0310891	0.219119	-0.156941	0.324062	0.843281	1	ex_02
PDE8B	-0.0404014	0.107851	-0.188654	-0.534124	0.843284	1	ex_02
COL23A1	0.00916088	0.122141	-0.103819	0.158922	0.843352	1	ex_02
MTMR9	0.0160968	0.0827247	-0.0505311	0.473512	0.843527	1	ex_02
PDE2A	-0.0248562	0.0870151	-0.136728	-0.435477	0.843548	1	ex_02
SLK	0.00921766	0.0651416	-0.0467063	0.323051	0.84424	1	ex_02
CENPC	-0.0203705	0.0650859	-0.105827	-0.467202	0.844358	1	ex_02
DIAPH1	-0.00104564	0.0522385	-0.0543298	-0.0384622	0.844422	1	ex_02
RAPGEF6	-0.0293587	0.0748437	-0.133561	-0.552213	0.844699	1	ex_02
MICAL3	-0.0510124	0.219837	-0.321862	-0.369145	0.844987	1	ex_02
PIK3CA	0.0115905	0.113793	-0.0906116	0.222275	0.845002	1	ex_02
DNM2	0.0153877	0.0762861	-0.0455108	0.495238	0.845338	1	ex_02
CDK5R1	0.052489	0.238026	-0.133049	0.554478	0.845417	1	ex_02
CDK19	-0.032552	0.0781692	-0.143273	-0.576229	0.845428	1	ex_02
RNF145	0.0238379	0.118887	-0.0712113	0.491551	0.845462	1	ex_02
ROCK2	-0.0364027	0.130649	-0.203454	-0.427101	0.845693	1	ex_02
OSBP2	0.0210562	0.213943	-0.171831	0.213957	0.845825	1	ex_02
KCMF1	-0.0107205	0.0393145	-0.0607555	-0.419943	0.845838	1	ex_02
SERINC1	-0.0377994	0.191631	-0.26723	-0.32291	0.846056	1	ex_02
CCDC144A	-0.122072	0.331765	-0.575908	-0.527185	0.846135	1	ex_02
ARL13B	-0.0191555	0.0540987	-0.0924098	-0.512518	0.846228	1	ex_02
PDXK	0.00651684	0.0682187	-0.055185	0.207008	0.846333	1	ex_02
SPATA5	0.00834429	0.0768577	-0.0601692	0.238705	0.846414	1	ex_02
KANSL1L	0.0251421	0.155473	-0.105189	0.378095	0.846734	1	ex_02
VTI1A	0.00784442	0.15355	-0.137861	0.10552	0.84679	1	ex_02
TRPM3	-0.0842563	0.213739	-0.382252	-0.554167	0.846912	1	ex_02
COBL	0.026978	0.14905	-0.0950937	0.433154	0.846938	1	ex_02
SYN1	0.0202666	0.10878	-0.0682466	0.448767	0.846938	1	ex_02
TVP23C	-0.0282785	0.0844378	-0.140995	-0.49172	0.847508	1	ex_02
SOS1	-0.0337161	0.0813728	-0.148805	-0.574185	0.848106	1	ex_02
SENP2	-0.0109755	0.054527	-0.0764781	-0.32841	0.848203	1	ex_02
SLC35E3	0.0121781	0.0661351	-0.0417789	0.442363	0.848288	1	ex_02
KDM2A	0.0348451	0.154664	-0.0849736	0.569987	0.848415	1	ex_02
YWHAH	-0.0174503	0.171304	-0.206205	-0.181198	0.848597	1	ex_02
CBX5	0.00260852	0.109963	-0.104746	0.0476236	0.848773	1	ex_02
APLP2	-0.00195563	0.0899869	-0.0938981	-0.0416886	0.848901	1	ex_02
C19orf12	-0.00158582	0.0271598	-0.0303314	-0.108126	0.849095	1	ex_02
AKAP6	0.0263258	0.130559	-0.0779077	0.495019	0.849266	1	ex_02
SH3PXD2A	0.0328418	0.157066	-0.0913826	0.518165	0.849801	1	ex_02
FBXL5	-0.010257	0.05879	-0.0793041	-0.291155	0.850379	1	ex_02
ETV6	0.0260182	0.140178	-0.0881414	0.446697	0.850965	1	ex_02
LCORL	0.0147042	0.101709	-0.0723007	0.331243	0.851158	1	ex_02
NPTN	0.0181412	0.150912	-0.11463	0.2678	0.851169	1	ex_02
RSRC1	-0.00274352	0.0742676	-0.0797546	-0.0698236	0.851784	1	ex_02
ZFAND5	0.0220094	0.150327	-0.106308	0.336179	0.852018	1	ex_02
PRKAR1B	-0.00491524	0.0905574	-0.100388	-0.100905	0.852828	1	ex_02
SATB2	0.0111566	0.108487	-0.0861743	0.224662	0.852923	1	ex_02
SEC14L5	0.0309148	0.141899	-0.0800697	0.545949	0.852925	1	ex_02
FAM78B	0.0183502	0.084176	-0.0474756	0.546377	0.853056	1	ex_02
NAPB	-0.0278687	0.0994726	-0.15521	-0.428939	0.854072	1	ex_02
N4BP1	0.0124929	0.0578471	-0.0328613	0.539875	0.854168	1	ex_02
ATCAY	0.00118207	0.11687	-0.114506	0.0200264	0.854343	1	ex_02
CHD1	-0.0111058	0.0425405	-0.0647522	-0.40575	0.85461	1	ex_02
CNST	-0.00513086	0.122378	-0.13264	-0.0788673	0.855058	1	ex_02
RBM25	-0.0491679	0.158096	-0.256432	-0.46495	0.855157	1	ex_02
PKD1L1	0.00201507	0.0506705	-0.0466403	0.0811721	0.855611	1	ex_02
MAPRE3	0.0118751	0.0577739	-0.0340236	0.507092	0.856361	1	ex_02
KLC1	-0.0115604	0.130475	-0.153596	-0.159523	0.856395	1	ex_02
FAM117B	0.0106887	0.0674541	-0.0460767	0.369053	0.856561	1	ex_02
ABR	0.0419802	0.210578	-0.126618	0.488022	0.856646	1	ex_02
KDM2B	0.00683146	0.039954	-0.026291	0.404239	0.856856	1	ex_02
MTURN	-0.0248551	0.0897914	-0.139502	-0.424916	0.857075	1	ex_02
VPS13A	0.0260582	0.154133	-0.102016	0.398777	0.8573	1	ex_02
RAPGEF5	0.0408852	0.325747	-0.243976	0.281307	0.857308	1	ex_02
UVRAG	0.016475	0.0876321	-0.054682	0.453792	0.857611	1	ex_02
ZNF184	-0.00760584	0.0430363	-0.058248	-0.294363	0.85817	1	ex_02
RGS4	-0.0669414	0.237462	-0.371345	-0.431016	0.85843	1	ex_02
PMPCB	0.0215761	0.109527	-0.0663746	0.480819	0.858654	1	ex_02
SARM1	0.0133835	0.0625315	-0.0357646	0.533715	0.858918	1	ex_02
POU2F2	-0.016052	0.0801163	-0.11222	-0.327148	0.859165	1	ex_02
RAB40C	0.0199978	0.0981157	-0.0581202	0.50174	0.859708	1	ex_02
MAP3K4	-0.0230973	0.0655367	-0.111731	-0.51075	0.859909	1	ex_02
USP34	-0.0320534	0.083581	-0.147688	-0.543295	0.860213	1	ex_02
BRWD3	0.00601222	0.0596699	-0.0476455	0.219609	0.860347	1	ex_02
CRACDL	-0.0453343	0.125913	-0.216582	-0.51886	0.860625	1	ex_02
FEM1B	0.017342	0.114308	-0.0796244	0.350531	0.86071	1	ex_02
TAF3	0.0140003	0.0732503	-0.0452497	0.463124	0.861011	1	ex_02
KPNA5	-0.00168218	0.0726594	-0.0760238	-0.0443494	0.861561	1	ex_02
PKM	-0.00133806	0.14851	-0.151186	-0.0175015	0.861757	1	ex_02
GATAD2B	-0.00316472	0.11568	-0.12201	-0.0521918	0.862125	1	ex_02
OTUD3	0.0210972	0.117505	-0.0753109	0.428903	0.862191	1	ex_02
ABI1	-0.0307793	0.0805048	-0.142063	-0.542093	0.862445	1	ex_02
MPP5	-0.00964645	0.043127	-0.0624199	-0.358262	0.862899	1	ex_02
ARID1B	-0.00148195	0.129579	-0.132543	-0.0221619	0.86293	1	ex_02
TBCK	-0.0285089	0.0792133	-0.136231	-0.518709	0.863606	1	ex_02
INPP5F	0.0252857	0.122078	-0.0715069	0.512013	0.864512	1	ex_02
LRRC37B	-0.00882318	0.0673511	-0.0849975	-0.22702	0.864573	1	ex_02
PHACTR1	-0.059549	0.163308	-0.282406	-0.523716	0.864904	1	ex_02
ZNF133	0.0163287	0.0987549	-0.0660974	0.388271	0.865647	1	ex_02
TCERG1L	0.025031	0.171644	-0.121582	0.334621	0.865932	1	ex_02
CHORDC1	-0.0230942	0.147537	-0.193726	-0.265272	0.865973	1	ex_02
RELCH	0.00974089	0.105927	-0.0864453	0.198488	0.866015	1	ex_02
HLF	0.0272076	0.143765	-0.0893504	0.457505	0.86657	1	ex_02
CEP78	-0.00411197	0.046374	-0.054598	-0.159635	0.867206	1	ex_02
PTPN13	0.0418297	0.243257	-0.159598	0.407018	0.868124	1	ex_02
PTPRO	0.0416378	0.274439	-0.191163	0.350551	0.868482	1	ex_02
CREG2	0.0145066	0.21826	-0.189247	0.139543	0.868634	1	ex_02
SESTD1	-0.0118793	0.0797316	-0.10349	-0.254151	0.868646	1	ex_02
GUCY1A2	0.0427441	0.200857	-0.115368	0.529856	0.868921	1	ex_02
KIAA1109	-0.0201988	0.0847145	-0.125112	-0.377349	0.869099	1	ex_02
LMBRD2	-0.0118532	0.087916	-0.111623	-0.232857	0.869109	1	ex_02
INTS6	-0.00455673	0.101791	-0.110904	-0.0839797	0.869111	1	ex_02
TNRC6A	0.0489607	0.231838	-0.133916	0.524731	0.869288	1	ex_02
SFSWAP	-0.0103397	0.0648474	-0.0855268	-0.269533	0.869596	1	ex_02
FNBP1	-0.00378299	0.0689828	-0.0765488	-0.101896	0.870044	1	ex_02
TAOK1	0.00334957	0.0982115	-0.0915123	0.0692062	0.870985	1	ex_02
ZMYM4	0.018387	0.091233	-0.0544589	0.494714	0.871794	1	ex_02
GLT1D1	0.0155204	0.0852572	-0.0542164	0.436204	0.871884	1	ex_02
CCNI	0.027267	0.190121	-0.135587	0.328161	0.871962	1	ex_02
SUPT16H	-0.00912944	0.0404838	-0.0587426	-0.360658	0.872201	1	ex_02
DOP1B	0.0130177	0.065023	-0.0389877	0.490606	0.872839	1	ex_02
FAAH2	0.0118758	0.0605833	-0.0368317	0.477875	0.872869	1	ex_02
ARID5B	0.0241362	0.156024	-0.107751	0.358686	0.872988	1	ex_02
OSBPL6	0.0270074	0.129546	-0.0755308	0.516233	0.873006	1	ex_02
MPP7	0.0381469	0.186058	-0.109764	0.505485	0.873029	1	ex_02
BICD1	0.0220796	0.126363	-0.0822041	0.414976	0.873127	1	ex_02
GPBP1	-0.0105325	0.0699394	-0.0910044	-0.256528	0.873295	1	ex_02
PAPOLA	-0.0106072	0.123439	-0.144653	-0.155094	0.873474	1	ex_02
GOPC	-0.00636741	0.0920111	-0.104746	-0.126856	0.873567	1	ex_02
GABRA3	0.0303553	0.147588	-0.0868769	0.5075	0.874196	1	ex_02
IL1RAPL1	0.0264486	0.189762	-0.136865	0.317416	0.874397	1	ex_02
ABCA3	0.00466651	0.0527388	-0.0434058	0.190259	0.874435	1	ex_02
VCP	-0.00125103	0.0467787	-0.0492808	-0.0510513	0.874531	1	ex_02
TNKS	-0.0123121	0.116123	-0.140747	-0.187888	0.875481	1	ex_02
ZC3H14	0.00620526	0.0869027	-0.0744921	0.150712	0.875521	1	ex_02
ATRX	0.0372565	0.182803	-0.10829	0.501704	0.875543	1	ex_02
MCTP1	0.0101088	0.249443	-0.229225	0.0827836	0.876168	1	ex_02
MBP	0.0355761	0.20448	-0.133328	0.412825	0.876366	1	ex_02
SARAF	-0.00818545	0.195328	-0.211699	-0.0788311	0.876955	1	ex_02
FBXO32	0.0232851	0.114861	-0.0682913	0.498359	0.876974	1	ex_02
SNAP25	-0.054335	0.162787	-0.271457	-0.490483	0.877054	1	ex_02
PITPNM2	-0.000164915	0.101025	-0.101354	-0.00319427	0.877264	1	ex_02
EPS15	-0.0149106	0.0434918	-0.0733129	-0.500394	0.877493	1	ex_02
PRPF38B	0.00976985	0.0541633	-0.0346236	0.431338	0.877653	1	ex_02
CYP46A1	-0.0154061	0.0915139	-0.122326	-0.282411	0.877831	1	ex_02
TMEM120B	0.010453	0.0725617	-0.0516556	0.329867	0.87809	1	ex_02
SMARCA4	0.016571	0.0884504	-0.0553084	0.451848	0.878251	1	ex_02
MYO5A	0.00890414	0.119857	-0.102049	0.15729	0.878749	1	ex_02
LARP1	0.019	0.0969169	-0.0589169	0.477937	0.8789	1	ex_02
CAPZB	-0.0021975	0.0808717	-0.0852667	-0.0518486	0.879349	1	ex_02
AACS	0.0177076	0.101963	-0.0665482	0.411915	0.879524	1	ex_02
ANKRD26	-0.0346936	0.102262	-0.171649	-0.496499	0.879561	1	ex_02
EFHC1	0.000318193	0.0371594	-0.036523	0.016928	0.879726	1	ex_02
APPBP2	0.00670518	0.0418137	-0.0284033	0.374323	0.881449	1	ex_02
FOXN3	0.0281609	0.154237	-0.0979151	0.437786	0.881512	1	ex_02
THRB	0.0139548	0.205352	-0.177442	0.142901	0.881662	1	ex_02
PPP2R2D	-0.00744406	0.0435466	-0.0584347	-0.286133	0.882095	1	ex_02
DGKZ	-0.022014	0.0642445	-0.108273	-0.500201	0.882192	1	ex_02
SPCS3	-0.0160395	0.116711	-0.14879	-0.236812	0.882256	1	ex_02
PTPN4	0.0139241	0.129007	-0.101158	0.237141	0.882261	1	ex_02
ARHGAP26	0.0537973	0.27015	-0.162556	0.487355	0.882727	1	ex_02
KIF1A	0.00503629	0.0889221	-0.0788495	0.117671	0.882879	1	ex_02
ACSL3	0.00788041	0.163562	-0.147801	0.0992111	0.883074	1	ex_02
EIF1B	-0.0013678	0.256543	-0.259278	-0.0103945	0.883144	1	ex_02
MRPS28	0.0075981	0.0487298	-0.0335336	0.362056	0.883714	1	ex_02
RAD50	-0.0118386	0.0686108	-0.092288	-0.288421	0.883834	1	ex_02
PREPL	-0.0197229	0.151722	-0.191168	-0.225473	0.885381	1	ex_02
CACNA2D3	0.0429255	0.223284	-0.137433	0.466473	0.885548	1	ex_02
ATP6AP2	0.0113735	0.209751	-0.187004	0.112369	0.885864	1	ex_02
ARGLU1	0.032665	0.271971	-0.206641	0.267533	0.886274	1	ex_02
MAP2K6	0.000954747	0.101096	-0.0991863	0.0186863	0.88632	1	ex_02
INSR	-0.00232016	0.102623	-0.107264	-0.043332	0.886353	1	ex_02
CNTNAP4	-0.0255831	0.120385	-0.171551	-0.343513	0.887809	1	ex_02
NIPBL	0.0251466	0.127291	-0.0769976	0.482518	0.887958	1	ex_02
YPEL1	-0.00201762	0.135442	-0.139477	-0.0287682	0.888321	1	ex_02
WNK1	-0.0239586	0.109534	-0.157451	-0.351766	0.888873	1	ex_02
BMPR2	0.0203096	0.105061	-0.064442	0.469679	0.889087	1	ex_02
SPCS2	-0.00156966	0.131986	-0.135125	-0.0230352	0.889252	1	ex_02
FAM217B	0.023819	0.121876	-0.0742378	0.476095	0.889321	1	ex_02
CTNNA2	0.0475779	0.248706	-0.15355	0.46364	0.889513	1	ex_02
TMEM130	-0.0184711	0.0750286	-0.111971	-0.387195	0.88963	1	ex_02
GCC2	0.0175107	0.0948208	-0.0597995	0.44393	0.889713	1	ex_02
CCSER1	-0.019429	0.183934	-0.222792	-0.187252	0.889808	1	ex_02
PCDH10	0.0162991	0.118549	-0.0859513	0.312425	0.890001	1	ex_02
PPP1R14C	0.00863794	0.0556538	-0.038378	0.360092	0.890178	1	ex_02
FAM163A	-0.0363317	0.135833	-0.208497	-0.413608	0.891092	1	ex_02
GAP43	-0.00287597	0.208838	-0.21459	-0.0266246	0.891595	1	ex_02
COX6C	-0.0467803	0.26897	-0.36253	-0.290381	0.891618	1	ex_02
PTPN9	-0.0047081	0.0664088	-0.075825	-0.129754	0.891706	1	ex_02
ELOVL6	-0.0101811	0.0775848	-0.0979469	-0.227361	0.891712	1	ex_02
HIVEP2	-0.0211962	0.0849378	-0.12733	-0.391427	0.891838	1	ex_02
THRA	0.02682	0.137655	-0.084015	0.474275	0.892001	1	ex_02
ATP2A2	-0.00538245	0.139332	-0.150097	-0.0728979	0.892084	1	ex_02
TTBK2	0.0179108	0.098659	-0.0628374	0.434741	0.892175	1	ex_02
BMT2	0.0215408	0.111908	-0.0688259	0.467198	0.892291	1	ex_02
RNF2	0.00549152	0.0698007	-0.0588176	0.167366	0.892326	1	ex_02
MYT1L	0.0515773	0.267484	-0.164329	0.46821	0.892704	1	ex_02
HNRNPA3	-0.00978372	0.0879117	-0.107479	-0.196281	0.89313	1	ex_02
RPL15	-0.0789547	0.340632	-0.498541	-0.368811	0.893398	1	ex_02
TMEM132B	0.0244903	0.219215	-0.170234	0.246503	0.89395	1	ex_02
UBE3D	-0.0134329	0.0668508	-0.0937167	-0.327938	0.89396	1	ex_02
FAM120C	0.00164912	0.0241668	-0.0208686	0.143541	0.894017	1	ex_02
PIK3C3	-0.017479	0.0578271	-0.092785	-0.454918	0.894261	1	ex_02
DZIP1	0.0147332	0.0903709	-0.0609044	0.381776	0.894305	1	ex_02
ARHGEF7	-0.0165564	0.0832461	-0.116359	-0.325142	0.894796	1	ex_02
NCALD	0.0120226	0.231639	-0.207594	0.107296	0.895169	1	ex_02
TUT7	0.0219386	0.119971	-0.0760939	0.438619	0.895331	1	ex_02
CEP290	-0.0305613	0.098075	-0.159198	-0.465646	0.8955	1	ex_02
LRRC8B	-0.022719	0.104679	-0.150117	-0.349522	0.896216	1	ex_02
CUL1	0.0159198	0.0827083	-0.0508687	0.467179	0.896299	1	ex_02
HTR1E	0.0109249	0.22379	-0.20194	0.100591	0.896409	1	ex_02
VPS41	-0.0187726	0.06285	-0.100395	-0.450777	0.896467	1	ex_02
SYT13	-0.00343622	0.0719768	-0.0788493	-0.0893064	0.896554	1	ex_02
BBS7	-0.00384538	0.0489829	-0.0566737	-0.142666	0.896831	1	ex_02
NPIPB5	-0.0121143	0.0471301	-0.0713586	-0.400773	0.896996	1	ex_02
PEAK1	0.0244079	0.129808	-0.0809926	0.453874	0.897081	1	ex_02
BRINP3	0.0651554	0.343637	-0.213326	0.458566	0.897121	1	ex_02
AASDHPPT	0.0264579	0.145989	-0.0930728	0.433834	0.897752	1	ex_02
LRFN2	-0.0168516	0.179212	-0.212915	-0.168458	0.897946	1	ex_02
MACROD2	-0.0248811	0.137043	-0.186805	-0.301165	0.898317	1	ex_02
ARHGEF28	-0.0232844	0.0952518	-0.141821	-0.385002	0.898627	1	ex_02
AKAP11	-0.0151237	0.104198	-0.134446	-0.248419	0.898646	1	ex_02
CACNB2	-0.0265691	0.155167	-0.208305	-0.286539	0.898884	1	ex_02
PPP2R2C	-0.020854	0.184538	-0.226246	-0.199001	0.898966	1	ex_02
NEFL	0.00830284	0.101904	-0.0852983	0.173858	0.899011	1	ex_02
LARGE1	-0.0124349	0.142362	-0.167232	-0.157445	0.899501	1	ex_02
MBOAT7	0.00680389	0.0491505	-0.0355427	0.314911	0.899549	1	ex_02
MTMR6	-0.0105597	0.0665126	-0.0876319	-0.268534	0.900143	1	ex_02
SLC25A3	0.0123662	0.159193	-0.134461	0.165074	0.900873	1	ex_02
COL26A1	0.025937	0.192213	-0.140339	0.30573	0.900896	1	ex_02
NAV2	-0.0355844	0.117177	-0.188346	-0.456555	0.901291	1	ex_02
BRF1	0.00608963	0.0418912	-0.029712	0.333378	0.901425	1	ex_02
MED27	-0.0129273	0.0826349	-0.108489	-0.265137	0.902207	1	ex_02
PPP4R4	0.00303652	0.139304	-0.133231	0.043675	0.902302	1	ex_02
PTEN	-0.00670606	0.0585092	-0.0719213	-0.201542	0.902579	1	ex_02
ABLIM1	0.0368935	0.255499	-0.181712	0.330779	0.9026	1	ex_02
ZMYND11	-0.016365	0.0570596	-0.0897895	-0.43684	0.902941	1	ex_02
PJA2	-0.0323309	0.115506	-0.180167	-0.428632	0.903748	1	ex_02
BRWD1	0.0256474	0.151184	-0.0998891	0.400425	0.903911	1	ex_02
SLITRK4	-0.0126917	0.108137	-0.13352	-0.205872	0.904263	1	ex_02
GAS7	-0.0268424	0.106802	-0.160487	-0.393658	0.904427	1	ex_02
ATP1B1	-0.0452539	0.163211	-0.253719	-0.425473	0.904733	1	ex_02
STIM2	-0.0143394	0.0490103	-0.0776892	-0.443644	0.904991	1	ex_02
ZNF800	0.00106856	0.0549238	-0.0527867	0.0388881	0.905012	1	ex_02
CDC42BPB	-0.0125443	0.059123	-0.0842116	-0.343062	0.90509	1	ex_02
ANKRD36	0.0140556	0.176758	-0.148647	0.169318	0.905258	1	ex_02
CADPS	-0.0430525	0.147185	-0.233289	-0.443559	0.905565	1	ex_02
OLFM3	-0.0377627	0.183338	-0.258863	-0.33475	0.905742	1	ex_02
ANKRD36C	0.0304391	0.267042	-0.206164	0.252151	0.90584	1	ex_02
PCDH7	0.0405044	0.253781	-0.172772	0.372227	0.90585	1	ex_02
NOS1AP	0.0241529	0.142221	-0.093915	0.400946	0.907013	1	ex_02
NRG2	0.0135483	0.101588	-0.0744913	0.301617	0.907077	1	ex_02
ZNF438	0.0166525	0.0971159	-0.063811	0.405628	0.907226	1	ex_02
PCMTD1	-0.0117732	0.0534742	-0.0770205	-0.353654	0.907303	1	ex_02
HSPH1	-0.0571458	0.209442	-0.323733	-0.420138	0.907791	1	ex_02
ZNF483	-0.0276718	0.130573	-0.185916	-0.342733	0.908094	1	ex_02
FSD1L	-0.0150191	0.0543536	-0.0843918	-0.42433	0.908152	1	ex_02
COMMD10	0.000126126	0.0830222	-0.08277	0.00298207	0.908183	1	ex_02
SND1	-0.0160103	0.0722365	-0.104257	-0.355589	0.908226	1	ex_02
VAMP2	-0.0247381	0.257423	-0.3069	-0.171837	0.908356	1	ex_02
SV2A	0.0162192	0.11283	-0.0803917	0.329042	0.908577	1	ex_02
PRKAR1A	0.0351002	0.200598	-0.130397	0.415686	0.909099	1	ex_02
SPEF2	-0.0196343	0.0720491	-0.111318	-0.419733	0.909172	1	ex_02
SLC36A4	0.0123599	0.0770289	-0.0523091	0.374598	0.909249	1	ex_02
ANKRD30BL	-0.0544292	0.206939	-0.315798	-0.408157	0.909662	1	ex_02
TAFA1	-0.072581	0.277815	-0.422977	-0.405986	0.910284	1	ex_02
YWHAQ	0.0200329	0.153568	-0.113503	0.294032	0.910453	1	ex_02
DYNLL1	0.00801045	0.353745	-0.337724	0.0454111	0.911015	1	ex_02
NFE2L1	0.000874869	0.0782755	-0.0765257	0.0221537	0.911272	1	ex_02
DGLUCY	0.00288681	0.082896	-0.0771224	0.0707173	0.91163	1	ex_02
PTPRS	0.0182061	0.148933	-0.112521	0.27296	0.91278	1	ex_02
GALNT2	0.00585357	0.0715351	-0.059828	0.174673	0.912792	1	ex_02
JUND	-0.00949464	0.123769	-0.142759	-0.139641	0.912875	1	ex_02
TMEM131L	0.0167261	0.117154	-0.0837015	0.32643	0.913357	1	ex_02
AGFG1	-0.0124579	0.0767262	-0.101642	-0.273782	0.913796	1	ex_02
SCOC	-0.0176869	0.147367	-0.182741	-0.210026	0.914029	1	ex_02
ALCAM	-0.000101019	0.17713	-0.177332	-0.00111715	0.914208	1	ex_02
PRRC2B	0.00265009	0.0833304	-0.0780303	0.0643784	0.914316	1	ex_02
ATXN7L1	0.0231359	0.155856	-0.109584	0.341663	0.914693	1	ex_02
GDPD1	0.00835309	0.0835533	-0.0668471	0.217709	0.915045	1	ex_02
ARMH3	-0.003764	0.109006	-0.116534	-0.0654191	0.915047	1	ex_02
CSGALNACT1	0.0261611	0.167117	-0.114795	0.363764	0.915697	1	ex_02
MARK2	0.0136126	0.0956622	-0.0684371	0.325171	0.916817	1	ex_02
CNR1	0.00650459	0.108062	-0.0950533	0.125532	0.916824	1	ex_02
IGSF8	-0.0255119	0.0968289	-0.147853	-0.408714	0.917235	1	ex_02
DIP2C	-0.0303572	0.127	-0.187714	-0.378115	0.919112	1	ex_02
DLGAP2	-0.0398979	0.160673	-0.240469	-0.38988	0.91915	1	ex_02
PPP3CA	0.0361741	0.211483	-0.139134	0.404429	0.919386	1	ex_02
PEA15	0.00472062	0.137522	-0.12808	0.06967	0.919441	1	ex_02
LRRC8C	0.00712973	0.0544355	-0.0401761	0.295397	0.920433	1	ex_02
MAP7	-0.0206772	0.111092	-0.152446	-0.307558	0.920804	1	ex_02
UBE2O	-0.00160386	0.0512129	-0.0544206	-0.0595172	0.920952	1	ex_02
MIPOL1	-0.0230282	0.0904973	-0.136554	-0.39757	0.92128	1	ex_02
MTA3	0.0218561	0.137695	-0.0939827	0.3698	0.921958	1	ex_02
PDK3	-0.0153574	0.0969031	-0.127618	-0.268127	0.922381	1	ex_02
CPLANE1	-0.00347669	0.120488	-0.127442	-0.0549686	0.922425	1	ex_02
ZDHHC20	0.00803006	0.0717546	-0.0556944	0.246979	0.922478	1	ex_02
ZNF780B	0.0112044	0.0700057	-0.0475968	0.373466	0.922539	1	ex_02
RNF175	-0.0191158	0.0753122	-0.113544	-0.39677	0.922562	1	ex_02
CELF4	-0.0216672	0.188773	-0.232107	-0.201801	0.922676	1	ex_02
ARHGAP21	0.0315968	0.200047	-0.136853	0.367637	0.922794	1	ex_02
MECP2	-0.00601418	0.0564972	-0.0685256	-0.188567	0.923014	1	ex_02
PRPF4B	-0.0118581	0.0526931	-0.0764092	-0.360047	0.923034	1	ex_02
NCK2	0.00465106	0.0660156	-0.0567135	0.148553	0.923513	1	ex_02
MRTFB	-0.00167085	0.097112	-0.100454	-0.0331515	0.923712	1	ex_02
CENPJ	0.00245074	0.0258165	-0.0209151	0.205572	0.923845	1	ex_02
ETV5	-0.0257066	0.127504	-0.178917	-0.328854	0.92416	1	ex_02
TSPYL1	0.041528	0.312145	-0.229088	0.300771	0.924538	1	ex_02
ACBD3	0.00148311	0.037961	-0.0349948	0.0796879	0.924802	1	ex_02
GFRA2	0.00644717	0.0539915	-0.0410972	0.265778	0.924967	1	ex_02
CPE	0.00868121	0.127084	-0.109722	0.143703	0.925042	1	ex_02
EIF4A2	-0.00890524	0.209756	-0.227567	-0.0798218	0.925578	1	ex_02
BAALC	-0.0184921	0.0931684	-0.130153	-0.32459	0.926043	1	ex_02
ZNF248	-0.0122997	0.110599	-0.135198	-0.196153	0.926267	1	ex_02
CELF2	-0.0348267	0.168664	-0.238317	-0.335441	0.926404	1	ex_02
FAM120B	0.0191444	0.118998	-0.080709	0.375773	0.926562	1	ex_02
PBX1	-0.0215178	0.0952638	-0.138299	-0.361137	0.926876	1	ex_02
ARL6IP1	0.0447878	0.345738	-0.256162	0.291685	0.926978	1	ex_02
ATP2B2	-0.00523966	0.183717	-0.194196	-0.0543488	0.927298	1	ex_02
BCAS3	-0.0225675	0.113603	-0.158738	-0.324824	0.927495	1	ex_02
LPGAT1	-0.00459829	0.0858481	-0.0950447	-0.0996445	0.928891	1	ex_02
ADNP	-0.00103905	0.0563684	-0.0584465	-0.0354746	0.929041	1	ex_02
TSPAN3	-0.00892684	0.0747133	-0.092567	-0.209185	0.929068	1	ex_02
PGP	-0.028119	0.146181	-0.202419	-0.316192	0.929434	1	ex_02
CACNA1A	0.0186173	0.277411	-0.240176	0.140997	0.92961	1	ex_02
HPRT1	0.00477169	0.106825	-0.0972819	0.0916415	0.929629	1	ex_02
ADAMTS16	0.0187288	0.188592	-0.151134	0.216102	0.929894	1	ex_02
DHX9	-0.00496344	0.0760431	-0.08597	-0.120091	0.930484	1	ex_02
GREB1L	0.0249981	0.27687	-0.226873	0.194525	0.930559	1	ex_02
GABRG3	0.0238577	0.203068	-0.155353	0.260924	0.930656	1	ex_02
MTX2	0.0132259	0.101292	-0.0748399	0.294352	0.930822	1	ex_02
ANKRD33B	0.0155313	0.0964775	-0.0654149	0.376062	0.93086	1	ex_02
FBXO27	-0.010294	0.0485259	-0.069114	-0.343012	0.931054	1	ex_02
SERINC3	-0.0262009	0.123525	-0.175927	-0.342979	0.931244	1	ex_02
BAZ1B	0.00392015	0.0411727	-0.0333324	0.20625	0.931721	1	ex_02
SLC24A4	0.0163085	0.134107	-0.10149	0.271345	0.931729	1	ex_02
NCKAP1	-0.0108375	0.140255	-0.16193	-0.140583	0.931914	1	ex_02
ANKRD11	0.0392066	0.258812	-0.180399	0.349916	0.932059	1	ex_02
WDR27	0.0147213	0.104512	-0.0750699	0.321336	0.93208	1	ex_02
EXOC6B	-0.0388842	0.164086	-0.241854	-0.375483	0.93218	1	ex_02
RAB14	0.00300729	0.135358	-0.129343	0.0445347	0.932689	1	ex_02
RUNDC3A	0.00366452	0.103775	-0.0964455	0.0717443	0.932724	1	ex_02
BCR	0.0192878	0.122658	-0.0840823	0.365709	0.932977	1	ex_02
EPHA6	0.0317742	0.302193	-0.238645	0.230296	0.933199	1	ex_02
PRNP	-0.0437518	0.223711	-0.311215	-0.320612	0.933789	1	ex_02
DYNC1H1	0.0104403	0.101971	-0.0810909	0.223559	0.933842	1	ex_02
CDH18	0.0264907	0.270178	-0.217196	0.213063	0.933972	1	ex_02
FAM219A	0.000497887	0.0601058	-0.05911	0.016371	0.934119	1	ex_02
SATB1	0.0069175	0.0493733	-0.0355383	0.319345	0.934548	1	ex_02
CDON	0.0142891	0.0920851	-0.0635069	0.359994	0.934709	1	ex_02
NCEH1	0.0155589	0.109837	-0.0787193	0.323457	0.934829	1	ex_02
KIZ	0.0140464	0.105304	-0.0772108	0.30168	0.934837	1	ex_02
SLMAP	0.00783872	0.0858904	-0.070213	0.196839	0.934864	1	ex_02
TCERG1	-0.0192265	0.0842118	-0.122665	-0.364306	0.935075	1	ex_02
EIF4E	-0.0106059	0.0520674	-0.0732792	-0.331675	0.935666	1	ex_02
PNMA2	0.0327727	0.222901	-0.157356	0.337841	0.935932	1	ex_02
DOCK3	-0.0288239	0.130667	-0.188315	-0.354213	0.936298	1	ex_02
KCNIP3	-0.0100591	0.0481386	-0.0682567	-0.338766	0.936382	1	ex_02
SEMA6D	0.0458805	0.315839	-0.224078	0.333103	0.936946	1	ex_02
PEG3	0.0092654	0.214597	-0.196067	0.0884414	0.93695	1	ex_02
MAP2K4	-0.0183277	0.10682	-0.143476	-0.287034	0.937031	1	ex_02
SLC16A7	-0.00869249	0.0812724	-0.0986573	-0.189374	0.93707	1	ex_02
PPARGC1A	-0.00252758	0.0818214	-0.0868765	-0.0587318	0.937607	1	ex_02
RFX2	-0.00545034	0.0392581	-0.0501588	-0.238936	0.938084	1	ex_02
PRSS23	0.00766442	0.171138	-0.155809	0.0918924	0.938312	1	ex_02
MCHR2	-0.0321904	0.165404	-0.229785	-0.3193	0.938467	1	ex_02
PSPC1	0.0168203	0.112711	-0.0790706	0.343799	0.939145	1	ex_02
SORCS1	0.0533226	0.364402	-0.257757	0.33596	0.939381	1	ex_02
TMEM38A	0.00464056	0.0359891	-0.026708	0.290136	0.939559	1	ex_02
VPS53	0.0207297	0.140845	-0.0993858	0.338254	0.939848	1	ex_02
MTCL1	0.00619017	0.120139	-0.107759	0.106473	0.940069	1	ex_02
AGAP1	0.00626377	0.23	-0.217472	0.0548716	0.940198	1	ex_02
MRTFA	0.0232316	0.15623	-0.109767	0.342358	0.940461	1	ex_02
AGBL4	-0.0209009	0.171825	-0.213627	-0.212557	0.941472	1	ex_02
HDAC8	-0.00651762	0.120329	-0.133365	-0.100706	0.941764	1	ex_02
CDKL1	-0.00847912	0.124484	-0.141442	-0.124988	0.941955	1	ex_02
RAD23B	-0.00579286	0.0751189	-0.0867046	-0.140323	0.941967	1	ex_02
ARF3	0.0247708	0.179046	-0.129504	0.314697	0.942099	1	ex_02
TUBA1B	0.0562322	0.39239	-0.279925	0.327861	0.942753	1	ex_02
ZNF804B	0.088836	0.630627	-0.452955	0.32137	0.944063	1	ex_02
WDR33	-0.0089492	0.0712044	-0.0891028	-0.218831	0.944316	1	ex_02
GNAO1	0.00690543	0.146997	-0.133186	0.096611	0.944419	1	ex_02
RMDN3	-0.00535852	0.0310361	-0.0417531	-0.288573	0.944537	1	ex_02
ZNF586	-0.014629	0.0815037	-0.110762	-0.298257	0.944573	1	ex_02
OSBPL10	0.00801305	0.120039	-0.104013	0.140193	0.944805	1	ex_02
SYT4	0.0229841	0.223935	-0.177967	0.224174	0.944887	1	ex_02
ERCC6L2	-0.0172397	0.108385	-0.142864	-0.26897	0.944904	1	ex_02
LARS2	-0.00916168	0.044214	-0.0625374	-0.336418	0.945223	1	ex_02
SKIL	0.00953265	0.0737334	-0.0546681	0.291019	0.945605	1	ex_02
TBL1XR1	0.00926298	0.101744	-0.0832184	0.196311	0.945942	1	ex_02
HIVEP3	-0.0257327	0.156744	-0.208209	-0.276393	0.946496	1	ex_02
ACTR3	0.00130342	0.0743978	-0.071791	0.03495	0.946703	1	ex_02
USP25	-0.0316242	0.171791	-0.235039	-0.304708	0.94707	1	ex_02
ANKRD12	0.000389611	0.147182	-0.146402	0.00520208	0.947238	1	ex_02
PTPRG	0.0215101	0.202194	-0.159173	0.233331	0.947545	1	ex_02
NUDT3	0.0188746	0.133674	-0.0959249	0.322245	0.947677	1	ex_02
GRIK4	0.00282351	0.194085	-0.188438	0.0289341	0.947777	1	ex_02
SSR1	-0.00805831	0.0731191	-0.0892357	-0.194561	0.947778	1	ex_02
TSPAN14	0.0056414	0.0488521	-0.0375693	0.255884	0.948138	1	ex_02
PITPNC1	-0.0049537	0.0683503	-0.0782577	-0.13245	0.94834	1	ex_02
CBLN2	-0.0290958	0.894318	-0.95251	-0.0617564	0.948774	1	ex_02
PPP1R13B	0.0105437	0.0987389	-0.0776516	0.234312	0.948781	1	ex_02
VXN	-0.0217543	0.124427	-0.167936	-0.291676	0.949028	1	ex_02
PRKRIP1	-0.00210493	0.0886998	-0.0929096	-0.0454337	0.949165	1	ex_02
JAM3	-0.00786237	0.0723539	-0.0880786	-0.192105	0.949756	1	ex_02
BICRAL	0.00175826	0.086012	-0.0824955	0.0409018	0.949929	1	ex_02
SSH2	-0.0153418	0.105451	-0.136134	-0.248935	0.950912	1	ex_02
RSPH3	0.00769669	0.0615653	-0.0461719	0.280038	0.95094	1	ex_02
MAP7D2	-0.00313985	0.0470584	-0.0533381	-0.122594	0.951005	1	ex_02
FAF1	0.00296618	0.145773	-0.139841	0.0407094	0.951104	1	ex_02
RCAN2	0.0279782	0.209036	-0.15308	0.302865	0.951291	1	ex_02
EIF4G2	-0.0178769	0.0953015	-0.131055	-0.309582	0.951449	1	ex_02
CPEB3	-0.0050491	0.0713805	-0.0814787	-0.129479	0.951565	1	ex_02
IRAK1BP1	-0.00181864	0.11581	-0.119447	-0.0303028	0.95161	1	ex_02
OAZ1	-0.0337714	0.192114	-0.259657	-0.293028	0.951726	1	ex_02
PGRMC1	-0.0387591	0.233726	-0.311244	-0.278791	0.951993	1	ex_02
CALM3	-0.0293096	0.205779	-0.264398	-0.244358	0.952416	1	ex_02
HPCAL4	0.0156597	0.130923	-0.0996038	0.266281	0.952809	1	ex_02
TENT4B	-0.00653984	0.0408138	-0.0538935	-0.270683	0.953154	1	ex_02
SRCIN1	-0.0031656	0.0593527	-0.0656839	-0.0992424	0.953163	1	ex_02
CCDC102B	0.00984701	0.101074	-0.0813802	0.211557	0.953602	1	ex_02
TTC39C	-0.017376	0.095123	-0.129875	-0.302726	0.953677	1	ex_02
QRICH1	-0.00280012	0.0824188	-0.088019	-0.0644005	0.953927	1	ex_02
NLGN4Y	4.09031e-05	0.00042593	-0.000344124	0.208215	0.953952	1	ex_02
TAFA2	-0.019614	0.175817	-0.215045	-0.196707	0.954151	1	ex_02
MED15	9.86757e-05	0.0602901	-0.0600927	0.0032131	0.954381	1	ex_02
RALBP1	0.00804593	0.0620031	-0.0459113	0.292264	0.954416	1	ex_02
ITPRID2	-0.00459394	0.0502657	-0.0594536	-0.164127	0.954521	1	ex_02
TMEM178B	-0.0265984	0.147686	-0.200883	-0.299119	0.954946	1	ex_02
CALM1	0.0227668	0.468838	-0.423304	0.100034	0.955401	1	ex_02
SETX	-0.000882658	0.0771434	-0.0789087	-0.0221718	0.955596	1	ex_02
FAM3C	0.0198012	0.16317	-0.123568	0.270697	0.955939	1	ex_02
SLC2A13	-0.0184221	0.104006	-0.140851	-0.294921	0.956597	1	ex_02
SMARCAD1	-0.00250172	0.0710288	-0.0760322	-0.0666836	0.956598	1	ex_02
EPHB1	-0.0282548	0.167027	-0.223537	-0.283582	0.957268	1	ex_02
GPATCH8	0.0155827	0.142291	-0.111126	0.241037	0.957431	1	ex_02
TTC7B	-0.00144984	0.119269	-0.122169	-0.0235393	0.957497	1	ex_02
TLK2	-0.00580561	0.0435143	-0.0551256	-0.230714	0.958102	1	ex_02
CABLES1	-0.00474698	0.0635795	-0.0730735	-0.136168	0.958127	1	ex_02
FAM193A	0.0142723	0.125155	-0.0966106	0.252277	0.958176	1	ex_02
ANXA11	-0.0079568	0.0627349	-0.0786485	-0.220606	0.959604	1	ex_02
SNTB2	-0.00386226	0.121678	-0.129402	-0.0602985	0.959731	1	ex_02
KIAA1549L	0.0215187	0.18344	-0.140403	0.260471	0.960059	1	ex_02
MBNL1	0.00927948	0.196233	-0.177674	0.0972832	0.960347	1	ex_02
ZYG11B	0.00273213	0.07669	-0.0712257	0.0724045	0.96041	1	ex_02
ARL4A	0.0242485	0.205408	-0.156911	0.262345	0.960443	1	ex_02
ATP6V1B2	-0.0188697	0.118451	-0.156191	-0.269325	0.960627	1	ex_02
ZNF638	0.0216082	0.177596	-0.134379	0.271505	0.960973	1	ex_02
YWHAG	0.026171	0.210772	-0.15843	0.277865	0.961157	1	ex_02
ENO2	-0.0209318	0.13718	-0.179043	-0.259473	0.961437	1	ex_02
KIAA0232	0.0073049	0.0701781	-0.0555683	0.227718	0.961634	1	ex_02
ABLIM2	0.0235556	0.222105	-0.174994	0.232527	0.961794	1	ex_02
CCDC171	-0.0216797	0.151185	-0.194544	-0.245808	0.962328	1	ex_02
VPS13D	0.00123299	0.111033	-0.108567	0.0220092	0.962538	1	ex_02
ZFAND3	-0.0149715	0.0997466	-0.12969	-0.255789	0.962712	1	ex_02
SYT11	0.0208102	0.16947	-0.12785	0.274365	0.962759	1	ex_02
RAB10	-0.00141284	0.0796997	-0.0825254	-0.0341391	0.962808	1	ex_02
ARNTL	0.014164	0.116844	-0.0885161	0.270364	0.963118	1	ex_02
RGS7BP	-0.00891133	0.108454	-0.126277	-0.148816	0.963659	1	ex_02
GDI2	-0.00205356	0.0313158	-0.0354229	-0.120617	0.963933	1	ex_02
ENC1	-0.0248506	0.286087	-0.335788	-0.156643	0.964361	1	ex_02
CACNA1B	0.0122796	0.24364	-0.219081	0.104026	0.964542	1	ex_02
PPM1H	-0.0035729	0.110799	-0.117944	-0.0612282	0.965212	1	ex_02
PACRG	0.00505507	0.157328	-0.147218	0.0650657	0.965455	1	ex_02
TULP4	0.0027106	0.0745596	-0.0691384	0.0739423	0.965485	1	ex_02
CCK	-0.0171671	0.381624	-0.415958	-0.0843722	0.965537	1	ex_02
XYLT1	0.025071	0.253009	-0.202867	0.215578	0.965843	1	ex_02
ZHX1	0.00415406	0.0521807	-0.0438725	0.169527	0.966153	1	ex_02
TTC28	0.00707098	0.135446	-0.121305	0.107956	0.966317	1	ex_02
CARMIL1	0.013906	0.163418	-0.135606	0.182295	0.966619	1	ex_02
MAPRE2	0.0103295	0.127563	-0.106904	0.172694	0.966639	1	ex_02
COX7A2L	0.00774081	0.126126	-0.110644	0.128156	0.966819	1	ex_02
PTBP2	0.000541384	0.0744005	-0.0733177	0.0143665	0.967029	1	ex_02
NUCKS1	0.00490477	0.16601	-0.1562	0.0596703	0.967207	1	ex_02
NMNAT2	0.00212275	0.118845	-0.1146	0.0356445	0.96723	1	ex_02
CPNE8	-0.0102084	0.133929	-0.154346	-0.138813	0.968286	1	ex_02
TMEM132D	-0.00786748	0.208226	-0.223961	-0.071358	0.968363	1	ex_02
TMBIM6	0.00827958	0.0774491	-0.0608899	0.234607	0.968519	1	ex_02
KCNB1	0.0125916	0.148958	-0.123775	0.180977	0.968583	1	ex_02
MGA	-0.00464583	0.0564707	-0.0657624	-0.148988	0.968792	1	ex_02
SLC10A7	0.00860926	0.0761494	-0.0589309	0.249834	0.968802	1	ex_02
NRSN1	-0.00481746	0.174	-0.183635	-0.0528028	0.970074	1	ex_02
CEP126	0.0268906	0.265944	-0.212163	0.220472	0.970134	1	ex_02
ASAP1	-0.00740288	0.0944281	-0.109234	-0.142485	0.970681	1	ex_02
HECW1	-0.0112463	0.16445	-0.186943	-0.125457	0.971032	1	ex_02
RBBP6	0.00293322	0.0618387	-0.0559723	0.097597	0.971101	1	ex_02
SIK2	-0.000338239	0.108939	-0.109615	-0.00606659	0.972097	1	ex_02
ADAR	-0.00120815	0.0465907	-0.049007	-0.0495394	0.973295	1	ex_02
TTLL7	0.00378085	0.108154	-0.100592	0.0709985	0.973333	1	ex_02
GNG2	0.00812177	0.119294	-0.103051	0.143187	0.973409	1	ex_02
TIAM1	-0.0155134	0.169179	-0.200206	-0.164628	0.973571	1	ex_02
SERPINE2	-0.0162176	0.154314	-0.186749	-0.186393	0.973661	1	ex_02
KNDC1	0.0100335	0.0999305	-0.0798635	0.218753	0.973712	1	ex_02
CDC14B	0.00346821	0.102829	-0.0958921	0.0684134	0.973741	1	ex_02
DAB1	0.0198456	0.30675	-0.267059	0.135574	0.974093	1	ex_02
CLEC16A	-0.00885577	0.111306	-0.129017	-0.144447	0.97452	1	ex_02
SYNE1	-0.0174602	0.199986	-0.234906	-0.157379	0.974722	1	ex_02
NCOA5	-0.00523938	0.0405113	-0.0509901	-0.224456	0.974867	1	ex_02
BEX3	-0.038901	0.468114	-0.545916	-0.150379	0.975203	1	ex_02
FSTL4	0.00200449	0.224502	-0.220493	0.0176575	0.975221	1	ex_02
BNIP3L	0.00827511	0.166025	-0.149475	0.102814	0.975258	1	ex_02
PARP8	0.019807	0.210202	-0.170588	0.203898	0.975309	1	ex_02
AJAP1	-0.00637218	0.0735844	-0.0863288	-0.1562	0.975647	1	ex_02
ZDHHC11B	0.0130979	0.165451	-0.139255	0.168499	0.975827	1	ex_02
NELFA	0.00476994	0.0647492	-0.0552093	0.155869	0.975912	1	ex_02
DLGAP1	-0.0201318	0.158731	-0.198995	-0.220603	0.975995	1	ex_02
MFSD6	-0.00389127	0.067509	-0.0752915	-0.106817	0.976559	1	ex_02
STXBP5	-0.00500209	0.164722	-0.174726	-0.057764	0.976817	1	ex_02
TCF20	0.0116664	0.11939	-0.0960574	0.212262	0.977216	1	ex_02
PLEKHA6	0.0128388	0.131464	-0.105787	0.212125	0.977476	1	ex_02
VKORC1L1	0.00579651	0.0609792	-0.0493862	0.205879	0.978132	1	ex_02
PPM1A	-0.000643026	0.0900433	-0.0913294	-0.0138974	0.978728	1	ex_02
FOXP1	0.00818422	0.140837	-0.124469	0.120923	0.978804	1	ex_02
SF1	-0.00149764	0.107796	-0.110791	-0.0268573	0.979241	1	ex_02
SV2B	-0.00830533	0.131886	-0.148496	-0.116114	0.979269	1	ex_02
EIPR1	0.000211695	0.0750644	-0.074641	0.00554309	0.979558	1	ex_02
SHOC2	-0.000399143	0.0737431	-0.0745414	-0.0105514	0.979756	1	ex_02
IDS	-0.0244067	0.213063	-0.261877	-0.201441	0.979819	1	ex_02
PKD2	0.0077782	0.0948276	-0.0792712	0.175131	0.979884	1	ex_02
RAP1GDS1	0.00562617	0.0844776	-0.0732253	0.139846	0.979884	1	ex_02
SPARCL1	0.008906	0.170344	-0.152532	0.108125	0.980157	1	ex_02
PTK2B	0.00261562	0.122358	-0.117127	0.0428128	0.980287	1	ex_02
SREBF2	-0.00880699	0.0857336	-0.103348	-0.182582	0.980376	1	ex_02
G3BP2	0.011167	0.12819	-0.105856	0.187031	0.980388	1	ex_02
SLC8A2	0.00988358	0.12023	-0.100463	0.175551	0.980831	1	ex_02
PCNT	0.00243497	0.0329193	-0.0280493	0.156555	0.980836	1	ex_02
NT5DC1	-0.00805509	0.0983115	-0.114422	-0.148427	0.980989	1	ex_02
SCLT1	0.00884499	0.100698	-0.0830085	0.188734	0.98199	1	ex_02
SGK3	-0.00347563	0.0911045	-0.0980558	-0.0720247	0.982285	1	ex_02
DNAH6	-0.00266336	0.13174	-0.137067	-0.038839	0.982294	1	ex_02
TENM2	-0.024914	0.254897	-0.304725	-0.174513	0.982501	1	ex_02
ALMS1	-0.00516193	0.111459	-0.121783	-0.0867527	0.982604	1	ex_02
PACS1	0.00916743	0.109687	-0.091352	0.17875	0.982756	1	ex_02
TRPS1	0.0106921	0.136871	-0.115487	0.166083	0.983021	1	ex_02
NFIA	0.0171316	0.200398	-0.166135	0.183215	0.983113	1	ex_02
HSP90AA1	0.000515236	0.0310116	-0.0299811	0.0331136	0.983174	1	ex_02
TMEM232	-0.00139728	0.198982	-0.201776	-0.0136672	0.983257	1	ex_02
PURA	0.00920447	0.129699	-0.11129	0.14972	0.983429	1	ex_02
SNX24	0.00298935	0.0747033	-0.0687246	0.0816997	0.983682	1	ex_02
GABRB1	-0.00243185	0.21213	-0.216993	-0.0222144	0.983727	1	ex_02
TRERF1	0.00960038	0.128971	-0.10977	0.15763	0.985009	1	ex_02
SEMA3C	0.0108439	0.187194	-0.165506	0.120519	0.985214	1	ex_02
MSRA	0.0155311	0.200568	-0.169505	0.164511	0.985256	1	ex_02
DGKH	-0.00197761	0.0903558	-0.094311	-0.0419789	0.985618	1	ex_02
SNX29	0.00703612	0.109027	-0.0949548	0.135213	0.985773	1	ex_02
PRRG1	0.00184903	0.100299	-0.0966006	0.0368111	0.985829	1	ex_02
TENM3	-0.0155002	0.171273	-0.202273	-0.162657	0.986185	1	ex_02
EPHB2	0.00327916	0.0461834	-0.0396251	0.1498	0.987647	1	ex_02
RERG	-0.0168906	0.281236	-0.315017	-0.111044	0.988125	1	ex_02
NIPAL3	0.00274056	0.0381428	-0.0326617	0.151725	0.988422	1	ex_02
MGAT5B	-0.00859956	0.13895	-0.156149	-0.114231	0.988482	1	ex_02
TMEM59L	0.00875111	0.173202	-0.1557	0.104298	0.989255	1	ex_02
NRGN	0.0128457	0.217214	-0.191522	0.123195	0.990046	1	ex_02
PNISR	0.0137998	0.248186	-0.220587	0.115395	0.990072	1	ex_02
NGRN	-0.0127514	0.17878	-0.204283	-0.130486	0.990226	1	ex_02
SELENOI	-0.00320908	0.0763435	-0.0827617	-0.0790633	0.990351	1	ex_02
DPYSL2	0.00781371	0.126636	-0.111009	0.128886	0.990546	1	ex_02
C11orf49	0.00419137	0.0871017	-0.078719	0.0990821	0.990785	1	ex_02
KCNQ5	0.0137409	0.240858	-0.213376	0.11858	0.991035	1	ex_02
SH3YL1	0.00449147	0.0997259	-0.0907429	0.0924364	0.991055	1	ex_02
CLASP1	-0.000589917	0.141565	-0.142744	-0.00813352	0.991305	1	ex_02
STIM1	0.00331912	0.0622233	-0.0555851	0.11044	0.991837	1	ex_02
SMG6	-0.0042106	0.0958608	-0.104282	-0.0824674	0.99195	1	ex_02
CMIP	0.00664988	0.162205	-0.148905	0.0837871	0.992782	1	ex_02
ME3	6.84834e-05	0.103858	-0.103721	0.00129324	0.99317	1	ex_02
APLP1	-0.0059819	0.294919	-0.306883	-0.038964	0.993344	1	ex_02
MARCHF8	-0.0015667	0.0521402	-0.0552736	-0.0571747	0.993494	1	ex_02
DPP10	-0.0125656	0.238901	-0.264033	-0.0979382	0.99371	1	ex_02
ATP6V1H	-0.00678973	0.179639	-0.193218	-0.0713819	0.993889	1	ex_02
HMGCR	-0.00723979	0.128305	-0.142785	-0.104687	0.994414	1	ex_02
IGF2R	0.00132126	0.0336846	-0.0310421	0.0800173	0.994718	1	ex_02
UBE2R2	0.0017451	0.109713	-0.106223	0.0316792	0.994787	1	ex_02
MAPT	0.00554123	0.199254	-0.188171	0.0560656	0.99481	1	ex_02
HECTD1	0.00381185	0.0864071	-0.0787834	0.0904542	0.99538	1	ex_02
CYB5R4	0.00158666	0.060358	-0.0571847	0.0529133	0.995682	1	ex_02
ATP6V0C	-0.00157128	0.279594	-0.282737	-0.0109532	0.995771	1	ex_02
ANKRD18B	-0.00305306	0.0823068	-0.0884129	-0.0701018	0.996091	1	ex_02
CCDC30	-0.00353309	0.103121	-0.110188	-0.0649268	0.996275	1	ex_02
ATM	-0.00179723	0.0620331	-0.0656276	-0.0551854	0.996482	1	ex_02
BTBD9	-0.00832943	0.19702	-0.213679	-0.0795004	0.996638	1	ex_02
PSAP	0.00708172	0.251173	-0.237009	0.0568636	0.996845	1	ex_02
DNAJB6	9.79594e-06	0.0987818	-0.0987622	0.000194384	0.997322	1	ex_02
SELENOW	-0.00148876	0.278661	-0.281639	-0.0104155	0.99775	1	ex_02
SSBP4	-0.0019031	0.0705278	-0.074334	-0.0514974	0.998233	1	ex_02
BLCAP	0.00250646	0.0920261	-0.0870132	0.054877	0.998472	1	ex_02
PDE8A	0.00289367	0.140098	-0.13431	0.0413362	0.998584	1	ex_02
PRKG1	0.00583594	0.245502	-0.23383	0.0477257	0.99861	1	ex_02
ARHGAP32	-0.00338729	0.194446	-0.201221	-0.0335584	0.998621	1	ex_02
RANBP10	-0.00112701	0.0636207	-0.0658747	-0.0341153	0.998779	1	ex_02
CADM1	-0.003098	0.167826	-0.174022	-0.0355244	0.998861	1	ex_02
PRKAR2A	-0.000199579	0.0849281	-0.0853272	-0.00459506	0.999112	1	ex_02
GABRB3	-0.000227433	0.142636	-0.143091	-0.0031202	0.999749	1	ex_02
APBA1	-0.000307158	0.088267	-0.0888813	-0.00679677	0.999976	1	ex_02

### Sheet: ex_06
gene_id	coef	ci.hi	ci.lo	z	pval	p_adj	cluster
OTOGL	-0.597566	-0.339462	-0.85567	-4.53774	5.42091e-08	0.000101154	ex_06
PCED1B	-0.35384	-0.114753	-0.592928	-2.90067	8.58323e-06	0.0160077	ex_06
PLCL2	-0.236004	-0.136669	-0.335339	-4.65657	1.21874e-05	0.0506631	ex_06
SIL1	-0.200788	-0.112846	-0.28873	-4.47495	3.05554e-05	0.126988	ex_06
RFTN1	-0.275234	-0.154523	-0.395944	-4.46893	3.15414e-05	0.131054	ex_06
BTAF1	-0.171245	-0.0998284	-0.242662	-4.69965	3.48575e-05	0.144798	ex_06
MLIP	-0.438524	-0.199077	-0.677972	-3.58948	3.65192e-05	0.151664	ex_06
PEX3	-0.171327	-0.0977343	-0.24492	-4.56287	4.42324e-05	0.183653	ex_06
IL1RAP	-0.201358	-0.0808157	-0.321901	-3.27399	0.000117266	0.218583	ex_06
SHROOM3	-0.0914998	-0.0101224	-0.172877	-2.20376	5.75737e-05	0.238931	ex_06
CRACDL	-0.233595	-0.120762	-0.346428	-4.05767	7.23275e-05	0.300087	ex_06
SPOCK1	-0.359985	-0.168946	-0.551023	-3.69326	7.9626e-05	0.330289	ex_06
HLF	0.255318	0.392237	0.118398	3.65479	8.88685e-05	0.368538	ex_06
RIT2	0.298204	0.464711	0.131697	3.51018	9.62645e-05	0.399113	ex_06
VCL	-0.117204	-0.0643364	-0.170072	-4.3451	9.74656e-05	0.403995	ex_06
ABCC5	-0.176973	-0.102703	-0.251243	-4.67027	0.000119888	0.496816	ex_06
ANKRD28	-0.216975	-0.113987	-0.319963	-4.12925	0.000135695	0.562186	ex_06
RABEP1	-0.16433	-0.0912121	-0.237447	-4.40496	0.000138934	0.575465	ex_06
SAMD4A	-0.157758	-0.051004	-0.264512	-2.89638	0.000161142	0.66729	ex_06
PTPN14	-0.220909	-0.0953699	-0.346447	-3.44892	0.00036133	0.672796	ex_06
IP6K2	0.121474	0.187309	0.0556383	3.61635	0.000203276	0.841561	ex_06
ADAMTS2	0.0406835	0.127626	-0.0462588	0.917138	0.000478882	0.89072	ex_06
SYTL2	-0.294754	-0.141828	-0.447681	-3.77768	0.000223093	0.923383	ex_06
KIF3C	0.178993	0.27835	0.0796363	3.53091	0.000300839	1	ex_06
PUM3	-0.177004	-0.0813737	-0.272633	-3.62774	0.00032365	1	ex_06
USP28	-0.153458	-0.0828874	-0.224028	-4.26201	0.000330399	1	ex_06
CTNNB1	-0.132064	-0.0675503	-0.196577	-4.0122	0.000354198	1	ex_06
PID1	-0.355243	-0.153526	-0.556961	-3.45169	0.000381196	1	ex_06
SLC24A2	0.310047	0.526811	0.093282	2.80341	0.000523133	1	ex_06
FTCDNL1	-0.172521	-0.0587243	-0.286318	-2.97139	0.000542348	1	ex_06
TRIM9	-0.263151	-0.101569	-0.424732	-3.19198	0.000555432	1	ex_06
ARNTL	0.25467	0.383039	0.126301	3.88836	0.000581249	1	ex_06
RSPO3	0.147928	0.338399	-0.0425432	1.52219	0.00059623	1	ex_06
LDAH	-0.152908	-0.0737587	-0.232057	-3.78644	0.000633887	1	ex_06
CES4A	-0.294982	-0.15092	-0.439043	-4.01325	0.000650471	1	ex_06
PRMT8	-0.15539	-0.0471767	-0.263603	-2.81443	0.000692003	1	ex_06
MDFIC	-0.208412	-0.0911439	-0.32568	-3.4833	0.000726091	1	ex_06
ZRANB3	-0.202028	-0.0927108	-0.311346	-3.62219	0.000768689	1	ex_06
PLXNC1	-0.141489	-0.0683777	-0.2146	-3.79303	0.000940091	1	ex_06
CEBPZOS	0.0824641	0.138929	0.0259988	2.86241	0.000996384	1	ex_06
ATXN10	-0.153495	-0.075857	-0.231132	-3.87498	0.00100152	1	ex_06
ZNRF2	-0.0839365	-0.0418961	-0.125977	-3.9132	0.00100286	1	ex_06
FRAS1	0.256219	0.45673	0.0557084	2.50451	0.00101702	1	ex_06
TPGS2	-0.0438385	0.00892847	-0.0966054	-1.62833	0.00123355	1	ex_06
ZBBX	-0.30999	-0.136951	-0.483028	-3.51117	0.00128504	1	ex_06
TMEM132C	0.176113	0.373382	-0.0211561	1.74977	0.00136473	1	ex_06
ICE2	-0.0735083	-0.0203681	-0.126649	-2.7112	0.00138669	1	ex_06
SNRNP70	-0.249789	-0.0922871	-0.407291	-3.10839	0.00150648	1	ex_06
TMEM241	-0.262885	-0.102719	-0.423052	-3.21694	0.00152029	1	ex_06
LIPA	-0.214508	-0.0859527	-0.343063	-3.27041	0.00152929	1	ex_06
MSH2	-0.175447	-0.0753106	-0.275583	-3.43401	0.00157122	1	ex_06
CBLN2	0.121411	0.299696	-0.0568746	1.33472	0.00159228	1	ex_06
FBXW8	-0.0728386	-0.0220339	-0.123643	-2.81	0.00164812	1	ex_06
SGCZ	0.566979	0.99349	0.140469	2.60547	0.0018779	1	ex_06
MSH3	-0.143005	-0.0672004	-0.21881	-3.69745	0.00196031	1	ex_06
R3HCC1L	-0.10606	-0.0505418	-0.161578	-3.74424	0.00196762	1	ex_06
KIF13A	0.218267	0.396005	0.0405282	2.40688	0.00204091	1	ex_06
OSBPL10	-0.246888	-0.101204	-0.392571	-3.32153	0.00205744	1	ex_06
HOMER1	-0.215459	-0.0601309	-0.370788	-2.71871	0.00205817	1	ex_06
POU2F1	-0.152568	-0.0685742	-0.236562	-3.56011	0.00206537	1	ex_06
LTBP1	0.0716872	0.158633	-0.0152583	1.616	0.00206886	1	ex_06
NUP88	-0.120267	-0.04848	-0.192054	-3.28359	0.00211651	1	ex_06
LRP2BP	-0.126456	-0.0361463	-0.216765	-2.74444	0.00235638	1	ex_06
SLC35F5	-0.132329	-0.0583547	-0.206304	-3.50608	0.00245042	1	ex_06
TOP1	0.0790233	0.155215	0.00283164	2.03281	0.0025213	1	ex_06
DNAH7	-0.157586	-0.0482027	-0.266969	-2.82368	0.0029745	1	ex_06
SYT9	-0.0830972	-0.0299638	-0.136231	-3.06526	0.00300812	1	ex_06
CDH6	0.0798658	0.15293	0.00680175	2.14242	0.00307883	1	ex_06
SNX30	-0.0901452	-0.0384559	-0.141834	-3.41814	0.00314622	1	ex_06
HERC4	-0.168602	-0.0639721	-0.273231	-3.15831	0.00315992	1	ex_06
PIAS2	-0.151978	-0.0613588	-0.242597	-3.28707	0.00319347	1	ex_06
ALG13	-0.117049	-0.0509325	-0.183166	-3.46981	0.00320686	1	ex_06
CHCHD6	-0.103985	-0.0332825	-0.174687	-2.8826	0.00330359	1	ex_06
PRTFDC1	-0.105743	-0.03843	-0.173056	-3.07894	0.00330915	1	ex_06
PTPN3	-0.112308	-0.0295229	-0.195093	-2.65893	0.00334901	1	ex_06
PDE10A	-0.815519	-0.01791	-1.61313	-2.00397	0.00341107	1	ex_06
APC	0.119364	0.213439	0.0252885	2.48683	0.00344633	1	ex_06
SORT1	0.154406	0.243611	0.0652016	3.39254	0.00363697	1	ex_06
UPP2	-0.167991	-0.0502633	-0.285718	-2.79676	0.00372797	1	ex_06
ADD3	0.161109	0.261061	0.0611564	3.15918	0.0038384	1	ex_06
CNTN1	0.0979191	0.281669	-0.0858312	1.04445	0.00391297	1	ex_06
CCNY	-0.184841	-0.0774145	-0.292268	-3.37237	0.00393373	1	ex_06
AMPH	0.206401	0.339733	0.0730694	3.03408	0.00425323	1	ex_06
TYW1B	-0.040075	0.00453934	-0.0846893	-1.76055	0.00435636	1	ex_06
ARNT2	-0.197123	-0.0786551	-0.315592	-3.26125	0.00446459	1	ex_06
PLA2G4C	-0.132534	-0.0329296	-0.232138	-2.60794	0.00446807	1	ex_06
TAMM41	-0.0801471	-0.0257611	-0.134533	-2.88835	0.0044727	1	ex_06
PHLDB2	-0.361325	-0.0700973	-0.652553	-2.43172	0.00447837	1	ex_06
MFAP3	-0.107126	-0.0393793	-0.174872	-3.09925	0.00450634	1	ex_06
SRGAP2	-0.137376	-0.0519249	-0.222827	-3.15095	0.00469732	1	ex_06
XKR4	-0.329166	-0.113933	-0.544399	-2.99746	0.00493945	1	ex_06
ARHGAP10	0.11408	0.218802	0.00935685	2.13508	0.00495277	1	ex_06
SEMA6D	-0.238569	-0.0734103	-0.403727	-2.83114	0.00503496	1	ex_06
ANAPC4	-0.149686	-0.0604839	-0.238888	-3.28893	0.0050875	1	ex_06
FAM153B	-0.199054	-0.0754015	-0.322707	-3.15512	0.00517341	1	ex_06
SYCP2L	-0.123893	0.0154517	-0.263237	-1.74263	0.00522623	1	ex_06
ELAPOR1	-0.102543	-0.0327795	-0.172307	-2.88088	0.00538245	1	ex_06
PALM2AKAP2	-0.2345	-0.0873432	-0.381657	-3.12328	0.00542571	1	ex_06
CNTNAP4	-0.285293	-0.113473	-0.457112	-3.25436	0.00551979	1	ex_06
KCNMA1	-0.2235	0.100676	-0.547676	-1.35128	0.00558475	1	ex_06
PHACTR3	-0.111704	0.0103725	-0.233781	-1.79343	0.0058281	1	ex_06
ESYT2	-0.166556	-0.0629207	-0.270191	-3.14993	0.00610063	1	ex_06
GBF1	-0.0594924	0.0199644	-0.138949	-1.4675	0.00669142	1	ex_06
PELI2	0.112555	0.224343	0.000767113	1.97341	0.0067044	1	ex_06
CCDC7	-0.176508	-0.0657602	-0.287257	-3.12375	0.00703238	1	ex_06
CAMK2D	-0.219161	-0.0744147	-0.363908	-2.96759	0.00703406	1	ex_06
VPS39	-0.139202	-0.0495942	-0.228809	-3.04473	0.00706625	1	ex_06
TARBP1	-0.290853	-0.0691477	-0.512559	-2.57126	0.0070801	1	ex_06
MAPK1	0.126777	0.239231	0.0143241	2.20962	0.00715274	1	ex_06
ST6GAL2	-0.221114	-0.0707676	-0.371461	-2.88251	0.00732386	1	ex_06
GALNT11	-0.147644	-0.0520635	-0.243224	-3.02758	0.00752139	1	ex_06
NOVA1	0.18807	0.335719	0.0404216	2.49654	0.00768572	1	ex_06
RALGDS	-0.0618496	0.00135551	-0.125055	-1.91793	0.007777	1	ex_06
USP49	-0.0809095	-0.0236756	-0.138143	-2.77073	0.0078941	1	ex_06
UNC80	-0.154236	-0.0118011	-0.296671	-2.12235	0.00794225	1	ex_06
VWC2	-0.199594	-0.00711541	-0.392073	-2.03242	0.00801824	1	ex_06
MPPED2	-0.224848	-0.0669265	-0.38277	-2.79059	0.0080468	1	ex_06
KPNA1	-0.138936	-0.0500199	-0.227852	-3.06255	0.00822954	1	ex_06
TEAD1	-0.211209	-0.06942	-0.352997	-2.91957	0.00827486	1	ex_06
SYNPR	0.0449964	0.109981	-0.019988	1.35711	0.00847527	1	ex_06
MFN1	-0.191314	-0.0432981	-0.33933	-2.5333	0.00847787	1	ex_06
CEP83	-0.121075	-0.0363848	-0.205765	-2.80201	0.00852057	1	ex_06
FOXJ3	-0.101122	-0.0368353	-0.165408	-3.083	0.00857903	1	ex_06
HTT	-0.119172	-0.0404175	-0.197926	-2.96584	0.0085965	1	ex_06
FAM184A	-0.122843	-0.0387521	-0.206935	-2.86318	0.00916123	1	ex_06
RARS1	-0.139264	-0.0466645	-0.231863	-2.94767	0.00932765	1	ex_06
KIAA0319L	-0.143775	-0.0535867	-0.233964	-3.1245	0.00947948	1	ex_06
CTNND1	-0.141958	-0.0491208	-0.234795	-2.997	0.00976305	1	ex_06
PDE7A	-0.133158	-0.0510731	-0.215242	-3.17945	0.00977209	1	ex_06
SEMA4D	-0.0640672	0.00317693	-0.131311	-1.86737	0.0100072	1	ex_06
TRAPPC10	-0.062793	-0.0105547	-0.115031	-2.35597	0.0101231	1	ex_06
MAPK8	-0.132206	-0.0315834	-0.232828	-2.57516	0.0101514	1	ex_06
CRKL	0.0858072	0.158608	0.0130064	2.31013	0.0103019	1	ex_06
PKD2	-0.154072	-0.0572501	-0.250893	-3.11888	0.0104907	1	ex_06
NDRG3	0.09609	0.157307	0.0348727	3.07647	0.0105445	1	ex_06
ADAM22	0.12414	0.226352	0.0219275	2.38043	0.0106665	1	ex_06
MAP1A	0.218228	0.389351	0.0471054	2.49949	0.0109296	1	ex_06
VGLL4	-0.158242	-0.0480261	-0.268459	-2.81401	0.011017	1	ex_06
INO80	-0.115758	-0.0415198	-0.189997	-3.05612	0.0110287	1	ex_06
DENND3	-0.0889643	-0.0136603	-0.164268	-2.3155	0.0110789	1	ex_06
COL12A1	-0.223645	-0.0532328	-0.394057	-2.57221	0.0110913	1	ex_06
CDC42SE2	-0.120669	-0.0395671	-0.201771	-2.91617	0.0111039	1	ex_06
GATAD1	-0.165899	-0.0475499	-0.284249	-2.74743	0.0111159	1	ex_06
NCBP3	-0.0868295	-0.0343467	-0.139312	-3.24264	0.0111588	1	ex_06
LARP4B	-0.11648	-0.0405653	-0.192395	-3.00728	0.0112274	1	ex_06
LMO3	0.20034	0.360588	0.0400913	2.45031	0.0112425	1	ex_06
CADPS2	0.140024	0.374472	-0.0944235	1.17059	0.0112588	1	ex_06
EXOC6	-0.13197	-0.0496634	-0.214276	-3.1426	0.0112652	1	ex_06
UGGT2	-0.138894	-0.0325173	-0.245271	-2.55909	0.0113347	1	ex_06
KCNH1	-0.201351	-0.0691107	-0.333592	-2.98427	0.0113436	1	ex_06
FNBP4	-0.13884	-0.0448206	-0.23286	-2.89431	0.0113611	1	ex_06
SPATA7	-0.206679	-0.0615268	-0.351831	-2.79075	0.011787	1	ex_06
CMSS1	-0.145119	-0.0493985	-0.24084	-2.97144	0.0118008	1	ex_06
PACRGL	-0.104191	-0.0193592	-0.189023	-2.40724	0.0119359	1	ex_06
DGKG	0.110214	0.286954	-0.0665259	1.22222	0.0120126	1	ex_06
SMURF1	-0.148235	-0.0379132	-0.258557	-2.63352	0.012035	1	ex_06
JAK1	-0.269324	-0.0881391	-0.450509	-2.91341	0.0120892	1	ex_06
PARVA	0.0989394	0.209221	-0.0113421	1.75839	0.01209	1	ex_06
ANK3	-0.058005	0.0676401	-0.18365	-0.904832	0.0121117	1	ex_06
NISCH	0.158275	0.259822	0.0567281	3.05488	0.0122753	1	ex_06
RAPGEF1	-0.0466481	0.00468404	-0.0979803	-1.78112	0.0126656	1	ex_06
MED27	-0.145204	-0.0266529	-0.263756	-2.40061	0.0126956	1	ex_06
STX3	-0.107591	-0.0338239	-0.181358	-2.85865	0.0127764	1	ex_06
EFR3B	-0.0820966	-0.0119644	-0.152229	-2.29433	0.0127773	1	ex_06
SNTG1	0.423816	0.765759	0.0818724	2.42924	0.0128979	1	ex_06
UCHL3	-0.109349	-0.0361523	-0.182546	-2.928	0.0132043	1	ex_06
SDK1	0.166506	0.346073	-0.0130614	1.8174	0.01321	1	ex_06
KATNBL1	-0.143548	-0.0433994	-0.243696	-2.80932	0.0132424	1	ex_06
SEPTIN2	-0.103394	-0.0197447	-0.187043	-2.4226	0.0134608	1	ex_06
SPICE1	-0.0652378	-0.0137631	-0.116712	-2.48401	0.0134706	1	ex_06
GTF2E2	-0.100748	-0.0311666	-0.170329	-2.83786	0.0139032	1	ex_06
TTC33	0.108672	0.188064	0.0292807	2.68283	0.0140062	1	ex_06
EPB41L4B	-0.133194	-0.0409086	-0.225479	-2.82878	0.0143838	1	ex_06
WRN	-0.149818	-0.0469554	-0.252681	-2.85466	0.014489	1	ex_06
EML6	-0.30065	-0.0660948	-0.535205	-2.51226	0.0145665	1	ex_06
FIP1L1	-0.10384	-0.0337703	-0.173909	-2.90458	0.0146041	1	ex_06
MGAT4A	0.0904716	0.171907	0.00903655	2.17745	0.0146184	1	ex_06
VPS8	-0.124943	-0.0258241	-0.224061	-2.47061	0.0146833	1	ex_06
ASXL3	-0.172271	-0.0527482	-0.291794	-2.82494	0.0147564	1	ex_06
MTMR7	-0.128856	-0.0428008	-0.214911	-2.93478	0.0147645	1	ex_06
SIPA1L1	0.154934	0.284194	0.025673	2.34924	0.0147956	1	ex_06
DLGAP3	-0.0565214	-0.00214027	-0.110902	-2.0371	0.014881	1	ex_06
PLCB4	0.0630837	0.136736	-0.0105683	1.67873	0.0149086	1	ex_06
ABHD17B	0.0310169	0.0632351	-0.00120136	1.88688	0.0149471	1	ex_06
BRD9	-0.150527	-0.0402327	-0.260822	-2.67491	0.0149652	1	ex_06
TCEA1	0.0507456	0.106266	-0.00477526	1.79139	0.0150027	1	ex_06
BTBD11	0.0422057	0.0964572	-0.0120458	1.52478	0.0150869	1	ex_06
ANO6	0.0822562	0.144084	0.0204281	2.60754	0.0150929	1	ex_06
MTF2	-0.129839	-0.027246	-0.232432	-2.48048	0.0152477	1	ex_06
CPE	0.144141	0.258491	0.0297909	2.47058	0.0152718	1	ex_06
SGIP1	-0.192937	-0.0435601	-0.342313	-2.53151	0.0155082	1	ex_06
DIAPH1	-0.0100516	0.036736	-0.0568392	-0.421069	0.0155314	1	ex_06
NR3C1	0.188996	0.324227	0.0537655	2.73921	0.0155802	1	ex_06
NR2F1	0.155298	0.271496	0.0390994	2.61947	0.0156614	1	ex_06
DDX50	-0.0975517	-0.00822475	-0.186879	-2.14043	0.0159752	1	ex_06
SCN1A	0.20195	0.354552	0.0493472	2.59376	0.0159907	1	ex_06
RBFOX2	-0.149674	-0.0129645	-0.286384	-2.14583	0.0164005	1	ex_06
MTR	-0.175653	-0.0531555	-0.298151	-2.81045	0.0165299	1	ex_06
ARL5A	0.110682	0.186151	0.0352131	2.87446	0.0165976	1	ex_06
ASAH1	-0.145461	-0.0296401	-0.261281	-2.46155	0.0169764	1	ex_06
SACS	0.12663	0.227821	0.0254398	2.45271	0.0169887	1	ex_06
PTGR1	0.0837925	0.15908	0.00850504	2.18138	0.0170547	1	ex_06
EML4	-0.0675909	0.0120738	-0.147256	-1.66292	0.0170658	1	ex_06
UBE2L3	0.113154	0.191292	0.0350162	2.83829	0.0171749	1	ex_06
PHACTR2	0.219304	0.373228	0.06538	2.79247	0.0172759	1	ex_06
RASA2	-0.185346	-0.0573233	-0.313369	-2.83755	0.0172965	1	ex_06
IMPA1	0.103974	0.190008	0.0179404	2.36867	0.0174819	1	ex_06
ZNHIT6	-0.083948	-0.0247393	-0.143157	-2.7789	0.0176656	1	ex_06
METTL6	-0.0664168	-0.00947965	-0.123354	-2.28628	0.0177816	1	ex_06
CAMK2G	0.123047	0.212093	0.0340001	2.70833	0.0178779	1	ex_06
SCAF8	-0.10728	-0.0328492	-0.181711	-2.82497	0.0179002	1	ex_06
RRP15	-0.0951955	-0.0291746	-0.161216	-2.82607	0.0180678	1	ex_06
PTK2	-0.144017	-0.0344217	-0.253612	-2.57555	0.0183373	1	ex_06
ZNF529	-0.0835471	-0.00855544	-0.158539	-2.18357	0.0184545	1	ex_06
ABI2	-0.129873	-0.00873461	-0.251011	-2.10129	0.0184845	1	ex_06
RAP1GDS1	0.111619	0.19053	0.0327071	2.77232	0.0184941	1	ex_06
IRF2	0.0461114	0.0871364	0.00508632	2.20296	0.0186113	1	ex_06
TCAIM	-0.0821676	-0.0075734	-0.156762	-2.15896	0.0189917	1	ex_06
ALDH3A2	0.068249	0.128783	0.00771548	2.20978	0.0191369	1	ex_06
ADAM17	-0.147226	-0.0419555	-0.252496	-2.74111	0.0191577	1	ex_06
MARK1	-0.1341	-0.0414163	-0.226785	-2.83578	0.0191703	1	ex_06
SNX4	-0.0987628	-0.0347551	-0.16277	-3.02419	0.0192751	1	ex_06
TCF7L2	-0.129793	-0.0269541	-0.232632	-2.47367	0.0193736	1	ex_06
ZMYM2	-0.00212353	0.0846713	-0.0889184	-0.0479527	0.0194726	1	ex_06
KCNK2	-0.172811	-0.0381068	-0.307515	-2.51442	0.019481	1	ex_06
CHD2	0.08139	0.170961	-0.00818109	1.78095	0.0195246	1	ex_06
ESRRG	0.290878	0.498975	0.0827796	2.73962	0.0198166	1	ex_06
DTD1	-0.121604	-0.0225585	-0.220649	-2.40636	0.019882	1	ex_06
GFPT1	-0.0697976	-0.00421698	-0.135378	-2.08599	0.0199759	1	ex_06
MICAL2	-0.275579	-0.0656993	-0.485458	-2.5735	0.0200028	1	ex_06
SPIRE1	-0.087335	-0.0222195	-0.15245	-2.62877	0.020127	1	ex_06
SLC30A3	-0.227346	-0.070947	-0.383745	-2.84906	0.0201362	1	ex_06
CTBP2	-0.0883789	9.88678e-05	-0.176857	-1.95777	0.020242	1	ex_06
FAR1	-0.154636	-0.0410762	-0.268196	-2.66891	0.0202922	1	ex_06
NAALADL2	-0.239163	-0.0706147	-0.407711	-2.78111	0.0203186	1	ex_06
OPA1	0.0634352	0.142237	-0.015367	1.57776	0.0203384	1	ex_06
GAB2	-0.0726944	0.0142635	-0.159652	-1.63848	0.0203393	1	ex_06
STRN	-0.0919454	-0.0302821	-0.153609	-2.92248	0.020896	1	ex_06
GMCL1	-0.10912	-0.0275933	-0.190647	-2.62333	0.021125	1	ex_06
TMEM181	-0.0511646	0.00220085	-0.10453	-1.87913	0.0211404	1	ex_06
DOP1A	-0.134124	-0.0316975	-0.236551	-2.5665	0.0214394	1	ex_06
ALDH1A2	-0.300749	-0.0753928	-0.526105	-2.61567	0.0217347	1	ex_06
SH3RF1	-0.114135	-0.0154983	-0.212771	-2.26793	0.0218427	1	ex_06
UBE2QL1	0.144736	0.254802	0.0346699	2.57734	0.0219067	1	ex_06
BIVM	-0.0951031	-0.0209482	-0.169258	-2.51364	0.0223128	1	ex_06
KCNA2	0.161265	0.288856	0.0336732	2.47723	0.0223875	1	ex_06
TTBK2	0.0973637	0.20137	-0.00664227	1.83479	0.0224903	1	ex_06
SEPTIN11	-0.145034	-0.0393644	-0.250703	-2.6901	0.0225417	1	ex_06
CYP46A1	0.0128002	0.0858558	-0.0602553	0.34341	0.0226701	1	ex_06
EFCAB6	-0.121054	-0.0174848	-0.224623	-2.29085	0.0227781	1	ex_06
SORCS2	-0.198257	-0.0111014	-0.385413	-2.07622	0.0228377	1	ex_06
RNF38	-0.102122	-0.032342	-0.171903	-2.86837	0.0228742	1	ex_06
SLC35A1	-0.131953	-0.0353525	-0.228553	-2.67725	0.0230126	1	ex_06
SNX19	-0.0581933	-0.0107908	-0.105596	-2.40613	0.0230303	1	ex_06
PHLPP1	-0.119302	-0.0347467	-0.203858	-2.76538	0.0231234	1	ex_06
MB21D2	-0.0714017	0.00843995	-0.151243	-1.75278	0.0231698	1	ex_06
TPCN1	-0.04338	-0.00726447	-0.0794955	-2.3542	0.023344	1	ex_06
RXFP1	-0.215956	-0.0246452	-0.407267	-2.21245	0.0233746	1	ex_06
CHGA	0.280999	0.501712	0.060287	2.49532	0.0233793	1	ex_06
CHD6	-0.103933	-0.0271472	-0.180719	-2.6529	0.0234438	1	ex_06
ARMC2	-0.0847712	-0.0153209	-0.154222	-2.39234	0.0235154	1	ex_06
LANCL2	-0.0779287	-0.0236337	-0.132224	-2.8131	0.0235371	1	ex_06
HACL1	-0.0858352	-0.0172444	-0.154426	-2.45272	0.0235807	1	ex_06
ZNF565	-0.149403	-0.0218269	-0.276979	-2.29529	0.0236434	1	ex_06
SVOP	-0.210754	-0.0526998	-0.368809	-2.61347	0.0236457	1	ex_06
ZZZ3	-0.121607	-0.0348786	-0.208336	-2.74818	0.0237431	1	ex_06
TXNL4A	-0.11321	-0.0175899	-0.208831	-2.32051	0.0237688	1	ex_06
RFLNA	-0.246398	-0.0559576	-0.436838	-2.53587	0.0239193	1	ex_06
CEP68	-0.0677007	-0.0149197	-0.120482	-2.51399	0.0240467	1	ex_06
ABHD6	-0.0579999	0.00816793	-0.124168	-1.71802	0.0241227	1	ex_06
SDHA	0.0554295	0.106287	0.00457201	2.13616	0.0243087	1	ex_06
HS3ST5	0.178731	0.325195	0.0322664	2.39175	0.0243566	1	ex_06
WDSUB1	-0.0814537	-0.00524452	-0.157663	-2.09484	0.0243935	1	ex_06
ALG9	-0.0727522	-0.0184193	-0.127085	-2.62441	0.0243967	1	ex_06
CCNL2	-0.0586372	-0.0105431	-0.106731	-2.38963	0.0244786	1	ex_06
FHOD3	0.122174	0.235386	0.00896217	2.11512	0.0245621	1	ex_06
MAP4K4	-0.15138	-0.0389897	-0.26377	-2.6399	0.0252149	1	ex_06
TYW1	-0.116591	-0.0262096	-0.206972	-2.52833	0.0255389	1	ex_06
TLL1	-0.250153	-0.0280947	-0.47221	-2.20794	0.0256036	1	ex_06
UHRF1BP1	-0.0633723	-0.00935756	-0.117387	-2.29951	0.0256348	1	ex_06
YME1L1	-0.0859343	-0.018381	-0.153488	-2.49326	0.025943	1	ex_06
TRAPPC13	-0.128217	-0.0372766	-0.219158	-2.76336	0.0260132	1	ex_06
APBA2	-0.219959	-0.0571822	-0.382736	-2.64848	0.0261829	1	ex_06
DECR1	-0.125033	-0.0211021	-0.228964	-2.35791	0.0264895	1	ex_06
PSMF1	-0.0509599	-0.0135053	-0.0884144	-2.66669	0.0269437	1	ex_06
INPP4B	0.0953728	0.233096	-0.0423506	1.35727	0.0270968	1	ex_06
CLK4	-0.0864151	-0.0148868	-0.157943	-2.36788	0.0271649	1	ex_06
FUT8	-0.165012	-0.041102	-0.288922	-2.6101	0.0271696	1	ex_06
CLOCK	-0.00147943	0.0823231	-0.0852819	-0.0346008	0.0272133	1	ex_06
TMEM64	0.0396007	0.0719922	0.00720909	2.39617	0.0277992	1	ex_06
ANKRD29	0.0523324	0.104372	0.000292517	1.97098	0.0279098	1	ex_06
TASP1	-0.177708	-0.0379872	-0.317429	-2.49284	0.0281735	1	ex_06
FSTL5	0.30873	0.557454	0.0600059	2.43282	0.0281919	1	ex_06
KHDRBS2	0.197376	0.450015	-0.0552626	1.53124	0.0284572	1	ex_06
E2F3	-0.0733701	0.00150135	-0.148242	-1.92066	0.0285947	1	ex_06
PTBP3	-0.141468	-0.0369795	-0.245956	-2.65362	0.028632	1	ex_06
FNTB	-0.0755985	-0.0174908	-0.133706	-2.54992	0.0286781	1	ex_06
SESN1	0.157593	0.271589	0.0435966	2.70953	0.0286802	1	ex_06
KLHL23	-0.104725	-0.0199254	-0.189526	-2.4205	0.028824	1	ex_06
SPOCK2	0.0978112	0.183648	0.0119746	2.23339	0.0289321	1	ex_06
KCNB2	-0.383687	-0.0607272	-0.706647	-2.3285	0.0289961	1	ex_06
FUBP3	-0.0997023	-0.0166396	-0.182765	-2.3526	0.0290478	1	ex_06
ATR	-0.196881	-0.0518383	-0.341923	-2.66046	0.0292085	1	ex_06
GABRB3	-0.17645	-0.0450925	-0.307807	-2.63278	0.0292827	1	ex_06
NMD3	-0.155421	-0.0401927	-0.270649	-2.64362	0.0293113	1	ex_06
KPNA6	0.0750218	0.1328	0.0172431	2.54488	0.0293418	1	ex_06
NLN	-0.103046	-0.0198255	-0.186267	-2.42688	0.0293985	1	ex_06
AKAP9	0.226159	0.401311	0.0510077	2.53075	0.0295794	1	ex_06
DENND5A	-0.0757196	-0.00575552	-0.145684	-2.1212	0.029586	1	ex_06
RPS6KA2	0.121719	0.23825	0.00518746	2.04721	0.0296817	1	ex_06
FAM81A	-0.144052	-0.0293673	-0.258738	-2.46185	0.0298805	1	ex_06
FARSB	-0.134263	-0.0272451	-0.24128	-2.45894	0.0299168	1	ex_06
ANP32A	0.0279759	0.0605024	-0.00455058	1.68576	0.0300744	1	ex_06
SOX5	0.212679	0.542402	-0.117043	1.26423	0.0300882	1	ex_06
MARCHF4	-0.113172	0.00469351	-0.231038	-1.88192	0.030093	1	ex_06
ZNF827	-0.0102997	0.0660305	-0.08663	-0.26447	0.0303019	1	ex_06
BICDL1	-0.109967	0.00223311	-0.222167	-1.92096	0.0304751	1	ex_06
FBXO25	-0.0540809	-0.000797455	-0.107364	-1.9893	0.0306453	1	ex_06
IFT57	0.0526223	0.109614	-0.00436971	1.80969	0.0306845	1	ex_06
EPRS1	0.0790076	0.145225	0.0127905	2.33855	0.0309192	1	ex_06
DENND6A	-0.0851605	-0.0227514	-0.14757	-2.67447	0.0311049	1	ex_06
SLC8A1	0.208582	0.468179	-0.0510153	1.5748	0.0311294	1	ex_06
HUNK	-0.0950975	-0.0130258	-0.177169	-2.27104	0.0312289	1	ex_06
NECAB1	0.202052	0.377491	0.0266124	2.25727	0.0316806	1	ex_06
GLUD1	0.0436468	0.0998614	-0.0125679	1.52178	0.0316963	1	ex_06
TBCEL	-0.0909902	-0.0210662	-0.160914	-2.55045	0.0320586	1	ex_06
MACROH2A1	-0.0684393	-0.0177372	-0.119141	-2.64562	0.0322036	1	ex_06
XRRA1	-0.160837	0.018771	-0.340444	-1.75513	0.0322177	1	ex_06
ZNF81	-0.103639	-0.00595614	-0.201322	-2.07947	0.0323224	1	ex_06
MGLL	-0.167554	-0.0389702	-0.296138	-2.55397	0.0323712	1	ex_06
MTOR	-0.0939201	-0.027309	-0.160531	-2.7635	0.0324626	1	ex_06
TBC1D32	-0.165376	-0.0394414	-0.291311	-2.5738	0.0324941	1	ex_06
CDK19	-0.12154	-0.0209578	-0.222122	-2.36835	0.0326945	1	ex_06
UBR1	-0.108701	-0.0193872	-0.198016	-2.38541	0.0327917	1	ex_06
TAPT1	0.0293802	0.0915479	-0.0327875	0.926271	0.0328256	1	ex_06
SLC22A25	-0.450812	0.27014	-1.17176	-1.22557	0.0330525	1	ex_06
OCA2	-0.154893	-0.00290624	-0.30688	-1.99744	0.0331708	1	ex_06
KIAA1586	0.090538	0.163525	0.0175511	2.43128	0.033213	1	ex_06
SLC22A24	-0.351107	0.111649	-0.813864	-1.48708	0.0336718	1	ex_06
FLRT3	0.12546	0.236473	0.0144473	2.21504	0.0337278	1	ex_06
MKRN1	0.0830865	0.153738	0.0124353	2.30494	0.0337953	1	ex_06
CHL1	-0.13799	0.0108827	-0.286863	-1.81669	0.0339122	1	ex_06
PSMA1	0.0637894	0.117105	0.010474	2.345	0.034056	1	ex_06
TMEM67	-0.118214	-0.029166	-0.207262	-2.60191	0.0340626	1	ex_06
TMTC1	0.166649	0.384327	-0.0510282	1.50051	0.0340843	1	ex_06
CDH11	-0.165968	-0.0338108	-0.298126	-2.4614	0.0341309	1	ex_06
ZNF33A	0.0842534	0.150099	0.0184078	2.50789	0.0341358	1	ex_06
PEX14	-0.037482	0.00532495	-0.080289	-1.71616	0.0345363	1	ex_06
SEC22B	0.0885809	0.161526	0.0156361	2.38009	0.0346138	1	ex_06
EFL1	-0.0389849	-0.00307066	-0.0748992	-2.12754	0.0346225	1	ex_06
ARHGAP20	-0.115911	-0.0266079	-0.205215	-2.54394	0.0348254	1	ex_06
ARSJ	-0.133862	-0.0160305	-0.251694	-2.22661	0.0348381	1	ex_06
RESF1	0.0463762	0.0991361	-0.0063838	1.72281	0.0356048	1	ex_06
DLG5	-0.177543	-0.0239613	-0.331124	-2.26575	0.0358301	1	ex_06
LCLAT1	-0.0895043	-0.01128	-0.167729	-2.24259	0.0360543	1	ex_06
PPM1B	-0.0929585	-0.0237327	-0.162184	-2.6319	0.0361485	1	ex_06
ASXL1	-0.0647148	-0.0115371	-0.117893	-2.38518	0.0363198	1	ex_06
IL1RAPL2	-0.352778	-0.0454204	-0.660136	-2.2496	0.0364552	1	ex_06
ATXN7	-0.0903321	-0.0144394	-0.166225	-2.33287	0.0365519	1	ex_06
KANSL3	-0.0857168	-0.0174851	-0.153949	-2.46223	0.0365529	1	ex_06
NCAM2	0.315013	0.709099	-0.0790726	1.5667	0.0366047	1	ex_06
EFCAB13	-0.294401	-0.0448243	-0.543978	-2.31198	0.0368567	1	ex_06
FBXL13	-0.207742	-0.0153845	-0.4001	-2.11672	0.0369754	1	ex_06
COPG2	-0.113923	-0.0213573	-0.206489	-2.41218	0.0370722	1	ex_06
PLXNA4	0.147214	0.318023	-0.0235948	1.68922	0.0372991	1	ex_06
GTF3C1	-0.0748623	-0.0153534	-0.134371	-2.46564	0.0376319	1	ex_06
NCK1	-0.0444278	-0.00715872	-0.081697	-2.33644	0.0377293	1	ex_06
NCEH1	0.118302	0.208361	0.0282439	2.57464	0.0378376	1	ex_06
ACTR3B	-0.0873188	-0.0168714	-0.157766	-2.42935	0.0379894	1	ex_06
RHOBTB2	-0.149345	-0.0228455	-0.275845	-2.31393	0.0382202	1	ex_06
PTPRK	0.416846	0.797375	0.036317	2.14702	0.0382426	1	ex_06
WDR61	-0.126126	-0.030801	-0.221451	-2.59326	0.0384723	1	ex_06
ZNF506	-0.105044	-0.0230403	-0.187048	-2.51065	0.0385471	1	ex_06
CPEB4	-0.117696	-0.0238533	-0.211538	-2.45816	0.0387948	1	ex_06
SPRED2	-0.216723	-0.0368929	-0.396552	-2.36206	0.0392064	1	ex_06
KTN1	0.147273	0.259383	0.0351632	2.57471	0.0392137	1	ex_06
ATRN	-0.104141	-0.0271338	-0.181148	-2.65057	0.0393153	1	ex_06
FMNL3	-0.113987	-0.00688062	-0.221094	-2.08587	0.0393301	1	ex_06
DEAF1	0.0744571	0.153154	-0.00423987	1.85437	0.0395676	1	ex_06
ADAMTSL1	-0.212027	-0.014384	-0.409671	-2.10261	0.0396555	1	ex_06
PIK3R3	0.064983	0.132406	-0.00243952	1.88905	0.0397944	1	ex_06
SLC39A10	-0.160797	-0.01039	-0.311205	-2.09536	0.0398789	1	ex_06
EFR3A	0.151891	0.294794	0.00898945	2.08326	0.0400479	1	ex_06
USP31	0.0209991	0.0860508	-0.0440527	0.632687	0.0404061	1	ex_06
ACAD11	-0.127571	-0.0291627	-0.225979	-2.54079	0.0404805	1	ex_06
C8orf34	-0.141574	0.0778832	-0.361032	-1.26439	0.0404881	1	ex_06
MOB4	0.103112	0.184857	0.0213666	2.47226	0.0405454	1	ex_06
NR2C1	-0.129391	-0.0286949	-0.230088	-2.51848	0.0407717	1	ex_06
VCPIP1	0.0886221	0.169833	0.00741143	2.13883	0.0412791	1	ex_06
ARFIP1	-0.0464695	0.0184117	-0.111351	-1.40377	0.0414097	1	ex_06
AP3B2	-0.0376505	0.0461698	-0.121471	-0.880378	0.0414448	1	ex_06
TRAPPC11	-0.100602	-0.0242216	-0.176983	-2.5815	0.0414881	1	ex_06
TPD52L2	-0.0692421	-0.0111027	-0.127381	-2.33425	0.0416055	1	ex_06
NF1	-0.153817	-0.0049866	-0.302648	-2.02563	0.0418306	1	ex_06
DIAPH2	-0.19927	-0.0272704	-0.371269	-2.27072	0.0419856	1	ex_06
FNBP1L	-0.147989	-0.0259589	-0.270019	-2.3769	0.0421635	1	ex_06
CAMSAP1	-0.0625021	-0.01418	-0.110824	-2.53511	0.0421944	1	ex_06
PAK1	-0.213502	-0.0395118	-0.387493	-2.40506	0.0422278	1	ex_06
GALNT2	-0.0275995	0.00329268	-0.0584917	-1.75106	0.0426328	1	ex_06
ANKRD10	-0.135212	-0.0203631	-0.250061	-2.30747	0.0431214	1	ex_06
TAF1	-0.0822371	-0.0128016	-0.151673	-2.32132	0.043539	1	ex_06
MEGF8	0.0385772	0.0794478	-0.00229333	1.84999	0.0435683	1	ex_06
FDX1	0.079647	0.150816	0.00847804	2.19345	0.0435729	1	ex_06
PCNX2	-0.16113	-0.0126801	-0.309581	-2.12738	0.0437438	1	ex_06
PTPN5	-0.112929	-0.0162236	-0.209635	-2.28877	0.0440498	1	ex_06
BBX	0.105958	0.194667	0.0172491	2.34107	0.0442804	1	ex_06
CNTNAP3B	0.0616935	0.16067	-0.0372834	1.22167	0.044299	1	ex_06
BRAP	-0.0433625	-0.00823511	-0.0784898	-2.41945	0.0446246	1	ex_06
POLR1A	-0.0528892	0.000209526	-0.105988	-1.95223	0.045352	1	ex_06
ANKRD42	-0.0531843	-0.0025627	-0.103806	-2.05919	0.0454218	1	ex_06
SNAP91	0.133107	0.27704	-0.0108262	1.81254	0.045484	1	ex_06
H2AZ2	0.176945	0.315163	0.0387275	2.50913	0.0456569	1	ex_06
BABAM2	-0.210344	-0.038393	-0.382296	-2.39758	0.045762	1	ex_06
SPIN3	-0.0759105	-0.0148099	-0.137011	-2.43503	0.0458106	1	ex_06
BTD	-0.196888	-0.00341672	-0.390359	-1.99458	0.0458288	1	ex_06
WLS	-0.174217	0.00223592	-0.35067	-1.93513	0.0458611	1	ex_06
FGGY	-0.0646722	-0.00514546	-0.124199	-2.12938	0.045932	1	ex_06
RIMKLB	-0.110181	-0.0133383	-0.207024	-2.22991	0.0460938	1	ex_06
DCLK2	-0.114642	-0.0116577	-0.217626	-2.18183	0.0464778	1	ex_06
LRP12	0.101626	0.181719	0.0215336	2.48692	0.0466422	1	ex_06
MEIS3	-0.117677	-0.000433271	-0.23492	-1.96721	0.0467055	1	ex_06
SCAI	-0.172161	-0.0284316	-0.31589	-2.34767	0.0468654	1	ex_06
ZNF420	-0.0705557	0.00446644	-0.145578	-1.84328	0.0469129	1	ex_06
TXNDC16	-0.117155	-0.0239631	-0.210346	-2.46395	0.0470474	1	ex_06
MYH10	-0.143761	-0.0285343	-0.258988	-2.44532	0.0470937	1	ex_06
BRI3BP	0.08473	0.160074	0.00938645	2.20414	0.0471234	1	ex_06
C2CD5	-0.137732	0.0128008	-0.288265	-1.7933	0.0475589	1	ex_06
EML5	-0.111014	-0.0232897	-0.198738	-2.48031	0.0477629	1	ex_06
DNAJC24	-0.0583329	-0.00848003	-0.108186	-2.29336	0.0477938	1	ex_06
FNDC3A	-0.0982218	-0.0102302	-0.186213	-2.18784	0.0480396	1	ex_06
PRKAR2B	0.180164	0.337578	0.0227506	2.24323	0.04815	1	ex_06
SPAG16	0.168407	0.303333	0.03348	2.4463	0.0483069	1	ex_06
RAP1A	-0.0709145	-0.00461475	-0.137214	-2.09639	0.0484938	1	ex_06
SMARCC1	-0.118164	-0.00981696	-0.226511	-2.13755	0.0486882	1	ex_06
RPLP1	0.159655	0.447327	-0.128018	1.08776	0.0489013	1	ex_06
SNCA	0.143156	0.28709	-0.000777331	1.94938	0.0491993	1	ex_06
KCNH3	-0.0830882	-0.0106995	-0.155477	-2.24966	0.0492012	1	ex_06
CCNYL1	-0.128861	-0.0269929	-0.230729	-2.47931	0.0493253	1	ex_06
RAPGEF4	-0.21939	-0.000891241	-0.437888	-1.96796	0.0493297	1	ex_06
ATRX	0.120311	0.279435	-0.0388122	1.4819	0.0496552	1	ex_06
CHKA	-0.15366	-0.0229488	-0.284372	-2.30407	0.0496723	1	ex_06
DGKH	-0.113445	-0.0250506	-0.201839	-2.51541	0.0497693	1	ex_06
IQGAP1	-0.0877521	-0.0163205	-0.159184	-2.40777	0.0499079	1	ex_06
LRP1B	0.108789	0.321094	-0.103515	1.00433	0.0499737	1	ex_06
AFF1	0.119541	0.21862	0.0204615	2.36473	0.049998	1	ex_06
CTNNA1	-0.0911437	-0.00111116	-0.181176	-1.98415	0.050417	1	ex_06
C12orf4	-0.108169	-0.0215679	-0.19477	-2.44809	0.0505143	1	ex_06
NAA35	-0.0877154	-0.0174429	-0.157988	-2.44646	0.0505146	1	ex_06
TMTC3	-0.0683143	0.00487778	-0.141506	-1.82935	0.050677	1	ex_06
NEK10	-0.123733	-0.0158146	-0.231651	-2.24718	0.0506922	1	ex_06
NEK11	-0.109395	-0.0210732	-0.197717	-2.4276	0.0507372	1	ex_06
VKORC1L1	-0.060759	0.00134997	-0.122868	-1.91736	0.0508674	1	ex_06
GRIN1	0.209481	0.406181	0.0127803	2.08731	0.0509618	1	ex_06
WSB1	-0.216718	-0.0192823	-0.414154	-2.15138	0.0511213	1	ex_06
CISD1	0.177563	0.332054	0.0230721	2.25267	0.0511393	1	ex_06
RALGAPA1	-0.0927647	0.0110748	-0.196604	-1.75093	0.0511493	1	ex_06
RANBP2	0.133038	0.243105	0.0229713	2.36902	0.0512429	1	ex_06
SNX24	-0.0920408	-0.00419747	-0.179884	-2.05362	0.0512808	1	ex_06
SGMS1	-0.127897	-0.0203537	-0.235439	-2.33091	0.0515102	1	ex_06
TSHZ1	0.0617055	0.127274	-0.00386297	1.84449	0.0517389	1	ex_06
NSMAF	-0.101045	-0.021012	-0.181078	-2.47454	0.0517733	1	ex_06
MINDY3	-0.113816	-0.0175086	-0.210123	-2.31629	0.0517853	1	ex_06
SETD5	-0.108903	-0.0184561	-0.199351	-2.3599	0.0518036	1	ex_06
DOK6	-0.148918	-0.0278274	-0.270009	-2.41038	0.0518292	1	ex_06
MOSMO	0.170409	0.308956	0.0318615	2.41069	0.0518919	1	ex_06
KYAT3	-0.0786971	-0.0072464	-0.150148	-2.15874	0.0519942	1	ex_06
TMEM242	0.0323384	0.0662282	-0.00155139	1.87024	0.0523274	1	ex_06
BTBD7	-0.0708517	-0.0142965	-0.127407	-2.45542	0.0524448	1	ex_06
NSRP1	-0.0660537	-0.00945881	-0.122649	-2.28754	0.0526094	1	ex_06
ATP5MG	0.137759	0.2503	0.0252172	2.39913	0.0526641	1	ex_06
STX17	-0.120563	-0.0203519	-0.220774	-2.35802	0.0527102	1	ex_06
EXOC7	-0.109557	-0.0221854	-0.196929	-2.45763	0.0529107	1	ex_06
SUMO1	0.104119	0.206214	0.00202375	1.99881	0.0530902	1	ex_06
TSC1	-0.0894311	-0.019004	-0.159858	-2.48884	0.0533132	1	ex_06
TASOR2	-0.0956343	-0.0209497	-0.170319	-2.50975	0.0534144	1	ex_06
IRS2	0.0945125	0.18505	0.00397533	2.04602	0.0535048	1	ex_06
PPME1	-0.0875172	-0.00874209	-0.166292	-2.17747	0.0535085	1	ex_06
MBNL1	0.125811	0.310164	-0.0585413	1.33758	0.0538097	1	ex_06
THRAP3	-0.0728813	-0.0156032	-0.130159	-2.49388	0.0538568	1	ex_06
CRLS1	-0.0806653	-0.00885257	-0.152478	-2.20157	0.0540175	1	ex_06
PRXL2A	0.194042	0.354119	0.0339648	2.37582	0.0542597	1	ex_06
AIG1	-0.130536	-0.0208522	-0.24022	-2.33258	0.0542867	1	ex_06
DPH6	-0.212274	-0.000828371	-0.423719	-1.96764	0.0543219	1	ex_06
EVL	-0.193792	-0.0306707	-0.356913	-2.32848	0.054341	1	ex_06
KRT222	0.1403	0.253488	0.0271115	2.42943	0.0543917	1	ex_06
VEZT	-0.118193	-0.0204471	-0.215939	-2.36996	0.0547743	1	ex_06
SLC26A4	-0.077182	-0.00136034	-0.153004	-1.99513	0.0548122	1	ex_06
ATG14	-0.0962523	-0.0146284	-0.177876	-2.31122	0.0549717	1	ex_06
STXBP5	0.157014	0.327794	-0.0137668	1.80197	0.0549806	1	ex_06
GTDC1	-0.143032	-0.00733917	-0.278725	-2.06597	0.0550153	1	ex_06
MIB1	0.130336	0.239706	0.0209671	2.33571	0.0550337	1	ex_06
PIGN	-0.0813529	-0.00195366	-0.160752	-2.00819	0.0550632	1	ex_06
RAD18	-0.0833451	-0.00339011	-0.1633	-2.04307	0.0552866	1	ex_06
KDM3B	-0.0586838	0.0201485	-0.137516	-1.45902	0.0553135	1	ex_06
SLC20A1	-0.11872	-0.0232505	-0.21419	-2.43729	0.0554358	1	ex_06
RIC3	-0.0845696	-0.00529423	-0.163845	-2.09086	0.055633	1	ex_06
AKAP12	0.0811991	0.151303	0.0110953	2.27017	0.0556745	1	ex_06
RASA3	-0.0428746	-0.00267826	-0.0830708	-2.09056	0.0556872	1	ex_06
ELP2	-0.109531	-0.0191781	-0.199884	-2.37598	0.0563091	1	ex_06
SLC38A2	0.174133	0.313631	0.0346347	2.44659	0.0563423	1	ex_06
KCTD8	0.176494	0.332076	0.0209125	2.22341	0.0563749	1	ex_06
PSEN1	-0.0438289	0.00881117	-0.0964691	-1.6319	0.0564011	1	ex_06
SLC25A26	-0.0935391	-0.00712239	-0.179956	-2.1215	0.0564271	1	ex_06
ZFPM2	0.167079	0.317251	0.0169066	2.18062	0.056501	1	ex_06
SLAIN2	-0.0756778	-0.0056273	-0.145728	-2.11741	0.056632	1	ex_06
DDX10	-0.0836884	0.0028247	-0.170202	-1.89597	0.0567207	1	ex_06
HTR4	-0.0380097	0.0448672	-0.120887	-0.898895	0.0568061	1	ex_06
PDE4B	-0.215847	-0.0121136	-0.419581	-2.0765	0.0570798	1	ex_06
BBS7	0.0272493	0.0998673	-0.0453687	0.73546	0.0574934	1	ex_06
REPS1	-0.12621	-0.0229553	-0.229464	-2.3957	0.0582077	1	ex_06
B3GLCT	0.115595	0.225635	0.00555523	2.05891	0.0583642	1	ex_06
GSTA4	-0.10325	-0.0177162	-0.188784	-2.36592	0.0587115	1	ex_06
LCMT1	-0.0151535	0.031818	-0.062125	-0.632305	0.0590137	1	ex_06
DNAJC21	0.0685268	0.134939	0.00211429	2.02236	0.0590465	1	ex_06
CDYL	-0.0764251	-0.00304543	-0.149805	-2.04131	0.0596102	1	ex_06
SMPD3	-0.0120405	0.0119816	-0.0360625	-0.982384	0.0597202	1	ex_06
TRMT9B	-0.182729	-0.0207976	-0.34466	-2.21169	0.060363	1	ex_06
MCTP1	0.403048	0.765878	0.0402191	2.17722	0.0605683	1	ex_06
EDEM3	0.016513	0.0800928	-0.0470667	0.509045	0.0608132	1	ex_06
NUP214	-0.0799731	-0.00496841	-0.154978	-2.08979	0.0610483	1	ex_06
LRRC40	-0.0911119	-0.0137479	-0.168476	-2.30826	0.0611276	1	ex_06
WDR20	-0.0523948	-0.00167736	-0.103112	-2.02479	0.0612311	1	ex_06
NAA50	0.0810404	0.150422	0.011659	2.28932	0.0613295	1	ex_06
STX1B	0.156868	0.293284	0.0204526	2.25382	0.061359	1	ex_06
GRIP1	0.2771	0.533753	0.0204482	2.11612	0.0615898	1	ex_06
MAP3K13	-0.107194	-0.0152136	-0.199174	-2.28414	0.061871	1	ex_06
RARS2	-0.0685278	-0.0065534	-0.130502	-2.16722	0.0619119	1	ex_06
UBA3	0.0418758	0.0991903	-0.0154386	1.43201	0.0622332	1	ex_06
KIF3B	0.0735158	0.143097	0.00393452	2.07079	0.0623865	1	ex_06
APIP	-0.105673	-0.00280612	-0.20854	-2.01343	0.0626595	1	ex_06
EDIL3	0.15139	0.281536	0.0212434	2.27988	0.0627911	1	ex_06
FBXO38	-0.0770431	-0.00814912	-0.145937	-2.1918	0.062795	1	ex_06
SMC3	0.0651035	0.128102	0.00210508	2.02546	0.0629353	1	ex_06
FAM177A1	0.0756723	0.139191	0.0121533	2.33497	0.0629443	1	ex_06
SYNGAP1	-0.0439651	-0.0050048	-0.0829254	-2.21174	0.0630897	1	ex_06
KHDRBS3	0.12011	0.289304	-0.0490832	1.39138	0.0631844	1	ex_06
HIVEP1	-0.108967	-0.018565	-0.199369	-2.36246	0.0632222	1	ex_06
PARN	-0.104801	-0.0146812	-0.194922	-2.27926	0.0632678	1	ex_06
MOB3B	-0.110918	-0.00872255	-0.213113	-2.12725	0.0632848	1	ex_06
HECTD2	-0.10264	0.014206	-0.219487	-1.72167	0.0633228	1	ex_06
ZNF875	-0.0505993	0.00898638	-0.110185	-1.66437	0.0636286	1	ex_06
PLAGL1	0.121599	0.225536	0.0176614	2.29301	0.0638223	1	ex_06
CSMD1	0.0431267	0.315223	-0.22897	0.31065	0.0639427	1	ex_06
CYFIP1	0.0351834	0.0774831	-0.00711635	1.63023	0.0639799	1	ex_06
UPF2	-0.0528895	0.0172472	-0.123026	-1.47799	0.0644355	1	ex_06
PTPRF	-0.0515794	0.0130391	-0.116198	-1.56447	0.0646837	1	ex_06
ZMAT1	-0.076318	0.0140369	-0.166673	-1.65548	0.0651225	1	ex_06
PTPRZ1	-0.246478	0.0487863	-0.541742	-1.63612	0.0653937	1	ex_06
HDAC9	-0.21983	-0.0183142	-0.421346	-2.13809	0.0654734	1	ex_06
PTCHD4	-0.165469	-0.017923	-0.313015	-2.19805	0.0655658	1	ex_06
ZNF532	-0.105192	-0.000536177	-0.209847	-1.97001	0.0657296	1	ex_06
KCTD16	0.271534	0.55181	-0.00874189	1.89883	0.0657755	1	ex_06
SUMF1	-0.219142	-0.0237121	-0.414572	-2.19777	0.0658883	1	ex_06
RDX	0.109086	0.21236	0.00581292	2.07028	0.0662816	1	ex_06
PCDH10	0.160696	0.31445	0.00694326	2.04847	0.0663715	1	ex_06
RNF213	-0.112205	0.0453721	-0.269783	-1.39562	0.0663807	1	ex_06
COLGALT2	0.0676594	0.127471	0.00784739	2.21711	0.0667238	1	ex_06
TRAPPC9	-0.164308	-0.0194707	-0.309145	-2.22345	0.0667976	1	ex_06
PIP5K1B	0.0976537	0.199598	-0.00429112	1.87746	0.0667989	1	ex_06
LRCH3	-0.112979	-0.018723	-0.207235	-2.34929	0.0671067	1	ex_06
PTPN1	-0.0766844	-0.000455722	-0.152913	-1.97168	0.0672565	1	ex_06
UGGT1	-0.0359398	0.0131953	-0.085075	-1.43361	0.0674546	1	ex_06
STAT2	-0.114141	-0.0119131	-0.216369	-2.18837	0.0675589	1	ex_06
CCDC149	-0.0172526	0.0200377	-0.0545429	-0.906788	0.0677673	1	ex_06
SNX6	0.0513681	0.0963	0.00643617	2.24071	0.0679805	1	ex_06
KCNIP3	-0.126041	0.00632508	-0.258407	-1.86631	0.0681647	1	ex_06
HDAC2	0.0669229	0.132078	0.00176828	2.01316	0.0681943	1	ex_06
SLC22A10	-0.340597	0.0722484	-0.753442	-1.61697	0.0685266	1	ex_06
POT1	-0.0711111	0.00330688	-0.145529	-1.87287	0.0686968	1	ex_06
SH3GLB1	-0.0510389	0.0217015	-0.123779	-1.37523	0.0687195	1	ex_06
ZNF626	-0.0543006	-0.00175234	-0.106849	-2.02532	0.0688868	1	ex_06
LPCAT3	-0.0598996	-0.0010022	-0.118797	-1.99331	0.0689295	1	ex_06
RAB21	0.0738721	0.146966	0.000777937	1.98082	0.0689415	1	ex_06
CNOT10	-0.0675392	-0.00617268	-0.128906	-2.15711	0.069148	1	ex_06
DPM1	0.0315415	0.0779205	-0.0148376	1.33293	0.0692779	1	ex_06
DTNB	-0.154754	-0.0228566	-0.286652	-2.29961	0.069403	1	ex_06
CXXC4	0.235935	0.497365	-0.0254954	1.76882	0.0694867	1	ex_06
UBE3B	-0.062455	-0.00391193	-0.120998	-2.09093	0.0699832	1	ex_06
CARNMT1	-0.0777274	-0.00532796	-0.150127	-2.1042	0.0700584	1	ex_06
PDE3B	-0.204133	-0.0201568	-0.388109	-2.1747	0.0702239	1	ex_06
NRXN3	-0.263038	-0.0359629	-0.490113	-2.27037	0.0703306	1	ex_06
OXSR1	-0.0550946	0.00695221	-0.117141	-1.74035	0.0703806	1	ex_06
RPS6KA6	-0.0483356	0.00721087	-0.103882	-1.70553	0.070562	1	ex_06
TVP23C	-0.154542	-0.0237223	-0.285361	-2.31538	0.0713864	1	ex_06
DNAJC5	0.0710069	0.137114	0.00490024	2.10525	0.0714974	1	ex_06
KIAA1328	-0.0999602	-0.0119323	-0.187988	-2.22564	0.071608	1	ex_06
ATP1A3	0.0784903	0.156666	0.000314583	1.96785	0.0717803	1	ex_06
CDK17	-0.0784136	-0.00609641	-0.150731	-2.12519	0.0722904	1	ex_06
RETREG1	0.102393	0.192433	0.0123528	2.22886	0.0723978	1	ex_06
ALG14	-0.0450761	-0.00324506	-0.0869071	-2.11201	0.0724938	1	ex_06
PRKCI	-0.0884375	-0.0139141	-0.162961	-2.3259	0.0725369	1	ex_06
GRIA2	-0.0004126	0.137539	-0.138364	-0.00586206	0.0727724	1	ex_06
SPHKAP	-0.156314	-0.0223523	-0.290276	-2.287	0.073021	1	ex_06
ADAMTS19	0.00658038	0.15372	-0.140559	0.0876537	0.0732481	1	ex_06
PER3	0.0983414	0.201426	-0.0047436	1.86977	0.0732826	1	ex_06
ZNF148	-0.0615642	0.0220406	-0.145169	-1.44326	0.0732835	1	ex_06
PDS5B	0.09565	0.247049	-0.0557491	1.23825	0.0733497	1	ex_06
PTPA	0.0685111	0.133399	0.0036235	2.06941	0.0735303	1	ex_06
ATG7	-0.196568	-0.00348222	-0.389655	-1.99531	0.0735636	1	ex_06
ICA1	-0.23219	-0.00277964	-0.4616	-1.98371	0.0739731	1	ex_06
MYO6	-0.130046	-0.0158307	-0.244261	-2.23162	0.0742446	1	ex_06
CPNE4	-0.191161	0.0342664	-0.416589	-1.66204	0.0743107	1	ex_06
ARPC3	0.126664	0.240589	0.0127394	2.17913	0.0747907	1	ex_06
SHOC2	0.11249	0.210434	0.0145474	2.25107	0.0748374	1	ex_06
ARID5B	0.129699	0.241654	0.0177451	2.27062	0.0750067	1	ex_06
MYT1L	0.304275	0.62641	-0.017859	1.8513	0.0753434	1	ex_06
CDRT4	-0.0557798	0.00497845	-0.116538	-1.79937	0.0753492	1	ex_06
ERICH1	-0.0383815	-0.00254949	-0.0742135	-2.09942	0.0755189	1	ex_06
FAM13A	0.222869	0.422071	0.0236675	2.19283	0.0755712	1	ex_06
MIGA1	-0.0909378	-0.0111872	-0.170688	-2.2349	0.0756624	1	ex_06
CEP164	-0.0830237	0.025957	-0.192004	-1.49314	0.0756903	1	ex_06
ATP8B1	-0.15753	-0.00606713	-0.308993	-2.03847	0.0757062	1	ex_06
NEDD4L	-0.136369	-0.0173394	-0.255399	-2.24548	0.0757338	1	ex_06
TDP2	0.0692736	0.133436	0.00511084	2.11608	0.0759442	1	ex_06
GPR158	-0.140256	-0.0183355	-0.262177	-2.25472	0.0762157	1	ex_06
ITPR2	0.0696916	0.195824	-0.056441	1.08293	0.0762791	1	ex_06
PPP4R2	0.0473315	0.152457	-0.0577939	0.882452	0.0763755	1	ex_06
NIPAL2	-0.186137	-0.0189509	-0.353323	-2.18213	0.0769221	1	ex_06
FBXL2	-0.0944116	-0.0118895	-0.176934	-2.24235	0.0770961	1	ex_06
TRAF3IP1	-0.0683749	-0.00882176	-0.127928	-2.2503	0.0775301	1	ex_06
PHF20L1	-0.0968949	-0.0144591	-0.179331	-2.30374	0.0776413	1	ex_06
SMAD5	-0.00799587	0.0587452	-0.0747369	-0.234812	0.0780454	1	ex_06
CHN2	0.179562	0.361435	-0.00230975	1.93507	0.0780733	1	ex_06
EPB41	0.197839	0.39072	0.00495791	2.01034	0.0781229	1	ex_06
CREBZF	-0.0917876	0.00583348	-0.189409	-1.84284	0.0782304	1	ex_06
HTR1E	0.143833	0.309745	-0.0220785	1.69914	0.0785658	1	ex_06
ARMH4	-0.0616868	0.0348581	-0.158232	-1.25231	0.078805	1	ex_06
TMEM161B	-0.0575221	-0.00763876	-0.107406	-2.2601	0.0788132	1	ex_06
CYP4X1	-0.157331	-0.0223427	-0.292319	-2.28437	0.0789803	1	ex_06
TTL	-0.0462152	-0.00036627	-0.0920641	-1.97562	0.0790312	1	ex_06
NT5C2	-0.0999472	-0.00544844	-0.194446	-2.07297	0.0791845	1	ex_06
DNASE1	-0.0561203	0.000885226	-0.113126	-1.92953	0.0792201	1	ex_06
METTL16	-0.0380779	-0.0021724	-0.0739834	-2.07855	0.0793285	1	ex_06
FARP2	-0.0359031	0.0138547	-0.085661	-1.41423	0.0794491	1	ex_06
MFSD8	-0.103677	-0.00918502	-0.198168	-2.15048	0.0795293	1	ex_06
SECISBP2L	-0.0934059	-0.00475596	-0.182056	-2.06511	0.0795482	1	ex_06
LIN7C	0.147624	0.288404	0.00684444	2.05525	0.079763	1	ex_06
TCHP	-0.169654	0.047344	-0.386652	-1.53235	0.0800835	1	ex_06
TULP4	-0.00171174	0.070308	-0.0737315	-0.0465836	0.0801472	1	ex_06
FAM135A	-0.122533	-0.0145508	-0.230515	-2.22407	0.0801836	1	ex_06
SLC1A1	-0.0267995	0.0157784	-0.0693774	-1.23365	0.0804727	1	ex_06
ADCY3	0.0463811	0.0910352	0.001727	2.03577	0.0804923	1	ex_06
EIF4E3	-0.0596607	-6.05026e-05	-0.119261	-1.96195	0.0806372	1	ex_06
ANK2	0.0555225	0.200596	-0.0895506	0.750119	0.0807358	1	ex_06
NDST3	-0.159567	-0.0112693	-0.307864	-2.1089	0.0808097	1	ex_06
COL23A1	-0.100093	0.0179077	-0.218094	-1.66252	0.0808122	1	ex_06
BCAR3	-0.087095	0.00450746	-0.178697	-1.86352	0.0808885	1	ex_06
RASGRF2	0.0679334	0.140989	-0.0051224	1.82254	0.0809194	1	ex_06
ERICH3	-0.10989	-0.0106257	-0.209155	-2.16977	0.0809374	1	ex_06
AMMECR1	0.0882394	0.184374	-0.00789472	1.79901	0.0809602	1	ex_06
PAIP2	0.102817	0.194165	0.0114694	2.20605	0.081038	1	ex_06
CEP43	-0.104409	0.00433604	-0.213154	-1.88181	0.0813032	1	ex_06
SLC6A7	-0.0713285	-0.00309642	-0.139561	-2.04891	0.081717	1	ex_06
C20orf194	-0.175529	-0.00390629	-0.347152	-2.00457	0.0817625	1	ex_06
ATP8B2	-0.0440427	0.00470101	-0.0927864	-1.77094	0.0818596	1	ex_06
ABCB10	-0.056075	-0.00414858	-0.108001	-2.11655	0.0821832	1	ex_06
MAP4K5	0.0101767	0.10028	-0.0799263	0.221369	0.0825399	1	ex_06
SLC23A2	0.186487	0.352437	0.020538	2.20253	0.0828461	1	ex_06
LEPR	-0.0485844	0.0371359	-0.134305	-1.11087	0.082893	1	ex_06
FBXW11	-0.0750244	-0.00979709	-0.140252	-2.25435	0.0835116	1	ex_06
CCDC102B	-0.0696178	-0.00681623	-0.132419	-2.17269	0.0837155	1	ex_06
ERI3	-0.0631905	0.00883322	-0.135214	-1.71959	0.0840421	1	ex_06
TRIM69	0.0421946	0.0950424	-0.0106532	1.56487	0.0841032	1	ex_06
SUN1	-0.100883	-0.00217826	-0.199587	-2.00322	0.0847033	1	ex_06
YTHDC2	-0.102989	-0.00988684	-0.196092	-2.1681	0.0849986	1	ex_06
ABL1	-0.0505641	0.0192994	-0.120428	-1.41854	0.0851651	1	ex_06
GGT7	-0.0484018	0.00878968	-0.105593	-1.65874	0.0852454	1	ex_06
TENT2	-0.116487	-0.0111921	-0.221782	-2.16829	0.0854531	1	ex_06
CCPG1	-0.217881	-0.0131949	-0.422568	-2.08631	0.085576	1	ex_06
MMS19	-0.0361643	0.0196472	-0.0919758	-1.27	0.0860715	1	ex_06
FAM169A	0.0689994	0.163909	-0.0259104	1.42489	0.08628	1	ex_06
DHX32	-0.0716061	-0.00708952	-0.136123	-2.17534	0.0864084	1	ex_06
HEATR5B	-0.0621735	0.00600664	-0.130354	-1.78729	0.0864882	1	ex_06
SORBS1	-0.154659	-0.00828034	-0.301038	-2.07083	0.0865292	1	ex_06
AHCYL2	-0.0772335	0.0107218	-0.165189	-1.72104	0.0866057	1	ex_06
FKTN	-0.0687438	0.013077	-0.150565	-1.64671	0.0866702	1	ex_06
MFAP3L	0.0216188	0.0482813	-0.00504367	1.5892	0.0867192	1	ex_06
ARL14EP	0.122045	0.234021	0.0100704	2.13623	0.0868453	1	ex_06
KDM4C	-0.112726	0.00315079	-0.228604	-1.90667	0.0872629	1	ex_06
CNKSR2	0.196287	0.401697	-0.00912367	1.87291	0.0872836	1	ex_06
PMEPA1	0.0449874	0.114677	-0.0247022	1.26523	0.0874903	1	ex_06
TECPR2	-0.0791662	0.00771303	-0.166045	-1.78596	0.0875958	1	ex_06
TOM1L1	-0.133385	0.0462301	-0.313	-1.4555	0.0877988	1	ex_06
NCOA3	0.0677394	0.139234	-0.00375511	1.85702	0.0878669	1	ex_06
ATP2C1	-0.124255	-0.0133746	-0.235135	-2.19638	0.0881628	1	ex_06
RAB1A	-0.0341219	0.0302701	-0.0985139	-1.0386	0.0882487	1	ex_06
SPG11	-0.0922559	-0.00449681	-0.180015	-2.06039	0.0882788	1	ex_06
CCDC28A	-0.137118	-0.013629	-0.260607	-2.17628	0.0883139	1	ex_06
ZKSCAN1	-0.090675	0.00848189	-0.189832	-1.79231	0.0883172	1	ex_06
KIF1B	-0.112125	0.0039729	-0.228222	-1.89289	0.0884721	1	ex_06
TEF	0.0395797	0.0896871	-0.0105277	1.54817	0.0887026	1	ex_06
CLIP1	0.132342	0.271107	-0.00642411	1.86923	0.0888694	1	ex_06
WDR37	-0.0825807	0.00107814	-0.16624	-1.93471	0.089209	1	ex_06
TUBE1	0.0105862	0.0973905	-0.0762182	0.239026	0.0892405	1	ex_06
ZNF821	-0.0595471	-0.00366881	-0.115425	-2.08865	0.0893643	1	ex_06
ZMYND8	0.137399	0.307758	-0.0329607	1.58076	0.0893644	1	ex_06
HACD2	0.0632766	0.119854	0.00669895	2.19203	0.0893867	1	ex_06
XPO4	-0.0759571	-0.00956854	-0.142346	-2.24245	0.0894223	1	ex_06
IARS1	-0.075012	-0.00697976	-0.143044	-2.16105	0.0897284	1	ex_06
PIK3C3	-0.102418	-0.00652832	-0.198307	-2.0934	0.0898478	1	ex_06
PCCA	-0.151428	-0.0099316	-0.292925	-2.09753	0.0899829	1	ex_06
MAPK8IP2	0.0959422	0.192513	-0.000628247	1.94721	0.0901287	1	ex_06
XPA	-0.0880054	-0.0047923	-0.171219	-2.07284	0.0902537	1	ex_06
TERF1	-0.0776223	-0.00726885	-0.147976	-2.16247	0.0903233	1	ex_06
WDPCP	-0.133787	0.0418624	-0.309437	-1.49285	0.0905928	1	ex_06
LRRFIP2	-0.105644	0.00642385	-0.217711	-1.84762	0.0907303	1	ex_06
TSEN2	-0.0762445	0.0288512	-0.18134	-1.42191	0.0908174	1	ex_06
RNF149	-0.0777891	-0.00320407	-0.152374	-2.04416	0.0908926	1	ex_06
RNF111	-0.128516	-0.0126854	-0.244346	-2.17461	0.0910652	1	ex_06
FIG4	-0.0454532	0.0328707	-0.123777	-1.13741	0.0911327	1	ex_06
FRMD5	0.238391	0.456296	0.0204869	2.14424	0.0913107	1	ex_06
UPF3A	-0.127708	-0.00600335	-0.249412	-2.05664	0.0915485	1	ex_06
ZEB1	0.218428	0.41888	0.0179766	2.13573	0.0916463	1	ex_06
DOCK7	-0.0809163	-0.00652335	-0.155309	-2.13183	0.0917153	1	ex_06
GPR137C	-0.0961968	0.0305016	-0.222895	-1.48812	0.0917337	1	ex_06
LENG8	-0.0518591	0.000705999	-0.104424	-1.93364	0.0919873	1	ex_06
KIAA0556	-0.0715433	0.000281391	-0.143368	-1.95229	0.0921719	1	ex_06
DDX17	-0.248946	0.00753694	-0.50543	-1.90237	0.0927796	1	ex_06
SRGAP3	-0.126675	0.0116159	-0.264966	-1.79534	0.0930539	1	ex_06
STX16	-0.0721185	0.000856291	-0.145093	-1.93697	0.0932473	1	ex_06
IQCB1	-0.0621426	-0.00733639	-0.116949	-2.22233	0.0933418	1	ex_06
LUZP1	0.0811807	0.157602	0.00475954	2.08203	0.0933772	1	ex_06
UBR4	-0.0422129	0.0271174	-0.111543	-1.19336	0.0933985	1	ex_06
DNAJC7	0.0493649	0.105313	-0.00658267	1.72936	0.0935828	1	ex_06
GLMN	-0.110701	-0.00979281	-0.21161	-2.15017	0.0936144	1	ex_06
SELENOT	0.102078	0.200634	0.00352338	2.03003	0.093678	1	ex_06
RSU1	-0.0199305	0.0258701	-0.0657311	-0.852894	0.0939248	1	ex_06
SMG7	-0.0798614	-0.00886064	-0.150862	-2.20456	0.0939516	1	ex_06
KCNQ5	0.192114	0.408639	-0.0244104	1.739	0.0939777	1	ex_06
FBXO21	0.0552389	0.127504	-0.0170263	1.49818	0.0941958	1	ex_06
NSMCE2	-0.0915176	0.0199044	-0.20294	-1.60984	0.0943136	1	ex_06
MIOS	-0.031131	-0.00197633	-0.0602856	-2.09283	0.0943632	1	ex_06
CLIP4	-0.0935605	-0.0030333	-0.184088	-2.02564	0.0943651	1	ex_06
UBP1	-0.0687442	-0.00724161	-0.130247	-2.19074	0.0945175	1	ex_06
NPAS2	-0.120114	0.0369965	-0.277224	-1.49843	0.0945871	1	ex_06
COG3	-0.0739916	-0.00447336	-0.14351	-2.08608	0.0947288	1	ex_06
GK5	-0.116777	0.0128856	-0.24644	-1.76519	0.0949271	1	ex_06
TMEM131	-0.118918	-0.0135772	-0.224259	-2.21258	0.0949846	1	ex_06
TMF1	0.0859548	0.166517	0.00539271	2.09116	0.0952062	1	ex_06
DDX6	0.0760163	0.163217	-0.0111846	1.70857	0.0953643	1	ex_06
DTWD1	0.0746185	0.155157	-0.00592018	1.81589	0.0953858	1	ex_06
FAR2	-0.0798572	0.0233777	-0.183092	-1.51613	0.0956172	1	ex_06
PIGG	-0.0607386	5.67757e-05	-0.121534	-1.95813	0.0957525	1	ex_06
TET3	-0.0251808	0.0217169	-0.0720785	-1.05237	0.0958546	1	ex_06
AGPS	0.0372725	0.0952863	-0.0207412	1.25923	0.0960315	1	ex_06
ELOVL5	0.0052296	0.0605606	-0.0501014	0.185246	0.0960739	1	ex_06
RRAGB	-0.0736261	0.0341005	-0.181353	-1.33954	0.0961488	1	ex_06
RBM28	-0.0436869	0.00380203	-0.0911757	-1.80305	0.0962447	1	ex_06
RPS6KA3	-0.0894899	0.00710174	-0.186081	-1.81586	0.0969855	1	ex_06
CDH20	0.311318	0.640635	-0.0179995	1.85284	0.0969909	1	ex_06
RIMS1	-0.159875	-0.00893449	-0.310815	-2.07598	0.0971688	1	ex_06
PLPP1	-0.0828922	-0.0100975	-0.155687	-2.23183	0.0973815	1	ex_06
CDKL3	-0.0404606	0.00611384	-0.0870351	-1.70268	0.0974399	1	ex_06
FASTKD2	-0.0724158	0.0146909	-0.159523	-1.62941	0.0975226	1	ex_06
PDE1C	-0.193369	-0.00170351	-0.385034	-1.97738	0.0976682	1	ex_06
TFB1M	-0.100035	-0.00694744	-0.193122	-2.10624	0.0980479	1	ex_06
CABIN1	-0.0618965	0.0158951	-0.139688	-1.55949	0.0983295	1	ex_06
WDR43	-0.0944346	-0.00922631	-0.179643	-2.17219	0.0984495	1	ex_06
TLE5	0.171526	0.327868	0.0151847	2.15033	0.0985745	1	ex_06
MVB12B	-0.0829397	0.0221438	-0.188023	-1.54695	0.098641	1	ex_06
DNAJB2	0.0982643	0.200617	-0.00408891	1.88167	0.0986666	1	ex_06
FAIM2	0.143547	0.304333	-0.0172395	1.74982	0.0987249	1	ex_06
TMCC1	-0.136032	-0.00863419	-0.26343	-2.0928	0.0990229	1	ex_06
RIPK1	-0.0566309	-0.000475768	-0.112786	-1.97657	0.0992176	1	ex_06
ECHDC1	-0.0929696	-0.0092557	-0.176684	-2.17666	0.0993157	1	ex_06
ZNF638	0.134816	0.313306	-0.0436737	1.48039	0.0993252	1	ex_06
YPEL2	-0.0298304	0.0423296	-0.10199	-0.810235	0.0994546	1	ex_06
SNRPD3	0.0450883	0.105676	-0.015499	1.45858	0.0996943	1	ex_06
EPDR1	0.149533	0.301201	-0.00213553	1.93237	0.0997328	1	ex_06
MAK	-0.206645	0.0204233	-0.433712	-1.78368	0.0998913	1	ex_06
NDUFS1	0.0856811	0.201416	-0.0300539	1.451	0.0999807	1	ex_06
SLC8A3	-0.151307	-0.006457	-0.296158	-2.04733	0.10009	1	ex_06
ANKH	0.158877	0.317503	0.000251013	1.96307	0.100432	1	ex_06
SNRK	-0.072801	0.00873376	-0.154336	-1.75002	0.100575	1	ex_06
CAPRIN1	0.0525489	0.131122	-0.0260241	1.31081	0.100575	1	ex_06
GATB	-0.0360326	0.00683279	-0.078898	-1.64754	0.100998	1	ex_06
PLEKHG1	-0.161048	0.000816022	-0.322912	-1.95008	0.101123	1	ex_06
SAMD5	-0.121377	0.0577503	-0.300505	-1.32808	0.101412	1	ex_06
HIF1A	0.0540073	0.143152	-0.0351377	1.18742	0.102228	1	ex_06
PPP3R1	0.0632204	0.153889	-0.027448	1.36662	0.102242	1	ex_06
FBXL4	-0.173111	0.0105762	-0.356799	-1.84712	0.102549	1	ex_06
LGI4	-0.117077	-0.00554666	-0.228608	-2.05744	0.102646	1	ex_06
CACNG3	-0.0917393	0.00382537	-0.187304	-1.88151	0.1027	1	ex_06
C2CD3	-0.0656467	-0.00469008	-0.126603	-2.11077	0.102737	1	ex_06
LSAMP	0.067703	0.34914	-0.213734	0.471493	0.102785	1	ex_06
ANO3	-0.154687	0.0102511	-0.319625	-1.83815	0.102896	1	ex_06
ICA1L	-0.118349	0.0186673	-0.255364	-1.69293	0.10359	1	ex_06
AKAP8L	-0.0524563	0.00995451	-0.114867	-1.64735	0.103828	1	ex_06
SPRED1	-0.159259	0.00512001	-0.323639	-1.89892	0.104071	1	ex_06
KLF13	0.066008	0.136845	-0.00482951	1.82634	0.104165	1	ex_06
SYT16	-0.111721	-0.00294459	-0.220497	-2.01302	0.10446	1	ex_06
KIF13B	-0.00602963	0.0267196	-0.0387789	-0.360859	0.104633	1	ex_06
DAAM1	-0.0637597	0.00240719	-0.129927	-1.88866	0.104696	1	ex_06
CLINT1	-0.0463128	0.0279752	-0.120601	-1.22189	0.105095	1	ex_06
ZNF717	-0.104819	-0.000119894	-0.209518	-1.96221	0.105241	1	ex_06
RBMX	-0.0633071	-0.00394549	-0.122669	-2.09023	0.105307	1	ex_06
SLC25A13	-0.0559561	0.0230088	-0.134921	-1.38887	0.105366	1	ex_06
KCTD1	0.0338223	0.137831	-0.0701868	0.637353	0.105437	1	ex_06
EP400	-0.108955	-0.00133152	-0.216578	-1.98421	0.105454	1	ex_06
SCPEP1	-0.100903	-0.00122777	-0.200577	-1.98411	0.105469	1	ex_06
EPHX4	0.0913089	0.185321	-0.00270284	1.90361	0.105653	1	ex_06
CPQ	-0.103094	0.0513927	-0.257581	-1.30795	0.105932	1	ex_06
GRB2	0.0513685	0.12176	-0.0190233	1.43029	0.106329	1	ex_06
KIAA1549	-0.0818228	0.0295787	-0.193224	-1.43957	0.106351	1	ex_06
BRD7	-0.0590022	0.0400343	-0.158039	-1.16767	0.1064	1	ex_06
RPS15	0.159755	0.395109	-0.0755985	1.3304	0.106837	1	ex_06
CLK1	0.0703365	0.153319	-0.0126457	1.66129	0.106857	1	ex_06
TCP11L1	-0.0462398	0.0187273	-0.111207	-1.39499	0.106916	1	ex_06
PRPF39	0.0334831	0.0916176	-0.0246513	1.12886	0.106993	1	ex_06
GNPTAB	-0.0983951	0.003002	-0.199792	-1.90194	0.107077	1	ex_06
MTUS2	0.354056	0.711714	-0.00360326	1.94022	0.107119	1	ex_06
BBIP1	-0.0655087	-0.00251696	-0.128501	-2.03828	0.107316	1	ex_06
CCT3	0.141595	0.277082	0.00610852	2.04833	0.107456	1	ex_06
EPHA4	0.0697073	0.16473	-0.0253153	1.4378	0.107552	1	ex_06
DST	0.180863	0.373248	-0.0115217	1.84258	0.107593	1	ex_06
ASXL2	0.0117627	0.0661339	-0.0426086	0.424018	0.108364	1	ex_06
JPH1	0.0367344	0.139511	-0.0660418	0.700533	0.108426	1	ex_06
RAPGEF2	0.0478709	0.204148	-0.108406	0.600377	0.108484	1	ex_06
HGSNAT	-0.163562	0.0276785	-0.354802	-1.67629	0.108808	1	ex_06
MAPRE2	0.0897163	0.222428	-0.0429949	1.32499	0.108862	1	ex_06
FLNB	-0.059582	0.0167756	-0.13594	-1.52936	0.109009	1	ex_06
NUP153	-0.0671255	-0.00427384	-0.129977	-2.09324	0.10915	1	ex_06
UNC79	-0.126611	0.0143801	-0.267602	-1.76006	0.109246	1	ex_06
RFPL2	0.0476685	0.125274	-0.0299372	1.20389	0.109519	1	ex_06
MRPS21	0.184337	0.35704	0.0116345	2.092	0.109685	1	ex_06
BTBD8	0.0839604	0.210579	-0.0426583	1.29964	0.110093	1	ex_06
ARHGAP5	0.108643	0.208716	0.00857033	2.12782	0.110183	1	ex_06
CLPTM1	0.0488964	0.111072	-0.0132792	1.54136	0.110384	1	ex_06
MTAP	-0.0100749	0.0359754	-0.0561253	-0.428802	0.111036	1	ex_06
GSPT1	0.0449142	0.102606	-0.0127776	1.52587	0.111042	1	ex_06
FAM120A	-0.0516559	0.0288557	-0.132168	-1.2575	0.111155	1	ex_06
CD200	-0.08592	-0.00373076	-0.168109	-2.04893	0.111359	1	ex_06
STAT3	0.0313154	0.0779746	-0.0153437	1.31543	0.11158	1	ex_06
CDS2	0.0764127	0.161996	-0.00917063	1.74995	0.112007	1	ex_06
NUDC	0.140579	0.278778	0.00238037	1.99372	0.112043	1	ex_06
RSRP1	-0.132063	-0.00287871	-0.261247	-2.00364	0.112048	1	ex_06
PLPPR5	-0.075092	0.0102084	-0.160392	-1.7254	0.112211	1	ex_06
MAX	-0.159681	0.000257859	-0.319619	-1.9568	0.112272	1	ex_06
ZFYVE27	-0.0581177	0.00323471	-0.11947	-1.85663	0.112287	1	ex_06
CBWD2	-0.100022	-0.00277129	-0.197273	-2.01582	0.112367	1	ex_06
BCKDHB	-0.0940596	0.000869752	-0.188989	-1.94201	0.11255	1	ex_06
DCC	-0.204748	0.0616112	-0.471108	-1.50661	0.112648	1	ex_06
INTS9	-0.0423915	0.00364251	-0.0884256	-1.80488	0.11285	1	ex_06
ARHGAP17	-0.0265335	0.0039916	-0.0570586	-1.70367	0.112934	1	ex_06
MICU1	-0.107322	0.00471477	-0.219359	-1.87748	0.113	1	ex_06
LEMD3	0.0202965	0.0890582	-0.0484653	0.578524	0.113186	1	ex_06
CNST	0.0846298	0.162308	0.00695134	2.13536	0.113291	1	ex_06
EMC3	-0.0935007	-0.0037106	-0.183291	-2.04096	0.113384	1	ex_06
NFIC	0.0276422	0.0677694	-0.012485	1.35015	0.113533	1	ex_06
SHANK1	-0.0355138	0.0178302	-0.0888578	-1.30485	0.113617	1	ex_06
SLC13A3	-0.11902	0.00682281	-0.244862	-1.8537	0.113798	1	ex_06
GSTO2	-0.132837	-0.00125562	-0.264418	-1.97867	0.113853	1	ex_06
TMEM87A	-0.0687643	-0.00291834	-0.13461	-2.04683	0.113868	1	ex_06
ZADH2	0.0618685	0.126341	-0.00260427	1.88079	0.113873	1	ex_06
RAB40B	-0.0447191	0.00754338	-0.0969816	-1.67707	0.113914	1	ex_06
WDR33	-0.0565461	0.0218422	-0.134934	-1.41384	0.114581	1	ex_06
ZDHHC11	0.00519173	0.0152345	-0.00485108	1.01322	0.11469	1	ex_06
NIPSNAP2	-0.0997689	0.0155191	-0.215057	-1.69613	0.114735	1	ex_06
ARHGEF6	0.0182291	0.039343	-0.00288479	1.69217	0.114801	1	ex_06
POLR3A	-0.0874165	-0.0053657	-0.169467	-2.08814	0.115138	1	ex_06
SIDT1	-0.142803	0.0108961	-0.296503	-1.82102	0.115328	1	ex_06
ZSWIM5	-0.0655604	-0.00399204	-0.127129	-2.08705	0.115455	1	ex_06
ARPP21	0.0690509	0.198238	-0.0601364	1.0476	0.115888	1	ex_06
COPB1	0.0117191	0.0819749	-0.0585367	0.326933	0.116335	1	ex_06
ZNF518A	-0.109883	-0.00253141	-0.217234	-2.00618	0.116408	1	ex_06
SH3BGRL	0.0462253	0.0977296	-0.00527895	1.75908	0.116893	1	ex_06
CPEB1	-0.0697371	-0.00538056	-0.134094	-2.12383	0.117306	1	ex_06
LUC7L2	-0.135558	0.0245963	-0.295713	-1.65896	0.117596	1	ex_06
PIK3C2B	-0.00529896	0.0198683	-0.0304662	-0.412671	0.117958	1	ex_06
NMNAT3	-0.0437858	0.029193	-0.116765	-1.17594	0.118054	1	ex_06
VPS4B	-0.0880584	-0.00349737	-0.172619	-2.04103	0.118082	1	ex_06
EFNA5	0.186084	0.404484	-0.0323169	1.66995	0.118305	1	ex_06
MTG1	-0.0724744	-0.00353463	-0.141414	-2.06045	0.118506	1	ex_06
ARHGEF11	-0.0849815	0.00234814	-0.172311	-1.90726	0.118585	1	ex_06
LRP6	-0.0612167	-0.00462799	-0.117805	-2.12026	0.118715	1	ex_06
ZFR	-0.0624651	0.0123289	-0.137259	-1.63689	0.119126	1	ex_06
PHTF2	-0.0863948	-2.70365e-05	-0.172763	-1.96058	0.119202	1	ex_06
MTERF4	-0.0622392	0.00276595	-0.127244	-1.87657	0.119399	1	ex_06
FKBP15	-0.0343512	0.00545685	-0.0741593	-1.69129	0.119428	1	ex_06
CSNK2A1	-0.0459155	0.0146889	-0.10652	-1.48492	0.119671	1	ex_06
AFG1L	-0.0713487	-0.00134926	-0.141348	-1.99774	0.120253	1	ex_06
SYT7	0.140156	0.291748	-0.0114361	1.8121	0.120351	1	ex_06
MAN2A1	-0.13721	-0.00610668	-0.268313	-2.05126	0.120506	1	ex_06
CBL	-0.0214917	0.0366311	-0.0796145	-0.724722	0.120773	1	ex_06
CFAP299	0.0327358	0.0900038	-0.0245322	1.12036	0.121545	1	ex_06
ZCCHC17	-0.0906386	0.0212387	-0.202516	-1.58789	0.12157	1	ex_06
SNAP23	0.0364519	0.0922052	-0.0193013	1.28144	0.121759	1	ex_06
NXPE3	0.0857612	0.172672	-0.00114976	1.93404	0.122289	1	ex_06
STX18	-0.0461448	-0.000482908	-0.0918066	-1.98069	0.122487	1	ex_06
DYNC2LI1	-0.152944	-0.00158924	-0.304299	-1.98054	0.122522	1	ex_06
SLC25A23	0.0704708	0.155096	-0.0141541	1.63215	0.122527	1	ex_06
NUDT5	-0.0703483	0.00085903	-0.141556	-1.93632	0.122949	1	ex_06
MCF2L2	-0.166174	0.00803032	-0.340378	-1.86962	0.123004	1	ex_06
AP2A2	-0.0719246	0.0130043	-0.156854	-1.65985	0.123109	1	ex_06
TLE4	0.131054	0.25417	0.00793861	2.08634	0.12319	1	ex_06
WASF2	0.0131089	0.0444755	-0.0182576	0.819122	0.123209	1	ex_06
ABHD18	-0.0791099	0.00435492	-0.162575	-1.8577	0.123258	1	ex_06
ARHGEF7	-0.0917845	0.00589923	-0.189468	-1.8416	0.123308	1	ex_06
CREG1	-0.109988	-0.00614063	-0.213834	-2.07586	0.123795	1	ex_06
SMU1	-0.0645704	0.000829139	-0.12997	-1.93512	0.124213	1	ex_06
CMPK1	0.0944912	0.187196	0.00178669	1.99774	0.124252	1	ex_06
PRKAA2	-0.0893677	-0.00332674	-0.175409	-2.03575	0.124404	1	ex_06
NSUN6	-0.0938422	-0.00219932	-0.185485	-2.007	0.124413	1	ex_06
ATG10	-0.148469	0.00169069	-0.298629	-1.9379	0.124465	1	ex_06
VPS37A	-0.00544572	0.0525313	-0.0634227	-0.184097	0.124681	1	ex_06
RAB8B	0.0476976	0.101717	-0.00632153	1.7306	0.125345	1	ex_06
CRYL1	-0.128697	0.0303277	-0.287721	-1.58618	0.125483	1	ex_06
LIFR	0.0516878	0.116651	-0.0132751	1.55945	0.125895	1	ex_06
KCNT2	-0.105378	0.03351	-0.244265	-1.48707	0.125913	1	ex_06
SGK1	-0.0648013	0.0161302	-0.145733	-1.56933	0.126523	1	ex_06
ATP6V0D1	0.0683515	0.139797	-0.00309427	1.87508	0.12671	1	ex_06
ATP13A3	-0.0819925	0.0228002	-0.186785	-1.53353	0.126839	1	ex_06
SFPQ	-0.108657	0.000197463	-0.217512	-1.95641	0.126842	1	ex_06
DENND11	-0.0525379	0.000815369	-0.105891	-1.93001	0.126843	1	ex_06
HEXB	-0.0421162	0.000134626	-0.084367	-1.95372	0.126846	1	ex_06
MFSD14B	-0.0650289	0.000466204	-0.130524	-1.94601	0.12703	1	ex_06
ZXDC	-0.029605	0.0212011	-0.080411	-1.14208	0.127143	1	ex_06
IFT80	-0.0308589	0.0369761	-0.098694	-0.891609	0.127247	1	ex_06
ABHD2	0.0584722	0.138438	-0.0214934	1.43316	0.127608	1	ex_06
SMCHD1	-0.126942	0.0114759	-0.265361	-1.79747	0.127795	1	ex_06
ARMCX5-GPRASP2	0.112582	0.235086	-0.00992248	1.80121	0.127804	1	ex_06
HEATR5A	-0.0585633	0.00274599	-0.119873	-1.87218	0.128422	1	ex_06
CWF19L2	-0.0113353	0.0708716	-0.0935423	-0.270255	0.128427	1	ex_06
SPEF2	0.0219185	0.117295	-0.0734576	0.450422	0.128445	1	ex_06
GTF2H1	-0.0622905	0.0106732	-0.135254	-1.67326	0.128694	1	ex_06
SSX2IP	0.0587374	0.167488	-0.0500135	1.0586	0.128776	1	ex_06
TMEM163	-0.00110731	0.0538656	-0.0560802	-0.0394791	0.129209	1	ex_06
BAIAP2	0.0781152	0.165704	-0.00947385	1.74797	0.129339	1	ex_06
ZNF493	0.0851697	0.175357	-0.00501757	1.85092	0.129368	1	ex_06
TMEM192	-0.051402	-0.000384811	-0.102419	-1.97475	0.129499	1	ex_06
POC1B	-0.0778391	-0.00312452	-0.152554	-2.04193	0.129586	1	ex_06
NUP58	-0.0917539	-0.000510939	-0.182997	-1.97094	0.129768	1	ex_06
CRMP1	-0.042157	0.0262571	-0.110571	-1.20774	0.129944	1	ex_06
PHF14	-0.0704186	0.0488304	-0.189668	-1.15739	0.130155	1	ex_06
SCFD2	-0.0825111	0.0220008	-0.187023	-1.54737	0.130285	1	ex_06
IL12RB2	-0.0791238	0.0469242	-0.205172	-1.23032	0.13084	1	ex_06
SH3GL2	0.0115805	0.153811	-0.13065	0.159581	0.130904	1	ex_06
CAMK4	-0.12175	0.0490986	-0.292599	-1.39671	0.131317	1	ex_06
LRRC7	-0.127171	0.0610303	-0.315373	-1.32438	0.132019	1	ex_06
MSRB3	0.0640287	0.146326	-0.0182682	1.52489	0.132104	1	ex_06
PREP	-0.0524047	0.00777871	-0.112588	-1.70664	0.132142	1	ex_06
C9orf72	-0.10137	-0.00245174	-0.200288	-2.00854	0.132305	1	ex_06
KLHL8	-0.0764737	-0.00434074	-0.148607	-2.07791	0.13265	1	ex_06
DENND2B	-0.106343	0.00363149	-0.216317	-1.89524	0.132828	1	ex_06
DPYSL5	-0.0370761	0.00524022	-0.0793924	-1.71725	0.132887	1	ex_06
ZNF800	0.0340666	0.106227	-0.0380943	0.925283	0.132897	1	ex_06
ZNF251	-0.0577871	0.0111645	-0.126739	-1.64261	0.133002	1	ex_06
PPWD1	-0.0908366	0.00136112	-0.183034	-1.93103	0.133098	1	ex_06
NCS1	0.0596448	0.128598	-0.00930854	1.69537	0.133275	1	ex_06
TRIM2	0.102523	0.235382	-0.0303348	1.51246	0.133384	1	ex_06
CADM3	0.0566924	0.115686	-0.0023011	1.88351	0.133907	1	ex_06
PALLD	0.0592578	0.136865	-0.0183488	1.49656	0.133936	1	ex_06
B4GALT5	-0.0522811	0.0205895	-0.125152	-1.40618	0.133956	1	ex_06
GMPS	0.0511953	0.120455	-0.0180643	1.44877	0.13396	1	ex_06
NUP42	-0.0992991	-0.00384167	-0.194757	-2.03884	0.134045	1	ex_06
XPO6	-0.064871	0.000203755	-0.129946	-1.95383	0.134124	1	ex_06
PFKFB3	-0.0360658	0.00406029	-0.0761918	-1.76164	0.134183	1	ex_06
EPHA3	-0.126304	0.0311923	-0.2838	-1.57179	0.134313	1	ex_06
MAEA	0.017079	0.0387755	-0.00461742	1.54285	0.134417	1	ex_06
AVL9	-0.0689263	0.0065155	-0.144368	-1.79069	0.134627	1	ex_06
STK24	-0.00369003	0.066046	-0.0734261	-0.10371	0.134978	1	ex_06
GAP43	-0.145049	0.0402126	-0.330311	-1.53454	0.1351	1	ex_06
CLIP2	0.075691	0.201607	-0.0502247	1.17818	0.135286	1	ex_06
DDAH1	0.173919	0.35065	-0.00281208	1.92878	0.135327	1	ex_06
LONP2	-0.0894814	0.000104755	-0.179067	-1.95767	0.135935	1	ex_06
SH3GL3	-0.160585	0.00701342	-0.328183	-1.87795	0.136307	1	ex_06
SIRT5	-0.0785721	-0.000960162	-0.156184	-1.98421	0.136347	1	ex_06
DNAJC10	-0.0682021	0.00277717	-0.139181	-1.88328	0.136476	1	ex_06
PAK2	0.0281883	0.0918143	-0.0354376	0.868327	0.136528	1	ex_06
LRRC6	-0.0796681	0.00444796	-0.163784	-1.85632	0.136577	1	ex_06
ACER3	-0.051591	0.00554956	-0.108732	-1.76961	0.136874	1	ex_06
FAM193B	-0.0420896	0.00404209	-0.0882214	-1.78823	0.136947	1	ex_06
ERO1B	-0.0750273	0.0253039	-0.175358	-1.46565	0.137719	1	ex_06
GALNT13	0.149531	0.309704	-0.0106414	1.82975	0.137761	1	ex_06
PTPRR	-0.119412	0.0114598	-0.250284	-1.78834	0.137958	1	ex_06
AHI1	-0.149807	0.111235	-0.410849	-1.12479	0.13833	1	ex_06
ZNF706	0.156608	0.334722	-0.0215055	1.72332	0.138401	1	ex_06
SPARCL1	0.402874	0.826786	-0.021038	1.86269	0.138517	1	ex_06
LRP1	-0.0175435	0.0398802	-0.0749672	-0.598788	0.138585	1	ex_06
LPIN1	0.0200348	0.081537	-0.0414674	0.638472	0.138663	1	ex_06
RIC8B	-0.0605318	0.0115795	-0.132643	-1.64524	0.138792	1	ex_06
TRABD2A	-0.0519114	0.0143436	-0.118166	-1.53565	0.139089	1	ex_06
DNM3	0.11868	0.245577	-0.00821602	1.83306	0.139499	1	ex_06
SUGT1	0.0871299	0.201175	-0.0269148	1.49741	0.139932	1	ex_06
TMEM150C	-0.0386536	0.0382787	-0.115586	-0.984758	0.140134	1	ex_06
CEP126	0.106003	0.216119	-0.00411233	1.88677	0.140171	1	ex_06
TSGA10	-0.0865991	0.00565301	-0.178851	-1.83986	0.140706	1	ex_06
TARS3	-0.0809251	0.00919741	-0.171048	-1.75994	0.140815	1	ex_06
NR1D2	0.0998949	0.21365	-0.01386	1.72116	0.140951	1	ex_06
AP4S1	-0.0465829	0.00657174	-0.0997374	-1.71764	0.141086	1	ex_06
LPP	0.0808816	0.173035	-0.0112719	1.72023	0.141394	1	ex_06
CLASP2	-0.140992	0.0547828	-0.336767	-1.41152	0.141404	1	ex_06
MYEF2	-0.116855	0.00167833	-0.235389	-1.93221	0.141426	1	ex_06
MTCH2	-0.0459579	0.00268914	-0.0946049	-1.85162	0.141548	1	ex_06
NDUFAF7	-0.0680651	0.00066366	-0.136794	-1.94104	0.141646	1	ex_06
RSKR	0.0992536	0.236119	-0.0376122	1.42134	0.141907	1	ex_06
ZZEF1	-0.0705778	0.0131988	-0.154354	-1.65118	0.141913	1	ex_06
PLXDC2	0.203137	0.408741	-0.0024673	1.93644	0.142052	1	ex_06
CDH12	0.239146	0.494194	-0.015901	1.83777	0.142137	1	ex_06
ELMO1	-0.102481	0.0207088	-0.22567	-1.63048	0.142502	1	ex_06
PPHLN1	-0.0839178	0.0125585	-0.180394	-1.70483	0.142748	1	ex_06
FOXP2	-0.15719	0.00460826	-0.318989	-1.90414	0.143301	1	ex_06
IFNAR2	-0.0452963	0.0019497	-0.0925423	-1.87908	0.14335	1	ex_06
DIDO1	-0.0533937	-0.00113442	-0.105653	-2.00251	0.143452	1	ex_06
LCORL	0.0516495	0.115813	-0.0125137	1.57771	0.143512	1	ex_06
AAGAB	-0.0893858	-0.00120348	-0.177568	-1.98671	0.143575	1	ex_06
SLIT2	0.329157	0.70461	-0.0462958	1.71829	0.144487	1	ex_06
TFCP2	-0.0941052	0.0238546	-0.212065	-1.56361	0.144533	1	ex_06
LRCH2	-0.0618456	0.00567687	-0.129368	-1.79518	0.144585	1	ex_06
APBB2	-0.0789126	0.0176058	-0.175431	-1.60245	0.144605	1	ex_06
GOLGA1	-0.043347	0.00858802	-0.0952821	-1.63586	0.144747	1	ex_06
N4BP2L1	-0.0875081	-0.000361595	-0.174655	-1.9681	0.144774	1	ex_06
CTTNBP2NL	-0.0376069	0.0023482	-0.0775621	-1.84478	0.144853	1	ex_06
SV2B	-0.183643	0.0206803	-0.387967	-1.76159	0.144868	1	ex_06
HOMER2	-0.0302245	0.00396831	-0.0644173	-1.7325	0.145019	1	ex_06
SEC22A	-0.0589682	0.00863801	-0.126574	-1.70954	0.145056	1	ex_06
NOL10	-0.0813978	0.00820865	-0.171004	-1.78042	0.145074	1	ex_06
SLC38A6	-0.0728659	0.0152286	-0.16096	-1.62115	0.145376	1	ex_06
CDK13	-0.101415	-0.001157	-0.201672	-1.98258	0.145625	1	ex_06
COA1	-0.0754739	0.0111612	-0.162109	-1.70746	0.145684	1	ex_06
CCDC93	-0.0553265	0.00459171	-0.115245	-1.80977	0.146015	1	ex_06
LARP1B	-0.0720246	0.0197198	-0.163769	-1.53868	0.146042	1	ex_06
OGFRL1	0.125032	0.252326	-0.00226109	1.92515	0.146074	1	ex_06
TAF1B	-0.0666701	0.000860074	-0.1342	-1.935	0.146295	1	ex_06
ZSCAN18	-0.108234	0.00201004	-0.218478	-1.92423	0.146518	1	ex_06
PAN3	-0.0866567	0.00449669	-0.17781	-1.86328	0.146688	1	ex_06
VPS41	-0.102074	0.00825849	-0.212406	-1.81326	0.146755	1	ex_06
CAPZA1	-0.0649026	0.0154468	-0.145252	-1.58317	0.146856	1	ex_06
NWD2	-0.12692	0.0362365	-0.290077	-1.52466	0.146949	1	ex_06
CHD8	-0.0597815	-0.000323954	-0.119239	-1.97064	0.146961	1	ex_06
GCC2	0.155074	0.314294	-0.00414704	1.90891	0.147019	1	ex_06
CD59	0.1363	0.28835	-0.0157496	1.75695	0.14725	1	ex_06
REV3L	0.13021	0.263003	-0.00258401	1.92183	0.147374	1	ex_06
PTPRA	-0.0955213	-0.00110427	-0.189938	-1.98289	0.147493	1	ex_06
APPL2	-0.0832895	0.00915919	-0.175738	-1.76578	0.14766	1	ex_06
SPTLC1	-0.00109725	0.0613673	-0.0635618	-0.0344286	0.147686	1	ex_06
PPP2R1A	0.115321	0.23342	-0.0027787	1.91385	0.148041	1	ex_06
NHS	0.000275039	0.0257331	-0.025183	0.0211747	0.148186	1	ex_06
UNC13A	-0.130821	0.00246322	-0.264106	-1.92374	0.148561	1	ex_06
PPP4R3A	-0.0580857	0.000475869	-0.116647	-1.94404	0.148575	1	ex_06
NDUFA10	-0.120424	0.0050736	-0.245921	-1.88073	0.149209	1	ex_06
HEXA	-0.0165599	0.0203929	-0.0535128	-0.878333	0.149275	1	ex_06
RCOR1	0.0235247	0.0553348	-0.00828536	1.44946	0.14951	1	ex_06
NPTXR	-0.0888352	0.00708242	-0.184753	-1.81524	0.149601	1	ex_06
STARD9	0.0203038	0.0449804	-0.00437277	1.61265	0.149816	1	ex_06
NIN	-0.0505359	0.0759114	-0.176983	-0.783319	0.15015	1	ex_06
NCOA4	0.0830804	0.175723	-0.009562	1.75767	0.150182	1	ex_06
HACD3	0.078705	0.157267	0.000143021	1.96353	0.150188	1	ex_06
UNC13C	-0.174699	0.0206034	-0.370001	-1.7532	0.150202	1	ex_06
CDH4	-0.111872	0.00469848	-0.228443	-1.88097	0.150504	1	ex_06
IPO11	-0.0862998	0.00111373	-0.173713	-1.93499	0.150525	1	ex_06
CRK	0.0329634	0.0870632	-0.0211364	1.19422	0.15095	1	ex_06
SKIL	0.0257739	0.0588434	-0.00729563	1.52757	0.151131	1	ex_06
NTNG1	0.0591153	0.213409	-0.0951788	0.750928	0.151165	1	ex_06
GPC5	-0.189369	0.0104432	-0.389181	-1.85753	0.151179	1	ex_06
OLFM2	0.0137909	0.0411597	-0.013578	0.987605	0.151339	1	ex_06
PPP4R1	-0.0677163	-0.00143883	-0.133994	-2.00251	0.151426	1	ex_06
GARNL3	-0.12348	0.0241808	-0.271142	-1.639	0.151532	1	ex_06
DDHD1	-0.0595658	0.0384798	-0.157611	-1.19074	0.151839	1	ex_06
KLHL5	-0.106327	0.0167726	-0.229426	-1.69291	0.15184	1	ex_06
YPEL5	0.130593	0.262146	-0.000961083	1.94565	0.151876	1	ex_06
YEATS2	-0.0761546	0.00152427	-0.153834	-1.9215	0.15299	1	ex_06
MARCHF7	-0.0767374	0.00228432	-0.155759	-1.90331	0.152993	1	ex_06
STK3	-0.0634716	0.014019	-0.140962	-1.60538	0.153249	1	ex_06
TDG	-0.141205	0.00704262	-0.289453	-1.86685	0.153342	1	ex_06
ROCK1	0.110419	0.223754	-0.00291546	1.90955	0.153481	1	ex_06
GCFC2	-0.0804831	0.00114229	-0.162109	-1.93254	0.153602	1	ex_06
ZFP14	-0.0507774	0.0329432	-0.134498	-1.18874	0.15363	1	ex_06
DLD	0.0915047	0.185533	-0.00252399	1.90735	0.153946	1	ex_06
RABGEF1	-0.0667458	0.077042	-0.210534	-0.909808	0.154068	1	ex_06
AP1AR	0.098568	0.202938	-0.00580198	1.85101	0.154406	1	ex_06
RNF217	0.0122321	0.0570979	-0.0326337	0.534359	0.154743	1	ex_06
BACH2	-0.183936	0.00992648	-0.377799	-1.85961	0.154781	1	ex_06
APTX	-0.0591913	0.00760311	-0.125986	-1.73686	0.154823	1	ex_06
TMLHE	-0.123852	0.0587555	-0.306459	-1.32933	0.155045	1	ex_06
CMC2	-0.0905847	0.0502594	-0.231429	-1.26056	0.155318	1	ex_06
RAD51B	-0.0829559	0.0234741	-0.189386	-1.52768	0.155329	1	ex_06
DYRK1A	0.0128593	0.113583	-0.0878641	0.250228	0.155423	1	ex_06
ZBTB1	0.0418478	0.101817	-0.0181209	1.36772	0.15545	1	ex_06
ANKRD12	0.119717	0.258602	-0.0191676	1.68947	0.155683	1	ex_06
OSBPL3	-0.0690823	0.0259588	-0.164123	-1.42463	0.155822	1	ex_06
CNNM1	0.0648521	0.139425	-0.00972053	1.70448	0.155825	1	ex_06
KLHL3	-0.0600868	0.0149206	-0.135094	-1.57008	0.155858	1	ex_06
EEFSEC	-0.0443104	0.0192628	-0.107884	-1.36609	0.156061	1	ex_06
RNF146	-0.0657993	0.0510634	-0.182662	-1.10355	0.156109	1	ex_06
WDR7	-0.0945874	0.00507013	-0.194245	-1.86025	0.156223	1	ex_06
NRIP1	0.103411	0.210917	-0.0040956	1.8853	0.156413	1	ex_06
CHSY1	-0.0223896	0.0119235	-0.0567026	-1.2789	0.156606	1	ex_06
WDFY1	-0.0147846	0.0305423	-0.0601116	-0.639296	0.156717	1	ex_06
GRIA3	0.141556	0.291414	-0.00830246	1.85138	0.156826	1	ex_06
ADIPOR2	-0.0331809	0.0390139	-0.105376	-0.900804	0.156833	1	ex_06
ABHD13	0.0374107	0.0886247	-0.0138033	1.43171	0.157036	1	ex_06
RIMBP2	-0.125591	0.0204906	-0.271673	-1.68504	0.15743	1	ex_06
CTNNA2	-0.224394	0.0467774	-0.495566	-1.62187	0.157987	1	ex_06
TBR1	0.139859	0.287776	-0.00805878	1.85318	0.158094	1	ex_06
COMMD1	-0.0185908	0.0742549	-0.111436	-0.392449	0.158134	1	ex_06
CTNNBL1	-0.0198484	0.0339646	-0.0736614	-0.722913	0.158179	1	ex_06
GPALPP1	-0.0566881	0.00401695	-0.117393	-1.83027	0.158229	1	ex_06
TMOD1	-0.0301806	0.00508472	-0.0654459	-1.67737	0.158526	1	ex_06
ST6GALNAC5	-0.261893	0.0285751	-0.55236	-1.76715	0.158714	1	ex_06
TSTD3	-0.103581	0.0220257	-0.229188	-1.61628	0.158962	1	ex_06
PDE8A	-0.0922189	0.012817	-0.197255	-1.7208	0.159116	1	ex_06
CBX1	0.0501517	0.111505	-0.0112011	1.60214	0.1592	1	ex_06
TPCN2	-0.0263706	0.0131016	-0.0658429	-1.30941	0.15948	1	ex_06
ZDHHC21	-0.0913898	0.0410609	-0.223841	-1.35236	0.159827	1	ex_06
G2E3	0.063093	0.142945	-0.016759	1.54861	0.159943	1	ex_06
PPP1R12A	-0.111342	0.00243453	-0.225118	-1.91803	0.160032	1	ex_06
NLK	-0.0972019	0.0100533	-0.204457	-1.77625	0.160073	1	ex_06
ARMCX4	-0.0836853	0.0127987	-0.180169	-1.69997	0.160363	1	ex_06
NPTX1	0.126859	0.264826	-0.011109	1.80215	0.160488	1	ex_06
ZSWIM8	-0.0737559	0.00578739	-0.153299	-1.81736	0.160616	1	ex_06
SS18	-0.0338716	0.0257727	-0.093516	-1.11305	0.160998	1	ex_06
UBE2Z	0.0620964	0.13096	-0.00676774	1.76735	0.16139	1	ex_06
ZNF519	0.114412	0.23632	-0.00749518	1.83946	0.161606	1	ex_06
SCFD1	-0.040251	0.0209026	-0.101405	-1.29004	0.161613	1	ex_06
NETO2	-0.0868987	0.0157763	-0.189574	-1.65881	0.161689	1	ex_06
CACNG8	-0.113749	0.0137513	-0.241249	-1.74858	0.161813	1	ex_06
GRIN2A	-0.0413893	0.137066	-0.219845	-0.454575	0.161876	1	ex_06
RCOR3	-0.0950781	0.0187227	-0.208879	-1.63751	0.161898	1	ex_06
PTCD3	-0.0491592	0.0224355	-0.120754	-1.34577	0.162123	1	ex_06
SEC63	-0.0477645	0.0328713	-0.1284	-1.16098	0.162275	1	ex_06
PHF3	0.130477	0.267912	-0.00695791	1.86074	0.162325	1	ex_06
ANKFY1	-0.0465594	0.0317565	-0.124875	-1.16521	0.16287	1	ex_06
RBM26	-0.0650671	0.0353636	-0.165498	-1.26982	0.162968	1	ex_06
SMIM13	0.129951	0.266322	-0.00642106	1.86768	0.163038	1	ex_06
SP4	-0.0405489	0.0175465	-0.0986442	-1.368	0.163196	1	ex_06
WDR75	-0.0681061	0.00442633	-0.140639	-1.84036	0.163233	1	ex_06
SPEN	0.0696457	0.146926	-0.00763417	1.76635	0.163293	1	ex_06
GRID2	-0.419336	0.176781	-1.01545	-1.37873	0.163306	1	ex_06
WIPF3	0.0299503	0.0714515	-0.0115508	1.41446	0.163932	1	ex_06
ZFP64	-0.0457475	0.0123987	-0.103894	-1.54203	0.164599	1	ex_06
GAB1	0.0817912	0.236297	-0.0727143	1.03755	0.165068	1	ex_06
LRRFIP1	-0.109263	0.0311176	-0.249644	-1.52551	0.165134	1	ex_06
RBM5	-0.0728024	0.00223253	-0.147837	-1.90165	0.165554	1	ex_06
RNF150	-0.0703566	0.0658103	-0.206524	-1.0127	0.165574	1	ex_06
DAPK1	0.0912814	0.2115	-0.0289369	1.4882	0.165606	1	ex_06
SUMO2	0.133806	0.277029	-0.0094167	1.8311	0.165878	1	ex_06
API5	0.0563335	0.124221	-0.0115543	1.62638	0.165917	1	ex_06
NBPF12	-0.030538	0.027949	-0.089025	-1.02336	0.165954	1	ex_06
TM2D1	-0.00741033	0.0746919	-0.0895126	-0.176901	0.166125	1	ex_06
AAK1	-0.106642	0.0139692	-0.227253	-1.73296	0.16691	1	ex_06
CRLF3	-0.187456	0.0290099	-0.403922	-1.6973	0.166919	1	ex_06
CDC42SE1	-0.146526	0.0198754	-0.312927	-1.72586	0.167109	1	ex_06
ATG2B	-0.0782245	0.00436912	-0.160818	-1.85628	0.167196	1	ex_06
LHPP	-0.0471911	0.0181466	-0.112529	-1.41561	0.167965	1	ex_06
SH3KBP1	-0.0434334	0.040207	-0.127074	-1.01778	0.168029	1	ex_06
EIF3K	0.0449805	0.107105	-0.0171441	1.41909	0.168041	1	ex_06
CDC123	-0.0371037	0.0161661	-0.0903735	-1.36516	0.168294	1	ex_06
CRYZL1	0.00936071	0.0691671	-0.0504457	0.306767	0.168578	1	ex_06
ULK2	-0.0694469	0.00240266	-0.141297	-1.89442	0.168815	1	ex_06
TBCA	0.0544067	0.140433	-0.0316193	1.23957	0.168962	1	ex_06
HSF2	0.0669029	0.150843	-0.0170368	1.56216	0.16898	1	ex_06
EIF3A	0.0467891	0.120204	-0.0266258	1.24913	0.169059	1	ex_06
PCGF5	0.0863039	0.191315	-0.0187068	1.61081	0.169223	1	ex_06
VMP1	-0.0607217	0.0103273	-0.131771	-1.67507	0.169228	1	ex_06
PRKN	-0.206857	0.0194282	-0.433142	-1.79169	0.169361	1	ex_06
NASP	-0.0688607	0.0216419	-0.159363	-1.49128	0.169616	1	ex_06
HLTF	-0.114837	0.0109113	-0.240585	-1.7899	0.169632	1	ex_06
USP40	-0.0963035	0.0222906	-0.214898	-1.59157	0.169653	1	ex_06
NBDY	-0.0255305	0.0458675	-0.0969284	-0.700844	0.169859	1	ex_06
SRFBP1	0.0436016	0.0957891	-0.00858589	1.63751	0.169897	1	ex_06
CSMD2	0.107189	0.285657	-0.0712797	1.17716	0.17003	1	ex_06
CASTOR2	0.0272133	0.0737279	-0.0193013	1.14667	0.170224	1	ex_06
EPN2	-0.0236773	0.0635165	-0.110871	-0.532224	0.170291	1	ex_06
IPO9	-0.0716498	0.00300744	-0.146307	-1.88101	0.170367	1	ex_06
EPHA7	0.108096	0.241428	-0.0252353	1.58901	0.170712	1	ex_06
SSH1	0.0369593	0.0883722	-0.0144537	1.40896	0.170867	1	ex_06
WDR44	0.0355837	0.0850335	-0.0138661	1.41038	0.17092	1	ex_06
CALD1	-0.0578856	0.0264486	-0.14222	-1.34529	0.170967	1	ex_06
RGS7	-0.0991337	0.122494	-0.320762	-0.876688	0.171074	1	ex_06
ZBTB7A	0.0780031	0.180208	-0.024202	1.49585	0.171221	1	ex_06
SP3	-0.0140657	0.0517675	-0.0798989	-0.418761	0.171434	1	ex_06
ARID1A	-0.0296088	0.0197604	-0.0789779	-1.17547	0.171543	1	ex_06
CMC1	-0.0592148	0.0128331	-0.131263	-1.61086	0.171548	1	ex_06
EIF2B3	-0.017193	0.057073	-0.091459	-0.453743	0.171649	1	ex_06
EPHB1	-0.0998055	0.00465527	-0.204266	-1.87262	0.171866	1	ex_06
TBC1D12	-0.0476519	0.0140403	-0.109344	-1.5139	0.172261	1	ex_06
KCNN2	-0.0903276	0.0200276	-0.200683	-1.60426	0.172443	1	ex_06
SRSF3	0.0979153	0.209115	-0.0132841	1.72582	0.173404	1	ex_06
ATG4B	-0.0437387	0.00337495	-0.0908523	-1.81956	0.173697	1	ex_06
ADGRL1	0.0396442	0.109229	-0.0299402	1.11665	0.173787	1	ex_06
JAK2	0.122333	0.258554	-0.0138882	1.76014	0.174089	1	ex_06
UGCG	0.0621147	0.132801	-0.00857126	1.7223	0.174095	1	ex_06
SREK1IP1	0.074279	0.158152	-0.00959411	1.73577	0.174163	1	ex_06
ERBIN	0.0483356	0.126779	-0.0301078	1.2077	0.1744	1	ex_06
SREBF2	-0.0848174	0.0245645	-0.194199	-1.5198	0.174785	1	ex_06
TUG1	0.0344152	0.0752063	-0.00637596	1.65361	0.174997	1	ex_06
IFT43	-0.0504953	0.0170495	-0.11804	-1.46523	0.17517	1	ex_06
DMTN	0.0973196	0.204313	-0.00967326	1.78276	0.175658	1	ex_06
METTL15	-0.103113	0.00647478	-0.2127	-1.84416	0.176552	1	ex_06
FSTL4	-0.334079	0.111094	-0.779252	-1.47085	0.176741	1	ex_06
LRRN1	-0.0133523	0.0160513	-0.042756	-0.89003	0.177167	1	ex_06
ZNF507	-0.0013719	0.0411779	-0.0439217	-0.0631935	0.177463	1	ex_06
KCNMB4	-0.0868616	0.0363671	-0.21009	-1.38154	0.177659	1	ex_06
EDRF1	-0.0553229	0.00264513	-0.113291	-1.87053	0.177949	1	ex_06
CDC27	0.0370794	0.122118	-0.0479597	0.854598	0.178071	1	ex_06
RGL1	-0.0338948	0.064754	-0.132544	-0.673425	0.178161	1	ex_06
ZBTB43	-0.034566	0.0282928	-0.0974247	-1.07778	0.178181	1	ex_06
KATNAL1	-0.0775487	0.00403387	-0.159131	-1.86305	0.178375	1	ex_06
GALNT7	-0.121878	0.0157867	-0.259543	-1.73521	0.178391	1	ex_06
MCM9	-0.0490127	0.00691045	-0.104936	-1.71777	0.178584	1	ex_06
CLSTN1	0.0263081	0.129926	-0.0773097	0.497626	0.178984	1	ex_06
BCL2	-0.132587	0.0336974	-0.298871	-1.56278	0.179291	1	ex_06
LCOR	-0.07283	0.0294418	-0.175102	-1.39573	0.179343	1	ex_06
CNPY2	0.0602884	0.131143	-0.0105661	1.66769	0.180131	1	ex_06
SPECC1	0.0824953	0.196601	-0.0316105	1.417	0.180146	1	ex_06
UBN2	-0.112628	0.00636996	-0.231626	-1.85505	0.180201	1	ex_06
RPL7A	0.104384	0.435158	-0.226389	0.618517	0.180334	1	ex_06
FAM200B	0.13749	0.286195	-0.0112147	1.81215	0.180406	1	ex_06
SOGA1	-0.0206115	0.0147962	-0.0560193	-1.14093	0.180636	1	ex_06
DDX39B	-0.0643322	0.0118461	-0.14051	-1.65518	0.180839	1	ex_06
TRPM7	-0.0907741	0.00520198	-0.18675	-1.85373	0.180943	1	ex_06
CDH18	0.208765	0.429721	-0.0121905	1.85183	0.180958	1	ex_06
HMBOX1	-0.0506118	0.0181034	-0.119327	-1.4436	0.181773	1	ex_06
CEP95	0.0334552	0.0931631	-0.0262527	1.0982	0.181862	1	ex_06
SPATA5	-0.0653791	0.0058741	-0.136632	-1.79838	0.181963	1	ex_06
NTRK3	-0.0247641	0.106076	-0.155604	-0.370963	0.182038	1	ex_06
STMN2	0.214731	0.506408	-0.0769459	1.44292	0.182047	1	ex_06
SYNE1	0.125035	0.323481	-0.0734119	1.23491	0.182168	1	ex_06
TAFA5	0.0394355	0.11724	-0.0383689	0.993415	0.18245	1	ex_06
FANCC	-0.0465908	0.0424511	-0.135633	-1.02554	0.18247	1	ex_06
KLHDC1	-0.0695441	0.0384863	-0.177574	-1.26172	0.182515	1	ex_06
OXNAD1	-0.0211257	0.0552815	-0.0975329	-0.541908	0.182788	1	ex_06
GCNT1	-0.263211	0.0619252	-0.588348	-1.58667	0.182916	1	ex_06
C6orf62	-0.050593	0.0397249	-0.140911	-1.0979	0.183016	1	ex_06
ANKRD46	0.0920528	0.19304	-0.00893399	1.78657	0.183211	1	ex_06
CPLX2	0.0970092	0.213351	-0.0193326	1.63427	0.183306	1	ex_06
TSC22D2	-0.0691438	0.0240716	-0.162359	-1.45383	0.183832	1	ex_06
SRSF5	-0.104173	0.0159657	-0.224312	-1.6995	0.184036	1	ex_06
KLHL28	-0.165788	0.0664635	-0.398039	-1.39908	0.184362	1	ex_06
SPPL3	-0.0865256	0.00552346	-0.178575	-1.84236	0.184496	1	ex_06
NCDN	0.179219	0.370025	-0.0115871	1.84094	0.18466	1	ex_06
NECTIN1	-0.0166198	0.0182024	-0.0514421	-0.935444	0.18498	1	ex_06
UBL3	0.103479	0.214072	-0.0071137	1.83389	0.185111	1	ex_06
ZNF655	0.0542062	0.124363	-0.0159502	1.51436	0.185406	1	ex_06
UST	-0.232669	0.0544477	-0.519786	-1.58828	0.185471	1	ex_06
PLOD2	0.113386	0.236068	-0.00929643	1.81144	0.186415	1	ex_06
RSPRY1	-0.0508643	0.0130299	-0.114758	-1.56027	0.18649	1	ex_06
ORC4	-0.0968291	0.00680992	-0.200468	-1.83118	0.186583	1	ex_06
CHD9	0.0987254	0.230097	-0.0326463	1.47291	0.186641	1	ex_06
GPD2	-0.0312276	0.0317258	-0.094181	-0.972228	0.186774	1	ex_06
MRPS25	-0.0899392	0.00696601	-0.186844	-1.81907	0.187232	1	ex_06
ZNF605	0.0177956	0.0454989	-0.00990764	1.25901	0.187251	1	ex_06
HRH2	-0.0836215	0.0123068	-0.17955	-1.70852	0.187261	1	ex_06
STS	-0.090604	0.0183816	-0.19959	-1.6294	0.18754	1	ex_06
BMPER	-0.114104	0.00668061	-0.234888	-1.85156	0.187734	1	ex_06
SLC1A2	-0.243321	0.142234	-0.628876	-1.23692	0.187999	1	ex_06
SLF1	-0.0858571	0.0165768	-0.188291	-1.64278	0.18861	1	ex_06
NPC1	-0.0661294	0.0456027	-0.177861	-1.16002	0.188682	1	ex_06
CLSTN3	-0.0787106	0.0126482	-0.170069	-1.68862	0.189504	1	ex_06
DCUN1D4	-0.0577806	0.0175525	-0.133114	-1.50329	0.190745	1	ex_06
NEK9	-0.0767845	0.0106139	-0.164183	-1.72194	0.190834	1	ex_06
USP10	-0.0540948	0.00554634	-0.113736	-1.7777	0.191322	1	ex_06
JCAD	-0.0705462	0.0144391	-0.155532	-1.62696	0.191689	1	ex_06
NTPCR	0.0458231	0.0969001	-0.005254	1.75835	0.19178	1	ex_06
ATE1	-0.0550698	0.0182029	-0.128342	-1.47306	0.191794	1	ex_06
UHRF1BP1L	0.0621564	0.136557	-0.0122441	1.63741	0.192213	1	ex_06
DHX8	-0.0497858	0.023036	-0.122608	-1.33996	0.192562	1	ex_06
LIN52	-0.0303413	0.0347144	-0.0953969	-0.914106	0.193199	1	ex_06
NUBPL	-0.0721887	0.0187189	-0.163096	-1.55638	0.193518	1	ex_06
AACS	0.0132527	0.089989	-0.0634836	0.338494	0.193655	1	ex_06
STIM2	0.0196451	0.0931336	-0.0538433	0.523943	0.194294	1	ex_06
SDCBP	0.112052	0.237987	-0.0138831	1.7439	0.19433	1	ex_06
SLITRK4	0.0986617	0.224154	-0.026831	1.54091	0.19454	1	ex_06
SRBD1	-0.0787842	0.012318	-0.169886	-1.69496	0.194545	1	ex_06
ZBTB16	0.163775	0.384684	-0.0571346	1.45305	0.194665	1	ex_06
LGR4	-0.000849311	0.0402089	-0.0419076	-0.0405429	0.194792	1	ex_06
ANKLE2	-0.0668697	0.00754253	-0.141282	-1.7613	0.195246	1	ex_06
IFT81	-0.0772653	0.0126991	-0.16723	-1.6833	0.195371	1	ex_06
SPAST	0.0215756	0.074347	-0.0311957	0.801334	0.195631	1	ex_06
TFDP2	0.157577	0.338533	-0.0233793	1.70674	0.195668	1	ex_06
ATP6V0E2	0.120288	0.254355	-0.0137797	1.75852	0.195775	1	ex_06
SREK1	0.0429178	0.0953172	-0.00948164	1.60531	0.195802	1	ex_06
DKK3	0.0872749	0.236208	-0.0616584	1.14854	0.195969	1	ex_06
TTC39B	-0.0821286	0.00873494	-0.172992	-1.77155	0.196216	1	ex_06
AFAP1	-0.0448905	0.0132897	-0.103071	-1.51226	0.196468	1	ex_06
AGBL4	-0.172178	0.021272	-0.365628	-1.74444	0.196482	1	ex_06
RALBP1	0.100216	0.207827	-0.0073955	1.82527	0.196755	1	ex_06
MNAT1	-0.101171	0.0151669	-0.21751	-1.70445	0.196946	1	ex_06
NHLRC3	-0.0641148	0.0314005	-0.15963	-1.31563	0.197232	1	ex_06
WDR82	0.104803	0.227875	-0.0182693	1.66902	0.197368	1	ex_06
SPATS2L	-0.123148	0.0178488	-0.264144	-1.71185	0.19743	1	ex_06
RAPH1	-0.141562	0.0285646	-0.311688	-1.63088	0.197621	1	ex_06
CCND3	0.0567933	0.163355	-0.0497686	1.04458	0.197932	1	ex_06
LHFPL4	0.0596387	0.1456	-0.0263223	1.3598	0.198192	1	ex_06
SFMBT1	-0.0443016	0.00504819	-0.0936515	-1.75947	0.1984	1	ex_06
AOPEP	-0.087506	0.0405592	-0.215571	-1.33923	0.198468	1	ex_06
SCMH1	-0.113385	0.0140951	-0.240865	-1.74326	0.198649	1	ex_06
STAG2	0.0221964	0.0879927	-0.0435998	0.661195	0.19877	1	ex_06
GARRE1	0.0212923	0.0641597	-0.0215751	0.973516	0.198855	1	ex_06
AGK	-0.048482	0.0120858	-0.10905	-1.56887	0.199302	1	ex_06
SOGA3	0.0893085	0.187971	-0.009354	1.77414	0.199455	1	ex_06
TDO2	-0.0750491	0.0454994	-0.195598	-1.2202	0.19966	1	ex_06
PRDM2	-0.101337	0.00988324	-0.212558	-1.7858	0.199667	1	ex_06
PHC2	-0.0332303	0.0128147	-0.0792752	-1.41449	0.200425	1	ex_06
FAM78B	-0.0188048	0.0065923	-0.0442019	-1.45122	0.200478	1	ex_06
RIOK3	0.0217042	0.0972961	-0.0538877	0.562751	0.20072	1	ex_06
RPS6KA5	0.141015	0.297013	-0.0149827	1.77172	0.200857	1	ex_06
TCF4	0.0146901	0.158192	-0.128812	0.20064	0.201416	1	ex_06
PNKD	0.0455771	0.100531	-0.00937656	1.62554	0.201474	1	ex_06
ANKS1A	-0.0737238	0.0266562	-0.174104	-1.43949	0.201519	1	ex_06
PTPRJ	-0.0579752	0.0318586	-0.147809	-1.26488	0.201732	1	ex_06
FAM53B	-0.0246506	0.0172379	-0.0665391	-1.1534	0.201738	1	ex_06
DCAF7	-0.011834	0.0383855	-0.0620536	-0.461857	0.201912	1	ex_06
CDHR3	0.129963	0.286191	-0.0262651	1.63045	0.201952	1	ex_06
ARL13B	-0.0590778	0.0279991	-0.146155	-1.32975	0.202104	1	ex_06
TSG101	-0.0213398	0.0269471	-0.0696268	-0.866182	0.202157	1	ex_06
BMP2K	-0.0641272	0.00651365	-0.134768	-1.77924	0.202286	1	ex_06
TSHZ2	-0.26139	0.0402107	-0.562991	-1.69865	0.202293	1	ex_06
PRPF40B	-0.0275722	0.0391453	-0.0942898	-0.809991	0.202326	1	ex_06
SLC39A9	-0.0588133	0.00487123	-0.122498	-1.81005	0.202347	1	ex_06
CNOT1	-0.0618201	0.0129032	-0.136544	-1.62152	0.202468	1	ex_06
ARL3	0.0685968	0.146294	-0.0091006	1.7304	0.202996	1	ex_06
GUF1	-0.0602111	0.00908011	-0.129502	-1.70312	0.203275	1	ex_06
EYA3	-0.0577429	0.0126973	-0.128183	-1.60667	0.203361	1	ex_06
MAP3K7	-0.0502332	0.00746412	-0.107931	-1.70641	0.20338	1	ex_06
NAA25	-0.0658205	0.0110911	-0.142732	-1.67733	0.203671	1	ex_06
HOOK3	-0.0738126	0.00808882	-0.155714	-1.76639	0.203908	1	ex_06
KCMF1	-0.0304599	0.0491902	-0.11011	-0.749531	0.204291	1	ex_06
ZNF644	-0.0726306	0.0062488	-0.15151	-1.8047	0.204362	1	ex_06
PSMB1	0.0588912	0.132149	-0.0143669	1.57559	0.204808	1	ex_06
ACTR1B	-0.143318	0.0170761	-0.303713	-1.7513	0.205425	1	ex_06
CDH10	-0.0563552	0.103964	-0.216674	-0.688964	0.205577	1	ex_06
CIRBP	-0.166634	0.0568428	-0.390111	-1.46143	0.205752	1	ex_06
TRAK1	-0.0311782	0.0393366	-0.101693	-0.866601	0.205776	1	ex_06
PDPK1	0.0525597	0.122163	-0.0170432	1.48004	0.206091	1	ex_06
MAPK10	0.113409	0.276441	-0.0496223	1.36341	0.206119	1	ex_06
RMDN2	-0.0864577	0.0124939	-0.185409	-1.71249	0.206372	1	ex_06
SPG7	0.0357524	0.123033	-0.0515277	0.802857	0.206435	1	ex_06
TAB2	0.0514337	0.144018	-0.041151	1.08882	0.206476	1	ex_06
ARID2	-0.0532894	0.00526977	-0.111849	-1.78359	0.20673	1	ex_06
DGCR2	-0.0335454	0.0218057	-0.0888964	-1.18783	0.206799	1	ex_06
GOLGA8B	-0.236471	0.100713	-0.573655	-1.37455	0.206896	1	ex_06
BBS2	-0.0229541	0.0330247	-0.0789329	-0.803682	0.207104	1	ex_06
LYRM4	-0.0423462	0.0316146	-0.116307	-1.12218	0.207198	1	ex_06
GPR63	0.0799114	0.171222	-0.0113993	1.71528	0.207423	1	ex_06
ADGRA1	-0.0540767	0.0201698	-0.128323	-1.42752	0.207437	1	ex_06
DNAJC3	-0.0460438	0.00565126	-0.0977388	-1.7457	0.207443	1	ex_06
CSGALNACT2	-0.0340923	0.0225257	-0.0907103	-1.18018	0.207827	1	ex_06
SULT1A1	-0.044014	0.0114421	-0.0994701	-1.55557	0.207954	1	ex_06
PGAP1	-0.0832943	0.0425017	-0.20909	-1.29777	0.207998	1	ex_06
PANK3	-0.0695465	0.0195022	-0.158595	-1.53072	0.208173	1	ex_06
IRAG2	-0.10939	0.0116779	-0.230459	-1.77091	0.20824	1	ex_06
CORO1C	-0.000141228	0.0424102	-0.0426926	-0.00650513	0.208448	1	ex_06
ZNF362	-0.0263703	0.0102228	-0.0629635	-1.41242	0.208626	1	ex_06
ATP11B	-0.0236582	0.0391924	-0.0865089	-0.737769	0.209018	1	ex_06
PACSIN2	0.0231273	0.0540087	-0.00775407	1.46783	0.209045	1	ex_06
WSB2	0.082169	0.183667	-0.0193293	1.58671	0.209047	1	ex_06
SNX10	0.0809691	0.176886	-0.0149476	1.65452	0.209214	1	ex_06
HECTD4	-0.0863643	0.0277654	-0.200494	-1.48315	0.20922	1	ex_06
ABLIM3	-0.0669478	0.0617311	-0.195627	-1.01971	0.209335	1	ex_06
ZNF197	-0.0371363	0.00863119	-0.0829037	-1.59034	0.209417	1	ex_06
CYB5D2	-0.0668844	0.00776777	-0.141537	-1.75602	0.209651	1	ex_06
FHL2	-0.0373606	0.0224727	-0.0971938	-1.22382	0.209836	1	ex_06
ACTR6	0.0898983	0.208012	-0.0282153	1.49176	0.210794	1	ex_06
ABHD8	0.0320375	0.0750352	-0.0109602	1.46037	0.211281	1	ex_06
OCRL	0.081263	0.176147	-0.0136214	1.6786	0.211587	1	ex_06
VPS54	-0.070421	0.00630829	-0.14715	-1.79883	0.211975	1	ex_06
BRWD3	0.0650366	0.145735	-0.0156613	1.57959	0.212019	1	ex_06
P3H2	-0.020932	0.0666584	-0.108523	-0.468385	0.212255	1	ex_06
MAL2	0.115431	0.246407	-0.015544	1.72736	0.212278	1	ex_06
KDM1A	-0.0631566	0.0181701	-0.144483	-1.52207	0.212448	1	ex_06
RBM20	-0.0142453	0.0322264	-0.060717	-0.600802	0.212476	1	ex_06
RBX1	0.129148	0.2781	-0.0198035	1.69938	0.212689	1	ex_06
RIC1	-0.0778363	0.0226305	-0.178303	-1.51848	0.212789	1	ex_06
LZTS3	0.0454123	0.103018	-0.0121934	1.5451	0.213167	1	ex_06
FYN	-0.0438263	0.0556347	-0.143287	-0.863634	0.213269	1	ex_06
INTS8	-0.0469658	0.00583918	-0.0997708	-1.74323	0.213278	1	ex_06
AZIN1	-0.0646249	0.0571141	-0.186364	-1.04044	0.213282	1	ex_06
TRAPPC6B	0.00570207	0.0642448	-0.0528407	0.190901	0.213423	1	ex_06
PIGL	-0.12704	0.026426	-0.280506	-1.62247	0.213443	1	ex_06
SGCE	-0.0812437	0.0121115	-0.174599	-1.70569	0.21395	1	ex_06
TTC8	-0.0964809	0.0604496	-0.253412	-1.20499	0.214061	1	ex_06
TENM1	0.100672	0.238122	-0.036779	1.43552	0.214216	1	ex_06
KAT2B	0.00939359	0.0435592	-0.0247721	0.538877	0.214286	1	ex_06
CS	0.0284418	0.0691135	-0.01223	1.3706	0.214592	1	ex_06
TSPAN5	0.125092	0.278545	-0.0283604	1.59773	0.214825	1	ex_06
ABCD2	0.0468332	0.113897	-0.0202311	1.36871	0.215095	1	ex_06
GPR137B	0.0129278	0.0413279	-0.0154723	0.892181	0.215259	1	ex_06
EFCAB2	0.0491705	0.133449	-0.0351079	1.1435	0.215272	1	ex_06
EVA1C	-0.0237623	0.0171463	-0.0646708	-1.13847	0.215329	1	ex_06
ACVR2A	-0.0793267	0.0107708	-0.169424	-1.72566	0.215442	1	ex_06
EPG5	-0.0680369	0.0117325	-0.147806	-1.67169	0.215978	1	ex_06
RAB11A	-0.262294	0.0934922	-0.61808	-1.44493	0.216219	1	ex_06
UNC13B	-0.0602294	0.0192738	-0.139733	-1.48481	0.216245	1	ex_06
ADAR	0.0375431	0.101118	-0.0260323	1.15742	0.216321	1	ex_06
GAPVD1	-0.0335587	0.0563486	-0.123466	-0.731574	0.216464	1	ex_06
PPP1R16B	0.101893	0.269588	-0.0658019	1.19089	0.21661	1	ex_06
ANKRD13C	-0.0843107	0.0108292	-0.179451	-1.73687	0.216774	1	ex_06
VIPR1	-0.0457366	0.0152338	-0.106707	-1.47025	0.216916	1	ex_06
GNA12	-0.0110763	0.0325523	-0.054705	-0.49759	0.217043	1	ex_06
ZNF326	-0.0579032	0.0137305	-0.129537	-1.58429	0.217334	1	ex_06
PRPF4B	0.0712976	0.164044	-0.0214492	1.50669	0.217387	1	ex_06
CWF19L1	-0.0361945	0.0449005	-0.117289	-0.874775	0.21744	1	ex_06
MRPS27	-0.048163	0.00583243	-0.102158	-1.74825	0.217679	1	ex_06
GOT2	0.0632514	0.139651	-0.0131478	1.62267	0.218023	1	ex_06
CDK6	-0.0488242	0.107086	-0.204734	-0.613776	0.218035	1	ex_06
MGAT3	0.0284453	0.0712818	-0.0143913	1.3015	0.218362	1	ex_06
TNPO1	-0.0682251	0.0133491	-0.149799	-1.63923	0.21883	1	ex_06
TRIM33	-0.0839136	0.0108177	-0.178645	-1.73615	0.2189	1	ex_06
MAST2	-0.0608772	0.00781217	-0.129567	-1.73705	0.218944	1	ex_06
SUPV3L1	-0.0634872	0.0109895	-0.137964	-1.67076	0.218982	1	ex_06
NOL4	-0.0500585	0.0574312	-0.157548	-0.912765	0.219089	1	ex_06
ZNF44	-0.0629932	0.0245666	-0.150553	-1.41006	0.219767	1	ex_06
HBP1	-0.0683964	0.00932342	-0.146116	-1.72484	0.219833	1	ex_06
CLNS1A	-0.0414327	0.0220869	-0.104952	-1.27845	0.219872	1	ex_06
REEP2	0.0451174	0.0990488	-0.00881389	1.63965	0.220191	1	ex_06
SIK2	-0.0926441	0.0202813	-0.20557	-1.60796	0.220407	1	ex_06
TTC5	-0.0551545	0.00832158	-0.118631	-1.70302	0.220758	1	ex_06
SOBP	-0.0561562	0.0555723	-0.167885	-0.985103	0.220917	1	ex_06
ZNF292	0.0586635	0.171053	-0.0537263	1.02303	0.221036	1	ex_06
UBE2R2	0.092926	0.199517	-0.0136648	1.7087	0.221901	1	ex_06
TCAF1	0.0801987	0.171832	-0.0114343	1.71539	0.22216	1	ex_06
AEBP2	-0.150349	0.0211657	-0.321864	-1.7181	0.222393	1	ex_06
SYNDIG1	-0.152639	0.0413386	-0.346618	-1.54228	0.22273	1	ex_06
RHBDL2	-0.267888	0.0889656	-0.624742	-1.47133	0.222915	1	ex_06
TM7SF3	-0.0796484	0.0161872	-0.175484	-1.62891	0.223155	1	ex_06
FAM135B	0.176185	0.4233	-0.0709298	1.39739	0.223894	1	ex_06
RALYL	0.130514	0.374566	-0.113539	1.04814	0.224347	1	ex_06
ZFP90	-0.00293506	0.0503522	-0.0562224	-0.107955	0.224411	1	ex_06
TATDN3	-0.122267	0.0162333	-0.260768	-1.73024	0.224476	1	ex_06
METAP2	-0.075051	0.0296104	-0.179712	-1.40546	0.225138	1	ex_06
TMEM266	-0.0430782	0.0264068	-0.112563	-1.21511	0.225207	1	ex_06
NRCAM	-0.0994843	0.0259238	-0.224892	-1.55481	0.225512	1	ex_06
RBM4	-0.085911	0.0349964	-0.206818	-1.39266	0.225722	1	ex_06
TOP3A	-0.0422463	0.00993175	-0.0944244	-1.5869	0.225944	1	ex_06
OPCML	0.105535	0.363117	-0.152047	0.803024	0.22601	1	ex_06
SENP5	-0.0616396	0.0230949	-0.146374	-1.42576	0.226202	1	ex_06
TBC1D15	-0.0257246	0.0342154	-0.0856645	-0.841162	0.226295	1	ex_06
CBR4	-0.0776216	0.0108712	-0.166114	-1.71919	0.226355	1	ex_06
WASHC4	0.0209374	0.0860018	-0.0441269	0.630709	0.226422	1	ex_06
ST7	-0.0698124	0.0135506	-0.153175	-1.64137	0.226627	1	ex_06
DNHD1	-0.0527723	0.0592961	-0.164841	-0.922935	0.226949	1	ex_06
GLCE	-0.0430966	0.0523986	-0.138592	-0.884523	0.227139	1	ex_06
RPL41	0.0805918	0.332038	-0.170855	0.628194	0.227537	1	ex_06
MED15	-0.0219544	0.0391437	-0.0830524	-0.704274	0.227815	1	ex_06
COPS4	-0.100725	0.0139092	-0.21536	-1.72215	0.22814	1	ex_06
PTGFRN	-0.04111	0.00989681	-0.0921169	-1.57967	0.22894	1	ex_06
RIMKLA	0.0667491	0.149376	-0.0158783	1.58332	0.22901	1	ex_06
AATF	-0.0248912	0.0194177	-0.0692001	-1.10104	0.229019	1	ex_06
RPS20	0.140265	0.325485	-0.0449554	1.48426	0.229425	1	ex_06
KLHL4	0.050362	0.127183	-0.026459	1.2849	0.229585	1	ex_06
APBA1	-0.00620232	0.116687	-0.129091	-0.0989212	0.229957	1	ex_06
CNTLN	0.0873073	0.201683	-0.0270682	1.49612	0.230039	1	ex_06
RNF165	-0.0830812	0.0113716	-0.177534	-1.724	0.23017	1	ex_06
CLTB	0.0779499	0.180931	-0.0250316	1.48356	0.230614	1	ex_06
LYST	-0.0792848	0.0194034	-0.177973	-1.57461	0.230632	1	ex_06
SLC6A15	0.0373069	0.118639	-0.0440257	0.899026	0.230737	1	ex_06
CDK5RAP2	0.0589404	0.152184	-0.0343029	1.23892	0.23081	1	ex_06
PIGU	-0.0509998	0.0135897	-0.115589	-1.54759	0.231191	1	ex_06
THRA	0.0927634	0.2003	-0.0147736	1.6907	0.231226	1	ex_06
BRAF	-0.0810549	0.028999	-0.191109	-1.44352	0.231258	1	ex_06
MCHR2	-0.0942063	0.0651442	-0.253557	-1.15871	0.231661	1	ex_06
SVIP	0.106328	0.235955	-0.0232987	1.60769	0.231701	1	ex_06
PNPLA7	-0.0663299	0.0800077	-0.212668	-0.888386	0.231825	1	ex_06
SEM1	0.108373	0.257758	-0.0410115	1.42188	0.232043	1	ex_06
CDC16	-0.0582971	0.0146988	-0.131293	-1.5653	0.232168	1	ex_06
RANGAP1	0.0382513	0.0909045	-0.0144019	1.42387	0.232704	1	ex_06
MBD5	-0.0966335	0.0253085	-0.218576	-1.55318	0.232769	1	ex_06
LMBR1	-0.0805104	0.0165899	-0.177611	-1.6251	0.233113	1	ex_06
PCMT1	0.096233	0.209202	-0.0167361	1.6696	0.233419	1	ex_06
CRIM1	-0.104521	0.0337558	-0.242797	-1.4815	0.233735	1	ex_06
NPHP4	-0.040731	0.0132842	-0.0947463	-1.47794	0.234314	1	ex_06
ANAPC1	-0.0431727	0.0278306	-0.114176	-1.19173	0.234515	1	ex_06
CCDC171	-0.120315	0.0255079	-0.266138	-1.61712	0.235006	1	ex_06
NAA15	-0.0153976	0.0419116	-0.0727068	-0.526595	0.235326	1	ex_06
ASTN2	0.137521	0.349129	-0.0740867	1.27375	0.235562	1	ex_06
EXOC4	-0.120883	0.0244338	-0.2662	-1.63041	0.235648	1	ex_06
STAT4	-0.119029	0.038112	-0.276171	-1.48461	0.236033	1	ex_06
AZIN2	-0.0426353	0.0211179	-0.106389	-1.31074	0.236077	1	ex_06
ASAP1	-0.0945376	0.0210471	-0.210122	-1.60307	0.236153	1	ex_06
RUSC1	0.094948	0.210411	-0.0205153	1.61172	0.236192	1	ex_06
L3MBTL1	-0.0354001	0.0301143	-0.100915	-1.05905	0.236353	1	ex_06
RAMP1	0.00979367	0.0283471	-0.00875972	1.03459	0.236464	1	ex_06
CCNC	-0.078594	0.021522	-0.17871	-1.53863	0.236519	1	ex_06
TMTC2	-0.125676	0.0400145	-0.291366	-1.48663	0.236657	1	ex_06
CHN1	0.134502	0.393765	-0.124761	1.0168	0.236685	1	ex_06
SAP130	-0.0525221	0.0126104	-0.117655	-1.58049	0.236977	1	ex_06
EXT1	-0.178445	0.0262335	-0.383123	-1.70876	0.2377	1	ex_06
HECW2	-0.0982799	0.0184802	-0.21504	-1.64975	0.237715	1	ex_06
PCSK2	-0.091455	0.0144213	-0.197331	-1.693	0.237858	1	ex_06
SMARCAL1	-0.0449794	0.0222635	-0.112222	-1.31104	0.237902	1	ex_06
ITGB3BP	-0.0612136	0.0673512	-0.189778	-0.933198	0.238112	1	ex_06
SLC4A10	0.0606358	0.184158	-0.0628868	0.962123	0.23812	1	ex_06
COP1	-0.0715639	0.0226334	-0.165761	-1.48903	0.238326	1	ex_06
STRADA	-0.0941757	0.0420382	-0.23039	-1.35508	0.238517	1	ex_06
ITSN2	-0.0948271	0.0206057	-0.21026	-1.61009	0.238773	1	ex_06
DACH1	0.121991	0.293753	-0.0497717	1.39202	0.239481	1	ex_06
MAST3	-0.082739	0.0233615	-0.188839	-1.52841	0.239636	1	ex_06
MGAT4C	-0.208149	0.0619025	-0.4782	-1.51069	0.239706	1	ex_06
UBE2K	0.0216221	0.0942845	-0.0510402	0.583226	0.239712	1	ex_06
CSNK1D	-0.0468079	0.0090222	-0.102638	-1.64323	0.239727	1	ex_06
IQSEC3	-0.0468244	0.0325419	-0.126191	-1.15634	0.239999	1	ex_06
HMG20A	-0.0441857	0.0193025	-0.107674	-1.36407	0.240178	1	ex_06
LRRTM2	0.0595837	0.140748	-0.0215806	1.43883	0.24022	1	ex_06
MBTPS1	-0.0433653	0.0252377	-0.111968	-1.23893	0.240284	1	ex_06
ZNF207	-0.0580463	0.0126841	-0.128777	-1.60848	0.240298	1	ex_06
CPD	0.0742594	0.168239	-0.0197199	1.5487	0.240542	1	ex_06
RAF1	-0.0207976	0.0359956	-0.0775908	-0.717737	0.241207	1	ex_06
FHL1	-0.0717574	0.0167648	-0.16028	-1.58878	0.241857	1	ex_06
DZANK1	-0.0476546	0.00944597	-0.104755	-1.63573	0.242287	1	ex_06
PPP2R3A	-0.123536	0.0344615	-0.281534	-1.53247	0.242397	1	ex_06
RPP38	-0.164304	0.0850238	-0.413632	-1.29159	0.242423	1	ex_06
TVP23A	-0.0116871	0.0323633	-0.0557376	-0.520003	0.242713	1	ex_06
AKAP6	-0.0854733	0.013905	-0.184852	-1.68573	0.242931	1	ex_06
PUDP	-0.0239718	0.0323227	-0.0802663	-0.83461	0.242981	1	ex_06
RTN3	0.00688627	0.196938	-0.183165	0.0710167	0.243235	1	ex_06
TIAM2	0.0949016	0.210732	-0.0209285	1.60583	0.243342	1	ex_06
MTMR1	-0.0389133	0.0494261	-0.127253	-0.863359	0.243393	1	ex_06
HERC1	-0.110592	0.050268	-0.271452	-1.34748	0.24343	1	ex_06
AMN1	0.0472413	0.104687	-0.0102045	1.6118	0.243498	1	ex_06
HS2ST1	-0.0514204	0.0226414	-0.125482	-1.36078	0.243726	1	ex_06
FAM219A	-0.032657	0.0112808	-0.0765948	-1.45675	0.243902	1	ex_06
SKP2	-0.0324753	0.028516	-0.0934666	-1.0436	0.24396	1	ex_06
GTF3A	0.116429	0.254843	-0.0219856	1.64864	0.245022	1	ex_06
TMED8	-0.0509198	0.0117096	-0.113549	-1.59352	0.245889	1	ex_06
HNRNPR	-0.0721762	0.018112	-0.162464	-1.56679	0.246527	1	ex_06
BMI1	0.0744933	0.174316	-0.0253298	1.46263	0.246578	1	ex_06
CEP350	0.0807036	0.175882	-0.0144745	1.6619	0.247062	1	ex_06
IFT172	-0.0413346	0.0237436	-0.106413	-1.24488	0.247381	1	ex_06
GOLGA7B	0.064098	0.150516	-0.0223198	1.45375	0.247382	1	ex_06
ABHD3	0.00158043	0.0317898	-0.0286289	0.102537	0.247409	1	ex_06
MTFMT	-0.0687789	0.0200639	-0.157622	-1.51733	0.247737	1	ex_06
RPS3	0.11902	0.261618	-0.0235776	1.6359	0.247774	1	ex_06
ZMYM6	-0.050022	0.00969063	-0.109735	-1.64189	0.247999	1	ex_06
SLC7A6	-0.0471526	0.0123975	-0.106703	-1.55193	0.24803	1	ex_06
ZSCAN5A	-0.0428272	0.0151944	-0.100849	-1.4467	0.248519	1	ex_06
RB1CC1	0.0493216	0.143471	-0.044828	1.02675	0.248537	1	ex_06
PRKDC	-0.0702504	0.010542	-0.151043	-1.70422	0.248676	1	ex_06
CNOT9	-0.0262812	0.00552058	-0.0580829	-1.61973	0.249307	1	ex_06
USP54	-0.0313603	0.0526252	-0.115346	-0.731852	0.24989	1	ex_06
MBNL2	0.0950096	0.211704	-0.0216846	1.59576	0.250456	1	ex_06
ZNF770	0.0975993	0.221003	-0.0258042	1.55013	0.250815	1	ex_06
CCT4	0.0485282	0.13826	-0.0412032	1.05998	0.250846	1	ex_06
TAF4	-0.0136335	0.0264477	-0.0537148	-0.666676	0.250855	1	ex_06
NR2C2	-0.0494936	0.0101617	-0.109149	-1.6261	0.251243	1	ex_06
PHYHIPL	-0.0765449	0.0136499	-0.16674	-1.66335	0.251472	1	ex_06
EPB41L2	-0.0856267	0.014113	-0.185366	-1.68263	0.251597	1	ex_06
TTC28	0.0682525	0.161301	-0.0247964	1.43766	0.251731	1	ex_06
HMGCLL1	-0.0982217	0.0199006	-0.216344	-1.62976	0.251752	1	ex_06
TTC13	-0.0601731	0.0107974	-0.131144	-1.66178	0.251932	1	ex_06
C5orf24	0.0948792	0.207703	-0.017945	1.64823	0.251993	1	ex_06
SCAMP5	0.0644094	0.142849	-0.0140304	1.60939	0.252087	1	ex_06
NUMB	-0.07573	0.0215469	-0.173007	-1.52583	0.252707	1	ex_06
GNB1	0.0696764	0.154274	-0.0149209	1.61428	0.252728	1	ex_06
MAPKBP1	0.0617781	0.145361	-0.0218045	1.44866	0.252817	1	ex_06
SLK	0.0351837	0.0871461	-0.0167786	1.32709	0.252963	1	ex_06
RPL18	0.098298	0.363854	-0.167258	0.725498	0.253126	1	ex_06
GDAP2	-0.0604085	0.0132936	-0.134111	-1.60645	0.253392	1	ex_06
GOSR2	-0.031615	0.00969593	-0.0729259	-1.49995	0.253461	1	ex_06
PCSK1N	0.156117	0.347297	-0.0350643	1.60049	0.253527	1	ex_06
WDR26	-0.0716849	0.0150583	-0.158428	-1.61972	0.25372	1	ex_06
B4GALT6	-0.0851427	0.047998	-0.218283	-1.25339	0.253804	1	ex_06
PHF20	0.0352094	0.0812617	-0.0108428	1.4985	0.253883	1	ex_06
RECK	-0.0570336	0.0116187	-0.125686	-1.62826	0.253941	1	ex_06
CNOT6	-0.038645	0.0146136	-0.0919037	-1.42217	0.253974	1	ex_06
TBC1D9	-0.0917205	0.019481	-0.202922	-1.61661	0.254015	1	ex_06
GLB1L3	-0.0510802	0.0172057	-0.119366	-1.46612	0.254028	1	ex_06
HS6ST1	0.0457782	0.121178	-0.0296216	1.18997	0.254379	1	ex_06
RNF19A	0.0770244	0.176576	-0.0225268	1.51646	0.254409	1	ex_06
FTL	0.10429	0.336882	-0.128302	0.878811	0.254579	1	ex_06
C8orf44	-0.0439463	0.031069	-0.118962	-1.14821	0.254626	1	ex_06
BACE1	0.0162808	0.0586429	-0.0260813	0.753262	0.254661	1	ex_06
RAD50	0.0722722	0.164217	-0.0196722	1.54061	0.254712	1	ex_06
RAB5B	0.0519688	0.125323	-0.0213856	1.38856	0.25492	1	ex_06
CDC14B	-0.0809019	0.0470085	-0.208812	-1.23966	0.25542	1	ex_06
SLC7A14	0.0546182	0.122384	-0.0131473	1.57971	0.255982	1	ex_06
TPM4	-0.0417949	0.0101584	-0.0937482	-1.57673	0.256669	1	ex_06
SNX9	0.00707095	0.102367	-0.0882252	0.145429	0.256684	1	ex_06
MSANTD4	0.0398351	0.0923348	-0.0126645	1.48716	0.256699	1	ex_06
RAB10	0.0417546	0.124374	-0.0408651	0.990532	0.256814	1	ex_06
DDI2	-0.0623717	0.0123572	-0.1371	-1.63586	0.256986	1	ex_06
CAST	0.0799772	0.192268	-0.0323135	1.39595	0.257072	1	ex_06
PIAS1	-0.0758602	0.0175255	-0.169246	-1.59214	0.257268	1	ex_06
SYN2	-0.104449	0.0625807	-0.271479	-1.22563	0.257438	1	ex_06
RPL17	0.114186	0.475055	-0.246682	0.620174	0.257465	1	ex_06
ARMH3	-0.0579907	0.0494539	-0.165435	-1.05784	0.257553	1	ex_06
DNAJC2	0.00249962	0.136661	-0.131662	0.036517	0.25759	1	ex_06
DCTN5	0.0523068	0.122792	-0.0181783	1.45448	0.257603	1	ex_06
BTBD1	0.0518591	0.119608	-0.0158902	1.50027	0.257754	1	ex_06
SNX3	0.108105	0.238356	-0.022146	1.62672	0.258523	1	ex_06
LMO4	0.14121	0.333098	-0.0506773	1.44234	0.258527	1	ex_06
AC092835.1	0.0163519	0.0381764	-0.00547267	1.46849	0.258636	1	ex_06
KIF21A	0.029559	0.168354	-0.109236	0.417413	0.258661	1	ex_06
ZNF318	-0.00710231	0.0496786	-0.0638833	-0.245157	0.258723	1	ex_06
BMERB1	0.0948985	0.220865	-0.0310681	1.47656	0.259046	1	ex_06
TMEM41B	-0.00430177	0.0719388	-0.0805423	-0.110588	0.259311	1	ex_06
CACNG7	0.0417065	0.105874	-0.0224605	1.27392	0.259321	1	ex_06
FKBP8	0.124154	0.289944	-0.0416355	1.46775	0.259676	1	ex_06
PLCB1	0.140491	0.399623	-0.11864	1.06262	0.259748	1	ex_06
CDC73	-0.0672202	0.0149838	-0.149424	-1.60271	0.259871	1	ex_06
ELL2	0.0824548	0.186108	-0.0211983	1.55913	0.260025	1	ex_06
DNAJC6	-0.0915612	0.016878	-0.2	-1.65491	0.260047	1	ex_06
RNF170	-0.0116428	0.0405913	-0.063877	-0.436871	0.260124	1	ex_06
PRKAR2A	0.053095	0.128241	-0.0220509	1.38483	0.260453	1	ex_06
GPR135	-0.0323867	0.0397233	-0.104497	-0.880276	0.261193	1	ex_06
PTPN2	-0.0532886	0.0159323	-0.12251	-1.50885	0.261609	1	ex_06
MED4	-0.0411957	0.0328765	-0.115268	-1.09005	0.261655	1	ex_06
ACTB	-0.183177	0.0356283	-0.401983	-1.64082	0.261955	1	ex_06
RAB3GAP1	-0.000452255	0.090677	-0.0915815	-0.00972687	0.26207	1	ex_06
SEC31A	-0.0534644	0.0126677	-0.119596	-1.58453	0.262552	1	ex_06
ACOT7	0.0332238	0.0767323	-0.0102847	1.49666	0.262645	1	ex_06
WDR12	-0.0680112	0.0168429	-0.152865	-1.57093	0.262728	1	ex_06
COG6	-0.0740283	0.0174636	-0.16552	-1.58585	0.262789	1	ex_06
DPY19L3	0.0474724	0.11	-0.0150549	1.48806	0.262802	1	ex_06
MADD	-0.0340346	0.0342633	-0.102333	-0.976701	0.263041	1	ex_06
FIGN	-0.0109378	0.124548	-0.146424	-0.158228	0.263228	1	ex_06
NVL	-0.0332253	0.0295594	-0.0960099	-1.0372	0.263308	1	ex_06
KSR1	0.0241568	0.0798368	-0.0315233	0.85033	0.26337	1	ex_06
PSMB7	-0.0455112	0.0508603	-0.141883	-0.925588	0.26403	1	ex_06
HERPUD2	-0.0125344	0.0389327	-0.0640015	-0.477334	0.264038	1	ex_06
PTOV1	0.026087	0.0662468	-0.0140729	1.27315	0.264209	1	ex_06
AKT2	-0.00779896	0.0551962	-0.0707941	-0.242649	0.264231	1	ex_06
RBBP8	-0.0397545	0.0189961	-0.098505	-1.32624	0.26455	1	ex_06
USO1	-0.0174023	0.0516455	-0.0864502	-0.493976	0.264611	1	ex_06
SLC49A4	-0.0395618	0.0133468	-0.0924703	-1.46554	0.264755	1	ex_06
CEP104	-0.0205114	0.013479	-0.0545019	-1.18273	0.26487	1	ex_06
CREM	-0.0454329	0.0110739	-0.10194	-1.57586	0.265051	1	ex_06
RPL10	0.0593401	0.336068	-0.217388	0.420284	0.26543	1	ex_06
MFHAS1	-0.0380491	0.0122752	-0.0883735	-1.48188	0.265897	1	ex_06
USP32	-0.0664491	0.0130313	-0.14593	-1.63862	0.265979	1	ex_06
NDEL1	-0.123311	0.0492842	-0.295907	-1.4003	0.266143	1	ex_06
DCP1A	-0.0412448	0.0204964	-0.102986	-1.30931	0.267229	1	ex_06
MAP3K21	0.0174026	0.0853174	-0.0505122	0.502225	0.267261	1	ex_06
TUBGCP5	-0.0505802	0.0481165	-0.149277	-1.00444	0.267396	1	ex_06
C16orf87	-0.0475152	0.0110733	-0.106104	-1.58953	0.267482	1	ex_06
KCTD20	0.0192415	0.050768	-0.0122851	1.19622	0.267543	1	ex_06
FBXW7	-0.117338	0.106623	-0.3413	-1.02687	0.267558	1	ex_06
BRINP1	-0.0964661	0.0311585	-0.224091	-1.48145	0.267734	1	ex_06
SLC5A3	0.115589	0.270691	-0.0395135	1.46065	0.26891	1	ex_06
NKAIN2	-0.155862	0.110425	-0.42215	-1.1472	0.269222	1	ex_06
KIN	-0.0657885	0.0151096	-0.146687	-1.5939	0.270433	1	ex_06
CSRNP2	-0.0408099	0.0113611	-0.092981	-1.53315	0.270782	1	ex_06
SPPL2A	-0.0494447	0.0239362	-0.122826	-1.32064	0.270878	1	ex_06
CYP7B1	0.0032424	0.0561554	-0.0496706	0.120103	0.271516	1	ex_06
ST3GAL6	0.0561999	0.147099	-0.0346994	1.21178	0.271519	1	ex_06
NUB1	0.0387117	0.0937488	-0.0163254	1.37859	0.27158	1	ex_06
TOR1AIP2	0.00230378	0.0662751	-0.0616675	0.0705835	0.271602	1	ex_06
PPIG	0.0601769	0.15403	-0.0336763	1.25669	0.271859	1	ex_06
TMEM50A	0.0523907	0.120459	-0.0156778	1.50854	0.271968	1	ex_06
LRRC37B	-0.0284649	0.0658699	-0.1228	-0.591406	0.272242	1	ex_06
PPID	0.105327	0.244921	-0.0342675	1.47883	0.272502	1	ex_06
MAP3K3	-0.00402687	0.0741551	-0.0822088	-0.100951	0.272507	1	ex_06
RASGRP1	0.0545272	0.159981	-0.0509268	1.01344	0.272553	1	ex_06
AP5M1	0.0826691	0.182941	-0.0176028	1.61589	0.272555	1	ex_06
CNBP	0.0668697	0.164497	-0.030758	1.34247	0.272597	1	ex_06
SIPA1L2	6.56053e-05	0.0899313	-0.0898001	0.00143085	0.272862	1	ex_06
VOPP1	-0.0294749	0.0500648	-0.109015	-0.726301	0.273005	1	ex_06
AK9	0.0444898	0.108829	-0.0198494	1.35529	0.273272	1	ex_06
CLEC16A	-0.0213236	0.0783031	-0.12095	-0.419501	0.274066	1	ex_06
MACO1	0.0707922	0.160696	-0.0191115	1.54332	0.274098	1	ex_06
DDX5	-0.160154	0.0334613	-0.353769	-1.62124	0.274147	1	ex_06
RNMT	-0.0949919	0.0350244	-0.225008	-1.43198	0.274149	1	ex_06
UBA6	-0.0736386	0.0230388	-0.170316	-1.49289	0.274326	1	ex_06
DIPK1A	-0.0579282	0.0211657	-0.137022	-1.43547	0.274515	1	ex_06
MPP7	-0.0628202	0.0284198	-0.15406	-1.34947	0.274636	1	ex_06
ARL17B	-0.276108	0.304567	-0.856783	-0.931954	0.274767	1	ex_06
RPL13	0.207678	0.61772	-0.202364	0.992684	0.275037	1	ex_06
GNG7	0.0119243	0.0407411	-0.0168926	0.811025	0.275526	1	ex_06
RARB	0.0939708	0.214666	-0.0267245	1.52599	0.275744	1	ex_06
CHCHD10	0.217646	0.487263	-0.0519714	1.58216	0.275848	1	ex_06
CYP4V2	0.053804	0.135431	-0.027823	1.2919	0.275848	1	ex_06
UTRN	0.0769839	0.180752	-0.0267842	1.45407	0.276072	1	ex_06
MECP2	0.0400673	0.11012	-0.0299852	1.12102	0.276111	1	ex_06
MOK	-0.020461	0.065425	-0.106347	-0.46693	0.276168	1	ex_06
TBC1D1	0.0587803	0.141039	-0.0234788	1.40054	0.276179	1	ex_06
CATSPER2	-0.117697	0.0325991	-0.267993	-1.53485	0.276484	1	ex_06
TRAK2	0.044885	0.101649	-0.0118787	1.54981	0.276705	1	ex_06
PDHX	-0.0740774	0.0180236	-0.166178	-1.57641	0.276993	1	ex_06
TNK2	0.00765219	0.0606841	-0.0453797	0.282811	0.277068	1	ex_06
KCNB1	-0.104973	0.025487	-0.235432	-1.57706	0.277106	1	ex_06
ENOX1	-0.155504	0.0581368	-0.369145	-1.42661	0.277127	1	ex_06
ATM	0.0183608	0.0972531	-0.0605316	0.456146	0.277314	1	ex_06
MAN1A1	-0.0729793	0.0908519	-0.23681	-0.873074	0.277357	1	ex_06
RAB6B	0.123944	0.275524	-0.0276364	1.60262	0.277583	1	ex_06
NBEAL1	0.0201805	0.107275	-0.0669141	0.45414	0.277746	1	ex_06
SERGEF	-0.0481805	0.0158687	-0.11223	-1.47437	0.278126	1	ex_06
ANO10	-0.0656261	0.0206096	-0.151862	-1.49155	0.27813	1	ex_06
SRPK2	-0.0158845	0.081077	-0.112846	-0.321087	0.278137	1	ex_06
INPP5F	0.0576051	0.18521	-0.0699995	0.884795	0.278255	1	ex_06
LMTK3	-0.0148786	0.0466814	-0.0764387	-0.47371	0.27867	1	ex_06
GALNT14	-0.113541	0.0488923	-0.275974	-1.37002	0.278938	1	ex_06
AHDC1	-0.0108958	0.0275067	-0.0492983	-0.556092	0.278987	1	ex_06
FAT3	0.153559	0.402798	-0.0956811	1.20755	0.279293	1	ex_06
MTM1	-0.0262768	0.0149416	-0.0674952	-1.24948	0.279338	1	ex_06
OPHN1	0.0106931	0.0969989	-0.0756126	0.242837	0.279443	1	ex_06
CEP97	0.00837982	0.0601585	-0.0433989	0.317199	0.2796	1	ex_06
ANO4	0.0813927	0.187596	-0.024811	1.50208	0.279774	1	ex_06
SART3	0.0154849	0.0633634	-0.0323937	0.633892	0.279837	1	ex_06
FAM160B1	0.0325517	0.0750477	-0.00994437	1.50132	0.280201	1	ex_06
DENND5B	0.101537	0.23159	-0.0285148	1.53023	0.28025	1	ex_06
SETX	0.03936	0.139138	-0.0604183	0.773156	0.280324	1	ex_06
ANKRD33B	-0.0339614	0.087407	-0.15533	-0.548438	0.280431	1	ex_06
CSAD	-0.0595873	0.023032	-0.142207	-1.41358	0.280653	1	ex_06
FOXRED1	-0.105369	0.0268251	-0.237562	-1.56224	0.280842	1	ex_06
TTLL7	-0.0770557	0.0172789	-0.17139	-1.60097	0.281452	1	ex_06
CDH7	0.105707	0.241377	-0.0299631	1.5271	0.281638	1	ex_06
MRAS	-0.0492171	0.0120781	-0.110512	-1.57376	0.281693	1	ex_06
SLC30A7	-0.0467606	0.025959	-0.11948	-1.26031	0.281755	1	ex_06
DNM1L	-0.103073	0.0239707	-0.230117	-1.59016	0.282678	1	ex_06
FAM172A	-0.0813735	0.0266292	-0.189376	-1.47671	0.28273	1	ex_06
HS3ST4	-0.220127	0.155969	-0.596224	-1.14716	0.28283	1	ex_06
ITFG1	-0.124944	0.0710781	-0.320965	-1.24927	0.28299	1	ex_06
ATN1	0.0531021	0.127428	-0.0212235	1.4003	0.283071	1	ex_06
TCERG1L	0.097513	0.253331	-0.0583053	1.22657	0.283184	1	ex_06
ATP6AP1L	-0.0559542	0.0566351	-0.168544	-0.974056	0.283524	1	ex_06
ATP9B	-0.104559	0.0246014	-0.233718	-1.58665	0.28391	1	ex_06
KIF5C	-0.0818421	0.0432799	-0.206964	-1.28201	0.284147	1	ex_06
ZCCHC2	-0.0196508	0.0491201	-0.0884217	-0.560046	0.284366	1	ex_06
GPC1	-0.0781102	0.026187	-0.182407	-1.46786	0.284602	1	ex_06
SEC14L1	0.028038	0.0711321	-0.015056	1.2752	0.284701	1	ex_06
MAP2K2	0.0643728	0.146763	-0.0180171	1.53136	0.284813	1	ex_06
DNAJC1	-0.0880089	0.0244737	-0.200491	-1.53352	0.284871	1	ex_06
PAPOLG	-0.00384662	0.0763128	-0.0840061	-0.094053	0.285127	1	ex_06
NT5C3A	-0.0639448	0.0160975	-0.143987	-1.56579	0.285177	1	ex_06
RALGAPB	-0.0541414	0.0126831	-0.120966	-1.58797	0.285289	1	ex_06
RAVER2	-0.0694951	0.0208523	-0.159843	-1.5076	0.285295	1	ex_06
PRPSAP1	0.0269275	0.0750653	-0.0212103	1.09637	0.285685	1	ex_06
MIA3	0.0504356	0.121571	-0.0206999	1.38963	0.286383	1	ex_06
MCPH1	0.0678581	0.158834	-0.0231178	1.46192	0.286519	1	ex_06
TTC21B	-0.00461905	0.0961921	-0.10543	-0.0898033	0.286828	1	ex_06
ANKRD7	-0.0697666	0.0510463	-0.190579	-1.13183	0.28689	1	ex_06
UBAP2	-0.0154567	0.051236	-0.0821494	-0.454241	0.28693	1	ex_06
PCBP2	0.0349273	0.119679	-0.0498242	0.807729	0.287127	1	ex_06
NUS1	-0.0327594	0.0121585	-0.0776773	-1.42944	0.28732	1	ex_06
STAT5B	0.0257388	0.0798108	-0.0283331	0.932964	0.287602	1	ex_06
MKNK1	0.0697961	0.169742	-0.0301496	1.36872	0.287859	1	ex_06
DENND1B	0.0446538	0.132695	-0.0433869	0.994084	0.287903	1	ex_06
GPSM2	-0.10825	0.135238	-0.351738	-0.871361	0.288028	1	ex_06
ZNF566	-0.0413173	0.0107883	-0.0934229	-1.55416	0.288034	1	ex_06
TASOR	-0.0431516	0.0277357	-0.114039	-1.1931	0.288258	1	ex_06
USP45	0.0028218	0.0668816	-0.061238	0.0863353	0.288373	1	ex_06
ZNF236	-0.0316311	0.0131446	-0.0764069	-1.38459	0.288418	1	ex_06
ZNF680	0.0990329	0.225667	-0.0276013	1.53277	0.288588	1	ex_06
PTMS	0.170053	0.381688	-0.041582	1.57487	0.288808	1	ex_06
SRCIN1	-0.0180911	0.0845527	-0.120735	-0.345446	0.289039	1	ex_06
DCTN4	-0.0601107	0.0182915	-0.138513	-1.5027	0.289447	1	ex_06
XYLB	-0.0284241	0.0264216	-0.0832698	-1.01576	0.289705	1	ex_06
G3BP1	0.0366588	0.0973672	-0.0240496	1.18353	0.290073	1	ex_06
TRAF3	-0.0543893	0.0422716	-0.15105	-1.10284	0.290426	1	ex_06
ANAPC10	-0.059937	0.0152039	-0.135078	-1.56339	0.29084	1	ex_06
RALY	-0.0180281	0.0183908	-0.054447	-0.97022	0.290949	1	ex_06
ARNTL2	-0.0329473	0.0327112	-0.0986059	-0.983507	0.290957	1	ex_06
GGA2	-0.0398343	0.0424464	-0.122115	-0.948871	0.291467	1	ex_06
PITPNA	0.0338352	0.0823785	-0.0147081	1.36612	0.292094	1	ex_06
GLB1	-0.0268125	0.0180221	-0.0716471	-1.17212	0.292227	1	ex_06
PRKACB	0.0614045	0.246496	-0.123687	0.650222	0.292413	1	ex_06
SON	0.0735404	0.195198	-0.0481171	1.18477	0.292674	1	ex_06
POLA1	-0.0522098	0.0189285	-0.123348	-1.43846	0.292964	1	ex_06
DYNC2H1	0.121953	0.279848	-0.0359422	1.51381	0.293031	1	ex_06
NFAT5	-0.0862405	0.0246294	-0.19711	-1.52456	0.2931	1	ex_06
RAD54L2	-0.0336258	0.03347	-0.100722	-0.982258	0.293125	1	ex_06
RAP1GAP	-0.0753108	0.0313758	-0.181997	-1.38355	0.293482	1	ex_06
ANKS6	-0.0247492	0.037989	-0.0874875	-0.773174	0.293542	1	ex_06
UBR3	-0.0902659	0.0307874	-0.211319	-1.46149	0.293722	1	ex_06
PDE4D	0.00252862	0.188612	-0.183555	0.0266332	0.293743	1	ex_06
MORC3	0.0190927	0.0732482	-0.0350627	0.690994	0.294159	1	ex_06
PCNP	0.0320377	0.114612	-0.0505368	0.760438	0.294349	1	ex_06
FZD3	-0.0727328	0.0276679	-0.173134	-1.41985	0.294685	1	ex_06
ARL15	-0.1976	0.0619746	-0.457174	-1.49201	0.294809	1	ex_06
DRP2	-0.0547935	0.0141704	-0.123757	-1.55724	0.294811	1	ex_06
SLIT1	-0.149369	0.0595305	-0.358269	-1.40143	0.295105	1	ex_06
REPS2	0.0636956	0.164177	-0.0367857	1.24243	0.295146	1	ex_06
FBXL17	-0.0895906	0.0738659	-0.253047	-1.07426	0.295264	1	ex_06
STK38L	0.0480094	0.117588	-0.0215694	1.35238	0.295372	1	ex_06
STARD7	0.0264378	0.0720783	-0.0192028	1.13533	0.29563	1	ex_06
GSTCD	-0.065955	0.0405376	-0.172448	-1.21388	0.295691	1	ex_06
TBRG1	-0.055777	0.0511041	-0.162658	-1.02283	0.295918	1	ex_06
POLR1D	0.0517385	0.122213	-0.0187364	1.43889	0.297088	1	ex_06
PRMT9	-0.0675856	0.0203291	-0.1555	-1.50675	0.297129	1	ex_06
RNF13	-0.0556989	0.0176997	-0.129097	-1.48733	0.29749	1	ex_06
STXBP4	0.0298361	0.0743891	-0.014717	1.31254	0.297562	1	ex_06
ILDR2	-0.0650653	0.030746	-0.160877	-1.33101	0.297931	1	ex_06
EPC2	-0.0461824	0.0543728	-0.146738	-0.900161	0.298283	1	ex_06
XYLT1	-0.0876633	0.0960871	-0.271414	-0.935056	0.298318	1	ex_06
MAN1A2	-0.0760184	0.02739	-0.179427	-1.44082	0.298988	1	ex_06
PIBF1	-0.06498	0.0208613	-0.150821	-1.48365	0.299481	1	ex_06
KIF5A	0.0639872	0.155917	-0.0279427	1.36422	0.299673	1	ex_06
HIBADH	-0.0258908	0.0411922	-0.0929738	-0.756451	0.299778	1	ex_06
GABRA4	0.0654651	0.166416	-0.0354853	1.27101	0.299854	1	ex_06
GABBR1	0.0221214	0.113976	-0.0697332	0.472019	0.300157	1	ex_06
TNPO3	-0.0401442	0.0108394	-0.0911278	-1.54326	0.300189	1	ex_06
TACC1	-0.0863241	0.0219592	-0.194607	-1.56249	0.300363	1	ex_06
ELOVL4	0.0424379	0.10064	-0.0157646	1.42909	0.30056	1	ex_06
TRA2B	-0.0502266	0.0301842	-0.130637	-1.22424	0.300862	1	ex_06
RAB3GAP2	-0.0613403	0.0157935	-0.138474	-1.55865	0.301059	1	ex_06
ANKUB1	-0.249587	0.195367	-0.69454	-1.0994	0.301692	1	ex_06
PABPC1	0.0655787	0.146999	-0.0158417	1.57862	0.302246	1	ex_06
MPP5	0.0091728	0.0893508	-0.0710052	0.224231	0.302523	1	ex_06
PITPNM2	-0.0331116	0.0127011	-0.0789243	-1.41658	0.302647	1	ex_06
MEF2C	0.107901	0.246052	-0.0302501	1.5308	0.303114	1	ex_06
CDH13	0.119836	0.289302	-0.0496293	1.38597	0.303285	1	ex_06
CEP170	-0.0486808	0.025897	-0.123259	-1.27937	0.303404	1	ex_06
VPS45	-0.0325809	0.0622845	-0.127446	-0.673136	0.303485	1	ex_06
OTUD7B	0.00620365	0.0273745	-0.0149672	0.574326	0.303639	1	ex_06
ATP5MC2	0.114181	0.279295	-0.0509334	1.35537	0.303865	1	ex_06
ZFYVE9	-0.0487749	0.0437998	-0.14135	-1.03265	0.30399	1	ex_06
HSP90B1	-0.0164847	0.166996	-0.199965	-0.176092	0.304308	1	ex_06
ZBTB11	-0.00332169	0.0488614	-0.0555048	-0.124761	0.304823	1	ex_06
PPIL4	0.0545207	0.140783	-0.031742	1.23876	0.304851	1	ex_06
CDH22	0.00170484	0.0153186	-0.0119089	0.245445	0.305018	1	ex_06
CCDC136	0.034848	0.120024	-0.0503278	0.80188	0.305095	1	ex_06
EPS15L1	-0.0158638	0.0543595	-0.0860872	-0.442767	0.305226	1	ex_06
GPATCH2	-0.108669	0.055567	-0.272905	-1.29684	0.305281	1	ex_06
ULK4	-0.0881153	0.0243184	-0.200549	-1.53604	0.305511	1	ex_06
TMEM267	-0.0361067	0.0117078	-0.0839213	-1.48005	0.305512	1	ex_06
PARG	-0.0508479	0.0397128	-0.141409	-1.10048	0.305723	1	ex_06
USP25	-0.0699365	0.0682796	-0.208153	-0.99173	0.305739	1	ex_06
SLC37A1	-0.0227498	0.00951784	-0.0550174	-1.38184	0.305775	1	ex_06
CCDC148	-0.0818782	0.0553578	-0.219114	-1.16936	0.306044	1	ex_06
CD46	-0.0674091	0.0255668	-0.160385	-1.42101	0.306395	1	ex_06
SNX25	0.0413222	0.0990769	-0.0164325	1.40231	0.3065	1	ex_06
RAB30	0.0206098	0.0676135	-0.0263939	0.859389	0.30659	1	ex_06
NEBL	-0.0921207	0.0569404	-0.241182	-1.21127	0.306719	1	ex_06
MAPK6	-0.0730699	0.0402764	-0.186416	-1.26351	0.306857	1	ex_06
IPO5	-0.0541299	0.0258535	-0.134113	-1.32643	0.306868	1	ex_06
SNX14	-0.0899168	0.0259579	-0.205792	-1.5209	0.306939	1	ex_06
NIPAL3	0.0228561	0.0727252	-0.027013	0.898296	0.307095	1	ex_06
CYTH1	0.00636478	0.0397874	-0.0270578	0.373242	0.307452	1	ex_06
CADM2	0.0734367	0.285113	-0.13824	0.679968	0.307632	1	ex_06
DUT	0.0678776	0.157821	-0.0220659	1.47913	0.307723	1	ex_06
TENT4A	-0.037674	0.0249933	-0.100341	-1.17828	0.307986	1	ex_06
SLC44A1	-0.0324617	0.0580003	-0.122924	-0.70332	0.308013	1	ex_06
FSD1	0.0410486	0.10308	-0.0209824	1.29699	0.30819	1	ex_06
JMJD1C	-0.0590294	0.0573104	-0.175369	-0.994462	0.308223	1	ex_06
IFNAR1	0.0121933	0.0995924	-0.0752057	0.273441	0.308928	1	ex_06
KCNK12	0.0212767	0.0578485	-0.0152951	1.14027	0.309283	1	ex_06
PSME4	-0.099849	0.0282066	-0.227905	-1.52825	0.309467	1	ex_06
FKBP1A	0.0869597	0.202198	-0.0282783	1.47901	0.309493	1	ex_06
GFRA2	0.00900543	0.0564526	-0.0384417	0.372	0.309951	1	ex_06
HHIP	-0.0842535	0.096816	-0.265323	-0.911992	0.310014	1	ex_06
CHFR	-0.0437349	0.0166818	-0.104152	-1.41879	0.310274	1	ex_06
FBXO17	0.0388357	0.11845	-0.0407784	0.956069	0.310566	1	ex_06
GDAP1	0.185836	0.456626	-0.0849536	1.34507	0.310706	1	ex_06
DYNC1H1	0.0664006	0.187242	-0.0544411	1.07697	0.310847	1	ex_06
IBTK	-0.0764412	0.0234855	-0.176368	-1.49932	0.311849	1	ex_06
PSMG4	-0.0917306	0.0383229	-0.221784	-1.38242	0.312406	1	ex_06
RYK	-0.0278364	0.0573735	-0.113046	-0.640282	0.312467	1	ex_06
ACBD6	-0.062955	0.0162353	-0.142145	-1.55814	0.313129	1	ex_06
KLHL32	-0.135967	0.0384892	-0.310422	-1.52755	0.313658	1	ex_06
PAG1	0.0513212	0.131299	-0.0286566	1.2577	0.313826	1	ex_06
PDE4DIP	0.109183	0.25703	-0.0386638	1.44741	0.313916	1	ex_06
VPS29	0.0654281	0.184086	-0.0532302	1.08072	0.314025	1	ex_06
EML1	-0.0425002	0.0119003	-0.0969007	-1.53122	0.31404	1	ex_06
RNF24	-0.0647689	0.0798404	-0.209378	-0.877846	0.314197	1	ex_06
EIF4H	0.101115	0.236453	-0.0342224	1.46435	0.314597	1	ex_06
TBC1D22A	-0.0505055	0.0681288	-0.16914	-0.834405	0.314656	1	ex_06
CSMD3	-0.0988842	0.0763902	-0.274159	-1.10575	0.314885	1	ex_06
ORC5	-0.0465863	0.0191699	-0.112342	-1.38858	0.315218	1	ex_06
ZNRF1	-0.03008	0.024532	-0.084692	-1.07954	0.315572	1	ex_06
STX12	-0.0243416	0.0431853	-0.0918685	-0.706513	0.315816	1	ex_06
WDR17	-0.0713088	0.0394401	-0.182058	-1.26198	0.316079	1	ex_06
INO80D	0.049367	0.12279	-0.0240558	1.31781	0.316211	1	ex_06
STK38	0.00704634	0.0540298	-0.0399371	0.293946	0.316215	1	ex_06
MXD1	-0.017264	0.0590996	-0.0936277	-0.443102	0.316282	1	ex_06
HDHD2	0.0553849	0.135677	-0.0249071	1.35197	0.316345	1	ex_06
HBS1L	-0.0526749	0.0248085	-0.130158	-1.33243	0.316477	1	ex_06
C12orf40	-0.245256	0.231939	-0.72245	-1.00733	0.316581	1	ex_06
MGAT5	-0.027346	0.0741112	-0.128803	-0.528274	0.316624	1	ex_06
SGSM2	-0.0580173	0.0197026	-0.135737	-1.4631	0.317076	1	ex_06
CCT8	0.136087	0.320216	-0.0480415	1.44858	0.31745	1	ex_06
GULP1	-0.0693441	0.176119	-0.314807	-0.553695	0.317503	1	ex_06
RNGTT	-0.0586948	0.0167085	-0.134098	-1.52566	0.317552	1	ex_06
THOC2	0.0201212	0.0889726	-0.0487302	0.572781	0.317874	1	ex_06
RAB7A	-0.0395069	0.0398781	-0.118892	-0.975399	0.318011	1	ex_06
SYN1	0.0896241	0.248423	-0.0691751	1.10618	0.318032	1	ex_06
AMD1	0.075169	0.176839	-0.0265011	1.44908	0.318163	1	ex_06
TCTEX1D2	0.0489016	0.118984	-0.0211812	1.3676	0.318632	1	ex_06
DNMT1	0.0181564	0.0494867	-0.0131739	1.13583	0.318765	1	ex_06
ATP6V0A1	-0.0687045	0.0196428	-0.157052	-1.52419	0.318845	1	ex_06
CCDC39	0.0410264	0.118547	-0.0364941	1.03728	0.319055	1	ex_06
UBA5	0.0313293	0.107625	-0.0449663	0.804822	0.319067	1	ex_06
NUP160	-0.0362089	0.0308378	-0.103256	-1.05849	0.319254	1	ex_06
PHC3	-0.0584693	0.0224787	-0.139417	-1.4157	0.319632	1	ex_06
AMZ2	0.0226073	0.0576172	-0.0124026	1.26563	0.319756	1	ex_06
LRBA	0.0432941	0.169399	-0.082811	0.67289	0.319839	1	ex_06
TMEM120B	0.000951368	0.0399552	-0.0380525	0.0478068	0.319944	1	ex_06
PIGZ	-0.0280219	0.0114306	-0.0674743	-1.3921	0.320517	1	ex_06
TMX3	-0.0692216	0.0230142	-0.161457	-1.47092	0.320554	1	ex_06
SC5D	0.101524	0.242464	-0.0394168	1.41182	0.321342	1	ex_06
EXOC1	-0.0764871	0.0264579	-0.179432	-1.45623	0.321844	1	ex_06
LPGAT1	-0.0357091	0.0556037	-0.127022	-0.76647	0.32217	1	ex_06
RHOA	0.0442181	0.103061	-0.0146252	1.47283	0.322448	1	ex_06
CHRM3	-0.0541806	0.253266	-0.361628	-0.3454	0.322876	1	ex_06
FAM91A1	-0.0469281	0.0257362	-0.119592	-1.26578	0.323288	1	ex_06
SKAP2	0.0272731	0.127546	-0.073	0.533086	0.323622	1	ex_06
PRIM2	-0.0359145	0.0125597	-0.0843888	-1.45214	0.323903	1	ex_06
MIPEP	-0.0202384	0.0659233	-0.1064	-0.460374	0.32421	1	ex_06
FBXO10	0.0242487	0.063951	-0.0154536	1.19708	0.324224	1	ex_06
SYNRG	-0.0244531	0.0411933	-0.0900994	-0.730081	0.324332	1	ex_06
FILIP1L	-0.286302	0.182527	-0.755131	-1.1969	0.324408	1	ex_06
GPR161	0.043117	0.133199	-0.0469654	0.938117	0.324527	1	ex_06
PDE1A	0.0977951	0.252632	-0.0570417	1.23792	0.324762	1	ex_06
MARCHF8	0.0219056	0.0626539	-0.0188426	1.05365	0.324781	1	ex_06
SPTBN1	0.0487059	0.143826	-0.0464139	1.0036	0.325064	1	ex_06
ZDBF2	-0.0509533	0.0229531	-0.12486	-1.35126	0.325108	1	ex_06
NSF	0.100738	0.262688	-0.0612111	1.21917	0.325406	1	ex_06
MAP3K4	-0.0473397	0.0232255	-0.117905	-1.31487	0.325438	1	ex_06
ZFAND3	-0.0387644	0.0868933	-0.164422	-0.604633	0.325669	1	ex_06
NR3C2	0.159897	0.379766	-0.0599718	1.42536	0.325724	1	ex_06
WTAP	-0.018445	0.0644936	-0.101384	-0.435883	0.32587	1	ex_06
ZCWPW2	0.00257634	0.0587078	-0.0535551	0.089959	0.32597	1	ex_06
THADA	-0.0845607	0.0260272	-0.195149	-1.49868	0.326312	1	ex_06
IPMK	-0.037172	0.0116129	-0.0859569	-1.49341	0.326314	1	ex_06
COG7	-0.0232332	0.016541	-0.0630074	-1.14487	0.326506	1	ex_06
DCP2	0.00812169	0.100816	-0.0845724	0.171728	0.326731	1	ex_06
ARFGEF3	-0.0664066	0.0211416	-0.153955	-1.48666	0.326979	1	ex_06
RUFY1	-0.0238522	0.0233295	-0.0710339	-0.990838	0.327014	1	ex_06
HOOK2	-0.091929	0.139609	-0.323466	-0.778178	0.3271	1	ex_06
CCDC14	-0.0659474	0.0218794	-0.153774	-1.4717	0.327155	1	ex_06
RHOBTB3	0.0597512	0.153238	-0.0337357	1.25269	0.327234	1	ex_06
HS6ST2	0.0160981	0.0437578	-0.0115617	1.14071	0.32754	1	ex_06
CHIC2	-0.0112775	0.0401397	-0.0626946	-0.429884	0.327651	1	ex_06
AUH	0.0507311	0.128491	-0.027029	1.27869	0.328241	1	ex_06
USP53	-0.0391592	0.0154989	-0.0938173	-1.40419	0.328432	1	ex_06
ZNF24	0.0358729	0.0894474	-0.0177015	1.31237	0.328444	1	ex_06
SEC61A2	-0.0719566	0.0360732	-0.179986	-1.30549	0.32891	1	ex_06
PACS2	-0.00457778	0.0335683	-0.0427239	-0.235208	0.329084	1	ex_06
FBXO31	-0.0271171	0.0192991	-0.0735334	-1.14504	0.329107	1	ex_06
NAB1	-0.0979576	0.0349572	-0.230872	-1.44448	0.329422	1	ex_06
FAF2	0.0195667	0.0598055	-0.0206722	0.953059	0.329731	1	ex_06
SLC25A4	0.162287	0.394432	-0.0698582	1.37016	0.329964	1	ex_06
POGZ	-0.0661291	0.0420752	-0.174333	-1.19783	0.329976	1	ex_06
MRPL19	-0.0715672	0.0590608	-0.202195	-1.07381	0.32999	1	ex_06
BORCS5	-0.0603414	0.020665	-0.141348	-1.45997	0.330055	1	ex_06
WNK1	0.0473659	0.171949	-0.0772172	0.745169	0.330345	1	ex_06
MSL2	0.00199255	0.0297745	-0.0257894	0.140571	0.330423	1	ex_06
CBWD1	0.0165951	0.0501004	-0.0169103	0.970761	0.3309	1	ex_06
MRPL3	-0.0477931	0.0343306	-0.129917	-1.14063	0.33107	1	ex_06
THUMPD2	-0.00666879	0.0672683	-0.0806059	-0.17678	0.331638	1	ex_06
POLK	-0.0459291	0.0425342	-0.134392	-1.01759	0.332322	1	ex_06
NAF1	-0.0271461	0.0267876	-0.0810798	-0.986497	0.332677	1	ex_06
FAM185A	0.0399814	0.109849	-0.0298865	1.12158	0.332724	1	ex_06
GABRA3	0.0722298	0.176457	-0.0319976	1.35826	0.332879	1	ex_06
GTF2F2	0.0205659	0.0734104	-0.0322787	0.762772	0.33294	1	ex_06
CTNNAL1	-8.44949e-06	0.0706687	-0.0706856	-0.000234315	0.33296	1	ex_06
VWA8	0.0789569	0.203727	-0.0458129	1.24031	0.333104	1	ex_06
PPP1R3E	-0.0351136	0.0152172	-0.0854445	-1.36738	0.333246	1	ex_06
FAM214A	0.076602	0.179661	-0.0264568	1.45681	0.333523	1	ex_06
TMEM65	0.0205319	0.108522	-0.0674583	0.457344	0.333805	1	ex_06
PLEKHA3	0.0351484	0.106232	-0.0359356	0.969129	0.334202	1	ex_06
FBXO16	-0.081665	0.0313618	-0.194692	-1.41613	0.334371	1	ex_06
TRIM13	0.0417886	0.136556	-0.0529793	0.86426	0.335034	1	ex_06
MAP1LC3B	0.186154	0.439479	-0.0671715	1.44026	0.335098	1	ex_06
ATF7	0.0290763	0.0863485	-0.0281959	0.995046	0.335262	1	ex_06
ANKMY2	0.0625575	0.145947	-0.0208321	1.47033	0.335319	1	ex_06
PRSS23	-0.152319	0.170684	-0.475321	-0.924262	0.335544	1	ex_06
ZNF277	-0.025808	0.0218579	-0.073474	-1.06119	0.335593	1	ex_06
FMNL2	-0.130436	0.0410705	-0.301943	-1.49061	0.335682	1	ex_06
CAMKK2	-0.0659276	0.0462099	-0.178065	-1.1523	0.335961	1	ex_06
USP34	-0.0875893	0.0325	-0.207679	-1.42953	0.336042	1	ex_06
TMBIM6	0.0523823	0.129666	-0.0249014	1.32845	0.336106	1	ex_06
WDFY2	-0.0229189	0.0363426	-0.0821803	-0.758	0.336121	1	ex_06
ADAM11	-0.0499331	0.0254441	-0.12531	-1.29836	0.336235	1	ex_06
AGBL3	-0.0758235	0.0535611	-0.205208	-1.1486	0.336859	1	ex_06
ZSWIM6	-0.080054	0.0435986	-0.203707	-1.2689	0.337235	1	ex_06
ANTXR1	0.0374029	0.111378	-0.0365724	0.990984	0.337251	1	ex_06
ZBTB46	-0.0188316	0.0136034	-0.0512666	-1.13795	0.3373	1	ex_06
GUCY1A2	0.150015	0.353065	-0.0530357	1.44803	0.337301	1	ex_06
IL7	-0.252559	0.214851	-0.719969	-1.05904	0.337525	1	ex_06
UQCC1	-0.0642163	0.0248299	-0.153262	-1.41344	0.337853	1	ex_06
OSBPL9	-0.0727099	0.0240687	-0.169489	-1.47252	0.338262	1	ex_06
KDM6A	-0.0606767	0.0212538	-0.142607	-1.45152	0.339625	1	ex_06
MYCBP2	0.0221076	0.166006	-0.12179	0.301118	0.339785	1	ex_06
RPL3	0.0732129	0.282195	-0.135769	0.686637	0.339802	1	ex_06
ANTXR2	0.0455205	0.15065	-0.0596091	0.848653	0.340444	1	ex_06
NAA38	-0.108387	0.0938103	-0.310585	-1.05063	0.340616	1	ex_06
DENND1A	-0.117646	0.0563586	-0.29165	-1.32515	0.340618	1	ex_06
ERCC6L2	0.04097	0.112789	-0.0308489	1.11809	0.340951	1	ex_06
CACNA1D	-0.113171	0.057171	-0.283513	-1.30215	0.3411	1	ex_06
SCAPER	-0.125595	0.0454518	-0.296641	-1.43915	0.341144	1	ex_06
EXOC5	-0.00448833	0.0651286	-0.0741053	-0.126363	0.341428	1	ex_06
SLC25A3	0.102772	0.259632	-0.0540886	1.28413	0.341477	1	ex_06
CBLB	-0.0262718	0.0555637	-0.108107	-0.629211	0.341626	1	ex_06
EIF2AK4	0.012538	0.0845055	-0.0594296	0.341459	0.342049	1	ex_06
BRD8	-0.0424543	0.0558654	-0.140774	-0.84631	0.342147	1	ex_06
RHOT1	0.0789609	0.195598	-0.0376758	1.32686	0.342261	1	ex_06
CCK	0.350085	0.84322	-0.143051	1.39141	0.342333	1	ex_06
SIRPA	0.0533914	0.137747	-0.0309639	1.24053	0.342777	1	ex_06
LRRC8D	-0.0370233	0.0295842	-0.103631	-1.08943	0.343181	1	ex_06
MIER1	-0.0434613	0.0329693	-0.119892	-1.11451	0.343193	1	ex_06
CLUAP1	-0.0583563	0.0207122	-0.137425	-1.44655	0.343224	1	ex_06
NAP1L4	-0.0437552	0.0373588	-0.124869	-1.05726	0.343525	1	ex_06
BRI3	0.0554441	0.136397	-0.0255091	1.34236	0.343605	1	ex_06
TMEM131L	0.0398026	0.0986704	-0.0190653	1.3252	0.344406	1	ex_06
BDH1	-0.0533462	0.100686	-0.207378	-0.678799	0.344505	1	ex_06
TRMT61B	-0.0398629	0.0330563	-0.112782	-1.07146	0.34456	1	ex_06
TTC17	-0.074364	0.0397442	-0.188472	-1.2773	0.344679	1	ex_06
IMMT	-0.0541697	0.0340858	-0.142425	-1.20299	0.34474	1	ex_06
MAPRE3	0.0445854	0.117873	-0.0287025	1.19236	0.345048	1	ex_06
CFAP36	-0.0665428	0.0320358	-0.165121	-1.32302	0.345151	1	ex_06
TIAL1	0.0488517	0.116084	-0.0183807	1.42413	0.345216	1	ex_06
ARHGAP29	-0.0955785	0.0511988	-0.242356	-1.27629	0.345307	1	ex_06
TDP1	-0.0527498	0.0225114	-0.128011	-1.37372	0.345938	1	ex_06
PPP3CC	-0.0531237	0.0292142	-0.135462	-1.26455	0.346222	1	ex_06
RABL6	0.0397852	0.0984956	-0.0189252	1.32817	0.346786	1	ex_06
SH3BP5	-0.0211695	0.0380506	-0.0803896	-0.700631	0.347306	1	ex_06
TAF2	-0.035325	0.0290732	-0.0997231	-1.07512	0.347419	1	ex_06
FBXL5	-0.0552892	0.0337871	-0.144365	-1.21654	0.347458	1	ex_06
ENDOD1	0.0303382	0.0781766	-0.0175002	1.24297	0.347462	1	ex_06
UBE2V2	0.0611356	0.177091	-0.0548194	1.03336	0.347902	1	ex_06
CPLANE1	-0.094224	0.0359019	-0.22435	-1.41921	0.347977	1	ex_06
EP300	0.0167085	0.105385	-0.0719682	0.369298	0.34803	1	ex_06
NTN4	-0.0816608	0.0806688	-0.24399	-0.985971	0.348324	1	ex_06
UBAP2L	-0.0437443	0.0153011	-0.10279	-1.45206	0.348361	1	ex_06
DMXL1	-0.056481	0.0284106	-0.141373	-1.30402	0.348832	1	ex_06
GPATCH2L	-0.0515784	0.0175123	-0.120669	-1.46318	0.348978	1	ex_06
USP37	-0.0442386	0.0146722	-0.103149	-1.47182	0.349555	1	ex_06
ARSB	-0.00338914	0.0281826	-0.0349609	-0.210397	0.349567	1	ex_06
SSBP3	0.117857	0.279002	-0.0432883	1.43346	0.349699	1	ex_06
KIAA0825	-0.102224	0.0361611	-0.24061	-1.44781	0.350344	1	ex_06
CFAP221	-0.118142	0.0448554	-0.28114	-1.4206	0.351804	1	ex_06
NSG2	-0.0567934	0.0695891	-0.183176	-0.880763	0.351878	1	ex_06
SLC38A9	-0.0470425	0.0153746	-0.109459	-1.47719	0.352285	1	ex_06
TYW3	0.0644256	0.155079	-0.0262279	1.39291	0.352638	1	ex_06
RPRD1A	-0.0585226	0.027667	-0.144712	-1.33081	0.352779	1	ex_06
SRGAP2B	-0.0613257	0.0246919	-0.147343	-1.39734	0.352956	1	ex_06
NARS2	0.0409732	0.102527	-0.0205807	1.30465	0.353008	1	ex_06
PHLPP2	-0.0305818	0.0404589	-0.101623	-0.843731	0.35312	1	ex_06
MAP9	0.104677	0.259043	-0.0496884	1.32908	0.353165	1	ex_06
ASB3	0.0261603	0.107738	-0.0554173	0.62852	0.353205	1	ex_06
GPR89A	0.0320261	0.0816704	-0.0176183	1.26439	0.353603	1	ex_06
TSTD2	-0.0503446	0.023525	-0.124214	-1.33578	0.353764	1	ex_06
MEGF9	0.0639827	0.16234	-0.034375	1.27498	0.353788	1	ex_06
KIAA0319	-0.0920187	0.034029	-0.218066	-1.43083	0.353921	1	ex_06
ATG16L1	-0.0359114	0.0173827	-0.0892055	-1.32069	0.354177	1	ex_06
CALN1	0.130161	0.331573	-0.0712523	1.2666	0.354445	1	ex_06
SLTM	0.0225053	0.096831	-0.0518204	0.593463	0.354608	1	ex_06
CDS1	0.0836297	0.210057	-0.0427972	1.29649	0.354627	1	ex_06
NUP205	0.00652628	0.0627018	-0.0496492	0.227702	0.354725	1	ex_06
MED23	-0.0650992	0.0255882	-0.155787	-1.40694	0.35494	1	ex_06
KDM2B	0.0132735	0.0705871	-0.0440401	0.453917	0.354977	1	ex_06
CAMKMT	0.0316929	0.108593	-0.0452067	0.807767	0.355033	1	ex_06
ABCA5	-0.081532	0.0309126	-0.193977	-1.42114	0.355037	1	ex_06
MAP2K6	0.0534523	0.154449	-0.0475447	1.0373	0.355175	1	ex_06
MYH9	0.0110733	0.0425841	-0.0204376	0.688753	0.355208	1	ex_06
TMEM63B	0.0188819	0.0497968	-0.0120331	1.19708	0.355378	1	ex_06
FEZ2	-0.0605309	0.0302095	-0.151271	-1.30745	0.356116	1	ex_06
TMEM59	0.0688044	0.16264	-0.0250313	1.43713	0.356438	1	ex_06
RNF182	0.0427057	0.108079	-0.0226678	1.28036	0.356507	1	ex_06
RGS7BP	0.07199	0.174077	-0.0300968	1.38214	0.356774	1	ex_06
TLK2	-0.0126554	0.0411378	-0.0664486	-0.461102	0.357011	1	ex_06
SMARCA2	0.117086	0.280367	-0.0461952	1.40546	0.35703	1	ex_06
WWC3	-0.0594636	0.0244641	-0.143391	-1.38865	0.357041	1	ex_06
NCALD	-0.137899	0.0968277	-0.372626	-1.15145	0.357092	1	ex_06
SORCS1	-0.183129	0.126043	-0.492302	-1.16093	0.357206	1	ex_06
SLMAP	-0.0515902	0.0376565	-0.140837	-1.13298	0.357238	1	ex_06
CENPV	0.0695436	0.170027	-0.0309402	1.35647	0.357247	1	ex_06
PDSS2	0.0534682	0.136826	-0.02989	1.25717	0.357263	1	ex_06
GON4L	0.02652	0.078654	-0.0256141	0.99701	0.357305	1	ex_06
SHTN1	-0.0337392	0.0667378	-0.134216	-0.658138	0.357454	1	ex_06
CALCOCO2	0.0188987	0.088603	-0.0508055	0.5314	0.357537	1	ex_06
DNAH14	-0.107566	0.0428297	-0.257962	-1.40181	0.357677	1	ex_06
TERF2	0.0395131	0.0981561	-0.0191299	1.3206	0.357846	1	ex_06
YTHDF3	0.0320906	0.119573	-0.055392	0.718959	0.358206	1	ex_06
ANKRD27	0.0217906	0.0571399	-0.0135587	1.20819	0.358321	1	ex_06
PARP11	-0.014396	0.0331128	-0.0619047	-0.593902	0.358496	1	ex_06
RPS25	0.0708591	0.298082	-0.156364	0.611211	0.358957	1	ex_06
GRB10	-0.0298835	0.0333901	-0.093157	-0.925672	0.359065	1	ex_06
DENR	-0.0778674	0.0486293	-0.204364	-1.20649	0.359524	1	ex_06
RNF34	-0.0605183	0.0229974	-0.144034	-1.42026	0.359948	1	ex_06
C1orf61	0.0119502	0.103839	-0.0799387	0.254895	0.360053	1	ex_06
RAB11FIP2	0.0574439	0.136054	-0.0211657	1.43224	0.361385	1	ex_06
CSTF3	-0.0103656	0.0650276	-0.0857588	-0.26947	0.36153	1	ex_06
CPNE5	-0.0835116	0.0762539	-0.243277	-1.0245	0.361785	1	ex_06
SELENOO	-0.0126785	0.0537144	-0.0790714	-0.374278	0.361843	1	ex_06
GAS8	-0.0412121	0.0878256	-0.17025	-0.625973	0.361942	1	ex_06
PLCH1	0.0487751	0.20451	-0.10696	0.613845	0.362193	1	ex_06
UQCRB	0.236742	0.567531	-0.094048	1.40272	0.36229	1	ex_06
N4BP1	0.0223757	0.0615612	-0.0168099	1.11918	0.362407	1	ex_06
VRK1	-0.0383914	0.0173994	-0.0941823	-1.34871	0.363037	1	ex_06
GALNTL6	0.124733	0.29882	-0.0493551	1.4043	0.363061	1	ex_06
SUZ12	0.0151838	0.0688155	-0.0384479	0.554889	0.36314	1	ex_06
FUBP1	-0.0158094	0.0487166	-0.0803353	-0.480207	0.36315	1	ex_06
RMND5A	0.0479199	0.133801	-0.0379608	1.09363	0.363472	1	ex_06
EXTL3	-0.0603705	0.0660131	-0.186754	-0.936229	0.363494	1	ex_06
ST3GAL3	-0.0646068	0.0479881	-0.177202	-1.12463	0.363594	1	ex_06
SLC25A27	0.0247395	0.100311	-0.0508325	0.64162	0.363645	1	ex_06
LRTM1	-0.251629	0.211707	-0.714964	-1.06442	0.364072	1	ex_06
RPRD1B	-0.0423198	0.0203778	-0.105017	-1.32294	0.36486	1	ex_06
ABAT	0.0506028	0.122107	-0.0209016	1.38704	0.364965	1	ex_06
MBD2	-0.0428507	0.0156772	-0.101379	-1.43497	0.364989	1	ex_06
RGS6	0.347363	0.894879	-0.200153	1.24347	0.36505	1	ex_06
FAM13C	-0.0104942	0.0836059	-0.104594	-0.218578	0.365166	1	ex_06
ERC2	-0.132637	0.075309	-0.340583	-1.25015	0.365271	1	ex_06
MRPS28	-0.0299648	0.0320808	-0.0920104	-0.946562	0.365517	1	ex_06
ILRUN	-0.0124058	0.0441588	-0.0689703	-0.42986	0.365737	1	ex_06
ANKRD24	-0.040815	0.0473798	-0.12901	-0.907037	0.36575	1	ex_06
MAGED1	0.00948535	0.0813587	-0.062388	0.258663	0.365965	1	ex_06
IQSEC2	-0.0466771	0.0278712	-0.121225	-1.2272	0.366581	1	ex_06
KMT2C	-0.021096	0.0787156	-0.120908	-0.414255	0.36711	1	ex_06
CFAP69	-0.0799534	0.0319928	-0.1919	-1.39983	0.367155	1	ex_06
PPP1R21	-0.0526119	0.0277316	-0.132955	-1.28346	0.367276	1	ex_06
CFAP298	-0.0696311	0.0425934	-0.181856	-1.21608	0.367668	1	ex_06
TIA1	-0.0661302	0.0385852	-0.170846	-1.23776	0.367738	1	ex_06
GFPT2	-0.0577519	0.039073	-0.154577	-1.16903	0.367968	1	ex_06
TMEM91	0.0233046	0.0594795	-0.0128702	1.26265	0.367992	1	ex_06
FAM153A	-0.0384873	0.0401461	-0.117121	-0.959309	0.368047	1	ex_06
AMY2B	-0.00916606	0.0798164	-0.0981485	-0.201896	0.368055	1	ex_06
UBAP1L	-0.0264147	0.0513742	-0.104204	-0.665543	0.368288	1	ex_06
FNDC3B	-0.0688304	0.0351866	-0.172847	-1.29695	0.368327	1	ex_06
ZNF438	0.00266031	0.0855496	-0.0802289	0.0629046	0.368353	1	ex_06
PITRM1	-0.0538992	0.0234218	-0.13122	-1.36626	0.368404	1	ex_06
NYAP2	-0.0110271	0.119879	-0.141933	-0.165101	0.368485	1	ex_06
SUGP2	-0.0857306	0.0375502	-0.209011	-1.36298	0.368558	1	ex_06
CYFIP2	0.0615375	0.168227	-0.0451518	1.13049	0.368571	1	ex_06
GOLT1B	-0.118293	0.0572107	-0.293797	-1.32106	0.368728	1	ex_06
METTL9	0.0739583	0.178065	-0.0301481	1.39238	0.368729	1	ex_06
NEXMIF	-0.0589217	0.0227618	-0.140605	-1.4138	0.368857	1	ex_06
MYO5C	-0.0924792	0.0489468	-0.233905	-1.28163	0.368864	1	ex_06
N4BP2L2	-0.0141226	0.112637	-0.140882	-0.218363	0.36896	1	ex_06
ODR4	-0.0154455	0.0436492	-0.0745402	-0.512274	0.369562	1	ex_06
MEIKIN	0.0118346	0.0357683	-0.0120992	0.969146	0.370248	1	ex_06
IREB2	-0.0137435	0.0644243	-0.0919112	-0.344602	0.370467	1	ex_06
SUPT3H	-0.0849334	0.0457997	-0.215667	-1.27333	0.370569	1	ex_06
BTBD9	0.138891	0.344576	-0.0667948	1.32348	0.370762	1	ex_06
SARM1	-0.010037	0.0286746	-0.0487485	-0.508172	0.370886	1	ex_06
SSBP2	0.0661279	0.199578	-0.0673219	0.971214	0.370961	1	ex_06
SNX1	-0.0115638	0.0530372	-0.0761648	-0.350839	0.371186	1	ex_06
DNAAF4	-0.0624783	0.0367644	-0.161721	-1.2339	0.371379	1	ex_06
CYLD	0.0662678	0.15842	-0.0258848	1.40943	0.371461	1	ex_06
MARK2	0.0126354	0.0649185	-0.0396477	0.47367	0.371478	1	ex_06
FBXO32	0.0557381	0.143442	-0.0319655	1.24561	0.371497	1	ex_06
RNPS1	-0.0714251	0.0645028	-0.207353	-1.02989	0.37183	1	ex_06
RPS7	0.084262	0.395276	-0.226753	0.531006	0.372103	1	ex_06
IFIT1	0.0965885	0.235763	-0.042586	1.36023	0.372207	1	ex_06
IPO8	-0.0115348	0.0595997	-0.0826693	-0.317818	0.372547	1	ex_06
URI1	-0.0364998	0.0747906	-0.14779	-0.642807	0.372755	1	ex_06
HCN1	0.103629	0.305942	-0.0986835	1.00394	0.373182	1	ex_06
TAF4B	-0.0509744	0.038432	-0.140381	-1.11746	0.37333	1	ex_06
SERP2	0.0824034	0.200427	-0.0356203	1.36843	0.373513	1	ex_06
WDR27	-0.0519553	0.021213	-0.125124	-1.39173	0.374056	1	ex_06
ZBTB20	0.0726091	0.180863	-0.0356447	1.31461	0.374275	1	ex_06
FUS	-0.0283233	0.0647521	-0.121399	-0.596426	0.374423	1	ex_06
MGMT	-0.00967747	0.0760805	-0.0954354	-0.221175	0.374686	1	ex_06
DCUN1D1	0.0291573	0.0865109	-0.0281963	0.996402	0.375406	1	ex_06
CPT1C	0.028665	0.0918898	-0.0345599	0.888611	0.375782	1	ex_06
CDC25B	0.0223744	0.0592173	-0.0144685	1.19027	0.375824	1	ex_06
NBAS	-0.078344	0.0302182	-0.186906	-1.41441	0.376144	1	ex_06
BRK1	0.166987	0.403273	-0.0692986	1.38514	0.37688	1	ex_06
POLD3	0.0532819	0.136133	-0.0295688	1.26047	0.377539	1	ex_06
MTHFD1L	-0.0718484	0.0378881	-0.181585	-1.28326	0.378444	1	ex_06
AK3	0.0300273	0.0758687	-0.0158141	1.28383	0.378605	1	ex_06
IFT52	0.0117667	0.0532745	-0.0297412	0.555611	0.378749	1	ex_06
RAB15	-0.0279992	0.0298101	-0.0858084	-0.949283	0.378952	1	ex_06
BSN	-0.0718644	0.0370558	-0.180785	-1.29316	0.379232	1	ex_06
UBXN2B	0.0268223	0.100315	-0.0466701	0.715323	0.379639	1	ex_06
CYRIB	-0.0583594	0.0671097	-0.183828	-0.911637	0.379692	1	ex_06
ZSCAN31	0.0842482	0.222004	-0.0535075	1.19867	0.379869	1	ex_06
KPNA3	-0.0478925	0.028611	-0.124396	-1.22697	0.380321	1	ex_06
ZFYVE16	-0.0817953	0.0346304	-0.198221	-1.37698	0.380584	1	ex_06
HNRNPH1	0.0442569	0.129711	-0.0411977	1.01506	0.380586	1	ex_06
RNF10	0.00819953	0.0618182	-0.0454191	0.299724	0.380808	1	ex_06
ATAD2B	-0.0566756	0.0271713	-0.140523	-1.32482	0.380894	1	ex_06
NCBP1	-0.0211296	0.0351256	-0.0773847	-0.736168	0.380925	1	ex_06
TRAF6	-0.0178092	0.0431393	-0.0787578	-0.572704	0.380998	1	ex_06
RAB3C	0.118245	0.299726	-0.0632362	1.27702	0.382036	1	ex_06
ACSL4	-0.001019	0.0618659	-0.0639039	-0.0317597	0.382042	1	ex_06
SHC3	-0.136404	0.0644861	-0.337295	-1.33081	0.382424	1	ex_06
USP15	-0.0311915	0.0406834	-0.103066	-0.850564	0.383646	1	ex_06
CAMSAP2	0.067538	0.184982	-0.0499064	1.1271	0.383945	1	ex_06
NME9	-0.0423735	0.0460787	-0.130826	-0.938931	0.384223	1	ex_06
ARID4A	0.0711765	0.172397	-0.0300442	1.37821	0.384784	1	ex_06
TNRC18	0.0421234	0.127031	-0.0427844	0.972353	0.385123	1	ex_06
MTARC2	-0.0164786	0.0189615	-0.0519187	-0.911324	0.385872	1	ex_06
DYSF	-0.0271597	0.0339903	-0.0883097	-0.870516	0.38617	1	ex_06
MAST1	0.0789791	0.203176	-0.0452175	1.24638	0.38632	1	ex_06
SACM1L	0.0438835	0.124117	-0.0363504	1.07199	0.386355	1	ex_06
RAD52	-0.0186884	0.0332798	-0.0706565	-0.704826	0.386591	1	ex_06
HIPK2	-0.0191379	0.0141017	-0.0523776	-1.12846	0.386623	1	ex_06
AKT3	-0.084267	0.0374827	-0.206017	-1.35656	0.387265	1	ex_06
IPCEF1	-0.0645308	0.104505	-0.233567	-0.748231	0.387418	1	ex_06
BRD1	-0.038866	0.0268449	-0.104577	-1.15926	0.387423	1	ex_06
MINDY2	0.00861855	0.0732511	-0.056014	0.261355	0.387636	1	ex_06
OFD1	-0.0250881	0.0348392	-0.0850153	-0.820524	0.387656	1	ex_06
PKIA	0.0129039	0.125989	-0.100181	0.223648	0.387747	1	ex_06
DPYD	-0.129212	0.0922509	-0.350675	-1.14354	0.388034	1	ex_06
CAMK2B	0.0685155	0.212051	-0.0750197	0.935575	0.388083	1	ex_06
RALA	-0.041173	0.0281113	-0.110457	-1.16473	0.388902	1	ex_06
LMBRD1	0.00341056	0.0892708	-0.0824497	0.0778542	0.38968	1	ex_06
CC2D1A	-0.033688	0.0307239	-0.0981	-1.02508	0.389699	1	ex_06
SIRT2	0.0285752	0.0744346	-0.0172842	1.22126	0.390116	1	ex_06
ANK1	0.0637245	0.185374	-0.0579246	1.0267	0.390134	1	ex_06
SENP2	-0.0361362	0.0472033	-0.119476	-0.849845	0.390644	1	ex_06
RALGPS1	-0.115539	0.0525352	-0.283612	-1.34733	0.390742	1	ex_06
BCL7A	0.0206966	0.0552297	-0.0138365	1.17466	0.390867	1	ex_06
DHX57	-0.0403351	0.0217145	-0.102385	-1.27407	0.390951	1	ex_06
PPM1E	0.100502	0.247806	-0.0468015	1.33724	0.390978	1	ex_06
HDAC3	0.0611529	0.152732	-0.0304262	1.30879	0.390989	1	ex_06
RYR3	0.115513	0.283753	-0.0527276	1.3457	0.391066	1	ex_06
GARS1	0.0267007	0.146142	-0.0927401	0.438145	0.391102	1	ex_06
CRB1	0.00145714	0.0386787	-0.0357644	0.0767282	0.391951	1	ex_06
FXYD6	0.0501782	0.195631	-0.0952742	0.676149	0.392066	1	ex_06
RPH3A	-0.13407	0.0662496	-0.334389	-1.31176	0.392145	1	ex_06
LRIG2	-0.0274736	0.0199389	-0.0748861	-1.13572	0.392223	1	ex_06
SCD5	0.0382014	0.135206	-0.0588028	0.771858	0.39237	1	ex_06
DNAJC8	0.120096	0.296282	-0.0560904	1.33599	0.392517	1	ex_06
CAPRIN2	0.0211	0.0865683	-0.0443683	0.631684	0.392654	1	ex_06
NPLOC4	-0.0368801	0.0382066	-0.111967	-0.96267	0.39295	1	ex_06
CSDE1	0.00266024	0.104464	-0.0991437	0.0512158	0.393113	1	ex_06
ULK1	0.0282467	0.077475	-0.0209815	1.12461	0.393214	1	ex_06
VPS13B	-0.0737108	0.0348471	-0.182269	-1.33082	0.393233	1	ex_06
DTNBP1	0.0266151	0.079305	-0.0260748	0.990032	0.393295	1	ex_06
KMT2E	0.0324983	0.123291	-0.0582938	0.701554	0.393352	1	ex_06
CCDC138	-0.0331615	0.0304985	-0.0968215	-1.02098	0.393884	1	ex_06
CDC42BPA	-0.040244	0.12084	-0.201328	-0.489661	0.393936	1	ex_06
KBTBD12	-0.0604676	0.0420622	-0.162997	-1.1559	0.394659	1	ex_06
RNF145	0.017767	0.10764	-0.0721061	0.387464	0.39563	1	ex_06
PDGFC	-0.00509198	0.145612	-0.155796	-0.066223	0.395751	1	ex_06
DHRS7B	-0.0295329	0.0260419	-0.0851077	-1.04154	0.396943	1	ex_06
NBPF15	-0.0266811	0.0221708	-0.075533	-1.07046	0.39702	1	ex_06
ENAH	-0.057402	0.0427309	-0.157535	-1.12357	0.39704	1	ex_06
BCAS3	-0.114995	0.0795176	-0.309507	-1.15872	0.397137	1	ex_06
SLC12A5	0.0813845	0.199891	-0.0371225	1.346	0.397541	1	ex_06
CDK5R1	0.0954686	0.238026	-0.0470886	1.31256	0.397562	1	ex_06
MTMR9	0.0717361	0.194865	-0.0513933	1.14189	0.397672	1	ex_06
PGBD5	-0.0754731	0.0461537	-0.1971	-1.21622	0.397781	1	ex_06
CTDSPL2	-0.0120636	0.0575112	-0.0816383	-0.339839	0.397955	1	ex_06
LRRC28	-0.0743823	0.0591753	-0.20794	-1.09156	0.398232	1	ex_06
DENND4A	-0.0374361	0.110532	-0.185404	-0.495873	0.398241	1	ex_06
ZEB2	0.105297	0.264674	-0.0540807	1.2949	0.398404	1	ex_06
LRRC9	-0.0287392	0.0140151	-0.0714934	-1.31748	0.398548	1	ex_06
IGSF9B	-0.0325395	0.0194547	-0.0845338	-1.2266	0.398602	1	ex_06
HNRNPLL	0.0535137	0.140775	-0.0337479	1.20196	0.398625	1	ex_06
KCNJ9	0.0446998	0.130152	-0.0407525	1.02525	0.398904	1	ex_06
CPEB2	-0.0422394	0.0558217	-0.140301	-0.844246	0.398985	1	ex_06
CNIH1	0.0468998	0.143149	-0.0493489	0.955046	0.399057	1	ex_06
TUBA1A	0.0663182	0.334561	-0.201925	0.484566	0.399116	1	ex_06
SRSF4	0.0478395	0.120032	-0.0243526	1.29881	0.399335	1	ex_06
INIP	-0.0470523	0.0271339	-0.121238	-1.2431	0.399639	1	ex_06
AFF2	0.0328492	0.162949	-0.09725	0.494878	0.39972	1	ex_06
FGF12	0.14027	0.346605	-0.0660655	1.33241	0.39996	1	ex_06
PPP2R2D	0.0383995	0.101431	-0.0246318	1.19404	0.40014	1	ex_06
THUMPD1	0.0478352	0.126981	-0.0313104	1.18459	0.400333	1	ex_06
STAM2	-0.0372507	0.0167195	-0.0912209	-1.35279	0.400377	1	ex_06
OGT	-0.061694	0.0283168	-0.151705	-1.34337	0.400531	1	ex_06
RNF157	0.0486857	0.125533	-0.0281619	1.24171	0.400569	1	ex_06
GVQW3	-0.0260533	0.0163169	-0.0684236	-1.20517	0.401196	1	ex_06
INPP5B	-0.0396977	0.0357719	-0.115167	-1.03096	0.401315	1	ex_06
ERCC5	0.01066	0.0385903	-0.0172702	0.748054	0.40176	1	ex_06
SNX13	0.0234796	0.110537	-0.0635778	0.528607	0.401777	1	ex_06
DCLK1	-0.00876693	0.148294	-0.165828	-0.109402	0.401855	1	ex_06
FDFT1	0.0936423	0.230784	-0.043499	1.3383	0.402137	1	ex_06
GPR107	-0.0199759	0.0330256	-0.0729775	-0.738699	0.402487	1	ex_06
SCAF11	-0.0575824	0.0295947	-0.14476	-1.2946	0.402948	1	ex_06
FGD6	-0.0528337	0.0236108	-0.129278	-1.35461	0.403038	1	ex_06
MRAP2	-0.0309875	0.0386983	-0.100673	-0.871547	0.403125	1	ex_06
GALK2	-0.0024964	0.0628734	-0.0678662	-0.0748487	0.403413	1	ex_06
SCLT1	-0.0509295	0.0748151	-0.176674	-0.793832	0.403498	1	ex_06
SNTB2	-0.0059742	0.0327321	-0.0446805	-0.302514	0.40374	1	ex_06
ITPRID2	0.0245625	0.074589	-0.0254641	0.96232	0.404069	1	ex_06
PATJ	-0.0888534	0.0389416	-0.216648	-1.36273	0.404357	1	ex_06
VIRMA	-0.0437301	0.0216138	-0.109074	-1.31167	0.404448	1	ex_06
PTPN4	0.0417792	0.172266	-0.0887079	0.627539	0.40493	1	ex_06
CCND2	-0.0507761	0.0561401	-0.157692	-0.930815	0.405269	1	ex_06
NUP54	-0.0535338	0.0258777	-0.132945	-1.32127	0.405349	1	ex_06
SPATA6	-0.0260542	0.0252514	-0.0773598	-0.995316	0.405367	1	ex_06
NCOA5	0.0280883	0.096812	-0.0406353	0.801066	0.4054	1	ex_06
ATP6V1H	-0.0313179	0.0321561	-0.0947918	-0.967041	0.405418	1	ex_06
TMEM164	-0.0294448	0.0201498	-0.0790395	-1.16365	0.405847	1	ex_06
TRIP12	-0.0652744	0.0309636	-0.161512	-1.32937	0.406418	1	ex_06
GSK3B	-0.0401974	0.051557	-0.131952	-0.858656	0.406447	1	ex_06
COMT	0.0204514	0.0576539	-0.0167512	1.07745	0.407002	1	ex_06
PTPRS	-0.0341858	0.0571575	-0.125529	-0.733529	0.407429	1	ex_06
USP24	0.0590248	0.147502	-0.0294522	1.30753	0.407736	1	ex_06
EFNB2	0.0640426	0.16622	-0.0381345	1.22847	0.407795	1	ex_06
NUP133	-0.0471941	0.0496212	-0.144009	-0.955414	0.40814	1	ex_06
TAF15	-0.0630748	0.0307609	-0.15691	-1.31746	0.408298	1	ex_06
SLIT3	0.181531	0.519174	-0.156113	1.05375	0.408711	1	ex_06
TP53BP1	0.0344335	0.0905766	-0.0217097	1.20208	0.409075	1	ex_06
KLF7	-0.0283011	0.0535417	-0.110144	-0.677752	0.409096	1	ex_06
CCNT2	-0.0244854	0.0490266	-0.0979974	-0.652825	0.409134	1	ex_06
EXD3	-0.02385	0.0281984	-0.0758984	-0.898109	0.409374	1	ex_06
SMIM14	-0.0508245	0.0359374	-0.137587	-1.14813	0.409591	1	ex_06
P2RY14	-0.219892	0.226126	-0.665911	-0.966286	0.409612	1	ex_06
PPM1H	-0.0565794	0.0419332	-0.155092	-1.12568	0.409878	1	ex_06
RASGEF1A	0.0181735	0.0513735	-0.0150266	1.07287	0.410069	1	ex_06
SCN2A	-0.0326679	0.0882973	-0.153633	-0.529309	0.41032	1	ex_06
ADK	0.0584418	0.211934	-0.0950506	0.746251	0.410422	1	ex_06
PDE5A	-0.171295	0.254765	-0.597355	-0.787991	0.410564	1	ex_06
NUAK1	0.0498989	0.162916	-0.063118	0.865358	0.410633	1	ex_06
NUFIP2	0.0559114	0.146135	-0.0343123	1.21459	0.410758	1	ex_06
SRGAP2C	-0.0117996	0.0310125	-0.0546117	-0.540193	0.411283	1	ex_06
ATG5	-0.0282692	0.0618968	-0.118435	-0.614495	0.411414	1	ex_06
PRPF40A	-0.0102476	0.0600129	-0.0805081	-0.285864	0.411613	1	ex_06
SSBP1	-0.0419088	0.0379107	-0.121728	-1.02907	0.412076	1	ex_06
ACYP2	-0.0711705	0.0367598	-0.179101	-1.29242	0.412224	1	ex_06
POLR2B	0.0548621	0.136109	-0.0263849	1.32347	0.412395	1	ex_06
PRKAG2	0.177257	0.454406	-0.0998919	1.25354	0.412614	1	ex_06
DSTYK	0.046433	0.116738	-0.0238718	1.29446	0.413267	1	ex_06
TMEM230	0.0315672	0.0971617	-0.0340273	0.943229	0.41373	1	ex_06
SESTD1	-0.060092	0.0286689	-0.148853	-1.32691	0.413737	1	ex_06
KLHDC10	-0.0593279	0.0355678	-0.154224	-1.22535	0.413881	1	ex_06
EIPR1	-0.00688008	0.0478325	-0.0615927	-0.246464	0.414337	1	ex_06
COPA	0.0059456	0.0989494	-0.0870582	0.125298	0.414458	1	ex_06
PACSIN1	0.0185498	0.100391	-0.0632909	0.444241	0.41483	1	ex_06
HERC2	-0.0804333	0.040782	-0.201649	-1.30055	0.415023	1	ex_06
SSR1	-0.0345103	0.03826	-0.107281	-0.929486	0.41545	1	ex_06
B3GALNT2	-0.040517	0.0243847	-0.105419	-1.22357	0.415533	1	ex_06
STK4	-0.00802902	0.0549485	-0.0710065	-0.249877	0.41598	1	ex_06
PTPN12	-0.0692373	0.0472644	-0.185739	-1.16481	0.416009	1	ex_06
ATF2	0.0613547	0.164889	-0.0421794	1.16148	0.416021	1	ex_06
LRRC4B	0.0381397	0.114093	-0.0378136	0.98419	0.416089	1	ex_06
MLF2	0.0940188	0.237465	-0.0494279	1.28461	0.41634	1	ex_06
XXYLT1	-0.033259	0.0220972	-0.0886153	-1.17758	0.416367	1	ex_06
PEX1	-0.0428518	0.047881	-0.133585	-0.925662	0.416549	1	ex_06
HSPA4L	0.101615	0.255644	-0.0524144	1.29301	0.41692	1	ex_06
BAZ1B	0.0270039	0.0777918	-0.023784	1.04211	0.417145	1	ex_06
ATP9A	-0.0659931	0.03374	-0.165726	-1.2969	0.417219	1	ex_06
ATP6V1G1	0.132791	0.336611	-0.0710297	1.27693	0.417935	1	ex_06
TCP10L	0.0416477	0.129857	-0.046562	0.925385	0.418156	1	ex_06
TNNI3K	-0.0520952	0.0702251	-0.174416	-0.834732	0.418413	1	ex_06
RSBN1L	0.0502178	0.128708	-0.0282727	1.25397	0.4186	1	ex_06
FAM204A	-0.0237763	0.0534074	-0.10096	-0.603763	0.419051	1	ex_06
LINGO2	0.261119	0.671006	-0.148768	1.2486	0.419413	1	ex_06
GABRA2	0.00196506	0.0876578	-0.0837277	0.0449448	0.419423	1	ex_06
NEGR1	0.177907	0.454963	-0.0991485	1.25856	0.419854	1	ex_06
ILKAP	-0.0148848	0.0370497	-0.0668193	-0.56174	0.420011	1	ex_06
SLC11A2	-0.0295354	0.0324406	-0.0915115	-0.934045	0.420028	1	ex_06
PTGES3	0.0965922	0.241027	-0.0478429	1.31074	0.420203	1	ex_06
NACA	0.130232	0.351783	-0.0913177	1.15211	0.420438	1	ex_06
TRHDE	0.103956	0.300681	-0.0927697	1.03571	0.420494	1	ex_06
CDK5RAP1	-0.0305559	0.0152722	-0.076384	-1.30681	0.420849	1	ex_06
CMIP	-0.100227	0.0771327	-0.277588	-1.10759	0.420881	1	ex_06
DAB1	0.158466	0.407159	-0.0902268	1.24888	0.421119	1	ex_06
CEP70	0.0105916	0.0730102	-0.051827	0.33258	0.421346	1	ex_06
TTC37	0.0117341	0.137199	-0.11373	0.183306	0.421358	1	ex_06
ELAPOR2	-0.0351319	0.0271987	-0.0974625	-1.10471	0.421518	1	ex_06
PAM	-0.0522444	0.0481536	-0.152642	-1.01991	0.421579	1	ex_06
EIF2AK3	-0.0403911	0.0224137	-0.103196	-1.26049	0.421933	1	ex_06
RAB4A	0.0442299	0.15678	-0.0683204	0.770224	0.422433	1	ex_06
RUSC2	-0.0132977	0.0537748	-0.0803702	-0.38858	0.422459	1	ex_06
FGF14	0.169384	0.422142	-0.0833745	1.31345	0.422778	1	ex_06
PAK3	0.00906545	0.110044	-0.091913	0.175958	0.422877	1	ex_06
OLA1	-0.0377037	0.028304	-0.103711	-1.11954	0.422915	1	ex_06
CLVS2	0.0851679	0.226968	-0.0566325	1.17719	0.423004	1	ex_06
LUZP2	-0.0729004	0.179049	-0.324849	-0.567107	0.423362	1	ex_06
AKAP10	-0.0380814	0.0231608	-0.0993236	-1.21874	0.423383	1	ex_06
POM121C	0.0117548	0.0769979	-0.0534882	0.353127	0.4241	1	ex_06
RANBP17	0.104421	0.274647	-0.0658045	1.2023	0.424295	1	ex_06
COG5	-0.0362778	0.0571861	-0.129742	-0.760755	0.424366	1	ex_06
UBXN2A	-0.00714009	0.0415823	-0.0558625	-0.287226	0.42449	1	ex_06
CUL5	-0.0517749	0.0251564	-0.128706	-1.31906	0.424587	1	ex_06
IQCJ-SCHIP1	-0.0130671	0.33092	-0.357054	-0.0744534	0.424852	1	ex_06
NIPA1	0.0121599	0.045872	-0.0215521	0.706959	0.424893	1	ex_06
FARP1	-0.0415584	0.068181	-0.151298	-0.74224	0.42499	1	ex_06
LGI1	-0.00664024	0.0978071	-0.111088	-0.124605	0.425282	1	ex_06
SEMA4B	-0.0184209	0.0138968	-0.0507385	-1.11717	0.425408	1	ex_06
ZNF675	0.0713283	0.194455	-0.0517988	1.13542	0.425713	1	ex_06
SNCAIP	0.0521681	0.145256	-0.0409203	1.09839	0.425818	1	ex_06
SPOP	0.0235197	0.0889979	-0.0419585	0.704018	0.426606	1	ex_06
TPM3	-0.0473752	0.0546112	-0.149362	-0.910452	0.426759	1	ex_06
PDE8B	-0.0645571	0.0519009	-0.181015	-1.08648	0.426945	1	ex_06
RABL2A	-0.0456412	0.0233898	-0.114672	-1.29587	0.427076	1	ex_06
PPP1CB	0.0418001	0.149774	-0.0661742	0.75876	0.42743	1	ex_06
MICU2	-0.0605118	0.0359272	-0.156951	-1.2298	0.427451	1	ex_06
TOMM70	-0.0552585	0.0312533	-0.14177	-1.25191	0.427907	1	ex_06
AHCYL1	0.021716	0.108053	-0.0646215	0.492978	0.428028	1	ex_06
UBQLN1	-0.0284249	0.0786335	-0.135483	-0.520387	0.428048	1	ex_06
FRMD3	-0.0167159	0.098418	-0.13185	-0.284561	0.42814	1	ex_06
WBP1L	-0.0140571	0.0473403	-0.0754546	-0.448739	0.428208	1	ex_06
NDUFV2	0.0815544	0.219099	-0.0559902	1.16212	0.428228	1	ex_06
SETD2	0.0474692	0.144131	-0.0491929	0.962507	0.428233	1	ex_06
SEMA3E	0.144866	0.368842	-0.0791112	1.26768	0.428284	1	ex_06
KCNT1	0.0475478	0.13363	-0.038534	1.0826	0.428297	1	ex_06
AFG3L2	-0.0445006	0.0298921	-0.118893	-1.17242	0.428301	1	ex_06
PKD1	-0.0134497	0.0698087	-0.0967081	-0.316616	0.428327	1	ex_06
ZBTB38	0.0576663	0.143868	-0.028536	1.31115	0.428511	1	ex_06
URGCP	-0.00371959	0.0772553	-0.0846945	-0.0900312	0.428826	1	ex_06
EPB41L5	-0.0580139	0.0331296	-0.149157	-1.24754	0.428876	1	ex_06
UPP1	-0.0552821	0.083987	-0.194551	-0.777997	0.429156	1	ex_06
MNS1	0.027617	0.080784	-0.0255499	1.01808	0.429214	1	ex_06
KIAA0408	0.110912	0.279845	-0.0580212	1.2868	0.429289	1	ex_06
ADNP	0.0321111	0.107802	-0.04358	0.831492	0.429612	1	ex_06
NRXN2	0.0347886	0.145963	-0.0763857	0.613311	0.429995	1	ex_06
SDHB	0.0133728	0.0481673	-0.0214216	0.753289	0.430099	1	ex_06
TMEM248	0.0364496	0.0939934	-0.0210943	1.24149	0.430269	1	ex_06
RYR2	0.11276	0.292787	-0.0672668	1.22763	0.430396	1	ex_06
ARIH2	-0.0363466	0.0188285	-0.0915217	-1.29113	0.430398	1	ex_06
GFM1	-0.0463828	0.0435858	-0.136351	-1.01045	0.430721	1	ex_06
UQCRH	0.175065	0.45014	-0.100011	1.24737	0.43111	1	ex_06
SGPL1	-0.0332091	0.0381004	-0.104519	-0.912762	0.431185	1	ex_06
CEND1	0.107727	0.279622	-0.064168	1.22831	0.431238	1	ex_06
KIAA1958	0.0319518	0.112715	-0.048811	0.775412	0.431623	1	ex_06
CSPP1	-0.0592297	0.0310676	-0.149527	-1.28562	0.431629	1	ex_06
SLC17A5	0.0184134	0.0478466	-0.0110198	1.22615	0.431702	1	ex_06
TMEM260	-0.0472829	0.0277369	-0.122303	-1.23531	0.431704	1	ex_06
UXS1	-0.0254268	0.0331391	-0.0839927	-0.850933	0.432026	1	ex_06
COPB2	0.0319591	0.119593	-0.055675	0.714775	0.432128	1	ex_06
ZNF280D	-0.0716042	0.0378413	-0.18105	-1.2823	0.432205	1	ex_06
TUBB4A	0.146248	0.375283	-0.082786	1.25152	0.432296	1	ex_06
SYNPO2	0.0158723	0.126959	-0.0952139	0.280046	0.433018	1	ex_06
WASHC5	-0.0173032	0.0345362	-0.0691426	-0.654206	0.433079	1	ex_06
C6orf89	-0.0356602	0.0239933	-0.0953137	-1.17165	0.433085	1	ex_06
TARDBP	0.00502706	0.0768681	-0.066814	0.137148	0.433142	1	ex_06
NPTN	-0.0618923	0.0569739	-0.180759	-1.02053	0.433547	1	ex_06
STRADB	-0.13519	0.102081	-0.372461	-1.11673	0.433718	1	ex_06
PMM2	-0.0306703	0.0239387	-0.0852792	-1.10078	0.434164	1	ex_06
AGPAT3	0.0354313	0.0908158	-0.0199533	1.25385	0.434175	1	ex_06
HSPA4	0.110818	0.28141	-0.0597729	1.27322	0.435241	1	ex_06
RPL28	0.218031	0.625318	-0.189255	1.04922	0.435316	1	ex_06
FAM155A	0.15955	0.454325	-0.135225	1.06085	0.435873	1	ex_06
TSEN15	-0.0348697	0.0356796	-0.105419	-0.968732	0.436108	1	ex_06
ORC3	-0.0570283	0.0405621	-0.154619	-1.14533	0.436171	1	ex_06
GAPDH	0.170221	0.438318	-0.0978747	1.24443	0.436829	1	ex_06
TPPP	0.095988	0.244922	-0.052946	1.2632	0.43688	1	ex_06
CIAO1	-0.0505822	0.0548446	-0.156009	-0.940361	0.437119	1	ex_06
TBC1D19	-0.0453715	0.0341466	-0.12489	-1.11832	0.437251	1	ex_06
ATMIN	0.0753294	0.192255	-0.0415958	1.26271	0.437554	1	ex_06
FCHO2	-0.0252774	0.0654071	-0.115962	-0.546321	0.437707	1	ex_06
FRMD4A	-0.0506234	0.326896	-0.428143	-0.262821	0.43783	1	ex_06
RUBCN	-0.0157426	0.0411935	-0.0726786	-0.541921	0.437925	1	ex_06
LPIN2	0.0495294	0.134121	-0.0350623	1.14758	0.438017	1	ex_06
RNASEH2B	-0.061342	0.0421882	-0.164872	-1.16129	0.438218	1	ex_06
TBC1D14	-0.0108111	0.0349097	-0.0565318	-0.463451	0.438237	1	ex_06
MID1	-0.0269869	0.0406996	-0.0946734	-0.781446	0.438241	1	ex_06
GFOD1	0.017098	0.144828	-0.110632	0.262361	0.438288	1	ex_06
UBE2E2	0.128544	0.324797	-0.0677081	1.28377	0.438326	1	ex_06
GNB5	-0.0111516	0.0720737	-0.0943769	-0.262622	0.4384	1	ex_06
USP16	0.0312009	0.0823213	-0.0199195	1.19625	0.438475	1	ex_06
PRKAR1B	0.0535419	0.157259	-0.0501749	1.01179	0.438568	1	ex_06
LARGE1	-0.202333	0.167109	-0.571774	-1.07342	0.438694	1	ex_06
BBS9	0.0962645	0.262564	-0.0700346	1.13455	0.438743	1	ex_06
PPIA	0.111508	0.287017	-0.0640007	1.24525	0.438786	1	ex_06
METTL25	0.0137645	0.0684693	-0.0409404	0.493153	0.43883	1	ex_06
VPS50	-0.00674964	0.0624855	-0.0759848	-0.191074	0.439059	1	ex_06
VPS35	0.0885583	0.223935	-0.0468184	1.28213	0.439459	1	ex_06
NAP1L5	-0.153554	0.0965084	-0.403617	-1.20354	0.43974	1	ex_06
PCYOX1	0.0628085	0.168749	-0.0431316	1.162	0.439928	1	ex_06
MDM2	-0.0245212	0.0228075	-0.0718499	-1.01547	0.440078	1	ex_06
CCDC88A	-0.124811	0.119123	-0.368745	-1.00283	0.440447	1	ex_06
OTUD7A	-0.115027	0.0961901	-0.326244	-1.06738	0.440584	1	ex_06
GPBP1L1	-0.005073	0.0496011	-0.0597471	-0.181857	0.440929	1	ex_06
PCBP3	-0.0173141	0.0762758	-0.110904	-0.362592	0.441014	1	ex_06
MLLT3	0.160723	0.414976	-0.0935296	1.23897	0.441025	1	ex_06
MXI1	-0.0569792	0.0365726	-0.150531	-1.19375	0.441282	1	ex_06
PRKG1	-0.220082	0.149641	-0.589804	-1.16669	0.441556	1	ex_06
UBE4A	0.0419388	0.10795	-0.0240719	1.24523	0.441894	1	ex_06
MAP4K3	-0.0664714	0.0441724	-0.177115	-1.17749	0.44316	1	ex_06
GOSR1	-0.0478473	0.0254147	-0.121109	-1.28005	0.443218	1	ex_06
ANKIB1	-0.0479142	0.029261	-0.125089	-1.21684	0.443296	1	ex_06
TACC2	-0.0374496	0.0482623	-0.123162	-0.856356	0.443337	1	ex_06
STRBP	-0.0860003	0.0987045	-0.270705	-0.912578	0.44354	1	ex_06
ATP2B3	0.0300375	0.0833545	-0.0232794	1.1042	0.443735	1	ex_06
SLC4A7	-0.0829914	0.0459476	-0.21193	-1.26153	0.443767	1	ex_06
TERF2IP	-0.0909489	0.0560047	-0.237903	-1.21301	0.443819	1	ex_06
PPP2R5E	-0.047687	0.0315287	-0.126903	-1.17988	0.443824	1	ex_06
TNKS2	-0.0414885	0.0396712	-0.122648	-1.00192	0.444021	1	ex_06
ELAVL2	0.049135	0.178683	-0.0804127	0.743378	0.445581	1	ex_06
NRXN1	0.0393118	0.255846	-0.177223	0.355831	0.445583	1	ex_06
MTURN	0.0737948	0.193965	-0.0463757	1.20358	0.445653	1	ex_06
SNAPC3	-0.0342877	0.0230181	-0.0915934	-1.1727	0.445797	1	ex_06
DHX29	-0.0605096	0.0395653	-0.160585	-1.18508	0.445934	1	ex_06
CCDC68	-0.0399938	0.0233131	-0.103301	-1.2382	0.445947	1	ex_06
DRG1	-0.00379238	0.0625811	-0.0701659	-0.111986	0.446115	1	ex_06
RAB5A	-0.0489927	0.026468	-0.124453	-1.2725	0.446476	1	ex_06
HAT1	-0.109295	0.0608267	-0.279417	-1.25918	0.446527	1	ex_06
RBM48	0.0484102	0.14347	-0.0466497	0.998131	0.446575	1	ex_06
SARNP	0.0293025	0.0840151	-0.0254101	1.0497	0.446845	1	ex_06
ANKHD1	-0.0545324	0.0305976	-0.139662	-1.25551	0.446845	1	ex_06
ECE1	0.0230114	0.0678647	-0.0218419	1.00554	0.446964	1	ex_06
ASCC1	-0.0256408	0.0230293	-0.074311	-1.03256	0.44753	1	ex_06
AQR	-0.0236326	0.0459139	-0.0931792	-0.666016	0.447756	1	ex_06
CAAP1	-0.0448224	0.0290204	-0.118665	-1.18969	0.447763	1	ex_06
ZNF346	-0.024646	0.042168	-0.0914599	-0.722982	0.447932	1	ex_06
PPFIA2	-0.0765025	0.0628314	-0.215836	-1.07614	0.447966	1	ex_06
AGO4	-0.0436875	0.0379325	-0.125307	-1.04908	0.44799	1	ex_06
HECTD1	0.0208188	0.107529	-0.0658913	0.470581	0.448101	1	ex_06
ANKRD16	0.018311	0.0599763	-0.0233542	0.861364	0.448281	1	ex_06
HNRNPH3	-0.0358878	0.043644	-0.115419	-0.884411	0.448469	1	ex_06
XRN2	-0.044533	0.0239064	-0.112972	-1.27533	0.448916	1	ex_06
GLDN	-0.0652806	0.0612011	-0.191762	-1.01159	0.448945	1	ex_06
BCL2L13	0.0172632	0.0608165	-0.02629	0.776873	0.449446	1	ex_06
CREBBP	-0.066836	0.0514802	-0.185152	-1.10717	0.449507	1	ex_06
KCNK1	-0.00824819	0.104443	-0.12094	-0.143455	0.450134	1	ex_06
UBE2D2	0.0200879	0.0872376	-0.0470618	0.586325	0.45021	1	ex_06
NGRN	0.128917	0.3452	-0.087365	1.16826	0.450393	1	ex_06
ZC3H8	-0.0126262	0.0615706	-0.086823	-0.333531	0.450475	1	ex_06
NALCN	-0.102675	0.0663538	-0.271704	-1.19056	0.450712	1	ex_06
STMN3	0.0646094	0.199272	-0.0700534	0.940365	0.451207	1	ex_06
NUDT21	0.0470591	0.153126	-0.0590082	0.869581	0.451357	1	ex_06
SCAF4	-0.0287226	0.0271185	-0.0845638	-1.00813	0.451466	1	ex_06
TRIP11	0.0360774	0.0985555	-0.0264006	1.13176	0.451491	1	ex_06
POM121	-0.0102471	0.0589163	-0.0794105	-0.290383	0.451878	1	ex_06
PIK3CB	-0.0507021	0.0316594	-0.133064	-1.20656	0.451887	1	ex_06
TUBB4B	0.0628098	0.333043	-0.207423	0.455552	0.452136	1	ex_06
BZW2	0.00741197	0.0670553	-0.0522313	0.243568	0.452415	1	ex_06
RAD51D	-0.0190442	0.0146022	-0.0526906	-1.10936	0.4527	1	ex_06
CFAP70	-0.0226954	0.0194617	-0.0648526	-1.05515	0.452855	1	ex_06
NCOR1	-0.0665976	0.036511	-0.169706	-1.26594	0.45348	1	ex_06
PAPSS1	-0.047661	0.0322501	-0.127572	-1.16897	0.453561	1	ex_06
ZNF562	-0.0295846	0.0164401	-0.0756092	-1.25986	0.453752	1	ex_06
NEUROD2	0.0346585	0.10979	-0.040473	0.90414	0.45407	1	ex_06
STARD4	0.0411332	0.122031	-0.039765	0.996556	0.454152	1	ex_06
SUSD6	-0.0249541	0.018722	-0.0686301	-1.11982	0.454226	1	ex_06
CHMP4B	0.0459398	0.157747	-0.0658676	0.805317	0.454562	1	ex_06
TTLL11	-0.0582852	0.0624165	-0.178987	-0.94644	0.454796	1	ex_06
C9orf85	-0.0157149	0.0157692	-0.0471989	-0.97829	0.45484	1	ex_06
TTC1	-0.0332658	0.0642695	-0.130801	-0.668473	0.456021	1	ex_06
RPAP3	-0.0375588	0.0367523	-0.11187	-0.990618	0.456145	1	ex_06
PPP3CA	0.0526937	0.196153	-0.0907652	0.719912	0.456336	1	ex_06
DGKB	0.140443	0.401959	-0.121074	1.05256	0.456503	1	ex_06
MTERF1	-0.0217041	0.0525094	-0.0959176	-0.5732	0.456609	1	ex_06
SEC31B	-0.0519719	0.0310639	-0.135008	-1.22674	0.456818	1	ex_06
DAP3	-0.0177977	0.0291807	-0.0647762	-0.742531	0.457034	1	ex_06
CTNNBIP1	0.0173171	0.0483612	-0.013727	1.09331	0.457225	1	ex_06
GPATCH8	-0.0846687	0.0957451	-0.265082	-0.919816	0.457348	1	ex_06
RAP2A	0.0766589	0.210212	-0.0568937	1.12502	0.457362	1	ex_06
TRMT11	0.0875359	0.265084	-0.0900118	0.966316	0.457475	1	ex_06
PRMT3	-0.0396731	0.0429072	-0.122253	-0.941603	0.457627	1	ex_06
SRI	0.08146	0.225121	-0.0622007	1.11136	0.457737	1	ex_06
TUT7	0.00470335	0.0492923	-0.0398856	0.206742	0.458023	1	ex_06
FSD1L	-0.0432035	0.0258511	-0.112258	-1.22624	0.458148	1	ex_06
SS18L1	-0.0466678	0.0387948	-0.13213	-1.07026	0.458239	1	ex_06
SLAIN1	0.0123864	0.0799243	-0.0551515	0.359456	0.458307	1	ex_06
MAP2K4	0.00709118	0.124041	-0.109859	0.118841	0.458342	1	ex_06
GRID1	0.0911373	0.265865	-0.0835909	1.02231	0.458376	1	ex_06
CDON	0.0212824	0.0742077	-0.0316429	0.788143	0.45848	1	ex_06
MFSD11	-0.00763049	0.0726285	-0.0878895	-0.18634	0.458609	1	ex_06
SECISBP2	-0.0630616	0.0631357	-0.189259	-0.979407	0.458806	1	ex_06
SEMA3A	0.010771	0.0840928	-0.0625508	0.28792	0.459136	1	ex_06
CACNA1B	-0.130742	0.195529	-0.457013	-0.785389	0.459221	1	ex_06
SYT13	-0.0589435	0.0386129	-0.1565	-1.18421	0.459598	1	ex_06
ADGRB1	-0.00299621	0.0311371	-0.0371295	-0.172045	0.459671	1	ex_06
PTPRD	-0.0264743	0.208181	-0.261129	-0.221128	0.460337	1	ex_06
GABRB2	0.0896234	0.248761	-0.0695137	1.10382	0.460811	1	ex_06
CFDP1	-0.0232751	0.0504159	-0.0969661	-0.619048	0.460836	1	ex_06
CAB39L	0.0307008	0.110246	-0.0488444	0.756456	0.461424	1	ex_06
SRRM4	-0.130042	0.106581	-0.366666	-1.07715	0.461455	1	ex_06
BOD1L1	0.0669077	0.179185	-0.0453694	1.16797	0.461784	1	ex_06
LYRM2	-0.105855	0.119392	-0.331102	-0.921085	0.461791	1	ex_06
PDCD10	0.007611	0.100476	-0.0852538	0.160635	0.462714	1	ex_06
ACTN2	0.0568424	0.16157	-0.0478853	1.0638	0.462873	1	ex_06
LIN28B	0.01503	0.0547883	-0.0247283	0.740933	0.462988	1	ex_06
TM9SF2	-0.0377261	0.0456694	-0.121122	-0.886641	0.463106	1	ex_06
DZIP1	-0.0136619	0.0703316	-0.0976553	-0.318796	0.463252	1	ex_06
TXNL1	-0.0207887	0.0915163	-0.133094	-0.362808	0.463791	1	ex_06
ATF7IP	-0.0252928	0.045117	-0.0957026	-0.704063	0.46399	1	ex_06
DZIP3	-0.0635657	0.0405111	-0.167642	-1.19706	0.464377	1	ex_06
MPPED1	-0.0191523	0.0618891	-0.100194	-0.463194	0.464552	1	ex_06
GABBR2	-0.0931845	0.0878099	-0.274179	-1.00908	0.464591	1	ex_06
ARF1	0.0810001	0.218136	-0.0561363	1.15766	0.464636	1	ex_06
CRY2	-0.0544424	0.0318331	-0.140718	-1.2368	0.464737	1	ex_06
LMLN	-0.0290658	0.0316691	-0.0898007	-0.937977	0.464856	1	ex_06
CDC42BPB	0.00655919	0.0792977	-0.0661793	0.17674	0.465033	1	ex_06
PRORP	-0.0131541	0.0257651	-0.0520732	-0.662437	0.465129	1	ex_06
NEFL	0.142326	0.630128	-0.345475	0.571861	0.465275	1	ex_06
TTC27	-0.0166078	0.0525017	-0.0857172	-0.471001	0.46528	1	ex_06
SDCCAG8	0.0790756	0.223301	-0.0651495	1.07461	0.465551	1	ex_06
RNF130	0.0624786	0.172264	-0.0473072	1.11541	0.465574	1	ex_06
GPX4	0.133116	0.470512	-0.20428	0.773284	0.465721	1	ex_06
TOGARAM1	-0.0114979	0.0535475	-0.0765432	-0.346457	0.465746	1	ex_06
RPSA	0.138242	0.362782	-0.0862983	1.20668	0.466027	1	ex_06
TPR	0.0362707	0.108479	-0.0359376	0.984503	0.466117	1	ex_06
MAP4	-0.0296549	0.0835215	-0.142831	-0.513556	0.466298	1	ex_06
GUCY1A1	0.0698125	0.19958	-0.0599554	1.05442	0.466381	1	ex_06
SAMD8	-0.0216148	0.0213082	-0.0645377	-0.986982	0.466419	1	ex_06
RPAP2	-0.0612677	0.0358162	-0.158351	-1.23689	0.466539	1	ex_06
ERGIC2	-0.0350672	0.0372541	-0.107388	-0.950348	0.466552	1	ex_06
NAE1	-0.0203765	0.0518324	-0.0925854	-0.553078	0.466694	1	ex_06
GABRA5	-0.0508329	0.0609419	-0.162608	-0.891352	0.466818	1	ex_06
MRPS6	0.0450291	0.121603	-0.0315448	1.15255	0.46685	1	ex_06
SLC9B2	-0.0416556	0.0262295	-0.109541	-1.20267	0.466941	1	ex_06
IPO7	0.0208363	0.104189	-0.0625159	0.48995	0.467096	1	ex_06
ORC2	-0.0402952	0.0245926	-0.105183	-1.21713	0.467115	1	ex_06
MON2	-0.0823333	0.0485375	-0.213204	-1.23305	0.467331	1	ex_06
STAU2	-0.0658322	0.0383583	-0.170023	-1.23839	0.467349	1	ex_06
KRIT1	-0.0163704	0.0626024	-0.0953433	-0.406285	0.467502	1	ex_06
DTWD2	-0.00833412	0.106521	-0.123189	-0.142219	0.46796	1	ex_06
USP43	-0.0353988	0.0648414	-0.135639	-0.692142	0.468065	1	ex_06
HNRNPU	-0.0443522	0.0653762	-0.154081	-0.792217	0.468234	1	ex_06
CEMIP	0.0929069	0.245241	-0.0594273	1.19536	0.468272	1	ex_06
FBH1	0.018378	0.051371	-0.014615	1.09176	0.468496	1	ex_06
CORO2B	0.0498609	0.141096	-0.0413746	1.07114	0.468673	1	ex_06
LNPEP	0.0135883	0.10994	-0.0827631	0.276411	0.469243	1	ex_06
TMOD2	0.0805789	0.229374	-0.0682164	1.0614	0.469269	1	ex_06
PI4KA	-0.0788972	0.0484401	-0.206234	-1.21438	0.46934	1	ex_06
WDR36	-0.0548116	0.0350065	-0.14463	-1.19607	0.469615	1	ex_06
DLG1	0.0690561	0.192682	-0.0545696	1.09482	0.469773	1	ex_06
TLN2	-0.0716859	0.0530676	-0.196439	-1.12624	0.469785	1	ex_06
TRPM2	0.0435872	0.141557	-0.0543823	0.872	0.469947	1	ex_06
SLC30A9	-0.0522858	0.0316946	-0.136266	-1.22026	0.470244	1	ex_06
ADARB1	0.0464198	0.127097	-0.0342574	1.12772	0.470571	1	ex_06
VPS35L	-0.0496003	0.0356227	-0.134823	-1.14071	0.470613	1	ex_06
SYT4	0.118664	0.311885	-0.0745564	1.20369	0.470799	1	ex_06
ADAMTS10	-0.00519358	0.0181238	-0.028511	-0.436551	0.471281	1	ex_06
FZD6	-0.0405164	0.0499023	-0.130935	-0.878254	0.4713	1	ex_06
PLEKHA1	0.0164912	0.157545	-0.124563	0.229147	0.471305	1	ex_06
KLHDC2	-0.0469798	0.105925	-0.199884	-0.602198	0.471743	1	ex_06
PSMD4	0.0480049	0.12766	-0.0316502	1.18119	0.471798	1	ex_06
NEURL1	-0.0399228	0.0280012	-0.107847	-1.15198	0.472053	1	ex_06
CCDC85A	-0.0904049	0.142902	-0.323712	-0.759473	0.472679	1	ex_06
DIP2A	0.00226808	0.07475	-0.0702139	0.0613305	0.473276	1	ex_06
DAB2IP	-0.0192332	0.044919	-0.0833855	-0.587609	0.473518	1	ex_06
NPDC1	0.0535342	0.175055	-0.0679866	0.863434	0.473566	1	ex_06
TCERG1	-0.0717764	0.0428605	-0.186413	-1.22717	0.473754	1	ex_06
RBM33	-0.0576538	0.0354478	-0.150755	-1.21372	0.473788	1	ex_06
NUP98	-0.0365258	0.0231642	-0.0962158	-1.19935	0.473884	1	ex_06
CPNE8	0.0731291	0.243028	-0.0967696	0.843623	0.473976	1	ex_06
DDX1	-0.0579058	0.0376624	-0.153474	-1.18756	0.474058	1	ex_06
RSF1	0.0455063	0.126854	-0.0358414	1.09641	0.474165	1	ex_06
ARID4B	-0.0541315	0.0389463	-0.147209	-1.13986	0.47423	1	ex_06
MTMR12	0.0142543	0.0683624	-0.0398539	0.516334	0.474398	1	ex_06
FGD4	0.0184651	0.0556831	-0.0187528	0.972406	0.474398	1	ex_06
RPS6KC1	0.0906691	0.241832	-0.0604934	1.17561	0.474607	1	ex_06
NCOA7	0.0317712	0.148006	-0.0844635	0.53573	0.475019	1	ex_06
OGDH	-0.0115047	0.0320346	-0.0550441	-0.517896	0.476026	1	ex_06
GUCY1B1	0.0249306	0.151327	-0.101465	0.386587	0.476189	1	ex_06
LMF1	-0.00103443	0.0251844	-0.0272533	-0.0773276	0.476197	1	ex_06
ACO2	0.013798	0.0733695	-0.0457734	0.453969	0.476238	1	ex_06
BAG4	0.0514999	0.149525	-0.046525	1.02972	0.476248	1	ex_06
SMC6	-0.0150734	0.0620255	-0.0921723	-0.383188	0.47627	1	ex_06
NUDCD3	-0.0408002	0.0256316	-0.107232	-1.20374	0.476728	1	ex_06
MAPK1IP1L	-0.0223003	0.0421479	-0.0867485	-0.678185	0.47675	1	ex_06
MTA3	0.010998	0.0905536	-0.0685577	0.27095	0.477502	1	ex_06
SMARCC2	0.0301877	0.084003	-0.0236276	1.09944	0.477599	1	ex_06
PILRB	-0.0832284	0.0555608	-0.222018	-1.17534	0.477679	1	ex_06
EZH1	0.0361326	0.0948728	-0.0226075	1.20563	0.477951	1	ex_06
BMT2	0.0541887	0.161953	-0.0535758	0.985555	0.478048	1	ex_06
SBF2	-0.06263	0.03829	-0.16355	-1.21633	0.478125	1	ex_06
LRRC8B	-0.0798655	0.0954289	-0.25516	-0.892975	0.478349	1	ex_06
BRINP2	0.00185148	0.0852881	-0.0815851	0.0434922	0.47841	1	ex_06
RMDN1	-0.056962	0.0395994	-0.153524	-1.15619	0.478478	1	ex_06
SMURF2	0.0140792	0.0621349	-0.0339766	0.574221	0.478902	1	ex_06
CDKL2	0.0454676	0.138903	-0.0479673	0.953764	0.478974	1	ex_06
NUP107	-0.0247764	0.0213295	-0.0708823	-1.05325	0.479345	1	ex_06
PRSS51	-0.221305	0.344025	-0.786634	-0.76725	0.480644	1	ex_06
USP4	-0.000744499	0.0395755	-0.0410645	-0.0361903	0.481185	1	ex_06
FXYD7	0.0648166	0.205991	-0.076358	0.899866	0.481258	1	ex_06
RNF115	0.0238083	0.0918448	-0.0442281	0.68586	0.481504	1	ex_06
CAB39	0.0131083	0.0957389	-0.0695223	0.310923	0.481899	1	ex_06
NIM1K	0.0284974	0.0888748	-0.0318799	0.925081	0.482188	1	ex_06
NEFM	0.0340263	0.153677	-0.0856243	0.557375	0.482292	1	ex_06
RPL32	0.0506518	0.368574	-0.26727	0.312265	0.482334	1	ex_06
SLC36A4	0.0357257	0.109757	-0.0383057	0.945829	0.482378	1	ex_06
ZRANB2	-0.0913486	0.0580687	-0.240766	-1.19825	0.48249	1	ex_06
USP22	-0.0139263	0.104715	-0.132567	-0.230064	0.482684	1	ex_06
STOX2	0.0753297	0.204986	-0.0543265	1.13873	0.48282	1	ex_06
SLX4IP	-0.0299301	0.0499509	-0.109811	-0.734366	0.483024	1	ex_06
DNAJC18	-0.047541	0.029572	-0.124654	-1.20834	0.483128	1	ex_06
NCK2	0.0631661	0.166883	-0.0405505	1.19367	0.483372	1	ex_06
GLRB	0.0389994	0.129477	-0.0514786	0.844818	0.483404	1	ex_06
LDLRAD3	-0.0456683	0.0797355	-0.171072	-0.71376	0.483681	1	ex_06
CRACD	0.023633	0.0651775	-0.0179114	1.11495	0.483787	1	ex_06
AARS1	0.0177642	0.088768	-0.0532397	0.490356	0.483834	1	ex_06
ATPSCKMT	-0.0496791	0.0486143	-0.147973	-0.990598	0.48451	1	ex_06
TRAPPC8	0.0279573	0.11049	-0.0545751	0.663925	0.484972	1	ex_06
RO60	0.00936748	0.0776657	-0.0589308	0.26882	0.485189	1	ex_06
PWWP2A	-0.0432822	0.0286775	-0.115242	-1.17888	0.485277	1	ex_06
TATDN1	-0.0146526	0.033883	-0.0631883	-0.591703	0.485298	1	ex_06
PDXDC1	-0.153274	0.109729	-0.416276	-1.14224	0.485446	1	ex_06
ANGEL2	-0.020164	0.0627636	-0.103092	-0.476568	0.485879	1	ex_06
FAM163B	0.0291229	0.103169	-0.0449234	0.770867	0.486393	1	ex_06
PPP1R10	-0.0201006	0.097366	-0.137567	-0.335385	0.486433	1	ex_06
SET	0.127229	0.339388	-0.0849303	1.17536	0.486617	1	ex_06
CDC40	0.0317635	0.117784	-0.054257	0.723726	0.486802	1	ex_06
CAMK1G	-0.036418	0.0415254	-0.114361	-0.915766	0.486803	1	ex_06
SCARB2	-0.0516693	0.0341967	-0.137535	-1.1794	0.486813	1	ex_06
ARHGEF3	0.0578415	0.155143	-0.0394601	1.16511	0.487237	1	ex_06
HDLBP	0.0219978	0.112683	-0.068687	0.475437	0.487237	1	ex_06
SPCS2	0.0902817	0.251163	-0.0705995	1.09987	0.487247	1	ex_06
VPS26C	-0.0208969	0.0150054	-0.0567991	-1.1408	0.487528	1	ex_06
DGKI	-0.067862	0.0565709	-0.192295	-1.06891	0.487635	1	ex_06
STK32C	0.00483035	0.0428924	-0.0332317	0.248733	0.487647	1	ex_06
RPL37A	-0.0792129	0.0972795	-0.255705	-0.879667	0.487701	1	ex_06
STAM	-0.0382837	0.0374357	-0.114003	-0.990957	0.487724	1	ex_06
ATXN3	0.0415433	0.124698	-0.0416116	0.979177	0.48808	1	ex_06
PIN1	0.111643	0.296067	-0.072782	1.18648	0.488403	1	ex_06
SEC16A	-0.034963	0.0254517	-0.0953777	-1.13426	0.488816	1	ex_06
NMT1	0.0383568	0.106991	-0.0302771	1.09535	0.488859	1	ex_06
ARSG	-0.0540585	0.0389297	-0.147047	-1.13942	0.488994	1	ex_06
SULT4A1	0.0930904	0.252305	-0.0661238	1.14596	0.489096	1	ex_06
TMEM135	-0.0494194	0.0322696	-0.131108	-1.18572	0.489101	1	ex_06
ZHX1	0.049896	0.140454	-0.0406615	1.07991	0.489168	1	ex_06
VPS9D1	-0.0610798	0.0407378	-0.162897	-1.17577	0.489324	1	ex_06
FBXO9	-0.0441284	0.0346171	-0.122874	-1.09835	0.48983	1	ex_06
JOSD1	-0.049474	0.0346429	-0.133591	-1.15277	0.489871	1	ex_06
SLC41A2	0.022266	0.0930951	-0.0485631	0.616139	0.490432	1	ex_06
EPC1	-0.00818202	0.0694142	-0.0857783	-0.206665	0.490473	1	ex_06
CRADD	0.0314034	0.0956773	-0.0328705	0.957612	0.490825	1	ex_06
ACVR1B	0.0362075	0.122728	-0.0503127	0.820218	0.490933	1	ex_06
HNRNPUL2	0.0789428	0.209778	-0.0518925	1.18259	0.490979	1	ex_06
PTPRG	-0.108524	0.0800899	-0.297139	-1.12772	0.491417	1	ex_06
SGPP1	-0.0303191	0.0225515	-0.0831896	-1.12396	0.491459	1	ex_06
UBE2D1	0.0360279	0.098185	-0.0261291	1.13605	0.491476	1	ex_06
ROBO2	0.157273	0.62106	-0.306514	0.664636	0.491644	1	ex_06
CLSTN2	0.13132	0.373394	-0.110754	1.06324	0.491793	1	ex_06
RAD21	0.0751977	0.202609	-0.052214	1.15676	0.491871	1	ex_06
AP1B1	-0.0305955	0.0203571	-0.081548	-1.1769	0.492372	1	ex_06
GRK3	0.0187222	0.163592	-0.126147	0.253296	0.492708	1	ex_06
IL6ST	0.0941064	0.262741	-0.074528	1.09376	0.492793	1	ex_06
ZNF253	0.0152113	0.0452731	-0.0148505	0.991742	0.492985	1	ex_06
ZNF862	0.0158221	0.0722881	-0.040644	0.549192	0.493109	1	ex_06
TANK	-0.018184	0.0266362	-0.0630042	-0.795177	0.493205	1	ex_06
DNAJB6	0.0582415	0.165146	-0.0486628	1.06779	0.49335	1	ex_06
PCSK7	-0.0225173	0.0265871	-0.0716216	-0.898761	0.493472	1	ex_06
RBFA	-0.0487235	0.0397153	-0.137162	-1.0798	0.493499	1	ex_06
ITPR1	-0.0616283	0.0409795	-0.164236	-1.17719	0.493705	1	ex_06
BTBD2	0.014119	0.0453118	-0.0170738	0.887154	0.493839	1	ex_06
FAN1	-0.00939929	0.0755449	-0.0943435	-0.216875	0.493907	1	ex_06
LPCAT4	-0.0278771	0.0946676	-0.150422	-0.445863	0.494051	1	ex_06
LRRC49	-0.000145136	0.0756845	-0.0759748	-0.00375133	0.494137	1	ex_06
SAP18	0.135278	0.366766	-0.0962109	1.14537	0.494206	1	ex_06
C11orf80	0.098784	0.265539	-0.0679706	1.16107	0.494713	1	ex_06
HABP4	-0.0434767	0.0315838	-0.118537	-1.13525	0.494789	1	ex_06
RPS29	0.0564141	0.1764	-0.063572	0.92152	0.494814	1	ex_06
BIRC6	-0.0631551	0.084172	-0.210482	-0.840183	0.494944	1	ex_06
NBR1	-0.0286226	0.0213985	-0.0786437	-1.12151	0.495291	1	ex_06
ARHGEF12	-0.0066078	0.151675	-0.164891	-0.0818221	0.495506	1	ex_06
DDX42	0.0232637	0.104899	-0.0583711	0.558537	0.495765	1	ex_06
MAPK4	-0.0404373	0.0420989	-0.122973	-0.960252	0.495778	1	ex_06
BCAS4	0.0187182	0.0548962	-0.0174597	1.01407	0.495834	1	ex_06
CCSER2	-0.0471753	0.0307016	-0.125052	-1.18728	0.496468	1	ex_06
OSTM1	-0.0475061	0.0338017	-0.128814	-1.14516	0.496631	1	ex_06
CHRM2	-0.0363187	0.0974087	-0.170046	-0.532302	0.496869	1	ex_06
DROSHA	-0.0226664	0.0455895	-0.0909223	-0.650864	0.497095	1	ex_06
HPRT1	0.0202294	0.133849	-0.0933901	0.348962	0.498378	1	ex_06
DYM	-0.0508429	0.0720127	-0.173699	-0.811117	0.498573	1	ex_06
CSNK2A2	-0.00611191	0.0472246	-0.0594485	-0.224595	0.498666	1	ex_06
MPC2	0.0814188	0.236927	-0.0740895	1.02617	0.498723	1	ex_06
ERCC8	-0.0319136	0.0215695	-0.0853968	-1.16952	0.498873	1	ex_06
AGO1	-0.0247066	0.0301193	-0.0795324	-0.883233	0.499178	1	ex_06
CPNE9	0.0352086	0.115963	-0.0455457	0.854537	0.499238	1	ex_06
SQSTM1	0.0348938	0.160314	-0.0905269	0.545289	0.500652	1	ex_06
CLHC1	0.0422815	0.138664	-0.0541009	0.859807	0.500973	1	ex_06
PCSK1	0.00649276	0.236674	-0.223688	0.0552851	0.500985	1	ex_06
PGP	-0.0912282	0.169993	-0.35245	-0.684492	0.501107	1	ex_06
GALNT8	0.0285155	0.0801114	-0.0230803	1.08322	0.501222	1	ex_06
HECA	-0.0376381	0.0270196	-0.102296	-1.14092	0.501338	1	ex_06
GOLM2	-0.0645868	0.0574904	-0.186664	-1.03695	0.501431	1	ex_06
IMMP1L	-0.034392	0.0224167	-0.0912007	-1.18656	0.502091	1	ex_06
DNAJC13	-0.0469079	0.0324657	-0.126282	-1.15829	0.502122	1	ex_06
PDK3	0.0439999	0.125407	-0.0374074	1.05934	0.502208	1	ex_06
RPL22	0.107103	0.289142	-0.074936	1.15315	0.502423	1	ex_06
PRSS3	0.0225421	0.0745185	-0.0294342	0.850035	0.502425	1	ex_06
MLXIPL	0.0307293	0.0945661	-0.0331076	0.943472	0.502478	1	ex_06
HUWE1	-0.0317851	0.0564777	-0.120048	-0.70582	0.502542	1	ex_06
DPY19L2	-0.0468229	0.0564657	-0.150112	-0.888493	0.503284	1	ex_06
MLXIP	-0.00645849	0.0437007	-0.0566177	-0.252365	0.50331	1	ex_06
AUTS2	0.0793014	0.314748	-0.156145	0.66014	0.503383	1	ex_06
RNF144A	0.0711186	0.223155	-0.0809182	0.916817	0.503629	1	ex_06
GOLGB1	0.0602677	0.174145	-0.0536099	1.03728	0.504223	1	ex_06
JADE2	0.0118339	0.0455351	-0.0218673	0.688224	0.5043	1	ex_06
CBWD5	0.0761666	0.207492	-0.0551585	1.13675	0.50494	1	ex_06
UBE3A	-0.247626	0.20082	-0.696071	-1.08227	0.505073	1	ex_06
SIN3B	-0.0260712	0.0607363	-0.112879	-0.588642	0.505081	1	ex_06
NECTIN3	0.00953988	0.107482	-0.0884025	0.190906	0.505173	1	ex_06
SRRM2	0.0956635	0.262516	-0.0711893	1.12373	0.505375	1	ex_06
SRP54	-0.0538995	0.0397563	-0.147555	-1.12797	0.505518	1	ex_06
ZNF589	-0.00626831	0.0337298	-0.0462664	-0.307156	0.5056	1	ex_06
DICER1	-0.0176455	0.0618613	-0.0971522	-0.434988	0.505719	1	ex_06
MTMR3	-0.0220955	0.051006	-0.0951969	-0.592414	0.505784	1	ex_06
CDH2	0.0642955	0.182092	-0.0535008	1.06979	0.505831	1	ex_06
P4HTM	0.0070869	0.0930622	-0.0788884	0.161559	0.505873	1	ex_06
STXBP1	-0.0787215	0.10367	-0.261113	-0.845936	0.506028	1	ex_06
ADAM19	-0.0225373	0.0422448	-0.0873195	-0.681861	0.50634	1	ex_06
C7orf50	0.00695222	0.0582878	-0.0443834	0.265431	0.506485	1	ex_06
KCNJ6	0.100707	0.29925	-0.0978366	0.994147	0.507038	1	ex_06
CCP110	0.0255433	0.0910317	-0.0399452	0.764469	0.507294	1	ex_06
BEND6	0.0684495	0.189279	-0.0523801	1.11031	0.507408	1	ex_06
MAP7	0.0817776	0.237732	-0.0741766	1.02775	0.507592	1	ex_06
ABCB1	-0.173053	0.269734	-0.61584	-0.766005	0.507605	1	ex_06
GNAO1	-0.0801742	0.0556403	-0.215989	-1.15701	0.508154	1	ex_06
LY6H	0.103468	0.286867	-0.0799313	1.10575	0.508497	1	ex_06
FASTKD1	-0.0428049	0.0309215	-0.116531	-1.13794	0.508777	1	ex_06
ZMYND11	-0.0475645	0.0396505	-0.13478	-1.06891	0.509538	1	ex_06
KCNQ3	-0.194437	0.247518	-0.636391	-0.862279	0.509552	1	ex_06
SLCO3A1	0.131889	0.369712	-0.105934	1.08693	0.509983	1	ex_06
THEMIS	0.0428775	0.121524	-0.0357691	1.06856	0.510162	1	ex_06
ZNF365	0.0539381	0.210671	-0.102795	0.674502	0.510206	1	ex_06
MYO19	-0.0138939	0.0184407	-0.0462284	-0.842181	0.510212	1	ex_06
FAM168A	-0.0361849	0.0749183	-0.147288	-0.638335	0.51028	1	ex_06
SNX2	0.0238109	0.112324	-0.0647018	0.527252	0.510507	1	ex_06
BSCL2	0.0709875	0.202565	-0.0605901	1.05742	0.510542	1	ex_06
LNX2	-0.01314	0.0799189	-0.106199	-0.276749	0.510588	1	ex_06
TNIK	0.0584995	0.195308	-0.0783089	0.838084	0.510674	1	ex_06
TUBB	0.117023	0.336233	-0.102188	1.0463	0.510881	1	ex_06
CDIP1	0.0424481	0.122469	-0.0375733	1.03968	0.510903	1	ex_06
SND1	-0.0420812	0.0305642	-0.114727	-1.13535	0.510997	1	ex_06
PINK1	0.0999457	0.303022	-0.103131	0.964613	0.511421	1	ex_06
CFAP46	-0.011365	0.0153148	-0.0380448	-0.834899	0.512254	1	ex_06
RAB6A	-0.0561614	0.0422621	-0.154585	-1.11837	0.512413	1	ex_06
ZDHHC17	-0.0423955	0.0543558	-0.139147	-0.858838	0.512667	1	ex_06
UBE2N	-0.0117072	0.116673	-0.140088	-0.178732	0.512779	1	ex_06
FNIP2	0.04892	0.13181	-0.0339699	1.15673	0.51309	1	ex_06
WDR92	-0.0166016	0.0121772	-0.0453803	-1.13064	0.513443	1	ex_06
GET1	0.048786	0.151922	-0.0543495	0.927118	0.513492	1	ex_06
AP3B1	-0.010403	0.0346449	-0.0554509	-0.452617	0.513641	1	ex_06
UBE4B	-0.0792836	0.0570312	-0.215598	-1.13996	0.513805	1	ex_06
PIK3C2A	-0.00753646	0.0806735	-0.0957465	-0.167455	0.514044	1	ex_06
FBXO3	-0.0400016	0.031825	-0.111828	-1.09154	0.514196	1	ex_06
BICC1	0.0231373	0.0725022	-0.0262276	0.918634	0.514376	1	ex_06
TRPC1	-0.0482028	0.0537235	-0.150129	-0.926902	0.51448	1	ex_06
KIAA0232	0.0431835	0.11701	-0.0306435	1.14644	0.514554	1	ex_06
ST8SIA5	-0.0549098	0.0424418	-0.152261	-1.10549	0.514598	1	ex_06
EPB41L1	0.0548983	0.15221	-0.0424133	1.10571	0.514685	1	ex_06
PRICKLE1	-0.0815632	0.0829367	-0.246063	-0.9718	0.514725	1	ex_06
JPH3	0.0235027	0.0935957	-0.0465904	0.657189	0.514794	1	ex_06
RBBP5	0.00411063	0.0404137	-0.0321924	0.221929	0.514864	1	ex_06
ASH2L	-0.0297177	0.0238976	-0.083333	-1.08636	0.514921	1	ex_06
HIVEP3	0.160498	0.46728	-0.146284	1.02539	0.515117	1	ex_06
ITCH	-0.0171045	0.0611674	-0.0953764	-0.428303	0.515144	1	ex_06
HP1BP3	0.0865291	0.234974	-0.0619155	1.14247	0.51519	1	ex_06
PLEKHM3	0.0355469	0.142632	-0.0715383	0.650609	0.515209	1	ex_06
FAM120B	-0.0535154	0.0375677	-0.144598	-1.15157	0.515265	1	ex_06
NMRK1	-0.0506609	0.0364271	-0.137749	-1.14015	0.515268	1	ex_06
RCHY1	0.0549045	0.148768	-0.0389595	1.14646	0.515384	1	ex_06
MUC20	0.0244505	0.111184	-0.0622825	0.552525	0.515647	1	ex_06
RPLP2	-0.0560481	0.416515	-0.528611	-0.232461	0.515781	1	ex_06
NEDD8	0.102428	0.367931	-0.163076	0.756127	0.51579	1	ex_06
MSL1	-0.0632884	0.0455952	-0.172172	-1.13923	0.516107	1	ex_06
PURA	0.0779501	0.227446	-0.0715461	1.02196	0.516338	1	ex_06
ACTR10	-0.0122331	0.0612739	-0.08574	-0.326179	0.516393	1	ex_06
PACRG	-0.0787451	0.108094	-0.265585	-0.826043	0.516403	1	ex_06
MPHOSPH6	0.0120478	0.0969557	-0.07286	0.278105	0.516605	1	ex_06
KCNV1	0.0634047	0.181165	-0.0543554	1.05529	0.516843	1	ex_06
CACNB4	-0.0386924	0.100578	-0.177963	-0.544521	0.517226	1	ex_06
RILPL1	-0.00736718	0.0270563	-0.0417907	-0.419463	0.517713	1	ex_06
ACIN1	0.0160588	0.0587761	-0.0266585	0.736813	0.517759	1	ex_06
CLVS1	0.0818385	0.228875	-0.0651982	1.09089	0.517891	1	ex_06
MAMLD1	-0.00615685	0.0531774	-0.0654911	-0.203377	0.51883	1	ex_06
CLYBL	-0.0226665	0.0358306	-0.0811636	-0.759448	0.518869	1	ex_06
BRSK1	0.0119093	0.0520361	-0.0282176	0.581698	0.519266	1	ex_06
CROCC	0.0094701	0.0593196	-0.0403794	0.372342	0.5198	1	ex_06
SH3BGRL2	0.00841851	0.0840922	-0.0672552	0.218041	0.51991	1	ex_06
NQO2	0.0247359	0.0974435	-0.0479717	0.6668	0.520177	1	ex_06
UQCR10	0.108975	0.522239	-0.304288	0.516832	0.520251	1	ex_06
CHM	-0.0473294	0.048047	-0.142706	-0.972609	0.520367	1	ex_06
ZFP91	0.0507786	0.14484	-0.0432829	1.05808	0.520377	1	ex_06
STRN3	-0.0566963	0.0469052	-0.160298	-1.0726	0.52058	1	ex_06
KDM5A	-0.030693	0.0422983	-0.103684	-0.824169	0.520995	1	ex_06
L2HGDH	-0.0123835	0.0710332	-0.0958002	-0.290963	0.521078	1	ex_06
CDK18	0.00392284	0.0439853	-0.0361397	0.191916	0.521164	1	ex_06
CYP51A1	0.0845917	0.232422	-0.0632386	1.12153	0.521568	1	ex_06
THRB	-0.0933668	0.0672081	-0.253942	-1.13963	0.521658	1	ex_06
GLIS1	-0.011203	0.0221272	-0.0445332	-0.658786	0.521718	1	ex_06
SMARCA5	-0.00284449	0.0884703	-0.0941592	-0.0610537	0.522005	1	ex_06
PKIG	-0.00779922	0.0549858	-0.0705843	-0.243469	0.522266	1	ex_06
RFC1	0.0326568	0.107949	-0.0426348	0.850111	0.522362	1	ex_06
RC3H1	-0.0129504	0.0574665	-0.0833673	-0.360457	0.522394	1	ex_06
SLC9A9	0.0578918	0.174253	-0.0584691	0.97512	0.522884	1	ex_06
MAP2K5	-0.0743891	0.0614923	-0.210271	-1.07299	0.523059	1	ex_06
GCNT4	-0.0440586	0.0346025	-0.12272	-1.09779	0.523106	1	ex_06
CCDC57	-0.0637877	0.0737719	-0.201347	-0.908854	0.523845	1	ex_06
NPIPB4	-0.0165396	0.0334319	-0.0665111	-0.64871	0.523996	1	ex_06
TUBB3	0.135136	0.385322	-0.115051	1.05865	0.524513	1	ex_06
YWHAZ	-0.0771075	0.0790999	-0.233315	-0.967483	0.524636	1	ex_06
INTS7	0.0103157	0.0786599	-0.0580286	0.295831	0.524666	1	ex_06
CNTNAP2	0.149625	0.414975	-0.115726	1.10518	0.524799	1	ex_06
CAPS2	-0.0504375	0.0779432	-0.178818	-0.77002	0.525059	1	ex_06
TTC39C	-0.0390285	0.0829483	-0.161005	-0.627123	0.525141	1	ex_06
ERC1	0.0102484	0.156164	-0.135667	0.137659	0.525353	1	ex_06
RPE	0.0529221	0.156158	-0.0503134	1.00475	0.525512	1	ex_06
SLC2A13	-0.0340979	0.0846331	-0.152829	-0.562874	0.525681	1	ex_06
HSPA12A	0.090996	0.330594	-0.148602	0.744367	0.525682	1	ex_06
PDCD6	-0.0387338	0.0432976	-0.120765	-0.925461	0.525717	1	ex_06
UNC5C	0.184458	0.519539	-0.150624	1.07893	0.525743	1	ex_06
MAP3K2	-0.0385445	0.0349142	-0.112003	-1.02841	0.525796	1	ex_06
ZNF429	0.0126357	0.0676028	-0.0423313	0.450553	0.52584	1	ex_06
PRPF19	0.0419472	0.126178	-0.0422839	0.976065	0.526538	1	ex_06
UIMC1	-0.0309076	0.0252636	-0.0870789	-1.07845	0.526624	1	ex_06
FAM149B1	-0.0777035	0.0552996	-0.210706	-1.14506	0.527037	1	ex_06
RABGAP1	-0.0468941	0.0350154	-0.128804	-1.1221	0.5274	1	ex_06
TCEAL2	0.154785	0.456133	-0.146563	1.00672	0.527768	1	ex_06
SCN3B	-0.0912956	0.0767653	-0.259357	-1.06471	0.52777	1	ex_06
EIF4B	0.0453649	0.1594	-0.06867	0.779705	0.52794	1	ex_06
PGK1	0.0953487	0.260831	-0.0701339	1.1293	0.528077	1	ex_06
SEZ6L	0.114466	0.334463	-0.105531	1.01978	0.528498	1	ex_06
ZNF398	0.000597681	0.0467595	-0.0455641	0.0253767	0.528547	1	ex_06
RICTOR	-0.0101138	0.0722167	-0.0924444	-0.24077	0.528752	1	ex_06
CD47	-0.0532501	0.0426079	-0.149108	-1.08878	0.528761	1	ex_06
CMTM4	0.0374036	0.104117	-0.02931	1.09887	0.528896	1	ex_06
BCR	-0.00427863	0.028454	-0.0370112	-0.256196	0.529146	1	ex_06
MRTFB	0.0106102	0.147115	-0.125895	0.152344	0.529376	1	ex_06
COMMD10	0.0204609	0.0884572	-0.0475353	0.589778	0.529537	1	ex_06
NKTR	-0.0743835	0.0646114	-0.213379	-1.04888	0.529573	1	ex_06
CABLES1	-0.00689925	0.089404	-0.103203	-0.140413	0.529799	1	ex_06
PCCB	0.00038716	0.0538867	-0.0531124	0.0141837	0.52983	1	ex_06
KIAA0930	0.0404334	0.142019	-0.0611527	0.780107	0.530026	1	ex_06
CLDND1	0.00644857	0.135939	-0.123042	0.0976052	0.530163	1	ex_06
KRAS	0.0757353	0.216124	-0.0646531	1.05734	0.530176	1	ex_06
KALRN	-0.100896	0.0750673	-0.276859	-1.12383	0.530199	1	ex_06
ST6GAL1	-0.0263913	0.0719585	-0.124741	-0.525939	0.53021	1	ex_06
SPTLC2	-0.00568638	0.0676936	-0.0790664	-0.151882	0.530234	1	ex_06
TOP2B	-0.0410883	0.0560783	-0.138255	-0.828799	0.530315	1	ex_06
P4HA1	0.0594054	0.163025	-0.0442141	1.12365	0.530353	1	ex_06
TPK1	-0.080545	0.0621159	-0.223206	-1.10658	0.530663	1	ex_06
LNX1	0.0549368	0.161585	-0.0517114	1.00962	0.530813	1	ex_06
ZNF146	-0.00797604	0.0224736	-0.0384257	-0.513397	0.531115	1	ex_06
GPLD1	-0.0292795	0.0919579	-0.150517	-0.473342	0.531282	1	ex_06
EEF2	0.0988381	0.276134	-0.0784577	1.09263	0.53143	1	ex_06
UVRAG	-0.00455343	0.073917	-0.0830238	-0.113731	0.53156	1	ex_06
ATXN1	-0.12769	0.121219	-0.376599	-1.00546	0.531585	1	ex_06
HEATR3	-0.0204415	0.0179491	-0.0588322	-1.0436	0.531693	1	ex_06
SHLD2	-0.0177302	0.0253851	-0.0608455	-0.80599	0.53181	1	ex_06
MTREX	0.00988028	0.0765856	-0.0568251	0.290307	0.531823	1	ex_06
NPM1	0.0675799	0.205504	-0.0703446	0.960339	0.531915	1	ex_06
LYPLAL1	-0.0129536	0.0821512	-0.108058	-0.266955	0.532301	1	ex_06
UBXN7	-0.00490315	0.0395836	-0.0493899	-0.216019	0.532417	1	ex_06
FAM13B	-0.0454913	0.0336412	-0.124624	-1.12673	0.532451	1	ex_06
ATP6V1C1	0.0353983	0.166635	-0.0958382	0.52866	0.532567	1	ex_06
QKI	0.0467978	0.431379	-0.337783	0.238498	0.532665	1	ex_06
PDCD7	0.0271805	0.127292	-0.0729306	0.532137	0.532825	1	ex_06
EPHB2	0.00941372	0.0471933	-0.0283659	0.488374	0.533113	1	ex_06
SLC25A37	-0.0343923	0.0258409	-0.0946255	-1.11911	0.533192	1	ex_06
PFKP	0.120866	0.375022	-0.13329	0.932074	0.533286	1	ex_06
C1D	-0.0272228	0.0643013	-0.118747	-0.582969	0.533338	1	ex_06
MKLN1	0.0426558	0.180799	-0.0954877	0.605196	0.533548	1	ex_06
OXR1	0.0605284	0.185943	-0.0648862	0.945931	0.533594	1	ex_06
ADGRL3	0.035368	0.260745	-0.190009	0.307573	0.534123	1	ex_06
PELI1	-0.0338063	0.0410137	-0.108626	-0.88558	0.534307	1	ex_06
UGP2	0.0637667	0.176635	-0.0491014	1.10731	0.534645	1	ex_06
CNTN5	-0.0491144	0.236427	-0.334656	-0.337122	0.534854	1	ex_06
YTHDF2	0.0332768	0.102389	-0.0358359	0.943695	0.535028	1	ex_06
NFKB1	-0.0185071	0.0406692	-0.0776834	-0.612969	0.535156	1	ex_06
WIPF2	-0.0353182	0.0465198	-0.117156	-0.845847	0.535461	1	ex_06
CPSF6	-0.0541928	0.0411357	-0.149521	-1.11421	0.535543	1	ex_06
TMEM184B	0.00919464	0.0681081	-0.0497188	0.305892	0.535851	1	ex_06
MAP2K1	0.0191825	0.114051	-0.075686	0.396307	0.535924	1	ex_06
FGFR1OP2	-0.0424798	0.0782837	-0.163243	-0.689438	0.536012	1	ex_06
EEF1AKMT2	-0.043641	0.032575	-0.119857	-1.12227	0.536144	1	ex_06
SNPH	0.0207347	0.062057	-0.0205876	0.983469	0.53622	1	ex_06
ZMIZ1	0.00736554	0.0694803	-0.0547492	0.232412	0.536229	1	ex_06
PSME3IP1	0.0377752	0.114251	-0.0387005	0.968124	0.536532	1	ex_06
FBXO22	-0.0136204	0.0542687	-0.0815095	-0.393222	0.536684	1	ex_06
BMPR1A	0.0389324	0.119575	-0.0417104	0.946223	0.537003	1	ex_06
ADAM9	-0.0355962	0.0378339	-0.109026	-0.950118	0.537079	1	ex_06
CCDC47	0.0516893	0.144732	-0.0413536	1.08884	0.53716	1	ex_06
GDA	-0.0605034	0.0483705	-0.169377	-1.08919	0.537315	1	ex_06
RBMS1	0.0520441	0.153519	-0.0494309	1.00522	0.537354	1	ex_06
CGGBP1	-0.0907801	0.109365	-0.290925	-0.888984	0.537389	1	ex_06
ZNF736	-0.0325691	0.0418637	-0.107002	-0.85761	0.537616	1	ex_06
SPART	-0.0542294	0.0427265	-0.151185	-1.09625	0.537913	1	ex_06
C1GALT1	-0.0185001	0.0360783	-0.0730786	-0.664357	0.538415	1	ex_06
AMBRA1	-0.0468491	0.0497846	-0.143483	-0.950212	0.538439	1	ex_06
PPM1L	-0.057387	0.0431349	-0.157909	-1.11893	0.538582	1	ex_06
FUT9	0.0460969	0.217708	-0.125514	0.526471	0.538647	1	ex_06
ZNF25	-0.0576895	0.0488293	-0.164208	-1.0615	0.53867	1	ex_06
KIFAP3	-0.0105481	0.124937	-0.146034	-0.152591	0.538833	1	ex_06
RAB2A	0.0129313	0.113657	-0.0877943	0.251623	0.538964	1	ex_06
GDPD1	0.0359308	0.100572	-0.0287106	1.08944	0.538996	1	ex_06
LRRN3	0.0387482	0.131109	-0.0536129	0.822263	0.539967	1	ex_06
STAG1	0.0801743	0.226708	-0.0663592	1.07237	0.540437	1	ex_06
CCDC186	0.0234132	0.105156	-0.0583294	0.561384	0.540552	1	ex_06
CC2D2A	-0.08897	0.115457	-0.293396	-0.85301	0.540838	1	ex_06
IDE	0.00804547	0.0542437	-0.0381528	0.341329	0.541019	1	ex_06
LIN54	-0.0246503	0.0209162	-0.0702169	-1.06029	0.541294	1	ex_06
BBS5	-0.0501526	0.0561778	-0.156483	-0.924451	0.541604	1	ex_06
GABARAPL1	0.0167409	0.168339	-0.134857	0.216437	0.541615	1	ex_06
ACADM	-0.0491682	0.0392045	-0.137541	-1.09047	0.541679	1	ex_06
ITSN1	0.060359	0.20028	-0.0795619	0.845489	0.541684	1	ex_06
UBXN4	0.0476696	0.13255	-0.0372104	1.10074	0.541728	1	ex_06
ZNF587	-0.0141159	0.0154578	-0.0436897	-0.935517	0.542284	1	ex_06
ZNF721	-0.0667472	0.0512159	-0.18471	-1.10901	0.543019	1	ex_06
TBL1XR1	-0.0594928	0.0518943	-0.17088	-1.04683	0.543846	1	ex_06
IL1RAPL1	0.207275	0.592028	-0.177477	1.05588	0.544	1	ex_06
PPIP5K2	-0.0369887	0.0597714	-0.133749	-0.749239	0.544017	1	ex_06
HNRNPA3	0.0486051	0.157021	-0.0598107	0.878693	0.54405	1	ex_06
KCND3	0.12917	0.404668	-0.146327	0.918953	0.544185	1	ex_06
C18orf25	-0.0510977	0.0402415	-0.142437	-1.09646	0.544386	1	ex_06
ZBTB41	0.0479493	0.135882	-0.039983	1.06876	0.544427	1	ex_06
UBB	0.100676	0.337612	-0.13626	0.832806	0.5445	1	ex_06
TIAM1	0.0706646	0.196904	-0.055575	1.09712	0.54451	1	ex_06
FANCL	-0.047669	0.0389618	-0.1343	-1.07848	0.54452	1	ex_06
ARHGAP12	-0.0456379	0.0423245	-0.1336	-1.0169	0.544573	1	ex_06
PPA2	0.0279695	0.111029	-0.0550901	0.659998	0.54498	1	ex_06
PHACTR1	-0.126491	0.205844	-0.458825	-0.745987	0.545138	1	ex_06
ZFHX3	-0.0514272	0.113007	-0.215861	-0.612986	0.545246	1	ex_06
SPIRE2	-0.0130236	0.018202	-0.0442492	-0.817463	0.545412	1	ex_06
GSAP	-0.0988868	0.0891373	-0.286911	-1.0308	0.545427	1	ex_06
XRCC6	0.0456927	0.13105	-0.0396642	1.0492	0.545445	1	ex_06
WDR78	-0.0207627	0.063227	-0.104752	-0.484514	0.545543	1	ex_06
AGO3	-0.0390298	0.0643598	-0.142419	-0.73989	0.545937	1	ex_06
MAPKAPK5	-0.0417503	0.0347493	-0.11825	-1.06967	0.545961	1	ex_06
JARID2	0.00684032	0.091597	-0.0779163	0.15818	0.546786	1	ex_06
BCAT1	0.0488491	0.150381	-0.0526832	0.942975	0.54682	1	ex_06
ZNF235	-0.0332959	0.0651912	-0.131783	-0.662613	0.547011	1	ex_06
SLC8A2	-0.00603377	0.0889893	-0.101057	-0.124454	0.547164	1	ex_06
CNIH3	0.0627253	0.242486	-0.117035	0.683905	0.547248	1	ex_06
OGFR	-0.0656598	0.0562371	-0.187557	-1.05573	0.547312	1	ex_06
ABCB7	-0.032542	0.034324	-0.0994079	-0.953865	0.547399	1	ex_06
TRANK1	-0.0387779	0.0448353	-0.122391	-0.908986	0.547689	1	ex_06
ETV1	-0.150779	0.186756	-0.488315	-0.875529	0.548033	1	ex_06
MICOS10	0.109395	0.311352	-0.0925627	1.06166	0.548771	1	ex_06
HK1	-0.0371528	0.0462668	-0.120572	-0.872914	0.549271	1	ex_06
TGOLN2	0.0588815	0.167232	-0.0494689	1.06511	0.549731	1	ex_06
ACTN4	-0.0167925	0.0317951	-0.0653801	-0.677389	0.550119	1	ex_06
NUDT3	0.0694086	0.200174	-0.0613569	1.04032	0.550145	1	ex_06
FBXL20	0.0773232	0.227389	-0.0727423	1.0099	0.550168	1	ex_06
TLE1	-0.044747	0.0525744	-0.142068	-0.901163	0.550433	1	ex_06
TTLL5	-0.0152229	0.0866352	-0.117081	-0.29292	0.550495	1	ex_06
INA	0.101199	0.284641	-0.0822436	1.08124	0.550522	1	ex_06
UBE2G1	-0.0241293	0.0189468	-0.0672053	-1.09788	0.55082	1	ex_06
RSPO2	0.0769078	0.218224	-0.0644084	1.06666	0.551662	1	ex_06
CPSF7	0.0135538	0.0648843	-0.0377767	0.517529	0.551758	1	ex_06
MRE11	-0.0241078	0.031937	-0.0801526	-0.843084	0.551989	1	ex_06
DYNLRB1	0.119051	0.350145	-0.112044	1.0097	0.55203	1	ex_06
EMC2	-0.0309457	0.0446428	-0.106534	-0.802403	0.552093	1	ex_06
RPL15	0.0991296	0.373746	-0.175487	0.707498	0.552917	1	ex_06
TAFA2	0.176296	0.492806	-0.140214	1.0917	0.552944	1	ex_06
ARNT	-0.0326603	0.0355642	-0.100885	-0.93827	0.553039	1	ex_06
SWT1	-0.013052	0.0252157	-0.0513197	-0.668485	0.553244	1	ex_06
TSC22D1	0.0837949	0.277149	-0.10956	0.849398	0.553383	1	ex_06
ABCD3	0.0336612	0.0976474	-0.0303249	1.03108	0.553672	1	ex_06
HAGH	0.0382344	0.127932	-0.0514629	0.835455	0.5537	1	ex_06
PPFIA1	0.0204741	0.0875814	-0.0466332	0.597974	0.554093	1	ex_06
FMR1	0.0422853	0.137523	-0.0529524	0.870219	0.554159	1	ex_06
CA5B	-0.0325125	0.0327977	-0.0978226	-0.975702	0.554333	1	ex_06
JADE1	-0.0535667	0.0429861	-0.150119	-1.08737	0.554863	1	ex_06
RPL37	-0.00453948	0.194174	-0.203253	-0.044774	0.555121	1	ex_06
TRIT1	0.0254513	0.0756856	-0.024783	0.993018	0.555675	1	ex_06
ASPH	-0.0534431	0.0442857	-0.151172	-1.07181	0.555952	1	ex_06
IST1	-0.0149033	0.0253608	-0.0551674	-0.72546	0.556005	1	ex_06
LARS2	-0.025666	0.0277043	-0.0790363	-0.942556	0.556438	1	ex_06
LATS1	-0.0340106	0.0451464	-0.113168	-0.842119	0.556573	1	ex_06
BLZF1	-0.0103367	0.0241835	-0.0448569	-0.58689	0.556775	1	ex_06
ANKRD18A	0.0149924	0.0789183	-0.0489335	0.459666	0.557093	1	ex_06
PCYT1A	-0.0121125	0.0249334	-0.0491583	-0.640828	0.557161	1	ex_06
IP6K1	0.0113657	0.0827319	-0.0600006	0.31214	0.557338	1	ex_06
HSPA9	0.0256144	0.137019	-0.0857906	0.450637	0.557524	1	ex_06
NTRK2	-0.0583733	0.0792345	-0.195981	-0.831417	0.557544	1	ex_06
PEPD	-0.00455204	0.0511818	-0.0602859	-0.160079	0.55765	1	ex_06
ACOX3	0.0113414	0.0509801	-0.0282973	0.560784	0.557946	1	ex_06
SCRN1	0.0593556	0.16637	-0.0476592	1.08709	0.558222	1	ex_06
SUPT5H	-0.0533223	0.044662	-0.151307	-1.0666	0.558403	1	ex_06
GAS6	0.0180429	0.0559561	-0.0198702	0.932749	0.558536	1	ex_06
CYCS	0.0953191	0.275645	-0.0850065	1.03603	0.558619	1	ex_06
GPR22	0.0834555	0.238387	-0.0714765	1.05575	0.558965	1	ex_06
SETD7	0.0207681	0.0843706	-0.0428343	0.639988	0.558992	1	ex_06
PUS7L	-0.0347138	0.0607238	-0.130151	-0.712903	0.559464	1	ex_06
ASIC2	0.168167	0.513047	-0.176714	0.955695	0.559769	1	ex_06
CSNK1E	0.0299795	0.108464	-0.0485052	0.748664	0.560048	1	ex_06
MTSS1	-0.0162059	0.0554577	-0.0878695	-0.443224	0.560124	1	ex_06
PRRC2B	0.021767	0.110226	-0.0666918	0.482287	0.56022	1	ex_06
TENM2	0.147172	0.581731	-0.287388	0.663778	0.560254	1	ex_06
NDUFB5	0.0842882	0.238853	-0.070277	1.06882	0.560541	1	ex_06
TUB	-0.00077704	0.0567849	-0.0583389	-0.026458	0.560663	1	ex_06
TENM4	-0.14364	0.149825	-0.437105	-0.959326	0.560714	1	ex_06
STK39	0.072818	0.207426	-0.0617899	1.06027	0.561038	1	ex_06
ERCC6	-0.005454	0.0400983	-0.0510063	-0.234668	0.561053	1	ex_06
NBEA	-0.0135281	0.159334	-0.18639	-0.153386	0.561271	1	ex_06
PICALM	-0.0350565	0.0589711	-0.129084	-0.730737	0.561388	1	ex_06
INVS	-0.0676532	0.0549273	-0.190234	-1.08172	0.561619	1	ex_06
ANAPC16	0.0483453	0.14285	-0.0461596	1.00265	0.56167	1	ex_06
RIMS3	0.0588443	0.166874	-0.0491854	1.0676	0.56173	1	ex_06
ODF2L	-0.052426	0.0512963	-0.156148	-0.990656	0.561895	1	ex_06
CTDSP2	-0.00366083	0.0191729	-0.0264946	-0.314232	0.563133	1	ex_06
SLITRK5	0.0652779	0.195951	-0.065395	0.979104	0.563503	1	ex_06
USP14	-0.0591008	0.0518102	-0.170012	-1.0444	0.563719	1	ex_06
EEF1A2	0.112341	0.319813	-0.0951318	1.06127	0.56377	1	ex_06
UCK2	-0.0219051	0.0244218	-0.068232	-0.926744	0.563907	1	ex_06
CACUL1	0.0313123	0.0992802	-0.0366557	0.902939	0.564143	1	ex_06
RHBDL3	0.0835487	0.274471	-0.107374	0.85769	0.564338	1	ex_06
SEMA6A	0.0313049	0.0986491	-0.0360393	0.911088	0.564397	1	ex_06
APBB1	-0.0373339	0.0359608	-0.110629	-0.99834	0.564925	1	ex_06
DLG3	0.000600359	0.0652011	-0.0640004	0.0182147	0.56495	1	ex_06
TCF25	-0.0596556	0.0567993	-0.17611	-1.00402	0.56502	1	ex_06
GLO1	0.033549	0.122322	-0.0552237	0.740709	0.565095	1	ex_06
CEP128	0.00659774	0.0558068	-0.0426113	0.262783	0.56524	1	ex_06
NLGN4Y	1.90991e-05	9.60382e-05	-5.78401e-05	0.486534	0.565486	1	ex_06
B3GALT2	0.0611687	0.187324	-0.0649862	0.950327	0.565528	1	ex_06
PRKCB	0.0609682	0.202205	-0.080269	0.846062	0.565711	1	ex_06
INTS6	-0.00517979	0.0862493	-0.0966089	-0.111039	0.565737	1	ex_06
TCF20	-0.0410559	0.0470399	-0.129152	-0.913416	0.565746	1	ex_06
JDP2	0.0137551	0.0417093	-0.0141992	0.964411	0.566209	1	ex_06
WDFY3	-0.0613847	0.0541844	-0.176954	-1.04104	0.56644	1	ex_06
DHX9	-0.00401249	0.0929125	-0.100937	-0.0811384	0.566674	1	ex_06
ATP5F1B	0.0110439	0.193403	-0.171315	0.118698	0.567311	1	ex_06
GALNT17	-0.146357	0.152689	-0.445403	-0.959231	0.56748	1	ex_06
SLC35E3	0.0478097	0.143587	-0.0479679	0.978363	0.568177	1	ex_06
GOLGA8A	-0.112415	0.117272	-0.342102	-0.959258	0.568567	1	ex_06
RCAN2	0.0638094	0.249093	-0.121474	0.674989	0.568939	1	ex_06
LRFN2	-0.07297	0.090497	-0.236437	-0.874908	0.568961	1	ex_06
USP9X	-0.0439398	0.0390167	-0.126896	-1.03814	0.569352	1	ex_06
MPHOSPH8	0.0713802	0.217099	-0.0743389	0.960084	0.569668	1	ex_06
CDK14	0.0755902	0.233191	-0.0820108	0.940058	0.569789	1	ex_06
ZBTB44	-0.0171483	0.0957166	-0.130013	-0.297789	0.569898	1	ex_06
R3HDM1	-0.0193785	0.132215	-0.170972	-0.250547	0.57008	1	ex_06
C11orf87	0.00557656	0.0947297	-0.0835766	0.122596	0.570279	1	ex_06
PKN2	0.0350298	0.119575	-0.0495157	0.812073	0.570389	1	ex_06
WSCD2	0.0326585	0.126648	-0.0613311	0.681028	0.570606	1	ex_06
CACNG2	0.0248861	0.0863535	-0.0365813	0.793523	0.570763	1	ex_06
GALNT16	0.0307842	0.106618	-0.0450494	0.795635	0.571122	1	ex_06
EXTL2	0.0488424	0.149147	-0.0514619	0.954389	0.571368	1	ex_06
CCDC50	0.0293574	0.107726	-0.0490112	0.734215	0.571411	1	ex_06
CACNA2D3	0.164561	0.493285	-0.164163	0.981171	0.571534	1	ex_06
PHKB	-0.0470815	0.0741319	-0.168295	-0.761286	0.571797	1	ex_06
BRMS1L	0.0259969	0.0745036	-0.0225098	1.05043	0.571859	1	ex_06
CBX5	0.0318062	0.137802	-0.0741891	0.58813	0.571994	1	ex_06
UBAP1	-0.0172777	0.0384056	-0.0729611	-0.608148	0.57222	1	ex_06
GRAMD1B	-0.00489591	0.0770944	-0.0868862	-0.117036	0.572407	1	ex_06
FARS2	-0.0345727	0.146935	-0.21608	-0.373325	0.572506	1	ex_06
ZCCHC14	0.0106125	0.0795715	-0.0583465	0.30163	0.572575	1	ex_06
SHISA6	-0.0186968	0.231939	-0.269333	-0.146208	0.572717	1	ex_06
NSL1	-0.0105642	0.0551105	-0.0762389	-0.315274	0.573199	1	ex_06
VPS36	0.00542777	0.0763951	-0.0655396	0.149903	0.573358	1	ex_06
KCNH7	0.206116	0.586297	-0.174064	1.0626	0.573471	1	ex_06
ZNRF3	0.0145799	0.0601701	-0.0310102	0.626805	0.573582	1	ex_06
JAKMIP2	0.0751114	0.264466	-0.114244	0.777458	0.57376	1	ex_06
NR6A1	0.0447355	0.164267	-0.0747964	0.733528	0.574381	1	ex_06
CPNE3	-0.0349845	0.0319903	-0.101959	-1.02379	0.574405	1	ex_06
DLC1	0.0292241	0.152477	-0.0940284	0.464722	0.574589	1	ex_06
SCN1B	0.128566	0.372136	-0.115003	1.03455	0.575058	1	ex_06
AP3S2	-0.0130802	0.0270887	-0.053249	-0.638222	0.575467	1	ex_06
HNRNPC	-0.046763	0.0425074	-0.136033	-1.0267	0.575541	1	ex_06
PNN	-0.0314012	0.0519735	-0.114776	-0.738177	0.575682	1	ex_06
SUCO	0.0208936	0.0857746	-0.0439874	0.631166	0.57613	1	ex_06
KIAA2026	0.0199925	0.105942	-0.0659573	0.455901	0.57615	1	ex_06
MAP1B	0.145939	0.415956	-0.124079	1.05932	0.576458	1	ex_06
ARL6	0.020398	0.0734524	-0.0326565	0.753551	0.576662	1	ex_06
KIAA0513	0.0379998	0.110439	-0.0344392	1.02815	0.576697	1	ex_06
NCOA1	0.0336435	0.154341	-0.0870544	0.546323	0.576972	1	ex_06
AKAP7	-0.0671354	0.0626843	-0.196955	-1.01358	0.577192	1	ex_06
EXT2	-0.0350308	0.0368378	-0.106899	-0.955342	0.57722	1	ex_06
LDHB	0.0739098	0.297491	-0.149672	0.647909	0.577559	1	ex_06
CACNB2	0.0645146	0.195433	-0.0664034	0.965844	0.577708	1	ex_06
VPS13D	0.0123386	0.119302	-0.0946244	0.226089	0.578023	1	ex_06
CUX1	0.0262313	0.0849056	-0.032443	0.876235	0.578332	1	ex_06
PAXBP1	-0.0461837	0.0412067	-0.133574	-1.03579	0.578592	1	ex_06
ARHGAP32	0.019998	0.185017	-0.145021	0.23752	0.578642	1	ex_06
HINT3	0.0450226	0.150213	-0.0601678	0.838886	0.57867	1	ex_06
STX1A	-0.0707519	0.0735409	-0.215045	-0.96104	0.579323	1	ex_06
FXR1	0.00856515	0.127486	-0.110356	0.141164	0.579607	1	ex_06
USP12	-0.0402917	0.0368334	-0.117417	-1.02393	0.579854	1	ex_06
GALNT1	0.0277802	0.0996871	-0.0441266	0.757206	0.579928	1	ex_06
ATXN2	-0.0229427	0.0769442	-0.12283	-0.450178	0.580023	1	ex_06
HTR2A	0.0614362	0.18386	-0.0609875	0.983574	0.58005	1	ex_06
LRPAP1	0.0862327	0.259665	-0.0871994	0.97452	0.58019	1	ex_06
PRKCE	-0.121611	0.118204	-0.361426	-0.993906	0.580284	1	ex_06
SUCLG1	-0.0063948	0.0900296	-0.102819	-0.129983	0.580487	1	ex_06
ACSL6	-0.0426992	0.0655133	-0.150912	-0.773376	0.580536	1	ex_06
NRDE2	0.0241147	0.0750809	-0.0268515	0.927357	0.580702	1	ex_06
UNC5D	0.0063888	0.274227	-0.26145	0.0467514	0.580751	1	ex_06
TBC1D30	-0.0100583	0.0349502	-0.0550668	-0.438004	0.581222	1	ex_06
SFI1	-0.0258983	0.0472351	-0.0990317	-0.69407	0.58137	1	ex_06
SYT17	-0.0487791	0.0748236	-0.172382	-0.773488	0.581449	1	ex_06
TBC1D5	0.056097	0.182025	-0.0698312	0.873101	0.582099	1	ex_06
XRCC5	-0.0461338	0.0493401	-0.141608	-0.947072	0.582262	1	ex_06
USP47	0.0561794	0.168977	-0.0566182	0.97617	0.582501	1	ex_06
PCP4	0.178737	0.570398	-0.212923	0.894445	0.582728	1	ex_06
DCAF5	-0.0215073	0.0353529	-0.0783674	-0.741354	0.582925	1	ex_06
NRN1	-0.156841	0.204699	-0.518381	-0.850259	0.58323	1	ex_06
ACAP3	-0.0317975	0.0297061	-0.0933011	-1.01331	0.583255	1	ex_06
RYBP	0.0234678	0.122234	-0.0752982	0.465707	0.58332	1	ex_06
NDUFS2	0.0832535	0.246052	-0.0795446	1.00231	0.583325	1	ex_06
WASHC2A	0.0121111	0.0468887	-0.0226665	0.682545	0.583405	1	ex_06
ZNF439	0.012797	0.047828	-0.0222339	0.715989	0.583444	1	ex_06
PTPRB	-0.0553428	0.0524428	-0.163129	-1.00635	0.583648	1	ex_06
DGKZ	-0.0433215	0.0565212	-0.143164	-0.850423	0.583723	1	ex_06
RFX3	0.0697505	0.236954	-0.0974532	0.817616	0.584156	1	ex_06
BLCAP	-0.07071	0.0644271	-0.205847	-1.02554	0.584207	1	ex_06
CELF1	-0.0415729	0.0797294	-0.162875	-0.671721	0.584404	1	ex_06
KLHL22	-0.0236196	0.0297752	-0.0770144	-0.867004	0.584635	1	ex_06
IGF1R	0.0874423	0.272164	-0.0972798	0.927792	0.584768	1	ex_06
RAB27B	-0.0938453	0.0940337	-0.281724	-0.978999	0.584825	1	ex_06
SAMD12	0.00678135	0.186711	-0.173148	0.0738691	0.585127	1	ex_06
SUSD4	0.0331266	0.11266	-0.0464071	0.816345	0.585392	1	ex_06
SNW1	-0.0295066	0.0301164	-0.0891296	-0.969959	0.585444	1	ex_06
CPLX1	0.0467845	0.14408	-0.0505108	0.942449	0.585515	1	ex_06
SLC35A3	-0.0343144	0.0414289	-0.110058	-0.887933	0.585871	1	ex_06
GPM6B	0.0718025	0.212033	-0.0684284	1.00356	0.586013	1	ex_06
DIPK2A	-0.0360784	0.0703742	-0.142531	-0.664261	0.586227	1	ex_06
CTNND2	0.118607	0.364377	-0.127164	0.94586	0.586317	1	ex_06
HSD17B4	-0.00656133	0.0957708	-0.108893	-0.125669	0.58663	1	ex_06
ATG4C	0.00481316	0.0953498	-0.0857235	0.104197	0.586955	1	ex_06
EIF3J	0.0188909	0.128967	-0.0911852	0.336363	0.58705	1	ex_06
SYN3	0.0627245	0.22737	-0.101921	0.746684	0.587162	1	ex_06
ASCC3	-0.0316699	0.0678032	-0.131143	-0.624007	0.587348	1	ex_06
CDC42	-0.0689541	0.0718314	-0.20974	-0.959954	0.587368	1	ex_06
HMGN3	0.0544773	0.174682	-0.0657277	0.888263	0.587696	1	ex_06
ZRANB1	0.00544795	0.0894842	-0.0785883	0.127062	0.587766	1	ex_06
FBXL16	0.0545453	0.179722	-0.0706319	0.854043	0.588463	1	ex_06
MPRIP	-0.0661824	0.0677799	-0.200145	-0.968296	0.589037	1	ex_06
MYO5A	0.038856	0.17279	-0.0950779	0.568611	0.589535	1	ex_06
SEL1L	-0.0417794	0.0394088	-0.122968	-1.0086	0.589611	1	ex_06
MBOAT2	-0.0474354	0.0553293	-0.1502	-0.904704	0.589841	1	ex_06
KCNMB2	0.0165937	0.268254	-0.235067	0.129234	0.590303	1	ex_06
SPRY3	-0.0245997	0.0237416	-0.0729411	-0.997377	0.590434	1	ex_06
CEP44	-0.0112202	0.025691	-0.0481315	-0.595788	0.590555	1	ex_06
NARS1	-0.0765388	0.0714671	-0.224545	-1.01356	0.590556	1	ex_06
MKX	0.0272272	0.104025	-0.0495705	0.694869	0.590652	1	ex_06
EPHA5	-0.0812408	0.0747613	-0.237243	-1.02069	0.59074	1	ex_06
GNAQ	-0.0597643	0.0646395	-0.184168	-0.941578	0.590801	1	ex_06
PSMG2	0.0329968	0.10628	-0.0402866	0.882499	0.590842	1	ex_06
ZNF780B	0.0253931	0.0874426	-0.0366564	0.802095	0.59101	1	ex_06
PNPLA8	0.0467894	0.145768	-0.0521893	0.926518	0.591522	1	ex_06
SLC1A4	-0.0269405	0.0254846	-0.0793656	-1.0072	0.591687	1	ex_06
R3HDM2	-0.0684077	0.0743197	-0.211135	-0.939389	0.592262	1	ex_06
CNOT6L	-0.0144928	0.0660096	-0.0949952	-0.352852	0.592321	1	ex_06
AGGF1	0.0174126	0.0872763	-0.0524511	0.488495	0.592364	1	ex_06
ERCC3	-0.00546039	0.0159168	-0.0268375	-0.500635	0.592427	1	ex_06
TRA2A	-0.00272895	0.100261	-0.105719	-0.0519336	0.592632	1	ex_06
FER	0.0470438	0.17646	-0.0823727	0.71246	0.592752	1	ex_06
ME2	0.019847	0.0689902	-0.0292962	0.791551	0.593001	1	ex_06
POMK	-0.0262095	0.0296986	-0.0821177	-0.918824	0.593041	1	ex_06
GRIK5	0.00778169	0.0746459	-0.0590825	0.228102	0.593212	1	ex_06
ELAVL4	-0.0655937	0.0608876	-0.192075	-1.01645	0.593491	1	ex_06
MLLT10	-0.0610344	0.0720289	-0.194098	-0.89901	0.593571	1	ex_06
ABCA3	0.0439904	0.148285	-0.0603039	0.826695	0.594018	1	ex_06
KIAA1109	0.0187804	0.131544	-0.0939837	0.326423	0.59434	1	ex_06
AP1G1	-0.0159162	0.0410222	-0.0728547	-0.547876	0.594375	1	ex_06
RPS14	0.0691368	0.340115	-0.201842	0.500061	0.59463	1	ex_06
ROBO1	0.0216382	0.0755633	-0.0322869	0.786463	0.594804	1	ex_06
ANXA6	0.0431165	0.131875	-0.0456422	0.952095	0.594823	1	ex_06
BNIP3L	0.0934359	0.2788	-0.0919279	0.987955	0.594833	1	ex_06
C15orf41	0.00722213	0.0968144	-0.0823701	0.157995	0.594898	1	ex_06
UBE2V1	-0.0551085	0.0707387	-0.180956	-0.858269	0.594904	1	ex_06
CEP85L	-0.0338838	0.0462841	-0.114052	-0.8284	0.594939	1	ex_06
BSDC1	0.00385003	0.0595121	-0.051812	0.135567	0.595583	1	ex_06
DCUN1D2	-0.0196344	0.0314236	-0.0706924	-0.753705	0.595623	1	ex_06
SHANK2	-0.113884	0.111331	-0.3391	-0.991093	0.595684	1	ex_06
XPO1	0.0525586	0.17637	-0.071253	0.832014	0.596107	1	ex_06
TIMM23B	-0.0495725	0.0655664	-0.164711	-0.843853	0.59617	1	ex_06
WDR59	-0.0405542	0.041564	-0.122672	-0.967932	0.5964	1	ex_06
FBXO42	0.0456385	0.137917	-0.0466401	0.969346	0.59657	1	ex_06
ZNF26	-0.0124519	0.0263994	-0.0513033	-0.628171	0.597649	1	ex_06
MAOB	-0.0156703	0.134297	-0.165638	-0.204799	0.597718	1	ex_06
ANKAR	-0.0330866	0.0302346	-0.0964078	-1.02412	0.598064	1	ex_06
L3MBTL4	-0.0615236	0.115241	-0.238288	-0.682173	0.598095	1	ex_06
CD2AP	-0.0294687	0.0297031	-0.0886405	-0.9761	0.598145	1	ex_06
WDR35	-0.0257798	0.0388156	-0.0903751	-0.782215	0.598841	1	ex_06
SMS	0.0267403	0.0998755	-0.046395	0.716617	0.598911	1	ex_06
EXOC2	0.0226599	0.127779	-0.0824593	0.422498	0.59925	1	ex_06
SERF2	0.129298	0.402992	-0.144397	0.925916	0.599871	1	ex_06
SELENOI	-0.0481033	0.0462613	-0.142468	-0.999112	0.599913	1	ex_06
SLC43A2	0.00190941	0.0170482	-0.0132294	0.247205	0.599938	1	ex_06
SDAD1	-0.0214967	0.0205179	-0.0635112	-1.00281	0.599991	1	ex_06
GLRA3	-0.0385933	0.167106	-0.244292	-0.367728	0.600042	1	ex_06
TMEFF1	-0.036785	0.0614543	-0.135024	-0.733895	0.600227	1	ex_06
FTH1	0.148542	0.455586	-0.158502	0.948195	0.60027	1	ex_06
XPO5	-0.0277621	0.0310679	-0.0865921	-0.924913	0.600291	1	ex_06
MYO1D	0.0641338	0.193236	-0.0649684	0.973647	0.600408	1	ex_06
ATL1	0.00852051	0.109555	-0.0925137	0.165289	0.600604	1	ex_06
SH3D19	0.0293545	0.128728	-0.0700189	0.578965	0.600659	1	ex_06
ZNF782	0.0209147	0.103297	-0.0614672	0.497586	0.60073	1	ex_06
MRS2	-0.0198118	0.0357819	-0.0754054	-0.698468	0.601133	1	ex_06
ARHGEF17	0.032258	0.0965552	-0.0320391	0.983318	0.601172	1	ex_06
NAPEPLD	0.0114442	0.114311	-0.0914227	0.21805	0.602029	1	ex_06
ACADSB	0.0110359	0.0751814	-0.0531097	0.337201	0.602257	1	ex_06
LIMCH1	0.0539442	0.233696	-0.125808	0.588193	0.602439	1	ex_06
GHITM	0.0660526	0.226488	-0.0943826	0.806935	0.602528	1	ex_06
PPARG	0.0195863	0.071101	-0.0319283	0.745197	0.602584	1	ex_06
FAM117B	0.0405902	0.131853	-0.0506728	0.871715	0.60265	1	ex_06
RPS2	0.126221	0.382104	-0.129662	0.966805	0.602684	1	ex_06
SORCS3	-0.122158	0.119688	-0.364005	-0.989991	0.60281	1	ex_06
APLP2	-0.00995422	0.101494	-0.121402	-0.175059	0.603053	1	ex_06
MLLT11	0.101387	0.302915	-0.10014	0.986046	0.603162	1	ex_06
CCDC6	0.0291503	0.122268	-0.0639672	0.613564	0.603373	1	ex_06
PCDH11X	-0.0140785	0.280064	-0.308221	-0.0938093	0.603448	1	ex_06
KCNJ3	0.0799897	0.240875	-0.0808951	0.974467	0.603506	1	ex_06
STAMBPL1	0.0368713	0.169367	-0.0956249	0.545422	0.603542	1	ex_06
HHAT	-0.00962119	0.0430632	-0.0623056	-0.357927	0.603572	1	ex_06
ABCA9	0.0316345	0.121245	-0.0579761	0.691911	0.60362	1	ex_06
RALGAPA2	0.0593167	0.193839	-0.0752057	0.864232	0.604044	1	ex_06
STX7	-0.00218209	0.07962	-0.0839842	-0.0522826	0.604627	1	ex_06
EIF3E	0.0286855	0.106757	-0.0493859	0.720143	0.604955	1	ex_06
EIF3H	-0.0341784	0.0345236	-0.10288	-0.975057	0.605273	1	ex_06
NRF1	-0.0530648	0.0543933	-0.160523	-0.967867	0.605573	1	ex_06
BRINP3	-0.0551361	0.125988	-0.236261	-0.596633	0.605795	1	ex_06
PSPC1	-0.0190378	0.10001	-0.138086	-0.313432	0.605874	1	ex_06
FAM133B	0.0284042	0.114999	-0.0581911	0.642889	0.606309	1	ex_06
EPHB6	0.0586398	0.228616	-0.111337	0.676164	0.606702	1	ex_06
XPO7	0.00647964	0.0754195	-0.0624602	0.184216	0.606831	1	ex_06
NT5DC1	0.0317962	0.149343	-0.0857503	0.530168	0.607329	1	ex_06
FAM234B	-0.0317678	0.0362511	-0.0997867	-0.915388	0.607534	1	ex_06
YTHDC1	-0.026687	0.0551553	-0.108529	-0.639102	0.60755	1	ex_06
TRIM14	-0.00959288	0.0560162	-0.075202	-0.286571	0.607854	1	ex_06
STAT1	-0.231866	0.298475	-0.762207	-0.856901	0.607982	1	ex_06
GRIK3	0.0114656	0.206619	-0.183688	0.115152	0.607995	1	ex_06
CARS2	0.0042315	0.0471831	-0.0387201	0.193092	0.607999	1	ex_06
QDPR	0.00952356	0.139003	-0.119955	0.144161	0.608081	1	ex_06
RBFOX1	6.90181e-14	5.05715e-12	-4.91912e-12	0.027119	0.608102	1	ex_06
ACAP2	-0.0377008	0.0364062	-0.111808	-0.997101	0.608117	1	ex_06
MIA2	-0.0331508	0.0373308	-0.103632	-0.921863	0.608808	1	ex_06
CREB1	0.0207325	0.103194	-0.0617289	0.492775	0.608815	1	ex_06
TRAPPC12	-0.0197347	0.0379421	-0.0774115	-0.670621	0.609098	1	ex_06
CANX	0.0580271	0.172341	-0.056287	0.9949	0.609481	1	ex_06
PPFIBP1	0.0820248	0.2446	-0.0805507	0.988867	0.60976	1	ex_06
RBM27	-0.033302	0.0458767	-0.112481	-0.824347	0.609897	1	ex_06
PCGF6	-0.0121501	0.0235683	-0.0478684	-0.666709	0.609923	1	ex_06
PTPRN	-0.06059	0.0589625	-0.180142	-0.993323	0.610032	1	ex_06
PCID2	0.0279901	0.0952317	-0.0392514	0.815859	0.610223	1	ex_06
RPL11	-0.078139	0.399375	-0.555653	-0.320723	0.610361	1	ex_06
GRIN2B	-0.0744142	0.0706039	-0.219432	-1.00573	0.610531	1	ex_06
G3BP2	0.0225236	0.1417	-0.0966524	0.370422	0.610897	1	ex_06
AP3D1	0.0326596	0.104301	-0.0389818	0.8935	0.611012	1	ex_06
NADK2	-0.0348225	0.0518326	-0.121478	-0.787615	0.61105	1	ex_06
RIPOR1	-0.0461819	0.0451277	-0.137491	-0.991297	0.611237	1	ex_06
ABCE1	0.0325621	0.109026	-0.043902	0.834647	0.611262	1	ex_06
USP11	-0.0716251	0.0767102	-0.21996	-0.946387	0.611481	1	ex_06
TBC1D2B	-0.00732569	0.0435549	-0.0582063	-0.282192	0.611615	1	ex_06
EMSY	-0.0278531	0.0465709	-0.102277	-0.733515	0.611621	1	ex_06
GAN	0.0192108	0.0598898	-0.0214681	0.925602	0.611671	1	ex_06
HPCAL4	0.0487981	0.194919	-0.0973229	0.654543	0.611775	1	ex_06
SMPD4	-0.0423648	0.0420354	-0.126765	-0.983807	0.611941	1	ex_06
RPL7L1	-0.0466444	0.115532	-0.208821	-0.563714	0.612144	1	ex_06
IFTAP	0.0212983	0.0811081	-0.0385114	0.697946	0.613254	1	ex_06
HIPK3	0.0347522	0.104077	-0.0345726	0.982521	0.613383	1	ex_06
GOLGA4	-0.0543859	0.0570998	-0.165872	-0.956126	0.613505	1	ex_06
NAA60	0.00291511	0.0177844	-0.0119542	0.384249	0.613606	1	ex_06
PFN2	-0.0875269	0.120629	-0.295683	-0.824139	0.613636	1	ex_06
SYNGR1	0.0177263	0.0962395	-0.0607869	0.44251	0.613791	1	ex_06
HLCS	-0.0502715	0.0540109	-0.154554	-0.944841	0.613868	1	ex_06
GOLPH3	-0.0371698	0.041961	-0.116301	-0.920646	0.613928	1	ex_06
TNRC6B	0.0173391	0.179256	-0.144578	0.209885	0.614014	1	ex_06
SPATS2	-0.00237541	0.0819087	-0.0866596	-0.0552384	0.614084	1	ex_06
PHYHIP	0.0810545	0.242467	-0.0803581	0.98421	0.614129	1	ex_06
GGNBP2	0.0347703	0.105894	-0.0363532	0.958171	0.614163	1	ex_06
PCLO	0.0433018	0.245888	-0.159285	0.418932	0.614203	1	ex_06
NPRL3	0.00723631	0.0510831	-0.0366105	0.323465	0.614313	1	ex_06
INKA2	0.0186118	0.0911144	-0.0538907	0.503135	0.61434	1	ex_06
ZNF141	0.0139573	0.0440921	-0.0161774	0.907783	0.614413	1	ex_06
FBXO34	0.0449359	0.161332	-0.0714599	0.756666	0.614676	1	ex_06
FEM1B	0.074898	0.25091	-0.101114	0.834021	0.614686	1	ex_06
ZYG11B	0.0350036	0.122155	-0.0521479	0.787201	0.614694	1	ex_06
CTNNA3	-0.212686	0.274642	-0.700013	-0.855392	0.614873	1	ex_06
SUDS3	-0.015856	0.108873	-0.140585	-0.249158	0.614943	1	ex_06
BEX2	0.0318657	0.290204	-0.226472	0.241759	0.615097	1	ex_06
RPL21	0.069601	0.452039	-0.312837	0.3567	0.615546	1	ex_06
DYNC1I1	0.0481753	0.185123	-0.0887722	0.689475	0.615917	1	ex_06
PTPRM	-0.0140434	0.0893915	-0.117478	-0.266104	0.615988	1	ex_06
NMNAT2	-0.0663413	0.0786443	-0.211327	-0.896823	0.616387	1	ex_06
TSPOAP1	-0.0257081	0.0386557	-0.0900718	-0.782846	0.616465	1	ex_06
ZSWIM7	-0.018481	0.0402138	-0.0771758	-0.617126	0.616568	1	ex_06
PTEN	-0.00499432	0.0859982	-0.0959869	-0.107577	0.616676	1	ex_06
HIBCH	0.00277571	0.170421	-0.16487	0.0324511	0.617071	1	ex_06
ACTR2	-0.0646299	0.0713683	-0.200628	-0.931426	0.61762	1	ex_06
SF3B1	0.00229912	0.0950419	-0.0904437	0.048588	0.618066	1	ex_06
TFG	-0.0167045	0.0650039	-0.098413	-0.400696	0.618087	1	ex_06
TXNDC11	-0.0185978	0.0232862	-0.0604819	-0.870286	0.618136	1	ex_06
RELCH	-0.0401038	0.0433526	-0.12356	-0.941833	0.618696	1	ex_06
SMAD1	-0.022072	0.0493223	-0.0934664	-0.605936	0.618741	1	ex_06
DNAJC9	0.0225818	0.0742811	-0.0291176	0.856093	0.619033	1	ex_06
DEPDC5	0.0072095	0.047615	-0.033196	0.349714	0.619182	1	ex_06
GRIA4	0.0962147	0.290312	-0.0978824	0.971562	0.619255	1	ex_06
TBC1D9B	-0.0118643	0.0318833	-0.0556119	-0.531539	0.619474	1	ex_06
NLGN4X	-0.0544068	0.0588973	-0.167711	-0.941143	0.6195	1	ex_06
JUND	0.0638495	0.222111	-0.0944125	0.790731	0.620344	1	ex_06
MFSD1	-0.0143085	0.0147798	-0.0433968	-0.964103	0.620426	1	ex_06
PDZRN3	-0.0754459	0.178325	-0.329217	-0.582697	0.620465	1	ex_06
UBE3D	-0.0420124	0.0788656	-0.16289	-0.681205	0.620485	1	ex_06
ACTN1	-0.0297316	0.0588524	-0.118316	-0.657826	0.621168	1	ex_06
PHIP	-0.028441	0.0619364	-0.118818	-0.616784	0.621201	1	ex_06
CUL4A	-0.0209161	0.0271821	-0.0690144	-0.852314	0.621224	1	ex_06
IFT122	-0.0358202	0.0404031	-0.112043	-0.921061	0.621374	1	ex_06
AJAP1	0.0212669	0.0720254	-0.0294916	0.82119	0.622097	1	ex_06
PCDH15	0.126457	0.467337	-0.214423	0.727092	0.622097	1	ex_06
ZRSR2	0.0053952	0.0396574	-0.028867	0.308632	0.622366	1	ex_06
DAPK2	-0.0329867	0.0627745	-0.128748	-0.675145	0.622611	1	ex_06
ATP5PF	0.110326	0.339872	-0.119221	0.942008	0.622935	1	ex_06
NGEF	0.0366857	0.132635	-0.0592639	0.749379	0.62303	1	ex_06
UBE2G2	0.0287873	0.115063	-0.0574879	0.653979	0.623197	1	ex_06
FOXP1	-0.0884469	0.0941979	-0.271092	-0.949125	0.623664	1	ex_06
HNRNPD	-0.0335544	0.0438182	-0.110927	-0.849983	0.623707	1	ex_06
FBXW4	-0.0410349	0.0735173	-0.155587	-0.702099	0.623955	1	ex_06
ARFGEF1	-0.0281119	0.0328241	-0.0890479	-0.9042	0.624021	1	ex_06
C4orf50	-0.00431551	0.0151181	-0.0237492	-0.435237	0.624575	1	ex_06
IGSF11	0.0288106	0.103324	-0.0457029	0.757819	0.624774	1	ex_06
EPM2AIP1	0.056072	0.16948	-0.0573355	0.969064	0.625106	1	ex_06
ZNF337	-0.00815401	0.0457666	-0.0620746	-0.29639	0.625144	1	ex_06
RPGRIP1L	-0.0404607	0.0405873	-0.121509	-0.978451	0.625741	1	ex_06
ZFAT	-0.00501568	0.0286997	-0.038731	-0.291575	0.625746	1	ex_06
NELL2	-0.0651453	0.0907766	-0.221067	-0.818888	0.626063	1	ex_06
IRS1	0.0103573	0.0329786	-0.0122639	0.897386	0.626509	1	ex_06
PPP6R3	-0.0318858	0.0640871	-0.127859	-0.651173	0.626719	1	ex_06
AGAP3	0.026219	0.0877313	-0.0352934	0.835413	0.626791	1	ex_06
PPARD	-0.0147122	0.0158396	-0.0452641	-0.943819	0.626968	1	ex_06
DDX46	-0.00288037	0.083468	-0.0892288	-0.0653796	0.626992	1	ex_06
EIF2AK2	0.042751	0.13691	-0.0514079	0.889883	0.627231	1	ex_06
MCTS1	-0.0327685	0.0424424	-0.107979	-0.853933	0.627511	1	ex_06
CLIP3	0.0684887	0.25053	-0.113552	0.737391	0.627851	1	ex_06
TTC19	-0.0554743	0.0711117	-0.18206	-0.858923	0.628164	1	ex_06
MCUR1	0.0123115	0.0934155	-0.0687925	0.29752	0.628309	1	ex_06
TLK1	-0.0359454	0.0565345	-0.128425	-0.761805	0.628506	1	ex_06
RNF169	0.0498536	0.153839	-0.0541319	0.939663	0.62879	1	ex_06
MACROD2	-0.0293912	0.198782	-0.257565	-0.252465	0.629111	1	ex_06
PRR14L	0.0190534	0.0627513	-0.0246444	0.854596	0.629438	1	ex_06
GRAMD4	-0.00289463	0.0295369	-0.0353262	-0.174934	0.629617	1	ex_06
PRKD1	0.0556734	0.179875	-0.068528	0.878556	0.62968	1	ex_06
SGK3	-0.00188676	0.0644858	-0.0682593	-0.0557156	0.629817	1	ex_06
LUC7L	-0.0623404	0.0677483	-0.192429	-0.939244	0.62999	1	ex_06
MRPS30	0.0436127	0.137956	-0.0507307	0.906045	0.630565	1	ex_06
SESN3	-0.0586658	0.0624527	-0.179784	-0.949342	0.630627	1	ex_06
SAMD4B	-0.016153	0.032324	-0.0646301	-0.653079	0.630994	1	ex_06
GPHN	-0.0522546	0.12788	-0.232389	-0.568559	0.631085	1	ex_06
RBL2	-0.02414	0.049935	-0.098215	-0.638724	0.631338	1	ex_06
TBC1D8	-0.0133461	0.0426634	-0.0693557	-0.467026	0.631539	1	ex_06
WDR11	-0.0210162	0.0497966	-0.0918291	-0.58169	0.631598	1	ex_06
MANBA	-0.0314712	0.062709	-0.125651	-0.65494	0.631693	1	ex_06
MED21	0.0353751	0.165716	-0.0949658	0.531943	0.631871	1	ex_06
DYNC1LI1	-0.0329338	0.0403143	-0.106182	-0.881239	0.631986	1	ex_06
GKAP1	0.0180629	0.0737987	-0.0376729	0.635187	0.632004	1	ex_06
PDCD4	0.00294647	0.0779491	-0.0720562	0.076997	0.632086	1	ex_06
SPTAN1	0.056275	0.179515	-0.0669649	0.894978	0.632296	1	ex_06
TSPYL4	0.0922902	0.291405	-0.106825	0.908446	0.632986	1	ex_06
EEA1	-0.0401117	0.0432792	-0.123503	-0.942758	0.633222	1	ex_06
RPS28	0.0755942	0.29924	-0.148051	0.662486	0.633276	1	ex_06
WWP1	-0.0123155	0.0683663	-0.0929973	-0.299176	0.633419	1	ex_06
FRA10AC1	-0.0495425	0.0538752	-0.15296	-0.938925	0.63345	1	ex_06
RBM17	-0.0411096	0.0442598	-0.126479	-0.943821	0.633737	1	ex_06
LRFN5	0.0394336	0.206029	-0.127162	0.463928	0.634091	1	ex_06
DELE1	-0.0261995	0.0349523	-0.0873512	-0.839714	0.634248	1	ex_06
ZNF248	-0.0477309	0.0740617	-0.169524	-0.768116	0.634303	1	ex_06
EGLN1	0.0211417	0.0664289	-0.0241455	0.914983	0.634365	1	ex_06
GPM6A	0.00223226	0.142423	-0.137958	0.0312086	0.634446	1	ex_06
TUBGCP2	-0.0324014	0.0356058	-0.100409	-0.933806	0.634469	1	ex_06
KIAA1549L	-0.0146134	0.131952	-0.161179	-0.19542	0.634611	1	ex_06
AVEN	-0.0148091	0.0370231	-0.0666412	-0.559985	0.634675	1	ex_06
AP4E1	-0.0179031	0.0383311	-0.0741374	-0.623988	0.634686	1	ex_06
KSR2	0.130211	0.402474	-0.142053	0.937358	0.634851	1	ex_06
GINM1	0.0178243	0.0740317	-0.0383831	0.621537	0.635268	1	ex_06
DPYSL2	0.0423973	0.207748	-0.122954	0.50255	0.635441	1	ex_06
TYRO3	-0.0263519	0.0296655	-0.0823692	-0.922012	0.635509	1	ex_06
PHTF1	-0.018908	0.0581875	-0.0960034	-0.480688	0.635851	1	ex_06
ATP11A	-0.0170441	0.0181932	-0.0522814	-0.948025	0.635892	1	ex_06
TSPYL2	-0.027754	0.081434	-0.136942	-0.498195	0.63631	1	ex_06
AP1M1	0.0121389	0.0532774	-0.0289997	0.578333	0.636322	1	ex_06
NOS1AP	-0.0568381	0.0684343	-0.18211	-0.889268	0.636522	1	ex_06
RPS24	-0.0818329	0.16234	-0.326006	-0.656869	0.637031	1	ex_06
APPL1	0.0415454	0.139259	-0.0561678	0.833332	0.637064	1	ex_06
CCDC146	0.0225136	0.12942	-0.0843927	0.412753	0.637258	1	ex_06
CASK	0.04625	0.156926	-0.0644257	0.819045	0.637324	1	ex_06
DENND4C	-0.00345748	0.0718656	-0.0787806	-0.0899662	0.63747	1	ex_06
HYDIN	0.0136153	0.0540682	-0.0268376	0.659667	0.637694	1	ex_06
GNPDA2	0.01173	0.073007	-0.0495471	0.375186	0.637745	1	ex_06
DDX19A	-0.0160554	0.0263939	-0.0585047	-0.741309	0.637748	1	ex_06
MGST1	-0.169623	0.291849	-0.631095	-0.720425	0.6379	1	ex_06
ZNF133	-0.0321694	0.0345915	-0.0989302	-0.944427	0.63812	1	ex_06
DDB1	0.00767633	0.0711823	-0.0558297	0.236912	0.638353	1	ex_06
REEP1	0.00392885	0.0786161	-0.0707584	0.103102	0.638596	1	ex_06
ETFDH	-0.0454255	0.0663727	-0.157224	-0.796366	0.638622	1	ex_06
CUL2	-0.038907	0.0497354	-0.127549	-0.860269	0.638644	1	ex_06
USP48	-0.00125947	0.0909192	-0.0934382	-0.0267797	0.638647	1	ex_06
ATF6	-0.0158771	0.0747866	-0.106541	-0.34323	0.638799	1	ex_06
ERGIC1	-0.00401544	0.0384932	-0.0465241	-0.185142	0.638836	1	ex_06
PPP1R12B	-0.0371662	0.0670308	-0.141363	-0.699102	0.639003	1	ex_06
MAPK14	-0.0114479	0.0654821	-0.088378	-0.291662	0.639341	1	ex_06
ITFG2	0.0119079	0.0449005	-0.0210846	0.707404	0.640166	1	ex_06
FOXK2	-0.0145539	0.0616976	-0.0908053	-0.374092	0.640175	1	ex_06
GLYR1	-0.00304376	0.0654442	-0.0715318	-0.0871051	0.640205	1	ex_06
COL21A1	0.0292061	0.155593	-0.0971813	0.452916	0.640708	1	ex_06
RAP1B	-0.00571279	0.0621329	-0.0735585	-0.165034	0.640749	1	ex_06
PITHD1	0.084337	0.263584	-0.0949101	0.922176	0.641797	1	ex_06
CLEC2L	-0.00716224	0.022113	-0.0364375	-0.479509	0.641819	1	ex_06
NAV1	0.0210756	0.074354	-0.0322027	0.775314	0.641876	1	ex_06
KDM7A	0.0147252	0.0772264	-0.047776	0.461765	0.641946	1	ex_06
YY1AP1	-0.0273485	0.0300826	-0.0847795	-0.933328	0.642144	1	ex_06
PARP8	0.0192016	0.138166	-0.0997627	0.316351	0.642278	1	ex_06
GABARAPL2	0.147171	0.460361	-0.166019	0.921004	0.64228	1	ex_06
ARL6IP1	0.0890841	0.34412	-0.165952	0.684616	0.642337	1	ex_06
GPR155	-0.0445254	0.0505873	-0.139638	-0.917523	0.642448	1	ex_06
SH3PXD2A	-0.00512248	0.0787317	-0.0889767	-0.11973	0.642662	1	ex_06
ADD2	0.0689189	0.226149	-0.0883117	0.859111	0.642926	1	ex_06
PKP4	0.0688747	0.214037	-0.0762872	0.929941	0.643035	1	ex_06
IGFL4	-0.0242991	0.0568404	-0.105439	-0.586957	0.643352	1	ex_06
ZDHHC20	0.0315011	0.110901	-0.0478991	0.777593	0.643605	1	ex_06
MTMR4	-0.056868	0.0616366	-0.175373	-0.940547	0.64388	1	ex_06
TRERF1	0.0466358	0.153728	-0.0604562	0.853514	0.644853	1	ex_06
ARAP2	-0.0397849	0.0726452	-0.152215	-0.693559	0.645436	1	ex_06
ZNF195	0.00956512	0.0315627	-0.0124325	0.852243	0.645583	1	ex_06
GAREM1	0.0349377	0.119629	-0.0497539	0.808541	0.645843	1	ex_06
ATPAF1	-0.0357642	0.0394245	-0.110953	-0.932274	0.645845	1	ex_06
CBWD6	0.0368715	0.149339	-0.0755958	0.642559	0.645853	1	ex_06
OPRD1	0.021484	0.0802196	-0.0372517	0.716904	0.645855	1	ex_06
CCM2	-0.00675676	0.055137	-0.0686505	-0.213964	0.645975	1	ex_06
TOX2	-0.00963082	0.0150093	-0.034271	-0.76607	0.646359	1	ex_06
PLCXD3	0.0989862	0.314188	-0.116216	0.901521	0.646364	1	ex_06
CHD1	-0.0156771	0.0411234	-0.0724776	-0.540957	0.64666	1	ex_06
SNCB	0.0606948	0.237761	-0.116372	0.671836	0.647141	1	ex_06
CCDC82	0.023397	0.111153	-0.064359	0.522554	0.64724	1	ex_06
INTS10	-0.0268034	0.0438438	-0.0974505	-0.743606	0.647272	1	ex_06
MAT2A	0.0070241	0.0894072	-0.075359	0.167109	0.647479	1	ex_06
FOXN3	-0.0848947	0.101119	-0.270908	-0.894508	0.647483	1	ex_06
ATAD2	-0.0411957	0.0461662	-0.128558	-0.924225	0.64778	1	ex_06
PRB2	-0.0208055	0.0337893	-0.0754003	-0.746921	0.648025	1	ex_06
NCOA6	0.00353601	0.0507995	-0.0437275	0.146634	0.648439	1	ex_06
KLF12	0.0787645	0.255478	-0.0979494	0.873591	0.64902	1	ex_06
TUT4	0.0531777	0.165439	-0.0590834	0.928428	0.649127	1	ex_06
SH3GL1	0.0118371	0.0465808	-0.0229066	0.667754	0.649488	1	ex_06
AGFG1	-0.00320941	0.0742608	-0.0806796	-0.0811967	0.64955	1	ex_06
ZBED5	0.0338196	0.106495	-0.0388563	0.912065	0.64961	1	ex_06
KIF16B	0.030901	0.128098	-0.0662966	0.62311	0.649647	1	ex_06
COX16	-0.0323101	0.0383246	-0.102945	-0.896538	0.649927	1	ex_06
CHPT1	0.00764559	0.123896	-0.108605	0.128903	0.650381	1	ex_06
KIFC2	0.0425015	0.138604	-0.0536011	0.866797	0.650432	1	ex_06
NAGPA	-0.0629981	0.100166	-0.226162	-0.756748	0.651126	1	ex_06
DCTN2	0.0510305	0.160622	-0.058561	0.912643	0.651336	1	ex_06
RHOBTB1	-0.0163182	0.0755836	-0.10822	-0.348014	0.651364	1	ex_06
ATF7IP2	-0.0302117	0.044147	-0.10457	-0.796326	0.65139	1	ex_06
SEPTIN8	0.0423714	0.150096	-0.0653526	0.770919	0.65141	1	ex_06
OPRM1	-0.128692	0.175382	-0.432767	-0.829507	0.651628	1	ex_06
SORBS2	-0.0215844	0.203538	-0.246706	-0.187919	0.65163	1	ex_06
KCNC2	0.00120936	0.188075	-0.185656	0.0126845	0.651815	1	ex_06
ABLIM2	-0.0213071	0.0671407	-0.109755	-0.472155	0.651831	1	ex_06
TNFRSF25	-0.0332251	0.106505	-0.172955	-0.46604	0.651933	1	ex_06
IFT20	-0.0336672	0.0414692	-0.108804	-0.878222	0.652035	1	ex_06
KCNH5	-0.00217083	0.156808	-0.161149	-0.026763	0.652055	1	ex_06
MAML1	0.00726178	0.0302408	-0.0157172	0.619384	0.652677	1	ex_06
SOCS7	-0.00182989	0.0369791	-0.0406389	-0.0924147	0.652883	1	ex_06
PSMB2	-0.0241144	0.0511421	-0.0993709	-0.62803	0.6533	1	ex_06
UBR2	-0.0160741	0.101368	-0.133516	-0.268257	0.653347	1	ex_06
TCP1	0.0794095	0.251787	-0.0929685	0.902898	0.653382	1	ex_06
CERT1	-0.0402102	0.0487259	-0.129146	-0.886148	0.653464	1	ex_06
SBNO1	0.0399925	0.128714	-0.0487286	0.883486	0.653564	1	ex_06
ZNF652	-0.0186907	0.0527626	-0.090144	-0.512686	0.653735	1	ex_06
VTI1A	-0.085794	0.103386	-0.274974	-0.888851	0.653817	1	ex_06
SOS2	0.0111584	0.0775633	-0.0552464	0.329345	0.653829	1	ex_06
THOC1	-0.0279801	0.0444116	-0.100372	-0.757546	0.653914	1	ex_06
TTC7A	-0.00414454	0.0276029	-0.035892	-0.255868	0.654098	1	ex_06
ABCC1	0.00248548	0.0304934	-0.0255225	0.173931	0.654289	1	ex_06
TNFSF13B	0.00685586	0.0309291	-0.0172174	0.558182	0.654433	1	ex_06
SLC35G2	-0.016969	0.0212478	-0.0551857	-0.870261	0.654851	1	ex_06
SEC23A	-0.000646099	0.0798083	-0.0811005	-0.0157397	0.655129	1	ex_06
PJA2	-0.041431	0.160052	-0.242914	-0.403028	0.655439	1	ex_06
SMG6	-0.0326915	0.0523774	-0.11776	-0.753203	0.655509	1	ex_06
ENTPD4	0.0171698	0.055979	-0.0216394	0.867119	0.655519	1	ex_06
APP	-0.000811839	0.174691	-0.176315	-0.00906638	0.655939	1	ex_06
EPHA6	0.127338	0.41877	-0.164094	0.856387	0.655973	1	ex_06
FYTTD1	-0.0237581	0.047926	-0.0954421	-0.649585	0.656065	1	ex_06
RTN4RL1	0.0032987	0.0320419	-0.0254445	0.224935	0.656366	1	ex_06
ELP3	-0.0150324	0.0277919	-0.0578568	-0.687996	0.656491	1	ex_06
PCDH19	-0.0516461	0.0590168	-0.162309	-0.914711	0.656727	1	ex_06
CADM1	0.0745755	0.29332	-0.144169	0.668201	0.656868	1	ex_06
SYT14	0.0234219	0.136846	-0.0900025	0.404729	0.657327	1	ex_06
SAR1B	-0.0355647	0.0431623	-0.114292	-0.885407	0.657385	1	ex_06
NDUFAF2	0.038304	0.126464	-0.0498558	0.851572	0.657423	1	ex_06
NDRG4	-0.0706916	0.0888324	-0.230216	-0.86854	0.657949	1	ex_06
RACK1	0.0808438	0.342363	-0.180676	0.605886	0.658343	1	ex_06
HMGN1	-0.0657273	0.104478	-0.235933	-0.756869	0.658347	1	ex_06
UHRF2	-0.0270727	0.0436482	-0.0977935	-0.750295	0.658567	1	ex_06
ZNF577	-0.0110919	0.0454043	-0.0675881	-0.384799	0.6587	1	ex_06
ZNF654	-0.00518908	0.0596907	-0.0700688	-0.156758	0.65871	1	ex_06
FDPS	0.030394	0.0993753	-0.0385874	0.863582	0.658847	1	ex_06
NDUFV3	0.0262359	0.105362	-0.0528907	0.649862	0.658917	1	ex_06
TTC3	0.0015486	0.154303	-0.151206	0.0198698	0.659049	1	ex_06
RBFOX3	0.105529	0.53446	-0.323402	0.482205	0.659314	1	ex_06
LRPPRC	-0.0387877	0.0457833	-0.123359	-0.898919	0.659369	1	ex_06
PPP1R7	0.0317266	0.102499	-0.0390458	0.878633	0.659443	1	ex_06
NETO1	-0.0674986	0.0872958	-0.222293	-0.854648	0.659562	1	ex_06
ARMC8	-0.0179099	0.0623718	-0.0981917	-0.437246	0.659578	1	ex_06
SRSF11	0.0444167	0.19471	-0.105877	0.579234	0.659746	1	ex_06
TMEM165	-0.0203032	0.0875524	-0.128159	-0.368952	0.659805	1	ex_06
COX7C	-0.0493729	0.376246	-0.474992	-0.227361	0.659918	1	ex_06
MRPL42	0.0373465	0.133738	-0.0590445	0.759384	0.659943	1	ex_06
ESYT3	0.0155871	0.0549168	-0.0237426	0.776771	0.660107	1	ex_06
TMSB10	0.143194	0.461426	-0.175039	0.881917	0.660139	1	ex_06
CDC37	-0.0755087	0.0896943	-0.240712	-0.895833	0.660156	1	ex_06
NT5DC3	0.0341098	0.111761	-0.043541	0.860956	0.660296	1	ex_06
SCN9A	-0.0757124	0.0868169	-0.238242	-0.913027	0.660305	1	ex_06
HACE1	-0.0225445	0.0750435	-0.120133	-0.452786	0.660443	1	ex_06
ZC3H12B	0.0185355	0.0687792	-0.0317081	0.723055	0.661079	1	ex_06
ZMAT4	0.0213435	0.221422	-0.178735	0.20908	0.661103	1	ex_06
SLC25A12	-0.0417512	0.0493378	-0.13284	-0.898362	0.661216	1	ex_06
ENY2	0.0469654	0.247084	-0.153153	0.45998	0.661371	1	ex_06
STK35	0.0208498	0.0706313	-0.0289317	0.820884	0.661621	1	ex_06
SEPTIN9	-0.00838225	0.0711231	-0.0878876	-0.206639	0.661641	1	ex_06
UBE3C	-0.0516208	0.0593661	-0.162608	-0.911593	0.66177	1	ex_06
UBA2	0.0108566	0.0831032	-0.0613899	0.294528	0.662012	1	ex_06
ATP8A1	-0.0676617	0.084506	-0.219829	-0.871503	0.662112	1	ex_06
NSD1	0.0407371	0.152216	-0.0707415	0.71622	0.662183	1	ex_06
MAD1L1	0.00376951	0.036511	-0.028972	0.22565	0.662251	1	ex_06
KRR1	0.0440439	0.157465	-0.0693775	0.761095	0.662353	1	ex_06
FCHSD2	0.0368937	0.146743	-0.0729551	0.658271	0.662365	1	ex_06
FNIP1	-0.0276119	0.0465408	-0.101765	-0.729824	0.662374	1	ex_06
C11orf58	-0.0350072	0.0642656	-0.13428	-0.691155	0.662741	1	ex_06
AP3M2	0.046699	0.171237	-0.0778389	0.734944	0.663025	1	ex_06
USP7	0.0170266	0.0724036	-0.0383505	0.602623	0.663637	1	ex_06
TSPYL1	0.0713206	0.280446	-0.137805	0.668431	0.664007	1	ex_06
SLC36A1	0.0536504	0.179063	-0.0717618	0.838458	0.66413	1	ex_06
TET2	-0.0185993	0.0525609	-0.0897594	-0.51228	0.664225	1	ex_06
SAT1	0.0466835	0.18982	-0.0964526	0.639238	0.664633	1	ex_06
CCDC175	-0.0225795	0.0685756	-0.113735	-0.485491	0.664968	1	ex_06
AASDHPPT	0.044567	0.167806	-0.0786719	0.708784	0.665037	1	ex_06
MTCL1	-0.0265676	0.0917746	-0.14491	-0.440009	0.665045	1	ex_06
CBX6	0.0430919	0.141198	-0.0550139	0.860893	0.665331	1	ex_06
CALY	0.0862897	0.278353	-0.105774	0.880566	0.665495	1	ex_06
PPP5C	-0.00706223	0.0436325	-0.057757	-0.273041	0.665689	1	ex_06
LMTK2	0.0425269	0.135287	-0.0502335	0.898565	0.666218	1	ex_06
TMCO3	-0.0160828	0.0474999	-0.0796655	-0.495759	0.666447	1	ex_06
CALM1	0.282698	0.893525	-0.32813	0.907092	0.666467	1	ex_06
RASAL2	-0.0440966	0.074985	-0.163178	-0.725786	0.666641	1	ex_06
ABCC8	0.0105939	0.052119	-0.0309313	0.500025	0.666889	1	ex_06
SIK3	-0.0542088	0.109031	-0.217448	-0.650867	0.666901	1	ex_06
TCF12	-0.00900907	0.0858935	-0.103912	-0.186059	0.666998	1	ex_06
SHISA9	-0.124232	0.149771	-0.398234	-0.88864	0.667037	1	ex_06
SLC25A42	0.00346922	0.0371901	-0.0302516	0.201642	0.667319	1	ex_06
BTRC	-0.0263398	0.0636901	-0.11637	-0.573422	0.667692	1	ex_06
ECPAS	-0.0321432	0.0605351	-0.124821	-0.679765	0.667819	1	ex_06
ZNF587B	-0.0127233	0.0338313	-0.0592779	-0.535655	0.668127	1	ex_06
SFSWAP	-0.028404	0.0475388	-0.104347	-0.733061	0.668399	1	ex_06
SAFB	-0.0279658	0.0351704	-0.091102	-0.868154	0.668976	1	ex_06
TRAP1	0.0238027	0.111773	-0.064168	0.530318	0.669132	1	ex_06
WDR70	-0.049012	0.0582677	-0.156292	-0.895433	0.669157	1	ex_06
ARHGAP22	-0.0245324	0.0297179	-0.0787828	-0.886312	0.669684	1	ex_06
MARCHF6	-0.058819	0.0708324	-0.18847	-0.889177	0.669979	1	ex_06
MAPK9	0.040105	0.130659	-0.0504488	0.86804	0.670085	1	ex_06
MFSD4B	-0.106218	0.13701	-0.349446	-0.855921	0.670234	1	ex_06
GRIK2	-0.071587	0.105281	-0.248455	-0.79329	0.670833	1	ex_06
EIF5B	0.00383356	0.085712	-0.0780449	0.0917659	0.671091	1	ex_06
SMC5	0.00907891	0.094959	-0.0768011	0.2072	0.671189	1	ex_06
SYNCRIP	0.0297871	0.110011	-0.0504368	0.727734	0.671375	1	ex_06
OSBPL8	-0.0360218	0.0873852	-0.159429	-0.572102	0.671405	1	ex_06
XKR6	-0.0787423	0.109834	-0.267319	-0.818406	0.671811	1	ex_06
HIPK1	0.0293868	0.0962517	-0.0374781	0.861396	0.671883	1	ex_06
RABGAP1L	-0.0158824	0.121525	-0.15329	-0.226544	0.672014	1	ex_06
SLC4A8	0.051952	0.177687	-0.0737833	0.809828	0.672084	1	ex_06
PPP2R5C	-0.0448511	0.0573668	-0.147069	-0.859992	0.672147	1	ex_06
NPEPPS	-0.0309288	0.0582209	-0.120078	-0.679972	0.672173	1	ex_06
EIF4G2	0.0967448	0.31471	-0.121221	0.869936	0.672359	1	ex_06
MINK1	0.00517955	0.0305171	-0.020158	0.400659	0.672494	1	ex_06
KCNK10	-0.039676	0.0518192	-0.131171	-0.84992	0.672776	1	ex_06
ZNF814	-0.0332793	0.0407158	-0.107274	-0.881494	0.673172	1	ex_06
SNRPN	0.0524333	0.189597	-0.0847306	0.74923	0.673501	1	ex_06
TUBB2A	0.0774113	0.377167	-0.222345	0.506156	0.673596	1	ex_06
SRP19	0.0702433	0.22954	-0.089053	0.864266	0.673722	1	ex_06
RAI1	-0.0150683	0.0201918	-0.0503284	-0.837583	0.673898	1	ex_06
TDRP	-0.00995414	0.0346161	-0.0545244	-0.437731	0.674014	1	ex_06
SLC38A1	0.00396556	0.102679	-0.0947482	0.0787363	0.674128	1	ex_06
NAP1L3	0.0949793	0.3124	-0.122442	0.856201	0.67462	1	ex_06
MIS18BP1	-0.0373197	0.0488092	-0.123449	-0.849254	0.674798	1	ex_06
HSPH1	0.081712	0.318014	-0.15459	0.677746	0.674859	1	ex_06
UTY	-1.01044e-05	2.44698e-05	-4.46786e-05	-0.572805	0.674988	1	ex_06
NGLY1	-0.027696	0.0340835	-0.0894754	-0.878659	0.675186	1	ex_06
ANXA7	-0.0122897	0.0602901	-0.0848695	-0.331875	0.675311	1	ex_06
SMG1	-0.028321	0.0675291	-0.124171	-0.579113	0.675459	1	ex_06
LRP8	-0.0209033	0.0347726	-0.0765792	-0.735862	0.675511	1	ex_06
WDR60	-0.0629848	0.0806596	-0.206629	-0.859399	0.675538	1	ex_06
RHBDD1	-0.00392933	0.0296241	-0.0374828	-0.229525	0.675568	1	ex_06
MARCKS	0.0836308	0.270141	-0.102879	0.878844	0.675689	1	ex_06
CEP78	0.0109666	0.0706809	-0.0487477	0.35995	0.675779	1	ex_06
BRF1	-0.0147796	0.0226053	-0.0521645	-0.774846	0.675812	1	ex_06
ZNF573	-0.021707	0.0313922	-0.0748061	-0.801234	0.675856	1	ex_06
DNAJC15	-0.0491741	0.0598348	-0.158183	-0.884143	0.675968	1	ex_06
ZMYM5	0.00950307	0.036569	-0.0175629	0.688158	0.676014	1	ex_06
RLIM	0.0378519	0.14421	-0.0685061	0.697534	0.676184	1	ex_06
STAU1	-0.00222656	0.0436266	-0.0480797	-0.095173	0.676255	1	ex_06
MARCHF11	0.0213417	0.0795432	-0.0368597	0.718694	0.676378	1	ex_06
CCSER1	-0.0768217	0.0930414	-0.246685	-0.886407	0.676381	1	ex_06
CTTNBP2	-0.0445026	0.0539059	-0.142911	-0.886341	0.676526	1	ex_06
ELAVL3	0.0263606	0.156344	-0.103623	0.397481	0.676624	1	ex_06
SLC35B4	0.0216259	0.112125	-0.0688735	0.468356	0.67674	1	ex_06
FRMPD4	0.0264771	0.384658	-0.331704	0.144883	0.676741	1	ex_06
TRIM52	0.0187712	0.0686388	-0.0310964	0.737772	0.676842	1	ex_06
SMIM12	0.018994	0.0695872	-0.0315993	0.73582	0.676871	1	ex_06
MAP7D2	-0.0148029	0.0454518	-0.0750576	-0.481509	0.676969	1	ex_06
SPOPL	-0.00355356	0.0559562	-0.0630633	-0.117037	0.677004	1	ex_06
TMEM245	-0.0105156	0.0742442	-0.0952754	-0.24316	0.677046	1	ex_06
CEP63	0.0161734	0.0834941	-0.0511473	0.470871	0.677223	1	ex_06
VAPA	0.0122161	0.0982698	-0.0738377	0.278234	0.677319	1	ex_06
ZNF37A	-0.0224834	0.0567941	-0.101761	-0.555853	0.677362	1	ex_06
LANCL1	-0.0162192	0.0733353	-0.105774	-0.354968	0.677644	1	ex_06
DNAJC16	-0.0238239	0.0362045	-0.0838522	-0.777865	0.677645	1	ex_06
NSD3	-0.0324553	0.0788808	-0.143791	-0.571344	0.678287	1	ex_06
SSTR2	0.0516721	0.182878	-0.0795338	0.771882	0.678563	1	ex_06
SEPTIN6	0.0247896	0.0845687	-0.0349894	0.812773	0.678827	1	ex_06
TANGO6	-0.0326744	0.0506854	-0.116034	-0.768244	0.679607	1	ex_06
EIF4E	-0.014045	0.0543152	-0.0824052	-0.402687	0.679785	1	ex_06
KANTR	0.0305723	0.120175	-0.0590302	0.668738	0.679825	1	ex_06
ILF3	0.0208141	0.0714628	-0.0298346	0.805448	0.679999	1	ex_06
PIGK	-0.0324076	0.0435889	-0.108404	-0.835798	0.680262	1	ex_06
RNF11	0.0306867	0.151633	-0.0902593	0.497286	0.680332	1	ex_06
ASAP2	0.0170417	0.176212	-0.142128	0.209846	0.68069	1	ex_06
CACNA1A	-0.107183	0.286943	-0.501308	-0.533014	0.680909	1	ex_06
FLCN	0.0158243	0.0577293	-0.0260808	0.740126	0.681007	1	ex_06
MPP6	0.0741063	0.24356	-0.0953473	0.857141	0.681999	1	ex_06
BCLAF3	-0.0219569	0.0493098	-0.0932236	-0.603854	0.682075	1	ex_06
ATP6V1G2	0.0534656	0.275594	-0.168662	0.471758	0.68281	1	ex_06
CHD5	-0.0540421	0.0706575	-0.178742	-0.849406	0.683072	1	ex_06
SV2A	0.057438	0.197418	-0.082542	0.804232	0.683182	1	ex_06
CCNI	0.0644767	0.224676	-0.0957222	0.788845	0.6832	1	ex_06
CELF4	-0.0738925	0.178303	-0.326088	-0.574263	0.683379	1	ex_06
SASH1	-0.0539683	0.0676519	-0.175589	-0.869723	0.683431	1	ex_06
TAF3	-0.00231981	0.0638799	-0.0685195	-0.0686823	0.683571	1	ex_06
LRSAM1	-0.0060988	0.0327603	-0.0449579	-0.30761	0.683617	1	ex_06
PITPNB	-0.0226062	0.0642053	-0.109418	-0.510386	0.683787	1	ex_06
ZNF84	-0.0154863	0.0489562	-0.0799289	-0.471003	0.684311	1	ex_06
YWHAE	0.0191863	0.135157	-0.0967844	0.324259	0.684316	1	ex_06
GPC6	-0.123449	0.160073	-0.406971	-0.853394	0.684319	1	ex_06
ZFC3H1	0.0303695	0.102766	-0.0420269	0.822183	0.684485	1	ex_06
RIPOR2	0.0121805	0.122697	-0.0983357	0.216017	0.684494	1	ex_06
IFRD1	-0.0376725	0.0614691	-0.136814	-0.744761	0.684659	1	ex_06
TMEM108	0.142223	0.478863	-0.194417	0.828041	0.685052	1	ex_06
PPA1	0.0332943	0.153312	-0.0867238	0.543715	0.685165	1	ex_06
ATP1B3	-0.023668	0.0935022	-0.140838	-0.395906	0.685404	1	ex_06
GIGYF2	-0.0295878	0.0498952	-0.109071	-0.729602	0.685588	1	ex_06
CYB5B	-0.0305833	0.0382268	-0.0993935	-0.871124	0.685633	1	ex_06
ZNF704	-0.0501434	0.0750693	-0.175356	-0.784899	0.685819	1	ex_06
SLF2	0.0273626	0.0934209	-0.0386957	0.811854	0.68593	1	ex_06
CTTN	0.00219634	0.0867845	-0.0823918	0.0508906	0.686088	1	ex_06
RAPGEF6	-0.0617228	0.0781602	-0.201606	-0.864826	0.686231	1	ex_06
NAP1L1	-0.048178	0.0646061	-0.160962	-0.837238	0.686448	1	ex_06
ESF1	0.0216076	0.110702	-0.0674864	0.475342	0.686602	1	ex_06
SSH2	-0.0805115	0.111757	-0.27278	-0.820727	0.6868	1	ex_06
TRPM3	-0.0991369	0.150962	-0.349236	-0.776911	0.687358	1	ex_06
KHDC1	-0.0356134	0.0761349	-0.147362	-0.624627	0.688486	1	ex_06
PTBP2	-0.00477364	0.0706305	-0.0801778	-0.12408	0.689178	1	ex_06
FRY	0.0315973	0.159234	-0.0960393	0.485202	0.689446	1	ex_06
PPM1D	0.00667046	0.0397091	-0.0263682	0.395714	0.690161	1	ex_06
PPP2R2B	0.00268808	0.193365	-0.187989	0.0276307	0.690222	1	ex_06
GTF2A1	-0.0228632	0.0670142	-0.112741	-0.498579	0.690512	1	ex_06
HMOX2	0.0152177	0.0525932	-0.0221579	0.79801	0.69074	1	ex_06
CWC27	-0.000942675	0.0854034	-0.0872887	-0.0213977	0.690791	1	ex_06
KAZN	0.0366105	0.376437	-0.303216	0.211153	0.690977	1	ex_06
TAOK3	-0.00678483	0.11283	-0.1264	-0.111173	0.690995	1	ex_06
FAXC	-0.0181871	0.0606186	-0.0969929	-0.452329	0.691111	1	ex_06
PTDSS1	0.00918748	0.0438812	-0.0255062	0.519032	0.691111	1	ex_06
SMIM17	-0.0241692	0.0687059	-0.117044	-0.510049	0.691249	1	ex_06
NFASC	-0.0182106	0.155506	-0.191927	-0.205462	0.691772	1	ex_06
TM9SF4	-4.96392e-05	0.0510851	-0.0511844	-0.00190264	0.691858	1	ex_06
NSFL1C	0.00529652	0.0719443	-0.0613513	0.155759	0.692154	1	ex_06
SMARCD3	0.0250288	0.113318	-0.0632607	0.555622	0.69216	1	ex_06
SLC20A2	-0.0401921	0.0695744	-0.149958	-0.71766	0.692263	1	ex_06
KCTD3	-0.0142856	0.0710519	-0.0996232	-0.328101	0.692299	1	ex_06
GTF3C3	-0.0184856	0.0490129	-0.085984	-0.536769	0.693209	1	ex_06
GDI2	0.0270795	0.0896042	-0.0354452	0.848863	0.693323	1	ex_06
ARMC1	0.0361313	0.132891	-0.0606281	0.731878	0.693407	1	ex_06
SCP2	0.0152074	0.0931232	-0.0627084	0.38254	0.693498	1	ex_06
ERP44	-0.00643684	0.047955	-0.0608287	-0.231946	0.693596	1	ex_06
PDE2A	-0.00197197	0.102532	-0.106476	-0.0369843	0.693684	1	ex_06
LHX2	-0.00292728	0.0609467	-0.0668013	-0.0898231	0.693723	1	ex_06
PDP1	-0.0740698	0.122476	-0.270615	-0.738629	0.694248	1	ex_06
TNRC6C	-0.0585662	0.0795475	-0.19668	-0.831109	0.694407	1	ex_06
RFFL	-0.0112879	0.0384259	-0.0610017	-0.445024	0.694462	1	ex_06
TUBA1B	0.119791	0.496782	-0.2572	0.62279	0.694566	1	ex_06
NOP56	0.0130072	0.0458152	-0.0198008	0.777054	0.694585	1	ex_06
PUM2	-0.0335402	0.0668325	-0.133913	-0.654936	0.694674	1	ex_06
NAV2	-0.085797	0.121469	-0.293063	-0.811321	0.694718	1	ex_06
VAMP4	0.0427192	0.140891	-0.055452	0.852879	0.694901	1	ex_06
SAE1	0.0224353	0.0764712	-0.0316007	0.81376	0.695723	1	ex_06
ANKDD1A	-0.00334212	0.0439304	-0.0506146	-0.138567	0.695735	1	ex_06
RNF216	0.028881	0.113259	-0.0554973	0.670857	0.695876	1	ex_06
INTU	-0.0240768	0.0627187	-0.110872	-0.543689	0.696249	1	ex_06
INPP5A	-0.00381578	0.0429346	-0.0505661	-0.159973	0.69626	1	ex_06
MID2	0.0132916	0.0516164	-0.0250331	0.679747	0.696296	1	ex_06
NAT10	-0.0141849	0.0253377	-0.0537074	-0.703441	0.696651	1	ex_06
DYNLL1	0.0783886	0.371465	-0.214688	0.524228	0.696781	1	ex_06
CRTC3	-0.00461613	0.0689605	-0.0781928	-0.122966	0.697007	1	ex_06
KLHL2	-0.017551	0.083453	-0.118555	-0.340574	0.697055	1	ex_06
KIAA0586	0.0258375	0.0983597	-0.0466846	0.698278	0.697169	1	ex_06
ARMC9	0.060099	0.203968	-0.0837699	0.818744	0.697187	1	ex_06
ITM2B	0.0477869	0.243958	-0.148385	0.477442	0.697471	1	ex_06
PNMA8A	0.0744344	0.246017	-0.097148	0.850255	0.697521	1	ex_06
PPP2R2A	0.00174986	0.0766505	-0.0731508	0.0457895	0.697581	1	ex_06
ASPHD1	-0.0270393	0.0364159	-0.0904945	-0.835173	0.697629	1	ex_06
FAM126B	0.0161417	0.115064	-0.082781	0.319818	0.697645	1	ex_06
PIP5K1A	0.0272456	0.103114	-0.0486227	0.703856	0.697692	1	ex_06
DNMT3A	-0.0133512	0.056402	-0.0831045	-0.37515	0.697724	1	ex_06
ATXN7L3B	0.0895788	0.303097	-0.123939	0.822278	0.697748	1	ex_06
NME7	0.00487372	0.0995685	-0.089821	0.100875	0.698108	1	ex_06
RPS27	0.0310102	0.229941	-0.167921	0.305527	0.698121	1	ex_06
SHPRH	0.0200777	0.124334	-0.0841786	0.37745	0.698703	1	ex_06
DARS1	-0.0189997	0.0272704	-0.0652698	-0.804812	0.699019	1	ex_06
ACTL6B	-0.0184777	0.0662213	-0.103177	-0.42758	0.699661	1	ex_06
AFF3	0.0949494	0.327563	-0.137664	0.800029	0.699947	1	ex_06
PMPCB	0.034126	0.118002	-0.0497503	0.797433	0.700321	1	ex_06
VPS13C	0.0308813	0.158192	-0.0964292	0.475423	0.700351	1	ex_06
TSPAN3	0.0296308	0.0985225	-0.0392609	0.842995	0.700442	1	ex_06
PDCD6IP	-0.0345322	0.0462032	-0.115268	-0.838317	0.700488	1	ex_06
EXD2	0.0185646	0.0846999	-0.0475707	0.550174	0.70102	1	ex_06
TCEAL4	0.0255236	0.178559	-0.127512	0.326888	0.701294	1	ex_06
KIFBP	0.0443336	0.149108	-0.0604403	0.829332	0.701944	1	ex_06
PPP2R2C	0.0176609	0.236056	-0.200734	0.158496	0.70207	1	ex_06
DNER	-0.0283645	0.042564	-0.0992931	-0.783796	0.702535	1	ex_06
PAFAH1B2	0.0276544	0.140841	-0.0855326	0.478868	0.702756	1	ex_06
CBFA2T2	-0.0392304	0.0599173	-0.138378	-0.775511	0.702785	1	ex_06
ITPK1	0.0271843	0.131883	-0.0775141	0.508893	0.702922	1	ex_06
CSNK1A1	0.00620999	0.0912934	-0.0788734	0.143052	0.703117	1	ex_06
SPTBN2	-0.0197758	0.0352735	-0.0748251	-0.704092	0.703362	1	ex_06
MAPK8IP3	0.028174	0.0960943	-0.0397462	0.813013	0.703428	1	ex_06
CAMK2A	-0.0701755	0.0962806	-0.236632	-0.826293	0.703458	1	ex_06
ANKRD11	0.0354978	0.138909	-0.0679134	0.672793	0.703575	1	ex_06
DNM1	0.0182869	0.145941	-0.109367	0.280773	0.70365	1	ex_06
SEC24B	0.00158153	0.0665891	-0.063426	0.0476826	0.703666	1	ex_06
PXK	-0.0198439	0.0416705	-0.0813584	-0.632264	0.70381	1	ex_06
MALT1	-0.0225333	0.0350356	-0.0801022	-0.767157	0.703891	1	ex_06
NAPA	-0.0345062	0.0499199	-0.118932	-0.801067	0.703918	1	ex_06
TAF1D	0.0202874	0.149014	-0.10844	0.308891	0.703926	1	ex_06
PTPRN2	-0.100942	0.215665	-0.41755	-0.624885	0.703966	1	ex_06
RSBN1	0.0200907	0.11407	-0.0738882	0.418999	0.70398	1	ex_06
TM9SF3	-0.0157579	0.0757454	-0.107261	-0.337528	0.704034	1	ex_06
SLC4A1AP	-0.0118365	0.0515421	-0.0752151	-0.36604	0.704215	1	ex_06
AKAP13	-0.00705688	0.0954559	-0.10957	-0.134922	0.704469	1	ex_06
LRRC37A3	0.0281453	0.127654	-0.0713632	0.554362	0.704547	1	ex_06
NUMA1	-0.00988401	0.0584202	-0.0781882	-0.283618	0.70492	1	ex_06
CHD4	0.0176032	0.113691	-0.0784842	0.359066	0.704942	1	ex_06
CHCHD3	-0.0422564	0.0584974	-0.14301	-0.822014	0.705768	1	ex_06
MEF2A	-0.000558067	0.116486	-0.117602	-0.00934514	0.705834	1	ex_06
SELENOF	-0.0163778	0.0538604	-0.086616	-0.457016	0.705897	1	ex_06
TMEM132D	0.106803	0.399354	-0.185747	0.715536	0.705939	1	ex_06
NREP	-0.0423778	0.0976917	-0.182447	-0.592984	0.706051	1	ex_06
ARHGEF9	-0.0322348	0.0445607	-0.10903	-0.822693	0.70608	1	ex_06
VTA1	-0.0229234	0.033386	-0.0792328	-0.797897	0.706379	1	ex_06
BAZ2A	-0.0155276	0.0222399	-0.0532951	-0.805811	0.706465	1	ex_06
RDH11	-0.0372847	0.0870248	-0.161594	-0.587861	0.706774	1	ex_06
SEC24D	0.0432586	0.1591	-0.0725827	0.731909	0.706985	1	ex_06
ADNP2	0.0181684	0.0786493	-0.0423125	0.588772	0.707128	1	ex_06
CAPN7	-0.0330377	0.0539122	-0.119988	-0.744713	0.707279	1	ex_06
SMARCA1	0.0294005	0.112116	-0.053315	0.696653	0.707405	1	ex_06
FLVCR1	-0.0276379	0.0619067	-0.117182	-0.604942	0.70802	1	ex_06
PAIP1	0.025777	0.0909361	-0.039382	0.775365	0.708161	1	ex_06
JAKMIP3	-0.00991347	0.0518007	-0.0716277	-0.314839	0.708182	1	ex_06
ABHD12	0.00695162	0.0566022	-0.0426989	0.274417	0.70867	1	ex_06
SCAMP1	0.00142592	0.121524	-0.118672	0.0232705	0.70901	1	ex_06
RPL14	0.110026	0.379406	-0.159353	0.800534	0.709583	1	ex_06
GHR	-0.110584	0.171133	-0.392302	-0.769356	0.709671	1	ex_06
TENT4B	0.0168326	0.0933596	-0.0596943	0.431108	0.709984	1	ex_06
TMEM30A	0.0520162	0.175109	-0.0710769	0.828234	0.710019	1	ex_06
N4BP2	0.0172796	0.0656476	-0.0310884	0.700202	0.710153	1	ex_06
TM2D3	0.0142483	0.144603	-0.116106	0.214232	0.710276	1	ex_06
MOAP1	0.0587999	0.232259	-0.11466	0.664395	0.710768	1	ex_06
PWWP3A	-0.0432865	0.0688747	-0.155448	-0.75641	0.710807	1	ex_06
TENM3	0.0599204	0.263339	-0.143498	0.57734	0.710852	1	ex_06
SATB1	0.0249508	0.147835	-0.0979335	0.397957	0.710921	1	ex_06
CCDC25	0.0610936	0.209973	-0.0877858	0.804283	0.711083	1	ex_06
ANKRD13D	0.0254704	0.088913	-0.0379723	0.786869	0.711633	1	ex_06
KIF21B	-0.0172149	0.0263575	-0.0607874	-0.774357	0.711644	1	ex_06
SMYD2	-0.0177216	0.100826	-0.136269	-0.292994	0.711786	1	ex_06
GLG1	0.061775	0.223514	-0.0999642	0.748592	0.711946	1	ex_06
RPS8	-0.0467742	0.349898	-0.443447	-0.231112	0.712411	1	ex_06
MAGI3	0.0612361	0.208028	-0.0855562	0.817621	0.712632	1	ex_06
LRRK1	-0.0873214	0.129661	-0.304304	-0.788759	0.713146	1	ex_06
TANGO2	-0.00627158	0.0103788	-0.022922	-0.738247	0.713252	1	ex_06
ARMC10	-0.0355401	0.0559153	-0.126995	-0.761653	0.713312	1	ex_06
QSER1	-0.0202697	0.0365105	-0.0770499	-0.699678	0.713546	1	ex_06
XIAP	0.0364389	0.135881	-0.063003	0.718197	0.713971	1	ex_06
UBE2H	0.0159725	0.0942503	-0.0623054	0.399928	0.714113	1	ex_06
OPTN	0.02877	0.153104	-0.0955643	0.45352	0.714303	1	ex_06
MYO18A	-0.0114255	0.0182834	-0.0411343	-0.753766	0.714454	1	ex_06
TBK1	-0.0305073	0.0508398	-0.111854	-0.735037	0.714513	1	ex_06
ZNF106	-0.0209414	0.0587677	-0.10065	-0.514927	0.714573	1	ex_06
ZHX3	-0.0266439	0.0415419	-0.0948296	-0.765864	0.714859	1	ex_06
KDM4B	0.00980367	0.0430083	-0.023401	0.578679	0.715108	1	ex_06
LHFPL5	-0.0216851	0.0437574	-0.0871275	-0.649455	0.715179	1	ex_06
RPS23	0.0870916	0.331462	-0.157279	0.698515	0.715248	1	ex_06
EPM2A	-0.0312552	0.0549811	-0.117491	-0.710363	0.715523	1	ex_06
IQSEC1	-0.108332	0.16685	-0.383513	-0.771586	0.715783	1	ex_06
CBX3	0.040661	0.141476	-0.060154	0.790499	0.715787	1	ex_06
RAP1GAP2	0.0970355	0.353544	-0.159473	0.74144	0.715848	1	ex_06
AGO2	-0.0119034	0.037892	-0.0616987	-0.468521	0.715946	1	ex_06
SMAD2	-0.012819	0.0611964	-0.0868345	-0.339454	0.716	1	ex_06
BRWD1	-0.0157599	0.0868134	-0.118333	-0.30114	0.716142	1	ex_06
NPY1R	0.0623826	0.221324	-0.0965588	0.769263	0.716268	1	ex_06
ANKRD36	0.0762394	0.343786	-0.191307	0.558506	0.716345	1	ex_06
SDHC	-0.00238128	0.0777407	-0.0825033	-0.0582514	0.716702	1	ex_06
PRKRIP1	0.030968	0.114808	-0.0528726	0.723947	0.716833	1	ex_06
CNTRL	0.0325606	0.118795	-0.0536742	0.740045	0.717094	1	ex_06
YPEL3	0.0842244	0.289301	-0.120852	0.804953	0.717195	1	ex_06
CASD1	-0.00543561	0.0822466	-0.0931178	-0.121502	0.717243	1	ex_06
USP8	0.00632122	0.0606309	-0.0479885	0.228124	0.717505	1	ex_06
CASP8AP2	0.0164779	0.0634585	-0.0305028	0.687431	0.717804	1	ex_06
BAALC	-0.0351834	0.125906	-0.196273	-0.428074	0.717816	1	ex_06
TANC2	0.0340599	0.167868	-0.0997483	0.498894	0.717834	1	ex_06
RBBP6	0.0173962	0.0623878	-0.0275954	0.75783	0.717857	1	ex_06
KAT6A	0.00088843	0.075597	-0.0738202	0.0233078	0.717872	1	ex_06
SFXN1	-0.00980068	0.06409	-0.0836913	-0.259965	0.718013	1	ex_06
CAP2	-0.0584388	0.0872578	-0.204135	-0.78614	0.718058	1	ex_06
RBM25	-0.0622902	0.0901356	-0.214716	-0.800957	0.718095	1	ex_06
SMAD4	0.00806075	0.0766148	-0.0604933	0.230457	0.718166	1	ex_06
AHR	-0.0590769	0.11982	-0.237974	-0.647238	0.718304	1	ex_06
CKB	0.00784805	0.258332	-0.242636	0.0614087	0.718582	1	ex_06
GPR176	0.0142055	0.0502261	-0.0218152	0.772952	0.71872	1	ex_06
GRIPAP1	-0.0252014	0.0387468	-0.0891495	-0.772403	0.718769	1	ex_06
ID2	0.0621075	0.230754	-0.106539	0.721796	0.718944	1	ex_06
PDZD8	-0.00609036	0.0655879	-0.0777686	-0.166534	0.718975	1	ex_06
YPEL1	0.0266092	0.145191	-0.0919723	0.439808	0.718993	1	ex_06
CRPPA	-0.0374966	0.0752917	-0.150285	-0.651593	0.719512	1	ex_06
RBPJ	0.0257584	0.11398	-0.0624638	0.572254	0.719662	1	ex_06
CDR2	-0.0349748	0.0908902	-0.16084	-0.544626	0.719738	1	ex_06
XKR9	0.0516717	0.204208	-0.100865	0.663938	0.719743	1	ex_06
B4GALNT3	0.0104705	0.0390776	-0.0181365	0.717369	0.719802	1	ex_06
DPP6	-0.0584182	0.171638	-0.288474	-0.497695	0.719869	1	ex_06
ERMP1	-0.0117061	0.0229962	-0.0464083	-0.661152	0.71992	1	ex_06
SNAP25	-0.0870227	0.164947	-0.338992	-0.676912	0.72017	1	ex_06
CLCN3	-0.0137033	0.0747715	-0.102178	-0.303567	0.72022	1	ex_06
PRMT7	-0.0403429	0.0577927	-0.138479	-0.805728	0.720585	1	ex_06
XPR1	-0.0292247	0.0484947	-0.106944	-0.737003	0.720822	1	ex_06
RNF180	-0.00810339	0.0558241	-0.0720309	-0.248443	0.720842	1	ex_06
COX19	0.00976788	0.0385885	-0.0190527	0.664271	0.721178	1	ex_06
DPP10	0.0598937	0.482722	-0.362934	0.277629	0.721255	1	ex_06
ISCU	0.10307	0.356123	-0.149983	0.798306	0.721305	1	ex_06
MED13	0.0295067	0.136378	-0.0773642	0.54114	0.721317	1	ex_06
IFNGR2	-0.0482423	0.110151	-0.206635	-0.596952	0.721453	1	ex_06
PXYLP1	0.00613118	0.0684176	-0.0561552	0.19293	0.721607	1	ex_06
NFATC3	0.0082801	0.0616384	-0.0450782	0.304145	0.721867	1	ex_06
DIS3L2	-0.0447203	0.0640304	-0.153471	-0.805973	0.721885	1	ex_06
ARPC2	-0.0179021	0.066709	-0.102513	-0.414692	0.721998	1	ex_06
DHX36	-0.0295803	0.0516497	-0.11081	-0.713729	0.722204	1	ex_06
PHACTR4	0.000547314	0.0774354	-0.0763408	0.0139517	0.722375	1	ex_06
GOT1	0.0640117	0.228506	-0.100482	0.762707	0.7225	1	ex_06
PPM1K	-0.0583126	0.0905359	-0.207161	-0.767831	0.722616	1	ex_06
RORB	0.0582607	0.198386	-0.0818648	0.814904	0.723029	1	ex_06
KIAA1671	0.0286544	0.108763	-0.0514542	0.701068	0.723084	1	ex_06
LMBRD2	0.0335402	0.137244	-0.0701631	0.633901	0.723264	1	ex_06
HNRNPM	0.0352685	0.121781	-0.0512444	0.799014	0.723369	1	ex_06
MTPN	0.0591779	0.203409	-0.0850528	0.804174	0.723385	1	ex_06
ABLIM1	-0.0674041	0.0999635	-0.234772	-0.789338	0.72352	1	ex_06
KDM5B	-0.0179414	0.0405381	-0.0764209	-0.601312	0.723642	1	ex_06
SGCD	-0.0162016	0.091198	-0.123601	-0.295668	0.723901	1	ex_06
GPBP1	-0.0100293	0.084164	-0.104223	-0.208689	0.724087	1	ex_06
NSA2	0.0255193	0.131802	-0.0807633	0.470602	0.72435	1	ex_06
RUNX1T1	-0.0127471	0.0935957	-0.11909	-0.234937	0.724379	1	ex_06
ADGRV1	0.0156281	0.06056	-0.0293039	0.681707	0.724477	1	ex_06
LARP4	0.00530604	0.0594523	-0.0488402	0.192066	0.725983	1	ex_06
ABI1	-0.00536375	0.0747867	-0.0855142	-0.131163	0.726298	1	ex_06
BAZ2B	0.0536611	0.187036	-0.0797139	0.788557	0.726299	1	ex_06
OMG	-0.00929019	0.149653	-0.168233	-0.11456	0.726405	1	ex_06
MOB2	0.0129537	0.0478947	-0.0219872	0.726622	0.726454	1	ex_06
SNED1	-0.0207242	0.0340637	-0.0755122	-0.741381	0.727111	1	ex_06
RNF175	-0.0191381	0.0496222	-0.0878985	-0.545518	0.72716	1	ex_06
EPS15	-0.0368178	0.0554845	-0.12912	-0.781796	0.727524	1	ex_06
ADAM23	-0.0565982	0.085594	-0.19879	-0.780145	0.727572	1	ex_06
C1orf21	0.014547	0.127196	-0.0981022	0.2531	0.727679	1	ex_06
RTF1	-0.0464588	0.113526	-0.206444	-0.569164	0.727821	1	ex_06
GOLM1	0.0224577	0.0880039	-0.0430885	0.67153	0.727945	1	ex_06
MRTFA	0.0557179	0.196219	-0.0847827	0.777257	0.728063	1	ex_06
NCL	0.0230326	0.175884	-0.129819	0.29534	0.728192	1	ex_06
ARHGAP26	0.124198	0.441013	-0.192617	0.768348	0.728836	1	ex_06
SLC39A14	0.0157131	0.0591716	-0.0277454	0.708655	0.729043	1	ex_06
RNF8	0.036821	0.13066	-0.0570176	0.769064	0.729129	1	ex_06
PRDM8	0.0382025	0.142516	-0.0661106	0.717795	0.729477	1	ex_06
TSNARE1	-0.0164563	0.0389684	-0.071881	-0.581938	0.730222	1	ex_06
DCAF6	-0.0530541	0.079161	-0.185269	-0.786477	0.730267	1	ex_06
EML2	0.0142534	0.0546336	-0.0261268	0.691828	0.730397	1	ex_06
RORA	0.09031	0.45612	-0.2755	0.48387	0.730646	1	ex_06
WWOX	0.0803769	0.31115	-0.150397	0.682643	0.730702	1	ex_06
FAM228B	-0.0366749	0.0663548	-0.139705	-0.697677	0.730909	1	ex_06
SCOC	0.0821173	0.291941	-0.127707	0.767057	0.731078	1	ex_06
GAS7	-0.0353429	0.0856984	-0.156384	-0.572291	0.731441	1	ex_06
RIF1	0.0404631	0.140617	-0.0596907	0.791844	0.731824	1	ex_06
KLHL29	0.0401682	0.161384	-0.0810477	0.649487	0.731933	1	ex_06
EED	-0.0230571	0.0383151	-0.0844293	-0.736344	0.732302	1	ex_06
PPP2CB	-0.0357306	0.0543574	-0.125819	-0.777359	0.732698	1	ex_06
CELSR2	0.0250126	0.0933834	-0.0433582	0.717028	0.732824	1	ex_06
LIMS1	0.0260463	0.0960905	-0.0439979	0.728824	0.73294	1	ex_06
RPL34	0.123096	0.445136	-0.198944	0.749171	0.733724	1	ex_06
ARHGAP44	0.0543636	0.194461	-0.0857342	0.760545	0.733854	1	ex_06
BTBD3	-0.00197161	0.0684604	-0.0724036	-0.0548654	0.733987	1	ex_06
FBXL3	0.0232078	0.0829679	-0.0365522	0.761152	0.734241	1	ex_06
SH3YL1	0.0125567	0.0801316	-0.0550182	0.364199	0.734607	1	ex_06
THOC7	0.0122791	0.0961075	-0.0715492	0.287094	0.734666	1	ex_06
KIF5B	-0.006099	0.0725494	-0.0847474	-0.151991	0.734728	1	ex_06
CSNK1G1	-0.0106437	0.0775317	-0.0988191	-0.236589	0.734981	1	ex_06
PIP4K2A	-0.0785041	0.125022	-0.28203	-0.755997	0.735087	1	ex_06
C19orf12	-0.0124731	0.0225822	-0.0475283	-0.697379	0.735123	1	ex_06
UBAC2	-0.03105	0.096857	-0.158957	-0.47579	0.735189	1	ex_06
MIPOL1	0.0538464	0.205122	-0.0974294	0.697647	0.735331	1	ex_06
KLC1	0.0454363	0.195853	-0.10498	0.592048	0.7355	1	ex_06
RAPGEF5	0.0697066	0.287466	-0.148053	0.6274	0.735666	1	ex_06
PSMD5	-0.0253869	0.0439443	-0.0947181	-0.717677	0.735895	1	ex_06
RAN	0.0997141	0.374931	-0.175503	0.710116	0.735901	1	ex_06
FAM162A	-0.0277573	0.0475687	-0.103083	-0.722238	0.735913	1	ex_06
SMARCAD1	-0.0232196	0.0495466	-0.0959859	-0.625423	0.736367	1	ex_06
RIMS2	-0.0073232	0.131072	-0.145719	-0.103711	0.736489	1	ex_06
PNMA2	0.050301	0.228001	-0.127399	0.554802	0.736838	1	ex_06
ESCO1	-0.00366034	0.0352901	-0.0426107	-0.184186	0.737271	1	ex_06
NPM2	0.0129175	0.0795536	-0.0537186	0.379941	0.73774	1	ex_06
BPNT2	0.0289992	0.126332	-0.0683335	0.583949	0.738018	1	ex_06
MCU	-0.00661453	0.0775329	-0.090762	-0.154066	0.738075	1	ex_06
TUSC3	-0.0263305	0.0566607	-0.109322	-0.621835	0.738109	1	ex_06
ZNF451	0.0230477	0.126194	-0.0800989	0.437946	0.738444	1	ex_06
TEX2	0.00754965	0.051906	-0.0368067	0.333595	0.738454	1	ex_06
ADCY2	0.0494963	0.20388	-0.104887	0.628377	0.738512	1	ex_06
INSR	0.03696	0.146463	-0.072543	0.661537	0.738631	1	ex_06
TAGLN3	0.0675102	0.244834	-0.109813	0.746193	0.739282	1	ex_06
ZNF382	-0.0232849	0.0406524	-0.0872222	-0.713786	0.739546	1	ex_06
ZNF124	0.0106038	0.0401693	-0.0189616	0.702952	0.739569	1	ex_06
RC3H2	0.0116139	0.0617932	-0.0385653	0.453632	0.7398	1	ex_06
FAM193A	0.0332323	0.142861	-0.0763961	0.594136	0.739853	1	ex_06
ARRB1	-0.0252275	0.0722875	-0.122742	-0.507049	0.740486	1	ex_06
TMEM184C	-0.0450114	0.0869958	-0.177019	-0.668302	0.740618	1	ex_06
TIMP2	0.0257147	0.129616	-0.078187	0.485073	0.74068	1	ex_06
DSCAML1	0.0624288	0.283298	-0.15844	0.553986	0.741013	1	ex_06
ISCA1	0.0279902	0.178471	-0.122491	0.364563	0.741027	1	ex_06
MAPKAP1	-0.0266533	0.0584404	-0.111747	-0.613905	0.741057	1	ex_06
CCDC144A	0.0525281	0.250719	-0.145663	0.519464	0.741128	1	ex_06
HEATR1	0.00276976	0.0656412	-0.0601017	0.086345	0.741406	1	ex_06
ZDHHC2	0.0281239	0.104414	-0.0481665	0.722527	0.741649	1	ex_06
ATP6V0E1	-0.00857734	0.0320509	-0.0492056	-0.413783	0.742037	1	ex_06
DHX15	0.00397623	0.0858008	-0.0778483	0.0952435	0.742697	1	ex_06
APMAP	0.0148223	0.0908835	-0.0612389	0.381946	0.742729	1	ex_06
ZSCAN30	-0.0183382	0.0320116	-0.068688	-0.713851	0.74286	1	ex_06
HM13	-0.00853423	0.0521865	-0.0692549	-0.275471	0.743033	1	ex_06
ARHGAP35	0.048474	0.176594	-0.079646	0.741549	0.743041	1	ex_06
NPHP3	0.0153746	0.0669343	-0.0361851	0.584441	0.743166	1	ex_06
RNFT2	-0.0167822	0.0325379	-0.0661022	-0.666919	0.743249	1	ex_06
INPP4A	0.0434537	0.178109	-0.0912017	0.632486	0.743307	1	ex_06
MARK4	-0.0133087	0.0570541	-0.0836714	-0.370714	0.743371	1	ex_06
USP20	-0.012779	0.0236738	-0.0492318	-0.68709	0.744021	1	ex_06
NAP1L2	0.0715456	0.272422	-0.129331	0.698073	0.744106	1	ex_06
SUSD1	0.0720386	0.263897	-0.11982	0.735923	0.74415	1	ex_06
MED14	0.00423931	0.0801135	-0.0716349	0.109509	0.744287	1	ex_06
PRH1	-0.0479884	0.0940137	-0.18999	-0.662353	0.744528	1	ex_06
DGLUCY	-0.0241631	0.0377267	-0.0860528	-0.765212	0.744594	1	ex_06
NDFIP2	-0.0121731	0.0843732	-0.108719	-0.247123	0.744719	1	ex_06
EHBP1	0.0187277	0.14841	-0.110954	0.283043	0.744833	1	ex_06
APOOL	-0.00382019	0.0528949	-0.0605353	-0.132018	0.745207	1	ex_06
GCLC	-0.000766401	0.035913	-0.0374458	-0.0409527	0.745258	1	ex_06
TMTC4	-0.0841031	0.139315	-0.307521	-0.737804	0.745567	1	ex_06
BICD1	-0.0639482	0.104524	-0.23242	-0.743959	0.745712	1	ex_06
NPIPA1	-0.011009	0.0399073	-0.0619252	-0.423777	0.745976	1	ex_06
PHF24	-0.0354368	0.0612585	-0.132132	-0.718286	0.746179	1	ex_06
SEC16B	-0.0221085	0.0346684	-0.0788854	-0.763195	0.746313	1	ex_06
CACNA1E	0.0477519	0.176192	-0.0806886	0.728679	0.746408	1	ex_06
H3-3B	-0.031798	0.202341	-0.265937	-0.266179	0.746531	1	ex_06
GABRG2	-0.0398742	0.0737298	-0.153478	-0.687933	0.746692	1	ex_06
MRPS16	0.0341752	0.123975	-0.0556248	0.745904	0.747203	1	ex_06
ERO1A	-0.0168866	0.0731577	-0.106931	-0.367565	0.747392	1	ex_06
PKM	0.0585259	0.214908	-0.0978558	0.733517	0.74762	1	ex_06
TAX1BP1	0.0295391	0.157384	-0.0983053	0.452859	0.74764	1	ex_06
AGPAT5	-0.0261348	0.0621686	-0.114438	-0.580083	0.747828	1	ex_06
STX6	-0.0265338	0.0416926	-0.0947603	-0.762247	0.74845	1	ex_06
GNAI3	-0.021813	0.0452565	-0.0888826	-0.637439	0.748577	1	ex_06
SMIM8	-0.0328378	0.0513581	-0.117034	-0.764418	0.748687	1	ex_06
CIR1	-0.0221799	0.0571522	-0.101512	-0.547972	0.749434	1	ex_06
PGM3	0.013784	0.0690021	-0.0414342	0.48926	0.749459	1	ex_06
KIF3A	-0.0505392	0.0804846	-0.181563	-0.756007	0.74947	1	ex_06
GLIPR1	0.0357077	0.128774	-0.0573589	0.751996	0.749953	1	ex_06
ZNF345	-0.00156734	0.042717	-0.0458517	-0.0693684	0.750067	1	ex_06
STX8	0.0449263	0.17245	-0.0825974	0.690491	0.750205	1	ex_06
HECW1	-0.064248	0.102499	-0.230995	-0.755177	0.750434	1	ex_06
MDM4	-0.0380944	0.0601661	-0.136355	-0.759854	0.750629	1	ex_06
PDCD5	0.0482919	0.218042	-0.121458	0.557586	0.750715	1	ex_06
LRRC37A2	0.0187691	0.247756	-0.210218	0.16065	0.75079	1	ex_06
AGTPBP1	-0.0336154	0.067816	-0.135047	-0.649552	0.750875	1	ex_06
PPP1R14C	0.0170328	0.0636179	-0.0295523	0.716617	0.750913	1	ex_06
SLC9A7	-0.00858358	0.0354641	-0.0526312	-0.381939	0.751261	1	ex_06
PCDH9	0.0445208	0.268066	-0.179024	0.390343	0.751406	1	ex_06
MOB1B	-0.0138823	0.0393518	-0.0671164	-0.511117	0.751593	1	ex_06
SSU72	0.062932	0.227647	-0.101783	0.748837	0.751919	1	ex_06
MDN1	-0.0313036	0.0699503	-0.132558	-0.605942	0.751944	1	ex_06
RNF4	-0.00829665	0.0217775	-0.0383708	-0.540702	0.752545	1	ex_06
SPIDR	-0.0763856	0.130191	-0.282962	-0.724733	0.75278	1	ex_06
MMP17	-0.0229484	0.0586756	-0.104572	-0.55104	0.752795	1	ex_06
LRRC41	0.0128271	0.0492408	-0.0235867	0.690415	0.752845	1	ex_06
LDB2	0.084989	0.317318	-0.14734	0.71698	0.753017	1	ex_06
GPRASP1	-0.0404459	0.106912	-0.187803	-0.53796	0.753342	1	ex_06
PUS7	-0.0134492	0.0551324	-0.0820308	-0.38436	0.753427	1	ex_06
MARF1	0.0354223	0.14008	-0.0692353	0.663367	0.753732	1	ex_06
KHDRBS1	-0.0171178	0.0506882	-0.0849239	-0.494799	0.75379	1	ex_06
C2orf72	-0.0106619	0.0427129	-0.0640367	-0.391513	0.754045	1	ex_06
NBN	-0.0245826	0.0570509	-0.106216	-0.590212	0.754094	1	ex_06
WAC	-0.0333806	0.0706906	-0.137452	-0.628654	0.754213	1	ex_06
SLC7A8	-0.00258172	0.0389517	-0.0441151	-0.121832	0.754248	1	ex_06
GPD1L	-0.00635762	0.0631019	-0.0758171	-0.179395	0.754371	1	ex_06
PBX1	-0.0400691	0.129474	-0.209612	-0.46321	0.754872	1	ex_06
RPL13A	0.00893057	0.416705	-0.398844	0.0429247	0.755045	1	ex_06
FRRS1L	-0.0331839	0.0543634	-0.120731	-0.742904	0.755056	1	ex_06
OAZ1	0.0777303	0.311134	-0.155673	0.652727	0.755144	1	ex_06
PPP4R3B	-0.0150292	0.0733936	-0.103452	-0.333134	0.755422	1	ex_06
IGIP	0.049275	0.183189	-0.0846394	0.721186	0.755431	1	ex_06
EIF4A2	0.0443184	0.257643	-0.169007	0.407184	0.755478	1	ex_06
MAGI1	0.0609623	0.230103	-0.108178	0.706419	0.755836	1	ex_06
RPAIN	-0.0492061	0.0806584	-0.179071	-0.742637	0.756152	1	ex_06
SYCP2	0.0193206	0.0754967	-0.0368554	0.674091	0.756247	1	ex_06
FAM217B	-0.0194838	0.102942	-0.141909	-0.311925	0.7563	1	ex_06
H2AZ1	0.0452966	0.281389	-0.190796	0.376038	0.75675	1	ex_06
PTPN11	-0.0138158	0.0606959	-0.0883275	-0.363413	0.757208	1	ex_06
RASSF5	-0.00169871	0.0176997	-0.0210971	-0.171633	0.757258	1	ex_06
PYGB	-0.00524738	0.0400758	-0.0505706	-0.226918	0.75732	1	ex_06
MYO9A	-0.0294525	0.0922933	-0.151198	-0.47415	0.757406	1	ex_06
CAMLG	-0.00799134	0.15386	-0.169843	-0.0967723	0.757452	1	ex_06
PRPF38B	0.00962831	0.0400423	-0.0207856	0.620476	0.757674	1	ex_06
SGPP2	0.0152463	0.0588433	-0.0283507	0.685417	0.757746	1	ex_06
NRG2	-0.00649297	0.0920166	-0.105003	-0.129185	0.75806	1	ex_06
TOMM20	0.0553666	0.261955	-0.151222	0.525279	0.758076	1	ex_06
RERE	-0.0399378	0.0826295	-0.162505	-0.638642	0.758369	1	ex_06
CLDN12	0.0217807	0.0877666	-0.0442052	0.646947	0.758554	1	ex_06
NRG4	0.000929992	0.077265	-0.075405	0.0238783	0.75953	1	ex_06
FBXO28	-0.0129866	0.0339933	-0.0599664	-0.541789	0.759656	1	ex_06
TBC1D23	-0.0196924	0.0397753	-0.0791601	-0.649031	0.759706	1	ex_06
PPP2CA	0.018479	0.113764	-0.0768056	0.380105	0.76038	1	ex_06
PGBD1	0.00792722	0.0468956	-0.0310412	0.398709	0.760498	1	ex_06
WDR41	-0.00937586	0.0414571	-0.0602088	-0.361504	0.76097	1	ex_06
RNF14	-0.00952688	0.0461107	-0.0651645	-0.335607	0.761	1	ex_06
SEPTIN5	-0.0542579	0.11045	-0.218966	-0.645649	0.76102	1	ex_06
EIF4ENIF1	-0.00502492	0.0385451	-0.0485949	-0.226042	0.761295	1	ex_06
EXOG	-0.0247533	0.0439902	-0.0934967	-0.705748	0.761406	1	ex_06
NCAM1	-0.0583866	0.0980011	-0.214774	-0.731743	0.761947	1	ex_06
PIK3CA	0.0310539	0.148777	-0.0866692	0.517014	0.762056	1	ex_06
ANXA11	0.0175633	0.100379	-0.0652528	0.41566	0.762378	1	ex_06
SCYL2	-0.0128282	0.0623722	-0.0880287	-0.334345	0.762437	1	ex_06
GTF2IRD1	0.0105782	0.0444957	-0.0233394	0.611271	0.762731	1	ex_06
SCAP	-0.0171544	0.0320151	-0.0663238	-0.683798	0.763184	1	ex_06
LRRC4C	0.133716	0.559791	-0.29236	0.615099	0.76329	1	ex_06
SCG3	0.0276826	0.183164	-0.127799	0.348961	0.763722	1	ex_06
DOCK3	-0.0703917	0.116528	-0.257311	-0.738101	0.763835	1	ex_06
ACAT1	-0.0143245	0.046913	-0.075562	-0.458469	0.763923	1	ex_06
GABRG3	-0.106266	0.203891	-0.416423	-0.671522	0.763937	1	ex_06
ABCA10	-0.0395273	0.102336	-0.18139	-0.546105	0.764015	1	ex_06
SLC6A17	-0.0133538	0.0870161	-0.113724	-0.260766	0.764021	1	ex_06
ADCY9	0.0158781	0.0872898	-0.0555335	0.435791	0.764038	1	ex_06
DDX3X	-0.0221359	0.0722814	-0.116553	-0.459509	0.764041	1	ex_06
C1orf159	-0.0136171	0.0274992	-0.0547335	-0.649111	0.76407	1	ex_06
LONRF2	0.0297154	0.156095	-0.0966643	0.460842	0.764505	1	ex_06
UBC	-0.0669001	0.511833	-0.645633	-0.226567	0.764554	1	ex_06
WDR48	-0.00987426	0.0604441	-0.0801927	-0.275222	0.765108	1	ex_06
HNRNPDL	-0.0680623	0.116536	-0.25266	-0.722649	0.765356	1	ex_06
RNF138	-0.0116267	0.0498185	-0.073072	-0.370867	0.765423	1	ex_06
AK4	0.020207	0.131033	-0.0906187	0.357363	0.765777	1	ex_06
EFCAB7	-0.00868802	0.08346	-0.100836	-0.184792	0.765824	1	ex_06
POU6F2	0.0421541	0.234363	-0.150055	0.429847	0.765826	1	ex_06
CLASP1	0.0035305	0.162295	-0.155234	0.0435845	0.766334	1	ex_06
SUPT6H	0.0015414	0.0751202	-0.0720374	0.0410592	0.766412	1	ex_06
FNBP1	0.0402828	0.150639	-0.0700732	0.715438	0.766569	1	ex_06
PEA15	0.0466122	0.220099	-0.126875	0.5266	0.766721	1	ex_06
HNRNPA1	-0.0116346	0.129649	-0.152918	-0.161402	0.766783	1	ex_06
MRNIP	0.0214597	0.103293	-0.0603732	0.513976	0.766789	1	ex_06
UFM1	0.0328701	0.12205	-0.0563099	0.722408	0.766937	1	ex_06
ZFHX2	-0.00526434	0.0351158	-0.0456445	-0.25552	0.767052	1	ex_06
NAV3	-0.0622126	0.180502	-0.304927	-0.502378	0.767115	1	ex_06
GIPC2	0.0181568	0.0728804	-0.0365669	0.650297	0.767936	1	ex_06
GLRX3	-0.0108339	0.0633914	-0.0850592	-0.286076	0.768217	1	ex_06
HMGB1	0.0274843	0.160024	-0.105055	0.406431	0.768474	1	ex_06
MARS1	0.0124027	0.0603462	-0.0355408	0.507032	0.768713	1	ex_06
ZNF254	0.0180646	0.0871699	-0.0510407	0.512348	0.768785	1	ex_06
ZNF407	-0.0064953	0.112648	-0.125639	-0.10685	0.768798	1	ex_06
MED12L	0.0523959	0.198967	-0.0941747	0.700646	0.769034	1	ex_06
RNPC3	0.00473336	0.137707	-0.12824	0.0697675	0.769904	1	ex_06
UBE2E3	-0.0174781	0.0789876	-0.113944	-0.355115	0.770199	1	ex_06
CSNK1G3	0.0261622	0.0995351	-0.0472107	0.698854	0.770564	1	ex_06
EPB41L3	-0.0380879	0.0729876	-0.149163	-0.672074	0.770588	1	ex_06
PTK2B	-0.024981	0.0462254	-0.0961874	-0.687605	0.770607	1	ex_06
CALCOCO1	0.028749	0.120905	-0.0634073	0.611428	0.77101	1	ex_06
SLC22A23	-0.00603007	0.108221	-0.120281	-0.103445	0.771191	1	ex_06
CCDC92	0.0108788	0.116868	-0.09511	0.201173	0.771202	1	ex_06
PTPN13	0.0216224	0.0896806	-0.0464358	0.62269	0.771299	1	ex_06
SYBU	-0.0075273	0.0823536	-0.0974082	-0.164142	0.771338	1	ex_06
NDUFS4	-0.0196532	0.0393109	-0.0786173	-0.653271	0.771367	1	ex_06
EXOSC10	0.00403479	0.0540898	-0.0460202	0.157987	0.771398	1	ex_06
CEMIP2	0.0114314	0.0694492	-0.0465863	0.386178	0.771434	1	ex_06
AATK	-0.0166641	0.0531448	-0.086473	-0.467864	0.771502	1	ex_06
BEX1	0.0263528	0.315145	-0.262439	0.17885	0.771528	1	ex_06
PAK5	0.0155571	0.164198	-0.133084	0.205134	0.771759	1	ex_06
FAM171B	-0.00648642	0.0837014	-0.0966743	-0.140963	0.772002	1	ex_06
UROS	-0.0415281	0.0762503	-0.159306	-0.691073	0.772213	1	ex_06
CEP295	0.00537892	0.0718487	-0.0610909	0.158606	0.772549	1	ex_06
SCN3A	-0.00331902	0.123139	-0.129777	-0.0514411	0.772568	1	ex_06
DNAL1	-0.0232545	0.0400238	-0.0865329	-0.720279	0.772763	1	ex_06
PPARGC1A	0.0107316	0.0844458	-0.0629825	0.28534	0.772916	1	ex_06
EIF4G3	-0.0348712	0.115422	-0.185165	-0.454752	0.772971	1	ex_06
ARL6IP5	0.0601451	0.231393	-0.111103	0.68837	0.773156	1	ex_06
TBC1D4	0.0199608	0.123657	-0.0837356	0.377279	0.773217	1	ex_06
GFM2	-0.0156239	0.0553874	-0.0866351	-0.431231	0.773271	1	ex_06
CDK12	-0.0169104	0.031744	-0.0655647	-0.681208	0.773662	1	ex_06
TMSB4X	0.00610069	0.240456	-0.228255	0.0510214	0.773994	1	ex_06
PSMA6	0.023081	0.0872474	-0.0410853	0.705011	0.774214	1	ex_06
LYPLA1	-0.00616323	0.0556984	-0.0680248	-0.19527	0.774268	1	ex_06
RPL31	0.0408619	0.191624	-0.109901	0.531218	0.774314	1	ex_06
SEPTIN3	0.0345623	0.146486	-0.0773616	0.60524	0.774685	1	ex_06
ZDHHC11B	0.0272034	0.117638	-0.0632313	0.589571	0.775021	1	ex_06
GNAI1	0.0249203	0.108357	-0.0585164	0.585389	0.775253	1	ex_06
PRKRA	-0.0150553	0.0502642	-0.0803749	-0.451747	0.775517	1	ex_06
ICE1	0.0230283	0.0871464	-0.0410898	0.703929	0.775616	1	ex_06
LHFPL6	0.104862	0.406424	-0.1967	0.681535	0.775707	1	ex_06
KAT7	-0.0145902	0.0314959	-0.0606762	-0.620496	0.775745	1	ex_06
BASP1	-0.100367	0.175914	-0.376647	-0.712013	0.776012	1	ex_06
LMO7	-0.0266109	0.0695805	-0.122802	-0.542215	0.776253	1	ex_06
ADAM32	-0.0109354	0.0577636	-0.0796344	-0.311985	0.776306	1	ex_06
ARFGAP3	0.0141666	0.0570428	-0.0287096	0.647587	0.776759	1	ex_06
DPY30	0.0152088	0.0850727	-0.0546551	0.426668	0.776873	1	ex_06
WWP2	-0.00255856	0.0362443	-0.0413614	-0.129235	0.777056	1	ex_06
ALMS1	-0.0307471	0.0770757	-0.13857	-0.55891	0.777261	1	ex_06
HSP90AA1	0.210208	0.847264	-0.426848	0.646725	0.777333	1	ex_06
TSPAN9	0.0422623	0.171996	-0.087471	0.638484	0.777341	1	ex_06
TXLNG	-0.0110774	0.0266226	-0.0487774	-0.575897	0.777709	1	ex_06
PBRM1	0.0134681	0.0820415	-0.0551052	0.384946	0.777716	1	ex_06
GSE1	0.0189312	0.0789094	-0.041047	0.618633	0.777722	1	ex_06
CYB5R4	0.0159973	0.0711007	-0.0391062	0.569003	0.777767	1	ex_06
VPS13A	0.027033	0.184781	-0.130715	0.335875	0.777785	1	ex_06
CNTNAP1	0.0306687	0.158293	-0.096956	0.470987	0.778184	1	ex_06
ZNF331	0.00164103	0.0612043	-0.0579222	0.0539992	0.778248	1	ex_06
MRPS9	-0.00130209	0.0635034	-0.0661075	-0.0393801	0.778266	1	ex_06
SRP9	0.0787224	0.296864	-0.139419	0.707309	0.778287	1	ex_06
IGSF21	-0.00473155	0.110693	-0.120156	-0.0803441	0.778345	1	ex_06
NELFA	-0.00806245	0.0437642	-0.0598891	-0.304903	0.778547	1	ex_06
MPZL1	0.0155903	0.0683013	-0.0371207	0.579698	0.778567	1	ex_06
GCA	0.0261335	0.143382	-0.0911147	0.436857	0.778708	1	ex_06
TMEM151B	0.0329242	0.127081	-0.0612328	0.685347	0.778828	1	ex_06
PEG10	0.0509773	0.23679	-0.134836	0.537711	0.778838	1	ex_06
ELMOD1	-0.0162423	0.0657537	-0.0982382	-0.388242	0.779215	1	ex_06
TRIQK	-0.00617501	0.0724107	-0.0847607	-0.154008	0.779216	1	ex_06
GRM7	-0.0420959	0.317934	-0.402126	-0.229165	0.779618	1	ex_06
MAN1C1	0.010425	0.0437928	-0.0229428	0.612344	0.779823	1	ex_06
MED6	-0.0298635	0.0539762	-0.113703	-0.698134	0.780123	1	ex_06
NFIB	-0.0266569	0.191263	-0.244577	-0.23975	0.780181	1	ex_06
JKAMP	-0.0519388	0.0986221	-0.2025	-0.676126	0.78023	1	ex_06
PDZRN4	0.0454821	0.256186	-0.165222	0.423074	0.780265	1	ex_06
AP2B1	-0.0265706	0.0550206	-0.108162	-0.638272	0.780399	1	ex_06
OTUD3	0.00209058	0.095296	-0.0911148	0.0439617	0.780561	1	ex_06
ANKRD44	-0.00705808	0.0633831	-0.0774992	-0.196385	0.780793	1	ex_06
GOLGA3	0.0215702	0.085271	-0.0421307	0.663676	0.781155	1	ex_06
GRM3	0.0802658	0.349146	-0.188615	0.585085	0.781261	1	ex_06
FBXO11	-0.0356549	0.0636988	-0.135009	-0.70337	0.781686	1	ex_06
ZC2HC1A	-0.0341799	0.062237	-0.130597	-0.69481	0.781929	1	ex_06
HADHA	0.000607707	0.0776137	-0.0763983	0.0154674	0.782048	1	ex_06
UBE2E1	-0.0118735	0.0255187	-0.0492657	-0.622367	0.782049	1	ex_06
TMEM62	-0.0211743	0.0382284	-0.0805769	-0.698636	0.782164	1	ex_06
LRRC58	0.0064285	0.0606708	-0.0478138	0.232284	0.782228	1	ex_06
GPRIN3	0.0228727	0.0981187	-0.0523732	0.595776	0.782289	1	ex_06
CLCN6	0.0257361	0.101021	-0.0495484	0.670016	0.782419	1	ex_06
SLC22A15	0.0123505	0.0486954	-0.0239944	0.666025	0.782566	1	ex_06
KIAA0753	-0.0177879	0.037288	-0.0728638	-0.63301	0.782878	1	ex_06
ITGB1BP1	-0.0191543	0.0703458	-0.108654	-0.419459	0.783066	1	ex_06
PSD	-0.0156388	0.0446696	-0.0759471	-0.508245	0.783221	1	ex_06
DLG2	0.429286	2.60752	-1.74895	0.386269	0.783227	1	ex_06
NAALAD2	0.00662078	0.118129	-0.104887	0.116373	0.783456	1	ex_06
INTS3	-0.0166127	0.036064	-0.0692895	-0.618115	0.783497	1	ex_06
ANXA4	-0.00616598	0.0385252	-0.0508572	-0.270413	0.783605	1	ex_06
STMN1	-0.0067672	0.282493	-0.296027	-0.0458531	0.783837	1	ex_06
SLC35F3	-0.0421291	0.0976967	-0.181955	-0.590531	0.78388	1	ex_06
CLASRP	0.00927736	0.0373923	-0.0188376	0.646747	0.784239	1	ex_06
ARF3	0.064748	0.247222	-0.117726	0.695463	0.784643	1	ex_06
CCNH	-0.0330257	0.0756816	-0.141733	-0.595445	0.784933	1	ex_06
RGS4	-0.032699	0.155206	-0.220604	-0.341071	0.785113	1	ex_06
CNOT2	0.000891178	0.078941	-0.0771587	0.022379	0.785248	1	ex_06
DHX30	0.000962614	0.0405382	-0.038613	0.0476731	0.785463	1	ex_06
PIP5K1C	0.0158508	0.0644753	-0.0327737	0.638917	0.785726	1	ex_06
FTO	-0.057237	0.122237	-0.236711	-0.625064	0.785859	1	ex_06
ZCCHC7	-0.0440455	0.0809737	-0.169065	-0.690514	0.78587	1	ex_06
DYNC1I2	-0.0414105	0.0920888	-0.17491	-0.607966	0.786009	1	ex_06
ADSS2	-0.0269153	0.064237	-0.118068	-0.578735	0.786091	1	ex_06
REEP5	0.0488057	0.191625	-0.0940132	0.669781	0.786303	1	ex_06
BRSK2	0.0350363	0.139913	-0.0698405	0.654767	0.786365	1	ex_06
BRD4	-0.0205205	0.0378103	-0.0788512	-0.689505	0.786894	1	ex_06
POLR2F	0.00259079	0.039818	-0.0346364	0.136402	0.787104	1	ex_06
CACNA1I	-0.0144739	0.0689821	-0.0979299	-0.339919	0.787118	1	ex_06
AGL	-0.0206621	0.0786981	-0.120022	-0.407577	0.787317	1	ex_06
FOCAD	0.0187769	0.187596	-0.150042	0.217997	0.787798	1	ex_06
SETBP1	0.0414415	0.268989	-0.186106	0.356954	0.787842	1	ex_06
ME1	-0.00883666	0.077182	-0.0948553	-0.201346	0.788334	1	ex_06
STARD13	-0.038148	0.0932079	-0.169504	-0.569207	0.788411	1	ex_06
BANP	0.0203309	0.0852168	-0.0445549	0.614124	0.788758	1	ex_06
TBCK	-0.0408626	0.0791714	-0.160897	-0.667222	0.789268	1	ex_06
U2SURP	-0.0298173	0.0613686	-0.121003	-0.640899	0.789425	1	ex_06
PLD3	-0.024662	0.0786063	-0.12793	-0.468068	0.78962	1	ex_06
ME3	-0.0279337	0.106407	-0.162275	-0.407537	0.789996	1	ex_06
ADAM10	-0.00720404	0.0657099	-0.080118	-0.193648	0.790108	1	ex_06
EIF2A	0.00723659	0.14902	-0.134546	0.100036	0.790139	1	ex_06
ST3GAL2	0.00622584	0.0312754	-0.0188237	0.487132	0.790476	1	ex_06
C18orf32	0.065325	0.261595	-0.130945	0.652339	0.790516	1	ex_06
KNDC1	-0.0142133	0.0389169	-0.0673434	-0.524325	0.790583	1	ex_06
OSBPL6	-0.0391227	0.0876019	-0.165847	-0.605085	0.790678	1	ex_06
RNF168	-0.00653586	0.0425854	-0.0556571	-0.260784	0.790741	1	ex_06
PABPN1	0.014738	0.0782051	-0.0487291	0.455133	0.791143	1	ex_06
CHST15	0.0142744	0.0592476	-0.0306988	0.622087	0.791197	1	ex_06
UNC5A	0.00920774	0.0439914	-0.0255759	0.518831	0.791203	1	ex_06
OAT	-0.0259118	0.105612	-0.157435	-0.386137	0.791313	1	ex_06
SPIN1	-0.00317738	0.0901258	-0.0964806	-0.0667453	0.79138	1	ex_06
ATP2B1	-0.050408	0.0938284	-0.194644	-0.684972	0.791529	1	ex_06
DMD	0.0527297	0.349022	-0.243563	0.348805	0.791552	1	ex_06
RPRD2	-0.0335227	0.0925731	-0.159619	-0.521059	0.791765	1	ex_06
FRS2	-0.0259868	0.0481826	-0.100156	-0.686714	0.791772	1	ex_06
PCF11	0.00823986	0.0331129	-0.0166332	0.64929	0.792064	1	ex_06
ATP5MPL	0.0885517	0.414883	-0.23778	0.531846	0.792118	1	ex_06
ETNK1	-0.0195635	0.0840315	-0.123158	-0.370131	0.792164	1	ex_06
GRK4	0.00964802	0.0911118	-0.0718158	0.232125	0.792174	1	ex_06
PNMA8B	0.0547582	0.215136	-0.10562	0.669194	0.792587	1	ex_06
PCM1	-0.0121494	0.111044	-0.135343	-0.193293	0.79274	1	ex_06
GLS2	0.0130392	0.0647862	-0.0387078	0.493872	0.792788	1	ex_06
LARP1	0.0135156	0.127207	-0.100175	0.233001	0.792906	1	ex_06
ATRNL1	-0.0278043	0.215692	-0.271301	-0.223804	0.793328	1	ex_06
LRRC8C	0.0186486	0.0741186	-0.0368214	0.658926	0.793559	1	ex_06
ZNF831	0.00342038	0.0410883	-0.0342476	0.177971	0.793884	1	ex_06
XRN1	0.0312982	0.153218	-0.0906213	0.503146	0.793984	1	ex_06
PLBD2	0.00538795	0.0373452	-0.0265693	0.330448	0.794198	1	ex_06
RFX7	-0.0339806	0.078792	-0.146753	-0.590576	0.794471	1	ex_06
DYNLL2	0.0480676	0.233113	-0.136978	0.509123	0.794682	1	ex_06
NPHP1	-0.0205748	0.0405719	-0.0817216	-0.659495	0.79522	1	ex_06
WASF3	-0.0185254	0.0736073	-0.110658	-0.394096	0.795496	1	ex_06
PITPNM3	-0.00867645	0.0204687	-0.0378216	-0.583476	0.795575	1	ex_06
AP2M1	0.0526527	0.229544	-0.124239	0.583394	0.795809	1	ex_06
ADCY5	-0.00369992	0.0335477	-0.0409475	-0.194689	0.795817	1	ex_06
ADAMTSL3	0.0192139	0.0779798	-0.039552	0.640823	0.795839	1	ex_06
ZNF667	-0.0097044	0.0263254	-0.0457342	-0.527904	0.795936	1	ex_06
SYNJ1	-0.0315048	0.0708069	-0.133817	-0.603531	0.795973	1	ex_06
GRIA1	0.0344807	0.307982	-0.239021	0.247095	0.796256	1	ex_06
CYTH3	-0.00218853	0.0520672	-0.0564443	-0.0790596	0.796438	1	ex_06
ZNF718	0.0146165	0.0890735	-0.0598405	0.384757	0.796593	1	ex_06
TMEM178B	-0.0343774	0.139208	-0.207963	-0.388158	0.796657	1	ex_06
CDK8	0.00936258	0.0882616	-0.0695364	0.23258	0.796781	1	ex_06
ZBTB18	0.0454112	0.187474	-0.0966517	0.626513	0.79686	1	ex_06
NCOR2	-0.00303069	0.0891357	-0.0951971	-0.0644491	0.796997	1	ex_06
RAC1	0.043873	0.17206	-0.0843136	0.670815	0.797221	1	ex_06
MAST4	-0.0358443	0.123982	-0.19567	-0.439563	0.797959	1	ex_06
MTMR6	-0.00715397	0.086299	-0.100607	-0.150038	0.798629	1	ex_06
TAOK1	0.0198105	0.131132	-0.0915111	0.34879	0.798665	1	ex_06
OCIAD1	-0.00306857	0.10563	-0.111767	-0.05533	0.798676	1	ex_06
PMS1	-0.0110579	0.05747	-0.0795859	-0.316268	0.798861	1	ex_06
IQCE	-0.0113775	0.0545476	-0.0773026	-0.338255	0.799022	1	ex_06
PRNP	0.0275355	0.292532	-0.23746	0.203658	0.799401	1	ex_06
SCGB2B2	0.0179103	0.0785126	-0.042692	0.579245	0.79978	1	ex_06
KIZ	0.0297647	0.126763	-0.0672342	0.601426	0.799794	1	ex_06
ABR	0.0378569	0.159266	-0.0835519	0.611143	0.799863	1	ex_06
YIPF4	0.022856	0.0933486	-0.0476365	0.635485	0.799911	1	ex_06
TMEM130	0.0266303	0.129743	-0.0764826	0.506188	0.800065	1	ex_06
CCDC84	-0.0351086	0.0680378	-0.138255	-0.667125	0.800614	1	ex_06
DMXL2	-0.0123573	0.0991051	-0.12382	-0.217292	0.800909	1	ex_06
SELENOH	0.0817586	0.390393	-0.226876	0.519203	0.801127	1	ex_06
OTUD4	0.0190326	0.10209	-0.0640251	0.449124	0.80132	1	ex_06
HSPD1	-0.0293043	0.182938	-0.241546	-0.270613	0.801336	1	ex_06
BCL11A	-0.0373519	0.0848426	-0.159546	-0.599114	0.801746	1	ex_06
JAZF1	-0.0492844	0.154321	-0.25289	-0.474427	0.801811	1	ex_06
AKIRIN1	0.00308995	0.0487413	-0.0425614	0.132662	0.801977	1	ex_06
KANSL1L	0.0219397	0.151966	-0.108086	0.330711	0.802182	1	ex_06
STMN4	-0.0322533	0.143337	-0.207844	-0.360015	0.802367	1	ex_06
ANKS1B	0.0412293	0.241436	-0.158977	0.403624	0.802895	1	ex_06
VAT1L	0.0162661	0.0943181	-0.0617858	0.408459	0.802923	1	ex_06
FMN1	-0.00565461	0.200479	-0.211788	-0.0537653	0.802972	1	ex_06
MAIP1	-0.0121724	0.0300104	-0.0543552	-0.565572	0.803422	1	ex_06
FAM174B	0.021125	0.0862796	-0.0440296	0.635477	0.803594	1	ex_06
SLC35F1	-0.063608	0.128977	-0.256193	-0.647348	0.803624	1	ex_06
TOM1L2	0.00639215	0.0944805	-0.0816962	0.142225	0.803685	1	ex_06
C12orf76	-0.0275919	0.110768	-0.165952	-0.390859	0.803717	1	ex_06
CEP192	0.00425545	0.106656	-0.0981454	0.0814499	0.803758	1	ex_06
COQ8A	-0.0117523	0.0248926	-0.0483972	-0.628574	0.803946	1	ex_06
CPEB3	0.039185	0.156115	-0.0777453	0.656812	0.803958	1	ex_06
TOPBP1	0.00990694	0.0685403	-0.0487264	0.331164	0.804096	1	ex_06
NFX1	-0.0279165	0.0659721	-0.121805	-0.582768	0.804725	1	ex_06
CACNA2D1	-0.00658835	0.141532	-0.154709	-0.0871786	0.804726	1	ex_06
MRPL1	0.0121264	0.0822504	-0.0579975	0.338934	0.804846	1	ex_06
UBE2D3	-0.0369575	0.0728893	-0.146804	-0.659422	0.804881	1	ex_06
PTCH2	-0.00990564	0.0602838	-0.0800951	-0.276604	0.805663	1	ex_06
MAU2	-0.000548252	0.0649401	-0.0660366	-0.0164083	0.806043	1	ex_06
FBXW2	-0.0304546	0.0610675	-0.121977	-0.65219	0.806046	1	ex_06
FBXO33	-0.016838	0.0445334	-0.0782095	-0.53774	0.806117	1	ex_06
FRYL	0.0303906	0.132111	-0.0713299	0.58557	0.806315	1	ex_06
UBA1	0.0311079	0.136109	-0.0738934	0.580663	0.806544	1	ex_06
TRNAU1AP	0.0142848	0.0649068	-0.0363372	0.553074	0.806769	1	ex_06
SSB	0.059921	0.243991	-0.124149	0.638034	0.80679	1	ex_06
NUDCD1	-0.0125376	0.0262427	-0.0513179	-0.633651	0.807041	1	ex_06
OXCT1	-0.0267069	0.0688815	-0.122295	-0.547603	0.807375	1	ex_06
ELAVL1	0.0185264	0.0791491	-0.0420962	0.59897	0.80743	1	ex_06
PSMD11	0.0120011	0.0831445	-0.0591423	0.330625	0.807603	1	ex_06
PRMT2	0.00192302	0.103402	-0.0995555	0.0371414	0.807708	1	ex_06
PIP4K2B	0.0105129	0.109261	-0.0882355	0.20866	0.807758	1	ex_06
PACS1	-0.0403135	0.116547	-0.197174	-0.503715	0.807965	1	ex_06
MGAT5B	-0.023518	0.0686537	-0.11569	-0.500093	0.808107	1	ex_06
KLHL7	0.00946691	0.0879358	-0.069002	0.236461	0.808161	1	ex_06
CNTNAP5	0.0464425	0.399981	-0.307096	0.25747	0.808244	1	ex_06
C2orf88	0.0151842	0.269354	-0.238986	0.117089	0.808322	1	ex_06
GPR89B	0.00951602	0.0431781	-0.0241461	0.554067	0.808471	1	ex_06
P2RX7	-0.0307042	0.0652081	-0.126616	-0.627439	0.809321	1	ex_06
GRIK4	-0.0217794	0.0855805	-0.129139	-0.397606	0.809327	1	ex_06
CCDC91	-0.0286874	0.0699415	-0.127316	-0.570078	0.809661	1	ex_06
ABCD4	0.0180106	0.100937	-0.0649159	0.42568	0.809703	1	ex_06
CENPC	-0.0426174	0.0890724	-0.174307	-0.634283	0.809717	1	ex_06
SUFU	0.00747946	0.0329766	-0.0180177	0.574946	0.809816	1	ex_06
FMN2	0.0260289	0.202137	-0.150079	0.289684	0.809837	1	ex_06
ITGB1	-0.0207608	0.0569329	-0.0984546	-0.523729	0.809922	1	ex_06
BCL2L1	0.00491859	0.0284951	-0.0186579	0.408892	0.810434	1	ex_06
TMEM33	0.0137707	0.11564	-0.0880984	0.264948	0.810649	1	ex_06
FOXO3	-0.0160135	0.0981602	-0.130187	-0.274896	0.810774	1	ex_06
ANKRD36B	0.0729755	0.322706	-0.176755	0.572734	0.810976	1	ex_06
ZFAND5	-0.0371986	0.0845961	-0.158993	-0.598613	0.811624	1	ex_06
ZNF83	0.0189138	0.0880402	-0.0502125	0.536271	0.811942	1	ex_06
PRRG1	0.0170297	0.0728966	-0.0388372	0.597448	0.81252	1	ex_06
SLC45A4	-0.00658469	0.0143854	-0.0275547	-0.615437	0.812584	1	ex_06
ATG13	0.00103432	0.0402574	-0.0381888	0.0516844	0.813657	1	ex_06
ZFR2	-0.00679574	0.0573086	-0.0709001	-0.207777	0.813792	1	ex_06
SF3B3	-0.0174496	0.0423168	-0.077216	-0.572239	0.814363	1	ex_06
ST13	0.000440867	0.150166	-0.149284	0.00577114	0.814452	1	ex_06
COBL	0.0521612	0.240628	-0.136306	0.54245	0.814559	1	ex_06
PEG3	-0.0464145	0.113848	-0.206677	-0.567635	0.814583	1	ex_06
FAM3C	-0.00490459	0.153252	-0.163061	-0.0607806	0.814592	1	ex_06
TBCE	-0.00397995	0.0129178	-0.0208777	-0.461633	0.814884	1	ex_06
RBM6	-0.0427465	0.101966	-0.187459	-0.578953	0.815006	1	ex_06
NUDT4	0.0361893	0.147817	-0.0754383	0.635414	0.815116	1	ex_06
TRIM24	-0.00189871	0.0556652	-0.0594627	-0.0646481	0.815374	1	ex_06
ATP5F1A	0.0508503	0.2074	-0.1057	0.636632	0.815654	1	ex_06
MROH1	-0.0110083	0.0536266	-0.0756432	-0.333812	0.815683	1	ex_06
MMP24	-0.000795784	0.0294767	-0.0310683	-0.0515222	0.815691	1	ex_06
RBBP4	-0.0173098	0.0475798	-0.0821993	-0.522834	0.815809	1	ex_06
USP46	0.0344651	0.160232	-0.0913024	0.537105	0.816019	1	ex_06
NHLRC2	-0.0118289	0.0577337	-0.0813915	-0.333286	0.816354	1	ex_06
RBM14	0.0201951	0.0968237	-0.0564335	0.516538	0.816507	1	ex_06
DNAAF5	-0.00694352	0.0151567	-0.0290437	-0.615788	0.816822	1	ex_06
ZNF385B	0.0493795	0.253078	-0.154319	0.475125	0.816874	1	ex_06
CCDC180	0.0057443	0.0579233	-0.0464347	0.215769	0.817072	1	ex_06
SLC12A6	-0.00870795	0.0336547	-0.0510706	-0.402885	0.817202	1	ex_06
TMEM132B	-0.0864419	0.200782	-0.373666	-0.589863	0.817871	1	ex_06
MED13L	0.0356931	0.150794	-0.0794078	0.607791	0.818025	1	ex_06
SEC23IP	-0.0112652	0.0403501	-0.0628805	-0.427769	0.81808	1	ex_06
UBE2B	-0.0319296	0.0697232	-0.133582	-0.615634	0.818323	1	ex_06
SCN8A	-0.0260325	0.0689656	-0.121031	-0.537093	0.818389	1	ex_06
PLPPR4	-0.00809727	0.0766114	-0.092806	-0.187352	0.818491	1	ex_06
WWC2	-0.0252823	0.0542585	-0.104823	-0.62298	0.818622	1	ex_06
RSRC1	-0.0256241	0.0722645	-0.123513	-0.513056	0.818787	1	ex_06
TGS1	0.00238016	0.0437015	-0.0389412	0.112896	0.818836	1	ex_06
RASA1	-0.0439971	0.0989066	-0.186901	-0.603432	0.819018	1	ex_06
NDUFA4	0.0764954	0.425912	-0.272921	0.429082	0.819051	1	ex_06
ZMYM4	0.0214868	0.120454	-0.0774801	0.425529	0.819445	1	ex_06
PRR16	0.0437656	0.19118	-0.103649	0.58189	0.819619	1	ex_06
WHRN	0.00806502	0.0436005	-0.0274704	0.444828	0.819762	1	ex_06
GDI1	-0.0305697	0.1088	-0.169939	-0.429904	0.819813	1	ex_06
CLTC	-0.0491914	0.105802	-0.204185	-0.622047	0.819922	1	ex_06
TMEM268	0.019299	0.0829736	-0.0443756	0.594041	0.82063	1	ex_06
NTM	0.0486835	0.380488	-0.283121	0.287573	0.820688	1	ex_06
TTC9B	0.0433053	0.212897	-0.126286	0.500478	0.820788	1	ex_06
ORMDL1	0.043932	0.18538	-0.097516	0.60874	0.820829	1	ex_06
REEP3	-0.0108948	0.0421007	-0.0638903	-0.402928	0.82114	1	ex_06
PAPOLA	0.0138187	0.145362	-0.117724	0.205896	0.821176	1	ex_06
MAP3K5	-0.00689239	0.127476	-0.141261	-0.100536	0.821302	1	ex_06
DOP1B	-0.0120846	0.0663587	-0.0905279	-0.301943	0.821612	1	ex_06
HMGXB3	-0.0365192	0.0781698	-0.151208	-0.624091	0.821898	1	ex_06
BSG	0.0398607	0.167112	-0.0873905	0.613947	0.822686	1	ex_06
ADGRB3	0.0560955	0.238411	-0.12622	0.603048	0.823056	1	ex_06
EMB	0.0186582	0.0854537	-0.0481373	0.547483	0.823263	1	ex_06
RUFY3	-0.00859731	0.100735	-0.117929	-0.154122	0.823731	1	ex_06
ZNF431	0.0178463	0.0857677	-0.050075	0.51498	0.823782	1	ex_06
NEMF	0.0224361	0.114606	-0.0697339	0.477097	0.823901	1	ex_06
LAMP2	-0.0474454	0.127659	-0.22255	-0.531063	0.824075	1	ex_06
PTCHD1	-0.00455331	0.0426181	-0.0517247	-0.189189	0.824419	1	ex_06
SMARCA4	0.0166904	0.0755505	-0.0421697	0.555769	0.824448	1	ex_06
BTF3L4	0.0222117	0.0991098	-0.0546864	0.566128	0.824993	1	ex_06
CCDC3	0.0398034	0.171753	-0.092146	0.591236	0.825264	1	ex_06
NPAS3	0.0695762	0.306473	-0.16732	0.575639	0.825508	1	ex_06
ZNF846	-0.0142042	0.0338162	-0.0622245	-0.579747	0.825532	1	ex_06
TRIP4	-0.00459791	0.0237465	-0.0329423	-0.317937	0.82571	1	ex_06
DIRAS2	0.0570334	0.238087	-0.12402	0.617404	0.826067	1	ex_06
MRPL41	0.0492696	0.218502	-0.119963	0.570614	0.826278	1	ex_06
CABP1	-0.0364441	0.177808	-0.250697	-0.333388	0.826495	1	ex_06
ZNF155	0.00947685	0.0433973	-0.0244436	0.547584	0.826515	1	ex_06
PSMD14	-0.0254864	0.0557	-0.106673	-0.61528	0.826518	1	ex_06
SMAP1	0.0214921	0.115163	-0.072179	0.449699	0.826718	1	ex_06
EWSR1	-0.0168374	0.0563344	-0.0900091	-0.451002	0.826749	1	ex_06
KATNAL2	-0.0103244	0.0376956	-0.0583444	-0.421396	0.826889	1	ex_06
LRP11	-0.00788915	0.0582504	-0.0740287	-0.233785	0.827171	1	ex_06
ATP5F1C	0.00918819	0.0942442	-0.0758678	0.211726	0.827286	1	ex_06
USP33	-0.0278945	0.0669106	-0.1227	-0.57668	0.827369	1	ex_06
ING5	-0.00127271	0.0526757	-0.0552211	-0.0462381	0.827462	1	ex_06
TMEM170B	-0.0270278	0.064922	-0.118978	-0.576114	0.827561	1	ex_06
NME5	0.00365639	0.13553	-0.128217	0.0543428	0.82763	1	ex_06
PDHA1	0.0307674	0.145405	-0.0838703	0.526031	0.827693	1	ex_06
NOP58	-0.002438	0.0605818	-0.0654578	-0.0758238	0.827919	1	ex_06
GDAP1L1	0.00542641	0.0430351	-0.0321822	0.282796	0.828025	1	ex_06
CLU	0.112675	0.748141	-0.522791	0.347522	0.828149	1	ex_06
TSPAN7	-0.028047	0.1299	-0.185994	-0.348035	0.828285	1	ex_06
NFXL1	-0.0155524	0.0432382	-0.074343	-0.518487	0.828353	1	ex_06
WBP2	0.0192901	0.199334	-0.160754	0.209992	0.828491	1	ex_06
TPI1	0.0813564	0.353017	-0.190304	0.586967	0.828646	1	ex_06
KCNC1	-0.0100195	0.0937344	-0.113773	-0.189274	0.82879	1	ex_06
RAB12	0.00752558	0.0613161	-0.046265	0.274209	0.828976	1	ex_06
C1orf52	0.036147	0.200612	-0.128318	0.430772	0.829154	1	ex_06
DSTN	-0.0105249	0.120326	-0.141376	-0.157649	0.829179	1	ex_06
CSRNP3	-0.0213905	0.0879117	-0.130693	-0.383567	0.829495	1	ex_06
TRIO	-0.0479447	0.112997	-0.208887	-0.583874	0.829569	1	ex_06
ZBTB8OS	-0.000938207	0.0941148	-0.0959912	-0.0193455	0.829586	1	ex_06
SOD1	0.0666848	0.367587	-0.234217	0.43436	0.829629	1	ex_06
SNX32	-0.000754223	0.0387148	-0.0402232	-0.0374534	0.829646	1	ex_06
KLHL24	-0.0338296	0.0842409	-0.1519	-0.56157	0.82969	1	ex_06
IDS	-0.0179486	0.269545	-0.305442	-0.122363	0.829918	1	ex_06
EIF1AX	0.0467352	0.196473	-0.103002	0.611733	0.830046	1	ex_06
GRM5	0.0731803	0.311549	-0.165189	0.601717	0.83008	1	ex_06
WIPI2	0.00853335	0.0907894	-0.0737227	0.203329	0.830116	1	ex_06
ZMAT3	0.028519	0.155632	-0.0985942	0.439736	0.830179	1	ex_06
ZDHHC14	-0.012823	0.202774	-0.22842	-0.116573	0.830819	1	ex_06
MINDY4	0.0196182	0.0958983	-0.056662	0.504075	0.83083	1	ex_06
FBN1	-0.0277777	0.0887441	-0.144299	-0.467236	0.831234	1	ex_06
PCNX1	0.00685216	0.0980573	-0.084353	0.14725	0.831291	1	ex_06
SYP	0.0389219	0.187499	-0.109655	0.513441	0.831318	1	ex_06
ZC3H14	0.0120102	0.0934219	-0.0694015	0.289142	0.831321	1	ex_06
VCP	0.000380174	0.0735502	-0.0727898	0.0101835	0.831985	1	ex_06
IDI1	0.0387976	0.259455	-0.18186	0.344615	0.832136	1	ex_06
VAPB	0.0296269	0.12756	-0.0683059	0.592934	0.83214	1	ex_06
TRIM23	0.0048185	0.138971	-0.129334	0.070398	0.832187	1	ex_06
SPTBN4	0.0620016	0.30326	-0.179257	0.503695	0.832392	1	ex_06
BEX4	0.0661208	0.312379	-0.180137	0.526254	0.832425	1	ex_06
CEP57	0.00248316	0.0778713	-0.0729049	0.0645581	0.832651	1	ex_06
GMDS	-0.0479668	0.118838	-0.214771	-0.563613	0.832773	1	ex_06
ST7L	0.00865359	0.0556852	-0.038378	0.360624	0.832777	1	ex_06
HMGXB4	-0.0165338	0.0494201	-0.0824877	-0.491337	0.832841	1	ex_06
GIT2	-0.00426208	0.0531624	-0.0616865	-0.14547	0.833056	1	ex_06
ELF2	-0.0129313	0.0505699	-0.0764325	-0.399124	0.833066	1	ex_06
PRRT2	-0.00359982	0.0461738	-0.0533735	-0.141752	0.833076	1	ex_06
TMEM117	0.0665489	0.31847	-0.185372	0.517755	0.833232	1	ex_06
CCDC112	0.0177939	0.0829632	-0.0473754	0.535152	0.833897	1	ex_06
MBTD1	0.023027	0.102665	-0.0566114	0.566714	0.833946	1	ex_06
TSNAX	0.0103143	0.0908745	-0.0702459	0.250939	0.834337	1	ex_06
CSE1L	0.018884	0.102436	-0.0646681	0.44298	0.834577	1	ex_06
PANK2	-0.00899236	0.0319137	-0.0498984	-0.430858	0.83469	1	ex_06
PSMA7	0.0976916	0.448761	-0.253378	0.545396	0.834737	1	ex_06
AGAP6	-0.00879641	0.0223765	-0.0399693	-0.553065	0.834933	1	ex_06
EID1	0.0470746	0.234131	-0.139982	0.493245	0.834974	1	ex_06
PDE4A	0.0269727	0.131904	-0.0779582	0.503812	0.834991	1	ex_06
FAM20B	0.0110165	0.0739843	-0.0519513	0.342904	0.835094	1	ex_06
PITPNC1	0.00716492	0.050915	-0.0365852	0.320982	0.835412	1	ex_06
ST3GAL5	0.0177616	0.0877781	-0.0522548	0.4972	0.83552	1	ex_06
BZW1	0.0250197	0.121628	-0.071589	0.507591	0.83556	1	ex_06
ATP6V1B2	0.0407116	0.197924	-0.116501	0.507549	0.835575	1	ex_06
MAN2A2	-0.0394285	0.10281	-0.181667	-0.5433	0.835701	1	ex_06
TMEM38A	0.00835947	0.0396857	-0.0229668	0.523019	0.835988	1	ex_06
FLRT2	0.0629605	0.314885	-0.188964	0.48983	0.836591	1	ex_06
SCG5	0.0279221	0.163095	-0.10725	0.404864	0.836705	1	ex_06
HNRNPA2B1	0.00674635	0.103122	-0.0896296	0.137198	0.836939	1	ex_06
COX11	0.00979458	0.0957427	-0.0761535	0.223356	0.837106	1	ex_06
ZNF483	0.00962121	0.193531	-0.174289	0.102535	0.837316	1	ex_06
NRSN1	-0.0405558	0.098247	-0.179359	-0.572668	0.837446	1	ex_06
HDX	0.00980769	0.0711877	-0.0515723	0.313175	0.837578	1	ex_06
TPT1	0.0362872	0.359988	-0.287414	0.219714	0.837944	1	ex_06
PTPRE	0.0255207	0.117918	-0.0668768	0.541352	0.83795	1	ex_06
TMEM14B	-0.0477756	0.145313	-0.240864	-0.484952	0.838642	1	ex_06
UBE2W	-0.010648	0.0634691	-0.0847651	-0.281577	0.838679	1	ex_06
PPFIA4	-0.0201285	0.0471038	-0.0873607	-0.586788	0.83874	1	ex_06
PPP6C	0.0016874	0.0411523	-0.0377775	0.0838023	0.838866	1	ex_06
ZER1	0.0218599	0.110419	-0.066699	0.483798	0.839139	1	ex_06
SENP7	-0.022912	0.063196	-0.10902	-0.521516	0.839284	1	ex_06
PWWP3B	0.0207718	0.106716	-0.0651725	0.473701	0.839406	1	ex_06
WDR47	-0.0142009	0.0835906	-0.111992	-0.284619	0.839748	1	ex_06
NEK1	0.0011473	0.130414	-0.12812	0.0173955	0.83976	1	ex_06
LRRK2	-0.0217347	0.0581885	-0.101658	-0.533002	0.839974	1	ex_06
PALM	0.00521828	0.0575973	-0.0471607	0.195262	0.840116	1	ex_06
ZNF273	0.0108929	0.102929	-0.0811436	0.23197	0.840531	1	ex_06
ZNF559	-0.0120437	0.0657412	-0.0898286	-0.303468	0.84065	1	ex_06
MSI2	0.0280955	0.145804	-0.089613	0.467818	0.840882	1	ex_06
COX7A2L	0.0488508	0.213072	-0.115371	0.583029	0.841199	1	ex_06
TMEM50B	0.0015184	0.0816353	-0.0785985	0.0371459	0.841233	1	ex_06
MEAF6	0.034906	0.167147	-0.0973352	0.517347	0.841348	1	ex_06
WASL	-0.0121116	0.104383	-0.128606	-0.203772	0.841583	1	ex_06
EIF1B	0.0706086	0.308481	-0.167264	0.581783	0.841896	1	ex_06
PTPRT	0.0874487	0.387546	-0.212649	0.571135	0.842056	1	ex_06
PRCP	0.0108657	0.0542222	-0.0324908	0.491191	0.842257	1	ex_06
CFAP44	-0.00626324	0.0563913	-0.0689178	-0.195927	0.842313	1	ex_06
RUFY2	-0.0100123	0.0996914	-0.119716	-0.178879	0.842322	1	ex_06
NEK7	0.0100421	0.0715107	-0.0514264	0.3202	0.842683	1	ex_06
CSGALNACT1	-0.0325911	0.133568	-0.19875	-0.384435	0.842789	1	ex_06
ZSCAN26	-0.0322647	0.0762068	-0.140736	-0.582989	0.843123	1	ex_06
AHCTF1	0.0242845	0.114168	-0.0655995	0.529535	0.843266	1	ex_06
CAPZB	0.00884239	0.0777181	-0.0600333	0.251624	0.843426	1	ex_06
VSNL1	-0.00408359	0.199686	-0.207853	-0.0392782	0.843448	1	ex_06
LAMC1	-0.0268805	0.0686018	-0.122363	-0.551775	0.844661	1	ex_06
RGS17	-0.0183436	0.0486647	-0.0853519	-0.536542	0.844744	1	ex_06
FECH	0.000969887	0.0560785	-0.0541387	0.0344945	0.844954	1	ex_06
NF2	0.00805242	0.0366558	-0.020551	0.551768	0.845075	1	ex_06
SLC30A5	-0.00103029	0.053012	-0.0550726	-0.0373657	0.845271	1	ex_06
ZDHHC13	0.00738619	0.0565579	-0.0417855	0.294411	0.845344	1	ex_06
RASGRF1	-0.0329265	0.0937755	-0.159629	-0.509343	0.845536	1	ex_06
KCNQ2	-0.0191462	0.0472366	-0.085529	-0.565295	0.845853	1	ex_06
PTS	0.0323678	0.146244	-0.0815083	0.557094	0.845976	1	ex_06
BMS1	0.0193217	0.0869272	-0.0482837	0.560161	0.846011	1	ex_06
SLC25A32	-0.00390497	0.0916044	-0.0994143	-0.0801345	0.846714	1	ex_06
SLC37A3	-0.0168	0.0537088	-0.0873089	-0.466998	0.846795	1	ex_06
PPP1R2	0.00469277	0.0848753	-0.0754897	0.114709	0.847057	1	ex_06
HNRNPL	-0.00839805	0.0264207	-0.0432168	-0.47273	0.847257	1	ex_06
JPH4	0.0328897	0.1605	-0.0947208	0.505151	0.84754	1	ex_06
CASC3	-0.00624771	0.0605344	-0.0730298	-0.183362	0.84782	1	ex_06
GPR180	0.00827895	0.0700744	-0.0535165	0.262583	0.847856	1	ex_06
ARHGAP21	0.0137477	0.140063	-0.112567	0.213315	0.847858	1	ex_06
GAS2	-0.0345023	0.10795	-0.176955	-0.474709	0.84848	1	ex_06
COLQ	-0.00940034	0.0350643	-0.053865	-0.414359	0.84849	1	ex_06
WDTC1	-0.00987618	0.0279002	-0.0476526	-0.512409	0.848635	1	ex_06
CNOT7	-0.0332916	0.0813804	-0.147964	-0.569017	0.84872	1	ex_06
ADGRL2	-0.032322	0.161565	-0.226209	-0.326736	0.848774	1	ex_06
AASDH	-0.0148959	0.0699009	-0.0996926	-0.344298	0.848791	1	ex_06
TMCO1	0.0290882	0.129555	-0.0713787	0.56747	0.848877	1	ex_06
LYRM7	-0.0176649	0.0744575	-0.109787	-0.375833	0.849044	1	ex_06
COG2	-0.000470674	0.0515942	-0.0525355	-0.0177184	0.849246	1	ex_06
PRKCZ	0.00950923	0.0769731	-0.0579547	0.276262	0.849399	1	ex_06
ALS2	-0.0275341	0.0681732	-0.123241	-0.563864	0.849814	1	ex_06
ZFP30	0.00631548	0.0430248	-0.0303939	0.337192	0.850063	1	ex_06
VDAC1	0.0670369	0.299254	-0.16518	0.565807	0.850107	1	ex_06
PAQR3	0.0250389	0.112278	-0.0622005	0.562536	0.850282	1	ex_06
MFSD4A	0.00507894	0.085969	-0.0758111	0.123063	0.850309	1	ex_06
SRSF1	-0.0130653	0.0643084	-0.090439	-0.330958	0.850432	1	ex_06
GNL1	-0.0245143	0.0761732	-0.125202	-0.477191	0.85068	1	ex_06
PPP3CB	-0.0321552	0.0795221	-0.143833	-0.564332	0.850702	1	ex_06
TNR	-0.0579444	0.165362	-0.28125	-0.50858	0.850765	1	ex_06
CLCN4	-0.000272573	0.0990881	-0.0996332	-0.0053767	0.850835	1	ex_06
LONRF1	-0.0217736	0.0532574	-0.0968046	-0.568772	0.850871	1	ex_06
SLC66A2	0.00905758	0.0445512	-0.026436	0.500162	0.851131	1	ex_06
LRRN2	0.0133078	0.0693897	-0.0427741	0.465084	0.851581	1	ex_06
RB1	0.0260353	0.124661	-0.0725905	0.517392	0.851713	1	ex_06
CARS1	-0.00624975	0.0238872	-0.0363867	-0.406454	0.851826	1	ex_06
DIP2B	-0.0329769	0.0813095	-0.147263	-0.565539	0.852182	1	ex_06
PHF21A	-0.000338967	0.0989178	-0.0995957	-0.00669338	0.852192	1	ex_06
VPS26B	-0.00740557	0.0514772	-0.0662884	-0.246501	0.852611	1	ex_06
EEF1A1	-0.0995695	0.289984	-0.489123	-0.500965	0.8527	1	ex_06
ELP4	0.035348	0.160771	-0.0900748	0.552378	0.852715	1	ex_06
RTN1	0.0230848	0.146412	-0.100242	0.366874	0.852888	1	ex_06
CELF5	0.00816551	0.145477	-0.129146	0.116553	0.853044	1	ex_06
FAM53C	0.00783202	0.0366679	-0.0210039	0.53234	0.853068	1	ex_06
ANO5	-0.0199385	0.105676	-0.145553	-0.311101	0.85328	1	ex_06
SERPINI1	-0.0182847	0.112223	-0.148793	-0.274599	0.853312	1	ex_06
GPI	-0.0135274	0.0910906	-0.118145	-0.25343	0.853388	1	ex_06
CHURC1	0.0127485	0.128176	-0.102679	0.21647	0.853796	1	ex_06
CENPP	0.0289362	0.133253	-0.0753807	0.543669	0.854102	1	ex_06
ENO2	-0.0342778	0.153475	-0.22203	-0.357829	0.854396	1	ex_06
FBRSL1	-0.00156826	0.00822524	-0.0113618	-0.313855	0.854998	1	ex_06
SNX27	0.00173779	0.071391	-0.0679154	0.0488994	0.855237	1	ex_06
FAAH2	-0.00533938	0.0475627	-0.0582414	-0.197818	0.855352	1	ex_06
ANKRD6	0.0103132	0.113686	-0.0930595	0.19554	0.855411	1	ex_06
MCCC1	-0.00257534	0.0689317	-0.0740823	-0.0705884	0.855411	1	ex_06
CREG2	0.040549	0.194204	-0.113106	0.517228	0.855794	1	ex_06
DOCK9	0.0373343	0.189855	-0.115186	0.479764	0.85587	1	ex_06
SLC25A36	-0.0298397	0.0829499	-0.142629	-0.518529	0.855916	1	ex_06
PPCDC	0.00557679	0.0295861	-0.0184325	0.455253	0.855931	1	ex_06
ARPC1A	0.0147309	0.0685813	-0.0391194	0.536155	0.855981	1	ex_06
GUK1	0.0291868	0.305764	-0.247391	0.206832	0.856005	1	ex_06
SIMC1	0.0190004	0.0920529	-0.0540522	0.50977	0.856123	1	ex_06
HS6ST3	-0.0200917	0.266572	-0.306756	-0.13737	0.85636	1	ex_06
MLH3	0.0130567	0.0699398	-0.0438264	0.449881	0.856615	1	ex_06
LHFPL2	0.0119328	0.0908244	-0.0669589	0.296455	0.85701	1	ex_06
FAM199X	0.0235733	0.13694	-0.0897933	0.407552	0.857093	1	ex_06
DISP1	-0.0176229	0.0466331	-0.081879	-0.537542	0.857113	1	ex_06
ACSL3	-0.0358237	0.0917384	-0.163386	-0.550424	0.857552	1	ex_06
DLGAP4	-0.0448668	0.118899	-0.208633	-0.536968	0.857809	1	ex_06
DEPTOR	-0.0108906	0.0282931	-0.0500743	-0.544747	0.857967	1	ex_06
CPNE1	-0.0141549	0.0500334	-0.0783433	-0.432215	0.858016	1	ex_06
PURB	0.029771	0.136672	-0.0771298	0.545834	0.858198	1	ex_06
ATP1A1	0.0414374	0.189817	-0.106942	0.547351	0.858268	1	ex_06
ATP1B1	0.0495285	0.267573	-0.168516	0.445203	0.858485	1	ex_06
ANKRD30BL	-0.0160312	0.160302	-0.192365	-0.178188	0.858562	1	ex_06
GCLM	0.0133869	0.0657046	-0.0389307	0.501511	0.8589	1	ex_06
KIF2A	0.00562382	0.0794934	-0.0682457	0.149216	0.859128	1	ex_06
RTN4	-0.0598092	0.246063	-0.365681	-0.383245	0.8596	1	ex_06
VDAC3	0.0473029	0.233809	-0.139203	0.497099	0.859615	1	ex_06
MDH1	0.0343919	0.162925	-0.0941414	0.524432	0.859665	1	ex_06
MROH7	-0.00326083	0.120887	-0.127409	-0.0514797	0.859741	1	ex_06
PIR	-0.00919802	0.0522709	-0.0706669	-0.293283	0.859861	1	ex_06
MRPS31	-0.0116005	0.0679286	-0.0911297	-0.285891	0.859875	1	ex_06
DIS3	0.0107769	0.0559158	-0.0343621	0.467939	0.860095	1	ex_06
PODXL2	0.0178644	0.0836861	-0.0479573	0.531946	0.860115	1	ex_06
CEP112	-0.00938383	0.131452	-0.150219	-0.130592	0.860393	1	ex_06
CHORDC1	0.0401304	0.217512	-0.137251	0.443419	0.86052	1	ex_06
PCNX4	0.0221602	0.143326	-0.0990056	0.358461	0.860812	1	ex_06
NRP1	-0.00540336	0.0298591	-0.0406659	-0.30033	0.860847	1	ex_06
PLEKHA5	0.0392904	0.18743	-0.108849	0.519834	0.861074	1	ex_06
PTP4A2	0.0200948	0.115906	-0.0757166	0.411069	0.861171	1	ex_06
BDP1	-0.0503487	0.136627	-0.237324	-0.527778	0.8612	1	ex_06
PPP2R3C	0.00258728	0.0625449	-0.0573703	0.0845759	0.861438	1	ex_06
DDX24	0.0568293	0.286245	-0.172586	0.485509	0.861839	1	ex_06
CHD3	0.0175885	0.0895207	-0.0543436	0.479242	0.861969	1	ex_06
MGRN1	0.0065729	0.0570591	-0.0439133	0.255172	0.862092	1	ex_06
SRP14	0.0543779	0.28596	-0.177205	0.460219	0.8628	1	ex_06
PPIP5K1	0.00331976	0.0713565	-0.0647169	0.095634	0.862946	1	ex_06
SCARB1	-0.00337646	0.0206971	-0.02745	-0.274896	0.862962	1	ex_06
MPC1	0.0158439	0.0887166	-0.0570289	0.426132	0.863092	1	ex_06
MICAL3	0.0319912	0.164481	-0.100499	0.473255	0.863092	1	ex_06
DYNC1LI2	0.0128842	0.103943	-0.078175	0.27732	0.863183	1	ex_06
PLA2G12A	0.00147173	0.0803382	-0.0773948	0.036575	0.863703	1	ex_06
LRRTM3	-0.0643818	0.173053	-0.301816	-0.531456	0.863918	1	ex_06
STT3B	-0.0131181	0.0529115	-0.0791476	-0.389386	0.864149	1	ex_06
ANAPC7	0.00351155	0.0988403	-0.0918172	0.0721976	0.864605	1	ex_06
PGRMC1	0.0678872	0.330102	-0.194328	0.507433	0.864898	1	ex_06
SNU13	0.064186	0.303808	-0.175436	0.525004	0.864936	1	ex_06
RETREG3	0.0076614	0.0518684	-0.0365456	0.339677	0.865193	1	ex_06
SH3RF3	0.0279192	0.16859	-0.112751	0.388999	0.86541	1	ex_06
UBE2O	0.00121734	0.0603142	-0.0578795	0.0403735	0.865419	1	ex_06
KANSL1	-0.0794392	0.225353	-0.384231	-0.510834	0.865445	1	ex_06
HELZ	-0.025235	0.0676314	-0.118101	-0.53259	0.865471	1	ex_06
CCDC66	-0.0219672	0.0793081	-0.123243	-0.425128	0.866387	1	ex_06
COL11A1	0.0374289	0.21751	-0.142652	0.407369	0.866392	1	ex_06
PTPRO	0.021438	0.119314	-0.0764381	0.429294	0.866521	1	ex_06
KDM3A	0.0104093	0.0805921	-0.0597736	0.290694	0.866616	1	ex_06
APPBP2	0.00813802	0.0627218	-0.0464458	0.292215	0.866654	1	ex_06
CFL1	0.0407598	0.238462	-0.156943	0.40408	0.866674	1	ex_06
ZNF586	-0.0191774	0.0546275	-0.0929823	-0.509275	0.866963	1	ex_06
ATL2	-0.0115574	0.0561368	-0.0792516	-0.334623	0.867073	1	ex_06
IRAK1BP1	0.025081	0.123678	-0.0735156	0.498576	0.867308	1	ex_06
NAPG	-0.00575964	0.106698	-0.118217	-0.100381	0.867533	1	ex_06
PHF6	0.0183722	0.0953093	-0.0585648	0.468031	0.867615	1	ex_06
AFTPH	-0.0119716	0.071483	-0.0954261	-0.281157	0.867674	1	ex_06
SLC16A10	0.0158146	0.0774764	-0.0458472	0.502679	0.867892	1	ex_06
YWHAG	-0.0618912	0.171064	-0.294846	-0.520721	0.867938	1	ex_06
PDK1	-0.00121635	0.065689	-0.0681217	-0.0356325	0.867977	1	ex_06
GOPC	0.00658036	0.117738	-0.104577	0.116027	0.868107	1	ex_06
TPP2	-0.0132635	0.0539181	-0.0804451	-0.386952	0.868233	1	ex_06
ATP6V1D	0.047114	0.243489	-0.149261	0.470231	0.868295	1	ex_06
THEM4	0.00929526	0.0490529	-0.0304624	0.458236	0.86836	1	ex_06
CHMP3	0.0258411	0.13442	-0.0827377	0.466459	0.868473	1	ex_06
MAMDC2	-0.0206089	0.055543	-0.0967607	-0.530422	0.86857	1	ex_06
AGPAT4	-0.0315722	0.0896577	-0.152802	-0.510438	0.868794	1	ex_06
CENPJ	0.00628698	0.0441113	-0.0315373	0.325776	0.868836	1	ex_06
NDUFA9	-0.0147372	0.0581426	-0.087617	-0.39633	0.869573	1	ex_06
MTFR1	-0.0121784	0.0877873	-0.112144	-0.238774	0.869741	1	ex_06
SCCPDH	0.00715217	0.0427517	-0.0284473	0.393769	0.869755	1	ex_06
TMOD3	-0.0195716	0.0596909	-0.0988341	-0.483956	0.870015	1	ex_06
CKAP5	-0.0148665	0.0556607	-0.0853938	-0.413144	0.870048	1	ex_06
UBN1	-0.00429814	0.0197194	-0.0283157	-0.350752	0.870384	1	ex_06
SENP6	0.0279064	0.138149	-0.0823365	0.496136	0.870407	1	ex_06
FAM168B	0.0186864	0.0901909	-0.0528181	0.512201	0.870711	1	ex_06
USP9Y	1.84802e-07	6.48701e-06	-6.11741e-06	0.0574726	0.870958	1	ex_06
HIVEP2	0.03185	0.187085	-0.123385	0.402133	0.870977	1	ex_06
LTN1	-0.0169472	0.0630311	-0.0969255	-0.415311	0.872055	1	ex_06
MARCHF1	-0.0549205	0.153522	-0.263363	-0.516411	0.872115	1	ex_06
COPS2	0.023311	0.124869	-0.0782468	0.44988	0.872426	1	ex_06
AZI2	0.015943	0.11656	-0.0846736	0.310561	0.872714	1	ex_06
CAMTA2	0.0121007	0.0915814	-0.0673801	0.298398	0.872837	1	ex_06
RANBP10	0.00813922	0.0505333	-0.0342548	0.376293	0.872974	1	ex_06
ARHGEF4	0.0146225	0.084503	-0.055258	0.410123	0.873659	1	ex_06
SMYD3	0.0272973	0.24488	-0.190286	0.245891	0.873826	1	ex_06
HPCA	0.0283166	0.169537	-0.112904	0.393	0.87427	1	ex_06
CIZ1	0.0115326	0.0687164	-0.0456512	0.395278	0.874293	1	ex_06
NOVA2	0.0136895	0.0702893	-0.0429102	0.474048	0.874467	1	ex_06
BIN1	0.0156686	0.0783392	-0.047002	0.490021	0.875244	1	ex_06
B3GAT1	0.0145684	0.108383	-0.0792459	0.304362	0.875286	1	ex_06
RANBP9	-0.0159199	0.084816	-0.116656	-0.309745	0.875978	1	ex_06
MFF	-0.00354793	0.0978502	-0.104946	-0.0685793	0.876147	1	ex_06
NOL7	0.0400653	0.216278	-0.136148	0.445634	0.876172	1	ex_06
ZNF33B	0.00325023	0.0694925	-0.062992	0.0961671	0.876232	1	ex_06
NRG3	-0.0196315	0.209936	-0.249199	-0.167606	0.876613	1	ex_06
PCNT	0.00604043	0.034848	-0.0227672	0.410969	0.876749	1	ex_06
GATAD2B	-0.0297078	0.0928079	-0.152223	-0.475255	0.876818	1	ex_06
OSBPL1A	-0.0163808	0.11182	-0.144581	-0.250435	0.876924	1	ex_06
GRIN3A	0.0196516	0.171348	-0.132045	0.253903	0.877408	1	ex_06
BICRAL	-0.0319629	0.101419	-0.165345	-0.469674	0.877488	1	ex_06
SHC2	0.0023897	0.032057	-0.0272776	0.157875	0.877956	1	ex_06
CERS5	-0.0205397	0.0651452	-0.106225	-0.469827	0.878661	1	ex_06
GRSF1	-0.00334673	0.0627742	-0.0694676	-0.0992042	0.878825	1	ex_06
ACBD3	-0.00367593	0.0470815	-0.0544334	-0.141943	0.879178	1	ex_06
TMED10	0.0146255	0.0918994	-0.0626483	0.37096	0.87934	1	ex_06
SGTB	-0.0273431	0.0796677	-0.134354	-0.500804	0.879407	1	ex_06
BTBD10	-0.00195866	0.0745303	-0.0784476	-0.0501889	0.879536	1	ex_06
SLC9A1	-0.00160358	0.0146194	-0.0178266	-0.193734	0.879803	1	ex_06
NAA16	0.0140509	0.117637	-0.0895355	0.265858	0.87993	1	ex_06
UQCRC2	0.0194594	0.0976232	-0.0587045	0.487945	0.879991	1	ex_06
ZC3H7B	0.010897	0.0625673	-0.0407734	0.413344	0.880108	1	ex_06
CXADR	-0.00509451	0.0695855	-0.0797746	-0.133705	0.880141	1	ex_06
COX10	-0.00825723	0.0367807	-0.0532951	-0.359339	0.880313	1	ex_06
VAMP2	0.0631264	0.312018	-0.185765	0.497105	0.88058	1	ex_06
PLEC	0.00925849	0.067183	-0.048666	0.313275	0.880713	1	ex_06
BBS1	-0.0152435	0.0490493	-0.0795364	-0.464698	0.880803	1	ex_06
ZNF302	0.000311766	0.189577	-0.188954	0.00322853	0.880809	1	ex_06
ATG12	0.0160874	0.09077	-0.0585952	0.422197	0.880841	1	ex_06
ZC3H7A	0.0131822	0.0645098	-0.0381454	0.503367	0.881449	1	ex_06
DTNA	-0.0440977	0.136624	-0.224819	-0.478249	0.881595	1	ex_06
SLC16A7	0.0103328	0.126405	-0.10574	0.174476	0.881786	1	ex_06
AFF4	0.00572853	0.0875107	-0.0760536	0.137288	0.882174	1	ex_06
NKIRAS1	0.0192592	0.110689	-0.0721708	0.412855	0.882492	1	ex_06
HS3ST2	-0.0404517	0.122991	-0.203895	-0.485086	0.882544	1	ex_06
PRKAR1A	0.0332081	0.175268	-0.108851	0.458165	0.882885	1	ex_06
GTF2B	-0.00647633	0.0340177	-0.0469703	-0.313463	0.882892	1	ex_06
SKP1	0.0417925	0.206295	-0.12271	0.497936	0.882965	1	ex_06
TPST1	0.0193159	0.116371	-0.0777389	0.390074	0.882971	1	ex_06
RNF103	-0.0248316	0.0751235	-0.124787	-0.48691	0.883268	1	ex_06
PARM1	0.0173981	0.138296	-0.103499	0.282054	0.883443	1	ex_06
YWHAQ	0.00536147	0.104219	-0.0934959	0.106297	0.883542	1	ex_06
EAPP	0.00736384	0.0512338	-0.0365062	0.328992	0.883992	1	ex_06
PIP4P2	0.00800024	0.10374	-0.0877395	0.163779	0.884086	1	ex_06
PARP1	0.0138857	0.0874952	-0.0597237	0.369729	0.884366	1	ex_06
SELENOW	0.0573397	0.290152	-0.175472	0.482723	0.884484	1	ex_06
GRM8	-0.0413473	0.215808	-0.298503	-0.315137	0.884767	1	ex_06
OSBP	-0.0143577	0.0541477	-0.0828631	-0.410779	0.884826	1	ex_06
HERC3	0.0212759	0.106698	-0.0641464	0.488163	0.884836	1	ex_06
ATP6V1E1	0.0392125	0.211093	-0.132668	0.447143	0.884876	1	ex_06
RBM12B	0.0017073	0.0690311	-0.0656165	0.0497039	0.884893	1	ex_06
KLHDC3	0.0210861	0.149816	-0.107644	0.321045	0.884971	1	ex_06
BLOC1S6	-0.0175396	0.108443	-0.143522	-0.272871	0.885264	1	ex_06
TADA2A	-0.0015493	0.0600806	-0.0631792	-0.049271	0.885444	1	ex_06
PNPT1	-0.0150827	0.0557589	-0.0859244	-0.417291	0.885495	1	ex_06
GSR	0.0143236	0.0730077	-0.0443604	0.47839	0.885495	1	ex_06
CAMKK1	-0.00701729	0.0763084	-0.0903429	-0.165059	0.886008	1	ex_06
GLS	-0.0350647	0.162997	-0.233127	-0.34699	0.886178	1	ex_06
DCUN1D5	-0.0231049	0.06978	-0.11599	-0.487536	0.886277	1	ex_06
ZNF540	-0.0239299	0.0717597	-0.11962	-0.490144	0.886316	1	ex_06
ZC3H6	-0.00334081	0.0928512	-0.0995328	-0.0680709	0.88647	1	ex_06
SRSF7	-0.0299298	0.172504	-0.232363	-0.28978	0.886748	1	ex_06
FAM189A1	-0.0104122	0.17839	-0.199215	-0.108089	0.88677	1	ex_06
BRCC3	-0.00462634	0.049009	-0.0582617	-0.169058	0.887111	1	ex_06
EXOC6B	0.0226597	0.143476	-0.0981565	0.367602	0.88786	1	ex_06
RSPH3	0.0180053	0.102399	-0.0663885	0.418156	0.888068	1	ex_06
MEF2D	0.0103053	0.0744151	-0.0538045	0.315054	0.888465	1	ex_06
NFE2L1	0.0312028	0.176258	-0.113852	0.421607	0.888542	1	ex_06
ZNF138	0.0180614	0.092868	-0.0567453	0.473215	0.888586	1	ex_06
SNX31	0.00876172	0.0531888	-0.0356654	0.386536	0.888662	1	ex_06
NDUFAF6	0.0237489	0.131273	-0.0837755	0.432896	0.88872	1	ex_06
NCKAP1	0.011087	0.1284	-0.106226	0.185232	0.888733	1	ex_06
HMGCR	0.0329041	0.19131	-0.125502	0.407124	0.888788	1	ex_06
MRFAP1	-0.011597	0.239675	-0.262869	-0.0904587	0.888887	1	ex_06
CNTN3	-0.0490728	0.150991	-0.249137	-0.48075	0.88904	1	ex_06
SNX29	0.0250306	0.13112	-0.0810584	0.462434	0.88916	1	ex_06
CALM3	0.00883253	0.245874	-0.228209	0.0730312	0.889192	1	ex_06
CHST8	-0.00259004	0.0212099	-0.0263899	-0.213294	0.889205	1	ex_06
TBCD	0.0146456	0.118594	-0.0893029	0.276145	0.889787	1	ex_06
RAD23B	0.0216303	0.111546	-0.0682855	0.471492	0.889875	1	ex_06
MYSM1	-0.0207132	0.0653983	-0.106825	-0.471449	0.890049	1	ex_06
PINX1	-0.0112686	0.0352388	-0.0577761	-0.474894	0.890094	1	ex_06
GNPTG	-0.00936371	0.039034	-0.0577615	-0.379202	0.890138	1	ex_06
MPHOSPH9	-0.0153728	0.0774288	-0.108174	-0.324673	0.890744	1	ex_06
UCHL1	-0.0352377	0.169897	-0.240372	-0.33668	0.890882	1	ex_06
ENSA	-0.036225	0.114451	-0.186901	-0.471208	0.890925	1	ex_06
CDKL1	0.00218589	0.0690265	-0.0646547	0.0640967	0.891266	1	ex_06
CDYL2	0.00747106	0.0598028	-0.0448607	0.279811	0.891364	1	ex_06
YAF2	0.00463035	0.0916454	-0.0823847	0.104296	0.891899	1	ex_06
TRPS1	-0.00420528	0.0780401	-0.0864506	-0.100215	0.892452	1	ex_06
ZNF512	-0.0204828	0.0676337	-0.108599	-0.455597	0.892579	1	ex_06
PDS5A	-0.00542427	0.113472	-0.124321	-0.0894169	0.892735	1	ex_06
ANKRD26	0.0112367	0.169796	-0.147323	0.138897	0.892744	1	ex_06
RALGPS2	0.0138337	0.114317	-0.08665	0.269831	0.893641	1	ex_06
DIP2C	-0.00885441	0.215854	-0.233563	-0.0772303	0.893896	1	ex_06
CREBRF	0.0101669	0.0982393	-0.0779054	0.226255	0.893943	1	ex_06
OGA	-0.0194446	0.0872685	-0.126158	-0.357132	0.894314	1	ex_06
SGSM1	-0.0421837	0.136826	-0.221193	-0.461867	0.894432	1	ex_06
EHD3	0.000548828	0.051517	-0.0504193	0.021105	0.89448	1	ex_06
PLCL1	0.0597548	0.355459	-0.235949	0.396062	0.894696	1	ex_06
DCTN1	0.0382415	0.207911	-0.131428	0.441752	0.895024	1	ex_06
PSMA3	-0.0311602	0.118626	-0.180946	-0.407734	0.895086	1	ex_06
DSCAM	0.0165178	0.259395	-0.226359	0.133295	0.895124	1	ex_06
LRCH1	0.0179777	0.118721	-0.082766	0.349755	0.895251	1	ex_06
PCDH7	0.0465534	0.260696	-0.167589	0.426085	0.895301	1	ex_06
SMIM7	-0.01012	0.0546306	-0.0748706	-0.306328	0.895504	1	ex_06
GABRA1	-0.0129732	0.153163	-0.17911	-0.153049	0.895966	1	ex_06
YARS1	-0.00562089	0.0432992	-0.054541	-0.225199	0.896007	1	ex_06
PPP6R2	-0.0183576	0.106361	-0.143077	-0.288491	0.896062	1	ex_06
PCDH17	0.0102444	0.151707	-0.131218	0.141937	0.896227	1	ex_06
GLRX	0.0336124	0.219487	-0.152262	0.354429	0.896265	1	ex_06
SYMPK	0.0105471	0.0803682	-0.059274	0.29607	0.896322	1	ex_06
KMT5B	0.000118478	0.0816635	-0.0814265	0.00284767	0.896415	1	ex_06
SLU7	0.0170997	0.145444	-0.111245	0.261132	0.896418	1	ex_06
SLC39A11	0.0295434	0.156411	-0.0973245	0.456412	0.89678	1	ex_06
ATAD1	-0.00483063	0.0771039	-0.0867651	-0.115554	0.897089	1	ex_06
SIPA1L3	0.0152598	0.0842285	-0.0537088	0.433657	0.897127	1	ex_06
ATP6V0C	0.0363011	0.244686	-0.172084	0.341429	0.897433	1	ex_06
CCSAP	0.0202119	0.126354	-0.0859298	0.373224	0.897454	1	ex_06
WDR19	-0.0173896	0.0972649	-0.132044	-0.297267	0.897656	1	ex_06
FLYWCH1	0.00370787	0.0468281	-0.0394124	0.168535	0.897823	1	ex_06
DMTF1	-0.0193991	0.086093	-0.124891	-0.360421	0.89797	1	ex_06
STXBP5L	0.0404723	0.234387	-0.153442	0.409068	0.898	1	ex_06
CEP162	0.0115293	0.0767161	-0.0536574	0.346651	0.898678	1	ex_06
CNRIP1	0.0146297	0.107034	-0.0777742	0.310308	0.899379	1	ex_06
MPP2	-0.00703525	0.0264012	-0.0404717	-0.41239	0.899486	1	ex_06
CERS4	0.0110608	0.0922829	-0.0701613	0.266908	0.899813	1	ex_06
FBXO27	-0.0052657	0.021871	-0.0324024	-0.380318	0.900299	1	ex_06
MPDZ	-0.0336948	0.112465	-0.179855	-0.451838	0.90071	1	ex_06
CRYM	-0.020477	0.0752683	-0.116222	-0.419176	0.900775	1	ex_06
TPM1	-0.0244778	0.0872036	-0.136159	-0.429575	0.901557	1	ex_06
TJP1	0.0365828	0.195116	-0.12195	0.452277	0.901772	1	ex_06
EHMT1	0.0217586	0.121785	-0.0782675	0.42635	0.901862	1	ex_06
RBM41	0.00667178	0.0593351	-0.0459916	0.248303	0.901872	1	ex_06
WASF1	-0.0110752	0.0775891	-0.0997396	-0.244823	0.901956	1	ex_06
ETS2	0.0268822	0.147058	-0.0932934	0.438426	0.902386	1	ex_06
CAPZA2	-0.00642598	0.103531	-0.116383	-0.114542	0.902466	1	ex_06
CUL3	-0.0122661	0.0679187	-0.0924508	-0.29982	0.902567	1	ex_06
TMEM63C	-0.000135079	0.0370103	-0.0372805	-0.00712738	0.902583	1	ex_06
LIN7A	0.00658288	0.125289	-0.112124	0.10869	0.902591	1	ex_06
NDUFB8	0.0291158	0.195404	-0.137172	0.343175	0.90294	1	ex_06
PRPF6	0.01506	0.0827803	-0.0526604	0.435866	0.903497	1	ex_06
RPS6KB1	0.00193537	0.0683222	-0.0644514	0.0571387	0.904131	1	ex_06
PURG	0.0133012	0.105212	-0.0786092	0.283644	0.904258	1	ex_06
COQ4	-0.0222925	0.134302	-0.178887	-0.279017	0.904333	1	ex_06
TMX4	0.0188386	0.148256	-0.110578	0.285303	0.904784	1	ex_06
EIF2S2	0.0240622	0.157742	-0.109618	0.352791	0.904828	1	ex_06
EFHC1	0.0111936	0.061772	-0.0393849	0.433761	0.905242	1	ex_06
HDAC5	0.000270382	0.0826175	-0.0820767	0.00643543	0.905438	1	ex_06
PRPF8	0.0139219	0.109468	-0.081624	0.285585	0.905667	1	ex_06
SHANK3	0.00397409	0.0237626	-0.0158144	0.393616	0.905972	1	ex_06
NSD2	0.0222265	0.125758	-0.0813049	0.420772	0.905998	1	ex_06
YY1	0.0104527	0.0917967	-0.0708914	0.251854	0.906452	1	ex_06
TTC14	0.0104208	0.11542	-0.0945785	0.19452	0.907156	1	ex_06
ADD1	0.00494493	0.0886627	-0.0787728	0.115768	0.907539	1	ex_06
DHRSX	0.00635395	0.0373483	-0.0246404	0.401799	0.90762	1	ex_06
NEK4	0.00592869	0.0675429	-0.0556855	0.188593	0.907624	1	ex_06
BMPR2	0.0211829	0.118837	-0.0764716	0.42515	0.907992	1	ex_06
SLC35E2B	-0.00173047	0.0448643	-0.0483252	-0.0727907	0.908168	1	ex_06
FAM102B	-0.00142562	0.0785224	-0.0813736	-0.0349497	0.908377	1	ex_06
UCHL5	0.0178419	0.101843	-0.0661591	0.416299	0.908583	1	ex_06
ZNF160	-0.00172115	0.0408401	-0.0442824	-0.0792596	0.908651	1	ex_06
MRPL30	-0.015526	0.0600452	-0.0910972	-0.402673	0.909283	1	ex_06
ELP1	-0.0132002	0.0525106	-0.0789111	-0.393725	0.909348	1	ex_06
RBM39	-0.0205971	0.0728843	-0.114078	-0.431846	0.909701	1	ex_06
GAK	-0.00981737	0.0345079	-0.0541427	-0.434102	0.909726	1	ex_06
PKNOX2	-0.0507314	0.185397	-0.28686	-0.421091	0.910087	1	ex_06
ACOT11	0.0125408	0.103651	-0.0785695	0.269778	0.91052	1	ex_06
CWC22	-0.0151266	0.0771015	-0.107355	-0.321458	0.910535	1	ex_06
PSMC6	0.0191474	0.119242	-0.080947	0.374928	0.91073	1	ex_06
WWC1	-0.00460217	0.0294946	-0.0386989	-0.264544	0.910897	1	ex_06
YWHAH	0.046539	0.257976	-0.164898	0.431404	0.911107	1	ex_06
EEF2K	0.00504393	0.0406435	-0.0305557	0.277698	0.911134	1	ex_06
MRPS35	-0.00542522	0.0495386	-0.060389	-0.193459	0.911227	1	ex_06
CACYBP	0.0519022	0.319951	-0.216147	0.379507	0.911231	1	ex_06
RRAS2	-0.0070693	0.0540011	-0.0681397	-0.226879	0.911238	1	ex_06
RBMS3	0.0305388	0.174648	-0.11357	0.415345	0.91137	1	ex_06
FKBP3	-0.0137861	0.0667555	-0.0943278	-0.335483	0.911374	1	ex_06
CTDSPL	-0.016536	0.110241	-0.143313	-0.255646	0.911404	1	ex_06
TMEM106B	-0.00934038	0.0948292	-0.11351	-0.17574	0.911783	1	ex_06
KPNA4	0.0162863	0.0960711	-0.0634984	0.400085	0.912108	1	ex_06
FAM171A1	0.0267306	0.152149	-0.098688	0.417729	0.912162	1	ex_06
VXN	-0.0208003	0.131514	-0.173114	-0.267657	0.912349	1	ex_06
TMEM178A	-0.0126661	0.0679951	-0.0933273	-0.30777	0.912588	1	ex_06
TMA7	0.00144899	0.261952	-0.259054	0.0109019	0.91262	1	ex_06
DCAF10	-0.00811276	0.0744222	-0.0906478	-0.192654	0.912657	1	ex_06
CA10	0.0301986	0.19831	-0.137913	0.352076	0.912695	1	ex_06
CIBAR1	-0.0048916	0.0693181	-0.0791013	-0.129193	0.912797	1	ex_06
WAPL	-0.00494708	0.0551648	-0.065059	-0.161301	0.912864	1	ex_06
DSE	0.0187807	0.107596	-0.070035	0.414448	0.913391	1	ex_06
OLFM3	-0.0443129	0.189632	-0.278258	-0.371248	0.913396	1	ex_06
DNM2	0.00685952	0.0440361	-0.030317	0.361637	0.913405	1	ex_06
CAMTA1	-0.0173051	0.173721	-0.208332	-0.177553	0.913446	1	ex_06
EXOSC6	0.0221795	0.125505	-0.0811457	0.42072	0.913896	1	ex_06
MICU3	-0.0133448	0.108209	-0.134899	-0.215175	0.914046	1	ex_06
KLHL20	-0.00760041	0.027477	-0.0426778	-0.424675	0.914057	1	ex_06
C14orf132	7.54595e-05	0.113355	-0.113204	0.0013056	0.914114	1	ex_06
CRCP	0.00207655	0.0389434	-0.0347903	0.110397	0.914154	1	ex_06
PISD	-0.00611849	0.0388699	-0.0511069	-0.266558	0.914692	1	ex_06
RPL6	0.0262413	0.416942	-0.364459	0.13164	0.914833	1	ex_06
S100PBP	0.0012904	0.0586966	-0.0561158	0.0440568	0.91495	1	ex_06
CHSY3	-0.0160252	0.190541	-0.222591	-0.152052	0.915359	1	ex_06
ARL8B	0.00935235	0.11395	-0.0952449	0.175246	0.915575	1	ex_06
ZNF544	0.00385016	0.085	-0.0772997	0.0929906	0.915582	1	ex_06
RLF	-0.0137385	0.0511096	-0.0785867	-0.415232	0.915595	1	ex_06
PKNOX1	0.0110414	0.0659764	-0.0438936	0.393934	0.915601	1	ex_06
IGF2R	-0.00241371	0.0401118	-0.0449392	-0.111246	0.916167	1	ex_06
PLXNA2	-0.00436067	0.142623	-0.151344	-0.0581476	0.916701	1	ex_06
MED17	0.0188425	0.120521	-0.0828363	0.363209	0.917103	1	ex_06
UTP23	-0.0095212	0.113283	-0.132325	-0.151959	0.917189	1	ex_06
MAP6	0.0175664	0.12451	-0.0893771	0.321941	0.917236	1	ex_06
SLC12A2	0.0143371	0.101414	-0.0727399	0.322706	0.917322	1	ex_06
AIDA	0.0145309	0.0930803	-0.0640185	0.362576	0.917564	1	ex_06
LNPK	-0.0241153	0.0941682	-0.142399	-0.399591	0.917581	1	ex_06
NUP93	0.0095809	0.0592796	-0.0401178	0.377841	0.917637	1	ex_06
CEBPZ	-0.0222492	0.0850204	-0.129519	-0.406523	0.917689	1	ex_06
KCND2	0.0226367	0.266649	-0.221376	0.181823	0.917742	1	ex_06
ENC1	0.0484409	0.306165	-0.209283	0.368387	0.917858	1	ex_06
CDKAL1	-0.00214434	0.125685	-0.129974	-0.0328784	0.917991	1	ex_06
VTI1B	-0.0112912	0.0644291	-0.0870114	-0.292263	0.918011	1	ex_06
PKD1L1	0.0170993	0.104594	-0.0703955	0.383041	0.918187	1	ex_06
MORF4L1	0.013712	0.177517	-0.150093	0.164066	0.918565	1	ex_06
RCN2	0.0180517	0.113378	-0.0772748	0.371153	0.918888	1	ex_06
METTL14	-0.0115517	0.0790225	-0.102126	-0.249971	0.918928	1	ex_06
SLC17A7	-0.00765617	0.133097	-0.148409	-0.106611	0.919179	1	ex_06
ZBTB4	0.0173306	0.102338	-0.0676771	0.39958	0.91953	1	ex_06
FAM98A	-0.0126184	0.152615	-0.177852	-0.149676	0.919542	1	ex_06
MORN1	0.00594163	0.0355487	-0.0236654	0.393332	0.919567	1	ex_06
CTIF	-0.0205012	0.0911848	-0.132187	-0.359773	0.919687	1	ex_06
PSD3	-0.020425	0.129802	-0.170652	-0.26648	0.919752	1	ex_06
ELOVL6	0.023035	0.135265	-0.0891954	0.402278	0.920009	1	ex_06
NLGN1	-0.0540093	0.358528	-0.466546	-0.256598	0.920017	1	ex_06
FAM222B	0.00937462	0.0655528	-0.0468036	0.327065	0.920203	1	ex_06
AFDN	-0.00337171	0.0728192	-0.0795627	-0.0867351	0.920252	1	ex_06
BIRC2	0.00522938	0.0786375	-0.0681788	0.139622	0.920343	1	ex_06
SUPT20H	0.00161345	0.0757996	-0.0725727	0.0426267	0.92039	1	ex_06
CEP120	-0.00779855	0.0394325	-0.0550296	-0.323619	0.920541	1	ex_06
PLD1	-0.00901754	0.134573	-0.152608	-0.123086	0.921214	1	ex_06
KYAT1	-0.00148309	0.0464385	-0.0494047	-0.0606576	0.921451	1	ex_06
DLGAP1	-0.00573847	0.194961	-0.206437	-0.0560401	0.921582	1	ex_06
KLF9	0.013761	0.0892865	-0.0617645	0.357112	0.921636	1	ex_06
CD99L2	0.01939	0.119474	-0.0806936	0.37972	0.921993	1	ex_06
PSMD1	-0.0177883	0.0713164	-0.106893	-0.391274	0.922239	1	ex_06
HINT1	-0.0352723	0.35573	-0.426275	-0.176808	0.922275	1	ex_06
BCO2	0.0120469	0.0884015	-0.0643077	0.309235	0.92248	1	ex_06
MSH4	0.0132059	0.0838413	-0.0574296	0.366431	0.922513	1	ex_06
EFHD2	0.0340798	0.218349	-0.150189	0.362488	0.92258	1	ex_06
HDGFL3	-0.00989045	0.0777384	-0.0975193	-0.221216	0.923276	1	ex_06
DPY19L1	0.0292668	0.174585	-0.116051	0.394733	0.923466	1	ex_06
RAPGEFL1	0.00643938	0.048115	-0.0352362	0.302838	0.923562	1	ex_06
ANAPC5	-0.0151944	0.0663848	-0.0967735	-0.365049	0.923812	1	ex_06
IMMP2L	-0.0361062	0.175359	-0.247572	-0.33465	0.923962	1	ex_06
ZCCHC8	0.00911553	0.0710625	-0.0528314	0.28841	0.924348	1	ex_06
VPS53	-0.0216448	0.100279	-0.143568	-0.347947	0.92497	1	ex_06
ARHGEF28	0.0053171	0.155287	-0.144653	0.0694893	0.925437	1	ex_06
MED10	0.00971101	0.174974	-0.155552	0.115169	0.925985	1	ex_06
PIK3R1	-0.0134699	0.186668	-0.213608	-0.131912	0.926494	1	ex_06
CADPS	0.0264477	0.211111	-0.158216	0.280707	0.926593	1	ex_06
NDUFB2	0.0533413	0.338159	-0.231476	0.367066	0.92679	1	ex_06
TSPAN13	-0.018482	0.0897939	-0.126758	-0.334553	0.927047	1	ex_06
HDAC8	-0.00783933	0.153268	-0.168946	-0.0953702	0.927165	1	ex_06
CTBP1	0.0098411	0.0680179	-0.0483357	0.331544	0.927332	1	ex_06
DOCK4	-0.0364349	0.153555	-0.226424	-0.375868	0.927814	1	ex_06
CNNM2	-0.0147394	0.0944212	-0.1239	-0.264644	0.92783	1	ex_06
MCF2L	0.00881127	0.0743974	-0.0567748	0.263315	0.927877	1	ex_06
MTMR2	-0.00575873	0.0640797	-0.0755972	-0.161614	0.927999	1	ex_06
CAMK1D	0.0341453	0.248231	-0.17994	0.312602	0.928041	1	ex_06
MTCH1	-0.0312478	0.132844	-0.195339	-0.373234	0.9283	1	ex_06
NEO1	0.0163313	0.106862	-0.0741994	0.353568	0.928647	1	ex_06
PPARGC1B	-0.00421662	0.0278311	-0.0362643	-0.257879	0.928928	1	ex_06
ANKRD17	0.00341621	0.126371	-0.119539	0.054456	0.929183	1	ex_06
CIT	0.0278171	0.172933	-0.117298	0.375704	0.929299	1	ex_06
FAM98B	0.00678724	0.0802893	-0.0667148	0.180985	0.929516	1	ex_06
SLC25A28	0.000431327	0.0684608	-0.0675982	0.0124267	0.92958	1	ex_06
ARFGEF2	0.020859	0.128611	-0.0868929	0.379417	0.929637	1	ex_06
DCBLD2	-0.0113493	0.0723152	-0.0950138	-0.265874	0.929664	1	ex_06
PRKCA	-0.016895	0.116017	-0.149807	-0.249139	0.929959	1	ex_06
OPN3	-0.0128454	0.0752859	-0.100977	-0.28567	0.930161	1	ex_06
CDH8	-0.0476127	0.243791	-0.339017	-0.32024	0.930287	1	ex_06
ZNF720	0.0111302	0.0698059	-0.0475455	0.371787	0.930309	1	ex_06
ZNF66	0.00982968	0.0731083	-0.0534489	0.30446	0.930523	1	ex_06
RFXAP	0.00174329	0.0538884	-0.0504018	0.0655247	0.930893	1	ex_06
SEPTIN7	-0.00618898	0.207568	-0.219946	-0.0567474	0.930935	1	ex_06
MGST3	0.0257584	0.159158	-0.107642	0.378453	0.930953	1	ex_06
MSMO1	0.0434845	0.279543	-0.192574	0.361046	0.931274	1	ex_06
SRRM3	-0.0120742	0.165918	-0.190067	-0.132955	0.931326	1	ex_06
USF3	0.00824046	0.0558756	-0.0393947	0.339056	0.931366	1	ex_06
SRPK1	0.00368286	0.0922338	-0.084868	0.0815155	0.93166	1	ex_06
TMEM59L	-0.0247964	0.118253	-0.167846	-0.339743	0.931816	1	ex_06
TNKS	-0.0196158	0.0842161	-0.123448	-0.370274	0.932048	1	ex_06
DYNLT3	0.0319641	0.262865	-0.198936	0.271322	0.932359	1	ex_06
NDUFAF5	-0.0104208	0.0503267	-0.0711684	-0.336219	0.932388	1	ex_06
SATB2	-0.00676965	0.138454	-0.151994	-0.0913641	0.932643	1	ex_06
PEX5L	0.031985	0.214805	-0.150835	0.342902	0.932798	1	ex_06
FAM110B	-0.00725898	0.0343437	-0.0488617	-0.341981	0.93286	1	ex_06
EIF3M	0.0107123	0.0848272	-0.0634026	0.283286	0.933114	1	ex_06
JMY	-0.0117285	0.0537193	-0.0771763	-0.351234	0.933134	1	ex_06
FLOT1	-0.0129901	0.116174	-0.142154	-0.197116	0.933227	1	ex_06
ABL2	0.0112591	0.135222	-0.112703	0.178016	0.933332	1	ex_06
NPIPB5	0.0121546	0.0850319	-0.0607227	0.326886	0.93356	1	ex_06
PFDN1	-0.0228276	0.145993	-0.191649	-0.265022	0.933592	1	ex_06
CMAS	-0.0123038	0.121765	-0.146372	-0.179871	0.933709	1	ex_06
TIPRL	0.00125613	0.0982737	-0.0957615	0.0253764	0.933712	1	ex_06
TTC7B	-0.00827873	0.156015	-0.172573	-0.0987622	0.934224	1	ex_06
PNISR	0.0204021	0.227076	-0.186271	0.193481	0.934237	1	ex_06
MFSD6	-0.00729767	0.0664049	-0.0810002	-0.194066	0.934405	1	ex_06
ACACA	0.0135896	0.128148	-0.100969	0.232501	0.934499	1	ex_06
MTHFD2L	-0.00530199	0.0380384	-0.0486424	-0.239769	0.934673	1	ex_06
DIXDC1	0.0143358	0.0929485	-0.0642769	0.357419	0.934699	1	ex_06
CEPT1	-0.00890641	0.0661519	-0.0839648	-0.232569	0.934771	1	ex_06
DPP8	-0.00904296	0.0770476	-0.0951335	-0.205875	0.934949	1	ex_06
KLHL18	-0.00245275	0.0325479	-0.0374534	-0.137349	0.93496	1	ex_06
KIRREL3	-0.0489133	0.277522	-0.375348	-0.293683	0.935232	1	ex_06
ANKRD18B	0.00455138	0.0353829	-0.0262801	0.289332	0.93532	1	ex_06
CEP89	0.00834706	0.0553728	-0.0386787	0.347893	0.935359	1	ex_06
CMYA5	-0.00980612	0.0640836	-0.0836959	-0.260113	0.935401	1	ex_06
PUM1	-0.000938273	0.105307	-0.107183	-0.0173089	0.935434	1	ex_06
CA11	0.00472011	0.117618	-0.108178	0.0819435	0.935558	1	ex_06
STX2	-0.00915187	0.0420486	-0.0603524	-0.350335	0.935597	1	ex_06
TTC26	0.00185995	0.0748969	-0.071177	0.0499122	0.936024	1	ex_06
SARS1	0.0144154	0.134129	-0.105298	0.236011	0.936036	1	ex_06
MRPL33	-0.01891	0.0844261	-0.122246	-0.358664	0.936378	1	ex_06
ARID1B	-0.0168729	0.124387	-0.158133	-0.234109	0.937123	1	ex_06
GALNT9	-0.00703996	0.0591486	-0.0732285	-0.208466	0.937169	1	ex_06
SLC10A7	-0.00686645	0.0335203	-0.0472532	-0.333228	0.937522	1	ex_06
DDX18	-0.0176551	0.1683	-0.203611	-0.186084	0.937708	1	ex_06
CHGB	0.0252845	0.243849	-0.19328	0.226737	0.937761	1	ex_06
PPP1R9A	-0.0185215	0.0897256	-0.126769	-0.335358	0.937785	1	ex_06
CARMIL1	0.0331349	0.245221	-0.178951	0.306212	0.937859	1	ex_06
RPL30	0.0551281	0.374537	-0.264281	0.338278	0.93811	1	ex_06
RAB14	0.000236145	0.131464	-0.130992	0.00352697	0.938238	1	ex_06
LGALS8	-0.0130908	0.065858	-0.0920397	-0.324989	0.938305	1	ex_06
SERP1	0.00989505	0.0998082	-0.0800181	0.215696	0.938433	1	ex_06
PRKACA	0.00151097	0.0323569	-0.029335	0.0960074	0.938711	1	ex_06
PLEKHM2	-0.000829366	0.0447112	-0.0463699	-0.0356941	0.938734	1	ex_06
SLC22A17	-0.0189585	0.154957	-0.192874	-0.213656	0.938797	1	ex_06
PCMTD1	-0.0149655	0.0696044	-0.0995355	-0.346836	0.939071	1	ex_06
CRELD1	0.0148296	0.0994079	-0.0697488	0.343651	0.939615	1	ex_06
PLEKHA8	-0.000149645	0.0642521	-0.0645514	-0.00455421	0.939878	1	ex_06
KPNA5	-0.00305138	0.098311	-0.104414	-0.0590021	0.939973	1	ex_06
CLTA	-0.0240556	0.136804	-0.184915	-0.293102	0.939982	1	ex_06
SEZ6L2	0.014178	0.171347	-0.142991	0.176806	0.940019	1	ex_06
TTN	-0.0418767	0.210596	-0.294349	-0.325092	0.940261	1	ex_06
HNRNPK	-0.0179783	0.0861388	-0.122095	-0.338434	0.940275	1	ex_06
SLC44A5	0.00373211	0.129044	-0.121579	0.0583729	0.940602	1	ex_06
ADORA1	0.00243126	0.0346096	-0.0297471	0.148087	0.940878	1	ex_06
DDX52	-0.00752413	0.0355109	-0.0505592	-0.342675	0.940894	1	ex_06
ATP2A2	0.0184077	0.146815	-0.109999	0.280969	0.940962	1	ex_06
DBT	-0.0107887	0.0564491	-0.0780265	-0.314488	0.941052	1	ex_06
MED28	-0.00310872	0.0405406	-0.046758	-0.139589	0.941079	1	ex_06
PLEKHB2	0.00135144	0.145093	-0.14239	0.0184273	0.94139	1	ex_06
CFAP161	0.00998194	0.0738367	-0.0538729	0.306386	0.94164	1	ex_06
PLA2R1	0.00770401	0.0581348	-0.0427268	0.299412	0.941756	1	ex_06
PTPDC1	-0.00648952	0.0792148	-0.0921938	-0.148408	0.941821	1	ex_06
UBR5	0.0220112	0.178389	-0.134367	0.275878	0.941942	1	ex_06
MAP3K9	-0.0137761	0.0706045	-0.0981567	-0.319987	0.942031	1	ex_06
ARPP19	-0.033167	0.16513	-0.231464	-0.327822	0.942047	1	ex_06
ZFYVE28	0.0297091	0.208777	-0.149359	0.325177	0.942164	1	ex_06
EIF1	0.0345407	0.253257	-0.184176	0.309527	0.942176	1	ex_06
PRPF18	-0.00601688	0.0292205	-0.0412543	-0.334669	0.942483	1	ex_06
ASTN1	-0.00884623	0.147821	-0.165514	-0.110669	0.942498	1	ex_06
FHIT	0.026892	0.31318	-0.259396	0.184106	0.942644	1	ex_06
CCDC59	0.00992981	0.158769	-0.138909	0.130759	0.943274	1	ex_06
RNF114	0.0039034	0.0526371	-0.0448303	0.156986	0.943631	1	ex_06
SF1	-0.01794	0.0907541	-0.126634	-0.323493	0.944223	1	ex_06
SETD3	0.00804251	0.0889229	-0.0728379	0.194893	0.944433	1	ex_06
EIF2AK1	0.0121825	0.0866836	-0.0623186	0.320496	0.944619	1	ex_06
RPL5	0.0284636	0.216777	-0.15985	0.296249	0.944806	1	ex_06
SFMBT2	-0.0212618	0.123576	-0.166099	-0.287718	0.945256	1	ex_06
HOOK1	-0.00815875	0.0787806	-0.0950981	-0.183931	0.945514	1	ex_06
TDRD3	-0.0163839	0.0833074	-0.116075	-0.322114	0.945545	1	ex_06
SLIRP	-0.0200675	0.179125	-0.21926	-0.197455	0.945839	1	ex_06
NNT	-0.0185445	0.114169	-0.151258	-0.273872	0.945844	1	ex_06
SAR1A	-0.0079264	0.0442243	-0.0600771	-0.297895	0.9459	1	ex_06
NRDC	-0.0113339	0.0843456	-0.107013	-0.232172	0.94596	1	ex_06
NMT2	-0.0152195	0.0928762	-0.123315	-0.275956	0.9466	1	ex_06
LDLRAD4	0.023974	0.284715	-0.236766	0.180211	0.946643	1	ex_06
BEX3	0.0189416	0.321431	-0.283548	0.122731	0.946665	1	ex_06
NRGN	0.0243565	0.272632	-0.223919	0.192278	0.946665	1	ex_06
KIDINS220	0.00442386	0.102068	-0.0932204	0.0887978	0.946713	1	ex_06
CAND1	-0.0130572	0.0882718	-0.114386	-0.25256	0.946721	1	ex_06
SERBP1	-0.0230402	0.11669	-0.16277	-0.323181	0.946968	1	ex_06
PTMA	0.0268325	0.353871	-0.300206	0.160809	0.947055	1	ex_06
BCLAF1	-0.0102013	0.0995219	-0.119924	-0.182223	0.947263	1	ex_06
APLP1	-0.0300744	0.179906	-0.240055	-0.280716	0.9473	1	ex_06
SPAG9	0.0084118	0.0975516	-0.080728	0.184955	0.947316	1	ex_06
VSTM2B	-0.00388748	0.0193905	-0.0271655	-0.327319	0.947385	1	ex_06
MMP16	0.0124959	0.183342	-0.15835	0.143354	0.947455	1	ex_06
ZFAND1	-0.0139454	0.102262	-0.130152	-0.235205	0.947546	1	ex_06
UPF3B	-0.000362389	0.0505559	-0.0512807	-0.0139492	0.947835	1	ex_06
MAP2	-0.00616571	0.148646	-0.160977	-0.07806	0.948061	1	ex_06
ROCK2	-0.0125804	0.0862618	-0.111423	-0.249459	0.948315	1	ex_06
GRM1	0.0339866	0.241123	-0.173149	0.321588	0.948538	1	ex_06
KIAA0895	0.00573101	0.0559856	-0.0445236	0.223513	0.948654	1	ex_06
PAFAH1B1	0.0128869	0.112601	-0.0868268	0.253304	0.948966	1	ex_06
STRAP	-0.0204032	0.114283	-0.15509	-0.296908	0.948978	1	ex_06
ATCAY	-0.0153891	0.0896183	-0.120397	-0.287238	0.949191	1	ex_06
WNK2	-0.00427106	0.0970688	-0.105611	-0.0826045	0.949246	1	ex_06
PLK2	0.0147349	0.203393	-0.173923	0.153081	0.949389	1	ex_06
LRRTM4	0.0416701	0.323354	-0.240013	0.289942	0.949421	1	ex_06
COX6C	0.0377681	0.276193	-0.200657	0.310471	0.950009	1	ex_06
SUCLA2	-0.0159674	0.0906643	-0.122599	-0.293491	0.950402	1	ex_06
ATXN7L1	-0.0219534	0.117308	-0.161215	-0.308973	0.950877	1	ex_06
KDM2A	-0.0153894	0.0887991	-0.119578	-0.289502	0.950926	1	ex_06
FPGT	0.0146757	0.110534	-0.0811826	0.300066	0.951057	1	ex_06
PEBP1	-0.0241725	0.270602	-0.318947	-0.160724	0.951205	1	ex_06
OSTF1	0.000679155	0.0717892	-0.0704309	0.0187192	0.951219	1	ex_06
POLR2J3	0.011138	0.111242	-0.0889664	0.218073	0.951283	1	ex_06
LINGO1	0.0203163	0.149997	-0.109364	0.307057	0.9515	1	ex_06
C11orf54	0.0059339	0.084446	-0.0725782	0.148133	0.951603	1	ex_06
SPECC1L	0.0187784	0.162465	-0.124908	0.256148	0.952124	1	ex_06
CACNA1C	0.0435332	0.320026	-0.232959	0.308593	0.952156	1	ex_06
PCBP1	0.00431026	0.239445	-0.230824	0.0359282	0.95219	1	ex_06
CTCF	0.00807307	0.0600087	-0.0438626	0.304664	0.952239	1	ex_06
LUC7L3	0.0161981	0.187557	-0.155161	0.185269	0.952274	1	ex_06
PDIA6	-0.0169752	0.0904497	-0.1244	-0.309712	0.952596	1	ex_06
NELL1	0.0311038	0.288744	-0.226536	0.236618	0.952662	1	ex_06
CTSB	0.00539675	0.0891323	-0.0783388	0.12632	0.952834	1	ex_06
WASHC2C	-0.00657956	0.0360614	-0.0492205	-0.302425	0.952866	1	ex_06
MAGI2	0.039668	0.296693	-0.217357	0.302492	0.953313	1	ex_06
SARAF	-0.0253135	0.147796	-0.198423	-0.286603	0.953345	1	ex_06
MTX2	0.00348036	0.0894629	-0.0825022	0.0793344	0.953472	1	ex_06
ST8SIA3	-0.00379747	0.105807	-0.113402	-0.0679067	0.953509	1	ex_06
ZNF91	-0.0192501	0.11249	-0.15099	-0.286394	0.953605	1	ex_06
ZC4H2	0.0118373	0.100184	-0.076509	0.26261	0.953715	1	ex_06
STIM1	0.00396185	0.0553934	-0.0474697	0.150979	0.953831	1	ex_06
RHEB	-0.0200157	0.117652	-0.157683	-0.284963	0.954178	1	ex_06
ATP13A2	-0.00935118	0.0709001	-0.0896025	-0.228382	0.954431	1	ex_06
PSMD7	0.0234479	0.185863	-0.138967	0.28296	0.954616	1	ex_06
CNTN4	-0.0184971	0.386452	-0.423446	-0.0895264	0.954823	1	ex_06
CCDC30	-0.0133138	0.117216	-0.143843	-0.199913	0.954837	1	ex_06
RAB40C	-0.00843479	0.0585236	-0.0753932	-0.246898	0.954898	1	ex_06
ST6GALNAC3	0.0413387	0.31376	-0.231082	0.297416	0.954966	1	ex_06
FAF1	-0.0163875	0.147646	-0.180421	-0.195807	0.955154	1	ex_06
TFDP1	-0.00177156	0.0411305	-0.0446737	-0.0809329	0.955363	1	ex_06
TMEFF2	0.0200045	0.204825	-0.164816	0.212141	0.955492	1	ex_06
KLHL42	-0.00485591	0.0938651	-0.103577	-0.0964071	0.955673	1	ex_06
TUBGCP3	-0.00817955	0.0631416	-0.0795007	-0.224781	0.955717	1	ex_06
SORL1	-0.0222886	0.125897	-0.170474	-0.294798	0.956025	1	ex_06
TMEM232	-0.0245808	0.139817	-0.188979	-0.293054	0.956084	1	ex_06
MDGA2	-0.0348012	0.191569	-0.261172	-0.301316	0.956096	1	ex_06
SLC9A6	-0.0244707	0.140084	-0.189025	-0.291464	0.956115	1	ex_06
LARS1	-0.0117838	0.0752872	-0.0988547	-0.265252	0.956377	1	ex_06
DCAF8	-0.00462724	0.0637108	-0.0729653	-0.132711	0.956412	1	ex_06
NOL4L	-0.00141517	0.0210575	-0.0238878	-0.123425	0.957742	1	ex_06
KMT2A	-0.0129768	0.10129	-0.127243	-0.222586	0.957909	1	ex_06
SEC62	0.0276462	0.214583	-0.159291	0.28986	0.957963	1	ex_06
DNAJB14	0.00352026	0.0953794	-0.0883389	0.0751105	0.95798	1	ex_06
ZNF609	0.0172103	0.149997	-0.115576	0.254029	0.958062	1	ex_06
PCMTD2	-0.000638639	0.108279	-0.109556	-0.0114923	0.958258	1	ex_06
PPM1A	-0.0140384	0.121406	-0.149482	-0.203146	0.958405	1	ex_06
JAM3	0.00527183	0.0685655	-0.0580218	0.163249	0.958429	1	ex_06
CAMK2N1	0.0289236	0.225095	-0.167248	0.288978	0.958488	1	ex_06
ABCA6	0.0141318	0.134646	-0.106382	0.229831	0.958532	1	ex_06
TRIM37	0.0165544	0.13393	-0.100821	0.276429	0.958536	1	ex_06
RPTOR	-0.00605506	0.0703303	-0.0824405	-0.155366	0.958643	1	ex_06
MGA	0.00526251	0.0765638	-0.0660388	0.144658	0.959173	1	ex_06
TNRC6A	-0.0287353	0.192531	-0.250001	-0.254536	0.959644	1	ex_06
NDUFV1	0.013375	0.167904	-0.141154	0.169641	0.959669	1	ex_06
SEC24A	-0.00235657	0.0672264	-0.0719395	-0.0663783	0.959724	1	ex_06
AP3S1	-0.0103034	0.087744	-0.108351	-0.205965	0.960073	1	ex_06
PDXK	-0.00316451	0.0984789	-0.104808	-0.0610204	0.960202	1	ex_06
DDHD2	-0.0171689	0.101864	-0.136202	-0.282698	0.960347	1	ex_06
PPFIA3	0.0044223	0.0373725	-0.0285279	0.263049	0.960672	1	ex_06
TMX2	0.00366923	0.0334776	-0.0261392	0.241259	0.961211	1	ex_06
DLGAP2	-0.0107232	0.345089	-0.366536	-0.0590677	0.961287	1	ex_06
SYT11	-0.00567953	0.14799	-0.159349	-0.0724391	0.961489	1	ex_06
BNIP3	0.0242233	0.207013	-0.158567	0.259734	0.961935	1	ex_06
QRICH1	-0.00935888	0.056498	-0.0752158	-0.278529	0.962074	1	ex_06
CNOT4	0.00209214	0.0579806	-0.0537963	0.0733697	0.962357	1	ex_06
CRBN	-0.011579	0.0722521	-0.0954101	-0.270716	0.962553	1	ex_06
KIF1A	-0.0144795	0.0909513	-0.11991	-0.269175	0.963277	1	ex_06
NAPB	0.0177693	0.181467	-0.145929	0.212753	0.963565	1	ex_06
ACBD5	0.00755081	0.0758245	-0.0607228	0.216765	0.964021	1	ex_06
NFIX	0.0156318	0.164415	-0.133151	0.205922	0.96424	1	ex_06
PREPL	-0.0292874	0.203653	-0.262227	-0.246425	0.964793	1	ex_06
CRTC1	3.70449e-05	0.0684974	-0.0684233	0.00106057	0.965008	1	ex_06
CCAR1	0.00541791	0.0935892	-0.0827534	0.120435	0.965034	1	ex_06
MSRA	0.017604	0.267021	-0.231813	0.138336	0.965206	1	ex_06
TPD52	0.00150806	0.0887091	-0.0856929	0.0338957	0.965324	1	ex_06
RPL38	-0.0374796	0.252812	-0.327772	-0.253051	0.965492	1	ex_06
PIKFYVE	-0.00542208	0.0889397	-0.0997838	-0.112621	0.965567	1	ex_06
LDHA	0.0382951	0.34055	-0.26396	0.248323	0.965806	1	ex_06
SRRM1	-0.0124464	0.083318	-0.108211	-0.254734	0.966116	1	ex_06
PDIA3	0.0051611	0.0822109	-0.0718887	0.131286	0.966529	1	ex_06
SFXN5	-0.00777673	0.117193	-0.132746	-0.121967	0.966609	1	ex_06
STXBP3	-0.0118786	0.0935779	-0.117335	-0.220769	0.966967	1	ex_06
STEAP2	-0.0138281	0.0959163	-0.123573	-0.246961	0.967221	1	ex_06
MTIF3	0.0116156	0.113799	-0.090568	0.222796	0.967426	1	ex_06
ETV6	-0.0104288	0.0742352	-0.0950929	-0.241426	0.967559	1	ex_06
H3-3A	0.00952597	0.192235	-0.173183	0.102187	0.967614	1	ex_06
SLC25A40	-0.000253248	0.0733953	-0.0739018	-0.00673954	0.968234	1	ex_06
BPTF	0.0159155	0.18445	-0.152619	0.185089	0.968352	1	ex_06
SEMA4F	0.00117415	0.0452991	-0.0429508	0.052154	0.968394	1	ex_06
ZNF708	-0.0120359	0.0884237	-0.112495	-0.234819	0.968491	1	ex_06
UHMK1	0.0161922	0.158869	-0.126485	0.222433	0.968655	1	ex_06
ASH1L	0.0171861	0.151034	-0.116662	0.251659	0.968692	1	ex_06
TLCD4	-0.0099079	0.0974353	-0.117251	-0.180907	0.96882	1	ex_06
CCNL1	-0.011114	0.078314	-0.100542	-0.243583	0.969044	1	ex_06
MFSD14A	-0.00410277	0.057712	-0.0659175	-0.130087	0.969291	1	ex_06
HSP90AB1	0.0188193	0.399018	-0.361379	0.0970153	0.969314	1	ex_06
CDKL5	-0.000199367	0.102641	-0.10304	-0.00379961	0.9699	1	ex_06
USP36	-0.00351562	0.0411432	-0.0481744	-0.154292	0.970338	1	ex_06
NUCKS1	0.00127912	0.188555	-0.185997	0.0133869	0.970383	1	ex_06
TRRAP	-0.00945285	0.075276	-0.0941817	-0.218665	0.970424	1	ex_06
SOS1	-0.0131555	0.127578	-0.153889	-0.183214	0.970567	1	ex_06
PLEKHA6	-0.00712777	0.123791	-0.138047	-0.106708	0.970568	1	ex_06
PRRC2C	0.00208478	0.10151	-0.0973408	0.041097	0.970578	1	ex_06
CUL1	0.00550633	0.0890038	-0.0779911	0.129252	0.970706	1	ex_06
GNAS	-0.0230399	0.33112	-0.3772	-0.127506	0.970905	1	ex_06
RAB28	0.0130852	0.122251	-0.0960808	0.234931	0.970911	1	ex_06
TMEM14A	-0.0139609	0.169805	-0.197727	-0.1489	0.971366	1	ex_06
ZC3H13	0.0023935	0.108418	-0.103631	0.0442462	0.971373	1	ex_06
NUCB2	-0.0041065	0.0631656	-0.0713786	-0.119642	0.971534	1	ex_06
FAM120AOS	-0.00524344	0.0451764	-0.0556633	-0.203828	0.971642	1	ex_06
ATP6V1A	0.0103671	0.122899	-0.102164	0.180565	0.971718	1	ex_06
EIF5	-0.00397928	0.234605	-0.242564	-0.0326896	0.971819	1	ex_06
CEP290	-0.0165926	0.123165	-0.15635	-0.232695	0.972088	1	ex_06
ZNF445	-0.00247683	0.0352088	-0.0401625	-0.128816	0.972189	1	ex_06
ARHGAP39	0.00340176	0.0373869	-0.0305834	0.196184	0.972468	1	ex_06
ST8SIA1	0.0100996	0.103553	-0.0833542	0.211813	0.972798	1	ex_06
PDZD2	-0.00385314	0.0339015	-0.0416078	-0.200029	0.973018	1	ex_06
RASSF4	-0.0144836	0.115203	-0.144171	-0.218891	0.973102	1	ex_06
SOD2	0.00817408	0.26857	-0.252221	0.0615253	0.973209	1	ex_06
RABL2B	0.00394744	0.0889662	-0.0810713	0.0910016	0.973363	1	ex_06
KAT6B	0.0132417	0.128026	-0.101543	0.226105	0.973497	1	ex_06
NCOA2	-0.00633534	0.0938188	-0.106489	-0.123979	0.973553	1	ex_06
RAB11FIP3	0.0119588	0.133139	-0.109222	0.19342	0.973658	1	ex_06
GLCCI1	0.00809531	0.148099	-0.131908	0.113329	0.973781	1	ex_06
MAVS	0.0022468	0.0324262	-0.0279326	0.145915	0.973955	1	ex_06
GPCPD1	0.00295181	0.0996882	-0.0937846	0.0598063	0.974228	1	ex_06
IQCA1	0.00451199	0.0696258	-0.0606019	0.135813	0.974231	1	ex_06
DGKE	-0.00316225	0.093052	-0.0993764	-0.0644176	0.97424	1	ex_06
AGAP1	0.0235079	0.286702	-0.239687	0.175059	0.974267	1	ex_06
RNLS	-0.00138884	0.0986993	-0.101477	-0.0271969	0.974417	1	ex_06
FEZ1	0.00624331	0.117814	-0.105327	0.109676	0.974596	1	ex_06
TSHZ3	0.0134656	0.132206	-0.105275	0.222268	0.9747	1	ex_06
CALM2	-0.0359799	0.364184	-0.436144	-0.176226	0.974707	1	ex_06
ACTG1	0.00770961	0.232702	-0.217283	0.0671604	0.975088	1	ex_06
ZFX	-0.00740048	0.0580635	-0.0728644	-0.221567	0.975159	1	ex_06
CASKIN1	-0.00508186	0.0484005	-0.0585642	-0.186235	0.975429	1	ex_06
TRPC4AP	-0.00695697	0.0573082	-0.0712221	-0.212174	0.975446	1	ex_06
RUNDC3B	0.00842022	0.129671	-0.112831	0.136109	0.9755	1	ex_06
USP13	-0.0079072	0.0681013	-0.0839158	-0.203896	0.975537	1	ex_06
FGF13	-0.00262407	0.0468376	-0.0520858	-0.103981	0.975585	1	ex_06
ARMCX3	-0.00406415	0.153813	-0.161941	-0.0504544	0.975817	1	ex_06
CHIC1	-0.00678179	0.0654019	-0.0789654	-0.184142	0.975971	1	ex_06
COL26A1	0.00668162	0.0909401	-0.0775768	0.155423	0.975973	1	ex_06
MACF1	0.0145032	0.199403	-0.170397	0.153736	0.976013	1	ex_06
PPIL2	-0.00424098	0.0338926	-0.0423745	-0.217975	0.97614	1	ex_06
ATP8A2	0.0268059	0.26724	-0.213628	0.218516	0.976215	1	ex_06
ABCB9	0.00214671	0.0395038	-0.0352104	0.112628	0.976427	1	ex_06
HMGCS1	0.0183428	0.210594	-0.173908	0.187002	0.976464	1	ex_06
NDUFA5	0.00311301	0.170697	-0.164471	0.0364079	0.9765	1	ex_06
TNFRSF21	0.00285509	0.0317875	-0.0260773	0.193412	0.976631	1	ex_06
ATP2B2	-0.0113623	0.198188	-0.220912	-0.106273	0.976687	1	ex_06
NIPBL	0.00768693	0.105206	-0.089832	0.154494	0.976921	1	ex_06
ENO1	0.0114504	0.20764	-0.184739	0.114391	0.977273	1	ex_06
VPS26A	0.00150577	0.0912926	-0.0882811	0.0328696	0.97773	1	ex_06
PGAM1	-0.0131732	0.216221	-0.242567	-0.112553	0.977778	1	ex_06
PEAK1	0.00316164	0.143563	-0.13724	0.0441356	0.977812	1	ex_06
TAFA1	-0.0157708	0.574259	-0.6058	-0.0523876	0.977924	1	ex_06
NCR3LG1	-0.000608703	0.0248924	-0.0261099	-0.0467836	0.978042	1	ex_06
NFYC	-0.00258234	0.0404848	-0.0456495	-0.117521	0.978287	1	ex_06
YLPM1	0.0100932	0.116934	-0.0967474	0.185156	0.97829	1	ex_06
CAMKV	0.00178057	0.16605	-0.162489	0.0212447	0.978486	1	ex_06
SERINC1	0.0114771	0.22249	-0.199535	0.106604	0.978499	1	ex_06
SLC25A16	0.00508091	0.0591814	-0.0490196	0.184072	0.978674	1	ex_06
IWS1	-0.00413118	0.0378145	-0.0460768	-0.193035	0.978853	1	ex_06
ATP5MC3	0.0314317	0.345737	-0.282873	0.196004	0.97909	1	ex_06
DNAJA1	0.0188659	0.302602	-0.264871	0.130319	0.979173	1	ex_06
MRPS5	0.00949318	0.129998	-0.111012	0.154403	0.979185	1	ex_06
ATP5IF1	0.0204575	0.260959	-0.220044	0.166718	0.979247	1	ex_06
DNAH6	-0.000284255	0.242138	-0.242707	-0.00229817	0.97955	1	ex_06
PRPSAP2	0.00555846	0.0755178	-0.0644009	0.155725	0.979681	1	ex_06
MBP	-0.0137087	0.121219	-0.148636	-0.199133	0.979859	1	ex_06
ATP2B4	0.00883719	0.137896	-0.120221	0.134207	0.980092	1	ex_06
REV1	-0.00612579	0.105788	-0.11804	-0.107282	0.980096	1	ex_06
NPAT	0.000878922	0.042232	-0.0404742	0.0416572	0.980389	1	ex_06
GALNT18	0.00989644	0.162092	-0.142299	0.127446	0.98045	1	ex_06
MYRIP	-0.0122377	0.181936	-0.206411	-0.123526	0.980482	1	ex_06
TXNRD1	-0.00426691	0.0652325	-0.0737663	-0.120332	0.980708	1	ex_06
GABRB1	0.00283327	0.203405	-0.197739	0.0276863	0.98095	1	ex_06
LSM14A	-0.00709021	0.0815725	-0.0957529	-0.156735	0.980954	1	ex_06
RCAN1	-0.00324482	0.0313196	-0.0378092	-0.183997	0.981081	1	ex_06
CA3	-0.00850864	0.0760446	-0.0930619	-0.197232	0.981134	1	ex_06
TNPO2	-0.00338128	0.0470491	-0.0538117	-0.131413	0.981343	1	ex_06
GLT1D1	0.00563804	0.137139	-0.125863	0.0840323	0.981589	1	ex_06
RUNDC3A	-0.000803228	0.128438	-0.130044	-0.0121811	0.981972	1	ex_06
RAB22A	0.000285993	0.0901094	-0.0895374	0.00624043	0.981996	1	ex_06
RAD9A	0.0101395	0.129555	-0.109276	0.166419	0.982333	1	ex_06
MARK3	-0.00901345	0.124669	-0.142696	-0.132149	0.982754	1	ex_06
SMAP2	0.000314791	0.0827087	-0.0820791	0.00748817	0.982769	1	ex_06
HCFC2	-0.00604812	0.066822	-0.0789182	-0.162674	0.982787	1	ex_06
USP42	-0.0027914	0.0328781	-0.0384609	-0.153382	0.982842	1	ex_06
SERINC3	-0.0049381	0.102739	-0.112615	-0.0898848	0.982986	1	ex_06
KPNB1	0.00784712	0.0931641	-0.0774699	0.18027	0.982999	1	ex_06
CDC5L	0.00367886	0.0706933	-0.0633355	0.107595	0.983164	1	ex_06
OSBP2	-0.0149066	0.159588	-0.189401	-0.167435	0.983241	1	ex_06
IFT88	-0.0017489	0.108073	-0.11157	-0.0312123	0.983344	1	ex_06
ANKRD36C	-0.0247876	0.264182	-0.313757	-0.168125	0.983387	1	ex_06
AK5	0.0117329	0.204688	-0.181222	0.119179	0.983529	1	ex_06
MAPT	0.0149823	0.17797	-0.148006	0.180165	0.983661	1	ex_06
ADCY1	-0.0104242	0.112562	-0.13341	-0.166125	0.983765	1	ex_06
RUNX2	0.00092441	0.249369	-0.24752	0.00729262	0.983793	1	ex_06
GMFB	-0.0119148	0.158623	-0.182453	-0.136935	0.983938	1	ex_06
SRP72	0.00533024	0.0856795	-0.075019	0.130021	0.983943	1	ex_06
HARS1	-0.00544394	0.0552831	-0.066171	-0.175703	0.984458	1	ex_06
NRG1	-0.0325916	0.335649	-0.400832	-0.173469	0.984513	1	ex_06
CERS6	0.00853473	0.155654	-0.138585	0.113702	0.985107	1	ex_06
SH2B1	0.00352991	0.046875	-0.0398152	0.159614	0.985368	1	ex_06
SEC14L5	-0.000814412	0.0469735	-0.0486023	-0.0334021	0.98624	1	ex_06
ATP5MD	-0.00995685	0.183739	-0.203653	-0.100751	0.986599	1	ex_06
PRICKLE2	0.000728427	0.164589	-0.163132	0.00871283	0.986615	1	ex_06
MYO9B	0.00134227	0.0456102	-0.0429257	0.0594289	0.986823	1	ex_06
PIK3R4	-0.00246648	0.0628492	-0.0677821	-0.0740131	0.98706	1	ex_06
SPCS3	-0.00877376	0.134573	-0.15212	-0.119963	0.987199	1	ex_06
RPGR	-0.00228156	0.0396315	-0.0441946	-0.106692	0.987317	1	ex_06
TSPAN14	0.00246742	0.0447373	-0.0398024	0.114409	0.987418	1	ex_06
UBE2F	0.002561	0.0369342	-0.0318122	0.146028	0.988282	1	ex_06
C11orf49	0.00319999	0.126678	-0.120278	0.0507932	0.988445	1	ex_06
SKI	-0.000491692	0.0317831	-0.0327665	-0.0298591	0.988567	1	ex_06
YWHAB	0.017667	0.270306	-0.234972	0.13706	0.988784	1	ex_06
SRSF10	-0.00800356	0.0976868	-0.113694	-0.148421	0.988892	1	ex_06
TRIM44	0.00859746	0.131674	-0.114479	0.136913	0.988921	1	ex_06
ANKS3	0.000500106	0.0616199	-0.0606197	0.0160372	0.989459	1	ex_06
RAB9B	-0.00317995	0.0401191	-0.046479	-0.143943	0.989568	1	ex_06
KIAA1841	-0.0079053	0.104418	-0.120229	-0.137942	0.989667	1	ex_06
SUB1	0.00545842	0.142984	-0.132067	0.0777914	0.989721	1	ex_06
ZNF568	-0.00338241	0.0494211	-0.0561859	-0.125548	0.989778	1	ex_06
RTTN	-0.00105962	0.0488001	-0.0509194	-0.0416531	0.990117	1	ex_06
TOX	0.00846684	0.223453	-0.20652	0.0771895	0.990518	1	ex_06
PSAP	-0.000946967	0.195728	-0.197622	-0.00943699	0.990547	1	ex_06
ARIH1	-0.00419672	0.0857382	-0.0941316	-0.0914597	0.990696	1	ex_06
ZNF131	-0.000389171	0.0906881	-0.0914664	-0.00837487	0.990766	1	ex_06
SETDB2	-0.00175422	0.0885429	-0.0920514	-0.0380766	0.990945	1	ex_06
HDAC4	0.0111012	0.206527	-0.184325	0.111336	0.990968	1	ex_06
PRUNE2	-0.0160206	0.23219	-0.264231	-0.126504	0.99147	1	ex_06
FGFR1	-0.002406	0.0344611	-0.0392731	-0.12791	0.991726	1	ex_06
CEP57L1	-0.00194274	0.0540403	-0.0579258	-0.0680153	0.991899	1	ex_06
NDFIP1	-0.00251087	0.140761	-0.145782	-0.0343488	0.991973	1	ex_06
FBXO41	-0.00137688	0.0278315	-0.0305852	-0.0923923	0.992121	1	ex_06
CELF2	-0.0130146	0.220453	-0.246482	-0.109258	0.992324	1	ex_06
EVI5	-0.00739475	0.113904	-0.128693	-0.119486	0.992576	1	ex_06
ARGLU1	0.0164893	0.278562	-0.245583	0.123318	0.992627	1	ex_06
FOXK1	0.00069101	0.0305385	-0.0291565	0.0453759	0.992933	1	ex_06
CYRIA	-0.00625743	0.0961127	-0.108628	-0.119804	0.99302	1	ex_06
HADHB	-0.00104479	0.0390282	-0.0411178	-0.0511006	0.99302	1	ex_06
PSMD12	0.00600987	0.117378	-0.105358	0.105768	0.993203	1	ex_06
PFDN2	-0.00356737	0.180876	-0.188011	-0.0379082	0.993208	1	ex_06
C3orf14	-0.00591975	0.106032	-0.117872	-0.103638	0.993316	1	ex_06
PPP1R13B	0.000296522	0.0938459	-0.0932529	0.00621247	0.993765	1	ex_06
SLC30A6	-0.00195822	0.0521823	-0.0560988	-0.0708904	0.993966	1	ex_06
CXXC5	0.00515445	0.129222	-0.118913	0.0814275	0.994122	1	ex_06
ZC3H15	0.00362852	0.135056	-0.127799	0.0541115	0.994241	1	ex_06
RAB18	-0.00416863	0.0761647	-0.0845019	-0.101706	0.994411	1	ex_06
LCA5	-0.00650112	0.151105	-0.164107	-0.0808468	0.994492	1	ex_06
IDH3A	0.00411721	0.127934	-0.1197	0.0651735	0.994685	1	ex_06
RSRC2	0.00513898	0.142507	-0.132229	0.0733228	0.994715	1	ex_06
GABPB2	-0.00277616	0.0577566	-0.0633089	-0.089888	0.994721	1	ex_06
WDR45B	0.000417749	0.0392106	-0.0383751	0.0211063	0.994751	1	ex_06
C3orf38	-0.000757172	0.0577644	-0.0592787	-0.0253587	0.994788	1	ex_06
PSIP1	-0.00359036	0.106498	-0.113679	-0.0639213	0.995119	1	ex_06
NARF	0.00305467	0.094869	-0.0887597	0.0652082	0.995197	1	ex_06
SAFB2	0.00247751	0.0722438	-0.0672888	0.0696015	0.995352	1	ex_06
ERLEC1	0.007386	0.16429	-0.149518	0.0922618	0.995526	1	ex_06
THY1	0.00690407	0.195157	-0.181349	0.0718804	0.996053	1	ex_06
DNAJC11	-0.00195862	0.0606393	-0.0645565	-0.0613252	0.996713	1	ex_06
ACTR3	-0.00145423	0.0774939	-0.0804023	-0.0361027	0.996989	1	ex_06
POMP	0.00595309	0.172038	-0.160132	0.0702522	0.997025	1	ex_06
GK	0.0017646	0.0916279	-0.0880987	0.0384867	0.997114	1	ex_06
TOLLIP	-0.00460856	0.120845	-0.130062	-0.0719994	0.997145	1	ex_06
SLC25A46	-0.00309056	0.111865	-0.118046	-0.0526932	0.99747	1	ex_06
KITLG	-0.00278724	0.0821132	-0.0876877	-0.0643447	0.997517	1	ex_06
TIGAR	-0.000114747	0.0305678	-0.0307973	-0.0073299	0.997697	1	ex_06
SUPT16H	-0.00258991	0.108389	-0.113568	-0.0457398	0.997822	1	ex_06
AP2A1	0.00139798	0.0776467	-0.0748508	0.0359348	0.997841	1	ex_06
OLFM1	-0.00133246	0.222324	-0.224989	-0.0116767	0.997894	1	ex_06
AKAP11	-0.00116353	0.126612	-0.128939	-0.0178475	0.998009	1	ex_06
PTPN9	0.000971079	0.0805061	-0.0785639	0.0239301	0.998605	1	ex_06
MORF4L2	0.00286991	0.140237	-0.134497	0.0409482	0.99866	1	ex_06
KCNAB2	-0.00124859	0.0855526	-0.0880498	-0.028193	0.998772	1	ex_06
ATF1	0.000517989	0.0467022	-0.0456662	0.0219824	0.998851	1	ex_06
ATP6AP2	-0.00430098	0.174987	-0.183589	-0.0470181	0.99887	1	ex_06
PRPF3	3.41307e-05	0.0334814	-0.0334131	0.00200001	0.998942	1	ex_06
GTPBP10	0.00110662	0.0705966	-0.0683834	0.0312123	0.999101	1	ex_06
RAB11FIP4	-0.000956535	0.121995	-0.123908	-0.0152481	0.999717	1	ex_06
GTF2I	-0.00123377	0.106517	-0.108985	-0.0224421	0.999774	1	ex_06
UMAD1	-0.000961764	0.121228	-0.123151	-0.015427	0.999869	1	ex_06
MTDH	-0.000460791	0.0766224	-0.077544	-0.0117163	0.99993	1	ex_06
PGM2L1	0.00029	0.162048	-0.161468	0.00351382	0.99999	1	ex_06
KCNIP4	0.0387671	0.267529	-0.189995	0.332146	1	1	ex_06

### Sheet: ex_09
gene_id	coef	ci.hi	ci.lo	z	pval	p_adj	cluster
PID1	-0.277951	-0.0907226	-0.465179	-2.90968	2.85716e-05	0.118658	ex_09
SORT1	0.32994	0.532511	0.127368	3.1923	5.88457e-05	0.244269	ex_09
MAML2	0.102913	0.241923	-0.0360964	1.45102	6.69953e-05	0.27803	ex_09
PUM3	-0.258438	-0.132065	-0.384811	-4.00822	7.88569e-05	0.327177	ex_09
MARCHF4	-0.182901	-0.0524251	-0.313377	-2.74747	0.000186741	0.368067	ex_09
RAD18	-0.106289	-0.0434565	-0.169121	-3.31552	0.000180563	0.748795	ex_09
OTOGL	-0.349323	-0.14741	-0.551235	-3.39088	0.00048268	0.950397	ex_09
ST6GAL2	-0.28261	-0.136705	-0.428515	-3.79633	0.000236627	0.98082	ex_09
DPY19L1	0.255699	0.387793	0.123605	3.79397	0.000253767	1	ex_09
EPHA5	-0.255703	-0.109863	-0.401543	-3.43643	0.000256539	1	ex_09
EVL	-0.232221	-0.129683	-0.334758	-4.43879	0.000258086	1	ex_09
PDS5B	0.195296	0.348316	0.0422768	2.50147	0.000263912	1	ex_09
GLCE	-0.267557	-0.134096	-0.401018	-3.92924	0.000364795	1	ex_09
DOK6	-0.353364	-0.162188	-0.54454	-3.62274	0.00039645	1	ex_09
PLXNC1	-0.131782	-0.0600774	-0.203486	-3.60212	0.0004893	1	ex_09
LMO3	0.221012	0.365157	0.0768677	3.00515	0.000551938	1	ex_09
TAMM41	-0.133748	-0.0568803	-0.210616	-3.41028	0.000568186	1	ex_09
GALNT11	-0.182258	-0.0811	-0.283416	-3.5313	0.000597407	1	ex_09
POC1B	-0.106906	-0.0534965	-0.160315	-3.92313	0.000656626	1	ex_09
CDC5L	0.0457868	0.0858604	0.00571318	2.23939	0.00066652	1	ex_09
ZRANB3	-0.245308	-0.109026	-0.38159	-3.52794	0.000722415	1	ex_09
SAMD5	-0.374523	-0.101416	-0.64763	-2.68778	0.000724524	1	ex_09
PTPRR	-0.221189	-0.0890997	-0.353278	-3.28204	0.000724561	1	ex_09
CIT	0.382848	0.608756	0.156941	3.32157	0.000781941	1	ex_09
PPP3R1	0.173264	0.275674	0.0708539	3.316	0.000811201	1	ex_09
ICA1L	-0.229994	-0.11409	-0.345898	-3.88926	0.000863683	1	ex_09
TRAF3IP1	-0.101979	-0.0504082	-0.153549	-3.87576	0.00088449	1	ex_09
PSEN1	-0.064181	-0.0289995	-0.0993624	-3.57553	0.0011961	1	ex_09
CHCHD6	-0.0981853	-0.0285336	-0.167837	-2.76288	0.0012182	1	ex_09
IMPA1	0.167925	0.264485	0.0713645	3.40851	0.00126687	1	ex_09
E2F3	-0.148196	-0.059016	-0.237376	-3.25699	0.00131985	1	ex_09
TAF15	-0.15679	-0.0704894	-0.24309	-3.56085	0.00134747	1	ex_09
SESN1	0.233932	0.408978	0.0588855	2.6193	0.0014274	1	ex_09
PRTFDC1	-0.0971541	-0.0387095	-0.155599	-3.2581	0.00146145	1	ex_09
EFR3B	-0.150663	-0.0299594	-0.271366	-2.44644	0.00154816	1	ex_09
CCDC93	-0.106767	-0.0335133	-0.18002	-2.85664	0.00157255	1	ex_09
NECTIN3	-0.177086	-0.0688039	-0.285367	-3.20536	0.00157336	1	ex_09
XKR4	-0.302923	-0.10627	-0.499577	-3.01911	0.00157485	1	ex_09
PCNX2	-0.291566	-0.13172	-0.451412	-3.57506	0.00158659	1	ex_09
DCLK1	-0.22463	-0.0788423	-0.370418	-3.01992	0.00169579	1	ex_09
SOBP	-0.272566	-0.105693	-0.439438	-3.20135	0.00207397	1	ex_09
CPNE4	-0.444096	-0.163097	-0.725095	-3.09756	0.00225041	1	ex_09
CEP83	-0.130097	-0.0452279	-0.214966	-3.00446	0.00232608	1	ex_09
DKK3	0.266668	0.436286	0.0970491	3.08138	0.00247855	1	ex_09
