## Supplementary Data 2 for "Single-nucleus transcriptomics reveals disease- and pathology-specific signatures in α-synucleinopathies" (part 2 of 3)

### Sheet: ex_09 (continued)
gene_id	coef	ci.hi	ci.lo	z	pval	p_adj	cluster
PAK1	-0.236509	-0.0791556	-0.393863	-2.94591	0.00261976	1	ex_09
ARHGAP20	-0.136176	-0.0600503	-0.212302	-3.50604	0.00264417	1	ex_09
FTCDNL1	-0.161042	-0.0675007	-0.254583	-3.37431	0.00264972	1	ex_09
MEIS2	0.0415832	0.0819781	0.00118835	2.01762	0.00270547	1	ex_09
KIAA0825	-0.263349	-0.117988	-0.408711	-3.55084	0.00285791	1	ex_09
SHANK2	-0.283191	-0.0663655	-0.500016	-2.55987	0.00319602	1	ex_09
MLIP	-0.324972	-0.115867	-0.534078	-3.046	0.00325217	1	ex_09
AK5	0.0965751	0.328937	-0.135787	0.814608	0.00333119	1	ex_09
ADD3	0.236742	0.375859	0.0976265	3.33539	0.0033765	1	ex_09
ZNF528	-0.172921	-0.071917	-0.273926	-3.35549	0.00344571	1	ex_09
MAPK8	-0.161694	-0.0388374	-0.284551	-2.57955	0.00353039	1	ex_09
GSPT1	0.132756	0.209199	0.0563124	3.40378	0.00354702	1	ex_09
SVOP	-0.244659	-0.0998934	-0.389425	-3.3124	0.00390329	1	ex_09
AFF1	0.15682	0.262455	0.0511852	2.90966	0.00406955	1	ex_09
BIVM	-0.128022	-0.0573994	-0.198645	-3.55295	0.00413522	1	ex_09
KLF7	-0.11124	-0.0184305	-0.204049	-2.34918	0.00461597	1	ex_09
MFAP3L	0.0340111	0.073132	-0.00510972	1.70397	0.0046246	1	ex_09
ZDHHC23	-0.250317	-0.0981707	-0.402463	-3.22461	0.00466536	1	ex_09
PTPRB	-0.209334	-0.0689	-0.349767	-2.92157	0.00468734	1	ex_09
OCA2	-0.127112	-0.0305612	-0.223662	-2.58035	0.00476523	1	ex_09
ARMC2	-0.127418	-0.0500741	-0.204762	-3.22889	0.00484199	1	ex_09
GNPTAB	-0.1962	-0.0550186	-0.33738	-2.72377	0.00491414	1	ex_09
HIVEP1	-0.150713	-0.0568761	-0.24455	-3.14793	0.004957	1	ex_09
ADAMTS2	0.0414346	0.122306	-0.0394366	1.00419	0.00499377	1	ex_09
SYTL2	-0.276855	-0.0703948	-0.483316	-2.62823	0.00507696	1	ex_09
STUM	-0.219735	-0.0163357	-0.423134	-2.11738	0.00519057	1	ex_09
GTF2E2	-0.10422	-0.0381479	-0.170291	-3.09159	0.0054373	1	ex_09
CEMIP2	0.152289	0.25257	0.0520068	2.97641	0.00543757	1	ex_09
HIPK2	-0.032335	0.0150726	-0.0797427	-1.33682	0.00546602	1	ex_09
SYCP2L	-0.134872	0.00333262	-0.273076	-1.9127	0.0054712	1	ex_09
EDIL3	0.226534	0.403277	0.0497913	2.51212	0.0054807	1	ex_09
TLE4	0.134153	0.267689	0.000617876	1.96903	0.00548281	1	ex_09
PHF14	0.0858427	0.199788	-0.0281027	1.47657	0.00561631	1	ex_09
MAP2K2	0.118848	0.205521	0.0321756	2.68756	0.00594414	1	ex_09
TAPT1	0.0520723	0.094862	0.00928265	2.38515	0.00602316	1	ex_09
MGLL	-0.178398	-0.0678858	-0.28891	-3.16394	0.00607987	1	ex_09
ANKRD30B	-0.243433	-0.0205255	-0.466341	-2.14044	0.00609447	1	ex_09
STRBP	-0.0808858	0.0575914	-0.219363	-1.14483	0.00665031	1	ex_09
FAM149B1	-0.187712	-0.0635202	-0.311904	-2.96242	0.00690854	1	ex_09
PIN1	0.218238	0.378017	0.0584594	2.67707	0.0069705	1	ex_09
UPP2	-0.198405	-0.0697566	-0.327052	-3.02271	0.00701972	1	ex_09
ZNF827	-0.188561	-0.0611216	-0.316	-2.89999	0.00722824	1	ex_09
ANKRD42	-0.0755543	-0.0185676	-0.132541	-2.59857	0.00726129	1	ex_09
LSS	0.0694116	0.122053	0.01677	2.58435	0.00737879	1	ex_09
TTC3	0.0732015	0.242631	-0.0962284	0.846794	0.00743038	1	ex_09
RALYL	0.111215	0.412104	-0.189674	0.724444	0.00751784	1	ex_09
IRS2	0.185158	0.317956	0.0523604	2.73275	0.00756702	1	ex_09
ATP1A1	0.286327	0.487478	0.085177	2.78991	0.00785016	1	ex_09
AMPH	0.248632	0.422749	0.0745156	2.79876	0.00786493	1	ex_09
PSMD4	0.14019	0.240275	0.0401061	2.74537	0.00798922	1	ex_09
PPM1L	-0.2066	-0.0643087	-0.34889	-2.84577	0.00819891	1	ex_09
NR3C2	0.289496	0.518335	0.0606574	2.47948	0.00839048	1	ex_09
MOSMO	0.205397	0.335334	0.0754596	3.09819	0.00854262	1	ex_09
KCNMB4	-0.136629	-0.0370727	-0.236185	-2.68982	0.00873967	1	ex_09
CYFIP1	0.100753	0.186344	0.0151629	2.30718	0.00889875	1	ex_09
ZMYND8	0.221673	0.466259	-0.0229138	1.77635	0.00899155	1	ex_09
DGKG	0.438218	0.747154	0.129283	2.78017	0.00929296	1	ex_09
METTL25	-0.0682653	-0.00653946	-0.129991	-2.16761	0.00938718	1	ex_09
TBR1	0.171884	0.290447	0.0533211	2.84142	0.00944613	1	ex_09
SLC22A10	-0.173756	-0.0233605	-0.324151	-2.2644	0.00950419	1	ex_09
DPP7	0.0960396	0.183309	0.00877023	2.15693	0.00965858	1	ex_09
H2AZ2	0.18704	0.306631	0.0674478	3.06535	0.00976479	1	ex_09
VPS8	-0.157365	-0.0388975	-0.275832	-2.6035	0.0101015	1	ex_09
SMURF1	-0.175832	-0.0664655	-0.285198	-3.1511	0.0101365	1	ex_09
MLF2	0.232133	0.389932	0.0743334	2.88323	0.0101778	1	ex_09
PPARGC1B	-0.087948	-0.00187675	-0.174019	-2.0027	0.0101981	1	ex_09
FARP1	-0.19477	-0.0648365	-0.324703	-2.93798	0.0102077	1	ex_09
NDFIP2	0.0666717	0.166779	-0.033436	1.30534	0.0102693	1	ex_09
ERCC8	-0.0845942	-0.0298415	-0.139347	-3.02819	0.0105762	1	ex_09
GPATCH2	-0.314493	-0.0771469	-0.551839	-2.59703	0.0107351	1	ex_09
ZEB1	0.330643	0.602812	0.0584729	2.38104	0.0107673	1	ex_09
PRPF40B	-0.0288987	0.0155953	-0.0733926	-1.27299	0.0107819	1	ex_09
APPL2	-0.055129	-0.0156719	-0.0945862	-2.73844	0.011157	1	ex_09
CDYL	-0.0926751	-0.0315143	-0.153836	-2.96987	0.0111614	1	ex_09
MBNL2	0.177364	0.307504	0.0472251	2.6712	0.0111938	1	ex_09
ERI3	-0.118673	-0.039793	-0.197553	-2.94872	0.0112375	1	ex_09
FMNL2	-0.09924	0.0572323	-0.255712	-1.24308	0.011267	1	ex_09
RAPGEF2	0.143536	0.351748	-0.0646772	1.35114	0.0113028	1	ex_09
ZNF875	-0.0977766	-0.0404127	-0.155141	-3.34075	0.0113454	1	ex_09
RASAL2	-0.0053587	0.149981	-0.160698	-0.0676123	0.011385	1	ex_09
TRAPPC6B	0.078598	0.144735	0.0124606	2.32923	0.0116315	1	ex_09
ASAP1	-0.194674	-0.0595981	-0.329751	-2.82473	0.0116691	1	ex_09
GCNT4	-0.200952	-0.0364436	-0.365461	-2.39415	0.0116712	1	ex_09
ESYT2	-0.152661	-0.0529325	-0.252389	-3.00025	0.0119361	1	ex_09
KIF3C	0.113814	0.216631	0.0109976	2.16961	0.0120924	1	ex_09
THUMPD1	0.0809202	0.140589	0.0212516	2.65802	0.0122758	1	ex_09
PEX3	-0.134597	-0.0475922	-0.221602	-3.03208	0.0122917	1	ex_09
PRMT8	-0.114862	-0.0119944	-0.217729	-2.1885	0.0123226	1	ex_09
MIPEP	-0.0605792	-0.0133528	-0.107806	-2.51412	0.0123687	1	ex_09
NAA50	0.0869921	0.146687	0.0272974	2.85622	0.0125736	1	ex_09
KIAA1109	0.0457412	0.149707	-0.0582246	0.862313	0.0126531	1	ex_09
ACTR3B	-0.101349	-0.0363052	-0.166393	-3.05395	0.0127384	1	ex_09
RFLNA	-0.24365	-0.0323268	-0.454973	-2.25979	0.0127681	1	ex_09
ZCWPW2	0.066159	0.116419	0.0158988	2.57996	0.0127732	1	ex_09
VPS37B	-0.0963286	-0.0181883	-0.174469	-2.41617	0.0128571	1	ex_09
CTNND1	-0.147885	-0.0416621	-0.254107	-2.72869	0.0129359	1	ex_09
AARS1	0.0761734	0.134021	0.0183257	2.58086	0.0130559	1	ex_09
ZNF626	-0.0614882	0.00990181	-0.132878	-1.68812	0.0131998	1	ex_09
SLC38A2	0.246888	0.412004	0.0817711	2.9306	0.0132567	1	ex_09
ZNF717	-0.101664	-0.0157426	-0.187585	-2.31907	0.0133464	1	ex_09
RNF213	-0.13956	-0.00829542	-0.270825	-2.08383	0.0135603	1	ex_09
ARL5A	0.0898524	0.15533	0.0243748	2.68958	0.013578	1	ex_09
MCPH1	0.151902	0.295849	0.00795534	2.06828	0.0136525	1	ex_09
TASP1	-0.193364	-0.0566746	-0.330054	-2.77261	0.0137626	1	ex_09
COL24A1	-0.344512	-0.0419179	-0.647105	-2.23148	0.0140281	1	ex_09
YY1AP1	0.0759448	0.12835	0.0235398	2.84036	0.0140976	1	ex_09
ALDH3A2	0.0655371	0.123983	0.00709168	2.19778	0.0142081	1	ex_09
SLC13A3	-0.178822	-0.046168	-0.311476	-2.6421	0.0142226	1	ex_09
TLE5	0.17534	0.328232	0.0224483	2.24774	0.0142561	1	ex_09
FAIM2	0.227224	0.393687	0.0607613	2.67538	0.0143603	1	ex_09
SCFD2	-0.198873	-0.0631383	-0.334608	-2.87166	0.0143795	1	ex_09
EFCAB6	-0.128215	-0.0273181	-0.229111	-2.49063	0.0144105	1	ex_09
SPOCK3	0.162892	0.359893	-0.034109	1.62061	0.01448	1	ex_09
SLC15A4	-0.0834677	-0.0197159	-0.147219	-2.56611	0.0145554	1	ex_09
FSTL5	0.292265	0.51795	0.06658	2.53818	0.0146599	1	ex_09
LARP4B	-0.115344	-0.0370346	-0.193652	-2.88689	0.0149595	1	ex_09
TMEM230	0.0421999	0.107805	-0.0234052	1.26073	0.0150203	1	ex_09
PRKAR2B	0.182683	0.34635	0.0190152	2.18768	0.015141	1	ex_09
TUT7	0.0693238	0.125334	0.0133139	2.42586	0.0151857	1	ex_09
DNAH7	-0.200798	-0.060211	-0.341385	-2.79938	0.0154438	1	ex_09
TMEM260	-0.0863218	-0.0178253	-0.154818	-2.47002	0.0154563	1	ex_09
GGT7	-0.10455	-0.0345409	-0.174558	-2.92697	0.0155024	1	ex_09
RALY	-0.0457831	-0.00774888	-0.0838172	-2.35928	0.0158339	1	ex_09
TFCP2	-0.168415	-0.0500053	-0.286824	-2.78768	0.0162235	1	ex_09
DNAJC10	-0.136985	-0.0422617	-0.231708	-2.83442	0.0167326	1	ex_09
KALRN	-0.132699	0.0158094	-0.281207	-1.75132	0.0169421	1	ex_09
DST	0.489887	1.02005	-0.0402711	1.81108	0.0169551	1	ex_09
RIPK1	-0.0720207	-0.0109629	-0.133079	-2.31187	0.01697	1	ex_09
DENND11	-0.12141	-0.0338099	-0.209011	-2.71642	0.0170477	1	ex_09
PDE10A	-0.536649	-0.105097	-0.968201	-2.43728	0.0171134	1	ex_09
SH3GL2	0.179336	0.391494	-0.0328211	1.65675	0.017224	1	ex_09
SPECC1	0.19339	0.4007	-0.0139198	1.82836	0.017257	1	ex_09
CCSER1	-0.212159	-0.0101214	-0.414197	-2.05815	0.0173622	1	ex_09
SRGAP2	-0.113348	-0.0135712	-0.213124	-2.22655	0.0176024	1	ex_09
L3MBTL1	-0.113545	-0.0188127	-0.208278	-2.34919	0.0176892	1	ex_09
C9orf85	-0.0638421	-0.0155382	-0.112146	-2.59044	0.0177124	1	ex_09
KSR1	-0.0572181	-0.00304097	-0.111395	-2.06998	0.0177229	1	ex_09
EFL1	-0.0543559	-0.00177428	-0.106937	-2.0261	0.0177897	1	ex_09
PDPK1	0.0918732	0.167598	0.0161486	2.37794	0.0178633	1	ex_09
DCLK2	-0.25824	-0.0553131	-0.461167	-2.4942	0.0181193	1	ex_09
HINT3	0.131231	0.233712	0.0287513	2.50984	0.018157	1	ex_09
CCDC191	-0.253467	-0.0687372	-0.438197	-2.68926	0.0181658	1	ex_09
ZBTB1	0.0774833	0.143014	0.0119528	2.31746	0.0182284	1	ex_09
ABHD2	0.181826	0.305475	0.058178	2.88215	0.0184745	1	ex_09
EML4	-0.121229	-0.0403114	-0.202147	-2.93637	0.0185644	1	ex_09
RTN1	0.0671406	0.200698	-0.0664171	0.985291	0.0187525	1	ex_09
ERO1B	-0.139347	-0.0267278	-0.251967	-2.42512	0.0188761	1	ex_09
SORCS3	-0.268659	-0.0455915	-0.491727	-2.36055	0.0191168	1	ex_09
INPP4B	0.344544	0.655335	0.0337533	2.17283	0.0191698	1	ex_09
DENND5A	-0.0733918	-0.00900594	-0.137778	-2.23411	0.0193786	1	ex_09
METTL16	-0.0398098	0.00813305	-0.0877526	-1.62747	0.0195388	1	ex_09
JAK2	0.257446	0.456858	0.0580348	2.53037	0.0197597	1	ex_09
RNASEH2B	-0.150148	-0.0220163	-0.27828	-2.29674	0.0199464	1	ex_09
GRIP1	0.279633	0.485937	0.07333	2.65663	0.0200566	1	ex_09
CHGA	0.364012	0.71187	0.0161534	2.05098	0.0202504	1	ex_09
WDR59	-0.0532426	-0.0128128	-0.0936724	-2.5811	0.0204193	1	ex_09
FAM135B	0.256349	0.49597	0.0167273	2.09678	0.0206652	1	ex_09
ZNF277	-0.0838806	-0.0240055	-0.143756	-2.74576	0.0207184	1	ex_09
IL1RAPL2	-0.386175	-0.0450206	-0.72733	-2.21861	0.0208019	1	ex_09
SEPTIN2	-0.137381	-0.0421892	-0.232573	-2.82862	0.0208234	1	ex_09
NLN	-0.125562	-0.0404017	-0.210722	-2.88981	0.0208399	1	ex_09
IDE	0.0722029	0.13298	0.0114257	2.32842	0.0208867	1	ex_09
AGO4	-0.116082	-0.0335123	-0.198652	-2.75545	0.0209163	1	ex_09
UBE2E1	-0.0794736	-0.0204396	-0.138508	-2.63857	0.0210624	1	ex_09
SEC14L1	0.102596	0.188713	0.0164798	2.33503	0.0214067	1	ex_09
BCL2	-0.0451313	-0.000253969	-0.0900086	-1.97106	0.0216666	1	ex_09
BSG	0.178965	0.311523	0.0464069	2.64612	0.0217445	1	ex_09
MSL2	-0.0491393	0.00350444	-0.101783	-1.82949	0.0219654	1	ex_09
FGFR1OP2	0.203477	0.386317	0.0206379	2.18119	0.0220376	1	ex_09
AOPEP	-0.15884	-0.0238228	-0.293856	-2.30579	0.0220761	1	ex_09
GTF2F2	-0.0403295	0.0402248	-0.120884	-0.981256	0.0220987	1	ex_09
PCCB	-0.0391165	0.0144531	-0.092686	-1.43117	0.0221858	1	ex_09
ZNF529	-0.110572	-0.0288482	-0.192296	-2.65182	0.0223664	1	ex_09
TESPA1	0.279654	0.502758	0.0565496	2.45675	0.0224053	1	ex_09
CYRIB	-0.143932	-0.00392523	-0.283939	-2.01491	0.0224268	1	ex_09
KIDINS220	0.102895	0.208109	-0.0023195	1.91676	0.0224756	1	ex_09
RNF175	-0.118591	-0.0231974	-0.213984	-2.43658	0.0228073	1	ex_09
CUL4A	-0.0498411	-0.0118048	-0.0878773	-2.56825	0.0229004	1	ex_09
MYO19	-0.0286357	-0.00436952	-0.0529019	-2.31289	0.0229197	1	ex_09
TMTC1	0.19029	0.367182	0.0133976	2.10841	0.0229936	1	ex_09
MAP3K13	-0.115246	-0.0277083	-0.202785	-2.58035	0.0230752	1	ex_09
CEMIP	-0.0243745	0.0698869	-0.118636	-0.506816	0.0234631	1	ex_09
TXNDC16	-0.130902	-0.0358095	-0.225994	-2.69804	0.0235698	1	ex_09
XPO6	-0.0913123	-0.029506	-0.153119	-2.89564	0.0236123	1	ex_09
ABHD6	-0.124201	-0.0291704	-0.219231	-2.56159	0.0237268	1	ex_09
TASOR2	-0.129359	-0.0402467	-0.21847	-2.84517	0.0238523	1	ex_09
PFKFB3	-0.0684318	-0.011653	-0.125211	-2.36222	0.024472	1	ex_09
NEK10	-0.162284	-0.0415409	-0.283028	-2.63427	0.0246391	1	ex_09
IQGAP1	-0.102867	-0.024668	-0.181066	-2.57824	0.0247118	1	ex_09
FKBP8	0.163122	0.304727	0.0215167	2.25778	0.0250246	1	ex_09
CAMSAP1	-0.0913633	-0.0286154	-0.154111	-2.85378	0.0250696	1	ex_09
MTR	-0.154634	-0.0357945	-0.273474	-2.55031	0.0251018	1	ex_09
NYAP2	0.00288339	0.036135	-0.0303682	0.169957	0.0251221	1	ex_09
MFAP3	-0.0985383	-0.0227435	-0.174333	-2.54809	0.0253438	1	ex_09
ADAMTS3	-0.221845	-0.0396264	-0.404064	-2.38619	0.0254265	1	ex_09
QSER1	-0.0799626	-0.0194054	-0.14052	-2.58803	0.0254329	1	ex_09
NUP98	-0.0758148	-0.0226743	-0.128955	-2.79625	0.025741	1	ex_09
MSH2	-0.107297	-0.02503	-0.189564	-2.55629	0.0258843	1	ex_09
ZNRF1	-0.0760211	-0.00415009	-0.147892	-2.07314	0.0261987	1	ex_09
ARHGEF12	0.0388238	0.194171	-0.116524	0.489827	0.0262801	1	ex_09
CDIP1	0.122744	0.226654	0.018835	2.31524	0.0263194	1	ex_09
PMM2	-0.0542236	-0.00301077	-0.105436	-2.07519	0.0263299	1	ex_09
FKBP1A	0.180966	0.313246	0.0486864	2.68134	0.0264957	1	ex_09
DAP3	-0.0833438	-0.013152	-0.153536	-2.32721	0.0265212	1	ex_09
ZNF420	-0.145	-0.037822	-0.252177	-2.65162	0.0266221	1	ex_09
FGGY	-0.0812479	0.0157693	-0.178265	-1.64139	0.0267369	1	ex_09
WDR36	-0.0959193	-0.0296867	-0.162152	-2.83846	0.0271488	1	ex_09
EP400	-0.121426	-0.0330961	-0.209755	-2.69434	0.0278367	1	ex_09
RPH3A	-0.272006	-0.0520038	-0.492007	-2.42326	0.0281657	1	ex_09
NUDT4	0.109352	0.202032	0.0166719	2.31254	0.0282248	1	ex_09
KIAA1328	-0.143163	-0.0237367	-0.26259	-2.34952	0.0282989	1	ex_09
IQCH	-0.0862606	-0.0091462	-0.163375	-2.19243	0.0284248	1	ex_09
UPF3A	-0.132487	-0.0217118	-0.243263	-2.34411	0.0284725	1	ex_09
PLA2G4C	-0.0851076	-0.00952006	-0.160695	-2.20682	0.0284746	1	ex_09
C20orf194	-0.249388	-0.0260045	-0.472771	-2.18813	0.02853	1	ex_09
SCN1B	0.270771	0.469636	0.0719068	2.66866	0.0285492	1	ex_09
NFIC	0.0281455	0.0702034	-0.0139124	1.31163	0.028596	1	ex_09
BSCL2	0.205599	0.371938	0.0392589	2.42255	0.0286719	1	ex_09
SEC22A	-0.0506966	0.0202764	-0.12167	-1.40002	0.0287641	1	ex_09
SMC6	-0.0428248	0.03203	-0.11768	-1.12131	0.0289117	1	ex_09
SLC8A3	-0.0868477	0.0134738	-0.187169	-1.69673	0.0292719	1	ex_09
ATL2	0.0469654	0.120423	-0.0264924	1.25311	0.0295417	1	ex_09
RB1	-0.0433876	0.0222052	-0.10898	-1.29646	0.0295569	1	ex_09
UNC80	-0.127703	0.0450135	-0.30042	-1.44916	0.0298058	1	ex_09
CLUAP1	-0.0540787	-0.0123887	-0.0957687	-2.54239	0.0300704	1	ex_09
GFPT1	0.0281119	0.0940995	-0.0378757	0.83498	0.0301176	1	ex_09
NRCAM	-0.0859337	0.0184068	-0.190274	-1.6142	0.0302576	1	ex_09
SLC4A1AP	0.0616851	0.120742	0.00262821	2.04719	0.0303087	1	ex_09
VPS13A	0.138411	0.305345	-0.0285227	1.62508	0.0305472	1	ex_09
MAPKAP1	-0.0784537	0.0118965	-0.168804	-1.70189	0.0307035	1	ex_09
BRD9	-0.145732	-0.0241521	-0.267312	-2.34931	0.0307603	1	ex_09
TBC1D5	0.147162	0.289131	0.00519209	2.03164	0.0308934	1	ex_09
SHC3	-0.205588	-0.0422053	-0.368971	-2.46626	0.0309196	1	ex_09
REEP3	0.10898	0.186875	0.0310864	2.74216	0.0309989	1	ex_09
FRMD6	-0.283228	-0.0605177	-0.505938	-2.49255	0.0311058	1	ex_09
ZNF704	-0.130194	-0.0279	-0.232488	-2.49453	0.0311778	1	ex_09
MED13L	0.0812795	0.229885	-0.0673264	1.072	0.0313405	1	ex_09
ZNF814	-0.0862951	-0.0116554	-0.160935	-2.26602	0.0315235	1	ex_09
USP49	-0.105679	-0.0208836	-0.190474	-2.44267	0.0316878	1	ex_09
LRRC34	0.0410014	0.0750031	0.00699974	2.36345	0.032033	1	ex_09
BBX	0.152383	0.267396	0.0373707	2.59681	0.0320479	1	ex_09
HACD3	0.0854715	0.160119	0.0108236	2.24415	0.0320853	1	ex_09
ILDR2	-0.0707533	0.0133327	-0.154839	-1.64919	0.0322929	1	ex_09
SUGP2	-0.179536	-0.031685	-0.327387	-2.37999	0.0324306	1	ex_09
RTN3	0.201532	0.358513	0.0445509	2.5162	0.0324518	1	ex_09
ITGA9	0.222632	0.413303	0.0319604	2.28849	0.0324642	1	ex_09
SLC38A9	-0.055903	-0.0111555	-0.10065	-2.44858	0.0325722	1	ex_09
TIAM2	0.179427	0.327654	0.0312002	2.37252	0.0327423	1	ex_09
LDAH	-0.0790043	-0.0204101	-0.137599	-2.64268	0.032959	1	ex_09
ADAMTS17	0.085967	0.218642	-0.0467081	1.26996	0.0330233	1	ex_09
SNX19	-0.0502064	0.00449267	-0.104905	-1.79898	0.0333347	1	ex_09
FKBP5	0.155483	0.403983	-0.0930164	1.22633	0.0335074	1	ex_09
PRKAA2	-0.160887	-0.0336709	-0.288103	-2.47872	0.033865	1	ex_09
LRCH2	0.0631375	0.142823	-0.016548	1.55295	0.0341294	1	ex_09
ILKAP	-0.037461	0.019561	-0.0944829	-1.28761	0.0341768	1	ex_09
TSGA10	-0.111074	-0.0218687	-0.200279	-2.44045	0.0344004	1	ex_09
NHLRC2	0.0449402	0.084745	0.00513532	2.21282	0.0344654	1	ex_09
ZMYND11	-0.0841182	-0.0171472	-0.151089	-2.46179	0.0344757	1	ex_09
APTX	-0.119583	-0.0259678	-0.213199	-2.50363	0.034567	1	ex_09
LRP2BP	-0.106257	0.00999641	-0.22251	-1.79143	0.0346183	1	ex_09
ACO1	-0.0605853	-0.00812782	-0.113043	-2.26364	0.0349521	1	ex_09
GAB1	0.318748	0.601694	0.0358014	2.20796	0.0349595	1	ex_09
ZSCAN30	-0.0358996	-0.00191162	-0.0698876	-2.0702	0.0349595	1	ex_09
TMEM150C	-0.0835637	-0.0124275	-0.1547	-2.30237	0.0352124	1	ex_09
AP3S2	0.0106728	0.0540209	-0.0326754	0.482564	0.0353337	1	ex_09
TRIM2	0.0980826	0.219375	-0.0232101	1.58491	0.0353446	1	ex_09
CFAP299	0.11257	0.262973	-0.0378334	1.46694	0.0355063	1	ex_09
CNIH3	-0.118698	-0.0171628	-0.220232	-2.29126	0.0355216	1	ex_09
FAM228B	-0.103005	9.81747e-05	-0.206108	-1.9581	0.0355518	1	ex_09
TMOD3	-0.0790973	-0.0230219	-0.135173	-2.76463	0.0358745	1	ex_09
SRP72	0.0678493	0.12255	0.0131489	2.4311	0.0359068	1	ex_09
AGO2	-0.0207853	0.011539	-0.0531095	-1.2603	0.0359832	1	ex_09
TIA1	-0.111805	-0.0139427	-0.209667	-2.23921	0.0361762	1	ex_09
UBL3	0.0946063	0.165889	0.0233234	2.60125	0.0361937	1	ex_09
TLK1	-0.149015	-0.0365956	-0.261434	-2.59799	0.0363008	1	ex_09
STAT3	-0.0108466	0.0208135	-0.0425067	-0.671475	0.0363521	1	ex_09
MAST4	0.270584	0.49691	0.0442592	2.34325	0.0364179	1	ex_09
DDX10	-0.148669	-0.0385694	-0.258768	-2.64657	0.0368251	1	ex_09
HDHD2	0.0815592	0.148548	0.0145704	2.38626	0.0369902	1	ex_09
OXNAD1	-0.0958602	0.00302946	-0.19475	-1.89992	0.0370145	1	ex_09
NSUN6	-0.139257	-0.0323026	-0.24621	-2.55192	0.0373808	1	ex_09
OCRL	0.112345	0.203534	0.0211556	2.41467	0.037457	1	ex_09
NLGN4Y	4.66231e-05	0.000439209	-0.000345963	0.232763	0.0374952	1	ex_09
ZNF235	-0.108534	-0.0251591	-0.191908	-2.5514	0.037533	1	ex_09
KLHL22	-0.0541525	0.00270846	-0.111014	-1.86661	0.0377532	1	ex_09
STARD7	0.059503	0.124074	-0.00506757	1.80614	0.0378458	1	ex_09
UGGT2	-0.163302	-0.0145045	-0.312099	-2.15102	0.0378587	1	ex_09
EZH1	0.0744026	0.143293	0.00551254	2.1168	0.0381289	1	ex_09
MAPK4	-0.0389476	0.0398078	-0.117703	-0.969277	0.0381653	1	ex_09
PRPSAP1	0.0883661	0.167161	0.00957152	2.19805	0.0381725	1	ex_09
SPRED1	-0.216409	-0.0258789	-0.40694	-2.22618	0.0382058	1	ex_09
PLCL2	-0.14938	-0.0290604	-0.269699	-2.43335	0.038302	1	ex_09
UHRF1BP1L	0.0891654	0.161978	0.0163523	2.40013	0.0383549	1	ex_09
GNA12	-0.0408413	0.0209536	-0.102636	-1.29537	0.0385205	1	ex_09
LCLAT1	-0.0879007	-0.0148011	-0.161	-2.35682	0.0385491	1	ex_09
NMD3	-0.125085	-0.0115439	-0.238626	-2.15924	0.0385746	1	ex_09
ANKRD12	0.125485	0.259744	-0.0087752	1.83186	0.0388556	1	ex_09
NAALAD2	0.0844009	0.164998	0.00380367	2.05246	0.0391117	1	ex_09
FBXL4	-0.163371	-0.0288541	-0.297888	-2.38038	0.0391379	1	ex_09
CPEB4	-0.120138	-0.0232074	-0.217068	-2.42923	0.0393381	1	ex_09
ATXN7	-0.108486	-0.024777	-0.192195	-2.54009	0.0396048	1	ex_09
TIAL1	0.0627245	0.118673	0.00677633	2.19735	0.0397324	1	ex_09
DLG1	0.0806061	0.215648	-0.0544359	1.1699	0.0399452	1	ex_09
PDE8A	-0.0961612	-0.0144749	-0.177848	-2.30727	0.0401271	1	ex_09
FDX1	0.0614352	0.10862	0.0142505	2.5519	0.0404132	1	ex_09
SNAP25	0.101117	0.298707	-0.0964724	1.00302	0.0405045	1	ex_09
DPYSL5	-0.100423	-0.00843766	-0.192409	-2.13975	0.0407198	1	ex_09
RHOT1	0.124655	0.226188	0.0231218	2.4063	0.0408034	1	ex_09
CEP43	-0.13925	-0.0214526	-0.257047	-2.3169	0.0410227	1	ex_09
MACROH2A1	-0.0602433	-0.0031107	-0.117376	-2.06668	0.0410763	1	ex_09
ZBTB25	0.0409801	0.0831654	-0.00120523	1.90397	0.0413872	1	ex_09
RAB30	-0.0501902	-0.0105388	-0.0898416	-2.48089	0.0415192	1	ex_09
OPRK1	0.0647611	0.123117	0.00640488	2.17508	0.0419725	1	ex_09
CDC16	-0.0750876	-0.0180453	-0.13213	-2.58	0.0421959	1	ex_09
TRANK1	-0.0513087	0.00101287	-0.10363	-1.92202	0.0422832	1	ex_09
IPMK	-0.0454682	-0.00703257	-0.0839038	-2.31858	0.0424206	1	ex_09
SLC37A3	-0.0986113	0.00336923	-0.200592	-1.89521	0.0424617	1	ex_09
KATNBL1	-0.108387	-0.0135587	-0.203215	-2.2402	0.0424911	1	ex_09
KIF13A	0.263297	0.477364	0.0492292	2.4107	0.0426806	1	ex_09
NUS1	-0.100382	-0.021466	-0.179298	-2.49309	0.0428233	1	ex_09
PHACTR3	-0.201178	-0.022588	-0.379767	-2.20786	0.042861	1	ex_09
TMEM67	-0.125095	-0.0338388	-0.21635	-2.68674	0.042881	1	ex_09
RNF111	-0.159355	-0.0245636	-0.294146	-2.31714	0.042985	1	ex_09
PLCB4	0.115941	0.211885	0.0199974	2.36847	0.0430598	1	ex_09
PPM1H	-0.166307	-0.0246851	-0.307929	-2.30159	0.0438146	1	ex_09
CAB39L	0.109246	0.194998	0.0234941	2.49695	0.0439002	1	ex_09
PDZRN4	0.418572	0.834992	0.00215272	1.9701	0.0439525	1	ex_09
PDHA1	0.124748	0.236212	0.0132844	2.19355	0.0439972	1	ex_09
ICE1	-0.0793091	-0.0120725	-0.146546	-2.31188	0.0440041	1	ex_09
DNAJC5	0.0902111	0.171056	0.00936576	2.18702	0.0443762	1	ex_09
PARP8	0.0796792	0.261081	-0.101723	0.860898	0.0444005	1	ex_09
SMARCA2	0.0808784	0.173521	-0.0117646	1.71107	0.0446663	1	ex_09
MLH1	-0.0589753	-0.00985822	-0.108092	-2.35335	0.0448925	1	ex_09
GNB1	0.106392	0.204184	0.00860058	2.13234	0.04495	1	ex_09
EXT1	-0.279126	-0.0300878	-0.528164	-2.19676	0.0450019	1	ex_09
UBE2G2	0.103873	0.199702	0.0080437	2.12448	0.045446	1	ex_09
SCMH1	-0.139601	-0.0175237	-0.261678	-2.24131	0.0455267	1	ex_09
MCHR2	-0.182695	-0.0259538	-0.339437	-2.2845	0.0456233	1	ex_09
ALDH1A1	0.049024	0.141017	-0.0429693	1.04448	0.045786	1	ex_09
TAFA1	-0.348463	-0.0535032	-0.643422	-2.31548	0.0458569	1	ex_09
FAM13A	0.178188	0.31689	0.0394863	2.51794	0.046045	1	ex_09
TVP23C	-0.127384	-0.0179973	-0.236771	-2.28243	0.0461684	1	ex_09
KIAA0930	0.127292	0.256531	-0.00194625	1.93045	0.0462568	1	ex_09
DUT	0.0878576	0.17079	0.00492535	2.07637	0.0463463	1	ex_09
TRMT61B	-0.0382911	-0.00550704	-0.0710751	-2.2892	0.0468989	1	ex_09
EPB41L5	-0.107314	-0.00829119	-0.206336	-2.12407	0.0470234	1	ex_09
AMY2B	-0.055082	0.0161968	-0.126361	-1.5146	0.0470737	1	ex_09
SEC13	-0.101856	-0.0106853	-0.193026	-2.18968	0.0475637	1	ex_09
GALNT14	-0.176268	0.0300343	-0.38257	-1.67462	0.0479216	1	ex_09
KHDC4	-0.0546933	-0.00442498	-0.104962	-2.13249	0.0479961	1	ex_09
HSF2	0.0899269	0.173362	0.00649154	2.11246	0.0480622	1	ex_09
PKN2	0.0700648	0.154092	-0.0139624	1.63429	0.0481133	1	ex_09
BDP1	-0.191232	-0.0398005	-0.342664	-2.4751	0.0481784	1	ex_09
SMIM14	-0.0921016	-0.00166117	-0.182542	-1.99596	0.0487621	1	ex_09
LIN7C	0.107274	0.208513	0.00603459	2.07679	0.0488602	1	ex_09
DNAJC21	0.075516	0.139983	0.0110488	2.29588	0.048867	1	ex_09
TMEFF1	-0.114876	-0.019445	-0.210307	-2.35933	0.0490323	1	ex_09
CD276	-0.0487883	0.000222299	-0.0977989	-1.95107	0.0492334	1	ex_09
ZNF565	-0.130339	0.00288337	-0.263562	-1.91754	0.0495874	1	ex_09
CLTB	0.152461	0.311878	-0.00695565	1.87445	0.049653	1	ex_09
TTC5	-0.0799834	-0.0160278	-0.143939	-2.45115	0.0496786	1	ex_09
TRIM9	-0.195884	-0.0192306	-0.372538	-2.17333	0.0500377	1	ex_09
NEXMIF	-0.0694675	-0.0118042	-0.127131	-2.36119	0.0501866	1	ex_09
HEATR5A	-0.0765521	-0.0120668	-0.141037	-2.32672	0.0504391	1	ex_09
SACS	0.107538	0.1989	0.0161768	2.307	0.0504959	1	ex_09
MFN1	-0.156931	0.0407378	-0.3546	-1.55603	0.0505213	1	ex_09
IL12RB2	-0.0984206	0.00763541	-0.204477	-1.81886	0.0507858	1	ex_09
SAMD4B	-0.0393132	-0.00185186	-0.0767746	-2.05685	0.0509544	1	ex_09
AVL9	-0.109992	-0.00989385	-0.21009	-2.15369	0.0510252	1	ex_09
DNAJC24	-0.0545312	0.00554082	-0.114603	-1.77918	0.0510425	1	ex_09
SHISA9	-0.295395	-0.0515039	-0.539285	-2.37386	0.0510792	1	ex_09
CCDC91	0.117903	0.222717	0.0130897	2.20473	0.0513918	1	ex_09
TLN2	-0.104257	0.00926057	-0.217775	-1.80007	0.0521989	1	ex_09
TMF1	0.0663536	0.134295	-0.00158777	1.91416	0.0523727	1	ex_09
KIF5C	-0.102523	-0.00736999	-0.197677	-2.11177	0.0524438	1	ex_09
KIAA1958	0.171912	0.311052	0.0327723	2.4216	0.0525466	1	ex_09
TBC1D1	0.14546	0.272632	0.0182876	2.24181	0.0525754	1	ex_09
MAP2K5	-0.190958	-0.0196203	-0.362295	-2.1844	0.0527995	1	ex_09
UPF2	-0.0225987	0.0438627	-0.0890601	-0.666442	0.0529993	1	ex_09
KCNA2	0.108712	0.209659	0.00776459	2.11072	0.0534505	1	ex_09
EPM2AIP1	0.105877	0.191597	0.0201562	2.42083	0.0537725	1	ex_09
KLHDC10	-0.122273	-0.0283044	-0.216242	-2.55033	0.0543171	1	ex_09
PRMT3	-0.111438	-0.0225539	-0.200322	-2.4573	0.0543557	1	ex_09
RBFA	-0.124641	-0.0233344	-0.225948	-2.41141	0.054385	1	ex_09
TBC1D31	-0.0320992	-0.00342179	-0.0607766	-2.19383	0.0544957	1	ex_09
MRPS28	-0.0671503	-0.00699062	-0.12731	-2.18771	0.0546406	1	ex_09
ZNF592	-0.0346493	-0.00354852	-0.0657501	-2.18359	0.0546486	1	ex_09
DYNC2LI1	-0.154074	-0.00557346	-0.302574	-2.03352	0.0548679	1	ex_09
UBXN2A	-0.025809	0.0197312	-0.0713492	-1.11077	0.055067	1	ex_09
PTMS	0.28916	0.529819	0.0485023	2.35498	0.055107	1	ex_09
GPC5	0.195554	0.406934	-0.0158253	1.81323	0.0551456	1	ex_09
CES4A	-0.216186	-0.0402623	-0.39211	-2.40853	0.0552113	1	ex_09
CAB39	0.0657887	0.144585	-0.0130077	1.63641	0.0552761	1	ex_09
CAPRIN1	0.0830155	0.169152	-0.00312112	1.88895	0.0553385	1	ex_09
RABGAP1	-0.0863142	-0.00481399	-0.167814	-2.07573	0.0553706	1	ex_09
NCK1	-0.0154333	0.0110524	-0.0419189	-1.14208	0.0553787	1	ex_09
STMN3	0.167974	0.319569	0.0163796	2.17174	0.055427	1	ex_09
RXFP1	-0.170226	-0.0217512	-0.3187	-2.24709	0.0554572	1	ex_09
GRIA1	-0.235886	0.010286	-0.482057	-1.87807	0.0557042	1	ex_09
ATG7	-0.209096	-0.027558	-0.390633	-2.25749	0.055796	1	ex_09
LMLN	-0.0493841	-0.00722871	-0.0915396	-2.29605	0.0558332	1	ex_09
SLC7A6	-0.0575818	0.00434345	-0.119507	-1.82249	0.055966	1	ex_09
NAV2	-0.206207	-0.0290979	-0.383315	-2.28197	0.056144	1	ex_09
IQSEC3	-0.0271994	0.0452264	-0.0996252	-0.736063	0.0561756	1	ex_09
BACH2	-0.187099	-0.0314451	-0.342754	-2.35591	0.0563796	1	ex_09
ALG8	-0.118737	-0.0206091	-0.216866	-2.3716	0.0566116	1	ex_09
ARNTL2	-0.106565	-0.0203831	-0.192747	-2.42352	0.0568801	1	ex_09
ARAP2	0.156677	0.292334	0.0210198	2.26366	0.0571263	1	ex_09
CACUL1	0.0885414	0.170937	0.00614617	2.10617	0.0572682	1	ex_09
IP6K2	0.0639519	0.124517	0.00338668	2.06956	0.0577528	1	ex_09
EFR3A	0.0982755	0.199667	-0.00311637	1.89972	0.0579237	1	ex_09
CBX6	0.0967442	0.189714	0.00377472	2.03954	0.0579777	1	ex_09
TOP1	0.061556	0.143176	-0.020064	1.47816	0.0582798	1	ex_09
NSD3	0.047454	0.144597	-0.0496887	0.957438	0.0584249	1	ex_09
TRAPPC10	-0.0560889	-0.00806418	-0.104114	-2.28908	0.0585328	1	ex_09
ZNF568	-0.0977505	-0.0107715	-0.184729	-2.20269	0.0586915	1	ex_09
STX18	-0.0968394	-0.0199206	-0.173758	-2.46756	0.0587499	1	ex_09
ELP2	-0.120099	-0.0195794	-0.220618	-2.34173	0.0590183	1	ex_09
GSTCD	-0.0722313	-0.01125	-0.133213	-2.32154	0.0593672	1	ex_09
PTCHD1	-0.0469298	0.0265531	-0.120413	-1.25173	0.059435	1	ex_09
AK3	0.0442016	0.0928411	-0.00443794	1.78113	0.0596958	1	ex_09
ERICH3	-0.156639	-0.0208029	-0.292475	-2.26013	0.0605361	1	ex_09
LMBR1	-0.0798556	-0.0123596	-0.147352	-2.31887	0.0609236	1	ex_09
FCHSD2	-0.110422	-0.0119511	-0.208892	-2.19784	0.0610796	1	ex_09
ORC3	-0.117927	-0.0100586	-0.225795	-2.14273	0.0611384	1	ex_09
SNCB	0.172139	0.319007	0.0252716	2.29722	0.0611557	1	ex_09
PLEKHG1	-0.0987502	0.0365701	-0.23407	-1.43029	0.0611721	1	ex_09
LRCH1	0.126376	0.235705	0.0170479	2.26559	0.0612768	1	ex_09
AIG1	-0.144676	-0.0222967	-0.267056	-2.31706	0.0618196	1	ex_09
PPA2	0.120511	0.237092	0.00393009	2.02604	0.0619006	1	ex_09
SFPQ	-0.149192	-0.0196413	-0.278744	-2.25711	0.0619391	1	ex_09
ZNF462	-0.0846584	0.00640697	-0.175724	-1.82207	0.0621767	1	ex_09
PCYOX1	0.165839	0.312208	0.0194698	2.22068	0.0624813	1	ex_09
MAGI3	0.167407	0.343069	-0.00825632	1.86784	0.0625526	1	ex_09
KCMF1	-0.0720772	-0.00492088	-0.139233	-2.10358	0.0627544	1	ex_09
PEX14	-0.0546116	-0.0107221	-0.0985012	-2.43878	0.0629799	1	ex_09
KCNN2	-0.153331	-0.0186583	-0.288003	-2.23151	0.0629825	1	ex_09
GUCY1B1	0.0624884	0.156991	-0.032014	1.296	0.0631254	1	ex_09
SMAD3	-0.173254	-0.00865309	-0.337855	-2.063	0.0633009	1	ex_09
DZIP3	0.00647463	0.106293	-0.0933439	0.127131	0.0634282	1	ex_09
NFIB	0.110421	0.240922	-0.0200801	1.65839	0.0634624	1	ex_09
LHPP	-0.0491044	0.00572671	-0.103936	-1.75526	0.0636988	1	ex_09
NEURL1	-0.0527711	0.0155738	-0.121116	-1.51335	0.0643332	1	ex_09
ZNF697	-0.0464468	0.000816807	-0.0937104	-1.92609	0.0644131	1	ex_09
SEC61A2	-0.121449	-0.000783515	-0.242115	-1.97269	0.0645374	1	ex_09
APBB2	-0.091804	0.0336204	-0.217228	-1.43459	0.0645537	1	ex_09
ACSS2	0.0377038	0.0856683	-0.0102608	1.54068	0.0649806	1	ex_09
ABHD18	-0.0577766	0.0142077	-0.129761	-1.57312	0.0650292	1	ex_09
SC5D	0.169764	0.33558	0.00394696	2.00662	0.0653287	1	ex_09
SLC26A4	-0.148792	-0.0155795	-0.282005	-2.18919	0.0654427	1	ex_09
WRN	-0.117481	-0.0180303	-0.216931	-2.3153	0.0658412	1	ex_09
RBFOX2	-0.119222	0.0201801	-0.258623	-1.67623	0.0659887	1	ex_09
NECTIN1	-0.0451627	0.00692127	-0.0972467	-1.69951	0.0661335	1	ex_09
DIPK2A	-0.133492	-0.0121867	-0.254798	-2.15687	0.0663399	1	ex_09
PTCD3	-0.0777873	-0.0111018	-0.144473	-2.28626	0.0663466	1	ex_09
DNAH14	-0.148955	-0.0211639	-0.276747	-2.28456	0.0663499	1	ex_09
SHROOM3	-0.265251	-0.0258742	-0.504627	-2.17182	0.0665899	1	ex_09
SYNGAP1	-0.0714884	-0.00897159	-0.134005	-2.24123	0.0667423	1	ex_09
MTF2	-0.12935	-0.0157489	-0.24295	-2.23168	0.0669331	1	ex_09
CCDC148	-0.13894	0.00324031	-0.281121	-1.9153	0.0669925	1	ex_09
FRMD5	0.356383	0.708713	0.00405373	1.98251	0.067095	1	ex_09
MORC3	0.0243686	0.0717014	-0.0229641	1.00906	0.0672263	1	ex_09
IFNGR2	-0.162302	-0.0133124	-0.311292	-2.13509	0.0672908	1	ex_09
SORBS2	-0.283525	-0.0123929	-0.554656	-2.04955	0.067477	1	ex_09
CSNK2A1	-0.0683232	-0.00542951	-0.131217	-2.12916	0.0677104	1	ex_09
PLPP1	-0.102484	-0.016998	-0.18797	-2.34968	0.0677708	1	ex_09
CADM1	0.28555	0.567131	0.00396956	1.98759	0.0677914	1	ex_09
MAP1B	0.240044	0.443983	0.0361045	2.30695	0.0678798	1	ex_09
RBBP7	0.143226	0.264768	0.021683	2.30962	0.0680728	1	ex_09
CCDC84	-0.0849436	-0.00836619	-0.161521	-2.17409	0.0685551	1	ex_09
NEGR1	0.170772	0.446377	-0.104833	1.21445	0.0686182	1	ex_09
NTRK2	-0.180733	0.0170061	-0.378472	-1.7914	0.0688077	1	ex_09
PAIP1	0.108834	0.203445	0.0142226	2.2546	0.0688313	1	ex_09
TOP3A	-0.0851063	-0.00578859	-0.164424	-2.103	0.0691302	1	ex_09
TMLHE	-0.171327	0.0106147	-0.353269	-1.84562	0.0691499	1	ex_09
C1orf159	-0.0229661	0.0248444	-0.0707767	-0.941483	0.0692338	1	ex_09
ANXA7	0.0613499	0.140021	-0.017321	1.52844	0.0692854	1	ex_09
TARBP1	-0.275685	-0.019993	-0.531376	-2.11322	0.0698237	1	ex_09
CTNNA1	-0.125766	-0.0170189	-0.234513	-2.2667	0.0701001	1	ex_09
KIAA1671	-0.0373167	0.0228093	-0.0974428	-1.21644	0.0702583	1	ex_09
NAA15	-0.0749592	-0.0150459	-0.134873	-2.45216	0.0702967	1	ex_09
CYB5D2	-0.0667424	-0.00337461	-0.13011	-2.06434	0.0704113	1	ex_09
LRRC49	0.0352317	0.0990855	-0.028622	1.08142	0.0704822	1	ex_09
SH3KBP1	-0.0973941	0.00375298	-0.198541	-1.88724	0.0705081	1	ex_09
EYA3	0.0579041	0.145745	-0.0299371	1.29199	0.0707328	1	ex_09
ERC2	-0.210803	0.0213844	-0.44299	-1.77945	0.0708218	1	ex_09
ZBTB43	-0.0602993	-0.00601788	-0.114581	-2.17725	0.0711524	1	ex_09
RNF138	-0.0310027	-0.00287662	-0.0591289	-2.16042	0.0716048	1	ex_09
MAP7D2	-0.0752211	-0.00535553	-0.145087	-2.1102	0.0720875	1	ex_09
HGSNAT	-0.185368	-0.0222484	-0.348488	-2.22729	0.072291	1	ex_09
TUSC3	-0.0900228	-0.00804625	-0.171999	-2.15234	0.0722923	1	ex_09
ZNF549	-0.038861	-0.00309106	-0.074631	-2.12933	0.0724779	1	ex_09
PSMF1	-0.0249432	0.0259016	-0.0757881	-0.961511	0.0725381	1	ex_09
MOK	-0.11676	-0.0118758	-0.221644	-2.18189	0.0727067	1	ex_09
RUNDC3A	0.13844	0.271732	0.00514694	2.03565	0.0731787	1	ex_09
CUL3	-0.0257924	0.0569145	-0.108499	-0.611221	0.0732475	1	ex_09
MBD5	-0.14598	0.016239	-0.3082	-1.76376	0.073307	1	ex_09
NCDN	0.198437	0.369956	0.0269179	2.26756	0.0733141	1	ex_09
NR3C1	0.168344	0.315189	0.0214995	2.24692	0.0734197	1	ex_09
IPO7	0.0693508	0.158481	-0.0197791	1.52502	0.0734794	1	ex_09
TLCD4	0.152077	0.281082	0.0230723	2.3105	0.0734838	1	ex_09
TOPBP1	0.0570181	0.112904	0.00113246	1.99968	0.0735047	1	ex_09
PHYKPL	-0.0700448	-0.0037186	-0.136371	-2.06985	0.0737066	1	ex_09
ZNF24	0.0352585	0.0776384	-0.00712143	1.63062	0.0737834	1	ex_09
OTUD7A	-0.23115	-0.0138181	-0.448482	-2.08458	0.0738905	1	ex_09
ZNF577	-0.0605035	-0.00693565	-0.114071	-2.21373	0.0739667	1	ex_09
ITGB3BP	-0.128112	0.0696215	-0.325845	-1.26986	0.0741691	1	ex_09
SCAI	-0.0981257	0.015363	-0.211614	-1.69464	0.0741891	1	ex_09
CNOT6	-0.0639005	0.00113547	-0.128936	-1.92574	0.0744564	1	ex_09
BRWD3	0.0448951	0.0972028	-0.00741264	1.68221	0.0745112	1	ex_09
AGFG1	0.0523324	0.160134	-0.0554689	0.951469	0.0745912	1	ex_09
JARID2	-0.0557504	0.0130842	-0.124585	-1.58741	0.0747535	1	ex_09
KIF16B	-0.0653824	0.0143871	-0.145152	-1.60647	0.0749188	1	ex_09
IMMT	-0.0634856	0.0332022	-0.160173	-1.28692	0.0749393	1	ex_09
AP2A2	-0.11857	-0.00146113	-0.235678	-1.98442	0.0750395	1	ex_09
MTMR2	0.0993818	0.184964	0.0137994	2.27599	0.0752096	1	ex_09
MAP1A	0.150248	0.323121	-0.0226249	1.70345	0.0752329	1	ex_09
RICTOR	0.0861942	0.165061	0.00732743	2.14206	0.0753228	1	ex_09
PKNOX2	-0.200685	-0.0129116	-0.388459	-2.09473	0.0755054	1	ex_09
ALDH1L2	-0.084646	-0.00703583	-0.162256	-2.13765	0.0755554	1	ex_09
KDM4C	-0.076405	0.021123	-0.173933	-1.53547	0.0756137	1	ex_09
HDAC9	-0.136084	-0.0131156	-0.259053	-2.16901	0.0756379	1	ex_09
PCSK1N	0.216194	0.450344	-0.0179566	1.80966	0.0758592	1	ex_09
PPP2R5C	-0.128607	-0.0183321	-0.238882	-2.28579	0.0759933	1	ex_09
SRBD1	-0.088735	-0.0107064	-0.166764	-2.22889	0.0760438	1	ex_09
PLEKHA5	0.0541265	0.277857	-0.169604	0.474168	0.0761499	1	ex_09
TECPR2	-0.100387	0.00333765	-0.204113	-1.8969	0.0761674	1	ex_09
GOLGA8B	-0.357389	0.0770086	-0.791787	-1.61251	0.0765815	1	ex_09
SHANK1	-0.0434807	0.0243471	-0.111309	-1.25643	0.076647	1	ex_09
ADAM17	-0.127821	-0.0122743	-0.243368	-2.16817	0.0766486	1	ex_09
SCAF8	-0.0708868	0.00509415	-0.146868	-1.82856	0.076865	1	ex_09
NECAB1	0.188047	0.349767	0.0263264	2.27903	0.0768944	1	ex_09
DOCK7	-0.0226413	0.0531472	-0.0984297	-0.585525	0.0770338	1	ex_09
GABRA5	-0.13762	-0.0105593	-0.264681	-2.12284	0.0773841	1	ex_09
EPHA7	0.154401	0.310005	-0.00120321	1.94481	0.0777413	1	ex_09
PRPF3	-0.0220212	-0.000403804	-0.0436387	-1.99658	0.077959	1	ex_09
PTBP3	-0.0523322	0.0227768	-0.127441	-1.3656	0.0780294	1	ex_09
MYH10	-0.144777	-0.00925352	-0.2803	-2.09379	0.0780911	1	ex_09
CDH6	0.144131	0.307311	-0.0190487	1.73117	0.0783471	1	ex_09
FILIP1L	-0.36913	0.0565326	-0.794792	-1.69966	0.0785586	1	ex_09
BICD1	-0.139117	0.00574288	-0.283977	-1.88226	0.0785775	1	ex_09
MRPS9	-0.0704731	-0.00985832	-0.131088	-2.27873	0.0785924	1	ex_09
BBS9	0.140185	0.289454	-0.00908509	1.84067	0.0786336	1	ex_09
ZC3H13	-0.0927325	-0.00172373	-0.183741	-1.99709	0.0789413	1	ex_09
PIGG	-0.0822965	-0.00864678	-0.155946	-2.19007	0.0790544	1	ex_09
AP3B1	0.0127082	0.0616491	-0.0362327	0.508933	0.0792114	1	ex_09
SNRNP70	-0.149332	-0.00575414	-0.292909	-2.03851	0.0796452	1	ex_09
BAZ2B	0.18996	0.373506	0.00641468	2.02846	0.0800231	1	ex_09
CFAP61	-0.182603	-0.0114759	-0.353729	-2.0914	0.0800775	1	ex_09
GALNT18	-0.116798	0.0382717	-0.271868	-1.47624	0.0802142	1	ex_09
ROS1	0.0159873	0.0518162	-0.0198416	0.87456	0.0802891	1	ex_09
MGAT4A	0.0367223	0.0993714	-0.0259267	1.14885	0.0804843	1	ex_09
DHRS7B	-0.0255066	0.00330939	-0.0543226	-1.73487	0.0804977	1	ex_09
PALM2AKAP2	-0.164266	-0.0206462	-0.307885	-2.24172	0.0806426	1	ex_09
ARMH4	-0.119821	-0.00189235	-0.23775	-1.99141	0.0808421	1	ex_09
POU2F1	-0.0740828	0.0106016	-0.158767	-1.7146	0.0809719	1	ex_09
CCNC	-0.134498	-0.00190027	-0.267095	-1.98805	0.0810108	1	ex_09
METTL9	0.124203	0.238643	0.00976349	2.12718	0.0810613	1	ex_09
INTS10	-0.0944417	-0.0135574	-0.175326	-2.28848	0.0813831	1	ex_09
WSB1	-0.222282	0.0186774	-0.463241	-1.80804	0.0817298	1	ex_09
RIMBP2	-0.147406	0.00951321	-0.304325	-1.84114	0.0818596	1	ex_09
ENDOD1	0.0793739	0.152626	0.00612195	2.12377	0.0821789	1	ex_09
RBM33	-0.0856675	0.00196428	-0.173299	-1.91603	0.0824876	1	ex_09
UBE2D1	0.0577095	0.112546	0.00287259	2.06264	0.0826772	1	ex_09
PPME1	-0.0512076	0.0220354	-0.12445	-1.3703	0.0827606	1	ex_09
FBXO25	-0.0386914	0.00841405	-0.0857969	-1.60987	0.0828742	1	ex_09
MAPK1	0.0974167	0.243107	-0.0482736	1.31054	0.0830275	1	ex_09
CNTNAP2	0.364629	2.38251	-1.65325	0.354163	0.0832785	1	ex_09
SASH1	-0.183332	0.00814846	-0.374812	-1.87656	0.0833711	1	ex_09
MAPK8IP2	0.107902	0.208351	0.00745216	2.10537	0.0834253	1	ex_09
ADAMTS10	-0.0234506	0.00817535	-0.0550765	-1.45331	0.083438	1	ex_09
DPH6	-0.204932	-0.0215804	-0.388283	-2.19065	0.0838102	1	ex_09
CPD	0.0677988	0.161918	-0.0263204	1.41186	0.0838358	1	ex_09
SAMD4A	-0.0768707	0.0259728	-0.179714	-1.46498	0.0842263	1	ex_09
WWC1	-0.105495	0.0117157	-0.222706	-1.76406	0.0846063	1	ex_09
GALNT13	0.0997482	0.206879	-0.00738219	1.82491	0.0848188	1	ex_09
PTPRK	0.182809	0.471202	-0.105585	1.24239	0.0849181	1	ex_09
RAB7A	-0.0588017	0.0302765	-0.14788	-1.2938	0.0849689	1	ex_09
STX1B	0.137381	0.265656	0.00910679	2.09911	0.0849777	1	ex_09
CHKA	-0.207993	-0.00135303	-0.414634	-1.9728	0.0849851	1	ex_09
FAM78B	-0.0366711	0.0286707	-0.102013	-1.09997	0.0849921	1	ex_09
RALGAPA2	-0.0803027	0.0215723	-0.182178	-1.54494	0.0851765	1	ex_09
SLC38A11	0.0370116	0.123598	-0.0495747	0.837792	0.0852648	1	ex_09
KIF13B	0.0382178	0.0841214	-0.0076857	1.6318	0.085542	1	ex_09
SPG11	-0.0650146	-0.00849431	-0.121535	-2.25452	0.0858774	1	ex_09
ITPR2	0.107225	0.301697	-0.0872469	1.08066	0.0859323	1	ex_09
CAMK2N1	0.227902	0.443112	0.0126912	2.07555	0.086058	1	ex_09
MBNL1	0.123056	0.299265	-0.0531531	1.36875	0.0860655	1	ex_09
TFDP2	0.216336	0.414134	0.0185373	2.14365	0.0861742	1	ex_09
FUBP3	-0.0646084	0.00615742	-0.135374	-1.78943	0.0862313	1	ex_09
ZNF638	0.131614	0.303321	-0.0400929	1.50232	0.086233	1	ex_09
TMEM241	-0.175004	0.0142087	-0.364217	-1.81278	0.0862602	1	ex_09
PPP2R3A	-0.224872	-0.0168478	-0.432895	-2.1187	0.0867418	1	ex_09
KRT222	0.10634	0.222036	-0.00935683	1.80145	0.0867774	1	ex_09
NMNAT2	-0.171121	0.0149469	-0.357189	-1.80252	0.0870953	1	ex_09
C1orf21	-0.105062	-0.000640065	-0.209484	-1.97198	0.0871325	1	ex_09
BTAF1	-0.0766531	0.00675234	-0.160058	-1.80129	0.0872076	1	ex_09
RLF	0.0451658	0.120276	-0.0299445	1.17858	0.0872479	1	ex_09
SND1	-0.0612217	0.0341997	-0.156643	-1.2575	0.0874128	1	ex_09
RAB2A	0.0564749	0.134011	-0.0210612	1.42758	0.087432	1	ex_09
TRAPPC13	-0.100421	-0.0117782	-0.189065	-2.22039	0.0874726	1	ex_09
KCNIP3	-0.0729349	0.0206807	-0.166551	-1.52699	0.0875095	1	ex_09
SLC1A1	-0.0915683	-0.00850415	-0.174632	-2.16063	0.0878249	1	ex_09
ICA1	-0.197765	-0.00170838	-0.393822	-1.97704	0.0878621	1	ex_09
SYNE1	0.0464381	0.268633	-0.175757	0.409626	0.0878765	1	ex_09
REPS2	0.0136606	0.132496	-0.105175	0.225306	0.0879323	1	ex_09
CHN1	0.202137	0.455265	-0.0509901	1.56515	0.0881784	1	ex_09
RASGRP1	-0.150191	-0.0180343	-0.282347	-2.22742	0.0882494	1	ex_09
GALNT2	-0.0880692	0.0133504	-0.189489	-1.70196	0.0883728	1	ex_09
IGSF11	0.138169	0.268874	0.00746469	2.0719	0.0884035	1	ex_09
ATP5MC2	0.206018	0.388679	0.0233559	2.21057	0.0885167	1	ex_09
PPP2R2A	0.0408853	0.119529	-0.037758	1.01895	0.0885788	1	ex_09
PHF6	0.0970931	0.191691	0.00249542	2.01167	0.0887193	1	ex_09
SLC16A10	-0.0847211	0.0452192	-0.214661	-1.2779	0.0890795	1	ex_09
UBA3	0.0851869	0.158834	0.0115399	2.26707	0.0892483	1	ex_09
USP20	-0.0411888	-0.000836309	-0.0815414	-2.00058	0.089476	1	ex_09
NCOA6	-0.0533133	0.0112814	-0.117908	-1.61766	0.0896023	1	ex_09
SETD5	-0.0708665	0.0299881	-0.171721	-1.37719	0.0897107	1	ex_09
AACS	0.0836676	0.161871	0.00546414	2.09691	0.0897287	1	ex_09
NFX1	-0.0916726	-0.00653453	-0.176811	-2.1104	0.0901995	1	ex_09
PTPN5	-0.0569947	0.00222383	-0.116213	-1.88636	0.090239	1	ex_09
KHDRBS3	0.139796	0.299677	-0.0200843	1.71375	0.0904287	1	ex_09
COA6	0.0531225	0.108535	-0.00228952	1.87898	0.0904658	1	ex_09
UBXN4	0.101938	0.195839	0.00803758	2.12773	0.0908068	1	ex_09
ATXN10	-0.12192	-0.0104531	-0.233386	-2.14377	0.0908985	1	ex_09
POLA1	-0.0708161	-0.00553888	-0.136093	-2.12627	0.0910711	1	ex_09
GRID2	-0.272348	-0.00505409	-0.539642	-1.99702	0.0911003	1	ex_09
WDR43	-0.0867588	-0.00876295	-0.164755	-2.18017	0.0912412	1	ex_09
CTNNB1	-0.0364181	0.0477647	-0.120601	-0.847895	0.0914462	1	ex_09
GAB2	-0.0960837	0.00527806	-0.197445	-1.85791	0.0914932	1	ex_09
SELENOT	0.110396	0.213626	0.00716574	2.09602	0.0916087	1	ex_09
DMGDH	-0.0752565	0.0190155	-0.169528	-1.56462	0.0918203	1	ex_09
MYO6	-0.114009	-0.0133089	-0.214708	-2.219	0.0918446	1	ex_09
RNF150	-0.169466	0.000181499	-0.339113	-1.95787	0.0920434	1	ex_09
STS	-0.0723664	-0.00703054	-0.137702	-2.17087	0.0921571	1	ex_09
ANKRD6	-0.10305	0.0359773	-0.242077	-1.45277	0.0921922	1	ex_09
SHOC2	0.0849199	0.162681	0.00715855	2.14039	0.0926151	1	ex_09
CYP4X1	-0.135779	-0.0133683	-0.258189	-2.17401	0.0927771	1	ex_09
LY6H	0.186047	0.377361	-0.00526715	1.906	0.0928778	1	ex_09
STRN3	-0.0908063	-0.0055054	-0.176107	-2.08646	0.0935104	1	ex_09
GLUD1	0.0537868	0.10324	0.00433315	2.1317	0.0936097	1	ex_09
SLC35A3	-0.0768089	6.60975e-05	-0.153684	-1.95828	0.0936338	1	ex_09
SLC22A23	-0.0287951	0.00939432	-0.0669845	-1.47783	0.0936563	1	ex_09
TSNAX	-0.0597335	0.00920416	-0.128671	-1.69828	0.093793	1	ex_09
CELSR2	0.0591036	0.136454	-0.0182472	1.49761	0.0938763	1	ex_09
VIPR1	-0.0263835	0.00301689	-0.0557839	-1.75884	0.0939015	1	ex_09
TUG1	0.0291576	0.0598501	-0.00153495	1.86195	0.0941944	1	ex_09
SEC22C	-0.0595763	-0.00333038	-0.115822	-2.07602	0.0942159	1	ex_09
STRN	-0.0835539	-0.00892587	-0.158182	-2.19439	0.0944485	1	ex_09
XPO4	-0.080387	-0.0103607	-0.150413	-2.24995	0.0945516	1	ex_09
TRAPPC9	-0.132025	0.0109781	-0.275029	-1.8095	0.0946097	1	ex_09
R3HDM2	0.139328	0.351302	-0.0726449	1.28827	0.0952038	1	ex_09
VOPP1	-0.0577065	-0.000475706	-0.114937	-1.97626	0.0953341	1	ex_09
SMARCC1	-0.0548381	0.0115875	-0.121264	-1.61806	0.0961949	1	ex_09
PTGR1	0.0339756	0.0718958	-0.00394467	1.75608	0.0963274	1	ex_09
TCF20	-0.082217	0.0263481	-0.190782	-1.48429	0.0967002	1	ex_09
AP4S1	-0.0352739	0.00385993	-0.0744077	-1.76664	0.0967261	1	ex_09
DOP1A	-0.0841943	0.0177931	-0.186182	-1.61802	0.096948	1	ex_09
SHPRH	0.0514891	0.148405	-0.0454269	1.04128	0.0970362	1	ex_09
DNAJC6	-0.108283	0.0376777	-0.254245	-1.45403	0.0973521	1	ex_09
MPP5	0.041638	0.110618	-0.0273425	1.18307	0.097425	1	ex_09
RPS6KA5	0.175142	0.374836	-0.0245519	1.71899	0.097617	1	ex_09
SEMA5B	-0.0983905	-0.00417558	-0.192605	-2.04683	0.0976301	1	ex_09
RASGRF1	-0.104984	0.0182947	-0.228263	-1.6691	0.0984106	1	ex_09
SLC9A9	0.0262749	0.112496	-0.0599461	0.597278	0.0986355	1	ex_09
TSHZ1	0.0465934	0.117652	-0.0244654	1.28515	0.0989213	1	ex_09
ARFIP1	-0.0719341	-0.00432288	-0.139545	-2.08528	0.0989342	1	ex_09
NCOA2	-0.106834	-0.00662621	-0.207042	-2.08957	0.0990405	1	ex_09
SPPL3	-0.0991585	-0.00325431	-0.195063	-2.02647	0.0990914	1	ex_09
LRRC7	-0.0868305	0.108818	-0.282479	-0.869849	0.0994641	1	ex_09
USP47	0.149942	0.291308	0.00857653	2.07887	0.099664	1	ex_09
TMEM178A	-0.0987248	-0.00162063	-0.195829	-1.99267	0.0996963	1	ex_09
ZNF431	0.0509168	0.107635	-0.00580136	1.75949	0.100136	1	ex_09
PFKP	0.111941	0.282139	-0.0582577	1.28908	0.100162	1	ex_09
CCDC6	0.0893291	0.175084	0.00357385	2.04165	0.100606	1	ex_09
RHOBTB2	-0.111626	-0.00986562	-0.213387	-2.14998	0.100617	1	ex_09
SMPD3	-0.0254138	0.0136242	-0.0644517	-1.27594	0.10087	1	ex_09
THOC1	-0.0444376	0.0371753	-0.126051	-1.06719	0.10124	1	ex_09
TPCN1	-0.0452408	0.00228123	-0.0927628	-1.86588	0.101252	1	ex_09
DRG1	-0.0861919	-0.00419214	-0.168192	-2.06016	0.101378	1	ex_09
CHFR	-0.0176272	0.0309443	-0.0661986	-0.711294	0.101544	1	ex_09
CNTN3	0.143351	0.33663	-0.0499281	1.45366	0.101662	1	ex_09
PACRGL	-0.0774242	0.0154518	-0.1703	-1.63388	0.1018	1	ex_09
ARPC3	0.10525	0.218179	-0.00768001	1.82667	0.101952	1	ex_09
UGP2	0.0724633	0.170795	-0.0258687	1.44435	0.10196	1	ex_09
PIKFYVE	0.0428648	0.12628	-0.0405501	1.00718	0.102195	1	ex_09
ANKRD28	-0.101294	-0.010343	-0.192246	-2.18285	0.102229	1	ex_09
WASL	0.094808	0.206343	-0.0167265	1.66603	0.102346	1	ex_09
PLPPR4	-0.129465	-0.00623222	-0.252697	-2.05908	0.102729	1	ex_09
NR2C1	-0.041723	0.0386576	-0.122104	-1.01735	0.102769	1	ex_09
FRAS1	0.242467	0.54056	-0.0556255	1.59423	0.102836	1	ex_09
CCND3	0.103086	0.298853	-0.0926806	1.03207	0.10314	1	ex_09
NCBP1	0.0686863	0.143121	-0.00574868	1.80859	0.103149	1	ex_09
KCTD20	0.0432325	0.0899711	-0.00350596	1.81294	0.103355	1	ex_09
CLASP2	-0.117751	0.0595861	-0.295088	-1.30141	0.10381	1	ex_09
SMAD4	0.0603545	0.125819	-0.00510976	1.80698	0.103835	1	ex_09
THADA	-0.0305524	0.0571261	-0.118231	-0.682969	0.103849	1	ex_09
AGO1	-0.0586943	-0.00504155	-0.112347	-2.14413	0.104289	1	ex_09
PIK3R4	0.0301957	0.0645053	-0.00411395	1.72495	0.104562	1	ex_09
ZNF680	0.118322	0.248888	-0.0122429	1.77618	0.104595	1	ex_09
KIF26B	0.0291929	0.0658076	-0.00742179	1.56268	0.104696	1	ex_09
IFT43	-0.0701534	-0.00574005	-0.134567	-2.13462	0.104857	1	ex_09
NPY1R	-0.109477	0.00974321	-0.228698	-1.79979	0.104968	1	ex_09
RPL4	0.213445	0.416753	0.0101372	2.05769	0.105221	1	ex_09
FDFT1	0.139988	0.289327	-0.0093517	1.83723	0.105436	1	ex_09
NASP	-0.0791529	0.0115887	-0.169895	-1.70965	0.105545	1	ex_09
TTC33	0.0771848	0.160775	-0.00640527	1.80978	0.105668	1	ex_09
AAMDC	-0.103188	-0.00287232	-0.203504	-2.01608	0.105682	1	ex_09
CLEC2L	-0.0361858	0.0343658	-0.106737	-1.00526	0.105805	1	ex_09
LRRC28	-0.129737	-0.0104868	-0.248987	-2.13232	0.106327	1	ex_09
ANKRD24	-0.0376582	0.0173351	-0.0926515	-1.34214	0.10655	1	ex_09
ARID5B	0.135604	0.283897	-0.0126897	1.79225	0.10697	1	ex_09
MYO18A	-0.0211608	0.0142236	-0.0565451	-1.17211	0.107174	1	ex_09
DDX6	0.0992742	0.192535	0.00601331	2.08634	0.10741	1	ex_09
WBP4	0.0713169	0.163014	-0.0203806	1.52434	0.107953	1	ex_09
FLRT3	0.133711	0.268589	-0.00116621	1.94302	0.108091	1	ex_09
SEC31B	-0.0946514	5.45601e-05	-0.189357	-1.95883	0.108092	1	ex_09
EIF4H	0.124429	0.253547	-0.00468895	1.88879	0.108173	1	ex_09
TTL	-0.0825435	-0.00672173	-0.158365	-2.13372	0.108266	1	ex_09
PHYHIP	0.0939172	0.259202	-0.071368	1.11368	0.108316	1	ex_09
PHC1	-0.106537	-0.00092601	-0.212148	-1.97715	0.10839	1	ex_09
IRF2	0.00997287	0.0328218	-0.0128761	0.855464	0.108438	1	ex_09
SORBS1	-0.0911765	0.136442	-0.318795	-0.785098	0.108482	1	ex_09
FAM185A	-0.0366186	0.0235055	-0.0967428	-1.19372	0.108568	1	ex_09
TXNL4A	-0.0338127	0.0503599	-0.117985	-0.787331	0.108597	1	ex_09
ZNF251	-0.0517776	0.00233498	-0.10589	-1.87539	0.108995	1	ex_09
SPATA7	-0.164638	-0.00604975	-0.323227	-2.03473	0.109186	1	ex_09
MFHAS1	-0.0613495	-0.00423414	-0.118465	-2.10526	0.109298	1	ex_09
RBFOX1	-6.03796	-5.29799	-6.77792	-15.993	0.109358	1	ex_09
PHKB	-0.097239	-0.00848208	-0.185996	-2.14727	0.109376	1	ex_09
GTF3A	0.171088	0.336365	0.00581196	2.02889	0.109708	1	ex_09
KYAT3	-0.0492701	0.018377	-0.116917	-1.42752	0.109719	1	ex_09
STAU2	-0.103116	0.00449869	-0.21073	-1.87803	0.110571	1	ex_09
CHST1	0.0692311	0.151618	-0.0131556	1.64699	0.111016	1	ex_09
EXOC6	-0.0968076	0.0147977	-0.208413	-1.70009	0.111098	1	ex_09
YTHDF2	0.0422608	0.0903628	-0.00584115	1.72196	0.111841	1	ex_09
ABI2	-0.111881	0.0346445	-0.258406	-1.49655	0.111888	1	ex_09
CHSY1	-0.0402499	0.00437488	-0.0848747	-1.76782	0.112156	1	ex_09
FAM172A	-0.0839549	0.00793531	-0.175845	-1.79071	0.112398	1	ex_09
CCNL1	0.0462527	0.114598	-0.0220921	1.32642	0.112665	1	ex_09
SPAG16	0.0694415	0.182744	-0.043861	1.20123	0.112928	1	ex_09
FBXW8	-0.0974677	0.0185437	-0.213479	-1.64668	0.112987	1	ex_09
CAMKMT	0.0937474	0.186342	0.0011533	1.98438	0.113117	1	ex_09
GRM7	-0.230503	0.0201385	-0.481144	-1.80249	0.113634	1	ex_09
CLSTN2	0.366642	0.79593	-0.0626465	1.67394	0.113684	1	ex_09
RHOA	0.0677622	0.141422	-0.00589784	1.80303	0.113834	1	ex_09
PHF20L1	-0.0874675	-0.00422569	-0.170709	-2.05946	0.113887	1	ex_09
CARNMT1	-0.0812222	0.0354228	-0.197867	-1.36476	0.114151	1	ex_09
KTN1	0.116849	0.224004	0.00969456	2.13729	0.114417	1	ex_09
CHCHD3	-0.127339	-0.00683611	-0.247842	-2.07115	0.114927	1	ex_09
PHC3	-0.0961155	-0.00412867	-0.188102	-2.04793	0.115351	1	ex_09
ABCC5	-0.105452	-0.0082285	-0.202675	-2.12585	0.115918	1	ex_09
SNRK	-0.0418969	0.0372814	-0.121075	-1.03711	0.116112	1	ex_09
ST6GALNAC3	0.131853	0.313883	-0.050177	1.41969	0.116219	1	ex_09
NMNAT3	-0.0271144	0.0208742	-0.0751029	-1.10741	0.116263	1	ex_09
GUCY1A2	0.09427	0.262951	-0.0744107	1.09536	0.116297	1	ex_09
UBE2V2	0.0647283	0.145445	-0.0159882	1.57174	0.116306	1	ex_09
PRPF40A	-0.0610658	-0.00137605	-0.120755	-2.00515	0.116351	1	ex_09
DISP1	0.0766406	0.159645	-0.00636357	1.8097	0.116387	1	ex_09
SIL1	-0.0726126	0.0441126	-0.189338	-1.21926	0.11639	1	ex_09
MCU	-0.0626005	-0.00202122	-0.12318	-2.02536	0.117036	1	ex_09
MYOM2	-0.0629092	0.0371485	-0.162967	-1.23229	0.117407	1	ex_09
SMARCC2	0.0676585	0.154384	-0.0190666	1.52906	0.117422	1	ex_09
FTL	0.161608	0.311728	0.011489	2.10996	0.117608	1	ex_09
VPS35	0.108355	0.23005	-0.0133398	1.74512	0.11787	1	ex_09
EEFSEC	-0.02221	0.00500326	-0.0494233	-1.59962	0.118077	1	ex_09
STK24	0.00453831	0.0824458	-0.0733692	0.114173	0.11852	1	ex_09
CTBP2	-0.0427905	0.00821309	-0.0937941	-1.64435	0.118639	1	ex_09
LRRN1	-0.0364535	0.0344817	-0.107389	-1.00722	0.118672	1	ex_09
TRAK1	-0.0458785	0.0238238	-0.115581	-1.29006	0.118792	1	ex_09
WDR25	-0.0257647	0.00403824	-0.0555676	-1.69439	0.118853	1	ex_09
NAT8L	0.165498	0.321956	0.00903942	2.0732	0.119029	1	ex_09
RFTN1	-0.122305	-0.00383636	-0.240774	-2.02343	0.119623	1	ex_09
GPR137C	-0.074819	0.000380394	-0.150018	-1.95005	0.120026	1	ex_09
ABHD13	0.0553373	0.123114	-0.0124397	1.60024	0.120148	1	ex_09
PGBD5	-0.197337	-0.0105644	-0.38411	-2.07082	0.12019	1	ex_09
CSRNP2	-0.0962902	-0.00519786	-0.187382	-2.0718	0.120403	1	ex_09
COPG2	-0.0831689	0.00228094	-0.168619	-1.90765	0.120488	1	ex_09
WIPF3	0.057113	0.133984	-0.019758	1.4562	0.120779	1	ex_09
HNRNPLL	0.131077	0.257238	0.00491559	2.03633	0.120937	1	ex_09
SYT1	0.148785	0.396302	-0.0987314	1.17816	0.120959	1	ex_09
CLCN6	0.0351969	0.0995417	-0.0291478	1.07211	0.12107	1	ex_09
ARL13B	-0.041842	0.027143	-0.110827	-1.18879	0.121779	1	ex_09
MTX3	0.0724389	0.168531	-0.0236529	1.47752	0.121903	1	ex_09
SOGA3	0.0840849	0.168711	-0.000541111	1.94743	0.122019	1	ex_09
PDE4B	-0.253247	0.0339739	-0.540468	-1.72813	0.122229	1	ex_09
KCNK12	0.0203274	0.0492431	-0.00858839	1.37783	0.122249	1	ex_09
ZNF737	-0.0534723	0.00104726	-0.107992	-1.92232	0.122428	1	ex_09
CYTH1	-0.0321085	0.0136193	-0.0778362	-1.37622	0.122636	1	ex_09
RAP2A	0.0882905	0.179517	-0.00293629	1.89688	0.122692	1	ex_09
UBE2L3	0.0593705	0.114163	0.00457789	2.12372	0.122832	1	ex_09
DCAF8	-0.0554576	0.00573407	-0.116649	-1.7763	0.122842	1	ex_09
RIC8B	-0.0711203	0.0105912	-0.152832	-1.70592	0.122865	1	ex_09
RSBN1	0.0459793	0.119954	-0.0279951	1.21823	0.122912	1	ex_09
NDRG3	0.0743443	0.14412	0.00456824	2.08828	0.12299	1	ex_09
FBXL13	-0.161108	0.026545	-0.348761	-1.68271	0.123025	1	ex_09
BBS5	-0.116985	-0.00583043	-0.228141	-2.06277	0.123302	1	ex_09
BTD	-0.212173	0.0414998	-0.465845	-1.63932	0.123344	1	ex_09
PRDM10	0.00404264	0.0366901	-0.0286049	0.242696	0.123367	1	ex_09
YPEL5	0.122308	0.243165	0.00145027	1.98348	0.123448	1	ex_09
ZNF146	-0.0078195	0.026916	-0.042555	-0.441218	0.123502	1	ex_09
RIMS1	-0.178873	-0.0136573	-0.344089	-2.12198	0.123597	1	ex_09
MARK1	-0.106222	-1.1929e-05	-0.212432	-1.96018	0.123866	1	ex_09
VPS4B	-0.0852135	-0.00453579	-0.165891	-2.07016	0.123995	1	ex_09
SCRN1	0.0181068	0.11028	-0.0740662	0.385023	0.124645	1	ex_09
UBXN7	0.0179903	0.0567457	-0.020765	0.90982	0.124723	1	ex_09
LIN7A	0.110634	0.219342	0.00192523	1.99468	0.124958	1	ex_09
SELENOO	-0.0447674	0.0240158	-0.113551	-1.27564	0.124995	1	ex_09
TM9SF2	-0.0678288	0.0183548	-0.154012	-1.54254	0.125348	1	ex_09
CRCP	-0.0223139	0.000527951	-0.0451557	-1.91466	0.125495	1	ex_09
PDE1A	0.23117	0.502134	-0.0397938	1.67212	0.125593	1	ex_09
PPP1R14C	-0.0483228	0.0189764	-0.115622	-1.40731	0.125665	1	ex_09
SNRPN	0.137735	0.285842	-0.0103725	1.8227	0.125688	1	ex_09
CHST11	0.065373	0.153897	-0.0231505	1.4474	0.126533	1	ex_09
TENT2	-0.104349	-0.0049804	-0.203717	-2.0582	0.126615	1	ex_09
SURF4	0.081271	0.168524	-0.00598194	1.82559	0.126756	1	ex_09
SEZ6L	0.275364	0.57093	-0.0202025	1.826	0.126804	1	ex_09
STXBP1	-0.0299269	0.135054	-0.194908	-0.355529	0.126839	1	ex_09
RPGR	0.0262442	0.0564101	-0.00392168	1.70516	0.127008	1	ex_09
SREK1	0.0563228	0.126105	-0.0134593	1.58193	0.127286	1	ex_09
ATP6V0E2	0.105064	0.231546	-0.0214188	1.62806	0.127434	1	ex_09
STX17	-0.0723674	0.0146348	-0.15937	-1.63027	0.127845	1	ex_09
NSMAF	-0.0680642	-0.000391864	-0.135737	-1.97131	0.127979	1	ex_09
CD46	-0.0762683	0.00768433	-0.160221	-1.78057	0.128175	1	ex_09
ZNF544	-0.0435227	0.0192042	-0.10625	-1.35991	0.128216	1	ex_09
PCBP2	0.0848318	0.165266	0.00439798	2.06713	0.128222	1	ex_09
AC092835.1	-0.0041041	0.0242718	-0.03248	-0.283476	0.128372	1	ex_09
PACRG	-0.132793	0.0351638	-0.30075	-1.54962	0.128373	1	ex_09
ADAMTS16	0.0439413	0.124578	-0.036695	1.06805	0.129673	1	ex_09
CHD8	-0.070724	-0.00452259	-0.136925	-2.09386	0.129893	1	ex_09
ZNF75A	-0.0132352	0.0084066	-0.0348769	-1.19863	0.129988	1	ex_09
XXYLT1	-0.0627032	0.0129815	-0.138388	-1.62379	0.130196	1	ex_09
ZNF81	-0.0773789	0.00577146	-0.160529	-1.82392	0.13032	1	ex_09
EXD2	0.0645498	0.131137	-0.00203746	1.89999	0.130357	1	ex_09
PIAS2	-0.0949651	-0.00166664	-0.188264	-1.99498	0.13043	1	ex_09
MSH3	-0.084608	0.0230488	-0.192265	-1.54035	0.130543	1	ex_09
KDM1B	-0.0704124	0.00672509	-0.14755	-1.78909	0.131176	1	ex_09
CACNG3	-0.156913	-0.00374002	-0.310085	-2.00782	0.131177	1	ex_09
PPP4R3A	0.0104242	0.065539	-0.0446906	0.370699	0.13172	1	ex_09
SNCA	0.106278	0.221125	-0.00856851	1.81373	0.131787	1	ex_09
PAK2	0.0593521	0.120339	-0.00163533	1.90741	0.131991	1	ex_09
RAB18	0.0518571	0.126789	-0.0230747	1.35641	0.132753	1	ex_09
SPRED2	-0.133401	0.0111286	-0.277931	-1.80905	0.133169	1	ex_09
NCOR2	-0.0841905	0.00968588	-0.178067	-1.75774	0.133176	1	ex_09
ANXA4	0.0952726	0.20552	-0.0149748	1.69374	0.133444	1	ex_09
KLC1	0.113223	0.252841	-0.0263957	1.58942	0.133496	1	ex_09
ARL15	-0.13553	-0.00455517	-0.266505	-2.02813	0.133986	1	ex_09
TOM1L1	-0.148803	0.0297295	-0.327335	-1.63359	0.134602	1	ex_09
FAM120B	-0.0531962	0.0346705	-0.141063	-1.1866	0.135012	1	ex_09
MEGF9	0.042772	0.111698	-0.0261542	1.21625	0.135021	1	ex_09
POM121	-0.0681577	-7.88921e-05	-0.136236	-1.96224	0.135391	1	ex_09
CMPK1	0.0758987	0.157183	-0.00538529	1.83011	0.135561	1	ex_09
ENOX1	-0.251449	0.0549262	-0.557825	-1.60859	0.135593	1	ex_09
KAZN	-1.88378	4.20668	-7.97424	-0.606217	0.13577	1	ex_09
SEMA4D	-0.0563247	0.0301397	-0.142789	-1.27676	0.135953	1	ex_09
EPDR1	0.139703	0.279507	-0.000101685	1.95854	0.136384	1	ex_09
SNX3	0.139073	0.277326	0.000819324	1.97158	0.13657	1	ex_09
DCBLD1	0.0395312	0.0922633	-0.0132008	1.46931	0.136622	1	ex_09
NOL10	-0.0960427	0.00140253	-0.193488	-1.93175	0.136902	1	ex_09
SYN1	0.177742	0.362774	-0.00729021	1.88274	0.13706	1	ex_09
PPWD1	-0.0815985	0.0243073	-0.187504	-1.51012	0.137155	1	ex_09
RABGEF1	-0.138724	0.00980295	-0.28725	-1.8306	0.137305	1	ex_09
CTNNA3	-0.419417	0.0755979	-0.914433	-1.66064	0.137395	1	ex_09
FNBP4	-0.0782053	0.0028726	-0.159283	-1.89052	0.13766	1	ex_09
NUDT21	0.0886308	0.185055	-0.00779339	1.80155	0.137734	1	ex_09
SLC35A1	-0.109864	-0.00135654	-0.218372	-1.98447	0.138047	1	ex_09
CEP95	-0.029436	0.0305401	-0.0894122	-0.961942	0.138321	1	ex_09
RIMS3	0.0938612	0.191761	-0.00403865	1.87911	0.138566	1	ex_09
BORCS5	-0.0571344	0.0290007	-0.143269	-1.30007	0.138587	1	ex_09
ARHGEF17	0.0640353	0.13884	-0.0107689	1.67781	0.138745	1	ex_09
TMEM108	-0.223295	0.00163239	-0.448223	-1.94574	0.138814	1	ex_09
FAP	0.102862	0.247507	-0.0417824	1.3938	0.139066	1	ex_09
MDM4	-0.0976701	0.00843765	-0.203778	-1.80411	0.139128	1	ex_09
IFT81	-0.0780886	0.00316317	-0.15934	-1.88366	0.139898	1	ex_09
AHCYL1	0.016723	0.0748353	-0.0413892	0.564022	0.140276	1	ex_09
TRAK2	0.084153	0.176631	-0.00832508	1.78352	0.140454	1	ex_09
TBC1D9B	-0.0508614	0.0024777	-0.104201	-1.86892	0.141378	1	ex_09
RECK	-0.0541926	0.00277958	-0.111165	-1.86434	0.141488	1	ex_09
LRP6	-0.0660991	-0.000838963	-0.131359	-1.98516	0.141662	1	ex_09
CAMK2G	0.108599	0.222819	-0.00562085	1.86351	0.14181	1	ex_09
ZBED5	0.0340378	0.102048	-0.0339728	0.980918	0.141881	1	ex_09
ARNT	-0.0596138	0.00938281	-0.12861	-1.69343	0.142278	1	ex_09
GNB5	-0.0739343	-0.00241926	-0.145449	-2.02627	0.142483	1	ex_09
CRTC3	-0.067474	0.00982246	-0.144771	-1.7109	0.142529	1	ex_09
CNST	0.0996346	0.215159	-0.0158895	1.69039	0.142707	1	ex_09
RPLP1	0.174215	0.353553	-0.00512364	1.90397	0.142871	1	ex_09
IVD	-0.0630136	0.00619382	-0.132221	-1.78455	0.14296	1	ex_09
ASB3	-0.090633	0.00107703	-0.182343	-1.93695	0.143547	1	ex_09
SEC22B	0.092425	0.19007	-0.00521979	1.85519	0.143835	1	ex_09
GALNT7	-0.0463338	0.0646461	-0.157314	-0.81828	0.14453	1	ex_09
BSN	-0.15855	-0.00366395	-0.313436	-2.00633	0.144832	1	ex_09
EPS15L1	-0.0492533	0.0252274	-0.123734	-1.2961	0.144982	1	ex_09
ATR	-0.126812	-0.00139713	-0.252228	-1.9818	0.145402	1	ex_09
IL1RAPL1	0.0250839	0.263042	-0.212875	0.206605	0.145618	1	ex_09
CAND2	-0.0250777	0.00740164	-0.057557	-1.51331	0.145631	1	ex_09
GPATCH2L	-0.0579411	0.00296589	-0.118848	-1.86452	0.145791	1	ex_09
ZNF770	0.113114	0.229318	-0.00309046	1.90784	0.145941	1	ex_09
SMARCAL1	0.00906008	0.0824139	-0.0642937	0.242079	0.146105	1	ex_09
FAM151B	0.0140794	0.0410732	-0.0129144	1.02228	0.146287	1	ex_09
CDYL2	0.146128	0.313175	-0.0209188	1.71452	0.147008	1	ex_09
SOX5	0.172341	0.431216	-0.0865348	1.3048	0.147494	1	ex_09
SEMA4B	-0.025474	0.0068012	-0.0577492	-1.54695	0.147588	1	ex_09
SLC25A16	0.0675226	0.138065	-0.0030201	1.87605	0.148101	1	ex_09
HS6ST1	0.0313564	0.0779922	-0.0152794	1.31782	0.148122	1	ex_09
MAK	-0.232078	0.0687248	-0.532881	-1.51217	0.148193	1	ex_09
ARNTL	0.109506	0.226076	-0.00706331	1.8412	0.148319	1	ex_09
AZIN2	-0.0390832	0.00717291	-0.0853394	-1.65603	0.148532	1	ex_09
DTNB	-0.125793	0.0222809	-0.273866	-1.66504	0.148631	1	ex_09
DARS1	-0.0302574	0.0249828	-0.0854976	-1.07355	0.149007	1	ex_09
BBS2	-0.0100315	0.0295083	-0.0495713	-0.497256	0.149011	1	ex_09
ID2	0.142973	0.31702	-0.0310742	1.61003	0.14942	1	ex_09
NFAT5	-0.0833521	0.0933692	-0.260074	-0.924434	0.149662	1	ex_09
FBXO34	0.0769911	0.198758	-0.044776	1.23925	0.149836	1	ex_09
ARHGAP22	-0.0266666	0.0427468	-0.09608	-0.752961	0.150256	1	ex_09
TRMT11	0.121619	0.248774	-0.00553619	1.87463	0.150315	1	ex_09
EEF1A1	0.376996	0.912662	-0.158669	1.3794	0.150445	1	ex_09
HS2ST1	-0.0779599	0.00277525	-0.158695	-1.89259	0.150555	1	ex_09
PNN	-0.104935	0.0132258	-0.223095	-1.74058	0.150667	1	ex_09
CACNA1B	-0.27989	0.140217	-0.699996	-1.3058	0.150714	1	ex_09
PRKG1	-0.321614	0.0323817	-0.67561	-1.78068	0.151143	1	ex_09
SGIP1	-0.141915	0.0014238	-0.285254	-1.9405	0.151332	1	ex_09
UBP1	-0.0653334	-0.00100512	-0.129662	-1.99059	0.151536	1	ex_09
INTS3	-0.0119941	0.0312669	-0.055255	-0.543398	0.151579	1	ex_09
SRGAP3	-0.120305	0.00629085	-0.2469	-1.86257	0.151656	1	ex_09
MLXIPL	0.0507101	0.12315	-0.0217295	1.37204	0.151791	1	ex_09
EML6	-0.254662	0.0304236	-0.539748	-1.7508	0.151819	1	ex_09
CAMK2D	-0.0825669	0.0471338	-0.212268	-1.2477	0.151984	1	ex_09
ANO4	-0.0888389	0.0277852	-0.205463	-1.49301	0.152624	1	ex_09
SUPV3L1	-0.0910256	0.0131865	-0.195238	-1.71196	0.152706	1	ex_09
TAF1B	-0.055584	0.000522706	-0.111691	-1.9417	0.152879	1	ex_09
TRIM52	0.0410709	0.0883431	-0.00620122	1.70285	0.152888	1	ex_09
HS3ST4	-0.0725878	0.163673	-0.308848	-0.602172	0.153228	1	ex_09
ZYG11B	0.066092	0.148553	-0.0163692	1.5709	0.154041	1	ex_09
ZNF398	-0.0145102	0.0197278	-0.0487483	-0.830642	0.154112	1	ex_09
C2orf72	-0.0351675	0.0175898	-0.0879247	-1.30649	0.154143	1	ex_09
NUBPL	-0.0775144	0.00297828	-0.158007	-1.88744	0.15423	1	ex_09
RC3H1	-0.0624145	0.00612299	-0.130952	-1.78487	0.154269	1	ex_09
GK5	-0.079751	0.0046303	-0.164132	-1.85241	0.154309	1	ex_09
DNAJB2	0.0998329	0.207305	-0.00763908	1.82065	0.154377	1	ex_09
UQCC1	-0.0578976	0.0153337	-0.131129	-1.54957	0.154456	1	ex_09
FAM135A	-0.111432	0.0127851	-0.235649	-1.75823	0.154735	1	ex_09
ATP6V0C	0.15494	0.363122	-0.0532425	1.4587	0.155291	1	ex_09
HNRNPR	-0.0762006	0.00314915	-0.15555	-1.88218	0.155663	1	ex_09
FSD1	0.0509583	0.119238	-0.0173213	1.46276	0.155752	1	ex_09
ZSCAN26	-0.0666171	0.05646	-0.189694	-1.06086	0.155849	1	ex_09
SUPT20H	0.0769883	0.155282	-0.00130487	1.9273	0.156032	1	ex_09
DLGAP4	-0.0558469	0.0335215	-0.145215	-1.22479	0.156032	1	ex_09
C2CD3	-0.0707834	-0.000986284	-0.14058	-1.98766	0.156419	1	ex_09
CCPG1	-0.215999	0.0164152	-0.448413	-1.82153	0.156436	1	ex_09
LRRC6	-0.0781058	0.012693	-0.168905	-1.68598	0.156593	1	ex_09
LONRF2	0.104074	0.264202	-0.0560537	1.27387	0.156609	1	ex_09
TCF4	0.0989329	0.283553	-0.085687	1.05029	0.156673	1	ex_09
CNTN1	0.0933074	0.301164	-0.114549	0.879834	0.15695	1	ex_09
NETO2	0.0208277	0.141672	-0.100017	0.337802	0.156972	1	ex_09
CD99L2	0.0840654	0.169037	-0.000906545	1.93905	0.156988	1	ex_09
MED14	-0.0573797	0.0182845	-0.133044	-1.48633	0.157025	1	ex_09
NEFL	0.344517	0.762828	-0.0737937	1.61421	0.157314	1	ex_09
VTI1B	0.0593576	0.127706	-0.00899103	1.70214	0.157344	1	ex_09
LRRC8D	-0.0595953	0.0451013	-0.164292	-1.11565	0.157791	1	ex_09
NBEA	0.0786504	0.228174	-0.0708733	1.03095	0.158094	1	ex_09
NEMF	0.0842046	0.186149	-0.0177399	1.6189	0.158246	1	ex_09
FAM155A	-0.0456742	0.283778	-0.375126	-0.271723	0.158352	1	ex_09
CDK12	-0.0321552	0.0135047	-0.077815	-1.38027	0.15856	1	ex_09
ZHX1	0.0641611	0.142035	-0.0137124	1.61484	0.158895	1	ex_09
BICRAL	-0.111337	0.00412556	-0.226799	-1.88993	0.159039	1	ex_09
TAF1	-0.0603369	0.0156613	-0.136335	-1.55607	0.15908	1	ex_09
ATF2	0.0752128	0.168783	-0.0183577	1.57544	0.159166	1	ex_09
ZFR2	-0.0474229	0.0122666	-0.107112	-1.55718	0.15934	1	ex_09
ATP9A	-0.0946333	0.0172647	-0.206531	-1.65756	0.159395	1	ex_09
PDE4A	-0.0254545	0.0373849	-0.088294	-0.793927	0.159583	1	ex_09
GNAS	0.316881	0.666174	-0.0324129	1.77809	0.159864	1	ex_09
KANSL3	-0.0904627	0.013566	-0.194491	-1.70437	0.159999	1	ex_09
IFNAR2	-0.0352757	0.00639301	-0.0769445	-1.65926	0.16002	1	ex_09
ITM2B	0.166528	0.358581	-0.0255255	1.69947	0.160389	1	ex_09
FLNB	-0.0835703	0.0108617	-0.178002	-1.73453	0.160606	1	ex_09
NF1	-0.144573	0.00603805	-0.295183	-1.88139	0.161244	1	ex_09
MPDZ	0.118617	0.277423	-0.0401882	1.46396	0.161338	1	ex_09
RBM5	-0.0993309	0.00841687	-0.207079	-1.80686	0.161398	1	ex_09
MVB12B	-0.100687	0.0113505	-0.212724	-1.7614	0.162019	1	ex_09
PPP1R9A	0.120055	0.246549	-0.00643996	1.86018	0.162051	1	ex_09
ATG13	-0.0406715	0.00228549	-0.0836284	-1.85569	0.162117	1	ex_09
ATP13A3	-0.0936359	0.00398483	-0.191257	-1.87996	0.162153	1	ex_09
ZNF44	-0.0520421	0.0206521	-0.124736	-1.40315	0.162386	1	ex_09
CCDC65	-0.187367	0.0473047	-0.422039	-1.56488	0.162514	1	ex_09
STAG1	0.125059	0.259858	-0.00974016	1.81834	0.162634	1	ex_09
ZNF33A	0.0310842	0.0906551	-0.0284867	1.02271	0.163044	1	ex_09
OSTF1	0.0689235	0.159832	-0.0219847	1.48598	0.163156	1	ex_09
STX2	-0.0692465	0.00211183	-0.140605	-1.90196	0.16327	1	ex_09
PIBF1	-0.0811534	0.00987935	-0.172186	-1.74726	0.163282	1	ex_09
TFB1M	-0.0681497	0.00376655	-0.140066	-1.85731	0.163581	1	ex_09
NUDC	0.133343	0.276972	-0.0102865	1.81959	0.163639	1	ex_09
MLLT11	0.15958	0.336147	-0.0169864	1.77141	0.163711	1	ex_09
CSRNP3	0.108682	0.233548	-0.0161846	1.70592	0.163734	1	ex_09
ATM	0.0695988	0.14298	-0.00378263	1.85893	0.16376	1	ex_09
TXLNG	-0.0291459	0.00646514	-0.064757	-1.60414	0.163933	1	ex_09
SEC63	-0.0677521	0.000817373	-0.136322	-1.9366	0.16433	1	ex_09
RAB3GAP1	0.0607463	0.19278	-0.0712868	0.901748	0.164387	1	ex_09
FBXW4	-0.0773049	0.0111905	-0.1658	-1.71212	0.164419	1	ex_09
SH3RF3	-0.103242	0.0436274	-0.250111	-1.37776	0.164715	1	ex_09
MYSM1	-0.107704	0.00325879	-0.218666	-1.9024	0.164898	1	ex_09
CPEB1	-0.072435	-0.000819754	-0.14405	-1.9824	0.165273	1	ex_09
ZNF506	-0.0461173	0.0304098	-0.122644	-1.18113	0.165351	1	ex_09
PCF11	0.00956701	0.0312967	-0.0121626	0.862922	0.165448	1	ex_09
SRGAP2B	-0.0729453	0.00802065	-0.153911	-1.76581	0.165543	1	ex_09
ZNF667	-0.0518395	0.0047292	-0.108408	-1.79611	0.165616	1	ex_09
RPL28	0.359231	0.788489	-0.0700269	1.64023	0.165731	1	ex_09
SYT16	-0.0977923	0.00680231	-0.202387	-1.8325	0.165769	1	ex_09
ARMCX4	-0.0710089	0.00135786	-0.143376	-1.92319	0.165773	1	ex_09
GLS2	0.0690686	0.152619	-0.0144818	1.62024	0.16597	1	ex_09
CRLF3	-0.211078	0.0372153	-0.459371	-1.6662	0.166034	1	ex_09
BRINP2	-0.1266	0.0248053	-0.278005	-1.63886	0.166509	1	ex_09
FNTB	-0.0561631	0.00807781	-0.120404	-1.71351	0.166521	1	ex_09
PCMT1	0.106141	0.22283	-0.0105492	1.78278	0.166594	1	ex_09
CEP78	0.0223797	0.0588725	-0.014113	1.20198	0.166637	1	ex_09
ECHDC1	-0.0481762	0.0277415	-0.124094	-1.24376	0.166682	1	ex_09
DUSP16	-0.0688225	0.0986001	-0.236245	-0.805683	0.167116	1	ex_09
MYEF2	-0.113172	0.0105472	-0.236892	-1.79288	0.167155	1	ex_09
GABRA3	0.121081	0.25968	-0.017518	1.71224	0.167157	1	ex_09
MTARC2	-0.0362981	0.00563985	-0.0782361	-1.69639	0.167441	1	ex_09
RASA1	-0.0520759	0.0911839	-0.195336	-0.71246	0.167629	1	ex_09
GET1	0.11316	0.237633	-0.0113126	1.78184	0.167648	1	ex_09
ARHGEF4	0.0676178	0.141889	-0.00665333	1.78439	0.167803	1	ex_09
GALNT17	-0.257929	0.0871987	-0.603057	-1.46477	0.168019	1	ex_09
PNPLA7	-0.024552	0.0188335	-0.0679376	-1.10915	0.168409	1	ex_09
CNKSR2	0.0907636	0.286765	-0.105237	0.907615	0.168455	1	ex_09
LYST	-0.0581356	0.03335	-0.149621	-1.24548	0.168967	1	ex_09
AK9	0.0601652	0.134822	-0.0144915	1.57952	0.169175	1	ex_09
YAE1	0.0495322	0.110781	-0.0117165	1.58504	0.169651	1	ex_09
ZNF518A	-0.0656585	0.0359691	-0.167286	-1.26627	0.169996	1	ex_09
PDGFC	-0.111243	0.00613664	-0.228623	-1.8575	0.17038	1	ex_09
MAP2K4	0.113298	0.23726	-0.0106643	1.79135	0.170962	1	ex_09
TCHP	-0.189172	0.118432	-0.496775	-1.20535	0.17119	1	ex_09
PTDSS1	0.0394658	0.0942711	-0.0153394	1.41139	0.171361	1	ex_09
SLK	0.0224602	0.0891788	-0.0442584	0.659804	0.171653	1	ex_09
PLEKHA1	0.120933	0.32571	-0.083844	1.15748	0.171825	1	ex_09
SRRM4	-0.17304	0.0240226	-0.370103	-1.72104	0.172137	1	ex_09
TBC1D22A	-0.0738437	0.0387914	-0.186479	-1.28495	0.172343	1	ex_09
EWSR1	0.0812861	0.164426	-0.00185376	1.91626	0.172372	1	ex_09
ZMAT4	0.163702	0.351686	-0.0242813	1.7068	0.172539	1	ex_09
SLC25A26	-0.0535151	0.0164041	-0.123434	-1.50013	0.172624	1	ex_09
WDR47	0.0680426	0.169367	-0.0332814	1.31618	0.172876	1	ex_09
ZZZ3	-0.0974846	0.00305	-0.198019	-1.9005	0.172943	1	ex_09
GPC1	-0.135441	0.00667289	-0.277556	-1.86794	0.173175	1	ex_09
GULP1	-0.114601	0.100178	-0.32938	-1.04579	0.173568	1	ex_09
DOCK9	-0.0784069	0.054436	-0.21125	-1.15682	0.173815	1	ex_09
MRPL33	-0.0881696	0.0211942	-0.197533	-1.58013	0.174337	1	ex_09
EID1	0.132392	0.296786	-0.0320026	1.57842	0.17447	1	ex_09
TMEM268	0.00281995	0.0667601	-0.0611201	0.0864404	0.174623	1	ex_09
GAPDH	0.178398	0.438944	-0.082147	1.34201	0.174659	1	ex_09
YIPF4	0.0558381	0.114757	-0.00308064	1.85748	0.175171	1	ex_09
RAB5A	0.0127812	0.0863206	-0.0607582	0.340643	0.175233	1	ex_09
CTNNBL1	-0.037394	0.0103025	-0.0850905	-1.53661	0.175371	1	ex_09
DDX39B	-0.0578511	0.0038652	-0.119567	-1.83721	0.175402	1	ex_09
NALCN	-0.138802	0.0156329	-0.293237	-1.76156	0.175441	1	ex_09
RUNDC3B	0.0443888	0.144408	-0.0556307	0.869835	0.17557	1	ex_09
VWA3A	-0.0675606	0.0325296	-0.167651	-1.32297	0.175959	1	ex_09
PEX1	-0.0768958	0.0112084	-0.165	-1.71062	0.176012	1	ex_09
FYN	-0.0051518	0.107305	-0.117608	-0.0897889	0.176029	1	ex_09
CDC14B	-0.092361	0.0495969	-0.234319	-1.2752	0.176058	1	ex_09
CISD1	0.134193	0.282878	-0.0144917	1.76893	0.17648	1	ex_09
DZIP1	0.0509909	0.133764	-0.0317825	1.2074	0.176724	1	ex_09
EPRS1	0.0747031	0.153622	-0.0042162	1.85525	0.177063	1	ex_09
CDRT4	-0.0477278	0.0143147	-0.10977	-1.50775	0.177437	1	ex_09
TAF4B	-0.0781308	0.0037432	-0.160005	-1.87036	0.177676	1	ex_09
CDH9	-0.0622306	0.0799265	-0.204388	-0.857992	0.177829	1	ex_09
PLEKHA3	0.0881979	0.186439	-0.0100436	1.75959	0.178094	1	ex_09
HNRNPA2B1	0.0716103	0.199242	-0.0560219	1.09967	0.178313	1	ex_09
URB1	-0.0800192	0.0035642	-0.163603	-1.87639	0.178588	1	ex_09
DNHD1	-0.130449	0.00499043	-0.265888	-1.88775	0.178681	1	ex_09
PCGF5	0.111483	0.229246	-0.00628084	1.85543	0.178839	1	ex_09
CREBZF	-0.10265	0.0367138	-0.242015	-1.44364	0.179468	1	ex_09
PHACTR1	-0.288607	0.0809011	-0.658114	-1.53084	0.179598	1	ex_09
MAP3K5	0.127541	0.274	-0.0189176	1.7068	0.17972	1	ex_09
NPAS2	-0.120999	0.017836	-0.259834	-1.70817	0.179851	1	ex_09
LCORL	-0.0605883	0.0396229	-0.160799	-1.18501	0.180329	1	ex_09
ADAM19	-0.0213767	0.00796968	-0.0507231	-1.42769	0.180576	1	ex_09
SETBP1	-0.118015	0.150334	-0.386364	-0.861958	0.180949	1	ex_09
CDH2	0.0905692	0.243928	-0.0627899	1.15749	0.181111	1	ex_09
HMG20A	-0.0531101	0.00771271	-0.113933	-1.71143	0.18143	1	ex_09
NRG2	-0.0700212	0.0455542	-0.185597	-1.18744	0.181577	1	ex_09
SPTBN1	-0.0537077	0.0529609	-0.160376	-0.986843	0.181587	1	ex_09
STARD13	0.132048	0.281181	-0.0170849	1.73543	0.182027	1	ex_09
HELZ	0.0535638	0.14494	-0.0378128	1.14891	0.182439	1	ex_09
ANAPC16	0.0695776	0.1566	-0.0174453	1.56705	0.182548	1	ex_09
GARRE1	0.0461094	0.106402	-0.0141833	1.4989	0.18266	1	ex_09
LGI4	-0.0986238	0.0271892	-0.224437	-1.5364	0.182801	1	ex_09
SPOCK2	0.0663129	0.150668	-0.0180426	1.54075	0.182967	1	ex_09
NSL1	0.0474988	0.111278	-0.0162804	1.45966	0.183284	1	ex_09
TMEM50B	-0.0825444	0.00308377	-0.168173	-1.88938	0.183521	1	ex_09
PPFIA2	-0.155268	0.0327092	-0.343246	-1.61892	0.183531	1	ex_09
EXOSC10	-0.0201238	0.0230484	-0.0632959	-0.913595	0.18359	1	ex_09
PIK3C3	-0.052197	0.024999	-0.129393	-1.32525	0.18405	1	ex_09
ARRB1	0.0173501	0.0831642	-0.0484639	0.516693	0.184067	1	ex_09
CEP164	-0.0705435	0.00834275	-0.14943	-1.75268	0.184087	1	ex_09
TNR	-0.26407	0.0695991	-0.597739	-1.55114	0.184236	1	ex_09
DPP8	0.0286333	0.0954054	-0.0381387	0.840476	0.184347	1	ex_09
ABCA6	0.0789823	0.209032	-0.051067	1.19034	0.18438	1	ex_09
CALCOCO2	0.0293861	0.0694649	-0.0106927	1.43706	0.184534	1	ex_09
MRPS21	0.197239	0.418119	-0.0236418	1.75018	0.184893	1	ex_09
UTP6	-0.0414365	0.00551919	-0.0883922	-1.72959	0.185309	1	ex_09
KMT5B	-0.0695016	0.00824715	-0.14725	-1.75206	0.185522	1	ex_09
ZNF155	-0.0182051	0.00453546	-0.0409456	-1.56906	0.185598	1	ex_09
FAM120A	-0.0991339	0.00686826	-0.205136	-1.83297	0.185656	1	ex_09
LRATD1	0.105564	0.23106	-0.0199333	1.64865	0.186017	1	ex_09
CTNNAL1	-0.0753007	0.0200368	-0.170638	-1.54804	0.186517	1	ex_09
EPHB6	0.126377	0.307123	-0.0543696	1.37039	0.186628	1	ex_09
SLC22A15	-0.0331687	0.0055719	-0.0719094	-1.67807	0.186818	1	ex_09
SSBP2	0.144456	0.319356	-0.0304448	1.61879	0.187193	1	ex_09
RNASET2	-0.0423758	0.0132446	-0.0979962	-1.49325	0.187361	1	ex_09
SPRY3	-0.028778	0.0447348	-0.102291	-0.767266	0.18784	1	ex_09
RBM4	-0.113052	0.00649334	-0.232597	-1.8535	0.188362	1	ex_09
WDR33	-0.07907	0.00970742	-0.167847	-1.74565	0.188713	1	ex_09
CADM3	0.0902065	0.191573	-0.0111595	1.74419	0.188738	1	ex_09
SAMD12	0.0359622	0.226096	-0.154172	0.370711	0.188922	1	ex_09
SYNM	0.0359826	0.0948484	-0.0228833	1.19806	0.189129	1	ex_09
TMEM161B	-0.0502537	0.00431195	-0.104819	-1.80508	0.189218	1	ex_09
TERF2	0.046194	0.0995787	-0.00719067	1.69597	0.189294	1	ex_09
LATS1	-0.0475591	0.0187245	-0.113843	-1.40629	0.189309	1	ex_09
NUMB	-0.0977281	0.00622914	-0.201685	-1.84252	0.189469	1	ex_09
RANGAP1	0.0777178	0.17151	-0.0160742	1.62406	0.189508	1	ex_09
MB21D2	-0.00284608	0.0268445	-0.0325366	-0.187878	0.189572	1	ex_09
NFIA	0.190826	0.470607	-0.088956	1.3368	0.190098	1	ex_09
MARK3	0.107222	0.265465	-0.0510216	1.32802	0.190135	1	ex_09
PIGZ	-0.0451219	0.0140906	-0.104334	-1.49356	0.190182	1	ex_09
AGAP3	0.0516437	0.141227	-0.03794	1.12989	0.190289	1	ex_09
FAM217B	0.136977	0.286798	-0.0128447	1.79193	0.190668	1	ex_09
ARID1A	-0.0720885	0.00959407	-0.153771	-1.72976	0.190689	1	ex_09
SRI	0.130405	0.278062	-0.0172532	1.73095	0.190919	1	ex_09
ZNF780B	-0.0267935	0.00628724	-0.0598742	-1.58746	0.190922	1	ex_09
XPA	-0.0929103	0.0133993	-0.19922	-1.71293	0.191229	1	ex_09
MPP2	-0.0036974	0.0284932	-0.035888	-0.225121	0.191389	1	ex_09
STAG2	0.0439588	0.103581	-0.0156633	1.44506	0.191531	1	ex_09
FEM1C	0.068189	0.169833	-0.0334548	1.31487	0.191804	1	ex_09
NLGN4X	-0.0208983	0.0686579	-0.110454	-0.457365	0.192369	1	ex_09
RANBP2	0.0997814	0.21419	-0.0146276	1.70938	0.192565	1	ex_09
MTERF4	-0.0843693	0.0765088	-0.245247	-1.02786	0.192726	1	ex_09
KDM4A	-0.01605	0.00208978	-0.0341897	-1.73417	0.192755	1	ex_09
RCOR1	-0.0103014	0.0256408	-0.0462435	-0.561745	0.19316	1	ex_09
CSGALNACT2	-0.0274303	0.0269265	-0.0817872	-0.989065	0.193381	1	ex_09
ORC2	-0.0193486	0.0408953	-0.0795925	-0.629484	0.193395	1	ex_09
FMR1	0.0620088	0.134069	-0.0100517	1.68657	0.193429	1	ex_09
NT5C2	-0.0838824	0.0380621	-0.205827	-1.34821	0.193442	1	ex_09
FBXL3	0.0506115	0.128058	-0.0268354	1.28083	0.193725	1	ex_09
NBEAL1	0.0510745	0.152214	-0.0500653	0.989761	0.19434	1	ex_09
NPTXR	-0.152351	0.0108227	-0.315525	-1.82997	0.19471	1	ex_09
MTRR	0.0444799	0.100472	-0.0115126	1.55698	0.194723	1	ex_09
SYNDIG1	-0.0634139	0.0624587	-0.189286	-0.987419	0.194805	1	ex_09
STK4	0.0386424	0.0939948	-0.0167099	1.36828	0.195359	1	ex_09
MEF2C	0.0527381	0.194644	-0.089168	0.728403	0.195568	1	ex_09
MAMLD1	-0.024065	0.0165088	-0.0646389	-1.16249	0.19566	1	ex_09
VPS54	-0.0728506	0.0139684	-0.15967	-1.64462	0.195735	1	ex_09
XRRA1	-0.124078	0.0520781	-0.300234	-1.38053	0.195833	1	ex_09
TMED8	-0.0612194	0.00361542	-0.126054	-1.85067	0.195864	1	ex_09
SMARCAD1	-0.0159124	0.0634717	-0.0952964	-0.39287	0.195888	1	ex_09
UIMC1	-0.0442707	0.0123078	-0.100849	-1.5336	0.195963	1	ex_09
ITGB1BP1	-0.050363	0.0395725	-0.140299	-1.09756	0.196031	1	ex_09
NPIPA1	0.0234508	0.0641384	-0.0172369	1.12965	0.196498	1	ex_09
KIAA0319L	-0.0913692	0.00926606	-0.192004	-1.7795	0.197009	1	ex_09
FAM160B1	0.0509416	0.117937	-0.0160537	1.49031	0.197097	1	ex_09
KIF5A	0.105527	0.222497	-0.0114423	1.76824	0.197304	1	ex_09
PHC2	-0.0575535	0.0133349	-0.128442	-1.59127	0.197453	1	ex_09
CCDC14	-0.00209493	0.0858936	-0.0900835	-0.0466649	0.197492	1	ex_09
BCR	-0.0148862	0.0255382	-0.0553106	-0.721752	0.198098	1	ex_09
CEP68	-0.057834	0.0132722	-0.12894	-1.59413	0.198351	1	ex_09
AEBP2	-0.155418	0.0122023	-0.323038	-1.81728	0.198439	1	ex_09
SLC5A3	0.123805	0.299801	-0.0521903	1.37875	0.198589	1	ex_09
BAIAP3	-0.0817039	0.0336957	-0.197103	-1.38767	0.198622	1	ex_09
WDR44	0.00103947	0.0545254	-0.0524465	0.0380906	0.198632	1	ex_09
FAM219A	-0.0527782	0.0189921	-0.124549	-1.44131	0.198877	1	ex_09
SH3RF1	-0.109046	0.0186144	-0.236706	-1.67418	0.199001	1	ex_09
RAB6A	-0.0863026	0.00732406	-0.179929	-1.80664	0.199374	1	ex_09
C3orf14	0.0957739	0.200969	-0.00942146	1.78443	0.199403	1	ex_09
TMEM170B	-0.0821493	0.0212119	-0.185511	-1.55774	0.199454	1	ex_09
CLCN3	0.0371441	0.119639	-0.045351	0.882489	0.199622	1	ex_09
ANKUB1	-0.380621	0.225431	-0.986673	-1.23092	0.200303	1	ex_09
BZW2	0.0409384	0.133085	-0.0512081	0.870764	0.200362	1	ex_09
TOR1AIP2	-0.039326	0.0314428	-0.110095	-1.08915	0.200502	1	ex_09
ATP8B1	-0.0678294	0.054649	-0.190308	-1.08544	0.200962	1	ex_09
ZNF197	-0.0327534	0.00811982	-0.0736266	-1.5706	0.201005	1	ex_09
MTHFD1L	-0.0889954	0.0082385	-0.186229	-1.7939	0.201195	1	ex_09
LRRK2	0.0792889	0.174706	-0.0161283	1.62867	0.201336	1	ex_09
FAM81A	-0.150367	0.0165966	-0.31733	-1.76514	0.201594	1	ex_09
CEND1	0.144205	0.304419	-0.0160091	1.76412	0.201916	1	ex_09
ZNF587B	-0.0336258	0.0164558	-0.0837075	-1.31596	0.20202	1	ex_09
MARCHF6	-0.0460663	0.0825842	-0.174717	-0.70181	0.202052	1	ex_09
LRCH3	-0.0572377	0.0413853	-0.155861	-1.1375	0.202167	1	ex_09
BCL2L1	0.0154408	0.0483362	-0.0174545	0.919994	0.202348	1	ex_09
ASTN1	-0.125556	0.0256891	-0.2768	-1.62706	0.202388	1	ex_09
MTERF1	-0.0637053	0.0540868	-0.181497	-1.06	0.202481	1	ex_09
FAM204A	0.0366603	0.103925	-0.0306049	1.0682	0.202494	1	ex_09
HOPX	0.186243	0.395015	-0.0225293	1.74846	0.202669	1	ex_09
SLF1	-0.177381	0.0195274	-0.374289	-1.76559	0.202882	1	ex_09
APOOL	0.0969654	0.206838	-0.0129072	1.72972	0.203182	1	ex_09
NUP214	-0.0376548	0.00531625	-0.0806258	-1.71748	0.203184	1	ex_09
SAR1A	-0.0400453	0.00524268	-0.0853333	-1.73307	0.203411	1	ex_09
BCL11B	0.0392143	0.162783	-0.0843543	0.621992	0.203445	1	ex_09
ADCY5	-0.0141648	0.030375	-0.0587047	-0.623319	0.203628	1	ex_09
NAA35	-0.0714637	0.00697539	-0.149903	-1.78567	0.203726	1	ex_09
DEPDC5	-0.0175575	0.0267855	-0.0619004	-0.776043	0.203771	1	ex_09
ARPC2	0.0147141	0.103077	-0.0736485	0.326371	0.203932	1	ex_09
ELOC	0.0933733	0.224371	-0.0376243	1.39704	0.204127	1	ex_09
LNX1	0.126198	0.280087	-0.0276907	1.60729	0.204238	1	ex_09
EIF4A2	0.15976	0.358466	-0.0389455	1.57582	0.2044	1	ex_09
B4GALNT1	0.0945144	0.205969	-0.0169405	1.66206	0.204966	1	ex_09
FAT3	0.252996	0.547489	-0.0414955	1.68379	0.205404	1	ex_09
ZNF138	0.0462596	0.127461	-0.0349419	1.11657	0.205557	1	ex_09
PLAA	-0.0445877	0.00434474	-0.0935201	-1.78594	0.205566	1	ex_09
GIT2	-0.050576	0.0070545	-0.108206	-1.72005	0.205724	1	ex_09
UBXN2B	-0.0793007	0.011314	-0.169915	-1.71525	0.205757	1	ex_09
CPE	0.127522	0.280988	-0.0259447	1.62862	0.205784	1	ex_09
STARD9	0.00586271	0.0491711	-0.0374457	0.265323	0.205903	1	ex_09
SMAP1	0.0898631	0.188513	-0.00878674	1.78539	0.205908	1	ex_09
CAMKK2	-0.11667	0.0192291	-0.252569	-1.68264	0.206014	1	ex_09
ZDHHC2	0.0519994	0.169207	-0.0652082	0.869543	0.206249	1	ex_09
ACSL3	0.0346907	0.197848	-0.128467	0.41673	0.206335	1	ex_09
GSE1	0.0264605	0.0807672	-0.0278462	0.954978	0.206388	1	ex_09
RBMS3	0.117799	0.269406	-0.033808	1.5229	0.206424	1	ex_09
BCL2L14	-0.212066	0.131939	-0.556072	-1.20824	0.20661	1	ex_09
INTS6L	-0.119587	0.0440912	-0.283265	-1.43199	0.207077	1	ex_09
HECW2	-0.119035	0.0155751	-0.253644	-1.73319	0.207264	1	ex_09
FKTN	-0.0717005	0.00516574	-0.148567	-1.82825	0.207655	1	ex_09
TWSG1	0.0420591	0.133434	-0.0493159	0.902154	0.208404	1	ex_09
GABRG2	0.0372588	0.144147	-0.0696291	0.683202	0.208546	1	ex_09
INSYN2B	0.0941937	0.223176	-0.0347885	1.43133	0.208755	1	ex_09
TOX2	0.0128475	0.0453204	-0.0196255	0.775433	0.209165	1	ex_09
URI1	-0.0344884	0.0905231	-0.1595	-0.540719	0.209384	1	ex_09
ZNF718	-0.0454683	0.00860082	-0.0995374	-1.64819	0.209491	1	ex_09
NAA25	-0.0778141	0.0121541	-0.167782	-1.69519	0.209666	1	ex_09
LMBRD2	0.0538751	0.14989	-0.0421395	1.09976	0.209959	1	ex_09
SSX2IP	0.0206813	0.137116	-0.0957539	0.34813	0.210013	1	ex_09
ATP6AP1L	-0.072657	0.0289455	-0.174259	-1.40159	0.210319	1	ex_09
FOXP2	0.00194546	0.255433	-0.251542	0.0150423	0.210526	1	ex_09
TJP1	0.146798	0.31331	-0.0197147	1.72791	0.210673	1	ex_09
AGBL4	-0.18554	0.0328397	-0.40392	-1.66523	0.210683	1	ex_09
PPP2R1A	0.100341	0.223824	-0.0231424	1.59264	0.210928	1	ex_09
XPO7	-0.0581531	0.020107	-0.136413	-1.4564	0.210963	1	ex_09
FBXO16	-0.0456191	0.0106803	-0.101919	-1.58815	0.211534	1	ex_09
BEND6	0.0771439	0.166728	-0.0124406	1.68778	0.211542	1	ex_09
CAMK2B	0.162418	0.352538	-0.027701	1.67439	0.211685	1	ex_09
LRRK1	-0.0911499	0.0313559	-0.213656	-1.4583	0.212215	1	ex_09
TTC26	-0.0432846	0.00997271	-0.096542	-1.59295	0.212309	1	ex_09
TIMP3	-0.423038	0.264988	-1.11106	-1.2051	0.212339	1	ex_09
RBM25	-0.11478	0.0299557	-0.259515	-1.55431	0.212342	1	ex_09
UBE2H	0.0699492	0.148626	-0.00872776	1.74254	0.212547	1	ex_09
KLF9	0.0406528	0.0911094	-0.00980379	1.57914	0.212701	1	ex_09
FER	0.106107	0.270326	-0.0581113	1.2664	0.21351	1	ex_09
SIRT2	-0.00825146	0.02685	-0.0433529	-0.460738	0.213622	1	ex_09
ST7	-0.0624101	0.0304808	-0.155301	-1.31683	0.213907	1	ex_09
GLMN	-0.0805953	0.01028	-0.171471	-1.73825	0.214049	1	ex_09
CYP46A1	-0.0820877	0.0119289	-0.176104	-1.71128	0.214173	1	ex_09
ZMAT1	-0.0613978	0.0196607	-0.142456	-1.48458	0.214354	1	ex_09
MTG1	0.0511584	0.123108	-0.0207914	1.39359	0.214482	1	ex_09
USP12	-0.0214273	0.0652366	-0.108091	-0.484594	0.214532	1	ex_09
FSTL4	-0.21375	0.0805993	-0.5081	-1.42328	0.214692	1	ex_09
ZNF331	0.0295427	0.074526	-0.0154406	1.2872	0.214732	1	ex_09
AATK	-0.0396957	0.0210877	-0.100479	-1.27999	0.214809	1	ex_09
ZBBX	-0.11086	0.0400804	-0.2618	-1.43952	0.214908	1	ex_09
SLC17A7	0.0829414	0.244514	-0.0786311	1.00613	0.21507	1	ex_09
DYM	-0.0829145	0.0367626	-0.202592	-1.3579	0.215093	1	ex_09
KLF12	0.15672	0.340727	-0.0272872	1.66931	0.215183	1	ex_09
CMC2	-0.0845754	0.0207523	-0.189903	-1.5738	0.215395	1	ex_09
TMSB10	0.219497	0.487927	-0.0489337	1.60267	0.215612	1	ex_09
CCNH	-0.163486	0.0211035	-0.348075	-1.73589	0.215642	1	ex_09
FNTA	-0.0444113	0.00977892	-0.0986016	-1.60628	0.215662	1	ex_09
CASK	-0.0579936	0.0273719	-0.143359	-1.33151	0.215794	1	ex_09
STAT4	-0.134661	0.0258222	-0.295144	-1.6446	0.216091	1	ex_09
SDHB	0.0206771	0.0465979	-0.00524376	1.56346	0.216101	1	ex_09
USP45	0.0372405	0.103745	-0.0292639	1.09752	0.216296	1	ex_09
CAP2	-0.119605	0.0149817	-0.254193	-1.74179	0.216412	1	ex_09
LIN54	-0.0375459	0.0068147	-0.0819065	-1.65887	0.217193	1	ex_09
CC2D2A	-0.209776	0.0598421	-0.479395	-1.52495	0.217774	1	ex_09
CASC3	0.0537724	0.120823	-0.0132781	1.57183	0.218017	1	ex_09
GCFC2	-0.0718022	0.0335993	-0.177204	-1.33518	0.218021	1	ex_09
CRACDL	-0.122255	0.0695014	-0.314012	-1.24958	0.218143	1	ex_09
GOLT1B	-0.207525	0.0996486	-0.5147	-1.32414	0.218518	1	ex_09
SAFB	-0.0601763	0.00587032	-0.126223	-1.78576	0.218538	1	ex_09
RESF1	0.0139924	0.0330224	-0.00503758	1.44113	0.218662	1	ex_09
PRDM2	-0.0978059	0.0238896	-0.219501	-1.57521	0.219456	1	ex_09
ABCB10	-0.0348876	0.00628933	-0.0760645	-1.6606	0.219539	1	ex_09
TCAIM	-0.0468387	0.00798042	-0.101658	-1.67464	0.220469	1	ex_09
RSBN1L	0.0488377	0.136743	-0.0390672	1.08891	0.220496	1	ex_09
FRS2	-0.0324967	0.0443734	-0.109367	-0.828571	0.220523	1	ex_09
TCERG1L	-0.000388469	0.021789	-0.022566	-0.0343315	0.220533	1	ex_09
USP43	-0.0851007	0.0592278	-0.229429	-1.15566	0.220555	1	ex_09
RNF10	-0.0466668	0.00636514	-0.0996988	-1.72472	0.220911	1	ex_09
KIAA0232	-0.0717439	0.0088987	-0.152387	-1.74369	0.221098	1	ex_09
GIGYF2	-0.059846	0.0138742	-0.133566	-1.5911	0.221449	1	ex_09
AASDHPPT	0.0708353	0.167835	-0.0261648	1.43128	0.222078	1	ex_09
ACADSB	-0.00970491	0.0407826	-0.0601924	-0.376752	0.222271	1	ex_09
OAT	0.125231	0.272317	-0.0218542	1.66875	0.222328	1	ex_09
ZKSCAN1	-0.0775367	0.00841593	-0.163489	-1.76806	0.222466	1	ex_09
NUDCD3	-0.0477183	0.0283373	-0.123774	-1.22971	0.222687	1	ex_09
SMURF2	-0.0331877	0.0192769	-0.0856523	-1.23982	0.22306	1	ex_09
PHYHIPL	0.0273469	0.150599	-0.0959056	0.434871	0.223293	1	ex_09
LUC7L2	-0.157458	0.0534423	-0.368358	-1.46331	0.22338	1	ex_09
WASHC2C	0.0128645	0.0496703	-0.0239414	0.685051	0.223388	1	ex_09
IREB2	-0.0173648	0.0586443	-0.0933738	-0.447766	0.223471	1	ex_09
SBF2	-0.0645337	0.0539825	-0.18305	-1.06723	0.22407	1	ex_09
NPTX1	0.161485	0.357122	-0.0341512	1.61782	0.224102	1	ex_09
CDK10	0.039474	0.0990887	-0.0201407	1.29779	0.224432	1	ex_09
DCUN1D4	-0.0691829	0.00829291	-0.146659	-1.75017	0.224655	1	ex_09
NEDD8	0.201325	0.431067	-0.028418	1.71753	0.224714	1	ex_09
SCOC	0.132965	0.334488	-0.0685589	1.29318	0.224765	1	ex_09
RAPGEF6	0.116475	0.249315	-0.016365	1.71851	0.224823	1	ex_09
CDK5RAP1	-0.0531144	0.0094576	-0.115686	-1.66372	0.224835	1	ex_09
HAGH	0.0719304	0.180216	-0.0363548	1.30194	0.22491	1	ex_09
YY1	-0.0669815	0.0171093	-0.151072	-1.56119	0.225089	1	ex_09
STK38	0.00480784	0.0482825	-0.0386668	0.216751	0.225099	1	ex_09
PPP4R2	0.0622455	0.1635	-0.0390094	1.20487	0.225684	1	ex_09
CELF5	-0.0873409	0.056858	-0.23154	-1.18715	0.225694	1	ex_09
NSF	0.0188388	0.176509	-0.138832	0.234181	0.225901	1	ex_09
CAMK1D	-0.127642	0.675589	-0.930872	-0.311459	0.226597	1	ex_09
CABIN1	-0.0842652	0.0110302	-0.179561	-1.7331	0.226611	1	ex_09
COG1	-0.0743128	0.0568568	-0.205482	-1.1104	0.226747	1	ex_09
CDKL2	-0.0445314	0.0521539	-0.141217	-0.902722	0.226875	1	ex_09
TMPO	0.0805621	0.184115	-0.0229907	1.52481	0.226902	1	ex_09
NUDT5	0.00687934	0.0389572	-0.0251985	0.420329	0.227032	1	ex_09
ITPRID2	-0.0217996	0.0215924	-0.0651916	-0.984661	0.227042	1	ex_09
NRXN1	0.0269235	0.260505	-0.206658	0.225912	0.227116	1	ex_09
RPS3	0.12396	0.271242	-0.023323	1.64959	0.227456	1	ex_09
PUS10	-0.0314298	0.0291477	-0.0920074	-1.0169	0.227652	1	ex_09
PARN	-0.0628336	0.0100215	-0.135689	-1.69036	0.22773	1	ex_09
CYP51A1	0.164112	0.352317	-0.0240929	1.70906	0.228207	1	ex_09
FAM184A	-0.0714512	0.0127184	-0.155621	-1.6638	0.22843	1	ex_09
TARS3	-0.0886221	0.0365684	-0.213813	-1.38745	0.228453	1	ex_09
CNOT1	-0.0660163	0.0074691	-0.139502	-1.76075	0.228696	1	ex_09
ZFX	-0.0290966	0.0220818	-0.080275	-1.1143	0.228735	1	ex_09
ZC3H15	0.0288639	0.151574	-0.0938459	0.461024	0.228766	1	ex_09
FUBP1	0.0295486	0.0973943	-0.0382972	0.853615	0.228767	1	ex_09
TRMT44	-0.0174609	0.00610307	-0.0410249	-1.45233	0.228841	1	ex_09
APPBP2	0.042525	0.0922985	-0.00724851	1.67453	0.229098	1	ex_09
ATRNL1	0.218349	0.47544	-0.0387427	1.6646	0.229144	1	ex_09
FBXW11	-0.0638025	0.00668106	-0.134286	-1.77418	0.229171	1	ex_09
IPO9	0.0122831	0.104252	-0.0796857	0.261767	0.229182	1	ex_09
TGS1	0.0445016	0.098321	-0.00931775	1.62064	0.229409	1	ex_09
HSPA4L	0.110923	0.248999	-0.027152	1.57454	0.229708	1	ex_09
ASCC3	0.0795661	0.194347	-0.0352146	1.35865	0.229731	1	ex_09
CXADR	0.0485934	0.122052	-0.0248655	1.29653	0.230849	1	ex_09
UBR1	-0.0749962	0.0285495	-0.178542	-1.41957	0.231246	1	ex_09
TANK	0.0295199	0.0922304	-0.0331906	0.922619	0.231624	1	ex_09
LUC7L3	-0.168663	0.0262821	-0.363608	-1.69573	0.232156	1	ex_09
CEP128	-0.0367189	0.0151295	-0.0885673	-1.38804	0.232542	1	ex_09
ZC2HC1A	-0.0805003	0.019683	-0.180684	-1.57489	0.232639	1	ex_09
DNAJC11	-0.00550603	0.0387252	-0.0497372	-0.243982	0.232767	1	ex_09
EFNA5	0.255533	0.602503	-0.0914359	1.44346	0.232817	1	ex_09
AGK	0.00496657	0.0573384	-0.0474052	0.185869	0.232925	1	ex_09
METTL6	-0.0392018	0.01495	-0.0933535	-1.41887	0.233075	1	ex_09
HTT	-0.0552091	0.0473243	-0.157742	-1.05534	0.233193	1	ex_09
NSMCE2	-0.0919106	0.0485921	-0.232413	-1.28212	0.233402	1	ex_09
TTC19	-0.0933433	0.0138125	-0.200499	-1.70732	0.233458	1	ex_09
SH3GLB2	0.0926681	0.206408	-0.0210719	1.59685	0.233623	1	ex_09
SPPL2A	-0.0327807	0.0105132	-0.0760747	-1.48402	0.233813	1	ex_09
ANKLE2	-0.0361496	0.00930668	-0.081606	-1.55868	0.233826	1	ex_09
HUNK	-0.0222298	0.023926	-0.0683856	-0.943969	0.234018	1	ex_09
XKR6	0.197066	0.520449	-0.126317	1.19438	0.234103	1	ex_09
BTBD8	0.0265905	0.190373	-0.137192	0.318205	0.234348	1	ex_09
NEO1	0.0939572	0.208608	-0.0206932	1.60621	0.23443	1	ex_09
TBC1D32	-0.0969057	0.013769	-0.20758	-1.71613	0.23453	1	ex_09
RABEP1	-0.0686846	0.0266391	-0.164008	-1.41223	0.234642	1	ex_09
TUBA1B	0.284328	0.633824	-0.0651673	1.59451	0.234696	1	ex_09
NRP1	0.0515417	0.166856	-0.0637725	0.876041	0.234818	1	ex_09
TCAF1	0.0852287	0.186121	-0.0156632	1.65568	0.235162	1	ex_09
ATP2B1	0.0453709	0.194026	-0.103284	0.598201	0.235216	1	ex_09
ZNF727	-0.0896485	0.0400877	-0.219385	-1.35435	0.235908	1	ex_09
WSB2	0.0706218	0.154762	-0.0135188	1.64506	0.236058	1	ex_09
RPS6KC1	0.107454	0.30427	-0.0893629	1.07006	0.236317	1	ex_09
MON2	-0.0931757	0.0238475	-0.210199	-1.56055	0.236507	1	ex_09
CAMK4	-0.122062	0.0197867	-0.263911	-1.68657	0.23675	1	ex_09
TPD52L2	-0.0626882	0.0167562	-0.142133	-1.54657	0.236839	1	ex_09
UBE2E2	0.175378	0.445332	-0.0945768	1.2733	0.236937	1	ex_09
DDB1	0.0260131	0.0877919	-0.0357658	0.825276	0.23696	1	ex_09
SCD5	-0.115562	0.0291485	-0.260273	-1.56518	0.237008	1	ex_09
GOLGA4	-0.072771	0.0201083	-0.16565	-1.53563	0.237088	1	ex_09
DPY19L3	0.0237755	0.0779929	-0.0304419	0.859486	0.237475	1	ex_09
PEA15	0.143243	0.342727	-0.0562407	1.40739	0.23756	1	ex_09
KIFC2	0.0713246	0.167581	-0.0249317	1.45231	0.237616	1	ex_09
DPF1	0.0585039	0.159948	-0.0429407	1.13033	0.237622	1	ex_09
JUND	0.128523	0.275771	-0.0187242	1.71073	0.237657	1	ex_09
MAP3K21	0.0351382	0.0898547	-0.0195783	1.25866	0.237757	1	ex_09
KCNMA1	-0.205082	0.1392	-0.549364	-1.16751	0.238067	1	ex_09
ZNF26	-0.0226788	0.00670237	-0.0520599	-1.51286	0.238111	1	ex_09
RAP1GAP	-0.110561	0.0208973	-0.24202	-1.6484	0.238365	1	ex_09
EMSY	-0.0503229	0.0129228	-0.113568	-1.55949	0.238655	1	ex_09
KCNB1	-0.117068	0.0292296	-0.263366	-1.56837	0.238792	1	ex_09
MYO1D	-0.157334	0.0349974	-0.349665	-1.60332	0.238894	1	ex_09
ZNF337	-0.0438826	0.0123835	-0.100149	-1.5286	0.238918	1	ex_09
SOGA1	-0.024952	0.0147555	-0.0646595	-1.23163	0.238922	1	ex_09
MAP4K4	-0.0759864	0.0377335	-0.189706	-1.30963	0.238964	1	ex_09
KANSL1L	-0.0781503	0.0798297	-0.23613	-0.969565	0.23909	1	ex_09
NSD1	0.0932039	0.206346	-0.019938	1.61458	0.239545	1	ex_09
INPP5B	-0.0317554	0.0298239	-0.0933346	-1.01072	0.239645	1	ex_09
MBD2	-0.0460893	0.0103624	-0.102541	-1.60019	0.239828	1	ex_09
SNX24	-0.0624563	0.0113881	-0.136301	-1.6577	0.23989	1	ex_09
ENO1	0.177767	0.384717	-0.0291839	1.68357	0.239902	1	ex_09
UNC13B	-0.0572388	0.0334067	-0.147884	-1.23763	0.24009	1	ex_09
PIGU	-0.0449591	0.0207941	-0.110712	-1.34014	0.240648	1	ex_09
DHX57	-0.0392529	0.0175419	-0.0960477	-1.3546	0.240689	1	ex_09
ANKS3	0.046846	0.117551	-0.0238585	1.29859	0.240936	1	ex_09
DIS3	0.033791	0.0868529	-0.0192708	1.24815	0.240959	1	ex_09
PDXDC1	-0.201591	0.0352103	-0.438392	-1.66853	0.240988	1	ex_09
CFAP298	-0.12549	0.0418333	-0.292813	-1.46994	0.241177	1	ex_09
DNASE1	-0.0560828	0.0166495	-0.128815	-1.5113	0.241783	1	ex_09
MED27	-0.114746	0.0296534	-0.259145	-1.55747	0.241888	1	ex_09
EXOC6B	0.0825884	0.233153	-0.0679762	1.07509	0.242075	1	ex_09
MPRIP	-0.0344598	0.0687498	-0.137669	-0.654396	0.242092	1	ex_09
CIRBP	-0.240664	0.0478863	-0.529215	-1.6347	0.242243	1	ex_09
BTBD7	-0.0481792	0.0184187	-0.114777	-1.4179	0.242388	1	ex_09
PRIM2	-0.0272348	0.00808498	-0.0625546	-1.51131	0.242961	1	ex_09
N4BP2L1	-0.0251887	0.0536821	-0.10406	-0.625947	0.243081	1	ex_09
FNIP2	0.103541	0.227838	-0.0207562	1.63267	0.243381	1	ex_09
TIPRL	0.0694782	0.161873	-0.0229165	1.47384	0.243462	1	ex_09
ARFGEF2	0.10085	0.219905	-0.0182055	1.66025	0.243808	1	ex_09
KCNH1	-0.0468101	0.181695	-0.275315	-0.401507	0.24408	1	ex_09
DNAJC16	-0.0600664	0.0164059	-0.136539	-1.53949	0.244084	1	ex_09
MTX2	0.0591274	0.161093	-0.0428383	1.13653	0.24431	1	ex_09
HMGCR	0.147976	0.329671	-0.0337197	1.59623	0.244325	1	ex_09
EPB41L1	0.0916357	0.203651	-0.0203796	1.60338	0.244406	1	ex_09
MTMR7	-0.0370394	0.05058	-0.124659	-0.828536	0.244476	1	ex_09
CCNY	-0.0718327	0.00993403	-0.153599	-1.72184	0.244691	1	ex_09
TCF12	0.0656071	0.186141	-0.0549268	1.06682	0.244726	1	ex_09
ZXDC	0.0147469	0.0866651	-0.0571713	0.401893	0.24484	1	ex_09
NRIP1	0.0542052	0.134059	-0.0256484	1.33044	0.245076	1	ex_09
GDPD1	0.0907884	0.201419	-0.0198425	1.60843	0.245537	1	ex_09
EMC2	0.0504407	0.122518	-0.0216362	1.37162	0.245583	1	ex_09
BRINP1	-0.114516	0.0293409	-0.258373	-1.56021	0.245689	1	ex_09
NR1D2	0.0822558	0.179809	-0.0152971	1.65263	0.245964	1	ex_09
UBN2	-0.0988852	0.0216695	-0.21944	-1.60766	0.245964	1	ex_09
MREG	0.0660312	0.154739	-0.0226768	1.45893	0.246136	1	ex_09
DCAF6	-0.100102	0.0228734	-0.223077	-1.59541	0.246614	1	ex_09
LCMT1	0.027355	0.0761369	-0.0214269	1.09907	0.247344	1	ex_09
MED4	-0.0269729	0.0412311	-0.0951769	-0.775114	0.247382	1	ex_09
EPC2	0.00854644	0.105531	-0.0884377	0.172716	0.247928	1	ex_09
EEF1AKMT2	-0.00942286	0.0563411	-0.0751868	-0.28083	0.247993	1	ex_09
ATG16L1	-0.0669945	0.0100028	-0.143992	-1.70534	0.247994	1	ex_09
CCDC82	0.0327784	0.119281	-0.0537242	0.742689	0.248173	1	ex_09
HERC1	-0.102722	0.0506197	-0.256064	-1.31296	0.248319	1	ex_09
ZBTB38	0.0669386	0.14338	-0.00950262	1.71632	0.248466	1	ex_09
ALG14	-0.0225217	0.0200487	-0.0650921	-1.03691	0.249169	1	ex_09
GPX4	0.153796	0.370134	-0.0625417	1.39335	0.249295	1	ex_09
ACOX3	-0.0156636	0.0058827	-0.03721	-1.42484	0.249351	1	ex_09
C8orf34	-0.175506	0.0317948	-0.382808	-1.65936	0.249588	1	ex_09
OGFRL1	0.149614	0.328686	-0.0294586	1.63754	0.249634	1	ex_09
INTS4	-0.03171	0.00698773	-0.0704078	-1.60605	0.250038	1	ex_09
BRD7	-0.0428322	0.0472293	-0.132894	-0.932137	0.250332	1	ex_09
CARS1	-0.0234449	0.00770332	-0.0545932	-1.47524	0.250441	1	ex_09
ZNF507	0.0185468	0.0500212	-0.0129276	1.15494	0.250535	1	ex_09
CDC42SE2	-0.0662519	0.00997333	-0.142477	-1.70352	0.25062	1	ex_09
ETV6	-0.0357068	0.0725392	-0.143953	-0.646528	0.250634	1	ex_09
RNGTT	-0.0175432	0.0660208	-0.101107	-0.41147	0.250725	1	ex_09
PRXL2A	0.102067	0.234269	-0.0301339	1.51321	0.250828	1	ex_09
ANKAR	-0.0388559	0.0283247	-0.106037	-1.1336	0.250921	1	ex_09
ANKRD30BL	-0.164333	0.0393705	-0.368036	-1.58115	0.251245	1	ex_09
DGKI	-0.134122	0.0359753	-0.304219	-1.54543	0.251367	1	ex_09
MICU1	-0.0954183	0.0392837	-0.23012	-1.38837	0.251393	1	ex_09
RPGRIP1L	-0.0539428	0.0167289	-0.124615	-1.49602	0.251867	1	ex_09
HS6ST2	0.0023871	0.116255	-0.111481	0.0410882	0.25189	1	ex_09
LSM14A	0.0256994	0.107592	-0.0561932	0.615073	0.253123	1	ex_09
TCTEX1D2	0.0357743	0.1026	-0.0310516	1.04924	0.253173	1	ex_09
MRPL19	-0.0882584	0.0240041	-0.200521	-1.54088	0.253517	1	ex_09
DYNC2H1	0.101472	0.238265	-0.0353224	1.45387	0.254121	1	ex_09
LAMB1	-0.0594946	0.0234401	-0.142429	-1.40601	0.254187	1	ex_09
ANKMY2	0.0766033	0.175757	-0.0225502	1.51422	0.254409	1	ex_09
CUL5	-0.0509493	0.0188138	-0.120712	-1.4314	0.254486	1	ex_09
PAFAH1B2	0.0611207	0.135526	-0.0132843	1.61003	0.254489	1	ex_09
FBXO3	-0.00087177	0.0851764	-0.0869199	-0.0198568	0.254753	1	ex_09
WBP2	0.141445	0.314144	-0.0312545	1.60526	0.254992	1	ex_09
DEAF1	0.0412064	0.105154	-0.0227408	1.26297	0.255274	1	ex_09
WDR61	-0.0757147	0.0192357	-0.170665	-1.5629	0.256129	1	ex_09
SGMS1	-0.0731054	0.037641	-0.183852	-1.2938	0.256442	1	ex_09
C12orf45	-0.0856573	0.0328984	-0.204213	-1.41609	0.256477	1	ex_09
FAR1	-0.108197	0.0340956	-0.25049	-1.49033	0.25649	1	ex_09
IL7	-0.276464	0.161631	-0.714558	-1.23685	0.256493	1	ex_09
PCDH7	0.185078	0.43611	-0.0659547	1.44502	0.256624	1	ex_09
CFAP221	-0.0822305	0.0266403	-0.191101	-1.48037	0.257012	1	ex_09
DGKB	0.136372	0.36901	-0.0962668	1.14892	0.257375	1	ex_09
PEAK1	0.0692339	0.176919	-0.0384514	1.26012	0.257811	1	ex_09
MINDY2	0.0300146	0.102133	-0.0421042	0.815703	0.25791	1	ex_09
COBL	0.149318	0.368696	-0.0700603	1.33403	0.258228	1	ex_09
NXPE3	0.0696325	0.15781	-0.018545	1.54776	0.258352	1	ex_09
ERCC6	-0.0185544	0.0290232	-0.0661321	-0.764352	0.258423	1	ex_09
DIP2A	-0.0569228	0.0164481	-0.130294	-1.52058	0.258552	1	ex_09
ABL1	-0.0612255	0.0258324	-0.148283	-1.37839	0.258649	1	ex_09
PAIP2	0.0471229	0.129014	-0.0347686	1.12782	0.258666	1	ex_09
EGLN1	-0.0373777	0.0147256	-0.0894811	-1.40603	0.258684	1	ex_09
VPS36	0.0454167	0.117098	-0.0262649	1.24181	0.258837	1	ex_09
METAP2	-0.00593794	0.0805682	-0.092444	-0.134536	0.258862	1	ex_09
GRK5	0.000924824	0.0632305	-0.0613809	0.0290924	0.258906	1	ex_09
OPRM1	-0.107332	0.0812229	-0.295886	-1.11568	0.258937	1	ex_09
PCID2	0.0621757	0.146444	-0.0220922	1.44613	0.259357	1	ex_09
RAI1	-0.0325304	0.0151152	-0.0801759	-1.33818	0.259608	1	ex_09
MTMR4	-0.0817538	0.0171185	-0.180626	-1.62062	0.260043	1	ex_09
SDHA	-0.0196121	0.0254081	-0.0646323	-0.853819	0.260282	1	ex_09
FUS	-0.0379851	0.058003	-0.133973	-0.775611	0.26038	1	ex_09
MAP1LC3B	0.172787	0.38709	-0.041517	1.58026	0.260484	1	ex_09
ZNF605	0.0165674	0.0436245	-0.0104897	1.20011	0.260719	1	ex_09
NEFM	0.135921	0.466722	-0.19488	0.805318	0.260742	1	ex_09
MSRB3	-0.00907606	0.1008	-0.118952	-0.161898	0.260818	1	ex_09
TMEM30A	0.0883969	0.196997	-0.0202034	1.59534	0.260887	1	ex_09
PXDN	-0.0669422	0.0315365	-0.165421	-1.33231	0.260988	1	ex_09
SCN1A	0.115166	0.250167	-0.0198348	1.672	0.261398	1	ex_09
NUCKS1	0.0790325	0.220182	-0.0621175	1.09742	0.261605	1	ex_09
PDIA3	0.0628447	0.153249	-0.0275591	1.36248	0.261674	1	ex_09
RSKR	0.0537025	0.145214	-0.0378091	1.15018	0.2617	1	ex_09
PPP1CB	0.0416607	0.13613	-0.0528083	0.864342	0.261778	1	ex_09
UXS1	-0.0240756	0.0094373	-0.0575884	-1.40803	0.262205	1	ex_09
ABI1	0.0151383	0.119228	-0.0889511	0.285048	0.262545	1	ex_09
USP10	-0.064183	0.00949592	-0.137862	-1.70736	0.262616	1	ex_09
APP	0.062298	0.259978	-0.135382	0.617673	0.262728	1	ex_09
CYCS	0.140954	0.328539	-0.046631	1.47274	0.262824	1	ex_09
ZFP90	-0.0291414	0.0353683	-0.0936511	-0.885387	0.262967	1	ex_09
RPS15	0.124603	0.290113	-0.0409073	1.47554	0.263164	1	ex_09
ST3GAL3	-0.0758421	0.0266665	-0.178351	-1.4501	0.263218	1	ex_09
KLHL2	0.0488942	0.176282	-0.0784936	0.752276	0.263258	1	ex_09
TOX	0.138329	0.428592	-0.151933	0.934052	0.263674	1	ex_09
UBE2G1	-0.038812	0.0271642	-0.104788	-1.15299	0.263711	1	ex_09
DDX19A	0.0240836	0.0608051	-0.0126378	1.28543	0.263816	1	ex_09
GGA3	0.0280133	0.0753523	-0.0193257	1.15983	0.263822	1	ex_09
APLP1	0.117278	0.291523	-0.0569674	1.31918	0.264465	1	ex_09
SCN2A	0.0164733	0.130514	-0.0975674	0.283119	0.264878	1	ex_09
TRPM7	0.0373748	0.141944	-0.0671941	0.700526	0.265071	1	ex_09
WDR17	-0.112336	0.0211692	-0.245841	-1.64918	0.265221	1	ex_09
DLGAP3	-0.0491336	0.0344481	-0.132715	-1.15217	0.265713	1	ex_09
SUMO2	0.136066	0.306333	-0.0342003	1.56628	0.265856	1	ex_09
RHBDL2	-0.134327	0.0786781	-0.347332	-1.23601	0.265986	1	ex_09
MOB2	0.0218147	0.0556467	-0.0120173	1.26378	0.266084	1	ex_09
CASP8AP2	0.0112367	0.0392337	-0.0167603	0.786641	0.266785	1	ex_09
PDE5A	-0.364117	0.137084	-0.865317	-1.42389	0.266829	1	ex_09
GGA2	-0.0229715	0.0467264	-0.0926695	-0.645978	0.266935	1	ex_09
STRADB	-0.217138	0.063562	-0.497838	-1.51615	0.266961	1	ex_09
WDR20	-0.0576761	0.0100809	-0.125433	-1.66836	0.267726	1	ex_09
MRE11	0.0334982	0.0966951	-0.0296986	1.0389	0.267834	1	ex_09
CRMP1	-0.0602419	0.0232427	-0.143726	-1.4143	0.267889	1	ex_09
EPB41	0.0915256	0.225258	-0.0422067	1.34139	0.267943	1	ex_09
PLEKHA8	0.0246639	0.066122	-0.0167942	1.166	0.267966	1	ex_09
NPM1	0.136965	0.313463	-0.039533	1.52096	0.268061	1	ex_09
PRICKLE1	-0.143263	0.0698116	-0.356337	-1.3178	0.268816	1	ex_09
TRIP11	0.0232597	0.0538442	-0.00732476	1.49057	0.269065	1	ex_09
PSMB1	0.0529105	0.123644	-0.0178233	1.4661	0.269261	1	ex_09
IFT80	-0.0535632	0.0358617	-0.142988	-1.17397	0.269416	1	ex_09
CAPS2	0.106575	0.233978	-0.0208274	1.63956	0.26942	1	ex_09
KDM2B	-0.0118985	0.0154633	-0.0392602	-0.852307	0.269432	1	ex_09
PAPOLG	0.0131676	0.0850701	-0.0587349	0.35893	0.269527	1	ex_09
ANKDD1A	-0.0180438	0.0350625	-0.0711502	-0.665933	0.27025	1	ex_09
EPHX4	0.131737	0.292468	-0.0289945	1.6064	0.27037	1	ex_09
PSMA1	0.0512943	0.144464	-0.0418756	1.07905	0.27079	1	ex_09
RBM19	-0.0218558	0.00851375	-0.0522253	-1.41051	0.27106	1	ex_09
RSPRY1	-0.0276193	0.0140974	-0.069336	-1.29763	0.271159	1	ex_09
FRYL	0.0456685	0.226036	-0.134699	0.496256	0.271255	1	ex_09
HECTD2	-0.113859	0.0252281	-0.252946	-1.60446	0.2713	1	ex_09
LEPR	-0.0842074	0.0605639	-0.228979	-1.14003	0.271441	1	ex_09
ADNP	0.0464996	0.114589	-0.0215901	1.33849	0.271619	1	ex_09
PRSS51	-0.359695	0.354917	-1.07431	-0.986534	0.27175	1	ex_09
TNPO3	0.0263133	0.0989736	-0.046347	0.709783	0.271883	1	ex_09
RPRD2	-0.0916876	0.0253342	-0.208709	-1.53565	0.271937	1	ex_09
TSTD3	-0.0629281	0.11831	-0.244166	-0.680523	0.271999	1	ex_09
PKM	0.123843	0.27785	-0.0301651	1.57607	0.272049	1	ex_09
SCG5	0.073	0.190289	-0.0442892	1.21987	0.272064	1	ex_09
ARID4A	0.0700538	0.186675	-0.0465676	1.17734	0.272157	1	ex_09
HSPA4	0.122875	0.287883	-0.042133	1.45951	0.27221	1	ex_09
MOB4	0.0641699	0.148124	-0.019784	1.49809	0.272384	1	ex_09
MCUB	0.0858852	0.22935	-0.0575796	1.17333	0.272479	1	ex_09
SLC4A4	-0.0217655	0.0639406	-0.107472	-0.497744	0.272633	1	ex_09
GCNT1	-0.17057	0.0865712	-0.427711	-1.30011	0.272732	1	ex_09
FKBP3	0.0751672	0.179831	-0.0294968	1.4076	0.272776	1	ex_09
DOP1B	-0.042259	0.0255835	-0.110102	-1.22086	0.27282	1	ex_09
DSE	0.0515372	0.1524	-0.0493255	1.00147	0.272828	1	ex_09
IQSEC2	-0.0458939	0.0655151	-0.157303	-0.807388	0.272967	1	ex_09
BCO2	0.0544607	0.137269	-0.0283479	1.28901	0.273048	1	ex_09
STAU1	0.0596059	0.140748	-0.021536	1.43977	0.273109	1	ex_09
AMD1	0.0727234	0.176359	-0.0309119	1.37535	0.273187	1	ex_09
NCALD	-0.145059	0.0384864	-0.328603	-1.54899	0.273472	1	ex_09
HMGN1	-0.102808	0.0754318	-0.281048	-1.1305	0.27439	1	ex_09
GUF1	0.0514228	0.120302	-0.0174562	1.46325	0.274563	1	ex_09
ADAMTS19	-0.0905689	0.0891775	-0.270315	-0.987568	0.274818	1	ex_09
CIBAR1	0.0660887	0.152319	-0.0201413	1.50216	0.275029	1	ex_09
PPHLN1	-0.0768241	0.0353031	-0.188951	-1.34287	0.275723	1	ex_09
TRIM24	-0.0524481	0.0157613	-0.120658	-1.50707	0.276003	1	ex_09
HECTD1	-0.00459921	0.0758148	-0.0850132	-0.112099	0.276042	1	ex_09
MTMR9	0.054632	0.136937	-0.0276729	1.30098	0.27607	1	ex_09
CEP192	-0.078823	0.0274591	-0.185105	-1.45359	0.276232	1	ex_09
LRRN3	0.0780284	0.17318	-0.017123	1.60726	0.276324	1	ex_09
ATG14	-0.0317131	0.0235186	-0.0869448	-1.12538	0.276521	1	ex_09
SP3	-0.0404013	0.0304177	-0.11122	-1.11813	0.27684	1	ex_09
SEPTIN6	0.0191006	0.0501772	-0.0119761	1.20465	0.277033	1	ex_09
JAK1	-0.182819	0.0481059	-0.413744	-1.55167	0.277446	1	ex_09
ME2	-0.0120178	0.0495096	-0.0735452	-0.382829	0.277588	1	ex_09
ZFPM2	0.186522	0.488244	-0.115201	1.21163	0.277604	1	ex_09
NCAM2	0.0186935	0.244971	-0.207584	0.161919	0.27767	1	ex_09
FHL1	-0.0655452	0.0422445	-0.173335	-1.19182	0.277718	1	ex_09
PRNP	0.134918	0.398409	-0.128573	1.00358	0.278652	1	ex_09
ANXA6	0.0692696	0.170599	-0.0320599	1.33985	0.278832	1	ex_09
RPS8	0.118906	0.34218	-0.104367	1.0438	0.278867	1	ex_09
STAT2	-0.0768611	0.0192732	-0.172995	-1.56703	0.278945	1	ex_09
TATDN1	-0.0398584	0.0297391	-0.109456	-1.12247	0.279017	1	ex_09
TRPC1	-0.0837114	0.0271348	-0.194558	-1.48017	0.279037	1	ex_09
SCAPER	-0.0989135	0.0781288	-0.275956	-1.09503	0.279092	1	ex_09
FBXL2	-0.0627017	0.0141589	-0.139562	-1.59891	0.279376	1	ex_09
ATRN	-0.0742163	0.0165048	-0.164937	-1.60339	0.279736	1	ex_09
MTCH2	-0.0347984	0.0134981	-0.0830948	-1.41218	0.279742	1	ex_09
JMY	0.0140311	0.0733506	-0.0452883	0.4636	0.279784	1	ex_09
SNRPD3	-0.0323252	0.00846208	-0.0731125	-1.55333	0.279812	1	ex_09
CBWD2	-0.0675244	0.0193634	-0.154412	-1.52318	0.279954	1	ex_09
KPNA6	0.0574433	0.128319	-0.0134319	1.58852	0.280415	1	ex_09
EPHA4	0.0955025	0.214775	-0.0237702	1.56936	0.280457	1	ex_09
TM2D1	-0.0176783	0.0476812	-0.0830378	-0.530126	0.280495	1	ex_09
TMEM181	-0.0685095	0.0155394	-0.152558	-1.5976	0.281356	1	ex_09
LIPA	-0.0835416	0.0329776	-0.200061	-1.40525	0.281432	1	ex_09
TET2	-0.0428582	0.0152662	-0.100983	-1.44518	0.281468	1	ex_09
TMCO3	-0.0559471	0.0238243	-0.135719	-1.37461	0.281518	1	ex_09
SH3GL3	-0.144361	0.0305225	-0.319245	-1.61789	0.281835	1	ex_09
AKAP6	-0.0504364	0.0696861	-0.170559	-0.82294	0.282055	1	ex_09
ATXN1	-0.193046	0.0850379	-0.47113	-1.36061	0.282558	1	ex_09
GKAP1	-0.00942916	0.0466817	-0.06554	-0.329362	0.282652	1	ex_09
TRA2B	-0.0240747	0.0572517	-0.105401	-0.5802	0.282861	1	ex_09
HDX	0.0321967	0.0803341	-0.0159406	1.31093	0.282862	1	ex_09
EP300	-0.0691671	0.0154695	-0.153804	-1.60173	0.283066	1	ex_09
SMS	0.0679254	0.159339	-0.0234887	1.45636	0.283163	1	ex_09
ASPHD1	-0.0727339	0.018268	-0.163736	-1.56651	0.283435	1	ex_09
CRYL1	-0.0972896	0.0356038	-0.230183	-1.43487	0.28344	1	ex_09
BMERB1	0.136596	0.308217	-0.0350253	1.55996	0.283469	1	ex_09
SLC12A6	-0.0314878	0.0203426	-0.0833182	-1.19071	0.28358	1	ex_09
CDC25B	0.0355472	0.091658	-0.0205635	1.24167	0.283719	1	ex_09
RHBDL3	0.0316722	0.0869948	-0.0236504	1.12208	0.284271	1	ex_09
SUPT3H	-0.0676368	0.0614332	-0.196707	-1.02708	0.284273	1	ex_09
ATP2B4	-0.0125007	0.118748	-0.143749	-0.186676	0.284618	1	ex_09
SNX13	0.0422612	0.137604	-0.0530812	0.868768	0.284912	1	ex_09
DNAJB6	0.062624	0.179102	-0.0538538	1.05377	0.284922	1	ex_09
KIAA1217	-0.108319	0.0647529	-0.281392	-1.22667	0.285195	1	ex_09
KDM5B	0.0580022	0.140029	-0.0240246	1.38592	0.285808	1	ex_09
MBP	-0.0643802	0.0486736	-0.177434	-1.11613	0.286039	1	ex_09
SH3BGRL2	0.0247037	0.119199	-0.0697911	0.512392	0.286157	1	ex_09
AFG1L	-0.048202	0.0336913	-0.130095	-1.15363	0.286306	1	ex_09
HMGCS1	0.139618	0.318841	-0.0396053	1.52685	0.286878	1	ex_09
SMAD5	0.0462344	0.11098	-0.0185113	1.3996	0.28714	1	ex_09
SCPEP1	-0.0781897	0.0252097	-0.181589	-1.48211	0.287229	1	ex_09
CLVS2	0.109753	0.276205	-0.0567001	1.29233	0.287512	1	ex_09
OLFM3	-0.135574	0.0471892	-0.318337	-1.4539	0.28812	1	ex_09
ARL17B	-0.317885	0.318827	-0.954596	-0.978532	0.288148	1	ex_09
VAMP2	0.164196	0.390163	-0.0617711	1.42418	0.28816	1	ex_09
TESC	0.042635	0.126623	-0.0413529	0.994942	0.288164	1	ex_09
PTPRM	0.0694907	0.193841	-0.0548597	1.09529	0.288513	1	ex_09
COA1	-0.0665729	0.0145762	-0.147722	-1.60791	0.288748	1	ex_09
GLIS1	-0.0253149	0.0229431	-0.073573	-1.02815	0.288816	1	ex_09
PILRB	-0.0761804	0.0614416	-0.213802	-1.08493	0.289099	1	ex_09
MMP24	-0.0154248	0.00666635	-0.037516	-1.36851	0.289125	1	ex_09
UCHL3	-0.0481852	0.0153075	-0.111678	-1.48743	0.289614	1	ex_09
POLD3	0.0478046	0.131859	-0.0362494	1.1147	0.289801	1	ex_09
UBR5	0.0315308	0.166913	-0.103851	0.45648	0.290025	1	ex_09
LDLRAD4	-0.128859	0.0830393	-0.340757	-1.19189	0.29059	1	ex_09
TTC8	-0.139035	0.0487226	-0.326793	-1.45136	0.291271	1	ex_09
LRRC9	-0.0277423	0.0114183	-0.0669029	-1.38849	0.291293	1	ex_09
SMIM8	-0.0431725	0.0274149	-0.11376	-1.19875	0.291377	1	ex_09
TTC7A	0.0108072	0.0534255	-0.0318111	0.497011	0.291656	1	ex_09
LRP11	0.0354054	0.0856673	-0.0148565	1.38064	0.292241	1	ex_09
STIMATE	-0.00724325	0.0115755	-0.026062	-0.754381	0.292402	1	ex_09
LRRC8C	0.0003615	0.0245968	-0.0238738	0.0292354	0.292671	1	ex_09
GABRB3	-0.113127	0.0397303	-0.265985	-1.45054	0.292717	1	ex_09
RAB8B	0.0389308	0.103174	-0.0253121	1.18773	0.292766	1	ex_09
RAB11FIP2	0.0204986	0.0964764	-0.0554792	0.528792	0.292827	1	ex_09
ARPP21	0.0653875	0.185164	-0.0543891	1.06997	0.293027	1	ex_09
RAF1	-0.0295918	0.0201596	-0.0793432	-1.16577	0.293143	1	ex_09
TANGO6	-0.0548187	0.0200146	-0.129652	-1.43576	0.293156	1	ex_09
RABL2A	-0.0344588	0.0272694	-0.096187	-1.09412	0.293521	1	ex_09
SIMC1	-0.0293417	0.0219605	-0.080644	-1.12098	0.293802	1	ex_09
MPHOSPH9	-0.074277	0.027861	-0.176415	-1.42533	0.294337	1	ex_09
HBP1	-0.0480002	0.0281278	-0.124128	-1.2358	0.294404	1	ex_09
NGRN	0.162296	0.386392	-0.0617991	1.41946	0.294873	1	ex_09
CPSF7	0.0249124	0.0685189	-0.0186942	1.11972	0.295144	1	ex_09
SEMA6A	0.0131066	0.0970879	-0.0708747	0.305883	0.295159	1	ex_09
SPARCL1	0.263643	0.625916	-0.0986308	1.42635	0.295359	1	ex_09
RIC1	-0.0658458	0.0207617	-0.152453	-1.49012	0.295373	1	ex_09
IFT122	-0.0448186	0.0115546	-0.101192	-1.55824	0.295743	1	ex_09
TPCN2	0.00342196	0.0463674	-0.0395235	0.156173	0.295815	1	ex_09
XRN2	-0.053318	0.0325275	-0.139164	-1.21732	0.295989	1	ex_09
CDK6	-0.0875303	0.0231234	-0.198184	-1.55039	0.295993	1	ex_09
WASHC5	-0.0328886	0.0232856	-0.0890628	-1.14751	0.29611	1	ex_09
RGS17	-0.0504193	0.0132015	-0.11404	-1.55327	0.296145	1	ex_09
ITFG2	0.0103451	0.0344284	-0.0137383	0.84191	0.296149	1	ex_09
FRRS1L	-0.0688636	0.0475441	-0.185271	-1.15946	0.296198	1	ex_09
NUDCD1	-0.000285369	0.0399753	-0.040546	-0.0138923	0.296241	1	ex_09
PIGL	-0.123477	0.0336382	-0.280593	-1.54034	0.297327	1	ex_09
IFT172	-0.0553005	0.0182914	-0.128892	-1.47281	0.29747	1	ex_09
KIF1B	-0.0294825	0.0999745	-0.15894	-0.446362	0.297846	1	ex_09
FOXN3	0.00148064	0.125292	-0.122331	0.0234389	0.297947	1	ex_09
MLLT3	0.145459	0.350281	-0.0593623	1.39192	0.29807	1	ex_09
TENM3	-0.205285	0.0521312	-0.462701	-1.56304	0.298205	1	ex_09
TTN	-0.267765	0.175637	-0.711167	-1.1836	0.298472	1	ex_09
ZSCAN18	-0.077738	0.0578124	-0.213288	-1.12404	0.298818	1	ex_09
POLR3B	-0.0196795	0.0129662	-0.0523251	-1.18151	0.299073	1	ex_09
DGKZ	-0.0700984	0.0643921	-0.204589	-1.02156	0.299585	1	ex_09
KCNQ5	0.0857032	0.352998	-0.181591	0.628427	0.299903	1	ex_09
MSMO1	0.160401	0.374634	-0.0538324	1.46747	0.299997	1	ex_09
VAPB	0.0525711	0.12565	-0.0205077	1.40995	0.300528	1	ex_09
NIPSNAP2	-0.0339294	0.0247909	-0.0926496	-1.13249	0.300638	1	ex_09
FBXO28	-0.0105353	0.058022	-0.0790925	-0.30119	0.301018	1	ex_09
BRD1	-0.0350671	0.0180082	-0.0881424	-1.29496	0.301303	1	ex_09
PTP4A2	0.0791458	0.190628	-0.0323365	1.39146	0.30149	1	ex_09
ITGB1	0.0506236	0.132439	-0.0311917	1.21274	0.301789	1	ex_09
NDUFV3	0.00907073	0.0881291	-0.0699877	0.224875	0.302064	1	ex_09
FTH1	0.292268	0.656082	-0.0715463	1.57452	0.302973	1	ex_09
PIP4K2C	0.0961207	0.222216	-0.0299742	1.49406	0.303	1	ex_09
EEA1	0.0280457	0.100314	-0.0442222	0.760623	0.303024	1	ex_09
ACBD3	-0.0271051	0.012755	-0.0669652	-1.33279	0.303095	1	ex_09
RNF165	-0.0837937	0.0557287	-0.223316	-1.17711	0.303569	1	ex_09
RAB11A	-0.283475	0.128022	-0.694973	-1.35019	0.303623	1	ex_09
UBE2Z	0.0331654	0.0940085	-0.0276777	1.06837	0.304358	1	ex_09
ZNF519	0.110407	0.259776	-0.0389625	1.44871	0.304657	1	ex_09
CEP162	-0.0560065	0.0167878	-0.128801	-1.50796	0.304753	1	ex_09
MAP9	0.0850721	0.194401	-0.0242572	1.5251	0.305496	1	ex_09
ZBTB41	0.0220058	0.119115	-0.0751033	0.444145	0.305605	1	ex_09
FOXG1	0.0390697	0.141353	-0.0632138	0.748656	0.305813	1	ex_09
CACNB4	-0.0800672	0.0257453	-0.18588	-1.48308	0.305897	1	ex_09
SEPTIN8	0.035793	0.114965	-0.043379	0.886084	0.306075	1	ex_09
BTBD3	-0.0306463	0.0345117	-0.0958043	-0.921845	0.306391	1	ex_09
CCT8	0.171744	0.38945	-0.0459621	1.54618	0.306447	1	ex_09
SLC35F1	0.0667759	0.269743	-0.136191	0.644826	0.306557	1	ex_09
RSRC1	-0.0093443	0.0669722	-0.0856608	-0.239981	0.306591	1	ex_09
PUS7L	-0.0360835	0.0784567	-0.150624	-0.617445	0.306707	1	ex_09
RYBP	-0.0914968	0.026897	-0.209891	-1.5147	0.30678	1	ex_09
EPN2	-0.0207682	0.0415382	-0.0830746	-0.653302	0.307092	1	ex_09
SLC6A17	-0.0494507	0.0136087	-0.11251	-1.53699	0.307294	1	ex_09
XRCC6	0.0661	0.160044	-0.027844	1.37905	0.307507	1	ex_09
FIGN	-0.115155	0.0402783	-0.270589	-1.45207	0.307588	1	ex_09
CLU	0.629832	1.50053	-0.240869	1.41776	0.307707	1	ex_09
TANGO2	-0.00436419	0.0266772	-0.0354056	-0.275556	0.308008	1	ex_09
GMDS	-0.0861212	0.061048	-0.23329	-1.14694	0.308447	1	ex_09
REEP1	-0.0623459	0.021636	-0.146328	-1.45502	0.308724	1	ex_09
EEF1A2	0.148393	0.342666	-0.0458806	1.49709	0.308812	1	ex_09
NELL2	0.0197639	0.192576	-0.153048	0.224154	0.30882	1	ex_09
PRRC2C	0.0562997	0.192792	-0.080193	0.808434	0.308936	1	ex_09
DIDO1	-0.0345614	0.0342645	-0.103387	-0.98421	0.30898	1	ex_09
RCOR3	-0.0941225	0.0320496	-0.220295	-1.4621	0.309157	1	ex_09
UBE4A	0.0191931	0.0806242	-0.042238	0.612357	0.309201	1	ex_09
CCDC47	0.0582605	0.148406	-0.0318852	1.26671	0.309372	1	ex_09
KCNH3	-0.0705875	0.0211372	-0.162312	-1.50831	0.309428	1	ex_09
NISCH	0.0733627	0.178419	-0.0316935	1.36868	0.309438	1	ex_09
ARIH2	-0.0533346	0.0143555	-0.121025	-1.5443	0.309599	1	ex_09
GLB1	-0.0281634	0.00941756	-0.0657444	-1.46881	0.309923	1	ex_09
FLACC1	-0.0245932	0.0224853	-0.0716717	-1.02386	0.310137	1	ex_09
AKIRIN1	0.0305418	0.0776524	-0.0165687	1.27065	0.311305	1	ex_09
RSRC2	0.0582902	0.179875	-0.0632951	0.939643	0.311594	1	ex_09
TUBG2	-0.0918696	0.0313711	-0.21511	-1.46105	0.311792	1	ex_09
FAM13C	-0.0506519	0.0312288	-0.132532	-1.21245	0.311805	1	ex_09
MAX	-0.102398	0.0340043	-0.238801	-1.47136	0.31217	1	ex_09
LARS2	-0.0232517	0.0308186	-0.077322	-0.842838	0.312272	1	ex_09
RPS29	0.0767711	0.193368	-0.0398262	1.2905	0.312291	1	ex_09
AHR	-0.125629	0.0381805	-0.289438	-1.50314	0.312618	1	ex_09
DIPK1A	-0.103222	0.028842	-0.235287	-1.53192	0.313056	1	ex_09
AP3B2	-0.0230959	0.0337586	-0.0799504	-0.796192	0.313102	1	ex_09
L3MBTL4	-0.162155	0.0632458	-0.387556	-1.41001	0.313163	1	ex_09
ZDHHC13	0.0128192	0.0351463	-0.00950792	1.12532	0.313206	1	ex_09
YPEL3	0.178474	0.453131	-0.0961839	1.27359	0.313247	1	ex_09
XIAP	0.0631643	0.147459	-0.0211299	1.46866	0.313518	1	ex_09
SFXN1	0.0474016	0.106521	-0.0117178	1.57149	0.313542	1	ex_09
ADARB1	0.0431809	0.149719	-0.063357	0.794393	0.313733	1	ex_09
SPECC1L	0.0631512	0.159395	-0.0330927	1.28605	0.314091	1	ex_09
PPARG	0.0364292	0.115753	-0.0428948	0.900104	0.314332	1	ex_09
MYO9B	0.0223643	0.0680195	-0.023291	0.960092	0.314406	1	ex_09
CEP350	0.0365326	0.0982822	-0.025217	1.15956	0.314847	1	ex_09
TDG	-0.0919157	0.0702984	-0.25413	-1.11058	0.315289	1	ex_09
RBM28	-0.0379504	0.0114673	-0.0873681	-1.50516	0.315681	1	ex_09
KLHL28	-0.181173	0.124057	-0.486404	-1.16336	0.315824	1	ex_09
SMARCA1	0.0449622	0.151345	-0.0614207	0.828369	0.315906	1	ex_09
SPATS2	0.0779022	0.195523	-0.0397186	1.29812	0.316242	1	ex_09
CTDSPL2	-0.0409241	0.0269162	-0.108764	-1.18233	0.316324	1	ex_09
TDP1	-0.0169336	0.0245957	-0.0584629	-0.799176	0.316662	1	ex_09
HNRNPL	0.00345464	0.0213112	-0.0144019	0.379187	0.316704	1	ex_09
CEP126	0.0647256	0.161911	-0.03246	1.30534	0.31681	1	ex_09
TMEM62	-0.0325966	0.0156346	-0.0808277	-1.32462	0.317645	1	ex_09
CLSTN3	-0.0664279	0.0195629	-0.152419	-1.51407	0.317692	1	ex_09
LHFPL6	0.0612698	0.160975	-0.0384353	1.20442	0.317888	1	ex_09
CNOT10	-0.0453443	0.0184302	-0.109119	-1.39355	0.317903	1	ex_09
KPNA1	-0.062261	0.0180826	-0.142605	-1.51884	0.318168	1	ex_09
ATP5F1C	-0.0362871	0.0407764	-0.113351	-0.922893	0.318246	1	ex_09
PTPRJ	-0.0285661	0.0547691	-0.111901	-0.671847	0.318268	1	ex_09
PSMC2	0.0637624	0.159139	-0.0316145	1.3103	0.318344	1	ex_09
PACS2	-0.0112633	0.0279346	-0.0504612	-0.563185	0.319121	1	ex_09
ATP5F1B	0.230361	0.532842	-0.0721207	1.49265	0.319274	1	ex_09
GPR155	-0.064459	0.0190487	-0.147967	-1.51288	0.31948	1	ex_09
HEXB	-0.0373928	0.0116232	-0.0864089	-1.4952	0.31953	1	ex_09
MYCBP2	0.0372024	0.193481	-0.119076	0.466572	0.319582	1	ex_09
USP9X	-0.0107863	0.0662953	-0.0878679	-0.274264	0.319637	1	ex_09
OTUD4	-0.0120248	0.0801434	-0.104193	-0.255708	0.319829	1	ex_09
CCNL2	-0.0529767	0.0207467	-0.1267	-1.40841	0.320154	1	ex_09
NUP88	-0.043648	0.0293708	-0.116667	-1.1716	0.320199	1	ex_09
HIBADH	-0.055833	0.0354673	-0.147133	-1.19858	0.320255	1	ex_09
LMO4	0.144745	0.350751	-0.0612619	1.37711	0.32032	1	ex_09
CAMTA2	0.047095	0.12121	-0.0270197	1.24543	0.320404	1	ex_09
AXIN1	-0.0171359	0.011618	-0.0458899	-1.16804	0.32084	1	ex_09
MIA3	0.0380137	0.0903228	-0.0142954	1.42433	0.320887	1	ex_09
TMEM267	-0.0369555	0.0115676	-0.0854786	-1.49272	0.321151	1	ex_09
KDM3B	-0.0411359	0.0258407	-0.108112	-1.20378	0.321165	1	ex_09
NME5	-0.0680872	0.0334011	-0.169575	-1.31491	0.321562	1	ex_09
NAV1	-0.0630468	0.0376687	-0.163762	-1.22692	0.322135	1	ex_09
SPEN	0.0547468	0.13316	-0.0236668	1.36841	0.32221	1	ex_09
TRAP1	0.0355328	0.101013	-0.029947	1.06358	0.322277	1	ex_09
DCBLD2	-0.0248421	0.0287142	-0.0783984	-0.90913	0.323017	1	ex_09
DGCR2	-0.00278624	0.0500388	-0.0556113	-0.103378	0.32306	1	ex_09
HOOK2	-0.0801694	0.147491	-0.30783	-0.690191	0.323369	1	ex_09
CACNA2D3	0.284809	0.892698	-0.32308	0.918285	0.323487	1	ex_09
SNX16	0.0331574	0.0968191	-0.0305044	1.02082	0.323566	1	ex_09
MNAT1	-0.0721567	0.0581706	-0.202484	-1.08515	0.323582	1	ex_09
C1orf61	-0.0290032	0.0575245	-0.115531	-0.656959	0.323987	1	ex_09
GPD2	-0.0558971	0.0213718	-0.133166	-1.41786	0.324228	1	ex_09
DLGAP2	-0.161957	0.0925599	-0.416475	-1.24719	0.324445	1	ex_09
GSTA4	-0.051763	0.0358341	-0.13936	-1.15818	0.324537	1	ex_09
TMEM248	0.0320898	0.0968529	-0.0326734	0.971151	0.324574	1	ex_09
GRB10	-0.0560518	0.027916	-0.14002	-1.30835	0.324842	1	ex_09
ARHGEF7	-0.0920688	0.0396701	-0.223808	-1.36977	0.325279	1	ex_09
GOLM2	-0.0702973	0.0612069	-0.201801	-1.04772	0.325432	1	ex_09
SH3BP5	-0.0417153	0.015414	-0.0988446	-1.43115	0.325517	1	ex_09
PDZRN3	-0.142804	0.0577489	-0.343357	-1.3956	0.325529	1	ex_09
SCFD1	-0.0573003	0.0240875	-0.138688	-1.37989	0.326035	1	ex_09
EMB	0.0999898	0.252154	-0.052174	1.28793	0.326054	1	ex_09
IMMP1L	-0.0325452	0.016406	-0.0814964	-1.30308	0.326662	1	ex_09
PPP3CA	0.0400033	0.186557	-0.106551	0.534991	0.326691	1	ex_09
ZDHHC11	0.00814519	0.0265879	-0.0102975	0.865615	0.327278	1	ex_09
ANKRD13D	0.0561009	0.137378	-0.0251758	1.35286	0.327281	1	ex_09
KLHL24	-0.0786165	0.0283053	-0.185538	-1.4411	0.327439	1	ex_09
CEP63	0.0218365	0.0811891	-0.0375161	0.721093	0.327451	1	ex_09
MAMDC2	0.0555577	0.147232	-0.0361165	1.18781	0.327454	1	ex_09
NWD2	-0.107987	0.0428066	-0.258781	-1.40358	0.327519	1	ex_09
ALMS1	-0.0659316	0.0213054	-0.153169	-1.48129	0.327568	1	ex_09
ACTG1	0.158659	0.412885	-0.0955658	1.22319	0.327609	1	ex_09
VAPA	0.035816	0.124841	-0.0532088	0.788522	0.327738	1	ex_09
PI4KA	-0.13842	0.0471123	-0.323953	-1.46227	0.327808	1	ex_09
ELAVL2	0.0731101	0.216021	-0.069801	1.00267	0.328071	1	ex_09
OSBPL10	-0.0644793	0.056181	-0.18514	-1.04738	0.328725	1	ex_09
NPAS3	-0.127394	0.0665984	-0.321386	-1.2871	0.329007	1	ex_09
NRG1	-0.203779	0.157079	-0.564636	-1.1068	0.329123	1	ex_09
CFAP36	-0.0229682	0.0678758	-0.113812	-0.495541	0.329317	1	ex_09
ZSWIM6	-0.0948236	0.0626008	-0.252248	-1.18057	0.329379	1	ex_09
LIMCH1	0.133643	0.331286	-0.0639998	1.3253	0.329578	1	ex_09
SLC35F5	-0.06269	0.0220534	-0.147433	-1.44991	0.329661	1	ex_09
ARL6	0.0227497	0.0891216	-0.0436222	0.671798	0.329675	1	ex_09
BRWD1	-0.0830058	0.0478429	-0.213855	-1.24333	0.33028	1	ex_09
EIF3J	-0.066483	0.0368651	-0.169831	-1.26083	0.330388	1	ex_09
TSNARE1	-0.0146563	0.0217011	-0.0510136	-0.790096	0.330451	1	ex_09
CDC37L1	0.0614754	0.158318	-0.0353673	1.24418	0.330451	1	ex_09
RNF144A	0.0925673	0.258494	-0.0733594	1.09343	0.330507	1	ex_09
SOS2	0.00204828	0.058094	-0.0539974	0.0716302	0.33151	1	ex_09
APBB1	0.0543748	0.147558	-0.0388087	1.14369	0.331549	1	ex_09
ATE1	-0.0559044	0.0219367	-0.133746	-1.40762	0.331642	1	ex_09
RO60	0.0109251	0.0740319	-0.0521817	0.339311	0.331756	1	ex_09
MGMT	0.00826839	0.118851	-0.102315	0.146548	0.332156	1	ex_09
ARMCX5-GPRASP2	0.0519871	0.131675	-0.0277007	1.27865	0.332233	1	ex_09
ZNF720	0.0329278	0.0892405	-0.0233849	1.14605	0.332788	1	ex_09
ULK1	0.0229937	0.0590883	-0.013101	1.24857	0.332862	1	ex_09
L2HGDH	-0.0329777	0.0344025	-0.100358	-0.95926	0.332953	1	ex_09
TTC39C	-0.0942268	0.0391295	-0.227583	-1.38487	0.333454	1	ex_09
SUN1	-0.0532423	0.0607127	-0.167197	-0.915739	0.333549	1	ex_09
PRR16	0.079163	0.196367	-0.0380414	1.32381	0.333572	1	ex_09
NCAPD3	-0.0502968	0.0161598	-0.116754	-1.48337	0.33395	1	ex_09
RBFOX3	0.320766	0.849879	-0.208347	1.1882	0.334115	1	ex_09
SPICE1	-0.0302923	0.012484	-0.0730686	-1.38796	0.334285	1	ex_09
KYAT1	0.0177562	0.079839	-0.0443266	0.560565	0.334422	1	ex_09
SLC25A32	-0.0620172	0.0196116	-0.143646	-1.48908	0.334518	1	ex_09
TAF2	-0.0447848	0.0205819	-0.110152	-1.34283	0.334634	1	ex_09
ELOVL5	0.0347871	0.0992335	-0.0296593	1.05796	0.334686	1	ex_09
TPGS2	-0.0410808	0.0140882	-0.0962498	-1.45946	0.334735	1	ex_09
TSPYL4	0.146675	0.36394	-0.0705903	1.32316	0.334782	1	ex_09
NSFL1C	0.0336613	0.07924	-0.0119174	1.4475	0.335341	1	ex_09
RNLS	0.0493899	0.12602	-0.0272405	1.26324	0.33555	1	ex_09
TNRC6B	-0.109477	0.0351541	-0.254109	-1.48358	0.335614	1	ex_09
GOLGA3	0.0370366	0.104094	-0.0300204	1.08252	0.335753	1	ex_09
FGD6	-0.0267486	0.0194928	-0.07299	-1.13375	0.336326	1	ex_09
DCHS2	-0.0590113	0.12016	-0.238182	-0.645529	0.336579	1	ex_09
TRPC4AP	-0.0338688	0.0393536	-0.107091	-0.906575	0.336649	1	ex_09
TERF1	-0.0486712	0.0179778	-0.11532	-1.43129	0.336668	1	ex_09
CUL1	0.0523434	0.152835	-0.0481481	1.02089	0.337059	1	ex_09
BMPR1A	0.0286675	0.0992665	-0.0419315	0.795865	0.337073	1	ex_09
AGBL3	-0.114062	0.0491334	-0.277258	-1.36988	0.337627	1	ex_09
SLC20A2	-0.0711225	0.0259833	-0.168228	-1.43552	0.337726	1	ex_09
ACER3	-0.0536574	0.0152415	-0.122556	-1.52639	0.337852	1	ex_09
BICC1	0.072852	0.192906	-0.0472022	1.18936	0.337859	1	ex_09
CRYZL1	-0.0236294	0.017267	-0.0645257	-1.13244	0.337959	1	ex_09
AKT2	0.00398609	0.0294256	-0.0214534	0.307105	0.338145	1	ex_09
CHST9	-0.219206	0.103039	-0.541452	-1.33326	0.338184	1	ex_09
PAPSS1	0.0346171	0.156711	-0.0874763	0.555708	0.338348	1	ex_09
PACSIN1	-0.068887	0.0219115	-0.159686	-1.48699	0.338359	1	ex_09
WDR78	-0.0582012	0.0209467	-0.137349	-1.44126	0.338369	1	ex_09
CABP1	-0.185235	0.0779863	-0.448456	-1.37927	0.33869	1	ex_09
ATP8A2	0.124076	0.33112	-0.0829689	1.17455	0.338706	1	ex_09
PRKCI	-0.0663904	0.0235235	-0.156304	-1.44719	0.338841	1	ex_09
HABP4	0.0288277	0.113637	-0.0559821	0.666211	0.339039	1	ex_09
SPOPL	0.00409606	0.0612287	-0.0530365	0.140517	0.339137	1	ex_09
RFX3	0.0651539	0.230193	-0.0998852	0.773751	0.339369	1	ex_09
PTRH2	-0.13236	0.0597382	-0.324459	-1.35046	0.339416	1	ex_09
ZBTB46	-0.0424737	0.0428722	-0.12782	-0.975405	0.339444	1	ex_09
PRICKLE2	0.134243	0.318994	-0.0505082	1.42414	0.339708	1	ex_09
DDX50	-0.0398343	0.0197829	-0.0994515	-1.30959	0.34	1	ex_09
SH3GLB1	-0.0538053	0.0274272	-0.135038	-1.29821	0.340011	1	ex_09
RNF180	0.0232402	0.109239	-0.0627584	0.52966	0.340085	1	ex_09
SENP6	0.0298865	0.118109	-0.058336	0.663963	0.340253	1	ex_09
TP53BP1	-0.02557	0.0373889	-0.0885289	-0.796016	0.340505	1	ex_09
SNX7	-0.0319422	0.0772627	-0.141147	-0.573285	0.340737	1	ex_09
FPGT	0.0453271	0.125948	-0.0352934	1.10195	0.340749	1	ex_09
P2RY14	-0.202793	0.0916014	-0.497188	-1.35012	0.340816	1	ex_09
C18orf25	-0.0668597	0.0202474	-0.153967	-1.50439	0.34086	1	ex_09
TCP11L1	-0.039749	0.024499	-0.103997	-1.21259	0.341151	1	ex_09
TSPAN5	0.123098	0.294358	-0.0481612	1.40879	0.341408	1	ex_09
POU2F2	-0.0382887	0.0377896	-0.114367	-0.986411	0.341483	1	ex_09
UQCRC2	0.069231	0.173653	-0.0351913	1.29944	0.341501	1	ex_09
SCGB2B2	-0.00718913	0.0298055	-0.0441838	-0.380878	0.34155	1	ex_09
ATG10	-0.0970346	0.0404473	-0.234516	-1.38334	0.341622	1	ex_09
PPP4R1	-0.0301428	0.0385427	-0.0988284	-0.860135	0.341727	1	ex_09
RAC1	0.118664	0.284834	-0.0475067	1.39963	0.341775	1	ex_09
TXNRD1	-0.0440822	0.0219568	-0.110121	-1.30831	0.341879	1	ex_09
TSPYL2	-0.0377046	0.0774098	-0.152819	-0.641967	0.342057	1	ex_09
USP25	0.0371888	0.167029	-0.0926514	0.561372	0.342238	1	ex_09
RARB	-0.00921788	0.0476266	-0.0660624	-0.317827	0.342644	1	ex_09
NRG4	0.0143378	0.0657884	-0.0371127	0.546187	0.343841	1	ex_09
C12orf40	-0.257238	0.099172	-0.613647	-1.4146	0.343847	1	ex_09
ARMC1	0.0444005	0.116359	-0.0275582	1.20935	0.343861	1	ex_09
SGK1	-0.0380853	0.10528	-0.18145	-0.520669	0.343966	1	ex_09
CPQ	-0.134544	0.105649	-0.374736	-1.09787	0.344022	1	ex_09
NBN	-0.0264293	0.059429	-0.112288	-0.603325	0.344243	1	ex_09
SLC17A5	0.0324132	0.094001	-0.0291747	1.03151	0.344408	1	ex_09
ZNF736	0.0296679	0.0992952	-0.0399594	0.835133	0.344409	1	ex_09
MOB3B	-0.021805	0.0266595	-0.0702695	-0.881821	0.344521	1	ex_09
FAM117B	0.0201406	0.0592843	-0.0190032	1.00846	0.344753	1	ex_09
GSR	-0.0226641	0.0123207	-0.0576489	-1.26972	0.344821	1	ex_09
SLC4A8	0.0920448	0.221568	-0.0374781	1.39284	0.345009	1	ex_09
CDC42SE1	-0.15866	0.0579072	-0.375227	-1.4359	0.345158	1	ex_09
PCDH10	0.0641164	0.191407	-0.0631742	0.987236	0.345259	1	ex_09
TTC37	0.055205	0.207626	-0.0972159	0.709875	0.345411	1	ex_09
HAT1	-0.125636	0.0488669	-0.30014	-1.41111	0.345856	1	ex_09
TEAD1	0.0566447	0.186029	-0.0727391	0.85808	0.346409	1	ex_09
PGM3	-0.0414193	0.0347673	-0.117606	-1.06555	0.34649	1	ex_09
FAM3C	0.0594734	0.155762	-0.0368151	1.21059	0.347057	1	ex_09
SUZ12	0.00235772	0.069267	-0.0645515	0.0690644	0.347284	1	ex_09
CARMIL1	0.127974	0.347477	-0.0915291	1.14269	0.347463	1	ex_09
GCC2	0.0886817	0.233595	-0.0562313	1.19943	0.347741	1	ex_09
DNM1L	-0.0907879	0.0314692	-0.213045	-1.45547	0.347971	1	ex_09
LRSAM1	-0.00897025	0.0504748	-0.0684153	-0.295758	0.34817	1	ex_09
YEATS2	-0.0647373	0.0232249	-0.152699	-1.44247	0.348393	1	ex_09
UBB	0.127125	0.338057	-0.0838077	1.18123	0.348462	1	ex_09
SYCP2	-0.00600582	0.0979211	-0.109933	-0.113264	0.348695	1	ex_09
CSDE1	-0.00865902	0.0977874	-0.115105	-0.159436	0.348745	1	ex_09
YTHDF3	0.0056969	0.0836598	-0.072266	0.143218	0.349173	1	ex_09
BABAM2	-0.15476	0.0661547	-0.375674	-1.37304	0.349459	1	ex_09
SUMF1	-0.135243	0.0628258	-0.333312	-1.33828	0.349524	1	ex_09
NTN4	-0.0498092	0.0447422	-0.144361	-1.0325	0.349574	1	ex_09
RNF170	-0.0353743	0.0246824	-0.0954311	-1.15445	0.349989	1	ex_09
TNK2	-0.0170112	0.0684883	-0.102511	-0.389959	0.350137	1	ex_09
IARS1	-0.0648426	0.0228022	-0.152487	-1.45005	0.350612	1	ex_09
WDSUB1	-0.0297299	0.0550359	-0.114496	-0.687418	0.350694	1	ex_09
RARS2	-0.0485594	0.018098	-0.115217	-1.42782	0.350726	1	ex_09
CAST	0.0521417	0.165027	-0.0607431	0.905311	0.350761	1	ex_09
ATF7	-0.0171198	0.028234	-0.0624737	-0.739833	0.350836	1	ex_09
TMEM232	-0.0953003	0.110764	-0.301365	-0.906441	0.350898	1	ex_09
PMPCB	0.0945395	0.22071	-0.0316308	1.4686	0.351103	1	ex_09
BTBD9	0.17089	0.447338	-0.105559	1.21157	0.351245	1	ex_09
GPR22	0.139557	0.335731	-0.0566157	1.39432	0.351357	1	ex_09
PTMA	0.117663	0.387275	-0.15195	0.855357	0.351424	1	ex_09
EIF2AK4	0.0434182	0.128797	-0.041961	0.996708	0.351537	1	ex_09
ATF7IP2	-0.0621842	0.0400994	-0.164468	-1.19158	0.351569	1	ex_09
SEPTIN3	0.0924767	0.22026	-0.0353068	1.41842	0.351629	1	ex_09
ST3GAL1	-0.0449207	0.0417936	-0.131635	-1.01532	0.35188	1	ex_09
RGS7	-0.160912	0.0543708	-0.376194	-1.46496	0.351976	1	ex_09
PAN3	-0.0570886	0.0448852	-0.159062	-1.09726	0.352606	1	ex_09
ISCA1	0.0719943	0.215533	-0.0715441	0.983056	0.35276	1	ex_09
GPALPP1	-0.0506513	0.0289496	-0.130252	-1.24716	0.352783	1	ex_09
AFF3	0.0430048	0.665315	-0.579306	0.135443	0.353164	1	ex_09
SLC12A2	0.0995739	0.23913	-0.0399825	1.39844	0.35338	1	ex_09
TBC1D9	-0.0879994	0.0308148	-0.206814	-1.45164	0.353491	1	ex_09
PCDH11X	-0.101677	0.0853033	-0.288657	-1.0658	0.353672	1	ex_09
PKIG	0.00181989	0.0962752	-0.0926354	0.0377629	0.353945	1	ex_09
PUS7	-0.0290496	0.0297991	-0.0878983	-0.9675	0.354035	1	ex_09
STXBP5L	-0.0934711	0.172385	-0.359327	-0.689096	0.354078	1	ex_09
DAGLB	0.0216083	0.0711476	-0.0279309	0.854909	0.354131	1	ex_09
LRP1B	-0.0539518	0.238087	-0.34599	-0.362088	0.35421	1	ex_09
RRP15	-0.0494986	0.0197004	-0.118698	-1.40198	0.354322	1	ex_09
ZNF675	0.044534	0.125469	-0.0364008	1.07846	0.354334	1	ex_09
DDX27	-0.0221813	0.0341284	-0.0784911	-0.772062	0.35449	1	ex_09
SLC39A9	-0.0227383	0.00927393	-0.0547505	-1.39216	0.354597	1	ex_09
NEK11	-0.0863522	0.0322326	-0.204937	-1.42722	0.354741	1	ex_09
MBOAT2	0.0452407	0.197009	-0.106527	0.584249	0.354869	1	ex_09
CIZ1	0.015318	0.0695126	-0.0388767	0.553978	0.355168	1	ex_09
ZNF589	-0.0446863	0.0284972	-0.11787	-1.19677	0.355651	1	ex_09
KIRREL3	-0.209676	0.0846801	-0.504032	-1.39612	0.356024	1	ex_09
CACHD1	0.0439363	0.174175	-0.0863025	0.661197	0.356051	1	ex_09
MOXD1	0.104176	0.29187	-0.0835191	1.08783	0.356136	1	ex_09
SMG7	-0.0728926	0.036491	-0.182276	-1.30611	0.356504	1	ex_09
TUBB	0.109272	0.290359	-0.0718155	1.18268	0.356741	1	ex_09
USP9Y	2.79884e-08	2.40934e-07	-1.84957e-07	0.257607	0.357275	1	ex_09
CHD2	-0.0181131	0.0896524	-0.125879	-0.329429	0.357513	1	ex_09
PRMT2	0.0300924	0.133534	-0.0733496	0.570175	0.35827	1	ex_09
ZBTB16	0.141054	0.400344	-0.118237	1.06622	0.358364	1	ex_09
SNX6	0.0403005	0.0983961	-0.0177952	1.35961	0.358394	1	ex_09
PCSK2	0.157277	0.375119	-0.0605662	1.41504	0.359574	1	ex_09
VWA8	0.0945763	0.230636	-0.0414832	1.36239	0.359581	1	ex_09
MTMR1	-0.0282455	0.0509511	-0.107442	-0.699022	0.359662	1	ex_09
CLCN4	0.0182032	0.144556	-0.108149	0.282366	0.360018	1	ex_09
LRRC4C	-0.12775	0.0821626	-0.337663	-1.19281	0.360104	1	ex_09
CANX	0.083659	0.203413	-0.0360949	1.36921	0.360335	1	ex_09
RPAP2	-0.0496908	0.0547558	-0.154137	-0.932459	0.360438	1	ex_09
B4GALT6	0.0659106	0.163821	-0.0320001	1.31939	0.360742	1	ex_09
PIAS1	-0.0428189	0.102195	-0.187833	-0.578727	0.361068	1	ex_09
TRMU	-0.0460678	0.0190633	-0.111199	-1.3863	0.361509	1	ex_09
CBX5	0.0733107	0.176988	-0.0303668	1.3859	0.361629	1	ex_09
ADAM9	-0.0488702	0.0399958	-0.137736	-1.07785	0.361633	1	ex_09
COG3	-0.0617865	0.0300461	-0.153619	-1.3187	0.361765	1	ex_09
SON	0.0838339	0.201137	-0.0334696	1.40074	0.361889	1	ex_09
FAM177A1	0.0237337	0.082382	-0.0349146	0.793154	0.361902	1	ex_09
CLDN12	0.0327149	0.111227	-0.0457973	0.816689	0.362197	1	ex_09
R3HDM1	-0.110259	0.0438875	-0.264405	-1.40194	0.3624	1	ex_09
MPC2	0.0939791	0.258839	-0.070881	1.11728	0.362413	1	ex_09
MAST3	-0.0898759	0.0312701	-0.211022	-1.45406	0.36244	1	ex_09
WNK1	0.0753634	0.223613	-0.072886	0.996359	0.362464	1	ex_09
ADAM23	-0.019469	0.137641	-0.176579	-0.242879	0.362603	1	ex_09
CYP4V2	0.0250603	0.0713499	-0.0212294	1.06108	0.363162	1	ex_09
FEZ2	-0.0772585	0.0334611	-0.187978	-1.36763	0.363204	1	ex_09
CAAP1	-0.0428183	0.0199471	-0.105584	-1.33708	0.363237	1	ex_09
CNTNAP3B	0.056449	0.166391	-0.0534933	1.00633	0.363579	1	ex_09
SPOCK1	0.0777518	0.295966	-0.140462	0.698355	0.363705	1	ex_09
FOXK2	-0.0447313	0.0224013	-0.111864	-1.30595	0.363758	1	ex_09
ZNF253	-0.0222255	0.0121315	-0.0565824	-1.2679	0.363912	1	ex_09
DZANK1	-0.0447397	0.0175266	-0.107006	-1.40828	0.364001	1	ex_09
AMMECR1	-0.0159688	0.0643636	-0.0963011	-0.389609	0.364053	1	ex_09
GALNT16	0.024541	0.0709545	-0.0218725	1.03633	0.364249	1	ex_09
HNRNPU	-0.066	0.0400844	-0.172084	-1.21938	0.364413	1	ex_09
MAGED1	0.0115047	0.0846477	-0.0616383	0.308284	0.364813	1	ex_09
ADAM10	0.0418651	0.139758	-0.0560281	0.8382	0.36522	1	ex_09
WASHC2A	0.00792124	0.0490316	-0.0331891	0.37765	0.36524	1	ex_09
PTGES3	0.135636	0.327229	-0.0559568	1.38754	0.365344	1	ex_09
BICDL1	-0.0587657	0.0639591	-0.181491	-0.938512	0.365378	1	ex_09
PDZD2	-0.201607	0.0899448	-0.493159	-1.35531	0.365406	1	ex_09
TRPC5	-0.0114517	0.109102	-0.132005	-0.186182	0.365518	1	ex_09
PRKAG2	0.153814	0.536354	-0.228725	0.788076	0.365524	1	ex_09
GIPC1	-0.0600123	0.0470928	-0.167117	-1.09819	0.365716	1	ex_09
VPS26A	0.0285544	0.122831	-0.065722	0.593633	0.365874	1	ex_09
AP1B1	-0.0311166	0.0126782	-0.0749114	-1.39257	0.365991	1	ex_09
SETDB2	0.0535772	0.148691	-0.0415367	1.10404	0.366209	1	ex_09
GUK1	0.162872	0.418459	-0.092716	1.24897	0.366296	1	ex_09
FRMD4A	-1.5808	5.13765	-8.29925	-0.461164	0.366438	1	ex_09
TTBK2	0.0675701	0.196285	-0.0611448	1.0289	0.366445	1	ex_09
NPRL3	-0.00101251	0.049668	-0.0516931	-0.0391567	0.366459	1	ex_09
B3GAT1	-0.00331423	0.0829489	-0.0895774	-0.0753019	0.36667	1	ex_09
FHIT	0.206027	0.504543	-0.0924897	1.35271	0.366934	1	ex_09
SLC25A37	0.0323667	0.0915531	-0.0268197	1.07183	0.367332	1	ex_09
ITGB8	0.0783911	0.210075	-0.0532933	1.16676	0.367448	1	ex_09
ASTN2	0.137202	0.418535	-0.14413	0.955848	0.367665	1	ex_09
RASGEF1C	0.0195428	0.0938615	-0.054776	0.51539	0.367946	1	ex_09
ST13	0.0674021	0.198608	-0.0638041	1.00686	0.367972	1	ex_09
HIVEP3	-0.122102	0.138159	-0.382363	-0.919523	0.368064	1	ex_09
ZNF346	-0.0381152	0.0526693	-0.1289	-0.822876	0.36807	1	ex_09
CCDC85B	0.111758	0.272117	-0.0486004	1.36595	0.368108	1	ex_09
MTSS1	0.0580642	0.150912	-0.0347839	1.2257	0.368121	1	ex_09
FAM214A	0.0705241	0.177023	-0.0359752	1.29789	0.368237	1	ex_09
ATG4B	0.0434204	0.110626	-0.0237846	1.26631	0.368359	1	ex_09
ALG13	-0.046587	0.0378468	-0.131021	-1.08143	0.368464	1	ex_09
NLK	-0.0913251	0.0364046	-0.219055	-1.40135	0.368589	1	ex_09
SCYL2	-0.000162093	0.076054	-0.0763782	-0.00416837	0.36871	1	ex_09
CCNYL1	-0.0783	0.0545591	-0.211159	-1.1551	0.368935	1	ex_09
NSRP1	-0.0311063	0.0128438	-0.0750565	-1.38719	0.369151	1	ex_09
CDH18	0.10341	0.325534	-0.118714	0.912462	0.369246	1	ex_09
CLOCK	0.0468982	0.118507	-0.0247104	1.28363	0.36939	1	ex_09
TEX10	-0.0378673	0.0168406	-0.0925752	-1.35663	0.369586	1	ex_09
CALN1	0.212454	0.529773	-0.104864	1.31226	0.369792	1	ex_09
SUMO1	0.0723178	0.181303	-0.0366675	1.30054	0.370004	1	ex_09
GPM6B	0.11984	0.285978	-0.046297	1.41379	0.370199	1	ex_09
SLC7A14	0.0949961	0.231026	-0.041034	1.36873	0.370771	1	ex_09
ZSWIM8	-0.0641458	0.0394904	-0.167782	-1.21312	0.370995	1	ex_09
TMEM87A	-0.0427683	0.0292224	-0.114759	-1.16438	0.371002	1	ex_09
SFXN5	-0.0644541	0.0402149	-0.169123	-1.20693	0.37103	1	ex_09
ASAH1	-0.0794635	0.0692025	-0.228129	-1.04762	0.371315	1	ex_09
RNF149	-0.0643651	0.0382443	-0.166974	-1.22945	0.371359	1	ex_09
RIPOR2	0.00942998	0.135034	-0.116174	0.147148	0.371592	1	ex_09
ABHD17B	-0.0285299	0.0102187	-0.0672785	-1.44309	0.371637	1	ex_09
NAPG	0.0729642	0.179147	-0.0332183	1.34681	0.372061	1	ex_09
H3-3A	0.115754	0.343397	-0.111889	0.99662	0.37211	1	ex_09
MXRA7	0.0358085	0.0912554	-0.0196384	1.26578	0.372173	1	ex_09
PTPRA	-0.0732045	0.0615715	-0.20798	-1.06457	0.372199	1	ex_09
SCAF11	-0.0346417	0.0466998	-0.115983	-0.834709	0.372422	1	ex_09
CMSS1	-0.0861384	0.053761	-0.226038	-1.20678	0.372722	1	ex_09
SUPT5H	-0.0172867	0.0582011	-0.0927746	-0.448832	0.372743	1	ex_09
DNAJB14	0.063579	0.167676	-0.0405178	1.19708	0.372779	1	ex_09
PEPD	-0.018744	0.0220358	-0.0595237	-0.900875	0.373078	1	ex_09
CBFA2T2	-0.0786498	0.0326389	-0.189938	-1.38514	0.373119	1	ex_09
PLD5	0.0824987	0.261	-0.0960029	0.905844	0.373148	1	ex_09
MTMR12	-0.00312362	0.0672255	-0.0734728	-0.0870257	0.373762	1	ex_09
SLC35F3	0.193835	0.509401	-0.121731	1.2039	0.374093	1	ex_09
FBXW2	-0.0588121	0.0267455	-0.14437	-1.34728	0.37434	1	ex_09
CYB5R4	-0.00895092	0.046914	-0.0648159	-0.314034	0.374461	1	ex_09
LPIN1	0.051711	0.12681	-0.0233884	1.34957	0.374625	1	ex_09
GCLM	0.0325492	0.0903248	-0.0252263	1.10419	0.374638	1	ex_09
B3GALNT2	-0.0557994	0.0285522	-0.140151	-1.29653	0.375285	1	ex_09
ZNF862	0.0113521	0.0698688	-0.0471646	0.380228	0.375661	1	ex_09
WDTC1	0.00350212	0.0444774	-0.0374731	0.167516	0.37585	1	ex_09
CEP57	-0.060844	0.0349835	-0.156671	-1.24444	0.376232	1	ex_09
OPRD1	0.0207905	0.0653812	-0.0238003	0.913834	0.376299	1	ex_09
DCUN1D1	0.0449035	0.125016	-0.0352095	1.09856	0.376452	1	ex_09
LZTS3	0.0508651	0.134094	-0.0323636	1.19783	0.376604	1	ex_09
PRKAR1A	0.0965193	0.234627	-0.0415882	1.36976	0.376618	1	ex_09
SLITRK5	0.0970583	0.256965	-0.0628479	1.18964	0.376746	1	ex_09
RGL1	-0.0648615	0.0471784	-0.176902	-1.13465	0.376764	1	ex_09
JPH1	-0.0428948	0.0378928	-0.123682	-1.04066	0.376842	1	ex_09
SFMBT1	0.0164118	0.0573693	-0.0245456	0.785366	0.376878	1	ex_09
SIDT1	-0.0786597	0.0347974	-0.192117	-1.35884	0.377058	1	ex_09
MOB1B	0.0258016	0.0933194	-0.0417162	0.748991	0.377144	1	ex_09
HM13	-0.027875	0.0200482	-0.0757983	-1.14003	0.377204	1	ex_09
RALGPS2	0.00615828	0.0870711	-0.0747546	0.149173	0.37729	1	ex_09
ERCC5	0.0360661	0.0913575	-0.0192254	1.27847	0.377615	1	ex_09
MRPS25	-0.0654351	0.0598832	-0.190753	-1.0234	0.37777	1	ex_09
TFDP1	-0.0273028	0.0140466	-0.0686523	-1.29415	0.377806	1	ex_09
CALM1	0.429991	1.02763	-0.16765	1.41016	0.377948	1	ex_09
NAE1	0.0251448	0.0988329	-0.0485432	0.668805	0.378037	1	ex_09
DTWD2	-0.0711968	0.0401588	-0.182552	-1.25313	0.378092	1	ex_09
NELL1	0.0683647	0.268429	-0.131699	0.669748	0.378767	1	ex_09
RYR3	-0.102884	0.0825433	-0.288311	-1.08748	0.379041	1	ex_09
SEC16A	-0.0278536	0.0121023	-0.0678095	-1.36631	0.37963	1	ex_09
NDUFAF6	0.0199185	0.0749944	-0.0351575	0.708831	0.379821	1	ex_09
TNNI3K	-0.0623612	0.0642328	-0.188955	-0.965494	0.379948	1	ex_09
TASOR	0.0361598	0.114157	-0.0418372	0.908649	0.380081	1	ex_09
ZNF207	-0.038501	0.0440783	-0.12108	-0.913795	0.380094	1	ex_09
ABLIM1	0.0392224	0.264699	-0.186254	0.340942	0.380415	1	ex_09
PPIA	0.223694	0.572598	-0.125209	1.2566	0.38095	1	ex_09
USP53	-0.0179017	0.051363	-0.0871663	-0.506558	0.380969	1	ex_09
AGO3	0.0332059	0.127167	-0.0607548	0.692655	0.381	1	ex_09
MAP3K3	-0.0119818	0.0554424	-0.0794059	-0.3483	0.38105	1	ex_09
MRPS27	0.0074754	0.0664046	-0.0514538	0.248629	0.381284	1	ex_09
TRIM36	-0.078906	0.0393383	-0.19715	-1.30791	0.381497	1	ex_09
STMN4	0.108944	0.269956	-0.0520672	1.32616	0.381858	1	ex_09
EPHB1	-0.0507931	0.0524463	-0.154032	-0.964289	0.381882	1	ex_09
EVI5	0.0852687	0.217204	-0.0466666	1.26671	0.3819	1	ex_09
CDC42BPB	-0.0353513	0.0551062	-0.125809	-0.765965	0.381916	1	ex_09
SLCO3A1	0.116939	0.299216	-0.0653382	1.2574	0.382098	1	ex_09
NAALADL2	-0.0859999	0.0633795	-0.235379	-1.12838	0.38213	1	ex_09
TNIK	0.0416554	0.202529	-0.119218	0.507499	0.382152	1	ex_09
VPS26C	-0.0234142	0.0107105	-0.057539	-1.3448	0.382894	1	ex_09
VXN	0.0577159	0.182951	-0.0675196	0.903267	0.382908	1	ex_09
BBIP1	0.0253085	0.100539	-0.0499214	0.659363	0.383015	1	ex_09
MAN2A1	-0.0926379	0.0527233	-0.237999	-1.24907	0.383248	1	ex_09
RBMX	-0.0579559	0.0394872	-0.155399	-1.16572	0.383618	1	ex_09
RAB11FIP4	-0.0522437	0.0319158	-0.136403	-1.21669	0.383636	1	ex_09
GFRA2	-0.0546515	0.0275381	-0.136841	-1.30327	0.383691	1	ex_09
KIAA0556	-0.0208675	0.0231684	-0.0649034	-0.928776	0.383739	1	ex_09
CERS4	0.0149199	0.119838	-0.0899978	0.278719	0.383782	1	ex_09
LARP1B	-0.0546837	0.0341579	-0.143525	-1.20639	0.384088	1	ex_09
MRPS30	0.0884247	0.223499	-0.0466493	1.28307	0.3843	1	ex_09
CRELD1	0.0677123	0.192298	-0.0568735	1.06524	0.384309	1	ex_09
ASXL1	-0.0282574	0.0489916	-0.105506	-0.716947	0.384538	1	ex_09
ATP13A2	0.0263801	0.0962802	-0.0435201	0.739683	0.385355	1	ex_09
LINS1	0.0208344	0.0623704	-0.0207016	0.983116	0.385572	1	ex_09
ARL4A	0.146513	0.359299	-0.0662727	1.34953	0.385825	1	ex_09
RBPJ	0.0908764	0.223581	-0.041828	1.34219	0.385886	1	ex_09
SGPP1	-0.0372917	0.0254467	-0.10003	-1.165	0.386208	1	ex_09
EIF5	0.160224	0.408343	-0.087895	1.26566	0.386403	1	ex_09
CROT	-0.0268242	0.0299872	-0.0836356	-0.925421	0.38647	1	ex_09
FAM189A1	-0.0940582	0.0411683	-0.229285	-1.36327	0.387268	1	ex_09
USP8	-0.0344998	0.0198563	-0.0888559	-1.24399	0.387757	1	ex_09
ESCO1	0.0141659	0.0770701	-0.0487383	0.44138	0.38787	1	ex_09
IFRD1	0.0286538	0.133136	-0.0758286	0.537511	0.387877	1	ex_09
AKAP8L	-0.0474603	0.0464175	-0.141338	-0.990868	0.387941	1	ex_09
DLD	0.0643764	0.180302	-0.0515497	1.08841	0.388293	1	ex_09
PARL	-0.0230058	0.00824936	-0.0542609	-1.44266	0.38835	1	ex_09
UHMK1	0.0997377	0.255138	-0.0556623	1.25793	0.388365	1	ex_09
MPP7	0.091255	0.236429	-0.0539186	1.23202	0.38849	1	ex_09
SARNP	0.0136631	0.0415278	-0.0142016	0.961045	0.388638	1	ex_09
DIP2B	-0.0816953	0.0347675	-0.198158	-1.37486	0.388656	1	ex_09
CCDC92	-0.0190418	0.114424	-0.152508	-0.279632	0.388672	1	ex_09
DACH2	0.0764312	0.198943	-0.0460811	1.22275	0.38895	1	ex_09
PTPN14	-0.0372579	0.072714	-0.14723	-0.664025	0.389077	1	ex_09
RTF1	-0.0943003	0.0486184	-0.237219	-1.29322	0.389331	1	ex_09
POGLUT1	-0.0540446	0.0257797	-0.133869	-1.32698	0.38938	1	ex_09
ZNF540	-0.0471103	0.0684038	-0.162625	-0.799335	0.389738	1	ex_09
CNNM2	-0.0785938	0.0394416	-0.196629	-1.30504	0.38989	1	ex_09
PRMT7	-0.0373024	0.0216163	-0.0962211	-1.24089	0.389892	1	ex_09
ERC1	0.111921	0.274683	-0.0508402	1.34775	0.390032	1	ex_09
SPIN3	-0.0533684	0.0214202	-0.128157	-1.39861	0.3904	1	ex_09
OSBPL3	0.00268142	0.119613	-0.11425	0.0449448	0.390413	1	ex_09
PIK3CB	0.0514808	0.127826	-0.0248645	1.32163	0.390602	1	ex_09
AMN1	-0.0136256	0.0548564	-0.0821077	-0.389967	0.390626	1	ex_09
PTK2	0.120425	0.327436	-0.086585	1.14018	0.390629	1	ex_09
BMPER	0.035611	0.187545	-0.116323	0.459384	0.390701	1	ex_09
GTF2H1	-0.047548	0.0432516	-0.138348	-1.02635	0.390769	1	ex_09
SMAD2	-0.00535171	0.0744396	-0.085143	-0.131457	0.39098	1	ex_09
RBMS1	0.118598	0.317835	-0.0806388	1.16669	0.390982	1	ex_09
DCAF7	-0.0279404	0.0112488	-0.0671297	-1.39738	0.391063	1	ex_09
GPSM2	-0.079754	0.124262	-0.28377	-0.766188	0.391328	1	ex_09
FANCC	-0.0483305	0.0573603	-0.154021	-0.896257	0.391361	1	ex_09
NCS1	0.0675068	0.16826	-0.0332459	1.31322	0.391554	1	ex_09
KLHDC1	-0.0600512	0.0254753	-0.145578	-1.37616	0.391686	1	ex_09
SLC10A7	-0.00261166	0.0627306	-0.0679539	-0.0783378	0.392069	1	ex_09
TMEM175	-0.0209972	0.00944452	-0.0514389	-1.35189	0.392627	1	ex_09
FAM120C	-0.0286763	0.0140163	-0.0713689	-1.31649	0.392714	1	ex_09
POLR2A	0.037264	0.0962895	-0.0217615	1.23737	0.392955	1	ex_09
NFYC	-0.010307	0.0208188	-0.0414328	-0.649023	0.39296	1	ex_09
SPATA6L	-0.0335755	0.0603709	-0.127522	-0.700471	0.393056	1	ex_09
CRK	0.0252733	0.0776098	-0.0270633	0.946465	0.393064	1	ex_09
NPC1	-0.0701792	0.0323383	-0.172697	-1.34171	0.393151	1	ex_09
RNF168	0.00308814	0.0325949	-0.0264186	0.205128	0.393231	1	ex_09
PINX1	-0.00230333	0.0229612	-0.0275679	-0.178687	0.393687	1	ex_09
HERC4	-0.107177	0.0507787	-0.265132	-1.32988	0.393759	1	ex_09
ST8SIA1	0.0698606	0.172441	-0.0327197	1.3348	0.393887	1	ex_09
ARIH1	-0.0462129	0.0583125	-0.150738	-0.866541	0.394426	1	ex_09
TRIT1	-0.0103839	0.0134609	-0.0342286	-0.853523	0.394673	1	ex_09
ACTR3	-0.00621559	0.0656334	-0.0780646	-0.169555	0.394709	1	ex_09
RBM45	0.00836138	0.0511455	-0.0344227	0.38304	0.395247	1	ex_09
PHLPP1	-0.0500789	0.0386277	-0.138786	-1.10649	0.395335	1	ex_09
ZNF254	0.00828362	0.0819709	-0.0654037	0.220331	0.395402	1	ex_09
ITPK1	-0.0241694	0.0569338	-0.105273	-0.584085	0.395498	1	ex_09
IDI1	-0.029358	0.203887	-0.262603	-0.246696	0.395595	1	ex_09
RAB27B	-0.0986646	0.0461648	-0.243494	-1.33522	0.395638	1	ex_09
NPHP4	-0.0286211	0.0258875	-0.0831298	-1.02913	0.39565	1	ex_09
SMARCD3	0.042382	0.12325	-0.038486	1.02719	0.396376	1	ex_09
PTPRS	-0.108201	0.0510486	-0.267451	-1.33168	0.397305	1	ex_09
ANKRD10	-0.0953894	0.0418406	-0.232619	-1.36238	0.398276	1	ex_09
CPNE5	0.0245159	0.116272	-0.0672403	0.523673	0.398279	1	ex_09
C12orf4	-0.0408606	0.0610977	-0.142819	-0.785471	0.398508	1	ex_09
EAPP	0.0142368	0.0591392	-0.0306657	0.621426	0.398603	1	ex_09
PANK2	0.017565	0.0737486	-0.0386187	0.612753	0.398664	1	ex_09
FBXO21	0.0348751	0.119035	-0.0492844	0.812195	0.398916	1	ex_09
PRKCZ	-0.0484577	0.052956	-0.149871	-0.936513	0.398963	1	ex_09
RPL5	0.0658814	0.383221	-0.251459	0.406898	0.398982	1	ex_09
EIF5B	-0.0384805	0.0541997	-0.131161	-0.813771	0.399574	1	ex_09
CYFIP2	-0.0384583	0.0460304	-0.122947	-0.892153	0.399975	1	ex_09
MAP3K4	-0.0182066	0.0584025	-0.0948158	-0.465798	0.400022	1	ex_09
GNS	-0.00234833	0.0376744	-0.042371	-0.115001	0.400264	1	ex_09
PSD3	-0.055459	0.0912648	-0.202183	-0.740832	0.400682	1	ex_09
RERE	-0.0420524	0.0856045	-0.169709	-0.645646	0.400898	1	ex_09
SORL1	0.0791434	0.211427	-0.0531405	1.17262	0.401317	1	ex_09
KCNB2	-0.159507	0.0783072	-0.39732	-1.31459	0.401417	1	ex_09
SV2A	0.106024	0.261532	-0.049485	1.33628	0.401516	1	ex_09
RNF115	0.0259154	0.112899	-0.0610681	0.583941	0.401623	1	ex_09
TBC1D14	0.00436754	0.0372427	-0.0285076	0.260386	0.401699	1	ex_09
ZSWIM5	-0.0174319	0.0667264	-0.10159	-0.405972	0.401826	1	ex_09
EML1	-0.0322856	0.0327719	-0.097343	-0.972656	0.401848	1	ex_09
SSU72	0.100321	0.247514	-0.0468728	1.33583	0.401884	1	ex_09
CPNE8	0.0907984	0.255341	-0.0737447	1.08155	0.401954	1	ex_09
TPM3	-0.0664297	0.0370632	-0.169923	-1.25806	0.402358	1	ex_09
NUP153	-0.042541	0.0398521	-0.124934	-1.01196	0.402468	1	ex_09
ANKRD33B	-0.0729622	0.0445138	-0.190438	-1.2173	0.402867	1	ex_09
ATP2B2	-0.163134	0.0885457	-0.414814	-1.27041	0.402915	1	ex_09
DPYD	-0.141246	0.0747962	-0.357288	-1.2814	0.403189	1	ex_09
CCDC7	-0.0557222	0.0709232	-0.182368	-0.862356	0.403241	1	ex_09
RAB3GAP2	-0.047391	0.0260643	-0.120846	-1.26451	0.404131	1	ex_09
RMDN2	-0.0376507	0.0309008	-0.106202	-1.07648	0.404266	1	ex_09
TSEN2	-0.0257707	0.0367067	-0.088248	-0.808447	0.404503	1	ex_09
DIXDC1	0.0526654	0.141451	-0.0361201	1.1626	0.404563	1	ex_09
SDK2	0.00952075	0.0566407	-0.0375992	0.396018	0.404579	1	ex_09
FECH	0.0195886	0.0514067	-0.0122295	1.20664	0.404637	1	ex_09
PLCL1	0.0902084	0.287998	-0.107581	0.893908	0.405211	1	ex_09
XYLB	-0.0129602	0.0260029	-0.0519233	-0.651939	0.405217	1	ex_09
RNPS1	0.0203534	0.121582	-0.0808755	0.394076	0.405339	1	ex_09
AHI1	-0.140579	0.0817544	-0.362913	-1.23927	0.405412	1	ex_09
PTH2R	0.0153064	0.217586	-0.186973	0.148309	0.405633	1	ex_09
NHS	0.0152079	0.0537563	-0.0233406	0.77323	0.405944	1	ex_09
USP48	0.0430906	0.126423	-0.0402416	1.01349	0.406027	1	ex_09
ACSL4	0.0539377	0.14124	-0.0333651	1.21091	0.406086	1	ex_09
GRAMD1B	-0.0707935	0.0369437	-0.178531	-1.28788	0.406147	1	ex_09
KMT2A	-0.0689136	0.0569746	-0.194802	-1.07292	0.406256	1	ex_09
PTPN11	0.00324579	0.107076	-0.100585	0.0612692	0.40633	1	ex_09
PRPSAP2	0.0166266	0.0464136	-0.0131604	1.09402	0.406765	1	ex_09
SUGT1	0.0781308	0.218566	-0.062304	1.09042	0.406959	1	ex_09
WDPCP	-0.0852642	0.102436	-0.272964	-0.890328	0.406979	1	ex_09
MIB1	0.0685752	0.167936	-0.0307857	1.35269	0.407346	1	ex_09
ORC4	-0.0494458	0.0288911	-0.127783	-1.23712	0.407603	1	ex_09
VSTM2B	0.00160596	0.0372901	-0.0340782	0.0882077	0.40774	1	ex_09
SYNRG	0.027724	0.0933601	-0.037912	0.82787	0.407913	1	ex_09
RAD50	0.0406292	0.123789	-0.0425304	0.957578	0.407918	1	ex_09
CDC123	-0.0201979	0.0486484	-0.0890441	-0.575007	0.408006	1	ex_09
ATP5MG	0.0776036	0.190215	-0.0350075	1.35067	0.408483	1	ex_09
KIAA1549L	-0.0547879	0.137945	-0.247521	-0.557155	0.408604	1	ex_09
PCSK1	0.0175148	0.226322	-0.191292	0.164403	0.408755	1	ex_09
GRIN1	0.100926	0.274661	-0.0728097	1.13858	0.409112	1	ex_09
SERP2	0.0593888	0.159151	-0.0403736	1.16677	0.409118	1	ex_09
FSD1L	0.0144383	0.0903863	-0.0615097	0.372605	0.409174	1	ex_09
GRAMD4	-0.00668973	0.0263907	-0.0397702	-0.396356	0.409214	1	ex_09
ELAPOR1	-0.0145015	0.0414983	-0.0705014	-0.507546	0.409313	1	ex_09
ZNF280D	-0.065981	0.0439509	-0.175913	-1.17637	0.409429	1	ex_09
HMGXB4	-0.0327046	0.0224863	-0.0878956	-1.16142	0.409455	1	ex_09
CHCHD10	0.128199	0.324398	-0.0679992	1.28067	0.409681	1	ex_09
RSRP1	-0.110997	0.0524546	-0.27445	-1.33098	0.409959	1	ex_09
KCNJ6	0.113152	0.301957	-0.0756529	1.17462	0.410032	1	ex_09
NCOA1	0.0503119	0.202051	-0.101427	0.649864	0.410252	1	ex_09
STRADA	-0.0463749	0.0587539	-0.151504	-0.864588	0.410754	1	ex_09
PAM	0.0842092	0.240934	-0.0725154	1.0531	0.411057	1	ex_09
CFL1	0.119698	0.320336	-0.0809396	1.16929	0.411064	1	ex_09
DCP1B	-0.0211986	0.0135644	-0.0559616	-1.19519	0.411128	1	ex_09
ZRANB1	0.0105145	0.0963771	-0.075348	0.240013	0.411204	1	ex_09
EIF3E	0.0221005	0.106594	-0.0623934	0.512654	0.411902	1	ex_09
LNPEP	-0.02594	0.0638847	-0.115765	-0.566007	0.412029	1	ex_09
CC2D1A	-0.019159	0.0140916	-0.0524097	-1.12933	0.41222	1	ex_09
SYT4	0.125628	0.31845	-0.0671936	1.27697	0.41223	1	ex_09
ZFC3H1	0.0467704	0.11412	-0.0205791	1.36108	0.412797	1	ex_09
TSC22D1	0.0535246	0.236682	-0.129633	0.572765	0.413064	1	ex_09
ZNF345	0.00602953	0.0764884	-0.0644293	0.167724	0.413175	1	ex_09
COX19	0.0207302	0.0633213	-0.0218609	0.953964	0.413494	1	ex_09
TMEM59	0.00163266	0.0851703	-0.081905	0.0383055	0.413599	1	ex_09
WDR35	-0.0293046	0.0599423	-0.118552	-0.643563	0.413857	1	ex_09
ENTPD4	0.0297628	0.0784916	-0.0189661	1.19711	0.413967	1	ex_09
ANP32A	0.0110473	0.04744	-0.0253454	0.594962	0.414109	1	ex_09
ATRX	0.068501	0.199638	-0.0626357	1.02381	0.414201	1	ex_09
CRIM1	-0.0785883	0.0544497	-0.211626	-1.15779	0.414321	1	ex_09
MTUS2	0.229268	0.589203	-0.130667	1.24844	0.414358	1	ex_09
CERS6	-0.100876	0.0536936	-0.255445	-1.27912	0.414603	1	ex_09
RABL6	0.0524788	0.136071	-0.0311136	1.23045	0.414681	1	ex_09
UFM1	0.066407	0.168719	-0.0359052	1.27214	0.414777	1	ex_09
EFNB2	0.0538009	0.144032	-0.0364305	1.16864	0.414916	1	ex_09
CFAP54	-0.0337626	0.0562458	-0.123771	-0.735192	0.414989	1	ex_09
KPNA3	-0.0578476	0.0295809	-0.145276	-1.29682	0.415142	1	ex_09
RDH11	0.0303862	0.154425	-0.0936528	0.480138	0.415316	1	ex_09
WTAP	0.0423563	0.120727	-0.0360144	1.05928	0.415463	1	ex_09
RPP38	-0.0573719	0.255164	-0.369908	-0.359789	0.415549	1	ex_09
EXOC1	-0.0609658	0.0402846	-0.162216	-1.18015	0.415668	1	ex_09
CCBE1	-0.0793196	0.101657	-0.260296	-0.859027	0.415671	1	ex_09
PAK3	-0.0773783	0.038004	-0.192761	-1.3144	0.415708	1	ex_09
ZNF562	-0.0226701	0.0233477	-0.0686879	-0.965552	0.416424	1	ex_09
TMEM243	0.0399187	0.122326	-0.0424886	0.94942	0.416465	1	ex_09
ABL2	0.073228	0.225321	-0.078865	0.943661	0.41701	1	ex_09
SSH2	0.0773973	0.281513	-0.126718	0.743186	0.417209	1	ex_09
ZHX3	0.0213833	0.114385	-0.0716181	0.450644	0.41724	1	ex_09
ACBD6	-0.0450471	0.0335484	-0.123643	-1.12336	0.417256	1	ex_09
RPSA	0.164117	0.424899	-0.0966647	1.23346	0.417669	1	ex_09
TPT1	0.170881	0.538445	-0.196683	0.91119	0.418097	1	ex_09
GOLGA8A	-0.157631	0.133955	-0.449218	-1.05955	0.418469	1	ex_09
PTCH2	-0.0360993	0.0191462	-0.0913448	-1.28071	0.418862	1	ex_09
HCFC2	-0.0512416	0.0264796	-0.128963	-1.29221	0.419187	1	ex_09
MINDY3	-0.0247685	0.0645397	-0.114077	-0.543572	0.419296	1	ex_09
NCOA7	0.0749217	0.186503	-0.0366594	1.31603	0.419626	1	ex_09
MGA	0.0325495	0.104567	-0.0394676	0.885844	0.419814	1	ex_09
DPP4	0.0794807	0.24133	-0.0823685	0.962496	0.41987	1	ex_09
ILF3	-0.0219511	0.0113959	-0.0552981	-1.29017	0.42036	1	ex_09
NKAIN2	-0.16251	0.0928947	-0.417914	-1.24709	0.420592	1	ex_09
TUBGCP3	-0.0128525	0.0413853	-0.0670904	-0.464445	0.420742	1	ex_09
CADPS2	0.27925	0.717496	-0.158996	1.24889	0.420763	1	ex_09
FBXO42	0.0683012	0.200668	-0.0640659	1.01134	0.420772	1	ex_09
CYSTM1	-0.107248	0.0988628	-0.313359	-1.01985	0.420929	1	ex_09
MEIKIN	0.00914565	0.0300396	-0.0117482	0.857913	0.421055	1	ex_09
ATAD2B	-0.0399578	0.0252367	-0.105152	-1.20126	0.421066	1	ex_09
SLC27A4	0.0149238	0.0444101	-0.0145626	0.991987	0.421345	1	ex_09
RARS1	-0.0514243	0.024584	-0.127433	-1.32604	0.42158	1	ex_09
CUL2	-0.0435098	0.0315488	-0.118568	-1.13615	0.421973	1	ex_09
GOSR2	-0.0131967	0.0183244	-0.0447178	-0.820563	0.422143	1	ex_09
STK32C	-0.0401206	0.0221839	-0.102425	-1.26211	0.422295	1	ex_09
MPHOSPH8	0.0291477	0.185852	-0.127556	0.364564	0.422999	1	ex_09
CDKL1	0.0742082	0.198956	-0.0505398	1.16591	0.423038	1	ex_09
ARL14EP	0.0492772	0.153241	-0.0546868	0.92899	0.423265	1	ex_09
HACL1	-0.0177283	0.0719561	-0.107413	-0.387434	0.423323	1	ex_09
KIAA0408	0.0715295	0.201345	-0.0582862	1.07996	0.423469	1	ex_09
DENND3	-0.0777342	0.0768282	-0.232297	-0.985727	0.423536	1	ex_09
NIPAL2	0.100773	0.300533	-0.0989872	0.988742	0.423747	1	ex_09
IST1	0.0269288	0.067537	-0.0136794	1.29973	0.423834	1	ex_09
ELMO1	-0.0498599	0.0963694	-0.196089	-0.66829	0.423849	1	ex_09
PKD2	-0.0673989	0.0343677	-0.169165	-1.29806	0.424542	1	ex_09
LHFPL5	-0.0836954	0.0421417	-0.209533	-1.30359	0.424617	1	ex_09
RASGRF2	-0.133256	0.0885822	-0.355094	-1.17733	0.424888	1	ex_09
WWP2	-0.0103231	0.0445456	-0.0651919	-0.368752	0.425099	1	ex_09
SLC30A6	-0.0332113	0.0230297	-0.0894522	-1.15739	0.425203	1	ex_09
TBL1XR1	-0.076314	0.0369123	-0.18954	-1.32101	0.425229	1	ex_09
NRXN3	-0.225362	0.1327	-0.583425	-1.23359	0.425366	1	ex_09
SLC38A6	-0.0550292	0.0465415	-0.1566	-1.06187	0.425518	1	ex_09
FNDC3A	-0.0706555	0.0499069	-0.191218	-1.14864	0.425665	1	ex_09
TRPS1	-0.0621125	0.0553208	-0.179546	-1.03666	0.42568	1	ex_09
UHRF1BP1	-0.02136	0.0367341	-0.0794542	-0.720639	0.425794	1	ex_09
C6orf89	0.00649959	0.0653108	-0.0523117	0.216608	0.425915	1	ex_09
RCL1	0.0417474	0.118805	-0.0353098	1.06185	0.426206	1	ex_09
CEP85L	-0.04358	0.0301522	-0.117312	-1.15845	0.426861	1	ex_09
SESTD1	0.0128648	0.132828	-0.107099	0.210185	0.426954	1	ex_09
ESF1	0.0504428	0.132951	-0.0320656	1.19825	0.426982	1	ex_09
NDUFA10	-0.0680491	0.054494	-0.190592	-1.08838	0.427001	1	ex_09
SYNJ2	0.0685239	0.193512	-0.0564644	1.07454	0.42715	1	ex_09
WDR60	-0.118444	0.0622262	-0.299115	-1.28492	0.427309	1	ex_09
TMEM33	0.0462001	0.158663	-0.0662627	0.80516	0.427698	1	ex_09
SAP130	-0.00925065	0.0646931	-0.0831944	-0.245199	0.427765	1	ex_09
SNX27	0.00616352	0.0639528	-0.0516257	0.20904	0.427836	1	ex_09
TSPAN14	-0.00348393	0.039023	-0.0459908	-0.160642	0.427866	1	ex_09
APBA2	-0.0905965	0.076676	-0.257869	-1.06154	0.428068	1	ex_09
MFSD11	0.0285645	0.0894409	-0.0323118	0.919658	0.428155	1	ex_09
ADAM32	0.0307411	0.114992	-0.0535103	0.715138	0.428969	1	ex_09
PTPRT	0.138698	0.395769	-0.118373	1.05746	0.429142	1	ex_09
RBM48	0.0726864	0.18842	-0.0430473	1.23095	0.429148	1	ex_09
DDX1	-0.0252695	0.102552	-0.153091	-0.387473	0.429191	1	ex_09
FKBP15	-0.0144318	0.0175605	-0.0464241	-0.884142	0.429279	1	ex_09
DGKH	-0.0582631	0.0279619	-0.144488	-1.32437	0.429475	1	ex_09
DDX25	-0.0444135	0.0353498	-0.124177	-1.09134	0.42952	1	ex_09
GRK4	0.0399357	0.162648	-0.0827767	0.637853	0.42953	1	ex_09
TMEM184B	-0.0245468	0.0175282	-0.0666219	-1.14345	0.429537	1	ex_09
PCNX1	0.0504297	0.152908	-0.0520481	0.964506	0.429809	1	ex_09
USP42	-0.0246043	0.0191628	-0.0683713	-1.10182	0.429992	1	ex_09
RNF38	-0.0479623	0.0294714	-0.125396	-1.214	0.430438	1	ex_09
RPL18	0.110863	0.287268	-0.0655414	1.23176	0.430442	1	ex_09
ZBTB11	0.0350739	0.0997757	-0.0296279	1.06247	0.430793	1	ex_09
SLC18B1	0.0592143	0.155311	-0.0368828	1.20772	0.430859	1	ex_09
DNAJC8	0.0828823	0.2186	-0.0528357	1.19694	0.431022	1	ex_09
MDM2	-0.00463727	0.0406275	-0.049902	-0.200794	0.43106	1	ex_09
RPS20	0.124423	0.333346	-0.0844998	1.16725	0.431086	1	ex_09
CREM	0.00575787	0.105949	-0.0944332	0.112637	0.431254	1	ex_09
HDAC2	0.0429109	0.12584	-0.0400184	1.01416	0.43128	1	ex_09
MGST3	0.025796	0.164023	-0.112431	0.365768	0.43138	1	ex_09
ZNF382	-0.0438636	0.0233011	-0.111028	-1.28	0.43141	1	ex_09
RAD21	0.0796352	0.199905	-0.0406347	1.29777	0.431571	1	ex_09
DCTN2	0.054101	0.155438	-0.0472355	1.04638	0.431658	1	ex_09
SERP1	-0.0157049	0.0756251	-0.107035	-0.337031	0.431818	1	ex_09
SLC6A7	-0.0270152	0.0420623	-0.0960926	-0.766513	0.432341	1	ex_09
ARF3	0.0856968	0.220488	-0.0490944	1.2461	0.432375	1	ex_09
CDC73	0.0169219	0.0895831	-0.0557394	0.456451	0.432384	1	ex_09
TMEM178B	-0.156137	0.050919	-0.363193	-1.47797	0.432417	1	ex_09
RPL32	0.13925	0.480438	-0.201938	0.799926	0.432663	1	ex_09
STX16	-0.0704682	0.04431	-0.185246	-1.20332	0.432739	1	ex_09
SEPTIN5	0.0810192	0.208982	-0.0469436	1.24094	0.432805	1	ex_09
SNX25	0.00372665	0.0709826	-0.0635293	0.108601	0.432806	1	ex_09
ANKS6	0.0451749	0.125647	-0.0352975	1.10027	0.433415	1	ex_09
SEMA3A	-0.0259015	0.287919	-0.339722	-0.161768	0.433416	1	ex_09
MARCHF7	0.00913464	0.0870401	-0.0687708	0.229811	0.433626	1	ex_09
ACSL6	-0.0621356	0.0364435	-0.160715	-1.23539	0.433731	1	ex_09
COQ8A	0.0146341	0.0532124	-0.0239442	0.743485	0.433775	1	ex_09
OSBP	-0.031455	0.0208849	-0.083795	-1.17789	0.433952	1	ex_09
CDS2	0.0419388	0.110941	-0.0270635	1.19124	0.434063	1	ex_09
VPS13B	-0.0309821	0.0887796	-0.150744	-0.507039	0.434112	1	ex_09
THEMIS	0.0901248	0.251857	-0.0716075	1.09218	0.434128	1	ex_09
ANKRD36C	0.151584	0.409942	-0.106773	1.14995	0.434361	1	ex_09
LRFN2	-0.137986	0.0746444	-0.350617	-1.27191	0.434541	1	ex_09
LEMD3	0.0535871	0.13626	-0.0290857	1.27042	0.434641	1	ex_09
GOLM1	0.0244887	0.0953134	-0.046336	0.677686	0.435005	1	ex_09
SLC9A6	0.0682597	0.200368	-0.0638485	1.0127	0.435037	1	ex_09
TRA2A	-0.0824993	0.0456338	-0.210632	-1.26193	0.435075	1	ex_09
TRAF3	-0.0674224	0.0369997	-0.171844	-1.26549	0.435101	1	ex_09
DYNLT3	0.10624	0.333513	-0.121033	0.916193	0.435195	1	ex_09
TYW1	-0.0221873	0.0745538	-0.118928	-0.449512	0.435422	1	ex_09
EPG5	0.0255078	0.0870983	-0.0360827	0.811723	0.435548	1	ex_09
ZFYVE9	0.0293681	0.140538	-0.0818014	0.517772	0.435645	1	ex_09
CCDC180	-0.00223862	0.0300852	-0.0345624	-0.135739	0.435732	1	ex_09
ELMOD1	-0.0359812	0.0496676	-0.12163	-0.823383	0.435825	1	ex_09
ATP8B4	0.018168	0.0697635	-0.0334275	0.69015	0.43595	1	ex_09
PTPN1	-0.0365201	0.0508879	-0.123928	-0.818896	0.436145	1	ex_09
GNAI3	-0.0378153	0.0209899	-0.0966204	-1.26038	0.436427	1	ex_09
SRP14	0.133797	0.342179	-0.0745845	1.25845	0.436506	1	ex_09
TCEAL2	0.205964	0.56481	-0.152882	1.12495	0.436522	1	ex_09
PSPC1	0.0535203	0.181503	-0.0744628	0.819623	0.436758	1	ex_09
C2CD2	0.00724589	0.0763687	-0.0618769	0.205456	0.437306	1	ex_09
SGPP2	0.0179115	0.0641237	-0.0283007	0.759667	0.437516	1	ex_09
AMBRA1	-0.0424824	0.0467156	-0.13168	-0.933473	0.437809	1	ex_09
GPRASP1	-0.0684539	0.0366569	-0.173565	-1.27644	0.437925	1	ex_09
KATNAL1	-0.0370158	0.0339943	-0.108026	-1.02168	0.438144	1	ex_09
RPS2	0.0946765	0.302115	-0.112762	0.894544	0.438275	1	ex_09
PSMD11	0.052002	0.131124	-0.0271204	1.28816	0.438425	1	ex_09
OPTN	0.0423815	0.173304	-0.0885409	0.634469	0.438717	1	ex_09
MCF2L2	-0.0963354	0.0923766	-0.285047	-1.00054	0.439127	1	ex_09
MAP4K3	-0.0375348	0.133878	-0.208948	-0.429179	0.439163	1	ex_09
NIPA1	0.0275882	0.0750233	-0.0198469	1.13991	0.439173	1	ex_09
COX16	-0.0356092	0.0217185	-0.0929369	-1.21743	0.439374	1	ex_09
TXNDC11	-0.0137766	0.0252844	-0.0528375	-0.691268	0.439696	1	ex_09
BCL11A	-0.0710248	0.0562748	-0.198324	-1.09353	0.439999	1	ex_09
DAG1	-0.00748028	0.0127231	-0.0276836	-0.725675	0.440036	1	ex_09
C9orf72	0.0288595	0.137245	-0.079526	0.521874	0.440258	1	ex_09
DHX36	-0.00687526	0.0804241	-0.0941746	-0.154357	0.440714	1	ex_09
DCP1A	-0.0253005	0.0415637	-0.0921647	-0.741623	0.440755	1	ex_09
PIGN	-0.0320374	0.0667916	-0.130866	-0.635362	0.440974	1	ex_09
CNNM1	0.0471693	0.127558	-0.0332196	1.15004	0.441039	1	ex_09
ATXN3	0.0305096	0.0970616	-0.0360424	0.898511	0.441064	1	ex_09
RALBP1	0.0452423	0.137922	-0.0474371	0.956775	0.441369	1	ex_09
MAP3K9	-0.0208569	0.0264794	-0.0681931	-0.863581	0.441594	1	ex_09
C18orf32	0.120102	0.318148	-0.0779436	1.18859	0.442117	1	ex_09
TSPYL1	0.125948	0.354614	-0.102717	1.07954	0.44219	1	ex_09
DCTN1	0.0866191	0.246821	-0.0735832	1.05972	0.442279	1	ex_09
MAPK10	0.0828433	0.218515	-0.0528279	1.19679	0.442279	1	ex_09
VPS39	-0.0499959	0.0261635	-0.126155	-1.28665	0.442625	1	ex_09
KLHL23	-0.0391252	0.0420847	-0.120335	-0.944268	0.442787	1	ex_09
TMEM266	-0.0178598	0.0140436	-0.0497632	-1.0972	0.443845	1	ex_09
CPLANE1	-0.00357508	0.102461	-0.109611	-0.0660813	0.444225	1	ex_09
ASXL3	-0.0561994	0.0627524	-0.175151	-0.925996	0.444663	1	ex_09
DLGAP1	-0.0898292	0.135668	-0.315326	-0.780773	0.444801	1	ex_09
KLHL32	0.0122012	0.140981	-0.116578	0.185696	0.44486	1	ex_09
DHX8	-0.0384194	0.0660823	-0.142921	-0.720568	0.444902	1	ex_09
CRPPA	0.101663	0.264679	-0.0613531	1.22231	0.445597	1	ex_09
XRCC5	0.00311798	0.090907	-0.0846711	0.0696115	0.445682	1	ex_09
C16orf95	0.021071	0.0661826	-0.0240405	0.915473	0.445731	1	ex_09
TYW1B	-0.00301559	0.0708596	-0.0768908	-0.0800059	0.446008	1	ex_09
HIPK1	0.0358485	0.102293	-0.0305959	1.05745	0.446578	1	ex_09
ACACA	0.0841686	0.216726	-0.0483893	1.24449	0.446594	1	ex_09
CDKAL1	-0.0488645	0.0715396	-0.169269	-0.795426	0.446617	1	ex_09
HEATR3	-0.0289162	0.0237854	-0.0816179	-1.07539	0.446661	1	ex_09
KLHDC3	0.0736228	0.23372	-0.0864742	0.901316	0.44669	1	ex_09
DHX30	0.024006	0.0824799	-0.034468	0.804646	0.446754	1	ex_09
FIP1L1	-0.0458329	0.0332619	-0.124928	-1.13574	0.44699	1	ex_09
SRP54	-0.050646	0.0350592	-0.136351	-1.15821	0.447139	1	ex_09
NDUFS4	0.0255846	0.0894864	-0.0383172	0.784717	0.447514	1	ex_09
ST8SIA5	-0.0407483	0.0963606	-0.177857	-0.582495	0.447526	1	ex_09
GABBR2	-0.138644	0.103688	-0.380977	-1.12134	0.447689	1	ex_09
MSH4	0.0717428	0.236707	-0.0932217	0.852386	0.447754	1	ex_09
SEZ6L2	0.109439	0.304541	-0.0856635	1.0994	0.447781	1	ex_09
STK3	-0.0696567	0.0585609	-0.197874	-1.06479	0.447997	1	ex_09
SGCZ	-0.16246	0.0969682	-0.421888	-1.22738	0.448089	1	ex_09
CDH10	0.12439	0.374954	-0.126174	0.973005	0.448109	1	ex_09
PDE4DIP	0.0394022	0.167716	-0.0889115	0.60186	0.448282	1	ex_09
GPC6	-0.198997	0.161889	-0.559884	-1.08075	0.448432	1	ex_09
GLO1	0.0518771	0.135458	-0.0317033	1.21652	0.448799	1	ex_09
ST6GAL1	-0.0393707	0.0542105	-0.132952	-0.82458	0.44905	1	ex_09
ARHGAP39	-0.0170601	0.0177007	-0.051821	-0.961923	0.449293	1	ex_09
MPZL1	-0.00677445	0.0485161	-0.062065	-0.240144	0.44933	1	ex_09
YWHAB	0.144007	0.36907	-0.0810552	1.25409	0.449408	1	ex_09
CLHC1	0.061022	0.177186	-0.055142	1.02959	0.449535	1	ex_09
ING5	0.0294335	0.101726	-0.0428594	0.797984	0.449652	1	ex_09
SYT11	0.0901942	0.238165	-0.0577771	1.19467	0.449732	1	ex_09
MED15	-0.0500914	0.0264212	-0.126604	-1.28315	0.450015	1	ex_09
RAB12	0.0426533	0.110655	-0.025348	1.22937	0.450144	1	ex_09
CNOT2	0.0463208	0.129016	-0.0363746	1.09785	0.450206	1	ex_09
AHCTF1	0.0275335	0.124945	-0.0698775	0.55399	0.450298	1	ex_09
KHDC1	-0.0767664	0.0442641	-0.197797	-1.24315	0.450437	1	ex_09
TSHZ2	-0.0113071	0.135084	-0.157698	-0.151385	0.450593	1	ex_09
SLC12A5	0.0735125	0.220237	-0.0732121	0.981989	0.450596	1	ex_09
LGALS8	0.0375453	0.102063	-0.0269719	1.14059	0.450597	1	ex_09
ART3	0.0813125	0.267551	-0.104926	0.855728	0.450608	1	ex_09
PITPNM2	-0.0483946	0.0458097	-0.142599	-1.00687	0.450826	1	ex_09
CHGB	0.182935	0.472648	-0.106779	1.23759	0.450898	1	ex_09
ERCC6L2	-0.0552976	0.0477335	-0.158329	-1.05193	0.451137	1	ex_09
RBM6	-0.0864304	0.0526124	-0.225473	-1.21833	0.451596	1	ex_09
ROCK1	0.0273548	0.166222	-0.111512	0.386085	0.451658	1	ex_09
GRM3	-0.042047	0.106621	-0.190715	-0.554328	0.451816	1	ex_09
LHFPL4	0.0235419	0.116111	-0.0690269	0.498453	0.451859	1	ex_09
STARD4	0.0203498	0.107644	-0.0669447	0.4569	0.451992	1	ex_09
INTU	-0.0576259	0.0553034	-0.170555	-1.00014	0.45201	1	ex_09
TMEM63C	-0.0358409	0.0407434	-0.112425	-0.917249	0.452141	1	ex_09
LGI1	0.00341812	0.0559753	-0.0491391	0.127469	0.452157	1	ex_09
RRAGB	-0.0547707	0.0347493	-0.144291	-1.19916	0.452161	1	ex_09
NUDT3	0.0903085	0.233236	-0.0526192	1.2384	0.452586	1	ex_09
LRRFIP2	-0.0451225	0.0408641	-0.131109	-1.02851	0.452589	1	ex_09
HSP90AA1	0.284766	0.909639	-0.340108	0.89319	0.452887	1	ex_09
SPTAN1	-0.019193	0.118982	-0.157368	-0.272245	0.452948	1	ex_09
GABRA4	0.038364	0.125515	-0.0487866	0.862783	0.452998	1	ex_09
BCLAF3	-0.0290174	0.021388	-0.0794228	-1.12831	0.453034	1	ex_09
SLC22A17	0.0891353	0.247158	-0.0688872	1.10555	0.453067	1	ex_09
IPO5	-0.0557065	0.059209	-0.170622	-0.950113	0.453491	1	ex_09
HACD2	0.024782	0.11447	-0.0649064	0.541561	0.45359	1	ex_09
OSBPL6	-0.066619	0.0776518	-0.21089	-0.905039	0.453626	1	ex_09
ZNF804B	-0.149796	0.125786	-0.425379	-1.06536	0.453738	1	ex_09
FDPS	0.0518931	0.140968	-0.0371822	1.14183	0.45415	1	ex_09
CACNA2D1	-0.0725843	0.127365	-0.272533	-0.711495	0.454304	1	ex_09
LTO1	-0.01421	0.0151408	-0.0435607	-0.948904	0.454326	1	ex_09
ZNF141	0.0170223	0.061164	-0.0271194	0.755819	0.454685	1	ex_09
FAM193B	-0.0133359	0.0204795	-0.0471512	-0.772958	0.454914	1	ex_09
CPT1C	0.0257915	0.0781425	-0.0265595	0.965605	0.455072	1	ex_09
ATP1B1	0.139405	0.355624	-0.0768135	1.26367	0.455352	1	ex_09
JAKMIP3	-0.0149839	0.0443539	-0.0743216	-0.494927	0.455514	1	ex_09
RPRD1A	-0.0513372	0.0345146	-0.137189	-1.17201	0.455566	1	ex_09
DIAPH1	-0.0288851	0.0295123	-0.0872826	-0.969457	0.455679	1	ex_09
AKAP12	-0.0151615	0.0576327	-0.0879557	-0.40822	0.455802	1	ex_09
SPAG9	0.0196633	0.10653	-0.0672032	0.443662	0.455813	1	ex_09
FAM20B	-0.0298938	0.0298113	-0.0895988	-0.981336	0.455861	1	ex_09
MGAT3	0.0229058	0.0699152	-0.0241037	0.955009	0.456533	1	ex_09
IGSF9B	0.0161301	0.100322	-0.0680615	0.375506	0.45654	1	ex_09
PABPC1	0.0589006	0.155608	-0.0378069	1.19373	0.456542	1	ex_09
KLHL4	0.0126063	0.0467681	-0.0215554	0.723264	0.456744	1	ex_09
FAM168A	-0.0694938	0.053484	-0.192472	-1.10756	0.45675	1	ex_09
TTC27	-0.0379669	0.0530156	-0.128949	-0.817891	0.457047	1	ex_09
ARL8B	0.0553871	0.161719	-0.0509448	1.02092	0.458076	1	ex_09
NCKAP1	0.067346	0.240058	-0.105366	0.764253	0.458248	1	ex_09
UQCRB	0.220042	0.586829	-0.146745	1.17582	0.458759	1	ex_09
SPRYD7	0.0206396	0.127392	-0.0861123	0.378943	0.458959	1	ex_09
COX7C	0.133723	0.385471	-0.118024	1.0411	0.458973	1	ex_09
NUMA1	0.00799141	0.0824724	-0.0664896	0.210294	0.459428	1	ex_09
GABRB2	0.103384	0.277299	-0.0705304	1.16511	0.459472	1	ex_09
SOD1	0.120686	0.375287	-0.133915	0.929063	0.459594	1	ex_09
MICU2	-0.0610806	0.0352822	-0.157443	-1.24234	0.45972	1	ex_09
ZNF821	-0.0397904	0.0414525	-0.121033	-0.959933	0.459964	1	ex_09
DCC	-0.198638	0.15502	-0.552296	-1.10085	0.460486	1	ex_09
NOVA1	0.0887092	0.252961	-0.075543	1.05854	0.460556	1	ex_09
SLC3A1	-0.163621	0.239914	-0.567157	-0.794706	0.460564	1	ex_09
NMT1	0.0459591	0.122696	-0.030778	1.17385	0.460936	1	ex_09
KLHL3	-0.00366316	0.07178	-0.0791063	-0.0951665	0.461006	1	ex_09
SFSWAP	-0.0515806	0.0304747	-0.133636	-1.23205	0.461556	1	ex_09
STAM2	-0.00515589	0.0489745	-0.0592863	-0.186685	0.461788	1	ex_09
SMAP2	0.0417984	0.106723	-0.0231261	1.26183	0.462221	1	ex_09
CCDC85A	-0.12893	0.0770832	-0.334943	-1.22661	0.463101	1	ex_09
PPIL2	-0.0325555	0.0264896	-0.0916006	-1.08066	0.463763	1	ex_09
PRSS23	-0.0833253	0.128337	-0.294987	-0.771581	0.463908	1	ex_09
CXXC5	0.0705741	0.186768	-0.0456196	1.19045	0.46425	1	ex_09
EVA1C	-0.0153171	0.0252669	-0.0559012	-0.739725	0.464332	1	ex_09
USP34	0.0461215	0.18185	-0.0896069	0.66601	0.464336	1	ex_09
GGNBP2	0.0444505	0.115459	-0.0265578	1.22692	0.464374	1	ex_09
GRIN2B	-0.138741	0.212494	-0.489976	-0.774205	0.464397	1	ex_09
RAB3IP	0.0227158	0.103083	-0.0576509	0.553988	0.464408	1	ex_09
KLF13	0.0344182	0.0955943	-0.0267578	1.10269	0.464526	1	ex_09
TMEM132B	-0.150341	0.113088	-0.413769	-1.11856	0.464552	1	ex_09
RUFY1	-0.0245293	0.0224845	-0.071543	-1.0226	0.464653	1	ex_09
PPP1R16B	0.0500627	0.147872	-0.0477464	1.00319	0.464934	1	ex_09
AZIN1	-0.076657	0.0488609	-0.202175	-1.197	0.465101	1	ex_09
FBN1	0.0504964	0.138915	-0.0379225	1.11934	0.465241	1	ex_09
N4BP1	0.020209	0.0705938	-0.0301759	0.786127	0.465267	1	ex_09
TSPAN3	0.0145314	0.0947756	-0.0657129	0.354929	0.465421	1	ex_09
ADD1	0.0490202	0.139265	-0.0412249	1.06463	0.465755	1	ex_09
USP31	0.0335123	0.135255	-0.0682303	0.645579	0.465821	1	ex_09
FHL2	-0.0208323	0.0259638	-0.0676284	-0.872522	0.466032	1	ex_09
SNX10	0.0543348	0.139298	-0.0306285	1.25342	0.466339	1	ex_09
SOCS7	-0.0326631	0.0267734	-0.0920996	-1.07709	0.466646	1	ex_09
SIRT5	-0.0422289	0.0556925	-0.14015	-0.845241	0.466688	1	ex_09
ZC3H12B	-0.0231895	0.0141966	-0.0605755	-1.21571	0.466831	1	ex_09
SSH1	0.00658862	0.0399435	-0.0267663	0.387154	0.466847	1	ex_09
PTPN2	-0.0385102	0.0272997	-0.10432	-1.14692	0.467427	1	ex_09
MGRN1	-0.00162665	0.0443985	-0.0476518	-0.0692703	0.467624	1	ex_09
KBTBD12	-0.0311964	0.0220229	-0.0844157	-1.1489	0.467665	1	ex_09
PNPT1	-0.00864725	0.0669267	-0.0842212	-0.224261	0.468332	1	ex_09
DYNLL1	0.202247	0.521918	-0.117424	1.24002	0.468343	1	ex_09
RPL17	0.137411	0.65041	-0.375588	0.524993	0.468355	1	ex_09
SNX14	-0.0547979	0.0347106	-0.144306	-1.19991	0.468449	1	ex_09
RBM41	0.0310582	0.0941104	-0.031994	0.965437	0.468559	1	ex_09
KIFAP3	0.066906	0.290538	-0.156726	0.586379	0.468569	1	ex_09
TSC1	-0.0230681	0.0504828	-0.096619	-0.614712	0.468582	1	ex_09
GARNL3	-0.0563391	0.0749788	-0.187657	-0.840881	0.468736	1	ex_09
KPNA5	0.0278465	0.126917	-0.0712237	0.550904	0.469069	1	ex_09
HOMER1	-0.0763611	0.04505	-0.197772	-1.23271	0.469201	1	ex_09
GLCCI1	0.0612982	0.166261	-0.0436649	1.14461	0.469299	1	ex_09
SLC39A14	0.0155422	0.0439583	-0.0128739	1.072	0.4696	1	ex_09
CHIC2	-0.0403737	0.027524	-0.108271	-1.16545	0.469668	1	ex_09
KIF21A	0.0448923	0.165901	-0.0761161	0.727117	0.469838	1	ex_09
GAS8	-0.0567587	0.0362047	-0.149722	-1.19665	0.470043	1	ex_09
TPR	0.0302405	0.0810543	-0.0205732	1.16642	0.470393	1	ex_09
SEC24D	0.059743	0.200603	-0.0811172	0.831279	0.470643	1	ex_09
TBC1D19	-0.0553069	0.0336534	-0.144267	-1.21852	0.470826	1	ex_09
ZDBF2	0.0331792	0.102248	-0.0358892	0.941531	0.470874	1	ex_09
EIF2B3	-0.0306308	0.0185429	-0.0798046	-1.22088	0.471424	1	ex_09
PEG10	0.179076	0.505495	-0.147342	1.07525	0.471642	1	ex_09
CLPTM1	0.0253715	0.0715558	-0.0208129	1.07671	0.471716	1	ex_09
C6orf62	-0.0344296	0.063421	-0.13228	-0.68963	0.471852	1	ex_09
PBRM1	-0.0256734	0.0403134	-0.0916602	-0.762561	0.47216	1	ex_09
PTPN3	-0.0325983	0.0262692	-0.0914658	-1.08534	0.472654	1	ex_09
VPS13D	0.102916	0.313591	-0.107759	0.957456	0.472822	1	ex_09
AAK1	-0.0702114	0.0481637	-0.188587	-1.16251	0.472874	1	ex_09
KAT6A	-0.0286487	0.0455142	-0.102812	-0.757124	0.473472	1	ex_09
TRIM14	-0.00855797	0.0166238	-0.0337397	-0.66609	0.473491	1	ex_09
NPIPB4	-0.0314272	0.0301253	-0.0929796	-1.00071	0.473713	1	ex_09
POLR3A	-0.0526499	0.0312725	-0.136572	-1.22961	0.473722	1	ex_09
SDAD1	-0.036937	0.028516	-0.10239	-1.10606	0.473792	1	ex_09
EIF4G2	0.152018	0.397379	-0.0933437	1.21433	0.474205	1	ex_09
STAM	0.0222092	0.0883199	-0.0439014	0.658431	0.474235	1	ex_09
NGLY1	-0.0250197	0.0286906	-0.07873	-0.913003	0.474325	1	ex_09
SLC1A4	-0.011579	0.0263041	-0.0494622	-0.599065	0.475155	1	ex_09
RAB11FIP3	0.04792	0.208104	-0.112264	0.586336	0.475161	1	ex_09
PDCD6	0.0214129	0.0923827	-0.0495568	0.591358	0.475164	1	ex_09
OSBPL1A	0.0920495	0.288864	-0.104765	0.916668	0.475203	1	ex_09
GTPBP10	0.0408026	0.109564	-0.0279587	1.16303	0.475221	1	ex_09
SART3	-0.0369743	0.0237064	-0.097655	-1.19426	0.475365	1	ex_09
FAM227A	-0.00986261	0.0142793	-0.0340046	-0.800696	0.475724	1	ex_09
ODR4	-0.0047136	0.0455897	-0.0550169	-0.183655	0.475912	1	ex_09
PHLPP2	-0.0366675	0.0222059	-0.0955408	-1.2207	0.476417	1	ex_09
NDUFS2	0.120976	0.318307	-0.0763544	1.20158	0.476732	1	ex_09
CCAR1	0.0371839	0.14409	-0.0697223	0.681711	0.476931	1	ex_09
BAIAP2	0.0657412	0.214114	-0.0826318	0.868422	0.476977	1	ex_09
ADAMTSL3	0.0136762	0.106586	-0.0792331	0.288506	0.477078	1	ex_09
SNX30	-0.0238926	0.0257036	-0.0734889	-0.944198	0.477338	1	ex_09
UCK2	-0.0139902	0.0257078	-0.0536882	-0.690721	0.477372	1	ex_09
HERPUD2	-0.0159095	0.0140537	-0.0458727	-1.04068	0.477435	1	ex_09
FBXL16	0.0886566	0.234043	-0.0567293	1.19519	0.477517	1	ex_09
RIC3	-0.0480673	0.0538737	-0.150008	-0.924164	0.477609	1	ex_09
LRRTM4	-0.185558	0.166103	-0.537218	-1.0342	0.477676	1	ex_09
CLINT1	-0.0332453	0.0222973	-0.0887879	-1.17314	0.477736	1	ex_09
PLXDC2	0.0834603	0.38438	-0.21746	0.543597	0.478081	1	ex_09
HNRNPK	0.0893777	0.237579	-0.0588232	1.18202	0.47841	1	ex_09
TM7SF3	-0.04859	0.0405724	-0.137752	-1.0681	0.478537	1	ex_09
PGAP1	0.0824882	0.235956	-0.0709796	1.05347	0.478684	1	ex_09
ARL6IP5	0.0867719	0.229186	-0.0556422	1.19419	0.478968	1	ex_09
MAML3	-0.0425821	0.0382084	-0.123373	-1.03303	0.479045	1	ex_09
ZNF721	-0.0840745	0.073505	-0.241654	-1.04571	0.479094	1	ex_09
CCT4	0.0324256	0.133717	-0.0688657	0.627428	0.479707	1	ex_09
CNTRL	0.00712208	0.0457353	-0.0314912	0.361509	0.479732	1	ex_09
CALCOCO1	-0.0207122	0.0745096	-0.115934	-0.426322	0.479809	1	ex_09
PPFIA1	-0.0311067	0.0350432	-0.0972567	-0.921664	0.480088	1	ex_09
LYPLA1	-0.0123336	0.0412998	-0.0659669	-0.450715	0.480328	1	ex_09
ZSCAN5A	-0.0327025	0.0514463	-0.116851	-0.761695	0.480448	1	ex_09
SCP2	0.0352044	0.111849	-0.0414396	0.900258	0.480515	1	ex_09
USP13	0.00495057	0.0390382	-0.0291371	0.284647	0.480771	1	ex_09
WDR12	-0.0839326	0.0527532	-0.220618	-1.20353	0.480915	1	ex_09
RFC1	0.0291934	0.112255	-0.0538679	0.688864	0.481157	1	ex_09
R3HCC1L	-0.0366863	0.0227101	-0.0960827	-1.21058	0.481218	1	ex_09
ANKIB1	-0.0518518	0.0359185	-0.139622	-1.15788	0.481286	1	ex_09
SIPA1L1	0.0155266	0.133074	-0.102021	0.258887	0.481315	1	ex_09
THUMPD2	0.0470479	0.133381	-0.0392855	1.06809	0.481327	1	ex_09
TMEM192	-0.012149	0.0434872	-0.0677852	-0.427988	0.481419	1	ex_09
RMDN3	0.0146793	0.0471962	-0.0178376	0.884799	0.481476	1	ex_09
GABARAPL2	0.141414	0.38727	-0.104441	1.12736	0.48164	1	ex_09
ADCY1	-0.0619031	0.0616738	-0.18548	-0.9818	0.481841	1	ex_09
ELOVL6	0.0911643	0.242225	-0.0598963	1.18283	0.48203	1	ex_09
SNX2	0.0253069	0.101403	-0.0507889	0.651819	0.482112	1	ex_09
VTA1	-0.0136688	0.0696774	-0.097015	-0.321435	0.482159	1	ex_09
ANKS1A	0.0389159	0.119798	-0.0419661	0.943025	0.482208	1	ex_09
BMP2K	-0.0297784	0.059473	-0.11903	-0.653935	0.482285	1	ex_09
SH2B1	0.00996463	0.0544912	-0.034562	0.438621	0.483078	1	ex_09
THRAP3	0.00612545	0.079633	-0.0673821	0.163326	0.483318	1	ex_09
WASF1	0.0665259	0.181252	-0.0481998	1.13652	0.483531	1	ex_09
LDHB	0.119256	0.352581	-0.114069	1.00177	0.483541	1	ex_09
SLC44A1	-0.00888819	0.108012	-0.125789	-0.14902	0.483731	1	ex_09
FASTKD1	-0.0198575	0.0656543	-0.105369	-0.455142	0.484028	1	ex_09
GRIK3	0.011482	0.258171	-0.235207	0.0912253	0.484099	1	ex_09
C4orf47	0.041814	0.158829	-0.0752015	0.700368	0.484474	1	ex_09
SKIL	0.0452713	0.124439	-0.0338965	1.12078	0.484952	1	ex_09
ULK4	-0.0538722	0.0412222	-0.148967	-1.11034	0.485491	1	ex_09
ARHGAP17	-0.0157032	0.0436623	-0.0750686	-0.518444	0.485922	1	ex_09
MFSD8	-0.0382354	0.0343718	-0.110843	-1.03213	0.486329	1	ex_09
CREB1	-0.0192347	0.0669152	-0.105385	-0.437602	0.486363	1	ex_09
HDAC8	-0.078551	0.0825023	-0.239604	-0.955939	0.486448	1	ex_09
TSHZ3	-0.0392505	0.0414854	-0.119986	-0.952855	0.486655	1	ex_09
TBCA	-0.0498427	0.0308798	-0.130565	-1.21019	0.486723	1	ex_09
RPL22	0.114786	0.304076	-0.0745039	1.18853	0.486934	1	ex_09
CHD1	0.00143599	0.0518691	-0.0489972	0.0558062	0.487019	1	ex_09
CSNK1G1	-0.0539319	0.0479318	-0.155796	-1.03771	0.487685	1	ex_09
ERBIN	-0.0315732	0.0873555	-0.150502	-0.520331	0.487789	1	ex_09
RBM27	-0.0199466	0.062794	-0.102687	-0.472496	0.487979	1	ex_09
SLC7A1	0.00869213	0.033712	-0.0163278	0.680909	0.488083	1	ex_09
SLC9B2	-0.0202719	0.0516631	-0.0922069	-0.552335	0.488513	1	ex_09
METTL15	-0.0554069	0.0377716	-0.148585	-1.16546	0.488539	1	ex_09
THY1	0.129487	0.353758	-0.0947849	1.13162	0.488676	1	ex_09
ARNT2	-0.0896109	0.0640753	-0.243297	-1.14281	0.488971	1	ex_09
LMO7	-0.0652343	0.0610473	-0.191516	-1.01247	0.489184	1	ex_09
TCP10L	0.0332684	0.106965	-0.0404285	0.88477	0.489457	1	ex_09
SRPK2	-0.0153196	0.0890689	-0.119708	-0.287637	0.489916	1	ex_09
RMND5A	-0.00640528	0.0683664	-0.081177	-0.167899	0.489917	1	ex_09
RAVER2	-0.0645466	0.0786609	-0.207754	-0.883396	0.489943	1	ex_09
LRTM1	-0.149257	0.108411	-0.406925	-1.13533	0.489998	1	ex_09
CLEC16A	-0.0748356	0.0518791	-0.20155	-1.15752	0.490111	1	ex_09
SMCHD1	-0.0210078	0.0592662	-0.101282	-0.512925	0.490864	1	ex_09
CHN2	-0.0828706	0.0643757	-0.230117	-1.10307	0.491102	1	ex_09
WNK2	-0.0502975	0.0463272	-0.146922	-1.02025	0.491318	1	ex_09
ZFYVE28	-0.0634847	0.0428259	-0.169795	-1.17042	0.491634	1	ex_09
RUNX1T1	-0.0898581	0.0875663	-0.267283	-0.992641	0.492583	1	ex_09
DTNA	0.125287	0.383506	-0.132932	0.950966	0.492609	1	ex_09
JOSD1	-0.0451438	0.0299369	-0.120225	-1.17847	0.492858	1	ex_09
ZCCHC17	-0.0569662	0.0376536	-0.151586	-1.18	0.492875	1	ex_09
RYR2	0.110936	0.316425	-0.0945532	1.05811	0.493024	1	ex_09
PRUNE2	0.0490356	0.195956	-0.0978853	0.654148	0.493184	1	ex_09
CNTNAP4	-0.0826125	0.0812442	-0.246469	-0.988166	0.493379	1	ex_09
GPR137B	-0.0173877	0.0138601	-0.0486354	-1.09061	0.493468	1	ex_09
BRSK2	-0.0407927	0.0329629	-0.114548	-1.08402	0.493592	1	ex_09
CDON	0.0399204	0.110473	-0.0306325	1.10899	0.493785	1	ex_09
SEL1L	-0.0484971	0.0416739	-0.138668	-1.05414	0.49396	1	ex_09
C2orf88	-0.0019797	0.232486	-0.236445	-0.0165489	0.494205	1	ex_09
PITPNA	0.00878004	0.0563072	-0.0387471	0.362078	0.494431	1	ex_09
GALNT8	0.00622326	0.0781241	-0.0656775	0.169642	0.494779	1	ex_09
UBAP2	-0.0292367	0.0781599	-0.136633	-0.533563	0.494952	1	ex_09
PHF20	0.0224611	0.0876781	-0.0427559	0.675024	0.49507	1	ex_09
GLG1	0.0768478	0.214932	-0.0612367	1.09077	0.495145	1	ex_09
RPL7A	0.119382	0.317155	-0.078391	1.1831	0.495415	1	ex_09
GRIN2A	-0.0684805	0.0933169	-0.230278	-0.829552	0.495483	1	ex_09
IQCJ-SCHIP1	-0.17952	0.216142	-0.575183	-0.889275	0.495526	1	ex_09
VPS45	-0.0471165	0.0490187	-0.143252	-0.960591	0.495737	1	ex_09
POLR1D	0.00498277	0.0534985	-0.043533	0.201297	0.495767	1	ex_09
WDR75	-0.044667	0.03324	-0.122574	-1.12372	0.495794	1	ex_09
FAM110B	-0.0257483	0.0204289	-0.0719255	-1.09287	0.496049	1	ex_09
COLQ	-0.021981	0.0206528	-0.0646148	-1.01051	0.496366	1	ex_09
PRKDC	-0.0488882	0.0311151	-0.128891	-1.19769	0.49686	1	ex_09
SCAMP5	0.0493444	0.140317	-0.0416279	1.06311	0.497079	1	ex_09
KMT2C	0.077114	0.2142	-0.0599717	1.10253	0.497318	1	ex_09
MARF1	0.0492747	0.137784	-0.0392349	1.09114	0.497941	1	ex_09
SVEP1	-0.0316289	0.0246623	-0.0879201	-1.10127	0.498248	1	ex_09
ZFYVE21	0.0296175	0.120387	-0.0611523	0.639521	0.498406	1	ex_09
TBK1	0.027733	0.114361	-0.0588948	0.627463	0.498427	1	ex_09
LARP4	-0.0266255	0.0180916	-0.0713425	-1.167	0.49853	1	ex_09
MPPED1	-0.0311172	0.0344265	-0.0966609	-0.930502	0.49866	1	ex_09
TMOD1	-0.00945514	0.0141561	-0.0330664	-0.784868	0.498685	1	ex_09
NDUFA4	0.156353	0.452465	-0.13976	1.0349	0.499052	1	ex_09
SYP	0.0883283	0.24465	-0.0679932	1.10746	0.499144	1	ex_09
SHLD2	-0.0116471	0.0425302	-0.0658244	-0.421356	0.49924	1	ex_09
RAB40B	-0.0360281	0.0251278	-0.0971839	-1.15465	0.499286	1	ex_09
PRCP	0.0148474	0.089962	-0.0602672	0.387413	0.499579	1	ex_09
CALM3	0.147997	0.393139	-0.0971456	1.18326	0.499754	1	ex_09
GFM2	0.0485876	0.142007	-0.0448317	1.01938	0.499994	1	ex_09
SETX	-0.0205669	0.0638867	-0.105021	-0.477309	0.500038	1	ex_09
DENND1B	0.0462707	0.140488	-0.0479467	0.96255	0.500072	1	ex_09
EIF4E3	-0.0222866	0.0500964	-0.0946696	-0.60347	0.500451	1	ex_09
AATF	-0.0282498	0.0204399	-0.0769395	-1.13717	0.500527	1	ex_09
NEK7	0.0383744	0.103	-0.026251	1.16382	0.500786	1	ex_09
PPP2CA	0.0232584	0.108254	-0.0617372	0.536329	0.50099	1	ex_09
HS3ST5	0.139524	0.377747	-0.0986984	1.14793	0.501262	1	ex_09
FLCN	0.0328262	0.0955171	-0.0298648	1.02627	0.501355	1	ex_09
GATAD1	-0.0835052	0.0627083	-0.229719	-1.11937	0.501513	1	ex_09
STX6	-0.039183	0.0302313	-0.108597	-1.10636	0.501681	1	ex_09
CFAP46	-0.00855137	0.0153757	-0.0324785	-0.700477	0.501899	1	ex_09
ZBTB18	0.0857176	0.244598	-0.0731625	1.05742	0.501989	1	ex_09
PITPNM3	-0.0123428	0.0167376	-0.0414231	-0.831882	0.501989	1	ex_09
TMED10	0.0283776	0.102742	-0.0459866	0.747928	0.502004	1	ex_09
ZFP64	-0.0311327	0.0278179	-0.0900834	-1.03509	0.502484	1	ex_09
PRKCE	-0.133785	0.111534	-0.379105	-1.06887	0.502527	1	ex_09
MTCL1	-0.0449612	0.0699496	-0.159872	-0.766877	0.502853	1	ex_09
CHPT1	0.0402747	0.16658	-0.0860302	0.624971	0.503212	1	ex_09
PPIL6	0.0205228	0.0940301	-0.0529844	0.547211	0.50334	1	ex_09
PRPF18	-0.0245481	0.0241042	-0.0732004	-0.988924	0.503511	1	ex_09
FAM13B	-0.029914	0.0386424	-0.0984705	-0.855215	0.50359	1	ex_09
REV3L	0.0612192	0.216481	-0.0940428	0.772806	0.503689	1	ex_09
CBX3	0.0721549	0.199679	-0.0553691	1.10898	0.503886	1	ex_09
CNTN5	0.13893	0.381169	-0.103309	1.12409	0.503918	1	ex_09
PHF3	0.0588901	0.175187	-0.0574064	0.992485	0.503947	1	ex_09
VCL	-0.0205813	0.0283465	-0.069509	-0.82445	0.504476	1	ex_09
KRIT1	0.0536355	0.145569	-0.0382977	1.14348	0.504577	1	ex_09
VRK1	-0.0220921	0.121052	-0.165237	-0.30249	0.504671	1	ex_09
CHURC1	0.0364106	0.153872	-0.0810503	0.607551	0.504844	1	ex_09
USP28	-0.00636381	0.0673568	-0.0800844	-0.169191	0.505699	1	ex_09
SSB	0.0992987	0.319435	-0.120838	0.884096	0.505781	1	ex_09
CRLS1	-0.0105859	0.101798	-0.12297	-0.184616	0.505835	1	ex_09
PCSK7	-0.0181474	0.0234989	-0.0597938	-0.854055	0.505863	1	ex_09
SEC24B	0.0447501	0.135155	-0.0456543	0.970181	0.505912	1	ex_09
DYNC1LI1	0.026517	0.0964994	-0.0434654	0.742649	0.505916	1	ex_09
TSG101	-0.0195861	0.0338894	-0.0730616	-0.717864	0.506124	1	ex_09
SGCE	-0.103407	0.075527	-0.282342	-1.13268	0.506315	1	ex_09
OLA1	-0.0454544	0.0293369	-0.120246	-1.19117	0.506666	1	ex_09
ATF7IP	-0.000760369	0.0605143	-0.062035	-0.0243216	0.506753	1	ex_09
IP6K1	-0.0246001	0.068649	-0.117849	-0.51706	0.507218	1	ex_09
FBXO32	0.0303831	0.0894172	-0.0286511	1.00873	0.507227	1	ex_09
RPS7	0.13438	0.438705	-0.169945	0.865457	0.507419	1	ex_09
VCP	-0.0377309	0.0329788	-0.10844	-1.04584	0.507536	1	ex_09
KIF2A	-0.033506	0.0371468	-0.104159	-0.929482	0.508109	1	ex_09
GPR180	0.0301268	0.11724	-0.0569861	0.677827	0.508129	1	ex_09
TMEM196	0.0648583	0.180503	-0.0507864	1.09923	0.508357	1	ex_09
TENT4A	-0.00994194	0.0559163	-0.0758002	-0.295876	0.508517	1	ex_09
TNRC18	0.0418452	0.129054	-0.0453632	0.940449	0.50853	1	ex_09
ZBTB20	-0.0711803	0.0614104	-0.203771	-1.05219	0.508534	1	ex_09
G3BP1	0.0192984	0.0926236	-0.0540268	0.515841	0.508824	1	ex_09
PSMA6	0.0307462	0.0880903	-0.0265978	1.05088	0.509103	1	ex_09
ARHGAP21	-0.0633056	0.0852512	-0.211862	-0.835214	0.509116	1	ex_09
SLC25A3	0.109176	0.307863	-0.0895102	1.07698	0.509225	1	ex_09
RPL10	0.0974875	0.261553	-0.0665783	1.16461	0.509432	1	ex_09
SEPTIN11	-0.0240768	0.114264	-0.162417	-0.341113	0.509743	1	ex_09
TM9SF4	-0.0338995	0.0255042	-0.0933032	-1.11848	0.509874	1	ex_09
TLK2	-0.00810601	0.0476109	-0.0638229	-0.285147	0.510223	1	ex_09
CDK14	0.0804878	0.330704	-0.169728	0.630467	0.510612	1	ex_09
CACNB2	-0.052785	0.0856448	-0.191215	-0.747359	0.51076	1	ex_09
HSPA12A	0.154385	0.469037	-0.160266	0.961666	0.510951	1	ex_09
SPIRE1	-0.0473014	0.03804	-0.132643	-1.08633	0.511051	1	ex_09
YTHDC2	-0.0539667	0.0364183	-0.144352	-1.17025	0.511222	1	ex_09
C8orf44	-0.0424849	0.0303201	-0.11529	-1.14372	0.511299	1	ex_09
BLZF1	0.0171175	0.064269	-0.030034	0.711529	0.51132	1	ex_09
ZMYM6	-0.0227406	0.0354604	-0.0809416	-0.765809	0.51139	1	ex_09
STOX2	-0.0620583	0.0496003	-0.173717	-1.08932	0.511511	1	ex_09
PRKN	-0.115318	0.0896149	-0.32025	-1.10289	0.511782	1	ex_09
GATAD2B	0.0206477	0.176643	-0.135348	0.259423	0.511841	1	ex_09
WDFY1	-0.0422278	0.0311006	-0.115556	-1.12869	0.511943	1	ex_09
MYT1L	0.175636	0.556661	-0.20539	0.903456	0.511945	1	ex_09
DNAJC15	-0.0559237	0.0384957	-0.150343	-1.16087	0.511984	1	ex_09
ELOVL4	0.0484813	0.140712	-0.0437498	1.03026	0.512062	1	ex_09
XYLT1	-0.103873	0.113146	-0.320892	-0.938111	0.512303	1	ex_09
RIT2	0.096165	0.344381	-0.152051	0.759339	0.512462	1	ex_09
RPL13	0.143436	0.457545	-0.170674	0.895002	0.512649	1	ex_09
B4GALNT3	0.0323681	0.114101	-0.049365	0.776189	0.513366	1	ex_09
TRAPPC12	-0.0198106	0.0369499	-0.0765712	-0.68407	0.513528	1	ex_09
LAMP1	0.0240755	0.0807855	-0.0326346	0.832077	0.513635	1	ex_09
PSMG2	0.0347413	0.117025	-0.0475427	0.82752	0.513722	1	ex_09
ATP5IF1	0.12448	0.41382	-0.164861	0.843212	0.513835	1	ex_09
LAMC1	0.072191	0.221477	-0.0770953	0.947788	0.513902	1	ex_09
PWWP2A	-0.0427769	0.0303595	-0.115913	-1.14637	0.514121	1	ex_09
HSPH1	0.138577	0.460596	-0.183442	0.843448	0.514363	1	ex_09
DCTN4	-0.0378916	0.0307938	-0.106577	-1.08125	0.514689	1	ex_09
CEP89	0.00522569	0.055215	-0.0447636	0.204887	0.514745	1	ex_09
EXOC7	-0.0440712	0.0346987	-0.122841	-1.09659	0.514748	1	ex_09
EIF2A	-0.0233882	0.101455	-0.148231	-0.367181	0.514805	1	ex_09
MSI2	0.0163828	0.0530074	-0.0202418	0.876724	0.514908	1	ex_09
RCAN2	-0.0421937	0.10665	-0.191038	-0.555603	0.51499	1	ex_09
EIF1AX	0.0746042	0.232044	-0.0828358	0.928745	0.515575	1	ex_09
MGAT5B	-0.026528	0.0527733	-0.105829	-0.65565	0.515585	1	ex_09
DDX52	-0.0261777	0.0247664	-0.0771218	-1.00713	0.515607	1	ex_09
MEAF6	0.0349378	0.135689	-0.0658136	0.679661	0.515608	1	ex_09
RMND1	0.0136462	0.0503265	-0.023034	0.729169	0.515818	1	ex_09
VMP1	-0.043768	0.0423641	-0.1299	-0.995955	0.515842	1	ex_09
TFG	0.0190727	0.0920698	-0.0539245	0.512098	0.516	1	ex_09
DSTN	0.0557305	0.183329	-0.0718681	0.856042	0.516199	1	ex_09
LIN52	-0.0145803	0.0445451	-0.0737058	-0.483327	0.516288	1	ex_09
PLEKHH2	-0.0296479	0.24589	-0.305186	-0.210892	0.516421	1	ex_09
ATAD1	-0.0114849	0.0831408	-0.106111	-0.237885	0.51644	1	ex_09
CNTNAP1	0.0750835	0.205322	-0.0551555	1.12993	0.516457	1	ex_09
PTPRN2	-0.228085	0.23096	-0.68713	-0.973845	0.516672	1	ex_09
YWHAQ	0.0354181	0.120059	-0.0492231	0.820147	0.5171	1	ex_09
KIF1A	-0.0541	0.0706821	-0.178882	-0.849754	0.517504	1	ex_09
SERINC5	-0.0343484	0.030558	-0.0992548	-1.03721	0.517855	1	ex_09
FGF13	-0.0259331	0.0584307	-0.110297	-0.602484	0.518199	1	ex_09
RPL14	0.221751	0.615465	-0.171962	1.10391	0.51823	1	ex_09
SET	0.088879	0.256125	-0.0783666	1.04158	0.518251	1	ex_09
MCTP1	0.0895535	0.338912	-0.159805	0.703894	0.518353	1	ex_09
MCM3AP	-0.0403832	0.0293639	-0.11013	-1.13481	0.51841	1	ex_09
CWF19L1	-0.0242444	0.026382	-0.0748708	-0.938605	0.518447	1	ex_09
PEG3	0.0887747	0.246264	-0.0687151	1.1048	0.518632	1	ex_09
PSD	0.0498053	0.137936	-0.0383252	1.10764	0.518692	1	ex_09
FAM174B	0.0292586	0.088474	-0.0299569	0.968426	0.518836	1	ex_09
GLDC	0.0336465	0.101075	-0.033782	0.978013	0.519076	1	ex_09
ZNF595	-0.0220181	0.0207598	-0.064796	-1.00881	0.519484	1	ex_09
GAPVD1	-0.0397011	0.0289639	-0.108366	-1.13322	0.519992	1	ex_09
CA5B	-0.0335928	0.0353496	-0.102535	-0.95501	0.520006	1	ex_09
SGPL1	-0.0248225	0.0581998	-0.107845	-0.586002	0.520089	1	ex_09
SYN3	0.0444163	0.663058	-0.574225	0.140719	0.520184	1	ex_09
SYNGR1	0.0323144	0.10159	-0.036961	0.91425	0.520241	1	ex_09
DCAF5	0.029707	0.0998984	-0.0404844	0.829513	0.520334	1	ex_09
P2RX7	-0.0700797	0.0875312	-0.227691	-0.871473	0.520421	1	ex_09
AGAP6	-0.0113981	0.0128497	-0.035646	-0.921317	0.520553	1	ex_09
HEXA	-0.0172569	0.0253559	-0.0598697	-0.793728	0.520567	1	ex_09
EPB41L4A	0.0839989	0.272747	-0.10475	0.872245	0.520855	1	ex_09
ATP8A1	-0.0384345	0.17199	-0.248859	-0.357992	0.520989	1	ex_09
VDAC1	0.11031	0.302849	-0.082229	1.12291	0.521037	1	ex_09
ZC3H7B	-0.0157588	0.0130328	-0.0445503	-1.07277	0.521155	1	ex_09
PIK3R3	0.0555381	0.167615	-0.0565388	0.971232	0.521414	1	ex_09
ADCY3	-0.025832	0.0191669	-0.0708309	-1.12513	0.522146	1	ex_09
AP2M1	0.0915636	0.252659	-0.0695317	1.11401	0.522179	1	ex_09
SEC23A	0.0435745	0.118547	-0.0313981	1.13914	0.522385	1	ex_09
CBWD6	0.0720286	0.229622	-0.0855651	0.895806	0.522435	1	ex_09
ZNF236	-0.0286351	0.0231886	-0.0804589	-1.08298	0.52248	1	ex_09
ZNF804A	0.12898	0.364775	-0.106816	1.0721	0.522691	1	ex_09
ROCK2	0.0537175	0.185045	-0.0776101	0.801692	0.522858	1	ex_09
INO80D	0.052962	0.146133	-0.0402093	1.11412	0.52293	1	ex_09
NDUFV2	0.067307	0.194924	-0.0603097	1.03371	0.522985	1	ex_09
PNKD	0.0359236	0.1045	-0.0326529	1.02672	0.522989	1	ex_09
NDRG1	-0.0417321	0.0311146	-0.114579	-1.12281	0.52318	1	ex_09
KDM1A	-0.0422913	0.0412086	-0.125791	-0.992688	0.523434	1	ex_09
STX7	0.0295957	0.120992	-0.0618007	0.634669	0.523454	1	ex_09
HOMER2	-0.0171162	0.0148916	-0.049124	-1.04809	0.523522	1	ex_09
ZFP14	-0.0194198	0.0505457	-0.0893853	-0.544013	0.523636	1	ex_09
TMEM65	0.0398986	0.147315	-0.067518	0.728005	0.524214	1	ex_09
C1orf52	0.071086	0.195751	-0.0535786	1.11761	0.524242	1	ex_09
CDHR3	0.0470473	0.145478	-0.0513837	0.936808	0.524421	1	ex_09
INTS9	-0.0171883	0.0122038	-0.0465804	-1.14617	0.524465	1	ex_09
RPL31	0.0747062	0.215086	-0.0656733	1.04304	0.525532	1	ex_09
SLAIN2	-0.0337027	0.0467308	-0.114136	-0.82125	0.525572	1	ex_09
MTHFD2L	0.0331586	0.115564	-0.0492471	0.788655	0.525833	1	ex_09
MADD	-0.0460574	0.0323124	-0.124427	-1.15186	0.526028	1	ex_09
FASTKD2	-0.0350969	0.0644221	-0.134616	-0.691211	0.526334	1	ex_09
ZCCHC8	0.0242911	0.0721234	-0.0235411	0.995348	0.526602	1	ex_09
ZNF585B	-0.0187083	0.0143415	-0.0517581	-1.10947	0.526695	1	ex_09
ATP5PF	0.154532	0.511983	-0.202919	0.847323	0.527004	1	ex_09
LYNX1	0.0913239	0.254624	-0.0719758	1.09609	0.527016	1	ex_09
MPPED2	0.0792135	0.237321	-0.078894	0.981962	0.527736	1	ex_09
GATB	-0.0591228	0.0626125	-0.180858	-0.95189	0.528004	1	ex_09
YPEL2	-0.000787024	0.0723369	-0.0739109	-0.0210949	0.528512	1	ex_09
PPP3CC	-0.0188781	0.0494184	-0.0871745	-0.54176	0.528622	1	ex_09
ASAP2	-0.00751569	0.0524091	-0.0674405	-0.245816	0.528717	1	ex_09
CASD1	0.0518727	0.163046	-0.059301	0.914503	0.52879	1	ex_09
SPINT2	0.0781411	0.215465	-0.0591826	1.11528	0.528824	1	ex_09
WWC3	-0.0323336	0.027054	-0.0917212	-1.0671	0.528837	1	ex_09
ANO10	-0.0317199	0.0464612	-0.109901	-0.795203	0.528856	1	ex_09
ACO2	0.0197654	0.0790432	-0.0395124	0.653523	0.529112	1	ex_09
CEP104	0.0116806	0.0488532	-0.025492	0.615872	0.529271	1	ex_09
PREP	-0.0552984	0.0476467	-0.158244	-1.05282	0.529306	1	ex_09
TAB2	-0.0246222	0.0789562	-0.128201	-0.465913	0.529467	1	ex_09
ATP5MPL	0.116104	0.323786	-0.0915773	1.09572	0.52961	1	ex_09
ZC3H7A	-0.0141829	0.0542061	-0.0825719	-0.406469	0.529856	1	ex_09
DLC1	0.0789388	0.262693	-0.104815	0.841979	0.529932	1	ex_09
SPTLC2	-0.0203734	0.0475918	-0.0883386	-0.587523	0.530273	1	ex_09
USP37	-0.0338781	0.0326952	-0.100451	-0.997395	0.530283	1	ex_09
DSCAML1	0.0800349	0.251099	-0.091029	0.917	0.530445	1	ex_09
TMX3	-0.0434708	0.0371726	-0.124114	-1.05652	0.530696	1	ex_09
SGK3	-0.0100758	0.0391688	-0.0593204	-0.401023	0.530883	1	ex_09
ZNF273	0.0199522	0.0677845	-0.0278801	0.817556	0.531011	1	ex_09
DHRSX	0.000762781	0.0264041	-0.0248786	0.0583052	0.531159	1	ex_09
TRIQK	-0.0547327	0.0451687	-0.154634	-1.0738	0.531223	1	ex_09
CROCC	0.036732	0.123239	-0.0497754	0.832222	0.531546	1	ex_09
GDA	-0.0562547	0.0497313	-0.162241	-1.0403	0.531731	1	ex_09
DCUN1D2	-0.0171249	0.0173718	-0.0516216	-0.972969	0.532073	1	ex_09
PURG	0.0341922	0.142686	-0.0743016	0.617689	0.532376	1	ex_09
WAC	0.000863845	0.118416	-0.116688	0.014403	0.533057	1	ex_09
ZNF644	-0.0466193	0.0341919	-0.127431	-1.13069	0.53328	1	ex_09
ADGRL3	0.0500523	0.292982	-0.192878	0.403823	0.533371	1	ex_09
GTF2B	0.0158501	0.050219	-0.0185188	0.903888	0.533627	1	ex_09
PLA2G12A	0.055497	0.154196	-0.0432018	1.10206	0.534067	1	ex_09
ALS2	0.0574174	0.172571	-0.0577366	0.977266	0.53445	1	ex_09
LTN1	-0.0250631	0.0507837	-0.10091	-0.647658	0.534592	1	ex_09
ANO5	-0.03144	0.117325	-0.180205	-0.414219	0.534666	1	ex_09
RBM17	-0.0174599	0.0930314	-0.127951	-0.309715	0.534702	1	ex_09
CSNK1G3	0.0147096	0.100595	-0.0711756	0.335684	0.534771	1	ex_09
PDSS2	0.0469343	0.138524	-0.0446554	1.00437	0.534782	1	ex_09
NDUFV1	0.027306	0.192874	-0.138262	0.323243	0.534884	1	ex_09
ZNF708	-0.0359336	0.0668875	-0.138755	-0.684963	0.535489	1	ex_09
NDUFS1	0.045185	0.134947	-0.0445772	0.986617	0.535553	1	ex_09
KLHL18	-0.00384761	0.0339738	-0.0416691	-0.199389	0.535559	1	ex_09
CAMK1	0.083749	0.242493	-0.0749953	1.03402	0.535657	1	ex_09
RPS6KA3	-0.0407414	0.0402994	-0.121782	-0.985327	0.535689	1	ex_09
ZNF189	0.0186937	0.0609297	-0.0235423	0.867483	0.535724	1	ex_09
TUBE1	-0.0202651	0.0700512	-0.110581	-0.439776	0.536605	1	ex_09
DLG3	-0.0108456	0.0568338	-0.0785251	-0.314085	0.536611	1	ex_09
SLC2A11	0.0120216	0.0755964	-0.0515532	0.370617	0.536679	1	ex_09
RPL15	0.121819	0.354606	-0.110968	1.02566	0.536878	1	ex_09
BRK1	0.104239	0.294208	-0.0857299	1.07546	0.536888	1	ex_09
GDAP1L1	-0.00458735	0.0426818	-0.0518565	-0.19021	0.536894	1	ex_09
PTPDC1	-0.0154897	0.065799	-0.0967783	-0.373474	0.537254	1	ex_09
ERMP1	0.0111699	0.0510282	-0.0286884	0.54926	0.537346	1	ex_09
HOOK1	0.0146131	0.117508	-0.0882815	0.278354	0.537513	1	ex_09
SLC20A1	-0.0245065	0.0608207	-0.109834	-0.562914	0.537742	1	ex_09
NFASC	0.118625	0.334007	-0.0967573	1.07948	0.538039	1	ex_09
RALGDS	-0.0107134	0.0313251	-0.0527519	-0.49949	0.538418	1	ex_09
PLEKHG5	0.0133365	0.0547538	-0.0280808	0.631114	0.538428	1	ex_09
PIP5K1C	0.0199082	0.0675219	-0.0277055	0.8195	0.538602	1	ex_09
MAPKAPK5	-0.0289112	0.0239949	-0.0818172	-1.07105	0.539305	1	ex_09
PPM1B	-0.0420923	0.0401957	-0.12438	-1.00257	0.539306	1	ex_09
MAPKBP1	0.0441485	0.132759	-0.0444616	0.97652	0.539395	1	ex_09
DDX42	-0.0293333	0.0390507	-0.0977172	-0.840726	0.539676	1	ex_09
LUC7L	-0.089085	0.0778916	-0.256062	-1.04568	0.539812	1	ex_09
SERINC1	0.0627228	0.281798	-0.156353	0.561151	0.540329	1	ex_09
SLC45A4	-0.000708244	0.0142225	-0.015639	-0.0929712	0.540374	1	ex_09
KBTBD11	0.044421	0.13217	-0.0433275	0.992195	0.540386	1	ex_09
ITGA3	-0.00424556	0.0358954	-0.0443865	-0.207298	0.540674	1	ex_09
ARMH3	-0.0240973	0.0553297	-0.103524	-0.594632	0.540868	1	ex_09
RNF34	-0.0452473	0.0380824	-0.128577	-1.06424	0.540956	1	ex_09
ABAT	0.0114931	0.0907918	-0.0678057	0.284065	0.541055	1	ex_09
FAM171A1	0.0776577	0.225797	-0.0704815	1.02745	0.541183	1	ex_09
AUTS2	0.0588989	0.293012	-0.175214	0.493094	0.541198	1	ex_09
ANKRD46	0.0540548	0.166695	-0.058586	0.94056	0.541321	1	ex_09
ATAD2	-0.0251698	0.0218658	-0.0722054	-1.04882	0.541327	1	ex_09
CPEB3	0.0910833	0.267027	-0.0848605	1.01464	0.541454	1	ex_09
RNF145	0.0378451	0.151734	-0.0760434	0.651295	0.541512	1	ex_09
BRI3BP	0.0280531	0.0847715	-0.0286653	0.969405	0.541541	1	ex_09
RC3H2	-0.00066042	0.0663132	-0.0676341	-0.019327	0.541543	1	ex_09
XPNPEP3	-0.0208313	0.0167835	-0.0584461	-1.08544	0.541647	1	ex_09
ORC5	0.0328314	0.089489	-0.0238261	1.13574	0.541655	1	ex_09
KHDRBS2	0.129352	0.372066	-0.113361	1.04455	0.541664	1	ex_09
MXI1	0.0408744	0.126121	-0.0443727	0.939766	0.54177	1	ex_09
PRKAR2A	0.0434867	0.125195	-0.0382212	1.04313	0.542093	1	ex_09
CFAP69	0.000718951	0.0778158	-0.0763779	0.0182772	0.542133	1	ex_09
SEC31A	-0.041983	0.0417325	-0.125698	-0.982914	0.54228	1	ex_09
NUP54	-0.0388091	0.0469782	-0.124596	-0.886663	0.542579	1	ex_09
MFSD14A	0.0154243	0.0802587	-0.0494101	0.46628	0.542779	1	ex_09
SRFBP1	0.0326331	0.0955535	-0.0302873	1.01652	0.5428	1	ex_09
ZMYM2	0.0552332	0.171661	-0.061195	0.929801	0.543028	1	ex_09
SLC4A10	0.065564	0.183974	-0.0528463	1.08524	0.543054	1	ex_09
EIF4B	0.0352444	0.139578	-0.0690889	0.662088	0.543261	1	ex_09
CMIP	-0.0915981	0.079298	-0.262494	-1.05052	0.543466	1	ex_09
PUDP	-0.0254832	0.0280259	-0.0789923	-0.933414	0.543535	1	ex_09
GPR89A	0.0164245	0.0504749	-0.0176258	0.945408	0.54366	1	ex_09
OXCT1	-0.00596941	0.092345	-0.104284	-0.119004	0.543778	1	ex_09
DCAF10	0.0488519	0.13716	-0.0394568	1.08424	0.544052	1	ex_09
COG6	-0.0580616	0.044772	-0.160895	-1.10663	0.544179	1	ex_09
PTPN12	-0.031811	0.0573664	-0.120988	-0.69915	0.544199	1	ex_09
ZNF714	-0.0233756	0.104949	-0.1517	-0.357028	0.54423	1	ex_09
KIAA2026	0.0490269	0.138488	-0.0404337	1.07412	0.544504	1	ex_09
IGSF21	0.116027	0.370656	-0.138602	0.893098	0.544548	1	ex_09
CDC40	0.0627557	0.176274	-0.0507628	1.08351	0.544717	1	ex_09
SUCO	-0.00800402	0.0655752	-0.0815832	-0.213207	0.544742	1	ex_09
RFFL	-0.0282395	0.0221154	-0.0785945	-1.09917	0.54501	1	ex_09
PIK3C2A	-0.0418858	0.034542	-0.118314	-1.07415	0.54503	1	ex_09
ZNF487	0.0154536	0.045866	-0.0149589	0.995924	0.545222	1	ex_09
SS18	-0.0283761	0.0305961	-0.0873483	-0.94309	0.545402	1	ex_09
PLXNA2	0.0312004	0.162277	-0.099876	0.466535	0.545596	1	ex_09
DDI2	-0.0217066	0.0434398	-0.0868531	-0.653055	0.545661	1	ex_09
PAG1	0.0553411	0.162265	-0.051583	1.01443	0.545693	1	ex_09
PCDH17	-0.0782321	0.0853518	-0.241816	-0.93733	0.545805	1	ex_09
CCDC149	-0.0172825	0.0291539	-0.063719	-0.729452	0.546743	1	ex_09
MAPK14	-0.0321172	0.0911344	-0.155369	-0.510732	0.546788	1	ex_09
GPR89B	0.0202546	0.064125	-0.0236157	0.904902	0.546791	1	ex_09
OFD1	-0.0121638	0.0474772	-0.0718049	-0.399737	0.546958	1	ex_09
SYNJ1	0.0406812	0.152944	-0.0715817	0.710241	0.54774	1	ex_09
MAVS	0.00253537	0.0284107	-0.02334	0.192045	0.547829	1	ex_09
MAP2K6	0.0191953	0.118472	-0.0800816	0.378961	0.54872	1	ex_09
RNF169	0.0420623	0.122394	-0.0382694	1.02625	0.55001	1	ex_09
LZTFL1	0.0320039	0.128727	-0.0647197	0.648513	0.550022	1	ex_09
SCCPDH	0.0136594	0.0622885	-0.0349696	0.550534	0.550355	1	ex_09
DHX35	-0.0239749	0.0323466	-0.0802964	-0.834318	0.550809	1	ex_09
DSTYK	0.0399594	0.118239	-0.0383198	1.00051	0.551131	1	ex_09
CSMD3	-0.0456462	0.150866	-0.242158	-0.455265	0.551241	1	ex_09
PPP2R2C	-0.0912003	0.120847	-0.303248	-0.842967	0.551247	1	ex_09
TBC1D2B	0.0288501	0.100398	-0.0426973	0.790318	0.551314	1	ex_09
NMRK1	-0.0429129	0.0358368	-0.121663	-1.06804	0.551416	1	ex_09
SMIM13	0.0552792	0.167468	-0.0569093	0.965743	0.551569	1	ex_09
ZNRF3	0.036937	0.129245	-0.0553707	0.784281	0.551698	1	ex_09
MUC20	0.0318808	0.112545	-0.0487836	0.774631	0.552115	1	ex_09
TRIM44	-0.0690616	0.0556065	-0.19373	-1.08575	0.552164	1	ex_09
FRY	0.0490105	0.194907	-0.0968857	0.658405	0.552385	1	ex_09
SLC30A9	-0.0478333	0.0383361	-0.134003	-1.08799	0.552578	1	ex_09
ATP6V1H	0.0782925	0.227023	-0.0704376	1.03174	0.552722	1	ex_09
CPNE9	0.0567865	0.17539	-0.0618174	0.938414	0.553073	1	ex_09
ARHGEF28	0.0772817	0.228267	-0.0737039	1.0032	0.553246	1	ex_09
PSIP1	0.0479673	0.175509	-0.0795745	0.737125	0.553436	1	ex_09
HNRNPH1	0.0118473	0.0951035	-0.0714088	0.278903	0.553914	1	ex_09
PRSS3	0.0176149	0.0547108	-0.019481	0.930685	0.554083	1	ex_09
ZNF25	-0.0533889	0.0438293	-0.150607	-1.07635	0.554243	1	ex_09
TAF4	-0.00841433	0.0142763	-0.0311049	-0.726811	0.554528	1	ex_09
FARSB	-0.0397474	0.048453	-0.127948	-0.883254	0.554622	1	ex_09
SLMAP	-0.00451468	0.0881925	-0.0972218	-0.0954469	0.554695	1	ex_09
CACNG8	-0.0418688	0.102028	-0.185766	-0.570278	0.555111	1	ex_09
ACOT7	0.0308991	0.116634	-0.0548362	0.706373	0.555202	1	ex_09
ECPAS	-0.055472	0.0492133	-0.160157	-1.03857	0.555497	1	ex_09
TAX1BP1	0.0627451	0.176892	-0.0514018	1.07737	0.555595	1	ex_09
MAST1	0.0647934	0.189488	-0.0599015	1.01843	0.555711	1	ex_09
MRPS6	0.0415356	0.125072	-0.0420012	0.97452	0.555814	1	ex_09
CPSF6	-0.0599248	0.0609493	-0.180799	-0.971675	0.555823	1	ex_09
HNRNPH3	0.00570684	0.0899545	-0.0785408	0.132766	0.555902	1	ex_09
MGST1	-0.185379	0.173765	-0.544522	-1.01167	0.556476	1	ex_09
ABCB7	0.0166804	0.0534235	-0.0200627	0.88977	0.556574	1	ex_09
DHX29	-0.0408258	0.0704936	-0.152145	-0.718806	0.556605	1	ex_09
IQCB1	-0.0238185	0.0392846	-0.0869215	-0.739796	0.55662	1	ex_09
ANKS1B	-0.0239304	0.725585	-0.773446	-0.0625773	0.556766	1	ex_09
ARF1	0.0600924	0.187489	-0.0673042	0.924506	0.557046	1	ex_09
ZBTB7A	0.031122	0.11719	-0.0549462	0.708717	0.55712	1	ex_09
C1D	-0.00999796	0.0576919	-0.0776878	-0.289492	0.557497	1	ex_09
RABGAP1L	0.0794443	0.248682	-0.0897935	0.920054	0.557616	1	ex_09
GTF2A1	0.0218244	0.120106	-0.076457	0.435231	0.557702	1	ex_09
NRSN1	-0.063414	0.0550537	-0.181882	-1.04914	0.557811	1	ex_09
MACIR	-0.0374013	0.0835503	-0.158353	-0.606071	0.557827	1	ex_09
FAM98B	0.0167856	0.0770324	-0.0434612	0.546073	0.557864	1	ex_09
ANAPC7	-0.0296673	0.0380269	-0.0973615	-0.858964	0.557988	1	ex_09
MTMR3	-0.0226848	0.0615799	-0.10695	-0.52764	0.558086	1	ex_09
LARGE1	-0.121993	0.231831	-0.475816	-0.675764	0.55823	1	ex_09
TUB	-0.033732	0.0373788	-0.104843	-0.929725	0.558311	1	ex_09
CDC27	-0.0162783	0.083734	-0.116291	-0.31901	0.55849	1	ex_09
PREPL	0.0886549	0.310364	-0.133054	0.783731	0.558509	1	ex_09
COPB2	0.0424634	0.121208	-0.0362817	1.05691	0.559003	1	ex_09
SPTBN2	-0.0252724	0.0562279	-0.106773	-0.607764	0.559316	1	ex_09
GALNT9	-0.0180443	0.0249704	-0.0610589	-0.822187	0.559566	1	ex_09
LONP2	-0.0453156	0.0363858	-0.127017	-1.08709	0.55994	1	ex_09
LRP1	-0.0411534	0.032982	-0.115289	-1.088	0.56018	1	ex_09
PTPRN	-0.0650908	0.0615942	-0.191776	-1.00703	0.560244	1	ex_09
CTDSPL	-0.0702156	0.0810411	-0.221472	-0.909844	0.560249	1	ex_09
PRPF19	0.0234052	0.0932275	-0.0464171	0.657002	0.56026	1	ex_09
ZSWIM7	0.0254362	0.113546	-0.0626736	0.565816	0.560721	1	ex_09
CCDC34	0.0535455	0.161579	-0.0544883	0.971429	0.560726	1	ex_09
EDEM1	0.0124453	0.0385206	-0.01363	0.935458	0.560733	1	ex_09
SNW1	-0.000679137	0.0574647	-0.058823	-0.0228929	0.560823	1	ex_09
ATF6	0.00285647	0.0947629	-0.08905	0.060916	0.56092	1	ex_09
KDM2A	0.0474814	0.164083	-0.0691198	0.798121	0.561206	1	ex_09
RRAGD	0.0119715	0.035428	-0.011485	1.00031	0.561244	1	ex_09
XKR9	0.0935819	0.31526	-0.128096	0.827402	0.561435	1	ex_09
NCAM1	-0.116178	0.110477	-0.342833	-1.00463	0.561604	1	ex_09
COPB1	-0.00474755	0.0469228	-0.0564179	-0.180084	0.561633	1	ex_09
BLOC1S6	-0.0589211	0.0526491	-0.170491	-1.03507	0.561775	1	ex_09
TMX4	0.06976	0.203537	-0.0640168	1.02205	0.561955	1	ex_09
KCNK10	0.00927441	0.146694	-0.128145	0.132278	0.562213	1	ex_09
FEM1B	0.0796577	0.226685	-0.0673701	1.06188	0.562666	1	ex_09
GPM6A	0.0770791	0.217867	-0.0637088	1.07305	0.563143	1	ex_09
RIF1	0.0159477	0.0993222	-0.0674267	0.374899	0.563299	1	ex_09
PGK1	0.0822081	0.232818	-0.0684013	1.06982	0.563399	1	ex_09
SNTG2	0.0677645	0.236838	-0.101309	0.785551	0.563477	1	ex_09
RNF103	-0.0485312	0.0444702	-0.141533	-1.02277	0.563555	1	ex_09
UBE2R2	0.0738734	0.212187	-0.0644399	1.04682	0.563696	1	ex_09
RNF130	-0.073836	0.0614153	-0.209087	-1.06998	0.563789	1	ex_09
LPIN2	-0.00390482	0.0689096	-0.0767193	-0.105107	0.564338	1	ex_09
USF3	0.0307911	0.0893292	-0.0277469	1.03094	0.564551	1	ex_09
AQR	0.0135212	0.0784026	-0.0513601	0.408456	0.564899	1	ex_09
MKNK1	0.00600223	0.06057	-0.0485656	0.215588	0.564941	1	ex_09
PURB	0.0449097	0.15953	-0.0697104	0.767941	0.565556	1	ex_09
ACAD11	-0.0386995	0.0478149	-0.125214	-0.876728	0.565997	1	ex_09
FBXL17	-0.0677455	0.0625491	-0.19804	-1.01907	0.566242	1	ex_09
SMG6	-0.0611027	0.0542599	-0.176465	-1.03811	0.566391	1	ex_09
ATXN7L1	-0.0292561	0.101999	-0.160512	-0.436865	0.566577	1	ex_09
PNMA2	0.0842995	0.244551	-0.0759523	1.03103	0.56658	1	ex_09
SWAP70	0.0523792	0.162885	-0.0581271	0.929008	0.566681	1	ex_09
ANKRD36	0.120193	0.348035	-0.107649	1.03393	0.566914	1	ex_09
CYRIA	-0.0624815	0.0520125	-0.176976	-1.06959	0.567017	1	ex_09
COG7	-0.0237917	0.0282663	-0.0758496	-0.895749	0.567161	1	ex_09
TRAF6	-0.0270123	0.0487425	-0.102767	-0.698874	0.567279	1	ex_09
FAF2	0.00609125	0.0358261	-0.0236437	0.401502	0.567702	1	ex_09
IPO8	0.0262478	0.0959681	-0.0434725	0.737872	0.567775	1	ex_09
MGAT5	-0.0664907	0.0644173	-0.197399	-0.995504	0.568003	1	ex_09
ITPKA	0.0286523	0.0920723	-0.0347677	0.885486	0.568544	1	ex_09
LGR4	0.000286846	0.050079	-0.0495053	0.0112911	0.56868	1	ex_09
DDX17	-0.125748	0.117179	-0.368676	-1.01455	0.568862	1	ex_09
PPP2R5E	-0.0457061	0.0373216	-0.128734	-1.07894	0.569332	1	ex_09
TBC1D23	-0.0202065	0.0387796	-0.0791926	-0.671414	0.569401	1	ex_09
TTLL11	-0.0521332	0.0919408	-0.196207	-0.709213	0.569801	1	ex_09
PGAM1	0.095763	0.27896	-0.0874339	1.02454	0.570004	1	ex_09
TCEA1	0.0234225	0.0848355	-0.0379905	0.747518	0.570339	1	ex_09
SARS1	0.0142429	0.147396	-0.11891	0.20965	0.570401	1	ex_09
KIAA0753	0.0193706	0.0917706	-0.0530295	0.524387	0.570611	1	ex_09
RPRD1B	-0.0298774	0.0572245	-0.116979	-0.6723	0.570929	1	ex_09
HADHA	0.0216392	0.0677458	-0.0244674	0.91987	0.57106	1	ex_09
TUBGCP5	-0.0103057	0.0394275	-0.0600388	-0.406142	0.571242	1	ex_09
PIK3CA	0.0728659	0.218858	-0.0731261	0.978235	0.571358	1	ex_09
ICE2	-0.0287092	0.0281272	-0.0855455	-0.990016	0.571403	1	ex_09
HDGFL3	-0.032349	0.0456535	-0.110352	-0.812832	0.571606	1	ex_09
CCDC146	-0.0441205	0.0552851	-0.143526	-0.869917	0.571678	1	ex_09
AFTPH	0.0105358	0.0840482	-0.0629767	0.280901	0.571685	1	ex_09
CIR1	0.0346066	0.113161	-0.0439481	0.863446	0.571928	1	ex_09
SSBP4	-0.00202703	0.0843958	-0.0884499	-0.0459705	0.572002	1	ex_09
NAPB	0.0805497	0.230224	-0.0691251	1.05478	0.572292	1	ex_09
PNISR	0.030318	0.225202	-0.164566	0.30491	0.572322	1	ex_09
FBXO33	0.0374275	0.108661	-0.033806	1.02981	0.572473	1	ex_09
OPA1	0.0540265	0.153915	-0.0458624	1.06008	0.572522	1	ex_09
RPL11	0.0672705	0.500068	-0.365527	0.304641	0.572622	1	ex_09
PAQR3	0.0491236	0.145782	-0.0475348	0.996091	0.572641	1	ex_09
ZZEF1	-0.0253924	0.0489883	-0.099773	-0.669101	0.573375	1	ex_09
KIAA1841	-0.02064	0.0878914	-0.129171	-0.372737	0.573401	1	ex_09
IFTAP	-0.0047534	0.0425483	-0.0520551	-0.196959	0.573591	1	ex_09
CMTM4	-0.0129799	0.0438565	-0.0698164	-0.447604	0.5739	1	ex_09
MAN1A1	0.112493	0.326856	-0.10187	1.02854	0.574169	1	ex_09
CCND2	-0.0390075	0.0561759	-0.134191	-0.803222	0.574177	1	ex_09
BIN1	0.0293022	0.0903559	-0.0317514	0.94067	0.574407	1	ex_09
DHX15	-0.0412961	0.0384129	-0.121005	-1.01543	0.574466	1	ex_09
COPS6	0.0214066	0.214324	-0.171511	0.217482	0.574849	1	ex_09
ABCD2	0.0233655	0.0720029	-0.0252719	0.94157	0.574947	1	ex_09
MORF4L1	0.086372	0.251135	-0.0783907	1.02745	0.575155	1	ex_09
SECISBP2	-0.068845	0.0625972	-0.200287	-1.02656	0.575362	1	ex_09
PPARGC1A	-0.0219099	0.0818564	-0.125676	-0.41384	0.57539	1	ex_09
POMP	0.106155	0.329495	-0.117185	0.931586	0.575664	1	ex_09
CEBPZOS	0.0342565	0.104356	-0.0358426	0.957808	0.575732	1	ex_09
NDST3	0.0838793	0.25387	-0.0861111	0.967116	0.576045	1	ex_09
PXK	-0.000164512	0.0356934	-0.0360225	-0.00899206	0.576225	1	ex_09
PARP11	0.00572908	0.0543034	-0.0428452	0.231167	0.576314	1	ex_09
SEC23IP	-0.000546141	0.0414302	-0.0425225	-0.0255005	0.57635	1	ex_09
POLR2F	-0.00454789	0.0143638	-0.0234596	-0.471332	0.576648	1	ex_09
UBAP1L	-0.0365692	0.0346001	-0.107738	-1.00709	0.577418	1	ex_09
MTM1	-0.00495991	0.0394373	-0.0493571	-0.218961	0.577744	1	ex_09
CCSER2	-0.000723069	0.0823675	-0.0838136	-0.017056	0.57775	1	ex_09
PDE7A	-0.0470527	0.0409302	-0.135036	-1.04818	0.57778	1	ex_09
WDFY2	-0.0348483	0.0301162	-0.0998127	-1.05137	0.57811	1	ex_09
STAT5B	-0.00329146	0.0151419	-0.0217248	-0.349971	0.578186	1	ex_09
GPHN	-0.00846225	0.140266	-0.157191	-0.111517	0.578685	1	ex_09
SHC2	-0.00207099	0.0260148	-0.0301567	-0.144524	0.578911	1	ex_09
RUFY2	-0.0192194	0.0748476	-0.113286	-0.400452	0.579492	1	ex_09
TNKS2	0.029197	0.115897	-0.0575031	0.660034	0.579641	1	ex_09
KCNIP2	0.0329821	0.110825	-0.0448605	0.830442	0.579756	1	ex_09
AP1AR	0.0397143	0.126688	-0.0472592	0.894969	0.580088	1	ex_09
POLR1A	-0.0172708	0.0321102	-0.0666519	-0.68549	0.580428	1	ex_09
PITHD1	0.0902384	0.271522	-0.0910456	0.975619	0.580693	1	ex_09
RIMKLA	-0.0501398	0.044665	-0.144945	-1.03657	0.580762	1	ex_09
PPAT	-0.0290238	0.0358111	-0.0938587	-0.877391	0.580769	1	ex_09
ARFGEF1	-0.0325854	0.0369476	-0.102118	-0.918501	0.581248	1	ex_09
NUP133	-0.0345151	0.0299423	-0.0989724	-1.0495	0.581436	1	ex_09
ULK2	-0.039663	0.0365046	-0.115831	-1.02062	0.581619	1	ex_09
MICAL2	0.123522	0.377008	-0.129963	0.955083	0.58194	1	ex_09
ANKHD1	-0.041784	0.0367002	-0.120268	-1.04346	0.582128	1	ex_09
CHD6	-0.0401574	0.0495877	-0.129902	-0.877007	0.582302	1	ex_09
ADAM22	-0.0544054	0.0720056	-0.180816	-0.843539	0.582498	1	ex_09
KATNAL2	-0.00390498	0.0661261	-0.073936	-0.109289	0.582589	1	ex_09
NLGN1	0.109038	0.344915	-0.126839	0.906027	0.583007	1	ex_09
GPR135	-0.0594709	0.0655008	-0.184443	-0.932697	0.583106	1	ex_09
TBC1D8	-0.0109638	0.0246461	-0.0465738	-0.603447	0.583128	1	ex_09
GNPTG	0.0134593	0.0628552	-0.0359365	0.53405	0.583141	1	ex_09
YME1L1	-0.0366393	0.0469631	-0.120242	-0.858967	0.583253	1	ex_09
ZNF451	-0.0372468	0.0534536	-0.127947	-0.804873	0.583323	1	ex_09
TBC1D4	0.0391523	0.140756	-0.0624515	0.755259	0.58341	1	ex_09
TBC1D12	-0.0241276	0.022482	-0.0707372	-1.01458	0.583553	1	ex_09
NBPF15	-0.0146021	0.0668802	-0.0960843	-0.351237	0.583883	1	ex_09
MRS2	-0.0335935	0.0309199	-0.0981068	-1.02059	0.584396	1	ex_09
FOXJ3	-0.0452772	0.039948	-0.130502	-1.04126	0.584473	1	ex_09
ZNF292	0.00678113	0.0995491	-0.0859869	0.143269	0.584729	1	ex_09
ODF2L	-0.00443971	0.0951772	-0.104057	-0.0873513	0.584855	1	ex_09
TRUB1	-0.00025508	0.105047	-0.105557	-0.00474773	0.585173	1	ex_09
EXD3	-0.0169243	0.0180802	-0.0519288	-0.947622	0.585676	1	ex_09
DMXL1	-0.0500038	0.0453012	-0.145309	-1.02834	0.585875	1	ex_09
CENPJ	0.00491152	0.0206536	-0.0108306	0.611508	0.585914	1	ex_09
TRRAP	0.0279003	0.114412	-0.0586109	0.632098	0.585939	1	ex_09
HRH2	-0.0143503	0.0809625	-0.109663	-0.295092	0.585993	1	ex_09
SUPT16H	0.0344949	0.118491	-0.0495008	0.804908	0.586114	1	ex_09
SMAD1	0.0619348	0.182286	-0.0584165	1.00863	0.586729	1	ex_09
PHTF2	-0.0467855	0.0625685	-0.15614	-0.838542	0.586837	1	ex_09
TNKS	0.0607937	0.186504	-0.0649165	0.947842	0.587224	1	ex_09
SNRNP200	0.0200529	0.0924195	-0.0523137	0.543109	0.587318	1	ex_09
NDUFA9	0.0123986	0.0722436	-0.0474463	0.406064	0.587354	1	ex_09
PSME3IP1	0.0429473	0.127822	-0.0419274	0.991758	0.587361	1	ex_09
DSCAM	0.246872	1.57501	-1.08127	0.364315	0.5878	1	ex_09
ACBD5	0.0329871	0.105324	-0.0393501	0.893781	0.587981	1	ex_09
RNF157	0.0546391	0.16386	-0.0545817	0.980497	0.588111	1	ex_09
PDS5A	0.0618483	0.181655	-0.0579579	1.0118	0.588572	1	ex_09
KAT2B	0.0220534	0.0664027	-0.0222959	0.974623	0.588852	1	ex_09
INPP1	-0.0243152	0.0992833	-0.147914	-0.385578	0.589155	1	ex_09
CALY	0.12466	0.369082	-0.119763	0.999616	0.58929	1	ex_09
MTPN	0.0679396	0.202912	-0.0670332	0.986563	0.589735	1	ex_09
SMPD4	0.0106674	0.0780731	-0.0567382	0.310179	0.589953	1	ex_09
PLPPR5	-0.0386154	0.0796361	-0.156867	-0.640032	0.589985	1	ex_09
SYNPO	-0.0165672	0.0611504	-0.0942847	-0.417809	0.590142	1	ex_09
SEM1	0.0620548	0.189008	-0.0648983	0.958032	0.590213	1	ex_09
FADS3	-0.0332827	0.0322747	-0.0988402	-0.99505	0.590495	1	ex_09
SREBF2	-0.0562268	0.0656407	-0.178094	-0.904281	0.590507	1	ex_09
SYNPO2	0.0343131	0.180105	-0.111479	0.46129	0.590595	1	ex_09
VIRMA	-0.0284944	0.0392847	-0.0962736	-0.823972	0.590794	1	ex_09
GABRA1	0.0746904	0.223573	-0.0741921	0.983262	0.590799	1	ex_09
FAM200B	0.0868486	0.261343	-0.0876453	0.975508	0.590953	1	ex_09
COL19A1	-0.0734015	0.103553	-0.250357	-0.813	0.591375	1	ex_09
RFXAP	0.0223491	0.0835563	-0.038858	0.71566	0.591376	1	ex_09
AAGAB	0.00893492	0.110473	-0.0926028	0.172469	0.59158	1	ex_09
POMK	0.0158327	0.0816983	-0.050033	0.471132	0.591715	1	ex_09
MZF1	-0.0310772	0.0313522	-0.0935065	-0.975665	0.591961	1	ex_09
CHSY3	-0.0479617	0.165972	-0.261896	-0.439403	0.591984	1	ex_09
NME7	-0.0236116	0.076292	-0.123515	-0.463225	0.592107	1	ex_09
MKRN1	-0.0327786	0.0302021	-0.0957593	-1.02007	0.592329	1	ex_09
REEP5	0.0255614	0.159386	-0.108263	0.374367	0.592423	1	ex_09
CKAP5	-0.0192367	0.0573125	-0.0957858	-0.492535	0.592559	1	ex_09
GNAO1	-0.0882739	0.100193	-0.27674	-0.918008	0.59266	1	ex_09
IBTK	-0.0377999	0.0798156	-0.155416	-0.629904	0.593136	1	ex_09
NOVA2	0.0262464	0.0857344	-0.0332416	0.864745	0.593185	1	ex_09
PPP4R3B	-0.00771726	0.0745445	-0.0899791	-0.183871	0.593345	1	ex_09
EIF2AK1	0.0402204	0.123502	-0.0430609	0.946557	0.593397	1	ex_09
TMEM132D	-0.142886	0.13431	-0.420081	-1.0103	0.593579	1	ex_09
SHANK3	0.00555765	0.0345181	-0.0234028	0.376127	0.593702	1	ex_09
PRMT9	-0.0285299	0.0636915	-0.120751	-0.606341	0.594206	1	ex_09
PSMC6	-0.0125914	0.0909262	-0.116109	-0.2384	0.594403	1	ex_09
FIG4	0.0250109	0.0925286	-0.0425068	0.726038	0.5945	1	ex_09
PTPN13	-0.0586051	0.0551507	-0.172361	-1.00974	0.595	1	ex_09
CACNA1I	0.022549	0.109388	-0.0642904	0.508931	0.595133	1	ex_09
BRAF	-0.057235	0.0636507	-0.178121	-0.927972	0.595279	1	ex_09
ZC3H8	-0.0325992	0.065579	-0.130777	-0.650789	0.595346	1	ex_09
MTOR	-0.010408	0.0569958	-0.0778119	-0.302644	0.595874	1	ex_09
HACE1	-0.0117237	0.104551	-0.127999	-0.197618	0.596053	1	ex_09
FAM102B	-0.0443836	0.0430056	-0.131773	-0.995435	0.596742	1	ex_09
COG5	-0.038744	0.0722466	-0.149735	-0.684174	0.596828	1	ex_09
PPARD	-0.0109093	0.0175497	-0.0393683	-0.751322	0.597315	1	ex_09
DLG2	0.0705733	1.59388	-1.45274	0.090803	0.597327	1	ex_09
DENND4C	-0.0189712	0.0593965	-0.097339	-0.474467	0.597387	1	ex_09
SH3D19	0.0727642	0.260588	-0.11506	0.759302	0.597629	1	ex_09
NEK4	0.0353886	0.10818	-0.0374029	0.952864	0.597684	1	ex_09
MAP3K10	-0.00130044	0.0289069	-0.0315078	-0.0843773	0.597862	1	ex_09
PTPN4	0.00185362	0.136302	-0.132594	0.0270219	0.597989	1	ex_09
PRRC2B	-0.0407703	0.0430754	-0.124616	-0.95304	0.598095	1	ex_09
SLC35E3	-0.000700101	0.0828356	-0.0842358	-0.0164262	0.598317	1	ex_09
BRMS1L	-0.00201504	0.0558958	-0.0599259	-0.068198	0.598905	1	ex_09
SIN3B	-0.0331264	0.0498527	-0.116105	-0.782445	0.599159	1	ex_09
SENP7	-0.0403621	0.037045	-0.117769	-1.02198	0.599383	1	ex_09
SCG3	0.0344808	0.190292	-0.121331	0.433737	0.599517	1	ex_09
PCNX4	-0.0452977	0.0502921	-0.140888	-0.928779	0.600393	1	ex_09
RBM26	-0.0618234	0.0666564	-0.190303	-0.943119	0.600515	1	ex_09
KCNJ9	0.0151878	0.111724	-0.0813484	0.308357	0.601246	1	ex_09
NPDC1	0.0658406	0.198229	-0.0665478	0.974748	0.601753	1	ex_09
MIGA1	-0.0418608	0.0528665	-0.136588	-0.866124	0.602128	1	ex_09
DENND6B	-0.00385544	0.0596125	-0.0673234	-0.119061	0.60241	1	ex_09
CAMLG	-0.0290097	0.121133	-0.179153	-0.378691	0.602739	1	ex_09
RIMS2	0.0550406	0.263089	-0.153008	0.51852	0.602771	1	ex_09
USP40	-0.027167	0.0513839	-0.105718	-0.677857	0.602801	1	ex_09
RRAS2	-0.0273844	0.0286036	-0.0833724	-0.958642	0.602858	1	ex_09
AP1G1	-0.0128771	0.0466078	-0.072362	-0.424286	0.603195	1	ex_09
GIPC2	0.0521628	0.164243	-0.0599175	0.912178	0.603224	1	ex_09
WDR48	-0.0100279	0.0764792	-0.0965349	-0.227198	0.603314	1	ex_09
SMARCB1	-0.010369	0.0103455	-0.0310835	-0.981096	0.603418	1	ex_09
MCF2L	-0.0316511	0.0311881	-0.0944904	-0.987203	0.60354	1	ex_09
ZBTB4	0.0424257	0.132628	-0.047777	0.921844	0.60397	1	ex_09
PCCA	-0.0618256	0.0588252	-0.182476	-1.00435	0.604209	1	ex_09
PRPF38B	-0.00491383	0.0103625	-0.0201902	-0.630448	0.604562	1	ex_09
ACAP3	0.00397422	0.0538262	-0.0458777	0.156249	0.605091	1	ex_09
THOC2	0.0278174	0.105795	-0.0501603	0.699188	0.605271	1	ex_09
UBA5	0.0433516	0.13631	-0.0496066	0.91404	0.60596	1	ex_09
PEBP1	0.145076	0.431027	-0.140874	0.994383	0.606358	1	ex_09
CSNK1A1	0.0292692	0.132416	-0.0738778	0.556164	0.60645	1	ex_09
AFG3L2	0.00211975	0.0849824	-0.0807429	0.0501389	0.606523	1	ex_09
RBL2	-0.0404904	0.0395709	-0.120552	-0.991237	0.606825	1	ex_09
LMF1	0.0172792	0.0670006	-0.0324421	0.68113	0.607241	1	ex_09
ADORA1	-0.00483066	0.0198715	-0.0295328	-0.383284	0.607465	1	ex_09
MTMR6	0.0277377	0.122796	-0.0673208	0.57191	0.607693	1	ex_09
SAMD8	-0.0280401	0.0346905	-0.0907708	-0.87609	0.607697	1	ex_09
ACTN1	0.0629118	0.209862	-0.0840381	0.839095	0.607731	1	ex_09
TUT4	-0.0177176	0.0909891	-0.126424	-0.319445	0.60776	1	ex_09
AP5M1	0.0436934	0.129955	-0.0425681	0.992767	0.607771	1	ex_09
SRSF5	-0.0794846	0.128439	-0.287408	-0.749251	0.608085	1	ex_09
BCL2L13	0.0151162	0.0846965	-0.0544641	0.425799	0.608187	1	ex_09
ZNF133	-0.0206713	0.0199764	-0.061319	-0.996736	0.608631	1	ex_09
SPEF2	0.0482166	0.167196	-0.0707629	0.794278	0.608653	1	ex_09
WASHC4	-0.00018333	0.0872249	-0.0875915	-0.00411083	0.608681	1	ex_09
PDE1B	-0.0355887	0.0342972	-0.105475	-0.998092	0.608764	1	ex_09
GCA	-0.0858669	0.0870766	-0.25881	-0.973127	0.608806	1	ex_09
CEP295	-0.00423967	0.0425187	-0.0509981	-0.177713	0.608871	1	ex_09
NIPAL3	0.0133201	0.0638229	-0.0371828	0.516939	0.609518	1	ex_09
RNF19A	-0.0449737	0.0528986	-0.142846	-0.900632	0.609952	1	ex_09
CCSAP	-0.0419488	0.0672315	-0.151129	-0.75305	0.61008	1	ex_09
PTPRD	-0.0993645	0.108662	-0.307391	-0.936181	0.610332	1	ex_09
FOXO3	0.0213284	0.133101	-0.0904445	0.373999	0.610859	1	ex_09
WWP1	-0.0331883	0.0348607	-0.101237	-0.955898	0.611295	1	ex_09
EXT2	-0.0274549	0.0705796	-0.125489	-0.548895	0.611566	1	ex_09
NAA16	0.0649036	0.197143	-0.0673356	0.961959	0.611748	1	ex_09
SKI	-0.0116312	0.0204816	-0.043744	-0.709894	0.611793	1	ex_09
KDM7A	-0.0109268	0.0118327	-0.0336863	-0.940978	0.611913	1	ex_09
RAD23B	-0.0427122	0.0571671	-0.142592	-0.838156	0.61195	1	ex_09
GAP43	-0.102604	0.105923	-0.311132	-0.964386	0.612022	1	ex_09
SAE1	0.0184688	0.062698	-0.0257604	0.818422	0.612204	1	ex_09
RTF2	-0.00136351	0.0527571	-0.0554841	-0.049379	0.612901	1	ex_09
CLSTN1	0.0543546	0.170944	-0.0622343	0.913749	0.612987	1	ex_09
RPL7L1	0.0101608	0.148594	-0.128272	0.143859	0.613153	1	ex_09
OGFR	-0.0562225	0.0663326	-0.178778	-0.899139	0.61353	1	ex_09
BRF1	-0.00531049	0.0306289	-0.0412499	-0.289609	0.613597	1	ex_09
OXSR1	-0.0213099	0.0611728	-0.103793	-0.506369	0.613625	1	ex_09
ENSA	-0.0505051	0.0738639	-0.174874	-0.795923	0.613765	1	ex_09
APOO	-0.0196524	0.0382602	-0.077565	-0.665106	0.614144	1	ex_09
AP3D1	0.0187943	0.066117	-0.0285284	0.778402	0.614391	1	ex_09
CACNA1D	-0.0214792	0.133215	-0.176173	-0.272139	0.614567	1	ex_09
RPS14	0.150254	0.503501	-0.202993	0.833675	0.615117	1	ex_09
RCHY1	-0.0410099	0.0417805	-0.1238	-0.97086	0.615427	1	ex_09
MKLN1	-0.0446306	0.102208	-0.191469	-0.595718	0.61547	1	ex_09
FAF1	-0.0276153	0.121085	-0.176315	-0.363988	0.615729	1	ex_09
DMXL2	0.00386809	0.10747	-0.0997341	0.0731773	0.615751	1	ex_09
NDUFB6	0.0488913	0.149886	-0.0521037	0.948811	0.616164	1	ex_09
GARS1	-0.0457465	0.0840473	-0.17554	-0.690799	0.616235	1	ex_09
CD47	-0.063798	0.0761185	-0.203714	-0.893689	0.616973	1	ex_09
CHIC1	-0.0233714	0.0515754	-0.0983182	-0.611195	0.617102	1	ex_09
PPFIBP1	-0.0559707	0.0557586	-0.1677	-0.981842	0.617293	1	ex_09
VPS26B	0.0122856	0.0744321	-0.0498609	0.387461	0.61742	1	ex_09
BAZ1B	0.0159347	0.0510069	-0.0191375	0.890491	0.617427	1	ex_09
DCTN5	0.0401705	0.12389	-0.0435491	0.940433	0.617438	1	ex_09
TOGARAM1	0.038031	0.113971	-0.0379088	0.981558	0.617563	1	ex_09
CNTN6	-0.119151	0.135296	-0.373598	-0.917802	0.617672	1	ex_09
FANCL	0.0222024	0.117986	-0.0735813	0.454315	0.617894	1	ex_09
NRXN2	-0.020775	0.0518428	-0.0933928	-0.560721	0.617912	1	ex_09
ERLEC1	0.0747851	0.238787	-0.0892168	0.893746	0.617926	1	ex_09
CNTNAP3	-0.0255128	0.0390616	-0.0900871	-0.774365	0.61841	1	ex_09
SETD2	-0.0384402	0.0677422	-0.144623	-0.709547	0.618443	1	ex_09
SNAP23	-0.0301023	0.0713004	-0.131505	-0.581834	0.61869	1	ex_09
CCP110	0.0315484	0.0975286	-0.0344318	0.937156	0.618889	1	ex_09
MEGF8	0.0235176	0.0752779	-0.0282426	0.890523	0.619289	1	ex_09
CRBN	0.0494226	0.14805	-0.0492047	0.982147	0.619514	1	ex_09
ACVR2A	0.0116291	0.0841207	-0.0608626	0.314416	0.619515	1	ex_09
NPM2	0.0214271	0.0715367	-0.0286826	0.838088	0.619801	1	ex_09
TIMM23B	-0.0346723	0.0358536	-0.105198	-0.963567	0.620016	1	ex_09
RIMKLB	-0.0370962	0.0526576	-0.12685	-0.810074	0.620874	1	ex_09
PDCD6IP	-0.0152471	0.0785066	-0.109001	-0.318747	0.620989	1	ex_09
CCDC57	-0.0406815	0.0573571	-0.13872	-0.813295	0.621009	1	ex_09
RPL41	0.0718909	0.288314	-0.144532	0.651056	0.621072	1	ex_09
ACIN1	0.0219188	0.0674178	-0.0235803	0.944194	0.621141	1	ex_09
ZNF37A	-0.0176388	0.0317218	-0.0669993	-0.700383	0.621468	1	ex_09
SLC44A5	-0.05637	0.102412	-0.215152	-0.695817	0.62154	1	ex_09
RHEB	0.0421098	0.180224	-0.0960042	0.597577	0.621976	1	ex_09
HDAC3	0.0350752	0.120177	-0.0500263	0.807814	0.622049	1	ex_09
KMT2E	0.0156869	0.112704	-0.0813299	0.316912	0.622108	1	ex_09
CTTNBP2	-0.0531379	0.0627192	-0.168995	-0.898938	0.622344	1	ex_09
RORB	-0.0691066	0.0912132	-0.229426	-0.844852	0.622361	1	ex_09
TMCC1	-0.0521451	0.0768252	-0.181115	-0.79245	0.622389	1	ex_09
SCLT1	-0.0500364	0.0479439	-0.148017	-1.00091	0.62248	1	ex_09
TXNL1	0.0485304	0.154164	-0.0571034	0.900448	0.622766	1	ex_09
FAM162A	0.0214691	0.100807	-0.0578684	0.530376	0.62311	1	ex_09
SCAP	0.0014791	0.0513097	-0.0483515	0.0581768	0.623209	1	ex_09
GHITM	0.0946733	0.288422	-0.0990754	0.957716	0.623508	1	ex_09
FAXC	-0.00138311	0.0902891	-0.0930554	-0.0295711	0.623572	1	ex_09
JKAMP	0.0402822	0.171691	-0.0911266	0.60081	0.623862	1	ex_09
CSAD	-0.0300506	0.0655019	-0.125603	-0.616395	0.623999	1	ex_09
PARG	-0.0410129	0.0577999	-0.139826	-0.813497	0.624014	1	ex_09
AGL	-0.0353416	0.0595508	-0.130234	-0.729966	0.624028	1	ex_09
PBX1	0.0616923	0.187231	-0.0638468	0.963164	0.624155	1	ex_09
ITM2C	0.111613	0.352989	-0.129764	0.906289	0.624173	1	ex_09
NAGPA	-0.0665109	0.124055	-0.257077	-0.684062	0.624669	1	ex_09
ZNF248	-0.0602132	0.0642494	-0.184676	-0.948202	0.624673	1	ex_09
KCNJ3	-0.0249899	0.137468	-0.187448	-0.301489	0.62489	1	ex_09
ELF2	-0.00674933	0.0682248	-0.0817235	-0.17644	0.625122	1	ex_09
TMEM233	0.0477012	0.157084	-0.0616814	0.854731	0.625229	1	ex_09
AK4	0.0485259	0.153247	-0.0561949	0.908215	0.625253	1	ex_09
CLCN7	0.0107395	0.0535994	-0.0321204	0.491111	0.625529	1	ex_09
SNAP91	0.103516	0.317504	-0.110471	0.948131	0.625537	1	ex_09
DDX18	0.0444642	0.264523	-0.175595	0.396022	0.625598	1	ex_09
QKI	0.0274289	0.553864	-0.499006	0.10212	0.625845	1	ex_09
TRPC4	0.0483258	0.158991	-0.0623393	0.855887	0.625978	1	ex_09
TNPO1	-0.0529402	0.0594877	-0.165368	-0.922911	0.626513	1	ex_09
CFLAR	-0.000963847	0.0446457	-0.0465734	-0.0414191	0.62681	1	ex_09
KANTR	-0.0324884	0.0378158	-0.102793	-0.905722	0.627126	1	ex_09
HHIP	-0.0839303	0.128937	-0.296797	-0.772785	0.627496	1	ex_09
NAB1	-0.0505511	0.0567158	-0.157818	-0.923662	0.627762	1	ex_09
KDM3A	0.0301237	0.0968994	-0.036652	0.884175	0.627784	1	ex_09
TGOLN2	0.0591403	0.178306	-0.0600256	0.972701	0.628105	1	ex_09
UNC79	-0.0762975	0.0771851	-0.22978	-0.974315	0.628192	1	ex_09
FAM168B	0.0244344	0.103715	-0.0548457	0.604068	0.628224	1	ex_09
KPNB1	-0.0228089	0.0753483	-0.120966	-0.455439	0.62862	1	ex_09
SYBU	0.0348007	0.126167	-0.0565656	0.746536	0.628692	1	ex_09
RBBP4	-0.000643731	0.0519756	-0.0532631	-0.0239777	0.628817	1	ex_09
SYT7	0.034276	0.142432	-0.0738799	0.621138	0.628884	1	ex_09
CSNK1D	-0.00982139	0.0421333	-0.0617761	-0.370507	0.629287	1	ex_09
PTBP2	-0.00224409	0.0719131	-0.0764013	-0.0593111	0.629533	1	ex_09
ZNF654	0.00192779	0.0679839	-0.0641283	0.0571999	0.629858	1	ex_09
SERBP1	0.0424601	0.157719	-0.0727984	0.722032	0.629949	1	ex_09
MFSD14B	-0.0238585	0.0279832	-0.0757002	-0.902013	0.630175	1	ex_09
HTR1E	0.0835853	0.274844	-0.107674	0.856556	0.630247	1	ex_09
TRNAU1AP	0.0113338	0.0495358	-0.0268682	0.581485	0.630757	1	ex_09
ZNF786	-0.0185099	0.0204085	-0.0574282	-0.932173	0.630786	1	ex_09
KCNH7	-0.026159	0.209613	-0.261931	-0.217459	0.630911	1	ex_09
ZNF84	-0.0312388	0.0379372	-0.100415	-0.885088	0.63096	1	ex_09
PAPOLA	0.0810584	0.259125	-0.0970078	0.892204	0.631509	1	ex_09
GRID1	0.0759822	0.348169	-0.196204	0.547134	0.631809	1	ex_09
MFSD1	0.0156747	0.0602805	-0.0289311	0.688741	0.63188	1	ex_09
WDR82	0.0478997	0.147922	-0.0521229	0.938604	0.631945	1	ex_09
CHD9	0.0525766	0.172541	-0.0673877	0.858991	0.631976	1	ex_09
FAM227B	-0.15343	0.215698	-0.522557	-0.814668	0.631986	1	ex_09
RTN4RL1	0.0192042	0.0873948	-0.0489864	0.551976	0.632057	1	ex_09
NHLRC3	-0.0371405	0.0395393	-0.11382	-0.949325	0.632422	1	ex_09
XRN1	0.0567149	0.178857	-0.0654272	0.910081	0.632586	1	ex_09
SARAF	0.0579459	0.218865	-0.102973	0.70577	0.632917	1	ex_09
TNFRSF25	-0.0572323	0.136522	-0.250987	-0.578946	0.632956	1	ex_09
MED12L	-0.0326686	0.0938305	-0.159168	-0.506164	0.632989	1	ex_09
CSE1L	0.0162024	0.0866866	-0.0542817	0.450544	0.63337	1	ex_09
COLGALT2	0.026467	0.0985112	-0.0455771	0.720036	0.633495	1	ex_09
AKAP11	0.0300436	0.148864	-0.0887772	0.495573	0.633537	1	ex_09
TMEM135	-0.0089512	0.0864299	-0.104332	-0.183936	0.633807	1	ex_09
PPFIA3	0.0228765	0.0833063	-0.0375533	0.741969	0.634315	1	ex_09
PIGK	-0.00455123	0.0571317	-0.0662341	-0.144615	0.634708	1	ex_09
ZER1	0.0349734	0.134979	-0.065032	0.685429	0.634805	1	ex_09
SUB1	-0.0426898	0.166113	-0.251493	-0.400715	0.634864	1	ex_09
KITLG	-0.0108436	0.0677308	-0.0894179	-0.270482	0.635117	1	ex_09
FAM53B	-0.0191107	0.0252083	-0.0634298	-0.845151	0.635296	1	ex_09
BNIP3	0.0983599	0.309157	-0.112438	0.914536	0.635513	1	ex_09
BOD1L1	0.0334977	0.108538	-0.0415421	0.874926	0.635573	1	ex_09
PPP1R7	0.0361409	0.114546	-0.0422639	0.903451	0.635625	1	ex_09
CCDC112	-0.0298063	0.0356281	-0.0952407	-0.892791	0.635737	1	ex_09
DNAJA1	0.066567	0.448657	-0.315523	0.341461	0.635853	1	ex_09
SELENOF	-0.0128138	0.0595543	-0.0851818	-0.347038	0.635893	1	ex_09
PDK1	0.0173898	0.0720648	-0.0372852	0.623382	0.635904	1	ex_09
TPM4	-0.020022	0.0286979	-0.0687419	-0.805468	0.635923	1	ex_09
ZNF532	-0.031582	0.0785347	-0.141699	-0.562127	0.635939	1	ex_09
EIF4G3	0.0334992	0.190459	-0.12346	0.418308	0.636088	1	ex_09
UCHL5	0.0343574	0.158248	-0.0895336	0.543536	0.636093	1	ex_09
NAT10	-0.021213	0.0264003	-0.0688262	-0.873216	0.636257	1	ex_09
ALG5	-0.0187921	0.0220897	-0.0596739	-0.900933	0.636284	1	ex_09
SP4	0.0082904	0.0798138	-0.063233	0.227183	0.636371	1	ex_09
NT5DC3	0.00496358	0.040433	-0.0305058	0.274277	0.636739	1	ex_09
PSMD1	0.000926076	0.0886527	-0.0868006	0.0206901	0.636888	1	ex_09
GPI	-0.00410802	0.142843	-0.151059	-0.0547909	0.636893	1	ex_09
BANP	0.0349065	0.119219	-0.0494063	0.811448	0.636949	1	ex_09
RAD54L2	0.00514391	0.0683921	-0.0581043	0.159402	0.636977	1	ex_09
SORCS1	0.127132	0.491951	-0.237686	0.68301	0.636994	1	ex_09
HIF1A	0.0451222	0.138991	-0.0487462	0.942147	0.63729	1	ex_09
CEP250	-0.00778664	0.0125942	-0.0281675	-0.748818	0.637494	1	ex_09
RSU1	-0.0205176	0.0419027	-0.0829378	-0.644242	0.637557	1	ex_09
PPA1	0.0640304	0.200311	-0.0722504	0.920873	0.637623	1	ex_09
MFSD4B	-0.102693	0.114354	-0.31974	-0.927333	0.637751	1	ex_09
CYLD	0.0472965	0.147159	-0.0525659	0.928271	0.637773	1	ex_09
CLK1	0.0300359	0.139592	-0.0795207	0.537341	0.638112	1	ex_09
SLC30A7	-0.0388304	0.0430004	-0.120661	-0.930044	0.638286	1	ex_09
GBF1	-0.0320548	0.0738472	-0.137957	-0.593249	0.638482	1	ex_09
DMTF1	0.0250953	0.113654	-0.0634633	0.555405	0.638752	1	ex_09
TACC1	-0.0633384	0.074486	-0.201163	-0.900719	0.638797	1	ex_09
WIPI2	0.0424987	0.131714	-0.046717	0.933646	0.639002	1	ex_09
POLR2B	0.0440375	0.137446	-0.0493705	0.924032	0.639647	1	ex_09
C1GALT1	-0.0157387	0.0608562	-0.0923336	-0.402733	0.640285	1	ex_09
EED	-0.0217341	0.0511477	-0.094616	-0.584482	0.640431	1	ex_09
ARSB	-0.00122977	0.0422185	-0.044678	-0.0554754	0.640603	1	ex_09
B3GLCT	0.0678095	0.22509	-0.0894708	0.845015	0.640712	1	ex_09
TYW3	0.0231569	0.127833	-0.0815189	0.433592	0.641244	1	ex_09
ANKRD26	-0.0246169	0.101224	-0.150458	-0.383406	0.641659	1	ex_09
PRKAR1B	0.0454657	0.174071	-0.0831392	0.692907	0.64248	1	ex_09
ADNP2	-0.00959826	0.0506375	-0.069834	-0.31231	0.642497	1	ex_09
ELAVL4	-0.0172643	0.0939747	-0.128503	-0.304186	0.642524	1	ex_09
MAP6	0.0425975	0.187016	-0.101821	0.578109	0.64262	1	ex_09
SAT1	0.0848729	0.288774	-0.119028	0.815825	0.642669	1	ex_09
HP1BP3	0.0735567	0.278784	-0.131671	0.702481	0.643017	1	ex_09
TMOD2	0.0363426	0.150123	-0.0774375	0.626034	0.643036	1	ex_09
ME1	-0.00267731	0.111881	-0.117235	-0.0458059	0.643259	1	ex_09
AFF4	0.043202	0.138306	-0.051902	0.890333	0.643618	1	ex_09
DPYSL2	0.0487186	0.189035	-0.0915979	0.680509	0.643652	1	ex_09
HMGB1	-0.0530793	0.0965056	-0.202664	-0.695482	0.643785	1	ex_09
DBT	-0.0253202	0.0358129	-0.0864533	-0.811782	0.64395	1	ex_09
PPP4R4	0.0588993	0.207863	-0.0900641	0.774959	0.644482	1	ex_09
POLK	-0.013548	0.0675548	-0.0946508	-0.327406	0.644595	1	ex_09
OGDH	0.0268628	0.0883857	-0.0346601	0.855781	0.644708	1	ex_09
WASF2	0.00909312	0.0377706	-0.0195844	0.62147	0.644722	1	ex_09
ZNF831	0.000742298	0.0500413	-0.0485567	0.0295113	0.644824	1	ex_09
ZNF587	-0.0103188	0.0277238	-0.0483615	-0.531628	0.645093	1	ex_09
RAP1A	-0.0275425	0.0443237	-0.0994087	-0.75115	0.645432	1	ex_09
GLRX3	-0.00803059	0.0586641	-0.0747252	-0.235996	0.646206	1	ex_09
PACS1	0.0805352	0.259544	-0.0984731	0.881781	0.64627	1	ex_09
UBE2O	-0.0196186	0.0216248	-0.0608619	-0.932312	0.646516	1	ex_09
PTPRE	0.0408685	0.147788	-0.0660507	0.749171	0.646606	1	ex_09
KLHL42	-0.0202686	0.0605831	-0.10112	-0.49134	0.646743	1	ex_09
TPD52	-0.0128557	0.0767973	-0.102509	-0.281047	0.646933	1	ex_09
ACTN4	-0.0230322	0.0612097	-0.107274	-0.535865	0.647145	1	ex_09
BASP1	-0.141868	0.161437	-0.445172	-0.916754	0.64745	1	ex_09
TVP23A	-0.0114124	0.0390979	-0.0619226	-0.442838	0.647767	1	ex_09
TAFA2	0.0639258	0.295033	-0.167181	0.54214	0.647779	1	ex_09
UBE3A	-0.22664	0.270947	-0.724227	-0.892721	0.648052	1	ex_09
PNPLA8	0.0414714	0.14525	-0.0623069	0.783232	0.648107	1	ex_09
SKP1	0.0685937	0.260682	-0.123495	0.699891	0.648166	1	ex_09
NF2	0.0181807	0.0638567	-0.0274952	0.780139	0.648557	1	ex_09
GPLD1	-0.0296895	0.0334757	-0.0928547	-0.92124	0.648602	1	ex_09
CDK13	-0.0428543	0.0497837	-0.135492	-0.906678	0.648744	1	ex_09
NOP58	-0.00283258	0.0877742	-0.0934393	-0.0612732	0.648853	1	ex_09
DPY30	0.024092	0.0875798	-0.0393958	0.743757	0.648954	1	ex_09
BNIP3L	0.10081	0.352373	-0.150753	0.785423	0.649005	1	ex_09
ZNF445	0.000107369	0.0217844	-0.0215697	0.0097079	0.649022	1	ex_09
CORO2B	0.0555006	0.180052	-0.0690512	0.873366	0.649037	1	ex_09
IFT140	-0.00159716	0.0138259	-0.0170202	-0.202967	0.649468	1	ex_09
AMZ2	0.0258561	0.0856748	-0.0339626	0.847177	0.649731	1	ex_09
ELAVL1	-0.00414645	0.0386913	-0.0469841	-0.189713	0.649777	1	ex_09
LANCL2	-0.0206525	0.0315056	-0.0728106	-0.776066	0.649934	1	ex_09
CTSB	0.00958443	0.122671	-0.103502	0.166113	0.650088	1	ex_09
C7orf50	-0.00227884	0.0605703	-0.065128	-0.071066	0.650112	1	ex_09
ZSCAN31	0.0529662	0.178636	-0.0727036	0.826069	0.650227	1	ex_09
UBE2D2	0.0273844	0.103905	-0.0491357	0.701417	0.650312	1	ex_09
ZMYM4	0.0316742	0.108087	-0.0447383	0.812437	0.650334	1	ex_09
PPP6R3	-0.0507513	0.0582292	-0.159732	-0.912738	0.650564	1	ex_09
PLD3	-0.0179689	0.105032	-0.14097	-0.286327	0.650574	1	ex_09
PSAP	0.0813617	0.356386	-0.193662	0.579825	0.65067	1	ex_09
VPS35L	-0.0388719	0.0455518	-0.123296	-0.902442	0.65082	1	ex_09
OAZ1	0.0969022	0.355808	-0.162004	0.733567	0.650901	1	ex_09
BCLAF1	0.0499878	0.161486	-0.0615107	0.878705	0.651061	1	ex_09
SLC30A5	-0.0261179	0.0312668	-0.0835026	-0.892052	0.651108	1	ex_09
UNC5C	-0.128696	0.182596	-0.439988	-0.810299	0.651109	1	ex_09
GPBP1L1	0.031295	0.0991644	-0.0365743	0.903753	0.651111	1	ex_09
ANKFY1	-0.0239383	0.0406364	-0.088513	-0.726574	0.651156	1	ex_09
STXBP3	-0.00954664	0.0869448	-0.106038	-0.193914	0.651338	1	ex_09
MTAP	-0.0243685	0.036208	-0.0849449	-0.788447	0.651342	1	ex_09
ERGIC2	-0.0179643	0.0611592	-0.0970877	-0.444992	0.651511	1	ex_09
CRAMP1	-0.0188444	0.0252208	-0.0629097	-0.838177	0.651544	1	ex_09
G3BP2	0.043217	0.140667	-0.0542332	0.869201	0.651615	1	ex_09
KIFBP	0.0480455	0.156729	-0.0606376	0.86644	0.651955	1	ex_09
SIN3A	-0.0170626	0.02441	-0.0585351	-0.806365	0.652582	1	ex_09
TOMM20	0.0906915	0.288645	-0.107262	0.89795	0.652831	1	ex_09
GDI2	-0.0136011	0.0464019	-0.0736041	-0.444273	0.652897	1	ex_09
VPS29	0.0392081	0.150778	-0.0723618	0.688774	0.653059	1	ex_09
AP3S1	-0.0286981	0.0598668	-0.117263	-0.635096	0.653164	1	ex_09
NIPBL	0.0247516	0.139041	-0.0895376	0.42447	0.653351	1	ex_09
ARFGEF3	-0.00353513	0.105783	-0.112854	-0.0633811	0.653437	1	ex_09
FAAH2	0.00753328	0.0440271	-0.0289605	0.404588	0.653529	1	ex_09
HSP90B1	0.0389485	0.279205	-0.201308	0.317734	0.653541	1	ex_09
ACTB	0.0719202	0.316524	-0.172683	0.576284	0.653653	1	ex_09
AGPS	-0.00410556	0.0588582	-0.0670693	-0.1278	0.653678	1	ex_09
ATXN2	0.0236766	0.147936	-0.100583	0.373455	0.653935	1	ex_09
ERP44	0.0266516	0.0861017	-0.0327986	0.878654	0.653961	1	ex_09
CHD3	-0.0202505	0.0233851	-0.0638861	-0.909584	0.654235	1	ex_09
ILRUN	0.0151953	0.0817329	-0.0513423	0.447601	0.654486	1	ex_09
ZNF559	-0.0477258	0.0523477	-0.147799	-0.934721	0.654521	1	ex_09
CNTNAP5	0.115855	0.367291	-0.135582	0.903095	0.654577	1	ex_09
SERINC3	0.0577731	0.187948	-0.0724014	0.869857	0.65478	1	ex_09
RIPOR1	-0.03545	0.0718557	-0.142756	-0.647503	0.654905	1	ex_09
SLIT1	-0.0814409	0.118194	-0.281075	-0.799567	0.655654	1	ex_09
SRGAP1	-0.0380102	0.0707552	-0.146776	-0.684947	0.65595	1	ex_09
PRB2	0.0311161	0.118434	-0.0562019	0.698442	0.656554	1	ex_09
UBA6	-0.00427364	0.0777614	-0.0863087	-0.102105	0.656595	1	ex_09
PKIA	-0.020903	0.085375	-0.127181	-0.38549	0.656669	1	ex_09
SMC3	0.0272701	0.0860687	-0.0315285	0.909009	0.656682	1	ex_09
ERICH1	-0.0177773	0.0384981	-0.0740527	-0.619151	0.657289	1	ex_09
MPV17	-0.0294198	0.0341932	-0.0930329	-0.906446	0.657416	1	ex_09
IFNAR1	0.0280196	0.119802	-0.0637627	0.598344	0.658012	1	ex_09
PMS1	-0.020778	0.0492921	-0.0908481	-0.581191	0.658646	1	ex_09
GMCL1	-0.00433395	0.0878636	-0.0965315	-0.0921324	0.658928	1	ex_09
CLIP2	0.0362693	0.138074	-0.0655351	0.698265	0.65922	1	ex_09
KCNA1	0.0343164	0.113605	-0.0449719	0.848282	0.659228	1	ex_09
INKA2	-0.0294746	0.0439891	-0.102938	-0.786363	0.659746	1	ex_09
RUSC2	-0.0336973	0.045178	-0.112573	-0.837342	0.659967	1	ex_09
HSD17B4	-0.0565405	0.100118	-0.213199	-0.707381	0.66028	1	ex_09
CCDC136	-0.0147117	0.0333383	-0.0627618	-0.600093	0.660501	1	ex_09
AKT3	-0.0296872	0.106436	-0.165811	-0.42745	0.660697	1	ex_09
PCNT	-0.0206374	0.0607166	-0.101991	-0.497192	0.661216	1	ex_09
RAB6B	0.0580974	0.205588	-0.0893932	0.772041	0.661237	1	ex_09
UHRF2	0.0289229	0.101761	-0.0439153	0.778272	0.661258	1	ex_09
MMP16	-0.0672516	0.120535	-0.255039	-0.701916	0.661308	1	ex_09
PLCB1	0.00796845	0.3076	-0.291663	0.0521236	0.661507	1	ex_09
CWF19L2	0.0103374	0.0688106	-0.0481358	0.3465	0.661515	1	ex_09
PPIL4	0.012328	0.122929	-0.0982731	0.218465	0.661755	1	ex_09
ITPR1	-0.00946698	0.108021	-0.126955	-0.15793	0.661884	1	ex_09
RCN2	0.0931512	0.293305	-0.107003	0.912162	0.66195	1	ex_09
ESRRG	0.0985753	0.313358	-0.116208	0.899531	0.661997	1	ex_09
NCOA3	0.0127882	0.0505708	-0.0249945	0.663382	0.66231	1	ex_09
CNOT9	-0.0273138	0.0326867	-0.0873143	-0.892226	0.662351	1	ex_09
VSNL1	0.032524	0.189048	-0.124	0.40726	0.662607	1	ex_09
EIF2AK2	-0.00587998	0.0780861	-0.0898461	-0.137253	0.662648	1	ex_09
ABHD12	-0.0187398	0.0266553	-0.0641349	-0.809104	0.662818	1	ex_09
ANO6	0.0209602	0.0826088	-0.0406884	0.666378	0.662831	1	ex_09
DMD	2.70536e-05	0.264984	-0.26493	0.000200123	0.663499	1	ex_09
RAB28	0.0435132	0.141032	-0.0540061	0.874538	0.663656	1	ex_09
SULT4A1	0.0641221	0.20383	-0.0755856	0.899571	0.66366	1	ex_09
SUDS3	0.00103912	0.113787	-0.111709	0.0180636	0.66399	1	ex_09
HSPB11	-0.0179405	0.0470218	-0.0829028	-0.541279	0.664083	1	ex_09
SNX4	0.0126265	0.0899113	-0.0646582	0.320212	0.664105	1	ex_09
PDCD4	-0.0113775	0.0725579	-0.095313	-0.265675	0.664408	1	ex_09
RAD51D	-0.0135336	0.0172793	-0.0443466	-0.860853	0.664421	1	ex_09
RTTN	-0.00598806	0.0545568	-0.0665329	-0.193846	0.664499	1	ex_09
NNT	0.0516702	0.176715	-0.0733748	0.809882	0.66504	1	ex_09
WDFY3	0.00430836	0.123104	-0.114487	0.0710822	0.665044	1	ex_09
TM2D3	0.0304825	0.165999	-0.105034	0.440867	0.665119	1	ex_09
CPEB2	0.0437765	0.153782	-0.0662292	0.779963	0.665491	1	ex_09
PHF8	-0.00186751	0.0447187	-0.0484537	-0.0785696	0.665645	1	ex_09
SLITRK4	0.0591917	0.190474	-0.0720906	0.883695	0.665828	1	ex_09
SECISBP2L	-0.0473091	0.0645771	-0.159195	-0.828736	0.66596	1	ex_09
RAP1GDS1	0.0423854	0.137218	-0.0524467	0.87601	0.66652	1	ex_09
UQCRH	0.131932	0.460427	-0.196562	0.787176	0.666792	1	ex_09
NCBP3	0.00259042	0.0494163	-0.0442355	0.108426	0.666854	1	ex_09
ACTR10	-0.00955795	0.0719564	-0.0910722	-0.229815	0.666898	1	ex_09
NACA	0.128433	0.472382	-0.215516	0.731863	0.666903	1	ex_09
RPL3	0.0666476	0.2211	-0.0878044	0.845744	0.667448	1	ex_09
PLEC	0.00534422	0.0627904	-0.0521019	0.182336	0.667525	1	ex_09
ZNF439	-0.0127869	0.0220575	-0.0476314	-0.719252	0.667684	1	ex_09
ABCB1	-0.177624	0.360706	-0.715954	-0.646697	0.667957	1	ex_09
MAST2	-0.0322407	0.0521082	-0.11659	-0.749158	0.66796	1	ex_09
NMT2	-0.00924348	0.0919697	-0.110457	-0.178997	0.668035	1	ex_09
UNC5D	0.0948298	0.325237	-0.135578	0.806671	0.668115	1	ex_09
PBX3	-0.0277723	0.0395713	-0.0951158	-0.808284	0.668203	1	ex_09
EML2	0.00736406	0.0424514	-0.0277232	0.411354	0.668351	1	ex_09
HLTF	-0.0476349	0.0839631	-0.179233	-0.709453	0.668365	1	ex_09
TMEM242	0.0178118	0.0793457	-0.0437222	0.567336	0.66838	1	ex_09
ENAH	-0.0446842	0.0682677	-0.157636	-0.77537	0.668417	1	ex_09
YARS1	0.00712389	0.0471057	-0.0328579	0.349223	0.668787	1	ex_09
GTF2I	0.0428256	0.148406	-0.0627545	0.795004	0.669108	1	ex_09
ZNF83	0.0283852	0.102298	-0.0455273	0.7527	0.670293	1	ex_09
PCNP	0.034372	0.121099	-0.0523552	0.77678	0.670581	1	ex_09
TTC39B	0.0355106	0.130489	-0.0594674	0.732797	0.670697	1	ex_09
ZNF318	-0.0159667	0.0467252	-0.0786586	-0.499173	0.670756	1	ex_09
EFCAB2	0.0085455	0.0651086	-0.0480176	0.29611	0.67092	1	ex_09
GRM5	-0.0187234	0.441415	-0.478862	-0.0797523	0.670985	1	ex_09
NIM1K	-0.00130766	0.0690553	-0.0716706	-0.0364248	0.67114	1	ex_09
RAB15	-0.0353584	0.0482651	-0.118982	-0.828728	0.671243	1	ex_09
FSIP1	-0.0242053	0.0484247	-0.0968353	-0.653194	0.671332	1	ex_09
IQCE	-0.0190652	0.0231427	-0.0612732	-0.885312	0.671374	1	ex_09
LRRC4B	0.00612815	0.0652061	-0.0529498	0.203307	0.671426	1	ex_09
AKAP9	0.054208	0.186091	-0.0776746	0.805608	0.671475	1	ex_09
LANCL1	0.0374247	0.120569	-0.0457199	0.88221	0.671534	1	ex_09
PRELID2	-0.0737873	0.105267	-0.252842	-0.80769	0.671631	1	ex_09
RTN4	-0.0253384	0.278219	-0.328896	-0.163601	0.671658	1	ex_09
ARHGAP32	0.0433906	0.211025	-0.124244	0.507319	0.672329	1	ex_09
BCAT1	-0.013633	0.0319303	-0.0591963	-0.58644	0.672396	1	ex_09
SESN3	-0.00620811	0.136521	-0.148937	-0.0852502	0.672552	1	ex_09
GTF3C3	0.01672	0.0601189	-0.0266789	0.755102	0.672568	1	ex_09
TARDBP	-0.0298521	0.0403981	-0.100102	-0.832866	0.672605	1	ex_09
MAT2A	0.0108781	0.0938574	-0.0721011	0.256941	0.673383	1	ex_09
COG2	0.0225388	0.088797	-0.0437195	0.666712	0.673397	1	ex_09
SV2B	-0.04868	0.133742	-0.231102	-0.523024	0.673432	1	ex_09
DGLUCY	-0.0229104	0.0308228	-0.0766435	-0.835676	0.673582	1	ex_09
DAB2IP	-0.00116165	0.0240909	-0.0264142	-0.0901605	0.674354	1	ex_09
EHBP1	-0.0630553	0.0986885	-0.224799	-0.764085	0.674402	1	ex_09
CDK5R1	0.0853035	0.273293	-0.102686	0.889369	0.674439	1	ex_09
NOL7	0.0282454	0.244632	-0.188141	0.255839	0.674592	1	ex_09
PMS2	-0.0188109	0.0292027	-0.0668244	-0.76788	0.674857	1	ex_09
TMEM50A	0.0363465	0.132027	-0.0593337	0.744541	0.674978	1	ex_09
NEPRO	-0.0435648	0.0568654	-0.143995	-0.850197	0.675086	1	ex_09
KIAA1549	-0.0383873	0.0663211	-0.143096	-0.718545	0.675219	1	ex_09
MANBA	-0.0312218	0.0382648	-0.100708	-0.880652	0.675316	1	ex_09
RNF4	-0.00231426	0.0298625	-0.034491	-0.140967	0.675356	1	ex_09
METTL14	0.0113851	0.100739	-0.0779688	0.24973	0.67567	1	ex_09
P4HTM	0.0155275	0.0995322	-0.0684771	0.362282	0.675899	1	ex_09
HDAC4	-0.0583914	0.090545	-0.207328	-0.768415	0.675939	1	ex_09
DNM3	0.0438738	0.179713	-0.0919656	0.633035	0.676357	1	ex_09
LRRIQ1	-0.00665163	0.0468375	-0.0601407	-0.243731	0.676477	1	ex_09
CLASP1	0.0236003	0.190556	-0.143355	0.277054	0.676509	1	ex_09
CA10	-0.10063	0.153629	-0.354889	-0.775709	0.676698	1	ex_09
EDEM3	0.0362559	0.118195	-0.0456827	0.867238	0.676877	1	ex_09
SNAPC3	-0.0230337	0.0446032	-0.0906707	-0.667465	0.676983	1	ex_09
FBXW7	-0.0951642	0.11832	-0.308648	-0.873687	0.677414	1	ex_09
SENP2	0.0186079	0.0860922	-0.0488763	0.540435	0.677513	1	ex_09
REV1	0.0297899	0.109946	-0.0503665	0.728415	0.677519	1	ex_09
GOLGB1	-0.0483859	0.105064	-0.201836	-0.618018	0.677665	1	ex_09
DOCK4	0.0796951	0.276826	-0.117435	0.792366	0.678221	1	ex_09
TRERF1	-0.00865531	0.0834299	-0.10074	-0.184222	0.678243	1	ex_09
ASCC1	0.0133185	0.0851798	-0.0585427	0.363253	0.678442	1	ex_09
LCA5	-0.0661241	0.118023	-0.250272	-0.703788	0.678613	1	ex_09
MRPS31	-0.0448169	0.0657252	-0.155359	-0.794625	0.678622	1	ex_09
RRP12	0.0102616	0.0364177	-0.0158946	0.768933	0.678641	1	ex_09
UBE2Q2	0.0251964	0.0935461	-0.0431532	0.722522	0.678722	1	ex_09
DDX5	-0.107501	0.130708	-0.34571	-0.884508	0.678773	1	ex_09
RHOBTB1	0.000126834	0.0713186	-0.0710649	0.00349183	0.678818	1	ex_09
SLC2A13	0.0537855	0.19971	-0.0921395	0.72241	0.678924	1	ex_09
GNAQ	-0.0176658	0.123747	-0.159079	-0.244845	0.678934	1	ex_09
RHOBTB3	0.0200539	0.0790317	-0.0389238	0.666438	0.679034	1	ex_09
CERT1	0.0177394	0.0848646	-0.0493858	0.517966	0.679099	1	ex_09
GLRB	0.0112116	0.115644	-0.093221	0.210417	0.679378	1	ex_09
SLIT3	-0.113431	0.139779	-0.36664	-0.878009	0.67944	1	ex_09
NPEPPS	0.0142337	0.100577	-0.0721099	0.323098	0.679894	1	ex_09
USP4	-0.0262021	0.0316437	-0.0840478	-0.887795	0.679964	1	ex_09
PSMA3	-0.0175357	0.167912	-0.202983	-0.185332	0.679999	1	ex_09
CBLB	0.00369824	0.0720112	-0.0646147	0.106106	0.680093	1	ex_09
FCHO2	-0.0361293	0.0747671	-0.147026	-0.638543	0.680143	1	ex_09
STX3	-0.0335148	0.0410141	-0.108044	-0.881373	0.680252	1	ex_09
PPP1R13B	0.0596475	0.198692	-0.0793975	0.840785	0.680478	1	ex_09
USO1	-0.0147972	0.062569	-0.0921634	-0.374866	0.680539	1	ex_09
NCEH1	0.0110898	0.0693422	-0.0471627	0.373127	0.680933	1	ex_09
HS6ST3	-0.11812	0.149077	-0.385317	-0.866443	0.680987	1	ex_09
ANK2	0.0428397	0.186822	-0.101143	0.583157	0.681259	1	ex_09
ARHGAP26	0.0678001	0.423276	-0.287676	0.373825	0.682641	1	ex_09
HIBCH	-0.021377	0.119128	-0.161882	-0.298198	0.682887	1	ex_09
YWHAH	0.107712	0.351769	-0.136344	0.865016	0.683012	1	ex_09
ASXL2	0.00314236	0.0796847	-0.0734	0.0804642	0.683042	1	ex_09
CPLX2	0.0291527	0.130003	-0.0716972	0.566567	0.683162	1	ex_09
SH3PXD2A	-0.0601126	0.0753709	-0.195596	-0.869615	0.683198	1	ex_09
ENY2	0.0298991	0.18004	-0.120242	0.390306	0.683333	1	ex_09
BRINP3	-0.0905733	0.184814	-0.365961	-0.644621	0.683558	1	ex_09
NAPEPLD	0.0432139	0.145618	-0.0591901	0.827093	0.683759	1	ex_09
PITPNB	-0.000540166	0.0724728	-0.0735531	-0.0145003	0.684139	1	ex_09
GLB1L3	0.0194208	0.10307	-0.064228	0.455047	0.684419	1	ex_09
PAXBP1	-0.0260357	0.0858735	-0.137945	-0.455986	0.684444	1	ex_09
SPTLC1	-0.0286696	0.037931	-0.0952703	-0.843708	0.684804	1	ex_09
ZFHX2	-0.0146553	0.0256321	-0.0549427	-0.712975	0.685168	1	ex_09
SLC36A1	0.0722132	0.242177	-0.0977503	0.832739	0.685237	1	ex_09
IGF2R	0.00587078	0.0436053	-0.0318638	0.304933	0.685278	1	ex_09
PIR	0.0043574	0.0552465	-0.0465317	0.167823	0.685299	1	ex_09
CDKL3	0.0061156	0.0653718	-0.0531406	0.20228	0.68532	1	ex_09
ATXN7L3B	0.118108	0.401059	-0.164843	0.818117	0.68534	1	ex_09
PCMTD1	-0.03653	0.0453003	-0.11836	-0.874951	0.685412	1	ex_09
LRPPRC	-0.0274034	0.0583256	-0.113132	-0.626506	0.685661	1	ex_09
SLC16A7	-0.0305275	0.0772169	-0.138272	-0.555322	0.685856	1	ex_09
CAPZA1	0.00749321	0.0911498	-0.0761634	0.175556	0.686566	1	ex_09
PDE3B	-0.0729256	0.0995619	-0.245413	-0.828649	0.687264	1	ex_09
PYGB	0.0393023	0.135791	-0.0571865	0.798342	0.687383	1	ex_09
SIPA1L2	0.0403256	0.133426	-0.0527742	0.848947	0.687589	1	ex_09
CDH11	-0.0751606	0.143251	-0.293572	-0.674471	0.687716	1	ex_09
ANTXR1	0.00746927	0.0362412	-0.0213027	0.508811	0.687753	1	ex_09
TIAM1	-0.0296179	0.118153	-0.177389	-0.392837	0.68807	1	ex_09
MACROD2	-0.0833025	0.108998	-0.275603	-0.849033	0.688151	1	ex_09
KRAS	0.0793759	0.268814	-0.110062	0.82124	0.688359	1	ex_09
GABBR1	-0.0406987	0.055347	-0.136744	-0.830521	0.688362	1	ex_09
UBE2QL1	0.0270964	0.101426	-0.0472327	0.714498	0.688411	1	ex_09
VKORC1L1	-0.032512	0.0536808	-0.118705	-0.7393	0.688719	1	ex_09
ASIC2	-0.120723	0.165537	-0.406982	-0.826564	0.688857	1	ex_09
RPS24	0.100708	0.397925	-0.196508	0.664113	0.689667	1	ex_09
GFPT2	-0.00683193	0.00951094	-0.0231748	-0.819338	0.689738	1	ex_09
ADCY2	-0.0760334	0.102256	-0.254323	-0.835848	0.689828	1	ex_09
EXOC2	0.014803	0.12629	-0.0966842	0.260239	0.689861	1	ex_09
CBWD5	0.0237238	0.154638	-0.107191	0.355177	0.689916	1	ex_09
TCF7L2	-0.0271063	0.03525	-0.0894627	-0.851998	0.690027	1	ex_09
STX12	-0.000316801	0.0551802	-0.0558138	-0.0111883	0.690325	1	ex_09
MAPRE3	0.00489242	0.0858171	-0.0760322	0.118492	0.690425	1	ex_09
GNPDA2	-0.00486198	0.0652511	-0.074975	-0.135913	0.690651	1	ex_09
HIPK3	0.032902	0.109752	-0.0439484	0.83912	0.69076	1	ex_09
PTPRF	0.00766383	0.0542978	-0.0389701	0.322101	0.690805	1	ex_09
STXBP4	-0.011569	0.0249896	-0.0481276	-0.620232	0.690978	1	ex_09
ACAP2	-0.0142809	0.0726637	-0.101226	-0.32193	0.691012	1	ex_09
NAF1	-0.0253158	0.0630805	-0.113712	-0.561314	0.691017	1	ex_09
CLYBL	0.00901961	0.0396501	-0.0216109	0.577141	0.691283	1	ex_09
PDK3	0.0536738	0.177641	-0.0702937	0.8486	0.691316	1	ex_09
ATP6V1B2	0.0376091	0.162922	-0.0877033	0.58823	0.691666	1	ex_09
HNRNPC	-0.0349798	0.0707704	-0.14073	-0.648312	0.692205	1	ex_09
MORN4	0.00877376	0.0407147	-0.0231672	0.538377	0.692499	1	ex_09
PTK2B	0.0752111	0.296675	-0.146253	0.665622	0.692566	1	ex_09
USP7	-0.0138629	0.0354355	-0.0631614	-0.55115	0.692585	1	ex_09
RNF13	0.00805881	0.0994913	-0.0833737	0.17275	0.692876	1	ex_09
DENND10	0.00395925	0.0786057	-0.0706872	0.103957	0.692902	1	ex_09
RNFT2	-0.0124406	0.0186096	-0.0434908	-0.785278	0.693156	1	ex_09
TPK1	-0.0117532	0.127087	-0.150593	-0.165916	0.693465	1	ex_09
HSP90AB1	0.122514	0.40457	-0.159543	0.851327	0.693705	1	ex_09
RNF24	-0.0229033	0.0903518	-0.136158	-0.396358	0.693745	1	ex_09
USP24	0.0524536	0.175724	-0.0708168	0.833997	0.693802	1	ex_09
PPP2R3C	-0.0174653	0.0474803	-0.082411	-0.527078	0.694102	1	ex_09
EXOC4	-0.074904	0.10293	-0.252738	-0.825541	0.694302	1	ex_09
SELENOI	0.0244551	0.110661	-0.0617507	0.556008	0.694342	1	ex_09
MAPK1IP1L	-0.0188594	0.0556156	-0.0933344	-0.496325	0.694391	1	ex_09
TYRO3	0.0710577	0.241657	-0.0995412	0.816363	0.695011	1	ex_09
PDXK	0.0418709	0.139822	-0.0560799	0.837824	0.695278	1	ex_09
APLP2	0.0221024	0.116412	-0.0722068	0.45934	0.695459	1	ex_09
UBR3	-0.0532373	0.0823072	-0.188782	-0.769808	0.695491	1	ex_09
SLC11A2	-0.0291475	0.0378735	-0.0961686	-0.852391	0.695564	1	ex_09
ADIPOR2	-0.0422949	0.0548889	-0.139479	-0.852987	0.695789	1	ex_09
JMJD1C	0.0263849	0.138736	-0.0859662	0.460285	0.695933	1	ex_09
SNX1	0.0212615	0.0799015	-0.0373785	0.710638	0.695988	1	ex_09
SLC6A15	-0.0281304	0.0492062	-0.105467	-0.712917	0.69629	1	ex_09
SLX4IP	0.000615088	0.0697902	-0.06856	0.0174275	0.696428	1	ex_09
RCAN1	0.0118169	0.0786216	-0.0549877	0.346694	0.696689	1	ex_09
FLRT2	0.138785	0.494657	-0.217087	0.764356	0.696801	1	ex_09
VPS13C	0.034167	0.156882	-0.0885481	0.545704	0.697229	1	ex_09
CEP112	-0.00367643	0.126273	-0.133626	-0.0554499	0.697486	1	ex_09
CACNG7	0.0153361	0.0621174	-0.0314451	0.642528	0.697584	1	ex_09
TUBA1A	0.067941	0.280967	-0.145085	0.625096	0.697759	1	ex_09
GLT1D1	-0.0285222	0.0438443	-0.100889	-0.772492	0.697811	1	ex_09
VPS53	-0.0525476	0.0749849	-0.18008	-0.80757	0.697864	1	ex_09
MARCHF5	-0.00943636	0.0213612	-0.0402339	-0.600532	0.697901	1	ex_09
PRKCA	-0.0465031	0.145988	-0.238994	-0.4735	0.697912	1	ex_09
INSR	-0.0169449	0.0559079	-0.0897978	-0.45587	0.698182	1	ex_09
CDH22	0.0390904	0.145876	-0.0676956	0.71747	0.698405	1	ex_09
BCKDHB	-0.0434273	0.0770588	-0.163913	-0.706438	0.698727	1	ex_09
ZNF652	-0.0193829	0.0504384	-0.0892041	-0.5441	0.698737	1	ex_09
SLC8A2	-0.0121179	0.0675516	-0.0917873	-0.298114	0.6988	1	ex_09
LDB2	0.105203	0.38778	-0.177374	0.729694	0.698833	1	ex_09
PUM2	-0.0429887	0.0652809	-0.151258	-0.778209	0.699365	1	ex_09
TSPOAP1	0.00319269	0.0868888	-0.0805034	0.0747652	0.699465	1	ex_09
SNX31	-0.00528086	0.0725919	-0.0831536	-0.132913	0.699682	1	ex_09
WWC2	-0.0310379	0.0488894	-0.110965	-0.761106	0.699703	1	ex_09
CSGALNACT1	-0.0616919	0.127558	-0.250941	-0.638912	0.699717	1	ex_09
RBBP6	-0.0150832	0.0256726	-0.055839	-0.725355	0.699833	1	ex_09
NR2C2	-0.0176619	0.0250993	-0.060423	-0.809534	0.699904	1	ex_09
DNAAF4	-0.0506742	0.0667941	-0.168142	-0.845501	0.700033	1	ex_09
MRPL30	-0.0307211	0.0411101	-0.102552	-0.838246	0.700121	1	ex_09
C11orf49	-0.0486045	0.0791734	-0.176382	-0.745536	0.700313	1	ex_09
EIPR1	-0.0184758	0.0582886	-0.0952402	-0.471729	0.700355	1	ex_09
TRIP4	-0.00388425	0.0747628	-0.0825313	-0.0967993	0.700695	1	ex_09
ZFYVE27	-0.018674	0.034188	-0.071536	-0.692376	0.700842	1	ex_09
SACM1L	0.00575684	0.0893374	-0.0778237	0.134998	0.700991	1	ex_09
STIM2	0.0332464	0.123144	-0.0566515	0.724842	0.70103	1	ex_09
CLIP1	0.0385419	0.144645	-0.0675609	0.711958	0.701329	1	ex_09
TTC1	-0.0288878	0.0509863	-0.108762	-0.708854	0.701454	1	ex_09
GPT2	-0.0031658	0.0186986	-0.0250302	-0.283789	0.702072	1	ex_09
APPL1	0.0161291	0.105509	-0.0732506	0.353686	0.702106	1	ex_09
FBXO10	-0.000985479	0.01657	-0.018541	-0.110023	0.702445	1	ex_09
STEAP2	0.050372	0.171154	-0.0704097	0.817403	0.702813	1	ex_09
MARCKS	0.0875838	0.339774	-0.164607	0.68068	0.703168	1	ex_09
ARL17A	0.05175	0.236608	-0.133109	0.548679	0.703168	1	ex_09
PPP5C	-0.000267086	0.048964	-0.0494982	-0.0106331	0.70323	1	ex_09
HIVEP2	-0.0234432	0.10467	-0.151557	-0.358648	0.703369	1	ex_09
LRIG2	-0.000883106	0.038312	-0.0400782	-0.04416	0.703529	1	ex_09
ABCB9	-0.00145702	0.0312384	-0.0341525	-0.0873426	0.703616	1	ex_09
SELENOW	0.106859	0.357005	-0.143287	0.837271	0.703771	1	ex_09
PARP1	-0.0374251	0.057126	-0.131976	-0.77579	0.703817	1	ex_09
MED28	0.0133369	0.0689448	-0.042271	0.470073	0.704116	1	ex_09
SPG7	-0.0361127	0.0508442	-0.12307	-0.813962	0.704373	1	ex_09
SYMPK	0.00823375	0.0426445	-0.026177	0.468978	0.704662	1	ex_09
SRGAP2C	-0.022686	0.0299955	-0.0753674	-0.84401	0.705001	1	ex_09
SEC24A	-0.0197096	0.0352064	-0.0746256	-0.703441	0.705501	1	ex_09
PELI1	-0.045674	0.0806144	-0.171962	-0.708849	0.705622	1	ex_09
ARFGAP3	-0.00879643	0.0282787	-0.0458715	-0.465021	0.705687	1	ex_09
GAN	-0.00574504	0.0263731	-0.0378632	-0.350582	0.70577	1	ex_09
RAD51B	-0.0235353	0.054888	-0.101959	-0.588197	0.705786	1	ex_09
RAD52	-0.0105185	0.0318764	-0.0529134	-0.486282	0.70666	1	ex_09
ARMCX3	0.0789567	0.313801	-0.155887	0.658957	0.706778	1	ex_09
C4orf50	-0.0164352	0.0339255	-0.0667959	-0.639634	0.706896	1	ex_09
ZNF160	0.0132478	0.0470556	-0.0205599	0.768026	0.706904	1	ex_09
WBP1L	-0.0198458	0.0336024	-0.073294	-0.727751	0.706904	1	ex_09
PURA	0.0539813	0.181625	-0.0736622	0.828882	0.706923	1	ex_09
TBCE	-0.0120187	0.0202451	-0.0442825	-0.730115	0.707066	1	ex_09
CDK8	-0.0265045	0.0616877	-0.114697	-0.58903	0.707454	1	ex_09
KAT6B	-0.0123844	0.10259	-0.127359	-0.211116	0.707706	1	ex_09
EIF4E	-0.0308214	0.041937	-0.10358	-0.830266	0.707801	1	ex_09
FLOT1	0.0461236	0.197407	-0.10516	0.597558	0.707957	1	ex_09
SHOC1	-0.0875808	0.125231	-0.300393	-0.806606	0.708035	1	ex_09
RNPC3	0.0118644	0.145017	-0.121288	0.17464	0.708161	1	ex_09
MED6	0.0239322	0.113692	-0.0658273	0.522577	0.708276	1	ex_09
ROBO2	-0.221796	0.496571	-0.940163	-0.60514	0.708552	1	ex_09
ATP6V0D1	0.0283153	0.125973	-0.069342	0.568283	0.708901	1	ex_09
INVS	-0.0470671	0.0750884	-0.169223	-0.755183	0.709039	1	ex_09
SYN2	-0.0455086	0.119117	-0.210134	-0.541807	0.709345	1	ex_09
KCND2	0.123348	0.418748	-0.172051	0.81841	0.709916	1	ex_09
SMARCA5	-0.0361013	0.0602948	-0.132497	-0.734026	0.710217	1	ex_09
MAP4	-0.0465696	0.0652872	-0.158426	-0.815996	0.710288	1	ex_09
SCARB2	-0.0290034	0.0524621	-0.110469	-0.697787	0.710484	1	ex_09
EIF3K	0.0151784	0.0932283	-0.0628715	0.381156	0.710546	1	ex_09
ELL2	0.0183915	0.122411	-0.0856284	0.346537	0.710731	1	ex_09
MRPS5	0.00822159	0.112466	-0.0960226	0.15458	0.710819	1	ex_09
CAND1	0.0131338	0.136549	-0.110281	0.208579	0.710857	1	ex_09
PHIP	-0.0349685	0.0696177	-0.139555	-0.655316	0.710927	1	ex_09
DTD1	-0.0269666	0.0371267	-0.0910599	-0.824635	0.711278	1	ex_09
GPD1L	-0.000542637	0.0439662	-0.0450515	-0.0238952	0.711367	1	ex_09
EFCAB7	-0.00944028	0.0934637	-0.112344	-0.179805	0.711446	1	ex_09
HNRNPD	-0.0211902	0.0514832	-0.0938637	-0.571489	0.7117	1	ex_09
PDE2A	-0.0334572	0.0820009	-0.148915	-0.567954	0.712186	1	ex_09
SLC49A4	-0.019479	0.0288609	-0.0678189	-0.789786	0.712226	1	ex_09
SH3YL1	0.016993	0.0902	-0.0562139	0.454954	0.712273	1	ex_09
HMGN3	0.00132563	0.107803	-0.105152	0.0244013	0.712334	1	ex_09
CSNK2A2	0.0139728	0.0748858	-0.0469402	0.449595	0.712458	1	ex_09
NBR1	0.0187103	0.0657408	-0.0283201	0.779741	0.712969	1	ex_09
GRM8	0.0217491	0.117637	-0.0741383	0.444557	0.713002	1	ex_09
SMYD2	0.0275852	0.100247	-0.0450769	0.744075	0.713043	1	ex_09
ME3	0.0244019	0.134682	-0.0858781	0.433686	0.713062	1	ex_09
MTFMT	0.0090192	0.128025	-0.109986	0.148542	0.713147	1	ex_09
STX1A	0.0380286	0.201351	-0.125293	0.456366	0.713811	1	ex_09
SGCD	-0.0142697	0.131656	-0.160196	-0.19166	0.713978	1	ex_09
KIN	-0.00243622	0.0878797	-0.0927521	-0.0528689	0.714325	1	ex_09
RABL2B	-0.0219118	0.0501701	-0.0939937	-0.595799	0.714815	1	ex_09
EPC1	0.0197072	0.110051	-0.0706368	0.427538	0.714892	1	ex_09
PALM	-0.0156824	0.0413317	-0.0726966	-0.539111	0.715045	1	ex_09
SYNCRIP	0.024531	0.0993231	-0.0502611	0.642847	0.715123	1	ex_09
LMTK3	0.0200055	0.0914866	-0.0514756	0.548536	0.715161	1	ex_09
DGKE	0.00512478	0.0775808	-0.0673313	0.138627	0.715562	1	ex_09
LARS1	0.0255213	0.109696	-0.0586536	0.594248	0.716035	1	ex_09
EXOG	-0.0182524	0.0264135	-0.0629184	-0.800927	0.716126	1	ex_09
PPID	0.066359	0.229076	-0.0963577	0.799311	0.716439	1	ex_09
RASA2	-0.0549497	0.0768744	-0.186774	-0.816993	0.716538	1	ex_09
POM121C	0.000360982	0.0786061	-0.0778842	0.00904224	0.717083	1	ex_09
ARHGEF2	-0.0189739	0.0788352	-0.116783	-0.380212	0.717115	1	ex_09
EPHA10	-0.00433594	0.0163334	-0.0250053	-0.411154	0.718007	1	ex_09
ABCA5	-0.0194179	0.0621863	-0.101022	-0.466379	0.718047	1	ex_09
BEX3	0.0753335	0.353973	-0.203306	0.529899	0.718366	1	ex_09
CTTN	-0.00759393	0.0813793	-0.0965671	-0.167284	0.718846	1	ex_09
SLC23A2	0.0097316	0.108862	-0.0893991	0.192408	0.718878	1	ex_09
ERO1A	-0.0139358	0.08466	-0.112532	-0.277026	0.719177	1	ex_09
LIMS1	0.0164804	0.0663378	-0.033377	0.647866	0.719523	1	ex_09
TRAPPC11	0.000375034	0.0692013	-0.0684512	0.0106798	0.719831	1	ex_09
SLC39A10	-0.0637311	0.14086	-0.268322	-0.610538	0.720302	1	ex_09
TRAM1	0.00104862	0.0649607	-0.0628634	0.0321574	0.720614	1	ex_09
GRIA3	-0.0183118	0.178114	-0.214737	-0.182718	0.720708	1	ex_09
TBCD	-0.046571	0.0786218	-0.171764	-0.729096	0.720953	1	ex_09
RORA	0.163241	0.609723	-0.283241	0.716593	0.72154	1	ex_09
MMS19	0.0264042	0.0929466	-0.0401382	0.777718	0.721776	1	ex_09
MED10	0.0796125	0.2829	-0.123675	0.767572	0.721816	1	ex_09
POGZ	-0.0486914	0.0697241	-0.167107	-0.80592	0.722293	1	ex_09
TBRG1	-0.015266	0.0747454	-0.105277	-0.33241	0.722308	1	ex_09
MAPK9	0.00941033	0.0945816	-0.0757609	0.216551	0.72252	1	ex_09
INTS8	0.019041	0.0726256	-0.0345437	0.69646	0.722545	1	ex_09
C11orf80	-0.000589994	0.1516	-0.15278	-0.00759816	0.722797	1	ex_09
KCTD8	0.0495871	0.271573	-0.172398	0.437817	0.722818	1	ex_09
FXR1	0.0112927	0.129217	-0.106632	0.18769	0.722939	1	ex_09
SBNO1	-0.0293599	0.04612	-0.10484	-0.762381	0.723126	1	ex_09
FNBP1	0.0251436	0.149609	-0.0993218	0.395937	0.723325	1	ex_09
LGMN	0.0286655	0.11862	-0.061289	0.624575	0.723371	1	ex_09
GRIK2	-0.0785408	0.117755	-0.274836	-0.784211	0.723489	1	ex_09
FAM234A	-0.0198335	0.0291799	-0.0688468	-0.793108	0.724119	1	ex_09
RGS6	0.112147	0.401467	-0.177173	0.759728	0.724141	1	ex_09
ZNF385B	0.00327616	0.209746	-0.203193	0.0310998	0.724229	1	ex_09
FMN2	-0.0572171	0.122066	-0.2365	-0.62551	0.724239	1	ex_09
TULP4	0.00602816	0.0905846	-0.0785283	0.139729	0.724427	1	ex_09
SUSD6	-0.00873076	0.0656417	-0.0831032	-0.230085	0.724645	1	ex_09
BACE1	-0.0038427	0.0392239	-0.0469093	-0.174881	0.725033	1	ex_09
SRPK1	-0.0619498	0.090912	-0.214812	-0.794308	0.72527	1	ex_09
OLFM1	0.0696142	0.288462	-0.149234	0.623453	0.725515	1	ex_09
ADCY9	0.0329221	0.19033	-0.124486	0.409929	0.725587	1	ex_09
TATDN3	-0.0365122	0.0788769	-0.151901	-0.620185	0.725636	1	ex_09
ZADH2	0.00404306	0.0637513	-0.0556652	0.132716	0.725659	1	ex_09
MGAT4C	0.0321931	0.288369	-0.223982	0.246305	0.725786	1	ex_09
CHORDC1	0.070359	0.252317	-0.111599	0.757873	0.725963	1	ex_09
ZNF586	-0.0030576	0.0581197	-0.0642349	-0.0979578	0.72635	1	ex_09
ACTL6B	0.0177562	0.0969708	-0.0614585	0.439331	0.726469	1	ex_09
EPB41L2	-0.040343	0.1292	-0.209886	-0.466376	0.726638	1	ex_09
SCN3B	-0.0676276	0.108409	-0.243664	-0.752957	0.727213	1	ex_09
MAPRE2	0.0416537	0.16595	-0.0826425	0.656816	0.727503	1	ex_09
RSF1	-0.0327268	0.0475004	-0.112954	-0.799522	0.727637	1	ex_09
MIA2	-0.0340013	0.0739491	-0.141952	-0.617333	0.727803	1	ex_09
GABRG3	-0.125279	0.190905	-0.441463	-0.776579	0.72799	1	ex_09
ATP6V1E1	0.0568431	0.199961	-0.0862743	0.778455	0.728402	1	ex_09
SNPH	0.0151712	0.0651752	-0.0348328	0.594653	0.728441	1	ex_09
FBXO38	-0.0221389	0.038577	-0.0828548	-0.714664	0.729022	1	ex_09
GOSR1	-0.0180005	0.058794	-0.094795	-0.459412	0.729052	1	ex_09
CLVS1	0.019986	0.132451	-0.0924791	0.348302	0.729362	1	ex_09
ZBTB8OS	-0.0451643	0.0826429	-0.172972	-0.692609	0.729616	1	ex_09
ANGEL2	-0.019124	0.0639498	-0.102198	-0.451194	0.729618	1	ex_09
C16orf87	-0.0174694	0.0836949	-0.118634	-0.338454	0.72965	1	ex_09
GRIA2	-0.0613949	0.100232	-0.223022	-0.744504	0.729699	1	ex_09
LIFR	0.0185566	0.0664411	-0.0293279	0.75954	0.729729	1	ex_09
RSPH3	0.00708261	0.0571166	-0.0429513	0.277445	0.729758	1	ex_09
ITSN2	0.0303212	0.134776	-0.0741335	0.56894	0.729792	1	ex_09
SYNPR	0.0381311	0.17081	-0.0945472	0.563285	0.729868	1	ex_09
BAALC	-0.0318369	0.0934363	-0.15711	-0.498104	0.730356	1	ex_09
PDCD10	0.0332901	0.118172	-0.0515915	0.768687	0.730385	1	ex_09
KIAA0586	0.00663742	0.0749355	-0.0616607	0.190475	0.730401	1	ex_09
FRA10AC1	-0.0335591	0.0644151	-0.131533	-0.671347	0.730436	1	ex_09
MDH1	0.0102129	0.178979	-0.158553	0.118607	0.730642	1	ex_09
SGSM2	-0.00544313	0.0622975	-0.0731838	-0.157488	0.730655	1	ex_09
ZNF438	0.0268901	0.110429	-0.0566488	0.630887	0.730749	1	ex_09
ADRA1B	0.0317789	0.126808	-0.0632505	0.655434	0.730914	1	ex_09
SSTR2	0.0560453	0.198507	-0.0864167	0.77106	0.731059	1	ex_09
MAIP1	-0.0111259	0.0570212	-0.079273	-0.319989	0.731338	1	ex_09
FAM153B	-0.034869	0.0833535	-0.153092	-0.578079	0.731357	1	ex_09
MED21	0.0225511	0.174734	-0.129632	0.290436	0.732001	1	ex_09
RGS12	0.0161186	0.0851551	-0.0529178	0.457612	0.732623	1	ex_09
SLIT2	0.0607198	0.230623	-0.109183	0.70045	0.732778	1	ex_09
SYT14	-0.00203462	0.118726	-0.122795	-0.0330222	0.73298	1	ex_09
NUB1	0.00495133	0.0336088	-0.0237062	0.338635	0.733082	1	ex_09
HSPA9	-0.0100087	0.105271	-0.125289	-0.170166	0.73334	1	ex_09
CACNA1C	0.141924	0.513177	-0.229328	0.749264	0.734137	1	ex_09
USP33	-0.00518892	0.119716	-0.130094	-0.0814229	0.734421	1	ex_09
P4HA1	0.0239551	0.13005	-0.08214	0.442538	0.734491	1	ex_09
CAMSAP2	0.0476472	0.177161	-0.0818669	0.721055	0.734547	1	ex_09
SRSF1	-0.0119943	0.0805878	-0.104576	-0.25392	0.73515	1	ex_09
HEATR5B	-0.00259503	0.0600323	-0.0652223	-0.0812132	0.735234	1	ex_09
NBPF12	0.0193318	0.0879892	-0.0493257	0.551863	0.735461	1	ex_09
ZNF791	0.00556733	0.0234168	-0.0122822	0.61132	0.735663	1	ex_09
PTPN9	0.0290597	0.112482	-0.0543629	0.68274	0.73583	1	ex_09
TMCO1	-0.0346329	0.0520773	-0.121343	-0.782829	0.736144	1	ex_09
DNAJC3	-0.016986	0.043238	-0.0772099	-0.552801	0.736653	1	ex_09
PCYT1A	-0.0134794	0.0252905	-0.0522492	-0.681433	0.73668	1	ex_09
CEP290	-0.00740463	0.0870163	-0.101826	-0.153703	0.736696	1	ex_09
EMC3	-0.0387664	0.0618321	-0.139365	-0.755287	0.736777	1	ex_09
RAD9A	0.0211611	0.150231	-0.107908	0.321338	0.73682	1	ex_09
USP46	0.0242051	0.121124	-0.0727134	0.489496	0.736926	1	ex_09
CBWD1	0.0101188	0.0610568	-0.0408192	0.389344	0.737477	1	ex_09
SNX9	0.0316094	0.112471	-0.049252	0.766166	0.737489	1	ex_09
NPAT	-0.008038	0.0442092	-0.0602852	-0.301532	0.738075	1	ex_09
ARL10	-0.0285011	0.0487334	-0.105736	-0.723266	0.738181	1	ex_09
GAK	-0.0123277	0.0316049	-0.0562602	-0.549974	0.738185	1	ex_09
SNX29	-0.0540954	0.0830073	-0.191198	-0.773326	0.738206	1	ex_09
SLIRP	0.0483677	0.347284	-0.250548	0.317142	0.738397	1	ex_09
PDCD7	0.0377629	0.14561	-0.070084	0.686287	0.738579	1	ex_09
NTRK3	-0.0439618	0.117817	-0.205741	-0.532601	0.738724	1	ex_09
BDH1	-0.0398219	0.112242	-0.191886	-0.513268	0.738812	1	ex_09
HK1	-0.018715	0.0903692	-0.127799	-0.336261	0.739054	1	ex_09
NEK9	-0.000521442	0.0780789	-0.0791218	-0.0130026	0.739064	1	ex_09
DNER	-0.0109383	0.094652	-0.116529	-0.203037	0.739712	1	ex_09
IDH3A	0.0283426	0.150386	-0.093701	0.455168	0.739726	1	ex_09
JADE2	-0.00453471	0.0227472	-0.0318166	-0.325779	0.739936	1	ex_09
TNRC6A	-0.0043851	0.203508	-0.212278	-0.0413416	0.739977	1	ex_09
TEFM	0.0189306	0.0917303	-0.0538692	0.509662	0.740205	1	ex_09
UBA2	-0.0109304	0.0535492	-0.07541	-0.332248	0.740303	1	ex_09
NDUFA5	0.065109	0.23954	-0.109322	0.731587	0.74031	1	ex_09
NDRG4	-0.0267971	0.136211	-0.189805	-0.322202	0.740619	1	ex_09
MTA3	0.0493009	0.17741	-0.0788081	0.754264	0.74115	1	ex_09
VPS50	-0.0359731	0.0589276	-0.130874	-0.742944	0.741247	1	ex_09
GPR176	0.00713158	0.0401052	-0.025842	0.423904	0.741308	1	ex_09
UBAC2	-0.0517736	0.0809835	-0.184531	-0.764362	0.741329	1	ex_09
BTRC	-0.0337258	0.061046	-0.128498	-0.697479	0.74143	1	ex_09
DNAJC2	0.0044767	0.103252	-0.0942982	0.08883	0.741966	1	ex_09
DNAJC1	0.0354097	0.130457	-0.059638	0.730178	0.742075	1	ex_09
SLC8A1	0.0936144	0.359487	-0.172259	0.690107	0.74237	1	ex_09
SLC35E2A	-0.00111415	0.0107606	-0.0129889	-0.183894	0.742393	1	ex_09
IFT20	0.000189584	0.087135	-0.0867558	0.0042737	0.742649	1	ex_09
CEBPZ	0.0393823	0.158135	-0.0793704	0.649989	0.742866	1	ex_09
MAGI2	0.0847215	0.367157	-0.197714	0.587925	0.742929	1	ex_09
ZDHHC17	-0.031022	0.0584379	-0.120482	-0.679656	0.743114	1	ex_09
N4BP2	0.00698156	0.0301349	-0.0161718	0.590999	0.743154	1	ex_09
PPM1D	-0.000150919	0.024084	-0.0243858	-0.0122054	0.743309	1	ex_09
NARS2	0.0166581	0.0624269	-0.0291106	0.713355	0.743309	1	ex_09
CEPT1	-0.015998	0.0496599	-0.0816559	-0.477558	0.743443	1	ex_09
ANKRD36B	0.0226892	0.220887	-0.175508	0.224372	0.743462	1	ex_09
NFE2L1	0.0595777	0.216768	-0.0976126	0.742858	0.743592	1	ex_09
TCEAL4	0.0309746	0.165799	-0.10385	0.450281	0.743723	1	ex_09
CDK17	-0.031877	0.0549538	-0.118708	-0.719535	0.743892	1	ex_09
UCHL1	0.0732406	0.297842	-0.15136	0.639129	0.744059	1	ex_09
ADK	-0.0542239	0.101554	-0.210002	-0.682233	0.744386	1	ex_09
CLNS1A	0.00238907	0.0799667	-0.0751886	0.0603587	0.744415	1	ex_09
PRPF8	0.0374835	0.137954	-0.0629873	0.731221	0.744511	1	ex_09
OGT	-0.0164389	0.11281	-0.145688	-0.249284	0.744645	1	ex_09
GALNT1	-0.0135163	0.0677789	-0.0948116	-0.325868	0.745377	1	ex_09
NEK1	0.0157592	0.123846	-0.0923274	0.285765	0.745554	1	ex_09
TNRC6C	-0.0469101	0.0982784	-0.192099	-0.63326	0.745932	1	ex_09
NELFA	-0.0100448	0.0442978	-0.0643874	-0.362283	0.746576	1	ex_09
ANKRD17	0.0300155	0.180869	-0.120838	0.389976	0.746617	1	ex_09
MSANTD2	-0.0157562	0.0452278	-0.0767402	-0.506389	0.746679	1	ex_09
ZCCHC7	-0.0524842	0.0833516	-0.18832	-0.75729	0.746951	1	ex_09
RPL37	0.0777977	0.331581	-0.175985	0.600831	0.74697	1	ex_09
PRELID3A	-0.00495304	0.0149409	-0.024847	-0.487976	0.747012	1	ex_09
YLPM1	-0.00549018	0.125616	-0.136596	-0.0820752	0.747369	1	ex_09
TRIP12	-0.0456498	0.071503	-0.162803	-0.76372	0.747434	1	ex_09
ARHGAP12	0.0141155	0.104864	-0.0766326	0.304864	0.747489	1	ex_09
CDH13	-0.0580456	0.262814	-0.378905	-0.354571	0.747711	1	ex_09
PPP2CB	-0.0332432	0.0606492	-0.127136	-0.693938	0.74775	1	ex_09
C11orf54	0.030136	0.114379	-0.0541074	0.70113	0.747827	1	ex_09
SPIDR	-0.0283888	0.213487	-0.270264	-0.23004	0.747881	1	ex_09
SF1	0.0399893	0.150601	-0.0706223	0.708583	0.747891	1	ex_09
YWHAE	0.03957	0.161911	-0.0827706	0.633933	0.748407	1	ex_09
HDLBP	-0.00975021	0.0744469	-0.0939474	-0.226968	0.748507	1	ex_09
SRSF12	0.0232175	0.0851673	-0.0387322	0.734555	0.748542	1	ex_09
GTF2IRD1	0.00827343	0.0344013	-0.0178544	0.620626	0.74885	1	ex_09
SF3B1	-0.0320002	0.0640125	-0.128013	-0.653239	0.748913	1	ex_09
RAB22A	-0.0146611	0.0745489	-0.103871	-0.322108	0.748981	1	ex_09
WRNIP1	-0.0151811	0.0337649	-0.0641271	-0.607903	0.749178	1	ex_09
RANBP9	-0.0131046	0.116555	-0.142764	-0.198092	0.749526	1	ex_09
SOS1	0.0484733	0.205508	-0.108561	0.604999	0.749527	1	ex_09
RAPGEF1	-0.0123424	0.04893	-0.0736148	-0.394805	0.749729	1	ex_09
LINGO1	0.0137345	0.162399	-0.13493	0.181074	0.75009	1	ex_09
TMEFF2	0.0775815	0.400446	-0.245283	0.470962	0.750208	1	ex_09
POT1	-0.0242537	0.0398085	-0.0883158	-0.742034	0.750397	1	ex_09
TRHDE	0.0508702	0.194444	-0.0927037	0.694443	0.750415	1	ex_09
RPS6KA6	-0.0294852	0.0596067	-0.118577	-0.648656	0.750559	1	ex_09
PGBD1	-0.0107683	0.0178265	-0.0393631	-0.738089	0.750884	1	ex_09
HSPD1	-0.0351795	0.167511	-0.23787	-0.340176	0.750884	1	ex_09
BRD8	-0.0320117	0.0656282	-0.129652	-0.642583	0.750896	1	ex_09
BTBD10	0.0211363	0.119893	-0.0776198	0.419482	0.750968	1	ex_09
COX7A2L	0.0325328	0.154169	-0.0891035	0.524211	0.751173	1	ex_09
LONRF1	0.0388117	0.139863	-0.06224	0.752778	0.75126	1	ex_09
TMX2	0.00856852	0.0370231	-0.019886	0.590204	0.751414	1	ex_09
SLC36A4	0.00906353	0.0798334	-0.0617063	0.251013	0.751519	1	ex_09
SLC25A40	0.00543555	0.0686614	-0.0577903	0.168499	0.751537	1	ex_09
ZFR	-0.00295709	0.0884198	-0.0943339	-0.0634273	0.752014	1	ex_09
CEP44	0.00912374	0.041574	-0.0233266	0.551065	0.752079	1	ex_09
CACNA1E	-0.0277923	0.190029	-0.245614	-0.250076	0.752235	1	ex_09
ABCE1	-0.0198683	0.0601698	-0.0999065	-0.486533	0.752416	1	ex_09
PUM1	0.00914627	0.123009	-0.104717	0.157438	0.75247	1	ex_09
PLOD2	0.0229612	0.146768	-0.100846	0.363494	0.752629	1	ex_09
CACYBP	0.105277	0.400716	-0.190162	0.698417	0.752788	1	ex_09
L3HYPDH	-0.00340995	0.0291706	-0.0359905	-0.205134	0.752806	1	ex_09
ATG2B	0.00532905	0.100081	-0.0894227	0.110233	0.752897	1	ex_09
FBXO31	-0.0142408	0.0424196	-0.0709012	-0.49261	0.752897	1	ex_09
DRP2	0.0162285	0.126825	-0.0943683	0.287597	0.752927	1	ex_09
RUBCN	-0.00680738	0.036592	-0.0502068	-0.307429	0.753336	1	ex_09
TMEM165	-0.0191504	0.112496	-0.150797	-0.285112	0.753425	1	ex_09
CBL	0.0152828	0.073893	-0.0433273	0.511068	0.753468	1	ex_09
WDR37	0.004184	0.0769993	-0.0686313	0.112621	0.754065	1	ex_09
SPART	0.00399281	0.118897	-0.110912	0.0681065	0.75415	1	ex_09
CCDC144A	0.0557604	0.264931	-0.15341	0.522484	0.754331	1	ex_09
MRPL41	0.0448188	0.181936	-0.0922982	0.640644	0.754524	1	ex_09
MICOS10	0.0861736	0.315301	-0.142954	0.737131	0.754609	1	ex_09
DNAJC18	-0.0239598	0.0382036	-0.0861233	-0.755434	0.754903	1	ex_09
CREBRF	0.0121302	0.0881196	-0.0638592	0.31287	0.755084	1	ex_09
ERGIC1	-0.0135823	0.0811616	-0.108326	-0.280977	0.755274	1	ex_09
MARK4	-0.012743	0.0215714	-0.0470575	-0.727854	0.755389	1	ex_09
RPL37A	-0.0394894	0.163464	-0.242443	-0.381358	0.755522	1	ex_09
MRNIP	-0.0138978	0.0310403	-0.058836	-0.606151	0.755709	1	ex_09
DIP2C	-0.0787709	0.153301	-0.310843	-0.665261	0.755905	1	ex_09
SEMA4F	-0.0148705	0.0332146	-0.0629556	-0.606126	0.756464	1	ex_09
SMC5	0.0160772	0.0808383	-0.0486838	0.48657	0.75664	1	ex_09
MRPS16	0.0360993	0.151821	-0.0796222	0.61141	0.756751	1	ex_09
SLC39A11	0.06475	0.336529	-0.207029	0.466952	0.756847	1	ex_09
HEATR1	-0.0189192	0.0333174	-0.0711557	-0.709864	0.757242	1	ex_09
DAPK1	-0.00545712	0.136226	-0.14714	-0.0754906	0.7576	1	ex_09
AFDN	0.0251405	0.128258	-0.0779773	0.477847	0.75766	1	ex_09
PXYLP1	0.0474784	0.178268	-0.0833118	0.71149	0.757992	1	ex_09
PGRMC1	0.0672662	0.252431	-0.117899	0.71201	0.75803	1	ex_09
DNAL1	0.000158131	0.0643282	-0.0640119	0.00482985	0.758384	1	ex_09
TMEM63B	0.00916911	0.0403737	-0.0220355	0.575913	0.758614	1	ex_09
TBC1D15	-0.0215251	0.0471208	-0.0901709	-0.614581	0.758858	1	ex_09
ITSN1	0.0436057	0.172542	-0.0853307	0.662851	0.759	1	ex_09
VGLL4	-0.0559274	0.0969419	-0.208797	-0.717055	0.760349	1	ex_09
CCDC59	-0.0497091	0.102041	-0.201459	-0.642031	0.760559	1	ex_09
OMG	-0.03323	0.152031	-0.218491	-0.351555	0.76068	1	ex_09
NFXL1	0.0111523	0.0988087	-0.0765041	0.249361	0.761502	1	ex_09
PSMA7	0.143585	0.561302	-0.274132	0.673714	0.761551	1	ex_09
SUFU	-0.0134404	0.0281587	-0.0550396	-0.633252	0.761556	1	ex_09
YPEL1	0.0338809	0.143767	-0.0760053	0.60431	0.761564	1	ex_09
GOT2	0.0108132	0.0613418	-0.0397154	0.419434	0.761592	1	ex_09
RPL6	0.122693	0.500198	-0.254812	0.637008	0.762069	1	ex_09
NME9	-0.0267634	0.0787918	-0.132319	-0.496947	0.76239	1	ex_09
TBCK	-0.035035	0.083155	-0.153225	-0.580992	0.762482	1	ex_09
CDH8	0.0304121	0.139414	-0.0785901	0.546839	0.762634	1	ex_09
KCNT1	0.0264684	0.112414	-0.0594769	0.603607	0.763034	1	ex_09
RPS6KA2	0.108762	0.418322	-0.200798	0.688621	0.763174	1	ex_09
TTC14	-0.0281251	0.101494	-0.157744	-0.425279	0.763516	1	ex_09
ZC3H14	0.0316548	0.115489	-0.0521794	0.740058	0.763922	1	ex_09
MAU2	-0.0099108	0.0176069	-0.0374285	-0.705901	0.763999	1	ex_09
GNAI1	-0.0240707	0.0485973	-0.0967387	-0.649222	0.764203	1	ex_09
AGPAT3	-0.00864646	0.0385777	-0.0558707	-0.358857	0.764326	1	ex_09
RAP1GAP2	0.0847313	0.339774	-0.170311	0.651147	0.764409	1	ex_09
FBXO27	-0.00310954	0.0234379	-0.029657	-0.229573	0.764873	1	ex_09
FAM126B	0.0243211	0.124963	-0.0763209	0.473643	0.765079	1	ex_09
OXR1	0.016537	0.208213	-0.175139	0.169097	0.765097	1	ex_09
ZNF594	-0.00526235	0.00930038	-0.0198251	-0.708248	0.765354	1	ex_09
PPP3CB	-0.0334495	0.0936177	-0.160517	-0.515946	0.765398	1	ex_09
UBE2F	-0.00628353	0.0242647	-0.0368318	-0.403149	0.765471	1	ex_09
UBE2E3	0.0252812	0.141064	-0.0905018	0.427958	0.765594	1	ex_09
HRH1	-0.0235882	0.079905	-0.127081	-0.446716	0.765848	1	ex_09
NFATC3	0.0133842	0.0579211	-0.0311527	0.589008	0.765996	1	ex_09
PER3	0.00271784	0.0556595	-0.0502238	0.100618	0.766291	1	ex_09
ADD2	-0.0237929	0.10344	-0.151025	-0.36652	0.766363	1	ex_09
UBE2N	-0.0353654	0.0626938	-0.133425	-0.706868	0.767053	1	ex_09
RYK	0.0049693	0.104327	-0.0943887	0.0980257	0.767132	1	ex_09
ATG4C	-0.0250211	0.0788166	-0.128859	-0.47228	0.767628	1	ex_09
RGS7BP	0.0295599	0.142478	-0.0833581	0.513083	0.767739	1	ex_09
SUSD4	0.00499151	0.127587	-0.117604	0.0798004	0.767828	1	ex_09
SIRPA	-0.0124035	0.0842247	-0.109032	-0.251586	0.768249	1	ex_09
HPRT1	0.0395738	0.153602	-0.0744546	0.68021	0.768571	1	ex_09
NDEL1	-0.0508848	0.122166	-0.223936	-0.576319	0.768703	1	ex_09
RNF114	-0.0155686	0.0285251	-0.0596622	-0.692023	0.768709	1	ex_09
DHX32	-0.00508287	0.0515958	-0.0617615	-0.175767	0.768873	1	ex_09
TTLL7	-0.0355408	0.0823181	-0.1534	-0.591034	0.768916	1	ex_09
SLAIN1	0.0166992	0.0943669	-0.0609686	0.421408	0.769008	1	ex_09
DCX	-0.0334729	0.0625152	-0.129461	-0.683477	0.769218	1	ex_09
PSMD14	-0.0249891	0.0511525	-0.101131	-0.643245	0.76941	1	ex_09
HMOX2	0.0119002	0.0613426	-0.0375422	0.47174	0.769606	1	ex_09
SPATA6	0.000149523	0.0453877	-0.0450886	0.00647817	0.770134	1	ex_09
ATP1B3	0.0201188	0.125408	-0.0851705	0.374513	0.770225	1	ex_09
VPS41	-0.0157496	0.0916118	-0.123111	-0.287521	0.770419	1	ex_09
MYRIP	0.00112937	0.210421	-0.208162	0.0105763	0.770486	1	ex_09
CMAS	0.029255	0.162945	-0.104435	0.428893	0.770538	1	ex_09
NSA2	0.012457	0.0819535	-0.0570395	0.351316	0.770555	1	ex_09
GFOD1	-0.0161312	0.199832	-0.232095	-0.146398	0.771088	1	ex_09
USP22	0.0387164	0.155789	-0.0783562	0.648168	0.771185	1	ex_09
PINK1	0.0757053	0.30606	-0.154649	0.644136	0.771278	1	ex_09
STAT1	-0.246926	0.444258	-0.938111	-0.700199	0.772016	1	ex_09
ZMIZ1	0.011336	0.0497787	-0.0271067	0.577955	0.772215	1	ex_09
MMD	0.0259681	0.133834	-0.0818975	0.471852	0.772343	1	ex_09
GLRA3	0.0150631	0.110997	-0.0808706	0.307746	0.772451	1	ex_09
CCK	0.185577	0.70618	-0.335025	0.698661	0.772553	1	ex_09
OSBP2	-0.0214563	0.129888	-0.172801	-0.277867	0.772601	1	ex_09
PRKCG	-0.0285147	0.0525018	-0.109531	-0.689832	0.773188	1	ex_09
MEF2A	0.0183249	0.110599	-0.0739493	0.389233	0.773235	1	ex_09
CNOT6L	-0.00813105	0.0844506	-0.100713	-0.172135	0.773622	1	ex_09
ZFAT	-0.00677385	0.0749178	-0.0884655	-0.16252	0.774045	1	ex_09
STT3B	-0.00874166	0.0853162	-0.1028	-0.182157	0.774349	1	ex_09
PABPN1	0.00941729	0.0649433	-0.0461087	0.332413	0.774554	1	ex_09
YWHAG	0.055016	0.265659	-0.155627	0.511904	0.774621	1	ex_09
NFIX	0.042569	0.166304	-0.081166	0.674293	0.774842	1	ex_09
ZNF709	-0.0153204	0.0575412	-0.0881821	-0.412117	0.775174	1	ex_09
CRKL	0.0299846	0.130025	-0.0700561	0.587449	0.775263	1	ex_09
PAFAH1B1	0.032595	0.139093	-0.0739035	0.599867	0.775365	1	ex_09
SIPA1L3	0.0303299	0.128729	-0.0680691	0.604127	0.775468	1	ex_09
MTDH	-0.0198264	0.0602335	-0.0998862	-0.485374	0.775668	1	ex_09
NAP1L1	0.00180112	0.128418	-0.124815	0.0278806	0.776086	1	ex_09
LRRC40	-0.0349451	0.0799186	-0.149809	-0.596282	0.776321	1	ex_09
ATP6V0E1	-0.00095862	0.0378604	-0.0397776	-0.0484005	0.776473	1	ex_09
CCNT2	-0.0317117	0.0576536	-0.121077	-0.695503	0.776682	1	ex_09
PIP5K1A	-0.0432039	0.0830551	-0.169463	-0.670669	0.776758	1	ex_09
SGSM1	0.000155185	0.0856743	-0.0853639	0.0035566	0.776937	1	ex_09
C19orf12	-0.00816488	0.0351666	-0.0514964	-0.369313	0.776978	1	ex_09
RAPGEF5	0.0532336	0.315758	-0.209291	0.397433	0.777092	1	ex_09
DNM1	-0.0281216	0.112765	-0.169008	-0.391217	0.77722	1	ex_09
KCNQ3	0.0958627	0.56575	-0.374025	0.399856	0.777436	1	ex_09
FARP2	-0.00902855	0.0352224	-0.0532795	-0.399893	0.777451	1	ex_09
DDX3X	0.0213471	0.143814	-0.10112	0.34164	0.777659	1	ex_09
PSME4	-0.0515666	0.0995214	-0.202655	-0.668939	0.77777	1	ex_09
ORMDL1	-0.048682	0.115266	-0.21263	-0.581983	0.7779	1	ex_09
SUCLA2	0.0114422	0.123673	-0.100789	0.199823	0.777911	1	ex_09
C2CD5	-0.0546535	0.0977422	-0.207049	-0.702899	0.778182	1	ex_09
U2SURP	0.0125438	0.110347	-0.0852595	0.251376	0.778273	1	ex_09
ECD	0.00286447	0.0292436	-0.0235147	0.212829	0.779068	1	ex_09
PRKCB	0.0610964	0.238485	-0.116292	0.675053	0.779242	1	ex_09
NDUFAF5	-0.00667212	0.0830079	-0.0963521	-0.14582	0.779438	1	ex_09
MRAS	-0.00758024	0.0614204	-0.0765809	-0.215317	0.779524	1	ex_09
BCAS3	-0.0233206	0.168084	-0.214725	-0.238801	0.779613	1	ex_09
LYRM4	-0.01922	0.0796682	-0.118108	-0.38094	0.779895	1	ex_09
HNRNPM	0.00306269	0.0853286	-0.0792032	0.0729679	0.779901	1	ex_09
MLLT6	-0.0158863	0.0293954	-0.0611681	-0.68762	0.779964	1	ex_09
NIN	0.0337397	0.149975	-0.0824952	0.568922	0.779979	1	ex_09
ANK3	-0.052028	0.0924001	-0.196456	-0.706046	0.780066	1	ex_09
TMEM106B	0.0343048	0.145163	-0.0765531	0.606508	0.780201	1	ex_09
AGTPBP1	-0.0377884	0.0680922	-0.143669	-0.699504	0.780475	1	ex_09
RPL34	0.167836	0.637299	-0.301627	0.700698	0.780514	1	ex_09
COP1	-0.0333015	0.0822084	-0.148811	-0.565058	0.780633	1	ex_09
TEX2	-0.0144455	0.0272166	-0.0561076	-0.67958	0.780746	1	ex_09
LARP1	0.0313961	0.142001	-0.0792093	0.556349	0.780794	1	ex_09
PDE4D	0.0702098	0.282027	-0.141607	0.64966	0.780797	1	ex_09
PLEKHA2	0.0307451	0.127387	-0.0658968	0.623532	0.781278	1	ex_09
YWHAZ	-0.0493639	0.142881	-0.241609	-0.503272	0.781551	1	ex_09
TRIO	0.0279088	0.194537	-0.13872	0.328277	0.781573	1	ex_09
SSBP3	0.0419437	0.203379	-0.119492	0.509233	0.782137	1	ex_09
SLF2	-0.0202316	0.0391305	-0.0795938	-0.667989	0.782587	1	ex_09
TMEM59L	0.00187522	0.170181	-0.16643	0.0218375	0.782832	1	ex_09
AJAP1	-0.0103234	0.0412415	-0.0618883	-0.392389	0.782967	1	ex_09
STIM1	0.0284858	0.132188	-0.0752165	0.538379	0.782983	1	ex_09
GDAP2	-0.00607092	0.0433802	-0.055522	-0.240617	0.782998	1	ex_09
LPCAT4	-0.0323311	0.0871954	-0.151858	-0.530157	0.783244	1	ex_09
GPCPD1	0.0285379	0.145742	-0.0886666	0.477228	0.7837	1	ex_09
CBLN2	-0.113554	0.215201	-0.442309	-0.676985	0.784107	1	ex_09
ISCU	0.0721983	0.286709	-0.142312	0.65967	0.78415	1	ex_09
ZDHHC20	-0.0170643	0.0809882	-0.115117	-0.341097	0.784174	1	ex_09
EFHC1	0.00779589	0.04751	-0.0319182	0.384742	0.784256	1	ex_09
PTS	-0.0118069	0.120983	-0.144596	-0.174269	0.784334	1	ex_09
MICU3	0.0313111	0.16699	-0.104368	0.452307	0.784354	1	ex_09
CFAP44	-0.00095534	0.0412248	-0.0431355	-0.0443913	0.78444	1	ex_09
FARS2	0.000651886	0.168869	-0.167566	0.00759537	0.784532	1	ex_09
UPF3B	-0.000205297	0.0186505	-0.0190611	-0.0213395	0.785041	1	ex_09
ZNF566	0.00243373	0.0408992	-0.0360317	0.124008	0.785095	1	ex_09
RPTOR	0.0333859	0.138755	-0.0719835	0.621008	0.785211	1	ex_09
DYNC1H1	0.0328992	0.177753	-0.111954	0.445148	0.78535	1	ex_09
GRIK4	0.0720314	0.31741	-0.173348	0.575351	0.785429	1	ex_09
SPCS3	0.029976	0.150605	-0.0906526	0.487047	0.785538	1	ex_09
PPIP5K1	-0.00595621	0.0579909	-0.0699033	-0.182556	0.785755	1	ex_09
DOCK3	-0.060346	0.111328	-0.23202	-0.688956	0.78604	1	ex_09
MAGI1	-0.0135671	0.143651	-0.170785	-0.169136	0.786079	1	ex_09
WDR27	-0.0318619	0.0606981	-0.124422	-0.674678	0.786156	1	ex_09
TUBB2A	0.0791084	0.309065	-0.150849	0.674255	0.786268	1	ex_09
AKAP10	-0.00963732	0.0458631	-0.0651378	-0.340336	0.786321	1	ex_09
SFI1	0.0167388	0.0788964	-0.0454188	0.52781	0.786512	1	ex_09
PKNOX1	0.0272773	0.121245	-0.0666909	0.568943	0.786541	1	ex_09
SHTN1	-0.0396655	0.0851813	-0.164512	-0.622707	0.786599	1	ex_09
GPBP1	-0.0214944	0.0900249	-0.133014	-0.377766	0.78674	1	ex_09
ATP2C1	-0.0416836	0.0817598	-0.165127	-0.661828	0.787176	1	ex_09
MAOB	0.0441646	0.179309	-0.0909796	0.640509	0.787424	1	ex_09
CGGBP1	-0.0950528	0.242515	-0.43262	-0.55189	0.787531	1	ex_09
API5	0.0262972	0.110555	-0.057961	0.61171	0.787588	1	ex_09
SYT13	-0.0123388	0.0620502	-0.0867277	-0.325096	0.787749	1	ex_09
PEX5L	-0.0115175	0.261221	-0.284256	-0.0827674	0.788465	1	ex_09
MVD	-0.00240142	0.0852634	-0.0900662	-0.0536896	0.788493	1	ex_09
CPNE3	0.00827314	0.0604132	-0.0438669	0.31099	0.788689	1	ex_09
MLLT10	-0.0367776	0.0779046	-0.15146	-0.628544	0.788764	1	ex_09
PRPF39	0.0121619	0.0586319	-0.0343082	0.512949	0.788872	1	ex_09
NUP107	0.0133824	0.0516937	-0.0249288	0.684631	0.788997	1	ex_09
UBR4	-0.0286895	0.0535455	-0.110924	-0.683777	0.78905	1	ex_09
LRRC37B	-0.00733541	0.0916926	-0.106363	-0.145182	0.789439	1	ex_09
BIRC2	0.00429673	0.0782758	-0.0696823	0.113835	0.789988	1	ex_09
WDR26	0.0313858	0.123667	-0.0608958	0.666602	0.790388	1	ex_09
IFT88	-0.0374232	0.0757465	-0.150593	-0.648125	0.790732	1	ex_09
STX8	0.025023	0.116058	-0.0660121	0.538739	0.791099	1	ex_09
LRRC37A3	0.0350754	0.157683	-0.0875326	0.560702	0.791652	1	ex_09
MPP6	-0.0223334	0.105677	-0.150344	-0.341946	0.79174	1	ex_09
CPLX1	0.0101378	0.0799539	-0.0596784	0.2846	0.791802	1	ex_09
PRKACB	0.0630872	0.25959	-0.133415	0.629248	0.791816	1	ex_09
RAPGEF4	-0.00557211	0.1782	-0.189344	-0.0594278	0.792198	1	ex_09
HNRNPA3	0.0252062	0.135554	-0.0851418	0.447704	0.792224	1	ex_09
FMN1	-0.0606481	0.18786	-0.309157	-0.478326	0.79261	1	ex_09
STXBP5	0.0486775	0.194318	-0.0969627	0.655081	0.792953	1	ex_09
NUP42	0.0268077	0.112674	-0.0590585	0.611907	0.793055	1	ex_09
ADGRV1	0.022893	0.139811	-0.0940253	0.383768	0.79324	1	ex_09
EML5	-0.0299924	0.0590614	-0.119046	-0.660096	0.793271	1	ex_09
SIRT3	-0.00455185	0.0206487	-0.0297524	-0.354019	0.793274	1	ex_09
MRPS35	-0.0111092	0.0575294	-0.0797478	-0.317222	0.793591	1	ex_09
ARHGAP5	-0.00075296	0.111711	-0.113217	-0.0131222	0.793597	1	ex_09
STMN2	0.0554671	0.287145	-0.176211	0.469245	0.793905	1	ex_09
CEP170	-0.0295554	0.0579708	-0.117081	-0.66183	0.794312	1	ex_09
GBE1	0.0617685	0.25352	-0.129983	0.631358	0.794328	1	ex_09
NBDY	0.00607361	0.0615191	-0.0493719	0.214698	0.794396	1	ex_09
C5orf24	0.00518861	0.0911143	-0.0807371	0.118352	0.794559	1	ex_09
CKB	0.0771641	0.302564	-0.148235	0.670982	0.794698	1	ex_09
ANO3	0.00935026	0.154739	-0.136038	0.12605	0.794702	1	ex_09
PFDN1	-0.0123614	0.119305	-0.144028	-0.184009	0.79479	1	ex_09
ANKRD27	0.0193117	0.0940567	-0.0554334	0.50639	0.794873	1	ex_09
DPM1	0.0218935	0.105956	-0.0621686	0.510461	0.79496	1	ex_09
LENG8	-0.0153159	0.050094	-0.0807258	-0.458932	0.795243	1	ex_09
ENC1	0.0122815	0.320992	-0.296429	0.0779734	0.795377	1	ex_09
B4GALT5	0.00943777	0.0771894	-0.0583139	0.273022	0.79553	1	ex_09
TBCEL	-0.0123509	0.0451495	-0.0698512	-0.420993	0.795653	1	ex_09
SRRM1	-0.00821028	0.0753336	-0.0917542	-0.192616	0.795791	1	ex_09
ZNHIT6	-0.0122089	0.0520363	-0.0764541	-0.372463	0.796141	1	ex_09
ECE1	0.00276283	0.0262524	-0.0207267	0.23053	0.797	1	ex_09
AGAP1	-0.0903866	0.210575	-0.391348	-0.588628	0.797178	1	ex_09
DYNC1I1	-0.0535185	0.102781	-0.209818	-0.671112	0.797235	1	ex_09
COPS2	0.0243011	0.102914	-0.0543119	0.60587	0.79736	1	ex_09
FAM171B	-0.00837807	0.109881	-0.126637	-0.138853	0.797507	1	ex_09
RAB40C	-0.00897232	0.0427204	-0.0606651	-0.340191	0.797569	1	ex_09
RBM39	-0.0271689	0.0792959	-0.133634	-0.500166	0.797819	1	ex_09
NDUFAF7	-0.0144546	0.0502499	-0.079159	-0.437844	0.798019	1	ex_09
MAN1A2	0.0360643	0.143027	-0.0708981	0.660837	0.798083	1	ex_09
SENP5	-0.0141349	0.0745479	-0.102818	-0.312393	0.798683	1	ex_09
ZFP91	-0.0103229	0.069396	-0.0900417	-0.253798	0.798724	1	ex_09
TADA2A	-0.0167132	0.0529443	-0.0863707	-0.470262	0.798763	1	ex_09
PSMB7	-0.0171028	0.0734852	-0.107691	-0.370036	0.798804	1	ex_09
DYRK1A	0.0282801	0.126582	-0.0700216	0.563855	0.799174	1	ex_09
DENND1A	-0.0249236	0.166233	-0.21608	-0.255546	0.799246	1	ex_09
CTBP1	0.0158863	0.0734715	-0.0416989	0.540705	0.799348	1	ex_09
SMIM12	-0.0245851	0.0607214	-0.109892	-0.564856	0.799375	1	ex_09
AUH	0.0216063	0.0962388	-0.0530263	0.567413	0.799757	1	ex_09
PRKD1	-0.0504373	0.101696	-0.202571	-0.649794	0.79989	1	ex_09
PCMTD2	-0.0347274	0.111809	-0.181264	-0.464488	0.800024	1	ex_09
FTO	-0.0513364	0.134721	-0.237394	-0.540787	0.800163	1	ex_09
MROH1	-0.0146153	0.0675247	-0.0967552	-0.348739	0.800271	1	ex_09
TENT4B	0.0133965	0.0877349	-0.060942	0.353203	0.80042	1	ex_09
RAPH1	-0.0534728	0.155175	-0.26212	-0.502305	0.80059	1	ex_09
IGF1R	0.038716	0.241853	-0.164421	0.37355	0.801043	1	ex_09
ATP6AP2	0.0266967	0.177899	-0.124505	0.346057	0.801222	1	ex_09
SERGEF	-0.0338565	0.0669605	-0.134673	-0.658198	0.801674	1	ex_09
SLC66A2	-0.00561144	0.0264915	-0.0377143	-0.342593	0.802054	1	ex_09
TOMM70	-0.0197872	0.0578875	-0.0974618	-0.499289	0.802144	1	ex_09
AP2A1	0.00101005	0.0801677	-0.0781476	0.0250091	0.802476	1	ex_09
SMARCA4	-0.00410711	0.069228	-0.0774422	-0.109767	0.802812	1	ex_09
MMP17	-0.0175983	0.0350174	-0.070214	-0.655548	0.802961	1	ex_09
ELP3	-0.0227707	0.0476664	-0.0932079	-0.633612	0.803024	1	ex_09
SSR1	0.0263547	0.117888	-0.0651791	0.564319	0.803095	1	ex_09
ANXA11	0.0196157	0.121142	-0.081911	0.37868	0.803592	1	ex_09
RDX	-0.0366755	0.129102	-0.202453	-0.43361	0.803704	1	ex_09
FOXK1	-0.0212655	0.0516691	-0.0942001	-0.571465	0.804084	1	ex_09
FAM133B	0.021351	0.128433	-0.085731	0.390796	0.804288	1	ex_09
PPP1R12A	-0.0425285	0.113016	-0.198073	-0.535887	0.804382	1	ex_09
ZEB2	-0.0546422	0.139455	-0.248739	-0.551768	0.804618	1	ex_09
ERCC1	0.00858301	0.0530365	-0.0358705	0.378427	0.804703	1	ex_09
ANAPC5	0.028982	0.118038	-0.0600738	0.637844	0.804906	1	ex_09
TMEM130	0.0209522	0.136475	-0.0945711	0.355474	0.805151	1	ex_09
BPTF	-0.0432141	0.0979369	-0.184365	-0.600054	0.805207	1	ex_09
PSMD12	-0.0230202	0.0949632	-0.141004	-0.382417	0.80524	1	ex_09
PIP4P2	0.014651	0.0971585	-0.0678566	0.348033	0.805539	1	ex_09
TCF25	-0.0492913	0.0993457	-0.197928	-0.649967	0.805582	1	ex_09
KCNQ2	0.0143804	0.0769086	-0.0481478	0.450757	0.805834	1	ex_09
CALM2	0.133048	0.557342	-0.291247	0.614593	0.805972	1	ex_09
HHAT	0.0393756	0.166983	-0.0882319	0.604783	0.805981	1	ex_09
CTTNBP2NL	-0.00688812	0.0149523	-0.0287286	-0.61814	0.806347	1	ex_09
SPAG1	-0.00264948	0.0730785	-0.0783775	-0.0685729	0.806462	1	ex_09
ARHGEF9	-0.00671914	0.0719183	-0.0853566	-0.167468	0.806847	1	ex_09
KHDRBS1	3.25943e-05	0.0754176	-0.0753524	0.000847432	0.80696	1	ex_09
ATP5MD	0.0796627	0.463614	-0.304289	0.406655	0.807337	1	ex_09
ADSS2	-0.00350791	0.0875831	-0.0945989	-0.075478	0.807404	1	ex_09
GOLGA1	-0.017735	0.0413401	-0.07681	-0.588402	0.807568	1	ex_09
SMG1	0.00652227	0.144191	-0.131147	0.0928561	0.808231	1	ex_09
JPH4	-0.0176516	0.114172	-0.149476	-0.262445	0.809697	1	ex_09
SLC4A7	-0.0211581	0.0852402	-0.127556	-0.389754	0.80976	1	ex_09
PCLO	0.048817	0.234702	-0.137068	0.514726	0.81055	1	ex_09
QSOX1	0.00404719	0.0293227	-0.0212283	0.313835	0.810626	1	ex_09
SELENOH	0.0656259	0.265956	-0.134704	0.642063	0.810678	1	ex_09
NUP58	-0.0234497	0.0820927	-0.128992	-0.435469	0.810725	1	ex_09
LRRC41	0.00391298	0.0306249	-0.0227989	0.287112	0.810852	1	ex_09
NTM	0.120847	0.512491	-0.270798	0.604769	0.811114	1	ex_09
TNFSF13B	0.0140892	0.0796984	-0.05152	0.420892	0.81136	1	ex_09
GRIA4	-0.0717108	0.163825	-0.307247	-0.596726	0.811393	1	ex_09
UBE2V1	-0.0425767	0.112462	-0.197616	-0.538244	0.811551	1	ex_09
GDAP1	0.0284661	0.229614	-0.172682	0.27737	0.811581	1	ex_09
WDR7	-0.0164654	0.0850208	-0.117952	-0.317991	0.811736	1	ex_09
ZNF493	0.0234252	0.108839	-0.0619887	0.53753	0.811871	1	ex_09
DENR	-0.0309524	0.0844592	-0.146364	-0.525645	0.812007	1	ex_09
GSK3B	-0.0334845	0.0692803	-0.136249	-0.638627	0.812018	1	ex_09
RANBP10	-0.0260098	0.0724311	-0.124451	-0.517856	0.812035	1	ex_09
ARL6IP1	0.0656449	0.267464	-0.136174	0.637509	0.812466	1	ex_09
AHDC1	0.00716532	0.0703988	-0.0560682	0.222094	0.812697	1	ex_09
CNTN4	-0.0162729	0.347226	-0.379772	-0.0877424	0.812779	1	ex_09
ACTR2	0.0442677	0.179757	-0.0912215	0.64037	0.812879	1	ex_09
MARCHF8	-0.00802729	0.027278	-0.0433326	-0.445633	0.812908	1	ex_09
GNG7	-0.00765414	0.0254602	-0.0407684	-0.453032	0.813125	1	ex_09
JPH3	0.00326168	0.0479543	-0.0414309	0.143039	0.813347	1	ex_09
NARS1	0.00551806	0.188281	-0.177245	0.0591761	0.814072	1	ex_09
MALT1	0.0279829	0.118567	-0.0626014	0.605463	0.814603	1	ex_09
RUFY3	-0.00934801	0.104169	-0.122865	-0.161401	0.814821	1	ex_09
FAM163B	0.0074085	0.0334374	-0.0186204	0.557857	0.814861	1	ex_09
NOL4	-0.0304986	0.084059	-0.145056	-0.5218	0.81488	1	ex_09
BEGAIN	0.00727761	0.0337996	-0.0192443	0.537813	0.81494	1	ex_09
CDC37	-0.0527891	0.12052	-0.226099	-0.596994	0.81581	1	ex_09
CTCF	-0.0100251	0.028367	-0.0484173	-0.511795	0.815862	1	ex_09
CCDC171	-0.0256377	0.169767	-0.221043	-0.257153	0.816497	1	ex_09
CARS2	-0.00892925	0.031323	-0.0491815	-0.434783	0.81652	1	ex_09
INA	0.0575812	0.257663	-0.142501	0.564054	0.816619	1	ex_09
MAN1C1	0.0460849	0.194727	-0.102558	0.607664	0.816644	1	ex_09
CDK19	-0.0307659	0.0713228	-0.132855	-0.590663	0.816679	1	ex_09
STYK1	-0.00856815	0.0968898	-0.114026	-0.159241	0.816838	1	ex_09
SRP19	-0.00981813	0.159956	-0.179592	-0.113346	0.816939	1	ex_09
ATP6V0A1	0.00202792	0.110593	-0.106537	0.0366106	0.81709	1	ex_09
ARID2	-0.000295934	0.055085	-0.0556768	-0.0104733	0.817238	1	ex_09
FUT9	-0.0242568	0.132771	-0.181285	-0.302763	0.817576	1	ex_09
SUCLG1	0.0200036	0.12092	-0.0809125	0.388504	0.817986	1	ex_09
NVL	-0.0150673	0.0474844	-0.0776189	-0.472111	0.818082	1	ex_09
AKAP13	0.0378306	0.156985	-0.081324	0.622273	0.818227	1	ex_09
ELAVL3	0.0248715	0.177853	-0.12811	0.318647	0.818445	1	ex_09
LCOR	0.00995904	0.134262	-0.114344	0.15703	0.818491	1	ex_09
AASDH	0.0265306	0.11094	-0.0578792	0.61603	0.818815	1	ex_09
TACC2	-0.00860525	0.030824	-0.0480345	-0.427753	0.818942	1	ex_09
WDR92	-0.0128879	0.0280437	-0.0538196	-0.617124	0.819012	1	ex_09
MECP2	-0.000865076	0.0410978	-0.042828	-0.0404052	0.819134	1	ex_09
SEPTIN9	0.00272038	0.0352311	-0.0297904	0.164003	0.819158	1	ex_09
TSEN15	-0.00946599	0.0590899	-0.0780218	-0.270626	0.819202	1	ex_09
MED23	0.0159649	0.0830701	-0.0511404	0.466291	0.819235	1	ex_09
PPM1A	0.0156619	0.144597	-0.113273	0.238079	0.81924	1	ex_09
WASF3	-0.0263998	0.0643464	-0.117146	-0.570191	0.819453	1	ex_09
CELF6	-0.0130609	0.027661	-0.0537828	-0.628626	0.819538	1	ex_09
COL10A1	-0.064037	0.251616	-0.37969	-0.397621	0.819651	1	ex_09
KIAA0513	0.0266588	0.113219	-0.0599008	0.603634	0.819929	1	ex_09
ALG9	-0.0106815	0.0346342	-0.0559971	-0.461988	0.820322	1	ex_09
SS18L1	-0.00941729	0.0235209	-0.0423555	-0.560369	0.820744	1	ex_09
ATP1A3	0.0267087	0.11255	-0.0591328	0.609823	0.820906	1	ex_09
GRB2	-0.017568	0.0531698	-0.0883058	-0.486764	0.820917	1	ex_09
VEZT	-0.0338828	0.0707587	-0.138524	-0.634634	0.820968	1	ex_09
ADGRL2	0.0776721	0.332041	-0.176697	0.598479	0.82131	1	ex_09
DACH1	0.0133353	0.231363	-0.204693	0.119878	0.821351	1	ex_09
NRGN	0.0886873	0.365148	-0.187774	0.628747	0.821734	1	ex_09
COX10	-0.00966775	0.0499348	-0.0692703	-0.317913	0.821804	1	ex_09
TMBIM6	-6.98203e-05	0.0760184	-0.076158	-0.00179851	0.821886	1	ex_09
DHX9	0.0231661	0.106549	-0.0602173	0.54453	0.821889	1	ex_09
FBXL20	-0.0273281	0.138438	-0.193094	-0.323119	0.822141	1	ex_09
STYXL1	-0.00311383	0.0352074	-0.0414351	-0.159259	0.822212	1	ex_09
THRB	0.00626766	0.186703	-0.174168	0.0680818	0.822284	1	ex_09
IRAK1BP1	-0.00785348	0.0858656	-0.101573	-0.164241	0.822299	1	ex_09
GPATCH8	0.0552309	0.237479	-0.127017	0.593975	0.822695	1	ex_09
LRP12	0.0220739	0.130663	-0.0865155	0.398419	0.822791	1	ex_09
TPST1	-0.00246077	0.113186	-0.118108	-0.0417046	0.822853	1	ex_09
UTP23	0.0200636	0.119206	-0.0790788	0.396642	0.822996	1	ex_09
RNF8	-0.014041	0.0594407	-0.0875226	-0.374513	0.823051	1	ex_09
CACNA1A	-0.0585665	0.194028	-0.311161	-0.454437	0.823063	1	ex_09
SLC25A23	0.0165487	0.0843128	-0.0512154	0.478643	0.823561	1	ex_09
C11orf58	0.0284604	0.119841	-0.0629203	0.610427	0.824167	1	ex_09
MARCHF1	-0.0420039	0.182763	-0.266771	-0.366273	0.824352	1	ex_09
ABCC8	0.00759008	0.045621	-0.0304409	0.391162	0.824454	1	ex_09
ADGRL1	0.0113715	0.0667156	-0.0439727	0.40271	0.824473	1	ex_09
ZRANB2	-0.0396671	0.140856	-0.220191	-0.43067	0.824585	1	ex_09
CCDC102B	0.00859416	0.0726203	-0.055432	0.263084	0.824686	1	ex_09
NUP160	-0.007838	0.0386658	-0.0543418	-0.330343	0.824881	1	ex_09
ZNF706	0.0140208	0.153192	-0.12515	0.197456	0.824968	1	ex_09
PPP1R10	0.0340835	0.158309	-0.0901417	0.537753	0.824981	1	ex_09
CENPC	-0.0249557	0.0790911	-0.129003	-0.470099	0.82521	1	ex_09
RAB21	-0.0230984	0.0618735	-0.10807	-0.532789	0.825425	1	ex_09
SERTAD2	-0.0354708	0.0761101	-0.147052	-0.623059	0.825566	1	ex_09
SLC25A12	-0.0101205	0.0930594	-0.1133	-0.192245	0.825752	1	ex_09
GAS7	0.0408294	0.184332	-0.102673	0.55765	0.825763	1	ex_09
NQO2	0.0117148	0.108962	-0.0855319	0.236106	0.825951	1	ex_09
ADGRB1	0.00474478	0.0390656	-0.029576	0.270961	0.826043	1	ex_09
RASA3	-0.00871294	0.0192351	-0.036661	-0.611028	0.826083	1	ex_09
ST7L	-0.012669	0.0410408	-0.0663788	-0.462315	0.826448	1	ex_09
TMEM38A	-0.00801215	0.0250927	-0.041117	-0.474358	0.826647	1	ex_09
ZNF148	-0.00180922	0.093338	-0.0969564	-0.0372687	0.826718	1	ex_09
CLDND1	-0.0488892	0.107922	-0.2057	-0.611062	0.826985	1	ex_09
MAD1L1	-0.00558186	0.0257761	-0.0369398	-0.348882	0.827157	1	ex_09
RBM12B	0.0310846	0.145287	-0.083118	0.533479	0.827326	1	ex_09
MRTFA	0.0380391	0.208659	-0.132581	0.436965	0.827556	1	ex_09
PDP1	0.0350894	0.188997	-0.118818	0.446852	0.827643	1	ex_09
MNS1	0.00731419	0.0335054	-0.018877	0.547342	0.827841	1	ex_09
RNF146	-0.0121419	0.0791773	-0.103461	-0.260599	0.828001	1	ex_09
GABARAPL1	0.0144898	0.13663	-0.107651	0.232515	0.828074	1	ex_09
MAP3K7	-0.0174483	0.0626242	-0.0975208	-0.427088	0.828719	1	ex_09
CAMTA1	-0.0387069	0.181263	-0.258677	-0.344884	0.828788	1	ex_09
MTREX	-0.0242498	0.0708638	-0.119363	-0.499705	0.828808	1	ex_09
NKTR	-0.0395074	0.112219	-0.191234	-0.510347	0.829048	1	ex_09
UTP18	0.017738	0.0751803	-0.0397043	0.60523	0.829099	1	ex_09
DCP2	0.0273925	0.11548	-0.0606953	0.609486	0.829327	1	ex_09
FBXO9	-0.0257852	0.0585274	-0.110098	-0.599414	0.829714	1	ex_09
XPR1	0.0229067	0.113098	-0.0672845	0.49779	0.830081	1	ex_09
PACSIN2	-0.000737831	0.03611	-0.0375857	-0.0392457	0.830146	1	ex_09
ZNF782	0.0131439	0.0816217	-0.0553339	0.376203	0.830757	1	ex_09
TAF3	0.0135642	0.0654209	-0.0382924	0.51267	0.830901	1	ex_09
DTNBP1	0.019485	0.089936	-0.050966	0.542077	0.831274	1	ex_09
TAOK1	0.0388248	0.175509	-0.0978593	0.556723	0.831335	1	ex_09
CAMKK1	0.0367457	0.160066	-0.0865748	0.584009	0.831488	1	ex_09
NOP56	-0.00335592	0.0265919	-0.0333037	-0.219632	0.831803	1	ex_09
ANAPC10	-0.000436596	0.0714899	-0.072363	-0.011897	0.832165	1	ex_09
BSDC1	-0.0170116	0.0386127	-0.0726358	-0.599416	0.832663	1	ex_09
GK	0.00182761	0.0592052	-0.05555	0.0624295	0.832978	1	ex_09
CLASRP	0.00739869	0.0387443	-0.0239469	0.462622	0.833311	1	ex_09
BTBD1	0.0208988	0.0927536	-0.050956	0.57005	0.833327	1	ex_09
ATP11B	-0.0155253	0.052166	-0.0832166	-0.449527	0.833401	1	ex_09
KLHL8	-0.0194806	0.0447482	-0.0837095	-0.594457	0.833798	1	ex_09
RAB14	0.0251545	0.146557	-0.0962477	0.406104	0.833828	1	ex_09
NETO1	-0.0397969	0.124384	-0.203978	-0.475087	0.8343	1	ex_09
KCNC1	-0.0286974	0.0805944	-0.137989	-0.51464	0.834433	1	ex_09
KLHL20	0.00144408	0.0276383	-0.0247501	0.108053	0.834752	1	ex_09
CD200	-0.00176221	0.0883754	-0.0918998	-0.0383177	0.834807	1	ex_09
IGSF8	0.041962	0.191932	-0.108008	0.548403	0.835085	1	ex_09
PPFIA4	-0.017133	0.0398276	-0.0740937	-0.589532	0.83509	1	ex_09
LYPLAL1	-0.00793675	0.0769061	-0.0927796	-0.183348	0.835469	1	ex_09
DDHD1	-0.0162634	0.0676798	-0.100207	-0.37973	0.835474	1	ex_09
ANKRD7	-0.027288	0.0792605	-0.133837	-0.501964	0.835654	1	ex_09
GON4L	-0.0142583	0.0497489	-0.0782656	-0.436603	0.835696	1	ex_09
CELF2	-0.0741088	0.182273	-0.33049	-0.566541	0.83628	1	ex_09
UBE3B	-0.0100325	0.0234696	-0.0435346	-0.586929	0.836743	1	ex_09
RPS27	0.0486001	0.223056	-0.125856	0.546008	0.836767	1	ex_09
PWWP3A	-0.0310752	0.0989316	-0.161082	-0.468485	0.836771	1	ex_09
NRDC	-0.0414098	0.0949929	-0.177813	-0.595015	0.837029	1	ex_09
LNPK	-0.0294383	0.0698467	-0.128723	-0.581134	0.837416	1	ex_09
OPN3	0.0127813	0.104971	-0.079408	0.271733	0.837576	1	ex_09
KDM5A	-0.0132616	0.0694645	-0.0959876	-0.314196	0.837616	1	ex_09
POLR2J3	0.0366413	0.187386	-0.114103	0.476408	0.837666	1	ex_09
LRRFIP1	0.00279643	0.109784	-0.104191	0.0512294	0.837885	1	ex_09
PITRM1	-0.00362097	0.046041	-0.0532829	-0.142906	0.837926	1	ex_09
ABCC1	-0.00503248	0.0435284	-0.0535934	-0.203116	0.838553	1	ex_09
LZTS1	-0.024236	0.0573034	-0.105775	-0.582561	0.83876	1	ex_09
VTI1A	-0.0519682	0.130761	-0.234697	-0.557415	0.838858	1	ex_09
EIF1	0.0870129	0.445207	-0.271181	0.476116	0.838872	1	ex_09
MAPK8IP3	-0.0173912	0.0555449	-0.0903272	-0.467342	0.838878	1	ex_09
RBBP5	-0.00594915	0.0337098	-0.045608	-0.29401	0.839202	1	ex_09
ZC4H2	-0.000284381	0.0640316	-0.0646004	-0.00866623	0.839305	1	ex_09
FAM120AOS	0.0110834	0.0496512	-0.0274844	0.563243	0.839342	1	ex_09
SH3GL1	0.00787722	0.0417405	-0.0259861	0.455923	0.839433	1	ex_09
KIF3A	-0.0333182	0.0991077	-0.165744	-0.493124	0.839878	1	ex_09
CRY2	-0.0224335	0.0628996	-0.107767	-0.515261	0.839961	1	ex_09
GLS	0.0475449	0.239245	-0.144155	0.486104	0.840147	1	ex_09
CYHR1	0.0369091	0.180976	-0.107158	0.502132	0.840235	1	ex_09
ZFYVE16	-0.012811	0.100431	-0.126053	-0.221729	0.840322	1	ex_09
CWC27	0.0154584	0.114957	-0.0840402	0.304506	0.840757	1	ex_09
MAEA	-0.00735822	0.0174379	-0.0321544	-0.581616	0.840872	1	ex_09
USP54	0.00768948	0.0738733	-0.0584944	0.227716	0.841126	1	ex_09
AHCYL2	0.00834664	0.128455	-0.111762	0.136203	0.841459	1	ex_09
GNG2	0.00370681	0.122755	-0.115341	0.0610277	0.841512	1	ex_09
CYTH3	-0.0276533	0.0735831	-0.12889	-0.535375	0.841831	1	ex_09
SNED1	0.0300357	0.190722	-0.130651	0.366359	0.841857	1	ex_09
FOXP1	0.0217063	0.17351	-0.130098	0.280253	0.842127	1	ex_09
ACTR1B	0.00924218	0.148093	-0.129609	0.130459	0.842338	1	ex_09
MBTD1	0.0165959	0.0751292	-0.0419374	0.555707	0.842439	1	ex_09
ANGPT2	-0.102298	0.417887	-0.622484	-0.385441	0.842623	1	ex_09
C12orf76	-0.0234462	0.134973	-0.181865	-0.290077	0.8428	1	ex_09
CATSPER2	-0.0249414	0.068943	-0.118826	-0.520686	0.842839	1	ex_09
CUX1	0.0185256	0.139392	-0.10234	0.300411	0.842903	1	ex_09
FXYD6	0.0371163	0.174796	-0.100563	0.528377	0.842911	1	ex_09
WAPL	-0.0145862	0.0419855	-0.0711579	-0.505349	0.843059	1	ex_09
ST3GAL5	-0.0183305	0.0682131	-0.104874	-0.415134	0.843346	1	ex_09
RALGPS1	-0.0336977	0.0905765	-0.157972	-0.531456	0.843746	1	ex_09
HARS1	-0.0204588	0.0484535	-0.0893711	-0.581878	0.844076	1	ex_09
IDS	0.0706676	0.399609	-0.258274	0.421066	0.844152	1	ex_09
AGPAT5	-0.0191677	0.0773819	-0.115717	-0.389106	0.844466	1	ex_09
PRPF6	0.0157755	0.0804486	-0.0488977	0.478087	0.844575	1	ex_09
LMTK2	0.0292349	0.143823	-0.0853532	0.500047	0.84473	1	ex_09
MCTS1	0.0169857	0.0960814	-0.06211	0.4209	0.844813	1	ex_09
TPP2	0.00696007	0.0717934	-0.0578732	0.210409	0.844924	1	ex_09
LRRN2	0.0110817	0.0901184	-0.0679551	0.274804	0.845058	1	ex_09
XPNPEP1	-0.00490466	0.0527358	-0.0625451	-0.166775	0.845104	1	ex_09
EPB41L4B	-0.0290101	0.0809675	-0.138988	-0.517002	0.845201	1	ex_09
SNTG1	0.0662731	0.537381	-0.404835	0.275718	0.845231	1	ex_09
LYRM2	-0.0311495	0.0764822	-0.138781	-0.56723	0.845341	1	ex_09
MAP3K2	-0.019678	0.0660225	-0.105378	-0.450034	0.845431	1	ex_09
ZNF483	0.0128499	0.184283	-0.158583	0.146911	0.845554	1	ex_09
LPP	0.0276549	0.123124	-0.0678144	0.567749	0.845603	1	ex_09
UNC13A	-0.0390468	0.135822	-0.213916	-0.437643	0.84589	1	ex_09
ATP6V1C1	-0.0059576	0.101558	-0.113473	-0.108605	0.845918	1	ex_09
CLIP3	0.0508465	0.247438	-0.145745	0.506926	0.846099	1	ex_09
OSBPL8	-0.0185687	0.113099	-0.150237	-0.276408	0.846145	1	ex_09
FLVCR1	0.00954427	0.125629	-0.10654	0.161145	0.846332	1	ex_09
AGPAT4	-0.0302802	0.0768809	-0.137441	-0.553821	0.846414	1	ex_09
CHML	0.0202578	0.101517	-0.0610012	0.488617	0.84668	1	ex_09
STK38L	0.0143935	0.114789	-0.0860022	0.280996	0.847344	1	ex_09
EDRF1	-0.0119494	0.0337453	-0.0576441	-0.512541	0.847523	1	ex_09
SLC24A2	0.0289018	0.216252	-0.158449	0.302356	0.847739	1	ex_09
ATPAF1	0.0172137	0.106657	-0.0722297	0.377202	0.848205	1	ex_09
TSPAN7	-0.0371742	0.0911742	-0.165523	-0.567674	0.848441	1	ex_09
ABR	0.024981	0.132948	-0.0829858	0.45349	0.848477	1	ex_09
HERC2	-0.0335421	0.0902352	-0.157319	-0.531126	0.848839	1	ex_09
RB1CC1	0.014915	0.117217	-0.0873872	0.28575	0.849283	1	ex_09
CHRM3	-0.0675705	0.173747	-0.308888	-0.548804	0.849329	1	ex_09
FNDC3B	0.0323445	0.15292	-0.0882306	0.525764	0.849409	1	ex_09
BRAP	0.00228456	0.0291242	-0.024555	0.16683	0.849414	1	ex_09
CCDC88A	-0.0549815	0.189821	-0.299784	-0.440199	0.849447	1	ex_09
GAREM1	-0.0391667	0.106359	-0.184693	-0.527502	0.849508	1	ex_09
KLHL7	0.0185433	0.0880672	-0.0509805	0.52276	0.850429	1	ex_09
ARPC1A	-0.0149302	0.0399866	-0.069847	-0.532854	0.850538	1	ex_09
CDC42BPA	0.0261055	0.165367	-0.113156	0.367409	0.851098	1	ex_09
ERCC3	-0.00876821	0.0237967	-0.0413331	-0.527727	0.851342	1	ex_09
SDHC	0.0176157	0.0903375	-0.0551062	0.474768	0.852443	1	ex_09
EHD3	0.0109039	0.0781751	-0.0563672	0.317689	0.853419	1	ex_09
SLC25A24	-0.000265388	0.0334477	-0.0339784	-0.0154288	0.853505	1	ex_09
MSRA	0.0677356	0.307433	-0.171962	0.553863	0.853508	1	ex_09
PICALM	-0.0291382	0.0923439	-0.15062	-0.470109	0.853892	1	ex_09
PLEKHB2	0.0335784	0.160071	-0.0929138	0.520288	0.854688	1	ex_09
DNAH6	0.00323977	0.135445	-0.128966	0.0480299	0.854954	1	ex_09
RALGAPB	-0.0199974	0.0496903	-0.0896851	-0.562427	0.85506	1	ex_09
NREP	0.0273207	0.157142	-0.102501	0.412471	0.855373	1	ex_09
DTWD1	0.0137378	0.101327	-0.0738508	0.30741	0.855557	1	ex_09
PPIG	0.0114535	0.107466	-0.084559	0.233808	0.856009	1	ex_09
PPP1R12B	-0.0146954	0.101815	-0.131206	-0.247209	0.856221	1	ex_09
INIP	-0.00347126	0.086626	-0.0935686	-0.0755133	0.85629	1	ex_09
KDM4B	-0.0108126	0.0430599	-0.0646852	-0.393379	0.856395	1	ex_09
SLC7A8	0.00176672	0.0589466	-0.0554132	0.0605581	0.856408	1	ex_09
GRM1	-0.0447144	0.180405	-0.269833	-0.389299	0.856551	1	ex_09
KCNC2	0.0490629	0.22311	-0.124984	0.552504	0.856799	1	ex_09
TMEM14A	0.00974193	0.201297	-0.181814	0.0996779	0.856994	1	ex_09
PPP1R3E	-0.0035766	0.032302	-0.0394552	-0.195382	0.857133	1	ex_09
RAD51C	0.0036866	0.0801235	-0.0727503	0.0945303	0.857153	1	ex_09
GTF3C1	-0.013475	0.0569608	-0.0839107	-0.374958	0.857218	1	ex_09
TRAPPC8	0.0253985	0.119959	-0.0691617	0.526438	0.857248	1	ex_09
CLTA	0.026233	0.17394	-0.121474	0.348092	0.857457	1	ex_09
ATG12	0.0221812	0.102721	-0.0583582	0.539791	0.857499	1	ex_09
TRIM33	-0.0296879	0.0789317	-0.138307	-0.535697	0.857573	1	ex_09
ST8SIA3	-0.0358212	0.0936024	-0.165245	-0.542468	0.857897	1	ex_09
PPP6R1	-0.00955587	0.0371679	-0.0562797	-0.400848	0.858283	1	ex_09
DAZAP1	0.000214842	0.014044	-0.0136143	0.030449	0.858442	1	ex_09
INPP5A	-0.00476297	0.0295142	-0.0390401	-0.272346	0.858509	1	ex_09
TRIM4	0.00174338	0.0354184	-0.0319316	0.101469	0.858618	1	ex_09
MACO1	-0.0156805	0.0611332	-0.0924942	-0.400101	0.859195	1	ex_09
ANAPC1	-0.0192482	0.0507864	-0.0892829	-0.538674	0.859435	1	ex_09
CEP70	-0.0335799	0.0889502	-0.15611	-0.537136	0.85973	1	ex_09
COL26A1	0.0300338	0.149779	-0.0897112	0.491588	0.859819	1	ex_09
EIF2AK3	0.0129542	0.0606637	-0.0347553	0.532176	0.859921	1	ex_09
MPPE1	-0.0183695	0.0585737	-0.0953126	-0.467924	0.86026	1	ex_09
RAPGEFL1	-0.00194349	0.0560646	-0.0599516	-0.0656663	0.860443	1	ex_09
BZW1	0.0128109	0.0865455	-0.0609238	0.34053	0.860553	1	ex_09
MED17	-0.0141153	0.0527377	-0.0809683	-0.413825	0.860561	1	ex_09
CCDC138	-0.00854495	0.0270645	-0.0441544	-0.470319	0.860828	1	ex_09
ADAM11	0.00758751	0.0876828	-0.0725078	0.185669	0.860911	1	ex_09
ZC3H6	-0.00700147	0.0932918	-0.107295	-0.136825	0.860977	1	ex_09
ACAT1	-0.000510047	0.0562043	-0.0572244	-0.0176265	0.861107	1	ex_09
BMT2	0.0251084	0.118055	-0.0678378	0.529463	0.861405	1	ex_09
TMEM41B	0.0273899	0.131098	-0.0763185	0.517636	0.861618	1	ex_09
STAMBPL1	-0.0187343	0.101523	-0.138992	-0.305332	0.862522	1	ex_09
SKP2	0.00299921	0.0379452	-0.0319467	0.168213	0.862757	1	ex_09
MFSD6	-0.00601688	0.0778244	-0.0898581	-0.140657	0.862811	1	ex_09
JAM3	0.000221357	0.0645982	-0.0641554	0.00673925	0.862913	1	ex_09
GFM1	-0.0145882	0.0424375	-0.0716138	-0.501394	0.862928	1	ex_09
CHMP4B	-0.0110028	0.0889392	-0.110945	-0.215776	0.863016	1	ex_09
WSCD2	0.00976447	0.0489817	-0.0294527	0.488	0.863325	1	ex_09
EXTL3	-0.0146594	0.0462291	-0.0755479	-0.471877	0.863533	1	ex_09
GCNA	0.0168494	0.0832367	-0.0495379	0.497448	0.863738	1	ex_09
FOCAD	0.0419036	0.195634	-0.111827	0.534244	0.86398	1	ex_09
PPP1R21	-0.0178801	0.0640339	-0.0997941	-0.427818	0.864067	1	ex_09
EFCAB5	0.00657226	0.0434686	-0.0303241	0.349124	0.864092	1	ex_09
TANC2	0.041775	0.211834	-0.128284	0.481466	0.864144	1	ex_09
USP14	-0.0254661	0.0684332	-0.119365	-0.531555	0.864298	1	ex_09
PRR14L	0.0195157	0.0951613	-0.05613	0.505647	0.865504	1	ex_09
TENM4	-0.0516921	0.213554	-0.316938	-0.381964	0.865668	1	ex_09
OCIAD1	0.0343089	0.159601	-0.0909835	0.536698	0.865871	1	ex_09
HS3ST2	0.0205459	0.126734	-0.0856422	0.379225	0.866138	1	ex_09
CELF1	0.0416281	0.19696	-0.113704	0.52526	0.866158	1	ex_09
ZNF609	-0.025561	0.174583	-0.225705	-0.250313	0.866195	1	ex_09
PISD	-0.0133452	0.082788	-0.109478	-0.272082	0.866242	1	ex_09
BTF3L4	0.0225215	0.106076	-0.0610333	0.528292	0.866474	1	ex_09
FAM193A	0.0327715	0.16867	-0.103127	0.472639	0.866603	1	ex_09
CCM2	-0.0161542	0.05634	-0.0886484	-0.436748	0.866619	1	ex_09
NPIPB5	-0.0151822	0.0680599	-0.0984243	-0.35747	0.866693	1	ex_09
KCNT2	-0.0252768	0.132924	-0.183478	-0.313156	0.866955	1	ex_09
SULT1A1	0.000357562	0.0403871	-0.039672	0.0175073	0.867108	1	ex_09
PEX13	-0.00655104	0.0191388	-0.0322409	-0.4998	0.867934	1	ex_09
MINDY4	0.00676963	0.0507808	-0.0372415	0.301474	0.868035	1	ex_09
RPAP3	0.0131998	0.0656378	-0.0392382	0.493365	0.868539	1	ex_09
CDH12	0.0826642	0.393526	-0.228197	0.521193	0.868575	1	ex_09
CCDC39	-0.0269958	0.112447	-0.166438	-0.379444	0.868692	1	ex_09
ZDHHC14	-0.0306975	0.168514	-0.229909	-0.302021	0.868757	1	ex_09
INPP4A	0.00131711	0.143166	-0.140531	0.0181989	0.868981	1	ex_09
ZMYM5	0.00616639	0.0398124	-0.0274797	0.359207	0.869741	1	ex_09
VDAC3	-0.000426169	0.161449	-0.162302	-0.00515999	0.870028	1	ex_09
N4BP2L2	0.00883699	0.129202	-0.111528	0.143897	0.87039	1	ex_09
HMGXB3	-0.0250272	0.118432	-0.168487	-0.341925	0.870491	1	ex_09
NFE2L2	-0.00722777	0.0209376	-0.0353932	-0.502963	0.87064	1	ex_09
UTP4	-0.0118862	0.03308	-0.0568525	-0.51809	0.871316	1	ex_09
NSUN2	-0.01925	0.0599933	-0.0984933	-0.476119	0.871524	1	ex_09
ELP1	-0.0132632	0.0789126	-0.105439	-0.28202	0.871683	1	ex_09
USP36	-0.00652613	0.0316673	-0.0447195	-0.3349	0.871775	1	ex_09
TMA7	0.052497	0.251151	-0.146158	0.517945	0.872177	1	ex_09
BPNT2	0.0292719	0.147357	-0.0888131	0.485853	0.872447	1	ex_09
EFHD2	-0.0184336	0.109872	-0.146739	-0.281587	0.872741	1	ex_09
RFX1	0.000686475	0.0224804	-0.0211075	0.0617358	0.87279	1	ex_09
EIF4ENIF1	0.00747233	0.0559897	-0.041045	0.301861	0.872845	1	ex_09
MDGA2	-0.0132274	0.228907	-0.255362	-0.10707	0.872982	1	ex_09
TRIM23	-0.0288404	0.088961	-0.146642	-0.479844	0.873014	1	ex_09
KLHDC2	-0.0242207	0.0736534	-0.122095	-0.485029	0.873398	1	ex_09
CA11	0.0310882	0.149547	-0.0873704	0.514372	0.873469	1	ex_09
PIP4K2B	-0.00729041	0.0741176	-0.0886984	-0.175522	0.87369	1	ex_09
SCN3A	0.0367097	0.183869	-0.11045	0.488923	0.873743	1	ex_09
ZNF326	-0.0242406	0.0723736	-0.120855	-0.491757	0.87384	1	ex_09
CELF4	-0.0566791	0.162775	-0.276133	-0.506207	0.874386	1	ex_09
RELCH	0.0257368	0.125088	-0.0736145	0.507725	0.87504	1	ex_09
SLC25A36	0.000692835	0.109692	-0.108306	0.0124582	0.875212	1	ex_09
YAF2	-0.0086957	0.0933701	-0.110762	-0.166983	0.875389	1	ex_09
FAM199X	0.0255535	0.145098	-0.0939906	0.418959	0.875451	1	ex_09
ZNF429	0.000882	0.0752082	-0.0734442	0.0232581	0.875464	1	ex_09
RILPL1	0.0108156	0.0659864	-0.0443553	0.384226	0.87551	1	ex_09
FGF12	-0.00974243	0.156246	-0.175731	-0.115037	0.875703	1	ex_09
WDR19	0.0140253	0.0692529	-0.0412023	0.497742	0.876456	1	ex_09
MIER1	-0.00992567	0.0952831	-0.115134	-0.184908	0.876523	1	ex_09
OTUD3	0.0299291	0.221249	-0.161391	0.306606	0.877032	1	ex_09
SRSF4	0.0170307	0.0885141	-0.0544526	0.466957	0.877595	1	ex_09
MRPL42	0.0235244	0.114747	-0.0676982	0.505434	0.878049	1	ex_09
KCND3	0.00627278	0.15371	-0.141165	0.0833874	0.878105	1	ex_09
PCM1	-0.00836265	0.132751	-0.149477	-0.116151	0.878257	1	ex_09
PLXNA4	0.0721434	0.362312	-0.218025	0.487298	0.878305	1	ex_09
BBS1	-0.00137846	0.0240066	-0.0267635	-0.10643	0.878386	1	ex_09
UBAP2L	-0.0132954	0.0378771	-0.0644679	-0.509229	0.878623	1	ex_09
MEST	-0.00576415	0.0903345	-0.101863	-0.117562	0.878816	1	ex_09
KRR1	-0.0134263	0.0926977	-0.11955	-0.247966	0.878889	1	ex_09
ZNF131	0.00860893	0.0790946	-0.0618767	0.239385	0.878905	1	ex_09
DROSHA	-0.0192064	0.0562072	-0.09462	-0.499165	0.879246	1	ex_09
TENM2	0.0396744	0.290437	-0.211088	0.310096	0.879278	1	ex_09
TM9SF3	0.00452599	0.111736	-0.102684	0.0827423	0.879357	1	ex_09
PSMB2	-0.0121756	0.0500298	-0.0743809	-0.383627	0.879565	1	ex_09
COX11	0.023607	0.117228	-0.0700135	0.494217	0.87959	1	ex_09
IPCEF1	0.0396055	0.199931	-0.12072	0.484175	0.879912	1	ex_09
VPS9D1	-0.020587	0.0821072	-0.123281	-0.392912	0.879929	1	ex_09
C11orf87	-0.00648892	0.144375	-0.157353	-0.0843014	0.879965	1	ex_09
GALK2	0.02194	0.108604	-0.0647242	0.496186	0.880112	1	ex_09
FBH1	-0.00311068	0.032895	-0.0391164	-0.169329	0.880134	1	ex_09
ADGRB2	-0.00719009	0.11039	-0.124771	-0.119852	0.88023	1	ex_09
CSTF3	-0.0112853	0.0874927	-0.110063	-0.223924	0.880256	1	ex_09
GRSF1	-0.015085	0.0522154	-0.0823853	-0.439315	0.8803	1	ex_09
SCAF4	0.0151276	0.0774476	-0.0471924	0.475763	0.880301	1	ex_09
GTF2H3	-0.0159188	0.0466875	-0.0785251	-0.498356	0.880397	1	ex_09
NR2F1	-0.0160706	0.11323	-0.145371	-0.243602	0.880401	1	ex_09
RIOK3	-0.0209817	0.0632941	-0.105257	-0.487962	0.880476	1	ex_09
PPM1K	-0.0359637	0.114376	-0.186304	-0.468854	0.880593	1	ex_09
ATP11A	-0.0166987	0.051218	-0.0846154	-0.481898	0.880605	1	ex_09
ELAPOR2	0.0169725	0.0844383	-0.0504932	0.493073	0.880886	1	ex_09
MRTFB	0.0174778	0.148593	-0.113638	0.261265	0.88097	1	ex_09
SCN8A	-0.0367371	0.128528	-0.202002	-0.435684	0.880992	1	ex_09
PRRX1	0.0139367	0.169914	-0.14204	0.175125	0.881015	1	ex_09
BACE2	-0.0130484	0.136269	-0.162365	-0.171276	0.881054	1	ex_09
RPS28	0.0416473	0.202756	-0.119461	0.506661	0.881545	1	ex_09
UBA1	0.0290867	0.167199	-0.109026	0.412772	0.881974	1	ex_09
PRORP	-0.0106617	0.0389622	-0.0602857	-0.421099	0.882344	1	ex_09
FAM222B	0.0274844	0.143525	-0.0885566	0.464219	0.882428	1	ex_09
PCGF6	0.00113892	0.0376996	-0.0354218	0.061056	0.882479	1	ex_09
PRH1	-0.00944667	0.0964454	-0.115339	-0.174849	0.882534	1	ex_09
CWC22	-0.00336844	0.0768203	-0.0835571	-0.082331	0.882755	1	ex_09
UBE3C	-0.0150582	0.0937857	-0.123902	-0.271155	0.882998	1	ex_09
NRF1	0.00713315	0.123067	-0.108801	0.120592	0.883035	1	ex_09
WDR41	-0.0015784	0.067853	-0.0710098	-0.0445563	0.883208	1	ex_09
BEX2	0.0656304	0.357231	-0.22597	0.441128	0.883634	1	ex_09
STMN1	0.0583518	0.297805	-0.181102	0.477619	0.884323	1	ex_09
PRPF4B	0.0164117	0.125772	-0.0929485	0.294132	0.884514	1	ex_09
ZC3H12C	0.0064016	0.0349148	-0.0221116	0.440039	0.884571	1	ex_09
EFTUD2	-0.00444298	0.0364952	-0.0453812	-0.212713	0.884671	1	ex_09
COX6C	0.0582874	0.461511	-0.344936	0.283319	0.884817	1	ex_09
SIK2	0.00538753	0.107307	-0.0965324	0.103605	0.88503	1	ex_09
DAB1	0.00996166	0.239101	-0.219177	0.0852081	0.885159	1	ex_09
HADHB	-0.0105325	0.0318737	-0.0529387	-0.4868	0.88573	1	ex_09
NARF	-0.000811932	0.0990747	-0.100699	-0.0159316	0.885942	1	ex_09
PRRG1	0.0157463	0.106214	-0.0747217	0.34114	0.886044	1	ex_09
PPIP5K2	-0.021722	0.0851175	-0.128562	-0.398489	0.886083	1	ex_09
BAZ2A	0.00726455	0.0405357	-0.0260066	0.427946	0.886257	1	ex_09
DIAPH2	0.00462984	0.171625	-0.162365	0.0543388	0.886285	1	ex_09
NDUFAF2	0.014918	0.0914791	-0.0616432	0.3819	0.886424	1	ex_09
PTEN	0.0187581	0.109482	-0.071966	0.405243	0.886637	1	ex_09
SLC38A1	-0.0111216	0.0718448	-0.094088	-0.262733	0.886699	1	ex_09
FAM169A	-0.0210072	0.0632857	-0.1053	-0.488455	0.886706	1	ex_09
DENND2B	0.00274704	0.0376273	-0.0321332	0.15436	0.886907	1	ex_09
OGA	-0.0385132	0.119465	-0.196491	-0.477816	0.887055	1	ex_09
SSBP1	0.0154209	0.0991569	-0.0683152	0.360947	0.887146	1	ex_09
HINT1	0.0388353	0.302216	-0.224545	0.288996	0.887169	1	ex_09
TTC13	-0.00207203	0.0779788	-0.0821228	-0.0507315	0.887346	1	ex_09
CRTC1	0.00848591	0.0660553	-0.0490835	0.288905	0.887458	1	ex_09
KNDC1	-0.00618975	0.0623142	-0.0746937	-0.177095	0.887487	1	ex_09
CDK11A	0.00435142	0.0338494	-0.0251466	0.289126	0.887526	1	ex_09
UBE4B	0.00875732	0.169482	-0.151968	0.106791	0.88776	1	ex_09
ZNF655	0.0150433	0.0790529	-0.0489663	0.460624	0.887987	1	ex_09
PLEKHM3	-0.020487	0.0642565	-0.10523	-0.473828	0.888244	1	ex_09
USP15	-0.00422656	0.0944061	-0.102859	-0.0839874	0.888316	1	ex_09
RAB4A	0.0192599	0.120066	-0.0815461	0.374469	0.888448	1	ex_09
CAPN7	-0.0137901	0.0885774	-0.116158	-0.264029	0.888567	1	ex_09
TMEM151B	0.015184	0.119811	-0.0894426	0.284441	0.888668	1	ex_09
SNU13	0.055001	0.280423	-0.170421	0.478213	0.888758	1	ex_09
TMEM117	0.0206794	0.169154	-0.127795	0.272982	0.889119	1	ex_09
IKZF2	0.00661877	0.140126	-0.126888	0.0971676	0.889336	1	ex_09
DENND5B	0.0061127	0.145554	-0.133329	0.0859191	0.889354	1	ex_09
DIS3L2	-0.0171088	0.0883471	-0.122565	-0.317978	0.889377	1	ex_09
PKP4	0.038842	0.196091	-0.118407	0.48413	0.889979	1	ex_09
NPHP3	-0.00118134	0.0669724	-0.0693351	-0.0339729	0.89019	1	ex_09
MBTPS1	-0.0168473	0.0672355	-0.10093	-0.39271	0.890481	1	ex_09
TOP2B	-0.0171403	0.0800414	-0.114322	-0.345686	0.890573	1	ex_09
PITPNC1	0.00311081	0.028171	-0.0219494	0.243297	0.890622	1	ex_09
MTHFD1	-0.0165287	0.0506058	-0.0836633	-0.482549	0.891149	1	ex_09
HBS1L	-0.015621	0.0687851	-0.100027	-0.362729	0.891159	1	ex_09
EIF1B	0.0349141	0.237177	-0.167349	0.338323	0.891343	1	ex_09
MINK1	-0.00855142	0.0339348	-0.0510377	-0.394492	0.891398	1	ex_09
DNMT3A	0.00785152	0.12284	-0.107137	0.133829	0.891549	1	ex_09
TMEM163	-0.00339123	0.0307749	-0.0375574	-0.19454	0.89181	1	ex_09
NCOR1	0.000242301	0.0933717	-0.0928871	0.00509938	0.892327	1	ex_09
NRN1	-0.0389632	0.20855	-0.286476	-0.308535	0.892544	1	ex_09
FGD4	-0.00232094	0.0559802	-0.0606221	-0.0780253	0.89273	1	ex_09
EIF3H	0.0151232	0.0894493	-0.0592029	0.398796	0.892814	1	ex_09
GAS2	-0.00854058	0.133812	-0.150893	-0.11759	0.892977	1	ex_09
CNR1	-0.0159194	0.112273	-0.144111	-0.243396	0.893268	1	ex_09
FAM241A	0.0132464	0.0840474	-0.0575546	0.366696	0.893318	1	ex_09
ADAR	0.00999307	0.0665842	-0.0465981	0.346098	0.893719	1	ex_09
GSDMB	0.00681866	0.0368676	-0.0232303	0.444752	0.893823	1	ex_09
MYH9	0.00565028	0.0597276	-0.0484271	0.204787	0.894092	1	ex_09
REEP2	-0.00592644	0.0708487	-0.0827015	-0.151294	0.894523	1	ex_09
CHD4	0.00192479	0.105603	-0.101753	0.036387	0.895094	1	ex_09
NPHP1	-0.0175728	0.0594493	-0.0945949	-0.44717	0.895105	1	ex_09
ETFDH	-0.0171822	0.0793539	-0.113718	-0.348849	0.89513	1	ex_09
MFF	0.00712745	0.10492	-0.0906653	0.142849	0.895145	1	ex_09
SLC25A27	-0.0168295	0.0703206	-0.10398	-0.378487	0.895184	1	ex_09
PDZD8	-0.0137444	0.0630346	-0.0905235	-0.350858	0.895245	1	ex_09
METTL2B	-0.00392713	0.0357888	-0.0436431	-0.193802	0.895443	1	ex_09
TNPO2	-0.0100113	0.0323334	-0.0523559	-0.463381	0.895489	1	ex_09
PTPRO	-0.0347986	0.175678	-0.245275	-0.324046	0.895587	1	ex_09
COMMD10	-0.0238899	0.0773235	-0.125103	-0.46262	0.895661	1	ex_09
BRCC3	-0.0146099	0.0481536	-0.0773734	-0.456235	0.895725	1	ex_09
AGAP2	0.00563497	0.0507706	-0.0395006	0.244693	0.89635	1	ex_09
ZNF785	0.00280545	0.0196133	-0.0140024	0.327143	0.896365	1	ex_09
FBRSL1	0.00104398	0.0194632	-0.0173752	0.111088	0.896455	1	ex_09
KIAA0319	-0.00803588	0.116721	-0.132793	-0.126246	0.896462	1	ex_09
IFT52	0.00498163	0.0348854	-0.0249221	0.326508	0.896622	1	ex_09
SRSF11	-0.00779167	0.161124	-0.176708	-0.0904082	0.896756	1	ex_09
PIP4K2A	-0.0467511	0.161791	-0.255293	-0.439387	0.896842	1	ex_09
RETREG1	-0.01127	0.0745558	-0.0970958	-0.257369	0.896869	1	ex_09
CHST15	0.0169583	0.0931239	-0.0592073	0.436388	0.897182	1	ex_09
PAK5	-0.019727	0.109273	-0.148727	-0.299723	0.897364	1	ex_09
XPO5	-0.000751272	0.062706	-0.0642085	-0.0232041	0.897597	1	ex_09
GABRA2	-0.0137698	0.0542604	-0.0818	-0.39671	0.897644	1	ex_09
MAL2	-0.0188501	0.10416	-0.14186	-0.300346	0.897984	1	ex_09
MIOS	0.00609293	0.0326263	-0.0204404	0.450072	0.898099	1	ex_09
GALNTL6	-0.0734089	0.243822	-0.39064	-0.453546	0.898468	1	ex_09
FHOD3	-0.023409	0.127266	-0.174084	-0.304501	0.898564	1	ex_09
MEIS3	-0.0175633	0.0718481	-0.106975	-0.385001	0.89864	1	ex_09
DYSF	-0.0129374	0.0731029	-0.0989777	-0.294709	0.898682	1	ex_09
ZNF516	0.0128842	0.0708898	-0.0451215	0.435346	0.898788	1	ex_09
TMEM131L	0.00853772	0.0994997	-0.0824243	0.183963	0.898809	1	ex_09
ITCH	0.019873	0.107252	-0.0675061	0.445762	0.899019	1	ex_09
UGGT1	-0.0117049	0.0503025	-0.0737123	-0.369976	0.899155	1	ex_09
BMS1	-0.00692398	0.0599698	-0.0738177	-0.20287	0.899195	1	ex_09
CNOT4	0.0116942	0.105463	-0.0820746	0.244433	0.89936	1	ex_09
TRPM3	-0.0401586	0.137015	-0.217333	-0.444249	0.899514	1	ex_09
NCL	-0.0211325	0.0825032	-0.124768	-0.399658	0.899645	1	ex_09
CTNND2	-0.0439127	0.197935	-0.285761	-0.355874	0.900168	1	ex_09
TMEM245	0.008843	0.109431	-0.0917452	0.172306	0.900308	1	ex_09
RBX1	0.0281991	0.149159	-0.0927603	0.456924	0.900416	1	ex_09
IAH1	-0.0115527	0.0453988	-0.0685041	-0.397581	0.901104	1	ex_09
BEX4	0.0378651	0.250226	-0.174496	0.349472	0.901128	1	ex_09
LRRC8B	-0.0301848	0.0996264	-0.159996	-0.455748	0.901164	1	ex_09
RAB10	0.0226536	0.120412	-0.0751045	0.454184	0.901689	1	ex_09
KCTD3	-0.00111547	0.0569562	-0.0591871	-0.0376481	0.901705	1	ex_09
TIGAR	0.010943	0.0656264	-0.0437403	0.392221	0.902055	1	ex_09
GMFB	0.036909	0.196866	-0.123048	0.452249	0.902238	1	ex_09
LRBA	-0.0115384	0.108368	-0.131445	-0.188604	0.902405	1	ex_09
HUWE1	-0.0104634	0.0836201	-0.104547	-0.217976	0.902417	1	ex_09
SATB1	-0.0136754	0.0932312	-0.120582	-0.250717	0.902497	1	ex_09
UBE2B	0.0254943	0.136471	-0.0854827	0.450254	0.902545	1	ex_09
NPLOC4	0.00283198	0.0897042	-0.0840403	0.0638935	0.903101	1	ex_09
RALA	-0.0141179	0.0534695	-0.0817054	-0.409406	0.903129	1	ex_09
ZFAND1	-0.0230436	0.0994215	-0.145509	-0.368796	0.90321	1	ex_09
BIRC6	-0.0188547	0.114559	-0.152268	-0.276994	0.903472	1	ex_09
PRKACA	0.00956	0.057949	-0.038829	0.387221	0.903535	1	ex_09
WWOX	-0.0102544	0.148971	-0.16948	-0.126226	0.903669	1	ex_09
CCDC30	-0.0157384	0.0930665	-0.124543	-0.283504	0.903762	1	ex_09
ETNK1	-0.024403	0.0857687	-0.134575	-0.434132	0.903766	1	ex_09
NUAK1	-0.0284069	0.107966	-0.16478	-0.408266	0.904252	1	ex_09
MARS1	0.000483989	0.0330927	-0.0321248	0.0290904	0.904398	1	ex_09
LMBRD1	-0.0171363	0.086084	-0.120357	-0.325386	0.904471	1	ex_09
PPP6C	-0.00197574	0.0492916	-0.0532431	-0.0755331	0.905293	1	ex_09
SPTBN4	0.0500748	0.287589	-0.18744	0.413216	0.905611	1	ex_09
FZD3	-0.0231848	0.102919	-0.149288	-0.360349	0.90594	1	ex_09
GPR63	-0.00937503	0.0838154	-0.102565	-0.197174	0.905988	1	ex_09
NAPA	-0.0160753	0.0645535	-0.0967042	-0.390767	0.906025	1	ex_09
CEP57L1	-0.0117758	0.040887	-0.0644387	-0.438263	0.906078	1	ex_09
MAPT	-0.0366555	0.179003	-0.252314	-0.333136	0.906185	1	ex_09
CORO1C	0.013329	0.0774153	-0.0507572	0.407645	0.90632	1	ex_09
DNAJC13	-0.0125927	0.0676776	-0.0928631	-0.307477	0.906384	1	ex_09
ANKRD16	0.0029052	0.0395793	-0.0337689	0.155262	0.906579	1	ex_09
NUP93	-0.0206277	0.0727223	-0.113978	-0.433097	0.906603	1	ex_09
TMSB4X	0.0768827	0.429925	-0.27616	0.426825	0.906929	1	ex_09
NT5DC1	-0.0252722	0.104425	-0.15497	-0.381908	0.907661	1	ex_09
SPATA5	-0.00700316	0.0441054	-0.0581117	-0.268564	0.907785	1	ex_09
ARID1B	0.0357032	0.195629	-0.124223	0.437558	0.907857	1	ex_09
SCAMP1	-0.0148387	0.0890496	-0.118727	-0.279948	0.907903	1	ex_09
JAZF1	-0.0313619	0.277812	-0.340536	-0.198814	0.908003	1	ex_09
AFAP1	-0.0132181	0.0499909	-0.0764271	-0.409861	0.908152	1	ex_09
MYO5A	-0.0236881	0.100479	-0.147855	-0.373914	0.908177	1	ex_09
TMEM64	0.00444653	0.0737544	-0.0648614	0.125744	0.908188	1	ex_09
CLIP4	-2.63394e-05	0.0848097	-0.0848624	-0.000608518	0.908373	1	ex_09
EPHB2	0.00109234	0.0355576	-0.033373	0.062119	0.908442	1	ex_09
PPP6R2	-0.0267656	0.101418	-0.15495	-0.409252	0.908546	1	ex_09
KCTD1	-0.0200704	0.159341	-0.199482	-0.219257	0.908861	1	ex_09
ATP6V1G1	0.0522712	0.311717	-0.207174	0.394879	0.908888	1	ex_09
ACTN2	-0.00561111	0.0820008	-0.093223	-0.125526	0.908968	1	ex_09
TOLLIP	0.00612525	0.103053	-0.0908022	0.123858	0.909376	1	ex_09
ATP9B	0.0297892	0.17454	-0.114962	0.403352	0.909425	1	ex_09
CBR4	0.0141526	0.10035	-0.072045	0.321801	0.909683	1	ex_09
FLYWCH1	0.00655459	0.0375285	-0.0244193	0.414761	0.909936	1	ex_09
STRAP	0.0193796	0.167699	-0.12894	0.256091	0.910352	1	ex_09
SERAC1	0.00574165	0.0488866	-0.0374033	0.260828	0.910412	1	ex_09
NBAS	-0.0110635	0.111742	-0.133869	-0.176572	0.910884	1	ex_09
MAP7	0.0226203	0.164588	-0.119347	0.31229	0.91096	1	ex_09
UBQLN1	0.018515	0.119061	-0.0820306	0.360919	0.910993	1	ex_09
TRIM69	0.0104095	0.0610687	-0.0402497	0.402734	0.911179	1	ex_09
ZNF91	0.0101496	0.163197	-0.142898	0.129978	0.911789	1	ex_09
FBXL5	-0.0264527	0.1023	-0.155205	-0.402683	0.911833	1	ex_09
UBAP1	0.00647476	0.0391086	-0.0261591	0.388869	0.912001	1	ex_09
XPO1	0.0314605	0.181555	-0.118634	0.410818	0.912097	1	ex_09
SDCCAG8	-0.0343766	0.139284	-0.208037	-0.387981	0.912687	1	ex_09
LAMA2	-0.0138743	0.13941	-0.167158	-0.177404	0.912992	1	ex_09
TDRP	-0.0108195	0.0400515	-0.0616905	-0.416855	0.913123	1	ex_09
HLCS	-0.0214484	0.0976325	-0.140529	-0.353021	0.913605	1	ex_09
HNRNPA1	0.02839	0.172573	-0.115793	0.385922	0.913704	1	ex_09
KRBOX4	0.00365537	0.0500235	-0.0427128	0.154511	0.914142	1	ex_09
DNM2	-0.00650506	0.023682	-0.0366921	-0.422355	0.914148	1	ex_09
SLC25A46	0.00169943	0.125669	-0.12227	0.0268682	0.914217	1	ex_09
CKMT1B	0.0201978	0.121238	-0.0808424	0.391794	0.914408	1	ex_09
GVQW3	-0.00125949	0.0354577	-0.0379767	-0.0672317	0.914608	1	ex_09
GLYR1	0.00211436	0.0683631	-0.0641344	0.0625531	0.914691	1	ex_09
CLTC	-0.00543562	0.125159	-0.13603	-0.0815779	0.914845	1	ex_09
ANKH	0.0180007	0.173528	-0.137526	0.226846	0.914847	1	ex_09
KAT7	-0.00879465	0.0405993	-0.0581886	-0.348974	0.915286	1	ex_09
EEF2K	0.00433179	0.0277181	-0.0190545	0.36304	0.915294	1	ex_09
NEBL	-0.0246041	0.0953475	-0.144556	-0.402022	0.91541	1	ex_09
GMPS	0.0102723	0.0609676	-0.0404229	0.397146	0.915543	1	ex_09
UMAD1	-0.000209799	0.110808	-0.111228	-0.00370388	0.915656	1	ex_09
COMMD1	-0.0294528	0.111393	-0.170299	-0.409855	0.916106	1	ex_09
EHMT1	0.0105265	0.167689	-0.146636	0.131275	0.91637	1	ex_09
TPM1	-0.0269365	0.109828	-0.163701	-0.386024	0.916388	1	ex_09
TTC21B	-0.019619	0.0731164	-0.112354	-0.414648	0.916886	1	ex_09
DICER1	-0.0151269	0.0731716	-0.103425	-0.335772	0.916926	1	ex_09
ST3GAL2	-0.00544561	0.0211181	-0.0320093	-0.401797	0.917047	1	ex_09
SERPINI1	0.00213326	0.117944	-0.113677	0.0361031	0.917313	1	ex_09
KPNA4	-0.00159056	0.075354	-0.0785352	-0.0405155	0.917497	1	ex_09
CFAP70	0.00860753	0.0907955	-0.0735804	0.205267	0.917504	1	ex_09
PRRT2	-0.011805	0.0564686	-0.0800787	-0.338893	0.918627	1	ex_09
EPB41L3	0.00405806	0.114833	-0.106717	0.0718001	0.918669	1	ex_09
PLRG1	0.0110375	0.116775	-0.0947003	0.204592	0.919045	1	ex_09
TET3	-0.008352	0.0795257	-0.0962297	-0.186277	0.919079	1	ex_09
PDE8B	0.0130019	0.162072	-0.136068	0.170948	0.919334	1	ex_09
SETD3	0.0147222	0.136268	-0.106823	0.237401	0.919479	1	ex_09
UBN1	0.00134178	0.0219261	-0.0192425	0.12776	0.919514	1	ex_09
LRFN5	0.0187553	0.214447	-0.176936	0.187845	0.919567	1	ex_09
ABCD3	-0.00958333	0.0586109	-0.0777776	-0.275433	0.920086	1	ex_09
AP1M1	0.00369788	0.0389072	-0.0315115	0.205846	0.920277	1	ex_09
NADK2	0.0080344	0.0565891	-0.0405203	0.324318	0.920482	1	ex_09
UBE2D3	-0.0179102	0.105428	-0.141248	-0.284612	0.92053	1	ex_09
EXOC5	-0.0168045	0.0790312	-0.11264	-0.343673	0.920692	1	ex_09
MSL1	0.00900184	0.144089	-0.126085	0.130607	0.920943	1	ex_09
SMIM7	0.0116496	0.0749538	-0.0516547	0.360683	0.921293	1	ex_09
SHISA6	0.0173736	0.17459	-0.139843	0.216591	0.921462	1	ex_09
NGEF	-0.0186478	0.115796	-0.153092	-0.271853	0.921687	1	ex_09
CDH4	0.00302254	0.113638	-0.107593	0.0535554	0.921699	1	ex_09
RAB3C	-0.0193704	0.109257	-0.147998	-0.295156	0.92199	1	ex_09
FGF14	0.0589175	0.331817	-0.213982	0.423145	0.922034	1	ex_09
RFX7	0.00548445	0.132307	-0.121338	0.0847592	0.922175	1	ex_09
DDAH1	-0.0289949	0.121973	-0.179963	-0.376431	0.922176	1	ex_09
ARHGAP18	-0.011705	0.0836133	-0.107023	-0.240682	0.922318	1	ex_09
DHCR24	0.0234258	0.151713	-0.104862	0.357897	0.922592	1	ex_09
CDKL5	-0.000183079	0.103797	-0.104164	-0.00345092	0.922641	1	ex_09
INO80	-0.0164173	0.0700049	-0.10284	-0.372327	0.922665	1	ex_09
NPTN	0.0314881	0.185408	-0.122432	0.400959	0.92273	1	ex_09
PLK2	0.0278931	0.166126	-0.11034	0.395487	0.923273	1	ex_09
RAP1B	-0.0021123	0.073324	-0.0775486	-0.0548811	0.923795	1	ex_09
MBOAT7	0.00126998	0.0680905	-0.0655505	0.0372509	0.924026	1	ex_09
RAB1A	0.00461743	0.0717653	-0.0625305	0.134777	0.924479	1	ex_09
TTC7B	-0.0303128	0.1232	-0.183825	-0.387018	0.924547	1	ex_09
SEPTIN7	0.00619792	0.196764	-0.184369	0.0637452	0.924998	1	ex_09
MFSD4A	0.00680737	0.102783	-0.0891679	0.139017	0.925043	1	ex_09
ZFP30	-0.00428021	0.0312471	-0.0398075	-0.23613	0.925142	1	ex_09
ACYP2	-0.0252662	0.102029	-0.152562	-0.389024	0.925233	1	ex_09
CSNK1E	0.0126558	0.0855049	-0.0601934	0.340496	0.925567	1	ex_09
ARHGAP35	0.00799792	0.103191	-0.0871956	0.164671	0.925654	1	ex_09
NR6A1	0.0187457	0.136	-0.0985089	0.313344	0.925671	1	ex_09
DCUN1D5	-0.0139194	0.0856022	-0.113441	-0.274126	0.925725	1	ex_09
HPCAL4	0.0141936	0.144916	-0.116529	0.212809	0.925734	1	ex_09
MIPOL1	0.0146536	0.167826	-0.138519	0.187505	0.925755	1	ex_09
WDR11	0.0129447	0.119005	-0.0931158	0.239213	0.925943	1	ex_09
RPL30	0.0686507	0.430822	-0.293521	0.371517	0.925983	1	ex_09
ABLIM3	-0.00464936	0.0462645	-0.0555633	-0.17898	0.926359	1	ex_09
RGMB	0.00710486	0.10094	-0.0867302	0.148402	0.926827	1	ex_09
VSTM2L	-0.0048226	0.0672275	-0.0768727	-0.131188	0.927412	1	ex_09
SMYD3	0.0194779	0.189658	-0.150703	0.224326	0.927588	1	ex_09
DPP6	-0.0391604	0.257731	-0.336052	-0.258522	0.928095	1	ex_09
KIZ	0.00265122	0.0785902	-0.0732878	0.0684272	0.928174	1	ex_09
CDC42	0.00685294	0.102751	-0.0890456	0.14006	0.92825	1	ex_09
SRRM2	0.00213691	0.143932	-0.139658	0.0295374	0.928281	1	ex_09
CNIH1	-0.000376119	0.0728731	-0.0736253	-0.010064	0.928393	1	ex_09
KCNV1	0.0295744	0.188744	-0.129595	0.36417	0.928722	1	ex_09
TPPP	0.0273399	0.169159	-0.11448	0.377841	0.92893	1	ex_09
AFF2	-0.00813883	0.158983	-0.17526	-0.0954504	0.929401	1	ex_09
SARM1	0.00295237	0.025396	-0.0194913	0.257825	0.929443	1	ex_09
PANK3	-0.00426932	0.0800894	-0.088628	-0.0991921	0.929606	1	ex_09
MPHOSPH6	0.00159255	0.0682552	-0.0650701	0.046823	0.929625	1	ex_09
TOM1L2	-0.0127883	0.0702036	-0.0957803	-0.302013	0.929917	1	ex_09
CENPP	-0.0275075	0.117791	-0.172806	-0.371055	0.929965	1	ex_09
SRSF10	0.0251196	0.156314	-0.106075	0.37527	0.930057	1	ex_09
CRADD	0.011947	0.0777817	-0.0538878	0.355672	0.930539	1	ex_09
LRRTM3	-0.0465042	0.195886	-0.288894	-0.376033	0.930612	1	ex_09
MAP2K1	0.00409287	0.0997773	-0.0915916	0.0838368	0.93062	1	ex_09
DOC2A	-0.00426678	0.12327	-0.131803	-0.0655714	0.930622	1	ex_09
CA3	-0.000432109	0.0732319	-0.0740961	-0.011497	0.93115	1	ex_09
SGTB	0.017152	0.107004	-0.0727002	0.374141	0.931272	1	ex_09
RANBP17	-0.0163646	0.0823969	-0.115126	-0.324763	0.931355	1	ex_09
CNBP	0.0180768	0.114749	-0.0785959	0.366493	0.931498	1	ex_09
DDHD2	-0.0181984	0.0944987	-0.130895	-0.316496	0.932348	1	ex_09
GABRB1	0.0257048	0.281949	-0.230539	0.196612	0.93252	1	ex_09
PHF21A	-0.02269	0.103546	-0.148926	-0.352289	0.932985	1	ex_09
TRIM13	0.00053143	0.100444	-0.0993814	0.0104249	0.933019	1	ex_09
ZDHHC11B	0.0264523	0.18142	-0.128516	0.334556	0.933273	1	ex_09
AP2B1	-0.00427903	0.0768561	-0.0854141	-0.103368	0.933302	1	ex_09
MARCHF11	-0.010616	0.10668	-0.127912	-0.177388	0.933325	1	ex_09
LPGAT1	-0.0174764	0.0980592	-0.133012	-0.296473	0.933926	1	ex_09
FAM153A	-0.0222266	0.103748	-0.148201	-0.34581	0.934077	1	ex_09
SKAP2	-0.00299219	0.0912772	-0.0972616	-0.062211	0.934189	1	ex_09
UTY	9.17749e-08	4.15855e-06	-3.975e-06	0.0442305	0.934498	1	ex_09
PPP2R2B	-0.0403392	0.176512	-0.25719	-0.364598	0.934548	1	ex_09
CHMP3	0.0172736	0.122276	-0.0877292	0.322426	0.934732	1	ex_09
SRCIN1	-0.0125813	0.0556228	-0.0807855	-0.361547	0.935203	1	ex_09
ZNF573	-0.00379673	0.025917	-0.0335105	-0.250438	0.935345	1	ex_09
CS	0.00394592	0.03402	-0.0261282	0.25716	0.935546	1	ex_09
UGCG	0.0153994	0.109347	-0.078548	0.321268	0.935792	1	ex_09
ATF1	-0.00386995	0.0231164	-0.0308563	-0.281067	0.935848	1	ex_09
ABCA9	0.0122903	0.0815372	-0.0569565	0.347865	0.936466	1	ex_09
MLXIP	0.00188858	0.0379185	-0.0341413	0.102736	0.936862	1	ex_09
ZNRF2	-0.0137087	0.0615044	-0.0889217	-0.357231	0.937048	1	ex_09
ATP5F1A	0.0313895	0.224415	-0.161636	0.318726	0.937063	1	ex_09
SNX32	-0.00733375	0.0363703	-0.0510378	-0.328892	0.93726	1	ex_09
TSPAN13	-0.0140634	0.10921	-0.137337	-0.223599	0.938058	1	ex_09
REPS1	0.00409306	0.108967	-0.100781	0.0764943	0.938249	1	ex_09
DNAAF5	0.00398598	0.0268429	-0.0188709	0.341795	0.938401	1	ex_09
ABLIM2	-0.0162257	0.0750912	-0.107543	-0.348258	0.938442	1	ex_09
GRK3	-0.0275123	0.126506	-0.181531	-0.350107	0.938623	1	ex_09
BIN3	0.00111974	0.0215588	-0.0193193	0.107375	0.93961	1	ex_09
BEX1	0.0466479	0.313619	-0.220324	0.342464	0.939648	1	ex_09
ACVR1B	-0.00826211	0.0378971	-0.0544213	-0.350817	0.939673	1	ex_09
TUBGCP2	-0.0104641	0.0612885	-0.0822166	-0.285832	0.939951	1	ex_09
UBE2W	0.0103084	0.0830087	-0.0623919	0.277909	0.940184	1	ex_09
CCDC25	0.0113421	0.162933	-0.140249	0.146645	0.940327	1	ex_09
SPATS2L	-0.0211965	0.10493	-0.147323	-0.329385	0.940333	1	ex_09
ATCAY	0.0220049	0.146141	-0.102132	0.34743	0.940403	1	ex_09
DDX24	0.0479226	0.414835	-0.31899	0.255992	0.940444	1	ex_09
HOOK3	-0.0144996	0.0735035	-0.102503	-0.322928	0.94052	1	ex_09
PSMD7	-0.0111331	0.129954	-0.15222	-0.15466	0.940871	1	ex_09
NUCB2	-0.00176644	0.0726974	-0.0762303	-0.0464944	0.941192	1	ex_09
ZMAT3	0.00198504	0.115351	-0.111381	0.0343188	0.941347	1	ex_09
SF3B3	0.00614535	0.0574225	-0.0451318	0.234893	0.941401	1	ex_09
SLC6A6	-0.00171344	0.0189323	-0.0223592	-0.162662	0.941619	1	ex_09
BRD4	-0.00473054	0.0668229	-0.076284	-0.129577	0.941792	1	ex_09
NFKB1	0.0105232	0.0765531	-0.0555068	0.312359	0.94212	1	ex_09
DPY19L2	-0.0264145	0.153004	-0.205833	-0.288551	0.942344	1	ex_09
ELMOD3	-0.00335146	0.0343119	-0.0410148	-0.174406	0.942454	1	ex_09
ATPSCKMT	-0.0162446	0.079752	-0.112241	-0.331666	0.942622	1	ex_09
B3GALT2	0.00713834	0.163973	-0.149697	0.0892076	0.942672	1	ex_09
MARK2	0.000797356	0.0846204	-0.0830257	0.0186439	0.942812	1	ex_09
MPC1	-0.000385002	0.070169	-0.070939	-0.0106952	0.943191	1	ex_09
MICAL3	0.0330844	0.282001	-0.215832	0.260506	0.943202	1	ex_09
RGS4	0.0338992	0.244413	-0.176615	0.315614	0.943468	1	ex_09
OTUD7B	-0.00276298	0.02809	-0.0336159	-0.175521	0.943753	1	ex_09
GUCY1A1	-0.00543472	0.0931879	-0.104057	-0.108006	0.944019	1	ex_09
SUPT6H	-0.0012395	0.0784937	-0.0809727	-0.0304687	0.94423	1	ex_09
SPAST	-0.0072344	0.0467077	-0.0611765	-0.262859	0.944332	1	ex_09
MAP4K5	0.00993265	0.114682	-0.0948164	0.18585	0.944334	1	ex_09
KANSL1	-0.0582639	0.281666	-0.398194	-0.335938	0.944404	1	ex_09
TRPM2	0.00483211	0.0833167	-0.0736525	0.12067	0.944477	1	ex_09
AP4E1	-0.00647508	0.0335192	-0.0464694	-0.317318	0.944528	1	ex_09
TMTC3	0.00650135	0.078274	-0.0652713	0.177538	0.945232	1	ex_09
NDFIP1	0.018582	0.171214	-0.13405	0.238613	0.945233	1	ex_09
BBS7	0.000838466	0.0870421	-0.0853651	0.0190637	0.945536	1	ex_09
SPCS2	0.0211809	0.163255	-0.120893	0.292198	0.945646	1	ex_09
FEZ1	0.0135831	0.186371	-0.159205	0.154075	0.945652	1	ex_09
PPP1R2	-0.00536908	0.0849513	-0.0956895	-0.11651	0.946003	1	ex_09
PRKRIP1	0.0103482	0.0829612	-0.0622648	0.279317	0.94622	1	ex_09
ACADM	-0.0151289	0.0743296	-0.104587	-0.331461	0.94623	1	ex_09
ST3GAL6	0.0095635	0.0931058	-0.0739788	0.224367	0.946727	1	ex_09
YTHDC1	-0.0111075	0.0580937	-0.0803087	-0.314594	0.946801	1	ex_09
QDPR	0.0203136	0.161554	-0.120927	0.281886	0.946978	1	ex_09
NAV3	-0.00828795	0.230651	-0.247227	-0.0679843	0.947165	1	ex_09
TAOK3	-0.0157961	0.0805373	-0.112129	-0.321382	0.947305	1	ex_09
PFN2	-0.00903248	0.172859	-0.190924	-0.0973294	0.947354	1	ex_09
SLC24A4	-0.007975	0.0897099	-0.10566	-0.160012	0.947684	1	ex_09
CLK4	-0.014108	0.0716735	-0.0998894	-0.322344	0.947742	1	ex_09
HMBOX1	-0.0108658	0.0546909	-0.0764226	-0.324858	0.947803	1	ex_09
GDI1	0.0304186	0.213265	-0.152428	0.326062	0.947864	1	ex_09
KIF3B	-0.0145089	0.0812767	-0.110294	-0.296881	0.947997	1	ex_09
ZNF106	-0.00185905	0.072039	-0.0757571	-0.0493068	0.948626	1	ex_09
APC	0.0140014	0.111206	-0.0832036	0.282312	0.948703	1	ex_09
IMMP2L	0.0328086	0.232432	-0.166815	0.322124	0.949431	1	ex_09
RNF217	-0.00195553	0.0857825	-0.0896936	-0.0436843	0.949883	1	ex_09
ARID4B	-0.0156514	0.0961945	-0.127497	-0.274271	0.950053	1	ex_09
ELP4	-0.00354988	0.0986952	-0.105795	-0.0680487	0.950518	1	ex_09
SFMBT2	-0.0311902	0.162281	-0.224662	-0.315972	0.950607	1	ex_09
DPP10	0.0351665	0.312753	-0.24242	0.248301	0.950635	1	ex_09
CDK5RAP2	-0.0117265	0.0610488	-0.0845017	-0.315814	0.950787	1	ex_09
ENO2	0.0163199	0.183757	-0.151117	0.191036	0.950788	1	ex_09
THOC7	0.0119099	0.107344	-0.0835242	0.244598	0.95082	1	ex_09
CAPRIN2	-0.00993061	0.0789874	-0.0988486	-0.218894	0.950896	1	ex_09
CHL1	-0.0234126	0.125739	-0.172564	-0.30766	0.950942	1	ex_09
PPM1E	0.0304609	0.251802	-0.19088	0.26973	0.951363	1	ex_09
GRIK5	0.0168572	0.126505	-0.0927903	0.301325	0.951459	1	ex_09
TMEM14B	-0.0233543	0.162326	-0.209035	-0.246518	0.951556	1	ex_09
CNPY2	-0.0133491	0.0979898	-0.124688	-0.234992	0.951753	1	ex_09
C1QL3	-0.0144807	0.0964445	-0.125406	-0.255863	0.952153	1	ex_09
SAFB2	0.000578283	0.0295504	-0.0283939	0.0391208	0.952158	1	ex_09
ARHGEF18	-0.000171299	0.0324022	-0.0327448	-0.0103072	0.952168	1	ex_09
ARMC9	0.0146817	0.142273	-0.112909	0.22553	0.952434	1	ex_09
CCNI	0.0193236	0.163581	-0.124934	0.262542	0.952518	1	ex_09
SRSF7	-0.0229241	0.125409	-0.171257	-0.302902	0.952698	1	ex_09
NAP1L2	0.0403503	0.295222	-0.214521	0.310295	0.952867	1	ex_09
PLEKHM2	0.00971691	0.0731419	-0.0537081	0.300273	0.953009	1	ex_09
LRRTM2	0.0129673	0.107304	-0.0813694	0.269412	0.953009	1	ex_09
HYDIN	0.00646386	0.0524016	-0.0394739	0.275785	0.953082	1	ex_09
RNMT	-0.00457007	0.125957	-0.135097	-0.0686231	0.953179	1	ex_09
SCARB1	-0.0044435	0.062743	-0.0716299	-0.129626	0.953203	1	ex_09
SRRM3	-0.0173893	0.131797	-0.166575	-0.228456	0.953317	1	ex_09
ZNF302	0.00817775	0.148725	-0.13237	0.11404	0.953764	1	ex_09
EIF3M	-0.0102896	0.0614111	-0.0819902	-0.281269	0.954028	1	ex_09
ZRSR2	0.00101282	0.045922	-0.0438964	0.0442024	0.95405	1	ex_09
DDX46	0.00744993	0.0907913	-0.0758914	0.175202	0.954374	1	ex_09
RPE	-0.0159258	0.0982962	-0.130148	-0.273275	0.95464	1	ex_09
CNOT7	-0.0167853	0.113322	-0.146893	-0.252856	0.954659	1	ex_09
MED13	-0.0128241	0.0972663	-0.122914	-0.22831	0.954678	1	ex_09
ABCA10	0.00401535	0.117433	-0.109402	0.0693891	0.954764	1	ex_09
CCDC3	0.0143705	0.202255	-0.173514	0.149909	0.954856	1	ex_09
TAF1D	-0.00722545	0.134225	-0.148675	-0.100117	0.955148	1	ex_09
SAT2	0.00766873	0.246505	-0.231167	0.062932	0.955149	1	ex_09
NCOA5	0.0086922	0.0802128	-0.0628284	0.238203	0.955191	1	ex_09
PEX26	0.000737423	0.0172128	-0.015738	0.0877262	0.955283	1	ex_09
URGCP	-0.0117608	0.0745556	-0.0980773	-0.26705	0.955614	1	ex_09
CIAO1	-0.0124612	0.114763	-0.139685	-0.191972	0.95599	1	ex_09
NOL4L	-0.00426521	0.0241569	-0.0326873	-0.294125	0.956023	1	ex_09
OPHN1	-0.00961577	0.101833	-0.121065	-0.169105	0.956347	1	ex_09
CCDC186	-0.0114596	0.0736404	-0.0965596	-0.263929	0.956401	1	ex_09
CREBBP	-0.000792261	0.123321	-0.124906	-0.0125112	0.956567	1	ex_09
DCAF16	0.00561048	0.0746062	-0.0633852	0.159377	0.956987	1	ex_09
FBXO41	-0.00803834	0.045726	-0.0618026	-0.293036	0.957446	1	ex_09
SQSTM1	-0.00973072	0.103743	-0.123204	-0.168073	0.957517	1	ex_09
MYO9A	0.0148568	0.149843	-0.120129	0.215717	0.957587	1	ex_09
DAAM1	-7.04955e-05	0.11355	-0.113691	-0.00121605	0.957651	1	ex_09
TAFA5	0.00168204	0.042888	-0.039524	0.0800064	0.957991	1	ex_09
ARL3	-0.00721245	0.0506074	-0.0650323	-0.244486	0.958159	1	ex_09
KDM6A	-0.00324127	0.108315	-0.114797	-0.0569469	0.958368	1	ex_09
FBXO22	-0.00557401	0.0643514	-0.0754994	-0.156236	0.958491	1	ex_09
ZDHHC21	-0.0246847	0.141426	-0.190795	-0.291259	0.958537	1	ex_09
RNF216	0.00765047	0.0623224	-0.0470214	0.274266	0.959382	1	ex_09
MTCH1	-0.00322147	0.152335	-0.158778	-0.0405894	0.959642	1	ex_09
SEC14L5	-0.00532746	0.084627	-0.0952819	-0.116077	0.959643	1	ex_09
MTURN	0.012073	0.150566	-0.12642	0.170858	0.959665	1	ex_09
KLHL29	0.00264282	0.0969874	-0.0917018	0.0549033	0.959921	1	ex_09
FAN1	-0.00976537	0.0837856	-0.103316	-0.204592	0.959964	1	ex_09
ZFAND5	0.00199008	0.138712	-0.134732	0.0285286	0.959968	1	ex_09
ATP6V1D	0.0378689	0.300608	-0.22487	0.282492	0.960049	1	ex_09
RPAIN	0.0158319	0.136326	-0.104662	0.257523	0.960063	1	ex_09
ZNF385D	-0.00994557	0.226435	-0.246327	-0.0824642	0.960148	1	ex_09
MRPL3	0.0100085	0.0840829	-0.0640658	0.26482	0.960167	1	ex_09
ARHGAP44	0.00553228	0.16852	-0.157455	0.066527	0.960304	1	ex_09
EIF2S2	0.00751789	0.173633	-0.158597	0.0887025	0.960693	1	ex_09
KCTD16	0.0260541	0.309695	-0.257587	0.180034	0.960862	1	ex_09
NUP205	0.00158316	0.0581337	-0.0549673	0.0548702	0.961007	1	ex_09
CALD1	-0.00134845	0.072052	-0.0747489	-0.0360067	0.961047	1	ex_09
NDUFB8	-0.0306808	0.367827	-0.429189	-0.150896	0.961051	1	ex_09
CNRIP1	-0.0084579	0.0678552	-0.084771	-0.217226	0.961389	1	ex_09
RPS6KB1	-0.00514513	0.0674223	-0.0777125	-0.138964	0.961455	1	ex_09
SLC25A28	0.00751628	0.0623227	-0.0472901	0.268794	0.962015	1	ex_09
POU6F2	0.0233075	0.287281	-0.240666	0.173055	0.962164	1	ex_09
MAML1	-0.00354657	0.0216978	-0.028791	-0.275354	0.962555	1	ex_09
EIF3A	-0.00376262	0.0725261	-0.0800513	-0.0966669	0.963196	1	ex_09
LHX2	0.00244449	0.0503614	-0.0454724	0.099988	0.963265	1	ex_09
UNC13C	0.0224233	0.200136	-0.15529	0.247303	0.963603	1	ex_09
CEP97	-0.00806946	0.0543575	-0.0704964	-0.25335	0.963606	1	ex_09
RPLP2	0.0437466	0.401763	-0.31427	0.239491	0.963861	1	ex_09
KIAA0895	0.00668629	0.0595638	-0.0461913	0.247835	0.963924	1	ex_09
IFT57	0.0145011	0.122264	-0.093262	0.263742	0.964005	1	ex_09
DYNC1LI2	-0.00576801	0.0625835	-0.0741195	-0.165396	0.964429	1	ex_09
GOLPH3	0.000459206	0.0645661	-0.0636477	0.0140395	0.965827	1	ex_09
SOD2	0.00847963	0.19702	-0.180061	0.0881495	0.966089	1	ex_09
FXYD7	-0.01108	0.114614	-0.136774	-0.172771	0.966129	1	ex_09
MIS18BP1	-0.00607044	0.0424742	-0.0546151	-0.245091	0.966701	1	ex_09
FYTTD1	0.0109293	0.0978657	-0.076007	0.2464	0.966801	1	ex_09
DNAJC9	0.00377627	0.0597352	-0.0521827	0.132264	0.96703	1	ex_09
KLRD1	0.00424402	0.0597591	-0.051271	0.149836	0.967336	1	ex_09
ANKRD13C	-0.00826539	0.0741314	-0.0906622	-0.196608	0.967556	1	ex_09
DIRAS2	0.0182744	0.210789	-0.17424	0.186049	0.967624	1	ex_09
GNB4	0.00825127	0.0870714	-0.0705689	0.205178	0.967668	1	ex_09
ST6GALNAC5	0.0478339	0.427274	-0.331606	0.247082	0.968098	1	ex_09
STK40	-4.70139e-05	0.022962	-0.0230561	-0.00400475	0.968251	1	ex_09
BMPR2	0.0133565	0.146179	-0.119466	0.197093	0.968383	1	ex_09
DNAH9	0.00458075	0.0438948	-0.0347333	0.228369	0.968445	1	ex_09
MAP2	0.0133786	0.180238	-0.153481	0.157148	0.968647	1	ex_09
VAMP4	0.00112628	0.0943884	-0.0921359	0.0236694	0.968842	1	ex_09
HLF	-0.00358455	0.105944	-0.113113	-0.0641438	0.969133	1	ex_09
ETS2	-0.0203175	0.146795	-0.18743	-0.238291	0.96922	1	ex_09
FOXRED1	-0.0177308	0.13021	-0.165672	-0.234903	0.969669	1	ex_09
CSPP1	0.0107635	0.100948	-0.0794212	0.233922	0.9697	1	ex_09
INPP5F	0.013466	0.120818	-0.0938861	0.245853	0.969725	1	ex_09
BCL7A	-0.00359524	0.0450383	-0.0522288	-0.14489	0.969728	1	ex_09
HMGCLL1	-0.0126311	0.109182	-0.134444	-0.203234	0.969813	1	ex_09
UROS	0.0145509	0.13963	-0.110528	0.228009	0.96987	1	ex_09
ATP2B3	0.00288407	0.0425751	-0.036807	0.142417	0.969951	1	ex_09
PATJ	-0.011742	0.112219	-0.135703	-0.185656	0.970045	1	ex_09
BAG4	0.00491746	0.056758	-0.046923	0.185917	0.970619	1	ex_09
NSD2	0.00894068	0.0867904	-0.068909	0.225093	0.970867	1	ex_09
CSMD2	0.0167152	0.226272	-0.192842	0.156336	0.970868	1	ex_09
NUFIP2	0.0117478	0.111217	-0.0877213	0.231481	0.97089	1	ex_09
LASP1	0.00239372	0.0287959	-0.0240085	0.177697	0.970964	1	ex_09
SNTB2	0.00445721	0.16787	-0.158956	0.0534595	0.971018	1	ex_09
SEC62	0.0216044	0.207928	-0.164719	0.227259	0.971065	1	ex_09
PDIA6	-0.0114873	0.095735	-0.11871	-0.209982	0.97122	1	ex_09
SLTM	0.00694383	0.083375	-0.0694874	0.178064	0.971279	1	ex_09
HECW1	0.0148396	0.201843	-0.172164	0.155532	0.971423	1	ex_09
BLCAP	-0.0124035	0.089828	-0.114635	-0.237798	0.971566	1	ex_09
ITFG1	-0.00790303	0.132857	-0.148663	-0.110043	0.97179	1	ex_09
PALLD	-0.00869878	0.0652271	-0.0826247	-0.230627	0.972108	1	ex_09
FRMPD4	-0.0328482	0.182212	-0.247908	-0.299364	0.97224	1	ex_09
ADGRB3	-0.00591738	0.215665	-0.2275	-0.0523409	0.972277	1	ex_09
ATG5	0.00456727	0.113735	-0.104601	0.0819993	0.972466	1	ex_09
PHTF1	-0.000183663	0.0879712	-0.0883385	-0.00408341	0.972612	1	ex_09
HERC3	0.00804721	0.0841796	-0.0680852	0.207169	0.972618	1	ex_09
ZNF846	0.00330613	0.0471833	-0.0405711	0.147682	0.972853	1	ex_09
CFAP161	0.000526411	0.0368036	-0.0357508	0.0284407	0.973352	1	ex_09
TSTD2	-0.00983732	0.0754932	-0.0951678	-0.225954	0.973463	1	ex_09
ZFAND3	-0.0186346	0.145319	-0.182588	-0.222765	0.973539	1	ex_09
ASH1L	0.0132902	0.182922	-0.156342	0.153558	0.973599	1	ex_09
METTL8	0.00286835	0.0507964	-0.0450597	0.117298	0.97369	1	ex_09
CDR2	-0.00691152	0.0717473	-0.0855703	-0.172216	0.973892	1	ex_09
LAMP2	-0.00204693	0.236199	-0.240293	-0.0168393	0.973907	1	ex_09
PPP2R2D	0.00181686	0.0704765	-0.0668428	0.0518641	0.973917	1	ex_09
UBR2	0.015809	0.155458	-0.12384	0.221878	0.973943	1	ex_09
DKK2	0.0169431	0.16427	-0.130384	0.225403	0.974276	1	ex_09
NCK2	0.00636977	0.0619647	-0.0492251	0.224562	0.974309	1	ex_09
ZNF623	0.00391885	0.0386414	-0.0308037	0.221205	0.974314	1	ex_09
CAMK1G	-0.00621182	0.0622402	-0.0746638	-0.177861	0.974385	1	ex_09
STK39	0.00620755	0.12265	-0.110235	0.104486	0.974584	1	ex_09
RALGAPA1	0.0114935	0.12118	-0.0981931	0.205375	0.974734	1	ex_09
TSC22D2	0.00118907	0.0961037	-0.0937256	0.024554	0.974758	1	ex_09
GRIPAP1	-0.00698175	0.0617168	-0.0756802	-0.199189	0.974822	1	ex_09
SLC41A2	-0.0108022	0.0860857	-0.10769	-0.21852	0.975003	1	ex_09
G2E3	-0.00553928	0.082155	-0.0932335	-0.123803	0.975038	1	ex_09
ARMC8	-0.00122084	0.0964245	-0.0988662	-0.0245051	0.975159	1	ex_09
MAPK6	-0.000270354	0.0892788	-0.0898195	-0.00591724	0.975319	1	ex_09
SLC35E2B	-0.00218771	0.0397268	-0.0441022	-0.102299	0.975526	1	ex_09
FBXO11	0.00129315	0.135486	-0.1329	0.0188872	0.975548	1	ex_09
INTS6	-0.00962569	0.103271	-0.122523	-0.167108	0.975861	1	ex_09
NEDD4L	0.00324462	0.131362	-0.124872	0.049637	0.975871	1	ex_09
FNIP1	-0.000603812	0.113006	-0.114214	-0.0104168	0.97604	1	ex_09
SH3BGRL	0.0075761	0.0900454	-0.0748932	0.180053	0.976094	1	ex_09
CD2AP	-0.000361585	0.0477456	-0.0484688	-0.0147316	0.9761	1	ex_09
HECTD4	-0.0109426	0.105331	-0.127216	-0.184453	0.976109	1	ex_09
GABPB2	-0.00202634	0.0239382	-0.0279909	-0.152961	0.976323	1	ex_09
TNFRSF21	-0.00566546	0.0470226	-0.0583535	-0.210752	0.976508	1	ex_09
MCCC1	0.00801754	0.0849341	-0.068899	0.204301	0.976596	1	ex_09
ALKBH8	-0.00180646	0.0289945	-0.0326075	-0.114951	0.976875	1	ex_09
LRRC37A2	0.01774	0.293139	-0.257659	0.126252	0.977019	1	ex_09
EPS15	0.0104456	0.116324	-0.0954332	0.193363	0.977459	1	ex_09
ASPH	0.00447904	0.0831294	-0.0741714	0.111617	0.977501	1	ex_09
USP11	-0.008065	0.110669	-0.126799	-0.13313	0.977607	1	ex_09
TBC1D30	0.00347616	0.0715447	-0.0645924	0.100092	0.977668	1	ex_09
TCERG1	-0.0046375	0.0993055	-0.10858	-0.0874453	0.977925	1	ex_09
UVRAG	0.00493655	0.101134	-0.0912609	0.100579	0.978885	1	ex_09
KSR2	0.0218033	0.230791	-0.187185	0.204479	0.979114	1	ex_09
WIPF2	-0.00373919	0.0965629	-0.104041	-0.073066	0.979246	1	ex_09
CYB5B	0.00712421	0.0769632	-0.0627148	0.199934	0.979357	1	ex_09
MRPL1	-0.00342239	0.0679531	-0.0747979	-0.0939785	0.979379	1	ex_09
BRI3	-0.0126909	0.110698	-0.13608	-0.201588	0.979487	1	ex_09
FUT8	0.0102143	0.127219	-0.10679	0.171103	0.979651	1	ex_09
GTDC1	-0.0147584	0.138654	-0.168171	-0.188551	0.979779	1	ex_09
PLEKHA6	-0.0157632	0.139932	-0.171458	-0.198434	0.979904	1	ex_09
ATL1	0.0101557	0.111131	-0.0908199	0.197125	0.979922	1	ex_09
NRG3	0.0272332	0.324901	-0.270434	0.179315	0.980225	1	ex_09
UBE3D	0.00106473	0.100088	-0.0979583	0.0210742	0.980336	1	ex_09
HTR2A	0.00841966	0.125642	-0.108803	0.140777	0.980474	1	ex_09
PHACTR2	0.00611978	0.12832	-0.116081	0.0981547	0.98056	1	ex_09
UNC5A	0.00107114	0.0637653	-0.061623	0.0334863	0.980631	1	ex_09
CHD5	0.0147696	0.18246	-0.152921	0.172627	0.980664	1	ex_09
LINGO2	0.0173176	0.291984	-0.257349	0.123575	0.980756	1	ex_09
GOT1	0.0171967	0.203241	-0.168847	0.181167	0.980831	1	ex_09
PRKRA	0.0114506	0.129123	-0.106222	0.190722	0.98084	1	ex_09
ROBO1	-0.022953	0.255212	-0.301118	-0.161728	0.980927	1	ex_09
CPNE1	-0.00599015	0.083257	-0.0952373	-0.13155	0.981662	1	ex_09
PGM2L1	0.0101302	0.141156	-0.120896	0.151533	0.981866	1	ex_09
KIF5B	0.00731123	0.0905028	-0.0758804	0.17225	0.982129	1	ex_09
CHM	0.00630729	0.103738	-0.091123	0.126881	0.982184	1	ex_09
SMU1	-0.00121846	0.0528708	-0.0553078	-0.0441517	0.982376	1	ex_09
PTPRG	-0.0145969	0.177279	-0.206473	-0.149103	0.982427	1	ex_09
OSBPL9	-0.00217889	0.0723918	-0.0767496	-0.0572683	0.982763	1	ex_09
PHACTR4	-0.00782193	0.0781607	-0.0938046	-0.1783	0.982859	1	ex_09
SLC25A51	0.00230677	0.0334667	-0.0288531	0.145096	0.983002	1	ex_09
LRPAP1	-0.00835547	0.149651	-0.166362	-0.103644	0.983718	1	ex_09
PGP	-0.000520466	0.22037	-0.221411	-0.0046181	0.983741	1	ex_09
KCNIP4	-0.0256505	0.255091	-0.306392	-0.179076	0.984116	1	ex_09
IPO11	-0.00735054	0.09405	-0.108751	-0.142078	0.984137	1	ex_09
GPR107	-0.00369309	0.0516625	-0.0590487	-0.130761	0.984525	1	ex_09
COPA	-0.00313312	0.109852	-0.116118	-0.0543507	0.984747	1	ex_09
MDN1	0.00548748	0.108019	-0.097044	0.104897	0.984872	1	ex_09
APBA1	-1.21006e-05	0.136267	-0.136291	-0.000174031	0.985067	1	ex_09
NOS1AP	-0.0077075	0.124765	-0.14018	-0.114034	0.985213	1	ex_09
CADPS	-0.0103521	0.192519	-0.213223	-0.100013	0.985254	1	ex_09
ARHGEF11	-0.00727222	0.0770132	-0.0915577	-0.169107	0.985629	1	ex_09
RBM14	0.00538573	0.0714839	-0.0607125	0.159699	0.985753	1	ex_09
KCNAB2	0.00497152	0.119506	-0.109563	0.0850748	0.985975	1	ex_09
CAPZA2	0.00353637	0.115305	-0.108233	0.0620132	0.986026	1	ex_09
FAR2	0.00747805	0.153998	-0.139042	0.100032	0.986071	1	ex_09
ATP2A2	-0.00970905	0.127637	-0.147055	-0.138551	0.986124	1	ex_09
CTIF	-0.00600366	0.0985704	-0.110578	-0.112523	0.986249	1	ex_09
IQSEC1	0.0183356	0.24744	-0.210769	0.156859	0.986521	1	ex_09
TTC17	-0.00898791	0.120101	-0.138077	-0.136464	0.986667	1	ex_09
ARPP19	0.0177307	0.258724	-0.223262	0.144201	0.986811	1	ex_09
QRICH1	-0.00425482	0.0536008	-0.0621104	-0.14414	0.986819	1	ex_09
CCDC28A	0.00672219	0.117042	-0.103597	0.119428	0.986912	1	ex_09
DMTN	-0.00461121	0.115031	-0.124253	-0.0755404	0.987005	1	ex_09
SPIRE2	-0.00235307	0.0298153	-0.0345214	-0.143369	0.987066	1	ex_09
COPS4	0.00486297	0.107849	-0.0981228	0.0925492	0.987163	1	ex_09
ZCCHC2	0.00528072	0.0904337	-0.0798723	0.121546	0.987499	1	ex_09
AGGF1	0.00313017	0.0738254	-0.067565	0.0867814	0.987551	1	ex_09
COQ4	0.000496347	0.127908	-0.126915	0.00763526	0.987718	1	ex_09
CFDP1	-0.0046624	0.0829387	-0.0922635	-0.104315	0.987838	1	ex_09
ZBTB44	-0.00787358	0.0922521	-0.107999	-0.154126	0.987848	1	ex_09
MACF1	-0.00554783	0.200512	-0.211607	-0.052769	0.988119	1	ex_09
TTLL5	0.00412895	0.108442	-0.100184	0.07758	0.988232	1	ex_09
AKAP7	0.00474182	0.0998245	-0.0903409	0.0977444	0.988268	1	ex_09
CREG2	0.00195442	0.206267	-0.202358	0.0187488	0.988301	1	ex_09
ABRAXAS2	0.00328429	0.059571	-0.0530025	0.114362	0.988451	1	ex_09
SPOP	0.00766872	0.109815	-0.0944776	0.147146	0.988817	1	ex_09
TERF2IP	-0.00678785	0.129191	-0.142766	-0.0978386	0.988981	1	ex_09
SLC43A2	0.000652903	0.0539726	-0.0526668	0.0239999	0.989196	1	ex_09
RASGEF1A	-0.00453882	0.0723676	-0.0814453	-0.115672	0.989266	1	ex_09
CORO6	-0.00198796	0.0813527	-0.0853286	-0.0467519	0.989305	1	ex_09
RHBDD1	0.00103283	0.015613	-0.0135473	0.13884	0.98934	1	ex_09
CCDC66	-0.00202179	0.0850891	-0.0891327	-0.0454896	0.989596	1	ex_09
ARGLU1	-0.0217605	0.285673	-0.329194	-0.138728	0.98963	1	ex_09
SPIN1	0.00739099	0.115027	-0.100245	0.134584	0.989855	1	ex_09
RETREG3	0.00102734	0.0426923	-0.0406376	0.0483274	0.989998	1	ex_09
ZNF800	-0.00541709	0.0706569	-0.081491	-0.139566	0.990096	1	ex_09
LUZP1	0.00074533	0.0821222	-0.0806315	0.0179513	0.990373	1	ex_09
CMC1	0.00403346	0.0735399	-0.065473	0.113737	0.99041	1	ex_09
THRA	0.0080174	0.127687	-0.111652	0.13131	0.990622	1	ex_09
PIK3R1	-0.0121848	0.184303	-0.208672	-0.121544	0.99073	1	ex_09
DYNC1I2	-0.00672413	0.132979	-0.146427	-0.0943362	0.990735	1	ex_09
HCN1	-0.0147916	0.200438	-0.230021	-0.134698	0.990738	1	ex_09
ANKRD11	0.00178234	0.178457	-0.174893	0.0197725	0.990747	1	ex_09
MORF4L2	-0.00364778	0.112851	-0.120147	-0.0613698	0.990789	1	ex_09
TRIM37	0.00642221	0.107628	-0.0947841	0.124373	0.991113	1	ex_09
NCR3LG1	-0.000642336	0.052772	-0.0540567	-0.0235696	0.991129	1	ex_09
HNRNPDL	0.00843595	0.22891	-0.212038	0.0749938	0.991135	1	ex_09
SLC37A1	-0.00143413	0.0352104	-0.0380787	-0.0767054	0.991188	1	ex_09
KCNK1	-0.00479239	0.0943089	-0.103894	-0.094781	0.991574	1	ex_09
ZNF365	-0.00766744	0.171578	-0.186913	-0.0838397	0.991824	1	ex_09
USP32	0.00547973	0.103525	-0.0925659	0.109542	0.991942	1	ex_09
GOPC	0.000659259	0.153143	-0.151824	0.00847386	0.99197	1	ex_09
RNF11	-0.0039498	0.0946748	-0.102574	-0.0784942	0.99263	1	ex_09
PDHX	-0.000762543	0.0950331	-0.0965582	-0.0156015	0.992688	1	ex_09
UBE2K	-0.00591188	0.091701	-0.103525	-0.118704	0.992729	1	ex_09
SATB2	-0.00941366	0.148559	-0.167386	-0.116795	0.992989	1	ex_09
CAPZB	0.00388213	0.0994062	-0.091642	0.0796537	0.993179	1	ex_09
ARHGEF3	-0.00704714	0.11594	-0.130035	-0.112305	0.993344	1	ex_09
TMEM120B	-0.00247987	0.0402416	-0.0452013	-0.113771	0.993443	1	ex_09
MTIF3	-0.00601734	0.0982311	-0.110266	-0.113131	0.993519	1	ex_09
MEF2D	-0.00466663	0.101914	-0.111247	-0.085817	0.993644	1	ex_09
CAMK2A	-0.000241203	0.219955	-0.220437	-0.00214695	0.993945	1	ex_09
CACNG2	0.00315993	0.0750132	-0.0686933	0.0861944	0.993982	1	ex_09
GPR158	-0.00126935	0.113942	-0.116481	-0.0215941	0.994027	1	ex_09
C3orf38	0.00320034	0.0616369	-0.0552362	0.10734	0.994039	1	ex_09
TTC28	-0.00781008	0.167185	-0.182805	-0.0874738	0.994076	1	ex_09
ABCA3	0.00138972	0.0747871	-0.0720076	0.0371103	0.994197	1	ex_09
GINM1	-0.00324469	0.0579116	-0.064401	-0.103987	0.994369	1	ex_09
ENTPD6	-0.000262081	0.0482789	-0.048803	-0.0105822	0.994384	1	ex_09
ATP6V1A	0.00324748	0.104208	-0.097713	0.0630439	0.994397	1	ex_09
WDR70	0.0055068	0.128717	-0.117704	0.0875992	0.994623	1	ex_09
JAKMIP2	0.00513944	0.149558	-0.139279	0.0697494	0.994847	1	ex_09
VPS37A	-0.0014247	0.0676499	-0.0704993	-0.0404254	0.994911	1	ex_09
SZT2	0.00109099	0.0242787	-0.0220967	0.0922168	0.995027	1	ex_09
MXD1	0.00413312	0.0887508	-0.0804845	0.0957337	0.995039	1	ex_09
DNAJC7	-0.000150614	0.0758802	-0.0761814	-0.00388262	0.99549	1	ex_09
CCT3	0.00634261	0.145048	-0.132362	0.0896238	0.995584	1	ex_09
SREK1IP1	-0.00135282	0.059053	-0.0617586	-0.0438944	0.995739	1	ex_09
WDR45B	-0.00202346	0.0455627	-0.0496097	-0.0833414	0.996146	1	ex_09
MLH3	-0.000143884	0.0360873	-0.0363751	-0.00778358	0.996195	1	ex_09
TMEM131	-0.00123981	0.0916029	-0.0940825	-0.0261731	0.996197	1	ex_09
LRRC58	0.00232382	0.0550185	-0.0503708	0.0864339	0.996218	1	ex_09
PGGT1B	-0.000129627	0.0858343	-0.0860936	-0.00295547	0.99683	1	ex_09
DENND4A	0.00428151	0.139028	-0.130465	0.0622768	0.996999	1	ex_09
SAR1B	0.00232974	0.0787315	-0.074072	0.0597658	0.997069	1	ex_09
IWS1	0.000560779	0.050621	-0.0494994	0.0219557	0.997214	1	ex_09
ZNF407	-0.0019575	0.098323	-0.102238	-0.0382591	0.998024	1	ex_09
TDRD3	-0.00119497	0.0749879	-0.0773779	-0.0307431	0.998093	1	ex_09
NAP1L4	-0.00188634	0.0762299	-0.0800025	-0.0473289	0.998143	1	ex_09
DENND6A	0.00024649	0.079414	-0.078921	0.0061024	0.998345	1	ex_09
PJA2	0.00426587	0.195951	-0.187419	0.0436182	0.998374	1	ex_09
ZCCHC14	0.000785584	0.0547772	-0.053206	0.0285177	0.998421	1	ex_09
TAGLN3	0.00506413	0.200896	-0.190768	0.0506838	0.998489	1	ex_09
NT5C3A	0.000129616	0.0733223	-0.0730631	0.00347087	0.998928	1	ex_09
PKD1	-0.00104934	0.118097	-0.120196	-0.0172617	0.999092	1	ex_09
SIK3	0.00069115	0.158716	-0.157333	0.00857227	0.999221	1	ex_09
CERS5	-0.000938081	0.0663087	-0.0681849	-0.0273412	0.999612	1	ex_09
CASTOR2	-3.63386e-05	0.0300919	-0.0301646	-0.00236398	0.999932	1	ex_09
LSAMP	-0.00335286	0.362112	-0.368818	-0.0179812	1	1	ex_09
OPCML	-0.0388079	0.2539	-0.331516	-0.259857	1	1	ex_09

### Sheet: ex_11
gene_id	coef	ci.hi	ci.lo	z	pval	p_adj	cluster
OTOGL	-0.806553	-0.508207	-1.1049	-5.2986	9.14364e-08	0.000117496	ex_11
SORT1	0.307694	0.429513	0.185875	4.95054	8.4103e-06	0.0349532	ex_11
NECAB1	0.624477	1.02267	0.226287	3.07379	3.46018e-05	0.143771	ex_11
ARNT2	-0.252036	-0.125801	-0.378271	-3.91319	3.66771e-05	0.152357	ex_11
RBFOX2	-0.183472	-0.0415103	-0.325434	-2.53307	9.59745e-05	0.398582	ex_11
CPNE4	-0.325908	-0.154285	-0.49753	-3.72193	0.000108598	0.450901	ex_11
HACD2	0.149617	0.216232	0.0830014	4.40204	0.000112457	0.466807	ex_11
GRIP1	0.700023	1.07138	0.328666	3.69462	0.000112625	0.467393	ex_11
CLSTN2	0.743838	1.34414	0.143534	2.4286	0.000205725	0.853552	ex_11
GKAP1	-0.0262952	0.0431334	-0.0957238	-0.742313	0.000570582	1	ex_11
ARPP21	0.211904	0.353453	0.070355	2.93414	0.000673874	1	ex_11
HLF	0.272166	0.422962	0.12137	3.53747	0.000752412	1	ex_11
MTR	-0.244477	-0.105489	-0.383466	-3.44753	0.000776953	1	ex_11
EMB	0.195463	0.317899	0.0730265	3.12898	0.000816518	1	ex_11
KLHL32	-0.271303	-0.075436	-0.46717	-2.71482	0.000902842	1	ex_11
ADAMTSL1	-0.142178	0.0762838	-0.360639	-1.27557	0.00098608	1	ex_11
PEX3	-0.172607	-0.0768146	-0.268399	-3.53163	0.00103222	1	ex_11
GABRB3	-0.226531	-0.086155	-0.366907	-3.16288	0.00110105	1	ex_11
MSH2	-0.206273	-0.10158	-0.310967	-3.86163	0.00111228	1	ex_11
ANAPC4	-0.147856	-0.0733279	-0.222384	-3.88836	0.00114972	1	ex_11
SLC4A8	0.237455	0.367951	0.10696	3.56643	0.00116268	1	ex_11
SMURF1	-0.220343	-0.107614	-0.333072	-3.831	0.00129595	1	ex_11
TIAM2	0.270053	0.433925	0.10618	3.22992	0.0013952	1	ex_11
CNKSR2	0.194712	0.38843	0.000993641	1.97002	0.00143892	1	ex_11
FUT8	-0.194926	-0.0775386	-0.312313	-3.25459	0.0014444	1	ex_11
ARMC2	-0.13975	-0.0562679	-0.223232	-3.281	0.00164556	1	ex_11
NLK	-0.164062	-0.0445575	-0.283567	-2.69074	0.00219773	1	ex_11
ASAH1	-0.200523	-0.0807509	-0.320295	-3.28138	0.00221266	1	ex_11
CCSER1	-0.314127	-0.0970022	-0.531252	-2.83559	0.00241627	1	ex_11
MLIP	-0.41025	-0.134524	-0.685976	-2.91621	0.00241901	1	ex_11
RNF165	-0.144048	-0.0393034	-0.248793	-2.6954	0.00267838	1	ex_11
NMD3	-0.226138	-0.0915115	-0.360765	-3.29223	0.00282563	1	ex_11
SORCS2	-0.060111	0.00538464	-0.125607	-1.79883	0.00297864	1	ex_11
SUMF1	-0.402756	-0.12438	-0.681132	-2.83569	0.00313041	1	ex_11
FTCDNL1	-0.168069	-0.0576738	-0.278465	-2.98391	0.0031598	1	ex_11
CCNYL1	-0.167427	-0.0502806	-0.284573	-2.8012	0.00317367	1	ex_11
CNTNAP4	-0.283502	-0.117191	-0.449813	-3.34105	0.00329859	1	ex_11
IST1	0.0625807	0.113469	0.0116922	2.41029	0.00333994	1	ex_11
GATAD1	-0.164852	-0.0489712	-0.280733	-2.78825	0.00353279	1	ex_11
TARS3	-0.169828	-0.0385061	-0.30115	-2.53466	0.00354582	1	ex_11
MAPK8	-0.170369	-0.071653	-0.269084	-3.38261	0.003701	1	ex_11
ZBTB38	0.15161	0.23326	0.0699595	3.6393	0.00379548	1	ex_11
LIPA	-0.12382	-0.0280722	-0.219567	-2.53461	0.00392264	1	ex_11
ZKSCAN1	-0.194895	-0.0727687	-0.317021	-3.1278	0.00431419	1	ex_11
DNAH7	-0.234936	-0.0754832	-0.39439	-2.88779	0.00447034	1	ex_11
LIN7C	0.277468	0.450395	0.104541	3.14484	0.00451473	1	ex_11
REEP3	0.125986	0.21481	0.0371631	2.78	0.00465902	1	ex_11
SYCP2L	-0.168801	-0.00622758	-0.331374	-2.03504	0.00473986	1	ex_11
NKAIN3	-0.612678	-0.160331	-1.06502	-2.65466	0.00494182	1	ex_11
SIL1	-0.149869	-0.0384927	-0.261245	-2.63735	0.00498308	1	ex_11
TTC13	-0.093505	-0.0259158	-0.161094	-2.71147	0.00501014	1	ex_11
CDH11	-0.239575	-0.0635555	-0.415595	-2.66765	0.00501065	1	ex_11
PAK1	-0.224603	-0.0727864	-0.37642	-2.89964	0.00505016	1	ex_11
KIF5B	0.0986437	0.178888	0.0183996	2.40937	0.00547181	1	ex_11
ANKRD30B	-0.299055	-0.0800617	-0.518049	-2.6765	0.00547196	1	ex_11
ZNF493	0.104067	0.174936	0.0331977	2.87808	0.00553927	1	ex_11
ESYT2	-0.195617	-0.0726343	-0.3186	-3.11753	0.00578531	1	ex_11
AGBL4	-0.269651	0.182224	-0.721525	-1.16958	0.00587788	1	ex_11
WDR43	-0.107419	-0.0356115	-0.179226	-2.93197	0.00599218	1	ex_11
ASTN2	0.257707	0.433418	0.081996	2.87459	0.00606433	1	ex_11
TXNDC16	-0.120603	-0.0450963	-0.19611	-3.13055	0.00624336	1	ex_11
GCNT1	-0.369868	-0.0928931	-0.646844	-2.6173	0.00633672	1	ex_11
MAPK10	0.116556	0.270918	-0.0378053	1.47994	0.00641495	1	ex_11
SUCO	-0.119683	-0.039275	-0.20009	-2.9173	0.00661335	1	ex_11
COBLL1	-0.291873	-0.0805308	-0.503216	-2.7068	0.00675871	1	ex_11
ORC2	-0.0127176	0.0478286	-0.0732638	-0.411686	0.00703798	1	ex_11
NUP93	-0.0802577	-0.0192511	-0.141264	-2.57845	0.00726348	1	ex_11
SPECC1	0.216701	0.388668	0.0447335	2.4698	0.00737855	1	ex_11
CDH12	0.529165	0.930535	0.127794	2.58401	0.00740306	1	ex_11
MAN2A1	-0.155026	-0.0129501	-0.297102	-2.13861	0.00770174	1	ex_11
DENND2B	-0.0530231	-0.00875714	-0.0972891	-2.3477	0.00779566	1	ex_11
IL1RAP	-0.231298	-0.0396329	-0.422962	-2.36525	0.0078221	1	ex_11
MFAP3	-0.103546	-0.0256209	-0.181471	-2.60438	0.00786882	1	ex_11
CNTN3	-0.315876	-0.0414359	-0.590317	-2.25589	0.00822555	1	ex_11
RLF	0.113331	0.193185	0.0334767	2.78163	0.00834659	1	ex_11
FBXL4	-0.259387	-0.0750062	-0.443768	-2.75728	0.0084589	1	ex_11
SPRED2	-0.23865	-0.0785362	-0.398764	-2.92133	0.00862536	1	ex_11
TAMM41	-0.128777	-0.0345121	-0.223041	-2.67755	0.00869032	1	ex_11
ZRANB3	-0.174625	-0.0606624	-0.288589	-3.00325	0.00875618	1	ex_11
CAMK2G	0.157352	0.255368	0.0593358	3.14646	0.00879397	1	ex_11
E2F3	-0.180357	-0.0623662	-0.298348	-2.99594	0.00989373	1	ex_11
TACC1	0.0063667	0.133253	-0.12052	0.0983437	0.00993746	1	ex_11
ST6GAL2	-0.286178	-0.0769618	-0.495393	-2.68095	0.0109227	1	ex_11
GFPT1	-0.114257	-0.0390737	-0.189441	-2.97858	0.0110352	1	ex_11
ZNF791	0.0614394	0.110796	0.0120831	2.43979	0.0113698	1	ex_11
SHROOM3	-0.220013	-0.0524957	-0.38753	-2.57417	0.0114009	1	ex_11
GRIN2A	-0.133871	0.0241159	-0.291857	-1.66079	0.011401	1	ex_11
SESN1	0.184576	0.306329	0.0628231	2.97128	0.0114313	1	ex_11
IFNGR2	-0.117867	0.0595793	-0.295314	-1.30189	0.0116277	1	ex_11
FKTN	-0.148045	-0.0473326	-0.248757	-2.88111	0.0116882	1	ex_11
HS2ST1	-0.156623	-0.055864	-0.257382	-3.04663	0.0117785	1	ex_11
ST6GALNAC5	-0.42904	-0.102404	-0.755676	-2.57443	0.0118023	1	ex_11
TXNL4A	-0.128994	-0.0442076	-0.21378	-2.98189	0.0119672	1	ex_11
MGAT4A	0.0905096	0.169586	0.0114336	2.24335	0.0120172	1	ex_11
ARL3	0.113033	0.185213	0.0408537	3.06931	0.0121257	1	ex_11
METTL6	-0.0731559	-0.0162166	-0.130095	-2.51817	0.0123626	1	ex_11
PABPC1	0.118576	0.211668	0.0254827	2.49647	0.0124658	1	ex_11
KIF3C	0.11002	0.187624	0.0324155	2.77865	0.012879	1	ex_11
SLC7A14	0.0885385	0.147012	0.0300654	2.96773	0.0132975	1	ex_11
KHDRBS2	0.0614921	0.313955	-0.190971	0.477386	0.0133216	1	ex_11
CTNND1	-0.218701	-0.0569133	-0.380488	-2.64944	0.0134347	1	ex_11
AMPH	0.150809	0.318281	-0.0166628	1.76496	0.0136249	1	ex_11
FKBP5	0.0255079	0.0886566	-0.0376408	0.791696	0.0137987	1	ex_11
PHF3	0.234139	0.396959	0.0713203	2.8185	0.013958	1	ex_11
MOSMO	0.204929	0.34581	0.0640489	2.85103	0.0141807	1	ex_11
CNIH3	-0.195429	-0.0605181	-0.330339	-2.83916	0.0142441	1	ex_11
PHF14	0.0522261	0.180876	-0.0764233	0.795661	0.01427	1	ex_11
SYTL2	-0.222431	-0.0659339	-0.378929	-2.78572	0.0145601	1	ex_11
ZC3H14	0.119752	0.209614	0.0298901	2.61189	0.0147048	1	ex_11
SACS	0.1641	0.278666	0.0495346	2.80739	0.0150264	1	ex_11
ANAPC16	0.110126	0.204508	0.0157433	2.28689	0.0151862	1	ex_11
CYB5D2	-0.130423	-0.0360295	-0.224817	-2.70807	0.0155056	1	ex_11
MCTP1	0.201362	0.362679	0.0400438	2.44648	0.0155849	1	ex_11
EPRS1	0.0649586	0.131274	-0.00135665	1.91987	0.0159758	1	ex_11
TMEM192	-0.0570984	-0.00900834	-0.105189	-2.32711	0.0161378	1	ex_11
CYP46A1	0.0593757	0.110433	0.00831784	2.27926	0.016363	1	ex_11
LRP6	-0.0794863	-0.0103563	-0.148616	-2.25358	0.0165688	1	ex_11
FBXL13	-0.289577	-0.0505415	-0.528612	-2.37438	0.0167922	1	ex_11
ATXN3	0.0942208	0.157838	0.0306038	2.90283	0.0167931	1	ex_11
RIC1	-0.134542	-0.0231894	-0.245895	-2.36813	0.0168682	1	ex_11
RESF1	0.0391405	0.076004	0.00227692	2.08102	0.016902	1	ex_11
TPGS2	-0.0597368	-0.0182817	-0.101192	-2.82431	0.0169355	1	ex_11
CMSS1	-0.192138	-0.0539758	-0.3303	-2.72566	0.0171486	1	ex_11
GALNT11	-0.187558	-0.052269	-0.322846	-2.7172	0.0172216	1	ex_11
ANKRD28	-0.138605	-0.0355706	-0.24164	-2.6366	0.0175155	1	ex_11
ORAI2	0.0598003	0.126685	-0.00708413	1.75237	0.0177105	1	ex_11
NR3C1	0.191131	0.330044	0.0522177	2.69672	0.0179583	1	ex_11
PARVA	0.105775	0.215868	-0.00431916	1.88307	0.0184476	1	ex_11
NAALADL2	-0.223194	-0.0638418	-0.382546	-2.74519	0.019476	1	ex_11
SV2B	-0.266946	0.00657018	-0.540463	-1.91288	0.0195224	1	ex_11
PEX1	-0.0972069	-0.0256241	-0.16879	-2.66156	0.0195717	1	ex_11
LAMA4	0.100095	0.248719	-0.0485289	1.31999	0.0198026	1	ex_11
CELSR2	0.0662578	0.134391	-0.00187562	1.90601	0.0205805	1	ex_11
NGLY1	-0.120944	-0.039616	-0.202272	-2.91469	0.0214258	1	ex_11
RXFP1	-0.323087	-0.0106433	-0.63553	-2.02673	0.0215742	1	ex_11
PRTFDC1	-0.104564	-0.0305274	-0.178601	-2.76811	0.0220159	1	ex_11
STX3	-0.125547	-0.035366	-0.215727	-2.7286	0.0220905	1	ex_11
ELP2	-0.160733	-0.046331	-0.275135	-2.75372	0.0225024	1	ex_11
CPD	0.0997558	0.169614	0.0298978	2.79879	0.0228452	1	ex_11
ICE2	-0.100392	-0.0295601	-0.171225	-2.77791	0.0230609	1	ex_11
STXBP6	0.167787	0.342017	-0.00644203	1.8875	0.0233723	1	ex_11
ADD3	0.0752255	0.144868	0.00558336	2.1171	0.0237284	1	ex_11
NCBP3	0.0569217	0.104371	0.00947269	2.35125	0.0239261	1	ex_11
SGMS1	-0.182162	-0.0505022	-0.313823	-2.71177	0.0240128	1	ex_11
VPS8	-0.142782	-0.0373805	-0.248184	-2.65506	0.0243858	1	ex_11
ANO6	0.0812348	0.180027	-0.0175574	1.61164	0.0244998	1	ex_11
MYO5C	-0.216962	8.69543e-05	-0.43401	-1.95918	0.0246905	1	ex_11
AGBL3	-0.213317	-0.0636763	-0.362958	-2.79398	0.0247466	1	ex_11
FBXL2	-0.10976	-0.0327684	-0.186751	-2.79415	0.0247552	1	ex_11
KIF13A	0.144622	0.2667	0.0225434	2.3219	0.0251329	1	ex_11
PTPN4	0.130782	0.283881	-0.0223165	1.67427	0.0254954	1	ex_11
APPBP2	0.0895796	0.164874	0.0142851	2.33182	0.0257013	1	ex_11
UHRF1BP1L	0.0935976	0.163099	0.0240963	2.63949	0.0257638	1	ex_11
RYR2	-0.00759116	0.181093	-0.196275	-0.0788535	0.027227	1	ex_11
ZNF827	-0.0742986	-0.00278486	-0.145812	-2.03629	0.0274724	1	ex_11
ZBBX	-0.243779	-0.0361532	-0.451405	-2.30125	0.0275593	1	ex_11
PACRGL	-0.132343	-0.0389645	-0.225722	-2.77781	0.0275712	1	ex_11
VEZT	-0.123414	-0.029901	-0.216926	-2.58667	0.0278026	1	ex_11
SRGAP3	-0.153383	-0.00477402	-0.301992	-2.02293	0.0278899	1	ex_11
CORO2B	0.10311	0.233441	-0.0272215	1.5506	0.0282256	1	ex_11
PHKB	0.0186846	0.123734	-0.0863647	0.348608	0.0283784	1	ex_11
MARCHF4	-0.126012	-0.00933197	-0.242691	-2.11672	0.0285441	1	ex_11
FARSB	-0.107839	-0.00726326	-0.208414	-2.10151	0.0289973	1	ex_11
HACL1	-0.07758	-0.0163844	-0.138776	-2.48472	0.0293796	1	ex_11
TLE4	0.168278	0.296537	0.0400193	2.57151	0.0294212	1	ex_11
DNAJC5	0.0710902	0.13079	0.01139	2.3339	0.0298198	1	ex_11
TRMT9B	-0.162032	-0.0396184	-0.284446	-2.59429	0.0302557	1	ex_11
ULK2	-0.141034	-0.0390699	-0.242997	-2.71097	0.030607	1	ex_11
SECISBP2	-0.153606	-0.0122558	-0.294956	-2.1299	0.0308938	1	ex_11
STS	-0.144687	-0.0352296	-0.254144	-2.59079	0.0317707	1	ex_11
NIPAL3	0.082207	0.152871	0.0115427	2.28012	0.031771	1	ex_11
TPD52	0.101793	0.22393	-0.0203452	1.63348	0.0318784	1	ex_11
CREB5	-0.203157	0.00137101	-0.407686	-1.94683	0.0319897	1	ex_11
LRCH1	0.0859628	0.1691	0.00282555	2.02658	0.0327475	1	ex_11
AFF1	0.1502	0.266124	0.0342756	2.53947	0.0331655	1	ex_11
POC1B	-0.0575818	-0.00318647	-0.111977	-2.07478	0.0331989	1	ex_11
LHFPL2	0.0691508	0.166878	-0.0285765	1.38685	0.0332778	1	ex_11
TDO2	-0.149907	0.00890005	-0.308715	-1.85012	0.0332861	1	ex_11
IL1RAPL2	-0.261723	-0.0481627	-0.475284	-2.40198	0.0337046	1	ex_11
RCAN1	0.0555372	0.113157	-0.0020831	1.88911	0.0338418	1	ex_11
MSANTD4	0.0905576	0.17844	0.00267546	2.01963	0.0339689	1	ex_11
WSB1	-0.264375	-0.0209993	-0.507751	-2.12908	0.0344593	1	ex_11
UPP2	-0.182517	-0.0280165	-0.337017	-2.31538	0.0350062	1	ex_11
ACAD11	-0.123598	-0.023122	-0.224074	-2.411	0.0350967	1	ex_11
UXS1	-0.0855692	-0.0186141	-0.152524	-2.50485	0.0354451	1	ex_11
N4BP2L1	-0.119933	-0.0285075	-0.211359	-2.5711	0.0359369	1	ex_11
DCLK1	-0.0944719	0.0670923	-0.256036	-1.14606	0.0360525	1	ex_11
AK3	0.0454468	0.0908355	5.81933e-05	1.96248	0.0363071	1	ex_11
EPB41	0.199598	0.37539	0.0238057	2.22538	0.0370994	1	ex_11
PID1	-0.102843	-0.00217932	-0.203506	-2.0024	0.0371355	1	ex_11
TTC33	0.112192	0.221052	0.00333101	2.01994	0.037517	1	ex_11
ANKRD46	0.105707	0.225349	-0.0139353	1.73168	0.0375308	1	ex_11
MAP3K13	-0.123356	-0.0256679	-0.221043	-2.47495	0.0376764	1	ex_11
PDE10A	-0.777483	0.167953	-1.72292	-1.61178	0.0379419	1	ex_11
GALNT2	-0.0798786	-0.0165737	-0.143184	-2.4731	0.0380613	1	ex_11
STAG2	0.0199749	0.0924977	-0.0525479	0.539831	0.038095	1	ex_11
FBXW8	-0.0550844	0.00113782	-0.111307	-1.9203	0.0382172	1	ex_11
MAX	-0.168393	-0.00615043	-0.330635	-2.03426	0.0382922	1	ex_11
GAB1	0.29134	0.539881	0.0427979	2.29746	0.0387198	1	ex_11
NELL1	-0.286046	-0.0110335	-0.561059	-2.0386	0.0387797	1	ex_11
VPS13A	0.130941	0.267387	-0.00550526	1.88088	0.0393725	1	ex_11
ARFGEF3	-0.101082	-0.018664	-0.183501	-2.40381	0.0394605	1	ex_11
ZMYND8	0.218071	0.392809	0.0433331	2.44601	0.0398038	1	ex_11
COL6A1	0.247407	0.457006	0.0378076	2.3135	0.0400147	1	ex_11
PTPRT	0.261065	0.559546	-0.037417	1.71427	0.0404106	1	ex_11
SHISA9	-0.305238	-0.0281462	-0.58233	-2.15905	0.0406739	1	ex_11
CDYL	-0.109087	-0.0255309	-0.192643	-2.55884	0.0411545	1	ex_11
JAK1	-0.173095	0.021067	-0.367256	-1.7473	0.0411705	1	ex_11
TRIM9	-0.181093	-0.0282381	-0.333948	-2.32204	0.041196	1	ex_11
DYNC2LI1	-0.183238	-0.0201799	-0.346295	-2.20253	0.0416974	1	ex_11
DPH6	-0.253475	-0.000315296	-0.506634	-1.96241	0.041801	1	ex_11
SLC22A10	-0.324044	0.276936	-0.925023	-1.0568	0.0419078	1	ex_11
ZNF506	-0.135017	-0.0305204	-0.239514	-2.53241	0.0419458	1	ex_11
AGPAT5	-0.0506533	0.065292	-0.166599	-0.856254	0.0420734	1	ex_11
JAK2	0.236894	0.427947	0.0458408	2.43023	0.0423194	1	ex_11
DTWD2	-0.0471988	0.0672591	-0.161657	-0.808227	0.0427111	1	ex_11
CRACDL	-0.146262	-0.0169846	-0.275539	-2.21747	0.0428311	1	ex_11
HDAC9	-0.198856	-0.040186	-0.357526	-2.45636	0.043062	1	ex_11
ZYG11B	0.124757	0.221195	0.0283181	2.53549	0.0432225	1	ex_11
RABEP1	-0.126475	-0.0294696	-0.22348	-2.55539	0.0432726	1	ex_11
MFAP3L	0.0440998	0.0909145	-0.00271499	1.8463	0.0435346	1	ex_11
NR3C2	0.19724	0.439577	-0.0450957	1.59524	0.0436431	1	ex_11
FUBP3	-0.0980531	-0.0172849	-0.178821	-2.37941	0.0437977	1	ex_11
UGGT2	-0.155902	-0.0322672	-0.279537	-2.47149	0.0437989	1	ex_11
TARBP1	-0.263526	-0.0129674	-0.514084	-2.0614	0.0444031	1	ex_11
ABHD18	-0.0739421	-0.0151089	-0.132775	-2.4633	0.0450318	1	ex_11
NFXL1	-0.0548697	0.0221721	-0.131912	-1.3959	0.045193	1	ex_11
TAF2	-0.0642248	0.0137745	-0.142224	-1.61384	0.0451955	1	ex_11
COPG2	-0.132707	-0.0294145	-0.235999	-2.5181	0.0459139	1	ex_11
PTPDC1	-0.10261	-0.015636	-0.189583	-2.31232	0.0460241	1	ex_11
NEK9	-0.0615995	0.0296848	-0.152884	-1.3226	0.0465556	1	ex_11
PLA2G4C	-0.118796	-0.0150427	-0.22255	-2.24413	0.0469019	1	ex_11
STX1B	0.155676	0.280648	0.0307042	2.44151	0.0470717	1	ex_11
IL12RB2	-0.103368	0.00804925	-0.214786	-1.81837	0.0471822	1	ex_11
SMURF2	-0.0415115	-0.00619439	-0.0768287	-2.30373	0.0473589	1	ex_11
GSK3B	-0.030197	0.0641591	-0.124553	-0.627252	0.0478167	1	ex_11
MPC1	0.0518981	0.101278	0.00251798	2.05991	0.0484836	1	ex_11
DYNC2H1	0.193665	0.352825	0.0345053	2.38488	0.0492399	1	ex_11
APTX	-0.119508	-0.0245005	-0.214516	-2.4654	0.0492488	1	ex_11
CNTLN	0.0766803	0.169311	-0.0159499	1.62248	0.0494812	1	ex_11
ANK2	-0.0922659	0.273778	-0.45831	-0.494033	0.0496371	1	ex_11
CLNS1A	-0.0386891	0.0263437	-0.103722	-1.16601	0.0504869	1	ex_11
FAM13A	0.243425	0.456195	0.0306546	2.24234	0.0505548	1	ex_11
ATPAF1	0.028576	0.0942094	-0.0370574	0.853345	0.0511315	1	ex_11
PNPT1	-0.0907669	-0.0145686	-0.166965	-2.3347	0.0512619	1	ex_11
SNCA	0.103269	0.234655	-0.0281181	1.54051	0.0512828	1	ex_11
EFCAB6	-0.116923	0.00082352	-0.234669	-1.94626	0.0514424	1	ex_11
KIAA0319L	-0.125097	-0.00687282	-0.243322	-2.0739	0.0518914	1	ex_11
PTBP2	0.0773648	0.166533	-0.0118033	1.70052	0.0519633	1	ex_11
SMC3	0.0897702	0.167935	0.0116054	2.25097	0.0520837	1	ex_11
PER3	0.121053	0.221116	0.0209904	2.37111	0.0522733	1	ex_11
NRG1	-0.38666	0.167458	-0.940778	-1.36765	0.0523263	1	ex_11
IMMP1L	-0.0975937	-0.0107317	-0.184456	-2.20212	0.05233	1	ex_11
PNKD	0.0517371	0.103039	0.000435071	1.97659	0.0527526	1	ex_11
SHC3	-0.21809	-0.0390887	-0.397091	-2.38796	0.0532142	1	ex_11
RFX3	0.16752	0.321692	0.0133474	2.12965	0.0533345	1	ex_11
SUPT20H	0.0519548	0.111634	-0.00772454	1.70628	0.0534714	1	ex_11
RAMP1	0.0102938	0.025854	-0.00526636	1.29661	0.0537418	1	ex_11
TM7SF3	-0.16174	0.00552387	-0.329004	-1.89524	0.053878	1	ex_11
BMERB1	0.199355	0.390014	0.00869592	2.04936	0.0539314	1	ex_11
SEC16A	-0.0654414	-0.00195857	-0.128924	-2.02043	0.0543048	1	ex_11
LRRC9	-0.0283572	0.00026203	-0.0569765	-1.94202	0.0548924	1	ex_11
C11orf80	0.150584	0.289331	0.0118384	2.1272	0.054947	1	ex_11
GABRA5	-0.137531	-0.0244821	-0.250579	-2.38442	0.0555052	1	ex_11
BMI1	0.137929	0.276136	-0.000277533	1.95603	0.0560077	1	ex_11
OXNAD1	-0.129912	-0.0201371	-0.239686	-2.3195	0.0561005	1	ex_11
GABRA2	-0.112	-0.0219483	-0.202053	-2.43766	0.0561226	1	ex_11
VSTM2A	0.0855839	0.197445	-0.026277	1.49955	0.0562412	1	ex_11
BABAM2	-0.197769	-0.0143883	-0.38115	-2.11374	0.0563272	1	ex_11
RNF115	0.0623546	0.130575	-0.00586551	1.79145	0.0565831	1	ex_11
GPR89B	0.0321995	0.06963	-0.0052311	1.68605	0.0569351	1	ex_11
DPF1	0.0642832	0.157886	-0.0293197	1.34603	0.0575568	1	ex_11
GK5	-0.130707	-0.0158399	-0.245574	-2.23024	0.0577094	1	ex_11
ATRNL1	0.0558511	0.323798	-0.212095	0.408537	0.0581397	1	ex_11
STAU2	-0.141544	-0.0219282	-0.261159	-2.31927	0.0583432	1	ex_11
CSGALNACT1	-0.210649	-0.0283407	-0.392956	-2.26465	0.0587343	1	ex_11
NOL10	-0.108303	-0.0199369	-0.196669	-2.40217	0.0588324	1	ex_11
RNF157	0.088119	0.174658	0.00157997	1.99575	0.0590373	1	ex_11
PISD	-0.0500855	-0.00244353	-0.0977275	-2.06049	0.059044	1	ex_11
NAA50	0.0811091	0.150739	0.0114796	2.2831	0.0590533	1	ex_11
AKAP9	0.209164	0.395944	0.0223836	2.19484	0.0591989	1	ex_11
PRKAR2B	0.178561	0.332322	0.0247995	2.27608	0.0595232	1	ex_11
CPLANE1	-0.159597	-0.0214844	-0.297709	-2.26485	0.0598871	1	ex_11
UBE2V1	-0.145234	-0.00114168	-0.289326	-1.97549	0.0601223	1	ex_11
RASAL2	-0.0569059	0.0686939	-0.182506	-0.888007	0.0601726	1	ex_11
TYW1	-0.113888	-0.0131635	-0.214613	-2.21611	0.0601745	1	ex_11
SPATA7	-0.181559	-0.0236069	-0.339511	-2.25289	0.0603265	1	ex_11
AKAP7	-0.0996341	-0.00570899	-0.193559	-2.0791	0.060546	1	ex_11
NUP133	-0.0834008	0.00471411	-0.171516	-1.85511	0.0610983	1	ex_11
SLC25A26	-0.074314	-0.00308592	-0.145542	-2.04488	0.0614905	1	ex_11
STRBP	-0.118491	0.00134122	-0.238324	-1.93803	0.0619693	1	ex_11
NSMAF	-0.0915477	-0.000479013	-0.182616	-1.97027	0.0620634	1	ex_11
HDAC2	0.107885	0.202448	0.0133225	2.23609	0.0623028	1	ex_11
ZNF720	0.068102	0.135703	0.000500942	1.97449	0.062754	1	ex_11
CYP4X1	-0.159498	-0.0174708	-0.301526	-2.20106	0.0631056	1	ex_11
OSBPL3	-0.15495	-0.0236385	-0.286262	-2.31279	0.0632567	1	ex_11
POU3F2	0.13227	0.276013	-0.0114731	1.80353	0.0638036	1	ex_11
GALNT13	0.130252	0.250703	0.00980176	2.11946	0.0642392	1	ex_11
KCNB2	-0.279078	-0.0145821	-0.543574	-2.06802	0.0646538	1	ex_11
KPNA1	-0.0944828	-0.0113781	-0.177587	-2.22831	0.0647617	1	ex_11
CAB39L	0.109068	0.21231	0.00582504	2.07055	0.0652518	1	ex_11
CNTNAP1	0.131995	0.250346	0.0136445	2.18593	0.0652539	1	ex_11
KTN1	0.158627	0.29077	0.0264835	2.35277	0.0657239	1	ex_11
MYO6	-0.158124	-0.0223614	-0.293886	-2.28279	0.0657564	1	ex_11
EFR3B	-0.0801783	0.00623875	-0.166595	-1.81847	0.0657785	1	ex_11
MAPK1	0.0944434	0.191398	-0.00251082	1.90921	0.0659118	1	ex_11
EFCAB11	-0.202898	-0.0179582	-0.387838	-2.15028	0.0659373	1	ex_11
BBX	0.109777	0.206763	0.0127918	2.21847	0.0661677	1	ex_11
RSRP1	-0.196943	-0.0279292	-0.365957	-2.28384	0.0665435	1	ex_11
LDAH	-0.0767746	-0.0096728	-0.143876	-2.2425	0.0667449	1	ex_11
SYNGR1	0.0875836	0.173774	0.00139293	1.99164	0.0668138	1	ex_11
CPEB1	-0.0772762	-0.00249973	-0.152053	-2.02548	0.0670048	1	ex_11
TTC5	-0.0512337	0.00826682	-0.110734	-1.68765	0.0671446	1	ex_11
KCNQ3	-0.497523	0.131249	-1.1263	-1.55084	0.0672175	1	ex_11
NCS1	0.105486	0.21103	-5.75839e-05	1.95889	0.0674853	1	ex_11
UBA3	0.0659924	0.133452	-0.00146691	1.91734	0.0677463	1	ex_11
NRG3	0.0482377	0.295869	-0.199393	0.381794	0.0678963	1	ex_11
DGKB	0.187114	0.411148	-0.0369203	1.63697	0.0679192	1	ex_11
MGLL	-0.150653	0.0173748	-0.31868	-1.7573	0.0680694	1	ex_11
LRRC4B	0.0471112	0.102061	-0.00783859	1.68037	0.0681801	1	ex_11
IRAG2	-0.146874	-0.0205399	-0.273208	-2.27862	0.0681929	1	ex_11
MAP4	0.12128	0.224646	0.0179134	2.29963	0.0684004	1	ex_11
DENND5B	0.142755	0.26792	0.0175898	2.2354	0.0684799	1	ex_11
RBFOX3	0.31579	0.803853	-0.172274	1.26815	0.0685389	1	ex_11
DLG1	0.0912616	0.246243	-0.0637201	1.15413	0.0686704	1	ex_11
CCDC149	-0.0347527	0.0160092	-0.0855147	-1.34183	0.0688393	1	ex_11
TEF	0.0356547	0.0722259	-0.000916517	1.91085	0.0688563	1	ex_11
PHLPP2	0.0610461	0.12444	-0.00234792	1.88737	0.068932	1	ex_11
ZFP14	-0.115378	-0.0114931	-0.219263	-2.1768	0.0690058	1	ex_11
CUX1	0.114859	0.305903	-0.0761856	1.17836	0.0694848	1	ex_11
SIRPA	0.105851	0.21622	-0.00451766	1.87974	0.0695344	1	ex_11
BTAF1	-0.0548771	0.0265441	-0.136298	-1.321	0.0696705	1	ex_11
DDX10	-0.107477	-0.0162284	-0.198726	-2.30854	0.0702309	1	ex_11
TMOD3	-0.0817567	-0.0125562	-0.150957	-2.31559	0.0703216	1	ex_11
ZNF667	-0.0629853	-0.00181983	-0.124151	-2.01828	0.0705409	1	ex_11
C9orf72	-0.130028	0.00667306	-0.266728	-1.86429	0.0706609	1	ex_11
DDX6	0.0768149	0.15677	-0.00314014	1.88299	0.0707792	1	ex_11
SLC38A11	0.296331	0.562282	0.0303805	2.18386	0.0710401	1	ex_11
NFIC	0.0222172	0.0593408	-0.0149065	1.17297	0.071407	1	ex_11
SRRM2	0.226604	0.432504	0.0207032	2.15704	0.0717486	1	ex_11
ZNF519	0.131801	0.253484	0.0101187	2.12295	0.0719347	1	ex_11
UBA5	0.108637	0.199845	0.0174297	2.33451	0.0723066	1	ex_11
EIF3E	0.0876234	0.178699	-0.00345182	1.88568	0.0732128	1	ex_11
CALN1	0.248623	0.52801	-0.030764	1.74415	0.0734505	1	ex_11
LNX1	0.109618	0.232751	-0.0135154	1.74483	0.0738911	1	ex_11
FRYL	0.136786	0.253602	0.0199693	2.29501	0.0740665	1	ex_11
TNRC6A	-0.155955	0.0737816	-0.385692	-1.33051	0.0742276	1	ex_11
CNTN1	0.153098	0.38159	-0.0753944	1.31324	0.0747613	1	ex_11
ASPH	-0.147274	-0.0209485	-0.2736	-2.28498	0.0754943	1	ex_11
SYNE1	0.0785616	0.298481	-0.141358	0.700156	0.0756102	1	ex_11
INTS6	0.103957	0.20316	0.00475456	2.0539	0.0756936	1	ex_11
GOLT1B	-0.238657	-0.0343987	-0.442916	-2.29004	0.0758196	1	ex_11
OCA2	-0.0978957	0.00743222	-0.203224	-1.82166	0.0758414	1	ex_11
ARHGAP20	-0.105752	-0.00407365	-0.20743	-2.03849	0.0758875	1	ex_11
CSMD2	0.322967	0.649218	-0.00328427	1.94023	0.0760868	1	ex_11
CHN2	0.302656	0.619165	-0.0138543	1.87417	0.0763953	1	ex_11
ERCC8	-0.0540005	0.00142775	-0.109429	-1.90948	0.0765759	1	ex_11
PHAX	0.22028	0.409089	0.0314701	2.28664	0.0773413	1	ex_11
PLPP1	-0.080894	0.0105699	-0.172358	-1.73346	0.0775167	1	ex_11
DENND1B	0.0982785	0.199697	-0.00313986	1.89928	0.0777172	1	ex_11
ST3GAL6	-0.0970892	-0.0143036	-0.179875	-2.29861	0.0777554	1	ex_11
RAI1	-0.0450627	0.00977945	-0.0999049	-1.61046	0.0781626	1	ex_11
TOPBP1	0.0725668	0.148949	-0.00381495	1.86207	0.0784174	1	ex_11
PIK3R3	0.0409169	0.0980077	-0.016174	1.4047	0.0786786	1	ex_11
CTNNA2	-0.255999	-0.0168959	-0.495102	-2.09846	0.0789786	1	ex_11
KCNH1	-0.16446	-0.00694025	-0.32198	-2.04632	0.0790903	1	ex_11
SNX19	-0.0823361	-0.00203557	-0.162637	-2.00965	0.0792661	1	ex_11
TLCD4	0.160439	0.304301	0.0165768	2.1858	0.0796149	1	ex_11
AK9	0.0907311	0.19788	-0.0164175	1.65965	0.0801787	1	ex_11
PMPCB	0.0851793	0.182609	-0.0122508	1.71352	0.0803376	1	ex_11
SLC22A25	-0.348675	0.0654055	-0.762755	-1.65038	0.0804633	1	ex_11
EXT1	-0.253336	0.0191109	-0.525782	-1.82248	0.0806329	1	ex_11
CEP83	-0.0850146	0.00530241	-0.175332	-1.8449	0.0808362	1	ex_11
PHC3	-0.0976459	0.0036061	-0.198898	-1.89016	0.0811275	1	ex_11
SNTB2	-0.0644003	-0.00803655	-0.120764	-2.23942	0.0813033	1	ex_11
GTDC1	-0.164934	0.00441295	-0.334282	-1.90889	0.0813328	1	ex_11
LARS1	0.0855146	0.184716	-0.0136869	1.68955	0.0814247	1	ex_11
MYH9	0.0469817	0.0970906	-0.0031271	1.83765	0.0814895	1	ex_11
WASHC5	-0.0551764	-0.00171971	-0.108633	-2.02302	0.081517	1	ex_11
MEGF9	0.0754374	0.147061	0.00381335	2.06431	0.0819951	1	ex_11
TCHP	-0.233054	-0.0198083	-0.446301	-2.14202	0.0821081	1	ex_11
FSHR	-0.221842	0.0659219	-0.509606	-1.51097	0.0823567	1	ex_11
VPS13D	0.155289	0.295061	0.0155163	2.17754	0.0827366	1	ex_11
ZNF235	-0.0670085	0.00986713	-0.143884	-1.7084	0.0828745	1	ex_11
PCGF5	0.158185	0.29847	0.0179005	2.21006	0.0830912	1	ex_11
MRNIP	-0.0848358	-0.0057093	-0.163962	-2.10138	0.0831724	1	ex_11
CALCOCO1	0.0550074	0.121411	-0.0113962	1.62359	0.0832314	1	ex_11
ANKMY2	0.092247	0.188898	-0.00440357	1.87066	0.0832561	1	ex_11
SCN1A	0.12576	0.265372	-0.0138511	1.76551	0.083425	1	ex_11
AGPAT4	-0.099968	-0.0100254	-0.189911	-2.17843	0.0836647	1	ex_11
GLMN	-0.103728	0.0041375	-0.211594	-1.88478	0.0839469	1	ex_11
SLC30A7	-0.0953018	-0.00958309	-0.181021	-2.17908	0.0844504	1	ex_11
ARID1A	-0.0760685	-0.0071677	-0.144969	-2.16386	0.0844923	1	ex_11
TBC1D9	-0.150759	-0.0188828	-0.282636	-2.2406	0.0846367	1	ex_11
PDZRN3	-0.255693	-0.0110428	-0.500343	-2.04843	0.0846912	1	ex_11
HIBADH	-0.0112294	0.0582044	-0.0806632	-0.31698	0.0850738	1	ex_11
ORC3	-0.100466	0.0306572	-0.231589	-1.50171	0.0850955	1	ex_11
NDUFA10	-0.115528	-0.0104748	-0.220581	-2.15539	0.0851225	1	ex_11
ERO1B	-0.116372	-0.0112576	-0.221487	-2.16987	0.0853751	1	ex_11
RHBDL3	0.0555173	0.164412	-0.0533775	0.999238	0.0855152	1	ex_11
RNF170	-0.0705127	-0.0053716	-0.135654	-2.12158	0.0855196	1	ex_11
SLC30A9	-0.092494	-0.00479205	-0.180196	-2.06706	0.085549	1	ex_11
CDS2	0.064797	0.137109	-0.00751468	1.75628	0.0857485	1	ex_11
MIA3	0.0801541	0.15698	0.00332863	2.04488	0.0858173	1	ex_11
MIB1	0.112854	0.215769	0.00993928	2.14925	0.0859818	1	ex_11
EPB41L3	-0.091966	0.0015228	-0.185455	-1.92804	0.0861121	1	ex_11
UQCRC2	0.0116604	0.088765	-0.0654442	0.296402	0.0865851	1	ex_11
C6orf89	0.000870167	0.0616851	-0.0599448	0.028044	0.0866925	1	ex_11
PDE7B	0.196527	0.409502	-0.0164478	1.8086	0.0867627	1	ex_11
UHRF2	-0.00825915	0.0635827	-0.080101	-0.225323	0.0869241	1	ex_11
BBS2	-0.0659398	0.0009552	-0.132835	-1.93198	0.0871734	1	ex_11
SLC22A6	-0.377542	0.178746	-0.93383	-1.33019	0.08801	1	ex_11
GRIA4	0.1936	0.375985	0.0112144	2.08048	0.0883226	1	ex_11
CCNY	-0.122607	-0.0134899	-0.231723	-2.20227	0.0883304	1	ex_11
PFKP	0.100238	0.230913	-0.030437	1.50345	0.0884486	1	ex_11
CFAP69	-0.107866	0.00439402	-0.220126	-1.88325	0.0890832	1	ex_11
IP6K2	0.0619053	0.123301	0.000509942	1.97624	0.0896033	1	ex_11
ARSG	-0.12037	0.00943286	-0.250173	-1.81753	0.0896262	1	ex_11
IFT172	-0.0339335	0.0281089	-0.0959758	-1.07198	0.0902957	1	ex_11
NPHP1	-0.0666577	-0.000676957	-0.132639	-1.98007	0.0905356	1	ex_11
TMEM135	0.0983585	0.202255	-0.00553762	1.8555	0.0906587	1	ex_11
CMC1	-0.0497216	0.0269522	-0.126395	-1.271	0.0908635	1	ex_11
ATP6V1H	0.0501376	0.141413	-0.0411382	1.0766	0.0917855	1	ex_11
SLC22A8	-0.227612	0.0697157	-0.524939	-1.5004	0.0918728	1	ex_11
UBR5	0.11753	0.267532	-0.0324728	1.53567	0.0920816	1	ex_11
RPS6KB1	0.0619056	0.132919	-0.00910765	1.70859	0.0925182	1	ex_11
PIR	-0.0766507	-0.00227062	-0.151031	-2.0198	0.092596	1	ex_11
RTN3	0.0673229	0.270059	-0.135413	0.65085	0.092672	1	ex_11
RUBCN	0.0371984	0.0914013	-0.0170044	1.34509	0.092854	1	ex_11
BAIAP2	0.0676631	0.141599	-0.00627299	1.79367	0.0929031	1	ex_11
PIGL	-0.184799	-0.0200531	-0.349546	-2.19853	0.0930218	1	ex_11
KANSL3	-0.0243532	0.0456062	-0.0943126	-0.682272	0.0931341	1	ex_11
SCN2A	0.0308262	0.170591	-0.108939	0.432285	0.0931532	1	ex_11
ARMCX4	-0.0954296	-0.00919383	-0.181665	-2.16892	0.0934101	1	ex_11
NSD3	-0.010887	0.0831805	-0.104955	-0.226839	0.0937784	1	ex_11
SPOCK2	0.0947346	0.194151	-0.0046815	1.86767	0.0941971	1	ex_11
KCNB1	-0.121417	0.062082	-0.304915	-1.29686	0.0941993	1	ex_11
ANKRD44	0.120866	0.241686	4.59385e-05	1.96071	0.0946648	1	ex_11
HS3ST4	0.227728	0.493658	-0.0382018	1.67841	0.0946871	1	ex_11
NIN	0.156341	0.296597	0.0160853	2.18474	0.0951965	1	ex_11
ITPR1	-0.127408	0.00064066	-0.255457	-1.95016	0.0953952	1	ex_11
API5	0.074716	0.144202	0.00522965	2.10747	0.095612	1	ex_11
CRPPA	-0.0543229	0.0808508	-0.189497	-0.787661	0.0957865	1	ex_11
SNX10	0.0597999	0.13809	-0.0184903	1.49707	0.0958217	1	ex_11
SLC5A3	0.163286	0.369738	-0.0431654	1.55017	0.0960992	1	ex_11
TNPO3	-0.0772361	-0.00700282	-0.147469	-2.15539	0.096793	1	ex_11
RPGRIP1L	-0.0991898	-0.00597635	-0.192403	-2.08563	0.0977111	1	ex_11
ABCE1	0.0799621	0.16145	-0.00152592	1.92326	0.0978566	1	ex_11
ZNF532	-0.0990014	0.00208692	-0.20009	-1.9195	0.0980587	1	ex_11
RABGEF1	-0.0991389	-0.00414465	-0.194133	-2.04548	0.0982003	1	ex_11
HP1BP3	0.185071	0.37019	-4.77309e-05	1.95946	0.0982322	1	ex_11
CD46	-0.125154	-0.00370729	-0.2466	-2.01979	0.098418	1	ex_11
CYRIB	-0.0648842	0.0402198	-0.169988	-1.20995	0.0986182	1	ex_11
RNF168	0.019991	0.0627248	-0.0227427	0.91688	0.098771	1	ex_11
CLIP2	0.066992	0.175301	-0.0413171	1.21229	0.0987916	1	ex_11
SNRK	-0.0950325	0.00088111	-0.190946	-1.94196	0.0989449	1	ex_11
RAB6B	0.123108	0.266214	-0.0199972	1.68608	0.099283	1	ex_11
FBXW4	-0.122996	-0.0092333	-0.236758	-2.11904	0.0993161	1	ex_11
JADE1	-0.0904275	0.0100288	-0.190884	-1.7643	0.0993598	1	ex_11
EFR3A	0.155159	0.304941	0.00537624	2.03031	0.0999472	1	ex_11
MACROH2A1	0.0535239	0.121701	-0.0146534	1.53871	0.100708	1	ex_11
MAP4K4	-0.0833478	0.00383818	-0.170534	-1.87368	0.100951	1	ex_11
PEX5L	0.239795	0.519485	-0.0398949	1.6804	0.100999	1	ex_11
SCMH1	-0.195904	-0.00910782	-0.3827	-2.05553	0.10175	1	ex_11
MTFMT	-0.0935608	0.0123718	-0.199493	-1.73106	0.10183	1	ex_11
STRADB	-0.237715	0.064383	-0.539814	-1.54226	0.101921	1	ex_11
ZEB2	0.174458	0.341333	0.00758339	2.04903	0.101998	1	ex_11
SPOP	0.0839164	0.164004	0.0038289	2.05367	0.102034	1	ex_11
NIPBL	0.124722	0.255827	-0.00638321	1.86454	0.102052	1	ex_11
WDR17	-0.127062	-0.00992907	-0.244196	-2.1261	0.102541	1	ex_11
NPTX1	0.188302	0.361183	0.0154209	2.13479	0.10266	1	ex_11
ANKRD30BL	-0.226313	0.0135756	-0.466202	-1.84905	0.102668	1	ex_11
SNTG1	0.169646	0.434992	-0.0957005	1.25308	0.102735	1	ex_11
AAK1	-0.114218	0.00973074	-0.238167	-1.80609	0.103397	1	ex_11
MCHR2	-0.246062	-0.00322201	-0.488902	-1.98597	0.103554	1	ex_11
LRP1B	0.276845	0.548408	0.00528181	1.99808	0.103654	1	ex_11
CHGA	0.243364	0.4955	-0.00877159	1.89178	0.103954	1	ex_11
TNK2	0.00635385	0.0558126	-0.0431049	0.251792	0.104406	1	ex_11
RBL2	-0.0831921	0.00245014	-0.168834	-1.90389	0.104605	1	ex_11
MTERF4	-0.100686	-0.000190143	-0.201182	-1.96367	0.104814	1	ex_11
MBNL2	0.117862	0.226269	0.00945561	2.13092	0.105315	1	ex_11
TMEM241	-0.184375	-0.00020945	-0.368541	-1.96219	0.105538	1	ex_11
SEZ6L	0.19599	0.469278	-0.0772974	1.4056	0.10557	1	ex_11
SNX3	0.144048	0.30186	-0.0137644	1.78902	0.105938	1	ex_11
SETD5	-0.10605	0.00664379	-0.218743	-1.84442	0.106108	1	ex_11
PPIL4	0.132002	0.25462	0.00938402	2.10996	0.106174	1	ex_11
PLEKHA1	0.108103	0.278766	-0.0625606	1.24149	0.106412	1	ex_11
GDA	-0.130796	0.00192036	-0.263513	-1.9316	0.106443	1	ex_11
RNF213	-0.119793	0.0623003	-0.301885	-1.28939	0.1065	1	ex_11
IQCB1	-0.0751073	0.0204782	-0.170693	-1.54006	0.106876	1	ex_11
ARL5A	0.0849259	0.174277	-0.00442572	1.86288	0.107088	1	ex_11
TUT7	0.0638455	0.123218	0.00447285	2.10762	0.107439	1	ex_11
MON2	-0.0957012	0.0443179	-0.23572	-1.33961	0.108142	1	ex_11
NRXN3	-0.280006	-0.0232848	-0.536727	-2.13773	0.108831	1	ex_11
PPM1E	0.177486	0.365038	-0.0100658	1.85477	0.108858	1	ex_11
PDS5B	0.119664	0.281776	-0.0424479	1.44676	0.108971	1	ex_11
MAK	-0.242187	0.0917317	-0.576105	-1.42154	0.10908	1	ex_11
GAS7	0.0360087	0.177777	-0.105759	0.497826	0.109469	1	ex_11
BIVM	-0.0342325	0.0549463	-0.123411	-0.752358	0.109539	1	ex_11
RSBN1L	0.112624	0.21564	0.00960661	2.14274	0.109553	1	ex_11
PTPRN2	-0.361041	0.00302728	-0.725109	-1.94367	0.109692	1	ex_11
CCDC186	0.110815	0.212434	0.00919564	2.13732	0.111021	1	ex_11
PPP2R3A	-0.21835	0.0292553	-0.465954	-1.72839	0.111352	1	ex_11
TASP1	-0.124735	0.0133553	-0.262826	-1.77041	0.111754	1	ex_11
SLC38A6	-0.111522	-0.0047127	-0.218332	-2.04644	0.112201	1	ex_11
YPEL5	0.196592	0.385661	0.00752266	2.03795	0.112973	1	ex_11
MINDY2	0.0833202	0.164287	0.00235373	2.01694	0.113053	1	ex_11
TXLNG	-0.0657572	-4.73906e-05	-0.131467	-1.96138	0.11306	1	ex_11
EMC2	0.0802185	0.169236	-0.00879857	1.76624	0.113139	1	ex_11
DNAH6	-0.287772	-0.000969082	-0.574576	-1.96659	0.11344	1	ex_11
PTBP3	-0.0780051	0.0289717	-0.184982	-1.42916	0.113703	1	ex_11
EIF4E3	-0.0652567	0.00025976	-0.130773	-1.95219	0.113784	1	ex_11
ARHGEF4	-0.016685	0.0807731	-0.114143	-0.33555	0.114119	1	ex_11
SCFD2	-0.126582	-0.00368881	-0.249476	-2.01879	0.114201	1	ex_11
BTBD3	0.0276728	0.120563	-0.0652179	0.583887	0.114285	1	ex_11
SEPTIN11	-0.136759	-0.00628828	-0.26723	-2.05443	0.114724	1	ex_11
INIP	-0.0665073	0.0187576	-0.151772	-1.52879	0.115076	1	ex_11
AGAP3	0.0673547	0.151153	-0.0164433	1.57537	0.115445	1	ex_11
XPR1	0.100885	0.214986	-0.013216	1.73295	0.115862	1	ex_11
MRPS9	-0.0503285	0.0156877	-0.116345	-1.49421	0.116317	1	ex_11
GSTA4	-0.0887865	0.00481242	-0.182385	-1.85919	0.116504	1	ex_11
TRAF3IP1	-0.0487347	0.0155616	-0.113031	-1.48559	0.116597	1	ex_11
TPM3	-0.0859993	0.023268	-0.195267	-1.5426	0.116753	1	ex_11
ZNF540	-0.127799	0.00226917	-0.257868	-1.92577	0.116864	1	ex_11
SGK1	-0.0717185	0.00490715	-0.148344	-1.83445	0.116938	1	ex_11
PRPF40A	0.0616835	0.132384	-0.00901721	1.70999	0.117036	1	ex_11
TECPR2	-0.116849	0.00483095	-0.238529	-1.88215	0.117729	1	ex_11
SGCZ	0.310106	0.714463	-0.0942509	1.50312	0.117756	1	ex_11
POLD3	0.0492409	0.106218	-0.00773657	1.69383	0.11844	1	ex_11
KIAA1549	-0.139652	-0.00807478	-0.271229	-2.08025	0.118484	1	ex_11
FOXN3	0.105013	0.222562	-0.0125353	1.75096	0.118489	1	ex_11
RHOBTB3	0.0634517	0.149933	-0.0230295	1.43804	0.11862	1	ex_11
DCUN1D4	-0.100967	-0.00397628	-0.197957	-2.04032	0.118792	1	ex_11
MFSD6	0.0556017	0.111377	-0.000173767	1.95386	0.119212	1	ex_11
CRADD	0.0813491	0.185983	-0.0232848	1.5238	0.119233	1	ex_11
XKR4	-0.168521	0.001621	-0.338664	-1.94129	0.119392	1	ex_11
NISCH	0.107997	0.22316	-0.00716569	1.83801	0.119433	1	ex_11
ILKAP	-0.0315687	0.0401543	-0.103292	-0.862673	0.119576	1	ex_11
AK5	-0.182104	0.00582548	-0.370034	-1.89921	0.119892	1	ex_11
GHR	-0.212017	0.00124719	-0.425281	-1.9485	0.120466	1	ex_11
GDAP1	0.247076	0.5377	-0.043548	1.66628	0.120735	1	ex_11
CACNG3	-0.0612328	0.00192799	-0.124394	-1.90014	0.120876	1	ex_11
AEBP2	-0.144512	0.039338	-0.328363	-1.5406	0.120988	1	ex_11
LARS2	-0.0494408	0.00290514	-0.101787	-1.85119	0.121019	1	ex_11
WWP1	0.0160086	0.111262	-0.0792452	0.329397	0.121667	1	ex_11
PNPLA7	-0.0330264	0.0369923	-0.103045	-0.924475	0.122424	1	ex_11
PTPN1	-0.0617012	0.0151417	-0.138544	-1.57376	0.122611	1	ex_11
UGCG	0.0999778	0.200404	-0.000448445	1.95121	0.122743	1	ex_11
CCND3	0.0670196	0.187539	-0.0535004	1.08991	0.123254	1	ex_11
KCNA2	0.124152	0.281508	-0.033203	1.5464	0.123294	1	ex_11
STOX2	0.179787	0.358546	0.00102839	1.97124	0.124196	1	ex_11
RMND5A	0.0729733	0.176121	-0.0301742	1.38661	0.124306	1	ex_11
CAMKK2	-0.111506	-0.00140318	-0.22161	-1.98494	0.124558	1	ex_11
SGPP2	0.0484197	0.115081	-0.0182415	1.42363	0.125016	1	ex_11
PAIP2	0.0999388	0.199529	0.000348371	1.96682	0.125342	1	ex_11
USP43	-0.164231	-0.00420417	-0.324258	-2.01146	0.12543	1	ex_11
MMS19	-0.0786994	-0.00688065	-0.150518	-2.14774	0.125507	1	ex_11
NSUN6	-0.0655486	0.00165394	-0.132751	-1.91173	0.125612	1	ex_11
ZNF708	-0.0811889	0.0284919	-0.19087	-1.45082	0.125619	1	ex_11
L2HGDH	-0.0781506	-0.00143611	-0.154865	-1.99665	0.125644	1	ex_11
CEP68	-0.0801434	0.0116953	-0.171982	-1.71037	0.126001	1	ex_11
ZNF451	0.13177	0.258224	0.00531568	2.04235	0.126345	1	ex_11
PPFIBP1	-0.0111484	0.150983	-0.17328	-0.13477	0.126678	1	ex_11
HLTF	-0.114899	0.00144912	-0.231247	-1.93555	0.127116	1	ex_11
TTC8	-0.185524	0.0305804	-0.401628	-1.68261	0.127329	1	ex_11
LRFN2	-0.135012	0.00821203	-0.278237	-1.84759	0.12767	1	ex_11
SRSF11	0.177528	0.365643	-0.0105879	1.84965	0.12812	1	ex_11
NFYC	-0.0540542	0.00486185	-0.11297	-1.79822	0.128209	1	ex_11
DIDO1	-0.0731297	0.00154298	-0.147802	-1.91946	0.12927	1	ex_11
ARHGAP5	0.112265	0.225749	-0.0012189	1.93891	0.129435	1	ex_11
RFLNA	-0.165726	0.0199769	-0.351428	-1.74912	0.129796	1	ex_11
ARFIP1	-0.0654417	0.0196377	-0.150521	-1.50757	0.129856	1	ex_11
GPR158	-0.114396	0.0218417	-0.250634	-1.64574	0.129998	1	ex_11
WDFY1	0.0381501	0.0916872	-0.015387	1.39665	0.130225	1	ex_11
PSMB7	-0.0822815	0.00474653	-0.16931	-1.85307	0.130282	1	ex_11
TEAD1	-0.122391	0.00871835	-0.253501	-1.82963	0.13056	1	ex_11
ATE1	-0.0766935	0.00864087	-0.162028	-1.7615	0.130647	1	ex_11
ROCK2	0.0470542	0.173509	-0.0794004	0.729309	0.130778	1	ex_11
SHOC2	0.100052	0.197623	0.00248037	2.00979	0.130835	1	ex_11
TNFRSF25	-0.110951	0.0487914	-0.270693	-1.36132	0.130989	1	ex_11
TRIM13	0.0251367	0.133147	-0.0828733	0.456134	0.13119	1	ex_11
GALNT1	-0.0499296	-0.000925992	-0.0989331	-1.997	0.131337	1	ex_11
KLHL28	-0.155617	0.084536	-0.395769	-1.27004	0.131393	1	ex_11
ZNF431	0.0571851	0.129131	-0.0147611	1.55784	0.131399	1	ex_11
CNST	0.0680252	0.135894	0.000156577	1.96449	0.13192	1	ex_11
MPP7	0.0937388	0.210326	-0.0228483	1.57586	0.132279	1	ex_11
CC2D2A	-0.142512	0.0939135	-0.378937	-1.18142	0.132412	1	ex_11
SPEN	0.0900814	0.1802	-3.75296e-05	1.95915	0.132659	1	ex_11
SRPK2	-0.108442	0.050985	-0.267869	-1.33317	0.132721	1	ex_11
STK38L	0.0617033	0.131954	-0.00854689	1.72151	0.132836	1	ex_11
INTS10	-0.096159	0.000695842	-0.193014	-1.94588	0.133142	1	ex_11
RSPO2	0.153014	0.300303	0.00572457	2.03614	0.134061	1	ex_11
CPNE3	-0.0654878	0.00896553	-0.139941	-1.72395	0.134184	1	ex_11
XIAP	0.0832933	0.189459	-0.022872	1.53771	0.134404	1	ex_11
WDR37	0.075934	0.163081	-0.0112129	1.70778	0.134642	1	ex_11
SLC1A2	-0.0359862	0.399398	-0.47137	-0.161999	0.134703	1	ex_11
YME1L1	-0.0786123	0.0267411	-0.183966	-1.46248	0.13477	1	ex_11
ARNTL	0.124559	0.259289	-0.0101703	1.81201	0.134789	1	ex_11
CXXC4	0.291597	0.581955	0.00123938	1.96833	0.135018	1	ex_11
ARPC1A	0.0785569	0.156723	0.000391223	1.96977	0.135094	1	ex_11
PHTF2	-0.0928414	0.00865719	-0.19434	-1.79279	0.135268	1	ex_11
ITPRID2	0.0342713	0.0741982	-0.00565561	1.68234	0.135792	1	ex_11
ZMYM6	-0.060496	0.0160068	-0.136999	-1.54988	0.136503	1	ex_11
WASF1	0.0763056	0.211794	-0.059183	1.10383	0.136734	1	ex_11
SLC20A1	-0.114459	-0.00189269	-0.227025	-1.99292	0.136891	1	ex_11
DEAF1	0.0643088	0.145837	-0.0172196	1.546	0.137135	1	ex_11
LZTS3	0.11798	0.252908	-0.0169491	1.71376	0.137489	1	ex_11
NDFIP2	-0.00167971	0.119251	-0.12261	-0.0272236	0.137916	1	ex_11
ICA1	-0.191531	0.0207063	-0.403769	-1.76875	0.138447	1	ex_11
NUFIP2	0.0937114	0.190283	-0.0028599	1.90192	0.138593	1	ex_11
PLCB4	0.128435	0.281896	-0.0250253	1.64035	0.138622	1	ex_11
PLEKHG1	-0.186866	0.0187695	-0.392501	-1.78107	0.138678	1	ex_11
TMEM120B	-0.0335743	0.00928252	-0.0764311	-1.53545	0.138785	1	ex_11
MBD2	-0.0727318	0.00680599	-0.15227	-1.79225	0.138937	1	ex_11
MPP5	0.0465203	0.126704	-0.0336635	1.13711	0.139487	1	ex_11
TJP1	0.198807	0.402506	-0.00489285	1.91289	0.139593	1	ex_11
ZNRF2	-0.0770199	0.000105037	-0.154145	-1.95729	0.139841	1	ex_11
DELE1	-0.0570481	0.00560988	-0.119706	-1.78448	0.139901	1	ex_11
UNC79	-0.127896	0.0263729	-0.282164	-1.6249	0.140042	1	ex_11
SEC31B	-0.095335	0.0110943	-0.201764	-1.75566	0.14019	1	ex_11
RBM4	-0.0939225	0.0221711	-0.210016	-1.58566	0.140428	1	ex_11
SPAG9	0.107514	0.215324	-0.000296363	1.95458	0.140739	1	ex_11
SPATA6	0.0028389	0.0830515	-0.0773737	0.0693675	0.14075	1	ex_11
EML4	-0.0710904	0.00862733	-0.150808	-1.74785	0.140803	1	ex_11
NEO1	0.117486	0.241018	-0.00604585	1.86404	0.140903	1	ex_11
TRAPPC9	-0.176026	-0.00334127	-0.34871	-1.99789	0.141252	1	ex_11
PRKAG2	0.254181	0.557468	-0.0491066	1.64262	0.141292	1	ex_11
SMYD2	0.0334909	0.0798922	-0.0129104	1.41463	0.14172	1	ex_11
LDB2	0.0300354	0.268991	-0.208921	0.246356	0.141825	1	ex_11
ZDHHC20	-0.0224134	0.0604083	-0.105235	-0.530409	0.142115	1	ex_11
MPPED2	-0.157548	0.00904919	-0.324146	-1.8535	0.142411	1	ex_11
SVOP	-0.132141	0.00887423	-0.273155	-1.83662	0.142564	1	ex_11
SEC22B	0.0731681	0.180011	-0.0336743	1.34223	0.142602	1	ex_11
IDE	0.0520965	0.110592	-0.00639935	1.74555	0.142664	1	ex_11
EZH1	0.0611187	0.124898	-0.00266075	1.8782	0.142765	1	ex_11
WDR11	-0.0231558	0.0714414	-0.117753	-0.479766	0.142838	1	ex_11
ANKRD10	-0.139196	0.0138896	-0.292281	-1.78213	0.143277	1	ex_11
SAMD4A	-0.00900336	0.0798934	-0.0979001	-0.198503	0.143461	1	ex_11
TRIP11	0.0684663	0.157429	-0.0204968	1.5084	0.144259	1	ex_11
GOLGA8B	-0.28763	0.0158332	-0.591093	-1.8577	0.144288	1	ex_11
CA5B	-0.0526911	0.0133549	-0.118737	-1.56365	0.144494	1	ex_11
AKAP8L	-0.0880728	0.00853911	-0.184685	-1.78673	0.14452	1	ex_11
MAPRE2	0.0803793	0.217259	-0.0565007	1.15094	0.144694	1	ex_11
APPL2	-0.0588127	0.00453572	-0.122161	-1.81963	0.145435	1	ex_11
MYO19	-0.0273568	0.0134667	-0.0681802	-1.31342	0.145558	1	ex_11
SIPA1L1	0.172873	0.362636	-0.0168894	1.78552	0.145697	1	ex_11
SKIL	0.0482834	0.10654	-0.00997307	1.62443	0.14581	1	ex_11
PIP4K2B	0.0741252	0.173404	-0.0251537	1.46338	0.145859	1	ex_11
GABRA3	0.0705553	0.168441	-0.0273302	1.41273	0.14595	1	ex_11
GGNBP2	0.0437555	0.13405	-0.0465389	0.949773	0.145956	1	ex_11
PTPRR	-0.109207	0.0286558	-0.24707	-1.55257	0.145959	1	ex_11
CTDSPL2	0.0271891	0.0947239	-0.0403457	0.78907	0.146234	1	ex_11
ALDH3A2	0.0640181	0.144066	-0.0160299	1.56747	0.146484	1	ex_11
ANO5	-0.128605	0.000470252	-0.257681	-1.95282	0.146533	1	ex_11
MAP2K6	0.0733741	0.152456	-0.00570794	1.8185	0.146562	1	ex_11
SSBP2	0.132698	0.301308	-0.0359111	1.54252	0.146982	1	ex_11
SFXN1	0.0663734	0.139567	-0.00682001	1.77734	0.147094	1	ex_11
INA	0.238644	0.505033	-0.0277452	1.75583	0.147269	1	ex_11
RIPK1	-0.06585	0.00900366	-0.140704	-1.72421	0.147417	1	ex_11
RGS7BP	0.071942	0.15296	-0.00907638	1.74039	0.147762	1	ex_11
MOB4	0.102293	0.206467	-0.00188043	1.92458	0.147787	1	ex_11
TRPC1	-0.118413	0.0191201	-0.255945	-1.68749	0.14783	1	ex_11
MAPKAPK5	-0.0645848	0.000609982	-0.12978	-1.94163	0.147983	1	ex_11
ANKIB1	-0.0881254	0.0102525	-0.186503	-1.75571	0.148008	1	ex_11
ZNF544	-0.0434675	0.0456256	-0.132561	-0.956244	0.148208	1	ex_11
RSF1	0.074149	0.166437	-0.0181391	1.57474	0.149183	1	ex_11
ZNF365	0.157666	0.31902	-0.00368761	1.91517	0.149539	1	ex_11
MOB3B	-0.0495323	0.017001	-0.116066	-1.45914	0.149812	1	ex_11
GSPT1	0.0854941	0.170827	0.000161101	1.96366	0.150008	1	ex_11
PIK3CB	0.09363	0.195373	-0.00811301	1.80368	0.150178	1	ex_11
CCDC6	0.0669752	0.163558	-0.0296081	1.35913	0.150291	1	ex_11
SETD3	0.0378486	0.101654	-0.0259571	1.16262	0.15037	1	ex_11
TRA2B	-0.0461671	0.0342057	-0.12654	-1.12583	0.150386	1	ex_11
CDC42BPA	0.119229	0.286703	-0.048244	1.39536	0.150537	1	ex_11
UBXN4	0.0888793	0.180342	-0.00258313	1.90461	0.150708	1	ex_11
NEK11	-0.0820245	0.0429379	-0.206987	-1.28651	0.150973	1	ex_11
CADPS	0.175989	0.37793	-0.0259523	1.70808	0.151196	1	ex_11
FKBP3	0.118404	0.238574	-0.00176629	1.93116	0.151583	1	ex_11
SPPL3	-0.0995059	-0.000107419	-0.198904	-1.96208	0.151903	1	ex_11
ERICH3	-0.0686538	0.0387458	-0.176053	-1.25288	0.152007	1	ex_11
TENT2	-0.107381	0.0243412	-0.239102	-1.59778	0.152028	1	ex_11
LSM8	0.112556	0.234826	-0.00971345	1.80426	0.152934	1	ex_11
CHKA	-0.12395	0.00301867	-0.250918	-1.91337	0.153028	1	ex_11
SAFB	-0.0134123	0.0774717	-0.104296	-0.289243	0.153326	1	ex_11
GAP43	-0.126812	0.0259207	-0.279544	-1.62733	0.153331	1	ex_11
PAPOLA	0.139706	0.292902	-0.0134898	1.78738	0.153394	1	ex_11
GPM6A	-0.0540406	0.0879832	-0.196064	-0.745774	0.153461	1	ex_11
PRDM2	-0.105582	0.00797386	-0.219138	-1.82234	0.153719	1	ex_11
CADM3	0.0987676	0.213287	-0.0157519	1.69038	0.153845	1	ex_11
DMTN	0.101229	0.208431	-0.00597308	1.85076	0.154007	1	ex_11
RB1	-0.0775175	0.0137985	-0.168833	-1.6638	0.154203	1	ex_11
NFKB1	-0.015217	0.0542105	-0.0846445	-0.429582	0.154391	1	ex_11
DUT	0.079953	0.178794	-0.0188877	1.58543	0.154762	1	ex_11
SCN3B	-0.184367	0.0363557	-0.405089	-1.63713	0.155067	1	ex_11
ILDR2	0.106195	0.230265	-0.0178755	1.67758	0.155407	1	ex_11
AMN1	-0.059591	0.00550064	-0.124683	-1.79434	0.155655	1	ex_11
NALCN	-0.1671	0.0154162	-0.349617	-1.79442	0.15579	1	ex_11
DPY19L2	-0.138332	0.0206398	-0.297305	-1.7055	0.156145	1	ex_11
KIAA0319	-0.159503	0.0218913	-0.340897	-1.72343	0.156318	1	ex_11
ZNF131	-0.0743376	0.018145	-0.16682	-1.57542	0.156726	1	ex_11
EVI5	0.116885	0.236387	-0.00261772	1.91703	0.15682	1	ex_11
ANO10	-0.0723685	0.0384384	-0.183175	-1.28006	0.156841	1	ex_11
CUL3	0.0339671	0.13289	-0.0649553	0.672995	0.157047	1	ex_11
CRMP1	-0.00269256	0.073564	-0.0789492	-0.0692047	0.157253	1	ex_11
HNRNPL	-0.0322587	0.00380771	-0.0683251	-1.75304	0.157256	1	ex_11
CTNNB1	-0.113903	0.0334268	-0.261232	-1.51528	0.157332	1	ex_11
RIMS2	0.0902168	0.265365	-0.0849315	1.00955	0.157486	1	ex_11
AP5M1	0.128054	0.262357	-0.00624851	1.86878	0.157492	1	ex_11
NARS2	0.0236424	0.0825857	-0.0353009	0.786149	0.157552	1	ex_11
SIRT5	-0.0695344	0.00498271	-0.144051	-1.82891	0.157679	1	ex_11
GRIN2B	-0.144436	0.0062941	-0.295166	-1.87812	0.157843	1	ex_11
UGP2	0.0863145	0.194095	-0.0214661	1.56961	0.157893	1	ex_11
AP4S1	0.0405262	0.112916	-0.0318634	1.09726	0.157913	1	ex_11
ZZZ3	-0.0904274	0.00248606	-0.183341	-1.90752	0.158018	1	ex_11
MIA2	-0.0638045	0.00569472	-0.133304	-1.79937	0.158336	1	ex_11
ADGRL2	-0.0901037	0.0835483	-0.263756	-1.01698	0.158648	1	ex_11
SAMD12	-0.0672246	0.121603	-0.256053	-0.697766	0.158783	1	ex_11
CCND2	-0.100066	0.00572284	-0.205855	-1.85394	0.159008	1	ex_11
MTMR12	-0.0630118	0.0100986	-0.136122	-1.68924	0.15905	1	ex_11
CWF19L1	-0.0608716	0.00866744	-0.130411	-1.71567	0.159314	1	ex_11
NRCAM	-0.123015	0.0172265	-0.263256	-1.71921	0.159345	1	ex_11
RAP1GAP2	0.1955	0.4976	-0.1066	1.26837	0.160122	1	ex_11
NCEH1	0.111679	0.222478	0.000879847	1.97553	0.160138	1	ex_11
FAM169A	0.0239234	0.126067	-0.0782201	0.459051	0.160252	1	ex_11
SLC38A2	0.158193	0.317644	-0.00125788	1.9445	0.160296	1	ex_11
NIPA1	0.0219374	0.0659084	-0.0220337	0.977835	0.160345	1	ex_11
RGS6	0.420594	0.940234	-0.0990455	1.58639	0.16068	1	ex_11
DCAF8	0.0180674	0.104411	-0.0682757	0.410125	0.160846	1	ex_11
SLCO3A1	0.210102	0.473986	-0.0537824	1.5605	0.161117	1	ex_11
DMTF1	0.0618715	0.164023	-0.0402803	1.18711	0.161639	1	ex_11
MAP1A	0.133382	0.316441	-0.0496763	1.42809	0.161674	1	ex_11
FAM78B	0.0332803	0.0967785	-0.0302179	1.02724	0.162238	1	ex_11
EML6	-0.207212	0.0613715	-0.475796	-1.51211	0.162824	1	ex_11
HMBOX1	-0.0869169	0.000770712	-0.174604	-1.94274	0.163047	1	ex_11
KIAA1958	0.130899	0.278559	-0.0167613	1.73748	0.163245	1	ex_11
HEXA	-0.000513521	0.0379719	-0.0389989	-0.0261523	0.163361	1	ex_11
PKD1	-0.0844817	0.0221325	-0.191096	-1.55309	0.163451	1	ex_11
TRAPPC6B	0.021113	0.0952564	-0.0530303	0.558119	0.163457	1	ex_11
HRH1	-0.0774094	0.0264163	-0.181235	-1.46129	0.16375	1	ex_11
FBN1	-0.0986387	0.053741	-0.251018	-1.26873	0.163758	1	ex_11
INVS	-0.0018831	0.111588	-0.115354	-0.0325264	0.164399	1	ex_11
ACAT1	-0.0443712	0.00946245	-0.0982048	-1.61546	0.164499	1	ex_11
DDHD1	0.00448132	0.0924167	-0.083454	0.0998827	0.164541	1	ex_11
CSNK1G3	-0.00173976	0.096903	-0.100382	-0.0345679	0.164627	1	ex_11
LGI4	-0.0787392	0.0251186	-0.182597	-1.48594	0.164657	1	ex_11
C1D	-0.00517605	0.082829	-0.0931811	-0.115276	0.164658	1	ex_11
FBXO34	0.0428394	0.159511	-0.0738323	0.719657	0.164678	1	ex_11
YY1	0.0945736	0.19277	-0.00362328	1.88764	0.16518	1	ex_11
EDEM3	0.0205838	0.091011	-0.0498434	0.572839	0.165642	1	ex_11
SMARCC2	0.0491713	0.113486	-0.0151433	1.49848	0.165694	1	ex_11
MOK	-0.0919921	0.0108837	-0.194868	-1.75261	0.166144	1	ex_11
MTF2	-0.0551572	0.0515469	-0.161861	-1.01314	0.166863	1	ex_11
RAPGEF6	-0.10172	0.0112932	-0.214733	-1.76411	0.167397	1	ex_11
ST3GAL3	-0.111429	0.0137485	-0.236607	-1.7447	0.167651	1	ex_11
KLHL3	0.0479184	0.142468	-0.0466311	0.993325	0.167817	1	ex_11
PDE7A	-0.0445838	0.0392277	-0.128395	-1.04261	0.168759	1	ex_11
RARS1	-0.0597296	0.0133309	-0.13279	-1.60234	0.168848	1	ex_11
MTMR7	-0.10614	0.00305388	-0.215333	-1.90515	0.168883	1	ex_11
ZNF638	0.139022	0.33467	-0.0566253	1.3927	0.16895	1	ex_11
TPST1	-0.102084	0.00327304	-0.207442	-1.89908	0.169013	1	ex_11
CHCHD6	-0.0848462	0.00189096	-0.171583	-1.91723	0.169037	1	ex_11
MACO1	0.0948286	0.200651	-0.0109942	1.75634	0.16968	1	ex_11
CUL4A	-0.0308212	0.0152407	-0.0768831	-1.31146	0.170353	1	ex_11
SNX13	0.0522062	0.145824	-0.0414114	1.09298	0.170387	1	ex_11
CHD8	-0.0667833	0.00242163	-0.135988	-1.89138	0.170944	1	ex_11
PPP2R1A	0.0930365	0.196517	-0.010444	1.76215	0.171226	1	ex_11
CANX	0.121437	0.264083	-0.0212093	1.66855	0.171356	1	ex_11
SNX1	0.0552849	0.116248	-0.00567836	1.77741	0.171844	1	ex_11
USP54	-0.0829872	0.0155976	-0.181572	-1.64987	0.172434	1	ex_11
NUDCD3	0.0259061	0.115247	-0.0634353	0.568326	0.172557	1	ex_11
STAM2	-0.043929	0.0100469	-0.0979049	-1.59514	0.172932	1	ex_11
WDPCP	-0.169119	0.0123397	-0.350577	-1.82668	0.173621	1	ex_11
ANKUB1	-0.310567	0.221124	-0.842258	-1.14484	0.173667	1	ex_11
ATRX	0.148633	0.306496	-0.00922987	1.84537	0.173743	1	ex_11
SUGP2	-0.126988	0.00576746	-0.259743	-1.87481	0.173753	1	ex_11
ARMC9	0.109961	0.28056	-0.0606378	1.26331	0.173892	1	ex_11
SPPL2A	-0.059196	0.0046265	-0.123019	-1.81789	0.174437	1	ex_11
LPIN1	-0.0811572	0.00431296	-0.166627	-1.86106	0.175313	1	ex_11
XPO1	0.109289	0.248211	-0.0296325	1.5419	0.175411	1	ex_11
TBC1D32	-0.100031	0.0177324	-0.217794	-1.66484	0.175894	1	ex_11
CAMK2B	0.134132	0.278119	-0.00985421	1.82583	0.176106	1	ex_11
NPLOC4	0.00279103	0.0911491	-0.0855671	0.0619109	0.1764	1	ex_11
AHI1	-0.241608	0.0595452	-0.542761	-1.57243	0.176485	1	ex_11
RHOBTB2	-0.167425	0.0445277	-0.379378	-1.54821	0.176688	1	ex_11
CHD1	0.0639225	0.132798	-0.00495297	1.81902	0.176797	1	ex_11
GET1	0.0927428	0.197328	-0.0118425	1.73803	0.176895	1	ex_11
UBE2K	0.0788202	0.16589	-0.00824986	1.77426	0.177229	1	ex_11
SACM1L	0.0523282	0.142233	-0.0375764	1.14078	0.177546	1	ex_11
YTHDC1	0.0792567	0.181214	-0.0227004	1.52358	0.177978	1	ex_11
MYT1L	0.312047	0.714637	-0.0905433	1.51916	0.178058	1	ex_11
ZNF800	0.048593	0.103933	-0.00674682	1.72101	0.178139	1	ex_11
MINDY4	0.0453231	0.118805	-0.028159	1.20889	0.178149	1	ex_11
KAT2B	0.0551709	0.132158	-0.0218159	1.40457	0.178311	1	ex_11
HGSNAT	-0.102889	0.0908693	-0.296647	-1.04077	0.178343	1	ex_11
NPAS2	-0.0978427	0.033193	-0.228878	-1.46348	0.17847	1	ex_11
ARHGAP39	0.020992	0.0649761	-0.0229921	0.935417	0.178488	1	ex_11
FAM171B	0.0533639	0.193371	-0.0866437	0.74704	0.178653	1	ex_11
PDSS2	0.0639787	0.147178	-0.0192209	1.50717	0.178784	1	ex_11
C20orf194	-0.153975	0.0154607	-0.323412	-1.78112	0.178919	1	ex_11
SOBP	-0.0998731	0.00832307	-0.208069	-1.80919	0.179288	1	ex_11
UBE2L3	0.0723488	0.150553	-0.00585486	1.81323	0.179966	1	ex_11
TPR	0.0777224	0.167014	-0.0115691	1.70602	0.180027	1	ex_11
KIAA0408	0.130234	0.274468	-0.0140006	1.76971	0.180211	1	ex_11
TRAM2	-0.0503327	0.0184501	-0.119115	-1.43423	0.180281	1	ex_11
DGKE	-0.0758915	0.0207069	-0.17249	-1.53983	0.180498	1	ex_11
GPATCH2	-0.0975794	0.0462341	-0.241393	-1.32986	0.180741	1	ex_11
ZNF589	-0.0504744	0.0113793	-0.112328	-1.59939	0.180788	1	ex_11
SLITRK5	0.114104	0.243233	-0.0150254	1.7319	0.181189	1	ex_11
ATXN7	-0.00739221	0.06682	-0.0816044	-0.19523	0.181473	1	ex_11
PRKAR2A	0.0352991	0.103197	-0.0325982	1.01896	0.182234	1	ex_11
EXTL2	0.118267	0.250226	-0.0136908	1.75662	0.182834	1	ex_11
UBE4A	0.0785259	0.163952	-0.0069007	1.80164	0.183346	1	ex_11
CEP85L	-0.099905	0.0147038	-0.214514	-1.70851	0.183388	1	ex_11
ATG7	-0.129501	0.0810647	-0.340066	-1.20541	0.183736	1	ex_11
CDH2	0.0826633	0.210544	-0.0452169	1.26694	0.183822	1	ex_11
SREK1	0.0561056	0.127475	-0.0152642	1.54078	0.184195	1	ex_11
ZFR2	-0.0686579	0.0205181	-0.157834	-1.509	0.184772	1	ex_11
PAPSS2	-0.117299	0.00629043	-0.240888	-1.86021	0.184797	1	ex_11
ESF1	0.0777091	0.188621	-0.0332028	1.37323	0.185981	1	ex_11
ATP6V1G1	0.1541	0.392529	-0.0843286	1.26676	0.186152	1	ex_11
ATG10	-0.176658	0.0146694	-0.367985	-1.80969	0.186391	1	ex_11
FAM3C	0.118692	0.276089	-0.0387053	1.47799	0.187072	1	ex_11
SIN3B	-0.0835991	0.0214207	-0.188619	-1.56019	0.187818	1	ex_11
OSBPL1A	0.0232822	0.180847	-0.134283	0.289609	0.188089	1	ex_11
HTR1E	0.158438	0.377843	-0.0609667	1.41534	0.188303	1	ex_11
CRTC3	-0.0965551	0.00675447	-0.199865	-1.83182	0.189529	1	ex_11
NGEF	0.0754408	0.167043	-0.0161614	1.61417	0.189766	1	ex_11
DCUN1D1	0.0612678	0.133188	-0.0106526	1.66966	0.189907	1	ex_11
HIF1A	0.102251	0.212075	-0.00757379	1.8248	0.190212	1	ex_11
ZCCHC17	-0.1171	0.0267886	-0.260989	-1.59507	0.190238	1	ex_11
EDIL3	0.123518	0.2687	-0.0216631	1.66751	0.190368	1	ex_11
PPP1CB	0.0591034	0.170302	-0.0520949	1.04175	0.190604	1	ex_11
SLC9B2	-0.0636032	0.0055197	-0.132726	-1.80345	0.19089	1	ex_11
H2AZ2	0.138951	0.289879	-0.0119778	1.80442	0.19134	1	ex_11
UHRF1BP1	0.0334322	0.0932509	-0.0263864	1.09541	0.19163	1	ex_11
TAF1	-0.0694928	0.00761641	-0.146602	-1.76637	0.191654	1	ex_11
DYNC1I1	-0.1132	0.0217926	-0.248192	-1.64356	0.191663	1	ex_11
PAG1	0.094586	0.215378	-0.0262057	1.53475	0.191851	1	ex_11
GNAQ	-0.0719106	0.0403772	-0.184198	-1.25519	0.191854	1	ex_11
PKD2	-0.109222	0.0115934	-0.230037	-1.77189	0.192269	1	ex_11
MLF2	0.146857	0.340563	-0.0468478	1.48594	0.192694	1	ex_11
PRSS51	-0.360097	0.323673	-1.04387	-1.03218	0.194073	1	ex_11
PALM2AKAP2	-0.198912	0.0438324	-0.441657	-1.60605	0.194269	1	ex_11
VPS13C	0.0687549	0.169156	-0.0316458	1.34219	0.194363	1	ex_11
ABCB7	-0.00439729	0.0551091	-0.0639037	-0.144834	0.194931	1	ex_11
CCPG1	-0.158735	0.0579637	-0.375434	-1.4357	0.195289	1	ex_11
SELENOF	0.0285403	0.103117	-0.0460358	0.750079	0.195642	1	ex_11
SGSM2	-0.0506851	0.0171528	-0.118523	-1.46439	0.196074	1	ex_11
ANTXR1	0.073869	0.170771	-0.0230332	1.49409	0.196272	1	ex_11
KIF1B	-0.0682284	0.0377829	-0.17424	-1.26142	0.196781	1	ex_11
CLMP	0.0767704	0.229091	-0.0755499	0.987834	0.196897	1	ex_11
PDHX	0.0802138	0.176148	-0.0157203	1.63879	0.196935	1	ex_11
DDX46	0.0711588	0.164089	-0.0217715	1.50079	0.197316	1	ex_11
PSMD11	-0.0906028	0.00785651	-0.189062	-1.80357	0.197334	1	ex_11
FMNL3	-0.0698659	0.0624524	-0.202184	-1.03489	0.19787	1	ex_11
AMMECR1	-0.0721108	0.00512385	-0.149345	-1.82994	0.198131	1	ex_11
CCDC84	-0.0448366	0.0544275	-0.144101	-0.885296	0.198623	1	ex_11
ABCD3	-0.0537708	0.0121849	-0.119727	-1.59787	0.198661	1	ex_11
TDP2	0.0555204	0.120353	-0.00931253	1.67844	0.199498	1	ex_11
HNRNPM	-0.0325458	0.0371063	-0.102198	-0.915818	0.199722	1	ex_11
OGDH	0.0350761	0.0849606	-0.0148084	1.37814	0.200115	1	ex_11
TSPOAP1	-0.0403076	0.0126061	-0.0932213	-1.49302	0.200277	1	ex_11
ADAM22	0.0801752	0.16692	-0.00656935	1.81153	0.200708	1	ex_11
PPARGC1A	-0.057639	0.0545295	-0.169807	-1.00715	0.200868	1	ex_11
TCP11L1	-0.0603457	0.00747522	-0.128167	-1.74394	0.200997	1	ex_11
RAPH1	-0.0519966	0.0689168	-0.17291	-0.842846	0.201455	1	ex_11
PTPN2	0.00432624	0.0976557	-0.0890032	0.0908532	0.201997	1	ex_11
DTWD1	0.102463	0.214675	-0.00974807	1.7897	0.202858	1	ex_11
FGF14	0.211764	0.48808	-0.0645523	1.50208	0.202948	1	ex_11
RPS6KA6	0.0520474	0.133031	-0.0289361	1.25965	0.202966	1	ex_11
TMEFF1	-0.0316605	0.0216846	-0.0850055	-1.16325	0.203027	1	ex_11
CLTB	0.135409	0.304904	-0.0340864	1.5658	0.203309	1	ex_11
C6orf62	-0.018546	0.0625432	-0.0996352	-0.448265	0.203347	1	ex_11
MAT2A	-0.0130052	0.0849356	-0.110946	-0.260256	0.203423	1	ex_11
TM9SF4	-0.0200085	0.0322543	-0.0722712	-0.75036	0.203476	1	ex_11
KCNA1	0.0569247	0.141533	-0.0276839	1.31866	0.203483	1	ex_11
OPRD1	0.0359899	0.101581	-0.0296015	1.07543	0.203613	1	ex_11
MSH4	0.065186	0.200976	-0.0706037	0.940883	0.204168	1	ex_11
ANK3	-0.125933	0.0104883	-0.262355	-1.80928	0.204533	1	ex_11
RAB30	0.0483141	0.117195	-0.0205669	1.37475	0.204949	1	ex_11
PPP2R5C	-0.110824	0.00781448	-0.229462	-1.83086	0.205112	1	ex_11
NUP58	0.0226393	0.127741	-0.082462	0.422186	0.205161	1	ex_11
RETREG1	0.0911822	0.192013	-0.00964816	1.77242	0.205459	1	ex_11
PCSK2	-0.116865	0.115229	-0.34896	-0.98689	0.205935	1	ex_11
ATR	-0.123594	0.0476118	-0.2948	-1.41491	0.205943	1	ex_11
LINGO2	-0.107564	0.152092	-0.36722	-0.811925	0.20627	1	ex_11
GNAI1	0.111451	0.235393	-0.0124909	1.76244	0.206644	1	ex_11
XPO4	-0.0652462	0.00858926	-0.139082	-1.73196	0.207209	1	ex_11
NT5C2	-0.0920744	0.0177901	-0.201939	-1.64259	0.207634	1	ex_11
DOK6	-0.123887	0.0368664	-0.284641	-1.51048	0.20767	1	ex_11
CCDC93	-0.0641342	0.0268727	-0.155141	-1.38122	0.207761	1	ex_11
TIAL1	0.0673449	0.149787	-0.0150973	1.60104	0.208019	1	ex_11
DSCAML1	0.0541821	0.126911	-0.0185472	1.46014	0.208493	1	ex_11
RIMS3	0.110848	0.2379	-0.0162042	1.70999	0.20906	1	ex_11
ADAM17	-0.0945518	0.0202305	-0.209334	-1.61452	0.209121	1	ex_11
TSC1	-0.0549266	0.0134429	-0.123296	-1.57459	0.209569	1	ex_11
CEP63	0.053177	0.136653	-0.0302987	1.24857	0.209826	1	ex_11
SSH1	0.0367464	0.0828827	-0.00938979	1.56107	0.20997	1	ex_11
RAB4A	0.0724286	0.178876	-0.034019	1.33359	0.210467	1	ex_11
KDM1A	-0.0682887	0.026871	-0.163448	-1.40651	0.210541	1	ex_11
PURA	0.12877	0.272979	-0.0154386	1.75013	0.210683	1	ex_11
MALT1	-0.0429276	0.0272613	-0.113116	-1.19872	0.210734	1	ex_11
GLDN	-0.0661625	0.0982174	-0.230542	-0.788881	0.211167	1	ex_11
PUS7	-0.0787386	0.00838998	-0.165867	-1.77123	0.211339	1	ex_11
WTAP	-0.0559949	0.0297388	-0.141729	-1.2801	0.211657	1	ex_11
ADARB1	0.0801432	0.182925	-0.022639	1.52826	0.212	1	ex_11
EIF2AK2	0.115988	0.245946	-0.01397	1.74928	0.212019	1	ex_11
SLC44A5	-0.122955	0.0644662	-0.310376	-1.28581	0.212073	1	ex_11
SNRPN	0.124478	0.266821	-0.017865	1.71397	0.212222	1	ex_11
VSNL1	0.0987215	0.295987	-0.0985439	0.980864	0.212239	1	ex_11
DIPK1A	-0.115726	0.0147882	-0.24624	-1.73789	0.212345	1	ex_11
PPP1R16B	0.129586	0.287632	-0.0284596	1.60703	0.212524	1	ex_11
MEGF8	0.0338557	0.0782891	-0.0105777	1.49338	0.212772	1	ex_11
NUBPL	-0.0171892	0.0775718	-0.11195	-0.355528	0.212798	1	ex_11
NDUFS1	0.104142	0.226172	-0.017887	1.67267	0.213053	1	ex_11
CLVS2	0.0837975	0.190072	-0.0224768	1.54544	0.213097	1	ex_11
MVB12B	-0.068968	0.0428149	-0.180751	-1.20926	0.213137	1	ex_11
FHL2	-0.0549846	0.0186892	-0.128658	-1.46277	0.213373	1	ex_11
NPRL3	-0.041581	0.00923207	-0.0923941	-1.60386	0.213374	1	ex_11
AIG1	-0.124746	0.034885	-0.284377	-1.53164	0.213555	1	ex_11
CNTRL	0.0438423	0.10768	-0.0199958	1.34605	0.213565	1	ex_11
TTC28	0.033662	0.149742	-0.082418	0.568369	0.213886	1	ex_11
RGL1	-0.109635	0.0177345	-0.237005	-1.68707	0.214066	1	ex_11
C11orf58	-0.0718181	0.0362462	-0.179882	-1.30257	0.214157	1	ex_11
MTMR3	-0.0740499	0.00949029	-0.15759	-1.73731	0.214341	1	ex_11
TLE5	0.143378	0.306736	-0.0199805	1.72024	0.214494	1	ex_11
ATAD2	-0.0534444	0.0128921	-0.119781	-1.57906	0.214546	1	ex_11
VPS36	0.0803359	0.173911	-0.013239	1.68267	0.214786	1	ex_11
TNPO1	0.0223657	0.131268	-0.0865362	0.402527	0.214841	1	ex_11
HNRNPLL	0.0798743	0.170742	-0.010993	1.72285	0.215471	1	ex_11
IPO9	0.0428245	0.155561	-0.0699118	0.74452	0.215695	1	ex_11
GNL1	0.0818951	0.185898	-0.0221076	1.54334	0.215802	1	ex_11
FAM13C	-0.0793323	0.0130449	-0.171709	-1.68319	0.215839	1	ex_11
VPS4B	-0.0725548	0.0138363	-0.158946	-1.64606	0.216231	1	ex_11
JDP2	0.02858	0.0652655	-0.00810552	1.52692	0.216846	1	ex_11
GSTCD	-0.067845	0.0187606	-0.154451	-1.5354	0.21695	1	ex_11
ZC3H7B	0.0244115	0.0794085	-0.0305854	0.869971	0.217049	1	ex_11
RABGAP1	-0.0690833	0.0193298	-0.157496	-1.53146	0.217481	1	ex_11
TOM1L1	-0.0922417	0.0723302	-0.256814	-1.09855	0.217518	1	ex_11
YPEL2	-0.0720388	0.0105898	-0.154667	-1.70877	0.21759	1	ex_11
MINDY3	-0.0692415	0.0224481	-0.160931	-1.48011	0.217674	1	ex_11
RAB3C	0.0744625	0.164968	-0.0160433	1.61253	0.217924	1	ex_11
CIR1	0.0954916	0.203376	-0.0123932	1.73481	0.2185	1	ex_11
PARP1	-0.0599425	0.0329625	-0.152848	-1.26457	0.218517	1	ex_11
XYLB	-0.0565056	0.0345319	-0.147543	-1.21652	0.218672	1	ex_11
CPNE8	0.115016	0.244857	-0.0148248	1.73618	0.218721	1	ex_11
TMEM163	0.0417458	0.115836	-0.0323441	1.10434	0.218727	1	ex_11
GUF1	-0.0581215	0.0194829	-0.135726	-1.46791	0.218773	1	ex_11
WIPI2	0.0546678	0.138355	-0.0290192	1.28033	0.219238	1	ex_11
ZC3H8	-0.0744035	0.0162723	-0.165079	-1.60824	0.219297	1	ex_11
ZNF577	-0.052602	0.00741733	-0.112621	-1.71775	0.21959	1	ex_11
UNC5A	0.0148558	0.0380809	-0.0083692	1.25369	0.219648	1	ex_11
MERTK	-0.0348475	0.01179	-0.081485	-1.46448	0.2197	1	ex_11
NF1	-0.0854381	0.0213187	-0.192195	-1.56857	0.219814	1	ex_11
C12orf4	-0.0309216	0.109266	-0.17111	-0.432315	0.219904	1	ex_11
P2RY14	-0.268581	0.195845	-0.733007	-1.13346	0.220078	1	ex_11
LMO3	0.107938	0.276309	-0.060433	1.25648	0.220911	1	ex_11
RIF1	0.09359	0.212826	-0.0256464	1.5384	0.221327	1	ex_11
IQSEC3	-0.0093968	0.0934707	-0.112264	-0.17904	0.221458	1	ex_11
BMPER	-0.17585	0.0302816	-0.381983	-1.67204	0.221854	1	ex_11
DPP6	-0.0930292	0.433434	-0.619492	-0.346338	0.221985	1	ex_11
CCDC171	-0.176683	0.037524	-0.39089	-1.61662	0.222795	1	ex_11
HS6ST1	0.0381501	0.0948068	-0.0185066	1.31975	0.22297	1	ex_11
ANXA11	0.0663101	0.156219	-0.0235987	1.44552	0.223492	1	ex_11
ABHD2	-0.0982297	0.0199589	-0.216418	-1.62898	0.223565	1	ex_11
SYT16	-0.112179	0.0147142	-0.239073	-1.73269	0.223763	1	ex_11
TRAPPC10	0.0317293	0.0831085	-0.01965	1.21038	0.223898	1	ex_11
TCAIM	-0.0281372	0.0402226	-0.0964969	-0.806729	0.224046	1	ex_11
UIMC1	0.000777636	0.0633222	-0.0617669	0.0243689	0.224248	1	ex_11
TRNAU1AP	-0.0628325	0.0171692	-0.142834	-1.53934	0.224502	1	ex_11
PDZD2	0.0886692	0.244626	-0.0672872	1.11434	0.224522	1	ex_11
MFSD4B	-0.164196	0.0367362	-0.365129	-1.60163	0.224784	1	ex_11
MTAP	-0.0334815	0.0296722	-0.0966352	-1.03909	0.224931	1	ex_11
KIF2A	0.0828062	0.174731	-0.00911821	1.76555	0.225387	1	ex_11
ACTR3	0.0428754	0.151555	-0.0658039	0.773231	0.225614	1	ex_11
AKAP12	0.0613069	0.133772	-0.0111581	1.65817	0.225614	1	ex_11
SNX9	0.0873945	0.1942	-0.0194114	1.60375	0.225945	1	ex_11
STRADA	-0.121023	0.0204191	-0.262465	-1.67702	0.226065	1	ex_11
CDKL3	-0.0295502	0.0186304	-0.0777308	-1.20209	0.226651	1	ex_11
SLC22A24	-0.275261	0.156051	-0.706573	-1.25084	0.226959	1	ex_11
HABP4	-0.089063	0.0262815	-0.204408	-1.51338	0.227487	1	ex_11
YAF2	0.0551887	0.165848	-0.0554706	0.977485	0.22757	1	ex_11
SCN1B	0.191328	0.475508	-0.0928519	1.31957	0.228895	1	ex_11
ALG14	-0.0436702	0.0160127	-0.103353	-1.43411	0.2294	1	ex_11
TMEM184B	-0.0219541	0.0138237	-0.057732	-1.20268	0.229669	1	ex_11
TSTD2	-0.0724858	0.0143196	-0.159291	-1.63664	0.229727	1	ex_11
RBM5	-0.0717417	0.0273387	-0.170822	-1.41916	0.230111	1	ex_11
FBXW11	-0.0700965	0.00942257	-0.149616	-1.72772	0.230177	1	ex_11
HBP1	-0.0867241	0.0142129	-0.187661	-1.68398	0.230198	1	ex_11
MDM2	-0.0270827	0.0354749	-0.0896404	-0.848516	0.230249	1	ex_11
GRIN1	0.106318	0.26439	-0.0517545	1.31825	0.230402	1	ex_11
FARP2	-0.0109427	0.0353692	-0.0572546	-0.463105	0.230593	1	ex_11
FCHSD2	-0.0288368	0.0861317	-0.143805	-0.491606	0.230742	1	ex_11
CERS6	0.115866	0.249348	-0.0176154	1.70131	0.231276	1	ex_11
PHTF1	0.0560144	0.151132	-0.0391032	1.15422	0.231437	1	ex_11
ZC3H7A	-0.00896497	0.0419128	-0.0598428	-0.345357	0.231718	1	ex_11
RNASEH2B	-0.00338096	0.0929162	-0.0996781	-0.0688136	0.232221	1	ex_11
GPM6B	0.112086	0.248817	-0.024645	1.60669	0.232314	1	ex_11
ZSWIM6	-0.12199	0.0219779	-0.265958	-1.66076	0.232637	1	ex_11
NUDT21	0.0920121	0.205645	-0.0216206	1.58705	0.232654	1	ex_11
CTNNBL1	-0.0504937	0.0114888	-0.112476	-1.59667	0.232747	1	ex_11
GRM8	0.12309	0.296242	-0.0500613	1.3933	0.23292	1	ex_11
COMMD10	0.0700307	0.155221	-0.0151597	1.61119	0.233043	1	ex_11
FAM153B	-0.120345	0.0276603	-0.26835	-1.59367	0.233125	1	ex_11
CPQ	-0.117905	0.0416764	-0.277487	-1.4481	0.233253	1	ex_11
VPS41	-0.0953729	0.0144009	-0.205147	-1.70284	0.233699	1	ex_11
CCDC50	0.0305133	0.105851	-0.0448239	0.793832	0.233963	1	ex_11
RBM14	0.0426305	0.100184	-0.0149226	1.45178	0.234128	1	ex_11
EED	-0.0363881	0.00895459	-0.0817308	-1.5729	0.235168	1	ex_11
ZNF804B	-0.161663	0.110399	-0.433725	-1.16464	0.23559	1	ex_11
CHMP3	0.1019	0.227423	-0.023624	1.59109	0.235919	1	ex_11
OSBPL9	0.072262	0.157696	-0.013172	1.65778	0.236324	1	ex_11
PTMS	0.216642	0.469569	-0.036285	1.67879	0.236343	1	ex_11
KIF5A	0.0764283	0.195826	-0.0429696	1.2546	0.236842	1	ex_11
EPS15	0.0861635	0.193035	-0.0207076	1.5802	0.237228	1	ex_11
ARL14EP	0.0141245	0.169499	-0.14125	0.178173	0.237466	1	ex_11
RBMX	-0.0544993	0.00885896	-0.117858	-1.68592	0.237864	1	ex_11
TOR1AIP2	0.0342733	0.116984	-0.0484375	0.81216	0.237949	1	ex_11
PRSS23	-0.227265	0.0626872	-0.517217	-1.53622	0.237998	1	ex_11
RHOT1	0.0777548	0.177149	-0.0216392	1.53326	0.238093	1	ex_11
PLCL1	-0.142713	0.0641334	-0.34956	-1.35227	0.238153	1	ex_11
G3BP1	0.0587116	0.130392	-0.0129683	1.60537	0.238241	1	ex_11
RSKR	0.0708348	0.173949	-0.0322789	1.34641	0.238558	1	ex_11
SYNPR	0.084924	0.208493	-0.0386451	1.347	0.238759	1	ex_11
WDFY3	-0.0593917	0.0624523	-0.181236	-0.955366	0.238918	1	ex_11
ZNF626	-0.0439439	0.0111087	-0.0989964	-1.56448	0.239268	1	ex_11
ELF2	0.0348717	0.105763	-0.0360199	0.964109	0.239444	1	ex_11
USP10	-0.0554206	0.00818326	-0.119024	-1.7078	0.239624	1	ex_11
REPS2	0.0814811	0.182433	-0.0194711	1.58194	0.23981	1	ex_11
DSTYK	0.0661382	0.165431	-0.0331549	1.30551	0.239958	1	ex_11
RAB11FIP3	0.0439236	0.147671	-0.0598235	0.829793	0.240158	1	ex_11
ARMCX5-GPRASP2	0.0935722	0.223669	-0.0365247	1.4097	0.240318	1	ex_11
FAR1	-0.111263	0.0205921	-0.243119	-1.65387	0.240889	1	ex_11
HERPUD2	-0.0316456	0.0201659	-0.0834571	-1.19711	0.241118	1	ex_11
MSI2	0.0653854	0.166009	-0.0352385	1.27358	0.242221	1	ex_11
NSFL1C	0.0527541	0.125269	-0.019761	1.42586	0.242311	1	ex_11
R3HDM1	0.0861722	0.25808	-0.0857355	0.982471	0.242313	1	ex_11
ALDH7A1	0.0549484	0.1344	-0.0245036	1.3555	0.242427	1	ex_11
RPLP1	0.150117	0.605579	-0.305346	0.645987	0.242442	1	ex_11
XXYLT1	-0.032748	0.010532	-0.0760281	-1.48302	0.242528	1	ex_11
AJAP1	0.0584686	0.146569	-0.0296322	1.30074	0.243445	1	ex_11
PLCXD3	0.197109	0.450508	-0.05629	1.52458	0.243597	1	ex_11
USP11	-0.146287	0.0665627	-0.359136	-1.34704	0.243603	1	ex_11
ATP8A1	-0.0522885	0.0879227	-0.1925	-0.730923	0.24365	1	ex_11
RFTN1	-0.107149	0.0310547	-0.245352	-1.51955	0.243892	1	ex_11
PCMTD2	0.0509835	0.150528	-0.0485606	1.00383	0.24454	1	ex_11
CEND1	0.205279	0.465656	-0.0550984	1.54522	0.24499	1	ex_11
NCL	0.184992	0.4049	-0.0349147	1.64878	0.245036	1	ex_11
AGFG1	0.0664993	0.175222	-0.0422232	1.1988	0.245155	1	ex_11
CNOT4	0.0785219	0.184448	-0.0274043	1.4529	0.24527	1	ex_11
UBR3	-0.0993614	0.017719	-0.216442	-1.66334	0.245435	1	ex_11
USP7	0.0451353	0.102926	-0.012655	1.53077	0.246371	1	ex_11
NRF1	-0.0900259	0.0194585	-0.19951	-1.61162	0.246464	1	ex_11
KCNT1	0.0585856	0.154765	-0.0375942	1.19386	0.246508	1	ex_11
SMAD5	0.0285856	0.0930083	-0.0358371	0.869673	0.24684	1	ex_11
NLN	-0.0668355	0.0224514	-0.156122	-1.46713	0.246934	1	ex_11
ACER2	-0.0283321	0.00857373	-0.0652378	-1.50464	0.247001	1	ex_11
RPS6KA5	0.145977	0.319495	-0.0275401	1.64888	0.247071	1	ex_11
SSBP3	0.121622	0.300276	-0.0570324	1.33428	0.247695	1	ex_11
EEPD1	0.0377375	0.0966466	-0.0211717	1.25556	0.247783	1	ex_11
C5orf24	0.11572	0.252865	-0.0214247	1.65378	0.247891	1	ex_11
RNF34	-0.0814058	0.0159771	-0.178789	-1.6384	0.248011	1	ex_11
CADPS2	0.322456	0.733466	-0.0885537	1.53768	0.248061	1	ex_11
PDE5A	-0.337771	0.0588989	-0.734441	-1.66894	0.248128	1	ex_11
CRBN	0.0865322	0.210917	-0.0378525	1.36351	0.248455	1	ex_11
SIK2	-0.0267201	0.0835862	-0.137027	-0.474773	0.24865	1	ex_11
TET3	0.00598858	0.087872	-0.0758949	0.143343	0.248856	1	ex_11
PPP4R1	0.0300858	0.100301	-0.0401289	0.83981	0.248874	1	ex_11
HOPX	0.210401	0.458555	-0.0377533	1.66178	0.248894	1	ex_11
SNX14	-0.0706409	0.0591448	-0.200427	-1.06679	0.249023	1	ex_11
LRRN3	0.098942	0.217038	-0.0191539	1.64208	0.249682	1	ex_11
RIC8B	-0.0770288	0.00825116	-0.162309	-1.77033	0.249864	1	ex_11
CREG1	-0.0821396	0.01672	-0.180999	-1.62848	0.250004	1	ex_11
DDI2	-0.0517358	0.0205602	-0.124032	-1.40257	0.250042	1	ex_11
SYNRG	0.0357037	0.104248	-0.0328404	1.02092	0.250101	1	ex_11
USO1	0.0499761	0.135083	-0.035131	1.15092	0.250358	1	ex_11
UNC80	-0.0669887	0.0723415	-0.206319	-0.942333	0.25083	1	ex_11
GPBP1	0.0821947	0.184552	-0.0201628	1.57388	0.251078	1	ex_11
AHCTF1	0.0686244	0.159235	-0.0219858	1.4844	0.251094	1	ex_11
PIP5K1B	0.057536	0.196969	-0.0818974	0.808763	0.251588	1	ex_11
GARNL3	-0.0849899	0.0184166	-0.188396	-1.6109	0.251794	1	ex_11
PSMG4	-0.0708098	0.0266948	-0.168314	-1.42337	0.251982	1	ex_11
WRN	-0.0878218	0.0352524	-0.210896	-1.39857	0.252299	1	ex_11
ABI2	-0.0684081	0.0283149	-0.165131	-1.3862	0.252592	1	ex_11
AMY2B	-0.0325906	0.0598811	-0.125062	-0.690767	0.252793	1	ex_11
TMEM232	-0.117845	0.0534638	-0.289154	-1.34828	0.252929	1	ex_11
OGFR	-0.0978394	0.0235498	-0.219229	-1.57973	0.253092	1	ex_11
PLPPR5	-0.0696703	0.0158966	-0.155237	-1.59584	0.253914	1	ex_11
RASA3	-0.0322242	0.0338502	-0.0982986	-0.955865	0.253965	1	ex_11
RNF111	-0.101727	0.0245723	-0.228027	-1.57864	0.254429	1	ex_11
ATP2A2	0.0902344	0.20881	-0.0283408	1.49151	0.254988	1	ex_11
IGF2R	0.00487651	0.0546311	-0.0448781	0.192099	0.255469	1	ex_11
HERC3	0.0883291	0.194347	-0.0176888	1.63295	0.255868	1	ex_11
FRAS1	0.0857111	0.219118	-0.0476952	1.25924	0.256104	1	ex_11
TANK	0.0686727	0.149503	-0.0121577	1.66517	0.256337	1	ex_11
SYT1	0.158096	0.351539	-0.0353469	1.60183	0.256657	1	ex_11
ALDH1L2	-0.110674	0.0311487	-0.252497	-1.52949	0.256673	1	ex_11
THUMPD1	0.0864771	0.191136	-0.0181822	1.61946	0.257107	1	ex_11
PDE1A	0.0834346	0.302893	-0.136024	0.745148	0.257223	1	ex_11
SLF1	-0.0529754	0.0424744	-0.148425	-1.0878	0.257347	1	ex_11
BMPR2	0.0905591	0.209402	-0.0282836	1.49351	0.257462	1	ex_11
CLHC1	0.0652202	0.153818	-0.0233776	1.4428	0.257495	1	ex_11
NCOA6	0.0418214	0.0953735	-0.0117308	1.53063	0.257506	1	ex_11
RTF1	-0.140309	0.0368373	-0.317456	-1.55239	0.257709	1	ex_11
SEC61A2	-0.031639	0.0740028	-0.137281	-0.586996	0.257834	1	ex_11
KCNJ6	0.120591	0.295485	-0.054304	1.3514	0.257875	1	ex_11
GCFC2	-0.102794	0.0232987	-0.228887	-1.59781	0.257991	1	ex_11
KIAA0825	-0.0812628	0.0417222	-0.204248	-1.29505	0.258073	1	ex_11
AP4E1	0.0383755	0.102846	-0.0260952	1.16665	0.25839	1	ex_11
SMARCA2	-0.0150645	0.101214	-0.131343	-0.253922	0.258689	1	ex_11
CSGALNACT2	-0.0154606	0.0593216	-0.0902428	-0.405207	0.258813	1	ex_11
ZDHHC13	0.0202481	0.0561406	-0.0156443	1.10568	0.259056	1	ex_11
PNN	-0.0856027	0.0161101	-0.187315	-1.64953	0.259297	1	ex_11
SH3BGRL	0.0411206	0.10494	-0.0226993	1.26285	0.260762	1	ex_11
ZNF507	0.0357267	0.0985706	-0.0271172	1.11424	0.260833	1	ex_11
MARK1	-0.106898	0.0362773	-0.250074	-1.46336	0.261141	1	ex_11
PGP	-0.0713457	0.14341	-0.286102	-0.651134	0.261367	1	ex_11
SEC22A	-0.00901258	0.0137809	-0.031806	-0.774974	0.261414	1	ex_11
MYEF2	-0.104624	0.0267493	-0.235997	-1.56089	0.261749	1	ex_11
MPHOSPH9	-0.0857392	0.0216077	-0.193086	-1.56545	0.261975	1	ex_11
GRID1	0.121893	0.322042	-0.0782552	1.19365	0.262217	1	ex_11
CLINT1	-0.0551861	0.0115911	-0.121963	-1.61976	0.262341	1	ex_11
PSMC6	0.0438881	0.145641	-0.0578644	0.845375	0.262651	1	ex_11
LONP2	-0.0794593	0.019161	-0.17808	-1.57916	0.262816	1	ex_11
MED14	-0.0653595	0.0150259	-0.145745	-1.5936	0.263187	1	ex_11
BCL2L1	0.0144675	0.0512682	-0.0223331	0.770525	0.263357	1	ex_11
CRLF3	-0.165527	0.0609609	-0.392015	-1.43243	0.263712	1	ex_11
DNAH14	-0.154005	0.0529142	-0.360925	-1.45875	0.26427	1	ex_11
KIN	-0.0552838	0.0126635	-0.123231	-1.59468	0.264502	1	ex_11
DNAJC7	0.0521694	0.114739	-0.0104002	1.63418	0.264728	1	ex_11
HOMER1	-0.0833413	0.0459947	-0.212677	-1.26296	0.265093	1	ex_11
PPP3R1	0.0513989	0.163721	-0.0609234	0.896883	0.265191	1	ex_11
CYB5R4	-0.0249729	0.0162544	-0.0662003	-1.18722	0.265376	1	ex_11
ZBED5	0.051333	0.13151	-0.0288437	1.25486	0.265584	1	ex_11
PREP	-0.0317449	0.0697922	-0.133282	-0.61277	0.265676	1	ex_11
PSMF1	-0.0265642	0.00940408	-0.0625325	-1.44752	0.265797	1	ex_11
PKIA	-0.113863	0.0354905	-0.263217	-1.49422	0.266372	1	ex_11
MYO1D	0.110278	0.295359	-0.0748033	1.16782	0.266582	1	ex_11
CSMD3	-0.135533	0.0330728	-0.304139	-1.57551	0.266777	1	ex_11
BCKDHB	-0.0775047	0.0159034	-0.170913	-1.62627	0.266801	1	ex_11
PARM1	-0.0717144	0.0311549	-0.174584	-1.36637	0.266869	1	ex_11
MED15	-0.0523428	0.0123203	-0.117006	-1.58653	0.266889	1	ex_11
FZD3	-0.121231	0.0350606	-0.277522	-1.52029	0.267079	1	ex_11
BRSK2	0.0645149	0.147562	-0.018532	1.5226	0.267528	1	ex_11
MED23	-0.0667213	0.0203329	-0.153775	-1.50218	0.267627	1	ex_11
UBE3A	-0.300395	0.139304	-0.740094	-1.33901	0.267906	1	ex_11
ATG14	-0.063762	0.016637	-0.144161	-1.55439	0.267918	1	ex_11
SS18	-0.0176683	0.0579049	-0.0932415	-0.458221	0.267927	1	ex_11
MLXIPL	0.0194194	0.0552303	-0.0163916	1.06284	0.267967	1	ex_11
NUDT3	0.123708	0.284836	-0.0374195	1.50479	0.268067	1	ex_11
ZDBF2	0.00718231	0.105272	-0.0909076	0.143512	0.268535	1	ex_11
RBPJ	0.0676262	0.19998	-0.0647274	1.00145	0.268704	1	ex_11
OTUD3	-0.0612893	0.0784616	-0.20104	-0.859564	0.268804	1	ex_11
ST8SIA5	-0.0690175	0.0190268	-0.157062	-1.53641	0.268888	1	ex_11
COP1	-0.0145136	0.103461	-0.132488	-0.241122	0.269064	1	ex_11
SRP72	0.0680927	0.150418	-0.0142327	1.62112	0.269108	1	ex_11
NFX1	-0.0628749	0.0137483	-0.139498	-1.60829	0.269691	1	ex_11
KIAA0930	0.0766536	0.180269	-0.0269618	1.44996	0.269937	1	ex_11
AP3B2	-0.0713915	0.0258615	-0.168644	-1.43877	0.269984	1	ex_11
FTO	-0.144069	0.0374661	-0.325604	-1.55546	0.27023	1	ex_11
CCNC	-0.0866956	0.0213632	-0.194754	-1.57248	0.270313	1	ex_11
PTPRS	-0.0565988	0.0157093	-0.128907	-1.53415	0.270443	1	ex_11
RB1CC1	0.0846435	0.185648	-0.0163607	1.64249	0.270606	1	ex_11
ZHX1	0.100009	0.222935	-0.0229161	1.59458	0.27133	1	ex_11
FBXO16	-0.107132	0.0296091	-0.243873	-1.53557	0.271406	1	ex_11
DENR	-0.0997471	0.0766341	-0.276128	-1.1084	0.271441	1	ex_11
EFCAB2	0.0464981	0.117966	-0.0249696	1.27519	0.271501	1	ex_11
PEA15	0.188707	0.418972	-0.0415568	1.60624	0.272147	1	ex_11
AMBRA1	-0.0668102	0.0253373	-0.158958	-1.42104	0.272317	1	ex_11
CAMKMT	0.0455671	0.123433	-0.0322989	1.14697	0.273656	1	ex_11
ZNF717	-0.0621033	0.0320155	-0.156222	-1.29326	0.273658	1	ex_11
SNAP25	0.0324387	0.290798	-0.22592	0.246086	0.273847	1	ex_11
EGLN1	0.0405069	0.0960075	-0.0149937	1.43047	0.273911	1	ex_11
DOCK7	-0.0705809	0.0157374	-0.156899	-1.60263	0.274424	1	ex_11
RFPL2	0.0320215	0.0824807	-0.0184377	1.2438	0.274432	1	ex_11
MCCC1	-0.0592856	0.0143616	-0.132933	-1.57776	0.275584	1	ex_11
TM2D1	-0.0559932	0.035313	-0.147299	-1.20194	0.275608	1	ex_11
TRHDE	0.146294	0.340955	-0.0483665	1.47298	0.275636	1	ex_11
TRPC5	-0.0609151	0.054649	-0.176479	-1.03312	0.276243	1	ex_11
PRKCE	-0.132976	0.0834916	-0.349444	-1.20401	0.276529	1	ex_11
RPS14	0.128108	0.892762	-0.636546	0.328368	0.276565	1	ex_11
FBXL5	0.0693214	0.164611	-0.0259686	1.42583	0.27676	1	ex_11
MTM1	-0.0348457	0.013643	-0.0833344	-1.4085	0.276953	1	ex_11
FLRT3	0.113083	0.261058	-0.0348926	1.4978	0.277174	1	ex_11
NAV2	-0.146995	0.0650324	-0.359023	-1.35881	0.277264	1	ex_11
ABHD12	0.0408876	0.0962792	-0.014504	1.44676	0.277821	1	ex_11
SEMA6D	-0.159306	0.0388627	-0.357474	-1.5756	0.277971	1	ex_11
FMR1	0.0833851	0.20132	-0.03455	1.38578	0.278647	1	ex_11
UNC5D	-0.183671	0.0407396	-0.408081	-1.60415	0.279885	1	ex_11
KRT222	0.0728208	0.213526	-0.0678846	1.01436	0.280759	1	ex_11
ADORA1	0.0170573	0.0513465	-0.0172318	0.974995	0.280876	1	ex_11
CAB39	0.0759493	0.172141	-0.020242	1.54752	0.281299	1	ex_11
CD99L2	0.0790938	0.177699	-0.0195115	1.57214	0.281382	1	ex_11
LNPEP	0.0672095	0.160639	-0.0262204	1.40991	0.281818	1	ex_11
ADAM11	-0.0536203	0.0227975	-0.130038	-1.37525	0.282228	1	ex_11
C11orf54	0.0360615	0.0910479	-0.0189249	1.2854	0.282265	1	ex_11
LRRN2	0.0342798	0.0955068	-0.0269472	1.09734	0.282351	1	ex_11
PRMT3	-0.0465961	0.0487213	-0.141914	-0.958132	0.282424	1	ex_11
SH3GL1	0.0186082	0.0519436	-0.0147272	1.09407	0.282503	1	ex_11
TMEM62	-0.0478813	0.0371146	-0.132877	-1.10412	0.282692	1	ex_11
TFCP2	-0.0780644	0.0394187	-0.195547	-1.30234	0.282778	1	ex_11
FAM133B	0.0654639	0.148531	-0.0176034	1.54461	0.283027	1	ex_11
GABRA4	0.0546049	0.18164	-0.0724297	0.842476	0.283242	1	ex_11
RBM28	-0.0357741	0.0297864	-0.101335	-1.06949	0.283343	1	ex_11
SCFD1	-0.0622061	0.0146428	-0.139055	-1.58651	0.28355	1	ex_11
WSCD2	0.0251336	0.0643999	-0.0141328	1.25453	0.283595	1	ex_11
CFAP299	0.0217469	0.0747778	-0.031284	0.803742	0.284033	1	ex_11
UBE2V2	0.0894244	0.231647	-0.0527983	1.23235	0.284279	1	ex_11
KLF13	0.0602507	0.142288	-0.0217864	1.43946	0.284414	1	ex_11
CRY2	-0.103688	0.0265159	-0.233892	-1.56082	0.284753	1	ex_11
HAGH	0.064783	0.152327	-0.0227607	1.45039	0.284785	1	ex_11
ARHGAP21	0.131355	0.323407	-0.0606978	1.34052	0.285189	1	ex_11
MTHFD2L	0.134842	0.314785	-0.0451019	1.46871	0.285478	1	ex_11
MAST1	0.0852314	0.216798	-0.0463348	1.26971	0.285651	1	ex_11
NCDN	0.230537	0.536846	-0.0757714	1.47513	0.285794	1	ex_11
IFT80	-0.0505054	0.0516031	-0.152614	-0.969447	0.285852	1	ex_11
NNT	0.0314663	0.133207	-0.0702741	0.606178	0.286484	1	ex_11
ZRANB1	0.0793688	0.189892	-0.0311548	1.40748	0.286683	1	ex_11
TAFA2	0.0798292	0.331234	-0.171576	0.622351	0.286753	1	ex_11
LRPPRC	-0.0462182	0.0559304	-0.148367	-0.886806	0.286754	1	ex_11
HECTD2	-0.0700444	0.0167787	-0.156867	-1.5812	0.287125	1	ex_11
CEP43	-0.0742933	0.0444283	-0.193015	-1.2265	0.287154	1	ex_11
MFN1	-0.116724	0.0304507	-0.263899	-1.55444	0.287254	1	ex_11
AASDH	0.0345242	0.133247	-0.0641981	0.68542	0.287482	1	ex_11
UCK2	-0.019584	0.0144461	-0.0536142	-1.12794	0.287597	1	ex_11
CXADR	0.0098493	0.0763657	-0.0566671	0.290218	0.288053	1	ex_11
INPP5B	-0.0677917	0.0203202	-0.155904	-1.50796	0.288132	1	ex_11
SV2A	0.0840584	0.209395	-0.0412788	1.31447	0.288205	1	ex_11
AGL	-0.0773522	0.018127	-0.172831	-1.58786	0.288693	1	ex_11
TVP23C	-0.130343	0.0317907	-0.292477	-1.57566	0.288934	1	ex_11
VPS13B	-0.0901729	0.0278852	-0.208231	-1.49702	0.288965	1	ex_11
PPFIA2	-0.144802	0.0395321	-0.329136	-1.53963	0.289251	1	ex_11
PTPRE	0.0488735	0.130193	-0.0324464	1.17794	0.289294	1	ex_11
DOP1A	-0.082981	0.0400976	-0.20606	-1.32143	0.289527	1	ex_11
BICDL1	-0.0813121	0.0457036	-0.208328	-1.25472	0.289536	1	ex_11
MRPS6	0.0640702	0.160394	-0.032254	1.30367	0.290003	1	ex_11
PCYOX1	0.107329	0.241568	-0.0269108	1.56705	0.290239	1	ex_11
EVL	-0.0972381	0.0291326	-0.223609	-1.50813	0.290576	1	ex_11
AP3S2	0.029161	0.082536	-0.0242139	1.07081	0.291182	1	ex_11
SCN8A	0.0446709	0.152951	-0.0636093	0.808581	0.291412	1	ex_11
RNF150	-0.102125	0.0241354	-0.228386	-1.58531	0.291732	1	ex_11
AUTS2	0.195039	0.437149	-0.0470698	1.57892	0.292179	1	ex_11
SGCD	-0.203438	0.0606689	-0.467545	-1.50973	0.29254	1	ex_11
ACVR1B	0.0419656	0.101677	-0.0177454	1.37749	0.292754	1	ex_11
SORBS2	-0.252046	0.0825746	-0.586667	-1.4763	0.293064	1	ex_11
ZBTB1	0.0259532	0.0789463	-0.0270399	0.959887	0.293141	1	ex_11
IQCJ-SCHIP1	-0.0294005	0.23236	-0.291161	-0.22014	0.293248	1	ex_11
FAF2	-0.0262273	0.00725045	-0.0597051	-1.53548	0.293423	1	ex_11
TTC19	-0.0740473	0.0287872	-0.176882	-1.4113	0.293727	1	ex_11
PACS2	-0.0204662	0.0107333	-0.0516656	-1.28569	0.293927	1	ex_11
CCSAP	0.106709	0.244556	-0.0311377	1.51724	0.294123	1	ex_11
CRIM1	-0.102341	0.0441188	-0.248801	-1.36955	0.294183	1	ex_11
CPE	-4.216e-05	0.114287	-0.114371	-0.000722758	0.294491	1	ex_11
SHANK2	-0.13069	0.0364	-0.297781	-1.53299	0.2945	1	ex_11
RSU1	-0.0575945	0.0211617	-0.136351	-1.43332	0.295369	1	ex_11
INPP4B	0.110388	0.303921	-0.0831449	1.11793	0.295459	1	ex_11
CSTF3	-0.0526732	0.055375	-0.160721	-0.955477	0.295472	1	ex_11
SEC63	-0.0468752	0.0164543	-0.110205	-1.45072	0.295488	1	ex_11
ELP4	0.0761671	0.184364	-0.0320303	1.37974	0.296027	1	ex_11
SLC11A2	-0.0567333	0.0141887	-0.127655	-1.56785	0.29606	1	ex_11
KLHL22	-0.0299332	0.0238766	-0.0837431	-1.09028	0.296434	1	ex_11
MLLT3	0.132657	0.35493	-0.0896159	1.16975	0.296572	1	ex_11
SAMD4B	-0.0403675	0.0408394	-0.121574	-0.974287	0.296976	1	ex_11
CMTM4	0.0511643	0.120847	-0.018518	1.43911	0.297071	1	ex_11
ACER3	-0.0484827	0.0158421	-0.112807	-1.47726	0.297967	1	ex_11
CIBAR1	0.00524405	0.118774	-0.108285	0.0905328	0.298423	1	ex_11
KBTBD12	-0.0247575	0.0252974	-0.0748124	-0.969412	0.298687	1	ex_11
DNM3	0.0824433	0.18616	-0.0212738	1.55795	0.298927	1	ex_11
LRRC37B	0.103217	0.2556	-0.0491664	1.32758	0.299244	1	ex_11
RAB11A	-0.239908	0.101594	-0.58141	-1.37689	0.299312	1	ex_11
ZMAT4	0.0877907	0.26578	-0.0901987	0.966724	0.299557	1	ex_11
PPME1	0.00549458	0.112477	-0.101488	0.100663	0.300081	1	ex_11
RAB22A	0.0869415	0.203171	-0.0292884	1.46608	0.300318	1	ex_11
DDX17	-0.158857	0.0461211	-0.363836	-1.51896	0.300699	1	ex_11
UBE2D2	0.0663389	0.150183	-0.0175055	1.55075	0.300734	1	ex_11
ADSS2	-0.093923	0.0326465	-0.220493	-1.45442	0.300807	1	ex_11
PHF21A	-0.107811	0.0303477	-0.245969	-1.52944	0.300998	1	ex_11
INTS6L	-0.099812	0.0793082	-0.278932	-1.09216	0.301144	1	ex_11
PURG	-0.0323883	0.0637252	-0.128502	-0.660467	0.301201	1	ex_11
JCAD	-0.0981663	0.0352174	-0.23155	-1.44247	0.301223	1	ex_11
KDM3B	-0.0553021	0.0237724	-0.134377	-1.37073	0.301321	1	ex_11
RNLS	0.0751928	0.215136	-0.0647508	1.0531	0.301524	1	ex_11
GON4L	0.0449784	0.108106	-0.0181491	1.39648	0.301775	1	ex_11
PKNOX2	-0.17223	0.0501128	-0.394572	-1.51822	0.301931	1	ex_11
STAT5B	0.0371144	0.0866004	-0.0123716	1.46997	0.303368	1	ex_11
UBR4	-0.0675882	0.0306571	-0.165833	-1.34836	0.303688	1	ex_11
UVRAG	0.0620692	0.159511	-0.0353727	1.24847	0.304087	1	ex_11
CSRNP2	-0.0407918	0.0161448	-0.0977284	-1.4042	0.304095	1	ex_11
TBL1XR1	-0.0786392	0.0275692	-0.184848	-1.4512	0.304121	1	ex_11
DIRAS2	0.180391	0.420904	-0.0601225	1.47002	0.304473	1	ex_11
MDN1	-0.0848443	0.0255832	-0.195272	-1.50589	0.304539	1	ex_11
DHX8	-0.0427724	0.0176947	-0.103239	-1.38641	0.304657	1	ex_11
SLC35F5	-0.0731269	0.0191046	-0.165358	-1.55398	0.304727	1	ex_11
ME1	0.0436066	0.125063	-0.0378496	1.04924	0.305279	1	ex_11
HEATR5B	-0.0498507	0.0266495	-0.126351	-1.27719	0.305988	1	ex_11
MBNL1	0.0773577	0.259596	-0.104881	0.831976	0.306429	1	ex_11
TESK2	-0.0725085	0.0430279	-0.188045	-1.23004	0.306607	1	ex_11
RC3H2	0.0311391	0.100691	-0.038413	0.877494	0.30665	1	ex_11
ARID4B	0.0231118	0.126216	-0.0799926	0.439344	0.306698	1	ex_11
HEATR5A	-0.0583389	0.0159306	-0.132608	-1.53956	0.306771	1	ex_11
GOLGA3	0.0316109	0.0765711	-0.0133492	1.37803	0.307118	1	ex_11
MRPL33	-0.090484	0.035918	-0.216886	-1.40303	0.307327	1	ex_11
CACNA1G	-0.0279866	0.0212626	-0.0772358	-1.11378	0.307495	1	ex_11
ARL17B	-0.23394	0.256351	-0.72423	-0.935187	0.307518	1	ex_11
NCAN	-0.051993	0.0324614	-0.136447	-1.20662	0.307754	1	ex_11
LGALS8	0.0644522	0.150399	-0.0214945	1.46979	0.308143	1	ex_11
MED27	-0.0881575	0.0271835	-0.203498	-1.49804	0.308169	1	ex_11
AP3S1	-0.0855206	0.0250532	-0.196094	-1.51589	0.308264	1	ex_11
WDR82	0.0812059	0.201384	-0.0389724	1.32437	0.309041	1	ex_11
DNM1L	-0.086153	0.0317308	-0.204037	-1.4324	0.309404	1	ex_11
NBN	0.0376576	0.10483	-0.0295143	1.09879	0.309884	1	ex_11
RUFY2	0.0297884	0.123467	-0.0638907	0.623236	0.310581	1	ex_11
EPHA3	0.171098	0.456745	-0.114548	1.17399	0.310626	1	ex_11
MAP1LC3B	0.228039	0.529651	-0.0735729	1.48187	0.310694	1	ex_11
SUPV3L1	-0.0722057	0.0246067	-0.169018	-1.4618	0.311026	1	ex_11
SORCS1	0.181043	0.596367	-0.234281	0.854363	0.311055	1	ex_11
GTF2E2	-0.0409783	0.0192675	-0.101224	-1.33314	0.311493	1	ex_11
ANO4	0.0629154	0.162404	-0.0365733	1.23946	0.31176	1	ex_11
CUL2	-0.0492921	0.0267373	-0.125322	-1.2707	0.312309	1	ex_11
LCLAT1	-0.0242703	0.0716487	-0.120189	-0.495928	0.312724	1	ex_11
DGKI	-0.120543	0.039808	-0.280894	-1.47339	0.31327	1	ex_11
NR2F1	0.101577	0.248493	-0.0453393	1.3551	0.313986	1	ex_11
LARP4B	-0.0312314	0.0565899	-0.119053	-0.697011	0.314027	1	ex_11
AFG3L2	-0.0704318	0.0208824	-0.161746	-1.51174	0.314067	1	ex_11
SMG1	0.0895007	0.208597	-0.0295953	1.47291	0.314361	1	ex_11
ACTB	-0.149195	0.0844573	-0.382848	-1.2515	0.314362	1	ex_11
SEMA4F	-0.0318844	0.0103943	-0.0741632	-1.4781	0.314585	1	ex_11
VAPB	0.10667	0.246954	-0.0336143	1.49033	0.314687	1	ex_11
FBXO38	-0.0494754	0.0160346	-0.114986	-1.48023	0.314747	1	ex_11
TBC1D30	-0.0691335	0.0243511	-0.162618	-1.44943	0.314808	1	ex_11
ZNF654	0.0416871	0.119748	-0.0363735	1.04669	0.314998	1	ex_11
FANCC	0.0220037	0.0922093	-0.0482018	0.61429	0.315312	1	ex_11
SCAI	-0.111025	0.0556155	-0.277666	-1.30584	0.315439	1	ex_11
KIAA1328	-0.0822348	0.0367247	-0.201194	-1.35489	0.315763	1	ex_11
FAM81A	-0.104136	0.032545	-0.240818	-1.49328	0.315847	1	ex_11
TMEM117	0.0503451	0.188668	-0.0879774	0.713366	0.316121	1	ex_11
ZHX3	-0.0739842	0.018436	-0.166404	-1.56899	0.316183	1	ex_11
HIVEP1	-0.0580287	0.026615	-0.142672	-1.34368	0.316509	1	ex_11
GABARAPL2	0.164784	0.422441	-0.0928723	1.2535	0.316668	1	ex_11
MAP3K2	-0.0339957	0.0428666	-0.110858	-0.866879	0.316712	1	ex_11
RIMS1	-0.0674758	0.0795058	-0.214457	-0.899773	0.316802	1	ex_11
MAGED1	0.0696319	0.164541	-0.0252775	1.43796	0.316862	1	ex_11
DNAJC16	-0.0318676	0.0280006	-0.0917359	-1.04328	0.317095	1	ex_11
RASA2	-0.0878412	0.0336341	-0.209316	-1.41729	0.317219	1	ex_11
TSPAN5	0.106485	0.279212	-0.0662416	1.20831	0.317248	1	ex_11
IGSF9B	-0.07582	0.0265702	-0.17821	-1.45135	0.317378	1	ex_11
TGOLN2	0.0923285	0.243766	-0.0591094	1.19495	0.317386	1	ex_11
CXXC5	0.115088	0.271183	-0.0410074	1.44507	0.317469	1	ex_11
PPWD1	-0.0296855	0.0915126	-0.150884	-0.480062	0.317593	1	ex_11
CSNK2A1	-0.059751	0.0249161	-0.144418	-1.38318	0.317762	1	ex_11
GIGYF2	0.0255526	0.115722	-0.0646171	0.555421	0.318996	1	ex_11
MAPK9	0.0247578	0.128858	-0.0793424	0.466131	0.319006	1	ex_11
SOGA1	-0.00295585	0.0395364	-0.0454481	-0.136339	0.319181	1	ex_11
SUSD4	0.047518	0.12284	-0.0278041	1.23647	0.319264	1	ex_11
RAPGEF5	-0.117931	0.0328393	-0.268701	-1.53306	0.319389	1	ex_11
NR1D2	0.117926	0.269348	-0.0334954	1.52641	0.319556	1	ex_11
TSG101	0.00100591	0.0669387	-0.0649269	0.0299024	0.319684	1	ex_11
FAM228B	-0.0718476	0.0250545	-0.16875	-1.45321	0.320252	1	ex_11
COL5A2	0.0922332	0.395714	-0.211248	0.595667	0.320299	1	ex_11
RIOK3	0.0260412	0.117705	-0.0656222	0.556818	0.320494	1	ex_11
ATXN2	-0.0771043	0.0283966	-0.182605	-1.43242	0.320964	1	ex_11
ICE1	0.0497384	0.128867	-0.0293897	1.232	0.321138	1	ex_11
DENND11	-0.00212752	0.0765996	-0.0808546	-0.0529661	0.321233	1	ex_11
UPF3A	-0.0659877	0.0790238	-0.210999	-0.891885	0.3217	1	ex_11
ADCY9	0.0459357	0.172384	-0.0805126	0.712009	0.321716	1	ex_11
PAIP1	0.0516735	0.1478	-0.0444532	1.05359	0.321944	1	ex_11
LRRFIP2	-0.0847002	0.0381547	-0.207555	-1.35126	0.322016	1	ex_11
ZNF721	-0.105237	0.03111	-0.241584	-1.51276	0.322127	1	ex_11
ANKRD12	0.111	0.273358	-0.0513575	1.33998	0.322601	1	ex_11
MBTPS1	0.0011571	0.0790659	-0.0767517	0.0291093	0.322744	1	ex_11
USP47	0.103718	0.24099	-0.0335537	1.48088	0.322801	1	ex_11
CISD1	0.119478	0.275653	-0.0366975	1.49942	0.322801	1	ex_11
DHX30	-0.0298379	0.0341575	-0.0938332	-0.913835	0.323019	1	ex_11
SUGT1	0.0869937	0.212052	-0.0380642	1.3634	0.323029	1	ex_11
RANGAP1	0.0480959	0.121121	-0.024929	1.29088	0.323468	1	ex_11
PUS7L	-0.0173947	0.0984316	-0.133221	-0.294346	0.323629	1	ex_11
ANKH	0.00187408	0.17148	-0.167732	0.0216569	0.3238	1	ex_11
CCNT2	-0.0476435	0.0456344	-0.140921	-1.00109	0.323998	1	ex_11
OSBPL10	-0.073668	0.0653155	-0.212652	-1.03888	0.324215	1	ex_11
GSE1	0.0696789	0.200173	-0.0608155	1.04654	0.324593	1	ex_11
SHTN1	0.111053	0.26243	-0.0403238	1.43787	0.324844	1	ex_11
CDC73	-0.0608605	0.0287345	-0.150455	-1.33137	0.324911	1	ex_11
USP45	0.0221626	0.0874805	-0.0431554	0.665022	0.32504	1	ex_11
TRAPPC11	-0.0618116	0.02147	-0.145093	-1.45469	0.325112	1	ex_11
DTNA	0.160129	0.475964	-0.155707	0.9937	0.325251	1	ex_11
SLITRK4	0.109348	0.25661	-0.0379141	1.45535	0.32531	1	ex_11
BNIP3L	0.122082	0.305734	-0.0615709	1.30287	0.325499	1	ex_11
CPLX2	0.0679717	0.197952	-0.0620087	1.02494	0.325653	1	ex_11
PTCHD4	-0.13014	0.0484662	-0.308745	-1.42811	0.325694	1	ex_11
KCNMB4	-0.100438	0.0557949	-0.25667	-1.26001	0.325931	1	ex_11
AQR	0.0393696	0.106074	-0.0273344	1.1568	0.326016	1	ex_11
G2E3	0.0767869	0.179092	-0.0255181	1.47109	0.326132	1	ex_11
PRPF19	0.0577266	0.149851	-0.0343982	1.22814	0.326489	1	ex_11
GRM5	0.0197445	0.20333	-0.163841	0.210793	0.32658	1	ex_11
CSAD	-0.0569214	0.0202856	-0.134128	-1.445	0.326858	1	ex_11
IPO8	0.00811623	0.0925634	-0.076331	0.188372	0.326931	1	ex_11
PHYHIPL	0.0438985	0.171122	-0.0833245	0.676289	0.326953	1	ex_11
TASOR	0.0324298	0.124617	-0.0597572	0.689481	0.327101	1	ex_11
BANP	0.0581981	0.152659	-0.0362624	1.20755	0.327351	1	ex_11
KMT2E	0.00834407	0.123946	-0.107258	0.141469	0.327969	1	ex_11
ZNF652	0.0277348	0.0955666	-0.0400969	0.801384	0.328061	1	ex_11
CPNE9	0.0318455	0.096294	-0.0326031	0.968461	0.328947	1	ex_11
PPA2	0.0530582	0.147378	-0.0412611	1.10255	0.329119	1	ex_11
TLN2	0.0688229	0.161028	-0.0233824	1.46294	0.329162	1	ex_11
CTTN	-0.0472462	0.0380011	-0.132494	-1.08626	0.329258	1	ex_11
CLOCK	0.0736465	0.173427	-0.026134	1.44662	0.329403	1	ex_11
EXD2	0.041252	0.107524	-0.0250198	1.22001	0.329521	1	ex_11
ME2	-0.0350991	0.0132138	-0.083412	-1.4239	0.329615	1	ex_11
MED12L	-0.149041	0.0593076	-0.35739	-1.40205	0.329737	1	ex_11
USP49	-0.0278017	0.0494564	-0.10506	-0.705303	0.329903	1	ex_11
PTPN3	-0.0850666	0.0453082	-0.215441	-1.27883	0.330151	1	ex_11
TNNT2	-0.0402396	0.0732881	-0.153767	-0.694704	0.330277	1	ex_11
KLHDC10	-0.0612882	0.0411606	-0.163737	-1.17251	0.330599	1	ex_11
POU2F1	-0.092412	0.0300542	-0.214878	-1.47897	0.330772	1	ex_11
MRPS25	-0.088042	0.0317503	-0.207834	-1.44049	0.33111	1	ex_11
SPTLC1	-0.0275945	0.0399744	-0.0951633	-0.800431	0.331335	1	ex_11
TXNRD1	-0.060917	0.0293398	-0.151174	-1.32284	0.331993	1	ex_11
PLEKHA8	0.0457154	0.126187	-0.0347565	1.11344	0.332049	1	ex_11
MPDZ	0.114433	0.273263	-0.0443969	1.41211	0.333075	1	ex_11
SYP	0.10949	0.256413	-0.0374326	1.46061	0.333579	1	ex_11
PDPK1	0.0398481	0.0984337	-0.0187376	1.3331	0.333591	1	ex_11
IPO5	-0.0790298	0.027436	-0.185496	-1.45489	0.334096	1	ex_11
WDSUB1	-0.0282092	0.0380987	-0.0945171	-0.833822	0.334269	1	ex_11
AHR	-0.116624	0.0490258	-0.282274	-1.37989	0.334642	1	ex_11
HM13	-0.00710364	0.037964	-0.0521712	-0.308933	0.334717	1	ex_11
TNKS	-0.0325694	0.0760902	-0.141229	-0.587476	0.334925	1	ex_11
TMX3	-0.0558124	0.0460549	-0.15768	-1.07385	0.335011	1	ex_11
ANAPC5	-0.0797262	0.0430784	-0.202531	-1.27243	0.335337	1	ex_11
RCOR3	-0.0752093	0.0630953	-0.213514	-1.06582	0.33534	1	ex_11
MEIKIN	0.0164821	0.0523841	-0.0194199	0.899791	0.335407	1	ex_11
STK39	0.0651874	0.179979	-0.0496048	1.11301	0.335696	1	ex_11
XRCC5	-0.0674196	0.0496742	-0.184513	-1.1285	0.335969	1	ex_11
ZNF483	-0.0149591	0.195491	-0.225409	-0.139317	0.336362	1	ex_11
EIF3A	0.0706964	0.171903	-0.0305105	1.3691	0.336611	1	ex_11
LGI1	-0.0552433	0.041197	-0.151684	-1.12271	0.337119	1	ex_11
FLNB	-0.0493115	0.0227525	-0.121376	-1.34115	0.337224	1	ex_11
MGST1	-0.118318	0.124268	-0.360903	-0.955946	0.337428	1	ex_11
ZNF529	-0.0660173	0.020706	-0.152741	-1.492	0.337581	1	ex_11
DST	0.141106	0.363445	-0.0812339	1.24387	0.337763	1	ex_11
NUMA1	0.040049	0.125141	-0.0450428	0.92247	0.337764	1	ex_11
MEAF6	0.0776953	0.189684	-0.0342937	1.35978	0.337873	1	ex_11
ARL15	-0.0938586	0.0373876	-0.225105	-1.40164	0.33789	1	ex_11
USP8	-0.0328614	0.0313095	-0.0970324	-1.00368	0.337902	1	ex_11
HDHD2	0.028198	0.100478	-0.0440824	0.76462	0.338279	1	ex_11
HTT	-0.0786682	0.0294426	-0.186779	-1.42619	0.338337	1	ex_11
TSTD3	-0.0996946	0.0462071	-0.245596	-1.33924	0.338375	1	ex_11
SLC8A1	0.15874	0.378292	-0.0608119	1.41709	0.338527	1	ex_11
DPY19L3	-0.0859264	0.0586166	-0.230469	-1.16514	0.338791	1	ex_11
ANKRD24	-0.0345146	0.0207401	-0.0897692	-1.22428	0.338905	1	ex_11
GALNT7	-0.0765693	0.0290535	-0.182192	-1.42084	0.338927	1	ex_11
HMGCR	0.102054	0.28949	-0.0853833	1.06714	0.338995	1	ex_11
RAB3GAP2	-0.0351336	0.0384004	-0.108668	-0.936447	0.339059	1	ex_11
JAKMIP2	0.0712101	0.209314	-0.0668935	1.01061	0.339338	1	ex_11
PPIA	0.202801	0.569807	-0.164205	1.08304	0.339381	1	ex_11
ERCC6	-0.0389963	0.0130124	-0.0910051	-1.46959	0.340459	1	ex_11
HERC4	-0.0899114	0.0437348	-0.223558	-1.31858	0.340766	1	ex_11
ERP44	0.0423158	0.105857	-0.0212255	1.30525	0.340814	1	ex_11
NSD2	0.0404496	0.138092	-0.0571932	0.811936	0.340826	1	ex_11
FSTL1	0.0411274	0.115532	-0.0332775	1.08337	0.340904	1	ex_11
KCNK1	-0.0119783	0.111026	-0.134982	-0.190865	0.341067	1	ex_11
YPEL3	0.166293	0.40814	-0.0755532	1.34767	0.341188	1	ex_11
SEC16B	-0.058949	0.0392907	-0.157189	-1.17608	0.341589	1	ex_11
ALS2	0.0458236	0.191594	-0.0999467	0.616124	0.341685	1	ex_11
MTUS2	0.212158	0.513904	-0.0895869	1.37806	0.341819	1	ex_11
WDR12	-0.0949984	0.0315777	-0.221575	-1.471	0.341868	1	ex_11
ZNF37A	-0.0519688	0.0168519	-0.120789	-1.48003	0.341957	1	ex_11
ARHGEF3	-0.0761335	0.0325522	-0.184819	-1.37294	0.342283	1	ex_11
DCAF6	0.0624115	0.167897	-0.0430735	1.15964	0.342631	1	ex_11
GTF3A	0.0667648	0.201446	-0.0679164	0.971603	0.342861	1	ex_11
NHLRC2	0.0460848	0.10714	-0.0149699	1.4794	0.342955	1	ex_11
FER	0.102938	0.2428	-0.0369248	1.44252	0.34306	1	ex_11
MAPK4	-0.0514719	0.0635653	-0.166509	-0.87696	0.343097	1	ex_11
AGO4	-0.0620099	0.0348013	-0.158821	-1.2554	0.343183	1	ex_11
MYSM1	0.0130092	0.0976831	-0.0716647	0.301127	0.343215	1	ex_11
CCDC85A	-0.198511	0.0782275	-0.475249	-1.40593	0.343319	1	ex_11
LRRC49	0.0618765	0.163257	-0.039504	1.19624	0.343417	1	ex_11
SSH2	-0.127474	0.0697672	-0.324716	-1.2667	0.343462	1	ex_11
PGM3	0.0062995	0.0777839	-0.0651849	0.17272	0.344151	1	ex_11
BTBD8	0.117144	0.287895	-0.0536071	1.34464	0.344699	1	ex_11
PLXDC2	0.202881	0.500802	-0.0950397	1.33472	0.3447	1	ex_11
PIK3C3	0.0151478	0.121553	-0.0912576	0.279019	0.344792	1	ex_11
IGF1R	0.076306	0.295126	-0.142514	0.68347	0.344919	1	ex_11
C2orf72	-0.0301897	0.0141814	-0.0745608	-1.33354	0.345172	1	ex_11
SMIM13	0.111595	0.26933	-0.04614	1.38664	0.345281	1	ex_11
STX2	-0.0573761	0.0212361	-0.135988	-1.4305	0.345398	1	ex_11
FBXL20	0.093383	0.227132	-0.0403663	1.36844	0.345434	1	ex_11
HNRNPH1	0.0757047	0.177691	-0.0262815	1.45489	0.345473	1	ex_11
ZNF644	-0.0316599	0.0514287	-0.114748	-0.746821	0.345859	1	ex_11
NMRK1	-0.0609841	0.0263466	-0.148315	-1.36867	0.346406	1	ex_11
STK3	-0.0560382	0.0338536	-0.14593	-1.22183	0.346807	1	ex_11
RPS6KA3	-0.0717397	0.0408263	-0.184306	-1.24911	0.346891	1	ex_11
GPR137C	0.0412377	0.168892	-0.0864168	0.633149	0.347316	1	ex_11
SLC35A1	-0.0943283	0.0366075	-0.225264	-1.41199	0.347991	1	ex_11
PPM1B	0.000921678	0.0720043	-0.070161	0.0254134	0.34831	1	ex_11
OLA1	-0.007907	0.0797849	-0.0955989	-0.176726	0.348448	1	ex_11
IMMP2L	-0.121178	0.0490133	-0.29137	-1.39552	0.348626	1	ex_11
PTK2B	-0.0655525	0.0300402	-0.161145	-1.34404	0.349378	1	ex_11
HERC1	-0.0800573	0.0604806	-0.220595	-1.11649	0.349591	1	ex_11
KCND3	0.189331	0.546365	-0.167704	1.03934	0.350037	1	ex_11
ATP2B4	0.0924212	0.241895	-0.0570524	1.21187	0.350075	1	ex_11
SOX5	0.180785	0.423249	-0.061679	1.46138	0.350301	1	ex_11
PLXNC1	-0.0537328	0.0199208	-0.127386	-1.42986	0.350338	1	ex_11
ALG9	-0.054564	0.023697	-0.132825	-1.3665	0.350967	1	ex_11
FAM135A	-0.0744531	0.0303812	-0.179287	-1.39196	0.35145	1	ex_11
TMEM67	-0.0368255	0.0630323	-0.136683	-0.722794	0.351897	1	ex_11
LANCL2	-0.0253791	0.0292925	-0.0800507	-0.909833	0.351994	1	ex_11
APBA1	-0.0966128	0.0449126	-0.238138	-1.33798	0.352214	1	ex_11
POLA1	-0.0470695	0.0341082	-0.128247	-1.13645	0.353061	1	ex_11
GNPTAB	-0.0705362	0.0253158	-0.166388	-1.44231	0.353187	1	ex_11
TTL	-0.0352232	0.0287247	-0.0991711	-1.07957	0.353424	1	ex_11
PCBP2	0.0342415	0.10236	-0.0338772	0.985222	0.353501	1	ex_11
ENOX1	-0.0988788	0.111696	-0.309454	-0.920332	0.353651	1	ex_11
ZMYM4	0.0596589	0.165419	-0.0461017	1.1056	0.353861	1	ex_11
AATK	0.0423064	0.106717	-0.0221043	1.28735	0.353938	1	ex_11
TIMM23B	-0.0478391	0.0333414	-0.12902	-1.15499	0.354138	1	ex_11
TLK1	-0.0584985	0.0267451	-0.143742	-1.34503	0.354309	1	ex_11
ARHGEF12	0.0579828	0.224823	-0.108857	0.681156	0.354848	1	ex_11
WASHC4	0.0517566	0.13289	-0.0293769	1.2503	0.355433	1	ex_11
MTCH2	-0.028923	0.0164786	-0.0743246	-1.24859	0.355796	1	ex_11
CFAP298	-0.0845826	0.0720767	-0.241242	-1.05821	0.355821	1	ex_11
NF2	0.00873518	0.0435728	-0.0261024	0.491442	0.356006	1	ex_11
MAST3	0.050336	0.163177	-0.0625047	0.874301	0.356331	1	ex_11
HSPA12A	0.157456	0.443628	-0.128716	1.0784	0.356347	1	ex_11
FTH1	0.0206965	0.767414	-0.726021	0.0543235	0.356918	1	ex_11
DTNB	-0.0852854	0.0610924	-0.231663	-1.14195	0.357469	1	ex_11
RDX	-0.0560365	0.0626474	-0.17472	-0.925395	0.35762	1	ex_11
SPIRE2	0.0185745	0.047998	-0.0108491	1.23728	0.358727	1	ex_11
ZCWPW2	0.0349578	0.090345	-0.0204294	1.23704	0.358906	1	ex_11
BCL2L13	-0.0224254	0.0448823	-0.0897332	-0.653016	0.35911	1	ex_11
PRKAA2	-0.0683369	0.0305296	-0.167203	-1.35473	0.359412	1	ex_11
ANXA7	-0.0509606	0.0324701	-0.134391	-1.19717	0.359784	1	ex_11
ARNT	-0.0452272	0.0185248	-0.108979	-1.39045	0.35987	1	ex_11
BCLAF1	0.0659247	0.171385	-0.039536	1.2252	0.359918	1	ex_11
PRKCA	0.13759	0.356755	-0.0815756	1.23045	0.361254	1	ex_11
NBR1	0.0365906	0.0901269	-0.0169458	1.33958	0.361456	1	ex_11
EPB41L4B	-0.0934472	0.0388674	-0.225762	-1.38422	0.361593	1	ex_11
OTUD7A	-0.186577	0.106862	-0.480016	-1.2462	0.361961	1	ex_11
ABCA3	0.0212645	0.0750734	-0.0325445	0.774548	0.362107	1	ex_11
UNC13C	-0.0571059	0.100107	-0.214318	-0.711938	0.362169	1	ex_11
CCNI	0.143414	0.356597	-0.0697679	1.31853	0.36217	1	ex_11
AMD1	0.104047	0.250679	-0.0425845	1.39076	0.362269	1	ex_11
B4GALT5	-0.0144528	0.0699687	-0.0988742	-0.335542	0.362289	1	ex_11
ECPAS	0.0420952	0.138817	-0.054627	0.853011	0.362506	1	ex_11
RNF144A	0.110174	0.274379	-0.0540302	1.31505	0.362717	1	ex_11
GPC5	0.161693	0.401978	-0.0785917	1.3189	0.362837	1	ex_11
MPHOSPH8	0.137068	0.343638	-0.0695016	1.30052	0.363464	1	ex_11
VPS54	0.0398051	0.136164	-0.056554	0.809644	0.363599	1	ex_11
ANP32A	0.0252331	0.074999	-0.0245327	0.993775	0.363789	1	ex_11
RNF24	-0.0668879	0.045641	-0.179417	-1.16502	0.364361	1	ex_11
TMEM245	0.0182895	0.107762	-0.0711826	0.400648	0.364493	1	ex_11
EXOC6	-0.0420755	0.0625795	-0.146731	-0.787985	0.364762	1	ex_11
MPRIP	0.0956622	0.236172	-0.0448473	1.33439	0.365052	1	ex_11
EIF4H	0.108247	0.271267	-0.0547731	1.30144	0.365475	1	ex_11
EEF1AKMT2	-0.030635	0.0309926	-0.0922625	-0.974294	0.365883	1	ex_11
ZNF385D	0.124311	0.457664	-0.209043	0.730889	0.366857	1	ex_11
MTURN	0.0633332	0.203763	-0.0770965	0.883935	0.367102	1	ex_11
PCYT1A	-0.0352253	0.0150324	-0.085483	-1.37373	0.36754	1	ex_11
ARNTL2	-0.0328061	0.02558	-0.0911923	-1.10127	0.367574	1	ex_11
COG3	-0.0465554	0.0183164	-0.111427	-1.40657	0.367747	1	ex_11
ATP6V0A1	-0.070546	0.0393043	-0.180396	-1.25869	0.368453	1	ex_11
EXOC4	-0.0884426	0.0748121	-0.251697	-1.0618	0.369058	1	ex_11
IPO11	-0.0541453	0.056726	-0.165017	-0.957172	0.36943	1	ex_11
CDC25B	0.00710377	0.0447066	-0.030499	0.370268	0.369611	1	ex_11
ERCC5	0.0184188	0.0531637	-0.0163261	1.039	0.36965	1	ex_11
KSR2	0.11788	0.409356	-0.173595	0.792659	0.369801	1	ex_11
CLASP2	-0.118651	0.0456532	-0.282955	-1.41537	0.369969	1	ex_11
ZNF33A	0.0441504	0.114697	-0.026396	1.22661	0.369972	1	ex_11
CIRBP	-0.18716	0.0968798	-0.4712	-1.29146	0.370086	1	ex_11
HMGB1	0.056619	0.209796	-0.0965579	0.724464	0.370119	1	ex_11
ARHGAP17	-0.0422889	0.0213997	-0.105978	-1.30141	0.370797	1	ex_11
ITM2B	0.117844	0.387475	-0.151787	0.856616	0.372221	1	ex_11
RBM26	-0.0352343	0.0935073	-0.163976	-0.536408	0.372913	1	ex_11
TPPP	0.0759898	0.195083	-0.0431034	1.25059	0.372992	1	ex_11
KCNC1	0.0811649	0.204325	-0.0419953	1.29165	0.373273	1	ex_11
NEK10	-0.129441	0.0516877	-0.31057	-1.40066	0.373987	1	ex_11
ANKFY1	0.00986579	0.1004	-0.0806683	0.213584	0.374098	1	ex_11
SULT1A1	-0.0314619	0.016336	-0.0792598	-1.2901	0.374249	1	ex_11
ZNF821	-0.0371087	0.0243388	-0.0985561	-1.18364	0.374361	1	ex_11
ARID5B	0.0839457	0.228503	-0.0606112	1.13817	0.374452	1	ex_11
SNCB	0.124638	0.311794	-0.062517	1.30526	0.374571	1	ex_11
TBC1D5	0.0245809	0.170246	-0.121084	0.330742	0.3746	1	ex_11
LYPD6B	-0.187603	0.0981681	-0.473374	-1.28668	0.374808	1	ex_11
ZBTB16	0.152158	0.414933	-0.110616	1.13491	0.374835	1	ex_11
NAALAD2	0.0709103	0.179667	-0.0378461	1.27792	0.374957	1	ex_11
UQCRH	0.185413	0.493948	-0.123123	1.17783	0.375005	1	ex_11
SPATA5	0.0456876	0.134902	-0.0435265	1.00372	0.375201	1	ex_11
ATF6	0.0486907	0.157905	-0.0605238	0.873803	0.375569	1	ex_11
RAB6A	-0.0718621	0.0319921	-0.175716	-1.3562	0.375768	1	ex_11
L3MBTL3	-0.0540259	0.025626	-0.133678	-1.32939	0.375967	1	ex_11
MBD5	-0.0945164	0.03814	-0.227173	-1.39646	0.376954	1	ex_11
HACD3	0.0820762	0.205448	-0.0412955	1.30392	0.377097	1	ex_11
CNOT10	-0.0332509	0.0402528	-0.106755	-0.886629	0.377775	1	ex_11
CDK5RAP2	0.0585457	0.153787	-0.0366959	1.2048	0.377984	1	ex_11
SH3D19	0.0125709	0.128094	-0.102952	0.213277	0.378274	1	ex_11
KIF3A	-0.0600105	0.074966	-0.194987	-0.871399	0.378433	1	ex_11
FUT9	-0.0719719	0.0562154	-0.200159	-1.10044	0.378489	1	ex_11
RABL2A	-0.054111	0.0266631	-0.134885	-1.31299	0.378656	1	ex_11
PDE3B	-0.0682622	0.0576138	-0.194138	-1.06288	0.378657	1	ex_11
SLC13A3	-0.0956061	0.0470147	-0.238227	-1.31386	0.378753	1	ex_11
MMP17	-0.0300964	0.0365972	-0.09679	-0.884461	0.379101	1	ex_11
PARN	-0.0718045	0.0282482	-0.171857	-1.4066	0.379138	1	ex_11
ACSL6	0.0282095	0.148753	-0.0923335	0.458672	0.379161	1	ex_11
CASTOR2	0.0257488	0.0833472	-0.0318497	0.876181	0.379465	1	ex_11
LRRC8D	-0.016922	0.0674894	-0.101333	-0.392914	0.380084	1	ex_11
CACNB4	-0.0760553	0.0526908	-0.204801	-1.15783	0.380162	1	ex_11
GUCY1A2	-0.00928469	0.197955	-0.216524	-0.0878099	0.380206	1	ex_11
IBTK	-0.0822866	0.0380519	-0.202625	-1.34021	0.380345	1	ex_11
CPEB3	0.0822083	0.227159	-0.0627424	1.11159	0.380953	1	ex_11
ULK4	-0.076778	0.0341718	-0.187728	-1.35631	0.381001	1	ex_11
PTPRK	0.200792	0.496129	-0.094546	1.33252	0.381501	1	ex_11
KLHDC1	0.0124196	0.1165	-0.0916608	0.233876	0.381617	1	ex_11
RALBP1	0.0821355	0.202109	-0.0378383	1.34182	0.381924	1	ex_11
TMEM161B	0.0219649	0.0874139	-0.0434841	0.65777	0.382029	1	ex_11
ERC2	-0.253454	0.156443	-0.663351	-1.21191	0.382188	1	ex_11
CDK5RAP1	-0.0306144	0.016024	-0.0772528	-1.28656	0.383469	1	ex_11
THOC1	-0.0543433	0.0237671	-0.132454	-1.36359	0.383641	1	ex_11
GALNT9	0.0212687	0.0768583	-0.034321	0.749885	0.383658	1	ex_11
TET2	0.0743711	0.179044	-0.0303017	1.39258	0.384102	1	ex_11
EPB41L2	-0.101799	0.0507988	-0.254398	-1.30751	0.384764	1	ex_11
MPP2	-0.0246064	0.0315049	-0.0807177	-0.859501	0.385526	1	ex_11
RAB11FIP2	0.0480023	0.135542	-0.0395374	1.07474	0.38564	1	ex_11
CADM2	0.185386	0.446049	-0.0752767	1.39395	0.385722	1	ex_11
GGT7	-0.0615777	0.0262675	-0.149423	-1.37389	0.386299	1	ex_11
CSNK1E	0.0433333	0.109044	-0.0223775	1.29251	0.386407	1	ex_11
P4HA1	0.0369565	0.135356	-0.0614427	0.736118	0.386689	1	ex_11
TRIQK	0.0548215	0.132102	-0.022459	1.39037	0.387335	1	ex_11
STIM2	0.0610583	0.152012	-0.0298951	1.31575	0.387426	1	ex_11
PSPC1	-0.0807706	0.064251	-0.225792	-1.09161	0.387575	1	ex_11
FAM214A	0.0284187	0.122238	-0.0654005	0.593691	0.38758	1	ex_11
DOCK4	-0.0750161	0.139535	-0.289567	-0.685287	0.387609	1	ex_11
VAPA	0.054181	0.141186	-0.0328242	1.22053	0.387653	1	ex_11
NACA	0.175568	0.494674	-0.143538	1.07834	0.38845	1	ex_11
AARS1	0.0276938	0.0994668	-0.0440792	0.756257	0.388729	1	ex_11
FILIP1L	-0.242928	0.15128	-0.637135	-1.20781	0.388828	1	ex_11
RECK	-0.0563238	0.0259369	-0.138585	-1.34199	0.388841	1	ex_11
EIF3H	0.0220238	0.121022	-0.0769744	0.436026	0.388943	1	ex_11
LHFPL5	-0.0982929	0.0403723	-0.236958	-1.38932	0.38904	1	ex_11
CUL1	0.00471065	0.0815976	-0.0721763	0.120082	0.389126	1	ex_11
UBE2O	0.0405343	0.103983	-0.0229148	1.25212	0.389427	1	ex_11
NUDC	0.132804	0.340284	-0.0746759	1.25454	0.389477	1	ex_11
STAG1	0.0887263	0.269236	-0.091783	0.963387	0.389779	1	ex_11
ERBIN	-0.0378756	0.0560547	-0.131806	-0.790318	0.38987	1	ex_11
COA1	-0.0426794	0.0814644	-0.166823	-0.673816	0.389888	1	ex_11
BRD8	0.00418693	0.127291	-0.118917	0.0666608	0.390373	1	ex_11
CFAP36	-0.0627883	0.0422894	-0.167866	-1.17116	0.390466	1	ex_11
FRY	0.0862686	0.212171	-0.039634	1.34297	0.390745	1	ex_11
GRAMD1B	0.0812683	0.201025	-0.0384888	1.33005	0.391173	1	ex_11
FAT3	0.173731	0.429065	-0.0816027	1.33357	0.391779	1	ex_11
CHL1	-0.0895144	0.114543	-0.293571	-0.859784	0.391906	1	ex_11
LMBRD2	0.0530139	0.165922	-0.0598945	0.920263	0.392092	1	ex_11
GOLPH3	0.0243926	0.107577	-0.0587919	0.57473	0.392105	1	ex_11
N4BP2L2	0.00469417	0.128524	-0.119136	0.0742986	0.392249	1	ex_11
CBR4	0.000968078	0.0839077	-0.0819715	0.0228769	0.392371	1	ex_11
ATG4C	-0.0722433	0.0365011	-0.180988	-1.30208	0.393176	1	ex_11
MARK3	0.0826618	0.217359	-0.0520357	1.2028	0.393251	1	ex_11
SH3RF3	-0.0756777	0.0774537	-0.228809	-0.968616	0.393645	1	ex_11
ELP1	-0.0306596	0.0580357	-0.119355	-0.677507	0.393998	1	ex_11
PHACTR3	-0.124834	0.0523233	-0.301992	-1.38109	0.39426	1	ex_11
GMDS	-0.10047	0.0865014	-0.287442	-1.0532	0.394452	1	ex_11
SETX	0.0354659	0.147779	-0.0768477	0.618909	0.394798	1	ex_11
AP1G1	0.048356	0.117982	-0.0212703	1.36121	0.394917	1	ex_11
APBA2	-0.105626	0.0559287	-0.267181	-1.28144	0.394928	1	ex_11
TRIP12	-0.0672031	0.037573	-0.171979	-1.25712	0.395086	1	ex_11
DICER1	0.0457421	0.126653	-0.0351687	1.10805	0.395341	1	ex_11
ORC5	-0.0434452	0.0248403	-0.111731	-1.24699	0.395867	1	ex_11
LRRC34	0.036054	0.0920994	-0.0199915	1.26084	0.395963	1	ex_11
SLC45A4	0.0147677	0.042289	-0.0127537	1.05169	0.396785	1	ex_11
TTLL7	-0.0546941	0.0491126	-0.158501	-1.03267	0.396813	1	ex_11
C2CD5	-0.105738	0.0464425	-0.257918	-1.36182	0.396904	1	ex_11
PCMTD1	-0.0491982	0.0552138	-0.15361	-0.923521	0.397286	1	ex_11
KCTD8	0.111407	0.274564	-0.0517497	1.33831	0.397354	1	ex_11
MRAS	-0.0386734	0.0431351	-0.120482	-0.926535	0.397358	1	ex_11
GRB2	0.0690841	0.170182	-0.0320137	1.33932	0.397366	1	ex_11
ABHD6	-0.0396393	0.0241683	-0.103447	-1.21759	0.397392	1	ex_11
WDR92	0.0211188	0.0698455	-0.0276079	0.849475	0.397955	1	ex_11
MIGA1	-0.0536233	0.0329681	-0.140215	-1.21374	0.398102	1	ex_11
SH3GL3	-0.156199	0.0704255	-0.382823	-1.35089	0.398187	1	ex_11
STK4	0.0425931	0.108484	-0.0232975	1.26696	0.398347	1	ex_11
NKTR	-0.0370551	0.0992389	-0.173349	-0.532868	0.398407	1	ex_11
PRKN	-0.125238	0.0817889	-0.332264	-1.18565	0.398664	1	ex_11
MAPK1IP1L	-0.0303259	0.0442239	-0.104876	-0.797287	0.398725	1	ex_11
CNBP	0.0950103	0.234145	-0.0441244	1.33839	0.398905	1	ex_11
ADCY2	-0.0886131	0.0923787	-0.269605	-0.959593	0.399297	1	ex_11
PKD1L1	-0.0428168	0.0273235	-0.112957	-1.19645	0.399884	1	ex_11
ANKRD36	0.147901	0.394231	-0.0984279	1.1768	0.400055	1	ex_11
SP3	-0.0280019	0.0481734	-0.104177	-0.720479	0.40048	1	ex_11
ADNP	0.0464155	0.131876	-0.0390449	1.0645	0.400552	1	ex_11
NDUFS4	0.0112269	0.098643	-0.0761891	0.251721	0.400864	1	ex_11
KLC1	0.159244	0.420423	-0.101936	1.19501	0.401093	1	ex_11
TMLHE	-0.0891648	0.0669849	-0.245315	-1.11918	0.401369	1	ex_11
CEP95	0.0227162	0.0788658	-0.0334334	0.792936	0.402169	1	ex_11
ARRB1	0.028804	0.077959	-0.020351	1.14851	0.402663	1	ex_11
RNF19A	0.0646489	0.159055	-0.029757	1.34218	0.403247	1	ex_11
ZBTB4	-0.0388779	0.0530007	-0.130757	-0.829348	0.403751	1	ex_11
ST6GALNAC3	-0.0470309	0.025703	-0.119765	-1.26734	0.403798	1	ex_11
PGBD5	-0.0488246	0.0488937	-0.146543	-0.979289	0.403922	1	ex_11
EWSR1	0.0581488	0.143071	-0.0267738	1.34204	0.404157	1	ex_11
DAP3	-0.010486	0.0353648	-0.0563369	-0.448241	0.404276	1	ex_11
THRA	0.0329519	0.156439	-0.0905354	0.523006	0.404822	1	ex_11
ZNF605	0.0190757	0.0550531	-0.0169016	1.0392	0.404935	1	ex_11
FNDC3A	-0.065366	0.0297384	-0.16047	-1.3471	0.404941	1	ex_11
COG6	-0.0657875	0.0309557	-0.162531	-1.33282	0.405618	1	ex_11
CHD6	-0.059389	0.0279239	-0.146702	-1.33314	0.405674	1	ex_11
KPNA3	-0.0415873	0.0449086	-0.128083	-0.942352	0.405736	1	ex_11
ASXL1	-0.0303903	0.0320798	-0.0928604	-0.953479	0.406144	1	ex_11
VIPR1	-0.038981	0.0209627	-0.0989248	-1.27455	0.406162	1	ex_11
PHF20L1	-0.066861	0.0314273	-0.165149	-1.33327	0.406213	1	ex_11
GCC2	0.0557648	0.216198	-0.104669	0.681261	0.40623	1	ex_11
SPTAN1	0.0593045	0.198899	-0.0802895	0.832663	0.406353	1	ex_11
C2CD3	0.0187314	0.104196	-0.0667328	0.42957	0.406695	1	ex_11
PSMA6	-0.0458596	0.0251256	-0.116845	-1.26622	0.407043	1	ex_11
AOPEP	-0.100776	0.0477595	-0.249312	-1.32977	0.407462	1	ex_11
ICA1L	-0.112501	0.0517426	-0.276745	-1.34251	0.407784	1	ex_11
SLIT2	0.210116	0.545123	-0.124891	1.22929	0.407802	1	ex_11
PRUNE2	-0.0783337	0.0553425	-0.21201	-1.14853	0.407983	1	ex_11
NCR3LG1	0.0310679	0.0881763	-0.0260405	1.06625	0.408393	1	ex_11
MUC20	0.0316273	0.106524	-0.0432694	0.827651	0.409158	1	ex_11
VIPR2	-0.0961942	0.0497991	-0.242187	-1.29141	0.409195	1	ex_11
SLC4A7	0.0649382	0.17501	-0.0451336	1.1563	0.409639	1	ex_11
PPID	0.124811	0.310544	-0.0609212	1.31709	0.409904	1	ex_11
TCF25	-0.0979654	0.0520007	-0.247931	-1.28035	0.410277	1	ex_11
TTC14	-0.0823422	0.0394009	-0.204085	-1.32564	0.410338	1	ex_11
CABLES1	0.0395122	0.105072	-0.0260475	1.18125	0.410997	1	ex_11
SLC16A7	0.0652634	0.189452	-0.058925	1.03	0.411304	1	ex_11
PDE4DIP	0.0685423	0.207867	-0.0707827	0.964223	0.411313	1	ex_11
KPNB1	0.0822752	0.227862	-0.0633118	1.10763	0.411716	1	ex_11
STARD9	0.0254329	0.07965	-0.0287841	0.919409	0.412038	1	ex_11
RNF146	-0.0642816	0.0576657	-0.186229	-1.03315	0.412043	1	ex_11
IQCA1	-0.0507019	0.0917037	-0.193107	-0.697823	0.4121	1	ex_11
MYO9B	0.021041	0.0600703	-0.0179883	1.05663	0.41212	1	ex_11
ZNF331	0.0412023	0.103053	-0.0206483	1.30565	0.41224	1	ex_11
MYO9A	-0.0978874	0.0499839	-0.245759	-1.29745	0.412302	1	ex_11
GLRX3	-0.0369163	0.0486543	-0.122487	-0.845555	0.412303	1	ex_11
CAST	0.0570833	0.149734	-0.0355673	1.20756	0.412495	1	ex_11
TBC1D23	-0.0108203	0.0660518	-0.0876924	-0.275879	0.4126	1	ex_11
LZTFL1	0.056125	0.152685	-0.0404354	1.13921	0.412735	1	ex_11
NUP88	-0.0266008	0.0127258	-0.0659275	-1.32573	0.413134	1	ex_11
LONRF1	0.0288721	0.103448	-0.0457035	0.758804	0.4134	1	ex_11
ATP1A3	0.0327966	0.134693	-0.0690996	0.630839	0.413555	1	ex_11
NTNG1	0.198118	0.512196	-0.11596	1.23633	0.413676	1	ex_11
PEX14	-0.0363004	0.0286809	-0.101282	-1.09489	0.414283	1	ex_11
EIF5B	-0.0443953	0.0750175	-0.163808	-0.728676	0.41434	1	ex_11
TRPC4AP	-0.0122271	0.0625149	-0.0869691	-0.320633	0.414544	1	ex_11
APBB2	-0.0986992	0.0498635	-0.247262	-1.30212	0.414679	1	ex_11
SMG7	-0.0260048	0.0816636	-0.133673	-0.473383	0.415069	1	ex_11
NEXMIF	-0.0511131	0.0322675	-0.134494	-1.20148	0.415307	1	ex_11
RNGTT	-0.0606962	0.0284695	-0.149862	-1.33417	0.415636	1	ex_11
ARHGEF9	0.035842	0.125754	-0.0540697	0.781312	0.416051	1	ex_11
C1GALT1	-0.039173	0.0227542	-0.1011	-1.2398	0.416414	1	ex_11
SORBS1	-0.106517	0.101177	-0.314211	-1.00518	0.417032	1	ex_11
SFMBT1	0.0212642	0.0797636	-0.0372351	0.712438	0.418129	1	ex_11
ANKHD1	0.00334819	0.110126	-0.10343	0.0614578	0.418176	1	ex_11
RNF149	-0.049703	0.0591572	-0.158563	-0.894873	0.418423	1	ex_11
CTTNBP2NL	-0.0170484	0.0173505	-0.0514473	-0.971378	0.418447	1	ex_11
ELAVL1	0.0139223	0.0586525	-0.030808	0.610037	0.418923	1	ex_11
C8orf44	-0.0486476	0.0423351	-0.13963	-1.04797	0.418926	1	ex_11
GRIPAP1	-0.0560634	0.0310255	-0.143152	-1.26172	0.419132	1	ex_11
CEP350	0.0740662	0.186612	-0.0384795	1.28985	0.419253	1	ex_11
FEM1B	0.126562	0.320902	-0.0677777	1.27641	0.4195	1	ex_11
ZNF25	0.0605674	0.181866	-0.0607308	0.978661	0.419564	1	ex_11
PCM1	0.0764713	0.223954	-0.0710115	1.01626	0.420158	1	ex_11
KAT7	-0.0385867	0.0201417	-0.097315	-1.28777	0.420226	1	ex_11
ECE1	0.0344287	0.0968543	-0.0279969	1.08095	0.42115	1	ex_11
SCOC	0.12142	0.352808	-0.109968	1.02849	0.42122	1	ex_11
UPF2	-0.0360782	0.0330028	-0.105159	-1.02361	0.421427	1	ex_11
HIPK1	0.0519264	0.132629	-0.0287766	1.26109	0.42159	1	ex_11
EEA1	0.0323122	0.128574	-0.0639492	0.657904	0.421639	1	ex_11
SCAP	-0.0107132	0.046465	-0.0678914	-0.367229	0.421772	1	ex_11
DNAJB14	0.04937	0.169044	-0.0703044	0.808556	0.421835	1	ex_11
DHX36	0.0209189	0.118333	-0.076495	0.420887	0.421934	1	ex_11
UBAC2	-0.0834669	0.0415238	-0.208458	-1.30883	0.42196	1	ex_11
TSEN2	-0.0563701	0.033438	-0.146178	-1.23022	0.421997	1	ex_11
LONRF2	0.0494413	0.170332	-0.0714496	0.801575	0.422214	1	ex_11
RGS7	-0.112586	0.0824974	-0.30767	-1.13113	0.42242	1	ex_11
NCAM2	0.184453	0.514805	-0.145899	1.09435	0.422739	1	ex_11
BACH2	-0.155232	0.080733	-0.391197	-1.28938	0.422926	1	ex_11
LUC7L2	-0.111902	0.0800488	-0.303852	-1.1426	0.423106	1	ex_11
KANSL1L	-0.073211	0.133527	-0.279949	-0.694071	0.423175	1	ex_11
PCDH11X	0.147276	0.380702	-0.0861508	1.2366	0.423181	1	ex_11
SLC4A10	0.0239042	0.133878	-0.0860701	0.426021	0.423281	1	ex_11
PCNT	0.0307856	0.0887513	-0.0271802	1.04093	0.423706	1	ex_11
CNIH1	0.0815526	0.205409	-0.0423036	1.29053	0.42374	1	ex_11
STX17	-0.073977	0.048859	-0.196813	-1.18037	0.424535	1	ex_11
GPR137B	0.0456872	0.121132	-0.0297575	1.1869	0.42459	1	ex_11
TMEM131	0.0355955	0.135748	-0.0645573	0.696594	0.424631	1	ex_11
MTERF1	-0.00934362	0.12251	-0.141197	-0.13889	0.424821	1	ex_11
IFT57	0.0496623	0.154924	-0.0555999	0.924703	0.425009	1	ex_11
SSBP1	0.016513	0.119946	-0.0869203	0.312905	0.425349	1	ex_11
SMARCA1	0.0665688	0.172769	-0.0396316	1.22855	0.425455	1	ex_11
SLC1A1	-0.0496194	0.0631717	-0.16241	-0.862234	0.425478	1	ex_11
NUDCD1	-0.0308804	0.0474365	-0.109197	-0.772815	0.425492	1	ex_11
RNF175	0.0168465	0.0799785	-0.0462854	0.52301	0.425652	1	ex_11
RPRD1B	-0.0557074	0.0333453	-0.14476	-1.22607	0.425739	1	ex_11
TANC2	-0.0810114	0.0679233	-0.229946	-1.0661	0.425768	1	ex_11
CLIP1	0.0669057	0.182323	-0.0485115	1.13616	0.426112	1	ex_11
PXK	0.0368083	0.115687	-0.0420707	0.914603	0.426149	1	ex_11
PRKAR1B	0.0542014	0.156265	-0.0478625	1.04085	0.426206	1	ex_11
DAPK1	0.115	0.29436	-0.0643607	1.25666	0.42627	1	ex_11
STXBP5L	-0.0228543	0.174532	-0.220241	-0.226933	0.426286	1	ex_11
PPM1A	0.085699	0.246283	-0.0748849	1.04598	0.426555	1	ex_11
CEP112	0.0887038	0.228558	-0.0511504	1.24313	0.426563	1	ex_11
P3H2	-0.0315752	0.0191758	-0.0823263	-1.21941	0.426564	1	ex_11
CFAP54	-0.0806129	0.0473265	-0.208552	-1.23495	0.42657	1	ex_11
CNNM1	0.0464059	0.129126	-0.0363139	1.09954	0.426603	1	ex_11
SLC6A7	-0.037993	0.0200965	-0.0960824	-1.2819	0.426911	1	ex_11
WIPF3	0.0326719	0.0912862	-0.0259423	1.0925	0.426928	1	ex_11
RAP2A	0.0869046	0.21973	-0.0459209	1.28236	0.427081	1	ex_11
CASP8AP2	0.0278585	0.0757119	-0.0199948	1.14102	0.427211	1	ex_11
NUS1	0.0312491	0.115538	-0.0530394	0.726637	0.427222	1	ex_11
KCNIP3	-0.0393768	0.031822	-0.110576	-1.08397	0.427439	1	ex_11
MTMR2	-0.0205507	0.044019	-0.0851203	-0.6238	0.427671	1	ex_11
MRAP2	-0.0405885	0.0626652	-0.143842	-0.770452	0.427755	1	ex_11
ARL4C	-0.118468	0.0831095	-0.320045	-1.15188	0.427944	1	ex_11
CYB5B	0.0265867	0.072602	-0.0194285	1.13243	0.428035	1	ex_11
UBE2E3	0.0509177	0.181187	-0.0793519	0.76608	0.428069	1	ex_11
C14orf132	0.0287064	0.0863102	-0.0288975	0.97673	0.428119	1	ex_11
CACNG8	-0.0947828	0.0496387	-0.239204	-1.28631	0.428154	1	ex_11
PSIP1	0.0604634	0.191394	-0.0704676	0.905103	0.428208	1	ex_11
DZIP1	0.0427032	0.134176	-0.0487697	0.91499	0.428694	1	ex_11
SULT4A1	0.106613	0.270478	-0.0572518	1.27518	0.42877	1	ex_11
RELCH	-0.0233734	0.0633072	-0.110054	-0.528504	0.42877	1	ex_11
SRCIN1	0.0509633	0.135545	-0.0336187	1.18094	0.429428	1	ex_11
LRRTM2	0.02492	0.134436	-0.0845964	0.445981	0.429467	1	ex_11
PDK3	0.0510094	0.153737	-0.0517182	0.97322	0.429469	1	ex_11
ZNF655	0.0399931	0.103388	-0.0234017	1.23646	0.429612	1	ex_11
HSPD1	-0.0506545	0.176783	-0.278092	-0.43652	0.429651	1	ex_11
TCF4	0.0413252	0.23753	-0.154879	0.412813	0.429765	1	ex_11
SPRED1	-0.117408	0.0688953	-0.30371	-1.23516	0.430217	1	ex_11
ETFDH	-0.0531534	0.0568028	-0.16311	-0.947457	0.430483	1	ex_11
TFDP2	0.0483024	0.188612	-0.0920073	0.674728	0.43068	1	ex_11
ATP13A3	-0.0760619	0.0420105	-0.194134	-1.2626	0.430755	1	ex_11
PPM1H	-0.046275	0.119095	-0.211646	-0.54845	0.430937	1	ex_11
CBX6	0.0708385	0.182845	-0.0411683	1.23958	0.430992	1	ex_11
MICU2	-0.0880485	0.0467721	-0.222869	-1.28001	0.431045	1	ex_11
LPGAT1	0.0455448	0.16615	-0.0750602	0.740154	0.431401	1	ex_11
KIF16B	0.081377	0.251117	-0.0883627	0.93965	0.431871	1	ex_11
TIMP3	-0.141888	0.134482	-0.418259	-1.00624	0.432037	1	ex_11
IPCEF1	0.0796775	0.216535	-0.0571799	1.14108	0.432234	1	ex_11
PTGES3	0.118343	0.315057	-0.0783716	1.17911	0.432536	1	ex_11
FAM168B	0.0505365	0.140148	-0.0390747	1.10533	0.432739	1	ex_11
NFATC3	0.0305978	0.0815969	-0.0204013	1.17591	0.432884	1	ex_11
UBE2QL1	0.0649246	0.168609	-0.0387598	1.22728	0.43297	1	ex_11
FLCN	0.0392178	0.106959	-0.0285231	1.1347	0.433054	1	ex_11
TPT1	0.243887	0.787092	-0.299319	0.879978	0.433128	1	ex_11
CCDC168	-0.381136	0.405977	-1.16825	-0.949055	0.43356	1	ex_11
DHRSX	0.0125049	0.0355055	-0.0104958	1.06558	0.433655	1	ex_11
FAIM2	0.150709	0.381831	-0.0804127	1.27805	0.433846	1	ex_11
PAM	-0.0385829	0.0874872	-0.164653	-0.599834	0.434236	1	ex_11
BCL7A	-0.0275845	0.0294889	-0.0846579	-0.947282	0.434258	1	ex_11
CASK	-0.0545174	0.0298774	-0.138912	-1.2661	0.434389	1	ex_11
MXI1	0.0558337	0.171485	-0.059818	0.946221	0.434693	1	ex_11
FAXC	-0.0530195	0.0277361	-0.133775	-1.2868	0.434763	1	ex_11
SPCS3	0.08542	0.24531	-0.07447	1.0471	0.435113	1	ex_11
MAP2K4	0.0671996	0.184113	-0.0497135	1.12655	0.435115	1	ex_11
NCOA7	0.0603255	0.165654	-0.0450027	1.12255	0.435456	1	ex_11
CLDN12	0.0419693	0.11143	-0.0274916	1.18424	0.435963	1	ex_11
DNAJC6	-0.0579833	0.060764	-0.176731	-0.957034	0.436193	1	ex_11
HSP90B1	-0.0223401	0.19695	-0.24163	-0.19967	0.436316	1	ex_11
DIXDC1	0.0483277	0.126109	-0.0294538	1.21778	0.436347	1	ex_11
ELAVL3	0.0510115	0.176506	-0.0744828	0.796695	0.43653	1	ex_11
CPSF6	-0.0535807	0.0628217	-0.169983	-0.902183	0.436568	1	ex_11
LHFPL4	0.0316302	0.114154	-0.0508934	0.751229	0.437289	1	ex_11
SLC39A10	-0.102326	0.0520889	-0.256741	-1.29881	0.437759	1	ex_11
INO80D	0.0471974	0.119913	-0.0255181	1.27215	0.438093	1	ex_11
POLR2B	0.0393252	0.136216	-0.0575653	0.795495	0.43817	1	ex_11
UBXN2A	0.0103983	0.0486864	-0.0278897	0.53229	0.438361	1	ex_11
TM2D3	-0.0881047	0.0538528	-0.230062	-1.21643	0.438649	1	ex_11
NUP214	-0.00300528	0.0584625	-0.0644731	-0.0958265	0.438845	1	ex_11
GOSR2	-0.014276	0.00850504	-0.0370571	-1.22823	0.439177	1	ex_11
SHANK1	-0.0226658	0.0212437	-0.0665753	-1.01172	0.439446	1	ex_11
BSG	0.0812142	0.215216	-0.0527878	1.18787	0.439549	1	ex_11
EHMT1	0.0698653	0.185907	-0.0461765	1.18004	0.439839	1	ex_11
PBX1	0.118513	0.298513	-0.0614857	1.29046	0.440421	1	ex_11
BACE1	-0.0251002	0.0154357	-0.0656361	-1.21363	0.440855	1	ex_11
PCDH11Y	0.000764916	0.00352265	-0.00199281	0.543638	0.440913	1	ex_11
ZNF382	-0.0369162	0.0225208	-0.0963533	-1.21733	0.441346	1	ex_11
LUC7L3	0.0222311	0.262644	-0.218181	0.181239	0.44136	1	ex_11
ZNF280D	-0.0594874	0.0414825	-0.160457	-1.15473	0.441463	1	ex_11
RPS3	0.114957	0.296052	-0.0661389	1.24415	0.441559	1	ex_11
CAMK2D	-0.0926218	0.060129	-0.245373	-1.18844	0.44254	1	ex_11
NAE1	0.0328764	0.110111	-0.0443587	0.834291	0.442618	1	ex_11
UNC13B	0.0150067	0.11128	-0.0812667	0.305511	0.442618	1	ex_11
JMJD1C	-0.04893	0.0889164	-0.186776	-0.69571	0.442779	1	ex_11
GFM1	-0.0465902	0.0262508	-0.119431	-1.25362	0.442803	1	ex_11
PDXDC1	-0.142722	0.0991638	-0.384608	-1.15645	0.442832	1	ex_11
PLA2G12A	-0.0138011	0.0598068	-0.0874089	-0.367483	0.442847	1	ex_11
MAP1B	0.102644	0.348476	-0.143188	0.818358	0.443535	1	ex_11
LATS1	0.03051	0.102479	-0.0414592	0.830891	0.443673	1	ex_11
PIP4P2	0.078385	0.200579	-0.0438092	1.25728	0.443856	1	ex_11
CUL5	-0.0448386	0.0415038	-0.131181	-1.01783	0.444113	1	ex_11
ZNF138	0.0575893	0.14834	-0.0331611	1.24377	0.444353	1	ex_11
LUC7L	-0.0680898	0.0710607	-0.20724	-0.959059	0.444566	1	ex_11
CNTNAP5	-0.176681	0.131129	-0.48449	-1.12501	0.444583	1	ex_11
MLLT10	-0.0135629	0.122182	-0.149308	-0.195829	0.444769	1	ex_11
HINT3	0.0437742	0.118555	-0.0310063	1.1473	0.44481	1	ex_11
PRPF8	0.0624665	0.163353	-0.0384198	1.21357	0.444956	1	ex_11
ZNF438	-0.0487528	0.0265501	-0.124056	-1.26893	0.445044	1	ex_11
SOCS7	-0.0490332	0.0264573	-0.124524	-1.27305	0.445493	1	ex_11
ARMH4	-0.0611729	0.0416661	-0.164012	-1.16587	0.445691	1	ex_11
ESYT3	0.0152216	0.043296	-0.0128529	1.06267	0.446573	1	ex_11
ZBTB20	0.116526	0.330214	-0.0971613	1.06879	0.447189	1	ex_11
RPL41	-0.0267461	0.507653	-0.561145	-0.098094	0.447274	1	ex_11
KCNK12	0.0245353	0.068186	-0.0191155	1.10166	0.447387	1	ex_11
SMC6	-0.00678852	0.0732709	-0.0868479	-0.166192	0.447583	1	ex_11
PELI2	0.0935429	0.250172	-0.063086	1.17054	0.448024	1	ex_11
FBXO33	0.010922	0.082492	-0.0606481	0.299101	0.44811	1	ex_11
CAPN7	-0.00532933	0.0963023	-0.106961	-0.102776	0.448213	1	ex_11
PTPRO	-0.00689319	0.241931	-0.255717	-0.054297	0.448426	1	ex_11
SRPK1	0.0571169	0.145596	-0.0313618	1.26524	0.448477	1	ex_11
GPLD1	-0.067053	0.0430137	-0.17712	-1.19402	0.448867	1	ex_11
SIRT2	0.0148427	0.0509983	-0.0213128	0.804614	0.449056	1	ex_11
RNMT	-0.0715615	0.0806375	-0.223761	-0.921543	0.449216	1	ex_11
MRPS30	0.0781364	0.221086	-0.0648131	1.07132	0.4495	1	ex_11
PDE4D	-0.0771246	0.14935	-0.303599	-0.667454	0.449544	1	ex_11
TRAPPC12	-0.0174031	0.0546919	-0.089498	-0.473117	0.449672	1	ex_11
STAU1	0.0324588	0.110336	-0.045418	0.816908	0.449786	1	ex_11
FMN2	-0.101801	0.0693953	-0.272997	-1.16548	0.450695	1	ex_11
CACNA1E	0.0794406	0.207316	-0.0484348	1.2176	0.450984	1	ex_11
GK	0.045954	0.119641	-0.0277331	1.22231	0.451295	1	ex_11
NCOA2	-0.084171	0.0474569	-0.215799	-1.25332	0.452186	1	ex_11
UBA6	-0.0514181	0.0291712	-0.132007	-1.25051	0.452208	1	ex_11
GPD1L	0.0391175	0.107689	-0.0294541	1.11809	0.452504	1	ex_11
C7orf50	0.00238467	0.0524711	-0.0477018	0.0933158	0.452641	1	ex_11
ZNF680	0.0740726	0.199673	-0.0515283	1.15588	0.452662	1	ex_11
WDR59	-0.0466498	0.0328743	-0.126174	-1.14974	0.452675	1	ex_11
ZFAT	0.0331165	0.0901569	-0.023924	1.13791	0.452706	1	ex_11
KDM5B	0.0224147	0.0976145	-0.0527851	0.584205	0.452724	1	ex_11
PDCD5	0.101464	0.285704	-0.0827761	1.07938	0.453041	1	ex_11
PRKCB	0.0787727	0.209266	-0.0517202	1.18314	0.453134	1	ex_11
ATG4B	-0.0307041	0.0294506	-0.0908587	-1.0004	0.453176	1	ex_11
UTY	3.00651e-05	0.000204573	-0.000144443	0.337672	0.453279	1	ex_11
ADCY3	0.0231724	0.0659809	-0.0196362	1.06093	0.454064	1	ex_11
COL12A1	-0.104951	0.0882204	-0.298122	-1.06486	0.454114	1	ex_11
DZIP3	-0.066285	0.0425668	-0.175137	-1.19351	0.454201	1	ex_11
ZMIZ1	0.00089223	0.0481635	-0.0463791	0.0369936	0.454388	1	ex_11
CAMK1G	-0.055911	0.0802114	-0.192033	-0.805036	0.454521	1	ex_11
CBLB	-0.0399331	0.064068	-0.143934	-0.752563	0.454731	1	ex_11
DPP10	-0.00660015	0.218934	-0.232135	-0.0573573	0.45476	1	ex_11
FBXW7	-0.117637	0.0691768	-0.30445	-1.23419	0.454898	1	ex_11
TRAP1	0.0266317	0.0880444	-0.034781	0.849942	0.455038	1	ex_11
VOPP1	-0.038954	0.0698481	-0.147756	-0.701718	0.455212	1	ex_11
TMEM50A	0.0590933	0.156237	-0.0380508	1.19226	0.455396	1	ex_11
KIAA1671	-0.040547	0.0277648	-0.108859	-1.16335	0.455701	1	ex_11
STEAP2	-0.00284829	0.10644	-0.112136	-0.0510811	0.455866	1	ex_11
IRS2	0.0532064	0.142737	-0.0363246	1.16477	0.456113	1	ex_11
DNAJB6	0.0460116	0.216945	-0.124922	0.52758	0.456295	1	ex_11
NOL7	0.056288	0.231725	-0.119149	0.628845	0.456546	1	ex_11
ABCC1	-0.0104456	0.0122114	-0.0331025	-0.903604	0.457671	1	ex_11
PSMB1	0.0439937	0.153499	-0.0655114	0.787415	0.457682	1	ex_11
MRPS28	0.0362075	0.108596	-0.0361815	0.980334	0.45803	1	ex_11
PRR16	-0.0861378	0.0513098	-0.223585	-1.2283	0.458045	1	ex_11
POLR2F	0.0284069	0.078704	-0.0218901	1.10695	0.458087	1	ex_11
LARGE1	-0.198791	0.165889	-0.563471	-1.0684	0.45857	1	ex_11
CHSY1	-0.0222461	0.0150403	-0.0595325	-1.16937	0.459087	1	ex_11
PDCD7	0.0623191	0.182348	-0.0577099	1.01761	0.459233	1	ex_11
KHDC1	-0.0546754	0.0332767	-0.142627	-1.21841	0.45937	1	ex_11
ANKRD27	-0.0424286	0.0313078	-0.116165	-1.12778	0.459397	1	ex_11
SNRPD3	0.0539046	0.140449	-0.0326395	1.22078	0.460193	1	ex_11
ST7	-0.0370886	0.0631844	-0.137362	-0.724944	0.460496	1	ex_11
RORA	0.198238	0.53773	-0.141255	1.14447	0.460528	1	ex_11
NUB1	0.0251173	0.0712412	-0.0210066	1.06732	0.461016	1	ex_11
CBWD5	0.0751749	0.205024	-0.0546741	1.1347	0.461117	1	ex_11
ZBTB18	0.111588	0.286976	-0.0637996	1.247	0.461186	1	ex_11
KRIT1	0.058673	0.169234	-0.0518884	1.04012	0.461202	1	ex_11
NYAP2	-0.02953	0.0674602	-0.12652	-0.596739	0.461303	1	ex_11
PHACTR1	-0.0814891	0.298968	-0.461946	-0.419799	0.46136	1	ex_11
SPIN1	-0.0132873	0.0774152	-0.10399	-0.287122	0.461755	1	ex_11
GABARAPL1	0.123584	0.336465	-0.0892968	1.13782	0.462328	1	ex_11
TFG	0.00656254	0.0943188	-0.0811937	0.146569	0.462671	1	ex_11
EAPP	0.0362992	0.102322	-0.0297234	1.07759	0.463011	1	ex_11
CIAO1	-0.0379931	0.0755937	-0.15158	-0.655578	0.46312	1	ex_11
ZXDC	0.0154281	0.0724175	-0.0415613	0.530598	0.463129	1	ex_11
PUM3	-0.0625947	0.0555042	-0.180694	-1.03882	0.463775	1	ex_11
MICU3	-0.0112083	0.0970275	-0.119444	-0.202962	0.464322	1	ex_11
SLC6A15	0.0216379	0.114159	-0.0708835	0.458375	0.464481	1	ex_11
SNX24	-0.070511	0.0408004	-0.181822	-1.24155	0.464607	1	ex_11
GPR107	-0.0267781	0.0482767	-0.101833	-0.699278	0.464858	1	ex_11
CNRIP1	-0.0190567	0.0945695	-0.132683	-0.328713	0.464949	1	ex_11
SLC30A5	-0.0178207	0.0309272	-0.0665686	-0.716502	0.465865	1	ex_11
TIA1	-0.0458407	0.0916398	-0.183321	-0.653519	0.465959	1	ex_11
NUP54	-0.0284714	0.0244375	-0.0813803	-1.0547	0.466229	1	ex_11
TAX1BP1	0.056032	0.170671	-0.0586068	0.957971	0.466551	1	ex_11
PTCD3	-0.0125759	0.0579924	-0.0831441	-0.349282	0.466762	1	ex_11
LIFR	-0.0413494	0.0262392	-0.108938	-1.19907	0.466976	1	ex_11
POLK	0.000591736	0.0822198	-0.0810364	0.0142081	0.467439	1	ex_11
PANK2	-0.0156142	0.041569	-0.0727974	-0.535179	0.4676	1	ex_11
ATP6AP1L	-0.0704183	0.0436614	-0.184498	-1.20983	0.468002	1	ex_11
TASOR2	-0.0444679	0.0356789	-0.124615	-1.08745	0.468518	1	ex_11
ZNF273	0.0412436	0.12478	-0.0422926	0.967676	0.468602	1	ex_11
SMARCAL1	-0.0457451	0.0339349	-0.125425	-1.12524	0.46892	1	ex_11
GPR22	0.109714	0.295347	-0.0759199	1.15838	0.469115	1	ex_11
RCL1	0.0580438	0.161417	-0.0453295	1.10051	0.469771	1	ex_11
NAA35	-0.048359	0.0392875	-0.136006	-1.08141	0.469806	1	ex_11
AP3B1	0.0363056	0.0967053	-0.0240941	1.17811	0.469819	1	ex_11
DNAJC9	0.0189002	0.0529736	-0.0151731	1.08718	0.470195	1	ex_11
FAM174B	0.0253776	0.070601	-0.0198458	1.09986	0.470201	1	ex_11
DDHD2	0.0333908	0.140462	-0.07368	0.611229	0.470385	1	ex_11
PRPSAP2	0.0311336	0.0839815	-0.0217143	1.15465	0.470626	1	ex_11
CAMK2N1	0.189058	0.52579	-0.147675	1.10042	0.470627	1	ex_11
PILRB	-0.0877273	0.0550338	-0.230488	-1.20441	0.470945	1	ex_11
RAD50	0.0478905	0.129878	-0.0340968	1.14486	0.471442	1	ex_11
RAD21	0.0582641	0.204813	-0.088285	0.77923	0.471449	1	ex_11
ATG5	-0.0591342	0.0445209	-0.162789	-1.11814	0.471863	1	ex_11
CEP170	-0.0355531	0.0459942	-0.1171	-0.854508	0.472497	1	ex_11
CDC42BPB	-0.00353891	0.0762144	-0.0832922	-0.08697	0.472528	1	ex_11
GOLGA8A	-0.118257	0.104849	-0.341363	-1.03888	0.472696	1	ex_11
COMMD1	-0.0696406	0.0442312	-0.183512	-1.19866	0.472707	1	ex_11
ST8SIA4	0.0419983	0.207068	-0.123072	0.498668	0.472745	1	ex_11
DDAH1	0.0389405	0.123592	-0.0457116	0.901595	0.472976	1	ex_11
TNRC18	0.0266693	0.0916442	-0.0383056	0.804479	0.4731	1	ex_11
GLS2	0.0341888	0.0947767	-0.0263992	1.10598	0.473231	1	ex_11
ADGRA1	-0.0285352	0.0206599	-0.0777302	-1.13686	0.473478	1	ex_11
NT5C3A	-0.0701502	0.0437312	-0.184032	-1.20733	0.473503	1	ex_11
SLC1A4	-0.0426431	0.0350226	-0.120309	-1.07614	0.47353	1	ex_11
RAB12	0.0247291	0.0997757	-0.0503175	0.645841	0.47359	1	ex_11
ANXA1	-0.17519	0.205263	-0.555644	-0.902519	0.473616	1	ex_11
UBE2R2	0.0844196	0.222339	-0.0534995	1.19968	0.473721	1	ex_11
TAF15	-0.0690255	0.0426466	-0.180698	-1.21147	0.473974	1	ex_11
CRYZL1	-0.0337077	0.0237709	-0.0911863	-1.1494	0.474357	1	ex_11
C12orf76	0.0376326	0.150984	-0.0757191	0.650705	0.47462	1	ex_11
TSPAN9	-0.000832445	0.0729143	-0.0745792	-0.0221238	0.475239	1	ex_11
CREB1	0.0584107	0.160373	-0.0435516	1.1228	0.47559	1	ex_11
SUMO1	0.0943136	0.250381	-0.0617534	1.18444	0.4758	1	ex_11
NUDT5	-0.053572	0.0415115	-0.148656	-1.10428	0.476342	1	ex_11
ZBTB43	-0.0211497	0.062376	-0.104675	-0.496287	0.476489	1	ex_11
LCORL	-0.0208956	0.0267144	-0.0685056	-0.860209	0.476553	1	ex_11
RABL6	0.0448486	0.13673	-0.0470328	0.956685	0.476568	1	ex_11
MARK4	0.00312947	0.0384462	-0.0321873	0.173675	0.476624	1	ex_11
CCT3	0.0894938	0.246626	-0.0676382	1.11629	0.476629	1	ex_11
ATG13	0.0208917	0.07403	-0.0322465	0.770575	0.477182	1	ex_11
MACIR	-0.0633405	0.0493556	-0.176037	-1.10159	0.477265	1	ex_11
SH3GLB1	-0.0457978	0.0384193	-0.130015	-1.06584	0.47728	1	ex_11
RPSA	0.142284	0.386217	-0.101649	1.14323	0.477401	1	ex_11
DLG5	-0.0560326	0.061282	-0.173347	-0.936131	0.477419	1	ex_11
UBE2Q2	-0.0157203	0.0479065	-0.079347	-0.484248	0.477521	1	ex_11
DROSHA	0.00663717	0.0707026	-0.0574283	0.203052	0.477528	1	ex_11
ZFC3H1	0.0474948	0.129103	-0.0341138	1.14067	0.47754	1	ex_11
MANBA	-0.0550107	0.0676477	-0.177669	-0.879018	0.477647	1	ex_11
CDK19	-0.0633257	0.0642035	-0.190855	-0.973237	0.477663	1	ex_11
BRWD3	0.0318132	0.0959172	-0.0322909	0.972679	0.477665	1	ex_11
RBFOX1	0.109497	2.52116	-2.30217	0.0889882	0.477741	1	ex_11
DDX5	-0.127652	0.0876951	-0.342998	-1.16181	0.477944	1	ex_11
PIAS1	-0.0620596	0.0430532	-0.167172	-1.15718	0.478305	1	ex_11
HIBCH	0.0413726	0.16163	-0.0788847	0.674294	0.478525	1	ex_11
CCDC25	-0.086975	0.0719741	-0.245924	-1.07247	0.478569	1	ex_11
RAF1	-0.0312509	0.0313662	-0.0938681	-0.978178	0.479152	1	ex_11
CAPZA1	-0.035965	0.0487138	-0.120644	-0.83244	0.479173	1	ex_11
XPA	-0.0182001	0.0867793	-0.123179	-0.339795	0.479246	1	ex_11
CELF4	0.0827309	0.256107	-0.0906451	0.935248	0.479375	1	ex_11
BTD	-0.00948977	0.0971744	-0.116154	-0.174376	0.479651	1	ex_11
DNAH9	-0.0477541	0.0311016	-0.12661	-1.18693	0.479672	1	ex_11
THUMPD2	0.0339484	0.132012	-0.0641156	0.678512	0.480262	1	ex_11
APC	0.0501487	0.138477	-0.0381794	1.11278	0.480559	1	ex_11
MRTFA	0.0925447	0.241906	-0.0568163	1.2144	0.480616	1	ex_11
MAGI3	-0.0639876	0.0789343	-0.20691	-0.877496	0.480855	1	ex_11
ST3GAL5	-0.0481444	0.0324935	-0.128782	-1.17019	0.481063	1	ex_11
SCAPER	-0.100756	0.0946402	-0.296151	-1.01065	0.481102	1	ex_11
MFF	0.00245123	0.122126	-0.117224	0.0401446	0.481532	1	ex_11
NKAIN2	-0.152716	0.183587	-0.489018	-0.890024	0.481672	1	ex_11
RFXAP	0.0459921	0.125309	-0.0333248	1.13649	0.481733	1	ex_11
PTPN5	-0.0429313	0.0718413	-0.157704	-0.733135	0.481907	1	ex_11
RSBN1	0.0567423	0.148345	-0.0348599	1.21408	0.482019	1	ex_11
ANKAR	-0.0607058	0.0395934	-0.161005	-1.18626	0.482028	1	ex_11
MAPK14	-0.0619104	0.054543	-0.178364	-1.04198	0.482202	1	ex_11
LRRC37A2	-0.0374685	0.182046	-0.256983	-0.334543	0.48233	1	ex_11
ST7L	0.0579316	0.154373	-0.0385095	1.17734	0.482481	1	ex_11
SCAF8	-0.0255739	0.0539706	-0.105118	-0.630138	0.482743	1	ex_11
SUPT3H	-0.113592	0.0841457	-0.311329	-1.12592	0.482823	1	ex_11
MYH10	-0.072192	0.0472794	-0.191663	-1.18433	0.482878	1	ex_11
NXPE3	0.0302696	0.0836961	-0.023157	1.11045	0.482971	1	ex_11
NPAS3	0.173242	0.599073	-0.25259	0.797375	0.482996	1	ex_11
MYO5A	0.0936196	0.251179	-0.0639394	1.16459	0.483077	1	ex_11
ZNF420	-0.053198	0.0354606	-0.141857	-1.17604	0.483307	1	ex_11
FNTB	-0.0351997	0.0317688	-0.102168	-1.03019	0.483713	1	ex_11
GRIK2	-0.00390759	0.135252	-0.143067	-0.0550358	0.485288	1	ex_11
TCF12	0.0660462	0.179581	-0.0474882	1.14017	0.485643	1	ex_11
POT1	-0.0418599	0.0262882	-0.110008	-1.20391	0.485917	1	ex_11
ACTR10	-0.0195415	0.0623138	-0.101397	-0.467907	0.486722	1	ex_11
LRRN1	-0.0960808	0.0666096	-0.258771	-1.1575	0.48676	1	ex_11
MRPL19	-0.0518615	0.0903056	-0.194029	-0.71498	0.486825	1	ex_11
CACUL1	0.0294059	0.0972424	-0.0384305	0.849611	0.486976	1	ex_11
GABBR1	0.0667249	0.194793	-0.0613433	1.02116	0.4872	1	ex_11
IFT88	-0.0530611	0.0718835	-0.178006	-0.832352	0.487443	1	ex_11
RPL37	0.0227018	0.33201	-0.286606	0.143852	0.48754	1	ex_11
OLFM2	0.0141076	0.0439603	-0.0157452	0.926222	0.487916	1	ex_11
MRPS27	-0.0419093	0.0378962	-0.121715	-1.02926	0.488012	1	ex_11
TMEM50B	-0.0462299	0.0370527	-0.129513	-1.08797	0.488398	1	ex_11
STX12	-0.0246247	0.0476331	-0.0968825	-0.667935	0.488504	1	ex_11
TARDBP	-0.0354607	0.0452607	-0.116182	-0.861007	0.488693	1	ex_11
SRSF1	-0.0268635	0.0729732	-0.1267	-0.527375	0.488726	1	ex_11
CDK5R1	0.0782309	0.237492	-0.0810299	0.962759	0.489154	1	ex_11
CYP51A1	0.0937372	0.288255	-0.10078	0.944499	0.490889	1	ex_11
LCOR	0.0636084	0.176295	-0.0490778	1.10635	0.491034	1	ex_11
TAF3	0.0134725	0.0713491	-0.0444042	0.456238	0.491037	1	ex_11
GALNT17	-0.16812	0.135056	-0.471296	-1.08686	0.491078	1	ex_11
ATP2B3	0.0278901	0.0819775	-0.0261972	1.01066	0.491098	1	ex_11
MTHFD1L	-0.0940141	0.0640866	-0.252115	-1.16549	0.491637	1	ex_11
EEF1A2	0.143083	0.385456	-0.0992907	1.15705	0.491743	1	ex_11
RALGAPB	-0.0356244	0.0357698	-0.107019	-0.977987	0.4918	1	ex_11
KLF9	0.0295082	0.104118	-0.0451012	0.775171	0.491929	1	ex_11
FAM217B	0.0851181	0.252786	-0.0825496	0.994994	0.491986	1	ex_11
PPP1R10	0.042215	0.168799	-0.0843688	0.653638	0.492294	1	ex_11
NCOA3	0.0325034	0.121697	-0.0566897	0.714243	0.492534	1	ex_11
KATNBL1	-0.0615544	0.0428084	-0.165917	-1.15601	0.492564	1	ex_11
ARMC8	-0.0670057	0.0452563	-0.179268	-1.16984	0.492596	1	ex_11
EPM2AIP1	0.0947083	0.249941	-0.060524	1.19579	0.492693	1	ex_11
NRXN2	0.0316668	0.0928851	-0.0295515	1.01384	0.492697	1	ex_11
GPRASP1	-0.0940547	0.061724	-0.249833	-1.18337	0.492794	1	ex_11
HIPK3	0.0433601	0.12495	-0.0382301	1.0416	0.492822	1	ex_11
KATNAL2	-0.0224371	0.022428	-0.0673023	-0.980181	0.492828	1	ex_11
PCDH7	0.0219478	0.22854	-0.184645	0.208221	0.493552	1	ex_11
ATXN7L3B	0.139618	0.389466	-0.110229	1.09526	0.493559	1	ex_11
MADD	0.0752865	0.201137	-0.0505637	1.1725	0.493613	1	ex_11
FAM155A	0.167255	0.474782	-0.140272	1.06597	0.493682	1	ex_11
WDR70	0.0862588	0.242441	-0.0699233	1.08248	0.493694	1	ex_11
HNRNPU	-0.00577606	0.0832919	-0.094844	-0.127104	0.493949	1	ex_11
UHMK1	-0.0215484	0.0979996	-0.141096	-0.353281	0.494665	1	ex_11
ZNF141	0.0232459	0.0640338	-0.0175421	1.11702	0.494926	1	ex_11
ARFGEF1	0.0516354	0.139252	-0.0359814	1.15507	0.494992	1	ex_11
PSEN1	-0.0443461	0.0285898	-0.117282	-1.19169	0.495099	1	ex_11
PTK2	-0.0193198	0.118049	-0.156688	-0.275653	0.495116	1	ex_11
ZEB1	0.0916683	0.25128	-0.0679438	1.12564	0.495185	1	ex_11
CHSY3	0.124916	0.37103	-0.121198	0.994785	0.496066	1	ex_11
TMBIM6	0.0585033	0.159813	-0.0428061	1.13182	0.496167	1	ex_11
HMG20A	0.0161769	0.0814301	-0.0490763	0.485894	0.496316	1	ex_11
CREBZF	-0.024985	0.0974737	-0.147444	-0.399887	0.496694	1	ex_11
CRTC1	0.0465633	0.14315	-0.050023	0.94488	0.496894	1	ex_11
PACS1	0.0836634	0.230713	-0.0633866	1.11511	0.497072	1	ex_11
DCLK2	-0.0688343	0.0498356	-0.187504	-1.13687	0.497072	1	ex_11
MORF4L2	-0.0414464	0.132271	-0.215164	-0.467619	0.497503	1	ex_11
ZSCAN31	0.0578429	0.168277	-0.0525915	1.02658	0.497731	1	ex_11
TCEAL2	0.171112	0.606061	-0.263838	0.771061	0.497803	1	ex_11
KYAT1	0.0426687	0.126232	-0.0408944	1.00079	0.498053	1	ex_11
IFT43	-0.0506184	0.0460792	-0.147316	-1.02598	0.498379	1	ex_11
MLLT11	0.115054	0.36459	-0.134483	0.90368	0.498433	1	ex_11
AZIN1	-0.0567509	0.122637	-0.236138	-0.620052	0.49868	1	ex_11
CDRT4	0.00285919	0.094254	-0.0885356	0.0613154	0.498855	1	ex_11
EIF2AK3	0.0332435	0.0998359	-0.0333489	0.97843	0.499012	1	ex_11
PRICKLE1	0.0887744	0.250441	-0.0728922	1.07626	0.499067	1	ex_11
ERI3	-0.0549705	0.0352128	-0.145154	-1.19468	0.499595	1	ex_11
CHD4	-0.017772	0.0772536	-0.112798	-0.366559	0.499634	1	ex_11
ETV6	0.0599439	0.178616	-0.0587277	0.990025	0.500177	1	ex_11
ATAD1	-0.0503375	0.0635445	-0.16422	-0.866333	0.500257	1	ex_11
BRD1	-0.0252546	0.0185976	-0.0691069	-1.12875	0.500829	1	ex_11
CCAR1	0.00852142	0.118387	-0.101344	0.15202	0.500976	1	ex_11
PLXNA4	0.0855618	0.395402	-0.224278	0.541241	0.501245	1	ex_11
BRINP3	-0.0667399	0.113018	-0.246498	-0.727688	0.501305	1	ex_11
ZMYM5	0.018421	0.065112	-0.0282699	0.773267	0.501508	1	ex_11
RNF138	-0.0158721	0.0336439	-0.065388	-0.628256	0.50188	1	ex_11
WDR48	-0.0411548	0.0507458	-0.133056	-0.877709	0.501968	1	ex_11
PUM1	0.0204575	0.117762	-0.0768474	0.412065	0.502307	1	ex_11
CMPK1	0.0453563	0.140079	-0.0493665	0.938493	0.502649	1	ex_11
B4GALNT3	0.024598	0.0793548	-0.0301587	0.880462	0.502669	1	ex_11
RAB21	0.0501063	0.132227	-0.0320141	1.19588	0.502812	1	ex_11
EPN2	0.0295105	0.0870159	-0.0279949	1.00581	0.502943	1	ex_11
ASXL3	-0.10647	0.0819019	-0.294842	-1.1078	0.503094	1	ex_11
METTL9	0.0356579	0.126416	-0.0551	0.77005	0.503491	1	ex_11
TMCC1	-0.0559614	0.0587206	-0.170643	-0.956404	0.503499	1	ex_11
SF3B1	0.0661642	0.200902	-0.0685739	0.962456	0.50386	1	ex_11
SETBP1	-0.128198	0.0956234	-0.35202	-1.12261	0.503922	1	ex_11
TRIM14	0.0238999	0.073478	-0.0256782	0.944831	0.50394	1	ex_11
DCAF7	-0.0194859	0.0263901	-0.0653619	-0.832499	0.504335	1	ex_11
TUBGCP3	-0.0335708	0.0364945	-0.103636	-0.939089	0.504368	1	ex_11
AP2A2	-0.0446889	0.0536043	-0.142982	-0.891095	0.504987	1	ex_11
NIPSNAP2	0.00569659	0.0907004	-0.0793072	0.131348	0.506213	1	ex_11
PLCL2	-0.033131	0.0779643	-0.144226	-0.584504	0.506453	1	ex_11
KIFC2	0.00721566	0.073302	-0.0588707	0.213999	0.506539	1	ex_11
AKAP11	0.0542031	0.190246	-0.0818396	0.780903	0.507167	1	ex_11
SETD2	-0.0324955	0.0672303	-0.132221	-0.638652	0.507295	1	ex_11
YTHDC2	-0.0533177	0.0381653	-0.144801	-1.1423	0.507334	1	ex_11
MOB2	0.0212897	0.0611915	-0.0186122	1.04574	0.507415	1	ex_11
NQO2	-0.0312988	0.0212618	-0.0838593	-1.16712	0.507685	1	ex_11
FXR1	0.0612424	0.196245	-0.0737602	0.889115	0.507687	1	ex_11
NDRG4	0.0872656	0.237277	-0.0627461	1.14016	0.507853	1	ex_11
KCNMA1	-0.0918578	0.103359	-0.287074	-0.922248	0.508002	1	ex_11
KLHL7	-0.0261422	0.0520329	-0.104317	-0.655423	0.508126	1	ex_11
ATIC	0.0380256	0.128248	-0.0521969	0.826056	0.508205	1	ex_11
OGFRL1	0.0847543	0.235427	-0.0659186	1.10249	0.508732	1	ex_11
CEP126	0.0784814	0.214101	-0.0571381	1.13421	0.508984	1	ex_11
PRMT8	0.0047689	0.0898363	-0.0802984	0.109876	0.509465	1	ex_11
JARID2	0.0230022	0.102728	-0.0567237	0.565481	0.509618	1	ex_11
PPP1R13B	-0.0541967	0.0492597	-0.157653	-1.02675	0.509709	1	ex_11
CFAP91	-0.0427933	0.039458	-0.125045	-1.01972	0.509783	1	ex_11
SLC25A46	0.0364887	0.145948	-0.0729701	0.653365	0.510109	1	ex_11
STX7	0.059909	0.162741	-0.0429234	1.14185	0.510542	1	ex_11
ADGRB3	-0.0322378	0.179692	-0.244168	-0.298141	0.510733	1	ex_11
TCAF1	0.0677088	0.187386	-0.0519686	1.10887	0.510736	1	ex_11
FKBP8	0.105659	0.308495	-0.0971782	1.02095	0.510917	1	ex_11
LMO4	0.124369	0.368463	-0.119725	0.998625	0.511075	1	ex_11
RABGAP1L	0.0983955	0.280696	-0.0839048	1.05788	0.51129	1	ex_11
FNBP1L	-0.0345074	0.0906343	-0.159649	-0.540453	0.511603	1	ex_11
MCPH1	0.0213977	0.120397	-0.0776019	0.423625	0.511824	1	ex_11
OPHN1	-0.0191367	0.0748976	-0.113171	-0.398867	0.513326	1	ex_11
RAB28	0.0418983	0.144074	-0.0602773	0.803706	0.513916	1	ex_11
ADD2	-0.0553173	0.0391077	-0.149742	-1.14821	0.514068	1	ex_11
SLU7	0.0611028	0.20215	-0.079944	0.849075	0.514228	1	ex_11
NRDC	-0.057964	0.0456625	-0.16159	-1.09632	0.514942	1	ex_11
SH3RF1	-0.0774732	0.0724096	-0.227356	-1.01309	0.51513	1	ex_11
RPRD1A	-0.017664	0.0750625	-0.11039	-0.373364	0.515839	1	ex_11
UBR1	-0.0324102	0.0649764	-0.129797	-0.652275	0.516051	1	ex_11
NCAM1	-0.0858509	0.0676277	-0.239329	-1.09634	0.516282	1	ex_11
ODF2L	0.0582804	0.171865	-0.0553045	1.00566	0.516337	1	ex_11
SUMO2	0.15004	0.406806	-0.106726	1.1453	0.51636	1	ex_11
LSAMP	0.00858515	0.270747	-0.253577	0.0641839	0.516498	1	ex_11
QSER1	-0.0362578	0.0252121	-0.0977277	-1.15608	0.516652	1	ex_11
FPGT	0.0598981	0.171144	-0.051348	1.0553	0.516822	1	ex_11
RCHY1	-0.0633093	0.047721	-0.17434	-1.11757	0.516913	1	ex_11
OSBPL6	0.0721132	0.195256	-0.0510297	1.14777	0.517279	1	ex_11
TBK1	-0.0143677	0.0632134	-0.0919488	-0.362977	0.51735	1	ex_11
SLC25A4	0.185226	0.554029	-0.183578	0.984361	0.517483	1	ex_11
KLF7	-0.042967	0.0323997	-0.118334	-1.11739	0.518029	1	ex_11
CARS2	0.00290603	0.0629737	-0.0571617	0.0948215	0.518785	1	ex_11
SERINC5	-0.0581413	0.0433434	-0.159626	-1.12288	0.51882	1	ex_11
MET	-0.0303976	0.12484	-0.185635	-0.383789	0.518893	1	ex_11
CCDC14	-0.00474146	0.0775754	-0.0870583	-0.112894	0.51902	1	ex_11
TPK1	0.0638396	0.240201	-0.112521	0.709472	0.519098	1	ex_11
CSMD1	0.0982033	0.445295	-0.248888	0.554537	0.519141	1	ex_11
GLB1	-0.03512	0.0262869	-0.0965268	-1.12095	0.519373	1	ex_11
TM9SF2	0.01623	0.120298	-0.0878375	0.305669	0.519623	1	ex_11
DCUN1D5	0.0677963	0.184788	-0.0491954	1.13579	0.520238	1	ex_11
NEURL1	-0.0371842	0.02773	-0.102098	-1.12271	0.520289	1	ex_11
AGPAT3	0.0311196	0.0888693	-0.0266301	1.05617	0.520669	1	ex_11
LRRC40	-0.0536106	0.0593273	-0.166548	-0.930377	0.52086	1	ex_11
ARMH3	-0.0632727	0.0467409	-0.173286	-1.12724	0.52091	1	ex_11
GIPC2	0.0330069	0.127408	-0.0613946	0.685289	0.521334	1	ex_11
SLC25A16	0.0255251	0.0789454	-0.0278951	0.936505	0.521348	1	ex_11
ZBTB7C	-0.077942	0.0934182	-0.249302	-0.891476	0.521955	1	ex_11
RASGEF1A	0.0245412	0.0731263	-0.0240439	0.990014	0.522029	1	ex_11
SYNPO2	0.0328087	0.131081	-0.065464	0.654341	0.522322	1	ex_11
PRKCZ	-0.00536036	0.0890631	-0.0997839	-0.111266	0.522364	1	ex_11
TUBGCP5	-0.0109091	0.0773598	-0.099178	-0.242231	0.522426	1	ex_11
UNC13A	-0.0616369	0.0946749	-0.217949	-0.772854	0.522478	1	ex_11
RALGAPA1	-0.0603075	0.0482769	-0.168892	-1.08856	0.522883	1	ex_11
PTPN12	0.0352536	0.138518	-0.0680111	0.669113	0.523002	1	ex_11
RUFY1	-0.0312388	0.0255018	-0.0879794	-1.07907	0.523807	1	ex_11
PTPRJ	-0.0557473	0.045228	-0.156723	-1.08207	0.523896	1	ex_11
SLC41A2	-0.0529796	0.0390986	-0.145058	-1.12772	0.523935	1	ex_11
CELF5	-0.0544426	0.0494595	-0.158345	-1.02698	0.524045	1	ex_11
SHLD2	-0.0348467	0.0250035	-0.0946969	-1.14116	0.524237	1	ex_11
PCNX1	0.0514642	0.146065	-0.0431366	1.06625	0.524771	1	ex_11
PDE4A	-0.0178656	0.0248745	-0.0606058	-0.819278	0.524821	1	ex_11
CDC123	-0.0328648	0.0371618	-0.102891	-0.919847	0.52519	1	ex_11
ADGRL1	0.0219343	0.0854287	-0.04156	0.677076	0.525639	1	ex_11
NLGN4Y	-1.21361e-06	2.60395e-06	-5.03118e-06	-0.623077	0.526115	1	ex_11
CAPS2	0.0531401	0.147612	-0.0413319	1.10247	0.526117	1	ex_11
FAM120A	-0.036481	0.0485179	-0.12148	-0.841204	0.52628	1	ex_11
SEMA4D	-0.00541954	0.0556686	-0.0665077	-0.173882	0.526292	1	ex_11
HOOK2	-0.0515595	0.145151	-0.24827	-0.513723	0.526356	1	ex_11
LSM14A	-0.0145333	0.072032	-0.101099	-0.329056	0.526689	1	ex_11
DYNC1I2	0.0557982	0.188274	-0.0766779	0.825526	0.526774	1	ex_11
CERS4	0.0297572	0.14851	-0.088995	0.491133	0.526892	1	ex_11
PPP4R3A	0.0450522	0.128767	-0.0386626	1.05478	0.526945	1	ex_11
RANBP9	0.0102452	0.108878	-0.0883877	0.203586	0.526963	1	ex_11
NDRG3	0.0321875	0.135773	-0.0713981	0.609027	0.527121	1	ex_11
EFNA5	0.136282	0.371888	-0.0993236	1.13371	0.527355	1	ex_11
XKR9	0.0709421	0.255531	-0.113647	0.753263	0.527727	1	ex_11
RAB3GAP1	0.00352228	0.137983	-0.130939	0.0513424	0.527883	1	ex_11
TESPA1	-0.0485485	0.0593026	-0.1564	-0.882266	0.527938	1	ex_11
SPIRE1	-0.0482954	0.0422646	-0.138855	-1.04524	0.528107	1	ex_11
GBF1	-0.0485171	0.0388082	-0.135842	-1.08894	0.528194	1	ex_11
CD2AP	-0.0391525	0.0309041	-0.109209	-1.09537	0.528375	1	ex_11
ATF7	-0.024588	0.0264685	-0.0756445	-0.943886	0.528528	1	ex_11
SERGEF	-0.0197129	0.0867475	-0.126173	-0.362919	0.528736	1	ex_11
MICU1	-0.0508189	0.0660539	-0.167692	-0.852236	0.528738	1	ex_11
PTPRN	-0.0118545	0.0989181	-0.122627	-0.209748	0.529728	1	ex_11
BRD9	-0.0622854	0.045815	-0.170386	-1.12929	0.529835	1	ex_11
B4GALT6	0.0680651	0.185705	-0.0495748	1.13401	0.530088	1	ex_11
CHIC2	-0.0265077	0.0412203	-0.0942358	-0.7671	0.530252	1	ex_11
FBXO32	0.044701	0.127759	-0.0383575	1.05483	0.530359	1	ex_11
KIAA2026	0.0540772	0.150613	-0.0424589	1.09793	0.530614	1	ex_11
TMEM178A	-0.0525535	0.0399258	-0.145033	-1.1138	0.530956	1	ex_11
ATXN10	-0.00698696	0.106691	-0.120665	-0.120464	0.531467	1	ex_11
HNRNPA2B1	-0.0397569	0.0848966	-0.16441	-0.625109	0.532562	1	ex_11
TMEM178B	-0.125364	0.102156	-0.352884	-1.07995	0.53282	1	ex_11
MTX2	0.0640143	0.177396	-0.0493673	1.10658	0.532932	1	ex_11
SCGB2B2	0.0263848	0.0849872	-0.0322175	0.882445	0.533007	1	ex_11
SYCP2	0.0279624	0.0813587	-0.0254339	1.02639	0.533063	1	ex_11
VKORC1L1	-0.0401561	0.0377034	-0.118016	-1.01085	0.533188	1	ex_11
ATXN1	-0.130729	0.117573	-0.379032	-1.03191	0.533273	1	ex_11
TM9SF3	-0.0314099	0.0862467	-0.149067	-0.523237	0.53336	1	ex_11
HS3ST2	-0.0684673	0.059687	-0.196622	-1.04712	0.533393	1	ex_11
KCNQ5	0.0265928	0.245765	-0.19258	0.237807	0.533477	1	ex_11
GNAI3	-0.0328587	0.0319339	-0.0976512	-0.993969	0.533795	1	ex_11
TRMT61B	-0.021316	0.0358389	-0.0784709	-0.730972	0.534051	1	ex_11
BRINP2	0.0209286	0.163852	-0.121995	0.287002	0.53409	1	ex_11
HECW2	-0.0627375	0.0688268	-0.194302	-0.934624	0.534631	1	ex_11
GTF2A1	-0.0544431	0.119684	-0.22857	-0.612807	0.535211	1	ex_11
TMOD1	-0.0118033	0.0280186	-0.0516253	-0.580939	0.535454	1	ex_11
VPS39	-0.0438449	0.0629297	-0.150619	-0.80482	0.535676	1	ex_11
PFKFB3	-0.0185322	0.0169752	-0.0540396	-1.02295	0.535811	1	ex_11
NBEAL1	-0.02213	0.0686022	-0.112862	-0.478045	0.535899	1	ex_11
WAPL	-0.0379061	0.0296098	-0.105422	-1.1004	0.536003	1	ex_11
CREBBP	0.0263994	0.134302	-0.0815029	0.479525	0.537259	1	ex_11
KIF3B	0.0131746	0.0799052	-0.0535561	0.386954	0.537746	1	ex_11
KDM4C	-0.0765813	0.0761232	-0.229286	-0.982922	0.538064	1	ex_11
SIPA1L2	-0.00665666	0.123955	-0.137268	-0.0998901	0.538581	1	ex_11
FASTKD2	-0.0389115	0.0663606	-0.144184	-0.724457	0.538706	1	ex_11
PIP4K2A	0.111732	0.320467	-0.0970016	1.04914	0.538847	1	ex_11
MMP24	-0.0231597	0.0212261	-0.0675455	-1.02267	0.539059	1	ex_11
KCTD3	0.0374	0.10514	-0.0303397	1.08212	0.539075	1	ex_11
IFRD1	-0.0553713	0.0752962	-0.186039	-0.830548	0.539205	1	ex_11
TBC1D9B	0.016262	0.0555019	-0.0229779	0.812258	0.539865	1	ex_11
EPC2	-0.0582966	0.0451186	-0.161712	-1.10486	0.539888	1	ex_11
MAL2	0.0724562	0.220044	-0.0751318	0.962216	0.540133	1	ex_11
TRIM24	-0.0572842	0.04846	-0.163028	-1.06176	0.54028	1	ex_11
BSCL2	0.128341	0.358151	-0.101469	1.09457	0.540305	1	ex_11
SMC5	0.0427948	0.120642	-0.0350527	1.07744	0.54052	1	ex_11
ZNF398	-0.00292542	0.0341127	-0.0399635	-0.154806	0.540761	1	ex_11
CCP110	0.026789	0.110477	-0.0568988	0.627397	0.540876	1	ex_11
ARID4A	0.0814463	0.22754	-0.0646474	1.09267	0.54114	1	ex_11
STX16	-0.0377984	0.0784875	-0.154084	-0.63708	0.541155	1	ex_11
ZMAT3	0.0689895	0.217351	-0.0793716	0.911404	0.541312	1	ex_11
EEFSEC	-0.0459504	0.0446972	-0.136598	-0.99353	0.541425	1	ex_11
SCYL2	0.014455	0.0879531	-0.0590432	0.385469	0.542366	1	ex_11
CYTH1	-0.0247691	0.0230936	-0.0726319	-1.01429	0.542436	1	ex_11
CCDC30	-0.0657567	0.0607286	-0.192242	-1.01894	0.542665	1	ex_11
UBE3D	-0.0706463	0.0770195	-0.218312	-0.937686	0.542869	1	ex_11
TUB	0.0286146	0.0830607	-0.0258315	1.03008	0.542935	1	ex_11
CIT	-0.00206322	0.151821	-0.155947	-0.0262785	0.543069	1	ex_11
SERBP1	0.0380003	0.1906	-0.114599	0.488071	0.543251	1	ex_11
CD200	-0.0404387	0.074004	-0.154881	-0.69256	0.543445	1	ex_11
YY1AP1	0.028091	0.0947778	-0.0385958	0.82561	0.543533	1	ex_11
PNMA8B	0.124151	0.36339	-0.115088	1.01711	0.543799	1	ex_11
PSD3	-0.0503486	0.114326	-0.215023	-0.59925	0.54398	1	ex_11
HERC2	-0.0523932	0.0588713	-0.163658	-0.922925	0.544361	1	ex_11
DNAJC11	-0.0285782	0.0269794	-0.0841358	-1.00818	0.544375	1	ex_11
UBE4B	-0.0772658	0.0625246	-0.217056	-1.08332	0.544681	1	ex_11
DMXL2	-0.0466091	0.0552445	-0.148463	-0.896896	0.544787	1	ex_11
RCN2	0.0348886	0.159899	-0.0901215	0.546999	0.545236	1	ex_11
MACF1	0.143318	0.421925	-0.135288	1.00823	0.545896	1	ex_11
PLXNA2	-0.0455806	0.0963308	-0.187492	-0.629521	0.546185	1	ex_11
DHX15	0.0104824	0.0943363	-0.0733716	0.24501	0.546403	1	ex_11
UBL3	0.0499475	0.144992	-0.0450971	1.02999	0.546542	1	ex_11
FBXL3	0.0368527	0.109125	-0.0354196	0.999414	0.546597	1	ex_11
LARP4	-0.00136453	0.0572499	-0.0599789	-0.0456276	0.546637	1	ex_11
ZNF254	-0.0563617	0.0468905	-0.159614	-1.06987	0.546993	1	ex_11
PPFIA1	-0.0152142	0.0687397	-0.0991681	-0.355187	0.54728	1	ex_11
ZNF566	0.00202735	0.0526118	-0.048557	0.0785527	0.547457	1	ex_11
ZNF675	0.0399726	0.115468	-0.0355225	1.03775	0.547873	1	ex_11
CRELD1	0.0232142	0.127559	-0.0811304	0.436045	0.548128	1	ex_11
MTG1	-0.0427221	0.0476316	-0.133076	-0.926733	0.548146	1	ex_11
FBXW2	-0.0534737	0.0454245	-0.152372	-1.05974	0.548208	1	ex_11
KDM5A	0.0502455	0.140898	-0.040407	1.08634	0.548532	1	ex_11
AP2M1	-0.00417849	0.244025	-0.252382	-0.0329959	0.548821	1	ex_11
UBAP2L	-0.0246863	0.0354019	-0.0847745	-0.805221	0.548913	1	ex_11
CBFA2T2	-0.0157998	0.0883939	-0.119994	-0.297206	0.549282	1	ex_11
PNPLA8	0.0696848	0.198762	-0.059392	1.05813	0.549514	1	ex_11
ABI1	0.0185911	0.115586	-0.078404	0.375667	0.549793	1	ex_11
POGZ	-0.0557437	0.0474416	-0.158929	-1.05883	0.549847	1	ex_11
CDKL2	0.0310238	0.160882	-0.0988343	0.468246	0.55034	1	ex_11
ZFYVE9	-0.0637019	0.0557227	-0.183126	-1.04546	0.550659	1	ex_11
TPM4	-0.0338334	0.0339214	-0.101588	-0.978709	0.550693	1	ex_11
UBAP1	-0.00509547	0.0437895	-0.0539804	-0.204295	0.5511	1	ex_11
STX18	-0.0175465	0.0375647	-0.0726577	-0.624021	0.55113	1	ex_11
KALRN	-0.0265332	0.125949	-0.179016	-0.34105	0.551526	1	ex_11
YWHAZ	-0.0858523	0.125947	-0.297652	-0.794465	0.551652	1	ex_11
MAST4	0.0532363	0.202688	-0.0962155	0.698159	0.552366	1	ex_11
GDAP2	-0.0609876	0.0541062	-0.176081	-1.03857	0.552372	1	ex_11
PDCD4	-0.0147191	0.0786904	-0.108129	-0.308843	0.552665	1	ex_11
ZNF814	-0.0285041	0.0254603	-0.0824686	-1.03526	0.552692	1	ex_11
SNX4	-0.00141313	0.0697996	-0.0726259	-0.0388932	0.552731	1	ex_11
PPA1	0.132796	0.396062	-0.13047	0.988643	0.552739	1	ex_11
MEF2A	0.046451	0.172218	-0.0793155	0.723899	0.553117	1	ex_11
CRYL1	-0.0968322	0.0994434	-0.293108	-0.966944	0.553149	1	ex_11
EP400	-0.0570076	0.0529242	-0.166939	-1.01638	0.553173	1	ex_11
ZNF568	-0.0480519	0.0394335	-0.135537	-1.07652	0.553201	1	ex_11
PIP5K1C	0.0164124	0.0506997	-0.0178749	0.938181	0.55335	1	ex_11
FAM204A	0.0376678	0.124073	-0.0487369	0.854439	0.553382	1	ex_11
RAB1A	-0.00511551	0.0759978	-0.0862288	-0.123608	0.553382	1	ex_11
USP37	-0.0197221	0.0276337	-0.0670779	-0.816257	0.553469	1	ex_11
ST6GAL1	0.00628182	0.103979	-0.0914152	0.126024	0.553582	1	ex_11
BMT2	0.0504771	0.143688	-0.0427334	1.0614	0.554149	1	ex_11
HEATR1	-0.0223916	0.0329454	-0.0777286	-0.793083	0.554183	1	ex_11
TTC39B	0.00138463	0.0939362	-0.091167	0.0293223	0.554353	1	ex_11
STARD7	0.0419375	0.132998	-0.0491234	0.902648	0.554624	1	ex_11
ZNF706	0.0888059	0.279515	-0.101903	0.912681	0.554761	1	ex_11
UTP23	-0.00576376	0.129392	-0.140919	-0.0835834	0.555283	1	ex_11
TMEM63C	0.0353261	0.105438	-0.0347853	0.987542	0.555386	1	ex_11
CNPY2	-0.047346	0.0427787	-0.137471	-1.02964	0.555683	1	ex_11
EIF3K	0.0423275	0.134711	-0.0500562	0.897998	0.556181	1	ex_11
MED13L	0.0610436	0.196205	-0.0741181	0.885186	0.556987	1	ex_11
ABL2	-0.0443434	0.0422077	-0.130894	-1.00416	0.557203	1	ex_11
LRRC6	-0.0519255	0.0771619	-0.181013	-0.788397	0.557318	1	ex_11
SMYD3	-0.0286924	0.145133	-0.202518	-0.32352	0.557413	1	ex_11
TNRC6B	-0.0727016	0.084258	-0.229661	-0.907829	0.557831	1	ex_11
RARS2	-0.00101315	0.0796379	-0.0816642	-0.0246213	0.557832	1	ex_11
ACADSB	-0.0395506	0.0370732	-0.116174	-1.01167	0.558382	1	ex_11
RPAP3	0.0340673	0.102943	-0.0348084	0.969437	0.558786	1	ex_11
KIAA0556	-0.0256622	0.0251942	-0.0765185	-0.989	0.559085	1	ex_11
TRAK1	-0.0329659	0.049208	-0.11514	-0.786283	0.559098	1	ex_11
NVL	-0.0382867	0.0338454	-0.110419	-1.04032	0.559434	1	ex_11
VPS45	-0.0505888	0.0418266	-0.143004	-1.0729	0.56012	1	ex_11
MRE11	-0.0331135	0.0390098	-0.105237	-0.899865	0.560243	1	ex_11
ITGB3BP	-0.0740012	0.0729573	-0.22096	-0.986943	0.560877	1	ex_11
PPP1R12A	-0.085597	0.0700125	-0.241207	-1.07813	0.560893	1	ex_11
TADA2A	-0.0161342	0.0648449	-0.0971134	-0.390502	0.561245	1	ex_11
CDON	-0.0304959	0.0447907	-0.105783	-0.793912	0.561363	1	ex_11
METTL15	-0.0492993	0.0685207	-0.167119	-0.820106	0.561501	1	ex_11
TSC22D1	0.0892203	0.266438	-0.0879979	0.986741	0.561943	1	ex_11
STK38	-0.00948276	0.0418017	-0.0607672	-0.362407	0.562127	1	ex_11
ZFP64	-0.0161962	0.0382739	-0.0706663	-0.582779	0.562255	1	ex_11
AFF3	0.171339	0.49858	-0.155903	1.02621	0.562453	1	ex_11
EFHC1	0.00694768	0.0791996	-0.0653042	0.188468	0.562474	1	ex_11
ITGB1BP1	0.0168826	0.0865592	-0.0527941	0.474897	0.562579	1	ex_11
ANK1	0.0299741	0.100952	-0.0410044	0.827689	0.562817	1	ex_11
DYNC1H1	0.0761456	0.224902	-0.0726104	1.00327	0.5633	1	ex_11
NSRP1	-0.0275299	0.028797	-0.0838568	-0.957935	0.563579	1	ex_11
SRSF10	-0.0799341	0.0740043	-0.233873	-1.01773	0.563616	1	ex_11
CDC37	-0.105574	0.116495	-0.327644	-0.931788	0.563655	1	ex_11
LIN52	-0.0229892	0.0486701	-0.0946485	-0.62878	0.563932	1	ex_11
FNIP1	-0.0017889	0.080959	-0.0845368	-0.0423719	0.564117	1	ex_11
MAD1L1	0.0141764	0.0526494	-0.0242967	0.722199	0.564123	1	ex_11
TRAK2	0.026534	0.0996533	-0.0465854	0.711243	0.564186	1	ex_11
FCHO2	0.0486567	0.157877	-0.060564	0.873144	0.56446	1	ex_11
SOS2	0.0179617	0.0895575	-0.053634	0.491709	0.564835	1	ex_11
ZCCHC7	-0.0711064	0.101267	-0.24348	-0.80851	0.564915	1	ex_11
BCAT1	-0.0405703	0.0525946	-0.133735	-0.8535	0.565	1	ex_11
ADAMTS19	0.0592512	0.241369	-0.122867	0.637664	0.565458	1	ex_11
FAM171A1	0.0425269	0.197873	-0.112819	0.536552	0.565736	1	ex_11
RPL28	0.0921917	0.621377	-0.436994	0.341454	0.565764	1	ex_11
SMAP2	-0.00568008	0.0893408	-0.100701	-0.117161	0.565888	1	ex_11
SSX2IP	0.0180899	0.139447	-0.103267	0.292159	0.56589	1	ex_11
UST	-0.152731	0.172701	-0.478163	-0.919848	0.566541	1	ex_11
SNAP91	0.0714906	0.220809	-0.0778279	0.93839	0.5674	1	ex_11
DGKZ	-0.0479283	0.0629931	-0.15885	-0.846885	0.567476	1	ex_11
ZNF44	-0.0233367	0.0622388	-0.108912	-0.534487	0.567575	1	ex_11
PKIG	-0.00892119	0.0733334	-0.0911757	-0.212574	0.567684	1	ex_11
INPP5A	-0.020226	0.0235664	-0.0640185	-0.905231	0.568072	1	ex_11
CNR1	-0.0922264	0.081399	-0.265852	-1.04109	0.56811	1	ex_11
TAPT1	0.000566184	0.0606053	-0.0594729	0.018483	0.568225	1	ex_11
ZNF704	-0.0549483	0.050669	-0.160566	-1.01969	0.5683	1	ex_11
DHX9	0.00252621	0.0991377	-0.0940852	0.0512495	0.56836	1	ex_11
RFC1	0.0386372	0.127713	-0.0504387	0.850146	0.568469	1	ex_11
TTLL11	-0.0165445	0.112321	-0.14541	-0.251632	0.568775	1	ex_11
AVL9	-0.038626	0.0515814	-0.128833	-0.839239	0.568799	1	ex_11
ATP2B2	-0.0961178	0.155403	-0.347639	-0.748993	0.569101	1	ex_11
CCDC39	-0.0357957	0.0456541	-0.117245	-0.861368	0.569886	1	ex_11
ZNF236	-0.0139194	0.0342349	-0.0620737	-0.566544	0.570108	1	ex_11
UBE2G2	-0.0455394	0.0439091	-0.134988	-0.997843	0.570112	1	ex_11
MB21D2	-0.00267854	0.127795	-0.133152	-0.040237	0.570412	1	ex_11
PAFAH1B1	0.0349393	0.144373	-0.0744947	0.625763	0.57096	1	ex_11
MRPL42	0.0473447	0.154234	-0.059545	0.868128	0.571058	1	ex_11
CNOT7	0.0542458	0.168537	-0.0600454	0.930253	0.571116	1	ex_11
KMT5B	-0.0437729	0.0388707	-0.126417	-1.03811	0.571511	1	ex_11
ARHGEF7	-0.0533874	0.0671047	-0.173879	-0.868416	0.571739	1	ex_11
CMC2	-0.0681185	0.0615895	-0.197826	-1.02931	0.571811	1	ex_11
ATP5MG	0.0702185	0.200759	-0.0603218	1.05428	0.57184	1	ex_11
MAPT	-0.0912128	0.0873562	-0.269782	-1.00115	0.572111	1	ex_11
LCMT1	0.0250689	0.0773113	-0.0271736	0.940501	0.572329	1	ex_11
KCNH3	-0.0334121	0.0367273	-0.103551	-0.933662	0.572619	1	ex_11
NBAS	-0.0696348	0.0624912	-0.201761	-1.03297	0.572791	1	ex_11
SNED1	0.0708107	0.240093	-0.0984716	0.819852	0.573074	1	ex_11
NEFL	0.0500854	0.578138	-0.477968	0.185901	0.573192	1	ex_11
CERS5	0.030142	0.10489	-0.0446064	0.790347	0.573407	1	ex_11
JAZF1	-0.058359	0.095791	-0.212509	-0.742014	0.573464	1	ex_11
NELL2	-0.0468588	0.123013	-0.216731	-0.540652	0.573516	1	ex_11
TNKS2	-0.0240853	0.0732818	-0.121452	-0.484828	0.573654	1	ex_11
GVQW3	-0.0380472	0.0340988	-0.110193	-1.03361	0.574043	1	ex_11
CHRM3	-0.141852	0.150989	-0.434693	-0.949405	0.574099	1	ex_11
PDP1	-0.0713627	0.1264	-0.269126	-0.707253	0.574109	1	ex_11
RIT2	0.0777558	0.278454	-0.122942	0.759343	0.574213	1	ex_11
RSRC2	0.0645577	0.202205	-0.0730897	0.919239	0.574477	1	ex_11
ZFP30	-0.0215533	0.0185628	-0.0616695	-1.05304	0.574502	1	ex_11
PRCP	-0.0152701	0.0612363	-0.0917765	-0.391194	0.574644	1	ex_11
OXSR1	-0.0350675	0.0324892	-0.102624	-1.01738	0.575475	1	ex_11
GTF3C1	0.0182354	0.081912	-0.0454412	0.561286	0.575673	1	ex_11
FSIP1	-0.0580181	0.0520186	-0.168055	-1.03341	0.575698	1	ex_11
RAB9B	0.0302549	0.0881908	-0.027681	1.02352	0.575984	1	ex_11
NSL1	-0.0405319	0.0410831	-0.122147	-0.973363	0.576189	1	ex_11
AMZ2	0.0170423	0.0628568	-0.0287722	0.729076	0.576411	1	ex_11
PPHLN1	0.0449131	0.152216	-0.0623895	0.820373	0.576465	1	ex_11
ENSA	-0.0585092	0.122594	-0.239612	-0.633209	0.576561	1	ex_11
ZNF91	0.0788314	0.238226	-0.0805628	0.969337	0.576933	1	ex_11
FLRT2	0.0886992	0.37661	-0.199211	0.603824	0.57699	1	ex_11
EPS15L1	-0.0337623	0.0366839	-0.104209	-0.939339	0.577125	1	ex_11
BLCAP	0.0697944	0.209711	-0.0701224	0.977685	0.577354	1	ex_11
RAP1A	-0.031171	0.0401449	-0.102487	-0.856669	0.5774	1	ex_11
FSTL4	-0.0106924	0.553157	-0.574542	-0.0371672	0.577422	1	ex_11
PKP4	0.0781258	0.231325	-0.0750738	0.999505	0.577683	1	ex_11
RO60	0.0358144	0.12402	-0.052391	0.795813	0.577859	1	ex_11
BZW2	0.0137486	0.094747	-0.0672499	0.332681	0.578151	1	ex_11
CEP57L1	-0.037739	0.0493063	-0.124784	-0.849755	0.578179	1	ex_11
LARP1	0.00650127	0.100719	-0.0877161	0.135243	0.578237	1	ex_11
RNF217	-0.0323708	0.0381373	-0.102879	-0.899834	0.578508	1	ex_11
BTF3L4	0.0340579	0.12423	-0.0561139	0.740279	0.579062	1	ex_11
ANKRD26	0.110396	0.337631	-0.116839	0.952195	0.579179	1	ex_11
HMGN3	0.068112	0.196156	-0.0599323	1.04259	0.579255	1	ex_11
GTPBP10	-0.0194677	0.04341	-0.0823455	-0.606829	0.579391	1	ex_11
RUNDC3B	-0.0587864	0.0643218	-0.181895	-0.935918	0.580185	1	ex_11
SRI	0.102375	0.296489	-0.0917395	1.03367	0.580504	1	ex_11
TMCO3	-0.0212878	0.0470461	-0.0896218	-0.610581	0.580831	1	ex_11
ZNF197	-0.0374977	0.0408575	-0.115853	-0.937961	0.580993	1	ex_11
ATP6AP2	-0.112397	0.255339	-0.480133	-0.599056	0.581095	1	ex_11
SOGA3	0.0512674	0.15661	-0.0540749	0.953864	0.581258	1	ex_11
STARD13	-0.0144258	0.192597	-0.221448	-0.136575	0.581643	1	ex_11
KBTBD11	0.0467624	0.172043	-0.0785186	0.731577	0.581706	1	ex_11
SFSWAP	0.0250914	0.119664	-0.0694815	0.520004	0.58238	1	ex_11
PRPF38B	0.0216426	0.0744401	-0.0311549	0.803424	0.582411	1	ex_11
NRSN1	-0.0792655	0.0816465	-0.240178	-0.965481	0.582613	1	ex_11
NPHP4	-0.0188636	0.0577988	-0.0955261	-0.482271	0.582743	1	ex_11
VPS53	-0.0674178	0.0802585	-0.215094	-0.894771	0.582766	1	ex_11
PDXK	0.0413826	0.13186	-0.0490946	0.896451	0.582847	1	ex_11
CRYM	0.054015	0.20408	-0.0960504	0.705475	0.582888	1	ex_11
BMS1	0.0252844	0.0795323	-0.0289634	0.913521	0.582952	1	ex_11
SAMD8	0.034198	0.11319	-0.0447938	0.848529	0.583265	1	ex_11
PRPF4B	0.0619367	0.201305	-0.0774317	0.871028	0.583331	1	ex_11
LRRC28	-0.0625445	0.0943437	-0.219433	-0.781353	0.583423	1	ex_11
INTU	-0.0511264	0.0685562	-0.170809	-0.837264	0.583521	1	ex_11
ACAP2	-0.0268797	0.0716724	-0.125432	-0.534573	0.583524	1	ex_11
COBL	0.0931238	0.272427	-0.0861792	1.01794	0.583819	1	ex_11
CSRNP3	-0.054618	0.0527632	-0.161999	-0.996909	0.583835	1	ex_11
SEPTIN2	-0.0553564	0.054896	-0.165609	-0.984074	0.583945	1	ex_11
ANKRD17	-0.0209482	0.116266	-0.158162	-0.299224	0.5845	1	ex_11
TNNI3K	-0.0374975	0.125359	-0.200354	-0.451278	0.584525	1	ex_11
EPHB2	-0.00357483	0.0320262	-0.0391758	-0.196807	0.584756	1	ex_11
TDP1	-0.0456362	0.0434893	-0.134762	-1.00359	0.584829	1	ex_11
RASA1	-0.0843631	0.0762593	-0.244986	-1.02942	0.584845	1	ex_11
KLHL18	0.0109637	0.047052	-0.0251247	0.595439	0.585117	1	ex_11
WIPF2	0.0610383	0.182971	-0.0608942	0.98114	0.585589	1	ex_11
RTKN2	-0.0247892	0.0247769	-0.0743553	-0.980225	0.585609	1	ex_11
SEC31A	-0.00848327	0.0811684	-0.0981349	-0.185461	0.58564	1	ex_11
PPP1R7	-0.0406112	0.0386484	-0.119871	-1.00425	0.585986	1	ex_11
USP9Y	-7.11878e-07	2.31023e-06	-3.73398e-06	-0.461683	0.586345	1	ex_11
ZNF609	-0.0550051	0.0599709	-0.169981	-0.937657	0.586484	1	ex_11
C1orf159	-0.0226305	0.026299	-0.07156	-0.906506	0.586587	1	ex_11
JUND	0.0401502	0.233349	-0.153049	0.407314	0.586631	1	ex_11
DZANK1	-0.00197	0.101452	-0.105392	-0.0373337	0.586675	1	ex_11
FXYD7	0.0200941	0.173503	-0.133315	0.256723	0.586785	1	ex_11
SIPA1L3	0.0420942	0.141505	-0.0573166	0.82992	0.587061	1	ex_11
DENND4A	0.0680774	0.233701	-0.0975462	0.805617	0.587293	1	ex_11
CAP2	-0.0975312	0.0953295	-0.290392	-0.991169	0.587297	1	ex_11
DKK3	-0.1035	0.0929425	-0.299943	-1.03265	0.587452	1	ex_11
PAK3	-0.0259309	0.0850634	-0.136925	-0.457893	0.588241	1	ex_11
GFPT2	-0.0254383	0.025773	-0.0766496	-0.973576	0.588295	1	ex_11
SPAG16	0.0535378	0.205756	-0.098681	0.689351	0.588519	1	ex_11
TENT4A	-0.00962533	0.067449	-0.0866996	-0.244768	0.588534	1	ex_11
GALK2	-0.0312584	0.0554798	-0.117997	-0.706324	0.588592	1	ex_11
NAP1L3	0.0600047	0.316261	-0.196252	0.458942	0.588902	1	ex_11
CACNA1A	-0.126298	0.238071	-0.490667	-0.679364	0.588943	1	ex_11
ISCU	0.071313	0.335794	-0.193168	0.528472	0.589054	1	ex_11
DENND1A	-0.0736426	0.133764	-0.281049	-0.695912	0.590177	1	ex_11
CLASRP	0.0156475	0.0490145	-0.0177195	0.919128	0.590229	1	ex_11
MGAT4C	-0.168847	0.237623	-0.575318	-0.814166	0.590373	1	ex_11
GNG7	-0.00931117	0.030881	-0.0495033	-0.454058	0.590458	1	ex_11
NUAK1	0.0486001	0.19837	-0.101169	0.636007	0.590642	1	ex_11
PCNX2	-0.0616455	0.106063	-0.229354	-0.720436	0.590765	1	ex_11
BAG4	0.0414831	0.126408	-0.0434417	0.957381	0.590939	1	ex_11
FHOD3	0.0507729	0.256448	-0.154902	0.483836	0.591323	1	ex_11
FGF12	-0.0282391	0.137947	-0.194425	-0.333046	0.59151	1	ex_11
PPP3CA	0.0878307	0.263897	-0.0882352	0.97773	0.591585	1	ex_11
BSN	-0.0556428	0.0682209	-0.179506	-0.880467	0.591696	1	ex_11
IMMT	-0.0266858	0.074569	-0.127941	-0.516551	0.59175	1	ex_11
SASH1	0.00269484	0.0731047	-0.067715	0.0750148	0.591788	1	ex_11
TTBK2	0.0332718	0.126287	-0.0597431	0.701086	0.59198	1	ex_11
GNA12	-0.0188665	0.0185781	-0.056311	-0.987528	0.592408	1	ex_11
SNX30	-0.0185386	0.0440657	-0.0811429	-0.580392	0.592531	1	ex_11
ZNF326	-0.00260429	0.0877038	-0.0929124	-0.056521	0.592628	1	ex_11
POLR2J3	0.0485066	0.159621	-0.0626079	0.855615	0.592659	1	ex_11
R3HCC1L	-0.0457801	0.0463121	-0.137872	-0.974321	0.592833	1	ex_11
ZNF148	0.00915659	0.102482	-0.0841686	0.192302	0.593089	1	ex_11
SMAD2	0.0429868	0.126213	-0.0402397	1.01233	0.593122	1	ex_11
MGAT3	0.0151885	0.0491193	-0.0187422	0.877345	0.593587	1	ex_11
SRGAP2	-0.0240775	0.0597712	-0.107926	-0.562812	0.59372	1	ex_11
RALGDS	-0.0186341	0.0253839	-0.0626521	-0.82971	0.594176	1	ex_11
BCLAF3	-0.0340006	0.0325208	-0.100522	-1.00178	0.594592	1	ex_11
OSBPL8	-0.0550841	0.0541988	-0.164367	-0.987921	0.594996	1	ex_11
CDC16	-0.02315	0.0570217	-0.103322	-0.56595	0.595289	1	ex_11
SELENOO	-0.0230728	0.0469897	-0.0931352	-0.645449	0.595535	1	ex_11
ALCAM	0.0250981	0.249191	-0.198995	0.219513	0.595537	1	ex_11
FGFR1OP2	0.0985497	0.294809	-0.0977096	0.984177	0.59566	1	ex_11
RBBP4	0.0421089	0.123387	-0.0391689	1.01543	0.595712	1	ex_11
CDK13	-0.0528723	0.0486	-0.154345	-1.02124	0.595773	1	ex_11
YWHAE	0.0427541	0.196588	-0.111079	0.544722	0.596105	1	ex_11
TTC21B	0.0308505	0.128747	-0.0670464	0.617648	0.596159	1	ex_11
PRPF40B	-0.0281008	0.0301022	-0.0863039	-0.946284	0.59624	1	ex_11
KCNC2	0.0820965	0.261719	-0.0975258	0.895803	0.596359	1	ex_11
CHIC1	0.0409915	0.130389	-0.0484061	0.898703	0.596431	1	ex_11
PPP2R2D	0.00131193	0.0744169	-0.071793	0.0351731	0.596433	1	ex_11
FNDC3B	-0.0517768	0.0700148	-0.173568	-0.833232	0.596703	1	ex_11
SRRM4	-0.101817	0.113112	-0.316745	-0.928483	0.59671	1	ex_11
FBXL17	-0.0768839	0.0715505	-0.225318	-1.01519	0.596916	1	ex_11
GAS8	-0.0424113	0.0649251	-0.149748	-0.774431	0.596969	1	ex_11
ESRRG	0.10947	0.325938	-0.106998	0.991173	0.597006	1	ex_11
NOVA1	0.073751	0.224677	-0.0771749	0.95775	0.597118	1	ex_11
BBS7	0.0578468	0.169568	-0.0538745	1.01483	0.597309	1	ex_11
SBNO1	0.0352662	0.120781	-0.0502485	0.808288	0.597642	1	ex_11
TSGA10	-0.0458975	0.0544788	-0.146274	-0.896202	0.597827	1	ex_11
GABRB2	0.0741863	0.219912	-0.0715391	0.997784	0.597927	1	ex_11
GRIA1	0.136056	0.404177	-0.132065	0.994569	0.597948	1	ex_11
CDK12	-0.026133	0.0358899	-0.0881558	-0.82582	0.598348	1	ex_11
CAPRIN2	-0.038768	0.038039	-0.115575	-0.989283	0.598618	1	ex_11
FIG4	0.00929011	0.118056	-0.0994759	0.167408	0.598801	1	ex_11
SPCS2	0.0732154	0.26686	-0.120429	0.741045	0.598854	1	ex_11
DLGAP3	-0.0169157	0.0212164	-0.0550478	-0.869455	0.599054	1	ex_11
SNX6	0.0253333	0.0762456	-0.0255789	0.975256	0.599442	1	ex_11
FBH1	0.0237819	0.0739786	-0.0264148	0.928581	0.599471	1	ex_11
UBP1	-0.0260974	0.0345308	-0.0867256	-0.843665	0.599502	1	ex_11
DDX1	-0.021972	0.101737	-0.145681	-0.348108	0.599522	1	ex_11
ZNF718	0.0174008	0.106977	-0.0721755	0.380737	0.599601	1	ex_11
SCP2	-0.0273856	0.0384442	-0.0932154	-0.815358	0.599654	1	ex_11
CACNA2D1	-0.0566519	0.114004	-0.227308	-0.65064	0.600363	1	ex_11
DLD	0.0317963	0.120406	-0.0568139	0.7033	0.600519	1	ex_11
TPCN1	-0.0192251	0.0351916	-0.0736419	-0.692444	0.600627	1	ex_11
TOGARAM1	0.0101068	0.0864704	-0.0662568	0.259402	0.600632	1	ex_11
DCTN4	-0.0266199	0.0721318	-0.125372	-0.528336	0.600734	1	ex_11
ITPR2	0.0385139	0.162114	-0.0850865	0.610726	0.601546	1	ex_11
TERF1	-0.0422665	0.0438638	-0.128397	-0.961808	0.601643	1	ex_11
FLYWCH1	-0.00976246	0.0409358	-0.0604607	-0.377411	0.601755	1	ex_11
CDC40	0.0256262	0.147829	-0.0965766	0.411009	0.602402	1	ex_11
OTUD7B	0.00455806	0.0292769	-0.0201607	0.36141	0.602887	1	ex_11
RASSF4	-0.0603116	0.125872	-0.246496	-0.634902	0.602947	1	ex_11
PIBF1	-0.0392758	0.0621177	-0.140669	-0.759212	0.60303	1	ex_11
TTC26	-0.0289081	0.0428774	-0.100694	-0.789279	0.603122	1	ex_11
MOB1B	0.0240939	0.0746737	-0.0264858	0.933639	0.603144	1	ex_11
ADGRV1	0.015566	0.0691297	-0.0379977	0.56958	0.60338	1	ex_11
DDX50	-0.0334456	0.0480526	-0.114944	-0.804339	0.603578	1	ex_11
CCDC66	0.00440381	0.0899837	-0.0811761	0.100857	0.603865	1	ex_11
JAKMIP3	0.0383632	0.13346	-0.0567332	0.790677	0.604237	1	ex_11
BRAF	-0.0568839	0.0573747	-0.171143	-0.975773	0.604377	1	ex_11
ENAH	-0.0125817	0.0785038	-0.103667	-0.270732	0.604706	1	ex_11
RPL34	0.0764093	0.596276	-0.443457	0.288073	0.604797	1	ex_11
GPHN	-0.0704737	0.123307	-0.264254	-0.712795	0.604869	1	ex_11
GRID2	0.0188307	0.128108	-0.090447	0.33774	0.605162	1	ex_11
REV3L	-0.0492905	0.0508137	-0.149395	-0.96507	0.605537	1	ex_11
NLGN1	0.122945	0.417187	-0.171297	0.818947	0.606058	1	ex_11
DNM2	0.0110794	0.0367296	-0.0145709	0.846587	0.606357	1	ex_11
EPG5	-0.0256477	0.0340121	-0.0853075	-0.842587	0.606486	1	ex_11
GDPD1	0.0301247	0.0913329	-0.0310835	0.964631	0.60652	1	ex_11
WDR47	0.0614318	0.181327	-0.0584632	1.00425	0.606561	1	ex_11
SLC23A2	0.060452	0.18863	-0.0677256	0.924371	0.606711	1	ex_11
OXR1	-0.00614548	0.165806	-0.178097	-0.0700484	0.60701	1	ex_11
CAMKK1	0.0478409	0.148961	-0.0532793	0.927276	0.607216	1	ex_11
TSEN15	-0.0107483	0.0726235	-0.0941201	-0.252679	0.607363	1	ex_11
KLHL42	-0.0547325	0.0650603	-0.174525	-0.895494	0.607553	1	ex_11
TMEM14B	-0.0858357	0.12274	-0.294411	-0.80659	0.608465	1	ex_11
NOS1AP	0.0843505	0.260498	-0.091797	0.938554	0.608521	1	ex_11
CGGBP1	-0.0950533	0.157575	-0.347682	-0.737451	0.608688	1	ex_11
TCF7L2	-0.0362846	0.0434197	-0.115989	-0.892255	0.608913	1	ex_11
ATF7IP2	-0.0362994	0.0366817	-0.10928	-0.974848	0.608971	1	ex_11
TSPYL4	0.123642	0.396451	-0.149167	0.88829	0.609084	1	ex_11
C12orf40	-0.114695	0.196787	-0.426177	-0.721705	0.609144	1	ex_11
C1orf115	0.0460196	0.205423	-0.113384	0.565839	0.609318	1	ex_11
BDH1	-0.0856089	0.0985214	-0.269739	-0.911259	0.609437	1	ex_11
ILF3	0.0392533	0.120818	-0.0423113	0.943241	0.609449	1	ex_11
ARFGEF2	-0.0166148	0.0991852	-0.132415	-0.281213	0.60946	1	ex_11
CALD1	-0.0317829	0.0471012	-0.110667	-0.789682	0.609664	1	ex_11
GAB2	-0.0232874	0.0661487	-0.112723	-0.510336	0.609714	1	ex_11
SGPL1	-0.0156561	0.139088	-0.170401	-0.198297	0.609735	1	ex_11
ST8SIA3	0.0509155	0.18794	-0.086109	0.728282	0.610336	1	ex_11
SMU1	-0.0452728	0.0514734	-0.142019	-0.917174	0.610412	1	ex_11
HIVEP2	0.0301206	0.173892	-0.113651	0.410618	0.610618	1	ex_11
SEPTIN5	0.0109786	0.204085	-0.182128	0.111428	0.610655	1	ex_11
WDR27	-0.0354208	0.060943	-0.131784	-0.720431	0.61105	1	ex_11
PTK7	-0.0334186	0.0451773	-0.112015	-0.833368	0.611129	1	ex_11
NDUFAF5	0.00970127	0.0759404	-0.0565379	0.287053	0.611326	1	ex_11
CTNNAL1	0.0603274	0.183919	-0.0632638	0.956698	0.611434	1	ex_11
MTMR1	0.0199967	0.0744986	-0.0345051	0.719111	0.611477	1	ex_11
NHLRC3	-0.044751	0.0509083	-0.14041	-0.916903	0.611742	1	ex_11
CLSTN1	0.0656991	0.195959	-0.0645606	0.988547	0.61295	1	ex_11
LRP2BP	-0.0470742	0.0552858	-0.149434	-0.901365	0.613004	1	ex_11
NAA60	0.0222218	0.0707661	-0.0263225	0.8972	0.613116	1	ex_11
CTIF	-0.0651104	0.0653298	-0.195551	-0.978333	0.61355	1	ex_11
ABCC5	-0.00783815	0.0738507	-0.089527	-0.188061	0.613935	1	ex_11
GAK	-0.00801135	0.0239245	-0.0399472	-0.491672	0.614141	1	ex_11
CCDC136	0.0356793	0.136628	-0.0652698	0.692728	0.614379	1	ex_11
CELF1	0.0213066	0.149958	-0.107345	0.324599	0.614609	1	ex_11
TBC1D14	0.00677208	0.0688699	-0.0553258	0.213744	0.614755	1	ex_11
LYPLAL1	0.0158663	0.107504	-0.075771	0.339353	0.614946	1	ex_11
EIF1AX	0.0966314	0.299626	-0.106363	0.933002	0.615322	1	ex_11
ILRUN	-0.0276504	0.029853	-0.0851538	-0.942446	0.615389	1	ex_11
CFDP1	-0.0280461	0.0526697	-0.108762	-0.681024	0.615425	1	ex_11
DSE	0.0475653	0.169224	-0.0740936	0.766292	0.615448	1	ex_11
CDC14B	-0.0632082	0.0626547	-0.189071	-0.984292	0.615753	1	ex_11
CASC3	-0.00266965	0.0711924	-0.0765317	-0.0708403	0.615868	1	ex_11
ESCO1	0.000591619	0.0350608	-0.0338776	0.0336402	0.616154	1	ex_11
NFAT5	-0.0556877	0.0677154	-0.179091	-0.884466	0.61646	1	ex_11
GOLIM4	-0.0553011	0.101826	-0.212428	-0.689811	0.616709	1	ex_11
EIF3J	-0.0546399	0.0753597	-0.18464	-0.823789	0.617003	1	ex_11
COL19A1	-0.0685906	0.0712151	-0.208396	-0.961585	0.617047	1	ex_11
TRIT1	0.021713	0.0687022	-0.0252762	0.905668	0.617135	1	ex_11
ASAP2	-0.0118503	0.0227143	-0.046415	-0.671965	0.617476	1	ex_11
XRN1	0.0622679	0.188078	-0.0635423	0.970055	0.617567	1	ex_11
CAMSAP2	0.0652381	0.195622	-0.065146	0.980674	0.617602	1	ex_11
PPP5C	-0.00578984	0.0578779	-0.0694576	-0.178236	0.617653	1	ex_11
DOCK3	0.0130448	0.185511	-0.159422	0.148245	0.617733	1	ex_11
ELMO1	-0.0368585	0.110257	-0.183974	-0.491052	0.61787	1	ex_11
SESN3	0.00465651	0.13005	-0.120737	0.0727837	0.618009	1	ex_11
C15orf41	-0.012987	0.0544799	-0.0804539	-0.377282	0.61804	1	ex_11
FEZ2	-0.0479145	0.0576905	-0.15352	-0.889264	0.618101	1	ex_11
UBAP2	-0.027404	0.0364842	-0.0912922	-0.8407	0.618564	1	ex_11
MAN1A2	0.0457101	0.161922	-0.0705022	0.770918	0.618688	1	ex_11
LAMA2	-0.00989439	0.212895	-0.232684	-0.0870446	0.619038	1	ex_11
LHPP	-0.0169058	0.0679453	-0.101757	-0.390504	0.61929	1	ex_11
MARK2	0.000298289	0.0562894	-0.0556928	0.0104416	0.61947	1	ex_11
NREP	-0.0705394	0.0769279	-0.218007	-0.937527	0.619777	1	ex_11
LRFN5	0.081437	0.272167	-0.109293	0.836857	0.620222	1	ex_11
RBM48	0.0273185	0.0962189	-0.0415819	0.777111	0.620308	1	ex_11
CDC42	0.0599415	0.19988	-0.079997	0.839535	0.620426	1	ex_11
SPATS2L	-0.069541	0.0742146	-0.213297	-0.948122	0.620428	1	ex_11
ZC4H2	0.0491515	0.151277	-0.0529741	0.943301	0.620432	1	ex_11
ASIC2	-0.16101	0.197237	-0.519257	-0.880884	0.62067	1	ex_11
OSBP2	-0.0277316	0.096792	-0.152255	-0.436487	0.620964	1	ex_11
ANKS1A	0.00938622	0.0860829	-0.0673104	0.239863	0.62144	1	ex_11
KIDINS220	0.0406519	0.131421	-0.050117	0.877792	0.621484	1	ex_11
FBXO21	0.0401731	0.137627	-0.0572812	0.807946	0.621794	1	ex_11
SLK	0.00335693	0.0604662	-0.0537523	0.115208	0.621941	1	ex_11
CALM1	0.313199	0.943119	-0.316721	0.974502	0.62248	1	ex_11
PLEC	-0.0128823	0.0477865	-0.0735511	-0.416175	0.62264	1	ex_11
RBM39	-0.0049806	0.100033	-0.109994	-0.0929573	0.622733	1	ex_11
CBX3	-0.0101553	0.123546	-0.143856	-0.148869	0.622881	1	ex_11
TMED8	-0.0373829	0.0432255	-0.117991	-0.908952	0.623248	1	ex_11
ATP6V1E1	-0.0771382	0.164819	-0.319095	-0.624856	0.623281	1	ex_11
EPHB1	0.00231672	0.112536	-0.107903	0.0411967	0.624221	1	ex_11
DTD1	-0.0496825	0.0510331	-0.150398	-0.96684	0.624379	1	ex_11
CLTA	0.00735814	0.15519	-0.140474	0.0975545	0.624719	1	ex_11
BIRC6	0.00886553	0.12687	-0.109139	0.14725	0.625085	1	ex_11
ZBTB8OS	-0.00271674	0.0805659	-0.0859994	-0.0639356	0.625332	1	ex_11
VPS26C	-0.0153088	0.0208009	-0.0514186	-0.830933	0.62581	1	ex_11
NR2C2	-0.00597689	0.0528191	-0.0647728	-0.19924	0.625932	1	ex_11
ACADM	0.00345834	0.12143	-0.114514	0.0574562	0.626266	1	ex_11
WWC3	-0.0282417	0.0366222	-0.0931056	-0.853368	0.626404	1	ex_11
ZBTB7A	0.046152	0.156944	-0.0646404	0.816448	0.626579	1	ex_11
LHFPL6	0.106702	0.324207	-0.110803	0.961503	0.626864	1	ex_11
QRICH1	-0.0201553	0.0289391	-0.0692498	-0.804648	0.627038	1	ex_11
HMGCLL1	0.0570221	0.172508	-0.0584636	0.96775	0.627082	1	ex_11
MAPKBP1	0.0265398	0.0873812	-0.0343017	0.854959	0.627376	1	ex_11
TAF1B	-0.0282187	0.0350541	-0.0914915	-0.874114	0.627511	1	ex_11
ASTN1	-0.0590631	0.151108	-0.269235	-0.550795	0.627809	1	ex_11
NEGR1	0.0832965	0.323943	-0.157351	0.678413	0.628511	1	ex_11
INTS7	0.032332	0.111116	-0.046452	0.804345	0.628571	1	ex_11
NLGN4X	0.0211159	0.140429	-0.098197	0.346872	0.628791	1	ex_11
URGCP	-0.0464889	0.0513463	-0.144324	-0.931327	0.628894	1	ex_11
DPF3	0.00237023	0.173966	-0.169226	0.0270727	0.629165	1	ex_11
PPP6C	0.0132472	0.0463579	-0.0198635	0.784157	0.629286	1	ex_11
TAB2	0.0343493	0.133111	-0.0644124	0.681675	0.629311	1	ex_11
PALLD	0.0265877	0.0845938	-0.0314184	0.89837	0.629763	1	ex_11
DCUN1D2	0.0307689	0.095979	-0.0344413	0.924793	0.629812	1	ex_11
XPO7	0.0188845	0.0996012	-0.0618322	0.458554	0.630022	1	ex_11
SC5D	0.0715131	0.227896	-0.0848696	0.896283	0.630489	1	ex_11
YEATS2	-0.0151198	0.0941268	-0.124366	-0.27126	0.630525	1	ex_11
NBEA	0.0623051	0.218911	-0.0943011	0.779763	0.630606	1	ex_11
TOP1	0.0195588	0.113051	-0.073933	0.410032	0.630658	1	ex_11
IL1RAPL1	0.0726686	0.324903	-0.179566	0.564665	0.630844	1	ex_11
P4HTM	-0.0533782	0.0651976	-0.171954	-0.882299	0.631366	1	ex_11
RPL18	0.0699215	0.364578	-0.224735	0.465097	0.631579	1	ex_11
ZNRF1	-0.0177579	0.0568264	-0.0923421	-0.466651	0.632044	1	ex_11
EFCAB7	0.0439076	0.132791	-0.0449754	0.968209	0.632437	1	ex_11
ANAPC10	0.0303412	0.120611	-0.0599283	0.658778	0.632496	1	ex_11
CACNB2	-0.0522592	0.0856335	-0.190152	-0.742796	0.633072	1	ex_11
TRMT11	0.0896713	0.274808	-0.0954651	0.949313	0.633232	1	ex_11
NRXN1	0.0358544	0.244022	-0.172313	0.337581	0.633415	1	ex_11
PTPN14	-0.0602505	0.0654945	-0.185995	-0.939113	0.634086	1	ex_11
HUWE1	-0.0501265	0.0580167	-0.15827	-0.908482	0.634263	1	ex_11
CACNA2D3	0.16247	0.512921	-0.18798	0.908646	0.63433	1	ex_11
SLC25A13	0.0258545	0.0809592	-0.0292503	0.919591	0.634377	1	ex_11
SOD1	0.0759237	0.437454	-0.285607	0.411605	0.635268	1	ex_11
NFIX	0.0684462	0.216629	-0.0797361	0.905318	0.635286	1	ex_11
TYW1B	-0.0209332	0.0257441	-0.0676106	-0.878979	0.635321	1	ex_11
TENM4	0.0922008	0.328498	-0.144097	0.764758	0.6354	1	ex_11
CEP295	-0.0328062	0.0692797	-0.134892	-0.629852	0.635641	1	ex_11
ZNF155	0.00120248	0.0437988	-0.0413939	0.0553291	0.635857	1	ex_11
TTC37	0.0132049	0.149338	-0.122929	0.190115	0.636175	1	ex_11
LRRC41	0.00975249	0.0342681	-0.0147631	0.779689	0.636297	1	ex_11
CPEB2	-0.0195372	0.062832	-0.101906	-0.464885	0.636517	1	ex_11
PEG3	0.0701143	0.234474	-0.0942454	0.836103	0.636614	1	ex_11
MCF2L	0.0085543	0.0881527	-0.0710441	0.210634	0.636692	1	ex_11
MAPK6	-0.0419771	0.0628329	-0.146787	-0.784979	0.636764	1	ex_11
CFAP221	-0.0812028	0.0875783	-0.249984	-0.942964	0.636839	1	ex_11
SPARCL1	0.196999	0.66898	-0.274982	0.818064	0.637132	1	ex_11
GABRG1	-0.0707721	0.134268	-0.275813	-0.676504	0.637139	1	ex_11
EXOC6B	0.0617366	0.190475	-0.0670014	0.939905	0.637211	1	ex_11
EIF2S2	0.073012	0.263464	-0.11744	0.751376	0.637409	1	ex_11
LRP12	-0.0411618	0.0461281	-0.128452	-0.924227	0.637569	1	ex_11
NPM2	-0.0443998	0.0515631	-0.140363	-0.906829	0.637741	1	ex_11
LRBA	0.0735635	0.229625	-0.0824977	0.92388	0.637744	1	ex_11
YIPF4	0.0406793	0.127315	-0.045956	0.920294	0.637968	1	ex_11
LRP1	0.0101517	0.0882326	-0.0679292	0.254824	0.638119	1	ex_11
ZZEF1	-0.0353311	0.0457709	-0.116433	-0.853834	0.638325	1	ex_11
MAP7D2	-0.00147918	0.0810085	-0.0839669	-0.0351463	0.638358	1	ex_11
CDKL1	-0.0462172	0.0828529	-0.175287	-0.701821	0.638385	1	ex_11
TCTEX1D2	0.0182327	0.0774952	-0.0410297	0.603004	0.638481	1	ex_11
RPL13	0.254937	0.95685	-0.446976	0.711865	0.638495	1	ex_11
ATP9A	-0.0527511	0.0622752	-0.167777	-0.89884	0.638622	1	ex_11
COPB1	-0.0324682	0.0353149	-0.100251	-0.938825	0.638698	1	ex_11
AP2A1	0.00785573	0.113788	-0.0980769	0.145347	0.638931	1	ex_11
HNRNPA3	0.0571707	0.175763	-0.0614219	0.944853	0.639241	1	ex_11
SPTSSB	-0.097119	0.104363	-0.298601	-0.944749	0.639405	1	ex_11
GPR135	-0.0313454	0.0350185	-0.0977092	-0.925741	0.639451	1	ex_11
NUMB	-0.0362398	0.0718656	-0.144345	-0.657032	0.640312	1	ex_11
HNRNPDL	-0.050115	0.138674	-0.238904	-0.520283	0.640423	1	ex_11
EPM2A	-0.0310437	0.0575877	-0.119675	-0.68649	0.640476	1	ex_11
RAD51C	0.0346597	0.125599	-0.0562794	0.747003	0.640901	1	ex_11
SH3YL1	0.000631149	0.0754902	-0.0742279	0.0165248	0.641656	1	ex_11
ASH1L	0.0511966	0.190514	-0.0881211	0.72025	0.641909	1	ex_11
CEP57	0.0140508	0.100818	-0.0727159	0.317393	0.641921	1	ex_11
ECHDC1	-0.0439388	0.0543065	-0.142184	-0.876566	0.641928	1	ex_11
LRRC4C	-0.06135	0.222961	-0.345661	-0.42293	0.642069	1	ex_11
FBXO28	0.00394859	0.0667152	-0.058818	0.1233	0.642117	1	ex_11
SGCE	-0.0503389	0.0558654	-0.156543	-0.928987	0.642649	1	ex_11
BBIP1	0.0210356	0.0965585	-0.0544873	0.545914	0.642811	1	ex_11
STAMBPL1	0.0647936	0.216022	-0.0864346	0.839745	0.642833	1	ex_11
AC092835.1	0.00455077	0.0408457	-0.0317442	0.245746	0.64287	1	ex_11
TMEFF2	-0.0937598	0.13564	-0.323159	-0.801074	0.642966	1	ex_11
CEBPZ	0.0288152	0.141141	-0.08351	0.502797	0.643046	1	ex_11
RPL14	0.134984	0.608457	-0.338488	0.558775	0.643152	1	ex_11
HSPH1	0.131575	0.418301	-0.155152	0.899399	0.643184	1	ex_11
FAM184A	-0.0530823	0.059622	-0.165787	-0.923118	0.643868	1	ex_11
ANO3	-0.0589668	0.0655439	-0.183478	-0.928216	0.643887	1	ex_11
RAB2A	-0.01115	0.123527	-0.145827	-0.162267	0.643941	1	ex_11
DCAF10	-0.035098	0.0382062	-0.108402	-0.938429	0.643944	1	ex_11
SIDT1	0.0473805	0.166249	-0.0714877	0.781236	0.644003	1	ex_11
TSPYL2	-0.0581333	0.0643838	-0.18065	-0.929987	0.644033	1	ex_11
KIF5C	-0.0455736	0.0937977	-0.184945	-0.640897	0.644092	1	ex_11
RNF145	-0.0247302	0.0834103	-0.132871	-0.448216	0.644706	1	ex_11
ELOVL4	0.0325767	0.105559	-0.0404056	0.874857	0.644814	1	ex_11
ZNF736	-0.000588322	0.0616854	-0.062862	-0.0185165	0.645235	1	ex_11
ADAR	0.0397385	0.125757	-0.0462803	0.905453	0.645347	1	ex_11
RARB	-0.078205	0.0867534	-0.243163	-0.929198	0.645447	1	ex_11
SENP2	-0.017652	0.0699439	-0.105248	-0.394966	0.64556	1	ex_11
SAR1A	0.0283733	0.111001	-0.0542546	0.673025	0.645821	1	ex_11
SNRNP70	-0.0574715	0.101135	-0.216078	-0.710198	0.645923	1	ex_11
SLC38A1	0.0171939	0.134918	-0.100531	0.286256	0.645946	1	ex_11
HNRNPC	-0.0466422	0.0520641	-0.145349	-0.926151	0.645954	1	ex_11
ADGRB1	0.0249683	0.0851804	-0.0352437	0.812745	0.646113	1	ex_11
HS6ST3	0.019316	0.266012	-0.22738	0.153463	0.646381	1	ex_11
SGTB	-0.0644553	0.0885518	-0.217463	-0.825649	0.646466	1	ex_11
ID2	0.117093	0.365571	-0.131385	0.923615	0.646665	1	ex_11
PKM	0.122822	0.384092	-0.138449	0.921366	0.646856	1	ex_11
TMCO1	-0.0475623	0.0611653	-0.15629	-0.857376	0.647146	1	ex_11
GPX4	0.0983914	0.348589	-0.151806	0.770765	0.647166	1	ex_11
MTREX	-0.0142196	0.063418	-0.0918573	-0.358975	0.647175	1	ex_11
KLF12	0.071051	0.261913	-0.119811	0.729622	0.647577	1	ex_11
FKBP1A	0.0637154	0.20489	-0.0774589	0.88458	0.64764	1	ex_11
STAT1	-0.188389	0.272047	-0.648826	-0.801926	0.647697	1	ex_11
RUNDC3A	0.0592988	0.184622	-0.0660245	0.92739	0.647753	1	ex_11
CAPRIN1	0.0516492	0.192407	-0.0891083	0.719184	0.64819	1	ex_11
INPP4A	0.0642943	0.202806	-0.0742177	0.909773	0.648295	1	ex_11
ULK1	-0.0031292	0.0415002	-0.0477586	-0.137423	0.648594	1	ex_11
FAM117B	0.0357796	0.117117	-0.0455578	0.86217	0.648888	1	ex_11
ANGEL2	0.0335694	0.126748	-0.0596091	0.706115	0.648909	1	ex_11
IREB2	-0.0256708	0.0721429	-0.123484	-0.514384	0.648941	1	ex_11
ACYP2	-0.0218078	0.100449	-0.144064	-0.349614	0.649207	1	ex_11
PRR14L	0.0207753	0.0805188	-0.0389683	0.681559	0.649304	1	ex_11
FXYD6	0.00714437	0.154406	-0.140117	0.0950873	0.649505	1	ex_11
ASXL2	-0.0289207	0.0355922	-0.0934335	-0.878638	0.649972	1	ex_11
LRRTM3	0.0939209	0.318786	-0.130944	0.81863	0.650004	1	ex_11
ACBD6	-0.04901	0.0645897	-0.16261	-0.845582	0.65061	1	ex_11
TMEM8B	-0.0301214	0.0452585	-0.105501	-0.783191	0.650665	1	ex_11
USP15	-0.00124295	0.0853208	-0.0878067	-0.0281426	0.650784	1	ex_11
NFASC	-0.00792287	0.182316	-0.198162	-0.0816264	0.650819	1	ex_11
NCK2	0.0331951	0.121168	-0.0547773	0.739564	0.651508	1	ex_11
ZER1	0.0288117	0.101921	-0.0442973	0.772407	0.651595	1	ex_11
SPG11	-0.0331647	0.0362839	-0.102613	-0.935968	0.652076	1	ex_11
DLGAP1	0.0191218	0.238354	-0.20011	0.170952	0.652303	1	ex_11
GTF2I	-0.0338725	0.0865492	-0.154294	-0.551303	0.652942	1	ex_11
NPY1R	0.0505131	0.163003	-0.0619771	0.88011	0.653022	1	ex_11
FOXO3	0.00129065	0.10549	-0.102908	0.024277	0.653063	1	ex_11
KCTD16	0.114366	0.367367	-0.138636	0.885974	0.653573	1	ex_11
KIZ	0.0306906	0.0989188	-0.0375376	0.881636	0.653665	1	ex_11
ESR1	-0.0341142	0.167068	-0.235296	-0.332349	0.65369	1	ex_11
PITPNA	0.0225735	0.0735617	-0.0284147	0.867717	0.653947	1	ex_11
JPH1	-0.015759	0.108565	-0.140083	-0.248441	0.653974	1	ex_11
PRPF6	0.0129609	0.073717	-0.0477953	0.418112	0.654131	1	ex_11
NTRK3	-0.0691458	0.111863	-0.250155	-0.74871	0.654258	1	ex_11
RORB	0.0516159	0.170128	-0.0668959	0.853631	0.654332	1	ex_11
GNB5	0.0468402	0.148026	-0.0543458	0.907291	0.654421	1	ex_11
BEAN1	0.00899352	0.0319455	-0.0139585	0.767994	0.654481	1	ex_11
FAM222B	0.0175211	0.144304	-0.109262	0.270862	0.654916	1	ex_11
EIF2B3	-0.0345956	0.04229	-0.111481	-0.88191	0.655178	1	ex_11
DYSF	-0.00117933	0.0717738	-0.0741325	-0.031684	0.655192	1	ex_11
BTBD7	-0.0264975	0.0361182	-0.0891132	-0.82941	0.65531	1	ex_11
GRM7	0.0244822	0.292285	-0.24332	0.179178	0.655407	1	ex_11
RNPS1	-0.0595222	0.0682673	-0.187312	-0.912918	0.655829	1	ex_11
VRK1	0.0254594	0.110492	-0.0595736	0.586825	0.655837	1	ex_11
BLOC1S6	-0.0406334	0.0760287	-0.157295	-0.682655	0.656003	1	ex_11
KDM4B	0.038641	0.132733	-0.0554513	0.804901	0.656049	1	ex_11
LRPAP1	0.0837307	0.26851	-0.101049	0.888134	0.656305	1	ex_11
XRN2	-0.029445	0.0408981	-0.099788	-0.820423	0.656721	1	ex_11
RPS6KC1	0.0592482	0.203716	-0.0852199	0.803806	0.65677	1	ex_11
CTNND2	0.0512053	0.26698	-0.164569	0.465118	0.657292	1	ex_11
CARNMT1	-0.0503437	0.0576122	-0.1583	-0.914002	0.658141	1	ex_11
TRIM2	0.0656461	0.205852	-0.0745598	0.917679	0.658294	1	ex_11
PPM1L	-0.0605838	0.0699983	-0.191166	-0.909329	0.658932	1	ex_11
HYDIN	0.0276534	0.103516	-0.0482089	0.714448	0.65931	1	ex_11
NME5	-0.04598	0.0670537	-0.159014	-0.797277	0.659376	1	ex_11
ZMYND11	-0.0356474	0.0462022	-0.117497	-0.85361	0.659447	1	ex_11
NAA16	0.0328615	0.112036	-0.0463134	0.813482	0.659524	1	ex_11
MARCKS	0.101155	0.369908	-0.167597	0.737708	0.659544	1	ex_11
THOC2	0.0407248	0.133029	-0.051579	0.864744	0.659694	1	ex_11
RBM41	0.0250255	0.0847474	-0.0346964	0.821291	0.659747	1	ex_11
MGRN1	-0.0119245	0.0276574	-0.0515063	-0.590462	0.660025	1	ex_11
GPR155	-0.0514103	0.061309	-0.16413	-0.893923	0.66007	1	ex_11
IFNAR2	-0.0275801	0.032221	-0.0873812	-0.90393	0.660072	1	ex_11
USP25	-0.0106889	0.123357	-0.144735	-0.156289	0.660124	1	ex_11
INKA2	-0.0194324	0.0917764	-0.130641	-0.34248	0.660598	1	ex_11
KCNJ3	-0.0602208	0.0983272	-0.218769	-0.744447	0.660771	1	ex_11
RUSC2	-0.0261158	0.0341366	-0.0863683	-0.849527	0.66082	1	ex_11
WWOX	0.0849138	0.277709	-0.107882	0.863236	0.661027	1	ex_11
IL6ST	0.0870605	0.280632	-0.106511	0.881512	0.661032	1	ex_11
LPIN2	-0.03711	0.050185	-0.124405	-0.8332	0.661261	1	ex_11
SP4	-0.000460729	0.0777358	-0.0786573	-0.011548	0.661281	1	ex_11
ZSCAN5A	-0.0163501	0.0201927	-0.0528928	-0.876933	0.661498	1	ex_11
IFT81	-0.0268629	0.033126	-0.0868518	-0.877668	0.66217	1	ex_11
WDR78	-0.0387469	0.0499235	-0.127417	-0.856459	0.66224	1	ex_11
LUZP1	0.0302818	0.114834	-0.0542701	0.70195	0.662356	1	ex_11
SFMBT2	-0.00338088	0.229891	-0.236653	-0.0284064	0.663152	1	ex_11
COL26A1	0.0236878	0.131003	-0.0836278	0.432624	0.663183	1	ex_11
MAP4K5	-0.0336781	0.0920844	-0.159441	-0.524861	0.663198	1	ex_11
XRRA1	-0.0616833	0.0780134	-0.20138	-0.865425	0.663575	1	ex_11
CLSTN3	-0.0433937	0.0631658	-0.149953	-0.798146	0.66367	1	ex_11
GOLM2	-0.0550801	0.136335	-0.246496	-0.563983	0.663691	1	ex_11
USP42	0.0168948	0.0573119	-0.0235222	0.81929	0.664085	1	ex_11
GARRE1	0.0157462	0.0569497	-0.0254573	0.749015	0.664208	1	ex_11
STX1A	-0.0674362	0.0823	-0.217172	-0.882703	0.664292	1	ex_11
NMNAT2	-0.0536585	0.0980871	-0.205404	-0.69306	0.664418	1	ex_11
CROCC	0.0135441	0.066188	-0.0390997	0.504256	0.664482	1	ex_11
TTLL5	0.0235281	0.127553	-0.080497	0.443299	0.664618	1	ex_11
HSP90AA1	0.109462	0.843825	-0.624901	0.292146	0.664801	1	ex_11
ABCA10	0.0455241	0.154684	-0.0636361	0.817382	0.665092	1	ex_11
RPS24	-0.0761293	0.227034	-0.379293	-0.492179	0.665163	1	ex_11
TUT4	-0.0451272	0.0756029	-0.165857	-0.732607	0.665176	1	ex_11
SELENOI	-0.00987106	0.0791144	-0.0988565	-0.217417	0.665199	1	ex_11
KLHL23	0.0313293	0.112052	-0.049394	0.760676	0.665231	1	ex_11
OFD1	0.0259913	0.0856145	-0.0336318	0.854401	0.666124	1	ex_11
USP14	0.0481405	0.174131	-0.0778497	0.748897	0.666309	1	ex_11
FNBP4	-0.0421307	0.0547807	-0.139042	-0.852063	0.666403	1	ex_11
RALYL	0.095988	0.325873	-0.133897	0.818379	0.666619	1	ex_11
HSD17B4	-0.057678	0.0838987	-0.199255	-0.798484	0.667266	1	ex_11
ATP6V0C	0.0774437	0.253266	-0.0983784	0.863298	0.667603	1	ex_11
EVA1C	0.0203383	0.0820395	-0.0413629	0.646053	0.667657	1	ex_11
KDM3A	0.00685448	0.0965453	-0.0828364	0.149787	0.667704	1	ex_11
LNPK	-0.0240911	0.112241	-0.160423	-0.346344	0.667729	1	ex_11
SREBF2	-0.0251321	0.105763	-0.156027	-0.376318	0.668213	1	ex_11
TBR1	0.0661701	0.21128	-0.0789398	0.893744	0.668278	1	ex_11
CCDC82	-0.0268526	0.0799422	-0.133647	-0.492815	0.668326	1	ex_11
BORCS5	-0.0326786	0.0688834	-0.134241	-0.630638	0.668546	1	ex_11
BCAR3	-0.0643726	0.0761339	-0.204879	-0.897951	0.668761	1	ex_11
PPFIA4	0.00258435	0.0878207	-0.082652	0.0594257	0.669243	1	ex_11
EPHA4	-0.0155237	0.0984881	-0.129536	-0.266867	0.669393	1	ex_11
NEFM	0.0216131	0.107344	-0.0641183	0.494112	0.669851	1	ex_11
DHX57	-0.0153056	0.0191332	-0.0497444	-0.871064	0.670118	1	ex_11
PPP2CA	0.0589841	0.198213	-0.0802453	0.830332	0.671232	1	ex_11
DNM1	-0.0313268	0.135261	-0.197915	-0.368571	0.671257	1	ex_11
EXTL3	-0.0211202	0.068897	-0.111137	-0.459854	0.671352	1	ex_11
SLC25A37	0.0311874	0.118559	-0.0561841	0.699612	0.671473	1	ex_11
WBP2NL	-0.0185147	0.0971329	-0.134162	-0.313782	0.671558	1	ex_11
SZT2	-0.00286105	0.0267475	-0.0324696	-0.189389	0.671606	1	ex_11
ATP9B	-0.0538814	0.0936006	-0.201363	-0.716058	0.671713	1	ex_11
THADA	-0.0515891	0.0621885	-0.165367	-0.888687	0.671794	1	ex_11
ANKRD42	-0.016654	0.0451127	-0.0784207	-0.528461	0.672055	1	ex_11
ATP1B3	0.0260519	0.136356	-0.0842521	0.46291	0.672318	1	ex_11
PDE8A	-0.045114	0.0698203	-0.160048	-0.769325	0.672382	1	ex_11
PURB	0.0548859	0.210216	-0.100444	0.692556	0.672493	1	ex_11
SH3KBP1	-0.0226448	0.0785465	-0.123836	-0.438606	0.672689	1	ex_11
WDFY2	-0.00588529	0.0798172	-0.0915878	-0.134593	0.67298	1	ex_11
FMNL2	-0.0504143	0.108343	-0.209172	-0.622398	0.67308	1	ex_11
TMEM260	0.0154874	0.0791319	-0.0481571	0.476943	0.673084	1	ex_11
MRPL1	0.00825493	0.0750277	-0.0585179	0.242305	0.673208	1	ex_11
ARL8B	0.00790081	0.116066	-0.100264	0.143164	0.673292	1	ex_11
ABL1	-0.0228477	0.0523616	-0.098057	-0.595414	0.673808	1	ex_11
ZNF770	0.0712604	0.232313	-0.0897927	0.867215	0.67386	1	ex_11
MBOAT2	-0.0467745	0.0611472	-0.154696	-0.849471	0.673933	1	ex_11
KIAA0753	-0.0229997	0.0414852	-0.0874847	-0.699057	0.674089	1	ex_11
SLC7A6	-0.0147888	0.0379613	-0.0675389	-0.549488	0.674303	1	ex_11
BEND6	-0.0215578	0.0760711	-0.119187	-0.432786	0.6748	1	ex_11
ZC3H6	0.00422359	0.115107	-0.10666	0.0746556	0.675063	1	ex_11
ABR	0.057039	0.190705	-0.0766274	0.836369	0.675247	1	ex_11
CDK14	-0.00484041	0.147721	-0.157402	-0.0621848	0.67527	1	ex_11
ARL13B	-0.0040836	0.0794293	-0.0875965	-0.0958381	0.675444	1	ex_11
IARS1	-0.0253547	0.0504906	-0.1012	-0.655206	0.675463	1	ex_11
SKAP2	0.0306272	0.108697	-0.047443	0.7689	0.675487	1	ex_11
RBM27	-0.052528	0.0734211	-0.178477	-0.817417	0.675596	1	ex_11
DNAL1	-0.021242	0.0512275	-0.0937114	-0.574497	0.675844	1	ex_11
SLC25A12	-0.0507507	0.0627309	-0.164232	-0.876526	0.675939	1	ex_11
SAFB2	0.0187923	0.0638391	-0.0262545	0.817645	0.675941	1	ex_11
LIMCH1	-0.00408606	0.162378	-0.17055	-0.0481099	0.676124	1	ex_11
BRINP1	-0.0654005	0.103811	-0.234612	-0.757529	0.676285	1	ex_11
PCNX4	-0.00851596	0.124301	-0.141333	-0.125669	0.676377	1	ex_11
NAF1	-0.0150144	0.0672757	-0.0973045	-0.357609	0.676556	1	ex_11
PAPSS1	-0.0208446	0.088428	-0.130117	-0.373879	0.676627	1	ex_11
TMEM181	-0.0360236	0.0489086	-0.120956	-0.831309	0.676919	1	ex_11
SCG3	-0.0622484	0.158438	-0.282934	-0.552843	0.677133	1	ex_11
RBMS1	-0.0460851	0.0904604	-0.182631	-0.661502	0.677244	1	ex_11
SENP7	0.00728917	0.0961378	-0.0815595	0.160796	0.67741	1	ex_11
FHIT	0.10702	0.37198	-0.15794	0.791651	0.677676	1	ex_11
KHDRBS1	0.0167633	0.0841898	-0.0506632	0.487278	0.677677	1	ex_11
STK24	-0.0180704	0.0646395	-0.10078	-0.428212	0.677924	1	ex_11
DNHD1	-0.0467333	0.0569033	-0.15037	-0.883815	0.677975	1	ex_11
DPM1	0.0167508	0.0687216	-0.0352199	0.631721	0.678066	1	ex_11
TTC7B	0.040812	0.189999	-0.108375	0.536175	0.678207	1	ex_11
RRAGB	0.0343843	0.150126	-0.0813576	0.582261	0.67832	1	ex_11
HMGXB4	0.00415785	0.070409	-0.0620933	0.123005	0.678964	1	ex_11
VCP	0.0346093	0.142743	-0.0735248	0.627305	0.679699	1	ex_11
FEZ1	-0.00383317	0.164208	-0.171875	-0.0447084	0.679862	1	ex_11
TATDN1	0.0227333	0.0801986	-0.034732	0.775361	0.67991	1	ex_11
SMAP1	0.0444243	0.208389	-0.11954	0.53103	0.680363	1	ex_11
RANBP2	0.0528368	0.184808	-0.0791347	0.784702	0.680625	1	ex_11
TOX	-0.0924369	0.16643	-0.351304	-0.69987	0.680634	1	ex_11
KCNN2	-0.036434	0.049274	-0.122142	-0.83317	0.681079	1	ex_11
METTL16	-0.0144504	0.0233069	-0.0522077	-0.750114	0.681344	1	ex_11
FRMD5	0.0753951	0.31203	-0.16124	0.624472	0.681801	1	ex_11
AGPS	0.00249758	0.0739876	-0.0689924	0.0684734	0.681998	1	ex_11
SLC6A17	-0.048762	0.0610227	-0.158547	-0.870538	0.682025	1	ex_11
AKT2	-0.0314416	0.0391578	-0.102041	-0.872873	0.682387	1	ex_11
PPP6R3	0.0349567	0.128795	-0.0588816	0.730126	0.682522	1	ex_11
PRORP	0.0176012	0.0600987	-0.0248964	0.811757	0.68256	1	ex_11
ANKRD16	-0.0181665	0.0310498	-0.0673828	-0.723454	0.682986	1	ex_11
BTRC	-0.0490767	0.0604641	-0.158617	-0.878107	0.683373	1	ex_11
MIPOL1	0.0646087	0.224874	-0.095657	0.79013	0.683687	1	ex_11
TDRP	-0.00357644	0.03947	-0.0466229	-0.16284	0.683693	1	ex_11
DDB1	-0.0357804	0.0474668	-0.119028	-0.84241	0.683713	1	ex_11
MNAT1	-0.0415251	0.0815458	-0.164596	-0.661308	0.684019	1	ex_11
ZCCHC14	0.0235402	0.0949446	-0.0478641	0.646151	0.684138	1	ex_11
AZIN2	-0.0165016	0.0262659	-0.059269	-0.756239	0.68468	1	ex_11
ANKRD36B	0.0391377	0.172719	-0.094444	0.574244	0.684904	1	ex_11
MAP2K1	0.0111253	0.111949	-0.0896981	0.216272	0.684964	1	ex_11
TAFA1	-0.121058	0.155754	-0.397869	-0.857148	0.685033	1	ex_11
MACROD2	0.0377091	0.2971	-0.221681	0.284931	0.685224	1	ex_11
ZFYVE21	0.0218645	0.109526	-0.0657974	0.488851	0.685313	1	ex_11
RNF11	0.00588241	0.139545	-0.12778	0.0862569	0.685418	1	ex_11
ACOX3	0.00850718	0.0613033	-0.044289	0.315814	0.686138	1	ex_11
UGGT1	-0.026447	0.0362925	-0.0891866	-0.826197	0.686443	1	ex_11
PHF20	0.020903	0.0694817	-0.0276758	0.843354	0.68646	1	ex_11
GPI	0.00880074	0.121867	-0.104266	0.152557	0.686521	1	ex_11
DMXL1	-0.0281007	0.0837025	-0.139904	-0.492618	0.686535	1	ex_11
PPP4R2	0.00167224	0.136526	-0.133182	0.0243043	0.68664	1	ex_11
NTN4	0.000849177	0.0845145	-0.0828161	0.019893	0.686729	1	ex_11
TRIM23	-0.0531321	0.103874	-0.210138	-0.663268	0.686899	1	ex_11
FOXJ3	-0.00822862	0.0646589	-0.0811161	-0.22127	0.686916	1	ex_11
FRA10AC1	-0.0089506	0.100215	-0.118116	-0.1607	0.687725	1	ex_11
CCDC102B	-0.0344399	0.0836139	-0.152494	-0.571781	0.687781	1	ex_11
COX10	-0.00707469	0.0517406	-0.06589	-0.235757	0.687828	1	ex_11
TERF2IP	-0.0722424	0.0994429	-0.243928	-0.824721	0.688112	1	ex_11
CHGB	0.0923216	0.379485	-0.194842	0.630119	0.688167	1	ex_11
TNIK	0.0511525	0.169587	-0.0672819	0.84652	0.688318	1	ex_11
COQ8A	0.0333542	0.115754	-0.0490461	0.793359	0.688425	1	ex_11
BICRAL	-0.044947	0.0608576	-0.150752	-0.832614	0.688959	1	ex_11
SLC17A7	0.0583267	0.212193	-0.09554	0.742969	0.689129	1	ex_11
PIAS2	-0.0245144	0.06109	-0.110119	-0.561273	0.68934	1	ex_11
MCU	-0.000843391	0.0718449	-0.0735317	-0.0227411	0.689407	1	ex_11
CWC27	0.0393723	0.138668	-0.0599237	0.777153	0.690473	1	ex_11
MTMR6	-0.0361983	0.0493245	-0.121721	-0.829573	0.690737	1	ex_11
FAM13B	-0.0302304	0.0419274	-0.102388	-0.821123	0.690966	1	ex_11
SMARCE1	-0.0404865	0.0697465	-0.15072	-0.719858	0.691124	1	ex_11
NDUFA5	0.00390269	0.172551	-0.164746	0.0453555	0.691276	1	ex_11
AHCYL2	-0.0173488	0.093082	-0.12778	-0.307913	0.691353	1	ex_11
SEPTIN8	0.0393418	0.156218	-0.0775339	0.659748	0.691679	1	ex_11
POLR3A	-0.0289878	0.0557495	-0.113725	-0.670484	0.691789	1	ex_11
HPCA	0.0840675	0.330709	-0.162574	0.668053	0.69189	1	ex_11
TANGO6	-0.0389947	0.0598012	-0.137791	-0.773597	0.692404	1	ex_11
OTUD4	0.0433612	0.155644	-0.0689213	0.756897	0.692446	1	ex_11
MTCH1	-0.0768069	0.118868	-0.272482	-0.769331	0.692594	1	ex_11
MIPEP	-0.0401337	0.0655213	-0.145789	-0.744504	0.692921	1	ex_11
U2SURP	0.0449293	0.164389	-0.0745307	0.737149	0.69297	1	ex_11
FANCL	0.0369923	0.15647	-0.0824855	0.606838	0.693116	1	ex_11
KCMF1	0.0276489	0.106345	-0.0510475	0.688606	0.693815	1	ex_11
UMAD1	0.0363854	0.172623	-0.0998526	0.523452	0.693843	1	ex_11
CEP128	0.0219927	0.0884918	-0.0445065	0.648202	0.69391	1	ex_11
SMARCAD1	-0.00675035	0.101011	-0.114512	-0.122775	0.694021	1	ex_11
UBE3C	-0.0196859	0.115769	-0.155141	-0.284846	0.694025	1	ex_11
P2RX7	-0.00994859	0.0730404	-0.0929375	-0.234958	0.694276	1	ex_11
JADE2	0.00118179	0.0541395	-0.0517759	0.0437382	0.694416	1	ex_11
ATRN	-0.0451201	0.058105	-0.148345	-0.856707	0.694579	1	ex_11
SCAMP1	-0.0485232	0.0701831	-0.167229	-0.801168	0.694644	1	ex_11
ZFYVE16	-0.0341066	0.0568983	-0.125112	-0.734551	0.694671	1	ex_11
SDHC	-0.0286857	0.0400663	-0.0974376	-0.817763	0.694825	1	ex_11
CCT8	0.0614825	0.256742	-0.133777	0.617146	0.694874	1	ex_11
STK35	0.00194285	0.0393725	-0.0354868	0.101735	0.695223	1	ex_11
NSG2	-0.0475073	0.0652142	-0.160229	-0.826041	0.695304	1	ex_11
RAB27B	-0.0807809	0.117585	-0.279147	-0.798161	0.695587	1	ex_11
CACNG7	0.0146078	0.0541953	-0.0249797	0.723227	0.695843	1	ex_11
FBXO11	-0.0136958	0.0815874	-0.108979	-0.281721	0.695876	1	ex_11
SHPRH	0.0438183	0.164425	-0.0767884	0.712086	0.69628	1	ex_11
RPS8	-0.158412	0.440768	-0.757591	-0.518177	0.696647	1	ex_11
RPH3A	-0.0512968	0.168703	-0.271297	-0.457	0.696793	1	ex_11
HMGCS1	0.0249449	0.185465	-0.135576	0.304578	0.696805	1	ex_11
PTPRF	-0.00837254	0.0324448	-0.0491899	-0.402032	0.697321	1	ex_11
OSTF1	0.0331052	0.148088	-0.0818778	0.564301	0.698014	1	ex_11
MLLT6	-0.0113792	0.0195627	-0.0423211	-0.720797	0.698102	1	ex_11
PACSIN1	-0.0276316	0.0871454	-0.142409	-0.471845	0.698311	1	ex_11
SCLT1	-0.00943328	0.109918	-0.128785	-0.154911	0.698482	1	ex_11
LRRK1	-0.0533396	0.0810423	-0.187721	-0.77796	0.699021	1	ex_11
GLYR1	-0.00853435	0.0641635	-0.0812322	-0.23009	0.699291	1	ex_11
CDKAL1	-0.0543295	0.107516	-0.216175	-0.657937	0.699314	1	ex_11
NR6A1	-0.0295446	0.102822	-0.161912	-0.437468	0.699337	1	ex_11
ATP5PF	0.137475	0.4794	-0.204449	0.78803	0.699733	1	ex_11
AKAP10	0.00213017	0.0801715	-0.0759111	0.0534982	0.699896	1	ex_11
PTPRA	-0.040426	0.095575	-0.176427	-0.582595	0.70005	1	ex_11
ZDHHC11B	0.0336832	0.137631	-0.0702648	0.635105	0.700642	1	ex_11
LAMC1	0.0293056	0.102671	-0.0440602	0.782899	0.700707	1	ex_11
CDH9	-0.0690313	0.134743	-0.272806	-0.663964	0.700723	1	ex_11
ARHGEF11	-0.0405281	0.0662677	-0.147324	-0.743789	0.701477	1	ex_11
CPEB4	-0.0467891	0.0679491	-0.161527	-0.799254	0.701496	1	ex_11
SF3B3	-0.0247971	0.0476965	-0.0972908	-0.670424	0.701764	1	ex_11
UBE2H	0.0411798	0.137149	-0.0547896	0.841006	0.701781	1	ex_11
OGT	0.0423632	0.175595	-0.0908689	0.623201	0.702008	1	ex_11
PIGU	-0.0334568	0.044764	-0.111678	-0.838321	0.702209	1	ex_11
TMF1	0.0400582	0.138434	-0.0583177	0.798088	0.702335	1	ex_11
HDX	0.00903467	0.0468654	-0.0287961	0.468075	0.702458	1	ex_11
FAM177A1	0.0186052	0.0650193	-0.0278089	0.785656	0.702861	1	ex_11
TOP2B	-0.00775464	0.101272	-0.116781	-0.139405	0.703157	1	ex_11
ISCA1	0.072417	0.255637	-0.110803	0.774667	0.703179	1	ex_11
GRIA2	-0.0710371	0.0951491	-0.237223	-0.837796	0.703311	1	ex_11
PSD	-0.032087	0.043062	-0.107236	-0.836863	0.703416	1	ex_11
ZBTB41	0.0395847	0.132498	-0.0533286	0.835022	0.703839	1	ex_11
FOXK2	-0.0242541	0.0399702	-0.0884784	-0.740175	0.703969	1	ex_11
NTM	-0.0418797	0.279841	-0.3636	-0.255136	0.704078	1	ex_11
PPIG	0.0561942	0.196484	-0.0840956	0.785079	0.704174	1	ex_11
PRELID2	-0.0694297	0.0928972	-0.231757	-0.838307	0.70429	1	ex_11
ABCA6	0.0325666	0.11832	-0.0531863	0.744341	0.704406	1	ex_11
EXD3	-0.0316818	0.0451337	-0.108497	-0.808367	0.704626	1	ex_11
EID1	0.0604484	0.230876	-0.109979	0.695175	0.704762	1	ex_11
PDS5A	0.00538962	0.129246	-0.118466	0.0852882	0.704878	1	ex_11
FAM53B	-0.0188531	0.0272791	-0.0649854	-0.80099	0.704892	1	ex_11
OPRM1	-0.0785357	0.198335	-0.355406	-0.555954	0.704904	1	ex_11
PSME4	-0.0378072	0.0820415	-0.157656	-0.618286	0.705545	1	ex_11
DIS3L2	-0.0292836	0.099778	-0.158345	-0.444709	0.705569	1	ex_11
ANKS3	-0.0160735	0.0361853	-0.0683323	-0.602835	0.705572	1	ex_11
RAD18	-0.0301953	0.0480425	-0.108433	-0.756434	0.705657	1	ex_11
MPHOSPH6	0.0298594	0.101302	-0.041583	0.819168	0.705741	1	ex_11
VAMP2	0.10835	0.364386	-0.147686	0.829425	0.705761	1	ex_11
CEP44	-0.00518414	0.028297	-0.0386653	-0.303476	0.705768	1	ex_11
CLUAP1	-0.0313191	0.0453652	-0.108003	-0.80048	0.70577	1	ex_11
STMN2	0.0807567	0.278587	-0.117073	0.800082	0.705937	1	ex_11
GOLM1	-0.0333863	0.0458876	-0.11266	-0.825442	0.706168	1	ex_11
MPPED1	-0.0293417	0.0397902	-0.0984735	-0.831868	0.706641	1	ex_11
HELZ	0.036761	0.130716	-0.057194	0.766859	0.706678	1	ex_11
SH3GL2	-0.00930665	0.123205	-0.141818	-0.137654	0.7067	1	ex_11
FBXO3	0.00511571	0.102496	-0.0922644	0.102964	0.706741	1	ex_11
TBC1D22A	-0.0469276	0.0713934	-0.165249	-0.777347	0.706741	1	ex_11
HCN1	-0.0668597	0.0920253	-0.225745	-0.824764	0.706899	1	ex_11
COG7	-0.00397781	0.0618772	-0.0698328	-0.118387	0.706918	1	ex_11
UBQLN1	0.0437161	0.159216	-0.0717836	0.741837	0.707129	1	ex_11
AFF4	0.0344923	0.127587	-0.0586023	0.726182	0.70715	1	ex_11
PCDH10	0.0605285	0.204113	-0.0830555	0.826232	0.707413	1	ex_11
TMEM64	0.0185806	0.0813766	-0.0442154	0.57993	0.707465	1	ex_11
SON	0.0288503	0.184191	-0.12649	0.364011	0.707558	1	ex_11
DLG3	0.0298273	0.101856	-0.0422019	0.811621	0.707658	1	ex_11
BBS9	0.0542964	0.206538	-0.0979456	0.699012	0.707749	1	ex_11
PRDM11	-0.0202402	0.0306028	-0.0710832	-0.780245	0.707767	1	ex_11
HARS1	-0.0304787	0.0423009	-0.103258	-0.820795	0.707799	1	ex_11
ITFG1	-0.0570036	0.093789	-0.207796	-0.740918	0.708208	1	ex_11
LMBR1	-0.0174955	0.0640545	-0.0990456	-0.420486	0.708251	1	ex_11
MRTFB	0.0290117	0.159808	-0.101784	0.434737	0.708331	1	ex_11
HOMER2	-0.0146399	0.0250642	-0.0543439	-0.722688	0.70841	1	ex_11
SARNP	0.0204737	0.0701444	-0.0291969	0.807877	0.708695	1	ex_11
SDAD1	-0.0124232	0.0432049	-0.0680512	-0.43771	0.708873	1	ex_11
SRGAP2C	-0.0272526	0.0425124	-0.0970175	-0.76563	0.710129	1	ex_11
PDZRN4	-0.0973732	0.136337	-0.331083	-0.816601	0.710361	1	ex_11
GHITM	0.0983456	0.38768	-0.190988	0.666198	0.710387	1	ex_11
CDIP1	0.03828	0.132649	-0.0560889	0.795043	0.710651	1	ex_11
AP2B1	-0.0418949	0.0593365	-0.143126	-0.811137	0.71068	1	ex_11
NAP1L4	0.00372989	0.0886386	-0.0811788	0.0860977	0.710719	1	ex_11
RPL31	-0.0338201	0.0990081	-0.166648	-0.499037	0.710725	1	ex_11
PRICKLE2	0.0577933	0.200759	-0.0851721	0.792309	0.71103	1	ex_11
SENP5	-0.0402725	0.0553027	-0.135848	-0.82587	0.711067	1	ex_11
ATP5F1C	-0.0494494	0.0767528	-0.175652	-0.767966	0.711178	1	ex_11
PAK2	0.0261048	0.0917304	-0.0395209	0.77964	0.711352	1	ex_11
FAM189A1	-0.0191664	0.150465	-0.188798	-0.221453	0.711363	1	ex_11
PPP3CC	-0.0345505	0.0526561	-0.121757	-0.776521	0.712042	1	ex_11
PRPF3	0.0108358	0.0396191	-0.0179475	0.73785	0.712084	1	ex_11
CNOT2	-0.0310057	0.0819915	-0.144003	-0.537801	0.712151	1	ex_11
ATP2B1	0.0676106	0.232829	-0.0976076	0.802056	0.712198	1	ex_11
RICTOR	0.0351024	0.123601	-0.0533957	0.777412	0.712222	1	ex_11
NGRN	0.0994435	0.3935	-0.194613	0.662818	0.712296	1	ex_11
PDIA5	0.0152413	0.0741798	-0.0436971	0.506842	0.712417	1	ex_11
UBE2D3	0.00159141	0.157626	-0.154443	0.0199899	0.712867	1	ex_11
URI1	-0.0550446	0.107649	-0.217738	-0.663122	0.712954	1	ex_11
DNAJC3	0.014603	0.0931286	-0.0639227	0.364484	0.712966	1	ex_11
ACIN1	0.0200711	0.0753258	-0.0351837	0.711949	0.713226	1	ex_11
GALNT16	0.0132711	0.0584866	-0.0319444	0.575264	0.713641	1	ex_11
PAQR3	0.0272232	0.117738	-0.063292	0.589475	0.713658	1	ex_11
MAP7	0.0586065	0.200511	-0.0832978	0.809465	0.713877	1	ex_11
ADGRL3	0.0846459	0.28602	-0.116729	0.823853	0.713946	1	ex_11
SRP19	-0.0374577	0.15337	-0.228285	-0.384723	0.713968	1	ex_11
NUP153	-0.00540163	0.0668336	-0.0776368	-0.146563	0.714101	1	ex_11
CYTH3	-0.0183813	0.0478946	-0.0846572	-0.543585	0.715047	1	ex_11
CNOT6L	-0.0230741	0.0738872	-0.120035	-0.466418	0.715301	1	ex_11
PTPRG	-0.113933	0.195828	-0.423694	-0.720892	0.715323	1	ex_11
TAFA5	0.0156175	0.0622964	-0.0310613	0.655754	0.715471	1	ex_11
KMT2A	-0.0465161	0.105071	-0.198103	-0.601436	0.71553	1	ex_11
CHFR	-0.023561	0.0539953	-0.101117	-0.595421	0.715714	1	ex_11
ATP8B1	-0.0137461	0.122225	-0.149718	-0.198144	0.71576	1	ex_11
CNTNAP2	0.116225	0.393648	-0.161199	0.821114	0.715882	1	ex_11
INTS8	-0.0175513	0.0436596	-0.0787622	-0.56199	0.71597	1	ex_11
AKT3	-0.0067403	0.137036	-0.150516	-0.0918843	0.716023	1	ex_11
FAM163B	0.0195178	0.0970654	-0.0580297	0.493301	0.716462	1	ex_11
MARCHF6	-0.0348733	0.100682	-0.170429	-0.504224	0.71666	1	ex_11
ZSWIM5	0.0344903	0.14086	-0.0718795	0.635516	0.716853	1	ex_11
AGTPBP1	-0.0238173	0.0798384	-0.127473	-0.450347	0.716911	1	ex_11
CNOT1	-0.0376778	0.0543957	-0.129751	-0.802046	0.717052	1	ex_11
CENPP	-0.0525495	0.087686	-0.192785	-0.734445	0.717116	1	ex_11
TSPAN7	0.0289823	0.165848	-0.107884	0.415035	0.717137	1	ex_11
FBXO10	0.0173871	0.0630875	-0.0283133	0.745685	0.717239	1	ex_11
TIAM1	0.054324	0.194548	-0.0858996	0.759309	0.71861	1	ex_11
EIF4A2	0.0754232	0.287735	-0.136889	0.696271	0.718751	1	ex_11
FRMD4A	0.0158219	0.350314	-0.31867	0.0927087	0.718852	1	ex_11
PPP1R14C	0.0248163	0.0986683	-0.0490358	0.658601	0.718878	1	ex_11
SFPQ	-0.0559027	0.0875626	-0.199368	-0.76372	0.719016	1	ex_11
EPHA5	0.0506321	0.24695	-0.145686	0.505493	0.719149	1	ex_11
FAM120AOS	0.00558706	0.0344516	-0.0232775	0.379373	0.719218	1	ex_11
NAP1L1	-0.022289	0.104597	-0.149175	-0.344291	0.719921	1	ex_11
DIP2C	-0.0377918	0.218155	-0.293738	-0.289399	0.719996	1	ex_11
ATL2	0.0330041	0.124671	-0.0586626	0.705674	0.720025	1	ex_11
SOS1	-0.0486406	0.070401	-0.167682	-0.800845	0.720299	1	ex_11
PPP1R2	0.0281693	0.105588	-0.049249	0.71315	0.720423	1	ex_11
TSHZ2	-0.114042	0.162043	-0.390127	-0.809603	0.720485	1	ex_11
FAM193B	0.0055355	0.0546015	-0.0435305	0.221118	0.72078	1	ex_11
PLEKHM2	-0.024846	0.042439	-0.0921309	-0.723745	0.720789	1	ex_11
HDLBP	0.0377254	0.141464	-0.0660135	0.712755	0.720861	1	ex_11
RALY	-0.0299357	0.052987	-0.112858	-0.707561	0.720892	1	ex_11
SMARCC1	-0.00122853	0.120798	-0.123255	-0.0197325	0.721303	1	ex_11
BBS1	-0.0183453	0.026867	-0.0635575	-0.795272	0.721713	1	ex_11
CKMT1B	-0.0185156	0.0715422	-0.108573	-0.402962	0.721883	1	ex_11
NRN1	-0.000528272	0.233445	-0.234501	-0.00442527	0.721904	1	ex_11
DDX42	0.00163321	0.10337	-0.100104	0.0314637	0.722101	1	ex_11
NAPG	0.0515077	0.219786	-0.11677	0.599919	0.722389	1	ex_11
ARHGAP32	-0.0546501	0.12036	-0.22966	-0.612035	0.722488	1	ex_11
MRPS31	0.0238569	0.122078	-0.0743642	0.476056	0.722719	1	ex_11
MAP4K3	0.0504286	0.181412	-0.0805545	0.754588	0.722761	1	ex_11
BRWD1	0.0431253	0.15107	-0.0648196	0.78303	0.722765	1	ex_11
SMIM8	-0.0165329	0.0473795	-0.0804452	-0.507004	0.722829	1	ex_11
GLUD1	0.0121195	0.064829	-0.04059	0.450655	0.723267	1	ex_11
SYN2	-0.0401036	0.103107	-0.183315	-0.548852	0.723789	1	ex_11
CSNK1A1	0.04333	0.149419	-0.0627584	0.800514	0.723799	1	ex_11
GNAS	0.0336027	0.40396	-0.336755	0.177829	0.724136	1	ex_11
EXT2	0.0471878	0.171477	-0.0771014	0.744122	0.724202	1	ex_11
BTBD10	-0.00810184	0.0882245	-0.104428	-0.164849	0.724255	1	ex_11
HSPA4	0.0295194	0.225065	-0.166026	0.295874	0.724659	1	ex_11
PIGN	-0.0174387	0.0901248	-0.125002	-0.317758	0.724936	1	ex_11
LANCL1	0.0396688	0.139541	-0.0602032	0.77849	0.725088	1	ex_11
HSPA4L	0.0411216	0.193517	-0.111274	0.528865	0.725242	1	ex_11
ASCC3	0.0361912	0.135888	-0.0635057	0.711491	0.725911	1	ex_11
RGS17	-0.0176953	0.0687918	-0.104182	-0.401009	0.72595	1	ex_11
DNAJA1	0.0845095	0.536838	-0.367819	0.366184	0.726085	1	ex_11
DNAJC10	-0.0206887	0.0520736	-0.093451	-0.557281	0.726179	1	ex_11
IPO7	0.0467989	0.161602	-0.0680043	0.798969	0.726222	1	ex_11
METTL25	0.0208299	0.101321	-0.0596611	0.507211	0.72649	1	ex_11
FBXO22	-0.0214564	0.0542768	-0.0971896	-0.555289	0.726548	1	ex_11
SLC25A32	0.0278734	0.100864	-0.0451173	0.748463	0.727222	1	ex_11
LIMS1	-0.0290779	0.0424051	-0.100561	-0.797275	0.727475	1	ex_11
TCF20	-0.0185599	0.0431182	-0.080238	-0.589783	0.727533	1	ex_11
GOLGA4	0.0542514	0.196934	-0.0884309	0.745227	0.727753	1	ex_11
TRA2A	-0.00793963	0.118698	-0.134577	-0.122881	0.728063	1	ex_11
MAP3K3	-0.00334267	0.0544314	-0.0611168	-0.113399	0.728159	1	ex_11
PLK2	0.0287389	0.317833	-0.260355	0.194841	0.728358	1	ex_11
CSNK1G1	-0.0199713	0.0650577	-0.105	-0.460349	0.728528	1	ex_11
DPP4	0.0190127	0.15311	-0.115084	0.277889	0.729011	1	ex_11
ATP6V0E2	0.00245245	0.105424	-0.100519	0.0466799	0.729409	1	ex_11
KCTD1	0.0658522	0.253212	-0.121508	0.688876	0.729588	1	ex_11
SCG5	-0.0162578	0.167826	-0.200342	-0.173098	0.729713	1	ex_11
JAM3	0.0310266	0.118849	-0.0567956	0.692433	0.72974	1	ex_11
ATM	0.0301924	0.118671	-0.0582866	0.668814	0.730018	1	ex_11
MTA3	0.0221331	0.167072	-0.122806	0.299298	0.730759	1	ex_11
STRN3	-0.000540204	0.0992119	-0.100292	-0.0106141	0.730773	1	ex_11
CWF19L2	-0.0307132	0.0557584	-0.117185	-0.696145	0.730868	1	ex_11
UQCRB	0.137052	0.552566	-0.278462	0.646469	0.731388	1	ex_11
ITCH	0.0222986	0.112587	-0.06799	0.484052	0.731455	1	ex_11
SENP6	-0.00186264	0.113361	-0.117086	-0.0316836	0.731589	1	ex_11
DOCK9	-0.0407088	0.0663095	-0.147727	-0.745553	0.731643	1	ex_11
WDR19	0.0116761	0.114839	-0.0914865	0.221832	0.731669	1	ex_11
CTNNA3	-0.144631	0.307771	-0.597034	-0.626592	0.731773	1	ex_11
CDC5L	0.00474106	0.0965061	-0.087024	0.101262	0.731857	1	ex_11
EIF4G2	0.104208	0.377633	-0.169217	0.746986	0.732065	1	ex_11
RAB10	0.0381342	0.134359	-0.0580906	0.776741	0.732302	1	ex_11
INPP5F	0.0391155	0.1568	-0.078569	0.651445	0.7325	1	ex_11
WDR36	0.0302587	0.114028	-0.0535105	0.707969	0.733563	1	ex_11
VWC2L	0.0508195	0.355502	-0.253863	0.326911	0.733632	1	ex_11
PRRC2B	-0.0121626	0.0726031	-0.0969282	-0.281224	0.733826	1	ex_11
HDAC8	-0.0513129	0.101125	-0.203751	-0.659754	0.73396	1	ex_11
HACE1	0.0235456	0.147037	-0.0999455	0.3737	0.734213	1	ex_11
MAP2	0.0129226	0.178332	-0.152487	0.153122	0.734428	1	ex_11
C19orf12	-0.00176444	0.0234045	-0.0269333	-0.137401	0.734542	1	ex_11
ADAMTS10	-0.0121619	0.0195439	-0.0438677	-0.751812	0.734605	1	ex_11
BSDC1	0.0165198	0.0698951	-0.0368554	0.606616	0.734837	1	ex_11
SVIP	0.0674905	0.240462	-0.105481	0.764744	0.734925	1	ex_11
SLAIN2	-0.0282961	0.0605203	-0.117113	-0.624426	0.73523	1	ex_11
WASF3	0.0277102	0.124099	-0.0686782	0.56346	0.735251	1	ex_11
OLFM1	0.0624288	0.362601	-0.237744	0.407626	0.735256	1	ex_11
CAMK1D	-0.121136	0.437186	-0.679458	-0.425241	0.735632	1	ex_11
ENTPD4	-0.00725157	0.0666968	-0.0811999	-0.192199	0.735675	1	ex_11
ZDHHC2	0.00797146	0.079018	-0.0630751	0.219909	0.736218	1	ex_11
PKNOX1	-0.0042725	0.0688256	-0.0773706	-0.114558	0.736255	1	ex_11
TAF4	-0.00411072	0.0372862	-0.0455077	-0.194624	0.736303	1	ex_11
PPP1R9A	0.0397938	0.139748	-0.0601606	0.780301	0.736374	1	ex_11
OGA	-0.0408231	0.0618522	-0.143498	-0.77927	0.736384	1	ex_11
HECTD1	-0.0364216	0.0630617	-0.135905	-0.717558	0.73644	1	ex_11
TCP10L	0.01276	0.0799807	-0.0544608	0.372043	0.736778	1	ex_11
PDE2A	0.0434657	0.162811	-0.0758793	0.713823	0.737939	1	ex_11
VPS26A	-0.0244979	0.079372	-0.128368	-0.462262	0.737981	1	ex_11
OPTN	0.0481922	0.179334	-0.0829501	0.720248	0.738228	1	ex_11
SPTBN1	0.0132865	0.120406	-0.0938332	0.243102	0.738326	1	ex_11
LYRM4	0.0249326	0.105102	-0.0552374	0.609541	0.738461	1	ex_11
MAST2	-0.03204	0.0510159	-0.115096	-0.756084	0.738517	1	ex_11
WDR60	-0.0667111	0.106824	-0.240246	-0.753459	0.738795	1	ex_11
CDKL5	-0.00540175	0.113352	-0.124155	-0.0891532	0.738821	1	ex_11
KCNH7	-0.190452	0.307991	-0.688894	-0.748889	0.739236	1	ex_11
WDR26	0.0241096	0.122421	-0.0742021	0.480654	0.739478	1	ex_11
SCAMP5	0.0404053	0.14197	-0.061159	0.779732	0.739543	1	ex_11
ATL1	0.0254509	0.145173	-0.0942709	0.416656	0.739599	1	ex_11
PRRC2C	0.0672429	0.248342	-0.113857	0.727742	0.739667	1	ex_11
TMEM230	0.0213506	0.0796797	-0.0369785	0.71742	0.740122	1	ex_11
SUZ12	0.0221375	0.0988082	-0.0545332	0.56591	0.740141	1	ex_11
TTC3	0.0451158	0.21154	-0.121309	0.531324	0.740248	1	ex_11
FNBP1	-0.0274019	0.0580568	-0.112861	-0.628453	0.740378	1	ex_11
ADAMTSL3	0.0316579	0.192243	-0.128928	0.386388	0.74054	1	ex_11
MAN1A1	0.0758142	0.274494	-0.122866	0.747903	0.741194	1	ex_11
SEPTIN7	0.0729762	0.28604	-0.140087	0.671306	0.741255	1	ex_11
PRIM2	0.0249269	0.0952769	-0.0454231	0.694467	0.741509	1	ex_11
SUSD6	-0.0122076	0.0315988	-0.056014	-0.546186	0.741774	1	ex_11
LCA5	-0.0564786	0.0937666	-0.206724	-0.736769	0.741983	1	ex_11
SNX2	-0.0114751	0.0900291	-0.112979	-0.221575	0.742157	1	ex_11
ADAM23	-0.0611479	0.0939962	-0.216292	-0.772493	0.74232	1	ex_11
SMS	-0.00858587	0.0798697	-0.0970415	-0.190242	0.742325	1	ex_11
LRRC7	-0.0129372	0.1862	-0.212074	-0.127332	0.74255	1	ex_11
SEC14L5	0.00997062	0.0709088	-0.0509676	0.320686	0.742583	1	ex_11
SEC24B	-0.004878	0.083556	-0.093312	-0.108111	0.742851	1	ex_11
SBF2	-0.0425876	0.0690193	-0.154194	-0.747894	0.742945	1	ex_11
FAM162A	-0.0248542	0.0634037	-0.113112	-0.551944	0.743144	1	ex_11
PLXND1	-0.0234472	0.0440005	-0.0908948	-0.681352	0.743523	1	ex_11
PRXL2A	0.0496442	0.191188	-0.0918996	0.687426	0.743556	1	ex_11
RAP1GDS1	0.0458373	0.163354	-0.0716794	0.764483	0.743593	1	ex_11
DENND5A	0.0170562	0.102546	-0.0684335	0.391037	0.743663	1	ex_11
IFT122	-0.0236277	0.0645286	-0.111784	-0.525311	0.743886	1	ex_11
SMPD3	-0.0115938	0.0314616	-0.0546492	-0.527771	0.743944	1	ex_11
GAN	0.00219613	0.0410134	-0.0366211	0.110887	0.744045	1	ex_11
USP34	0.0462556	0.195568	-0.103057	0.607178	0.744115	1	ex_11
SLC36A1	0.0340053	0.128974	-0.0609631	0.701803	0.744421	1	ex_11
CDK17	-0.0302381	0.058939	-0.119415	-0.664583	0.744937	1	ex_11
VIRMA	0.0273938	0.110188	-0.0554001	0.648488	0.745315	1	ex_11
NDUFAF6	0.0161117	0.115243	-0.0830196	0.318551	0.745349	1	ex_11
PWWP2A	-0.000502305	0.0865426	-0.0875473	-0.0113102	0.745472	1	ex_11
JOSD1	-0.0405472	0.0638282	-0.144923	-0.761397	0.745709	1	ex_11
NPEPPS	-0.0260204	0.0679581	-0.119999	-0.542666	0.745773	1	ex_11
CDHR3	0.0165085	0.129698	-0.0966806	0.285859	0.745803	1	ex_11
MRPL3	-0.0495245	0.0861742	-0.185223	-0.715307	0.745927	1	ex_11
SCARB1	-0.0028308	0.0154788	-0.0211404	-0.303025	0.746069	1	ex_11
AGO3	-0.023563	0.091624	-0.13875	-0.400937	0.746181	1	ex_11
XRCC6	0.0316614	0.155847	-0.0925246	0.499696	0.746294	1	ex_11
MAP3K4	0.0165786	0.093282	-0.0601248	0.423624	0.746792	1	ex_11
STMN3	0.0577736	0.219304	-0.103757	0.701009	0.747026	1	ex_11
WBP2	0.0863031	0.355326	-0.18272	0.62876	0.747387	1	ex_11
SGSM1	-0.0434227	0.11978	-0.206625	-0.521481	0.747439	1	ex_11
NPTXR	-0.0686351	0.109923	-0.247193	-0.753382	0.747582	1	ex_11
RRP15	-0.0315579	0.06678	-0.129896	-0.628977	0.747609	1	ex_11
RNF130	0.0455724	0.177847	-0.0867021	0.675265	0.747648	1	ex_11
DIAPH1	-0.0154956	0.0386533	-0.0696444	-0.560876	0.74782	1	ex_11
HDAC4	0.0552876	0.209622	-0.0990473	0.702121	0.747847	1	ex_11
SLC6A11	0.0136602	0.0603631	-0.0330428	0.573271	0.748469	1	ex_11
ITSN1	0.0504707	0.181416	-0.0804744	0.755437	0.748772	1	ex_11
NOL4L	0.011984	0.0736978	-0.0497298	0.380599	0.749501	1	ex_11
SLC7A8	0.00510039	0.0303633	-0.0201625	0.395702	0.749568	1	ex_11
SLAIN1	-0.0145659	0.0646188	-0.0937507	-0.360533	0.749608	1	ex_11
ARAP2	0.0522647	0.205785	-0.101256	0.667252	0.750014	1	ex_11
CDR2	0.00216935	0.0901251	-0.0857864	0.0483407	0.750088	1	ex_11
SPEF2	-0.0424164	0.0769858	-0.161819	-0.696257	0.750092	1	ex_11
EIF4E	0.0344906	0.123138	-0.054157	0.762574	0.750936	1	ex_11
DPY19L1	-0.00883069	0.173444	-0.191105	-0.0949547	0.751041	1	ex_11
ANKRD18B	0.0182434	0.0761103	-0.0396235	0.617909	0.751089	1	ex_11
ATP6V1C1	-0.0163093	0.121926	-0.154544	-0.231242	0.751172	1	ex_11
CLU	-0.0220999	0.858817	-0.903016	-0.0491703	0.751262	1	ex_11
ERC1	0.0579161	0.210441	-0.0946087	0.74423	0.751414	1	ex_11
TTN	-0.0909652	0.182435	-0.364366	-0.652114	0.751465	1	ex_11
ROCK1	0.0395893	0.143062	-0.0638832	0.749896	0.751473	1	ex_11
FAP	0.00323557	0.178807	-0.172336	0.0361198	0.751569	1	ex_11
CAPZA2	-0.00363335	0.120193	-0.12746	-0.0575096	0.75227	1	ex_11
KLHL2	-0.0363637	0.0623341	-0.135061	-0.722118	0.752439	1	ex_11
BCAS3	-0.0192654	0.168858	-0.207389	-0.200716	0.75248	1	ex_11
CCDC92	-0.0149186	0.0789416	-0.108779	-0.311526	0.75266	1	ex_11
SIMC1	0.0214659	0.081462	-0.0385302	0.701253	0.752749	1	ex_11
CACNA1C	0.0288694	0.744409	-0.68667	0.0790774	0.753003	1	ex_11
MDM4	-0.0445624	0.0720601	-0.161185	-0.748918	0.753661	1	ex_11
METAP2	-0.021819	0.0739247	-0.117563	-0.446656	0.753959	1	ex_11
ATP5MPL	0.1161	0.438201	-0.206	0.706465	0.75421	1	ex_11
SNX29	0.027649	0.128347	-0.0730492	0.538154	0.754294	1	ex_11
TMOD2	0.0271535	0.177067	-0.12276	0.355003	0.754916	1	ex_11
AP1M1	0.0134171	0.0623036	-0.0354695	0.537918	0.755063	1	ex_11
COPB2	0.0281345	0.147084	-0.0908153	0.463579	0.755083	1	ex_11
ZRANB2	-0.0393405	0.116672	-0.195353	-0.494229	0.755287	1	ex_11
ENC1	-0.102242	0.191601	-0.396086	-0.681966	0.755356	1	ex_11
SPG7	-0.0164003	0.0524046	-0.0852052	-0.467175	0.755358	1	ex_11
ORC4	-0.0370817	0.0832475	-0.157411	-0.603999	0.755486	1	ex_11
RPS29	0.0628356	0.227214	-0.101543	0.749218	0.756473	1	ex_11
ACAP3	-0.0126965	0.0298825	-0.0552754	-0.584436	0.756934	1	ex_11
VPS35L	-0.0318106	0.0674687	-0.13109	-0.628002	0.757052	1	ex_11
LRIG2	0.0128602	0.10255	-0.0768295	0.281031	0.757173	1	ex_11
HIVEP3	-0.0237664	0.225999	-0.273531	-0.1865	0.757869	1	ex_11
MTSS1	0.0240329	0.0976906	-0.0496249	0.639493	0.758015	1	ex_11
GMPS	0.000776703	0.0918594	-0.090306	0.0167135	0.758426	1	ex_11
RBBP6	0.0152814	0.0690203	-0.0384575	0.557343	0.758436	1	ex_11
NOL4	-0.0504402	0.0948274	-0.195708	-0.680544	0.758787	1	ex_11
CNTN4	-0.114866	0.232591	-0.462324	-0.647945	0.7593	1	ex_11
PAN3	0.00773201	0.106366	-0.0909016	0.153644	0.759342	1	ex_11
TMEM132D	-0.0421123	0.205469	-0.289693	-0.333381	0.759347	1	ex_11
RBM17	0.00945326	0.1068	-0.0878938	0.19033	0.759407	1	ex_11
MAML1	-0.00287585	0.0205499	-0.0263016	-0.240614	0.759428	1	ex_11
CNTN5	0.0499426	0.34369	-0.243804	0.333231	0.759721	1	ex_11
NMNAT3	-0.028497	0.0853439	-0.142338	-0.490624	0.759723	1	ex_11
ROBO2	-0.206052	0.394635	-0.806739	-0.672322	0.759944	1	ex_11
ARHGAP26	0.0603178	0.243238	-0.122602	0.646298	0.76004	1	ex_11
C1orf61	-0.0442314	0.0748883	-0.163351	-0.727772	0.760146	1	ex_11
ASAP1	-0.0479932	0.0927571	-0.188743	-0.668311	0.760194	1	ex_11
EPB41L1	0.0239046	0.126942	-0.0791324	0.454711	0.760688	1	ex_11
EIF2A	-0.0436382	0.0922501	-0.179527	-0.629409	0.761071	1	ex_11
KLHDC2	0.0040723	0.168346	-0.160201	0.048587	0.761753	1	ex_11
DNAJC13	0.000897649	0.0766161	-0.0748208	0.0232355	0.762316	1	ex_11
ANKDD1A	-0.0252696	0.043652	-0.0941912	-0.718607	0.762427	1	ex_11
NRGN	0.0936133	0.401097	-0.21387	0.596711	0.762843	1	ex_11
CHCHD3	0.0162748	0.117784	-0.0852348	0.314237	0.76381	1	ex_11
TPP2	0.00452158	0.0956648	-0.0866216	0.0972331	0.763892	1	ex_11
RAD52	0.0273556	0.106362	-0.0516513	0.678624	0.76443	1	ex_11
FAM20B	0.0119006	0.0952173	-0.0714161	0.279953	0.764619	1	ex_11
SERINC3	0.0196128	0.171379	-0.132153	0.253287	0.764659	1	ex_11
LRRFIP1	-0.0244234	0.0722185	-0.121065	-0.495323	0.764756	1	ex_11
PGAP1	0.0355755	0.158063	-0.0869124	0.569254	0.764764	1	ex_11
KIAA0586	0.0318956	0.14161	-0.0778186	0.569792	0.76489	1	ex_11
RAB14	0.0465414	0.257745	-0.164662	0.431903	0.764966	1	ex_11
CBWD6	0.0569964	0.237729	-0.123736	0.618101	0.765028	1	ex_11
DHX29	-0.0173645	0.0663872	-0.101116	-0.406365	0.765099	1	ex_11
TANGO2	0.00522775	0.024369	-0.0139135	0.535294	0.765568	1	ex_11
MAP3K5	0.0179178	0.195169	-0.159334	0.198127	0.765734	1	ex_11
C2orf88	0.0474444	0.256165	-0.161276	0.44552	0.765879	1	ex_11
SESTD1	-0.0143145	0.0738826	-0.102512	-0.318106	0.766292	1	ex_11
NCOR2	0.000217316	0.0744468	-0.0740122	0.00573805	0.766307	1	ex_11
DPYD	0.043845	0.274492	-0.186802	0.37258	0.766611	1	ex_11
EIF5	0.116903	0.439125	-0.205318	0.711082	0.766759	1	ex_11
TMX4	-0.00999386	0.130126	-0.150114	-0.139792	0.767038	1	ex_11
ZFP90	-0.0125909	0.0455998	-0.0707816	-0.424083	0.767401	1	ex_11
LRRK2	0.00719962	0.100575	-0.0861759	0.151121	0.767449	1	ex_11
COX7C	-0.0577257	0.304754	-0.420205	-0.312129	0.767501	1	ex_11
RNF216	0.00141072	0.0830001	-0.0801787	0.0338886	0.767538	1	ex_11
POM121	-0.00593212	0.0811334	-0.0929977	-0.13354	0.767555	1	ex_11
HSF2	0.0176546	0.113715	-0.0784054	0.360217	0.767628	1	ex_11
MECP2	0.0259094	0.102019	-0.0502007	0.66721	0.767706	1	ex_11
FHL1	0.00539466	0.131447	-0.120658	0.0838803	0.768348	1	ex_11
BASP1	-0.0887529	0.162158	-0.339664	-0.693284	0.768491	1	ex_11
RPL6	0.15668	0.60289	-0.289529	0.688215	0.769441	1	ex_11
SPTBN4	0.0290094	0.222157	-0.164138	0.294373	0.769455	1	ex_11
RPL22	0.0832028	0.371298	-0.204892	0.566045	0.769603	1	ex_11
PPP6R2	-0.0389939	0.105876	-0.183864	-0.527553	0.769603	1	ex_11
ELAVL4	0.0488476	0.18378	-0.0860844	0.709539	0.769604	1	ex_11
FBXO25	0.00826841	0.054028	-0.0374912	0.354151	0.769617	1	ex_11
PTP4A2	0.0460732	0.172162	-0.080016	0.716174	0.769629	1	ex_11
PACRG	-0.0633055	0.145948	-0.27256	-0.592947	0.769833	1	ex_11
COPS2	-0.0145728	0.117787	-0.146932	-0.215792	0.770115	1	ex_11
SNW1	-0.00875523	0.0662109	-0.0837213	-0.228903	0.770268	1	ex_11
SRSF7	0.0362435	0.26003	-0.187543	0.317428	0.770283	1	ex_11
NAA15	-0.02463	0.0476247	-0.0968847	-0.668107	0.770391	1	ex_11
AFG1L	0.0202926	0.0954319	-0.0548467	0.52932	0.770459	1	ex_11
CIZ1	0.00513927	0.0446746	-0.0343961	0.254779	0.770772	1	ex_11
GSG1L	0.027352	0.107797	-0.0530931	0.666403	0.771412	1	ex_11
CEP97	0.0244224	0.092199	-0.0433541	0.706249	0.771704	1	ex_11
METTL14	0.00159811	0.0851761	-0.0819799	0.0374767	0.771847	1	ex_11
ATF2	0.0314697	0.125525	-0.0625853	0.655781	0.771932	1	ex_11
VWA8	0.0467555	0.174286	-0.0807749	0.718567	0.772118	1	ex_11
MTMR9	0.0242786	0.138125	-0.089568	0.417977	0.772201	1	ex_11
TRAPPC8	0.023349	0.0949699	-0.0482718	0.638966	0.7723	1	ex_11
HPCAL4	0.0351172	0.198828	-0.128594	0.420426	0.773066	1	ex_11
SAE1	-0.0160027	0.0278496	-0.059855	-0.715235	0.773186	1	ex_11
PLEKHA3	0.030472	0.127364	-0.0664203	0.616396	0.773756	1	ex_11
SERINC1	0.0352616	0.258299	-0.187775	0.309865	0.773824	1	ex_11
CLASP1	0.00165016	0.164618	-0.161318	0.0198459	0.774616	1	ex_11
SOD2	0.0658279	0.261884	-0.130228	0.658078	0.774762	1	ex_11
TMEM87A	0.03005	0.112262	-0.0521617	0.716406	0.775514	1	ex_11
GABBR2	-0.0544825	0.157423	-0.266388	-0.503921	0.776018	1	ex_11
H3-3A	0.10479	0.409908	-0.200328	0.673131	0.776538	1	ex_11
TRPM3	-0.0470798	0.246653	-0.340812	-0.314145	0.776774	1	ex_11
GPBP1L1	0.0243367	0.0926145	-0.0439411	0.698603	0.776858	1	ex_11
PUDP	-0.0186993	0.0790624	-0.116461	-0.374891	0.77704	1	ex_11
POM121C	0.0198762	0.0762357	-0.0364834	0.691215	0.777044	1	ex_11
SRSF4	0.0247571	0.103443	-0.053929	0.616665	0.777177	1	ex_11
SEPTIN3	0.0526158	0.206609	-0.101378	0.669671	0.777757	1	ex_11
UBXN7	0.0199635	0.0781297	-0.0382028	0.672686	0.778029	1	ex_11
GOPC	0.0204077	0.137687	-0.0968719	0.341052	0.778103	1	ex_11
DCP1A	-0.0159265	0.044044	-0.075897	-0.520512	0.77846	1	ex_11
NCALD	-0.0720437	0.171398	-0.315486	-0.580027	0.778707	1	ex_11
RAB40C	0.0215358	0.0884345	-0.045363	0.630944	0.779494	1	ex_11
DYNC1LI1	-0.0276489	0.0718082	-0.127106	-0.544867	0.779912	1	ex_11
ATP6V1A	0.0128777	0.12479	-0.099035	0.225531	0.779961	1	ex_11
G3BP2	0.0399706	0.177977	-0.0980358	0.567662	0.779964	1	ex_11
ADAM10	-0.0190979	0.0780045	-0.1162	-0.385481	0.780263	1	ex_11
LRP11	-0.0136121	0.0508259	-0.0780501	-0.414029	0.780269	1	ex_11
RPS6KA2	0.0778579	0.402621	-0.246905	0.469877	0.780329	1	ex_11
IP6K1	0.0101371	0.0855052	-0.0652309	0.263619	0.78037	1	ex_11
SYT14	-0.0423438	0.0819132	-0.166601	-0.667908	0.78065	1	ex_11
HUNK	-0.0176218	0.0324448	-0.0676883	-0.689843	0.780696	1	ex_11
ARID1B	-0.0166702	0.154072	-0.187413	-0.191358	0.780872	1	ex_11
NME9	0.0256403	0.165678	-0.114398	0.358861	0.781115	1	ex_11
ARPC2	-0.013153	0.0655525	-0.0918585	-0.327543	0.781378	1	ex_11
TBC1D4	0.0280032	0.131432	-0.0754257	0.530657	0.781544	1	ex_11
CHMP4B	0.04252	0.16903	-0.0839904	0.658742	0.781694	1	ex_11
TTC9B	0.000720524	0.168349	-0.166908	0.0084246	0.782066	1	ex_11
ATP6V1B2	0.0197227	0.190944	-0.151498	0.225765	0.782571	1	ex_11
TBC1D8	0.0201488	0.0804281	-0.0401304	0.655135	0.782791	1	ex_11
PARP11	0.0199058	0.0799068	-0.0400951	0.650236	0.782869	1	ex_11
GDI1	0.0735516	0.297668	-0.150565	0.643231	0.783021	1	ex_11
SMAD4	-0.0226224	0.0422813	-0.0875262	-0.683152	0.783233	1	ex_11
C18orf25	0.0259651	0.123743	-0.0718133	0.520469	0.78365	1	ex_11
TENM2	-0.0885066	0.21852	-0.395533	-0.565	0.783709	1	ex_11
RNF10	0.00839962	0.0818718	-0.0650725	0.224071	0.783723	1	ex_11
NTRK2	-0.0225969	0.135716	-0.18091	-0.279756	0.783854	1	ex_11
LRRTM4	-0.0999076	0.180533	-0.380348	-0.698242	0.783891	1	ex_11
PTPN11	0.00500609	0.0908208	-0.0808086	0.114336	0.784005	1	ex_11
MAU2	-0.0194332	0.0373053	-0.0761717	-0.671298	0.784468	1	ex_11
MAP6	-0.0256214	0.0462666	-0.0975093	-0.698545	0.7853	1	ex_11
MAPK8IP2	0.0306457	0.119043	-0.0577512	0.679487	0.785351	1	ex_11
HECTD4	-0.0551816	0.112844	-0.223207	-0.643677	0.785574	1	ex_11
ZNF251	-0.0129114	0.0543315	-0.0801543	-0.376335	0.785834	1	ex_11
DIP2A	0.0304449	0.12031	-0.0594204	0.664004	0.785886	1	ex_11
ALG13	0.00361987	0.111313	-0.104074	0.0658797	0.786384	1	ex_11
ATG2B	-0.0309399	0.0597826	-0.121662	-0.668424	0.786434	1	ex_11
ATP5F1B	0.089409	0.352145	-0.173327	0.666976	0.786506	1	ex_11
SUCLG1	0.0276881	0.106298	-0.0509213	0.690346	0.786657	1	ex_11
KANSL1	-0.0918956	0.207963	-0.391755	-0.600656	0.786762	1	ex_11
GPALPP1	-0.0224831	0.0489056	-0.0938718	-0.617269	0.786959	1	ex_11
CHM	-0.0106531	0.0859141	-0.10722	-0.216219	0.787084	1	ex_11
NDUFA4	0.023035	0.398603	-0.352533	0.120212	0.787089	1	ex_11
FMN1	-0.0170628	0.306293	-0.340419	-0.103423	0.787413	1	ex_11
RPRD2	0.0435795	0.185059	-0.0978998	0.603722	0.787515	1	ex_11
MED21	0.000222095	0.132808	-0.132364	0.00328314	0.787654	1	ex_11
CLCN3	0.0359131	0.137945	-0.0661188	0.689867	0.787897	1	ex_11
PGRMC1	0.0655209	0.315061	-0.184019	0.514621	0.787977	1	ex_11
KIAA0513	0.0371003	0.147236	-0.073036	0.660229	0.788066	1	ex_11
NSD1	0.0343929	0.134441	-0.0656555	0.673762	0.788258	1	ex_11
CREG2	0.0564498	0.305343	-0.192444	0.444526	0.788611	1	ex_11
SYT7	0.0218759	0.0905703	-0.0468184	0.624156	0.788644	1	ex_11
GLIS1	0.0246962	0.107062	-0.0576695	0.587668	0.788694	1	ex_11
KRR1	0.0370479	0.164152	-0.0900564	0.571283	0.789108	1	ex_11
FUS	-0.00316847	0.0924006	-0.0987375	-0.0649801	0.78978	1	ex_11
AHCYL1	0.0230057	0.126754	-0.0807429	0.434611	0.790033	1	ex_11
PIGK	0.0081473	0.089924	-0.0736294	0.195268	0.790124	1	ex_11
VCL	-0.0280639	0.0524626	-0.108591	-0.683058	0.790214	1	ex_11
CLCN4	0.0410053	0.158997	-0.076986	0.681143	0.790355	1	ex_11
CHD2	0.0248292	0.124371	-0.0747123	0.488885	0.790368	1	ex_11
KNDC1	0.002637	0.063888	-0.058614	0.0843811	0.790495	1	ex_11
KPNA5	-0.0431206	0.0845628	-0.170804	-0.66191	0.790823	1	ex_11
KCNAB2	0.0211225	0.0862516	-0.0440066	0.63565	0.79103	1	ex_11
HSP90AB1	-0.161727	0.562839	-0.886293	-0.437474	0.791528	1	ex_11
ARL6IP5	0.0646607	0.255277	-0.125956	0.664857	0.791978	1	ex_11
MAPKAP1	-0.0372625	0.0778726	-0.152398	-0.634327	0.791978	1	ex_11
ARMCX3	0.0727474	0.333556	-0.188061	0.546692	0.792438	1	ex_11
AP3D1	0.0115846	0.0500447	-0.0268756	0.590361	0.792464	1	ex_11
INTS3	-0.0185109	0.0365135	-0.0735353	-0.659357	0.792519	1	ex_11
CCDC57	-0.0589169	0.109993	-0.227827	-0.683649	0.792525	1	ex_11
RAPGEF4	-0.0100809	0.142065	-0.162226	-0.129864	0.792579	1	ex_11
DCTN5	0.0283337	0.113718	-0.0570507	0.650388	0.7927	1	ex_11
OXCT1	-0.0345232	0.0903885	-0.159435	-0.541696	0.792774	1	ex_11
KPNA4	-0.0210178	0.0759475	-0.117983	-0.424833	0.792832	1	ex_11
BEX2	0.0579774	0.471412	-0.355457	0.274853	0.793084	1	ex_11
PITPNB	-9.97323e-05	0.112451	-0.11265	-0.00173675	0.793237	1	ex_11
KIAA1109	0.04155	0.169187	-0.0860868	0.638033	0.793405	1	ex_11
DNAJC1	-0.0108754	0.135773	-0.157524	-0.145351	0.793647	1	ex_11
FARP1	0.0423809	0.167039	-0.0822776	0.66634	0.793715	1	ex_11
PIK3R4	0.000424681	0.0706129	-0.0697635	0.011859	0.793921	1	ex_11
SEC24D	-0.0023051	0.135836	-0.140447	-0.032705	0.793971	1	ex_11
BEX4	0.0899094	0.503893	-0.324074	0.425667	0.794138	1	ex_11
FAAH2	-0.0122124	0.0611178	-0.0855425	-0.326411	0.79431	1	ex_11
BRI3BP	0.0198138	0.0855273	-0.0458996	0.590965	0.794314	1	ex_11
BAZ2B	0.0467317	0.196824	-0.103361	0.610241	0.794356	1	ex_11
MARCHF7	-0.0160143	0.0831993	-0.115228	-0.316363	0.794412	1	ex_11
CNOT6	0.0170943	0.0853476	-0.0511591	0.490879	0.794497	1	ex_11
CHPT1	0.049447	0.192742	-0.0938484	0.676326	0.794508	1	ex_11
CCT4	0.0355298	0.145221	-0.0741619	0.634844	0.794548	1	ex_11
SLC12A5	0.0566675	0.224524	-0.111189	0.661676	0.79468	1	ex_11
SYT4	0.0883027	0.356148	-0.179543	0.646157	0.794933	1	ex_11
UQCC1	0.0266784	0.137209	-0.083852	0.473071	0.79546	1	ex_11
ADD1	-0.0153547	0.0710938	-0.101803	-0.348123	0.795641	1	ex_11
ELOVL6	0.0230017	0.0906065	-0.0446031	0.666854	0.795678	1	ex_11
PGK1	0.0571703	0.228582	-0.114242	0.653699	0.796568	1	ex_11
WBP1L	-0.0136882	0.0281948	-0.0555712	-0.640557	0.796656	1	ex_11
CDC27	-0.0311274	0.0626566	-0.124911	-0.650522	0.797668	1	ex_11
PJA2	-0.0507423	0.163644	-0.265129	-0.463896	0.797669	1	ex_11
AKAP6	0.0317736	0.217216	-0.153669	0.335819	0.798298	1	ex_11
RHEB	-0.0423109	0.087862	-0.172484	-0.637059	0.798462	1	ex_11
TBCA	0.00894778	0.100587	-0.0826913	0.191374	0.798481	1	ex_11
MAP3K7	-0.029623	0.0611797	-0.120426	-0.639409	0.798519	1	ex_11
ZFAND3	-0.0404809	0.0843754	-0.165337	-0.635459	0.79858	1	ex_11
GUCY1A1	0.0109774	0.156417	-0.134462	0.147933	0.798608	1	ex_11
APPL1	-0.0136621	0.0847231	-0.112047	-0.272168	0.798662	1	ex_11
KCNH5	-0.0500414	0.114754	-0.214837	-0.595159	0.798945	1	ex_11
SLTM	0.0239778	0.109927	-0.0619715	0.546783	0.799055	1	ex_11
BCR	-0.0111285	0.0622513	-0.0845083	-0.297242	0.799236	1	ex_11
RAPGEF2	0.0533068	0.20896	-0.102346	0.671232	0.799428	1	ex_11
CALM3	0.0159209	0.248615	-0.216773	0.1341	0.799556	1	ex_11
WAC	-0.0374605	0.0723891	-0.14731	-0.66838	0.799624	1	ex_11
PACSIN2	0.0113417	0.0475228	-0.0248394	0.614388	0.799685	1	ex_11
CCDC175	-0.0332145	0.068006	-0.134435	-0.643143	0.799697	1	ex_11
NSF	0.0472916	0.190657	-0.0960741	0.646527	0.799815	1	ex_11
FLOT1	0.0336251	0.201479	-0.134228	0.392628	0.799859	1	ex_11
NDST3	0.0324628	0.193331	-0.128405	0.395517	0.800198	1	ex_11
SLC12A2	0.0298099	0.124461	-0.0648417	0.617278	0.800672	1	ex_11
NARS1	-0.0668952	0.148542	-0.282332	-0.608587	0.80111	1	ex_11
PTEN	-0.0313233	0.0640911	-0.126738	-0.643431	0.801492	1	ex_11
ARHGAP44	0.0226286	0.171221	-0.125964	0.298476	0.80159	1	ex_11
PCDH9	0.0229664	0.27509	-0.229157	0.178536	0.801679	1	ex_11
SERP2	0.00313788	0.149119	-0.142843	0.0421296	0.801757	1	ex_11
EYA3	-0.0154487	0.0515597	-0.0824571	-0.451868	0.801758	1	ex_11
CHML	0.0125595	0.141134	-0.116015	0.191455	0.801791	1	ex_11
TNR	-0.0316919	0.24196	-0.305344	-0.226986	0.802095	1	ex_11
TUBA1A	-0.0167916	0.260374	-0.293957	-0.118741	0.802839	1	ex_11
BIN1	0.010837	0.0660837	-0.0444096	0.384461	0.803119	1	ex_11
AGAP1	0.0144884	0.353382	-0.324405	0.0837927	0.803207	1	ex_11
ACTG1	-0.0471107	0.172231	-0.266452	-0.420966	0.803244	1	ex_11
RFFL	0.00570462	0.0514245	-0.0400152	0.244551	0.803345	1	ex_11
NAA25	-0.0321688	0.0636446	-0.127982	-0.658047	0.803393	1	ex_11
GPR63	-0.0416592	0.0819338	-0.165252	-0.66064	0.803587	1	ex_11
CAMTA1	0.0542344	0.225078	-0.116609	0.622193	0.803851	1	ex_11
SREK1IP1	0.0150614	0.100892	-0.0707696	0.343929	0.803852	1	ex_11
APOOL	0.0197845	0.112877	-0.0733078	0.416542	0.804097	1	ex_11
WNK1	0.0397263	0.161222	-0.0817693	0.640864	0.804446	1	ex_11
SMARCA4	0.023117	0.107439	-0.0612051	0.537327	0.8048	1	ex_11
ZNF292	0.016688	0.125767	-0.092391	0.299855	0.805696	1	ex_11
MMP16	-0.0373266	0.162728	-0.237382	-0.365694	0.805731	1	ex_11
LMF1	-0.00519114	0.0127625	-0.0231448	-0.566707	0.805742	1	ex_11
FAM98B	0.0181295	0.105785	-0.0695263	0.405371	0.805816	1	ex_11
BARD1	-0.035376	0.092573	-0.163325	-0.541901	0.805933	1	ex_11
SLC17A5	0.0185805	0.0761809	-0.03902	0.632235	0.806127	1	ex_11
NPAT	0.0101034	0.0682308	-0.048024	0.34067	0.806281	1	ex_11
HTR2A	0.0270395	0.203554	-0.149475	0.300238	0.806416	1	ex_11
LRRC58	-0.0172148	0.0604718	-0.0949015	-0.434315	0.806545	1	ex_11
SSB	0.0676476	0.285396	-0.1501	0.608901	0.8068	1	ex_11
GAPVD1	-0.0285171	0.0575315	-0.114566	-0.649546	0.806824	1	ex_11
TEX2	0.0122763	0.0712265	-0.046674	0.408158	0.807479	1	ex_11
ANKRD11	0.0479804	0.202531	-0.10657	0.608475	0.807517	1	ex_11
CDH10	-0.0369034	0.0976742	-0.171481	-0.537455	0.807632	1	ex_11
VTA1	-0.00505533	0.0729389	-0.0830495	-0.127038	0.808133	1	ex_11
GAS2	-0.0025518	0.164036	-0.16914	-0.0300228	0.808279	1	ex_11
CEP164	-0.0182753	0.0952338	-0.131784	-0.31556	0.808328	1	ex_11
RPAP2	-0.0291653	0.0674354	-0.125766	-0.591745	0.808561	1	ex_11
CEP162	-0.0157832	0.0453082	-0.0768745	-0.506363	0.808645	1	ex_11
COX7A2L	0.0362442	0.163239	-0.0907503	0.559374	0.808966	1	ex_11
DMD	0.030482	0.258125	-0.197161	0.262444	0.809112	1	ex_11
EIF2AK1	0.027113	0.113176	-0.0589498	0.617462	0.809249	1	ex_11
OAZ1	0.0690634	0.280117	-0.14199	0.641362	0.809688	1	ex_11
GAPDH	0.165543	0.727089	-0.396002	0.577796	0.810094	1	ex_11
ALMS1	-0.0336777	0.0809135	-0.148269	-0.576023	0.810348	1	ex_11
ZBTB11	0.0253115	0.102078	-0.0514554	0.646238	0.81058	1	ex_11
PMS1	-0.00378856	0.0770171	-0.0845942	-0.0918925	0.810675	1	ex_11
STXBP5	0.0454468	0.185494	-0.0946007	0.636028	0.811083	1	ex_11
SPECC1L	0.0419965	0.173143	-0.0891501	0.627631	0.811148	1	ex_11
DOK5	-0.0375215	0.12453	-0.199572	-0.453812	0.81131	1	ex_11
CATSPER2	-0.0471496	0.100372	-0.194671	-0.626427	0.81144	1	ex_11
RTTN	0.006044	0.0710853	-0.0589973	0.182131	0.811444	1	ex_11
ZBTB44	0.035251	0.144076	-0.0735745	0.634876	0.811506	1	ex_11
NASP	-0.02818	0.0583462	-0.114706	-0.638323	0.81156	1	ex_11
TPBG	0.037699	0.254271	-0.178873	0.341174	0.811678	1	ex_11
SEM1	0.0084346	0.101681	-0.0848115	0.177289	0.811944	1	ex_11
ACTR2	-0.0454826	0.104356	-0.195321	-0.594933	0.811948	1	ex_11
CDH18	0.00130024	0.156998	-0.154398	0.0163678	0.81204	1	ex_11
CCNL1	0.00575912	0.0851339	-0.0736157	0.142207	0.812185	1	ex_11
TAOK1	0.0329158	0.152594	-0.0867625	0.53906	0.812256	1	ex_11
TRERF1	0.0220688	0.129138	-0.0850003	0.403983	0.812496	1	ex_11
TSC22D2	-0.0114334	0.0970521	-0.119919	-0.206562	0.81261	1	ex_11
TOLLIP	0.0357099	0.168819	-0.0973994	0.525809	0.812786	1	ex_11
EXOSC10	0.00567717	0.0523843	-0.04103	0.23823	0.812813	1	ex_11
SYN1	0.0555659	0.228174	-0.117043	0.630949	0.813067	1	ex_11
NEK1	0.0438102	0.190985	-0.103365	0.583432	0.813369	1	ex_11
NWD2	-0.0258576	0.160276	-0.211991	-0.272277	0.813831	1	ex_11
TSPAN3	0.00672136	0.0851268	-0.071684	0.168019	0.813952	1	ex_11
PPP4R3B	0.029684	0.121445	-0.0620766	0.634037	0.814122	1	ex_11
STXBP1	0.0511497	0.224331	-0.122032	0.578882	0.814249	1	ex_11
DCC	-0.082453	0.175385	-0.340291	-0.626768	0.814369	1	ex_11
ADAM19	-0.0154578	0.0333726	-0.0642883	-0.620449	0.814409	1	ex_11
VPS29	0.0230111	0.163291	-0.117268	0.321507	0.814749	1	ex_11
LIN7A	0.0175675	0.150349	-0.115214	0.25931	0.815001	1	ex_11
SRP14	0.041072	0.313509	-0.231365	0.29548	0.815264	1	ex_11
NCKAP1	0.00389884	0.136124	-0.128326	0.0577922	0.815372	1	ex_11
TMX2	0.0216526	0.0921933	-0.0488881	0.601614	0.815571	1	ex_11
RAB7A	-0.00828342	0.0767235	-0.0932904	-0.190987	0.815629	1	ex_11
ADAM9	-0.0330272	0.0691026	-0.135157	-0.633822	0.815738	1	ex_11
SF1	0.0486634	0.203941	-0.106614	0.614245	0.816007	1	ex_11
DPYSL2	0.0169248	0.184892	-0.151042	0.197491	0.816207	1	ex_11
MKLN1	0.0454396	0.191563	-0.100684	0.609485	0.816297	1	ex_11
CEMIP	-0.0496671	0.11184	-0.211174	-0.602735	0.816319	1	ex_11
KRAS	0.0413463	0.195767	-0.113075	0.524781	0.816358	1	ex_11
DNMT3A	-0.0179627	0.0928439	-0.128769	-0.317727	0.816466	1	ex_11
PRH1	-0.0196934	0.125855	-0.165242	-0.265193	0.816823	1	ex_11
ITPK1	-0.0429526	0.0901988	-0.176104	-0.632254	0.817648	1	ex_11
ARID2	0.00847871	0.0859039	-0.0689464	0.214633	0.817857	1	ex_11
VPS35	0.0532044	0.265915	-0.159506	0.490238	0.817882	1	ex_11
ZNF846	-0.0094326	0.0219149	-0.0407801	-0.589761	0.818112	1	ex_11
MINK1	-0.00624058	0.0307257	-0.0432069	-0.330878	0.818271	1	ex_11
PCLO	0.0616288	0.27344	-0.150182	0.570274	0.818457	1	ex_11
CLK4	-0.0178627	0.0756868	-0.111412	-0.374242	0.818711	1	ex_11
ALDH1A1	-0.00689408	0.170221	-0.18401	-0.07629	0.818949	1	ex_11
SELENOT	0.0248528	0.168655	-0.11895	0.338732	0.818964	1	ex_11
UBAP1L	-0.0243032	0.053509	-0.102115	-0.612158	0.819063	1	ex_11
CEP104	-0.0116115	0.0323531	-0.055576	-0.517645	0.819343	1	ex_11
RBM12B	0.0234655	0.100079	-0.0531478	0.600307	0.819353	1	ex_11
GLS	0.00626755	0.168586	-0.156051	0.0756794	0.819433	1	ex_11
PRPSAP1	0.0134446	0.0577468	-0.0308577	0.594798	0.819713	1	ex_11
ABCB9	0.00450944	0.0378919	-0.028873	0.26476	0.819804	1	ex_11
SLF2	-0.0139398	0.0462066	-0.0740862	-0.454251	0.820027	1	ex_11
PLPPR4	-0.00483615	0.0750105	-0.0846829	-0.118711	0.820164	1	ex_11
HDAC3	0.0170828	0.0777975	-0.0436319	0.55146	0.820389	1	ex_11
USP33	-0.000941518	0.111352	-0.113235	-0.0164333	0.820637	1	ex_11
ZNF518A	-0.0306701	0.0824535	-0.143794	-0.531386	0.82098	1	ex_11
MYRIP	0.0299484	0.211434	-0.151537	0.323429	0.821987	1	ex_11
CCDC144A	0.0205032	0.104088	-0.063082	0.480773	0.822414	1	ex_11
CCNH	-0.0326233	0.110188	-0.175434	-0.447727	0.822731	1	ex_11
ING5	-0.00231736	0.0431176	-0.0477523	-0.0999657	0.822937	1	ex_11
NRIP1	0.0293774	0.125089	-0.0663343	0.601584	0.82297	1	ex_11
MGST3	0.0378495	0.195846	-0.120147	0.469527	0.823076	1	ex_11
CDS1	0.0329805	0.144292	-0.078331	0.580719	0.823165	1	ex_11
UCHL5	0.0313606	0.140753	-0.0780323	0.56188	0.823245	1	ex_11
HDGFL3	-0.0197866	0.0731664	-0.11274	-0.417212	0.823464	1	ex_11
RPL37A	-0.0635299	0.149541	-0.276601	-0.58439	0.823473	1	ex_11
RPE	-0.00988375	0.125696	-0.145464	-0.142881	0.823841	1	ex_11
KIAA1841	-0.033378	0.0935356	-0.160292	-0.515467	0.823871	1	ex_11
ELAPOR1	-0.0154349	0.0621992	-0.0930689	-0.389671	0.823872	1	ex_11
GRAMD4	0.0153358	0.0677235	-0.0370518	0.573755	0.823935	1	ex_11
ZC3H13	-0.0275567	0.0828931	-0.138007	-0.489002	0.82397	1	ex_11
TRIM69	0.00775896	0.0567079	-0.04119	0.310676	0.823991	1	ex_11
ELAPOR2	0.0317281	0.134113	-0.0706565	0.607376	0.824079	1	ex_11
UBE2E2	0.0489845	0.203337	-0.105368	0.622003	0.824265	1	ex_11
CBL	-0.00783031	0.0454655	-0.0611261	-0.287961	0.824723	1	ex_11
MTCL1	-0.0452077	0.111024	-0.201439	-0.567143	0.824928	1	ex_11
SNRNP200	-0.0243599	0.0644015	-0.113121	-0.537898	0.825075	1	ex_11
HNRNPR	0.0386712	0.162651	-0.0853087	0.611342	0.825077	1	ex_11
DPP8	-0.00550275	0.0765627	-0.0875682	-0.131422	0.825124	1	ex_11
CCDC91	0.0146767	0.131613	-0.102259	0.245996	0.825124	1	ex_11
PALM	0.0122609	0.0542155	-0.0296937	0.572782	0.825289	1	ex_11
MKNK1	0.0234814	0.0994929	-0.0525302	0.605469	0.825541	1	ex_11
TRIM37	-0.021192	0.0844166	-0.126801	-0.393297	0.82588	1	ex_11
C3orf38	-0.0118237	0.0370352	-0.0606826	-0.474306	0.825929	1	ex_11
ACSL4	-0.0273981	0.0616029	-0.116399	-0.603356	0.826115	1	ex_11
RYR1	-0.00507083	0.0279527	-0.0380943	-0.300957	0.827254	1	ex_11
EPC1	0.0146437	0.103304	-0.0740164	0.323722	0.827623	1	ex_11
PAXBP1	-0.02695	0.0607689	-0.114669	-0.602162	0.827794	1	ex_11
HS1BP3	-0.0125423	0.0550726	-0.0801573	-0.363566	0.827819	1	ex_11
EML5	0.00933155	0.0945458	-0.0758827	0.21463	0.828157	1	ex_11
GABPB2	0.00387664	0.0657202	-0.0579669	0.12286	0.828302	1	ex_11
C11orf49	-0.00714494	0.126065	-0.140355	-0.105126	0.828503	1	ex_11
ANKS6	0.0218631	0.110955	-0.067229	0.480973	0.828847	1	ex_11
VWC2	0.00112267	0.136111	-0.133865	0.0163007	0.829111	1	ex_11
ZC3H15	-0.0287196	0.190289	-0.247728	-0.25702	0.829132	1	ex_11
UCHL1	-0.0151335	0.218265	-0.248532	-0.127083	0.829394	1	ex_11
SFXN5	-0.038775	0.0997166	-0.177267	-0.548752	0.829743	1	ex_11
GABRA1	-0.0164619	0.144167	-0.177091	-0.200865	0.830096	1	ex_11
WLS	0.0241542	0.155337	-0.107028	0.360881	0.830155	1	ex_11
DEPDC5	0.0125237	0.0860054	-0.060958	0.334042	0.830189	1	ex_11
CPT1C	0.00912143	0.0417467	-0.0235038	0.54797	0.830591	1	ex_11
STX8	0.00888167	0.106326	-0.0885631	0.178642	0.830704	1	ex_11
SARS1	-0.00345748	0.141591	-0.148506	-0.0467192	0.83076	1	ex_11
FAM185A	-0.0315779	0.0707223	-0.133878	-0.604999	0.830782	1	ex_11
ZNF345	0.00894526	0.0423453	-0.0244548	0.524921	0.830837	1	ex_11
SLC25A36	0.0326991	0.141595	-0.0761966	0.588536	0.831016	1	ex_11
ZFYVE27	0.0193619	0.083901	-0.0451773	0.587992	0.831017	1	ex_11
VPS9D1	-0.0194839	0.068792	-0.10776	-0.432595	0.831193	1	ex_11
SLC22A9	-0.0153952	0.0346695	-0.06546	-0.602701	0.831675	1	ex_11
FAN1	-0.0103088	0.0504926	-0.0711103	-0.33231	0.832007	1	ex_11
VSTM2B	0.00963952	0.043779	-0.0245	0.553409	0.832031	1	ex_11
DIAPH2	0.00265264	0.129522	-0.124217	0.0409797	0.832097	1	ex_11
MORF4L1	0.051442	0.271962	-0.169078	0.457212	0.832344	1	ex_11
SLC49A4	-0.0140649	0.0460594	-0.0741893	-0.458496	0.8325	1	ex_11
NRG4	-0.0232249	0.0544099	-0.10086	-0.586335	0.832653	1	ex_11
ANKRD7	0.00770319	0.155155	-0.139749	0.102392	0.832686	1	ex_11
LARP1B	-0.00156937	0.093231	-0.0963697	-0.0324461	0.832852	1	ex_11
TRIM33	-0.000135395	0.100807	-0.101078	-0.00262892	0.832903	1	ex_11
CMYA5	0.0196686	0.0978508	-0.0585136	0.493076	0.83302	1	ex_11
SRSF5	-0.0405942	0.0947533	-0.175942	-0.587843	0.833113	1	ex_11
SH3BGRL2	0.0294935	0.126013	-0.0670257	0.598909	0.833303	1	ex_11
TCERG1	-0.0357839	0.0879532	-0.159521	-0.566808	0.833319	1	ex_11
NOVA2	0.0182774	0.0841011	-0.0475462	0.544228	0.833865	1	ex_11
EIF4B	0.0333321	0.176539	-0.109875	0.45619	0.833923	1	ex_11
GLRB	0.0301707	0.128278	-0.0679364	0.602745	0.833962	1	ex_11
TAGLN3	0.0830433	0.362499	-0.196412	0.582425	0.834096	1	ex_11
ZFAND1	-0.0371541	0.0927637	-0.167072	-0.560513	0.834493	1	ex_11
EIF1B	0.085145	0.4149	-0.24461	0.506076	0.834529	1	ex_11
CDK18	-0.0191865	0.0445363	-0.0829092	-0.590131	0.834751	1	ex_11
STAT4	-0.0523086	0.178314	-0.282931	-0.444548	0.835322	1	ex_11
SPIN3	-0.0198031	0.0569408	-0.0965469	-0.505752	0.835373	1	ex_11
IQCE	-0.0176454	0.0406718	-0.0759625	-0.593038	0.835643	1	ex_11
MICAL2	0.0637945	0.299831	-0.172242	0.529727	0.83577	1	ex_11
DYM	0.0211634	0.161755	-0.119428	0.295035	0.835886	1	ex_11
CTTNBP2	0.038283	0.16514	-0.0885737	0.591481	0.836186	1	ex_11
TMTC3	0.0152297	0.085585	-0.0551256	0.42427	0.836489	1	ex_11
PIP5K1A	-0.0162669	0.0644437	-0.0969775	-0.395022	0.836504	1	ex_11
FOCAD	0.0152194	0.170025	-0.139586	0.19269	0.836507	1	ex_11
MAGI1	0.0158267	0.161175	-0.129522	0.213416	0.836791	1	ex_11
ATP5MD	-0.100125	0.261584	-0.461834	-0.542539	0.83726	1	ex_11
SUCLA2	0.00333545	0.11586	-0.109189	0.0580971	0.837406	1	ex_11
XPO6	0.0175063	0.0930243	-0.0580118	0.454351	0.837465	1	ex_11
ZDHHC17	-0.0224345	0.0798597	-0.124729	-0.429846	0.837708	1	ex_11
GFM2	-0.00612872	0.0684256	-0.0806831	-0.161118	0.837828	1	ex_11
RALGPS1	-0.0404171	0.0938254	-0.17466	-0.590096	0.837985	1	ex_11
GALNT18	-0.0556743	0.155002	-0.26635	-0.51795	0.838068	1	ex_11
RAPGEF1	-0.00560075	0.0617378	-0.0729393	-0.163016	0.838301	1	ex_11
PRKCI	-0.00940351	0.0714248	-0.0902318	-0.228021	0.838771	1	ex_11
CCNL2	-0.0126316	0.0476662	-0.0729294	-0.410587	0.839026	1	ex_11
NT5DC1	0.00854206	0.11585	-0.0987663	0.156019	0.839179	1	ex_11
CD47	-0.0353486	0.0834362	-0.154134	-0.583257	0.839522	1	ex_11
TCEA1	0.0158817	0.0897808	-0.0580173	0.421218	0.839686	1	ex_11
TAF1D	-0.031965	0.111978	-0.175908	-0.435244	0.839691	1	ex_11
SLC25A3	0.0562531	0.242879	-0.130373	0.590777	0.839801	1	ex_11
BEX1	0.049084	0.291329	-0.193161	0.397131	0.84013	1	ex_11
NSMCE2	-0.0353434	0.0850504	-0.155737	-0.575376	0.840292	1	ex_11
MXD1	0.0327415	0.146507	-0.0810245	0.564072	0.840635	1	ex_11
TSHZ3	0.0482372	0.212515	-0.116041	0.575508	0.84067	1	ex_11
MED4	-0.0311022	0.0815592	-0.143764	-0.541083	0.840987	1	ex_11
HOOK3	0.0263116	0.120442	-0.0678187	0.547856	0.841243	1	ex_11
SLC36A4	0.011377	0.0717745	-0.0490205	0.369196	0.841401	1	ex_11
SPAST	-0.0104189	0.0534912	-0.074329	-0.319521	0.841472	1	ex_11
FAM126B	0.029928	0.139672	-0.0798156	0.534499	0.84206	1	ex_11
ABCA5	-0.0408745	0.10542	-0.187169	-0.547612	0.842289	1	ex_11
TMEM108	-0.0443253	0.11304	-0.20169	-0.552066	0.842369	1	ex_11
FAR2	-0.0302183	0.0727055	-0.133142	-0.575444	0.842389	1	ex_11
MIOS	-0.000269761	0.0326029	-0.0331425	-0.0160839	0.842436	1	ex_11
AFDN	0.0229424	0.120354	-0.0744695	0.461609	0.842615	1	ex_11
KPNA6	0.0208753	0.0946031	-0.0528526	0.554943	0.842814	1	ex_11
BAZ2A	-0.00560572	0.0153117	-0.0265231	-0.525257	0.843016	1	ex_11
SMIM12	-0.012814	0.0372398	-0.0628679	-0.501761	0.843172	1	ex_11
MAMLD1	-0.0162223	0.0700384	-0.102483	-0.368593	0.84321	1	ex_11
C4orf50	0.00848758	0.039884	-0.0229088	0.529849	0.843453	1	ex_11
FSD1L	-0.0164262	0.0761531	-0.109006	-0.347754	0.843611	1	ex_11
POU6F2	0.0640122	0.28577	-0.157745	0.565761	0.843677	1	ex_11
PUM2	0.0293105	0.145156	-0.0865345	0.4959	0.843685	1	ex_11
CAMSAP1	-0.0197263	0.0547119	-0.0941644	-0.519395	0.844187	1	ex_11
ELP3	0.00491327	0.0719616	-0.062135	0.143625	0.844297	1	ex_11
MGAT5	-0.000534871	0.12808	-0.12915	-0.00815089	0.844543	1	ex_11
CAND1	-0.0343488	0.0840973	-0.152795	-0.568381	0.844562	1	ex_11
GLG1	0.0176525	0.16071	-0.125405	0.241849	0.8449	1	ex_11
ZCCHC8	-0.0117977	0.029072	-0.0526674	-0.565774	0.844923	1	ex_11
SYNCRIP	0.0293299	0.135617	-0.0769574	0.54085	0.844994	1	ex_11
EFNB2	0.0128097	0.0709622	-0.0453428	0.431737	0.845807	1	ex_11
NCOA1	-0.00588352	0.093467	-0.105234	-0.116069	0.845962	1	ex_11
KDM2B	-0.0199549	0.0485369	-0.0884467	-0.571031	0.846079	1	ex_11
PAFAH1B2	0.0449018	0.197134	-0.10733	0.578105	0.846092	1	ex_11
SPIDR	-0.0655958	0.178574	-0.309765	-0.526542	0.846107	1	ex_11
USP32	-0.0252944	0.0671192	-0.117708	-0.536458	0.846243	1	ex_11
AACS	-0.00921582	0.0511742	-0.0696058	-0.2991	0.846297	1	ex_11
KDM6A	-0.0311192	0.079359	-0.141597	-0.552077	0.846455	1	ex_11
MLXIP	-0.00701404	0.0283453	-0.0423734	-0.388787	0.846532	1	ex_11
PRB2	-0.0123697	0.101532	-0.126271	-0.212853	0.846573	1	ex_11
CRLS1	-0.0218281	0.0541505	-0.0978066	-0.563083	0.847298	1	ex_11
FAM153A	-0.0278418	0.0748606	-0.130544	-0.531331	0.847325	1	ex_11
TMSB4X	-0.0848474	0.383108	-0.552802	-0.355372	0.847332	1	ex_11
MGA	0.00994145	0.0777815	-0.0578986	0.287218	0.847433	1	ex_11
FAM172A	-0.0178272	0.0815955	-0.11725	-0.351436	0.847718	1	ex_11
CLVS1	0.016575	0.0999071	-0.0667571	0.389843	0.847835	1	ex_11
IGSF21	0.0200279	0.188173	-0.148117	0.233453	0.848004	1	ex_11
CEP250	0.0067394	0.036337	-0.0228582	0.446286	0.848156	1	ex_11
PCSK1N	0.0640823	0.286629	-0.158464	0.564372	0.848326	1	ex_11
AGGF1	0.0176209	0.113786	-0.0785439	0.359137	0.848507	1	ex_11
TBRG1	-0.00492754	0.112675	-0.12253	-0.0821221	0.849183	1	ex_11
BAZ1B	0.0197565	0.0884938	-0.0489808	0.563334	0.849368	1	ex_11
TBL1X	0.000677203	0.151048	-0.149694	0.0088268	0.849469	1	ex_11
FRMD3	-0.0254681	0.0623878	-0.113324	-0.568164	0.849717	1	ex_11
SLC4A5	0.018711	0.0943242	-0.0569022	0.485006	0.849867	1	ex_11
PDE8B	-0.00810482	0.216223	-0.232432	-0.0708124	0.850092	1	ex_11
SYMPK	0.0114229	0.0522616	-0.0294158	0.548218	0.850514	1	ex_11
TSPAN13	0.0372315	0.205294	-0.130831	0.434198	0.850665	1	ex_11
CCDC146	0.010284	0.0975394	-0.0769713	0.231004	0.850754	1	ex_11
HRH2	0.00582062	0.109567	-0.0979262	0.109962	0.850847	1	ex_11
MRS2	-0.0175173	0.0458344	-0.080869	-0.541947	0.850867	1	ex_11
AUH	0.0181918	0.139619	-0.103235	0.293636	0.851033	1	ex_11
MED17	-0.0189734	0.0473027	-0.0852495	-0.561094	0.851129	1	ex_11
PITPNM2	-0.00756097	0.0644361	-0.0795581	-0.205831	0.851239	1	ex_11
ZNF248	-0.0343336	0.0907627	-0.15943	-0.537927	0.851292	1	ex_11
TSNARE1	-0.0160736	0.0485513	-0.0806985	-0.487485	0.851337	1	ex_11
ATP1A1	0.0618049	0.323306	-0.199696	0.463231	0.851363	1	ex_11
RBMS3	-0.00988679	0.161321	-0.181094	-0.113183	0.851616	1	ex_11
GDI2	0.0191449	0.0909525	-0.0526628	0.522552	0.851923	1	ex_11
ZDHHC14	0.00845412	0.231517	-0.214608	0.0742831	0.851971	1	ex_11
PTPN9	-0.00325278	0.0516253	-0.0581308	-0.116173	0.852016	1	ex_11
NAP1L2	0.0974384	0.441968	-0.247091	0.554309	0.852116	1	ex_11
CFAP46	-0.00750823	0.0190315	-0.0340479	-0.554485	0.852142	1	ex_11
NPHP3	-0.0103234	0.0409461	-0.061593	-0.394651	0.852999	1	ex_11
NDUFV2	-0.0162617	0.123609	-0.156132	-0.227871	0.853125	1	ex_11
SEZ6L2	0.01706	0.261692	-0.227572	0.136683	0.85313	1	ex_11
RHOA	0.022186	0.106055	-0.0616825	0.518476	0.853445	1	ex_11
CHST15	-0.0284447	0.107825	-0.164714	-0.40912	0.853629	1	ex_11
BICD1	0.0142427	0.157635	-0.12915	0.194677	0.853741	1	ex_11
FUBP1	-0.00958636	0.0790763	-0.098249	-0.211915	0.853938	1	ex_11
NIM1K	0.0262642	0.122149	-0.069621	0.536859	0.854831	1	ex_11
SLC22A23	0.0178232	0.092658	-0.0570116	0.4668	0.854916	1	ex_11
SMIM14	0.0218231	0.107718	-0.0640713	0.497966	0.854998	1	ex_11
RPL5	0.0517241	0.260852	-0.157404	0.484763	0.855002	1	ex_11
GRK3	-0.0219547	0.131591	-0.1755	-0.280245	0.855495	1	ex_11
CCM2	0.0167442	0.0805942	-0.0471057	0.513988	0.855573	1	ex_11
TTC27	-0.0236157	0.0637799	-0.111011	-0.529614	0.855586	1	ex_11
LDHB	0.0528052	0.300184	-0.194573	0.418372	0.855677	1	ex_11
RYBP	0.00153586	0.135287	-0.132215	0.0225062	0.855826	1	ex_11
LYST	-0.0214533	0.0985837	-0.14149	-0.350289	0.855977	1	ex_11
ELL2	-0.0280902	0.0749649	-0.131145	-0.534236	0.856066	1	ex_11
SCAF11	-0.0208004	0.067965	-0.109566	-0.459278	0.856179	1	ex_11
ACTL6B	-0.0151689	0.0606245	-0.0909624	-0.392258	0.85618	1	ex_11
FRRS1L	-0.00372142	0.118762	-0.126205	-0.0595495	0.856203	1	ex_11
SH3PXD2A	0.0310266	0.143141	-0.0810878	0.542402	0.85629	1	ex_11
SLC24A2	0.0360624	0.212294	-0.140169	0.40107	0.856335	1	ex_11
BNIP3	0.0654019	0.297836	-0.167032	0.551492	0.856635	1	ex_11
SYNJ1	-0.0222756	0.0873095	-0.131861	-0.398407	0.856974	1	ex_11
FNIP2	-0.0246231	0.067391	-0.116637	-0.524489	0.857208	1	ex_11
MEGF10	-0.0637237	0.30513	-0.432577	-0.338606	0.857333	1	ex_11
MED13	0.0176645	0.13879	-0.103461	0.285833	0.857498	1	ex_11
SERPINI1	-0.0369861	0.0943609	-0.168333	-0.551908	0.857614	1	ex_11
KIAA1549L	-0.0404758	0.130452	-0.211403	-0.464121	0.857885	1	ex_11
CYFIP2	0.0260892	0.125953	-0.0737744	0.512037	0.858217	1	ex_11
ACVR2A	-0.0193499	0.0970347	-0.135735	-0.32586	0.858616	1	ex_11
GIT2	-0.0213019	0.0539631	-0.0965668	-0.554718	0.858683	1	ex_11
DSCAM	-0.0589125	0.158817	-0.276642	-0.53032	0.858799	1	ex_11
TBC1D19	-0.0217175	0.07431	-0.117745	-0.443264	0.858927	1	ex_11
ARHGEF17	0.00810762	0.0834438	-0.0672285	0.21093	0.859064	1	ex_11
PYGB	0.0117535	0.0549142	-0.0314072	0.533737	0.85936	1	ex_11
SLC2A13	-0.0388761	0.100752	-0.178504	-0.545705	0.859844	1	ex_11
PRMT7	-0.00705624	0.0679217	-0.0820342	-0.184454	0.860376	1	ex_11
RGS4	0.0121615	0.230151	-0.205828	0.109345	0.860404	1	ex_11
IQSEC2	-0.00559555	0.0632921	-0.0744832	-0.159202	0.860422	1	ex_11
PHYHIP	0.055834	0.264086	-0.152418	0.525482	0.860484	1	ex_11
CCNG2	0.0260881	0.139565	-0.0873889	0.450591	0.860611	1	ex_11
LINGO1	0.0387665	0.182694	-0.105161	0.52791	0.860651	1	ex_11
NOP58	0.0131775	0.0849937	-0.0586387	0.359633	0.860757	1	ex_11
KMT2C	-0.0124112	0.114687	-0.139509	-0.191392	0.860836	1	ex_11
NAPEPLD	-0.000649252	0.176409	-0.177707	-0.00718697	0.860908	1	ex_11
SCARB2	0.0183147	0.10579	-0.0691607	0.410358	0.860981	1	ex_11
HOOK1	0.0211559	0.131649	-0.0893371	0.375271	0.861118	1	ex_11
ZNF586	-0.0219838	0.0597243	-0.103692	-0.527334	0.861624	1	ex_11
KDM2A	-0.00647272	0.0721108	-0.0850562	-0.161437	0.86178	1	ex_11
BPNT2	-0.0323645	0.0851064	-0.149835	-0.539991	0.861802	1	ex_11
SETDB2	0.0036738	0.072347	-0.0649994	0.104852	0.862009	1	ex_11
SHANK3	0.000203941	0.0250177	-0.0246098	0.0161087	0.862012	1	ex_11
CMIP	-0.0378208	0.112358	-0.187999	-0.493595	0.862127	1	ex_11
TACC2	-0.0139361	0.0396917	-0.0675638	-0.509329	0.862137	1	ex_11
KIAA0232	-0.0195868	0.0788062	-0.11798	-0.390164	0.862442	1	ex_11
ARSB	0.0155999	0.0748464	-0.0436467	0.516067	0.862784	1	ex_11
PRKAR1A	0.0208698	0.218197	-0.176458	0.20729	0.863046	1	ex_11
RALGAPA2	0.0338268	0.160879	-0.0932251	0.521828	0.86326	1	ex_11
PSMD12	0.016786	0.154958	-0.121386	0.238109	0.863262	1	ex_11
DIP2B	-0.029834	0.0830117	-0.14268	-0.518173	0.864113	1	ex_11
NDUFB8	-0.0670182	0.237994	-0.37203	-0.43065	0.864226	1	ex_11
DNAJC2	-0.0244742	0.136015	-0.184963	-0.29889	0.864943	1	ex_11
ASB3	0.0252987	0.117443	-0.0668462	0.538115	0.865122	1	ex_11
YPEL1	0.0213641	0.104849	-0.0621208	0.501562	0.865169	1	ex_11
USP22	-0.0177072	0.0900336	-0.125448	-0.32212	0.865268	1	ex_11
USP4	0.00249003	0.0410849	-0.0361048	0.126452	0.865679	1	ex_11
NETO1	0.00244273	0.129307	-0.124421	0.0377386	0.865872	1	ex_11
GPR176	-0.0171092	0.0458435	-0.0800619	-0.532677	0.865896	1	ex_11
BRCC3	0.00862584	0.0644712	-0.0472195	0.302735	0.866018	1	ex_11
SUB1	-0.00698643	0.134187	-0.14816	-0.0969954	0.866054	1	ex_11
TMEM30A	0.0303245	0.220391	-0.159742	0.312706	0.866178	1	ex_11
NUCKS1	0.0477648	0.229964	-0.134434	0.513819	0.86634	1	ex_11
TBC1D2B	0.0199393	0.0966893	-0.0568107	0.50919	0.867107	1	ex_11
COG5	-0.0350694	0.0943242	-0.164463	-0.531206	0.867268	1	ex_11
PPP2R2B	0.00975065	0.242712	-0.223211	0.0820347	0.867359	1	ex_11
DENND4C	-0.00171726	0.0829118	-0.0863463	-0.0397708	0.867531	1	ex_11
PDCD6	-0.020427	0.0823438	-0.123198	-0.389567	0.867598	1	ex_11
HLCS	0.0186344	0.0904255	-0.0531568	0.508735	0.867607	1	ex_11
SNX32	-0.00588358	0.0435001	-0.0552672	-0.233511	0.867682	1	ex_11
YARS1	0.00582584	0.0621259	-0.0504742	0.202814	0.867705	1	ex_11
TMEM106B	0.015172	0.143108	-0.112764	0.232432	0.867726	1	ex_11
PCMT1	0.0388307	0.192664	-0.115002	0.494736	0.867727	1	ex_11
RNF13	0.0265188	0.126089	-0.0730511	0.522004	0.867847	1	ex_11
NMT2	0.0337709	0.160712	-0.0931699	0.521422	0.867866	1	ex_11
HSPA9	-0.0351361	0.0958151	-0.166087	-0.525887	0.868377	1	ex_11
VGLL4	-0.0293002	0.0953063	-0.153907	-0.46087	0.86873	1	ex_11
RASGRF1	-0.0226423	0.0634639	-0.108748	-0.515388	0.868987	1	ex_11
MICAL3	-0.0153487	0.286497	-0.317195	-0.0996632	0.869161	1	ex_11
CEP192	-0.0337303	0.0937284	-0.161189	-0.518678	0.869291	1	ex_11
FAM161A	0.0146859	0.0721193	-0.0427476	0.501167	0.869314	1	ex_11
ZNF337	-0.0132432	0.0401838	-0.0666703	-0.485826	0.869329	1	ex_11
ERGIC2	-0.0292675	0.0818111	-0.140346	-0.516421	0.869527	1	ex_11
MBP	-0.00522919	0.103882	-0.11434	-0.0939319	0.86978	1	ex_11
SMG6	-0.00967493	0.0808616	-0.100211	-0.209446	0.870115	1	ex_11
PDIA6	-0.0207729	0.0917868	-0.133333	-0.361712	0.870116	1	ex_11
WDR7	0.0232427	0.111606	-0.0651204	0.515542	0.870316	1	ex_11
WWP2	0.0141645	0.0688588	-0.0405299	0.507581	0.870526	1	ex_11
YLPM1	0.0304894	0.149515	-0.0885366	0.50206	0.870532	1	ex_11
NRG2	-0.030043	0.0845729	-0.144659	-0.513744	0.870562	1	ex_11
CDK8	-0.00622184	0.058305	-0.0707487	-0.188985	0.871058	1	ex_11
PSMD14	0.00336973	0.0997671	-0.0930277	0.0685137	0.871158	1	ex_11
CLTC	-0.0131786	0.132736	-0.159093	-0.177019	0.87142	1	ex_11
RSRC1	0.0195978	0.116791	-0.0775952	0.395204	0.871747	1	ex_11
FAM168A	0.00936627	0.130997	-0.112265	0.150928	0.871796	1	ex_11
C11orf87	-0.028379	0.0888968	-0.145655	-0.474282	0.871799	1	ex_11
CCDC88A	0.0595503	0.288984	-0.169884	0.508715	0.871801	1	ex_11
FYTTD1	0.0112173	0.104234	-0.0817994	0.236361	0.871802	1	ex_11
RFX7	0.0290774	0.14002	-0.0818649	0.513696	0.871926	1	ex_11
MTOR	0.00667403	0.0760664	-0.0627183	0.188506	0.87223	1	ex_11
PRRT2	1.5294e-05	0.039923	-0.0398924	0.000751123	0.87231	1	ex_11
GAREM1	0.00644604	0.0792614	-0.0663693	0.173508	0.872393	1	ex_11
SLC44A1	-0.0268496	0.0911221	-0.144821	-0.446076	0.872608	1	ex_11
SLC20A2	-0.0126283	0.0816476	-0.106904	-0.262538	0.872732	1	ex_11
GALNTL6	-0.111983	0.324276	-0.548242	-0.503101	0.872946	1	ex_11
DGCR2	0.0149996	0.0819492	-0.0519499	0.439117	0.873057	1	ex_11
WDR75	-0.00967097	0.0951242	-0.114466	-0.180874	0.87307	1	ex_11
OSBP	0.00642655	0.0784778	-0.0656247	0.174817	0.873258	1	ex_11
UBE2E1	-0.0132033	0.0438342	-0.0702408	-0.453701	0.873294	1	ex_11
CFL1	0.0274638	0.288224	-0.233296	0.206428	0.873315	1	ex_11
ATP11B	-0.0135664	0.0595017	-0.0866345	-0.363903	0.873613	1	ex_11
UBB	0.101259	0.552913	-0.350395	0.439415	0.873777	1	ex_11
ADCY5	0.0109522	0.0592666	-0.0373623	0.444295	0.873965	1	ex_11
CCSER2	-0.020095	0.0589481	-0.099138	-0.498278	0.874209	1	ex_11
SPART	-0.0251989	0.0909283	-0.141326	-0.4253	0.874327	1	ex_11
TMEM41B	-0.020557	0.0621269	-0.103241	-0.487289	0.874461	1	ex_11
CD247	0.00990905	0.055885	-0.0360669	0.422424	0.874555	1	ex_11
OPN3	-0.00987178	0.0845385	-0.104282	-0.204939	0.875197	1	ex_11
GNPDA2	-0.0169467	0.0871648	-0.121058	-0.319032	0.875912	1	ex_11
COLQ	0.00913218	0.047161	-0.0288967	0.470663	0.875925	1	ex_11
EXOC1	0.00518554	0.107021	-0.09665	0.0998028	0.875941	1	ex_11
ACOT11	0.0217283	0.117186	-0.0737296	0.446131	0.876162	1	ex_11
MAP9	0.0549101	0.265549	-0.155729	0.510931	0.876379	1	ex_11
ZCCHC2	-0.020325	0.0584032	-0.0990531	-0.505997	0.876695	1	ex_11
SATB1	0.0371152	0.20201	-0.127779	0.441157	0.876944	1	ex_11
SYT13	0.0332148	0.184735	-0.118305	0.429645	0.877327	1	ex_11
CENPJ	-0.00167907	0.0225885	-0.0259467	-0.13561	0.877402	1	ex_11
MTDH	0.0320021	0.162623	-0.0986185	0.480192	0.877666	1	ex_11
USP28	-0.0163292	0.0562502	-0.0889085	-0.44096	0.877809	1	ex_11
EIF1	-0.0478011	0.336631	-0.432233	-0.243706	0.877833	1	ex_11
SUDS3	-0.00426191	0.105254	-0.113778	-0.0762737	0.877907	1	ex_11
RYK	-0.0173509	0.0741146	-0.108816	-0.371802	0.877984	1	ex_11
DNAJC21	-0.00224699	0.0863155	-0.0908095	-0.0497278	0.878305	1	ex_11
CAMLG	-0.0415451	0.120708	-0.203798	-0.501852	0.878465	1	ex_11
SLC22A17	0.0101914	0.2793	-0.258917	0.0742259	0.878478	1	ex_11
UBE2B	0.0281412	0.139142	-0.0828596	0.496896	0.879065	1	ex_11
BCL11A	0.0250975	0.157337	-0.107142	0.371977	0.879105	1	ex_11
ITFG2	-0.00607279	0.021463	-0.0336086	-0.432254	0.879121	1	ex_11
MARS1	0.000571711	0.0349648	-0.0338214	0.0325802	0.879581	1	ex_11
SLC35F1	-0.0316668	0.199293	-0.262627	-0.26873	0.88041	1	ex_11
AGK	-0.0061635	0.0567392	-0.0690662	-0.192046	0.880661	1	ex_11
N4BP2	0.0171803	0.0875137	-0.053153	0.478761	0.880852	1	ex_11
RERE	-0.00684269	0.155246	-0.168931	-0.0827414	0.88114	1	ex_11
GFOD1	-0.0372598	0.119878	-0.194398	-0.464737	0.881208	1	ex_11
CASD1	0.0241868	0.143299	-0.0949258	0.397987	0.881287	1	ex_11
HNRNPH3	0.0136746	0.124653	-0.0973042	0.241503	0.881346	1	ex_11
RPTOR	-0.00189408	0.0834683	-0.0872564	-0.043489	0.881669	1	ex_11
MARCHF1	0.0522008	0.275933	-0.171531	0.457296	0.881678	1	ex_11
ZFP91	0.0211308	0.113888	-0.0716262	0.446495	0.881693	1	ex_11
EIPR1	0.0132919	0.0731019	-0.0465181	0.435574	0.881887	1	ex_11
ZC3H12B	0.0160392	0.0954342	-0.0633557	0.395949	0.882095	1	ex_11
COPA	-0.00511268	0.0881242	-0.0983496	-0.107475	0.882281	1	ex_11
ABLIM2	0.00702383	0.12412	-0.110072	0.117566	0.882356	1	ex_11
SUPT16H	0.0250055	0.147205	-0.0971941	0.401064	0.882605	1	ex_11
IVD	-0.00760641	0.0418141	-0.0570269	-0.301662	0.882756	1	ex_11
ERCC6L2	0.00295039	0.0788965	-0.0729958	0.0761415	0.882794	1	ex_11
RBX1	-3.42964e-05	0.16577	-0.165839	-0.000405415	0.883069	1	ex_11
RAP1GAP	-0.0117287	0.0624335	-0.0858909	-0.309967	0.883472	1	ex_11
CCDC59	0.0370728	0.192822	-0.118676	0.466529	0.883498	1	ex_11
FBXO41	-0.00239732	0.0335457	-0.0383403	-0.130725	0.88358	1	ex_11
APP	-0.00563558	0.150069	-0.16134	-0.0709391	0.883649	1	ex_11
PAK5	-0.0161273	0.137999	-0.170253	-0.205085	0.883886	1	ex_11
ZNF346	-0.00167805	0.0495323	-0.0528884	-0.0642237	0.884044	1	ex_11
NR2C1	-0.00784337	0.0867247	-0.102411	-0.162557	0.884216	1	ex_11
UBE2G1	0.00940305	0.0658648	-0.0470587	0.326409	0.884326	1	ex_11
NAV1	0.0213241	0.120129	-0.0774812	0.422999	0.884479	1	ex_11
EIF3M	0.030968	0.155081	-0.0931453	0.489038	0.885017	1	ex_11
KSR1	-0.00629324	0.0510475	-0.063634	-0.215109	0.885272	1	ex_11
ACACA	0.0282013	0.192109	-0.135707	0.337222	0.885422	1	ex_11
STMN4	0.047973	0.26603	-0.170084	0.431196	0.885904	1	ex_11
CHD9	0.0267985	0.176271	-0.122674	0.351396	0.885922	1	ex_11
NCBP1	-0.0269357	0.0809329	-0.134804	-0.48942	0.885937	1	ex_11
GTF2H1	-0.018854	0.0808858	-0.118594	-0.370496	0.88605	1	ex_11
CTDSPL	0.021787	0.116693	-0.0731186	0.449939	0.886096	1	ex_11
PLD3	0.0169885	0.121858	-0.0878811	0.317508	0.886192	1	ex_11
TSPYL1	0.0742301	0.395742	-0.247281	0.452513	0.886272	1	ex_11
BLZF1	0.0143332	0.0758921	-0.0472257	0.456353	0.886333	1	ex_11
RNF180	0.0181921	0.0984808	-0.0620966	0.444096	0.886443	1	ex_11
NAB1	-0.0153245	0.0761366	-0.106786	-0.328395	0.887089	1	ex_11
NMT1	0.0230201	0.116118	-0.0700782	0.484634	0.887321	1	ex_11
RAB15	0.00198535	0.0453403	-0.0413696	0.0897524	0.887348	1	ex_11
ZNF385B	0.0393569	0.220159	-0.141446	0.426643	0.887389	1	ex_11
RAD9A	0.0138984	0.0795329	-0.051736	0.415032	0.887479	1	ex_11
NAT10	0.00457097	0.0460497	-0.0369078	0.215989	0.887584	1	ex_11
SKP2	-0.0142758	0.0597411	-0.0882928	-0.378023	0.88768	1	ex_11
DLGAP4	0.00162237	0.126102	-0.122858	0.0255445	0.88768	1	ex_11
PIK3C2A	-0.0204754	0.0620476	-0.102998	-0.486302	0.887699	1	ex_11
REEP2	0.0107721	0.0610731	-0.039529	0.41973	0.887712	1	ex_11
PKN2	0.00726318	0.111725	-0.0971985	0.136276	0.887865	1	ex_11
NUCB2	-0.00253556	0.0718246	-0.0768958	-0.0668316	0.88797	1	ex_11
ZFYVE28	-0.0233896	0.175287	-0.222067	-0.230741	0.888186	1	ex_11
KIF1A	-0.00173114	0.139231	-0.142693	-0.0240702	0.888514	1	ex_11
MFSD14A	0.0124456	0.0935536	-0.0686625	0.300745	0.888514	1	ex_11
REPS1	-0.0105569	0.0817994	-0.102913	-0.224037	0.888555	1	ex_11
SQSTM1	0.000761684	0.131659	-0.130135	0.0114049	0.88877	1	ex_11
BCO2	-0.0127348	0.0436537	-0.0691233	-0.442639	0.888814	1	ex_11
TOM1L2	-0.00288441	0.0710004	-0.0767692	-0.0765156	0.889013	1	ex_11
SDCCAG8	-0.031624	0.0981168	-0.161365	-0.477736	0.88912	1	ex_11
ACO2	0.010594	0.0684369	-0.0472489	0.35897	0.889131	1	ex_11
EDRF1	-0.0084835	0.0417584	-0.0587254	-0.330946	0.889199	1	ex_11
SLC25A40	-0.0142795	0.0553725	-0.0839315	-0.401816	0.889876	1	ex_11
CSDE1	0.0244126	0.136979	-0.0881537	0.425063	0.889923	1	ex_11
CEP290	0.0223506	0.186559	-0.141857	0.266774	0.89034	1	ex_11
VMP1	0.00681262	0.06839	-0.0547647	0.216841	0.890545	1	ex_11
PHLPP1	-0.0230405	0.070974	-0.117055	-0.480337	0.890546	1	ex_11
RTN4	-0.0160364	0.233935	-0.266008	-0.125738	0.890771	1	ex_11
CSPP1	-0.0211029	0.066242	-0.108448	-0.473535	0.890992	1	ex_11
MED28	-0.00556298	0.0418109	-0.0529368	-0.230153	0.891119	1	ex_11
CLIP4	-0.00816358	0.0844665	-0.100794	-0.172733	0.891235	1	ex_11
EEF1A1	0.142217	0.793561	-0.509128	0.427944	0.891373	1	ex_11
MPP6	0.0269935	0.172512	-0.118525	0.363572	0.891432	1	ex_11
SLC16A10	-0.0146584	0.0449589	-0.0742758	-0.481907	0.891526	1	ex_11
REEP1	-0.00744871	0.0715319	-0.0864293	-0.184845	0.891611	1	ex_11
BAALC	0.0364155	0.186508	-0.113677	0.475526	0.892114	1	ex_11
CYLD	-0.0224398	0.0824452	-0.127325	-0.419328	0.892226	1	ex_11
ZMYM2	-0.0209716	0.0732949	-0.115238	-0.436035	0.892402	1	ex_11
ARHGAP35	0.0239787	0.13835	-0.0903923	0.410921	0.892472	1	ex_11
ZNF84	0.00609868	0.0741189	-0.0619216	0.17573	0.892483	1	ex_11
PIK3R1	0.00769179	0.210229	-0.194845	0.074434	0.892541	1	ex_11
MAN2A2	0.0170831	0.124921	-0.0907548	0.310486	0.89261	1	ex_11
SATB2	0.0213259	0.183153	-0.140501	0.258288	0.89279	1	ex_11
FOXP1	0.00553243	0.1538	-0.142735	0.0731338	0.892988	1	ex_11
ATXN7L1	0.031168	0.189367	-0.127031	0.386148	0.893048	1	ex_11
SUPT5H	-0.0152752	0.0705131	-0.101064	-0.348985	0.893192	1	ex_11
TBC1D1	0.0105002	0.100028	-0.079028	0.229871	0.893388	1	ex_11
FRS2	-0.0217236	0.0685729	-0.11202	-0.471529	0.893424	1	ex_11
SMIM7	-0.00890076	0.0760119	-0.0938134	-0.205448	0.893616	1	ex_11
YWHAH	0.0523384	0.270798	-0.166121	0.469567	0.893908	1	ex_11
SEC24A	-0.00444801	0.0534842	-0.0623803	-0.150485	0.893935	1	ex_11
SLC8A2	0.0177422	0.104094	-0.0686096	0.402702	0.893958	1	ex_11
MEF2C	0.0166765	0.179015	-0.145662	0.20134	0.893994	1	ex_11
FIP1L1	-0.0212453	0.0677904	-0.110281	-0.467677	0.894057	1	ex_11
SDHA	0.0144784	0.0771598	-0.048203	0.452721	0.894173	1	ex_11
NEBL	0.039712	0.205065	-0.125641	0.470715	0.894178	1	ex_11
POMK	0.00890544	0.093571	-0.0757601	0.206156	0.894233	1	ex_11
FKBP15	0.00603144	0.0413267	-0.0292638	0.334929	0.894259	1	ex_11
NDFIP1	-0.0332822	0.104704	-0.171268	-0.472743	0.894288	1	ex_11
CCDC7	0.00451924	0.130881	-0.121843	0.0700966	0.89451	1	ex_11
AGO2	-0.00693823	0.0348054	-0.0486818	-0.325767	0.894562	1	ex_11
B3GALNT2	-0.0182614	0.0582204	-0.0947433	-0.467977	0.894576	1	ex_11
GNAO1	-0.032623	0.104204	-0.16945	-0.467304	0.894589	1	ex_11
DYRK1A	-0.00892309	0.0825144	-0.100361	-0.191267	0.894629	1	ex_11
XYLT1	-0.0325389	0.106675	-0.171753	-0.458108	0.894875	1	ex_11
CEPT1	0.00140805	0.0806806	-0.0778645	0.0348131	0.894902	1	ex_11
CDYL2	-0.0241932	0.0778129	-0.126199	-0.464852	0.894915	1	ex_11
BOD1L1	0.0246947	0.169604	-0.120215	0.334007	0.895307	1	ex_11
HECW1	-0.0382826	0.154247	-0.230813	-0.389719	0.895371	1	ex_11
TOMM20	0.0392218	0.268648	-0.190205	0.335068	0.895419	1	ex_11
TMEM38A	0.00939187	0.0562749	-0.0374911	0.392631	0.895538	1	ex_11
LMBRD1	-0.0176005	0.0835187	-0.11872	-0.341145	0.895959	1	ex_11
YWHAG	0.0445835	0.27317	-0.184003	0.382271	0.896148	1	ex_11
USP46	0.0355978	0.18518	-0.113985	0.466434	0.896227	1	ex_11
CMAS	-0.023229	0.127664	-0.174122	-0.301723	0.896415	1	ex_11
BMPR1A	-0.0143394	0.0678514	-0.0965303	-0.341945	0.896591	1	ex_11
PRKACB	0.010803	0.191738	-0.170131	0.117023	0.896773	1	ex_11
MBTD1	0.00239474	0.0893933	-0.0846039	0.0539503	0.89678	1	ex_11
ATF7IP	-0.0180907	0.0622092	-0.0983907	-0.44156	0.896819	1	ex_11
RPL30	0.0443714	0.488146	-0.399403	0.19597	0.896967	1	ex_11
RAD54L2	0.0125747	0.0683713	-0.0432218	0.441713	0.897366	1	ex_11
TMEM268	-0.018534	0.0637743	-0.100842	-0.441341	0.897561	1	ex_11
DENND6A	-0.0152867	0.0565404	-0.0871138	-0.417132	0.89759	1	ex_11
STIM1	-0.0132071	0.0497188	-0.0761331	-0.411365	0.898301	1	ex_11
CYFIP1	-0.0178562	0.0618804	-0.0975929	-0.438915	0.898491	1	ex_11
CCK	0.0897928	0.472112	-0.292526	0.460324	0.898679	1	ex_11
PARG	-0.0185071	0.07769	-0.114704	-0.377071	0.898913	1	ex_11
KLHL24	0.0260773	0.140827	-0.0886721	0.445411	0.89896	1	ex_11
ZFR	0.0200178	0.105298	-0.0652627	0.460059	0.899324	1	ex_11
RAB5A	-0.00762967	0.0641883	-0.0794477	-0.208219	0.899409	1	ex_11
GLCCI1	0.030271	0.183404	-0.122862	0.387441	0.899549	1	ex_11
GMCL1	-0.0181492	0.0600447	-0.0963431	-0.454918	0.899558	1	ex_11
ABAT	-0.0182241	0.0618619	-0.0983101	-0.446003	0.899982	1	ex_11
DSTN	-0.045532	0.155989	-0.247053	-0.442837	0.900156	1	ex_11
CABIN1	-0.0192376	0.0671235	-0.105599	-0.436596	0.900209	1	ex_11
MARF1	0.0187416	0.139289	-0.101806	0.304716	0.900263	1	ex_11
HK1	-0.0160975	0.0915957	-0.123791	-0.292966	0.900281	1	ex_11
ZNF133	-0.0109507	0.0425674	-0.0644688	-0.401041	0.900547	1	ex_11
BCL2	-0.0276813	0.106535	-0.161898	-0.404229	0.900561	1	ex_11
SPATS2	-0.0226707	0.107488	-0.15283	-0.341381	0.900699	1	ex_11
TTC17	0.0182126	0.124751	-0.088326	0.335052	0.900718	1	ex_11
CDH7	-0.00126967	0.0810728	-0.0836121	-0.0302214	0.900732	1	ex_11
FOXK1	0.00777464	0.0679535	-0.0524042	0.253212	0.900802	1	ex_11
PNISR	0.0494804	0.308241	-0.20928	0.374785	0.900951	1	ex_11
VPS50	0.0118918	0.0915356	-0.067752	0.292646	0.900974	1	ex_11
ATP13A2	0.00361087	0.0640163	-0.0567945	0.117161	0.901159	1	ex_11
PREPL	-0.00785489	0.196508	-0.212217	-0.0753333	0.901849	1	ex_11
CLIP3	0.0434843	0.240081	-0.153113	0.433515	0.902011	1	ex_11
LMTK2	0.0161507	0.110935	-0.0786334	0.333966	0.902289	1	ex_11
MRPS5	0.0174151	0.138829	-0.103998	0.28113	0.902681	1	ex_11
ZNF445	-0.00481581	0.0313125	-0.0409441	-0.261258	0.902706	1	ex_11
PGM2L1	-0.0293692	0.114261	-0.173	-0.400769	0.902877	1	ex_11
CDC42SE2	0.0112558	0.1085	-0.0859884	0.226862	0.90304	1	ex_11
ZNF780B	0.00196944	0.0445919	-0.040653	0.0905636	0.903097	1	ex_11
CELF2	0.00605351	0.241843	-0.229736	0.0503188	0.903171	1	ex_11
ABLIM1	-0.011905	0.137359	-0.161169	-0.156324	0.903439	1	ex_11
FYN	-0.0186111	0.127839	-0.165061	-0.249076	0.903583	1	ex_11
AAGAB	-0.0184587	0.105568	-0.142485	-0.291699	0.903723	1	ex_11
ENO2	-0.0160332	0.196684	-0.228751	-0.147729	0.903866	1	ex_11
ARMC1	0.0232228	0.127219	-0.0807731	0.43767	0.904089	1	ex_11
PTDSS1	0.00918654	0.0570825	-0.0387095	0.375925	0.90414	1	ex_11
BEX3	0.0498398	0.348183	-0.248504	0.327422	0.90423	1	ex_11
MTPN	0.0363191	0.237425	-0.164786	0.353964	0.904288	1	ex_11
SYN3	0.086639	0.497741	-0.324463	0.413059	0.904317	1	ex_11
CREBRF	0.00333309	0.105014	-0.0983482	0.0642471	0.904334	1	ex_11
NBDY	-0.00987179	0.0555074	-0.0752509	-0.295941	0.905267	1	ex_11
TNRC6C	-0.0223164	0.12718	-0.171813	-0.292577	0.905556	1	ex_11
LRRC4	-0.0202144	0.0690348	-0.109464	-0.443919	0.9056	1	ex_11
SECISBP2L	0.0039581	0.112352	-0.104436	0.0715697	0.905881	1	ex_11
SARAF	-0.0303049	0.133066	-0.193676	-0.363569	0.90596	1	ex_11
ODR4	0.0143105	0.0873743	-0.0587533	0.383885	0.906338	1	ex_11
TMEM266	-0.00759548	0.0450362	-0.0602272	-0.28285	0.906365	1	ex_11
CHST11	0.00297458	0.100835	-0.0948863	0.0595751	0.906545	1	ex_11
ABCA9	0.00274503	0.0483963	-0.0429062	0.117853	0.906633	1	ex_11
TUBA1B	0.0589603	0.320583	-0.202662	0.441706	0.906749	1	ex_11
RNF8	-0.0225015	0.0815643	-0.126567	-0.423791	0.906816	1	ex_11
DDX3X	0.00280613	0.132187	-0.126575	0.0425095	0.906888	1	ex_11
CHORDC1	-0.0459914	0.17167	-0.263653	-0.414135	0.906981	1	ex_11
PRPF39	0.00590768	0.0537152	-0.0418998	0.242197	0.907058	1	ex_11
WDTC1	0.00927636	0.0516701	-0.0331174	0.428868	0.907079	1	ex_11
NDUFA9	-0.0130883	0.0507305	-0.076907	-0.401959	0.907327	1	ex_11
CENPC	-0.00338448	0.148553	-0.155322	-0.0436593	0.907359	1	ex_11
THY1	0.044783	0.26193	-0.172364	0.404211	0.907441	1	ex_11
RPL10	0.0345096	0.318859	-0.24984	0.237868	0.907523	1	ex_11
IGFL4	-0.0116644	0.0594929	-0.0828218	-0.321286	0.907679	1	ex_11
ANKRD13C	0.0208643	0.124694	-0.0829651	0.39385	0.907732	1	ex_11
LRCH3	0.00236832	0.0720508	-0.0673142	0.0666139	0.907778	1	ex_11
PPP3CB	0.00865417	0.116652	-0.0993437	0.157057	0.907843	1	ex_11
TMEM59	0.0306919	0.168232	-0.106848	0.437364	0.907881	1	ex_11
CAPZB	-0.00683161	0.0952463	-0.10891	-0.131171	0.908208	1	ex_11
CCDC3	0.041242	0.27027	-0.187786	0.352939	0.908528	1	ex_11
FBXO42	-0.019886	0.0723282	-0.1121	-0.422666	0.908777	1	ex_11
NUP98	-0.00623632	0.0478927	-0.0603654	-0.225812	0.908852	1	ex_11
HNRNPUL2	0.022178	0.162502	-0.118146	0.309769	0.909171	1	ex_11
SKI	0.0107121	0.0756456	-0.0542214	0.323335	0.909231	1	ex_11
MIER1	0.0165147	0.0992332	-0.0662038	0.391306	0.909349	1	ex_11
UNC5C	0.0337475	0.262765	-0.19527	0.288816	0.909373	1	ex_11
FAM120B	-0.00845126	0.0854929	-0.102395	-0.176319	0.909423	1	ex_11
PDGFC	-0.0268781	0.184758	-0.238514	-0.248918	0.909481	1	ex_11
ZNF782	-0.00682859	0.0708198	-0.084477	-0.172364	0.909778	1	ex_11
SUN1	0.0170744	0.110491	-0.0763423	0.358236	0.910094	1	ex_11
CYRIA	-0.0202062	0.0815193	-0.121932	-0.389316	0.910166	1	ex_11
LTN1	0.000854593	0.0911011	-0.0893919	0.01856	0.910399	1	ex_11
GOSR1	-0.00533586	0.0761612	-0.0868329	-0.128325	0.910752	1	ex_11
ZNF33B	0.0114644	0.0890996	-0.0661709	0.289428	0.910869	1	ex_11
UBA2	0.010277	0.102625	-0.0820708	0.218117	0.910974	1	ex_11
NCOA5	0.0103929	0.0594419	-0.038656	0.415294	0.911142	1	ex_11
ARF3	-0.00325362	0.217	-0.223507	-0.0289529	0.911622	1	ex_11
IRAK1BP1	0.0035834	0.109754	-0.102587	0.0661512	0.911846	1	ex_11
MNS1	0.0082286	0.0482238	-0.0317666	0.403242	0.911991	1	ex_11
MYO18A	-0.00139376	0.0286258	-0.0314133	-0.0909979	0.912	1	ex_11
GRK4	-0.0084998	0.0429113	-0.0599109	-0.324041	0.91204	1	ex_11
CHURC1	-0.0271406	0.0993226	-0.153604	-0.420633	0.912588	1	ex_11
KIRREL3	0.0782465	0.45369	-0.297197	0.408478	0.912634	1	ex_11
SLC35E3	0.00235107	0.100074	-0.0953717	0.047154	0.912862	1	ex_11
PPIP5K2	-0.00443718	0.114763	-0.123638	-0.0729588	0.912901	1	ex_11
NEK4	0.00510195	0.06077	-0.0505661	0.17963	0.912935	1	ex_11
WDR33	0.00435181	0.0833417	-0.0746381	0.107981	0.912985	1	ex_11
LMTK3	-0.00200781	0.0543638	-0.0583795	-0.0698089	0.913098	1	ex_11
QDPR	-0.0035818	0.137037	-0.144201	-0.0499235	0.913324	1	ex_11
MSRA	0.0480775	0.280765	-0.18461	0.404964	0.913637	1	ex_11
ETNK1	0.0243618	0.14752	-0.0987962	0.3877	0.913675	1	ex_11
OPA1	0.0117368	0.0954316	-0.0719581	0.274851	0.91369	1	ex_11
KCND2	-0.0369794	0.22286	-0.296819	-0.278935	0.913828	1	ex_11
ARL6IP1	0.0347237	0.235608	-0.166161	0.338787	0.913998	1	ex_11
ADAM32	-0.00140749	0.081431	-0.084246	-0.0333014	0.914028	1	ex_11
DYNLL1	0.0710376	0.416794	-0.274719	0.402686	0.914124	1	ex_11
JPH4	0.0266788	0.162269	-0.108911	0.385644	0.914208	1	ex_11
RHOBTB1	0.0148928	0.118814	-0.0890281	0.280881	0.914294	1	ex_11
SYT11	-0.0280074	0.156955	-0.21297	-0.296782	0.91431	1	ex_11
TENT4B	0.0111905	0.0780061	-0.0556251	0.32826	0.914384	1	ex_11
SLC12A6	-0.0076332	0.0405843	-0.0558507	-0.310278	0.914891	1	ex_11
PPP1R21	-0.0200231	0.0817148	-0.121761	-0.385742	0.91493	1	ex_11
MAP2K5	-0.0365065	0.148528	-0.221541	-0.386692	0.914956	1	ex_11
SCAF4	0.010975	0.0635316	-0.0415815	0.409285	0.915007	1	ex_11
PSMG2	-0.0038546	0.0607524	-0.0684616	-0.116936	0.915057	1	ex_11
INO80	-0.00613217	0.0684438	-0.0807081	-0.161162	0.915226	1	ex_11
RTN1	-0.0241977	0.110804	-0.159199	-0.351304	0.915404	1	ex_11
DCTN1	0.0414697	0.304187	-0.221247	0.309379	0.915491	1	ex_11
CEP78	0.00871427	0.0653722	-0.0479436	0.301452	0.915497	1	ex_11
TBC1D15	0.0159049	0.0913653	-0.0595555	0.413105	0.915722	1	ex_11
RNF38	-0.0114587	0.0511522	-0.0740696	-0.358703	0.915735	1	ex_11
PABPN1	-0.015105	0.0569587	-0.0871687	-0.410821	0.915785	1	ex_11
DCAF5	0.000780395	0.0621761	-0.0606153	0.0249129	0.915825	1	ex_11
C3orf14	0.028913	0.178008	-0.120182	0.380083	0.915835	1	ex_11
ARHGAP29	0.0157475	0.209501	-0.178005	0.159298	0.916079	1	ex_11
ATP1B1	0.0277132	0.235079	-0.179652	0.261938	0.916582	1	ex_11
SKP1	0.0216235	0.198754	-0.155507	0.239267	0.916652	1	ex_11
SFI1	0.00989596	0.0980738	-0.0782819	0.219961	0.916653	1	ex_11
EXOC5	-0.0162348	0.0734386	-0.105908	-0.354839	0.916818	1	ex_11
PPARGC1B	-0.00734087	0.0279927	-0.0426744	-0.407201	0.916959	1	ex_11
DIPK2A	0.00169008	0.147437	-0.144056	0.0227278	0.917225	1	ex_11
DNAJC15	0.0110987	0.145913	-0.123716	0.161355	0.917275	1	ex_11
IGSF11	-0.0233378	0.142347	-0.189023	-0.276075	0.91748	1	ex_11
PBRM1	-0.0172051	0.0656602	-0.100071	-0.406942	0.917638	1	ex_11
YWHAQ	0.0288111	0.173007	-0.115385	0.391612	0.918633	1	ex_11
NIPAL2	0.0319444	0.189292	-0.125404	0.397907	0.918977	1	ex_11
GPC6	0.0134066	0.291213	-0.2644	0.0945853	0.918993	1	ex_11
TUBE1	0.0118807	0.111543	-0.0877818	0.233646	0.91904	1	ex_11
PLEKHM3	-0.006547	0.103302	-0.116396	-0.116813	0.919043	1	ex_11
SLC9A6	-0.0285768	0.127291	-0.184444	-0.35934	0.919266	1	ex_11
SS18L1	-0.0106209	0.0409743	-0.0622162	-0.403461	0.919327	1	ex_11
MAN1C1	-0.00218391	0.116224	-0.120592	-0.0361494	0.919378	1	ex_11
CKB	-0.0753743	0.31844	-0.469189	-0.375128	0.919513	1	ex_11
MORC3	-0.00710865	0.0469322	-0.0611495	-0.257818	0.919647	1	ex_11
FTL	-0.018055	0.458838	-0.494948	-0.0742036	0.919728	1	ex_11
PCCA	0.00252379	0.163443	-0.158396	0.0307392	0.91973	1	ex_11
ZFAND5	0.00473917	0.240696	-0.231218	0.0393657	0.920039	1	ex_11
GLB1L3	-0.0123619	0.0488315	-0.0735553	-0.39594	0.920151	1	ex_11
NDUFAF2	-0.00140546	0.0752154	-0.0780264	-0.0359517	0.920317	1	ex_11
CFAP161	0.00288271	0.0300149	-0.0242495	0.20824	0.920374	1	ex_11
CADM1	0.0404011	0.253992	-0.17319	0.370729	0.920832	1	ex_11
ADCY1	0.0205658	0.128872	-0.0877406	0.372168	0.920834	1	ex_11
TBCD	0.00861594	0.104321	-0.0870895	0.176447	0.920983	1	ex_11
MROH7	-0.0133902	0.147745	-0.174525	-0.162871	0.921019	1	ex_11
POGK	0.0151697	0.0906622	-0.0603229	0.39384	0.921246	1	ex_11
PDCD10	0.00280299	0.102712	-0.0971064	0.0549874	0.921396	1	ex_11
OLFM3	-0.0126684	0.18016	-0.205497	-0.128765	0.921446	1	ex_11
PPP2R2C	-0.0041397	0.262335	-0.270615	-0.0304481	0.921959	1	ex_11
NEMF	-0.00614763	0.0955079	-0.107803	-0.118529	0.922154	1	ex_11
NDUFV3	-0.0121428	0.0583426	-0.0826281	-0.33765	0.922157	1	ex_11
MEF2D	0.00715461	0.0948262	-0.080517	0.159947	0.922222	1	ex_11
RTN4RL1	0.00255815	0.0198396	-0.0147233	0.29013	0.922271	1	ex_11
SLC30A6	0.00727045	0.0512327	-0.0366918	0.324137	0.922417	1	ex_11
PSAP	0.0238756	0.247694	-0.199943	0.209077	0.922441	1	ex_11
MSH3	0.0171478	0.10661	-0.0723146	0.375679	0.922459	1	ex_11
PCSK7	-0.00877934	0.058905	-0.0764637	-0.254227	0.92246	1	ex_11
ERLEC1	-0.0403318	0.16012	-0.240783	-0.394354	0.922885	1	ex_11
SMCHD1	0.0164028	0.118934	-0.0861283	0.313554	0.92314	1	ex_11
INSR	-0.00485374	0.0783632	-0.0880707	-0.114318	0.92321	1	ex_11
UBE2W	0.0140415	0.0862119	-0.0581289	0.381332	0.923226	1	ex_11
MSL2	-0.00404331	0.0295228	-0.0376094	-0.236094	0.923235	1	ex_11
UPF3B	0.00591482	0.0496394	-0.0378098	0.265133	0.923258	1	ex_11
CAMK2A	-0.0361274	0.237872	-0.310127	-0.258426	0.9235	1	ex_11
SLIT1	-0.0497152	0.212783	-0.312214	-0.371202	0.923853	1	ex_11
AGO1	0.00961398	0.0702073	-0.0509793	0.310976	0.92406	1	ex_11
CLEC16A	-0.0205777	0.0810731	-0.122228	-0.396765	0.92409	1	ex_11
DOP1B	0.0210104	0.132019	-0.0899979	0.370959	0.924161	1	ex_11
DLG2	0.0382252	0.252445	-0.175994	0.349735	0.924351	1	ex_11
GPR180	-0.00673411	0.0861539	-0.0996221	-0.142092	0.924358	1	ex_11
NAPA	0.0168835	0.100902	-0.0671354	0.393852	0.92437	1	ex_11
LRRC37A3	-0.0213694	0.0963189	-0.139058	-0.355882	0.924371	1	ex_11
EXOC2	0.0136785	0.122997	-0.0956399	0.245241	0.924478	1	ex_11
RPL15	0.0684654	0.510575	-0.373644	0.303521	0.924912	1	ex_11
MSRB3	-0.011688	0.110644	-0.134019	-0.187261	0.925162	1	ex_11
TAOK3	0.0172609	0.13163	-0.0971081	0.295804	0.925284	1	ex_11
GNB1	0.00595794	0.118057	-0.106141	0.10417	0.925546	1	ex_11
ANKS1B	-0.0239627	0.181672	-0.229597	-0.228395	0.925682	1	ex_11
RAPGEFL1	-0.00932321	0.0394361	-0.0580825	-0.374763	0.925685	1	ex_11
DISP1	0.00992942	0.0713986	-0.0515398	0.316603	0.925795	1	ex_11
UPP1	-0.0132176	0.0534837	-0.0799189	-0.388389	0.92584	1	ex_11
DGKH	0.0221626	0.13868	-0.0943552	0.372801	0.925893	1	ex_11
KIFAP3	-0.00741889	0.134784	-0.149622	-0.102254	0.926081	1	ex_11
KLHL20	0.00744685	0.0518412	-0.0369475	0.328771	0.926358	1	ex_11
DYNC1LI2	0.01608	0.122763	-0.0906035	0.295418	0.926371	1	ex_11
STMN1	-0.0329925	0.28311	-0.349095	-0.204567	0.926414	1	ex_11
LMO7	-0.0274841	0.137242	-0.19221	-0.327016	0.926538	1	ex_11
FBLN7	0.00237577	0.0192491	-0.0144975	0.275964	0.926801	1	ex_11
USP9X	-0.0110395	0.0660747	-0.0881537	-0.280585	0.927048	1	ex_11
JPH3	0.00486415	0.0558674	-0.0461391	0.186921	0.927427	1	ex_11
PDIA3	0.0066231	0.0892942	-0.076048	0.15702	0.928084	1	ex_11
ZNF302	-0.0418915	0.193838	-0.277621	-0.348305	0.928223	1	ex_11
CTNNA1	0.0155521	0.128187	-0.0970824	0.270623	0.928419	1	ex_11
CHN1	0.0404471	0.276329	-0.195435	0.336078	0.92849	1	ex_11
ARIH1	-0.0221809	0.100975	-0.145337	-0.352998	0.928651	1	ex_11
SPOCK1	-0.00114428	0.156868	-0.159157	-0.0141935	0.929017	1	ex_11
KATNAL1	0.0159092	0.0976818	-0.0658634	0.381319	0.929022	1	ex_11
PPP1R12B	0.00508759	0.121381	-0.111206	0.0857441	0.929065	1	ex_11
SEL1L3	-0.0218894	0.148176	-0.191955	-0.252271	0.929136	1	ex_11
PI4KA	-0.0014563	0.153623	-0.156535	-0.0184055	0.929287	1	ex_11
SUSD1	-0.0165407	0.094532	-0.127614	-0.291874	0.929659	1	ex_11
TULP4	0.0215897	0.134721	-0.0915413	0.374035	0.9298	1	ex_11
SLC37A1	-0.00470138	0.0217466	-0.0311494	-0.348402	0.929815	1	ex_11
EIF4G3	-0.00974252	0.125793	-0.145278	-0.140885	0.929845	1	ex_11
VDAC1	0.0211132	0.253475	-0.211248	0.178089	0.929931	1	ex_11
PTH2R	0.0170668	0.193387	-0.159253	0.189713	0.930204	1	ex_11
CBX5	0.0268697	0.195017	-0.141277	0.313201	0.930363	1	ex_11
ZNRF3	-0.000511625	0.0617813	-0.0628045	-0.0160976	0.930453	1	ex_11
STAM	-0.00311905	0.0961673	-0.102405	-0.0615717	0.930858	1	ex_11
FAM219A	-0.0174658	0.0730265	-0.107958	-0.37829	0.930861	1	ex_11
SERP1	-0.0132144	0.124324	-0.150753	-0.188308	0.930894	1	ex_11
DIS3	-0.00404881	0.0567579	-0.0648555	-0.130504	0.931311	1	ex_11
PDCD6IP	0.00357419	0.111649	-0.104501	0.0648187	0.931573	1	ex_11
GUCY1B1	0.00581292	0.132054	-0.120428	0.0902487	0.931736	1	ex_11
PRPF18	-0.00439714	0.0302111	-0.0390054	-0.249022	0.931759	1	ex_11
RAB11FIP4	-0.0164613	0.0707954	-0.103718	-0.369755	0.932151	1	ex_11
BRI3	-0.0203751	0.0943409	-0.135091	-0.348116	0.932151	1	ex_11
CNNM2	0.0129312	0.130525	-0.104662	0.215528	0.93224	1	ex_11
NPM1	0.0467202	0.301464	-0.208023	0.359459	0.932341	1	ex_11
ATP2C1	-0.0076584	0.116686	-0.132003	-0.120714	0.932665	1	ex_11
USP48	0.00611521	0.106735	-0.0945046	0.119118	0.932716	1	ex_11
TCERG1L	0.00382687	0.0485623	-0.0409086	0.167664	0.933195	1	ex_11
SMAD1	-0.00727553	0.0649349	-0.079486	-0.197475	0.933438	1	ex_11
TRIO	0.00440189	0.19178	-0.182976	0.0460435	0.933516	1	ex_11
NARF	0.00231406	0.0735828	-0.0689546	0.063639	0.93356	1	ex_11
PRMT9	-0.0158071	0.0716541	-0.103268	-0.354229	0.933644	1	ex_11
SGIP1	0.00422793	0.125946	-0.11749	0.0680803	0.933911	1	ex_11
PICALM	0.0055327	0.106529	-0.0954631	0.10737	0.933995	1	ex_11
NFE2L1	0.0293505	0.191479	-0.132778	0.354818	0.934144	1	ex_11
UBN2	-0.00168923	0.100558	-0.103936	-0.0323808	0.934362	1	ex_11
R3HDM2	-0.0158627	0.134139	-0.165864	-0.207267	0.934658	1	ex_11
BTBD1	0.0147658	0.0963336	-0.066802	0.354802	0.934782	1	ex_11
SCN3A	0.029218	0.185623	-0.127188	0.366139	0.934869	1	ex_11
TAF4B	-0.00915445	0.0619928	-0.0803017	-0.252187	0.934878	1	ex_11
CALM2	0.0702124	0.465595	-0.325171	0.348052	0.934921	1	ex_11
SND1	-0.0134515	0.120107	-0.14701	-0.1974	0.934985	1	ex_11
ACTN4	-0.0157054	0.0795675	-0.110978	-0.323093	0.935192	1	ex_11
PRKDC	-0.00198249	0.0961369	-0.100102	-0.0396007	0.935296	1	ex_11
PLEKHA5	0.00256242	0.188566	-0.183442	0.0270007	0.935425	1	ex_11
CBX1	0.0105002	0.114353	-0.0933521	0.198167	0.935523	1	ex_11
GRIA3	-0.0228675	0.130987	-0.176723	-0.29131	0.935619	1	ex_11
IWS1	-0.0106913	0.0475235	-0.0689061	-0.359953	0.935773	1	ex_11
CCDC138	-0.0136183	0.0599828	-0.0872194	-0.362648	0.935971	1	ex_11
HPRT1	0.00836722	0.108487	-0.0917527	0.163798	0.936053	1	ex_11
GATAD2B	0.0202799	0.139328	-0.098768	0.333881	0.9361	1	ex_11
KAZN	-0.0574834	0.257168	-0.372135	-0.358064	0.936871	1	ex_11
SPATA6L	-0.000301235	0.0582899	-0.0588924	-0.0100768	0.937271	1	ex_11
SH3BP5	0.0183471	0.119859	-0.0831648	0.354241	0.937375	1	ex_11
KCNK10	-0.00784846	0.0960409	-0.111738	-0.148068	0.937437	1	ex_11
KHDRBS3	0.0244968	0.193635	-0.144642	0.283867	0.937458	1	ex_11
KAT6B	-0.00748885	0.0970568	-0.112035	-0.140397	0.937845	1	ex_11
NUP160	-0.00905841	0.0644758	-0.0825927	-0.241441	0.937964	1	ex_11
TUBGCP2	-0.0142409	0.0643818	-0.0928635	-0.355007	0.938262	1	ex_11
XKR6	-0.041376	0.215494	-0.298246	-0.315706	0.938331	1	ex_11
GRB10	0.0139759	0.0940035	-0.0660517	0.342285	0.939007	1	ex_11
GABRG2	-0.0131168	0.11942	-0.145654	-0.193971	0.939161	1	ex_11
CACNA1D	-0.0238803	0.147781	-0.195541	-0.272657	0.939402	1	ex_11
RNPC3	-0.0266057	0.122997	-0.176208	-0.348564	0.939746	1	ex_11
NECTIN3	0.0123797	0.158263	-0.133503	0.166323	0.93984	1	ex_11
ZFHX2	0.00527151	0.0518099	-0.0412669	0.22201	0.939865	1	ex_11
ZC2HC1A	-0.0137888	0.124638	-0.152216	-0.195234	0.939882	1	ex_11
CHD5	-0.0117679	0.100473	-0.124009	-0.205492	0.940162	1	ex_11
TMEM165	0.0224225	0.148992	-0.104147	0.347217	0.940238	1	ex_11
GGA2	-0.0128402	0.0598659	-0.0855463	-0.346138	0.940529	1	ex_11
SHISA6	0.00542735	0.148489	-0.137634	0.0743557	0.940651	1	ex_11
TP53BP1	0.00682733	0.0953007	-0.0816461	0.151247	0.940955	1	ex_11
TMEM130	0.0104271	0.13623	-0.115376	0.16245	0.941294	1	ex_11
IQSEC1	-0.0274497	0.174455	-0.229355	-0.266464	0.941583	1	ex_11
MSL1	-0.00984157	0.118522	-0.138205	-0.15027	0.941974	1	ex_11
EHBP1	-0.0284479	0.140894	-0.197789	-0.329257	0.942144	1	ex_11
PCSK1	0.0227747	0.158216	-0.112666	0.329572	0.942233	1	ex_11
TRIM44	-0.0203387	0.107733	-0.14841	-0.311257	0.942807	1	ex_11
TXNL1	0.0227933	0.16442	-0.118833	0.315436	0.943127	1	ex_11
TUSC3	-0.00493429	0.0890742	-0.0989428	-0.102874	0.943163	1	ex_11
UBXN2B	-0.00990973	0.0882764	-0.108096	-0.197815	0.943176	1	ex_11
MLH3	-0.00369735	0.0534567	-0.0608514	-0.126792	0.94336	1	ex_11
TTC39C	-0.0247067	0.137968	-0.187382	-0.297674	0.943449	1	ex_11
PTGFRN	0.0130211	0.0933219	-0.0672796	0.317817	0.943618	1	ex_11
SPOPL	0.00986844	0.0676167	-0.0478798	0.334933	0.943721	1	ex_11
VAMP4	0.00472761	0.126549	-0.117093	0.076062	0.944051	1	ex_11
ANKLE2	-0.0066247	0.0601601	-0.0734095	-0.194418	0.94428	1	ex_11
IFTAP	0.0110757	0.0957751	-0.0736236	0.256295	0.944547	1	ex_11
TTC1	-0.0118921	0.116857	-0.140641	-0.181035	0.94458	1	ex_11
PPIP5K1	-0.0175933	0.0935376	-0.128724	-0.310284	0.944591	1	ex_11
METTL24	-0.0138256	0.121556	-0.149207	-0.200158	0.944672	1	ex_11
TVP23A	0.00791497	0.0729293	-0.0570994	0.23861	0.944914	1	ex_11
PWWP3A	-0.000571475	0.123003	-0.124146	-0.00906394	0.945059	1	ex_11
STAT3	-0.0071501	0.03856	-0.0528602	-0.306583	0.945175	1	ex_11
BTBD9	0.00872232	0.225991	-0.208546	0.0786835	0.945322	1	ex_11
PCF11	0.00452203	0.0365351	-0.027491	0.276857	0.945502	1	ex_11
DAAM1	-0.00988186	0.0803806	-0.100144	-0.214575	0.945576	1	ex_11
ACOT7	0.00849071	0.0594584	-0.042477	0.326511	0.945798	1	ex_11
BDP1	0.0240184	0.225619	-0.177582	0.233508	0.945811	1	ex_11
TDRD3	0.00236621	0.110041	-0.105308	0.0430714	0.945941	1	ex_11
C1orf21	0.000438738	0.1027	-0.101823	0.00840894	0.945996	1	ex_11
CHD3	0.00404032	0.051201	-0.0431204	0.167913	0.946057	1	ex_11
AHDC1	-0.000324744	0.0329697	-0.0336192	-0.0191169	0.946358	1	ex_11
PHACTR4	0.00291133	0.074538	-0.0687154	0.0796645	0.946362	1	ex_11
ATG12	0.00826689	0.0788697	-0.0623359	0.229492	0.94651	1	ex_11
CTSB	-0.000482335	0.0877497	-0.0887144	-0.0107145	0.946568	1	ex_11
TBCK	-0.00390582	0.139559	-0.147371	-0.0533598	0.94662	1	ex_11
APLP2	0.0155926	0.119913	-0.0887276	0.292954	0.946635	1	ex_11
CEP70	-0.00340005	0.0647695	-0.0715696	-0.0977559	0.946792	1	ex_11
PCID2	0.00353483	0.0853113	-0.0782416	0.0847206	0.946924	1	ex_11
JMY	0.013389	0.0946333	-0.0678553	0.323001	0.947138	1	ex_11
REV1	0.0176408	0.125095	-0.0898135	0.321768	0.947163	1	ex_11
SARM1	0.00210549	0.0345643	-0.0303533	0.127136	0.947217	1	ex_11
PLCB1	-0.0379207	0.196153	-0.271994	-0.31752	0.947665	1	ex_11
PFN2	0.00801023	0.277456	-0.261435	0.0582669	0.94805	1	ex_11
WASL	0.0194209	0.151555	-0.112713	0.288073	0.948716	1	ex_11
SRRM1	-0.0107962	0.0595973	-0.0811896	-0.300597	0.949092	1	ex_11
FOXP2	-0.015287	0.148397	-0.178971	-0.183047	0.949114	1	ex_11
ERGIC1	-0.0055981	0.0316186	-0.0428148	-0.294816	0.949287	1	ex_11
PLEKHB2	0.00329007	0.204755	-0.198175	0.0320076	0.949478	1	ex_11
ZNF407	-0.0152436	0.106203	-0.13669	-0.246009	0.949484	1	ex_11
TYRO3	0.00693279	0.093042	-0.0791764	0.1578	0.94953	1	ex_11
ATP8A2	0.0327772	0.252275	-0.18672	0.292679	0.949844	1	ex_11
GABRG3	0.0346536	0.292696	-0.223389	0.263211	0.950096	1	ex_11
CEP89	-0.00264003	0.0530115	-0.0582916	-0.092978	0.950456	1	ex_11
COLGALT2	0.00958353	0.0695828	-0.0504157	0.31306	0.95088	1	ex_11
USP24	0.00385069	0.0834884	-0.075787	0.0947693	0.951092	1	ex_11
KAT6A	0.00387853	0.0916606	-0.0839035	0.0865984	0.951333	1	ex_11
CAMK4	-0.0241753	0.1298	-0.178151	-0.307729	0.951707	1	ex_11
MDH1	0.0104728	0.150024	-0.129078	0.147088	0.951742	1	ex_11
TRPM7	0.0104275	0.135325	-0.11447	0.163635	0.951863	1	ex_11
NPIPA1	0.00371709	0.0280296	-0.0205954	0.299655	0.951867	1	ex_11
DGLUCY	-0.0126542	0.0686938	-0.0940021	-0.304884	0.952763	1	ex_11
HS3ST5	0.0234997	0.175591	-0.128591	0.302836	0.952766	1	ex_11
VPS37A	-0.00421275	0.0733819	-0.0818074	-0.10641	0.953171	1	ex_11
OMG	0.0241493	0.265292	-0.216993	0.196281	0.953378	1	ex_11
SLC25A27	-0.00279397	0.0739775	-0.0795654	-0.0713296	0.953404	1	ex_11
SEL1L	-0.015364	0.0899359	-0.120664	-0.285972	0.95343	1	ex_11
KLHL8	-0.0128998	0.0712116	-0.0970113	-0.300592	0.953623	1	ex_11
FAF1	-0.00855445	0.156369	-0.173477	-0.101662	0.953691	1	ex_11
MAPRE3	0.000845692	0.102229	-0.100538	0.0163491	0.953935	1	ex_11
PPM1K	-0.018909	0.105407	-0.143225	-0.298119	0.954199	1	ex_11
PANK3	0.00861064	0.0957161	-0.0784948	0.193748	0.95424	1	ex_11
USP13	0.00323896	0.0691653	-0.0626873	0.0962931	0.954336	1	ex_11
PFDN1	0.0025773	0.217576	-0.212421	0.0234951	0.95477	1	ex_11
SNAPC3	-0.0104437	0.0719541	-0.0928415	-0.248419	0.954839	1	ex_11
MAIP1	-0.0100314	0.0595976	-0.0796603	-0.282369	0.954898	1	ex_11
TLK2	0.002409	0.0645931	-0.0597751	0.0759286	0.955106	1	ex_11
SCRN1	0.017182	0.139527	-0.105163	0.275254	0.955305	1	ex_11
SELENOW	0.00945297	0.234178	-0.215272	0.0824451	0.955388	1	ex_11
CWC22	0.00596458	0.127232	-0.115303	0.0964012	0.955465	1	ex_11
VPS37B	-0.00590507	0.0435389	-0.0553491	-0.234078	0.955528	1	ex_11
SGCG	0.0222561	0.185881	-0.141369	0.266593	0.955925	1	ex_11
KCNQ2	0.0126811	0.119877	-0.0945145	0.231861	0.955985	1	ex_11
SGK3	-0.0024205	0.0392073	-0.0440483	-0.113964	0.956316	1	ex_11
CA11	-0.00068925	0.156426	-0.157805	-0.00859816	0.956454	1	ex_11
PAPOLG	0.00922702	0.100056	-0.0816022	0.199106	0.9566	1	ex_11
CCDC180	5.6012e-05	0.0273994	-0.0272873	0.00401492	0.956645	1	ex_11
ANKRD36C	-0.00320128	0.234095	-0.240497	-0.0264412	0.95739	1	ex_11
TRRAP	-0.00361938	0.0837163	-0.0909551	-0.081225	0.95746	1	ex_11
SRRM3	-0.00459607	0.0976114	-0.106803	-0.0881358	0.957629	1	ex_11
MCF2L2	-0.0284999	0.229056	-0.286056	-0.21688	0.958092	1	ex_11
SEMA3A	0.0473147	0.380153	-0.285524	0.278619	0.958311	1	ex_11
TRANK1	-0.00477576	0.0851302	-0.0946817	-0.104112	0.959234	1	ex_11
PHC2	-0.00914231	0.0530249	-0.0713095	-0.288232	0.959335	1	ex_11
GRIK5	0.00361811	0.0531784	-0.0459422	0.143085	0.959342	1	ex_11
KANTR	-0.00538092	0.0739976	-0.0847594	-0.132862	0.959476	1	ex_11
HBS1L	0.0138438	0.108759	-0.0810717	0.285868	0.959497	1	ex_11
WDR41	-0.00989185	0.0728064	-0.0925901	-0.234439	0.959516	1	ex_11
DCBLD2	0.005937	0.0782485	-0.0663745	0.160919	0.959629	1	ex_11
ZNF277	0.00483966	0.0598634	-0.0501841	0.17239	0.959714	1	ex_11
STT3B	0.00164374	0.0945333	-0.0912458	0.0346827	0.959748	1	ex_11
GOLGB1	0.017939	0.143445	-0.107567	0.280145	0.960006	1	ex_11
DARS1	0.00217803	0.0587252	-0.0543691	0.0754919	0.960036	1	ex_11
CCDC47	-0.0156206	0.0931152	-0.124356	-0.281561	0.960351	1	ex_11
ASCC1	-0.00637021	0.0611559	-0.0738963	-0.184897	0.960517	1	ex_11
FSTL5	-0.0141855	0.201838	-0.230209	-0.128704	0.960605	1	ex_11
RBM6	-0.0131489	0.133607	-0.159905	-0.175607	0.960786	1	ex_11
TPM1	0.0176546	0.141346	-0.106037	0.279748	0.961156	1	ex_11
EXOG	-0.00372636	0.0872966	-0.0947493	-0.0802384	0.961384	1	ex_11
PATJ	-0.0254928	0.154823	-0.205809	-0.277096	0.961425	1	ex_11
TMEM170B	-0.00698358	0.0865628	-0.10053	-0.146319	0.961604	1	ex_11
FASTKD1	0.00796013	0.086456	-0.0705357	0.198757	0.961771	1	ex_11
GPATCH2L	-0.00946952	0.0616649	-0.080604	-0.260913	0.962061	1	ex_11
HINT1	0.0363953	0.298873	-0.226082	0.271769	0.96209	1	ex_11
PRKRA	0.00626379	0.095003	-0.0824754	0.138347	0.962276	1	ex_11
IDS	-0.0305174	0.24962	-0.310654	-0.213514	0.963114	1	ex_11
FBXO9	-0.015215	0.102761	-0.133191	-0.252771	0.963138	1	ex_11
ACTR3B	-0.00559288	0.0925617	-0.103747	-0.111679	0.963384	1	ex_11
VTI1A	-0.0038277	0.207629	-0.215284	-0.0354784	0.963426	1	ex_11
ABCC8	-0.00129022	0.0564817	-0.0590622	-0.0437718	0.963536	1	ex_11
MFSD11	-0.0104471	0.0814791	-0.102373	-0.222743	0.963688	1	ex_11
ZNF207	-0.00990422	0.102138	-0.121946	-0.173255	0.963782	1	ex_11
PSMD1	-0.0120535	0.0784037	-0.102511	-0.261166	0.963894	1	ex_11
ZNF83	0.0100613	0.111602	-0.0914791	0.194206	0.963899	1	ex_11
EPHB6	-0.00329125	0.175348	-0.181931	-0.0361103	0.963984	1	ex_11
ATP5F1A	0.0145021	0.250493	-0.221489	0.120444	0.964257	1	ex_11
EML2	-0.00442264	0.027961	-0.0368063	-0.267673	0.964311	1	ex_11
MFSD4A	-0.0132321	0.084616	-0.11108	-0.265048	0.964523	1	ex_11
DAB1	-0.00745341	0.165077	-0.179984	-0.0846714	0.964808	1	ex_11
CACNA1B	-0.0222201	0.342184	-0.386624	-0.119512	0.965157	1	ex_11
SPTBN2	0.00598488	0.0576456	-0.0456758	0.227061	0.965164	1	ex_11
LEMD3	-0.00909301	0.0678985	-0.0860846	-0.23148	0.965289	1	ex_11
ELAVL2	-0.010704	0.138409	-0.159817	-0.140695	0.965328	1	ex_11
ATP6V1D	0.0094734	0.364182	-0.345235	0.0523459	0.965354	1	ex_11
SUPT6H	-0.00625548	0.0808415	-0.0933524	-0.140769	0.965392	1	ex_11
NAPB	0.019397	0.189023	-0.150229	0.224125	0.965438	1	ex_11
RUNX1T1	-0.00766037	0.123439	-0.13876	-0.114524	0.965449	1	ex_11
ATAD2B	0.0127316	0.108705	-0.0832414	0.260005	0.965493	1	ex_11
NPIPB5	0.00628858	0.0614885	-0.0489113	0.223287	0.965641	1	ex_11
DRP2	0.012168	0.107215	-0.082879	0.250916	0.965844	1	ex_11
THRB	0.0198123	0.211211	-0.171586	0.202882	0.965855	1	ex_11
PRNP	0.0335268	0.309279	-0.242225	0.238299	0.96603	1	ex_11
USP31	0.00945517	0.0868152	-0.0679049	0.239553	0.966649	1	ex_11
ZNF318	0.00143524	0.0551075	-0.052237	0.0524112	0.966683	1	ex_11
CACNG2	-0.00915501	0.0627989	-0.0811089	-0.249375	0.966685	1	ex_11
GRM3	0.0121965	0.224373	-0.19998	0.112664	0.966834	1	ex_11
RALGPS2	-0.00659885	0.109729	-0.122926	-0.111182	0.966986	1	ex_11
DCP2	-0.00897285	0.0981412	-0.116087	-0.164184	0.967166	1	ex_11
ZFX	-0.00746935	0.0497136	-0.0646522	-0.256014	0.967354	1	ex_11
MGAT5B	0.0231176	0.216955	-0.17072	0.233751	0.967551	1	ex_11
ST8SIA1	0.00909972	0.128826	-0.110626	0.148966	0.967791	1	ex_11
RNF169	0.00089004	0.111538	-0.109758	0.0157657	0.967837	1	ex_11
EP300	0.00827984	0.094677	-0.0781173	0.187832	0.968176	1	ex_11
CDK6	0.00121356	0.0944869	-0.0920598	0.0255007	0.968261	1	ex_11
CERT1	0.0118764	0.117245	-0.0934926	0.220913	0.968306	1	ex_11
THOC7	0.0133906	0.11805	-0.0912689	0.250767	0.968547	1	ex_11
SLC38A9	0.000678951	0.0589418	-0.0575839	0.0228399	0.968622	1	ex_11
SLC35F3	-0.0300845	0.255722	-0.315891	-0.20631	0.968623	1	ex_11
SUFU	0.00774662	0.0817214	-0.0662282	0.205247	0.96865	1	ex_11
DLGAP2	-0.0124899	0.247506	-0.272486	-0.0941548	0.968666	1	ex_11
MPZL1	0.0036729	0.0439525	-0.0366067	0.17872	0.968696	1	ex_11
SET	0.0284957	0.250298	-0.193307	0.251804	0.968791	1	ex_11
SEPTIN9	-0.0118039	0.0847811	-0.108389	-0.239533	0.968895	1	ex_11
ORMDL1	-0.0163429	0.120875	-0.153561	-0.233435	0.969128	1	ex_11
CLK1	0.00946593	0.111135	-0.0922033	0.182483	0.969142	1	ex_11
PPP2R2A	0.0112947	0.100467	-0.0778773	0.248252	0.969201	1	ex_11
NME7	-0.0126221	0.102121	-0.127366	-0.215602	0.969205	1	ex_11
H3-3B	-0.0331195	0.275559	-0.341798	-0.210293	0.96922	1	ex_11
GARS1	-0.00999627	0.088059	-0.108052	-0.199809	0.96953	1	ex_11
KIF21A	0.0150453	0.141493	-0.111402	0.233205	0.969551	1	ex_11
WDR45B	-0.00711281	0.051068	-0.0652937	-0.239613	0.969862	1	ex_11
HNRNPD	0.00249244	0.0962838	-0.0912989	0.0520847	0.97006	1	ex_11
RIMKLA	-0.00486352	0.0834321	-0.0931591	-0.107959	0.970106	1	ex_11
MAP3K9	0.00665456	0.0612164	-0.0479072	0.239044	0.97029	1	ex_11
CARMIL1	0.00883282	0.179438	-0.161772	0.101474	0.97035	1	ex_11
POLR1D	0.00593654	0.0623843	-0.0505113	0.206127	0.97049	1	ex_11
TMTC2	-0.0269354	0.19383	-0.247701	-0.239133	0.970837	1	ex_11
ZNF587B	0.00142898	0.049116	-0.046258	0.0587319	0.970844	1	ex_11
GOT1	0.00103734	0.201923	-0.199848	0.0101209	0.971076	1	ex_11
SEC62	0.011165	0.248081	-0.225751	0.0923661	0.971131	1	ex_11
SYNDIG1	0.0133542	0.15469	-0.127982	0.185187	0.971312	1	ex_11
TBC1D12	0.00485014	0.0562375	-0.0465372	0.184989	0.971412	1	ex_11
CFAP44	-0.0031197	0.0566035	-0.0628429	-0.102381	0.971583	1	ex_11
NAV3	0.0255395	0.237737	-0.186657	0.235897	0.971661	1	ex_11
SLMAP	-0.00700299	0.110247	-0.124253	-0.117063	0.971948	1	ex_11
PHIP	0.0109934	0.126685	-0.104698	0.186242	0.972133	1	ex_11
ZNF875	0.00854035	0.0924249	-0.0753442	0.199546	0.972373	1	ex_11
ZDHHC21	-0.0130187	0.120511	-0.146549	-0.191089	0.972828	1	ex_11
KIAA1217	0.0287639	0.48254	-0.425012	0.124238	0.972896	1	ex_11
TIPRL	0.00290919	0.110422	-0.104604	0.0530346	0.973198	1	ex_11
MGMT	-0.0118809	0.0938885	-0.11765	-0.220159	0.973216	1	ex_11
PEBP1	-0.0338821	0.265199	-0.332963	-0.222039	0.973452	1	ex_11
TPST2	-0.00520208	0.0650361	-0.0754403	-0.145162	0.973476	1	ex_11
TMEM14A	-0.00207468	0.192755	-0.196905	-0.020871	0.973678	1	ex_11
KCNJ9	0.00967253	0.0989261	-0.0795811	0.212404	0.97378	1	ex_11
MYCBP2	-0.0192635	0.144991	-0.183518	-0.229861	0.973839	1	ex_11
CPLX1	-0.0082869	0.06294	-0.0795138	-0.228032	0.974047	1	ex_11
YTHDF3	0.00695888	0.116667	-0.102749	0.124322	0.974365	1	ex_11
CPNE1	0.0050459	0.06227	-0.0521782	0.172826	0.97438	1	ex_11
SSR1	0.00967631	0.101081	-0.0817289	0.207485	0.974595	1	ex_11
PRKRIP1	-0.00470503	0.0623833	-0.0717934	-0.137456	0.974915	1	ex_11
LDLRAD4	0.0134968	0.246076	-0.219082	0.113739	0.975134	1	ex_11
ST13	0.00432063	0.222659	-0.214017	0.0387852	0.975209	1	ex_11
IFNAR1	0.0125725	0.130619	-0.105474	0.208746	0.975287	1	ex_11
ATF1	-0.00323338	0.0299635	-0.0364303	-0.1909	0.97534	1	ex_11
TMSB10	0.0147594	0.248813	-0.219294	0.123595	0.97606	1	ex_11
MAGI2	0.00874745	0.265744	-0.248249	0.0667117	0.976358	1	ex_11
SLX4IP	-0.00943405	0.101357	-0.120225	-0.166894	0.976404	1	ex_11
RANBP17	-0.0149188	0.143653	-0.173491	-0.184397	0.976488	1	ex_11
MAP3K21	-0.00896243	0.0955959	-0.113521	-0.168002	0.976564	1	ex_11
NUDT4	-0.00431015	0.137785	-0.146406	-0.0594512	0.976845	1	ex_11
DYNLL2	0.028731	0.327461	-0.269999	0.188504	0.976875	1	ex_11
RPS28	-0.0372319	0.3914	-0.465864	-0.170247	0.977279	1	ex_11
GLT1D1	0.00826517	0.0890334	-0.0725031	0.200567	0.977287	1	ex_11
RAP1B	-0.00418236	0.0685356	-0.0769003	-0.112727	0.977327	1	ex_11
PPP2R5E	-0.00835971	0.0941936	-0.110913	-0.159768	0.977364	1	ex_11
OCIAD1	0.0161558	0.165487	-0.133175	0.212044	0.977466	1	ex_11
CACYBP	0.0121908	0.408113	-0.383731	0.0603492	0.977484	1	ex_11
RUFY3	0.00750809	0.120094	-0.105078	0.130706	0.977809	1	ex_11
RABL2B	-0.00865777	0.0719292	-0.0892447	-0.210567	0.977845	1	ex_11
RC3H1	-0.0107713	0.0903856	-0.111928	-0.2087	0.977896	1	ex_11
ZNF106	-0.0121503	0.101276	-0.125577	-0.209953	0.978022	1	ex_11
ARIH2	-0.0031387	0.068773	-0.0750504	-0.0855457	0.978302	1	ex_11
REEP5	0.0137483	0.180309	-0.152813	0.161779	0.978397	1	ex_11
ARPP19	-0.0139096	0.203472	-0.231291	-0.125413	0.978462	1	ex_11
ANAPC1	0.00764471	0.0796647	-0.0643753	0.208044	0.978463	1	ex_11
AASDHPPT	0.017748	0.18716	-0.151664	0.20533	0.97875	1	ex_11
PDZD8	0.0100996	0.108045	-0.0878458	0.2021	0.978869	1	ex_11
RBM33	-0.00288682	0.100491	-0.106264	-0.054732	0.97897	1	ex_11
PIKFYVE	-0.00537762	0.0994886	-0.110244	-0.100508	0.979084	1	ex_11
RIC3	0.0107472	0.115758	-0.0942632	0.20059	0.979257	1	ex_11
ADK	-0.0117363	0.155842	-0.179314	-0.137266	0.979308	1	ex_11
PSMA1	0.00903657	0.0960255	-0.0779523	0.203605	0.979481	1	ex_11
STX6	-0.00212152	0.0876329	-0.091876	-0.0463275	0.979533	1	ex_11
N4BP1	0.00422031	0.0598743	-0.0514337	0.148626	0.979579	1	ex_11
NPTN	0.00741009	0.154307	-0.139487	0.0988688	0.979586	1	ex_11
GRM1	0.0148909	0.28455	-0.254769	0.108232	0.979839	1	ex_11
GPATCH8	0.0145991	0.291874	-0.262676	0.103196	0.980217	1	ex_11
DDX18	0.0125853	0.161767	-0.136596	0.165347	0.980735	1	ex_11
HNRNPK	0.0189696	0.252942	-0.215003	0.158907	0.981826	1	ex_11
LIN54	0.000263965	0.0516997	-0.0511717	0.0100584	0.981913	1	ex_11
UBC	-0.0152492	0.718223	-0.748722	-0.0407485	0.98194	1	ex_11
PCDH17	-0.0161225	0.15055	-0.182795	-0.18959	0.982072	1	ex_11
FBXO27	-0.000714219	0.040589	-0.0420174	-0.0338919	0.98222	1	ex_11
PEAK1	-0.00344968	0.116414	-0.123313	-0.0564079	0.982376	1	ex_11
NCOR1	-0.00674095	0.0900937	-0.103576	-0.136439	0.982463	1	ex_11
PTMA	0.0637782	0.860288	-0.732731	0.156938	0.982649	1	ex_11
TMEM59L	-0.021637	0.217811	-0.261084	-0.177106	0.982967	1	ex_11
CABP1	0.0102229	0.189966	-0.169521	0.111473	0.983035	1	ex_11
ZFPM2	0.00369787	0.212291	-0.204895	0.0347456	0.983377	1	ex_11
STRN	0.00473976	0.0815009	-0.0720214	0.121022	0.984048	1	ex_11
USP12	0.00699531	0.111663	-0.0976724	0.130991	0.984167	1	ex_11
APBB1	0.00966219	0.117407	-0.0980826	0.175763	0.98424	1	ex_11
SYNJ2	-0.0107398	0.125996	-0.147475	-0.153945	0.984294	1	ex_11
NRDE2	-0.00188394	0.0350147	-0.0387826	-0.10007	0.984324	1	ex_11
ERMP1	0.000396303	0.0229024	-0.0221098	0.0345124	0.984452	1	ex_11
VDAC3	-0.0177267	0.183199	-0.218652	-0.172918	0.984471	1	ex_11
EIF2AK4	0.000451995	0.0905764	-0.0896724	0.00982968	0.984821	1	ex_11
MROH1	-0.0080307	0.0831051	-0.0991665	-0.172708	0.98501	1	ex_11
PLEKHA6	-0.00808175	0.113954	-0.130118	-0.129798	0.985086	1	ex_11
GFRA2	-0.00199225	0.0423873	-0.0463718	-0.0879851	0.985115	1	ex_11
ATCAY	-0.00829279	0.129882	-0.146467	-0.117631	0.98545	1	ex_11
EMSY	-0.00397067	0.051481	-0.0594224	-0.140345	0.985479	1	ex_11
ZNHIT6	0.00366912	0.0645848	-0.0572466	0.118054	0.985701	1	ex_11
PARP8	-0.00768273	0.135028	-0.150393	-0.105514	0.985977	1	ex_11
RBM25	0.00830397	0.169127	-0.152519	0.101201	0.985988	1	ex_11
DAB2IP	0.00143156	0.0286963	-0.0258332	0.10291	0.985997	1	ex_11
EPB41L5	-0.00540844	0.0799775	-0.0907944	-0.124146	0.986019	1	ex_11
GREM2	-0.00283535	0.190682	-0.196353	-0.0287167	0.986066	1	ex_11
ANKRD33B	0.00517943	0.0825641	-0.0722052	0.131182	0.986225	1	ex_11
PPP2CB	0.00901384	0.133027	-0.114999	0.142459	0.986654	1	ex_11
FAM193A	1.12626e-06	0.118301	-0.118298	1.86597e-05	0.986684	1	ex_11
FARS2	0.00979257	0.176892	-0.157307	0.11486	0.987059	1	ex_11
CALCOCO2	0.00483618	0.0645255	-0.0548531	0.158801	0.987278	1	ex_11
SYBU	-0.008101	0.0995697	-0.115772	-0.147465	0.98741	1	ex_11
MDGA2	-0.0157964	0.216274	-0.247867	-0.133409	0.987466	1	ex_11
FRMPD4	0.0138829	0.258302	-0.230536	0.111325	0.987473	1	ex_11
SLC22A15	-0.00257489	0.0322641	-0.0374139	-0.144858	0.987475	1	ex_11
CPNE5	-0.00522826	0.0943202	-0.104777	-0.102937	0.987791	1	ex_11
BRD7	-0.0100399	0.11777	-0.13785	-0.153961	0.987897	1	ex_11
SCD5	-0.00756914	0.113821	-0.128959	-0.122211	0.987905	1	ex_11
COX11	-0.00610886	0.0895359	-0.101754	-0.125184	0.9882	1	ex_11
ACTN1	0.00167748	0.105927	-0.102572	0.0315377	0.98824	1	ex_11
RPL7L1	0.0122257	0.194638	-0.170186	0.131362	0.988298	1	ex_11
TRAF3	0.00271225	0.135999	-0.130575	0.0398832	0.988315	1	ex_11
RAC1	-0.00458933	0.235895	-0.245073	-0.0374034	0.988355	1	ex_11
LAMP2	-0.0127092	0.151764	-0.177183	-0.151451	0.988374	1	ex_11
ERO1A	0.00947754	0.132631	-0.113676	0.150834	0.988412	1	ex_11
SMARCA5	0.00211164	0.135035	-0.130812	0.0311362	0.988548	1	ex_11
SAT1	0.000645942	0.128564	-0.127272	0.00989715	0.989127	1	ex_11
THRAP3	-0.00351322	0.0633773	-0.0704037	-0.102941	0.989164	1	ex_11
TMEM132B	-0.00358413	0.219281	-0.226449	-0.0315203	0.989209	1	ex_11
NHS	-0.00569781	0.0746563	-0.0860519	-0.138979	0.989509	1	ex_11
ATP5IF1	0.0177338	0.279443	-0.243975	0.13281	0.989516	1	ex_11
NELFA	0.00364507	0.0677363	-0.0604462	0.111469	0.989694	1	ex_11
SYNPO	0.00321086	0.0481647	-0.0417429	0.139992	0.989768	1	ex_11
RALA	0.00633447	0.10077	-0.0881015	0.131468	0.989907	1	ex_11
SNX27	-0.00646025	0.0830905	-0.096011	-0.141393	0.989916	1	ex_11
CDH8	-0.00536318	0.217194	-0.227921	-0.0472311	0.990113	1	ex_11
PNMA2	-0.0130717	0.188505	-0.214649	-0.127098	0.990238	1	ex_11
NDEL1	-0.00899354	0.153333	-0.17132	-0.10859	0.990302	1	ex_11
YWHAB	0.0112546	0.281615	-0.259106	0.0815896	0.990321	1	ex_11
TERF2	-0.00495899	0.0718949	-0.0818129	-0.126467	0.990362	1	ex_11
TOMM70	-0.00180659	0.108034	-0.111647	-0.0322364	0.990518	1	ex_11
CALY	-0.0157145	0.238694	-0.270123	-0.121065	0.990542	1	ex_11
ITSN2	-0.00459509	0.0895755	-0.0987656	-0.0956372	0.990553	1	ex_11
SORL1	0.00220249	0.142419	-0.138014	0.0307866	0.990655	1	ex_11
PCNP	-0.00355213	0.0988178	-0.105922	-0.0680087	0.990689	1	ex_11
SRFBP1	-0.000487069	0.0618713	-0.0628454	-0.0153089	0.991064	1	ex_11
COX6C	-0.00567984	0.324358	-0.335718	-0.0337303	0.991088	1	ex_11
BRD4	-5.91973e-05	0.0610754	-0.0611937	-0.00189786	0.991166	1	ex_11
CSNK2A2	-0.00456494	0.0882307	-0.0973605	-0.0964174	0.991342	1	ex_11
ACSL3	-0.00933625	0.13472	-0.153392	-0.127025	0.991455	1	ex_11
RILPL1	-0.0025172	0.0640187	-0.0690531	-0.0741498	0.991803	1	ex_11
PIK3CA	0.00510722	0.13085	-0.120636	0.0796066	0.992249	1	ex_11
ME3	-0.00514806	0.156394	-0.16669	-0.0624606	0.992336	1	ex_11
RCAN2	0.00851854	0.203181	-0.186144	0.0857693	0.992671	1	ex_11
ARF1	0.00795541	0.183395	-0.167485	0.0888755	0.992878	1	ex_11
FAM102B	-0.00446116	0.078652	-0.0875744	-0.105203	0.993674	1	ex_11
CTCF	-0.00203499	0.0577355	-0.0618055	-0.0667304	0.993872	1	ex_11
NEDD4L	0.00474993	0.150083	-0.140583	0.0640575	0.99396	1	ex_11
UBR2	-0.00668567	0.129201	-0.142572	-0.096431	0.994104	1	ex_11
SLC8A3	-0.00259373	0.118001	-0.123189	-0.0421544	0.994147	1	ex_11
UBE2N	-0.00444636	0.145642	-0.154535	-0.0580639	0.994183	1	ex_11
SART3	0.000751905	0.0664256	-0.0649218	0.0224398	0.99446	1	ex_11
CKAP5	0.00224905	0.0805508	-0.0760527	0.0562958	0.994531	1	ex_11
USP16	0.00278377	0.0702088	-0.0646412	0.080921	0.994656	1	ex_11
KLHL29	0.00819385	0.180526	-0.164138	0.0931902	0.994792	1	ex_11
WNK2	0.00193657	0.115766	-0.111893	0.0333448	0.994797	1	ex_11
WDR20	-0.00130868	0.0557714	-0.0583888	-0.0449363	0.99496	1	ex_11
ATP11A	0.000558361	0.0863435	-0.0852268	0.0127571	0.995306	1	ex_11
ADNP2	0.000310951	0.050923	-0.0503011	0.0120416	0.995473	1	ex_11
SEC23A	0.00195	0.0899617	-0.0860617	0.0434253	0.995576	1	ex_11
GABRB1	0.0119484	0.275167	-0.25127	0.0889693	0.99558	1	ex_11
BPTF	0.00753232	0.174158	-0.159094	0.0886	0.995919	1	ex_11
TMA7	0.00815651	0.277438	-0.261125	0.0593672	0.995923	1	ex_11
RSPH3	0.00145486	0.0804703	-0.0775606	0.0360876	0.995962	1	ex_11
TGS1	-0.000218702	0.0447974	-0.0452348	-0.00952211	0.996103	1	ex_11
ELMOD1	0.002137	0.0913406	-0.0870666	0.0469538	0.996554	1	ex_11
SIK3	-0.00260068	0.13949	-0.144692	-0.0358731	0.996894	1	ex_11
ZSCAN26	-0.00271824	0.0836827	-0.0891191	-0.061662	0.997036	1	ex_11
LRRC8B	0.00319408	0.179546	-0.173158	0.0354988	0.997222	1	ex_11
COL11A1	0.00304474	0.125432	-0.119343	0.0487598	0.99725	1	ex_11
APLP1	0.00785886	0.236617	-0.220899	0.0673335	0.997395	1	ex_11
NUP107	-0.00237099	0.0635225	-0.0682645	-0.0705238	0.997482	1	ex_11
MIS18BP1	-0.00300121	0.08571	-0.0917124	-0.066308	0.997765	1	ex_11
ANXA6	-0.00160157	0.0724472	-0.0756504	-0.0423911	0.997895	1	ex_11
RAD23B	-0.00338851	0.116108	-0.122885	-0.0555779	0.998296	1	ex_11
DDX24	0.00583497	0.304444	-0.292774	0.0382987	0.998485	1	ex_11
DNAJC18	-0.0014224	0.0671759	-0.0700207	-0.0406402	0.998572	1	ex_11
ARGLU1	0.00028699	0.228274	-0.2277	0.00246721	0.998584	1	ex_11
TRPM2	-0.0023879	0.108611	-0.113387	-0.0421642	0.99902	1	ex_11
RAB18	-0.00186089	0.0892116	-0.0929334	-0.040048	0.999129	1	ex_11
NPDC1	0.00244697	0.140522	-0.135628	0.0347346	0.999327	1	ex_11
USP36	-0.000295431	0.0439326	-0.0445234	-0.013092	0.999443	1	ex_11
RIMBP2	0.00269117	0.177247	-0.171864	0.0302173	0.999517	1	ex_11
AFTPH	0.0013574	0.10196	-0.0992451	0.0264452	0.999625	1	ex_11
MAPK8IP3	0.00065305	0.0607209	-0.0594148	0.0213085	0.999657	1	ex_11
BICC1	-0.000333228	0.0814221	-0.0820885	-0.00798865	0.999957	1	ex_11
PTPRD	-0.0296894	0.209843	-0.269222	-0.242932	1	1	ex_11

### Sheet: ex_17
gene_id	coef	ci.hi	ci.lo	z	pval	p_adj	cluster
TTL	-0.177401	-0.097178	-0.257623	-4.33417	4.66152e-05	0.1935	ex_17
DCDC1	-0.396513	-0.191446	-0.601579	-3.78975	0.000446846	0.673844	ex_17
ZNF24	0.129817	0.22812	0.0315135	2.58828	0.000489127	0.737114	ex_17
PDS5B	0.112927	0.246078	-0.0202229	1.66228	0.000234493	0.973145	ex_17
FTCDNL1	-0.246736	-0.122748	-0.370724	-3.90034	0.000253473	1	ex_17
TLE4	0.144023	0.303531	-0.0154844	1.7697	0.000430717	1	ex_17
SCN1A	0.412047	0.70181	0.122285	2.7871	0.000509589	1	ex_17
TRIM9	-0.283921	-0.145459	-0.422384	-4.01896	0.00067964	1	ex_17
BTAF1	-0.175903	-0.0826954	-0.26911	-3.69889	0.000719963	1	ex_17
CALCOCO2	0.0766037	0.131076	0.0221316	2.75628	0.000798139	1	ex_17
DOK6	-0.355589	-0.134592	-0.576587	-3.15362	0.000941149	1	ex_17
ERO1B	-0.235349	-0.115727	-0.35497	-3.85611	0.000958086	1	ex_17
PRDM2	-0.201343	-0.0740049	-0.328681	-3.09903	0.00125583	1	ex_17
SRGAP3	-0.247001	-0.0455602	-0.448442	-2.40325	0.00126303	1	ex_17
RNF150	-0.28643	-0.121742	-0.451118	-3.40882	0.00132859	1	ex_17
ZNF565	-0.201048	-0.0739807	-0.328116	-3.10108	0.00148712	1	ex_17
KCNN2	-0.301836	-0.12783	-0.475842	-3.39981	0.00154546	1	ex_17
CLK1	0.183331	0.276305	0.0903582	3.8648	0.0016484	1	ex_17
CASP8AP2	0.0810763	0.155519	0.00663329	2.13461	0.00167565	1	ex_17
PPP1R16B	0.123039	0.254915	-0.0088377	1.82862	0.00193866	1	ex_17
SLF2	0.128839	0.206538	0.0511405	3.24999	0.00194457	1	ex_17
MGLL	-0.19492	-0.0813029	-0.308536	-3.36249	0.00205229	1	ex_17
FAM214A	0.10357	0.192341	0.0147984	2.28669	0.00212756	1	ex_17
TAFA2	0.298195	0.551139	0.0452514	2.3106	0.00226915	1	ex_17
ULK4	-0.168737	-0.0641708	-0.273303	-3.16277	0.00228129	1	ex_17
B3GLCT	0.250716	0.437524	0.0639083	2.63048	0.00239824	1	ex_17
RIOK3	0.138019	0.222473	0.0535645	3.20306	0.00240679	1	ex_17
SORT1	0.301718	0.475855	0.127581	3.39592	0.00245797	1	ex_17
CCDC93	-0.148962	-0.059641	-0.238284	-3.26866	0.0024746	1	ex_17
EXOG	0.104644	0.202807	0.0064814	2.08937	0.00252577	1	ex_17
HUNK	-0.0878485	-0.0103234	-0.165374	-2.22096	0.00287494	1	ex_17
STS	-0.179774	-0.0782415	-0.281307	-3.47032	0.00294644	1	ex_17
ZKSCAN1	-0.19071	-0.0797166	-0.301704	-3.36763	0.00306561	1	ex_17
PLPPR5	-0.151527	-0.0550543	-0.248001	-3.07846	0.00313794	1	ex_17
ESYT2	-0.231837	-0.0831265	-0.380548	-3.05555	0.00325225	1	ex_17
NTRK3	-0.132454	0.0495769	-0.314484	-1.42616	0.00335162	1	ex_17
RABGAP1	-0.148824	-0.0558815	-0.241767	-3.13839	0.00357425	1	ex_17
MIA2	-0.158311	-0.0647853	-0.251836	-3.31763	0.00367571	1	ex_17
GAB1	0.279894	0.600995	-0.0412062	1.70845	0.0037214	1	ex_17
CMC2	-0.147391	-0.0341676	-0.260613	-2.55143	0.00393557	1	ex_17
MARCHF4	-0.104563	0.015946	-0.225072	-1.70062	0.00395877	1	ex_17
KMT2E	0.122323	0.253789	-0.00914393	1.82364	0.00397573	1	ex_17
RHBDL3	0.0903994	0.230931	-0.0501321	1.26078	0.00409337	1	ex_17
LSS	0.025812	0.0730421	-0.0214181	1.07115	0.00409828	1	ex_17
GRIN1	0.186008	0.319958	0.052059	2.7217	0.0041238	1	ex_17
POLR2B	0.148164	0.263143	0.0331842	2.52563	0.00432019	1	ex_17
PCGF5	0.180521	0.303365	0.0576771	2.8802	0.00437381	1	ex_17
GATAD1	-0.198942	-0.0816143	-0.316269	-3.32334	0.00451235	1	ex_17
NR3C1	0.243911	0.399015	0.0888075	3.08218	0.00456462	1	ex_17
MLXIPL	0.072045	0.149927	-0.00583659	1.81308	0.00477231	1	ex_17
SHROOM3	-0.152459	-0.026706	-0.278213	-2.3762	0.00484099	1	ex_17
ZNF445	0.070161	0.128896	0.0114261	2.34125	0.00484821	1	ex_17
NECAB1	0.113177	0.277979	-0.0516253	1.34599	0.00514326	1	ex_17
SLC8A3	-0.218429	-0.058785	-0.378073	-2.68167	0.00535425	1	ex_17
FNDC3A	-0.170097	-0.0640315	-0.276163	-3.14319	0.00545254	1	ex_17
PPP2R5A	-0.154258	-0.0482718	-0.260244	-2.85264	0.00561363	1	ex_17
CSNK2A1	-0.139164	-0.0537776	-0.22455	-3.19438	0.00568627	1	ex_17
PAK3	-0.15773	-0.058805	-0.256654	-3.12505	0.00589388	1	ex_17
ACTR3B	-0.0731737	0.0337646	-0.180112	-1.34113	0.00597725	1	ex_17
NRXN2	0.103483	0.221949	-0.0149834	1.71207	0.00605012	1	ex_17
IP6K2	0.0917796	0.176014	0.00754489	2.13552	0.00612328	1	ex_17
HOMER1	-0.224275	-0.0812076	-0.367343	-3.07247	0.00628165	1	ex_17
CCNY	-0.193766	-0.0683604	-0.319171	-3.02837	0.00642032	1	ex_17
DLG5	-0.0463657	0.018845	-0.111576	-1.39356	0.00644833	1	ex_17
CNOT1	-0.106996	-0.0167226	-0.197269	-2.32303	0.00653854	1	ex_17
RPS6KA3	-0.16086	-0.0550144	-0.266706	-2.97868	0.00675775	1	ex_17
CREB5	-0.193483	-0.0569495	-0.330016	-2.77749	0.00691667	1	ex_17
USP43	-0.163005	-0.00709502	-0.318914	-2.04916	0.007138	1	ex_17
COG6	-0.155811	-0.062439	-0.249183	-3.27061	0.00725301	1	ex_17
LIPA	-0.186434	-0.0637965	-0.309072	-2.97954	0.00742317	1	ex_17
CLMP	0.0108498	0.0659099	-0.0442104	0.386217	0.00768716	1	ex_17
BAIAP3	-0.236371	-0.0533208	-0.41942	-2.53088	0.00774353	1	ex_17
FAM135A	-0.187484	-0.0600416	-0.314926	-2.88336	0.00775119	1	ex_17
MAP3K13	-0.155619	-0.0510509	-0.260187	-2.91683	0.00792991	1	ex_17
NSUN6	-0.12699	-0.0433625	-0.210618	-2.97624	0.00795826	1	ex_17
SESN1	0.198929	0.325764	0.0720935	3.07401	0.00797107	1	ex_17
STXBP4	0.0580314	0.142722	-0.0266595	1.343	0.00800401	1	ex_17
PHF3	0.204795	0.342226	0.0673647	2.92069	0.00837548	1	ex_17
ZNF519	0.142155	0.280868	0.00344162	2.00859	0.00841025	1	ex_17
NPAS2	-0.246874	-0.0848027	-0.408945	-2.9855	0.00849591	1	ex_17
DEAF1	0.119797	0.232842	0.00675314	2.07705	0.00860172	1	ex_17
LCLAT1	-0.140777	-0.0512373	-0.230317	-3.08151	0.00896517	1	ex_17
ORC3	-0.115757	-0.0153169	-0.216198	-2.25885	0.0090369	1	ex_17
PHC2	-0.0756188	-0.0119978	-0.13924	-2.32958	0.00914176	1	ex_17
EPHX4	0.126996	0.223518	0.0304737	2.57876	0.00916998	1	ex_17
STUM	-0.278829	-0.0877594	-0.469898	-2.86019	0.00920223	1	ex_17
ERICH3	-0.172689	-0.05588	-0.289498	-2.89759	0.00920604	1	ex_17
NAA35	-0.141896	-0.0489302	-0.234863	-2.99154	0.00925163	1	ex_17
MIPEP	-0.142394	-0.0491323	-0.235655	-2.99252	0.00929348	1	ex_17
TOGARAM1	0.13905	0.233594	0.0445065	2.88262	0.00931608	1	ex_17
MOSMO	0.165808	0.292394	0.0392216	2.56724	0.00960359	1	ex_17
TIAM2	0.210925	0.372172	0.0496776	2.5638	0.00998843	1	ex_17
GCNT1	-0.291332	-0.0440849	-0.53858	-2.30943	0.0100053	1	ex_17
PALM2AKAP2	-0.280696	-0.0863984	-0.474993	-2.8315	0.0100213	1	ex_17
KTN1	0.17854	0.292521	0.0645581	3.07007	0.0100673	1	ex_17
CCDC92	0.133792	0.243585	0.0239988	2.38838	0.0102532	1	ex_17
MPPED2	-0.301608	-0.0944679	-0.508749	-2.85382	0.0104417	1	ex_17
MRPL42	0.119153	0.217715	0.0205909	2.36943	0.0104806	1	ex_17
TCHP	-0.170096	0.00859015	-0.348783	-1.86574	0.0106599	1	ex_17
SSBP3	0.214194	0.356368	0.0720194	2.9528	0.0107406	1	ex_17
PKD2	-0.158817	-0.0598697	-0.257765	-3.14587	0.0108088	1	ex_17
SLC4A8	0.207449	0.344701	0.0701973	2.96238	0.0110131	1	ex_17
RC3H1	0.0586693	0.144205	-0.0268669	1.34434	0.0111956	1	ex_17
CABIN1	-0.103431	-0.00844215	-0.198421	-2.13416	0.0112089	1	ex_17
RSKR	0.078322	0.17654	-0.0198956	1.56294	0.011226	1	ex_17
CPNE8	0.239543	0.470942	0.00814289	2.02893	0.0112588	1	ex_17
PLEKHG1	-0.0875197	0.032759	-0.207798	-1.42615	0.0113292	1	ex_17
FAM13C	-0.109908	-0.0265691	-0.193247	-2.58482	0.0114291	1	ex_17
NAA16	0.121087	0.213647	0.0285269	2.56402	0.0114944	1	ex_17
RANBP2	0.181413	0.305196	0.0576294	2.87246	0.0115409	1	ex_17
MAP3K5	0.259319	0.439908	0.07873	2.81443	0.0118047	1	ex_17
TIAL1	0.107394	0.1916	0.0231886	2.4997	0.0119388	1	ex_17
UPP2	-0.127941	-0.0405501	-0.215332	-2.8694	0.012158	1	ex_17
SLC22A10	-0.206675	-0.0560415	-0.357309	-2.68914	0.0122882	1	ex_17
KCTD3	0.0834471	0.153586	0.0133078	2.33184	0.0125429	1	ex_17
PHF20L1	0.0970601	0.207006	-0.0128857	1.73026	0.0126198	1	ex_17
SLC23A2	0.16952	0.286131	0.0529091	2.84925	0.012835	1	ex_17
ZMYND8	0.202915	0.383525	0.0223038	2.202	0.0128644	1	ex_17
GPR180	0.0535651	0.147423	-0.0402932	1.11856	0.0131419	1	ex_17
TMEM230	0.0640199	0.12668	0.00136015	2.00251	0.0132688	1	ex_17
CEP83	-0.109316	-0.0356838	-0.182948	-2.9098	0.0133034	1	ex_17
SCFD1	-0.126061	-0.0308895	-0.221231	-2.59611	0.0133868	1	ex_17
GPR26	0.105738	0.21085	0.000626611	1.97165	0.0135598	1	ex_17
CPNE4	-0.41777	0.033622	-0.869163	-1.81398	0.0137317	1	ex_17
UGCG	0.108685	0.210576	0.00679426	2.09066	0.0137643	1	ex_17
BBX	0.155596	0.259966	0.0512273	2.92197	0.0137908	1	ex_17
RNF213	-0.134254	0.0157149	-0.284222	-1.75458	0.0138485	1	ex_17
PNKD	0.0649508	0.130797	-0.000895896	1.9333	0.0139093	1	ex_17
TULP4	0.14895	0.251211	0.0466898	2.85484	0.0140915	1	ex_17
ZNF875	-0.121075	-0.0398551	-0.202296	-2.92172	0.0145236	1	ex_17
SLC25A27	0.107757	0.199263	0.0162519	2.30806	0.0147858	1	ex_17
OPA1	0.0281292	0.126033	-0.0697745	0.563128	0.0149068	1	ex_17
UBE2W	-0.0854434	0.0196029	-0.19049	-1.59421	0.0149381	1	ex_17
GABRA5	-0.153631	-0.0469919	-0.26027	-2.82365	0.0150624	1	ex_17
SV2B	-0.284011	-0.029504	-0.538518	-2.18718	0.0151701	1	ex_17
WSB1	-0.277311	-0.0652383	-0.489383	-2.56289	0.015214	1	ex_17
SMURF1	-0.136443	-0.0432022	-0.229684	-2.86809	0.015306	1	ex_17
CDH18	0.0866846	0.248572	-0.0752027	1.04949	0.0155903	1	ex_17
CFAP299	0.0276097	0.0699004	-0.0146809	1.27958	0.015897	1	ex_17
TSHZ2	-0.324753	0.0377214	-0.687228	-1.756	0.015915	1	ex_17
PITPNM3	-0.00839567	0.0563904	-0.0731818	-0.253993	0.0159507	1	ex_17
SLC39A9	-0.066636	0.00579499	-0.139067	-1.80315	0.0160406	1	ex_17
LRP2BP	-0.147249	-0.0382037	-0.256294	-2.64663	0.0161366	1	ex_17
ST6GAL2	-0.310666	-0.063526	-0.557805	-2.46376	0.0161719	1	ex_17
MFSD14B	-0.0638037	0.0233497	-0.150957	-1.43486	0.0162146	1	ex_17
STAG1	0.19407	0.339682	0.0484573	2.61221	0.0162532	1	ex_17
COBL	0.234056	0.430552	0.0375599	2.33461	0.0164895	1	ex_17
CYFIP1	0.113022	0.207653	0.0183917	2.34089	0.0168551	1	ex_17
TCAIM	-0.116799	-0.0372657	-0.196332	-2.87832	0.016859	1	ex_17
VPS26C	-0.0681891	-0.0129269	-0.123451	-2.41844	0.0172252	1	ex_17
PRKAR2B	0.15982	0.271626	0.0480144	2.80166	0.0172904	1	ex_17
CCDC84	-0.133631	-0.0331466	-0.234115	-2.6065	0.0175037	1	ex_17
IFT57	-0.148048	-0.0314428	-0.264654	-2.48847	0.0178699	1	ex_17
FAM149B1	-0.149712	-0.0378074	-0.261617	-2.62214	0.017908	1	ex_17
EPHA7	0.258276	0.447705	0.0688466	2.6723	0.0181848	1	ex_17
GRIP1	0.0636617	0.237145	-0.109821	0.719233	0.0185492	1	ex_17
RSBN1L	0.0871835	0.174345	2.25179e-05	1.96047	0.0186806	1	ex_17
MTUS2	0.470728	0.860103	0.0813521	2.36946	0.0187834	1	ex_17
RBFOX2	-0.115572	0.0224479	-0.253593	-1.64119	0.0193693	1	ex_17
PTPN1	-0.133458	-0.0328793	-0.234036	-2.60068	0.0194512	1	ex_17
GOLGA8B	-0.402146	0.010391	-0.814682	-1.9106	0.0195974	1	ex_17
NEK10	-0.21856	-0.0450364	-0.392084	-2.46865	0.0197471	1	ex_17
TAPT1	-0.0749528	0.0211788	-0.171084	-1.52816	0.0199653	1	ex_17
UBXN2B	-0.10069	-0.0190556	-0.182325	-2.41747	0.0200707	1	ex_17
CC2D2A	-0.250103	-0.0216909	-0.478516	-2.14609	0.0201226	1	ex_17
SNX10	0.111881	0.220637	0.00312556	2.01629	0.0203244	1	ex_17
ZMYM2	0.101257	0.176874	0.0256408	2.62457	0.0203547	1	ex_17
PDE7A	-0.133163	-0.0374788	-0.228847	-2.72767	0.0204494	1	ex_17
EPB41	0.157972	0.364746	-0.0488019	1.49738	0.0205432	1	ex_17
NLN	-0.154434	-0.0477474	-0.261121	-2.83714	0.0205698	1	ex_17
NRSN1	-0.20631	-0.0494564	-0.363163	-2.57795	0.0207334	1	ex_17
ZNF83	0.0919006	0.174105	0.00969668	2.19116	0.0208394	1	ex_17
DNAJC10	-0.113848	-0.0265339	-0.201161	-2.55558	0.0208604	1	ex_17
RORA	0.485767	0.984268	-0.0127344	1.9099	0.0208978	1	ex_17
WWP2	0.0162988	0.078902	-0.0463044	0.510279	0.0208991	1	ex_17
PER3	0.146801	0.262027	0.0315745	2.49704	0.0209717	1	ex_17
TBC1D22A	-0.129566	-0.0230475	-0.236085	-2.38404	0.0209986	1	ex_17
SYT16	-0.190982	-0.0557467	-0.326217	-2.7679	0.0210087	1	ex_17
CNTNAP4	-0.186237	-0.0299593	-0.342515	-2.3357	0.0211256	1	ex_17
DNAH7	-0.239149	-0.0346411	-0.443657	-2.29196	0.0213065	1	ex_17
MGAT5	-0.1702	-0.0415675	-0.298832	-2.59332	0.021331	1	ex_17
CFAP43	-0.0532401	0.0480626	-0.154543	-1.03007	0.0216036	1	ex_17
GPR63	-0.0611359	0.0699015	-0.192173	-0.914427	0.0216848	1	ex_17
ADAM32	-0.0216301	0.0564555	-0.0997158	-0.54292	0.0217492	1	ex_17
CD99L2	0.0565504	0.158581	-0.0454806	1.0863	0.0218376	1	ex_17
WDR59	0.0767021	0.15638	-0.00297606	1.88676	0.0218427	1	ex_17
LIN54	-0.07494	-0.0115825	-0.138297	-2.31827	0.021945	1	ex_17
CDH12	0.182335	0.508069	-0.143399	1.09712	0.0220464	1	ex_17
ELL2	0.116387	0.201632	0.0311418	2.67598	0.0220851	1	ex_17
PSIP1	0.133482	0.271473	-0.00450945	1.89591	0.0221063	1	ex_17
TMEM64	0.0911379	0.174046	0.00822997	2.15452	0.0224511	1	ex_17
PEX14	-0.078252	-0.0158954	-0.140609	-2.45958	0.0225997	1	ex_17
CCDC191	-0.240399	-0.0596143	-0.421184	-2.60627	0.0226043	1	ex_17
HIBADH	0.0186532	0.105045	-0.0677382	0.423185	0.0229922	1	ex_17
WWC3	-0.0716237	0.00607481	-0.149322	-1.80673	0.0230666	1	ex_17
TTC6	-0.384831	-0.00609162	-0.763569	-1.99149	0.0231916	1	ex_17
COL6A1	0.186571	0.35545	0.0176925	2.1653	0.0232806	1	ex_17
JAK2	0.117599	0.208682	0.0265157	2.53054	0.0232911	1	ex_17
PPP2R2A	0.102802	0.187227	0.0183777	2.38661	0.0233247	1	ex_17
CNKSR2	0.190385	0.349553	0.0312176	2.34437	0.023503	1	ex_17
CD46	-0.156231	-0.0442628	-0.268199	-2.73477	0.0235408	1	ex_17
GALNT11	-0.150749	-0.0379545	-0.263544	-2.61947	0.0236996	1	ex_17
NALCN	-0.167189	-0.02155	-0.312828	-2.24998	0.0240834	1	ex_17
SRGAP1	0.0202299	0.0867893	-0.0463296	0.595705	0.0242236	1	ex_17
FUBP3	-0.0551294	0.0122513	-0.12251	-1.6036	0.0242476	1	ex_17
ARIH2	-0.0521345	0.0127318	-0.117001	-1.57527	0.0242742	1	ex_17
CHD2	0.0960035	0.215355	-0.0233484	1.57654	0.0242892	1	ex_17
PXYLP1	0.0758797	0.166933	-0.0151732	1.63335	0.0245628	1	ex_17
PTPRJ	-0.1124	-0.000558529	-0.224241	-1.96975	0.0247149	1	ex_17
BTD	-0.131765	0.0597796	-0.32331	-1.34827	0.0247912	1	ex_17
CLIP1	0.181189	0.334413	0.0279649	2.31768	0.0248201	1	ex_17
PSD3	-0.114319	0.0456073	-0.274245	-1.40103	0.0249088	1	ex_17
PDHX	-0.14196	-0.035768	-0.248152	-2.62012	0.0251585	1	ex_17
MOB1B	0.0323583	0.107901	-0.0431846	0.839537	0.0253445	1	ex_17
ARHGAP20	-0.162019	-0.0395958	-0.284442	-2.59388	0.0257493	1	ex_17
ATXN10	-0.103649	-0.004688	-0.202609	-2.05281	0.0257656	1	ex_17
RUFY3	0.153607	0.298986	0.0082277	2.07089	0.0259046	1	ex_17
ELP2	-0.133748	-0.00583226	-0.261664	-2.04933	0.026387	1	ex_17
GDAP1	0.295139	0.573486	0.0167915	2.0782	0.0266722	1	ex_17
GTPBP10	0.0544349	0.12362	-0.0147498	1.54211	0.0267566	1	ex_17
EXTL2	0.187158	0.337114	0.0372027	2.44622	0.0270782	1	ex_17
STAM2	0.0267532	0.0959119	-0.0424054	0.75819	0.0271378	1	ex_17
SIPA1L1	0.12549	0.264377	-0.0133983	1.77089	0.0271472	1	ex_17
PDE10A	-0.77531	0.247118	-1.79774	-1.48625	0.0272107	1	ex_17
EMB	0.150981	0.270304	0.0316592	2.47999	0.0272482	1	ex_17
HDAC9	-0.263913	-0.0356476	-0.492178	-2.26605	0.0274682	1	ex_17
TARS3	-0.188196	-0.0388741	-0.337519	-2.47022	0.0276384	1	ex_17
PDE1A	0.0790811	0.248343	-0.0901811	0.915716	0.0277284	1	ex_17
RAP1GAP2	0.16055	0.376609	-0.0555102	1.45641	0.0278689	1	ex_17
KLHL23	-0.145875	-0.0388208	-0.252929	-2.6707	0.0279379	1	ex_17
OVOL2	-0.0676042	0.0678857	-0.203094	-0.977945	0.0280434	1	ex_17
SYNGAP1	0.0859104	0.170504	0.00131686	1.99047	0.028133	1	ex_17
APTX	-0.152956	-0.0400468	-0.265864	-2.65513	0.0284124	1	ex_17
DCUN1D4	-0.0943617	-0.00957032	-0.179153	-2.18118	0.0285745	1	ex_17
PANK2	0.0399419	0.0997083	-0.0198245	1.30984	0.0286645	1	ex_17
PHC3	-0.0692531	0.0285963	-0.167103	-1.38717	0.0288688	1	ex_17
HLF	0.0825137	0.190401	-0.0253742	1.499	0.028879	1	ex_17
APBB1	-0.109395	0.00318483	-0.221975	-1.90452	0.0289583	1	ex_17
ABCB7	0.0176542	0.0882916	-0.0529831	0.48985	0.0289984	1	ex_17
ST3GAL3	-0.0914965	-0.0104627	-0.17253	-2.21303	0.0291017	1	ex_17
EFR3A	0.162667	0.32261	0.0027247	1.99335	0.0291744	1	ex_17
LHFPL6	0.340592	0.611571	0.0696139	2.46348	0.0294305	1	ex_17
CSTF3	0.0153356	0.116398	-0.085727	0.297413	0.029443	1	ex_17
CDYL	-0.102357	0.02151	-0.226225	-1.61961	0.0296476	1	ex_17
SORBS1	-0.286449	-0.0220461	-0.550852	-2.12339	0.03	1	ex_17
TENM1	0.0828708	0.154132	0.0116099	2.27928	0.0302959	1	ex_17
RABL2B	0.101537	0.198147	0.00492608	2.0599	0.0305646	1	ex_17
HERC1	-0.0874998	0.0503418	-0.225341	-1.24416	0.0306768	1	ex_17
OCA2	-0.124153	0.020976	-0.269281	-1.67668	0.0308643	1	ex_17
RBM33	-0.122432	-0.0084873	-0.236377	-2.10595	0.0310118	1	ex_17
ABCA9	0.0657637	0.150917	-0.0193901	1.51367	0.031132	1	ex_17
FAM117B	0.0837571	0.165413	0.00210117	2.0104	0.031199	1	ex_17
CDK14	0.0221173	0.205408	-0.161174	0.236504	0.0312308	1	ex_17
GALNT2	-0.0943027	0.0017227	-0.190328	-1.9248	0.0312449	1	ex_17
ZNF420	-0.104523	-0.00493473	-0.20411	-2.05708	0.0312861	1	ex_17
BRD9	-0.149587	-0.0387524	-0.260422	-2.64525	0.031292	1	ex_17
PRKCG	-0.0743032	0.000487996	-0.149094	-1.94718	0.0318523	1	ex_17
KPNA3	-0.11891	-0.0208066	-0.217014	-2.37565	0.03186	1	ex_17
ZNF407	-0.0145937	0.102642	-0.13183	-0.243978	0.031871	1	ex_17
FBXW2	-0.0756319	0.00892742	-0.160191	-1.75304	0.0321114	1	ex_17
FBXO28	-0.0544789	-0.0103026	-0.0986553	-2.41706	0.032151	1	ex_17
PSME4	-0.0856414	-0.00747936	-0.163803	-2.14751	0.0322327	1	ex_17
TAF1B	-0.09157	-0.0136101	-0.16953	-2.30213	0.0325084	1	ex_17
ZCWPW2	0.0664854	0.141777	-0.00880568	1.73074	0.03254	1	ex_17
UHRF1BP1L	0.107466	0.193564	0.0213684	2.4464	0.0325955	1	ex_17
SHOC2	0.132065	0.232683	0.0314469	2.57253	0.0329069	1	ex_17
DPY19L3	0.0978495	0.180938	0.0147608	2.30815	0.0329085	1	ex_17
ARNT2	-0.145915	-0.0207927	-0.271037	-2.28567	0.0329741	1	ex_17
VPS8	-0.127241	-0.025701	-0.22878	-2.45606	0.0331028	1	ex_17
AKAP9	0.250102	0.444147	0.0560571	2.52617	0.033114	1	ex_17
DGKG	0.254045	0.490633	0.0174578	2.10459	0.033257	1	ex_17
SPRED2	-0.217644	-0.0502293	-0.385059	-2.54801	0.0334239	1	ex_17
EXT1	-0.313302	-0.0595118	-0.567092	-2.41956	0.0335981	1	ex_17
KCNK2	-0.072099	0.103795	-0.247993	-0.803388	0.0339516	1	ex_17
IGF2R	0.0487756	0.097526	2.52021e-05	1.96098	0.0339527	1	ex_17
RCHY1	0.14115	0.263252	0.0190478	2.26572	0.0342646	1	ex_17
HOOK1	0.0780429	0.167984	-0.0118981	1.70068	0.0342728	1	ex_17
DNAJC16	-0.0771692	-0.000856737	-0.153482	-1.98197	0.0343563	1	ex_17
STARD7	0.093855	0.203866	-0.0161563	1.67212	0.034619	1	ex_17
RNF115	0.100946	0.18293	0.0189615	2.41327	0.03471	1	ex_17
MTOR	-0.0726564	0.0127414	-0.158054	-1.66754	0.0351025	1	ex_17
CCNYL1	-0.0948597	0.00293975	-0.192659	-1.90105	0.0351666	1	ex_17
UNC79	-0.175292	-0.0220578	-0.328527	-2.2421	0.0352632	1	ex_17
HNMT	0.0477461	0.120189	-0.0246969	1.29178	0.0352823	1	ex_17
CIBAR1	0.125551	0.232023	0.0190779	2.31115	0.0357156	1	ex_17
MAP4	-0.101977	-0.0176837	-0.186269	-2.37114	0.0362276	1	ex_17
CEP350	0.104294	0.201093	0.00749468	2.11171	0.0363129	1	ex_17
TMEM67	-0.132753	-0.0316555	-0.233851	-2.57367	0.0363528	1	ex_17
CADM3	0.103196	0.200909	0.00548404	2.06997	0.0365104	1	ex_17
UBE2L3	0.0612856	0.116193	0.0063783	2.18764	0.0365323	1	ex_17
ARAP2	0.196561	0.382885	0.010238	2.06766	0.0365767	1	ex_17
ZMYM4	0.119948	0.21594	0.0239567	2.44911	0.0366916	1	ex_17
SPG11	-0.12619	-0.0297416	-0.222638	-2.56436	0.0367583	1	ex_17
ZNF814	-0.0860303	0.0138939	-0.185954	-1.68744	0.0368025	1	ex_17
TFB1M	-0.0888943	-0.00350697	-0.174282	-2.04046	0.0368226	1	ex_17
SNX9	0.11778	0.232214	0.00334517	2.01726	0.0369971	1	ex_17
RCAN1	0.0400463	0.0969465	-0.016854	1.37942	0.037034	1	ex_17
CEP43	-0.136092	-0.0333692	-0.238815	-2.59665	0.0370542	1	ex_17
SORCS3	-0.325013	-0.0453249	-0.604701	-2.27759	0.0371325	1	ex_17
SPECC1L	0.163285	0.312681	0.0138894	2.14218	0.0373168	1	ex_17
ZNHIT6	-0.0991912	-0.0170933	-0.181289	-2.36804	0.0374379	1	ex_17
CERT1	0.130955	0.241535	0.0203749	2.3211	0.0374431	1	ex_17
GRIA2	-0.00545863	0.119285	-0.130202	-0.0857659	0.03782	1	ex_17
ULK2	-0.121246	-0.0191311	-0.223362	-2.32716	0.0379358	1	ex_17
ZBTB1	0.0371566	0.0785724	-0.00425928	1.7584	0.0380543	1	ex_17
OTOGL	-0.406295	-0.0873163	-0.725274	-2.49648	0.0380978	1	ex_17
SMIM13	0.15258	0.31013	-0.00497011	1.89813	0.0381005	1	ex_17
YY1AP1	0.0637364	0.142761	-0.0152882	1.58079	0.0382097	1	ex_17
SRSF12	-0.103839	-0.013072	-0.194606	-2.24223	0.0382359	1	ex_17
PRKCI	-0.0824846	0.00269558	-0.167665	-1.89794	0.0382527	1	ex_17
STAMBPL1	0.174282	0.330844	0.0177204	2.1818	0.0382707	1	ex_17
EXOC1	-0.131722	-0.0271629	-0.236281	-2.46913	0.0392762	1	ex_17
DCAF7	0.0644975	0.123127	0.00586759	2.15611	0.0393067	1	ex_17
FAM184A	-0.193043	-0.0375801	-0.348505	-2.43375	0.0398152	1	ex_17
PHF14	0.0609824	0.16631	-0.0443448	1.13478	0.0398723	1	ex_17
ITPRID2	0.0381002	0.0759213	0.00027912	1.97443	0.0399136	1	ex_17
PLA2G4C	-0.155093	-0.00881567	-0.301369	-2.07809	0.04025	1	ex_17
DLG4	0.0410642	0.102767	-0.0206389	1.30438	0.0402599	1	ex_17
ANTXR2	0.221825	0.413344	0.0303052	2.2701	0.0402666	1	ex_17
H2AZ2	0.180568	0.333844	0.0272915	2.30894	0.0404152	1	ex_17
CHSY3	0.0894544	0.446008	-0.267099	0.491728	0.0406582	1	ex_17
CNOT6	-0.101323	-0.0233514	-0.179295	-2.54694	0.0406922	1	ex_17
HS6ST3	0.362474	0.660749	0.0642003	2.38183	0.0408584	1	ex_17
RNF165	-0.120103	-0.0138097	-0.226396	-2.2146	0.040862	1	ex_17
ADORA1	0.0532728	0.109889	-0.00334314	1.84423	0.0409971	1	ex_17
PLPPR4	-0.1181	-0.023978	-0.212222	-2.45927	0.041075	1	ex_17
LRP11	-0.0766408	-0.00237212	-0.15091	-2.02256	0.0414222	1	ex_17
PACRGL	-0.105784	-0.0177666	-0.193801	-2.35559	0.0417099	1	ex_17
IGSF11	0.205305	0.395583	0.0150282	2.11476	0.0417574	1	ex_17
PCED1B	-0.341949	-0.0584785	-0.62542	-2.36429	0.0418321	1	ex_17
MRPL1	-0.016682	0.0541948	-0.0875588	-0.46131	0.0418934	1	ex_17
FAXC	-0.109843	-0.0195619	-0.200125	-2.38464	0.0423285	1	ex_17
EIF3E	0.147644	0.26792	0.0273672	2.40593	0.0427857	1	ex_17
YAE1	0.0509522	0.115541	-0.0136367	1.54615	0.0429691	1	ex_17
CACNA2D3	0.311666	0.564977	0.0583546	2.41148	0.0432965	1	ex_17
ABCB10	-0.0656723	-0.00906271	-0.122282	-2.27374	0.0437598	1	ex_17
WSCD2	0.111104	0.239912	-0.0177039	1.69058	0.043912	1	ex_17
PRPSAP1	0.0425961	0.0920272	-0.00683504	1.68895	0.0440206	1	ex_17
PREP	-0.113256	-0.0231761	-0.203337	-2.46423	0.044049	1	ex_17
NUP88	-0.0568105	0.00623768	-0.119859	-1.76605	0.0441265	1	ex_17
SNX19	-0.0447147	-0.00353798	-0.0858915	-2.12837	0.0441609	1	ex_17
DRP2	-0.0365193	0.0739566	-0.146995	-0.647892	0.0441971	1	ex_17
TMEM131	0.131179	0.234949	0.0274087	2.47765	0.0442022	1	ex_17
TNPO3	-0.0925936	-0.0133735	-0.171814	-2.29083	0.0443641	1	ex_17
FNIP2	0.118754	0.236156	0.00135215	1.98254	0.044507	1	ex_17
CEP120	0.0195736	0.0626973	-0.02355	0.889619	0.0447628	1	ex_17
NFIC	0.0452604	0.104425	-0.0139046	1.49935	0.0449742	1	ex_17
TCP10L	0.0409021	0.10614	-0.0243358	1.22883	0.045008	1	ex_17
WNK1	0.0720898	0.209763	-0.0655839	1.02629	0.0450723	1	ex_17
NKAIN3	-0.322411	0.00737077	-0.652194	-1.91616	0.0450903	1	ex_17
GABRB3	-0.143818	-0.0304551	-0.257181	-2.48651	0.045278	1	ex_17
CLSTN2	0.457893	0.874164	0.0416211	2.15593	0.0457667	1	ex_17
DLGAP1	-0.0491137	0.143946	-0.242174	-0.498608	0.0457936	1	ex_17
PTPN4	0.147447	0.269028	0.0258665	2.37695	0.0459372	1	ex_17
ERICH1	-0.0589076	-0.00237465	-0.115441	-2.04229	0.0459546	1	ex_17
ZNF891	0.0628191	0.122564	0.00307366	2.0608	0.0461667	1	ex_17
MAPKAP1	-0.13857	-0.0353547	-0.241786	-2.63132	0.0462977	1	ex_17
MED12L	-0.154961	-0.0123861	-0.297537	-2.13023	0.046425	1	ex_17
SLITRK5	0.137534	0.279395	-0.00432739	1.90018	0.0465039	1	ex_17
COBLL1	-0.152927	0.0965454	-0.4024	-1.20146	0.046621	1	ex_17
MOK	-0.157656	-0.0326149	-0.282697	-2.47119	0.0467659	1	ex_17
RBM4	-0.139493	-0.015667	-0.263319	-2.20795	0.0468681	1	ex_17
KBTBD12	-0.0337951	0.0135791	-0.0811694	-1.39817	0.046939	1	ex_17
TAF15	-0.035557	0.0725125	-0.143626	-0.644866	0.046967	1	ex_17
SLC44A5	-0.0896783	0.138789	-0.318145	-0.769329	0.0469913	1	ex_17
SPAST	-0.0696423	0.00386606	-0.143151	-1.85688	0.047023	1	ex_17
SGCE	-0.110743	-0.0211393	-0.200347	-2.42236	0.0470465	1	ex_17
GET1	0.12599	0.24406	0.00792065	2.09145	0.047258	1	ex_17
ALS2	0.127082	0.23176	0.0224032	2.37943	0.0474409	1	ex_17
WDFY1	-0.0527594	-0.00482663	-0.100692	-2.15732	0.0477239	1	ex_17
RNF138	-0.0189479	0.0295112	-0.067407	-0.766362	0.0477574	1	ex_17
ZNF804A	0.246176	0.461043	0.0313085	2.24555	0.0479641	1	ex_17
GFM2	-0.07972	0.00473705	-0.164177	-1.85003	0.0481768	1	ex_17
SUPT5H	-0.116457	0.0179083	-0.250821	-1.69874	0.0483834	1	ex_17
ZNF362	-0.0565468	-0.00450637	-0.108587	-2.12968	0.0484235	1	ex_17
PSMF1	-0.0116211	0.0778799	-0.101122	-0.254488	0.0484399	1	ex_17
VIRMA	-0.0958206	-0.0151528	-0.176489	-2.32813	0.0486014	1	ex_17
FBXL17	-0.126564	0.0646937	-0.317821	-1.297	0.0486935	1	ex_17
MDM1	0.0836153	0.188731	-0.0215005	1.55907	0.0488379	1	ex_17
SCG2	-0.242737	0.115251	-0.600724	-1.32897	0.0488412	1	ex_17
LDLRAD3	-0.154339	0.00111272	-0.30979	-1.94593	0.0488892	1	ex_17
MED27	-0.0987831	0.0569007	-0.254467	-1.24362	0.0489193	1	ex_17
NUP107	0.0449299	0.0972635	-0.00740384	1.68268	0.049002	1	ex_17
FBXW11	-0.101199	-0.00439072	-0.198007	-2.04886	0.0490887	1	ex_17
PTPRR	-0.19355	-0.0206955	-0.366405	-2.19463	0.0494083	1	ex_17
FPGT	0.0560494	0.123192	-0.0110927	1.63615	0.0497492	1	ex_17
SMARCA2	0.146236	0.275845	0.0166268	2.2114	0.0500812	1	ex_17
ARID5B	0.206845	0.39112	0.0225697	2.20002	0.0501651	1	ex_17
DTD1	-0.0878703	0.00875021	-0.184491	-1.78246	0.0506147	1	ex_17
CACNB4	-0.18852	0.0897156	-0.466756	-1.32799	0.0507647	1	ex_17
NEK11	-0.184264	-0.0317837	-0.336744	-2.36851	0.0509058	1	ex_17
IFT172	-0.053703	0.0118681	-0.119274	-1.60522	0.0509396	1	ex_17
MAP7	0.175379	0.333003	0.0177546	2.18073	0.0514766	1	ex_17
CNIH3	-0.176115	-0.0144577	-0.337771	-2.13525	0.0515336	1	ex_17
ZMAT4	0.236396	0.457167	0.0156249	2.09868	0.0517182	1	ex_17
NUP93	-0.0994569	0.00223656	-0.20115	-1.91686	0.0518706	1	ex_17
NOL10	-0.100035	-0.0195381	-0.180532	-2.43568	0.051882	1	ex_17
FNTB	-0.0833324	-0.00836706	-0.158298	-2.17872	0.0522637	1	ex_17
SEC16B	-0.00234882	0.0641644	-0.0688621	-0.0692132	0.0523207	1	ex_17
EFR3B	-0.27203	-0.0441457	-0.499915	-2.33965	0.0523325	1	ex_17
ST6GAL1	0.0162316	0.124518	-0.0920547	0.29379	0.0523646	1	ex_17
LDAH	-0.0765582	-0.00789964	-0.145217	-2.18547	0.0526571	1	ex_17
MYH10	-0.165894	-0.0346287	-0.29716	-2.47701	0.0527676	1	ex_17
SLC39A11	-0.105622	-0.00052229	-0.210721	-1.9697	0.0531051	1	ex_17
BSN	-0.154077	-0.0212057	-0.286948	-2.27277	0.0535116	1	ex_17
MCTP1	0.237743	0.470544	0.00494331	2.00158	0.0535264	1	ex_17
SIK2	-0.0839703	0.0364731	-0.204414	-1.36644	0.0536889	1	ex_17
ACVR1B	0.0657519	0.131968	-0.000464615	1.94621	0.053818	1	ex_17
COMMD1	0.0937747	0.191317	-0.00376766	1.88426	0.05395	1	ex_17
RFXAP	0.0905731	0.175184	0.00596176	2.09806	0.0539955	1	ex_17
TSPOAP1	0.0141626	0.0813542	-0.053029	0.413119	0.0543922	1	ex_17
NUS1	-0.107157	-0.0177326	-0.196581	-2.34862	0.0545079	1	ex_17
KCNT1	0.0349462	0.086829	-0.0169365	1.32016	0.0545467	1	ex_17
YIPF4	-0.0597143	0.00551748	-0.124946	-1.79419	0.0548484	1	ex_17
PDCD6IP	-0.0624626	0.0474171	-0.172342	-1.11417	0.0555341	1	ex_17
AUTS2	0.178087	0.43598	-0.0798057	1.35345	0.0555827	1	ex_17
AFF4	0.0812927	0.195602	-0.0330166	1.39386	0.0556746	1	ex_17
SLC25A40	0.0767947	0.151695	0.00189396	2.00952	0.0558073	1	ex_17
NEURL1	-0.0673732	0.0123513	-0.147098	-1.65632	0.0561983	1	ex_17
BCL2	-0.150908	-0.00770906	-0.294108	-2.06548	0.0563335	1	ex_17
SPTBN4	0.219792	0.432463	0.00712126	2.02559	0.0564517	1	ex_17
LONRF1	-0.105619	-0.0146787	-0.196559	-2.27632	0.0566359	1	ex_17
CDHR3	0.224549	0.491691	-0.042593	1.64747	0.0568753	1	ex_17
DENND2B	-0.0522808	0.0409475	-0.145509	-1.09911	0.0570131	1	ex_17
CDK6	-0.169444	0.0154445	-0.354333	-1.79624	0.0571112	1	ex_17
RFTN1	-0.08413	0.0167096	-0.18497	-1.63519	0.0571708	1	ex_17
TGS1	0.0410399	0.10046	-0.01838	1.3537	0.057392	1	ex_17
MAK	-0.390582	0.139792	-0.920955	-1.44337	0.0573924	1	ex_17
KCNQ3	-0.178584	0.107794	-0.464962	-1.22222	0.0575957	1	ex_17
FSIP1	-0.112122	-0.00689603	-0.217348	-2.08841	0.0579662	1	ex_17
CEP85L	-0.0106535	0.0963019	-0.117609	-0.195227	0.057993	1	ex_17
NUCB2	0.111474	0.205714	0.017234	2.31839	0.0581497	1	ex_17
AK9	0.111207	0.229041	-0.00662752	1.84973	0.0581714	1	ex_17
G3BP1	0.0832646	0.164265	0.00226408	2.01475	0.0581989	1	ex_17
NPC1	-0.0896429	-0.00832478	-0.170961	-2.16061	0.0587205	1	ex_17
SLC6A17	-0.0806349	0.0032224	-0.164492	-1.88465	0.0592698	1	ex_17
SHC3	-0.200297	-0.0170764	-0.383517	-2.14264	0.0592818	1	ex_17
ST6GALNAC5	-0.317722	0.0371765	-0.67262	-1.75465	0.0594224	1	ex_17
ATR	-0.117481	-0.0134595	-0.221503	-2.21357	0.0594515	1	ex_17
RAD18	-0.0366942	0.0381452	-0.111533	-0.960982	0.0599298	1	ex_17
SCN3A	-0.121548	0.0215378	-0.264634	-1.66494	0.0600675	1	ex_17
CXXC4	0.25019	0.474923	0.0254566	2.18198	0.0602111	1	ex_17
B3GALNT2	-0.0786054	-0.00944906	-0.147762	-2.22776	0.0603224	1	ex_17
DNM1	0.0313036	0.164813	-0.102205	0.459548	0.0607287	1	ex_17
TAF3	0.0886134	0.175488	0.00173884	1.99919	0.0612076	1	ex_17
PRKAG2	0.265637	0.4976	0.0336741	2.24449	0.0612625	1	ex_17
BCKDHB	-0.109695	-0.00663763	-0.212753	-2.0862	0.0616749	1	ex_17
ZFYVE21	0.0735217	0.195322	-0.048279	1.18308	0.0617175	1	ex_17
EIF5B	-0.0203706	0.0607441	-0.101485	-0.492213	0.0618948	1	ex_17
CFAP44	0.0567659	0.119492	-0.00596033	1.77373	0.0621291	1	ex_17
CLASRP	0.0486583	0.109079	-0.0117626	1.5784	0.0623227	1	ex_17
MICU3	-0.12492	-0.0132224	-0.236618	-2.19198	0.062339	1	ex_17
TTC17	0.0858331	0.206336	-0.0346702	1.39606	0.0623519	1	ex_17
KIF3C	0.132791	0.246712	0.0188696	2.28461	0.0626718	1	ex_17
RBFOX3	0.261804	0.599284	-0.0756763	1.52046	0.0628389	1	ex_17
KLHDC8A	-0.113888	0.00293578	-0.230712	-1.91071	0.0629635	1	ex_17
CCDC14	0.10384	0.189571	0.0181083	2.37395	0.0630573	1	ex_17
RABEP1	-0.102236	-0.0103166	-0.194156	-2.17994	0.0632828	1	ex_17
TTC19	-0.142744	-0.00816673	-0.277321	-2.0789	0.0633402	1	ex_17
EPS15L1	-0.0271772	0.0359498	-0.0903043	-0.843798	0.0634476	1	ex_17
KCNQ5	0.205118	0.422592	-0.0123561	1.84861	0.0634796	1	ex_17
CDR2	0.00776419	0.0464815	-0.0309531	0.393043	0.0636089	1	ex_17
KIAA0319L	-0.122467	-0.00880289	-0.236131	-2.11176	0.0636287	1	ex_17
CYP4V2	0.0875884	0.187084	-0.0119075	1.7254	0.0636766	1	ex_17
FEZ2	-0.105902	0.013742	-0.225546	-1.73485	0.063714	1	ex_17
SREK1	0.114644	0.21529	0.0139971	2.23254	0.0637486	1	ex_17
ARSG	-0.0801167	0.0109224	-0.171156	-1.72482	0.0642378	1	ex_17
ZBTB20	0.0764052	0.205992	-0.0531814	1.15561	0.0642713	1	ex_17
AQR	0.048119	0.127209	-0.0309707	1.19246	0.0647366	1	ex_17
FBXL5	0.117216	0.217062	0.0173708	2.30095	0.0648979	1	ex_17
CHPT1	0.131457	0.241894	0.0210205	2.33302	0.0653544	1	ex_17
FOXJ3	-0.100342	-0.00810062	-0.192583	-2.13209	0.0658288	1	ex_17
DNAJB6	-0.031198	0.113685	-0.176082	-0.422043	0.0659873	1	ex_17
FAM13A	0.274296	0.516776	0.0318153	2.21713	0.0661008	1	ex_17
ADCY2	-0.155348	0.101469	-0.412164	-1.18558	0.0661129	1	ex_17
UBE4A	0.024874	0.0919979	-0.0422499	0.726302	0.0661716	1	ex_17
NRCAM	-0.117729	0.12077	-0.356229	-0.967489	0.0663113	1	ex_17
GSTO2	-0.0924834	0.0410402	-0.226007	-1.35754	0.066579	1	ex_17
TANK	0.0633007	0.134555	-0.00795363	1.74119	0.0666865	1	ex_17
CRELD1	0.104117	0.230355	-0.0221203	1.61652	0.0668585	1	ex_17
ATP6V0E1	0.0401934	0.0859073	-0.00552049	1.72328	0.0671587	1	ex_17
GABRA2	-0.139499	-0.00583415	-0.273164	-2.04551	0.0672408	1	ex_17
ATRX	0.14523	0.286099	0.00436106	2.02064	0.0672875	1	ex_17
NUP205	0.0444882	0.134254	-0.0452779	0.971361	0.067452	1	ex_17
POT1	-0.0746176	0.00523856	-0.154474	-1.83139	0.0677539	1	ex_17
JPH1	-0.129119	-0.0158016	-0.242437	-2.23327	0.0678488	1	ex_17
BCAR3	-0.0334937	0.0642895	-0.131277	-0.671347	0.0678873	1	ex_17
GSPT1	0.0558687	0.136529	-0.024792	1.35755	0.0681139	1	ex_17
TARBP1	-0.241998	-0.0103295	-0.473666	-2.04735	0.0681505	1	ex_17
LAMC1	0.0903943	0.186643	-0.00585469	1.84074	0.068702	1	ex_17
STX3	-0.0844081	0.029921	-0.198737	-1.44702	0.0687296	1	ex_17
MAPK9	0.0642154	0.155968	-0.027537	1.37173	0.0690269	1	ex_17
JAKMIP3	0.0886529	0.195456	-0.0181506	1.62688	0.069053	1	ex_17
ANKS6	0.0730823	0.162893	-0.0167283	1.5949	0.0690947	1	ex_17
PLXNC1	-0.144232	-0.0229261	-0.265537	-2.33039	0.0692448	1	ex_17
AP5M1	0.112184	0.20819	0.0161776	2.29023	0.0692692	1	ex_17
KIF13A	0.195225	0.366757	0.0236938	2.2307	0.0692983	1	ex_17
CSGALNACT2	-0.111136	-0.0109648	-0.211308	-2.1745	0.0695175	1	ex_17
CWF19L1	-0.0395637	0.0122272	-0.0913545	-1.49724	0.0696509	1	ex_17
NIPBL	0.105688	0.222239	-0.0108626	1.77729	0.0700552	1	ex_17
FNBP1	0.0946039	0.199694	-0.0104861	1.76439	0.0700747	1	ex_17
PMPCB	0.108387	0.204219	0.0125556	2.21675	0.0702718	1	ex_17
PAIP1	0.102354	0.217578	-0.0128708	1.74103	0.0705473	1	ex_17
VAT1L	0.0256471	0.0646823	-0.0133881	1.28774	0.0705982	1	ex_17
HECW2	-0.0790533	0.0880543	-0.246161	-0.927196	0.0706087	1	ex_17
WDR61	-0.117373	-0.000635392	-0.234112	-1.97063	0.0707217	1	ex_17
BBS2	0.0293937	0.111597	-0.0528092	0.700833	0.0708006	1	ex_17
AIG1	-0.173283	-0.0113328	-0.335234	-2.09712	0.0709699	1	ex_17
CSRNP2	-0.0341459	0.0502237	-0.118516	-0.793233	0.0711215	1	ex_17
MAGED1	-0.102448	-0.014101	-0.190795	-2.27279	0.071228	1	ex_17
CTTN	-0.0173823	0.0601405	-0.094905	-0.439466	0.0714816	1	ex_17
SUPV3L1	-0.120572	-0.0003428	-0.240801	-1.96555	0.0718204	1	ex_17
MAMLD1	0.0459171	0.136468	-0.0446338	0.993871	0.0718292	1	ex_17
FGD6	0.0540425	0.142101	-0.0340162	1.20285	0.0718601	1	ex_17
BRAF	-0.158811	-0.0140196	-0.303603	-2.14974	0.0721115	1	ex_17
ATG14	-0.0993585	-0.00338634	-0.195331	-2.02912	0.0721266	1	ex_17
SNTG1	0.15849	0.378461	-0.0614816	1.41216	0.0721574	1	ex_17
SUMO1	0.141287	0.281166	0.00140844	1.9797	0.0726971	1	ex_17
CMSS1	-0.131973	-0.0176975	-0.246249	-2.2635	0.0727656	1	ex_17
INTS10	-0.113611	-0.0145235	-0.212698	-2.24724	0.0727712	1	ex_17
SDK2	0.0746697	0.202991	-0.0536519	1.14049	0.0729254	1	ex_17
ZNF138	0.0909105	0.18552	-0.0036989	1.88334	0.0730565	1	ex_17
KIF5C	-0.11116	0.0197301	-0.24205	-1.66452	0.0730807	1	ex_17
CKAP5	-0.0390988	0.0516768	-0.129874	-0.844195	0.0734391	1	ex_17
NBDY	-0.0747256	-0.00528781	-0.144163	-2.10922	0.0734423	1	ex_17
NEGR1	0.151414	0.381197	-0.0783685	1.29151	0.0735527	1	ex_17
CD47	-0.10821	-0.0165478	-0.199873	-2.3138	0.0736571	1	ex_17
DST	0.309028	0.687238	-0.0691818	1.60145	0.0737185	1	ex_17
TRIM44	-0.130897	0.00386327	-0.265657	-1.90378	0.0737448	1	ex_17
SPECC1	0.112731	0.319975	-0.0945132	1.06613	0.0739092	1	ex_17
UBXN4	0.10319	0.198814	0.00756549	2.11503	0.0741242	1	ex_17
ZNF804B	-0.291451	-0.0422669	-0.540635	-2.29242	0.0742847	1	ex_17
KDM3A	0.125584	0.241143	0.0100248	2.12999	0.0744391	1	ex_17
PDIA3	0.094297	0.192817	-0.00422282	1.87595	0.0746156	1	ex_17
C8orf34	-0.264495	-0.00784489	-0.521146	-2.01987	0.0747727	1	ex_17
ZNF549	-0.0511086	-0.00046221	-0.101755	-1.97785	0.0749068	1	ex_17
KCNMB2	0.171383	0.323656	0.0191106	2.20594	0.0751751	1	ex_17
VEZT	-0.140659	0.0016606	-0.282979	-1.93709	0.075251	1	ex_17
E2F3	-0.155658	-0.00254394	-0.308773	-1.99253	0.0752728	1	ex_17
MFSD4B	-0.201167	-0.000532305	-0.401801	-1.96516	0.0754607	1	ex_17
MAST1	0.132438	0.262392	0.00248459	1.99744	0.0755961	1	ex_17
TENT2	-0.117068	0.0116881	-0.245824	-1.78204	0.075704	1	ex_17
DROSHA	0.0879409	0.166992	0.00888969	2.18037	0.0757672	1	ex_17
TASOR2	-0.0348213	0.0729752	-0.142618	-0.633124	0.0761996	1	ex_17
EIF3M	0.0820667	0.186687	-0.0225535	1.53745	0.0767022	1	ex_17
MCU	-0.0887802	-0.0132887	-0.164272	-2.30498	0.0768486	1	ex_17
AMN1	0.0158863	0.0592953	-0.0275227	0.717283	0.0769206	1	ex_17
FDPS	0.106752	0.227078	-0.013573	1.73887	0.0771397	1	ex_17
TBC1D9	-0.155555	-0.0175873	-0.293523	-2.20981	0.0772737	1	ex_17
SEL1L	-0.0423903	0.0530977	-0.137878	-0.870093	0.0776059	1	ex_17
CLASP2	-0.132548	0.0268588	-0.291955	-1.62973	0.078127	1	ex_17
ANXA11	0.0683851	0.160338	-0.023568	1.45762	0.0782655	1	ex_17
CBWD2	-0.0957271	-0.00180413	-0.18965	-1.99761	0.0787285	1	ex_17
KLHL20	0.0102707	0.0319435	-0.0114021	0.928824	0.0793819	1	ex_17
CADM2	0.298669	0.695564	-0.0982266	1.4749	0.0794729	1	ex_17
GGA2	0.00614626	0.07515	-0.0628575	0.174577	0.0797668	1	ex_17
RAB3GAP1	0.0102459	0.130532	-0.11004	0.166949	0.0801512	1	ex_17
CRMP1	-0.106315	-0.0104263	-0.202204	-2.17308	0.0805995	1	ex_17
MTFMT	-0.0530151	0.0164469	-0.122477	-1.49589	0.0807258	1	ex_17
SIK3	-0.130175	0.00296119	-0.26331	-1.91637	0.081427	1	ex_17
TRAK2	0.102712	0.192837	0.0125873	2.2337	0.0816264	1	ex_17
CLCN3	0.101731	0.196762	0.00669939	2.09814	0.0824652	1	ex_17
ANKRD42	-0.0421523	0.0187513	-0.103056	-1.35652	0.0831776	1	ex_17
YAF2	0.0925149	0.189767	-0.00473744	1.86449	0.0832239	1	ex_17
KLHL7	0.102619	0.194862	0.0103755	2.18042	0.0832256	1	ex_17
DTNA	-0.229421	0.0086942	-0.467536	-1.8884	0.0834525	1	ex_17
SRGAP2	0.0485133	0.131474	-0.0344475	1.14614	0.0836511	1	ex_17
RNF157	0.0450335	0.10049	-0.0104225	1.5916	0.0837326	1	ex_17
ABCB1	-0.32635	0.15257	-0.80527	-1.33558	0.0838988	1	ex_17
SMC6	0.0208426	0.115797	-0.0741122	0.430213	0.0839408	1	ex_17
BCLAF3	-0.101002	0.0160317	-0.218035	-1.69148	0.0841231	1	ex_17
SC5D	0.186077	0.376791	-0.00463691	1.91231	0.0845452	1	ex_17
CLEC16A	-0.0747534	0.0505082	-0.200015	-1.16966	0.0847135	1	ex_17
MAX	-0.131125	-0.00563448	-0.256615	-2.04797	0.0848084	1	ex_17
CCT4	0.0996073	0.212861	-0.013646	1.72381	0.0855042	1	ex_17
BIRC6	-0.107991	0.0172422	-0.233223	-1.69011	0.0856191	1	ex_17
KYAT3	-0.0734132	0.00306053	-0.149887	-1.88152	0.0856736	1	ex_17
CLOCK	0.105971	0.208341	0.00360197	2.02893	0.0857548	1	ex_17
SMPD4	0.0523403	0.112579	-0.00789837	1.70298	0.0858966	1	ex_17
FAM126B	0.0721589	0.174239	-0.0299212	1.38547	0.0859053	1	ex_17
AMPH	0.123636	0.264295	-0.0170237	1.72275	0.0860384	1	ex_17
MSI2	0.0542233	0.120896	-0.0124496	1.59399	0.086082	1	ex_17
HMGN1	-0.1831	0.0190928	-0.385293	-1.77489	0.0860976	1	ex_17
SAMD4B	-0.0525957	0.00304297	-0.108234	-1.85277	0.086163	1	ex_17
ZC3H14	0.101647	0.195385	0.00790839	2.12532	0.086219	1	ex_17
NSD1	0.130391	0.252239	0.00854364	2.09739	0.0864347	1	ex_17
ALDH1A2	-0.066592	0.131316	-0.2645	-0.659488	0.0865433	1	ex_17
WDR35	-0.0772696	0.00749491	-0.162034	-1.78666	0.0865627	1	ex_17
MTF2	-0.111255	-0.00306869	-0.219442	-2.01556	0.0867856	1	ex_17
KAT2B	0.0756078	0.161906	-0.0106903	1.71717	0.0869346	1	ex_17
CFAP36	-0.0983108	-0.0100896	-0.186532	-2.18412	0.0869821	1	ex_17
SLC8A1	0.169805	0.345101	-0.00549173	1.89856	0.0869927	1	ex_17
MSRB3	0.0617598	0.150916	-0.0273963	1.3577	0.0871277	1	ex_17
ZNF292	0.0948891	0.190818	-0.00104006	1.93871	0.0872321	1	ex_17
ZBTB41	0.13453	0.256965	0.0120952	2.15359	0.0875539	1	ex_17
AGPS	-0.0894945	-0.0045547	-0.174434	-2.06506	0.0876708	1	ex_17
CNOT7	-0.102506	0.0390705	-0.244082	-1.41908	0.0876774	1	ex_17
TIA1	-0.114207	-0.0108828	-0.217531	-2.1664	0.0877878	1	ex_17
ASAH1	-0.158736	-0.0166778	-0.300794	-2.19007	0.0879517	1	ex_17
MAPK10	0.172318	0.332283	0.012354	2.11133	0.0881305	1	ex_17
KIAA0825	-0.159865	-0.0141673	-0.305563	-2.15055	0.0881668	1	ex_17
ODR4	0.079829	0.162766	-0.00310769	1.88652	0.0887976	1	ex_17
USF3	0.0526233	0.120871	-0.0156242	1.51126	0.0888708	1	ex_17
ZNF207	0.0840447	0.182249	-0.0141595	1.67737	0.0888991	1	ex_17
DNM1L	-0.12703	-0.0100899	-0.24397	-2.12908	0.0894539	1	ex_17
EFCAB7	-0.0451161	0.0560355	-0.146268	-0.874193	0.0894614	1	ex_17
ZNF789	0.0469583	0.105808	-0.0118913	1.56393	0.0896081	1	ex_17
OSTF1	0.0428992	0.117787	-0.0319888	1.12276	0.0897728	1	ex_17
NEK1	0.122039	0.237842	0.00623638	2.06551	0.0900707	1	ex_17
SF3B3	0.0484234	0.136988	-0.0401413	1.07162	0.0901963	1	ex_17
SULT1A1	-0.0265245	0.0213789	-0.0744279	-1.08525	0.09031	1	ex_17
SYNRG	-0.0234114	0.0613725	-0.108195	-0.541205	0.0903543	1	ex_17
RABGEF1	-0.151446	-0.00652181	-0.29637	-2.04817	0.0904522	1	ex_17
RSRC1	0.107587	0.20349	0.0116831	2.19873	0.0906111	1	ex_17
MTCH2	-0.0404678	0.0200667	-0.101002	-1.31025	0.0908839	1	ex_17
MRS2	-0.0195018	0.0624256	-0.101429	-0.466545	0.0910268	1	ex_17
SLC1A1	-0.15136	0.00524951	-0.307969	-1.89427	0.0911625	1	ex_17
SERGEF	-0.111537	-0.00400473	-0.21907	-2.03296	0.0911636	1	ex_17
POLD3	0.00821327	0.060306	-0.0438794	0.309021	0.0912241	1	ex_17
CYB5R4	0.0674386	0.136152	-0.00127505	1.92359	0.091272	1	ex_17
HECTD4	-0.126833	-0.0114729	-0.242193	-2.15489	0.0913056	1	ex_17
MSH3	-0.109374	-0.0158142	-0.202933	-2.29125	0.0915743	1	ex_17
UXS1	-0.00582046	0.0768001	-0.088441	-0.138076	0.0921978	1	ex_17
RASA2	-0.12603	-0.0121437	-0.239915	-2.16896	0.0922197	1	ex_17
DIAPH1	0.0723469	0.142463	0.00223059	2.02232	0.0923039	1	ex_17
COG7	-0.0271277	0.0307109	-0.0849664	-0.919271	0.0925007	1	ex_17
USP49	-0.0712668	0.00860402	-0.151138	-1.74883	0.0929779	1	ex_17
TASP1	-0.135599	0.0194241	-0.290622	-1.71438	0.0930886	1	ex_17
SLC24A2	0.334674	0.68678	-0.0174328	1.86293	0.0931503	1	ex_17
NDEL1	-0.16483	0.000690928	-0.33035	-1.95178	0.0937373	1	ex_17
NFX1	-0.115923	-0.00865519	-0.223191	-2.11811	0.0940773	1	ex_17
HGSNAT	-0.199981	-0.023849	-0.376113	-2.22535	0.0941329	1	ex_17
PTPN13	0.054307	0.128852	-0.0202385	1.42785	0.094203	1	ex_17
EDIL3	0.179962	0.35116	0.00876457	2.06031	0.0944532	1	ex_17
ZNF235	-0.109353	-0.00815407	-0.210553	-2.11789	0.094499	1	ex_17
SDK1	0.0551418	0.150071	-0.0397871	1.13849	0.0945886	1	ex_17
IPO5	-0.120429	0.000820921	-0.241679	-1.94669	0.0947633	1	ex_17
CCNT2	-0.116351	0.0101825	-0.242884	-1.80224	0.0947771	1	ex_17
USP32	0.0449291	0.141408	-0.0515497	0.912734	0.0949671	1	ex_17
SLC8A2	0.12227	0.249845	-0.00530572	1.87845	0.0950949	1	ex_17
GUF1	0.077947	0.163816	-0.00792199	1.77914	0.0951605	1	ex_17
FRMD5	0.210201	0.411482	0.00892065	2.04683	0.0952197	1	ex_17
TCEAL4	0.0396028	0.209948	-0.130742	0.455664	0.0953075	1	ex_17
ITFG1	-0.127848	0.0292871	-0.284984	-1.59466	0.0954502	1	ex_17
KIAA0556	-0.0428689	0.0163651	-0.102103	-1.41847	0.0955122	1	ex_17
SMYD2	0.0231308	0.0844367	-0.0381751	0.739497	0.0957552	1	ex_17
FZD3	-0.130121	-0.0119507	-0.248292	-2.15818	0.0957652	1	ex_17
PUM3	-0.11533	-0.00778014	-0.22288	-2.10175	0.09594	1	ex_17
FBXL13	-0.133429	0.0263916	-0.29325	-1.63631	0.0959631	1	ex_17
DCUN1D1	0.0761318	0.148569	0.00369443	2.05993	0.0962515	1	ex_17
IQCH	-0.0582958	0.0424213	-0.159013	-1.13444	0.0965002	1	ex_17
SLC6A7	-0.0490784	0.02808	-0.126237	-1.24668	0.0967038	1	ex_17
KCNB1	-0.162925	-0.00838145	-0.317469	-2.06626	0.0969088	1	ex_17
STRADA	-0.0583851	0.0775037	-0.194274	-0.842105	0.0969571	1	ex_17
FAT3	0.196657	0.379932	0.0133832	2.10309	0.0970309	1	ex_17
NPHP3	0.0115605	0.0626371	-0.0395161	0.443612	0.0970775	1	ex_17
CACNG7	0.0727439	0.163404	-0.0179166	1.57263	0.0971893	1	ex_17
AHI1	-0.172954	0.0507794	-0.396688	-1.51512	0.0971991	1	ex_17
ZCCHC8	0.0624741	0.12937	-0.00442125	1.83043	0.0973099	1	ex_17
BMERB1	0.15815	0.306201	0.0100977	2.09364	0.0973818	1	ex_17
MRNIP	-0.0622794	-0.00177117	-0.122788	-2.01734	0.097511	1	ex_17
LANCL2	0.0744893	0.156449	-0.00747039	1.78132	0.0977759	1	ex_17
PFKP	0.138674	0.328481	-0.0511325	1.43196	0.0978431	1	ex_17
CCDC146	0.0902449	0.203203	-0.0227132	1.56586	0.0979748	1	ex_17
METTL9	0.114003	0.223978	0.00402784	2.03175	0.0980819	1	ex_17
KHDRBS3	0.109563	0.263931	-0.0448059	1.39108	0.0982058	1	ex_17
CNOT9	-0.0335796	0.00551706	-0.0726763	-1.68339	0.0983078	1	ex_17
ARMC2	-0.129165	-0.000209954	-0.258119	-1.96316	0.0986744	1	ex_17
C3orf14	0.119354	0.257104	-0.0183955	1.69822	0.0988045	1	ex_17
MLLT3	0.200721	0.461409	-0.0599683	1.5091	0.0988681	1	ex_17
EML6	-0.14464	0.000641659	-0.289921	-1.95131	0.0988877	1	ex_17
WDR11	-0.0688527	0.0292438	-0.166949	-1.37567	0.0989437	1	ex_17
MTSS1	0.0635176	0.154735	-0.0277002	1.36478	0.098993	1	ex_17
MRPS30	0.0878303	0.219538	-0.0438777	1.30701	0.09911	1	ex_17
MEIS3	-0.102059	-0.0014291	-0.202689	-1.9878	0.0992884	1	ex_17
UBE2E1	-0.0326231	0.0541884	-0.119435	-0.736539	0.0994411	1	ex_17
JADE1	-0.0980542	0.0154841	-0.211593	-1.69267	0.099954	1	ex_17
GNAI3	-0.0466372	0.0365072	-0.129782	-1.09938	0.100079	1	ex_17
SEMA4D	-0.117154	-0.00271081	-0.231598	-2.00639	0.100747	1	ex_17
ARFGEF2	-0.121879	0.00354731	-0.247306	-1.90453	0.100749	1	ex_17
KYAT1	0.0520069	0.117836	-0.0138223	1.54843	0.101135	1	ex_17
PPIP5K2	0.0197733	0.125024	-0.0854778	0.368215	0.101157	1	ex_17
TBL1X	-0.0638436	0.0332761	-0.160963	-1.28842	0.101352	1	ex_17
ZXDC	0.084276	0.173391	-0.00483851	1.85355	0.102149	1	ex_17
SACS	0.103979	0.199914	0.00804446	2.12431	0.102343	1	ex_17
HIF1A	0.0240735	0.142024	-0.0938765	0.400027	0.102359	1	ex_17
ANKRD28	-0.13921	-0.0032097	-0.27521	-2.00622	0.102935	1	ex_17
RGS7BP	0.0751029	0.15102	-0.000814673	1.93893	0.103158	1	ex_17
SNRNP70	-0.103181	0.038679	-0.245042	-1.42557	0.103257	1	ex_17
SSH1	0.0757594	0.151296	0.00022305	1.96575	0.103294	1	ex_17
AGO1	-0.0662039	0.0129908	-0.145399	-1.63846	0.103314	1	ex_17
APBB2	-0.09746	0.0422857	-0.237206	-1.3669	0.103516	1	ex_17
ZMYM6	-0.0176514	0.0391436	-0.0744464	-0.60914	0.103787	1	ex_17
PPP6C	0.0593449	0.12073	-0.00204037	1.89482	0.10393	1	ex_17
LHPP	-0.058936	0.000894276	-0.118766	-1.93067	0.104228	1	ex_17
TYRO3	-0.0440224	0.0569335	-0.144978	-0.854653	0.104936	1	ex_17
SORCS2	-0.0844086	0.0222758	-0.191093	-1.55072	0.104963	1	ex_17
CIRBP	-0.200419	0.0404037	-0.441242	-1.63113	0.105241	1	ex_17
SLK	-0.0073679	0.0601402	-0.0748759	-0.213912	0.105342	1	ex_17
SPIN1	-0.0634896	0.031368	-0.158347	-1.31183	0.105355	1	ex_17
SAMD4A	-0.141762	-0.0112264	-0.272297	-2.12853	0.105473	1	ex_17
BDH1	-0.0669406	0.0979586	-0.23184	-0.795645	0.106192	1	ex_17
KATNAL1	-0.120315	-0.00849096	-0.232139	-2.10879	0.106227	1	ex_17
AKAP12	0.0339608	0.0947704	-0.0268488	1.0946	0.10633	1	ex_17
KLHL2	-0.101737	-0.00253382	-0.20094	-2.01002	0.106355	1	ex_17
ERCC5	0.0522889	0.106023	-0.00144576	1.90723	0.106488	1	ex_17
HDGFL3	-0.0856178	0.0128874	-0.184123	-1.70354	0.10668	1	ex_17
FAM13B	0.085224	0.187985	-0.0175375	1.62547	0.106919	1	ex_17
GDA	-0.106278	0.00279298	-0.21535	-1.90978	0.106932	1	ex_17
PTPN5	-0.0713062	0.0466707	-0.189283	-1.18462	0.106962	1	ex_17
ROCK1	0.113759	0.21863	0.00888703	2.12606	0.107272	1	ex_17
PHLDB2	-0.332286	-0.0219088	-0.642663	-2.09831	0.107421	1	ex_17
TCF12	0.107819	0.227974	-0.0123361	1.75874	0.108009	1	ex_17
FDFT1	0.13337	0.267409	-0.000668623	1.95019	0.108512	1	ex_17
FILIP1L	-0.338808	0.0221874	-0.699803	-1.8395	0.108618	1	ex_17
CEP126	0.142977	0.274801	0.0111535	2.1258	0.108619	1	ex_17
CLSTN3	-0.0935831	-0.00713628	-0.18003	-2.12176	0.108769	1	ex_17
TTLL11	-0.111919	0.0107642	-0.234601	-1.788	0.109086	1	ex_17
LAMA2	-0.0355366	0.297239	-0.368312	-0.209302	0.109721	1	ex_17
C6orf62	-0.0982027	0.000381723	-0.196787	-1.95237	0.109764	1	ex_17
PPP2CB	-0.0949004	-0.00432949	-0.185471	-2.05365	0.109979	1	ex_17
ATP10D	0.00547623	0.0810197	-0.0700673	0.14208	0.110085	1	ex_17
ALG9	-0.0576128	0.00489815	-0.120124	-1.80639	0.110214	1	ex_17
PLCB4	0.0797684	0.196232	-0.0366952	1.34242	0.110589	1	ex_17
NPRL3	0.027967	0.0954209	-0.0394869	0.812618	0.110684	1	ex_17
PPM1E	0.173985	0.34143	0.00654048	2.03652	0.110839	1	ex_17
CMTM4	0.0203283	0.0901931	-0.0495365	0.570283	0.111043	1	ex_17
TRAPPC11	-0.0836741	-0.00374098	-0.163607	-2.05169	0.111195	1	ex_17
ACAD11	-0.0873221	0.0358829	-0.210527	-1.38913	0.11123	1	ex_17
RAD54L2	0.0159442	0.0884841	-0.0565957	0.430799	0.111267	1	ex_17
SRSF4	0.0852739	0.17373	-0.00318232	1.88945	0.111748	1	ex_17
NIPSNAP2	-0.0298343	0.0721995	-0.131868	-0.573085	0.112074	1	ex_17
SYTL2	-0.169003	3.38831e-05	-0.33804	-1.95957	0.112352	1	ex_17
CHKA	-0.109677	0.0388376	-0.258192	-1.44742	0.112372	1	ex_17
P4HTM	0.0398442	0.157582	-0.0778932	0.663283	0.112647	1	ex_17
MTCH1	-0.172023	0.00173654	-0.345782	-1.94038	0.11299	1	ex_17
CTDSPL2	-0.0514294	0.0452126	-0.148071	-1.04302	0.11316	1	ex_17
SIRT5	-0.0550493	0.0134038	-0.123502	-1.57618	0.113397	1	ex_17
TBL1XR1	-0.111117	-0.00128281	-0.220951	-1.98286	0.113821	1	ex_17
SLC25A36	-0.112245	0.00833536	-0.232825	-1.82448	0.114507	1	ex_17
HNRNPA2B1	0.0641665	0.184006	-0.0556732	1.04944	0.11525	1	ex_17
CCDC30	-0.124086	-0.00423957	-0.243931	-2.0293	0.115296	1	ex_17
HAGH	0.106599	0.205339	0.00785903	2.11596	0.115658	1	ex_17
SREK1IP1	0.0632721	0.136973	-0.0104283	1.68264	0.115795	1	ex_17
CEP44	0.054308	0.117066	-0.00844969	1.69607	0.115835	1	ex_17
PLCXD3	0.127087	0.331198	-0.077025	1.22034	0.115867	1	ex_17
PDE1C	-0.141423	-0.00730087	-0.275545	-2.06665	0.116588	1	ex_17
FOXO1	-0.031434	0.0431754	-0.106043	-0.82576	0.116595	1	ex_17
BRI3BP	0.0716862	0.14644	-0.00306716	1.87955	0.116736	1	ex_17
RTN3	0.00904921	0.199666	-0.181567	0.0930462	0.11676	1	ex_17
FCHO2	0.115815	0.235601	-0.00397088	1.89499	0.116812	1	ex_17
PDZRN3	-0.186235	0.0566759	-0.429145	-1.50267	0.117093	1	ex_17
RNGTT	-0.0301758	0.0717244	-0.132076	-0.580405	0.117266	1	ex_17
TSNARE1	-0.0328858	0.0280481	-0.0938197	-1.05778	0.117638	1	ex_17
ANXA6	0.0417993	0.127285	-0.0436868	0.958345	0.1179	1	ex_17
EPC1	0.121327	0.2382	0.00445405	2.03466	0.117987	1	ex_17
WASL	-0.0767998	0.0392646	-0.192864	-1.29691	0.118071	1	ex_17
NAPG	-0.0316833	0.084513	-0.14788	-0.534425	0.118356	1	ex_17
DAPK1	0.206264	0.417355	-0.00482694	1.91515	0.118442	1	ex_17
PEX1	-0.0545904	0.0352292	-0.14441	-1.19122	0.118928	1	ex_17
TSEN2	-0.0897093	0.00399442	-0.183413	-1.87641	0.119233	1	ex_17
SNRPN	0.20104	0.401853	0.000228308	1.96219	0.119327	1	ex_17
PIP4K2B	0.0838803	0.17996	-0.0121994	1.7111	0.119447	1	ex_17
SEPTIN5	-0.0746707	0.0755569	-0.224898	-0.974201	0.119641	1	ex_17
OGDH	0.0412813	0.125339	-0.0427763	0.962552	0.119775	1	ex_17
SELENOT	0.0770773	0.181964	-0.027809	1.44031	0.119834	1	ex_17
ZFX	0.0537143	0.128775	-0.0213465	1.40257	0.120362	1	ex_17
ZNF493	0.0499233	0.138931	-0.0390845	1.09932	0.120493	1	ex_17
URI1	-0.0410314	0.0819766	-0.164039	-0.653779	0.12062	1	ex_17
USP14	-0.0964966	0.0167896	-0.209783	-1.66949	0.120682	1	ex_17
KMT5B	-0.0849672	-0.00183995	-0.168094	-2.00335	0.121047	1	ex_17
MLLT6	-0.00393039	0.0525032	-0.060364	-0.136504	0.121199	1	ex_17
SLC26A4	-0.0789671	0.0868043	-0.244739	-0.933651	0.121216	1	ex_17
STX16	-0.147287	-3.59249e-05	-0.294537	-1.96044	0.121293	1	ex_17
RNF146	-0.0866575	0.0280498	-0.201365	-1.48069	0.121424	1	ex_17
GPSM2	-0.138583	0.0868832	-0.364048	-1.20469	0.121487	1	ex_17
RPS6KA2	0.260468	0.698898	-0.177962	1.1644	0.121564	1	ex_17
FOXP2	-0.0385606	0.207543	-0.284664	-0.307096	0.121594	1	ex_17
ABHD18	0.0713723	0.143485	-0.00074082	1.93983	0.121727	1	ex_17
SF3B1	0.121039	0.242386	-0.000308584	1.95498	0.121929	1	ex_17
SLC30A3	-0.152463	-0.000211209	-0.304715	-1.96268	0.122082	1	ex_17
SRSF11	0.14554	0.28511	0.00597098	2.04381	0.122178	1	ex_17
GLMN	-0.0887097	0.0180811	-0.195501	-1.62812	0.122449	1	ex_17
ATAD1	-0.103695	-1.31661e-05	-0.207376	-1.96021	0.122561	1	ex_17
EXOC4	-0.094882	0.0395222	-0.229286	-1.38363	0.122593	1	ex_17
FRS2	-0.0806865	0.0123983	-0.173771	-1.69891	0.122676	1	ex_17
LRRC8D	0.0761697	0.1561	-0.00376022	1.86776	0.122758	1	ex_17
CD163L1	-0.0894999	0.0414977	-0.220497	-1.33908	0.123083	1	ex_17
PPP4R4	0.0776448	0.240528	-0.0852381	0.934297	0.123161	1	ex_17
ATG4C	0.0247995	0.121716	-0.0721165	0.501529	0.123621	1	ex_17
STIM2	-0.091967	-0.00369927	-0.180235	-2.04211	0.123747	1	ex_17
ZNF638	0.122628	0.301588	-0.0563317	1.34302	0.123749	1	ex_17
GLO1	0.0889034	0.179657	-0.00184994	1.92001	0.123808	1	ex_17
CCDC102B	-0.0432022	0.0361866	-0.122591	-1.06658	0.123888	1	ex_17
CAP2	-0.118752	0.0309375	-0.268442	-1.55488	0.124145	1	ex_17
CCDC66	0.0978815	0.192435	0.00332816	2.02895	0.124698	1	ex_17
CCDC7	0.100854	0.21496	-0.0132531	1.73232	0.124769	1	ex_17
WBP1L	-0.00942959	0.0109799	-0.029839	-0.905544	0.125	1	ex_17
SEC14L5	0.0389941	0.0871688	-0.00918055	1.58646	0.125562	1	ex_17
GPRASP1	-0.0967743	-0.000114948	-0.193434	-1.96229	0.125598	1	ex_17
TNR	-0.241938	-0.00912707	-0.474749	-2.0368	0.12595	1	ex_17
SSX2IP	0.102726	0.206966	-0.00151257	1.93152	0.126161	1	ex_17
TTBK2	0.0968403	0.206872	-0.0131915	1.72499	0.126176	1	ex_17
CCNC	-0.144813	0.0145765	-0.304202	-1.78072	0.126211	1	ex_17
MRPL33	-0.119724	-0.00576386	-0.233684	-2.05909	0.126239	1	ex_17
SERAC1	0.042802	0.0913988	-0.00579475	1.72626	0.127129	1	ex_17
ZFC3H1	0.104602	0.20806	0.00114318	1.98162	0.127163	1	ex_17
ZC3H15	0.0313117	0.215155	-0.152531	0.333816	0.127168	1	ex_17
FYN	-0.108725	-0.00475637	-0.212693	-2.04963	0.12746	1	ex_17
ADAM9	0.0825381	0.179893	-0.014817	1.66167	0.127912	1	ex_17
ARPP21	0.154186	0.306803	0.0015683	1.9801	0.127977	1	ex_17
NAPEPLD	0.165884	0.32942	0.0023479	1.9881	0.128093	1	ex_17
AK4	0.0699559	0.176657	-0.0367455	1.285	0.128131	1	ex_17
IMMP1L	-0.0810448	0.00517775	-0.167267	-1.84227	0.128415	1	ex_17
TTC28	0.0933389	0.190932	-0.00425446	1.87452	0.128494	1	ex_17
PTGES3	0.102337	0.261854	-0.0571809	1.25739	0.12852	1	ex_17
KIAA1549	-0.131174	0.00627269	-0.268621	-1.87052	0.128634	1	ex_17
PACRG	-0.159174	-0.00218301	-0.316165	-1.98722	0.128803	1	ex_17
PKD1L1	-0.0239123	0.0327153	-0.0805399	-0.82764	0.128913	1	ex_17
TACC1	-0.113147	0.0117051	-0.238	-1.77621	0.128973	1	ex_17
WDR78	-0.0700007	0.0224099	-0.162411	-1.48467	0.129094	1	ex_17
ECPAS	-0.0442039	0.0570075	-0.145415	-0.856011	0.129401	1	ex_17
MRTFB	0.0872426	0.194548	-0.020063	1.59351	0.129868	1	ex_17
TUG1	0.0272623	0.0662533	-0.0117287	1.3704	0.129923	1	ex_17
CNOT2	0.00975053	0.120848	-0.101347	0.172018	0.130027	1	ex_17
DHX15	0.053334	0.145429	-0.0387614	1.13505	0.130792	1	ex_17
CHSY1	-0.0559766	0.00490851	-0.116862	-1.80195	0.130797	1	ex_17
SORCS1	0.325337	0.850746	-0.200073	1.21362	0.13121	1	ex_17
DNAAF4	-0.0930765	0.0378884	-0.224041	-1.39294	0.131378	1	ex_17
L3MBTL4	-0.181439	0.0641982	-0.427076	-1.44772	0.131428	1	ex_17
ASAP1	-0.133562	0.00441661	-0.27154	-1.89723	0.131442	1	ex_17
SLCO3A1	0.0881787	0.228882	-0.0525247	1.22831	0.131882	1	ex_17
GRB10	-0.0795815	0.0123088	-0.171472	-1.69742	0.131919	1	ex_17
PAK1	-0.137538	0.0128274	-0.287903	-1.79276	0.132136	1	ex_17
BLZF1	-0.00309363	0.0449165	-0.0511037	-0.126294	0.132244	1	ex_17
ELOVL4	0.0595858	0.129055	-0.00988339	1.68112	0.132317	1	ex_17
CLDN12	0.0652118	0.137651	-0.00722712	1.76442	0.132386	1	ex_17
NUP58	-0.0789875	0.0144718	-0.172447	-1.65647	0.132805	1	ex_17
CPLANE1	0.00303299	0.126572	-0.120506	0.0481188	0.132859	1	ex_17
CDK12	0.076092	0.16419	-0.0120054	1.69287	0.132903	1	ex_17
SYT1	0.287765	1.21404	-0.638505	0.608904	0.132935	1	ex_17
ARPC3	0.0602994	0.19368	-0.0730812	0.886071	0.132998	1	ex_17
USP28	-0.0802913	0.00203419	-0.162617	-1.91154	0.133024	1	ex_17
KIAA0895	0.05695	0.126787	-0.0128871	1.59829	0.133399	1	ex_17
RABL2A	-0.083064	0.0127299	-0.178858	-1.69951	0.133502	1	ex_17
MED13L	0.0806861	0.200666	-0.0392934	1.31807	0.13363	1	ex_17
GOLGA1	-0.0682442	0.00326412	-0.139753	-1.8705	0.133757	1	ex_17
SEC31B	-0.0399336	0.0308465	-0.110714	-1.1058	0.1339	1	ex_17
GABRB2	0.120264	0.236235	0.00429339	2.03252	0.13439	1	ex_17
ASTN2	0.0854136	0.249463	-0.0786363	1.02047	0.134599	1	ex_17
ATP2B2	-0.237395	0.039743	-0.514532	-1.67889	0.134665	1	ex_17
RIMS1	-0.154757	0.0170352	-0.326548	-1.76561	0.134956	1	ex_17
RNF180	0.0768014	0.160571	-0.0069681	1.79693	0.135148	1	ex_17
NMD3	-0.126479	0.014587	-0.267544	-1.75729	0.135233	1	ex_17
DHX29	-0.105261	0.0029904	-0.213512	-1.90582	0.135263	1	ex_17
MACROD2	0.0581323	0.272247	-0.155982	0.532132	0.135469	1	ex_17
PRKCE	-0.215218	0.0052237	-0.43566	-1.91352	0.13551	1	ex_17
METTL15	-0.122411	-0.00233807	-0.242485	-1.99813	0.13567	1	ex_17
PPP2R3A	-0.2472	0.0497617	-0.544162	-1.63153	0.135924	1	ex_17
CEP192	0.0731667	0.179133	-0.0327999	1.3533	0.136004	1	ex_17
TSNAX	0.0450082	0.138639	-0.0486223	0.942156	0.136012	1	ex_17
THRB	-0.0403236	0.116112	-0.19676	-0.505209	0.136125	1	ex_17
EPB41L3	-0.121841	-0.00206254	-0.24162	-1.99371	0.136346	1	ex_17
MSH2	-0.0904199	0.0134519	-0.194292	-1.70614	0.136693	1	ex_17
LARP4B	-0.106847	-0.00568323	-0.20801	-2.07007	0.136789	1	ex_17
SLC16A7	0.123151	0.252411	-0.0061086	1.86734	0.136875	1	ex_17
CTNNA3	-0.333149	0.0859643	-0.752263	-1.55796	0.136902	1	ex_17
SDAD1	-0.0423904	0.0314648	-0.116246	-1.12495	0.136949	1	ex_17
XPO6	-0.00241322	0.0999247	-0.104751	-0.0462177	0.137129	1	ex_17
IQSEC3	-0.0595763	0.02113	-0.140283	-1.44682	0.137474	1	ex_17
KIF16B	0.101446	0.212301	-0.00940941	1.7936	0.137653	1	ex_17
ARMCX5-GPRASP2	0.112665	0.248778	-0.0234471	1.62234	0.137799	1	ex_17
ILF3	0.0460546	0.141869	-0.0497593	0.942091	0.13782	1	ex_17
RSPO2	0.158924	0.322999	-0.00515056	1.89844	0.137828	1	ex_17
TMED8	-0.0597013	0.0392097	-0.158612	-1.18301	0.138117	1	ex_17
PRMT7	-0.063477	0.0215044	-0.148458	-1.464	0.138144	1	ex_17
SNX4	-0.0822997	0.00130372	-0.165903	-1.9294	0.138427	1	ex_17
NKAIN2	-0.0901734	0.148138	-0.328485	-0.741621	0.13888	1	ex_17
COL4A2	-0.048715	0.0293141	-0.126744	-1.22364	0.139388	1	ex_17
DNAJC18	-0.0821937	0.0114232	-0.175811	-1.72081	0.139463	1	ex_17
PIGL	-0.133626	0.0190619	-0.286314	-1.71528	0.139647	1	ex_17
STRADB	-0.294332	0.0649199	-0.653583	-1.60578	0.139706	1	ex_17
DDX17	-0.253884	0.0507442	-0.558512	-1.63348	0.140165	1	ex_17
LMTK2	-0.00915187	0.0953786	-0.113682	-0.171599	0.140274	1	ex_17
DYNC2LI1	-0.152853	0.0301592	-0.335864	-1.63697	0.140365	1	ex_17
APPL1	0.0663454	0.161531	-0.0288406	1.36611	0.14037	1	ex_17
PLCXD2	0.0655101	0.159127	-0.0281072	1.37151	0.140391	1	ex_17
PABPC1	0.0850159	0.181933	-0.0119015	1.71928	0.140976	1	ex_17
GABRA4	0.0955195	0.18949	0.00154877	1.99227	0.141098	1	ex_17
NELFA	0.0662134	0.169981	-0.0375544	1.25064	0.141205	1	ex_17
PKD1	0.0414257	0.122646	-0.039795	0.999658	0.141475	1	ex_17
CCDC168	-0.587893	0.199523	-1.37531	-1.46333	0.141604	1	ex_17
ERI3	-0.0405164	0.0414751	-0.122508	-0.968523	0.141644	1	ex_17
NAA38	-0.0504657	0.129743	-0.230675	-0.548868	0.142119	1	ex_17
ZNF544	0.0851751	0.188442	-0.0180921	1.61658	0.14237	1	ex_17
RAB11A	-0.344415	0.0633488	-0.752178	-1.65547	0.142464	1	ex_17
SLC5A3	0.191416	0.385863	-0.00303114	1.92941	0.142514	1	ex_17
HECW1	-0.244278	0.135391	-0.623947	-1.26103	0.142552	1	ex_17
ADCY3	0.0246552	0.104679	-0.0553688	0.60386	0.142603	1	ex_17
APLP2	-0.094709	0.00275304	-0.192171	-1.9046	0.142778	1	ex_17
BICDL1	-0.0932683	0.0291035	-0.21564	-1.49383	0.142782	1	ex_17
STAT2	-0.100395	0.0107647	-0.211554	-1.77016	0.14305	1	ex_17
CELF1	0.143401	0.291759	-0.00495769	1.89447	0.143248	1	ex_17
PLEKHA3	0.0860339	0.192584	-0.0205163	1.58257	0.143294	1	ex_17
CACNA2D1	-0.107575	0.0208965	-0.236046	-1.64117	0.143501	1	ex_17
CADPS2	0.293938	1.1173	-0.52942	0.699705	0.143556	1	ex_17
TRA2A	0.062778	0.176273	-0.0507166	1.08413	0.143682	1	ex_17
PIAS2	-0.0556297	0.0472834	-0.158543	-1.05946	0.143784	1	ex_17
PRSS51	-0.341282	0.257216	-0.939779	-1.11763	0.144079	1	ex_17
CDH11	-0.126354	0.00988066	-0.262588	-1.81781	0.144378	1	ex_17
GLRB	0.117339	0.236016	-0.00133708	1.93788	0.14438	1	ex_17
ANKRD44	0.106775	0.223579	-0.0100295	1.79167	0.144396	1	ex_17
RAB1A	-0.044634	0.0365598	-0.125828	-1.07743	0.144397	1	ex_17
PDCD4	0.0662738	0.174643	-0.0420952	1.19863	0.144748	1	ex_17
FTL	0.0210888	0.552973	-0.510795	0.0777112	0.144934	1	ex_17
PISD	-0.0282444	0.0203081	-0.076797	-1.14017	0.145078	1	ex_17
TNRC6B	-0.182597	0.0449433	-0.410137	-1.57284	0.145181	1	ex_17
ALG14	-0.0646523	0.00626157	-0.135566	-1.7869	0.145294	1	ex_17
ZMAT1	-0.0610798	0.0224553	-0.144615	-1.4331	0.145408	1	ex_17
MMP16	0.205802	0.462334	-0.0507306	1.57237	0.145496	1	ex_17
CNTN5	0.219212	0.495178	-0.0567536	1.55689	0.146071	1	ex_17
TNFRSF25	-0.118233	0.0718186	-0.308285	-1.21931	0.146089	1	ex_17
STRBP	-0.0555795	0.0705115	-0.181671	-0.86393	0.146116	1	ex_17
PCMTD1	-0.0880867	0.0036689	-0.179842	-1.88159	0.146219	1	ex_17
ZC3H8	-0.00128748	0.0901045	-0.0926795	-0.0276109	0.146547	1	ex_17
B4GALT6	-0.0394689	0.06695	-0.145888	-0.726916	0.146551	1	ex_17
CDS2	0.0786801	0.164651	-0.00729116	1.79374	0.146705	1	ex_17
ZNF33B	0.0367102	0.0913122	-0.0178918	1.31773	0.146706	1	ex_17
ZRANB3	-0.107724	0.0031225	-0.21857	-1.90475	0.146725	1	ex_17
SPPL3	-0.109351	0.00394944	-0.222652	-1.89164	0.147128	1	ex_17
AGBL3	-0.117919	0.00692854	-0.242766	-1.85119	0.147291	1	ex_17
RGS6	0.301022	0.609414	-0.00737091	1.91312	0.147314	1	ex_17
CDK17	0.000946468	0.091551	-0.0896581	0.0204741	0.147414	1	ex_17
ZNF800	0.0582714	0.120674	-0.00413136	1.83021	0.147513	1	ex_17
MSL2	-0.0047624	0.0431142	-0.052639	-0.194962	0.147624	1	ex_17
SNX6	0.0594725	0.127312	-0.00836736	1.71822	0.147883	1	ex_17
ZNF675	0.0729056	0.159937	-0.0141254	1.64186	0.147935	1	ex_17
PRB2	0.05623	0.170203	-0.0577433	0.96697	0.148114	1	ex_17
LRCH1	0.0526062	0.126702	-0.0214901	1.39152	0.1487	1	ex_17
CCDC180	0.00615954	0.0369208	-0.0246017	0.392458	0.148803	1	ex_17
PLD5	0.138586	0.320286	-0.0431134	1.49491	0.148858	1	ex_17
STRN	-0.0876815	0.000965537	-0.176329	-1.93862	0.148904	1	ex_17
DIPK1A	-0.0909608	0.0601962	-0.242118	-1.17944	0.149115	1	ex_17
MORC3	0.0544161	0.149858	-0.0410258	1.11747	0.14933	1	ex_17
AP2B1	0.00804992	0.123474	-0.107374	0.136692	0.149431	1	ex_17
STIM1	-0.029019	0.0570727	-0.115111	-0.660647	0.149655	1	ex_17
L3MBTL3	0.0156634	0.127698	-0.0963712	0.27402	0.149873	1	ex_17
FBXW7	-0.152367	0.0193413	-0.324075	-1.73919	0.149949	1	ex_17
NMT2	-0.00844534	0.0901733	-0.107064	-0.167844	0.150162	1	ex_17
TMEM161B	-0.0452212	0.0164607	-0.106903	-1.43692	0.150274	1	ex_17
HOOK2	-0.160736	0.0341936	-0.355665	-1.61616	0.150377	1	ex_17
SLC38A9	-0.0641744	0.0105105	-0.138859	-1.68414	0.151236	1	ex_17
FUT8	-0.118069	0.00216554	-0.238304	-1.92466	0.151273	1	ex_17
TOP2B	0.0578742	0.155703	-0.0399542	1.15949	0.151342	1	ex_17
CCP110	0.0726764	0.160512	-0.0151589	1.62171	0.151373	1	ex_17
CEP164	-0.0886885	0.0233945	-0.200772	-1.55087	0.152167	1	ex_17
CTNNA1	-0.0898052	0.018627	-0.198237	-1.62327	0.152183	1	ex_17
EWSR1	0.0992695	0.205104	-0.00656536	1.83838	0.15222	1	ex_17
SPRY3	-0.0333186	0.043238	-0.109875	-0.853006	0.152717	1	ex_17
LIMCH1	0.0655438	0.201821	-0.0707336	0.942662	0.152739	1	ex_17
FNBP1L	-0.0644409	0.0274953	-0.156377	-1.3738	0.152748	1	ex_17
TMEM65	0.0542219	0.1349	-0.0264557	1.31726	0.152772	1	ex_17
NAA50	0.0841418	0.176781	-0.0084973	1.78019	0.152951	1	ex_17
RANBP9	0.12769	0.263164	-0.00778458	1.84734	0.153458	1	ex_17
SEMA6D	-0.179258	0.0467432	-0.40526	-1.55459	0.153713	1	ex_17
PCNX4	-0.0964825	0.00242139	-0.195386	-1.91198	0.154002	1	ex_17
STAC2	0.043792	0.10822	-0.0206363	1.33219	0.154014	1	ex_17
TMLHE	-0.144641	0.00715696	-0.296438	-1.86756	0.154119	1	ex_17
CASD1	-0.118657	0.0203257	-0.25764	-1.67333	0.154419	1	ex_17
MRPS9	0.0614559	0.154978	-0.0320663	1.28794	0.154578	1	ex_17
KANSL3	-0.000658767	0.0750258	-0.0763434	-0.0170597	0.154865	1	ex_17
DCTN5	0.0330186	0.103248	-0.0372104	0.921489	0.154901	1	ex_17
AAK1	-0.123169	0.0833925	-0.32973	-1.16869	0.155051	1	ex_17
RIF1	0.103092	0.209654	-0.0034702	1.89614	0.155057	1	ex_17
NSMAF	-0.0288253	0.0619894	-0.11964	-0.622108	0.155833	1	ex_17
ZFYVE28	0.0883189	0.203018	-0.0263802	1.50918	0.156193	1	ex_17
CCPG1	-0.204135	0.054276	-0.462545	-1.5483	0.156474	1	ex_17
RHOT1	0.108219	0.218324	-0.00188535	1.9264	0.156759	1	ex_17
LRRC8B	-0.182112	0.0166844	-0.380908	-1.79547	0.15693	1	ex_17
NR3C2	0.165103	0.337716	-0.00750978	1.87469	0.157216	1	ex_17
SPOCK2	0.0593941	0.163216	-0.0444273	1.12126	0.157344	1	ex_17
GFRA2	0.0720066	0.160386	-0.0163729	1.59687	0.157354	1	ex_17
RASGRP1	-0.00599797	0.129058	-0.141054	-0.0870438	0.15753	1	ex_17
RUNX2	-0.155938	0.0709366	-0.382812	-1.34714	0.15772	1	ex_17
USP47	0.0741379	0.184246	-0.0359707	1.31968	0.159102	1	ex_17
TEX2	-0.0633991	0.00532147	-0.13212	-1.80819	0.159179	1	ex_17
CAMK2G	0.0749008	0.16557	-0.0157688	1.6191	0.159314	1	ex_17
ORC2	-0.0010464	0.0752038	-0.0772966	-0.0268971	0.16003	1	ex_17
MEF2D	0.0516395	0.156241	-0.0529626	0.967586	0.160071	1	ex_17
EXOSC3	0.0294841	0.0947765	-0.0358083	0.885062	0.160471	1	ex_17
ANKMY2	0.0988745	0.198231	-0.00048228	1.95045	0.161013	1	ex_17
SENP2	-0.0827255	0.0061242	-0.171575	-1.82487	0.161025	1	ex_17
ICA1L	-0.119305	0.00325618	-0.241867	-1.90789	0.161267	1	ex_17
CAPZA1	-0.0707214	0.0176502	-0.159093	-1.56851	0.161644	1	ex_17
CCDC144A	0.12762	0.389173	-0.133933	0.956328	0.161709	1	ex_17
EEFSEC	-0.0349781	0.0199816	-0.0899378	-1.24738	0.162214	1	ex_17
DHX32	0.033094	0.0885323	-0.0223443	1.17	0.162364	1	ex_17
UBR1	-0.0370122	0.0791045	-0.153129	-0.624738	0.16257	1	ex_17
PPP2R2D	0.0807704	0.181587	-0.0200463	1.57025	0.162663	1	ex_17
EPG5	-0.0648699	0.0078428	-0.137583	-1.74856	0.162748	1	ex_17
RASGRF1	-0.0028734	0.10857	-0.114317	-0.0505346	0.162763	1	ex_17
WDR17	-0.12589	0.0126194	-0.2644	-1.78139	0.16285	1	ex_17
STMN2	0.157478	0.387434	-0.0724783	1.34222	0.162881	1	ex_17
CDH2	0.00360331	0.123689	-0.116483	0.058811	0.162975	1	ex_17
HDLBP	0.0136516	0.107471	-0.0801679	0.285193	0.163475	1	ex_17
PGBD5	-0.0697784	0.0781765	-0.217733	-0.924357	0.16351	1	ex_17
ZNF33A	0.0832446	0.178502	-0.0120125	1.7128	0.16389	1	ex_17
PAG1	0.0928963	0.203544	-0.0177512	1.64553	0.164063	1	ex_17
ZNF280D	-0.0788857	0.0340038	-0.191775	-1.3696	0.164621	1	ex_17
SUGP2	-0.0366903	0.105853	-0.179234	-0.50449	0.164637	1	ex_17
FSTL5	0.205353	0.471663	-0.0609579	1.51133	0.164849	1	ex_17
UPF3A	-0.0835124	0.0525286	-0.219554	-1.20318	0.164861	1	ex_17
UNC5D	0.19214	0.454287	-0.0700065	1.43655	0.165243	1	ex_17
L3MBTL1	-0.0484042	0.0122138	-0.109022	-1.56506	0.165332	1	ex_17
DDX42	0.0340038	0.134754	-0.0667469	0.661497	0.165518	1	ex_17
ZBTB38	0.0343287	0.155716	-0.0870582	0.554286	0.165601	1	ex_17
IFT122	-0.0485106	0.0523798	-0.149401	-0.9424	0.165749	1	ex_17
DPH6	-0.120681	0.022747	-0.26411	-1.64912	0.165976	1	ex_17
YPEL2	0.0559097	0.18476	-0.0729402	0.850454	0.166191	1	ex_17
DRG1	-0.0536663	0.0333599	-0.140692	-1.20865	0.166213	1	ex_17
GPD1L	0.00499975	0.0585982	-0.0485987	0.182829	0.166312	1	ex_17
PPWD1	0.00833575	0.109483	-0.0928115	0.161525	0.166662	1	ex_17
POU2F2	-0.0327909	0.0310733	-0.0966552	-1.00634	0.166958	1	ex_17
ZSCAN31	0.109615	0.265878	-0.0466482	1.37487	0.167027	1	ex_17
CHGA	0.240101	0.513746	-0.0335435	1.71971	0.167544	1	ex_17
RUNDC3A	-0.00516364	0.142154	-0.152481	-0.0686988	0.167698	1	ex_17
PRDM11	-0.0291089	0.0167078	-0.0749256	-1.24523	0.167926	1	ex_17
TWIST2	-0.0754879	0.0263798	-0.177356	-1.45241	0.168153	1	ex_17
ST3GAL5	-0.0808446	0.00366797	-0.165357	-1.8749	0.16835	1	ex_17
ATXN2	0.0502817	0.1652	-0.0646368	0.857568	0.168413	1	ex_17
COPB1	-0.0717851	0.00577893	-0.149349	-1.81394	0.168488	1	ex_17
PPP3R1	0.0683964	0.161601	-0.0248083	1.43828	0.16868	1	ex_17
SLC35F5	-0.0960916	0.00553479	-0.197718	-1.85322	0.169028	1	ex_17
CPD	0.0704075	0.169888	-0.0290734	1.38716	0.169265	1	ex_17
PNMA8B	0.0260563	0.248307	-0.196194	0.229783	0.169353	1	ex_17
TPGS2	-0.048309	0.00365019	-0.100268	-1.82227	0.169503	1	ex_17
FAM3C	0.193532	0.401245	-0.014181	1.82615	0.170004	1	ex_17
SCD5	-0.085391	0.0244701	-0.195252	-1.52341	0.17004	1	ex_17
GPC5	0.106187	0.304495	-0.0921211	1.04949	0.170113	1	ex_17
STARD9	0.0167577	0.0400533	-0.00653794	1.4099	0.170595	1	ex_17
MGAT4A	-0.0224345	0.0674721	-0.112341	-0.489072	0.170638	1	ex_17
SRRM2	0.179064	0.370739	-0.0126121	1.831	0.170732	1	ex_17
EML2	0.0147393	0.0413386	-0.0118601	1.08606	0.170746	1	ex_17
HTT	-0.0957384	0.0060574	-0.197534	-1.84334	0.170758	1	ex_17
EFCAB13	-0.230962	0.0496794	-0.511604	-1.61301	0.170785	1	ex_17
PKN2	0.0973768	0.20116	-0.00640681	1.83897	0.170927	1	ex_17
FNBP4	-0.0322949	0.0593241	-0.123914	-0.690871	0.170934	1	ex_17
MACROH2A1	-0.0699493	0.0128183	-0.152717	-1.65642	0.171543	1	ex_17
SCAF11	-0.0139393	0.0689811	-0.0968596	-0.329478	0.171794	1	ex_17
WASF1	0.0920468	0.194091	-0.00999781	1.76794	0.171851	1	ex_17
CTIF	-0.0304128	0.0602306	-0.121056	-0.65761	0.172262	1	ex_17
WDSUB1	-0.0518695	0.0344621	-0.138201	-1.17758	0.172375	1	ex_17
NARS2	0.0412806	0.0930164	-0.0104551	1.56388	0.173474	1	ex_17
NLGN4X	-0.0681193	0.0391466	-0.175385	-1.24468	0.173859	1	ex_17
FOXK1	-0.0168321	0.0433172	-0.0769813	-0.548473	0.173961	1	ex_17
CCSER1	-0.0891863	0.164342	-0.342715	-0.689477	0.17415	1	ex_17
WIPF3	0.0972673	0.240066	-0.0455312	1.33503	0.174285	1	ex_17
ZSCAN18	-0.114101	0.0162059	-0.244408	-1.71621	0.174372	1	ex_17
PHYKPL	-0.0575566	0.0173601	-0.132473	-1.50579	0.174631	1	ex_17
JAK1	-0.170432	0.0345574	-0.375422	-1.62955	0.174705	1	ex_17
C12orf40	-0.26672	0.0567147	-0.590154	-1.61628	0.17474	1	ex_17
SYCP2L	-0.0821765	0.0281621	-0.192515	-1.45972	0.176645	1	ex_17
MKLN1	0.190134	0.383715	-0.00344711	1.92506	0.176663	1	ex_17
HIPK1	0.0518147	0.139033	-0.0354038	1.16437	0.176682	1	ex_17
CRY2	-0.0235909	0.060219	-0.107401	-0.551693	0.17724	1	ex_17
AP3S1	-0.0902452	0.0208008	-0.201291	-1.59283	0.177301	1	ex_17
MED15	-0.0377282	0.0419045	-0.117361	-0.928588	0.177754	1	ex_17
ACVR2A	-0.0636357	0.0365732	-0.163845	-1.24464	0.177934	1	ex_17
SYNJ2	-0.0949372	0.0184838	-0.208358	-1.64056	0.178023	1	ex_17
ABCC5	-0.0935244	0.0125246	-0.199574	-1.72849	0.178032	1	ex_17
RAP1GAP	-0.0614736	0.0587251	-0.181672	-1.00239	0.178128	1	ex_17
ZC3H7A	0.0557896	0.125874	-0.0142947	1.5602	0.178142	1	ex_17
RXFP1	-0.17074	0.075928	-0.417407	-1.35666	0.178242	1	ex_17
KIF1B	-0.0955772	0.00958938	-0.200744	-1.78125	0.178685	1	ex_17
CDKL2	-0.0488182	0.0514931	-0.149129	-0.953849	0.17869	1	ex_17
TNNI3K	-0.145002	0.00983991	-0.299844	-1.83541	0.178855	1	ex_17
MOB2	0.0284508	0.0646736	-0.00777196	1.53943	0.179129	1	ex_17
RBM41	0.0229673	0.0868444	-0.0409098	0.704713	0.179135	1	ex_17
TJP1	0.12145	0.257906	-0.0150061	1.74443	0.179152	1	ex_17
ATF1	0.0325995	0.0826392	-0.0174403	1.27686	0.179158	1	ex_17
NOVA1	0.0073473	0.164611	-0.149916	0.0915689	0.179265	1	ex_17
CACNA1I	0.0498129	0.130143	-0.0305175	1.21537	0.179324	1	ex_17
SCARB1	0.0138749	0.0517889	-0.0240391	0.717262	0.179327	1	ex_17
PARP8	0.194157	0.402837	-0.0145231	1.82356	0.179655	1	ex_17
PAIP2	0.0568826	0.135545	-0.0217797	1.4173	0.179741	1	ex_17
FAM227B	-0.0415918	0.266775	-0.349959	-0.264356	0.180076	1	ex_17
MAPKAPK5	-0.0531749	0.0452136	-0.151563	-1.05928	0.180267	1	ex_17
BBS9	0.138187	0.30505	-0.0286757	1.62314	0.180593	1	ex_17
PRDM8	0.120149	0.255404	-0.0151063	1.74106	0.180677	1	ex_17
ARMCX4	-0.0777112	0.0257593	-0.181182	-1.47203	0.181025	1	ex_17
ROCK2	0.0937948	0.206473	-0.0188835	1.6315	0.181156	1	ex_17
MSL1	-0.115308	0.016995	-0.247611	-1.7082	0.181514	1	ex_17
SVOP	-0.143531	0.00856414	-0.295626	-1.8496	0.18165	1	ex_17
LPIN2	0.00751773	0.115207	-0.100171	0.136824	0.181781	1	ex_17
TEAD1	-0.0754693	0.0394539	-0.190392	-1.28709	0.182178	1	ex_17
ARL4C	-0.043447	0.144133	-0.231027	-0.453964	0.182249	1	ex_17
LGI4	-0.063225	0.0361535	-0.162604	-1.24694	0.182381	1	ex_17
MAU2	-0.0591334	0.0115095	-0.129776	-1.64064	0.18253	1	ex_17
UBE2R2	0.116586	0.244058	-0.0108872	1.79257	0.182615	1	ex_17
ANKS1A	-0.00764078	0.0556795	-0.070961	-0.236506	0.182637	1	ex_17
ARHGEF28	0.00214634	0.11199	-0.107697	0.0382975	0.182639	1	ex_17
PIK3C2A	-0.0520089	0.0401313	-0.144149	-1.10631	0.183177	1	ex_17
TMEM241	-0.156227	0.00887105	-0.321325	-1.85465	0.183585	1	ex_17
RNF144A	0.11504	0.284105	-0.0540255	1.33365	0.183957	1	ex_17
NPEPPS	-0.048552	0.0488742	-0.145978	-0.976742	0.183971	1	ex_17
SMARCE1	-0.0103382	0.0776305	-0.0983068	-0.230337	0.18405	1	ex_17
NCAM1	-0.199865	0.0148148	-0.414545	-1.82471	0.184076	1	ex_17
UBE2G1	0.052878	0.124487	-0.0187306	1.4473	0.184091	1	ex_17
ARL5A	0.0741631	0.168932	-0.0206061	1.5338	0.184149	1	ex_17
HTR1E	0.0587231	0.205741	-0.088295	0.782864	0.18427	1	ex_17
MAD1L1	0.0231603	0.0576177	-0.0112972	1.31737	0.184499	1	ex_17
MFN1	-0.0666267	0.0557316	-0.188985	-1.06724	0.184578	1	ex_17
THADA	-0.066638	0.0359144	-0.16919	-1.27357	0.184815	1	ex_17
TTC39C	-0.161785	0.0433364	-0.366907	-1.54588	0.185106	1	ex_17
SLC35F1	0.294634	0.663309	-0.0740416	1.56634	0.185583	1	ex_17
KCNB2	-0.234788	0.0570779	-0.526654	-1.57667	0.185835	1	ex_17
AFTPH	-0.0973558	0.00872407	-0.203436	-1.79878	0.185854	1	ex_17
ANKAR	0.0901208	0.189725	-0.00948379	1.77335	0.186093	1	ex_17
SPRED1	-0.139344	0.0443038	-0.322991	-1.48713	0.18637	1	ex_17
NCOA6	-0.0675754	0.00461617	-0.139767	-1.83464	0.187046	1	ex_17
EFHC1	-0.0439163	0.0359362	-0.123769	-1.07792	0.187574	1	ex_17
WWC2	0.0673261	0.197503	-0.0628504	1.01368	0.188166	1	ex_17
SPPL2A	-0.0528524	0.022187	-0.127892	-1.38046	0.188594	1	ex_17
SPEF2	-0.0987454	0.0143209	-0.211812	-1.71172	0.188655	1	ex_17
TSPAN5	0.149664	0.404302	-0.104973	1.15198	0.188788	1	ex_17
RBX1	-0.0847335	0.0556907	-0.225158	-1.18266	0.188842	1	ex_17
MMS19	0.0887633	0.185427	-0.00790081	1.79977	0.189044	1	ex_17
NRDC	-0.0820139	0.0110967	-0.175125	-1.72638	0.189053	1	ex_17
PTPN14	-0.0762716	0.0489703	-0.201513	-1.19361	0.189372	1	ex_17
KIFBP	-0.0737486	0.0632274	-0.210725	-1.05525	0.189407	1	ex_17
STAT3	-0.0252988	0.0314333	-0.0820309	-0.874015	0.189572	1	ex_17
SLX4IP	0.0477016	0.127867	-0.0324642	1.16625	0.189749	1	ex_17
CRLF3	-0.164578	0.0302492	-0.359405	-1.65566	0.189937	1	ex_17
SUDS3	0.0513105	0.154209	-0.0515881	0.977338	0.190226	1	ex_17
PPP1R10	0.102304	0.237847	-0.0332401	1.47931	0.190294	1	ex_17
BTBD7	0.0182471	0.0896131	-0.053119	0.501129	0.190547	1	ex_17
PCNX1	0.0844112	0.183372	-0.0145497	1.6718	0.190888	1	ex_17
WDR33	0.0514861	0.140335	-0.0373628	1.13576	0.191017	1	ex_17
CHFR	-0.0585608	0.031905	-0.149027	-1.26873	0.191343	1	ex_17
NDUFAF6	0.012742	0.0645492	-0.0390652	0.482053	0.191519	1	ex_17
DHX36	-0.106269	0.0104907	-0.223029	-1.78386	0.191649	1	ex_17
RAVER2	-0.125234	0.0415619	-0.292029	-1.47158	0.191697	1	ex_17
VPS13D	0.12444	0.270792	-0.0219109	1.66653	0.191721	1	ex_17
ANKS3	-0.0194141	0.0557035	-0.0945317	-0.506551	0.191865	1	ex_17
GRIPAP1	-0.0433714	0.0453721	-0.132115	-0.957888	0.192207	1	ex_17
SYNGR1	-0.072361	0.00801355	-0.152735	-1.76455	0.192512	1	ex_17
TRIQK	0.057321	0.154719	-0.0400765	1.15349	0.192585	1	ex_17
ME3	0.0925842	0.215095	-0.0299262	1.48119	0.192661	1	ex_17
S100PBP	-0.00123362	0.0878169	-0.0902842	-0.0271514	0.193221	1	ex_17
MYT1L	0.218374	0.497937	-0.0611892	1.53098	0.193221	1	ex_17
SLC38A2	0.160472	0.339078	-0.0181339	1.76097	0.193262	1	ex_17
C12orf45	-0.0252951	0.0964056	-0.146996	-0.407372	0.193322	1	ex_17
KIFC2	0.0517517	0.132582	-0.0290785	1.25487	0.193499	1	ex_17
MGAT5B	0.0487437	0.184762	-0.0872748	0.702374	0.193576	1	ex_17
PACS1	0.136528	0.291377	-0.0183218	1.72806	0.193647	1	ex_17
CDIP1	0.0392665	0.123834	-0.0453013	0.910051	0.194372	1	ex_17
RARB	-0.186135	0.029331	-0.401601	-1.69316	0.194385	1	ex_17
ADGRB1	0.0352173	0.0888423	-0.0184077	1.28717	0.194464	1	ex_17
SOGA1	0.00469811	0.0669177	-0.0575214	0.147994	0.194481	1	ex_17
ADAMTS6	0.130045	0.339693	-0.0796029	1.21577	0.194937	1	ex_17
MAP7D2	-0.0522795	0.039225	-0.143784	-1.11979	0.194949	1	ex_17
RPS6KA5	0.135148	0.283302	-0.0130064	1.7879	0.195038	1	ex_17
BRCC3	-0.0362508	0.0303579	-0.102859	-1.06668	0.195046	1	ex_17
RNF145	0.0317262	0.134052	-0.0705996	0.607688	0.195138	1	ex_17
KCNH1	-0.13886	0.079628	-0.357349	-1.24566	0.195271	1	ex_17
TBC1D9B	0.00973984	0.070754	-0.0512743	0.312874	0.195529	1	ex_17
P2RY14	-0.296911	0.18248	-0.776302	-1.2139	0.195603	1	ex_17
DCAF5	-0.0881259	0.0156947	-0.191946	-1.66367	0.196323	1	ex_17
MAP3K21	0.0457145	0.106035	-0.014606	1.48538	0.196487	1	ex_17
RLIM	0.0918915	0.249703	-0.0659196	1.14126	0.196578	1	ex_17
ACOX3	-0.0102814	0.0271746	-0.0477374	-0.537998	0.196622	1	ex_17
KIAA0319	-0.133233	0.00931095	-0.275777	-1.83194	0.19663	1	ex_17
SLC38A6	0.0631041	0.157054	-0.0308456	1.31647	0.196703	1	ex_17
TRIM69	0.0293458	0.0711074	-0.0124157	1.37727	0.196778	1	ex_17
AGO4	-0.0683266	0.0290623	-0.165715	-1.37508	0.196897	1	ex_17
CLHC1	0.0599629	0.153589	-0.0336635	1.25526	0.196974	1	ex_17
GALNT1	0.0946383	0.199713	-0.0104365	1.76529	0.197191	1	ex_17
ANKRD16	0.0289004	0.076918	-0.0191172	1.17964	0.197243	1	ex_17
KCTD16	0.0585705	0.352648	-0.235507	0.390359	0.197346	1	ex_17
GLCCI1	0.0250449	0.207256	-0.157166	0.269397	0.197363	1	ex_17
R3HCC1L	-0.0383919	0.0305476	-0.107331	-1.09149	0.197562	1	ex_17
ZNF721	-0.114105	0.00697906	-0.23519	-1.847	0.197633	1	ex_17
WAC	-0.0631731	0.0603297	-0.186676	-1.00254	0.197647	1	ex_17
ZCCHC17	-0.0791741	0.0275457	-0.185894	-1.45407	0.197653	1	ex_17
PRELID2	-0.145684	0.0240702	-0.315438	-1.68205	0.198031	1	ex_17
SH3GL1	0.0383601	0.103872	-0.0271523	1.14764	0.198073	1	ex_17
CTNNBIP1	0.0230018	0.0579764	-0.0119729	1.28901	0.198141	1	ex_17
GLB1	-0.0541431	0.00468587	-0.112972	-1.80385	0.198329	1	ex_17
SECISBP2	-0.0528608	0.0547222	-0.160444	-0.963026	0.198824	1	ex_17
PDZD2	0.0887896	0.217609	-0.0400296	1.35092	0.198854	1	ex_17
WDR43	-0.0509631	0.0515267	-0.153453	-0.974593	0.199163	1	ex_17
PRPF38B	0.0105211	0.0344742	-0.013432	0.860893	0.199541	1	ex_17
COPG2	-0.0984191	0.0111966	-0.208035	-1.75976	0.200129	1	ex_17
RYR2	0.122803	0.307065	-0.0614595	1.30623	0.200237	1	ex_17
STK24	-0.0198191	0.0726956	-0.112334	-0.419876	0.200256	1	ex_17
ZNF655	0.0293413	0.0900392	-0.0313567	0.947442	0.20045	1	ex_17
C14orf132	0.0179034	0.107703	-0.0718964	0.390758	0.200466	1	ex_17
LPIN1	0.0941267	0.201409	-0.0131557	1.71962	0.200468	1	ex_17
ADD3	0.0927012	0.200797	-0.0153948	1.68083	0.200566	1	ex_17
HDAC3	0.0466948	0.105591	-0.0122009	1.55393	0.20086	1	ex_17
PDK1	0.0705183	0.167272	-0.0262357	1.4285	0.200895	1	ex_17
HECTD2	-0.0440197	0.0616329	-0.149672	-0.81661	0.201137	1	ex_17
KIAA1328	-0.0207447	0.0984929	-0.139982	-0.340991	0.201174	1	ex_17
RAB5A	-0.0653607	0.01693	-0.147651	-1.55673	0.201609	1	ex_17
CEP95	0.0555212	0.129979	-0.0189364	1.4615	0.201701	1	ex_17
MLIP	-0.177326	0.0242195	-0.378872	-1.72444	0.201805	1	ex_17
TUT7	0.00500354	0.0885522	-0.0785452	0.117378	0.202077	1	ex_17
RTF1	-0.142056	0.0258155	-0.309928	-1.65856	0.202554	1	ex_17
RHOBTB3	0.0525291	0.140234	-0.0351754	1.17389	0.202557	1	ex_17
MYEF2	-0.123558	0.0208438	-0.26796	-1.67705	0.202649	1	ex_17
BABAM2	-0.0927803	0.0439569	-0.229517	-1.32989	0.202983	1	ex_17
GRK4	0.00444875	0.0670849	-0.0581874	0.139207	0.203144	1	ex_17
PSMG4	-0.0788588	0.0352687	-0.192986	-1.35428	0.203258	1	ex_17
TSPAN14	0.009434	0.0682283	-0.0493602	0.314492	0.203361	1	ex_17
HEATR5A	0.0385522	0.0980317	-0.0209272	1.27037	0.203818	1	ex_17
CROCC	0.0306119	0.0863078	-0.0250841	1.07724	0.203865	1	ex_17
UBE2QL1	0.104242	0.238838	-0.0303554	1.51794	0.203977	1	ex_17
SEC22B	0.0474084	0.145334	-0.0505175	0.948868	0.204118	1	ex_17
PKIA	-0.097126	0.054417	-0.248669	-1.25617	0.204168	1	ex_17
SMIM14	-0.0764533	0.0375935	-0.1905	-1.3139	0.204259	1	ex_17
PHACTR3	-0.117784	0.0671094	-0.302677	-1.24857	0.204275	1	ex_17
REPS1	-0.0954223	0.0151275	-0.205972	-1.69176	0.204404	1	ex_17
KIAA1109	0.105353	0.239636	-0.0289296	1.53771	0.204511	1	ex_17
IL1RAP	-0.229672	0.0213766	-0.480721	-1.79307	0.204625	1	ex_17
RIPOR1	-0.00933138	0.0920146	-0.110677	-0.180463	0.204973	1	ex_17
ELMOD1	-0.0903297	0.015132	-0.195791	-1.67874	0.205041	1	ex_17
CDK5RAP2	0.00988797	0.0843875	-0.0646116	0.260137	0.20522	1	ex_17
FMN1	0.198735	0.461103	-0.0636317	1.48462	0.205656	1	ex_17
PHKB	-0.081153	0.0455182	-0.207824	-1.25567	0.205726	1	ex_17
NECTIN3	-0.116113	0.053306	-0.285532	-1.34328	0.205828	1	ex_17
FRY	0.135304	0.29127	-0.0206616	1.70032	0.206224	1	ex_17
VCL	-0.0592378	0.0305482	-0.149024	-1.29312	0.20689	1	ex_17
PARP1	-0.0410647	0.0576561	-0.139786	-0.815283	0.207006	1	ex_17
TNRC6A	0.116186	0.386903	-0.154531	0.841174	0.207051	1	ex_17
RICTOR	0.0934085	0.200843	-0.0140263	1.70408	0.20751	1	ex_17
BANP	0.0473617	0.128595	-0.0338718	1.14272	0.207788	1	ex_17
FKBP1A	0.0830785	0.2076	-0.0414426	1.30766	0.207813	1	ex_17
GLCE	-0.0609407	0.0657574	-0.187639	-0.942726	0.207881	1	ex_17
TOM1L2	-0.0491093	0.0283545	-0.126573	-1.24255	0.208093	1	ex_17
NGEF	0.0544281	0.171884	-0.063028	0.908229	0.208343	1	ex_17
DENND3	-0.0552006	0.0840033	-0.194404	-0.777213	0.208622	1	ex_17
LSM14A	0.0838175	0.182407	-0.0147719	1.6663	0.208872	1	ex_17
MBNL2	0.122272	0.256387	-0.0118422	1.7869	0.208974	1	ex_17
UHRF1BP1	-0.0145768	0.0298923	-0.0590459	-0.642469	0.209043	1	ex_17
NDUFS4	0.0689121	0.157254	-0.0194298	1.52889	0.209396	1	ex_17
COL5A2	0.229536	0.500156	-0.0410844	1.66241	0.209618	1	ex_17
CAMSAP2	0.0711141	0.194095	-0.0518668	1.13336	0.209647	1	ex_17
XKR9	0.107894	0.307699	-0.0919109	1.05837	0.209987	1	ex_17
USP8	-0.0695746	0.00790774	-0.147057	-1.75993	0.210066	1	ex_17
JCAD	-0.121267	0.0110085	-0.253542	-1.79685	0.210072	1	ex_17
MGST1	-0.260016	0.201621	-0.721653	-1.10395	0.210462	1	ex_17
MPDZ	0.154756	0.327546	-0.0180343	1.7554	0.210538	1	ex_17
CHCHD6	-0.0954422	0.0269476	-0.217832	-1.52842	0.210538	1	ex_17
REEP2	0.0558606	0.131039	-0.0193178	1.45633	0.210819	1	ex_17
LAMB1	-0.0603367	0.0123173	-0.132991	-1.62769	0.210839	1	ex_17
MCPH1	0.0729582	0.163132	-0.0172159	1.58577	0.210936	1	ex_17
KCNJ3	-0.0599779	0.0822357	-0.202191	-0.826606	0.211197	1	ex_17
CLVS2	0.0493787	0.157826	-0.0590682	0.892422	0.211467	1	ex_17
ARFGEF1	-0.0536822	0.0437041	-0.151068	-1.08039	0.211544	1	ex_17
SBNO1	0.0949745	0.205585	-0.0156362	1.6829	0.211674	1	ex_17
TNK2	-0.0575755	0.0165641	-0.131715	-1.52207	0.211747	1	ex_17
EIF4G3	-0.00486172	0.139506	-0.14923	-0.0660034	0.212398	1	ex_17
KPNA1	-0.0768696	0.00771313	-0.161452	-1.78123	0.212398	1	ex_17
CAMK1G	0.0565181	0.172084	-0.0590474	0.958534	0.212406	1	ex_17
CDH9	0.0984984	0.446222	-0.249225	0.555192	0.212415	1	ex_17
PAM	-0.133081	0.0367703	-0.302933	-1.53566	0.2127	1	ex_17
ADAM17	-0.085016	0.0126712	-0.182703	-1.70573	0.21286	1	ex_17
POLK	0.085224	0.179619	-0.00917138	1.76954	0.213158	1	ex_17
EXT2	-0.0276199	0.0682867	-0.123526	-0.564445	0.213169	1	ex_17
ANKRD46	0.0806643	0.198107	-0.0367784	1.34618	0.213223	1	ex_17
MRPS28	-0.0203402	0.031739	-0.0724194	-0.765488	0.213229	1	ex_17
LEMD3	-0.00437459	0.0850073	-0.0937565	-0.095926	0.213396	1	ex_17
NLGN1	0.0248477	0.242031	-0.192336	0.224237	0.213444	1	ex_17
MTG1	0.0375349	0.110994	-0.0359239	1.00147	0.213479	1	ex_17
SMAD4	0.0484762	0.131487	-0.0345348	1.14457	0.213543	1	ex_17
RIC1	-0.0723088	0.0268373	-0.171455	-1.42943	0.213598	1	ex_17
PCDH7	0.164633	0.396814	-0.0675486	1.38975	0.213726	1	ex_17
FAM81A	-0.151861	0.0248711	-0.328593	-1.68414	0.213976	1	ex_17
CCND2	-0.0557006	0.0170346	-0.128436	-1.50094	0.214183	1	ex_17
DENND5B	0.0772677	0.201811	-0.0472756	1.21598	0.214626	1	ex_17
MFSD11	0.0594592	0.134926	-0.0160074	1.54423	0.214733	1	ex_17
SUMF1	-0.232177	0.0471018	-0.511456	-1.62941	0.214779	1	ex_17
KIZ	0.0426598	0.107822	-0.0225026	1.28313	0.215536	1	ex_17
PRKAR2A	0.0452105	0.142692	-0.0522705	0.909007	0.215889	1	ex_17
UBE3D	-0.00204876	0.0820783	-0.0861758	-0.0477313	0.215932	1	ex_17
CYB5D2	-0.0394285	0.0596152	-0.138472	-0.780246	0.216249	1	ex_17
CHD9	0.0973006	0.218003	-0.0234018	1.57997	0.216837	1	ex_17
ANAPC7	-0.0207062	0.062082	-0.103494	-0.490208	0.217087	1	ex_17
DNAJC6	-0.0293949	0.0770727	-0.135863	-0.541132	0.217122	1	ex_17
RHOBTB2	-0.104087	0.0205896	-0.228763	-1.63629	0.217159	1	ex_17
RPS28	-0.167107	0.483631	-0.817845	-0.503312	0.217179	1	ex_17
IRAG2	-0.0539479	0.126162	-0.234058	-0.587063	0.217374	1	ex_17
COX11	0.0868682	0.190886	-0.0171501	1.63681	0.217406	1	ex_17
GFPT1	-0.0746782	0.00988444	-0.159241	-1.73087	0.217905	1	ex_17
USP42	-0.0162426	0.0305343	-0.0630194	-0.680568	0.217939	1	ex_17
CRACDL	-0.0929883	0.0426474	-0.228624	-1.3437	0.218133	1	ex_17
SLC30A6	0.0348591	0.100966	-0.0312474	1.03352	0.218192	1	ex_17
ANAPC4	-0.0772051	0.0111154	-0.165526	-1.7133	0.21827	1	ex_17
SGPL1	-0.00498746	0.0679422	-0.0779171	-0.134037	0.218573	1	ex_17
SMARCD3	0.0983784	0.245005	-0.0482483	1.31503	0.218682	1	ex_17
DPY19L1	0.182186	0.390802	-0.0264299	1.71165	0.218758	1	ex_17
RIPOR2	-0.139741	0.0199332	-0.299414	-1.71529	0.218856	1	ex_17
TECPR2	-0.0803162	0.0168095	-0.177442	-1.62075	0.219114	1	ex_17
WASHC5	-0.0305111	0.0492517	-0.110274	-0.749731	0.219139	1	ex_17
DUT	0.0628877	0.147758	-0.0219826	1.45231	0.219188	1	ex_17
GPR155	-0.10023	0.0134118	-0.213872	-1.72865	0.219899	1	ex_17
ABCA6	0.0401093	0.126139	-0.0459203	0.913788	0.220145	1	ex_17
MAPRE2	0.0401018	0.156216	-0.0760126	0.676902	0.220617	1	ex_17
UBE2D2	0.0513066	0.139758	-0.0371448	1.13688	0.220764	1	ex_17
TPM4	0.0171314	0.105303	-0.0710406	0.380811	0.220812	1	ex_17
MNAT1	-0.099784	0.0136052	-0.213173	-1.72479	0.220884	1	ex_17
NDUFAF7	0.0173802	0.0769978	-0.0422373	0.571386	0.220924	1	ex_17
SBF2	-0.119595	0.0354276	-0.274618	-1.51205	0.22112	1	ex_17
RSRP1	-0.138485	0.0351761	-0.312146	-1.56296	0.22117	1	ex_17
HHAT	-0.00639366	0.0807067	-0.093494	-0.143873	0.221222	1	ex_17
SERP2	-0.0475634	0.0672671	-0.162394	-0.811827	0.221487	1	ex_17
ITGB3BP	-0.103354	0.0682235	-0.274932	-1.18064	0.22216	1	ex_17
RAB6A	-0.101674	0.0144373	-0.217784	-1.71626	0.222201	1	ex_17
VPS13A	0.152406	0.326082	-0.0212694	1.71993	0.222203	1	ex_17
FBXL4	-0.146038	0.0318451	-0.323921	-1.60909	0.22225	1	ex_17
CUX1	0.15534	0.426806	-0.116126	1.12154	0.223143	1	ex_17
ENAH	-0.0389725	0.0804816	-0.158427	-0.639448	0.223777	1	ex_17
DNAJB14	0.0417597	0.160795	-0.0772757	0.68759	0.224035	1	ex_17
NRP2	-0.13987	0.0263729	-0.306113	-1.64903	0.224091	1	ex_17
MRPS25	-0.073275	0.0243092	-0.170859	-1.47172	0.224249	1	ex_17
UPF2	-0.0264794	0.0504699	-0.103429	-0.674453	0.224525	1	ex_17
PDK3	0.0713219	0.194615	-0.0519708	1.13379	0.22464	1	ex_17
CLK4	-0.0414611	0.0741328	-0.157055	-0.702997	0.224745	1	ex_17
BTBD10	0.0379194	0.159265	-0.0834263	0.61247	0.225451	1	ex_17
KLHDC10	-0.0810954	0.0365227	-0.198713	-1.35136	0.225571	1	ex_17
SEC24A	-0.0251786	0.0214434	-0.0718006	-1.0585	0.225904	1	ex_17
SEM1	0.0749209	0.178858	-0.0290166	1.41279	0.225906	1	ex_17
TTC8	-0.175331	0.0549718	-0.405633	-1.49213	0.226148	1	ex_17
ZNF680	0.115699	0.250533	-0.0191358	1.6818	0.226433	1	ex_17
TSTD3	-0.0928841	0.0161724	-0.201941	-1.66931	0.226512	1	ex_17
DGKZ	0.0773662	0.198607	-0.0438742	1.2507	0.226745	1	ex_17
KIAA0513	0.0857386	0.189378	-0.0179012	1.62143	0.226789	1	ex_17
IST1	0.0596133	0.130907	-0.0116804	1.63885	0.226818	1	ex_17
PGP	-0.15272	0.0449556	-0.350396	-1.51423	0.226993	1	ex_17
CAMKMT	0.0733294	0.169138	-0.0224796	1.5001	0.227148	1	ex_17
DENND11	-0.0414035	0.0532821	-0.136089	-0.85704	0.227466	1	ex_17
KIF21A	-0.0298677	0.0995001	-0.159235	-0.452505	0.227884	1	ex_17
METAP2	-0.0716104	0.0104431	-0.153664	-1.71051	0.228385	1	ex_17
ZNF385D	0.0499458	0.164115	-0.0642239	0.857424	0.228831	1	ex_17
TTN	0.302125	0.646881	-0.0426308	1.7176	0.228966	1	ex_17
DCLK2	-0.0912342	0.0140518	-0.19652	-1.69838	0.229044	1	ex_17
EIF2B3	0.0691561	0.16991	-0.0315979	1.34529	0.229474	1	ex_17
SCLT1	-0.092067	0.0153725	-0.199507	-1.67953	0.229816	1	ex_17
RIT2	0.21063	0.555164	-0.133905	1.19822	0.229953	1	ex_17
DAAM1	-0.0802789	0.0151154	-0.175673	-1.6494	0.23	1	ex_17
CCND3	0.0309466	0.0909099	-0.0290167	1.01152	0.230118	1	ex_17
MICU1	-0.109886	0.0185523	-0.238324	-1.67686	0.23029	1	ex_17
DNAH14	0.0489477	0.163569	-0.0656738	0.836979	0.230518	1	ex_17
ILKAP	-0.0579059	0.049746	-0.165558	-1.05426	0.230839	1	ex_17
ARNTL	0.0904839	0.202405	-0.0214372	1.58456	0.231502	1	ex_17
SART3	-0.0445337	0.0313992	-0.120467	-1.14949	0.231821	1	ex_17
UBE2V2	0.0670308	0.180435	-0.0463732	1.15849	0.231821	1	ex_17
STPG2	0.0443569	0.108796	-0.0200821	1.34915	0.232008	1	ex_17
TMX3	-0.0220911	0.0872763	-0.131459	-0.395893	0.23226	1	ex_17
KIF5B	0.074877	0.164315	-0.0145615	1.64086	0.232296	1	ex_17
ZNF652	0.0634174	0.141031	-0.0141965	1.60146	0.232338	1	ex_17
HK1	-0.0994328	0.0128914	-0.211757	-1.73502	0.232785	1	ex_17
INTS3	-0.0459998	0.0283742	-0.120374	-1.21222	0.232904	1	ex_17
GOLGB1	0.0992154	0.249889	-0.0514581	1.2906	0.232941	1	ex_17
CSAD	0.0483293	0.109816	-0.013157	1.54057	0.23305	1	ex_17
ORMDL1	0.0721036	0.235523	-0.0913159	0.864771	0.23312	1	ex_17
PIGK	-0.0488726	0.0566843	-0.154429	-0.907459	0.234102	1	ex_17
GNPTAB	-0.110563	0.0291022	-0.250229	-1.55157	0.234365	1	ex_17
PTCHD4	-0.126349	0.0958249	-0.348522	-1.11462	0.234905	1	ex_17
BRINP3	0.252574	0.556327	-0.0511782	1.62974	0.23501	1	ex_17
CSGALNACT1	-0.107168	0.0256151	-0.239952	-1.58187	0.235197	1	ex_17
OXCT1	-0.0970369	0.0187706	-0.212844	-1.64228	0.235255	1	ex_17
MIGA1	-0.033407	0.0556856	-0.1225	-0.734926	0.235261	1	ex_17
CEP89	-0.00642368	0.042943	-0.0557904	-0.255034	0.23557	1	ex_17
CDC25B	0.0334765	0.0823026	-0.0153496	1.34381	0.236016	1	ex_17
ZNF25	-0.107124	0.0147982	-0.229046	-1.72208	0.236625	1	ex_17
JAZF1	-0.0991668	0.0230148	-0.221348	-1.59077	0.236641	1	ex_17
RPS6KC1	0.109604	0.240609	-0.0214004	1.63979	0.236663	1	ex_17
AP2A2	-0.0891301	0.0394584	-0.217719	-1.35853	0.236922	1	ex_17
ADNP	0.0523335	0.164371	-0.0597045	0.915508	0.237024	1	ex_17
TAFA1	-0.151629	0.195526	-0.498784	-0.856065	0.237206	1	ex_17
DYNC1I1	0.0296388	0.174255	-0.114977	0.401692	0.237403	1	ex_17
OXNAD1	-0.0360571	0.0404496	-0.112564	-0.923717	0.237685	1	ex_17
IQANK1	-0.0261637	0.024863	-0.0771905	-1.00496	0.237802	1	ex_17
TDO2	-0.0275771	0.0531391	-0.108293	-0.669631	0.237932	1	ex_17
ZNF706	0.201929	0.436085	-0.0322283	1.6902	0.238228	1	ex_17
ABR	0.0437449	0.165695	-0.0782051	0.703062	0.238786	1	ex_17
LRRK2	0.0465978	0.17033	-0.0771349	0.738123	0.239034	1	ex_17
N4BP2	0.0170564	0.0883967	-0.0542839	0.468598	0.239391	1	ex_17
UCHL5	0.0691673	0.183425	-0.0450899	1.18649	0.239771	1	ex_17
SP3	-0.0470716	0.0295833	-0.123726	-1.20356	0.240155	1	ex_17
TM9SF2	-0.0388931	0.081927	-0.159713	-0.63093	0.240673	1	ex_17
RPP38	-0.131463	0.11794	-0.380865	-1.03312	0.240782	1	ex_17
LRRC23	0.0108181	0.0432475	-0.0216113	0.653823	0.240815	1	ex_17
TOMM70	-0.0766109	0.0270876	-0.180309	-1.44799	0.24092	1	ex_17
PPA2	0.0380564	0.14606	-0.0699468	0.690619	0.241027	1	ex_17
AHCTF1	0.0829963	0.192355	-0.0263622	1.48749	0.241256	1	ex_17
GNAI1	0.0939399	0.203285	-0.0154056	1.68383	0.241313	1	ex_17
UGGT2	-0.108098	0.0196015	-0.235797	-1.65912	0.241385	1	ex_17
DMTF1	0.0156769	0.106149	-0.0747948	0.339622	0.241568	1	ex_17
EXTL3	-0.0547735	0.0120036	-0.121551	-1.60765	0.241607	1	ex_17
ATP5MG	0.0918574	0.197544	-0.0138291	1.7035	0.242052	1	ex_17
RAPH1	-0.0934644	0.0221115	-0.20904	-1.58499	0.242084	1	ex_17
PPM1B	-0.0201301	0.0697772	-0.110037	-0.438832	0.242118	1	ex_17
ACTN1	0.0974302	0.214751	-0.0198908	1.62767	0.242159	1	ex_17
OXSR1	-0.0467415	0.0390678	-0.132551	-1.06762	0.242191	1	ex_17
TBCA	0.0884967	0.204528	-0.0275345	1.49486	0.242232	1	ex_17
ANKFY1	0.0786494	0.178138	-0.0208393	1.54942	0.242463	1	ex_17
AAGAB	0.0655021	0.189728	-0.0587241	1.03345	0.242489	1	ex_17
CAMTA1	0.0693352	0.252853	-0.114182	0.7405	0.242552	1	ex_17
MB21D2	0.0549839	0.131125	-0.0211569	1.41536	0.242594	1	ex_17
MAP1A	0.105239	0.278785	-0.0683082	1.18852	0.242672	1	ex_17
ZDHHC2	-0.0654855	0.068244	-0.199215	-0.959767	0.242839	1	ex_17
CORO1C	-0.0430168	0.0537081	-0.139742	-0.871661	0.243398	1	ex_17
IFT52	-0.000283126	0.0405358	-0.0411021	-0.0135946	0.243448	1	ex_17
MTMR2	0.0823547	0.181036	-0.0163262	1.6357	0.243751	1	ex_17
RPS6KB1	0.0671887	0.155276	-0.0208985	1.49497	0.243919	1	ex_17
SETDB2	0.0219155	0.0750251	-0.031194	0.808774	0.24429	1	ex_17
HERC4	-0.115666	0.0302382	-0.261569	-1.55377	0.244807	1	ex_17
ATP13A3	-0.103011	0.0235916	-0.229614	-1.59474	0.244888	1	ex_17
SARNP	0.062419	0.144863	-0.0200247	1.48391	0.245447	1	ex_17
NBN	0.0652193	0.15421	-0.0237718	1.43641	0.245553	1	ex_17
MAN1A2	0.0725692	0.195075	-0.049937	1.16103	0.245907	1	ex_17
ZNF589	0.0278521	0.085526	-0.0298218	0.946513	0.245962	1	ex_17
GFM1	-0.0484774	0.0328215	-0.129776	-1.1687	0.246353	1	ex_17
SEMA5A	-0.213495	0.0879708	-0.514961	-1.38803	0.2466	1	ex_17
OSBPL3	-0.138702	0.0297317	-0.307135	-1.61399	0.246611	1	ex_17
PDE5A	-0.234152	0.144308	-0.612611	-1.21262	0.24671	1	ex_17
MCM3AP	-0.0188811	0.0585792	-0.0963414	-0.477745	0.246724	1	ex_17
RBM26	0.0176778	0.124081	-0.0887256	0.325627	0.246861	1	ex_17
CCSAP	-0.0257896	0.0929177	-0.144497	-0.425809	0.246972	1	ex_17
GPR89B	0.0290941	0.0743716	-0.0161835	1.25942	0.246992	1	ex_17
SEC22A	-0.03357	0.00722428	-0.0743643	-1.61287	0.247131	1	ex_17
RABL6	0.0411463	0.129002	-0.0467096	0.917927	0.247365	1	ex_17
NEDD4L	-0.115134	0.0398418	-0.27011	-1.45609	0.247692	1	ex_17
GRM8	0.169931	0.385067	-0.045204	1.54814	0.248049	1	ex_17
RIPK1	-0.0372629	0.0119331	-0.086459	-1.48455	0.24809	1	ex_17
TTLL5	-0.0825133	0.0186064	-0.183633	-1.59932	0.248644	1	ex_17
PLCH1	-0.0353731	0.121807	-0.192554	-0.441085	0.24865	1	ex_17
USP9X	-0.0372465	0.0572635	-0.131757	-0.772424	0.248727	1	ex_17
MFF	-0.0632788	0.0326698	-0.159227	-1.29261	0.248903	1	ex_17
SS18L1	-0.0159127	0.0252974	-0.0571228	-0.756811	0.249622	1	ex_17
HBP1	-0.0463644	0.0573433	-0.150072	-0.876237	0.249722	1	ex_17
UTRN	0.215731	0.475621	-0.0441584	1.62694	0.24978	1	ex_17
NF1	-0.0726156	0.0449025	-0.190134	-1.21108	0.2502	1	ex_17
BRF1	-0.0240037	0.0171168	-0.0651242	-1.14411	0.250442	1	ex_17
SNAPC3	-0.0540542	0.0151901	-0.123299	-1.53001	0.251312	1	ex_17
ELOVL5	-0.0123192	0.0783496	-0.102988	-0.266301	0.251572	1	ex_17
RSU1	-0.0343787	0.0280476	-0.0968049	-1.07937	0.252062	1	ex_17
SFPQ	-0.0426577	0.0849023	-0.170218	-0.655438	0.252436	1	ex_17
ATG2B	-0.00388174	0.0878511	-0.0956146	-0.0829373	0.252589	1	ex_17
TNPO1	-0.0848336	0.0255536	-0.195221	-1.50625	0.252661	1	ex_17
RUFY1	-0.00992058	0.0455244	-0.0653656	-0.35069	0.252791	1	ex_17
SH3KBP1	-0.0160755	0.10376	-0.135911	-0.262923	0.253193	1	ex_17
ARHGEF12	0.0622062	0.196418	-0.0720057	0.908429	0.253256	1	ex_17
RBMS3	0.0867289	0.228751	-0.0552933	1.19689	0.253306	1	ex_17
BASP1	-0.232242	0.042462	-0.506946	-1.65701	0.253695	1	ex_17
SESN3	-0.0514434	0.0573631	-0.16025	-0.926665	0.253719	1	ex_17
KLHL8	-0.0607965	0.0473223	-0.168915	-1.10211	0.253726	1	ex_17
KCNK10	0.00189681	0.0599599	-0.0561663	0.0640283	0.253891	1	ex_17
FERMT2	0.0990855	0.213655	-0.0154844	1.69507	0.253983	1	ex_17
RAB22A	0.00262524	0.0824229	-0.0771724	0.0644803	0.254202	1	ex_17
SRSF6	0.0667138	0.163212	-0.0297839	1.35502	0.254437	1	ex_17
SGPP2	0.0938526	0.229425	-0.04172	1.35682	0.254538	1	ex_17
LUC7L2	-0.178054	0.0586275	-0.414735	-1.47447	0.254642	1	ex_17
SMG1	0.0587172	0.187777	-0.0703426	0.891708	0.255247	1	ex_17
BBS7	-0.0282942	0.0616863	-0.118275	-0.616306	0.255295	1	ex_17
NSL1	0.0713176	0.160973	-0.0183381	1.55908	0.255883	1	ex_17
SEPTIN9	0.0513962	0.137627	-0.0348348	1.1682	0.256056	1	ex_17
FAM193B	-0.0612394	0.0137972	-0.136276	-1.59958	0.256178	1	ex_17
ZNRF1	-0.0551577	0.0161503	-0.126466	-1.51606	0.256422	1	ex_17
ANKRD30BL	-0.166331	0.0421364	-0.374798	-1.56381	0.256642	1	ex_17
RFLNA	-0.165956	0.0310916	-0.363003	-1.65071	0.256688	1	ex_17
ZFR	0.026039	0.136203	-0.0841247	0.463269	0.256773	1	ex_17
LRRTM2	0.0613282	0.147502	-0.0248458	1.39486	0.257014	1	ex_17
DPYSL2	0.00325222	0.171313	-0.164809	0.0379281	0.257083	1	ex_17
FLCN	0.0165655	0.0478747	-0.0147436	1.03701	0.257227	1	ex_17
NEXMIF	0.00339858	0.103776	-0.0969789	0.0663605	0.25724	1	ex_17
DTWD1	0.0908358	0.213771	-0.0320992	1.4482	0.257436	1	ex_17
KIAA0408	0.10654	0.237843	-0.0247623	1.59033	0.257693	1	ex_17
ABCA10	0.0748953	0.196084	-0.0462938	1.21126	0.257727	1	ex_17
KLHL18	-0.0328806	0.0114157	-0.0771769	-1.45486	0.25773	1	ex_17
MAPK1IP1L	-0.020444	0.0473992	-0.0882872	-0.590619	0.257888	1	ex_17
CLNS1A	-0.0376656	0.0177265	-0.0930577	-1.33274	0.258444	1	ex_17
TRAP1	0.0229625	0.0901515	-0.0442266	0.669836	0.258583	1	ex_17
TAF4B	0.00746673	0.0962857	-0.0813522	0.164768	0.258847	1	ex_17
PLXDC2	0.228003	0.524733	-0.068727	1.50601	0.259247	1	ex_17
NPAS3	0.0965681	0.265853	-0.0727172	1.11805	0.259261	1	ex_17
DLG1	0.0433599	0.162057	-0.0753372	0.715972	0.259674	1	ex_17
CACNA1A	-0.198472	0.371387	-0.76833	-0.682621	0.259807	1	ex_17
ARMH4	-0.028446	0.0926659	-0.149558	-0.460344	0.26012	1	ex_17
MAP3K4	0.0422608	0.122893	-0.0383712	1.02726	0.260839	1	ex_17
STAT1	-0.328575	0.12693	-0.78408	-1.4138	0.260951	1	ex_17
FRA10AC1	-0.0443793	0.054256	-0.143015	-0.881853	0.261068	1	ex_17
CDC42SE1	-0.0676601	0.104372	-0.239692	-0.770852	0.261117	1	ex_17
RAB3GAP2	-0.0678205	0.0211036	-0.156745	-1.49482	0.261401	1	ex_17
FKBP3	0.0928644	0.204381	-0.0186521	1.63214	0.26153	1	ex_17
HEATR1	0.0100175	0.0991969	-0.0791619	0.220162	0.261731	1	ex_17
OSBP	-0.0760315	0.0407593	-0.192822	-1.27595	0.261979	1	ex_17
GPALPP1	-0.0156909	0.0902575	-0.121639	-0.290269	0.262108	1	ex_17
BNIP3L	0.159192	0.353189	-0.034805	1.60833	0.26218	1	ex_17
SLF1	-0.125012	0.0285998	-0.278624	-1.59505	0.262435	1	ex_17
RAP1GDS1	0.119896	0.267045	-0.0272532	1.59696	0.262488	1	ex_17
ACAP3	-0.00170498	0.0274471	-0.0308571	-0.11463	0.262733	1	ex_17
NTRK2	-0.142655	0.04637	-0.331679	-1.47916	0.262827	1	ex_17
ANKUB1	-0.19908	0.0572265	-0.455387	-1.52236	0.26292	1	ex_17
ANKS1B	0.0494669	0.236759	-0.137825	0.517658	0.262977	1	ex_17
CFAP46	-0.0649867	0.0461861	-0.17616	-1.14571	0.263224	1	ex_17
CUL1	0.019824	0.113691	-0.0740429	0.41393	0.263615	1	ex_17
TSGA10	0.0243073	0.0749731	-0.0263584	0.940309	0.263708	1	ex_17
NISCH	0.0914593	0.200442	-0.0175229	1.64483	0.263715	1	ex_17
AKT2	0.0134866	0.118752	-0.0917792	0.251109	0.263733	1	ex_17
RIC3	-0.0714438	0.0335987	-0.176486	-1.33305	0.263847	1	ex_17
MED4	-0.0434412	0.0270473	-0.11393	-1.2079	0.264126	1	ex_17
ZC3H12C	0.0350658	0.0862057	-0.016074	1.34392	0.264331	1	ex_17
SPOCK1	-0.14005	0.0259984	-0.306099	-1.65309	0.264346	1	ex_17
TMCO1	-0.0869633	0.0260707	-0.199997	-1.50791	0.264373	1	ex_17
CORO2B	0.0236073	0.10715	-0.0599357	0.55384	0.264378	1	ex_17
CIT	-0.156776	0.0432366	-0.35679	-1.53628	0.26447	1	ex_17
TRIM54	-0.0832597	0.0688833	-0.235403	-1.07258	0.264645	1	ex_17
UBE3A	-0.297007	0.0952152	-0.689228	-1.48417	0.264848	1	ex_17
CDC37	-0.150692	0.0661317	-0.367515	-1.36217	0.264886	1	ex_17
FAR1	-0.0704367	0.0344569	-0.17533	-1.31613	0.26503	1	ex_17
ATXN7	-0.0660029	0.0357441	-0.16775	-1.27142	0.265044	1	ex_17
LARP1	-0.0895354	0.0204881	-0.199559	-1.59499	0.265436	1	ex_17
GRM1	0.142772	0.360246	-0.0747019	1.28672	0.265656	1	ex_17
RAPGEF6	-0.0590194	0.0741211	-0.19216	-0.868826	0.266156	1	ex_17
HS3ST5	0.0704914	0.249792	-0.10881	0.770552	0.266184	1	ex_17
ADGRL1	0.0663556	0.179708	-0.046997	1.14735	0.266317	1	ex_17
ABL2	0.074449	0.17015	-0.0212522	1.52472	0.266322	1	ex_17
MBOAT7	-0.0399708	0.0699333	-0.149875	-0.712815	0.266391	1	ex_17
SGCD	-0.154627	0.135378	-0.444632	-1.04503	0.266452	1	ex_17
NRG3	0.0387329	0.25528	-0.177814	0.35057	0.266485	1	ex_17
PCNP	0.0834578	0.189187	-0.0222711	1.54711	0.266675	1	ex_17
MFAP3	-0.0274043	0.0431211	-0.0979296	-0.76159	0.267015	1	ex_17
DDX5	-0.136207	0.0499981	-0.322412	-1.43369	0.267076	1	ex_17
CDC123	-0.0188308	0.0605607	-0.0982223	-0.464882	0.267325	1	ex_17
RFC3	-0.132832	0.033972	-0.299635	-1.56079	0.267407	1	ex_17
USP15	-0.0322769	0.0535067	-0.118061	-0.737456	0.267415	1	ex_17
NELL2	-0.000690736	0.136894	-0.138275	-0.0098399	0.267591	1	ex_17
ATP1B3	-0.0445552	0.0659583	-0.155069	-0.79019	0.267729	1	ex_17
PLXNA1	0.0249191	0.077717	-0.0278787	0.925049	0.268055	1	ex_17
FBXL2	-0.0661023	0.0162264	-0.148431	-1.57367	0.268103	1	ex_17
FEM1B	0.0954547	0.290602	-0.0996926	0.9587	0.268401	1	ex_17
MTMR9	0.0494611	0.157493	-0.0585711	0.897343	0.268746	1	ex_17
XXYLT1	-0.00769247	0.0378152	-0.0532001	-0.331306	0.268849	1	ex_17
ADCY9	0.0526039	0.168906	-0.0636978	0.886503	0.268905	1	ex_17
PDCD6	-0.0646055	0.0322956	-0.161507	-1.30674	0.269263	1	ex_17
ZNF37A	0.0714754	0.170316	-0.0273651	1.41733	0.269353	1	ex_17
PDGFC	0.127995	0.314378	-0.0583891	1.34596	0.269801	1	ex_17
CHIC2	0.0538127	0.131877	-0.0242518	1.35107	0.269935	1	ex_17
CAMK4	-0.0400373	0.109145	-0.18922	-0.526012	0.270185	1	ex_17
TXNL4A	-0.0884897	0.0198512	-0.196831	-1.60084	0.270211	1	ex_17
C9orf72	-0.0879272	0.0804988	-0.256353	-1.0232	0.270211	1	ex_17
ALDH3A2	0.0552683	0.130293	-0.019756	1.44385	0.270307	1	ex_17
AGBL4	-0.102933	0.112667	-0.318533	-0.935736	0.270339	1	ex_17
TRMT11	0.158059	0.357166	-0.0410472	1.5559	0.270623	1	ex_17
NCOA1	0.0486053	0.156495	-0.0592845	0.882981	0.270679	1	ex_17
MYO5A	0.0994422	0.229147	-0.0302624	1.50267	0.270786	1	ex_17
N4BP1	0.0303009	0.098151	-0.0375491	0.875294	0.270834	1	ex_17
DDHD1	-0.0669907	0.0214345	-0.155416	-1.48486	0.270848	1	ex_17
ZNF566	-0.056302	0.0304667	-0.143071	-1.27177	0.270879	1	ex_17
CEP57	0.0120465	0.0914288	-0.0673358	0.29743	0.271067	1	ex_17
TEX9	-0.0398997	0.0553625	-0.135162	-0.820912	0.271153	1	ex_17
MRPL19	-0.136744	0.0398401	-0.313328	-1.51777	0.271172	1	ex_17
SOBP	-0.0737424	0.024285	-0.17177	-1.47441	0.271195	1	ex_17
SNRPD3	-0.0431509	0.0308093	-0.117111	-1.14351	0.271223	1	ex_17
CRKL	0.0500843	0.120385	-0.0202169	1.39633	0.271387	1	ex_17
FBXO11	0.017476	0.139528	-0.104576	0.280637	0.271616	1	ex_17
SH3BGRL2	0.0928541	0.205565	-0.0198568	1.61467	0.271622	1	ex_17
THRA	0.0665057	0.191468	-0.0584561	1.04311	0.271623	1	ex_17
USP37	-0.0564001	0.0164066	-0.129207	-1.5183	0.272175	1	ex_17
SMAD3	-0.096444	0.0664524	-0.25934	-1.16041	0.272573	1	ex_17
TP53BP1	0.0291292	0.124214	-0.0659554	0.600436	0.27264	1	ex_17
IRS2	0.0604536	0.143481	-0.0225743	1.42707	0.272673	1	ex_17
SLC20A1	-0.0484288	0.0586763	-0.155534	-0.886221	0.272717	1	ex_17
ETNK1	-0.084748	0.0199414	-0.189438	-1.58663	0.273042	1	ex_17
REEP3	0.0772252	0.171117	-0.0166663	1.61206	0.273139	1	ex_17
CEP68	-0.065269	0.0133649	-0.143903	-1.62684	0.274153	1	ex_17
HACD2	0.0733953	0.168466	-0.0216754	1.51311	0.27416	1	ex_17
WRN	0.000993226	0.125202	-0.123216	0.0156727	0.274165	1	ex_17
IFT80	-0.066733	0.0146406	-0.148107	-1.60733	0.27425	1	ex_17
MTERF4	-0.0936262	0.0547035	-0.241956	-1.23714	0.274262	1	ex_17
SMURF2	0.0585192	0.137105	-0.0200667	1.45949	0.274765	1	ex_17
PIBF1	-0.0746531	0.0269261	-0.176232	-1.44043	0.275139	1	ex_17
GPR107	-0.0537453	0.0138852	-0.121376	-1.55756	0.275348	1	ex_17
XKR4	-0.168713	0.0541501	-0.391576	-1.48374	0.275359	1	ex_17
DPP10	0.058373	0.363347	-0.246601	0.375143	0.275376	1	ex_17
AMMECR1	-0.093656	0.0207856	-0.208098	-1.60398	0.275456	1	ex_17
DDI2	-0.0357884	0.0435868	-0.115164	-0.883701	0.275463	1	ex_17
TCP11L1	-0.0229164	0.0389332	-0.0847661	-0.726202	0.275599	1	ex_17
COPA	-0.0219345	0.0688663	-0.112735	-0.473464	0.275999	1	ex_17
ATP6AP2	-0.133514	0.0665222	-0.33355	-1.30818	0.276142	1	ex_17
TCF7L2	-0.04624	0.0161934	-0.108673	-1.45161	0.276692	1	ex_17
PTPRN	-0.0763397	0.0555696	-0.208249	-1.13429	0.277108	1	ex_17
C11orf54	0.0514881	0.139508	-0.0365313	1.14651	0.277271	1	ex_17
HDAC4	0.131421	0.318765	-0.0559236	1.3749	0.277462	1	ex_17
SFXN1	0.0115855	0.104537	-0.0813659	0.24429	0.277501	1	ex_17
SERTAD2	0.0404747	0.107799	-0.0268493	1.17832	0.277546	1	ex_17
GALNT9	0.015807	0.0449429	-0.0133289	1.06333	0.277704	1	ex_17
RAPGEF5	-0.165362	0.0613242	-0.392048	-1.42975	0.277879	1	ex_17
SCN3B	-0.117559	0.0362949	-0.271413	-1.4976	0.277974	1	ex_17
SORBS2	-0.191011	0.0676243	-0.449645	-1.4475	0.278035	1	ex_17
ATG7	-0.0752442	0.0511822	-0.201671	-1.1665	0.278339	1	ex_17
GAP43	-0.112033	0.0347127	-0.258779	-1.49634	0.278398	1	ex_17
SLC22A23	-0.0316964	0.106887	-0.17028	-0.448277	0.278597	1	ex_17
UHMK1	0.0475456	0.191891	-0.0968002	0.645586	0.278673	1	ex_17
NDUFAF2	0.0956667	0.213799	-0.022466	1.58723	0.278787	1	ex_17
ICE1	-0.0669464	0.0158411	-0.149734	-1.58493	0.279409	1	ex_17
NIPAL2	-0.0807801	0.0525791	-0.214139	-1.18722	0.279666	1	ex_17
COPB2	0.0907602	0.205836	-0.0243161	1.54581	0.280006	1	ex_17
BEND6	-0.0667365	0.013585	-0.147058	-1.62847	0.280161	1	ex_17
AGO3	0.063638	0.159353	-0.0320774	1.30312	0.280173	1	ex_17
TCEA1	0.0586305	0.138657	-0.0213956	1.43595	0.28028	1	ex_17
MBD2	-0.0692722	0.0205239	-0.159068	-1.51199	0.280296	1	ex_17
DMTN	0.0628404	0.175046	-0.0493652	1.09767	0.280582	1	ex_17
ELAPOR2	-0.0331478	0.0474886	-0.113784	-0.805698	0.280662	1	ex_17
BMT2	0.062396	0.183525	-0.0587328	1.00962	0.2807	1	ex_17
DMGDH	-0.0498795	0.0130184	-0.112777	-1.5543	0.280721	1	ex_17
ERP44	-0.0434247	0.0218027	-0.108652	-1.30483	0.280784	1	ex_17
ZNF507	0.0530417	0.120894	-0.0148104	1.53215	0.281179	1	ex_17
VWC2	0.0258336	0.175303	-0.123636	0.338751	0.281316	1	ex_17
CSNK1D	0.00472249	0.0636553	-0.0542104	0.157058	0.281406	1	ex_17
KDM5A	0.0625568	0.163203	-0.0380895	1.21822	0.28145	1	ex_17
PHACTR4	0.0373749	0.123398	-0.0486477	0.85156	0.28198	1	ex_17
ANKRD6	-0.0721303	0.0967492	-0.24101	-0.837122	0.282121	1	ex_17
SGK1	-0.0894864	0.0338452	-0.212818	-1.4221	0.28214	1	ex_17
ATP6V0A1	-0.0878733	0.0452089	-0.220956	-1.29415	0.282189	1	ex_17
XRN2	-0.0644051	0.021898	-0.150708	-1.46266	0.282197	1	ex_17
ZNF117	0.0126911	0.0505465	-0.0251643	0.657081	0.282293	1	ex_17
TRPC4AP	-0.0279176	0.0809149	-0.13675	-0.502768	0.282711	1	ex_17
ZFP90	0.0558748	0.136643	-0.0248931	1.35589	0.282791	1	ex_17
RALYL	0.158184	0.373972	-0.0576045	1.43675	0.282805	1	ex_17
AMD1	0.086991	0.213064	-0.0390821	1.35238	0.282831	1	ex_17
NQO2	0.0557986	0.136878	-0.0252809	1.34884	0.282953	1	ex_17
SNRNP200	0.0351569	0.134312	-0.0639988	0.694929	0.283625	1	ex_17
RHOA	0.0481333	0.168895	-0.0726284	0.781204	0.283757	1	ex_17
KIAA1958	0.0727855	0.190364	-0.0447932	1.21329	0.283793	1	ex_17
WDR48	0.00801345	0.114251	-0.0982244	0.147839	0.283931	1	ex_17
IGF1R	0.105421	0.275804	-0.0649628	1.21268	0.283973	1	ex_17
WWP1	-0.0850491	0.0430677	-0.213166	-1.3011	0.284041	1	ex_17
GDAP2	-0.0209356	0.0417014	-0.0835726	-0.655092	0.284108	1	ex_17
NUP133	-0.0792423	0.0308608	-0.189345	-1.41061	0.284342	1	ex_17
MYO1E	-0.0150659	0.0252443	-0.0553761	-0.732533	0.284396	1	ex_17
ARL17B	-0.207985	0.399867	-0.815837	-0.670629	0.284796	1	ex_17
MTMR6	-0.0234828	0.0883074	-0.135273	-0.411712	0.284963	1	ex_17
ASTN1	-0.0164031	0.149552	-0.182358	-0.193724	0.285336	1	ex_17
UBR5	0.086218	0.221184	-0.0487479	1.25205	0.285346	1	ex_17
GNG4	-0.179623	0.0647924	-0.424038	-1.44039	0.285372	1	ex_17
NRIP1	0.0784496	0.195599	-0.0387003	1.31249	0.285514	1	ex_17
FBXL3	0.0464889	0.138376	-0.0453983	0.991614	0.285873	1	ex_17
ARPC1A	-0.0394857	0.0274283	-0.1064	-1.15657	0.28613	1	ex_17
FAM199X	0.0913429	0.238252	-0.0555658	1.21864	0.286142	1	ex_17
FBXO16	-0.0573914	0.0574256	-0.172208	-0.97969	0.286261	1	ex_17
GRID1	0.0887599	0.297773	-0.120253	0.832324	0.286407	1	ex_17
COL23A1	-0.0978756	0.0292678	-0.225019	-1.50879	0.286525	1	ex_17
ITSN1	0.00874083	0.144325	-0.126843	0.126355	0.286531	1	ex_17
DCLK1	-0.130264	0.0377131	-0.29824	-1.51992	0.286622	1	ex_17
TRAM1	0.0524088	0.138031	-0.0332133	1.19968	0.286806	1	ex_17
RNF38	-0.0743696	0.0182605	-0.167	-1.57359	0.286928	1	ex_17
SLC49A4	0.0232711	0.0826273	-0.036085	0.768422	0.287091	1	ex_17
SNX24	-0.0170847	0.0496079	-0.0837773	-0.502084	0.287402	1	ex_17
PCLO	0.0679243	0.22197	-0.0861216	0.864218	0.287569	1	ex_17
INIP	-0.0454132	0.048497	-0.139323	-0.947802	0.288085	1	ex_17
SCAI	-0.0681431	0.0532054	-0.189492	-1.10061	0.288102	1	ex_17
ZNF133	-0.0561376	0.0270128	-0.139288	-1.32324	0.288393	1	ex_17
CDH22	0.0523768	0.218753	-0.113999	0.617015	0.288746	1	ex_17
ZNF540	-0.0126174	0.107306	-0.132541	-0.206212	0.28889	1	ex_17
ZBBX	-0.177913	0.0525914	-0.408417	-1.51278	0.288909	1	ex_17
NSD3	-0.0242367	0.0823711	-0.130844	-0.445586	0.288962	1	ex_17
NASP	-0.0459653	0.0325274	-0.124458	-1.14775	0.289089	1	ex_17
NPHP1	-0.0675229	0.0314084	-0.166454	-1.33772	0.289171	1	ex_17
TMEM41B	0.00269645	0.119837	-0.114444	0.0451164	0.289406	1	ex_17
ASXL2	0.0166701	0.0853144	-0.0519743	0.475971	0.289628	1	ex_17
KCNAB2	0.0305893	0.101416	-0.0402379	0.846481	0.289904	1	ex_17
PIK3CB	0.0735732	0.165445	-0.0182984	1.56959	0.290084	1	ex_17
RNF34	-0.0480932	0.0546042	-0.150791	-0.917851	0.290146	1	ex_17
TBC1D32	-0.0828726	0.0229696	-0.188715	-1.53462	0.290543	1	ex_17
NFIA	0.285179	0.680658	-0.1103	1.41333	0.290673	1	ex_17
SPTAN1	0.0739605	0.211348	-0.0634271	1.05512	0.290999	1	ex_17
DTNBP1	0.0132668	0.0629396	-0.036406	0.523475	0.291186	1	ex_17
SSBP1	-0.0790965	0.0206981	-0.178891	-1.55345	0.291495	1	ex_17
USP31	0.0642442	0.142631	-0.0141426	1.60635	0.291523	1	ex_17
XIAP	0.0613212	0.165168	-0.0425259	1.15735	0.291687	1	ex_17
SEC23A	-0.0443498	0.045526	-0.134226	-0.967157	0.292014	1	ex_17
SLC25A46	-0.0481234	0.0513749	-0.147622	-0.947957	0.292372	1	ex_17
PLEKHB2	-0.0563151	0.10181	-0.21444	-0.698026	0.292495	1	ex_17
ZMYND11	0.0268829	0.136689	-0.0829231	0.479842	0.292592	1	ex_17
WASF3	-0.0714443	0.0433285	-0.186217	-1.22005	0.292809	1	ex_17
SNAP91	0.0721485	0.260369	-0.116072	0.751291	0.293069	1	ex_17
ZBTB25	0.00483253	0.0637583	-0.0540932	0.160737	0.293197	1	ex_17
ITPR1	-0.0609921	0.0586317	-0.180616	-0.999319	0.293367	1	ex_17
SNCA	0.119529	0.307193	-0.0681346	1.24836	0.293394	1	ex_17
TMEM178A	-0.0884533	0.0349304	-0.211837	-1.40509	0.293437	1	ex_17
GRIA1	-0.121332	0.131784	-0.374447	-0.939515	0.293951	1	ex_17
UBA3	0.0347282	0.0994496	-0.0299931	1.05168	0.293964	1	ex_17
AHR	-0.0328026	0.154383	-0.219988	-0.343467	0.294001	1	ex_17
ZDHHC20	0.0438916	0.126482	-0.0386989	1.0416	0.294107	1	ex_17
CASTOR2	0.0241378	0.0672356	-0.01896	1.09772	0.294351	1	ex_17
FAM162A	-0.0408019	0.0249924	-0.106596	-1.21546	0.294443	1	ex_17
BIN1	0.0602692	0.155993	-0.0354545	1.23402	0.294526	1	ex_17
DCTN4	0.0553438	0.15925	-0.048562	1.04394	0.294615	1	ex_17
CMC1	-0.0111823	0.0836272	-0.105992	-0.231167	0.294765	1	ex_17
KDM3B	-0.0189353	0.0561381	-0.0940087	-0.494349	0.295113	1	ex_17
XRCC6	0.0782032	0.202119	-0.0457125	1.23693	0.295222	1	ex_17
CALN1	0.065139	0.287605	-0.157327	0.573886	0.295322	1	ex_17
JADE2	0.00802583	0.0524623	-0.0364106	0.353996	0.295342	1	ex_17
SLC17A7	-0.0578016	0.0882697	-0.203873	-0.775573	0.295713	1	ex_17
USP54	-0.0661999	0.0442272	-0.176627	-1.17498	0.296161	1	ex_17
SLAIN1	0.0539092	0.146446	-0.0386274	1.14182	0.296194	1	ex_17
ZSCAN5A	0.0152315	0.0520176	-0.0215546	0.811534	0.296285	1	ex_17
PAK5	0.0495281	0.22785	-0.128794	0.544371	0.296383	1	ex_17
AFG1L	0.0169928	0.0979407	-0.0639551	0.41144	0.296522	1	ex_17
MTR	-0.0997612	0.0307017	-0.230224	-1.49873	0.296565	1	ex_17
RGL1	-0.0644626	0.0404894	-0.169415	-1.20383	0.2969	1	ex_17
PRMT9	-0.0416858	0.0544481	-0.13782	-0.849884	0.296954	1	ex_17
GMDS	-0.041492	0.101256	-0.18424	-0.569696	0.297088	1	ex_17
LRRC8C	0.0224635	0.0605179	-0.0155909	1.15697	0.297164	1	ex_17
CNTN1	0.143989	0.327674	-0.0396972	1.53639	0.297173	1	ex_17
PDSS2	0.0432169	0.1347	-0.0482665	0.92589	0.297357	1	ex_17
PTP4A2	0.0759259	0.205285	-0.0534331	1.15038	0.29778	1	ex_17
LRFN5	0.147299	0.338608	-0.0440094	1.50909	0.297862	1	ex_17
ST3GAL6	0.0855342	0.21264	-0.0415718	1.31893	0.298277	1	ex_17
ESYT3	0.03143	0.089034	-0.026174	1.0694	0.29835	1	ex_17
TRAF3IP1	-0.0489748	0.041471	-0.139421	-1.06129	0.298443	1	ex_17
FBXO34	0.0897888	0.231153	-0.0515758	1.24489	0.298835	1	ex_17
PTPRK	0.328852	0.78182	-0.124116	1.42292	0.29935	1	ex_17
PTPN12	-0.0295918	0.0881976	-0.147381	-0.492395	0.299421	1	ex_17
KCND3	0.0856416	0.20346	-0.0321768	1.42469	0.299951	1	ex_17
SLC35E3	0.0367626	0.0901829	-0.0166576	1.3488	0.300443	1	ex_17
MTDH	-0.0910774	0.0298654	-0.21202	-1.47597	0.300569	1	ex_17
LMBRD1	-0.0728488	0.0308668	-0.176564	-1.37666	0.30068	1	ex_17
SLC30A5	0.0325794	0.100397	-0.035238	0.941565	0.301061	1	ex_17
ZDBF2	-0.0663475	0.0175591	-0.150254	-1.5498	0.301245	1	ex_17
DYNC2H1	0.0980793	0.231252	-0.0350932	1.44348	0.3015	1	ex_17
AMBRA1	0.0678758	0.17102	-0.0352689	1.28978	0.302328	1	ex_17
RRAGB	0.0827059	0.193816	-0.0284039	1.45892	0.302355	1	ex_17
EIF3A	0.0754014	0.192237	-0.0414342	1.26489	0.302446	1	ex_17
FAM78B	-0.0407979	0.0204503	-0.102046	-1.30555	0.302587	1	ex_17
SGSM2	0.00374368	0.0664388	-0.0589514	0.117034	0.302651	1	ex_17
NUP54	-0.062305	0.0183076	-0.142918	-1.51484	0.302722	1	ex_17
ZNF568	-0.0120573	0.070261	-0.0943756	-0.287079	0.303236	1	ex_17
SNCAIP	0.00603714	0.0311055	-0.0190312	0.472013	0.303293	1	ex_17
RGS4	-0.040546	0.201069	-0.282161	-0.328906	0.30331	1	ex_17
GOLPH3	-0.025612	0.0553087	-0.106533	-0.620343	0.303373	1	ex_17
CDH10	-0.102784	0.162667	-0.368235	-0.75891	0.303514	1	ex_17
ATPAF1	-0.034193	0.046386	-0.114772	-0.831693	0.303789	1	ex_17
USP36	-0.000799356	0.0515394	-0.0531382	-0.029934	0.30414	1	ex_17
DAPK2	0.0423993	0.127808	-0.0430097	0.972979	0.304533	1	ex_17
RANBP10	-0.00978693	0.0228912	-0.042465	-0.587	0.304737	1	ex_17
RASGEF1A	0.0555928	0.138817	-0.0276318	1.30923	0.304787	1	ex_17
LYPLAL1	0.0624146	0.155253	-0.0304239	1.31767	0.305424	1	ex_17
SCCPDH	0.015162	0.0868413	-0.0565172	0.414583	0.305494	1	ex_17
POM121	0.0456834	0.133573	-0.0422061	1.01875	0.305579	1	ex_17
ACBD3	0.0432125	0.113229	-0.026804	1.20964	0.305794	1	ex_17
GARRE1	0.029022	0.0723578	-0.0143139	1.31259	0.306032	1	ex_17
GTF2F2	0.0499622	0.124083	-0.0241584	1.32114	0.306397	1	ex_17
RBBP4	0.0352249	0.10763	-0.0371802	0.953517	0.306486	1	ex_17
SELENOO	0.0112878	0.0774383	-0.0548626	0.334446	0.306578	1	ex_17
TRIM24	0.0325795	0.117339	-0.0521804	0.753359	0.306614	1	ex_17
NDST3	-0.0954082	0.0582122	-0.249029	-1.21726	0.306677	1	ex_17
BTBD3	0.0676228	0.157297	-0.0220517	1.47799	0.30707	1	ex_17
KHDRBS2	0.167621	0.403611	-0.068369	1.39214	0.307463	1	ex_17
THUMPD2	0.0674507	0.164766	-0.0298645	1.35848	0.307526	1	ex_17
NCEH1	0.0791137	0.18952	-0.0312924	1.40445	0.30754	1	ex_17
DSE	0.0787612	0.213652	-0.0561297	1.1444	0.307804	1	ex_17
DTNB	-0.0819804	0.0279828	-0.191944	-1.4612	0.307836	1	ex_17
RESF1	0.0264456	0.0669137	-0.0140224	1.28082	0.308285	1	ex_17
FAM133B	0.0522422	0.132327	-0.0278422	1.27856	0.308536	1	ex_17
NR2F1	-0.0146547	0.155248	-0.184557	-0.169053	0.308616	1	ex_17
SEPTIN2	-0.0851209	0.0239144	-0.194156	-1.53009	0.308644	1	ex_17
CYLD	-0.0558768	0.0305352	-0.142289	-1.26738	0.308821	1	ex_17
ZDHHC17	-0.079995	0.026814	-0.186804	-1.46792	0.308873	1	ex_17
EIF4B	0.0620126	0.161771	-0.0377459	1.21837	0.308881	1	ex_17
ASXL1	0.00287781	0.0882779	-0.0825222	0.0660469	0.309575	1	ex_17
GSTCD	-0.0744881	0.0239451	-0.172921	-1.48318	0.309669	1	ex_17
IQCJ-SCHIP1	0.100706	0.38792	-0.186508	0.687225	0.309851	1	ex_17
NEO1	0.100108	0.227391	-0.0271748	1.54151	0.309989	1	ex_17
ZNF720	-0.00104163	0.0383229	-0.0404062	-0.0518628	0.310084	1	ex_17
TFCP2	-0.0697763	0.017339	-0.156892	-1.56986	0.310429	1	ex_17
XPO1	0.066248	0.213834	-0.0813376	0.879785	0.310474	1	ex_17
ASPH	0.0984328	0.226745	-0.0298789	1.50356	0.310504	1	ex_17
RFX3	0.110082	0.295496	-0.0753332	1.16364	0.310654	1	ex_17
SRSF3	0.0906831	0.213297	-0.0319309	1.44955	0.310902	1	ex_17
ANKRD26	0.147714	0.358225	-0.0627975	1.37529	0.310925	1	ex_17
LRP6	-0.0531784	0.0228178	-0.129175	-1.37149	0.311708	1	ex_17
LINGO1	-0.100012	0.0298665	-0.22989	-1.50925	0.312068	1	ex_17
SH3D19	0.084919	0.204691	-0.0348526	1.38963	0.312302	1	ex_17
ULK1	0.0184308	0.0700734	-0.0332119	0.699493	0.312451	1	ex_17
POU6F2	0.123494	0.354126	-0.107138	1.04948	0.312716	1	ex_17
CCDC186	-0.0538859	0.045443	-0.153215	-1.06328	0.313353	1	ex_17
UBQLN1	-0.0682817	0.022843	-0.159406	-1.46864	0.313928	1	ex_17
GAREM1	-0.0812812	0.0307166	-0.193279	-1.42242	0.314359	1	ex_17
BICD1	-0.101139	0.0351128	-0.237391	-1.45487	0.314692	1	ex_17
TTC37	0.128125	0.29712	-0.0408698	1.48597	0.315114	1	ex_17
CCT3	0.137739	0.322681	-0.0472026	1.45972	0.315502	1	ex_17
NFE2L1	0.0933087	0.266466	-0.079849	1.05616	0.317437	1	ex_17
SYT17	0.0133184	0.206186	-0.179549	0.135345	0.318044	1	ex_17
HOMER2	0.0358881	0.103498	-0.0317222	1.04037	0.318077	1	ex_17
TRAPPC9	-0.135146	0.0508483	-0.321141	-1.42414	0.318412	1	ex_17
ANKDD1A	0.0462848	0.126186	-0.0336167	1.13535	0.318457	1	ex_17
KPNB1	-0.0780497	0.0260397	-0.182139	-1.46965	0.319179	1	ex_17
PRKRA	-0.0627147	0.0608506	-0.18628	-0.994766	0.319217	1	ex_17
HM13	0.0229337	0.0816627	-0.0357952	0.765369	0.319298	1	ex_17
GFOD1	-0.0108385	0.138237	-0.159914	-0.142499	0.319361	1	ex_17
CASC3	0.0188474	0.0866169	-0.048922	0.545088	0.319381	1	ex_17
MGA	0.0491756	0.116042	-0.0176912	1.44141	0.319462	1	ex_17
UBL3	0.0885469	0.218058	-0.0409641	1.34003	0.319486	1	ex_17
MRAP2	-0.0380105	0.0758799	-0.151901	-0.654131	0.319654	1	ex_17
SLIT3	0.166035	0.41843	-0.0863609	1.28933	0.319862	1	ex_17
PRPF39	0.0416487	0.108264	-0.024967	1.22538	0.319924	1	ex_17
PREX1	-0.0504421	0.043078	-0.143962	-1.05715	0.319969	1	ex_17
AGK	-0.01203	0.0490125	-0.0730724	-0.386261	0.320004	1	ex_17
SIPA1L2	-0.0928835	0.0307172	-0.216484	-1.47287	0.320115	1	ex_17
UBA5	0.0552248	0.157808	-0.0473587	1.05513	0.320446	1	ex_17
PCCB	-0.0508156	0.0157013	-0.117332	-1.49731	0.320594	1	ex_17
PCDH10	0.121644	0.287328	-0.0440388	1.439	0.321228	1	ex_17
ARMC10	-0.0505072	0.0709347	-0.171949	-0.815141	0.321516	1	ex_17
FOXK2	-0.0680958	0.0207039	-0.156895	-1.50299	0.321639	1	ex_17
EFCAB11	-0.0927462	0.0445363	-0.230029	-1.32413	0.322111	1	ex_17
CNOT10	-0.0507935	0.0157866	-0.117373	-1.49524	0.322148	1	ex_17
MAP6	-0.00274338	0.119698	-0.125185	-0.0439143	0.322162	1	ex_17
RDX	-0.0860102	0.0397068	-0.211727	-1.34092	0.322198	1	ex_17
CDH7	0.0637083	0.169439	-0.0420223	1.18098	0.322413	1	ex_17
FAM204A	-0.0799748	0.0249803	-0.18493	-1.49347	0.322462	1	ex_17
TRNAU1AP	0.0502236	0.129717	-0.0292698	1.2383	0.322604	1	ex_17
AKAP6	0.0218549	0.147207	-0.103498	0.341715	0.322617	1	ex_17
CAMKK1	0.0585961	0.180393	-0.0632004	0.942935	0.322759	1	ex_17
FBXW8	-0.036137	0.0421662	-0.11444	-0.904526	0.323055	1	ex_17
GABRA3	0.111171	0.279564	-0.057223	1.29394	0.323214	1	ex_17
FAN1	-0.00147356	0.066931	-0.0698782	-0.0422211	0.323228	1	ex_17
ATG10	-0.108565	0.0779783	-0.295109	-1.14067	0.323291	1	ex_17
GK5	-0.079102	0.0277055	-0.18591	-1.45156	0.323442	1	ex_17
PDE8B	-0.129208	0.0434718	-0.301888	-1.46655	0.323478	1	ex_17
FAM168A	-0.0979145	0.0395431	-0.235372	-1.39613	0.323764	1	ex_17
THOC2	0.0235418	0.119413	-0.0723296	0.481281	0.32378	1	ex_17
ZNF277	-0.0368428	0.0163963	-0.0900818	-1.35635	0.323907	1	ex_17
NLGN4Y	-1.97197e-07	1.14734e-06	-1.54173e-06	-0.28746	0.324048	1	ex_17
SNX14	-0.0364129	0.0664618	-0.139288	-0.693737	0.324203	1	ex_17
PDCD7	-0.0147485	0.113393	-0.14289	-0.225582	0.324645	1	ex_17
RELCH	0.0546622	0.142961	-0.0336367	1.21333	0.324748	1	ex_17
CIAO1	0.00406801	0.129488	-0.121352	0.0635715	0.324918	1	ex_17
SLC25A12	-0.0843626	0.0253313	-0.194057	-1.50735	0.325317	1	ex_17
SFI1	-0.0134036	0.0526451	-0.0794522	-0.397745	0.325765	1	ex_17
GAS7	-0.0528629	0.0574171	-0.163143	-0.939512	0.326147	1	ex_17
TTC21B	-0.046692	0.0507264	-0.14411	-0.939398	0.32663	1	ex_17
KALRN	-0.0481377	0.129548	-0.225824	-0.530982	0.326673	1	ex_17
TUB	0.0242124	0.0799768	-0.031552	0.850999	0.32702	1	ex_17
AP4S1	-0.0424352	0.0306151	-0.115485	-1.13855	0.328133	1	ex_17
PRMT2	0.0675861	0.176994	-0.041822	1.21075	0.328148	1	ex_17
PCSK7	-0.0199241	0.0297188	-0.069567	-0.786627	0.328214	1	ex_17
PDPK1	-0.0248089	0.0849138	-0.134532	-0.443159	0.32827	1	ex_17
GBF1	-0.0515309	0.0146084	-0.11767	-1.52706	0.328616	1	ex_17
GOSR2	0.0152274	0.0560955	-0.0256406	0.730283	0.3288	1	ex_17
KCNMA1	-0.130428	0.0519465	-0.312802	-1.4017	0.32887	1	ex_17
INKA2	-0.00613567	0.107004	-0.119275	-0.106291	0.329284	1	ex_17
GABRG3	-0.168204	0.0735959	-0.410004	-1.36342	0.329471	1	ex_17
KLHDC1	-0.0596046	0.0441112	-0.16332	-1.12637	0.329526	1	ex_17
LARP1B	-0.0220467	0.11436	-0.158453	-0.316779	0.329801	1	ex_17
NLK	-0.125052	0.0936659	-0.34377	-1.12061	0.329802	1	ex_17
CDC27	-0.0395477	0.0453167	-0.124412	-0.913364	0.329874	1	ex_17
TTC33	0.0652306	0.158209	-0.0277477	1.37505	0.330186	1	ex_17
BLCAP	-0.0982647	0.0369521	-0.233482	-1.42434	0.330272	1	ex_17
CAB39L	0.0741386	0.176201	-0.0279239	1.42373	0.330623	1	ex_17
SYNPR	0.118413	0.312602	-0.0757767	1.19515	0.330649	1	ex_17
UNC5A	0.0494907	0.14333	-0.0443481	1.03369	0.33086	1	ex_17
AP1G1	-0.0400008	0.042444	-0.122446	-0.95094	0.330862	1	ex_17
LRRC4B	0.0294944	0.0784754	-0.0194865	1.18021	0.33106	1	ex_17
MAGI1	0.0338907	0.218319	-0.150537	0.360166	0.33168	1	ex_17
RALGPS1	-0.0796551	0.0384868	-0.197797	-1.32147	0.331866	1	ex_17
RIC8B	-0.00476956	0.0761784	-0.0857175	-0.115484	0.331874	1	ex_17
PPP3CC	0.0289107	0.137057	-0.0792351	0.523959	0.332199	1	ex_17
PTPRN2	-0.440774	-0.224266	-0.657281	-3.99016	0.332507	1	ex_17
DMD	-0.0801956	0.13563	-0.296021	-0.728276	0.332647	1	ex_17
CDYL2	-0.0263332	0.0859676	-0.138634	-0.459588	0.332727	1	ex_17
RUFY2	0.0553442	0.173726	-0.0630374	0.916296	0.333443	1	ex_17
DYNC1I2	0.0727757	0.217402	-0.0718509	0.986248	0.334019	1	ex_17
STX12	-0.0604637	0.0201368	-0.141064	-1.4703	0.334361	1	ex_17
ANAPC1	0.0272251	0.104345	-0.0498949	0.691913	0.334362	1	ex_17
PRKCB	0.0208646	0.149521	-0.107792	0.317852	0.334364	1	ex_17
SACM1L	-0.0243048	0.0547381	-0.103348	-0.602667	0.334599	1	ex_17
R3HDM1	0.092714	0.221137	-0.0357088	1.41498	0.334601	1	ex_17
METTL14	-0.0385311	0.0610834	-0.138146	-0.758118	0.334653	1	ex_17
BBS1	-0.0206078	0.0478964	-0.089112	-0.589607	0.334922	1	ex_17
EVI5	0.0790021	0.215743	-0.0577389	1.13237	0.335193	1	ex_17
EPB41L1	-0.0278181	0.0739537	-0.12959	-0.535733	0.335269	1	ex_17
LARP4	0.0146451	0.0909545	-0.0616642	0.376153	0.335284	1	ex_17
ZBTB7A	0.0308782	0.0898512	-0.0280947	1.02624	0.335335	1	ex_17
MTREX	0.0447916	0.131631	-0.0420482	1.01094	0.335346	1	ex_17
TPST2	0.0493571	0.128362	-0.0296481	1.22445	0.336501	1	ex_17
FBXO22	-0.0226689	0.0264382	-0.071776	-0.904762	0.336641	1	ex_17
PIK3R4	0.0135562	0.0488404	-0.0217281	0.753016	0.336691	1	ex_17
STXBP5L	0.108125	0.298208	-0.081958	1.11489	0.336807	1	ex_17
CEPT1	-0.0153227	0.0847339	-0.115379	-0.300149	0.337072	1	ex_17
KANSL1L	-0.0890512	0.0800328	-0.258135	-1.03225	0.337623	1	ex_17
HINT3	0.0263365	0.131279	-0.0786065	0.491872	0.338015	1	ex_17
VPS4B	-0.0538416	0.0315651	-0.139248	-1.23559	0.338209	1	ex_17
TOLLIP	-0.0320982	0.0987826	-0.162979	-0.480676	0.338891	1	ex_17
FGF14	0.217792	0.508917	-0.0733322	1.46626	0.338906	1	ex_17
ATG13	0.0291106	0.0898706	-0.0316494	0.939035	0.338917	1	ex_17
PIP5K1A	0.0960638	0.226242	-0.0341145	1.44634	0.339138	1	ex_17
ACAT1	0.00290388	0.0903415	-0.0845338	0.0650922	0.339871	1	ex_17
NOP58	-0.0113635	0.0680148	-0.0907419	-0.280581	0.339987	1	ex_17
ALDH7A1	0.0336215	0.0968677	-0.0296248	1.04191	0.34032	1	ex_17
FAM53B	-0.0114912	0.0575839	-0.0805663	-0.326056	0.340424	1	ex_17
VPS41	-0.0774908	0.0298695	-0.184851	-1.41467	0.34052	1	ex_17
TMA7	-0.111541	0.164037	-0.387118	-0.793302	0.340554	1	ex_17
EML1	0.0253208	0.0718532	-0.0212115	1.06652	0.340618	1	ex_17
CARMIL1	-0.106364	0.100042	-0.312771	-1.01	0.340779	1	ex_17
AHCYL2	-0.0499501	0.070547	-0.170447	-0.812471	0.341261	1	ex_17
AFG3L2	-0.0146945	0.0789653	-0.108354	-0.307503	0.341675	1	ex_17
RNLS	0.033954	0.145112	-0.0772038	0.598686	0.34172	1	ex_17
PPP4R1	0.0619021	0.152886	-0.029082	1.33348	0.342011	1	ex_17
PSMA3	-0.103395	0.0447842	-0.251575	-1.36761	0.342017	1	ex_17
CCDC175	0.0282093	0.103826	-0.0474076	0.731175	0.342218	1	ex_17
PCYOX1	0.0484263	0.187441	-0.0905882	0.682762	0.342453	1	ex_17
EYA3	-0.0157345	0.0784032	-0.109872	-0.327596	0.342901	1	ex_17
ADAR	-0.0731514	0.0352701	-0.181573	-1.32238	0.342987	1	ex_17
PRTFDC1	-0.0476786	0.015426	-0.110783	-1.48085	0.343394	1	ex_17
SLC33A1	0.0488452	0.128862	-0.0311718	1.19643	0.343893	1	ex_17
ZC4H2	0.0412244	0.10703	-0.0245809	1.22784	0.343963	1	ex_17
TPP2	-0.027482	0.115864	-0.170828	-0.375762	0.344244	1	ex_17
MGST2	0.0246532	0.0893531	-0.0400466	0.746825	0.344524	1	ex_17
EIF2S2	-0.0070405	0.130023	-0.144104	-0.100677	0.344534	1	ex_17
UBA6	-0.0692604	0.0253699	-0.163891	-1.43451	0.344569	1	ex_17
ZNF667	0.0229597	0.105527	-0.0596073	0.545015	0.344602	1	ex_17
HMGCLL1	0.0513397	0.149389	-0.0467092	1.02626	0.344642	1	ex_17
GON4L	0.0585681	0.141215	-0.0240783	1.38895	0.345233	1	ex_17
NSA2	0.0555574	0.148996	-0.0378817	1.16536	0.345498	1	ex_17
CFAP161	0.0375109	0.126577	-0.0515554	0.825452	0.346005	1	ex_17
MAST2	-0.0564367	0.0188254	-0.131699	-1.46972	0.346082	1	ex_17
ZNF439	0.0362067	0.0950298	-0.0226165	1.20639	0.346225	1	ex_17
ELMO1	-0.110501	0.0646138	-0.285616	-1.23678	0.346247	1	ex_17
STX17	-0.0915264	0.0407656	-0.223818	-1.356	0.346354	1	ex_17
CPEB3	0.0908681	0.217726	-0.0359895	1.40392	0.346591	1	ex_17
SEC24D	0.0491982	0.137941	-0.0395443	1.08659	0.34674	1	ex_17
KAZN	-0.107946	0.245608	-0.461499	-0.598409	0.346929	1	ex_17
TERF1	-0.06968	0.0271071	-0.166467	-1.41104	0.347389	1	ex_17
WLS	0.0426414	0.134818	-0.0495355	0.906687	0.348388	1	ex_17
ADARB1	-0.0432096	0.119128	-0.205547	-0.521686	0.348501	1	ex_17
LRRFIP2	-0.0654423	0.0646238	-0.195508	-0.986149	0.348688	1	ex_17
PIGN	-0.0766172	0.0337873	-0.187022	-1.36015	0.348822	1	ex_17
BZW1	0.0845547	0.202723	-0.0336138	1.40244	0.348842	1	ex_17
TRIP11	0.0402966	0.106049	-0.0254554	1.20118	0.348883	1	ex_17
SON	0.0756212	0.228896	-0.0776536	0.966987	0.348967	1	ex_17
CCDC148	-0.0493363	0.0865699	-0.185243	-0.711501	0.349748	1	ex_17
LMO3	0.111573	0.264191	-0.0410451	1.43285	0.34987	1	ex_17
TRAPPC13	-0.0354368	0.0746617	-0.145535	-0.630843	0.350028	1	ex_17
IMMT	-0.064827	0.0315417	-0.161196	-1.31846	0.350075	1	ex_17
PGAP1	-0.077192	0.0476122	-0.201996	-1.21225	0.3502	1	ex_17
WASF2	0.0219222	0.0579066	-0.0140622	1.19404	0.350274	1	ex_17
GPR161	0.0443411	0.113907	-0.0252243	1.24929	0.35059	1	ex_17
GNA13	0.0492154	0.142101	-0.0436706	1.03848	0.350692	1	ex_17
KIF2A	-0.00126625	0.0996344	-0.102167	-0.0245965	0.350695	1	ex_17
FOXG1	0.0715765	0.210686	-0.067533	1.00847	0.350711	1	ex_17
MAPK4	0.046333	0.207941	-0.115275	0.561922	0.350907	1	ex_17
CD200	-0.0775137	0.0325024	-0.18753	-1.38093	0.351465	1	ex_17
RAD9A	0.0246085	0.132587	-0.0833701	0.446679	0.351567	1	ex_17
NBAS	-0.0792842	0.0279715	-0.18654	-1.44882	0.351621	1	ex_17
CHCHD3	-0.0543449	0.0709901	-0.17968	-0.849835	0.351831	1	ex_17
ARHGAP24	0.154848	0.413888	-0.104192	1.17162	0.351836	1	ex_17
BPNT2	0.0563008	0.183298	-0.0706961	0.8689	0.351874	1	ex_17
INTS6L	-0.0702632	0.0697081	-0.210235	-0.983869	0.351911	1	ex_17
GSTA4	-0.0174173	0.0964065	-0.131241	-0.299913	0.351999	1	ex_17
FTO	-0.0960254	0.0453693	-0.23742	-1.33107	0.352217	1	ex_17
CA5B	-0.00609941	0.0614538	-0.0736527	-0.176966	0.352622	1	ex_17
NAALADL2	-0.097078	0.0804351	-0.274591	-1.07186	0.352851	1	ex_17
PTPRT	0.10259	0.308616	-0.103436	0.975955	0.352892	1	ex_17
SYN3	0.057139	0.229798	-0.11552	0.648622	0.353227	1	ex_17
HNRNPD	-0.0410857	0.0725437	-0.154715	-0.708676	0.353252	1	ex_17
RBM12B	0.0468179	0.123212	-0.0295767	1.20115	0.353327	1	ex_17
ITCH	0.0644977	0.153443	-0.0244479	1.42124	0.353535	1	ex_17
SMAP1	0.0269596	0.15324	-0.0993209	0.418433	0.353552	1	ex_17
IL12RB2	-0.0467808	0.0339531	-0.127515	-1.13569	0.35391	1	ex_17
KIN	0.0475597	0.127431	-0.0323116	1.16707	0.354283	1	ex_17
RAB10	0.055903	0.161621	-0.0498149	1.03642	0.354568	1	ex_17
SPATA7	-0.088345	0.0451744	-0.221865	-1.29684	0.354733	1	ex_17
PSMA1	0.0670872	0.159408	-0.0252331	1.42426	0.354748	1	ex_17
ZNF141	0.0293941	0.0758196	-0.0170315	1.24094	0.355493	1	ex_17
LCMT1	-0.0128939	0.0595062	-0.085294	-0.349054	0.355523	1	ex_17
KSR2	0.102466	0.275661	-0.0707287	1.15956	0.355542	1	ex_17
RNMT	-0.0901325	0.0492057	-0.229471	-1.26783	0.355816	1	ex_17
EXD3	0.0164947	0.13331	-0.10032	0.276755	0.356005	1	ex_17
C20orf194	-0.12499	0.0654849	-0.315465	-1.28613	0.356189	1	ex_17
NCOR2	-0.0196767	0.108345	-0.147699	-0.301243	0.356273	1	ex_17
STOX2	-0.0769196	0.0410872	-0.194926	-1.27755	0.356287	1	ex_17
DDX10	0.0180092	0.108727	-0.0727082	0.389091	0.356374	1	ex_17
CPT1C	0.0546555	0.148008	-0.038697	1.14751	0.35663	1	ex_17
FKBP8	0.00319251	0.18011	-0.173725	0.035368	0.356734	1	ex_17
VPS13C	0.0731065	0.183225	-0.0370118	1.3012	0.357405	1	ex_17
MICU2	-0.0758341	0.0456526	-0.197321	-1.22344	0.357566	1	ex_17
HOOK3	-0.0372246	0.0556754	-0.130125	-0.785348	0.357642	1	ex_17
HMG20A	0.0372508	0.123845	-0.0493436	0.843129	0.358048	1	ex_17
NUP153	-0.0266723	0.0852528	-0.138597	-0.467069	0.358267	1	ex_17
TM7SF3	-0.104336	0.0408663	-0.249539	-1.40835	0.358649	1	ex_17
MMP24	0.00157163	0.0427184	-0.0395752	0.074862	0.359119	1	ex_17
EPHB2	0.0212247	0.127973	-0.0855238	0.389698	0.359286	1	ex_17
B4GALNT3	0.0589716	0.154555	-0.0366115	1.20923	0.359395	1	ex_17
BRWD1	-0.00553913	0.130752	-0.141831	-0.0796565	0.359428	1	ex_17
XRCC5	-0.048711	0.0457247	-0.143147	-1.01097	0.359751	1	ex_17
TAOK3	-0.0635884	0.0306981	-0.157875	-1.32183	0.35981	1	ex_17
SCGB2B2	0.0128065	0.0527064	-0.0270934	0.629081	0.359891	1	ex_17
SRP72	-0.00353554	0.0922237	-0.0992948	-0.0723641	0.36004	1	ex_17
ANKH	0.113931	0.287656	-0.0597937	1.28537	0.360264	1	ex_17
ZNF528	-0.0519353	0.0234899	-0.12736	-1.34957	0.360934	1	ex_17
NDUFV3	0.0121567	0.0918659	-0.0675525	0.298921	0.361013	1	ex_17
SCMH1	-0.0708807	0.0822136	-0.223975	-0.907438	0.361103	1	ex_17
RNF111	-0.0756239	0.0587786	-0.210027	-1.10281	0.361304	1	ex_17
COQ4	-0.096904	0.0632594	-0.257067	-1.18584	0.361572	1	ex_17
ZNF397	-0.0508908	0.0199115	-0.121693	-1.40877	0.361733	1	ex_17
MPRIP	-0.0204175	0.119972	-0.160807	-0.285046	0.361828	1	ex_17
ZNF253	0.022437	0.0643931	-0.0195191	1.04814	0.361971	1	ex_17
USP46	0.0953273	0.227867	-0.0372126	1.40967	0.36204	1	ex_17
PTPN9	0.0452017	0.112937	-0.0225339	1.30793	0.362486	1	ex_17
MRE11	-0.025234	0.0411238	-0.0915918	-0.745318	0.362831	1	ex_17
CACNG3	-0.0105551	0.0913103	-0.11242	-0.203088	0.363098	1	ex_17
NREP	-0.122498	0.0482083	-0.293203	-1.40646	0.363126	1	ex_17
CPNE3	0.0514959	0.128703	-0.0257109	1.30727	0.363151	1	ex_17
TMEM59L	-0.09762	0.0647369	-0.259977	-1.17846	0.363898	1	ex_17
FAM102B	0.0671667	0.176181	-0.0418478	1.20759	0.363901	1	ex_17
SUGT1	0.0750383	0.207723	-0.0576462	1.10844	0.364055	1	ex_17
FAM155A	0.10631	0.354844	-0.142223	0.838375	0.364269	1	ex_17
CCDC34	-0.0133095	0.0853474	-0.111966	-0.264413	0.364313	1	ex_17
PLXNA4	-0.16051	0.0724359	-0.393457	-1.3505	0.364337	1	ex_17
SRPK1	-0.00513819	0.114741	-0.125017	-0.0840072	0.364399	1	ex_17
MIB1	-0.0401626	0.0321937	-0.112519	-1.08791	0.364749	1	ex_17
CARS1	-0.0115944	0.0458283	-0.069017	-0.395741	0.36489	1	ex_17
CDKL5	0.0513257	0.170005	-0.0673537	0.847632	0.365244	1	ex_17
NT5C3A	-0.0462039	0.0350098	-0.127418	-1.11506	0.365451	1	ex_17
AKIRIN1	-0.0236398	0.0234868	-0.0707665	-0.983164	0.365542	1	ex_17
DHRS7B	0.0109425	0.0462097	-0.0243247	0.608126	0.365997	1	ex_17
YPEL1	0.0477212	0.131778	-0.0363356	1.11272	0.366053	1	ex_17
SDHA	0.049176	0.129248	-0.0308961	1.20371	0.366091	1	ex_17
PEA15	0.0492111	0.251881	-0.153459	0.475905	0.366156	1	ex_17
PCDH11X	-0.112305	0.0682973	-0.292907	-1.21878	0.366321	1	ex_17
TRPM3	0.239255	0.616536	-0.138027	1.24292	0.366449	1	ex_17
FASTKD1	0.0633476	0.152353	-0.0256574	1.39497	0.366459	1	ex_17
CFAP298	-0.0267718	0.100147	-0.15369	-0.413429	0.366474	1	ex_17
ZNF131	-0.0296051	0.0538285	-0.113039	-0.695462	0.366871	1	ex_17
GPC6	0.0324223	0.309801	-0.244956	0.229097	0.368128	1	ex_17
PRKDC	-0.084712	0.0336477	-0.203072	-1.40278	0.368138	1	ex_17
WWOX	0.14733	0.368814	-0.0741529	1.30377	0.368226	1	ex_17
ERC2	-0.127272	0.129359	-0.383903	-0.972013	0.36833	1	ex_17
UBAP2L	-0.00168564	0.0633415	-0.0667128	-0.0508063	0.368338	1	ex_17
GPR22	0.0409786	0.226963	-0.145006	0.431846	0.368359	1	ex_17
KIAA0586	0.0512952	0.127523	-0.0249331	1.31889	0.368755	1	ex_17
PLEC	0.0286557	0.0812734	-0.0239619	1.0674	0.369223	1	ex_17
AGPAT5	-0.0706831	0.0463999	-0.187766	-1.18323	0.369525	1	ex_17
DIP2B	-0.0788485	0.0646346	-0.222332	-1.07706	0.369778	1	ex_17
EPM2AIP1	0.0600002	0.178276	-0.0582757	0.994271	0.369875	1	ex_17
VPS9D1	-0.040189	0.0625066	-0.142885	-0.767014	0.369928	1	ex_17
CPNE9	0.0139734	0.0535691	-0.0256223	0.691676	0.370051	1	ex_17
USP9Y	-1.41514e-07	6.9396e-07	-9.76988e-07	-0.331982	0.37037	1	ex_17
TRANK1	-0.0395745	0.0757943	-0.154943	-0.672319	0.370487	1	ex_17
MBTPS1	-0.0029616	0.090872	-0.0967951	-0.0618609	0.370756	1	ex_17
KDM2B	-0.0241327	0.0118145	-0.06008	-1.3158	0.370973	1	ex_17
PPME1	-0.0694203	0.0286063	-0.167447	-1.388	0.371538	1	ex_17
ZYG11B	0.0794289	0.199308	-0.0404502	1.29862	0.37181	1	ex_17
KIF5A	0.055049	0.167567	-0.0574687	0.958908	0.372431	1	ex_17
PEAK1	0.102742	0.254135	-0.0486505	1.33012	0.372622	1	ex_17
POU2F1	-0.0296511	0.0899387	-0.149241	-0.485954	0.372737	1	ex_17
TVP23C	-0.064799	0.0399345	-0.169533	-1.21264	0.372813	1	ex_17
RFX7	-0.0696717	0.0264444	-0.165788	-1.42072	0.373217	1	ex_17
RASGEF1C	0.0328893	0.109093	-0.0433147	0.845911	0.37329	1	ex_17
DLGAP2	-0.0310121	0.225646	-0.28767	-0.236823	0.373611	1	ex_17
MFSD14A	0.0158869	0.108893	-0.0771196	0.334791	0.374037	1	ex_17
LRPPRC	-0.00416596	0.0772323	-0.0855642	-0.100311	0.374165	1	ex_17
VKORC1L1	-0.040055	0.0228791	-0.102989	-1.24744	0.374177	1	ex_17
STXBP5	0.0774632	0.229392	-0.0744659	0.999315	0.374385	1	ex_17
LIN7A	0.000381219	0.101386	-0.100623	0.00739747	0.37476	1	ex_17
TSPAN3	0.0478389	0.140849	-0.0451716	1.00809	0.375634	1	ex_17
FARSB	-0.0776867	0.0320932	-0.187467	-1.38699	0.375906	1	ex_17
RETREG1	0.0574873	0.156576	-0.0416017	1.13709	0.376016	1	ex_17
SPOP	0.0647735	0.159239	-0.0296923	1.34391	0.376115	1	ex_17
SEC63	-0.0674115	0.0275314	-0.162354	-1.39162	0.376347	1	ex_17
EIPR1	0.063509	0.154288	-0.0272703	1.37119	0.376395	1	ex_17
JMY	-0.0149192	0.0934898	-0.123328	-0.269729	0.376402	1	ex_17
THOC7	0.00854008	0.119882	-0.102802	0.150332	0.376632	1	ex_17
TNFRSF21	0.0197201	0.0597746	-0.0203345	0.96495	0.376706	1	ex_17
VPS13B	-0.0304791	0.085301	-0.146259	-0.51596	0.376762	1	ex_17
C2CD2	0.0390857	0.101623	-0.0234514	1.22498	0.376774	1	ex_17
FAM161A	0.0384202	0.108871	-0.0320306	1.06886	0.37715	1	ex_17
PDCD10	0.00916888	0.110113	-0.0917756	0.178025	0.37728	1	ex_17
BZW2	0.0488626	0.139887	-0.0421624	1.05212	0.377286	1	ex_17
HEATR5B	-0.0611243	0.0247176	-0.146966	-1.3956	0.37731	1	ex_17
MEGF9	0.0632731	0.157136	-0.0305901	1.32121	0.377981	1	ex_17
VTA1	-0.0133582	0.0887239	-0.11544	-0.256476	0.378133	1	ex_17
KBTBD11	-0.101073	0.0594579	-0.261605	-1.23403	0.378258	1	ex_17
SLC44A1	-0.0733747	0.0387213	-0.185471	-1.28293	0.378518	1	ex_17
ADCY1	-0.0347796	0.103145	-0.172704	-0.494233	0.378848	1	ex_17
TTC1	0.0615618	0.174818	-0.051694	1.06537	0.379119	1	ex_17
PIN1	0.0590268	0.238006	-0.119952	0.646392	0.379411	1	ex_17
GPR135	0.0461304	0.124548	-0.0322872	1.15298	0.379826	1	ex_17
CREBZF	-0.0879766	0.0379852	-0.213938	-1.36892	0.379866	1	ex_17
GLT1D1	-0.048912	0.039958	-0.137782	-1.07872	0.379888	1	ex_17
TRPC1	-0.0909648	0.0416773	-0.223607	-1.34413	0.379988	1	ex_17
SCARB2	-0.0774951	0.032566	-0.187556	-1.38003	0.380193	1	ex_17
ARMC8	-0.0659139	0.0620773	-0.193905	-1.00936	0.380433	1	ex_17
KLF12	0.0611979	0.192236	-0.0698402	0.91535	0.380809	1	ex_17
PSMD1	0.0308539	0.119952	-0.0582446	0.678715	0.380833	1	ex_17
OSBPL8	-0.0884135	0.039508	-0.216335	-1.35464	0.381018	1	ex_17
RHBDD1	0.0124387	0.0637958	-0.0389184	0.474704	0.381405	1	ex_17
HPRT1	0.00827749	0.144873	-0.128318	0.118771	0.381408	1	ex_17
SYN1	0.0778167	0.261006	-0.105372	0.832572	0.381774	1	ex_17
SLC17A5	0.0198666	0.0599413	-0.0202081	0.971632	0.382016	1	ex_17
LRRC28	0.108028	0.269583	-0.0535257	1.31059	0.382191	1	ex_17
ST6GALNAC3	0.107006	0.35042	-0.136408	0.861608	0.382554	1	ex_17
AP4E1	-0.0394512	0.0416922	-0.120595	-0.952916	0.382654	1	ex_17
LRFN2	-0.0417072	0.132081	-0.215496	-0.470369	0.383056	1	ex_17
GBE1	-0.0804344	0.0755277	-0.236397	-1.01081	0.383289	1	ex_17
L2HGDH	-0.0242419	0.0787441	-0.127228	-0.461357	0.383338	1	ex_17
CDH13	0.177458	0.436309	-0.0813939	1.34367	0.383805	1	ex_17
GNAQ	-0.0300639	0.0972668	-0.157395	-0.462765	0.384785	1	ex_17
RIMS3	0.0479928	0.157926	-0.0619408	0.855645	0.385898	1	ex_17
ATP8B1	-0.0788614	0.0335494	-0.191272	-1.37501	0.386201	1	ex_17
CACHD1	-0.0248647	0.0862544	-0.135984	-0.438573	0.386626	1	ex_17
ZNF337	0.054879	0.14175	-0.0319921	1.23817	0.387373	1	ex_17
HCN1	-0.311962	0.15613	-0.780055	-1.30623	0.387869	1	ex_17
LPP	-0.0648196	0.104366	-0.234005	-0.750914	0.388116	1	ex_17
STX18	-0.0436566	0.0204744	-0.107788	-1.33423	0.388253	1	ex_17
HABP4	-0.0881134	0.0395956	-0.215822	-1.35229	0.388557	1	ex_17
URGCP	0.0259444	0.120747	-0.0688578	0.53638	0.38876	1	ex_17
EMC3	-0.105255	0.0476251	-0.258134	-1.3494	0.389085	1	ex_17
BCL7A	0.0248497	0.104218	-0.0545187	0.613651	0.389642	1	ex_17
PTBP2	-0.0275477	0.101965	-0.15706	-0.41689	0.389802	1	ex_17
CSRNP3	-0.0583535	0.0487519	-0.165459	-1.06783	0.390054	1	ex_17
RAB28	0.0429758	0.137941	-0.0519892	0.886969	0.390146	1	ex_17
RCAN2	0.131826	0.349356	-0.0857036	1.18777	0.390372	1	ex_17
ESF1	0.0566772	0.145802	-0.0324473	1.24641	0.390459	1	ex_17
RBMS1	-0.011145	0.168954	-0.191244	-0.121287	0.390619	1	ex_17
PIK3CA	0.0999783	0.243785	-0.0438283	1.36262	0.390674	1	ex_17
AFF1	-0.0404632	0.0692451	-0.150172	-0.722885	0.390804	1	ex_17
CREB1	-0.0310872	0.0789446	-0.141119	-0.553747	0.39172	1	ex_17
TASOR	0.0635188	0.158701	-0.031663	1.30797	0.392791	1	ex_17
PDXDC1	-0.164417	0.0940106	-0.422845	-1.24697	0.393001	1	ex_17
PPHLN1	-0.0573881	0.0362561	-0.151032	-1.20113	0.393022	1	ex_17
CBX6	-0.0158935	0.132721	-0.164508	-0.209608	0.393171	1	ex_17
NUFIP2	0.0590231	0.146984	-0.028938	1.31516	0.393347	1	ex_17
ATP2B1	-0.044107	0.123303	-0.211517	-0.516387	0.393447	1	ex_17
XRRA1	-0.0839243	0.0779713	-0.24582	-1.01602	0.393473	1	ex_17
UHRF2	0.0175302	0.110563	-0.0755031	0.369314	0.39405	1	ex_17
GOLT1B	-0.0723513	0.153101	-0.297803	-0.628985	0.394228	1	ex_17
TRMT61B	-0.0127055	0.0527701	-0.0781812	-0.38033	0.394581	1	ex_17
ZNF718	0.00483486	0.101876	-0.0922059	0.0976513	0.395162	1	ex_17
RBBP6	0.0400495	0.103534	-0.0234353	1.23645	0.395338	1	ex_17
TMTC3	-0.0342863	0.0435155	-0.112088	-0.863732	0.395467	1	ex_17
BOD1L1	0.00280813	0.060976	-0.0553597	0.0946199	0.396103	1	ex_17
OLFM3	0.0694259	0.266391	-0.127539	0.690845	0.396211	1	ex_17
SH3BGRL	0.0304012	0.0833688	-0.0225664	1.12494	0.396227	1	ex_17
ARMC1	0.0677219	0.171158	-0.0357144	1.28323	0.396278	1	ex_17
BBIP1	-0.0214797	0.061061	-0.10402	-0.510045	0.396281	1	ex_17
OPRM1	0.0137642	0.248252	-0.220723	0.115048	0.396293	1	ex_17
GLUD1	0.0489314	0.122818	-0.0249549	1.29799	0.396325	1	ex_17
NAPB	-0.0999198	0.0592548	-0.259094	-1.23034	0.396541	1	ex_17
PI4KA	-0.0365658	0.110534	-0.183665	-0.487206	0.39663	1	ex_17
ZBTB16	-0.0468181	0.180572	-0.274208	-0.403543	0.396968	1	ex_17
DENND5A	0.021707	0.0961038	-0.0526898	0.571864	0.397077	1	ex_17
ECE1	0.0296355	0.11423	-0.0549595	0.686618	0.397298	1	ex_17
RBM48	0.0888659	0.225328	-0.0475961	1.27635	0.397321	1	ex_17
FBXO21	0.0531012	0.137829	-0.0316265	1.22836	0.397573	1	ex_17
ICA1	-0.156759	0.0902494	-0.403767	-1.24385	0.397965	1	ex_17
SH3GL3	-0.0589566	0.0655494	-0.183463	-0.92809	0.398325	1	ex_17
FANCL	0.0682508	0.196039	-0.0595375	1.0468	0.398514	1	ex_17
NPTXR	-0.0666277	0.152401	-0.285656	-0.596215	0.398718	1	ex_17
MYRIP	0.104425	0.256907	-0.0480563	1.34226	0.399482	1	ex_17
ATP5MPL	-0.161619	0.12388	-0.447118	-1.10952	0.400177	1	ex_17
SMCHD1	-0.0599354	0.0479619	-0.167833	-1.08873	0.40048	1	ex_17
STK32C	0.0515864	0.143087	-0.0399144	1.10499	0.401043	1	ex_17
RPS6KA6	0.0417758	0.134587	-0.051035	0.882215	0.401198	1	ex_17
PTCD3	-0.0735628	0.0340864	-0.181212	-1.33936	0.401376	1	ex_17
LRBA	0.120598	0.298796	-0.0576	1.32643	0.401808	1	ex_17
TRERF1	0.0390821	0.156516	-0.0783516	0.652279	0.401923	1	ex_17
CHMP3	0.0762969	0.190872	-0.0382784	1.30516	0.402033	1	ex_17
POGZ	0.0316335	0.191297	-0.12803	0.38832	0.402293	1	ex_17
BTF3L4	0.0476402	0.139719	-0.0444389	1.01405	0.40265	1	ex_17
SYCP2	-0.0679123	0.0565644	-0.192389	-1.06932	0.402952	1	ex_17
DGKE	-0.0502165	0.0529871	-0.15342	-0.953674	0.403123	1	ex_17
TDP1	-0.0560322	0.0293498	-0.141414	-1.28623	0.403346	1	ex_17
NCK2	0.0694529	0.175718	-0.0368125	1.28099	0.40341	1	ex_17
DNAJC9	0.00934947	0.0660839	-0.047385	0.32299	0.403836	1	ex_17
NFASC	-0.091917	0.042465	-0.226299	-1.34061	0.403963	1	ex_17
TOM1L1	-0.0709866	0.0651308	-0.207104	-1.02214	0.403995	1	ex_17
CSNK1G1	-0.060378	0.0366112	-0.157367	-1.22012	0.404045	1	ex_17
FMNL3	-0.0337381	0.103161	-0.170637	-0.483024	0.404108	1	ex_17
ZC2HC1A	-0.0675763	0.0334427	-0.168595	-1.31111	0.404111	1	ex_17
GALNT17	-0.206234	0.163164	-0.575632	-1.09424	0.404491	1	ex_17
RNF130	0.0812962	0.204499	-0.0419062	1.2933	0.404852	1	ex_17
SLC45A4	0.0298677	0.0810249	-0.0212896	1.14431	0.404921	1	ex_17
TXLNG	-0.022428	0.0210141	-0.0658702	-1.01188	0.405034	1	ex_17
AVL9	-0.0590542	0.0469772	-0.165086	-1.0916	0.405065	1	ex_17
KLHL32	0.0325957	0.257029	-0.191838	0.284656	0.405184	1	ex_17
TAF2	-0.0529159	0.0327197	-0.138551	-1.2111	0.405238	1	ex_17
NAP1L4	-0.0703645	0.037287	-0.178016	-1.2811	0.405733	1	ex_17
SLC13A3	-0.0933823	0.0472684	-0.234033	-1.30128	0.405796	1	ex_17
PRKACB	0.0390705	0.210681	-0.13254	0.446225	0.405804	1	ex_17
GALNT7	0.0709849	0.220386	-0.078416	0.931238	0.405844	1	ex_17
IARS1	-0.0481207	0.0291719	-0.125413	-1.22023	0.405852	1	ex_17
CACNA1D	-0.113647	0.0558497	-0.283144	-1.31415	0.406833	1	ex_17
TMEM260	-0.00673266	0.0779928	-0.0914581	-0.155747	0.406884	1	ex_17
CEP57L1	0.0455643	0.125769	-0.0346408	1.11345	0.40703	1	ex_17
NPAT	-0.0347481	0.0205583	-0.0900545	-1.23141	0.407203	1	ex_17
LRRC37B	0.066216	0.168988	-0.0365556	1.26281	0.407597	1	ex_17
COL12A1	-0.215267	0.125597	-0.556131	-1.23778	0.407677	1	ex_17
STMN4	-0.0722832	0.0985767	-0.243143	-0.829173	0.407776	1	ex_17
SHANK1	-0.0153553	0.0398447	-0.0705554	-0.545215	0.407791	1	ex_17
SPIN3	0.00335834	0.0628625	-0.0561458	0.110618	0.40837	1	ex_17
CTBP2	-0.0849909	0.0404192	-0.210401	-1.32827	0.408371	1	ex_17
CDRT4	-0.0686314	0.0339191	-0.171182	-1.3117	0.408691	1	ex_17
MAML3	-0.118996	0.0582566	-0.296248	-1.31579	0.408701	1	ex_17
BTBD9	0.104873	0.268885	-0.0591402	1.25323	0.408806	1	ex_17
ZNF506	-0.0546583	0.0274729	-0.13679	-1.30436	0.408906	1	ex_17
SUSD4	-0.101907	0.0523345	-0.256149	-1.29494	0.409391	1	ex_17
HMGN3	0.103106	0.254526	-0.0483129	1.3346	0.409702	1	ex_17
TSC22D2	-0.0674281	0.0306397	-0.165496	-1.3476	0.410057	1	ex_17
NFAT5	0.0365799	0.159951	-0.0867915	0.581133	0.410179	1	ex_17
TRA2B	-0.0325176	0.0670689	-0.132104	-0.639979	0.410228	1	ex_17
MINK1	-0.00410144	0.0425496	-0.0507525	-0.172315	0.41035	1	ex_17
LPGAT1	0.0798813	0.218984	-0.0592214	1.12553	0.410549	1	ex_17
TPM1	-0.00300727	0.0865253	-0.0925398	-0.0658324	0.410653	1	ex_17
CCDC3	0.0408328	0.260659	-0.178993	0.364064	0.410736	1	ex_17
RNASEH2B	-0.0127303	0.0814998	-0.10696	-0.264787	0.410769	1	ex_17
NRN1	-0.127409	0.142378	-0.397197	-0.925608	0.410977	1	ex_17
CACNA1C	0.138973	0.384912	-0.106965	1.10752	0.411069	1	ex_17
FBXL20	0.0973786	0.244804	-0.050047	1.29461	0.411099	1	ex_17
IL7	-0.140714	0.111918	-0.393346	-1.09168	0.411234	1	ex_17
THRAP3	-0.0143924	0.0725089	-0.101294	-0.324604	0.411731	1	ex_17
RNF24	-0.052869	0.0757954	-0.181533	-0.805361	0.411737	1	ex_17
NME7	0.0495697	0.174831	-0.0756914	0.775618	0.411987	1	ex_17
CAMSAP1	-0.0464941	0.0209029	-0.113891	-1.35209	0.41233	1	ex_17
PDS5A	0.058098	0.159434	-0.0432381	1.12369	0.412517	1	ex_17
MAP4K3	-0.0209588	0.0864695	-0.128387	-0.38238	0.41297	1	ex_17
KLHL28	-0.100558	0.0648884	-0.266004	-1.19126	0.413012	1	ex_17
VMP1	0.00384687	0.0707324	-0.0630386	0.112726	0.413179	1	ex_17
NSFL1C	0.0453386	0.143353	-0.052676	0.906621	0.413218	1	ex_17
POMK	0.00722661	0.0690367	-0.0545835	0.229152	0.413678	1	ex_17
SOS2	0.0532472	0.134642	-0.0281475	1.28218	0.414026	1	ex_17
METTL24	-0.0543288	0.0816825	-0.19034	-0.782894	0.41406	1	ex_17
SRCIN1	0.0788777	0.218944	-0.0611884	1.10375	0.414088	1	ex_17
YTHDC2	-0.0749423	0.0376015	-0.187486	-1.30513	0.414511	1	ex_17
CSNK2A2	0.0536574	0.13521	-0.0278954	1.28955	0.414524	1	ex_17
GOPC	0.0638371	0.171346	-0.0436719	1.16379	0.41454	1	ex_17
MAST4	0.108592	0.317299	-0.100116	1.01978	0.414662	1	ex_17
ZFP30	0.0013572	0.0717792	-0.0690648	0.0377732	0.415254	1	ex_17
COLGALT2	0.0568417	0.160332	-0.0466488	1.0765	0.415543	1	ex_17
DCAF6	0.0757507	0.208038	-0.0565363	1.12232	0.416049	1	ex_17
NAA15	0.00991635	0.0966023	-0.0767696	0.224208	0.416154	1	ex_17
MGRN1	0.0198673	0.0646467	-0.0249122	0.869576	0.41635	1	ex_17
MSMO1	0.0735726	0.272728	-0.125583	0.724054	0.416703	1	ex_17
RBMX	-0.0525029	0.0302463	-0.135252	-1.24356	0.416926	1	ex_17
NGRN	0.0767255	0.322548	-0.169097	0.611738	0.417019	1	ex_17
SRP54	-0.0424624	0.0813029	-0.166228	-0.67244	0.417333	1	ex_17
WDR60	-0.0860256	0.100821	-0.272872	-0.902383	0.417625	1	ex_17
BORCS5	-0.0288116	0.0510557	-0.108679	-0.707045	0.417646	1	ex_17
HSPD1	-0.0221942	0.158701	-0.203089	-0.24047	0.417927	1	ex_17
PPP1R12A	-0.0909252	0.0488896	-0.23074	-1.27462	0.418773	1	ex_17
ATP8A2	0.108815	0.277323	-0.0596941	1.26565	0.419082	1	ex_17
TMEM150C	-0.0286372	0.0880519	-0.145326	-0.481003	0.41923	1	ex_17
DPY19L2	-0.117692	0.0556532	-0.291037	-1.33071	0.420442	1	ex_17
EIF2AK1	-0.0309048	0.0849274	-0.146737	-0.522932	0.420827	1	ex_17
ABI2	-0.0614164	0.0327157	-0.155548	-1.27878	0.420911	1	ex_17
BRINP1	-0.00588236	0.194749	-0.206514	-0.0574645	0.420996	1	ex_17
GOLGA4	0.0480097	0.133757	-0.0377372	1.09738	0.4211	1	ex_17
ADNP2	0.038118	0.101439	-0.0252024	1.17987	0.421111	1	ex_17
BRINP2	0.0393159	0.114457	-0.0358248	1.02551	0.421384	1	ex_17
CHN2	0.106023	0.279513	-0.0674675	1.19777	0.421796	1	ex_17
BSDC1	-0.0309147	0.0294777	-0.0913072	-1.0033	0.421853	1	ex_17
CTNNA2	-0.0353146	0.293084	-0.363714	-0.210766	0.422245	1	ex_17
GATAD2B	0.0734493	0.19248	-0.0455816	1.20942	0.422598	1	ex_17
CPEB1	-0.0347047	0.0536173	-0.123027	-0.770136	0.423029	1	ex_17
VIPR1	-0.0214317	0.0184396	-0.061303	-1.05353	0.423272	1	ex_17
CACNG8	-0.054788	0.0605533	-0.170129	-0.930998	0.423277	1	ex_17
COPS2	-0.0691113	0.0437644	-0.181987	-1.20004	0.424483	1	ex_17
YPEL5	0.118829	0.311336	-0.0736781	1.20983	0.424501	1	ex_17
SKP1	-0.0470424	0.119181	-0.213266	-0.554683	0.424564	1	ex_17
ING5	0.0430002	0.121092	-0.035092	1.07922	0.424709	1	ex_17
DHX30	-0.0331932	0.043975	-0.110361	-0.843062	0.424718	1	ex_17
PHTF1	0.0428453	0.132857	-0.0471661	0.93294	0.424777	1	ex_17
NUP160	-0.0181451	0.0497548	-0.0860451	-0.523768	0.424944	1	ex_17
IQGAP1	-0.0570666	0.0372033	-0.151336	-1.18647	0.425383	1	ex_17
RARS2	-0.0455039	0.0522043	-0.143212	-0.912779	0.425484	1	ex_17
TPCN1	0.0190496	0.0941003	-0.056001	0.497486	0.425739	1	ex_17
ARHGAP12	-0.0855049	0.0463523	-0.217362	-1.27097	0.425751	1	ex_17
RNF19A	0.0513851	0.143243	-0.0404732	1.09639	0.425794	1	ex_17
CYP4X1	-0.0545753	0.107473	-0.216623	-0.660085	0.42598	1	ex_17
ZNF431	0.0287541	0.079917	-0.0224088	1.10152	0.426036	1	ex_17
AKAP10	0.0280574	0.113429	-0.0573139	0.644145	0.426293	1	ex_17
PRR14L	0.0460634	0.122647	-0.0305204	1.17887	0.426315	1	ex_17
FER	0.106321	0.26888	-0.0562383	1.2819	0.426358	1	ex_17
ATXN1	-0.056025	0.149232	-0.261282	-0.534973	0.426518	1	ex_17
RAB11FIP3	0.0718708	0.201734	-0.0579924	1.08471	0.426903	1	ex_17
EHBP1	-0.0549234	0.134641	-0.244488	-0.56787	0.426927	1	ex_17
ITGAV	0.0423346	0.119094	-0.0344242	1.08097	0.42699	1	ex_17
CEP112	-0.0107268	0.155743	-0.177197	-0.126294	0.427625	1	ex_17
LRP1	0.0553029	0.140956	-0.0303504	1.26547	0.427754	1	ex_17
CA10	-0.0913202	0.079904	-0.262544	-1.04532	0.427868	1	ex_17
ANKRD17	0.057137	0.194688	-0.0804139	0.814146	0.42789	1	ex_17
PCMT1	0.0290196	0.160742	-0.102703	0.431798	0.428274	1	ex_17
LIN52	-0.0315334	0.0232761	-0.0863429	-1.12762	0.428335	1	ex_17
ANKRD24	0.00875574	0.0547836	-0.0372721	0.372838	0.428345	1	ex_17
POLR2F	0.00259996	0.0260707	-0.0208708	0.217114	0.428607	1	ex_17
CAMK2N1	0.1865	0.48102	-0.10802	1.24112	0.428651	1	ex_17
DACH2	0.0464121	0.143242	-0.050418	0.93944	0.428954	1	ex_17
KIF3A	-0.0869713	0.0598353	-0.233778	-1.16112	0.42948	1	ex_17
ERCC6	-0.0197557	0.0369473	-0.0764588	-0.682865	0.429833	1	ex_17
SKI	-0.0085382	0.0479364	-0.0650128	-0.29632	0.429864	1	ex_17
ATP6V1E1	-0.0216167	0.176665	-0.219899	-0.213675	0.430266	1	ex_17
DCUN1D2	0.0101098	0.0620716	-0.0418521	0.381334	0.430703	1	ex_17
TAB2	0.078703	0.206171	-0.0487651	1.21015	0.430799	1	ex_17
GABRG2	-0.0566741	0.0507201	-0.164068	-1.03431	0.431107	1	ex_17
SNCB	0.0862647	0.273371	-0.100841	0.903635	0.431114	1	ex_17
C12orf4	-0.0436981	0.0708262	-0.158222	-0.747848	0.431146	1	ex_17
CDK5RAP1	-0.0159184	0.0578856	-0.0897224	-0.422735	0.431516	1	ex_17
LDLRAD4	0.115983	0.396873	-0.164908	0.809289	0.431699	1	ex_17
RYK	-0.0382542	0.0421462	-0.118655	-0.932544	0.431799	1	ex_17
ZDHHC11B	0.123762	0.337802	-0.0902768	1.1333	0.431904	1	ex_17
CCDC82	0.074034	0.184415	-0.0363465	1.31458	0.43199	1	ex_17
ANAPC10	0.040277	0.125698	-0.0451444	0.924142	0.432259	1	ex_17
GAB2	-0.0691024	0.0364968	-0.174702	-1.28257	0.432483	1	ex_17
LRRC49	-0.0127627	0.071622	-0.0971474	-0.296433	0.432635	1	ex_17
AMY2B	-0.05249	0.0290521	-0.134032	-1.26166	0.432792	1	ex_17
KCNJ6	0.108049	0.281458	-0.0653602	1.22123	0.432903	1	ex_17
PPP1R12B	-0.0673531	0.0476953	-0.182402	-1.14743	0.433338	1	ex_17
RNPS1	-0.0531408	0.0442731	-0.150555	-1.06919	0.433339	1	ex_17
PACS2	-0.0299717	0.019128	-0.0790714	-1.19641	0.433602	1	ex_17
ANKRD10	-0.0487481	0.0786829	-0.176179	-0.749775	0.433713	1	ex_17
RPH3A	-0.123319	0.0671613	-0.313799	-1.2689	0.433907	1	ex_17
PALM	-0.00628753	0.0568413	-0.0694164	-0.195209	0.433977	1	ex_17
C1orf159	-0.00901174	0.010314	-0.0283375	-0.913944	0.434221	1	ex_17
DNAH9	-0.064701	0.0561981	-0.1856	-1.0489	0.434716	1	ex_17
IQSEC1	-0.0650585	0.106514	-0.236631	-0.743199	0.434772	1	ex_17
NRF1	-0.0693304	0.0456518	-0.184313	-1.18179	0.435076	1	ex_17
NAT10	0.0116156	0.0428966	-0.0196655	0.727792	0.435101	1	ex_17
GPATCH2L	0.0543412	0.154709	-0.0460269	1.06116	0.435162	1	ex_17
LIN7C	0.0803551	0.216752	-0.0560419	1.15467	0.435187	1	ex_17
TUBGCP3	-0.0384268	0.028565	-0.105419	-1.12425	0.435531	1	ex_17
SNTB2	0.0532249	0.144863	-0.0384129	1.13838	0.435534	1	ex_17
SETD3	0.041918	0.128679	-0.0448429	0.946945	0.435546	1	ex_17
WDR36	-0.0479472	0.0258573	-0.121752	-1.27329	0.435956	1	ex_17
PLSCR4	-0.0117108	0.110653	-0.134074	-0.187578	0.436543	1	ex_17
PGM2L1	-0.112688	0.0708279	-0.296205	-1.20352	0.437202	1	ex_17
SHANK2	-0.0696242	0.123655	-0.262903	-0.706032	0.437445	1	ex_17
DOC2A	0.00124786	0.109115	-0.106619	0.0226738	0.43747	1	ex_17
BCAT1	-0.0286881	0.0299841	-0.0873602	-0.958336	0.438348	1	ex_17
CBWD5	0.0954062	0.247789	-0.0569769	1.22712	0.438623	1	ex_17
SGIP1	-0.0277844	0.0798964	-0.135465	-0.505721	0.438714	1	ex_17
PAQR3	-0.0470182	0.0564076	-0.150444	-0.891015	0.438792	1	ex_17
NAV1	-0.0535916	0.0369229	-0.144106	-1.16045	0.439016	1	ex_17
MAP1B	0.0138454	0.261045	-0.233354	0.109776	0.439022	1	ex_17
TOR1AIP2	-0.0474987	0.0357463	-0.130744	-1.11833	0.439124	1	ex_17
RPS29	0.0219718	0.116477	-0.0725333	0.455678	0.439196	1	ex_17
DOP1B	0.0564076	0.182427	-0.0696119	0.8773	0.439401	1	ex_17
NFIB	0.0344819	0.221947	-0.152983	0.360511	0.439935	1	ex_17
ALDH1L2	-0.0504976	0.0458201	-0.146815	-1.02757	0.440095	1	ex_17
INTU	-0.0622835	0.0623054	-0.186873	-0.97981	0.440161	1	ex_17
SLAIN2	-0.0566825	0.0300436	-0.143409	-1.28099	0.440166	1	ex_17
BMPER	0.116372	0.295433	-0.0626887	1.27379	0.440167	1	ex_17
COG3	-0.0352766	0.0291207	-0.0996738	-1.07366	0.440253	1	ex_17
SMU1	0.0582741	0.165424	-0.0488758	1.06594	0.440442	1	ex_17
ZNF512	-0.0511577	0.0366405	-0.138956	-1.14202	0.440479	1	ex_17
ZMYM5	0.0273287	0.0753259	-0.0206685	1.11597	0.440646	1	ex_17
STAM	-0.00652959	0.0888197	-0.101879	-0.13422	0.440754	1	ex_17
TFDP2	0.0619716	0.187302	-0.0633591	0.969133	0.440934	1	ex_17
ATRNL1	0.173677	0.440621	-0.0932669	1.27518	0.441115	1	ex_17
CCNL2	-0.0224023	0.0376713	-0.0824759	-0.730898	0.441406	1	ex_17
PCID2	0.0320999	0.107869	-0.0436692	0.830347	0.441679	1	ex_17
TCERG1L	-0.163277	0.0949824	-0.421536	-1.23913	0.441934	1	ex_17
TRAF6	-7.09842e-05	0.0924982	-0.0926401	-0.00150295	0.442245	1	ex_17
ZEB1	0.113827	0.290768	-0.0631137	1.26086	0.442801	1	ex_17
TERF2IP	-0.0927453	0.0826916	-0.268182	-1.03614	0.442907	1	ex_17
DENND1A	-0.0745261	0.0740028	-0.223055	-0.983435	0.443215	1	ex_17
ARHGEF3	0.0394752	0.141989	-0.0630389	0.754725	0.443239	1	ex_17
CEP104	-0.00921051	0.0356026	-0.0540236	-0.402835	0.443294	1	ex_17
PLA2G12A	0.00849281	0.0866806	-0.069695	0.212892	0.443395	1	ex_17
PTPRB	-0.0482948	0.0944439	-0.191033	-0.663142	0.443399	1	ex_17
NMRK1	0.0111582	0.102405	-0.0800889	0.239676	0.443652	1	ex_17
RPRD1B	-0.0478705	0.0305545	-0.126295	-1.19636	0.443993	1	ex_17
SLC25A37	-0.0533328	0.064727	-0.171393	-0.885402	0.444216	1	ex_17
AGL	-0.058367	0.0462732	-0.163007	-1.09324	0.444468	1	ex_17
OTUD4	0.0688963	0.175259	-0.0374658	1.26957	0.444806	1	ex_17
DISP1	0.0615638	0.162299	-0.0391711	1.19783	0.444849	1	ex_17
NPDC1	0.0727535	0.220938	-0.0754307	0.962278	0.445056	1	ex_17
TOP3A	-0.0508734	0.032139	-0.133886	-1.20115	0.445414	1	ex_17
SIPA1L3	0.0276587	0.0817892	-0.0264718	1.00147	0.445501	1	ex_17
MARS1	0.0114654	0.037727	-0.0147961	0.855696	0.445947	1	ex_17
SIMC1	0.0244579	0.0780064	-0.0290905	0.895202	0.446188	1	ex_17
GALK2	0.00154046	0.076664	-0.0735831	0.0401904	0.446371	1	ex_17
PRRC2B	-0.0491644	0.0634461	-0.161775	-0.855697	0.447143	1	ex_17
GTF2H1	-0.0471232	0.0493246	-0.143571	-0.957614	0.447866	1	ex_17
UGGT1	-0.036258	0.0386531	-0.111169	-0.94865	0.447881	1	ex_17
MAP2K4	-0.0522558	0.0815706	-0.186082	-0.765316	0.447924	1	ex_17
SYNE1	0.13001	0.387736	-0.127716	0.988701	0.448072	1	ex_17
SEC14L1	-0.00643251	0.0904587	-0.103324	-0.13012	0.448114	1	ex_17
PLEKHA1	0.10818	0.284851	-0.0684919	1.20013	0.448131	1	ex_17
MRTFA	0.0723558	0.194953	-0.0502416	1.15675	0.448695	1	ex_17
NUP98	-0.0341542	0.0385055	-0.106814	-0.921294	0.44899	1	ex_17
ANKRD33B	0.0348198	0.101425	-0.0317849	1.02464	0.449557	1	ex_17
ZER1	0.0360588	0.114803	-0.0426849	0.897519	0.449636	1	ex_17
MACIR	-0.015731	0.0659455	-0.0974075	-0.377492	0.449872	1	ex_17
DGKI	-0.11827	0.0678931	-0.304432	-1.24517	0.450404	1	ex_17
C8orf44	-0.0548662	0.0307342	-0.140467	-1.25625	0.451115	1	ex_17
POLR1D	-0.0432686	0.0270955	-0.113633	-1.20523	0.451226	1	ex_17
ATP6V0E2	0.0771385	0.223101	-0.068824	1.03581	0.451294	1	ex_17
HDAC2	0.0377228	0.111683	-0.0362373	0.999666	0.451608	1	ex_17
KIRREL3	0.16596	0.445114	-0.113194	1.16522	0.451621	1	ex_17
RPL37A	-0.120385	0.0769234	-0.317693	-1.19584	0.451894	1	ex_17
TBK1	-0.0585849	0.0328255	-0.149995	-1.25614	0.452052	1	ex_17
MDGA2	0.0358746	0.302062	-0.230313	0.264149	0.452174	1	ex_17
CCM2	0.00659762	0.0869393	-0.073744	0.160951	0.452447	1	ex_17
SHANK3	-0.0134383	0.0186524	-0.045529	-0.820754	0.452887	1	ex_17
HP1BP3	0.0802704	0.293834	-0.133293	0.736675	0.453025	1	ex_17
UBN2	-0.0760964	0.044037	-0.19623	-1.2415	0.453277	1	ex_17
TXNDC16	-0.0745299	0.043521	-0.192581	-1.2374	0.453642	1	ex_17
PDE4DIP	0.0719138	0.224713	-0.0808856	0.922441	0.453657	1	ex_17
ICE2	-0.0184594	0.0516002	-0.0885189	-0.516414	0.454095	1	ex_17
FRMD4A	-0.240071	1.24487	-1.72501	-0.316869	0.45413	1	ex_17
PPP2R1A	0.053294	0.152018	-0.0454302	1.05804	0.454132	1	ex_17
EMC2	-0.03412	0.047932	-0.116172	-0.815019	0.454364	1	ex_17
NMNAT2	-0.0925547	0.0719051	-0.257015	-1.10303	0.454776	1	ex_17
TMEM178B	-0.131553	0.0965802	-0.359687	-1.13021	0.455244	1	ex_17
ZFYVE27	-0.0222189	0.0673041	-0.111742	-0.486447	0.455296	1	ex_17
NOL4	-0.0985342	0.0674931	-0.264561	-1.1632	0.455376	1	ex_17
CHORDC1	0.0693093	0.23639	-0.0977708	0.813046	0.455676	1	ex_17
AASDH	0.0170994	0.110345	-0.0761465	0.359417	0.455787	1	ex_17
EPS15	0.0601257	0.176982	-0.0567303	1.00846	0.456029	1	ex_17
KIDINS220	-0.0497419	0.057693	-0.157177	-0.907455	0.456032	1	ex_17
SUN1	0.0358049	0.145809	-0.0741988	0.637945	0.45633	1	ex_17
NPLOC4	-0.050216	0.0392226	-0.139655	-1.10044	0.456359	1	ex_17
ORAI2	0.0292427	0.144205	-0.0857199	0.49855	0.456871	1	ex_17
ZNF148	-0.0428428	0.0464433	-0.132129	-0.940464	0.456965	1	ex_17
LRRN2	0.03715	0.107964	-0.0336637	1.02823	0.457153	1	ex_17
RPS3	0.0428673	0.233678	-0.147943	0.440323	0.457235	1	ex_17
BCL11A	0.0450347	0.141731	-0.0516616	0.912821	0.457566	1	ex_17
CDC40	-0.0766537	0.0563207	-0.209628	-1.12983	0.457846	1	ex_17
TPST1	0.0405677	0.15291	-0.0717748	0.707758	0.458372	1	ex_17
ARHGEF9	0.0116705	0.1001	-0.076759	0.258666	0.458432	1	ex_17
KLF13	0.00711587	0.0405668	-0.0263351	0.416934	0.458456	1	ex_17
KIFAP3	-0.0237592	0.102112	-0.149631	-0.369958	0.458634	1	ex_17
CEP290	0.0732287	0.236815	-0.0903573	0.877371	0.458878	1	ex_17
DIRAS2	0.102949	0.285825	-0.079926	1.10336	0.4589	1	ex_17
FSD1L	0.0241996	0.112083	-0.0636839	0.539696	0.459741	1	ex_17
CNOT6L	0.0251886	0.111901	-0.0615239	0.569339	0.459975	1	ex_17
PPID	0.0977202	0.261933	-0.0664921	1.16634	0.460082	1	ex_17
TRPS1	0.0220257	0.147907	-0.103856	0.342937	0.460431	1	ex_17
NT5C2	-0.0541741	0.0749895	-0.183338	-0.822052	0.460554	1	ex_17
TRIM13	0.0663757	0.17254	-0.0397885	1.2254	0.460642	1	ex_17
SLC25A42	0.00776368	0.0546088	-0.0390815	0.324826	0.46082	1	ex_17
EPRS1	0.0393883	0.117176	-0.0383992	0.992442	0.460955	1	ex_17
ATP2A2	-0.0644343	0.0621562	-0.191025	-0.997618	0.461126	1	ex_17
CNTNAP2	0.156253	0.400838	-0.0883314	1.25213	0.461432	1	ex_17
MEST	-0.083353	0.0628852	-0.229591	-1.11714	0.461562	1	ex_17
IQCK	-0.0698124	0.051874	-0.191499	-1.12445	0.46178	1	ex_17
SFMBT2	0.105394	0.281919	-0.0711316	1.17019	0.461806	1	ex_17
SLC38A11	0.0634651	0.352789	-0.225859	0.429931	0.461933	1	ex_17
CRYL1	-0.0692057	0.0397585	-0.17817	-1.24482	0.462189	1	ex_17
MALT1	0.014473	0.08461	-0.055664	0.404445	0.462219	1	ex_17
ABI1	0.034198	0.130468	-0.0620722	0.696237	0.462383	1	ex_17
FGFR1	-0.0386953	0.0495056	-0.126896	-0.859871	0.462398	1	ex_17
DPM1	0.0344788	0.093208	-0.0242505	1.15066	0.462399	1	ex_17
GABARAPL1	0.0552845	0.224909	-0.11434	0.638795	0.46251	1	ex_17
MPPED1	0.0317396	0.0984907	-0.0350116	0.931946	0.462537	1	ex_17
STAT4	0.0466491	0.200129	-0.106831	0.595716	0.462869	1	ex_17
BMS1	0.0444186	0.133236	-0.0443989	0.980199	0.462928	1	ex_17
TIMM23B	-0.0401781	0.0609443	-0.1413	-0.778736	0.462998	1	ex_17
TAX1BP1	-0.0667602	0.0394588	-0.172979	-1.23187	0.463191	1	ex_17
TMBIM6	0.00283109	0.0959624	-0.0903003	0.0595807	0.463224	1	ex_17
CGGBP1	-0.0971582	0.106364	-0.30068	-0.935654	0.463427	1	ex_17
PRICKLE1	-0.105007	0.0819621	-0.291976	-1.10077	0.464092	1	ex_17
LGI1	0.0700158	0.198572	-0.0585401	1.06746	0.464357	1	ex_17
GTF3A	0.0676874	0.189535	-0.0541601	1.08878	0.464794	1	ex_17
FBXO42	0.0612687	0.169178	-0.0466409	1.11282	0.464795	1	ex_17
CPEB2	-0.0457777	0.0580215	-0.149577	-0.864387	0.464844	1	ex_17
MAP3K2	-0.055006	0.0348511	-0.144863	-1.19979	0.46549	1	ex_17
P2RX7	-0.011558	0.0974991	-0.120615	-0.20772	0.465523	1	ex_17
DEPDC5	0.0214069	0.0882224	-0.0454087	0.627948	0.466391	1	ex_17
RFC1	0.0196142	0.096939	-0.0577107	0.497164	0.46711	1	ex_17
SUCLG1	0.0217431	0.130876	-0.0873902	0.390492	0.46711	1	ex_17
CSMD2	0.125791	0.364192	-0.112609	1.03417	0.46719	1	ex_17
CTDSPL	0.0596313	0.164083	-0.0448208	1.11894	0.467466	1	ex_17
SNX13	0.00389835	0.101938	-0.0941417	0.0779336	0.467691	1	ex_17
CALD1	-0.0539677	0.118506	-0.226441	-0.61328	0.467766	1	ex_17
SSBP2	0.044561	0.199177	-0.110055	0.56487	0.467879	1	ex_17
MLF2	0.0446689	0.220305	-0.130967	0.49847	0.468396	1	ex_17
PPA1	0.0989772	0.272731	-0.0747769	1.11647	0.468428	1	ex_17
RNPC3	0.0748746	0.203547	-0.0537977	1.14051	0.468876	1	ex_17
TBC1D24	-0.0325707	0.0556787	-0.12082	-0.723375	0.469111	1	ex_17
KATNBL1	-0.012279	0.103211	-0.127769	-0.208385	0.46933	1	ex_17
KIAA0930	0.0301371	0.139594	-0.0793199	0.539643	0.469546	1	ex_17
GIT2	0.00971834	0.0591797	-0.039743	0.385101	0.469674	1	ex_17
TENM2	-0.1819	0.11975	-0.483551	-1.18189	0.469683	1	ex_17
ABCB9	0.0235747	0.0690559	-0.0219065	1.01593	0.469786	1	ex_17
CANX	-3.67667e-05	0.161313	-0.161387	-0.000446616	0.469811	1	ex_17
ARFIP1	0.0400984	0.127599	-0.0474025	0.898178	0.470039	1	ex_17
CEBPZ	-0.0384187	0.0750212	-0.151859	-0.663781	0.470273	1	ex_17
CAPZA2	-0.0679071	0.0493593	-0.185173	-1.13498	0.470352	1	ex_17
KCNJ9	0.0363764	0.146039	-0.0732866	0.650141	0.470523	1	ex_17
MLLT10	-0.0185295	0.0951139	-0.132173	-0.319571	0.470534	1	ex_17
PWWP3A	0.0415715	0.137142	-0.0539988	0.852552	0.470821	1	ex_17
RAD21	0.0878186	0.235892	-0.060255	1.1624	0.470918	1	ex_17
EVL	-0.0667318	0.0566532	-0.190117	-1.06003	0.471033	1	ex_17
TNRC18	0.0249694	0.0795909	-0.0296521	0.895967	0.471218	1	ex_17
TENT4A	-0.0117115	0.0773874	-0.10081	-0.257625	0.471346	1	ex_17
ARHGAP28	0.0695789	0.239043	-0.0998854	0.804725	0.471416	1	ex_17
XYLT1	-0.0137239	0.195056	-0.222503	-0.128836	0.471736	1	ex_17
PID1	-0.0953309	0.109908	-0.30057	-0.91038	0.471824	1	ex_17
DCBLD2	0.0472547	0.165683	-0.0711736	0.782056	0.471923	1	ex_17
RNF103	0.0436792	0.153072	-0.0657138	0.782587	0.472414	1	ex_17
LHFPL5	0.0351218	0.164868	-0.0946247	0.530553	0.472665	1	ex_17
RHOBTB1	0.0635782	0.17664	-0.0494833	1.10215	0.472811	1	ex_17
SLC25A16	0.0287854	0.0900778	-0.032507	0.920478	0.473346	1	ex_17
KLF9	0.0304425	0.0850841	-0.024199	1.09196	0.473757	1	ex_17
CNPY2	0.0156802	0.149283	-0.117923	0.230029	0.473954	1	ex_17
TMEM151B	-0.0233694	0.0751963	-0.121935	-0.464697	0.473994	1	ex_17
MYO5C	-0.0587857	0.0492952	-0.166867	-1.06603	0.474274	1	ex_17
TRPC5	-0.026185	0.0581291	-0.110499	-0.608697	0.47431	1	ex_17
ZC3H13	-0.0612294	0.0592489	-0.181708	-0.996091	0.474352	1	ex_17
SNX29	0.0360177	0.104089	-0.0320537	1.03705	0.474588	1	ex_17
INSR	0.0435791	0.123803	-0.0366451	1.06468	0.474892	1	ex_17
TBC1D5	0.0748991	0.20512	-0.0553216	1.12731	0.474937	1	ex_17
ACOT11	0.0183157	0.0844058	-0.0477743	0.54317	0.474999	1	ex_17
MFSD4A	0.0593707	0.169077	-0.050336	1.06069	0.475526	1	ex_17
ZHX1	0.042142	0.127032	-0.0427477	0.972989	0.475842	1	ex_17
ANAPC5	0.059794	0.170859	-0.0512712	1.05518	0.475885	1	ex_17
PURA	0.0176266	0.199232	-0.163979	0.190234	0.475889	1	ex_17
HS2ST1	-0.0573573	0.0356693	-0.150384	-1.20845	0.476462	1	ex_17
GPM6A	-0.0541448	0.0679217	-0.176211	-0.869377	0.476498	1	ex_17
CRADD	0.0326236	0.102959	-0.0377118	0.909088	0.47674	1	ex_17
SPCS2	0.0796762	0.221353	-0.0620004	1.10225	0.476799	1	ex_17
HOPX	-0.095424	0.181954	-0.372802	-0.67427	0.47744	1	ex_17
DDAH1	0.00244588	0.1282	-0.123309	0.0381206	0.477873	1	ex_17
CHD3	0.0170347	0.0623308	-0.0282614	0.737091	0.478144	1	ex_17
GSE1	0.0983287	0.270749	-0.074092	1.11774	0.478512	1	ex_17
CAMKK2	-0.0761641	0.0477567	-0.200085	-1.20463	0.478663	1	ex_17
ORC4	-0.0633423	0.039781	-0.166466	-1.20388	0.478718	1	ex_17
AP3S2	-0.0165389	0.0517691	-0.0848468	-0.474551	0.47876	1	ex_17
QRICH1	0.00762438	0.049123	-0.0338743	0.360096	0.478785	1	ex_17
RAB6B	0.0268611	0.185993	-0.13227	0.330839	0.479132	1	ex_17
GPR158	-0.0884907	0.0846035	-0.261585	-1.00199	0.479446	1	ex_17
TMEM108	-0.122456	0.110914	-0.355827	-1.02845	0.479589	1	ex_17
OSBP2	0.0607409	0.231258	-0.109777	0.698169	0.4796	1	ex_17
ZNF704	0.0581129	0.190608	-0.074382	0.85965	0.47984	1	ex_17
LRRN1	-0.0654935	0.0543215	-0.185309	-1.07136	0.479951	1	ex_17
GALNT14	-0.122867	0.141123	-0.386858	-0.912213	0.480478	1	ex_17
SMARCC2	0.0323955	0.115859	-0.051068	0.76074	0.480802	1	ex_17
TOX	0.123316	0.363306	-0.116673	1.00711	0.480843	1	ex_17
CSMD3	-0.0920352	0.0580739	-0.242144	-1.2017	0.481078	1	ex_17
YPEL3	0.129902	0.351333	-0.0915287	1.14981	0.481778	1	ex_17
PPARD	0.0165293	0.053198	-0.0201394	0.883499	0.481822	1	ex_17
EPM2A	-0.0368709	0.0570417	-0.130784	-0.769499	0.481897	1	ex_17
ADAMTS3	-0.113513	0.105537	-0.332563	-1.01566	0.481912	1	ex_17
PRKCZ	0.0207772	0.100447	-0.0588922	0.511145	0.481952	1	ex_17
LRRTM4	0.0314104	0.265435	-0.202614	0.263063	0.481963	1	ex_17
SERBP1	0.0179325	0.150931	-0.115066	0.264266	0.482024	1	ex_17
CUL4A	-0.036989	0.0281276	-0.102106	-1.11334	0.482169	1	ex_17
ALCAM	0.178006	0.48135	-0.125339	1.15013	0.482311	1	ex_17
PAPSS1	0.0873754	0.239151	-0.0644	1.12833	0.482341	1	ex_17
ARID1A	-0.0158409	0.0578091	-0.089491	-0.421556	0.482405	1	ex_17
PITRM1	-0.00201729	0.0406211	-0.0446557	-0.0927289	0.482575	1	ex_17
KPNA5	0.0590806	0.199223	-0.0810618	0.826273	0.482761	1	ex_17
PRMT3	-0.0643455	0.0404638	-0.169155	-1.20328	0.483141	1	ex_17
MED28	-0.0333161	0.0273961	-0.0940283	-1.07554	0.483229	1	ex_17
SPATA6L	0.0507563	0.21923	-0.117717	0.590483	0.483246	1	ex_17
TRAPPC6B	-0.0450988	0.0390714	-0.129269	-1.05016	0.483369	1	ex_17
NAF1	0.0424603	0.130742	-0.0458218	0.942667	0.483378	1	ex_17
DNAL1	0.0220957	0.131111	-0.0869196	0.397254	0.483394	1	ex_17
CLIP3	0.100191	0.348136	-0.147755	0.791988	0.48379	1	ex_17
RGS17	-0.0193342	0.088431	-0.127099	-0.351638	0.483938	1	ex_17
EPB41L2	0.00756105	0.261182	-0.24606	0.0584313	0.484274	1	ex_17
WDR75	-0.0497223	0.0390768	-0.138521	-1.09746	0.484366	1	ex_17
NPIPA1	-0.0045917	0.0351963	-0.0443797	-0.226188	0.484469	1	ex_17
PDZRN4	-0.0473603	0.180107	-0.274828	-0.408078	0.484541	1	ex_17
KLHL22	-0.00142871	0.040928	-0.0437854	-0.0661103	0.48464	1	ex_17
GGNBP2	0.0474742	0.145103	-0.0501548	0.953074	0.484841	1	ex_17
EXOSC10	0.024811	0.0750717	-0.0254497	0.967528	0.485933	1	ex_17
SLC22A15	0.0370133	0.106147	-0.0321208	1.04933	0.486119	1	ex_17
ADAM22	-0.0542841	0.0686351	-0.177203	-0.865567	0.486981	1	ex_17
ESRRG	0.0603856	0.18375	-0.0629787	0.959383	0.487142	1	ex_17
ZNF831	0.00357316	0.0454373	-0.038291	0.167286	0.487195	1	ex_17
RPTOR	0.0551443	0.163476	-0.0531875	0.997684	0.487299	1	ex_17
MPHOSPH9	-0.0640582	0.0505411	-0.178657	-1.09557	0.487629	1	ex_17
VPS54	-0.0485614	0.0402591	-0.137382	-1.07158	0.487959	1	ex_17
SYT4	0.0656509	0.268762	-0.13746	0.633512	0.488076	1	ex_17
SNAP25	0.0234598	0.239913	-0.192993	0.212427	0.488173	1	ex_17
SPTLC1	0.00814012	0.0979938	-0.0817135	0.177559	0.488185	1	ex_17
PGK1	0.0891665	0.254102	-0.0757686	1.05959	0.488315	1	ex_17
ATF7	0.0244417	0.0728431	-0.0239597	0.989739	0.488434	1	ex_17
DNM2	0.0206886	0.0653178	-0.0239406	0.908572	0.488592	1	ex_17
TRAF3	-0.0708535	0.0446146	-0.186322	-1.20267	0.488627	1	ex_17
CCDC57	0.0464883	0.168656	-0.0756796	0.745821	0.488885	1	ex_17
CMAS	0.0868211	0.240385	-0.0667427	1.10811	0.488959	1	ex_17
SYT14	-0.0340029	0.0748287	-0.142835	-0.612364	0.489168	1	ex_17
MAGI2	0.0665562	0.278607	-0.145494	0.615173	0.489241	1	ex_17
ARMC9	-0.00275368	0.0788741	-0.0843815	-0.0661186	0.489439	1	ex_17
TRIM23	-0.0707968	0.0505877	-0.192181	-1.14314	0.490097	1	ex_17
ETV6	0.0870521	0.260706	-0.0866021	0.982522	0.490593	1	ex_17
NTM	-0.101528	0.0894888	-0.292546	-1.04175	0.490838	1	ex_17
SATB2	-0.023167	0.10856	-0.154894	-0.344701	0.490882	1	ex_17
TMTC2	-0.00365297	0.194224	-0.20153	-0.0361826	0.491089	1	ex_17
ABHD2	-0.069063	0.0747337	-0.21286	-0.941336	0.492171	1	ex_17
SH2B1	0.0403441	0.136087	-0.0553991	0.825886	0.492396	1	ex_17
ARL13B	-0.0307109	0.04533	-0.106752	-0.791578	0.492533	1	ex_17
MAPKBP1	0.0315958	0.0998425	-0.036651	0.907392	0.492613	1	ex_17
AXIN1	0.010231	0.070654	-0.0501921	0.331865	0.493038	1	ex_17
PINK1	-0.13442	0.095719	-0.364559	-1.14478	0.493122	1	ex_17
NAV2	-0.0783458	0.0722183	-0.22891	-1.01986	0.493306	1	ex_17
USP34	0.0552766	0.161174	-0.0506212	1.02306	0.493527	1	ex_17
HACL1	-0.0411449	0.043918	-0.126208	-0.948034	0.493591	1	ex_17
ZSWIM5	-0.0454871	0.0443677	-0.135342	-0.992191	0.493614	1	ex_17
CRBN	0.0219259	0.124225	-0.0803731	0.420082	0.493694	1	ex_17
DYM	-0.0801064	0.0608072	-0.22102	-1.1142	0.493812	1	ex_17
ELAVL1	0.0196908	0.0600128	-0.0206312	0.957126	0.494208	1	ex_17
ADAM23	0.068586	0.204091	-0.0669195	0.992034	0.495107	1	ex_17
ZBTB43	0.0419917	0.138723	-0.0547397	0.850833	0.495295	1	ex_17
NPHP4	-0.0524071	0.0524487	-0.157263	-0.979593	0.495628	1	ex_17
MTHFD2L	-0.0448802	0.0292269	-0.118987	-1.18698	0.495844	1	ex_17
RAP2A	0.0505221	0.165886	-0.064842	0.858339	0.495855	1	ex_17
KCNK1	-0.0132668	0.118438	-0.144972	-0.19743	0.496447	1	ex_17
ZFHX2	-0.00506751	0.0505219	-0.060657	-0.17867	0.49677	1	ex_17
SETD2	0.0612801	0.184125	-0.0615646	0.977713	0.496942	1	ex_17
TMEM170B	-0.0635659	0.0439064	-0.171038	-1.15925	0.496977	1	ex_17
ZFR2	-0.0177714	0.0914526	-0.126995	-0.318898	0.497105	1	ex_17
LRRK1	0.0623713	0.2108	-0.0860573	0.823598	0.49723	1	ex_17
SLC4A5	0.0365565	0.116907	-0.0437937	0.891714	0.497282	1	ex_17
SNAP23	-0.0276309	0.0538482	-0.10911	-0.664657	0.497324	1	ex_17
GALNT8	0.0187065	0.0661177	-0.0287046	0.773322	0.49736	1	ex_17
TMEM192	0.0279675	0.108664	-0.0527287	0.679279	0.497368	1	ex_17
C2CD3	-0.0244993	0.0201588	-0.0691574	-1.07523	0.497575	1	ex_17
UIMC1	0.0478976	0.130705	-0.0349097	1.13369	0.498176	1	ex_17
ZNF346	-0.0276923	0.0475461	-0.102931	-0.721385	0.498324	1	ex_17
ZSCAN30	0.0410028	0.159103	-0.077097	0.680476	0.498405	1	ex_17
ASH1L	0.0496314	0.207779	-0.108516	0.615097	0.49844	1	ex_17
RARS1	-0.0172222	0.0545129	-0.0889572	-0.470549	0.498691	1	ex_17
CEMIP	0.0621376	0.223085	-0.09881	0.75669	0.498741	1	ex_17
GULP1	-0.129974	0.16025	-0.420199	-0.877751	0.498743	1	ex_17
NRP1	0.0284752	0.153826	-0.0968752	0.445235	0.498859	1	ex_17
GRIK5	0.0367307	0.117572	-0.0441103	0.890525	0.498991	1	ex_17
CYFIP2	-0.0391649	0.0618047	-0.140135	-0.760247	0.49936	1	ex_17
SLITRK4	-0.0143802	0.129525	-0.158285	-0.195856	0.49978	1	ex_17
SH3PXD2A	0.0670544	0.204152	-0.0700428	0.958621	0.500274	1	ex_17
MRPS6	0.0355796	0.138614	-0.0674553	0.676807	0.50028	1	ex_17
PDE7B	0.0331438	0.236607	-0.17032	0.319274	0.5004	1	ex_17
PPM1K	-0.0916051	0.0617472	-0.244957	-1.17079	0.50048	1	ex_17
KAT6A	0.00884072	0.0817188	-0.0640373	0.23776	0.501097	1	ex_17
ANKRD36B	0.0573772	0.214891	-0.100137	0.713951	0.501196	1	ex_17
TMOD2	0.0672545	0.194291	-0.0597823	1.03762	0.501369	1	ex_17
ARID1B	0.0857305	0.235174	-0.063713	1.12436	0.501931	1	ex_17
AEBP2	-0.0982146	0.0760703	-0.2725	-1.1045	0.502076	1	ex_17
ENO2	-0.135912	0.172866	-0.44469	-0.862699	0.502152	1	ex_17
WDR7	-0.0581624	0.0572901	-0.173615	-0.987386	0.502269	1	ex_17
SUPT6H	0.0210657	0.0924044	-0.0502729	0.578762	0.502735	1	ex_17
CPEB4	-0.0353894	0.0956965	-0.166475	-0.529133	0.502928	1	ex_17
MPHOSPH6	0.061615	0.165864	-0.0426344	1.15841	0.502942	1	ex_17
KLHDC2	-0.0739097	0.0530742	-0.200894	-1.14078	0.503211	1	ex_17
WDTC1	0.00665838	0.0312224	-0.0179057	0.531272	0.503549	1	ex_17
PIKFYVE	-0.0572642	0.041891	-0.156419	-1.13192	0.503668	1	ex_17
CCNL1	-0.0489027	0.038248	-0.136053	-1.09979	0.50401	1	ex_17
ATP8A1	-0.0390055	0.0828948	-0.160906	-0.627146	0.504131	1	ex_17
IPO9	0.0537325	0.15341	-0.045945	1.05654	0.504408	1	ex_17
XPO7	0.00591972	0.098098	-0.0862585	0.125869	0.504605	1	ex_17
HNRNPC	-0.0561851	0.056637	-0.169007	-0.976056	0.504673	1	ex_17
BACH2	-0.102444	0.0658667	-0.270754	-1.19295	0.505038	1	ex_17
IDS	-0.0915167	0.210085	-0.393118	-0.594723	0.50525	1	ex_17
USP11	-0.0783772	0.10495	-0.261705	-0.837935	0.505501	1	ex_17
NRG2	0.0349777	0.108137	-0.0381812	0.93707	0.505593	1	ex_17
FLACC1	0.0229239	0.0731919	-0.027344	0.893811	0.506108	1	ex_17
PRKCA	0.136515	0.371442	-0.0984126	1.13892	0.506157	1	ex_17
P4HA1	0.0543669	0.180616	-0.0718824	0.844022	0.506202	1	ex_17
WDR19	0.0233176	0.116004	-0.0693688	0.493078	0.506644	1	ex_17
FMN2	-0.0677083	0.128954	-0.264371	-0.67479	0.506664	1	ex_17
ZNF197	-0.0211426	0.0314115	-0.0736967	-0.788497	0.506732	1	ex_17
KLHL29	0.0676126	0.208573	-0.0733479	0.940109	0.506777	1	ex_17
PPFIA2	-0.124082	0.0850214	-0.333186	-1.16304	0.50702	1	ex_17
VIPR2	0.100691	0.320188	-0.118806	0.899103	0.507036	1	ex_17
ACTG1	0.0285138	0.434792	-0.377765	0.137556	0.50754	1	ex_17
HIVEP1	-0.00746332	0.0800156	-0.0949422	-0.167216	0.507653	1	ex_17
LYRM2	-0.109232	0.0842632	-0.302728	-1.10644	0.507977	1	ex_17
ACYP2	-0.0592345	0.04817	-0.166639	-1.08094	0.50811	1	ex_17
WBP2	0.0763402	0.264238	-0.111558	0.796305	0.508229	1	ex_17
LGALS8	0.0235937	0.11548	-0.0682928	0.503261	0.508358	1	ex_17
UTP23	0.0683531	0.193083	-0.0563765	1.07408	0.508443	1	ex_17
NFYC	-0.0282445	0.0296305	-0.0861195	-0.956513	0.508455	1	ex_17
CLVS1	0.044806	0.168717	-0.0791048	0.708721	0.509128	1	ex_17
RAB27B	0.0630581	0.200694	-0.0745781	0.897958	0.509136	1	ex_17
ATL2	0.0517318	0.151992	-0.0485282	1.0113	0.509641	1	ex_17
UQCC1	-0.0497648	0.0582082	-0.157738	-0.903349	0.510091	1	ex_17
WDR82	0.0652852	0.186619	-0.0560485	1.05458	0.510134	1	ex_17
ARHGAP35	0.0364857	0.12511	-0.052139	0.806894	0.51131	1	ex_17
TMOD1	-0.0202746	0.0203056	-0.0608547	-0.979233	0.511387	1	ex_17
DIPK2A	0.0259254	0.166685	-0.114834	0.360991	0.511395	1	ex_17
DAP3	0.0335985	0.101789	-0.0345922	0.965701	0.51154	1	ex_17
TTC39B	-0.0538829	0.0467271	-0.154493	-1.04968	0.512026	1	ex_17
DGCR2	-0.0137491	0.05405	-0.0815482	-0.397465	0.512034	1	ex_17
GINM1	0.0102288	0.0846948	-0.0642373	0.269223	0.512037	1	ex_17
ARL8B	0.0111869	0.129987	-0.107613	0.184562	0.512215	1	ex_17
RHEB	-0.053513	0.0575434	-0.164569	-0.944417	0.512309	1	ex_17
GOLGA8A	-0.109247	0.17516	-0.393655	-0.752867	0.512479	1	ex_17
CYTH1	0.0242639	0.0741783	-0.0256505	0.952758	0.512599	1	ex_17
SSB	0.0612104	0.306886	-0.184466	0.488327	0.512701	1	ex_17
SNX3	0.0863219	0.234508	-0.0618639	1.14173	0.512737	1	ex_17
PRPF4B	0.0467007	0.175357	-0.0819557	0.711443	0.512907	1	ex_17
CELF5	-0.0607903	0.0654929	-0.187074	-0.943489	0.51298	1	ex_17
RABGAP1L	0.0718345	0.193492	-0.0498226	1.15729	0.513032	1	ex_17
ZNF780B	0.0173407	0.0664604	-0.031779	0.691923	0.513379	1	ex_17
DOK5	-0.0822658	0.0939156	-0.258447	-0.915182	0.513458	1	ex_17
KCNT2	-0.100109	0.0766946	-0.276912	-1.10976	0.513975	1	ex_17
C12orf76	-0.0597178	0.0649223	-0.184358	-0.939061	0.514067	1	ex_17
FOXN3	0.0987205	0.273856	-0.0764148	1.1048	0.514242	1	ex_17
AACS	0.0457378	0.160434	-0.0689586	0.78158	0.514769	1	ex_17
DGKH	-0.081238	0.0579878	-0.220464	-1.14364	0.514883	1	ex_17
ILDR2	-0.0877079	0.105627	-0.281043	-0.889154	0.514924	1	ex_17
RORB	0.120371	0.326478	-0.0857354	1.14467	0.515109	1	ex_17
DHX57	0.0290911	0.0847715	-0.0265892	1.02402	0.515337	1	ex_17
ETFDH	-0.0386888	0.0827758	-0.160154	-0.624286	0.515418	1	ex_17
CCDC85A	-0.136704	0.11597	-0.389377	-1.0604	0.515574	1	ex_17
RAI1	-0.00235896	0.0218493	-0.0265672	-0.190988	0.515829	1	ex_17
WDR92	0.0224467	0.0672931	-0.0223996	0.981012	0.515944	1	ex_17
ZNF532	-0.0672307	0.0453569	-0.179818	-1.17038	0.515975	1	ex_17
MPP7	0.067275	0.209328	-0.074778	0.928221	0.516335	1	ex_17
KPNA6	-0.0407654	0.0360554	-0.117586	-1.04007	0.516683	1	ex_17
PTMS	0.115131	0.320755	-0.0904921	1.09741	0.516847	1	ex_17
RBM17	0.00198444	0.0825879	-0.078619	0.0482539	0.516869	1	ex_17
PHLPP2	-0.0526109	0.0395365	-0.144758	-1.11903	0.516989	1	ex_17
ATPSCKMT	0.015989	0.105136	-0.0731578	0.351531	0.517026	1	ex_17
UVRAG	-0.0378259	0.0835994	-0.159251	-0.61056	0.51719	1	ex_17
FAP	0.0618906	0.209837	-0.0860554	0.819916	0.517242	1	ex_17
SPAG1	0.0415101	0.152531	-0.0695112	0.732817	0.51793	1	ex_17
PRORP	0.0197417	0.102644	-0.0631608	0.46673	0.518049	1	ex_17
FAF1	-0.0916402	0.123901	-0.307181	-0.833305	0.518084	1	ex_17
ATAD2B	-0.0328678	0.0506759	-0.116412	-0.771091	0.51817	1	ex_17
PSMD12	0.0778045	0.220161	-0.0645522	1.07121	0.51851	1	ex_17
ARHGAP17	-0.0166856	0.0695703	-0.102942	-0.379141	0.518512	1	ex_17
MTCL1	-0.0162772	0.082043	-0.114597	-0.324479	0.518599	1	ex_17
MTA3	0.0178149	0.115044	-0.0794139	0.359117	0.518876	1	ex_17
ACADM	-0.0625553	0.0653527	-0.190463	-0.95855	0.519487	1	ex_17
YY1	0.00101382	0.113817	-0.111789	0.0176153	0.519554	1	ex_17
GNAO1	-0.0953825	0.0720184	-0.262783	-1.11676	0.519674	1	ex_17
PAFAH1B1	-0.0585977	0.0559344	-0.17313	-1.00277	0.519785	1	ex_17
PURG	-0.00747348	0.0931708	-0.108118	-0.14554	0.519892	1	ex_17
FRMD3	-0.0182621	0.0813178	-0.117842	-0.35944	0.520277	1	ex_17
SGMS1	-0.0688163	0.0511654	-0.188798	-1.12415	0.520408	1	ex_17
LONP2	-0.0635522	0.0457627	-0.172867	-1.13946	0.520711	1	ex_17
UBAP2	0.0190813	0.11525	-0.0770872	0.388887	0.520881	1	ex_17
CPNE5	-0.0436868	0.0830003	-0.170374	-0.675874	0.52089	1	ex_17
PRH1	0.0684552	0.211961	-0.075051	0.93494	0.520927	1	ex_17
DOCK7	0.00350814	0.0974232	-0.090407	0.0732132	0.521048	1	ex_17
TYW1	-0.0703822	0.0571043	-0.197869	-1.08205	0.521161	1	ex_17
HS1BP3	-0.000106515	0.0462098	-0.0464229	-0.00450738	0.521287	1	ex_17
GRM5	0.0961494	0.302036	-0.109737	0.915308	0.52142	1	ex_17
ZNF827	0.0826258	0.22719	-0.0619381	1.12022	0.521667	1	ex_17
ZNF302	-0.0418337	0.166684	-0.250351	-0.393217	0.521822	1	ex_17
CLU	-0.0492132	0.411925	-0.510351	-0.20917	0.521887	1	ex_17
IPO11	-0.0542483	0.0602685	-0.168765	-0.928464	0.522063	1	ex_17
VDAC1	-0.095723	0.196986	-0.388432	-0.640956	0.522321	1	ex_17
MANBA	-0.0517888	0.0472281	-0.150806	-1.02512	0.522352	1	ex_17
DPYD	-0.114167	0.163917	-0.392252	-0.804662	0.522371	1	ex_17
LONRF2	-0.0702788	0.0630541	-0.203612	-1.03308	0.522503	1	ex_17
FAM120A	0.00491488	0.103103	-0.0932734	0.0981073	0.522634	1	ex_17
STARD13	0.0707351	0.236547	-0.0950764	0.836119	0.522803	1	ex_17
SCAF4	0.0263974	0.0772115	-0.0244166	1.01818	0.523392	1	ex_17
ZBED5	0.0128371	0.0705931	-0.044919	0.435629	0.523448	1	ex_17
LNPEP	0.0678705	0.187874	-0.0521329	1.1085	0.523494	1	ex_17
LMBRD2	-0.0424122	0.053883	-0.138707	-0.863246	0.523549	1	ex_17
ARHGAP21	0.0300443	0.200878	-0.14079	0.344696	0.523554	1	ex_17
SMS	-0.000366838	0.103179	-0.103913	-0.00694367	0.523603	1	ex_17
FAM120B	-0.0475271	0.049538	-0.144592	-0.959679	0.523815	1	ex_17
SAT1	0.0789009	0.218533	-0.0607309	1.10751	0.524269	1	ex_17
COQ8A	0.0173234	0.0687701	-0.0341233	0.659969	0.524277	1	ex_17
SLC35G2	0.021168	0.0680112	-0.0256752	0.885689	0.524389	1	ex_17
IVD	0.00539762	0.0535081	-0.0427129	0.219893	0.524548	1	ex_17
ACADSB	-0.0192514	0.0282696	-0.0667724	-0.794007	0.524652	1	ex_17
SMAD5	0.040795	0.117264	-0.0356739	1.04561	0.524762	1	ex_17
TBR1	0.0739366	0.242122	-0.0942489	0.861626	0.524949	1	ex_17
IFNAR1	0.0450635	0.143067	-0.05294	0.901221	0.525795	1	ex_17
ARHGEF17	-0.00716661	0.0499822	-0.0643154	-0.245785	0.526884	1	ex_17
OLFM2	0.037066	0.112926	-0.0387941	0.957658	0.527068	1	ex_17
ATF2	0.034182	0.126348	-0.057984	0.7269	0.527166	1	ex_17
DMXL2	-0.0188489	0.0871232	-0.124821	-0.348612	0.527398	1	ex_17
IFT88	-0.055687	0.0414378	-0.152812	-1.12376	0.527495	1	ex_17
SYT11	-0.0808925	0.0653865	-0.227172	-1.08386	0.527618	1	ex_17
RAD23B	-0.0482255	0.0464862	-0.142937	-0.997979	0.527629	1	ex_17
ACER3	-0.0371211	0.0339717	-0.108214	-1.0234	0.527662	1	ex_17
TPK1	-0.0792299	0.068142	-0.226602	-1.05371	0.52767	1	ex_17
LRRC37A3	-0.0365809	0.0698668	-0.143029	-0.673545	0.527935	1	ex_17
PKP4	0.0750239	0.204932	-0.0548843	1.13191	0.528366	1	ex_17
DNAJC24	-0.00384029	0.0609818	-0.0686624	-0.116115	0.528654	1	ex_17
UBR2	-0.0504247	0.0588984	-0.159748	-0.904023	0.528997	1	ex_17
STX2	-0.0192614	0.0647121	-0.103235	-0.449565	0.529054	1	ex_17
CNTN3	-0.00389964	0.176974	-0.184774	-0.0422568	0.529518	1	ex_17
CNNM1	-0.00478271	0.116424	-0.125989	-0.0773387	0.529587	1	ex_17
SIL1	-0.0529591	0.0455643	-0.151482	-1.05354	0.529642	1	ex_17
FAAH2	0.00233439	0.0533519	-0.0486832	0.0896811	0.529672	1	ex_17
ATE1	-0.000596559	0.111325	-0.112518	-0.0104469	0.529745	1	ex_17
CERS6	0.0559797	0.193365	-0.0814057	0.798616	0.529837	1	ex_17
RCOR3	-0.0306698	0.102085	-0.163425	-0.452802	0.529997	1	ex_17
IPCEF1	0.0659089	0.196142	-0.0643238	0.99191	0.53021	1	ex_17
METTL6	0.0311492	0.0881653	-0.0258669	1.07077	0.53025	1	ex_17
SLC30A7	-0.0601388	0.0517127	-0.17199	-1.05381	0.530295	1	ex_17
RPGRIP1L	-0.0130584	0.0851918	-0.111309	-0.260499	0.530298	1	ex_17
PMS1	-0.044806	0.0495729	-0.139185	-0.930484	0.530752	1	ex_17
EFNA5	0.108217	0.296519	-0.0800841	1.1264	0.530936	1	ex_17
GRIN2B	-0.0327657	0.114093	-0.179625	-0.437287	0.53177	1	ex_17
MRPS27	-0.0490265	0.042553	-0.140606	-1.04925	0.531843	1	ex_17
DENND4C	-0.00336727	0.0830448	-0.0897794	-0.0763751	0.532004	1	ex_17
INO80	-0.0416441	0.0525137	-0.135802	-0.866853	0.532204	1	ex_17
LRRC6	-0.0595356	0.0520527	-0.171124	-1.0457	0.532225	1	ex_17
ILRUN	-0.0039246	0.0815891	-0.0894383	-0.0899514	0.532525	1	ex_17
GARNL3	-0.12446	0.099268	-0.348189	-1.09033	0.532734	1	ex_17
PCBP2	-0.032597	0.0520418	-0.117236	-0.754842	0.533715	1	ex_17
GOLGA7B	0.0442157	0.126651	-0.0382192	1.05127	0.534167	1	ex_17
HS6ST1	0.0453534	0.13309	-0.0423831	1.01316	0.534192	1	ex_17
SLC25A26	-0.0470414	0.0357969	-0.12988	-1.113	0.534314	1	ex_17
PNPLA8	0.0201193	0.114101	-0.0738622	0.419584	0.534762	1	ex_17
NCL	0.0318312	0.228886	-0.165224	0.316602	0.534844	1	ex_17
C16orf87	-0.0373182	0.0402467	-0.114883	-0.942982	0.535017	1	ex_17
ENOX1	-0.0522961	0.112	-0.216592	-0.623866	0.535119	1	ex_17
HIVEP2	-0.0102849	0.101042	-0.121612	-0.181069	0.535453	1	ex_17
CNBP	0.0477252	0.183038	-0.0875879	0.691283	0.535647	1	ex_17
KAT6B	0.0126579	0.141551	-0.116235	0.192477	0.536051	1	ex_17
SPAG16	0.0500863	0.235594	-0.135421	0.529183	0.536288	1	ex_17
NFKB1	-0.0451742	0.0453467	-0.135695	-0.978114	0.536373	1	ex_17
ANKRD7	0.00929411	0.114357	-0.0957691	0.173382	0.536382	1	ex_17
SS18	-0.0471674	0.0416441	-0.135979	-1.04093	0.536427	1	ex_17
FLRT2	-0.0891363	0.392257	-0.57053	-0.362913	0.53648	1	ex_17
RNF175	-0.0398826	0.0329475	-0.112713	-1.0733	0.536867	1	ex_17
LANCL1	-0.0391525	0.0739322	-0.152237	-0.678584	0.53693	1	ex_17
PFKFB3	0.0142046	0.0688035	-0.0403942	0.509912	0.537036	1	ex_17
CACNA1B	0.126188	0.406683	-0.154306	0.881743	0.537281	1	ex_17
OCIAD1	0.0399051	0.164358	-0.0845481	0.62845	0.537563	1	ex_17
MTARC2	0.0143052	0.0586286	-0.0300182	0.632569	0.537706	1	ex_17
UBAP1	-0.000540644	0.0652938	-0.0663751	-0.0160956	0.537879	1	ex_17
KCNIP3	-0.0315943	0.0462933	-0.109482	-0.795039	0.538161	1	ex_17
COA1	-0.0181075	0.0889615	-0.125177	-0.331469	0.5386	1	ex_17
LRMDA	0.178149	0.54141	-0.185112	0.961197	0.538656	1	ex_17
SYNPO2	0.0485548	0.150562	-0.0534523	0.932931	0.538861	1	ex_17
TXNRD1	-0.0485139	0.050145	-0.147173	-0.96378	0.538975	1	ex_17
CREBRF	-0.0605439	0.0522738	-0.173362	-1.05182	0.539217	1	ex_17
TTC7B	-0.011897	0.173833	-0.197627	-0.125547	0.539257	1	ex_17
ATXN3	0.0265499	0.114173	-0.0610734	0.59387	0.539452	1	ex_17
SETX	-0.0367011	0.0754756	-0.148878	-0.641245	0.539469	1	ex_17
RASAL2	-0.0758578	0.0568695	-0.208585	-1.12018	0.53948	1	ex_17
MGAT3	0.0194054	0.063009	-0.0241981	0.872269	0.539525	1	ex_17
WDPCP	-0.0870152	0.0964288	-0.270459	-0.929693	0.539636	1	ex_17
HNRNPH3	0.0481066	0.157009	-0.060796	0.865794	0.539769	1	ex_17
NAP1L3	-0.0131233	0.239619	-0.265866	-0.101768	0.539881	1	ex_17
MADD	0.00898092	0.120634	-0.102672	0.157652	0.539994	1	ex_17
MECP2	0.0246799	0.108943	-0.0595837	0.574052	0.540047	1	ex_17
CCDC25	-0.00578508	0.146008	-0.157579	-0.0746972	0.540189	1	ex_17
ACTB	-0.141585	0.135979	-0.419149	-0.999778	0.54056	1	ex_17
SLC43A2	0.020386	0.0758734	-0.0351013	0.72009	0.540735	1	ex_17
KIAA2026	0.0146672	0.128072	-0.0987379	0.25349	0.541339	1	ex_17
CWC27	-0.0517163	0.0538965	-0.157329	-0.959752	0.541341	1	ex_17
MAML1	0.00797675	0.0305785	-0.014625	0.691721	0.54154	1	ex_17
GMPS	0.00476535	0.0996859	-0.0901552	0.0983972	0.541845	1	ex_17
EPB41L4B	-0.042449	0.0959264	-0.180824	-0.601252	0.54205	1	ex_17
TSPYL2	-0.0731521	0.0763793	-0.222684	-0.958832	0.54206	1	ex_17
RBFOX1	-0.240656	0.353503	-0.834815	-0.793858	0.542195	1	ex_17
SLC12A6	0.0220492	0.0838984	-0.0398001	0.698725	0.542216	1	ex_17
NDUFA10	-0.050695	0.0404757	-0.141866	-1.08983	0.5424	1	ex_17
EZH1	0.0406066	0.114493	-0.03328	1.07716	0.542883	1	ex_17
MARCHF1	-0.102196	0.0846364	-0.289028	-1.07209	0.543196	1	ex_17
AATK	0.0262264	0.084011	-0.0315582	0.889559	0.543387	1	ex_17
QDPR	-0.0717674	0.0786248	-0.22216	-0.935298	0.543393	1	ex_17
RALGDS	-0.0169282	0.0340489	-0.0679053	-0.650854	0.543447	1	ex_17
RALA	-0.0272844	0.0578371	-0.112406	-0.628236	0.543684	1	ex_17
CRTC3	-0.0627187	0.0529199	-0.178357	-1.06302	0.543707	1	ex_17
GPR137B	0.00262755	0.0402611	-0.035006	0.136843	0.543844	1	ex_17
UBE2E2	0.0785908	0.235769	-0.078587	0.980006	0.544091	1	ex_17
LCOR	-0.0577284	0.0475615	-0.163018	-1.07461	0.54426	1	ex_17
THOC1	-0.00713903	0.0850636	-0.0993417	-0.151755	0.544332	1	ex_17
MTIF3	-0.0315021	0.0681481	-0.131152	-0.619597	0.544492	1	ex_17
ADAMTS19	0.0716018	0.263554	-0.12035	0.731106	0.544591	1	ex_17
MYLK	-0.0811163	0.110976	-0.273208	-0.827651	0.544696	1	ex_17
ATP6V1C1	-0.054961	0.0463798	-0.156302	-1.06296	0.544768	1	ex_17
ATG5	0.000977612	0.0891145	-0.0871593	0.0217399	0.54557	1	ex_17
HNRNPU	-0.0407135	0.074888	-0.156315	-0.690276	0.545573	1	ex_17
PSAP	-0.0456711	0.152449	-0.243791	-0.451815	0.546029	1	ex_17
PLEKHA5	0.0403116	0.194794	-0.114171	0.511446	0.546338	1	ex_17
MCF2L	0.0431352	0.157821	-0.0715507	0.737174	0.546342	1	ex_17
CLIP4	-0.0472011	0.059475	-0.153877	-0.867228	0.546355	1	ex_17
TAMM41	-0.013152	0.0501882	-0.0764922	-0.406967	0.546393	1	ex_17
VPS26A	-0.0307709	0.0801733	-0.141715	-0.543605	0.546595	1	ex_17
SKAP2	0.0398313	0.131343	-0.0516805	0.853092	0.546634	1	ex_17
ZNF654	0.0397892	0.133709	-0.0541302	0.830344	0.546909	1	ex_17
LRRC41	-0.00247978	0.0251737	-0.0301333	-0.175756	0.547091	1	ex_17
ARHGAP15	0.154005	0.452886	-0.144876	1.00991	0.547114	1	ex_17
PABPN1	0.0500279	0.152721	-0.0526653	0.954813	0.547146	1	ex_17
NUDT4	0.000723944	0.132811	-0.131363	0.0107422	0.54742	1	ex_17
PEG3	-0.103636	0.102361	-0.309633	-0.986048	0.547726	1	ex_17
PRXL2A	0.00872311	0.138472	-0.121026	0.13177	0.548262	1	ex_17
SEZ6L	0.128926	0.367165	-0.109313	1.06066	0.548702	1	ex_17
CALY	-0.0806111	0.263374	-0.424597	-0.459307	0.548733	1	ex_17
DNHD1	-0.0593304	0.0794432	-0.198104	-0.837951	0.549421	1	ex_17
JMJD1C	-0.0390629	0.0682319	-0.146358	-0.713565	0.549486	1	ex_17
SRI	0.106789	0.297002	-0.0834236	1.10036	0.549535	1	ex_17
EFNB2	0.0126941	0.0649531	-0.0395649	0.476089	0.54975	1	ex_17
MAP3K9	-0.0137289	0.0139084	-0.0413662	-0.973614	0.549756	1	ex_17
ZNF385B	0.202011	0.566759	-0.162737	1.0855	0.549762	1	ex_17
SYN2	0.0207999	0.171104	-0.129505	0.27123	0.549788	1	ex_17
APBA2	-0.106888	0.0873385	-0.301115	-1.07862	0.549882	1	ex_17
NCALD	-0.0590291	0.14492	-0.262978	-0.567274	0.550064	1	ex_17
INA	0.096513	0.307908	-0.114882	0.894825	0.55012	1	ex_17
FBXO27	0.00985766	0.0615244	-0.0418091	0.373948	0.550248	1	ex_17
OLA1	-0.0469056	0.0588357	-0.152647	-0.869417	0.550455	1	ex_17
ATF6	0.061311	0.172918	-0.0502958	1.0767	0.550752	1	ex_17
SLC2A13	-0.0183134	0.13617	-0.172797	-0.232346	0.55085	1	ex_17
SLC12A2	0.0461411	0.157618	-0.0653357	0.811244	0.55097	1	ex_17
SMIM8	0.0175914	0.0835189	-0.0483362	0.522975	0.55103	1	ex_17
GPATCH8	0.0661279	0.218662	-0.0864062	0.849701	0.551205	1	ex_17
INPP5F	0.0715047	0.205118	-0.0621088	1.0489	0.551236	1	ex_17
ELAVL2	-0.0773331	0.0679368	-0.222603	-1.04337	0.551299	1	ex_17
SLC1A4	0.0208652	0.0824446	-0.0407142	0.664103	0.55144	1	ex_17
TMCC1	-0.0482742	0.0642855	-0.160834	-0.840582	0.55158	1	ex_17
C18orf25	-0.0238622	0.0536676	-0.101392	-0.60324	0.552135	1	ex_17
CENPJ	0.002922	0.0257535	-0.0199095	0.250838	0.552135	1	ex_17
MBNL1	0.091824	0.27065	-0.0870022	1.00641	0.55226	1	ex_17
SCN8A	0.0202033	0.129964	-0.0895573	0.360764	0.552421	1	ex_17
SOX5	0.134348	0.374498	-0.105802	1.09647	0.552443	1	ex_17
XPO4	-0.0436164	0.0414016	-0.128634	-1.00551	0.552649	1	ex_17
DNAJC5	0.0341732	0.0991904	-0.030844	1.03016	0.552671	1	ex_17
INTS6	0.00594415	0.117131	-0.105243	0.104781	0.552687	1	ex_17
IFNGR2	-0.0922053	0.0807028	-0.265113	-1.04517	0.552754	1	ex_17
PRRT2	-0.0148345	0.0366563	-0.0663253	-0.564665	0.553019	1	ex_17
VPS37B	0.0284342	0.103276	-0.0464076	0.744638	0.553413	1	ex_17
ARPP19	-0.129187	0.164822	-0.423197	-0.861204	0.553613	1	ex_17
OSBPL1A	-0.033045	0.122335	-0.188425	-0.416829	0.553711	1	ex_17
CNTN4	-0.140315	0.186093	-0.466724	-0.842541	0.554313	1	ex_17
HEXA	-0.0290528	0.0293188	-0.0874244	-0.975516	0.55451	1	ex_17
NBR1	0.0374987	0.109901	-0.0349034	1.01511	0.554601	1	ex_17
PAPOLA	0.0214063	0.19262	-0.149807	0.245049	0.554779	1	ex_17
EP300	0.0170909	0.117035	-0.082853	0.335163	0.555176	1	ex_17
TTLL7	-0.0602521	0.0518865	-0.172391	-1.05309	0.555317	1	ex_17
AP3D1	-0.00563341	0.0231582	-0.0344251	-0.383489	0.555361	1	ex_17
SLC6A15	-0.0167461	0.0858303	-0.119322	-0.319973	0.555445	1	ex_17
SPOPL	-0.0217021	0.0624847	-0.105889	-0.50525	0.555665	1	ex_17
SERINC5	-0.0242667	0.0854562	-0.13399	-0.433473	0.556013	1	ex_17
BEX1	-0.118604	0.111277	-0.348485	-1.01122	0.556561	1	ex_17
C2orf88	0.127561	0.360303	-0.105182	1.07421	0.556695	1	ex_17
NUB1	0.0340037	0.0994353	-0.0314278	1.01856	0.556701	1	ex_17
MYO6	-0.0251872	0.101411	-0.151786	-0.389941	0.55697	1	ex_17
RBL2	-0.0538443	0.0442239	-0.151913	-1.07612	0.557778	1	ex_17
SERINC3	0.00386995	0.130951	-0.123211	0.059686	0.557827	1	ex_17
ZNF254	-0.00772428	0.103362	-0.118811	-0.136284	0.557991	1	ex_17
PRPF3	0.00416823	0.0548465	-0.04651	0.161205	0.558188	1	ex_17
IPO8	-0.0365045	0.0604053	-0.133414	-0.73829	0.558616	1	ex_17
ZNRF3	0.0336256	0.0996199	-0.0323688	0.998645	0.558626	1	ex_17
GTF2E2	0.00245598	0.0373119	-0.0324	0.138101	0.558909	1	ex_17
ZNF345	-0.00927068	0.019148	-0.0376894	-0.639374	0.559736	1	ex_17
PPP1CB	0.0068622	0.141526	-0.127802	0.0998757	0.559977	1	ex_17
INVS	-0.048528	0.0855632	-0.182619	-0.709317	0.560035	1	ex_17
COX19	0.0107947	0.0356719	-0.0140825	0.850466	0.560149	1	ex_17
DIAPH2	0.00476247	0.166852	-0.157327	0.0575872	0.560422	1	ex_17
MED13	0.0204435	0.137364	-0.0964774	0.342697	0.560456	1	ex_17
YWHAE	0.00803377	0.161119	-0.145052	0.102857	0.560588	1	ex_17
FSTL4	0.0931627	0.476801	-0.290475	0.475958	0.560592	1	ex_17
CEP97	0.0293478	0.0995429	-0.0408473	0.81944	0.560994	1	ex_17
CBLN2	-0.134203	0.173456	-0.441863	-0.854952	0.56137	1	ex_17
ADGRA1	-0.0146627	0.0327723	-0.0620976	-0.605846	0.561658	1	ex_17
CYRIB	-0.0115501	0.109981	-0.133081	-0.186271	0.562246	1	ex_17
BRD4	0.0119679	0.0698002	-0.0458643	0.405599	0.562257	1	ex_17
IGFL4	0.039807	0.158181	-0.0785672	0.659099	0.562425	1	ex_17
HIVEP3	0.120749	0.353588	-0.112089	1.01643	0.562493	1	ex_17
CALCOCO1	0.0618103	0.178673	-0.0550525	1.03665	0.562715	1	ex_17
ASCC3	0.0397041	0.135264	-0.0558553	0.814348	0.562928	1	ex_17
DNAJC5G	-0.0296135	0.0347199	-0.0939468	-0.902196	0.563116	1	ex_17
DENND4A	0.0622053	0.243577	-0.119166	0.672212	0.563436	1	ex_17
NDRG3	0.0335683	0.117519	-0.050382	0.78371	0.56348	1	ex_17
SMARCA1	0.0369735	0.134966	-0.0610195	0.739509	0.563527	1	ex_17
MAPK8IP3	-0.043652	0.0627191	-0.150023	-0.804319	0.563631	1	ex_17
CLSTN1	-0.0146474	0.124819	-0.154114	-0.205844	0.563906	1	ex_17
LCA5	-0.0208768	0.191592	-0.233346	-0.192582	0.564141	1	ex_17
ERGIC1	-0.0144978	0.037589	-0.0665847	-0.545536	0.564173	1	ex_17
SLIT2	0.0957602	0.332264	-0.140744	0.793587	0.564762	1	ex_17
PARG	-0.0632449	0.0530608	-0.17955	-1.06579	0.56496	1	ex_17
LRSAM1	-0.019913	0.0212298	-0.0610558	-0.948619	0.565247	1	ex_17
NBPF12	0.00136967	0.0399268	-0.0371875	0.0696242	0.565659	1	ex_17
SGTB	-0.0578581	0.0585515	-0.174268	-0.974145	0.565999	1	ex_17
ADAMTS10	0.00784146	0.0403515	-0.0246685	0.472746	0.566025	1	ex_17
MYO9A	0.0359922	0.145406	-0.0734215	0.64474	0.566343	1	ex_17
GLRX3	-0.0130961	0.0495236	-0.0757158	-0.409901	0.566443	1	ex_17
GDPD1	0.034181	0.142534	-0.0741723	0.618288	0.566605	1	ex_17
CSPP1	0.0564601	0.174008	-0.0610875	0.941404	0.566812	1	ex_17
SNX1	0.0342983	0.113786	-0.0451892	0.84571	0.566901	1	ex_17
JOSD1	-0.0550558	0.0543009	-0.164413	-0.986747	0.567162	1	ex_17
ZNF483	-0.0972537	0.0911741	-0.285681	-1.0116	0.567175	1	ex_17
ARHGAP44	-0.0153193	0.122174	-0.152813	-0.218377	0.56722	1	ex_17
ADGRV1	0.0485377	0.18783	-0.0907549	0.682966	0.567228	1	ex_17
COL11A1	0.0625452	0.255992	-0.130902	0.633693	0.567465	1	ex_17
RAD52	0.0165044	0.0654403	-0.0324315	0.661029	0.567529	1	ex_17
RSBN1	0.0202347	0.116542	-0.0760729	0.411797	0.567595	1	ex_17
ABCC8	0.00203679	0.0582923	-0.0542187	0.0709625	0.567934	1	ex_17
USP10	-0.026769	0.0474266	-0.100965	-0.707136	0.568389	1	ex_17
PTH2R	-0.0645114	0.0611211	-0.190144	-1.00643	0.568521	1	ex_17
PIGU	-0.0242039	0.0294937	-0.0779015	-0.883444	0.568857	1	ex_17
DSTYK	-0.0230904	0.0805511	-0.126732	-0.436662	0.569001	1	ex_17
CENPC	0.0770024	0.2548	-0.100795	0.848843	0.569007	1	ex_17
NCOA3	0.0221692	0.073827	-0.0294886	0.841127	0.56954	1	ex_17
CTNNBL1	-0.0337083	0.0303385	-0.0977552	-1.03154	0.569675	1	ex_17
ARPC2	-0.0255696	0.0795598	-0.130699	-0.476702	0.569727	1	ex_17
NT5DC1	-0.0028737	0.109382	-0.115129	-0.0501743	0.570398	1	ex_17
KRR1	0.0438426	0.151452	-0.0637667	0.798536	0.570717	1	ex_17
MAP2K5	-0.0674742	0.0590194	-0.193968	-1.04548	0.570737	1	ex_17
MAPK14	0.00769961	0.0996035	-0.0842042	0.164204	0.571006	1	ex_17
RUBCN	-0.0211689	0.0309285	-0.0732663	-0.796398	0.571015	1	ex_17
GLG1	0.075514	0.215981	-0.0649532	1.05366	0.571016	1	ex_17
USP48	0.0210211	0.14145	-0.0994073	0.342118	0.5711	1	ex_17
PACSIN1	-0.0530228	0.0458436	-0.151889	-1.05114	0.571121	1	ex_17
NPTX1	0.10209	0.313686	-0.109506	0.945636	0.571341	1	ex_17
NSF	-0.010478	0.130009	-0.150965	-0.146181	0.571379	1	ex_17
OPHN1	0.0150081	0.13154	-0.101524	0.252422	0.571495	1	ex_17
ZNF821	0.00216478	0.0696397	-0.0653101	0.0628809	0.571656	1	ex_17
RNF216	0.0247424	0.11485	-0.0653654	0.538179	0.571694	1	ex_17
CDON	0.031305	0.102449	-0.0398392	0.862427	0.571798	1	ex_17
PEX3	-0.0542739	0.0557997	-0.164347	-0.966398	0.571883	1	ex_17
SEL1L3	-0.022851	0.0876725	-0.133375	-0.405227	0.571929	1	ex_17
LARS1	0.0443501	0.133601	-0.0449005	0.973938	0.572141	1	ex_17
MEF2A	-0.0599484	0.0535869	-0.173484	-1.03489	0.57254	1	ex_17
MINDY2	-0.041639	0.0462131	-0.129491	-0.928958	0.572585	1	ex_17
TBC1D19	-0.0259416	0.0811861	-0.133069	-0.474616	0.572855	1	ex_17
RNF149	-0.0387953	0.0533948	-0.130985	-0.82479	0.572918	1	ex_17
FAM98B	-0.0334184	0.065724	-0.132561	-0.660654	0.573061	1	ex_17
TUT4	0.0381022	0.181185	-0.10498	0.521929	0.57315	1	ex_17
SEPTIN11	-0.0672214	0.0603139	-0.194757	-1.03306	0.57331	1	ex_17
GIGYF2	-0.0483617	0.0447188	-0.141442	-1.01834	0.573313	1	ex_17
SENP5	-0.0341129	0.0868747	-0.155101	-0.552619	0.573403	1	ex_17
LUC7L3	-0.0687032	0.128138	-0.265545	-0.684084	0.573577	1	ex_17
RPE	0.0209238	0.126026	-0.0841786	0.39019	0.573701	1	ex_17
ZNF91	0.0846093	0.243785	-0.0745664	1.04181	0.574317	1	ex_17
MEAF6	-0.0699053	0.0683699	-0.20818	-0.990863	0.57436	1	ex_17
PTGFRN	0.0341054	0.142581	-0.0743698	0.616228	0.574494	1	ex_17
NFXL1	0.0474325	0.136401	-0.0415363	1.04493	0.574518	1	ex_17
U2SURP	0.0638209	0.185025	-0.0573832	1.03203	0.575042	1	ex_17
GALNT16	0.0257187	0.101877	-0.0504395	0.661881	0.575172	1	ex_17
ELOVL6	0.0133015	0.124487	-0.0978844	0.234476	0.575265	1	ex_17
DARS1	-0.0375389	0.0369947	-0.112072	-0.987137	0.576329	1	ex_17
TSPAN9	-0.010711	0.07721	-0.0986321	-0.238774	0.576486	1	ex_17
CDC42BPA	0.0623921	0.200877	-0.0760927	0.88303	0.576836	1	ex_17
CDC5L	0.0255738	0.0924951	-0.0413474	0.748996	0.576868	1	ex_17
LRIG2	0.00656368	0.071041	-0.0579136	0.199521	0.577056	1	ex_17
DGLUCY	-0.0358191	0.0442221	-0.11586	-0.877101	0.577061	1	ex_17
PHF21A	-0.0205303	0.104917	-0.145978	-0.320762	0.577064	1	ex_17
ID2	-0.050719	0.180005	-0.281443	-0.430851	0.577123	1	ex_17
GPR137C	-0.028272	0.0611487	-0.117693	-0.619679	0.577131	1	ex_17
ARIH1	0.0505248	0.15576	-0.0547104	0.941005	0.577732	1	ex_17
ITGB8	0.065475	0.195091	-0.064141	0.990068	0.578355	1	ex_17
PPP6R2	0.0336598	0.167204	-0.0998839	0.494011	0.578417	1	ex_17
AGAP6	-0.012329	0.0536102	-0.0782682	-0.366464	0.578645	1	ex_17
GUCY1B1	0.0165823	0.125709	-0.092544	0.297826	0.579064	1	ex_17
VPS45	-0.0431964	0.071983	-0.158376	-0.735056	0.579093	1	ex_17
MAP2K1	0.0556042	0.160247	-0.0490386	1.04147	0.579103	1	ex_17
DCP2	-0.0230768	0.0813885	-0.127542	-0.432964	0.579146	1	ex_17
PCF11	0.00783939	0.0430273	-0.0273485	0.436653	0.579263	1	ex_17
CASK	-0.0638848	0.058721	-0.186491	-1.02126	0.57931	1	ex_17
SPATA6	0.0337556	0.100231	-0.0327201	0.995247	0.579437	1	ex_17
PSMB1	0.0194082	0.105951	-0.0671349	0.439543	0.579465	1	ex_17
CTNND1	-0.0711594	0.07692	-0.219239	-0.941859	0.579777	1	ex_17
COPS4	-0.0632215	0.0556559	-0.182099	-1.04235	0.580062	1	ex_17
DIP2A	-0.0458872	0.052537	-0.144311	-0.913771	0.580481	1	ex_17
SPATA5	0.0155485	0.102246	-0.0711493	0.351502	0.580615	1	ex_17
RBM5	-0.0455286	0.0437345	-0.134792	-0.999679	0.580779	1	ex_17
FAM169A	-0.0533854	0.0519414	-0.158712	-0.993417	0.580799	1	ex_17
SLC25A28	0.0180489	0.0692208	-0.033123	0.6913	0.581129	1	ex_17
SYT13	0.0331634	0.202959	-0.136632	0.382807	0.581221	1	ex_17
FANCC	0.0137527	0.0772285	-0.0497231	0.424648	0.581674	1	ex_17
TTC26	-0.0233318	0.0286959	-0.0753596	-0.878945	0.581787	1	ex_17
SUGP1	0.00661416	0.0338674	-0.0206391	0.475669	0.582081	1	ex_17
SH3GL2	0.0751704	0.220284	-0.0699428	1.01529	0.58211	1	ex_17
GPRIN3	-0.00593069	0.0845984	-0.0964597	-0.1284	0.582509	1	ex_17
GPBP1L1	0.0325781	0.105079	-0.0399223	0.880712	0.583297	1	ex_17
DYNLL2	0.0535072	0.259562	-0.152547	0.508954	0.583483	1	ex_17
KIAA0232	0.0477351	0.143043	-0.0475726	0.981654	0.583772	1	ex_17
SCRN1	0.0460961	0.141068	-0.0488755	0.951302	0.584109	1	ex_17
BCL2L13	-0.0281294	0.0280152	-0.084274	-0.981974	0.584337	1	ex_17
DZIP1	-0.00119486	0.0893921	-0.0917818	-0.0258523	0.58441	1	ex_17
CHRM3	-0.0740114	0.0988061	-0.246829	-0.839381	0.585084	1	ex_17
RILPL1	0.0280897	0.0933829	-0.0372035	0.843194	0.585567	1	ex_17
IFTAP	0.0243655	0.0970875	-0.0483565	0.656686	0.585775	1	ex_17
DCAF16	-0.0262893	0.064507	-0.117086	-0.567492	0.586082	1	ex_17
CUL2	0.00736815	0.107872	-0.0931356	0.143689	0.586225	1	ex_17
REEP1	-0.0316247	0.0655787	-0.128828	-0.637666	0.586699	1	ex_17
CPNE1	0.0148253	0.0953337	-0.0656832	0.360919	0.587154	1	ex_17
SARAF	-0.0819868	0.0751739	-0.239147	-1.02246	0.587231	1	ex_17
PPP4R2	-0.00793383	0.11557	-0.131438	-0.125907	0.587338	1	ex_17
LRRC7	0.0683543	0.23889	-0.102182	0.785592	0.58756	1	ex_17
RPAP3	0.037601	0.118825	-0.0436225	0.907331	0.587692	1	ex_17
PTPN2	-0.0428149	0.0382016	-0.123831	-1.03578	0.58785	1	ex_17
BCAS3	-0.0367457	0.136254	-0.209745	-0.416303	0.587859	1	ex_17
ACSL6	-0.0501686	0.0474118	-0.147749	-1.00767	0.587957	1	ex_17
SPIRE1	-0.040443	0.0733914	-0.154277	-0.696335	0.588083	1	ex_17
BSG	0.0346952	0.166045	-0.0966548	0.517711	0.588245	1	ex_17
TRIM2	0.0320951	0.179966	-0.115776	0.425406	0.588456	1	ex_17
LSAMP	0.10377	0.3188	-0.11126	0.945844	0.588688	1	ex_17
IQCB1	-0.0176782	0.0576892	-0.0930456	-0.45973	0.588735	1	ex_17
LENG8	-0.00212006	0.0526017	-0.0568418	-0.0759341	0.5893	1	ex_17
ABCA5	0.0639234	0.193489	-0.0656426	0.966979	0.589341	1	ex_17
RETREG3	-0.0144896	0.0424284	-0.0714076	-0.498948	0.589523	1	ex_17
PSEN1	-0.0169267	0.042936	-0.0767894	-0.554197	0.589706	1	ex_17
ASB3	0.0544511	0.159069	-0.0501668	1.02011	0.589814	1	ex_17
FBXO41	-0.0146124	0.0303695	-0.0595942	-0.636696	0.589999	1	ex_17
SLIRP	-0.0775251	0.106509	-0.261559	-0.825644	0.590204	1	ex_17
FAIM2	0.0698045	0.288188	-0.148579	0.626487	0.590289	1	ex_17
EXD2	-0.00683699	0.0692008	-0.0828748	-0.176232	0.590833	1	ex_17
MROH7	0.0206116	0.0975647	-0.0563414	0.52497	0.590852	1	ex_17
SNRK	-0.043414	0.0533138	-0.140142	-0.879684	0.590996	1	ex_17
ABLIM3	-0.0186104	0.0286325	-0.0658532	-0.772088	0.590998	1	ex_17
CADM1	0.0543454	0.241867	-0.133176	0.568016	0.591082	1	ex_17
TIPRL	-0.0307588	0.0583793	-0.119897	-0.676323	0.591198	1	ex_17
DICER1	0.0540099	0.15966	-0.0516406	1.00196	0.591504	1	ex_17
GRM3	0.0592768	0.244768	-0.126214	0.626341	0.591877	1	ex_17
ITM2B	0.086317	0.277009	-0.104375	0.887181	0.592984	1	ex_17
TM2D1	-0.0407272	0.038835	-0.120289	-1.00329	0.593	1	ex_17
DOP1A	-0.0116387	0.12001	-0.143288	-0.173275	0.593337	1	ex_17
FGGY	-0.0433877	0.0512672	-0.138043	-0.898404	0.593544	1	ex_17
SZT2	-0.00760244	0.0339565	-0.0491614	-0.358539	0.593654	1	ex_17
PILRB	-0.0640396	0.0683466	-0.196426	-0.948099	0.593695	1	ex_17
GTDC1	-0.0889781	0.0875392	-0.265495	-0.98797	0.593752	1	ex_17
ARNT	-0.0169396	0.0510351	-0.0849142	-0.488431	0.593894	1	ex_17
TMEM62	-0.0149141	0.0447183	-0.0745465	-0.490188	0.594128	1	ex_17
HDAC8	-0.0465826	0.0739725	-0.167138	-0.757332	0.594141	1	ex_17
PHLPP1	0.0327914	0.102163	-0.0365803	0.926458	0.594179	1	ex_17
GRSF1	-0.0188019	0.0488553	-0.0864591	-0.544673	0.594498	1	ex_17
USP7	0.0205627	0.115084	-0.0739586	0.426382	0.594937	1	ex_17
ABCC1	-0.0150333	0.0172888	-0.0473554	-0.911595	0.595016	1	ex_17
BRI3	0.0491244	0.145293	-0.0470443	1.00118	0.59573	1	ex_17
FMR1	0.0226655	0.133897	-0.0885659	0.399379	0.59626	1	ex_17
RAB11FIP4	-0.0400845	0.0712491	-0.151418	-0.705665	0.59631	1	ex_17
NAB1	-0.00352395	0.0711639	-0.0782118	-0.0924757	0.596399	1	ex_17
LZTS3	0.0250975	0.0887314	-0.0385363	0.773021	0.596587	1	ex_17
RAC1	0.0561174	0.275889	-0.163654	0.500465	0.597126	1	ex_17
GPM6B	0.10343	0.323597	-0.116736	0.920756	0.59718	1	ex_17
HDAC5	0.0241952	0.090394	-0.0420036	0.716352	0.597399	1	ex_17
BRD8	-0.0404645	0.0694571	-0.150386	-0.721505	0.597837	1	ex_17
MED14	0.038619	0.127258	-0.0500198	0.853936	0.598009	1	ex_17
SSH2	0.0679117	0.208113	-0.0722899	0.949379	0.598046	1	ex_17
GKAP1	-0.00647175	0.0378121	-0.0507556	-0.286434	0.598075	1	ex_17
CEP170	-0.0505919	0.0559272	-0.157111	-0.930897	0.598384	1	ex_17
MAT2A	-0.0422662	0.0460285	-0.130561	-0.938224	0.598398	1	ex_17
FTH1	-0.0476576	0.715065	-0.810381	-0.122466	0.598426	1	ex_17
LUZP1	0.0378878	0.13577	-0.059994	0.758657	0.598561	1	ex_17
RAP1A	-0.0341637	0.0413357	-0.109663	-0.88689	0.598803	1	ex_17
MRPL3	0.00180483	0.100799	-0.0971896	0.0357334	0.598842	1	ex_17
SMIM12	0.0240039	0.0772532	-0.0292453	0.883521	0.598958	1	ex_17
C2CD5	-0.0627231	0.0780871	-0.203533	-0.873055	0.599438	1	ex_17
BAZ1B	0.0427533	0.127461	-0.0419542	0.989227	0.599603	1	ex_17
SPTLC2	-0.0389756	0.0365899	-0.114541	-1.01092	0.599673	1	ex_17
IGSF9B	-0.0623466	0.0580378	-0.182731	-1.01506	0.600167	1	ex_17
CRYM	-0.0431729	0.0526466	-0.138992	-0.883091	0.600227	1	ex_17
SETD5	-0.0563148	0.0549847	-0.167614	-0.991694	0.600463	1	ex_17
FAM163B	0.0344581	0.116321	-0.0474048	0.824996	0.600727	1	ex_17
DCAF10	0.040284	0.135159	-0.0545912	0.832201	0.600817	1	ex_17
DNAJC2	0.0440035	0.181298	-0.0932911	0.628177	0.602244	1	ex_17
APPL2	0.00184589	0.0928577	-0.0891659	0.0397517	0.602371	1	ex_17
VCP	0.0422387	0.151341	-0.0668638	0.758794	0.602957	1	ex_17
PRPF40B	-0.0309518	0.0523917	-0.114295	-0.727885	0.603795	1	ex_17
TM2D3	0.0693458	0.218471	-0.0797795	0.911417	0.605118	1	ex_17
HIPK2	-0.0289206	0.0392677	-0.097109	-0.831277	0.605403	1	ex_17
NKTR	-0.0332271	0.126589	-0.193043	-0.407493	0.605766	1	ex_17
GABPB2	0.0350558	0.126126	-0.0560142	0.754454	0.606486	1	ex_17
FAM120AOS	0.0197633	0.0607607	-0.0212341	0.944824	0.606688	1	ex_17
ZNF331	-0.0260537	0.0505566	-0.102664	-0.666546	0.606699	1	ex_17
STAT5B	0.015584	0.0530745	-0.0219065	0.814716	0.60676	1	ex_17
TUSC3	-0.0337265	0.0456374	-0.11309	-0.832906	0.606951	1	ex_17
EFCAB6	-0.0460492	0.0759676	-0.168066	-0.739692	0.607071	1	ex_17
ZSCAN26	-0.0133384	0.0761437	-0.10282	-0.292157	0.607149	1	ex_17
GAN	0.0253454	0.077322	-0.0266312	0.955739	0.607359	1	ex_17
TMEM245	0.0145736	0.118651	-0.089504	0.274446	0.607515	1	ex_17
AZIN2	-0.0270897	0.0265487	-0.0807281	-0.989865	0.607595	1	ex_17
PPIG	0.0488947	0.148108	-0.0503187	0.965916	0.607697	1	ex_17
CBWD1	-0.00243349	0.0479802	-0.0528472	-0.0946082	0.607851	1	ex_17
UCK2	-0.0037755	0.0443109	-0.0518619	-0.153886	0.60804	1	ex_17
TMEM267	-0.029937	0.0296751	-0.089549	-0.984287	0.608105	1	ex_17
TTC27	0.0390733	0.119199	-0.0410521	0.955779	0.608483	1	ex_17
MARCHF11	-0.000822588	0.0614357	-0.0630809	-0.025896	0.608555	1	ex_17
CARNMT1	-0.0327892	0.0359852	-0.101564	-0.934441	0.608686	1	ex_17
FLOT1	0.0179682	0.14621	-0.110273	0.274615	0.608959	1	ex_17
GPATCH2	-0.0748207	0.089171	-0.238812	-0.894228	0.608992	1	ex_17
CEP70	0.0163417	0.11917	-0.0864865	0.311482	0.609063	1	ex_17
NDUFS1	0.0455429	0.164062	-0.0729758	0.753151	0.60953	1	ex_17
AGGF1	0.0361796	0.113799	-0.04144	0.913567	0.609812	1	ex_17
SLC12A5	0.024708	0.166774	-0.117358	0.340876	0.609885	1	ex_17
TMEM135	0.0237043	0.137241	-0.0898326	0.409203	0.610303	1	ex_17
SMPD3	-0.00680055	0.0254471	-0.0390482	-0.413327	0.610509	1	ex_17
B3GAT1	0.0106859	0.0415941	-0.0202223	0.677621	0.610534	1	ex_17
FAM153A	0.0857301	0.31305	-0.14159	0.73917	0.611376	1	ex_17
UBE2D3	0.0220845	0.147437	-0.103268	0.345306	0.611507	1	ex_17
KIF21B	-0.0235996	0.067657	-0.114856	-0.50686	0.611562	1	ex_17
MBP	0.0347202	0.121113	-0.0516723	0.787687	0.612366	1	ex_17
CHGB	0.0278899	0.362327	-0.306547	0.163449	0.612546	1	ex_17
VOPP1	-0.049417	0.0520241	-0.150858	-0.954796	0.613187	1	ex_17
CFL1	-0.0500778	0.167435	-0.267591	-0.451241	0.613456	1	ex_17
SPESP1	0.0274012	0.0913997	-0.0365972	0.839167	0.613541	1	ex_17
KCND2	0.116405	0.349654	-0.116844	0.97814	0.61359	1	ex_17
HPCAL4	-0.00914241	0.155241	-0.173526	-0.109006	0.613708	1	ex_17
EML4	-0.0307678	0.0691392	-0.130675	-0.603599	0.613815	1	ex_17
COLQ	-0.0309572	0.0534694	-0.115384	-0.718671	0.613909	1	ex_17
RSF1	0.00940979	0.109416	-0.0905961	0.184418	0.614151	1	ex_17
FCHSD2	-0.0520722	0.0720939	-0.176238	-0.821961	0.614273	1	ex_17
BAIAP2	0.0539889	0.166665	-0.0586872	0.93912	0.61445	1	ex_17
CTSB	-0.0352108	0.0830679	-0.15349	-0.583469	0.614768	1	ex_17
DDX46	-0.0501898	0.0509219	-0.151301	-0.972887	0.614861	1	ex_17
ADK	0.0859315	0.259025	-0.0871621	0.973015	0.615331	1	ex_17
SORL1	-0.000189506	0.168342	-0.168721	-0.0022039	0.615975	1	ex_17
GREM2	0.0752882	0.430763	-0.280187	0.415113	0.616358	1	ex_17
GABBR2	-0.0385326	0.12221	-0.199276	-0.469834	0.617144	1	ex_17
CBLB	0.0353765	0.140346	-0.0695934	0.660539	0.617394	1	ex_17
CADPS	0.0782285	0.256907	-0.10045	0.858107	0.617397	1	ex_17
XKR6	-0.103585	0.123301	-0.330471	-0.894823	0.617593	1	ex_17
SLC36A1	0.024322	0.14993	-0.101286	0.379515	0.618162	1	ex_17
YWHAG	-0.111049	0.113339	-0.335436	-0.969982	0.619212	1	ex_17
C1GALT1	-0.0525111	0.0614899	-0.166512	-0.902797	0.619858	1	ex_17
CRTC1	0.0232392	0.076622	-0.0301435	0.853236	0.620134	1	ex_17
GARS1	-0.0421561	0.0597908	-0.144103	-0.810465	0.620747	1	ex_17
KCNN3	-0.0428438	0.044827	-0.130515	-0.957814	0.620843	1	ex_17
NCAM2	0.123754	0.399042	-0.151535	0.881086	0.620999	1	ex_17
STMN3	-0.0585009	0.104395	-0.221397	-0.703884	0.621121	1	ex_17
SUZ12	-0.0374014	0.0491747	-0.123978	-0.846716	0.621219	1	ex_17
KCNC2	0.0178868	0.200551	-0.164777	0.191923	0.621394	1	ex_17
TLE5	0.0878011	0.283702	-0.1081	0.878439	0.621838	1	ex_17
TNKS	-0.0142763	0.104312	-0.132865	-0.235951	0.62198	1	ex_17
ZDHHC14	0.0562463	0.206376	-0.0938832	0.734305	0.622067	1	ex_17
OPCML	0.166011	0.586436	-0.254413	0.773924	0.622123	1	ex_17
VPS29	-0.068782	0.0751069	-0.212671	-0.936905	0.622706	1	ex_17
CRIM1	-0.0974906	0.116834	-0.311816	-0.891534	0.623239	1	ex_17
HLTF	-0.0566008	0.0592549	-0.172457	-0.957532	0.624166	1	ex_17
ZNF273	0.0250921	0.0850556	-0.0348713	0.820162	0.624172	1	ex_17
ERO1A	-0.00987806	0.0879201	-0.107676	-0.197965	0.624199	1	ex_17
ZNF318	0.0283879	0.0938121	-0.0370362	0.85044	0.624353	1	ex_17
UBE2V1	-0.0649815	0.0771406	-0.207104	-0.896141	0.624602	1	ex_17
ZNF846	0.0165463	0.0545156	-0.021423	0.854116	0.624827	1	ex_17
RBBP5	-0.0183303	0.0633003	-0.0999609	-0.440114	0.625083	1	ex_17
DCC	-0.126865	0.127389	-0.38112	-0.977965	0.625128	1	ex_17
CCDC138	0.0236342	0.0754248	-0.0281564	0.894413	0.625268	1	ex_17
IREB2	-0.045094	0.0472093	-0.137397	-0.957524	0.626301	1	ex_17
HMBOX1	-0.0129861	0.0795459	-0.105518	-0.275065	0.626332	1	ex_17
C4orf50	0.010821	0.0683798	-0.0467378	0.368472	0.626471	1	ex_17
KIAA1671	0.000996533	0.0636285	-0.0616354	0.0311849	0.62662	1	ex_17
SPIDR	0.0432227	0.28003	-0.193585	0.357738	0.627168	1	ex_17
YWHAZ	-0.046327	0.117134	-0.209788	-0.555479	0.627258	1	ex_17
DSCAM	0.000483796	0.204921	-0.203953	0.00463822	0.627417	1	ex_17
TSC22D1	0.076351	0.235836	-0.0831337	0.938304	0.627523	1	ex_17
MTMR12	0.0389187	0.120032	-0.0421948	0.940401	0.62767	1	ex_17
RB1	-0.00966186	0.0880169	-0.107341	-0.193869	0.628122	1	ex_17
RUSC2	-0.0169134	0.0362335	-0.0700603	-0.623736	0.628434	1	ex_17
MSRA	0.107643	0.333898	-0.118612	0.932473	0.62856	1	ex_17
STK38L	-0.00691037	0.100344	-0.114165	-0.12628	0.628692	1	ex_17
GOLM1	0.0287875	0.119677	-0.0621019	0.620782	0.628937	1	ex_17
RO60	0.0124511	0.125119	-0.100217	0.216598	0.629606	1	ex_17
PPP1R13B	0.0529733	0.169111	-0.063164	0.893992	0.629666	1	ex_17
LMBR1	-0.0211483	0.0821206	-0.124417	-0.401379	0.629867	1	ex_17
KCNA2	0.0587514	0.189569	-0.0720662	0.880238	0.63013	1	ex_17
AP3B2	-0.0498667	0.0696626	-0.169396	-0.817682	0.630407	1	ex_17
COX7A2L	0.0130219	0.148207	-0.122163	0.188797	0.630422	1	ex_17
SOGA3	0.0405777	0.140902	-0.0597468	0.792736	0.630556	1	ex_17
TMEM50A	0.0412121	0.14445	-0.062026	0.782408	0.63062	1	ex_17
TMEM106B	0.0490335	0.162586	-0.0645187	0.846341	0.631179	1	ex_17
RAPGEF1	-0.0101724	0.0513223	-0.0716671	-0.324216	0.631225	1	ex_17
SLC7A14	0.0115296	0.130025	-0.106965	0.190705	0.631287	1	ex_17
CERS5	-0.0369024	0.0613335	-0.135138	-0.736262	0.63171	1	ex_17
RBM27	-0.0181931	0.0820491	-0.118435	-0.355717	0.631816	1	ex_17
TMSB4X	-0.168228	0.273526	-0.609981	-0.746389	0.631855	1	ex_17
MBTD1	0.0185356	0.108394	-0.0713229	0.404292	0.632169	1	ex_17
HSP90AB1	-0.208491	0.284089	-0.701072	-0.829581	0.63247	1	ex_17
RAB2A	0.0228173	0.132665	-0.0870299	0.407121	0.632743	1	ex_17
CPQ	0.0614294	0.188598	-0.0657398	0.946766	0.633145	1	ex_17
DKK3	0.084995	0.268436	-0.0984456	0.908126	0.633458	1	ex_17
ZZZ3	-0.0369734	0.0498813	-0.123828	-0.834342	0.633824	1	ex_17
PTEN	0.0218669	0.109094	-0.06536	0.491342	0.633998	1	ex_17
ERLEC1	0.0408692	0.231094	-0.149356	0.421092	0.634216	1	ex_17
AOPEP	-0.0657827	0.0727957	-0.204361	-0.930388	0.634369	1	ex_17
ZHX3	-0.0190807	0.0607794	-0.0989407	-0.468287	0.634864	1	ex_17
MIPOL1	0.0593862	0.195642	-0.0768694	0.854238	0.634879	1	ex_17
ARID4B	-0.0623807	0.0708558	-0.195617	-0.917646	0.634952	1	ex_17
RIMS2	0.0595617	0.187992	-0.0688683	0.908968	0.635087	1	ex_17
PCMTD2	0.0104289	0.140194	-0.119336	0.157517	0.63523	1	ex_17
CLCN6	-0.0310725	0.0406422	-0.102787	-0.849212	0.635254	1	ex_17
MMP17	0.042689	0.150483	-0.0651048	0.776194	0.635345	1	ex_17
KHDC1	-0.025076	0.0995481	-0.1497	-0.39437	0.635445	1	ex_17
GABRG1	-0.00494868	0.15052	-0.160417	-0.0623872	0.635529	1	ex_17
RAD50	0.00889286	0.110698	-0.0929127	0.171206	0.635536	1	ex_17
PIR	0.0274055	0.0877299	-0.032919	0.890415	0.636677	1	ex_17
PFN2	-0.121601	0.15774	-0.400941	-0.853199	0.63671	1	ex_17
GPHN	-0.0415584	0.151172	-0.234289	-0.422626	0.636867	1	ex_17
MCF2L2	-0.0526981	0.17659	-0.281986	-0.450466	0.636949	1	ex_17
PRPSAP2	0.0231422	0.0908317	-0.0445473	0.670087	0.637298	1	ex_17
BMPR1A	-0.0134712	0.103393	-0.130335	-0.225929	0.63747	1	ex_17
SESTD1	-0.0423964	0.0537022	-0.138495	-0.864689	0.637525	1	ex_17
MAP4K4	0.0475381	0.165571	-0.0704948	0.789381	0.637947	1	ex_17
POLR3A	-0.0313429	0.0599481	-0.122634	-0.672914	0.638379	1	ex_17
CC2D1A	-0.0112338	0.0399533	-0.0624208	-0.430143	0.639498	1	ex_17
KHDRBS1	0.0120159	0.10193	-0.0778986	0.261923	0.639618	1	ex_17
RYR3	-0.106333	0.134779	-0.347446	-0.864365	0.639799	1	ex_17
IFT20	-0.0280235	0.0330516	-0.0890987	-0.899305	0.639901	1	ex_17
IPO7	0.0229118	0.122078	-0.0762546	0.452838	0.640123	1	ex_17
ZNF518A	-0.0589138	0.0756733	-0.193501	-0.857949	0.640393	1	ex_17
CTNNAL1	0.0392923	0.125227	-0.0466427	0.89616	0.640534	1	ex_17
HCFC2	-0.0443917	0.0631625	-0.151946	-0.808951	0.640572	1	ex_17
LRRIQ1	0.000589528	0.163864	-0.162685	0.00707674	0.640771	1	ex_17
MGMT	-0.0235375	0.065626	-0.112701	-0.517394	0.641391	1	ex_17
UBAP1L	0.0178466	0.106466	-0.0707731	0.394706	0.641533	1	ex_17
CLTC	-0.0634919	0.0922233	-0.219207	-0.799163	0.641702	1	ex_17
ARHGAP5	0.0701817	0.217178	-0.0768147	0.935762	0.642196	1	ex_17
MAP4K5	-0.0209073	0.075779	-0.117594	-0.42382	0.642222	1	ex_17
TRHDE	0.0978707	0.301239	-0.105498	0.943228	0.642229	1	ex_17
ZBTB8OS	0.0312114	0.129035	-0.0666126	0.62534	0.643071	1	ex_17
ABAT	-0.035875	0.0528636	-0.124614	-0.792369	0.643177	1	ex_17
NCOA2	-0.00575204	0.0858754	-0.0973795	-0.123039	0.64328	1	ex_17
PDE3B	-0.0564075	0.130441	-0.243256	-0.591691	0.643702	1	ex_17
CERS4	0.0313027	0.117523	-0.0549176	0.711574	0.643738	1	ex_17
BEX2	-0.0316559	0.166978	-0.23029	-0.312356	0.643805	1	ex_17
FBN1	-0.0560336	0.062309	-0.174376	-0.928016	0.644243	1	ex_17
SUB1	-0.0478601	0.0666338	-0.162354	-0.819293	0.644356	1	ex_17
SPARCL1	0.0415833	0.412196	-0.329029	0.219911	0.644377	1	ex_17
PSMD11	-0.0398773	0.0468731	-0.126628	-0.900953	0.644774	1	ex_17
RAB9B	0.0276275	0.114383	-0.0591282	0.624154	0.645181	1	ex_17
EFL1	-0.0173251	0.0443149	-0.0789651	-0.550885	0.645245	1	ex_17
MAP3K7	-0.0462322	0.0519373	-0.144402	-0.92303	0.645573	1	ex_17
ZMIZ1	0.0419165	0.13816	-0.0543275	0.85361	0.645858	1	ex_17
BAZ2A	0.0124982	0.0450369	-0.0200405	0.752828	0.646345	1	ex_17
CEP63	0.0140136	0.112481	-0.0844543	0.278934	0.646417	1	ex_17
PPP2R5E	-0.0217777	0.0728286	-0.116384	-0.45117	0.646431	1	ex_17
YTHDF3	-0.0244149	0.0720993	-0.120929	-0.495807	0.646564	1	ex_17
CREM	-0.0348244	0.0421565	-0.111805	-0.886643	0.646819	1	ex_17
ZNF251	-0.0236271	0.0288555	-0.0761096	-0.882353	0.646927	1	ex_17
CCNH	-0.0828453	0.0973818	-0.263072	-0.90094	0.64723	1	ex_17
ACTR2	-0.0554245	0.0686816	-0.179531	-0.875299	0.6482	1	ex_17
ACSL3	-0.0540763	0.0822029	-0.190355	-0.777724	0.648475	1	ex_17
ACAP2	-0.037622	0.0687486	-0.143993	-0.693215	0.648478	1	ex_17
PARM1	0.0563776	0.196098	-0.0833431	0.790849	0.648554	1	ex_17
GOSR1	-0.0445163	0.0564726	-0.145505	-0.863959	0.649637	1	ex_17
BLOC1S6	-0.0278933	0.0700696	-0.125856	-0.558068	0.649929	1	ex_17
CYRIA	-0.031542	0.0684883	-0.131572	-0.618024	0.650198	1	ex_17
INTS8	0.0155573	0.0930392	-0.0619246	0.393534	0.650379	1	ex_17
CAPZB	0.024764	0.0856273	-0.0360993	0.797468	0.650429	1	ex_17
MLH3	0.0134398	0.0704317	-0.043552	0.4622	0.650466	1	ex_17
IQCE	0.0339516	0.109003	-0.0410999	0.886643	0.650658	1	ex_17
ARHGEF7	0.00630679	0.111349	-0.0987353	0.117677	0.650663	1	ex_17
TPR	0.0391387	0.1325	-0.0542226	0.821651	0.650741	1	ex_17
ZNF609	-0.00158908	0.108988	-0.112166	-0.0281663	0.650787	1	ex_17
KPNA4	0.00485213	0.112998	-0.103294	0.0879367	0.651483	1	ex_17
PTPRA	-0.051497	0.0845809	-0.187575	-0.741724	0.651591	1	ex_17
GALNTL6	0.206954	0.689281	-0.275374	0.840967	0.652043	1	ex_17
KCNH7	0.0801908	0.284491	-0.124109	0.769314	0.65221	1	ex_17
CSDE1	0.0379932	0.136235	-0.0602483	0.757982	0.652457	1	ex_17
PDP1	-0.0745845	0.10192	-0.251089	-0.82821	0.652539	1	ex_17
ARGLU1	-0.0468082	0.167182	-0.260798	-0.428723	0.652979	1	ex_17
NUDT21	0.00201758	0.145146	-0.141111	0.0276282	0.653494	1	ex_17
DYNLL1	0.00477815	0.269354	-0.259798	0.0353963	0.653641	1	ex_17
APC	0.00129486	0.121345	-0.118755	0.0211402	0.65384	1	ex_17
SHPRH	-0.0266415	0.0973961	-0.150679	-0.420973	0.653904	1	ex_17
PPP3CA	0.0734347	0.234724	-0.0878547	0.892367	0.65408	1	ex_17
EDRF1	-0.0232338	0.0328003	-0.0792679	-0.812673	0.654573	1	ex_17
PPP2R5C	-0.0475234	0.0751075	-0.170154	-0.759549	0.654989	1	ex_17
PTPRZ1	0.0640019	0.235427	-0.107423	0.731758	0.655198	1	ex_17
HERC3	0.0137831	0.0949967	-0.0674305	0.332634	0.655829	1	ex_17
IL1RAPL2	0.254725	0.831047	-0.321596	0.866274	0.655839	1	ex_17
VWA8	-0.0153893	0.127357	-0.158136	-0.211302	0.656019	1	ex_17
CBX5	0.0245037	0.158177	-0.10917	0.359282	0.656148	1	ex_17
RTN1	0.0380612	0.152985	-0.0768627	0.649113	0.656178	1	ex_17
ADAMTS16	0.0559275	0.261685	-0.14983	0.532744	0.656186	1	ex_17
ASCC1	-0.00982964	0.0681321	-0.0877914	-0.247118	0.656474	1	ex_17
HIBCH	0.0529218	0.186375	-0.080531	0.777239	0.656777	1	ex_17
PCCA	0.0440929	0.164521	-0.0763351	0.717612	0.656859	1	ex_17
TBRG1	-0.0172459	0.103937	-0.138429	-0.27893	0.65711	1	ex_17
LHFPL4	0.0221302	0.0843227	-0.0400623	0.697421	0.657205	1	ex_17
DHX8	-0.00571059	0.0661403	-0.0775615	-0.155775	0.657314	1	ex_17
ZNF717	0.00893873	0.0682268	-0.0503494	0.295499	0.657436	1	ex_17
RPL22	0.0301551	0.248679	-0.188368	0.270465	0.657462	1	ex_17
ELP4	0.0255303	0.130152	-0.0790917	0.478279	0.657647	1	ex_17
XRN1	0.0451718	0.17056	-0.0802167	0.706087	0.657804	1	ex_17
CISD1	0.00680728	0.173881	-0.160267	0.079857	0.657979	1	ex_17
MEGF8	0.0233957	0.0779478	-0.0311564	0.840568	0.658046	1	ex_17
KCNQ2	0.0296106	0.134672	-0.0754507	0.552399	0.658307	1	ex_17
PKM	0.0760727	0.246549	-0.0944037	0.874606	0.658427	1	ex_17
ITFG2	0.00660561	0.0351933	-0.0219821	0.452878	0.658487	1	ex_17
PCBP3	0.119337	0.388395	-0.149722	0.869309	0.658488	1	ex_17
HERPUD2	0.0156074	0.0504035	-0.0191887	0.879121	0.658664	1	ex_17
MAOB	-0.0441292	0.0829192	-0.171177	-0.680777	0.658702	1	ex_17
SARS1	-0.0361715	0.12024	-0.192583	-0.453259	0.659002	1	ex_17
PEX5L	0.165482	0.554423	-0.22346	0.833899	0.659108	1	ex_17
NRG4	0.0069341	0.061946	-0.0480778	0.247048	0.659661	1	ex_17
OGT	0.006202	0.125405	-0.113001	0.101974	0.659798	1	ex_17
HELZ	0.00484631	0.105247	-0.0955546	0.0946066	0.660272	1	ex_17
WDR20	0.0327257	0.122696	-0.0572447	0.712914	0.660364	1	ex_17
NSG2	-0.0479567	0.0826754	-0.178589	-0.719527	0.660479	1	ex_17
MDH1	-0.0659942	0.0781803	-0.210169	-0.897151	0.660489	1	ex_17
YARS1	-0.014784	0.0308819	-0.0604498	-0.634523	0.660544	1	ex_17
CNTNAP5	0.0284436	0.368837	-0.31195	0.163777	0.660574	1	ex_17
NVL	-0.0152035	0.0446413	-0.0750483	-0.497927	0.660971	1	ex_17
HNRNPL	0.0156803	0.0560395	-0.024679	0.76148	0.661043	1	ex_17
PRUNE2	0.0759168	0.246694	-0.0948602	0.871278	0.661055	1	ex_17
TAOK1	0.0465656	0.164028	-0.0708971	0.776987	0.661887	1	ex_17
FBXO3	0.0377222	0.129194	-0.0537502	0.808267	0.662096	1	ex_17
KLHL3	-0.0368856	0.0546723	-0.128443	-0.789603	0.662517	1	ex_17
NAP1L1	-0.0291985	0.0961738	-0.154571	-0.456464	0.662524	1	ex_17
KDM2A	0.0440049	0.161919	-0.0739095	0.731446	0.662601	1	ex_17
TM9SF3	-0.0261355	0.0642147	-0.116486	-0.566957	0.662823	1	ex_17
GCNA	0.017984	0.0679692	-0.0320011	0.705171	0.663407	1	ex_17
SMG7	0.0366729	0.123225	-0.0498792	0.830454	0.663571	1	ex_17
USP33	-0.0365114	0.0614194	-0.134442	-0.730731	0.663913	1	ex_17
CAMLG	0.0128287	0.200186	-0.174529	0.134202	0.664114	1	ex_17
GRAMD2B	0.0621509	0.242933	-0.118631	0.673814	0.664268	1	ex_17
GPI	0.0555544	0.177694	-0.0665852	0.891477	0.664299	1	ex_17
ITGA9	-0.0810197	0.116565	-0.278604	-0.803685	0.664377	1	ex_17
CHURC1	-0.0739272	0.095723	-0.243577	-0.854079	0.664382	1	ex_17
DCUN1D5	0.0246061	0.121482	-0.0722696	0.497823	0.664743	1	ex_17
PPP1R3E	0.0175984	0.0646681	-0.0294713	0.732789	0.664822	1	ex_17
TPM3	-0.0554298	0.1006	-0.211459	-0.696282	0.664909	1	ex_17
WTAP	-0.047336	0.0556912	-0.150363	-0.900509	0.66498	1	ex_17
SH3GLB1	-0.0423513	0.0538653	-0.138568	-0.86271	0.665477	1	ex_17
IBTK	0.00557135	0.116367	-0.105224	0.0985564	0.665487	1	ex_17
LIMS1	0.0318642	0.107162	-0.0434336	0.829409	0.665844	1	ex_17
WBP2NL	0.0357131	0.133956	-0.0625302	0.71248	0.666402	1	ex_17
TBCEL	0.0113053	0.139452	-0.116841	0.172911	0.666556	1	ex_17
SPTBN1	-0.0441966	0.0609554	-0.149349	-0.823795	0.666852	1	ex_17
SNX2	-0.0205408	0.0622224	-0.103304	-0.486438	0.666876	1	ex_17
ZFAND5	-0.0533428	0.0656495	-0.172335	-0.878628	0.666965	1	ex_17
RALGPS2	0.0451281	0.145468	-0.0552114	0.881502	0.667354	1	ex_17
FAM177A1	0.00436476	0.0681823	-0.0594528	0.134051	0.667414	1	ex_17
NCDN	0.0929564	0.328192	-0.14228	0.774504	0.667478	1	ex_17
ADAM10	0.0400987	0.13099	-0.0507923	0.864684	0.667526	1	ex_17
DIXDC1	-0.0113167	0.0889287	-0.111562	-0.221261	0.667663	1	ex_17
CFDP1	0.0230274	0.0977388	-0.051684	0.604096	0.667741	1	ex_17
NSMCE2	-0.0538305	0.0712096	-0.178871	-0.843776	0.667896	1	ex_17
NUDCD3	-0.00191377	0.0980662	-0.101894	-0.0375168	0.668215	1	ex_17
KIAA0753	-0.00091682	0.058412	-0.0602456	-0.0302877	0.668261	1	ex_17
NAALAD2	0.0648921	0.218103	-0.0883193	0.830135	0.668337	1	ex_17
SYNDIG1	-0.0553758	0.0919107	-0.202662	-0.736894	0.668687	1	ex_17
GPLD1	0.00642608	0.049	-0.0361478	0.295836	0.668722	1	ex_17
ITGB1BP1	-0.0432628	0.051879	-0.138404	-0.891233	0.66879	1	ex_17
KCNH3	-0.00290708	0.0698266	-0.0756408	-0.0783375	0.669133	1	ex_17
GDI2	-0.0326042	0.0395139	-0.104722	-0.886089	0.669188	1	ex_17
RPL34	-0.00632842	0.4574	-0.470057	-0.0267473	0.669714	1	ex_17
OSBPL6	0.0616509	0.204823	-0.0815214	0.843973	0.670072	1	ex_17
DOCK9	-0.0235117	0.093799	-0.140822	-0.39282	0.670237	1	ex_17
PCM1	-0.0633874	0.102335	-0.22911	-0.749668	0.670481	1	ex_17
CNTN6	-0.106512	0.186448	-0.399473	-0.712588	0.670508	1	ex_17
ANKLE2	0.048222	0.173936	-0.0774923	0.751811	0.670538	1	ex_17
CHD8	-0.0257875	0.0325146	-0.0840896	-0.866909	0.670637	1	ex_17
TRAPPC8	0.0264463	0.116777	-0.0638848	0.57382	0.670878	1	ex_17
ERCC6L2	0.0207291	0.102716	-0.0612581	0.495544	0.671176	1	ex_17
C4orf47	-0.0257462	0.0516834	-0.103176	-0.65171	0.671481	1	ex_17
NUMA1	0.035991	0.132835	-0.0608529	0.728399	0.671674	1	ex_17
DPYSL5	0.0270081	0.095354	-0.0413377	0.774516	0.67172	1	ex_17
CHD6	-0.0409209	0.0579073	-0.139749	-0.811545	0.671738	1	ex_17
KNDC1	0.00323312	0.0860923	-0.0796261	0.0764767	0.671786	1	ex_17
MRPS5	0.0207175	0.107603	-0.0661676	0.467348	0.671893	1	ex_17
SGSM1	-0.0321064	0.116963	-0.181175	-0.422136	0.671907	1	ex_17
HMGCR	0.0561697	0.213443	-0.101104	0.699995	0.671931	1	ex_17
PICALM	0.0495814	0.158877	-0.0597143	0.889127	0.672018	1	ex_17
KLF7	0.0342908	0.121115	-0.0525338	0.774074	0.672555	1	ex_17
SLC35F3	0.0918609	0.316476	-0.132754	0.801566	0.672886	1	ex_17
MTMR7	-0.0640175	0.0844916	-0.212527	-0.844878	0.674321	1	ex_17
GUCY1A1	-0.00115733	0.105122	-0.107436	-0.0213431	0.674386	1	ex_17
CLINT1	-0.0344879	0.0411459	-0.110122	-0.893715	0.674439	1	ex_17
SLC39A10	-0.0475744	0.0753226	-0.170471	-0.758717	0.674591	1	ex_17
TMEM59	0.0378711	0.127651	-0.0519084	0.826759	0.67524	1	ex_17
PNN	-0.0204713	0.0810231	-0.121966	-0.395322	0.675255	1	ex_17
DNAJC3	0.0152536	0.0919934	-0.0614862	0.389582	0.675852	1	ex_17
NARF	0.00131879	0.0531374	-0.0504998	0.0498813	0.676077	1	ex_17
CXADR	0.0152852	0.0962955	-0.0657251	0.36981	0.676251	1	ex_17
GRIK4	0.0200918	0.186188	-0.146004	0.237088	0.676349	1	ex_17
PBRM1	0.0176857	0.0931704	-0.057799	0.459211	0.676436	1	ex_17
SATB1	-0.0506575	0.0847277	-0.186043	-0.733366	0.676446	1	ex_17
NDRG4	-0.0166578	0.135528	-0.168843	-0.214533	0.676899	1	ex_17
ZC3H6	-0.0195014	0.0913976	-0.1304	-0.344657	0.676953	1	ex_17
ZNF429	0.00435815	0.0923332	-0.0836169	0.0970936	0.677185	1	ex_17
FBXO25	-0.0132223	0.0490495	-0.0754942	-0.416164	0.67787	1	ex_17
MAPK1	0.0342237	0.164197	-0.0957494	0.516085	0.677964	1	ex_17
SELENOI	-0.0395817	0.0501951	-0.129359	-0.864129	0.678234	1	ex_17
CALM2	-0.0822338	0.216898	-0.381366	-0.53881	0.678264	1	ex_17
BAG4	0.0108382	0.125222	-0.103546	0.185712	0.678906	1	ex_17
ZRANB1	0.0155652	0.105862	-0.0747319	0.337854	0.679768	1	ex_17
STEAP2	0.052873	0.197604	-0.0918576	0.716015	0.67997	1	ex_17
UBXN7	0.0237576	0.0810321	-0.0335168	0.812999	0.680241	1	ex_17
PBX1	0.0696177	0.22641	-0.0871748	0.870247	0.68036	1	ex_17
TBCD	0.0481269	0.168153	-0.0718991	0.785888	0.680657	1	ex_17
DNM3	0.0517484	0.219151	-0.115655	0.605873	0.681197	1	ex_17
CBFA2T2	-0.0272944	0.0793429	-0.133932	-0.501663	0.681255	1	ex_17
ACO2	-0.01884	0.0340022	-0.0716823	-0.698794	0.681284	1	ex_17
FUBP1	-0.0430071	0.0543966	-0.140411	-0.865391	0.681394	1	ex_17
SLC38A1	-0.0472262	0.0584167	-0.152869	-0.876175	0.68157	1	ex_17
WDR37	0.0360488	0.146858	-0.0747601	0.637623	0.681664	1	ex_17
XYLB	0.0029716	0.0412265	-0.0352833	0.152248	0.681914	1	ex_17
G2E3	0.0179056	0.113978	-0.0781667	0.36529	0.681977	1	ex_17
BRSK2	0.0135638	0.0926769	-0.0655493	0.336032	0.682003	1	ex_17
ARHGAP26	-0.0910648	0.144633	-0.326762	-0.757258	0.682361	1	ex_17
TCAF1	0.0514909	0.167676	-0.0646941	0.868618	0.682417	1	ex_17
SMC5	0.0273565	0.124296	-0.0695834	0.553104	0.682462	1	ex_17
KMT2C	0.033342	0.140153	-0.0734695	0.611817	0.682507	1	ex_17
NUAK1	0.0631179	0.206313	-0.0800769	0.86392	0.682734	1	ex_17
VAPA	-0.0309676	0.060138	-0.122073	-0.666209	0.682788	1	ex_17
EIF3J	-0.0526425	0.0693609	-0.174646	-0.845693	0.683146	1	ex_17
EFCAB2	0.0168139	0.0671461	-0.0335183	0.654742	0.683483	1	ex_17
TVP23A	-0.00315469	0.0363897	-0.042699	-0.156358	0.683589	1	ex_17
PIAS1	-0.0433686	0.0588976	-0.145635	-0.831173	0.684079	1	ex_17
JUND	0.0756751	0.25132	-0.09997	0.844432	0.684283	1	ex_17
UNC80	-0.0553715	0.0894494	-0.200192	-0.749381	0.684292	1	ex_17
RDH11	-0.0347731	0.081304	-0.15085	-0.587145	0.684629	1	ex_17
TSPAN7	-0.0538316	0.0682882	-0.175951	-0.863971	0.685052	1	ex_17
ANKRD27	0.0338547	0.118546	-0.0508362	0.783484	0.685245	1	ex_17
PGRMC1	-0.0599	0.133427	-0.253227	-0.607272	0.685271	1	ex_17
TSPAN13	-0.0101631	0.124608	-0.144934	-0.147801	0.685329	1	ex_17
TPD52L2	-0.0156271	0.043569	-0.0748232	-0.517408	0.685903	1	ex_17
MYO18A	-0.0188134	0.0401001	-0.0777269	-0.625895	0.686009	1	ex_17
NEFL	-0.113438	0.262547	-0.489423	-0.591339	0.686024	1	ex_17
RNF168	0.0199091	0.0670038	-0.0271856	0.828567	0.686337	1	ex_17
DNAJC1	0.0392472	0.164493	-0.0859987	0.614177	0.686383	1	ex_17
PTCH2	-0.0464615	0.0571477	-0.150071	-0.878908	0.686536	1	ex_17
CNTRL	0.0154286	0.0603607	-0.0295035	0.673004	0.686723	1	ex_17
SENP6	0.0435357	0.161119	-0.0740479	0.725682	0.686928	1	ex_17
SNX27	0.0327326	0.115659	-0.0501935	0.773636	0.686976	1	ex_17
PLEKHM3	0.0350125	0.16943	-0.0994054	0.510521	0.687007	1	ex_17
SRPK2	-0.0317791	0.0785167	-0.142075	-0.564717	0.688331	1	ex_17
PRR16	0.0499219	0.207101	-0.107257	0.622509	0.689272	1	ex_17
CNNM2	0.0372754	0.1269	-0.0523498	0.815155	0.689674	1	ex_17
ELP1	-0.0344256	0.0429865	-0.111838	-0.871608	0.689788	1	ex_17
TRRAP	0.0408091	0.136438	-0.0548198	0.836404	0.689869	1	ex_17
GPBP1	0.00373687	0.102107	-0.0946337	0.0744545	0.690041	1	ex_17
FAM153B	-0.00450526	0.110213	-0.119224	-0.0769723	0.690302	1	ex_17
OAT	0.0411672	0.199138	-0.116804	0.510767	0.690824	1	ex_17
HLCS	-0.0360098	0.0729259	-0.144946	-0.647886	0.690934	1	ex_17
CDC73	0.000777098	0.130394	-0.12884	0.0117507	0.691046	1	ex_17
TET3	0.00993753	0.0656085	-0.0457334	0.349863	0.691087	1	ex_17
SLC36A4	0.00610204	0.0941206	-0.0819166	0.135878	0.691236	1	ex_17
UBR4	-0.0300383	0.0548812	-0.114958	-0.693292	0.691385	1	ex_17
SCYL2	-0.037765	0.0526857	-0.128216	-0.818324	0.691696	1	ex_17
PDE2A	0.0415744	0.181675	-0.0985259	0.581614	0.691787	1	ex_17
HSPA4	-0.0198603	0.170137	-0.209857	-0.204875	0.691846	1	ex_17
RAF1	0.00384732	0.0997006	-0.092006	0.0786682	0.692073	1	ex_17
MNS1	0.0131643	0.0527757	-0.0264472	0.651363	0.69262	1	ex_17
VPS35	-0.0614499	0.112418	-0.235318	-0.692706	0.692641	1	ex_17
P3H2	-0.0426531	0.0625081	-0.147814	-0.794956	0.693176	1	ex_17
FAM189A1	-0.062175	0.0963124	-0.220662	-0.768899	0.694406	1	ex_17
CA11	-0.0336761	0.128104	-0.195456	-0.407985	0.694707	1	ex_17
SNTG2	0.0497954	0.186057	-0.0864659	0.71625	0.694737	1	ex_17
RBPJ	0.0454906	0.150297	-0.0593161	0.850708	0.694813	1	ex_17
JAKMIP2	0.0618489	0.214981	-0.0912832	0.791614	0.694956	1	ex_17
FRMD6	-0.0562016	0.151404	-0.263807	-0.530589	0.695174	1	ex_17
RPL13	-0.0580702	0.543257	-0.659398	-0.189274	0.695257	1	ex_17
LHX2	0.00927505	0.0333905	-0.0148404	0.753822	0.695606	1	ex_17
ARHGAP32	0.0175139	0.185739	-0.150711	0.204051	0.695742	1	ex_17
MPP6	-0.0379527	0.0868807	-0.162786	-0.595881	0.695871	1	ex_17
FOXO3	-0.0512811	0.0657251	-0.168287	-0.859006	0.695915	1	ex_17
RAB11FIP2	0.00957708	0.10563	-0.0864762	0.19542	0.696243	1	ex_17
PPP2R2B	0.0453679	0.264866	-0.17413	0.405104	0.696275	1	ex_17
CABP1	-0.0468925	0.116448	-0.210233	-0.562674	0.696416	1	ex_17
ARFGEF3	-0.0355366	0.0726917	-0.143765	-0.643552	0.696592	1	ex_17
CAMK2B	0.0368476	0.190536	-0.116841	0.46991	0.696967	1	ex_17
TARDBP	0.0381265	0.127858	-0.0516055	0.832775	0.697187	1	ex_17
RPRD2	-0.0512879	0.0795904	-0.182166	-0.76806	0.697884	1	ex_17
GNAS	0.0370761	0.420657	-0.346505	0.189446	0.698094	1	ex_17
AMZ2	0.0387051	0.132812	-0.0554015	0.806113	0.698205	1	ex_17
NCOA7	0.0487454	0.174648	-0.0771571	0.758835	0.698214	1	ex_17
TLK2	0.0309475	0.10735	-0.0454548	0.793902	0.698631	1	ex_17
PSPC1	0.00228295	0.12428	-0.119714	0.036677	0.698859	1	ex_17
PHYHIP	0.00736186	0.21816	-0.203436	0.0684494	0.699143	1	ex_17
C6orf89	-0.0154924	0.0597283	-0.0907132	-0.403674	0.699619	1	ex_17
PPARGC1B	-0.0042094	0.0253877	-0.0338065	-0.278752	0.700137	1	ex_17
FOCAD	-0.0551417	0.117874	-0.228157	-0.624659	0.700415	1	ex_17
ZFAND1	-0.0679902	0.0984635	-0.234444	-0.800573	0.700462	1	ex_17
CDK13	0.0270241	0.141148	-0.0870996	0.464112	0.700558	1	ex_17
ME1	0.0184363	0.153734	-0.116862	0.267074	0.700697	1	ex_17
FAM135B	0.0680691	0.2422	-0.106062	0.766166	0.700874	1	ex_17
MAP9	0.0234852	0.15943	-0.11246	0.338595	0.700941	1	ex_17
FNDC3B	0.0474143	0.158707	-0.0638784	0.835008	0.700991	1	ex_17
TDRP	-0.021208	0.0689531	-0.111369	-0.461029	0.701883	1	ex_17
HACD3	0.0447196	0.15066	-0.0612211	0.827338	0.702086	1	ex_17
FBXO10	0.00206803	0.0212931	-0.0171571	0.210832	0.702142	1	ex_17
EVA1C	-0.0195948	0.0461611	-0.0853508	-0.584057	0.70239	1	ex_17
RAB12	-0.0110604	0.0736377	-0.0957586	-0.255945	0.702434	1	ex_17
FGFR1OP2	0.0119225	0.146732	-0.122887	0.173338	0.703075	1	ex_17
PPM1L	-0.0455551	0.0641192	-0.155229	-0.814104	0.703419	1	ex_17
TYW1B	0.0208895	0.0810914	-0.0393124	0.680089	0.703575	1	ex_17
ANK1	-0.00570403	0.0194951	-0.0309032	-0.443654	0.703623	1	ex_17
GDI1	-0.0299666	0.199894	-0.259828	-0.255517	0.703761	1	ex_17
INPP5A	0.000489069	0.053002	-0.0520238	0.0182538	0.703798	1	ex_17
PTPRQ	-0.0310314	0.133008	-0.195071	-0.370767	0.703882	1	ex_17
ATP5MD	-0.0821248	0.145089	-0.309339	-0.708414	0.703908	1	ex_17
PPP1R21	-0.0406544	0.0567594	-0.138068	-0.817966	0.703976	1	ex_17
OTUD7A	-0.074791	0.103261	-0.252844	-0.823284	0.70403	1	ex_17
SMARCC1	-0.0408793	0.0644723	-0.146231	-0.760519	0.70409	1	ex_17
RNF217	0.0320556	0.108832	-0.0447207	0.818323	0.704174	1	ex_17
TUBGCP2	0.00848227	0.102951	-0.0859867	0.175983	0.704242	1	ex_17
TMEM232	0.00504273	0.263056	-0.25297	0.0383065	0.704506	1	ex_17
PPP1R7	-0.0293297	0.0876297	-0.146289	-0.491496	0.704605	1	ex_17
WIPF2	0.0258996	0.140623	-0.0888235	0.442476	0.704637	1	ex_17
RGS7	-0.0811758	0.193056	-0.355408	-0.580172	0.705064	1	ex_17
MEF2C	-0.0314389	0.118092	-0.180969	-0.412084	0.705233	1	ex_17
RSRC2	0.0126087	0.125956	-0.100739	0.218026	0.705541	1	ex_17
ANXA4	0.0316781	0.110554	-0.0471975	0.787162	0.706033	1	ex_17
GMCL1	-0.0263822	0.0663949	-0.119159	-0.557338	0.706107	1	ex_17
MAP3K3	-0.0291861	0.0419214	-0.100294	-0.804468	0.706376	1	ex_17
NNT	-0.0511587	0.0694087	-0.171726	-0.831645	0.706384	1	ex_17
BIRC2	0.00219562	0.105329	-0.100938	0.0417258	0.706438	1	ex_17
RBM14	0.0302713	0.12315	-0.0626069	0.638801	0.706617	1	ex_17
LNPK	-0.0279985	0.0988406	-0.154837	-0.432643	0.707014	1	ex_17
CWC22	-0.0186757	0.079272	-0.116623	-0.373707	0.707144	1	ex_17
COG5	-0.00989306	0.0971465	-0.116933	-0.181148	0.707211	1	ex_17
GNB4	-0.0245293	0.0557439	-0.104803	-0.598912	0.707301	1	ex_17
ZSWIM8	0.0255755	0.115432	-0.0642805	0.55786	0.707699	1	ex_17
CAPRIN2	0.00474514	0.0902634	-0.0807731	0.108752	0.708511	1	ex_17
REV3L	0.0553242	0.184295	-0.073647	0.840757	0.708641	1	ex_17
TBCK	-0.0228965	0.092449	-0.138242	-0.38906	0.708653	1	ex_17
ARNTL2	-0.03159	0.0551141	-0.118294	-0.714099	0.708662	1	ex_17
FIG4	-0.0110173	0.0652798	-0.0873145	-0.283019	0.708821	1	ex_17
TANGO6	-0.00435453	0.0508856	-0.0595947	-0.154502	0.708824	1	ex_17
ATL1	-0.0327697	0.0736438	-0.139183	-0.603565	0.708835	1	ex_17
EIF4H	0.0495644	0.21492	-0.115792	0.587487	0.709297	1	ex_17
NEMF	0.0057558	0.120683	-0.109172	0.098159	0.709483	1	ex_17
NOL4L	0.0261666	0.0944961	-0.0421629	0.750562	0.709519	1	ex_17
MDM4	0.0367242	0.130628	-0.0571799	0.766507	0.710011	1	ex_17
WAPL	-0.0265676	0.0462539	-0.099389	-0.715057	0.710046	1	ex_17
API5	-0.0342065	0.0473968	-0.11581	-0.821579	0.710354	1	ex_17
DDB1	-0.0268991	0.0939673	-0.147766	-0.436195	0.710859	1	ex_17
RALBP1	0.00778609	0.145504	-0.129932	0.110809	0.711067	1	ex_17
CHN1	0.0124648	0.235656	-0.210727	0.10946	0.711282	1	ex_17
PPP2CA	0.0110145	0.138626	-0.116597	0.169169	0.712355	1	ex_17
DPF3	-0.0213403	0.146594	-0.189275	-0.249063	0.712441	1	ex_17
ATP6AP1L	-0.0330506	0.0588547	-0.124956	-0.704834	0.712539	1	ex_17
PUS7	-0.0374335	0.0515902	-0.126457	-0.824143	0.71279	1	ex_17
CRYZL1	-0.0201254	0.0419789	-0.0822297	-0.635141	0.713839	1	ex_17
UBE2O	0.0139637	0.0580062	-0.0300788	0.621406	0.713903	1	ex_17
CFAP54	-0.0583042	0.097094	-0.213702	-0.735363	0.714061	1	ex_17
FARS2	0.0677217	0.245482	-0.110038	0.746692	0.714237	1	ex_17
GPR176	-0.0188706	0.0656268	-0.103368	-0.437715	0.714507	1	ex_17
WDFY2	-0.0136924	0.0698834	-0.0972682	-0.321105	0.71472	1	ex_17
SCAMP1	-0.0520592	0.0750282	-0.179147	-0.802866	0.71487	1	ex_17
MAP2K2	-0.0185072	0.0506686	-0.0876829	-0.524365	0.714977	1	ex_17
DPYSL3	-0.0031911	0.110942	-0.117324	-0.0547994	0.71506	1	ex_17
RECK	-0.028763	0.082408	-0.139934	-0.507096	0.715191	1	ex_17
HPCA	0.0461504	0.296979	-0.204678	0.360617	0.715322	1	ex_17
CRLS1	-0.00824057	0.0808433	-0.0973244	-0.181304	0.715462	1	ex_17
PKNOX2	-0.0649299	0.111637	-0.241497	-0.720747	0.715462	1	ex_17
GLS2	0.00146281	0.0554895	-0.0525639	0.0530673	0.715569	1	ex_17
DSCAML1	0.0301504	0.11239	-0.0520895	0.718553	0.715752	1	ex_17
ARHGEF11	-0.03433	0.0703661	-0.139026	-0.642676	0.715912	1	ex_17
TLN2	0.0381342	0.148383	-0.0721149	0.677934	0.716466	1	ex_17
ZFP14	0.0114843	0.0620265	-0.039058	0.445345	0.716523	1	ex_17
ANK3	-0.0480388	0.0959643	-0.192042	-0.653835	0.716602	1	ex_17
PEBP1	-0.0936657	0.157429	-0.344761	-0.731123	0.716619	1	ex_17
VRK1	0.00552804	0.0709661	-0.05991	0.165573	0.717103	1	ex_17
GNS	-0.00725963	0.0414962	-0.0560155	-0.291834	0.717423	1	ex_17
LMO7	0.0216401	0.158502	-0.115222	0.309901	0.717495	1	ex_17
UQCRC2	0.0379777	0.132105	-0.0561496	0.79079	0.71754	1	ex_17
PUM1	0.0301705	0.148641	-0.0883003	0.499137	0.71764	1	ex_17
PREPL	-0.0572546	0.147698	-0.262208	-0.547525	0.718184	1	ex_17
NSRP1	0.0262141	0.106476	-0.0540475	0.640141	0.718236	1	ex_17
ZBTB4	-0.0428175	0.0750371	-0.160672	-0.71207	0.718244	1	ex_17
MAIP1	0.0100484	0.0857097	-0.065613	0.260298	0.718303	1	ex_17
UBA1	0.00692156	0.13937	-0.125527	0.102425	0.718407	1	ex_17
ANO3	-0.0590064	0.0831666	-0.201179	-0.813448	0.718508	1	ex_17
ATF7IP	0.0331179	0.15026	-0.0840247	0.55411	0.718594	1	ex_17
TFG	-0.0238112	0.0586222	-0.106245	-0.566143	0.718913	1	ex_17
EPHB6	0.0106744	0.19795	-0.176601	0.111715	0.719062	1	ex_17
BEX4	-0.0738769	0.16905	-0.316804	-0.596048	0.719968	1	ex_17
AHCYL1	0.0011933	0.075813	-0.0734264	0.0313433	0.719998	1	ex_17
SUMO2	0.0866832	0.305427	-0.13206	0.77669	0.720001	1	ex_17
HACE1	-0.0272581	0.0883853	-0.142902	-0.46198	0.720096	1	ex_17
ZNF81	-0.00501018	0.0882687	-0.098289	-0.105273	0.720197	1	ex_17
SQSTM1	-0.0207068	0.0972622	-0.138676	-0.344028	0.720216	1	ex_17
VAMP4	-0.0085029	0.106219	-0.123224	-0.145268	0.72047	1	ex_17
ZNF577	-0.00878867	0.0218439	-0.0394212	-0.562326	0.720494	1	ex_17
SUFU	0.0188863	0.1197	-0.0819275	0.367177	0.720557	1	ex_17
ZNF451	0.045429	0.162649	-0.0717909	0.759591	0.721245	1	ex_17
FRYL	-0.0274049	0.085735	-0.140545	-0.474745	0.721367	1	ex_17
WDR26	-0.0325341	0.0588281	-0.123896	-0.697944	0.721376	1	ex_17
EXOC2	0.00862179	0.122084	-0.104841	0.148934	0.721531	1	ex_17
NOVA2	0.00709298	0.0568024	-0.0426164	0.279665	0.721732	1	ex_17
TSC2	-0.00852105	0.027618	-0.0446602	-0.46213	0.721735	1	ex_17
ABL1	-0.0189473	0.052838	-0.0907326	-0.517321	0.721814	1	ex_17
EPHB1	0.0392524	0.192045	-0.11354	0.503514	0.721958	1	ex_17
PHTF2	-0.00672183	0.0894623	-0.102906	-0.136972	0.722045	1	ex_17
PRKAA2	0.0241501	0.139231	-0.0909312	0.411304	0.722309	1	ex_17
KANTR	0.038062	0.133295	-0.0571705	0.783348	0.722473	1	ex_17
VDAC3	0.013654	0.203776	-0.176468	0.140759	0.722792	1	ex_17
NDUFA5	0.0250791	0.177584	-0.127426	0.322312	0.722813	1	ex_17
SREBF2	0.0581302	0.207057	-0.0907965	0.765028	0.722969	1	ex_17
CHD1	0.0226026	0.0796701	-0.0344649	0.77628	0.723197	1	ex_17
DDX50	-0.0269546	0.0798753	-0.133785	-0.494525	0.723296	1	ex_17
SERP1	0.0249125	0.16777	-0.117945	0.341792	0.723362	1	ex_17
FBXO33	0.0270561	0.093003	-0.0388908	0.804117	0.724547	1	ex_17
USO1	-0.020302	0.0654542	-0.106058	-0.464003	0.72486	1	ex_17
PPFIBP1	0.0596234	0.223276	-0.104029	0.714072	0.724949	1	ex_17
VWC2L	0.0169976	0.241496	-0.207501	0.148396	0.725146	1	ex_17
GAPVD1	0.0311806	0.114188	-0.0518263	0.736238	0.725535	1	ex_17
SLC4A10	0.0172721	0.1519	-0.117356	0.251454	0.725574	1	ex_17
AGFG1	0.0355075	0.136581	-0.0655659	0.688543	0.725749	1	ex_17
CXXC5	0.0500189	0.18724	-0.0872021	0.714433	0.725818	1	ex_17
TMEM87A	0.00986484	0.0751054	-0.0553757	0.296361	0.726014	1	ex_17
MARK1	-0.0252855	0.120201	-0.170772	-0.340642	0.726794	1	ex_17
IFRD1	-0.0223048	0.096741	-0.141351	-0.367225	0.726818	1	ex_17
FARP2	-0.0201712	0.063373	-0.103715	-0.473221	0.726978	1	ex_17
EIF2AK3	-0.007234	0.0534449	-0.0679129	-0.233662	0.727077	1	ex_17
BRWD3	0.0146577	0.0936498	-0.0643344	0.363689	0.727415	1	ex_17
ELAPOR1	0.0554954	0.20158	-0.0905897	0.744559	0.727975	1	ex_17
CYP51A1	0.0720327	0.251708	-0.107643	0.785757	0.728034	1	ex_17
SH3YL1	0.0288249	0.127725	-0.0700749	0.571243	0.728123	1	ex_17
CNOT4	0.0199889	0.109873	-0.0698951	0.435868	0.728217	1	ex_17
MTX2	0.0498747	0.182359	-0.0826093	0.737845	0.728386	1	ex_17
ADGRB2	-0.00900995	0.126064	-0.144084	-0.130737	0.728771	1	ex_17
CD247	0.0100691	0.0500154	-0.0298773	0.494037	0.728889	1	ex_17
PDE4B	0.051805	0.260749	-0.157139	0.485948	0.729445	1	ex_17
NBEA	0.0339304	0.187379	-0.119518	0.433385	0.729512	1	ex_17
HAT1	-0.0582202	0.0863918	-0.202832	-0.789074	0.729845	1	ex_17
RAP1B	-0.0295224	0.0583262	-0.117371	-0.658665	0.730197	1	ex_17
LRCH3	-0.0328305	0.0501814	-0.115842	-0.775149	0.73023	1	ex_17
GRIA3	-0.0480734	0.257304	-0.353451	-0.308543	0.730375	1	ex_17
MTMR3	-0.02074	0.0512508	-0.0927307	-0.56465	0.730585	1	ex_17
SLC7A6	-0.0251071	0.0372336	-0.0874478	-0.789355	0.730721	1	ex_17
DNASE1	-0.0129988	0.0377661	-0.0637637	-0.501866	0.731272	1	ex_17
FRAS1	0.0477334	0.192778	-0.0973112	0.645014	0.731487	1	ex_17
WDR70	-0.0227931	0.105988	-0.151574	-0.346896	0.731529	1	ex_17
CREG1	-0.0348748	0.0732128	-0.142962	-0.632388	0.731698	1	ex_17
TCEAL2	-0.0973244	0.22749	-0.422139	-0.587265	0.732165	1	ex_17
ARHGAP39	0.00674296	0.0496007	-0.0361148	0.308368	0.732333	1	ex_17
SYT7	0.0207628	0.0983766	-0.0568511	0.524318	0.732394	1	ex_17
RALGAPA2	0.0249594	0.128253	-0.0783337	0.473599	0.732433	1	ex_17
PWWP3B	-0.00928623	0.110852	-0.129425	-0.151497	0.732525	1	ex_17
GTF3C1	0.00998166	0.0982096	-0.0782463	0.22174	0.733021	1	ex_17
WDR41	-0.0225089	0.0687008	-0.113719	-0.483684	0.733096	1	ex_17
AJAP1	0.0317077	0.143675	-0.0802592	0.555039	0.733135	1	ex_17
DDX24	-0.0813102	0.128228	-0.290849	-0.760552	0.73377	1	ex_17
AHDC1	0.0208162	0.0936602	-0.0520277	0.560088	0.734035	1	ex_17
MFSD6	-0.0126889	0.0842543	-0.109632	-0.25654	0.734676	1	ex_17
ZBTB44	-0.036551	0.0846953	-0.157797	-0.590852	0.734869	1	ex_17
RNF114	0.00951622	0.0556592	-0.0366268	0.40421	0.735025	1	ex_17
FBXO9	-0.0402623	0.0607528	-0.141277	-0.781196	0.73506	1	ex_17
SMAD1	0.0450849	0.167492	-0.0773218	0.721894	0.735628	1	ex_17
SMARCAD1	0.03644	0.130198	-0.0573176	0.761763	0.735752	1	ex_17
CFAP221	-0.0491872	0.0737103	-0.172085	-0.784436	0.735773	1	ex_17
PRKN	-0.067977	0.102302	-0.238256	-0.782437	0.735814	1	ex_17
ATP6V1D	0.0337177	0.326776	-0.25934	0.225503	0.735826	1	ex_17
UBE2N	-0.0467716	0.0736782	-0.167221	-0.761069	0.736349	1	ex_17
DCTN1	-0.0162581	0.197602	-0.230118	-0.149	0.736437	1	ex_17
LGR4	-0.0149685	0.0708915	-0.100828	-0.341692	0.736566	1	ex_17
DENND2A	0.0101381	0.040387	-0.0201109	0.656891	0.736579	1	ex_17
ENSA	0.0280247	0.20566	-0.14961	0.309215	0.737242	1	ex_17
TCF20	0.0345953	0.127981	-0.0587899	0.726085	0.737649	1	ex_17
FUS	-0.0198063	0.0809554	-0.120568	-0.385262	0.737799	1	ex_17
STXBP1	0.0170004	0.183304	-0.149303	0.200357	0.737871	1	ex_17
OTUD3	0.0469426	0.168827	-0.0749416	0.754863	0.737903	1	ex_17
PCYT1A	0.0156462	0.0780952	-0.0468029	0.491055	0.737963	1	ex_17
NBEAL1	0.0388886	0.139224	-0.0614465	0.759656	0.738013	1	ex_17
DCP1A	-0.00180471	0.0800331	-0.0836425	-0.0432216	0.738255	1	ex_17
USP4	-0.0247605	0.0486778	-0.0981988	-0.660823	0.738615	1	ex_17
C7orf50	0.0222566	0.090853	-0.0463399	0.635924	0.738813	1	ex_17
USP25	-0.0560707	0.0992833	-0.211425	-0.707395	0.739065	1	ex_17
RPL10	-0.027115	0.577011	-0.631241	-0.0879691	0.739205	1	ex_17
KCTD1	-0.00201083	0.105567	-0.109589	-0.0366353	0.739315	1	ex_17
RC3H2	-0.032902	0.0528151	-0.118619	-0.75232	0.739837	1	ex_17
PUS7L	0.00907916	0.113281	-0.0951224	0.170773	0.739864	1	ex_17
CAST	0.0577095	0.20832	-0.092901	0.751	0.740229	1	ex_17
CALM1	0.0726892	0.609133	-0.463755	0.265579	0.740258	1	ex_17
LARS2	-0.000540668	0.062893	-0.0639743	-0.0167055	0.740415	1	ex_17
FAM217B	0.0201394	0.168915	-0.128636	0.265316	0.740565	1	ex_17
RPL37	0.0774824	0.303439	-0.148474	0.672087	0.740609	1	ex_17
SCG5	-0.0506621	0.0953081	-0.196632	-0.680248	0.74075	1	ex_17
SNX31	0.0202188	0.0956477	-0.0552102	0.525369	0.740764	1	ex_17
SLC22A17	0.0526313	0.254296	-0.149033	0.511521	0.740891	1	ex_17
RTTN	-0.00844265	0.0709153	-0.0878006	-0.208515	0.741083	1	ex_17
ALKBH8	-0.0210902	0.0341665	-0.076347	-0.748074	0.741457	1	ex_17
ANTXR1	0.0173821	0.0683602	-0.0335961	0.668292	0.741644	1	ex_17
PGM3	0.00434412	0.0914035	-0.0827153	0.097799	0.741664	1	ex_17
WIPI2	-0.0243806	0.074952	-0.123713	-0.481061	0.741822	1	ex_17
ATP9A	0.0318338	0.125079	-0.061411	0.669132	0.741848	1	ex_17
ASXL3	-0.0405081	0.0709958	-0.152012	-0.712032	0.741991	1	ex_17
MTM1	-0.00195247	0.0762782	-0.0801831	-0.0489166	0.742004	1	ex_17
BACE1	0.0227008	0.0962683	-0.0508668	0.604787	0.742228	1	ex_17
AC092835.1	0.0128092	0.0471462	-0.0215277	0.731156	0.742234	1	ex_17
EIF2AK4	0.0146287	0.0944303	-0.065173	0.359286	0.742274	1	ex_17
YWHAQ	-0.0456721	0.090183	-0.181527	-0.658905	0.742367	1	ex_17
FMNL2	0.064675	0.244906	-0.115556	0.703324	0.742409	1	ex_17
ADIPOR2	0.0232247	0.106001	-0.0595514	0.549912	0.742608	1	ex_17
CBX3	-0.00256106	0.110521	-0.115643	-0.0443889	0.742647	1	ex_17
PRPF8	0.009414	0.126274	-0.107446	0.15789	0.742808	1	ex_17
LRRN3	-0.0192171	0.11103	-0.149464	-0.28918	0.743251	1	ex_17
VSNL1	-0.0704037	0.122417	-0.263225	-0.715631	0.743419	1	ex_17
HSPH1	-0.0167937	0.237164	-0.270751	-0.129609	0.743605	1	ex_17
ZNF529	-0.0240043	0.0623769	-0.110385	-0.54465	0.744551	1	ex_17
DDX39B	-0.0410006	0.0639322	-0.145933	-0.765821	0.744697	1	ex_17
INPP4A	-0.0585469	0.114164	-0.231258	-0.664404	0.744934	1	ex_17
GNG7	0.000724644	0.0226561	-0.0212068	0.0647598	0.745093	1	ex_17
HSD17B4	-0.0268228	0.0758973	-0.129543	-0.511796	0.745312	1	ex_17
ZNF236	0.00193719	0.0627068	-0.0588324	0.062479	0.745348	1	ex_17
STX1B	0.0408352	0.1583	-0.0766292	0.68136	0.745536	1	ex_17
RAB7A	0.0305941	0.121873	-0.0606852	0.656922	0.745662	1	ex_17
PARN	-0.028849	0.0785602	-0.136258	-0.526426	0.745916	1	ex_17
VPS53	-0.0153282	0.137236	-0.167893	-0.196919	0.746255	1	ex_17
MARCKS	-0.035356	0.241704	-0.312416	-0.250114	0.746522	1	ex_17
ZBTB46	-0.0204078	0.0579536	-0.0987692	-0.510438	0.746593	1	ex_17
NME9	0.0269661	0.122731	-0.0687992	0.551897	0.74749	1	ex_17
PRPF19	-0.00638879	0.0592723	-0.0720499	-0.190703	0.747807	1	ex_17
STK38	0.00622539	0.0840226	-0.0715718	0.156838	0.747973	1	ex_17
DPP8	-0.0347857	0.0641547	-0.133726	-0.689089	0.748058	1	ex_17
CAMK1D	-0.181623	0.428584	-0.79183	-0.583366	0.748427	1	ex_17
TUBGCP5	0.0160453	0.0966443	-0.0645537	0.390181	0.74843	1	ex_17
APOOL	0.0312725	0.122125	-0.0595804	0.674639	0.748662	1	ex_17
CMIP	0.0314038	0.207071	-0.144264	0.350379	0.748823	1	ex_17
ATAD2	-0.0263973	0.0441698	-0.0969645	-0.733172	0.748972	1	ex_17
MKNK1	0.0267227	0.122842	-0.0693961	0.544904	0.749197	1	ex_17
FUT9	0.0143383	0.219046	-0.190369	0.137282	0.74921	1	ex_17
ITGA11	0.0271984	0.15203	-0.0976328	0.42704	0.74923	1	ex_17
PNISR	0.0341433	0.282798	-0.214511	0.269127	0.749945	1	ex_17
PFDN1	0.0575142	0.23592	-0.120892	0.63185	0.750357	1	ex_17
ATP9B	-0.0342893	0.118019	-0.186597	-0.44125	0.750522	1	ex_17
PPP5C	0.0155532	0.0714559	-0.0403495	0.5453	0.750603	1	ex_17
C11orf49	-0.0337435	0.0949281	-0.162415	-0.513991	0.750792	1	ex_17
NPIPB5	0.0552286	0.240789	-0.130332	0.583346	0.75084	1	ex_17
STT3B	0.00286307	0.0900002	-0.084274	0.0643987	0.751073	1	ex_17
HDHD2	0.0216106	0.109639	-0.0664174	0.481164	0.751571	1	ex_17
GOLGA3	-0.0126531	0.0559971	-0.0813034	-0.361247	0.751843	1	ex_17
ZBTB18	0.0630913	0.234517	-0.108335	0.72134	0.752095	1	ex_17
CHD5	0.0632604	0.276162	-0.149641	0.582374	0.752224	1	ex_17
FHL2	-0.00598098	0.0232166	-0.0351786	-0.401489	0.752852	1	ex_17
PCDH9	0.0753872	0.309243	-0.158469	0.631825	0.753189	1	ex_17
C9orf85	-0.019534	0.0314147	-0.0704827	-0.75146	0.753696	1	ex_17
RPS8	-0.142995	0.345914	-0.631904	-0.573245	0.754024	1	ex_17
LRRC37A2	0.0252276	0.297676	-0.247221	0.181484	0.754117	1	ex_17
CLTA	0.0333202	0.206174	-0.139533	0.377814	0.754132	1	ex_17
FHOD3	-0.0534807	0.136573	-0.243534	-0.55153	0.75414	1	ex_17
LRCH2	-0.0193622	0.0413091	-0.0800334	-0.625488	0.754177	1	ex_17
SNED1	0.0550216	0.233764	-0.123721	0.603329	0.754202	1	ex_17
TNNT2	0.051944	0.20159	-0.0977024	0.680326	0.754248	1	ex_17
GLS	-0.0633008	0.102496	-0.229098	-0.748307	0.754389	1	ex_17
NDFIP2	-0.0247302	0.0738846	-0.123345	-0.491511	0.754502	1	ex_17
AUH	0.0442819	0.167461	-0.0788972	0.704591	0.75466	1	ex_17
BTNL9	0.159281	0.598784	-0.280222	0.710314	0.754731	1	ex_17
TNIK	0.0244963	0.163166	-0.114174	0.346231	0.754929	1	ex_17
SCAPER	-0.0751496	0.1735	-0.323799	-0.592362	0.755121	1	ex_17
TSPYL1	-0.0789949	0.163086	-0.321075	-0.639569	0.755383	1	ex_17
ATP2C1	-0.0409471	0.0659461	-0.14784	-0.750795	0.755508	1	ex_17
AGPAT3	0.0265089	0.0975159	-0.0444982	0.731708	0.755821	1	ex_17
CLCN4	-0.0430692	0.0700232	-0.156162	-0.746417	0.755901	1	ex_17
CDC14B	-0.0616181	0.116373	-0.239609	-0.678512	0.755935	1	ex_17
GRM7	0.0367589	0.320819	-0.247301	0.25363	0.755951	1	ex_17
PNPT1	-0.00202609	0.0965567	-0.100609	-0.0402814	0.756327	1	ex_17
SEC62	-0.0653134	0.110415	-0.241042	-0.728465	0.75644	1	ex_17
SPICE1	0.0100369	0.0471048	-0.0270309	0.530704	0.756883	1	ex_17
NWD2	-0.0768303	0.129766	-0.283427	-0.728883	0.757045	1	ex_17
TET2	-0.025852	0.057957	-0.109661	-0.604577	0.757098	1	ex_17
XPOT	-0.00087574	0.0588893	-0.0606408	-0.0287194	0.757472	1	ex_17
POC1B	-0.0217604	0.0378057	-0.0813265	-0.716005	0.757863	1	ex_17
KIAA1841	0.0267885	0.124054	-0.0704766	0.539808	0.75811	1	ex_17
SRSF5	-0.0402216	0.0717497	-0.152193	-0.704046	0.758157	1	ex_17
PNPLA7	0.0275624	0.114109	-0.0589843	0.624187	0.758968	1	ex_17
RB1CC1	-0.0215304	0.102984	-0.146045	-0.338906	0.759244	1	ex_17
SPEN	0.0466234	0.175788	-0.0825409	0.707473	0.759295	1	ex_17
PLK2	-0.00709672	0.155371	-0.169565	-0.0856127	0.759375	1	ex_17
SARM1	0.00185577	0.0372097	-0.0334981	0.102881	0.759479	1	ex_17
USP20	0.00940561	0.0688401	-0.0500289	0.310168	0.759809	1	ex_17
SEC24B	-0.0219901	0.0629322	-0.106912	-0.507521	0.7607	1	ex_17
PSMC6	0.00117728	0.0943429	-0.0919883	0.0247669	0.760725	1	ex_17
C11orf58	-0.0198625	0.0748321	-0.114557	-0.411108	0.760789	1	ex_17
ZFPM2	0.0648973	0.237092	-0.107298	0.738675	0.760853	1	ex_17
DNAJA1	0.00737882	0.309455	-0.294698	0.047876	0.761554	1	ex_17
ZNF365	0.0470277	0.188004	-0.0939485	0.653817	0.761746	1	ex_17
ANKIB1	-0.0354831	0.0803901	-0.151356	-0.600187	0.761766	1	ex_17
CAPN7	-0.0348779	0.106719	-0.176475	-0.482773	0.761907	1	ex_17
CEP78	0.0209684	0.080842	-0.0389053	0.6864	0.762076	1	ex_17
CHST15	-0.0141505	0.0283177	-0.0566186	-0.653065	0.762216	1	ex_17
RAB21	-0.0271099	0.0582904	-0.11251	-0.622181	0.762335	1	ex_17
SYNJ1	-0.0237684	0.0691967	-0.116733	-0.501104	0.763463	1	ex_17
ZZEF1	0.0035139	0.071668	-0.0646402	0.101052	0.763499	1	ex_17
TACC2	0.0117772	0.0462808	-0.0227264	0.668998	0.763591	1	ex_17
FBXO32	0.0198639	0.110815	-0.0710874	0.428058	0.763654	1	ex_17
RPL6	0.105707	0.502697	-0.291284	0.52188	0.764116	1	ex_17
PIP5K1C	0.0223408	0.0877359	-0.0430542	0.66958	0.764397	1	ex_17
ZSWIM6	-0.0310098	0.119905	-0.181925	-0.402731	0.764474	1	ex_17
KCNC1	0.00956082	0.137276	-0.118154	0.146724	0.764689	1	ex_17
PDIA6	-0.0357705	0.0934989	-0.16504	-0.542347	0.765079	1	ex_17
STK4	-0.0274477	0.0771824	-0.132078	-0.514159	0.765296	1	ex_17
SLC30A9	-0.0139928	0.101808	-0.129794	-0.236833	0.765614	1	ex_17
SIN3B	-0.0224245	0.0758566	-0.120706	-0.447199	0.765911	1	ex_17
ARL6IP5	0.0656938	0.289696	-0.158309	0.574804	0.765948	1	ex_17
KCNH5	0.0605282	0.230836	-0.10978	0.69658	0.766139	1	ex_17
ST8SIA4	-0.0039711	0.137188	-0.145131	-0.0551377	0.766337	1	ex_17
LRRTM3	-0.100799	0.18175	-0.383347	-0.699214	0.766497	1	ex_17
ATP6V1G1	0.0679649	0.255355	-0.119425	0.710864	0.766905	1	ex_17
C19orf12	-0.00136805	0.0530093	-0.0557454	-0.0493098	0.767089	1	ex_17
TESK2	-0.000537392	0.0857756	-0.0868504	-0.0122029	0.767134	1	ex_17
ZC3H12B	0.0288671	0.109694	-0.0519594	0.699999	0.767152	1	ex_17
RPL7L1	-0.0651079	0.111661	-0.241877	-0.721897	0.767411	1	ex_17
UBA2	0.00364788	0.0813826	-0.0740868	0.0919759	0.7675	1	ex_17
CCDC50	-0.0177812	0.0535078	-0.0890702	-0.488861	0.76752	1	ex_17
ARHGEF4	0.0260995	0.131281	-0.0790824	0.486339	0.767651	1	ex_17
NOS1AP	0.0399641	0.171858	-0.0919297	0.593873	0.767654	1	ex_17
MORF4L2	-0.0364372	0.0620755	-0.13495	-0.724938	0.767683	1	ex_17
GLRA3	0.00540769	0.165451	-0.154635	0.0662253	0.768026	1	ex_17
DLG3	0.0302776	0.141238	-0.0806825	0.534814	0.768074	1	ex_17
PITPNM2	7.81549e-05	0.0920545	-0.0918982	0.00166544	0.768435	1	ex_17
NPTN	-0.0311409	0.082184	-0.144466	-0.538585	0.768671	1	ex_17
PSMB7	-0.035827	0.0626059	-0.13426	-0.713375	0.769635	1	ex_17
BNIP3	-0.0185694	0.153242	-0.190381	-0.211832	0.769999	1	ex_17
SH3RF3	0.0333617	0.184771	-0.118048	0.43186	0.770243	1	ex_17
TMEM184B	-0.012739	0.0355943	-0.0610723	-0.516579	0.770257	1	ex_17
PSD	0.0060383	0.0672265	-0.0551499	0.193417	0.770445	1	ex_17
EGLN1	0.0146373	0.0939117	-0.0646371	0.361889	0.77049	1	ex_17
MPC1	-0.0308044	0.0529658	-0.114575	-0.720728	0.770787	1	ex_17
B9D1	-0.0419033	0.0717101	-0.155517	-0.722881	0.770847	1	ex_17
MLLT11	0.0236301	0.214712	-0.167452	0.242378	0.771409	1	ex_17
BDP1	-0.0548907	0.1078	-0.217582	-0.661278	0.771626	1	ex_17
STARD4	0.0267915	0.135926	-0.0823427	0.481154	0.771853	1	ex_17
GABRA1	-0.052443	0.106351	-0.211237	-0.647295	0.772192	1	ex_17
SFMBT1	-0.0299906	0.0548139	-0.114795	-0.693129	0.772245	1	ex_17
DPYS	-0.0393098	0.141363	-0.219982	-0.426439	0.772525	1	ex_17
MPP5	-0.0327877	0.0585321	-0.124108	-0.703711	0.772662	1	ex_17
SRRM4	0.0440844	0.205698	-0.117529	0.534632	0.773646	1	ex_17
TRAPPC12	-0.0291915	0.0561164	-0.114499	-0.670679	0.773912	1	ex_17
MICAL3	0.0210995	0.304339	-0.26214	0.146005	0.774091	1	ex_17
APLP1	-0.0882844	0.187684	-0.364253	-0.627008	0.774571	1	ex_17
GPX4	-0.0592816	0.169057	-0.287621	-0.508848	0.774572	1	ex_17
TMOD3	-0.0259869	0.0529934	-0.104967	-0.644888	0.77465	1	ex_17
SEPTIN3	0.00898506	0.159743	-0.141773	0.116812	0.774684	1	ex_17
ZNF248	0.00993238	0.112124	-0.0922597	0.190495	0.774835	1	ex_17
LATS1	0.0130693	0.0597882	-0.0336496	0.548287	0.77487	1	ex_17
NDFIP1	0.00178642	0.130807	-0.127234	0.0271375	0.774975	1	ex_17
TRIM37	0.00428517	0.0883494	-0.0797791	0.0999091	0.775114	1	ex_17
CCDC6	-0.0350493	0.063167	-0.133266	-0.699429	0.775229	1	ex_17
OGA	-0.0154617	0.0795881	-0.110512	-0.318826	0.775276	1	ex_17
GFPT2	-0.00930491	0.0176523	-0.0362621	-0.676527	0.776417	1	ex_17
BCL2L1	0.000349423	0.030453	-0.0297542	0.02275	0.776494	1	ex_17
TMF1	0.0223828	0.114485	-0.0697192	0.476314	0.77658	1	ex_17
TERF2	-0.0290367	0.0566485	-0.114722	-0.664186	0.7772	1	ex_17
ESCO1	0.017105	0.0668989	-0.0326889	0.673279	0.777244	1	ex_17
TSEN15	0.0174005	0.0694407	-0.0346396	0.655348	0.777582	1	ex_17
SCAMP5	0.0240408	0.112713	-0.0646317	0.531384	0.777611	1	ex_17
TDRD7	6.29109e-05	0.046773	-0.0466472	0.00263975	0.777633	1	ex_17
SAFB2	0.0182263	0.0733974	-0.0369449	0.647491	0.777791	1	ex_17
ENC1	-0.0395683	0.0956968	-0.174833	-0.573337	0.777915	1	ex_17
ZFP91	-0.00592299	0.089042	-0.100888	-0.122243	0.777959	1	ex_17
RNF11	-0.0511882	0.102877	-0.205254	-0.651197	0.778038	1	ex_17
MLXIP	0.0134818	0.0687348	-0.0417713	0.478232	0.778422	1	ex_17
CRK	0.0103697	0.0436729	-0.0229334	0.610283	0.778479	1	ex_17
RAPGEFL1	-0.000995281	0.0686147	-0.0706053	-0.0280235	0.77855	1	ex_17
BSCL2	-0.0333603	0.139422	-0.206142	-0.378425	0.778566	1	ex_17
TAF1	-0.0337181	0.0596106	-0.127047	-0.708102	0.779205	1	ex_17
PJA2	-0.0608312	0.118569	-0.240231	-0.664588	0.779286	1	ex_17
BTBD1	0.0332603	0.131737	-0.0652166	0.661972	0.779326	1	ex_17
C1D	0.0248907	0.099097	-0.0493156	0.657422	0.779348	1	ex_17
ZCCHC7	-0.0278564	0.0967509	-0.152464	-0.438157	0.779385	1	ex_17
CDC42BPB	0.0122783	0.116523	-0.0919663	0.230851	0.779688	1	ex_17
MAN1A1	0.053085	0.220648	-0.114478	0.620928	0.780008	1	ex_17
EID1	0.0755825	0.35475	-0.203585	0.530645	0.780092	1	ex_17
ZNF586	0.00831753	0.0514962	-0.0348612	0.377549	0.780275	1	ex_17
SRBD1	-0.0254461	0.0492741	-0.100166	-0.667469	0.780367	1	ex_17
AKAP11	0.0141586	0.148809	-0.120491	0.206092	0.780421	1	ex_17
SET	0.0794525	0.311067	-0.152162	0.672341	0.780676	1	ex_17
SRRM3	0.0222983	0.145419	-0.100823	0.354968	0.780878	1	ex_17
EIF1B	0.0748568	0.345482	-0.195769	0.542139	0.781668	1	ex_17
NAE1	0.0294591	0.130447	-0.0715284	0.571741	0.781703	1	ex_17
AGAP3	0.0180092	0.078414	-0.0423955	0.584349	0.781807	1	ex_17
CBR4	-0.0236975	0.0631576	-0.110553	-0.534755	0.781929	1	ex_17
ANKRD13C	0.0101782	0.129417	-0.109061	0.167301	0.781958	1	ex_17
PIK3R1	0.0461481	0.223904	-0.131608	0.508837	0.782629	1	ex_17
PHF6	0.00522547	0.0990139	-0.088563	0.1092	0.782725	1	ex_17
CCNI	-0.0531789	0.156847	-0.263205	-0.496265	0.783015	1	ex_17
SYP	0.0189345	0.14747	-0.109601	0.288721	0.783371	1	ex_17
RYR1	0.00428373	0.0184157	-0.00984823	0.594112	0.783642	1	ex_17
QSER1	-0.0158545	0.0350327	-0.0667418	-0.61065	0.783808	1	ex_17
ACTR10	0.0055246	0.105401	-0.0943519	0.108414	0.784385	1	ex_17
KDM6A	0.0160377	0.106009	-0.0739335	0.349372	0.784421	1	ex_17
UBE3C	-0.0319849	0.111905	-0.175874	-0.435677	0.784427	1	ex_17
KDM4C	0.00747555	0.159652	-0.1447	0.096282	0.784767	1	ex_17
ZNF423	0.0206282	0.0859599	-0.0447036	0.618848	0.784919	1	ex_17
CCDC88A	-0.00972732	0.235393	-0.254848	-0.0777789	0.785311	1	ex_17
RSPH3	0.00875373	0.0940959	-0.0765884	0.201038	0.785445	1	ex_17
RAB18	0.0240383	0.112366	-0.064289	0.533405	0.785552	1	ex_17
TMEM181	-0.027855	0.0522079	-0.107918	-0.681899	0.785891	1	ex_17
RUNX1T1	0.0552044	0.233233	-0.122824	0.60776	0.7861	1	ex_17
PGRMC2	0.0197539	0.147771	-0.108263	0.302436	0.786284	1	ex_17
POLA1	-0.00649158	0.0844664	-0.0974496	-0.139881	0.78686	1	ex_17
VPS37A	-0.017225	0.0699787	-0.104429	-0.387143	0.787186	1	ex_17
AK5	-0.0615415	0.113865	-0.236948	-0.687654	0.787606	1	ex_17
CCDC149	0.00782043	0.0869553	-0.0713144	0.193692	0.787971	1	ex_17
NDUFB8	-0.0382744	0.106756	-0.183304	-0.517248	0.788174	1	ex_17
TRIP4	-0.0157986	0.0304265	-0.0620237	-0.669866	0.788344	1	ex_17
PDE4D	0.0197677	0.228896	-0.18936	0.185264	0.788559	1	ex_17
LDB2	0.0644481	0.279654	-0.150758	0.586953	0.788744	1	ex_17
GSK3B	-0.0359437	0.0671613	-0.139049	-0.683268	0.788813	1	ex_17
PWWP2A	0.0182445	0.0924341	-0.0559452	0.481988	0.789218	1	ex_17
MACF1	0.0696931	0.302121	-0.162735	0.587691	0.78939	1	ex_17
AASDHPPT	-0.000160514	0.147967	-0.148288	-0.00212385	0.789464	1	ex_17
HDX	0.00485165	0.0562322	-0.0465289	0.185071	0.789497	1	ex_17
CSNK1G3	-0.0360342	0.0696797	-0.141748	-0.668084	0.789669	1	ex_17
PKIG	0.00680371	0.125498	-0.111891	0.112348	0.789672	1	ex_17
CDKL3	-0.02022	0.0506703	-0.0911102	-0.559039	0.78971	1	ex_17
GLIS1	-0.00277863	0.0972292	-0.102786	-0.0544558	0.790508	1	ex_17
PITPNA	-0.00970535	0.038905	-0.0583157	-0.391319	0.791652	1	ex_17
STAG2	0.0136886	0.101282	-0.0739044	0.306294	0.792043	1	ex_17
BMP2K	-0.025096	0.0474104	-0.0976023	-0.678385	0.792563	1	ex_17
METTL16	-0.00110361	0.0308591	-0.0330663	-0.0676735	0.792601	1	ex_17
PAXBP1	-0.0346725	0.0665143	-0.135859	-0.671598	0.792829	1	ex_17
CACNA1E	0.0400119	0.168135	-0.0881109	0.612084	0.793177	1	ex_17
SHLD2	0.00366178	0.0638481	-0.0565245	0.119246	0.793186	1	ex_17
NELL1	0.0132503	0.244967	-0.218466	0.112077	0.79323	1	ex_17
YLPM1	0.00665179	0.102107	-0.0888029	0.136581	0.79334	1	ex_17
TENT4B	-0.00399343	0.0593675	-0.0673543	-0.12353	0.793744	1	ex_17
CAND1	-0.0345654	0.0834799	-0.152611	-0.573906	0.794087	1	ex_17
RMND5A	0.0352361	0.141185	-0.070713	0.651837	0.794104	1	ex_17
ATP1A3	-0.0210125	0.0964635	-0.138488	-0.350571	0.794157	1	ex_17
NCBP1	-0.0298222	0.0575653	-0.11721	-0.668865	0.794455	1	ex_17
PLCB1	0.0927982	0.387291	-0.201695	0.617608	0.794596	1	ex_17
IMMP2L	-0.0270155	0.162594	-0.216625	-0.279255	0.794627	1	ex_17
MBD5	-0.0453799	0.0975504	-0.18831	-0.622282	0.794796	1	ex_17
PAPOLG	-0.0238282	0.0594025	-0.107059	-0.56112	0.794986	1	ex_17
INO80D	-0.0208039	0.0663961	-0.108004	-0.467603	0.795151	1	ex_17
RNF10	-0.0225993	0.0525296	-0.0977281	-0.58957	0.795231	1	ex_17
TNRC6C	-0.0418095	0.133206	-0.216825	-0.468216	0.795542	1	ex_17
SNX7	-0.0153585	0.0787278	-0.109445	-0.319941	0.795628	1	ex_17
SGK3	-0.00198881	0.0500792	-0.0540568	-0.0748636	0.795704	1	ex_17
SNW1	-0.0249023	0.0495905	-0.0993951	-0.6552	0.795989	1	ex_17
MFHAS1	-0.00673737	0.0274837	-0.0409584	-0.385874	0.797273	1	ex_17
DYRK1A	0.00452559	0.102331	-0.0932798	0.0906902	0.79732	1	ex_17
TBC1D23	0.01006	0.0955597	-0.0754396	0.230613	0.797691	1	ex_17
HERC2	-0.0120224	0.136022	-0.160067	-0.159165	0.798352	1	ex_17
SEMA4F	0.00572021	0.0521279	-0.0406875	0.241585	0.798639	1	ex_17
LRRC9	-0.0121148	0.0247819	-0.0490116	-0.643542	0.799	1	ex_17
GRAMD4	-0.00529272	0.0339608	-0.0445462	-0.26427	0.799031	1	ex_17
TMEFF1	-0.0225114	0.0843507	-0.129374	-0.412883	0.799242	1	ex_17
CDC16	-0.0238326	0.0536793	-0.101344	-0.60263	0.799359	1	ex_17
TBC1D12	0.0181386	0.0741098	-0.0378327	0.635164	0.799367	1	ex_17
VTI1A	0.0406827	0.168204	-0.0868389	0.625279	0.799384	1	ex_17
ATP5IF1	-0.0996305	0.270758	-0.470019	-0.52721	0.799592	1	ex_17
ME2	0.0151231	0.0734092	-0.043163	0.508539	0.799922	1	ex_17
UTY	-3.6812e-07	1.53167e-06	-2.26791e-06	-0.37978	0.799997	1	ex_17
GTF2IRD1	0.019537	0.0999966	-0.0609226	0.475914	0.80049	1	ex_17
SH3BP5	0.00205977	0.0940434	-0.0899239	0.0438891	0.800526	1	ex_17
TDRD3	-0.0105234	0.0962236	-0.11727	-0.193218	0.800577	1	ex_17
ERBIN	-0.0381036	0.073271	-0.149478	-0.670545	0.80061	1	ex_17
ATXN7L1	0.0388052	0.161354	-0.0837437	0.620624	0.800921	1	ex_17
MARCHF8	0.0192045	0.0951363	-0.0567273	0.49571	0.80125	1	ex_17
TTC13	-0.0166556	0.0838737	-0.117185	-0.324724	0.801355	1	ex_17
UMAD1	-0.0240469	0.136818	-0.184912	-0.292985	0.801447	1	ex_17
XPO5	-0.0101567	0.0285715	-0.0488848	-0.514011	0.801455	1	ex_17
RAB14	0.0339802	0.158012	-0.0900511	0.536961	0.801491	1	ex_17
CEP295	-0.0133451	0.0537735	-0.0804637	-0.389698	0.801833	1	ex_17
MXI1	-0.0279329	0.055059	-0.110925	-0.659673	0.80188	1	ex_17
EIF4E3	-0.0211793	0.0513351	-0.0936937	-0.572447	0.802371	1	ex_17
DZANK1	-0.0199302	0.0716797	-0.11154	-0.426401	0.802533	1	ex_17
HYDIN	0.0420742	0.205866	-0.121718	0.503467	0.802972	1	ex_17
HIPK3	0.0286098	0.120556	-0.0633367	0.609857	0.803277	1	ex_17
PPARGC1A	0.0319683	0.135543	-0.071606	0.604945	0.803425	1	ex_17
FARP1	-0.0466589	0.103689	-0.197007	-0.608254	0.803615	1	ex_17
GTF2I	-0.0356284	0.07264	-0.143897	-0.644974	0.803616	1	ex_17
AARS1	0.025122	0.102867	-0.0526235	0.633325	0.803684	1	ex_17
FAM222B	0.0439309	0.179868	-0.0920066	0.633401	0.804592	1	ex_17
WDFY3	0.0228565	0.134741	-0.0890281	0.400395	0.804789	1	ex_17
ZNF736	0.0258423	0.129778	-0.0780934	0.48732	0.805625	1	ex_17
RAB15	-0.0271968	0.0572029	-0.111597	-0.631575	0.805677	1	ex_17
CDKL1	-0.0322282	0.0689588	-0.133415	-0.624251	0.805872	1	ex_17
RPL31	0.0149079	0.127201	-0.0973854	0.260201	0.805969	1	ex_17
PPM1H	0.0135373	0.159497	-0.132422	0.18178	0.806027	1	ex_17
MAPK8	-0.0232814	0.0932395	-0.139802	-0.39161	0.806228	1	ex_17
ADD1	0.0159675	0.102603	-0.0706685	0.361232	0.806352	1	ex_17
ENO1	-0.0808505	0.177784	-0.339485	-0.612696	0.806821	1	ex_17
DNAJC7	-0.00210177	0.0805908	-0.0847943	-0.0498157	0.806824	1	ex_17
LMTK3	-0.00962274	0.0245656	-0.0438111	-0.551657	0.807039	1	ex_17
KCMF1	0.0254487	0.109091	-0.0581931	0.596335	0.807188	1	ex_17
COX10	-0.0044476	0.0152086	-0.0241038	-0.443481	0.807214	1	ex_17
NFIX	-0.0439477	0.0974901	-0.185386	-0.609002	0.807286	1	ex_17
EEF1A1	0.0121024	0.566967	-0.542762	0.0427496	0.807525	1	ex_17
GNA12	-0.0155587	0.0523998	-0.0835172	-0.448722	0.807594	1	ex_17
MYH9	0.0200131	0.0885412	-0.048515	0.572391	0.807702	1	ex_17
DLEU7	-0.0052445	0.114723	-0.125212	-0.0856819	0.808868	1	ex_17
RBM6	0.0146693	0.149188	-0.119849	0.213736	0.809296	1	ex_17
USP53	-0.0302793	0.062019	-0.122577	-0.642984	0.810019	1	ex_17
FEZ1	-0.0453625	0.0967784	-0.187503	-0.625498	0.810478	1	ex_17
MTPN	0.0447065	0.188885	-0.0994725	0.607738	0.810645	1	ex_17
PRICKLE2	-0.0233979	0.194986	-0.241781	-0.209993	0.810692	1	ex_17
CDC42SE2	0.00523905	0.120963	-0.110485	0.0887317	0.810765	1	ex_17
NDUFV2	0.0211543	0.186199	-0.143891	0.251214	0.810984	1	ex_17
TCTEX1D2	-0.00627973	0.0640476	-0.076607	-0.175011	0.811278	1	ex_17
DENR	-0.0450437	0.0940496	-0.184137	-0.634711	0.811622	1	ex_17
NTNG1	-0.0520898	0.207705	-0.311885	-0.39298	0.811822	1	ex_17
CDK8	0.0152383	0.102929	-0.0724527	0.340589	0.811996	1	ex_17
RBM25	-0.0336947	0.147468	-0.214857	-0.364537	0.81221	1	ex_17
PRSS23	0.00650577	0.214834	-0.201822	0.0612067	0.812303	1	ex_17
PCDH11Y	0.000864245	0.00627802	-0.00454953	0.312885	0.812384	1	ex_17
PCNX2	-0.0562226	0.137072	-0.249517	-0.570084	0.812402	1	ex_17
PTPN11	-0.0387358	0.0808142	-0.158286	-0.635055	0.812641	1	ex_17
ST13	0.0359231	0.179284	-0.107438	0.491123	0.812957	1	ex_17
NR1D2	0.00795209	0.143909	-0.128005	0.114638	0.813247	1	ex_17
PSMA6	-0.017276	0.0584541	-0.0930061	-0.447118	0.813264	1	ex_17
PRSS3	0.0145667	0.071502	-0.0423686	0.501451	0.813402	1	ex_17
CTCF	-0.0175012	0.0360337	-0.071036	-0.640735	0.813416	1	ex_17
RAB3C	-0.0449431	0.0978345	-0.187721	-0.616951	0.813897	1	ex_17
PRKRIP1	0.0143857	0.081691	-0.0529196	0.418919	0.813957	1	ex_17
EXOC7	-0.0154928	0.0757937	-0.106779	-0.332639	0.814521	1	ex_17
FGF12	0.0482922	0.233498	-0.136913	0.511059	0.814552	1	ex_17
DYNC1LI1	0.0326272	0.139602	-0.0743474	0.597788	0.814686	1	ex_17
SOCS7	0.0219943	0.101237	-0.0572488	0.543998	0.814742	1	ex_17
YME1L1	0.0173773	0.121139	-0.0863846	0.328241	0.815062	1	ex_17
TNKS2	-0.0292422	0.0873993	-0.145884	-0.491366	0.815161	1	ex_17
SDCCAG8	-0.0352062	0.115017	-0.18543	-0.459334	0.815253	1	ex_17
UNC13B	-0.0196696	0.0635194	-0.102859	-0.463422	0.81554	1	ex_17
GNB5	-0.0256911	0.0530188	-0.104401	-0.639736	0.815584	1	ex_17
SLC37A1	-0.0243506	0.0522758	-0.100977	-0.622844	0.815666	1	ex_17
NSD2	0.0273939	0.127512	-0.0727241	0.536278	0.816027	1	ex_17
FAM172A	-0.00404361	0.11083	-0.118918	-0.0689915	0.816281	1	ex_17
NEBL	-0.0437466	0.0954903	-0.182983	-0.615798	0.816725	1	ex_17
SUCLA2	-0.000123312	0.114879	-0.115125	-0.0021016	0.81688	1	ex_17
SRP14	-0.123439	0.420596	-0.667475	-0.444708	0.816973	1	ex_17
MGAT4C	-0.0720125	0.170624	-0.314649	-0.5817	0.817095	1	ex_17
SLMAP	-0.0149833	0.085132	-0.115099	-0.293329	0.817123	1	ex_17
NGLY1	-0.0221271	0.0683409	-0.112595	-0.479377	0.81773	1	ex_17
GCC2	0.0471294	0.210382	-0.116123	0.565821	0.817737	1	ex_17
C11orf80	0.0315558	0.194536	-0.131424	0.379484	0.81788	1	ex_17
NCAN	0.000134513	0.0919516	-0.0916825	0.00287137	0.817922	1	ex_17
ST8SIA5	-0.00673115	0.105037	-0.1185	-0.118037	0.817959	1	ex_17
VWA3A	-0.00668883	0.0712315	-0.0846092	-0.168247	0.818082	1	ex_17
PACSIN2	0.0257353	0.108124	-0.0566538	0.612219	0.818215	1	ex_17
TM9SF4	0.0164114	0.0721033	-0.0392806	0.577564	0.818699	1	ex_17
MPZL1	0.00662298	0.0635824	-0.0503364	0.227896	0.818934	1	ex_17
PRPF40A	-0.0140829	0.0716133	-0.0997792	-0.322091	0.819127	1	ex_17
CDK18	0.0207868	0.0925551	-0.0509815	0.56768	0.819193	1	ex_17
IGSF21	-0.0232196	0.160217	-0.206656	-0.248095	0.819293	1	ex_17
FXR1	0.0270907	0.145627	-0.0914461	0.447935	0.819297	1	ex_17
RASGRF2	-0.012715	0.186497	-0.211927	-0.125098	0.819847	1	ex_17
RPL14	0.106999	0.452811	-0.238812	0.606442	0.819888	1	ex_17
SRSF1	0.0257249	0.129566	-0.0781161	0.485549	0.820534	1	ex_17
TSPYL4	0.0686761	0.327532	-0.19018	0.519991	0.820564	1	ex_17
ARL14EP	0.0429749	0.185489	-0.0995391	0.591025	0.820833	1	ex_17
CFAP70	-0.00283385	0.0254765	-0.0311442	-0.196192	0.820853	1	ex_17
INPP5B	-0.0237057	0.0504333	-0.0978447	-0.626692	0.820901	1	ex_17
FGD4	0.00890712	0.0776849	-0.0598706	0.253827	0.821005	1	ex_17
AGTPBP1	-0.0345293	0.101202	-0.170261	-0.498604	0.821302	1	ex_17
DAB1	-0.0507635	0.265491	-0.367018	-0.314603	0.821594	1	ex_17
EAPP	-0.00337766	0.0721452	-0.0789005	-0.0876569	0.821702	1	ex_17
TUBA1A	-0.0467066	0.12566	-0.219073	-0.531098	0.822062	1	ex_17
CYB5B	0.0140672	0.063454	-0.0353197	0.558269	0.822461	1	ex_17
TMEM266	-0.0165796	0.0383568	-0.071516	-0.59151	0.822507	1	ex_17
SAMD8	0.00622814	0.0844662	-0.0720099	0.156023	0.822572	1	ex_17
ADRA1B	0.0168836	0.125041	-0.0912737	0.305955	0.822635	1	ex_17
CACNB2	-0.0412847	0.0888799	-0.171449	-0.621648	0.822857	1	ex_17
SCOC	-0.0180956	0.166855	-0.203046	-0.191763	0.822983	1	ex_17
PAFAH1B2	-0.0275938	0.0929494	-0.148137	-0.44866	0.822998	1	ex_17
VGLL4	-0.0225303	0.123327	-0.168388	-0.302752	0.823003	1	ex_17
LRP1B	0.161864	0.756228	-0.4325	0.533759	0.823014	1	ex_17
NCS1	0.0090084	0.104894	-0.0868773	0.184137	0.823136	1	ex_17
CHM	0.0090884	0.103886	-0.0857096	0.187904	0.823458	1	ex_17
SMYD3	0.0491018	0.213691	-0.115487	0.584715	0.823513	1	ex_17
ZCCHC14	0.0153569	0.100629	-0.0699156	0.352974	0.823915	1	ex_17
KIAA1549L	-0.0525489	0.113213	-0.218311	-0.621337	0.824135	1	ex_17
FXYD6	-0.0453566	0.103576	-0.194289	-0.596898	0.824222	1	ex_17
NACA	0.0876218	0.366859	-0.191615	0.615017	0.824334	1	ex_17
PHYHIPL	0.00175902	0.147891	-0.144373	0.0235924	0.824368	1	ex_17
ANKRD18B	0.0230419	0.149123	-0.103039	0.358192	0.824409	1	ex_17
BCR	0.0187314	0.0979145	-0.0604517	0.463645	0.824416	1	ex_17
MARK2	0.00955846	0.0796034	-0.0604865	0.26746	0.824765	1	ex_17
THY1	-0.0518513	0.14568	-0.249383	-0.514484	0.824777	1	ex_17
VPS36	0.0275774	0.138901	-0.0837465	0.485527	0.824888	1	ex_17
RASA1	-0.0466585	0.107637	-0.200954	-0.592689	0.824948	1	ex_17
GGT7	0.000800923	0.0572559	-0.0556541	0.0278059	0.82555	1	ex_17
CKLF	0.00803718	0.0364049	-0.0203305	0.555301	0.825634	1	ex_17
CCAR1	0.010927	0.126734	-0.10488	0.184934	0.825658	1	ex_17
OXR1	0.0471722	0.277715	-0.183371	0.401034	0.825708	1	ex_17
PEX5	-0.0164932	0.0518169	-0.0848033	-0.473226	0.825896	1	ex_17
SMARCA4	0.0242157	0.107189	-0.0587573	0.572015	0.825944	1	ex_17
LRRFIP1	-0.0324412	0.0727537	-0.137636	-0.604435	0.825959	1	ex_17
PNMA2	0.0112041	0.184433	-0.162025	0.126767	0.826267	1	ex_17
CELF6	0.00818712	0.057026	-0.0406517	0.328559	0.82635	1	ex_17
SKIL	-0.00355448	0.0801743	-0.0872832	-0.0832051	0.826369	1	ex_17
EPN2	0.0317969	0.134731	-0.0711375	0.605442	0.826542	1	ex_17
PLEKHM2	0.0163973	0.0704897	-0.037695	0.594135	0.827072	1	ex_17
SFXN5	0.0241878	0.142445	-0.0940699	0.400881	0.827091	1	ex_17
SCAF8	-0.0135607	0.0815075	-0.108629	-0.279573	0.827157	1	ex_17
SYMPK	0.0143557	0.0649051	-0.0361936	0.556619	0.827207	1	ex_17
CARS2	-0.00456958	0.0753157	-0.0844548	-0.112113	0.827436	1	ex_17
SELENOW	-0.0244866	0.241792	-0.290765	-0.180235	0.828104	1	ex_17
SUPT16H	-0.0378601	0.100318	-0.176038	-0.537022	0.828236	1	ex_17
ZDHHC21	-0.0378644	0.0881747	-0.163903	-0.588808	0.828269	1	ex_17
CIR1	0.00884015	0.0888045	-0.0711242	0.216676	0.82832	1	ex_17
LAMP2	0.0434126	0.18917	-0.102345	0.583758	0.828459	1	ex_17
BTBD8	-0.0170844	0.0882457	-0.122415	-0.317904	0.829008	1	ex_17
INPP4B	0.034875	0.354501	-0.284751	0.213855	0.829093	1	ex_17
ARF3	-0.0382276	0.115407	-0.191863	-0.48768	0.829484	1	ex_17
SMC3	0.0204286	0.0952827	-0.0544255	0.534899	0.829511	1	ex_17
HNRNPK	-0.0327466	0.114484	-0.179978	-0.435928	0.829813	1	ex_17
TATDN1	-0.00805275	0.07969	-0.0957955	-0.179879	0.829854	1	ex_17
MAP1LC3B	0.0787108	0.341477	-0.184055	0.587103	0.830029	1	ex_17
BICRAL	-0.0292715	0.0723086	-0.130852	-0.564787	0.830307	1	ex_17
NT5DC3	-0.00977197	0.0421318	-0.0616757	-0.369004	0.830358	1	ex_17
ERGIC2	0.0127295	0.118488	-0.0930285	0.23591	0.830377	1	ex_17
USP22	-0.00943675	0.134082	-0.152956	-0.128873	0.831097	1	ex_17
UBAC2	-0.000316848	0.116657	-0.117291	-0.00530896	0.831454	1	ex_17
CALM3	-0.0535385	0.175923	-0.283	-0.457303	0.831786	1	ex_17
CATSPER2	-0.0173025	0.148444	-0.183048	-0.204604	0.832085	1	ex_17
KDM4B	-0.00736109	0.0926244	-0.107347	-0.144296	0.832226	1	ex_17
MDN1	0.0266934	0.130138	-0.076751	0.50576	0.832373	1	ex_17
ITPK1	-0.0217566	0.0565875	-0.100101	-0.544293	0.832476	1	ex_17
ALMS1	0.0310127	0.133143	-0.0711178	0.595158	0.8326	1	ex_17
TLK1	-0.0235403	0.122246	-0.169326	-0.316479	0.832629	1	ex_17
STX7	0.0219922	0.110861	-0.0668765	0.48503	0.83287	1	ex_17
ATXN7L3B	0.0199548	0.208225	-0.168315	0.207737	0.833308	1	ex_17
NR6A1	0.0293511	0.136583	-0.0778803	0.536476	0.833601	1	ex_17
ZNF84	-0.0236521	0.0536662	-0.10097	-0.599564	0.833781	1	ex_17
SGPP1	-0.0117408	0.032002	-0.0554836	-0.526064	0.834033	1	ex_17
NOL7	0.053058	0.256652	-0.150536	0.510779	0.83427	1	ex_17
NHLRC2	0.0121923	0.0722672	-0.0478825	0.397779	0.834522	1	ex_17
AFF3	0.0145929	0.315846	-0.28666	0.0949417	0.834672	1	ex_17
FAM171B	-0.0269871	0.0791399	-0.133114	-0.4984	0.834702	1	ex_17
HNRNPH1	0.0255155	0.123342	-0.0723113	0.511205	0.835051	1	ex_17
KDM5B	-0.00410731	0.106487	-0.114702	-0.0727901	0.835151	1	ex_17
HSP90B1	-0.000331157	0.223806	-0.224468	-0.0028958	0.83534	1	ex_17
PPM1A	0.042794	0.183756	-0.0981678	0.595017	0.835342	1	ex_17
MAGI3	-0.0405215	0.0972511	-0.178294	-0.576462	0.835489	1	ex_17
RAB40B	0.0202096	0.0926844	-0.0522651	0.546537	0.835648	1	ex_17
SAFB	0.00396502	0.0905624	-0.0826324	0.0897406	0.835686	1	ex_17
ADGRL3	0.0658543	0.294074	-0.162366	0.56556	0.835806	1	ex_17
SULT4A1	-0.00588328	0.160853	-0.17262	-0.0691572	0.836016	1	ex_17
TMEM132D	0.0671895	0.301916	-0.167537	0.561031	0.836154	1	ex_17
CACYBP	-0.0323764	0.281979	-0.346732	-0.201863	0.836227	1	ex_17
KLHL42	-0.00101471	0.128242	-0.130272	-0.0153863	0.836389	1	ex_17
MTMR1	-0.0173553	0.0430119	-0.0777224	-0.563481	0.836481	1	ex_17
SERINC1	-0.0698383	0.16073	-0.300406	-0.593667	0.836486	1	ex_17
TRAK1	-0.00532296	0.093834	-0.10448	-0.105215	0.836494	1	ex_17
MYO1D	0.0608203	0.265685	-0.144045	0.581874	0.837104	1	ex_17
CAPS2	-0.00407019	0.119017	-0.127157	-0.0648112	0.837579	1	ex_17
MOB3B	-0.0110114	0.063905	-0.0859278	-0.288079	0.838034	1	ex_17
NYAP2	0.0429897	0.200844	-0.114865	0.533771	0.838236	1	ex_17
ELAVL3	0.0343652	0.197034	-0.128304	0.414059	0.838381	1	ex_17
RPL18	-0.00353523	0.331544	-0.338614	-0.0206785	0.838411	1	ex_17
GAS8	-0.0165482	0.0674459	-0.100542	-0.386144	0.838469	1	ex_17
NCKAP1	0.0327724	0.159176	-0.0936311	0.508156	0.838707	1	ex_17
CBL	0.0197599	0.109178	-0.0696584	0.433119	0.838798	1	ex_17
RFFL	-0.00307665	0.0277515	-0.0339048	-0.195604	0.839052	1	ex_17
DNAJC13	-0.0177034	0.0849483	-0.120355	-0.338018	0.839471	1	ex_17
TIAM1	0.0398644	0.176082	-0.0963535	0.573587	0.839542	1	ex_17
SLC35A1	-0.0444245	0.106631	-0.19548	-0.576413	0.839588	1	ex_17
DOCK4	0.0188402	0.210174	-0.172493	0.192994	0.839662	1	ex_17
NEK4	-0.0166096	0.0393126	-0.0725318	-0.582134	0.83984	1	ex_17
MRPS31	-0.025482	0.0791362	-0.1301	-0.477392	0.840429	1	ex_17
TSG101	-0.0209897	0.0499187	-0.0918982	-0.580173	0.840712	1	ex_17
TRIM33	-0.0213752	0.0905486	-0.133299	-0.374314	0.840752	1	ex_17
ELAVL4	0.0453723	0.217167	-0.126422	0.517642	0.841028	1	ex_17
HUWE1	-0.0234198	0.0726852	-0.119525	-0.477624	0.841049	1	ex_17
DDX1	-0.0273388	0.0728658	-0.127544	-0.534737	0.841056	1	ex_17
SLC7A8	-0.0142013	0.0398421	-0.0682448	-0.515032	0.84122	1	ex_17
MUC20	0.00449879	0.0461773	-0.0371797	0.211559	0.84135	1	ex_17
TADA2A	0.0226536	0.100056	-0.0547484	0.573632	0.841404	1	ex_17
TYW3	0.00973553	0.143386	-0.123915	0.14277	0.84148	1	ex_17
KIAA2012	-0.0519929	0.234785	-0.338771	-0.355342	0.841578	1	ex_17
TLCD4	0.0315536	0.168614	-0.105507	0.451216	0.841762	1	ex_17
UGP2	0.0308644	0.135071	-0.073342	0.580512	0.841796	1	ex_17
RIMBP2	-0.0353437	0.108067	-0.178754	-0.483035	0.842045	1	ex_17
ACBD6	-0.0324089	0.0910796	-0.155897	-0.514382	0.842061	1	ex_17
ABCA3	0.0121273	0.0698133	-0.0455587	0.412043	0.842085	1	ex_17
EIF1	-0.0120927	0.422146	-0.446331	-0.0545811	0.842135	1	ex_17
MIER1	0.0204745	0.119278	-0.0783285	0.406155	0.842277	1	ex_17
NR2C1	-0.0291565	0.073479	-0.131792	-0.556783	0.843196	1	ex_17
SHTN1	-0.0135617	0.0925537	-0.119677	-0.250487	0.84328	1	ex_17
LYRM4	-0.0195971	0.052016	-0.0912102	-0.53635	0.843328	1	ex_17
NRG1	0.0733669	0.38696	-0.240226	0.458545	0.843831	1	ex_17
OPTN	0.0261882	0.136424	-0.0840473	0.46562	0.844016	1	ex_17
STAU2	-0.0247861	0.0924819	-0.142054	-0.414264	0.844507	1	ex_17
ANP32A	-0.0189536	0.0532532	-0.0911605	-0.514472	0.844537	1	ex_17
IFNAR2	-0.0159501	0.0378024	-0.0697026	-0.581585	0.844679	1	ex_17
DIP2C	0.0527179	0.249789	-0.144353	0.524304	0.844691	1	ex_17
CDK19	-0.0296977	0.0816285	-0.141024	-0.522845	0.844876	1	ex_17
SOD2	0.0563791	0.269994	-0.157236	0.517291	0.844897	1	ex_17
PIP4P2	-0.00617435	0.0882139	-0.100563	-0.12821	0.844907	1	ex_17
TMEFF2	-0.0296079	0.177018	-0.236234	-0.280847	0.844949	1	ex_17
FAM20B	0.0186497	0.0933198	-0.0560203	0.489524	0.845249	1	ex_17
MTURN	0.0307764	0.182299	-0.120746	0.398097	0.845457	1	ex_17
HNRNPM	-0.0120437	0.0851696	-0.109257	-0.242818	0.845762	1	ex_17
KANSL1	-0.00387559	0.329819	-0.33757	-0.0227634	0.84582	1	ex_17
SUPT20H	0.00029768	0.0955994	-0.095004	0.00612205	0.846026	1	ex_17
GRK3	0.0188723	0.161246	-0.123502	0.259802	0.846032	1	ex_17
AGAP1	0.0514349	0.421538	-0.318668	0.272385	0.846262	1	ex_17
SCN9A	-0.00961075	0.172951	-0.192173	-0.10318	0.846448	1	ex_17
RANGAP1	0.0159599	0.0779803	-0.0460604	0.504364	0.84656	1	ex_17
SMAP2	-0.0123672	0.103062	-0.127797	-0.209992	0.846825	1	ex_17
SEC61A2	-0.0296051	0.0734602	-0.13267	-0.562992	0.846874	1	ex_17
LMO4	1.7971e-05	0.192767	-0.192731	0.000182738	0.846955	1	ex_17
TRIT1	-0.00759754	0.0552607	-0.0704557	-0.236897	0.84744	1	ex_17
SMARCAL1	-0.0170462	0.0631185	-0.0972109	-0.416766	0.847587	1	ex_17
CHRM2	0.0211614	0.187411	-0.145088	0.249479	0.847957	1	ex_17
GRID2	0.224656	1.0635	-0.614191	0.524907	0.848044	1	ex_17
ATP11A	0.00429323	0.0578056	-0.0492191	0.157246	0.848468	1	ex_17
DHRSX	-0.00103223	0.0230991	-0.0251636	-0.0838382	0.848632	1	ex_17
RPSA	0.0416368	0.210242	-0.126968	0.484011	0.849165	1	ex_17
KRIT1	0.000767614	0.0972788	-0.0957436	0.0155888	0.849212	1	ex_17
OLFM1	-0.0543244	0.132194	-0.240843	-0.570848	0.84926	1	ex_17
NUDCD1	0.00585353	0.0706631	-0.0589561	0.177022	0.849284	1	ex_17
SPATS2L	-0.0191012	0.116888	-0.15509	-0.2753	0.849877	1	ex_17
RAB40C	-0.00886406	0.0313938	-0.0491219	-0.431549	0.849944	1	ex_17
LYST	0.0232933	0.135708	-0.0891213	0.406121	0.850567	1	ex_17
HNRNPUL2	0.0366549	0.165143	-0.0918336	0.559134	0.850672	1	ex_17
DLGAP3	0.00217553	0.077933	-0.0735819	0.0562845	0.850717	1	ex_17
ZRANB2	-0.0299497	0.103994	-0.163894	-0.438246	0.851617	1	ex_17
EPB41L5	-0.00270281	0.0690347	-0.0744404	-0.0738443	0.851964	1	ex_17
MARCHF6	-0.0372585	0.0931369	-0.167654	-0.560029	0.852113	1	ex_17
ARHGAP22	0.0305549	0.140068	-0.0789577	0.546846	0.852321	1	ex_17
TPD52	-0.00292852	0.118265	-0.124122	-0.0473605	0.852372	1	ex_17
USP45	-0.0124974	0.0764299	-0.101425	-0.275444	0.852622	1	ex_17
NPY1R	-0.0452777	0.194839	-0.285395	-0.369581	0.852766	1	ex_17
MBOAT2	-0.0332871	0.0840299	-0.150604	-0.556113	0.852869	1	ex_17
CHST11	-0.0153366	0.0448211	-0.0754943	-0.499673	0.853084	1	ex_17
BAZ2B	0.0602803	0.275141	-0.15458	0.549879	0.853172	1	ex_17
RAPGEF2	0.0280672	0.15679	-0.100655	0.427359	0.853172	1	ex_17
DTWD2	-0.0189516	0.102715	-0.140618	-0.305297	0.85354	1	ex_17
CCDC59	0.0450203	0.210053	-0.120012	0.534671	0.853752	1	ex_17
C1orf21	-0.0252903	0.111544	-0.162124	-0.36225	0.853812	1	ex_17
WDR44	-0.00730367	0.0747188	-0.0893261	-0.174525	0.854368	1	ex_17
VPS35L	-0.0114893	0.0718228	-0.0948013	-0.270292	0.85451	1	ex_17
TUBE1	0.0188873	0.122697	-0.0849226	0.356598	0.854666	1	ex_17
DNAH6	-0.034989	0.142597	-0.212576	-0.386162	0.854836	1	ex_17
ATF7IP2	0.0227501	0.112272	-0.0667717	0.498083	0.855076	1	ex_17
STX8	0.0245213	0.121608	-0.0725654	0.495031	0.855097	1	ex_17
ZFP64	-0.00420978	0.071673	-0.0800925	-0.108734	0.85539	1	ex_17
SLC41A2	-0.0230659	0.0943632	-0.140495	-0.384984	0.855712	1	ex_17
FRRS1L	-0.0339598	0.0914858	-0.159405	-0.530588	0.855995	1	ex_17
DDHD2	-0.0227339	0.100407	-0.145875	-0.361843	0.856464	1	ex_17
UBE2B	-0.0277706	0.103762	-0.159303	-0.413809	0.856703	1	ex_17
DOCK3	-0.00647843	0.344911	-0.357868	-0.0361351	0.856908	1	ex_17
AP3B1	0.0152891	0.0708063	-0.040228	0.539764	0.856963	1	ex_17
N4BP2L2	0.0102149	0.125279	-0.104849	0.173997	0.857168	1	ex_17
ATCAY	-0.00823864	0.129849	-0.146326	-0.116936	0.857354	1	ex_17
JPH3	0.00961953	0.0958923	-0.0766533	0.218539	0.857795	1	ex_17
SIRPA	0.00693263	0.121097	-0.107231	0.119019	0.858028	1	ex_17
NETO1	0.0258513	0.166236	-0.114533	0.360921	0.85803	1	ex_17
SOD1	-0.066782	0.231629	-0.365193	-0.438624	0.85833	1	ex_17
CUL5	-0.0223143	0.0715299	-0.116158	-0.46604	0.858347	1	ex_17
APPBP2	0.0214245	0.103996	-0.061147	0.508544	0.85843	1	ex_17
AGAP2	0.0120177	0.0810103	-0.0569748	0.341404	0.85885	1	ex_17
CYP46A1	-0.0187292	0.0580848	-0.0955433	-0.477889	0.858874	1	ex_17
GRIA4	-0.0362847	0.133111	-0.205681	-0.419826	0.858944	1	ex_17
SAR1A	-0.0154885	0.0887796	-0.119757	-0.291142	0.858988	1	ex_17
DNMT3A	-0.00537741	0.097675	-0.10843	-0.102274	0.859267	1	ex_17
UBC	-0.097751	0.367641	-0.563143	-0.411671	0.859407	1	ex_17
ADD2	-0.029208	0.0968853	-0.155301	-0.454002	0.859452	1	ex_17
ZNF382	0.00876695	0.0929447	-0.0754108	0.204126	0.859926	1	ex_17
GLYR1	0.00264049	0.0944459	-0.0891649	0.0563721	0.860037	1	ex_17
PRMT8	-0.0537274	0.140309	-0.247764	-0.542702	0.860293	1	ex_17
ANO10	-0.0232964	0.062059	-0.108652	-0.534941	0.860399	1	ex_17
DCAF8	-0.013964	0.0760419	-0.10397	-0.304079	0.860664	1	ex_17
ROBO2	0.105587	0.598621	-0.387446	0.419742	0.860845	1	ex_17
CTTNBP2NL	0.0185305	0.0956341	-0.058573	0.471044	0.861331	1	ex_17
TSC1	-0.0204773	0.0571087	-0.0980634	-0.517295	0.861434	1	ex_17
BIVM	-0.0041044	0.0885825	-0.0967913	-0.086792	0.861765	1	ex_17
RTN4	-0.0167075	0.17515	-0.208565	-0.170679	0.861831	1	ex_17
ARF1	-0.00471471	0.189365	-0.198794	-0.0476128	0.861869	1	ex_17
PRNP	0.0325479	0.289502	-0.224406	0.248265	0.861923	1	ex_17
FYTTD1	0.00486631	0.125486	-0.115753	0.0790733	0.862212	1	ex_17
SND1	0.0285766	0.141784	-0.0846307	0.494748	0.862303	1	ex_17
CENPP	0.0178458	0.183302	-0.14761	0.211398	0.862328	1	ex_17
ARL15	-0.0410679	0.157466	-0.239602	-0.405429	0.862618	1	ex_17
NUP214	-0.0111605	0.0597009	-0.082022	-0.30869	0.863057	1	ex_17
BRD1	-0.011625	0.079164	-0.102414	-0.250962	0.863107	1	ex_17
UNC13A	-0.0319468	0.0936383	-0.157532	-0.498582	0.86312	1	ex_17
CIZ1	0.0204487	0.0978032	-0.0569058	0.518117	0.863157	1	ex_17
SAMD12	0.0292738	0.254664	-0.196117	0.254561	0.863198	1	ex_17
DPP6	0.034817	0.300573	-0.230939	0.256777	0.863428	1	ex_17
SUSD6	-0.00794548	0.0248925	-0.0407835	-0.474233	0.863505	1	ex_17
MCCC1	-0.0222928	0.0616201	-0.106206	-0.520695	0.863619	1	ex_17
SRSF10	0.00686404	0.167361	-0.153632	0.0838228	0.863641	1	ex_17
RBM28	0.00702165	0.0794688	-0.0654255	0.189962	0.863665	1	ex_17
MTAP	0.0126955	0.0604012	-0.0350101	0.52159	0.863916	1	ex_17
ATP5F1A	-0.0124382	0.221012	-0.245888	-0.104427	0.864347	1	ex_17
ARID2	0.0064583	0.087225	-0.0743084	0.156724	0.864651	1	ex_17
GAPDH	0.1051	0.805897	-0.595696	0.293941	0.864903	1	ex_17
CLASP1	-0.00515425	0.145141	-0.155449	-0.0672155	0.864907	1	ex_17
STXBP3	-0.00343832	0.0950057	-0.101882	-0.068455	0.865266	1	ex_17
MPHOSPH8	0.0278255	0.181897	-0.126246	0.353972	0.865884	1	ex_17
NPM2	0.00671695	0.0721596	-0.0587257	0.201168	0.86591	1	ex_17
ATG12	-0.00996275	0.0574077	-0.0773332	-0.28984	0.865921	1	ex_17
KCTD8	0.045295	0.232156	-0.141566	0.475095	0.866006	1	ex_17
ZMAT3	-0.0263867	0.0954036	-0.148177	-0.424639	0.86616	1	ex_17
FAM193A	0.0200458	0.10036	-0.0602682	0.489193	0.866465	1	ex_17
ZFYVE16	-0.0130371	0.101016	-0.12709	-0.224039	0.866526	1	ex_17
STK3	-0.0202272	0.0696939	-0.110148	-0.440882	0.866626	1	ex_17
ADGRL2	0.0482188	0.271905	-0.175467	0.422499	0.867046	1	ex_17
CCDC91	0.0288112	0.177987	-0.120364	0.37854	0.867324	1	ex_17
UBR3	0.0272228	0.146516	-0.0920701	0.447267	0.86758	1	ex_17
DYNC1H1	0.019467	0.162418	-0.123484	0.266907	0.86832	1	ex_17
PIK3C3	0.00406799	0.0969121	-0.0887761	0.0858763	0.868444	1	ex_17
FAF2	0.0169883	0.0816272	-0.0476506	0.515114	0.868538	1	ex_17
IWS1	0.00691017	0.0555477	-0.0417273	0.278462	0.868539	1	ex_17
HNRNPR	-0.0185005	0.0662761	-0.103277	-0.427715	0.868572	1	ex_17
ATP1A1	-0.0195981	0.139121	-0.178317	-0.242009	0.868713	1	ex_17
RPL41	-0.0966889	0.440495	-0.633873	-0.352778	0.868729	1	ex_17
SRP19	-0.0392666	0.11601	-0.194544	-0.495637	0.869025	1	ex_17
ATP6V1B2	-0.00927348	0.162965	-0.181512	-0.105527	0.869126	1	ex_17
METTL25	0.00679782	0.0965142	-0.0829185	0.148507	0.869592	1	ex_17
ARL3	0.00583199	0.0987781	-0.0871141	0.12298	0.869728	1	ex_17
DZIP3	0.0345766	0.16155	-0.0923969	0.533725	0.869762	1	ex_17
SCP2	-0.0213634	0.0664781	-0.109205	-0.476671	0.870411	1	ex_17
ENTPD4	-0.011548	0.0464495	-0.0695455	-0.390254	0.870898	1	ex_17
CPE	0.0207585	0.154155	-0.112638	0.304999	0.871108	1	ex_17
VPS50	-0.0102232	0.0933108	-0.113757	-0.193532	0.871258	1	ex_17
BCLAF1	-0.0281086	0.0902368	-0.146454	-0.465518	0.871441	1	ex_17
IFT43	-0.0184283	0.0570714	-0.0939279	-0.478396	0.871463	1	ex_17
UBE2K	0.00802658	0.109882	-0.0938285	0.154453	0.871719	1	ex_17
TMEM165	0.0178256	0.11894	-0.0832885	0.345526	0.871991	1	ex_17
CFAP69	-0.0202324	0.0606965	-0.101161	-0.489996	0.872337	1	ex_17
TCF25	-0.00313745	0.143192	-0.149467	-0.0420236	0.872507	1	ex_17
SFSWAP	0.0198422	0.132037	-0.0923524	0.34663	0.872549	1	ex_17
SPG7	0.00943486	0.0804687	-0.061599	0.260327	0.872798	1	ex_17
RAD51B	-0.012486	0.117893	-0.142865	-0.187701	0.872838	1	ex_17
CDC42	-0.0287059	0.0865118	-0.143924	-0.488315	0.873118	1	ex_17
AP2M1	-0.00701327	0.199758	-0.213785	-0.066478	0.873468	1	ex_17
ZNF587B	-0.00114272	0.0495071	-0.0517926	-0.0442192	0.873764	1	ex_17
EEF1AKMT2	-0.0197794	0.0589644	-0.0985231	-0.492317	0.874005	1	ex_17
HSPA9	0.0111012	0.112313	-0.0901106	0.214974	0.874013	1	ex_17
CUL3	-0.0108052	0.0903943	-0.112005	-0.209267	0.874246	1	ex_17
ZEB2	0.0399846	0.244705	-0.164736	0.382806	0.874576	1	ex_17
CREBBP	0.0235401	0.126639	-0.0795587	0.447511	0.874711	1	ex_17
CAB39	-2.55895e-05	0.089811	-0.0898622	-0.000558285	0.874817	1	ex_17
UBE4B	-0.00913961	0.100701	-0.11898	-0.163085	0.874822	1	ex_17
EPC2	0.0266916	0.147544	-0.0941613	0.432878	0.874858	1	ex_17
PLXNA2	0.0232784	0.159087	-0.11253	0.335949	0.874866	1	ex_17
ACTL6B	0.00521723	0.0764668	-0.0660323	0.143518	0.875346	1	ex_17
RNF170	-0.00223503	0.071912	-0.076382	-0.0590796	0.875394	1	ex_17
UBE2Z	-0.0274698	0.0876241	-0.142564	-0.46779	0.875571	1	ex_17
ZNF626	-0.0221529	0.0628188	-0.107125	-0.510981	0.875791	1	ex_17
XPA	-0.022507	0.0816201	-0.126634	-0.423645	0.876099	1	ex_17
SPCS3	0.003129	0.119925	-0.113667	0.0525079	0.876303	1	ex_17
WASHC4	0.0178804	0.106483	-0.0707223	0.39553	0.876788	1	ex_17
RCN2	0.00470488	0.137871	-0.128461	0.0692473	0.876852	1	ex_17
EIF3H	-0.0307691	0.0863669	-0.147905	-0.514841	0.876888	1	ex_17
TXNL1	-0.0248921	0.117591	-0.167375	-0.342409	0.876978	1	ex_17
ITSN2	-0.0275664	0.0924932	-0.147626	-0.45002	0.87758	1	ex_17
PLCL1	-0.0340515	0.126166	-0.194269	-0.416557	0.877789	1	ex_17
SLC9B2	-0.0216563	0.0730395	-0.116352	-0.448231	0.877894	1	ex_17
CEP162	-0.013371	0.0792072	-0.105949	-0.283076	0.878019	1	ex_17
DLGAP4	0.0100066	0.121542	-0.101529	0.175842	0.878153	1	ex_17
DMXL1	-0.0320876	0.0919788	-0.156154	-0.506911	0.878248	1	ex_17
PLEKHA6	0.0155842	0.171343	-0.140175	0.196101	0.878443	1	ex_17
PDE4A	0.0141698	0.131049	-0.10271	0.237614	0.878446	1	ex_17
ZNF605	-0.00439049	0.0146875	-0.0234685	-0.451053	0.878504	1	ex_17
YEATS2	-0.0271685	0.0997207	-0.154058	-0.419652	0.879307	1	ex_17
LCORL	-0.0387455	0.15348	-0.230971	-0.395056	0.87933	1	ex_17
TAF1D	-0.0273813	0.106162	-0.160924	-0.401866	0.879394	1	ex_17
MVB12B	0.00872533	0.0662661	-0.0488154	0.297204	0.87944	1	ex_17
ATRN	-0.0256837	0.0828536	-0.134221	-0.463795	0.879473	1	ex_17
GNB1	0.0264143	0.12902	-0.0761913	0.504564	0.879506	1	ex_17
HMGB1	0.0243132	0.187317	-0.138691	0.292343	0.879682	1	ex_17
PTPRE	0.0205675	0.106617	-0.065482	0.468469	0.879806	1	ex_17
EP400	-0.0226229	0.0796191	-0.124865	-0.433678	0.879938	1	ex_17
SLC1A2	-0.0635073	0.191125	-0.31814	-0.48883	0.880078	1	ex_17
ANAPC16	0.0208413	0.104411	-0.0627281	0.488794	0.88076	1	ex_17
SLIT1	-0.00582656	0.242785	-0.254438	-0.0459345	0.880762	1	ex_17
SRRM1	0.0235725	0.115671	-0.0685259	0.501651	0.880829	1	ex_17
MED23	0.0137228	0.100061	-0.0726159	0.31152	0.880859	1	ex_17
NARS1	-0.000603861	0.157076	-0.158284	-0.00750599	0.880919	1	ex_17
SNX32	0.0212736	0.116416	-0.0738689	0.438242	0.881058	1	ex_17
FOXP1	-0.000948011	0.176328	-0.178224	-0.0104812	0.881208	1	ex_17
SEC31A	-0.0198667	0.0799963	-0.11973	-0.389913	0.881591	1	ex_17
ZNF770	0.0315987	0.167822	-0.104624	0.45464	0.881601	1	ex_17
SV2A	0.0319517	0.188658	-0.124755	0.399627	0.88177	1	ex_17
TBC1D14	0.00099962	0.0735477	-0.0715485	0.0270058	0.882217	1	ex_17
PPP2R3C	0.0111475	0.0560946	-0.0337997	0.486096	0.882319	1	ex_17
ZNF782	-0.00386524	0.0566992	-0.0644296	-0.125085	0.882323	1	ex_17
JARID2	-0.0242311	0.0712306	-0.119693	-0.497499	0.882425	1	ex_17
CSNK1E	0.0167597	0.0847612	-0.0512419	0.483053	0.882631	1	ex_17
RAB27A	0.00200553	0.0559113	-0.0519003	0.072919	0.883097	1	ex_17
ATP6V1A	-0.0351437	0.110578	-0.180865	-0.472685	0.883209	1	ex_17
GOLM2	0.0414064	0.226769	-0.143956	0.437818	0.883359	1	ex_17
RPRD1A	-0.0253779	0.0745379	-0.125294	-0.497817	0.88343	1	ex_17
MINDY3	0.00910643	0.104123	-0.0859099	0.187844	0.883468	1	ex_17
XPR1	0.0285041	0.141502	-0.0844937	0.494407	0.883516	1	ex_17
CACUL1	-0.0043544	0.0886552	-0.097364	-0.091759	0.883812	1	ex_17
PATJ	0.0096449	0.161948	-0.142658	0.124119	0.883836	1	ex_17
POLR2J3	0.0059803	0.0777586	-0.065798	0.163297	0.884142	1	ex_17
ACTN4	-0.004844	0.041288	-0.050976	-0.205802	0.884519	1	ex_17
EIF4A2	0.0017321	0.252068	-0.248603	0.0135612	0.884605	1	ex_17
WDR27	0.0150612	0.111654	-0.0815319	0.305606	0.884814	1	ex_17
ZFAND3	0.0132878	0.133071	-0.106495	0.217423	0.885379	1	ex_17
EPHA4	-0.00454518	0.104258	-0.113348	-0.0818764	0.885697	1	ex_17
TBC1D15	0.01383	0.109612	-0.0819517	0.283001	0.885735	1	ex_17
ESR1	-0.0248595	0.144593	-0.194312	-0.287535	0.886141	1	ex_17
LRRC34	-0.00683698	0.0432726	-0.0569465	-0.267419	0.88619	1	ex_17
ABHD6	0.0149612	0.0980322	-0.0681098	0.352992	0.886772	1	ex_17
KRAS	-0.0260212	0.156467	-0.208509	-0.279474	0.886794	1	ex_17
PPP1R14C	-0.0127252	0.0552024	-0.0806528	-0.36717	0.8869	1	ex_17
ANKRD36C	0.000675203	0.312929	-0.311578	0.00423814	0.886956	1	ex_17
CAMK2D	-0.0463008	0.141759	-0.23436	-0.482549	0.887369	1	ex_17
GRIN2A	0.0105669	0.170345	-0.149211	0.129621	0.887652	1	ex_17
EIF4E	0.017175	0.115317	-0.0809671	0.342997	0.887699	1	ex_17
EIF4G2	0.00818643	0.259718	-0.243345	0.0637897	0.887813	1	ex_17
CACNG2	0.0151078	0.100434	-0.0702187	0.347029	0.887837	1	ex_17
GCFC2	-0.0231247	0.0931996	-0.139449	-0.389631	0.887954	1	ex_17
REV1	0.0194874	0.127769	-0.0887945	0.352732	0.888035	1	ex_17
LARGE1	-0.0573453	0.177889	-0.292579	-0.4778	0.888137	1	ex_17
ABHD12	-0.0058071	0.031118	-0.0427322	-0.308237	0.889036	1	ex_17
DENND1B	0.0133501	0.126636	-0.0999359	0.23097	0.889042	1	ex_17
CWF19L2	0.0214884	0.123688	-0.080711	0.4121	0.889053	1	ex_17
SF1	0.00836137	0.146566	-0.129843	0.118578	0.889412	1	ex_17
SPAG9	-0.0241207	0.0753817	-0.123623	-0.475121	0.889468	1	ex_17
PUM2	0.0208073	0.127027	-0.0854126	0.383935	0.889663	1	ex_17
CCSER2	-0.00919973	0.0876631	-0.106063	-0.186151	0.889958	1	ex_17
TENM4	0.0239491	0.264404	-0.216506	0.195211	0.89067	1	ex_17
TXNDC11	-0.00686011	0.0307569	-0.0444771	-0.357433	0.890716	1	ex_17
SEZ6L2	0.0417782	0.252282	-0.168725	0.38899	0.890741	1	ex_17
FIP1L1	-0.0111483	0.092885	-0.115182	-0.210031	0.891205	1	ex_17
LRRC4C	-0.0217133	0.262411	-0.305837	-0.149785	0.891484	1	ex_17
NCR3LG1	0.0105629	0.0719357	-0.05081	0.337329	0.891592	1	ex_17
NUDT3	-0.00496914	0.153805	-0.163743	-0.0613408	0.891753	1	ex_17
TAFA5	0.0197993	0.11633	-0.0767313	0.402006	0.891776	1	ex_17
FAM168B	0.0102996	0.105349	-0.0847503	0.212381	0.891946	1	ex_17
DDX18	-0.0208094	0.154861	-0.19648	-0.232172	0.891947	1	ex_17
IDI1	-0.0479498	0.161512	-0.257412	-0.448673	0.892354	1	ex_17
NUMB	-0.00998254	0.084783	-0.104748	-0.206461	0.892724	1	ex_17
ACTR3	0.0218208	0.127402	-0.0837602	0.405073	0.892941	1	ex_17
NAA25	-0.00419192	0.0955605	-0.103944	-0.0823639	0.893086	1	ex_17
PRKAR1A	0.0347368	0.2006	-0.131127	0.410475	0.893653	1	ex_17
IGSF3	0.00532722	0.0897819	-0.0791275	0.12363	0.893671	1	ex_17
MYSM1	0.0249323	0.133984	-0.0841197	0.448101	0.893757	1	ex_17
NUCKS1	0.0252514	0.184493	-0.13399	0.310799	0.893772	1	ex_17
CYTH3	-0.0174929	0.0575539	-0.0925397	-0.456854	0.894045	1	ex_17
SRSF7	-0.0328285	0.186965	-0.252622	-0.292742	0.894518	1	ex_17
NUBPL	-0.0231723	0.103621	-0.149965	-0.358197	0.894547	1	ex_17
PPIL4	-0.011373	0.088783	-0.111529	-0.222559	0.894817	1	ex_17
KSR1	0.00429874	0.0312761	-0.0226786	0.312313	0.895072	1	ex_17
STMN1	-0.0211931	0.270375	-0.312761	-0.142464	0.895102	1	ex_17
RNF169	0.0303128	0.158146	-0.0975203	0.464762	0.895217	1	ex_17
SCAP	0.00482672	0.0496696	-0.0400161	0.210963	0.895229	1	ex_17
ELP3	-0.00543591	0.0653809	-0.0762527	-0.150447	0.895479	1	ex_17
RPS20	-0.049212	0.199536	-0.29796	-0.387757	0.895608	1	ex_17
C3orf38	0.00189667	0.0622081	-0.0584148	0.0616368	0.895754	1	ex_17
WDR47	0.00347924	0.118805	-0.111847	0.0591297	0.895794	1	ex_17
SNX30	-0.00756809	0.0675849	-0.0827211	-0.197373	0.896542	1	ex_17
POM121C	0.0143382	0.0921167	-0.0634403	0.361314	0.896735	1	ex_17
NIM1K	0.0166523	0.0968877	-0.0635832	0.406776	0.896758	1	ex_17
MACO1	0.0204691	0.108053	-0.0671152	0.458058	0.897106	1	ex_17
GALNT18	0.00593596	0.150864	-0.138992	0.0802762	0.897114	1	ex_17
TMEM130	-0.0210264	0.119466	-0.161519	-0.293332	0.897235	1	ex_17
JAM3	0.00929381	0.123582	-0.104995	0.159382	0.897643	1	ex_17
RPAP2	0.0161884	0.160279	-0.127902	0.220199	0.897706	1	ex_17
RBM39	0.00728111	0.107642	-0.0930801	0.142193	0.897936	1	ex_17
PRPF6	0.0129086	0.0707743	-0.0449571	0.437226	0.897976	1	ex_17
ZNF106	0.00759826	0.106263	-0.0910662	0.150939	0.898083	1	ex_17
PAN3	6.17581e-05	0.110294	-0.110171	0.00109807	0.898193	1	ex_17
KDM1A	0.0104054	0.104328	-0.0835173	0.217138	0.898382	1	ex_17
BMPR2	-0.0034484	0.0919281	-0.0988249	-0.0708637	0.898503	1	ex_17
MAN2A1	-0.007092	0.245218	-0.259402	-0.0550911	0.898914	1	ex_17
PAK2	0.0142894	0.0853458	-0.056767	0.394148	0.899048	1	ex_17
SP4	0.00467684	0.052319	-0.0429653	0.192402	0.899424	1	ex_17
ORC5	0.0161107	0.100866	-0.0686448	0.372559	0.89943	1	ex_17
CCDC136	0.0090555	0.0864452	-0.0683342	0.229339	0.899625	1	ex_17
SELENOF	-0.0191763	0.0628474	-0.1012	-0.458219	0.900132	1	ex_17
UNC13C	-0.00909652	0.182863	-0.201056	-0.0928783	0.900186	1	ex_17
CD2AP	0.0160786	0.0866704	-0.0545132	0.446417	0.900469	1	ex_17
AZIN1	-0.0413148	0.147939	-0.230569	-0.427867	0.900685	1	ex_17
PTK2	0.0296774	0.156937	-0.0975826	0.45707	0.900705	1	ex_17
IL1RAPL1	0.0492388	0.260285	-0.161807	0.457277	0.900717	1	ex_17
ABLIM2	0.0187388	0.129861	-0.0923835	0.330513	0.901504	1	ex_17
COX6C	-0.0434883	0.190936	-0.277913	-0.363594	0.901624	1	ex_17
NR2C2	-0.0167777	0.0643096	-0.0978651	-0.405535	0.902072	1	ex_17
FNIP1	-0.0115268	0.117386	-0.14044	-0.17525	0.902072	1	ex_17
ARMH3	-0.0117562	0.100493	-0.124005	-0.205274	0.902229	1	ex_17
ADCY5	0.00817941	0.0448554	-0.0284966	0.437107	0.902646	1	ex_17
R3HDM2	-0.0320814	0.107957	-0.17212	-0.449008	0.902656	1	ex_17
LTN1	0.0211851	0.114935	-0.0725644	0.442904	0.903383	1	ex_17
MARF1	-0.00417924	0.096832	-0.10519	-0.0810915	0.903579	1	ex_17
PCSK2	-0.0485708	0.163173	-0.260314	-0.449587	0.903737	1	ex_17
ANKRD12	0.00647556	0.141589	-0.128638	0.0939349	0.903746	1	ex_17
ACSL4	0.00139579	0.0932484	-0.0904568	0.0297836	0.903831	1	ex_17
KLHL4	0.0139435	0.0827722	-0.0548852	0.397055	0.903986	1	ex_17
PPFIA3	0.00920236	0.0648286	-0.0464238	0.324241	0.904333	1	ex_17
FASTKD2	-0.0127639	0.0788625	-0.10439	-0.27303	0.904383	1	ex_17
ATP6V0C	0.00403795	0.330512	-0.322436	0.0242416	0.90442	1	ex_17
GNPDA2	-0.00689933	0.0739212	-0.0877199	-0.167314	0.904648	1	ex_17
PTPDC1	-0.0138525	0.0570088	-0.0847138	-0.383149	0.904759	1	ex_17
FECH	-0.0170009	0.0666174	-0.100619	-0.398491	0.904834	1	ex_17
KAT7	-0.0104127	0.0752306	-0.0960559	-0.238296	0.905523	1	ex_17
PKNOX1	0.0133258	0.0774526	-0.050801	0.407289	0.905712	1	ex_17
LNX1	0.00194421	0.135673	-0.131784	0.0284949	0.905851	1	ex_17
TAGLN3	-0.0085425	0.212552	-0.229637	-0.0757278	0.905879	1	ex_17
LRRC40	-0.0215699	0.0751243	-0.118264	-0.437215	0.906341	1	ex_17
LRRC3B	0.0165747	0.223518	-0.190369	0.156979	0.906792	1	ex_17
ADSS2	0.0146788	0.129003	-0.0996453	0.251652	0.907222	1	ex_17
CDK5R1	-0.0449941	0.159929	-0.249917	-0.430342	0.907418	1	ex_17
PPFIA4	-0.0224809	0.084262	-0.129224	-0.412784	0.909012	1	ex_17
NUDT5	-0.0137351	0.0490191	-0.0764894	-0.428981	0.909234	1	ex_17
ANKHD1	0.00924277	0.121228	-0.102743	0.161767	0.90938	1	ex_17
HTR2A	0.0300458	0.182706	-0.122614	0.38575	0.909602	1	ex_17
RASA3	0.00919045	0.0603219	-0.0419409	0.352288	0.909972	1	ex_17
DHX9	0.018999	0.119304	-0.0813061	0.371241	0.910251	1	ex_17
FRMPD4	0.0720187	0.401158	-0.257121	0.428858	0.910467	1	ex_17
MFSD1	-0.00712385	0.0538572	-0.0681049	-0.228964	0.910526	1	ex_17
UQCRH	0.0492994	0.420125	-0.321527	0.260567	0.910599	1	ex_17
SCFD2	-0.0215001	0.107376	-0.150377	-0.326976	0.910674	1	ex_17
TMX2	0.0156531	0.0949592	-0.063653	0.38685	0.910719	1	ex_17
PCSK1N	0.00809554	0.183479	-0.167288	0.0904702	0.91086	1	ex_17
YWHAH	0.0234801	0.223846	-0.176886	0.22968	0.911246	1	ex_17
CDKAL1	-0.00851725	0.146201	-0.163236	-0.107896	0.911654	1	ex_17
ZNF644	-0.019409	0.0758417	-0.11466	-0.399377	0.911706	1	ex_17
ZBTB7C	-0.0512193	0.184634	-0.287073	-0.425637	0.911934	1	ex_17
SLC4A7	0.00293991	0.11455	-0.10867	0.0516275	0.911994	1	ex_17
PANK3	0.0199755	0.135692	-0.0957414	0.338337	0.91215	1	ex_17
FHIT	0.0447217	0.255019	-0.165576	0.416804	0.912535	1	ex_17
ST7L	-0.0141055	0.0585784	-0.0867894	-0.380363	0.912858	1	ex_17
LRP12	-0.0110879	0.0851497	-0.107326	-0.225816	0.912906	1	ex_17
TBC1D8	0.0101159	0.0627905	-0.0425586	0.376404	0.913824	1	ex_17
HNRNPA3	0.014993	0.11935	-0.0893642	0.281588	0.914501	1	ex_17
EIF1AX	-0.0142397	0.135735	-0.164214	-0.186094	0.914864	1	ex_17
MGST3	0.0289383	0.172039	-0.114162	0.39635	0.91494	1	ex_17
CTNNB1	0.0176206	0.10048	-0.0652385	0.416801	0.914957	1	ex_17
JPH4	-0.0242052	0.0947841	-0.143194	-0.398702	0.914963	1	ex_17
NAA60	0.00249022	0.0511185	-0.0461381	0.100368	0.915109	1	ex_17
HRK	0.0119033	0.0981775	-0.0743708	0.270418	0.915156	1	ex_17
NAV3	-0.00645458	0.190155	-0.203064	-0.0643444	0.915454	1	ex_17
CLUAP1	-0.0160718	0.0597082	-0.0918518	-0.415678	0.915523	1	ex_17
CHL1	-0.00797224	0.129619	-0.145563	-0.113563	0.915564	1	ex_17
ATG4B	-0.0118874	0.0470459	-0.0708207	-0.395343	0.915752	1	ex_17
NMT1	-0.0170442	0.0641846	-0.0982731	-0.411259	0.915859	1	ex_17
PUDP	0.00859221	0.0499687	-0.0327843	0.407004	0.916218	1	ex_17
TMEM63C	0.0233273	0.136334	-0.0896794	0.404583	0.916445	1	ex_17
MARCHF7	0.0264238	0.160465	-0.107617	0.386371	0.916496	1	ex_17
H3-3A	-0.0260558	0.175194	-0.227306	-0.253756	0.916862	1	ex_17
ZNF326	0.0177355	0.101352	-0.0658813	0.415718	0.916993	1	ex_17
SSR1	0.00945565	0.106071	-0.08716	0.191819	0.917816	1	ex_17
ACACA	0.00440348	0.11143	-0.102623	0.0806408	0.917857	1	ex_17
NMNAT3	0.0131301	0.082464	-0.0562037	0.37117	0.917917	1	ex_17
YTHDC1	0.00291725	0.0892613	-0.0834268	0.06622	0.918035	1	ex_17
GABBR1	-0.0237104	0.106691	-0.154112	-0.356372	0.918046	1	ex_17
GAK	-0.0129349	0.050726	-0.0765959	-0.398234	0.918139	1	ex_17
GATB	-0.0181236	0.0724229	-0.10867	-0.392302	0.918144	1	ex_17
ZNF708	0.0222947	0.143479	-0.0988899	0.360581	0.918489	1	ex_17
TMEM117	0.0428963	0.279999	-0.194206	0.354595	0.91857	1	ex_17
TRIP12	-0.0202444	0.0798566	-0.120345	-0.396383	0.919148	1	ex_17
CTNND2	-0.0167525	0.17244	-0.205945	-0.17355	0.919936	1	ex_17
AP1M1	0.00470263	0.0455578	-0.0361526	0.225601	0.920144	1	ex_17
PTPRF	-0.0153559	0.08854	-0.119252	-0.289685	0.920459	1	ex_17
TANC2	-0.0266525	0.11109	-0.164395	-0.379243	0.920475	1	ex_17
IQSEC2	0.00768173	0.110631	-0.0952679	0.146245	0.920613	1	ex_17
TMEM30A	0.0151896	0.156406	-0.126026	0.210819	0.920771	1	ex_17
MPP2	-0.00558942	0.0589483	-0.0701271	-0.169747	0.921029	1	ex_17
EIF2AK2	0.00308679	0.117606	-0.111432	0.0528297	0.921197	1	ex_17
CEBPZOS	0.00534068	0.090611	-0.0799297	0.122757	0.921281	1	ex_17
ZC3H7B	0.00653445	0.0633168	-0.0502478	0.225551	0.921377	1	ex_17
ZNF559	-0.016467	0.0629579	-0.0958918	-0.406355	0.921395	1	ex_17
NUDC	0.034278	0.245818	-0.177262	0.317593	0.921562	1	ex_17
OGFRL1	0.0316725	0.194101	-0.130757	0.382179	0.921594	1	ex_17
BTRC	0.0141012	0.108138	-0.0799361	0.293903	0.921672	1	ex_17
TRPM2	0.0110636	0.0933879	-0.0712607	0.263401	0.921799	1	ex_17
SPART	-0.0229061	0.0982485	-0.144061	-0.370561	0.922288	1	ex_17
ATP11B	-0.00351703	0.0888429	-0.095877	-0.0746346	0.922408	1	ex_17
MTHFD1L	-0.0302145	0.126416	-0.186845	-0.378084	0.923346	1	ex_17
PTPRS	-7.80123e-05	0.107719	-0.107875	-0.00141841	0.923778	1	ex_17
SHISA9	0.0109111	0.196592	-0.174769	0.115173	0.924432	1	ex_17
ZNF160	0.00183879	0.064362	-0.0606844	0.057642	0.92452	1	ex_17
PURB	-0.00930227	0.140556	-0.15916	-0.121662	0.924626	1	ex_17
NAPA	0.0136407	0.102301	-0.0750196	0.301546	0.925637	1	ex_17
IQCA1	0.0153423	0.194195	-0.16351	0.168129	0.925982	1	ex_17
PTMA	-0.0886217	0.405261	-0.582505	-0.351693	0.925991	1	ex_17
PPP4R3B	-0.0170579	0.0686319	-0.102748	-0.390162	0.926043	1	ex_17
UBE2E3	-0.0125086	0.11775	-0.142767	-0.188212	0.926086	1	ex_17
MON2	-0.023811	0.120896	-0.168518	-0.322505	0.926172	1	ex_17
TBC1D30	0.0218134	0.144305	-0.100678	0.349032	0.926301	1	ex_17
ITGA3	-0.00687619	0.0581177	-0.07187	-0.207359	0.926489	1	ex_17
FHL1	0.0226944	0.140585	-0.0951962	0.377301	0.926503	1	ex_17
KMT2A	0.0204852	0.150732	-0.109762	0.308262	0.926525	1	ex_17
WNK2	0.0266258	0.162716	-0.109465	0.383463	0.927043	1	ex_17
ZBTB11	0.0113277	0.0866819	-0.0640265	0.294634	0.927876	1	ex_17
UBP1	-0.0154006	0.0650039	-0.0958051	-0.375409	0.927946	1	ex_17
SCN2A	0.0113188	0.131175	-0.108537	0.185093	0.928165	1	ex_17
UBE2G2	-0.0161094	0.0757624	-0.107981	-0.343673	0.928558	1	ex_17
PPP1R9A	-0.0135784	0.0953459	-0.122503	-0.244327	0.928648	1	ex_17
AKT3	0.00931892	0.160037	-0.1414	0.121185	0.928676	1	ex_17
ST7	-0.0135131	0.105858	-0.132884	-0.221873	0.929152	1	ex_17
ATP5F1C	-0.00673107	0.0730012	-0.0864633	-0.165462	0.929196	1	ex_17
IRAK1BP1	0.0145961	0.138927	-0.109735	0.230095	0.929389	1	ex_17
RBFA	-0.0185335	0.0981116	-0.135179	-0.311415	0.929761	1	ex_17
BEX3	-0.0338077	0.186878	-0.254493	-0.300254	0.930161	1	ex_17
CHIC1	-0.0204933	0.0859994	-0.126986	-0.377172	0.930161	1	ex_17
SERPINI1	-0.0212012	0.138018	-0.18042	-0.260984	0.930326	1	ex_17
COL26A1	0.00116959	0.139966	-0.137627	0.0165159	0.930484	1	ex_17
DGKB	0.0605327	0.380707	-0.259642	0.370554	0.930502	1	ex_17
SIRT2	0.00500521	0.0521691	-0.0421586	0.207999	0.930706	1	ex_17
ABLIM1	0.0221912	0.160679	-0.116297	0.314063	0.930709	1	ex_17
PELI1	0.0265516	0.169518	-0.116414	0.364005	0.931127	1	ex_17
TTC7A	-0.0135726	0.0725311	-0.0996763	-0.308951	0.931182	1	ex_17
ACOT7	0.00287456	0.0953751	-0.089626	0.060908	0.931309	1	ex_17
PHF20	0.00621038	0.0862852	-0.0738645	0.152009	0.931331	1	ex_17
DIS3L2	-0.0227603	0.103875	-0.149396	-0.352266	0.931624	1	ex_17
MORN1	0.00437362	0.0282132	-0.019466	0.359575	0.932138	1	ex_17
APBA1	-0.0145837	0.137372	-0.16654	-0.188104	0.932506	1	ex_17
HSP90AA1	0.0952495	0.655182	-0.464684	0.333407	0.932544	1	ex_17
SLTM	-0.00447005	0.0843637	-0.0933038	-0.098624	0.932954	1	ex_17
TUBA1B	-0.0502602	0.217906	-0.318427	-0.36734	0.933358	1	ex_17
ZNF398	0.0087226	0.0556568	-0.0382116	0.364255	0.933617	1	ex_17
HNRNPDL	0.0323451	0.20628	-0.14159	0.364477	0.934229	1	ex_17
HSF2	0.0150358	0.103074	-0.0730021	0.334739	0.934384	1	ex_17
SLC25A13	-0.0103243	0.0794691	-0.100118	-0.225354	0.934484	1	ex_17
RPL5	-0.0305634	0.177777	-0.238904	-0.287526	0.934598	1	ex_17
FBXO38	0.00771313	0.0933062	-0.0778799	0.17662	0.934813	1	ex_17
OSBPL10	-0.0302279	0.133567	-0.194023	-0.361707	0.934851	1	ex_17
RANBP17	0.0178952	0.154161	-0.118371	0.257392	0.935583	1	ex_17
CRPPA	0.00169165	0.193452	-0.190069	0.0172902	0.935669	1	ex_17
NIN	0.0217695	0.188149	-0.14461	0.256446	0.936243	1	ex_17
HSPA12A	0.0444413	0.30167	-0.212787	0.338622	0.936287	1	ex_17
GABRB1	-0.0290937	0.167775	-0.225962	-0.289649	0.936708	1	ex_17
CUX2	0.0299273	0.227063	-0.167208	0.297545	0.937044	1	ex_17
RAPGEF4	0.0280837	0.19335	-0.137183	0.333056	0.937448	1	ex_17
GRB2	-0.017997	0.0903482	-0.126342	-0.325565	0.937472	1	ex_17
SYBU	-0.00443489	0.108288	-0.117158	-0.0771114	0.938127	1	ex_17
UBE2H	0.0179886	0.128608	-0.0926311	0.318723	0.938175	1	ex_17
ANK2	0.0162967	0.15137	-0.118776	0.236471	0.938202	1	ex_17
SUCO	-0.0131055	0.0615476	-0.0877585	-0.344075	0.938275	1	ex_17
PSMD4	0.0159132	0.110868	-0.0790411	0.328467	0.938321	1	ex_17
TMEM196	0.000334279	0.243037	-0.242368	0.00269949	0.938452	1	ex_17
VAPB	0.0153269	0.102557	-0.0719029	0.34438	0.938501	1	ex_17
MYO9B	-0.00118386	0.0237105	-0.0260782	-0.0932067	0.93851	1	ex_17
IFT81	0.0115427	0.0975746	-0.0744891	0.262965	0.939044	1	ex_17
ATP2B4	0.0130967	0.134108	-0.107914	0.212122	0.939127	1	ex_17
TRPM7	-0.0116198	0.0962084	-0.119448	-0.21121	0.93964	1	ex_17
MDM2	-0.00848358	0.0603574	-0.0773245	-0.241535	0.939687	1	ex_17
SRFBP1	0.00456532	0.0749387	-0.0658081	0.127148	0.939762	1	ex_17
RUNDC3B	-0.00158726	0.110285	-0.113459	-0.0278082	0.939771	1	ex_17
SUPT3H	-0.0237942	0.115433	-0.163022	-0.33496	0.939822	1	ex_17
RPS24	-0.0322717	0.214085	-0.278628	-0.256747	0.940454	1	ex_17
ARL6IP1	-0.0395044	0.191241	-0.27025	-0.335552	0.941066	1	ex_17
KIF1A	-0.0108289	0.138579	-0.160237	-0.142056	0.941415	1	ex_17
YWHAB	-0.0299763	0.220987	-0.280939	-0.234108	0.941556	1	ex_17
ISCU	-0.03979	0.199284	-0.278864	-0.326205	0.942312	1	ex_17
CMYA5	-0.00872216	0.0881914	-0.105636	-0.176396	0.942534	1	ex_17
MARK3	0.00843006	0.172136	-0.155276	0.100928	0.943432	1	ex_17
FAM185A	-0.00148271	0.0878373	-0.0908027	-0.0325353	0.943782	1	ex_17
MAST3	-0.0115368	0.0815444	-0.104618	-0.242925	0.943826	1	ex_17
CNST	0.0107209	0.104698	-0.0832564	0.223592	0.943857	1	ex_17
XPNPEP3	0.00408291	0.0460289	-0.0378631	0.190778	0.943996	1	ex_17
PRKG1	0.0283211	0.40051	-0.343867	0.149141	0.944116	1	ex_17
NRGN	0.00401464	0.274788	-0.266759	0.0290595	0.944328	1	ex_17
PPP4R3A	0.00339895	0.068458	-0.0616601	0.102397	0.944514	1	ex_17
TBC1D1	0.0157123	0.1116	-0.0801759	0.321161	0.945579	1	ex_17
PDZD8	-0.0170754	0.0835202	-0.117671	-0.33269	0.945635	1	ex_17
ZNF155	0.000776647	0.0148153	-0.013262	0.108429	0.945764	1	ex_17
NME5	-0.00281305	0.129103	-0.134729	-0.0417954	0.945787	1	ex_17
NAP1L2	0.0410274	0.357581	-0.275526	0.254024	0.94581	1	ex_17
MIA3	-0.00245216	0.0639182	-0.0688225	-0.0724141	0.94589	1	ex_17
ZCCHC2	-0.0109824	0.0740719	-0.0960368	-0.253076	0.946199	1	ex_17
CCT8	0.0303113	0.211852	-0.151229	0.32725	0.946362	1	ex_17
OFD1	0.0149683	0.104654	-0.0747174	0.327113	0.946474	1	ex_17
ANKRD11	0.00972701	0.203907	-0.184453	0.0981799	0.9465	1	ex_17
ATP1B1	0.00618398	0.19049	-0.178122	0.0657623	0.946654	1	ex_17
PSMD14	-0.00986527	0.0795762	-0.0993067	-0.216181	0.946926	1	ex_17
NEK9	-0.00461322	0.0796655	-0.088892	-0.107284	0.947278	1	ex_17
EXOC5	0.0168381	0.123086	-0.08941	0.310613	0.947669	1	ex_17
PPIP5K1	-0.00877999	0.0591552	-0.0767152	-0.253307	0.94806	1	ex_17
COP1	0.0173026	0.122458	-0.0878525	0.322499	0.948225	1	ex_17
UBXN2A	-0.00797562	0.0535055	-0.0694568	-0.254256	0.948649	1	ex_17
AGO2	0.00554348	0.0621813	-0.0510944	0.191833	0.94932	1	ex_17
C11orf87	0.0118833	0.117811	-0.0940439	0.219876	0.94946	1	ex_17
MAPK6	-0.0153825	0.0856509	-0.116416	-0.298407	0.949589	1	ex_17
MORF4L1	-0.0268121	0.167516	-0.22114	-0.270423	0.949765	1	ex_17
ANGEL2	-0.00962838	0.04935	-0.0686067	-0.31997	0.949796	1	ex_17
NIPA1	0.00396677	0.0783085	-0.0703749	0.104581	0.949911	1	ex_17
GLB1L3	0.000694936	0.0494558	-0.0480659	0.0279333	0.950016	1	ex_17
STK39	0.0105511	0.142522	-0.12142	0.1567	0.950022	1	ex_17
ANO5	0.0221579	0.162818	-0.118502	0.308749	0.950926	1	ex_17
MRAS	-0.00231539	0.102475	-0.107105	-0.0433065	0.951058	1	ex_17
PITPNB	-0.0197358	0.116228	-0.1557	-0.284498	0.951291	1	ex_17
OAZ1	-0.0256595	0.15202	-0.203339	-0.283048	0.951883	1	ex_17
MOB4	-0.00834597	0.0811151	-0.0978071	-0.182848	0.952241	1	ex_17
ATP13A2	0.0111148	0.0922848	-0.0700552	0.268383	0.95282	1	ex_17
PHIP	0.0172327	0.126685	-0.0922192	0.308587	0.952916	1	ex_17
SOS1	0.0193174	0.151032	-0.112397	0.287452	0.953025	1	ex_17
PRRC2C	0.00854253	0.156231	-0.139146	0.113367	0.953189	1	ex_17
CNRIP1	-0.0208212	0.11252	-0.154162	-0.306048	0.953268	1	ex_17
TCF4	0.0248725	0.192859	-0.143114	0.290197	0.95328	1	ex_17
TRAPPC10	0.0077767	0.0767237	-0.0611703	0.221069	0.953304	1	ex_17
ATP6V1H	0.00738605	0.115225	-0.100453	0.134241	0.953407	1	ex_17
HBS1L	0.0129294	0.0994345	-0.0735758	0.292943	0.954257	1	ex_17
USP24	-0.00858673	0.100634	-0.117807	-0.154089	0.954368	1	ex_17
LMF1	-0.00800648	0.0436971	-0.05971	-0.303507	0.954742	1	ex_17
STRN3	-0.0212464	0.11646	-0.158953	-0.302398	0.954754	1	ex_17
PPFIA1	0.00762587	0.0813501	-0.0660984	0.202734	0.954997	1	ex_17
MAPRE3	-0.0128104	0.0700803	-0.0957012	-0.302905	0.955088	1	ex_17
SSBP4	-0.0123997	0.0861892	-0.110988	-0.246507	0.955397	1	ex_17
GUCY1A2	0.0079486	0.153382	-0.137485	0.107121	0.95551	1	ex_17
STAU1	0.0128805	0.100971	-0.0752104	0.286582	0.955979	1	ex_17
FAR2	-0.00822145	0.17749	-0.193933	-0.0867676	0.956053	1	ex_17
GRAMD1B	0.00924371	0.109309	-0.0908214	0.181056	0.956144	1	ex_17
CAMK2A	-0.016603	0.153373	-0.186579	-0.191447	0.956211	1	ex_17
EXOC6B	0.0147088	0.120528	-0.09111	0.272436	0.956277	1	ex_17
WNT3	-0.00247589	0.0390872	-0.044039	-0.116754	0.956569	1	ex_17
ELF2	-0.0116228	0.0768904	-0.100136	-0.257365	0.956787	1	ex_17
FLNB	-0.00640498	0.0488829	-0.0616928	-0.227058	0.956866	1	ex_17
NHLRC3	-0.0138224	0.0851587	-0.112804	-0.273704	0.957158	1	ex_17
PTK2B	0.017355	0.142139	-0.107429	0.272592	0.957281	1	ex_17
AKAP8L	0.0162488	0.130432	-0.0979341	0.278913	0.957434	1	ex_17
AFDN	0.0175188	0.135091	-0.100053	0.292045	0.957622	1	ex_17
TIMP2	-0.0161782	0.14847	-0.180827	-0.192584	0.958196	1	ex_17
APP	-0.0162844	0.137923	-0.170492	-0.206974	0.959034	1	ex_17
PPP3CB	0.0127875	0.1092	-0.0836249	0.259956	0.959264	1	ex_17
ARID4A	-0.0202215	0.120355	-0.160798	-0.281935	0.959314	1	ex_17
LUC7L	-0.00415681	0.149151	-0.157465	-0.0531426	0.959461	1	ex_17
CAPRIN1	0.00698925	0.106708	-0.0927293	0.137373	0.95955	1	ex_17
ERCC8	0.000620882	0.0634624	-0.0622206	0.0193647	0.960227	1	ex_17
LRRC58	0.00201341	0.0589862	-0.0549594	0.0692649	0.960614	1	ex_17
PCNT	0.00373135	0.0506689	-0.0432062	0.155809	0.960972	1	ex_17
CBWD6	0.021368	0.18524	-0.142504	0.255568	0.961067	1	ex_17
SPATS2	-0.00306695	0.135975	-0.142109	-0.0432325	0.961376	1	ex_17
PIP4K2A	0.0187786	0.170281	-0.132724	0.242936	0.961537	1	ex_17
SEPTIN8	0.0125414	0.107653	-0.0825697	0.258442	0.961643	1	ex_17
SPTBN2	0.00308234	0.0523869	-0.0462222	0.12253	0.96239	1	ex_17
PPP6R3	0.0117018	0.11355	-0.0901467	0.225189	0.963046	1	ex_17
IDE	0.0051413	0.0623948	-0.0521122	0.176003	0.963287	1	ex_17
PPP2R2C	0.0277634	0.24036	-0.184833	0.255955	0.963655	1	ex_17
TMX4	-0.0187173	0.127692	-0.165127	-0.250566	0.963809	1	ex_17
REEP5	-0.0210098	0.153068	-0.195088	-0.236552	0.9641	1	ex_17
DENND6A	-0.0112814	0.0717815	-0.0943442	-0.266197	0.964318	1	ex_17
CCK	0.00474993	0.287749	-0.278249	0.0328965	0.964646	1	ex_17
NEK7	-0.00962056	0.084576	-0.103817	-0.200177	0.96499	1	ex_17
ODF2L	0.00303209	0.117016	-0.110951	0.0521372	0.965022	1	ex_17
OPN3	-0.00820125	0.0636847	-0.0800872	-0.223606	0.965688	1	ex_17
PPIA	0.0372721	0.324443	-0.249899	0.254385	0.965987	1	ex_17
PARP11	0.00512279	0.0565302	-0.0462846	0.195312	0.966289	1	ex_17
HINT1	-0.0427478	0.320784	-0.40628	-0.230473	0.966452	1	ex_17
NDUFAF5	-0.0110713	0.0728478	-0.0949904	-0.258575	0.966846	1	ex_17
ANXA7	0.0115484	0.109193	-0.0860962	0.231805	0.966847	1	ex_17
SLC25A3	0.0228137	0.20572	-0.160092	0.244465	0.966909	1	ex_17
EDEM3	-0.00331132	0.0875128	-0.0941355	-0.0714576	0.967254	1	ex_17
TMEM14B	0.0132016	0.194629	-0.168226	0.142618	0.967265	1	ex_17
SLC9A6	0.00849091	0.140011	-0.123029	0.126535	0.967445	1	ex_17
SMAD2	0.00623063	0.097734	-0.0852727	0.133458	0.967832	1	ex_17
TMCO3	0.00439864	0.0609059	-0.0521086	0.152568	0.967859	1	ex_17
TMEM50B	-0.00392536	0.0844398	-0.0922905	-0.0870656	0.967884	1	ex_17
HARS1	0.0101471	0.101535	-0.0812405	0.217622	0.967985	1	ex_17
PLPP1	-0.00131708	0.115111	-0.117745	-0.0221719	0.968078	1	ex_17
DLD	0.0130398	0.11714	-0.0910604	0.245508	0.968232	1	ex_17
RPL28	0.0507809	0.486764	-0.385202	0.228286	0.96826	1	ex_17
MAN1C1	0.00932371	0.150687	-0.13204	0.12927	0.968303	1	ex_17
HSPA4L	-0.0184624	0.132472	-0.169397	-0.239744	0.968387	1	ex_17
CLIP2	0.00756947	0.0890737	-0.0739348	0.182026	0.968412	1	ex_17
SCG3	0.00160604	0.194052	-0.19084	0.0163567	0.969142	1	ex_17
ZFYVE9	0.000770257	0.132506	-0.130966	0.0114598	0.969434	1	ex_17
TUBB2A	-0.0218605	0.1862	-0.229921	-0.20593	0.969475	1	ex_17
DIDO1	-0.00448527	0.0735869	-0.0825574	-0.112601	0.969843	1	ex_17
USP12	0.0104654	0.116182	-0.0952511	0.194026	0.969867	1	ex_17
HECTD1	0.0115388	0.126508	-0.10343	0.196711	0.970204	1	ex_17
SMG6	-0.00850413	0.0599064	-0.0769146	-0.243644	0.970836	1	ex_17
ZNF438	-0.00539992	0.0759999	-0.0867998	-0.130021	0.971127	1	ex_17
PHACTR1	0.021618	0.292715	-0.249479	0.156293	0.971633	1	ex_17
FAM174B	0.00358594	0.101514	-0.0943425	0.0717699	0.971665	1	ex_17
SDF4	-0.00460381	0.173335	-0.182543	-0.0507101	0.971767	1	ex_17
B4GALT5	-0.0106852	0.0772727	-0.0986431	-0.238098	0.971929	1	ex_17
NPIPB4	-0.00135689	0.0559613	-0.058675	-0.046398	0.97212	1	ex_17
NDUFA4	-0.0258214	0.275982	-0.327625	-0.167689	0.972586	1	ex_17
SETBP1	-6.74718e-05	0.202769	-0.202904	-0.000651965	0.972591	1	ex_17
CTTNBP2	0.0170787	0.165581	-0.131423	0.225409	0.972799	1	ex_17
TSHZ3	-0.0131504	0.102998	-0.129299	-0.221908	0.973185	1	ex_17
EIF5	0.0226961	0.256987	-0.211595	0.189864	0.973603	1	ex_17
RPS14	-0.013733	0.508381	-0.535847	-0.0515524	0.974881	1	ex_17
ASAP2	-0.000513105	0.0493629	-0.0503891	-0.0201633	0.974886	1	ex_17
EEA1	0.00292884	0.0963024	-0.0904447	0.0614781	0.975072	1	ex_17
PTPN3	-0.00890457	0.075642	-0.0934512	-0.206426	0.975161	1	ex_17
CPSF6	8.77713e-05	0.0985156	-0.0983401	0.00174776	0.976015	1	ex_17
NPM1	-0.0128499	0.174375	-0.200075	-0.134519	0.976016	1	ex_17
FBXW4	0.010428	0.116307	-0.0954507	0.193036	0.976212	1	ex_17
FAM228B	0.00381684	0.0984923	-0.0908586	0.079016	0.976258	1	ex_17
CEP128	0.00674917	0.0859427	-0.0724443	0.167036	0.976564	1	ex_17
TRIO	-0.011976	0.148006	-0.171958	-0.146721	0.977028	1	ex_17
CKB	0.0349879	0.354625	-0.28465	0.21454	0.977235	1	ex_17
DNAJC15	-0.0088437	0.142349	-0.160036	-0.114644	0.97724	1	ex_17
MARK4	-0.00490271	0.0412161	-0.0510215	-0.208356	0.977317	1	ex_17
TPPP	-0.00312199	0.131474	-0.137718	-0.045462	0.977339	1	ex_17
HMGXB4	0.00752292	0.0966708	-0.081625	0.165395	0.977527	1	ex_17
REPS2	-0.00853506	0.0989144	-0.115985	-0.155686	0.97755	1	ex_17
NCOR1	0.0119011	0.122772	-0.0989697	0.210387	0.977891	1	ex_17
SENP7	0.00450385	0.106324	-0.0973164	0.0866957	0.978153	1	ex_17
GXYLT2	0.0132171	0.141257	-0.114823	0.202319	0.97838	1	ex_17
CREG2	-0.0162803	0.195662	-0.228222	-0.150554	0.979033	1	ex_17
GRIK2	-0.0101815	0.149658	-0.170021	-0.124846	0.979101	1	ex_17
UCHL1	-0.0170208	0.202051	-0.236093	-0.152279	0.979197	1	ex_17
TMEM120B	-9.68338e-05	0.0549329	-0.0551265	-0.00344888	0.979522	1	ex_17
STX6	0.00749232	0.0892672	-0.0742826	0.179574	0.979625	1	ex_17
ATM	0.00841225	0.11924	-0.102416	0.148769	0.979771	1	ex_17
CELF2	0.0185695	0.242083	-0.204944	0.162834	0.980056	1	ex_17
PLCL2	0.0141115	0.181391	-0.153168	0.16534	0.980233	1	ex_17
PRPF18	-0.0051222	0.0505965	-0.0608409	-0.180179	0.980419	1	ex_17
ALG13	-0.00121692	0.103142	-0.105576	-0.0228549	0.980576	1	ex_17
RYBP	0.00153665	0.156735	-0.153662	0.019406	0.980583	1	ex_17
EML5	-0.00827548	0.0993014	-0.115852	-0.150773	0.980699	1	ex_17
EMSY	-0.00463562	0.0502372	-0.0595084	-0.165577	0.98098	1	ex_17
DDX6	-0.00766513	0.113516	-0.128846	-0.123975	0.981256	1	ex_17
PRIM2	0.00559082	0.0969454	-0.0857637	0.119948	0.981616	1	ex_17
COMMD10	0.00914306	0.108645	-0.0903586	0.180098	0.981621	1	ex_17
PDXK	0.00368561	0.129192	-0.12182	0.0575563	0.981646	1	ex_17
SLC11A2	-0.00200214	0.0912038	-0.0952081	-0.0421017	0.981782	1	ex_17
G3BP2	0.015408	0.174456	-0.14364	0.189874	0.98186	1	ex_17
MXD1	0.00902261	0.114804	-0.0967584	0.167176	0.982166	1	ex_17
ARRB1	-0.00388249	0.0578416	-0.0656066	-0.123283	0.982369	1	ex_17
CNR1	0.0107813	0.154249	-0.132686	0.147288	0.982545	1	ex_17
TUBB	0.00648612	0.291949	-0.278977	0.0445331	0.982725	1	ex_17
RERE	-0.011752	0.116988	-0.140492	-0.178916	0.983243	1	ex_17
MROH1	0.010489	0.127673	-0.106696	0.175432	0.983865	1	ex_17
CYP7B1	0.00330289	0.0928441	-0.0862383	0.0722968	0.983927	1	ex_17
ST8SIA1	0.00505397	0.100114	-0.0900061	0.104204	0.984033	1	ex_17
PLD3	0.00614506	0.133065	-0.120775	0.0948952	0.984112	1	ex_17
RTN4RL1	-0.00101247	0.057678	-0.0597029	-0.0338112	0.984127	1	ex_17
CELF4	-0.0126722	0.228755	-0.254099	-0.102876	0.984287	1	ex_17
UNC5C	-0.0160639	0.227527	-0.259655	-0.129252	0.984472	1	ex_17
TMEM132B	0.00750837	0.174995	-0.159979	0.0878643	0.984679	1	ex_17
TRMT9B	-0.01281	0.13492	-0.16054	-0.169953	0.984988	1	ex_17
CCDC171	-0.000422185	0.204237	-0.205082	-0.00404315	0.985496	1	ex_17
PLEKHA8	-0.00586842	0.0626741	-0.074411	-0.167807	0.985773	1	ex_17
AKAP7	-0.00972851	0.103072	-0.122529	-0.169038	0.985783	1	ex_17
BRD7	-0.00566505	0.0870326	-0.0983627	-0.11978	0.985793	1	ex_17
NFATC3	-0.00154701	0.0370377	-0.0401318	-0.0785825	0.985817	1	ex_17
RNF13	0.00282432	0.1035	-0.0978518	0.054984	0.985844	1	ex_17
TGOLN2	-0.0117876	0.150317	-0.173893	-0.142521	0.985892	1	ex_17
ST8SIA3	-0.00962079	0.129323	-0.148564	-0.135713	0.986241	1	ex_17
VPS39	-0.00578988	0.0860979	-0.0976776	-0.123498	0.986313	1	ex_17
MTERF1	-0.00661316	0.106407	-0.119634	-0.114683	0.986679	1	ex_17
SMARCA5	-0.00205238	0.109766	-0.11387	-0.0359745	0.986718	1	ex_17
MYCBP2	-0.00655742	0.13709	-0.150205	-0.0894712	0.987267	1	ex_17
GTF2A1	0.00805863	0.109422	-0.0933048	0.155822	0.987768	1	ex_17
CDH8	0.0125816	0.194314	-0.169151	0.135691	0.988672	1	ex_17
AK3	0.00122368	0.0408686	-0.0384212	0.0604963	0.989095	1	ex_17
EHMT1	0.00412154	0.128512	-0.120269	0.064941	0.989786	1	ex_17
CSNK1A1	-0.00440156	0.122346	-0.131149	-0.0680639	0.989903	1	ex_17
AIDA	0.00429296	0.0775255	-0.0689396	0.114895	0.990082	1	ex_17
LIFR	0.0071909	0.158354	-0.143972	0.0932364	0.990126	1	ex_17
HNRNPLL	0.00765293	0.115475	-0.100169	0.139113	0.990241	1	ex_17
PSMG2	-0.00371668	0.0512028	-0.0586362	-0.132641	0.990415	1	ex_17
PXK	0.0053157	0.0852325	-0.0746011	0.130368	0.990587	1	ex_17
KIF3B	0.00400075	0.0752481	-0.0672466	0.110058	0.990617	1	ex_17
PTPRG	0.00247631	0.22982	-0.224867	0.0213487	0.99071	1	ex_17
STXBP6	-0.00171605	0.206388	-0.20982	-0.0161621	0.991183	1	ex_17
MME	-0.0123939	0.193287	-0.218075	-0.118104	0.991235	1	ex_17
C1orf61	-0.00664322	0.0950312	-0.108318	-0.12806	0.991318	1	ex_17
MAP2	-0.00874521	0.162031	-0.179522	-0.100367	0.991327	1	ex_17
BAALC	-0.00454179	0.134131	-0.143214	-0.0641924	0.992303	1	ex_17
EXOC6	-0.00399663	0.0866671	-0.0946604	-0.086399	0.992463	1	ex_17
RALGAPA1	-0.0035756	0.109548	-0.1167	-0.0619501	0.992505	1	ex_17
AKAP13	-0.0058523	0.0919301	-0.103635	-0.117304	0.992801	1	ex_17
ANKRD36	0.0162808	0.288032	-0.255471	0.117423	0.992843	1	ex_17
ACIN1	0.00291651	0.0641889	-0.0583559	0.0932923	0.993036	1	ex_17
NCOA5	0.00326156	0.0612939	-0.0547708	0.110155	0.993158	1	ex_17
SEPTIN7	0.0101057	0.185224	-0.165013	0.113105	0.99327	1	ex_17
TOMM20	0.00604224	0.206029	-0.193944	0.0592168	0.993758	1	ex_17
RAB4A	-0.00503228	0.0980887	-0.108153	-0.0956459	0.993922	1	ex_17
ERC1	0.00582432	0.137293	-0.125644	0.0868306	0.993943	1	ex_17
TTC14	0.00597973	0.127508	-0.115549	0.0964387	0.993974	1	ex_17
RLF	0.00488789	0.0982859	-0.0885101	0.102573	0.994215	1	ex_17
CFAP91	-0.000315145	0.0540228	-0.0546531	-0.0113672	0.994293	1	ex_17
HMGCS1	0.00105208	0.236484	-0.23438	0.00875851	0.994326	1	ex_17
SPIRE2	0.00199837	0.0394703	-0.0354735	0.104525	0.994343	1	ex_17
FAM171A1	0.00668247	0.131474	-0.118109	0.104954	0.994429	1	ex_17
KCNMB4	0.00532419	0.143512	-0.132863	0.075515	0.99462	1	ex_17
VAMP2	0.012489	0.268793	-0.243815	0.0955038	0.995354	1	ex_17
N4BP2L1	-0.00591199	0.11717	-0.128994	-0.0941428	0.99553	1	ex_17
AGPAT4	0.00173308	0.11206	-0.108594	0.0307883	0.996155	1	ex_17
FKBP15	0.000275951	0.0358434	-0.0352915	0.0152064	0.996299	1	ex_17
RPL15	-0.00863581	0.230634	-0.247906	-0.0707396	0.996553	1	ex_17
CHD4	-0.000789611	0.109901	-0.11148	-0.0139815	0.996576	1	ex_17
KLC1	0.00470602	0.158391	-0.148979	0.0600165	0.996812	1	ex_17
DSTN	-0.00617491	0.155457	-0.167807	-0.0748775	0.996822	1	ex_17
TOP1	0.00220597	0.085981	-0.0815691	0.0516099	0.99701	1	ex_17
MAPT	-0.0071155	0.186276	-0.200507	-0.0721134	0.997237	1	ex_17
MICAL2	-0.00667843	0.176577	-0.189934	-0.0714275	0.997376	1	ex_17
TCERG1	0.00203195	0.151532	-0.147468	0.0266392	0.997377	1	ex_17
ASIC2	0.00710637	0.210097	-0.195884	0.0686152	0.997437	1	ex_17
DDX3X	-0.00438427	0.121241	-0.130009	-0.0684021	0.997462	1	ex_17
TTC3	0.00105422	0.182398	-0.18029	0.0113939	0.997477	1	ex_17
TBC1D2B	-0.000494405	0.0481659	-0.0491547	-0.0199139	0.997631	1	ex_17
TMSB10	-0.0052609	0.173724	-0.184246	-0.057609	0.997682	1	ex_17
IP6K1	0.0013223	0.0840668	-0.0814222	0.0313212	0.99777	1	ex_17
LINGO2	0.0042428	0.33429	-0.325805	0.0251955	0.997902	1	ex_17
SECISBP2L	0.00305707	0.11644	-0.110326	0.0528451	0.998229	1	ex_17
CTBP1	-0.000124568	0.0530205	-0.0532696	-0.00459402	0.998341	1	ex_17
OSBPL9	-0.0014609	0.0866596	-0.0895814	-0.0324932	0.998434	1	ex_17
FAM219A	-0.00230486	0.0830753	-0.087685	-0.0529098	0.998455	1	ex_17
HS3ST2	0.00134175	0.0636432	-0.0609597	0.0422107	0.998491	1	ex_17
BPTF	0.000453546	0.166677	-0.16577	0.00534783	0.998586	1	ex_17
KLHL24	5.71787e-05	0.127534	-0.12742	0.000879126	0.998784	1	ex_17
SLC20A2	0.00117754	0.139694	-0.137339	0.0166618	0.999059	1	ex_17
RALGAPB	0.00128503	0.0868424	-0.0842723	0.0294376	0.999239	1	ex_17
DYNC1LI2	-0.000267768	0.0955146	-0.0960502	-0.00547925	0.999363	1	ex_17
STX1A	0.000123905	0.132355	-0.132107	0.00183656	0.999497	1	ex_17
PRKAR1B	-0.00124184	0.13885	-0.141333	-0.017374	0.999528	1	ex_17
FKTN	-0.000298312	0.0982446	-0.0988412	-0.00593327	0.999897	1	ex_17

### Sheet: ex_19
gene_id	coef	ci.hi	ci.lo	z	pval	p_adj	cluster
MLIP	-0.712862	-0.364648	-1.06108	-4.01243	5.73284e-09	2.3797e-05	ex_19
UNC13B	-0.302708	-0.192865	-0.412551	-5.40132	3.93939e-07	0.00163445	ex_19
DDX6	0.254365	0.361927	0.146804	4.635	1.0356e-06	0.00429567	ex_19
APBA2	-0.357552	-0.21018	-0.504925	-4.75522	1.21715e-06	0.00504751	ex_19
ELMO1	-0.447875	-0.2825	-0.61325	-5.30805	1.44567e-06	0.00599375	ex_19
DNAJC24	-0.192271	-0.0960284	-0.288514	-3.91556	4.42808e-06	0.0101049	ex_19
PHACTR3	-0.311048	-0.19871	-0.423385	-5.42688	2.44587e-06	0.0101381	ex_19
CAMK4	-0.317795	-0.197841	-0.437749	-5.19256	3.38603e-06	0.0140283	ex_19
ATP6V0D1	0.353353	0.494228	0.212477	4.91611	7.28997e-06	0.0166284	ex_19
UPP2	-0.434594	-0.259537	-0.60965	-4.86578	4.61323e-06	0.019108	ex_19
NPTX1	0.368688	0.551077	0.1863	3.96195	8.8903e-06	0.0202699	ex_19
MGAT4A	0.259003	0.356416	0.16159	5.21118	6.4734e-06	0.0268064	ex_19
RBFOX2	-0.300292	-0.143531	-0.457052	-3.75453	6.6245e-06	0.0274254	ex_19
PPM1H	-0.229248	-0.109726	-0.34877	-3.75929	7.94933e-06	0.0329023	ex_19
RASEF	0.0775632	0.205763	-0.0506367	1.18581	1.50289e-05	0.034251	ex_19
FAIM2	0.294369	0.489046	0.0996925	2.96365	8.46204e-06	0.0350159	ex_19
APPL1	0.175423	0.27373	0.077115	3.49741	1.3462e-05	0.055679	ex_19
OSBPL3	-0.353442	-0.218328	-0.488557	-5.12702	1.75572e-05	0.072599	ex_19
TAMM41	-0.148173	-0.0687964	-0.227549	-3.65869	1.77691e-05	0.0734576	ex_19
GABBR2	-0.488276	-0.195549	-0.781003	-3.26927	2.2173e-05	0.0916409	ex_19
CPE	0.311082	0.468285	0.153878	3.87847	2.31157e-05	0.095514	ex_19
MYO1D	-0.320458	-0.169648	-0.471267	-4.16475	2.84047e-05	0.11734	ex_19
EFR3B	-0.113022	-0.0178632	-0.20818	-2.32789	4.01144e-05	0.165673	ex_19
TRAPPC12	-0.127564	-0.0457173	-0.20941	-3.05475	4.06008e-05	0.167641	ex_19
LDAH	-0.161409	-0.0876422	-0.235176	-4.28859	4.27766e-05	0.176582	ex_19
TCAIM	-0.166128	-0.0896901	-0.242565	-4.25974	4.53524e-05	0.187169	ex_19
SHANK2	-0.21382	-0.0247533	-0.402886	-2.21657	5.22279e-05	0.215493	ex_19
EFR3A	0.299186	0.466429	0.131944	3.50626	5.46162e-05	0.225292	ex_19
H2AZ2	0.206519	0.325641	0.0873964	3.39793	6.33637e-05	0.261312	ex_19
PREP	-0.203305	-0.110931	-0.295679	-4.31367	6.94407e-05	0.286304	ex_19
ARHGAP5	0.262235	0.380402	0.144068	4.34954	7.08588e-05	0.29208	ex_19
VGLL4	-0.204964	-0.0905731	-0.319355	-3.51184	8.49957e-05	0.350267	ex_19
MFSD6	0.262451	0.39655	0.128352	3.83593	8.73954e-05	0.360069	ex_19
SYT16	-0.188866	-0.0388213	-0.33891	-2.46707	9.42556e-05	0.388239	ex_19
BICD1	-0.221295	0.0342585	-0.476848	-1.69722	9.83713e-05	0.405093	ex_19
FAM217B	0.326263	0.551842	0.100683	2.83475	0.000111174	0.457705	ex_19
SLC22A23	-0.090565	-0.0303826	-0.150747	-2.94943	0.000112909	0.464735	ex_19
KCNH1	-0.31826	-0.141193	-0.495326	-3.52285	0.000115904	0.476943	ex_19
PSMF1	-0.109866	-0.0438197	-0.175912	-3.26034	0.000117741	0.484385	ex_19
DLGAP3	-0.181202	-0.0369612	-0.325443	-2.4622	0.000244376	0.556201	ex_19
SLC8A3	-0.194733	-0.0451092	-0.344357	-2.55086	0.000141624	0.582498	ex_19
TBR1	0.291098	0.448711	0.133486	3.6199	0.000260005	0.591511	ex_19
YPEL5	0.387845	0.579375	0.196316	3.96892	0.000264456	0.601374	ex_19
SUMO1	0.32351	0.481714	0.165306	4.00792	0.000281301	0.639398	ex_19
PLA2G4C	-0.188656	-0.0385681	-0.338745	-2.46361	0.000155596	0.639654	ex_19
NRXN3	-0.623198	-0.226051	-1.02035	-3.07555	0.000182807	0.751337	ex_19
TMEM132B	-0.413708	-0.0841393	-0.743277	-2.46034	0.000188555	0.774771	ex_19
RAP1A	-0.105433	-0.0423564	-0.16851	-3.27609	0.000188794	0.775565	ex_19
EPM2AIP1	0.24008	0.352449	0.127712	4.18754	0.000190077	0.780646	ex_19
MAP3K13	-0.246087	-0.136159	-0.356016	-4.38759	0.000190098	0.780646	ex_19
ANKRD24	-0.149753	0.00509427	-0.304601	-1.89548	0.000344863	0.783528	ex_19
CAMK1D	-0.447314	-0.218068	-0.676561	-3.82436	0.000191095	0.784443	ex_19
PAFAH1B2	0.2029	0.330522	0.0752781	3.11605	0.0002109	0.865535	ex_19
TMEM245	0.176019	0.274352	0.0776855	3.50838	0.000227176	0.931874	ex_19
TPD52L1	0.377525	0.662267	0.0927837	2.59862	0.000429864	0.975791	ex_19
TET3	-0.163388	-0.0640355	-0.26274	-3.22322	0.000239448	0.981977	ex_19
SESN1	0.305023	0.460991	0.149054	3.83305	0.000258116	1	ex_19
ZNF827	-0.130705	-0.0204781	-0.240933	-2.32409	0.000266023	1	ex_19
EIF1AX	0.294606	0.475967	0.113244	3.18379	0.000276593	1	ex_19
PABPC1	0.238186	0.348714	0.127658	4.22369	0.000293281	1	ex_19
ENOX1	-0.201788	-0.0713436	-0.332232	-3.03193	0.000312737	1	ex_19
UBL3	0.248998	0.399111	0.0988853	3.25107	0.000321144	1	ex_19
NMD3	-0.246434	-0.118687	-0.374182	-3.78091	0.000339686	1	ex_19
PUM3	-0.253515	-0.126243	-0.380786	-3.9041	0.000348036	1	ex_19
CAMK2N1	0.302833	0.537206	0.0684591	2.53246	0.000351703	1	ex_19
NCOA7	0.201843	0.332266	0.07142	3.03325	0.000353307	1	ex_19
CNRIP1	0.110697	0.180466	0.0409278	3.10971	0.00036929	1	ex_19
STMN2	0.427387	0.698578	0.156196	3.08883	0.000370359	1	ex_19
CACNG3	-0.321292	-0.159985	-0.482598	-3.90387	0.000373739	1	ex_19
RAD18	-0.121688	-0.0423286	-0.201048	-3.00536	0.000396329	1	ex_19
PRNP	0.450004	0.76265	0.137357	2.82105	0.000400753	1	ex_19
CLSTN1	0.222371	0.373243	0.0715001	2.88882	0.000402261	1	ex_19
EXOC6	-0.242924	-0.0856961	-0.400153	-3.02823	0.000403722	1	ex_19
TRIM9	-0.484433	-0.206386	-0.762479	-3.41479	0.000420252	1	ex_19
CLK1	0.158586	0.234785	0.0823874	4.07911	0.000427138	1	ex_19
PID1	-0.134604	-0.0100045	-0.259204	-2.11734	0.000436364	1	ex_19
LMTK2	0.240042	0.383498	0.0965858	3.27957	0.000466662	1	ex_19
MAP4K4	-0.226544	-0.126886	-0.326202	-4.45543	0.000470472	1	ex_19
ANO10	-0.157217	-0.0796375	-0.234797	-3.97192	0.000490358	1	ex_19
LMO3	0.327703	0.48027	0.175135	4.20985	0.000503803	1	ex_19
MTPN	0.15778	0.321126	-0.00556473	1.89319	0.000504626	1	ex_19
HIPK1	0.166137	0.255064	0.0772096	3.66167	0.00050576	1	ex_19
TBC1D22A	-0.25831	-0.129386	-0.387234	-3.92694	0.00050699	1	ex_19
ESYT2	-0.197471	-0.085441	-0.3095	-3.45476	0.000550155	1	ex_19
CD59	0.306097	0.459877	0.152317	3.90128	0.000567765	1	ex_19
DNAJB6	0.247612	0.406728	0.0884961	3.05005	0.000573087	1	ex_19
PNPLA7	-0.14539	-0.0233892	-0.26739	-2.33572	0.000577919	1	ex_19
HACD2	0.136533	0.205628	0.0674379	3.87292	0.000603043	1	ex_19
ATXN10	-0.210823	-0.114315	-0.307332	-4.28154	0.00060556	1	ex_19
KLHL3	-0.143012	-0.0563919	-0.229632	-3.23595	0.000605668	1	ex_19
PHAX	0.347029	0.571219	0.122838	3.03387	0.000632442	1	ex_19
PAIP1	0.236401	0.355554	0.117248	3.88859	0.000641338	1	ex_19
PRKRIP1	-0.0873513	-0.0324703	-0.142232	-3.11957	0.000648212	1	ex_19
WBP2	0.290212	0.441075	0.139349	3.77034	0.000652761	1	ex_19
PRPF40B	-0.0932607	-0.0286975	-0.157824	-2.83114	0.000656253	1	ex_19
SIL1	-0.216859	-0.0816591	-0.352059	-3.14376	0.000669562	1	ex_19
EPB41L3	-0.211496	-0.09189	-0.331101	-3.46576	0.000700083	1	ex_19
DCUN1D2	-0.121763	-0.0502483	-0.193277	-3.3371	0.00070071	1	ex_19
SNRPN	0.247118	0.387736	0.106501	3.4444	0.000709567	1	ex_19
DTWD1	0.184353	0.285743	0.0829639	3.56374	0.000717742	1	ex_19
SORCS3	-0.385451	-0.124956	-0.645946	-2.90013	0.000743639	1	ex_19
PMEPA1	0.163853	0.344037	-0.0163306	1.78233	0.000773351	1	ex_19
ADAMTS2	0.0128781	0.0436245	-0.0178683	0.82093	0.000782457	1	ex_19
MTF2	-0.186356	-0.0775808	-0.295131	-3.35785	0.000821693	1	ex_19
BAG4	0.162552	0.249352	0.0757518	3.67046	0.000838413	1	ex_19
VAMP2	0.334851	0.551725	0.117977	3.02616	0.000859414	1	ex_19
ITM2B	0.322837	0.518671	0.127003	3.23105	0.000876408	1	ex_19
CHCHD6	-0.116583	-0.051708	-0.181458	-3.52213	0.000889638	1	ex_19
ZNF814	-0.0963816	-0.0316214	-0.161142	-2.91698	0.000896718	1	ex_19
RHBDD2	0.22527	0.355903	0.0946369	3.37986	0.000905196	1	ex_19
SEC22A	-0.157201	-0.0728827	-0.241519	-3.65412	0.000905303	1	ex_19
AMMECR1	-0.118557	-0.0475479	-0.189566	-3.27236	0.000905987	1	ex_19
RAB6B	0.233294	0.40781	0.058778	2.62009	0.000914041	1	ex_19
ACTR3B	-0.182665	-0.0909879	-0.274342	-3.90519	0.000919847	1	ex_19
GCC2	0.237626	0.363543	0.111709	3.69877	0.000974727	1	ex_19
COA1	-0.1918	-0.0958901	-0.287709	-3.91953	0.000975024	1	ex_19
ARHGAP20	-0.188061	-0.09244	-0.283682	-3.85473	0.000990752	1	ex_19
RASGRF2	0.298973	0.537854	0.0600916	2.453	0.00101706	1	ex_19
TMEM50A	0.223797	0.342028	0.105566	3.70999	0.00104343	1	ex_19
RAD54L2	-0.0644764	-0.0223288	-0.106624	-2.99831	0.00105948	1	ex_19
LIN7C	0.326594	0.490497	0.162692	3.90545	0.00110236	1	ex_19
PCDH10	0.294966	0.48881	0.101122	2.98241	0.00110656	1	ex_19
MTMR7	-0.164694	-0.0695141	-0.259875	-3.39141	0.00110749	1	ex_19
FKTN	-0.204669	-0.0864762	-0.322861	-3.39398	0.00111958	1	ex_19
MFAP3	-0.277668	-0.142779	-0.412558	-4.03456	0.00113079	1	ex_19
PODXL2	0.101264	0.208501	-0.00597198	1.85081	0.00115973	1	ex_19
RAB21	0.167551	0.265805	0.0692971	3.3423	0.00116904	1	ex_19
ATP8B2	-0.0875521	-0.01384	-0.161264	-2.32796	0.00117004	1	ex_19
CEP83	-0.129434	-0.0493143	-0.209553	-3.16634	0.00120634	1	ex_19
IGSF9B	-0.04264	-0.00765255	-0.0776275	-2.38865	0.00120764	1	ex_19
GGT7	-0.111152	-0.0341125	-0.188191	-2.82782	0.00121357	1	ex_19
ZBTB38	0.226834	0.341087	0.11258	3.89123	0.00122351	1	ex_19
TMEM106B	0.244794	0.378396	0.111193	3.59118	0.00127933	1	ex_19
ALKBH5	0.0756751	0.13153	0.0198205	2.65547	0.00131027	1	ex_19
SEPTIN2	-0.200428	-0.0897388	-0.311116	-3.54897	0.00134811	1	ex_19
RGS7	-0.296773	-0.0583883	-0.535157	-2.44002	0.0013715	1	ex_19
NUDT3	0.229001	0.402488	0.0555133	2.58712	0.00138606	1	ex_19
CDS2	0.177234	0.27173	0.0827378	3.67605	0.00138667	1	ex_19
SLC35F3	-0.314764	-0.113613	-0.515914	-3.06699	0.00139482	1	ex_19
CMSS1	-0.232928	-0.10499	-0.360866	-3.56837	0.00143376	1	ex_19
ABAT	0.169936	0.251921	0.08795	4.06251	0.00144636	1	ex_19
GRIN1	0.253914	0.411552	0.0962764	3.157	0.00145743	1	ex_19
SPEG	-0.0349879	-0.00619687	-0.0637789	-2.38182	0.00148255	1	ex_19
TSPYL1	0.284907	0.485528	0.0842869	2.78341	0.00152743	1	ex_19
POLR3B	-0.10946	-0.0305183	-0.188401	-2.71767	0.00153156	1	ex_19
RANBP2	0.200394	0.32681	0.0739779	3.10692	0.00155738	1	ex_19
SERINC1	0.305502	0.505909	0.105096	2.9878	0.00158185	1	ex_19
PTGR1	0.0516873	0.113508	-0.010133	1.63871	0.00158671	1	ex_19
SLC12A5	0.262741	0.422471	0.10301	3.22395	0.0015872	1	ex_19
PHF6	0.199298	0.340321	0.0582743	2.76987	0.00159718	1	ex_19
SLC38A2	0.279832	0.446013	0.113651	3.30039	0.00160068	1	ex_19
ARPC3	0.236636	0.38296	0.090312	3.16966	0.00164183	1	ex_19
LY6H	0.373469	0.619987	0.12695	2.96929	0.00166874	1	ex_19
PEA15	0.350996	0.570514	0.131477	3.13385	0.00170369	1	ex_19
ANKRD28	-0.180193	-0.0732856	-0.287101	-3.30353	0.00170737	1	ex_19
STARD3NL	-0.119842	-0.0243019	-0.215381	-2.45851	0.00175575	1	ex_19
TTLL11	-0.0910803	-0.00782695	-0.174334	-2.14423	0.00179581	1	ex_19
NRG2	-0.138779	-0.0343494	-0.243209	-2.60464	0.00185159	1	ex_19
EID1	0.203484	0.37973	0.0272372	2.26286	0.00188396	1	ex_19
NR1D2	0.284193	0.45357	0.114817	3.28859	0.00188441	1	ex_19
GRIK5	0.00824817	0.0611536	-0.0446573	0.305566	0.00192808	1	ex_19
SLC7A14	0.193829	0.306612	0.0810465	3.36841	0.00194849	1	ex_19
OPA1	0.115968	0.227049	0.00488719	2.0462	0.00195196	1	ex_19
DKK3	0.332482	0.548036	0.116929	3.02316	0.0019612	1	ex_19
KRT222	0.289845	0.466269	0.11342	3.21999	0.00198772	1	ex_19
HDAC9	-0.372045	-0.09264	-0.65145	-2.60981	0.00200384	1	ex_19
RNF24	-0.276485	-0.115465	-0.437505	-3.36543	0.00200747	1	ex_19
ZNF37A	-0.133669	-0.057334	-0.210005	-3.43205	0.00204675	1	ex_19
NXPE3	0.186863	0.279598	0.094129	3.9494	0.0020489	1	ex_19
HSF2	0.236359	0.386746	0.0859722	3.08042	0.00212892	1	ex_19
OGFRL1	0.214646	0.386549	0.0427429	2.4473	0.00218189	1	ex_19
EVL	-0.243347	-0.110619	-0.376076	-3.59343	0.00218812	1	ex_19
GMDS	-0.367413	-0.187864	-0.546961	-4.01071	0.00220614	1	ex_19
NLN	-0.152107	-0.0623275	-0.241887	-3.32062	0.00224033	1	ex_19
MAP2K4	0.149184	0.289636	0.00873176	2.08181	0.00232918	1	ex_19
APBB2	-0.205977	-0.0965237	-0.315431	-3.68839	0.00235829	1	ex_19
RALGPS1	-0.221736	-0.0918545	-0.351618	-3.34608	0.00238412	1	ex_19
ATRNL1	-0.481291	-0.0845795	-0.878002	-2.37783	0.00240359	1	ex_19
WWOX	-0.335586	-0.117939	-0.553233	-3.02203	0.0024125	1	ex_19
RAN	0.557729	0.987983	0.127476	2.54066	0.00241254	1	ex_19
FYN	-0.20488	-0.0823956	-0.327364	-3.27844	0.00241332	1	ex_19
NCAM1	-0.280715	-0.123643	-0.437787	-3.5028	0.00242639	1	ex_19
CDRT4	-0.0644838	0.0109997	-0.139967	-1.67435	0.00243149	1	ex_19
HSPA13	0.260193	0.421899	0.0984863	3.15367	0.00245674	1	ex_19
RIMS3	0.198744	0.324142	0.0733459	3.10636	0.00247596	1	ex_19
SRGAP2	-0.23405	-0.0927707	-0.375329	-3.24697	0.00247847	1	ex_19
EEFSEC	-0.0872947	0.0128929	-0.187482	-1.70774	0.00249212	1	ex_19
UBE3C	-0.241959	-0.121779	-0.36214	-3.94599	0.00251512	1	ex_19
DIAPH2	-0.103661	-0.03661	-0.170712	-3.03011	0.00255768	1	ex_19
CAB39L	0.17721	0.26805	0.0863708	3.82351	0.00261867	1	ex_19
ATRN	-0.166565	-0.0671097	-0.266021	-3.28249	0.00263961	1	ex_19
CYLD	0.218735	0.356386	0.0810832	3.11448	0.00264671	1	ex_19
PDE10A	-0.705262	-0.235316	-1.17521	-2.94138	0.00264851	1	ex_19
ZNF133	-0.126353	-0.0385566	-0.214149	-2.8207	0.00268266	1	ex_19
LCLAT1	-0.223525	-0.1103	-0.336751	-3.86927	0.00271069	1	ex_19
TRAPPC6B	0.137154	0.218821	0.0554861	3.29159	0.00271175	1	ex_19
AASDHPPT	0.154311	0.288238	0.0203849	2.25829	0.0027817	1	ex_19
SRRM4	-0.220079	-0.0773791	-0.36278	-3.02275	0.00279954	1	ex_19
ZNF585A	-0.109996	-0.0346821	-0.18531	-2.86253	0.00282928	1	ex_19
APOOL	0.0712073	0.137581	0.00483311	2.10268	0.00283572	1	ex_19
RPL17	0.515025	1.16524	-0.135187	1.55246	0.00285254	1	ex_19
FKBP3	0.208969	0.323826	0.0941117	3.56592	0.00287383	1	ex_19
LARP4B	-0.195963	-0.089618	-0.302308	-3.61164	0.00288114	1	ex_19
ARL6IP5	0.306614	0.525279	0.08795	2.74829	0.00288115	1	ex_19
PURA	0.24902	0.403867	0.0941722	3.15194	0.00288588	1	ex_19
RHOA	0.131661	0.213491	0.0498297	3.15346	0.00293656	1	ex_19
JAKMIP3	-0.151233	-0.028544	-0.273922	-2.41596	0.00296712	1	ex_19
ATR	-0.301731	-0.0825502	-0.520911	-2.69815	0.00298005	1	ex_19
KIAA1328	-0.195134	-0.0818485	-0.30842	-3.37603	0.00299025	1	ex_19
WASL	0.161774	0.291294	0.0322531	2.44803	0.00305961	1	ex_19
UST	-0.380668	-0.153166	-0.608169	-3.27951	0.00306085	1	ex_19
AP2B1	0.133674	0.209443	0.057905	3.45782	0.00307068	1	ex_19
TUBB4A	0.396131	0.62956	0.162702	3.32608	0.00312949	1	ex_19
UIMC1	-0.123034	-0.04679	-0.199278	-3.16277	0.00314078	1	ex_19
GXYLT1	-0.0417785	0.0131473	-0.0967043	-1.49082	0.00314959	1	ex_19
TLE5	0.32278	0.514673	0.130887	3.29683	0.00315407	1	ex_19
KCNN2	-0.250019	-0.0963688	-0.40367	-3.18924	0.00317392	1	ex_19
C20orf194	-0.36076	-0.166854	-0.554667	-3.64648	0.00320849	1	ex_19
LMBR1	-0.138484	-0.0612717	-0.215697	-3.51528	0.00322556	1	ex_19
ARF1	0.281599	0.463869	0.0993283	3.02805	0.0032263	1	ex_19
MEF2C	0.21157	0.356094	0.0670471	2.86923	0.00324493	1	ex_19
RACK1	0.285185	0.480933	0.0894364	2.85546	0.00327388	1	ex_19
PCBP1	0.242354	0.466703	0.0180059	2.11727	0.00330503	1	ex_19
CMPK1	0.182947	0.301106	0.0647885	3.03465	0.00332406	1	ex_19
RFFL	-0.0639769	-0.00775783	-0.120196	-2.23043	0.00333614	1	ex_19
ITGA8	0.331984	0.593092	0.0708756	2.49198	0.00334296	1	ex_19
FAM133B	0.161982	0.256018	0.0679453	3.37612	0.00336002	1	ex_19
DGKE	0.139725	0.234649	0.0448013	2.88501	0.00338329	1	ex_19
ZNF528	-0.130496	-0.0319089	-0.229083	-2.59433	0.00338538	1	ex_19
METTL16	-0.0586839	-0.0121788	-0.105189	-2.47324	0.00339414	1	ex_19
FBXO16	-0.101536	-0.0116615	-0.191411	-2.21427	0.00340631	1	ex_19
SAP18	0.363484	0.623051	0.103916	2.74462	0.00341911	1	ex_19
RPAIN	0.253698	0.404298	0.103097	3.30171	0.00342351	1	ex_19
FOXG1	0.256151	0.403222	0.10908	3.41364	0.00348497	1	ex_19
UQCRB	0.397126	0.724559	0.0696924	2.37713	0.00349576	1	ex_19
RAD21	0.200696	0.3355	0.0658916	2.91798	0.00351539	1	ex_19
POC1B	-0.152081	-0.0592955	-0.244867	-3.21249	0.00352013	1	ex_19
CACNG8	-0.313212	-0.12785	-0.498573	-3.31182	0.00354026	1	ex_19
NUCKS1	0.209824	0.374813	0.0448347	2.49257	0.00355076	1	ex_19
CHGA	0.378446	0.636619	0.120273	2.87304	0.00357567	1	ex_19
NAPB	0.220965	0.372139	0.0697921	2.86482	0.00361443	1	ex_19
MAP1A	0.356609	0.571562	0.141656	3.2516	0.0036291	1	ex_19
FAM200B	0.330261	0.538641	0.121882	3.10635	0.0036362	1	ex_19
EEF2	0.298784	0.548276	0.0492913	2.34719	0.00370856	1	ex_19
ESCO1	-0.0573222	-0.00923833	-0.105406	-2.33653	0.00370976	1	ex_19
E2F3	-0.179075	-0.0528575	-0.305293	-2.78076	0.00375632	1	ex_19
MTHFD1L	-0.177862	-0.0270756	-0.328649	-2.3119	0.00376681	1	ex_19
RPGRIP1L	-0.188063	-0.0739571	-0.302169	-3.2303	0.00377861	1	ex_19
SCMH1	-0.3249	-0.114997	-0.534804	-3.03374	0.00386468	1	ex_19
FAM120B	-0.106814	-0.0196497	-0.193978	-2.4018	0.00391713	1	ex_19
GAB2	-0.259215	-0.108292	-0.410139	-3.36629	0.00398342	1	ex_19
PCCA	-0.239725	-0.106225	-0.373225	-3.51949	0.00398359	1	ex_19
RFLNA	-0.308744	-0.0996426	-0.517845	-2.89394	0.00401216	1	ex_19
RAPGEF4	-0.285996	-0.0993397	-0.472651	-3.00307	0.00404492	1	ex_19
CAND2	-0.0673626	-0.0121943	-0.122531	-2.39319	0.00408641	1	ex_19
CPEB1	-0.165287	-0.0498906	-0.280683	-2.80734	0.00411909	1	ex_19
TMSB10	0.211505	0.541715	-0.118706	1.25539	0.00414907	1	ex_19
RHBDD1	-0.0915709	-0.0159303	-0.167212	-2.37274	0.0041626	1	ex_19
GOLGA8B	-0.393085	-0.00343388	-0.782736	-1.97724	0.00417183	1	ex_19
SOBP	-0.264581	-0.107451	-0.42171	-3.30027	0.00417445	1	ex_19
GSG1L	-0.121176	-0.0281964	-0.214156	-2.55433	0.00422757	1	ex_19
TUBA1B	0.379495	0.744725	0.0142656	2.03652	0.0042767	1	ex_19
CEP112	-0.223214	-0.0580824	-0.388345	-2.64935	0.00429865	1	ex_19
AGBL4	-0.348785	-0.127446	-0.570125	-3.08849	0.00439757	1	ex_19
ATP6V0C	0.238544	0.514294	-0.0372057	1.69551	0.00439975	1	ex_19
SSX2IP	0.147236	0.280351	0.0141204	2.16787	0.00442777	1	ex_19
ARHGEF2	-0.150021	-0.0460484	-0.253993	-2.82802	0.00443304	1	ex_19
RPL18	0.359652	0.777469	-0.0581639	1.68712	0.00443789	1	ex_19
ELAPOR1	-0.101285	-0.0300237	-0.172546	-2.78574	0.00444608	1	ex_19
CNTN3	0.332841	0.541572	0.124111	3.12536	0.00444689	1	ex_19
RNF121	-0.0957133	-0.0151987	-0.176228	-2.32995	0.00445467	1	ex_19
ZNF559	-0.109045	-0.000659559	-0.21743	-1.97189	0.00460258	1	ex_19
DDX18	0.0971952	0.16907	0.0253206	2.65044	0.00461681	1	ex_19
XPNPEP3	-0.0592389	-0.011743	-0.106735	-2.44455	0.00467414	1	ex_19
CBX1	0.198006	0.313188	0.0828238	3.36931	0.00467709	1	ex_19
TXNDC11	-0.0925182	-0.0193736	-0.165663	-2.4791	0.00473293	1	ex_19
RPSA	0.444263	0.888404	0.000122685	1.96051	0.00476668	1	ex_19
PLRG1	0.195069	0.31323	0.0769088	3.23567	0.00481624	1	ex_19
RTN3	0.291116	0.479184	0.103048	3.03388	0.00483356	1	ex_19
RILPL1	-0.0332889	0.0151171	-0.0816949	-1.34787	0.00496608	1	ex_19
CLU	1.07712	2.05132	0.102932	2.16705	0.00498682	1	ex_19
NTM	-0.292906	-0.0832391	-0.502573	-2.73808	0.00503123	1	ex_19
TPCN1	-0.0991492	-0.0350374	-0.163261	-3.03109	0.00509371	1	ex_19
SEL1L	0.155908	0.257833	0.0539824	2.99801	0.00511557	1	ex_19
PDS5B	0.156155	0.343459	-0.03115	1.63401	0.00512086	1	ex_19
TLE4	0.0837707	0.229595	-0.0620536	1.12593	0.00514807	1	ex_19
KCNQ3	-0.300984	-0.039888	-0.56208	-2.25939	0.00515769	1	ex_19
FKBP8	0.338935	0.530616	0.147254	3.46566	0.00518444	1	ex_19
NSA2	0.0857865	0.144754	0.0268185	2.85135	0.00520719	1	ex_19
PEX14	-0.048045	-0.00590338	-0.0901867	-2.23452	0.00521055	1	ex_19
CLCN4	0.190546	0.311125	0.069967	3.09725	0.00521256	1	ex_19
NUMB	-0.203378	-0.0917379	-0.315017	-3.57053	0.00522016	1	ex_19
RPL35A	0.277593	0.686469	-0.131283	1.33065	0.00522256	1	ex_19
GALNT17	-0.492151	0.226056	-1.21036	-1.34306	0.00523551	1	ex_19
VAPA	0.169359	0.291667	0.0470514	2.71396	0.00524515	1	ex_19
RBM39	0.0999799	0.206246	-0.00628646	1.84402	0.00528576	1	ex_19
SELENOT	0.2375	0.385377	0.089623	3.14783	0.00528667	1	ex_19
GAPDH	0.656233	1.69723	-0.384762	1.23554	0.00531271	1	ex_19
ZNF346	-0.0955517	-0.0179469	-0.173156	-2.41323	0.00531345	1	ex_19
NAP1L2	0.337721	0.555849	0.119592	3.03454	0.00533784	1	ex_19
DHRS7B	-0.0591376	-0.000357648	-0.117918	-1.97189	0.0053648	1	ex_19
SPATA7	-0.233067	-0.0894321	-0.376701	-3.18031	0.00537547	1	ex_19
ERC2	-0.354769	-0.125247	-0.584291	-3.02949	0.00538754	1	ex_19
LRRFIP1	-0.129267	0.0238976	-0.282431	-1.65416	0.00539807	1	ex_19
CDK5RAP1	-0.0652887	-0.00715701	-0.12342	-2.20127	0.00559109	1	ex_19
HACD3	0.168652	0.276473	0.0608316	3.06576	0.00560122	1	ex_19
SETBP1	-0.373304	-0.145459	-0.601148	-3.21123	0.00562501	1	ex_19
CCT2	0.189569	0.326617	0.0525206	2.71108	0.00563913	1	ex_19
CDK19	-0.192766	-0.0766251	-0.308907	-3.25307	0.00567291	1	ex_19
TCAF1	0.215122	0.340665	0.0895779	3.35844	0.00571256	1	ex_19
SOD2	0.197079	0.342428	0.0517298	2.65752	0.00573734	1	ex_19
KRAS	0.290298	0.490737	0.0898587	2.83863	0.00574976	1	ex_19
FNIP1	-0.170804	-0.0653795	-0.276228	-3.17545	0.00576782	1	ex_19
ZSWIM5	-0.166338	-0.0543446	-0.278332	-2.91103	0.00577006	1	ex_19
SMIM13	0.230136	0.373389	0.0868841	3.1487	0.00577049	1	ex_19
JUND	0.31134	0.569283	0.0533965	2.36569	0.00581933	1	ex_19
CYTH1	-0.109354	-0.0269755	-0.191732	-2.60177	0.00582726	1	ex_19
ATP6AP1L	-0.123247	-0.0206641	-0.225829	-2.35478	0.00587831	1	ex_19
PKM	0.25275	0.426314	0.0791849	2.85415	0.00588588	1	ex_19
MICU2	-0.183529	-0.0832441	-0.283813	-3.58689	0.00594143	1	ex_19
MORF4L1	0.220999	0.384932	0.0570662	2.64224	0.00594699	1	ex_19
DPY19L1	0.239083	0.393576	0.0845905	3.03312	0.00596386	1	ex_19
RIPOR1	-0.140006	-0.0277852	-0.252227	-2.44524	0.00600592	1	ex_19
MSH2	-0.1244	-0.0457948	-0.203005	-3.10183	0.00605666	1	ex_19
TRIM2	0.226485	0.378948	0.0740226	2.91155	0.00606786	1	ex_19
LYSMD2	0.266167	0.435944	0.0963907	3.07273	0.0061256	1	ex_19
XYLB	-0.053299	-0.00934933	-0.0972487	-2.3769	0.00614037	1	ex_19
NMNAT3	-0.0913527	-0.0136351	-0.16907	-2.30383	0.00615181	1	ex_19
PCMT1	0.140785	0.261889	0.0196811	2.27849	0.00617393	1	ex_19
ZNF420	-0.0393892	0.079025	-0.157803	-0.651961	0.00619714	1	ex_19
RNF213	-0.210908	0.00958	-0.431396	-1.87481	0.00620766	1	ex_19
OCRL	0.15559	0.259569	0.0516107	2.9328	0.00631084	1	ex_19
OTUD7A	-0.414104	-0.155457	-0.672752	-3.13798	0.0063174	1	ex_19
YWHAB	0.374001	0.643315	0.104686	2.72183	0.00633553	1	ex_19
PANK3	-0.180609	-0.0689023	-0.292315	-3.1689	0.00634398	1	ex_19
TIAL1	0.109078	0.172969	0.0451877	3.34618	0.00634637	1	ex_19
PPA1	0.208508	0.365622	0.0513944	2.6011	0.00639442	1	ex_19
LUZP1	0.189737	0.314927	0.0645465	2.9705	0.00646563	1	ex_19
CAMK2G	0.255591	0.422067	0.0891156	3.00915	0.00651305	1	ex_19
NAALADL2	-0.22823	-0.0507171	-0.405743	-2.51994	0.0065184	1	ex_19
SEC62	0.290602	0.513738	0.0674666	2.55257	0.00654284	1	ex_19
EIF4E	0.0976345	0.174028	0.0212405	2.50491	0.00654305	1	ex_19
NF1	-0.248567	-0.0447131	-0.452422	-2.38986	0.00656722	1	ex_19
UMAD1	-0.182081	-0.0741363	-0.290025	-3.30607	0.00659441	1	ex_19
DPYSL5	-0.154721	-0.0323357	-0.277107	-2.47781	0.006602	1	ex_19
NAT8L	0.222236	0.408253	0.0362197	2.34159	0.0066057	1	ex_19
SUMO2	0.418214	0.724722	0.111707	2.67428	0.00661627	1	ex_19
ACTN4	-0.0409864	0.00430056	-0.0862734	-1.77384	0.00661893	1	ex_19
SENP2	0.140324	0.22754	0.0531077	3.15343	0.00671641	1	ex_19
GPBP1	0.123182	0.207585	0.0387795	2.86049	0.00679284	1	ex_19
MYO18A	-0.0266458	0.0102408	-0.0635323	-1.41582	0.00685636	1	ex_19
RPS19	0.282259	0.513165	0.051353	2.39586	0.00691124	1	ex_19
THRA	0.178677	0.293222	0.0641311	3.0573	0.00695034	1	ex_19
EIF4E3	-0.0793228	-0.0101592	-0.148486	-2.24786	0.00699532	1	ex_19
UBE2L3	0.165596	0.265118	0.0660738	3.26121	0.00709815	1	ex_19
PMPCB	0.139759	0.224559	0.0549604	3.23027	0.00710777	1	ex_19
EXT1	-0.427801	-0.0973108	-0.758292	-2.53706	0.00713635	1	ex_19
TRAF3IP1	-0.120385	-0.0466382	-0.194131	-3.19947	0.00715072	1	ex_19
NR2F1	0.272248	0.435514	0.108983	3.26828	0.00715982	1	ex_19
SEPTIN8	0.150918	0.247351	0.054486	3.06738	0.00719413	1	ex_19
YIPF4	0.0916456	0.173406	0.00988535	2.19694	0.00722475	1	ex_19
GABRB3	-0.188987	-0.0672783	-0.310696	-3.0434	0.00724937	1	ex_19
ARL14EP	0.222673	0.366943	0.0784034	3.02511	0.00728425	1	ex_19
AKTIP	0.163289	0.275816	0.0507609	2.8441	0.00730178	1	ex_19
ULK2	-0.162784	-0.0585392	-0.267029	-3.06059	0.00738703	1	ex_19
UBA52	0.486362	1.00681	-0.034082	1.83161	0.00740894	1	ex_19
ARNT2	-0.233252	-0.0714988	-0.395005	-2.82632	0.00741882	1	ex_19
PCSK2	-0.350655	-0.0782433	-0.623066	-2.52291	0.00745015	1	ex_19
TSEN2	-0.100054	-0.017946	-0.182163	-2.38834	0.00748785	1	ex_19
NCDN	0.289948	0.472911	0.106985	3.10602	0.00758963	1	ex_19
KIAA0319L	-0.181735	-0.059633	-0.303838	-2.91718	0.00759212	1	ex_19
CAMKV	0.246025	0.404988	0.0870626	3.03342	0.00765027	1	ex_19
WNK2	-0.132381	-0.0398994	-0.224863	-2.80555	0.00766075	1	ex_19
CEP120	0.0158401	0.0625774	-0.0308972	0.664268	0.0077244	1	ex_19
NTRK3	-0.290415	-0.056436	-0.524394	-2.43271	0.00776178	1	ex_19
WDR47	0.135294	0.243883	0.0267044	2.44196	0.00777043	1	ex_19
RDX	0.169903	0.28051	0.0592957	3.01069	0.00781369	1	ex_19
ABHD12	-0.0539524	-0.00693783	-0.100967	-2.24919	0.00792773	1	ex_19
MOAP1	0.335973	0.607428	0.0645186	2.4258	0.00795578	1	ex_19
EML6	-0.102508	0.0544298	-0.259446	-1.2802	0.00795974	1	ex_19
CHKA	-0.227936	-0.0825648	-0.373307	-3.07314	0.00798761	1	ex_19
CTTNBP2NL	-0.0481773	0.00741616	-0.103771	-1.69851	0.0080178	1	ex_19
EIF4H	0.242035	0.404883	0.0791871	2.91302	0.00803591	1	ex_19
RBM48	0.211249	0.356133	0.0663638	2.85772	0.00807724	1	ex_19
FOXP1	-0.245053	-0.0645433	-0.425562	-2.66077	0.00808737	1	ex_19
LIFR	0.144763	0.278006	0.0115198	2.12942	0.00809243	1	ex_19
HSP90AA1	0.750347	1.64113	-0.140431	1.65098	0.00814278	1	ex_19
NDUFB5	0.272155	0.477353	0.0669563	2.5995	0.00822396	1	ex_19
IRS2	0.159263	0.339321	-0.0207962	1.73359	0.00823142	1	ex_19
ST3GAL3	-0.193882	-0.0536738	-0.33409	-2.71027	0.00824489	1	ex_19
SNCB	0.273316	0.447776	0.0988559	3.07056	0.00832833	1	ex_19
SEZ6L2	0.255069	0.444382	0.0657568	2.64075	0.00837662	1	ex_19
MKNK1	0.083048	0.144052	0.022044	2.6682	0.00844659	1	ex_19
SSR3	0.183106	0.333101	0.0331106	2.39262	0.00845331	1	ex_19
CDH11	-0.235019	-0.0531252	-0.416912	-2.53241	0.0085685	1	ex_19
DNAJC5	0.117712	0.195117	0.0403061	2.98055	0.00862693	1	ex_19
SH3RF3	-0.168036	0.00541363	-0.341486	-1.89879	0.00865001	1	ex_19
COPA	0.125292	0.218306	0.0322779	2.64011	0.00866035	1	ex_19
MPC2	0.320222	0.534173	0.106272	2.9335	0.00869926	1	ex_19
ARFIP1	-0.087303	-0.0236257	-0.15098	-2.68716	0.00878734	1	ex_19
UQCRC2	0.113417	0.188758	0.0380755	2.95048	0.00879744	1	ex_19
FAM153B	-0.182679	-0.0476734	-0.317685	-2.65207	0.0088786	1	ex_19
TTC39C	-0.191827	-0.0431869	-0.340466	-2.52943	0.00890464	1	ex_19
BRCC3	-0.0623046	-0.0115275	-0.113082	-2.40492	0.00892601	1	ex_19
RPL23	0.458158	1.02317	-0.106853	1.5893	0.00893313	1	ex_19
ZMYND8	0.215381	0.435989	-0.00522804	1.91352	0.00899876	1	ex_19
TXNL4A	-0.159008	-0.0438413	-0.274175	-2.70608	0.00904905	1	ex_19
FXYD6	0.16214	0.304749	0.0195299	2.22837	0.00906453	1	ex_19
CCDC93	-0.132907	-0.043314	-0.2225	-2.90751	0.00916763	1	ex_19
NPRL3	-0.0542001	0.0207314	-0.129132	-1.4177	0.00917289	1	ex_19
SLC37A3	-0.071838	0.000700821	-0.144377	-1.94103	0.00920296	1	ex_19
RABGEF1	-0.0722638	0.0460449	-0.190572	-1.19716	0.00928213	1	ex_19
NLGN1	-0.166702	0.0836314	-0.417035	-1.30518	0.00932068	1	ex_19
PTMA	0.354295	0.633093	0.0754969	2.49071	0.00935178	1	ex_19
TUBA4A	0.290806	0.573332	0.00828011	2.01741	0.0093849	1	ex_19
PLCB4	0.32986	0.585415	0.0743042	2.52983	0.00940353	1	ex_19
C5orf24	0.298335	0.485383	0.111288	3.12609	0.00944007	1	ex_19
HSP90AB1	0.468106	0.856072	0.0801403	2.36483	0.00956779	1	ex_19
PPIA	0.420188	0.793142	0.0472343	2.20819	0.00956858	1	ex_19
IDS	0.264124	0.554242	-0.0259951	1.78435	0.00958926	1	ex_19
PBX1	0.0160624	0.264738	-0.232613	0.126598	0.00962326	1	ex_19
CAMK2B	0.202424	0.361504	0.0433434	2.49398	0.00965817	1	ex_19
CHST1	0.156811	0.291457	0.0221654	2.28261	0.00968456	1	ex_19
TCF7L2	-0.0480416	-0.00760372	-0.0884794	-2.32851	0.00972309	1	ex_19
RAB8B	0.273551	0.447564	0.0995382	3.0811	0.00974675	1	ex_19
CCDC25	0.242779	0.402223	0.0833364	2.98438	0.00981003	1	ex_19
KRR1	0.167231	0.288412	0.0460504	2.70478	0.00985599	1	ex_19
FBXW8	-0.102429	-0.0337509	-0.171107	-2.92317	0.00987832	1	ex_19
ZNF573	-0.0293843	0.0305971	-0.0893657	-0.960167	0.00989124	1	ex_19
SLC25A26	-0.129269	-0.0428939	-0.215643	-2.93329	0.00994335	1	ex_19
FBXL2	-0.167728	-0.0570383	-0.278417	-2.96994	0.00995849	1	ex_19
KCNMB4	-0.149338	-0.0512677	-0.247408	-2.98457	0.0099725	1	ex_19
PLEKHA3	0.186094	0.308508	0.0636795	2.97953	0.0100159	1	ex_19
SLC17A5	-0.0520977	-0.0105215	-0.0936739	-2.45596	0.0100322	1	ex_19
HIF1A	0.133334	0.21746	0.0492089	3.10644	0.0100795	1	ex_19
PDE8B	-0.199095	-0.0554274	-0.342762	-2.71612	0.010082	1	ex_19
L1CAM	0.205543	0.335182	0.0759044	3.10754	0.0101667	1	ex_19
NEK11	-0.125323	-0.0428061	-0.20784	-2.97671	0.0102209	1	ex_19
ARHGAP22	-0.161863	-0.045141	-0.278586	-2.71796	0.0102942	1	ex_19
SVOP	-0.191561	-0.0484939	-0.334627	-2.62431	0.010353	1	ex_19
SPCS2	0.24282	0.441178	0.0444623	2.39929	0.0104388	1	ex_19
NGRN	0.361586	0.684638	0.0385335	2.19375	0.0104691	1	ex_19
CTDSPL	-0.13147	-0.0405977	-0.222342	-2.83559	0.0104977	1	ex_19
FMNL2	-0.149945	0.0253483	-0.325239	-1.67654	0.0104986	1	ex_19
ZFAND5	0.163749	0.31352	0.0139775	2.14288	0.0105221	1	ex_19
ST3GAL1	-0.0811219	-0.00852782	-0.153716	-2.19021	0.0106375	1	ex_19
MZT1	0.354374	0.581125	0.127622	3.06309	0.0106773	1	ex_19
CHSY3	-0.370187	-0.0623593	-0.678014	-2.35701	0.0107612	1	ex_19
KLHL22	-0.0527374	0.0024011	-0.107876	-1.87461	0.0107865	1	ex_19
PPME1	-0.164695	-0.048926	-0.280465	-2.78828	0.0108261	1	ex_19
IRF2BP2	0.22759	0.376328	0.0788517	2.99902	0.0108469	1	ex_19
ANO5	-0.117415	0.0255064	-0.260336	-1.61018	0.0108816	1	ex_19
DEAF1	0.113887	0.222709	0.00506529	2.05119	0.0108847	1	ex_19
RSBN1	0.12096	0.197846	0.044073	3.08346	0.010905	1	ex_19
TVP23C	-0.264678	-0.0687365	-0.46062	-2.64752	0.0109066	1	ex_19
UNC79	-0.165808	0.0131415	-0.344758	-1.81603	0.0109253	1	ex_19
KATNBL1	-0.179363	-0.0580938	-0.300633	-2.89888	0.0109991	1	ex_19
IFT122	-0.102066	-0.00939287	-0.194739	-2.15862	0.0110049	1	ex_19
DHDDS	-0.100927	-0.00989968	-0.191954	-2.17312	0.0110268	1	ex_19
SNTG2	0.0359981	0.110268	-0.0382718	0.949981	0.0110466	1	ex_19
AKAP13	0.183418	0.305298	0.0615372	2.94955	0.0110869	1	ex_19
CYP51A1	0.249741	0.415463	0.0840199	2.95366	0.0110912	1	ex_19
REEP5	0.197755	0.331429	0.0640802	2.89952	0.0111112	1	ex_19
ATP6V0A2	-0.0541337	-0.00715313	-0.101114	-2.25838	0.0112484	1	ex_19
CLUAP1	-0.0891036	-0.00917482	-0.169032	-2.18494	0.0113098	1	ex_19
DGKH	-0.278872	-0.0904115	-0.467333	-2.90023	0.0113278	1	ex_19
KCNB1	-0.24448	-0.0753035	-0.413657	-2.83238	0.0113785	1	ex_19
KIAA0825	-0.29353	-0.0690072	-0.518054	-2.56236	0.0114452	1	ex_19
FBXL16	0.222293	0.419648	0.0249371	2.20762	0.0114477	1	ex_19
RPS23	0.312314	0.664747	-0.0401185	1.73686	0.0114964	1	ex_19
RBM20	-0.154157	-0.0166854	-0.291629	-2.19785	0.011508	1	ex_19
PNMA8A	0.258415	0.482805	0.0340246	2.25716	0.0115362	1	ex_19
UNC13A	-0.156547	-0.0442566	-0.268837	-2.73244	0.0115418	1	ex_19
USP4	-0.0562118	-0.00916483	-0.103259	-2.34177	0.0116014	1	ex_19
NFIA	0.129112	0.358901	-0.100677	1.10125	0.0116637	1	ex_19
ANAPC7	-0.124932	-0.0314672	-0.218397	-2.61983	0.0118368	1	ex_19
NEDD4L	-0.261562	-0.102988	-0.420135	-3.23289	0.0119427	1	ex_19
RPL19	0.43255	1.02524	-0.16014	1.4304	0.011947	1	ex_19
CBX5	0.177854	0.302359	0.0533484	2.79977	0.0119481	1	ex_19
PGRMC1	0.282404	0.601883	-0.0370756	1.73251	0.0119531	1	ex_19
SYCP2L	-0.0797329	0.022213	-0.181679	-1.53291	0.0119745	1	ex_19
RAC1	0.233999	0.454603	0.0133954	2.07898	0.0120033	1	ex_19
G3BP2	0.128743	0.214317	0.0431695	2.94871	0.0120277	1	ex_19
SDCBP	0.173215	0.303434	0.0429964	2.60712	0.0120381	1	ex_19
ALDH1A2	-0.256692	0.0105212	-0.523906	-1.88279	0.0120691	1	ex_19
EIF4G2	0.296002	0.531424	0.0605802	2.46431	0.0121249	1	ex_19
SLC4A10	0.0690484	0.173806	-0.0357089	1.29187	0.0121285	1	ex_19
RAPGEF1	-0.0677949	-0.00265507	-0.132935	-2.03985	0.012176	1	ex_19
PTOV1	0.0592062	0.145957	-0.0275448	1.33765	0.0123391	1	ex_19
RIC8B	-0.161536	-0.0537734	-0.269299	-2.93798	0.0123405	1	ex_19
PSIP1	0.174257	0.289467	0.0590472	2.96448	0.0123806	1	ex_19
PAN3	-0.167797	-0.051071	-0.284523	-2.81751	0.0124085	1	ex_19
CDK5R1	0.223836	0.399719	0.0479523	2.49432	0.0124398	1	ex_19
RUSC2	-0.0609102	0.0251493	-0.14697	-1.3872	0.0124977	1	ex_19
SPIDR	-0.225838	-0.0202162	-0.431459	-2.15266	0.0125086	1	ex_19
R3HDM2	-0.146476	0.000131835	-0.293084	-1.9582	0.0125944	1	ex_19
NEUROD2	0.1089	0.254139	-0.0363395	1.46957	0.0126577	1	ex_19
TMEM59	0.188095	0.328333	0.0478565	2.6288	0.0127357	1	ex_19
PDPR	-0.069829	0.010834	-0.150492	-1.69672	0.0127453	1	ex_19
STMN4	0.199123	0.360484	0.0377631	2.41865	0.0127929	1	ex_19
SLC13A3	-0.147002	-0.00094394	-0.29306	-1.97263	0.0128216	1	ex_19
PAK1	-0.171642	-0.0187255	-0.324559	-2.19997	0.0130174	1	ex_19
CAPZA2	0.147508	0.253009	0.0420075	2.74037	0.0130204	1	ex_19
CCDC14	-0.11233	-0.0309808	-0.19368	-2.70639	0.013022	1	ex_19
SEC63	-0.118368	-0.0408847	-0.195852	-2.99415	0.0130544	1	ex_19
TMEM68	0.0677252	0.159941	-0.0244909	1.43943	0.0131128	1	ex_19
SKP1	0.285839	0.487979	0.0836998	2.77152	0.0131345	1	ex_19
HLCS	-0.1673	-0.0413965	-0.293203	-2.60439	0.0131503	1	ex_19
ZRANB3	-0.170206	-0.00565006	-0.334761	-2.02726	0.0132457	1	ex_19
SLC25A28	0.148676	0.264866	0.0324848	2.50793	0.0132953	1	ex_19
N4BP1	-0.0842609	-0.0205718	-0.14795	-2.59304	0.0133331	1	ex_19
EML4	-0.159717	-0.0562684	-0.263166	-3.02604	0.0133584	1	ex_19
SREK1IP1	0.15874	0.262444	0.0550356	3.00011	0.0133764	1	ex_19
DGKI	-0.229037	-0.0268612	-0.431213	-2.22037	0.013464	1	ex_19
WWC1	-0.0692347	0.00713602	-0.145605	-1.77683	0.0135504	1	ex_19
ATP6V0E2	0.324235	0.563899	0.0845704	2.65158	0.0135955	1	ex_19
B3GAT2	0.0641511	0.168781	-0.0404787	1.2017	0.0136556	1	ex_19
SIRT5	-0.136793	-0.0457923	-0.227793	-2.94624	0.0136574	1	ex_19
ADAM19	-0.0738952	-0.00685102	-0.140939	-2.16025	0.0137094	1	ex_19
VWA3A	-0.188778	-0.0114208	-0.366135	-2.08617	0.0137661	1	ex_19
PCSK7	-0.0425291	0.0112793	-0.0963375	-1.54912	0.0137673	1	ex_19
RPLP2	0.326252	0.720384	-0.0678809	1.6224	0.0137942	1	ex_19
PDZD2	-0.273479	-0.00497265	-0.541985	-1.99626	0.0138029	1	ex_19
CEP164	-0.192998	-0.0606272	-0.325369	-2.85765	0.0138114	1	ex_19
ATXN7L3B	0.303986	0.554843	0.0531282	2.37506	0.0138219	1	ex_19
SRSF6	0.015552	0.0964527	-0.0653487	0.376775	0.0138591	1	ex_19
TPT1	0.34426	0.726728	-0.0382088	1.76416	0.0138705	1	ex_19
TMBIM6	0.127535	0.218942	0.0361272	2.73461	0.0138829	1	ex_19
FKBP5	0.229602	0.542726	-0.0835212	1.43717	0.0138976	1	ex_19
PPARGC1B	-0.0563374	0.00972438	-0.122399	-1.67145	0.0139114	1	ex_19
MAP7D1	0.146013	0.273285	0.01874	2.24855	0.0139129	1	ex_19
ARPC2	0.125843	0.215973	0.0357123	2.73656	0.0139626	1	ex_19
ADAMTS19	-0.169144	-0.0187693	-0.319518	-2.2046	0.0140076	1	ex_19
RPL34	0.489588	1.11107	-0.13189	1.54402	0.0141212	1	ex_19
PEBP1	0.355638	0.668209	0.0430678	2.23002	0.014146	1	ex_19
DOK6	-0.0758681	0.10221	-0.253947	-0.835018	0.0142508	1	ex_19
DPH6	-0.262279	-0.0472816	-0.477276	-2.39099	0.0142543	1	ex_19
ARNT	-0.106343	-0.029365	-0.18332	-2.70764	0.0142718	1	ex_19
HDAC8	-0.234133	-0.0487422	-0.419524	-2.47527	0.0143468	1	ex_19
ZBTB1	0.0431795	0.108272	-0.0219129	1.30016	0.0144121	1	ex_19
IMPA1	0.220298	0.365278	0.075317	2.97816	0.0144256	1	ex_19
PPP1R21	-0.170441	-0.0516741	-0.289209	-2.81272	0.0144366	1	ex_19
USP53	-0.101649	-0.00523946	-0.198058	-2.06648	0.0146019	1	ex_19
YWHAQ	0.155944	0.27519	0.036697	2.56313	0.014842	1	ex_19
ARMC2	-0.152617	-0.0230139	-0.28222	-2.308	0.0148444	1	ex_19
CAPS2	0.0980463	0.163407	0.0326855	2.9401	0.0149768	1	ex_19
ZNF33B	0.0344031	0.113854	-0.0450482	0.848682	0.0149984	1	ex_19
ALMS1	-0.173579	-0.0433414	-0.303817	-2.61222	0.0150094	1	ex_19
ATF7IP2	-0.156634	0.0205729	-0.333841	-1.73242	0.0150838	1	ex_19
LRFN2	-0.117089	0.00563549	-0.239813	-1.86996	0.0150851	1	ex_19
CLEC16A	-0.0950307	0.00540072	-0.195462	-1.85457	0.015182	1	ex_19
MGAT5	-0.157686	-0.0471229	-0.268249	-2.79532	0.0152084	1	ex_19
TMEM132D	-0.313026	-0.0315045	-0.594547	-2.1793	0.0152151	1	ex_19
PNMA2	0.234246	0.425214	0.043278	2.40414	0.015285	1	ex_19
FAM153A	-0.130531	-0.0105165	-0.250546	-2.13171	0.0153482	1	ex_19
BRINP1	-0.254962	-0.0539332	-0.455991	-2.48579	0.0153838	1	ex_19
ST3GAL5	0.0776969	0.149655	0.00573825	2.11626	0.0154072	1	ex_19
FBXW4	-0.118876	0.00437454	-0.242127	-1.8904	0.0154129	1	ex_19
ARL8B	0.107845	0.182179	0.0335112	2.84355	0.0154496	1	ex_19
FOXN3	-0.283038	-0.0923305	-0.473745	-2.90888	0.0155038	1	ex_19
ALG14	-0.0464416	-0.00519164	-0.0876915	-2.20664	0.0156232	1	ex_19
RXFP1	-0.386824	-0.0640241	-0.709624	-2.3487	0.0156564	1	ex_19
TBC1D19	-0.140543	-0.044562	-0.236525	-2.86993	0.0156616	1	ex_19
IFNAR2	-0.0406788	-0.00397477	-0.0773828	-2.17221	0.0157042	1	ex_19
NDUFS1	0.130195	0.233891	0.0264982	2.46081	0.01571	1	ex_19
GEMIN5	-0.0587514	-0.00378305	-0.11372	-2.09485	0.0157525	1	ex_19
PCSK1N	0.448847	0.99459	-0.0968951	1.61198	0.0157574	1	ex_19
PSAP	0.290965	0.562142	0.019787	2.10298	0.0158179	1	ex_19
MAP9	0.151472	0.260257	0.0426867	2.72904	0.0158349	1	ex_19
TMEM230	0.153893	0.255929	0.0518556	2.95603	0.0158604	1	ex_19
PATJ	-0.136632	-0.0238549	-0.249409	-2.37454	0.0158679	1	ex_19
RNF175	-0.17784	-0.0415431	-0.314136	-2.55736	0.0159737	1	ex_19
ATP5MG	0.185075	0.323845	0.0463054	2.61397	0.0159765	1	ex_19
EFCAB7	0.133939	0.219883	0.0479943	3.05447	0.0160283	1	ex_19
AP3M2	0.219234	0.366488	0.0719797	2.91802	0.0160984	1	ex_19
PACRGL	-0.0948889	-0.0245092	-0.165269	-2.64251	0.0161987	1	ex_19
FAM199X	0.161654	0.279312	0.0439955	2.69285	0.0162606	1	ex_19
SNCA	0.149769	0.249947	0.0495922	2.93023	0.0162818	1	ex_19
RPL27A	0.332928	0.78248	-0.116625	1.4515	0.0162868	1	ex_19
MRE11	-0.108519	-0.013615	-0.203423	-2.24114	0.0162961	1	ex_19
RPL15	0.330789	0.61936	0.0422171	2.2467	0.0163864	1	ex_19
CCDC148	-0.244823	-0.0833428	-0.406303	-2.97154	0.016495	1	ex_19
FUBP3	-0.0539772	-0.00794894	-0.100005	-2.29844	0.0165494	1	ex_19
HSPA4L	0.166556	0.336691	-0.00357812	1.91874	0.0165958	1	ex_19
AP3B2	-0.138575	-0.0264033	-0.250748	-2.4213	0.0166765	1	ex_19
VCL	-0.132328	-0.0432194	-0.221437	-2.91058	0.016697	1	ex_19
PRDX6	0.135437	0.270745	0.000128482	1.96183	0.0168174	1	ex_19
RNF6	0.330732	0.558463	0.103002	2.84645	0.0168302	1	ex_19
MRFAP1	0.153948	0.322202	-0.0143065	1.79331	0.0168656	1	ex_19
ARL5A	0.168396	0.285147	0.051646	2.82698	0.0168944	1	ex_19
MYSM1	-0.131803	-0.00540229	-0.258204	-2.04373	0.0169269	1	ex_19
SMAD3	-0.166811	-0.0162799	-0.317342	-2.17193	0.0169971	1	ex_19
UBA5	0.119256	0.196163	0.0423493	3.03923	0.0170093	1	ex_19
SSTR2	0.282168	0.497896	0.0664399	2.56359	0.0170235	1	ex_19
CARS1	-0.040369	0.00183313	-0.0825712	-1.87483	0.0170723	1	ex_19
LARS1	0.0873899	0.183397	-0.00861677	1.78405	0.0170878	1	ex_19
JAZF1	-0.306144	-0.11466	-0.497628	-3.13359	0.0171777	1	ex_19
RASAL1	-0.0422358	0.00306463	-0.0875363	-1.82737	0.0171839	1	ex_19
MTERF1	-0.174397	-0.0519862	-0.296808	-2.79233	0.0172897	1	ex_19
CHSY1	-0.0636281	-0.0139788	-0.113277	-2.5118	0.0173228	1	ex_19
PLCL2	-0.176002	-0.0471505	-0.304853	-2.67717	0.0173941	1	ex_19
ATP11A	-0.0663224	-0.00392145	-0.128723	-2.08313	0.0174714	1	ex_19
NBAS	-0.060034	0.0781053	-0.198173	-0.851781	0.0175533	1	ex_19
TGOLN2	0.151454	0.308437	-0.0055278	1.89095	0.0176185	1	ex_19
ATP2A2	0.257344	0.453704	0.0609833	2.56867	0.0176663	1	ex_19
STRBP	-0.168701	-0.0114787	-0.325922	-2.10306	0.0177791	1	ex_19
ZNF483	0.135921	0.315206	-0.0433637	1.48591	0.0177894	1	ex_19
RIMKLA	-0.114004	-0.0262036	-0.201805	-2.5449	0.0181035	1	ex_19
LRP2BP	-0.114534	0.0353083	-0.264377	-1.49813	0.0181205	1	ex_19
ST6GAL1	-0.0984253	-0.0214247	-0.175426	-2.50531	0.0181211	1	ex_19
AFF2	0.0131902	0.073331	-0.0469506	0.429863	0.0181638	1	ex_19
NPAS2	-0.142931	0.00789418	-0.293756	-1.85738	0.0182813	1	ex_19
NAP1L3	0.281732	0.4841	0.079363	2.7286	0.0182951	1	ex_19
FAM160B1	0.125582	0.219791	0.0313737	2.61268	0.0184451	1	ex_19
H3-3A	0.295936	0.592767	-0.000894735	1.95406	0.0185076	1	ex_19
LMBRD2	0.141331	0.254137	0.0285246	2.45557	0.0185183	1	ex_19
RTTN	-0.135664	-0.0141129	-0.257216	-2.18753	0.0185426	1	ex_19
DCAF5	-0.104364	-0.0192625	-0.189465	-2.4036	0.0185935	1	ex_19
RFTN1	-0.172848	0.01692	-0.362615	-1.78521	0.0186093	1	ex_19
SMURF1	-0.248683	-0.0789232	-0.418443	-2.87117	0.0186586	1	ex_19
CALM2	0.57486	1.0622	0.0875239	2.31197	0.0186915	1	ex_19
IP6K2	0.0787781	0.155175	0.00238116	2.02105	0.0187262	1	ex_19
C12orf45	-0.0133551	0.103748	-0.130458	-0.223526	0.0187481	1	ex_19
SERF2	0.403809	0.772916	0.0347011	2.14423	0.0187891	1	ex_19
CHD6	-0.135323	-0.0451057	-0.22554	-2.93989	0.0188253	1	ex_19
GPX4	0.456312	0.880098	0.0325259	2.11039	0.0188383	1	ex_19
CYRIB	-0.199749	-0.0606146	-0.338883	-2.81383	0.0188681	1	ex_19
CTNND1	-0.0502903	0.0244858	-0.125066	-1.31816	0.0188802	1	ex_19
ZNF75A	-0.0370386	-0.00530782	-0.0687693	-2.28782	0.0189008	1	ex_19
PDE4B	-0.270212	-0.101587	-0.438837	-3.14074	0.0189264	1	ex_19
FBXL3	0.140606	0.244802	0.0364093	2.64483	0.0189441	1	ex_19
PLAA	-0.0450111	0.0295418	-0.119564	-1.18332	0.0189446	1	ex_19
CTSB	0.153619	0.25808	0.0491577	2.88229	0.0190025	1	ex_19
RPS8	0.517817	1.13811	-0.102475	1.63617	0.0190161	1	ex_19
SYT4	0.329727	0.580516	0.0789389	2.57689	0.0190314	1	ex_19
HINT3	0.181003	0.307202	0.054804	2.81111	0.0191893	1	ex_19
EFCAB6	-0.137268	-0.0332632	-0.241272	-2.58681	0.0192632	1	ex_19
ZC3H7A	0.0872614	0.155444	0.0190788	2.5084	0.0192861	1	ex_19
ATN1	0.0802379	0.163624	-0.00314859	1.88596	0.0193023	1	ex_19
PALM2AKAP2	-0.209177	-0.0546505	-0.363703	-2.65313	0.0194068	1	ex_19
HNRNPL	-0.0297173	0.000486013	-0.0599207	-1.92843	0.0194389	1	ex_19
SHC3	-0.35007	-0.0979586	-0.602182	-2.72151	0.01955	1	ex_19
AZIN1	0.0588039	0.131175	-0.0135671	1.59254	0.0196115	1	ex_19
SERINC3	0.171189	0.311488	0.0308909	2.39151	0.0196395	1	ex_19
NEMF	0.108673	0.192549	0.024798	2.53943	0.0197031	1	ex_19
SCFD2	-0.231944	-0.0689257	-0.394962	-2.78866	0.0197132	1	ex_19
ADCY9	-0.053019	0.0205664	-0.126604	-1.41217	0.0198269	1	ex_19
VDAC3	0.247622	0.43429	0.0609547	2.59997	0.0198399	1	ex_19
ZNF302	0.16119	0.308301	0.0140779	2.14752	0.0198972	1	ex_19
UBA2	0.114024	0.194402	0.0336456	2.78039	0.0199054	1	ex_19
MKLN1	-0.0700048	0.0856568	-0.225666	-0.881444	0.0199521	1	ex_19
FNBP4	-0.14296	-0.02061	-0.265311	-2.29012	0.019971	1	ex_19
PMM2	-0.0803272	-0.00561249	-0.155042	-2.10719	0.0199743	1	ex_19
VPS29	0.204712	0.364761	0.0446635	2.50691	0.0200156	1	ex_19
RPL21	0.271584	0.752365	-0.209197	1.10714	0.0201016	1	ex_19
ZNF585B	-0.0276355	-0.000122907	-0.0551481	-1.96872	0.0201397	1	ex_19
PCF11	0.0246145	0.0571615	-0.00793251	1.48227	0.0201803	1	ex_19
ASPHD2	0.19319	0.371912	0.014469	2.11864	0.0202308	1	ex_19
CHD8	-0.128677	-0.0399292	-0.217425	-2.84179	0.0202322	1	ex_19
ZMAT1	-0.132782	-0.0178673	-0.247697	-2.26471	0.0203522	1	ex_19
ADAM17	-0.13805	-0.0371723	-0.238929	-2.68219	0.0204613	1	ex_19
HNRNPA1	0.237367	0.409091	0.0656429	2.70918	0.0205263	1	ex_19
PTPRO	-0.256375	-0.0789873	-0.433763	-2.8327	0.020624	1	ex_19
PCMTD2	0.186262	0.317713	0.0548101	2.77719	0.0207084	1	ex_19
RARB	0.144705	0.321073	-0.031664	1.60809	0.0207219	1	ex_19
DST	0.12796	0.291586	-0.0356672	1.53273	0.0209866	1	ex_19
EIF3F	-0.0405984	0.0389343	-0.120131	-1.00049	0.0210071	1	ex_19
GALNT11	-0.166419	-0.0520506	-0.280787	-2.85197	0.0210231	1	ex_19
MTOR	-0.108823	-0.0309783	-0.186667	-2.73993	0.0210449	1	ex_19
ARMCX4	-0.0985511	-0.00456752	-0.192535	-2.05522	0.0211056	1	ex_19
H3-3B	0.125503	0.256211	-0.0052048	1.88192	0.0211339	1	ex_19
VMP1	-0.0786306	0.0127637	-0.170025	-1.68624	0.0211541	1	ex_19
UBE2QL1	0.159985	0.322186	-0.00221629	1.93318	0.0212017	1	ex_19
FARP2	-0.0650188	-0.00810493	-0.121933	-2.23908	0.0212092	1	ex_19
ANKS6	-0.0331681	0.0199914	-0.0863275	-1.22289	0.0212405	1	ex_19
MTX2	0.132504	0.231682	0.0333265	2.61857	0.0213948	1	ex_19
MAPRE2	0.0933268	0.222253	-0.0355993	1.41877	0.021414	1	ex_19
ATRX	0.137552	0.282958	-0.00785329	1.85411	0.0214359	1	ex_19
USP22	0.172777	0.321042	0.024513	2.28401	0.0214653	1	ex_19
EPDR1	0.22397	0.395572	0.0523682	2.55809	0.0215282	1	ex_19
MLF2	0.25315	0.448743	0.057557	2.53672	0.0215688	1	ex_19
G2E3	0.121475	0.230791	0.0121577	2.17794	0.0216151	1	ex_19
KIAA0556	-0.0874313	0.00212732	-0.17699	-1.91341	0.0216276	1	ex_19
KIAA1671	-0.206516	-0.0537671	-0.359265	-2.64986	0.02166	1	ex_19
ARNTL	0.169363	0.354018	-0.0152932	1.79764	0.0216856	1	ex_19
EEF1A2	0.311576	0.548189	0.0749639	2.58092	0.0217712	1	ex_19
COX10	-0.0597035	-0.00757906	-0.111828	-2.24495	0.0218347	1	ex_19
ACTG1	0.254337	0.549514	-0.0408411	1.68878	0.0218501	1	ex_19
CFL1	0.237171	0.422183	0.0521589	2.51252	0.0218673	1	ex_19
TRMT61B	-0.123259	-0.0154082	-0.231109	-2.23998	0.0218747	1	ex_19
AP4S1	-0.124242	-0.0234977	-0.224986	-2.41711	0.0219161	1	ex_19
PHTF2	-0.120133	-0.0273171	-0.212948	-2.53681	0.0219357	1	ex_19
L2HGDH	-0.125087	-0.0446327	-0.205541	-3.04727	0.0219561	1	ex_19
LMO4	0.316355	0.583822	0.0488887	2.31821	0.0220502	1	ex_19
PPP3CB	0.142552	0.271782	0.0133211	2.162	0.0221172	1	ex_19
MARK1	-0.196669	-0.0465274	-0.34681	-2.56734	0.0221567	1	ex_19
LRP8	-0.243427	-0.0630897	-0.423764	-2.64564	0.0222218	1	ex_19
FAM222B	-0.0481587	0.00630353	-0.102621	-1.73312	0.0222922	1	ex_19
CBFB	-0.0927829	-0.00373084	-0.181835	-2.04208	0.0223443	1	ex_19
CLYBL	-0.0530048	0.0182603	-0.12427	-1.45776	0.0223873	1	ex_19
SGCZ	0.688561	1.48428	-0.107162	1.69601	0.0224239	1	ex_19
ZNF131	-0.0850147	-0.0172412	-0.152788	-2.45857	0.0224409	1	ex_19
LIN52	-0.107365	-0.0160617	-0.198668	-2.30475	0.0225817	1	ex_19
KCNT1	-0.0592029	0.0608154	-0.179221	-0.966816	0.022606	1	ex_19
DOP1A	-0.186622	-0.0166768	-0.356567	-2.1523	0.0226927	1	ex_19
CSNK1G1	-0.0931484	-0.0139884	-0.172308	-2.30631	0.0227056	1	ex_19
DIRAS2	0.325026	0.626732	0.0233203	2.11146	0.0227459	1	ex_19
ST6GAL2	-0.241006	-0.0816184	-0.400393	-2.96361	0.0227561	1	ex_19
GUF1	0.0727438	0.140287	0.00520081	2.11088	0.0227584	1	ex_19
CHN2	-0.150148	0.0256912	-0.325987	-1.6736	0.0227713	1	ex_19
HPCAL4	0.242112	0.438516	0.0457072	2.41609	0.022839	1	ex_19
PNMA1	0.383492	0.680846	0.0861388	2.52774	0.0228739	1	ex_19
ANKRD30BL	-0.259852	0.116476	-0.63618	-1.35334	0.0228934	1	ex_19
IGIP	0.243415	0.415647	0.0711821	2.77	0.022906	1	ex_19
NAPG	0.13594	0.241042	0.0308369	2.53501	0.0229296	1	ex_19
REEP2	0.0296975	0.0980538	-0.0386587	0.851511	0.0231369	1	ex_19
RMDN3	-0.0429863	0.00299097	-0.0889636	-1.83246	0.023195	1	ex_19
CLPB	-0.0328069	0.00378319	-0.069397	-1.75732	0.0232323	1	ex_19
RYR3	-0.42941	-0.0653662	-0.793455	-2.31189	0.0232376	1	ex_19
PPM1G	0.173284	0.306306	0.0402619	2.55319	0.0232475	1	ex_19
SNX3	0.256815	0.469963	0.0436659	2.36148	0.0232631	1	ex_19
RPL13	0.484826	1.03305	-0.0634012	1.7333	0.02327	1	ex_19
CALM3	0.301302	0.559601	0.0430018	2.28626	0.0233038	1	ex_19
TSHZ1	0.173115	0.30017	0.0460603	2.6705	0.023348	1	ex_19
EIF4A2	0.336215	0.618118	0.0543124	2.33758	0.0233621	1	ex_19
PFKFB3	-0.0687976	-0.00718377	-0.130411	-2.18848	0.0235506	1	ex_19
TTC33	0.192738	0.324292	0.0611847	2.87153	0.0236577	1	ex_19
FAM162A	-0.0385875	0.0072083	-0.0843833	-1.65146	0.0236849	1	ex_19
ROR1	0.0847128	0.211233	-0.0418071	1.31232	0.0237193	1	ex_19
ARL6IP1	0.307231	0.542282	0.0721798	2.56183	0.0237353	1	ex_19
ANAPC4	-0.125851	-0.0325033	-0.219199	-2.64241	0.0239088	1	ex_19
ATP5F1E	0.525396	1.21469	-0.163899	1.49393	0.0239607	1	ex_19
ICA1	-0.242653	-0.0542719	-0.431035	-2.52462	0.0239623	1	ex_19
SLU7	0.179863	0.31487	0.0448561	2.61116	0.0239715	1	ex_19
RBM33	-0.19179	-0.0513261	-0.332255	-2.67614	0.0239927	1	ex_19
HRH1	-0.0429594	0.0239749	-0.109894	-1.25793	0.0240053	1	ex_19
C1orf52	0.204826	0.354732	0.054921	2.67804	0.02403	1	ex_19
PGBD5	-0.165173	-0.0372732	-0.293072	-2.53115	0.0241784	1	ex_19
KIAA1841	-0.146241	-0.0489637	-0.243518	-2.9465	0.0242062	1	ex_19
TMEM192	-0.0664228	-0.00534279	-0.127503	-2.13141	0.0243471	1	ex_19
KLHDC1	-0.144489	-0.0427298	-0.246248	-2.78297	0.024352	1	ex_19
NEBL	-0.185556	0.00298649	-0.374098	-1.92892	0.0245429	1	ex_19
PPP5C	-0.0376548	0.0231244	-0.098434	-1.21427	0.0246371	1	ex_19
DUSP16	-0.0718564	0.0682175	-0.21193	-1.00544	0.0247376	1	ex_19
PDE8A	-0.178645	-0.0499734	-0.307317	-2.72117	0.0249502	1	ex_19
CCNL1	0.104468	0.177054	0.031882	2.82084	0.0250225	1	ex_19
RPL29	0.212263	0.568933	-0.144406	1.16643	0.0250488	1	ex_19
PCNX2	-0.259071	-0.0618135	-0.456328	-2.57415	0.0250657	1	ex_19
GTDC1	-0.0486264	0.0577263	-0.154979	-0.896132	0.0251342	1	ex_19
ACAT1	-0.0239951	0.0384717	-0.086462	-0.752873	0.0251845	1	ex_19
