## Supplementary Data 2 for "Single-nucleus transcriptomics reveals disease- and pathology-specific signatures in α-synucleinopathies" (part 3 of 3)

### Sheet: ex_19 (continued)
gene_id	coef	ci.hi	ci.lo	z	pval	p_adj	cluster
MAPK8IP2	0.169925	0.285767	0.0540834	2.87502	0.0252426	1	ex_19
RPL9	0.466801	0.979016	-0.0454146	1.78619	0.0252809	1	ex_19
MOB4	0.195165	0.343064	0.0472659	2.58633	0.0252811	1	ex_19
UBE2J1	-0.0992856	-0.0146089	-0.183962	-2.29811	0.0252971	1	ex_19
OCA2	-0.112955	-0.00404804	-0.221862	-2.03282	0.0253057	1	ex_19
KCNIP3	-0.239922	-0.00860291	-0.471241	-2.03286	0.0253059	1	ex_19
EDNRA	0.133117	0.331368	-0.0651348	1.31603	0.0253314	1	ex_19
PIGL	-0.238642	-0.0488173	-0.428466	-2.46401	0.0253553	1	ex_19
FNTA	-0.0668331	0.00789225	-0.141558	-1.75296	0.025356	1	ex_19
FAM98A	0.206319	0.357173	0.0554645	2.68058	0.0255067	1	ex_19
KLF13	0.105036	0.21866	-0.0085874	1.81183	0.0255097	1	ex_19
UGGT2	-0.235409	-0.0333489	-0.437468	-2.28345	0.0256153	1	ex_19
STMN3	0.199755	0.353692	0.0458178	2.54333	0.0256426	1	ex_19
KCNB2	-0.376514	-0.105772	-0.647257	-2.72567	0.0256516	1	ex_19
SOD1	0.321593	0.675501	-0.0323155	1.781	0.025664	1	ex_19
SLC35A1	-0.13012	-0.0241962	-0.236044	-2.40768	0.0256733	1	ex_19
SLC25A4	0.358481	0.734044	-0.0170815	1.87082	0.0257739	1	ex_19
H2AZ1	0.322488	0.742616	-0.097641	1.50445	0.025786	1	ex_19
FAM168B	0.109521	0.199822	0.0192195	2.37712	0.0258076	1	ex_19
ACTR6	0.228662	0.396116	0.0612076	2.67637	0.0258864	1	ex_19
EIF2AK2	0.121018	0.228443	0.0135938	2.20798	0.0261685	1	ex_19
GMCL1	-0.115496	-0.0313447	-0.199647	-2.69001	0.026332	1	ex_19
YAF2	0.122344	0.212666	0.032022	2.65483	0.0263451	1	ex_19
NCK1	-0.0609995	-0.000195858	-0.121803	-1.96628	0.0264012	1	ex_19
KLF7	-0.160701	-0.0452629	-0.276139	-2.72846	0.0266367	1	ex_19
GSPT1	0.0896949	0.171411	0.00797934	2.15135	0.0266622	1	ex_19
ENC1	0.318258	0.613965	0.0225502	2.10943	0.0266791	1	ex_19
MAPK4	-0.0639494	0.0317596	-0.159658	-1.30958	0.0268548	1	ex_19
TUBB	0.243264	0.455827	0.030701	2.24305	0.0269466	1	ex_19
FTL	0.29333	0.556	0.0306589	2.18873	0.027055	1	ex_19
CRACDL	-0.334509	-0.0746173	-0.5944	-2.52269	0.0270625	1	ex_19
CCT8	0.223498	0.41117	0.0358265	2.33412	0.0270819	1	ex_19
EXOSC6	0.212406	0.363824	0.0609885	2.74941	0.0270983	1	ex_19
SLITRK4	0.21507	0.376543	0.0535978	2.61054	0.0272252	1	ex_19
LETMD1	-0.063653	0.0232453	-0.150551	-1.43567	0.027258	1	ex_19
RNF150	-0.247495	-0.0480166	-0.446974	-2.43175	0.0273643	1	ex_19
CPLX1	-0.110198	-0.0158721	-0.204524	-2.28976	0.0273759	1	ex_19
WIPI2	0.18868	0.326062	0.0512971	2.69179	0.0273877	1	ex_19
EEF1A1	0.440072	0.953558	-0.073414	1.67974	0.0274924	1	ex_19
NUP88	-0.0610272	0.0176642	-0.139719	-1.52	0.0275249	1	ex_19
WWC3	-0.0414426	0.00672475	-0.08961	-1.68633	0.0276157	1	ex_19
APLP1	0.190273	0.372866	0.00768053	2.04241	0.027636	1	ex_19
MARCHF11	-0.0719829	-1.37409e-05	-0.143952	-1.96034	0.0277041	1	ex_19
TAF15	-0.142449	-0.0434286	-0.24147	-2.81957	0.0277686	1	ex_19
EXOC7	-0.114624	-0.0234573	-0.205791	-2.46427	0.0278922	1	ex_19
TMEM59L	0.187071	0.366167	0.00797417	2.04723	0.0279585	1	ex_19
FAM216A	0.0442945	0.083762	0.0048269	2.19967	0.0280746	1	ex_19
RPL7A	0.35292	0.761169	-0.0553283	1.69434	0.028185	1	ex_19
RPS2	0.315692	0.614914	0.0164702	2.06785	0.0282347	1	ex_19
UBB	0.443884	1.1448	-0.257036	1.24122	0.0282436	1	ex_19
SET	0.257699	0.465253	0.0501452	2.43349	0.0283672	1	ex_19
NDUFS2	0.234426	0.416571	0.0522805	2.52252	0.028386	1	ex_19
SCN2B	0.195983	0.36667	0.0252953	2.25042	0.0285023	1	ex_19
CKB	0.436331	1.04043	-0.167771	1.41564	0.0285802	1	ex_19
MRPL33	-0.0559616	0.0496628	-0.161586	-1.03842	0.0286475	1	ex_19
CEP192	-0.15073	-0.0136427	-0.287816	-2.15502	0.0287042	1	ex_19
RGMB	0.0354368	0.132206	-0.0613325	0.717737	0.0287906	1	ex_19
LARGE1	-0.344024	-0.0748767	-0.613172	-2.50522	0.0289383	1	ex_19
GABRG2	0.0363634	0.129721	-0.0569936	0.763424	0.0290195	1	ex_19
PPHLN1	-0.169217	-0.0504751	-0.287959	-2.79311	0.0290306	1	ex_19
ASAP1	-0.236966	-0.0700208	-0.40391	-2.78202	0.0290593	1	ex_19
RALBP1	0.150883	0.267773	0.0339936	2.52995	0.0290975	1	ex_19
IFT43	-0.0832062	-0.0167597	-0.149653	-2.45432	0.0291207	1	ex_19
NCEH1	0.175924	0.302281	0.0495662	2.7288	0.0291672	1	ex_19
MFF	0.0749972	0.163089	-0.0130949	1.66862	0.0292326	1	ex_19
RBM6	-0.248627	0.0141585	-0.511413	-1.85436	0.0293666	1	ex_19
NFYC	-0.0928017	-0.023411	-0.162192	-2.62122	0.0294194	1	ex_19
HECTD2	-0.172525	-0.0270757	-0.317975	-2.32482	0.0295051	1	ex_19
TMX4	0.132816	0.241172	0.0244608	2.40242	0.0295512	1	ex_19
FAM169A	0.0963327	0.176878	0.0157871	2.34412	0.0295806	1	ex_19
RIOK3	0.115803	0.209933	0.0216735	2.41125	0.0295858	1	ex_19
MBIP	0.148998	0.25534	0.0426554	2.74613	0.0296668	1	ex_19
MRPS25	-0.105648	-0.00899846	-0.202298	-2.14244	0.029671	1	ex_19
TMED10	0.0809808	0.200299	-0.0383375	1.33022	0.0296952	1	ex_19
SIN3A	-0.04585	0.00275906	-0.094459	-1.84872	0.029744	1	ex_19
SLC22A17	0.178413	0.351619	0.00520802	2.0189	0.0297966	1	ex_19
NFATC2IP	-0.0420523	0.0106483	-0.0947528	-1.56395	0.0298388	1	ex_19
ATG16L1	-0.107625	-0.0133659	-0.201885	-2.23789	0.0298708	1	ex_19
ATP1B1	0.282461	0.532285	0.0326375	2.21602	0.0299142	1	ex_19
MAPKAPK5	-0.0985381	-0.0149697	-0.182106	-2.31106	0.0299638	1	ex_19
UBA1	0.163346	0.291477	0.0352162	2.49865	0.0300596	1	ex_19
MPPED1	-0.113181	0.0225749	-0.248937	-1.63404	0.0301083	1	ex_19
GNAS	0.47229	0.843931	0.100649	2.49077	0.0301427	1	ex_19
POU2F1	-0.211095	-0.0538156	-0.368374	-2.6306	0.0301847	1	ex_19
ANO6	0.236721	0.420463	0.0529795	2.52509	0.0301981	1	ex_19
CALM1	0.79525	1.53575	0.054748	2.10487	0.0302026	1	ex_19
HOMER2	-0.0818386	-0.000655687	-0.163022	-1.97579	0.0302971	1	ex_19
FEM1B	0.260514	0.455893	0.0651344	2.61337	0.0303473	1	ex_19
DYNLL1	0.422467	0.815456	0.0294769	2.10697	0.0304109	1	ex_19
KIF3C	0.143578	0.261097	0.0260589	2.39457	0.0304305	1	ex_19
MYO6	-0.148113	-0.0430413	-0.253185	-2.76284	0.0304598	1	ex_19
ASTN1	-0.25004	-0.0885697	-0.411509	-3.03505	0.0305895	1	ex_19
FMR1	0.135968	0.26054	0.0113961	2.13926	0.0306552	1	ex_19
ENY2	0.248152	0.448312	0.0479918	2.4299	0.0307878	1	ex_19
ZBED4	-0.0273928	0.0137087	-0.0684942	-1.30625	0.0308119	1	ex_19
SCN1A	0.393821	0.711443	0.0761996	2.43017	0.0308678	1	ex_19
CBWD2	-0.133289	-0.025077	-0.2415	-2.41417	0.030918	1	ex_19
ACVR1B	0.00227892	0.0658303	-0.0612725	0.0702832	0.0309899	1	ex_19
TSPYL4	0.309098	0.557417	0.06078	2.4397	0.0309942	1	ex_19
UBE2V2	0.160964	0.287566	0.0343625	2.49194	0.0310025	1	ex_19
ERP44	-0.0892945	-0.0138421	-0.164747	-2.31953	0.0310777	1	ex_19
TMEM108	-0.30393	-0.00840677	-0.599454	-2.01572	0.0311194	1	ex_19
KLHL8	0.000283154	0.114762	-0.114196	0.00484781	0.0311352	1	ex_19
DLG5	-0.149227	-0.00693524	-0.291519	-2.05549	0.0311659	1	ex_19
RASA3	-0.0760456	-0.0139445	-0.138147	-2.40006	0.0312206	1	ex_19
TPPP	0.263976	0.46456	0.0633924	2.57939	0.0312274	1	ex_19
NFAT5	-0.194909	0.0284185	-0.418237	-1.71056	0.0312494	1	ex_19
PTPRE	-0.0567255	0.0148701	-0.128321	-1.55289	0.0313946	1	ex_19
PRPF40A	0.0947394	0.167757	0.0217221	2.54304	0.0314124	1	ex_19
NPDC1	0.210608	0.369427	0.0517892	2.59909	0.0314946	1	ex_19
ZHX3	-0.117816	0.0110649	-0.246698	-1.79169	0.0315655	1	ex_19
PSMD4	0.122617	0.225818	0.0194156	2.3287	0.0315751	1	ex_19
POMP	0.298222	0.547529	0.0489154	2.34452	0.0316567	1	ex_19
GPR12	0.0829595	0.189131	-0.0232118	1.53147	0.0317391	1	ex_19
CHFR	-0.0995491	-0.0154116	-0.183687	-2.31897	0.0317399	1	ex_19
NSRP1	-0.0515825	0.00919027	-0.112355	-1.66357	0.0317529	1	ex_19
KLHL2	0.0967331	0.197683	-0.00421678	1.87809	0.0321039	1	ex_19
PEX1	0.092222	0.166374	0.01807	2.43759	0.0321238	1	ex_19
CASD1	0.117719	0.210424	0.0250141	2.48881	0.032215	1	ex_19
NAA60	-0.0179571	0.0115921	-0.0475063	-1.19108	0.0322549	1	ex_19
PHYHIP	0.177698	0.33706	0.0183355	2.18547	0.0322883	1	ex_19
NAPEPLD	0.205392	0.361033	0.0497509	2.58647	0.032436	1	ex_19
SCG5	0.192945	0.339037	0.0468524	2.58853	0.0324386	1	ex_19
LMAN2L	0.00862689	0.0263234	-0.00906962	0.955465	0.0324465	1	ex_19
CEND1	0.241261	0.46313	0.0193923	2.13127	0.0324493	1	ex_19
MKRN1	0.156638	0.272198	0.0410784	2.65668	0.0325336	1	ex_19
COL26A1	-0.0503366	0.0229627	-0.123636	-1.34596	0.0325657	1	ex_19
S100PBP	0.0701185	0.167675	-0.0274382	1.40872	0.0325936	1	ex_19
ZNF717	-0.116833	-0.00921089	-0.224456	-2.12771	0.0326184	1	ex_19
FBXO3	0.0871176	0.158621	0.0156142	2.38796	0.0328174	1	ex_19
MPRIP	-0.104672	-0.0162762	-0.193068	-2.32085	0.0328904	1	ex_19
WDFY3	-0.0645097	0.069638	-0.198657	-0.942519	0.0329169	1	ex_19
KLHL18	-0.058817	0.00341927	-0.121053	-1.85228	0.032919	1	ex_19
ADCY2	-0.283173	-0.0749302	-0.491416	-2.6652	0.0329471	1	ex_19
KCND2	-0.190064	-0.029254	-0.350875	-2.31651	0.0329609	1	ex_19
PPP2R5B	0.161189	0.315445	0.00693326	2.04806	0.0330558	1	ex_19
NKAIN2	-0.286273	0.00644257	-0.578989	-1.91683	0.0330911	1	ex_19
PTPRJ	-0.149646	-0.0323413	-0.26695	-2.50033	0.0331531	1	ex_19
NEDD8	0.268149	0.49069	0.0456073	2.36164	0.0331846	1	ex_19
INA	0.230908	0.412798	0.0490173	2.48815	0.0332514	1	ex_19
TMEM30A	0.196851	0.35842	0.0352826	2.38797	0.0332741	1	ex_19
DENND6A	-0.101749	-0.021702	-0.181796	-2.49134	0.0333234	1	ex_19
PKD2	-0.246594	-0.0560332	-0.437156	-2.53628	0.0333357	1	ex_19
MLLT11	0.209378	0.377481	0.041276	2.44122	0.0333379	1	ex_19
UBE3B	-0.0795997	-0.0119873	-0.147212	-2.30746	0.0334519	1	ex_19
C1orf43	0.0900059	0.182325	-0.00231297	1.91086	0.0334519	1	ex_19
ABLIM3	-0.0725484	0.0131706	-0.158267	-1.65882	0.0335017	1	ex_19
PDPK1	0.136261	0.254134	0.0183882	2.26572	0.0335146	1	ex_19
NRCAM	-0.239595	0.18552	-0.66471	-1.10464	0.0335914	1	ex_19
CLTB	0.249328	0.439096	0.0595592	2.5751	0.0335919	1	ex_19
HCRTR2	-0.338999	-0.0667207	-0.611277	-2.44025	0.0336203	1	ex_19
CD81	0.22308	0.43848	0.00768104	2.02986	0.0337193	1	ex_19
HERPUD2	-0.0340341	0.00319066	-0.0712589	-1.79197	0.0338039	1	ex_19
CALCOCO2	0.0258978	0.0669794	-0.0151838	1.23556	0.033863	1	ex_19
PCNX4	-0.0870264	0.0203615	-0.194414	-1.58834	0.033945	1	ex_19
SYNJ1	0.098462	0.203094	-0.00617039	1.84438	0.0340796	1	ex_19
DMTN	0.198559	0.351323	0.0457957	2.54752	0.0340971	1	ex_19
DOP1B	-0.152635	-0.0081418	-0.297128	-2.0704	0.0341189	1	ex_19
RAI1	-0.0367283	0.00604141	-0.0794981	-1.68311	0.0341859	1	ex_19
SLC22A15	-0.0392854	-0.00451285	-0.074058	-2.21433	0.0344508	1	ex_19
PEG10	0.330317	0.595009	0.0656253	2.4459	0.0344598	1	ex_19
SLC35F1	-0.131825	0.027551	-0.291201	-1.62115	0.0344799	1	ex_19
AHCYL1	0.060833	0.108619	0.0130475	2.49512	0.0344922	1	ex_19
TOP1	0.0923069	0.175909	0.00870482	2.16404	0.0344996	1	ex_19
ATP6V1E1	0.248428	0.446112	0.050744	2.46307	0.0345415	1	ex_19
WDR61	-0.0701945	0.0226473	-0.163036	-1.48186	0.034548	1	ex_19
ITGB1	0.14066	0.240701	0.0406195	2.75577	0.0345693	1	ex_19
BCAS3	-0.33255	0.0266966	-0.691797	-1.81431	0.0347277	1	ex_19
STX1B	0.164624	0.291237	0.0380121	2.54839	0.0347806	1	ex_19
PCNP	0.140161	0.248114	0.0322078	2.54472	0.0348054	1	ex_19
NPHP4	-0.0798792	-0.00119269	-0.158566	-1.98967	0.034849	1	ex_19
TCP1	0.274854	0.514873	0.0348343	2.24442	0.0349356	1	ex_19
TARBP1	-0.238332	0.0397959	-0.51646	-1.67952	0.0349844	1	ex_19
GOSR2	-0.0291166	0.000924208	-0.0591574	-1.89967	0.0349942	1	ex_19
SLC25A37	-0.0641898	-0.00349992	-0.12488	-2.07299	0.035337	1	ex_19
PTGES3	0.245045	0.44447	0.0456207	2.40833	0.0353684	1	ex_19
ZFP14	-0.0369382	0.0649763	-0.138853	-0.710375	0.0354626	1	ex_19
KBTBD12	-0.0303936	0.00856915	-0.0693563	-1.52891	0.0354691	1	ex_19
URB1	-0.056059	0.000162688	-0.112281	-1.95429	0.0356499	1	ex_19
GABRG3	-0.190263	0.0111887	-0.391714	-1.85111	0.0357452	1	ex_19
TIMM23B	-0.0773687	0.0107327	-0.16547	-1.7212	0.035937	1	ex_19
SF3B2	0.0418041	0.0918569	-0.00824864	1.63696	0.0360467	1	ex_19
MIER1	0.0890443	0.171491	0.00659703	2.11679	0.0360613	1	ex_19
SLC8A2	-0.106423	-0.0131282	-0.199717	-2.23577	0.0360865	1	ex_19
ZFX	-0.111972	-0.0266385	-0.197307	-2.5718	0.0361097	1	ex_19
COLGALT2	0.0974295	0.184681	0.0101783	2.1886	0.0361587	1	ex_19
DNAJB2	0.137698	0.298783	-0.0233869	1.67541	0.0362415	1	ex_19
DNMT3A	-0.0607057	0.0118588	-0.13327	-1.63966	0.0363241	1	ex_19
ZNF326	-0.108062	-0.0272877	-0.188837	-2.62209	0.0363419	1	ex_19
RBM45	-0.0578185	-0.000333222	-0.115304	-1.97133	0.0363511	1	ex_19
TRPC1	-0.187273	-0.0459559	-0.328591	-2.59734	0.0363954	1	ex_19
GLIS1	-0.111043	0.00985833	-0.231944	-1.80015	0.0364755	1	ex_19
EPHA7	0.28529	0.530729	0.0398505	2.27819	0.0365024	1	ex_19
UCHL1	0.240609	0.452869	0.028348	2.22172	0.0367722	1	ex_19
TXNL1	0.109502	0.201884	0.0171212	2.32321	0.0368061	1	ex_19
NSF	0.107712	0.238819	-0.0233947	1.61023	0.0368086	1	ex_19
TSPAN5	-0.0933213	0.0711693	-0.257812	-1.11196	0.0368304	1	ex_19
PSMB5	0.230356	0.441518	0.0191942	2.13812	0.0368869	1	ex_19
FKBP15	-0.0244646	0.00637273	-0.0553019	-1.55492	0.0370009	1	ex_19
DLD	0.051035	0.135586	-0.0335156	1.18304	0.0371092	1	ex_19
ATP5MC2	0.291782	0.520556	0.0630073	2.49976	0.0371405	1	ex_19
CTNND2	-0.20708	0.000857009	-0.415017	-1.95189	0.0371577	1	ex_19
TNR	-0.241166	-0.0574617	-0.42487	-2.57303	0.0372451	1	ex_19
SYNM	0.0982086	0.202617	-0.00619932	1.84359	0.0372471	1	ex_19
VPS13D	-0.178684	-0.0445076	-0.312861	-2.6101	0.0374127	1	ex_19
TIMMDC1	0.0684611	0.130486	0.00643584	2.16333	0.0374797	1	ex_19
ARNTL2	-0.141465	0.0270787	-0.31001	-1.64507	0.037491	1	ex_19
ATP6V1B2	0.171002	0.322115	0.019889	2.21793	0.0377452	1	ex_19
ZCCHC7	-0.162549	-0.00778961	-0.317308	-2.05862	0.0377692	1	ex_19
CLPTM1	0.0705995	0.13711	0.00408884	2.08046	0.0377899	1	ex_19
ATP1A1	0.26538	0.49702	0.0337399	2.24545	0.0377954	1	ex_19
IQSEC1	-0.230735	-0.0424915	-0.418979	-2.40238	0.0378724	1	ex_19
TXNDC15	-0.0651543	0.00778366	-0.138092	-1.7508	0.0379588	1	ex_19
PTPRN2	-0.365361	-0.0290139	-0.701708	-2.12903	0.0380095	1	ex_19
ATP6V1C1	0.120003	0.212421	0.0275859	2.545	0.0380762	1	ex_19
SETD3	-0.111908	-0.0296238	-0.194192	-2.66559	0.0381638	1	ex_19
MRPS21	0.237304	0.428182	0.0464256	2.43667	0.0381825	1	ex_19
SEC22B	0.101649	0.191311	0.0119876	2.22201	0.0382265	1	ex_19
CALY	0.283743	0.561005	0.00648056	2.00577	0.038411	1	ex_19
WWP2	-0.0339422	-0.00106212	-0.0668223	-2.02328	0.0385829	1	ex_19
NEDD9	-0.194078	-0.0217636	-0.366392	-2.20751	0.0386195	1	ex_19
RIMBP2	-0.121657	0.000896335	-0.24421	-1.94563	0.0387533	1	ex_19
KDM3B	-0.0263344	0.0345114	-0.0871801	-0.848283	0.0387986	1	ex_19
ATMIN	0.225653	0.397651	0.0536542	2.57137	0.0388248	1	ex_19
TCF4	0.117794	0.273639	-0.0380498	1.48143	0.0388761	1	ex_19
TMEM259	0.0810633	0.219179	-0.0570519	1.15035	0.0389057	1	ex_19
BSCL2	0.216864	0.38401	0.0497168	2.54294	0.0389351	1	ex_19
SLC11A2	0.0781242	0.149698	0.00655073	2.13935	0.0391157	1	ex_19
MPPED2	-0.268598	-0.0473883	-0.489808	-2.37983	0.0391494	1	ex_19
PPIL4	0.144961	0.262479	0.0274425	2.41765	0.0391533	1	ex_19
ATP1A3	0.127035	0.233065	0.0210058	2.34826	0.0391652	1	ex_19
DIP2A	-0.186043	-0.0429156	-0.329171	-2.54764	0.0394563	1	ex_19
ZNHIT6	-0.0885357	-0.0180684	-0.159003	-2.46252	0.0395122	1	ex_19
GOLM2	-0.158509	-0.0364883	-0.28053	-2.54606	0.0395799	1	ex_19
SRP14	0.260394	0.656834	-0.136046	1.28736	0.0395851	1	ex_19
RPS7	0.606812	1.22381	-0.0101829	1.92762	0.0398531	1	ex_19
RPL26	0.355801	0.965093	-0.253491	1.14454	0.039877	1	ex_19
TDG	-0.199942	-0.0478565	-0.352028	-2.5767	0.0400515	1	ex_19
BEX4	0.249591	0.505235	-0.00605169	1.91357	0.0402657	1	ex_19
KHDC4	-0.0871361	-0.00786006	-0.166412	-2.15429	0.0403091	1	ex_19
GPBP1L1	-0.0737341	-0.0105334	-0.136935	-2.28662	0.0404113	1	ex_19
BRD4	-0.0788561	0.0101729	-0.167885	-1.73601	0.0404701	1	ex_19
PSMA7	0.29797	0.636883	-0.0409436	1.72318	0.0405786	1	ex_19
PSMD12	0.177091	0.319081	0.0351014	2.44449	0.0405828	1	ex_19
GFRA1	0.0234155	0.275949	-0.229118	0.181732	0.0407868	1	ex_19
UBE2B	0.159706	0.293263	0.0261494	2.34371	0.0407972	1	ex_19
OSBPL10	-0.193539	-0.0341903	-0.352887	-2.3805	0.0408573	1	ex_19
MAP1B	0.329243	0.614334	0.0441527	2.26351	0.0411725	1	ex_19
RPL41	0.436588	1.2598	-0.386624	1.03946	0.0411905	1	ex_19
SAT1	0.172957	0.30741	0.0385035	2.52124	0.041193	1	ex_19
CFAP221	-0.121311	-0.00361841	-0.239004	-2.02022	0.0411958	1	ex_19
GRK3	-0.201473	-0.0263553	-0.37659	-2.25494	0.0412127	1	ex_19
EIF2B3	-0.0734656	-0.00836236	-0.138569	-2.21172	0.0412329	1	ex_19
ZFYVE27	-0.0725499	0.0130888	-0.158189	-1.66041	0.0412513	1	ex_19
PMS2	-0.0548133	0.02552	-0.135147	-1.33733	0.0414005	1	ex_19
NIN	-0.231965	-0.00833726	-0.455592	-2.03304	0.0415092	1	ex_19
GHITM	0.257363	0.481618	0.0331072	2.24932	0.0415638	1	ex_19
NOVA1	0.104668	0.287207	-0.0778712	1.12384	0.0415772	1	ex_19
ARID4A	0.172889	0.319249	0.0265293	2.31523	0.0415888	1	ex_19
ZSWIM6	-0.22297	-0.0397798	-0.40616	-2.38557	0.0415937	1	ex_19
STX2	-0.0730217	-0.00909415	-0.136949	-2.23878	0.041598	1	ex_19
RPS29	0.145232	0.285837	0.00462684	2.02446	0.0417864	1	ex_19
OCIAD1	0.152705	0.292897	0.0125139	2.13492	0.0420217	1	ex_19
SLC25A36	0.131578	0.240285	0.0228706	2.37231	0.0420965	1	ex_19
TBC1D32	-0.238674	-0.0370874	-0.44026	-2.32055	0.0422261	1	ex_19
SARAF	0.224308	0.428968	0.0196472	2.14812	0.0422722	1	ex_19
STX17	-0.119664	-0.00758297	-0.231746	-2.09257	0.0425616	1	ex_19
RPS25	0.403724	1.09108	-0.283632	1.1512	0.0426636	1	ex_19
TSG101	0.0954013	0.165072	0.0257302	2.6838	0.0430453	1	ex_19
PAIP2	0.120944	0.248533	-0.00664415	1.8579	0.043047	1	ex_19
CRAMP1	-0.0709018	0.00250728	-0.144311	-1.89302	0.0431887	1	ex_19
NFX1	-0.0829659	-0.0136081	-0.152324	-2.34451	0.0432368	1	ex_19
RNF145	0.136651	0.270966	0.00233558	1.99405	0.0432438	1	ex_19
TWSG1	-0.028131	0.0192005	-0.0754625	-1.16489	0.0432667	1	ex_19
BICDL1	-0.13343	-0.0323361	-0.234524	-2.58688	0.0432861	1	ex_19
RNASEK	0.359788	0.845583	-0.126008	1.45158	0.0434558	1	ex_19
SIK3	-0.143937	0.117128	-0.405002	-1.08062	0.043537	1	ex_19
DEK	0.250215	0.455022	0.0454083	2.39451	0.0435963	1	ex_19
NPM1	0.265746	0.491124	0.040368	2.31102	0.0436362	1	ex_19
CWF19L1	-0.0935323	0.00458207	-0.191647	-1.86843	0.0436423	1	ex_19
NELL2	0.212144	0.426062	-0.00177418	1.94371	0.0436869	1	ex_19
MYCBP2	0.084333	0.224408	-0.0557423	1.18001	0.0438815	1	ex_19
RPL28	0.474816	0.936392	0.0132411	2.01619	0.0441105	1	ex_19
GPATCH2	-0.184714	-0.0245054	-0.344923	-2.25976	0.0441742	1	ex_19
FTO	-0.258313	-0.0936418	-0.422984	-3.07452	0.0442326	1	ex_19
SZT2	-0.0362677	0.00740996	-0.0799454	-1.62745	0.0442983	1	ex_19
NCKAP1	0.0820544	0.212432	-0.0483228	1.23353	0.0443387	1	ex_19
B4GALNT3	-0.0611909	0.00927714	-0.131659	-1.70193	0.0443432	1	ex_19
METTL14	0.038365	0.113164	-0.0364343	1.00528	0.0443553	1	ex_19
ODR4	-0.0602265	-0.00611674	-0.114336	-2.18152	0.0445758	1	ex_19
CNNM2	-0.162142	-0.0296293	-0.294655	-2.3982	0.0446098	1	ex_19
USP12	0.1029	0.193381	0.0124182	2.22896	0.0446461	1	ex_19
EPRS1	0.0866389	0.167627	0.00565079	2.09672	0.044853	1	ex_19
RBM28	-0.0684712	-0.00826648	-0.128676	-2.22908	0.0448977	1	ex_19
RIC1	-0.110112	-0.0259424	-0.194282	-2.56405	0.0450145	1	ex_19
RCHY1	0.0643609	0.118692	0.0100293	2.32176	0.0451535	1	ex_19
TASP1	-0.166273	-0.022294	-0.310253	-2.26345	0.0451895	1	ex_19
BACH2	-0.200977	-0.0336444	-0.36831	-2.35404	0.0452126	1	ex_19
MAPK1	0.16362	0.292594	0.034646	2.48646	0.0452564	1	ex_19
PSD	-0.0487144	0.0102774	-0.107706	-1.6185	0.0453684	1	ex_19
NSMCE2	-0.169684	-0.0375238	-0.301845	-2.51645	0.0453995	1	ex_19
CACNA1D	-0.246678	-0.0485247	-0.44483	-2.43993	0.0454032	1	ex_19
CCDC50	-0.047465	0.00940469	-0.104335	-1.63584	0.0454602	1	ex_19
PPP4R3B	0.120258	0.221723	0.0187939	2.323	0.045585	1	ex_19
PPP2R1A	0.169135	0.302688	0.0355823	2.48215	0.0456009	1	ex_19
RFK	0.227755	0.418585	0.0369259	2.33922	0.0457154	1	ex_19
CAND1	0.087508	0.184025	-0.00900898	1.77702	0.0457464	1	ex_19
STRAP	0.158894	0.302389	0.0153994	2.1703	0.0457528	1	ex_19
GATAD1	-0.126371	-0.000875027	-0.251866	-1.97363	0.0457883	1	ex_19
IPO7	0.114523	0.22323	0.00581546	2.06482	0.0458012	1	ex_19
PPIL2	-0.0251581	0.00809997	-0.0584161	-1.48262	0.0458219	1	ex_19
TMED7	0.20097	0.373312	0.0286282	2.28554	0.0458287	1	ex_19
DOK5	-0.0960224	-0.0013368	-0.190708	-1.98764	0.0458572	1	ex_19
PPP1CB	0.147969	0.269214	0.0267237	2.39196	0.0460038	1	ex_19
SPCS1	0.16095	0.341765	-0.019864	1.74465	0.0460242	1	ex_19
ZNF708	-0.109592	-0.0133822	-0.205801	-2.23259	0.0462501	1	ex_19
USP40	-0.0974576	-0.00812836	-0.186787	-2.13831	0.0462734	1	ex_19
CLTCL1	-0.0994133	0.0209822	-0.219809	-1.61839	0.0462853	1	ex_19
ADAMTSL1	-0.317428	-0.0402737	-0.594582	-2.24477	0.0463304	1	ex_19
PCBP2	0.094971	0.178156	0.0117855	2.23765	0.0463556	1	ex_19
RAD50	0.104387	0.192045	0.0167294	2.33402	0.0463777	1	ex_19
DNAJC21	0.101313	0.185235	0.0173901	2.3661	0.0464831	1	ex_19
NRGN	0.308165	0.628832	-0.0125014	1.88355	0.0465096	1	ex_19
CRYL1	-0.171675	-0.0329944	-0.310356	-2.42627	0.0466685	1	ex_19
LHPP	-0.0951942	0.00316525	-0.193554	-1.89689	0.0467884	1	ex_19
KCNN3	-0.0911894	0.00207399	-0.184453	-1.91638	0.0467894	1	ex_19
AVL9	-0.0959614	0.00688604	-0.198809	-1.82874	0.0468568	1	ex_19
GABARAP	0.335209	0.857133	-0.186716	1.2588	0.0468663	1	ex_19
GALNTL6	-0.257123	-0.0365645	-0.477681	-2.28489	0.046997	1	ex_19
ELOC	0.188506	0.351245	0.0257673	2.2703	0.0470112	1	ex_19
EIF5	0.232588	0.461716	0.0034606	1.98957	0.0470374	1	ex_19
CMIP	-0.0878397	0.0494439	-0.225123	-1.25407	0.0470942	1	ex_19
UBE2I	0.129302	0.23981	0.0187953	2.29332	0.0472201	1	ex_19
LRRN2	-0.125729	-0.00220529	-0.249253	-1.99496	0.0473136	1	ex_19
SATL1	-0.0533195	-0.00192811	-0.104711	-2.0335	0.0473677	1	ex_19
FAM78B	-0.0294278	0.00444792	-0.0633034	-1.70262	0.0474124	1	ex_19
GET1	0.11862	0.259286	-0.0220463	1.65278	0.0474641	1	ex_19
SYNRG	0.0529499	0.116135	-0.0102349	1.64248	0.0475096	1	ex_19
RPS15	0.230581	0.625253	-0.164092	1.14507	0.0476614	1	ex_19
VSTM2B	-0.0744859	0.0046488	-0.153621	-1.84483	0.0477472	1	ex_19
TUBB4B	0.30005	0.586692	0.0134088	2.05165	0.0477947	1	ex_19
YPEL3	0.326196	0.644003	0.00838897	2.0117	0.0478742	1	ex_19
PTPN1	-0.0995992	-0.0216081	-0.17759	-2.50299	0.0480797	1	ex_19
TRAPPC9	-0.202678	-0.0333965	-0.37196	-2.34663	0.0482187	1	ex_19
DYNLRB1	0.364185	0.702209	0.0261614	2.11166	0.0482296	1	ex_19
STXBP5	0.122266	0.293199	-0.0486662	1.40194	0.0483104	1	ex_19
YWHAG	0.195376	0.406549	-0.0157972	1.81334	0.0483307	1	ex_19
P2RX7	-0.0749969	0.0189867	-0.16898	-1.56401	0.0483835	1	ex_19
CACNB4	-0.187422	-0.0192395	-0.355605	-2.18418	0.0484267	1	ex_19
NPY1R	0.0840159	0.308393	-0.140362	0.733889	0.0485509	1	ex_19
DNAJA1	0.313415	0.626642	0.00018823	1.96114	0.0487535	1	ex_19
SREBF2	-0.105353	-0.0196639	-0.191043	-2.40973	0.048811	1	ex_19
TECPR2	-0.117745	-0.0225979	-0.212892	-2.42547	0.0488458	1	ex_19
MTMR12	-0.0543396	0.047717	-0.156396	-1.04357	0.0488668	1	ex_19
MTCL1	-0.056594	0.0413113	-0.154499	-1.13295	0.0489763	1	ex_19
AOPEP	-0.238707	0.0180103	-0.495425	-1.82246	0.0491556	1	ex_19
CACHD1	0.02165	0.0883461	-0.045046	0.636219	0.0491861	1	ex_19
CTCF	-0.0511457	0.00881623	-0.111108	-1.67179	0.0492564	1	ex_19
EPB41L5	-0.107083	-0.0156612	-0.198505	-2.29572	0.049289	1	ex_19
ZNF236	-0.0630127	0.00338561	-0.129411	-1.86003	0.0494479	1	ex_19
ST7L	-0.0860258	-0.00945564	-0.162596	-2.202	0.0494782	1	ex_19
DCP1A	-0.06763	-0.00157859	-0.133681	-2.00681	0.0497023	1	ex_19
PPP3R1	0.135474	0.254834	0.0161142	2.22457	0.0498011	1	ex_19
SELENOH	0.252189	0.498772	0.00560628	2.00453	0.0498189	1	ex_19
YPEL2	-0.0404155	0.0498442	-0.130675	-0.877611	0.0498975	1	ex_19
CNTNAP1	0.154894	0.29214	0.0176487	2.212	0.0499141	1	ex_19
ZNF365	0.253277	0.480733	0.0258205	2.18246	0.0499264	1	ex_19
PARN	-0.132538	-0.0277984	-0.237278	-2.48015	0.0499783	1	ex_19
KIAA0408	0.194683	0.353032	0.0363342	2.40969	0.0501196	1	ex_19
TMEM161B	-0.107752	-0.0288559	-0.186648	-2.67682	0.0502541	1	ex_19
SYNPR	0.226693	0.476355	-0.022968	1.77965	0.0504581	1	ex_19
CCDC88A	-0.353532	0.0353439	-0.742408	-1.78183	0.0505224	1	ex_19
NPFFR2	-0.131676	0.201346	-0.464698	-0.774966	0.0505324	1	ex_19
PSMD14	0.0979303	0.195556	0.000304681	1.96608	0.0505481	1	ex_19
MFHAS1	-0.0712877	-0.0097992	-0.132776	-2.27232	0.0505602	1	ex_19
NEFM	0.639508	1.14444	0.134581	2.48236	0.0505877	1	ex_19
ECHDC1	-0.117784	-0.00632223	-0.229245	-2.07114	0.0506484	1	ex_19
GRID1	-0.303739	-0.0465028	-0.560975	-2.31428	0.0506794	1	ex_19
MMD	0.184593	0.396394	-0.0272086	1.70818	0.0507624	1	ex_19
SUB1	0.148359	0.299629	-0.00291127	1.92224	0.0508907	1	ex_19
CXXC4	0.168437	0.42498	-0.0881053	1.28685	0.050916	1	ex_19
COPG2	-0.145601	-0.0268937	-0.264309	-2.404	0.0511356	1	ex_19
SLC5A3	0.329048	0.625631	0.032464	2.1745	0.0511748	1	ex_19
ENO1	0.30293	0.574153	0.0317076	2.1891	0.0513266	1	ex_19
FXR1	0.158869	0.289446	0.0282918	2.38462	0.0513415	1	ex_19
WDR82	0.208512	0.401373	0.0156509	2.11902	0.0513677	1	ex_19
COG6	-0.0989491	-0.0121623	-0.185736	-2.23463	0.0513926	1	ex_19
ZBTB46	-0.0222056	0.00749693	-0.0519081	-1.46527	0.0516095	1	ex_19
CCNYL1	-0.185576	-0.0272026	-0.343949	-2.29661	0.0518211	1	ex_19
GIT2	-0.0955748	-0.017507	-0.173643	-2.39949	0.0519393	1	ex_19
GRK4	-0.0776822	0.00468386	-0.160048	-1.84851	0.052066	1	ex_19
RASA2	-0.199915	-0.0271373	-0.372692	-2.26781	0.0520712	1	ex_19
CTDSP2	0.00124904	0.0267076	-0.0242095	0.0961592	0.0521107	1	ex_19
BTBD8	0.122645	0.225209	0.0200804	2.34369	0.0521799	1	ex_19
AHI1	-0.241113	0.0934293	-0.575656	-1.4126	0.0522756	1	ex_19
PGAM1	0.180359	0.346154	0.0145629	2.13212	0.0523015	1	ex_19
DAPK1	-0.249026	-0.016723	-0.481329	-2.10106	0.0523104	1	ex_19
AP4E1	-0.0651127	0.00871809	-0.138944	-1.72853	0.0523137	1	ex_19
SFPQ	-0.166638	-0.0241581	-0.309118	-2.29228	0.0523285	1	ex_19
CHN1	0.399357	0.707906	0.0908076	2.53679	0.0523805	1	ex_19
ATP5MPL	0.371529	0.833127	-0.0900691	1.57753	0.0526298	1	ex_19
PPP2R3A	-0.221638	-0.0353521	-0.407925	-2.33191	0.0529184	1	ex_19
FDFT1	0.107936	0.202494	0.0133777	2.23725	0.053045	1	ex_19
SPOCK2	0.148739	0.283281	0.0141975	2.16679	0.053053	1	ex_19
LRRC8D	-0.122107	-0.032365	-0.211848	-2.66682	0.0531074	1	ex_19
STAU2	-0.156788	-0.0323582	-0.281218	-2.46966	0.0531938	1	ex_19
CLEC2L	-0.0579064	0.0146469	-0.13046	-1.56429	0.0532	1	ex_19
PPP2CB	0.117119	0.218233	0.0160048	2.2702	0.053251	1	ex_19
ZNF592	-0.0612318	0.00142801	-0.123892	-1.9153	0.0534531	1	ex_19
MAPKAP1	-0.118919	-0.0201966	-0.217642	-2.36093	0.0535011	1	ex_19
WDR36	-0.0547988	0.0306232	-0.140221	-1.25733	0.0535126	1	ex_19
TPK1	-0.156515	-0.00983748	-0.303193	-2.09142	0.0535616	1	ex_19
SUPT16H	0.161385	0.294574	0.0281949	2.37487	0.0536609	1	ex_19
TRIM13	0.150254	0.270067	0.0304405	2.45792	0.0537656	1	ex_19
RBM19	-0.0313701	0.00609622	-0.0688363	-1.64105	0.0540198	1	ex_19
RABEP1	-0.113098	-0.0182306	-0.207965	-2.33661	0.054043	1	ex_19
GTF2E2	-0.107503	-0.012662	-0.202344	-2.22163	0.0541818	1	ex_19
ZNF540	-0.143815	0.0222936	-0.309923	-1.69691	0.0541977	1	ex_19
ZNF518A	-0.0987458	0.000932118	-0.198424	-1.94164	0.0542541	1	ex_19
ARHGEF17	0.0918044	0.185368	-0.00175959	1.9231	0.054266	1	ex_19
PEG3	0.164177	0.366557	-0.0382025	1.58999	0.0543129	1	ex_19
SCAMP5	0.13313	0.2509	0.015361	2.21561	0.0544948	1	ex_19
TUBB2A	0.345075	0.759855	-0.0697045	1.63059	0.0546761	1	ex_19
CEP85L	-0.138318	-0.0292054	-0.24743	-2.48458	0.0546881	1	ex_19
SLC35D1	-0.0897694	0.00316407	-0.182703	-1.89323	0.0547844	1	ex_19
PRTFDC1	-0.0362996	-0.000920636	-0.0716786	-2.01097	0.0551372	1	ex_19
MYL12B	0.284876	0.543757	0.0259953	2.15677	0.0551516	1	ex_19
LRRC4	0.10614	0.206842	0.00543812	2.06581	0.0552156	1	ex_19
PRMT8	-0.123656	0.00534232	-0.252654	-1.87879	0.0554109	1	ex_19
SELENOO	-0.0654054	0.00354431	-0.134355	-1.85921	0.0554787	1	ex_19
SMG6	-0.124522	-0.0152072	-0.233837	-2.23262	0.0556021	1	ex_19
RPRD1B	-0.0514509	0.00580014	-0.108702	-1.7614	0.0556955	1	ex_19
GRIA1	-0.306209	-0.0396439	-0.572774	-2.25145	0.0559599	1	ex_19
EIF1B	0.273767	0.587398	-0.0398638	1.71084	0.0559645	1	ex_19
ZC3H15	0.165505	0.329117	0.0018921	1.98263	0.0560138	1	ex_19
EMSY	-0.0370157	0.0220468	-0.0960781	-1.22835	0.0560268	1	ex_19
EPS15	0.127045	0.24191	0.0121804	2.1678	0.0560403	1	ex_19
PPIG	0.0850799	0.175776	-0.00561593	1.8386	0.0560925	1	ex_19
GPR22	0.176498	0.364065	-0.0110683	1.84431	0.0561183	1	ex_19
MCCC2	-0.0891924	0.0212306	-0.199615	-1.58313	0.05613	1	ex_19
SUGT1	0.216044	0.387056	0.0450321	2.47608	0.0562596	1	ex_19
NUDC	0.193789	0.357118	0.0304599	2.32549	0.0562728	1	ex_19
CRB1	-0.18787	-0.0329091	-0.342831	-2.3762	0.0563077	1	ex_19
CASP8AP2	0.0270347	0.0605773	-0.0065078	1.5797	0.0565455	1	ex_19
CAMTA1	-0.348611	-0.0378473	-0.659375	-2.19866	0.0565774	1	ex_19
COLQ	-0.049639	0.0203062	-0.119584	-1.39095	0.0565996	1	ex_19
PRKAR2B	0.178337	0.337333	0.0193403	2.19837	0.0568563	1	ex_19
SFSWAP	-0.0663139	0.0161318	-0.14876	-1.57647	0.057061	1	ex_19
HNRNPK	0.111265	0.228242	-0.00571228	1.86425	0.057091	1	ex_19
UHMK1	0.191745	0.348989	0.0345013	2.39001	0.0571337	1	ex_19
MIPEP	-0.0915241	-0.0107765	-0.172272	-2.22154	0.0572111	1	ex_19
MSANTD4	0.0781471	0.152399	0.00389527	2.06278	0.0572558	1	ex_19
NDUFAF2	0.084643	0.145665	0.0236213	2.71866	0.057332	1	ex_19
EPN2	-0.103322	-0.0110095	-0.195634	-2.19372	0.0574307	1	ex_19
CDK10	0.037247	0.0873639	-0.0128698	1.45665	0.0574607	1	ex_19
PHF20L1	-0.108857	-0.0214357	-0.196278	-2.44055	0.0575457	1	ex_19
C11orf58	0.0784117	0.176833	-0.0200097	1.56149	0.0575775	1	ex_19
IQGAP1	-0.108046	-0.0171603	-0.198932	-2.33003	0.0575876	1	ex_19
CAPN7	0.136225	0.253195	0.0192556	2.28262	0.0576671	1	ex_19
CCT3	0.208829	0.411367	0.00628977	2.02083	0.0577451	1	ex_19
ZNF680	0.159029	0.336012	-0.0179535	1.76114	0.0578087	1	ex_19
ZNF770	0.181689	0.334094	0.0292846	2.33657	0.0578912	1	ex_19
KCNMA1	-0.269356	0.00672539	-0.545437	-1.91222	0.0579353	1	ex_19
TRAF3	-0.0675452	0.0172443	-0.152335	-1.56135	0.0579409	1	ex_19
USP49	-0.0709195	-0.0036726	-0.138166	-2.067	0.058027	1	ex_19
KIF13A	0.160774	0.315959	0.00558891	2.03055	0.0581657	1	ex_19
NAV3	-0.213434	-0.0403777	-0.38649	-2.41726	0.0584157	1	ex_19
THY1	0.245511	0.493288	-0.00226657	1.94204	0.0584565	1	ex_19
USP14	0.110996	0.21282	0.00917265	2.13652	0.05861	1	ex_19
SNPH	0.0449469	0.100307	-0.0104132	1.5913	0.0588381	1	ex_19
EIPR1	-0.0313116	0.0104197	-0.0730429	-1.47059	0.0588592	1	ex_19
GABRA1	0.206804	0.410338	0.00327053	1.99146	0.0589406	1	ex_19
NEK7	0.105141	0.219871	-0.00958912	1.79615	0.0590345	1	ex_19
NDST3	-0.152647	0.0613776	-0.366672	-1.39789	0.0590551	1	ex_19
PSMA1	0.0869923	0.168498	0.00548648	2.0919	0.0591059	1	ex_19
SNRNP40	-0.0350515	0.0180194	-0.0881225	-1.29449	0.0591756	1	ex_19
UBE4A	0.0902047	0.160096	0.0203133	2.52961	0.0592235	1	ex_19
DYNLL2	0.239458	0.447656	0.0312603	2.25425	0.0593242	1	ex_19
ABCC8	-0.0375294	0.0351939	-0.110253	-1.01145	0.0593405	1	ex_19
LRRC4B	0.077759	0.16753	-0.0120119	1.69771	0.0594189	1	ex_19
ZNF10	-0.10584	0.00580636	-0.217487	-1.85803	0.0595766	1	ex_19
DYNC1H1	0.0993585	0.232106	-0.0333885	1.46699	0.0596095	1	ex_19
KCNH7	0.227832	0.432463	0.0232009	2.18218	0.0596251	1	ex_19
GDI1	0.194765	0.371925	0.0176061	2.15475	0.0596375	1	ex_19
TRNAU1AP	0.0209619	0.0733781	-0.0314542	0.783817	0.0597646	1	ex_19
ANP32A	0.0358311	0.0709616	0.000700459	1.99904	0.0598928	1	ex_19
SMARCC2	0.0582111	0.118411	-0.00198915	1.8952	0.0600325	1	ex_19
NBEA	-0.189944	-0.0237347	-0.356154	-2.23985	0.0601988	1	ex_19
MROH1	-0.0363431	0.0143219	-0.0870081	-1.40593	0.0602163	1	ex_19
MZT2B	0.227992	0.529893	-0.0739082	1.48015	0.0603032	1	ex_19
ZNF398	-0.0439146	0.00954684	-0.097376	-1.60996	0.060356	1	ex_19
DENND1A	-0.209913	-0.0373273	-0.382499	-2.38387	0.0604462	1	ex_19
GATB	-0.0856752	0.00800848	-0.179359	-1.79242	0.0604507	1	ex_19
PHACTR1	-0.26395	-0.0566146	-0.471285	-2.49515	0.0604636	1	ex_19
TOMM20	0.264725	0.533769	-0.00431856	1.9285	0.0604645	1	ex_19
SLC12A8	-0.126251	0.01605	-0.268552	-1.7389	0.0606532	1	ex_19
RMND5A	0.144948	0.263139	0.026756	2.40366	0.0607448	1	ex_19
STMN1	0.249147	0.550985	-0.0526905	1.61782	0.060856	1	ex_19
ORC2	0.0615967	0.136235	-0.0130415	1.6175	0.0610292	1	ex_19
SNU13	0.309991	0.590176	0.0298057	2.16846	0.0610472	1	ex_19
BTBD1	0.138502	0.252773	0.0242316	2.37558	0.0610735	1	ex_19
RPS4X	0.238086	0.533218	-0.0570457	1.58113	0.0610928	1	ex_19
TPCN2	-0.0326045	0.00718911	-0.0723981	-1.60588	0.0611218	1	ex_19
CSRNP2	-0.108023	-0.00187604	-0.21417	-1.9946	0.0611802	1	ex_19
YTHDC2	-0.104845	-0.00415823	-0.205533	-2.04091	0.0613146	1	ex_19
DCUN1D4	-0.107743	-0.00556518	-0.209922	-2.06671	0.0613378	1	ex_19
ARID5B	0.176469	0.379365	-0.026427	1.70468	0.0613688	1	ex_19
MPP5	0.131219	0.231915	0.0305242	2.5541	0.0614386	1	ex_19
GALNT2	-0.0611009	0.00931145	-0.131513	-1.70077	0.061624	1	ex_19
DSCAML1	-0.340279	0.0119189	-0.692477	-1.89364	0.0617453	1	ex_19
NDUFA13	0.355153	0.788063	-0.0777568	1.60793	0.0617759	1	ex_19
CADPS	-0.168056	0.0220432	-0.358155	-1.73269	0.0620024	1	ex_19
SMIM8	-0.0864311	-0.0112696	-0.161592	-2.25384	0.0620456	1	ex_19
MICAL3	-0.208157	-0.0183999	-0.397914	-2.15001	0.0621022	1	ex_19
KLC1	0.14282	0.276744	0.00889656	2.09016	0.0622141	1	ex_19
MGLL	-0.176318	-0.019943	-0.332692	-2.20993	0.0622616	1	ex_19
OMG	0.173465	0.375013	-0.0280834	1.68687	0.0622994	1	ex_19
TMEM131L	0.046341	0.122346	-0.0296639	1.19501	0.0623181	1	ex_19
VHL	0.0501615	0.109403	-0.0090797	1.65957	0.0623363	1	ex_19
CORO2B	-0.108169	-0.00475048	-0.211589	-2.04999	0.0623467	1	ex_19
CANX	0.162805	0.315338	0.0102709	2.09194	0.0624685	1	ex_19
ANKRD12	0.145496	0.307978	-0.0169865	1.75506	0.0625396	1	ex_19
ZMYND11	-0.153407	-0.0238686	-0.282946	-2.32111	0.0626521	1	ex_19
RBX1	0.183439	0.35847	0.00840774	2.05411	0.0627328	1	ex_19
TEX10	-0.0663206	0.00416783	-0.136809	-1.84408	0.0627869	1	ex_19
COX4I1	0.44865	0.911675	-0.0143753	1.89911	0.0628017	1	ex_19
TTC3	0.0632649	0.251121	-0.124591	0.660064	0.0629154	1	ex_19
STS	-0.148192	-0.0250995	-0.271284	-2.35962	0.0630936	1	ex_19
PRKACB	0.19709	0.382495	0.0116843	2.08348	0.0632286	1	ex_19
CAPRIN1	0.102864	0.192603	0.0131256	2.24664	0.0633559	1	ex_19
FAM13A	0.24407	0.453901	0.0342392	2.27978	0.0635541	1	ex_19
UCK2	-0.0455646	0.00224635	-0.0933755	-1.86788	0.0635787	1	ex_19
TYW3	0.190813	0.375338	0.00628819	2.02676	0.0637683	1	ex_19
NDUFA5	0.244274	0.45912	0.029428	2.22842	0.0639476	1	ex_19
SCG2	0.305008	0.649385	-0.03937	1.7359	0.0640594	1	ex_19
ARL15	-0.17419	-0.00560517	-0.342774	-2.02513	0.0640609	1	ex_19
MTMR6	0.154402	0.284443	0.024362	2.32715	0.0641258	1	ex_19
SMAP1	-0.0847818	-0.00959279	-0.159971	-2.21002	0.0642477	1	ex_19
MAT2A	0.0708495	0.155029	-0.0133301	1.6496	0.0642553	1	ex_19
SEC23IP	-0.0616853	0.0180985	-0.141469	-1.51536	0.0644407	1	ex_19
ENO2	0.197177	0.391392	0.00296158	1.98985	0.0644685	1	ex_19
MAP7D2	-0.0763658	0.00206692	-0.154798	-1.90831	0.0644919	1	ex_19
SYT11	0.16904	0.374249	-0.036169	1.61451	0.0644962	1	ex_19
GABARAPL2	0.412199	0.845216	-0.0208187	1.86573	0.0645045	1	ex_19
AHSA1	0.204488	0.436322	-0.0273446	1.72879	0.0648293	1	ex_19
CTNNA1	-0.0777803	0.0528458	-0.208406	-1.16705	0.0648559	1	ex_19
LIN7A	0.0578293	0.240195	-0.124536	0.621517	0.064863	1	ex_19
NAPA	0.107386	0.199589	0.0151824	2.2827	0.0649708	1	ex_19
SAXO2	-0.015748	0.0032977	-0.0347937	-1.6206	0.0650045	1	ex_19
ATP6V1G1	0.258208	0.502125	0.0142903	2.07479	0.0650324	1	ex_19
LPCAT3	-0.0516875	0.0018759	-0.105251	-1.89132	0.0651292	1	ex_19
RPS14	0.255296	0.544172	-0.0335795	1.73213	0.0652514	1	ex_19
IPO11	-0.108878	-0.000603176	-0.217153	-1.97088	0.0652593	1	ex_19
RTN4	0.238078	0.499033	-0.0228757	1.78815	0.06535	1	ex_19
DYNLT3	0.257621	0.529245	-0.0140029	1.85892	0.065351	1	ex_19
USP8	-0.0765478	-0.00836628	-0.144729	-2.20046	0.0653792	1	ex_19
NEFL	0.453045	0.982591	-0.076501	1.67682	0.0654982	1	ex_19
EMC3	-0.0793632	0.0473042	-0.206031	-1.22801	0.0655769	1	ex_19
AIG1	-0.154104	-0.0207074	-0.2875	-2.26421	0.0658259	1	ex_19
BICD2	-0.046371	0.000800494	-0.0935425	-1.9267	0.0659641	1	ex_19
DYNC1LI2	0.114213	0.212357	0.0160683	2.28085	0.0659717	1	ex_19
CDH2	0.145379	0.329902	-0.0391435	1.54419	0.0659952	1	ex_19
KIF1A	0.110711	0.242047	-0.0206244	1.65218	0.0659966	1	ex_19
FASTKD2	-0.0673561	0.0511993	-0.185911	-1.11353	0.0660566	1	ex_19
MCF2L2	-0.233764	-0.022889	-0.444639	-2.1727	0.0661031	1	ex_19
C18orf32	0.267992	0.514463	0.0215209	2.1311	0.066221	1	ex_19
PAK2	0.0832461	0.156507	0.0099853	2.2271	0.0663577	1	ex_19
INPP5F	0.172346	0.335404	0.00928714	2.0716	0.0664294	1	ex_19
MPHOSPH8	0.123404	0.285231	-0.0384235	1.4946	0.0664368	1	ex_19
SNRK	-0.102893	-0.0146571	-0.191129	-2.28554	0.0665202	1	ex_19
AGAP1	-0.340601	0.038655	-0.719858	-1.7602	0.0666097	1	ex_19
PDE7A	-0.134873	-0.00673941	-0.263007	-2.06305	0.0666947	1	ex_19
ARL17A	-0.00985909	0.126889	-0.146607	-0.141307	0.0667357	1	ex_19
ITGAV	0.114271	0.215649	0.0128928	2.20922	0.0667372	1	ex_19
ARHGEF11	-0.10773	-0.00112071	-0.214339	-1.98057	0.0667389	1	ex_19
PLXNA4	-0.0929934	0.0266717	-0.212659	-1.52312	0.0669224	1	ex_19
GABPB2	-0.0194072	0.0416314	-0.0804458	-0.623169	0.067107	1	ex_19
APP	0.189955	0.382341	-0.00243027	1.93521	0.0673726	1	ex_19
HS3ST2	-0.040989	0.0112941	-0.0932721	-1.53658	0.0675019	1	ex_19
PPID	0.2138	0.401955	0.0256443	2.22709	0.0675343	1	ex_19
BSG	0.125763	0.270635	-0.0191083	1.70145	0.067595	1	ex_19
TOPORS	0.08919	0.199442	-0.0210625	1.58553	0.0677509	1	ex_19
SH3KBP1	-0.0789038	0.0112534	-0.169061	-1.71532	0.067758	1	ex_19
FTH1	0.294633	0.592338	-0.00307267	1.93973	0.0679032	1	ex_19
SLC38A9	-0.0812784	-0.00970157	-0.152855	-2.22562	0.0679813	1	ex_19
GLYR1	-0.0830717	0.00204592	-0.168189	-1.91285	0.0680672	1	ex_19
USP31	0.0808187	0.196613	-0.0349757	1.36796	0.0681189	1	ex_19
DCAF10	-0.0871078	-0.00395783	-0.170258	-2.05326	0.0681226	1	ex_19
HPS4	0.114649	0.245184	-0.0158857	1.72144	0.0683163	1	ex_19
MYL6B	0.206767	0.412777	0.000756003	1.96716	0.0685637	1	ex_19
VPS54	-0.136846	-0.0242905	-0.249401	-2.38294	0.0686515	1	ex_19
FAM177A1	0.110672	0.206936	0.0144086	2.25333	0.0688086	1	ex_19
TUBB3	0.25125	0.561308	-0.0588074	1.58823	0.0689457	1	ex_19
SC5D	0.125717	0.278933	-0.0274981	1.6082	0.0690121	1	ex_19
GALNT7	-0.103395	0.0223524	-0.229143	-1.61157	0.0691034	1	ex_19
CCNI	0.134508	0.277674	-0.0086579	1.84144	0.069178	1	ex_19
PCYT1A	-0.0450358	0.0118021	-0.101874	-1.55299	0.0692154	1	ex_19
DTNB	-0.134191	-0.00655936	-0.261822	-2.06069	0.0692878	1	ex_19
TSEN15	-0.0474963	0.0363181	-0.131311	-1.11068	0.0693278	1	ex_19
TOMM5	0.363841	0.727329	0.00035316	1.96187	0.0695277	1	ex_19
KLHDC10	-0.116036	-0.0137899	-0.218282	-2.2243	0.0695563	1	ex_19
UBA3	0.0704328	0.15566	-0.0147947	1.61973	0.0695749	1	ex_19
ACTB	0.153666	0.390985	-0.0836528	1.26909	0.069588	1	ex_19
RICTOR	0.137064	0.256291	0.0178378	2.2532	0.0697407	1	ex_19
ANAPC16	0.15268	0.281572	0.0237882	2.32169	0.0697601	1	ex_19
CARS2	-0.0403249	0.0065569	-0.0872066	-1.68584	0.0698178	1	ex_19
LTN1	0.0447438	0.115204	-0.0257168	1.24461	0.0698898	1	ex_19
TBC1D8	-0.0415299	0.0292634	-0.112323	-1.14979	0.0699519	1	ex_19
AMY2B	-0.118872	-0.0112624	-0.226481	-2.16509	0.0701146	1	ex_19
ATP5F1B	0.343478	0.728774	-0.0418187	1.74724	0.0702228	1	ex_19
ZNF720	0.000539657	0.0163133	-0.015234	0.0670556	0.0704347	1	ex_19
AFG1L	0.0218665	0.0940934	-0.0503604	0.593373	0.0704531	1	ex_19
DOCK3	-0.198964	-0.0107025	-0.387225	-2.07139	0.0706636	1	ex_19
CISD1	0.238947	0.450426	0.0274679	2.21453	0.0706907	1	ex_19
LDHB	0.221796	0.51222	-0.0686271	1.49682	0.0707161	1	ex_19
AKAP6	-0.145215	-0.0261813	-0.264248	-2.39106	0.0707975	1	ex_19
XPOT	0.0858775	0.161755	0.00999976	2.21826	0.0708009	1	ex_19
CIPC	0.127916	0.252136	0.00369616	2.01828	0.0708789	1	ex_19
RAB26	-0.148395	0.000108832	-0.296899	-1.95853	0.0708919	1	ex_19
RAB2A	0.13682	0.285748	-0.0121086	1.80061	0.0710714	1	ex_19
RAP2A	0.127177	0.236579	0.0177738	2.27838	0.0712352	1	ex_19
CRIPT	0.0652415	0.146649	-0.0161658	1.57076	0.0713795	1	ex_19
SPIRE1	-0.137526	-0.00816371	-0.266889	-2.08365	0.0716017	1	ex_19
CD276	-0.068856	0.000135566	-0.137848	-1.95611	0.0716021	1	ex_19
STAT2	-0.00172478	0.106816	-0.110266	-0.0311449	0.07164	1	ex_19
CCDC136	-0.0757312	-0.00115933	-0.150303	-1.99043	0.0716746	1	ex_19
FXYD7	0.170298	0.352501	-0.0119044	1.83191	0.071849	1	ex_19
KALRN	-0.235187	-0.0400051	-0.43037	-2.36168	0.0719671	1	ex_19
RNF38	-0.123008	-0.0158049	-0.230211	-2.24892	0.0719919	1	ex_19
ANKS1A	-0.0755104	-0.00821276	-0.142808	-2.19915	0.0722468	1	ex_19
SLC2A3	0.102981	0.271415	-0.0654527	1.19833	0.0724071	1	ex_19
ACER3	-0.116243	-0.00757	-0.224917	-2.09649	0.072526	1	ex_19
ZBTB41	0.131456	0.245922	0.0169897	2.25087	0.0725609	1	ex_19
TATDN3	-0.110245	0.00825318	-0.228743	-1.82346	0.0726217	1	ex_19
ASXL2	-0.0343976	0.0715565	-0.140352	-0.636296	0.0726995	1	ex_19
FAM189A1	-0.252122	0.0133911	-0.517635	-1.86111	0.0727018	1	ex_19
ATP2B3	0.0612254	0.126445	-0.00399439	1.83993	0.0727816	1	ex_19
CYHR1	0.169123	0.317067	0.021179	2.24054	0.0727912	1	ex_19
ESF1	0.11874	0.226348	0.0111332	2.16275	0.0728082	1	ex_19
TMCO3	-0.0892472	0.000576661	-0.179071	-1.94738	0.0728806	1	ex_19
TMEM241	-0.188602	0.00486871	-0.382072	-1.91064	0.0729712	1	ex_19
NDUFV1	0.136429	0.254425	0.0184332	2.26615	0.0730652	1	ex_19
MAP4K5	0.0435378	0.163385	-0.0763096	0.712009	0.0731467	1	ex_19
TSPAN7	0.118472	0.270806	-0.0338616	1.52429	0.0732506	1	ex_19
DHX32	-0.0542253	0.0116135	-0.120064	-1.61424	0.073357	1	ex_19
TUT7	-0.00297964	0.0664824	-0.0724417	-0.0840744	0.073579	1	ex_19
CCDC138	-0.029247	0.0268149	-0.0853089	-1.0225	0.0735804	1	ex_19
RIMS1	-0.189754	-0.0155454	-0.363963	-2.13486	0.0736634	1	ex_19
ATP5IF1	0.281513	0.58698	-0.0239545	1.80627	0.0738153	1	ex_19
SCAI	-0.175185	-0.0177534	-0.332617	-2.18099	0.0738166	1	ex_19
FAF2	-0.0369724	0.00643649	-0.0803813	-1.66935	0.0738224	1	ex_19
TMF1	0.130971	0.238591	0.023352	2.38525	0.0738634	1	ex_19
RPL38	0.212105	0.628714	-0.204503	0.997866	0.0741316	1	ex_19
PITHD1	0.203852	0.387581	0.0201229	2.17463	0.0741388	1	ex_19
RAB15	-0.0885217	0.00886687	-0.18591	-1.78152	0.0741835	1	ex_19
B4GALT6	0.0261627	0.131069	-0.0787437	0.488797	0.0742759	1	ex_19
TMCC1	-0.18822	-0.0226071	-0.353833	-2.22751	0.0742873	1	ex_19
PPP2R2B	-0.265913	0.0201938	-0.552019	-1.82163	0.0744128	1	ex_19
LRPAP1	0.216092	0.481433	-0.0492499	1.59618	0.0744354	1	ex_19
NARF	-0.0555732	0.0178077	-0.128954	-1.48433	0.0744921	1	ex_19
NACA	0.423109	0.860189	-0.0139703	1.89732	0.0745182	1	ex_19
SPIN3	-0.0761851	-0.00432944	-0.148041	-2.07806	0.0746068	1	ex_19
ELMOD3	-0.0314853	0.0196303	-0.082601	-1.20726	0.0747123	1	ex_19
PLEKHA1	0.169926	0.355785	-0.0159326	1.79195	0.0747234	1	ex_19
UGP2	0.102383	0.191415	0.0133509	2.25387	0.0749549	1	ex_19
ZC4H2	-0.0715466	-0.0018754	-0.141218	-2.01272	0.0749725	1	ex_19
CYB5B	-0.0313374	0.0774781	-0.140153	-0.564444	0.0749923	1	ex_19
GBF1	-0.101292	-0.00283867	-0.199746	-2.01647	0.0750439	1	ex_19
RPL6	0.386396	0.793311	-0.0205179	1.86114	0.0750789	1	ex_19
NME5	-0.071811	0.0442394	-0.187861	-1.21281	0.0752066	1	ex_19
VAMP4	0.120755	0.228203	0.0133074	2.2027	0.0755493	1	ex_19
EIF3M	0.0302512	0.117895	-0.0573928	0.676501	0.0755638	1	ex_19
ABHD6	-0.0138165	0.04005	-0.0676829	-0.502721	0.0756446	1	ex_19
TSC22D1	0.190467	0.353081	0.0278518	2.29566	0.075732	1	ex_19
TPD52L2	-0.0866826	0.00666884	-0.180034	-1.81995	0.0757656	1	ex_19
DDX19A	-0.00348003	0.0260815	-0.0330415	-0.230731	0.0759278	1	ex_19
UQCR10	0.367116	0.962287	-0.228055	1.20895	0.0759436	1	ex_19
MTMR3	-0.0736726	0.0109182	-0.158263	-1.70699	0.0762773	1	ex_19
LSAMP	0.437298	0.864737	0.00985909	2.00517	0.0764905	1	ex_19
SATB1	0.173358	0.324166	0.0225499	2.25303	0.0765113	1	ex_19
WASF3	0.0294074	0.110039	-0.0512241	0.714825	0.0767887	1	ex_19
CYB561	0.053318	0.204471	-0.0978352	0.691361	0.0768274	1	ex_19
NEK10	-0.242245	-0.0179594	-0.46653	-2.11691	0.0769913	1	ex_19
RAB22A	0.0692454	0.165482	-0.0269914	1.41025	0.0770421	1	ex_19
CNOT7	0.117934	0.223704	0.0121634	2.18536	0.0771134	1	ex_19
PSD3	0.2098	0.387232	0.0323676	2.31751	0.0771148	1	ex_19
ZNF135	-0.0481268	0.00989935	-0.106153	-1.62559	0.0773409	1	ex_19
GRAMD1B	-0.160129	-0.0147994	-0.305458	-2.15955	0.07738	1	ex_19
HECW2	-0.124873	0.0572516	-0.306997	-1.34384	0.0774164	1	ex_19
RNF2	-0.0298718	0.0220631	-0.0818067	-1.12733	0.0775045	1	ex_19
ZNF587	-0.0315605	0.00895461	-0.0720756	-1.52677	0.0775443	1	ex_19
PTPN5	-0.0703165	0.00919908	-0.149832	-1.73322	0.0775982	1	ex_19
NRF1	-0.0956777	0.046665	-0.23802	-1.31742	0.0776743	1	ex_19
BZW1	0.238526	0.484656	-0.00760455	1.89941	0.0777087	1	ex_19
RCN2	0.100416	0.208964	-0.00813162	1.81314	0.0777932	1	ex_19
ANKRD33B	-0.142115	-0.0183015	-0.265928	-2.24968	0.0778125	1	ex_19
PFKP	0.213623	0.406096	0.0211496	2.17533	0.0779681	1	ex_19
CCDC102B	-0.0711257	0.0404181	-0.18267	-1.24977	0.0780017	1	ex_19
CFAP92	-0.116111	0.0116173	-0.243839	-1.7817	0.0780486	1	ex_19
PTMS	0.311525	0.593747	0.0293034	2.16347	0.0780731	1	ex_19
IPCEF1	0.159021	0.30697	0.0110714	2.10663	0.0781841	1	ex_19
CES4A	-0.19506	0.01391	-0.404029	-1.8295	0.0784361	1	ex_19
DHX30	0.0769291	0.141142	0.0127158	2.34808	0.0786256	1	ex_19
TUG1	0.0303117	0.081887	-0.0212636	1.1519	0.0786803	1	ex_19
NUP107	0.0169592	0.0583094	-0.0243909	0.803854	0.0787605	1	ex_19
ALDH3A2	0.0813635	0.172092	-0.00936497	1.75766	0.0789003	1	ex_19
HM13	-0.0195865	0.0126742	-0.0518471	-1.18996	0.0789548	1	ex_19
AMN1	-0.0111272	0.0768755	-0.0991299	-0.247821	0.0790891	1	ex_19
SLC6A7	-0.131326	0.00223004	-0.264881	-1.92724	0.0791038	1	ex_19
TBPL1	0.171078	0.320594	0.021561	2.2426	0.0794611	1	ex_19
CBLN2	0.164259	0.344147	-0.0156283	1.78969	0.0796098	1	ex_19
MBOAT7	0.0424951	0.109935	-0.0249446	1.23501	0.0797579	1	ex_19
MYH10	-0.128074	-0.000192847	-0.255956	-1.96292	0.0798809	1	ex_19
YY1	0.121096	0.229458	0.012734	2.19029	0.0799822	1	ex_19
DSTYK	0.0847924	0.168192	0.00139311	1.9927	0.0802734	1	ex_19
SH3YL1	-0.0611852	0.0442319	-0.166602	-1.13758	0.0803941	1	ex_19
TMEM65	-0.0916823	-0.0147035	-0.168661	-2.33433	0.080417	1	ex_19
SLC25A16	-0.0165082	0.0434854	-0.0765019	-0.539316	0.0806011	1	ex_19
RABGAP1L	-0.0193082	0.132037	-0.170654	-0.250046	0.080651	1	ex_19
SFXN5	-0.126087	0.00095059	-0.253125	-1.9453	0.0807874	1	ex_19
RPS6KC1	-0.219579	0.00167253	-0.44083	-1.94515	0.0808091	1	ex_19
YWHAH	0.252434	0.503639	0.00122953	1.96956	0.0808889	1	ex_19
B3GALNT2	-0.0943046	-0.0049199	-0.183689	-2.06784	0.080907	1	ex_19
VPS8	-0.145075	-0.0184987	-0.271652	-2.2464	0.0809817	1	ex_19
HNRNPA3	0.12993	0.247227	0.012632	2.17104	0.0810059	1	ex_19
SLF2	-0.0591317	0.00680439	-0.125068	-1.7577	0.0810663	1	ex_19
SAMD4A	-0.0821765	-0.00126307	-0.16309	-1.99056	0.0811505	1	ex_19
SPARCL1	0.411917	0.912364	-0.0885312	1.61324	0.0812203	1	ex_19
HMGN3	0.173596	0.330969	0.0162236	2.16202	0.0812224	1	ex_19
TAF1	-0.0690199	0.0190235	-0.157063	-1.53648	0.0812651	1	ex_19
RUNDC3A	0.179653	0.335522	0.0237843	2.25904	0.0817515	1	ex_19
ADCY8	-0.0822952	0.0241801	-0.18877	-1.51486	0.0817796	1	ex_19
GAK	-0.0632266	0.00729823	-0.133751	-1.75714	0.0818391	1	ex_19
GLCE	-0.141961	-0.0127997	-0.271122	-2.15419	0.0818737	1	ex_19
RAB11FIP2	0.0811197	0.163226	-0.000986696	1.93641	0.0819121	1	ex_19
RSKR	0.0556962	0.155131	-0.0437391	1.09783	0.0819465	1	ex_19
PKNOX2	-0.12407	-0.00577868	-0.242361	-2.05571	0.082003	1	ex_19
MTA3	-0.130143	-0.00763332	-0.252652	-2.08209	0.0820489	1	ex_19
HNRNPA2B1	0.105251	0.224715	-0.0142136	1.72677	0.0820839	1	ex_19
AP2M1	0.206201	0.449589	-0.0371878	1.6605	0.0822017	1	ex_19
YPEL1	0.0436128	0.140207	-0.0529814	0.884935	0.0823933	1	ex_19
AZI2	0.105919	0.198923	0.0129159	2.23215	0.0826867	1	ex_19
AUTS2	-0.0728278	0.264265	-0.409921	-0.423444	0.082718	1	ex_19
GLRX2	0.179187	0.375031	-0.0166577	1.79326	0.0828748	1	ex_19
GMFB	0.192933	0.36639	0.0194763	2.18004	0.0828948	1	ex_19
ABHD18	-0.122213	-0.0137213	-0.230704	-2.20785	0.0833811	1	ex_19
ALG13	-0.100628	-0.00342913	-0.197827	-2.02911	0.0833987	1	ex_19
SCOC	0.248805	0.528111	-0.0305	1.74594	0.0834462	1	ex_19
GABARAPL1	0.177277	0.33549	0.0190627	2.19611	0.0834515	1	ex_19
PUS10	-0.0648034	0.0489099	-0.178517	-1.11695	0.0835096	1	ex_19
DNAJC7	0.0676902	0.141462	-0.00608146	1.79839	0.0835507	1	ex_19
HEATR5A	-0.0638658	-0.00272362	-0.125008	-2.04727	0.0836302	1	ex_19
MAST1	0.127473	0.247135	0.00781019	2.08789	0.0836502	1	ex_19
FSIP1	-0.0570122	0.00875089	-0.122775	-1.69916	0.0841193	1	ex_19
CHCHD2	0.424784	0.901673	-0.0521038	1.74582	0.0841529	1	ex_19
UPF3A	-0.0866993	0.00133982	-0.174738	-1.93014	0.0843044	1	ex_19
ABHD8	0.0287019	0.0663887	-0.00898494	1.49269	0.0843198	1	ex_19
RNF4	-0.0227093	0.012305	-0.0577237	-1.27118	0.0844153	1	ex_19
KDM2A	-0.108938	-0.011949	-0.205927	-2.20143	0.0844367	1	ex_19
TMA7	0.190138	0.461637	-0.0813614	1.37261	0.0844698	1	ex_19
C11orf49	-0.0896616	0.000124709	-0.179448	-1.95724	0.0846966	1	ex_19
RSU1	-0.0426526	0.00987283	-0.0951781	-1.59156	0.084731	1	ex_19
SORT1	0.142132	0.284025	0.000239039	1.96327	0.084747	1	ex_19
FAR1	-0.167546	-0.0127087	-0.322383	-2.12083	0.0848258	1	ex_19
SRSF10	0.112431	0.221149	0.00371381	2.02692	0.0848912	1	ex_19
NUFIP2	0.142288	0.279036	0.00554089	2.03938	0.0849352	1	ex_19
SETD5	-0.129411	-0.0113544	-0.247468	-2.14847	0.0849666	1	ex_19
ATP6V1F	0.203688	0.398529	0.00884731	2.04896	0.0850293	1	ex_19
TOR1AIP2	-0.0754334	0.0120652	-0.162932	-1.6897	0.0850525	1	ex_19
CPLANE1	-0.156469	-0.0249707	-0.287967	-2.33215	0.0851131	1	ex_19
CNBP	0.13833	0.27163	0.00502974	2.03392	0.0854152	1	ex_19
GRIP1	0.145433	0.447666	-0.1568	0.943125	0.0854161	1	ex_19
ANKH	0.179133	0.349623	0.00864227	2.05932	0.0855539	1	ex_19
PREPL	0.203529	0.433828	-0.0267698	1.73214	0.085581	1	ex_19
KIFBP	0.160595	0.313865	0.00732558	2.05364	0.0856128	1	ex_19
RPAP2	-0.140777	-0.0135028	-0.268051	-2.1679	0.0858832	1	ex_19
CHMP4B	0.166435	0.313281	0.0195893	2.22142	0.0859825	1	ex_19
NR6A1	-0.114619	-0.00254155	-0.226696	-2.00441	0.0861126	1	ex_19
CPD	0.0760364	0.178319	-0.026246	1.45703	0.0861149	1	ex_19
CBR4	-0.107054	-0.0163257	-0.197782	-2.31264	0.0862664	1	ex_19
REPS1	-0.125204	-0.0147987	-0.235609	-2.22268	0.0862713	1	ex_19
SNX16	0.0576767	0.161229	-0.0458759	1.09166	0.0862778	1	ex_19
SRRM2	0.176901	0.339227	0.0145756	2.13595	0.0863098	1	ex_19
ARHGAP18	0.0031404	0.0691472	-0.0628664	0.0932492	0.0863225	1	ex_19
RPS3	0.2411	0.468852	0.013349	2.07484	0.0863429	1	ex_19
PRDM2	-0.113601	0.00169497	-0.228896	-1.93115	0.0863785	1	ex_19
SORBS1	-0.250011	0.124513	-0.624534	-1.30836	0.0864141	1	ex_19
FTCDNL1	-0.15856	-0.0130972	-0.304022	-2.13644	0.0864271	1	ex_19
SORCS2	-0.01181	0.0194827	-0.0431026	-0.739698	0.0866609	1	ex_19
POLK	0.0873012	0.180634	-0.00603168	1.8333	0.0867936	1	ex_19
COPS6	0.174289	0.328419	0.0201596	2.21632	0.0868485	1	ex_19
ATP5MD	0.305064	0.720767	-0.11064	1.43832	0.0869264	1	ex_19
UQCRH	0.296483	0.620512	-0.0275449	1.79335	0.0870168	1	ex_19
ZNF44	-0.0245115	0.0726009	-0.121624	-0.494702	0.0872459	1	ex_19
CRLS1	-0.154348	-0.0187445	-0.289951	-2.23089	0.0873882	1	ex_19
GVQW3	-0.071437	0.00466028	-0.147534	-1.83993	0.087444	1	ex_19
ICA1L	-0.140205	-0.01233	-0.268081	-2.14895	0.0876456	1	ex_19
STK32C	-0.0599988	0.0204196	-0.140417	-1.4623	0.0877641	1	ex_19
CMAS	0.162982	0.315885	0.0100781	2.08915	0.0879761	1	ex_19
NCALD	-0.199185	0.0143407	-0.412712	-1.82833	0.0881384	1	ex_19
RPL7L1	0.16291	0.307197	0.0186222	2.21292	0.0881558	1	ex_19
TSPAN13	0.17672	0.336424	0.0170159	2.16879	0.0883522	1	ex_19
FAM13B	-0.0435535	0.0275427	-0.11465	-1.20067	0.0888695	1	ex_19
GOT1	0.189954	0.364713	0.0151938	2.13037	0.0889686	1	ex_19
RMDN2	-0.112241	0.0048797	-0.229362	-1.8783	0.0890253	1	ex_19
AKAP8L	-0.0705151	0.00232886	-0.143359	-1.8973	0.0891374	1	ex_19
PACRG	-0.201789	-0.0160699	-0.387508	-2.12956	0.089221	1	ex_19
ARPP19	0.169386	0.345616	-0.00684296	1.88386	0.0893989	1	ex_19
IGSF8	0.134216	0.26439	0.00404147	2.02081	0.0895703	1	ex_19
XYLT1	-0.16995	0.0182454	-0.358146	-1.76995	0.0898895	1	ex_19
TFCP2	-0.144623	-0.00854936	-0.280697	-2.08311	0.0900255	1	ex_19
TMEM67	-0.089742	0.0240506	-0.203535	-1.54572	0.0902367	1	ex_19
ACTL6B	-0.0653841	0.0221938	-0.152962	-1.46327	0.0903686	1	ex_19
PSEN1	-0.0649107	0.00934329	-0.139165	-1.71334	0.090404	1	ex_19
PPIP5K2	-0.10888	-0.00425379	-0.213506	-2.03965	0.0904704	1	ex_19
ATP5F1A	0.182593	0.404969	-0.0397819	1.60934	0.090601	1	ex_19
CCAR1	-0.030408	0.0115376	-0.0723536	-1.42085	0.0906936	1	ex_19
CASK	-0.120086	-0.0156491	-0.224523	-2.25365	0.0907472	1	ex_19
TIAM1	-0.143832	0.00239919	-0.290063	-1.92781	0.0910097	1	ex_19
UBC	0.44282	1.11658	-0.230944	1.28815	0.0911713	1	ex_19
PPP1R13B	-0.014011	0.0572914	-0.0853134	-0.385136	0.0914458	1	ex_19
GK	-0.0882965	0.00916606	-0.185759	-1.77564	0.0916232	1	ex_19
NCS1	0.117204	0.223244	0.0111636	2.1663	0.0918627	1	ex_19
MAML3	-0.0973644	0.00521514	-0.199944	-1.86032	0.0919112	1	ex_19
XRCC5	0.0488897	0.156798	-0.0590183	0.887997	0.0919168	1	ex_19
DNHD1	-0.124688	0.00850582	-0.257881	-1.8348	0.0919987	1	ex_19
SLITRK5	0.122123	0.261735	-0.0174894	1.71444	0.0921681	1	ex_19
ZNF675	-0.0474709	0.0600185	-0.15496	-0.865585	0.0923796	1	ex_19
TASOR2	-0.122944	-0.0124462	-0.233443	-2.18073	0.09248	1	ex_19
GUK1	0.229975	0.477455	-0.017505	1.82133	0.0926431	1	ex_19
AMOTL1	-0.105312	-0.00203292	-0.208591	-1.99854	0.0926459	1	ex_19
MCHR2	-0.161807	-0.00857165	-0.315043	-2.0696	0.0926685	1	ex_19
ZNF24	0.04699	0.0916632	0.00231672	2.06161	0.0926934	1	ex_19
BZW2	-0.0343317	0.019657	-0.0883204	-1.24635	0.0928761	1	ex_19
FAM53B	-0.0458571	0.0159975	-0.107712	-1.45306	0.0930254	1	ex_19
MED27	-0.0723218	0.00837955	-0.153023	-1.75645	0.0931866	1	ex_19
ZDHHC21	-0.0300866	0.107206	-0.167379	-0.429509	0.0932484	1	ex_19
ARSJ	-0.272671	-0.0299887	-0.515353	-2.20216	0.0933174	1	ex_19
RSRC2	0.189329	0.372521	0.00613698	2.02562	0.0933491	1	ex_19
MEIS3	-0.0302553	0.115256	-0.175766	-0.407524	0.0933684	1	ex_19
RRAGD	-0.00034404	0.0457821	-0.0464702	-0.0146187	0.0934422	1	ex_19
MDM4	-0.0967737	0.00504589	-0.198593	-1.86283	0.0935201	1	ex_19
SATB2	-0.0535869	0.141065	-0.248239	-0.53957	0.0938424	1	ex_19
NME3	0.191987	0.383585	0.000389947	1.96395	0.0938833	1	ex_19
GREB1L	0.0330978	0.124351	-0.0581553	0.710886	0.0938942	1	ex_19
KPNA5	0.0720391	0.176418	-0.0323399	1.35271	0.094001	1	ex_19
RPL14	0.303486	0.652185	-0.0452144	1.70582	0.0941289	1	ex_19
SUDS3	0.139322	0.26786	0.0107847	2.12441	0.0941303	1	ex_19
ERI3	-0.0951445	-0.0121283	-0.178161	-2.24631	0.0942935	1	ex_19
ENPP4	0.15765	0.300344	0.0149559	2.16539	0.0943288	1	ex_19
NGEF	0.154204	0.302326	0.00608222	2.04044	0.0943844	1	ex_19
ZC3H12C	0.0294053	0.0622725	-0.00346182	1.75353	0.0944579	1	ex_19
TNRC6B	-0.113074	0.056533	-0.28268	-1.30667	0.0945616	1	ex_19
LARP1B	-0.115365	0.0152974	-0.246027	-1.7305	0.0946873	1	ex_19
CNR1	0.118599	0.31716	-0.0799618	1.17067	0.0948185	1	ex_19
C12orf76	0.108999	0.206576	0.0114218	2.18939	0.0948357	1	ex_19
BBS5	-0.0786966	0.00151361	-0.158907	-1.92298	0.0948842	1	ex_19
NSUN2	-0.102687	0.00384772	-0.209221	-1.88918	0.095099	1	ex_19
CNOT9	-0.0414325	0.0213905	-0.104255	-1.29262	0.0951491	1	ex_19
RETREG2	0.161795	0.320037	0.00355306	2.00397	0.0953308	1	ex_19
LYRM4	-0.086928	-6.43008e-05	-0.173792	-1.96141	0.0955135	1	ex_19
TEF	0.0629948	0.144004	-0.0180144	1.52412	0.0956205	1	ex_19
SYNDIG1	-0.030072	0.049353	-0.109497	-0.742084	0.0956479	1	ex_19
ANAPC10	-0.0800834	-0.00896944	-0.151197	-2.20717	0.0958162	1	ex_19
TBC1D2B	-0.0102354	0.0352474	-0.0557183	-0.441069	0.0958492	1	ex_19
MDH1	0.22009	0.466824	-0.0266442	1.74831	0.0958644	1	ex_19
WDR37	-0.0896718	0.000758463	-0.180102	-1.94353	0.0958908	1	ex_19
NUS1	-0.0450725	0.00293506	-0.0930801	-1.84014	0.096122	1	ex_19
DAAM1	-0.117146	-0.00575522	-0.228537	-2.06123	0.0961749	1	ex_19
PTPRM	-0.142426	-0.0108594	-0.273994	-2.12174	0.0962548	1	ex_19
CATSPER2	-0.0950562	0.00776568	-0.197878	-1.81194	0.0964831	1	ex_19
FAF1	-0.222373	0.020973	-0.46572	-1.79104	0.0965431	1	ex_19
LAMP1	0.0951624	0.194772	-0.00444752	1.87245	0.0968131	1	ex_19
GPR155	0.0761411	0.188053	-0.0357712	1.33349	0.0969393	1	ex_19
KIF3A	0.111207	0.230128	-0.0077152	1.83281	0.096999	1	ex_19
DCAKD	-0.0512746	0.026193	-0.128742	-1.29727	0.0970086	1	ex_19
ERICH3	-0.138634	-0.0116085	-0.265659	-2.13908	0.0973016	1	ex_19
RPL37	0.158869	0.317069	0.000670196	1.96827	0.0973044	1	ex_19
PPP1R12A	-0.00645379	0.102151	-0.115059	-0.11647	0.0973405	1	ex_19
MOSMO	0.162189	0.323263	0.00111562	1.97354	0.0974671	1	ex_19
DENND2A	-0.0190938	0.0318258	-0.0700135	-0.734947	0.0975229	1	ex_19
TMEM167A	0.174179	0.333794	0.0145635	2.13879	0.0975951	1	ex_19
ANXA7	0.0851065	0.163501	0.00671243	2.12778	0.0976208	1	ex_19
C2orf72	-0.0811632	0.0163026	-0.178629	-1.63213	0.0976583	1	ex_19
KIAA1217	-0.151385	0.0674821	-0.370252	-1.35566	0.0977547	1	ex_19
SLC15A2	-0.0482029	0.0478303	-0.144236	-0.983785	0.0977812	1	ex_19
KDM3A	0.0465887	0.128735	-0.0355581	1.11157	0.0978328	1	ex_19
METTL6	-0.0638829	0.00716997	-0.134936	-1.76218	0.0980463	1	ex_19
PSMD11	0.0570368	0.134989	-0.0209149	1.43409	0.0981462	1	ex_19
GOLGA1	-0.0572054	0.0076034	-0.122014	-1.73002	0.0981846	1	ex_19
SLC22A10	-0.364971	-0.0210259	-0.708917	-2.07978	0.0982265	1	ex_19
ACACA	-0.182814	0.00223967	-0.367869	-1.93624	0.0982344	1	ex_19
TFDP2	0.21763	0.455731	-0.0204715	1.79145	0.0982878	1	ex_19
SCRN1	0.121553	0.237554	0.00555315	2.05379	0.0983487	1	ex_19
HNRNPR	0.0982262	0.186733	0.00971941	2.1752	0.0985153	1	ex_19
METAP2	0.0884686	0.170823	0.00611414	2.10548	0.0986497	1	ex_19
FBXW2	-0.144675	-0.00373199	-0.285619	-2.01186	0.0987555	1	ex_19
PARVB	-0.116306	-0.00306412	-0.229548	-2.013	0.0987875	1	ex_19
RDH11	0.110374	0.212214	0.00853343	2.12419	0.0989826	1	ex_19
GNA12	-0.0738622	0.016673	-0.164397	-1.59902	0.0990366	1	ex_19
TDP2	0.0631541	0.135724	-0.00941624	1.70565	0.0991406	1	ex_19
SLC12A6	-0.00129166	0.0601492	-0.0627326	-0.0412039	0.0993295	1	ex_19
RPL22	0.232239	0.463567	0.000910879	1.96768	0.0994001	1	ex_19
ERMP1	-0.0234372	0.0183244	-0.0651988	-1.09996	0.0998748	1	ex_19
CLVS2	0.166976	0.325094	0.00885812	2.06977	0.0999163	1	ex_19
SCCPDH	-0.0502424	0.053832	-0.154317	-0.946182	0.100155	1	ex_19
FBH1	-0.0448728	0.00553371	-0.0952792	-1.7448	0.100578	1	ex_19
ECSIT	0.0244484	0.0514629	-0.00256604	1.77379	0.10067	1	ex_19
FAM3C	0.181174	0.369271	-0.00692278	1.88783	0.100815	1	ex_19
PITPNM2	-0.0853173	0.000328479	-0.170963	-1.95245	0.10082	1	ex_19
SHOC2	0.131742	0.263037	0.00044812	1.96665	0.101005	1	ex_19
ATP6V0B	0.291817	0.595874	-0.0122405	1.88106	0.101023	1	ex_19
MAPK8	-0.143293	-0.0108532	-0.275732	-2.12058	0.101057	1	ex_19
ZNF197	-0.0637223	0.0113083	-0.138753	-1.66457	0.101142	1	ex_19
EXOSC1	0.0243411	0.0882987	-0.0396165	0.745928	0.101461	1	ex_19
ZNF277	-0.101911	-0.0149745	-0.188848	-2.29756	0.101568	1	ex_19
RALA	-0.12968	-0.00492187	-0.254437	-2.03729	0.101818	1	ex_19
UBE4B	-0.121799	0.00678725	-0.250386	-1.85651	0.101849	1	ex_19
SYT1	0.553768	3.72469	-2.61716	0.342287	0.101868	1	ex_19
COX7C	0.286484	0.70792	-0.134953	1.33234	0.101902	1	ex_19
PCCB	-0.0549111	0.00256428	-0.112387	-1.87252	0.102037	1	ex_19
LRRTM2	0.145131	0.292915	-0.00265315	1.92478	0.102246	1	ex_19
SEPTIN3	0.152605	0.293557	0.0116533	2.12201	0.102282	1	ex_19
C3orf14	0.1531	0.300085	0.00611562	2.04151	0.102833	1	ex_19
TNRC6A	-0.186014	0.0963244	-0.468352	-1.29129	0.102852	1	ex_19
MRPL42	0.0441805	0.162948	-0.0745869	0.72909	0.102961	1	ex_19
WDR20	-0.0897455	-0.00750623	-0.171985	-2.13886	0.103102	1	ex_19
CTTN	-0.0783482	0.0173543	-0.174051	-1.60455	0.103152	1	ex_19
MCFD2	0.16917	0.347917	-0.00957572	1.85497	0.103168	1	ex_19
KIF21A	0.0967166	0.206186	-0.0127531	1.73163	0.103175	1	ex_19
AKAP9	0.16537	0.340612	-0.00987294	1.84954	0.103374	1	ex_19
SPTBN2	-0.07078	0.0108034	-0.152363	-1.70042	0.103483	1	ex_19
PLBD2	-0.0195202	0.0376109	-0.0766513	-0.669667	0.103735	1	ex_19
KIAA0232	-0.101702	-0.00866306	-0.194741	-2.14246	0.103785	1	ex_19
ARF3	0.187944	0.381816	-0.00592914	1.90002	0.104063	1	ex_19
TUBGCP5	-0.0775631	0.0254221	-0.180548	-1.47614	0.104331	1	ex_19
BCKDHB	-0.139128	-0.0101223	-0.268133	-2.11375	0.104352	1	ex_19
MFN1	-0.12622	-0.000216274	-0.252224	-1.96333	0.104584	1	ex_19
SVIP	0.230901	0.489595	-0.0277927	1.7494	0.104665	1	ex_19
FBXL17	-0.14559	-0.0094171	-0.281762	-2.09551	0.104745	1	ex_19
TMOD2	0.209213	0.41691	0.00151515	1.97426	0.104748	1	ex_19
ANO4	-0.141017	-0.00915377	-0.27288	-2.09602	0.104803	1	ex_19
GNG2	0.150984	0.291669	0.0102979	2.10343	0.104989	1	ex_19
ZNF318	-0.0544086	0.00487072	-0.113688	-1.79892	0.104995	1	ex_19
PIGG	-0.0780265	0.0185986	-0.174652	-1.58271	0.105057	1	ex_19
KCNA2	0.144684	0.332034	-0.0426659	1.51361	0.105159	1	ex_19
LRRC8C	-0.00486273	0.0596965	-0.0694219	-0.147628	0.105422	1	ex_19
ZNF709	0.00161751	0.0374206	-0.0341856	0.0885472	0.105427	1	ex_19
DNAJC6	-0.0361782	0.0933391	-0.165695	-0.547479	0.105494	1	ex_19
RPS6KA2	0.158557	0.451428	-0.134315	1.0611	0.105498	1	ex_19
RNPS1	0.097446	0.200236	-0.00534349	1.85808	0.105553	1	ex_19
MMS19	-0.0790303	-0.0109275	-0.147133	-2.27445	0.105602	1	ex_19
CDC16	-0.0714751	0.00127743	-0.144228	-1.92555	0.105605	1	ex_19
QSOX1	-0.0478752	0.0159838	-0.111734	-1.46939	0.105608	1	ex_19
EIF1	0.199347	0.415661	-0.0169664	1.80624	0.10574	1	ex_19
TCERG1L	-0.031784	0.0200301	-0.0835981	-1.20229	0.105897	1	ex_19
SSB	0.223613	0.434348	0.0128784	2.07974	0.106246	1	ex_19
GPR107	-0.0816399	-0.0125211	-0.150759	-2.31502	0.10625	1	ex_19
SFI1	-0.0114517	0.0336609	-0.0565643	-0.497531	0.106407	1	ex_19
USP33	0.116302	0.277217	-0.0446127	1.41657	0.106548	1	ex_19
ACBD3	-0.0325934	0.0162678	-0.0814546	-1.30742	0.106593	1	ex_19
RPL30	0.324731	0.82951	-0.180048	1.26087	0.106609	1	ex_19
KCNQ2	-0.0930491	0.00640721	-0.192505	-1.8337	0.106685	1	ex_19
TBL1XR1	-0.147019	-0.00752768	-0.286509	-2.06573	0.106718	1	ex_19
ATP5PF	0.348719	0.753447	-0.0560089	1.68873	0.106823	1	ex_19
GAB1	0.159949	0.389557	-0.0696592	1.36535	0.106926	1	ex_19
EVA1C	-0.0496752	0.0241884	-0.123539	-1.31813	0.106966	1	ex_19
ETFRF1	-0.00980095	0.0740631	-0.093665	-0.229055	0.107284	1	ex_19
SEC16A	0.00652728	0.0823547	-0.0693002	0.168715	0.107463	1	ex_19
SMIM14	0.0775745	0.167402	-0.0122534	1.69261	0.107626	1	ex_19
NKTR	-0.146173	0.0228058	-0.315151	-1.69544	0.107786	1	ex_19
PHACTR2	0.120244	0.245017	-0.00452851	1.88883	0.107867	1	ex_19
AHCYL2	-0.19205	-0.00320383	-0.380897	-1.99322	0.108011	1	ex_19
CPNE1	-0.0118889	0.074862	-0.0986398	-0.268606	0.108078	1	ex_19
HLF	0.203905	0.431229	-0.0234189	1.75805	0.10809	1	ex_19
CLCN3	0.0756433	0.145867	0.00541967	2.11123	0.108396	1	ex_19
NETO2	-0.146189	-0.00640175	-0.285977	-2.04972	0.108439	1	ex_19
DDI2	-0.0586868	0.0121267	-0.1295	-1.62432	0.108458	1	ex_19
TRPC6	0.135949	0.326913	-0.0550146	1.39532	0.108753	1	ex_19
SURF4	0.0749148	0.162466	-0.0126361	1.67709	0.108771	1	ex_19
RPL32	0.466045	1.10419	-0.172104	1.43138	0.108933	1	ex_19
ATAD2B	-0.0975109	-0.00868795	-0.186334	-2.15167	0.109099	1	ex_19
HIPK2	-0.0405926	0.015814	-0.0969992	-1.41047	0.109114	1	ex_19
CCDC47	0.164395	0.315407	0.0133831	2.13366	0.109175	1	ex_19
FBXL4	-0.0734229	0.0581044	-0.20495	-1.09412	0.109175	1	ex_19
COMT	-0.000782006	0.0282363	-0.0298003	-0.0528185	0.1092	1	ex_19
SORBS2	-0.183227	0.0758846	-0.442339	-1.38596	0.109273	1	ex_19
RNF19A	0.0510281	0.134395	-0.0323388	1.19968	0.109309	1	ex_19
PCDH7	0.326575	0.681192	-0.0280409	1.80498	0.109416	1	ex_19
XRRA1	-0.16147	0.0327059	-0.355646	-1.62984	0.109497	1	ex_19
CCT5	0.131544	0.304119	-0.0410309	1.49397	0.109545	1	ex_19
FBXO11	-0.110017	0.00438042	-0.224414	-1.88491	0.109573	1	ex_19
WDTC1	-0.0131675	0.00869507	-0.0350301	-1.18046	0.109633	1	ex_19
CACUL1	0.0816403	0.157992	0.0052884	2.09572	0.109821	1	ex_19
GTF2H1	-0.112833	-0.00354902	-0.222116	-2.02361	0.110091	1	ex_19
CAMSAP1	-0.0730416	0.00628417	-0.152367	-1.8047	0.110187	1	ex_19
NPLOC4	-0.0665903	0.00630649	-0.139487	-1.7904	0.110217	1	ex_19
L3HYPDH	-0.0421623	0.00583039	-0.090155	-1.72186	0.110272	1	ex_19
RPLP1	0.156625	0.412873	-0.0996224	1.19798	0.110359	1	ex_19
ZNF589	0.0214053	0.0550654	-0.0122548	1.24639	0.110639	1	ex_19
DUSP3	0.12921	0.287785	-0.0293656	1.59701	0.110693	1	ex_19
CCNY	-0.116261	0.00882808	-0.24135	-1.82164	0.110807	1	ex_19
SULT4A1	0.168099	0.325719	0.0104789	2.09027	0.110818	1	ex_19
OLA1	-0.0657767	0.0273615	-0.158915	-1.38418	0.110891	1	ex_19
RAD17	0.0298319	0.119008	-0.0593446	0.65566	0.110899	1	ex_19
CRMP1	-0.112014	-0.0102206	-0.213808	-2.15675	0.110958	1	ex_19
DYSF	-0.125426	-0.00164858	-0.249204	-1.98607	0.111018	1	ex_19
TTC13	-0.10002	-0.00482166	-0.195219	-2.05923	0.111216	1	ex_19
PPARD	-0.0235409	0.00514119	-0.0522229	-1.60864	0.111375	1	ex_19
AKAP1	0.0527408	0.111046	-0.00556484	1.7729	0.11152	1	ex_19
TTC5	-0.0688504	0.0294138	-0.167115	-1.37328	0.111806	1	ex_19
SELENOW	0.308159	0.715332	-0.0990138	1.48335	0.111919	1	ex_19
TMSB4X	0.259132	0.579089	-0.0608254	1.58737	0.112024	1	ex_19
DCTN5	0.0814517	0.164479	-0.00157532	1.92278	0.112073	1	ex_19
DIS3	0.0796074	0.155087	0.00412725	2.06713	0.11219	1	ex_19
MZF1	-0.041534	0.0184994	-0.101567	-1.356	0.112318	1	ex_19
RPA1	-0.0106862	0.0253665	-0.046739	-0.580944	0.112473	1	ex_19
ZNF451	0.08401	0.17224	-0.00421979	1.86622	0.11255	1	ex_19
FNBP1L	-0.155555	0.00776484	-0.318875	-1.86678	0.112662	1	ex_19
SMC1A	0.0283927	0.0605914	-0.00380604	1.72829	0.112887	1	ex_19
RPL13A	0.581166	1.15693	0.00540234	1.97835	0.112952	1	ex_19
MECP2	-0.00442332	0.060615	-0.0694616	-0.133299	0.113062	1	ex_19
ARHGAP44	-0.262629	-0.0276786	-0.49758	-2.19086	0.113638	1	ex_19
FSD1	0.00321836	0.0843558	-0.0779191	0.077743	0.113995	1	ex_19
ICE2	-0.0538137	0.00921293	-0.11684	-1.67347	0.114091	1	ex_19
VPS53	-0.0553871	0.0249905	-0.135765	-1.35059	0.114334	1	ex_19
UHRF1BP1L	0.0294799	0.108027	-0.0490668	0.735608	0.114343	1	ex_19
RARS1	-0.0714384	0.0340398	-0.176917	-1.32745	0.114346	1	ex_19
TMEM8B	-0.0590483	0.00583626	-0.123933	-1.78367	0.114362	1	ex_19
UNC80	-0.00232057	0.172812	-0.177453	-0.0259702	0.114504	1	ex_19
SMARCE1	0.0706718	0.144994	-0.00365031	1.8637	0.114675	1	ex_19
ZNF286A	-0.040143	0.00953055	-0.0898166	-1.58392	0.114707	1	ex_19
WDR27	-0.120154	0.00365052	-0.243959	-1.90217	0.114783	1	ex_19
C2orf80	-0.151485	0.0162954	-0.319265	-1.76961	0.114783	1	ex_19
CROCC	0.00919238	0.0552064	-0.0368216	0.391549	0.115065	1	ex_19
NOL10	-0.107826	-0.0108973	-0.204754	-2.18032	0.1152	1	ex_19
VCP	0.0959884	0.18296	0.00901687	2.16317	0.115347	1	ex_19
TSTD2	-0.0269806	0.0369208	-0.090882	-0.82754	0.115544	1	ex_19
C19orf12	-0.0421834	0.00811271	-0.0924795	-1.64382	0.115674	1	ex_19
C1orf159	-0.0446674	0.0212389	-0.110574	-1.32835	0.115865	1	ex_19
ELAVL1	-0.0217991	0.0435014	-0.0870997	-0.65429	0.115894	1	ex_19
ZBTB7A	0.112547	0.240937	-0.015843	1.71811	0.115981	1	ex_19
DYNC2LI1	-0.144879	-0.000468639	-0.28929	-1.96632	0.116202	1	ex_19
HOOK1	0.0818387	0.185726	-0.0220487	1.54399	0.116676	1	ex_19
KIAA1549	-0.0970203	0.00908498	-0.203126	-1.79215	0.116701	1	ex_19
CRTAC1	0.00389842	0.0529984	-0.0452016	0.155616	0.116884	1	ex_19
PSMC6	0.111866	0.24484	-0.021107	1.64886	0.116888	1	ex_19
AGGF1	0.0988102	0.228587	-0.0309665	1.49229	0.116962	1	ex_19
MFSD14B	-0.0578491	0.0170219	-0.13272	-1.51437	0.117018	1	ex_19
TCERG1	-0.0630074	0.0597652	-0.18578	-1.00586	0.117023	1	ex_19
ADARB1	-0.0395437	0.0455413	-0.124629	-0.910904	0.117179	1	ex_19
FBXL5	0.0495618	0.145306	-0.0461819	1.01458	0.117265	1	ex_19
OSBP2	-0.0771939	0.0322473	-0.186635	-1.38245	0.11743	1	ex_19
CLTA	0.167372	0.34684	-0.0120961	1.82786	0.117503	1	ex_19
TRANK1	-0.0805625	0.00549892	-0.166624	-1.83473	0.117552	1	ex_19
PSME4	-0.104378	-0.00815222	-0.200603	-2.12601	0.117553	1	ex_19
SCPEP1	-0.0373106	0.042383	-0.117004	-0.917607	0.117601	1	ex_19
LUC7L	-0.171144	-0.00249738	-0.33979	-1.98899	0.117663	1	ex_19
PLK2	0.157584	0.317484	-0.00231536	1.93158	0.117896	1	ex_19
OXNAD1	-0.0537967	0.0206048	-0.128198	-1.41717	0.118443	1	ex_19
GAS7	-0.148721	0.0236784	-0.321121	-1.69077	0.118462	1	ex_19
NSD3	0.100536	0.212656	-0.0115846	1.75745	0.118474	1	ex_19
DIS3L2	-0.146861	-0.0130174	-0.280705	-2.15059	0.118499	1	ex_19
LRRC58	0.0346292	0.0840991	-0.0148408	1.37198	0.118689	1	ex_19
SACM1L	0.0910811	0.188146	-0.00598425	1.83913	0.118783	1	ex_19
RPL5	0.309388	0.682744	-0.0639682	1.62416	0.118957	1	ex_19
GDAP2	-0.0761791	0.00575226	-0.158111	-1.82236	0.119103	1	ex_19
TRAP1	0.0452512	0.105507	-0.0150047	1.4719	0.119108	1	ex_19
ZFAT	-0.0530052	0.00424402	-0.110254	-1.81467	0.119349	1	ex_19
DSCAM	-0.272889	-0.00493512	-0.540843	-1.99606	0.119682	1	ex_19
MAST3	-0.150951	-0.0100744	-0.291828	-2.10012	0.119722	1	ex_19
AP5M1	0.0916172	0.205384	-0.0221496	1.57837	0.11997	1	ex_19
ZNF549	-0.0339755	0.00427906	-0.07223	-1.74073	0.12022	1	ex_19
CNST	0.200844	0.400011	0.00167768	1.97647	0.120339	1	ex_19
ARL1	0.145263	0.284228	0.00629709	2.04878	0.120469	1	ex_19
RBMX	-0.00735853	0.0717772	-0.0864943	-0.18225	0.120554	1	ex_19
OAZ1	0.234652	0.519946	-0.0506421	1.61205	0.12058	1	ex_19
SLC9A6	0.113591	0.244842	-0.0176609	1.69624	0.120605	1	ex_19
SECISBP2	-0.173434	-0.0101874	-0.33668	-2.08228	0.12075	1	ex_19
SLC30A7	-0.0830507	0.0101327	-0.176234	-1.74684	0.121048	1	ex_19
NYAP2	-0.0908107	0.0384636	-0.220085	-1.37681	0.121058	1	ex_19
UBAP1	-0.0859824	-0.00731098	-0.164654	-2.1421	0.121129	1	ex_19
COPB2	0.0962112	0.216784	-0.0243613	1.56396	0.121151	1	ex_19
HADHB	-0.0337284	0.0154134	-0.0828702	-1.34522	0.1212	1	ex_19
KLHL5	-0.0783496	-0.00100984	-0.155689	-1.98556	0.121213	1	ex_19
GTF2H3	-0.0945415	0.00900776	-0.198091	-1.78947	0.121301	1	ex_19
ADCYAP1R1	0.0288811	0.0760525	-0.0182904	1.2	0.121495	1	ex_19
ZNF577	-0.0546053	0.019714	-0.128924	-1.44006	0.121616	1	ex_19
PITPNC1	-0.208936	-0.0157453	-0.402128	-2.1197	0.121677	1	ex_19
OTUD4	0.0845698	0.17137	-0.00223033	1.9096	0.121849	1	ex_19
WSB2	0.131949	0.272949	-0.0090519	1.83414	0.12194	1	ex_19
TAGLN3	0.214175	0.456232	-0.0278817	1.7342	0.122049	1	ex_19
GRIPAP1	-0.0439834	0.0257903	-0.113757	-1.23551	0.12225	1	ex_19
ZNF254	-0.0610937	0.0343929	-0.15658	-1.25401	0.122707	1	ex_19
METTL9	0.0506534	0.198324	-0.0970171	0.6723	0.12271	1	ex_19
RNF170	-0.0828416	-0.00423258	-0.161451	-2.0655	0.122915	1	ex_19
SAFB2	-0.0495223	0.00158686	-0.100632	-1.89911	0.123077	1	ex_19
SAR1A	-0.0469609	0.0332249	-0.127147	-1.14785	0.123101	1	ex_19
IFT57	0.129729	0.257977	0.0014819	1.98261	0.123119	1	ex_19
ARFGEF3	-0.143441	0.00682281	-0.293704	-1.87097	0.123256	1	ex_19
NUP54	-0.0441972	0.0211403	-0.109535	-1.32581	0.123587	1	ex_19
NUBPL	-0.104956	-0.00626447	-0.203647	-2.08437	0.123592	1	ex_19
SEMA4D	-0.0745963	0.0403962	-0.189589	-1.27144	0.123763	1	ex_19
ATG4B	0.0147167	0.0672362	-0.0378027	0.549212	0.123793	1	ex_19
BCAR3	-0.0499952	0.0160257	-0.116016	-1.48421	0.12381	1	ex_19
ULK4	-0.173689	-0.00242492	-0.344953	-1.98772	0.123981	1	ex_19
NAB1	-0.0761859	0.00521332	-0.157585	-1.83444	0.124066	1	ex_19
PSMD7	0.148246	0.328837	-0.0323447	1.60892	0.124084	1	ex_19
HEATR3	-0.0710777	0.00164597	-0.143801	-1.9156	0.124158	1	ex_19
ABCD4	0.0585892	0.145457	-0.0282785	1.32193	0.124252	1	ex_19
NCOA4	0.101311	0.204157	-0.00153514	1.93071	0.124502	1	ex_19
ATG10	-0.168952	-0.00116583	-0.336739	-1.97358	0.124747	1	ex_19
NUP93	-0.0930078	-0.00269313	-0.183323	-2.01841	0.124794	1	ex_19
PAQR3	0.0798372	0.156584	0.00309035	2.03889	0.125403	1	ex_19
TRIM44	-0.109033	0.0271594	-0.245226	-1.56911	0.125411	1	ex_19
FOXK1	-0.0211673	0.0157545	-0.0580891	-1.12365	0.125504	1	ex_19
FAM171B	0.0337108	0.211711	-0.14429	0.37119	0.125548	1	ex_19
HRH2	-0.101064	-0.000139815	-0.201988	-1.96268	0.125563	1	ex_19
RNASEH2B	-0.0139371	0.0792116	-0.107086	-0.293254	0.125814	1	ex_19
MOK	-0.1388	-0.00823326	-0.269366	-2.08356	0.126109	1	ex_19
BBS1	-0.0208703	0.036148	-0.0778886	-0.717401	0.126149	1	ex_19
AMER2	0.116632	0.230424	0.00283957	2.00887	0.126262	1	ex_19
SRP9	0.184997	0.364571	0.00542381	2.01916	0.126511	1	ex_19
DLGAP4	-0.16848	0.00138744	-0.338348	-1.94396	0.12658	1	ex_19
VPS35	0.156582	0.311438	0.00172631	1.98181	0.126691	1	ex_19
CCNL2	-0.0566153	0.00331032	-0.116541	-1.85169	0.126922	1	ex_19
TMEM267	-0.0212031	0.0252393	-0.0676455	-0.894816	0.126965	1	ex_19
MXD1	0.0951218	0.197841	-0.00759776	1.81499	0.127157	1	ex_19
CCDC186	0.103502	0.202642	0.00436153	2.04619	0.12792	1	ex_19
USP46	0.147358	0.293557	0.00115891	1.9755	0.127966	1	ex_19
SNX14	-0.110004	0.0125197	-0.232528	-1.75969	0.128206	1	ex_19
CCT4	0.160621	0.31901	0.00223133	1.98758	0.128353	1	ex_19
NDST1	-0.0260076	0.00798755	-0.0600027	-1.49945	0.128701	1	ex_19
JADE1	-0.0207779	0.0875826	-0.129138	-0.375818	0.12876	1	ex_19
TMEM120B	-0.0200388	0.00935743	-0.049435	-1.33607	0.128771	1	ex_19
CRCP	-0.0309434	0.0153906	-0.0772774	-1.30893	0.128869	1	ex_19
ANXA6	-0.0229478	0.0747475	-0.120643	-0.460379	0.128962	1	ex_19
VTI1A	-0.21265	0.00634807	-0.431648	-1.90315	0.129163	1	ex_19
KCNMB2	-0.165985	0.158565	-0.490536	-1.00239	0.129357	1	ex_19
MLH1	-0.0483142	0.00778435	-0.104413	-1.688	0.129471	1	ex_19
GFPT2	-0.0227233	0.00909897	-0.0545457	-1.39955	0.129516	1	ex_19
NAA25	-0.0867547	0.0168541	-0.190363	-1.64114	0.1296	1	ex_19
AATF	-0.0426899	0.00834014	-0.09372	-1.63964	0.129765	1	ex_19
PRMT7	-0.047588	0.0547267	-0.149903	-0.911607	0.129783	1	ex_19
FBXO38	-0.0730885	0.0142679	-0.160445	-1.63984	0.129833	1	ex_19
PLEKHB2	0.12504	0.265722	-0.0156417	1.74205	0.129865	1	ex_19
TMEM164	-0.0195175	0.0169331	-0.0559681	-1.04946	0.129974	1	ex_19
SPTAN1	0.152741	0.306134	-0.000651356	1.95164	0.130028	1	ex_19
LRRC28	-0.109433	0.00840262	-0.227268	-1.8202	0.130109	1	ex_19
POT1	-0.0271438	0.0326001	-0.0868878	-0.890483	0.130256	1	ex_19
MAP7	0.205196	0.444806	-0.0344145	1.67846	0.130257	1	ex_19
ZSCAN18	0.109547	0.268635	-0.0495419	1.34961	0.130274	1	ex_19
RAB14	0.183535	0.390165	-0.0230937	1.74091	0.130329	1	ex_19
RBFOX1	-5.20832	3990.65	-4001.06	-0.00255468	0.130391	1	ex_19
GNB5	-0.0939103	-0.00298472	-0.184836	-2.0243	0.130421	1	ex_19
SERPINI1	0.122238	0.275605	-0.0311301	1.56214	0.130491	1	ex_19
NDUFA4	0.40605	0.912155	-0.100054	1.57249	0.130525	1	ex_19
DAB2IP	-0.0323376	0.00832772	-0.0730029	-1.55859	0.130728	1	ex_19
FRMD4A	-0.470824	0.370401	-1.31205	-1.09697	0.130741	1	ex_19
ZNF800	0.0643852	0.128201	0.000569023	1.97744	0.130804	1	ex_19
ZNF462	0.118145	0.240188	-0.00389679	1.89738	0.130958	1	ex_19
PIGZ	-0.0821263	0.0159548	-0.180207	-1.64114	0.131003	1	ex_19
CHURC1	0.0747496	0.221396	-0.0718965	0.999048	0.13122	1	ex_19
KIFAP3	0.130336	0.28039	-0.0197182	1.70241	0.131228	1	ex_19
TCF20	-0.117732	0.0133625	-0.248827	-1.76018	0.13132	1	ex_19
GPR173	-0.010866	0.0615509	-0.0832829	-0.294089	0.131412	1	ex_19
KANSL3	-0.0466244	0.0252109	-0.11846	-1.27211	0.131883	1	ex_19
PGAP4	0.150902	0.330445	-0.028642	1.6473	0.132008	1	ex_19
EIF4ENIF1	0.0688846	0.138238	-0.000468267	1.94673	0.132159	1	ex_19
TMEM14B	-0.130301	0.0225044	-0.283106	-1.67131	0.132235	1	ex_19
PCGF5	0.0884303	0.189715	-0.012854	1.71122	0.132579	1	ex_19
RTCA	0.118422	0.239669	-0.00282577	1.91429	0.132615	1	ex_19
C2CD3	-0.0129679	0.0841977	-0.110134	-0.261581	0.132766	1	ex_19
C12orf42	-0.19471	0.0262167	-0.415636	-1.72738	0.1328	1	ex_19
SPCS3	0.119327	0.245708	-0.00705381	1.85057	0.132907	1	ex_19
ZNF248	-0.137345	-0.00294137	-0.271749	-2.00286	0.132945	1	ex_19
AKAP7	-0.114733	-0.00227595	-0.22719	-1.99963	0.132986	1	ex_19
DNAAF5	-0.0197967	0.012834	-0.0524274	-1.18909	0.133243	1	ex_19
WBP1L	-0.0163687	0.00696044	-0.0396978	-1.37519	0.133309	1	ex_19
SERP1	0.0720309	0.199451	-0.0553895	1.10797	0.133492	1	ex_19
DDX39B	-0.0289023	0.0309917	-0.0887962	-0.945795	0.133575	1	ex_19
KLHL29	-0.0230186	0.0138266	-0.0598638	-1.22447	0.133664	1	ex_19
WDR35	-0.0588163	0.0410561	-0.158689	-1.15425	0.133883	1	ex_19
CPNE5	-0.0494078	0.0167767	-0.115592	-1.46315	0.134054	1	ex_19
MCM3AP	-0.0340218	0.092601	-0.160645	-0.526615	0.134151	1	ex_19
GLB1L3	-0.0859186	0.00416608	-0.176003	-1.86932	0.134593	1	ex_19
TYW5	-0.0500424	0.0351557	-0.13524	-1.15122	0.134654	1	ex_19
PELI1	-0.096277	0.0102884	-0.202842	-1.77074	0.134827	1	ex_19
ASPH	0.0733469	0.181867	-0.0351727	1.32471	0.134905	1	ex_19
MEF2D	0.0918514	0.188563	-0.00485985	1.86147	0.134921	1	ex_19
SLC30A6	-0.0674293	0.0156843	-0.150543	-1.5901	0.135028	1	ex_19
MZT2A	0.0884332	0.217814	-0.0409475	1.33966	0.135085	1	ex_19
IREB2	0.0886051	0.172669	0.00454095	2.06584	0.135547	1	ex_19
IMMP1L	-0.0849692	0.00688859	-0.176827	-1.81298	0.135663	1	ex_19
BIVM	-0.0871963	-0.0017581	-0.172634	-2.0003	0.135728	1	ex_19
BTRC	-0.0823115	0.0371399	-0.201763	-1.35057	0.135983	1	ex_19
RRAS2	-0.0328882	0.0196993	-0.0854757	-1.22576	0.136068	1	ex_19
ZNF84	-0.0659069	0.00854481	-0.140359	-1.73502	0.136304	1	ex_19
DZANK1	-0.0616342	0.0216568	-0.144925	-1.45035	0.13632	1	ex_19
WWTR1	-0.07357	0.0223802	-0.16952	-1.50281	0.136408	1	ex_19
NUDT4	0.0887278	0.212062	-0.0346062	1.41002	0.13641	1	ex_19
SULT1A1	-0.0350665	0.00931935	-0.0794524	-1.54845	0.136466	1	ex_19
TSC2	0.01525	0.0728565	-0.0423565	0.518857	0.136506	1	ex_19
GNAO1	-0.195758	0.00159666	-0.393112	-1.94411	0.136531	1	ex_19
ZZEF1	-0.111833	0.00126794	-0.224934	-1.93799	0.13655	1	ex_19
MARCHF4	-0.039438	0.0113365	-0.0902124	-1.52236	0.13687	1	ex_19
RHOT1	0.119366	0.242561	-0.00382875	1.89905	0.137114	1	ex_19
HNRNPH1	0.115897	0.229326	0.00246856	2.00262	0.137344	1	ex_19
SUZ12	0.0582461	0.1343	-0.0178079	1.50104	0.137505	1	ex_19
RNF144A	-0.0560555	0.000252705	-0.112364	-1.95117	0.137556	1	ex_19
SRP19	0.127165	0.268625	-0.0142957	1.76189	0.137562	1	ex_19
PTPRS	-0.157974	-0.00796154	-0.307986	-2.06398	0.13762	1	ex_19
MARCHF5	-0.0235777	0.060422	-0.107577	-0.550138	0.137825	1	ex_19
CSNK1A1	0.0625914	0.174357	-0.0491743	1.09763	0.137879	1	ex_19
PCYOX1	0.136574	0.274196	-0.00104881	1.94503	0.138081	1	ex_19
RAB7A	-0.0887353	0.009013	-0.186484	-1.77924	0.138191	1	ex_19
P3H2	-0.0530736	0.0407977	-0.146945	-1.10814	0.138469	1	ex_19
BEX1	0.284006	0.619883	-0.0518721	1.65727	0.138707	1	ex_19
KIF5A	0.109026	0.220374	-0.00232166	1.9191	0.138718	1	ex_19
DPM1	0.0685862	0.136005	0.00116779	1.99391	0.138966	1	ex_19
CEP57L1	-0.0673541	0.0125963	-0.147305	-1.65117	0.139021	1	ex_19
G3BP1	0.0903262	0.190788	-0.0101357	1.76222	0.139112	1	ex_19
SHLD2	-0.0350397	0.0136757	-0.083755	-1.40975	0.139221	1	ex_19
SAP130	-0.0531012	0.0288026	-0.135005	-1.27071	0.13928	1	ex_19
GTF2A1	0.0475815	0.143147	-0.0479836	0.975858	0.139495	1	ex_19
MYO9B	-0.0144481	0.00444731	-0.0333436	-1.49866	0.139844	1	ex_19
DHX57	-0.0363983	0.012581	-0.0853776	-1.45652	0.139844	1	ex_19
RFX3	0.143996	0.286864	0.00112864	1.97545	0.139872	1	ex_19
POLR1A	-0.0288533	0.00634922	-0.0640558	-1.60646	0.139897	1	ex_19
TNRC6C	-0.210761	0.0365615	-0.458083	-1.67022	0.139927	1	ex_19
TBCA	0.0787614	0.16892	-0.0113971	1.7122	0.140001	1	ex_19
ATG7	-0.145176	0.00860124	-0.298953	-1.85034	0.140457	1	ex_19
ASTN2	-0.21285	-0.00235181	-0.423349	-1.98186	0.140535	1	ex_19
ZMYM5	0.0264263	0.0626789	-0.00982638	1.42871	0.140572	1	ex_19
NEO1	-0.123205	-0.00201346	-0.244397	-1.99253	0.140592	1	ex_19
CYB5A	0.128806	0.294371	-0.03676	1.5248	0.140672	1	ex_19
RUSC1	0.11425	0.27437	-0.0458702	1.39849	0.140772	1	ex_19
KIF16B	-0.0978447	-0.00244408	-0.193245	-2.01018	0.140887	1	ex_19
TMED8	-0.0568892	0.0217625	-0.135541	-1.41765	0.14091	1	ex_19
AMPH	0.150705	0.321813	-0.0204029	1.72626	0.140953	1	ex_19
GNPTAB	-0.110867	0.0136964	-0.23543	-1.74446	0.140994	1	ex_19
RPRD2	-0.125062	-0.00299058	-0.247133	-2.00798	0.141278	1	ex_19
PRPF4B	0.150732	0.318535	-0.0170721	1.76056	0.1413	1	ex_19
TCEAL2	0.29281	0.61306	-0.0274392	1.79203	0.141304	1	ex_19
CEP89	-0.0426987	0.0128293	-0.0982267	-1.50713	0.141385	1	ex_19
CABIN1	-0.0856351	0.00355894	-0.174829	-1.88176	0.141506	1	ex_19
UHRF1BP1	-0.0394537	0.0179412	-0.0968485	-1.34729	0.141921	1	ex_19
CCDC84	-0.0210788	0.0953289	-0.137486	-0.354905	0.142059	1	ex_19
SRI	0.224977	0.452904	-0.00294976	1.9346	0.142197	1	ex_19
VCPIP1	0.078895	0.168629	-0.0108391	1.72322	0.142518	1	ex_19
PTCH2	-0.0619693	0.0238168	-0.147755	-1.41582	0.142555	1	ex_19
RASGEF1A	-0.0257811	0.0304865	-0.0820487	-0.898031	0.142653	1	ex_19
TNK2	-0.0432464	0.0253755	-0.111868	-1.2352	0.142714	1	ex_19
FAR2	-0.0925571	0.0010429	-0.186157	-1.93813	0.142844	1	ex_19
FAM155A	-0.0208682	0.24296	-0.284696	-0.155029	0.143229	1	ex_19
CRY2	-0.0597741	0.01854	-0.138088	-1.49596	0.143279	1	ex_19
STXBP4	-0.0694022	0.00943032	-0.148235	-1.7255	0.143508	1	ex_19
SYNPO2	-0.0450438	0.108461	-0.198549	-0.575123	0.143844	1	ex_19
ST8SIA3	0.123101	0.256514	-0.0103126	1.80846	0.143865	1	ex_19
AKIRIN1	0.0586677	0.129803	-0.012468	1.61644	0.143986	1	ex_19
SSU72	0.18134	0.378897	-0.0162166	1.79908	0.144062	1	ex_19
TAX1BP1	0.151977	0.319492	-0.0155379	1.77817	0.144373	1	ex_19
ATG5	-0.105195	-0.00434898	-0.206042	-2.04449	0.144388	1	ex_19
DPYD	-0.0859787	0.154817	-0.326775	-0.699825	0.144758	1	ex_19
MTR	-0.162761	0.0165875	-0.342109	-1.77869	0.144764	1	ex_19
TANC2	-0.165529	-0.000603627	-0.330455	-1.96714	0.144805	1	ex_19
ZSCAN5A	-0.0783491	0.0182496	-0.174948	-1.58968	0.144845	1	ex_19
ATP8A2	-0.163136	0.0559027	-0.382175	-1.45975	0.144894	1	ex_19
CAMKK1	0.0735544	0.148744	-0.00163486	1.91735	0.144931	1	ex_19
ST13	0.139173	0.284016	-0.00567043	1.88323	0.144981	1	ex_19
CCPG1	-0.137839	0.0637228	-0.3394	-1.34033	0.145117	1	ex_19
TTC7A	-0.0530216	0.00297905	-0.109022	-1.8557	0.145185	1	ex_19
MAP2K5	-0.17361	-0.00802642	-0.339193	-2.05497	0.145215	1	ex_19
SLC44A1	-0.0950704	-0.00366419	-0.186477	-2.03853	0.145391	1	ex_19
VOPP1	-0.10224	0.016197	-0.220676	-1.69193	0.145441	1	ex_19
FAM102B	-0.112515	-0.000190414	-0.224839	-1.96329	0.145492	1	ex_19
BORCS5	-0.0669037	0.000353998	-0.134161	-1.94965	0.145519	1	ex_19
RBM4	-0.127838	0.0401742	-0.29585	-1.49131	0.145626	1	ex_19
RAB4A	0.110808	0.238765	-0.0171491	1.69728	0.14584	1	ex_19
ZNF146	-0.0139063	0.0332062	-0.0610188	-0.578526	0.145871	1	ex_19
FBXL13	-0.153223	0.0283511	-0.334797	-1.65393	0.145959	1	ex_19
LTO1	-0.0273749	0.00984741	-0.0645972	-1.44144	0.146218	1	ex_19
HS3ST1	0.026036	0.0858911	-0.0338191	0.852552	0.146751	1	ex_19
TMEM260	-0.122561	-0.00131901	-0.243802	-1.98129	0.146785	1	ex_19
GTF3A	0.162213	0.355908	-0.031483	1.64139	0.146808	1	ex_19
COPS2	0.0643347	0.130882	-0.00221237	1.8948	0.146809	1	ex_19
EXD3	-0.0164364	0.00397102	-0.0368437	-1.57858	0.146844	1	ex_19
MAP1LC3B	0.24359	0.506033	-0.0188535	1.81916	0.147021	1	ex_19
UBE2O	-0.0192492	0.0305948	-0.0690932	-0.756917	0.147024	1	ex_19
PDGFC	0.0340025	0.254504	-0.186499	0.302237	0.147055	1	ex_19
PRKN	-0.224842	0.00615679	-0.455841	-1.90773	0.147072	1	ex_19
PCM1	-0.138371	0.00755514	-0.284298	-1.85849	0.14715	1	ex_19
DENND5A	-0.109588	0.000361349	-0.219538	-1.95352	0.147375	1	ex_19
RPL11	0.311483	0.754385	-0.13142	1.37839	0.147662	1	ex_19
AGAP6	-0.0270488	0.013362	-0.0674595	-1.31189	0.147835	1	ex_19
KIAA0930	0.151014	0.31774	-0.0157114	1.77527	0.147928	1	ex_19
TUBA1A	0.120066	0.27592	-0.0357875	1.50991	0.147948	1	ex_19
CDIP1	0.0858131	0.191431	-0.0198049	1.59244	0.148273	1	ex_19
CASKIN1	0.00134213	0.0504901	-0.0478058	0.0535226	0.148422	1	ex_19
TBCD	-0.0886149	0.0434896	-0.220719	-1.31473	0.148472	1	ex_19
RHOBTB3	0.11643	0.234595	-0.00173448	1.93119	0.148476	1	ex_19
AARS1	0.0690519	0.138884	-0.000780036	1.93807	0.148695	1	ex_19
SEC23A	0.0925998	0.185153	4.62606e-05	1.96094	0.148812	1	ex_19
ACTR3C	-0.0273221	0.0245171	-0.0791613	-1.03301	0.148861	1	ex_19
HNRNPM	0.0847743	0.179419	-0.00987012	1.75557	0.149016	1	ex_19
GDI2	0.0793167	0.15772	0.00091318	1.98279	0.149248	1	ex_19
GCNT4	-0.130877	0.0165521	-0.278306	-1.73992	0.149249	1	ex_19
PRRT2	0.053081	0.163128	-0.0569662	0.945383	0.14934	1	ex_19
TERF2	0.0758727	0.157085	-0.00533968	1.8311	0.149398	1	ex_19
NCOR1	0.121718	0.244831	-0.00139553	1.93775	0.149636	1	ex_19
LARS2	-0.0465854	0.00195823	-0.095129	-1.8809	0.149816	1	ex_19
COG3	-0.0916712	0.00258972	-0.185932	-1.90612	0.150276	1	ex_19
USP13	-0.0303788	0.0339424	-0.0947	-0.925688	0.150298	1	ex_19
TPM1	0.138465	0.297236	-0.0203055	1.7093	0.150385	1	ex_19
CNIH3	-0.0872473	0.018734	-0.193229	-1.61351	0.15052	1	ex_19
HNRNPLL	0.128008	0.258967	-0.0029506	1.9158	0.150521	1	ex_19
CBX6	0.116212	0.255341	-0.0229183	1.63711	0.150555	1	ex_19
FGFR1	-0.039895	0.0737367	-0.153527	-0.688124	0.15076	1	ex_19
ELOVL4	0.0417376	0.0899664	-0.00649122	1.69617	0.150834	1	ex_19
GPD2	-0.0822096	0.00793798	-0.172357	-1.78738	0.151162	1	ex_19
ZMYM6	-0.0575847	0.0229906	-0.13816	-1.40073	0.151498	1	ex_19
PUM2	0.0755894	0.197588	-0.0464096	1.21437	0.151739	1	ex_19
ACBD5	0.0812116	0.169522	-0.00709863	1.80242	0.151771	1	ex_19
CCDC191	-0.193142	0.018138	-0.404423	-1.79171	0.151964	1	ex_19
SLC25A27	0.100218	0.200541	-0.000105747	1.9579	0.152244	1	ex_19
CCDC7	-0.101477	0.0528195	-0.255773	-1.28902	0.152497	1	ex_19
ZFR2	-0.0476036	0.018119	-0.113326	-1.41962	0.152581	1	ex_19
PER3	0.0616339	0.137253	-0.0139851	1.59749	0.152597	1	ex_19
PINX1	-0.0690722	0.0143661	-0.152511	-1.6225	0.152713	1	ex_19
EDEM3	-0.0215687	0.060436	-0.103573	-0.515506	0.152984	1	ex_19
NHLRC3	-0.0412905	0.0578268	-0.140408	-0.816486	0.15326	1	ex_19
ST3GAL6	0.10389	0.228584	-0.0208043	1.63296	0.153427	1	ex_19
SHANK3	-0.000699589	0.0218064	-0.0232056	-0.0609247	0.153564	1	ex_19
NBR1	0.0149058	0.0461828	-0.0163711	0.934069	0.15358	1	ex_19
PAXIP1	-0.0517522	0.0154812	-0.118986	-1.50866	0.153701	1	ex_19
ZC3H13	-0.0978247	0.0159664	-0.211616	-1.68496	0.153899	1	ex_19
PIN1	0.191711	0.407265	-0.0238425	1.74317	0.154069	1	ex_19
SNW1	0.0410019	0.101247	-0.0192434	1.33392	0.15413	1	ex_19
ABHD2	0.121882	0.250234	-0.00646884	1.86118	0.154247	1	ex_19
DUT	0.112213	0.247144	-0.0227188	1.62996	0.154668	1	ex_19
HS2ST1	-0.0770056	0.028146	-0.182157	-1.43534	0.154711	1	ex_19
RSF1	0.091741	0.201441	-0.0179589	1.6391	0.154716	1	ex_19
GPR137C	-0.0864099	0.0949589	-0.267779	-0.933789	0.154833	1	ex_19
SLC1A1	-0.104231	0.00127573	-0.209738	-1.93627	0.155026	1	ex_19
TMEM170B	0.0219276	0.120986	-0.0771313	0.433856	0.155304	1	ex_19
WDFY1	-0.0560867	0.0136513	-0.125825	-1.5763	0.155426	1	ex_19
PSMB1	0.0518326	0.134079	-0.030414	1.23519	0.155579	1	ex_19
CLPX	0.0771675	0.158168	-0.00383282	1.86722	0.155726	1	ex_19
AGAP2	-0.0662145	0.0487952	-0.181224	-1.12841	0.155827	1	ex_19
BEX3	0.253866	0.580091	-0.0723597	1.52523	0.155931	1	ex_19
MAML1	-0.00492196	0.00356964	-0.0134136	-1.13605	0.156013	1	ex_19
ATF7	-0.033963	0.0299532	-0.0978793	-1.04146	0.156112	1	ex_19
GALNT10	-0.0207893	0.0204794	-0.0620579	-0.98734	0.156191	1	ex_19
SHANK1	-0.0613522	0.0217604	-0.144465	-1.44681	0.156262	1	ex_19
NDUFB6	0.111129	0.230621	-0.00836298	1.82279	0.156347	1	ex_19
ERCC6L2	-0.0752092	0.0209676	-0.171386	-1.53267	0.156522	1	ex_19
POLR2B	0.129408	0.274639	-0.0158232	1.74642	0.156749	1	ex_19
EPHX4	0.0793599	0.185569	-0.026849	1.4645	0.156969	1	ex_19
IKZF2	-0.116427	0.00313657	-0.23599	-1.90855	0.157476	1	ex_19
TAOK3	-0.00695859	0.136782	-0.1507	-0.094883	0.157606	1	ex_19
ATP5MC3	0.215071	0.472234	-0.0420916	1.63916	0.157833	1	ex_19
PACSIN1	0.0821284	0.170029	-0.00577262	1.83125	0.15787	1	ex_19
CSNK1E	0.0865279	0.177447	-0.00439073	1.86531	0.157905	1	ex_19
NR3C1	0.168422	0.378596	-0.0417529	1.5706	0.158295	1	ex_19
MPC1	0.0728432	0.154184	-0.00849803	1.7552	0.15833	1	ex_19
PPP6C	-0.00910767	0.0557621	-0.0739774	-0.275178	0.159085	1	ex_19
EIF2AK1	0.0603848	0.181348	-0.060578	0.978416	0.159248	1	ex_19
GPLD1	-0.0890308	0.0177916	-0.195853	-1.63353	0.15926	1	ex_19
NDRG3	0.0843035	0.181896	-0.0132893	1.69307	0.159269	1	ex_19
R3HDM1	-0.145611	-0.0031635	-0.288059	-2.00349	0.15938	1	ex_19
GIT1	0.00853654	0.0519867	-0.0349137	0.385069	0.159933	1	ex_19
KCNIP4	-0.0322086	0.300779	-0.365196	-0.18958	0.159962	1	ex_19
C1orf61	-0.0889515	0.00372603	-0.181629	-1.88117	0.160038	1	ex_19
GALNT9	-0.059053	0.0149815	-0.133088	-1.56335	0.160234	1	ex_19
IL6ST	0.133711	0.291976	-0.0245541	1.65588	0.160297	1	ex_19
BTF3L4	0.109021	0.25104	-0.0329978	1.50457	0.160454	1	ex_19
BTAF1	-0.081346	0.00619207	-0.168884	-1.82132	0.160509	1	ex_19
SARM1	-0.0244315	0.0159966	-0.0648597	-1.18445	0.160706	1	ex_19
PSTK	-0.0206097	0.0119347	-0.0531541	-1.24121	0.160964	1	ex_19
MTM1	-0.062706	0.00674764	-0.13216	-1.76955	0.161036	1	ex_19
TOP3A	-0.0654719	0.0122569	-0.143201	-1.6509	0.161122	1	ex_19
RRAGB	0.0186558	0.0994298	-0.0621182	0.45268	0.161161	1	ex_19
PANK2	-0.0131539	0.0619207	-0.0882286	-0.343407	0.161382	1	ex_19
TRIQK	0.10877	0.217289	0.000250479	1.96449	0.161724	1	ex_19
GLS2	0.06197	0.139758	-0.015818	1.56141	0.162132	1	ex_19
MACROH2A1	-0.0594263	0.0182281	-0.137081	-1.4999	0.16215	1	ex_19
PTPN12	-0.0804992	0.00374608	-0.164744	-1.87281	0.162409	1	ex_19
ISCA1	0.152002	0.319339	-0.0153358	1.78034	0.162675	1	ex_19
AGO2	-0.0069231	0.0661026	-0.0799488	-0.185812	0.162694	1	ex_19
CRIM1	-0.0121839	0.0522777	-0.0766455	-0.370453	0.162808	1	ex_19
ASB7	-0.0488671	0.0152862	-0.11302	-1.49295	0.163167	1	ex_19
ATL1	0.0960475	0.200029	-0.00793449	1.81041	0.163234	1	ex_19
AFF4	-0.0987071	0.00547523	-0.202889	-1.85696	0.163341	1	ex_19
SUMF1	-0.18497	0.0239633	-0.393903	-1.73517	0.163694	1	ex_19
PAK3	-0.147694	0.0271954	-0.322583	-1.65519	0.163702	1	ex_19
LRP6	-0.0709531	0.00697608	-0.148882	-1.78451	0.163736	1	ex_19
NR2C1	-0.107115	0.0190313	-0.233262	-1.66427	0.163759	1	ex_19
SUSD4	-0.159955	0.0152001	-0.33511	-1.78988	0.163824	1	ex_19
CBWD1	-8.87748e-05	0.0438775	-0.044055	-0.00395748	0.163871	1	ex_19
TMEM178B	-0.23839	0.0701204	-0.546901	-1.51449	0.163906	1	ex_19
RPL7	0.4767	1.04065	-0.0872542	1.65672	0.164015	1	ex_19
REPS2	0.0306129	0.130283	-0.0690576	0.601985	0.164504	1	ex_19
MCPH1	0.0727917	0.166315	-0.0207315	1.5255	0.164743	1	ex_19
SNRPD3	-0.0519375	0.0229938	-0.126869	-1.35852	0.164952	1	ex_19
SLC35A3	-0.038951	0.0585993	-0.136501	-0.782597	0.16513	1	ex_19
PFN2	0.173802	0.360567	-0.0129636	1.82392	0.165642	1	ex_19
YWHAE	0.105957	0.21771	-0.00579495	1.85833	0.165709	1	ex_19
AMBRA1	-0.0766849	0.00492239	-0.158292	-1.84174	0.165903	1	ex_19
VKORC1L1	-0.059031	0.00155283	-0.119615	-1.90973	0.166053	1	ex_19
CAPZA1	-0.0499364	0.0216948	-0.121568	-1.36635	0.166094	1	ex_19
ORC4	0.0495591	0.159295	-0.060177	0.885161	0.166381	1	ex_19
MICU1	-0.125069	0.0365198	-0.286659	-1.517	0.166552	1	ex_19
RBM12B	0.0816998	0.227098	-0.063698	1.10131	0.166849	1	ex_19
ERCC6	-0.0971474	0.00412658	-0.198421	-1.8801	0.167009	1	ex_19
MAPK1IP1L	0.0545957	0.12593	-0.016739	1.50005	0.167145	1	ex_19
ARHGAP10	0.0812197	0.200057	-0.0376177	1.33954	0.167198	1	ex_19
EPB41L2	-0.127663	0.0920495	-0.347375	-1.13883	0.167291	1	ex_19
TFDP1	-0.0608266	0.0148387	-0.136492	-1.5756	0.167314	1	ex_19
ARHGEF10	-0.0147081	0.00755398	-0.0369702	-1.29491	0.167466	1	ex_19
PPIP5K1	-0.0320534	0.0188113	-0.082918	-1.23511	0.16751	1	ex_19
UBE2N	0.0965405	0.20386	-0.0107794	1.7631	0.168089	1	ex_19
WASHC4	0.100814	0.212871	-0.0112438	1.7633	0.168113	1	ex_19
ATXN2	-0.107413	0.00816423	-0.222991	-1.82152	0.168186	1	ex_19
SPART	0.112144	0.226023	-0.00173541	1.9301	0.168341	1	ex_19
STAU1	0.0512298	0.124904	-0.0224447	1.36287	0.168523	1	ex_19
SLIT3	-0.201215	0.0251743	-0.427604	-1.74202	0.169193	1	ex_19
SENP5	-0.0694587	0.0293592	-0.168277	-1.37765	0.169217	1	ex_19
SIPA1L1	-0.140943	0.00171083	-0.283597	-1.93646	0.169217	1	ex_19
CEP70	0.12415	0.265485	-0.0171853	1.72165	0.169254	1	ex_19
TMEM266	-0.0398655	0.0133049	-0.0930359	-1.46952	0.169323	1	ex_19
HUWE1	0.0261363	0.105899	-0.0536268	0.642229	0.169338	1	ex_19
P4HTM	0.0371497	0.139379	-0.0650799	0.712241	0.169344	1	ex_19
TENT4A	-0.0476848	0.0300921	-0.125462	-1.20165	0.169402	1	ex_19
PTPRN	0.120748	0.251424	-0.00992893	1.81104	0.169625	1	ex_19
TACC1	0.0767256	0.173177	-0.0197255	1.55913	0.169691	1	ex_19
PHF12	-0.0256049	0.0247849	-0.0759946	-0.995929	0.169692	1	ex_19
ORC3	-0.0678816	0.0289727	-0.164736	-1.37367	0.169795	1	ex_19
APPBP2	-0.0732585	0.00504685	-0.151564	-1.83364	0.170327	1	ex_19
PHYKPL	-0.0626857	0.017088	-0.142459	-1.54013	0.170551	1	ex_19
FAM149B1	-0.126369	0.00898123	-0.26172	-1.82991	0.170603	1	ex_19
PRRC2C	-0.13274	0.0139998	-0.279481	-1.77297	0.17075	1	ex_19
ANKRD30B	-0.136541	0.0865758	-0.359658	-1.19944	0.170961	1	ex_19
DCBLD2	-0.0174154	0.0560102	-0.0908411	-0.464874	0.17098	1	ex_19
IRS1	0.0227933	0.0601287	-0.0145421	1.19656	0.171099	1	ex_19
LDHA	0.174437	0.402502	-0.0536277	1.49909	0.171223	1	ex_19
WDFY2	-0.0295982	0.00681806	-0.0660144	-1.59301	0.17148	1	ex_19
YTHDC1	0.0729708	0.152607	-0.0066658	1.79591	0.171501	1	ex_19
SV2A	0.115913	0.2483	-0.0164742	1.71607	0.171551	1	ex_19
AP3S2	-0.0266195	0.0259189	-0.0791579	-0.99305	0.171694	1	ex_19
MVB12B	-0.101453	0.0243859	-0.227293	-1.58015	0.1719	1	ex_19
ZNF587B	-0.0166313	0.00792605	-0.0411887	-1.32737	0.171943	1	ex_19
STAT3	-0.0281793	0.0282101	-0.0845687	-0.979446	0.171992	1	ex_19
HNRNPUL2	0.101256	0.213985	-0.0114727	1.76049	0.172071	1	ex_19
CADPS2	0.555788	1.24114	-0.129563	1.58944	0.172284	1	ex_19
CNKSR3	0.017061	0.0530186	-0.0188967	0.929952	0.172317	1	ex_19
DNM1	0.0729276	0.197236	-0.0513805	1.14985	0.172348	1	ex_19
BNIP3	0.226164	0.47949	-0.0271625	1.74981	0.172658	1	ex_19
GNAZ	0.090595	0.21619	-0.0349999	1.41378	0.172662	1	ex_19
ZFPM2	-0.079661	0.175305	-0.334627	-0.612365	0.172752	1	ex_19
MAGI2	-0.00505545	0.303353	-0.313464	-0.0321278	0.173192	1	ex_19
API5	0.0967452	0.19799	-0.0044998	1.87285	0.173756	1	ex_19
ZBTB25	0.031519	0.0657889	-0.00275092	1.80263	0.173803	1	ex_19
DIDO1	-0.0584901	0.0131593	-0.13014	-1.59999	0.173898	1	ex_19
ITPR1	0.151985	0.312183	-0.00821228	1.85949	0.173982	1	ex_19
PELI2	0.0451689	0.174724	-0.0843861	0.683334	0.174116	1	ex_19
YARS1	0.0164152	0.0696626	-0.0368321	0.604223	0.174153	1	ex_19
GNPDA2	0.0898647	0.192788	-0.0130586	1.71129	0.174348	1	ex_19
RBPJ	0.104677	0.215256	-0.00590144	1.85536	0.174466	1	ex_19
SLC39A10	-0.0226896	0.0911386	-0.136518	-0.390684	0.174643	1	ex_19
RNF180	-0.0939749	0.00814784	-0.196098	-1.80359	0.17468	1	ex_19
PDCD6	0.0789418	0.163907	-0.00602338	1.82102	0.174697	1	ex_19
AP1M1	0.0236092	0.0903459	-0.0431276	0.693368	0.1749	1	ex_19
MAK	-0.169542	0.0269411	-0.366026	-1.69122	0.174966	1	ex_19
DNAJC13	-0.0306803	0.0578492	-0.11921	-0.679234	0.175075	1	ex_19
SLC39A14	-0.00425754	0.0187669	-0.027282	-0.362424	0.175267	1	ex_19
TCEAL7	0.264052	0.581277	-0.0531733	1.63143	0.175449	1	ex_19
SYMPK	-0.0252895	0.0254086	-0.0759875	-0.977679	0.17561	1	ex_19
ARMH3	-0.0769721	0.0387494	-0.192694	-1.30367	0.175736	1	ex_19
ROBO1	-0.311551	0.0520612	-0.675164	-1.67934	0.176309	1	ex_19
CLVS1	-0.142869	0.00865927	-0.294398	-1.84796	0.176389	1	ex_19
AEBP2	-0.21676	0.0161758	-0.449696	-1.82386	0.176411	1	ex_19
PIP4K2A	-0.101064	0.0749301	-0.277058	-1.1255	0.176443	1	ex_19
SNX25	0.0810087	0.174752	-0.0127348	1.69371	0.176493	1	ex_19
SUCLA2	0.0121365	0.129175	-0.104901	0.203243	0.176596	1	ex_19
GPC5	-0.113893	0.0645801	-0.292366	-1.25076	0.176741	1	ex_19
SGK3	-0.0815469	0.00527485	-0.168369	-1.84089	0.176882	1	ex_19
CREBRF	0.0847763	0.186449	-0.0168964	1.63425	0.176959	1	ex_19
VAT1L	0.00790975	0.0543688	-0.0385493	0.333688	0.17697	1	ex_19
PPP2R5E	-0.0838269	0.00571821	-0.173372	-1.8348	0.176972	1	ex_19
TANGO2	-0.0202528	0.00692077	-0.0474264	-1.46079	0.177001	1	ex_19
ADK	0.105354	0.374343	-0.163635	0.767652	0.17703	1	ex_19
SAMD4B	-0.0196661	0.00990617	-0.0492383	-1.30341	0.177235	1	ex_19
CCSER2	-0.0503885	0.0614268	-0.162204	-0.883239	0.177238	1	ex_19
ERICH1	-0.0550467	0.016533	-0.126626	-1.50727	0.177315	1	ex_19
DCTN2	0.0455799	0.137458	-0.0462979	0.972323	0.177402	1	ex_19
NARS2	0.0220207	0.0885542	-0.0445129	0.648692	0.177419	1	ex_19
SNTG1	0.303704	0.679202	-0.0717948	1.58522	0.177592	1	ex_19
VAV2	-0.0433858	0.0133628	-0.100134	-1.49845	0.177917	1	ex_19
MAST2	-0.0656233	0.00332758	-0.134574	-1.86538	0.178036	1	ex_19
REEP1	-0.128785	0.00382389	-0.261393	-1.90345	0.178372	1	ex_19
AKT2	-0.0297018	0.00892806	-0.0683317	-1.50698	0.178558	1	ex_19
SEPTIN6	-0.0083767	0.0282456	-0.044999	-0.448307	0.178662	1	ex_19
CCDC6	0.0808862	0.171621	-0.00984811	1.74723	0.178775	1	ex_19
SLC7A8	-0.0365521	0.0148021	-0.0879064	-1.39503	0.179041	1	ex_19
CEMIP2	0.117052	0.286823	-0.0527192	1.35133	0.17907	1	ex_19
ING5	0.00800095	0.087176	-0.0711741	0.198062	0.179101	1	ex_19
CIZ1	0.0263375	0.0798658	-0.0271908	0.96436	0.179108	1	ex_19
NFE2L1	0.157908	0.32673	-0.0109133	1.83326	0.179418	1	ex_19
CRTC3	-0.0155821	0.110347	-0.141512	-0.24252	0.179737	1	ex_19
TDP1	-0.0562943	0.0200444	-0.132633	-1.44533	0.180125	1	ex_19
LEMD3	0.0463421	0.122462	-0.0297773	1.19324	0.18033	1	ex_19
ULK1	0.026977	0.0743907	-0.0204367	1.11516	0.180379	1	ex_19
MNAT1	-0.102548	0.0608029	-0.265899	-1.23042	0.18054	1	ex_19
FAT4	-0.00857612	0.211556	-0.228708	-0.0763582	0.180586	1	ex_19
TEFM	0.0594662	0.13773	-0.018798	1.48921	0.180705	1	ex_19
SDF4	0.146296	0.297327	-0.00473499	1.89852	0.180782	1	ex_19
CAAP1	-0.0364632	0.0298297	-0.102756	-1.07804	0.181034	1	ex_19
ULK3	0.108608	0.295897	-0.0786805	1.13658	0.18112	1	ex_19
SPRYD7	0.121791	0.252255	-0.00867287	1.82967	0.181147	1	ex_19
TYRO3	-0.118222	0.022356	-0.2588	-1.64827	0.181257	1	ex_19
IWS1	-0.0249165	0.0067253	-0.0565583	-1.54338	0.181472	1	ex_19
UBQLN1	0.0507732	0.145421	-0.043875	1.05141	0.181511	1	ex_19
SMYD2	-0.0505525	0.0108147	-0.11192	-1.61456	0.181612	1	ex_19
RUBCN	-0.0304508	0.0214349	-0.0823365	-1.15027	0.182124	1	ex_19
TAOK1	-0.105705	0.0239676	-0.235378	-1.5977	0.182231	1	ex_19
FBXO33	0.0433953	0.104167	-0.0173769	1.39954	0.18235	1	ex_19
IQCB1	-0.000536509	0.0825532	-0.0836262	-0.0126555	0.182376	1	ex_19
SGPP2	0.00393771	0.0459966	-0.0381211	0.183499	0.182463	1	ex_19
LRRN3	0.0885158	0.192706	-0.0156745	1.6651	0.182612	1	ex_19
DNAJC16	-0.0906725	0.0126181	-0.193963	-1.72053	0.182758	1	ex_19
NSMAF	-0.0657035	0.00816544	-0.139572	-1.74331	0.182794	1	ex_19
CAP2	0.0761828	0.218241	-0.0658754	1.05109	0.182981	1	ex_19
GOLGA5	-0.0677924	0.0173337	-0.152918	-1.56087	0.183209	1	ex_19
RPL10	0.195246	0.430045	-0.0395532	1.6298	0.183235	1	ex_19
SLC35B4	0.113546	0.238591	-0.0114993	1.77972	0.183357	1	ex_19
RANBP10	-0.0527824	0.0239324	-0.129497	-1.34852	0.183402	1	ex_19
LONP2	-0.0923221	0.0131583	-0.197802	-1.71547	0.183407	1	ex_19
PRMT3	-0.0854017	0.0241363	-0.19494	-1.52809	0.183618	1	ex_19
GREB1	-0.0575635	0.0336993	-0.148826	-1.23624	0.18369	1	ex_19
RASGRF1	-0.105459	0.00438286	-0.215301	-1.88176	0.18371	1	ex_19
AFF3	-0.201627	0.116613	-0.519867	-1.24177	0.18379	1	ex_19
TCHP	-0.158534	0.0527547	-0.369823	-1.4706	0.183855	1	ex_19
PUM1	0.101539	0.220698	-0.0176199	1.67015	0.183998	1	ex_19
AATK	-0.0755606	0.00834193	-0.159463	-1.7651	0.184083	1	ex_19
TEX9	-0.0995305	0.0336134	-0.232674	-1.46515	0.184142	1	ex_19
BRK1	0.181796	0.382542	-0.0189497	1.77495	0.184313	1	ex_19
TMEM33	0.110128	0.238416	-0.0181599	1.68252	0.184492	1	ex_19
ZNF780B	-0.014574	0.00945821	-0.0386061	-1.18859	0.184737	1	ex_19
SPG7	-0.0585399	0.0469858	-0.164066	-1.08728	0.184802	1	ex_19
SSBP4	0.10524	0.218979	-0.0084998	1.8135	0.184822	1	ex_19
MCTP1	-0.184062	0.0310903	-0.399214	-1.67674	0.184838	1	ex_19
CELSR2	0.0854231	0.211142	-0.0402961	1.33175	0.184886	1	ex_19
ZNF507	-0.0435466	0.0145036	-0.101597	-1.47028	0.184905	1	ex_19
STK25	0.0690163	0.156811	-0.0187788	1.54074	0.185012	1	ex_19
STK38	-0.0629001	0.0176371	-0.143437	-1.53074	0.185149	1	ex_19
STX16	-0.0809203	0.024679	-0.186519	-1.50191	0.185193	1	ex_19
PJA2	0.142474	0.294813	-0.00986494	1.83304	0.185518	1	ex_19
CYFIP1	-0.0368793	0.00962117	-0.0833798	-1.55444	0.185791	1	ex_19
IFT140	-0.00185514	0.0123098	-0.0160201	-0.25669	0.185861	1	ex_19
DACH1	0.244751	0.53621	-0.0467083	1.64587	0.186021	1	ex_19
SGTB	0.0738189	0.173337	-0.0256989	1.45383	0.186028	1	ex_19
LUC7L2	-0.143643	0.0606326	-0.347919	-1.37821	0.186081	1	ex_19
PUDP	-0.0829519	0.0151151	-0.181019	-1.65787	0.186105	1	ex_19
TIMM23	-0.0420785	0.0180658	-0.102223	-1.37124	0.186113	1	ex_19
MFSD4A	-0.0671958	0.0423289	-0.17672	-1.20248	0.186131	1	ex_19
DCAF17	-0.0622147	0.0214103	-0.14584	-1.45816	0.186268	1	ex_19
ZFHX2	-0.0111374	0.0194573	-0.0417322	-0.713487	0.186406	1	ex_19
ADCY1	0.0895513	0.269133	-0.0900301	0.977369	0.186504	1	ex_19
MGRN1	-0.0510932	0.0309265	-0.133113	-1.22094	0.186643	1	ex_19
CCDC85B	0.232757	0.543236	-0.0777219	1.46933	0.18665	1	ex_19
PTPDC1	-0.0532913	0.0205838	-0.127166	-1.41386	0.186737	1	ex_19
NMT1	0.0953727	0.207413	-0.0166674	1.66839	0.18704	1	ex_19
GLRB	0.0782953	0.163451	-0.0068601	1.80207	0.187107	1	ex_19
CNOT10	-0.0725709	0.0183774	-0.163519	-1.56392	0.187118	1	ex_19
SMURF2	-0.0413916	0.0181641	-0.100947	-1.36219	0.187865	1	ex_19
THADA	-0.0922344	0.0292882	-0.213757	-1.48759	0.187916	1	ex_19
CARNMT1	-0.136742	0.00495491	-0.278439	-1.89143	0.187924	1	ex_19
TENM1	-0.164385	0.0105889	-0.339359	-1.84135	0.18796	1	ex_19
SEPTIN5	0.147478	0.303958	-0.00900206	1.84721	0.188195	1	ex_19
NALCN	-0.200067	0.0341474	-0.434282	-1.67421	0.188304	1	ex_19
ANKRD13A	0.0116784	0.0765592	-0.0532024	0.352788	0.188413	1	ex_19
COL21A1	0.052421	0.164108	-0.0592661	0.919921	0.188725	1	ex_19
DSTN	0.146621	0.332044	-0.0388034	1.54981	0.18908	1	ex_19
DNAJC11	-0.0452715	0.0160536	-0.106597	-1.44689	0.18928	1	ex_19
GSTCD	-0.143911	0.0121478	-0.299969	-1.8074	0.189504	1	ex_19
URI1	-0.00338394	0.0969195	-0.103687	-0.0661233	0.189564	1	ex_19
ILF3	0.0165206	0.0704339	-0.0373928	0.600588	0.189714	1	ex_19
MCM9	-0.0360983	0.0340615	-0.106258	-1.00843	0.189732	1	ex_19
ATP2C2	-0.0394888	0.0161577	-0.0951352	-1.39086	0.189778	1	ex_19
DDX1	0.0758303	0.165589	-0.0139287	1.65582	0.189879	1	ex_19
VEZT	-0.0961674	0.00647507	-0.19881	-1.83632	0.189892	1	ex_19
PSMB7	-0.000830076	0.0760106	-0.0776707	-0.0211726	0.190121	1	ex_19
DHX36	0.0785868	0.163128	-0.00595426	1.82192	0.190377	1	ex_19
TRIT1	0.0281551	0.0648455	-0.00853532	1.50402	0.190437	1	ex_19
TRIM33	-0.0754306	0.034669	-0.18553	-1.3428	0.190453	1	ex_19
RNF138	-0.0129491	0.0276877	-0.0535858	-0.624551	0.190824	1	ex_19
SLC6A15	0.0696355	0.155834	-0.0165631	1.58336	0.190969	1	ex_19
NASP	-0.0986635	0.0109438	-0.208271	-1.76427	0.191186	1	ex_19
RAB28	-0.109862	0.00435225	-0.224076	-1.88528	0.191269	1	ex_19
GAN	-0.0660127	0.00948265	-0.141508	-1.71378	0.191279	1	ex_19
CXXC5	0.120556	0.247226	-0.00611459	1.86535	0.191394	1	ex_19
QSER1	-0.0230509	0.0520278	-0.0981296	-0.601755	0.191515	1	ex_19
TMOD3	-0.0265763	0.0625962	-0.115749	-0.584133	0.19185	1	ex_19
PTDSS1	0.0454443	0.116205	-0.0253162	1.25874	0.191869	1	ex_19
MFSD8	0.0468009	0.162527	-0.0689254	0.79263	0.191986	1	ex_19
IFT81	-0.052324	0.028122	-0.13277	-1.27481	0.192135	1	ex_19
SUGP2	-0.102454	0.00666073	-0.211569	-1.84032	0.192161	1	ex_19
SGMS1	-0.142861	0.0111057	-0.296829	-1.81859	0.192287	1	ex_19
ATP1B3	-0.0355802	0.0615205	-0.132681	-0.718182	0.192546	1	ex_19
KDM4C	-0.132403	0.0387435	-0.303549	-1.51627	0.192593	1	ex_19
TTC1	0.0750031	0.160498	-0.0104921	1.71943	0.192725	1	ex_19
XIAP	0.079387	0.182327	-0.0235534	1.51151	0.192797	1	ex_19
SLC4A7	-0.0726141	0.00708225	-0.15231	-1.78579	0.192915	1	ex_19
CNTNAP4	-0.147869	0.0148709	-0.310608	-1.78087	0.193107	1	ex_19
SLAIN1	-0.0673486	0.0594503	-0.194147	-1.04102	0.193392	1	ex_19
ZNF626	-0.0512097	0.0459107	-0.14833	-1.03345	0.193774	1	ex_19
SKIL	0.0342869	0.0806472	-0.0120733	1.44954	0.193846	1	ex_19
CYP7B1	-0.0484667	0.0249866	-0.12192	-1.29324	0.194047	1	ex_19
EDRF1	-0.027829	0.0232995	-0.0789576	-1.0668	0.194541	1	ex_19
BBS2	-0.0787571	0.00439012	-0.161904	-1.85648	0.194563	1	ex_19
UHRF2	-0.00827483	0.0624111	-0.0789608	-0.229443	0.19482	1	ex_19
RPTOR	-0.0489008	0.0223101	-0.120112	-1.34591	0.194892	1	ex_19
SEMA3E	0.332977	0.746494	-0.0805401	1.57822	0.195071	1	ex_19
MACO1	0.0532611	0.12671	-0.0201874	1.42127	0.195296	1	ex_19
STUM	-0.0938634	0.0212928	-0.20902	-1.59756	0.195861	1	ex_19
RPS6KL1	-0.143033	0.0209701	-0.307037	-1.70935	0.195884	1	ex_19
ZNRF1	-0.0882935	0.00864307	-0.18523	-1.78521	0.196021	1	ex_19
DACH2	0.0157892	0.103722	-0.0721435	0.351932	0.196156	1	ex_19
C1GALT1	0.0695459	0.162527	-0.0234356	1.46596	0.196327	1	ex_19
GPALPP1	0.0170623	0.10219	-0.0680659	0.392837	0.196351	1	ex_19
RPS28	0.14772	0.427892	-0.132452	1.03339	0.196423	1	ex_19
DBT	-0.0210778	0.0390222	-0.0811778	-0.687383	0.196637	1	ex_19
CYSTM1	-0.161361	0.0360246	-0.358747	-1.60225	0.196708	1	ex_19
PRPF8	0.0911457	0.192551	-0.01026	1.76166	0.196717	1	ex_19
ATP9A	-0.1021	0.00793811	-0.212139	-1.81857	0.196755	1	ex_19
ATXN7L1	-0.150438	0.020806	-0.321682	-1.72183	0.196966	1	ex_19
ACTR1A	0.0662319	0.14459	-0.0121267	1.65664	0.197049	1	ex_19
ZNF382	-0.056474	0.0498799	-0.162828	-1.04074	0.197188	1	ex_19
DCP2	0.0896128	0.197998	-0.0187725	1.62049	0.19757	1	ex_19
AMFR	0.031592	0.0761339	-0.01295	1.39013	0.198316	1	ex_19
SCD5	-0.0744934	0.0885108	-0.237498	-0.895709	0.198391	1	ex_19
GPR89A	0.0430608	0.109548	-0.0234264	1.26938	0.198541	1	ex_19
PTPRT	0.11277	0.382725	-0.157184	0.818751	0.19856	1	ex_19
RPS6KA5	0.121549	0.27788	-0.0347818	1.5239	0.198785	1	ex_19
SLC44A5	-0.113911	0.0330229	-0.260844	-1.51947	0.199136	1	ex_19
MTREX	0.0929315	0.198735	-0.0128722	1.72151	0.199293	1	ex_19
ARMCX3	0.165297	0.363032	-0.032439	1.63843	0.199497	1	ex_19
CENPV	0.121628	0.27167	-0.0284132	1.58881	0.199634	1	ex_19
BTBD9	-0.170975	-0.000619586	-0.34133	-1.96709	0.199791	1	ex_19
DIXDC1	0.084331	0.199873	-0.0312107	1.43053	0.199941	1	ex_19
ASCC1	-0.0478477	0.0140992	-0.109794	-1.51387	0.199954	1	ex_19
LYPLAL1	-0.0730776	0.0495573	-0.195712	-1.16793	0.199967	1	ex_19
SND1	-0.0994213	0.0200589	-0.218902	-1.63092	0.200208	1	ex_19
ABL1	-0.0944298	0.021294	-0.210154	-1.59932	0.200842	1	ex_19
PRKAR1A	0.127796	0.280876	-0.0252849	1.63623	0.201125	1	ex_19
RIPOR2	0.0552852	0.191021	-0.0804508	0.798292	0.201597	1	ex_19
CCDC57	-0.0462485	0.054512	-0.147009	-0.899613	0.201687	1	ex_19
ZRSR2	0.0141433	0.052426	-0.0241394	0.724097	0.202193	1	ex_19
SEC61A2	0.0498674	0.139614	-0.0398792	1.08905	0.202386	1	ex_19
NUB1	0.0045925	0.0716248	-0.0624398	0.134281	0.202509	1	ex_19
CIR1	0.0782158	0.160349	-0.00391736	1.86648	0.202659	1	ex_19
HDAC3	-0.0266906	0.041006	-0.0943872	-0.77275	0.203103	1	ex_19
VPS37B	-0.0530069	0.0340143	-0.140028	-1.19387	0.203455	1	ex_19
SNX4	-0.0584725	0.0170252	-0.13397	-1.51798	0.203567	1	ex_19
CRK	0.0555911	0.160333	-0.0491513	1.04023	0.203673	1	ex_19
HABP4	-0.0709737	0.0138836	-0.155831	-1.63929	0.203895	1	ex_19
PRKDC	-0.0645038	0.0213345	-0.150342	-1.47283	0.203926	1	ex_19
IDH3A	0.0909075	0.196895	-0.0150798	1.6811	0.203932	1	ex_19
SMARCC1	-0.0754476	0.0145955	-0.165491	-1.64226	0.204149	1	ex_19
AMD1	0.0857398	0.1909	-0.0194203	1.59801	0.204391	1	ex_19
LNPEP	0.0771011	0.19511	-0.0409081	1.28054	0.204528	1	ex_19
SAFB	0.0426803	0.115509	-0.0301487	1.14861	0.204542	1	ex_19
RNF10	0.066477	0.142128	-0.00917408	1.72228	0.204851	1	ex_19
SPRED2	-0.165668	0.0247361	-0.356071	-1.70534	0.205053	1	ex_19
RGS6	0.111278	0.416419	-0.193863	0.714755	0.205194	1	ex_19
SCAF4	-0.00135067	0.0631855	-0.0658868	-0.0410198	0.205195	1	ex_19
TACC2	-0.0742541	0.0269334	-0.175442	-1.43827	0.205435	1	ex_19
DARS1	-0.0353333	0.0179512	-0.0886178	-1.29966	0.205488	1	ex_19
TMEM63C	-0.0461308	0.0100213	-0.102283	-1.61018	0.205701	1	ex_19
TRIM23	0.110969	0.242766	-0.0208271	1.65024	0.205812	1	ex_19
B3GALT2	0.152966	0.379036	-0.0731034	1.32618	0.205829	1	ex_19
HGSNAT	-0.182277	0.0298813	-0.394436	-1.68391	0.206163	1	ex_19
HIBADH	-0.0598357	0.0249946	-0.144666	-1.38248	0.206494	1	ex_19
PDK3	0.129086	0.281186	-0.0230135	1.66341	0.206587	1	ex_19
NOL7	0.162268	0.381261	-0.0567245	1.45229	0.206699	1	ex_19
BRINP3	-0.159875	0.0127453	-0.332495	-1.81525	0.20674	1	ex_19
UGGT1	-0.0649557	0.00759947	-0.137511	-1.75468	0.206802	1	ex_19
C11orf87	0.0760305	0.275315	-0.123254	0.747761	0.20685	1	ex_19
FBXO41	-0.0611049	0.0174089	-0.139619	-1.52538	0.206962	1	ex_19
RO60	0.0555802	0.137987	-0.0268269	1.32191	0.20699	1	ex_19
RGS4	0.203612	0.43581	-0.0285855	1.71868	0.207183	1	ex_19
MOB1B	0.0460151	0.112913	-0.0208833	1.34813	0.207203	1	ex_19
NPAT	0.0343805	0.0860535	-0.0172925	1.30406	0.207248	1	ex_19
CDYL	-0.0607206	0.0127847	-0.134226	-1.61907	0.207304	1	ex_19
FAM168A	-0.110393	0.0668769	-0.287663	-1.22055	0.207349	1	ex_19
CSTF3	0.0760808	0.165133	-0.0129718	1.67447	0.207425	1	ex_19
NDFIP1	0.1913	0.417909	-0.035309	1.65457	0.207481	1	ex_19
IQSEC2	-0.053207	0.0404217	-0.146836	-1.1138	0.207883	1	ex_19
ANKRD36C	-0.203844	0.0533359	-0.461023	-1.55349	0.207928	1	ex_19
CDKL3	-0.0657969	0.013081	-0.144675	-1.63493	0.208032	1	ex_19
DTNBP1	0.0434073	0.118163	-0.0313483	1.13807	0.208123	1	ex_19
SUCO	0.030513	0.112217	-0.0511909	0.731965	0.208274	1	ex_19
ADGRB2	-0.0923654	0.0331992	-0.21793	-1.44175	0.208373	1	ex_19
MAPRE3	0.079878	0.168093	-0.00833711	1.77473	0.20844	1	ex_19
ANKRD46	0.103067	0.223323	-0.0171886	1.67982	0.208492	1	ex_19
BMS1	-0.0114647	0.0547861	-0.0777154	-0.339172	0.208669	1	ex_19
PRKAR2A	0.0202316	0.0860888	-0.0456255	0.602111	0.208674	1	ex_19
FAAH2	-0.0243761	0.0166659	-0.0654182	-1.16408	0.208741	1	ex_19
XKR6	-0.15877	0.0887241	-0.406264	-1.25734	0.20875	1	ex_19
ABLIM2	-0.0515362	0.0388354	-0.141908	-1.11771	0.208832	1	ex_19
ANAPC5	0.0652066	0.145793	-0.0153803	1.5859	0.208904	1	ex_19
RPS6KA6	0.0228889	0.0954118	-0.049634	0.618583	0.208929	1	ex_19
CAMTA2	0.0500084	0.119016	-0.0189997	1.42034	0.209012	1	ex_19
FOCAD	-0.168171	0.0526045	-0.388947	-1.49296	0.209095	1	ex_19
COX11	0.0995824	0.21129	-0.0121252	1.74722	0.209176	1	ex_19
PRKCA	-0.187249	0.029954	-0.404452	-1.68967	0.20922	1	ex_19
HIKESHI	0.0137544	0.0680419	-0.0405332	0.496579	0.209382	1	ex_19
TARS3	-0.113337	0.0135858	-0.24026	-1.75017	0.209399	1	ex_19
RASA1	-0.0287829	0.108652	-0.166218	-0.410474	0.209452	1	ex_19
NDUFV2	0.118775	0.261497	-0.0239466	1.63111	0.209776	1	ex_19
CMC2	-0.0881957	0.0554821	-0.231874	-1.20311	0.20983	1	ex_19
PIP4K2B	0.104767	0.221397	-0.0118624	1.76062	0.209947	1	ex_19
SCAMP1	0.0970813	0.215568	-0.0214054	1.60588	0.210057	1	ex_19
SHTN1	-0.11875	0.032198	-0.269698	-1.54189	0.210084	1	ex_19
UBE2D1	0.0440791	0.127147	-0.0389891	1.04003	0.210124	1	ex_19
SRCIN1	-0.129343	0.0135106	-0.272196	-1.7746	0.210161	1	ex_19
KCTD1	-0.215847	0.0653372	-0.497032	-1.50454	0.210392	1	ex_19
KIAA1191	0.102687	0.250413	-0.0450386	1.36241	0.210709	1	ex_19
AMZ2	0.0432072	0.0928033	-0.00638894	1.70748	0.211324	1	ex_19
NUMA1	0.0629745	0.135635	-0.00968586	1.69869	0.211374	1	ex_19
ECHDC2	-0.0356138	0.0375801	-0.108808	-0.953656	0.21144	1	ex_19
RPL3	0.154864	0.480913	-0.171185	0.930926	0.211783	1	ex_19
ZBTB8OS	-0.0767364	0.0331008	-0.186574	-1.3693	0.21212	1	ex_19
TET2	-0.0970415	0.0237594	-0.217842	-1.57447	0.212126	1	ex_19
SLC66A2	-0.0174831	0.0568463	-0.0918126	-0.461006	0.212229	1	ex_19
PSME3IP1	0.0928959	0.202632	-0.01684	1.65919	0.212292	1	ex_19
LHFPL5	-0.128733	0.0195723	-0.277037	-1.7013	0.212553	1	ex_19
UBR1	-0.115141	0.0176436	-0.247927	-1.69954	0.212858	1	ex_19
UNC13C	-0.124885	0.0269456	-0.276716	-1.61213	0.212886	1	ex_19
ZSCAN31	0.0319321	0.140145	-0.0762805	0.578359	0.212899	1	ex_19
BLOC1S6	0.122609	0.266044	-0.020825	1.6754	0.213036	1	ex_19
IPMK	-0.0346397	0.0208998	-0.0901791	-1.22242	0.213144	1	ex_19
NVL	-0.0488412	0.0313365	-0.129019	-1.19394	0.213146	1	ex_19
EPHB6	0.206913	0.446912	-0.0330864	1.68976	0.213222	1	ex_19
LYST	-0.0765264	0.0239225	-0.176975	-1.49319	0.213273	1	ex_19
MAP2K1	0.0869251	0.186014	-0.0121641	1.71936	0.213331	1	ex_19
RAB18	0.0609786	0.139047	-0.0170901	1.53091	0.213496	1	ex_19
TEX2	0.0251767	0.132635	-0.0822816	0.459205	0.213516	1	ex_19
TMEM168	-0.0840277	0.0230535	-0.191109	-1.538	0.213579	1	ex_19
PPP1R10	0.0939875	0.197152	-0.00917654	1.78562	0.213778	1	ex_19
LRSAM1	-0.0374009	0.0173544	-0.0921562	-1.33876	0.214064	1	ex_19
C15orf41	-0.0724666	0.00853952	-0.153473	-1.75335	0.214654	1	ex_19
WDPCP	-0.1115	0.0658838	-0.288884	-1.232	0.214735	1	ex_19
TMEM184C	0.0936682	0.220306	-0.03297	1.44969	0.214758	1	ex_19
NUAK1	0.0504715	0.154269	-0.0533258	0.953034	0.21561	1	ex_19
NSD2	-0.0682254	0.0357793	-0.17223	-1.2857	0.215847	1	ex_19
CNIH1	0.0497081	0.177422	-0.0780062	0.762844	0.215868	1	ex_19
SLC2A11	-0.0462412	0.0314348	-0.123917	-1.16678	0.216089	1	ex_19
SLC1A2	-0.239628	0.0648361	-0.544092	-1.54259	0.216315	1	ex_19
KIAA1549L	-0.123549	0.0498509	-0.29695	-1.39649	0.216376	1	ex_19
RPS27A	0.483912	1.59151	-0.623685	0.856313	0.21674	1	ex_19
ZNF706	0.123156	0.302145	-0.0558328	1.34858	0.216767	1	ex_19
CSNK2A1	-0.0678709	0.0141652	-0.149907	-1.62154	0.216936	1	ex_19
UBXN4	0.064105	0.153277	-0.025067	1.409	0.216949	1	ex_19
ADAMTSL3	-0.0880508	0.0508191	-0.226921	-1.24272	0.217098	1	ex_19
WBP11	0.102009	0.254999	-0.0509811	1.30684	0.217375	1	ex_19
PIK3R1	0.136189	0.324504	-0.0521267	1.41744	0.217489	1	ex_19
CPQ	-0.197207	0.143537	-0.537951	-1.13434	0.217521	1	ex_19
PAK5	-0.102334	0.0478027	-0.25247	-1.33592	0.217613	1	ex_19
TRA2A	-0.108659	0.0114528	-0.22877	-1.77308	0.21766	1	ex_19
ILKAP	-0.0529294	0.0144771	-0.120336	-1.53902	0.217673	1	ex_19
RCAN1	-0.0247299	0.028079	-0.0775387	-0.917832	0.217709	1	ex_19
GABRB2	0.134962	0.311894	-0.0419694	1.49505	0.217714	1	ex_19
SLC24A2	0.0707798	0.260613	-0.119053	0.730778	0.217723	1	ex_19
UGCG	0.0755394	0.164299	-0.0132202	1.66804	0.217961	1	ex_19
BAIAP2	0.134558	0.296965	-0.0278482	1.62389	0.218654	1	ex_19
DHX8	-0.044605	0.0125577	-0.101768	-1.52939	0.21883	1	ex_19
MEAF6	0.0882395	0.247956	-0.0714771	1.08283	0.218928	1	ex_19
ISCU	0.224495	0.558348	-0.109358	1.31795	0.218986	1	ex_19
SMS	0.12675	0.282204	-0.0287033	1.59807	0.219185	1	ex_19
CHCHD10	0.211932	0.531463	-0.107599	1.29997	0.219212	1	ex_19
RPP30	0.0429494	0.103735	-0.017836	1.38486	0.219303	1	ex_19
FAM98B	0.0215212	0.10496	-0.0619179	0.505528	0.219489	1	ex_19
LRRC6	-0.0727526	0.0113202	-0.156825	-1.69606	0.219491	1	ex_19
PSPC1	-0.10857	0.0653985	-0.282538	-1.22317	0.219691	1	ex_19
PPP4R3A	0.0433844	0.110719	-0.0239501	1.26283	0.219771	1	ex_19
PEX3	-0.0918291	0.0101141	-0.193772	-1.76551	0.219917	1	ex_19
CDC123	-0.032088	0.0372565	-0.101433	-0.906941	0.219917	1	ex_19
GNAI3	-0.0307227	0.0216693	-0.0831147	-1.14932	0.219977	1	ex_19
MPDZ	0.173463	0.375293	-0.0283663	1.6845	0.219994	1	ex_19
BRI3BP	0.0753507	0.213291	-0.0625898	1.07064	0.220006	1	ex_19
CACNA1B	-0.0383235	0.347337	-0.423984	-0.194764	0.220056	1	ex_19
GOLGA8A	-0.288624	0.0588451	-0.636092	-1.62804	0.220398	1	ex_19
GIPC2	0.0218233	0.13124	-0.0875937	0.390915	0.220511	1	ex_19
BRAF	-0.117079	0.0248893	-0.259048	-1.61635	0.220797	1	ex_19
FOXP2	0.252546	0.700914	-0.195822	1.10396	0.220886	1	ex_19
ZDHHC17	0.0820696	0.205557	-0.0414173	1.3026	0.22133	1	ex_19
EPB41L4B	-0.0963706	0.019262	-0.212003	-1.63347	0.221451	1	ex_19
UXS1	-0.016858	0.093579	-0.127295	-0.299184	0.221468	1	ex_19
XPO4	-0.073566	0.00809781	-0.15523	-1.76561	0.22191	1	ex_19
TMEM62	0.00501883	0.0541045	-0.0440669	0.200399	0.222028	1	ex_19
MRPS30	0.131394	0.3395	-0.0767118	1.23748	0.222059	1	ex_19
MAPK8IP3	-0.0120502	0.0808426	-0.104943	-0.254249	0.222224	1	ex_19
MDGA2	-0.0750852	0.145937	-0.296108	-0.665834	0.222603	1	ex_19
MTCH1	0.126331	0.314412	-0.0617509	1.31647	0.222902	1	ex_19
TMEFF2	-0.00621064	0.241651	-0.254072	-0.0491106	0.223017	1	ex_19
MRPS16	0.0881092	0.198556	-0.0223376	1.56357	0.22308	1	ex_19
RBM25	-0.162402	0.0281855	-0.35299	-1.67011	0.223194	1	ex_19
NDUFC2	0.247754	0.592063	-0.0965552	1.41033	0.223235	1	ex_19
ATP6V1D	0.208268	0.500131	-0.0835952	1.39859	0.223659	1	ex_19
P4HA1	0.0189016	0.124427	-0.0866234	0.351067	0.223763	1	ex_19
CACNA2D1	0.0884743	0.252998	-0.0760489	1.05399	0.223776	1	ex_19
ACAD11	-0.103383	0.0215437	-0.228309	-1.62197	0.223825	1	ex_19
NDUFB2	0.154204	0.577059	-0.26865	0.714749	0.223983	1	ex_19
APPL2	-0.0447472	0.0402194	-0.129714	-1.0322	0.224147	1	ex_19
NRBP2	-0.0773951	0.0266427	-0.181433	-1.45804	0.224344	1	ex_19
IL1RAPL1	-0.0702856	0.10648	-0.247051	-0.779323	0.224454	1	ex_19
CHL1	-0.144579	0.0161688	-0.305327	-1.76282	0.224865	1	ex_19
BRWD1	-0.0396831	0.0774422	-0.156808	-0.664053	0.225065	1	ex_19
SHB	-0.0642624	0.018795	-0.14732	-1.51645	0.225218	1	ex_19
SCAP	-0.0905062	0.0158402	-0.196853	-1.66803	0.225271	1	ex_19
LRRC8B	-0.130808	0.022518	-0.284134	-1.67212	0.225293	1	ex_19
DENND1B	-0.0789576	0.0202539	-0.178169	-1.55984	0.225495	1	ex_19
CACNA1C	-0.247636	0.115151	-0.610423	-1.33786	0.225525	1	ex_19
SMC3	0.0511965	0.136189	-0.0337965	1.18061	0.225619	1	ex_19
RWDD1	0.130774	0.291309	-0.0297604	1.59662	0.225924	1	ex_19
TBC1D9	-0.108068	0.0145142	-0.23065	-1.7279	0.226193	1	ex_19
C2orf69	0.127977	0.275835	-0.0198805	1.69643	0.226206	1	ex_19
CNTRL	-0.0257481	0.07048	-0.121976	-0.524435	0.226525	1	ex_19
ZNF439	-0.0421958	0.0145249	-0.0989166	-1.45806	0.226658	1	ex_19
SCLT1	-0.0899149	0.046672	-0.226502	-1.29024	0.22691	1	ex_19
YEATS2	-0.101581	0.0335004	-0.236663	-1.47389	0.226978	1	ex_19
ASXL3	-0.134928	0.0260799	-0.295935	-1.64249	0.227197	1	ex_19
ARHGAP35	-0.0666922	0.0207714	-0.154156	-1.4945	0.227443	1	ex_19
SERP2	0.112853	0.244183	-0.0184765	1.68422	0.227475	1	ex_19
TSNARE1	-0.0518503	0.023325	-0.127026	-1.35184	0.227685	1	ex_19
ABCC5	-0.0745162	0.0338974	-0.18293	-1.34715	0.2277	1	ex_19
MORF4L2	0.0795459	0.169427	-0.0103347	1.7346	0.227866	1	ex_19
PISD	-0.0516036	0.0213915	-0.124599	-1.38559	0.227879	1	ex_19
WDR19	0.0783923	0.170377	-0.0135925	1.67034	0.22806	1	ex_19
ZEB1	-0.124266	0.0518718	-0.300405	-1.38276	0.228321	1	ex_19
NISCH	0.0924619	0.19768	-0.0127564	1.72234	0.228342	1	ex_19
NUP98	-0.0621971	0.0103266	-0.134721	-1.68089	0.228366	1	ex_19
STK3	-0.0401974	0.0590837	-0.139479	-0.79356	0.228535	1	ex_19
CA5B	-0.0388818	0.0441828	-0.121946	-0.917441	0.228608	1	ex_19
TNPO2	0.000848102	0.0444694	-0.0427732	0.0381064	0.229314	1	ex_19
NAV1	-0.0686797	0.0469145	-0.184274	-1.1645	0.22962	1	ex_19
PALM	-0.0116097	0.00710255	-0.030322	-1.21603	0.230515	1	ex_19
FYTTD1	-0.0140559	0.103862	-0.131974	-0.233629	0.230838	1	ex_19
GPR180	0.0402824	0.131513	-0.0509481	0.865413	0.231035	1	ex_19
ZNF438	-0.0932714	0.0108418	-0.197385	-1.75586	0.231128	1	ex_19
KCNK1	-0.0386639	0.0512329	-0.128561	-0.842965	0.231145	1	ex_19
SYN2	-0.0838201	0.0543158	-0.221956	-1.1893	0.23132	1	ex_19
FRMPD4	-0.204812	0.0333993	-0.443024	-1.68516	0.231455	1	ex_19
DYNC2H1	0.137912	0.303902	-0.0280783	1.62842	0.231473	1	ex_19
ZNF652	-0.0590242	0.0198221	-0.13787	-1.46723	0.231547	1	ex_19
HADHA	-0.0218725	0.0689873	-0.112732	-0.471819	0.231633	1	ex_19
ME2	-0.0623733	0.0129708	-0.137717	-1.62255	0.231634	1	ex_19
STAM	0.00972815	0.0814132	-0.0619569	0.265981	0.231643	1	ex_19
EDIL3	0.237054	0.547519	-0.0734112	1.49652	0.231662	1	ex_19
TRAPPC10	-0.0388149	0.0512239	-0.128854	-0.844922	0.231829	1	ex_19
KLF9	0.0611061	0.148051	-0.0258383	1.3775	0.232392	1	ex_19
WTAP	0.0326818	0.116586	-0.0512226	0.763431	0.232413	1	ex_19
GRAMD1C	-0.106395	0.0410601	-0.25385	-1.4142	0.232448	1	ex_19
OGT	-0.0919658	0.0164535	-0.200385	-1.66252	0.232835	1	ex_19
PPP4R2	0.0930192	0.203592	-0.0175539	1.64881	0.23305	1	ex_19
MARS1	-0.0266927	0.0175965	-0.070982	-1.18125	0.2332	1	ex_19
PKIG	-0.0371839	0.0369787	-0.111346	-0.982694	0.233441	1	ex_19
SIRPA	0.0820304	0.194646	-0.0305852	1.42766	0.233586	1	ex_19
SLC9A7	-0.0130451	0.047675	-0.0737653	-0.421079	0.233779	1	ex_19
ZNF667	-0.0607305	0.0159856	-0.137447	-1.55156	0.234163	1	ex_19
LRRC3B	0.0630898	0.216784	-0.0906045	0.804544	0.234503	1	ex_19
ARMC8	-0.0746958	0.0174536	-0.166845	-1.58874	0.23459	1	ex_19
RAB11FIP3	-0.0252109	0.0721362	-0.122558	-0.50759	0.234617	1	ex_19
VPS26A	0.0961778	0.210351	-0.0179952	1.65105	0.235095	1	ex_19
CUL4A	0.00750102	0.0629018	-0.0478998	0.26537	0.235188	1	ex_19
SMARCAL1	-0.0379119	0.0173375	-0.0931613	-1.34492	0.235275	1	ex_19
SUSD1	-0.0173137	0.079593	-0.11422	-0.350173	0.235448	1	ex_19
SH3GLB1	0.0205329	0.113318	-0.0722521	0.433731	0.235623	1	ex_19
GGNBP2	0.0421532	0.142351	-0.0580448	0.824555	0.235733	1	ex_19
FLRT3	0.102569	0.222933	-0.0177945	1.6702	0.235807	1	ex_19
SCAPER	-0.182632	0.0519013	-0.417166	-1.52623	0.235958	1	ex_19
SPRED1	-0.134344	0.0292524	-0.29794	-1.60951	0.236315	1	ex_19
UNC5C	0.246365	0.593182	-0.100451	1.39228	0.236435	1	ex_19
RNF157	-0.0451217	0.0117447	-0.101988	-1.55517	0.236459	1	ex_19
SLC25A3	0.152341	0.332026	-0.0273441	1.6617	0.236553	1	ex_19
METTL25	-0.0572894	0.0073393	-0.121918	-1.73739	0.236796	1	ex_19
NIPSNAP2	-0.0410211	0.0528516	-0.134894	-0.856478	0.237175	1	ex_19
ERBB4	-0.0794645	0.264935	-0.423864	-0.45223	0.237176	1	ex_19
PACS2	-0.0222054	0.00750877	-0.0519195	-1.46468	0.237465	1	ex_19
CACNA1I	-0.00221216	0.0316174	-0.0360417	-0.128164	0.237584	1	ex_19
TRIM14	-0.0262026	0.0172256	-0.0696308	-1.18255	0.238049	1	ex_19
FNIP2	-0.0467688	0.0474874	-0.141025	-0.97251	0.238212	1	ex_19
PCLO	0.114059	0.263685	-0.035567	1.49407	0.238404	1	ex_19
ACBD6	0.028226	0.148147	-0.0916953	0.461319	0.238408	1	ex_19
YAE1	-0.00808723	0.0634976	-0.079672	-0.221425	0.238753	1	ex_19
EIF4B	0.115622	0.252442	-0.0211985	1.65629	0.239208	1	ex_19
UTRN	0.251019	0.636553	-0.134516	1.27612	0.239646	1	ex_19
DGKD	-0.00411367	0.0575351	-0.0657624	-0.130784	0.239661	1	ex_19
SACS	0.100287	0.220634	-0.0200604	1.63326	0.239727	1	ex_19
KRIT1	0.0530938	0.124745	-0.0185574	1.45234	0.239844	1	ex_19
HIVEP2	-0.107512	0.0900481	-0.305071	-1.06661	0.239963	1	ex_19
SCAF8	-0.0761146	0.032079	-0.184308	-1.37884	0.240225	1	ex_19
SMAD4	0.0468354	0.122129	-0.0284583	1.21917	0.240513	1	ex_19
GPR89B	-0.000493582	0.0217813	-0.0227685	-0.0434302	0.240534	1	ex_19
NFIC	0.0426528	0.114528	-0.0292221	1.1631	0.240951	1	ex_19
GRB2	0.07345	0.168233	-0.0213332	1.51883	0.241001	1	ex_19
TBC1D9B	-0.0262864	0.0467983	-0.0993711	-0.70494	0.241014	1	ex_19
PRICKLE1	-0.112274	0.0167319	-0.24128	-1.70576	0.241232	1	ex_19
IQCE	-0.0212054	0.0151503	-0.0575611	-1.1432	0.241397	1	ex_19
ANKRD11	-0.124764	0.0232245	-0.272753	-1.65238	0.241504	1	ex_19
PIGU	-0.0466094	0.0197651	-0.112984	-1.37632	0.241722	1	ex_19
MBOAT2	-0.0974784	0.0630552	-0.258012	-1.19012	0.241749	1	ex_19
ZDHHC14	-0.125808	0.0864594	-0.338076	-1.16164	0.241768	1	ex_19
HAGH	0.104909	0.231143	-0.0213245	1.62887	0.241854	1	ex_19
CSRNP3	0.0908513	0.199567	-0.0178641	1.6379	0.242101	1	ex_19
TBC1D30	-0.0407496	0.0215158	-0.103015	-1.2827	0.242103	1	ex_19
ITGA3	-0.0228317	0.014406	-0.0600694	-1.20172	0.242128	1	ex_19
HMGCLL1	-0.14526	0.0388285	-0.329349	-1.54656	0.242229	1	ex_19
ADCY5	-0.0498298	0.0173322	-0.116992	-1.45416	0.242348	1	ex_19
EML1	0.113884	0.251578	-0.0238093	1.62106	0.242484	1	ex_19
RCOR1	0.0322846	0.0782765	-0.0137072	1.37582	0.242688	1	ex_19
SYNPO	-0.0335685	0.0105604	-0.0776975	-1.49093	0.242863	1	ex_19
RASSF5	-0.015413	0.00553514	-0.0363611	-1.44208	0.242898	1	ex_19
RSRC1	-0.0770531	0.00778082	-0.161887	-1.7802	0.243084	1	ex_19
MSANTD2	-0.0422697	0.0194262	-0.103966	-1.34283	0.243237	1	ex_19
SNX29	-0.0592795	0.0238865	-0.142446	-1.39703	0.243387	1	ex_19
KCNJ9	0.116874	0.255486	-0.0217387	1.65258	0.243849	1	ex_19
DDX3X	0.0742529	0.172448	-0.0239428	1.48207	0.244202	1	ex_19
SMPD4	0.0195252	0.107255	-0.0682043	0.436212	0.244662	1	ex_19
ROS1	-0.0217665	0.143537	-0.18707	-0.25808	0.244676	1	ex_19
WDR92	-0.0135103	0.0275283	-0.0545488	-0.645237	0.24529	1	ex_19
UBE2D2	-0.0403214	0.0500872	-0.13073	-0.874126	0.24564	1	ex_19
CD2AP	-0.0301	0.0103841	-0.0705841	-1.45724	0.246041	1	ex_19
CADM3	0.0759862	0.184422	-0.0324498	1.37344	0.246364	1	ex_19
RFX7	-0.088207	0.0229398	-0.199354	-1.55544	0.246727	1	ex_19
ANKHD1	-0.113054	0.0290688	-0.255177	-1.55909	0.247189	1	ex_19
THRB	-0.158837	0.0245027	-0.342177	-1.69802	0.247266	1	ex_19
SYT7	0.11629	0.266181	-0.0336006	1.5206	0.247335	1	ex_19
RSBN1L	0.0871242	0.189374	-0.0151252	1.67004	0.247402	1	ex_19
LYRM7	0.0709261	0.164587	-0.0227347	1.48421	0.24833	1	ex_19
AP1G1	0.0564243	0.126209	-0.0133603	1.58473	0.248379	1	ex_19
PRORP	-0.0367331	0.011108	-0.0845742	-1.50489	0.248395	1	ex_19
MSH4	0.0689548	0.231848	-0.0939383	0.829679	0.248417	1	ex_19
CHPT1	0.0527613	0.220298	-0.114775	0.617241	0.248432	1	ex_19
SH3GL1	-0.00673034	0.033288	-0.0467487	-0.32963	0.248474	1	ex_19
PRB2	-0.0113593	0.00543968	-0.0281583	-1.32531	0.248638	1	ex_19
PITRM1	0.0371384	0.115379	-0.0411026	0.930329	0.248712	1	ex_19
GPR158	-0.130188	0.0462752	-0.306652	-1.44599	0.248817	1	ex_19
GRIN2B	-0.0932586	0.0522488	-0.238766	-1.25618	0.24942	1	ex_19
RYR2	0.235369	0.675192	-0.204455	1.04886	0.2495	1	ex_19
DCUN1D5	0.0299345	0.135708	-0.0758387	0.554682	0.249746	1	ex_19
APBB1	0.0659819	0.148106	-0.016142	1.57472	0.249933	1	ex_19
PRKAA2	-0.0711029	0.0351969	-0.177403	-1.311	0.250005	1	ex_19
EIF2S2	0.111712	0.266395	-0.042971	1.41548	0.250258	1	ex_19
SNX24	-0.0903364	0.0263998	-0.207073	-1.51672	0.250326	1	ex_19
PPFIA2	-0.10409	0.0362488	-0.244429	-1.45372	0.250453	1	ex_19
SLIT1	-0.157191	0.0494761	-0.363858	-1.49075	0.250541	1	ex_19
RAPGEF2	0.0815513	0.286318	-0.123216	0.780583	0.25057	1	ex_19
RPS20	0.168906	0.384301	-0.0464885	1.53695	0.250865	1	ex_19
SLC25A51	-0.0462685	0.021511	-0.114048	-1.33793	0.251041	1	ex_19
GRB10	-0.0698156	0.0268139	-0.166445	-1.41609	0.251083	1	ex_19
ATP2B2	-0.164986	0.0429238	-0.372895	-1.55532	0.25118	1	ex_19
PKIA	0.0640703	0.183709	-0.0555684	1.04962	0.251317	1	ex_19
IQSEC3	-0.0266153	0.0455646	-0.0987953	-0.722709	0.251578	1	ex_19
MAP3K4	-0.08587	0.0173253	-0.189065	-1.63091	0.251788	1	ex_19
UBR4	-0.0546193	0.0137288	-0.122967	-1.56627	0.251908	1	ex_19
PHLPP2	-0.0664411	0.00866542	-0.141548	-1.73383	0.251959	1	ex_19
NNT	0.0419367	0.187313	-0.10344	0.565391	0.252104	1	ex_19
ABHD13	0.0653236	0.169337	-0.0386901	1.23091	0.252156	1	ex_19
NF2	-7.2247e-05	0.0359554	-0.0360999	-0.00393036	0.25243	1	ex_19
CDC37L1	0.0841872	0.19285	-0.0244752	1.5185	0.252478	1	ex_19
CERS4	-0.0431389	0.037982	-0.12426	-1.04228	0.252676	1	ex_19
BCR	-0.0330511	0.0210013	-0.0871036	-1.19845	0.252704	1	ex_19
FNDC3B	-0.0784523	0.0504503	-0.207355	-1.19287	0.252765	1	ex_19
GPR63	0.00916674	0.0819431	-0.0636096	0.246872	0.252864	1	ex_19
NT5C2	-0.112393	0.0224297	-0.247215	-1.63389	0.253084	1	ex_19
ARL4C	0.214015	0.467257	-0.0392277	1.65636	0.253554	1	ex_19
NPIPB4	-0.0410874	0.0247815	-0.106956	-1.22258	0.253652	1	ex_19
HACE1	0.0314386	0.135295	-0.0724183	0.593302	0.25366	1	ex_19
CHGB	0.163547	0.409133	-0.0820388	1.30523	0.253755	1	ex_19
PTPA	0.0196288	0.131097	-0.0918392	0.345137	0.254182	1	ex_19
SH3RF1	-0.0610656	0.019183	-0.141314	-1.49144	0.254283	1	ex_19
BAG5	0.11264	0.27294	-0.0476591	1.37724	0.254326	1	ex_19
KIAA0753	-0.043025	0.0186041	-0.104654	-1.3683	0.254465	1	ex_19
HOMER1	-0.133016	0.0242865	-0.290318	-1.65736	0.254681	1	ex_19
ASIC2	-0.34226	0.301672	-0.986191	-1.04175	0.254882	1	ex_19
RLIM	0.0488346	0.18188	-0.084211	0.719408	0.254926	1	ex_19
SPPL2A	-0.0482375	0.0124295	-0.108904	-1.55841	0.255055	1	ex_19
TSNAX	0.0517211	0.136363	-0.0329205	1.19766	0.255258	1	ex_19
FRY	-0.0673823	0.0833127	-0.218077	-0.876386	0.255477	1	ex_19
BIRC6	-0.0834191	0.0715045	-0.238343	-1.05535	0.255528	1	ex_19
HERC1	-0.0809881	0.0776566	-0.239633	-1.00056	0.255849	1	ex_19
AFTPH	0.0623203	0.142192	-0.0175511	1.52928	0.256176	1	ex_19
TMEM248	0.0699173	0.16503	-0.0251957	1.44076	0.256257	1	ex_19
ASH2L	-0.0129233	0.0545487	-0.0803952	-0.375403	0.256409	1	ex_19
AZIN2	-0.0454878	0.0329693	-0.123945	-1.13635	0.256425	1	ex_19
PDIA6	-0.0848599	0.0190266	-0.188746	-1.601	0.256483	1	ex_19
TTC9B	0.203413	0.458982	-0.0521565	1.55998	0.256534	1	ex_19
ARPC1A	0.00902689	0.0753798	-0.057326	0.266641	0.256561	1	ex_19
KIAA2026	-0.0280271	0.0685949	-0.124649	-0.568526	0.256845	1	ex_19
SDC3	-0.0195637	0.0419982	-0.0811255	-0.622854	0.256942	1	ex_19
ZNF160	-0.0714591	0.0301132	-0.173031	-1.37889	0.256991	1	ex_19
KCNAB2	0.0893993	0.201251	-0.0224519	1.56654	0.257175	1	ex_19
RAP1GAP2	-0.165114	0.034214	-0.364442	-1.62354	0.257195	1	ex_19
EYA3	-0.0615599	0.0524197	-0.175539	-1.05857	0.257215	1	ex_19
RPRD1A	-0.0742447	0.0212258	-0.169715	-1.52421	0.257608	1	ex_19
ERLEC1	0.124462	0.272431	-0.0235058	1.64861	0.257611	1	ex_19
SOCS7	-0.0115182	0.0579164	-0.0809529	-0.325131	0.257837	1	ex_19
MBTD1	-0.0474353	0.0203279	-0.115199	-1.372	0.258077	1	ex_19
EIF2AK4	0.0954673	0.205265	-0.0143302	1.70416	0.258127	1	ex_19
GATAD2B	-0.103021	0.0189734	-0.225015	-1.65514	0.258715	1	ex_19
MAST4	-0.20695	0.0866625	-0.500562	-1.38146	0.258817	1	ex_19
POGZ	-0.110231	0.0255512	-0.246014	-1.59114	0.258833	1	ex_19
SEMA4A	0.0591496	0.160629	-0.0423302	1.14241	0.258943	1	ex_19
KBTBD11	0.0873182	0.207186	-0.0325493	1.42775	0.25918	1	ex_19
USP20	-0.0460557	0.0163139	-0.108425	-1.4473	0.259604	1	ex_19
UBE2F	-0.0140006	0.0114421	-0.0394434	-1.07853	0.259627	1	ex_19
CERS6	-0.0211789	0.141161	-0.183519	-0.255697	0.259775	1	ex_19
TMEM50B	0.0500255	0.125237	-0.0251863	1.30363	0.260142	1	ex_19
IP6K1	0.00331864	0.106836	-0.100199	0.0628339	0.260213	1	ex_19
SCN2A	0.104097	0.229025	-0.0208317	1.63314	0.260398	1	ex_19
ADAMTS10	-0.00434981	0.00449966	-0.0131993	-0.963388	0.260544	1	ex_19
NCL	0.168173	0.39378	-0.0574343	1.461	0.260986	1	ex_19
ZNF568	0.0128178	0.0984039	-0.0727683	0.293533	0.261287	1	ex_19
PIGN	-0.0878866	0.0360448	-0.211818	-1.38992	0.261324	1	ex_19
CX3CL1	0.09527	0.228261	-0.0377207	1.40405	0.261329	1	ex_19
TANGO6	-0.0449444	0.0248429	-0.114732	-1.26226	0.261418	1	ex_19
NEGR1	0.214835	0.539269	-0.109599	1.29786	0.261584	1	ex_19
SNAPC3	-0.0553783	0.0207133	-0.13147	-1.42643	0.261651	1	ex_19
VDAC1	0.164842	0.380046	-0.0503622	1.50129	0.261811	1	ex_19
POLR2F	-0.0138404	0.0295735	-0.0572544	-0.62484	0.261861	1	ex_19
ADNP2	-0.0324299	0.0167743	-0.081634	-1.29179	0.26214	1	ex_19
BEX2	0.254922	0.586589	-0.0767455	1.50644	0.262185	1	ex_19
TMEM117	-0.115504	0.0251098	-0.256118	-1.60997	0.262362	1	ex_19
BDH1	-0.0714526	0.0586429	-0.201548	-1.07647	0.262374	1	ex_19
ROCK2	0.0197243	0.162867	-0.123419	0.270072	0.262485	1	ex_19
NELFA	-0.0389652	0.0104111	-0.0883416	-1.5467	0.262765	1	ex_19
PHACTR4	0.0288599	0.131807	-0.0740874	0.549449	0.262932	1	ex_19
CAMKMT	0.0588432	0.160077	-0.0423903	1.13925	0.26317	1	ex_19
CUL2	0.0836767	0.189244	-0.0218901	1.55355	0.263383	1	ex_19
DGKG	0.218444	0.518195	-0.0813078	1.42832	0.263403	1	ex_19
LEPR	-0.123897	0.0305457	-0.278341	-1.57232	0.263618	1	ex_19
TUSC3	0.0884126	0.195034	-0.0182091	1.62524	0.263745	1	ex_19
FAM81A	-0.100646	0.0501304	-0.251422	-1.30831	0.264049	1	ex_19
TXLNG	-0.0322154	0.012855	-0.0772858	-1.40094	0.264068	1	ex_19
SIPA1L3	-0.044728	0.0269798	-0.116436	-1.22253	0.264176	1	ex_19
PPM1A	0.0193943	0.138343	-0.0995548	0.319566	0.264192	1	ex_19
PPP1R16B	0.124691	0.283316	-0.0339339	1.54068	0.264456	1	ex_19
NUP214	-0.0521739	0.0194122	-0.12376	-1.42848	0.264521	1	ex_19
SEMA3D	-0.0591748	0.259163	-0.377512	-0.364332	0.26453	1	ex_19
GINM1	-0.0118012	0.0498106	-0.073413	-0.375413	0.264531	1	ex_19
BMERB1	-0.110142	0.0508147	-0.271099	-1.3412	0.264774	1	ex_19
DYNC1LI1	0.0776891	0.173157	-0.0177788	1.59496	0.26478	1	ex_19
RB1CC1	-0.0170616	0.0949947	-0.129118	-0.298423	0.265274	1	ex_19
LRCH1	-0.132596	0.0372684	-0.30246	-1.52995	0.265435	1	ex_19
C1D	0.0635191	0.168273	-0.0412344	1.18846	0.265491	1	ex_19
INTS3	-0.0337195	0.0149123	-0.0823512	-1.35897	0.265729	1	ex_19
HDAC2	0.0264051	0.124008	-0.0711981	0.530239	0.265826	1	ex_19
WSB1	-0.22146	0.073321	-0.51624	-1.47246	0.265958	1	ex_19
SDCCAG8	0.0615547	0.158371	-0.0352611	1.24613	0.266121	1	ex_19
FAM118B	-0.0181252	0.0142968	-0.0505472	-1.0957	0.266502	1	ex_19
GARNL3	-0.208727	0.0797295	-0.497183	-1.41823	0.266638	1	ex_19
ZDHHC3	-0.0279848	0.0147904	-0.0707601	-1.28227	0.266712	1	ex_19
CPLX2	0.0816317	0.236031	-0.0727679	1.03624	0.26691	1	ex_19
TRIP12	0.0988912	0.22089	-0.0231074	1.58873	0.267035	1	ex_19
SEMA3A	0.128355	0.428234	-0.171523	0.838912	0.267114	1	ex_19
MMP17	-0.0376873	0.0289633	-0.104338	-1.10825	0.267375	1	ex_19
UFM1	0.101366	0.225395	-0.0226635	1.60183	0.267377	1	ex_19
CAP1	0.0395837	0.134348	-0.0551804	0.818692	0.267466	1	ex_19
RPN1	-0.0514336	0.0380869	-0.140954	-1.12609	0.267518	1	ex_19
LGI4	-0.0638905	0.0298985	-0.15768	-1.33516	0.267831	1	ex_19
HSPA8	0.686292	1.77062	-0.398034	1.2405	0.26792	1	ex_19
ECD	-0.0282101	0.0183232	-0.0747433	-1.1882	0.268084	1	ex_19
TDRD3	-0.0624513	0.0425652	-0.167468	-1.16555	0.268138	1	ex_19
SLC25A42	-0.00780434	0.023237	-0.0388457	-0.492769	0.268251	1	ex_19
CDYL2	0.00922015	0.0415196	-0.0230793	0.559488	0.268332	1	ex_19
PITPNB	0.0732758	0.165726	-0.0191743	1.55346	0.268497	1	ex_19
ST8SIA1	0.10785	0.268606	-0.052907	1.31492	0.268713	1	ex_19
NRDE2	-0.0300957	0.0158545	-0.076046	-1.2837	0.268846	1	ex_19
ZHX1	0.114186	0.260083	-0.0317104	1.53397	0.268909	1	ex_19
TFG	-0.0423225	0.0365098	-0.121155	-1.05224	0.268926	1	ex_19
SPAG1	-0.00782088	0.0260416	-0.0416834	-0.452673	0.269146	1	ex_19
LONRF2	0.0922453	0.203816	-0.0193257	1.62047	0.269506	1	ex_19
GLMN	-0.0632463	0.0152612	-0.141754	-1.57896	0.26958	1	ex_19
ATF2	0.0953848	0.211298	-0.0205282	1.61285	0.269655	1	ex_19
CEBPZ	0.0755952	0.218083	-0.0668922	1.03984	0.269736	1	ex_19
DENND10	0.059821	0.149273	-0.0296312	1.31072	0.270097	1	ex_19
ZNF235	-0.0866249	0.0259822	-0.199232	-1.50774	0.270203	1	ex_19
ITPRID2	-0.0321765	0.0325153	-0.0968683	-0.974848	0.270407	1	ex_19
SLC25A17	-0.00589028	0.033123	-0.0449035	-0.295919	0.270714	1	ex_19
HERC6	-0.0438066	0.0155142	-0.103127	-1.44737	0.271242	1	ex_19
HACL1	-0.0560333	0.0148466	-0.126913	-1.54943	0.271892	1	ex_19
COG2	0.0734334	0.162979	-0.0161123	1.6073	0.272081	1	ex_19
APIP	-0.0477569	0.0257149	-0.121229	-1.27398	0.272117	1	ex_19
ITSN1	0.108622	0.240697	-0.0234529	1.61193	0.2723	1	ex_19
INO80	-0.0888811	0.0229687	-0.200731	-1.55748	0.272412	1	ex_19
GRM3	0.161356	0.3654	-0.0426889	1.54991	0.272424	1	ex_19
RAB31	-0.0773432	0.0676615	-0.222348	-1.04541	0.272648	1	ex_19
OXR1	-0.0531017	0.11917	-0.225373	-0.604147	0.272805	1	ex_19
SNTB2	-0.0377303	0.0459031	-0.121364	-0.884217	0.272874	1	ex_19
FUT8	-0.0952768	0.0587536	-0.249307	-1.21235	0.272906	1	ex_19
VPS26B	0.0677669	0.154923	-0.0193895	1.52394	0.272957	1	ex_19
TNFRSF21	0.0285035	0.0853108	-0.0283038	0.983426	0.272988	1	ex_19
KIF1B	-0.0566589	0.0723816	-0.185699	-0.860578	0.274106	1	ex_19
STIM2	0.072149	0.182469	-0.0381714	1.28181	0.274143	1	ex_19
TMTC1	0.10798	0.265884	-0.0499246	1.34028	0.274299	1	ex_19
SRGAP2C	-0.0695694	0.0180091	-0.157148	-1.55693	0.274301	1	ex_19
CHIC1	0.0607471	0.155077	-0.0335831	1.26218	0.274777	1	ex_19
OGFR	0.0720199	0.170429	-0.0263897	1.43438	0.274982	1	ex_19
EIF4G3	-0.0844006	0.0842508	-0.253052	-0.980852	0.275048	1	ex_19
CNOT2	-0.00385199	0.0857021	-0.0934061	-0.0843039	0.27505	1	ex_19
MED21	0.0806899	0.236396	-0.0750164	1.01569	0.2751	1	ex_19
ZC3H7B	-0.0155364	0.0215621	-0.052635	-0.820809	0.275108	1	ex_19
UCHL5	0.0381419	0.131641	-0.055357	0.799546	0.27531	1	ex_19
GOLPH3	0.0766803	0.177297	-0.0239368	1.49369	0.275558	1	ex_19
KPNB1	0.0544142	0.133731	-0.0249022	1.34461	0.275833	1	ex_19
GARRE1	-0.0292272	0.0130225	-0.0714768	-1.35585	0.275857	1	ex_19
AK4	0.0254946	0.0777049	-0.0267157	0.957063	0.275943	1	ex_19
NDUFAF6	0.0600547	0.166593	-0.0464839	1.10481	0.276061	1	ex_19
RBBP5	0.0371596	0.114617	-0.0402973	0.940283	0.276106	1	ex_19
DPYSL2	0.0880045	0.240416	-0.0644067	1.13171	0.276121	1	ex_19
ANK3	-0.117884	0.0253878	-0.261156	-1.61266	0.276127	1	ex_19
UBAP2	-0.0769477	0.0252336	-0.179129	-1.47595	0.276165	1	ex_19
SPATA5	-0.0436877	0.0265139	-0.113889	-1.21972	0.276207	1	ex_19
SNX27	0.0556959	0.135453	-0.0240609	1.36869	0.276609	1	ex_19
BRD9	-0.0603755	0.0123435	-0.133095	-1.62727	0.277572	1	ex_19
SEPTIN9	-0.00108773	0.0179153	-0.0200908	-0.112188	0.277958	1	ex_19
PCGF6	-0.0322122	0.0176967	-0.082121	-1.265	0.277989	1	ex_19
THEM4	0.00270505	0.0256206	-0.0202105	0.231363	0.278	1	ex_19
HOOK2	0.154414	0.34711	-0.038283	1.57058	0.278154	1	ex_19
OSBPL9	-0.0148322	0.0983569	-0.128021	-0.256832	0.278178	1	ex_19
MED23	0.0380425	0.12589	-0.0498045	0.848771	0.278569	1	ex_19
STXBP5L	-0.236037	0.0905906	-0.562664	-1.41636	0.278601	1	ex_19
DTNA	-0.186448	0.053867	-0.426762	-1.52063	0.278622	1	ex_19
ARHGAP39	-0.0300301	0.0139138	-0.0739739	-1.33939	0.279019	1	ex_19
GSE1	-0.0995577	0.0467974	-0.245913	-1.33326	0.279093	1	ex_19
MICOS10	0.204523	0.464252	-0.0552057	1.54337	0.279101	1	ex_19
STARD7	0.0663993	0.149243	-0.0164447	1.57091	0.27921	1	ex_19
CEP63	-0.0563992	0.0213168	-0.134115	-1.42236	0.279459	1	ex_19
ABRAXAS2	0.0450427	0.101304	-0.0112185	1.56915	0.279521	1	ex_19
TSPYL2	0.0939968	0.234867	-0.0468739	1.3078	0.279578	1	ex_19
SYN1	0.118127	0.272788	-0.036533	1.49699	0.279828	1	ex_19
RPS24	0.180752	0.417061	-0.0555571	1.49917	0.279865	1	ex_19
OSBP	-0.0369677	0.0270631	-0.100998	-1.13157	0.279884	1	ex_19
CHD9	0.0184772	0.174652	-0.137698	0.231885	0.279969	1	ex_19
BAIAP3	0.010442	0.188189	-0.167305	0.115141	0.280448	1	ex_19
IRF2	-0.00211517	0.0107265	-0.0149568	-0.322828	0.280477	1	ex_19
VPS13C	0.0981191	0.229106	-0.0328673	1.46817	0.280567	1	ex_19
ATP5PB	0.122526	0.276673	-0.0316199	1.55792	0.280737	1	ex_19
COX19	0.00905708	0.034748	-0.0166338	0.690966	0.281143	1	ex_19
VTI1B	-0.0580445	0.05993	-0.176019	-0.96432	0.281344	1	ex_19
PURB	0.11044	0.293918	-0.0730372	1.17976	0.281565	1	ex_19
SHISAL1	-0.030906	0.0185974	-0.0804094	-1.22365	0.281688	1	ex_19
DMXL1	-0.078452	0.0185424	-0.175446	-1.58528	0.281705	1	ex_19
SH3D19	-0.105706	0.031206	-0.242618	-1.51324	0.281775	1	ex_19
SETD2	-0.0958129	0.02507	-0.216696	-1.55349	0.281945	1	ex_19
AAGAB	-0.050605	0.0396496	-0.14086	-1.09894	0.282332	1	ex_19
RBFA	-0.0849509	0.0199033	-0.189805	-1.58793	0.282417	1	ex_19
MED17	-0.020423	0.0736166	-0.114463	-0.425654	0.282503	1	ex_19
MAP6	-0.115902	0.0306086	-0.262412	-1.55049	0.282556	1	ex_19
PLA2R1	-0.00676425	0.014919	-0.0284475	-0.611424	0.282568	1	ex_19
COX6C	0.262387	0.661715	-0.136942	1.28783	0.282723	1	ex_19
ATAD1	-0.052715	0.0431857	-0.148616	-1.07736	0.282733	1	ex_19
CACNA1A	-0.176765	0.110906	-0.464436	-1.20434	0.283528	1	ex_19
LASP1	0.0344922	0.0838101	-0.0148258	1.37077	0.283642	1	ex_19
KDM4A	-0.0249052	0.0200417	-0.0698521	-1.08602	0.283681	1	ex_19
JARID2	-0.0639993	0.0470605	-0.175059	-1.12945	0.283701	1	ex_19
TULP4	-0.0653946	0.0207512	-0.15154	-1.48784	0.283871	1	ex_19
DIAPH1	0.0452737	0.106851	-0.0163034	1.44104	0.283903	1	ex_19
ZNF831	-0.0254016	0.0502511	-0.101054	-0.65809	0.284305	1	ex_19
PPM1L	-0.112066	0.0355159	-0.259647	-1.48829	0.284659	1	ex_19
N4BP2L1	-0.0803658	0.0475326	-0.208264	-1.23156	0.285023	1	ex_19
SCARB1	-0.0326616	0.0240734	-0.0893965	-1.12833	0.285061	1	ex_19
NOP56	-0.00110335	0.0501972	-0.0524039	-0.0421541	0.285511	1	ex_19
CAPZB	-0.0584031	0.0390161	-0.155822	-1.17501	0.285598	1	ex_19
PDHA1	0.0713936	0.21967	-0.0768828	0.943703	0.285687	1	ex_19
CLIP3	0.139021	0.382834	-0.104792	1.11756	0.286083	1	ex_19
B3GALNT1	0.0895222	0.201396	-0.0223514	1.56838	0.286119	1	ex_19
WWP1	0.0683953	0.158652	-0.0218612	1.48524	0.286221	1	ex_19
ELF2	-0.00865213	0.0727456	-0.0900499	-0.208333	0.286238	1	ex_19
DYRK1A	-0.00201804	0.112059	-0.116095	-0.0346719	0.286331	1	ex_19
TOM1L1	-0.0958802	0.0611829	-0.252943	-1.19647	0.286362	1	ex_19
VWC2	-0.0517719	0.0365952	-0.140139	-1.14829	0.286411	1	ex_19
SIDT1	-0.0509833	0.0333064	-0.135273	-1.1855	0.286473	1	ex_19
DGKB	0.237077	0.699748	-0.225594	1.0043	0.286484	1	ex_19
CCND2	0.0960988	0.225916	-0.0337184	1.45089	0.286516	1	ex_19
CLCN6	0.0248333	0.0713829	-0.0217164	1.0456	0.286526	1	ex_19
HNRNPH3	0.0344226	0.118757	-0.0499121	0.799991	0.286538	1	ex_19
LIN54	-0.0666438	0.0236469	-0.156934	-1.44665	0.2867	1	ex_19
ATP5F1C	0.0841012	0.196359	-0.0281561	1.46837	0.286738	1	ex_19
CREG2	0.0851144	0.204408	-0.034179	1.39841	0.286831	1	ex_19
SF3B3	0.0411066	0.0951999	-0.0129868	1.48941	0.287156	1	ex_19
HEXB	-0.0226623	0.0363677	-0.0816923	-0.752453	0.28727	1	ex_19
MDN1	-0.115993	0.0328523	-0.264839	-1.52737	0.287283	1	ex_19
NME7	-0.0605256	0.0729743	-0.194026	-0.8886	0.28739	1	ex_19
ARFGEF1	-0.0737542	0.0168645	-0.164373	-1.59521	0.287767	1	ex_19
HSPH1	0.142174	0.319405	-0.035058	1.57227	0.288151	1	ex_19
ZDHHC11	0.00155071	0.00563676	-0.00253534	0.743833	0.288209	1	ex_19
RNF11	0.0693298	0.185467	-0.046807	1.17003	0.28862	1	ex_19
CALD1	-0.0302274	0.0405034	-0.100958	-0.837608	0.28897	1	ex_19
CNKSR2	0.157455	0.356495	-0.0415846	1.55048	0.289017	1	ex_19
ACTR3	0.0810689	0.183999	-0.0218615	1.54368	0.28905	1	ex_19
AGBL3	-0.109186	0.0428055	-0.261177	-1.40798	0.289072	1	ex_19
SGCB	0.0678254	0.183378	-0.047727	1.15043	0.289237	1	ex_19
SERTAD2	-0.00233903	0.0420853	-0.0467633	-0.103196	0.28965	1	ex_19
FIG4	-0.0458801	0.0265097	-0.11827	-1.24221	0.289671	1	ex_19
HTT	-0.0672332	0.0181192	-0.152586	-1.54389	0.289833	1	ex_19
CNTNAP3	0.059618	0.187952	-0.0687157	0.91051	0.289911	1	ex_19
MSRA	-0.199063	0.0705773	-0.468703	-1.44695	0.290047	1	ex_19
EXOC4	-0.110098	0.0226258	-0.242822	-1.62584	0.290226	1	ex_19
TOP2B	0.0352666	0.138956	-0.0684232	0.666616	0.290289	1	ex_19
ACO2	0.0648768	0.147467	-0.0177131	1.53961	0.290319	1	ex_19
WDR41	-0.0553795	0.0179533	-0.128712	-1.48013	0.290601	1	ex_19
CNN3	0.044073	0.130074	-0.0419285	1.00442	0.290641	1	ex_19
TOGARAM1	0.0659624	0.159628	-0.0277032	1.38027	0.290713	1	ex_19
OFD1	0.0535761	0.147657	-0.040505	1.11614	0.290785	1	ex_19
AGPAT5	-0.0429951	0.0547076	-0.140698	-0.862503	0.291023	1	ex_19
CTDSPL2	-0.00486893	0.0822621	-0.092	-0.109524	0.291316	1	ex_19
EIF3J	0.0835554	0.189872	-0.0227616	1.54035	0.291377	1	ex_19
TBCEL	-0.0123267	0.072431	-0.0970845	-0.285048	0.291674	1	ex_19
ATM	-0.0176524	0.0908365	-0.126141	-0.31891	0.292408	1	ex_19
STXBP3	-0.018286	0.0664073	-0.102979	-0.423174	0.292905	1	ex_19
SMARCA5	0.0800866	0.192264	-0.0320908	1.39927	0.292968	1	ex_19
PDE1A	0.0626914	0.321988	-0.196605	0.47387	0.293105	1	ex_19
AACS	-0.0390495	0.0168022	-0.0949011	-1.37034	0.293249	1	ex_19
MOB2	0.0201639	0.0660435	-0.0257158	0.861395	0.293399	1	ex_19
CASC3	-0.0601952	0.0159461	-0.136336	-1.54949	0.293963	1	ex_19
STAT5B	-0.0147017	0.0102145	-0.0396178	-1.15647	0.293993	1	ex_19
CCSAP	0.0988423	0.226719	-0.0290341	1.51496	0.294038	1	ex_19
MIB1	-0.0916715	0.0254692	-0.208812	-1.53382	0.294616	1	ex_19
BCAT1	0.0549601	0.142567	-0.0326464	1.22959	0.294858	1	ex_19
CHD4	0.100116	0.225322	-0.0250909	1.56719	0.294923	1	ex_19
LRRC7	-0.137153	0.0431655	-0.317471	-1.49078	0.295047	1	ex_19
CYRIA	-0.0694886	0.0242299	-0.163207	-1.45324	0.295601	1	ex_19
LAMA4	-0.0303312	0.0146819	-0.0753444	-1.32068	0.295899	1	ex_19
SLC6A17	-0.0583221	0.0179003	-0.134545	-1.49968	0.296155	1	ex_19
PITPNA	-0.0285967	0.0145964	-0.0717899	-1.29763	0.296174	1	ex_19
TSPAN14	-0.00569825	0.0343607	-0.0457572	-0.278799	0.296905	1	ex_19
STOX2	-0.119824	-0.00157082	-0.238078	-1.986	0.298201	1	ex_19
PYGB	0.0272453	0.0681845	-0.0136939	1.30437	0.298209	1	ex_19
ZNF862	0.0506335	0.116034	-0.014767	1.51742	0.298517	1	ex_19
C9orf85	-0.0570919	0.0146088	-0.128792	-1.56063	0.298841	1	ex_19
TMBIM4	-0.0238521	0.0665484	-0.114252	-0.517135	0.299024	1	ex_19
GGA3	0.00741242	0.0783461	-0.0635213	0.204812	0.299081	1	ex_19
PUS7	-0.0257164	0.027262	-0.0786949	-0.951392	0.299401	1	ex_19
NAP1L4	0.075902	0.178322	-0.0265181	1.4525	0.299685	1	ex_19
EIF3A	0.0774583	0.176741	-0.0218245	1.52912	0.299901	1	ex_19
DPP6	-0.279865	0.073377	-0.633107	-1.55283	0.300187	1	ex_19
KDM5B	0.0131168	0.0872865	-0.0610529	0.346617	0.300221	1	ex_19
ARHGAP21	-0.0126588	0.154765	-0.180082	-0.148192	0.300408	1	ex_19
CTNNBL1	-0.0321252	0.0195629	-0.0838132	-1.21816	0.300537	1	ex_19
TAFA2	0.257999	0.620758	-0.10476	1.39395	0.300542	1	ex_19
TMEFF1	-0.0710471	0.0370493	-0.179144	-1.2882	0.300543	1	ex_19
RAPH1	-0.130089	0.0362148	-0.296393	-1.53316	0.300596	1	ex_19
PINK1	0.0445752	0.320073	-0.230923	0.31712	0.300712	1	ex_19
BMP2K	-0.029069	0.0545461	-0.112684	-0.681387	0.301218	1	ex_19
CEP68	-0.0819514	0.0276697	-0.191572	-1.46524	0.301335	1	ex_19
PLEKHM2	-0.00558832	0.0199038	-0.0310805	-0.429658	0.301658	1	ex_19
HMG20A	-0.0570251	0.0152714	-0.129322	-1.54596	0.302048	1	ex_19
ZFYVE16	0.0836064	0.202707	-0.0354945	1.37585	0.302124	1	ex_19
PHLPP1	-0.0840322	0.0490601	-0.217124	-1.23749	0.302329	1	ex_19
RTF2	0.0280752	0.101372	-0.0452218	0.750732	0.303208	1	ex_19
SUCLG1	0.0660233	0.149756	-0.0177092	1.54544	0.303559	1	ex_19
CPT1C	-0.0258488	0.0256731	-0.0773707	-0.983325	0.303643	1	ex_19
TAF4B	-0.0775112	0.0381918	-0.193214	-1.31301	0.303731	1	ex_19
SMCHD1	-0.0303206	0.0687952	-0.129436	-0.599575	0.303744	1	ex_19
RCAN2	-0.112679	0.0342686	-0.259626	-1.50289	0.303824	1	ex_19
PDE4DIP	0.123351	0.284973	-0.0382716	1.49585	0.303835	1	ex_19
SDK1	0.0678376	0.263353	-0.127678	0.680046	0.304261	1	ex_19
CYB5D2	-0.0511374	0.0319444	-0.134219	-1.20637	0.304264	1	ex_19
CA11	0.0225114	0.184811	-0.139788	0.271852	0.304611	1	ex_19
WDR44	-0.00956558	0.0446111	-0.0637423	-0.346056	0.30468	1	ex_19
TAF1B	-0.0280989	0.0738694	-0.130067	-0.540098	0.305231	1	ex_19
PPA2	0.0756116	0.170382	-0.0191588	1.56374	0.30571	1	ex_19
CCDC149	-0.0015621	0.0404143	-0.0435385	-0.0729377	0.305845	1	ex_19
WAC	0.0661964	0.160875	-0.0284825	1.37034	0.306593	1	ex_19
AGO4	-0.0518879	0.0349673	-0.138743	-1.1709	0.30675	1	ex_19
ZKSCAN1	-0.0855073	0.0365026	-0.207517	-1.37359	0.306795	1	ex_19
XXYLT1	-0.0802589	0.0304857	-0.191004	-1.42043	0.306872	1	ex_19
SQSTM1	0.101278	0.232757	-0.0302018	1.50975	0.307353	1	ex_19
EHMT1	-0.0804433	0.0294568	-0.190343	-1.43463	0.307529	1	ex_19
HSPA4	0.107643	0.249497	-0.0342118	1.48727	0.307709	1	ex_19
TRAPPC13	-0.104868	0.0376225	-0.247359	-1.44247	0.307719	1	ex_19
PLA2G12A	0.0222915	0.115124	-0.0705408	0.470639	0.307743	1	ex_19
NLGN4Y	2.40455e-05	0.000236234	-0.000188143	0.222105	0.307808	1	ex_19
CCDC85A	0.0204361	0.184861	-0.143989	0.2436	0.307887	1	ex_19
COPB1	0.0662171	0.153959	-0.0215252	1.47914	0.308088	1	ex_19
UBE2Q2	0.0551899	0.12692	-0.0165403	1.50802	0.308561	1	ex_19
EPC1	0.0857833	0.199175	-0.0276082	1.48276	0.308578	1	ex_19
RHEB	0.0872067	0.204538	-0.0301249	1.45674	0.308606	1	ex_19
ADORA1	-0.0137843	0.0112183	-0.0387869	-1.08056	0.308651	1	ex_19
MED13L	0.0491611	0.229256	-0.130934	0.535018	0.308704	1	ex_19
ZSCAN30	-0.0414349	0.0240963	-0.106966	-1.23927	0.3088	1	ex_19
STAG2	0.052219	0.157424	-0.0529855	0.972842	0.308988	1	ex_19
TAF11	-0.0643019	0.0601865	-0.18879	-1.01238	0.309192	1	ex_19
KAT7	0.0486414	0.129364	-0.0320813	1.18102	0.309202	1	ex_19
PIN4	-0.0449552	0.0238391	-0.11375	-1.28078	0.310116	1	ex_19
MAN1A2	0.0406193	0.160737	-0.0794981	0.662788	0.310117	1	ex_19
NDUFAF5	-0.0406295	0.0453626	-0.126622	-0.926043	0.310269	1	ex_19
WNK1	0.0799935	0.213796	-0.0538086	1.17176	0.310332	1	ex_19
PIANP	0.134447	0.320808	-0.0519143	1.41398	0.310565	1	ex_19
TMEM196	0.0767285	0.26702	-0.113563	0.790288	0.31096	1	ex_19
GPR176	0.0291796	0.103976	-0.0456168	0.764623	0.310998	1	ex_19
MCF2L	-0.061033	0.0280885	-0.150154	-1.34224	0.311051	1	ex_19
RBM5	-0.0865756	0.0335291	-0.20668	-1.41281	0.311503	1	ex_19
PDIA3	0.0768438	0.203507	-0.0498191	1.18907	0.312062	1	ex_19
TAFA1	0.189057	0.445547	-0.0674326	1.44468	0.31221	1	ex_19
SMARCA2	0.098613	0.282478	-0.0852522	1.05119	0.312322	1	ex_19
MCCC1	-0.0635925	0.0362801	-0.163465	-1.24798	0.312324	1	ex_19
MTERF4	-0.0428938	0.0245545	-0.110342	-1.24644	0.312363	1	ex_19
SF1	0.0927181	0.218864	-0.0334278	1.44059	0.312377	1	ex_19
NUDCD3	0.0759997	0.17764	-0.0256406	1.46553	0.312609	1	ex_19
ZNF445	0.00441914	0.0420202	-0.033182	0.230348	0.312836	1	ex_19
CCDC112	-0.00205005	0.0788928	-0.0829929	-0.0496402	0.313008	1	ex_19
ZFAND3	-0.117191	0.0377139	-0.272097	-1.48278	0.313143	1	ex_19
EFHC1	0.0197919	0.0644356	-0.0248518	0.86891	0.31377	1	ex_19
HPCAL1	0.156175	0.359305	-0.0469549	1.50691	0.313876	1	ex_19
FRAS1	0.179384	0.454542	-0.0957751	1.27776	0.31435	1	ex_19
SLC9B2	0.0588531	0.135578	-0.0178721	1.50342	0.314686	1	ex_19
ILRUN	-0.00524478	0.0687903	-0.0792799	-0.138847	0.314771	1	ex_19
MAU2	-0.0243228	0.0142128	-0.0628583	-1.23709	0.314993	1	ex_19
SCG3	0.112463	0.32312	-0.0981937	1.04636	0.315018	1	ex_19
NPEPPS	-0.0318169	0.0518836	-0.115517	-0.745038	0.315045	1	ex_19
SLC23A2	0.114407	0.268289	-0.0394746	1.45718	0.31564	1	ex_19
PNN	-0.0643676	0.0868475	-0.215583	-0.834296	0.315704	1	ex_19
PPP3CA	0.150348	0.341871	-0.0411745	1.5386	0.31575	1	ex_19
ADCY3	-0.00564035	0.029625	-0.0409057	-0.313477	0.316323	1	ex_19
METTL2B	-0.032614	0.0326183	-0.0978462	-0.979917	0.316479	1	ex_19
RPL37A	0.0581472	0.26795	-0.151656	0.543206	0.316614	1	ex_19
ANKAR	-0.0698926	0.0218241	-0.161609	-1.49359	0.31687	1	ex_19
PAFAH1B1	0.0776355	0.206702	-0.0514314	1.17894	0.31714	1	ex_19
ST3GAL2	-0.02544	0.0272527	-0.0781326	-0.946268	0.317231	1	ex_19
RNASET2	-0.0219463	0.0130108	-0.0569034	-1.23048	0.317341	1	ex_19
SPATS2L	-0.0604424	0.0357744	-0.156659	-1.23123	0.317432	1	ex_19
TRIM37	0.0608381	0.148506	-0.0268303	1.36013	0.317443	1	ex_19
CDC14B	-0.0520532	0.032517	-0.136623	-1.20636	0.317556	1	ex_19
FLOT1	0.10567	0.247555	-0.0362145	1.45971	0.317873	1	ex_19
MTMR9	0.0660669	0.160592	-0.0284582	1.36989	0.317886	1	ex_19
R3HCC1L	-0.0770103	0.0215997	-0.17562	-1.53065	0.318071	1	ex_19
LIPA	-0.0495754	0.0514573	-0.150608	-0.961728	0.318203	1	ex_19
VAPB	0.0661996	0.152306	-0.0199071	1.50684	0.318506	1	ex_19
SIMC1	-0.0236896	0.0202914	-0.0676707	-1.0557	0.318557	1	ex_19
LPIN1	-0.0441697	0.0362457	-0.124585	-1.07655	0.318641	1	ex_19
TMX3	0.0359276	0.118143	-0.046288	0.856489	0.31889	1	ex_19
NFIB	-0.0864394	0.0642864	-0.237165	-1.12402	0.318925	1	ex_19
EFTUD2	-0.0506504	0.020998	-0.122299	-1.38556	0.319011	1	ex_19
DNAJC10	-0.0663632	0.0460297	-0.178756	-1.15728	0.319128	1	ex_19
KIF27	-0.02208	0.0220294	-0.0661893	-0.981105	0.31925	1	ex_19
TBC1D15	0.0587298	0.150909	-0.0334492	1.24875	0.319416	1	ex_19
EPHB2	-0.0206559	0.0319002	-0.073212	-0.770315	0.319446	1	ex_19
NDRG4	0.0925924	0.219473	-0.034288	1.43031	0.319485	1	ex_19
OXSR1	-0.0609793	0.0408769	-0.162836	-1.17339	0.319713	1	ex_19
DLG1	0.112312	0.314161	-0.0895379	1.09055	0.319721	1	ex_19
JMJD1C	-0.126497	0.0666978	-0.319693	-1.28332	0.320152	1	ex_19
HEXA	-0.0354937	0.0130425	-0.0840299	-1.43329	0.320213	1	ex_19
KLHL24	-0.0927051	0.0273979	-0.212808	-1.51286	0.320369	1	ex_19
UBR2	0.0170276	0.161206	-0.127151	0.231473	0.320533	1	ex_19
PPFIA3	0.00298052	0.0721597	-0.0661987	0.0844431	0.320622	1	ex_19
SSBP1	0.0899048	0.211619	-0.0318098	1.44773	0.320698	1	ex_19
ACAD9	-0.0122591	0.0182221	-0.0427402	-0.788268	0.320732	1	ex_19
FBXO22	-0.0634745	0.0298167	-0.156766	-1.33354	0.321144	1	ex_19
ZFC3H1	0.0402231	0.130486	-0.0500402	0.873398	0.321146	1	ex_19
PPP1R2	0.0779195	0.176853	-0.0210138	1.54366	0.321584	1	ex_19
MAP2K6	0.0118485	0.1219	-0.0982033	0.211016	0.321854	1	ex_19
MLLT3	0.0905451	0.45667	-0.27558	0.484712	0.321961	1	ex_19
GTF3C3	0.00623046	0.073005	-0.0605441	0.182876	0.322002	1	ex_19
CHCHD3	-0.109933	0.0578818	-0.277747	-1.28394	0.322332	1	ex_19
SRGAP3	0.0890101	0.250011	-0.0719909	1.08357	0.322839	1	ex_19
COMMD2	0.113266	0.27558	-0.0490469	1.36771	0.322843	1	ex_19
UVRAG	0.0560089	0.207415	-0.0953971	0.72504	0.32305	1	ex_19
UBXN7	0.0334274	0.0937329	-0.0268781	1.08641	0.323266	1	ex_19
EML5	-0.0730382	0.0251995	-0.171276	-1.4572	0.323429	1	ex_19
METTL8	-0.0400717	0.017719	-0.0978625	-1.35903	0.323513	1	ex_19
RALGAPB	-0.0613705	0.0191489	-0.14189	-1.49385	0.323754	1	ex_19
BOD1L1	-0.0855073	0.023982	-0.194997	-1.53066	0.323825	1	ex_19
PTCHD1	0.00168203	0.0421286	-0.0387646	0.0815076	0.323844	1	ex_19
TNNI3K	-0.00706811	0.0743749	-0.0885111	-0.170097	0.323844	1	ex_19
SLC25A29	-0.0522359	0.0267645	-0.131236	-1.29595	0.324055	1	ex_19
PDCD5	0.112034	0.317257	-0.0931892	1.06997	0.324103	1	ex_19
ALCAM	-0.175243	0.0635477	-0.414034	-1.43837	0.32449	1	ex_19
BCL7A	0.0775554	0.205588	-0.0504776	1.18724	0.325212	1	ex_19
CAMKK2	-0.0867839	0.0416953	-0.215263	-1.3239	0.325233	1	ex_19
KIRREL3	-0.168197	0.0960587	-0.432452	-1.2475	0.325297	1	ex_19
BRD7	0.0651707	0.159887	-0.0295459	1.34857	0.325449	1	ex_19
PDE4D	0.297169	3.42754	-2.8332	0.186061	0.325665	1	ex_19
MRAP2	-0.113699	0.0548522	-0.28225	-1.32213	0.325676	1	ex_19
ZDHHC20	-0.0336677	0.032207	-0.0995424	-1.00171	0.325677	1	ex_19
GALR1	-0.251587	0.0957942	-0.598969	-1.41948	0.325727	1	ex_19
CTNNAL1	0.112479	0.282715	-0.057757	1.295	0.325938	1	ex_19
IFNAR1	0.0727622	0.166874	-0.0213498	1.51534	0.326095	1	ex_19
EXOSC7	-0.0259656	0.0176919	-0.0696232	-1.1657	0.326643	1	ex_19
GPATCH2L	-0.0612528	0.0275411	-0.150047	-1.35204	0.326809	1	ex_19
UBE2G2	0.0675849	0.166494	-0.031324	1.33925	0.326945	1	ex_19
MGAT4C	-0.42028	0.248961	-1.08952	-1.23085	0.327116	1	ex_19
TUB	-0.0337998	0.0329992	-0.100599	-0.991727	0.32719	1	ex_19
LGALS8	0.0373512	0.103185	-0.0284828	1.11199	0.327192	1	ex_19
HECW1	-0.162231	0.0495386	-0.374	-1.50148	0.327425	1	ex_19
NAE1	0.043906	0.116773	-0.028961	1.18098	0.327447	1	ex_19
ELP1	-0.0127801	0.0794894	-0.10505	-0.271472	0.327577	1	ex_19
TMEM232	-0.0138368	0.177262	-0.204935	-0.141914	0.327882	1	ex_19
EIF4E2	0.0313771	0.0800112	-0.0172571	1.2645	0.328456	1	ex_19
NAV2	-0.109406	0.0971585	-0.315971	-1.03809	0.328545	1	ex_19
ZNF821	-0.0901079	0.0381974	-0.218413	-1.37647	0.328799	1	ex_19
UNC50	0.104585	0.250011	-0.0408401	1.40954	0.328894	1	ex_19
KIAA1958	0.089136	0.205371	-0.0270987	1.50302	0.328968	1	ex_19
CSGALNACT2	-0.0438716	0.0311197	-0.118863	-1.14662	0.329055	1	ex_19
WDSUB1	-0.0582249	0.0249807	-0.14143	-1.37153	0.329141	1	ex_19
PNMA8B	0.137627	0.322231	-0.0469765	1.46121	0.329298	1	ex_19
NOS1AP	0.0911333	0.225692	-0.0434256	1.32743	0.329323	1	ex_19
FGFR1OP2	0.0814091	0.225299	-0.0624805	1.1089	0.329453	1	ex_19
UBAC2	-0.0639976	0.0767205	-0.204716	-0.891378	0.329813	1	ex_19
SCP2	-0.0103315	0.0654145	-0.0860776	-0.267334	0.330402	1	ex_19
PIKFYVE	0.00979243	0.123614	-0.104029	0.168622	0.330659	1	ex_19
SLC30A5	-0.021451	0.0171735	-0.0600756	-1.08851	0.330709	1	ex_19
NIM1K	0.0754865	0.186105	-0.0351317	1.33749	0.330728	1	ex_19
PPARG	0.0392222	0.103882	-0.0254374	1.1889	0.330914	1	ex_19
TPD52	0.0495158	0.148678	-0.0496468	0.978687	0.330998	1	ex_19
PLEKHA8	0.0286079	0.0734239	-0.016208	1.25113	0.331045	1	ex_19
PRPF19	0.0535992	0.129903	-0.0227043	1.37677	0.331142	1	ex_19
PARVA	0.0439219	0.138402	-0.0505578	0.911152	0.331525	1	ex_19
FBXO25	-0.0429892	0.0173617	-0.10334	-1.39612	0.331588	1	ex_19
CSE1L	0.0527761	0.148237	-0.0426851	1.08357	0.331702	1	ex_19
SLC45A4	-0.0209584	0.0123718	-0.0542886	-1.23245	0.331722	1	ex_19
CACYBP	0.163518	0.449925	-0.12289	1.11899	0.331739	1	ex_19
CRYBG3	0.0434898	0.147088	-0.0601081	0.822782	0.331979	1	ex_19
SDHA	-0.000594304	0.0690077	-0.0701963	-0.0167353	0.332013	1	ex_19
GTF2F2	0.0592967	0.143817	-0.0252235	1.37505	0.332134	1	ex_19
FAN1	0.0144997	0.122429	-0.09343	0.263309	0.332436	1	ex_19
DDX10	-0.0721348	0.0256213	-0.169891	-1.44627	0.332607	1	ex_19
SLC25A32	-0.043292	0.0412669	-0.127851	-1.00345	0.33268	1	ex_19
TTC14	-0.072052	0.0434576	-0.187562	-1.22258	0.333155	1	ex_19
ITGB3BP	-0.103736	0.0457662	-0.253237	-1.35997	0.333231	1	ex_19
SUN1	-0.0896388	0.0318696	-0.211147	-1.4459	0.333689	1	ex_19
P2RY14	-0.198013	0.070064	-0.466091	-1.44771	0.334455	1	ex_19
MARK2	0.00464812	0.05424	-0.0449438	0.183702	0.33463	1	ex_19
EWSR1	0.0706089	0.166288	-0.0250699	1.44641	0.334817	1	ex_19
CDC37	-0.00978412	0.177894	-0.197462	-0.102178	0.335123	1	ex_19
BTD	-0.0853491	0.0760839	-0.246782	-1.03623	0.33557	1	ex_19
HECA	0.0388501	0.123226	-0.0455255	0.90245	0.335652	1	ex_19
SLC36A1	0.055904	0.215203	-0.103395	0.687824	0.335689	1	ex_19
ANKIB1	-0.0825143	0.0259164	-0.190945	-1.49151	0.335862	1	ex_19
MMP24	-0.0137259	0.0254672	-0.0529189	-0.686402	0.335891	1	ex_19
RBMS1	-0.0924838	0.0419677	-0.226935	-1.34818	0.335928	1	ex_19
CCDC90B	0.125909	0.297359	-0.0455406	1.43936	0.336009	1	ex_19
LUZP2	-0.166055	0.115974	-0.448085	-1.154	0.336413	1	ex_19
MB21D2	-0.000250229	0.0459449	-0.0464453	-0.0106167	0.336496	1	ex_19
SIPA1L2	-0.0187042	0.0187443	-0.0561527	-0.978932	0.336834	1	ex_19
SCN9A	0.06912	0.323448	-0.185208	0.53267	0.336942	1	ex_19
TMLHE	-0.0720344	0.0504194	-0.194488	-1.15296	0.336959	1	ex_19
FAHD2A	-0.0206695	0.0111332	-0.0524722	-1.27384	0.337284	1	ex_19
TBC1D23	-0.055161	0.0279337	-0.138256	-1.30109	0.337306	1	ex_19
RALY	-0.0539804	0.0249687	-0.132929	-1.3401	0.338027	1	ex_19
APAF1	-0.0395468	0.0436046	-0.122698	-0.932159	0.338176	1	ex_19
C7orf50	-0.00954543	0.0522515	-0.0713424	-0.302745	0.33837	1	ex_19
PEPD	-0.0261121	0.0118707	-0.0640949	-1.34742	0.338666	1	ex_19
ZNF655	0.0573508	0.148434	-0.0337321	1.2341	0.339053	1	ex_19
ZNF26	-0.0240955	0.0130704	-0.0612614	-1.27069	0.33918	1	ex_19
PARG	-0.0479703	0.0536048	-0.149545	-0.925622	0.339215	1	ex_19
PRPF39	0.0279094	0.0740351	-0.0182163	1.18592	0.339306	1	ex_19
FAM174B	0.0198929	0.0857336	-0.0459479	0.592176	0.339529	1	ex_19
MBD2	-0.0431081	0.0188566	-0.105073	-1.36352	0.339592	1	ex_19
PRSS23	-0.240969	0.184773	-0.666711	-1.10934	0.339644	1	ex_19
PI4KA	-0.117343	0.0516311	-0.286318	-1.36109	0.339685	1	ex_19
IARS1	-0.0665587	0.0284521	-0.161569	-1.37303	0.340048	1	ex_19
EPB41L1	0.0151345	0.0819394	-0.0516705	0.444024	0.340111	1	ex_19
GOLGA7B	0.0443871	0.150115	-0.0613404	0.822843	0.340275	1	ex_19
CRLF3	-0.178075	0.0568978	-0.413048	-1.48537	0.34045	1	ex_19
XKR4	-0.192708	0.0604908	-0.445908	-1.49172	0.340494	1	ex_19
INSIG2	0.0799562	0.197149	-0.0372368	1.33721	0.340516	1	ex_19
SPTBN4	-0.0856576	0.0788338	-0.250149	-1.02064	0.340709	1	ex_19
LRP12	0.00814207	0.0887962	-0.0725121	0.197859	0.341144	1	ex_19
ANKRD29	0.0350273	0.0982343	-0.0281797	1.08615	0.341349	1	ex_19
NDFIP2	0.0648492	0.216783	-0.0870846	0.836562	0.341522	1	ex_19
THRAP3	0.049598	0.137487	-0.0382913	1.10605	0.341654	1	ex_19
ZNF141	0.015898	0.0595727	-0.0277766	0.713448	0.342334	1	ex_19
UBE2Z	0.072439	0.180624	-0.0357458	1.31236	0.342439	1	ex_19
SV2B	-0.122117	0.050248	-0.294482	-1.38859	0.342836	1	ex_19
ARL3	0.0671331	0.15489	-0.0206235	1.49936	0.342949	1	ex_19
DDAH1	0.0938231	0.350792	-0.163146	0.715611	0.342996	1	ex_19
PIAS2	-0.0743808	0.0304804	-0.179242	-1.39025	0.343239	1	ex_19
RAD51B	-0.0475773	0.0463063	-0.141461	-0.99325	0.343439	1	ex_19
FRMD5	0.0398384	0.253026	-0.173349	0.366259	0.34362	1	ex_19
CDH4	-0.0272329	0.0311927	-0.0856585	-0.913563	0.343879	1	ex_19
RIMKLB	-0.0209682	0.0605801	-0.102517	-0.503958	0.344011	1	ex_19
PSMB2	0.0472904	0.139162	-0.0445815	1.00888	0.344034	1	ex_19
OBI1	-0.0233983	0.0508472	-0.0976437	-0.617677	0.344138	1	ex_19
PRH1	-0.0680967	0.0245547	-0.160748	-1.44053	0.344301	1	ex_19
FAM219A	-0.059473	0.0267527	-0.145699	-1.35186	0.34454	1	ex_19
SPRY3	-0.0506018	0.0280635	-0.129267	-1.26076	0.344625	1	ex_19
LRRTM3	-0.0312685	0.200942	-0.263479	-0.263921	0.345002	1	ex_19
NECTIN1	-0.0185842	0.0165071	-0.0536756	-1.03799	0.345043	1	ex_19
RSPH3	-0.044229	0.0181966	-0.106655	-1.38865	0.345148	1	ex_19
TADA2A	-0.00715199	0.0528151	-0.0671191	-0.233756	0.345412	1	ex_19
LIMCH1	-0.0502677	0.160745	-0.26128	-0.466905	0.345534	1	ex_19
ANKRD16	-0.00165676	0.0274944	-0.0308079	-0.111391	0.345584	1	ex_19
RC3H2	0.0058798	0.0851278	-0.0733682	0.145419	0.34561	1	ex_19
HS3ST4	-0.340561	0.309745	-0.990866	-1.02642	0.345765	1	ex_19
LRRIQ1	0.00962907	0.0399361	-0.0206779	0.622716	0.345951	1	ex_19
PLEKHA6	-0.103805	0.0458832	-0.253493	-1.35919	0.346086	1	ex_19
PPAT	0.0347529	0.0922926	-0.0227868	1.18378	0.3461	1	ex_19
RAB3C	0.032144	0.166436	-0.102148	0.469136	0.346225	1	ex_19
PRSS51	-0.10597	0.288313	-0.500253	-0.526774	0.346343	1	ex_19
FGD4	0.0982209	0.245994	-0.0495523	1.30274	0.346371	1	ex_19
ANKRD13D	0.0299696	0.106175	-0.0462359	0.770801	0.346682	1	ex_19
PHF21A	-0.0961722	0.0364109	-0.228755	-1.42171	0.346687	1	ex_19
CDH9	-0.0739224	0.0764212	-0.224266	-0.963694	0.346828	1	ex_19
MCTP2	-0.182211	0.101737	-0.466159	-1.25772	0.34684	1	ex_19
ACADM	-0.0388905	0.0573017	-0.135083	-0.792413	0.347108	1	ex_19
DLG3	-0.0434613	0.0518709	-0.138793	-0.893534	0.347341	1	ex_19
MDGA1	-0.00187146	0.0983224	-0.102065	-0.036609	0.347642	1	ex_19
LINS1	0.0402904	0.105523	-0.0249418	1.21056	0.34775	1	ex_19
RNF149	-0.0581562	0.0275129	-0.143825	-1.33052	0.347872	1	ex_19
NR4A2	0.0487816	0.222749	-0.125186	0.549586	0.348261	1	ex_19
GALNT18	-0.0363149	0.127147	-0.199777	-0.435428	0.348349	1	ex_19
SMARCB1	-0.0130176	0.00827155	-0.0343068	-1.19845	0.348525	1	ex_19
FMN2	-0.0899788	0.0987332	-0.278691	-0.934521	0.348579	1	ex_19
ELP2	-0.0678947	0.0332348	-0.169024	-1.31585	0.348603	1	ex_19
CTNNBIP1	-0.0104382	0.00954466	-0.030421	-1.0238	0.348682	1	ex_19
COPRS	0.254527	0.614756	-0.105702	1.38485	0.349096	1	ex_19
RNF111	-0.0470785	0.0479119	-0.142069	-0.971384	0.349109	1	ex_19
SUPT5H	-0.000386939	0.111617	-0.112391	-0.00677108	0.349643	1	ex_19
VPS51	-0.0215217	0.0201126	-0.063156	-1.01315	0.349761	1	ex_19
FAM193A	-0.0458231	0.0222363	-0.113883	-1.31961	0.349978	1	ex_19
TAF4	-0.0228546	0.0226341	-0.0683434	-0.984732	0.350066	1	ex_19
PPP2CA	0.0922893	0.22205	-0.0374714	1.39398	0.350342	1	ex_19
FAM20B	0.0161233	0.105642	-0.073395	0.353012	0.350569	1	ex_19
EZH1	0.0320765	0.0761534	-0.0120005	1.42634	0.350588	1	ex_19
ZNF273	0.0318471	0.107634	-0.0439402	0.823611	0.350928	1	ex_19
KLHL20	-0.0139798	0.0336562	-0.0616159	-0.575194	0.351007	1	ex_19
ZNF195	-0.0218991	0.0117333	-0.0555314	-1.27619	0.351405	1	ex_19
SGIP1	-0.132891	0.0441816	-0.309964	-1.47093	0.351496	1	ex_19
XPR1	0.0413542	0.149925	-0.0672162	0.746545	0.351972	1	ex_19
SYCE1	-0.0428991	0.024737	-0.110535	-1.24313	0.3521	1	ex_19
LSM8	0.0656071	0.155303	-0.0240889	1.43359	0.352215	1	ex_19
LZTS1	-0.0532912	0.0260586	-0.132641	-1.31631	0.352291	1	ex_19
ZBTB18	0.127344	0.334257	-0.0795691	1.20625	0.352453	1	ex_19
CDR2	-0.0511757	0.022738	-0.125089	-1.35702	0.352461	1	ex_19
SNRNP200	0.0733778	0.177967	-0.0312112	1.37508	0.35287	1	ex_19
AUH	-0.0238919	0.059408	-0.107192	-0.562152	0.352931	1	ex_19
IL1RAP	-0.0612313	0.062254	-0.184717	-0.971866	0.352965	1	ex_19
COL19A1	-0.0931571	0.149758	-0.336072	-0.751641	0.353412	1	ex_19
TRIM22	0.000321692	0.0615591	-0.0609157	0.0102961	0.353413	1	ex_19
AK9	0.0269602	0.0766473	-0.022727	1.06347	0.353549	1	ex_19
MARCHF6	0.0864639	0.220894	-0.0479665	1.26062	0.353853	1	ex_19
IMMP2L	-0.128781	0.0951341	-0.352696	-1.12724	0.353971	1	ex_19
LRP11	0.00479522	0.0751845	-0.0655941	0.133521	0.354925	1	ex_19
PCMTD1	-0.0809729	0.0160898	-0.178036	-1.63507	0.355041	1	ex_19
TBCE	-0.0109088	0.0121503	-0.033968	-0.927221	0.355186	1	ex_19
RAP1GAP	-0.0983959	0.0378726	-0.234664	-1.41524	0.355211	1	ex_19
RFC1	0.0687131	0.158449	-0.0210231	1.50079	0.355323	1	ex_19
MAVS	-0.0255664	0.0216836	-0.0728164	-1.06051	0.35568	1	ex_19
BSDC1	-0.0320488	0.0471974	-0.111295	-0.792651	0.355767	1	ex_19
TSPAN3	-0.00976321	0.0917806	-0.111307	-0.188446	0.355777	1	ex_19
CLIP1	0.105722	0.260273	-0.0488294	1.34073	0.355839	1	ex_19
ZNF565	-0.0744532	0.0688348	-0.217741	-1.01841	0.355865	1	ex_19
GPATCH8	-0.145819	0.0996236	-0.391261	-1.16443	0.355937	1	ex_19
HSPA9	0.0716969	0.173735	-0.0303409	1.37717	0.356157	1	ex_19
SON	0.0970133	0.23661	-0.0425835	1.36208	0.356367	1	ex_19
HTR2A	-0.0857357	0.0611202	-0.232592	-1.14424	0.356477	1	ex_19
TIA1	0.0532774	0.206437	-0.0998819	0.681785	0.356876	1	ex_19
TENM3	-0.104122	0.0482813	-0.256525	-1.33905	0.356886	1	ex_19
KAT6A	-0.0687587	0.0294755	-0.166993	-1.37187	0.357	1	ex_19
NSUN6	-0.0841836	0.0353492	-0.203716	-1.38035	0.357102	1	ex_19
DCLK1	-0.127029	0.0467132	-0.30077	-1.433	0.357201	1	ex_19
SAMD8	-0.0480075	0.023721	-0.119736	-1.31179	0.357307	1	ex_19
CIBAR1	0.0802479	0.195508	-0.035012	1.36459	0.357307	1	ex_19
ERG	-0.0779269	0.0639344	-0.219788	-1.07664	0.357398	1	ex_19
TTBK2	0.0202732	0.132772	-0.0922259	0.3532	0.357402	1	ex_19
TMEM163	-0.0731964	0.0341127	-0.180505	-1.33691	0.357487	1	ex_19
ATG4C	0.0764262	0.193594	-0.040742	1.27844	0.357552	1	ex_19
DDX24	0.128716	0.439208	-0.181775	0.812516	0.357563	1	ex_19
DENND3	-0.0474258	0.0279491	-0.122801	-1.23321	0.357609	1	ex_19
KYAT1	-0.0284378	0.0241125	-0.0809881	-1.06064	0.357641	1	ex_19
NLK	-0.111735	0.0663627	-0.289833	-1.22964	0.357771	1	ex_19
FRA10AC1	-0.0622324	0.0262117	-0.150677	-1.3791	0.357818	1	ex_19
FHOD3	-0.00339159	0.154691	-0.161474	-0.0420502	0.358147	1	ex_19
SH3GL3	-0.101256	0.0794026	-0.281916	-1.09853	0.358394	1	ex_19
CNOT4	-0.0392136	0.0579103	-0.136337	-0.791332	0.358451	1	ex_19
PTPRG	-0.182069	0.0772907	-0.441429	-1.37588	0.358777	1	ex_19
ASAP2	-0.0311342	0.150182	-0.212451	-0.336549	0.3589	1	ex_19
GTF2I	0.0595344	0.15358	-0.0345108	1.24074	0.358983	1	ex_19
ZNF891	-0.0134864	0.0432146	-0.0701873	-0.466179	0.35973	1	ex_19
ASPHD1	-0.0716061	0.0569604	-0.200173	-1.09162	0.359828	1	ex_19
RPH3A	-0.140347	0.147545	-0.42824	-0.95548	0.360111	1	ex_19
KIDINS220	0.0785913	0.199701	-0.0425181	1.27188	0.360246	1	ex_19
SPOCK1	-0.086523	0.072282	-0.245328	-1.06786	0.360589	1	ex_19
PRPF18	-0.0291148	0.0193085	-0.077538	-1.17844	0.360663	1	ex_19
CNTN4	-0.257733	0.135271	-0.650738	-1.28535	0.360892	1	ex_19
GPC1	-0.114114	0.051336	-0.279563	-1.35182	0.361255	1	ex_19
DIPK1A	-0.0776766	0.0365596	-0.191913	-1.33271	0.361959	1	ex_19
RPS27	0.136711	0.430085	-0.156664	0.913331	0.361991	1	ex_19
CDH12	-0.254341	0.0929501	-0.601631	-1.43539	0.362184	1	ex_19
EXOSC3	-0.00273863	0.0474886	-0.0529659	-0.106867	0.362239	1	ex_19
MORC3	0.0317485	0.0905178	-0.0270209	1.05881	0.362446	1	ex_19
SYN3	-0.0315152	0.119606	-0.182637	-0.408736	0.363159	1	ex_19
ZCCHC8	0.0116802	0.0694857	-0.0461253	0.396031	0.363749	1	ex_19
RFXAP	0.0439575	0.12397	-0.0360552	1.07677	0.363823	1	ex_19
SARNP	0.0405854	0.112594	-0.031423	1.10467	0.364415	1	ex_19
ORMDL1	0.112087	0.272109	-0.0479349	1.37285	0.364533	1	ex_19
MICAL2	-0.0756229	0.118148	-0.269394	-0.764913	0.364611	1	ex_19
GSR	0.00562604	0.0420088	-0.0307567	0.303078	0.364627	1	ex_19
SNX32	-0.0132981	0.0340661	-0.0606624	-0.550286	0.364704	1	ex_19
ZXDC	0.0576101	0.140409	-0.0251892	1.3637	0.365022	1	ex_19
CERS5	-0.0388614	0.0249974	-0.10272	-1.19274	0.365087	1	ex_19
ZNF721	-0.110434	0.0656672	-0.286534	-1.2291	0.365438	1	ex_19
TP53BP1	-0.0569964	0.025064	-0.139057	-1.36133	0.365601	1	ex_19
PSMC1	-0.0250124	0.104116	-0.154141	-0.37965	0.365646	1	ex_19
STX3	-0.0530117	0.026966	-0.132989	-1.29912	0.36567	1	ex_19
GSTO2	-0.118967	0.0506826	-0.288616	-1.37443	0.365885	1	ex_19
NAA35	-0.0151256	0.0946533	-0.124904	-0.270048	0.366022	1	ex_19
PIR	-0.0260898	0.0204055	-0.0725851	-1.09979	0.366074	1	ex_19
CTIF	-0.000251945	0.0997351	-0.100239	-0.00493868	0.366148	1	ex_19
MTCH2	-0.0358723	0.029306	-0.101051	-1.07871	0.36637	1	ex_19
SMIM17	-0.00269584	0.0695489	-0.0749406	-0.0731367	0.366394	1	ex_19
OLFM1	0.122532	0.301107	-0.0560439	1.34485	0.366418	1	ex_19
SMYD3	-0.113456	0.115329	-0.342242	-0.971961	0.366548	1	ex_19
TSPOAP1	0.0323817	0.0976415	-0.0328781	0.972527	0.366785	1	ex_19
CREBBP	0.0596449	0.247315	-0.128025	0.622911	0.367022	1	ex_19
HECTD4	-0.0303734	0.100308	-0.161055	-0.455543	0.367302	1	ex_19
COG1	-0.0528133	0.0562412	-0.161868	-0.949178	0.367699	1	ex_19
KIF3B	0.0495365	0.158286	-0.0592131	0.892783	0.368013	1	ex_19
MAP2K2	0.0681911	0.165157	-0.0287744	1.37835	0.368303	1	ex_19
ARIH1	-0.0491012	0.0766228	-0.174825	-0.76546	0.368411	1	ex_19
ZBED5	0.0163783	0.0760821	-0.0433255	0.53767	0.368878	1	ex_19
EGLN1	0.0396235	0.10984	-0.0305934	1.10601	0.36888	1	ex_19
HP1BP3	0.122193	0.294944	-0.0505572	1.38636	0.369067	1	ex_19
PRKRA	-0.0065895	0.108493	-0.121672	-0.112225	0.369192	1	ex_19
ACAP3	-0.0320275	0.0261955	-0.0902506	-1.07814	0.369288	1	ex_19
TBCK	-0.081638	0.0444252	-0.207701	-1.26926	0.36945	1	ex_19
UQCC1	-0.0644844	0.0248705	-0.153839	-1.41444	0.36959	1	ex_19
U2SURP	0.0434584	0.12957	-0.0426532	0.989146	0.369728	1	ex_19
ANKRD26	0.0121012	0.21696	-0.192757	0.115777	0.370137	1	ex_19
ABCD2	0.011748	0.0604532	-0.0369572	0.472756	0.370241	1	ex_19
LRRFIP2	-0.112981	0.048711	-0.274673	-1.36951	0.370359	1	ex_19
FBXW11	-0.0648036	0.0253182	-0.154925	-1.40934	0.370602	1	ex_19
KDM2B	-0.0213062	0.0122494	-0.0548619	-1.24448	0.37093	1	ex_19
MED10	0.117782	0.29778	-0.0622156	1.28251	0.371176	1	ex_19
HIP1R	-0.0663987	0.0275924	-0.16039	-1.38459	0.371634	1	ex_19
MANBA	-0.0136593	0.0308204	-0.0581389	-0.601886	0.372123	1	ex_19
KMT5B	-0.0653729	0.0299021	-0.160648	-1.34483	0.372216	1	ex_19
UTP6	-0.0334768	0.0174281	-0.0843817	-1.28894	0.372377	1	ex_19
BRSK2	0.0457773	0.143725	-0.0521708	0.916014	0.372394	1	ex_19
PGK1	0.0928679	0.266183	-0.0804471	1.05021	0.372449	1	ex_19
NMNAT2	-0.154692	0.0868524	-0.396236	-1.25522	0.372477	1	ex_19
RABL6	0.029537	0.0811026	-0.0220285	1.12268	0.373409	1	ex_19
FNTB	-0.035159	0.0295888	-0.0999068	-1.06429	0.373439	1	ex_19
GNA13	0.0324317	0.117089	-0.0522255	0.750851	0.373629	1	ex_19
UROS	-0.0787305	0.0993399	-0.256801	-0.866562	0.373739	1	ex_19
EIF3E	0.0610101	0.176216	-0.0541954	1.03795	0.373781	1	ex_19
NCAM2	0.185914	0.527834	-0.156006	1.0657	0.373794	1	ex_19
CELF4	-0.248446	0.133907	-0.630798	-1.27355	0.373872	1	ex_19
VPS9D1	-0.0548662	0.076652	-0.186384	-0.817649	0.374058	1	ex_19
CENPC	0.127259	0.313202	-0.0586835	1.3414	0.374528	1	ex_19
INSR	-0.0264928	0.0340688	-0.0870545	-0.857391	0.374542	1	ex_19
ATP11B	-0.0667854	0.0308	-0.164371	-1.34136	0.374696	1	ex_19
VPS13B	-0.0744661	0.0693908	-0.218323	-1.01456	0.375195	1	ex_19
CHIC2	0.0293111	0.0966127	-0.0379904	0.853602	0.37529	1	ex_19
EPHA3	-0.180943	0.0791849	-0.441071	-1.36334	0.375899	1	ex_19
KCNH5	-0.0586938	0.204942	-0.322329	-0.436352	0.376209	1	ex_19
MON2	-0.0966159	0.0375879	-0.23082	-1.41102	0.376244	1	ex_19
SORL1	0.0868935	0.221911	-0.048124	1.26138	0.376313	1	ex_19
KDM7A	-0.0174763	0.011155	-0.0461076	-1.19634	0.376415	1	ex_19
RNF168	0.000905481	0.0511844	-0.0493735	0.0352973	0.37645	1	ex_19
STRADA	-0.0853622	0.0531732	-0.223898	-1.20768	0.376533	1	ex_19
ZNF736	-0.00972774	0.090313	-0.109768	-0.190583	0.376603	1	ex_19
DGKZ	-0.0668711	0.0461097	-0.179852	-1.16006	0.376853	1	ex_19
PRKCB	0.123822	0.38154	-0.133895	0.941679	0.376891	1	ex_19
C3orf38	0.00853605	0.0645669	-0.0474948	0.298592	0.377017	1	ex_19
FBXO31	-0.0309175	0.0156621	-0.077497	-1.30094	0.377135	1	ex_19
LINGO2	-0.0598514	0.144391	-0.264094	-0.574349	0.377376	1	ex_19
ZNF594	-0.02486	0.0137404	-0.0634604	-1.26229	0.378066	1	ex_19
PLD3	0.0456024	0.136027	-0.0448224	0.988436	0.378303	1	ex_19
BCLAF3	-0.0404815	0.027148	-0.108111	-1.17319	0.378393	1	ex_19
SPOPL	0.0404229	0.115102	-0.0342557	1.06091	0.378433	1	ex_19
KLHDC2	0.0546032	0.149966	-0.0407598	1.12224	0.37912	1	ex_19
SELENOI	0.0510292	0.13724	-0.0351816	1.16013	0.37922	1	ex_19
COX16	0.0627071	0.154958	-0.0295438	1.33228	0.379235	1	ex_19
ZNF155	-0.00700546	0.00516657	-0.0191775	-1.12803	0.37932	1	ex_19
HCN1	-0.119641	0.109752	-0.349033	-1.02223	0.379631	1	ex_19
DCBLD1	0.13283	0.338315	-0.0726549	1.26696	0.379839	1	ex_19
MLEC	0.0907415	0.242776	-0.0612928	1.1698	0.379931	1	ex_19
TMEM150C	-0.0460417	0.065752	-0.157835	-0.807202	0.38005	1	ex_19
CSPP1	0.0556592	0.165253	-0.0539348	0.995401	0.380139	1	ex_19
OPTN	0.0707819	0.182386	-0.0408222	1.24305	0.380162	1	ex_19
KANSL1L	-0.0853536	0.0481111	-0.218818	-1.25344	0.380442	1	ex_19
GFOD1	-0.0853046	0.056519	-0.227128	-1.17889	0.380524	1	ex_19
JDP2	0.00017515	0.0238126	-0.0234623	0.0145231	0.380771	1	ex_19
ATP6AP2	0.0904435	0.261383	-0.0804958	1.03701	0.381024	1	ex_19
NSMF	0.0512098	0.128571	-0.0261519	1.2974	0.381138	1	ex_19
ZMYM4	0.00683181	0.102954	-0.0892899	0.139304	0.381298	1	ex_19
POM121	-0.0653603	0.026621	-0.157342	-1.39272	0.38142	1	ex_19
USP42	-0.000146391	0.0279617	-0.0282545	-0.0102078	0.381626	1	ex_19
MARCKS	0.156275	0.402091	-0.0895415	1.24602	0.38215	1	ex_19
TCP10L	-0.00872281	0.0238329	-0.0412785	-0.525143	0.382732	1	ex_19
OPRM1	-0.0028943	0.249898	-0.255687	-0.0224402	0.383081	1	ex_19
ABHD17B	0.0274102	0.0838044	-0.0289839	0.952635	0.383449	1	ex_19
WBP4	0.0966016	0.244411	-0.051208	1.28094	0.383533	1	ex_19
PTP4A2	0.0768014	0.222308	-0.0687049	1.03451	0.383634	1	ex_19
ASXL1	0.0419398	0.114555	-0.0306753	1.132	0.383706	1	ex_19
KLHL7	0.0509919	0.12464	-0.0226562	1.35703	0.383748	1	ex_19
KCNQ5	0.366438	1.00053	-0.267654	1.13265	0.384093	1	ex_19
ANAPC1	-0.00245758	0.0618448	-0.06676	-0.074908	0.384515	1	ex_19
ZNF264	-0.024274	0.0362502	-0.0847981	-0.786069	0.384558	1	ex_19
SEC31B	-0.0590509	0.0351613	-0.153263	-1.22848	0.385371	1	ex_19
ARHGAP17	-0.00754638	0.0912464	-0.106339	-0.149714	0.385674	1	ex_19
SLC35F5	0.0221367	0.127438	-0.0831646	0.412028	0.385729	1	ex_19
IFT20	0.0210141	0.101116	-0.059088	0.51418	0.38592	1	ex_19
MRPL30	-0.0175137	0.0674421	-0.102469	-0.404048	0.38608	1	ex_19
SPG11	-0.0521985	0.0240084	-0.128405	-1.34249	0.386223	1	ex_19
CDC42	0.0540224	0.159415	-0.0513698	1.00465	0.386238	1	ex_19
SRP72	0.0626074	0.159404	-0.0341892	1.26769	0.386256	1	ex_19
PRPF3	-0.0217711	0.020485	-0.0640271	-1.00981	0.386266	1	ex_19
CDC14A	0.164627	0.432224	-0.10297	1.20578	0.386512	1	ex_19
SERBP1	0.0924327	0.258422	-0.0735564	1.09143	0.386629	1	ex_19
DZIP1	-0.0656508	0.0329758	-0.164277	-1.30465	0.386873	1	ex_19
WDR70	-0.13388	0.00781132	-0.275571	-1.85191	0.386947	1	ex_19
CS	0.0184227	0.0531694	-0.016324	1.03917	0.386963	1	ex_19
VPS4A	0.105696	0.257244	-0.0458532	1.36695	0.387424	1	ex_19
CDK6	-0.1174	0.0770453	-0.311845	-1.18336	0.387905	1	ex_19
ANXA11	0.0155734	0.0987462	-0.0675994	0.366987	0.387959	1	ex_19
GALK2	-0.0410867	0.0392972	-0.121471	-1.0018	0.38799	1	ex_19
INTU	-0.0854606	0.0364331	-0.207354	-1.37415	0.388276	1	ex_19
DICER1	-0.0661107	0.0274919	-0.159713	-1.3843	0.388383	1	ex_19
EEF1AKMT2	-0.0595263	0.0303582	-0.149411	-1.29799	0.388485	1	ex_19
ZSWIM8	0.0217929	0.108009	-0.064423	0.495422	0.389008	1	ex_19
SYP	0.112323	0.283255	-0.0586102	1.28792	0.389068	1	ex_19
ARMH4	-0.0550281	0.0266129	-0.136669	-1.32107	0.389711	1	ex_19
POMK	0.0029188	0.0440034	-0.0381658	0.139243	0.389954	1	ex_19
DDX52	0.0163506	0.0768251	-0.0441239	0.529919	0.389979	1	ex_19
ANO3	-0.0803468	0.0479238	-0.208617	-1.22769	0.390544	1	ex_19
MRPL41	0.0709511	0.213943	-0.0720412	0.972511	0.390651	1	ex_19
ATP8B1	-0.103863	0.0579589	-0.265685	-1.25798	0.390863	1	ex_19
TRPM3	0.164307	0.409861	-0.0812478	1.31146	0.391979	1	ex_19
ITGB1BP1	-0.00326483	0.0954873	-0.102017	-0.0647981	0.392804	1	ex_19
PKNOX1	-0.0467865	0.0271026	-0.120676	-1.24105	0.393428	1	ex_19
PTPN4	0.0329178	0.162471	-0.0966353	0.498002	0.393499	1	ex_19
RPS6KA3	-0.0413858	0.0585776	-0.141349	-0.811443	0.393533	1	ex_19
ZSWIM7	-0.0433467	0.0495373	-0.136231	-0.914667	0.3939	1	ex_19
ADAM22	-0.0675967	0.0391625	-0.174356	-1.24099	0.394094	1	ex_19
ANKS3	-0.0238774	0.0180537	-0.0658085	-1.11609	0.394117	1	ex_19
VSNL1	0.100218	0.290966	-0.0905297	1.02976	0.394363	1	ex_19
ABCB7	0.00119897	0.0780342	-0.0756363	0.030584	0.39509	1	ex_19
TENT4B	0.0893746	0.229248	-0.0504992	1.25235	0.395101	1	ex_19
CEP126	0.127361	0.322419	-0.0676962	1.27974	0.395415	1	ex_19
YY1AP1	-0.0538734	0.0243445	-0.132091	-1.34995	0.395535	1	ex_19
COG7	0.00336527	0.0684607	-0.0617302	0.101325	0.395625	1	ex_19
ARL17B	-0.243643	0.215879	-0.703166	-1.03919	0.395743	1	ex_19
MED24	-0.00799996	0.0458484	-0.0618484	-0.291181	0.396472	1	ex_19
TAFA5	0.036711	0.110834	-0.0374118	0.970716	0.396486	1	ex_19
PHYHIPL	0.0817389	0.202659	-0.0391816	1.32488	0.396515	1	ex_19
RAB12	0.0359415	0.118051	-0.0461682	0.857927	0.396621	1	ex_19
BMI1	0.0742964	0.204187	-0.0555938	1.12109	0.396899	1	ex_19
ADIPOR2	-0.00851806	0.0696417	-0.0866778	-0.213602	0.397102	1	ex_19
UBAP1L	-0.0625736	0.0316697	-0.156817	-1.30133	0.397293	1	ex_19
FDX1	0.0550594	0.143008	-0.0328888	1.22702	0.397371	1	ex_19
JAK1	-0.139105	0.0679667	-0.346176	-1.31665	0.398241	1	ex_19
FBXO21	0.0625163	0.154146	-0.0291134	1.33723	0.398654	1	ex_19
CENPP	-0.0454967	0.0980389	-0.189032	-0.621253	0.3988	1	ex_19
NETO1	-0.0801936	0.0343596	-0.194747	-1.37208	0.398855	1	ex_19
LIMS1	-0.00272165	0.0659527	-0.071396	-0.0776758	0.398862	1	ex_19
MBNL1	0.143497	0.354214	-0.0672199	1.33472	0.398972	1	ex_19
RAD51D	-0.00902289	0.0104669	-0.0285126	-0.907376	0.399274	1	ex_19
MED13	-0.0887852	0.0389407	-0.216511	-1.36242	0.399348	1	ex_19
ELOVL7	-0.00756649	0.020467	-0.0356	-0.529012	0.399399	1	ex_19
SPECC1	0.0823043	0.253071	-0.0884625	0.944642	0.399548	1	ex_19
TRAPPC8	-0.0250135	0.0720083	-0.122035	-0.505304	0.399839	1	ex_19
PNPT1	0.0565208	0.142632	-0.02959	1.28647	0.400185	1	ex_19
CDH18	0.128375	0.378167	-0.121418	1.00728	0.400524	1	ex_19
GRID2	-0.198294	0.157972	-0.554559	-1.0909	0.400657	1	ex_19
KIFC2	-0.0344946	0.0454111	-0.1144	-0.8461	0.400756	1	ex_19
GUCY1B1	0.0568556	0.169241	-0.0555298	0.991542	0.401165	1	ex_19
SPAG9	-0.0299018	0.0351943	-0.0949978	-0.900306	0.401339	1	ex_19
ADTRP	-0.0235977	0.0397344	-0.0869299	-0.730288	0.401355	1	ex_19
SDK2	-0.0448867	0.0423122	-0.132086	-1.00892	0.401391	1	ex_19
SNX30	-0.0274321	0.0336143	-0.0884786	-0.880739	0.401569	1	ex_19
SH3BP5	-0.036037	0.0686748	-0.140749	-0.674531	0.401594	1	ex_19
VTA1	0.0419702	0.164442	-0.080502	0.671664	0.401974	1	ex_19
SSH2	-0.131558	0.0940858	-0.357202	-1.14273	0.402091	1	ex_19
CALCOCO1	0.0465102	0.162416	-0.0693952	0.786489	0.402207	1	ex_19
KMT2E	0.0795138	0.226568	-0.0675407	1.05977	0.402208	1	ex_19
CDK13	-0.0651103	0.0530849	-0.183305	-1.07969	0.402226	1	ex_19
ANKRD44	0.00399628	0.0331356	-0.025143	0.268797	0.402476	1	ex_19
ARL6	-0.021374	0.0428199	-0.0855679	-0.652591	0.402795	1	ex_19
ITPR2	0.191639	0.533219	-0.149941	1.09961	0.402853	1	ex_19
ANKRD18A	-0.0480111	0.0408189	-0.136841	-1.05933	0.403411	1	ex_19
CDK14	-0.0694933	0.13421	-0.273196	-0.668641	0.403665	1	ex_19
EXT2	-0.00459104	0.110226	-0.119408	-0.0783704	0.403793	1	ex_19
DLGAP1	-0.149508	0.0687479	-0.367763	-1.3426	0.404027	1	ex_19
SKAP2	0.0452876	0.129739	-0.0391636	1.05105	0.404238	1	ex_19
ARHGEF3	0.0855731	0.216875	-0.0457286	1.27736	0.404558	1	ex_19
SRFBP1	0.0415792	0.136157	-0.0529986	0.861658	0.404849	1	ex_19
ERGIC1	-0.0125466	0.0371805	-0.0622738	-0.494518	0.404855	1	ex_19
TRIP4	-0.0121759	0.018265	-0.0426167	-0.783955	0.404972	1	ex_19
WASF1	-0.0682868	0.0456462	-0.18222	-1.17472	0.405196	1	ex_19
ERC1	-0.126886	0.0597011	-0.313472	-1.33285	0.405329	1	ex_19
SRGAP2B	-0.0837957	0.047312	-0.214903	-1.25268	0.40613	1	ex_19
CEP162	-0.0258889	0.0604391	-0.112217	-0.587773	0.406306	1	ex_19
PGM3	-0.0794443	0.0365351	-0.195424	-1.34255	0.406547	1	ex_19
CRTC1	0.000916354	0.061797	-0.0599643	0.0295007	0.406607	1	ex_19
ATP13A2	-0.0284643	0.0332087	-0.0901374	-0.904593	0.406724	1	ex_19
SLC33A1	-0.0203543	0.0332562	-0.0739648	-0.74414	0.406947	1	ex_19
ACADSB	-0.0150012	0.0370415	-0.067044	-0.564957	0.407711	1	ex_19
ANKFY1	-0.0653769	0.0291086	-0.159862	-1.35615	0.408138	1	ex_19
MRPS5	0.0625848	0.165741	-0.0405713	1.18911	0.408709	1	ex_19
SH3BGRL	0.0101917	0.0599709	-0.0395876	0.401277	0.408753	1	ex_19
ZNRF3	-0.0260411	0.0186803	-0.0707625	-1.14128	0.408864	1	ex_19
PDE3B	-0.0632935	0.104745	-0.231332	-0.738243	0.408876	1	ex_19
INTS9	-0.019442	0.0180512	-0.0569353	-1.01633	0.40926	1	ex_19
MED12L	-0.0176238	0.169212	-0.204459	-0.184879	0.409267	1	ex_19
HIVEP3	-0.14647	0.0922379	-0.385178	-1.20262	0.409397	1	ex_19
MSL2	-0.0181866	0.0405572	-0.0769303	-0.606788	0.409605	1	ex_19
CYTH3	-0.0428092	0.0939317	-0.17955	-0.613602	0.409668	1	ex_19
ZNF253	-0.0335945	0.0210244	-0.0882133	-1.20552	0.409915	1	ex_19
PLPPR5	-0.0811647	0.0391981	-0.201527	-1.32167	0.409994	1	ex_19
TMEM41B	-0.0631616	0.0315401	-0.157863	-1.3072	0.410018	1	ex_19
ZNF737	-0.0397327	0.0268588	-0.106324	-1.16944	0.410695	1	ex_19
OPCML	-0.000831421	0.357437	-0.3591	-0.00454842	0.411257	1	ex_19
PTEN	0.0671107	0.1718	-0.0375788	1.25643	0.411282	1	ex_19
TRRAP	0.0172448	0.120007	-0.0855169	0.328909	0.411663	1	ex_19
C8orf44	-0.0682356	0.0330229	-0.169494	-1.32077	0.411717	1	ex_19
RBSN	0.0532749	0.14582	-0.0392704	1.12828	0.411787	1	ex_19
CCP110	0.0509676	0.127368	-0.0254325	1.30752	0.411812	1	ex_19
GLRA3	0.0258363	0.241244	-0.189571	0.235081	0.41187	1	ex_19
ITGB8	0.0373633	0.225603	-0.150877	0.389029	0.411936	1	ex_19
PMS1	-0.0660521	0.0279757	-0.16008	-1.37682	0.412243	1	ex_19
LHFPL6	0.209523	0.614593	-0.195547	1.01379	0.412438	1	ex_19
EEPD1	-0.0281927	0.0173708	-0.0737563	-1.21274	0.412637	1	ex_19
FAM120A	-0.054934	0.0598642	-0.169732	-0.937895	0.412856	1	ex_19
SNX13	0.0696029	0.185628	-0.0464223	1.17577	0.412914	1	ex_19
USP11	0.0925712	0.230621	-0.0454786	1.31428	0.413359	1	ex_19
FNBP1	-0.0489279	0.038708	-0.136564	-1.09427	0.413681	1	ex_19
CEP95	-0.0245392	0.0309437	-0.080022	-0.86686	0.413908	1	ex_19
SYBU	0.0452482	0.158215	-0.0677182	0.785055	0.414048	1	ex_19
SGSM2	-0.03194	0.0215215	-0.0854015	-1.17096	0.414157	1	ex_19
SLTM	-0.0370559	0.0510208	-0.125133	-0.824602	0.414528	1	ex_19
B4GALT5	0.017712	0.0947989	-0.0593749	0.450333	0.414835	1	ex_19
MLH3	-0.0111905	0.0608635	-0.0832446	-0.304397	0.414974	1	ex_19
VXN	0.0974043	0.242719	-0.0479105	1.31376	0.415267	1	ex_19
DZIP3	-0.0449306	0.0957577	-0.185619	-0.62594	0.415368	1	ex_19
CYCS	0.156386	0.400894	-0.088122	1.25358	0.416086	1	ex_19
RAB30	0.024255	0.105913	-0.0574035	0.582167	0.416289	1	ex_19
RNF185	-0.013786	0.039936	-0.0675081	-0.502961	0.416326	1	ex_19
STRN3	-0.0628154	0.0436403	-0.169271	-1.1565	0.416732	1	ex_19
GIGYF2	-0.0535328	0.0388249	-0.14589	-1.13604	0.416756	1	ex_19
PIP5K1B	-0.000449153	0.102037	-0.102935	-0.00858971	0.416906	1	ex_19
GRIK3	-0.0534707	0.0716575	-0.178599	-0.837546	0.416983	1	ex_19
TSC1	-0.0347504	0.0536722	-0.123173	-0.770272	0.417228	1	ex_19
PARL	-0.0706209	0.0399944	-0.181236	-1.25131	0.417433	1	ex_19
DNAJC2	0.0353556	0.147795	-0.0770834	0.616296	0.417693	1	ex_19
LSM14A	-0.0425626	0.0911923	-0.176317	-0.623686	0.41852	1	ex_19
CCDC180	-0.00758377	0.0185056	-0.0336732	-0.56973	0.418607	1	ex_19
ATG14	-0.0499644	0.0535541	-0.153483	-0.946	0.418792	1	ex_19
UBN1	-0.0179668	0.0513107	-0.0872444	-0.508309	0.418863	1	ex_19
GNAQ	0.00079473	0.176619	-0.175029	0.00885911	0.419508	1	ex_19
PRMT2	-0.0323037	0.0815982	-0.146206	-0.555865	0.419736	1	ex_19
CC2D2A	-0.170861	0.107303	-0.449025	-1.2039	0.419757	1	ex_19
CELF2	-0.147579	0.070266	-0.365424	-1.32778	0.419885	1	ex_19
MIS18BP1	-0.0633174	0.043439	-0.170074	-1.16246	0.419961	1	ex_19
COL12A1	-0.0697677	0.0528906	-0.192426	-1.11482	0.420131	1	ex_19
ACO1	-0.00544194	0.0529394	-0.0638233	-0.182696	0.420447	1	ex_19
GPRIN3	-0.0507884	0.0619486	-0.163525	-0.88297	0.420695	1	ex_19
SOGA1	-0.0179464	0.0203576	-0.0562504	-0.918291	0.421005	1	ex_19
NAF1	-0.0160297	0.0626908	-0.0947503	-0.399104	0.421013	1	ex_19
CCK	0.23041	0.588678	-0.127859	1.26049	0.421073	1	ex_19
ZNF493	0.0568952	0.151386	-0.0375953	1.18015	0.42109	1	ex_19
MAX	-0.0703344	0.037421	-0.17809	-1.27931	0.421668	1	ex_19
TRMT9B	-0.0711727	0.061926	-0.204271	-1.04806	0.421861	1	ex_19
TAF7	0.123374	0.330931	-0.0841834	1.16502	0.421971	1	ex_19
ARID4B	-0.0513531	0.081688	-0.184394	-0.756535	0.422025	1	ex_19
GARS1	0.0564136	0.153467	-0.0406396	1.13926	0.422137	1	ex_19
PCDH15	-0.141249	0.168881	-0.451379	-0.892668	0.422239	1	ex_19
POLR1D	0.0377085	0.10848	-0.0330626	1.04431	0.42252	1	ex_19
C9orf72	0.0208128	0.145733	-0.104107	0.326548	0.42261	1	ex_19
SCYL2	0.0278186	0.103505	-0.0478683	0.720381	0.422706	1	ex_19
SYNGAP1	-0.0435604	0.0333846	-0.120505	-1.10958	0.423798	1	ex_19
ZC3H14	-0.0145311	0.0666745	-0.0957367	-0.35072	0.423908	1	ex_19
WDR60	-0.141625	0.0981326	-0.381382	-1.15775	0.424384	1	ex_19
INPP4B	0.254131	0.830721	-0.322458	0.863853	0.424443	1	ex_19
SNX9	-0.0555167	0.0336949	-0.144728	-1.21969	0.424697	1	ex_19
EED	-0.0492358	0.0556352	-0.154107	-0.920182	0.424826	1	ex_19
TNPO3	0.00353555	0.08295	-0.0758789	0.0872581	0.425416	1	ex_19
UFL1	0.074765	0.210738	-0.0612079	1.07769	0.425776	1	ex_19
VPS13A	0.102575	0.264552	-0.0594025	1.24118	0.42581	1	ex_19
TPST1	-0.0878601	0.0626032	-0.238323	-1.14448	0.425855	1	ex_19
GOPC	0.0861992	0.218677	-0.0462785	1.27529	0.426038	1	ex_19
PRXL2A	0.139502	0.382501	-0.103497	1.12518	0.426445	1	ex_19
CDH8	0.136179	0.358338	-0.0859787	1.20143	0.42718	1	ex_19
C11orf80	-0.0932132	0.0583244	-0.244751	-1.20561	0.42728	1	ex_19
GFM1	-0.0687184	0.0487451	-0.186182	-1.14662	0.427302	1	ex_19
DDX46	0.0423305	0.126657	-0.0419964	0.983864	0.427416	1	ex_19
BPNT2	0.0765871	0.203379	-0.0502043	1.1839	0.427417	1	ex_19
SLC41A3	0.00545908	0.0720076	-0.0610895	0.160779	0.427531	1	ex_19
RNLS	0.0533062	0.146379	-0.0397667	1.12254	0.427619	1	ex_19
NRIP1	0.114958	0.293007	-0.0630901	1.26547	0.427887	1	ex_19
HECTD1	0.0543577	0.137988	-0.0292724	1.27393	0.428	1	ex_19
SNRNP70	-0.0675821	0.0356171	-0.170781	-1.28352	0.428712	1	ex_19
ZNF431	0.000676342	0.0912888	-0.0899361	0.0146294	0.428922	1	ex_19
PPM1K	0.069742	0.176207	-0.0367232	1.28391	0.429613	1	ex_19
C6orf62	-0.0555631	0.0401928	-0.151319	-1.13728	0.429766	1	ex_19
KCNA1	0.116848	0.330232	-0.0965358	1.07327	0.429803	1	ex_19
UBN2	-0.0232931	0.133273	-0.17986	-0.291593	0.430036	1	ex_19
THOC7	0.0518102	0.174086	-0.0704652	0.83047	0.430044	1	ex_19
SEPTIN7	0.150046	0.418121	-0.11803	1.09702	0.430147	1	ex_19
TPGS2	-0.00099729	0.0883061	-0.0903007	-0.0218878	0.430232	1	ex_19
SDHB	-0.0093369	0.0229944	-0.0416682	-0.566014	0.430397	1	ex_19
FGF13	-0.0272122	0.0381605	-0.092585	-0.815859	0.430691	1	ex_19
SMARCA1	0.0592008	0.146677	-0.0282752	1.32644	0.43077	1	ex_19
LPGAT1	0.0671112	0.176059	-0.041836	1.20733	0.430906	1	ex_19
SAE1	0.01939	0.079305	-0.0405249	0.634295	0.431056	1	ex_19
RAB11FIP4	0.0888984	0.226019	-0.048222	1.27069	0.43113	1	ex_19
LMLN	-0.0098486	0.0560615	-0.0757587	-0.292867	0.431366	1	ex_19
GPD1L	0.0389245	0.117973	-0.0401241	0.96511	0.43192	1	ex_19
ZBTB16	0.0764911	0.305656	-0.152674	0.6542	0.432113	1	ex_19
SLC4A4	-0.0875294	0.138338	-0.313396	-0.759538	0.432156	1	ex_19
PDXK	0.000949277	0.0902248	-0.0883263	0.0208405	0.432361	1	ex_19
CTBP1	-0.0120689	0.0530669	-0.0772048	-0.363159	0.43241	1	ex_19
ANKRD13C	-0.0214588	0.0883101	-0.131228	-0.383155	0.432415	1	ex_19
NPHP3	0.0318249	0.0864304	-0.0227806	1.1423	0.432542	1	ex_19
WDR17	-0.0849566	0.0461803	-0.216093	-1.26976	0.43258	1	ex_19
GSN	-0.00953695	0.0184053	-0.0374792	-0.668953	0.432782	1	ex_19
ERCC8	-0.0486071	0.0390128	-0.136227	-1.08729	0.433626	1	ex_19
SMG9	-0.0129965	0.0180481	-0.044041	-0.820517	0.433693	1	ex_19
BAZ1B	0.0410972	0.118776	-0.0365812	1.03695	0.433784	1	ex_19
TRPM7	-0.0730067	0.049582	-0.195595	-1.16724	0.434039	1	ex_19
PAM	-0.0665229	0.0965431	-0.229589	-0.799568	0.434283	1	ex_19
FBXW7	0.000565752	0.226331	-0.225199	0.00491154	0.434294	1	ex_19
UBE2G1	-0.0467625	0.0231259	-0.116651	-1.31142	0.434299	1	ex_19
ANKUB1	-0.195323	0.117044	-0.507689	-1.22556	0.434313	1	ex_19
RPL31	0.0802827	0.210292	-0.0497268	1.21031	0.434321	1	ex_19
WASHC2C	-0.00115944	0.0459419	-0.0482607	-0.0482464	0.434384	1	ex_19
MAPK10	0.103453	0.29426	-0.0873543	1.06266	0.434695	1	ex_19
OGDH	-0.0274985	0.0355835	-0.0905805	-0.854382	0.435008	1	ex_19
DENND6B	-0.0127748	0.0151101	-0.0406598	-0.897911	0.435416	1	ex_19
TM2D3	0.112828	0.285243	-0.0595872	1.28259	0.435512	1	ex_19
SPOCK3	0.152008	0.394095	-0.0900784	1.23068	0.436114	1	ex_19
ANKRD7	-0.0939119	0.0506983	-0.238522	-1.27283	0.436151	1	ex_19
GPRASP1	-0.112071	0.0859122	-0.310055	-1.10947	0.436164	1	ex_19
SLC20A2	-0.0623657	0.0520424	-0.176774	-1.06841	0.436456	1	ex_19
MTURN	0.105337	0.301078	-0.0904043	1.05474	0.436532	1	ex_19
LRRC41	0.00688096	0.0560568	-0.0422949	0.274249	0.43693	1	ex_19
BRMS1L	0.057188	0.166187	-0.0518108	1.02833	0.437547	1	ex_19
PPP6R2	-0.0753388	0.100762	-0.25144	-0.838503	0.437755	1	ex_19
PDE1B	0.0487535	0.151029	-0.0535217	0.934294	0.437867	1	ex_19
MFSD11	0.0259712	0.0725251	-0.0205826	1.09341	0.438222	1	ex_19
CTNNB1	0.0364035	0.127589	-0.054782	0.782467	0.438294	1	ex_19
MIOS	-0.00707027	0.0199825	-0.0341231	-0.512238	0.438521	1	ex_19
ATP6V1A	0.0448185	0.129344	-0.0397074	1.03924	0.43876	1	ex_19
ZYG11B	0.0476545	0.137653	-0.0423438	1.03781	0.438826	1	ex_19
SRSF3	0.0902857	0.228461	-0.04789	1.28066	0.438912	1	ex_19
ATP13A3	-0.0551795	0.0285847	-0.138944	-1.29112	0.438922	1	ex_19
TESPA1	-0.121325	0.202695	-0.445344	-0.733882	0.439207	1	ex_19
ELMOD1	-0.0355056	0.0677352	-0.138746	-0.674053	0.439685	1	ex_19
PEX13	0.0033851	0.0374648	-0.0306946	0.194681	0.439909	1	ex_19
CLNS1A	-0.0492074	0.0401257	-0.13854	-1.07961	0.439995	1	ex_19
KCNC1	0.0778992	0.197909	-0.0421103	1.27223	0.440055	1	ex_19
FAM228B	-0.0376019	0.0244195	-0.0996233	-1.18827	0.44006	1	ex_19
PDSS2	0.0119323	0.0813174	-0.0574529	0.337057	0.440089	1	ex_19
ZNF25	-0.0669866	0.0425158	-0.176489	-1.19898	0.440444	1	ex_19
VPS39	-0.0403808	0.0423981	-0.12316	-0.9561	0.441164	1	ex_19
CCDC3	-0.0253117	0.0241883	-0.0748118	-1.00222	0.441243	1	ex_19
TOM1L2	-0.0496968	0.0341007	-0.133494	-1.16237	0.441472	1	ex_19
CIAO1	-0.0251773	0.07715	-0.127505	-0.482242	0.441942	1	ex_19
CPEB4	-0.0468027	0.0723754	-0.165981	-0.769702	0.442409	1	ex_19
RESF1	0.0128126	0.0369886	-0.0113634	1.03873	0.442746	1	ex_19
C2CD5	-0.103498	0.0613201	-0.268316	-1.23077	0.442995	1	ex_19
DYNC1I1	-0.0859335	0.0641914	-0.236058	-1.12191	0.443034	1	ex_19
DKK2	-0.0985795	0.0752757	-0.272435	-1.11134	0.443107	1	ex_19
FUBP1	0.0570041	0.14309	-0.0290824	1.29783	0.443798	1	ex_19
MRTFA	-0.113508	0.0535837	-0.2806	-1.33143	0.444078	1	ex_19
NSFL1C	0.0450311	0.11348	-0.0234174	1.28943	0.444242	1	ex_19
ACOT7	0.0412649	0.111914	-0.0293845	1.14478	0.444488	1	ex_19
CEP78	-0.0149217	0.040488	-0.0703315	-0.527814	0.444524	1	ex_19
SLC43A2	-0.00524426	0.0146029	-0.0250914	-0.517886	0.444615	1	ex_19
METTL15	-0.0994118	0.0557956	-0.254619	-1.25538	0.444761	1	ex_19
ABCD3	-0.0157719	0.0853447	-0.116888	-0.305709	0.444813	1	ex_19
NFASC	-0.0730845	0.0577737	-0.203943	-1.09464	0.444824	1	ex_19
IQCA1	0.00957496	0.0417316	-0.0225817	0.583599	0.444846	1	ex_19
IKBKB	-0.0292529	0.0363747	-0.0948806	-0.873636	0.444995	1	ex_19
RAPGEFL1	-0.0406363	0.0313494	-0.112622	-1.10641	0.445358	1	ex_19
CHORDC1	0.13146	0.339835	-0.0769151	1.23651	0.446012	1	ex_19
ABCB9	-0.0101349	0.0142838	-0.0345537	-0.81348	0.446178	1	ex_19
FAM210A	-0.0213596	0.0268954	-0.0696146	-0.86756	0.446308	1	ex_19
SEL1L3	-0.15377	0.0917047	-0.399244	-1.22776	0.446506	1	ex_19
ZNF544	-0.0445352	0.0285642	-0.117635	-1.19409	0.447126	1	ex_19
ABCA10	-0.0361629	0.0746161	-0.146942	-0.639815	0.447505	1	ex_19
PRKCE	-0.105713	0.124337	-0.335762	-0.900647	0.448319	1	ex_19
PRKACA	0.00767901	0.0946286	-0.0792706	0.173096	0.448591	1	ex_19
ZMYM2	0.0431922	0.157294	-0.0709094	0.741928	0.449215	1	ex_19
ADGRL3	0.0301637	0.246774	-0.186447	0.272931	0.450287	1	ex_19
CMC1	-0.0666138	0.0343858	-0.167613	-1.29269	0.450632	1	ex_19
ZNF83	-0.0221232	0.106718	-0.150964	-0.336543	0.450726	1	ex_19
VPS35L	-0.0188128	0.035177	-0.0728026	-0.682952	0.451177	1	ex_19
PIAS1	0.0506	0.143602	-0.0424022	1.06636	0.451299	1	ex_19
THUMPD1	0.0424645	0.129899	-0.0449696	0.951904	0.451394	1	ex_19
ERGIC2	0.0497206	0.128145	-0.028704	1.2426	0.451836	1	ex_19
TMTC2	0.00217374	0.143431	-0.139083	0.030161	0.45215	1	ex_19
SMARCD3	0.012428	0.0853668	-0.0605108	0.333957	0.452365	1	ex_19
ENAH	-0.0698908	0.0371547	-0.176936	-1.27967	0.452413	1	ex_19
GK5	-0.0690122	0.0453891	-0.183413	-1.18234	0.452423	1	ex_19
FAM172A	-0.0872367	0.0485161	-0.22299	-1.2595	0.452497	1	ex_19
OAT	0.0912628	0.254512	-0.071986	1.0957	0.45305	1	ex_19
KYAT3	-0.00267635	0.0491299	-0.0544826	-0.101253	0.45361	1	ex_19
TLCD4	0.0557312	0.177213	-0.0657501	0.89916	0.45372	1	ex_19
SCN3B	0.0955073	0.272717	-0.0817027	1.05632	0.453996	1	ex_19
GAP43	-0.0753174	0.054587	-0.205222	-1.13637	0.45413	1	ex_19
SIN3B	0.0430571	0.122258	-0.0361436	1.06553	0.454158	1	ex_19
ADD3	0.148571	0.389913	-0.0927706	1.20656	0.454413	1	ex_19
ERCC3	0.0105881	0.0442082	-0.023032	0.617261	0.454452	1	ex_19
SEPTIN11	-0.159038	0.0972893	-0.415364	-1.21606	0.454638	1	ex_19
PEX5L	-0.11096	0.0824138	-0.304334	-1.12465	0.455519	1	ex_19
COL10A1	0.0765068	0.227845	-0.074831	0.990833	0.455876	1	ex_19
DNAJC8	0.11653	0.302416	-0.0693557	1.22868	0.456239	1	ex_19
EAPP	0.0124157	0.0656605	-0.0408291	0.457029	0.456486	1	ex_19
LYPLA1	0.00609019	0.0703076	-0.0581272	0.185877	0.456629	1	ex_19
GASK1B	-0.0665421	0.0564013	-0.189486	-1.06081	0.456671	1	ex_19
SHC2	0.0239408	0.0809089	-0.0330273	0.823674	0.456818	1	ex_19
SIRT2	0.0310645	0.0918803	-0.0297513	1.00114	0.456838	1	ex_19
SLC41A2	-0.048337	0.0860866	-0.182761	-0.704778	0.457399	1	ex_19
MXD4	0.00887384	0.0723219	-0.0545742	0.274121	0.457418	1	ex_19
STX7	0.0515791	0.15189	-0.0487322	1.0078	0.457576	1	ex_19
OSBPL1A	-0.109512	0.0742765	-0.293301	-1.16786	0.4579	1	ex_19
PILRB	-0.107055	0.0652176	-0.279327	-1.21798	0.458213	1	ex_19
EPB41	0.0542502	0.170703	-0.0622031	0.913057	0.458592	1	ex_19
SLITRK1	0.0725059	0.195031	-0.0500193	1.15983	0.458598	1	ex_19
RNF103	0.0554232	0.149489	-0.0386424	1.15481	0.459404	1	ex_19
WDR43	-0.0352194	0.0637735	-0.134212	-0.69731	0.460787	1	ex_19
ACSL3	0.0799461	0.218716	-0.0588234	1.12915	0.461036	1	ex_19
NOVA2	-0.00352522	0.0605897	-0.0676402	-0.107764	0.461259	1	ex_19
SNN	0.162221	0.418677	-0.0942349	1.23977	0.461274	1	ex_19
PPP1R3E	-0.00278008	0.033459	-0.0390191	-0.150359	0.461744	1	ex_19
PLCXD3	-0.135437	0.118258	-0.389132	-1.04634	0.463167	1	ex_19
INTS6	0.0257981	0.107936	-0.0563401	0.61559	0.463299	1	ex_19
TRIM36	-0.0646208	0.064453	-0.193695	-0.981256	0.463425	1	ex_19
ZC3H6	0.0298352	0.124039	-0.0643692	0.620734	0.4635	1	ex_19
AKAP10	0.0454185	0.120642	-0.0298052	1.18339	0.463725	1	ex_19
TIPRL	0.0502621	0.175967	-0.0754423	0.783679	0.463777	1	ex_19
COL11A1	0.118836	0.326941	-0.089269	1.11921	0.463946	1	ex_19
KPNA4	0.0684279	0.191997	-0.055141	1.08536	0.464086	1	ex_19
WASF2	-0.0165553	0.0191062	-0.0522167	-0.909882	0.46417	1	ex_19
DGLUCY	-0.0122582	0.0200196	-0.044536	-0.74434	0.464207	1	ex_19
CEBPZOS	0.0700331	0.187915	-0.0478487	1.16441	0.464693	1	ex_19
AAMDC	-0.00634916	0.024985	-0.0376833	-0.397143	0.464864	1	ex_19
PIP5K1C	0.0107021	0.0589727	-0.0375685	0.434544	0.465032	1	ex_19
PTPRR	-0.147477	0.101246	-0.396199	-1.16213	0.465441	1	ex_19
ZNF124	0.0012998	0.0309878	-0.0283882	0.0858114	0.46562	1	ex_19
ZFAND1	0.0737114	0.216055	-0.068632	1.01495	0.465746	1	ex_19
TFRC	-0.0295422	0.0395124	-0.0985969	-0.838491	0.465881	1	ex_19
TMCO1	0.0709652	0.182354	-0.0404237	1.24868	0.46594	1	ex_19
TRPC4AP	-0.0214279	0.0538218	-0.0966777	-0.558115	0.46595	1	ex_19
RUNX2	0.131568	0.394216	-0.131081	0.981799	0.466356	1	ex_19
RECK	-0.0331024	0.025402	-0.0916069	-1.10897	0.466411	1	ex_19
ITFG2	0.00125367	0.0141296	-0.0116223	0.190833	0.46745	1	ex_19
RASGRP1	-0.036949	0.109231	-0.183129	-0.495407	0.467486	1	ex_19
BRD1	-0.0483116	0.0384223	-0.135046	-1.09172	0.467811	1	ex_19
EHBP1	-0.0426962	0.122218	-0.20761	-0.507433	0.46785	1	ex_19
TTC26	-0.0228411	0.0632151	-0.108897	-0.520215	0.468101	1	ex_19
CNPY2	0.0258792	0.136248	-0.0844896	0.459571	0.468518	1	ex_19
MYO19	-0.0148193	0.0173521	-0.0469908	-0.90283	0.468668	1	ex_19
CDC73	0.064633	0.181948	-0.0526817	1.07982	0.469196	1	ex_19
CNOT1	0.0312859	0.103992	-0.0414199	0.843388	0.469515	1	ex_19
BBS7	0.0470113	0.14204	-0.0480171	0.96961	0.469715	1	ex_19
ACTR2	0.0769801	0.209925	-0.0559646	1.13489	0.469796	1	ex_19
MAGI3	-0.085165	0.0757791	-0.246109	-1.03713	0.470042	1	ex_19
MFSD1	-0.00552726	0.059238	-0.0702925	-0.167269	0.47007	1	ex_19
POM121C	-0.0438416	0.0356735	-0.123357	-1.08065	0.470132	1	ex_19
FAM126B	0.0619903	0.164167	-0.040186	1.18911	0.470182	1	ex_19
DISP1	-0.0400342	0.0251608	-0.105229	-1.20355	0.470196	1	ex_19
USP47	0.0804699	0.210914	-0.0499745	1.20908	0.470276	1	ex_19
GABRA2	0.0715449	0.199375	-0.0562848	1.09697	0.470565	1	ex_19
ELOVL6	-0.0773857	0.0594122	-0.214184	-1.10874	0.470691	1	ex_19
MYT1L	0.135072	0.477847	-0.207702	0.772335	0.470748	1	ex_19
PNPLA8	0.0538305	0.146303	-0.0386416	1.14095	0.470793	1	ex_19
TLN2	-0.0799345	0.0635413	-0.22341	-1.09195	0.470848	1	ex_19
PHF2	-0.00815513	0.00876272	-0.025073	-0.944787	0.470891	1	ex_19
RETREG3	0.00672506	0.0534894	-0.0400392	0.281858	0.471288	1	ex_19
KLHDC3	0.0926592	0.248637	-0.0633187	1.16432	0.471915	1	ex_19
LDB2	0.0858408	0.397999	-0.226317	0.538974	0.472447	1	ex_19
RTN1	0.0722436	0.227454	-0.0829663	0.91228	0.47263	1	ex_19
MGAT3	0.00085706	0.0385377	-0.0368236	0.0445801	0.472864	1	ex_19
DCLK2	-0.087623	0.052375	-0.227621	-1.22672	0.473163	1	ex_19
MTDH	0.0497137	0.150412	-0.0509851	0.967609	0.473343	1	ex_19
DLGAP2	-0.0843057	0.225279	-0.393891	-0.533735	0.473415	1	ex_19
VWA8	-0.0814991	0.0846603	-0.247659	-0.961338	0.473536	1	ex_19
LDLRAD4	-0.146082	0.0946197	-0.386783	-1.1895	0.473596	1	ex_19
CCDC146	0.0158761	0.0557311	-0.0239788	0.780747	0.473742	1	ex_19
DOCK10	-0.0237568	0.0492183	-0.0967318	-0.638059	0.473974	1	ex_19
ABCB1	-0.117277	0.0929209	-0.327476	-1.09354	0.474059	1	ex_19
YTHDF3	0.0338575	0.101136	-0.0334209	0.986342	0.474166	1	ex_19
AP1B1	0.0128787	0.0926466	-0.0668892	0.31644	0.474184	1	ex_19
C11orf54	0.0235906	0.105769	-0.0585882	0.562636	0.474324	1	ex_19
UBXN2A	-0.012778	0.0468803	-0.0724363	-0.419799	0.474567	1	ex_19
KAT2B	0.0203619	0.0672079	-0.0264841	0.851911	0.475244	1	ex_19
SRSF5	0.0549876	0.156485	-0.0465102	1.06183	0.475657	1	ex_19
RALGPS2	0.069269	0.20041	-0.061872	1.03526	0.47567	1	ex_19
NSG2	0.0603715	0.178087	-0.0573439	1.00519	0.475877	1	ex_19
POLR3A	-0.0100826	0.0735138	-0.0936791	-0.236393	0.476057	1	ex_19
TBC1D31	-0.0340835	0.0273997	-0.0955668	-1.08652	0.476222	1	ex_19
MFN2	-0.036838	0.0550555	-0.128732	-0.785704	0.476267	1	ex_19
TNFSF13B	-0.00302747	0.0292165	-0.0352715	-0.184026	0.476354	1	ex_19
HARS1	-0.0352763	0.0466502	-0.117203	-0.843931	0.476478	1	ex_19
ETF1	-0.00650795	0.0684595	-0.0814754	-0.170145	0.476563	1	ex_19
IPO8	-0.0184092	0.0875133	-0.124332	-0.340639	0.476807	1	ex_19
LZTS3	0.0408706	0.124889	-0.0431478	0.953421	0.476981	1	ex_19
HMGXB4	-0.0130544	0.0277025	-0.0538113	-0.627774	0.477445	1	ex_19
DNAJC15	0.0899259	0.239608	-0.0597563	1.1775	0.477486	1	ex_19
TMEM175	-0.0193736	0.028356	-0.0671032	-0.795555	0.477493	1	ex_19
EHD3	0.0656279	0.179905	-0.0486492	1.12558	0.47759	1	ex_19
CBL	-0.0432261	0.0306241	-0.117076	-1.14721	0.477696	1	ex_19
RSPO2	0.0246081	0.0804903	-0.0312742	0.863082	0.478007	1	ex_19
STK4	0.0228548	0.115374	-0.0696641	0.484167	0.478624	1	ex_19
SNAP25	0.122757	0.391615	-0.146101	0.894894	0.479072	1	ex_19
CSDE1	0.0421696	0.125807	-0.0414682	0.9882	0.479188	1	ex_19
PRRX1	-0.180946	0.154874	-0.516766	-1.05606	0.479189	1	ex_19
EXOC3	-0.0182301	0.071001	-0.107461	-0.400425	0.47958	1	ex_19
FAM193B	-0.0289413	0.0208303	-0.078713	-1.13968	0.479703	1	ex_19
SIK2	-0.088844	0.0531396	-0.230828	-1.22642	0.479914	1	ex_19
TRAM1	-0.0282769	0.0619588	-0.118513	-0.614188	0.480205	1	ex_19
CREBZF	0.0306637	0.128847	-0.0675201	0.612115	0.480398	1	ex_19
ZNF791	0.00446842	0.0517911	-0.0428543	0.185069	0.480411	1	ex_19
RIMS2	-0.118788	0.0947113	-0.332287	-1.0905	0.481178	1	ex_19
RANGAP1	0.0474325	0.13681	-0.0419454	1.04014	0.481649	1	ex_19
TJP1	-0.018628	0.178307	-0.215563	-0.185393	0.481669	1	ex_19
NDUFB8	0.132032	0.365688	-0.101624	1.10751	0.481956	1	ex_19
ACVR2A	-0.036153	0.0777005	-0.150007	-0.622366	0.482535	1	ex_19
ABCC1	-0.0241599	0.0246094	-0.0729292	-0.97095	0.482728	1	ex_19
ATF7IP	-0.0537721	0.0342247	-0.141769	-1.19767	0.482825	1	ex_19
BABAM2	-0.134059	0.0900422	-0.358159	-1.17246	0.482935	1	ex_19
DMXL2	-0.048933	0.0484862	-0.146352	-0.984476	0.483228	1	ex_19
CFAP44	-0.0182393	0.0164311	-0.0529097	-1.03109	0.483246	1	ex_19
TCEAL4	0.116371	0.314311	-0.0815684	1.15229	0.48338	1	ex_19
DLST	-0.045302	0.0551435	-0.145748	-0.883965	0.483602	1	ex_19
MAPT	0.0189637	0.205751	-0.167824	0.198986	0.483676	1	ex_19
LNPK	-0.0429772	0.0290964	-0.115051	-1.16872	0.483731	1	ex_19
HERC4	-0.0793923	0.0572295	-0.216014	-1.13896	0.483766	1	ex_19
SUPV3L1	-0.0340073	0.0690529	-0.137067	-0.646739	0.484252	1	ex_19
CNTN1	0.0358295	0.212496	-0.140837	0.397498	0.484449	1	ex_19
SRP54	0.0371976	0.149605	-0.0752094	0.648589	0.484674	1	ex_19
CYFIP2	0.0671119	0.19466	-0.0604367	1.03127	0.484811	1	ex_19
ECPAS	-0.0691549	0.0443265	-0.182636	-1.19439	0.485271	1	ex_19
ETV6	0.0306625	0.170211	-0.108886	0.430656	0.485274	1	ex_19
STK24	-0.0360643	0.0368272	-0.108956	-0.969725	0.485293	1	ex_19
HDAC4	-0.068719	0.0910543	-0.228492	-0.842987	0.485477	1	ex_19
GAS8	-0.0727081	0.0520284	-0.197445	-1.14245	0.485821	1	ex_19
SLC2A12	0.0156908	0.0842478	-0.0528662	0.448581	0.48627	1	ex_19
TXNRD1	0.0176907	0.0811391	-0.0457578	0.546477	0.486413	1	ex_19
SBNO1	0.0816245	0.214811	-0.0515624	1.20118	0.486488	1	ex_19
GHR	0.0462837	0.271345	-0.178777	0.403066	0.486502	1	ex_19
ZNF846	-0.0307144	0.0274503	-0.0888791	-1.03498	0.486917	1	ex_19
TAPT1	0.0058129	0.0734543	-0.0618285	0.168433	0.487031	1	ex_19
NTRK2	-0.0416289	0.119294	-0.202552	-0.507019	0.487033	1	ex_19
PPM1E	-0.121245	0.0798844	-0.322375	-1.18151	0.487075	1	ex_19
KIAA0513	-0.0463011	0.0568766	-0.149479	-0.879535	0.487236	1	ex_19
ZNF429	-0.0313103	0.0465208	-0.109141	-0.788464	0.487323	1	ex_19
JPH4	0.0681007	0.195939	-0.0597372	1.04409	0.48733	1	ex_19
CBX3	0.0791758	0.208888	-0.0505365	1.19635	0.487453	1	ex_19
PHIP	0.0331412	0.146017	-0.0797349	0.575459	0.487649	1	ex_19
FSTL4	-0.0129761	0.0304962	-0.0564485	-0.585032	0.487942	1	ex_19
BAZ2A	-0.00146383	0.0221884	-0.0251161	-0.121302	0.488153	1	ex_19
TMEM242	0.00354625	0.0497021	-0.0426096	0.150588	0.489274	1	ex_19
DNAH6	0.0654554	0.220015	-0.0891042	0.830037	0.489454	1	ex_19
OTUD3	0.00595109	0.0778947	-0.0659925	0.162126	0.489572	1	ex_19
NDEL1	-0.0661725	0.13052	-0.262865	-0.659384	0.490191	1	ex_19
DPY30	0.052795	0.173414	-0.0678242	0.857875	0.490343	1	ex_19
PUS7L	0.0196959	0.143196	-0.103804	0.312577	0.490566	1	ex_19
LRRC4C	-0.0246741	0.171293	-0.220641	-0.246778	0.49076	1	ex_19
GABRB1	0.0590761	0.241591	-0.123439	0.634398	0.490981	1	ex_19
COP1	-0.0758217	0.066866	-0.218509	-1.04149	0.491259	1	ex_19
MBD5	-0.110143	0.0757202	-0.296006	-1.16148	0.491269	1	ex_19
TLK2	-0.0418889	0.0283923	-0.11217	-1.16818	0.491502	1	ex_19
HTR1E	0.0331524	0.220169	-0.153864	0.347444	0.491551	1	ex_19
RYK	-0.0167597	0.0826265	-0.116146	-0.330512	0.492128	1	ex_19
ZNF793	0.00784164	0.0549493	-0.039266	0.32626	0.492658	1	ex_19
ENTPD6	0.0380689	0.109253	-0.033115	1.04818	0.492801	1	ex_19
LMTK3	0.017994	0.0529959	-0.017008	1.00759	0.492838	1	ex_19
TTC7B	-0.0794124	0.0679274	-0.226752	-1.05637	0.492915	1	ex_19
FANCC	-0.0159762	0.0412311	-0.0731836	-0.547357	0.49312	1	ex_19
CDC5L	0.0133523	0.0661268	-0.0394223	0.495882	0.493192	1	ex_19
ANKDD1A	-0.0334067	0.0296628	-0.0964763	-1.03815	0.493348	1	ex_19
MAP3K7	0.011529	0.0901014	-0.0670434	0.287588	0.493461	1	ex_19
ZNF207	0.0110357	0.100576	-0.0785043	0.241563	0.493462	1	ex_19
BBX	0.0152671	0.107721	-0.077187	0.323653	0.493477	1	ex_19
RNF220	0.055649	0.237939	-0.126641	0.598331	0.493594	1	ex_19
TENT2	-0.0838828	0.076927	-0.244693	-1.02237	0.494255	1	ex_19
DIP2B	-0.0814764	0.101056	-0.264009	-0.874861	0.494268	1	ex_19
NAT10	-0.00613712	0.034194	-0.0464682	-0.298245	0.494341	1	ex_19
RELCH	-0.00697859	0.0837505	-0.0977077	-0.150754	0.494718	1	ex_19
SYT14	-0.0307972	0.207098	-0.268692	-0.253731	0.494726	1	ex_19
SPEF2	-0.0500296	0.0637611	-0.16382	-0.861725	0.49476	1	ex_19
TCF25	-0.0378014	0.0855948	-0.161198	-0.600419	0.49515	1	ex_19
PGM2L1	0.115214	0.310568	-0.0801406	1.15592	0.495256	1	ex_19
POLA1	-0.0520325	0.0349448	-0.13901	-1.17251	0.496071	1	ex_19
MBNL2	0.0839754	0.226814	-0.0588634	1.15227	0.496205	1	ex_19
MOB3B	-0.0322735	0.138925	-0.203472	-0.369484	0.496488	1	ex_19
FCHSD2	-0.0723165	0.0905329	-0.235166	-0.870361	0.496566	1	ex_19
DHRSX	-0.0172895	0.0205606	-0.0551396	-0.89529	0.496787	1	ex_19
HERC3	-0.0102765	0.0372322	-0.0577852	-0.423954	0.496883	1	ex_19
MRPL19	0.0575721	0.168349	-0.0532051	1.01861	0.496929	1	ex_19
NUDCD1	0.00897662	0.0648699	-0.0469166	0.314776	0.496948	1	ex_19
MRAS	-0.0227341	0.0539738	-0.0994419	-0.580879	0.49716	1	ex_19
FAM227B	-0.177425	0.242156	-0.597007	-0.828794	0.497174	1	ex_19
BCL2L13	-0.0245089	0.0184735	-0.0674912	-1.11759	0.497193	1	ex_19
SEM1	0.0947331	0.267464	-0.0779978	1.07493	0.497541	1	ex_19
EIF3H	0.0368401	0.125384	-0.051704	0.815472	0.497696	1	ex_19
SRD5A1	0.0364342	0.10199	-0.029122	1.08929	0.498343	1	ex_19
CUL3	0.0070953	0.0812959	-0.0671052	0.187418	0.498379	1	ex_19
GCLM	0.0100792	0.0910566	-0.0708983	0.243954	0.498402	1	ex_19
TTL	-0.0572585	0.039639	-0.154156	-1.15818	0.498805	1	ex_19
GPI	0.0447249	0.162721	-0.0732713	0.742898	0.499053	1	ex_19
RFX1	-0.00585251	0.00804063	-0.0197456	-0.825638	0.499105	1	ex_19
ZFYVE9	-0.0594566	0.0623552	-0.181268	-0.956662	0.49918	1	ex_19
RAB40B	0.0406951	0.112204	-0.0308141	1.11539	0.499197	1	ex_19
CACNG7	0.0140664	0.05074	-0.0226072	0.751756	0.4993	1	ex_19
ZNF609	-0.0884968	0.060324	-0.237318	-1.1655	0.499368	1	ex_19
SEC24A	-0.0321163	0.0241123	-0.0883449	-1.11948	0.499493	1	ex_19
KRBOX4	0.0518657	0.146357	-0.0426259	1.07581	0.500249	1	ex_19
NOL4L	-0.0155045	0.0331742	-0.0641832	-0.624261	0.500373	1	ex_19
TTN	-0.153076	0.108195	-0.414346	-1.14832	0.50045	1	ex_19
HS3ST5	-0.181784	0.143704	-0.507273	-1.09463	0.500949	1	ex_19
GOLGB1	0.0513736	0.197568	-0.0948212	0.688741	0.501072	1	ex_19
RBM26	-0.0685997	0.0439237	-0.181123	-1.19489	0.501088	1	ex_19
EMC2	0.018437	0.113456	-0.076582	0.380302	0.501495	1	ex_19
PTPRB	-0.0977039	0.115225	-0.310632	-0.899345	0.501635	1	ex_19
PDP1	0.106908	0.299807	-0.085991	1.08625	0.502015	1	ex_19
HNRNPDL	0.0402425	0.211086	-0.130601	0.461674	0.502363	1	ex_19
NIPAL3	0.0289239	0.097809	-0.0399611	0.822964	0.502514	1	ex_19
HMGCS1	0.118276	0.327968	-0.0914169	1.1055	0.502598	1	ex_19
CYP46A1	0.0618022	0.165544	-0.04194	1.16761	0.502798	1	ex_19
ALDH1L2	-0.0286134	0.0266949	-0.0839218	-1.01398	0.502842	1	ex_19
SMIM12	-0.022912	0.0446092	-0.0904332	-0.665076	0.502915	1	ex_19
COX7A2L	0.0226744	0.131555	-0.0862064	0.408162	0.503002	1	ex_19
ZCCHC14	0.0229487	0.0748356	-0.0289383	0.866858	0.503056	1	ex_19
CNTNAP3B	0.0351354	0.192599	-0.122328	0.437334	0.503507	1	ex_19
MIGA1	0.0401989	0.145933	-0.0655352	0.745156	0.503897	1	ex_19
ENTPD4	-0.0272344	0.0443491	-0.098818	-0.745682	0.503991	1	ex_19
CUL1	-0.0123689	0.0751303	-0.0998682	-0.277061	0.504603	1	ex_19
CABLES1	-0.0276031	0.0213202	-0.0765263	-1.10584	0.505168	1	ex_19
CDK5RAP2	-0.0131852	0.0381843	-0.0645547	-0.503071	0.505349	1	ex_19
ARL13B	-0.0463712	0.0361397	-0.128882	-1.1015	0.506025	1	ex_19
WRN	-0.0616727	0.0630976	-0.186443	-0.96879	0.506261	1	ex_19
CLSTN3	-0.0649008	0.0450549	-0.174857	-1.15686	0.506454	1	ex_19
MAN1A1	-0.0352809	0.128977	-0.199539	-0.420979	0.506673	1	ex_19
CCM2	-0.033383	0.0745814	-0.141347	-0.606029	0.506726	1	ex_19
SLC2A13	0.0945006	0.263739	-0.074738	1.09442	0.506733	1	ex_19
LPCAT4	-0.0417758	0.133302	-0.216854	-0.467672	0.507035	1	ex_19
MTX3	0.0731219	0.211977	-0.0657334	1.03213	0.507163	1	ex_19
LRRC39	-0.0663237	0.0827481	-0.215395	-0.87201	0.50753	1	ex_19
ARPP21	-0.114161	0.0824884	-0.31081	-1.13782	0.507906	1	ex_19
RANBP9	0.0581556	0.203204	-0.086893	0.785826	0.508088	1	ex_19
DAGLB	-0.030638	0.0284456	-0.0897217	-1.01635	0.508323	1	ex_19
MED15	-0.040798	0.0365312	-0.118127	-1.03405	0.508381	1	ex_19
ADGRB1	-0.0188953	0.0201004	-0.057891	-0.949696	0.508537	1	ex_19
LMO7	-0.0787907	0.0560732	-0.213655	-1.14506	0.508709	1	ex_19
BRINP2	-0.105463	0.0856815	-0.296607	-1.0814	0.509121	1	ex_19
KCTD3	-0.00374645	0.0851059	-0.0925988	-0.0826416	0.509333	1	ex_19
BDP1	-0.0930386	0.0893902	-0.275467	-0.999581	0.509431	1	ex_19
SWAP70	0.0545484	0.175441	-0.0663443	0.884362	0.50978	1	ex_19
HINT1	0.156986	0.422707	-0.108735	1.15793	0.509788	1	ex_19
CAST	0.037016	0.159342	-0.0853101	0.593087	0.510077	1	ex_19
PRKCG	-0.0352258	0.0544611	-0.124913	-0.769803	0.510246	1	ex_19
EIF2AK3	-0.0232033	0.046606	-0.0930127	-0.651456	0.510611	1	ex_19
DIP2C	-0.105104	0.0774684	-0.287677	-1.12832	0.511261	1	ex_19
PKP4	0.00412141	0.17153	-0.163288	0.048252	0.511281	1	ex_19
NCOA6	-0.046321	0.0313423	-0.123984	-1.16899	0.511288	1	ex_19
EDA	0.0076985	0.0280527	-0.0126557	0.741309	0.51138	1	ex_19
ANKRD6	-0.0870624	0.0799569	-0.254082	-1.02167	0.51152	1	ex_19
ARHGEF7	-0.0699956	0.0690707	-0.209062	-0.986499	0.51189	1	ex_19
SARS1	0.0811646	0.227542	-0.0652126	1.08678	0.512023	1	ex_19
APTX	-0.0540533	0.0425354	-0.150642	-1.09684	0.512065	1	ex_19
PLOD2	0.0635462	0.183386	-0.0562933	1.03929	0.512781	1	ex_19
DNAJC1	0.0335873	0.168166	-0.100991	0.489157	0.512865	1	ex_19
PDXDC1	-0.122719	0.124725	-0.370163	-0.972036	0.512866	1	ex_19
KAZN	-0.19186	0.156068	-0.539787	-1.08079	0.513047	1	ex_19
ARHGAP6	0.00945089	0.185888	-0.166987	0.104986	0.513057	1	ex_19
PTBP3	-0.0317154	0.0529992	-0.11643	-0.73377	0.513178	1	ex_19
STAT4	-0.0738443	0.0814593	-0.229148	-0.931931	0.513237	1	ex_19
SF3B1	-0.00492615	0.0957424	-0.105595	-0.0959096	0.513664	1	ex_19
NUP58	-0.0287665	0.0742061	-0.131739	-0.547538	0.513679	1	ex_19
AGTPBP1	-0.0430873	0.082838	-0.169013	-0.670632	0.513821	1	ex_19
MFSD4B	-0.108427	0.196602	-0.413456	-0.696699	0.513896	1	ex_19
BRI3	0.0810315	0.248553	-0.0864905	0.948048	0.514293	1	ex_19
HOOK3	0.0528719	0.152687	-0.0469436	1.03819	0.514796	1	ex_19
SMPD3	-0.0206514	0.0178718	-0.0591745	-1.05069	0.515242	1	ex_19
PRRG1	0.00781975	0.0645579	-0.0489184	0.270125	0.51526	1	ex_19
TUBGCP3	-0.0259639	0.0509413	-0.102869	-0.661702	0.515425	1	ex_19
FNDC3A	-0.0645108	0.0453976	-0.174419	-1.1504	0.515744	1	ex_19
BICC1	0.0798119	0.222461	-0.0628368	1.0966	0.515752	1	ex_19
STX18	-0.0484337	0.0322664	-0.129134	-1.17631	0.516349	1	ex_19
INTS10	-0.0624563	0.0437916	-0.168704	-1.15214	0.516582	1	ex_19
ITFG1	-0.0855495	0.0672097	-0.238309	-1.09764	0.516662	1	ex_19
MAL2	0.0358076	0.184995	-0.11338	0.470424	0.516792	1	ex_19
ADNP	0.0462187	0.15555	-0.0631127	0.828553	0.516853	1	ex_19
GSTA4	0.0247227	0.120957	-0.0715116	0.503517	0.516925	1	ex_19
LATS1	-0.0211668	0.0279837	-0.0703172	-0.844064	0.517985	1	ex_19
RABGAP1	-0.0545337	0.0406625	-0.14973	-1.12278	0.518073	1	ex_19
IFT172	-0.0347474	0.0273178	-0.0968126	-1.09729	0.518191	1	ex_19
COPS4	0.0102439	0.140575	-0.120087	0.154052	0.518203	1	ex_19
TYW1B	-0.0250072	0.0346797	-0.084694	-0.821172	0.518234	1	ex_19
ZNF586	-0.0149612	0.0178687	-0.0477911	-0.89319	0.518404	1	ex_19
PRPF6	0.0478925	0.131596	-0.0358107	1.12143	0.518856	1	ex_19
CDC40	0.0236339	0.118428	-0.0711601	0.488655	0.518947	1	ex_19
DNAJC18	0.0412495	0.122827	-0.0403281	0.991051	0.519704	1	ex_19
RAD23B	0.0560679	0.153449	-0.041313	1.12847	0.519846	1	ex_19
CNTNAP5	-0.158792	0.294766	-0.61235	-0.686189	0.520233	1	ex_19
SLC25A23	-0.00254751	0.0785617	-0.0836567	-0.0615593	0.520282	1	ex_19
TNKS	-0.022261	0.108443	-0.152965	-0.333814	0.520448	1	ex_19
KPNA6	0.041394	0.120605	-0.0378166	1.02424	0.520484	1	ex_19
VIRMA	0.0644216	0.195702	-0.0668586	0.96179	0.52079	1	ex_19
ME1	0.0458696	0.180648	-0.0889085	0.667043	0.521076	1	ex_19
SYNGR1	0.0538884	0.157941	-0.0501642	1.01506	0.521232	1	ex_19
WDR59	-0.0705866	0.0502357	-0.191409	-1.14505	0.521336	1	ex_19
SP4	-0.0433939	0.0370219	-0.12381	-1.05763	0.521562	1	ex_19
NFIX	0.0958025	0.271971	-0.0803661	1.06585	0.521588	1	ex_19
PRPSAP2	0.0229092	0.10893	-0.0631116	0.521981	0.521602	1	ex_19
HSP90B1	0.122261	0.34244	-0.0979167	1.08834	0.522018	1	ex_19
GPR135	-0.0400564	0.0441616	-0.124274	-0.932214	0.522225	1	ex_19
KAT6B	-0.0719329	0.104285	-0.248151	-0.800065	0.522338	1	ex_19
RALYL	0.146985	0.399818	-0.105849	1.13943	0.52234	1	ex_19
SART3	0.0261496	0.106347	-0.0540477	0.639077	0.522532	1	ex_19
KIF5B	0.0548561	0.147947	-0.0382347	1.15496	0.522803	1	ex_19
N4BP2L2	-0.057221	0.0693456	-0.183788	-0.886104	0.522848	1	ex_19
INPP5A	0.000403931	0.0355586	-0.0347507	0.0225202	0.523042	1	ex_19
GLRX	0.1105	0.338317	-0.117317	0.950658	0.523333	1	ex_19
ERO1A	0.0486639	0.150307	-0.0529796	0.938373	0.52368	1	ex_19
FPGT	0.0397939	0.13498	-0.0553921	0.819391	0.523902	1	ex_19
RNF217	0.0358996	0.110131	-0.0383321	0.947868	0.523924	1	ex_19
FAM91A1	0.0244249	0.115588	-0.0667386	0.525121	0.52395	1	ex_19
MAP3K20	0.0165431	0.0803909	-0.0473046	0.507832	0.524089	1	ex_19
ATP9B	-0.0990633	0.0732977	-0.271424	-1.12648	0.524246	1	ex_19
NFATC3	-0.0221002	0.0436546	-0.0878551	-0.658745	0.524311	1	ex_19
CTNNA3	-0.330003	0.256571	-0.916577	-1.10266	0.524485	1	ex_19
STAM2	-0.0177285	0.049266	-0.084723	-0.518658	0.524621	1	ex_19
ATP6V0E1	0.0090199	0.0365957	-0.0185559	0.641094	0.524755	1	ex_19
TOX2	-0.0208441	0.0277434	-0.0694316	-0.840826	0.524829	1	ex_19
CNNM1	0.0504967	0.162928	-0.0619343	0.880288	0.525548	1	ex_19
NDUFS4	0.0408554	0.138618	-0.0569075	0.819075	0.525622	1	ex_19
BMPER	-0.103018	0.074862	-0.280898	-1.1351	0.525633	1	ex_19
CELF5	-0.0392729	0.0606801	-0.139226	-0.770097	0.525663	1	ex_19
PRPSAP1	0.0216742	0.0813887	-0.0380403	0.711395	0.526142	1	ex_19
ADGRA1	-0.00886102	0.0408624	-0.0585844	-0.349278	0.526169	1	ex_19
LZTFL1	0.0291559	0.113335	-0.055023	0.678847	0.526191	1	ex_19
LARP4	-0.0259769	0.0326397	-0.0845936	-0.868591	0.526359	1	ex_19
AP1AR	0.029537	0.13809	-0.079016	0.533301	0.526575	1	ex_19
TNIK	-0.0933778	0.0984128	-0.285168	-0.954255	0.526577	1	ex_19
MACF1	-0.129089	0.107655	-0.365833	-1.0687	0.52721	1	ex_19
MSRB3	-0.0311531	0.0314552	-0.0937615	-0.975254	0.52731	1	ex_19
PIP5K1A	-0.076344	0.0647791	-0.217467	-1.06029	0.527392	1	ex_19
SLX4IP	-0.0286395	0.0275612	-0.0848401	-0.998785	0.527651	1	ex_19
LIN28B	-0.0390491	0.0391098	-0.117208	-0.97922	0.529079	1	ex_19
KDM5C	-0.00214563	0.0507505	-0.0550418	-0.0795021	0.529343	1	ex_19
MUC20	0.0303562	0.128697	-0.0679843	0.605011	0.529602	1	ex_19
USPL1	-0.0123255	0.0525564	-0.0772073	-0.37233	0.530129	1	ex_19
PAPSS1	-0.0460302	0.035058	-0.127119	-1.11259	0.530152	1	ex_19
BCAS4	-0.0135824	0.0214618	-0.0486266	-0.759642	0.530305	1	ex_19
CERT1	0.0554716	0.15449	-0.0435471	1.098	0.530456	1	ex_19
GDA	0.0618359	0.194014	-0.0703424	0.916914	0.530759	1	ex_19
MAP3K3	-0.0459121	0.0345136	-0.126338	-1.11887	0.530812	1	ex_19
MEGF8	0.0166255	0.0713892	-0.0381382	0.595019	0.531764	1	ex_19
SLC7A6	-0.0507708	0.0542379	-0.15578	-0.947626	0.53204	1	ex_19
GFM2	0.0332974	0.111709	-0.0451145	0.832294	0.532231	1	ex_19
TATDN1	0.00327953	0.0767779	-0.0702189	0.0874543	0.532549	1	ex_19
KANTR	-0.0334323	0.0302839	-0.0971484	-1.02841	0.532557	1	ex_19
CCNH	-0.0673148	0.127706	-0.262336	-0.676514	0.532677	1	ex_19
TMEM144	0.0921949	0.277174	-0.0927843	0.976859	0.532725	1	ex_19
PIGK	-0.0108869	0.0663081	-0.0880818	-0.276416	0.532774	1	ex_19
CLDN12	0.0407384	0.112163	-0.0306861	1.11791	0.532842	1	ex_19
ARRB1	-0.0190929	0.0613113	-0.0994972	-0.465416	0.532977	1	ex_19
SERGEF	-0.0486512	0.0517936	-0.149096	-0.949323	0.533557	1	ex_19
LENG8	-0.00890586	0.0941948	-0.112007	-0.169302	0.534132	1	ex_19
RAD51C	-0.0264796	0.056212	-0.109171	-0.627622	0.53467	1	ex_19
FKBP1A	0.0791112	0.238432	-0.0802094	0.973227	0.534763	1	ex_19
HBS1L	-0.00361111	0.0743263	-0.0815485	-0.0908118	0.534873	1	ex_19
NIPAL2	-0.135684	0.129029	-0.400398	-1.00462	0.534956	1	ex_19
KIF5C	-0.0376716	0.07952	-0.154863	-0.630037	0.535213	1	ex_19
DLC1	-0.120385	0.083413	-0.324183	-1.15776	0.535395	1	ex_19
CCDC28A	0.023806	0.130639	-0.0830269	0.436747	0.53545	1	ex_19
ZNF782	-0.0411171	0.0314098	-0.113644	-1.11115	0.535705	1	ex_19
TTLL7	-0.0700804	0.0638786	-0.204039	-1.02535	0.535916	1	ex_19
SH3PXD2A	-0.053794	0.044847	-0.152435	-1.06887	0.535968	1	ex_19
ELAPOR2	-0.0203969	0.0674783	-0.108272	-0.454932	0.535996	1	ex_19
HERC2	-0.0698437	0.0586281	-0.198315	-1.06553	0.536437	1	ex_19
UTP23	-0.0275298	0.0801063	-0.135166	-0.501295	0.536491	1	ex_19
UTY	-9.84523e-09	6.14327e-07	-6.34017e-07	-0.030915	0.53693	1	ex_19
RGS7BP	-0.0542379	0.0521713	-0.160647	-0.999014	0.537013	1	ex_19
IGFL4	-0.0326106	0.0444638	-0.109685	-0.829271	0.537142	1	ex_19
COMMD1	0.0258625	0.130068	-0.0783429	0.48644	0.538208	1	ex_19
SESTD1	0.065823	0.184905	-0.0532587	1.08338	0.538293	1	ex_19
PHF3	0.0755417	0.217813	-0.0667296	1.04068	0.538312	1	ex_19
CRBN	0.0549436	0.155082	-0.045195	1.07538	0.538921	1	ex_19
PLAGL1	-0.0321681	0.100397	-0.164733	-0.475603	0.538953	1	ex_19
MRS2	0.0041283	0.0922376	-0.083981	0.0918328	0.539182	1	ex_19
ZRANB2	0.0887454	0.288207	-0.110716	0.872037	0.539182	1	ex_19
ACYP2	-0.0625693	0.102641	-0.227779	-0.742289	0.539279	1	ex_19
FBXO9	0.0441355	0.148849	-0.060578	0.826101	0.539319	1	ex_19
SEC24D	0.0704527	0.26947	-0.128565	0.693833	0.539383	1	ex_19
CHD2	0.00959353	0.0950734	-0.0758863	0.21997	0.539404	1	ex_19
XPO5	-0.0304099	0.0322563	-0.0930762	-0.951109	0.539421	1	ex_19
FLVCR1	-0.0343566	0.060537	-0.12925	-0.709612	0.53981	1	ex_19
SEC14L5	-0.019118	0.0391835	-0.0774196	-0.642704	0.539833	1	ex_19
ZBTB43	-0.0403976	0.0378694	-0.118665	-1.01164	0.539911	1	ex_19
TVP23A	-0.0232976	0.0486823	-0.0952775	-0.634378	0.540043	1	ex_19
ILDR2	-0.0255266	0.15808	-0.209133	-0.272491	0.540091	1	ex_19
ZNF331	0.0228763	0.0678729	-0.0221202	0.996449	0.540365	1	ex_19
ACAP2	-0.00226803	0.126815	-0.131352	-0.0344371	0.540585	1	ex_19
TTC39B	-0.0403	0.068929	-0.149529	-0.723128	0.541324	1	ex_19
OPRD1	-0.0126136	0.0222749	-0.0475022	-0.708607	0.541399	1	ex_19
STX8	-0.0397529	0.0335311	-0.113037	-1.06318	0.541407	1	ex_19
STK17A	-0.00945258	0.0820608	-0.100966	-0.202448	0.542173	1	ex_19
GABRG1	0.0792897	0.293542	-0.134963	0.725336	0.542253	1	ex_19
RMDN1	0.0392829	0.128804	-0.050238	0.860058	0.542579	1	ex_19
PRMT9	-0.0248421	0.0632748	-0.112959	-0.552557	0.542943	1	ex_19
POLR2A	0.0295156	0.113845	-0.0548141	0.685992	0.543107	1	ex_19
WDR12	0.0662566	0.195581	-0.0630678	1.00415	0.543138	1	ex_19
BCL2L1	-0.0163782	0.0184012	-0.0511577	-0.92298	0.543487	1	ex_19
CEP104	-0.020008	0.0218469	-0.0618628	-0.936926	0.543647	1	ex_19
CACNA2D3	-0.0806554	0.161834	-0.323145	-0.651912	0.544671	1	ex_19
CHD5	-0.0653145	0.0613938	-0.192023	-1.01031	0.544685	1	ex_19
SRRM3	-0.0920612	0.104207	-0.28833	-0.919335	0.544741	1	ex_19
USP7	0.0387444	0.119959	-0.0424699	0.935028	0.545184	1	ex_19
PI4KB	0.00660626	0.0322193	-0.0190067	0.505525	0.54551	1	ex_19
CCBE1	-0.0790114	0.116251	-0.274274	-0.793085	0.545662	1	ex_19
AGAP3	0.049578	0.16469	-0.0655339	0.844144	0.54592	1	ex_19
RNF13	0.0553319	0.160392	-0.0497284	1.03225	0.545994	1	ex_19
DENR	0.0252749	0.150617	-0.100067	0.395222	0.546043	1	ex_19
ELP3	-0.0416499	0.0334441	-0.116744	-1.08707	0.546072	1	ex_19
PRKG2	-0.0214789	0.0625074	-0.105465	-0.501246	0.546097	1	ex_19
RGL1	0.0748079	0.238681	-0.0890654	0.89472	0.546191	1	ex_19
BLCAP	-0.0190828	0.0934032	-0.131569	-0.3325	0.546377	1	ex_19
DAP3	-0.0448607	0.0345191	-0.12424	-1.10765	0.54644	1	ex_19
TMEM131	-0.0739855	0.0580595	-0.206031	-1.09818	0.54679	1	ex_19
PTK2	-0.0899841	0.0842758	-0.264244	-1.01208	0.546869	1	ex_19
DDX17	-0.0815541	0.0839153	-0.247023	-0.965998	0.546915	1	ex_19
RCOR3	-0.0625768	0.0491477	-0.174301	-1.09777	0.547548	1	ex_19
TBC1D5	0.103512	0.303859	-0.0968339	1.01265	0.547848	1	ex_19
PGRMC2	0.076131	0.216408	-0.064146	1.06371	0.54863	1	ex_19
ZNF189	-0.0185234	0.0446064	-0.0816531	-0.575087	0.54864	1	ex_19
INTS7	0.0120496	0.0853411	-0.061242	0.32223	0.548826	1	ex_19
ABI2	-0.044646	0.0943525	-0.183644	-0.629536	0.549438	1	ex_19
TARDBP	0.0136826	0.08643	-0.0590648	0.368637	0.54949	1	ex_19
CALU	-0.0337567	0.0969318	-0.164445	-0.506256	0.549933	1	ex_19
MDM2	-0.000111135	0.0641104	-0.0643327	-0.00339172	0.550424	1	ex_19
DSE	0.0302179	0.105192	-0.0447562	0.789953	0.550559	1	ex_19
PARP6	0.013591	0.0542432	-0.0270612	0.655264	0.55061	1	ex_19
SNX2	0.0648928	0.183004	-0.0532188	1.07684	0.550742	1	ex_19
C16orf70	0.0142205	0.0716181	-0.0431771	0.485589	0.550912	1	ex_19
PSMA3	-0.0117134	0.101463	-0.12489	-0.202851	0.551041	1	ex_19
THUMPD2	0.0481849	0.161589	-0.0652193	0.832779	0.551056	1	ex_19
IL7	-0.171191	0.140462	-0.482844	-1.07661	0.551164	1	ex_19
XRCC6	0.05866	0.164695	-0.0473753	1.08428	0.551317	1	ex_19
EFHD2	0.11037	0.311933	-0.091193	1.07322	0.551556	1	ex_19
NEK1	-0.0615694	0.0748988	-0.198037	-0.884263	0.55169	1	ex_19
CC2D1A	-0.0248015	0.0233482	-0.0729512	-1.00956	0.552556	1	ex_19
HNRNPD	-0.0312612	0.0425716	-0.105094	-0.829859	0.552585	1	ex_19
TTC28	-0.0937576	0.0781272	-0.265642	-1.0691	0.552635	1	ex_19
SH3BGRL2	0.0136174	0.0819735	-0.0547387	0.39045	0.552916	1	ex_19
PCDH11Y	0.000895794	0.00551076	-0.00371918	0.380441	0.553483	1	ex_19
CACNG2	-0.0328106	0.0329131	-0.0985343	-0.978454	0.553562	1	ex_19
OSBPL6	-0.0994724	0.0882783	-0.287223	-1.03841	0.553884	1	ex_19
FBXO28	-0.0154599	0.0325167	-0.0634365	-0.631576	0.553914	1	ex_19
NRDC	0.0206931	0.144249	-0.102863	0.328253	0.554354	1	ex_19
EXD2	0.0223165	0.0838632	-0.0392302	0.710674	0.555259	1	ex_19
PARP1	-0.0342373	0.0641347	-0.132609	-0.682144	0.555322	1	ex_19
ACSL6	-0.0658316	0.0626619	-0.194325	-1.00416	0.555594	1	ex_19
SPAST	0.00145211	0.0856199	-0.0827156	0.0338145	0.555637	1	ex_19
MAP3K9	-0.0246276	0.0231805	-0.0724356	-1.00965	0.555783	1	ex_19
GOLT1B	-0.0528451	0.0993472	-0.205037	-0.68055	0.555897	1	ex_19
ERAP1	0.0354716	0.102314	-0.0313705	1.04011	0.556197	1	ex_19
SWT1	-0.0235331	0.029051	-0.0761171	-0.877147	0.556376	1	ex_19
CYP4X1	-0.0744761	0.0866194	-0.235571	-0.906111	0.556465	1	ex_19
BIN1	0.0339446	0.102857	-0.0349676	0.965435	0.557503	1	ex_19
CDKL5	0.00752963	0.122466	-0.107406	0.1284	0.557635	1	ex_19
PHTF1	0.0569126	0.167979	-0.0541534	1.00433	0.557645	1	ex_19
TIAM2	0.0412415	0.162575	-0.0800915	0.666199	0.558136	1	ex_19
ARID2	0.0392903	0.118221	-0.0396406	0.975632	0.558373	1	ex_19
L3MBTL1	-0.0244555	0.0243392	-0.0732501	-0.982317	0.558442	1	ex_19
NDUFAF7	-0.00982043	0.0300083	-0.0496492	-0.483261	0.558443	1	ex_19
DIPK2A	-0.0348912	0.0453039	-0.115086	-0.852739	0.558631	1	ex_19
PCDH11X	-0.0214729	0.258104	-0.30105	-0.150535	0.558649	1	ex_19
KDM6A	-0.069849	0.0760828	-0.215781	-0.93812	0.558689	1	ex_19
CCDC92	-0.0829243	0.0713856	-0.237234	-1.05326	0.55884	1	ex_19
NFKB1	-0.0178779	0.0449818	-0.0807377	-0.557433	0.559482	1	ex_19
AIDA	0.00559408	0.0754527	-0.0642646	0.156948	0.559554	1	ex_19
NUP153	-0.0498913	0.0403201	-0.140103	-1.08396	0.559892	1	ex_19
FUS	0.0133145	0.132355	-0.105726	0.21922	0.560384	1	ex_19
NCBP1	0.0521067	0.147569	-0.0433558	1.06982	0.560613	1	ex_19
DCUN1D1	-0.0311081	0.0567973	-0.119014	-0.693595	0.560685	1	ex_19
ZBTB20	0.0361558	0.145654	-0.0733428	0.647168	0.560791	1	ex_19
SPTBN1	0.0186803	0.122623	-0.0852627	0.352239	0.560905	1	ex_19
KCNJ6	-0.0757197	0.0730512	-0.224491	-0.99756	0.561438	1	ex_19
CRYZL1	0.00519782	0.0761042	-0.0657085	0.143676	0.561773	1	ex_19
UBE2E3	0.0579809	0.193973	-0.0780112	0.83564	0.561876	1	ex_19
STRADB	-0.155395	0.134332	-0.445122	-1.05123	0.561966	1	ex_19
RALGDS	-0.0235005	0.0226883	-0.0696893	-0.997213	0.562508	1	ex_19
VPS45	-0.0225271	0.0580239	-0.103078	-0.54813	0.563174	1	ex_19
FLACC1	-0.0179127	0.0195573	-0.0553827	-0.93697	0.563449	1	ex_19
TENM2	0.131591	0.381152	-0.11797	1.03347	0.563837	1	ex_19
PHC3	-0.0493486	0.0438261	-0.142523	-1.03807	0.56396	1	ex_19
UBE2K	0.044277	0.147757	-0.0592032	0.838628	0.563976	1	ex_19
PTK2B	-0.0332321	0.160345	-0.226809	-0.336475	0.564063	1	ex_19
FRRS1L	0.0148388	0.135021	-0.105343	0.241995	0.564495	1	ex_19
PPFIBP1	0.0148047	0.168718	-0.139109	0.188526	0.564609	1	ex_19
TERF1	-0.0373136	0.0627205	-0.137348	-0.731084	0.564745	1	ex_19
GLB1	-0.0142407	0.0184276	-0.0469089	-0.854384	0.565123	1	ex_19
KLHL32	-0.0339568	0.131214	-0.199127	-0.402942	0.565932	1	ex_19
DNAJB14	0.00325769	0.0868479	-0.0803325	0.0763841	0.566208	1	ex_19
TSC22D2	0.0477564	0.206552	-0.11104	0.589441	0.566937	1	ex_19
ARHGEF4	-0.0327013	0.0353268	-0.100729	-0.94216	0.566992	1	ex_19
EPHB1	-0.0491704	0.0900502	-0.188391	-0.692226	0.56726	1	ex_19
KHDC1	-0.0287205	0.0968432	-0.154284	-0.448308	0.567745	1	ex_19
WDR25	-0.0250561	0.0272513	-0.0773636	-0.938855	0.568022	1	ex_19
APBA1	-0.111885	0.0972461	-0.321016	-1.04858	0.568051	1	ex_19
ZMAT3	0.0695385	0.203108	-0.0640315	1.02039	0.568054	1	ex_19
KIAA1586	0.0558118	0.167291	-0.0556674	0.981251	0.568113	1	ex_19
RAB9B	0.0351736	0.110331	-0.0399839	0.917261	0.568248	1	ex_19
CLCN7	0.0288395	0.102149	-0.0444705	0.771033	0.568339	1	ex_19
ZHX2	0.00190092	0.0153101	-0.0115082	0.277851	0.568569	1	ex_19
ZNF138	0.0291566	0.103188	-0.0448743	0.77192	0.568649	1	ex_19
SMC5	-0.0586566	0.054672	-0.171985	-1.01444	0.568827	1	ex_19
AGO1	-0.00469381	0.0913812	-0.100769	-0.0957554	0.56886	1	ex_19
KCNC2	0.0828759	0.407905	-0.242153	0.499751	0.568981	1	ex_19
ZNF471	-0.00455539	0.0363545	-0.0454653	-0.218246	0.569208	1	ex_19
BAALC	-0.0512815	0.0556698	-0.158233	-0.939772	0.569332	1	ex_19
EPHA4	0.143298	0.413007	-0.126411	1.04134	0.569916	1	ex_19
ADAM23	-0.0199317	0.111638	-0.151502	-0.296917	0.569918	1	ex_19
BRD8	0.0379808	0.128071	-0.0521099	0.82629	0.570491	1	ex_19
WDR45B	0.0429844	0.127367	-0.0413984	0.998402	0.571157	1	ex_19
GABRA4	0.0699544	0.202459	-0.0625499	1.03474	0.571313	1	ex_19
RBL2	0.0249402	0.123381	-0.0735006	0.496561	0.571853	1	ex_19
RAB10	-0.0402306	0.046236	-0.126697	-0.911919	0.572416	1	ex_19
DRP2	-0.0357843	0.0390216	-0.11059	-0.937572	0.572807	1	ex_19
KHDRBS3	-0.0823662	0.0911003	-0.255833	-0.930639	0.573095	1	ex_19
ZER1	-0.0312393	0.0401669	-0.102646	-0.85746	0.573383	1	ex_19
MTMR1	-0.0539801	0.0510471	-0.159007	-1.00735	0.574076	1	ex_19
UBAP2L	0.021021	0.0969196	-0.0548776	0.542835	0.574784	1	ex_19
UBE2D3	0.0201106	0.13171	-0.0914889	0.353192	0.574841	1	ex_19
PPP1R7	0.00764104	0.123959	-0.108677	0.128752	0.57488	1	ex_19
SBF2	-0.0743776	0.064486	-0.213241	-1.04979	0.575516	1	ex_19
CADM2	0.0832137	0.303705	-0.137277	0.739693	0.576161	1	ex_19
ZC3H8	0.0321325	0.106483	-0.0422182	0.847047	0.57706	1	ex_19
TMEM151B	-0.0143798	0.112324	-0.141084	-0.22244	0.577149	1	ex_19
RRP15	-0.0205535	0.07748	-0.118587	-0.410921	0.577773	1	ex_19
ZNF654	0.0234422	0.108184	-0.0613002	0.542182	0.578104	1	ex_19
MTIF3	0.0514958	0.176601	-0.0736092	0.806762	0.578235	1	ex_19
RAD52	-0.0286099	0.0471662	-0.104386	-0.740001	0.578283	1	ex_19
ABI1	0.0309271	0.112531	-0.0506773	0.742803	0.578602	1	ex_19
TMTC3	-0.0406794	0.0401248	-0.121484	-0.986708	0.578777	1	ex_19
FAM171A1	-0.0217812	0.0382064	-0.0817689	-0.711653	0.579327	1	ex_19
KCNK9	0.00270253	0.027031	-0.0216259	0.217722	0.580801	1	ex_19
ATP6V0A1	-0.0386751	0.0738043	-0.151154	-0.673917	0.581082	1	ex_19
CRHR2	0.00307593	0.0227559	-0.016604	0.306338	0.581095	1	ex_19
FILIP1	0.0777455	0.275156	-0.119665	0.771886	0.581123	1	ex_19
OPHN1	-0.0311219	0.116771	-0.179014	-0.412447	0.581259	1	ex_19
PARM1	-0.0133136	0.0189825	-0.0456096	-0.807965	0.581433	1	ex_19
CPNE4	-0.104337	0.185596	-0.394271	-0.705327	0.581512	1	ex_19
ARMC9	0.0233696	0.123125	-0.0763861	0.459157	0.581718	1	ex_19
INVS	-0.0721088	0.0620374	-0.206255	-1.05356	0.58172	1	ex_19
TMEM181	-0.040889	0.0618026	-0.143581	-0.780405	0.581774	1	ex_19
SRSF7	0.0557028	0.224143	-0.112737	0.648158	0.582186	1	ex_19
DENND4C	-0.000151757	0.111416	-0.111719	-0.002666	0.582503	1	ex_19
IPO5	-0.00720241	0.0832469	-0.0976517	-0.156071	0.582894	1	ex_19
PIP4P2	0.0664342	0.193075	-0.0602069	1.02817	0.582948	1	ex_19
CEP295	-0.0200784	0.0656953	-0.105852	-0.4588	0.583067	1	ex_19
SENP7	-0.0498082	0.072525	-0.172141	-0.798003	0.584233	1	ex_19
MPP2	-0.023674	0.0351839	-0.0825319	-0.788342	0.585244	1	ex_19
INPP5B	-0.000870661	0.0555496	-0.057291	-0.0302456	0.585401	1	ex_19
SETD7	-0.0148794	0.0635862	-0.093345	-0.371667	0.5855	1	ex_19
RGMA	-0.041262	0.039132	-0.121656	-1.00595	0.585764	1	ex_19
ARPC5	0.0896605	0.302838	-0.123517	0.824341	0.586846	1	ex_19
MAN2A2	0.0555149	0.191064	-0.0800337	0.802718	0.586968	1	ex_19
VIPR1	-0.0339957	0.0433286	-0.11132	-0.8617	0.587456	1	ex_19
DNAH14	-0.0308507	0.154195	-0.215897	-0.326764	0.587941	1	ex_19
CAMLG	0.0910994	0.28221	-0.100012	0.934282	0.588004	1	ex_19
MAIP1	0.024621	0.0843728	-0.0351307	0.807614	0.588384	1	ex_19
CAMK2D	-0.0870531	0.0771704	-0.251277	-1.03896	0.58855	1	ex_19
CEP350	0.0278279	0.0984379	-0.042782	0.772438	0.588661	1	ex_19
ZNF562	-0.0262856	0.0396041	-0.0921753	-0.781895	0.588742	1	ex_19
TRPM2	-0.00813814	0.0809102	-0.0971865	-0.179121	0.588932	1	ex_19
JKAMP	0.0178436	0.12111	-0.0854228	0.338667	0.589108	1	ex_19
CHMP3	0.0772952	0.224873	-0.0702827	1.02655	0.589267	1	ex_19
JPH3	-0.014538	0.038639	-0.067715	-0.535832	0.58981	1	ex_19
CPSF6	-0.0013486	0.113521	-0.116218	-0.0230106	0.590073	1	ex_19
MYH9	-0.00621373	0.0171476	-0.0295751	-0.521317	0.590545	1	ex_19
FARSB	-0.0275358	0.0855939	-0.140666	-0.477056	0.591121	1	ex_19
PLCB1	-0.0958754	0.20828	-0.400031	-0.617816	0.591481	1	ex_19
DCTN1	0.103201	0.303933	-0.0975312	1.00766	0.591684	1	ex_19
SAR1B	0.0455633	0.139361	-0.0482347	0.952072	0.592008	1	ex_19
NPIPB5	-0.0210363	0.0367166	-0.0787892	-0.713911	0.592466	1	ex_19
GRIA4	0.108855	0.362872	-0.145161	0.839914	0.593051	1	ex_19
EIF3K	0.00573411	0.0878557	-0.0763875	0.136854	0.593089	1	ex_19
RNMT	0.0673659	0.197966	-0.0632345	1.01098	0.593151	1	ex_19
JAKMIP2	-0.0614039	0.0556796	-0.178487	-1.02789	0.593263	1	ex_19
FEZ1	0.0228481	0.128224	-0.0825276	0.424969	0.593795	1	ex_19
KHDRBS2	-0.102149	0.0977678	-0.302065	-1.00146	0.594412	1	ex_19
GSK3B	-0.0229502	0.0971817	-0.143082	-0.374435	0.594657	1	ex_19
HSPA12A	-0.0607893	0.175746	-0.297325	-0.503708	0.594719	1	ex_19
JAM3	-0.0195339	0.0908471	-0.129915	-0.34685	0.595288	1	ex_19
ATP6V1H	0.0532863	0.171047	-0.0644749	0.886873	0.595808	1	ex_19
TBK1	0.0104832	0.0931009	-0.0721345	0.248696	0.59602	1	ex_19
TRIM24	0.0106587	0.0708703	-0.0495529	0.346955	0.596182	1	ex_19
NLGN4X	-0.0782677	0.0742572	-0.230793	-1.00575	0.596537	1	ex_19
ETS2	0.0759129	0.231844	-0.0800186	0.954179	0.596678	1	ex_19
LRP1B	0.121455	0.366428	-0.123518	0.97173	0.596976	1	ex_19
BCLAF1	0.0625381	0.186255	-0.0611785	0.990752	0.59704	1	ex_19
CDON	0.0400746	0.118858	-0.0387093	0.996965	0.597089	1	ex_19
RAF1	0.0226961	0.118449	-0.0730568	0.464567	0.597167	1	ex_19
PAPOLA	0.0807904	0.239485	-0.0779043	0.997804	0.597218	1	ex_19
GGA2	-0.0253308	0.0612147	-0.111876	-0.573657	0.597306	1	ex_19
ZNF148	0.0207373	0.119676	-0.0782015	0.410802	0.598144	1	ex_19
CLMP	-0.0155159	0.0759648	-0.106997	-0.332427	0.598376	1	ex_19
ZNF33A	0.0374864	0.112603	-0.0376302	0.978106	0.598515	1	ex_19
KCNT2	-0.0845591	0.0810549	-0.250173	-1.00072	0.598854	1	ex_19
TTC17	-0.0217501	0.132915	-0.176415	-0.275624	0.598925	1	ex_19
PCSK5	0.18911	0.575011	-0.196791	0.960477	0.598969	1	ex_19
AFDN	0.042688	0.169202	-0.0838258	0.661326	0.599476	1	ex_19
UBE2R2	-0.0462242	0.0476035	-0.140052	-0.965576	0.599525	1	ex_19
BCL2	-0.055552	0.0662189	-0.177323	-0.894137	0.599871	1	ex_19
CLASP1	-0.0346328	0.232371	-0.301637	-0.254225	0.600237	1	ex_19
CLASRP	0.00743852	0.0249599	-0.0100829	0.832081	0.600357	1	ex_19
APC2	-0.004539	0.0721798	-0.0812578	-0.11596	0.600385	1	ex_19
NBPF15	-0.0323617	0.0333092	-0.0980325	-0.965843	0.601648	1	ex_19
CHRM2	-0.0559894	0.194428	-0.306406	-0.438218	0.602004	1	ex_19
PURG	-0.0232389	0.0970841	-0.143562	-0.378542	0.602127	1	ex_19
SLC7A1	-0.0113288	0.0158138	-0.0384714	-0.818052	0.602596	1	ex_19
SAMD12	-0.130688	0.15231	-0.413686	-0.905108	0.602893	1	ex_19
TPR	0.0413068	0.130473	-0.0478593	0.907966	0.603055	1	ex_19
TUBGCP2	0.00412626	0.103262	-0.09501	0.0815779	0.604324	1	ex_19
MTAP	-0.0309258	0.0530434	-0.114895	-0.721853	0.604382	1	ex_19
FLOT2	0.0206557	0.0860869	-0.0447756	0.618732	0.604765	1	ex_19
PIK3C2A	0.05007	0.150435	-0.0502946	0.977789	0.604904	1	ex_19
CCDC91	0.0273183	0.132188	-0.0775518	0.510564	0.605435	1	ex_19
ZBTB44	0.0473854	0.183898	-0.0891275	0.680329	0.605517	1	ex_19
ABL2	-0.0216403	0.0966761	-0.139957	-0.358482	0.60576	1	ex_19
DEPDC5	-0.00116083	0.0280949	-0.0304166	-0.0777687	0.605779	1	ex_19
IBTK	-0.0087543	0.124545	-0.142054	-0.128719	0.605835	1	ex_19
BBIP1	-0.0297778	0.0907248	-0.15028	-0.484333	0.605935	1	ex_19
CD47	0.0675932	0.214579	-0.0793929	0.901311	0.606588	1	ex_19
SLC38A6	-0.0306031	0.0571196	-0.118326	-0.683757	0.606757	1	ex_19
DYNC1I2	0.072533	0.228117	-0.0830506	0.913734	0.606901	1	ex_19
KLHL28	-0.0619048	0.0695551	-0.193365	-0.922952	0.606965	1	ex_19
EXOC6B	0.0937859	0.283493	-0.0959216	0.968949	0.60759	1	ex_19
NBEAL1	-0.0461604	0.0486555	-0.140976	-0.954194	0.60796	1	ex_19
MGMT	-0.0175969	0.0835837	-0.118778	-0.340869	0.607963	1	ex_19
SREK1	0.0147648	0.0647727	-0.0352431	0.578678	0.608294	1	ex_19
CLHC1	0.0217489	0.0809832	-0.0374853	0.719637	0.608363	1	ex_19
EXTL3	-0.0648389	0.0650597	-0.194738	-0.978317	0.608364	1	ex_19
USP9Y	2.19858e-05	0.000238135	-0.000194163	0.199359	0.608822	1	ex_19
YLPM1	-0.0366818	0.103321	-0.176685	-0.513525	0.609263	1	ex_19
YWHAZ	0.0710815	0.223784	-0.0816216	0.91234	0.609272	1	ex_19
CXADR	-0.0360161	0.0377755	-0.109808	-0.956617	0.609449	1	ex_19
MRNIP	-0.0154829	0.0244159	-0.0553817	-0.760571	0.609653	1	ex_19
CEP250	0.00233171	0.0284331	-0.0237697	0.175089	0.609802	1	ex_19
AHCTF1	0.0281644	0.131918	-0.0755893	0.532041	0.609855	1	ex_19
TMEM184B	-0.00848041	0.034324	-0.0512848	-0.388308	0.610725	1	ex_19
ITSN2	-0.0632873	0.0641522	-0.190727	-0.973331	0.610829	1	ex_19
ADAM32	-0.0185648	0.0337003	-0.07083	-0.69619	0.611329	1	ex_19
DLEU7	-0.0543176	0.0562427	-0.164878	-0.962919	0.611454	1	ex_19
FGF14	0.136145	0.413837	-0.141547	0.960916	0.611866	1	ex_19
MED6	0.0580088	0.193708	-0.0776905	0.837847	0.612062	1	ex_19
FAM204A	0.0200999	0.111325	-0.0711255	0.431843	0.612918	1	ex_19
HDLBP	0.0473421	0.148895	-0.0542109	0.913698	0.613286	1	ex_19
PPP1R12B	-0.0902762	0.091987	-0.272539	-0.970784	0.613532	1	ex_19
FAM110B	-0.00567714	0.0638545	-0.0752088	-0.160028	0.613753	1	ex_19
ACADVL	8.0067e-05	0.070525	-0.0703648	0.00222768	0.614077	1	ex_19
RBMS3	0.0769331	0.241442	-0.0875757	0.916584	0.614162	1	ex_19
POLD3	0.00354338	0.077819	-0.0707323	0.0935017	0.614268	1	ex_19
MBP	0.0555468	0.207227	-0.0961338	0.717756	0.614494	1	ex_19
CBFA2T2	-0.0587963	0.0576346	-0.175227	-0.98976	0.614765	1	ex_19
DTWD2	-0.0669009	0.0701527	-0.203954	-0.95673	0.615092	1	ex_19
VRK1	-0.0319076	0.0884898	-0.152305	-0.519427	0.615364	1	ex_19
SLC39A9	-0.0160574	0.0453987	-0.0775134	-0.512104	0.615993	1	ex_19
C14orf132	0.0807589	0.28424	-0.122722	0.777884	0.616432	1	ex_19
JADE2	0.00117082	0.0440527	-0.041711	0.0535138	0.616912	1	ex_19
CLTC	0.0556406	0.17405	-0.0627691	0.920985	0.616961	1	ex_19
SLC35E3	0.0277464	0.0979219	-0.0424291	0.774943	0.618178	1	ex_19
CSMD1	-0.113588	0.112115	-0.339291	-0.986378	0.618376	1	ex_19
TMEM268	0.00904398	0.0554117	-0.0373237	0.38229	0.618496	1	ex_19
FAM117B	0.0413361	0.136213	-0.0535409	0.853919	0.618643	1	ex_19
GRM5	0.106531	0.370141	-0.15708	0.792064	0.618757	1	ex_19
FILIP1L	-0.0867523	0.144621	-0.318125	-0.734881	0.618892	1	ex_19
RAB3IP	0.0526138	0.163993	-0.0587657	0.925853	0.618899	1	ex_19
GDAP1	0.0670313	0.256099	-0.122036	0.69488	0.618936	1	ex_19
TENM4	-0.0753167	0.142924	-0.293557	-0.676401	0.619231	1	ex_19
MAP4	0.0700808	0.211725	-0.071563	0.969727	0.619448	1	ex_19
SCFD1	0.0355769	0.143557	-0.0724031	0.645763	0.619521	1	ex_19
KCNH3	-0.039652	0.0877546	-0.167059	-0.609987	0.619732	1	ex_19
AKAP12	0.0471434	0.147354	-0.0530671	0.922053	0.620151	1	ex_19
SEC14L1	0.0430322	0.133637	-0.047573	0.930869	0.62039	1	ex_19
MEIKIN	0.00452232	0.0198085	-0.0107639	0.579843	0.620432	1	ex_19
MAEA	0.0091034	0.0359168	-0.01771	0.665426	0.620505	1	ex_19
KLHL23	0.0382998	0.116216	-0.039617	0.963415	0.620549	1	ex_19
SYT13	0.0516806	0.183639	-0.0802778	0.767607	0.620976	1	ex_19
TRAF6	-0.0247751	0.0400144	-0.0895646	-0.749477	0.621494	1	ex_19
FAM135A	-0.038722	0.107032	-0.184476	-0.520697	0.621608	1	ex_19
STK38L	0.0423046	0.132955	-0.0483455	0.914676	0.621808	1	ex_19
ICE1	-0.0411663	0.0400491	-0.122382	-0.993462	0.621901	1	ex_19
CNOT6	-0.0139972	0.0476299	-0.0756242	-0.445161	0.622324	1	ex_19
DCTN4	0.00861798	0.103191	-0.0859546	0.178603	0.622621	1	ex_19
ZNF566	-0.0204485	0.0345623	-0.0754592	-0.728553	0.622777	1	ex_19
RGS17	-0.0546404	0.0571878	-0.166469	-0.957658	0.622788	1	ex_19
NFE2L2	-0.00537437	0.0320956	-0.0428444	-0.28112	0.624272	1	ex_19
PHC2	-0.0218055	0.027613	-0.071224	-0.864816	0.624374	1	ex_19
ACTR1B	0.0293284	0.2256	-0.166943	0.292873	0.624572	1	ex_19
ZNF605	0.00793403	0.0279748	-0.0121067	0.77594	0.624624	1	ex_19
CSNK2A2	0.0199137	0.107091	-0.0672639	0.447709	0.624808	1	ex_19
PRKAG2	-0.155176	0.170242	-0.480593	-0.93461	0.625684	1	ex_19
RAB5A	-0.0322356	0.0617593	-0.126231	-0.672171	0.625966	1	ex_19
PSMG2	0.011273	0.1028	-0.0802541	0.241401	0.626026	1	ex_19
TMEM14A	0.0872295	0.263609	-0.08915	0.969312	0.626247	1	ex_19
DHX9	0.0365811	0.126145	-0.0529828	0.80052	0.626484	1	ex_19
ADGRB3	0.0322863	0.234091	-0.169519	0.31357	0.626552	1	ex_19
SDAD1	0.0361326	0.110618	-0.0383526	0.950774	0.626791	1	ex_19
NEXMIF	-0.0338698	0.0499107	-0.11765	-0.792352	0.626839	1	ex_19
GLT1D1	-0.0101204	0.0434229	-0.0636636	-0.370458	0.626841	1	ex_19
KPNA1	-0.0378395	0.0536522	-0.129331	-0.81061	0.627396	1	ex_19
RBM27	-0.00482746	0.0921218	-0.101777	-0.0975939	0.627405	1	ex_19
SUPT6H	0.0138609	0.107677	-0.079955	0.289576	0.627419	1	ex_19
SDHC	0.0158845	0.0944891	-0.06272	0.396073	0.627433	1	ex_19
GCA	0.00607926	0.140069	-0.12791	0.0889259	0.627736	1	ex_19
SLC1A4	-0.0173634	0.0396299	-0.0743568	-0.597117	0.627879	1	ex_19
CDC42SE1	-0.0761506	0.106563	-0.258864	-0.816867	0.628121	1	ex_19
MICU3	0.0625564	0.19412	-0.0690069	0.931934	0.628324	1	ex_19
MPHOSPH9	-0.0562204	0.0615166	-0.173957	-0.935899	0.628538	1	ex_19
MYEF2	-0.0513512	0.0548569	-0.157559	-0.947635	0.628928	1	ex_19
HYDIN	-0.00692132	0.0246031	-0.0384458	-0.430318	0.62933	1	ex_19
CFAP91	-0.00869895	0.0303181	-0.047716	-0.436979	0.629405	1	ex_19
KIAA0895	0.0340174	0.119586	-0.0515508	0.779178	0.629551	1	ex_19
NIPA1	-0.001874	0.0638421	-0.0675901	-0.0558914	0.629688	1	ex_19
WASHC2A	-0.018491	0.0280349	-0.0650169	-0.778957	0.629895	1	ex_19
BCO2	0.00147819	0.121135	-0.118179	0.0242125	0.630057	1	ex_19
PDZD8	0.00291577	0.103806	-0.0979741	0.056644	0.630094	1	ex_19
C6orf89	0.0254105	0.105478	-0.0546567	0.622024	0.630937	1	ex_19
GCLC	0.00376322	0.0502851	-0.0427587	0.158544	0.630996	1	ex_19
LRIG2	-0.0183082	0.0478366	-0.0844529	-0.542497	0.631002	1	ex_19
CDC42BPB	-0.0280445	0.0774809	-0.13357	-0.520882	0.631272	1	ex_19
SSBP3	0.00778805	0.141891	-0.126315	0.113825	0.631999	1	ex_19
TRIO	-0.114382	0.137364	-0.366128	-0.890518	0.632354	1	ex_19
GABBR1	0.0452514	0.18856	-0.0980576	0.61888	0.632472	1	ex_19
MRPS35	-0.00325662	0.0722332	-0.0787465	-0.0845525	0.632643	1	ex_19
FCHO2	0.0765863	0.248837	-0.0956641	0.871443	0.63311	1	ex_19
MCU	-0.0623127	0.0666302	-0.191256	-0.947168	0.6333	1	ex_19
ELP4	0.00483296	0.0887053	-0.0790394	0.112939	0.633852	1	ex_19
MAP2	-0.0176585	0.159579	-0.194896	-0.195276	0.633927	1	ex_19
KTN1	0.0606152	0.195864	-0.0746335	0.878408	0.634161	1	ex_19
TRIM52	0.0125579	0.074363	-0.0492472	0.398236	0.634182	1	ex_19
CBLB	0.0450774	0.138653	-0.0484984	0.944155	0.634561	1	ex_19
AAK1	-0.0522763	0.0741795	-0.178732	-0.810241	0.634679	1	ex_19
BMPR1A	-0.0189854	0.0670723	-0.105043	-0.432392	0.634968	1	ex_19
CALN1	-0.139087	0.153597	-0.43177	-0.931399	0.63557	1	ex_19
ERCC5	0.0127691	0.0507193	-0.0251811	0.659468	0.635676	1	ex_19
PDE2A	-0.0413513	0.127414	-0.210117	-0.480236	0.636016	1	ex_19
FAT3	0.0694328	0.355202	-0.216336	0.47621	0.636228	1	ex_19
ADSS2	0.0216503	0.0910638	-0.0477632	0.611319	0.636639	1	ex_19
NPIPA1	-0.0117893	0.0140659	-0.0376445	-0.893692	0.637057	1	ex_19
AGFG1	-0.0382724	0.0564779	-0.133023	-0.791686	0.637256	1	ex_19
GNB4	0.0171493	0.119151	-0.0848522	0.329525	0.637691	1	ex_19
EP300	-0.0366522	0.0732607	-0.146565	-0.653581	0.637979	1	ex_19
MMP16	-0.0637532	0.110151	-0.237657	-0.718523	0.638052	1	ex_19
PRKAR1B	0.028451	0.123104	-0.0662023	0.589128	0.638884	1	ex_19
NAA50	0.0161842	0.083792	-0.0514235	0.469184	0.639005	1	ex_19
DLG4	0.0397081	0.134418	-0.0550014	0.821738	0.63915	1	ex_19
ITM2C	0.11183	0.370218	-0.146557	0.848275	0.639568	1	ex_19
NCOR2	-0.0462418	0.0565165	-0.149	-0.881994	0.639571	1	ex_19
NT5DC1	-0.0405673	0.0658606	-0.146995	-0.747083	0.639867	1	ex_19
GABRA5	-0.0289327	0.0900519	-0.147917	-0.476591	0.640119	1	ex_19
EXOC5	0.0502994	0.156208	-0.0556092	0.93085	0.640372	1	ex_19
DNASE1	-0.0193227	0.0271445	-0.0657899	-0.815021	0.640426	1	ex_19
PSMG4	-0.0535163	0.0646712	-0.171704	-0.887488	0.640529	1	ex_19
ZNF106	0.0361093	0.12121	-0.0489915	0.831637	0.641128	1	ex_19
SNX31	0.00210648	0.0144835	-0.0102705	0.333572	0.641132	1	ex_19
SEZ6L	-0.110165	0.137008	-0.357338	-0.873557	0.641273	1	ex_19
GLUD1	0.0427115	0.133743	-0.0483204	0.919601	0.641423	1	ex_19
ZBTB4	-0.0252444	0.0623765	-0.112865	-0.564683	0.641814	1	ex_19
KCMF1	-0.0150924	0.0791986	-0.109383	-0.313717	0.642721	1	ex_19
GABRA3	0.0183706	0.089547	-0.0528058	0.505866	0.642799	1	ex_19
FAM234B	-0.00449539	0.0617826	-0.0707734	-0.132937	0.64385	1	ex_19
SMG7	0.0489215	0.155155	-0.0573116	0.902585	0.644181	1	ex_19
BSN	-0.0273756	0.0660097	-0.120761	-0.574558	0.644337	1	ex_19
GNL1	0.0463082	0.165874	-0.0732577	0.7591	0.64486	1	ex_19
RBFOX3	-0.117432	0.135659	-0.370522	-0.909405	0.644968	1	ex_19
GRSF1	0.000958909	0.0970967	-0.0951789	0.0195493	0.645346	1	ex_19
OLFML2B	-0.061667	0.0786003	-0.201934	-0.861676	0.645524	1	ex_19
KBTBD2	0.0227785	0.10152	-0.0559631	0.566982	0.645623	1	ex_19
ASB3	-0.0498131	0.066956	-0.166582	-0.836111	0.645632	1	ex_19
RAD9A	-0.0285177	0.125439	-0.182474	-0.363048	0.645767	1	ex_19
ALG9	-0.014026	0.0472621	-0.0753141	-0.448543	0.64577	1	ex_19
FAM151B	0.00770801	0.0395441	-0.0241281	0.474538	0.645934	1	ex_19
PHF14	-0.0340657	0.0739109	-0.142042	-0.618352	0.646117	1	ex_19
CFAP54	0.00721603	0.0641007	-0.0496686	0.248629	0.646255	1	ex_19
GAS6	-0.00344658	0.0691522	-0.0760453	-0.0930481	0.646344	1	ex_19
IFRD1	-0.0369427	0.0641642	-0.13805	-0.716137	0.646377	1	ex_19
FEZ2	0.0486284	0.150749	-0.0534924	0.933305	0.646397	1	ex_19
MEGF9	-0.0137286	0.0734471	-0.100904	-0.30866	0.646751	1	ex_19
ZNF529	0.0432835	0.157269	-0.0707023	0.744251	0.646753	1	ex_19
SPPL3	-0.0272952	0.0675058	-0.122096	-0.564315	0.646893	1	ex_19
USP9X	0.0216562	0.103818	-0.0605058	0.516606	0.647094	1	ex_19
CFAP69	-0.0460803	0.0531477	-0.145308	-0.910184	0.647821	1	ex_19
NUP85	-0.0386924	0.0792856	-0.15667	-0.642795	0.648234	1	ex_19
XPA	0.0379606	0.126098	-0.0501772	0.844149	0.648542	1	ex_19
CFAP46	-0.00915986	0.0116234	-0.0299431	-0.86382	0.648607	1	ex_19
BTBD2	0.0108008	0.0689854	-0.0473837	0.363829	0.648947	1	ex_19
CDH10	-0.0801581	0.101106	-0.261422	-0.866729	0.649013	1	ex_19
UBE2W	0.0472751	0.156819	-0.0622686	0.84585	0.649084	1	ex_19
TTC37	0.028143	0.178018	-0.121732	0.368034	0.649099	1	ex_19
RNF130	-0.10928	0.133088	-0.351648	-0.883719	0.649983	1	ex_19
RABL2A	-0.0304987	0.0404268	-0.101424	-0.842805	0.65009	1	ex_19
CFDP1	-0.0249662	0.0698917	-0.119824	-0.515855	0.650188	1	ex_19
GNPTG	-0.0369937	0.0467001	-0.120688	-0.866328	0.651326	1	ex_19
CMTM4	-0.00417437	0.0802604	-0.0886091	-0.0968985	0.651474	1	ex_19
PPP2R5C	-0.060657	0.0696992	-0.191013	-0.912005	0.651494	1	ex_19
ATP2C1	-0.042765	0.10443	-0.18996	-0.569434	0.651558	1	ex_19
BRWD3	-0.0359416	0.0417371	-0.11362	-0.906868	0.651819	1	ex_19
NSL1	0.0408171	0.126633	-0.0449992	0.932225	0.651864	1	ex_19
PPP6R3	-0.0609672	0.0776387	-0.199573	-0.86211	0.652164	1	ex_19
TPP2	-0.039625	0.0722744	-0.151524	-0.694048	0.652193	1	ex_19
SGPP1	-0.0203827	0.0465944	-0.0873597	-0.596463	0.652364	1	ex_19
TGS1	0.0182384	0.0844916	-0.0480148	0.539546	0.652962	1	ex_19
ZNF718	-0.0164306	0.065075	-0.0979363	-0.395107	0.653218	1	ex_19
LRPPRC	0.0401047	0.130158	-0.0499484	0.87286	0.653271	1	ex_19
PEAK1	-0.0522746	0.0728928	-0.177442	-0.818555	0.653439	1	ex_19
ZMIZ1	-0.0328191	0.0448583	-0.110497	-0.828095	0.653945	1	ex_19
KATNAL2	-0.00866306	0.0648934	-0.0822195	-0.230833	0.654083	1	ex_19
RORA	0.214397	0.707733	-0.278938	0.851776	0.65423	1	ex_19
LRRC40	0.0371923	0.117978	-0.0435931	0.902336	0.65426	1	ex_19
ITCH	0.0406047	0.130616	-0.0494069	0.884149	0.654638	1	ex_19
BIRC2	0.0268368	0.121148	-0.0674742	0.55772	0.654713	1	ex_19
ASH1L	-0.0149652	0.141956	-0.171887	-0.186917	0.654953	1	ex_19
ATF1	0.0178124	0.0645312	-0.0289065	0.747271	0.655249	1	ex_19
PXYLP1	-0.00840187	0.056918	-0.0737217	-0.252104	0.655384	1	ex_19
TOX	-0.127208	0.222889	-0.477305	-0.712155	0.655451	1	ex_19
GALNT8	-0.022762	0.0429235	-0.0884476	-0.679187	0.655659	1	ex_19
RAP1GDS1	0.0410184	0.191873	-0.109837	0.532926	0.656579	1	ex_19
MAPK6	0.00688141	0.0825124	-0.0687496	0.178331	0.656773	1	ex_19
SNX19	-0.0296804	0.03788	-0.0972407	-0.861044	0.656776	1	ex_19
RAB11A	-0.166176	0.205037	-0.53739	-0.87739	0.657041	1	ex_19
FREM1	-0.00976923	0.0841038	-0.103642	-0.203971	0.657378	1	ex_19
ABCE1	0.0320011	0.142838	-0.078836	0.565884	0.658119	1	ex_19
EFNA5	0.0660884	0.521969	-0.389792	0.284133	0.658137	1	ex_19
BACE1	-0.00857592	0.0522432	-0.069395	-0.276369	0.658404	1	ex_19
LAMC1	-0.0303891	0.0424656	-0.103244	-0.817539	0.659018	1	ex_19
RC3H1	-0.0202131	0.0657765	-0.106203	-0.460719	0.659305	1	ex_19
FAM13C	0.0501695	0.168972	-0.0686335	0.827676	0.65995	1	ex_19
CENPJ	-0.00286124	0.0440193	-0.0497418	-0.119622	0.660945	1	ex_19
BRSK1	-0.0145023	0.0250776	-0.0540821	-0.718141	0.661013	1	ex_19
SPOP	0.0374613	0.15763	-0.0827072	0.610999	0.66116	1	ex_19
C18orf25	-0.0533197	0.0617641	-0.168404	-0.908074	0.661766	1	ex_19
STIMATE	-0.005121	0.00778362	-0.0180256	-0.777781	0.661796	1	ex_19
LGI1	0.0514032	0.16328	-0.0604732	0.900533	0.662193	1	ex_19
NHS	0.00536967	0.0564961	-0.0457568	0.20585	0.662265	1	ex_19
AHDC1	-0.0253265	0.0362683	-0.0869213	-0.805898	0.662502	1	ex_19
ESRRG	-0.0862697	0.116677	-0.289217	-0.833151	0.662772	1	ex_19
SS18	-0.0289569	0.0425463	-0.10046	-0.793733	0.663497	1	ex_19
HK1	0.0369719	0.117125	-0.0431814	0.904063	0.664068	1	ex_19
DTD1	-0.0355759	0.0640768	-0.135229	-0.699705	0.664793	1	ex_19
EPC2	-0.00255227	0.116888	-0.121992	-0.0418818	0.665422	1	ex_19
MEF2A	-0.053074	0.0624839	-0.168632	-0.900183	0.665875	1	ex_19
KPNA3	0.00830714	0.0906544	-0.0740401	0.19772	0.666049	1	ex_19
ELAVL4	0.0663826	0.245454	-0.112689	0.726568	0.666555	1	ex_19
SPAG16	0.00423209	0.132653	-0.124189	0.0645902	0.666594	1	ex_19
WDR78	-0.0223285	0.0936453	-0.138302	-0.377353	0.666733	1	ex_19
FAM53C	0.00563936	0.0652563	-0.0539776	0.185399	0.666924	1	ex_19
SGCD	-0.097535	0.129898	-0.324968	-0.840533	0.66712	1	ex_19
LONRF1	0.0600766	0.19908	-0.0789271	0.847085	0.667136	1	ex_19
CSNK1G3	-0.0259481	0.0572132	-0.109109	-0.611551	0.667145	1	ex_19
LHFPL3	0.0257879	0.248454	-0.196878	0.226991	0.667396	1	ex_19
ZNF704	-0.0201647	0.112063	-0.152393	-0.298894	0.668	1	ex_19
TAF2	-0.041144	0.0484893	-0.130777	-0.899675	0.668428	1	ex_19
TERF2IP	0.0540471	0.208882	-0.100787	0.684153	0.66853	1	ex_19
STARD9	-0.00204474	0.0260606	-0.0301501	-0.142593	0.669148	1	ex_19
FZD3	0.0560077	0.179645	-0.0676292	0.887866	0.669217	1	ex_19
ANKRD10	-0.049904	0.0655606	-0.165369	-0.8471	0.669336	1	ex_19
EP400	-0.0593584	0.075267	-0.193984	-0.864178	0.669458	1	ex_19
TMEM38A	-0.0180739	0.023619	-0.0597667	-0.849646	0.669624	1	ex_19
CLK4	0.00361203	0.0746283	-0.0674042	0.0996877	0.669903	1	ex_19
PIWIL4	-0.0293268	0.1294	-0.188054	-0.362127	0.669943	1	ex_19
DPYS	-0.0146306	0.0221388	-0.0513999	-0.779872	0.670262	1	ex_19
DDX42	-0.0306657	0.0574904	-0.118822	-0.681787	0.670394	1	ex_19
FAM185A	-0.0274833	0.0346208	-0.0895874	-0.867355	0.670662	1	ex_19
YTHDF2	0.0293107	0.0990687	-0.0404474	0.82353	0.670888	1	ex_19
ZBTB7C	0.0972971	0.319276	-0.124682	0.859086	0.671175	1	ex_19
RAB1A	0.0292651	0.132041	-0.0735111	0.558092	0.671228	1	ex_19
QRICH1	-0.0315724	0.042995	-0.10614	-0.829863	0.671379	1	ex_19
LPIN2	0.0389639	0.14622	-0.0682919	0.712015	0.671452	1	ex_19
RUNX1T1	0.0463626	0.163811	-0.0710862	0.77369	0.671468	1	ex_19
GRIK2	0.0142205	0.219135	-0.190694	0.136016	0.671495	1	ex_19
DOCK7	-0.0427625	0.0513755	-0.136901	-0.89032	0.671604	1	ex_19
CACNA2D2	0.00202239	0.0263483	-0.0223035	0.162946	0.67186	1	ex_19
MAD1L1	-0.0115914	0.0188792	-0.042062	-0.745595	0.671962	1	ex_19
PGGT1B	-0.00377865	0.0428289	-0.0503862	-0.158902	0.671982	1	ex_19
B3GAT1	-0.0351556	0.0426973	-0.113008	-0.88505	0.672088	1	ex_19
STYXL1	-0.0192175	0.0253607	-0.0637958	-0.844933	0.672804	1	ex_19
CCDC82	0.0358475	0.15521	-0.0835146	0.588628	0.672926	1	ex_19
ARHGEF18	-0.00265955	0.0247369	-0.030056	-0.190267	0.673321	1	ex_19
ASCC3	-0.0305232	0.0724395	-0.133486	-0.581029	0.673525	1	ex_19
PICALM	-0.0506195	0.0799872	-0.181226	-0.759627	0.673639	1	ex_19
TUBE1	-0.00593633	0.0822635	-0.0941361	-0.131916	0.673914	1	ex_19
ZDHHC13	0.01362	0.0493087	-0.0220686	0.747991	0.674003	1	ex_19
FBXO34	0.00736375	0.124536	-0.109808	0.123175	0.674007	1	ex_19
PSMD1	0.0219315	0.11187	-0.0680065	0.47794	0.674225	1	ex_19
HMGXB3	-0.0174127	0.125773	-0.160598	-0.238349	0.674337	1	ex_19
TPST2	-0.0467323	0.0571849	-0.15065	-0.88141	0.674339	1	ex_19
ARF4	0.0695527	0.234926	-0.0958206	0.824322	0.674358	1	ex_19
PPM1D	-0.00142053	0.0161363	-0.0189774	-0.158582	0.674601	1	ex_19
SESN3	0.0628627	0.20328	-0.0775547	0.877445	0.674858	1	ex_19
PRR14L	-0.0128278	0.0203731	-0.0460286	-0.757268	0.674967	1	ex_19
RNF146	0.0439104	0.156897	-0.0690761	0.761709	0.675296	1	ex_19
ZNF280D	-0.0323606	0.0716586	-0.13638	-0.60975	0.675376	1	ex_19
STAT1	-0.24027	0.306278	-0.786818	-0.861627	0.675663	1	ex_19
ZMAT4	-0.0427128	0.131686	-0.217111	-0.480025	0.675937	1	ex_19
CLIP2	-0.0241834	0.0393297	-0.0876965	-0.746281	0.676286	1	ex_19
SLK	0.0144107	0.110829	-0.0820078	0.292936	0.676462	1	ex_19
SENP6	0.0484006	0.171266	-0.0744647	0.772093	0.676688	1	ex_19
CFAP70	0.0131235	0.0683732	-0.0421261	0.465553	0.677333	1	ex_19
CAMK2A	-0.0966678	0.117485	-0.310821	-0.884719	0.677426	1	ex_19
NOL4	0.0141397	0.171342	-0.143063	0.176291	0.677451	1	ex_19
RBBP6	0.0219655	0.0903609	-0.0464299	0.629451	0.678705	1	ex_19
ARHGEF9	-0.0407824	0.0492467	-0.130812	-0.887847	0.678815	1	ex_19
C4orf47	0.0581358	0.194173	-0.0779009	0.837598	0.678927	1	ex_19
RASAL2	-0.012207	0.167567	-0.191981	-0.133085	0.678944	1	ex_19
MIPOL1	0.0486667	0.23106	-0.133726	0.522965	0.679038	1	ex_19
JAK2	-0.0313138	0.0894726	-0.1521	-0.50812	0.679129	1	ex_19
JPH1	0.00246731	0.122815	-0.117881	0.040182	0.679336	1	ex_19
SOGA3	0.060085	0.198353	-0.0781827	0.851713	0.679688	1	ex_19
UBE3D	-0.0565582	0.0711948	-0.184311	-0.867706	0.680267	1	ex_19
ANKMY2	0.0252707	0.10217	-0.051629	0.644082	0.680479	1	ex_19
CRPPA	-0.0430626	0.061946	-0.148071	-0.803755	0.680562	1	ex_19
LANCL2	-0.0271667	0.0872798	-0.141613	-0.465245	0.681033	1	ex_19
RB1	0.0395931	0.147324	-0.0681374	0.720326	0.681885	1	ex_19
USF3	-0.0156273	0.0634634	-0.0947181	-0.387264	0.682278	1	ex_19
TYW1	-0.0530336	0.06506	-0.171127	-0.880183	0.682334	1	ex_19
UBE2V1	0.0524354	0.17093	-0.0660593	0.867308	0.682973	1	ex_19
PWWP2A	-0.0552494	0.0745371	-0.185036	-0.834346	0.68308	1	ex_19
AP3D1	-0.00317665	0.0691006	-0.0754539	-0.0861421	0.683209	1	ex_19
USP45	0.021528	0.0968363	-0.0537804	0.560283	0.683213	1	ex_19
PLPP1	-0.0315689	0.0933397	-0.156478	-0.495354	0.683415	1	ex_19
SLC12A2	0.0418665	0.163513	-0.0797805	0.674548	0.683558	1	ex_19
SNX6	0.0324111	0.121504	-0.0566821	0.713012	0.6843	1	ex_19
MRPS9	-0.015115	0.0604764	-0.0907064	-0.391908	0.684346	1	ex_19
KSR1	-0.0122389	0.0197001	-0.0441779	-0.751049	0.684543	1	ex_19
ARHGAP12	-0.0141871	0.0868598	-0.115234	-0.275181	0.684854	1	ex_19
SPEN	0.030397	0.102457	-0.0416626	0.826774	0.685094	1	ex_19
CABP1	-0.071227	0.250037	-0.392491	-0.434541	0.68515	1	ex_19
ADAR	0.0179467	0.107933	-0.0720396	0.390892	0.685704	1	ex_19
CDKAL1	0.0406224	0.23689	-0.155645	0.405662	0.686072	1	ex_19
CLINT1	-0.0327511	0.0424082	-0.10791	-0.854066	0.686635	1	ex_19
GOT2	-0.00454251	0.0666975	-0.0757825	-0.124974	0.686742	1	ex_19
NADK2	-0.048531	0.0627977	-0.15986	-0.854398	0.687634	1	ex_19
RBM14	0.0239261	0.113247	-0.0653951	0.525007	0.687689	1	ex_19
WAPL	-0.0077992	0.070832	-0.0864304	-0.194403	0.688303	1	ex_19
ZNF727	0.0585866	0.266384	-0.149211	0.552594	0.688327	1	ex_19
AVEN	-0.0276733	0.0414355	-0.0967822	-0.78483	0.688682	1	ex_19
MSH3	-0.0630867	0.0894113	-0.215585	-0.810815	0.689077	1	ex_19
NPM2	0.00737463	0.0602464	-0.0454971	0.273379	0.689084	1	ex_19
RNF8	0.00413282	0.130883	-0.122618	0.0639064	0.689432	1	ex_19
SNAP23	-0.0367908	0.0516029	-0.125185	-0.815767	0.689621	1	ex_19
RBM17	0.00325619	0.0800383	-0.073526	0.0831185	0.689867	1	ex_19
AC092835.1	-0.00753575	0.0444324	-0.0595039	-0.284209	0.690018	1	ex_19
MGST1	-0.147485	0.324618	-0.619587	-0.612291	0.690132	1	ex_19
KIZ	-0.0488308	0.0784377	-0.176099	-0.752005	0.690193	1	ex_19
ATG12	0.0468219	0.159222	-0.0655779	0.816454	0.690934	1	ex_19
BCL11A	-0.0272997	0.113896	-0.168495	-0.378953	0.691031	1	ex_19
STK39	-0.0551073	0.0710577	-0.181272	-0.856088	0.691093	1	ex_19
ATP8B4	0.000911207	0.0625202	-0.0606978	0.0289882	0.691125	1	ex_19
INTS4	-0.0164037	0.0811493	-0.113957	-0.329571	0.691834	1	ex_19
CNOT6L	0.0353987	0.142739	-0.0719417	0.646356	0.692205	1	ex_19
CIRBP	-0.0265323	0.169986	-0.223051	-0.264619	0.692512	1	ex_19
OSTM1	-0.031832	0.0474303	-0.111094	-0.787128	0.692538	1	ex_19
HDGFL3	0.0301468	0.104515	-0.0442213	0.794515	0.692639	1	ex_19
VPS50	-0.0275816	0.051769	-0.106932	-0.681267	0.69275	1	ex_19
CSGALNACT1	-0.021212	0.165046	-0.20747	-0.223211	0.692821	1	ex_19
RUNX1	0.0167942	0.0811479	-0.0475596	0.511485	0.693243	1	ex_19
NBPF12	0.0143428	0.106224	-0.0775382	0.305954	0.693414	1	ex_19
DDB1	0.034037	0.115146	-0.0470717	0.822493	0.693559	1	ex_19
DCAF7	0.0159272	0.0744088	-0.0425545	0.533786	0.693796	1	ex_19
PPP3CC	-0.0128505	0.0520571	-0.0777582	-0.388037	0.69384	1	ex_19
RIC3	-0.0408746	0.0545513	-0.1363	-0.839528	0.693884	1	ex_19
ME3	-0.00210265	0.118009	-0.122214	-0.0343108	0.694157	1	ex_19
HIBCH	-0.00125527	0.201601	-0.204112	-0.0121282	0.694186	1	ex_19
KIN	0.00320188	0.10138	-0.0949764	0.0639201	0.694699	1	ex_19
SLC4A1AP	0.0077173	0.110266	-0.0948316	0.147497	0.694846	1	ex_19
KLF12	-0.057141	0.115247	-0.229529	-0.649665	0.69545	1	ex_19
SLC36A4	0.00709952	0.0750351	-0.060836	0.204823	0.695785	1	ex_19
LPP	-0.0381871	0.0507387	-0.127113	-0.84166	0.696201	1	ex_19
GRAMD2B	-0.0202836	0.162503	-0.20307	-0.217495	0.696742	1	ex_19
TM9SF3	0.0371484	0.123212	-0.0489155	0.845994	0.696787	1	ex_19
SSBP2	0.0448533	0.246288	-0.156582	0.436423	0.697044	1	ex_19
FGF12	0.0198684	0.222581	-0.182844	0.192101	0.697317	1	ex_19
RAB40C	-0.0104194	0.0148523	-0.0356912	-0.808084	0.697586	1	ex_19
CLIP4	-0.04324	0.0585832	-0.145063	-0.832314	0.697708	1	ex_19
ZNF644	0.0104493	0.101939	-0.0810402	0.223854	0.697771	1	ex_19
LHFPL4	-0.00216474	0.0266294	-0.0309589	-0.14735	0.697838	1	ex_19
EXOC1	-0.0244934	0.0725507	-0.121538	-0.494685	0.698505	1	ex_19
NINL	0.00528346	0.0644147	-0.0538478	0.175126	0.700424	1	ex_19
PIK3CB	-0.0049606	0.0914144	-0.101336	-0.100883	0.700604	1	ex_19
SS18L1	-0.0105502	0.0325404	-0.0536407	-0.479873	0.700631	1	ex_19
UBXN2B	-0.0317983	0.0464785	-0.110075	-0.796195	0.701753	1	ex_19
NEK4	0.00799637	0.0731684	-0.0571757	0.24048	0.701958	1	ex_19
CGGBP1	-0.00930616	0.173334	-0.191946	-0.099867	0.702262	1	ex_19
ZFAND6	0.0220546	0.0880709	-0.0439618	0.65478	0.702462	1	ex_19
SLCO3A1	-0.0210103	0.0697588	-0.111779	-0.453672	0.702506	1	ex_19
CA3	0.000468077	0.0339231	-0.032987	0.0274223	0.702614	1	ex_19
RIF1	0.0385785	0.128806	-0.0516488	0.838023	0.702726	1	ex_19
IST1	0.0225086	0.0746995	-0.0296823	0.845281	0.70296	1	ex_19
SGSM1	-0.026245	0.046921	-0.099411	-0.70305	0.7031	1	ex_19
DMTF1	0.00899335	0.104561	-0.0865742	0.184442	0.703698	1	ex_19
GON4L	-0.00867483	0.0677897	-0.0851393	-0.222356	0.703732	1	ex_19
PPT1	0.0567485	0.189718	-0.0762209	0.83647	0.704113	1	ex_19
PCNT	-0.0300319	0.0531273	-0.113191	-0.707816	0.704527	1	ex_19
MTG1	0.0114556	0.0739905	-0.0510793	0.359041	0.704529	1	ex_19
MRTFB	0.061297	0.208963	-0.0863692	0.813591	0.704794	1	ex_19
RUFY3	-0.0225921	0.109866	-0.15505	-0.334292	0.704901	1	ex_19
ZFYVE28	-0.0321181	0.100536	-0.164772	-0.474545	0.705083	1	ex_19
TMEM63B	0.00152976	0.0192932	-0.0162337	0.168789	0.705623	1	ex_19
BASP1	0.108087	0.443068	-0.226894	0.632415	0.705945	1	ex_19
NGLY1	-0.0264547	0.0355994	-0.0885088	-0.835565	0.706085	1	ex_19
GLO1	0.0185805	0.0996739	-0.0625129	0.449076	0.706112	1	ex_19
MYRIP	-0.0734131	0.109643	-0.256469	-0.786025	0.706232	1	ex_19
BRAP	-0.0165864	0.0287859	-0.0619586	-0.716488	0.706252	1	ex_19
SPIRE2	0.00603925	0.0793262	-0.0672477	0.161512	0.706302	1	ex_19
FAM135B	0.0543937	0.21852	-0.109733	0.649558	0.706655	1	ex_19
PLEKHM1	-0.0156021	0.0264263	-0.0576305	-0.727593	0.706658	1	ex_19
EEF2K	0.00663931	0.0333258	-0.0200471	0.487619	0.707492	1	ex_19
PKD1	0.00492304	0.128186	-0.11834	0.0782796	0.707632	1	ex_19
IFT80	-0.00812117	0.104661	-0.120903	-0.141132	0.707664	1	ex_19
FBXO42	0.0318906	0.162312	-0.0985306	0.47925	0.708146	1	ex_19
AGPAT4	-0.053538	0.0743719	-0.181448	-0.820363	0.708253	1	ex_19
MINDY3	-0.0112464	0.091733	-0.114226	-0.214048	0.708434	1	ex_19
RHBDL3	-0.00310742	0.0261355	-0.0323503	-0.20827	0.708475	1	ex_19
IDE	0.0139563	0.0773968	-0.0494841	0.431174	0.708575	1	ex_19
RNF114	0.000630362	0.0805983	-0.0793375	0.0154498	0.708832	1	ex_19
AASDH	-0.0188388	0.0745448	-0.112222	-0.395394	0.70925	1	ex_19
TRIP11	-0.00385441	0.036063	-0.0437718	-0.189253	0.709323	1	ex_19
NRG4	-0.00982456	0.0346632	-0.0543124	-0.432833	0.709495	1	ex_19
RHBDL2	-0.0608757	0.135045	-0.256796	-0.608993	0.709598	1	ex_19
COMMD10	0.0159539	0.0789901	-0.0470824	0.496048	0.709939	1	ex_19
ANK2	-0.0521491	0.0969714	-0.20127	-0.685421	0.710894	1	ex_19
PRKG1	0.0439124	0.372157	-0.284332	0.262203	0.71106	1	ex_19
EIF5B	-0.0296287	0.0665196	-0.125777	-0.603975	0.711238	1	ex_19
DHX29	0.0299566	0.101535	-0.0416213	0.82028	0.711402	1	ex_19
SLIRP	0.036524	0.25891	-0.185862	0.321898	0.711449	1	ex_19
N4BP2	0.00551183	0.0248352	-0.0138116	0.559063	0.712781	1	ex_19
SFMBT2	0.0194427	0.0879631	-0.0490778	0.55614	0.713079	1	ex_19
DPP4	0.0301614	0.144003	-0.0836807	0.519274	0.713209	1	ex_19
MRPL3	0.0182279	0.126357	-0.0899009	0.330403	0.713271	1	ex_19
SULF1	-0.0567888	0.132161	-0.245739	-0.589066	0.713294	1	ex_19
RRP1B	-0.0095318	0.0452208	-0.0642844	-0.341207	0.713301	1	ex_19
RNF165	-0.0504302	0.0709503	-0.171811	-0.81431	0.714062	1	ex_19
TSTD3	0.0035106	0.140189	-0.133167	0.0503421	0.71439	1	ex_19
ATXN3	0.0358649	0.130782	-0.059052	0.740584	0.714441	1	ex_19
LNX1	-0.0525264	0.0736155	-0.178668	-0.816143	0.714881	1	ex_19
SMIM7	0.000590414	0.0682103	-0.0670294	0.0171132	0.715135	1	ex_19
ANTXR1	0.0433631	0.157758	-0.0710323	0.742951	0.715192	1	ex_19
AFG3L2	-0.0277951	0.113179	-0.168769	-0.386434	0.715244	1	ex_19
PXK	-0.00116794	0.0680192	-0.0703551	-0.033086	0.715314	1	ex_19
SLC49A4	-0.0133709	0.0215317	-0.0482735	-0.750847	0.715451	1	ex_19
DCP1B	-0.0185421	0.0382406	-0.0753248	-0.640015	0.716004	1	ex_19
TTC8	-0.0765376	0.123833	-0.276908	-0.748666	0.71642	1	ex_19
IFT52	-0.00723921	0.0110051	-0.0254835	-0.7777	0.716607	1	ex_19
WSCD2	0.0115754	0.081008	-0.0578572	0.326753	0.716961	1	ex_19
COL25A1	0.00950287	0.0592427	-0.040237	0.374454	0.717966	1	ex_19
PIBF1	-0.0405436	0.0612008	-0.142288	-0.781016	0.717992	1	ex_19
PRIM2	0.0213228	0.0788945	-0.0362488	0.725913	0.718101	1	ex_19
GAS2	-0.0225342	0.0482437	-0.0933121	-0.624012	0.718199	1	ex_19
NUDT21	0.037796	0.179025	-0.103432	0.524532	0.718383	1	ex_19
TMEM178A	-0.0157345	0.0834334	-0.114902	-0.310979	0.718654	1	ex_19
NME9	0.0398983	0.146899	-0.0671022	0.73083	0.719165	1	ex_19
HSPD1	0.0501635	0.229913	-0.129586	0.546976	0.719525	1	ex_19
SLC35G2	0.00296747	0.0432951	-0.0373602	0.144222	0.719923	1	ex_19
NQO2	0.0313849	0.126656	-0.0638866	0.645662	0.720079	1	ex_19
BANP	0.0311912	0.154849	-0.0924671	0.494375	0.720515	1	ex_19
COG5	-0.0488238	0.0849616	-0.182609	-0.715272	0.720773	1	ex_19
SPTLC1	-0.0278961	0.0425391	-0.0983313	-0.776251	0.720946	1	ex_19
GTF2IRD1	-0.0222419	0.0386367	-0.0831205	-0.71607	0.721049	1	ex_19
PLXNA2	-0.0452942	0.125014	-0.215603	-0.521261	0.721311	1	ex_19
MCTS1	-0.0054905	0.115457	-0.126438	-0.0889739	0.722188	1	ex_19
CFAP298	-0.0253925	0.0918362	-0.142621	-0.424541	0.722342	1	ex_19
SPATA6L	-0.0293694	0.124869	-0.183608	-0.373207	0.722583	1	ex_19
PEX26	-0.000651582	0.0289565	-0.0302597	-0.0431327	0.722595	1	ex_19
ZNF506	-0.0325996	0.0509029	-0.116102	-0.765175	0.72308	1	ex_19
LCA5	-0.0346192	0.198743	-0.267981	-0.29076	0.723388	1	ex_19
MINK1	-0.00704015	0.0157363	-0.0298166	-0.60582	0.723414	1	ex_19
ACTN2	0.075297	0.26365	-0.113056	0.783525	0.72354	1	ex_19
PIK3C3	0.0449637	0.16307	-0.0731424	0.74617	0.723544	1	ex_19
UPF3B	0.00310668	0.0439882	-0.0377748	0.148942	0.723567	1	ex_19
NCR3LG1	0.00366155	0.0422766	-0.0349535	0.185847	0.723822	1	ex_19
URGCP	-0.0399591	0.0547277	-0.134646	-0.827131	0.723934	1	ex_19
GABPA	-0.0126657	0.0252215	-0.050553	-0.655217	0.724391	1	ex_19
IVNS1ABP	0.0014652	0.0922248	-0.0892944	0.0316413	0.725888	1	ex_19
PNISR	0.0563002	0.242719	-0.130119	0.591926	0.726063	1	ex_19
NPC1	-0.024557	0.0547657	-0.10388	-0.606772	0.726193	1	ex_19
INO80D	-0.0367735	0.0633409	-0.136888	-0.719923	0.726237	1	ex_19
MPP6	0.0501373	0.224416	-0.124142	0.56385	0.726382	1	ex_19
RGS12	-0.0134382	0.0453808	-0.0722573	-0.447788	0.72641	1	ex_19
WDR11	-0.0191319	0.0471134	-0.0853771	-0.566044	0.72683	1	ex_19
PTBP2	-0.0368285	0.0942522	-0.167909	-0.550672	0.726832	1	ex_19
AK5	-0.0312301	0.0992252	-0.161685	-0.469202	0.72693	1	ex_19
MXI1	0.0375552	0.130317	-0.0552062	0.793507	0.72696	1	ex_19
PITPNM3	-0.014171	0.0240446	-0.0523867	-0.726789	0.727204	1	ex_19
CHST15	-0.0119455	0.0576749	-0.081566	-0.336292	0.727578	1	ex_19
ANKRD17	0.000359198	0.156668	-0.155949	0.00450401	0.727726	1	ex_19
USP36	0.00100576	0.0380221	-0.0360106	0.0532535	0.728329	1	ex_19
USP10	0.00837174	0.0873505	-0.070607	0.207756	0.728796	1	ex_19
BEND6	-0.0366129	0.0621609	-0.135387	-0.726508	0.728929	1	ex_19
RUFY1	-0.0230497	0.0360728	-0.0821722	-0.764117	0.728993	1	ex_19
CDKL2	0.00891271	0.142225	-0.1244	0.131035	0.729023	1	ex_19
ADAM11	-0.0207908	0.0311683	-0.0727498	-0.784256	0.729299	1	ex_19
ZNF385B	0.110526	0.407921	-0.186868	0.728418	0.729795	1	ex_19
SFXN1	-0.00400378	0.0672249	-0.0752325	-0.11017	0.729825	1	ex_19
C4orf50	-0.026499	0.0441951	-0.0971932	-0.734674	0.730672	1	ex_19
SMC6	-0.0166573	0.0857278	-0.119042	-0.318871	0.73086	1	ex_19
ZNF362	-0.010715	0.0184356	-0.0398657	-0.720433	0.730997	1	ex_19
SUPT3H	-0.0539461	0.093085	-0.200977	-0.719116	0.731706	1	ex_19
MGST3	0.0645646	0.225471	-0.0963416	0.786448	0.731916	1	ex_19
MRPS27	0.0128286	0.0840454	-0.0583882	0.353058	0.731971	1	ex_19
PTPN9	-0.0238727	0.0372231	-0.0849685	-0.76584	0.731992	1	ex_19
JMY	0.00935867	0.093567	-0.0748496	0.217825	0.732155	1	ex_19
TANK	0.033879	0.127393	-0.0596352	0.71007	0.732576	1	ex_19
MROH7	-0.0562395	0.0891051	-0.201584	-0.758386	0.733189	1	ex_19
TEAD1	-0.0181151	0.108921	-0.145151	-0.279487	0.733239	1	ex_19
MINDY4	0.00677858	0.0803883	-0.0668311	0.180489	0.733557	1	ex_19
HEATR5B	-0.0430932	0.0648271	-0.151014	-0.782625	0.733801	1	ex_19
NARS1	0.0664471	0.235874	-0.10298	0.768675	0.733813	1	ex_19
PTCD3	0.0199577	0.0980655	-0.0581501	0.5008	0.734512	1	ex_19
NCOA3	-0.0173035	0.0433754	-0.0779824	-0.558914	0.734821	1	ex_19
FOXK2	-0.0193939	0.0312833	-0.0700712	-0.75007	0.735707	1	ex_19
NEURL1	-0.0554744	0.0828741	-0.193823	-0.785899	0.735848	1	ex_19
RERE	0.0678641	0.242063	-0.106335	0.76356	0.735922	1	ex_19
SP3	-0.0279033	0.0429014	-0.0987079	-0.772398	0.736055	1	ex_19
TRAK1	-0.0368799	0.0571373	-0.130897	-0.76883	0.736139	1	ex_19
WDR7	-0.0422045	0.0987801	-0.183189	-0.586726	0.736202	1	ex_19
CDK8	-0.045155	0.112785	-0.203095	-0.560355	0.736475	1	ex_19
ZSCAN26	-0.000730859	0.144455	-0.145917	-0.00986636	0.736759	1	ex_19
PPARGC1A	0.025798	0.11893	-0.0673335	0.542922	0.737129	1	ex_19
RPP38	-0.0145198	0.27674	-0.305779	-0.0977079	0.738159	1	ex_19
RBBP4	0.00359108	0.0945186	-0.0873365	0.0774065	0.738537	1	ex_19
TMEM135	-0.0286238	0.0686756	-0.125923	-0.576588	0.738819	1	ex_19
NFXL1	0.0303189	0.110055	-0.049417	0.745261	0.739608	1	ex_19
AGK	-0.0419512	0.0641092	-0.148012	-0.775245	0.740071	1	ex_19
GALNT1	-0.0218015	0.0657823	-0.109385	-0.487876	0.740231	1	ex_19
SLC4A8	-0.0511297	0.0849184	-0.187178	-0.736595	0.740259	1	ex_19
GPCPD1	0.0738974	0.274592	-0.126797	0.721676	0.740491	1	ex_19
LRMDA	-0.0961949	0.2132	-0.40559	-0.609378	0.742002	1	ex_19
SYNCRIP	0.0159778	0.0841968	-0.0522412	0.459049	0.742256	1	ex_19
PRCP	0.0108483	0.124893	-0.103197	0.186437	0.742311	1	ex_19
PSMA6	0.0102219	0.0750396	-0.0545958	0.30909	0.742358	1	ex_19
CPNE3	-0.0124594	0.045906	-0.0708247	-0.418397	0.742572	1	ex_19
STIM1	-0.0195471	0.0863369	-0.125431	-0.361826	0.742896	1	ex_19
TLK1	-0.0359912	0.084837	-0.156819	-0.583817	0.743063	1	ex_19
GRM7	-0.0843036	0.140645	-0.309252	-0.734534	0.743443	1	ex_19
YME1L1	0.00822775	0.0861644	-0.0697089	0.206913	0.743685	1	ex_19
FLRT2	0.0245455	0.313965	-0.264874	0.166223	0.744061	1	ex_19
CPEB2	0.0285342	0.133187	-0.0761181	0.534398	0.744131	1	ex_19
MFSD14A	0.00211041	0.0773755	-0.0731547	0.0549567	0.744692	1	ex_19
HIVEP1	-0.0236212	0.0808147	-0.128057	-0.443302	0.744732	1	ex_19
DCAF8	0.035311	0.125126	-0.054504	0.770564	0.744756	1	ex_19
ATXN1	-0.0639704	0.152757	-0.280698	-0.578513	0.744921	1	ex_19
RAPGEF6	-0.0601948	0.0938545	-0.214244	-0.765856	0.746047	1	ex_19
SPATA6	-0.0152581	0.0378207	-0.0683369	-0.563415	0.746301	1	ex_19
CEP97	0.0141343	0.0925218	-0.0642532	0.353407	0.746351	1	ex_19
FECH	-0.00931549	0.0388158	-0.0574468	-0.379338	0.746468	1	ex_19
CAB39	0.0365713	0.14147	-0.0683273	0.683312	0.746538	1	ex_19
MIA2	-0.0253314	0.0646667	-0.11533	-0.551664	0.746644	1	ex_19
HPRT1	0.0499057	0.17948	-0.0796686	0.754882	0.74692	1	ex_19
PPP2R2D	0.0265526	0.0973357	-0.0442306	0.735232	0.747132	1	ex_19
ERO1B	-0.015104	0.0835181	-0.113726	-0.300169	0.747145	1	ex_19
SRPK1	-0.0231314	0.0999258	-0.146189	-0.36842	0.74784	1	ex_19
PPP4R1	0.00243849	0.102617	-0.0977399	0.0477084	0.747991	1	ex_19
VPS36	0.0358628	0.132576	-0.0608499	0.72679	0.748424	1	ex_19
RAB6A	-0.0345646	0.0615963	-0.130726	-0.7045	0.748899	1	ex_19
CAPRIN2	0.0207625	0.114849	-0.0733242	0.432513	0.749845	1	ex_19
CDK12	-0.0286564	0.0555611	-0.112874	-0.666911	0.750057	1	ex_19
EVI5	-0.00328183	0.143604	-0.150168	-0.043791	0.75031	1	ex_19
ACSL1	-0.00825115	0.0145619	-0.0310642	-0.708891	0.75112	1	ex_19
STX1A	0.0625764	0.228221	-0.103069	0.740424	0.751143	1	ex_19
TCEA1	0.0269752	0.102038	-0.0480879	0.704346	0.751276	1	ex_19
CEP43	-0.0391208	0.0726615	-0.150903	-0.685934	0.751483	1	ex_19
ALDH7A1	-0.0015266	0.0501996	-0.0532528	-0.0578447	0.751537	1	ex_19
KIF21B	-0.00848076	0.0472367	-0.0641982	-0.298326	0.751789	1	ex_19
FIP1L1	0.00865392	0.0767391	-0.0594313	0.24912	0.751856	1	ex_19
XPO6	-0.02851	0.0543068	-0.111327	-0.674726	0.752467	1	ex_19
FASTKD1	0.0269753	0.0999709	-0.0460203	0.724298	0.752766	1	ex_19
AGPS	-0.0241156	0.0584279	-0.106659	-0.572616	0.753121	1	ex_19
ANKLE2	0.026925	0.110552	-0.0567025	0.631036	0.753243	1	ex_19
SGPL1	-0.00663144	0.0723252	-0.085588	-0.164614	0.753527	1	ex_19
ZNF532	-0.0513599	0.0836456	-0.186365	-0.745626	0.753567	1	ex_19
LRCH3	0.0288864	0.140342	-0.0825698	0.507969	0.754073	1	ex_19
USO1	0.0326943	0.136064	-0.0706751	0.619909	0.754457	1	ex_19
EPM2A	-0.0554682	0.119924	-0.23086	-0.619845	0.754518	1	ex_19
CIT	0.0519299	0.215981	-0.112122	0.62042	0.754783	1	ex_19
CSAD	-0.0106081	0.0903427	-0.111559	-0.205956	0.755316	1	ex_19
RAB27B	-0.0346651	0.0891109	-0.158441	-0.548914	0.755409	1	ex_19
USP32	-0.0223822	0.0904348	-0.135199	-0.388845	0.755427	1	ex_19
CACNB2	-0.011922	0.207738	-0.231582	-0.106377	0.755624	1	ex_19
PTK7	-0.0275072	0.0523861	-0.107401	-0.674815	0.75635	1	ex_19
TBRG1	0.0278681	0.104452	-0.048716	0.71321	0.756397	1	ex_19
MIA3	0.000370627	0.104934	-0.104193	0.00694711	0.75643	1	ex_19
PDZRN4	0.108007	0.487708	-0.271693	0.557518	0.756985	1	ex_19
GXYLT2	0.00715406	0.0285145	-0.0142063	0.656435	0.757076	1	ex_19
TMX2	-0.0147	0.0376642	-0.0670642	-0.550213	0.757221	1	ex_19
SPECC1L	0.0264668	0.150444	-0.0975104	0.418415	0.757388	1	ex_19
NSD1	-0.0524275	0.0872592	-0.192114	-0.735618	0.757523	1	ex_19
ELL2	0.033145	0.175972	-0.109682	0.454836	0.757659	1	ex_19
ARID1A	-0.00366259	0.122186	-0.129511	-0.057041	0.757877	1	ex_19
PWWP3A	0.0351153	0.13807	-0.067839	0.668498	0.758481	1	ex_19
EPS15L1	0.0162165	0.0855696	-0.0531365	0.45829	0.758507	1	ex_19
KCNK2	-0.0454949	0.166851	-0.257841	-0.41992	0.758878	1	ex_19
PLXDC2	0.0861229	0.338453	-0.166207	0.668957	0.758972	1	ex_19
SPIN1	0.0458017	0.173396	-0.0817924	0.703557	0.759173	1	ex_19
ATXN7	-0.00627343	0.115523	-0.12807	-0.100953	0.759449	1	ex_19
RUNDC3B	-0.0461449	0.0818586	-0.174148	-0.706561	0.759465	1	ex_19
GPR137B	-0.00440106	0.0387023	-0.0475044	-0.200122	0.759551	1	ex_19
MPHOSPH6	0.0154274	0.0960367	-0.065182	0.375106	0.75964	1	ex_19
TNPO1	-0.0417021	0.0776812	-0.161085	-0.68464	0.759816	1	ex_19
KDM4B	-0.0114528	0.0207012	-0.0436068	-0.69811	0.760247	1	ex_19
MBTPS1	0.03067	0.116248	-0.0549076	0.702427	0.760271	1	ex_19
AP3S1	0.0282149	0.111738	-0.0553086	0.662091	0.760277	1	ex_19
NMT2	0.0109117	0.137163	-0.11534	0.169395	0.760518	1	ex_19
NIPBL	0.0227368	0.13924	-0.0937663	0.382508	0.760618	1	ex_19
PPP2R2A	0.0184226	0.103091	-0.0662455	0.426461	0.760975	1	ex_19
DCHS2	-0.076272	0.138299	-0.290843	-0.696694	0.761269	1	ex_19
PTPRA	0.0108733	0.134291	-0.112545	0.172675	0.761708	1	ex_19
ATP2B1	0.104401	0.380977	-0.172176	0.739839	0.761865	1	ex_19
MALT1	-0.0291784	0.0669677	-0.125325	-0.59481	0.762219	1	ex_19
SMAP2	0.000641185	0.0746289	-0.0733465	0.0169853	0.762535	1	ex_19
NAP1L1	0.0412314	0.160737	-0.0782738	0.676222	0.762664	1	ex_19
TAF1D	0.00964668	0.146686	-0.127393	0.137968	0.762792	1	ex_19
NUCB2	0.0132762	0.078994	-0.0524416	0.395949	0.762856	1	ex_19
ZNF337	-0.00262573	0.07037	-0.0756214	-0.0705019	0.762908	1	ex_19
NAA15	-0.0282329	0.0539344	-0.1104	-0.673449	0.763401	1	ex_19
FAM120AOS	0.013337	0.141927	-0.115253	0.203283	0.763413	1	ex_19
UBE2E2	0.0331755	0.225868	-0.159517	0.337444	0.763685	1	ex_19
POU2F2	-0.00828442	0.0252931	-0.0418619	-0.483572	0.764034	1	ex_19
ZNF91	-0.0303038	0.0996926	-0.1603	-0.456893	0.764601	1	ex_19
ZADH2	0.00833205	0.088785	-0.0721209	0.202982	0.765063	1	ex_19
TRPS1	0.0295153	0.241501	-0.182471	0.27289	0.765481	1	ex_19
NR2C2	-0.0257508	0.0480812	-0.0995827	-0.683587	0.76566	1	ex_19
AKT3	0.00461913	0.138733	-0.129495	0.0675047	0.766122	1	ex_19
ETNK1	0.000788187	0.0881034	-0.086527	0.0176924	0.767672	1	ex_19
KMT2C	-0.054741	0.131746	-0.241228	-0.575324	0.767752	1	ex_19
FRYL	0.0478391	0.181483	-0.0858044	0.70159	0.76808	1	ex_19
STRN	-0.0224917	0.0485808	-0.0935643	-0.620253	0.768257	1	ex_19
ATE1	-0.0397633	0.0675118	-0.147038	-0.726493	0.768572	1	ex_19
PRKD1	0.024493	0.178728	-0.129742	0.311249	0.768588	1	ex_19
TTC27	0.0265064	0.133795	-0.0807823	0.484223	0.768966	1	ex_19
RNF34	0.0240236	0.123977	-0.0759297	0.471073	0.76914	1	ex_19
PAPOLG	-0.00426484	0.0446882	-0.0532178	-0.170754	0.769622	1	ex_19
XPO1	-0.044301	0.105427	-0.194029	-0.579905	0.769847	1	ex_19
LMBRD1	0.0503144	0.202621	-0.101992	0.647475	0.770278	1	ex_19
SH3GL2	0.0554569	0.261531	-0.150617	0.527449	0.770469	1	ex_19
PCID2	0.0394028	0.147157	-0.068351	0.716708	0.770676	1	ex_19
PRPF38B	-0.00281228	0.0344515	-0.040076	-0.147918	0.770824	1	ex_19
PGAP1	0.0623862	0.241924	-0.117152	0.681053	0.771134	1	ex_19
GDAP1L1	0.0140607	0.0700243	-0.0419028	0.492437	0.771193	1	ex_19
TRAPPC11	-0.0231353	0.0847512	-0.131022	-0.420297	0.771644	1	ex_19
MTSS1	-0.039144	0.0768455	-0.155133	-0.661447	0.771804	1	ex_19
UCHL3	-0.0250047	0.0656419	-0.115651	-0.540653	0.771842	1	ex_19
CWF19L2	0.0229941	0.111311	-0.0653225	0.510296	0.772575	1	ex_19
LGMN	0.00367546	0.133571	-0.12622	0.0554584	0.772717	1	ex_19
OSBPL8	0.00976164	0.145907	-0.126384	0.14053	0.773067	1	ex_19
NCOA5	-0.0181183	0.0718743	-0.108111	-0.394602	0.773187	1	ex_19
DENND5B	0.0530875	0.243851	-0.137676	0.545438	0.773236	1	ex_19
PIK3CA	0.0509295	0.200032	-0.0981734	0.66947	0.77338	1	ex_19
PCDH17	-0.0189498	0.113214	-0.151114	-0.281022	0.773724	1	ex_19
SLC39A11	-0.0557512	0.130601	-0.242103	-0.586366	0.773906	1	ex_19
SYTL2	-0.0418132	0.0837586	-0.167385	-0.652634	0.774683	1	ex_19
NDUFA9	0.0320083	0.12345	-0.0594333	0.686068	0.775003	1	ex_19
LRRK2	0.0231103	0.100449	-0.0542285	0.585674	0.775555	1	ex_19
FBXO32	0.0149336	0.0689415	-0.0390743	0.541946	0.775683	1	ex_19
PDE4A	-0.00372632	0.038063	-0.0455156	-0.174769	0.775727	1	ex_19
PDCD4	0.0413858	0.156752	-0.0739807	0.703104	0.775783	1	ex_19
ARAP2	0.0182343	0.142977	-0.106508	0.286498	0.776072	1	ex_19
HSPB11	-0.0450581	0.0815552	-0.171671	-0.697495	0.776159	1	ex_19
CRACD	-0.000789852	0.0529606	-0.0545403	-0.0288013	0.776231	1	ex_19
ANKRD42	-0.0224455	0.0525472	-0.0974381	-0.586622	0.776708	1	ex_19
PCSK1	0.0835522	0.334522	-0.167417	0.652507	0.777067	1	ex_19
CREB1	0.0381845	0.149254	-0.0728848	0.673815	0.777274	1	ex_19
PPP2R2C	0.0383484	0.237264	-0.160567	0.377856	0.777725	1	ex_19
TRIM25	0.0552948	0.214857	-0.104267	0.67921	0.778095	1	ex_19
SECISBP2L	0.0332573	0.137821	-0.0713064	0.623381	0.778513	1	ex_19
APC	0.0298142	0.118286	-0.0586571	0.660495	0.778839	1	ex_19
MRPS31	0.0132251	0.120291	-0.0938409	0.242101	0.779389	1	ex_19
PLEKHM3	-0.0276901	0.0675673	-0.122948	-0.569737	0.7798	1	ex_19
PIK3C2B	-0.0049466	0.0289956	-0.0388888	-0.285637	0.779812	1	ex_19
MAPK9	0.0233668	0.112784	-0.0660506	0.512184	0.780051	1	ex_19
ST7	-0.0394945	0.0783985	-0.157388	-0.656594	0.78064	1	ex_19
NPTN	0.0422572	0.195039	-0.110525	0.542097	0.780823	1	ex_19
DDX50	-0.0341757	0.0845451	-0.152897	-0.564208	0.781224	1	ex_19
SRSF11	0.0165149	0.189896	-0.156866	0.18669	0.781296	1	ex_19
TRIM69	0.0110295	0.0498922	-0.0278332	0.556251	0.78195	1	ex_19
NUP50	0.00421432	0.108051	-0.0996222	0.0795473	0.781968	1	ex_19
BLZF1	-0.0134681	0.0379803	-0.0649164	-0.513076	0.782048	1	ex_19
AGO3	-0.053158	0.0942793	-0.200595	-0.706658	0.782304	1	ex_19
MARF1	0.0466606	0.18174	-0.0884184	0.677034	0.782658	1	ex_19
CDKL1	-0.00376588	0.035216	-0.0427478	-0.189344	0.78274	1	ex_19
SLF1	-0.0471081	0.0841368	-0.178353	-0.703495	0.782889	1	ex_19
XPNPEP1	-0.00932141	0.0457645	-0.0644073	-0.331657	0.782905	1	ex_19
THOC1	-0.0263798	0.0578053	-0.110565	-0.614163	0.782956	1	ex_19
CDC27	0.00453284	0.119244	-0.110178	0.0774487	0.783346	1	ex_19
CCDC30	-0.012616	0.108086	-0.133318	-0.204858	0.783425	1	ex_19
CSNK1D	-0.0128466	0.0476017	-0.0732949	-0.416535	0.784047	1	ex_19
ADRA1B	-0.00797043	0.029031	-0.0449718	-0.422193	0.785561	1	ex_19
RNF115	-0.0218864	0.0556327	-0.0994056	-0.553368	0.78566	1	ex_19
UPF2	0.00685724	0.0798175	-0.066103	0.184209	0.785793	1	ex_19
IPO9	-0.0180876	0.0721813	-0.108356	-0.392726	0.786562	1	ex_19
COBL	0.0215953	0.219416	-0.176225	0.213962	0.786824	1	ex_19
DNAH7	0.00628656	0.134791	-0.122218	0.0958834	0.787119	1	ex_19
RPE	0.0287094	0.170769	-0.113351	0.396096	0.787438	1	ex_19
CARMIL1	-0.0789596	0.151595	-0.309514	-0.671243	0.787467	1	ex_19
SNX10	0.0213349	0.0987174	-0.0560476	0.540377	0.787774	1	ex_19
RALGAPA2	-0.00387748	0.150903	-0.158658	-0.0491001	0.788251	1	ex_19
FARS2	0.0610285	0.249082	-0.127025	0.636061	0.788567	1	ex_19
KANSL1	-0.102093	0.257711	-0.461897	-0.556135	0.788699	1	ex_19
FOXRED1	0.014154	0.119924	-0.0916158	0.26228	0.789152	1	ex_19
KSR2	0.0316822	0.362753	-0.299389	0.187561	0.789244	1	ex_19
ARID1B	-0.0694493	0.168884	-0.307783	-0.571125	0.789544	1	ex_19
UBE3A	-0.167832	0.310071	-0.645736	-0.688309	0.789626	1	ex_19
TRMT11	-0.00526171	0.183329	-0.193852	-0.0546833	0.789652	1	ex_19
GCNT1	-0.0831877	0.159148	-0.325523	-0.672806	0.789732	1	ex_19
CEP57	-0.0157967	0.0596222	-0.0912157	-0.41052	0.791161	1	ex_19
MRPL1	0.0295425	0.118018	-0.0589334	0.654442	0.791175	1	ex_19
USP28	0.0240279	0.0930798	-0.045024	0.682007	0.791321	1	ex_19
GOLGA4	-0.0360819	0.119661	-0.191825	-0.454077	0.791455	1	ex_19
EFCAB2	0.0249252	0.103272	-0.0534214	0.623543	0.791467	1	ex_19
KDM1A	-0.0197775	0.0610574	-0.100612	-0.479536	0.791627	1	ex_19
ATF6	-0.0359735	0.0714604	-0.143407	-0.65628	0.792001	1	ex_19
KNDC1	-1.06862e-05	0.0299426	-0.029964	-0.000699239	0.792092	1	ex_19
EFCAB5	0.0118126	0.074489	-0.0508637	0.369395	0.792446	1	ex_19
LINGO1	0.0190953	0.0942574	-0.0560667	0.497939	0.793118	1	ex_19
PHF20	0.0154994	0.105299	-0.0743005	0.338288	0.793563	1	ex_19
POLR2J3	-0.0323963	0.0991908	-0.163983	-0.482537	0.793643	1	ex_19
CDH6	0.0703541	0.303163	-0.162454	0.592296	0.794394	1	ex_19
GNB1	0.0302878	0.12028	-0.0597042	0.659648	0.794402	1	ex_19
AJAP1	-0.0127556	0.0300278	-0.055539	-0.584351	0.794735	1	ex_19
MADD	-0.0148831	0.0577499	-0.0875161	-0.401613	0.795198	1	ex_19
FSD1L	-0.0046918	0.0971856	-0.106569	-0.090263	0.795487	1	ex_19
ARHGEF28	-0.0313548	0.0859218	-0.148631	-0.524011	0.795827	1	ex_19
TXNDC16	-0.0199684	0.125092	-0.165029	-0.269801	0.796233	1	ex_19
ZNF385D	-0.10774	0.341196	-0.556677	-0.470372	0.79652	1	ex_19
KATNAL1	-0.0309363	0.0600788	-0.121951	-0.666198	0.797144	1	ex_19
NPAS3	-0.102147	0.204369	-0.408663	-0.65316	0.797347	1	ex_19
DNAJC9	0.0186368	0.0811156	-0.043842	0.584637	0.797537	1	ex_19
PLEKHA5	0.0439552	0.272113	-0.184203	0.377592	0.79756	1	ex_19
CCNT2	0.0262738	0.102642	-0.0500942	0.67431	0.797832	1	ex_19
RLF	-0.00177855	0.0869909	-0.090548	-0.039269	0.800163	1	ex_19
SOS1	-0.0459626	0.12213	-0.214056	-0.535924	0.800472	1	ex_19
ARIH2	0.0019605	0.0845921	-0.0806711	0.0465017	0.80066	1	ex_19
PLCL1	-0.00222168	0.149077	-0.15352	-0.0287803	0.800709	1	ex_19
SMAD5	0.0268932	0.105744	-0.0519575	0.668475	0.800995	1	ex_19
RALGAPA1	0.0256924	0.150588	-0.0992028	0.403187	0.801277	1	ex_19
RAVER2	-0.0260577	0.0555933	-0.107709	-0.625493	0.801375	1	ex_19
BCL2L14	-0.0519128	0.18652	-0.290346	-0.426733	0.801499	1	ex_19
CHD3	0.0379768	0.161464	-0.0855102	0.602761	0.80154	1	ex_19
NUP133	-0.0259315	0.0663114	-0.118174	-0.550989	0.801576	1	ex_19
MTMR2	0.0234699	0.0934436	-0.0465038	0.657393	0.80159	1	ex_19
HDX	-0.0082394	0.0504807	-0.0669595	-0.275015	0.802031	1	ex_19
NAA16	0.00576789	0.114881	-0.103345	0.103607	0.802582	1	ex_19
RERG	-0.0556223	0.151612	-0.262857	-0.52606	0.802671	1	ex_19
DROSHA	-0.0175385	0.0725803	-0.107657	-0.381438	0.802913	1	ex_19
GRIA3	-0.0821449	0.182924	-0.347214	-0.607393	0.802985	1	ex_19
LRBA	0.0298163	0.151488	-0.0918559	0.480297	0.803404	1	ex_19
REV3L	-0.0523128	0.103969	-0.208595	-0.656066	0.803786	1	ex_19
MED14	-0.0077216	0.0618252	-0.0772684	-0.21761	0.804028	1	ex_19
POU6F2	-0.0742889	0.200712	-0.34929	-0.529466	0.804287	1	ex_19
CDS1	-0.0207643	0.0863421	-0.127871	-0.37997	0.804439	1	ex_19
WASHC5	-0.00539654	0.0575144	-0.0683075	-0.168127	0.805042	1	ex_19
RNFT2	-0.0118419	0.0350252	-0.058709	-0.495223	0.805406	1	ex_19
VPS4B	0.0145368	0.105087	-0.0760132	0.314651	0.805696	1	ex_19
IGF1R	0.0713176	0.301175	-0.15854	0.608116	0.806219	1	ex_19
BTBD7	-0.0171304	0.0486902	-0.082951	-0.510097	0.806503	1	ex_19
ZNF638	0.0662775	0.288449	-0.155894	0.584689	0.806563	1	ex_19
CTTNBP2	-0.0455454	0.0916455	-0.182736	-0.65068	0.806644	1	ex_19
ARSB	-0.0100542	0.0209102	-0.0410186	-0.636402	0.806652	1	ex_19
EPHA5	0.0604316	0.242072	-0.121209	0.652077	0.806697	1	ex_19
SEC24B	0.00638794	0.102684	-0.0899079	0.130017	0.807385	1	ex_19
MAPK14	-0.0401125	0.12212	-0.202345	-0.484606	0.807415	1	ex_19
MED4	0.0258652	0.121415	-0.0696849	0.530559	0.80864	1	ex_19
SKI	-0.00685489	0.0155689	-0.0292786	-0.599156	0.809242	1	ex_19
ATAD2	0.00875167	0.0749362	-0.0574328	0.259169	0.809366	1	ex_19
CLASP2	-0.0562569	0.120235	-0.232748	-0.624742	0.809592	1	ex_19
TM9SF4	-0.0227804	0.0469529	-0.0925136	-0.640278	0.810441	1	ex_19
PGP	0.00646141	0.14485	-0.131928	0.0915111	0.810578	1	ex_19
DENND4A	0.041465	0.174766	-0.0918363	0.609671	0.811019	1	ex_19
TSGA10	-0.00425517	0.139463	-0.147973	-0.0580302	0.811434	1	ex_19
SYCP2	0.0117363	0.100717	-0.0772442	0.258515	0.812069	1	ex_19
ANKS1B	-0.062029	0.399052	-0.52311	-0.263673	0.812414	1	ex_19
MCC	0.0606583	0.295321	-0.174005	0.506634	0.813501	1	ex_19
TOPBP1	-3.21011e-05	0.0811791	-0.0812433	-0.000774732	0.813525	1	ex_19
LRTM1	-0.105369	0.242121	-0.452859	-0.594319	0.813694	1	ex_19
LCMT1	0.00603634	0.0729858	-0.0609132	0.176715	0.813772	1	ex_19
ATG13	0.0184737	0.0817286	-0.0447812	0.57241	0.813774	1	ex_19
ZDHHC11B	-0.0233979	0.0745047	-0.1213	-0.468415	0.813919	1	ex_19
MGA	-0.024133	0.0575788	-0.105845	-0.578862	0.813949	1	ex_19
SHPRH	0.0403638	0.164135	-0.0834073	0.639176	0.814747	1	ex_19
ANKRD36	0.0203875	0.344415	-0.30364	0.123319	0.815023	1	ex_19
PAG1	0.00635969	0.121952	-0.109233	0.107834	0.815182	1	ex_19
PARP11	-0.0211579	0.0447925	-0.0871083	-0.628786	0.815184	1	ex_19
KIAA0586	-0.0119015	0.080973	-0.104776	-0.251161	0.815195	1	ex_19
FAM160A1	-0.0318377	0.152163	-0.215839	-0.339133	0.815934	1	ex_19
JOSD1	-0.0212329	0.113113	-0.155579	-0.309765	0.816567	1	ex_19
NDUFV3	0.025648	0.103982	-0.052686	0.641728	0.81663	1	ex_19
ARFGEF2	-0.0666607	0.148722	-0.282044	-0.606605	0.817071	1	ex_19
KIAA0319	-0.0445476	0.148373	-0.237468	-0.45258	0.817512	1	ex_19
DAB1	-0.0240265	0.31559	-0.363643	-0.13866	0.81796	1	ex_19
NUP42	-0.0153687	0.114592	-0.14533	-0.231778	0.818149	1	ex_19
PLPPR4	0.0338429	0.151679	-0.083993	0.562909	0.81842	1	ex_19
C2orf88	0.0389195	0.276869	-0.19903	0.320576	0.818508	1	ex_19
AP2A1	0.0079633	0.103216	-0.0872897	0.163856	0.818578	1	ex_19
ATL2	3.3895e-05	0.0840956	-0.0840278	0.000790287	0.818592	1	ex_19
SYNE1	-0.0488558	0.157681	-0.255393	-0.463624	0.81901	1	ex_19
PACSIN2	-0.0133453	0.0433365	-0.070027	-0.461459	0.819161	1	ex_19
NCOA2	0.0168545	0.186195	-0.152486	0.195076	0.819255	1	ex_19
CCNC	-0.00808721	0.0799859	-0.0961603	-0.179971	0.819504	1	ex_19
KMT2A	-0.04739	0.114015	-0.208795	-0.575464	0.819805	1	ex_19
IFTAP	-0.000598416	0.055175	-0.0563718	-0.0210292	0.81996	1	ex_19
CEP128	-0.021137	0.0508267	-0.0931007	-0.575677	0.820021	1	ex_19
FMN1	-0.0682463	0.152733	-0.289226	-0.605307	0.82013	1	ex_19
ANKRD27	-0.0217625	0.0515087	-0.0950338	-0.582136	0.820437	1	ex_19
MDFIC	0.02579	0.338396	-0.286816	0.161697	0.821033	1	ex_19
INKA2	-0.0454575	0.103215	-0.19413	-0.599272	0.821734	1	ex_19
PLS1	-0.0425462	0.162555	-0.247648	-0.406574	0.821836	1	ex_19
ZNF81	-0.00686512	0.0920067	-0.105737	-0.136089	0.822582	1	ex_19
DOCK9	-0.0403763	0.102637	-0.183389	-0.553349	0.822588	1	ex_19
PNKD	0.0209806	0.0893487	-0.0473875	0.601468	0.82333	1	ex_19
USP37	-0.00449498	0.0579182	-0.0669082	-0.141156	0.823423	1	ex_19
WIPF3	0.0167688	0.0947693	-0.0612316	0.42136	0.823444	1	ex_19
TTC29	-0.0330921	0.114128	-0.180312	-0.440562	0.823595	1	ex_19
BICRAL	-0.0346071	0.0851267	-0.154341	-0.566495	0.823956	1	ex_19
AFF1	-0.0160135	0.0352981	-0.0673251	-0.611672	0.824098	1	ex_19
DGCR2	0.0338998	0.153869	-0.0860699	0.553826	0.824402	1	ex_19
ST6GALNAC3	-0.00934807	0.0743694	-0.0930655	-0.218854	0.825201	1	ex_19
PTPRU	0.00997596	0.0576529	-0.037701	0.410104	0.825266	1	ex_19
PDE5A	-0.147556	0.318692	-0.613804	-0.62028	0.825861	1	ex_19
UBA6	-0.0263032	0.0636287	-0.116235	-0.573249	0.826278	1	ex_19
IRAK1BP1	-0.00866692	0.102582	-0.119916	-0.152693	0.82723	1	ex_19
RPS6KB1	-0.00178161	0.0447312	-0.0482944	-0.0750737	0.827265	1	ex_19
NRSN1	0.0223605	0.132029	-0.0873083	0.399619	0.827321	1	ex_19
TMEM38B	-0.0356333	0.0907356	-0.162002	-0.552668	0.827614	1	ex_19
SCN8A	-0.0496922	0.109694	-0.209079	-0.611061	0.827985	1	ex_19
CCDC39	0.0326082	0.144262	-0.0790461	0.5724	0.828358	1	ex_19
SEC31A	-0.00537283	0.0868592	-0.0976048	-0.114175	0.828405	1	ex_19
TTLL5	-0.0235713	0.116285	-0.163427	-0.330331	0.828594	1	ex_19
DOCK4	-0.0429975	0.128076	-0.214071	-0.492616	0.828597	1	ex_19
HS6ST1	-0.000973393	0.0253499	-0.0272967	-0.0724763	0.828892	1	ex_19
SMARCAD1	-0.0278595	0.0639561	-0.119675	-0.59471	0.829258	1	ex_19
SRPK2	0.025532	0.131899	-0.0808351	0.470463	0.829584	1	ex_19
SMG1	-0.0397228	0.10801	-0.187455	-0.527001	0.829705	1	ex_19
OGA	-0.0334834	0.09126	-0.158227	-0.52609	0.829748	1	ex_19
DNAJC3	-0.0039301	0.0871045	-0.0949647	-0.0846146	0.829778	1	ex_19
PIK3R4	0.0192593	0.114123	-0.0756042	0.397913	0.829796	1	ex_19
HEATR1	-0.0294671	0.0712451	-0.130179	-0.57346	0.830479	1	ex_19
DCAF16	-0.0231976	0.0769806	-0.123376	-0.453856	0.830931	1	ex_19
UBR3	-0.0326696	0.0983514	-0.163691	-0.48871	0.830981	1	ex_19
FRS2	-0.0301588	0.0673578	-0.127675	-0.606155	0.831588	1	ex_19
LANCL1	0.0325439	0.151365	-0.0862774	0.536813	0.831606	1	ex_19
MYO9A	-0.0236356	0.114403	-0.161675	-0.335593	0.831711	1	ex_19
MTFMT	-0.0274153	0.0613456	-0.116176	-0.605368	0.83209	1	ex_19
THOC2	0.0288821	0.128311	-0.0705465	0.569332	0.83274	1	ex_19
ZCWPW2	-0.0220549	0.0611967	-0.105306	-0.51923	0.832771	1	ex_19
FBN1	-0.0177308	0.0479423	-0.083404	-0.529163	0.832822	1	ex_19
GAREM1	-0.0403313	0.170747	-0.25141	-0.374496	0.833319	1	ex_19
WDR91	-0.0276748	0.0647468	-0.120096	-0.586893	0.834564	1	ex_19
GTPBP10	-0.00856911	0.068358	-0.0854962	-0.218326	0.835463	1	ex_19
UBP1	0.0114714	0.0896247	-0.0666819	0.287686	0.837415	1	ex_19
SETDB2	0.0357072	0.173041	-0.101626	0.509597	0.83743	1	ex_19
MSI2	0.00498055	0.0542172	-0.0442561	0.198261	0.838057	1	ex_19
NRN1	0.0546326	0.242537	-0.133271	0.569854	0.8387	1	ex_19
DDX27	-0.00249909	0.02552	-0.0305181	-0.174814	0.839069	1	ex_19
MAP3K21	-0.00553147	0.0302131	-0.041276	-0.303305	0.839524	1	ex_19
PPP1R9A	-0.0109076	0.180448	-0.202263	-0.111722	0.839886	1	ex_19
CNTNAP2	0.0552758	0.358359	-0.247807	0.357455	0.840298	1	ex_19
HDHD2	0.025758	0.111827	-0.0603106	0.586564	0.841056	1	ex_19
TMEM130	-0.0270506	0.125965	-0.180066	-0.346488	0.841167	1	ex_19
GPM6B	-0.0205513	0.126608	-0.167711	-0.273715	0.841199	1	ex_19
ATP8A1	-0.0407094	0.10962	-0.191039	-0.530762	0.841586	1	ex_19
C12orf4	-0.0243436	0.0600788	-0.108766	-0.565164	0.842437	1	ex_19
AGL	-0.0216235	0.05321	-0.0964571	-0.566342	0.843599	1	ex_19
HDAC5	0.00977673	0.0457457	-0.0261922	0.532738	0.843662	1	ex_19
MACROD2	-0.000669188	0.217097	-0.218435	-0.00602291	0.843793	1	ex_19
ARGLU1	0.0148707	0.236225	-0.206484	0.131672	0.84396	1	ex_19
WRNIP1	0.00234259	0.0492454	-0.0445602	0.0978917	0.844377	1	ex_19
CPSF7	-0.00230435	0.06117	-0.0657787	-0.0711539	0.844407	1	ex_19
TOMM70	0.00123839	0.0963646	-0.0938878	0.0255156	0.844742	1	ex_19
CPNE8	0.047515	0.282791	-0.187761	0.395823	0.844854	1	ex_19
LRFN5	0.0531213	0.234824	-0.128582	0.573	0.844877	1	ex_19
GNAI1	0.0241611	0.113406	-0.065084	0.530616	0.8452	1	ex_19
FUT9	0.0499709	0.238738	-0.138796	0.518846	0.84522	1	ex_19
TNKS2	0.028396	0.131613	-0.0748214	0.539203	0.845645	1	ex_19
IGF2R	-0.0107657	0.0268595	-0.0483909	-0.560805	0.846007	1	ex_19
PFDN1	0.0313239	0.16774	-0.105092	0.450049	0.84684	1	ex_19
SRSF1	0.0265397	0.12029	-0.0672111	0.554841	0.84701	1	ex_19
CRADD	0.00604243	0.0590407	-0.0469558	0.223459	0.847089	1	ex_19
SPATA13	0.0097957	0.0542861	-0.0346947	0.431536	0.847168	1	ex_19
MAGI1	-0.031411	0.16733	-0.230152	-0.309773	0.847189	1	ex_19
NELL1	-0.0689453	0.177931	-0.315822	-0.54736	0.84782	1	ex_19
PPP2R3C	0.00278421	0.0960111	-0.0904427	0.0585341	0.848046	1	ex_19
DNMT1	-0.0122771	0.052175	-0.0767293	-0.373343	0.84912	1	ex_19
PARP8	0.0325576	0.247816	-0.182701	0.296443	0.849159	1	ex_19
CLOCK	0.0286976	0.127193	-0.069798	0.571053	0.84923	1	ex_19
LRRC37A3	-0.0343781	0.099241	-0.167997	-0.504268	0.849243	1	ex_19
FAM214A	0.0308593	0.152225	-0.0905061	0.498355	0.849515	1	ex_19
LCORL	-0.00845347	0.0596855	-0.0765924	-0.243157	0.849929	1	ex_19
CUL5	0.0160088	0.0972366	-0.065219	0.38628	0.850226	1	ex_19
GLG1	-0.0058933	0.167106	-0.178893	-0.0667669	0.850287	1	ex_19
ATPSCKMT	-0.0211177	0.106844	-0.149079	-0.323456	0.850321	1	ex_19
PDS5A	0.0397071	0.235616	-0.156202	0.397247	0.850561	1	ex_19
FLCN	0.00801339	0.0519147	-0.0358879	0.357756	0.850604	1	ex_19
ABCA9	-0.0133655	0.0352106	-0.0619417	-0.539277	0.850805	1	ex_19
TBC1D14	0.00448658	0.0519565	-0.0429833	0.185244	0.851317	1	ex_19
FAM131A	-0.047953	0.133598	-0.229504	-0.517685	0.851323	1	ex_19
HS6ST3	-0.0203949	0.258718	-0.299508	-0.143215	0.851335	1	ex_19
LYRM2	0.00331685	0.224503	-0.21787	0.0293911	0.85138	1	ex_19
RUFY2	-0.0325628	0.0967771	-0.161903	-0.493443	0.851534	1	ex_19
ZNF521	0.00604497	0.0881336	-0.0760436	0.144331	0.852299	1	ex_19
SMAD1	0.0144399	0.0918736	-0.0629938	0.365496	0.853098	1	ex_19
ZBTB11	0.020035	0.101299	-0.0612291	0.483213	0.853159	1	ex_19
ABR	-0.0247588	0.0765979	-0.126115	-0.478767	0.853258	1	ex_19
IFT74	0.013395	0.0604718	-0.0336818	0.557679	0.853372	1	ex_19
PLEC	-0.00725162	0.0316306	-0.0461338	-0.365538	0.853538	1	ex_19
MAGED1	-0.0220051	0.0633109	-0.107321	-0.505524	0.853878	1	ex_19
RHOBTB1	-0.0344694	0.0867107	-0.155649	-0.557507	0.854316	1	ex_19
STAG1	0.0357012	0.233707	-0.162304	0.353389	0.85451	1	ex_19
PRKAA1	-0.0127086	0.0325034	-0.0579206	-0.550924	0.854924	1	ex_19
BTBD3	0.0231379	0.114203	-0.0679269	0.497991	0.855194	1	ex_19
CFAP36	0.00805108	0.0695561	-0.053454	0.256562	0.855987	1	ex_19
KIF2A	0.0123363	0.100729	-0.0760567	0.273537	0.856181	1	ex_19
VPS26C	-0.00680788	0.0216927	-0.0353085	-0.468172	0.856294	1	ex_19
ZCCHC2	-0.00709082	0.0723103	-0.0864919	-0.175032	0.85665	1	ex_19
WIPF2	0.0184157	0.141622	-0.104791	0.292957	0.857275	1	ex_19
TTC19	-0.0167589	0.101667	-0.135184	-0.277362	0.857603	1	ex_19
CEPT1	-0.02055	0.0711404	-0.11224	-0.439275	0.857618	1	ex_19
MAOB	-0.0287739	0.123598	-0.181146	-0.37012	0.857704	1	ex_19
CADM1	0.0964868	0.487487	-0.294514	0.483658	0.85801	1	ex_19
HNRNPC	-0.0316124	0.079737	-0.142962	-0.556439	0.858033	1	ex_19
ZDBF2	-0.00399707	0.0850512	-0.0930453	-0.0879761	0.858617	1	ex_19
SPATS2	-0.00440639	0.124248	-0.133061	-0.0671282	0.858671	1	ex_19
SCGB2B2	-0.0020703	0.059618	-0.0637586	-0.0657778	0.859139	1	ex_19
ADGRL2	0.0219388	0.148722	-0.104844	0.339157	0.859721	1	ex_19
BTBD10	-0.0233509	0.0599867	-0.106689	-0.549176	0.860484	1	ex_19
GCFC2	-0.0115761	0.0705207	-0.0936728	-0.276365	0.860767	1	ex_19
GNG7	0.00569276	0.0882174	-0.0768319	0.135203	0.860975	1	ex_19
SEMA3C	-0.0388843	0.263234	-0.341003	-0.252258	0.861067	1	ex_19
ACOT11	-0.0125333	0.0341377	-0.0592043	-0.52634	0.861077	1	ex_19
ADAM10	-0.0255471	0.0878358	-0.13893	-0.441613	0.861167	1	ex_19
RASGEF1C	-0.0117344	0.0483063	-0.0717752	-0.383058	0.861782	1	ex_19
CSMD2	-0.0587185	0.283511	-0.400948	-0.336283	0.861937	1	ex_19
CYB5R4	-0.00881587	0.0630709	-0.0807026	-0.240361	0.862055	1	ex_19
ZDHHC2	0.0266484	0.125141	-0.0718439	0.530294	0.862812	1	ex_19
FHIT	0.000273545	0.231259	-0.230711	0.0023211	0.862909	1	ex_19
ADD1	-0.0242596	0.0923693	-0.140888	-0.407686	0.863774	1	ex_19
DPP8	-0.0137549	0.0763376	-0.103847	-0.299238	0.863942	1	ex_19
CHD1	-0.00191287	0.0644477	-0.0682735	-0.0564968	0.864043	1	ex_19
WDR75	0.00685492	0.10482	-0.0911105	0.137144	0.864831	1	ex_19
RAP1B	-0.00180289	0.0684863	-0.0720921	-0.0502723	0.865069	1	ex_19
GTF3C1	0.00960073	0.08078	-0.0615785	0.264362	0.86515	1	ex_19
SMAD2	-0.0218888	0.0875879	-0.131366	-0.391877	0.865462	1	ex_19
HELZ	-0.0132842	0.121574	-0.148142	-0.193067	0.865639	1	ex_19
SOS2	0.00562936	0.0969019	-0.0856432	0.120884	0.865732	1	ex_19
GRIN2A	-0.0727428	0.280436	-0.425921	-0.403686	0.865834	1	ex_19
DENND2B	0.0136104	0.0832967	-0.056076	0.382799	0.86596	1	ex_19
IARS2	0.0191734	0.140513	-0.102166	0.309703	0.86621	1	ex_19
SLC16A7	-0.0373269	0.100977	-0.17563	-0.528977	0.866456	1	ex_19
PPP1R14C	-0.0130843	0.0438286	-0.0699973	-0.450597	0.866499	1	ex_19
KCTD16	0.0594356	0.282839	-0.163968	0.52144	0.866774	1	ex_19
HMGB1	0.0562458	0.274072	-0.161581	0.50609	0.866783	1	ex_19
TCTEX1D2	-0.0115878	0.096093	-0.119268	-0.210916	0.868035	1	ex_19
MAP3K2	-0.0119914	0.0814752	-0.105458	-0.251456	0.868131	1	ex_19
NECAB1	0.0288429	0.224971	-0.167285	0.288235	0.868142	1	ex_19
PCNX1	-0.0234662	0.0832296	-0.130162	-0.431066	0.868143	1	ex_19
HSD17B4	0.0337812	0.159582	-0.0920193	0.526309	0.86825	1	ex_19
ODF2L	0.0224986	0.11223	-0.0672324	0.491428	0.868963	1	ex_19
DNAAF4	0.0413307	0.196783	-0.114122	0.521101	0.86924	1	ex_19
CCDC144A	0.00861946	0.10044	-0.0832011	0.183987	0.869528	1	ex_19
NT5C3A	0.0244492	0.118668	-0.0697695	0.5086	0.869829	1	ex_19
DNM1L	-0.0285365	0.0854596	-0.142532	-0.490635	0.870374	1	ex_19
FOXO3	0.0456098	0.248276	-0.157056	0.441089	0.87044	1	ex_19
GRIA2	0.0198416	0.15232	-0.112637	0.293547	0.870962	1	ex_19
CHST11	-0.0085436	0.0411592	-0.0582463	-0.336906	0.871397	1	ex_19
CCDC40	-0.00290609	0.0161214	-0.0219336	-0.299347	0.871622	1	ex_19
TSHZ3	-0.0270588	0.0841471	-0.138265	-0.476902	0.871739	1	ex_19
DNAL1	0.0173745	0.124112	-0.0893626	0.31904	0.871972	1	ex_19
AQR	0.0173419	0.0878612	-0.0531774	0.481989	0.872158	1	ex_19
SRRM1	-0.00566468	0.0747053	-0.0860347	-0.138143	0.872381	1	ex_19
PTAR1	-0.0153392	0.0436501	-0.0743284	-0.509656	0.872639	1	ex_19
RNF216	-0.0152892	0.044475	-0.0750534	-0.501409	0.873129	1	ex_19
MARK4	0.000617358	0.0138623	-0.0126276	0.0913557	0.873373	1	ex_19
SHISA9	-0.0457118	0.183909	-0.275333	-0.39018	0.874402	1	ex_19
SPHKAP	-0.0633432	0.187697	-0.314383	-0.494544	0.874659	1	ex_19
KLHL42	-0.023866	0.0687575	-0.116489	-0.505017	0.874844	1	ex_19
TRAK2	0.0286173	0.154422	-0.0971872	0.445841	0.875667	1	ex_19
BNIP3L	-0.0033201	0.136621	-0.143261	-0.0465002	0.875855	1	ex_19
B3GLCT	0.0095272	0.130635	-0.11158	0.154185	0.876066	1	ex_19
OXCT1	-0.023298	0.0797196	-0.126315	-0.443256	0.876088	1	ex_19
WDR48	-0.0091282	0.0726633	-0.0909197	-0.218738	0.876334	1	ex_19
TDRP	0.00124169	0.0132439	-0.0107605	0.202769	0.876417	1	ex_19
VPS41	-0.00272776	0.095964	-0.10142	-0.0541719	0.876535	1	ex_19
SLC17A7	0.0490126	0.257542	-0.159517	0.460669	0.877367	1	ex_19
ELAVL2	0.00627169	0.232622	-0.220079	0.0543065	0.877464	1	ex_19
CCDC171	-0.0294542	0.112902	-0.171811	-0.405525	0.877589	1	ex_19
GPHN	-0.0396315	0.184832	-0.264095	-0.346053	0.877599	1	ex_19
SMARCA4	-0.00572698	0.0360479	-0.0475019	-0.268694	0.878321	1	ex_19
BID	0.00165808	0.0149286	-0.0116124	0.244888	0.878777	1	ex_19
ACSL4	-0.000263892	0.0755265	-0.0760543	-0.00682432	0.878818	1	ex_19
CD200	-0.0201739	0.0686924	-0.10904	-0.44494	0.879336	1	ex_19
INTS8	-0.0118005	0.0489117	-0.0725126	-0.380953	0.880584	1	ex_19
SLC8A1	0.0493485	0.250866	-0.152169	0.479965	0.881121	1	ex_19
PRR16	0.0565225	0.314986	-0.201941	0.428618	0.881397	1	ex_19
TTC21B	-0.0182019	0.0631928	-0.0995967	-0.438298	0.88198	1	ex_19
HNRNPU	0.0240509	0.118438	-0.0703361	0.499422	0.882251	1	ex_19
VPS37A	0.0183502	0.0906155	-0.053915	0.497692	0.882624	1	ex_19
ZFHX3	-0.0390278	0.121551	-0.199606	-0.476359	0.882789	1	ex_19
HIPK3	-0.0179118	0.060676	-0.0964995	-0.446716	0.882956	1	ex_19
TM9SF2	-0.0224367	0.0734796	-0.118353	-0.458474	0.882959	1	ex_19
PTCHD4	0.0622762	0.323939	-0.199387	0.466475	0.883174	1	ex_19
QKI	-0.0160609	0.22823	-0.260352	-0.128858	0.883272	1	ex_19
DAZAP1	-0.00130518	0.0152742	-0.0178846	-0.154294	0.88333	1	ex_19
ZFP30	-0.00955992	0.0322393	-0.0513592	-0.448264	0.883594	1	ex_19
ELOVL5	0.00805197	0.102302	-0.086198	0.167444	0.883712	1	ex_19
FER	-0.00700912	0.166673	-0.180691	-0.0790964	0.88378	1	ex_19
TIGAR	-6.53506e-05	0.0485372	-0.0486679	-0.00263535	0.884491	1	ex_19
RETREG1	-0.00649635	0.0643536	-0.0773463	-0.179712	0.884766	1	ex_19
PPFIA4	0.00811164	0.0522381	-0.0360149	0.360294	0.885893	1	ex_19
ADAM9	0.00945153	0.101981	-0.0830781	0.200203	0.886352	1	ex_19
MAN1C1	-0.00758803	0.0695631	-0.0847392	-0.192768	0.886543	1	ex_19
CEP170	-0.0226937	0.0748987	-0.120286	-0.455761	0.886734	1	ex_19
TM2D1	-0.0104672	0.0775851	-0.0985196	-0.232991	0.887086	1	ex_19
SLC10A7	0.00521269	0.0974589	-0.0870335	0.110755	0.887145	1	ex_19
ITGA9	0.0115526	0.236879	-0.213774	0.100488	0.887194	1	ex_19
ABLIM1	-0.0449288	0.154826	-0.244683	-0.440835	0.887264	1	ex_19
EMB	0.00760568	0.116063	-0.100852	0.137444	0.887809	1	ex_19
FAM163B	0.00325587	0.0245958	-0.018084	0.299036	0.888004	1	ex_19
HCFC2	0.0161614	0.105809	-0.073486	0.353338	0.88857	1	ex_19
XRN2	-0.0202384	0.0624598	-0.102937	-0.479655	0.888828	1	ex_19
CTNNA2	0.0205711	0.360409	-0.319267	0.118641	0.889019	1	ex_19
ATPAF1	-0.0131377	0.0629646	-0.08924	-0.338354	0.889069	1	ex_19
NUP160	0.00273895	0.0578549	-0.052377	0.0973991	0.889214	1	ex_19
RARS2	-0.020565	0.0662413	-0.107371	-0.464328	0.889335	1	ex_19
TNRC18	-0.00574129	0.0465602	-0.0580427	-0.215151	0.889716	1	ex_19
KLHL4	-0.00416568	0.041325	-0.0496564	-0.179478	0.889736	1	ex_19
C16orf87	-0.0189733	0.0707909	-0.108738	-0.414275	0.889897	1	ex_19
ERBIN	0.0240968	0.123405	-0.0752113	0.475579	0.890201	1	ex_19
CEP290	0.0250072	0.143207	-0.0931922	0.414666	0.891129	1	ex_19
SELENOF	0.016018	0.104225	-0.072189	0.355921	0.891181	1	ex_19
SCAF11	0.0169065	0.124021	-0.0902078	0.309353	0.891525	1	ex_19
ZNF804B	-0.0518932	0.252725	-0.356512	-0.333889	0.891575	1	ex_19
QDPR	0.0314515	0.167651	-0.104749	0.452597	0.891585	1	ex_19
CCDC59	-0.0136417	0.124868	-0.152151	-0.193036	0.891991	1	ex_19
ZFP90	-0.0103285	0.0471393	-0.0677962	-0.352257	0.892055	1	ex_19
CHRM3	0.0527202	0.393972	-0.288531	0.302797	0.892784	1	ex_19
FBRSL1	-0.00202127	0.00725064	-0.0112932	-0.427271	0.892785	1	ex_19
ARHGAP26	-0.0402896	0.253849	-0.334428	-0.268466	0.89287	1	ex_19
NRP1	0.018862	0.173646	-0.135922	0.238841	0.892918	1	ex_19
NRXN2	-0.0158353	0.0886604	-0.120331	-0.297013	0.893298	1	ex_19
RSPRY1	-0.0044712	0.0522631	-0.0612055	-0.154464	0.893317	1	ex_19
ETFDH	0.00817968	0.126807	-0.110448	0.135145	0.893956	1	ex_19
MARCHF7	0.0178797	0.0933317	-0.0575723	0.464449	0.894281	1	ex_19
PPM1B	0.0173948	0.10086	-0.0660701	0.408473	0.894583	1	ex_19
IFNGR2	0.00183297	0.181277	-0.177611	0.0200204	0.894602	1	ex_19
USP15	0.0162512	0.094252	-0.0617495	0.408353	0.894618	1	ex_19
ZNF251	-0.017791	0.0561377	-0.0917197	-0.471667	0.895196	1	ex_19
CCSER1	-0.00698363	0.227948	-0.241915	-0.0582623	0.895495	1	ex_19
ACIN1	-0.0128444	0.0415149	-0.0672037	-0.463113	0.895946	1	ex_19
ACOX3	-0.00299672	0.0233266	-0.0293201	-0.223128	0.897361	1	ex_19
TOLLIP	0.019142	0.132927	-0.0946425	0.329726	0.897711	1	ex_19
GOLGA3	0.00437151	0.0917444	-0.0830014	0.0980625	0.898471	1	ex_19
ABCA5	-0.0176124	0.0978751	-0.1331	-0.298903	0.899348	1	ex_19
GLRX3	-0.0134062	0.0477822	-0.0745946	-0.429423	0.899388	1	ex_19
NAGPA	-0.0487463	0.163874	-0.261367	-0.44935	0.900018	1	ex_19
DDHD1	-0.0285155	0.0934341	-0.150465	-0.458299	0.900643	1	ex_19
GFPT1	-0.000430946	0.0758361	-0.076698	-0.0110748	0.901359	1	ex_19
TMEM87A	-0.017404	0.0585497	-0.0933578	-0.449106	0.901688	1	ex_19
TCP11L1	0.00693988	0.0821761	-0.0682963	0.180789	0.901813	1	ex_19
CBWD5	-0.01839	0.131427	-0.168207	-0.240585	0.902057	1	ex_19
LRP1	-0.0162481	0.0797361	-0.112232	-0.33178	0.902531	1	ex_19
DNM2	-0.00529436	0.0371866	-0.0477753	-0.244268	0.902961	1	ex_19
EXOC2	-0.0177909	0.0906033	-0.126185	-0.321692	0.903199	1	ex_19
ZNRF2	-0.0183281	0.0629324	-0.0995886	-0.442065	0.903359	1	ex_19
RNPC3	0.0396213	0.22111	-0.141868	0.427884	0.903499	1	ex_19
PAXBP1	-0.00179677	0.101078	-0.104671	-0.0342322	0.903726	1	ex_19
FBXL20	-0.0348861	0.136659	-0.206431	-0.398587	0.903933	1	ex_19
C12orf40	-0.0121132	0.268725	-0.292951	-0.084538	0.904247	1	ex_19
ATP2B4	0.0588576	0.318461	-0.200746	0.444365	0.904311	1	ex_19
DCX	-0.0263781	0.0900323	-0.142788	-0.444119	0.904527	1	ex_19
DGUOK	0.0123848	0.149643	-0.124873	0.176848	0.904941	1	ex_19
GOSR1	0.0221067	0.124123	-0.0799099	0.424718	0.905127	1	ex_19
ABCA6	-0.00938238	0.0779872	-0.096752	-0.210475	0.906571	1	ex_19
BAZ2B	-0.043128	0.153244	-0.2395	-0.430456	0.907511	1	ex_19
IQCJ-SCHIP1	-0.0122124	0.381666	-0.406091	-0.0607695	0.907717	1	ex_19
FAM184A	0.0133716	0.138554	-0.111811	0.209357	0.908346	1	ex_19
STT3B	0.0133872	0.0834513	-0.0566768	0.374493	0.908387	1	ex_19
CDHR3	0.00718087	0.24269	-0.228329	0.0597608	0.908462	1	ex_19
C8orf34	-0.054034	0.234497	-0.342565	-0.367049	0.908672	1	ex_19
DHX15	0.00746782	0.0844157	-0.0694801	0.190215	0.908808	1	ex_19
DNER	0.0085138	0.0566909	-0.0396633	0.346362	0.908962	1	ex_19
ANKRD62	-0.00547704	0.0931754	-0.104129	-0.108814	0.909124	1	ex_19
LUC7L3	-0.0230441	0.148093	-0.194181	-0.263915	0.909355	1	ex_19
EXOG	0.00914002	0.0770781	-0.0587981	0.263683	0.909895	1	ex_19
ZFR	-0.0130073	0.0732158	-0.0992305	-0.295674	0.910104	1	ex_19
CHM	0.0150968	0.114061	-0.0838676	0.298988	0.910237	1	ex_19
PLXNC1	0.015989	0.0961646	-0.0641866	0.390866	0.911298	1	ex_19
ZEB2	-0.0265558	0.0953927	-0.148504	-0.426806	0.911404	1	ex_19
SPICE1	-0.00580334	0.0423056	-0.0539123	-0.236429	0.912119	1	ex_19
TMEM165	-0.0264393	0.100958	-0.153837	-0.40676	0.912417	1	ex_19
GDPD1	-0.00116851	0.0483278	-0.0506649	-0.0462709	0.912467	1	ex_19
TBC1D1	-0.00632257	0.116286	-0.128931	-0.10107	0.91325	1	ex_19
SLC16A2	-0.0166158	0.0604327	-0.0936643	-0.422672	0.913552	1	ex_19
SNX7	-0.0255012	0.114258	-0.16526	-0.357626	0.914156	1	ex_19
GOLM1	0.0149824	0.0864557	-0.0564908	0.410854	0.915166	1	ex_19
CTBP2	0.00731538	0.0481155	-0.0334847	0.351418	0.915332	1	ex_19
TCF12	-0.00480778	0.117773	-0.127389	-0.076872	0.916106	1	ex_19
VWC2L	-0.00465932	0.188583	-0.197902	-0.0472572	0.916361	1	ex_19
RABL2B	-0.00461927	0.0596158	-0.0688543	-0.140945	0.917095	1	ex_19
STX12	0.0203128	0.132382	-0.0917559	0.35525	0.917123	1	ex_19
DENND11	-0.02899	0.121251	-0.179231	-0.378188	0.917215	1	ex_19
FAXC	-0.00969208	0.0752423	-0.0946265	-0.223657	0.917347	1	ex_19
NBN	0.00666437	0.0794414	-0.0661127	0.179479	0.91816	1	ex_19
LRRC37B	0.00574578	0.0794995	-0.0680079	0.152691	0.918932	1	ex_19
SGK1	-0.0271893	0.104285	-0.158664	-0.405326	0.919338	1	ex_19
PRIMPOL	0.00450203	0.0650486	-0.0560446	0.145736	0.919479	1	ex_19
SSR1	0.00502904	0.0946221	-0.084564	0.110017	0.920119	1	ex_19
NBDY	-0.00279766	0.0468276	-0.0524229	-0.110495	0.920227	1	ex_19
GALNT13	0.0450436	0.408045	-0.317957	0.243206	0.920283	1	ex_19
IGSF21	-0.0158467	0.121138	-0.152831	-0.226734	0.920337	1	ex_19
FBXO10	-0.00498827	0.0240846	-0.0340612	-0.336287	0.920541	1	ex_19
STARD13	0.029023	0.234338	-0.176292	0.277057	0.920617	1	ex_19
PHKB	-0.0170016	0.107677	-0.14168	-0.267268	0.920931	1	ex_19
FLNB	-0.00278841	0.0696537	-0.0752306	-0.0754419	0.920946	1	ex_19
NCOA1	0.0285537	0.195706	-0.138599	0.33481	0.92271	1	ex_19
MAP4K3	0.0301011	0.189164	-0.128962	0.370904	0.923567	1	ex_19
DNM3	-0.0117823	0.155042	-0.178607	-0.138426	0.923626	1	ex_19
CDC42SE2	-0.00519111	0.0523515	-0.0627337	-0.176815	0.924248	1	ex_19
RAB3GAP2	-0.00319551	0.0778937	-0.0842847	-0.0772371	0.924303	1	ex_19
UBR5	0.0145989	0.179641	-0.150443	0.17337	0.924946	1	ex_19
NCK2	0.00699784	0.0996046	-0.0856089	0.148105	0.925224	1	ex_19
BCL11B	-0.00381671	0.0424459	-0.0500793	-0.161699	0.925442	1	ex_19
RAPGEF5	0.0397284	0.304112	-0.224655	0.29452	0.925664	1	ex_19
PABPN1	0.014872	0.0903675	-0.0606235	0.386098	0.926476	1	ex_19
PTPRF	0.0102381	0.0735101	-0.0530338	0.317145	0.927578	1	ex_19
ZRANB1	0.015941	0.101568	-0.0696864	0.364882	0.927809	1	ex_19
KDM5A	0.0210734	0.135348	-0.0932014	0.361436	0.927892	1	ex_19
NDUFA10	-0.021889	0.117441	-0.161219	-0.307914	0.927945	1	ex_19
HBP1	-0.0173437	0.0905281	-0.125215	-0.315124	0.927991	1	ex_19
NHLRC2	-0.00456966	0.0643821	-0.0735214	-0.129893	0.927996	1	ex_19
CUX1	-0.00282108	0.0408832	-0.0465253	-0.126514	0.928185	1	ex_19
SMU1	0.0175869	0.109746	-0.0745723	0.374024	0.928194	1	ex_19
SLMAP	0.00616857	0.11287	-0.100532	0.113309	0.928376	1	ex_19
GLCCI1	-0.00152948	0.085713	-0.088772	-0.0343608	0.92864	1	ex_19
MSL1	-0.0272412	0.112964	-0.167447	-0.380811	0.928956	1	ex_19
RAB23	-0.00220884	0.0382748	-0.0426925	-0.106938	0.9295	1	ex_19
REV1	0.0240645	0.147988	-0.0998591	0.380602	0.929585	1	ex_19
SCN3A	0.0151578	0.182414	-0.152098	0.177625	0.93005	1	ex_19
STXBP1	0.0278954	0.171749	-0.115958	0.380066	0.930098	1	ex_19
MTMR4	0.0029497	0.0763831	-0.0704837	0.0787285	0.930422	1	ex_19
CCDC175	-0.000313076	0.0230964	-0.0237226	-0.0262123	0.930473	1	ex_19
RASSF4	-0.0154937	0.115563	-0.14655	-0.23171	0.930612	1	ex_19
BPTF	-0.0134934	0.0600365	-0.0870233	-0.359671	0.930742	1	ex_19
CBWD3	0.00365456	0.111857	-0.104547	0.0661984	0.931171	1	ex_19
ARHGEF12	0.0203801	0.173403	-0.132643	0.261035	0.931484	1	ex_19
CWC27	-0.0147457	0.0723032	-0.101795	-0.332009	0.932014	1	ex_19
DPY19L2	0.0062263	0.151723	-0.13927	0.0838735	0.932188	1	ex_19
NAALAD2	-0.0116853	0.130344	-0.153715	-0.161253	0.932297	1	ex_19
TAB3	-0.00853234	0.0505845	-0.0676492	-0.282882	0.932378	1	ex_19
ACTR10	-0.0143115	0.0613678	-0.0899908	-0.370644	0.932467	1	ex_19
RAB3GAP1	-0.0224112	0.101482	-0.146304	-0.35454	0.932675	1	ex_19
IMMT	-0.0121824	0.0554591	-0.079824	-0.352995	0.933133	1	ex_19
TASOR	-0.0171919	0.089282	-0.123666	-0.316468	0.933432	1	ex_19
RANBP17	-0.0102437	0.121084	-0.141571	-0.152879	0.933559	1	ex_19
RSRP1	-0.0237302	0.130379	-0.177839	-0.301801	0.933807	1	ex_19
GUCY1A2	-0.0223672	0.178991	-0.223725	-0.217716	0.934124	1	ex_19
GLS	-0.0200023	0.109643	-0.149647	-0.302393	0.934173	1	ex_19
ZNF875	-0.0168013	0.0733046	-0.106907	-0.365458	0.934185	1	ex_19
ZFP91	0.0093262	0.11472	-0.096068	0.173435	0.934296	1	ex_19
PDCD10	-0.000914779	0.101995	-0.103825	-0.0174224	0.934622	1	ex_19
ZZZ3	0.00958196	0.114051	-0.0948869	0.179769	0.93482	1	ex_19
SLC26A11	-0.00386472	0.0564202	-0.0641496	-0.125649	0.935278	1	ex_19
SLC38A1	-0.00687981	0.100934	-0.114693	-0.125069	0.935416	1	ex_19
CCND3	-0.00708593	0.032337	-0.0465088	-0.352287	0.936239	1	ex_19
MNS1	0.00528539	0.0533511	-0.0427803	0.215521	0.936365	1	ex_19
CELF1	0.00623026	0.128074	-0.115614	0.100219	0.936646	1	ex_19
KIF13B	-0.00499838	0.0226674	-0.0326642	-0.354107	0.936959	1	ex_19
BMPR2	-0.0139739	0.0841513	-0.112099	-0.279116	0.936997	1	ex_19
BMT2	0.00104591	0.149349	-0.147257	0.0138227	0.937487	1	ex_19
SLC25A46	0.00381791	0.102126	-0.0944904	0.0761173	0.937653	1	ex_19
PPFIA1	-0.00751858	0.05009	-0.0651271	-0.255798	0.937688	1	ex_19
MINDY2	-0.00753164	0.085468	-0.100531	-0.158729	0.937785	1	ex_19
STX6	0.00250548	0.0990028	-0.0939919	0.050889	0.938662	1	ex_19
DRG1	0.00492113	0.0400569	-0.0302147	0.274513	0.938769	1	ex_19
PDHX	0.0176961	0.130079	-0.0946863	0.308623	0.939126	1	ex_19
CAMSAP2	0.00620159	0.113829	-0.101426	0.112935	0.939642	1	ex_19
LGR4	0.00344395	0.0321071	-0.0252192	0.235495	0.940567	1	ex_19
CBWD6	0.0120471	0.0852739	-0.0611798	0.322447	0.940937	1	ex_19
KHDRBS1	-0.0128434	0.0652302	-0.0909169	-0.322421	0.94115	1	ex_19
RNGTT	0.000825891	0.126581	-0.12493	0.0128719	0.941539	1	ex_19
EIF2A	0.0283701	0.192481	-0.135741	0.338822	0.941702	1	ex_19
MAN2A1	0.0133492	0.187209	-0.16051	0.150489	0.941768	1	ex_19
KCNJ3	0.00462942	0.168565	-0.159306	0.0553481	0.942051	1	ex_19
REEP3	-0.00930396	0.0461287	-0.0647367	-0.328965	0.942056	1	ex_19
COQ8A	0.00141274	0.0511607	-0.0483352	0.0556591	0.942479	1	ex_19
NCBP3	-0.0111383	0.062885	-0.0851615	-0.294915	0.942577	1	ex_19
XRN1	-0.00178213	0.15071	-0.154274	-0.0229055	0.94274	1	ex_19
GMPS	0.0126905	0.100761	-0.0753799	0.282422	0.943903	1	ex_19
SFMBT1	0.0127646	0.0892105	-0.0636813	0.327266	0.944194	1	ex_19
AKAP11	0.00499526	0.154507	-0.144516	0.0654836	0.944426	1	ex_19
GALNT14	-0.00387131	0.0586423	-0.0663849	-0.121376	0.944486	1	ex_19
INPP1	-0.0125923	0.12088	-0.146064	-0.18491	0.944748	1	ex_19
SNX1	0.00933269	0.074235	-0.0555696	0.281835	0.944924	1	ex_19
NOP58	0.00994967	0.0758724	-0.0559731	0.295816	0.945169	1	ex_19
CASTOR2	0.00452836	0.0326926	-0.0236358	0.315131	0.94527	1	ex_19
CD46	-0.0131976	0.0714967	-0.0978918	-0.305413	0.945374	1	ex_19
ZNF519	0.0159029	0.122798	-0.0909917	0.291588	0.945469	1	ex_19
PRKCZ	-0.0138365	0.0735868	-0.10126	-0.310204	0.94656	1	ex_19
ITPK1	-0.00605068	0.0546549	-0.0667563	-0.195355	0.946637	1	ex_19
RAB37	-0.004602	0.104952	-0.114156	-0.0823319	0.946726	1	ex_19
FRMD3	0.0392583	0.368869	-0.290352	0.233442	0.946816	1	ex_19
EPG5	-0.0147278	0.0956693	-0.125125	-0.261475	0.947003	1	ex_19
PTPN11	0.0157567	0.143668	-0.112155	0.241437	0.947095	1	ex_19
EXOSC10	0.00567304	0.0519111	-0.040565	0.240472	0.947601	1	ex_19
MLXIP	-0.0068698	0.0523884	-0.0661281	-0.227218	0.947776	1	ex_19
DDHD2	0.020269	0.142576	-0.102038	0.324809	0.947991	1	ex_19
APLP2	0.0160046	0.137234	-0.105225	0.258752	0.948034	1	ex_19
GALNT16	0.0181512	0.142278	-0.105976	0.286608	0.948222	1	ex_19
AP3B1	0.00398427	0.0662307	-0.0582622	0.125453	0.948513	1	ex_19
PGBD1	4.1487e-05	0.0165622	-0.0164792	0.00492187	0.949205	1	ex_19
TPM3	0.00117258	0.100255	-0.0979099	0.0231949	0.949373	1	ex_19
GAPVD1	0.00109963	0.0820583	-0.079859	0.0266214	0.949433	1	ex_19
PKN2	0.0164792	0.119192	-0.0862331	0.314458	0.949584	1	ex_19
KIAA1109	-0.0142139	0.118548	-0.146976	-0.209839	0.949793	1	ex_19
CEP44	-0.0024797	0.0606538	-0.0656132	-0.0769816	0.950169	1	ex_19
WWC2	0.00249571	0.104078	-0.0990861	0.0481533	0.950657	1	ex_19
ROCK1	0.0165692	0.128699	-0.0955606	0.28962	0.950815	1	ex_19
FANCL	-0.0158005	0.0896211	-0.121222	-0.293758	0.95108	1	ex_19
ZNF407	0.00515683	0.125536	-0.115222	0.0839614	0.951156	1	ex_19
PPWD1	-0.00689431	0.0741199	-0.0879085	-0.166793	0.951236	1	ex_19
MITF	0.00526387	0.0494046	-0.0388769	0.233729	0.951463	1	ex_19
NUP205	-0.00390033	0.0392124	-0.047013	-0.177315	0.951872	1	ex_19
ZNF595	-0.00562182	0.0298843	-0.0411279	-0.310328	0.951905	1	ex_19
MPZL1	-0.00452563	0.0385579	-0.0476091	-0.205881	0.951991	1	ex_19
SLC25A12	0.000964622	0.105758	-0.103829	0.0180414	0.952137	1	ex_19
ADD2	-0.0131228	0.129667	-0.155913	-0.180127	0.952652	1	ex_19
ETV1	-0.0207808	0.374598	-0.41616	-0.103014	0.953018	1	ex_19
ADGRL1	-0.0029076	0.0167375	-0.0225527	-0.290087	0.953672	1	ex_19
USP34	-0.0252543	0.139095	-0.189603	-0.301173	0.953751	1	ex_19
ATG2B	-0.00605334	0.0845422	-0.0966488	-0.130959	0.954028	1	ex_19
LRRC49	-0.00663385	0.0771658	-0.0904335	-0.155157	0.954636	1	ex_19
SRSF4	-0.0103128	0.0908845	-0.11151	-0.199736	0.955073	1	ex_19
GRIK4	0.0170917	0.137591	-0.103408	0.278002	0.955222	1	ex_19
TBC1D12	-0.00720289	0.0403453	-0.0547511	-0.296907	0.955757	1	ex_19
DDX5	-0.0227268	0.176992	-0.222446	-0.223032	0.956004	1	ex_19
WDR33	0.00172782	0.0974361	-0.0939805	0.0353831	0.95627	1	ex_19
CKLF	0.0048736	0.0631068	-0.0533596	0.164032	0.95636	1	ex_19
GPM6A	0.0197092	0.159498	-0.120079	0.276341	0.956405	1	ex_19
SLC30A9	-0.0159434	0.0913207	-0.123208	-0.291323	0.956573	1	ex_19
BRF1	-0.00503671	0.0658347	-0.0759081	-0.139291	0.957006	1	ex_19
NT5DC3	0.00893302	0.226528	-0.208662	0.0804632	0.957057	1	ex_19
MPV17	-0.0057168	0.0775342	-0.0889678	-0.13459	0.957089	1	ex_19
FARP1	-0.00249979	0.124822	-0.129822	-0.0384811	0.957222	1	ex_19
ZCCHC17	-0.00596262	0.102514	-0.114439	-0.107733	0.957396	1	ex_19
SPTLC2	-0.0117297	0.0754515	-0.0989108	-0.263701	0.957529	1	ex_19
CACNA1E	-0.0320909	0.200668	-0.26485	-0.270224	0.958083	1	ex_19
LRRTM4	0.0220192	0.373135	-0.329097	0.122913	0.95813	1	ex_19
PRICKLE2	0.021223	0.199581	-0.157135	0.233217	0.958148	1	ex_19
TRERF1	0.00841818	0.0946996	-0.0778633	0.191227	0.958442	1	ex_19
CCDC66	-0.00879301	0.106648	-0.124234	-0.149288	0.958702	1	ex_19
LRRC37A2	-0.0334649	0.219068	-0.285998	-0.259728	0.958813	1	ex_19
LAMP2	0.0244972	0.191634	-0.14264	0.287271	0.95905	1	ex_19
ZC2HC1A	0.00167322	0.0924417	-0.0890952	0.0361299	0.959169	1	ex_19
RYBP	-0.00154871	0.114998	-0.118096	-0.0260445	0.959245	1	ex_19
USP54	-0.00911274	0.0607313	-0.0789568	-0.255722	0.959555	1	ex_19
GKAP1	-0.00998431	0.0619035	-0.0818722	-0.272214	0.95958	1	ex_19
DCAF6	0.00996556	0.123604	-0.103672	0.17188	0.959594	1	ex_19
ARMCX5-GPRASP2	0.0161709	0.131275	-0.0989333	0.275354	0.959879	1	ex_19
CSMD3	0.0338346	0.275586	-0.207917	0.274309	0.961616	1	ex_19
USP24	0.00887216	0.104367	-0.0866228	0.182094	0.961913	1	ex_19
DESI2	-0.00335271	0.0256598	-0.0323653	-0.226495	0.962411	1	ex_19
LRCH2	0.000625847	0.0818125	-0.0805608	0.0151088	0.962935	1	ex_19
CORO1C	0.0089244	0.074471	-0.0566222	0.266856	0.96329	1	ex_19
WDR26	-0.0125651	0.0844056	-0.109536	-0.253966	0.964077	1	ex_19
HLTF	-0.0149192	0.099828	-0.129666	-0.254831	0.964184	1	ex_19
TNFRSF25	-0.0199924	0.127121	-0.167106	-0.266355	0.964532	1	ex_19
COQ4	-0.0216726	0.155837	-0.199182	-0.239298	0.964677	1	ex_19
RTF1	-0.0185374	0.122239	-0.159314	-0.258087	0.964892	1	ex_19
HMGCR	0.0100398	0.128027	-0.107947	0.166778	0.965673	1	ex_19
MRPS28	-0.00782632	0.0773271	-0.0929797	-0.180137	0.966115	1	ex_19
EML2	-0.000743374	0.011181	-0.0126677	-0.122186	0.966194	1	ex_19
ASAH1	0.00123427	0.13172	-0.129252	0.0185394	0.967031	1	ex_19
HMGN1	0.0116675	0.125935	-0.1026	0.200126	0.967133	1	ex_19
PDCD6IP	-0.00869649	0.0727025	-0.0900955	-0.209398	0.967601	1	ex_19
FHL2	0.000745176	0.113405	-0.111915	0.0129639	0.968056	1	ex_19
NPHP1	0.00496058	0.0574113	-0.0474901	0.185366	0.968652	1	ex_19
PTPN2	-0.00188578	0.0888265	-0.0925981	-0.0407448	0.968885	1	ex_19
CWC22	0.0060142	0.108613	-0.0965843	0.114891	0.969103	1	ex_19
MARCHF1	-0.0282078	0.218745	-0.275161	-0.223874	0.969141	1	ex_19
CRELD1	-0.00306155	0.0639342	-0.0700573	-0.0895658	0.970335	1	ex_19
ENSA	0.0149132	0.140111	-0.110285	0.233466	0.970836	1	ex_19
AP2A2	-0.0114387	0.0982196	-0.121097	-0.204448	0.971268	1	ex_19
CPEB3	-0.0133925	0.128785	-0.15557	-0.18462	0.971522	1	ex_19
USP25	0.00599439	0.133817	-0.121829	0.0919145	0.971632	1	ex_19
SNAP91	-0.0016435	0.208198	-0.211485	-0.0153506	0.972156	1	ex_19
NRG1	-0.0728718	0.548159	-0.693902	-0.229983	0.97216	1	ex_19
SUFU	-0.0017635	0.022084	-0.025611	-0.144938	0.973081	1	ex_19
SGCE	0.00774925	0.163864	-0.148366	0.0972889	0.973292	1	ex_19
TUT4	0.0118045	0.125358	-0.101749	0.203749	0.973883	1	ex_19
SH2B1	-0.00698923	0.0541141	-0.0680926	-0.224188	0.973886	1	ex_19
MED28	0.00382162	0.0604862	-0.052843	0.132185	0.974277	1	ex_19
SCARB2	0.00484359	0.0967641	-0.0870769	0.103277	0.974288	1	ex_19
PDCD7	-2.63758e-05	0.111767	-0.111819	-0.000462422	0.97458	1	ex_19
ORC5	-0.00888792	0.0685345	-0.0863103	-0.225	0.974806	1	ex_19
SLAIN2	0.00469339	0.114708	-0.105322	0.0836147	0.97539	1	ex_19
UNC5D	-0.0160441	0.208393	-0.240481	-0.14011	0.975516	1	ex_19
NR3C2	0.00681055	0.118706	-0.105085	0.119293	0.976225	1	ex_19
ZNF292	0.00751257	0.138395	-0.12337	0.112501	0.976536	1	ex_19
MLLT10	-0.0128848	0.139601	-0.165371	-0.165613	0.976615	1	ex_19
PTCH1	-0.00460171	0.0580956	-0.067299	-0.143853	0.977118	1	ex_19
BBS9	-0.0187778	0.198573	-0.236129	-0.169329	0.977337	1	ex_19
TRA2B	0.00567427	0.0728366	-0.061488	0.165589	0.977405	1	ex_19
IFT88	0.00925531	0.094532	-0.0760214	0.21272	0.977466	1	ex_19
PRRC2B	0.00371707	0.111843	-0.104408	0.0673783	0.977496	1	ex_19
AGPAT3	-0.0041628	0.0584739	-0.0667995	-0.130258	0.977567	1	ex_19
DYM	0.00207423	0.161697	-0.157548	0.0254689	0.977842	1	ex_19
MARK3	-0.0168978	0.161543	-0.195339	-0.185602	0.978477	1	ex_19
MEIS2	0.0262016	0.362969	-0.310565	0.152492	0.978636	1	ex_19
ZNF345	-0.00562401	0.0491415	-0.0603895	-0.201274	0.97925	1	ex_19
FOXJ3	-0.00306308	0.091924	-0.0980502	-0.0632036	0.979483	1	ex_19
ZNF516	-0.000652775	0.0398824	-0.041188	-0.0315631	0.979689	1	ex_19
SOX5	0.0275263	0.296692	-0.241639	0.200436	0.979815	1	ex_19
MAPKBP1	-0.00975105	0.103642	-0.123144	-0.168544	0.979954	1	ex_19
MID2	-0.00738098	0.076601	-0.091363	-0.172257	0.98068	1	ex_19
ELAVL3	-0.00235899	0.0791773	-0.0838953	-0.0567052	0.980977	1	ex_19
HMBOX1	0.00478699	0.140396	-0.130822	0.0691868	0.980981	1	ex_19
MTUS2	0.0224248	0.256681	-0.211831	0.187623	0.982137	1	ex_19
TMEM91	-0.00278369	0.0769332	-0.0825006	-0.0684414	0.982306	1	ex_19
ABCA3	0.000780424	0.0496886	-0.0481277	0.031275	0.982791	1	ex_19
SUPT20H	0.00676195	0.0794553	-0.0659314	0.182316	0.983265	1	ex_19
DMD	-0.000220854	0.223855	-0.224297	-0.00193178	0.983739	1	ex_19
HAT1	0.00999404	0.149006	-0.129018	0.140909	0.983907	1	ex_19
ZC3H12B	0.00188823	0.0405691	-0.0367926	0.0956768	0.984858	1	ex_19
ECE1	-0.000903811	0.00983193	-0.0116396	-0.165004	0.984889	1	ex_19
C1orf21	0.00317338	0.142802	-0.136455	0.0445447	0.986081	1	ex_19
ACTN1	-0.00446683	0.148583	-0.157517	-0.0572025	0.986832	1	ex_19
NEK9	-0.00567497	0.0661052	-0.0774551	-0.154956	0.987072	1	ex_19
MRPS6	-0.0135909	0.155079	-0.182261	-0.157928	0.987436	1	ex_19
CKAP5	-0.00628337	0.0732937	-0.0858604	-0.154758	0.987459	1	ex_19
ANGEL2	0.00578734	0.0782554	-0.0666807	0.156524	0.987734	1	ex_19
CDK17	-0.00583333	0.091893	-0.10356	-0.116991	0.987881	1	ex_19
UBE2H	-0.000392594	0.106999	-0.107784	-0.00716507	0.98799	1	ex_19
RBM41	-0.00065717	0.036516	-0.0378303	-0.0346495	0.988218	1	ex_19
ARMC1	0.00774578	0.126238	-0.110747	0.128121	0.988598	1	ex_19
MAP3K5	0.00743751	0.174441	-0.159566	0.0872872	0.988679	1	ex_19
HHIP	0.0137872	0.200903	-0.173328	0.144416	0.988851	1	ex_19
RNF169	-0.00898431	0.112576	-0.130545	-0.144857	0.989019	1	ex_19
NREP	-0.00308226	0.186604	-0.192768	-0.0318481	0.98964	1	ex_19
OLFM3	-0.0164648	0.216244	-0.249173	-0.138673	0.98993	1	ex_19
ATCAY	-0.00740076	0.0990161	-0.113818	-0.136306	0.989958	1	ex_19
TAF3	-0.000261183	0.0757922	-0.0763146	-0.00673092	0.990092	1	ex_19
CD99L2	0.00349845	0.111341	-0.104344	0.0635818	0.99077	1	ex_19
MYO5A	-0.0075189	0.110063	-0.125101	-0.125332	0.99096	1	ex_19
ALS2	-0.0076324	0.103952	-0.119217	-0.134062	0.990996	1	ex_19
CLSTN2	0.0134327	0.314924	-0.288058	0.0873247	0.991176	1	ex_19
LARP1	-0.00586566	0.0936103	-0.105342	-0.11557	0.991432	1	ex_19
SETX	0.00332108	0.0954285	-0.0887864	0.0706695	0.991881	1	ex_19
SSH1	-0.00313178	0.0463668	-0.0526303	-0.124007	0.992169	1	ex_19
PBRM1	0.00706753	0.124319	-0.110184	0.118141	0.992398	1	ex_19
PRUNE2	0.0083098	0.170489	-0.153869	0.100425	0.992632	1	ex_19
EEA1	0.00469319	0.100459	-0.091073	0.0960515	0.99276	1	ex_19
ANKRD36B	0.00149252	0.222254	-0.219269	0.0132509	0.993178	1	ex_19
UNC5A	-0.000984473	0.0627143	-0.0646832	-0.0302915	0.99391	1	ex_19
ST8SIA5	0.00718395	0.173026	-0.158658	0.0849016	0.99408	1	ex_19
SLC25A40	-0.00412135	0.10823	-0.116473	-0.0718966	0.994271	1	ex_19
STAMBPL1	0.00640794	0.161206	-0.14839	0.0811338	0.994459	1	ex_19
TAB2	0.0032071	0.103309	-0.0968944	0.0627944	0.994516	1	ex_19
KCND3	0.00515826	0.132003	-0.121687	0.0797037	0.995459	1	ex_19
LCOR	0.0061278	0.175999	-0.163743	0.0707023	0.997419	1	ex_19
PACS1	0.00586523	0.239512	-0.227782	0.0492009	0.997923	1	ex_19
TM7SF3	-0.00241448	0.100367	-0.105196	-0.0460421	0.997972	1	ex_19
SUSD6	-0.000779732	0.0570535	-0.058613	-0.026425	0.998071	1	ex_19
INPP4A	-0.00325883	0.13285	-0.139368	-0.0469271	0.998119	1	ex_19
CDC42BPA	-0.00209446	0.151886	-0.156075	-0.0266596	0.998164	1	ex_19
ARHGAP32	-0.00094344	0.17321	-0.175097	-0.0106177	0.999208	1	ex_19
PRKCI	0.00138118	0.109284	-0.106522	0.0250879	0.99939	1	ex_19
USP48	0.000529121	0.0946612	-0.0936029	0.011017	0.999527	1	ex_19
XPO7	-0.000265115	0.0824002	-0.0829305	-0.00628577	0.99954	1	ex_19
TBC1D4	-0.00116518	0.0988219	-0.101152	-0.0228402	0.999736	1	ex_19

### Sheet: ex_21
gene_id	coef	ci.hi	ci.lo	z	pval	p_adj	cluster
FTCDNL1	-0.228993	-0.0972878	-0.360697	-3.40775	1.00574e-05	0.041668	ex_21
CDH11	-0.576835	-0.299625	-0.854045	-4.07841	1.27143e-05	0.0526626	ex_21
WLS	-0.265451	-0.158481	-0.372421	-4.86375	2.91792e-05	0.0560241	ex_21
FAM13A	0.446476	0.704431	0.188521	3.39236	1.60479e-05	0.0664544	ex_21
N4BP2L1	-0.223334	-0.127298	-0.31937	-4.55794	2.09984e-05	0.0869332	ex_21
LDAH	-0.107543	-0.0418237	-0.173261	-3.20729	2.86922e-05	0.118757	ex_21
SPOCK1	-0.448999	-0.228582	-0.669416	-3.99253	4.57436e-05	0.189287	ex_21
ICA1L	-0.244117	-0.142641	-0.345593	-4.71501	5.01551e-05	0.207491	ex_21
STMN3	0.166476	0.276523	0.0564292	2.96498	0.000117944	0.226335	ex_21
TRPC6	0.577218	0.908358	0.246078	3.41646	0.000133783	0.256596	ex_21
BBOF1	-0.198689	-0.100657	-0.296721	-3.9724	0.000158327	0.303512	ex_21
PLA2G4C	-0.215589	-0.0926912	-0.338486	-3.4382	7.64226e-05	0.316084	ex_21
KALRN	-1.50115e-09	3.11858e-06	-3.12158e-06	-0.000942992	7.95504e-05	0.328941	ex_21
ATP8B2	-0.17251	-0.0781347	-0.266885	-3.58265	0.000173439	0.332309	ex_21
NSMAF	-0.203914	-0.106943	-0.300885	-4.12147	9.67597e-05	0.400005	ex_21
ATP11A	-0.114068	-0.0372199	-0.190917	-2.90923	9.93317e-05	0.410438	ex_21
LMO3	0.309238	0.476045	0.14243	3.63349	0.000116627	0.481786	ex_21
SYCP2L	-0.170935	-0.000632053	-0.341237	-1.96724	0.000261224	0.500243	ex_21
SAMD4A	-0.0928757	-0.0312501	-0.154501	-2.95386	0.000121588	0.502157	ex_21
YPEL5	0.238356	0.349981	0.126732	4.18519	0.000269954	0.516691	ex_21
USP49	-0.16107	-0.0737582	-0.248381	-3.61569	0.000152945	0.631512	ex_21
SLC8A3	-0.208243	-0.0784591	-0.338027	-3.14483	0.000159065	0.65662	ex_21
ZNF770	0.17986	0.289629	0.070091	3.21146	0.000427043	0.816506	ex_21
CHCHD6	-0.125494	-0.0486527	-0.202336	-3.20093	0.000208576	0.860791	ex_21
ENOX1	-0.291936	-0.0508289	-0.533044	-2.37315	0.000242556	1	ex_21
IPO7	0.151398	0.232849	0.0699482	3.64315	0.000286361	1	ex_21
TRPS1	-0.12714	-0.0519256	-0.202355	-3.31306	0.000340438	1	ex_21
TSEN2	-0.0649578	0.0312262	-0.161142	-1.32366	0.000348087	1	ex_21
TNR	-0.406498	-0.186169	-0.626827	-3.61605	0.00038198	1	ex_21
UPP2	-0.280118	-0.133487	-0.426748	-3.74425	0.000429883	1	ex_21
UBE2E2	0.32619	0.692659	-0.0402794	1.74454	0.000463638	1	ex_21
TRIM2	0.251317	0.40377	0.0988639	3.23098	0.000510157	1	ex_21
AFF1	0.184691	0.276754	0.0926278	3.93195	0.000529221	1	ex_21
NASP	-0.149419	-0.073141	-0.225696	-3.83933	0.00054328	1	ex_21
ATP5MG	0.197272	0.295461	0.0990839	3.9378	0.000544986	1	ex_21
EPM2AIP1	0.198537	0.297714	0.0993599	3.92354	0.000596662	1	ex_21
TBR1	0.20781	0.308906	0.106714	4.02885	0.000646463	1	ex_21
ANO6	0.200977	0.300983	0.10097	3.9388	0.000653887	1	ex_21
SRRM4	-0.601922	-0.224265	-0.979578	-3.12385	0.000657927	1	ex_21
CDRT4	-0.0922363	-0.00823004	-0.176242	-2.15198	0.000710643	1	ex_21
MEF2C	0.230153	0.402698	0.0576089	2.61435	0.000732222	1	ex_21
SACS	0.176691	0.268862	0.0845194	3.75721	0.000773366	1	ex_21
ZRANB3	-0.158116	-0.0751423	-0.24109	-3.73493	0.000859202	1	ex_21
UNC5C	0.277821	0.559451	-0.00380921	1.93345	0.00086099	1	ex_21
EFR3A	0.230753	0.418197	0.0433085	2.41281	0.000910808	1	ex_21
MFAP3	-0.209759	-0.083935	-0.335582	-3.26743	0.00100239	1	ex_21
ASAP1	-0.270348	-0.132794	-0.407902	-3.8521	0.0011628	1	ex_21
GALK2	0.0451482	0.146363	-0.056067	0.874265	0.00118811	1	ex_21
PGRMC2	0.0883606	0.201276	-0.0245546	1.53375	0.0012181	1	ex_21
PKD2	-0.277971	-0.13747	-0.418473	-3.87765	0.00123799	1	ex_21
LMBRD2	0.185102	0.286383	0.0838206	3.58204	0.00130514	1	ex_21
RBFOX2	-0.180463	-0.0692421	-0.291684	-3.18016	0.00133161	1	ex_21
DNAJC24	-0.0595727	0.0289032	-0.148049	-1.31969	0.00137087	1	ex_21
RPS6KC1	0.330891	0.562434	0.0993484	2.80093	0.00152625	1	ex_21
NEK4	0.00121808	0.0642061	-0.0617699	0.0379023	0.00165092	1	ex_21
NDST3	-0.0727615	0.127412	-0.272935	-0.712433	0.001651	1	ex_21
MGAT4A	0.195515	0.31004	0.080991	3.34604	0.00167926	1	ex_21
MTPN	0.185029	0.289521	0.0805376	3.47062	0.00174067	1	ex_21
PIP4K2B	0.0774842	0.173364	-0.018396	1.58392	0.00180953	1	ex_21
CELSR2	0.116576	0.201748	0.031404	2.68263	0.00191694	1	ex_21
SMAD3	-0.192517	-0.0824822	-0.302553	-3.42915	0.00196362	1	ex_21
SNX24	-0.157575	-0.0562694	-0.25888	-3.04861	0.00196729	1	ex_21
TMEM241	-0.24578	-0.0865671	-0.404994	-3.02563	0.00201229	1	ex_21
LIN54	-0.0634352	-0.0085797	-0.118291	-2.26651	0.00204515	1	ex_21
MTR	-0.208663	-0.0839074	-0.333418	-3.27819	0.00226473	1	ex_21
TMSB10	0.370472	0.719295	0.0216498	2.08161	0.00228881	1	ex_21
TMOD2	0.194789	0.303768	0.0858108	3.50326	0.00233102	1	ex_21
SLC35F3	-0.411845	-0.105196	-0.718494	-2.63233	0.00233324	1	ex_21
VGLL4	-0.218796	-0.0978538	-0.339737	-3.54577	0.00251848	1	ex_21
PID1	-0.25731	-0.109674	-0.404946	-3.41595	0.00251996	1	ex_21
GDI2	0.0504451	0.123862	-0.0229715	1.34671	0.00255601	1	ex_21
SRGAP2	-0.208505	-0.0996782	-0.317332	-3.75516	0.00269541	1	ex_21
SCMH1	-0.225887	-0.0904644	-0.361309	-3.26926	0.00271054	1	ex_21
PEG3	0.198253	0.333363	0.0631426	2.87594	0.00272413	1	ex_21
DGKG	0.502532	0.825778	0.179287	3.04705	0.00274487	1	ex_21
SPOCK2	0.206914	0.330335	0.0834943	3.28589	0.0028157	1	ex_21
PSMF1	-0.0991195	-0.0366028	-0.161636	-3.1075	0.00282722	1	ex_21
MOB4	0.172464	0.271853	0.0730758	3.40104	0.0029983	1	ex_21
MLIP	-0.321691	-0.119757	-0.523624	-3.12233	0.00299989	1	ex_21
ADAM17	-0.161237	-0.0645386	-0.257936	-3.26808	0.00301403	1	ex_21
TEFM	0.139613	0.227888	0.0513373	3.0998	0.00306707	1	ex_21
FYN	-0.150741	-0.0451124	-0.25637	-2.79703	0.00322937	1	ex_21
SLC1A4	-0.0836358	-0.0160325	-0.151239	-2.42478	0.00326112	1	ex_21
STMN2	0.187721	0.318173	0.0572684	2.82039	0.00329513	1	ex_21
PDE1C	-0.325186	-0.0550497	-0.595323	-2.35937	0.00332173	1	ex_21
KIF21A	0.128452	0.235923	0.0209815	2.34261	0.00343007	1	ex_21
TVP23C	-0.206342	-0.0896234	-0.32306	-3.46494	0.00359757	1	ex_21
ZFAND6	0.076984	0.161941	-0.00797336	1.77602	0.00362192	1	ex_21
PUDP	-0.0537155	-0.00684537	-0.100586	-2.24622	0.00365463	1	ex_21
CHGA	0.17727	0.415391	-0.0608514	1.4591	0.00367921	1	ex_21
GRIP1	0.185033	0.469191	-0.0991244	1.27626	0.00369679	1	ex_21
H2AZ2	0.256628	0.396891	0.116365	3.58598	0.00381753	1	ex_21
SMURF1	-0.201648	-0.0817539	-0.321543	-3.29643	0.00388656	1	ex_21
DUSP16	-0.150174	0.0238668	-0.324216	-1.69119	0.00400627	1	ex_21
ZDHHC22	0.243657	0.399033	0.0882815	3.07358	0.00411721	1	ex_21
SCAI	-0.197351	-0.0823453	-0.312356	-3.36333	0.00418808	1	ex_21
KBTBD12	-0.0599495	-0.00404261	-0.115856	-2.10169	0.00427281	1	ex_21
APOO	-0.10133	-0.0236919	-0.178967	-2.55806	0.00434805	1	ex_21
PAK1	-0.170375	-0.0560703	-0.284679	-2.9214	0.00436422	1	ex_21
NDRG3	0.115779	0.197969	0.0335883	2.76093	0.00442659	1	ex_21
CACNB4	-0.207693	-0.0204017	-0.394985	-2.17346	0.00458549	1	ex_21
DPY19L1	0.226142	0.37453	0.0777544	2.98698	0.00459338	1	ex_21
VPS13C	0.161926	0.300674	0.0231779	2.28738	0.00468868	1	ex_21
SH3D19	-0.190968	-0.0752061	-0.30673	-3.23328	0.00473353	1	ex_21
WDR43	-0.134453	-0.0463583	-0.222548	-2.99136	0.00478797	1	ex_21
PPP2R2B	-0.184942	-0.044631	-0.325253	-2.5834	0.00483657	1	ex_21
MAP1A	0.273636	0.447509	0.0997627	3.08453	0.00490012	1	ex_21
TXLNG	-0.0889163	-0.0152479	-0.162585	-2.36564	0.00499751	1	ex_21
RPL32	0.311894	0.698868	-0.0750792	1.5797	0.00512256	1	ex_21
DMGDH	-0.211569	-0.0883941	-0.334743	-3.3665	0.00519698	1	ex_21
SORL1	0.0503528	0.181541	-0.080835	0.752278	0.00520211	1	ex_21
SNX19	-0.121177	-0.0345773	-0.207777	-2.74253	0.00520251	1	ex_21
TAF15	-0.128704	-0.0491111	-0.208296	-3.16932	0.00522549	1	ex_21
PRKAR1A	0.0715475	0.183254	-0.040159	1.25535	0.00533428	1	ex_21
SH3RF1	-0.165023	-0.0673621	-0.262685	-3.31185	0.00537189	1	ex_21
TMEM131L	0.0654988	0.159092	-0.028094	1.37164	0.00542537	1	ex_21
CARS1	-0.0671612	-0.0105054	-0.123817	-2.32339	0.0054881	1	ex_21
WIPF3	0.138116	0.354383	-0.0781524	1.25169	0.00563091	1	ex_21
PLXNC1	-0.0983328	-0.0310061	-0.16566	-2.86259	0.00576647	1	ex_21
OXSR1	-0.0306262	0.0528755	-0.114128	-0.718863	0.00586898	1	ex_21
FAM219A	-0.101867	-0.0289882	-0.174746	-2.73956	0.00607619	1	ex_21
KCNMA1	-0.21731	0.00211975	-0.43674	-1.94103	0.00608316	1	ex_21
SNRNP70	-0.209313	-0.0611307	-0.357496	-2.76852	0.00619695	1	ex_21
ABHD2	0.158397	0.252671	0.064123	3.29309	0.00621512	1	ex_21
EID1	0.189914	0.341762	0.0380657	2.45129	0.00627596	1	ex_21
PLCL2	-0.140474	-0.0331156	-0.247832	-2.56453	0.00627619	1	ex_21
ELAVL2	0.0208683	0.14444	-0.102703	0.330991	0.00634483	1	ex_21
LNPEP	0.179304	0.289074	0.069535	3.20153	0.00642229	1	ex_21
RPL23	0.381206	0.746455	0.0159579	2.0456	0.00646113	1	ex_21
SLC13A3	-0.163213	-0.0273282	-0.299098	-2.35414	0.00653595	1	ex_21
CNIH3	-0.117672	-0.000700573	-0.234643	-1.9717	0.00655938	1	ex_21
HACD3	0.0785552	0.174848	-0.0177372	1.59894	0.00656447	1	ex_21
ST3GAL3	-0.211638	-0.0640201	-0.359255	-2.80998	0.00662774	1	ex_21
SELENOO	-0.0373917	-0.000458482	-0.0743249	-1.98429	0.00670709	1	ex_21
FBXO25	-0.10553	-0.0326576	-0.178403	-2.83831	0.00673841	1	ex_21
RPLP2	0.326344	0.600215	0.0524736	2.33549	0.00674491	1	ex_21
HSF2	0.152639	0.258548	0.0467288	2.82473	0.00699951	1	ex_21
GDAP1	0.17063	0.381296	-0.0400353	1.58749	0.00710902	1	ex_21
UBL3	0.165175	0.26287	0.0674792	3.31373	0.00717019	1	ex_21
CLNS1A	-0.080911	0.00565963	-0.167482	-1.83183	0.00720266	1	ex_21
ZNF133	-0.116009	-0.0465789	-0.185439	-3.27485	0.00730735	1	ex_21
ZNF680	0.224956	0.434816	0.0150958	2.10095	0.007364	1	ex_21
CPD	0.121447	0.200914	0.0419797	2.99534	0.0074289	1	ex_21
HIPK2	-0.150939	-0.0255101	-0.276368	-2.35859	0.00746676	1	ex_21
GEMIN5	-0.108934	-0.0279602	-0.189908	-2.63674	0.00752453	1	ex_21
CNTN3	0.311297	0.636612	-0.0140174	1.87551	0.00754515	1	ex_21
RFLNA	-0.327001	-0.107282	-0.546721	-2.91695	0.00756491	1	ex_21
FIG4	-0.115578	-0.0339964	-0.19716	-2.77671	0.00757313	1	ex_21
EXOC6	-0.136088	-0.0556075	-0.216569	-3.31418	0.00760298	1	ex_21
MINPP1	-0.067853	-0.00978298	-0.125923	-2.29016	0.00778681	1	ex_21
PURA	0.230073	0.372195	0.0879509	3.17287	0.00784014	1	ex_21
PCYOX1	0.164989	0.283496	0.0464816	2.72871	0.00788258	1	ex_21
ACSL6	-0.172118	-0.059069	-0.285167	-2.98406	0.00788957	1	ex_21
TMEM14B	-0.20803	-0.076143	-0.339916	-3.09152	0.00793241	1	ex_21
OCRL	0.1581	0.257655	0.058546	3.11258	0.00795319	1	ex_21
PTMA	0.272094	0.552105	-0.00791678	1.90455	0.0082329	1	ex_21
FILIP1	0.226706	0.386034	0.0673773	2.7888	0.00834036	1	ex_21
STAG2	0.110769	0.190181	0.0313575	2.7339	0.00835363	1	ex_21
CNKSR2	0.149983	0.376609	-0.0766431	1.29712	0.00845959	1	ex_21
SPPL3	-0.126593	-0.0361618	-0.217023	-2.74372	0.00846187	1	ex_21
AIG1	-0.203889	-0.0661633	-0.341615	-2.90153	0.00865212	1	ex_21
SRGAP2C	-0.109467	-0.0395812	-0.179353	-3.07002	0.00867606	1	ex_21
KIAA1328	-0.141112	-0.0356814	-0.246542	-2.62329	0.00869735	1	ex_21
MYO6	-0.170846	-0.0225923	-0.319099	-2.25864	0.0087201	1	ex_21
CCDC93	-0.116142	-0.0371258	-0.195159	-2.88085	0.00881405	1	ex_21
PAIP1	0.144115	0.246202	0.0420282	2.76686	0.00884852	1	ex_21
UGP2	0.0696402	0.20838	-0.0690996	0.983801	0.00890322	1	ex_21
NISCH	0.151318	0.249413	0.0532235	3.02339	0.0089183	1	ex_21
ATP1A1	0.297141	0.547593	0.0466883	2.32533	0.0089196	1	ex_21
CCDC84	-0.196183	-0.072114	-0.320253	-3.09917	0.00908102	1	ex_21
THADA	-0.139158	-0.0454678	-0.232849	-2.91113	0.00908379	1	ex_21
IGSF9B	-0.128284	-0.00373446	-0.252833	-2.01873	0.00915122	1	ex_21
C7orf50	-0.0182462	0.0175543	-0.0540468	-0.998921	0.00921665	1	ex_21
RIMKLB	-0.070526	-0.013594	-0.127458	-2.42796	0.0092222	1	ex_21
KCNMB4	-0.160597	-0.0597158	-0.261478	-3.12015	0.00922495	1	ex_21
IQCK	-0.0604235	0.0163014	-0.137148	-1.54354	0.0092917	1	ex_21
G3BP1	0.0854097	0.159127	0.0116929	2.27085	0.00944847	1	ex_21
GNPDA2	0.140793	0.239067	0.0425194	2.80797	0.00946239	1	ex_21
MAP3K13	-0.135185	-0.0281192	-0.242251	-2.47472	0.00951665	1	ex_21
PIAS1	0.0229192	0.102247	-0.0564083	0.566269	0.00961211	1	ex_21
TMF1	0.0833547	0.162259	0.00445073	2.07052	0.00963515	1	ex_21
FAM133B	0.105696	0.194134	0.0172573	2.34242	0.00966457	1	ex_21
TBPL1	0.162542	0.27022	0.0548639	2.9586	0.00966612	1	ex_21
DIAPH1	-0.0682101	-0.00569706	-0.130723	-2.13858	0.00970759	1	ex_21
VAMP2	0.242685	0.447506	0.0378634	2.32228	0.00972626	1	ex_21
ACER3	-0.140626	-0.0396901	-0.241562	-2.73066	0.00974232	1	ex_21
WDTC1	-0.0623998	-0.00341494	-0.121385	-2.07344	0.00976	1	ex_21
PTCD3	-0.109299	-0.0268998	-0.191698	-2.59981	0.0097687	1	ex_21
ARNTL2	-0.117163	-0.00505237	-0.229274	-2.04829	0.00977541	1	ex_21
KCNQ3	-0.495322	-0.0660623	-0.924581	-2.2616	0.00985379	1	ex_21
PDZD2	-0.31915	-0.0496432	-0.588658	-2.32099	0.00991972	1	ex_21
CAPRIN1	0.138591	0.22955	0.047633	2.98636	0.0099509	1	ex_21
SOBP	-0.243157	0.0334757	-0.519789	-1.72279	0.0100185	1	ex_21
NMD3	-0.173072	-0.0643821	-0.281762	-3.12094	0.0100245	1	ex_21
PPA1	0.162282	0.279786	0.0447774	2.70685	0.010061	1	ex_21
LIN7C	0.159288	0.311893	0.00668424	2.04581	0.0103914	1	ex_21
NDUFV3	-0.055679	0.0342575	-0.145616	-1.2134	0.0104703	1	ex_21
TMED8	-0.0845773	-0.00631411	-0.162841	-2.11809	0.0105721	1	ex_21
FIGN	-0.0420902	0.103419	-0.187599	-0.566943	0.0107241	1	ex_21
KCNB1	-0.214359	-0.0630337	-0.365684	-2.77638	0.0109264	1	ex_21
PCLO	0.44951	1.28315	-0.384131	1.05684	0.0110442	1	ex_21
TECPR2	-0.116508	-0.0284376	-0.204578	-2.59283	0.0110487	1	ex_21
ARID4A	0.122471	0.206816	0.0381266	2.84593	0.0110952	1	ex_21
SPEN	0.109595	0.192202	0.0269875	2.60028	0.0111319	1	ex_21
NUDCD1	0.0155662	0.084226	-0.0530936	0.444354	0.0111325	1	ex_21
POU6F2	0.186855	0.397544	-0.0238337	1.73825	0.0111345	1	ex_21
FAM153B	-0.210388	-0.0754544	-0.345322	-3.05597	0.011162	1	ex_21
ANKRD28	-0.115459	-0.0393988	-0.191519	-2.97522	0.0112458	1	ex_21
RLIM	0.115545	0.25031	-0.0192191	1.68045	0.0113315	1	ex_21
SOX5	0.313236	0.538803	0.0876687	2.72172	0.0113521	1	ex_21
DAAM1	-0.152614	-0.0229972	-0.282232	-2.30771	0.0114104	1	ex_21
ATXN7L1	-0.164765	0.013992	-0.343522	-1.80655	0.0114384	1	ex_21
GPR137C	-0.237046	-0.0675868	-0.406505	-2.74167	0.011539	1	ex_21
CLVS2	0.142747	0.301677	-0.0161839	1.76038	0.0116352	1	ex_21
IMPA1	0.157023	0.310166	0.00387944	2.00961	0.0118798	1	ex_21
ACAD11	-0.157782	-0.0498824	-0.265681	-2.86606	0.0119379	1	ex_21
FBXO28	-0.0954559	-0.0219514	-0.16896	-2.54529	0.0120446	1	ex_21
OPN3	0.102097	0.2284	-0.024206	1.58434	0.0120548	1	ex_21
IL6ST	0.159165	0.280532	0.0377991	2.57039	0.0121728	1	ex_21
H3-3A	0.271124	0.468256	0.0739915	2.69562	0.0123225	1	ex_21
RHOBTB3	0.0832118	0.188809	-0.0223852	1.54448	0.0124107	1	ex_21
PIK3R1	0.0830378	0.222336	-0.0562607	1.16836	0.0125827	1	ex_21
SELENOI	0.0872057	0.17806	-0.00364886	1.88125	0.0127238	1	ex_21
ZMYM5	-0.00269279	0.0389143	-0.0442999	-0.126848	0.0128433	1	ex_21
SH3YL1	-0.0624694	0.00114279	-0.126082	-1.92475	0.0128458	1	ex_21
CANX	0.150542	0.262604	0.0384811	2.633	0.0129585	1	ex_21
SCN1A	0.184028	0.390045	-0.0219879	1.75078	0.0129893	1	ex_21
FOXJ3	-0.102647	-0.0303848	-0.17491	-2.78408	0.0131902	1	ex_21
MOK	-0.105823	0.024117	-0.235763	-1.59619	0.0133155	1	ex_21
VCL	-0.120671	-0.0461211	-0.195221	-3.17252	0.0133271	1	ex_21
ALG14	-0.0837542	-0.00737737	-0.160131	-2.14928	0.0133294	1	ex_21
HNRNPLL	0.144718	0.238059	0.0513775	3.03878	0.0133646	1	ex_21
HMGCLL1	-0.120689	0.0050528	-0.24643	-1.8812	0.0134598	1	ex_21
MED27	-0.0990946	0.00172701	-0.199916	-1.92639	0.0135281	1	ex_21
ZSWIM5	-0.122071	-0.0105737	-0.233569	-2.14583	0.0137055	1	ex_21
NCAM1	-0.295599	0.105815	-0.697012	-1.44331	0.0137318	1	ex_21
SH3GL2	0.247913	0.50262	-0.00679282	1.90769	0.0139395	1	ex_21
PAQR3	0.129261	0.220486	0.0380361	2.77717	0.0139849	1	ex_21
PHACTR3	-0.0625169	0.0415248	-0.166559	-1.17771	0.0140017	1	ex_21
ADAMTS2	0.0684679	0.258138	-0.121202	0.707515	0.0141328	1	ex_21
ANKS3	0.0377019	0.0791816	-0.00377772	1.78146	0.0142179	1	ex_21
ZNF398	-0.0468631	-0.00224645	-0.0914797	-2.05865	0.0143406	1	ex_21
MTARC2	-0.101669	-0.0147323	-0.188607	-2.2921	0.014353	1	ex_21
NCOA7	0.137434	0.285773	-0.0109054	1.81587	0.0143664	1	ex_21
SUMO2	0.183675	0.325712	0.0416386	2.53454	0.0144677	1	ex_21
C18orf32	0.219568	0.375678	0.0634569	2.75666	0.0145141	1	ex_21
SGCZ	0.315917	0.718096	-0.0862617	1.53958	0.014675	1	ex_21
FAM168A	-0.170423	-0.0420668	-0.298779	-2.60231	0.0147549	1	ex_21
COX7C	0.248585	0.510617	-0.0134472	1.85938	0.0149254	1	ex_21
NCDN	0.222959	0.388869	0.0570484	2.6339	0.0149309	1	ex_21
PCMT1	0.172041	0.306356	0.0377254	2.51046	0.0149554	1	ex_21
MIB1	0.131338	0.225688	0.0369882	2.72833	0.0149683	1	ex_21
XRCC5	0.016412	0.102199	-0.0693754	0.374961	0.0150809	1	ex_21
OSBPL3	-0.0228005	0.1658	-0.211401	-0.236947	0.0151726	1	ex_21
DNAJB2	0.0803067	0.162332	-0.00171843	1.9189	0.0153352	1	ex_21
CFAP54	-0.082965	0.00951618	-0.175446	-1.75829	0.0153887	1	ex_21
KAZN	-0.31931	0.0209795	-0.6596	-1.83913	0.0154016	1	ex_21
JAZF1	-0.324443	0.00816119	-0.657048	-1.91187	0.0154193	1	ex_21
IMMT	-0.146784	-0.052122	-0.241445	-3.03915	0.0155524	1	ex_21
PKP4	0.429416	0.845886	0.012946	2.02089	0.0156084	1	ex_21
TNK2	0.0281766	0.0942298	-0.0378767	0.836069	0.0158376	1	ex_21
NFX1	-0.0956596	-0.0314607	-0.159859	-2.92045	0.0159942	1	ex_21
MBTD1	-0.0983437	-0.00976492	-0.186922	-2.17603	0.0160264	1	ex_21
SENP2	0.120167	0.21765	0.0226834	2.41603	0.0161905	1	ex_21
LEPR	-0.0913128	-0.0173213	-0.165304	-2.41879	0.0164038	1	ex_21
HACL1	-0.0814674	-0.00487836	-0.158056	-2.0848	0.0165435	1	ex_21
INO80	-0.119848	-0.0377307	-0.201965	-2.86051	0.0165592	1	ex_21
SLC38A6	-0.138018	-0.0396146	-0.236421	-2.74899	0.0167815	1	ex_21
EEFSEC	-0.0543963	0.0300074	-0.1388	-1.26315	0.017014	1	ex_21
TPM1	0.10801	0.191461	0.0245594	2.53678	0.0170162	1	ex_21
UHRF1BP1	0.014788	0.110397	-0.0808211	0.30315	0.0170757	1	ex_21
PHYKPL	-0.116117	-0.0141709	-0.218062	-2.23241	0.0170911	1	ex_21
SMAP1	0.0590202	0.141412	-0.0233716	1.40399	0.0172055	1	ex_21
EEPD1	-0.0204702	0.047502	-0.0884423	-0.590253	0.0173533	1	ex_21
PRMT7	-0.101351	-0.0217405	-0.180962	-2.4952	0.0173707	1	ex_21
UBAP1	-0.0789953	-0.0183593	-0.139631	-2.5534	0.0173744	1	ex_21
IPO8	-0.0495852	0.0287241	-0.127894	-1.24104	0.0173768	1	ex_21
FHL1	-0.0992623	-0.0134978	-0.185027	-2.26843	0.0174096	1	ex_21
TNPO3	-0.0423606	0.0409691	-0.12569	-0.996346	0.0174923	1	ex_21
DCLK2	-0.158638	-0.0525014	-0.264774	-2.92948	0.0175437	1	ex_21
DNMT3A	-0.0826739	0.00225357	-0.167601	-1.90796	0.0176398	1	ex_21
SRGAP1	-0.303382	-0.045888	-0.560876	-2.30925	0.0176802	1	ex_21
ZFR	0.0883092	0.174008	0.00261007	2.01966	0.017724	1	ex_21
BCCIP	-0.0614362	-0.00508099	-0.117792	-2.13667	0.017765	1	ex_21
CFAP221	-0.201512	-0.0679567	-0.335067	-2.95725	0.0179193	1	ex_21
SYT6	0.189399	0.323389	0.0554085	2.77046	0.0179344	1	ex_21
DNER	-0.0481094	0.0122762	-0.108495	-1.56151	0.0181802	1	ex_21
UBE2QL1	0.0639514	0.154043	-0.0261405	1.39127	0.0182397	1	ex_21
SEC63	-0.0469218	0.0353985	-0.129242	-1.11716	0.0182915	1	ex_21
PDE1A	0.297932	0.570982	0.0248815	2.13856	0.0182999	1	ex_21
PIGL	-0.254664	-0.070592	-0.438735	-2.71162	0.0185045	1	ex_21
ANAPC4	-0.0703859	0.00250497	-0.143277	-1.89261	0.0186199	1	ex_21
DGKB	0.526146	0.999966	0.052327	2.17642	0.0187032	1	ex_21
APBB2	-0.14553	-0.0352667	-0.255793	-2.58684	0.0189874	1	ex_21
PRXL2A	0.191003	0.321811	0.0601951	2.8619	0.0190193	1	ex_21
CSRNP3	0.170971	0.342128	-0.000185752	1.95784	0.0190893	1	ex_21
ARID1A	-0.0856668	-0.0173951	-0.153939	-2.45935	0.0192498	1	ex_21
INTS6	-0.0978327	-0.00519667	-0.190469	-2.06991	0.0192813	1	ex_21
CDIP1	0.105566	0.212734	-0.0016008	1.93069	0.0193583	1	ex_21
RCOR3	-0.19048	-0.061995	-0.318964	-2.90566	0.0194042	1	ex_21
CDH2	0.128274	0.256341	0.000207218	1.96314	0.0194066	1	ex_21
ME2	-0.0682704	-0.0143882	-0.122153	-2.48333	0.0194596	1	ex_21
GABRG2	0.132154	0.242294	0.0220137	2.3517	0.0194766	1	ex_21
SLC39A9	-0.101972	-0.0261317	-0.177813	-2.63529	0.0198691	1	ex_21
GNPTAB	-0.136	-0.0345708	-0.237429	-2.62799	0.0198809	1	ex_21
AP3S2	-0.0654257	0.00132098	-0.132172	-1.92117	0.0202702	1	ex_21
ARHGAP5	0.0997167	0.218372	-0.0189387	1.64713	0.0203208	1	ex_21
LARGE1	-0.359118	-0.00440052	-0.713836	-1.98428	0.0203281	1	ex_21
GFM2	-0.0673921	0.0266213	-0.161406	-1.40497	0.0204922	1	ex_21
SVIP	0.194604	0.328436	0.0607726	2.84998	0.0205648	1	ex_21
ITGA8	0.107408	0.351543	-0.136727	0.862292	0.0206299	1	ex_21
ERC1	-0.204726	-0.0546058	-0.354846	-2.6729	0.0208812	1	ex_21
KANSL3	-0.109843	-0.0246104	-0.195076	-2.52589	0.0210122	1	ex_21
CAB39	0.15413	0.266447	0.0418136	2.68962	0.021104	1	ex_21
FAM199X	0.149831	0.25966	0.0400024	2.67383	0.0212704	1	ex_21
SMARCA2	0.185587	0.341941	0.0292328	2.32641	0.0214458	1	ex_21
SORT1	0.194524	0.400633	-0.0115851	1.8498	0.0215732	1	ex_21
TM9SF4	-0.109559	-0.0294368	-0.18968	-2.68006	0.0215949	1	ex_21
VMP1	-0.106405	-0.0240002	-0.18881	-2.5308	0.0216678	1	ex_21
ZNF717	-0.0773059	0.0226017	-0.177213	-1.51657	0.0216781	1	ex_21
ZMYND8	0.248517	0.44184	0.0551935	2.51953	0.021683	1	ex_21
CRYBG3	0.19133	0.466291	-0.0836314	1.36383	0.0217357	1	ex_21
NPHP4	-0.098743	-0.0166006	-0.180886	-2.35606	0.0217689	1	ex_21
WASHC5	-0.075739	-0.0112396	-0.140238	-2.30151	0.0218749	1	ex_21
TYW3	0.0937751	0.201709	-0.0141586	1.70286	0.0219363	1	ex_21
ENAH	-0.186137	-0.0446346	-0.32764	-2.5782	0.0219828	1	ex_21
KLHDC10	-0.094695	-0.00823585	-0.181154	-2.14666	0.0221453	1	ex_21
NAV1	-0.0893003	-0.011252	-0.167349	-2.24253	0.0221567	1	ex_21
ABHD6	-0.15247	-0.0393592	-0.265582	-2.64197	0.0221759	1	ex_21
TMTC3	-0.0856701	-0.0214393	-0.149901	-2.61417	0.0223631	1	ex_21
ARHGAP17	-0.0592208	-0.00941712	-0.109024	-2.33056	0.0223807	1	ex_21
ARPC1A	-0.0457984	0.0173336	-0.10893	-1.42184	0.0229321	1	ex_21
RNF168	-0.017382	0.0390118	-0.0737757	-0.604109	0.022936	1	ex_21
GTF2E2	-0.0991697	0.00548026	-0.20382	-1.85733	0.0230169	1	ex_21
USP47	0.182891	0.309329	0.0564536	2.83507	0.0231405	1	ex_21
TRAK1	-0.0910668	-0.020543	-0.161591	-2.53088	0.0231991	1	ex_21
HNRNPK	0.0992522	0.171655	0.0268498	2.6868	0.0231999	1	ex_21
SMC3	0.10022	0.184614	0.0158255	2.32749	0.0234169	1	ex_21
PEG10	0.283891	0.505721	0.0620608	2.5083	0.0234497	1	ex_21
GRB10	-0.0948019	-0.0119906	-0.177613	-2.24376	0.0235336	1	ex_21
PTP4A2	0.129412	0.217667	0.0411568	2.87397	0.0235688	1	ex_21
MTF2	-0.152916	-0.0235621	-0.282271	-2.31698	0.0236473	1	ex_21
STRBP	-0.209504	-0.0513811	-0.367627	-2.59684	0.0236857	1	ex_21
EPB41L2	-0.20469	-0.0280852	-0.381296	-2.27165	0.0237404	1	ex_21
SYT4	0.235197	0.420958	0.0494371	2.48158	0.0238533	1	ex_21
TUBB	0.178102	0.317245	0.0389586	2.50873	0.0240018	1	ex_21
EIF4G2	0.176864	0.367462	-0.0137334	1.81874	0.0243072	1	ex_21
MTMR7	-0.134139	-0.0338269	-0.234452	-2.62089	0.024372	1	ex_21
RIC8B	-0.131074	-0.046083	-0.216066	-3.02267	0.0243932	1	ex_21
PRKCI	-0.0981338	-0.0175189	-0.178749	-2.3859	0.0244669	1	ex_21
WDPCP	-0.107287	0.0775277	-0.292102	-1.13778	0.024571	1	ex_21
ATL1	0.118765	0.211547	0.0259824	2.50882	0.0246431	1	ex_21
MAML2	0.0398634	0.0844438	-0.00471709	1.75258	0.0248243	1	ex_21
MRTFB	0.149339	0.354188	-0.0555093	1.42886	0.024915	1	ex_21
APPL1	0.144828	0.247238	0.0424174	2.77176	0.0249333	1	ex_21
KLHL22	-0.0476668	0.000519613	-0.0958532	-1.93883	0.0249906	1	ex_21
SLC12A2	0.126763	0.235464	0.0180615	2.28563	0.0250912	1	ex_21
PEX14	-0.0810918	-0.0161092	-0.146074	-2.44584	0.0251256	1	ex_21
BAG4	0.123168	0.226455	0.0198812	2.33723	0.0254457	1	ex_21
DHDDS	-0.145228	-0.0347255	-0.25573	-2.57589	0.0255549	1	ex_21
SPCS3	0.128668	0.227947	0.02939	2.54018	0.0255908	1	ex_21
EPDR1	0.157829	0.280771	0.0348862	2.51612	0.0258046	1	ex_21
GOLGA8B	-0.276309	-0.0251692	-0.527449	-2.15639	0.0258658	1	ex_21
SPPL2A	-0.0797846	-0.0166359	-0.142933	-2.4763	0.025916	1	ex_21
EEF1A1	0.364876	0.667677	0.0620747	2.36176	0.0259424	1	ex_21
ADAM32	0.147368	0.290791	0.00394482	2.01387	0.0260934	1	ex_21
PHYHIPL	0.00750509	0.15027	-0.13526	0.103034	0.0261137	1	ex_21
TEAD1	-0.241703	-0.0452332	-0.438172	-2.41121	0.0262908	1	ex_21
RHOT1	0.118754	0.203462	0.0340451	2.74769	0.026368	1	ex_21
DCP1A	-0.0647664	-0.00759025	-0.121943	-2.22015	0.0263993	1	ex_21
DENND3	-0.145609	-0.0374186	-0.2538	-2.63783	0.0264747	1	ex_21
RPL38	0.339879	0.74316	-0.063402	1.65183	0.026522	1	ex_21
FLOT2	0.0332479	0.0772042	-0.0107084	1.48249	0.0266144	1	ex_21
SLC16A7	-0.126236	0.0139838	-0.266456	-1.7645	0.0267781	1	ex_21
SEPTIN5	0.177888	0.307155	0.0486204	2.69715	0.0268291	1	ex_21
FAM118A	0.102764	0.260224	-0.0546968	1.27913	0.026853	1	ex_21
WASF1	-0.0867399	-0.0117976	-0.161682	-2.26851	0.0270406	1	ex_21
SELENOT	0.157471	0.267184	0.0477576	2.81312	0.0271377	1	ex_21
BACE1	0.0271542	0.0792291	-0.0249207	1.02201	0.0272717	1	ex_21
CACNG3	-0.177672	-0.0503058	-0.305038	-2.73409	0.0273009	1	ex_21
RNF38	-0.11569	-0.0289364	-0.202443	-2.61371	0.0273426	1	ex_21
WDR20	-0.0737761	-0.00216027	-0.145392	-2.01909	0.0274984	1	ex_21
FAIM2	0.288768	0.502562	0.0749739	2.64729	0.0278496	1	ex_21
SEC31B	-0.0662436	-0.00775406	-0.124733	-2.2198	0.027853	1	ex_21
ZNF346	-0.0606669	0.00705337	-0.128387	-1.75582	0.0279043	1	ex_21
LRP1	-0.066775	0.00446196	-0.138012	-1.8372	0.027925	1	ex_21
RPLP1	0.341066	0.77922	-0.0970882	1.52567	0.0283043	1	ex_21
PLPPR4	0.0305721	0.141675	-0.0805304	0.539324	0.0285462	1	ex_21
REEP3	0.0947632	0.188674	0.000852453	1.97776	0.0285476	1	ex_21
TBC1D1	0.189375	0.331283	0.0474674	2.61556	0.0285895	1	ex_21
UBR4	-0.0634984	0.0360093	-0.163006	-1.2507	0.0286052	1	ex_21
PIP4P2	0.138869	0.24174	0.0359972	2.6458	0.0286942	1	ex_21
TAMM41	-0.132225	-0.0351801	-0.22927	-2.67048	0.0287047	1	ex_21
NCOR2	-0.118971	-0.00583559	-0.232105	-2.06106	0.0287262	1	ex_21
SNCA	0.103724	0.22035	-0.0129021	1.74314	0.0287389	1	ex_21
EP400	-0.0820233	-0.011363	-0.152684	-2.27515	0.0289494	1	ex_21
EPHB1	-0.13762	-0.0283522	-0.246889	-2.46852	0.029036	1	ex_21
CFAP69	-0.113495	-0.000497537	-0.226491	-1.96859	0.029261	1	ex_21
RIPK1	-0.0835628	-0.0115972	-0.155529	-2.27581	0.0295685	1	ex_21
SRP19	0.130571	0.24177	0.0193717	2.3014	0.0297441	1	ex_21
RPL30	0.176158	0.529104	-0.176788	0.978234	0.0298312	1	ex_21
MCPH1	0.137329	0.275379	-0.000720589	1.94973	0.0299611	1	ex_21
SLC24A2	0.22878	0.717929	-0.260369	0.916694	0.0300317	1	ex_21
STUM	-0.0501368	0.0188564	-0.11913	-1.42429	0.0302901	1	ex_21
WASHC4	0.111748	0.203495	0.020001	2.38724	0.0303	1	ex_21
SYNJ2	-0.178019	-0.0263241	-0.329713	-2.30008	0.0303952	1	ex_21
DMXL2	0.0963758	0.162451	0.030301	2.85878	0.0305679	1	ex_21
RAP2A	0.122489	0.237151	0.0078259	2.09373	0.0306436	1	ex_21
SEMA5B	-0.208911	-0.0495643	-0.368258	-2.5696	0.0306774	1	ex_21
EPHA7	0.225021	0.3985	0.0515427	2.54229	0.0306816	1	ex_21
CDH10	0.225926	0.520337	-0.0684844	1.50405	0.0307149	1	ex_21
TRAF3IP1	-0.102623	-0.0116443	-0.193602	-2.21082	0.0307248	1	ex_21
RABGEF1	-0.159481	-0.0296467	-0.289315	-2.40751	0.030788	1	ex_21
PPP1R9A	0.131442	0.240672	0.0222122	2.35853	0.0308874	1	ex_21
CACUL1	0.103384	0.203813	0.00295568	2.01765	0.0310142	1	ex_21
PHF3	0.183177	0.325632	0.0407222	2.52024	0.0310302	1	ex_21
TRAF3	-0.144819	-0.0232034	-0.266434	-2.33391	0.0311347	1	ex_21
ENSA	-0.152332	-0.0401168	-0.264548	-2.66064	0.0312531	1	ex_21
GABRA1	0.158938	0.280119	0.0377581	2.57066	0.0313829	1	ex_21
ARHGEF12	0.0620462	0.20546	-0.0813678	0.847953	0.0314004	1	ex_21
PRKD1	0.199091	0.388495	0.00968797	2.06022	0.0315919	1	ex_21
BRWD3	0.0617875	0.141574	-0.0179988	1.51782	0.0319566	1	ex_21
TBC1D9B	0.0806006	0.151072	0.0101294	2.24169	0.0321782	1	ex_21
TSPYL4	0.128546	0.381758	-0.124667	0.994994	0.0322909	1	ex_21
UHMK1	0.198956	0.371084	0.026828	2.26544	0.0323604	1	ex_21
ARHGAP10	0.109762	0.257994	-0.0384697	1.45131	0.0325684	1	ex_21
FAM177A1	-0.00965889	0.0554395	-0.0747573	-0.290807	0.0327324	1	ex_21
ZSWIM6	-0.138505	-0.0327894	-0.244221	-2.56788	0.0327652	1	ex_21
GSR	-0.0483726	-0.00135441	-0.0953907	-2.01642	0.0327888	1	ex_21
MFSD14B	-0.0897284	-0.0116184	-0.167838	-2.2515	0.0328237	1	ex_21
PTPRS	-0.0818225	0.00503756	-0.168683	-1.84629	0.0330073	1	ex_21
NAPEPLD	0.166778	0.29083	0.0427268	2.63503	0.0330192	1	ex_21
LRRN3	0.144107	0.252084	0.0361301	2.61579	0.0330334	1	ex_21
RALGPS1	-0.132153	-0.00418474	-0.26012	-2.02406	0.0331099	1	ex_21
RBM6	-0.184343	-0.0209326	-0.347753	-2.21103	0.0332463	1	ex_21
PREP	-0.116947	-0.0239743	-0.20992	-2.46537	0.0333439	1	ex_21
NEBL	-0.165585	0.0209158	-0.352085	-1.74016	0.0333674	1	ex_21
UBE2H	-0.0378039	0.0553913	-0.130999	-0.795044	0.0335718	1	ex_21
CPNE4	-0.121771	0.000269037	-0.24381	-1.95564	0.0335802	1	ex_21
EML5	-0.0962749	-0.000105189	-0.192445	-1.96211	0.0336224	1	ex_21
SIRT3	-0.0363198	0.00366035	-0.0763	-1.78052	0.0338366	1	ex_21
PHLPP1	-0.0922496	0.0133369	-0.197836	-1.7124	0.0341004	1	ex_21
POLR1A	-0.0966127	-0.0176848	-0.175541	-2.39912	0.0341345	1	ex_21
PPWD1	-0.0420159	0.0533476	-0.137379	-0.863534	0.0341501	1	ex_21
PLXNA4	-0.125048	0.0024709	-0.252568	-1.92199	0.0342522	1	ex_21
CHN1	0.238822	0.50747	-0.0298263	1.74236	0.0343185	1	ex_21
PRPF18	-0.0770259	-0.0100237	-0.144028	-2.25318	0.0344534	1	ex_21
LSAMP	0.109245	0.449398	-0.230908	0.629469	0.0344721	1	ex_21
PPFIA1	-0.0104017	0.0730136	-0.093817	-0.244403	0.0345853	1	ex_21
UNC5D	0.0350931	0.100454	-0.0302683	1.05232	0.0346122	1	ex_21
RNF185	0.0727652	0.154945	-0.00941494	1.73542	0.0349142	1	ex_21
IQCE	-0.0538866	0.0341748	-0.141948	-1.19934	0.0350612	1	ex_21
FBXW4	-0.0997953	0.000892214	-0.200483	-1.9426	0.0352887	1	ex_21
HEXB	-0.0888589	-0.0147343	-0.162983	-2.34956	0.0354698	1	ex_21
SGK3	-0.0448746	0.0113325	-0.101082	-1.5648	0.0355012	1	ex_21
YWHAB	0.140546	0.283388	-0.00229694	1.92845	0.0355235	1	ex_21
CDH13	-0.24265	-0.0223026	-0.462998	-2.15834	0.0355257	1	ex_21
RPL11	0.339325	0.742775	-0.0641254	1.64844	0.0355325	1	ex_21
RAB12	0.0846295	0.158874	0.0103848	2.23411	0.035552	1	ex_21
CDK5R1	0.231116	0.401168	0.0610631	2.66375	0.035568	1	ex_21
PRPF3	-0.0361136	0.0020629	-0.0742901	-1.85406	0.0358072	1	ex_21
PPP1R7	-0.0921109	-0.00512841	-0.179093	-2.07552	0.0362366	1	ex_21
CDKL3	-0.0374527	0.0211248	-0.0960303	-1.25314	0.0366462	1	ex_21
COQ8A	-0.0296757	0.0129877	-0.0723392	-1.36331	0.0366867	1	ex_21
NAPG	0.123713	0.220702	0.026723	2.49998	0.0366868	1	ex_21
CCSER2	-0.0605516	0.00379658	-0.1249	-1.84432	0.0367943	1	ex_21
MACO1	0.113774	0.199972	0.0275747	2.58695	0.0368043	1	ex_21
UTY	-1.60971e-05	4.7176e-05	-7.93703e-05	-0.498628	0.036871	1	ex_21
NMNAT2	-0.194591	-0.0463996	-0.342782	-2.57364	0.0369064	1	ex_21
TMBIM6	0.125481	0.217236	0.0337251	2.68036	0.0370796	1	ex_21
TMEM30A	0.106181	0.206356	0.00600592	2.07747	0.0371036	1	ex_21
CIPC	0.174394	0.336655	0.0121342	2.10653	0.0372047	1	ex_21
ERICH1	-0.0744182	-0.0116468	-0.13719	-2.32362	0.0373838	1	ex_21
C19orf12	-0.053439	-0.00295286	-0.103925	-2.0746	0.0375558	1	ex_21
WDSUB1	-0.0856342	-0.00915396	-0.162114	-2.19455	0.0375698	1	ex_21
NEMF	0.132215	0.238427	0.0260036	2.43982	0.037572	1	ex_21
PTPN14	-0.181922	-0.0140511	-0.349792	-2.12402	0.0379074	1	ex_21
CDH6	0.154735	0.300721	0.00874841	2.07742	0.0382481	1	ex_21
RAPGEF6	-0.0925896	0.0572553	-0.242434	-1.21107	0.0383157	1	ex_21
CFL1	0.205919	0.379241	0.0325974	2.32858	0.0384424	1	ex_21
PPP4R1	-0.0786796	0.00308575	-0.160445	-1.886	0.0384425	1	ex_21
LRRC6	-0.106648	-0.0205635	-0.192733	-2.42815	0.0385542	1	ex_21
ARFIP1	-0.113988	-0.0301137	-0.197863	-2.66365	0.0385585	1	ex_21
NCBP3	-0.0394201	0.0350789	-0.113919	-1.03709	0.0385816	1	ex_21
SULF1	-0.29296	-0.0351377	-0.550782	-2.22708	0.0387372	1	ex_21
GALNT2	-0.0386643	0.0502263	-0.127555	-0.852516	0.0387463	1	ex_21
COA1	-0.159296	-0.0425775	-0.276015	-2.67493	0.0387619	1	ex_21
SYT7	0.16261	0.369881	-0.0446611	1.53765	0.0387814	1	ex_21
EDA	0.0377746	0.100204	-0.0246548	1.18593	0.038925	1	ex_21
KCNH1	-0.216919	-0.0279887	-0.405848	-2.25032	0.0389467	1	ex_21
ARNTL	0.196121	0.392308	-6.67248e-05	1.9593	0.039213	1	ex_21
OTUD7A	-0.271568	-0.00480372	-0.538331	-1.99526	0.0393027	1	ex_21
FKBP3	0.118401	0.205797	0.0310052	2.65529	0.0393375	1	ex_21
RALY	-0.0378748	0.000332355	-0.0760819	-1.94291	0.0394013	1	ex_21
ITPK1	0.00250294	0.0206341	-0.0156282	0.270565	0.0394528	1	ex_21
SLC38A2	0.172749	0.312904	0.0325939	2.41576	0.0394769	1	ex_21
CEP57L1	-0.107721	-0.0203971	-0.195044	-2.41777	0.0396571	1	ex_21
SHLD2	-0.0812495	-0.00915218	-0.153347	-2.20877	0.0396805	1	ex_21
PLEKHA3	0.109884	0.205329	0.0144381	2.25645	0.0397947	1	ex_21
SLC9A7	-0.0429536	0.036734	-0.122641	-1.05647	0.0398498	1	ex_21
PEX1	-0.0525807	0.0196483	-0.12481	-1.4268	0.0399871	1	ex_21
VPS35	0.132871	0.240473	0.02527	2.42026	0.0400664	1	ex_21
FKBP8	0.183911	0.332468	0.035355	2.42642	0.0405562	1	ex_21
FBXL2	-0.00768151	0.08637	-0.101733	-0.160077	0.0408508	1	ex_21
RPL6	0.325573	0.646299	0.0048476	1.98959	0.0409788	1	ex_21
ATF2	0.127371	0.2283	0.0264416	2.47344	0.0411815	1	ex_21
TTC33	0.161692	0.285017	0.0383667	2.56971	0.0412942	1	ex_21
SYN1	0.156455	0.292565	0.0203455	2.25294	0.0415351	1	ex_21
CAMKK2	-0.111876	-0.0171959	-0.206557	-2.31593	0.0415452	1	ex_21
GLT1D1	-0.102089	-0.0176678	-0.186511	-2.37015	0.0417124	1	ex_21
UBE4B	-0.0325311	0.117137	-0.182199	-0.426008	0.041728	1	ex_21
RPS8	0.361178	0.818998	-0.0966422	1.54623	0.0418155	1	ex_21
BTD	-0.264714	-0.0552673	-0.474161	-2.47715	0.041914	1	ex_21
USP46	0.210906	0.378351	0.0434609	2.46868	0.0421807	1	ex_21
FCHO2	0.0545747	0.154971	-0.0458218	1.06542	0.0422309	1	ex_21
CPLANE1	-0.146239	-0.0227819	-0.269697	-2.32164	0.0422384	1	ex_21
GLRA2	-0.119077	0.011207	-0.249362	-1.79137	0.0422424	1	ex_21
BMP2K	-0.0570073	0.0485106	-0.162525	-1.05889	0.0424639	1	ex_21
TYW1	-0.121535	-0.0274665	-0.215604	-2.53224	0.0427971	1	ex_21
PELI1	-0.03579	0.000905586	-0.0724856	-1.9116	0.042936	1	ex_21
FBXL4	-0.141067	-0.00920376	-0.272931	-2.09676	0.0430204	1	ex_21
CLSTN1	0.132595	0.249357	0.0158327	2.22573	0.0430724	1	ex_21
COPG2	-0.128026	-0.0348944	-0.221157	-2.69432	0.0431604	1	ex_21
FAM78B	-0.0586043	-0.0018631	-0.115345	-2.02432	0.0432842	1	ex_21
GBF1	-0.0365179	0.0619815	-0.135017	-0.726642	0.0435592	1	ex_21
RHBDD1	-0.0239193	0.0324614	-0.0803	-0.831508	0.0435639	1	ex_21
PPP3R1	0.141431	0.256561	0.0263003	2.4077	0.0439042	1	ex_21
PTPRJ	-0.142101	-0.0160148	-0.268187	-2.20891	0.0439046	1	ex_21
SNX9	-0.138202	-0.0255351	-0.250869	-2.40417	0.0439235	1	ex_21
AP3B2	-0.100672	0.00174533	-0.20309	-1.92656	0.0440378	1	ex_21
PDPK1	0.12504	0.241896	0.00818504	2.09725	0.0441767	1	ex_21
FAM217B	0.181127	0.329801	0.0324533	2.38779	0.0443328	1	ex_21
SLMAP	-0.0618728	0.0274317	-0.151177	-1.35792	0.0443616	1	ex_21
RAD21	0.13817	0.246382	0.0299587	2.50259	0.0443707	1	ex_21
CEP70	-0.10034	-0.00249587	-0.198185	-2.00996	0.0444031	1	ex_21
WDR37	-0.102826	-0.00557522	-0.200077	-2.07232	0.0444694	1	ex_21
DGLUCY	-0.0293006	0.00802153	-0.0666228	-1.53872	0.0446762	1	ex_21
PKNOX2	-0.169882	-0.0388098	-0.300955	-2.5403	0.044805	1	ex_21
SEC31A	-0.0634479	0.018273	-0.145169	-1.52171	0.0448249	1	ex_21
SEC62	0.154475	0.340374	-0.0314248	1.62865	0.0448693	1	ex_21
ATP8A1	-0.0802164	0.0708422	-0.231275	-1.0408	0.0449843	1	ex_21
LCLAT1	-0.109444	-0.00951014	-0.209377	-2.14648	0.0453532	1	ex_21
GNB5	-0.118029	-0.0304883	-0.20557	-2.64257	0.0454221	1	ex_21
CCDC186	0.128446	0.234375	0.0225179	2.37661	0.0455204	1	ex_21
GK5	-0.106421	0.000383984	-0.213227	-1.95292	0.0456277	1	ex_21
SPARCL1	0.195668	0.522981	-0.131645	1.17167	0.0456633	1	ex_21
RETREG3	0.0632494	0.152073	-0.0255738	1.39566	0.0457601	1	ex_21
ATP2B2	-0.20145	0.0575108	-0.460411	-1.52469	0.0457611	1	ex_21
ATXN10	-0.108371	-0.02112	-0.195623	-2.43439	0.0458801	1	ex_21
ZNF337	-0.0635357	-0.00367423	-0.123397	-2.08026	0.0459342	1	ex_21
NCOA6	-0.0415242	0.0340258	-0.117074	-1.07725	0.0462019	1	ex_21
BZW1	0.0646283	0.148085	-0.0188285	1.51778	0.0462487	1	ex_21
MEGF8	0.0246321	0.0781693	-0.0289052	0.901764	0.0462831	1	ex_21
PATJ	-0.112883	-0.0142238	-0.211543	-2.24253	0.046354	1	ex_21
PCF11	0.0256109	0.0645176	-0.0132958	1.29018	0.0463882	1	ex_21
SERPINI1	0.00403603	0.0978659	-0.0897938	0.0843067	0.0465685	1	ex_21
DNM3	0.214621	0.417006	0.0122361	2.07846	0.0470854	1	ex_21
PDCD7	-0.130238	-0.0164435	-0.244033	-2.24318	0.0472281	1	ex_21
GLB1L3	-0.133612	-0.0183383	-0.248886	-2.27176	0.0473811	1	ex_21
CNTLN	-0.0117188	0.0521376	-0.0755752	-0.359689	0.0474095	1	ex_21
HELZ	0.00475006	0.0819641	-0.072464	0.120573	0.0475168	1	ex_21
UBE2L3	0.0369068	0.115494	-0.0416801	0.920459	0.0476438	1	ex_21
ARHGAP32	0.109539	0.260433	-0.0413555	1.4228	0.047917	1	ex_21
MAPK1	0.0877447	0.176267	-0.000777875	1.94274	0.0481268	1	ex_21
ARF1	0.154885	0.280775	0.028995	2.41138	0.048372	1	ex_21
ZNF429	-0.109872	-0.0224097	-0.197334	-2.46215	0.0487736	1	ex_21
ZNF326	-0.0886964	0.00801114	-0.185404	-1.7976	0.0488501	1	ex_21
STX1B	0.136707	0.246138	0.0272756	2.44848	0.0489554	1	ex_21
ZNF655	-0.0899208	-0.0158599	-0.163982	-2.37969	0.0490225	1	ex_21
INPP5F	0.133707	0.266008	0.00140642	1.9808	0.0492145	1	ex_21
FUBP3	-0.101088	-0.00399295	-0.198184	-2.04057	0.049441	1	ex_21
SEC23IP	-0.0734661	0.0030797	-0.150012	-1.88111	0.0494569	1	ex_21
UQCRB	0.304387	0.612784	-0.00401035	1.93448	0.0495129	1	ex_21
SPG11	-0.10925	-0.0226071	-0.195892	-2.47136	0.0495585	1	ex_21
FLYWCH1	-0.0640692	-0.00473282	-0.123406	-2.1163	0.0497543	1	ex_21
CDYL	-0.100648	-0.00667288	-0.194623	-2.09913	0.0500686	1	ex_21
LRFN5	0.111219	0.326361	-0.103923	1.01321	0.050272	1	ex_21
LRP8	-0.14353	-0.0158524	-0.271208	-2.20331	0.0503519	1	ex_21
ELAPOR1	-0.0199461	0.0529014	-0.0927936	-0.536651	0.0503981	1	ex_21
RNF149	-0.105375	-0.0194377	-0.191313	-2.40327	0.0505435	1	ex_21
ABCC5	-0.0828741	-0.0135798	-0.152168	-2.34406	0.050545	1	ex_21
ZNF251	-0.0827453	0.00984007	-0.175331	-1.75166	0.0505741	1	ex_21
PALM2AKAP2	-0.168436	-0.0363086	-0.300563	-2.49856	0.0506565	1	ex_21
LRRTM2	0.130082	0.24232	0.0178431	2.27155	0.050663	1	ex_21
TLCD4	0.124664	0.225937	0.0233913	2.41266	0.0506849	1	ex_21
TBC1D22B	-0.0484935	-0.000815787	-0.0961712	-1.9935	0.0509418	1	ex_21
SORCS3	-0.261252	-0.021538	-0.500967	-2.13606	0.051471	1	ex_21
CSGALNACT2	-0.110711	-0.0224245	-0.198997	-2.45779	0.0516342	1	ex_21
CALM3	0.199525	0.385549	0.0135021	2.10222	0.0516866	1	ex_21
SRSF12	-0.0959446	-0.0144936	-0.177396	-2.30872	0.0518163	1	ex_21
ZNF33A	-0.0755612	-0.000680052	-0.150442	-1.97776	0.0518205	1	ex_21
ZNF549	-0.0169469	0.00939033	-0.0432842	-1.26115	0.05183	1	ex_21
L2HGDH	-0.017684	0.0378754	-0.0732433	-0.623836	0.0518406	1	ex_21
PCDH15	-0.339755	0.0234478	-0.702958	-1.83343	0.0518459	1	ex_21
SCFD2	-0.131893	-0.00326165	-0.260525	-2.00966	0.0518634	1	ex_21
YPEL3	0.267015	0.502251	0.0317784	2.22474	0.051875	1	ex_21
RNF121	-0.120488	-0.00638772	-0.234588	-2.06969	0.0519551	1	ex_21
GLMN	-0.124042	-0.0188195	-0.229264	-2.31051	0.0519613	1	ex_21
ABLIM3	-0.12647	-0.0122174	-0.240723	-2.16955	0.0520706	1	ex_21
PUM3	-0.172955	-0.0294529	-0.316457	-2.36223	0.0526106	1	ex_21
TMSB4X	0.158188	0.351215	-0.0348383	1.60622	0.05262	1	ex_21
PPP4R3B	0.0988988	0.18446	0.0133379	2.2655	0.0528036	1	ex_21
BMPER	0.0715336	0.17623	-0.0331632	1.33914	0.0532359	1	ex_21
NUDT3	0.137942	0.264819	0.0110658	2.13091	0.0532457	1	ex_21
FRS2	-0.109887	-0.0190074	-0.200767	-2.36989	0.0533314	1	ex_21
ARHGEF4	0.107674	0.222064	-0.00671634	1.84489	0.0535999	1	ex_21
FBXL13	-0.220892	0.0347753	-0.476559	-1.69337	0.0537205	1	ex_21
TRPC1	-0.141772	-0.0293683	-0.254175	-2.47205	0.0542898	1	ex_21
PNMA8B	0.15521	0.272675	0.0377453	2.58976	0.0543426	1	ex_21
QSER1	-0.0604638	0.00656627	-0.127494	-1.76797	0.0543981	1	ex_21
PLCB1	-2.95091	-1.21147	-4.69036	-3.32501	0.0547073	1	ex_21
YWHAE	0.0639401	0.175322	-0.0474422	1.12514	0.0550578	1	ex_21
VPS37A	0.00652999	0.108809	-0.095749	0.125134	0.0551037	1	ex_21
BHLHE41	0.203293	0.393878	0.0127079	2.09065	0.0551778	1	ex_21
BPNT2	0.120283	0.214782	0.0257846	2.49475	0.0551899	1	ex_21
LRRK2	-0.0710396	-0.00248874	-0.139591	-2.03112	0.0552049	1	ex_21
PEA15	0.15244	0.317271	-0.0123908	1.81263	0.0554485	1	ex_21
PPP1R10	0.10148	0.182297	0.0206632	2.46109	0.0557066	1	ex_21
CAPZA2	0.0766266	0.143094	0.010159	2.25953	0.0561988	1	ex_21
KIAA0408	0.116974	0.230383	0.0035638	2.02155	0.0562247	1	ex_21
ATG7	-0.184587	0.023898	-0.393072	-1.7353	0.0565071	1	ex_21
SHISA9	-0.289349	0.19027	-0.768968	-1.18242	0.0566363	1	ex_21
ARHGEF7	-0.0689744	0.0376364	-0.175585	-1.26804	0.0567453	1	ex_21
SP4	-0.0213808	0.0312708	-0.0740324	-0.795903	0.0569026	1	ex_21
NUP214	-0.0400901	0.0276514	-0.107832	-1.15993	0.0569301	1	ex_21
RALBP1	0.127648	0.242261	0.0130351	2.18287	0.0570436	1	ex_21
MVB12B	-0.114171	-0.0150645	-0.213278	-2.25788	0.057393	1	ex_21
PPP2CA	0.0736663	0.166357	-0.0190242	1.55769	0.0574053	1	ex_21
ILKAP	-0.0367706	0.0189642	-0.0925053	-1.29307	0.0574226	1	ex_21
PCDH9	-0.00119054	0.199496	-0.201877	-0.0116272	0.0574736	1	ex_21
PSMB7	0.100813	0.186473	0.0151537	2.30669	0.0575214	1	ex_21
ABLIM1	0.0943677	0.302828	-0.114093	0.887253	0.0576177	1	ex_21
TBRG1	0.100329	0.208653	-0.00799549	1.8153	0.0579391	1	ex_21
NOS1AP	-0.212662	-0.0270139	-0.39831	-2.24516	0.0579477	1	ex_21
TDP1	-0.096243	-0.0121441	-0.180342	-2.24299	0.0580354	1	ex_21
TCF7L2	-0.0992727	-0.0111782	-0.187367	-2.20866	0.0585595	1	ex_21
ATP2C2	-0.104251	0.0097357	-0.218238	-1.79256	0.0586761	1	ex_21
SEMA4D	-0.104575	-0.00576754	-0.203382	-2.07437	0.0587763	1	ex_21
TSPAN18	-0.198569	0.0132508	-0.410389	-1.83736	0.0588441	1	ex_21
GLB1	-0.0544575	0.0234653	-0.13238	-1.36975	0.0593538	1	ex_21
TMEM106B	0.103347	0.199395	0.00729925	2.10891	0.059366	1	ex_21
DZANK1	-0.126951	-0.0241824	-0.22972	-2.42116	0.0597331	1	ex_21
RASA2	-0.122439	-0.0126484	-0.23223	-2.18576	0.0598779	1	ex_21
FBXO10	0.000355134	0.0259046	-0.0251943	0.0272433	0.0600936	1	ex_21
SHANK1	-0.07473	0.0176885	-0.167149	-1.58484	0.060381	1	ex_21
VSTM2B	-0.197616	-0.0395764	-0.355655	-2.45078	0.060408	1	ex_21
VPS50	-0.0480072	0.0476443	-0.143659	-0.983699	0.0604234	1	ex_21
SNX30	-0.114295	-0.025062	-0.203528	-2.51044	0.0604735	1	ex_21
RESF1	0.0786709	0.169916	-0.0125742	1.68987	0.0610514	1	ex_21
MRPL3	-0.122946	-0.0181073	-0.227785	-2.29848	0.0611165	1	ex_21
MED15	-0.0337673	0.0209998	-0.0885345	-1.20844	0.0612215	1	ex_21
RILPL1	-0.0286492	0.0102415	-0.0675399	-1.44383	0.0612829	1	ex_21
TMEM178B	-0.103716	0.0323245	-0.239756	-1.49426	0.0612919	1	ex_21
WDR47	0.0489755	0.115951	-0.0179999	1.43322	0.0613514	1	ex_21
DLGAP2	-1.40523	0.860832	-3.6713	-1.21541	0.0615569	1	ex_21
ORC3	-0.100966	-0.0133101	-0.188622	-2.25757	0.0615774	1	ex_21
CCT3	0.15908	0.300852	0.017308	2.19924	0.0617175	1	ex_21
MACROH2A1	-0.112642	-0.0206936	-0.20459	-2.40107	0.0617206	1	ex_21
ABCE1	0.104177	0.199077	0.00927706	2.15156	0.0617671	1	ex_21
EPG5	-0.0760942	-0.00445494	-0.147733	-2.08185	0.0619597	1	ex_21
ZBTB18	0.164487	0.318523	0.0104506	2.09294	0.0619637	1	ex_21
SLC35F1	-0.323056	0.316401	-0.962514	-0.990182	0.062243	1	ex_21
FAM20B	0.0777123	0.162868	-0.00744372	1.78864	0.0626285	1	ex_21
WIPI2	0.121709	0.224998	0.0184199	2.30949	0.0626927	1	ex_21
ULK2	-0.0977347	0.00581786	-0.201287	-1.84985	0.0628289	1	ex_21
CCPG1	-0.246218	0.0362232	-0.528659	-1.7086	0.0628374	1	ex_21
PINX1	-0.125173	-0.0177059	-0.23264	-2.28288	0.0628488	1	ex_21
PUS10	-0.0111333	0.0410123	-0.0632789	-0.418461	0.0628501	1	ex_21
RNF165	-0.134045	-0.00724158	-0.260849	-2.07189	0.062982	1	ex_21
ARNT2	-0.178984	-0.0280134	-0.329955	-2.32365	0.0630023	1	ex_21
ARHGAP23	-0.017353	0.0170187	-0.0517248	-0.989512	0.0630201	1	ex_21
ERGIC2	0.0789101	0.172687	-0.014867	1.64924	0.0630977	1	ex_21
APP	0.134694	0.282691	-0.0133035	1.78378	0.0633368	1	ex_21
STIM1	-0.0184159	0.116899	-0.153731	-0.266745	0.0635586	1	ex_21
TAOK3	-0.124351	0.00536039	-0.254062	-1.87897	0.063601	1	ex_21
RPS15	0.395161	0.945655	-0.155334	1.40692	0.063672	1	ex_21
EIF3J	-0.0708609	0.0551143	-0.196836	-1.10248	0.0640308	1	ex_21
NDUFV1	0.150058	0.303911	-0.00379563	1.91161	0.0640538	1	ex_21
TRAP1	0.0414206	0.107915	-0.0250734	1.2209	0.0641581	1	ex_21
EVA1C	-0.113235	0.00186933	-0.228339	-1.92813	0.0642147	1	ex_21
ANGEL2	-0.0495868	0.0315223	-0.130696	-1.19824	0.0643295	1	ex_21
ARPP21	0.185182	0.735234	-0.36487	0.659847	0.0644311	1	ex_21
GFPT2	-0.0188216	0.0649533	-0.102597	-0.440343	0.0648816	1	ex_21
RAB21	0.07385	0.146115	0.00158504	2.00295	0.064938	1	ex_21
TPCN1	-0.0759194	-0.000392428	-0.151446	-1.97015	0.0650783	1	ex_21
IFT122	-0.0550524	0.023587	-0.133692	-1.37209	0.0651946	1	ex_21
TRA2B	-0.0381346	0.0388963	-0.115166	-0.970292	0.0656525	1	ex_21
TNPO2	0.0495987	0.110141	-0.0109439	1.60567	0.0658367	1	ex_21
SLC36A4	0.0439162	0.120535	-0.032703	1.1234	0.0661199	1	ex_21
SIL1	-0.127882	0.0176222	-0.273387	-1.72259	0.0661499	1	ex_21
MRPL42	0.105691	0.200682	0.0106996	2.18073	0.0663109	1	ex_21
EPN2	-0.0175607	0.0913938	-0.126515	-0.315896	0.0665959	1	ex_21
SNTG1	0.657457	1.45071	-0.1358	1.62443	0.0666812	1	ex_21
AGPAT4	-0.108383	-0.0133853	-0.203382	-2.23612	0.0667176	1	ex_21
CBX5	0.162743	0.308024	0.0174613	2.19553	0.0667391	1	ex_21
AKAP9	0.105465	0.222286	-0.0113571	1.76942	0.0667655	1	ex_21
METTL6	-0.0391282	0.0137522	-0.0920086	-1.45025	0.0669077	1	ex_21
EIF4B	0.104464	0.190235	0.0186935	2.38713	0.0669832	1	ex_21
SPAG9	0.0911304	0.169048	0.0132124	2.29231	0.067014	1	ex_21
EGLN1	0.00913622	0.0867846	-0.0685122	0.230612	0.0672272	1	ex_21
APLP2	-0.0630658	0.0224464	-0.148578	-1.44549	0.0673554	1	ex_21
VPS36	0.0753981	0.146614	0.0041818	2.07505	0.0673807	1	ex_21
PPP2R5E	0.0791969	0.166549	-0.00815555	1.77697	0.067519	1	ex_21
TBC1D9	-0.113592	-0.00307196	-0.224112	-2.01444	0.0676359	1	ex_21
SUPT3H	-0.157622	-0.0158506	-0.299393	-2.1791	0.0676991	1	ex_21
SYT14	0.0374794	0.203871	-0.128912	0.441478	0.0677902	1	ex_21
CEP78	0.0758296	0.156237	-0.00457783	1.84838	0.0680052	1	ex_21
ZNF345	-0.0651951	-0.000248555	-0.130142	-1.96746	0.0680884	1	ex_21
CALM1	0.452556	0.894717	0.0103957	2.00604	0.0685322	1	ex_21
PRKRIP1	-0.0507416	-0.00471196	-0.0967713	-2.1606	0.0685388	1	ex_21
ARMCX4	-0.0474368	0.0462894	-0.141163	-0.991978	0.0686505	1	ex_21
PHC2	-0.0791349	-0.0129153	-0.145355	-2.34223	0.0689173	1	ex_21
ANKRD24	-0.04226	0.0295239	-0.114044	-1.15385	0.0689722	1	ex_21
STIM2	0.120077	0.231526	0.00862922	2.11172	0.0690892	1	ex_21
COPS2	0.0864881	0.165267	0.00770944	2.15177	0.0691544	1	ex_21
VPS26C	-0.071771	-0.00552496	-0.138017	-2.12343	0.0692117	1	ex_21
PRTFDC1	-0.0423244	0.00367405	-0.0883229	-1.80342	0.0692496	1	ex_21
PAN3	-0.101035	-0.00860004	-0.19347	-2.14232	0.0692643	1	ex_21
EFNB2	0.0752057	0.171522	-0.0211103	1.53038	0.0692908	1	ex_21
SLC12A5	0.138722	0.25653	0.0209143	2.30791	0.0693228	1	ex_21
UMAD1	-0.149146	-0.00714388	-0.291148	-2.05857	0.0693438	1	ex_21
EVL	-0.149164	-0.010903	-0.287425	-2.11452	0.0694822	1	ex_21
KTN1	0.112352	0.209349	0.0153553	2.27024	0.0700434	1	ex_21
MAP4K4	-0.0897114	-0.00166154	-0.177761	-1.99695	0.0700996	1	ex_21
LINGO2	0.207845	0.497023	-0.0813334	1.40871	0.0702227	1	ex_21
MGLL	-0.178711	-0.017774	-0.339648	-2.17642	0.0702316	1	ex_21
RPL17	0.300587	0.930078	-0.328903	0.935901	0.070258	1	ex_21
CDK5RAP2	-0.0478695	0.00421681	-0.0999558	-1.80129	0.0704377	1	ex_21
RPL4	0.125019	0.247477	0.00256062	2.00095	0.0704685	1	ex_21
GRIN1	0.173631	0.328427	0.0188351	2.19845	0.0704874	1	ex_21
EIF1AX	0.173255	0.334739	0.0117715	2.10284	0.0704993	1	ex_21
BLZF1	-0.103499	-0.0136558	-0.193342	-2.25787	0.0708325	1	ex_21
SAMD4B	-0.0443417	0.00246831	-0.0911518	-1.85661	0.0711436	1	ex_21
SMG6	-0.107853	-0.0188584	-0.196848	-2.37529	0.0712013	1	ex_21
TFCP2	-0.0933138	-0.00344653	-0.183181	-2.03513	0.0713457	1	ex_21
CCT8	0.178604	0.323923	0.0332862	2.40891	0.0714517	1	ex_21
NRG2	-0.0537621	0.0788719	-0.186396	-0.794456	0.0715462	1	ex_21
LMBR1	-0.0910461	0.00482658	-0.186919	-1.86129	0.0716152	1	ex_21
DDHD1	-0.10019	0.0107478	-0.211127	-1.77008	0.0716956	1	ex_21
SSX2IP	0.0360682	0.138057	-0.0659203	0.69314	0.0716961	1	ex_21
SERBP1	0.105308	0.211009	-0.000392177	1.95269	0.071697	1	ex_21
SELENOF	0.0884632	0.165966	0.0109608	2.23715	0.0717464	1	ex_21
MAP2K4	0.0689927	0.203027	-0.0650417	1.00887	0.0717612	1	ex_21
ZBTB1	0.0831873	0.199503	-0.0331288	1.40173	0.0718333	1	ex_21
CLUAP1	-0.0936579	-0.00503987	-0.182276	-2.07143	0.0718405	1	ex_21
G2E3	0.0669298	0.14492	-0.0110604	1.68201	0.0719753	1	ex_21
EDRF1	-0.0280671	0.0247805	-0.0809146	-1.04093	0.0720776	1	ex_21
SORBS1	-0.259798	0.000547736	-0.520145	-1.95584	0.0723203	1	ex_21
KCNIP3	-0.158446	0.00654174	-0.323434	-1.88225	0.0723836	1	ex_21
TEX2	0.10293	0.193396	0.0124636	2.22999	0.0724373	1	ex_21
ZNF292	0.173084	0.320325	0.0258428	2.30396	0.0725769	1	ex_21
ARL14EP	0.125522	0.235148	0.0158955	2.24415	0.0725946	1	ex_21
SRP54	-0.114879	-0.0151922	-0.214567	-2.25866	0.0728126	1	ex_21
ZNF782	-0.00735207	0.0621843	-0.0768885	-0.207227	0.0728414	1	ex_21
DCLK1	-0.0692286	0.0671064	-0.205564	-0.995236	0.0731533	1	ex_21
KPNA1	-0.0974538	-0.00460197	-0.190306	-2.0571	0.0732029	1	ex_21
WRN	-0.105271	-0.017548	-0.192994	-2.35203	0.0733162	1	ex_21
ABCC8	-0.0772142	0.0304162	-0.184845	-1.40608	0.0733774	1	ex_21
ZNF528	-0.136394	-0.0175079	-0.25528	-2.2486	0.0734022	1	ex_21
KIAA0319L	-0.115543	-0.0162522	-0.214833	-2.28078	0.0738475	1	ex_21
PRPF40B	-0.0751379	0.00727183	-0.157548	-1.78702	0.0741201	1	ex_21
C2CD5	-0.0995464	-0.00520126	-0.193891	-2.06802	0.0743007	1	ex_21
NKAIN2	-0.0933339	0.139845	-0.326513	-0.78451	0.0747148	1	ex_21
MTREX	0.0774882	0.149518	0.0054586	2.1085	0.0748451	1	ex_21
SS18	0.088655	0.17426	0.00304989	2.02979	0.0754212	1	ex_21
FAM135A	-0.108044	0.00881242	-0.224901	-1.81216	0.0756431	1	ex_21
KYAT1	-0.0566354	0.0148757	-0.128147	-1.55225	0.0756526	1	ex_21
PTPRR	-0.142241	0.0177274	-0.30221	-1.74277	0.0758433	1	ex_21
MSH2	-0.095642	0.00141292	-0.192697	-1.93143	0.0759457	1	ex_21
CCDC148	-0.167442	-0.0200534	-0.314831	-2.22663	0.0760892	1	ex_21
EXD3	-0.0586094	0.00879188	-0.126011	-1.7043	0.0764757	1	ex_21
ARL6IP1	0.203816	0.403155	0.00447675	2.00398	0.0765632	1	ex_21
PCDH10	0.155585	0.314727	-0.00355768	1.91615	0.0765798	1	ex_21
PUM1	0.089334	0.172271	0.00639755	2.11115	0.0767725	1	ex_21
ESYT2	-0.109615	0.00432197	-0.223553	-1.88562	0.0768743	1	ex_21
MFHAS1	-0.0844403	-0.0102856	-0.158595	-2.23182	0.0768784	1	ex_21
UBE2W	0.0851208	0.178868	-0.00862639	1.77961	0.0769055	1	ex_21
RIMS1	-0.159617	-0.00882335	-0.310411	-2.07465	0.0770905	1	ex_21
TARBP1	-0.17691	0.024659	-0.378479	-1.72019	0.0772329	1	ex_21
EML6	-0.251239	-0.0254756	-0.477003	-2.18113	0.0772774	1	ex_21
TRMT9B	-0.0967472	0.00476004	-0.198254	-1.86805	0.0775172	1	ex_21
CMC1	-0.0632846	0.0240682	-0.150637	-1.41994	0.0775662	1	ex_21
B3GALNT2	-0.0809042	0.00314028	-0.164949	-1.88673	0.0776306	1	ex_21
ZBTB16	0.268388	0.546364	-0.00958785	1.89236	0.0776338	1	ex_21
PCBP2	0.0258968	0.0987748	-0.0469812	0.696462	0.0776721	1	ex_21
TBC1D22A	-0.154978	-0.0226077	-0.287349	-2.29471	0.0776729	1	ex_21
HNRNPL	-0.061196	-0.000646134	-0.121746	-1.98088	0.0776731	1	ex_21
GRAMD1C	-0.0571059	0.055198	-0.16941	-0.996631	0.0777685	1	ex_21
ZBTB46	-0.0387007	0.0206579	-0.0980593	-1.27786	0.0778323	1	ex_21
MRAS	-0.0746665	-0.00493522	-0.144398	-2.09868	0.0778642	1	ex_21
KCNA1	0.147436	0.282602	0.0122689	2.13787	0.0778762	1	ex_21
SLC25A36	0.115446	0.225093	0.00579932	2.06363	0.0778908	1	ex_21
TOMM20	0.243648	0.468061	0.0192363	2.12797	0.0779527	1	ex_21
NOL7	0.192453	0.359185	0.0257214	2.26232	0.0782246	1	ex_21
TRIQK	0.101163	0.191463	0.0108633	2.19575	0.0782508	1	ex_21
TMEM132B	-0.314597	0.0641052	-0.693299	-1.62819	0.0784788	1	ex_21
MAP3K3	-0.0630947	-0.0015623	-0.124627	-2.00973	0.0787472	1	ex_21
CRYL1	-0.13478	-0.0182533	-0.251307	-2.26698	0.0788851	1	ex_21
RIC1	-0.0729777	0.00885676	-0.154812	-1.74784	0.0788889	1	ex_21
RBM4	-0.0818307	0.0370075	-0.200669	-1.34961	0.0789574	1	ex_21
RBSN	-0.0653464	0.00631225	-0.137005	-1.78732	0.0791935	1	ex_21
MAT2A	0.0510743	0.14768	-0.0455316	1.03621	0.0792657	1	ex_21
ZHX1	0.0987012	0.180977	0.016425	2.35124	0.0798641	1	ex_21
PRNP	0.202516	0.417351	-0.012319	1.84758	0.0799178	1	ex_21
SRSF6	0.0878977	0.188213	-0.0124176	1.71735	0.0799929	1	ex_21
CDK12	-0.0454762	0.0176475	-0.1086	-1.41202	0.0807364	1	ex_21
CNKSR3	0.0697325	0.168886	-0.0294215	1.37839	0.0809794	1	ex_21
BTBD8	0.085246	0.181126	-0.0106343	1.74258	0.0811355	1	ex_21
EIF1B	0.198436	0.474496	-0.0776239	1.40885	0.0813511	1	ex_21
MADD	0.0675437	0.151362	-0.0162749	1.5794	0.0814572	1	ex_21
SNED1	-0.116281	0.00317542	-0.235737	-1.90786	0.0815895	1	ex_21
RAPGEF1	-0.0933595	-0.00910013	-0.177619	-2.17164	0.0817013	1	ex_21
RPS23	0.292394	0.639365	-0.0545778	1.65167	0.082177	1	ex_21
ZNF577	-0.0716114	-0.00548349	-0.137739	-2.12249	0.0822126	1	ex_21
ELL2	0.110069	0.256779	-0.0366416	1.47045	0.0824456	1	ex_21
RPL7L1	0.0678835	0.173155	-0.0373882	1.26386	0.0826505	1	ex_21
TBC1D5	0.15197	0.298789	0.00515003	2.02871	0.082656	1	ex_21
SGPP2	-0.0368789	0.00880792	-0.0825658	-1.5821	0.082786	1	ex_21
YY1	0.101846	0.189658	0.0140353	2.27324	0.0828551	1	ex_21
EXT1	-0.242181	0.00271444	-0.487077	-1.93824	0.0828793	1	ex_21
ATXN2	0.0214327	0.136877	-0.0940111	0.363877	0.0830186	1	ex_21
ADD3	0.0935267	0.198637	-0.0115833	1.74397	0.0831551	1	ex_21
NR6A1	-0.0206944	0.0510227	-0.0924115	-0.56556	0.0832154	1	ex_21
GARNL3	-0.324455	-0.0028367	-0.646073	-1.97725	0.0832585	1	ex_21
DCUN1D2	-0.0890438	-0.00866704	-0.169421	-2.17131	0.0832942	1	ex_21
UBE2K	0.0325442	0.114806	-0.0497171	0.775401	0.0834832	1	ex_21
RARS2	0.0638919	0.148211	-0.0204272	1.48514	0.0834943	1	ex_21
PNMA2	0.164474	0.312167	0.0167822	2.18267	0.0836531	1	ex_21
AK4	0.10829	0.221326	-0.004746	1.87767	0.083666	1	ex_21
NMT1	0.0982707	0.196819	-0.000277854	1.95444	0.0838455	1	ex_21
BICDL1	-0.108435	0.00112544	-0.217995	-1.93983	0.0838603	1	ex_21
PISD	-0.0386964	0.0177463	-0.0951391	-1.34373	0.0840494	1	ex_21
ANAPC7	0.0765194	0.17063	-0.0175913	1.5936	0.0842055	1	ex_21
RIMS3	0.119496	0.229333	0.00965951	2.13233	0.0845657	1	ex_21
USP28	-0.0900272	-0.00973188	-0.170323	-2.19751	0.0846312	1	ex_21
PPP3CA	0.103249	0.281657	-0.0751591	1.13428	0.0847749	1	ex_21
CRLS1	-0.0935809	-0.00578754	-0.181374	-2.08917	0.085241	1	ex_21
SAT1	0.114429	0.234749	-0.00589046	1.86401	0.0853633	1	ex_21
NAA35	-0.0939435	-0.00804619	-0.179841	-2.14356	0.0857952	1	ex_21
DPYSL2	0.125544	0.251813	-0.000725982	1.9487	0.0859045	1	ex_21
CUL1	0.0727529	0.164051	-0.0185451	1.56184	0.0859139	1	ex_21
MTOR	-0.0971788	-0.0106695	-0.183688	-2.20169	0.0863398	1	ex_21
AKT2	-0.0267567	0.0377072	-0.0912207	-0.813512	0.0866453	1	ex_21
XIAP	0.0974299	0.207893	-0.0130333	1.72871	0.0867165	1	ex_21
HMBOX1	-0.0393391	0.0439033	-0.122582	-0.926249	0.0874404	1	ex_21
GRIN2A	-0.16277	-0.017429	-0.308112	-2.195	0.087447	1	ex_21
STK3	-0.116601	-0.0104341	-0.222768	-2.15259	0.0874717	1	ex_21
ARID5B	0.149629	0.302351	-0.00309327	1.92027	0.0877728	1	ex_21
ANKMY2	0.0757725	0.166575	-0.0150302	1.63554	0.0878713	1	ex_21
UNC13A	-0.135585	0.010668	-0.281838	-1.817	0.0880721	1	ex_21
CSNK2A1	-0.0582053	0.011992	-0.128403	-1.62514	0.08858	1	ex_21
GPBP1	0.0510618	0.137258	-0.0351346	1.16106	0.0890216	1	ex_21
CBX6	0.106788	0.212594	0.000981631	1.97815	0.0890301	1	ex_21
GABRB3	-0.154289	0.0391606	-0.347739	-1.5632	0.0891942	1	ex_21
RAB3GAP1	0.141019	0.27062	0.0114182	2.13264	0.0894228	1	ex_21
DDX10	-0.134925	-0.0145663	-0.255283	-2.19717	0.0895099	1	ex_21
TERF1	-0.0962688	-0.0057467	-0.186791	-2.08439	0.0895135	1	ex_21
GUCY1B1	0.11521	0.215784	0.0146354	2.24517	0.0895161	1	ex_21
SNX29	-0.0575608	0.0402248	-0.155346	-1.15372	0.089665	1	ex_21
ARL6IP5	0.104764	0.198044	0.0114829	2.20124	0.0897531	1	ex_21
STAT3	-0.0289361	0.00472046	-0.0625926	-1.68507	0.0898951	1	ex_21
TRIM33	-0.0797643	0.012045	-0.171574	-1.70282	0.0899239	1	ex_21
TMEM178A	-0.101765	-0.00295329	-0.200577	-2.01854	0.0899338	1	ex_21
NCEH1	0.0982059	0.184277	0.0121349	2.23629	0.0899526	1	ex_21
TSC1	-0.0867515	-0.00787554	-0.165628	-2.15566	0.090009	1	ex_21
MLH3	-0.0610203	0.000264018	-0.122305	-1.95152	0.0901288	1	ex_21
PUS7	-0.0850737	-0.00754163	-0.162606	-2.15061	0.0902253	1	ex_21
ZNF559	-0.0380438	0.0753747	-0.151462	-0.657428	0.0903208	1	ex_21
SH3KBP1	0.0582003	0.134031	-0.01763	1.50429	0.0903685	1	ex_21
TFB1M	-0.087804	-0.0019443	-0.173664	-2.00435	0.09058	1	ex_21
TRPM7	0.0799312	0.17602	-0.0161574	1.63039	0.0906518	1	ex_21
PDE10A	-0.36096	-0.00425612	-0.717664	-1.98335	0.09069	1	ex_21
ANO10	-0.0501715	0.0320151	-0.132358	-1.19648	0.0908556	1	ex_21
NAALADL2	-0.205123	0.0224313	-0.432677	-1.76676	0.0909338	1	ex_21
DCAF1	-0.0505327	0.00173252	-0.102798	-1.89499	0.0910159	1	ex_21
EIF2A	0.095157	0.198438	-0.00812396	1.8058	0.0911132	1	ex_21
EMB	0.126061	0.242624	0.00949804	2.11967	0.0914779	1	ex_21
USP40	-0.0926143	0.00696854	-0.192197	-1.82281	0.0915237	1	ex_21
TIAL1	0.0710639	0.141183	0.000945059	1.98638	0.0916189	1	ex_21
C15orf41	-0.0464645	0.0634745	-0.156403	-0.828357	0.0918367	1	ex_21
U2SURP	0.0260617	0.118931	-0.066808	0.550019	0.0920138	1	ex_21
SSH2	-0.0735409	0.213315	-0.360397	-0.502473	0.0920546	1	ex_21
PPP3CC	0.0572336	0.138682	-0.0242151	1.37726	0.0925174	1	ex_21
XYLT1	-0.234403	-0.00885065	-0.459956	-2.03687	0.0925773	1	ex_21
OSBPL1A	0.0538378	0.192797	-0.0851211	0.759362	0.0927191	1	ex_21
DIP2A	-0.0754125	0.0121388	-0.162964	-1.68822	0.0928975	1	ex_21
KIAA1109	0.095501	0.215281	-0.0242794	1.56268	0.0928993	1	ex_21
LAMP2	0.0803033	0.199819	-0.0392123	1.31691	0.0929391	1	ex_21
MARCHF5	0.0330963	0.114516	-0.0483232	0.796707	0.0929769	1	ex_21
CYP4X1	-0.10724	0.0319977	-0.246478	-1.50955	0.093261	1	ex_21
CPEB4	0.0401475	0.175398	-0.0951027	0.581793	0.0932776	1	ex_21
ASAP2	-0.0830691	0.0638727	-0.230011	-1.10801	0.0933375	1	ex_21
AMPH	0.174274	0.370932	-0.0223844	1.73687	0.0933673	1	ex_21
MARCHF7	0.0917685	0.182146	0.00139108	1.99013	0.0935561	1	ex_21
SNTB2	-0.165291	-0.0171516	-0.313431	-2.18689	0.0935946	1	ex_21
PLEKHA8	0.02377	0.0883331	-0.040793	0.721596	0.093901	1	ex_21
INTS4	-0.0497268	0.00494455	-0.104398	-1.7827	0.0939763	1	ex_21
STK38L	0.107581	0.204486	0.0106764	2.1759	0.0940967	1	ex_21
APIP	-0.0574005	0.0158808	-0.130682	-1.53522	0.0945457	1	ex_21
SLC5A3	0.18938	0.384807	-0.0060464	1.89932	0.0946998	1	ex_21
LMO4	0.158752	0.30567	0.0118346	2.11784	0.0947287	1	ex_21
NLN	-0.0860891	0.0433465	-0.215525	-1.30359	0.0954001	1	ex_21
ATG10	-0.140141	0.000324054	-0.280606	-1.95544	0.0955625	1	ex_21
TMEM181	-0.0204408	0.0596694	-0.100551	-0.500101	0.0956643	1	ex_21
ORC5	-0.0846325	0.000983496	-0.170249	-1.93745	0.0957184	1	ex_21
NEK7	0.0196416	0.10496	-0.065677	0.451213	0.0959505	1	ex_21
MMP16	0.174526	0.371927	-0.0228753	1.73284	0.0960228	1	ex_21
MCF2L2	-0.199261	-0.0251406	-0.373381	-2.24296	0.0964754	1	ex_21
ZBTB38	0.110279	0.220818	-0.000259453	1.95536	0.0969493	1	ex_21
ACTR3B	-0.0981068	0.00476886	-0.200983	-1.86911	0.0970541	1	ex_21
UGGT2	-0.145454	0.00117188	-0.292079	-1.9443	0.097084	1	ex_21
TRIM9	-0.195069	-0.013727	-0.376412	-2.10833	0.0970959	1	ex_21
SRP14	0.248466	0.56013	-0.0631985	1.56253	0.0971785	1	ex_21
KATNAL2	-0.0392464	0.0444618	-0.122955	-0.918925	0.0975351	1	ex_21
CNTRL	-0.0689936	0.0110994	-0.149087	-1.68835	0.0976148	1	ex_21
CNOT10	-0.0434298	0.00673616	-0.0935957	-1.69678	0.097795	1	ex_21
KAT2B	0.0387321	0.115334	-0.0378695	0.991017	0.0979197	1	ex_21
MIGA1	-0.00853856	0.0770443	-0.0941214	-0.195545	0.0980877	1	ex_21
GPALPP1	-0.0903306	-0.00848358	-0.172178	-2.16312	0.09836	1	ex_21
RPAP2	0.0244042	0.160175	-0.111367	0.352294	0.0984497	1	ex_21
NT5C2	-0.131992	-0.0058938	-0.25809	-2.05157	0.0987459	1	ex_21
VPS37B	-0.0597708	0.017252	-0.136794	-1.52096	0.0987963	1	ex_21
CLIP4	-0.0231975	0.0624453	-0.10884	-0.530883	0.0990129	1	ex_21
ENPP4	0.111389	0.211486	0.0112906	2.18104	0.0990848	1	ex_21
POC1B	-0.0632888	0.013373	-0.139951	-1.61807	0.099215	1	ex_21
RIMBP2	-0.110746	0.026865	-0.248358	-1.57733	0.0994933	1	ex_21
IRS2	0.0709468	0.174344	-0.0324504	1.34484	0.0995099	1	ex_21
ATG14	-0.10876	0.00360616	-0.221127	-1.89706	0.0995197	1	ex_21
MXD1	0.0178095	0.108841	-0.0732216	0.383451	0.0996372	1	ex_21
FAM162A	-0.118507	-0.0104017	-0.226612	-2.14855	0.0996751	1	ex_21
ZBTB43	0.0491635	0.131435	-0.0331074	1.17124	0.100004	1	ex_21
PHKB	-0.0368244	0.0722085	-0.145857	-0.661952	0.10004	1	ex_21
PLCB4	0.0335648	0.176753	-0.109623	0.459437	0.100241	1	ex_21
SNX27	0.104601	0.199273	0.00992895	2.16552	0.100402	1	ex_21
ABI2	-0.099887	-0.0103017	-0.189472	-2.18535	0.100668	1	ex_21
AK3	0.0399671	0.0898361	-0.00990194	1.5708	0.100871	1	ex_21
RNF111	-0.101038	0.00524387	-0.20732	-1.86326	0.100962	1	ex_21
ZNF483	0.0529513	0.203201	-0.0972987	0.690733	0.101096	1	ex_21
TNRC18	-0.000633132	0.0502852	-0.0515514	-0.0243707	0.10112	1	ex_21
SREK1	0.0741313	0.14961	-0.00134746	1.92497	0.10122	1	ex_21
PHTF2	-0.0911989	-0.00378001	-0.178618	-2.04471	0.101369	1	ex_21
SPIRE1	-0.108864	0.00295052	-0.220679	-1.90825	0.101412	1	ex_21
MSH3	-0.0581958	0.0191097	-0.135501	-1.47547	0.101495	1	ex_21
CRB1	-0.0834696	-0.000544603	-0.166395	-1.97284	0.101613	1	ex_21
MAP1B	0.246256	0.480203	0.0123099	2.06309	0.101718	1	ex_21
RALGPS2	0.00544406	0.118964	-0.108075	0.0939941	0.101854	1	ex_21
RNPS1	0.106903	0.210823	0.00298297	2.01622	0.101902	1	ex_21
EIF3H	0.0479616	0.137465	-0.0415417	1.05027	0.102139	1	ex_21
ZMYM4	0.0575985	0.150851	-0.0356545	1.21059	0.102196	1	ex_21
NFIC	0.14172	0.302836	-0.0193964	1.72401	0.1022	1	ex_21
NR2C1	-0.0911792	-0.00947951	-0.172879	-2.18738	0.102511	1	ex_21
RIMS2	0.148668	0.290805	0.00653109	2.05002	0.102553	1	ex_21
ASH2L	-0.0345324	0.0346355	-0.1037	-0.978521	0.102559	1	ex_21
UTP6	0.0512727	0.13972	-0.0371748	1.13618	0.102846	1	ex_21
SERINC3	0.106508	0.215178	-0.00216194	1.92097	0.102884	1	ex_21
KCNH5	0.15182	0.354482	-0.0508423	1.46826	0.102945	1	ex_21
PSMD14	0.0941193	0.181372	0.00686618	2.1142	0.102986	1	ex_21
MTHFD1L	-0.0746811	0.0625564	-0.211919	-1.06656	0.103094	1	ex_21
BEX1	0.154248	0.392118	-0.0836219	1.27095	0.103272	1	ex_21
OSBP2	-0.132338	0.00917264	-0.273848	-1.83292	0.103675	1	ex_21
DNAJC1	0.110826	0.223043	-0.00139173	1.93566	0.103753	1	ex_21
SHB	-0.081772	0.0176689	-0.181213	-1.61171	0.103919	1	ex_21
IBTK	-0.0881936	-0.00534397	-0.171043	-2.08639	0.104023	1	ex_21
HNRNPR	0.0309376	0.113481	-0.0516059	0.734601	0.104235	1	ex_21
YIPF4	0.0780738	0.160965	-0.00481781	1.84605	0.104259	1	ex_21
PRKG1	-0.0710401	0.305268	-0.447349	-0.370005	0.10433	1	ex_21
MEGF9	0.110731	0.210716	0.0107457	2.17061	0.104332	1	ex_21
RTTN	0.0747325	0.156653	-0.00718778	1.78799	0.104459	1	ex_21
PARN	-0.0985213	-0.00426198	-0.192781	-2.04858	0.10455	1	ex_21
PIK3C2B	-0.0658185	0.00872043	-0.140357	-1.73066	0.105029	1	ex_21
TMEM168	-0.119905	-0.0102412	-0.229568	-2.143	0.105137	1	ex_21
RCN2	0.130915	0.261358	0.000471336	1.96705	0.105401	1	ex_21
MPDZ	0.17305	0.355333	-0.00923331	1.86068	0.105469	1	ex_21
STAT2	-0.0661615	0.00359556	-0.135919	-1.85894	0.105475	1	ex_21
TXNL4A	-0.0882392	0.0169156	-0.193394	-1.64468	0.10573	1	ex_21
RASGRF1	-0.109787	-0.0067489	-0.212826	-2.08834	0.10657	1	ex_21
POMK	0.0713282	0.152785	-0.0101284	1.71626	0.106571	1	ex_21
MTDH	0.0790672	0.157898	0.000236858	1.96585	0.106644	1	ex_21
CHSY1	-0.0371746	0.0215795	-0.0959288	-1.2401	0.106976	1	ex_21
PPARGC1B	-0.118078	-0.000812762	-0.235343	-1.97355	0.107025	1	ex_21
PRKCG	-0.0922527	0.00161183	-0.186117	-1.92631	0.107061	1	ex_21
LHPP	-0.0560579	0.0179001	-0.130016	-1.48559	0.107065	1	ex_21
REPS2	0.104126	0.201082	0.00716988	2.1049	0.10725	1	ex_21
CCDC136	-0.0323103	0.0314826	-0.0961033	-0.992697	0.107284	1	ex_21
LARS2	-0.0234744	0.0277103	-0.0746591	-0.898882	0.107285	1	ex_21
ICA1	-0.181763	0.0168904	-0.380417	-1.79332	0.107477	1	ex_21
INKA2	0.0863328	0.196431	-0.0237659	1.53689	0.107681	1	ex_21
EPC1	0.089043	0.17745	0.000635843	1.97406	0.107694	1	ex_21
SMAD4	-0.0392957	0.0309643	-0.109556	-1.09619	0.107776	1	ex_21
SHISAL1	-0.0563268	0.0116581	-0.124312	-1.62387	0.108154	1	ex_21
CMSS1	-0.169042	-0.0151088	-0.322975	-2.15234	0.108414	1	ex_21
ZSCAN5A	-0.0719173	0.0187098	-0.162544	-1.55533	0.108588	1	ex_21
NSUN2	-0.0931613	-0.00108399	-0.185239	-1.98304	0.108632	1	ex_21
ECPAS	-0.0893016	0.00641486	-0.185018	-1.82861	0.108704	1	ex_21
FAHD2A	-0.00769303	0.0332772	-0.0486632	-0.368025	0.10879	1	ex_21
KIAA1586	0.109609	0.222905	-0.00368593	1.8962	0.109081	1	ex_21
BBS2	-0.0559759	0.000329562	-0.112281	-1.94849	0.109099	1	ex_21
SMARCC1	-0.0799271	-0.0041441	-0.15571	-2.06714	0.109301	1	ex_21
HNRNPA1	0.129131	0.251565	0.00669709	2.06717	0.109363	1	ex_21
GAB2	-0.0323829	0.0779581	-0.142724	-0.575211	0.109491	1	ex_21
TTBK2	0.0659633	0.150381	-0.0184544	1.5315	0.109612	1	ex_21
SATB1	0.13515	0.261615	0.00868444	2.09456	0.109657	1	ex_21
ALS2	0.0686094	0.163123	-0.0259045	1.42277	0.109873	1	ex_21
KIF13A	0.111144	0.259961	-0.0376726	1.4638	0.109875	1	ex_21
GALNT8	0.0159859	0.0721914	-0.0402196	0.557451	0.110069	1	ex_21
PIBF1	-0.0874646	0.0038417	-0.178771	-1.8775	0.11022	1	ex_21
RIPOR1	-0.107776	-0.00355592	-0.211997	-2.02684	0.110263	1	ex_21
PPM1K	0.100344	0.231469	-0.0307817	1.49986	0.110386	1	ex_21
MBNL1	0.152112	0.342577	-0.0383521	1.5653	0.11044	1	ex_21
CACYBP	0.123087	0.365227	-0.119053	0.996306	0.11074	1	ex_21
TMEM50A	0.107917	0.216133	-0.000298228	1.95456	0.110798	1	ex_21
FAT3	0.230186	0.491241	-0.0308684	1.72821	0.110923	1	ex_21
ABAT	0.102259	0.199626	0.00489186	2.05844	0.111127	1	ex_21
KIF5B	-0.013724	0.0718324	-0.0992804	-0.314396	0.11128	1	ex_21
AUTS2	0.190375	0.426157	-0.0454076	1.58251	0.111289	1	ex_21
JDP2	0.100742	0.21859	-0.0171051	1.67548	0.111434	1	ex_21
FRMD3	-0.0799891	0.00318817	-0.163166	-1.88484	0.111454	1	ex_21
FAM193B	-0.0441235	0.00692143	-0.0951684	-1.6942	0.111552	1	ex_21
MICU1	-0.118277	0.0311608	-0.267714	-1.55127	0.111897	1	ex_21
SULT1A1	-0.0531181	0.0275423	-0.133779	-1.29072	0.112084	1	ex_21
SCOC	0.187133	0.385971	-0.0117056	1.84458	0.112301	1	ex_21
NUFIP2	0.107396	0.213471	0.00132118	1.98438	0.112363	1	ex_21
INPP5B	-0.0707746	-0.003759	-0.13779	-2.0699	0.112828	1	ex_21
GLO1	0.0969923	0.193514	0.000470389	1.96952	0.11318	1	ex_21
ERC2	-0.745254	0.437797	-1.92831	-1.23466	0.113237	1	ex_21
ATP6V1G1	0.145664	0.304264	-0.0129352	1.80011	0.113386	1	ex_21
EPB41L4B	-0.111484	0.00532669	-0.228294	-1.87059	0.113618	1	ex_21
BBS5	-0.0600047	0.0318094	-0.151819	-1.28093	0.113677	1	ex_21
SMURF2	-0.0811706	-0.00472604	-0.157615	-2.08113	0.113752	1	ex_21
EIF5B	-0.0809552	0.0123699	-0.17428	-1.70018	0.1139	1	ex_21
WDR59	-0.044092	0.0364981	-0.124682	-1.07233	0.113979	1	ex_21
TMBIM4	-0.107635	-0.00566352	-0.209607	-2.06882	0.114004	1	ex_21
TLE4	0.137439	0.319659	-0.0447802	1.47831	0.114006	1	ex_21
IRF2	0.0323755	0.0913258	-0.0265747	1.07641	0.114043	1	ex_21
UBXN4	0.0821786	0.179064	-0.0147066	1.66245	0.114283	1	ex_21
POU2F1	-0.130998	-0.0134937	-0.248502	-2.18504	0.114301	1	ex_21
SDK2	-0.0506337	0.0186799	-0.119947	-1.43176	0.114454	1	ex_21
WBP2	0.117819	0.23965	-0.00401209	1.89542	0.114725	1	ex_21
LANCL2	-0.0498974	0.0138587	-0.113654	-1.53392	0.114787	1	ex_21
TXNDC15	-0.114974	0.0348866	-0.264835	-1.5037	0.114841	1	ex_21
TMCC1	-0.11245	-0.00194445	-0.222956	-1.99445	0.11486	1	ex_21
PAFAH1B2	0.0830109	0.17775	-0.011728	1.71733	0.114923	1	ex_21
PRDM8	0.147429	0.358364	-0.0635053	1.36989	0.114937	1	ex_21
CBFA2T2	-0.0903683	-0.00259234	-0.178144	-2.01785	0.115485	1	ex_21
LRRC7	-0.109472	0.0750814	-0.294025	-1.1626	0.115489	1	ex_21
RABEP1	-0.114393	0.000498443	-0.229284	-1.95146	0.115598	1	ex_21
MTSS1	-0.0458158	0.0257182	-0.11735	-1.25531	0.115655	1	ex_21
ASCC3	0.0759611	0.195553	-0.0436309	1.24491	0.115878	1	ex_21
DENND6A	-0.0795611	-0.00172055	-0.157402	-2.00329	0.1159	1	ex_21
BACH2	-0.203006	0.020225	-0.426238	-1.78239	0.116763	1	ex_21
SULT4A1	0.106273	0.213415	-0.000868582	1.94407	0.116981	1	ex_21
ZBTB41	0.103833	0.200449	0.0072179	2.10639	0.11709	1	ex_21
RAB1A	-0.0497284	0.0540982	-0.153555	-0.938737	0.117184	1	ex_21
RBMX	-0.0884365	0.000364312	-0.177237	-1.95192	0.117332	1	ex_21
PPARD	-0.000567638	0.0535853	-0.0547206	-0.0205446	0.11769	1	ex_21
ZFAT	0.0564431	0.118047	-0.00516052	1.79578	0.117789	1	ex_21
IDS	0.1763	0.390558	-0.0379588	1.61273	0.117976	1	ex_21
CABIN1	-0.0794795	0.0278469	-0.186806	-1.45143	0.118178	1	ex_21
NXPE3	0.100869	0.20722	-0.00548123	1.85895	0.118234	1	ex_21
KLC1	0.08742	0.188125	-0.013285	1.70141	0.118288	1	ex_21
SGCG	-0.128559	0.0498564	-0.306975	-1.41227	0.118405	1	ex_21
PHAX	0.153278	0.328359	-0.0218035	1.71588	0.118523	1	ex_21
DDI2	-0.0634023	0.00718123	-0.133986	-1.76056	0.118661	1	ex_21
DENND4C	-0.0534199	0.0172636	-0.124103	-1.48127	0.118721	1	ex_21
RAPGEF4	-0.00352396	0.15675	-0.163798	-0.0430939	0.118849	1	ex_21
SUMO1	0.108007	0.21624	-0.000225202	1.95589	0.118892	1	ex_21
ADGRL2	0.249078	0.524115	-0.0259581	1.77498	0.119035	1	ex_21
FOXO3	0.0337714	0.150751	-0.0832078	0.565834	0.119261	1	ex_21
SYN2	-0.194971	0.00552107	-0.395463	-1.90599	0.11927	1	ex_21
SLC17A5	0.0583312	0.125325	-0.00866286	1.70653	0.119496	1	ex_21
BRAF	-0.177991	-0.00445257	-0.351529	-2.01025	0.119563	1	ex_21
ZSCAN30	-0.0532808	0.00586191	-0.112423	-1.7657	0.119638	1	ex_21
ANKS6	-0.0183577	0.0795227	-0.116238	-0.367596	0.119657	1	ex_21
DDX6	0.0709484	0.151263	-0.00936624	1.73139	0.119949	1	ex_21
UBXN7	-0.0452377	0.0190921	-0.109568	-1.37828	0.120075	1	ex_21
MMD	0.140122	0.274965	0.00527907	2.0367	0.12047	1	ex_21
G3BP2	0.0752425	0.169825	-0.01934	1.5592	0.120915	1	ex_21
ZNF519	0.105816	0.204631	0.00700196	2.09885	0.121002	1	ex_21
KIF5A	0.117966	0.243282	-0.00735121	1.84499	0.121297	1	ex_21
FTH1	0.23794	0.689278	-0.213397	1.03327	0.1213	1	ex_21
LSS	0.0272878	0.123241	-0.068665	0.557389	0.12131	1	ex_21
LRRFIP1	-0.19091	-0.00491972	-0.376899	-2.01181	0.121398	1	ex_21
ATP13A3	-0.116029	-0.00146733	-0.230592	-1.98507	0.121612	1	ex_21
THOC1	-0.0624167	0.0300287	-0.154862	-1.32332	0.121772	1	ex_21
FGD4	0.104666	0.213272	-0.00394106	1.88884	0.121959	1	ex_21
IQSEC2	-0.123922	-0.0106469	-0.237198	-2.14418	0.122329	1	ex_21
CABLES1	-0.0339428	0.0214759	-0.0893615	-1.20044	0.122588	1	ex_21
ACTR3	0.086557	0.16934	0.00377389	2.04931	0.122644	1	ex_21
RGL1	0.00195315	0.0888389	-0.0849326	0.044059	0.123052	1	ex_21
PRPF40A	0.0508884	0.134388	-0.0326114	1.19449	0.123096	1	ex_21
IVNS1ABP	-0.0597985	0.0164129	-0.13601	-1.53787	0.123168	1	ex_21
ZC3H8	-0.0254769	0.0496962	-0.10065	-0.664251	0.123408	1	ex_21
RNF145	0.094484	0.19971	-0.0107419	1.75988	0.123476	1	ex_21
ATAD2	-0.0974034	0.000948663	-0.195755	-1.94106	0.123519	1	ex_21
HDHD2	0.0882762	0.181081	-0.00452862	1.86432	0.123643	1	ex_21
PIGB	-0.0842263	0.00632892	-0.174782	-1.82298	0.123779	1	ex_21
ZRSR2	0.0203397	0.0504624	-0.00978299	1.32342	0.123793	1	ex_21
ADAM11	-0.117767	0.000495388	-0.23603	-1.95175	0.123885	1	ex_21
ELP3	-0.0819016	-0.00174025	-0.162063	-2.00251	0.123938	1	ex_21
HDAC4	-0.201688	-0.00275087	-0.400625	-1.98707	0.124053	1	ex_21
ERI3	-0.0869828	-0.000900439	-0.173065	-1.98047	0.124319	1	ex_21
YME1L1	0.0782734	0.160921	-0.00437429	1.85623	0.12437	1	ex_21
PEX3	-0.0893571	0.00168791	-0.180402	-1.92363	0.124445	1	ex_21
COMT	-0.00255625	0.0366968	-0.0418093	-0.127637	0.124446	1	ex_21
CNBP	0.10402	0.210268	-0.0022284	1.91886	0.124501	1	ex_21
TMEM260	-0.0453316	0.0388816	-0.129545	-1.05504	0.124654	1	ex_21
NAB1	-0.107826	0.0234744	-0.239127	-1.60955	0.124667	1	ex_21
TOP2B	-0.021631	0.0554304	-0.0986925	-0.550159	0.124724	1	ex_21
LZTS1	-0.054905	0.0249862	-0.134796	-1.34698	0.124821	1	ex_21
R3HCC1L	-0.0798486	-0.000703858	-0.158993	-1.97739	0.124844	1	ex_21
MRPL1	0.0454267	0.118331	-0.0274773	1.22126	0.124923	1	ex_21
FAM200B	0.122795	0.297731	-0.0521408	1.37578	0.125677	1	ex_21
BCL2L13	-0.0503404	0.00232212	-0.103003	-1.87354	0.125854	1	ex_21
GPR180	-0.0866597	0.0100431	-0.183363	-1.75641	0.126008	1	ex_21
SEPTIN8	0.0688125	0.144397	-0.00677226	1.78435	0.126157	1	ex_21
ATAD2B	-0.0580572	0.0339533	-0.150068	-1.23671	0.126448	1	ex_21
UBE2E3	-0.0945531	0.0100593	-0.199165	-1.7715	0.12646	1	ex_21
EXOC1	-0.106201	0.0131512	-0.225553	-1.744	0.126669	1	ex_21
ADNP	0.0161483	0.0863343	-0.0540376	0.450947	0.126686	1	ex_21
CRIM1	-0.0642715	0.068113	-0.196656	-0.951545	0.1268	1	ex_21
ABCB7	-0.0641667	0.0199658	-0.148299	-1.49484	0.126944	1	ex_21
PBRM1	-0.0697627	0.00498114	-0.144507	-1.82935	0.127005	1	ex_21
GMFB	0.160436	0.324889	-0.00401589	1.9121	0.127076	1	ex_21
TJP1	0.122531	0.289876	-0.0448141	1.4351	0.127097	1	ex_21
SYTL2	-0.17435	0.00921958	-0.357919	-1.86153	0.127423	1	ex_21
KIF5C	-0.0732344	0.0486639	-0.195133	-1.17751	0.127595	1	ex_21
DYM	-0.0763642	0.0409943	-0.193723	-1.27533	0.127895	1	ex_21
PGRMC1	0.186825	0.374298	-0.000648235	1.95319	0.127918	1	ex_21
STXBP3	-0.0297761	0.0590351	-0.118587	-0.657125	0.127923	1	ex_21
MRTFA	-0.0856627	0.0379009	-0.209226	-1.35878	0.128366	1	ex_21
LGI4	-0.13476	0.0256116	-0.295131	-1.64695	0.128591	1	ex_21
GTDC1	-0.0698152	0.0392542	-0.178885	-1.25457	0.128622	1	ex_21
KRAS	0.132291	0.257436	0.00714569	2.07188	0.128847	1	ex_21
KIAA0556	-0.0784129	-0.00148045	-0.155345	-1.99768	0.128938	1	ex_21
APC2	0.0628294	0.141126	-0.015467	1.57279	0.128975	1	ex_21
SEMA6D	0.201376	0.408577	-0.00582471	1.90487	0.128981	1	ex_21
MTURN	0.118004	0.242429	-0.00642032	1.85883	0.129007	1	ex_21
TUBE1	0.0405102	0.128027	-0.0470061	0.907243	0.129156	1	ex_21
NRCAM	-0.107494	0.0601182	-0.275107	-1.25698	0.129355	1	ex_21
EPB41L5	-0.100761	0.00554417	-0.207066	-1.85775	0.129645	1	ex_21
CYTH1	-0.0367496	0.0188642	-0.0923635	-1.29514	0.130167	1	ex_21
JAKMIP3	-0.0481235	0.0144826	-0.11073	-1.50657	0.130275	1	ex_21
INO80D	0.0502313	0.137893	-0.0374304	1.12308	0.130371	1	ex_21
LRCH3	-0.0885453	-0.00277973	-0.174311	-2.02349	0.130403	1	ex_21
CDH4	-0.100905	0.00714946	-0.208959	-1.83028	0.130463	1	ex_21
PNPLA7	-0.136204	-0.000841062	-0.271567	-1.97214	0.130732	1	ex_21
MOB3B	-0.0454732	0.112462	-0.203408	-0.564321	0.130744	1	ex_21
CDS2	0.0742988	0.176353	-0.027756	1.42691	0.130845	1	ex_21
MKNK1	0.0297487	0.0807279	-0.0212306	1.14373	0.131096	1	ex_21
GDA	-0.115174	0.00202231	-0.23237	-1.92614	0.131127	1	ex_21
PCSK2	-0.174012	-0.00539061	-0.342634	-2.02262	0.131192	1	ex_21
ATP8B1	-0.154144	0.0212376	-0.329525	-1.72262	0.131284	1	ex_21
UNC79	-0.0755225	0.0843473	-0.235392	-0.925887	0.131418	1	ex_21
ZNF146	-0.0410603	0.00999339	-0.092114	-1.57632	0.131809	1	ex_21
NPEPPS	-0.00295963	0.0612645	-0.0671838	-0.0903208	0.131845	1	ex_21
FAM126B	0.0735634	0.164307	-0.0171799	1.58889	0.132122	1	ex_21
HIBADH	-0.0660983	0.0109312	-0.143128	-1.68183	0.132213	1	ex_21
MRPL33	-0.0679682	0.0152746	-0.151211	-1.60032	0.132532	1	ex_21
ITGAV	0.061578	0.174702	-0.051546	1.06689	0.132618	1	ex_21
PPA2	0.0229105	0.108259	-0.062438	0.526122	0.132684	1	ex_21
USP54	-0.0372581	0.0406419	-0.115158	-0.937414	0.132753	1	ex_21
CSNK1G3	-0.0739657	0.0100415	-0.157973	-1.72569	0.132808	1	ex_21
RPL41	0.276269	0.667545	-0.115006	1.38388	0.132931	1	ex_21
THOC2	-0.0498011	0.0459676	-0.14557	-1.01921	0.133051	1	ex_21
RRP12	-0.0169018	0.00428909	-0.0380926	-1.56326	0.133722	1	ex_21
ATAD5	-0.176467	-0.000328101	-0.352606	-1.96361	0.134222	1	ex_21
ZNF706	0.141754	0.292582	-0.00907477	1.84204	0.134236	1	ex_21
CDH7	0.135858	0.306416	-0.0346996	1.56121	0.134285	1	ex_21
STX3	-0.0765628	0.00223385	-0.155359	-1.9044	0.134313	1	ex_21
MPPED2	-0.164175	0.0218519	-0.350202	-1.72973	0.134384	1	ex_21
ANKRD13D	0.0416798	0.0979097	-0.01455	1.4528	0.134513	1	ex_21
GLG1	0.16424	0.36703	-0.0385493	1.58738	0.134553	1	ex_21
COX19	0.0226539	0.0724039	-0.0270962	0.892477	0.13473	1	ex_21
SCG5	0.0675296	0.180282	-0.0452225	1.17386	0.134949	1	ex_21
ZEB2	0.106536	0.249697	-0.0366244	1.45855	0.13506	1	ex_21
SLC25A37	0.00913206	0.0856805	-0.0674164	0.233819	0.135421	1	ex_21
FNIP1	-0.107801	0.00156829	-0.217171	-1.93186	0.135523	1	ex_21
ST6GALNAC5	-0.230012	0.0352619	-0.495286	-1.69943	0.135599	1	ex_21
DCHS2	-0.126547	0.0154872	-0.26858	-1.74625	0.135951	1	ex_21
ANKAR	-0.0342233	0.0475987	-0.116045	-0.819786	0.136194	1	ex_21
CATSPER2	-0.100161	0.00215365	-0.202475	-1.91871	0.136423	1	ex_21
SLC38A1	-0.055832	0.049237	-0.160901	-1.04149	0.136599	1	ex_21
XXYLT1	-0.0788452	0.0126539	-0.170344	-1.68891	0.136613	1	ex_21
RSU1	-0.0496487	0.0200881	-0.119385	-1.39539	0.136685	1	ex_21
CRMP1	0.0256429	0.0938159	-0.0425302	0.737228	0.136966	1	ex_21
COMMD1	-0.0876893	0.0219087	-0.197287	-1.56817	0.136977	1	ex_21
ZDHHC11	0.0130336	0.0417447	-0.0156774	0.889742	0.137189	1	ex_21
SMPD3	-0.0362478	0.0268861	-0.0993816	-1.1253	0.137288	1	ex_21
RPL18	0.219876	0.499419	-0.0596667	1.54162	0.137338	1	ex_21
IP6K2	0.0331626	0.0775503	-0.0112251	1.46431	0.137349	1	ex_21
PI4KA	-0.136159	0.00568366	-0.278001	-1.88143	0.137443	1	ex_21
RMDN1	-0.0192676	0.0709934	-0.109529	-0.418385	0.13764	1	ex_21
EIF4A2	0.175723	0.342409	0.00903611	2.06621	0.137769	1	ex_21
EIF1	0.0898951	0.421821	-0.242031	0.530815	0.138006	1	ex_21
UQCRC2	0.0868411	0.182003	-0.00832106	1.78858	0.138206	1	ex_21
SREK1IP1	0.0784277	0.18443	-0.0275751	1.45011	0.138339	1	ex_21
TDRD7	-0.0462707	0.00977031	-0.102312	-1.61826	0.138504	1	ex_21
RALGDS	-0.0680789	0.00105117	-0.137209	-1.93016	0.138578	1	ex_21
DKK3	0.124629	0.258556	-0.0092982	1.82389	0.138722	1	ex_21
POU2F2	-0.0449175	0.0394542	-0.129289	-1.04344	0.138848	1	ex_21
AGGF1	0.0650534	0.162938	-0.0328312	1.30258	0.138868	1	ex_21
LHFPL6	0.190457	0.428281	-0.047368	1.56959	0.139225	1	ex_21
PCDH7	0.137492	0.35317	-0.0781866	1.24945	0.139644	1	ex_21
POLK	0.00769571	0.100581	-0.0851897	0.162386	0.139729	1	ex_21
SLC1A1	-0.0314917	0.0812308	-0.144214	-0.547562	0.139842	1	ex_21
B3GLCT	-0.00940845	0.137953	-0.15677	-0.125136	0.14019	1	ex_21
MTAP	-0.050385	0.028378	-0.129148	-1.2538	0.14063	1	ex_21
RAB6B	0.174119	0.350568	-0.00232956	1.93409	0.140807	1	ex_21
MYRIP	-0.167676	0.0399553	-0.375308	-1.5828	0.140917	1	ex_21
CFAP298	-0.0524316	0.111041	-0.215905	-0.62863	0.140925	1	ex_21
URB1	0.0503948	0.119088	-0.0182984	1.43787	0.140989	1	ex_21
ANKFY1	-0.0576839	0.0115935	-0.126961	-1.63197	0.141041	1	ex_21
SUSD4	-0.105494	-0.00138153	-0.209607	-1.98597	0.141534	1	ex_21
CREM	-0.0924416	0.0148753	-0.199759	-1.68829	0.141913	1	ex_21
WWC2	0.00590157	0.106057	-0.0942543	0.115489	0.141919	1	ex_21
PNISR	0.221205	0.481068	-0.0386571	1.6684	0.141955	1	ex_21
TRA2A	-0.104061	0.00899342	-0.217115	-1.80405	0.142212	1	ex_21
SLITRK5	0.150539	0.303765	-0.00268616	1.9256	0.142223	1	ex_21
EIF2AK3	-0.0470939	0.00739985	-0.101588	-1.69382	0.14257	1	ex_21
MICOS10	0.174473	0.353192	-0.00424541	1.91341	0.142726	1	ex_21
STX7	0.0425704	0.129745	-0.0446042	0.957119	0.143007	1	ex_21
CWF19L1	-0.0394664	0.0080431	-0.0869759	-1.62815	0.143186	1	ex_21
RASA3	-0.0640118	0.0152817	-0.143305	-1.58223	0.143196	1	ex_21
ZC3H12C	0.0181558	0.0654588	-0.0291472	0.752271	0.143271	1	ex_21
SERINC1	0.127984	0.262771	-0.00680255	1.86105	0.143321	1	ex_21
OPCML	-0.135378	0.0771673	-0.347924	-1.24838	0.143342	1	ex_21
CPE	0.137162	0.301946	-0.0276222	1.63142	0.143377	1	ex_21
ARL5A	0.0409796	0.110623	-0.0286642	1.15328	0.143432	1	ex_21
KIFBP	0.0554515	0.126804	-0.0159006	1.52319	0.143449	1	ex_21
FNDC3A	-0.0865088	0.011179	-0.184197	-1.73567	0.143677	1	ex_21
NPDC1	0.107792	0.227017	-0.0114318	1.77203	0.143739	1	ex_21
ELP2	-0.0933866	0.0162803	-0.203053	-1.669	0.143851	1	ex_21
CMIP	-0.213754	0.0289929	-0.456501	-1.72587	0.143902	1	ex_21
MB21D2	0.0229022	0.0754998	-0.0296954	0.853413	0.143995	1	ex_21
GOSR2	-0.0373883	0.0101094	-0.084886	-1.5428	0.144533	1	ex_21
STAT5B	0.0394292	0.092372	-0.0135135	1.45969	0.144753	1	ex_21
NPRL3	0.0321531	0.0864905	-0.0221844	1.15977	0.144835	1	ex_21
RBX1	0.0812009	0.199019	-0.0366175	1.35082	0.145318	1	ex_21
MTA3	-0.108531	0.00494444	-0.222007	-1.87456	0.145409	1	ex_21
L3MBTL1	-0.0304755	0.01238	-0.073331	-1.39377	0.145713	1	ex_21
RASGRP1	0.113035	0.256883	-0.0308128	1.54013	0.146289	1	ex_21
NDUFS4	-0.0577195	0.022394	-0.137833	-1.4121	0.146336	1	ex_21
TTC5	-0.0782601	0.00899489	-0.165515	-1.75792	0.146529	1	ex_21
SBF2	-0.0783354	0.018803	-0.175474	-1.58058	0.146887	1	ex_21
BMPR1A	-0.0818603	0.0110967	-0.174817	-1.72599	0.146899	1	ex_21
TRAPPC11	-0.069388	0.0195521	-0.158328	-1.5291	0.146941	1	ex_21
CPNE8	0.0953518	0.239535	-0.0488316	1.29617	0.146977	1	ex_21
SAFB2	-0.0358762	0.0189358	-0.0906881	-1.28286	0.147171	1	ex_21
SARM1	-0.0442587	0.0315864	-0.120104	-1.14372	0.147289	1	ex_21
PFKFB3	-0.024323	0.022776	-0.0714221	-1.01217	0.147347	1	ex_21
AP2M1	0.155872	0.325939	-0.0141954	1.79637	0.147477	1	ex_21
AP3D1	0.037758	0.0849909	-0.00947485	1.5668	0.147649	1	ex_21
AOPEP	-0.100155	0.0482134	-0.248523	-1.32306	0.147932	1	ex_21
FSTL4	-0.155378	0.0408655	-0.351622	-1.55182	0.148358	1	ex_21
SAFB	-0.0700435	0.00442799	-0.144515	-1.84343	0.148368	1	ex_21
SUGP1	-0.0144752	0.0163781	-0.0453285	-0.919541	0.148385	1	ex_21
FIP1L1	-0.0292381	0.069136	-0.127612	-0.582528	0.148427	1	ex_21
DCC	-0.0143795	0.0157733	-0.0445324	-0.934683	0.148764	1	ex_21
GOPC	0.0928509	0.197483	-0.0117816	1.73927	0.148849	1	ex_21
TP53BP1	-0.0575717	0.0191871	-0.13433	-1.47004	0.148904	1	ex_21
FAM160B1	0.0798504	0.168213	-0.00851193	1.77116	0.149015	1	ex_21
ZNF302	0.0973782	0.227588	-0.0328319	1.46577	0.149122	1	ex_21
HMGCR	0.102629	0.246411	-0.0411534	1.39898	0.149285	1	ex_21
ME1	0.112849	0.227331	-0.00163227	1.93202	0.149385	1	ex_21
PSMA1	0.0612134	0.128868	-0.00644101	1.77337	0.149424	1	ex_21
NUCKS1	0.10985	0.217572	0.00212788	1.99868	0.149606	1	ex_21
NUDC	0.106978	0.220366	-0.00641006	1.84916	0.149798	1	ex_21
CYLD	0.0656775	0.137393	-0.00603791	1.79495	0.149863	1	ex_21
TXNDC16	-0.00440655	0.0952703	-0.104083	-0.0866467	0.149897	1	ex_21
RPS28	0.218755	0.753072	-0.315562	0.80243	0.150195	1	ex_21
B4GALT6	0.0767443	0.17171	-0.018221	1.58391	0.15022	1	ex_21
BRPF3	-0.0498129	0.0285548	-0.128181	-1.24581	0.150475	1	ex_21
ZDHHC14	-0.203098	0.0462383	-0.452435	-1.5965	0.150725	1	ex_21
UQCC1	-0.0541518	0.0410416	-0.149345	-1.11495	0.150931	1	ex_21
ZKSCAN1	-0.117838	-0.000232891	-0.235442	-1.96385	0.151164	1	ex_21
CTTNBP2	-0.0596258	0.0552625	-0.174514	-1.0172	0.151217	1	ex_21
ACO2	-0.0724213	0.00143131	-0.146274	-1.92198	0.151353	1	ex_21
RSPH3	-0.0643934	0.011505	-0.140292	-1.66286	0.151429	1	ex_21
COLQ	-0.050473	0.0260751	-0.127021	-1.29233	0.151448	1	ex_21
CEP350	0.117108	0.23928	-0.00506373	1.87873	0.15148	1	ex_21
ZMAT3	0.111365	0.22055	0.00218079	1.99911	0.151496	1	ex_21
KLHL2	0.0964738	0.19491	-0.00196282	1.92088	0.15156	1	ex_21
TMEM64	-0.00774071	0.0140792	-0.0295606	-0.695306	0.151915	1	ex_21
DNAJC11	-0.0598287	0.00339173	-0.123049	-1.85481	0.152093	1	ex_21
TSNARE1	-0.0375627	0.0203212	-0.0954465	-1.27188	0.152198	1	ex_21
ANKRD20A1	0.0486426	0.163563	-0.066278	0.829596	0.152309	1	ex_21
SFMBT2	-0.0651572	0.164035	-0.29435	-0.557198	0.152331	1	ex_21
SC5D	0.150433	0.363145	-0.0622783	1.38612	0.152433	1	ex_21
ABHD13	0.0947734	0.215486	-0.0259387	1.5388	0.152556	1	ex_21
MAPKBP1	0.0841117	0.174525	-0.00630144	1.82336	0.152587	1	ex_21
HIPK1	0.0649034	0.144938	-0.0151314	1.58941	0.152682	1	ex_21
SLITRK4	0.147757	0.30519	-0.00967543	1.83951	0.152717	1	ex_21
AMY2B	0.0695773	0.157682	-0.018527	1.54781	0.153682	1	ex_21
ADCY2	-0.202185	0.0177339	-0.422105	-1.80192	0.153838	1	ex_21
JCAD	-0.0699088	0.0282975	-0.168115	-1.39521	0.153855	1	ex_21
NACA	0.196694	0.510583	-0.117195	1.22818	0.153923	1	ex_21
LRCH2	0.067971	0.144716	-0.00877434	1.73588	0.153966	1	ex_21
PDHA1	0.112788	0.253704	-0.0281274	1.56875	0.154026	1	ex_21
TVP23A	-0.0485933	0.0124087	-0.109595	-1.56128	0.154669	1	ex_21
CHMP3	0.122682	0.252668	-0.0073033	1.84984	0.154796	1	ex_21
ARPC3	0.0775369	0.165092	-0.0100181	1.7357	0.154972	1	ex_21
KIDINS220	0.0819905	0.172586	-0.00860497	1.7738	0.155086	1	ex_21
PCNP	0.0932316	0.194934	-0.00847125	1.79671	0.155137	1	ex_21
CHRM3	0.190172	0.469471	-0.0891278	1.33452	0.155142	1	ex_21
EMSY	-0.0677758	0.00849195	-0.144044	-1.74173	0.155815	1	ex_21
CLIP3	0.0919195	0.204078	-0.0202385	1.6063	0.155991	1	ex_21
XKR4	-0.235086	0.00371596	-0.473887	-1.92947	0.156137	1	ex_21
TTC7A	0.0221465	0.156758	-0.112465	0.322455	0.15625	1	ex_21
EDIL3	0.204914	0.499707	-0.0898793	1.36239	0.156532	1	ex_21
GPRIN3	0.000886015	0.11931	-0.117538	0.0146639	0.156533	1	ex_21
CTDSPL	-0.11508	0.0706356	-0.300795	-1.2145	0.156675	1	ex_21
APH1B	0.112621	0.245095	-0.0198543	1.66622	0.156892	1	ex_21
FNBP4	-0.0673908	0.012327	-0.147109	-1.65689	0.156909	1	ex_21
ZNF420	-0.0802057	0.00955676	-0.169968	-1.75129	0.157014	1	ex_21
DCTN5	0.0824899	0.176175	-0.0111954	1.72575	0.157087	1	ex_21
CCNY	-0.0980653	0.00106067	-0.197191	-1.93899	0.15725	1	ex_21
CMPK1	0.0859151	0.17684	-0.00500959	1.85198	0.157308	1	ex_21
ATP1A3	-0.00111292	0.0720737	-0.0742996	-0.0298045	0.157368	1	ex_21
RPH3A	-0.157804	0.0184246	-0.334032	-1.75505	0.157783	1	ex_21
PGM2L1	0.117319	0.238168	-0.00353107	1.9027	0.157989	1	ex_21
BSDC1	-0.0719516	0.00913696	-0.15304	-1.73912	0.158249	1	ex_21
APBA1	-0.0932521	0.0269535	-0.213458	-1.52048	0.158713	1	ex_21
KLHL32	-0.129064	0.0207825	-0.27891	-1.68813	0.158902	1	ex_21
HSPA13	0.0999214	0.201666	-0.0018227	1.92485	0.158961	1	ex_21
KCNJ3	0.0648137	0.252055	-0.122427	0.678444	0.158982	1	ex_21
ZNF264	0.0277527	0.109863	-0.0543575	0.662454	0.159553	1	ex_21
PTCHD1	-0.0578164	0.00433006	-0.119963	-1.8234	0.159872	1	ex_21
TSPOAP1	-0.0285084	0.00911662	-0.0661333	-1.48506	0.16015	1	ex_21
TPK1	-0.0838905	0.0519927	-0.219774	-1.21003	0.160295	1	ex_21
MTERF4	-0.0599837	0.00386832	-0.123836	-1.84122	0.160389	1	ex_21
NOL10	-0.0737551	0.00747889	-0.154989	-1.77952	0.16049	1	ex_21
BIVM	-0.0910023	0.0170126	-0.199017	-1.65126	0.160521	1	ex_21
AHCTF1	0.0934569	0.192681	-0.00576701	1.84605	0.16078	1	ex_21
ZNF10	-0.107365	0.0193378	-0.234068	-1.66083	0.160789	1	ex_21
KIAA0825	-0.166862	0.00329374	-0.337017	-1.92202	0.161069	1	ex_21
SOGA1	-0.0446141	0.0151623	-0.10439	-1.46282	0.161233	1	ex_21
FSTL5	0.237818	0.484279	-0.00864304	1.89123	0.1613	1	ex_21
KCNJ9	-0.092049	0.00591642	-0.190014	-1.8416	0.161726	1	ex_21
LMF1	0.0293912	0.0936218	-0.0348395	0.896855	0.161858	1	ex_21
CLIP1	0.18305	0.414019	-0.0479188	1.55333	0.162078	1	ex_21
IGFL4	-0.042708	0.065003	-0.150419	-0.777136	0.162208	1	ex_21
BBIP1	-0.0739116	0.0263581	-0.174181	-1.44474	0.162461	1	ex_21
RAB3IP	0.0227848	0.141697	-0.0961279	0.375547	0.16255	1	ex_21
MRS2	-0.0437183	0.0258509	-0.113287	-1.23167	0.162578	1	ex_21
ATP1B1	0.160844	0.341118	-0.0194296	1.74872	0.16261	1	ex_21
SSTR2	0.0795448	0.230461	-0.0713714	1.03306	0.16291	1	ex_21
CNTNAP4	-0.130852	0.000734189	-0.262438	-1.94903	0.163377	1	ex_21
DTD1	-0.101421	0.00769739	-0.21054	-1.82171	0.163509	1	ex_21
SRGAP2B	-0.0744313	0.018875	-0.167738	-1.56348	0.163564	1	ex_21
BCAT1	-0.053121	0.00815782	-0.1144	-1.69904	0.163683	1	ex_21
SND1	-0.119982	0.016825	-0.25679	-1.71892	0.163778	1	ex_21
COG5	-0.0804016	0.0168237	-0.177627	-1.62082	0.163876	1	ex_21
PRPF39	0.0353811	0.0899823	-0.01922	1.27004	0.164132	1	ex_21
PPIA	0.246647	0.518071	-0.0247783	1.78104	0.164563	1	ex_21
FCHSD2	-0.0879096	0.0146032	-0.190422	-1.68076	0.164856	1	ex_21
ANKLE2	-0.0587139	0.0082224	-0.12565	-1.7192	0.166027	1	ex_21
SHC3	-0.175657	0.0189017	-0.370216	-1.76955	0.166052	1	ex_21
OSBPL6	-0.128129	0.0177893	-0.274047	-1.72102	0.16627	1	ex_21
VAPB	0.055015	0.147139	-0.037109	1.17046	0.16631	1	ex_21
TUBA1B	0.220191	0.449463	-0.00908101	1.88233	0.166514	1	ex_21
DYNLL1	0.20514	0.471839	-0.0615585	1.50757	0.167103	1	ex_21
SUCLG1	0.0809409	0.173545	-0.0116633	1.71311	0.167221	1	ex_21
ZZEF1	-0.0716065	0.00402383	-0.147237	-1.85569	0.167487	1	ex_21
KLHL28	-0.190585	0.0712133	-0.452383	-1.42682	0.167675	1	ex_21
MRPS35	0.0122571	0.0871896	-0.0626753	0.320603	0.167755	1	ex_21
SEPTIN7	0.0760796	0.192155	-0.039996	1.28462	0.167833	1	ex_21
TBC1D32	-0.144811	0.0303277	-0.319951	-1.62057	0.167877	1	ex_21
PARG	-0.0737555	0.00178174	-0.149293	-1.91373	0.167903	1	ex_21
CA10	-0.143486	0.0433368	-0.33031	-1.50532	0.167905	1	ex_21
COPB1	0.0659241	0.146114	-0.0142661	1.61128	0.168008	1	ex_21
RABGAP1L	-0.0205524	0.129757	-0.170862	-0.267993	0.16808	1	ex_21
C2CD3	-0.0131285	0.0756276	-0.101885	-0.289912	0.168458	1	ex_21
ACAP3	-0.101853	0.0108839	-0.21459	-1.77074	0.169501	1	ex_21
SURF4	0.0989593	0.21227	-0.0143517	1.71172	0.169535	1	ex_21
MAK	-0.164602	0.0256941	-0.354899	-1.69533	0.16963	1	ex_21
CDK17	-0.0964237	0.0084953	-0.201343	-1.80127	0.170093	1	ex_21
ANO4	-0.121518	0.0175981	-0.260634	-1.71203	0.170206	1	ex_21
PDCD10	0.0873362	0.18773	-0.0130572	1.70505	0.170335	1	ex_21
NEK10	-0.114021	0.0204899	-0.248532	-1.6614	0.170416	1	ex_21
NAP1L3	0.134787	0.278685	-0.00911043	1.83588	0.170473	1	ex_21
CLCN4	0.0501529	0.139563	-0.0392573	1.0994	0.1705	1	ex_21
LRPAP1	0.107603	0.262983	-0.0477771	1.3573	0.170532	1	ex_21
MIPOL1	0.121196	0.282452	-0.0400595	1.47306	0.170659	1	ex_21
CRLF3	-0.172199	0.0310217	-0.37542	-1.66078	0.170686	1	ex_21
DNAJC5	0.071816	0.155888	-0.0122559	1.67424	0.170725	1	ex_21
REEP5	0.0916175	0.207827	-0.0245915	1.54521	0.170966	1	ex_21
RAB26	-0.124671	0.0136473	-0.262989	-1.76658	0.171019	1	ex_21
GFRA2	-0.148337	0.0216221	-0.318295	-1.71062	0.171108	1	ex_21
SLC30A5	-0.0253113	0.0238723	-0.0744948	-1.00865	0.171188	1	ex_21
RAB9B	0.0454544	0.108734	-0.0178248	1.40787	0.171305	1	ex_21
PPP6C	-0.0497061	0.0163081	-0.11572	-1.47578	0.171439	1	ex_21
AHI1	-0.148955	0.0938872	-0.391798	-1.20221	0.171479	1	ex_21
PKM	0.119493	0.254685	-0.0156986	1.73237	0.171739	1	ex_21
PTPRB	-0.0508193	0.0350798	-0.136718	-1.15955	0.171979	1	ex_21
GABRB2	0.0693235	0.223964	-0.0853174	0.878626	0.172331	1	ex_21
PANK3	-0.058736	0.023665	-0.141137	-1.39708	0.172399	1	ex_21
SSBP2	0.0380918	0.202845	-0.126661	0.453154	0.172444	1	ex_21
NAP1L2	0.183589	0.375756	-0.00857693	1.87249	0.172636	1	ex_21
ELOVL4	0.0864623	0.200666	-0.0277414	1.48387	0.172638	1	ex_21
PSMD4	0.0828452	0.174502	-0.00881181	1.77154	0.172681	1	ex_21
SLC35A1	-0.0803792	0.00861311	-0.169372	-1.77027	0.172915	1	ex_21
SCAP	-0.0357361	0.0227759	-0.094248	-1.19705	0.173288	1	ex_21
FAM161A	0.00556612	0.050932	-0.0397997	0.240476	0.173764	1	ex_21
KDM1A	-0.0677021	0.0536338	-0.189038	-1.09361	0.174132	1	ex_21
PTGR1	0.0555932	0.127371	-0.0161843	1.51803	0.174275	1	ex_21
FAM120C	-0.0340457	0.0101522	-0.0782436	-1.50976	0.174287	1	ex_21
AMD1	0.0773628	0.179198	-0.0244724	1.48896	0.174554	1	ex_21
VEZT	-0.106666	0.00966482	-0.222996	-1.79713	0.174575	1	ex_21
ADRA1B	-0.0462159	0.0330185	-0.12545	-1.14321	0.174756	1	ex_21
DDX42	-0.0589348	0.0124789	-0.130348	-1.61748	0.174821	1	ex_21
ZNF532	-0.074727	0.00736868	-0.156823	-1.78404	0.174906	1	ex_21
FAM120B	-0.0789431	0.0209045	-0.178791	-1.54962	0.175126	1	ex_21
GOLM2	-0.0935548	0.0158521	-0.202962	-1.67598	0.175513	1	ex_21
FOXN3	-0.158102	0.0351841	-0.351387	-1.60319	0.175813	1	ex_21
NEURL1	-0.06867	0.0107191	-0.148059	-1.69533	0.176141	1	ex_21
APPL2	-0.0682589	0.00803173	-0.144549	-1.75362	0.176178	1	ex_21
ZNF506	-0.0969735	0.00740945	-0.201356	-1.82084	0.176399	1	ex_21
PPFIA4	-0.0269571	0.0122872	-0.0662014	-1.34631	0.176656	1	ex_21
RPL34	0.34177	0.791447	-0.107907	1.48964	0.176722	1	ex_21
KIF1A	0.0905356	0.187341	-0.00627013	1.83302	0.176784	1	ex_21
CDON	-0.075967	0.02296	-0.174894	-1.50508	0.176839	1	ex_21
ELMOD3	-0.0477592	0.00987058	-0.105389	-1.62427	0.176997	1	ex_21
YTHDC2	-0.101806	0.0101089	-0.213721	-1.78293	0.177157	1	ex_21
TSC22D2	0.0955565	0.225463	-0.0343496	1.44171	0.177309	1	ex_21
TXNRD1	-0.0548036	0.0115635	-0.121171	-1.61847	0.177318	1	ex_21
RNF170	-0.0266499	0.0454471	-0.0987469	-0.72448	0.177387	1	ex_21
NELL2	0.0874889	0.272377	-0.0973987	0.927456	0.177623	1	ex_21
KLHL29	-0.0217961	0.039939	-0.0835313	-0.691982	0.177794	1	ex_21
PEAK1	-0.0928548	0.00542982	-0.191139	-1.85168	0.177947	1	ex_21
SGSM2	-0.0404597	0.0334423	-0.114362	-1.07304	0.177978	1	ex_21
ZNF585A	-0.0169296	0.0364776	-0.0703368	-0.621291	0.178037	1	ex_21
STX16	-0.0683836	0.00882677	-0.145594	-1.7359	0.178056	1	ex_21
ACO1	0.0253727	0.074676	-0.0239307	1.00864	0.178092	1	ex_21
COPB2	0.0299924	0.119419	-0.0594345	0.657342	0.1781	1	ex_21
DICER1	0.0876137	0.181832	-0.00660476	1.82257	0.178125	1	ex_21
ACADSB	-0.0587761	0.0254197	-0.142972	-1.36823	0.17833	1	ex_21
CERT1	0.0314404	0.123077	-0.0601958	0.672465	0.17839	1	ex_21
CNOT6	-0.00169284	0.0927286	-0.0961143	-0.0351392	0.178417	1	ex_21
IQCA1	-0.00642768	0.0328164	-0.0456718	-0.321017	0.178449	1	ex_21
RPS14	0.311864	0.722111	-0.0983835	1.48994	0.178486	1	ex_21
ATP6AP2	0.109875	0.282872	-0.0631223	1.24482	0.178684	1	ex_21
ASH1L	0.0401796	0.195227	-0.114868	0.507913	0.178738	1	ex_21
BCL9	-0.0680933	0.0092669	-0.145454	-1.72518	0.178826	1	ex_21
DCAF7	-0.0635607	0.00381268	-0.130934	-1.84905	0.179065	1	ex_21
MEIS3	-0.051859	0.0287052	-0.132423	-1.26162	0.179162	1	ex_21
MRPS21	0.108851	0.227719	-0.0100163	1.79481	0.179385	1	ex_21
RNF14	-0.023622	0.00728774	-0.0545317	-1.49785	0.179663	1	ex_21
SYMPK	0.00221722	0.0717363	-0.0673018	0.0625106	0.179713	1	ex_21
CNIH1	0.0782441	0.172631	-0.016143	1.62475	0.179769	1	ex_21
MYO1D	-0.0259111	0.0978338	-0.149656	-0.410399	0.179789	1	ex_21
RPS2	0.187855	0.410391	-0.0346809	1.65452	0.179968	1	ex_21
ARL17B	-0.313151	0.495389	-1.12169	-0.759103	0.179989	1	ex_21
USP10	0.021082	0.0889248	-0.0467609	0.609053	0.179994	1	ex_21
GAS8	-0.110197	0.00839561	-0.22879	-1.82121	0.180105	1	ex_21
SLAIN1	0.033126	0.1334	-0.0671482	0.647482	0.180158	1	ex_21
ARMC1	0.0645135	0.14049	-0.0114633	1.66425	0.180429	1	ex_21
TRANK1	-0.0170332	0.0276574	-0.0617238	-0.747012	0.180696	1	ex_21
DSCAM	-0.0866529	0.148486	-0.321792	-0.722282	0.18076	1	ex_21
ACOX3	-0.0258695	0.00677421	-0.0585133	-1.55323	0.180889	1	ex_21
GNA13	-0.0615281	0.00921088	-0.132267	-1.70476	0.18092	1	ex_21
CASC1	-0.0541415	0.0219255	-0.130208	-1.39502	0.18113	1	ex_21
RMND1	-0.0334833	0.0123075	-0.0792741	-1.43317	0.181142	1	ex_21
MED24	-0.0372877	0.0210553	-0.0956307	-1.25264	0.181454	1	ex_21
ATP6V1H	0.0689541	0.183255	-0.0453466	1.18239	0.181845	1	ex_21
UNC13B	-0.0694566	0.0385459	-0.177459	-1.26046	0.182343	1	ex_21
YWHAG	0.124252	0.255103	-0.00659804	1.86113	0.182533	1	ex_21
SETD3	0.0500125	0.129414	-0.0293888	1.23452	0.182575	1	ex_21
ERP44	-0.00381469	0.0815616	-0.0891909	-0.0875729	0.182598	1	ex_21
MANBA	-0.00682082	0.0570752	-0.0707168	-0.209224	0.182769	1	ex_21
STRN	-0.0569457	0.0199707	-0.133862	-1.45108	0.182857	1	ex_21
ACTG1	0.24076	0.529183	-0.0476621	1.63608	0.183126	1	ex_21
ZNF654	0.070644	0.150022	-0.00873405	1.74431	0.183669	1	ex_21
DCAF5	0.0470539	0.153231	-0.0591229	0.868589	0.183774	1	ex_21
HECTD2	-0.133536	0.0166829	-0.283755	-1.7423	0.183925	1	ex_21
CEMIP2	0.109911	0.228142	-0.00832095	1.82202	0.184027	1	ex_21
SH3GL3	-0.0866313	0.0866269	-0.259889	-0.980007	0.184029	1	ex_21
DLEU7	-0.0559961	0.0199398	-0.131932	-1.4453	0.184036	1	ex_21
GABRA4	0.0354623	0.125876	-0.0549519	0.768738	0.184045	1	ex_21
PITRM1	-0.0283634	0.0381624	-0.0948893	-0.835634	0.18461	1	ex_21
GTF2F2	-0.0618522	0.00773613	-0.13144	-1.74207	0.184653	1	ex_21
SESN1	0.118353	0.248319	-0.0116135	1.78483	0.184658	1	ex_21
PRKAA2	-0.0787231	0.00453358	-0.16198	-1.85324	0.184708	1	ex_21
BLCAP	0.0765842	0.171027	-0.0178589	1.58934	0.184822	1	ex_21
PHACTR2	0.0996157	0.237322	-0.0380906	1.41782	0.184988	1	ex_21
ANKRD13C	-0.0576576	0.0563005	-0.171616	-0.991652	0.18502	1	ex_21
HSP90AB1	0.196209	0.571209	-0.17879	1.0255	0.185031	1	ex_21
EXOC5	-0.00606829	0.0729874	-0.085124	-0.150446	0.18514	1	ex_21
SLIT2	0.120766	0.382392	-0.14086	0.904713	0.185252	1	ex_21
HIP1R	-0.036159	0.03488	-0.107198	-0.997625	0.185296	1	ex_21
ENC1	0.161642	0.329956	-0.0066727	1.88226	0.185457	1	ex_21
HTT	-0.0325903	0.0685436	-0.133724	-0.631597	0.185517	1	ex_21
PIGN	-0.0379692	0.070321	-0.146259	-0.687212	0.185563	1	ex_21
DGCR2	0.00731408	0.070308	-0.0556799	0.227567	0.185886	1	ex_21
SUN1	-0.113004	0.0116706	-0.237679	-1.7765	0.186088	1	ex_21
SGMS1	-0.110744	0.0115417	-0.23303	-1.77498	0.186131	1	ex_21
CACNA1D	-0.216884	0.0226963	-0.456464	-1.77429	0.186164	1	ex_21
ARFGEF3	0.07772	0.218647	-0.0632067	1.08091	0.186417	1	ex_21
PRKACB	0.112023	0.267669	-0.0436222	1.41065	0.186444	1	ex_21
ZBTB7A	0.0952425	0.223138	-0.0326534	1.45956	0.186549	1	ex_21
ASXL1	-0.077954	0.00550475	-0.161413	-1.83069	0.186563	1	ex_21
KPNB1	0.067351	0.15809	-0.0233881	1.45478	0.186659	1	ex_21
SMC6	0.0473904	0.130228	-0.0354468	1.12128	0.186811	1	ex_21
CDC42	0.0782224	0.17973	-0.0232854	1.51036	0.186914	1	ex_21
INTS10	-0.0887866	0.00200109	-0.179574	-1.91676	0.18697	1	ex_21
KLHDC1	-0.0534219	0.0347579	-0.141602	-1.1874	0.186998	1	ex_21
CHD8	-0.0626699	0.0234327	-0.148773	-1.42656	0.187482	1	ex_21
PLRG1	0.089718	0.191098	-0.0116622	1.7345	0.187498	1	ex_21
NEGR1	0.239967	0.495416	-0.0154818	1.84118	0.18768	1	ex_21
XRN2	-0.0189718	0.069597	-0.107541	-0.419832	0.187762	1	ex_21
TMEM132D	-0.210459	0.0312194	-0.452137	-1.70678	0.187846	1	ex_21
RPS25	0.262275	0.629359	-0.104809	1.40036	0.188373	1	ex_21
MORF4L1	0.0978305	0.205308	-0.00964664	1.78405	0.188852	1	ex_21
ARIH1	-0.0735946	0.0300857	-0.177275	-1.39123	0.1892	1	ex_21
CCDC59	7.31367e-06	0.104075	-0.10406	0.000137743	0.189227	1	ex_21
TPT1	0.231852	0.538562	-0.0748583	1.4816	0.189312	1	ex_21
ABCD4	0.0493438	0.124921	-0.0262336	1.27964	0.189593	1	ex_21
SCPEP1	-0.109794	0.00402243	-0.223611	-1.8907	0.189741	1	ex_21
PYGB	-0.0176315	0.0648911	-0.100154	-0.418758	0.189789	1	ex_21
HECTD4	-0.102432	0.0343628	-0.239228	-1.46762	0.189821	1	ex_21
IWS1	0.0223823	0.0851623	-0.0403977	0.698766	0.190024	1	ex_21
EXOSC10	-0.0448281	0.0206662	-0.110322	-1.34151	0.190069	1	ex_21
DCUN1D1	0.0265343	0.132374	-0.0793055	0.491367	0.190147	1	ex_21
ASXL2	-0.0735873	0.00948683	-0.156661	-1.73614	0.190866	1	ex_21
ASIC2	-2.06486	4.23088	-8.36061	-0.642825	0.191141	1	ex_21
SNX32	-0.0464365	0.0222602	-0.115133	-1.32487	0.191336	1	ex_21
CCDC7	-0.116189	0.00992394	-0.242302	-1.80573	0.191392	1	ex_21
WWP1	0.0721745	0.166603	-0.0222539	1.49806	0.191423	1	ex_21
CRACDL	-0.192837	0.0557251	-0.4414	-1.52056	0.191595	1	ex_21
CNTN4	-0.143073	0.0638732	-0.350019	-1.35503	0.191814	1	ex_21
SUMF1	-0.148878	0.0220955	-0.319851	-1.70667	0.191932	1	ex_21
WDR27	-0.0480086	0.0374669	-0.133484	-1.10084	0.192376	1	ex_21
DLGAP1	-0.162881	0.0353037	-0.361065	-1.61082	0.192497	1	ex_21
MRPL19	0.110673	0.24004	-0.0186938	1.67674	0.192862	1	ex_21
SLIT1	-0.158986	0.0495607	-0.367532	-1.49418	0.193167	1	ex_21
ALDH7A1	-0.0355832	0.0636234	-0.13479	-0.702995	0.193247	1	ex_21
EIF2S2	-0.0105793	0.112317	-0.133475	-0.168721	0.193279	1	ex_21
UBXN2B	-0.0305802	0.071634	-0.132794	-0.586377	0.193453	1	ex_21
SH2D1B	-0.0399459	0.0584922	-0.138384	-0.795347	0.193839	1	ex_21
CBR4	-0.0552801	0.0257638	-0.136324	-1.33689	0.194645	1	ex_21
SLC49A4	-0.0437209	0.0230528	-0.110495	-1.28331	0.194812	1	ex_21
SRSF11	0.0843247	0.236634	-0.067985	1.08511	0.194978	1	ex_21
TSHZ2	0.0478866	0.18047	-0.0846967	0.707903	0.195046	1	ex_21
PPP2R1A	0.057688	0.143875	-0.0284986	1.31188	0.195076	1	ex_21
GALNT9	-0.090919	0.0294964	-0.211334	-1.47986	0.195093	1	ex_21
JAK2	0.171633	0.370577	-0.0273116	1.6909	0.195133	1	ex_21
RASAL2	0.0881104	0.188195	-0.0119739	1.72548	0.195196	1	ex_21
CPQ	-0.143755	0.0541381	-0.341648	-1.42377	0.19521	1	ex_21
KLHL20	-0.0447771	0.0105322	-0.100086	-1.58674	0.195288	1	ex_21
GOLPH3	0.0759938	0.157192	-0.0052048	1.83433	0.195644	1	ex_21
SMARCC2	0.020411	0.0546155	-0.0137935	1.16958	0.195737	1	ex_21
UPF3A	-0.0896091	0.0551558	-0.234374	-1.21321	0.195743	1	ex_21
FNDC3B	-0.05473	0.0617803	-0.17124	-0.920681	0.195746	1	ex_21
AFF4	0.00782503	0.0993925	-0.0837425	0.167492	0.195869	1	ex_21
SSB	0.0933853	0.226697	-0.0399262	1.37296	0.196129	1	ex_21
STX17	0.0495486	0.18691	-0.0878132	0.70699	0.196244	1	ex_21
DNAJC10	-0.0671766	0.0294199	-0.163773	-1.36303	0.196318	1	ex_21
DMXL1	-0.0325715	0.0582796	-0.123423	-0.702677	0.196324	1	ex_21
CCDC146	0.0420403	0.109099	-0.0250185	1.22873	0.196476	1	ex_21
DLG2	0.0111619	0.210284	-0.18796	0.109867	0.196826	1	ex_21
CHKA	-0.0851825	0.054383	-0.224748	-1.19625	0.196904	1	ex_21
SSH1	-0.0633029	0.00632883	-0.132935	-1.78182	0.197237	1	ex_21
SCP2	0.0632716	0.153174	-0.0266306	1.37939	0.197439	1	ex_21
LRRC8D	-0.0147149	0.0868775	-0.116307	-0.283886	0.197474	1	ex_21
FBXO33	0.017126	0.0963494	-0.0620975	0.423691	0.197835	1	ex_21
PHF12	-0.0134826	0.00866529	-0.0356304	-1.19313	0.198096	1	ex_21
RAD23B	0.0738917	0.160828	-0.0130446	1.66587	0.19817	1	ex_21
ZRANB1	-0.0038567	0.0895134	-0.0972268	-0.0809572	0.198231	1	ex_21
PLEKHM3	-0.0535558	0.0278284	-0.13494	-1.28978	0.198274	1	ex_21
DAB2IP	-0.0394931	0.0126409	-0.091627	-1.48473	0.199079	1	ex_21
SGTB	0.0491652	0.134988	-0.036658	1.1228	0.199193	1	ex_21
GRM4	-0.0322498	0.0295107	-0.0940103	-1.02344	0.199448	1	ex_21
VIPR1	-0.0923947	0.0296139	-0.214403	-1.48424	0.199582	1	ex_21
SYT16	-0.0260198	0.0909318	-0.142971	-0.43606	0.199914	1	ex_21
FAM174B	0.0180791	0.0606382	-0.02448	0.832591	0.200148	1	ex_21
TAF4B	-0.0788449	0.00628587	-0.163976	-1.81524	0.200356	1	ex_21
SIRT5	-0.0672074	0.0096327	-0.144048	-1.71426	0.20053	1	ex_21
ELMO1	-0.178586	0.0390638	-0.396236	-1.60819	0.200763	1	ex_21
RPL13	0.385692	0.899283	-0.1279	1.47187	0.200818	1	ex_21
MCM3AP	-0.0636392	0.0137249	-0.141003	-1.61225	0.201082	1	ex_21
UBA2	0.0638672	0.145724	-0.0179897	1.52922	0.201097	1	ex_21
MAP1LC3B	0.119101	0.256019	-0.0178177	1.70491	0.201101	1	ex_21
AGK	0.0299022	0.101543	-0.0417387	0.81807	0.20165	1	ex_21
KIAA0232	-0.0897703	0.0158699	-0.19541	-1.66553	0.202137	1	ex_21
MYO18A	-0.0551533	0.0188509	-0.129158	-1.46071	0.202198	1	ex_21
HNRNPA2B1	0.0584412	0.137681	-0.0207987	1.44552	0.202464	1	ex_21
CXXC4	0.0998782	0.257413	-0.0576569	1.24263	0.202469	1	ex_21
PPHLN1	-0.0117434	0.0931636	-0.11665	-0.219401	0.202522	1	ex_21
CRK	0.0517121	0.126016	-0.0225921	1.36404	0.202655	1	ex_21
MPPED1	-0.111636	0.00730744	-0.230579	-1.83955	0.20266	1	ex_21
SRP9	0.120301	0.273142	-0.0325407	1.54268	0.202665	1	ex_21
AAK1	-0.112	0.0102345	-0.234235	-1.79586	0.202823	1	ex_21
CAB39L	0.0391365	0.137333	-0.05906	0.781149	0.202971	1	ex_21
CHD5	-0.146302	0.0271519	-0.319755	-1.65316	0.203457	1	ex_21
GNAO1	-0.000525084	0.192304	-0.193355	-0.00533708	0.203971	1	ex_21
SLC37A3	-0.0481924	0.0335658	-0.129951	-1.1553	0.204397	1	ex_21
ARHGEF28	0.0575726	0.159754	-0.0446089	1.10431	0.204479	1	ex_21
RBL2	-0.073946	0.0105088	-0.158401	-1.71608	0.204642	1	ex_21
TCHP	-0.168005	0.0667942	-0.402805	-1.40241	0.204702	1	ex_21
TENT4A	-0.0661458	0.00931649	-0.141608	-1.71799	0.20478	1	ex_21
SCRN1	0.0309361	0.1219	-0.0600277	0.666569	0.204895	1	ex_21
FAM222B	0.0023639	0.0430805	-0.0383527	0.11379	0.204925	1	ex_21
C2orf72	-0.079998	0.0259	-0.185896	-1.48061	0.205031	1	ex_21
RPL10	0.223126	0.584291	-0.138039	1.21086	0.205127	1	ex_21
TOGARAM1	0.0590435	0.153551	-0.0354638	1.22449	0.205228	1	ex_21
GATAD2B	-0.0981837	0.00722627	-0.203594	-1.8256	0.205315	1	ex_21
HMGXB4	0.00823419	0.0529382	-0.0364698	0.361013	0.205399	1	ex_21
AMBRA1	-0.0586806	0.0323437	-0.149705	-1.26353	0.20549	1	ex_21
SMPD4	-0.00517111	0.0490812	-0.0594234	-0.186816	0.205624	1	ex_21
BCLAF3	-0.0646273	0.0180484	-0.147303	-1.5321	0.205723	1	ex_21
RNF138	-0.054241	0.01082	-0.119302	-1.63401	0.205802	1	ex_21
ZC3H6	0.0323078	0.141085	-0.0764696	0.582125	0.206342	1	ex_21
SP3	-0.0679121	0.0182675	-0.154092	-1.54451	0.206393	1	ex_21
SNRK	-0.0506347	0.0330289	-0.134298	-1.1862	0.206776	1	ex_21
HECTD1	0.0452157	0.12844	-0.0380087	1.06485	0.207024	1	ex_21
DYNC1H1	0.0936018	0.20836	-0.0211565	1.59863	0.207448	1	ex_21
AHCYL1	-0.0134822	0.0473001	-0.0742644	-0.434741	0.207487	1	ex_21
ZNRF1	-0.0726747	0.0192739	-0.164623	-1.54912	0.207714	1	ex_21
NHLRC3	-0.0964209	0.0243983	-0.21724	-1.56417	0.208016	1	ex_21
TIAM2	0.0781246	0.185443	-0.0291934	1.4268	0.208564	1	ex_21
TSPYL1	0.155845	0.349218	-0.0375266	1.5796	0.208819	1	ex_21
NLGN1	0.902296	5.99177	-4.18717	0.347476	0.209257	1	ex_21
KRR1	0.0599821	0.133132	-0.0131683	1.60714	0.20953	1	ex_21
GAK	-0.0325764	0.00608504	-0.0712379	-1.65148	0.210552	1	ex_21
BRK1	0.166158	0.369295	-0.0369792	1.60317	0.210755	1	ex_21
MFN1	-0.0875332	0.0129221	-0.187989	-1.70784	0.211018	1	ex_21
NCOR1	0.0484482	0.152062	-0.0551659	0.916446	0.211223	1	ex_21
ZFP90	-0.0363479	0.00801723	-0.0807131	-1.60578	0.211268	1	ex_21
NUP98	-0.0648158	0.00645983	-0.136091	-1.78233	0.211852	1	ex_21
ANKRD16	-0.0270285	0.0355879	-0.0896449	-0.846022	0.211886	1	ex_21
GRAMD1B	-0.134345	0.0169518	-0.285641	-1.74036	0.212028	1	ex_21
UBN2	-0.0832632	0.0139721	-0.180499	-1.67833	0.212054	1	ex_21
PCGF5	0.0817153	0.173043	-0.00961235	1.75368	0.21251	1	ex_21
ICE2	0.021244	0.104519	-0.0620312	0.499998	0.212539	1	ex_21
RAP1GDS1	0.0920687	0.197553	-0.0134152	1.7107	0.212571	1	ex_21
CCDC149	-0.0200275	0.0461289	-0.0861839	-0.593339	0.212807	1	ex_21
CAMK2N1	0.205785	0.466569	-0.0549995	1.54661	0.212835	1	ex_21
BTAF1	-0.0719855	0.0106077	-0.154579	-1.70824	0.212987	1	ex_21
BRCC3	-0.027583	0.0153468	-0.0705128	-1.2593	0.213024	1	ex_21
TPD52L2	-0.0604464	0.0159246	-0.136818	-1.55128	0.213133	1	ex_21
USP53	-0.0560607	0.0208571	-0.132978	-1.4285	0.21348	1	ex_21
RNF213	-0.147728	0.0254612	-0.320918	-1.67182	0.213558	1	ex_21
SEL1L3	-0.142023	0.0354417	-0.319488	-1.56854	0.213621	1	ex_21
CYRIB	-0.0938714	0.00642125	-0.194164	-1.83448	0.213961	1	ex_21
IPO9	0.0727459	0.153941	-0.00844878	1.75602	0.21417	1	ex_21
TAFA5	0.0466718	0.137558	-0.0442147	1.00648	0.214546	1	ex_21
ROCK1	0.0881551	0.19232	-0.0160095	1.65873	0.21474	1	ex_21
RBM12B	0.0721788	0.17029	-0.0259327	1.44191	0.214819	1	ex_21
SH3RF3	-0.151822	0.0213489	-0.324992	-1.71833	0.21511	1	ex_21
AGO3	-0.0533556	0.0893192	-0.19603	-0.732961	0.215182	1	ex_21
RSKR	0.0368453	0.109009	-0.0353186	1.00071	0.216076	1	ex_21
TRPC4AP	-0.0266232	0.0522913	-0.105538	-0.661229	0.216158	1	ex_21
ZNF800	0.0590652	0.149169	-0.0310391	1.2848	0.216192	1	ex_21
CA5B	-0.0538456	0.0109053	-0.118597	-1.62987	0.21625	1	ex_21
JAK1	-0.193899	0.0474716	-0.435269	-1.57449	0.216436	1	ex_21
TLE5	0.163119	0.353121	-0.0268832	1.68265	0.216446	1	ex_21
EIF4H	0.126589	0.273573	-0.0203957	1.688	0.216609	1	ex_21
CHD2	0.0746234	0.171712	-0.0224655	1.50645	0.216674	1	ex_21
CLDND1	0.0785278	0.221373	-0.0643172	1.07747	0.216922	1	ex_21
PCMTD1	-0.0217069	0.0896258	-0.13304	-0.382141	0.217505	1	ex_21
RICTOR	0.0738431	0.162191	-0.0145048	1.63818	0.217673	1	ex_21
GRIA1	0.0979833	0.439647	-0.24368	0.562084	0.217851	1	ex_21
BSG	0.112004	0.252417	-0.0284097	1.56341	0.217867	1	ex_21
PDS5B	0.055741	0.191832	-0.0803502	0.802773	0.21797	1	ex_21
AKAP6	-0.109779	0.142813	-0.362372	-0.85182	0.218006	1	ex_21
TRIM69	0.0360108	0.102438	-0.0304166	1.06251	0.218292	1	ex_21
ODR4	0.034973	0.105432	-0.0354864	0.972842	0.2183	1	ex_21
AFTPH	0.0967698	0.207094	-0.0135548	1.71916	0.219191	1	ex_21
JMJD1C	0.00131103	0.210899	-0.208277	0.0122602	0.2192	1	ex_21
AP2B1	-0.0625385	0.0247654	-0.149842	-1.40398	0.219287	1	ex_21
INVS	-0.0919646	0.0129444	-0.196874	-1.71813	0.219307	1	ex_21
KIFAP3	0.061859	0.170743	-0.0470255	1.11349	0.219674	1	ex_21
ABCD2	0.0449139	0.107177	-0.0173494	1.41383	0.219695	1	ex_21
DPH6	-0.157269	0.0316358	-0.346174	-1.63173	0.219745	1	ex_21
CLASP2	-0.0842697	0.030162	-0.198701	-1.44335	0.219806	1	ex_21
C1orf159	-0.034216	0.0400364	-0.108468	-0.903165	0.220424	1	ex_21
TRIM44	-0.0874738	0.0142537	-0.189201	-1.68534	0.22051	1	ex_21
DENND5A	-0.0728641	0.00838945	-0.154118	-1.7576	0.220699	1	ex_21
AGBL3	-0.106162	0.0192727	-0.231597	-1.65882	0.220721	1	ex_21
ASB3	-0.116102	0.020936	-0.25314	-1.66053	0.220995	1	ex_21
FGGY	-0.0487529	0.0171414	-0.114647	-1.45011	0.221364	1	ex_21
ASB7	-0.0269919	0.00914232	-0.0631261	-1.46407	0.22204	1	ex_21
OGFRL1	0.101987	0.225778	-0.0218035	1.61475	0.22208	1	ex_21
SNX14	-0.106847	0.0275462	-0.241239	-1.55824	0.222093	1	ex_21
UBE2N	0.0927613	0.196831	-0.0113086	1.74699	0.222606	1	ex_21
TUB	-0.0403617	0.0177248	-0.0984483	-1.36189	0.222633	1	ex_21
ZFYVE16	-0.0958441	0.0188742	-0.210563	-1.6375	0.222751	1	ex_21
STX2	-0.0675572	0.0257599	-0.160874	-1.41892	0.22294	1	ex_21
TGOLN2	0.118124	0.256762	-0.0205135	1.66996	0.223063	1	ex_21
WWOX	-0.150023	0.0205099	-0.320557	-1.72424	0.223383	1	ex_21
CACNG7	0.0277148	0.0782713	-0.0228418	1.07444	0.223428	1	ex_21
GAPVD1	-0.0625122	0.0239053	-0.14893	-1.41779	0.223595	1	ex_21
TMEM184B	-0.0404773	0.0270305	-0.107985	-1.17518	0.223686	1	ex_21
TMEM165	-0.0956341	0.0206318	-0.2119	-1.61216	0.22373	1	ex_21
ARHGAP22	-0.00532644	0.16077	-0.171423	-0.062853	0.223734	1	ex_21
AGBL4	0.395791	3.61097	-2.81939	0.241273	0.224	1	ex_21
MEIS2	0.09086	0.244575	-0.0628548	1.15852	0.22403	1	ex_21
TCF4	0.119356	0.261865	-0.0231534	1.64153	0.224062	1	ex_21
ACTR10	-0.066113	0.0394049	-0.171631	-1.22803	0.224282	1	ex_21
ATG12	0.064035	0.145132	-0.0170615	1.54762	0.224555	1	ex_21
MARCHF6	0.0827065	0.181647	-0.016234	1.63838	0.224667	1	ex_21
FAM149B1	-0.101707	0.022283	-0.225696	-1.60773	0.224722	1	ex_21
RPS6KA3	-0.0998475	0.0129789	-0.212674	-1.7345	0.22475	1	ex_21
DDX1	0.0384082	0.120658	-0.0438419	0.915241	0.224764	1	ex_21
ZMYM2	0.0813184	0.172718	-0.010081	1.74379	0.224867	1	ex_21
SEPTIN3	0.0738811	0.161893	-0.0141311	1.64528	0.225321	1	ex_21
USP42	-0.0420646	0.0196457	-0.103775	-1.336	0.225339	1	ex_21
LRP2BP	-0.094121	0.066061	-0.254303	-1.15165	0.225555	1	ex_21
TCERG1L	-0.0386315	0.0476746	-0.124938	-0.8773	0.22567	1	ex_21
VKORC1L1	-0.0669036	0.017889	-0.151696	-1.54646	0.225727	1	ex_21
SIDT1	-0.0484576	0.0798886	-0.176804	-0.739992	0.225834	1	ex_21
ZC4H2	-0.0446848	0.0215358	-0.110905	-1.32256	0.225868	1	ex_21
PPP1CB	0.0262813	0.127522	-0.0749597	0.50879	0.225872	1	ex_21
ATP13A2	0.0727671	0.18079	-0.0352554	1.32029	0.22619	1	ex_21
FILIP1L	-0.167026	0.148436	-0.482487	-1.03773	0.226231	1	ex_21
ATP2C1	-0.112786	0.0132575	-0.23883	-1.75381	0.226469	1	ex_21
RAB6A	-0.110714	0.0197283	-0.241157	-1.66354	0.226574	1	ex_21
TRAPPC9	-0.158491	0.0347274	-0.351709	-1.6077	0.226738	1	ex_21
FDX1	0.0390104	0.109563	-0.0315421	1.08372	0.226911	1	ex_21
NSD2	-0.012827	0.0941407	-0.119795	-0.235028	0.226919	1	ex_21
SSU72	0.102097	0.222972	-0.0187773	1.65549	0.227358	1	ex_21
BDH1	-0.0906198	0.0517382	-0.232978	-1.24764	0.227618	1	ex_21
RAC1	0.0812355	0.211627	-0.0491557	1.22108	0.227745	1	ex_21
TAX1BP1	0.0313092	0.113099	-0.0504807	0.750275	0.227945	1	ex_21
RSRC1	0.04455	0.133247	-0.044147	0.984434	0.228217	1	ex_21
MTMR6	0.0803887	0.203105	-0.042328	1.28392	0.228379	1	ex_21
WASL	0.102679	0.219127	-0.0137694	1.72821	0.228419	1	ex_21
SEMA6A	0.115687	0.270899	-0.0395247	1.46086	0.228704	1	ex_21
ACTN2	0.0834069	0.18619	-0.0193759	1.59049	0.228724	1	ex_21
BICD1	-0.140071	0.0410178	-0.321161	-1.51602	0.228762	1	ex_21
ST6GAL2	-0.109412	0.0638601	-0.282684	-1.23761	0.228847	1	ex_21
PTMS	0.123781	0.274411	-0.0268497	1.6106	0.228966	1	ex_21
ZMYND11	-0.0691374	0.0157708	-0.154046	-1.59592	0.229057	1	ex_21
PSMD1	0.0249962	0.114535	-0.0645425	0.547156	0.229863	1	ex_21
CREBRF	0.0905831	0.191552	-0.0103857	1.75836	0.230039	1	ex_21
JUND	0.128685	0.27446	-0.0170901	1.73019	0.230318	1	ex_21
VPS29	0.113859	0.24379	-0.0160719	1.71752	0.230376	1	ex_21
UBE3C	-0.0806695	0.0352165	-0.196556	-1.36435	0.230477	1	ex_21
RTF1	-0.0892816	0.0135979	-0.192161	-1.70091	0.230483	1	ex_21
WDFY3	-0.0672771	0.0362092	-0.170763	-1.27419	0.230542	1	ex_21
SLC45A4	-0.0233011	0.0155676	-0.0621699	-1.17496	0.230734	1	ex_21
NUDT21	0.0730009	0.16578	-0.0197778	1.54216	0.23083	1	ex_21
ZNF721	-0.129199	0.0237273	-0.282125	-1.65586	0.231208	1	ex_21
SAMD8	-0.0666097	0.0126952	-0.145914	-1.64621	0.231734	1	ex_21
SMARCAD1	0.0801443	0.179852	-0.0195631	1.57541	0.231738	1	ex_21
NLGN4X	-0.060722	0.0547779	-0.176222	-1.03042	0.232124	1	ex_21
MTERF1	-0.02955	0.100563	-0.159663	-0.445128	0.232171	1	ex_21
APC	0.101996	0.225081	-0.0210899	1.62414	0.232558	1	ex_21
IPO5	0.0762118	0.165454	-0.0130304	1.67379	0.232737	1	ex_21
FAM3C	0.06415	0.228324	-0.100024	0.765844	0.232885	1	ex_21
ZXDC	0.00188638	0.0520395	-0.0482667	0.0737191	0.233002	1	ex_21
NRP1	-0.164627	0.039192	-0.368446	-1.58309	0.233023	1	ex_21
LRRC3B	0.0753945	0.220349	-0.0695605	1.01942	0.233082	1	ex_21
PRKAR2B	0.0579644	0.267594	-0.151665	0.541947	0.233115	1	ex_21
MED12L	0.122374	0.287199	-0.0424502	1.45518	0.233312	1	ex_21
SPIRE2	-0.0246063	0.0176255	-0.0668381	-1.14197	0.233341	1	ex_21
PWWP3A	0.0673398	0.154982	-0.0203029	1.50593	0.233402	1	ex_21
ERCC6	-0.037257	0.0400549	-0.114569	-0.944517	0.233485	1	ex_21
SPRY3	0.0373829	0.119399	-0.0446332	0.893351	0.233487	1	ex_21
SLC8A1	0.0119653	0.230885	-0.206954	0.107124	0.233899	1	ex_21
N4BP1	-0.0620683	0.0120025	-0.136139	-1.64237	0.234775	1	ex_21
VPS9D1	-0.079542	0.0322724	-0.191356	-1.39427	0.234844	1	ex_21
NRG3	-5.0498	-4.46317	-5.63644	-16.8715	0.234889	1	ex_21
HSP90AA1	0.287093	0.685853	-0.111667	1.4111	0.235243	1	ex_21
TUT4	0.0197547	0.127358	-0.0878487	0.359826	0.235343	1	ex_21
TFDP2	0.143392	0.338121	-0.0513373	1.44325	0.235612	1	ex_21
ABCA5	-0.0619956	0.0404847	-0.164476	-1.18568	0.235685	1	ex_21
CTNNBIP1	0.00417105	0.0241833	-0.0158412	0.408504	0.236003	1	ex_21
EML4	-0.0574189	0.0475481	-0.162386	-1.07214	0.236138	1	ex_21
HACD2	0.0756381	0.174819	-0.0235427	1.49472	0.236385	1	ex_21
CWF19L2	-0.0385487	0.0593401	-0.136437	-0.771836	0.23643	1	ex_21
SLF2	-0.04642	0.0256584	-0.118498	-1.26226	0.236639	1	ex_21
CC2D2A	-0.220888	0.0780157	-0.519791	-1.4484	0.236676	1	ex_21
LATS1	-0.0536485	0.0123221	-0.119619	-1.59388	0.236929	1	ex_21
LRCH1	0.0556774	0.138519	-0.0271643	1.31728	0.237675	1	ex_21
RALA	-0.0660204	0.035801	-0.167842	-1.27083	0.237699	1	ex_21
UGCG	0.0844287	0.185757	-0.0168996	1.63308	0.237739	1	ex_21
B3GALT2	0.138229	0.296927	-0.0204692	1.70716	0.23782	1	ex_21
DPP7	0.0352725	0.095576	-0.0250309	1.14642	0.238341	1	ex_21
ROCK2	-0.00137367	0.101065	-0.103813	-0.0262825	0.238553	1	ex_21
UXS1	-0.0501983	0.0463029	-0.146699	-1.01954	0.238806	1	ex_21
SPG7	-0.0526541	0.0321364	-0.137445	-1.21712	0.238893	1	ex_21
FAM102B	-0.0760477	0.0162564	-0.168352	-1.61478	0.239103	1	ex_21
GPR89B	0.0217744	0.0616571	-0.0181084	1.07006	0.23965	1	ex_21
IFNAR1	0.051437	0.125613	-0.0227392	1.35912	0.239679	1	ex_21
MRPS5	0.0948789	0.210728	-0.0209706	1.60518	0.239761	1	ex_21
CCDC47	0.102268	0.226213	-0.0216781	1.61717	0.239806	1	ex_21
YTHDF3	0.0651257	0.156049	-0.0257973	1.40387	0.2401	1	ex_21
GSAP	-0.121854	0.0255061	-0.269213	-1.62072	0.24014	1	ex_21
SH3GLB1	-0.0604169	0.0148772	-0.135711	-1.5727	0.240726	1	ex_21
PPID	0.110117	0.255398	-0.0351635	1.48558	0.240831	1	ex_21
ATP9A	-0.0218558	0.083991	-0.127703	-0.404704	0.24088	1	ex_21
PDE3B	0.0510794	0.20173	-0.0995713	0.664543	0.240897	1	ex_21
ZNF382	-0.0196488	0.0493654	-0.088663	-0.558014	0.240913	1	ex_21
PLAGL1	0.0535428	0.17063	-0.0635444	0.896272	0.240968	1	ex_21
CEP192	0.0149953	0.127173	-0.0971827	0.261997	0.24119	1	ex_21
LRRC41	0.00339359	0.0398142	-0.033027	0.182625	0.241315	1	ex_21
ATF7IP2	-0.117852	0.0295486	-0.265252	-1.56706	0.241326	1	ex_21
GLRA3	-0.00183119	0.0275617	-0.0312241	-0.122106	0.241372	1	ex_21
PIGG	-0.0683482	0.0144639	-0.15116	-1.61764	0.241495	1	ex_21
RMDN2	0.0795508	0.175246	-0.0161444	1.6293	0.241718	1	ex_21
TLK1	-0.104009	0.0135868	-0.221604	-1.73351	0.241886	1	ex_21
FOXK2	-0.0472788	0.0536106	-0.148168	-0.918478	0.241955	1	ex_21
BBS7	0.0092989	0.0892982	-0.0707004	0.227821	0.242207	1	ex_21
DENND11	-0.00879208	0.116678	-0.134262	-0.137341	0.242454	1	ex_21
PRICKLE2	0.0575248	0.265556	-0.150506	0.54197	0.242656	1	ex_21
SHROOM3	-0.161028	0.0341447	-0.3562	-1.61708	0.242663	1	ex_21
ABCB10	-0.0611405	0.0197258	-0.142007	-1.48187	0.242754	1	ex_21
DHX8	-0.0517393	0.0123371	-0.115816	-1.5826	0.242812	1	ex_21
ADAMTS3	0.00610227	0.0683574	-0.0561529	0.192116	0.242869	1	ex_21
IDH3A	0.0872247	0.200871	-0.0264212	1.5043	0.243083	1	ex_21
RAB2A	0.0666219	0.169783	-0.0365391	1.26575	0.243101	1	ex_21
UIMC1	-0.0294397	0.0492518	-0.108131	-0.733253	0.243229	1	ex_21
USP37	-0.0488368	0.0214376	-0.119111	-1.36207	0.243488	1	ex_21
MACF1	-0.243849	0.0418573	-0.529555	-1.67282	0.243577	1	ex_21
ARID2	-0.0633547	0.0258875	-0.152597	-1.39141	0.243632	1	ex_21
GET1	0.100826	0.223425	-0.0217733	1.61188	0.243909	1	ex_21
DIDO1	-0.0390686	0.0214577	-0.0995949	-1.26512	0.244124	1	ex_21
ST6GAL1	-0.055271	0.0352545	-0.145797	-1.19667	0.244289	1	ex_21
BRI3BP	-0.00192593	0.052789	-0.0566409	-0.0689896	0.244357	1	ex_21
DTNB	-0.119429	0.0214553	-0.260313	-1.66148	0.244527	1	ex_21
NALCN	-0.126147	0.0200762	-0.272369	-1.69086	0.244771	1	ex_21
JPH3	0.105538	0.257259	-0.0461826	1.36337	0.244808	1	ex_21
GPD2	0.0690713	0.157592	-0.0194494	1.52933	0.24515	1	ex_21
BRD4	-0.0277953	0.0451169	-0.100708	-0.74717	0.245157	1	ex_21
TCTEX1D2	-0.0620391	0.0198764	-0.143955	-1.48439	0.245323	1	ex_21
VWA8	0.10406	0.227312	-0.0191923	1.65477	0.245324	1	ex_21
KIN	-0.0420932	0.0487862	-0.132973	-0.90781	0.245662	1	ex_21
PACS1	-0.119206	0.0787776	-0.317189	-1.18009	0.245695	1	ex_21
FBXO27	-0.0351245	0.0167941	-0.0870432	-1.32598	0.246359	1	ex_21
CCDC91	0.0353753	0.153968	-0.083217	0.584644	0.246424	1	ex_21
KDM4C	-0.105597	0.0169172	-0.22811	-1.68932	0.246648	1	ex_21
PITPNB	0.0491263	0.12537	-0.0271174	1.26287	0.246894	1	ex_21
RPL22	0.187472	0.41475	-0.0398066	1.61669	0.246899	1	ex_21
ZC3H13	-0.0109208	0.0793712	-0.101213	-0.237057	0.24691	1	ex_21
LGALS8	-0.0439017	0.0232461	-0.11105	-1.28144	0.246939	1	ex_21
HS2ST1	-0.0727699	0.0168241	-0.162364	-1.59192	0.247455	1	ex_21
FEM1B	0.16609	0.355749	-0.0235676	1.71641	0.247675	1	ex_21
PLD3	-0.1058	0.0176456	-0.229246	-1.6798	0.24792	1	ex_21
DLGAP3	-0.0683633	0.0159632	-0.15269	-1.58894	0.248234	1	ex_21
ART3	0.198623	0.44047	-0.0432248	1.60966	0.248589	1	ex_21
SF3B1	0.0838092	0.202952	-0.0353332	1.37871	0.249012	1	ex_21
KHDC1	-0.0645182	0.0251946	-0.154231	-1.40953	0.249169	1	ex_21
CDYL2	0.0377466	0.172596	-0.0971029	0.548627	0.249406	1	ex_21
TMEM266	-0.0354002	0.0106701	-0.0814705	-1.50603	0.249494	1	ex_21
CDHR3	-0.143289	0.0704974	-0.357075	-1.31365	0.249733	1	ex_21
TMEM38A	-0.0281893	0.0160914	-0.0724701	-1.24772	0.249847	1	ex_21
SLC4A7	-0.10265	0.0225664	-0.227866	-1.60674	0.249899	1	ex_21
ZNF106	0.0613586	0.134236	-0.0115185	1.65018	0.24995	1	ex_21
KLHL3	-0.067022	0.0165062	-0.15055	-1.57265	0.250478	1	ex_21
SON	0.112635	0.250418	-0.0251486	1.60223	0.251137	1	ex_21
ATG4C	0.0765561	0.172955	-0.0198426	1.55653	0.251419	1	ex_21
CEP290	-0.112439	0.0263741	-0.251253	-1.58758	0.251573	1	ex_21
SERTM1	0.100618	0.227276	-0.0260391	1.55702	0.251595	1	ex_21
KCTD20	-0.0323126	0.0277792	-0.0924044	-1.05391	0.251819	1	ex_21
IRAG2	0.053791	0.183408	-0.075826	0.813384	0.251844	1	ex_21
CFAP299	0.0601275	0.199805	-0.0795499	0.843714	0.251883	1	ex_21
AP4S1	-0.0631069	0.0251172	-0.151331	-1.40197	0.252078	1	ex_21
NR3C1	0.0247728	0.181452	-0.131906	0.309893	0.252107	1	ex_21
COPA	0.0376251	0.106282	-0.0310317	1.07409	0.252148	1	ex_21
GCC2	0.109623	0.24511	-0.0258648	1.5858	0.252176	1	ex_21
TPD52	0.0520042	0.135831	-0.0318221	1.21592	0.252193	1	ex_21
PIGU	-0.0531708	0.0165972	-0.122939	-1.49371	0.252193	1	ex_21
ELMOD1	-0.0570483	0.01836	-0.132457	-1.48276	0.252288	1	ex_21
CALD1	0.0495768	0.185488	-0.0863342	0.714944	0.252289	1	ex_21
CDK19	-0.0729149	0.0189792	-0.164809	-1.55517	0.252626	1	ex_21
CHFR	-0.0801177	0.0264351	-0.186671	-1.47371	0.252815	1	ex_21
CCP110	-0.0204665	0.0739063	-0.114839	-0.425055	0.253009	1	ex_21
MAP2K6	0.0884835	0.204846	-0.0278785	1.49039	0.253447	1	ex_21
CEP83	-0.0483961	0.0659344	-0.162727	-0.829652	0.253576	1	ex_21
VPS45	-0.0524514	0.0296475	-0.13455	-1.25218	0.2537	1	ex_21
EFL1	-0.0363241	0.0176266	-0.0902749	-1.31961	0.253753	1	ex_21
ADGRB1	-0.0733474	0.0234758	-0.17017	-1.48475	0.253755	1	ex_21
CAMKMT	0.074663	0.166988	-0.0176622	1.58502	0.253906	1	ex_21
FAM189A1	0.0561403	0.206669	-0.0943888	0.730974	0.253925	1	ex_21
NF1	-0.048757	0.0870105	-0.184525	-0.703865	0.254014	1	ex_21
ATXN7L3B	0.182277	0.397115	-0.0325611	1.66291	0.254246	1	ex_21
NTRK3	-0.0976921	0.0806314	-0.276016	-1.07374	0.254277	1	ex_21
GRSF1	-0.0485953	0.0316239	-0.128815	-1.18731	0.254602	1	ex_21
SENP6	0.0878151	0.195166	-0.0195354	1.60329	0.254671	1	ex_21
SMIM13	0.095607	0.215816	-0.0246014	1.55884	0.254749	1	ex_21
CSRNP2	-0.0947991	0.022499	-0.212097	-1.58402	0.254799	1	ex_21
XRRA1	-0.152893	0.0369845	-0.34277	-1.5782	0.254896	1	ex_21
FBXO3	0.0390173	0.121658	-0.0436234	0.925361	0.254998	1	ex_21
PITPNM2	-0.0298044	0.0342664	-0.0938751	-0.911733	0.255496	1	ex_21
TARS3	-0.0772201	0.0506097	-0.20505	-1.18399	0.255525	1	ex_21
MAST1	0.103199	0.227532	-0.0211344	1.62681	0.256048	1	ex_21
NTPCR	0.0723465	0.161695	-0.0170018	1.58701	0.256142	1	ex_21
CEP250	-0.0170391	0.0294398	-0.0635179	-0.718519	0.256234	1	ex_21
DNM2	-0.00576982	0.049423	-0.0609627	-0.204893	0.256238	1	ex_21
EPS15	0.0833505	0.192113	-0.0254117	1.50203	0.256604	1	ex_21
BTBD7	0.0375636	0.131847	-0.0567199	0.780872	0.256951	1	ex_21
ATP6V0E2	0.104239	0.244348	-0.0358701	1.45818	0.257226	1	ex_21
PIP5K1A	0.0460521	0.123936	-0.0318317	1.15891	0.257284	1	ex_21
WSCD2	-0.0172595	0.0661173	-0.100636	-0.405724	0.257302	1	ex_21
TTC8	-0.116843	0.0986677	-0.332354	-1.06263	0.257612	1	ex_21
CYP2U1	-0.00632235	0.0645082	-0.0771529	-0.174947	0.257864	1	ex_21
MAP2K1	-0.101465	0.0217422	-0.224673	-1.61409	0.257906	1	ex_21
BCAS4	-0.0123795	0.0125178	-0.0372768	-0.974535	0.257916	1	ex_21
OXR1	0.117922	0.388317	-0.152472	0.854765	0.257991	1	ex_21
LNX1	-0.101485	0.0287687	-0.231738	-1.52707	0.258088	1	ex_21
KIFC2	0.0181175	0.0694072	-0.0331722	0.692336	0.258168	1	ex_21
FBXO9	0.0490243	0.159007	-0.0609588	0.873642	0.258177	1	ex_21
POT1	0.0275121	0.10396	-0.0489356	0.705354	0.258293	1	ex_21
SLC44A1	-0.100812	0.0174672	-0.219091	-1.67052	0.25831	1	ex_21
NCK1	-0.0275406	0.0262936	-0.0813747	-1.00268	0.258373	1	ex_21
CYFIP1	-0.001559	0.0611745	-0.0642925	-0.0487073	0.258504	1	ex_21
VPS13B	-0.064434	0.0110146	-0.139883	-1.67383	0.258624	1	ex_21
YEATS2	0.00308006	0.100839	-0.094679	0.061752	0.258959	1	ex_21
GRM5	0.238553	0.632279	-0.155174	1.18751	0.259118	1	ex_21
RAPH1	-0.120613	0.0364028	-0.277628	-1.50556	0.259152	1	ex_21
ATP5F1C	-0.0758575	0.0271442	-0.178859	-1.44345	0.259187	1	ex_21
PABPC1	0.109361	0.245856	-0.0271353	1.57032	0.259243	1	ex_21
DNAAF4	-0.133022	0.0266782	-0.292722	-1.63255	0.259383	1	ex_21
SLC25A26	-0.0433698	0.0525148	-0.139254	-0.886517	0.259384	1	ex_21
TCAF1	0.06375	0.160151	-0.032651	1.29612	0.25944	1	ex_21
ANKRD12	0.101571	0.234956	-0.031815	1.49248	0.259682	1	ex_21
FLVCR1	-0.0662284	0.0186855	-0.151142	-1.52867	0.259856	1	ex_21
SAR1A	0.0324663	0.0787928	-0.0138602	1.37357	0.259947	1	ex_21
MAPKAP1	-0.0734379	0.0377264	-0.184602	-1.2948	0.260298	1	ex_21
SLC12A8	-0.102296	0.0206782	-0.22527	-1.63039	0.260446	1	ex_21
CAMTA1	-0.143464	0.0668515	-0.353779	-1.33696	0.261085	1	ex_21
METAP2	-0.0547692	0.025053	-0.134591	-1.34481	0.261339	1	ex_21
ITPRID2	0.0478358	0.114538	-0.0188662	1.4056	0.261465	1	ex_21
C5orf24	0.120082	0.269684	-0.0295193	1.57323	0.261631	1	ex_21
PPIL2	-0.0303856	0.0121865	-0.0729577	-1.39891	0.262121	1	ex_21
BCR	-0.0454061	0.0310175	-0.12183	-1.16449	0.262256	1	ex_21
VWA3A	-0.199142	0.0657445	-0.464029	-1.4735	0.262279	1	ex_21
PCSK7	-0.0244772	0.0263861	-0.0753404	-0.943202	0.262395	1	ex_21
RSRP1	-0.096463	0.033427	-0.226353	-1.45557	0.262411	1	ex_21
CYP46A1	0.028185	0.123817	-0.0674469	0.577648	0.262434	1	ex_21
FNTB	-0.0700246	0.0212043	-0.161254	-1.50441	0.262485	1	ex_21
TNFSF13B	0.08636	0.229206	-0.0564859	1.18493	0.26279	1	ex_21
HDAC8	-0.132943	0.0218008	-0.287686	-1.68384	0.262899	1	ex_21
RAB8B	0.0645328	0.151349	-0.0222831	1.4569	0.263006	1	ex_21
SFXN1	0.0437234	0.157211	-0.069764	0.755117	0.263035	1	ex_21
MAPKAPK5	-0.0312047	0.0113922	-0.0738017	-1.43579	0.263504	1	ex_21
SEMA3E	0.0353569	0.206042	-0.135328	0.406	0.263528	1	ex_21
BRINP3	0.161307	0.358103	-0.03549	1.60651	0.263591	1	ex_21
NUS1	0.0601378	0.144171	-0.0238951	1.40264	0.263766	1	ex_21
TMOD3	-0.0564082	0.0175195	-0.130336	-1.49549	0.263943	1	ex_21
SH3BGRL	0.0450104	0.107569	-0.0175484	1.41017	0.264298	1	ex_21
MAPK10	0.126022	0.300698	-0.0486545	1.41403	0.264552	1	ex_21
SYN3	-0.0281614	0.0328443	-0.0891671	-0.904757	0.264723	1	ex_21
XPNPEP3	-0.0348321	0.0134672	-0.0831315	-1.41347	0.264904	1	ex_21
CIRBP	-0.168262	0.042961	-0.379486	-1.56132	0.264924	1	ex_21
RBMS3	-0.0839718	0.0184363	-0.18638	-1.60712	0.26496	1	ex_21
NAA25	-0.0221943	0.0628036	-0.107192	-0.511777	0.265084	1	ex_21
SECISBP2	-0.0882813	0.0247662	-0.201329	-1.53058	0.265116	1	ex_21
GATAD1	-0.0853488	0.0200394	-0.190737	-1.58728	0.265155	1	ex_21
AK9	0.0274643	0.073329	-0.0184004	1.17365	0.265277	1	ex_21
AMN1	-0.00465739	0.0511576	-0.0604724	-0.163546	0.265449	1	ex_21
TRIM24	0.0512173	0.119715	-0.0172802	1.46551	0.265673	1	ex_21
CPLX2	0.0536289	0.184611	-0.0773528	0.802484	0.265703	1	ex_21
CCNYL1	-0.0970782	0.0291783	-0.223335	-1.50701	0.265983	1	ex_21
NSUN6	-0.0614776	0.0142858	-0.137241	-1.5904	0.266056	1	ex_21
PDE8A	-0.084911	0.0245445	-0.194366	-1.52046	0.266106	1	ex_21
MED14	-0.0654989	0.0163473	-0.147345	-1.5685	0.266383	1	ex_21
ANXA6	0.0595063	0.141876	-0.0228632	1.41594	0.26651	1	ex_21
UBE2E1	-0.0429959	0.0128173	-0.098809	-1.50987	0.26697	1	ex_21
COLGALT2	0.0117081	0.0904474	-0.0670311	0.291437	0.267176	1	ex_21
FTO	-0.101751	0.0674262	-0.270929	-1.17881	0.267296	1	ex_21
ZNF24	0.0476642	0.114375	-0.0190464	1.40038	0.267309	1	ex_21
RPL15	0.178777	0.48596	-0.128407	1.14067	0.267988	1	ex_21
CLSTN3	-0.0382952	0.0437341	-0.120324	-0.915005	0.268077	1	ex_21
NFIA	0.124413	0.282354	-0.0335277	1.5439	0.268217	1	ex_21
GRID2	-0.156637	0.0269573	-0.340231	-1.67218	0.26851	1	ex_21
CAPS2	0.0730317	0.167735	-0.0216715	1.51145	0.268736	1	ex_21
PRPF8	0.0664631	0.163792	-0.0308661	1.3384	0.268912	1	ex_21
TTLL11	-0.112063	0.0381212	-0.262248	-1.46247	0.268949	1	ex_21
SNX13	0.0619833	0.141578	-0.0176117	1.52629	0.26914	1	ex_21
PURG	-0.0757326	0.0238219	-0.175287	-1.49097	0.269178	1	ex_21
DST	-0.0362049	0.516356	-0.588766	-0.128421	0.269394	1	ex_21
SLC25A3	0.131199	0.296868	-0.0344697	1.55217	0.270122	1	ex_21
LRRC40	-0.0730427	0.0490749	-0.19516	-1.17232	0.270284	1	ex_21
ASCC1	-0.0732091	0.0222142	-0.168632	-1.50369	0.270293	1	ex_21
NGRN	0.199002	0.456042	-0.0580378	1.51742	0.270333	1	ex_21
RGS7BP	-0.0737914	0.0519064	-0.199489	-1.1506	0.270384	1	ex_21
GHITM	0.116435	0.268246	-0.0353761	1.50324	0.27051	1	ex_21
UBE2G2	0.0711762	0.162489	-0.0201368	1.52774	0.270922	1	ex_21
MYH10	-0.105135	0.0339892	-0.244259	-1.48113	0.271197	1	ex_21
CYP4V2	0.0614727	0.158778	-0.0358324	1.23821	0.271367	1	ex_21
PEBP1	0.143655	0.33981	-0.0525009	1.43538	0.271621	1	ex_21
UGGT1	-0.0560608	0.0236552	-0.135777	-1.37836	0.272193	1	ex_21
TIMM23B	-0.0460723	0.0303626	-0.122507	-1.1814	0.272272	1	ex_21
CCNH	-0.109935	0.0449129	-0.264784	-1.39149	0.272284	1	ex_21
NCKAP1	0.00879804	0.110858	-0.0932618	0.168958	0.272391	1	ex_21
SHOC2	0.0685485	0.151442	-0.0143456	1.62077	0.272415	1	ex_21
NFE2L1	0.0420141	0.150554	-0.0665256	0.758673	0.272425	1	ex_21
MTUS2	0.0798445	0.408841	-0.249152	0.475666	0.272529	1	ex_21
MARCKS	0.133885	0.295715	-0.027945	1.62152	0.272909	1	ex_21
CEBPZ	0.0697975	0.186175	-0.0465796	1.17549	0.272921	1	ex_21
GRIPAP1	0.0552621	0.128616	-0.0180921	1.47656	0.272924	1	ex_21
SMCHD1	-0.0675743	0.0260972	-0.161246	-1.41391	0.273144	1	ex_21
PPP6R3	-0.0728164	0.016575	-0.162208	-1.59655	0.273374	1	ex_21
EEF1AKMT2	-0.0676098	0.0151295	-0.150349	-1.60157	0.27358	1	ex_21
DARS1	0.0270296	0.11796	-0.0639013	0.582608	0.273851	1	ex_21
RSPO2	0.180443	0.416512	-0.0556268	1.49812	0.273878	1	ex_21
ZNF714	-0.0713975	0.0382696	-0.181065	-1.27601	0.274031	1	ex_21
GNS	-0.0420379	0.0121694	-0.0962452	-1.51996	0.274054	1	ex_21
TCERG1	-0.0981241	0.0206295	-0.216878	-1.61948	0.274112	1	ex_21
ITGB1BP1	0.0204821	0.0897215	-0.0487572	0.57979	0.274128	1	ex_21
POLR2B	0.0292922	0.156605	-0.0980203	0.450951	0.274178	1	ex_21
TRIP4	0.0210608	0.0980204	-0.0558987	0.536366	0.274226	1	ex_21
SETD2	0.0084841	0.192211	-0.175243	0.0905068	0.274253	1	ex_21
TRUB1	0.0785656	0.190333	-0.0332017	1.37774	0.274276	1	ex_21
SRP72	-0.0509416	0.0333933	-0.135276	-1.1839	0.274818	1	ex_21
DMTN	0.0718103	0.169836	-0.0262155	1.4358	0.275131	1	ex_21
SVOP	-0.0984995	0.0407588	-0.237758	-1.38631	0.275209	1	ex_21
CCDC14	-0.00927972	0.110887	-0.129447	-0.151355	0.275247	1	ex_21
PTK7	-2.1809e-05	0.0196469	-0.0196905	-0.00217324	0.275424	1	ex_21
MBNL2	0.0804213	0.195132	-0.034289	1.37409	0.275873	1	ex_21
ANAPC1	-0.0509153	0.0267977	-0.128628	-1.28411	0.275984	1	ex_21
PSAP	0.124972	0.291102	-0.0411583	1.47439	0.276252	1	ex_21
IQSEC1	-0.200804	0.0598292	-0.461438	-1.51005	0.27672	1	ex_21
DRG1	-0.0677376	0.0211967	-0.156672	-1.49282	0.276816	1	ex_21
SPATA7	-0.0574217	0.0865374	-0.201381	-0.781781	0.276891	1	ex_21
MRPS25	-0.0177012	0.0744124	-0.109815	-0.376641	0.276925	1	ex_21
ATCAY	-0.0553251	0.0739047	-0.184555	-0.839088	0.277093	1	ex_21
PTPRA	-0.0103932	0.070851	-0.0916374	-0.250728	0.277295	1	ex_21
MGAT5	-0.0487569	0.039099	-0.136613	-1.08771	0.277408	1	ex_21
AP3M2	0.0887817	0.202942	-0.0253785	1.52425	0.277447	1	ex_21
INPP5A	-0.0184643	0.0404356	-0.0773643	-0.614422	0.277628	1	ex_21
FAM171A1	0.0705576	0.174577	-0.033462	1.32946	0.277704	1	ex_21
SLC38A9	-0.0600974	0.0214782	-0.141673	-1.44392	0.278557	1	ex_21
COL24A1	-0.177368	0.0497258	-0.404463	-1.5308	0.278709	1	ex_21
AAGAB	-0.0449693	0.0447639	-0.134702	-0.982226	0.279026	1	ex_21
NSMCE2	-0.105351	0.0326135	-0.243315	-1.49665	0.279034	1	ex_21
ZNF609	-0.118187	0.0400977	-0.276472	-1.46345	0.27925	1	ex_21
SF3B3	0.0121875	0.0776479	-0.0532729	0.364908	0.27926	1	ex_21
FAM81A	-0.107378	0.0232095	-0.237965	-1.61162	0.279462	1	ex_21
MTFMT	-0.078162	0.0447766	-0.201101	-1.24611	0.27951	1	ex_21
NAPB	0.093314	0.208145	-0.0215168	1.59271	0.279669	1	ex_21
RPN2	-0.0531195	0.0183288	-0.124568	-1.45717	0.279691	1	ex_21
ITSN1	0.111498	0.251727	-0.0287319	1.55838	0.280238	1	ex_21
CTNNB1	6.52082e-05	0.0716091	-0.0714787	0.0017864	0.280453	1	ex_21
DCAF6	-0.0339473	0.0823202	-0.150215	-0.572263	0.280647	1	ex_21
MAN1A2	0.0829097	0.200959	-0.0351398	1.37654	0.281039	1	ex_21
RB1	-0.0534654	0.0166795	-0.12361	-1.49391	0.281663	1	ex_21
MARCHF4	-0.0496425	0.025053	-0.124338	-1.30259	0.281973	1	ex_21
LARP1B	-0.0975264	0.035903	-0.230956	-1.43258	0.282313	1	ex_21
IFTAP	0.0474139	0.126701	-0.031873	1.17207	0.282341	1	ex_21
FAM13C	-0.0580313	0.062206	-0.178269	-0.945957	0.282638	1	ex_21
PRCP	0.0688047	0.155811	-0.0182012	1.54995	0.282689	1	ex_21
PHIP	0.0595601	0.18926	-0.0701402	0.900041	0.282863	1	ex_21
PRRG1	0.143693	0.326306	-0.0389189	1.54225	0.28345	1	ex_21
CNR1	0.0742938	0.199965	-0.0513769	1.15869	0.283469	1	ex_21
KANTR	0.00353618	0.11854	-0.111467	0.0602657	0.283495	1	ex_21
GPBP1L1	0.058864	0.17241	-0.0546822	1.01607	0.283713	1	ex_21
PARVA	0.0150307	0.114894	-0.0848327	0.294999	0.283826	1	ex_21
MICAL2	-0.142714	0.0409408	-0.326369	-1.52304	0.283918	1	ex_21
ATRX	0.0893175	0.197834	-0.0191993	1.6132	0.284063	1	ex_21
IPCEF1	0.106377	0.243376	-0.0306207	1.52189	0.284697	1	ex_21
ZFP14	-0.0935816	0.0221956	-0.209359	-1.58422	0.284834	1	ex_21
CLINT1	0.0413316	0.116736	-0.034073	1.07432	0.285117	1	ex_21
NBPF12	-0.0537243	0.0265927	-0.134041	-1.31103	0.28515	1	ex_21
TTLL5	-0.0233689	0.0614001	-0.108138	-0.540318	0.285289	1	ex_21
ATP8B4	0.0710428	0.217613	-0.075527	0.95	0.285408	1	ex_21
OPA1	0.069111	0.155793	-0.0175711	1.56267	0.285501	1	ex_21
RSPRY1	0.0117229	0.0797077	-0.0562618	0.337966	0.285539	1	ex_21
BBX	0.0839059	0.186712	-0.0189001	1.59964	0.28556	1	ex_21
GIGYF2	-0.0340633	0.0326967	-0.100823	-1.00004	0.28569	1	ex_21
CASTOR2	0.0390475	0.135174	-0.0570791	0.796155	0.28593	1	ex_21
RPRD2	-0.10013	0.0192943	-0.219555	-1.64331	0.286078	1	ex_21
SMARCA4	-0.0578985	0.0290283	-0.144825	-1.30546	0.286434	1	ex_21
PHACTR1	-0.235601	1.96822	-2.43942	-0.209531	0.286805	1	ex_21
AGAP3	0.0575262	0.155419	-0.0403666	1.15176	0.287064	1	ex_21
GSTA4	-0.0385854	0.0493307	-0.126501	-0.860207	0.287079	1	ex_21
CDH12	0.245876	0.588971	-0.0972179	1.4046	0.287218	1	ex_21
MAP9	0.118013	0.264784	-0.0287586	1.57593	0.287282	1	ex_21
NFASC	-0.132172	0.0485375	-0.312881	-1.43353	0.287465	1	ex_21
GRM7	-0.089594	0.0297959	-0.208984	-1.47082	0.287627	1	ex_21
STXBP5L	0.0623338	0.399965	-0.275298	0.36185	0.287797	1	ex_21
TTC37	0.0719947	0.197978	-0.053989	1.12004	0.288105	1	ex_21
TSPAN7	-0.06634	0.0730034	-0.205683	-0.933119	0.288311	1	ex_21
LDLRAD4	-0.0882473	0.0656905	-0.242185	-1.12358	0.289175	1	ex_21
PXYLP1	-0.103179	0.0226052	-0.228963	-1.60773	0.289199	1	ex_21
DCAF8	0.0106017	0.0927536	-0.0715502	0.252933	0.289235	1	ex_21
SZT2	-0.0335477	0.0368853	-0.103981	-0.933544	0.289632	1	ex_21
ATG16L1	-0.0831473	0.0366711	-0.202966	-1.36011	0.289774	1	ex_21
NSD3	0.0147853	0.0926915	-0.063121	0.371967	0.289948	1	ex_21
EFCAB6	-0.0914568	0.0421816	-0.225095	-1.34132	0.290039	1	ex_21
PARP8	0.118455	0.285203	-0.0482924	1.39233	0.290138	1	ex_21
NAP1L4	0.0676967	0.182996	-0.0476027	1.15077	0.290158	1	ex_21
CCT4	0.0708071	0.166952	-0.0253373	1.44345	0.29043	1	ex_21
MDM4	-0.0739024	0.0333762	-0.181181	-1.35019	0.290432	1	ex_21
CUL5	-0.0524308	0.0282672	-0.133129	-1.27342	0.290545	1	ex_21
SLC35A3	-0.0122917	0.0854694	-0.110053	-0.246429	0.290975	1	ex_21
ATP5MC2	0.122469	0.27798	-0.0330418	1.54353	0.291336	1	ex_21
METTL15	-0.0751125	0.0355699	-0.185795	-1.33009	0.291338	1	ex_21
DIP2B	0.00974415	0.127815	-0.108327	0.161752	0.291776	1	ex_21
SMARCB1	-0.0147314	0.0319	-0.0613627	-0.619174	0.291789	1	ex_21
THUMPD1	0.0495332	0.139239	-0.0401723	1.08224	0.292162	1	ex_21
HADHB	-0.0232161	0.0165265	-0.0629587	-1.14494	0.292289	1	ex_21
DNAJC21	0.0244362	0.0958762	-0.0470038	0.67041	0.292905	1	ex_21
SLIRP	0.02107	0.224899	-0.182759	0.202603	0.292974	1	ex_21
SMG9	-0.0486617	0.0223436	-0.119667	-1.34321	0.293174	1	ex_21
ARIH2	-0.0626837	0.0254123	-0.15078	-1.39459	0.293272	1	ex_21
NPM2	0.00426933	0.049527	-0.0409883	0.184891	0.293598	1	ex_21
FXYD7	0.0902179	0.213318	-0.0328821	1.43642	0.293863	1	ex_21
TPGS2	-0.027828	0.0121603	-0.0678162	-1.36395	0.294214	1	ex_21
TTC17	-0.0763665	0.0470786	-0.199812	-1.21249	0.294252	1	ex_21
HSPA9	0.0462237	0.143239	-0.050792	0.933836	0.294466	1	ex_21
CDH18	0.0524448	0.290427	-0.185537	0.431924	0.29486	1	ex_21
DDAH1	0.158959	0.378776	-0.0608575	1.41734	0.294963	1	ex_21
MFSD11	0.0612609	0.152839	-0.0303171	1.31111	0.294966	1	ex_21
STX18	-0.0393643	0.0345521	-0.113281	-1.04378	0.294994	1	ex_21
CRTC3	-0.0954191	0.0228237	-0.213662	-1.58164	0.295195	1	ex_21
HCN1	0.0707977	0.33599	-0.194395	0.523246	0.295551	1	ex_21
RNF10	-0.0479876	0.0254408	-0.121416	-1.28089	0.295649	1	ex_21
CREG1	-0.0766221	0.0278647	-0.181109	-1.43728	0.295919	1	ex_21
AGPAT3	0.0064121	0.0901162	-0.077292	0.150142	0.296052	1	ex_21
KIF1B	-0.0648596	0.0170515	-0.146771	-1.55196	0.29609	1	ex_21
REV1	0.0248534	0.125233	-0.0755266	0.485273	0.29625	1	ex_21
GOSR1	0.0710333	0.165658	-0.0235916	1.47131	0.296352	1	ex_21
SKP1	0.110801	0.256433	-0.0348308	1.4912	0.297163	1	ex_21
BRMS1L	0.0718563	0.168604	-0.0248916	1.4557	0.297223	1	ex_21
PARP11	-0.0216657	0.0463265	-0.0896579	-0.624542	0.29772	1	ex_21
MAP3K5	0.115705	0.271831	-0.0404199	1.45254	0.298119	1	ex_21
WBP4	0.0771667	0.183377	-0.0290431	1.42401	0.298328	1	ex_21
FYTTD1	0.0147909	0.114165	-0.0845831	0.291722	0.298386	1	ex_21
GNAI3	0.0597223	0.139694	-0.0202497	1.46368	0.298501	1	ex_21
MRPS27	-0.0580016	0.0175107	-0.133514	-1.50546	0.298546	1	ex_21
HMGB1	0.0746091	0.242502	-0.0932837	0.870979	0.299351	1	ex_21
EXOC6B	0.0168156	0.160895	-0.127264	0.228747	0.299462	1	ex_21
CALCOCO1	-0.00143128	0.101228	-0.10409	-0.0273259	0.299612	1	ex_21
C3orf38	0.019172	0.0939693	-0.0556253	0.502377	0.299629	1	ex_21
SPIN1	0.0648714	0.146569	-0.0168264	1.55629	0.29963	1	ex_21
GRIK3	-0.185442	0.0727178	-0.443602	-1.40789	0.300069	1	ex_21
PPP3CB	0.0639941	0.151659	-0.0236713	1.43074	0.30046	1	ex_21
RPL14	0.184578	0.470264	-0.101107	1.26631	0.300467	1	ex_21
PCGF6	-0.0255573	0.019841	-0.0709555	-1.10338	0.300658	1	ex_21
SCN8A	-0.158477	0.0642176	-0.381172	-1.39478	0.30066	1	ex_21
IL12RB2	-0.0842849	0.0268328	-0.195403	-1.48667	0.300992	1	ex_21
RNF150	-0.0903846	0.0529594	-0.233729	-1.23584	0.301626	1	ex_21
CSDE1	0.0418038	0.155346	-0.0717385	0.721616	0.301695	1	ex_21
ECE1	0.00311576	0.0125309	-0.00629936	0.648614	0.301711	1	ex_21
IFNGR2	-0.00395956	0.168046	-0.175965	-0.0451183	0.302685	1	ex_21
GRID1	-0.21947	0.137676	-0.576617	-1.20442	0.302702	1	ex_21
ZNF25	-0.0210151	0.103679	-0.14571	-0.330317	0.302724	1	ex_21
PPM1B	0.00905952	0.0920517	-0.0739326	0.213952	0.302837	1	ex_21
PHF20	0.0442426	0.132181	-0.0436956	0.986077	0.30333	1	ex_21
PCDH19	0.0271446	0.100239	-0.0459501	0.727857	0.303474	1	ex_21
RAB5A	0.0367762	0.133059	-0.0595066	0.748629	0.303772	1	ex_21
ACACA	-0.112716	0.0491119	-0.274544	-1.36515	0.304145	1	ex_21
ZNF667	-0.0491647	0.0183095	-0.116639	-1.42812	0.30453	1	ex_21
LINS1	0.0298132	0.0758384	-0.0162121	1.26958	0.304711	1	ex_21
PPME1	-0.0407739	0.052776	-0.134324	-0.854254	0.304743	1	ex_21
PSMC2	0.0537989	0.166192	-0.0585939	0.938174	0.304775	1	ex_21
WNK2	-0.113214	0.0394948	-0.265922	-1.45306	0.304811	1	ex_21
ITM2B	0.12286	0.291484	-0.0457641	1.42803	0.305196	1	ex_21
HS3ST2	-0.0989494	0.0441283	-0.242027	-1.35547	0.305886	1	ex_21
PPP4R2	0.0300848	0.129676	-0.0695062	0.592073	0.305975	1	ex_21
GAN	-0.00215719	0.0412881	-0.0456025	-0.0973182	0.306001	1	ex_21
AP1M1	0.0300177	0.0941407	-0.0341053	0.917513	0.306164	1	ex_21
GIT2	-0.053026	0.0213691	-0.127421	-1.39699	0.306179	1	ex_21
IGF2R	-0.0326276	0.0572944	-0.12255	-0.711159	0.306309	1	ex_21
CERS6	0.147418	0.344871	-0.0500352	1.4633	0.306357	1	ex_21
SCN3B	0.067502	0.200439	-0.0654345	0.995223	0.306482	1	ex_21
DNAJC16	-0.0454768	0.0156638	-0.106617	-1.45784	0.306643	1	ex_21
CDH9	0.150812	0.404835	-0.103211	1.16362	0.307138	1	ex_21
IQGAP1	-0.0300607	0.0534423	-0.113564	-0.705578	0.307153	1	ex_21
ZNF736	-0.0721711	0.0199392	-0.164281	-1.53569	0.307663	1	ex_21
PSMG4	-0.0778271	0.0542874	-0.209942	-1.15459	0.307696	1	ex_21
FAM13B	-0.0605055	0.018653	-0.139664	-1.49812	0.307938	1	ex_21
KLHL5	-0.100106	0.0285764	-0.228789	-1.52472	0.308022	1	ex_21
HMG20A	-0.069519	0.0168376	-0.155876	-1.57782	0.308225	1	ex_21
PNPLA8	0.068752	0.174028	-0.0365239	1.27998	0.308405	1	ex_21
LARS1	0.0252797	0.125247	-0.074688	0.495633	0.309127	1	ex_21
RC3H2	0.0566839	0.133458	-0.0200901	1.44708	0.309447	1	ex_21
TCEAL2	0.139656	0.45466	-0.175349	0.868941	0.309522	1	ex_21
CHST9	-0.277331	0.191977	-0.746639	-1.15821	0.309564	1	ex_21
MAP6	-0.0800962	0.0228237	-0.183016	-1.52532	0.309816	1	ex_21
ZNF385D	0.0171167	0.188013	-0.153779	0.196307	0.309968	1	ex_21
ADCY9	-0.0501168	0.0862871	-0.186521	-0.720119	0.310267	1	ex_21
ZNF254	-0.0502621	0.0180142	-0.118538	-1.44284	0.310613	1	ex_21
KCNA2	0.122767	0.343913	-0.0983783	1.08806	0.310775	1	ex_21
CTNNAL1	-0.0682105	0.0488421	-0.185263	-1.14214	0.311468	1	ex_21
THY1	0.17581	0.441259	-0.0896386	1.29811	0.311615	1	ex_21
NEDD4L	-0.0674348	0.0611445	-0.196014	-1.02792	0.311863	1	ex_21
MLLT11	0.11686	0.277377	-0.0436563	1.42691	0.311913	1	ex_21
CD276	-0.0433526	0.029207	-0.115912	-1.17103	0.311914	1	ex_21
FBXW8	-0.0839615	0.0232492	-0.191172	-1.53494	0.311956	1	ex_21
IARS1	0.0502753	0.13234	-0.0317898	1.20073	0.31201	1	ex_21
BRSK2	0.00350099	0.112615	-0.105613	0.0628868	0.312019	1	ex_21
STT3B	0.0457956	0.125638	-0.0340471	1.12418	0.312059	1	ex_21
WSB2	0.0678171	0.174649	-0.039015	1.24419	0.312107	1	ex_21
MFSD4A	-0.0614644	0.0281485	-0.151077	-1.34432	0.312203	1	ex_21
CDK13	-0.0667751	0.0275695	-0.16112	-1.38722	0.312282	1	ex_21
NSD1	0.0111585	0.130385	-0.108068	0.183435	0.312379	1	ex_21
PRPSAP2	0.070973	0.170533	-0.0285869	1.39719	0.312403	1	ex_21
BABAM2	-0.121087	0.0435457	-0.285719	-1.44155	0.313345	1	ex_21
SPATS2	-0.066886	0.0461095	-0.179881	-1.16017	0.313618	1	ex_21
FAM120A	-0.0463302	0.0351331	-0.127794	-1.11468	0.313633	1	ex_21
MLLT3	0.105478	0.24432	-0.0333633	1.48899	0.31429	1	ex_21
ZNHIT6	-0.0214236	0.0647192	-0.107566	-0.48744	0.3146	1	ex_21
PIK3CB	0.0301263	0.122719	-0.0624662	0.637703	0.314633	1	ex_21
WWC1	-0.0831733	0.0271381	-0.193485	-1.47779	0.314683	1	ex_21
PIK3C3	0.0194632	0.100376	-0.0614499	0.471458	0.314982	1	ex_21
GDAP1L1	-0.0153253	0.00595763	-0.0366083	-1.41132	0.315003	1	ex_21
SPATA6	-0.0639458	0.0304348	-0.158326	-1.32794	0.315158	1	ex_21
UBE4A	0.0565269	0.134888	-0.0218344	1.41384	0.315289	1	ex_21
MCCC1	-0.0535134	0.0281408	-0.135168	-1.28449	0.315291	1	ex_21
PGBD5	0.0488315	0.177594	-0.0799306	0.743294	0.315314	1	ex_21
ANXA4	-0.0327833	0.103766	-0.169333	-0.470556	0.315716	1	ex_21
EIF4E	0.0635076	0.148198	-0.0211831	1.46973	0.3159	1	ex_21
ARL13B	-0.0207395	0.074591	-0.11607	-0.426397	0.315931	1	ex_21
AATF	-0.0273842	0.0346314	-0.0893997	-0.86546	0.315962	1	ex_21
CYB5B	0.0401053	0.122058	-0.0418471	0.959154	0.316001	1	ex_21
TRAPPC6B	-0.0324825	0.0430194	-0.107984	-0.843217	0.316186	1	ex_21
RMND5A	0.0571136	0.150216	-0.0359888	1.20234	0.316464	1	ex_21
USP8	-0.0233026	0.0520555	-0.0986607	-0.606069	0.316479	1	ex_21
KATNBL1	-0.0708478	0.042318	-0.184014	-1.22704	0.316632	1	ex_21
SLC25A46	0.019561	0.0981573	-0.0590353	0.487795	0.316667	1	ex_21
NPTN	-0.0327457	0.0840866	-0.149578	-0.549338	0.317014	1	ex_21
ARHGEF17	0.0496368	0.130302	-0.0310285	1.20605	0.317054	1	ex_21
SYNPR	0.128341	0.297707	-0.041025	1.48521	0.317133	1	ex_21
TRMT44	-0.00748618	0.00535636	-0.0203287	-1.1425	0.317412	1	ex_21
MAP4	-0.0159211	0.0836696	-0.115512	-0.31333	0.317565	1	ex_21
IFT81	-0.0864371	0.0277258	-0.2006	-1.48396	0.317567	1	ex_21
RPP30	-0.0447179	0.0387159	-0.128152	-1.05048	0.317606	1	ex_21
FZD3	0.0344453	0.152808	-0.0839174	0.570379	0.317926	1	ex_21
SYNRG	0.0318913	0.132114	-0.0683313	0.623669	0.318195	1	ex_21
ZNF331	-0.00110868	0.0437336	-0.0459509	-0.0484581	0.318718	1	ex_21
NCOA3	0.00280825	0.0619536	-0.0563371	0.0930599	0.318777	1	ex_21
NPHP3	0.0405168	0.103153	-0.0221199	1.26781	0.31899	1	ex_21
STAU1	0.0078018	0.0805668	-0.0649632	0.210146	0.319066	1	ex_21
GTF3C3	-0.014308	0.0412264	-0.0698423	-0.504969	0.319197	1	ex_21
TRIM23	0.0821305	0.197642	-0.0333812	1.39356	0.319672	1	ex_21
GSK3B	0.0503879	0.174835	-0.0740593	0.793577	0.319909	1	ex_21
ANAPC16	0.0897387	0.216481	-0.0370036	1.38773	0.320175	1	ex_21
NVL	-0.0414594	0.0208491	-0.103768	-1.30414	0.320186	1	ex_21
NEK9	-0.0467831	0.0368124	-0.130379	-1.09687	0.320236	1	ex_21
RPL26	0.316824	0.908597	-0.274949	1.04933	0.320414	1	ex_21
DAB1	-0.156943	0.0506499	-0.364535	-1.48176	0.320452	1	ex_21
ATR	-0.11293	0.0372439	-0.263104	-1.47388	0.320468	1	ex_21
SRFBP1	0.0163342	0.109672	-0.0770039	0.342995	0.3205	1	ex_21
P2RX7	-0.00669045	0.0968645	-0.110245	-0.126629	0.320692	1	ex_21
NPLOC4	-0.0739544	0.0213073	-0.169216	-1.52158	0.320696	1	ex_21
SLC39A10	0.0622246	0.141255	-0.0168061	1.54317	0.320737	1	ex_21
MAST2	-0.0626422	0.0351258	-0.16041	-1.25579	0.320788	1	ex_21
DCUN1D4	-0.0825506	0.02785	-0.192951	-1.46554	0.320844	1	ex_21
TNRC6C	-0.0925283	0.0588092	-0.243866	-1.19833	0.320889	1	ex_21
AMFR	-0.0210799	0.0110466	-0.0532064	-1.28604	0.321174	1	ex_21
RBM5	-0.0031293	0.0845182	-0.0907768	-0.069977	0.321204	1	ex_21
DDHD2	0.065941	0.169053	-0.037171	1.25341	0.321227	1	ex_21
ZCCHC2	-0.0281644	0.0293454	-0.0856741	-0.959857	0.321544	1	ex_21
VPS54	-0.0510548	0.0386593	-0.140769	-1.11538	0.321849	1	ex_21
CCND2	-0.0882972	0.0299327	-0.206527	-1.46375	0.32214	1	ex_21
PDK3	0.0639889	0.191422	-0.0634443	0.98417	0.322142	1	ex_21
AARS1	-0.0456187	0.0212798	-0.112517	-1.33652	0.32219	1	ex_21
PPP2R2D	-0.00839706	0.0771889	-0.093983	-0.192297	0.322378	1	ex_21
ATP2A2	0.0374504	0.147838	-0.0729375	0.664941	0.322525	1	ex_21
CADPS	-0.0123025	0.179101	-0.203706	-0.125977	0.322559	1	ex_21
COG6	-0.0516596	0.0244937	-0.127813	-1.32957	0.32261	1	ex_21
GTF2I	0.0700339	0.162273	-0.0222048	1.48814	0.322663	1	ex_21
CTNND1	-0.0608361	0.0186812	-0.140353	-1.4995	0.322881	1	ex_21
SOCS7	-0.0110181	0.0406624	-0.0626986	-0.417857	0.323279	1	ex_21
ABHD17B	0.0447784	0.11153	-0.0219732	1.31479	0.323319	1	ex_21
GPC1	-0.142729	0.0447936	-0.330252	-1.49179	0.323473	1	ex_21
RPS20	0.157353	0.395447	-0.0807406	1.29532	0.323513	1	ex_21
PLA2G12A	0.0109198	0.100897	-0.0790573	0.237865	0.323616	1	ex_21
SMARCA1	0.0611528	0.142355	-0.0200498	1.47603	0.323692	1	ex_21
CCDC34	0.0462389	0.117187	-0.0247093	1.27736	0.323744	1	ex_21
HEATR5B	0.00952455	0.0926073	-0.0735582	0.224689	0.323891	1	ex_21
MYO5C	-0.0568676	0.0578078	-0.171543	-0.971947	0.324039	1	ex_21
CPEB2	0.00809031	0.106424	-0.0902435	0.161254	0.324402	1	ex_21
PUS7L	-0.0149059	0.120969	-0.150781	-0.215015	0.324485	1	ex_21
LSM8	-0.0170684	0.0466141	-0.0807509	-0.525317	0.324627	1	ex_21
CEP95	-0.0213572	0.0524367	-0.095151	-0.567246	0.324802	1	ex_21
AP5M1	0.0309323	0.103846	-0.0419811	0.831482	0.324855	1	ex_21
ZNF708	0.0158015	0.0937918	-0.0621889	0.397104	0.324897	1	ex_21
MDN1	-0.0696851	0.0499824	-0.189353	-1.14133	0.325013	1	ex_21
FLOT1	0.0297652	0.149429	-0.0898985	0.487522	0.325069	1	ex_21
JMY	-0.0311231	0.0431611	-0.105407	-0.821174	0.32532	1	ex_21
ATL2	0.0213514	0.112732	-0.0700296	0.457951	0.325471	1	ex_21
PTPRN2	-0.264173	0.476045	-1.00439	-0.699482	0.325765	1	ex_21
AASDHPPT	0.0689593	0.204645	-0.0667262	0.996111	0.325807	1	ex_21
SCAF8	-0.07459	0.0238697	-0.17305	-1.48481	0.325828	1	ex_21
TULP4	0.0648072	0.151997	-0.022382	1.45683	0.325987	1	ex_21
MAGI3	0.0595183	0.232586	-0.11355	0.674033	0.326507	1	ex_21
DYNC2LI1	-0.106706	0.0442346	-0.257647	-1.38558	0.326651	1	ex_21
KIAA1549L	-0.110816	0.0852195	-0.306852	-1.10794	0.326699	1	ex_21
MAST3	-0.10891	0.046631	-0.264451	-1.37237	0.326798	1	ex_21
PTDSS1	0.00800943	0.0723129	-0.056294	0.244127	0.326991	1	ex_21
RAF1	0.0447728	0.12558	-0.0360341	1.08596	0.327004	1	ex_21
RBM26	-0.0650564	0.0210854	-0.151198	-1.48021	0.327419	1	ex_21
FKTN	-0.0667412	0.0239844	-0.157467	-1.44182	0.327612	1	ex_21
AP4E1	0.0496712	0.125708	-0.0263656	1.28035	0.327641	1	ex_21
TET3	-0.0752525	0.0537765	-0.204282	-1.14309	0.327682	1	ex_21
NCBP1	-0.0730975	0.0244524	-0.170647	-1.46867	0.327774	1	ex_21
ATXN7	-0.0616591	0.0322529	-0.155571	-1.28684	0.328264	1	ex_21
ARF3	0.0551331	0.167532	-0.057266	0.961386	0.328274	1	ex_21
DENND5B	0.116524	0.307962	-0.0749138	1.19299	0.328325	1	ex_21
CEND1	0.123951	0.294367	-0.0464657	1.42556	0.328694	1	ex_21
LUC7L	-0.0925753	0.0498191	-0.23497	-1.27424	0.328884	1	ex_21
ARL6	0.0699165	0.166958	-0.0271245	1.41212	0.329222	1	ex_21
HEXA	-0.0386067	0.0331799	-0.110393	-1.05406	0.329434	1	ex_21
GOLM1	-0.0554491	0.0238456	-0.134744	-1.37056	0.329663	1	ex_21
ANK3	-0.108848	0.0527437	-0.27044	-1.32023	0.329756	1	ex_21
MBD2	-0.0379919	0.0397354	-0.115719	-0.958	0.329993	1	ex_21
MED23	-0.0258384	0.0675087	-0.119186	-0.542517	0.33018	1	ex_21
INSIG2	0.0689581	0.166267	-0.0283509	1.38893	0.330307	1	ex_21
XPO5	-0.0181055	0.010445	-0.046656	-1.24293	0.330689	1	ex_21
RPS6KB1	0.0174052	0.0968653	-0.062055	0.429316	0.331285	1	ex_21
CAMK1D	-0.174762	0.0943894	-0.443913	-1.27262	0.331682	1	ex_21
BCKDHB	-0.069935	0.0436791	-0.183549	-1.20645	0.332119	1	ex_21
C4orf47	0.0894934	0.219763	-0.0407757	1.34647	0.332154	1	ex_21
ZNF207	0.0264863	0.0989408	-0.0459682	0.716479	0.332369	1	ex_21
ACBD6	-0.0645358	0.0273403	-0.156412	-1.37672	0.332587	1	ex_21
ZNF605	0.0130387	0.0368014	-0.010724	1.07544	0.332682	1	ex_21
SMAD2	-0.0221453	0.0856404	-0.129931	-0.402689	0.332888	1	ex_21
SAMD12	0.0105003	0.27394	-0.25294	0.0781213	0.333026	1	ex_21
PSIP1	0.0814252	0.211228	-0.0483774	1.22949	0.333076	1	ex_21
CTBP1	0.0330678	0.0841494	-0.0180138	1.26879	0.333136	1	ex_21
FBXO38	-0.0476472	0.0193936	-0.114688	-1.39298	0.333144	1	ex_21
SEC22A	-0.0304463	0.0150323	-0.0759249	-1.31212	0.333543	1	ex_21
TBC1D12	-0.0513542	0.0190218	-0.12173	-1.43021	0.334096	1	ex_21
ZNF431	0.0272158	0.101258	-0.0468262	0.720428	0.334388	1	ex_21
CLEC16A	-0.0376042	0.0353474	-0.110556	-1.0103	0.334406	1	ex_21
HP1BP3	0.146564	0.346064	-0.0529367	1.43989	0.334495	1	ex_21
SLC30A7	-0.0457797	0.0310124	-0.122572	-1.16844	0.334545	1	ex_21
HYDIN	0.000386564	0.0252903	-0.0245172	0.0304231	0.334635	1	ex_21
TNRC6A	-0.439255	0.713158	-1.59167	-0.747063	0.334816	1	ex_21
SPRED2	-0.106313	0.0682788	-0.280905	-1.19347	0.335504	1	ex_21
ACSL4	-0.0555188	0.0323285	-0.143366	-1.23868	0.335507	1	ex_21
SCLT1	-0.0213542	0.145054	-0.187763	-0.25151	0.335777	1	ex_21
DEPDC5	-0.0460764	0.0165042	-0.108657	-1.44307	0.335899	1	ex_21
HHIP	-0.113607	0.056899	-0.284114	-1.30591	0.336019	1	ex_21
DNAJB14	0.0268207	0.108459	-0.0548178	0.643908	0.33613	1	ex_21
FTL	0.093873	0.46226	-0.274514	0.499442	0.336307	1	ex_21
KPNA6	0.0458345	0.109653	-0.0179844	1.40764	0.336565	1	ex_21
FXR1	0.0769836	0.190602	-0.0366347	1.328	0.336701	1	ex_21
HECW1	0.151424	0.731347	-0.428498	0.511769	0.337014	1	ex_21
SV2B	-0.103421	0.0402876	-0.24713	-1.4105	0.337052	1	ex_21
UBAC2	-0.0895069	0.0391667	-0.218181	-1.36337	0.337119	1	ex_21
WDR44	-0.0025335	0.0744459	-0.0795129	-0.0645052	0.337449	1	ex_21
CDC37	0.040287	0.17525	-0.0946761	0.585057	0.337969	1	ex_21
GPSM2	-0.0424497	0.206038	-0.290938	-0.334825	0.338183	1	ex_21
MTMR4	-0.0994967	0.0354758	-0.234469	-1.44481	0.338219	1	ex_21
RBBP5	0.00163487	0.0637633	-0.0604936	0.0515753	0.338254	1	ex_21
SEMA3A	0.217779	0.53345	-0.0978919	1.35217	0.338922	1	ex_21
TSPAN13	0.0923074	0.235811	-0.051196	1.26073	0.339627	1	ex_21
KCNIP4	0.210924	0.488078	-0.0662288	1.49161	0.339889	1	ex_21
ECHDC1	-0.0123211	0.0596089	-0.0842512	-0.335729	0.340101	1	ex_21
PAFAH1B1	0.0330268	0.146539	-0.080485	0.570261	0.340235	1	ex_21
PLPP1	-0.0718577	0.0460013	-0.189717	-1.19497	0.340455	1	ex_21
DOP1A	-0.0808767	0.0354086	-0.197162	-1.36316	0.340486	1	ex_21
USP31	0.0774953	0.198207	-0.0432161	1.25827	0.340702	1	ex_21
CDKL1	0.0334309	0.128876	-0.062014	0.686504	0.340812	1	ex_21
L1CAM	0.0474913	0.135065	-0.0400822	1.06289	0.340992	1	ex_21
TTL	-0.0670975	0.0303906	-0.164586	-1.34897	0.341235	1	ex_21
ZNF451	0.0803769	0.185678	-0.0249239	1.49605	0.341279	1	ex_21
RAB37	-0.0549217	0.0304554	-0.140299	-1.26081	0.341582	1	ex_21
ITFG1	-0.0529717	0.0987365	-0.20468	-0.684357	0.341653	1	ex_21
HPCAL4	0.0979321	0.230017	-0.0341533	1.45318	0.34174	1	ex_21
GLRB	0.0547817	0.13489	-0.0253269	1.34031	0.341845	1	ex_21
SEZ6L2	-0.0444375	0.147892	-0.236767	-0.452847	0.342655	1	ex_21
LIMS1	0.0380036	0.105758	-0.0297512	1.09934	0.343204	1	ex_21
ZHX3	-0.0744786	0.0292877	-0.178245	-1.40677	0.343308	1	ex_21
ITM2C	0.0812901	0.318788	-0.156208	0.67085	0.343635	1	ex_21
SLC11A2	-0.00314562	0.080268	-0.0865593	-0.0739124	0.343923	1	ex_21
RERE	-0.0726333	0.0649069	-0.210173	-1.03503	0.344064	1	ex_21
SLC35F5	-0.0253923	0.0658144	-0.116599	-0.545661	0.344552	1	ex_21
PRMT2	-0.0589641	0.0222439	-0.140172	-1.4231	0.344574	1	ex_21
AVL9	-0.0738477	0.0342523	-0.181948	-1.33893	0.344627	1	ex_21
GSTCD	-0.04586	0.0395416	-0.131262	-1.05249	0.344843	1	ex_21
SENP7	0.0530726	0.135129	-0.0289839	1.26767	0.344901	1	ex_21
PRKCB	0.13668	0.340827	-0.0674676	1.31223	0.345438	1	ex_21
TCF12	-0.0695436	0.0342685	-0.173356	-1.31298	0.345667	1	ex_21
EFNA5	0.0560501	0.315592	-0.203491	0.423271	0.34578	1	ex_21
CNOT1	-0.039078	0.0416901	-0.119846	-0.948289	0.345984	1	ex_21
RBM48	0.0706413	0.193084	-0.0518009	1.13077	0.346226	1	ex_21
ITCH	0.0596403	0.150492	-0.0312109	1.28664	0.346249	1	ex_21
TACC1	0.0412944	0.13199	-0.0494016	0.892382	0.346338	1	ex_21
FOCAD	-0.0902818	0.0537146	-0.234278	-1.22884	0.346512	1	ex_21
TRMT61B	-0.0454783	0.0243625	-0.115319	-1.27627	0.346608	1	ex_21
PPP2R3A	-0.125916	0.0593553	-0.311187	-1.33205	0.347857	1	ex_21
STRAP	0.0336668	0.179477	-0.112143	0.452548	0.347989	1	ex_21
LHFPL4	0.0231398	0.0803582	-0.0340786	0.792632	0.348084	1	ex_21
PRIMPOL	-0.0393518	0.0436025	-0.122306	-0.929766	0.348288	1	ex_21
CCDC191	-0.153973	0.079656	-0.387602	-1.29171	0.34856	1	ex_21
RPL7A	0.234344	0.615446	-0.146759	1.2052	0.348622	1	ex_21
ATG2B	0.0566892	0.143147	-0.0297687	1.28512	0.349224	1	ex_21
THRA	0.0636767	0.187766	-0.0604128	1.00576	0.349307	1	ex_21
SGIP1	-0.081602	0.0377065	-0.200911	-1.34053	0.349322	1	ex_21
PDE4DIP	0.0155424	0.145473	-0.114388	0.234453	0.349631	1	ex_21
TMEM248	0.0353889	0.125874	-0.0550966	0.766542	0.349672	1	ex_21
BPTF	-0.112592	0.0457012	-0.270886	-1.3941	0.349717	1	ex_21
LY6H	0.0920175	0.261216	-0.0771807	1.06592	0.350038	1	ex_21
BTRC	-0.0682359	0.0500328	-0.186505	-1.13081	0.350115	1	ex_21
PCCA	0.0123319	0.144437	-0.119773	0.182962	0.350224	1	ex_21
THUMPD2	0.0436896	0.123076	-0.0356972	1.07864	0.350231	1	ex_21
NOL4	0.0748527	0.18545	-0.0357448	1.32651	0.350628	1	ex_21
SLC1A2	-0.1813	0.0642442	-0.426843	-1.44716	0.350672	1	ex_21
ADCY1	-0.0969802	0.0487548	-0.242715	-1.30427	0.351065	1	ex_21
CEP89	0.00182715	0.0504614	-0.0468071	0.0736342	0.351402	1	ex_21
GALNT14	-0.0475837	0.0314632	-0.126631	-1.17984	0.351467	1	ex_21
SLC39A14	0.0347068	0.0869717	-0.017558	1.30153	0.351518	1	ex_21
ERGIC1	-0.0323056	0.0217592	-0.0863704	-1.17115	0.35182	1	ex_21
LPIN1	-0.0624097	0.0244954	-0.149315	-1.40752	0.352167	1	ex_21
TSC22D1	0.129272	0.300795	-0.0422504	1.47717	0.352233	1	ex_21
TANK	0.00635658	0.0674324	-0.0547192	0.203987	0.352234	1	ex_21
CX3CL1	-0.0708698	0.027681	-0.169421	-1.40945	0.352292	1	ex_21
MARCHF1	0.153344	0.471163	-0.164476	0.945655	0.35262	1	ex_21
GAB1	0.252348	0.611842	-0.107145	1.37581	0.352667	1	ex_21
DISP1	0.0550616	0.140406	-0.0302832	1.2645	0.352758	1	ex_21
CXADR	0.0732893	0.188811	-0.0422325	1.24344	0.352948	1	ex_21
MNAT1	-0.0832591	0.0303972	-0.196915	-1.43578	0.353299	1	ex_21
MYO9A	-0.00299318	0.124827	-0.130813	-0.0458967	0.353344	1	ex_21
PDE8B	-0.102117	0.0474512	-0.251685	-1.33815	0.353769	1	ex_21
VRK1	0.0708307	0.234518	-0.0928569	0.848113	0.354048	1	ex_21
UBR3	-0.0488228	0.0608019	-0.158447	-0.872895	0.354109	1	ex_21
PGK1	0.129034	0.307599	-0.0495318	1.41629	0.354311	1	ex_21
FBXW11	0.00738482	0.109228	-0.0944585	0.14212	0.354334	1	ex_21
YAF2	0.00257251	0.0793599	-0.0742149	0.0656621	0.354356	1	ex_21
ZDHHC2	0.0741385	0.18773	-0.0394535	1.27922	0.354654	1	ex_21
SLC25A51	0.0275503	0.0976376	-0.0425371	0.770432	0.354766	1	ex_21
KHDRBS1	0.0385841	0.112768	-0.0356002	1.0194	0.354791	1	ex_21
SFSWAP	-0.0569324	0.0205467	-0.134412	-1.4402	0.355379	1	ex_21
GUCY1A2	0.0853107	0.227345	-0.0567231	1.17723	0.3554	1	ex_21
SLC35E3	0.0316998	0.109145	-0.0457456	0.802249	0.355439	1	ex_21
RBBP6	0.0228617	0.0792751	-0.0335517	0.794282	0.355819	1	ex_21
ERICH3	-0.0716575	0.0361988	-0.179514	-1.30216	0.355945	1	ex_21
ATP9B	-0.00780695	0.142094	-0.157708	-0.102076	0.356274	1	ex_21
PDIA3	0.0466464	0.127852	-0.0345593	1.12585	0.356851	1	ex_21
HIF1A	0.0776986	0.180864	-0.0254663	1.47615	0.357067	1	ex_21
PACS2	-0.0204141	0.0228	-0.0636283	-0.925875	0.357244	1	ex_21
TRIP11	0.0380865	0.0944078	-0.0182348	1.3254	0.35767	1	ex_21
KLHL18	-0.0278949	0.0144116	-0.0702013	-1.29231	0.357783	1	ex_21
NSRP1	-0.00224877	0.0775721	-0.0820696	-0.0552174	0.35789	1	ex_21
SLC35G2	-0.045533	0.025043	-0.116109	-1.26449	0.358025	1	ex_21
FER	-1.89114e-05	0.141779	-0.141817	-0.000261397	0.359197	1	ex_21
OPRM1	-0.0816254	0.10055	-0.263801	-0.878178	0.359354	1	ex_21
ITFG2	-0.00304362	0.0112707	-0.017358	-0.416742	0.35948	1	ex_21
TMX4	0.0899078	0.230068	-0.0502527	1.25724	0.35951	1	ex_21
TEF	0.0257089	0.0766717	-0.0252539	0.988733	0.35965	1	ex_21
ASAH1	-0.0824967	0.0415046	-0.206498	-1.30394	0.35979	1	ex_21
VPS13A	0.038986	0.168047	-0.0900752	0.592053	0.359877	1	ex_21
FEZ1	0.0508425	0.138101	-0.0364158	1.14201	0.360068	1	ex_21
PTPN13	0.029462	0.110162	-0.0512382	0.715543	0.360204	1	ex_21
CDC42SE1	-0.0620133	0.10756	-0.231587	-0.716761	0.36032	1	ex_21
XRN1	0.090701	0.22797	-0.0465679	1.29505	0.360594	1	ex_21
CSTF3	0.00120261	0.0807381	-0.0783329	0.0296354	0.360899	1	ex_21
KAT6A	-0.0135529	0.0860628	-0.113169	-0.266657	0.361285	1	ex_21
OXNAD1	-0.0560811	0.0279678	-0.14013	-1.30777	0.361635	1	ex_21
RNGTT	-0.0495023	0.0319489	-0.130954	-1.19118	0.361663	1	ex_21
ATP5PF	0.187071	0.486382	-0.11224	1.22499	0.361695	1	ex_21
RO60	0.0665593	0.15881	-0.0256912	1.41413	0.362143	1	ex_21
TRAK2	0.0605597	0.158473	-0.0373535	1.21225	0.362401	1	ex_21
PPP2R2A	0.038757	0.143045	-0.0655309	0.728391	0.362517	1	ex_21
LRSAM1	-0.0248857	0.0312908	-0.0810621	-0.868247	0.362527	1	ex_21
NKTR	-0.0781258	0.0387597	-0.195011	-1.31003	0.362609	1	ex_21
SUFU	-0.0304641	0.0208133	-0.0817416	-1.16442	0.362632	1	ex_21
NUP93	-0.0795643	0.0293061	-0.188435	-1.43237	0.362887	1	ex_21
C6orf62	-0.0341509	0.0783338	-0.146636	-0.595054	0.363129	1	ex_21
ZNF544	0.00150856	0.0763777	-0.0733606	0.0394918	0.363191	1	ex_21
HNRNPC	-0.0698336	0.0321312	-0.171798	-1.34234	0.363239	1	ex_21
ZNF704	-0.142284	0.0622354	-0.346804	-1.36355	0.363422	1	ex_21
SNX10	-0.0360073	0.0484994	-0.120514	-0.835118	0.364147	1	ex_21
ATP6V0C	0.203391	0.495066	-0.088285	1.36672	0.364477	1	ex_21
NIN	-0.103366	0.0583455	-0.265077	-1.25281	0.364505	1	ex_21
PLEKHA1	-0.000151313	0.185233	-0.185536	-0.00159975	0.364672	1	ex_21
TMEM268	0.090318	0.233308	-0.0526724	1.23799	0.364727	1	ex_21
MTX2	0.0443117	0.155617	-0.0669937	0.78028	0.364747	1	ex_21
NOP58	-0.0246829	0.0422737	-0.0916394	-0.722521	0.3648	1	ex_21
VSNL1	0.065511	0.230777	-0.0997547	0.776926	0.365893	1	ex_21
TAF4	-0.00889578	0.00506577	-0.0228573	-1.24882	0.366039	1	ex_21
NPIPB4	-0.0257204	0.0201202	-0.071561	-1.09971	0.366051	1	ex_21
MRPS31	-0.0153826	0.0745694	-0.105335	-0.335172	0.366223	1	ex_21
BCL11B	-0.061239	0.085651	-0.208129	-0.817116	0.366263	1	ex_21
SERP2	0.0657445	0.162643	-0.0311539	1.32981	0.366296	1	ex_21
PRORP	0.0289751	0.118176	-0.0602255	0.636657	0.367169	1	ex_21
CHURC1	0.0692422	0.172075	-0.0335904	1.31974	0.367486	1	ex_21
NDFIP2	0.0271546	0.136251	-0.0819421	0.487843	0.367773	1	ex_21
RHOA	0.0481175	0.137445	-0.0412104	1.05576	0.367909	1	ex_21
TBC1D15	0.0740173	0.177811	-0.0297759	1.3977	0.36808	1	ex_21
KCMF1	-0.0417608	0.0568946	-0.140416	-0.829652	0.368239	1	ex_21
IQCB1	-0.0895721	0.0370721	-0.216216	-1.38623	0.368657	1	ex_21
WASHC2C	-0.0161779	0.0360192	-0.068375	-0.607469	0.368744	1	ex_21
PPFIA3	-0.0179389	0.0191818	-0.0550596	-0.947172	0.369054	1	ex_21
SMAP2	-0.0354015	0.0408683	-0.111671	-0.90974	0.369277	1	ex_21
TMCO1	-0.0737315	0.0309482	-0.178411	-1.38051	0.369304	1	ex_21
ENTPD6	-0.0476965	0.0379127	-0.133306	-1.09198	0.369346	1	ex_21
ETFRF1	0.0535096	0.135143	-0.0281242	1.28472	0.369456	1	ex_21
FMNL2	0.0768461	0.302778	-0.149086	0.666642	0.369544	1	ex_21
RRP15	0.0621199	0.152681	-0.0284406	1.34444	0.36978	1	ex_21
TOP1	0.00740344	0.100438	-0.0856316	0.155968	0.369863	1	ex_21
DDX52	-0.0124531	0.0618831	-0.0867893	-0.328341	0.369865	1	ex_21
DNAJB6	0.111655	0.276449	-0.0531386	1.32796	0.370163	1	ex_21
RUNDC3B	-0.00379416	0.0876115	-0.0951998	-0.0813561	0.370274	1	ex_21
HSPB11	-0.0790136	0.0336575	-0.191685	-1.37448	0.3706	1	ex_21
LRRC8B	-0.118285	0.0600982	-0.296667	-1.29964	0.370608	1	ex_21
UBE2V2	0.0568144	0.144491	-0.0308627	1.27005	0.370654	1	ex_21
C20orf194	-0.0865622	0.115095	-0.28822	-0.841321	0.371064	1	ex_21
DENND1A	-0.139005	0.062526	-0.340535	-1.35187	0.371307	1	ex_21
SMIM12	0.00334891	0.0688536	-0.0621558	0.100203	0.371513	1	ex_21
COPS4	-0.0747709	0.0305439	-0.180086	-1.39153	0.371607	1	ex_21
SMAD1	0.0613578	0.174399	-0.0516838	1.06385	0.371959	1	ex_21
NAV2	-0.208328	0.0755056	-0.492161	-1.43857	0.372009	1	ex_21
FOXK1	-0.0418467	0.0210479	-0.104741	-1.30406	0.372015	1	ex_21
EIF3E	0.0673678	0.16767	-0.0329342	1.31641	0.372025	1	ex_21
RANBP10	-0.0479468	0.0614696	-0.157363	-0.858866	0.37229	1	ex_21
CCNT2	-0.00923657	0.0665187	-0.0849918	-0.238972	0.372375	1	ex_21
SYNDIG1	-0.0963045	0.0428253	-0.235434	-1.35667	0.372483	1	ex_21
KMT2A	-0.0901105	0.0422765	-0.222498	-1.33407	0.372517	1	ex_21
TMX2	0.0173654	0.0810746	-0.0463437	0.534234	0.372517	1	ex_21
RAB3GAP2	-0.0389678	0.0391815	-0.117117	-0.977303	0.372759	1	ex_21
RPGRIP1L	-0.0119513	0.0825804	-0.106483	-0.247791	0.372875	1	ex_21
SLC35E2B	0.0546774	0.141568	-0.0322131	1.23334	0.373152	1	ex_21
RAP1GAP2	-0.128553	0.0748511	-0.331957	-1.23871	0.373401	1	ex_21
SPIDR	-0.131349	0.0864972	-0.349195	-1.18175	0.373661	1	ex_21
PDSS2	0.00579669	0.0745656	-0.0629722	0.16521	0.373776	1	ex_21
GREB1	-0.0718024	0.0453634	-0.188968	-1.20112	0.373871	1	ex_21
FASTKD1	-0.0433314	0.0362547	-0.122918	-1.06712	0.37392	1	ex_21
RNMT	0.0724591	0.175724	-0.0308055	1.37527	0.373957	1	ex_21
AMMECR1	0.0730414	0.17529	-0.0292072	1.4001	0.37413	1	ex_21
NPTX1	0.114131	0.270327	-0.0420653	1.43213	0.374432	1	ex_21
INPP4B	0.234137	0.573226	-0.104952	1.35333	0.374571	1	ex_21
ATF1	0.0358241	0.0943752	-0.0227271	1.19919	0.374763	1	ex_21
AQR	0.0491123	0.126124	-0.0278997	1.24991	0.374898	1	ex_21
ALDH3A2	0.0682064	0.172685	-0.0362718	1.27952	0.375253	1	ex_21
PIAS2	-0.0200188	0.0782529	-0.118291	-0.399262	0.375426	1	ex_21
SS18L1	-0.0581191	0.0305626	-0.146801	-1.2845	0.37551	1	ex_21
RABL2A	-0.00335353	0.101274	-0.107981	-0.0628211	0.375552	1	ex_21
MDM2	-0.0198396	0.0471154	-0.0867946	-0.580762	0.375556	1	ex_21
NUMB	-0.0783188	0.032615	-0.189253	-1.38373	0.375685	1	ex_21
FGFR1OP2	0.081955	0.207215	-0.0433049	1.28236	0.375957	1	ex_21
RAI1	-0.0256253	0.0134149	-0.0646656	-1.28648	0.376141	1	ex_21
CLDN12	0.0557504	0.138014	-0.0265128	1.32828	0.376532	1	ex_21
DSE	0.0133564	0.106451	-0.0797378	0.2812	0.376577	1	ex_21
QRICH1	-0.0393033	0.0313016	-0.109908	-1.09104	0.376763	1	ex_21
GLDC	-0.0914262	0.0489724	-0.231825	-1.27631	0.376992	1	ex_21
GALNT13	0.112008	0.274215	-0.0501987	1.35341	0.377149	1	ex_21
MLLT10	0.0526997	0.151577	-0.046178	1.04462	0.377805	1	ex_21
ITPR1	-0.0430377	0.11814	-0.204215	-0.523351	0.378009	1	ex_21
CEMIP	-0.0995138	0.0556602	-0.254688	-1.25693	0.378058	1	ex_21
ALKBH8	-0.0447782	0.0237633	-0.11332	-1.28045	0.378344	1	ex_21
GABRG3	-0.148417	0.0716278	-0.368462	-1.32197	0.378415	1	ex_21
CTNNA3	-0.311703	0.246362	-0.869768	-1.09472	0.378693	1	ex_21
DTWD1	0.0493507	0.14538	-0.0466787	1.00725	0.378886	1	ex_21
ZNF587B	-0.0323694	0.0394177	-0.104157	-0.883764	0.378893	1	ex_21
CLU	0.292384	0.790932	-0.206165	1.14946	0.379266	1	ex_21
ACAT1	0.019179	0.077079	-0.038721	0.649226	0.379389	1	ex_21
CFAP36	-0.0155863	0.09559	-0.126763	-0.274776	0.379463	1	ex_21
RGMA	0.03131	0.102047	-0.0394266	0.867534	0.379569	1	ex_21
ORC4	0.041476	0.132007	-0.0490545	0.897946	0.379791	1	ex_21
NUAK1	-0.0583387	0.0365113	-0.153189	-1.2055	0.380395	1	ex_21
ANP32A	0.00276138	0.0628888	-0.057366	0.0900122	0.38179	1	ex_21
WDR11	-0.0895623	0.0435067	-0.222631	-1.31916	0.381928	1	ex_21
SLC2A13	0.0638508	0.18169	-0.0539886	1.062	0.382605	1	ex_21
CNTNAP1	0.0934646	0.238034	-0.0511045	1.26713	0.382831	1	ex_21
ZC3H14	-0.0685028	0.0360156	-0.173021	-1.28459	0.383075	1	ex_21
AFDN	0.0751385	0.196352	-0.0460751	1.21495	0.383089	1	ex_21
CYFIP2	0.0578444	0.141815	-0.0261259	1.35016	0.383107	1	ex_21
RNF157	-0.0477902	0.0648001	-0.160381	-0.831928	0.383277	1	ex_21
ADGRL1	0.0272057	0.114278	-0.0598668	0.612388	0.384207	1	ex_21
DOK6	-0.046568	0.126415	-0.219551	-0.527634	0.38435	1	ex_21
STK39	0.0768117	0.191278	-0.0376548	1.31522	0.384439	1	ex_21
ZSCAN31	0.036802	0.11159	-0.0379863	0.964464	0.384485	1	ex_21
SETBP1	-0.158715	0.0901401	-0.407571	-1.25003	0.38465	1	ex_21
ARHGAP21	-0.0858289	0.0367231	-0.208381	-1.37265	0.384654	1	ex_21
ATP2B4	-0.10917	0.050574	-0.268913	-1.33945	0.385127	1	ex_21
RAB11A	-0.2295	0.109409	-0.56841	-1.32723	0.385497	1	ex_21
LRP11	0.00459026	0.0772822	-0.0681017	0.123765	0.385874	1	ex_21
NMNAT3	-0.0498826	0.0391276	-0.138893	-1.09839	0.385981	1	ex_21
SYT11	0.110556	0.280856	-0.059744	1.27238	0.385997	1	ex_21
BRINP1	-0.0999716	0.0398921	-0.239835	-1.40094	0.386179	1	ex_21
CDC42SE2	-0.0504449	0.0224948	-0.123385	-1.35551	0.38624	1	ex_21
DFFB	0.00153014	0.0211731	-0.0181129	0.152676	0.386241	1	ex_21
GHR	0.128577	0.317808	-0.0606537	1.33174	0.386606	1	ex_21
PDGFC	-0.0815276	0.0371874	-0.200243	-1.34601	0.386704	1	ex_21
DAP3	-0.0521752	0.0233372	-0.127688	-1.35424	0.386842	1	ex_21
APBA2	-0.0317249	0.0898651	-0.153315	-0.511388	0.386918	1	ex_21
RAB3C	0.0206446	0.118594	-0.0773053	0.413096	0.387122	1	ex_21
FAR1	-0.0674203	0.0459109	-0.180751	-1.16597	0.387273	1	ex_21
KPNA5	0.0861619	0.207956	-0.0356322	1.38655	0.387443	1	ex_21
FBXO7	-0.0417291	0.0469019	-0.13036	-0.922787	0.387526	1	ex_21
VAPA	0.0462301	0.133189	-0.0407293	1.04197	0.387949	1	ex_21
MRNIP	-0.0316197	0.0211791	-0.0844185	-1.17377	0.38854	1	ex_21
MED4	0.0410699	0.108119	-0.0259794	1.20054	0.388724	1	ex_21
PDP1	-0.0130073	0.20747	-0.233485	-0.11563	0.388739	1	ex_21
PHKA2	-0.0119755	0.0149181	-0.038869	-0.872755	0.388825	1	ex_21
TESC	0.0674329	0.173489	-0.0386227	1.2462	0.388836	1	ex_21
RDX	0.011807	0.133148	-0.109534	0.190713	0.388949	1	ex_21
LYPLAL1	-0.0563105	0.0533882	-0.166009	-1.00609	0.389208	1	ex_21
MGMT	0.0342579	0.134939	-0.0664233	0.6669	0.389355	1	ex_21
SNPH	0.0202987	0.074067	-0.0334695	0.739931	0.389737	1	ex_21
CRELD1	0.0327213	0.0986313	-0.0331886	0.973034	0.389954	1	ex_21
MAP2K5	-0.047602	0.139272	-0.234476	-0.499258	0.390049	1	ex_21
E2F3	-0.0808233	0.0365383	-0.198185	-1.34977	0.390097	1	ex_21
RASGRF2	0.180866	0.466981	-0.105248	1.23899	0.390531	1	ex_21
CBWD5	0.060466	0.182859	-0.0619275	0.96828	0.39074	1	ex_21
ERCC5	0.0191933	0.0659822	-0.0275956	0.804	0.390776	1	ex_21
TMEM170B	0.0263448	0.103256	-0.0505664	0.671357	0.390867	1	ex_21
IPMK	-0.0147548	0.0302304	-0.0597399	-0.642852	0.391053	1	ex_21
PSMB1	0.065129	0.162019	-0.0317609	1.31748	0.391241	1	ex_21
TAF1B	-0.0371362	0.0212583	-0.0955307	-1.24645	0.391378	1	ex_21
VPS26B	0.0326901	0.12111	-0.0557304	0.724621	0.391488	1	ex_21
CPNE1	0.0137387	0.0964728	-0.0689955	0.325468	0.391644	1	ex_21
TMED10	0.0123148	0.120186	-0.0955563	0.223754	0.392415	1	ex_21
ZEB1	0.127928	0.326249	-0.0703922	1.26429	0.392671	1	ex_21
FRA10AC1	0.0011627	0.0824204	-0.080095	0.0280448	0.392707	1	ex_21
ZNF516	-0.0014819	0.0157963	-0.0187601	-0.168099	0.392718	1	ex_21
DIS3L2	-0.0780332	0.0428408	-0.198907	-1.2653	0.392801	1	ex_21
CBWD1	0.0177675	0.0673727	-0.0318376	0.702018	0.392815	1	ex_21
WDFY1	-0.0336301	0.02046	-0.0877201	-1.21859	0.392893	1	ex_21
CAMK4	-0.0963284	0.0393544	-0.232011	-1.39148	0.393039	1	ex_21
DPP8	0.0372269	0.134535	-0.0600817	0.749814	0.393112	1	ex_21
LPIN2	0.0155833	0.120267	-0.0891002	0.291763	0.393116	1	ex_21
ERCC8	-0.0524706	0.0243737	-0.129315	-1.3383	0.393138	1	ex_21
AIDA	0.0164553	0.116403	-0.0834924	0.322686	0.393332	1	ex_21
PPP1R16B	-0.0953339	0.0387739	-0.229442	-1.39329	0.393808	1	ex_21
METTL9	0.0767402	0.214216	-0.0607354	1.09407	0.393889	1	ex_21
OPTN	0.00343281	0.11621	-0.109344	0.0596591	0.393938	1	ex_21
GON4L	-0.0375088	0.0370161	-0.112034	-0.98646	0.394506	1	ex_21
LZTS3	0.0509726	0.17178	-0.069835	0.826972	0.395833	1	ex_21
AK5	0.120629	0.313962	-0.072704	1.22291	0.396023	1	ex_21
EPHA4	0.0764579	0.200883	-0.0479675	1.20437	0.396178	1	ex_21
SFMBT1	-0.0138504	0.0481048	-0.0758057	-0.438161	0.396217	1	ex_21
TMOD1	-0.00858841	0.0112936	-0.0284705	-0.846642	0.396639	1	ex_21
EIF5	0.0884986	0.223817	-0.0468196	1.28182	0.396692	1	ex_21
ZNF875	0.0410365	0.149858	-0.0677846	0.739103	0.397119	1	ex_21
GPATCH2L	0.011779	0.0998232	-0.0762651	0.262215	0.397185	1	ex_21
FLACC1	-0.0211247	0.0207961	-0.0630455	-0.987664	0.397403	1	ex_21
GNB1	-0.0102058	0.0685577	-0.0889692	-0.253962	0.397627	1	ex_21
RPL37	0.107798	0.273282	-0.0576857	1.27674	0.397685	1	ex_21
CNNM2	-0.0754167	0.0364696	-0.187303	-1.32111	0.397766	1	ex_21
METTL8	0.0193029	0.0824155	-0.0438098	0.59945	0.398042	1	ex_21
KDM3B	-0.0392492	0.019129	-0.0976274	-1.31774	0.39871	1	ex_21
BIRC6	-0.0547315	0.0276196	-0.137083	-1.30261	0.398754	1	ex_21
CPT1C	0.0378708	0.105065	-0.029323	1.10465	0.398759	1	ex_21
ZCCHC17	-0.0218847	0.0862958	-0.130065	-0.396498	0.399094	1	ex_21
CEP162	-0.0410682	0.0240218	-0.106158	-1.23663	0.399286	1	ex_21
ACOT11	0.0378191	0.129349	-0.0537108	0.809835	0.399325	1	ex_21
RPL21	0.21632	0.631734	-0.199094	1.02062	0.399369	1	ex_21
MCTP1	0.0608266	0.233754	-0.112101	0.689411	0.399583	1	ex_21
ANKRD30BL	-0.144181	0.0670408	-0.355402	-1.33788	0.399813	1	ex_21
KCNK2	-0.0441713	0.0511836	-0.139526	-0.907915	0.399902	1	ex_21
ROBO2	0.193456	0.579031	-0.19212	0.983377	0.400008	1	ex_21
ZNF438	-0.0451366	0.0403897	-0.130663	-1.03437	0.400145	1	ex_21
SEC22B	0.0358334	0.113897	-0.0422308	0.899672	0.400256	1	ex_21
SLC35B4	0.0771228	0.189669	-0.0354239	1.34307	0.400281	1	ex_21
ZNF675	0.0396353	0.108488	-0.0292173	1.12826	0.400469	1	ex_21
NR3C2	0.06433	0.168481	-0.0398209	1.21059	0.400591	1	ex_21
SBNO1	0.0403237	0.120885	-0.0402376	0.981029	0.401079	1	ex_21
CAMKK1	-0.0388754	0.0482513	-0.126002	-0.874524	0.401189	1	ex_21
NRF1	-0.0765043	0.0420965	-0.195105	-1.26429	0.40125	1	ex_21
GANC	-0.0122156	0.00879273	-0.0332239	-1.13965	0.401453	1	ex_21
TRAPPC12	-0.0334075	0.046178	-0.112993	-0.822731	0.401525	1	ex_21
PPP2R3C	0.0469919	0.116182	-0.0221984	1.33115	0.401607	1	ex_21
UBR1	0.0404578	0.142958	-0.0620427	0.773615	0.402005	1	ex_21
ZNF362	-0.0310505	0.0261274	-0.0882283	-1.06436	0.402704	1	ex_21
SLC43A2	-0.0215848	0.0233035	-0.0664731	-0.94246	0.402856	1	ex_21
AGPS	-0.0578814	0.0276646	-0.143427	-1.32613	0.402885	1	ex_21
DIRAS2	0.109766	0.292806	-0.0732743	1.17536	0.40297	1	ex_21
RAD51B	-0.0861925	0.04545	-0.217835	-1.28328	0.403325	1	ex_21
PSME3IP1	0.0233321	0.0915428	-0.0448787	0.670423	0.403442	1	ex_21
ANKS1A	-0.0709102	0.0405222	-0.182343	-1.24723	0.40348	1	ex_21
SACM1L	-0.0282673	0.0448054	-0.10134	-0.758189	0.403649	1	ex_21
ABCD3	0.0485632	0.124803	-0.0276765	1.24846	0.403733	1	ex_21
GLS2	0.015155	0.090183	-0.0598729	0.395897	0.404043	1	ex_21
ARHGEF11	-0.0666322	0.0323354	-0.1656	-1.31959	0.4042	1	ex_21
RPL37A	0.138808	0.352241	-0.0746245	1.27468	0.404238	1	ex_21
LDB2	-0.0495521	0.214702	-0.313806	-0.367526	0.404416	1	ex_21
NFYC	0.0295856	0.100985	-0.0418134	0.812151	0.4046	1	ex_21
BEX4	0.0584824	0.253665	-0.1367	0.587263	0.404637	1	ex_21
ITSN2	-0.0166762	0.0982245	-0.131577	-0.28446	0.405057	1	ex_21
SNX16	0.0408435	0.112054	-0.0303668	1.12416	0.405437	1	ex_21
PDXDC1	-0.129542	0.102401	-0.361484	-1.09466	0.40577	1	ex_21
ESF1	0.0556317	0.139693	-0.02843	1.2971	0.405869	1	ex_21
MLF2	0.0887886	0.224396	-0.0468187	1.28328	0.405951	1	ex_21
RASSF5	0.0142349	0.0990009	-0.070531	0.329142	0.406036	1	ex_21
PHF24	-0.0205977	0.111848	-0.153043	-0.304811	0.406182	1	ex_21
ANKRD36C	-0.138554	0.170507	-0.447615	-0.878666	0.406283	1	ex_21
TUBGCP3	-0.0540584	0.0270054	-0.135122	-1.30703	0.406617	1	ex_21
RPS29	0.0761509	0.238158	-0.0858561	0.921275	0.406714	1	ex_21
KHDRBS2	0.12247	0.306052	-0.0611126	1.30751	0.40674	1	ex_21
RPE	0.0487138	0.189074	-0.0916465	0.68023	0.406777	1	ex_21
WAPL	0.00422624	0.087152	-0.0786996	0.0998878	0.407085	1	ex_21
OTUD3	0.0953346	0.284312	-0.0936424	0.988757	0.407093	1	ex_21
MARK4	0.0150789	0.110494	-0.0803358	0.309744	0.40714	1	ex_21
VDAC3	0.102021	0.276044	-0.0720019	1.14903	0.407247	1	ex_21
XKR6	-0.102199	0.206177	-0.410575	-0.649554	0.407455	1	ex_21
STK4	0.0472052	0.128381	-0.0339707	1.13975	0.407563	1	ex_21
PRMT9	-0.0700676	0.0430783	-0.183214	-1.21374	0.407667	1	ex_21
SEPTIN2	-0.0498885	0.0525543	-0.152331	-0.95448	0.407675	1	ex_21
EP300	-0.0421055	0.0546382	-0.138849	-0.85303	0.407783	1	ex_21
TCAIM	-0.0262449	0.0634358	-0.115926	-0.573579	0.407941	1	ex_21
DYNC2H1	0.0616466	0.163526	-0.0402327	1.18596	0.408089	1	ex_21
INSR	-0.0347719	0.0787661	-0.14831	-0.600254	0.408297	1	ex_21
ZNF365	0.0701873	0.266125	-0.12575	0.702084	0.408605	1	ex_21
USP20	-0.0266714	0.0266525	-0.0799952	-0.980329	0.408658	1	ex_21
SYNE1	0.0861258	0.383944	-0.211692	0.5668	0.408702	1	ex_21
ABL1	-0.0357173	0.0851724	-0.156607	-0.579079	0.408828	1	ex_21
XPO4	-0.0452474	0.0297044	-0.120199	-1.1832	0.408904	1	ex_21
HSP90B1	0.107633	0.279625	-0.0643594	1.22655	0.409023	1	ex_21
NUP88	0.0258115	0.0912998	-0.0396768	0.772499	0.409182	1	ex_21
REEP1	-0.0604851	0.0285585	-0.149529	-1.33135	0.409212	1	ex_21
STXBP4	-0.0146295	0.0689996	-0.0982586	-0.342862	0.4095	1	ex_21
TCP10L	0.0507382	0.1593	-0.0578234	0.916025	0.409618	1	ex_21
GNPTG	-0.0585419	0.0349087	-0.151992	-1.22781	0.409716	1	ex_21
BSCL2	-0.0548288	0.0594708	-0.169128	-0.940182	0.409811	1	ex_21
DNAJC8	0.0786673	0.193328	-0.0359933	1.34471	0.410458	1	ex_21
COQ4	-0.0771303	0.0757946	-0.230055	-0.988542	0.410525	1	ex_21
SIPA1L2	0.0589718	0.171463	-0.0535196	1.02748	0.410538	1	ex_21
TPST1	-0.0576118	0.0322004	-0.147424	-1.25726	0.411065	1	ex_21
RBM33	-0.00536531	0.0904763	-0.101207	-0.109721	0.411077	1	ex_21
DNMBP	-0.0187537	0.0119955	-0.0495029	-1.19537	0.411659	1	ex_21
PCID2	0.0553363	0.153936	-0.043263	1.09998	0.411771	1	ex_21
FNBP1	-0.0336005	0.0640532	-0.131254	-0.674381	0.412438	1	ex_21
FNTA	-0.0164814	0.0613937	-0.0943565	-0.414805	0.412513	1	ex_21
LARP1	-0.0580977	0.0285365	-0.144732	-1.31437	0.413349	1	ex_21
CACNA1A	-0.113833	0.141339	-0.369005	-0.874345	0.41341	1	ex_21
XPO7	-0.0518407	0.0243085	-0.12799	-1.3343	0.413534	1	ex_21
LIPA	-0.0555474	0.0289224	-0.140017	-1.28887	0.413811	1	ex_21
THRAP3	-0.0043924	0.0821881	-0.0909729	-0.0994329	0.413864	1	ex_21
TCF25	-0.0707368	0.0558167	-0.19729	-1.09552	0.413919	1	ex_21
SFXN5	-0.00429877	0.171098	-0.179696	-0.0480364	0.413975	1	ex_21
UBE2B	0.0514565	0.159584	-0.0566711	0.932721	0.414132	1	ex_21
C1orf61	-0.0460035	0.0379595	-0.129967	-1.07387	0.414732	1	ex_21
WDR60	-0.0433595	0.153771	-0.24049	-0.431101	0.414736	1	ex_21
CPEB1	-0.0777411	0.0435026	-0.198985	-1.25672	0.41485	1	ex_21
TRIM4	0.0220463	0.0679423	-0.0238497	0.941474	0.41525	1	ex_21
CTNNBL1	-0.0544234	0.0268311	-0.135678	-1.31276	0.415264	1	ex_21
SLC25A28	0.031809	0.0851159	-0.0214978	1.16954	0.415346	1	ex_21
DSTYK	0.0425342	0.11047	-0.025402	1.22712	0.415436	1	ex_21
MAD1L1	-0.0275254	0.0171677	-0.0722185	-1.20709	0.415719	1	ex_21
MPV17	-0.0573863	0.0299028	-0.144676	-1.28854	0.41586	1	ex_21
ATP5MD	0.119775	0.511409	-0.271859	0.599422	0.415989	1	ex_21
METTL16	-0.0132243	0.0106413	-0.0370899	-1.08605	0.41599	1	ex_21
TMTC1	0.0215728	0.0667921	-0.0236466	0.935039	0.416057	1	ex_21
MEF2A	-0.0817796	0.0499767	-0.213536	-1.21653	0.416327	1	ex_21
APTX	-0.0680383	0.0423899	-0.178467	-1.2076	0.41662	1	ex_21
TRAM1	0.0312705	0.103362	-0.0408205	0.850163	0.416703	1	ex_21
ADNP2	-0.0079957	0.0448544	-0.0608458	-0.296523	0.417018	1	ex_21
SGCE	-0.0615034	0.086921	-0.209928	-0.812161	0.417062	1	ex_21
PTPN1	-0.0347565	0.0500204	-0.119533	-0.803538	0.417072	1	ex_21
IFT43	-0.0331691	0.0333975	-0.0997356	-0.97662	0.417166	1	ex_21
LMLN	-0.054827	0.0302791	-0.139933	-1.26265	0.417193	1	ex_21
WDR78	-0.064703	0.0331706	-0.162577	-1.29571	0.417254	1	ex_21
MPHOSPH6	-0.0226985	0.0540991	-0.0994961	-0.579293	0.417573	1	ex_21
SPICE1	-0.0250747	0.0160023	-0.0661516	-1.19642	0.417618	1	ex_21
NDFIP1	-0.0719187	0.0707757	-0.214613	-0.987832	0.417746	1	ex_21
PJA2	0.0788225	0.195605	-0.0379604	1.32288	0.417795	1	ex_21
CDC16	0.009316	0.0829949	-0.0643629	0.247819	0.41784	1	ex_21
TAF2	0.038077	0.111142	-0.0349875	1.02142	0.417893	1	ex_21
BNIP3L	0.10681	0.28339	-0.0697698	1.18555	0.418343	1	ex_21
ABL2	0.0147465	0.165291	-0.135798	0.191987	0.418348	1	ex_21
RAB40B	-0.0280846	0.0455195	-0.101689	-0.74785	0.418413	1	ex_21
TFDP1	-0.0289149	0.0352998	-0.0931296	-0.882541	0.418644	1	ex_21
INA	0.130197	0.340533	-0.0801398	1.2132	0.418695	1	ex_21
VPS26A	-0.025043	0.0678116	-0.117898	-0.528605	0.418958	1	ex_21
PKNOX1	0.0303261	0.102546	-0.0418935	0.823019	0.419082	1	ex_21
ARL6IP6	-0.0219562	0.0222552	-0.0661676	-0.973354	0.419119	1	ex_21
BEND6	-0.0393923	0.0346576	-0.113442	-1.04264	0.419184	1	ex_21
ANK2	-0.00848613	0.101883	-0.118855	-0.150699	0.419206	1	ex_21
ABHD18	-0.0308749	0.0675421	-0.129292	-0.614871	0.419837	1	ex_21
PSMD12	0.0584349	0.170705	-0.0538356	1.02013	0.420219	1	ex_21
MCM9	-0.0305075	0.0330034	-0.0940185	-0.94147	0.420312	1	ex_21
RNF175	-0.0720813	0.0413157	-0.185478	-1.24586	0.420333	1	ex_21
CYP51A1	0.0566249	0.179287	-0.0660377	0.904781	0.421421	1	ex_21
MBOAT7	0.0208957	0.0576993	-0.0159079	1.11279	0.422211	1	ex_21
HS6ST3	0.00857504	0.194315	-0.177165	0.0904854	0.422472	1	ex_21
IGF1R	0.140755	0.356694	-0.0751852	1.27755	0.422558	1	ex_21
CLPTM1	0.0386282	0.105148	-0.0278921	1.13815	0.42265	1	ex_21
CAAP1	-0.0394942	0.0522039	-0.131192	-0.844153	0.422978	1	ex_21
PMS1	-0.0249587	0.0643286	-0.114246	-0.547874	0.423605	1	ex_21
STX6	-0.0559469	0.0367676	-0.148661	-1.18271	0.423616	1	ex_21
RPS27	0.181531	0.507122	-0.14406	1.09276	0.423643	1	ex_21
HS3ST4	-0.128211	0.161321	-0.417743	-0.867914	0.423735	1	ex_21
NUBPL	-0.053781	0.0319629	-0.139525	-1.22935	0.423882	1	ex_21
ATP6V1B2	0.0639838	0.171287	-0.0433191	1.16871	0.424131	1	ex_21
PRPSAP1	0.0394713	0.117985	-0.0390424	0.985335	0.424343	1	ex_21
POLA1	-0.0287526	0.0778326	-0.135338	-0.528723	0.424487	1	ex_21
RYBP	-0.0667802	0.0341402	-0.167701	-1.29693	0.424524	1	ex_21
RAB7A	-0.0559879	0.0272191	-0.139195	-1.31881	0.425318	1	ex_21
RSBN1L	0.0330282	0.112054	-0.0459972	0.819155	0.425535	1	ex_21
ZNF540	-0.0634365	0.0357679	-0.162641	-1.2533	0.426192	1	ex_21
CHSY3	0.139578	0.363862	-0.0847054	1.21974	0.426333	1	ex_21
MPHOSPH9	-0.0161616	0.0654831	-0.0978063	-0.387976	0.426361	1	ex_21
DLG1	0.0310664	0.152905	-0.0907722	0.499752	0.42654	1	ex_21
RRAGB	-0.0340877	0.0509455	-0.119121	-0.7857	0.426723	1	ex_21
ST7L	-0.0413731	0.033002	-0.115748	-1.09028	0.426867	1	ex_21
STK24	-0.0504252	0.0249961	-0.125847	-1.31039	0.42735	1	ex_21
MICU2	-0.0724632	0.039742	-0.184668	-1.26576	0.427547	1	ex_21
APBB1	-0.00977135	0.0743594	-0.0939021	-0.22764	0.427693	1	ex_21
FAM228B	-0.0405896	0.0469398	-0.128119	-0.908886	0.427853	1	ex_21
CISD1	0.0854916	0.214385	-0.0434017	1.29999	0.428175	1	ex_21
CHD9	-0.0195489	0.187731	-0.226828	-0.184848	0.428226	1	ex_21
ZNF831	-0.0358584	0.0287379	-0.100455	-1.08801	0.428272	1	ex_21
FAM185A	-0.0563919	0.029283	-0.142067	-1.29006	0.428712	1	ex_21
WDR19	-0.0319595	0.0698048	-0.133724	-0.615535	0.428757	1	ex_21
CSMD2	-0.0845163	0.0621367	-0.231169	-1.12953	0.429457	1	ex_21
C6orf89	-0.0410902	0.0435522	-0.125733	-0.951477	0.429508	1	ex_21
HIVEP1	-0.0781305	0.0438379	-0.200099	-1.25551	0.429726	1	ex_21
NECTIN3	0.0172858	0.0813106	-0.0467389	0.529165	0.429863	1	ex_21
ELP4	0.0677713	0.207895	-0.0723523	0.947944	0.430452	1	ex_21
USP32	0.00686851	0.0977487	-0.0840117	0.148129	0.430508	1	ex_21
RALGAPA2	-0.0647704	0.0349556	-0.164496	-1.27297	0.430567	1	ex_21
RALGAPA1	0.0730717	0.187913	-0.0417699	1.24709	0.430572	1	ex_21
PGGT1B	0.0211736	0.0903611	-0.048014	0.59981	0.430749	1	ex_21
SRPK1	0.0531467	0.174947	-0.068654	0.855213	0.431116	1	ex_21
ZNF131	-0.0378722	0.0335354	-0.10928	-1.0395	0.431334	1	ex_21
CCAR1	-0.00838845	0.0415453	-0.0583222	-0.329257	0.431601	1	ex_21
SGPP1	0.0074467	0.0544563	-0.0395629	0.310474	0.432338	1	ex_21
KCNAB2	-0.0689505	0.0385819	-0.176483	-1.25674	0.432519	1	ex_21
VPS35L	-0.0226366	0.118269	-0.163542	-0.314869	0.432529	1	ex_21
TDG	-0.0861946	0.0600921	-0.232481	-1.15484	0.432785	1	ex_21
SH3BP5	-0.0904979	0.0485201	-0.229516	-1.2759	0.432791	1	ex_21
C8orf44	-0.0567249	0.0335014	-0.146951	-1.23222	0.432839	1	ex_21
GALNT11	-0.0796257	0.0551951	-0.214447	-1.15756	0.433356	1	ex_21
FBXO11	-0.0801625	0.0576084	-0.217933	-1.14041	0.433418	1	ex_21
CDR2	-0.0376477	0.0283286	-0.103624	-1.1184	0.433596	1	ex_21
FRMD4A	-0.149395	0.121772	-0.420563	-1.07981	0.43404	1	ex_21
PAIP2	0.0539905	0.141747	-0.0337661	1.20583	0.434172	1	ex_21
UBQLN1	0.0649808	0.162768	-0.0328061	1.30242	0.434367	1	ex_21
TBK1	0.0539592	0.134936	-0.0270176	1.30603	0.434823	1	ex_21
ZFAND3	-0.0592395	0.170761	-0.28924	-0.504813	0.434843	1	ex_21
IQCJ-SCHIP1	0.232305	0.631555	-0.166946	1.14041	0.435086	1	ex_21
DCP2	0.048985	0.122923	-0.0249529	1.29851	0.43512	1	ex_21
RC3H1	-0.0665635	0.0397596	-0.172887	-1.22703	0.435265	1	ex_21
NHLRC2	-0.0415803	0.025014	-0.108175	-1.22377	0.435312	1	ex_21
TRAPPC13	-0.0695683	0.0447711	-0.183908	-1.19251	0.435375	1	ex_21
SNAP91	0.0779801	0.249608	-0.093648	0.89052	0.435559	1	ex_21
SUGT1	0.0478801	0.170599	-0.0748383	0.764704	0.435822	1	ex_21
TASOR	0.0507043	0.134343	-0.0329348	1.18818	0.435841	1	ex_21
NNT	-0.0261437	0.105304	-0.157591	-0.389819	0.435843	1	ex_21
CADM3	0.0554336	0.138916	-0.0280488	1.30145	0.435974	1	ex_21
ZNF37A	-0.059932	0.0630671	-0.182931	-0.955004	0.436321	1	ex_21
LRFN2	-0.0742444	0.0442647	-0.192753	-1.22789	0.436487	1	ex_21
ZNRF3	0.021404	0.120388	-0.0775799	0.423817	0.436487	1	ex_21
DGKI	-0.104353	0.0717987	-0.280505	-1.16109	0.437026	1	ex_21
TTC39B	-0.00676063	0.111461	-0.124982	-0.112083	0.437039	1	ex_21
CES4A	-0.0795928	0.0596955	-0.218881	-1.11997	0.437072	1	ex_21
PIK3CA	0.00938312	0.114492	-0.0957257	0.174967	0.438154	1	ex_21
ATF6	-0.0548221	0.032143	-0.141787	-1.23555	0.438224	1	ex_21
UBN1	0.0368295	0.108593	-0.0349344	1.00586	0.438463	1	ex_21
PPM1A	0.0308968	0.131474	-0.0696805	0.60209	0.43848	1	ex_21
RAPGEF2	-0.0897609	0.0553573	-0.234879	-1.21231	0.43857	1	ex_21
CLSTN2	0.0171097	0.320815	-0.286596	0.110418	0.438616	1	ex_21
CTDSPL2	-0.0469049	0.0305919	-0.124402	-1.18627	0.438934	1	ex_21
MTHFD1	-0.0538967	0.0303126	-0.138106	-1.25444	0.439516	1	ex_21
KRIT1	0.0526465	0.140495	-0.0352022	1.17458	0.439637	1	ex_21
SOD2	0.110382	0.28169	-0.0609253	1.26291	0.439809	1	ex_21
RANBP9	0.0639871	0.183317	-0.0553429	1.05097	0.439852	1	ex_21
HDX	-0.0144266	0.0295787	-0.0584319	-0.64255	0.439858	1	ex_21
AEBP2	-0.0153313	0.230003	-0.260665	-0.122481	0.439936	1	ex_21
PIR	-0.0229487	0.0220848	-0.0679821	-0.998782	0.440535	1	ex_21
DHX30	0.0292043	0.0963465	-0.0379379	0.85251	0.440596	1	ex_21
GPR158	-0.0736756	0.0421053	-0.189456	-1.2472	0.440614	1	ex_21
NETO1	0.00169416	0.191143	-0.187754	0.0175272	0.440882	1	ex_21
DGKH	-0.0578478	0.0639079	-0.179604	-0.931206	0.441393	1	ex_21
CHD6	-0.0433657	0.0384854	-0.125217	-1.03841	0.441681	1	ex_21
VPS39	0.00110625	0.111946	-0.109733	0.0195617	0.441684	1	ex_21
ATP6V1C1	0.0448236	0.115509	-0.0258621	1.24286	0.441861	1	ex_21
EXOC4	-0.027175	0.100275	-0.154625	-0.417906	0.441987	1	ex_21
BSN	-0.0335691	0.0763968	-0.143535	-0.598314	0.442253	1	ex_21
DEPTOR	-0.00111536	0.0311303	-0.033361	-0.067794	0.442285	1	ex_21
FXYD6	0.0818927	0.222829	-0.0590435	1.13886	0.442309	1	ex_21
NCS1	0.0575158	0.147721	-0.0326891	1.2497	0.442813	1	ex_21
PSEN1	-0.0316705	0.0487542	-0.112095	-0.771815	0.443062	1	ex_21
KCTD12	0.0479484	0.167841	-0.0719438	0.783848	0.443123	1	ex_21
PLEKHB2	-0.0236023	0.0761884	-0.123393	-0.463567	0.443148	1	ex_21
PPM1E	0.109105	0.304945	-0.0867355	1.09192	0.443208	1	ex_21
DRP2	0.0261078	0.120255	-0.0680395	0.543513	0.443801	1	ex_21
C2orf88	0.116942	0.360104	-0.12622	0.942587	0.444324	1	ex_21
TUG1	0.0150347	0.0811151	-0.0510457	0.445934	0.444513	1	ex_21
SV2A	0.0443743	0.116326	-0.0275776	1.20875	0.444946	1	ex_21
SH3PXD2A	-0.0495773	0.0749053	-0.17406	-0.780588	0.445525	1	ex_21
DYNC1I2	0.000806319	0.152371	-0.150759	0.0104269	0.445535	1	ex_21
ANAPC5	-0.0410669	0.0438905	-0.126024	-0.947412	0.445622	1	ex_21
EXOSC3	-0.0308237	0.0436824	-0.10533	-0.810851	0.445723	1	ex_21
YY1AP1	-0.00783578	0.0573473	-0.0730189	-0.235611	0.445896	1	ex_21
ALG9	-0.00903652	0.0565385	-0.0746115	-0.270091	0.44626	1	ex_21
PDIA6	0.066321	0.179931	-0.0472884	1.14416	0.446721	1	ex_21
SPCS2	0.0355052	0.151089	-0.0800783	0.602066	0.446733	1	ex_21
ERMP1	0.0223408	0.0638342	-0.0191526	1.05528	0.447136	1	ex_21
ITPR2	0.232485	0.745518	-0.280548	0.888173	0.447251	1	ex_21
CCDC3	-0.0457983	0.0568708	-0.148467	-0.874294	0.447298	1	ex_21
CUX1	0.0433217	0.226122	-0.139479	0.46449	0.447514	1	ex_21
LRRC4B	0.0199627	0.0709571	-0.0310318	0.767262	0.447599	1	ex_21
CCNI	0.0904928	0.235335	-0.0543489	1.22453	0.447608	1	ex_21
KLHL7	0.0334278	0.112407	-0.0455512	0.829554	0.447756	1	ex_21
ACAP2	0.0469175	0.137985	-0.04415	1.00976	0.448151	1	ex_21
ZNF804B	-0.0246033	0.174559	-0.223766	-0.242122	0.44825	1	ex_21
FHOD3	-0.133797	0.098343	-0.365937	-1.12965	0.448427	1	ex_21
STXBP5	0.0442679	0.167303	-0.0787674	0.705191	0.449042	1	ex_21
CENPC	0.0818945	0.207514	-0.0437246	1.27775	0.449146	1	ex_21
UBE2O	0.000246756	0.0566737	-0.0561802	0.00857096	0.449174	1	ex_21
MAPK8	-0.0473165	0.0464683	-0.141101	-0.988845	0.449204	1	ex_21
TPPP	0.111753	0.286455	-0.0629489	1.25375	0.450162	1	ex_21
ZNRF2	-0.0686822	0.0456145	-0.182979	-1.17777	0.450335	1	ex_21
SDCCAG8	0.0560352	0.193451	-0.0813803	0.799233	0.45055	1	ex_21
PKD1L1	-0.0189517	0.0379209	-0.0758243	-0.65312	0.450606	1	ex_21
NUCB2	-0.0164466	0.0419904	-0.0748837	-0.551616	0.450627	1	ex_21
ILF3	-0.044297	0.0276912	-0.116285	-1.20604	0.450776	1	ex_21
NEK11	-0.0641924	0.0486853	-0.17707	-1.11461	0.450779	1	ex_21
SMYD3	0.0431689	0.205903	-0.119566	0.519923	0.451055	1	ex_21
NAF1	-0.0278868	0.0523662	-0.10814	-0.681059	0.451415	1	ex_21
RELCH	-0.031548	0.0535792	-0.116675	-0.72636	0.451415	1	ex_21
CYB5D2	-0.020532	0.0713046	-0.112369	-0.438192	0.452107	1	ex_21
PTBP2	-0.0516773	0.0319413	-0.135296	-1.21128	0.452319	1	ex_21
CACNA2D1	0.0786812	0.221354	-0.0639916	1.08088	0.452593	1	ex_21
BORCS5	-0.0399518	0.0428285	-0.122732	-0.945927	0.452971	1	ex_21
RANGAP1	0.0338621	0.10687	-0.0391458	0.909059	0.453095	1	ex_21
VHL	0.0100141	0.0417583	-0.0217302	0.618293	0.453603	1	ex_21
ZNF589	-0.0626367	0.0384424	-0.163716	-1.21455	0.453731	1	ex_21
ATRN	-0.0575025	0.0476968	-0.162702	-1.07133	0.453937	1	ex_21
CSNK1E	0.0520762	0.146007	-0.0418549	1.08662	0.454066	1	ex_21
MAGI2	0.119542	1.2936	-1.05452	0.199563	0.45431	1	ex_21
GFPT1	0.00955429	0.0919208	-0.0728122	0.22735	0.454393	1	ex_21
PRKCZ	-0.0121882	0.0450029	-0.0693793	-0.417695	0.454412	1	ex_21
TXNL1	0.0592189	0.157154	-0.0387157	1.18515	0.454696	1	ex_21
OPHN1	-0.0172784	0.0740042	-0.108561	-0.37099	0.454714	1	ex_21
DDX46	0.038993	0.146462	-0.0684757	0.711136	0.455693	1	ex_21
XPC	-0.0628968	0.0402675	-0.166061	-1.19494	0.455958	1	ex_21
TRIM22	-0.109296	0.101678	-0.32027	-1.01537	0.456035	1	ex_21
KIF3C	0.0667383	0.174863	-0.0413868	1.20975	0.456087	1	ex_21
SHANK2	-0.0423889	0.170347	-0.255124	-0.390535	0.456147	1	ex_21
PCTP	-0.0389886	0.0259617	-0.103939	-1.17653	0.456289	1	ex_21
ITGB3BP	-0.110289	0.0677092	-0.288288	-1.21441	0.456564	1	ex_21
ZNF81	-0.0476695	0.0406751	-0.136014	-1.05757	0.456799	1	ex_21
DROSHA	0.0357624	0.117131	-0.0456061	0.861427	0.456881	1	ex_21
SEC24D	0.106594	0.28049	-0.0673021	1.20141	0.456961	1	ex_21
BRF1	-0.0275555	0.0250904	-0.0802015	-1.02587	0.457388	1	ex_21
ADGRL3	0.137134	0.379791	-0.105523	1.10764	0.457451	1	ex_21
WWC3	-0.0340013	0.025927	-0.0939296	-1.11202	0.457628	1	ex_21
ERBIN	-0.00103162	0.110046	-0.112109	-0.018203	0.457709	1	ex_21
DUT	0.0500999	0.134906	-0.0347066	1.15786	0.458018	1	ex_21
CDK14	0.07573	0.25595	-0.10449	0.823595	0.458492	1	ex_21
KMT5B	-0.0493698	0.0468779	-0.145617	-1.00535	0.458561	1	ex_21
MFSD6	0.0614069	0.15866	-0.0358458	1.23755	0.458821	1	ex_21
TASOR2	-0.0392056	0.058565	-0.136976	-0.785937	0.459056	1	ex_21
BMERB1	-0.0150754	0.138176	-0.168327	-0.192802	0.459255	1	ex_21
ZNF224	0.0288935	0.123457	-0.0656699	0.598859	0.459352	1	ex_21
HUNK	-0.0570195	0.0364217	-0.150461	-1.19601	0.459423	1	ex_21
NCALD	-0.0887826	0.0618803	-0.239446	-1.15497	0.459787	1	ex_21
KCNB2	-0.00894489	0.139505	-0.157395	-0.118098	0.459896	1	ex_21
COL5A2	-0.25486	0.271186	-0.780905	-0.949568	0.460013	1	ex_21
NECAB1	0.130819	0.369563	-0.107926	1.07395	0.460238	1	ex_21
PHC1	-0.0256363	0.0948915	-0.146164	-0.416885	0.460618	1	ex_21
NFAT5	-0.0835351	0.0549802	-0.22205	-1.18201	0.460645	1	ex_21
FAF1	-0.0312438	0.102923	-0.165411	-0.456422	0.460746	1	ex_21
VPS41	0.00384174	0.104431	-0.0967473	0.0748557	0.460908	1	ex_21
NMRK1	-0.00548504	0.064821	-0.0757911	-0.15291	0.461036	1	ex_21
KIAA0513	-0.036504	0.0436361	-0.116644	-0.892768	0.461123	1	ex_21
SMC5	0.0365708	0.131964	-0.0588228	0.751386	0.461151	1	ex_21
DCBLD2	-0.036433	0.0231504	-0.0960165	-1.19844	0.461511	1	ex_21
ZFYVE9	-0.0748717	0.0463951	-0.196138	-1.21011	0.461834	1	ex_21
FAM120AOS	0.0348205	0.111635	-0.0419942	0.888462	0.462245	1	ex_21
NSFL1C	0.0457149	0.123233	-0.0318032	1.15585	0.462286	1	ex_21
PSD3	0.0151833	0.116416	-0.0860495	0.293963	0.462494	1	ex_21
PRKCE	0.1376	0.750035	-0.474836	0.440358	0.462799	1	ex_21
UBE2D3	0.0230878	0.149106	-0.102931	0.359084	0.463005	1	ex_21
HIVEP2	0.0352084	0.225988	-0.155571	0.361712	0.46311	1	ex_21
TTC39C	-0.0547019	0.0602064	-0.16961	-0.933038	0.46313	1	ex_21
AATK	-0.0687277	0.0400859	-0.177541	-1.23793	0.463233	1	ex_21
CCDC92	0.0116384	0.17942	-0.156144	0.135955	0.46367	1	ex_21
CHIC2	-0.0475589	0.029975	-0.125093	-1.20223	0.463671	1	ex_21
SCN2A	0.0273534	0.117653	-0.062946	0.59371	0.463772	1	ex_21
SRRM3	-0.106946	0.105279	-0.319171	-0.987681	0.464509	1	ex_21
TMEM87A	-0.043501	0.0417631	-0.128765	-0.999957	0.464709	1	ex_21
LIFR	0.087333	0.230081	-0.0554154	1.1991	0.464768	1	ex_21
ZNF793	-0.0487297	0.0309888	-0.128448	-1.19807	0.464789	1	ex_21
SRSF3	0.0630775	0.178255	-0.0520995	1.07339	0.464804	1	ex_21
GINM1	-0.00918247	0.0288061	-0.0471711	-0.473756	0.464893	1	ex_21
HNRNPD	0.00529523	0.0943319	-0.0837414	0.116564	0.464934	1	ex_21
CLEC2L	-0.0614184	0.168946	-0.291782	-0.522555	0.46557	1	ex_21
MPRIP	-0.0563562	0.0657067	-0.178419	-0.904911	0.465819	1	ex_21
CHL1	-0.0473796	0.0919027	-0.186662	-0.66672	0.46588	1	ex_21
GNG2	0.0518123	0.136747	-0.0331226	1.19562	0.465893	1	ex_21
CEP104	-0.0172723	0.0301322	-0.0646767	-0.714132	0.466233	1	ex_21
SEC61A2	0.0306515	0.114816	-0.0535126	0.713794	0.466269	1	ex_21
ITGA3	-0.0373077	0.061055	-0.135671	-0.743389	0.466352	1	ex_21
ISCA1	0.035242	0.14796	-0.0774762	0.612794	0.46682	1	ex_21
SLC12A6	-0.0519148	0.0287617	-0.132591	-1.26122	0.467576	1	ex_21
SLC6A15	0.0993742	0.258658	-0.0599091	1.22279	0.46785	1	ex_21
CIR1	0.00265315	0.0860287	-0.0807224	0.0623693	0.467887	1	ex_21
WBP1L	-0.0208983	0.0297105	-0.0715071	-0.809345	0.468121	1	ex_21
NCAM2	0.196142	0.527838	-0.135553	1.15899	0.468653	1	ex_21
LONP2	0.00887532	0.120187	-0.102437	0.156275	0.468918	1	ex_21
FUT9	-0.00416891	0.197288	-0.205626	-0.0405591	0.469052	1	ex_21
ELP1	-0.00779565	0.0818291	-0.0974204	-0.17048	0.469134	1	ex_21
C11orf58	0.0543925	0.139774	-0.0309887	1.2486	0.469774	1	ex_21
BNIP3	0.109526	0.286121	-0.0670682	1.2156	0.469838	1	ex_21
DNHD1	-0.0958993	0.106574	-0.298373	-0.928315	0.47	1	ex_21
PURB	0.0306616	0.124165	-0.0628415	0.642713	0.470836	1	ex_21
TBCE	-0.0325055	0.0329484	-0.0979593	-0.97335	0.470842	1	ex_21
SEPTIN6	0.00370912	0.0219983	-0.01458	0.397489	0.471399	1	ex_21
RFXAP	0.00291976	0.0854201	-0.0795806	0.0693648	0.471582	1	ex_21
PCDH17	0.0866268	0.228267	-0.0550133	1.19871	0.471806	1	ex_21
DLG4	0.0446409	0.138321	-0.0490389	0.933974	0.471933	1	ex_21
NOVA1	0.094174	0.247105	-0.058757	1.20693	0.472008	1	ex_21
RNF24	-0.06555	0.0792847	-0.210385	-0.88705	0.472257	1	ex_21
P4HA1	0.00644849	0.0986222	-0.0857252	0.137119	0.472854	1	ex_21
LEMD3	0.0591936	0.153652	-0.035265	1.22823	0.473008	1	ex_21
TIAM1	-0.093283	0.0628947	-0.249461	-1.17066	0.473105	1	ex_21
ARMC9	-0.0915036	0.067398	-0.250405	-1.12865	0.473112	1	ex_21
TDRD3	-0.0699188	0.0423952	-0.182233	-1.22014	0.473733	1	ex_21
LHFPL5	-0.0608851	0.0597219	-0.181492	-0.989433	0.473848	1	ex_21
KAT7	-0.0368033	0.0296854	-0.103292	-1.08489	0.474641	1	ex_21
TNNI3K	0.00987018	0.126386	-0.106645	0.166031	0.474986	1	ex_21
HSPA4	0.0961231	0.250591	-0.0583453	1.21965	0.47519	1	ex_21
ZBED4	-0.00375056	0.0596803	-0.0671814	-0.115889	0.4752	1	ex_21
TLK2	0.0135408	0.0787529	-0.0516712	0.406972	0.475467	1	ex_21
NDUFA9	-0.0342913	0.0583854	-0.126968	-0.725206	0.47593	1	ex_21
METTL2B	-0.0147695	0.0237828	-0.0533218	-0.750868	0.475932	1	ex_21
AFG1L	0.0222035	0.101578	-0.0571709	0.548263	0.476103	1	ex_21
POLD3	0.0456496	0.128537	-0.0372377	1.07944	0.476249	1	ex_21
BTBD2	0.00703544	0.0443795	-0.0303086	0.369248	0.477007	1	ex_21
NBAS	-0.0603602	0.090431	-0.211151	-0.784554	0.477148	1	ex_21
VPS8	-0.0535927	0.0550758	-0.162261	-0.966607	0.477297	1	ex_21
PDE7A	-0.0647597	0.0363901	-0.165909	-1.25484	0.477578	1	ex_21
PITPNC1	-0.122751	0.0902306	-0.335734	-1.12962	0.477758	1	ex_21
MAEA	0.0138485	0.039374	-0.0116769	1.06335	0.477878	1	ex_21
NFXL1	0.0359574	0.106439	-0.0345241	0.99991	0.478178	1	ex_21
CEP126	0.0623075	0.176923	-0.0523082	1.06548	0.478211	1	ex_21
GNAS	0.154685	0.41432	-0.104951	1.1677	0.478283	1	ex_21
PBX1	-0.106075	0.310729	-0.522879	-0.498803	0.478471	1	ex_21
ZC3H7B	0.0137813	0.0437039	-0.0161413	0.902689	0.478494	1	ex_21
RUFY2	-0.0690043	0.0467445	-0.184753	-1.16844	0.478719	1	ex_21
NAE1	0.0279501	0.11053	-0.0546298	0.663373	0.47874	1	ex_21
CAMSAP2	-0.00828221	0.0882733	-0.104838	-0.168119	0.478829	1	ex_21
FRY	-0.0449821	0.107079	-0.197043	-0.579787	0.478991	1	ex_21
EPM2A	-0.00389876	0.0566443	-0.0644418	-0.126215	0.479038	1	ex_21
ZNF318	-0.0385793	0.024723	-0.101882	-1.19449	0.479157	1	ex_21
FGF14	-0.221084	3.28926	-3.73143	-0.12344	0.479453	1	ex_21
MAP3K9	-0.0590817	0.0378368	-0.156	-1.1948	0.479787	1	ex_21
GPR135	0.00970501	0.0955165	-0.0761065	0.221666	0.480236	1	ex_21
BTBD3	0.0541375	0.146835	-0.0385596	1.14467	0.480347	1	ex_21
SNX3	0.0479382	0.137951	-0.0420742	1.04382	0.480943	1	ex_21
CASK	-0.0606173	0.0561651	-0.1774	-1.01734	0.481261	1	ex_21
RBL1	-0.017937	0.0159949	-0.0518689	-1.03607	0.481333	1	ex_21
RCOR1	-0.0433534	0.0310427	-0.117749	-1.14214	0.481597	1	ex_21
TSEN15	0.0366827	0.113288	-0.0399227	0.938534	0.481789	1	ex_21
PTPRU	-0.0150927	0.0402151	-0.0704006	-0.534846	0.481967	1	ex_21
RB1CC1	-0.0457926	0.0294361	-0.121021	-1.19305	0.482547	1	ex_21
RPS24	0.120452	0.31933	-0.0784256	1.18707	0.482712	1	ex_21
PPM1L	-0.102514	0.0623793	-0.267407	-1.21851	0.482954	1	ex_21
ZCWPW2	0.0291372	0.0888529	-0.0305786	0.956326	0.482978	1	ex_21
TNIK	-0.0443639	0.124385	-0.213113	-0.515272	0.483214	1	ex_21
KCNK10	-0.0386104	0.0285504	-0.105771	-1.12677	0.483429	1	ex_21
OTUD7B	-0.0149808	0.0151389	-0.0451005	-0.974838	0.483466	1	ex_21
ZNF197	-0.0405324	0.0264887	-0.107554	-1.18533	0.483816	1	ex_21
TASP1	-0.0631079	0.0449169	-0.171133	-1.14501	0.483899	1	ex_21
SLC25A32	0.0388265	0.139692	-0.0620386	0.754459	0.483901	1	ex_21
MAP4K3	0.0101774	0.125296	-0.104941	0.173276	0.483963	1	ex_21
RPS6KA2	0.00888734	0.281188	-0.263413	0.0639694	0.484483	1	ex_21
SYNGAP1	-0.0446827	0.0341347	-0.1235	-1.11113	0.484568	1	ex_21
CRAMP1	-0.0299164	0.0298408	-0.0896736	-0.981222	0.484916	1	ex_21
VPS13D	-0.065136	0.0389159	-0.169188	-1.22693	0.484974	1	ex_21
MOSMO	0.105614	0.289894	-0.0786653	1.12329	0.485231	1	ex_21
DHX36	0.0468851	0.126617	-0.0328464	1.15253	0.485674	1	ex_21
PACSIN2	-0.00575606	0.0505636	-0.0620758	-0.200315	0.485976	1	ex_21
PRKCA	-0.0571684	0.127593	-0.24193	-0.606446	0.486932	1	ex_21
ERO1B	-0.0299129	0.0674291	-0.127255	-0.602291	0.487115	1	ex_21
KIF13B	0.00526929	0.0914234	-0.0808849	0.119874	0.487134	1	ex_21
PPP1R13B	-0.0388329	0.072118	-0.149784	-0.685989	0.487468	1	ex_21
CTTN	0.0650868	0.169951	-0.0397774	1.21651	0.487689	1	ex_21
RNF4	-0.0368095	0.0263549	-0.0999739	-1.14218	0.487898	1	ex_21
PSMD5	-0.0371348	0.0341037	-0.108373	-1.02168	0.487987	1	ex_21
WDR61	0.061301	0.180775	-0.0581734	1.00564	0.488277	1	ex_21
FAM155A	0.134284	0.424748	-0.15618	0.906108	0.488388	1	ex_21
RCAN2	0.0636651	0.189646	-0.062316	0.990477	0.488572	1	ex_21
LRRC34	-0.0364274	0.0401914	-0.113046	-0.931839	0.488894	1	ex_21
PCNX1	-0.0427483	0.0554323	-0.140929	-0.853378	0.48902	1	ex_21
NFIX	0.074504	0.254471	-0.105463	0.8114	0.489089	1	ex_21
BRD1	-0.0445551	0.0346268	-0.123737	-1.10286	0.489563	1	ex_21
NIPAL2	-0.10761	0.148165	-0.363384	-0.824597	0.489769	1	ex_21
TOPBP1	0.0233195	0.110574	-0.0639347	0.523818	0.490785	1	ex_21
PRKN	-0.0901021	0.179007	-0.359211	-0.656228	0.490797	1	ex_21
GOLGB1	0.0438629	0.142698	-0.0549724	0.869828	0.490808	1	ex_21
PDE4B	-0.132671	0.117817	-0.383159	-1.03809	0.490964	1	ex_21
STARD13	0.139969	0.393116	-0.113178	1.0837	0.491024	1	ex_21
PRKDC	0.0431987	0.115067	-0.0286701	1.17809	0.491292	1	ex_21
ASPHD1	-0.0624799	0.0461705	-0.17113	-1.12709	0.491296	1	ex_21
NDUFB8	-0.023895	0.206322	-0.254112	-0.203431	0.49149	1	ex_21
ZNF141	-0.0306163	0.0234986	-0.0847313	-1.10888	0.491634	1	ex_21
HOOK2	-0.00314023	0.12885	-0.135131	-0.0466302	0.491661	1	ex_21
PITPNA	-0.0433078	0.0293435	-0.115959	-1.16834	0.491806	1	ex_21
DYNC1I1	-0.152523	0.164469	-0.469515	-0.94305	0.491808	1	ex_21
RPL31	0.0936264	0.248418	-0.0611652	1.18549	0.492002	1	ex_21
SYNCRIP	0.0589029	0.160796	-0.0429899	1.13303	0.492326	1	ex_21
GPATCH8	-0.00584339	0.190123	-0.20181	-0.0584427	0.492388	1	ex_21
TSHZ1	0.0247346	0.0787298	-0.0292605	0.89784	0.493575	1	ex_21
TNRC6B	0.00380614	0.191117	-0.183505	0.0398263	0.493576	1	ex_21
TMEM50B	-0.0432953	0.0290605	-0.115651	-1.17278	0.49382	1	ex_21
CLYBL	-0.0505898	0.0379908	-0.13917	-1.11937	0.493865	1	ex_21
BCL11A	0.0611394	0.170817	-0.0485386	1.09257	0.493995	1	ex_21
TTN	-0.164371	0.168921	-0.497664	-0.966605	0.494413	1	ex_21
ATM	-0.0341146	0.0552155	-0.123445	-0.748498	0.494449	1	ex_21
MEIKIN	0.0459295	0.140455	-0.0485961	0.952336	0.494592	1	ex_21
CDC40	0.0123281	0.0916029	-0.0669468	0.304795	0.494758	1	ex_21
CMC2	-0.0656796	0.0506824	-0.182042	-1.10629	0.494804	1	ex_21
ZNF445	0.0011153	0.0541444	-0.0519138	0.0412217	0.495159	1	ex_21
CHML	-0.0473951	0.0394416	-0.134232	-1.06974	0.496441	1	ex_21
PPP2CB	-0.0344679	0.0558567	-0.124793	-0.747924	0.496734	1	ex_21
STMN1	0.114028	0.30895	-0.080893	1.14657	0.496852	1	ex_21
GATB	-0.0525708	0.0523714	-0.157513	-0.981844	0.497142	1	ex_21
LAMC1	-0.0240862	0.0592951	-0.107468	-0.566171	0.497318	1	ex_21
SPTLC2	0.0377278	0.115142	-0.0396865	0.955188	0.497527	1	ex_21
GPHN	-0.0493358	0.175489	-0.274161	-0.430096	0.497592	1	ex_21
ACVR2A	-0.0121249	0.0741903	-0.0984401	-0.275321	0.497697	1	ex_21
KANSL1	-0.153479	0.179579	-0.486537	-0.903188	0.497913	1	ex_21
MSANTD2	-0.0314578	0.0249251	-0.0878407	-1.09353	0.498092	1	ex_21
RAD9A	0.0129275	0.0698144	-0.0439593	0.445402	0.498138	1	ex_21
ZNF546	0.0292862	0.103286	-0.0447137	0.775675	0.498855	1	ex_21
ANTXR1	-0.0412734	0.108143	-0.19069	-0.541401	0.498912	1	ex_21
UHRF1BP1L	0.0547406	0.148901	-0.0394193	1.13944	0.498925	1	ex_21
CNTNAP2	-0.0235993	0.671856	-0.719055	-0.0665085	0.499111	1	ex_21
SAE1	0.00885839	0.0651185	-0.0474017	0.308604	0.499176	1	ex_21
PMM2	-0.0222342	0.0252128	-0.0696811	-0.91846	0.499419	1	ex_21
MGAT3	0.0205617	0.0819847	-0.0408613	0.656108	0.499509	1	ex_21
NSA2	0.0529568	0.14333	-0.037416	1.1485	0.499639	1	ex_21
KANSL1L	0.00361893	0.222762	-0.215524	0.0323669	0.499704	1	ex_21
IGSF21	-0.14223	0.110207	-0.394666	-1.1043	0.500044	1	ex_21
RCHY1	0.0631106	0.175658	-0.0494365	1.09905	0.500061	1	ex_21
FSD1L	0.0117749	0.0994567	-0.0759069	0.263206	0.501234	1	ex_21
GOLT1B	-0.135276	0.111661	-0.382212	-1.0737	0.501239	1	ex_21
MEST	-0.0778377	0.0543357	-0.210011	-1.15423	0.501399	1	ex_21
RGS7	-0.0874971	0.0778531	-0.252847	-1.03714	0.501411	1	ex_21
ALG5	-0.0332426	0.0275452	-0.0940304	-1.07183	0.502091	1	ex_21
USP16	0.0292	0.0922226	-0.0338226	0.908102	0.502411	1	ex_21
HOMER2	-0.0290851	0.049905	-0.108075	-0.721682	0.5025	1	ex_21
LENG8	-0.0203554	0.0480109	-0.0887216	-0.58356	0.502513	1	ex_21
NPM1	0.0743761	0.240412	-0.0916601	0.877968	0.50252	1	ex_21
GTPBP10	0.0381824	0.117229	-0.0408638	0.946739	0.503051	1	ex_21
CAMK2A	-0.119423	0.0872173	-0.326064	-1.13272	0.503176	1	ex_21
QSOX1	-0.00679487	0.0349705	-0.0485602	-0.318869	0.503403	1	ex_21
DNAJC13	-0.0445866	0.034191	-0.123364	-1.1093	0.503719	1	ex_21
NBN	0.0125143	0.0807152	-0.0556866	0.359636	0.503788	1	ex_21
DDX17	-0.060889	0.107645	-0.229423	-0.708108	0.50411	1	ex_21
TDRP	-0.0450726	0.0375096	-0.127655	-1.06973	0.504255	1	ex_21
ZCCHC8	0.00860143	0.0387576	-0.0215548	0.559039	0.50429	1	ex_21
LRRC58	0.0268975	0.0912661	-0.0374711	0.819005	0.504339	1	ex_21
SNAP25	-0.0166217	0.191255	-0.224499	-0.156717	0.504573	1	ex_21
FARP1	-0.0924973	0.0685006	-0.253495	-1.12605	0.504575	1	ex_21
CLASP1	-0.00057254	0.162685	-0.16383	-0.00687354	0.504622	1	ex_21
PDZRN4	0.222138	0.593869	-0.149593	1.17123	0.504636	1	ex_21
PPP6R2	-0.0784725	0.0548273	-0.211772	-1.15381	0.504652	1	ex_21
CNOT7	0.0583067	0.155399	-0.0387859	1.17701	0.504821	1	ex_21
ZNF814	-0.0447963	0.0346415	-0.124234	-1.10526	0.5049	1	ex_21
MED28	-0.00460681	0.0699772	-0.0791908	-0.121061	0.504939	1	ex_21
ARHGEF3	0.0711787	0.216242	-0.0738843	0.961704	0.505008	1	ex_21
XYLB	-0.0392622	0.0339776	-0.112502	-1.05069	0.505151	1	ex_21
PDE5A	-0.234548	0.232036	-0.701132	-0.985259	0.505158	1	ex_21
ZNF236	-0.0116645	0.0509844	-0.0743135	-0.364924	0.505404	1	ex_21
KIF3B	0.0459203	0.139033	-0.0471923	0.966595	0.505428	1	ex_21
LRRC28	-0.0734445	0.0542627	-0.201152	-1.12718	0.505448	1	ex_21
GPR137B	-0.0132196	0.0144387	-0.0408779	-0.936787	0.505697	1	ex_21
ZNF780B	0.0225058	0.0879063	-0.0428948	0.674467	0.505728	1	ex_21
RAD51C	0.0490711	0.145578	-0.0474359	0.996587	0.505829	1	ex_21
SOD1	0.0980845	0.406734	-0.210565	0.62285	0.505984	1	ex_21
MAPK9	0.0451954	0.126117	-0.0357263	1.09465	0.505988	1	ex_21
TOP3A	-0.0388921	0.0295689	-0.107353	-1.11344	0.506352	1	ex_21
IGSF11	-0.013295	0.109566	-0.136157	-0.212091	0.506841	1	ex_21
MRPS16	0.0775218	0.216677	-0.0616337	1.09187	0.50698	1	ex_21
MTMR9	0.0457205	0.151467	-0.0600257	0.847411	0.507315	1	ex_21
CDKL2	0.0172754	0.115635	-0.0810843	0.344239	0.507524	1	ex_21
FKBP15	-0.0345746	0.028358	-0.0975071	-1.07679	0.507584	1	ex_21
SLC26A11	0.0250598	0.080907	-0.0307874	0.879476	0.507861	1	ex_21
HEATR1	-0.0146305	0.0460063	-0.0752672	-0.472902	0.508	1	ex_21
ANXA7	0.00143041	0.0807558	-0.0778949	0.0353426	0.50815	1	ex_21
EIF4E2	-0.0477428	0.0345171	-0.130003	-1.13754	0.508152	1	ex_21
EIF2AK4	0.0578422	0.155736	-0.0400514	1.15808	0.508206	1	ex_21
SMS	0.0420395	0.144123	-0.0600442	0.807141	0.508393	1	ex_21
APPBP2	0.0409277	0.11609	-0.0342349	1.06724	0.508588	1	ex_21
SNX6	0.0263424	0.102519	-0.0498345	0.677766	0.508771	1	ex_21
TENT2	-0.0480598	0.0407406	-0.13686	-1.06076	0.508856	1	ex_21
CAPN7	0.0418983	0.128653	-0.0448562	0.946569	0.509225	1	ex_21
LRRTM3	0.14295	0.394392	-0.108493	1.11427	0.509348	1	ex_21
ARL8B	0.0657338	0.178282	-0.046814	1.14472	0.509801	1	ex_21
CLCN3	0.0488049	0.132014	-0.0344046	1.14958	0.509978	1	ex_21
TRERF1	-0.0666125	0.0567949	-0.19002	-1.05794	0.510297	1	ex_21
SIRT2	0.0221538	0.0706015	-0.0262939	0.896237	0.510962	1	ex_21
GPM6B	0.0575254	0.155006	-0.0399555	1.15661	0.511038	1	ex_21
C1D	0.0386877	0.117301	-0.039926	0.964545	0.511566	1	ex_21
NADK2	-0.0688212	0.0488647	-0.186507	-1.14616	0.511706	1	ex_21
SDHA	-0.0233434	0.0199043	-0.0665911	-1.05791	0.512032	1	ex_21
HMGCS1	-0.0121177	0.112244	-0.136479	-0.190977	0.512727	1	ex_21
ARMH3	-0.0591574	0.0439184	-0.162233	-1.12487	0.512841	1	ex_21
MRPS28	-0.0330005	0.0427902	-0.108791	-0.8534	0.513016	1	ex_21
TPCN2	-0.0308891	0.0681348	-0.129913	-0.611383	0.513624	1	ex_21
GTF2H1	-0.044727	0.0335869	-0.123041	-1.11938	0.513709	1	ex_21
ZNF124	0.0139228	0.0419813	-0.0141357	0.972546	0.514005	1	ex_21
LMTK3	0.0326916	0.119128	-0.053745	0.741288	0.514146	1	ex_21
CLHC1	-0.00401953	0.0839577	-0.0919968	-0.0895474	0.514517	1	ex_21
ZDHHC17	0.0375461	0.119264	-0.0441722	0.900521	0.514676	1	ex_21
NCK2	-0.0547399	0.0457443	-0.155224	-1.06771	0.515164	1	ex_21
CPNE5	-0.00917997	0.14687	-0.16523	-0.115299	0.515607	1	ex_21
DDX39B	-0.0219876	0.0584395	-0.102415	-0.535825	0.515626	1	ex_21
TAOK1	0.0676359	0.187065	-0.0517933	1.10998	0.516207	1	ex_21
EWSR1	0.0601663	0.163935	-0.0436026	1.13641	0.516437	1	ex_21
VTI1A	-0.0478884	0.112909	-0.208686	-0.583714	0.517174	1	ex_21
TIGAR	0.0621736	0.230069	-0.105721	0.725799	0.517666	1	ex_21
ATP2B3	-0.0131835	0.0637848	-0.0901517	-0.335711	0.517811	1	ex_21
IQSEC3	-0.0337726	0.065324	-0.132869	-0.667966	0.518177	1	ex_21
ARHGAP44	-0.00897547	0.192483	-0.210433	-0.0873215	0.518405	1	ex_21
TMEM108	-0.00840663	0.300282	-0.317096	-0.0533763	0.518465	1	ex_21
NUP133	-0.000153812	0.0941787	-0.0944864	-0.00319577	0.518556	1	ex_21
MCF2	0.0626701	0.178194	-0.0528534	1.06326	0.518566	1	ex_21
TTC3	0.0939263	0.364924	-0.177071	0.679314	0.518611	1	ex_21
STEAP2	0.0473134	0.129056	-0.0344293	1.13445	0.518632	1	ex_21
SLC23A2	0.0264062	0.144499	-0.0916864	0.438259	0.518668	1	ex_21
GCLC	0.00399432	0.063051	-0.0550624	0.132563	0.518867	1	ex_21
MIER1	-0.0159309	0.0870315	-0.118893	-0.303256	0.519018	1	ex_21
ARMH4	-0.0513944	0.0442635	-0.147052	-1.05304	0.519144	1	ex_21
BCL2	-0.00571806	0.13615	-0.147586	-0.0789972	0.519213	1	ex_21
LUC7L2	-0.094621	0.0692629	-0.258505	-1.13162	0.519219	1	ex_21
RUNX2	-0.0816201	0.114224	-0.277465	-0.816834	0.519605	1	ex_21
TGS1	0.0273522	0.0963132	-0.0416087	0.777388	0.519671	1	ex_21
SPRED1	-0.0909315	0.145898	-0.327761	-0.752534	0.519715	1	ex_21
SHANK3	-0.0165607	0.0218234	-0.0549448	-0.845622	0.519877	1	ex_21
ALG13	0.0637507	0.173821	-0.04632	1.13517	0.520033	1	ex_21
HS3ST5	0.0909707	0.260678	-0.0787363	1.05063	0.520113	1	ex_21
IFT57	0.0123344	0.106705	-0.082036	0.256171	0.520281	1	ex_21
CCSAP	0.0709189	0.192167	-0.0503292	1.1464	0.520315	1	ex_21
ABO	-0.0880866	0.0687766	-0.24495	-1.10062	0.520655	1	ex_21
GSN	-0.0102107	0.0343381	-0.0547595	-0.449227	0.520838	1	ex_21
SESN3	-0.00360956	0.122611	-0.12983	-0.0560497	0.521007	1	ex_21
MAN1A1	0.0745637	0.208955	-0.0598277	1.08744	0.521174	1	ex_21
C9orf85	-0.0331496	0.0326208	-0.09892	-0.987861	0.521412	1	ex_21
USP4	-0.0301061	0.0225777	-0.0827899	-1.12002	0.521507	1	ex_21
FAM110B	0.0260015	0.0799593	-0.0279562	0.944481	0.521517	1	ex_21
ZNF804A	-0.0332914	0.109665	-0.176248	-0.456433	0.521781	1	ex_21
EIF3M	0.028415	0.1257	-0.0688697	0.572468	0.521887	1	ex_21
FNBP1L	-0.114259	0.0875478	-0.316066	-1.10969	0.522123	1	ex_21
SRSF10	0.0672423	0.199244	-0.0647595	0.998415	0.522672	1	ex_21
BIN3	-0.00176436	0.0401479	-0.0436766	-0.0825075	0.522791	1	ex_21
AHR	0.029591	0.214638	-0.155457	0.313418	0.522949	1	ex_21
CROCC	-0.00368064	0.0286885	-0.0360498	-0.222864	0.523024	1	ex_21
SNX1	0.018072	0.0973693	-0.0612252	0.44668	0.523579	1	ex_21
SUDS3	0.0339792	0.15393	-0.0859717	0.55521	0.524066	1	ex_21
R3HDM1	0.0263141	0.22821	-0.175582	0.255451	0.524219	1	ex_21
MTCL1	-0.0263163	0.0612734	-0.113906	-0.588871	0.524398	1	ex_21
PRPF19	0.0394031	0.111766	-0.0329599	1.06724	0.524541	1	ex_21
HNRNPM	0.0322093	0.108668	-0.0442496	0.82566	0.524555	1	ex_21
ADARB1	0.00793323	0.0871498	-0.0712834	0.196283	0.524638	1	ex_21
MON2	0.0345178	0.170029	-0.100994	0.499247	0.524888	1	ex_21
YAE1	0.0199514	0.0730113	-0.0331086	0.736977	0.525319	1	ex_21
ABHD12	-0.0219998	0.0341763	-0.0781759	-0.767566	0.525418	1	ex_21
ATP5MPL	0.108913	0.303401	-0.0855752	1.09757	0.525597	1	ex_21
ANKIB1	-0.0280032	0.0426499	-0.0986564	-0.776828	0.525605	1	ex_21
SNX2	0.0577149	0.156775	-0.041345	1.14193	0.526041	1	ex_21
PRPF6	0.030041	0.0980189	-0.0379369	0.866153	0.526359	1	ex_21
TMEM63C	0.00389344	0.0731041	-0.0653172	0.110258	0.526461	1	ex_21
RLF	0.0235484	0.101356	-0.0542596	0.593178	0.526533	1	ex_21
SUPT20H	-0.0354802	0.0476212	-0.118582	-0.836808	0.527123	1	ex_21
APAF1	-0.034627	0.0278123	-0.0970664	-1.08694	0.527141	1	ex_21
PHLPP2	-0.0509255	0.038069	-0.13992	-1.12155	0.527815	1	ex_21
HARS1	-0.0363787	0.0344373	-0.107195	-1.00685	0.528118	1	ex_21
MACROD2	-0.125	0.102724	-0.352723	-1.07584	0.528304	1	ex_21
ADAMTSL3	0.0494105	0.14142	-0.0425993	1.05253	0.528803	1	ex_21
PDCD4	-0.0459343	0.0390924	-0.130961	-1.05884	0.528974	1	ex_21
ZNF821	0.0182266	0.0860657	-0.0496126	0.526591	0.529026	1	ex_21
FLRT3	0.0392385	0.210514	-0.132037	0.449019	0.52924	1	ex_21
PTPRZ1	-0.0706367	0.205382	-0.346655	-0.50158	0.529502	1	ex_21
ATPSCKMT	0.00728152	0.0916579	-0.0770949	0.169141	0.52976	1	ex_21
MFSD14A	0.0163398	0.112114	-0.0794339	0.334386	0.529855	1	ex_21
NT5DC1	0.0570616	0.163136	-0.0490126	1.05434	0.530346	1	ex_21
DLGAP4	-0.0278281	0.114563	-0.170219	-0.383043	0.53048	1	ex_21
PLA2R1	0.0552612	0.166276	-0.0557532	0.975639	0.530721	1	ex_21
MED13L	-0.0596879	0.0822842	-0.20166	-0.824008	0.531079	1	ex_21
ATP8A2	-0.056725	0.141965	-0.255415	-0.559559	0.531168	1	ex_21
SCAF11	-0.0281217	0.0834685	-0.139712	-0.493928	0.531431	1	ex_21
SLC35D1	-0.0305212	0.0326146	-0.0936571	-0.94749	0.531773	1	ex_21
CACNA1E	0.00631319	0.16053	-0.147904	0.0802351	0.532089	1	ex_21
BAZ1B	-0.00563974	0.0732339	-0.0845134	-0.140144	0.532107	1	ex_21
GFOD1	0.0297996	0.115708	-0.056109	0.679864	0.532185	1	ex_21
SEM1	0.0640034	0.209475	-0.0814683	0.862328	0.532226	1	ex_21
ZNF638	0.064321	0.21586	-0.0872175	0.831913	0.532831	1	ex_21
TENM1	0.0846613	0.268645	-0.0993222	0.901891	0.532846	1	ex_21
USP22	0.0402296	0.130031	-0.0495719	0.878032	0.532969	1	ex_21
MBIP	0.0567237	0.177612	-0.0641649	0.91966	0.532978	1	ex_21
TUBGCP2	-0.013607	0.0364892	-0.0637032	-0.53236	0.533002	1	ex_21
LRRC37A2	-0.0645965	0.168986	-0.29818	-0.542021	0.533357	1	ex_21
COG1	-0.0714734	0.0573715	-0.200318	-1.08724	0.533401	1	ex_21
KIAA1549	-0.0364734	0.054315	-0.127262	-0.787397	0.533515	1	ex_21
UPF2	-0.0445321	0.037817	-0.126881	-1.05989	0.53355	1	ex_21
SCFD1	0.0317428	0.110966	-0.0474806	0.785308	0.533644	1	ex_21
TNFRSF21	0.0332402	0.125011	-0.0585302	0.709919	0.533704	1	ex_21
SEC16A	0.0421417	0.139199	-0.0549154	0.851007	0.533941	1	ex_21
GAS2	-0.0356998	0.0793887	-0.150788	-0.607969	0.534097	1	ex_21
RPL13A	0.243917	0.717175	-0.229342	1.01016	0.534134	1	ex_21
IFT88	0.0160493	0.161577	-0.129478	0.216152	0.534773	1	ex_21
PTPRG	-0.0378424	0.158968	-0.234653	-0.376859	0.5349	1	ex_21
PHYHIP	0.0970708	0.26724	-0.073098	1.11804	0.534938	1	ex_21
PSMD11	-0.0242768	0.0629056	-0.111459	-0.545772	0.53504	1	ex_21
AP3B1	-0.00211108	0.0749791	-0.0792013	-0.0536727	0.535486	1	ex_21
TFG	-0.0348907	0.0394902	-0.109272	-0.919383	0.535897	1	ex_21
HRH2	-0.062085	0.0562836	-0.180454	-1.02801	0.536284	1	ex_21
MFSD8	0.0131474	0.112612	-0.0863169	0.259073	0.536407	1	ex_21
MTM1	-0.0128957	0.0635467	-0.0893381	-0.330643	0.536409	1	ex_21
FDFT1	0.0672649	0.203598	-0.0690685	0.967018	0.537065	1	ex_21
ROBO1	0.0871436	0.365717	-0.19143	0.613118	0.537434	1	ex_21
CCDC57	-0.075769	0.0578651	-0.209403	-1.11128	0.538137	1	ex_21
ZNF566	-0.0197326	0.025227	-0.0646922	-0.86022	0.538299	1	ex_21
TGFBRAP1	0.0158154	0.0495897	-0.0179588	0.917792	0.538875	1	ex_21
NAALAD2	-0.00175471	0.117006	-0.120515	-0.0289589	0.539	1	ex_21
STRADA	-0.0634042	0.0524504	-0.179259	-1.07264	0.53932	1	ex_21
MPP5	0.0456095	0.132134	-0.0409152	1.03315	0.539525	1	ex_21
RGS4	0.0588877	0.227864	-0.110088	0.683044	0.539619	1	ex_21
HLF	0.0546387	0.176986	-0.067709	0.875292	0.539634	1	ex_21
SFI1	0.026736	0.084096	-0.0306239	0.913558	0.539817	1	ex_21
GTF3C1	-0.00210177	0.061358	-0.0655615	-0.0649134	0.539955	1	ex_21
PAK2	-0.0334001	0.0400652	-0.106865	-0.891074	0.540089	1	ex_21
HOMER1	-0.0882949	0.0684896	-0.245079	-1.10378	0.54013	1	ex_21
PCM1	-0.0743237	0.0582448	-0.206892	-1.09884	0.540671	1	ex_21
GPM6A	0.0167914	0.165471	-0.131889	0.221351	0.540677	1	ex_21
NT5DC3	0.00176374	0.0510245	-0.047497	0.0701749	0.540896	1	ex_21
ACTR1B	-0.0761381	0.0707318	-0.223008	-1.01606	0.541562	1	ex_21
RPSA	0.149138	0.423342	-0.125066	1.06601	0.542085	1	ex_21
SPECC1	0.0834486	0.250561	-0.0836636	0.978721	0.542396	1	ex_21
ADGRA1	0.0108467	0.0991802	-0.0774868	0.240668	0.542425	1	ex_21
TRMT1L	0.0351903	0.110079	-0.0396985	0.920989	0.54295	1	ex_21
ZDBF2	-0.0373237	0.0480512	-0.122699	-0.856846	0.543083	1	ex_21
FANCL	-0.0619583	0.060623	-0.18454	-0.990657	0.543156	1	ex_21
AFF2	0.0448514	0.139449	-0.049746	0.929277	0.54326	1	ex_21
RNF146	-0.0611609	0.0509416	-0.173263	-1.06932	0.543597	1	ex_21
ATP6V1E1	0.0803231	0.228326	-0.0676799	1.0637	0.543891	1	ex_21
NSG2	-0.035809	0.0371028	-0.108721	-0.962593	0.543994	1	ex_21
RALGAPB	0.0467498	0.13009	-0.0365906	1.09944	0.544401	1	ex_21
CNN3	-0.0159751	0.0952625	-0.127213	-0.281475	0.544456	1	ex_21
PHC3	-0.0457102	0.035601	-0.127021	-1.10182	0.544687	1	ex_21
LGR4	-0.0491585	0.0385592	-0.136876	-1.0984	0.545373	1	ex_21
TMEFF1	0.0314207	0.117821	-0.0549795	0.712769	0.545494	1	ex_21
GCLM	0.0285244	0.100157	-0.0431082	0.780466	0.545641	1	ex_21
ARHGAP12	0.0451631	0.160894	-0.070568	0.76486	0.546173	1	ex_21
USP15	0.0412092	0.130748	-0.0483297	0.90205	0.546249	1	ex_21
EFHC1	-0.0327732	0.0340198	-0.0995661	-0.961691	0.546513	1	ex_21
RNF11	0.0423029	0.129498	-0.0448926	0.950877	0.546646	1	ex_21
CNOT9	-0.0467044	0.0370565	-0.130465	-1.09286	0.546651	1	ex_21
LIN52	-0.00644099	0.0765003	-0.0893823	-0.152205	0.5468	1	ex_21
TRIP12	0.0356334	0.121837	-0.0505699	0.810179	0.546814	1	ex_21
PILRB	-0.048335	0.0879472	-0.184617	-0.695138	0.546877	1	ex_21
TDP2	-0.00312342	0.0556295	-0.0618764	-0.104196	0.546916	1	ex_21
PKIA	0.0669168	0.18714	-0.0533062	1.09093	0.547271	1	ex_21
NBR1	-0.0538179	0.0434055	-0.151041	-1.08494	0.547646	1	ex_21
PKIG	-0.00446374	0.0702651	-0.0791926	-0.117073	0.54776	1	ex_21
TMLHE	-0.0824227	0.125441	-0.290287	-0.777169	0.547785	1	ex_21
HMGN3	0.0145481	0.122009	-0.0929132	0.26534	0.547948	1	ex_21
LRTM1	-0.119497	0.238671	-0.477664	-0.653909	0.547959	1	ex_21
C11orf49	0.0793771	0.227955	-0.0692009	1.0471	0.548677	1	ex_21
SARNP	-0.0060202	0.045045	-0.0570854	-0.231065	0.548716	1	ex_21
MPP6	0.0899493	0.277111	-0.0972123	0.941953	0.548766	1	ex_21
SRSF7	0.0753742	0.216209	-0.065461	1.04896	0.54897	1	ex_21
TCEA1	0.0256316	0.0962294	-0.0449661	0.711596	0.549171	1	ex_21
CCDC30	-0.0598863	0.0528794	-0.172652	-1.04088	0.549306	1	ex_21
KDM2B	-0.0250417	0.0224728	-0.0725562	-1.03297	0.549579	1	ex_21
CALN1	-0.0339293	0.145825	-0.213684	-0.36995	0.54969	1	ex_21
RSRC2	0.0726515	0.201795	-0.0564916	1.10261	0.549799	1	ex_21
ZC3H12B	-0.0322553	0.0669432	-0.131454	-0.6373	0.550436	1	ex_21
TM9SF2	0.0231456	0.100874	-0.0545832	0.583625	0.550663	1	ex_21
NUP205	0.023108	0.0732056	-0.0269895	0.904055	0.550791	1	ex_21
MCTS1	0.0447037	0.129006	-0.0395981	1.03933	0.550919	1	ex_21
SPATA5	-0.0323628	0.0286442	-0.0933698	-1.03972	0.551252	1	ex_21
ABCB1	-0.151307	0.199195	-0.501809	-0.84609	0.551293	1	ex_21
TSPAN5	0.137551	0.431074	-0.155971	0.918484	0.551325	1	ex_21
NCOA2	-0.051887	0.0567478	-0.160522	-0.936133	0.551458	1	ex_21
SEZ6L	0.109915	0.356909	-0.137079	0.872203	0.552002	1	ex_21
ATP6V1D	0.0755665	0.255908	-0.104775	0.821264	0.553702	1	ex_21
MMS19	-0.0469648	0.0425736	-0.136503	-1.02804	0.553736	1	ex_21
PLEKHM2	-0.0198633	0.0174933	-0.05722	-1.04216	0.553865	1	ex_21
TTC26	-0.0369417	0.032137	-0.106021	-1.04814	0.553936	1	ex_21
PTPA	0.0446638	0.133264	-0.043936	0.988033	0.553991	1	ex_21
LGI1	0.016861	0.112898	-0.0791756	0.344107	0.554057	1	ex_21
CEP128	-0.0310571	0.029255	-0.0913692	-1.00926	0.554229	1	ex_21
SUPT5H	0.0548056	0.154801	-0.0451901	1.07422	0.554668	1	ex_21
CREG2	0.084196	0.259453	-0.0910607	0.941597	0.554683	1	ex_21
RTN3	0.0593339	0.189899	-0.0712308	0.890687	0.555237	1	ex_21
FBXO21	0.053675	0.154807	-0.0474567	1.04024	0.555297	1	ex_21
PDHX	0.0199821	0.126878	-0.0869137	0.366377	0.55533	1	ex_21
ADK	0.0169205	0.152759	-0.118918	0.24414	0.556686	1	ex_21
BAALC	-0.0244992	0.114516	-0.163514	-0.345414	0.556744	1	ex_21
PSD	0.00197286	0.0813352	-0.0773895	0.0487224	0.556978	1	ex_21
GRIK4	-0.0805352	0.0842372	-0.245308	-0.957964	0.557019	1	ex_21
OTUD4	0.0433184	0.125055	-0.0384181	1.03873	0.557133	1	ex_21
CLCN6	0.0300458	0.0939279	-0.0338362	0.921835	0.557419	1	ex_21
SIMC1	-0.019586	0.017854	-0.0570261	-1.02532	0.558012	1	ex_21
MSRB3	0.0292801	0.115702	-0.0571421	0.664042	0.558832	1	ex_21
DNAJC9	0.0138941	0.0540405	-0.0262523	0.678315	0.559277	1	ex_21
SUCLA2	0.0443271	0.14214	-0.0534857	0.888223	0.560082	1	ex_21
PPAT	0.034347	0.102625	-0.0339305	0.985961	0.560767	1	ex_21
CAMK2B	0.0843739	0.257925	-0.0891773	0.952859	0.560872	1	ex_21
ZNF66	-0.0138084	0.0284359	-0.0560527	-0.640653	0.560882	1	ex_21
CRADD	0.0452665	0.153632	-0.0630989	0.818718	0.56111	1	ex_21
KIAA0586	0.0537845	0.158698	-0.0511292	1.00478	0.561568	1	ex_21
GMPS	0.0354762	0.11402	-0.0430674	0.885266	0.561814	1	ex_21
PLXDC2	-0.142743	0.123285	-0.408772	-1.05166	0.562078	1	ex_21
CAMTA2	0.0566631	0.166374	-0.0530476	1.01228	0.562093	1	ex_21
APLP1	0.0820677	0.243321	-0.0791855	0.997498	0.562156	1	ex_21
EXOC2	0.000878786	0.103492	-0.101734	0.0167853	0.562676	1	ex_21
MORF4L2	0.0186875	0.108733	-0.0713577	0.406761	0.562917	1	ex_21
PRSS51	-0.202011	0.311615	-0.715637	-0.77086	0.562984	1	ex_21
TSPYL2	-0.0268823	0.0602429	-0.114008	-0.604743	0.563024	1	ex_21
DDX50	0.012779	0.0939281	-0.06837	0.308648	0.563104	1	ex_21
CDC27	0.0522662	0.151306	-0.0467739	1.03433	0.563195	1	ex_21
KLHL42	-0.0424808	0.0653533	-0.150315	-0.772119	0.563216	1	ex_21
RPL28	0.057857	0.313513	-0.197799	0.443555	0.563447	1	ex_21
KIF2A	0.0246211	0.087465	-0.0382228	0.767878	0.563468	1	ex_21
AASDH	0.0554011	0.16095	-0.0501478	1.02876	0.56363	1	ex_21
LIMCH1	-0.0700496	0.0683277	-0.208427	-0.992176	0.56368	1	ex_21
CTNNA1	-0.00736925	0.117759	-0.132497	-0.11543	0.563861	1	ex_21
TNKS	-0.0689788	0.0631517	-0.201109	-1.0232	0.56387	1	ex_21
HADHA	0.0445801	0.132266	-0.0431053	0.996464	0.563919	1	ex_21
DNMT1	0.00240197	0.0479796	-0.0431757	0.103291	0.564365	1	ex_21
DLC1	0.0347209	0.303011	-0.233569	0.25365	0.564592	1	ex_21
PWWP2A	-0.0474309	0.0465098	-0.141372	-0.989591	0.564602	1	ex_21
TUBGCP5	0.0231883	0.0917204	-0.0453438	0.663167	0.564834	1	ex_21
ADIPOR2	0.0481716	0.141207	-0.0448644	1.01482	0.564896	1	ex_21
LONRF2	0.0600049	0.168709	-0.048699	1.08191	0.564899	1	ex_21
AXIN1	-0.00600629	0.0246471	-0.0366597	-0.384039	0.56512	1	ex_21
CDKAL1	-0.0527086	0.0448236	-0.150241	-1.05921	0.565483	1	ex_21
MAX	-0.07282	0.0673479	-0.212988	-1.01824	0.565627	1	ex_21
EDEM3	0.0433031	0.123603	-0.0369968	1.05694	0.566015	1	ex_21
PDZD8	0.0326546	0.145746	-0.0804363	0.565933	0.56625	1	ex_21
SCGB2B2	-0.00326542	0.0487125	-0.0552433	-0.123131	0.566368	1	ex_21
RAP1B	0.0364699	0.108335	-0.0353952	0.994637	0.566373	1	ex_21
FBXL20	-0.052661	0.042183	-0.147505	-1.08825	0.56643	1	ex_21
CFAP70	0.0211331	0.0721316	-0.0298654	0.812183	0.566499	1	ex_21
KMT2C	-0.0446051	0.0440268	-0.133237	-0.986376	0.567258	1	ex_21
CACNG8	-0.0637886	0.0550727	-0.18265	-1.05184	0.56797	1	ex_21
NAA50	0.0450741	0.129853	-0.0397047	1.04205	0.568612	1	ex_21
HGSNAT	-0.115487	0.111027	-0.342001	-0.999278	0.568637	1	ex_21
L3HYPDH	0.0269948	0.0914294	-0.0374397	0.821126	0.56885	1	ex_21
MTMR2	-0.0107581	0.0789566	-0.100473	-0.235029	0.569337	1	ex_21
SCN2B	0.0727233	0.218087	-0.0726409	0.980538	0.569808	1	ex_21
USP11	0.066859	0.208545	-0.0748267	0.924873	0.569951	1	ex_21
SYBU	-0.0261535	0.079493	-0.1318	-0.485202	0.57026	1	ex_21
SLCO3A1	0.0841713	0.256905	-0.0885622	0.955071	0.570346	1	ex_21
ZBTB4	0.0200439	0.0643416	-0.0242538	0.886846	0.570482	1	ex_21
SHTN1	-0.0449965	0.0670039	-0.156997	-0.787422	0.570543	1	ex_21
DGKE	0.0467916	0.140401	-0.0468182	0.979704	0.570629	1	ex_21
TRPM3	-0.129412	0.109973	-0.368796	-1.05956	0.570954	1	ex_21
DAPK1	-0.0171684	0.173682	-0.208019	-0.176313	0.570987	1	ex_21
ACADM	0.0477706	0.135065	-0.0395236	1.07256	0.57112	1	ex_21
ZNF84	-0.00434461	0.057877	-0.0665662	-0.136854	0.571525	1	ex_21
SNCB	0.0720217	0.20956	-0.0655166	1.02633	0.571714	1	ex_21
MRE11	-0.0117808	0.0465366	-0.0700982	-0.395936	0.571889	1	ex_21
STAMBPL1	-0.0152266	0.125734	-0.156188	-0.211715	0.572148	1	ex_21
SERTAD2	-0.0233954	0.0512827	-0.0980735	-0.614025	0.572305	1	ex_21
LCOR	0.0213168	0.122026	-0.0793926	0.414858	0.572572	1	ex_21
HAT1	-0.0584978	0.10025	-0.217245	-0.72224	0.572705	1	ex_21
NRDC	0.00416265	0.0916084	-0.0832831	0.0932994	0.572785	1	ex_21
JOSD1	0.0557213	0.162331	-0.0508881	1.02441	0.572832	1	ex_21
CSPP1	0.052036	0.152144	-0.048072	1.01879	0.572895	1	ex_21
AGAP1	0.304819	0.969208	-0.359571	0.899222	0.573267	1	ex_21
ZNF471	0.0273458	0.0914663	-0.0367747	0.835877	0.573396	1	ex_21
NBEA	-0.0241494	0.116691	-0.16499	-0.336068	0.57343	1	ex_21
PDE2A	-0.0167163	0.10777	-0.141202	-0.263189	0.573788	1	ex_21
FOXRED1	0.00152537	0.103943	-0.100892	0.029191	0.573888	1	ex_21
NBDY	-0.0270322	0.0349481	-0.0890125	-0.854823	0.574013	1	ex_21
TOX	-0.113193	0.103848	-0.330235	-1.02218	0.574156	1	ex_21
MSH4	0.0807785	0.285993	-0.124436	0.771499	0.574175	1	ex_21
PAPSS1	0.0442323	0.126719	-0.0382543	1.051	0.57424	1	ex_21
SPART	-0.0594861	0.0619401	-0.180912	-0.960177	0.574453	1	ex_21
TYRO3	0.0103184	0.0924515	-0.0718148	0.246229	0.574645	1	ex_21
MAGED1	0.00107069	0.0831482	-0.0810068	0.0255675	0.574826	1	ex_21
NRGN	0.072067	0.225667	-0.0815327	0.91959	0.574903	1	ex_21
CEP57	-0.00542167	0.0793152	-0.0901585	-0.125403	0.575108	1	ex_21
OLA1	0.00384347	0.0959938	-0.0883068	0.0817476	0.575223	1	ex_21
SLC30A6	-0.0149453	0.0532325	-0.0831231	-0.429645	0.575731	1	ex_21
ORMDL1	0.0763045	0.221579	-0.06897	1.02946	0.575769	1	ex_21
SIK2	-0.0096417	0.110968	-0.130251	-0.156683	0.575819	1	ex_21
PLK2	0.0737759	0.297566	-0.150014	0.646134	0.575866	1	ex_21
FAR2	-0.062328	0.0570085	-0.181664	-1.02367	0.576384	1	ex_21
NDUFS1	0.0149712	0.087967	-0.0580247	0.401981	0.577142	1	ex_21
GDPD1	0.0202709	0.102718	-0.0621762	0.481887	0.577158	1	ex_21
ADAM22	0.0521069	0.173032	-0.0688179	0.844555	0.577215	1	ex_21
OAZ1	0.0110066	0.280319	-0.258305	0.0801024	0.577233	1	ex_21
B4GALNT3	-0.0600753	0.0629273	-0.183078	-0.957259	0.577526	1	ex_21
SERGEF	-0.0501784	0.0449652	-0.145322	-1.03368	0.577562	1	ex_21
MFF	0.0551441	0.1731	-0.0628122	0.916276	0.578064	1	ex_21
PHF21A	-0.0437958	0.0489806	-0.136572	-0.925216	0.578077	1	ex_21
TMA7	0.0989955	0.371767	-0.173776	0.711319	0.57813	1	ex_21
DPY19L2	0.0482484	0.199987	-0.10349	0.62321	0.578279	1	ex_21
CHST1	0.036356	0.112947	-0.0402353	0.930347	0.578355	1	ex_21
TMEFF2	0.115641	0.361036	-0.129755	0.923618	0.578684	1	ex_21
TTLL7	-0.0585756	0.051141	-0.168292	-1.04639	0.578885	1	ex_21
AAMDC	-0.02154	0.0270409	-0.070121	-0.869017	0.579197	1	ex_21
RIMKLA	-0.010067	0.0829142	-0.103048	-0.212203	0.579422	1	ex_21
MAPK1IP1L	-0.00526422	0.0370042	-0.0475326	-0.244099	0.580037	1	ex_21
SMARCD3	0.0191278	0.0762065	-0.037951	0.656806	0.580105	1	ex_21
EFCAB7	0.0246301	0.109504	-0.0602433	0.568778	0.580174	1	ex_21
HMGXB3	-0.0678355	0.0773307	-0.213002	-0.915882	0.580247	1	ex_21
UFM1	0.0408492	0.126889	-0.0451908	0.930531	0.580312	1	ex_21
P4HTM	-0.0511721	0.0458041	-0.148148	-1.03423	0.580514	1	ex_21
TNFRSF25	-0.0536149	0.145525	-0.252754	-0.527687	0.581132	1	ex_21
MRPL30	0.0171275	0.103346	-0.069091	0.389352	0.581252	1	ex_21
NME5	-0.0744293	0.0815973	-0.230456	-0.93496	0.581997	1	ex_21
HSPH1	0.0992962	0.328342	-0.12975	0.849686	0.582229	1	ex_21
OSBPL10	-0.0594547	0.102073	-0.220982	-0.721419	0.582374	1	ex_21
GABRA2	0.0580348	0.1736	-0.0575309	0.984255	0.582426	1	ex_21
CNPY2	0.00946713	0.0673035	-0.0483692	0.320823	0.582694	1	ex_21
TBCD	-0.0254522	0.0293406	-0.080245	-0.910437	0.582772	1	ex_21
HNRNPH1	0.0292845	0.111245	-0.0526755	0.7003	0.583233	1	ex_21
GOLGA3	0.0373315	0.145191	-0.0705279	0.678368	0.583257	1	ex_21
MYO5A	0.0221544	0.128241	-0.0839318	0.409307	0.583431	1	ex_21
THRB	0.0318657	0.207125	-0.143394	0.356361	0.583508	1	ex_21
PTK2B	-0.0762855	0.0725146	-0.225086	-1.00482	0.583644	1	ex_21
NUP54	-0.0382504	0.0723245	-0.148825	-0.677996	0.58395	1	ex_21
SPATS2L	-0.0181399	0.0561621	-0.092442	-0.478502	0.583962	1	ex_21
GPR89A	0.0248806	0.104174	-0.0544125	0.614999	0.584668	1	ex_21
GSTO2	-0.0414419	0.109414	-0.192298	-0.538426	0.584957	1	ex_21
SIN3A	-0.0242325	0.0256206	-0.0740856	-0.952695	0.585139	1	ex_21
TPR	-0.0326586	0.0312117	-0.0965289	-1.00218	0.585163	1	ex_21
NEFM	0.0506284	0.215039	-0.113782	0.603548	0.585214	1	ex_21
ULK4	-0.0659039	0.0676791	-0.199487	-0.966959	0.585346	1	ex_21
PSME4	-0.0401995	0.0684568	-0.148856	-0.725127	0.585412	1	ex_21
TESPA1	-0.06991	0.132216	-0.272036	-0.677898	0.585452	1	ex_21
PSMA3	-0.0520372	0.0646777	-0.168752	-0.873847	0.585644	1	ex_21
HBP1	-0.0339559	0.0429824	-0.110894	-0.865008	0.585798	1	ex_21
UBE3A	-0.244718	0.22514	-0.714576	-1.02082	0.585991	1	ex_21
GABBR2	0.0021558	0.301107	-0.296795	0.0141337	0.585998	1	ex_21
SLC22A17	0.0482834	0.141459	-0.0448921	1.01565	0.586127	1	ex_21
TRIT1	0.00410037	0.0360282	-0.0278274	0.251711	0.586179	1	ex_21
MBTPS1	-0.0380707	0.0673733	-0.143515	-0.707648	0.58619	1	ex_21
HINT3	0.040858	0.150932	-0.0692163	0.72751	0.586313	1	ex_21
CLOCK	0.00812562	0.0858684	-0.0696172	0.204854	0.586428	1	ex_21
UBA6	0.0275594	0.111224	-0.0561052	0.645618	0.586706	1	ex_21
OGT	0.0137982	0.0975982	-0.0700018	0.32272	0.586731	1	ex_21
SLC39A11	-0.0577805	0.0600986	-0.17566	-0.96071	0.5868	1	ex_21
CD46	-0.0317794	0.0425691	-0.106128	-0.837764	0.58697	1	ex_21
RNF114	-0.0117696	0.039393	-0.0629323	-0.450877	0.587082	1	ex_21
KLHL24	0.00103549	0.0961751	-0.0941042	0.021332	0.587373	1	ex_21
KPNA3	-0.0409076	0.0400791	-0.121894	-0.990008	0.587458	1	ex_21
DENND4A	-0.0765945	0.0833842	-0.236573	-0.93839	0.587506	1	ex_21
MFSD1	-0.00328423	0.047382	-0.0539504	-0.127046	0.587698	1	ex_21
GALC	0.0096035	0.105777	-0.0865699	0.195714	0.587742	1	ex_21
ARMC2	-0.040149	0.053464	-0.133762	-0.840595	0.587779	1	ex_21
MGA	-0.0488722	0.0423186	-0.140063	-1.05041	0.587812	1	ex_21
METTL25	-0.0387209	0.0447124	-0.122154	-0.909607	0.58807	1	ex_21
KLF7	-0.0523978	0.0460895	-0.150885	-1.04275	0.588184	1	ex_21
ANO5	0.0350788	0.174084	-0.103927	0.494608	0.588219	1	ex_21
OCIAD1	-0.0145409	0.0750454	-0.104127	-0.318125	0.588251	1	ex_21
GABBR1	0.0484843	0.160113	-0.063144	0.851285	0.58828	1	ex_21
PIK3R4	0.0441632	0.132219	-0.0438924	0.982995	0.588284	1	ex_21
CCND3	0.021426	0.0766643	-0.0338124	0.760236	0.588969	1	ex_21
VPS4B	-0.00485777	0.0697609	-0.0794764	-0.127596	0.589053	1	ex_21
KNDC1	-0.0319785	0.0427897	-0.106747	-0.83828	0.589087	1	ex_21
YLPM1	0.0552987	0.182602	-0.072005	0.851377	0.58917	1	ex_21
DHX57	0.000623702	0.045257	-0.0440096	0.0273884	0.58929	1	ex_21
CYB5R4	-0.0304448	0.030299	-0.0911885	-0.982333	0.590115	1	ex_21
TRIM5	-0.20442	0.218211	-0.627051	-0.948003	0.590405	1	ex_21
TM2D1	0.0359751	0.120756	-0.0488062	0.831669	0.590505	1	ex_21
SMIM7	0.0180922	0.0709023	-0.0347178	0.671465	0.59063	1	ex_21
ARID1B	0.0619701	0.2008	-0.0768596	0.874879	0.590641	1	ex_21
ZNF626	-0.0276972	0.0277165	-0.083111	-0.979641	0.591146	1	ex_21
ZNF280D	-0.0589628	0.0585411	-0.176467	-0.983499	0.591194	1	ex_21
PRR14L	-0.00992336	0.040976	-0.0608227	-0.382115	0.591431	1	ex_21
COX11	-0.046669	0.0470387	-0.140377	-0.976115	0.591617	1	ex_21
TENM2	0.0424033	0.320445	-0.235639	0.298908	0.591708	1	ex_21
SUGP2	-0.0487398	0.0519633	-0.149443	-0.948613	0.591817	1	ex_21
DZIP1	-0.0594866	0.0576674	-0.176641	-0.995199	0.591902	1	ex_21
GPATCH2	-0.0976278	0.0931978	-0.288453	-1.00273	0.593028	1	ex_21
HNRNPU	-0.0397718	0.04065	-0.120194	-0.96928	0.593402	1	ex_21
RAB4A	0.0451488	0.161078	-0.0707802	0.763312	0.593544	1	ex_21
CBLB	0.044654	0.154212	-0.0649038	0.79885	0.594161	1	ex_21
CCSER1	0.0908267	0.303088	-0.121434	0.83867	0.594251	1	ex_21
SCAPER	-0.0762789	0.0824215	-0.234979	-0.942052	0.594376	1	ex_21
DENND2B	-0.0100906	0.0129405	-0.0331218	-0.858718	0.59441	1	ex_21
TBC1D4	0.0628594	0.185969	-0.0602502	1.00075	0.59448	1	ex_21
NIPSNAP2	-0.00902736	0.0936503	-0.111705	-0.172319	0.59559	1	ex_21
PARP1	0.0340699	0.105969	-0.0378294	0.92874	0.596814	1	ex_21
SLC7A1	-0.00402448	0.0232779	-0.0313268	-0.288907	0.596821	1	ex_21
HSPA4L	0.0631345	0.200796	-0.0745271	0.89888	0.59699	1	ex_21
GAS7	-0.0688019	0.0641917	-0.201795	-1.01395	0.597165	1	ex_21
KLF12	0.0474799	0.180231	-0.0852711	0.701003	0.5977	1	ex_21
XPOT	0.0185174	0.0810437	-0.0440089	0.580451	0.59785	1	ex_21
PTPN2	0.0425792	0.16464	-0.0794813	0.683708	0.597909	1	ex_21
BRD9	-0.0515077	0.0558624	-0.158878	-0.940236	0.597984	1	ex_21
TBCA	0.0334683	0.127712	-0.0607753	0.696033	0.59799	1	ex_21
TTC13	-0.00792388	0.0710876	-0.0869353	-0.19656	0.59805	1	ex_21
UQCRH	0.114935	0.38725	-0.157379	0.827238	0.598102	1	ex_21
SPTLC1	-0.0223627	0.0486072	-0.0933326	-0.617587	0.598421	1	ex_21
KIF3A	-0.043483	0.0510272	-0.137993	-0.901756	0.598423	1	ex_21
S100Z	0.0111284	0.0481193	-0.0258624	0.589641	0.598689	1	ex_21
USP7	0.0374705	0.111813	-0.0368717	0.987875	0.59906	1	ex_21
AGO1	-0.0530352	0.0508207	-0.156891	-1.00088	0.599078	1	ex_21
SETX	-0.0541697	0.0516185	-0.159958	-1.00361	0.599157	1	ex_21
FBXO16	-0.0295687	0.0484454	-0.107583	-0.742861	0.599214	1	ex_21
PTPN11	0.00753299	0.109467	-0.0944008	0.144843	0.600017	1	ex_21
PHACTR4	-0.025829	0.0849529	-0.136611	-0.456969	0.600274	1	ex_21
MEGF11	-0.0540229	0.07375	-0.181796	-0.82868	0.600438	1	ex_21
RPL5	0.0917497	0.280536	-0.0970364	0.952539	0.600476	1	ex_21
TBC1D8	-0.0324005	0.0371855	-0.101986	-0.912595	0.600579	1	ex_21
BAIAP2	0.0694128	0.20813	-0.0693045	0.980747	0.600745	1	ex_21
MARS1	-0.0412027	0.0532109	-0.135616	-0.85534	0.600848	1	ex_21
PRKAR1B	0.0488084	0.147851	-0.0502341	0.965876	0.601173	1	ex_21
MAN1C1	0.0216553	0.0728462	-0.0295356	0.829125	0.601255	1	ex_21
FAM117B	0.0117363	0.0935696	-0.070097	0.281093	0.601321	1	ex_21
GTF2IRD1	-0.0227838	0.0271583	-0.0727259	-0.894143	0.601476	1	ex_21
PDXK	-0.010379	0.0752443	-0.0960022	-0.23758	0.601477	1	ex_21
PALLD	0.0827306	0.254183	-0.0887216	0.945739	0.601703	1	ex_21
NDUFS2	0.0692594	0.202312	-0.063793	1.02024	0.602206	1	ex_21
SYNGR1	0.0245236	0.11852	-0.0694728	0.511353	0.602665	1	ex_21
RPAIN	0.064057	0.190469	-0.0623552	0.993175	0.603073	1	ex_21
BMPR2	0.0577836	0.177612	-0.0620447	0.945133	0.603087	1	ex_21
LCMT1	-0.00242845	0.0659067	-0.0707636	-0.0696518	0.604155	1	ex_21
STX1A	-0.0214717	0.0941563	-0.1371	-0.363958	0.605281	1	ex_21
FAM227B	-0.139553	0.173827	-0.452933	-0.872803	0.605788	1	ex_21
PALM	0.0308309	0.106269	-0.0446069	0.801024	0.605988	1	ex_21
NPAS3	0.0657591	0.305896	-0.174378	0.536716	0.606146	1	ex_21
NPIPB5	-0.0618836	0.10844	-0.232208	-0.712112	0.607422	1	ex_21
MLXIP	0.0265909	0.0859617	-0.03278	0.877824	0.607606	1	ex_21
GREM2	0.0203844	0.1451	-0.104332	0.32035	0.607665	1	ex_21
TBC1D2B	0.0256174	0.0794639	-0.0282291	0.932449	0.607771	1	ex_21
SLC16A10	-0.00393129	0.0380628	-0.0459254	-0.183483	0.608085	1	ex_21
PSMC6	0.026555	0.12274	-0.0696303	0.54111	0.60811	1	ex_21
UBE2J1	-0.0409527	0.0475939	-0.129499	-0.906482	0.608279	1	ex_21
GFM1	-0.0458215	0.0531129	-0.144756	-0.907759	0.608387	1	ex_21
PKN2	0.0515643	0.155323	-0.0521941	0.974033	0.609205	1	ex_21
BEX3	0.107183	0.315912	-0.101545	1.00645	0.609206	1	ex_21
GOLGA7B	0.00470114	0.0851385	-0.0757362	0.11455	0.609439	1	ex_21
PTPN4	-0.0205708	0.114021	-0.155163	-0.299557	0.609491	1	ex_21
DNAH14	-0.0279368	0.0644997	-0.120373	-0.592354	0.609694	1	ex_21
CDKL5	-0.048236	0.0490268	-0.145499	-0.972015	0.610027	1	ex_21
FAM193A	0.0069304	0.14208	-0.128219	0.100506	0.610369	1	ex_21
SDF4	0.0575159	0.224969	-0.109938	0.673196	0.610396	1	ex_21
ARPP19	0.101594	0.322318	-0.119131	0.902121	0.61044	1	ex_21
TTC19	-0.0402164	0.0690636	-0.149496	-0.721292	0.610446	1	ex_21
CREBZF	-0.0616365	0.0722533	-0.195526	-0.902274	0.610469	1	ex_21
UBR5	0.0663355	0.197688	-0.065017	0.989819	0.610531	1	ex_21
TMEM41B	-0.0464606	0.0565527	-0.149474	-0.883975	0.610754	1	ex_21
RAD51D	-0.0274107	0.0290582	-0.0838795	-0.951391	0.611379	1	ex_21
PPIG	0.0501228	0.148208	-0.0479628	1.00156	0.612077	1	ex_21
AP2A2	-0.0441858	0.050363	-0.138735	-0.915957	0.612336	1	ex_21
XPA	-0.00989974	0.0699344	-0.0897339	-0.243043	0.613024	1	ex_21
KIAA0895	0.0248119	0.0886747	-0.039051	0.761482	0.613056	1	ex_21
LRP6	0.04172	0.131713	-0.048273	0.908623	0.613157	1	ex_21
ZRANB2	-0.0414717	0.070594	-0.153537	-0.725316	0.61331	1	ex_21
WDR17	-0.0521529	0.0522903	-0.156596	-0.978693	0.613489	1	ex_21
XPO1	-0.0751604	0.085311	-0.235632	-0.917993	0.613845	1	ex_21
RIC3	-0.0440718	0.0711001	-0.159244	-0.750002	0.614101	1	ex_21
GNAI1	0.0528375	0.177427	-0.0717517	0.831209	0.614668	1	ex_21
RAB28	0.0135903	0.122731	-0.09555	0.244058	0.614726	1	ex_21
ATP6V1A	0.037522	0.138599	-0.0635553	0.727579	0.614942	1	ex_21
SART3	-0.0419223	0.0452756	-0.12912	-0.942296	0.615241	1	ex_21
AZIN1	0.0457248	0.142485	-0.051035	0.9262	0.615388	1	ex_21
TRIO	-0.115854	0.124605	-0.356314	-0.944319	0.616062	1	ex_21
TANGO6	-0.0211156	0.0390098	-0.0812411	-0.688326	0.616141	1	ex_21
DMTF1	-0.0391714	0.0407955	-0.119138	-0.960079	0.616361	1	ex_21
TRIM37	0.0265552	0.118316	-0.0652056	0.567206	0.616862	1	ex_21
PACRG	-0.100209	0.1093	-0.309717	-0.937458	0.617517	1	ex_21
ZNF385B	0.048025	0.240169	-0.144119	0.48988	0.617937	1	ex_21
DYRK1A	0.022137	0.114969	-0.0706952	0.467378	0.618217	1	ex_21
MTIF3	0.0337406	0.162293	-0.0948122	0.514422	0.618581	1	ex_21
DACH1	0.119998	0.370112	-0.130116	0.940335	0.618878	1	ex_21
ATG4B	0.00628783	0.0493493	-0.0367736	0.286194	0.619131	1	ex_21
RANBP2	0.0540178	0.160192	-0.0521563	0.997164	0.619294	1	ex_21
ZNF585B	-0.0332338	0.047331	-0.113799	-0.808505	0.619299	1	ex_21
SEC14L1	0.0293717	0.101065	-0.0423212	0.802973	0.619332	1	ex_21
SNRPF	-0.00282043	0.0671763	-0.0728172	-0.0789743	0.619526	1	ex_21
REPS1	-0.0431097	0.0561752	-0.142395	-0.85102	0.61974	1	ex_21
PPP1R12A	-0.0330408	0.0832278	-0.149309	-0.556976	0.61975	1	ex_21
NEFL	0.13053	0.449073	-0.188014	0.803136	0.619762	1	ex_21
TMEM130	0.0727512	0.220594	-0.0750919	0.964467	0.619918	1	ex_21
SUPT16H	-0.050227	0.0514983	-0.151952	-0.967735	0.620361	1	ex_21
TMEM67	-0.0459927	0.0580732	-0.150059	-0.866221	0.620829	1	ex_21
PPFIA2	0.0243479	0.152746	-0.104051	0.371663	0.621078	1	ex_21
GLRX3	-0.0251118	0.0886425	-0.138866	-0.432671	0.621096	1	ex_21
HIPK3	0.034169	0.13243	-0.0640922	0.681551	0.621167	1	ex_21
TMEM135	0.0177689	0.126226	-0.0906878	0.321109	0.621369	1	ex_21
BAZ2B	0.0381413	0.157582	-0.0812998	0.625878	0.621721	1	ex_21
NAPA	-0.0452548	0.0490264	-0.139536	-0.940779	0.621918	1	ex_21
ERCC6L2	0.0427892	0.133098	-0.0475195	0.928651	0.62203	1	ex_21
DNAJC6	-0.0558556	0.056338	-0.168049	-0.975769	0.622515	1	ex_21
NELL1	0.0857265	0.288549	-0.117096	0.828415	0.622522	1	ex_21
TRMT11	0.0467399	0.186884	-0.0934037	0.653676	0.622609	1	ex_21
LPCAT4	0.0761214	0.230067	-0.0778243	0.969142	0.62305	1	ex_21
NCAPG2	0.00467034	0.0706782	-0.0613375	0.138676	0.62344	1	ex_21
C16orf70	-0.00913377	0.0446038	-0.0628714	-0.333135	0.623536	1	ex_21
NARS2	0.0228732	0.0737106	-0.0279641	0.881846	0.623607	1	ex_21
HLCS	-0.0445251	0.0650918	-0.154142	-0.796115	0.623722	1	ex_21
NAA16	0.060283	0.185265	-0.0646985	0.94536	0.623872	1	ex_21
POGZ	-0.054294	0.0546711	-0.163259	-0.976591	0.623983	1	ex_21
NEK1	-0.0212157	0.115882	-0.158313	-0.303302	0.623985	1	ex_21
GLIS1	-0.0294728	0.0358145	-0.0947601	-0.884791	0.62469	1	ex_21
ZFHX3	0.0610306	0.194912	-0.0728507	0.893462	0.624931	1	ex_21
POM121C	-0.0161711	0.0559648	-0.0883069	-0.439376	0.62502	1	ex_21
DESI2	-0.0167442	0.0478975	-0.0813858	-0.507691	0.625316	1	ex_21
PRR16	-0.0469261	0.117557	-0.211409	-0.559166	0.625423	1	ex_21
STAM2	-0.0268958	0.0516743	-0.105466	-0.670928	0.625618	1	ex_21
ADAMTS10	-0.0114999	0.0205471	-0.0435469	-0.70332	0.625929	1	ex_21
YARS1	-0.00860945	0.0489684	-0.0661873	-0.293068	0.626093	1	ex_21
SETDB2	-0.0187002	0.0529572	-0.0903576	-0.511486	0.626095	1	ex_21
GPD1L	-0.0283515	0.0303518	-0.0870549	-0.946589	0.626208	1	ex_21
RHOBTB2	0.0660257	0.204426	-0.0723748	0.935025	0.626572	1	ex_21
OGA	0.0555657	0.170725	-0.0595934	0.945707	0.627275	1	ex_21
GGA2	-0.0322269	0.0345694	-0.0990231	-0.945615	0.627567	1	ex_21
SRI	0.0803001	0.256415	-0.0958148	0.893651	0.627711	1	ex_21
APOOL	0.026833	0.119715	-0.0660487	0.566223	0.627885	1	ex_21
FAM172A	0.0402137	0.188907	-0.10848	0.530067	0.62801	1	ex_21
NDEL1	0.0691093	0.219821	-0.0816029	0.898744	0.628029	1	ex_21
SLC37A1	-0.0304188	0.0340484	-0.094886	-0.924807	0.628258	1	ex_21
MAU2	-0.0183333	0.0245748	-0.0612415	-0.837433	0.628305	1	ex_21
MCC	0.0504677	0.221996	-0.12106	0.576669	0.628343	1	ex_21
LMBRD1	0.0149513	0.100386	-0.070483	0.343	0.628762	1	ex_21
RAB11FIP3	0.0239452	0.10776	-0.0598697	0.559946	0.628926	1	ex_21
WIPF2	-0.0134478	0.0698068	-0.0967023	-0.316585	0.629335	1	ex_21
MICAL3	0.0156005	0.213837	-0.182636	0.154243	0.629395	1	ex_21
ZNF44	-0.0448105	0.0495318	-0.139153	-0.930939	0.629495	1	ex_21
DOP1B	-0.059648	0.062886	-0.182182	-0.954086	0.63039	1	ex_21
SLF1	-0.0514991	0.0670873	-0.170085	-0.851163	0.630628	1	ex_21
HERPUD2	0.0273625	0.0955956	-0.0408706	0.785975	0.630637	1	ex_21
SLC25A16	0.00884602	0.0952832	-0.0775912	0.200583	0.631069	1	ex_21
ATP5F1A	0.0530257	0.161087	-0.055036	0.961751	0.631921	1	ex_21
RTN1	0.0273935	0.137822	-0.0830352	0.486198	0.632659	1	ex_21
ZNF33B	0.0212974	0.0914173	-0.0488225	0.595295	0.633182	1	ex_21
EIF3A	0.0297618	0.114616	-0.0550921	0.687441	0.633329	1	ex_21
WDR41	0.0320051	0.126402	-0.0623914	0.664524	0.633693	1	ex_21
CA11	-0.058738	0.064429	-0.181905	-0.934702	0.633711	1	ex_21
DOCK9	0.0490356	0.155197	-0.0571257	0.905302	0.633711	1	ex_21
DMD	-0.0184398	1.24403	-1.2809	-0.0286275	0.633983	1	ex_21
DNAJA1	0.114988	0.363123	-0.133146	0.90827	0.634232	1	ex_21
UBE2G1	-0.0249802	0.0293088	-0.0792691	-0.901845	0.63479	1	ex_21
SQSTM1	-0.0474203	0.0518028	-0.146643	-0.936699	0.635198	1	ex_21
HACE1	-0.0246991	0.0592169	-0.108615	-0.576879	0.635217	1	ex_21
NIPA1	0.0245571	0.0886799	-0.0395657	0.750607	0.635245	1	ex_21
CEP85L	-0.0307042	0.0905707	-0.151979	-0.496221	0.635287	1	ex_21
SENP5	-0.032783	0.0842383	-0.149804	-0.549075	0.635512	1	ex_21
TAF1D	0.0625007	0.191056	-0.0660545	0.952891	0.635714	1	ex_21
PHF20L1	0.00560607	0.100557	-0.0893451	0.115719	0.636359	1	ex_21
DTNBP1	0.0249216	0.114215	-0.0643717	0.547023	0.636481	1	ex_21
PTEN	0.0479656	0.148206	-0.0522749	0.937852	0.63651	1	ex_21
MGST3	0.0463776	0.145326	-0.0525707	0.918645	0.636518	1	ex_21
MMP17	-0.0707138	0.0786494	-0.220077	-0.927916	0.63674	1	ex_21
ZBTB11	-0.0160002	0.0637469	-0.0957474	-0.393242	0.636771	1	ex_21
DNM1L	0.0169181	0.125576	-0.0917401	0.305167	0.637028	1	ex_21
TBC1D30	-0.0486047	0.0533961	-0.150605	-0.933949	0.637349	1	ex_21
SLC10A7	-0.0177582	0.0448757	-0.0803922	-0.555696	0.637465	1	ex_21
KDSR	0.0212434	0.068111	-0.0256241	0.888383	0.637601	1	ex_21
USF3	-0.0154172	0.0498274	-0.0806617	-0.463136	0.638236	1	ex_21
PAPOLA	0.0675772	0.231397	-0.0962428	0.808503	0.638521	1	ex_21
CTDSP2	0.00484996	0.0437617	-0.0340618	0.24429	0.638658	1	ex_21
RPAP3	-0.0225365	0.0398929	-0.0849659	-0.707532	0.638689	1	ex_21
NIM1K	-0.0109339	0.0451393	-0.0670071	-0.382181	0.638713	1	ex_21
OSBP	-0.00311743	0.0741621	-0.080397	-0.0790642	0.638776	1	ex_21
KDM4A	0.0276001	0.0982199	-0.0430196	0.766008	0.639235	1	ex_21
TMEM232	0.0326238	0.240948	-0.175701	0.306932	0.639712	1	ex_21
MAP3K4	-0.0405519	0.0443313	-0.125435	-0.936349	0.639991	1	ex_21
LMTK2	0.0451459	0.14785	-0.0575583	0.861546	0.640082	1	ex_21
COBL	-0.100873	0.118203	-0.31995	-0.902462	0.640226	1	ex_21
UBE3D	-0.0396274	0.0699817	-0.149236	-0.708593	0.640387	1	ex_21
SCAF4	-0.0196846	0.0304976	-0.0698668	-0.768821	0.640435	1	ex_21
CFAP46	-0.0386378	0.0464755	-0.123751	-0.88974	0.640752	1	ex_21
HERC4	-0.028655	0.0719587	-0.129269	-0.558201	0.640767	1	ex_21
NME7	-0.0440988	0.0614231	-0.149621	-0.819091	0.641264	1	ex_21
CCNC	-0.0439967	0.0656381	-0.153631	-0.786538	0.641865	1	ex_21
PAK5	-0.0348608	0.13859	-0.208311	-0.393922	0.642011	1	ex_21
IKBKB	-0.0218578	0.0263921	-0.0701077	-0.887887	0.642019	1	ex_21
LRRC37B	0.0223907	0.140638	-0.0958568	0.371129	0.64207	1	ex_21
TMEM62	-0.0167227	0.0393855	-0.072831	-0.584156	0.64226	1	ex_21
RRAGD	-0.0271023	0.0304255	-0.0846302	-0.923372	0.642487	1	ex_21
JAM3	-0.0637555	0.0803054	-0.207816	-0.8674	0.642546	1	ex_21
MAML1	0.00862394	0.034839	-0.0175911	0.644767	0.643016	1	ex_21
MDH1	0.0479417	0.16415	-0.0682662	0.808586	0.643139	1	ex_21
NAP1L1	-0.0490455	0.0683408	-0.166432	-0.818898	0.6433	1	ex_21
SEMA4F	-0.0255381	0.0280234	-0.0790996	-0.934509	0.643304	1	ex_21
KDM4B	0.000645904	0.0261972	-0.0249054	0.0495454	0.643447	1	ex_21
CERS5	-0.0414891	0.0442198	-0.127198	-0.94876	0.643788	1	ex_21
WDR70	-0.0738732	0.0860291	-0.233776	-0.905483	0.643894	1	ex_21
AP1B1	-0.0249332	0.0378719	-0.0877383	-0.778093	0.643999	1	ex_21
RFX7	-0.0349567	0.0893478	-0.159261	-0.551178	0.644741	1	ex_21
ZFAND5	0.0580148	0.184973	-0.0689434	0.895625	0.645156	1	ex_21
EML2	0.0251998	0.10069	-0.0502907	0.654264	0.645158	1	ex_21
NRG1	0.081994	0.410571	-0.246583	0.489095	0.645207	1	ex_21
GAS6	0.0350693	0.126807	-0.0566679	0.749256	0.645257	1	ex_21
HEATR3	-0.0239518	0.0536861	-0.10159	-0.604662	0.64558	1	ex_21
FAM153A	-0.0323134	0.0454556	-0.110082	-0.814375	0.646475	1	ex_21
MOB2	0.00881607	0.0304744	-0.0128423	0.797808	0.646491	1	ex_21
RIOK3	0.0408226	0.133924	-0.052279	0.859392	0.646564	1	ex_21
CRBN	0.0270388	0.105584	-0.0515064	0.674707	0.647044	1	ex_21
CELF1	-0.0670396	0.0945612	-0.22864	-0.813085	0.647106	1	ex_21
BRWD1	0.0303663	0.136987	-0.0762546	0.558209	0.64714	1	ex_21
CENPP	0.072346	0.244489	-0.0997968	0.823708	0.64727	1	ex_21
KIZ	-0.012725	0.0877042	-0.113154	-0.24834	0.647312	1	ex_21
JKAMP	0.0249629	0.170539	-0.120613	0.336087	0.647686	1	ex_21
YWHAZ	-0.00233692	0.118041	-0.122714	-0.0380493	0.647769	1	ex_21
SGCB	0.0468705	0.149423	-0.0556823	0.895778	0.648143	1	ex_21
ANKHD1	0.0145982	0.103562	-0.074366	0.321612	0.648187	1	ex_21
SET	0.108409	0.334065	-0.117246	0.941605	0.648401	1	ex_21
ZNF592	-0.00871636	0.0303265	-0.0477593	-0.437564	0.64871	1	ex_21
ARHGEF18	0.00317424	0.0411094	-0.034761	0.164001	0.648962	1	ex_21
CEP112	-0.0862097	0.0992585	-0.271678	-0.911034	0.649052	1	ex_21
HDAC2	0.0153876	0.0880239	-0.0572487	0.415207	0.649109	1	ex_21
RUNX1	0.0118823	0.264211	-0.240447	0.0922955	0.649391	1	ex_21
CEP97	-0.0256487	0.0430249	-0.0943223	-0.732021	0.649703	1	ex_21
DNM1	-0.0417743	0.0655172	-0.149066	-0.763119	0.649818	1	ex_21
C3orf70	-0.0585363	0.0735993	-0.190672	-0.868268	0.649897	1	ex_21
MICU3	0.0412394	0.147254	-0.0647755	0.762418	0.649939	1	ex_21
PRDM2	-0.0117659	0.103455	-0.126987	-0.200144	0.651122	1	ex_21
MAIP1	-0.0216533	0.027494	-0.0708006	-0.86352	0.65124	1	ex_21
EPS15L1	-0.0177779	0.0279065	-0.0634624	-0.762712	0.651448	1	ex_21
CORO1C	0.0134142	0.0861273	-0.059299	0.361576	0.65145	1	ex_21
C11orf80	-0.0720106	0.088838	-0.232859	-0.87746	0.651708	1	ex_21
SPOP	-0.0357328	0.0442839	-0.11575	-0.875255	0.652022	1	ex_21
RAP1A	-0.0279447	0.0463789	-0.102268	-0.73692	0.652554	1	ex_21
IFT80	-0.0133088	0.0754648	-0.102082	-0.293834	0.65259	1	ex_21
UBE2Z	0.0355425	0.120664	-0.0495793	0.81838	0.653048	1	ex_21
SLC25A27	0.00933314	0.0957394	-0.0770731	0.211705	0.653573	1	ex_21
CKLF	-0.0364282	0.0568596	-0.129716	-0.765352	0.653771	1	ex_21
SARAF	0.0725227	0.272005	-0.12696	0.712553	0.654132	1	ex_21
MAP7	0.0538801	0.202433	-0.0946726	0.71088	0.654675	1	ex_21
ZFYVE26	0.0213593	0.0802523	-0.0375338	0.710837	0.654758	1	ex_21
IFT20	-0.0356231	0.0472419	-0.118488	-0.842576	0.655069	1	ex_21
MAP2	0.0542517	0.213633	-0.10513	0.66715	0.655335	1	ex_21
PLEKHA5	0.08497	0.269846	-0.0999057	0.900812	0.655638	1	ex_21
DOCK4	-0.0692993	0.10574	-0.244339	-0.775963	0.655815	1	ex_21
MTRR	-0.0381913	0.0452745	-0.121657	-0.896817	0.656562	1	ex_21
MINDY2	0.0384446	0.120999	-0.0441101	0.912728	0.656697	1	ex_21
RAPGEF5	0.143682	0.45843	-0.171067	0.894717	0.656768	1	ex_21
MYO19	-0.0223759	0.0335851	-0.0783368	-0.783688	0.656826	1	ex_21
XPR1	0.0400661	0.138554	-0.0584222	0.797335	0.657319	1	ex_21
CAPZA1	0.0380195	0.119963	-0.0439245	0.909363	0.657768	1	ex_21
UBAP2L	-0.00851241	0.053754	-0.0707788	-0.267946	0.65783	1	ex_21
LCA5	-0.0835125	0.101943	-0.268968	-0.882589	0.65813	1	ex_21
CSNK1A1	0.0400386	0.134423	-0.0543458	0.831432	0.658148	1	ex_21
ASXL3	0.0344617	0.12851	-0.059587	0.718178	0.658721	1	ex_21
TPM4	-0.0204142	0.0560975	-0.096926	-0.522941	0.65877	1	ex_21
CC2D1A	-0.042939	0.0548707	-0.140749	-0.860435	0.658811	1	ex_21
ADORA1	-0.0186359	0.0326285	-0.0699003	-0.712495	0.659124	1	ex_21
ZNF148	-0.039314	0.0451047	-0.123733	-0.91276	0.659186	1	ex_21
ZFAND1	-0.0215877	0.0896667	-0.132842	-0.38031	0.659344	1	ex_21
NUDCD3	0.0361485	0.134461	-0.0621644	0.720655	0.659399	1	ex_21
WDR75	-0.0106595	0.0694619	-0.0907809	-0.260757	0.659485	1	ex_21
ZFC3H1	0.0260903	0.085389	-0.0332084	0.862347	0.659569	1	ex_21
JAKMIP2	0.0607099	0.192199	-0.0707788	0.904939	0.659628	1	ex_21
DHRS7B	-0.0255295	0.0513652	-0.102424	-0.65072	0.659663	1	ex_21
CDC42BPB	-0.0162739	0.09037	-0.122918	-0.299091	0.659944	1	ex_21
ZNF507	-0.00206859	0.0429075	-0.0470447	-0.0901447	0.659965	1	ex_21
SLIT3	0.0900144	0.28599	-0.105961	0.900241	0.660101	1	ex_21
FANCC	-0.00939106	0.04047	-0.0592521	-0.369149	0.660322	1	ex_21
UNC80	-0.0681092	0.077626	-0.213844	-0.915987	0.660577	1	ex_21
TBL1XR1	-0.0116081	0.109377	-0.132593	-0.188052	0.660653	1	ex_21
CLK1	-0.00366827	0.0890777	-0.0964142	-0.0775201	0.660671	1	ex_21
RBFOX3	0.00661874	0.402799	-0.389562	0.0327439	0.66068	1	ex_21
B3GAT1	-0.0587321	0.0728047	-0.190269	-0.875138	0.660868	1	ex_21
STAT4	-0.0951758	0.139331	-0.329683	-0.79546	0.660943	1	ex_21
MAPT	-0.0310957	0.169885	-0.232076	-0.303245	0.661214	1	ex_21
CAST	0.0387812	0.136467	-0.0589051	0.7781	0.661253	1	ex_21
FRYL	0.0702951	0.225542	-0.0849522	0.88746	0.661331	1	ex_21
SLC22A23	-0.040386	0.0477672	-0.128539	-0.897926	0.661495	1	ex_21
KDM6A	-0.032518	0.0431657	-0.108202	-0.842112	0.661974	1	ex_21
VOPP1	-0.0436569	0.051272	-0.138586	-0.901369	0.661986	1	ex_21
ANKFN1	-0.090011	0.182243	-0.362265	-0.647992	0.662139	1	ex_21
SEC14L5	0.0559163	0.180454	-0.068621	0.88001	0.662377	1	ex_21
TMEM161B	-0.0230215	0.0578981	-0.103941	-0.557607	0.662977	1	ex_21
RAPGEFL1	-0.0278441	0.0358719	-0.0915601	-0.856509	0.663075	1	ex_21
PIP4K2A	0.0012628	0.187089	-0.184563	0.0133191	0.663261	1	ex_21
DCTN4	-0.026672	0.0533785	-0.106722	-0.653039	0.663635	1	ex_21
GSPT1	-0.0161078	0.0732062	-0.105422	-0.353481	0.663866	1	ex_21
HIVEP3	-0.0399237	0.199984	-0.279832	-0.326163	0.663996	1	ex_21
UBP1	-0.0408854	0.0501203	-0.131891	-0.880538	0.664084	1	ex_21
ZNF277	-0.0261463	0.0583423	-0.110635	-0.606541	0.664159	1	ex_21
ZNF785	-0.012049	0.0318575	-0.0559556	-0.537861	0.664463	1	ex_21
STXBP1	-0.0524385	0.0607927	-0.16567	-0.907679	0.664563	1	ex_21
SSBP3	0.00412669	0.133851	-0.125597	0.062349	0.664647	1	ex_21
GNA12	-0.0402008	0.0467163	-0.127118	-0.90652	0.664668	1	ex_21
RNF19A	-0.00495656	0.0618839	-0.071797	-0.145341	0.665226	1	ex_21
RHEB	0.0160535	0.106724	-0.0746166	0.347019	0.665725	1	ex_21
TLN2	0.0469754	0.225355	-0.131404	0.516146	0.666023	1	ex_21
DTNA	-0.0424294	0.277527	-0.362385	-0.259911	0.666203	1	ex_21
HAGH	0.0352908	0.124721	-0.0541393	0.773438	0.666218	1	ex_21
CEP68	-0.0365619	0.043408	-0.116532	-0.896088	0.666763	1	ex_21
PPIL6	-0.0117975	0.0178292	-0.0414242	-0.78047	0.667184	1	ex_21
PDK1	0.0304098	0.127253	-0.0664335	0.615449	0.667271	1	ex_21
SECISBP2L	-0.0427988	0.067305	-0.152903	-0.761864	0.667488	1	ex_21
CD200	-0.0320684	0.0631042	-0.127241	-0.66041	0.66772	1	ex_21
NCOA1	0.0472674	0.238584	-0.144049	0.484237	0.667938	1	ex_21
SETD5	0.00569814	0.106238	-0.0948422	0.111081	0.667977	1	ex_21
FBXO31	-0.0138918	0.0594199	-0.0872035	-0.371394	0.668002	1	ex_21
CNOT2	-0.0241914	0.0577246	-0.106107	-0.578816	0.668037	1	ex_21
CRCP	0.0358802	0.12377	-0.0520092	0.80014	0.668446	1	ex_21
SKAP2	0.0431735	0.137382	-0.051035	0.898205	0.66859	1	ex_21
MAOB	0.0586335	0.206269	-0.0890021	0.7784	0.668619	1	ex_21
COX16	0.00487228	0.0931051	-0.0833606	0.108231	0.66878	1	ex_21
ZNF718	0.0304456	0.102415	-0.0415242	0.82913	0.668991	1	ex_21
SIN3B	-0.0165642	0.0774543	-0.110583	-0.345308	0.669032	1	ex_21
CLASRP	0.015937	0.0591296	-0.0272556	0.723178	0.669304	1	ex_21
DEAF1	0.0262198	0.090903	-0.0384634	0.794487	0.669324	1	ex_21
ANKUB1	-0.123961	0.163237	-0.411159	-0.845963	0.669549	1	ex_21
ZNF586	-0.0237061	0.0289094	-0.0763216	-0.883069	0.669566	1	ex_21
DIXDC1	0.0247571	0.107339	-0.0578251	0.587573	0.669783	1	ex_21
PGBD1	-0.0039248	0.0834943	-0.0913439	-0.0879953	0.669935	1	ex_21
LUZP2	0.00901855	0.189305	-0.171268	0.0980441	0.670388	1	ex_21
FOXP1	-0.0140126	0.149831	-0.177856	-0.167624	0.670424	1	ex_21
VAV2	0.00926682	0.0362416	-0.017708	0.673319	0.670574	1	ex_21
ADAR	0.0361252	0.117767	-0.0455169	0.867249	0.671041	1	ex_21
VAMP4	0.0386648	0.129131	-0.0518018	0.837676	0.671202	1	ex_21
KLHL23	-0.0337949	0.0507472	-0.118337	-0.783477	0.672197	1	ex_21
TTC27	-0.020775	0.0449816	-0.0865316	-0.619227	0.672646	1	ex_21
YPEL2	-0.0347834	0.0421833	-0.11175	-0.885762	0.672941	1	ex_21
SMIM8	0.00714762	0.0972318	-0.0829366	0.155511	0.672983	1	ex_21
SHPRH	0.0487355	0.169157	-0.0716863	0.793211	0.672988	1	ex_21
CAMK2G	0.0283804	0.141565	-0.084804	0.491451	0.673064	1	ex_21
CFAP44	0.014924	0.068835	-0.038987	0.542569	0.673675	1	ex_21
GMDS	-0.0729404	0.10557	-0.251451	-0.800854	0.673813	1	ex_21
GRIA4	0.0008494	0.115757	-0.114058	0.0144881	0.67402	1	ex_21
RUFY1	-0.0181454	0.032247	-0.0685378	-0.705749	0.674038	1	ex_21
PSPC1	0.0581969	0.203618	-0.0872239	0.784371	0.67412	1	ex_21
CHORDC1	0.0721977	0.240162	-0.0957669	0.842468	0.674158	1	ex_21
RXFP1	-0.0657036	0.0839886	-0.215396	-0.860276	0.6745	1	ex_21
RBPJ	0.0093815	0.125469	-0.106706	0.158393	0.674636	1	ex_21
BCLAF1	0.0327872	0.119068	-0.0534932	0.7448	0.675217	1	ex_21
PTPRE	-0.0305147	0.0600287	-0.121058	-0.660542	0.675334	1	ex_21
PCNX2	-0.0578365	0.0968228	-0.212496	-0.73295	0.675606	1	ex_21
SSBP1	0.0527759	0.173919	-0.0683672	0.853857	0.675809	1	ex_21
CGGBP1	-0.0654304	0.23411	-0.364971	-0.428127	0.675841	1	ex_21
FAXC	-0.0041714	0.0870939	-0.0954368	-0.0895828	0.675907	1	ex_21
AKAP10	0.0314962	0.111748	-0.048756	0.769218	0.676377	1	ex_21
CTTNBP2NL	0.0416829	0.139653	-0.0562871	0.833898	0.676401	1	ex_21
USP9Y	-2.12017e-05	0.000115794	-0.000158198	-0.303327	0.676664	1	ex_21
ATP6V0E1	-0.0168287	0.0478765	-0.0815338	-0.509752	0.676706	1	ex_21
TOMM70	0.0454313	0.155888	-0.0650252	0.806142	0.676808	1	ex_21
DNAJC18	0.0357511	0.117491	-0.0459885	0.857245	0.677437	1	ex_21
USP13	-0.0253534	0.0726842	-0.123391	-0.506864	0.677505	1	ex_21
SGSM1	-0.0618105	0.103666	-0.227287	-0.732105	0.677603	1	ex_21
NF2	0.0239218	0.0982098	-0.0503661	0.631137	0.677786	1	ex_21
NUP210	0.0230423	0.0853187	-0.039234	0.725189	0.677979	1	ex_21
ODF2L	-0.00831524	0.114035	-0.130665	-0.133204	0.67798	1	ex_21
OSBPL8	0.0601508	0.198921	-0.0786192	0.84956	0.677988	1	ex_21
DPP6	-0.074288	0.123429	-0.272005	-0.736415	0.678121	1	ex_21
CS	-0.0139507	0.0385012	-0.0664025	-0.521294	0.678146	1	ex_21
MYSM1	0.0141429	0.139604	-0.111318	0.220942	0.678376	1	ex_21
ZNF155	-0.0117408	0.0194137	-0.0428952	-0.738627	0.678667	1	ex_21
RAD18	-0.0472844	0.0599368	-0.154506	-0.864341	0.678674	1	ex_21
MTMR1	-0.0507646	0.063065	-0.164594	-0.874085	0.679447	1	ex_21
CUL2	-0.0374176	0.0538227	-0.128658	-0.80378	0.67972	1	ex_21
PXK	-0.00211118	0.0600192	-0.0642416	-0.0665994	0.68014	1	ex_21
RASA1	-0.0720898	0.0988501	-0.24303	-0.826568	0.680271	1	ex_21
KCNH7	0.102434	0.377694	-0.172827	0.729369	0.680989	1	ex_21
AKAP8L	-0.0280476	0.0380072	-0.0941024	-0.832223	0.68103	1	ex_21
CHIC1	0.0153204	0.116608	-0.085967	0.296458	0.681532	1	ex_21
DELE1	-0.0296267	0.0491023	-0.108356	-0.737559	0.68185	1	ex_21
TTC21B	0.0295067	0.0962586	-0.0372452	0.866373	0.681923	1	ex_21
ZFR2	-0.0158212	0.0294736	-0.0611161	-0.684605	0.681965	1	ex_21
WASHC2A	0.0047295	0.0683781	-0.0589191	0.145638	0.682221	1	ex_21
BRI3	0.000246653	0.0993953	-0.0989019	0.00487581	0.682374	1	ex_21
ABCA9	0.0355206	0.124147	-0.0531064	0.785529	0.682649	1	ex_21
LANCL1	0.0123248	0.102796	-0.0781463	0.267005	0.6837	1	ex_21
GPC5	0.0191289	0.070625	-0.0323672	0.728055	0.683799	1	ex_21
GMCL1	-0.0549147	0.0788212	-0.188651	-0.804801	0.683901	1	ex_21
IFNAR2	-0.0389905	0.0606189	-0.1386	-0.767196	0.683969	1	ex_21
ZDHHC21	-0.0284751	0.0698418	-0.126792	-0.567656	0.684204	1	ex_21
SLC22A10	-0.028563	0.190268	-0.247394	-0.255825	0.684224	1	ex_21
ANKRD20A4P	0.0154757	0.0601217	-0.0291702	0.679388	0.684747	1	ex_21
UBE2D2	-0.00209231	0.112144	-0.116328	-0.0358981	0.684876	1	ex_21
NDUFA4	0.192503	0.643486	-0.258479	0.836617	0.685009	1	ex_21
MSL2	-0.0169353	0.0326967	-0.0665674	-0.668775	0.685461	1	ex_21
STARD3NL	0.0377778	0.128567	-0.0530113	0.815551	0.685849	1	ex_21
IMMP2L	-0.0312298	0.14172	-0.204179	-0.353914	0.685885	1	ex_21
ZNF891	-0.0233426	0.0307453	-0.0774305	-0.845858	0.686011	1	ex_21
CARNMT1	-0.0101192	0.0795366	-0.0997751	-0.221217	0.686554	1	ex_21
ILRUN	-0.031908	0.0415861	-0.105402	-0.850933	0.687159	1	ex_21
AHCYL2	-0.0404422	0.0660541	-0.146938	-0.744301	0.687205	1	ex_21
SATB2	-0.0625976	0.10043	-0.225625	-0.752565	0.687697	1	ex_21
SCD5	-0.0409395	0.0763899	-0.158269	-0.683886	0.687824	1	ex_21
EEA1	-0.000845036	0.102415	-0.104106	-0.0160394	0.687899	1	ex_21
INTS3	-0.0239873	0.0371613	-0.0851359	-0.768852	0.688039	1	ex_21
QKI	-0.0497201	0.261229	-0.360669	-0.313394	0.688067	1	ex_21
SNX4	-0.0297939	0.0600328	-0.119621	-0.650085	0.6882	1	ex_21
RBFA	-0.0486711	0.0667133	-0.164056	-0.826746	0.688355	1	ex_21
SLC4A10	0.0377628	0.144905	-0.0693789	0.690803	0.688527	1	ex_21
KCNC1	0.0361067	0.142784	-0.0705702	0.663385	0.688768	1	ex_21
FBH1	-0.00603299	0.0483271	-0.0603931	-0.21752	0.689052	1	ex_21
SEC13	-0.0323038	0.0683212	-0.132929	-0.62921	0.689252	1	ex_21
ADAMTS19	0.075748	0.25227	-0.100774	0.841048	0.689365	1	ex_21
STRADB	-0.0821633	0.149566	-0.313893	-0.694935	0.689652	1	ex_21
RFX3	0.054137	0.232128	-0.123854	0.596136	0.690515	1	ex_21
PPCDC	-0.0149685	0.0251781	-0.0551152	-0.730766	0.690698	1	ex_21
FBXL17	-0.0439257	0.0858879	-0.173739	-0.663203	0.6908	1	ex_21
RNF115	-0.016607	0.0794042	-0.112618	-0.339014	0.691086	1	ex_21
GRAMD4	-0.0014047	0.0413783	-0.0441877	-0.0643518	0.691417	1	ex_21
TANGO2	-0.00314445	0.0423378	-0.0486267	-0.135503	0.691543	1	ex_21
SLC25A29	-0.0494518	0.0731755	-0.172079	-0.790393	0.691556	1	ex_21
VCPIP1	0.0303577	0.123716	-0.0630002	0.637332	0.691703	1	ex_21
PARL	-0.0335334	0.0561904	-0.123257	-0.732518	0.691764	1	ex_21
NDUFAF7	-0.0141116	0.0688006	-0.0970237	-0.333584	0.691831	1	ex_21
CACNA1B	-0.0970949	0.262916	-0.457106	-0.528602	0.691959	1	ex_21
UTP23	0.052393	0.212082	-0.107296	0.643052	0.691986	1	ex_21
MID2	-0.0100622	0.0280698	-0.0481942	-0.517192	0.692327	1	ex_21
EHBP1	-0.0055039	0.139211	-0.150219	-0.0745427	0.692421	1	ex_21
SOS2	-0.0293677	0.0490929	-0.107828	-0.733612	0.692509	1	ex_21
WASF2	0.0183821	0.0857537	-0.0489895	0.534769	0.692536	1	ex_21
ZNF235	-0.0241203	0.0438416	-0.0920822	-0.695609	0.692589	1	ex_21
MTMR10	-0.0166362	0.025934	-0.0592063	-0.765943	0.693081	1	ex_21
ZC3H15	0.0467456	0.153493	-0.0600019	0.858284	0.693521	1	ex_21
CLTC	-0.00927577	0.0901385	-0.10869	-0.182873	0.693844	1	ex_21
SLC17A7	0.0190966	0.14184	-0.103647	0.304934	0.69412	1	ex_21
ASTN1	-0.0552251	0.0715637	-0.182014	-0.853697	0.694227	1	ex_21
DPM1	0.0197731	0.079142	-0.0395958	0.652776	0.69426	1	ex_21
GUK1	0.109551	0.402126	-0.183025	0.73388	0.694456	1	ex_21
CUL3	-0.042182	0.0581027	-0.142467	-0.824405	0.694471	1	ex_21
CPEB3	-0.0245148	0.124637	-0.173666	-0.322143	0.6945	1	ex_21
SCG3	0.0802541	0.2803	-0.119792	0.786295	0.69455	1	ex_21
GPRASP1	-0.0444252	0.0759864	-0.164837	-0.723118	0.694802	1	ex_21
HUWE1	-0.0355291	0.0522689	-0.123327	-0.793136	0.695145	1	ex_21
FBXO34	0.0501446	0.172002	-0.0717125	0.806532	0.695921	1	ex_21
STK38	0.0345068	0.135877	-0.0668632	0.66718	0.696236	1	ex_21
SLX4IP	0.0107372	0.0967208	-0.0752464	0.24475	0.696392	1	ex_21
SEL1L	0.0370014	0.124416	-0.0504129	0.829629	0.696569	1	ex_21
NPY1R	0.0397918	0.140384	-0.0608004	0.775314	0.696707	1	ex_21
DPYD	-0.00933903	0.212618	-0.231296	-0.0824672	0.697283	1	ex_21
PCYT1A	-0.0354711	0.0541036	-0.125046	-0.776136	0.697505	1	ex_21
SGK1	-0.074903	0.104428	-0.254234	-0.818636	0.697552	1	ex_21
MAST4	-0.00593887	0.189537	-0.201414	-0.0595469	0.697568	1	ex_21
INTS9	-0.000522803	0.0528521	-0.0538977	-0.0191977	0.6983	1	ex_21
HOOK3	-0.00190773	0.105208	-0.109023	-0.034907	0.698605	1	ex_21
CD47	-0.039748	0.067158	-0.146654	-0.728721	0.698939	1	ex_21
SLC41A2	-0.0146218	0.112525	-0.141769	-0.225394	0.699162	1	ex_21
BIRC2	0.0245106	0.084026	-0.0350048	0.807184	0.699261	1	ex_21
SEC23A	0.0169897	0.103153	-0.0691732	0.386468	0.700101	1	ex_21
RFX1	-0.00190201	0.0197076	-0.0235116	-0.17251	0.700396	1	ex_21
NSL1	-0.0343833	0.0470619	-0.115828	-0.827428	0.700428	1	ex_21
NUP58	-0.0152628	0.0712732	-0.101799	-0.345689	0.700802	1	ex_21
C1orf21	0.0437406	0.153087	-0.0656056	0.784024	0.70082	1	ex_21
ST7	-0.00170924	0.109497	-0.112916	-0.0301245	0.700824	1	ex_21
SYNPO2	0.0182952	0.140339	-0.103748	0.293813	0.701118	1	ex_21
USP25	0.0207711	0.161851	-0.120308	0.288565	0.701269	1	ex_21
MARK2	0.00775944	0.0655134	-0.0499945	0.263328	0.701448	1	ex_21
SFXN4	0.000856323	0.0613471	-0.0596345	0.0277457	0.701493	1	ex_21
TET2	-0.0206026	0.0694582	-0.110663	-0.448368	0.701853	1	ex_21
IFRD1	0.0187733	0.114393	-0.0768466	0.384805	0.701873	1	ex_21
INPP1	-0.0164739	0.084531	-0.117479	-0.31967	0.702356	1	ex_21
SMIM14	0.0209499	0.0979408	-0.0560411	0.533323	0.702516	1	ex_21
SLC20A2	-0.0351729	0.0479367	-0.118283	-0.829478	0.702548	1	ex_21
CASP8AP2	0.0141808	0.0520818	-0.0237203	0.733325	0.702771	1	ex_21
SKIL	-0.0327483	0.0675718	-0.133068	-0.639806	0.703162	1	ex_21
C3orf14	0.0392151	0.166176	-0.0877455	0.605386	0.703221	1	ex_21
REEP2	0.0171044	0.0990998	-0.064891	0.408852	0.703242	1	ex_21
LRRFIP2	0.0349888	0.144494	-0.0745168	0.62624	0.703595	1	ex_21
TRIM52	0.0293777	0.104702	-0.0459464	0.76442	0.703718	1	ex_21
SIK3	-0.0396437	0.0939534	-0.173241	-0.581602	0.70373	1	ex_21
RYR3	-0.0484148	0.192746	-0.289575	-0.393478	0.703829	1	ex_21
RAP1GAP	0.0264996	0.138594	-0.085595	0.463342	0.704292	1	ex_21
BMT2	0.0362326	0.138798	-0.0663333	0.69238	0.704342	1	ex_21
CACNA2D3	-0.0904268	0.127834	-0.308688	-0.812023	0.704417	1	ex_21
RPS3	0.0101446	0.187651	-0.167362	0.112013	0.70519	1	ex_21
DHRSX	-0.0197947	0.0424714	-0.0820609	-0.623083	0.706199	1	ex_21
WDR48	0.0334272	0.11319	-0.0463359	0.821384	0.706219	1	ex_21
HTR1E	0.0888434	0.330324	-0.152637	0.721093	0.706322	1	ex_21
MPPE1	-0.0337912	0.0483352	-0.115918	-0.806434	0.70648	1	ex_21
RASGEF1A	-0.0221408	0.0318262	-0.0761077	-0.804106	0.706551	1	ex_21
KIAA1217	-0.0773403	0.118726	-0.273406	-0.773128	0.706585	1	ex_21
EIF3K	-0.0532363	0.0772554	-0.183728	-0.7996	0.706612	1	ex_21
INTU	-0.0163155	0.0905416	-0.123173	-0.299257	0.706621	1	ex_21
TRRAP	0.0132383	0.103932	-0.0774556	0.28609	0.706883	1	ex_21
SDHC	0.00350144	0.0654114	-0.0584085	0.11085	0.70694	1	ex_21
TRAF6	-0.020648	0.0554576	-0.0967536	-0.531753	0.706964	1	ex_21
GOT1	0.0383879	0.210698	-0.133922	0.436648	0.707111	1	ex_21
CPNE3	-0.0231971	0.0315704	-0.0779645	-0.830153	0.707164	1	ex_21
PAM	0.0140506	0.103322	-0.0752212	0.308481	0.708138	1	ex_21
PTPN5	0.0220418	0.10271	-0.0586262	0.535543	0.70815	1	ex_21
PSMG2	-0.0167898	0.0513597	-0.0849392	-0.48287	0.708178	1	ex_21
EMC2	0.00813399	0.0835217	-0.0672537	0.211471	0.708296	1	ex_21
NEXMIF	0.0303775	0.104515	-0.0437603	0.803084	0.708678	1	ex_21
GRIK2	0.0162024	0.2177	-0.185295	0.1576	0.708762	1	ex_21
FHL2	-0.00302872	0.051944	-0.0580014	-0.107984	0.70893	1	ex_21
ETV5	-0.0782411	0.155719	-0.312202	-0.655451	0.708955	1	ex_21
DHX29	-0.0390246	0.0541616	-0.132211	-0.820796	0.708992	1	ex_21
SNAP23	0.0077368	0.0972627	-0.0817891	0.16938	0.709197	1	ex_21
ARPC2	0.0127458	0.0939959	-0.0685044	0.307461	0.709249	1	ex_21
ZNF862	-0.0196281	0.0369658	-0.076222	-0.679761	0.709575	1	ex_21
NARF	0.0418207	0.143593	-0.0599512	0.8054	0.709857	1	ex_21
ZMAT4	0.064083	0.242686	-0.11452	0.703238	0.709861	1	ex_21
MFSD4B	-0.117796	0.197634	-0.433226	-0.731942	0.710396	1	ex_21
PPP2R5C	-0.0349072	0.0601043	-0.129919	-0.720091	0.710439	1	ex_21
TMEM91	-0.0150841	0.0269555	-0.0571238	-0.70325	0.710938	1	ex_21
ARMC8	-0.0272594	0.0445762	-0.0990951	-0.743746	0.711536	1	ex_21
DCUN1D5	-0.0419251	0.0604555	-0.144306	-0.80261	0.711595	1	ex_21
WSB1	-0.082817	0.120883	-0.286517	-0.796851	0.712101	1	ex_21
DOCK7	0.0387388	0.131943	-0.0544654	0.814628	0.712525	1	ex_21
AKAP7	-0.024878	0.067536	-0.117292	-0.527625	0.712549	1	ex_21
WDFY2	-0.0140218	0.0760401	-0.104084	-0.305148	0.712641	1	ex_21
COX7A2L	0.0492558	0.183563	-0.0850514	0.718797	0.713061	1	ex_21
PREPL	0.0557157	0.187761	-0.0763291	0.826998	0.713237	1	ex_21
RNF217	0.029186	0.102849	-0.044477	0.776557	0.713259	1	ex_21
CCDC39	0.0514272	0.188872	-0.0860172	0.733354	0.713628	1	ex_21
MARCHF11	-0.0126254	0.114142	-0.139393	-0.195202	0.713631	1	ex_21
GGA3	0.0254705	0.10216	-0.0512194	0.65095	0.714022	1	ex_21
GABRA3	-0.0464213	0.10261	-0.195453	-0.610502	0.71403	1	ex_21
CASD1	0.0314981	0.115627	-0.0526308	0.733817	0.714046	1	ex_21
EED	-0.0332733	0.047716	-0.114263	-0.805224	0.714206	1	ex_21
CDC25B	-0.0143666	0.0297203	-0.0584535	-0.638694	0.714229	1	ex_21
GGNBP2	0.0199057	0.0951556	-0.0553441	0.518467	0.714234	1	ex_21
FMN2	0.12503	0.505974	-0.255915	0.643281	0.714244	1	ex_21
BIN1	0.0190279	0.0749155	-0.0368597	0.667304	0.714506	1	ex_21
NRIP1	-0.0344866	0.0622849	-0.131258	-0.698475	0.714633	1	ex_21
BCO2	-0.0433368	0.0797509	-0.166424	-0.690065	0.715612	1	ex_21
ANKRD11	-0.0396194	0.0603435	-0.139582	-0.776815	0.715673	1	ex_21
ATP2B1	0.0400192	0.182208	-0.10217	0.551634	0.715699	1	ex_21
PRRC2C	-0.045539	0.0636022	-0.15468	-0.817792	0.715765	1	ex_21
FARSB	-0.0476982	0.0678907	-0.163287	-0.808787	0.715897	1	ex_21
PRMT3	-0.0311135	0.0876719	-0.149899	-0.513374	0.716078	1	ex_21
CYRIA	-0.0173442	0.0889719	-0.12366	-0.319745	0.716126	1	ex_21
DENND1B	0.0236934	0.111305	-0.0639182	0.530046	0.716194	1	ex_21
ARL3	0.0304426	0.104966	-0.0440813	0.800634	0.716423	1	ex_21
CTCF	-0.0183973	0.040079	-0.0768737	-0.616627	0.716956	1	ex_21
RCL1	0.00370372	0.0678578	-0.0604503	0.113152	0.717104	1	ex_21
ACTN1	-0.0571761	0.0953308	-0.209683	-0.734806	0.717387	1	ex_21
GAREM1	-0.0428738	0.130191	-0.215938	-0.485548	0.71739	1	ex_21
PTPRF	-0.00516214	0.0348928	-0.045217	-0.252594	0.717491	1	ex_21
PRRC2B	-0.0168625	0.0628626	-0.0965877	-0.414548	0.717526	1	ex_21
PGM3	-0.0306895	0.0631267	-0.124506	-0.64115	0.717655	1	ex_21
SORBS2	-0.0848645	0.143449	-0.313178	-0.728523	0.717755	1	ex_21
ANO3	-0.0321577	0.0909869	-0.155302	-0.511821	0.718287	1	ex_21
OGDH	-0.0365352	0.0539789	-0.127049	-0.791122	0.718905	1	ex_21
ABLIM2	-0.0341738	0.0598487	-0.128196	-0.712376	0.719519	1	ex_21
ATP1B3	0.0292239	0.142391	-0.0839436	0.506133	0.71975	1	ex_21
HDAC3	0.00373942	0.0895747	-0.0820959	0.0853859	0.720207	1	ex_21
C1orf52	0.0508387	0.177114	-0.075437	0.789082	0.720274	1	ex_21
RBMS1	-0.022339	0.0897426	-0.134421	-0.390641	0.720334	1	ex_21
PLPPR5	0.013297	0.0916166	-0.0650227	0.332759	0.720389	1	ex_21
CACNA1I	-0.00177171	0.0528398	-0.0563832	-0.0635854	0.720432	1	ex_21
FAM234B	-0.0166217	0.0514404	-0.0846837	-0.478649	0.720568	1	ex_21
DDB1	-0.0222922	0.048954	-0.0935383	-0.613252	0.720581	1	ex_21
USP33	-0.0234101	0.0875827	-0.134403	-0.413386	0.721772	1	ex_21
AUH	-0.0182445	0.093984	-0.130473	-0.318624	0.722083	1	ex_21
SELENOW	0.0902304	0.390725	-0.210264	0.588524	0.722141	1	ex_21
LRP12	0.0267793	0.119965	-0.0664066	0.563245	0.722254	1	ex_21
ZNF439	-0.0230208	0.0520854	-0.098127	-0.600749	0.722616	1	ex_21
CDK8	0.0363887	0.155272	-0.0824947	0.59992	0.722654	1	ex_21
PCDH11Y	0.00175641	0.0124126	-0.00889983	0.32305	0.723016	1	ex_21
ARHGAP6	-0.00691548	0.312732	-0.326563	-0.0424032	0.723716	1	ex_21
ATPAF1	-0.0420163	0.0625933	-0.146626	-0.787217	0.723968	1	ex_21
MAP4K5	-0.0344399	0.0620298	-0.13091	-0.699712	0.724021	1	ex_21
FBXL3	0.0223124	0.08675	-0.0421253	0.678662	0.724376	1	ex_21
IFT74	-0.00846956	0.0276005	-0.0445396	-0.460216	0.724507	1	ex_21
TEX10	-0.0139224	0.063955	-0.0917997	-0.350389	0.724803	1	ex_21
IDE	0.0350196	0.132434	-0.0623945	0.704592	0.724814	1	ex_21
ZMAT1	-0.0485566	0.0749481	-0.172061	-0.770572	0.724941	1	ex_21
FAF2	-0.008757	0.050388	-0.067902	-0.290192	0.725056	1	ex_21
RUNX1T1	-0.0623833	0.110474	-0.23524	-0.707342	0.725136	1	ex_21
TBC1D14	-0.015613	0.0430591	-0.0742852	-0.521559	0.725146	1	ex_21
RNFT2	-0.0209274	0.0346063	-0.0764611	-0.738597	0.725169	1	ex_21
RNF34	-0.0327089	0.0830268	-0.148445	-0.553919	0.725718	1	ex_21
PMPCB	0.0391701	0.138392	-0.0600516	0.773742	0.725741	1	ex_21
UBA3	-0.0303795	0.0490731	-0.109832	-0.749412	0.726366	1	ex_21
EIF2B3	0.0136182	0.1242	-0.0969641	0.241369	0.726603	1	ex_21
GALNT7	-0.0197217	0.0651936	-0.104637	-0.455205	0.726676	1	ex_21
CELF5	-0.0380617	0.0617597	-0.137883	-0.74733	0.72724	1	ex_21
OLFM3	-0.0222535	0.194448	-0.238955	-0.201272	0.727331	1	ex_21
ZSWIM8	-0.0104809	0.0594317	-0.0803936	-0.293827	0.727532	1	ex_21
KDM2A	-0.0327213	0.0744767	-0.139919	-0.598262	0.727578	1	ex_21
RAD50	-0.0144523	0.0732854	-0.10219	-0.322849	0.728041	1	ex_21
PTPRM	0.0800311	0.308379	-0.148316	0.686927	0.728227	1	ex_21
CAND1	0.0252893	0.114004	-0.0634255	0.558713	0.728294	1	ex_21
EHMT1	-0.0391289	0.0740496	-0.152307	-0.677612	0.728721	1	ex_21
GOLGA8A	-0.0756084	0.225417	-0.376634	-0.492283	0.728841	1	ex_21
HK1	0.0222772	0.133996	-0.0894414	0.390826	0.729062	1	ex_21
USP9X	-0.028596	0.0501239	-0.107316	-0.711981	0.729198	1	ex_21
COG7	0.0250542	0.0927258	-0.0426174	0.725642	0.7293	1	ex_21
ZBTB44	0.0209552	0.113277	-0.0713669	0.444871	0.729352	1	ex_21
MAPK14	0.0374704	0.142053	-0.0671126	0.702224	0.729574	1	ex_21
ST3GAL5	0.0247349	0.0983691	-0.0488992	0.658385	0.729922	1	ex_21
ACTB	0.083606	0.334582	-0.16737	0.65291	0.730092	1	ex_21
ATXN3	0.0327497	0.120133	-0.0546332	0.734562	0.730093	1	ex_21
AP2A1	0.0246129	0.097647	-0.0484213	0.660517	0.730379	1	ex_21
DDX5	-0.0652132	0.0959449	-0.226371	-0.793106	0.73041	1	ex_21
VDAC1	-0.0114884	0.168651	-0.191628	-0.124997	0.730457	1	ex_21
FBXO41	0.0284505	0.10505	-0.0481491	0.727968	0.730532	1	ex_21
NOVA2	-0.000328308	0.086075	-0.0867316	-0.0074473	0.730709	1	ex_21
NUDT5	-0.0124632	0.0318906	-0.056817	-0.550741	0.730731	1	ex_21
SORCS1	-0.0951155	0.165695	-0.355926	-0.714784	0.73101	1	ex_21
HNRNPDL	-0.0241803	0.150856	-0.199216	-0.270758	0.731028	1	ex_21
SESTD1	-0.0150528	0.0735202	-0.103626	-0.333092	0.731082	1	ex_21
BCL7A	0.0032918	0.0524746	-0.045891	0.13118	0.731411	1	ex_21
PTK2	-0.0470584	0.103821	-0.197938	-0.611301	0.731473	1	ex_21
MCCC2	-0.0342178	0.108432	-0.176868	-0.470141	0.731483	1	ex_21
SFPQ	-0.0353384	0.0931981	-0.163875	-0.53885	0.731496	1	ex_21
LTN1	0.0388462	0.140506	-0.0628136	0.74894	0.731744	1	ex_21
NBPF15	-0.0119658	0.0289841	-0.0529156	-0.572712	0.731788	1	ex_21
CTIF	-0.0291947	0.0484445	-0.106834	-0.737006	0.731819	1	ex_21
INTS7	0.000127242	0.0428043	-0.0425498	0.00584365	0.731973	1	ex_21
DCAF10	0.000321388	0.0764716	-0.0758289	0.00827192	0.732168	1	ex_21
ZNF568	-0.0315848	0.0707082	-0.133878	-0.605174	0.732183	1	ex_21
SKP2	-0.0245537	0.0387242	-0.0878316	-0.760523	0.732249	1	ex_21
ARHGEF9	0.0239013	0.102006	-0.0542031	0.599783	0.733623	1	ex_21
CSNK1G1	-0.0358772	0.062521	-0.134275	-0.714627	0.733639	1	ex_21
HABP4	0.0411738	0.150014	-0.0676661	0.741448	0.733671	1	ex_21
ATF7	0.0236054	0.0904276	-0.0432169	0.692369	0.733721	1	ex_21
SLC36A1	0.0679353	0.244908	-0.109037	0.75238	0.733808	1	ex_21
WNK1	0.05375	0.189785	-0.0822845	0.774422	0.733841	1	ex_21
USP30	-0.014031	0.0340712	-0.0621333	-0.571706	0.734009	1	ex_21
CAP2	0.00341953	0.194624	-0.187785	0.0350523	0.734118	1	ex_21
TARDBP	-0.0280624	0.0490303	-0.105155	-0.713444	0.734224	1	ex_21
CEP43	-0.0344903	0.0528022	-0.121783	-0.774404	0.734272	1	ex_21
SEMA4B	-0.0122416	0.0198671	-0.0443504	-0.747247	0.734357	1	ex_21
SLC8A2	-0.0247032	0.0803543	-0.129761	-0.460866	0.734647	1	ex_21
EXT2	0.0395762	0.139673	-0.0605207	0.774929	0.735126	1	ex_21
CYP7B1	-0.0298734	0.046257	-0.106004	-0.769085	0.735137	1	ex_21
ANKRD27	0.00247544	0.0353056	-0.0303547	0.147784	0.735347	1	ex_21
TANC2	-0.0428434	0.122166	-0.207852	-0.508891	0.735389	1	ex_21
SCCPDH	0.000959504	0.0797636	-0.0778446	0.0238642	0.735432	1	ex_21
UAP1	0.0244828	0.111708	-0.0627428	0.55013	0.735923	1	ex_21
RECK	-0.0292516	0.0445727	-0.103076	-0.776601	0.736004	1	ex_21
NOL4L	-0.00676417	0.0350759	-0.0486042	-0.316863	0.736261	1	ex_21
ZNF529	0.00515174	0.102711	-0.0924076	0.103498	0.736346	1	ex_21
NPAS2	-0.0288363	0.0471457	-0.104818	-0.743835	0.73657	1	ex_21
RAD54L2	0.00710727	0.0625225	-0.048308	0.251375	0.736852	1	ex_21
MNS1	-0.00564625	0.0302197	-0.0415122	-0.30855	0.736939	1	ex_21
AZI2	0.0247698	0.109543	-0.0600031	0.572681	0.737009	1	ex_21
CLK4	-0.0252173	0.0804592	-0.130894	-0.4677	0.737161	1	ex_21
ZBED5	0.0162011	0.0773243	-0.044922	0.519502	0.737163	1	ex_21
TMEM120B	0.00285106	0.0401906	-0.0344885	0.149653	0.737501	1	ex_21
STMP1	0.0134698	0.0726963	-0.0457566	0.445753	0.737812	1	ex_21
KCTD1	-0.0649573	0.111296	-0.241211	-0.722334	0.737834	1	ex_21
ZFPM2	-0.0298004	0.177532	-0.237133	-0.281711	0.738091	1	ex_21
RUSC2	-0.0130563	0.0439693	-0.0700819	-0.448743	0.738428	1	ex_21
CASC3	-0.0191618	0.0401952	-0.0785187	-0.63272	0.738467	1	ex_21
TIPRL	0.025699	0.116769	-0.0653706	0.553083	0.738476	1	ex_21
RPRD1B	-0.0320642	0.0478591	-0.111987	-0.786313	0.738862	1	ex_21
CCDC102B	-0.0126826	0.0867344	-0.1121	-0.250033	0.738868	1	ex_21
SIRPA	-0.0190902	0.0820947	-0.120275	-0.369779	0.738896	1	ex_21
ZDHHC20	-0.0319441	0.0714306	-0.135319	-0.605654	0.739484	1	ex_21
EIF4E3	-0.00220806	0.0589121	-0.0633282	-0.0708068	0.739493	1	ex_21
AHDC1	-0.0156459	0.0339824	-0.0652742	-0.617903	0.740869	1	ex_21
HECW2	-0.0148105	0.104952	-0.134573	-0.242381	0.741002	1	ex_21
KCND2	-0.0622082	0.120949	-0.245365	-0.665689	0.74104	1	ex_21
STAT1	-0.183424	0.299566	-0.666415	-0.744332	0.741172	1	ex_21
CEPT1	0.0223988	0.104352	-0.0595547	0.535681	0.741307	1	ex_21
FLRT2	-0.0986285	0.211204	-0.408461	-0.623912	0.741596	1	ex_21
GOLGA1	-0.022867	0.0513709	-0.0971049	-0.603715	0.742265	1	ex_21
OFD1	6.45928e-05	0.0493724	-0.0492432	0.00256753	0.742617	1	ex_21
UCHL3	-0.0314247	0.0634845	-0.126334	-0.64895	0.742752	1	ex_21
ST8SIA1	0.0421548	0.168928	-0.0846181	0.651731	0.742993	1	ex_21
JADE1	-0.0286075	0.0531366	-0.110351	-0.685917	0.74324	1	ex_21
ADCYAP1R1	0.0156927	0.0612758	-0.0298903	0.67475	0.743319	1	ex_21
DNAJC3	-0.0262008	0.0428139	-0.0952154	-0.744083	0.743393	1	ex_21
ME3	0.00281606	0.0964521	-0.0908199	0.058945	0.743537	1	ex_21
PTBP3	0.036824	0.138719	-0.0650714	0.708312	0.744475	1	ex_21
CDC42BPA	-0.0544036	0.0869249	-0.195732	-0.754477	0.745009	1	ex_21
SDK1	0.0387219	0.398602	-0.321159	0.210885	0.74524	1	ex_21
VIRMA	-0.0217365	0.051476	-0.094949	-0.581905	0.745303	1	ex_21
ZNF709	-0.0033814	0.0589334	-0.0656962	-0.106354	0.745342	1	ex_21
RAB11FIP2	0.000908687	0.0921038	-0.0902864	0.0195295	0.745771	1	ex_21
PAG1	-0.0107237	0.0205522	-0.0419995	-0.67202	0.746701	1	ex_21
HSPA12A	0.0272826	0.267978	-0.213413	0.22216	0.747574	1	ex_21
RBM19	0.0011518	0.053784	-0.0514804	0.0428916	0.747756	1	ex_21
SLC7A14	-0.00124087	0.106511	-0.108993	-0.022571	0.748221	1	ex_21
TCP11L1	-0.0278071	0.0450135	-0.100628	-0.748427	0.748352	1	ex_21
ADAMTSL1	-0.163283	0.283402	-0.609968	-0.716453	0.749687	1	ex_21
SNRNP48	0.00676253	0.0580165	-0.0444915	0.258601	0.749698	1	ex_21
CALM2	0.0611138	0.379454	-0.257226	0.376267	0.750501	1	ex_21
SLC18B1	-0.0179579	0.0844464	-0.120362	-0.343705	0.750661	1	ex_21
SCAMP1	0.0194616	0.0957808	-0.0568575	0.499797	0.750823	1	ex_21
TSGA10	-0.0196332	0.0620569	-0.101323	-0.471053	0.750958	1	ex_21
RBM41	0.034415	0.136236	-0.0674058	0.662459	0.751087	1	ex_21
TNKS2	0.0224734	0.109774	-0.0648268	0.504547	0.751122	1	ex_21
STS	0.035106	0.159384	-0.0891721	0.55365	0.751133	1	ex_21
ACSL3	0.048939	0.17971	-0.0818324	0.733483	0.751177	1	ex_21
ZC3H18	-0.0105175	0.0261535	-0.0471885	-0.562131	0.752356	1	ex_21
PCNX4	-0.0244047	0.0745575	-0.123367	-0.483339	0.752601	1	ex_21
NDUFAF2	-0.00862188	0.0688654	-0.0861092	-0.218082	0.752616	1	ex_21
DSCAML1	-0.142819	0.290635	-0.576272	-0.645788	0.752627	1	ex_21
NME9	-0.0184026	0.124998	-0.161803	-0.251522	0.752882	1	ex_21
SF1	0.0213353	0.139913	-0.0972428	0.352649	0.752907	1	ex_21
SERP1	0.00322757	0.108322	-0.101867	0.0601926	0.753144	1	ex_21
KCTD3	-0.0437535	0.0716626	-0.15917	-0.74301	0.753342	1	ex_21
TAPT1	0.0224648	0.0923271	-0.0473974	0.630244	0.753652	1	ex_21
WDR35	-0.0409596	0.0651294	-0.147049	-0.756717	0.754282	1	ex_21
C11orf54	0.0188826	0.079673	-0.0419077	0.608801	0.754306	1	ex_21
POLR3A	-0.0272128	0.0542317	-0.108657	-0.654878	0.754393	1	ex_21
SRRM1	0.00807678	0.0716407	-0.0554872	0.249044	0.754591	1	ex_21
BRD8	-0.0356433	0.0617316	-0.133018	-0.717428	0.754597	1	ex_21
TUT7	0.023622	0.115617	-0.0683735	0.503267	0.754828	1	ex_21
UTP20	-0.00538489	0.065333	-0.0761028	-0.149244	0.754868	1	ex_21
TENT4B	0.0369738	0.137604	-0.0636566	0.720133	0.755324	1	ex_21
C4orf50	0.010348	0.0752301	-0.0545341	0.312594	0.75554	1	ex_21
MROH7	0.0612074	0.280422	-0.158007	0.547246	0.755587	1	ex_21
PCNT	0.0178023	0.117872	-0.0822677	0.348675	0.755813	1	ex_21
COG3	-0.0195228	0.0771225	-0.116168	-0.395921	0.755879	1	ex_21
GK	-0.00925297	0.0711714	-0.0896774	-0.225497	0.756888	1	ex_21
CFAP91	-0.00263939	0.0202226	-0.0255014	-0.226275	0.757179	1	ex_21
BLOC1S6	-0.000789717	0.0823492	-0.0839287	-0.0186172	0.757182	1	ex_21
PPIL4	0.0369484	0.144531	-0.0706345	0.673133	0.757498	1	ex_21
SCARB2	-0.0352817	0.058011	-0.128574	-0.741225	0.757534	1	ex_21
CALCOCO2	0.0169702	0.083762	-0.0498215	0.497981	0.757564	1	ex_21
ICE1	-0.0155691	0.0691415	-0.10028	-0.360225	0.757658	1	ex_21
GABARAPL1	0.00368591	0.12827	-0.120898	0.057987	0.757878	1	ex_21
SDHB	0.0274991	0.115715	-0.0607171	0.610969	0.757975	1	ex_21
ABCC9	-0.0353342	0.0752922	-0.145961	-0.626015	0.758036	1	ex_21
DNASE1	-0.0274601	0.0457233	-0.100643	-0.735423	0.75844	1	ex_21
GLCCI1	-0.00197055	0.158958	-0.162899	-0.0239996	0.758462	1	ex_21
TPM3	-0.0274463	0.0875531	-0.142446	-0.467774	0.75855	1	ex_21
LRBA	-0.007016	0.0840949	-0.0981269	-0.150927	0.758675	1	ex_21
TAF1	-0.034174	0.097472	-0.16582	-0.508787	0.759013	1	ex_21
DZIP3	-0.0274344	0.0658536	-0.120722	-0.576392	0.759034	1	ex_21
CCDC50	-0.0157355	0.0272623	-0.0587333	-0.717269	0.760024	1	ex_21
ADAM19	-0.0456474	0.0926786	-0.183973	-0.646786	0.760202	1	ex_21
RAB22A	-0.040148	0.0696059	-0.149902	-0.716955	0.760213	1	ex_21
IKZF2	-0.0480639	0.0866743	-0.182802	-0.69916	0.760241	1	ex_21
RGS17	-0.0359861	0.0614358	-0.133408	-0.723979	0.760437	1	ex_21
ACYP2	-0.0565339	0.10122	-0.214288	-0.702387	0.760469	1	ex_21
CIAO1	-0.0361292	0.0679166	-0.140175	-0.680584	0.760571	1	ex_21
AKAP12	0.0266714	0.112888	-0.0595452	0.606322	0.76063	1	ex_21
SAP130	0.00415113	0.0896591	-0.0813568	0.0951497	0.760837	1	ex_21
PPP1R2	-0.0270221	0.0572184	-0.111263	-0.628705	0.761061	1	ex_21
CACNG2	-0.0383309	0.065063	-0.141725	-0.726612	0.761086	1	ex_21
TRAPPC8	-0.0004008	0.0749704	-0.075772	-0.0104225	0.761215	1	ex_21
PPP2R2C	-0.0641768	0.213599	-0.341952	-0.452827	0.761714	1	ex_21
UBE3B	-0.0236699	0.0407787	-0.0881186	-0.719832	0.761803	1	ex_21
NIPAL3	0.0228438	0.0949522	-0.0492646	0.620913	0.761894	1	ex_21
NR1D2	-0.0037467	0.0960564	-0.10355	-0.0735789	0.761916	1	ex_21
TSNAX	-0.0219124	0.0609226	-0.104747	-0.51847	0.762101	1	ex_21
SPAST	0.0287104	0.111173	-0.0537524	0.682385	0.762153	1	ex_21
PRICKLE1	-0.101444	0.180789	-0.383676	-0.704475	0.762339	1	ex_21
PAXBP1	-0.00967494	0.0992668	-0.118617	-0.174061	0.76238	1	ex_21
P2RY14	-0.0843319	0.15751	-0.326174	-0.683453	0.762426	1	ex_21
IL1RAPL1	0.0458109	0.251808	-0.160187	0.435868	0.762432	1	ex_21
WDR45B	-0.0300965	0.0503722	-0.110565	-0.733056	0.762657	1	ex_21
PLEKHA6	0.0352433	0.21814	-0.147653	0.377675	0.763034	1	ex_21
PLXNA2	0.0390088	0.173172	-0.0951543	0.569873	0.763478	1	ex_21
CALY	-0.0569007	0.188343	-0.302144	-0.454745	0.763517	1	ex_21
RHBDL3	0.0367724	0.168878	-0.0953335	0.545567	0.76353	1	ex_21
KDM5A	-0.00764613	0.0954341	-0.110726	-0.145383	0.763932	1	ex_21
EAPP	0.0200204	0.0867463	-0.0467056	0.588065	0.764099	1	ex_21
CEP170	0.0303192	0.155142	-0.0945039	0.47607	0.764633	1	ex_21
PTPN9	0.0186381	0.107969	-0.0706926	0.408931	0.764666	1	ex_21
GTF2A1	0.000659838	0.0843118	-0.0829921	0.01546	0.765165	1	ex_21
CHM	0.0371209	0.135891	-0.061649	0.736618	0.765424	1	ex_21
GRK4	0.0248139	0.124397	-0.0747694	0.488378	0.765873	1	ex_21
ZDHHC13	0.0139418	0.0547546	-0.0268709	0.669535	0.765961	1	ex_21
SCARB1	-0.00742691	0.0140299	-0.0288838	-0.678408	0.765961	1	ex_21
CLVS1	0.0106792	0.161851	-0.140493	0.138457	0.765996	1	ex_21
SNW1	-0.00568015	0.0679991	-0.0793594	-0.151099	0.766111	1	ex_21
CHGB	0.0685426	0.293857	-0.156772	0.596237	0.766566	1	ex_21
MORC3	0.0261296	0.102265	-0.0500056	0.67266	0.766606	1	ex_21
R3HDM2	-0.0850118	0.1708	-0.340824	-0.651338	0.766696	1	ex_21
LIN7A	0.0280107	0.156383	-0.100361	0.427663	0.767037	1	ex_21
KCNT1	0.0219167	0.159227	-0.115393	0.312839	0.767079	1	ex_21
KLRD1	0.0146417	0.0620188	-0.0327354	0.605719	0.767464	1	ex_21
CELF4	-0.0894911	0.229709	-0.408691	-0.549496	0.767818	1	ex_21
GKAP1	-0.00475063	0.0578277	-0.0673289	-0.148791	0.767993	1	ex_21
MSRA	-0.0632108	0.146609	-0.273031	-0.590463	0.768	1	ex_21
SEC24B	0.0266242	0.101651	-0.0484023	0.695521	0.768279	1	ex_21
MTCH2	-0.0221479	0.0670517	-0.111347	-0.486651	0.768657	1	ex_21
FLCN	0.00846809	0.0430966	-0.0261604	0.479292	0.768954	1	ex_21
MMP24	0.00577804	0.0228647	-0.0113086	0.662784	0.769062	1	ex_21
CCDC180	-0.008498	0.0218169	-0.0388129	-0.549425	0.769071	1	ex_21
ADGRB3	0.0725397	0.267822	-0.122743	0.728048	0.769286	1	ex_21
SOGA3	0.0279103	0.155013	-0.0991925	0.430385	0.7696	1	ex_21
PTPRN	-0.0364078	0.0637442	-0.13656	-0.712497	0.769844	1	ex_21
ARRB1	-0.0164933	0.0763872	-0.109374	-0.348041	0.770637	1	ex_21
ADAM10	0.0149507	0.152934	-0.123033	0.212365	0.770722	1	ex_21
TTC7B	-0.0134567	0.144509	-0.171422	-0.166964	0.770839	1	ex_21
ZCCHC7	-0.0433185	0.0812203	-0.167857	-0.681737	0.770913	1	ex_21
ST6GALNAC3	-0.0182833	0.128624	-0.165191	-0.243926	0.771091	1	ex_21
ST3GAL2	-0.00116065	0.0231901	-0.0255114	-0.0934195	0.771162	1	ex_21
ZNF565	-0.0180767	0.121076	-0.15723	-0.25461	0.771975	1	ex_21
NARS1	-0.0220389	0.0905501	-0.134628	-0.383656	0.771984	1	ex_21
FMN1	0.0817965	0.308584	-0.144991	0.70691	0.772151	1	ex_21
TAFA2	0.109064	0.407231	-0.189103	0.716918	0.772232	1	ex_21
NLK	-0.041925	0.0950674	-0.178917	-0.599825	0.772316	1	ex_21
HMGN1	-0.0106001	0.130618	-0.151818	-0.147119	0.772412	1	ex_21
CHPT1	-0.0418599	0.0865634	-0.170283	-0.638856	0.772547	1	ex_21
CALCRL	0.0565788	0.212581	-0.0994229	0.710841	0.772835	1	ex_21
ARAP2	0.0695246	0.275991	-0.136942	0.659989	0.772922	1	ex_21
SLC22A15	0.0114975	0.118794	-0.0957991	0.210022	0.773176	1	ex_21
CDC5L	0.0208642	0.0828452	-0.0411168	0.659768	0.773202	1	ex_21
ANKH	0.0430793	0.163089	-0.0769301	0.70356	0.773668	1	ex_21
BASP1	-0.096902	0.169155	-0.362959	-0.71385	0.773742	1	ex_21
KCNK1	-0.0343334	0.105827	-0.174494	-0.480108	0.773813	1	ex_21
FGF13	-0.0150386	0.0694266	-0.0995037	-0.348961	0.774153	1	ex_21
CADPS2	0.0744281	0.448993	-0.300137	0.389456	0.774779	1	ex_21
CERS4	0.0557223	0.253174	-0.141729	0.553118	0.774849	1	ex_21
ADSS2	0.0400637	0.152618	-0.0724903	0.697651	0.77512	1	ex_21
CMTM4	0.0273774	0.113779	-0.0590243	0.621037	0.775217	1	ex_21
ATG13	0.0116672	0.0880854	-0.064751	0.299238	0.775548	1	ex_21
DNAJC15	-0.021128	0.077328	-0.119584	-0.420596	0.77567	1	ex_21
TBC1D23	0.0293767	0.137949	-0.0791959	0.530311	0.776015	1	ex_21
USP34	0.0184949	0.102542	-0.065552	0.431299	0.776185	1	ex_21
PLAA	-0.0329365	0.0585908	-0.124464	-0.705301	0.776401	1	ex_21
DSTN	0.0592845	0.241034	-0.122465	0.639316	0.776733	1	ex_21
KCTD8	-0.0190081	0.305576	-0.343592	-0.114778	0.777011	1	ex_21
SMAD5	0.00264702	0.0597049	-0.0544109	0.0909265	0.777478	1	ex_21
TMEM192	-0.0203253	0.0568383	-0.0974889	-0.516265	0.777528	1	ex_21
AFG3L2	-0.0324837	0.0577041	-0.122672	-0.705937	0.777811	1	ex_21
AKIRIN1	0.00252933	0.0551731	-0.0501144	0.0941688	0.777905	1	ex_21
PSMB2	0.0028314	0.11336	-0.107698	0.050208	0.778377	1	ex_21
NTRK2	-0.0255102	0.118271	-0.169291	-0.347745	0.778629	1	ex_21
BBS9	0.0365307	0.150709	-0.0776474	0.62708	0.778695	1	ex_21
ECD	-0.0124306	0.0394581	-0.0643194	-0.469535	0.778823	1	ex_21
ILDR2	0.0333584	0.211034	-0.144317	0.367981	0.77893	1	ex_21
NPIPA1	-0.000765251	0.0623226	-0.0638531	-0.0237742	0.779552	1	ex_21
BTBD1	0.020979	0.11041	-0.0684525	0.459772	0.780046	1	ex_21
NSF	0.00814103	0.122995	-0.106713	0.138925	0.780067	1	ex_21
NUP160	-0.00997516	0.0507953	-0.0707457	-0.321718	0.780464	1	ex_21
CBWD2	-0.037114	0.0840368	-0.158265	-0.600426	0.7807	1	ex_21
KDM5C	0.0103795	0.0793455	-0.0585865	0.294978	0.781242	1	ex_21
SRRM2	0.0542131	0.216621	-0.108195	0.654252	0.781551	1	ex_21
MIA2	-0.000518166	0.092842	-0.0938783	-0.0108782	0.78167	1	ex_21
DOCK3	-0.0509658	0.16082	-0.262751	-0.471661	0.781709	1	ex_21
NDRG4	0.0301571	0.145874	-0.0855594	0.51079	0.781862	1	ex_21
C8orf34	-0.0661845	0.128165	-0.260534	-0.667453	0.782004	1	ex_21
SKI	-0.014745	0.0307814	-0.0602713	-0.634789	0.782172	1	ex_21
CACNA1C	-0.159664	0.309992	-0.629319	-0.666308	0.782555	1	ex_21
CHMP4B	0.0377554	0.158789	-0.083278	0.611394	0.782582	1	ex_21
SEC24A	0.00596516	0.0647908	-0.0528605	0.198748	0.782777	1	ex_21
CAPZB	-0.034306	0.072764	-0.141376	-0.627987	0.782924	1	ex_21
ARMCX5-GPRASP2	0.0383606	0.161118	-0.0843965	0.612473	0.783007	1	ex_21
FBN1	-0.0259405	0.0729153	-0.124796	-0.51431	0.783027	1	ex_21
LONRF1	-0.0109488	0.114342	-0.13624	-0.171276	0.783067	1	ex_21
BCAS3	-0.0739696	0.137382	-0.285321	-0.685957	0.783216	1	ex_21
STARD9	-0.0124432	0.0260352	-0.0509216	-0.633815	0.783283	1	ex_21
MYT1L	0.0954403	0.364199	-0.173319	0.696012	0.783408	1	ex_21
TAGLN3	0.0363867	0.161063	-0.0882899	0.572013	0.78366	1	ex_21
RAB40C	-0.0161948	0.0408713	-0.0732608	-0.556217	0.784186	1	ex_21
MLH1	-0.0238927	0.0443566	-0.092142	-0.686143	0.784394	1	ex_21
ST3GAL6	0.0284235	0.141364	-0.0845171	0.49326	0.784498	1	ex_21
ZNF493	0.0346182	0.134102	-0.0648651	0.682029	0.784519	1	ex_21
GIT1	0.0188906	0.0885872	-0.0508061	0.531228	0.784649	1	ex_21
MEAF6	-0.00986343	0.0977716	-0.117498	-0.179607	0.784933	1	ex_21
SLC9B2	0.0148122	0.0900267	-0.0604022	0.385982	0.784979	1	ex_21
NRXN2	0.000866938	0.0792784	-0.0775445	0.0216699	0.785028	1	ex_21
MAP3K2	-0.0381749	0.0779505	-0.1543	-0.644316	0.785219	1	ex_21
ATRNL1	0.0531681	0.282607	-0.176271	0.454185	0.785589	1	ex_21
RYK	0.0255542	0.140402	-0.0892936	0.436102	0.785969	1	ex_21
GRM8	-0.0433024	0.155417	-0.242022	-0.427091	0.786121	1	ex_21
TUBA1A	-0.0356858	0.182266	-0.253638	-0.32091	0.786142	1	ex_21
SUPT6H	0.0219076	0.140603	-0.0967875	0.361752	0.786822	1	ex_21
RABL6	0.00897913	0.045328	-0.0273697	0.484163	0.787033	1	ex_21
USP48	0.0262055	0.100999	-0.0485882	0.686714	0.787156	1	ex_21
QDPR	0.00920861	0.109767	-0.0913496	0.179484	0.787497	1	ex_21
CRYM	-0.0188133	0.0875251	-0.125152	-0.346755	0.787575	1	ex_21
GRIN2B	-0.061042	0.121611	-0.243695	-0.655014	0.787614	1	ex_21
ATXN1	-0.0919276	0.230736	-0.414591	-0.558398	0.7881	1	ex_21
NRSN1	-0.032866	0.0909667	-0.156699	-0.520187	0.788205	1	ex_21
DAZAP1	-0.00126628	0.0526477	-0.0551802	-0.0460339	0.788261	1	ex_21
ST8SIA5	-0.0446805	0.0998125	-0.189174	-0.606065	0.788381	1	ex_21
WDR7	-0.038805	0.0711895	-0.1488	-0.691457	0.788444	1	ex_21
WTAP	0.0269664	0.118422	-0.0644894	0.577909	0.788896	1	ex_21
NDUFV2	0.0332014	0.127563	-0.0611606	0.689617	0.789143	1	ex_21
PABPN1	0.0347371	0.145892	-0.0764182	0.612507	0.78915	1	ex_21
OMG	0.0201304	0.141577	-0.101316	0.324875	0.789546	1	ex_21
MYEF2	-0.0265392	0.0575313	-0.11061	-0.618717	0.789841	1	ex_21
CWC22	0.00390463	0.113031	-0.105221	0.0701293	0.790046	1	ex_21
KLHL4	-0.0203021	0.0390086	-0.0796128	-0.670898	0.790408	1	ex_21
PACRGL	-0.0444055	0.0809708	-0.169782	-0.694175	0.790474	1	ex_21
PRUNE2	0.0120253	0.128996	-0.104945	0.201496	0.790478	1	ex_21
HNRNPH3	0.0288178	0.114818	-0.0571826	0.656763	0.790505	1	ex_21
MUC20	0.0153948	0.0710313	-0.0402416	0.54233	0.790547	1	ex_21
TCF20	-0.0137117	0.0843657	-0.111789	-0.274012	0.790551	1	ex_21
KRT222	-0.00951491	0.0990934	-0.118123	-0.171708	0.79102	1	ex_21
CAMK1	0.011931	0.119573	-0.0957112	0.217241	0.791108	1	ex_21
NUMA1	0.0227192	0.0891351	-0.0436967	0.670453	0.791216	1	ex_21
EVI5	0.0474165	0.183083	-0.0882499	0.685023	0.791338	1	ex_21
WDR92	0.00800537	0.0550626	-0.0390519	0.333429	0.791412	1	ex_21
TMEM59L	0.0486683	0.191896	-0.0945593	0.66599	0.791634	1	ex_21
TSPAN3	-0.0128499	0.0702203	-0.09592	-0.303181	0.79167	1	ex_21
PNKD	0.0237812	0.0951009	-0.0475385	0.65354	0.791708	1	ex_21
TTC1	0.0358179	0.150374	-0.078738	0.612817	0.791754	1	ex_21
KCNQ5	0.052991	0.324347	-0.218365	0.382746	0.791823	1	ex_21
SLC33A1	0.0176028	0.0735436	-0.0383381	0.616737	0.791831	1	ex_21
FAM214A	-0.0071728	0.106263	-0.120608	-0.123933	0.792108	1	ex_21
NLGN4Y	-2.60074e-07	2.20166e-06	-2.72181e-06	-0.207063	0.792521	1	ex_21
MCU	0.0129605	0.0913956	-0.0654746	0.323861	0.792522	1	ex_21
CNRIP1	0.0264839	0.112141	-0.0591731	0.605992	0.793303	1	ex_21
MGST1	-0.0279597	0.297734	-0.353653	-0.168256	0.793793	1	ex_21
WDR82	0.0294693	0.125365	-0.0664268	0.602306	0.794052	1	ex_21
MARK1	-0.0381872	0.0736528	-0.150027	-0.669219	0.794227	1	ex_21
BOD1L1	0.000586159	0.0769267	-0.0757544	0.015049	0.794343	1	ex_21
SUZ12	-0.0066052	0.0790604	-0.0922708	-0.151122	0.794486	1	ex_21
LRRC37A3	0.0313757	0.138335	-0.0755838	0.57494	0.794664	1	ex_21
MALT1	-0.00579822	0.0737228	-0.0853192	-0.142909	0.795151	1	ex_21
ORC2	0.0200561	0.109776	-0.0696636	0.438134	0.795406	1	ex_21
SWT1	0.0172386	0.0766861	-0.0422089	0.568351	0.7957	1	ex_21
ZMYM6	0.0130438	0.0809019	-0.0548142	0.376749	0.795816	1	ex_21
TIA1	-0.0238813	0.0907601	-0.138523	-0.408286	0.795868	1	ex_21
MRPS30	0.0498644	0.197605	-0.0978762	0.661514	0.796001	1	ex_21
NAGPA	-0.048361	0.159185	-0.255908	-0.456697	0.796308	1	ex_21
KDM5B	-0.0258476	0.0506161	-0.102311	-0.662541	0.796457	1	ex_21
TRAPPC10	-0.00766016	0.0604456	-0.0757659	-0.220446	0.796734	1	ex_21
SDAD1	0.0187332	0.0759328	-0.0384665	0.641898	0.797258	1	ex_21
NHS	0.00411643	0.0184803	-0.0102474	0.56169	0.797306	1	ex_21
SLC66A2	0.0124129	0.0544105	-0.0295848	0.579289	0.797545	1	ex_21
KIAA2026	-0.0243954	0.0620413	-0.110832	-0.553169	0.797616	1	ex_21
INPP4A	0.0149779	0.157185	-0.127229	0.206432	0.797804	1	ex_21
CTNND2	-0.0645654	0.168762	-0.297893	-0.542353	0.798104	1	ex_21
RBM17	0.0336712	0.132379	-0.0650369	0.668581	0.798306	1	ex_21
TATDN1	-0.00724026	0.0680306	-0.0825112	-0.188528	0.798448	1	ex_21
ZNF253	-0.011202	0.060435	-0.082839	-0.306484	0.798809	1	ex_21
EYA3	0.00536104	0.0934228	-0.0827007	0.119319	0.799169	1	ex_21
B4GALT5	-0.00305036	0.0758897	-0.0819904	-0.075736	0.799268	1	ex_21
CCDC6	0.0364609	0.145453	-0.0725314	0.655661	0.799741	1	ex_21
DENND6B	-0.00417456	0.0357718	-0.0441209	-0.204824	0.799795	1	ex_21
KCTD16	0.00593906	0.211728	-0.19985	0.0565645	0.799918	1	ex_21
MTHFD2L	-0.0193104	0.0472914	-0.0859121	-0.568268	0.799925	1	ex_21
SIPA1L3	-0.0203486	0.0462193	-0.0869165	-0.599125	0.800122	1	ex_21
CAV2	-0.0642424	0.134886	-0.263371	-0.632319	0.800234	1	ex_21
CACNB2	0.0361795	0.199183	-0.126824	0.435023	0.800369	1	ex_21
ELAVL3	0.014471	0.198519	-0.169577	0.154105	0.800394	1	ex_21
BRINP2	0.0397597	0.163399	-0.0838798	0.630281	0.800562	1	ex_21
CARS2	-0.0141049	0.0417716	-0.0699814	-0.494753	0.800601	1	ex_21
AKAP13	0.0318531	0.125942	-0.0622353	0.663535	0.800647	1	ex_21
DLD	0.0263583	0.124196	-0.07148	0.528027	0.8011	1	ex_21
NCL	0.0117481	0.164863	-0.141367	0.150383	0.801158	1	ex_21
PPM1H	-0.0349055	0.0709442	-0.140755	-0.646328	0.801182	1	ex_21
ADCY3	-0.00150493	0.0300961	-0.033106	-0.093339	0.801857	1	ex_21
COP1	-0.00461252	0.110079	-0.119304	-0.0788234	0.801938	1	ex_21
WDR36	-0.0390796	0.086034	-0.164193	-0.612201	0.802165	1	ex_21
ZBTB20	1.09313e-06	0.155503	-0.155501	1.3778e-05	0.802414	1	ex_21
ZNF791	0.021304	0.08702	-0.0444121	0.635385	0.802444	1	ex_21
PTGES3	0.0320009	0.163617	-0.0996154	0.476541	0.802469	1	ex_21
STX12	-0.0288262	0.0570316	-0.114684	-0.658045	0.802669	1	ex_21
CDC123	-0.020102	0.0500835	-0.0902875	-0.561358	0.802981	1	ex_21
PDCD6	-0.00966341	0.0673706	-0.0866974	-0.245865	0.803016	1	ex_21
CRTAC1	0.00841076	0.119796	-0.102974	0.147998	0.803182	1	ex_21
EZH1	0.0178564	0.0941824	-0.0584695	0.458534	0.803328	1	ex_21
KIAA0319	0.0272101	0.145339	-0.090919	0.451463	0.803431	1	ex_21
SPTBN4	-0.0566401	0.143844	-0.257124	-0.553723	0.803561	1	ex_21
ZNF160	0.0171749	0.0881682	-0.0538184	0.47416	0.803588	1	ex_21
ITGA9	0.0263905	0.306618	-0.253837	0.18458	0.803931	1	ex_21
FAM204A	-0.0259316	0.0626935	-0.114557	-0.573484	0.804052	1	ex_21
MAP3K7	-0.0245641	0.0595674	-0.108696	-0.572256	0.804354	1	ex_21
ARL17A	0.0446481	0.203923	-0.114627	0.54942	0.804438	1	ex_21
RNF13	0.0188157	0.0906596	-0.0530282	0.513309	0.8047	1	ex_21
CSMD3	0.118372	0.54935	-0.312606	0.538323	0.804828	1	ex_21
KLHL8	0.00362183	0.0787554	-0.0715118	0.0944805	0.805002	1	ex_21
GPLD1	-0.0212017	0.0794597	-0.121863	-0.412815	0.805145	1	ex_21
OXCT1	0.0319964	0.127307	-0.0633147	0.657969	0.80516	1	ex_21
NFATC3	0.00171002	0.0693583	-0.0659382	0.0495441	0.805573	1	ex_21
BICRAL	-0.0420302	0.0917446	-0.175805	-0.615794	0.805651	1	ex_21
RAB27B	0.0349696	0.142265	-0.0723263	0.638787	0.806117	1	ex_21
CHD1	-0.00633506	0.0674572	-0.0801273	-0.168263	0.806299	1	ex_21
TMEM151B	-0.0219108	0.0943695	-0.138191	-0.369318	0.806362	1	ex_21
FUS	-0.0390795	0.0871418	-0.165301	-0.606827	0.806382	1	ex_21
MYCBP2	0.0360174	0.143021	-0.0709858	0.659726	0.806474	1	ex_21
TMEM59	0.0533652	0.220134	-0.113404	0.627179	0.806478	1	ex_21
TTC28	0.0537424	0.2176	-0.110115	0.642836	0.806584	1	ex_21
ZZZ3	-0.0202215	0.062502	-0.102945	-0.479107	0.806671	1	ex_21
LUC7L3	-0.0500338	0.125897	-0.225964	-0.557404	0.807045	1	ex_21
IFT172	-0.0243513	0.0582039	-0.106907	-0.578131	0.807172	1	ex_21
CTSB	0.00753163	0.130674	-0.115611	0.119875	0.807808	1	ex_21
CHD4	-0.02533	0.0697799	-0.12044	-0.521985	0.807876	1	ex_21
ZFYVE28	0.0423168	0.2547	-0.170067	0.390517	0.808015	1	ex_21
C1GALT1	0.008169	0.0922305	-0.0758925	0.190467	0.80848	1	ex_21
WDR33	0.00203833	0.0929649	-0.0888882	0.0439371	0.808627	1	ex_21
PPIP5K1	-0.0359752	0.0875028	-0.159453	-0.571034	0.808692	1	ex_21
PIGK	-0.027233	0.056267	-0.110733	-0.63923	0.809162	1	ex_21
EIF2AK2	-0.0278495	0.0565176	-0.112217	-0.646982	0.809366	1	ex_21
KCNK9	0.0120896	0.0656264	-0.0414473	0.442594	0.809648	1	ex_21
HBS1L	0.0251108	0.101303	-0.0510813	0.645949	0.80983	1	ex_21
ARSB	0.00910008	0.0674024	-0.0492022	0.30592	0.810138	1	ex_21
EPHB2	0.00165807	0.0854368	-0.0821206	0.0387897	0.81028	1	ex_21
DNAL1	0.0240229	0.129478	-0.0814321	0.446484	0.810312	1	ex_21
AMZ2	0.0119243	0.0546833	-0.0308347	0.546579	0.810483	1	ex_21
PPP1R12B	-0.0447426	0.0909369	-0.180422	-0.646331	0.810901	1	ex_21
GALNT16	-0.0209544	0.153928	-0.195837	-0.234843	0.811159	1	ex_21
TMEM163	-0.0126621	0.10582	-0.131145	-0.209459	0.811176	1	ex_21
VCP	0.0347719	0.145915	-0.0763711	0.613189	0.811265	1	ex_21
TMEM63B	0.00442774	0.0260986	-0.0172431	0.400456	0.81136	1	ex_21
CAMSAP1	-0.0242888	0.0498113	-0.0983889	-0.642444	0.811393	1	ex_21
TSG101	-0.0144778	0.060865	-0.0898206	-0.376625	0.811581	1	ex_21
NT5C3A	-0.0377932	0.0864288	-0.162015	-0.596298	0.811844	1	ex_21
GOLGA4	-0.0355868	0.0975328	-0.168706	-0.523956	0.812612	1	ex_21
TATDN3	-0.035746	0.0738377	-0.14533	-0.639337	0.812618	1	ex_21
COL11A1	0.0645407	0.268671	-0.139589	0.61969	0.812957	1	ex_21
GCFC2	0.0332125	0.13955	-0.0731248	0.612159	0.813027	1	ex_21
CCDC28A	-0.0241557	0.0988703	-0.147182	-0.384832	0.813067	1	ex_21
UHRF2	-0.0284912	0.0703604	-0.127343	-0.564905	0.814192	1	ex_21
STAG1	0.0434145	0.185999	-0.0991702	0.596774	0.814271	1	ex_21
CCDC88A	0.0321609	0.366145	-0.301823	0.188734	0.814797	1	ex_21
RBM14	0.0150342	0.0669066	-0.0368382	0.568057	0.814897	1	ex_21
ZSCAN18	0.00778307	0.123723	-0.108157	0.131572	0.815081	1	ex_21
UBE2R2	0.0122181	0.104119	-0.0796832	0.260573	0.816048	1	ex_21
CHCHD3	0.0279221	0.145599	-0.0897551	0.465054	0.816163	1	ex_21
ANKRD33B	-0.0271836	0.0663032	-0.12067	-0.569909	0.816319	1	ex_21
C12orf45	-0.0294319	0.0896684	-0.148532	-0.484343	0.816442	1	ex_21
RARS1	0.00918038	0.088813	-0.0704522	0.225953	0.816477	1	ex_21
SMIM36	-0.0619424	0.180624	-0.304509	-0.500502	0.816851	1	ex_21
RGS9	0.00970424	0.0603682	-0.0409597	0.375414	0.816895	1	ex_21
CSNK1D	-0.0148436	0.0320055	-0.0616928	-0.620993	0.817123	1	ex_21
CCDC112	0.027899	0.117053	-0.061255	0.613332	0.817329	1	ex_21
POLR2A	-0.020374	0.0532886	-0.0940366	-0.542097	0.817336	1	ex_21
STRN3	0.00330019	0.125632	-0.119032	0.0528746	0.817427	1	ex_21
EEF2K	0.0140536	0.0885502	-0.060443	0.369741	0.817448	1	ex_21
SUB1	0.037334	0.156341	-0.0816734	0.614863	0.817766	1	ex_21
LARP4	-0.019614	0.0531029	-0.0923308	-0.528662	0.817994	1	ex_21
KCNJ6	0.0532833	0.272624	-0.166057	0.476125	0.818006	1	ex_21
SH3BGRL2	0.0300959	0.124339	-0.064147	0.625903	0.818354	1	ex_21
GRIA2	0.0191947	0.159562	-0.121173	0.268018	0.818625	1	ex_21
CABP1	-0.0516707	0.150586	-0.253927	-0.500715	0.81877	1	ex_21
RBM39	-0.00698868	0.0657239	-0.0797012	-0.18838	0.818873	1	ex_21
MAP7D2	-0.000769282	0.071903	-0.0734416	-0.0207474	0.819045	1	ex_21
PIP5K1C	0.0111555	0.0771331	-0.0548222	0.33139	0.819647	1	ex_21
PGAP1	0.0551491	0.249375	-0.139077	0.556518	0.819763	1	ex_21
LASP1	0.0117595	0.0609571	-0.037438	0.468485	0.819852	1	ex_21
CCM2	-0.0189024	0.0410137	-0.0788185	-0.618331	0.820242	1	ex_21
KATNAL1	0.00639505	0.0965907	-0.0838006	0.138965	0.820258	1	ex_21
PFDN1	0.0388416	0.163328	-0.085645	0.611537	0.820281	1	ex_21
CEP164	-0.0309275	0.0699338	-0.131789	-0.600992	0.820628	1	ex_21
FKBP5	-0.0339581	0.14242	-0.210336	-0.377353	0.821219	1	ex_21
MIPEP	-0.00494258	0.0812068	-0.091092	-0.112447	0.821222	1	ex_21
ZNF573	-0.0341023	0.0768279	-0.145033	-0.602535	0.82158	1	ex_21
ZNF562	-0.0166897	0.0364493	-0.0698287	-0.615578	0.821717	1	ex_21
SRSF1	0.0123752	0.114641	-0.0898904	0.237176	0.822005	1	ex_21
NCOA5	0.0137229	0.136476	-0.10903	0.21911	0.822104	1	ex_21
EIF4G3	-0.0397785	0.103626	-0.183183	-0.543669	0.82216	1	ex_21
GLUD1	0.0208868	0.112266	-0.0704924	0.447994	0.822988	1	ex_21
EPHA6	0.0110215	0.0821096	-0.0600666	0.303873	0.823217	1	ex_21
SYT13	0.00624153	0.0807112	-0.0682281	0.164271	0.823251	1	ex_21
CFAP161	0.0126693	0.064289	-0.0389504	0.481045	0.82347	1	ex_21
ETNK1	0.0300285	0.123969	-0.0639117	0.626514	0.823716	1	ex_21
WASF3	0.0312638	0.149327	-0.0867989	0.519011	0.823787	1	ex_21
C12orf4	0.0157173	0.097333	-0.0658984	0.377444	0.824404	1	ex_21
SMARCAL1	-0.0153082	0.0453588	-0.0759753	-0.494561	0.824715	1	ex_21
PPIP5K2	-0.025665	0.0642149	-0.115545	-0.559663	0.824718	1	ex_21
EFHD2	-0.0384287	0.0889311	-0.165789	-0.591387	0.824769	1	ex_21
SLC15A2	0.00664478	0.0294457	-0.0161561	0.571185	0.824838	1	ex_21
TADA2A	-0.0270582	0.0579227	-0.112039	-0.624058	0.825018	1	ex_21
CRISPLD1	0.0328419	0.19153	-0.125847	0.405631	0.825056	1	ex_21
INIP	0.0222772	0.113951	-0.0693966	0.476281	0.825413	1	ex_21
SHC2	-0.00438814	0.0304812	-0.0392575	-0.246652	0.825643	1	ex_21
ANKRD46	0.0376379	0.16331	-0.0880343	0.586994	0.826011	1	ex_21
PNPT1	0.0304102	0.130703	-0.0698829	0.594287	0.826283	1	ex_21
DDX24	0.0310268	0.209825	-0.147771	0.340113	0.826316	1	ex_21
DDX25	0.00529301	0.0897946	-0.0792086	0.122768	0.826415	1	ex_21
FMR1	0.0116069	0.0865349	-0.0633211	0.303613	0.826527	1	ex_21
CPSF6	-0.0368277	0.0846964	-0.158352	-0.593964	0.826528	1	ex_21
GPI	0.00294645	0.115688	-0.109795	0.0512228	0.826788	1	ex_21
COMMD10	0.00515976	0.0990827	-0.0887631	0.107673	0.826989	1	ex_21
ZNF91	-0.00737131	0.123496	-0.138239	-0.110398	0.827175	1	ex_21
SLC2A11	-0.0250875	0.0562569	-0.106432	-0.604475	0.827281	1	ex_21
ACVR1B	-0.0146948	0.0406211	-0.0700107	-0.52067	0.827464	1	ex_21
MSL1	0.0357327	0.149814	-0.078349	0.613901	0.827481	1	ex_21
FZD6	-0.0415843	0.124475	-0.207644	-0.49081	0.827596	1	ex_21
CCDC144A	0.0151743	0.0831455	-0.0527969	0.437555	0.827617	1	ex_21
SRCIN1	-0.0329615	0.0823272	-0.14825	-0.560361	0.827726	1	ex_21
COL26A1	0.0275183	0.121243	-0.0662067	0.575459	0.827795	1	ex_21
MTMR12	-0.0176906	0.0651159	-0.100497	-0.418722	0.82865	1	ex_21
GNG7	-0.0177509	0.0462649	-0.0817666	-0.543476	0.828939	1	ex_21
C18orf25	-0.0204485	0.0761919	-0.117089	-0.414716	0.829031	1	ex_21
CMAS	-0.0211454	0.122551	-0.164842	-0.288415	0.830082	1	ex_21
TECTA	-0.0210974	0.0472421	-0.0894369	-0.60507	0.830691	1	ex_21
SPTAN1	0.0372022	0.164716	-0.0903115	0.57182	0.830886	1	ex_21
CNTN5	0.0795264	0.356867	-0.197814	0.562012	0.830922	1	ex_21
UPF3B	0.0191366	0.100041	-0.0617674	0.4636	0.831042	1	ex_21
EPB41L1	-0.0241963	0.0603618	-0.108754	-0.560844	0.831204	1	ex_21
PDCD6IP	-0.00355432	0.0812339	-0.0883426	-0.0821615	0.831423	1	ex_21
CUL4A	0.014779	0.0981271	-0.0685691	0.347535	0.831449	1	ex_21
ZNF138	0.0012885	0.0720908	-0.0695138	0.0356684	0.831519	1	ex_21
PNN	0.0139262	0.120559	-0.0927064	0.255971	0.831569	1	ex_21
LUZP1	0.0267273	0.119783	-0.0663282	0.562939	0.831886	1	ex_21
TMEM150C	0.027785	0.125663	-0.0700926	0.556384	0.831957	1	ex_21
HM13	0.0065573	0.039258	-0.0261433	0.393022	0.831989	1	ex_21
SNAPC3	0.0052537	0.0899527	-0.0794453	0.121573	0.832036	1	ex_21
S100PBP	-0.0200093	0.0634766	-0.103495	-0.469749	0.832226	1	ex_21
TOLLIP	0.0326692	0.139834	-0.0744952	0.597497	0.832441	1	ex_21
EFR3B	-0.00640009	0.0155739	-0.0283741	-0.570854	0.832502	1	ex_21
RBM10	0.00271199	0.0265246	-0.0211006	0.223218	0.833726	1	ex_21
SCYL2	0.00756609	0.0967352	-0.0816031	0.166305	0.833937	1	ex_21
FAM98B	0.0267493	0.115711	-0.062212	0.589331	0.834116	1	ex_21
DNAJC7	0.000132236	0.0739087	-0.0736442	0.003513	0.834291	1	ex_21
ADAM9	-0.0254343	0.0734441	-0.124313	-0.504157	0.834597	1	ex_21
KLF13	0.0122136	0.0559075	-0.0314804	0.547859	0.834844	1	ex_21
LYRM7	0.029285	0.12666	-0.0680895	0.589452	0.835069	1	ex_21
SLC25A53	0.0165462	0.0982359	-0.0651436	0.396989	0.835204	1	ex_21
KIAA1671	-0.0267571	0.0752414	-0.128756	-0.514154	0.835404	1	ex_21
VTA1	-0.0219586	0.0501314	-0.0940486	-0.597005	0.835491	1	ex_21
KLHDC3	-0.0339499	0.109247	-0.177147	-0.464679	0.835497	1	ex_21
EPRS1	0.022298	0.114113	-0.0695172	0.475992	0.835654	1	ex_21
SLC25A23	0.0152929	0.131618	-0.101032	0.25767	0.835656	1	ex_21
SRSF5	-0.0405866	0.0959933	-0.177167	-0.582431	0.835738	1	ex_21
ING5	-0.0175811	0.0543915	-0.0895536	-0.478769	0.835781	1	ex_21
VAT1L	-0.0282384	0.070392	-0.126869	-0.561148	0.836859	1	ex_21
CBWD3	0.0116993	0.0951954	-0.0717967	0.274627	0.836911	1	ex_21
RPRD1A	-0.0307797	0.0727074	-0.134267	-0.582944	0.837371	1	ex_21
ZNF737	0.0102767	0.0614009	-0.0408474	0.393983	0.837739	1	ex_21
DDX27	-0.0144439	0.0390643	-0.0679521	-0.529069	0.838088	1	ex_21
SMG1	0.00680828	0.118263	-0.104647	0.119725	0.838221	1	ex_21
CIZ1	0.0219926	0.102205	-0.0582202	0.53738	0.838268	1	ex_21
MBD5	0.00271542	0.184161	-0.17873	0.0293318	0.838493	1	ex_21
ARFGEF1	0.0181522	0.0959955	-0.0596911	0.457041	0.838868	1	ex_21
ITGB1	-0.0259751	0.0710378	-0.122988	-0.524779	0.838977	1	ex_21
ENO2	0.0590564	0.25747	-0.139357	0.583369	0.839014	1	ex_21
FRAS1	0.0524296	0.281658	-0.176799	0.448287	0.839089	1	ex_21
CDK5RAP1	-0.0190543	0.0490478	-0.0871564	-0.548379	0.839242	1	ex_21
KSR2	0.0748424	0.381618	-0.231933	0.478161	0.83936	1	ex_21
AP1AR	0.0272702	0.127675	-0.0731343	0.532333	0.839568	1	ex_21
CRKL	0.01214	0.0699415	-0.0456615	0.41165	0.839681	1	ex_21
ZFP30	-0.0083907	0.0291411	-0.0459225	-0.438175	0.840162	1	ex_21
ETFDH	-0.0431063	0.102266	-0.188478	-0.581175	0.840364	1	ex_21
CARMIL1	0.0397821	0.35707	-0.277506	0.245744	0.840686	1	ex_21
USP36	-0.0120629	0.0317909	-0.0559167	-0.53913	0.840689	1	ex_21
TACC2	0.0300407	0.13794	-0.0778585	0.545683	0.840857	1	ex_21
GARRE1	-0.0108024	0.0408323	-0.0624372	-0.410041	0.841133	1	ex_21
AGO4	-0.00509632	0.100521	-0.110714	-0.0945732	0.841236	1	ex_21
NAA60	-0.0100888	0.0337882	-0.0539659	-0.450663	0.84171	1	ex_21
ABR	-0.0313671	0.134106	-0.196841	-0.37153	0.841818	1	ex_21
AKT3	-0.0349869	0.11662	-0.186594	-0.452309	0.841941	1	ex_21
TERF2IP	0.0366329	0.159307	-0.0860413	0.585283	0.842042	1	ex_21
MPP2	-0.00317407	0.0292951	-0.0356432	-0.191599	0.842227	1	ex_21
IL7	-0.0598262	0.258941	-0.378593	-0.367846	0.842803	1	ex_21
ATAD1	0.0267217	0.115673	-0.0622297	0.588789	0.842958	1	ex_21
KLHDC2	0.0270581	0.160517	-0.106401	0.397371	0.843245	1	ex_21
TMCO3	-0.010564	0.0727362	-0.0938642	-0.248559	0.843302	1	ex_21
ADAM23	-0.0415116	0.115188	-0.198211	-0.519219	0.843362	1	ex_21
TSHZ3	-0.0198331	0.0535091	-0.0931753	-0.530011	0.84351	1	ex_21
CPSF7	0.00548875	0.0884778	-0.0775003	0.129629	0.843615	1	ex_21
DNAH7	-0.0415256	0.101309	-0.18436	-0.569812	0.844217	1	ex_21
NGEF	0.0379356	0.168101	-0.0922296	0.571216	0.844252	1	ex_21
PEX5L	-0.0261212	0.194209	-0.246452	-0.232363	0.844412	1	ex_21
MINDY4	-0.0191663	0.0462544	-0.084587	-0.57421	0.844524	1	ex_21
MAPRE2	-0.0276716	0.102296	-0.157639	-0.4173	0.844909	1	ex_21
SPECC1L	0.00621528	0.125761	-0.11333	0.1019	0.844941	1	ex_21
MPZL1	-0.0178631	0.0669731	-0.102699	-0.41269	0.845065	1	ex_21
CNTNAP5	-0.0917984	0.335341	-0.518938	-0.421225	0.845245	1	ex_21
SEPTIN9	0.0208411	0.103174	-0.0614921	0.496127	0.845329	1	ex_21
MROH1	-0.00284628	0.0738885	-0.079581	-0.0726999	0.845492	1	ex_21
GDAP2	-0.0258331	0.0644124	-0.116079	-0.561047	0.845917	1	ex_21
SLC6A17	-0.0209292	0.0587205	-0.100579	-0.515011	0.84655	1	ex_21
NUP42	-0.0201927	0.0702152	-0.110601	-0.43776	0.846675	1	ex_21
GNAL	0.0133241	0.215129	-0.18848	0.129407	0.846748	1	ex_21
DYSF	0.00658219	0.135901	-0.122736	0.0997604	0.846765	1	ex_21
RTN4	0.0404163	0.257935	-0.177102	0.364174	0.846786	1	ex_21
ELOVL5	-0.00474902	0.0836925	-0.0931905	-0.105244	0.846905	1	ex_21
RPA1	0.0187466	0.0859698	-0.0484765	0.546578	0.847083	1	ex_21
RAB15	0.0110794	0.167801	-0.145642	0.138559	0.847244	1	ex_21
NFE2L2	-0.00562266	0.0528279	-0.0640732	-0.188539	0.847859	1	ex_21
CHN2	-0.0317791	0.150043	-0.213601	-0.342566	0.847874	1	ex_21
AGFG1	0.00952361	0.118953	-0.0999057	0.170575	0.847978	1	ex_21
WDR12	0.0347942	0.15766	-0.088072	0.555037	0.848273	1	ex_21
CCNL2	-0.0177293	0.0486273	-0.0840859	-0.523667	0.848556	1	ex_21
CFDP1	0.0138207	0.0961734	-0.0685321	0.328926	0.848626	1	ex_21
USP45	0.024807	0.110509	-0.0608945	0.567327	0.848692	1	ex_21
SLC30A9	-0.0239741	0.0738958	-0.121844	-0.480111	0.848721	1	ex_21
SLC4A4	-0.0426947	0.113785	-0.199175	-0.534766	0.848854	1	ex_21
ALMS1	0.0388702	0.17908	-0.10134	0.543358	0.848904	1	ex_21
ENTPD4	-0.0234735	0.0572556	-0.104203	-0.569897	0.849017	1	ex_21
CD2AP	-0.02099	0.0559581	-0.0979381	-0.534641	0.849501	1	ex_21
NDUFB6	0.0267205	0.131074	-0.0776333	0.501862	0.849568	1	ex_21
PTCH2	0.0252224	0.125104	-0.0746595	0.494935	0.850467	1	ex_21
ZNF846	-0.00715446	0.03774	-0.0520489	-0.312344	0.851088	1	ex_21
MINK1	-0.0130056	0.0316663	-0.0576775	-0.570617	0.851194	1	ex_21
KPNA4	0.0050875	0.0937686	-0.0835936	0.11244	0.851283	1	ex_21
CD99L2	0.0314613	0.144461	-0.0815386	0.545691	0.85138	1	ex_21
PLXNA1	-0.02353	0.0630191	-0.110079	-0.532853	0.851469	1	ex_21
CNTNAP3	0.0261962	0.251314	-0.198921	0.228075	0.851628	1	ex_21
GDI1	0.0402934	0.183006	-0.10242	0.553374	0.851805	1	ex_21
SRSF4	0.00721274	0.0728704	-0.0584449	0.215309	0.852061	1	ex_21
TOM1L1	-0.0453259	0.124375	-0.215027	-0.523492	0.852538	1	ex_21
AGL	-0.0290431	0.0802052	-0.138291	-0.521046	0.852759	1	ex_21
ANKRD6	0.0247989	0.202409	-0.152811	0.273661	0.852973	1	ex_21
LYRM4	-0.0175884	0.0740173	-0.109194	-0.376315	0.853986	1	ex_21
FUT8	-0.0384429	0.0969635	-0.173849	-0.556449	0.854242	1	ex_21
RNF144A	-0.0381242	0.0995696	-0.175818	-0.542668	0.854321	1	ex_21
CBX3	0.0039781	0.118373	-0.110417	0.068158	0.854348	1	ex_21
FASTKD2	-0.00921435	0.0909275	-0.109356	-0.180342	0.854391	1	ex_21
EML1	-0.000440726	0.139632	-0.140513	-0.00616686	0.85482	1	ex_21
SLK	-0.00284851	0.0847002	-0.0903972	-0.06377	0.855005	1	ex_21
SMU1	0.0167509	0.128343	-0.0948408	0.294208	0.855156	1	ex_21
ZFP91	-0.00574598	0.058182	-0.0696739	-0.176166	0.855555	1	ex_21
CREBBP	-0.0332445	0.0836832	-0.150172	-0.55725	0.855921	1	ex_21
ZFHX2	-0.0200472	0.0511961	-0.0912905	-0.551515	0.856175	1	ex_21
MPP7	0.0186073	0.102903	-0.0656881	0.432641	0.856219	1	ex_21
SPOPL	-0.0148573	0.0713134	-0.101028	-0.337932	0.856648	1	ex_21
SLC25A12	-0.0297042	0.091495	-0.150903	-0.480359	0.856958	1	ex_21
ZBTB25	0.00480062	0.0585995	-0.0489982	0.174893	0.856971	1	ex_21
UNC13C	0.0287874	0.139693	-0.082118	0.508742	0.85699	1	ex_21
DGKZ	-0.022046	0.0981449	-0.142237	-0.359506	0.857	1	ex_21
ZC2HC1A	-0.0117015	0.0812858	-0.104689	-0.246641	0.857072	1	ex_21
ASTN2	-0.0435716	0.125906	-0.213049	-0.503896	0.857094	1	ex_21
RAB30	-0.0192416	0.0497496	-0.0882328	-0.546633	0.857171	1	ex_21
GALNT17	-0.0842553	0.228823	-0.397334	-0.527463	0.85726	1	ex_21
SCN3A	0.00342594	0.124853	-0.118001	0.0552984	0.85813	1	ex_21
AGO2	-0.0142652	0.0574279	-0.0859584	-0.389986	0.859077	1	ex_21
TMEM230	0.0169605	0.0844372	-0.0505161	0.492646	0.859203	1	ex_21
ATP11B	0.0152273	0.0866051	-0.0561505	0.418126	0.85969	1	ex_21
SNX31	0.00536774	0.037562	-0.0268266	0.326784	0.860116	1	ex_21
SLC4A8	-0.0736001	0.207599	-0.354799	-0.512994	0.860117	1	ex_21
ADGRV1	-0.0234049	0.0803554	-0.127165	-0.442103	0.860321	1	ex_21
TSTD3	0.0300558	0.139326	-0.0792146	0.539106	0.860416	1	ex_21
RAB14	0.0229579	0.112652	-0.0667357	0.50167	0.860557	1	ex_21
PUM2	0.022906	0.112733	-0.0669213	0.499791	0.860557	1	ex_21
DNAJC2	-0.00272405	0.110164	-0.115612	-0.0472949	0.860607	1	ex_21
KCND3	0.0517232	0.242068	-0.138622	0.532588	0.861112	1	ex_21
RNF180	-0.0271829	0.0742982	-0.128664	-0.525	0.861233	1	ex_21
LRRC8C	0.00196548	0.0657866	-0.0618557	0.0603604	0.861461	1	ex_21
SLTM	0.0150866	0.107347	-0.0771735	0.320497	0.86147	1	ex_21
SPIN3	0.0024466	0.0887961	-0.0839029	0.0555331	0.861611	1	ex_21
COA6	0.0193991	0.0982001	-0.059402	0.482499	0.862004	1	ex_21
DYNC1LI1	0.02291	0.105729	-0.0599092	0.542178	0.862257	1	ex_21
ZC3H7A	0.00247944	0.0824977	-0.0775388	0.0607312	0.862656	1	ex_21
DIS3	0.0132191	0.105537	-0.0790984	0.280651	0.862707	1	ex_21
CBLN2	0.0124895	0.138895	-0.113917	0.193653	0.862801	1	ex_21
ANKRD36	-0.0133597	0.186423	-0.213143	-0.131065	0.862976	1	ex_21
LNPK	0.0124447	0.108528	-0.083639	0.253854	0.863158	1	ex_21
GAP43	-0.0291207	0.0917397	-0.149981	-0.472244	0.863387	1	ex_21
GPR155	-0.0179955	0.109618	-0.145609	-0.276385	0.863616	1	ex_21
PHF14	0.0159349	0.122199	-0.0903289	0.293908	0.86378	1	ex_21
SREBF2	6.36023e-05	0.131112	-0.130984	0.000951241	0.863786	1	ex_21
CIT	0.0386978	0.189353	-0.111957	0.503444	0.863849	1	ex_21
HERC3	0.0287299	0.142862	-0.0854023	0.493371	0.863878	1	ex_21
N4BP2L2	-0.0256608	0.0702952	-0.121617	-0.524139	0.86447	1	ex_21
SLC2A12	0.0241939	0.115795	-0.0674075	0.517669	0.864874	1	ex_21
HDAC5	-0.0082322	0.0228166	-0.039281	-0.519661	0.86491	1	ex_21
TAB2	-0.0150769	0.0942825	-0.124436	-0.270212	0.864997	1	ex_21
HINT1	-0.0600749	0.47871	-0.59886	-0.218537	0.865178	1	ex_21
PCSK5	-0.00527603	0.138952	-0.149504	-0.0716976	0.865553	1	ex_21
TMEM14A	0.00967024	0.165598	-0.146257	0.121552	0.86619	1	ex_21
MDGA2	0.0547961	0.272727	-0.163135	0.49281	0.866191	1	ex_21
RORA	0.0819978	0.510725	-0.34673	0.37486	0.866686	1	ex_21
METTL14	-0.00336927	0.0698013	-0.0765399	-0.09025	0.866734	1	ex_21
CKAP5	-0.0054814	0.0818707	-0.0928335	-0.122989	0.866909	1	ex_21
CNST	0.0176285	0.163747	-0.12849	0.236461	0.867189	1	ex_21
SUSD1	0.000432075	0.128861	-0.127997	0.00659392	0.867313	1	ex_21
GGT7	-0.0164269	0.0574875	-0.0903412	-0.435586	0.86738	1	ex_21
RUNDC3A	0.0277657	0.133673	-0.078142	0.513841	0.867924	1	ex_21
CNOT4	0.00957023	0.110578	-0.0914371	0.185702	0.868068	1	ex_21
RFTN1	-0.0253056	0.112876	-0.163488	-0.358933	0.868283	1	ex_21
SLC25A40	0.028409	0.134862	-0.0780437	0.523055	0.868335	1	ex_21
LRRC4C	-0.0296332	0.246644	-0.30591	-0.210224	0.868899	1	ex_21
LSM14A	0.0233457	0.110724	-0.064033	0.52366	0.868981	1	ex_21
AVEN	-0.0187846	0.0521787	-0.0897478	-0.518819	0.869175	1	ex_21
ZNF407	0.0274351	0.133873	-0.0790025	0.505196	0.869432	1	ex_21
DDX18	0.0260212	0.149497	-0.0974549	0.41304	0.869475	1	ex_21
MARF1	0.0160229	0.10119	-0.0691437	0.36874	0.8695	1	ex_21
MAGI1	-0.0424402	0.1207	-0.205581	-0.509876	0.86965	1	ex_21
VWC2L	0.00712558	0.0666946	-0.0524434	0.234449	0.870155	1	ex_21
ANKDD1A	-0.00195777	0.051933	-0.0558486	-0.0712024	0.870272	1	ex_21
FAM171B	0.0190009	0.129147	-0.0911452	0.338106	0.870298	1	ex_21
SEMA5A	-0.0737344	0.239137	-0.386606	-0.461905	0.870371	1	ex_21
CTNNA2	-0.0124077	0.173359	-0.198175	-0.130909	0.870504	1	ex_21
EXOG	0.0150341	0.090128	-0.0600598	0.392393	0.870905	1	ex_21
FAM151B	0.00563455	0.0440971	-0.032828	0.287124	0.870936	1	ex_21
LRPPRC	0.0172475	0.0865663	-0.0520712	0.487668	0.8723	1	ex_21
EFTUD2	0.00518023	0.0614964	-0.0511359	0.180287	0.872518	1	ex_21
STAM	0.0244161	0.11678	-0.0679483	0.518108	0.872632	1	ex_21
NPHP1	-0.0130887	0.0445527	-0.0707301	-0.445052	0.87289	1	ex_21
JARID2	-0.00557568	0.0819013	-0.0930526	-0.124926	0.872924	1	ex_21
ACBD5	0.0205467	0.119325	-0.078232	0.407687	0.872998	1	ex_21
ZNF644	0.00322795	0.107348	-0.100892	0.0607631	0.873119	1	ex_21
ZNF273	0.0155946	0.0857044	-0.0545152	0.435958	0.873178	1	ex_21
ATP6AP1L	0.00602077	0.0963076	-0.0842661	0.1307	0.873766	1	ex_21
MZF1	-0.00587166	0.0858048	-0.0975481	-0.125531	0.875404	1	ex_21
EMC3	-0.0262868	0.0781625	-0.130736	-0.493265	0.875807	1	ex_21
NEO1	-0.0237805	0.0769225	-0.124483	-0.462835	0.876083	1	ex_21
EPHB6	0.0202868	0.164164	-0.12359	0.276357	0.876223	1	ex_21
ZDHHC11B	0.042508	0.266806	-0.18179	0.371443	0.876298	1	ex_21
YTHDC1	-0.0127039	0.0825475	-0.107955	-0.261406	0.876459	1	ex_21
INTS8	-0.0204168	0.0579818	-0.0988155	-0.51042	0.876706	1	ex_21
ACOT7	0.0149775	0.0745749	-0.0446198	0.492563	0.876751	1	ex_21
ATP6V0A1	0.0045628	0.0996439	-0.0905183	0.0940558	0.876995	1	ex_21
POLR2F	0.00901159	0.0512714	-0.0332483	0.417947	0.877981	1	ex_21
CSE1L	0.00905343	0.105525	-0.0874179	0.183934	0.878113	1	ex_21
PIGZ	-0.0244647	0.0702326	-0.119162	-0.506349	0.878163	1	ex_21
SUSD6	-0.00998984	0.0692828	-0.0892625	-0.246992	0.878323	1	ex_21
CBWD6	0.0141533	0.0938636	-0.0655569	0.34801	0.878629	1	ex_21
PPP4R3A	-0.0091442	0.0818476	-0.100136	-0.196966	0.879051	1	ex_21
PRB2	-0.0152708	0.0570566	-0.0875982	-0.413817	0.879075	1	ex_21
STYXL1	0.00557393	0.0287025	-0.0175546	0.472347	0.879264	1	ex_21
REV3L	-0.0226053	0.12171	-0.166921	-0.307005	0.879299	1	ex_21
RNLS	0.010937	0.111575	-0.0897011	0.213002	0.879382	1	ex_21
DLG3	0.00162687	0.0897983	-0.0865446	0.0361636	0.879424	1	ex_21
CORO2B	-0.0243684	0.0886807	-0.137417	-0.422482	0.879649	1	ex_21
NAAA	-0.00894171	0.0396267	-0.0575101	-0.36084	0.879782	1	ex_21
FBXO22	-0.0124761	0.0594748	-0.084427	-0.339853	0.879879	1	ex_21
NPAT	0.0161132	0.0877698	-0.0555433	0.440733	0.879897	1	ex_21
GLCE	-0.0168044	0.0982093	-0.131818	-0.286366	0.879998	1	ex_21
FBXO17	0.00793307	0.0652064	-0.0493402	0.271479	0.880118	1	ex_21
GABRB1	-0.00606481	0.256118	-0.268248	-0.0453378	0.880141	1	ex_21
PRH1	0.0276123	0.13727	-0.0820454	0.493528	0.880357	1	ex_21
BCL2L14	-0.0485407	0.14609	-0.243172	-0.488813	0.880618	1	ex_21
ANKRD36B	-0.0237854	0.180064	-0.227635	-0.228691	0.880628	1	ex_21
GLS	-0.0214479	0.0900628	-0.132959	-0.376978	0.881263	1	ex_21
GRIA3	-0.00762214	0.149437	-0.164681	-0.0951177	0.881698	1	ex_21
COX6C	0.0631556	0.310038	-0.183727	0.501384	0.881759	1	ex_21
CWC27	0.0178783	0.107577	-0.0718201	0.390651	0.882189	1	ex_21
LTO1	-0.0080802	0.0375968	-0.0537572	-0.346715	0.882356	1	ex_21
PTCH1	0.000868971	0.029461	-0.027723	0.0595675	0.882419	1	ex_21
CBL	-0.0172822	0.0523493	-0.0869137	-0.486453	0.882469	1	ex_21
ZCCHC14	0.00565521	0.146129	-0.134819	0.0789043	0.882659	1	ex_21
OCA2	0.0339045	0.18409	-0.11628	0.442465	0.882901	1	ex_21
DTWD2	-0.0123651	0.109095	-0.133826	-0.199531	0.882954	1	ex_21
CDC14B	-0.0313875	0.0936927	-0.156468	-0.491832	0.883181	1	ex_21
ADGRB2	0.0221057	0.181988	-0.137776	0.27099	0.883195	1	ex_21
FAM168B	0.00499582	0.0816004	-0.0716087	0.127821	0.883721	1	ex_21
CCDC138	-0.00869517	0.0629353	-0.0803256	-0.237919	0.883844	1	ex_21
CIBAR1	-0.0190307	0.0760768	-0.114138	-0.392182	0.884442	1	ex_21
XPO6	0.010344	0.0773984	-0.0567103	0.302351	0.884825	1	ex_21
EFCAB2	0.0147113	0.0785461	-0.0491236	0.45169	0.884941	1	ex_21
SRGAP3	0.0202742	0.104026	-0.0634774	0.474459	0.885383	1	ex_21
FAM53B	-0.0233896	0.0761915	-0.122971	-0.460357	0.885565	1	ex_21
UCHL1	0.0320837	0.19332	-0.129153	0.390005	0.8858	1	ex_21
ABCC1	0.00765378	0.0906113	-0.0753038	0.180829	0.885804	1	ex_21
NYAP2	0.00975418	0.0494932	-0.0299848	0.481085	0.885894	1	ex_21
RUBCN	-0.00883722	0.0530846	-0.0707591	-0.279718	0.886678	1	ex_21
SLC7A6	-0.00120533	0.0701077	-0.0725183	-0.0331271	0.887227	1	ex_21
FAAH2	0.014293	0.0759676	-0.0473816	0.454219	0.887232	1	ex_21
DNAH6	-0.00683959	0.0462416	-0.0599207	-0.252544	0.887461	1	ex_21
VTI1B	-0.0195409	0.0596084	-0.0986902	-0.483888	0.887777	1	ex_21
YWHAH	0.0590573	0.338978	-0.220863	0.413511	0.887999	1	ex_21
ERBB4	-0.0614798	0.241826	-0.364785	-0.397283	0.888022	1	ex_21
MAPK8IP2	-0.00202786	0.112892	-0.116948	-0.0345852	0.888058	1	ex_21
PODXL2	-0.000229251	0.0830768	-0.0835353	-0.00539364	0.888086	1	ex_21
CLTA	-0.0256754	0.118402	-0.169753	-0.349276	0.888271	1	ex_21
ASPH	0.013472	0.113853	-0.0869091	0.263044	0.889062	1	ex_21
RRP1B	0.00864312	0.0451823	-0.027896	0.463618	0.889247	1	ex_21
SGCD	-0.0332523	0.15755	-0.224054	-0.341576	0.889303	1	ex_21
TET1	0.0154228	0.084317	-0.0534714	0.438762	0.889839	1	ex_21
MED17	-0.0201253	0.0676709	-0.107922	-0.449278	0.889846	1	ex_21
MIOS	0.0153627	0.0794888	-0.0487633	0.469549	0.890334	1	ex_21
FARS2	-0.000510508	0.238867	-0.239888	-0.0041799	0.890351	1	ex_21
EXD2	0.0055621	0.0689216	-0.0577974	0.172058	0.890637	1	ex_21
ARL15	0.0574221	0.294101	-0.179257	0.475519	0.891092	1	ex_21
MAPRE3	0.0207247	0.105036	-0.0635866	0.481782	0.891464	1	ex_21
NDUFA5	-0.00487153	0.123644	-0.133387	-0.0742948	0.89217	1	ex_21
MINDY3	-0.00904344	0.102566	-0.120653	-0.158811	0.892366	1	ex_21
CHD3	-0.00450834	0.0341753	-0.043192	-0.228421	0.892466	1	ex_21
ADD2	0.0308993	0.17447	-0.112671	0.421825	0.892619	1	ex_21
GPR173	0.0060982	0.0363695	-0.0241731	0.394838	0.892975	1	ex_21
PICALM	-0.0111752	0.0847651	-0.107115	-0.228297	0.89316	1	ex_21
USP24	0.0275734	0.150386	-0.0952389	0.440044	0.893202	1	ex_21
ABCA10	-0.0267706	0.0864743	-0.140016	-0.463327	0.893494	1	ex_21
RIF1	0.0110442	0.128128	-0.10604	0.184878	0.893712	1	ex_21
SOS1	-0.0295884	0.0931941	-0.152371	-0.472316	0.894008	1	ex_21
CRACD	0.0221855	0.152627	-0.108256	0.333349	0.894142	1	ex_21
CRTC1	0.00440238	0.0763609	-0.0675561	0.11991	0.894305	1	ex_21
EFCAB5	-0.00624841	0.0275232	-0.04002	-0.362632	0.894452	1	ex_21
GALNTL6	0.00705249	0.27196	-0.257855	0.0521791	0.894504	1	ex_21
ZNF83	0.00838176	0.0965786	-0.079815	0.186265	0.894854	1	ex_21
ST8SIA3	0.0248346	0.133765	-0.0840956	0.446845	0.895567	1	ex_21
ESCO1	-0.0134525	0.0463434	-0.0732484	-0.440939	0.895654	1	ex_21
NGLY1	-0.0198554	0.0636657	-0.103377	-0.465941	0.895946	1	ex_21
CEP44	-0.0114251	0.0538713	-0.0767214	-0.34294	0.89618	1	ex_21
YPEL1	-0.010702	0.0384181	-0.059822	-0.427025	0.896333	1	ex_21
PPARGC1A	0.0312078	0.163493	-0.101077	0.462382	0.896414	1	ex_21
FLNB	-0.00516772	0.0414146	-0.05175	-0.217433	0.897403	1	ex_21
MCF2L	-0.0124998	0.0640067	-0.0890064	-0.320224	0.897426	1	ex_21
PRIM2	0.000520662	0.0349565	-0.0339152	0.0296342	0.897772	1	ex_21
IP6K1	0.0196622	0.106708	-0.0673834	0.442724	0.898021	1	ex_21
BANP	0.0124049	0.0686364	-0.0438265	0.432378	0.898341	1	ex_21
KCNN2	-0.0231802	0.148783	-0.195144	-0.264197	0.89837	1	ex_21
IGSF8	-0.0391609	0.138189	-0.21651	-0.432783	0.8984	1	ex_21
TMEM131	-0.0212645	0.0820601	-0.124589	-0.403366	0.898752	1	ex_21
JPH1	0.000640358	0.103111	-0.10183	0.0122482	0.898928	1	ex_21
URI1	-0.0135869	0.0773682	-0.104542	-0.29278	0.899073	1	ex_21
PTPRK	0.0205548	0.244022	-0.202912	0.18028	0.899114	1	ex_21
NQO2	-0.0165051	0.0654856	-0.0984958	-0.39455	0.899208	1	ex_21
MBOAT2	0.0125897	0.140286	-0.115106	0.193235	0.899302	1	ex_21
CNNM1	-0.0108909	0.0711299	-0.0929116	-0.260248	0.899843	1	ex_21
TOR1AIP2	-0.0104746	0.0652741	-0.0862233	-0.271025	0.899858	1	ex_21
PDS5A	-0.0337192	0.111717	-0.179155	-0.454415	0.899886	1	ex_21
ZNF587	-0.00555977	0.0560839	-0.0672034	-0.176773	0.900252	1	ex_21
CXXC5	0.0282331	0.150931	-0.094465	0.450993	0.900286	1	ex_21
SAR1B	-0.020095	0.0700473	-0.110237	-0.436926	0.900405	1	ex_21
GPCPD1	-0.0327026	0.11241	-0.177815	-0.441699	0.900455	1	ex_21
MGRN1	-0.00505718	0.0296407	-0.0397551	-0.285663	0.900767	1	ex_21
KCNH3	0.0197136	0.127632	-0.0882043	0.358031	0.9008	1	ex_21
SPEF2	0.0257262	0.138165	-0.0867123	0.448444	0.901205	1	ex_21
RAB18	0.0189531	0.102812	-0.0649057	0.442975	0.901397	1	ex_21
CCDC90B	-0.0233146	0.07812	-0.124749	-0.450494	0.901517	1	ex_21
MEF2D	-0.00438736	0.115643	-0.124417	-0.071641	0.901725	1	ex_21
PHF6	0.0213456	0.115934	-0.0732426	0.442302	0.901856	1	ex_21
GABPB2	0.00598466	0.0465712	-0.0346018	0.289006	0.901866	1	ex_21
IMMP1L	-0.0220589	0.0721521	-0.11627	-0.458912	0.901911	1	ex_21
ELF2	-0.000544774	0.0682377	-0.0693272	-0.0155234	0.902093	1	ex_21
CKB	0.0399114	0.322984	-0.243161	0.276342	0.902255	1	ex_21
LMO7	0.0283979	0.153716	-0.0969198	0.444142	0.902918	1	ex_21
TM7SF3	0.0221632	0.134899	-0.0905722	0.385319	0.902984	1	ex_21
NUP107	0.0133555	0.0759835	-0.0492725	0.417965	0.903082	1	ex_21
CEP295	0.00548204	0.0892197	-0.0782556	0.128313	0.903424	1	ex_21
POLR3B	-0.00679773	0.0465132	-0.0601086	-0.249917	0.903639	1	ex_21
SLC47A1	0.00361273	0.0228174	-0.0155919	0.368704	0.903813	1	ex_21
TENM3	0.00520404	0.176942	-0.166534	0.0593911	0.903901	1	ex_21
TENM4	-0.0481417	0.199698	-0.295981	-0.380714	0.904119	1	ex_21
UBAP1L	-0.0150219	0.058411	-0.0884549	-0.400943	0.904373	1	ex_21
CREB1	0.01184	0.0880266	-0.0643466	0.304593	0.904662	1	ex_21
PRKAG2	-0.0657288	0.329842	-0.4613	-0.325671	0.90482	1	ex_21
NFKB1	0.015854	0.0900942	-0.0583861	0.418552	0.904912	1	ex_21
SETD7	-0.00651961	0.0412066	-0.0542458	-0.26774	0.905379	1	ex_21
SYNPO	0.0147475	0.121606	-0.0921113	0.270493	0.905589	1	ex_21
ATF7IP	0.0126895	0.0996313	-0.0742523	0.286064	0.906008	1	ex_21
ZNF75A	-0.0103595	0.0365103	-0.0572294	-0.433206	0.906341	1	ex_21
ANKRD62	0.0141815	0.091751	-0.0633881	0.358326	0.906531	1	ex_21
RRAS2	0.00843783	0.0739887	-0.0571131	0.25229	0.90663	1	ex_21
UVRAG	-0.0306306	0.10798	-0.169241	-0.433119	0.906669	1	ex_21
NUP153	-0.00890571	0.0644916	-0.082303	-0.237813	0.907156	1	ex_21
RAB10	-0.0158179	0.0728422	-0.104478	-0.349678	0.907631	1	ex_21
SIPA1L1	-0.00488143	0.150942	-0.160704	-0.0613994	0.907673	1	ex_21
BICC1	-0.0145246	0.12971	-0.158759	-0.197372	0.907861	1	ex_21
ELOVL6	-0.0347459	0.122875	-0.192367	-0.432055	0.9083	1	ex_21
CNOT6L	-0.0218997	0.0778434	-0.121643	-0.430331	0.908957	1	ex_21
RSF1	0.0243899	0.136466	-0.0876858	0.426528	0.909517	1	ex_21
SMARCA5	-0.0239989	0.12127	-0.169268	-0.323792	0.91075	1	ex_21
UBE2V1	-0.016853	0.0966555	-0.130361	-0.291002	0.911003	1	ex_21
GRIK5	-0.0199448	0.113146	-0.153036	-0.293717	0.911037	1	ex_21
POM121	-0.01477	0.0524806	-0.0820205	-0.430459	0.9111	1	ex_21
ELAPOR2	0.0101844	0.091785	-0.0714162	0.244619	0.911113	1	ex_21
TMEM242	-0.0156429	0.0558826	-0.0871684	-0.428652	0.911484	1	ex_21
STAU2	0.0147676	0.12259	-0.0930551	0.26844	0.911553	1	ex_21
RNASEH2B	-0.0177699	0.0746364	-0.110176	-0.376905	0.912035	1	ex_21
ANKRD18A	0.0130038	0.081827	-0.0558195	0.370325	0.912133	1	ex_21
BEX2	0.011425	0.195958	-0.173108	0.121348	0.912261	1	ex_21
PRKRA	-0.0104919	0.123485	-0.144469	-0.153487	0.912411	1	ex_21
CCNL1	0.00283558	0.103759	-0.0980879	0.0550678	0.91243	1	ex_21
PHTF1	0.0151818	0.0864518	-0.0560881	0.417509	0.912703	1	ex_21
RETREG1	0.020533	0.114976	-0.0739103	0.426117	0.913349	1	ex_21
DYNC1LI2	-0.0185669	0.0761117	-0.113246	-0.384358	0.913365	1	ex_21
MED6	0.0093295	0.127099	-0.10844	0.155265	0.913376	1	ex_21
GCA	0.010195	0.137423	-0.117033	0.157056	0.913386	1	ex_21
BAZ2A	0.0058462	0.0339501	-0.0222577	0.407713	0.913389	1	ex_21
RNF8	-0.0109171	0.0888475	-0.110682	-0.214476	0.913722	1	ex_21
AGTPBP1	-0.0162074	0.0600998	-0.0925145	-0.416289	0.91501	1	ex_21
RBM28	0.0117838	0.0977132	-0.0741457	0.268775	0.915539	1	ex_21
PRKAR2A	-0.00294794	0.0816554	-0.0875512	-0.0682934	0.915621	1	ex_21
AP1G1	0.000891204	0.0786243	-0.0768419	0.0224708	0.916366	1	ex_21
ACTN4	-0.00658082	0.0305229	-0.0436846	-0.347624	0.916377	1	ex_21
TMX3	-0.020605	0.0832153	-0.124425	-0.38899	0.916656	1	ex_21
KIAA0753	-0.0112735	0.0436839	-0.0662309	-0.402051	0.916659	1	ex_21
RBM25	0.0124521	0.184248	-0.159344	0.142062	0.917192	1	ex_21
HERC2	0.022031	0.132021	-0.0879593	0.392579	0.917336	1	ex_21
KLF9	0.00889064	0.0632922	-0.0455109	0.32031	0.917408	1	ex_21
FAM53C	0.00373805	0.038047	-0.0305709	0.213544	0.917698	1	ex_21
IREB2	0.0160531	0.100547	-0.068441	0.372376	0.918111	1	ex_21
C16orf87	0.000178354	0.080979	-0.0806223	0.00432629	0.918286	1	ex_21
YWHAQ	0.0145547	0.110798	-0.0816888	0.296401	0.918439	1	ex_21
SH2B1	0.0129697	0.0826426	-0.0567031	0.364851	0.919066	1	ex_21
PSMA6	0.00176246	0.0570892	-0.0535643	0.0624354	0.919131	1	ex_21
FHIT	0.0353789	0.224982	-0.154224	0.365718	0.919169	1	ex_21
BICD2	-0.0108361	0.0409679	-0.0626402	-0.409976	0.91921	1	ex_21
PTPRT	0.024569	0.356451	-0.307313	0.145095	0.919266	1	ex_21
POLR2J3	-0.0315496	0.120416	-0.183515	-0.406909	0.919805	1	ex_21
MARCHF8	7.48298e-05	0.0653882	-0.0652385	0.00224554	0.92	1	ex_21
ESRRG	0.0336812	0.295213	-0.22785	0.252413	0.92035	1	ex_21
ATG5	-0.0300663	0.117712	-0.177845	-0.398764	0.920424	1	ex_21
PIK3C2A	-0.00975254	0.0792341	-0.0987392	-0.214803	0.920522	1	ex_21
GARS1	-0.0210471	0.081753	-0.123847	-0.40128	0.920615	1	ex_21
CSAD	0.000983911	0.0999609	-0.0979931	0.0194836	0.920771	1	ex_21
USP12	-0.0157918	0.0757014	-0.107285	-0.338292	0.920847	1	ex_21
NAA15	0.0155709	0.0920444	-0.0609027	0.39907	0.920869	1	ex_21
DIPK1A	-0.0181714	0.0870431	-0.123386	-0.338502	0.921003	1	ex_21
DHX9	-0.0156028	0.0602394	-0.091445	-0.403218	0.921037	1	ex_21
ETV6	-0.00169566	0.129141	-0.132532	-0.0254013	0.921646	1	ex_21
GPR107	0.0116796	0.0869072	-0.0635481	0.304297	0.922179	1	ex_21
WRNIP1	-0.00191557	0.0649138	-0.0687449	-0.0561796	0.922334	1	ex_21
THOC7	-0.00960959	0.0780808	-0.0972999	-0.214784	0.922665	1	ex_21
BDP1	-0.0173308	0.140563	-0.175224	-0.21513	0.923179	1	ex_21
DENR	0.0110266	0.10664	-0.0845871	0.226032	0.923223	1	ex_21
TSPAN14	-0.00924483	0.0789441	-0.0974338	-0.205463	0.92378	1	ex_21
ZFYVE27	0.0151708	0.0936729	-0.0633314	0.378769	0.923914	1	ex_21
HOOK1	-0.018523	0.0983601	-0.135406	-0.310604	0.924105	1	ex_21
TAF3	-0.0111231	0.0539747	-0.0762209	-0.334894	0.924252	1	ex_21
DDX3X	0.0169019	0.101701	-0.0678969	0.390655	0.924324	1	ex_21
MAPK8IP3	0.0174497	0.151728	-0.116829	0.2547	0.924461	1	ex_21
AACS	-0.00105105	0.0932885	-0.0953906	-0.0218363	0.924965	1	ex_21
EIPR1	-0.0104694	0.0511727	-0.0721115	-0.332884	0.924974	1	ex_21
ANKRD17	0.00533912	0.128764	-0.118086	0.0847841	0.924997	1	ex_21
SLC7A8	-0.000294824	0.0837301	-0.0843197	-0.00687705	0.925123	1	ex_21
TM9SF3	0.013903	0.0831869	-0.0553809	0.3933	0.925138	1	ex_21
PDE4A	0.0186734	0.114934	-0.0775869	0.380211	0.925149	1	ex_21
LARP4B	-0.0168376	0.0708453	-0.104521	-0.37637	0.925465	1	ex_21
SUCO	0.016172	0.0986895	-0.0663455	0.38412	0.925487	1	ex_21
PPP5C	-0.0132991	0.0551899	-0.081788	-0.380582	0.925664	1	ex_21
EPHA5	0.0165417	0.149912	-0.116829	0.24309	0.926254	1	ex_21
CEP120	0.0161796	0.161193	-0.128833	0.21868	0.926412	1	ex_21
MTG1	-0.00338436	0.0905063	-0.097275	-0.0706484	0.92646	1	ex_21
NAT10	-0.00489062	0.02075	-0.0305313	-0.373838	0.926761	1	ex_21
SMG7	-0.00771308	0.0929766	-0.108403	-0.150138	0.926794	1	ex_21
AKAP11	0.0173253	0.104357	-0.0697068	0.390166	0.926854	1	ex_21
CAMK2D	-0.0305532	0.123887	-0.184994	-0.387742	0.927093	1	ex_21
TNPO1	-0.0192416	0.0795981	-0.118081	-0.381555	0.927389	1	ex_21
RIPOR2	0.000705306	0.0373222	-0.0359116	0.0377524	0.927543	1	ex_21
POLR1D	0.00170942	0.0814251	-0.0780062	0.0420294	0.927984	1	ex_21
KMT2E	0.0180976	0.121387	-0.0851918	0.34341	0.928108	1	ex_21
PLEC	-0.0111017	0.0645222	-0.0867255	-0.287725	0.92811	1	ex_21
IPO11	-0.0153245	0.0723675	-0.103016	-0.34251	0.928128	1	ex_21
DNAAF5	0.00254434	0.0449813	-0.0398926	0.117511	0.928146	1	ex_21
ACTR2	-0.0191328	0.0883135	-0.126579	-0.349008	0.928193	1	ex_21
ABCB9	-0.00924928	0.0388225	-0.0573211	-0.377108	0.928284	1	ex_21
HDLBP	-0.0109345	0.0720992	-0.0939683	-0.258103	0.928653	1	ex_21
LRIG2	0.0134576	0.0850531	-0.0581378	0.36841	0.929129	1	ex_21
ACBD3	-0.0114215	0.0495558	-0.0723989	-0.367117	0.929347	1	ex_21
FPGT	0.01446	0.0953101	-0.06639	0.350539	0.929352	1	ex_21
LRRC49	-0.0121109	0.0833725	-0.107594	-0.248598	0.929602	1	ex_21
FKBP1A	-0.0010827	0.122058	-0.124223	-0.0172327	0.930871	1	ex_21
NETO2	0.00284424	0.178213	-0.172525	0.0317879	0.931367	1	ex_21
AGPAT5	-0.0140721	0.090337	-0.118481	-0.26416	0.931416	1	ex_21
BTF3L4	0.00898514	0.0942997	-0.0763294	0.206419	0.931436	1	ex_21
HPRT1	0.0142199	0.127818	-0.0993778	0.245344	0.931558	1	ex_21
GNAQ	-0.0270641	0.120761	-0.174889	-0.358835	0.931698	1	ex_21
DBT	-0.0176024	0.0797488	-0.114954	-0.354387	0.932083	1	ex_21
TSC2	0.00553537	0.0708854	-0.0598146	0.166016	0.932198	1	ex_21
KIAA1958	0.0272385	0.17469	-0.120213	0.362061	0.932334	1	ex_21
AC092835.1	-0.00244976	0.0292007	-0.0341003	-0.151702	0.932782	1	ex_21
PGP	-0.0229132	0.102298	-0.148125	-0.358666	0.932821	1	ex_21
ANKRD7	0.00938056	0.16318	-0.144418	0.119543	0.932933	1	ex_21
FRRS1L	-0.0171726	0.141881	-0.176226	-0.211612	0.932964	1	ex_21
ANKRD10	-0.0162606	0.0805611	-0.113082	-0.329163	0.932998	1	ex_21
URGCP	-0.0134045	0.0677141	-0.0945231	-0.323875	0.933429	1	ex_21
RPS6KA6	-0.0156146	0.0678937	-0.099123	-0.366479	0.933869	1	ex_21
MECP2	-0.00601123	0.0460827	-0.0581052	-0.226164	0.933906	1	ex_21
XRCC6	0.010444	0.119766	-0.0988777	0.187244	0.933916	1	ex_21
ARHGEF2	-0.0108772	0.0515985	-0.0733529	-0.341235	0.934027	1	ex_21
LCORL	-0.0091964	0.0500268	-0.0684196	-0.304351	0.934588	1	ex_21
DPY30	0.0126373	0.0992758	-0.0740013	0.285884	0.934751	1	ex_21
LHFPL2	0.0122353	0.105382	-0.0809115	0.257452	0.934879	1	ex_21
ACTL6B	-0.0167445	0.082857	-0.116346	-0.329499	0.934895	1	ex_21
PCDH11X	-0.0397577	0.182332	-0.261847	-0.350865	0.93506	1	ex_21
TXNDC11	-0.00597818	0.0343761	-0.0463325	-0.290354	0.935189	1	ex_21
LYRM2	-0.00988208	0.203723	-0.223487	-0.0906743	0.935522	1	ex_21
HEATR5A	-0.0114121	0.0500238	-0.0728479	-0.364074	0.935638	1	ex_21
CADM1	-0.0354549	0.215149	-0.286059	-0.277292	0.935672	1	ex_21
DLST	0.0169832	0.137032	-0.103065	0.277275	0.935835	1	ex_21
TMEM117	0.00756592	0.155428	-0.140296	0.100289	0.935869	1	ex_21
C9orf72	-0.00210682	0.111354	-0.115567	-0.0363941	0.936021	1	ex_21
NMT2	0.011305	0.113559	-0.0909494	0.21669	0.936558	1	ex_21
MAN2A2	0.0115177	0.118711	-0.0956753	0.210595	0.936577	1	ex_21
HDAC9	0.0248836	0.267834	-0.218067	0.200745	0.937195	1	ex_21
PRSS23	-0.0363549	0.174881	-0.247591	-0.33732	0.937242	1	ex_21
ARFGEF2	-0.0196863	0.0914715	-0.130844	-0.347114	0.937304	1	ex_21
TBC1D24	-0.0181402	0.0829527	-0.119233	-0.351698	0.937484	1	ex_21
PLBD2	0.00865817	0.0594252	-0.0421089	0.334266	0.937525	1	ex_21
EPB41	0.0263955	0.1732	-0.120409	0.352403	0.937628	1	ex_21
UBR2	0.0218626	0.148718	-0.104992	0.337786	0.937737	1	ex_21
SCAMP5	-0.00100354	0.0938662	-0.0958733	-0.0207326	0.937815	1	ex_21
MGAT4C	0.0312991	0.239658	-0.17706	0.29442	0.937989	1	ex_21
MTMR3	0.00679461	0.0981623	-0.0845731	0.145754	0.938045	1	ex_21
TERF2	0.0105475	0.0730111	-0.0519161	0.330956	0.939025	1	ex_21
PFN2	0.0232434	0.166282	-0.119796	0.318487	0.939259	1	ex_21
TRIM13	0.0176492	0.128194	-0.0928953	0.312921	0.939373	1	ex_21
ARFGAP3	-0.00798795	0.0491373	-0.0651131	-0.274066	0.939417	1	ex_21
MYO9B	-0.00216046	0.0250321	-0.0293531	-0.15572	0.939574	1	ex_21
MRPS9	-0.00693404	0.0733999	-0.087268	-0.169175	0.939631	1	ex_21
KRBOX4	0.0105934	0.074862	-0.0536752	0.32306	0.940028	1	ex_21
ZMIZ1	-0.0178168	0.0871079	-0.122742	-0.332813	0.940878	1	ex_21
ZER1	0.0168353	0.117888	-0.0842174	0.326529	0.941317	1	ex_21
CDC73	0.015508	0.103506	-0.0724897	0.345408	0.94141	1	ex_21
BMS1	0.00192214	0.0563309	-0.0524866	0.0692413	0.94141	1	ex_21
PLCL1	0.0376852	0.256921	-0.181551	0.336904	0.941907	1	ex_21
YTHDF2	-0.00306947	0.0839925	-0.0901314	-0.0691008	0.94201	1	ex_21
KIF16B	-0.00156879	0.109155	-0.112293	-0.0277697	0.942032	1	ex_21
USO1	0.0137471	0.0934547	-0.0659606	0.338032	0.942112	1	ex_21
LYPLA1	-0.0129935	0.0681761	-0.0941631	-0.313747	0.942227	1	ex_21
PFKP	0.0222139	0.152108	-0.10768	0.335184	0.942262	1	ex_21
ZNF518A	-0.0247592	0.118218	-0.167736	-0.339406	0.94236	1	ex_21
AZIN2	-0.00743468	0.0349118	-0.0497811	-0.344107	0.942378	1	ex_21
MPHOSPH8	0.00558881	0.143876	-0.132698	0.0792111	0.94243	1	ex_21
SPAG16	-0.0121958	0.0784634	-0.102855	-0.263662	0.942437	1	ex_21
DDX19A	-0.010807	0.0511826	-0.0727966	-0.341692	0.942612	1	ex_21
CCDC171	0.0396912	0.271631	-0.192248	0.335403	0.942815	1	ex_21
GRK3	-0.0193205	0.120933	-0.159574	-0.269992	0.942897	1	ex_21
SARS1	0.0209556	0.145935	-0.104024	0.328632	0.942986	1	ex_21
PIKFYVE	0.00242168	0.0984922	-0.0936489	0.0494053	0.943043	1	ex_21
RFC1	0.00795585	0.0939411	-0.0780294	0.181347	0.943071	1	ex_21
TRPM2	-0.00757321	0.0928723	-0.108019	-0.147774	0.943109	1	ex_21
C12orf76	0.0135563	0.0976606	-0.0705479	0.315917	0.943865	1	ex_21
LRRN2	-0.016492	0.0796672	-0.112651	-0.336148	0.944123	1	ex_21
BTBD10	0.0170811	0.116821	-0.0826585	0.335658	0.944344	1	ex_21
ZNF248	-0.0149675	0.0971913	-0.127126	-0.261556	0.944366	1	ex_21
NIPBL	0.00439765	0.0980536	-0.0892583	0.0920308	0.94467	1	ex_21
TSTD2	-0.0132408	0.0652268	-0.0917084	-0.330729	0.944739	1	ex_21
GLYR1	-0.00932404	0.0735684	-0.0922165	-0.220464	0.944888	1	ex_21
ATP5IF1	0.0452101	0.330721	-0.240301	0.310356	0.94493	1	ex_21
KIAA1841	0.00474996	0.111002	-0.101502	0.0876196	0.944943	1	ex_21
ZFX	-0.007081	0.0465694	-0.0607314	-0.258684	0.945215	1	ex_21
MSI2	-0.0126914	0.0669983	-0.0923811	-0.312144	0.945298	1	ex_21
USP43	0.0109926	0.079099	-0.0571139	0.316344	0.945617	1	ex_21
SYNJ1	-0.013429	0.0668284	-0.0936865	-0.32795	0.946071	1	ex_21
HSPD1	0.0129872	0.144108	-0.118134	0.194129	0.946277	1	ex_21
ABCA3	0.000138631	0.0540467	-0.0537695	0.00504027	0.946453	1	ex_21
IST1	-0.0054816	0.0718571	-0.0828203	-0.138918	0.946947	1	ex_21
ADCY5	0.00501994	0.0937083	-0.0836684	0.110938	0.947265	1	ex_21
CNTN1	0.0202449	0.195509	-0.155019	0.226397	0.94733	1	ex_21
ARHGAP35	-0.00946694	0.141501	-0.160435	-0.122906	0.947587	1	ex_21
MTCH1	-0.00173579	0.151998	-0.15547	-0.0221298	0.947652	1	ex_21
FAM169A	0.0162402	0.113654	-0.0811733	0.326754	0.947792	1	ex_21
MOB1B	0.00733355	0.0682157	-0.0535487	0.236087	0.947977	1	ex_21
TUSC3	-0.00977078	0.101372	-0.120914	-0.172304	0.948022	1	ex_21
GRB2	-0.0121656	0.0620678	-0.086399	-0.321205	0.948249	1	ex_21
RNF169	0.0112081	0.112984	-0.0905674	0.215843	0.948646	1	ex_21
ARHGAP26	0.0212094	0.399538	-0.357119	0.109877	0.949012	1	ex_21
ZADH2	0.006279	0.0755742	-0.0630162	0.177597	0.949113	1	ex_21
TYW1B	-0.00190719	0.067385	-0.0711994	-0.0539458	0.949163	1	ex_21
FEZ2	-0.00838562	0.0851941	-0.101965	-0.175631	0.949408	1	ex_21
HDGFL3	0.0130837	0.100501	-0.0743335	0.293348	0.949684	1	ex_21
CYTH3	0.00723756	0.127312	-0.112837	0.118138	0.950042	1	ex_21
IARS2	-0.0154233	0.0798762	-0.110723	-0.317201	0.9501	1	ex_21
JADE2	0.00856629	0.0647077	-0.0475751	0.299059	0.95043	1	ex_21
HSD17B4	-0.00181126	0.103317	-0.10694	-0.0337683	0.950431	1	ex_21
AFF3	-0.0298355	0.220755	-0.280426	-0.233355	0.95092	1	ex_21
TPP2	0.0128088	0.103335	-0.0777172	0.277322	0.950939	1	ex_21
STMN4	0.0204971	0.149608	-0.108614	0.311155	0.951092	1	ex_21
EXOC7	-0.00533627	0.0881404	-0.098813	-0.111888	0.951195	1	ex_21
BTBD9	-0.0305713	0.158693	-0.219836	-0.316587	0.951198	1	ex_21
PPP1R21	0.0127458	0.0965526	-0.0710611	0.298081	0.951252	1	ex_21
DIP2C	-0.00463357	0.247559	-0.256826	-0.0360107	0.951367	1	ex_21
NUB1	0.00290156	0.0437305	-0.0379274	0.139287	0.951418	1	ex_21
FUBP1	-0.0052348	0.101887	-0.112356	-0.0957795	0.951469	1	ex_21
ZNF512	0.0133213	0.132384	-0.105742	0.219289	0.952435	1	ex_21
CNTNAP3B	0.00834294	0.219402	-0.202716	0.0774752	0.953184	1	ex_21
DCP1B	-0.00261817	0.0302401	-0.0354764	-0.156171	0.953258	1	ex_21
TM2D3	0.00939246	0.123369	-0.104584	0.161515	0.953479	1	ex_21
NDUFAF6	0.00924146	0.0794182	-0.0609353	0.258104	0.953508	1	ex_21
SH3GL1	0.00400054	0.0310165	-0.0230155	0.290232	0.95366	1	ex_21
ANXA11	-0.0129768	0.0807089	-0.106663	-0.271484	0.954291	1	ex_21
OLFM1	0.015077	0.201093	-0.170939	0.158859	0.954346	1	ex_21
PER3	-0.00848183	0.0692037	-0.0861673	-0.213992	0.954368	1	ex_21
KIAA0930	-0.0181438	0.143356	-0.179644	-0.220193	0.954394	1	ex_21
SNTG2	-0.00173134	0.0173158	-0.0207785	-0.178156	0.954615	1	ex_21
CENPJ	0.00302968	0.0248531	-0.0187937	0.272096	0.954696	1	ex_21
TEX9	-0.0150698	0.171285	-0.201424	-0.158495	0.955029	1	ex_21
KHDRBS3	0.0227208	0.20403	-0.158588	0.245613	0.955096	1	ex_21
BZW2	0.00557895	0.0865656	-0.0754077	0.135017	0.955626	1	ex_21
RAD52	-0.0061793	0.0343761	-0.0467347	-0.298633	0.955742	1	ex_21
CSNK2A2	0.0104389	0.104531	-0.0836529	0.217445	0.955902	1	ex_21
DCTN1	0.0230573	0.2141	-0.167985	0.236552	0.956067	1	ex_21
MKLN1	0.00420327	0.167338	-0.158932	0.0504995	0.956284	1	ex_21
PRRT2	0.00419853	0.0926509	-0.0842539	0.0930327	0.956517	1	ex_21
ZBTB8OS	-0.0127407	0.0874182	-0.1129	-0.249317	0.956678	1	ex_21
PAPOLG	0.00249152	0.0732955	-0.0683125	0.0689691	0.957772	1	ex_21
PRPF38B	0.00659386	0.0521702	-0.0389825	0.283562	0.958239	1	ex_21
UFL1	0.00575114	0.0955681	-0.0840659	0.1255	0.958289	1	ex_21
MAN2A1	0.0196119	0.18576	-0.146536	0.231351	0.95836	1	ex_21
TBCK	-0.0155977	0.129321	-0.160516	-0.210952	0.958621	1	ex_21
STX8	-0.00542317	0.0929338	-0.10378	-0.108068	0.958717	1	ex_21
CLIP2	0.0200722	0.170643	-0.130499	0.261276	0.958747	1	ex_21
ARNT	-0.0114856	0.0760735	-0.0990447	-0.2571	0.959059	1	ex_21
RBM45	0.0124988	0.113591	-0.0885937	0.242325	0.959314	1	ex_21
TMEM245	0.00788782	0.0902856	-0.07451	0.187625	0.959333	1	ex_21
SUPV3L1	-0.0129379	0.0814642	-0.10734	-0.268616	0.959366	1	ex_21
DGUOK	-0.0114583	0.075111	-0.0980276	-0.25942	0.959391	1	ex_21
LYST	-0.00878699	0.0877884	-0.105362	-0.178329	0.959423	1	ex_21
RNF216	0.00259534	0.112943	-0.107753	0.0460974	0.959948	1	ex_21
N4BP2	0.000293417	0.0158183	-0.0152315	0.0370428	0.960136	1	ex_21
ERLEC1	0.018852	0.151125	-0.113422	0.279339	0.960197	1	ex_21
FAM135B	0.00208221	0.222641	-0.218477	0.0185033	0.960668	1	ex_21
FAM184A	0.00232036	0.0931451	-0.0885044	0.0500724	0.960893	1	ex_21
UNC5A	0.00724733	0.0631434	-0.0486488	0.254123	0.960896	1	ex_21
SPTBN1	-0.0121429	0.107066	-0.131352	-0.199647	0.961384	1	ex_21
GPR176	-0.00268323	0.114033	-0.1194	-0.0450582	0.961471	1	ex_21
DCAF16	-0.0108109	0.083814	-0.105436	-0.223927	0.96172	1	ex_21
RAB11FIP4	0.0124567	0.102169	-0.0772551	0.272146	0.961838	1	ex_21
MED13	0.0102763	0.109432	-0.0888795	0.203126	0.961971	1	ex_21
SNRPD3	-0.00616036	0.0579371	-0.0702578	-0.188371	0.962044	1	ex_21
UBA5	0.00357496	0.0846098	-0.0774599	0.0864663	0.96248	1	ex_21
UCHL5	0.0114923	0.105216	-0.0822312	0.24033	0.962615	1	ex_21
LINGO1	0.00403546	0.0688267	-0.0607558	0.122075	0.962943	1	ex_21
MAVS	-0.0054405	0.0485758	-0.0594568	-0.197407	0.963093	1	ex_21
CAPRIN2	0.0102021	0.0928765	-0.0724723	0.241862	0.963626	1	ex_21
KAT6B	-0.00222543	0.142435	-0.146886	-0.0301517	0.964659	1	ex_21
ZSWIM7	-0.00676158	0.0836845	-0.0972076	-0.146523	0.964912	1	ex_21
CORO6	-0.0139771	0.116107	-0.144061	-0.210592	0.964989	1	ex_21
RBBP4	-0.00206882	0.057042	-0.0611797	-0.0685969	0.965472	1	ex_21
TBC1D19	-0.0153637	0.100995	-0.131722	-0.258788	0.965671	1	ex_21
FRMD5	0.0147787	0.159412	-0.129855	0.20027	0.966122	1	ex_21
PAK3	0.0103325	0.1249	-0.104235	0.176764	0.96644	1	ex_21
EPB41L3	-0.0115502	0.095534	-0.118634	-0.211403	0.966557	1	ex_21
CDH8	0.0144457	0.137225	-0.108334	0.2306	0.966862	1	ex_21
FOXP2	-0.0163179	0.162634	-0.19527	-0.178722	0.96688	1	ex_21
HCFC2	0.00451123	0.0983487	-0.0893262	0.0942252	0.967141	1	ex_21
ANKRD26	-0.0237536	0.162979	-0.210486	-0.24932	0.967241	1	ex_21
NRDE2	0.00325275	0.0721978	-0.0656923	0.0924688	0.967516	1	ex_21
CCDC82	-0.00998076	0.083213	-0.103174	-0.209906	0.968063	1	ex_21
RPS6KA5	0.0092188	0.138608	-0.120171	0.139645	0.968228	1	ex_21
LRRTM4	0.127458	1.21723	-0.962319	0.229233	0.968243	1	ex_21
TTC14	-0.0108864	0.109742	-0.131515	-0.176881	0.968263	1	ex_21
NDUFAF5	-0.0101174	0.0843271	-0.104562	-0.209962	0.968482	1	ex_21
FGF12	-0.024149	0.20325	-0.251548	-0.208142	0.968586	1	ex_21
NR2C2	0.00707323	0.0756363	-0.0614898	0.202197	0.96883	1	ex_21
CREBL2	-0.0108693	0.0878946	-0.109633	-0.215701	0.969052	1	ex_21
RFFL	0.000887489	0.0619176	-0.0601426	0.0285014	0.969212	1	ex_21
ACIN1	0.00907541	0.0821952	-0.0640444	0.243265	0.969332	1	ex_21
RPGR	-0.000191424	0.0311286	-0.0315115	-0.011979	0.969454	1	ex_21
KSR1	0.00729202	0.0679197	-0.0533356	0.235736	0.96953	1	ex_21
ELAVL1	0.00105197	0.0709278	-0.0688239	0.0295069	0.969752	1	ex_21
EPC2	0.0135277	0.122508	-0.0954527	0.243289	0.969966	1	ex_21
CRY2	-0.00607498	0.0635352	-0.0756852	-0.171049	0.970118	1	ex_21
IRAK1BP1	0.00214322	0.113627	-0.109341	0.0376791	0.970162	1	ex_21
FECH	-0.00534599	0.0383281	-0.0490201	-0.239912	0.970395	1	ex_21
SNX25	-0.00797203	0.0604042	-0.0763483	-0.228513	0.970589	1	ex_21
HIBCH	0.0130178	0.223475	-0.197439	0.121233	0.970771	1	ex_21
NUDT4	0.0104166	0.0985551	-0.0777219	0.231638	0.970979	1	ex_21
BRD7	-0.0129254	0.0948142	-0.120665	-0.235134	0.971232	1	ex_21
ATE1	-0.00853784	0.0609275	-0.0780032	-0.240895	0.971306	1	ex_21
DHX32	-0.00324853	0.0747123	-0.0812094	-0.0816693	0.971449	1	ex_21
SLAIN2	-0.00776272	0.0685779	-0.0841033	-0.199299	0.971816	1	ex_21
FBXW7	-0.0165403	0.182102	-0.215182	-0.1632	0.972119	1	ex_21
TMEM33	0.00817671	0.0976627	-0.0813093	0.17909	0.972355	1	ex_21
SEPTIN11	0.012018	0.163182	-0.139146	0.155823	0.972558	1	ex_21
CCDC66	-0.0104661	0.108863	-0.129796	-0.171904	0.972572	1	ex_21
GVQW3	-0.00199149	0.0709932	-0.0749762	-0.0534804	0.972913	1	ex_21
USP14	0.00508406	0.0909496	-0.0807815	0.116049	0.973057	1	ex_21
HLTF	-0.0109687	0.0857847	-0.107722	-0.222196	0.975284	1	ex_21
BCL2L1	-0.00155159	0.0253606	-0.0284637	-0.112999	0.975456	1	ex_21
SPTBN2	0.0053383	0.0690715	-0.0583949	0.164167	0.975481	1	ex_21
ZYG11B	0.00606398	0.0980452	-0.0859173	0.129213	0.975615	1	ex_21
ERCC3	-0.00312732	0.0298753	-0.0361299	-0.185726	0.976038	1	ex_21
FAN1	0.00270999	0.102094	-0.096674	0.0534441	0.976316	1	ex_21
NDUFA10	-0.0072685	0.120455	-0.134992	-0.111537	0.976324	1	ex_21
CEBPZOS	0.00379807	0.0788742	-0.071278	0.0991537	0.976346	1	ex_21
NBEAL1	0.0111944	0.113377	-0.0909877	0.214721	0.97652	1	ex_21
NRN1	0.0145882	0.175402	-0.146226	0.177798	0.976558	1	ex_21
TMEM184C	0.004424	0.132253	-0.123405	0.0678317	0.976774	1	ex_21
WAC	-0.00902928	0.0754207	-0.0934792	-0.209557	0.976829	1	ex_21
TMPO	-0.0115305	0.0999587	-0.12302	-0.202705	0.976838	1	ex_21
ZNF827	-0.00513997	0.0906344	-0.100914	-0.105186	0.976898	1	ex_21
VXN	-0.00547492	0.0959037	-0.106854	-0.105847	0.97714	1	ex_21
PACSIN1	0.00951758	0.098604	-0.0795688	0.209394	0.977535	1	ex_21
UCK2	-0.00281209	0.02806	-0.0336842	-0.17853	0.97756	1	ex_21
UBXN2A	0.00181813	0.0325234	-0.0288871	0.116054	0.977681	1	ex_21
MAL2	0.0113505	0.121522	-0.0988211	0.201926	0.977693	1	ex_21
ZNF652	-0.0075011	0.0702209	-0.0852231	-0.18916	0.977857	1	ex_21
API5	-8.76636e-05	0.0939771	-0.0941524	-0.00182659	0.977904	1	ex_21
ABI1	0.00971433	0.101088	-0.0816591	0.208373	0.978401	1	ex_21
ALDH1L2	0.00594256	0.0848715	-0.0729864	0.147566	0.978442	1	ex_21
JPH4	0.0126612	0.157193	-0.13187	0.171696	0.978451	1	ex_21
ST13	0.000974369	0.115823	-0.113874	0.0166283	0.978606	1	ex_21
MRPS6	-0.000755417	0.129207	-0.130718	-0.0113925	0.979331	1	ex_21
VPS53	-0.003521	0.106419	-0.113461	-0.0627711	0.979443	1	ex_21
NFIB	-0.00792441	0.122208	-0.138057	-0.119352	0.979576	1	ex_21
ENDOD1	-0.00655907	0.0731619	-0.0862801	-0.161257	0.979697	1	ex_21
UBAP2	0.00229339	0.121624	-0.117037	0.0376683	0.980384	1	ex_21
FARP2	-0.00161813	0.0515212	-0.0547574	-0.0596823	0.980424	1	ex_21
ZNF720	0.0024319	0.0725124	-0.0676486	0.0680136	0.980602	1	ex_21
SMARCE1	0.0073792	0.0987864	-0.084028	0.158226	0.980602	1	ex_21
RSBN1	-0.000471812	0.0950209	-0.0959646	-0.00968383	0.980929	1	ex_21
RNF130	0.0123664	0.194679	-0.169946	0.132946	0.981018	1	ex_21
SLC9A6	0.00768448	0.117259	-0.10189	0.137453	0.981071	1	ex_21
WDR26	-0.0037651	0.0734934	-0.0810236	-0.0955166	0.981235	1	ex_21
ST3GAL1	-0.00455683	0.0841087	-0.0932223	-0.10073	0.981321	1	ex_21
ULK1	-0.000753359	0.0156517	-0.0171584	-0.0900061	0.981554	1	ex_21
PEX13	0.00158291	0.0348482	-0.0316824	0.0932636	0.981562	1	ex_21
IFT140	0.00185043	0.0220421	-0.0183413	0.179617	0.981716	1	ex_21
SLC6A6	0.00183737	0.0324779	-0.0288031	0.11753	0.981759	1	ex_21
SNRPN	0.00126546	0.125507	-0.122976	0.0199631	0.982203	1	ex_21
RNPC3	-0.0126527	0.141001	-0.166306	-0.161394	0.983008	1	ex_21
DIAPH2	0.0184141	0.216407	-0.179579	0.182284	0.983046	1	ex_21
KCNQ2	-0.0110883	0.109655	-0.131832	-0.179991	0.983143	1	ex_21
PCCB	-0.00713957	0.0692084	-0.0834875	-0.183283	0.983238	1	ex_21
HNRNPA3	0.00567555	0.078998	-0.0676469	0.151712	0.983866	1	ex_21
NELFA	-0.00538851	0.0794403	-0.0902173	-0.124501	0.984093	1	ex_21
ANAPC10	-0.00873218	0.0978539	-0.115318	-0.160572	0.984123	1	ex_21
SRPK2	0.00524451	0.119436	-0.108947	0.0900156	0.984282	1	ex_21
TRNAU1AP	-0.0047803	0.050154	-0.0597146	-0.170553	0.984784	1	ex_21
SPATA6L	0.0113332	0.143512	-0.120846	0.16805	0.985029	1	ex_21
IFT52	-0.000903847	0.0665898	-0.0683975	-0.026247	0.985515	1	ex_21
SSR1	0.00531812	0.0833952	-0.072759	0.1335	0.985521	1	ex_21
AP3S1	-0.00391768	0.100242	-0.108078	-0.0737184	0.985582	1	ex_21
ADD1	0.00262677	0.103696	-0.0984424	0.0509391	0.985617	1	ex_21
RABGAP1	-0.00769929	0.0824687	-0.0978673	-0.167358	0.985745	1	ex_21
EXTL3	0.00485743	0.0651	-0.0553851	0.158034	0.9858	1	ex_21
MXI1	0.00658261	0.129405	-0.11624	0.105043	0.986311	1	ex_21
TBCEL	-0.00209253	0.0931314	-0.0973165	-0.0430699	0.986437	1	ex_21
TOM1L2	-0.00240937	0.097893	-0.102712	-0.0470805	0.986669	1	ex_21
CCDC25	0.000249486	0.11936	-0.118861	0.0041053	0.986939	1	ex_21
GALNT1	0.00819122	0.11166	-0.095278	0.155162	0.987589	1	ex_21
AJAP1	0.0020203	0.0537698	-0.0497292	0.076517	0.98771	1	ex_21
PTPDC1	0.00584022	0.085144	-0.0734636	0.144339	0.987744	1	ex_21
FBXL5	0.0074232	0.128283	-0.113437	0.120381	0.987788	1	ex_21
MPC1	-0.00320304	0.0753888	-0.0817949	-0.0798791	0.988333	1	ex_21
RPTOR	-0.00781304	0.119587	-0.135213	-0.120199	0.988468	1	ex_21
ZSCAN26	-0.00300691	0.138358	-0.144372	-0.0416896	0.989005	1	ex_21
ARID4B	-8.90313e-05	0.0829152	-0.0830933	-0.00210228	0.989311	1	ex_21
SCN9A	-0.00152167	0.0286378	-0.0316812	-0.0988882	0.989512	1	ex_21
DAGLB	0.000363821	0.0505107	-0.049783	0.0142198	0.989994	1	ex_21
OSBPL9	-0.000709957	0.0922529	-0.0936728	-0.0149682	0.990041	1	ex_21
LPGAT1	-0.00755653	0.0976967	-0.11281	-0.140713	0.990042	1	ex_21
ABCA6	0.00382839	0.110811	-0.103154	0.0701375	0.990177	1	ex_21
ZNF26	0.00085809	0.034839	-0.0331228	0.0494933	0.990919	1	ex_21
DHX15	0.00652782	0.107155	-0.094099	0.127146	0.991016	1	ex_21
MIA3	-0.00430781	0.0831007	-0.0917163	-0.0965942	0.991335	1	ex_21
NPC1	0.00564488	0.129729	-0.11844	0.0891631	0.991787	1	ex_21
CRPPA	-0.00593711	0.115087	-0.126961	-0.0961504	0.992014	1	ex_21
STOX2	-0.00973113	0.14388	-0.163343	-0.124162	0.992116	1	ex_21
GUF1	-0.00107343	0.0974023	-0.0995492	-0.0213644	0.992473	1	ex_21
TMEM65	-0.00522519	0.0814599	-0.0919103	-0.118142	0.992651	1	ex_21
PANK2	0.00369651	0.0758955	-0.0685025	0.100348	0.992752	1	ex_21
GRM1	-0.00122829	0.0837547	-0.0862113	-0.0283281	0.992877	1	ex_21
COX10	-0.00517138	0.0820289	-0.0923717	-0.116235	0.993071	1	ex_21
FBXW2	-0.00449031	0.0929522	-0.101933	-0.0903183	0.993262	1	ex_21
AKAP1	-0.000404525	0.0569151	-0.0577242	-0.0138321	0.993388	1	ex_21
RABL2B	0.00242477	0.111276	-0.106427	0.0436601	0.993487	1	ex_21
PCMTD2	-0.00839196	0.141971	-0.158755	-0.109389	0.993954	1	ex_21
PKD1	0.00272304	0.104614	-0.0991674	0.0523804	0.993986	1	ex_21
ARHGAP20	-0.00411631	0.0832738	-0.0915064	-0.0923196	0.994667	1	ex_21
CEP63	-0.00378054	0.0814277	-0.0889888	-0.08696	0.994676	1	ex_21
ELAVL4	-0.000152079	0.144486	-0.14479	-0.0020608	0.995082	1	ex_21
TAFA1	-0.000564801	0.028638	-0.0297676	-0.037907	0.995207	1	ex_21
EIF2AK1	-0.00461062	0.0916083	-0.10083	-0.0939177	0.995375	1	ex_21
FNIP2	0.00185013	0.0682301	-0.0645299	0.0546278	0.995736	1	ex_21
RUFY3	0.0044701	0.11022	-0.10128	0.0828487	0.996057	1	ex_21
CHST15	-0.00337972	0.124093	-0.130852	-0.0519652	0.996111	1	ex_21
MLXIPL	0.00216664	0.0655655	-0.0612322	0.0669813	0.996126	1	ex_21
GRM3	-0.0112066	0.290615	-0.313028	-0.0727736	0.996285	1	ex_21
MIS18BP1	-0.000593293	0.0833827	-0.0845693	-0.0138472	0.996331	1	ex_21
PITPNM3	0.000897865	0.022603	-0.0208073	0.0810768	0.996632	1	ex_21
BBS1	0.000146903	0.0519381	-0.0516442	0.00555934	0.996786	1	ex_21
HERC1	0.00517309	0.1768	-0.166453	0.0590764	0.996792	1	ex_21
MAP3K21	-0.000111205	0.0609663	-0.0611887	-0.00356856	0.996796	1	ex_21
KHDC4	-0.0009016	0.0595689	-0.0613721	-0.0292226	0.997278	1	ex_21
PRPF4B	0.00155052	0.118078	-0.114976	0.0260795	0.997288	1	ex_21
RANBP17	-0.0057892	0.171149	-0.182727	-0.0641276	0.997574	1	ex_21
ERO1A	-0.00275428	0.105236	-0.110745	-0.0499886	0.997641	1	ex_21
PTPN12	0.00223053	0.0923485	-0.0878874	0.0485116	0.997755	1	ex_21
FBXO42	-0.00250753	0.0976407	-0.102656	-0.049074	0.99782	1	ex_21
SSBP4	0.00100801	0.104976	-0.10296	0.0190025	0.998252	1	ex_21
CAMLG	0.00219779	0.147735	-0.14334	0.0295978	0.998412	1	ex_21
RBM27	0.000449539	0.0816182	-0.0807192	0.0108549	0.99874	1	ex_21
SYP	0.00211377	0.132237	-0.128009	0.0318384	0.998939	1	ex_21
ARGLU1	0.00433306	0.255588	-0.246922	0.0338009	0.999054	1	ex_21
MARK3	0.000464575	0.155709	-0.15478	0.00586526	0.99908	1	ex_21
ANKRD42	-0.00041902	0.0610615	-0.0618996	-0.0133581	0.999269	1	ex_21
CRYZL1	-0.000741502	0.0758965	-0.0773795	-0.0189634	0.999775	1	ex_21
RIT2	0.000665115	0.216569	-0.215239	0.00603788	0.999979	1	ex_21
FRMPD4	0.0237545	0.214464	-0.166955	0.24413	1	1	ex_21
NAV3	0.379326	289.562	-288.803	0.00257092	1	1	ex_21

### Sheet: ex_22
gene_id	coef	ci.hi	ci.lo	z	pval	p_adj	cluster
OTOGL	-0.911851	-0.573434	-1.25027	-5.28105	2.16109e-08	4.03691e-05	ex_22
CNTNAP4	-0.462678	-0.259223	-0.666132	-4.45717	1.66804e-06	0.00691069	ex_22
XKR4	-0.400812	-0.234241	-0.567384	-4.71616	1.74496e-05	0.0722764	ex_22
SHROOM3	-0.268018	-0.101488	-0.434547	-3.15443	2.01548e-05	0.0834611	ex_22
MLIP	-0.459321	-0.182665	-0.735977	-3.25405	3.45113e-05	0.142877	ex_22
PDS5B	0.241096	0.389336	0.0928557	3.18766	0.000105919	0.438291	ex_22
COL12A1	-0.582396	-0.272022	-0.892771	-3.67774	0.000303794	0.566273	ex_22
SNRPN	0.332129	0.515535	0.148723	3.54929	0.000181811	0.752153	ex_22
WASF2	0.0285769	0.0840822	-0.0269284	1.00909	0.000186534	0.771503	ex_22
CAST	0.261745	0.383792	0.139698	4.20339	0.000198237	0.819708	ex_22
NECAB1	0.301863	0.469432	0.134294	3.53072	0.000386052	1	ex_22
KIAA0319	-0.322233	-0.154471	-0.489995	-3.76465	0.000462419	1	ex_22
IGSF9B	-0.195582	-0.0786721	-0.312493	-3.27888	0.000530557	1	ex_22
CDS2	0.147609	0.247768	0.047451	2.88852	0.000577252	1	ex_22
GHR	-0.313037	-0.0160011	-0.610073	-2.06555	0.000617262	1	ex_22
SCN1A	0.328557	0.519698	0.137415	3.36902	0.000656314	1	ex_22
ZFP64	-0.0829771	-0.0157541	-0.1502	-2.41929	0.000665411	1	ex_22
CDYL	-0.192442	-0.0925867	-0.292298	-3.77726	0.000669743	1	ex_22
REEP2	0.123751	0.215869	0.0316333	2.63302	0.000683862	1	ex_22
ZBBX	-0.387967	-0.169016	-0.606918	-3.47292	0.000721047	1	ex_22
SYTL2	-0.444816	-0.180842	-0.708791	-3.30268	0.000732584	1	ex_22
SNCA	0.224413	0.399805	0.0490207	2.50776	0.000744173	1	ex_22
TMEM241	-0.301896	-0.137452	-0.46634	-3.59822	0.0007589	1	ex_22
GAB1	0.371972	0.668074	0.0758706	2.46217	0.000759235	1	ex_22
ZCWPW2	0.0803557	0.142942	0.0177692	2.51643	0.000799045	1	ex_22
PDE10A	-0.883808	0.132263	-1.89988	-1.70483	0.000836761	1	ex_22
B3GLCT	0.158283	0.389267	-0.0727013	1.34307	0.000876464	1	ex_22
RIMS2	0.602504	2.12723	-0.922225	0.774489	0.000882722	1	ex_22
EXT1	-0.503992	-0.0993515	-0.908632	-2.44119	0.00110819	1	ex_22
TEAD1	-0.248008	-0.0900774	-0.405939	-3.07785	0.00111603	1	ex_22
KLF13	0.126176	0.228186	0.0241652	2.42426	0.00113176	1	ex_22
PCED1B	-0.287135	0.0465426	-0.620812	-1.68658	0.00115576	1	ex_22
PALM2AKAP2	-0.336331	-0.131042	-0.541621	-3.21106	0.00117626	1	ex_22
PDE1C	-0.205194	-0.03782	-0.372568	-2.40284	0.00131391	1	ex_22
TARS3	-0.238645	-0.0969132	-0.380377	-3.30014	0.00133751	1	ex_22
DENND6A	-0.0978406	0.00440371	-0.200085	-1.87555	0.00136607	1	ex_22
CACNA2D3	0.632246	1.4008	-0.13631	1.61235	0.00140328	1	ex_22
ZNF875	0.0854678	0.181138	-0.0102023	1.75095	0.0014258	1	ex_22
BAIAP2	0.0573592	0.144965	-0.0302463	1.28327	0.00148499	1	ex_22
UBE2L3	0.161544	0.26438	0.0587071	3.07887	0.00158004	1	ex_22
KIF3C	0.231772	0.364714	0.09883	3.41702	0.00161661	1	ex_22
ATXN10	-0.17784	-0.0689449	-0.286735	-3.20088	0.00162053	1	ex_22
PRKAR2B	0.274546	0.443423	0.105669	3.18635	0.00167185	1	ex_22
TMED10	0.127702	0.233604	0.0217994	2.36341	0.00171851	1	ex_22
SH3GL2	0.191998	0.539889	-0.155894	1.08168	0.00183727	1	ex_22
LRRTM2	0.203338	0.330007	0.0766692	3.14628	0.0019147	1	ex_22
CCNY	-0.155614	-0.0573244	-0.253904	-3.10305	0.0019391	1	ex_22
PRPF40B	-0.0876557	-0.0168629	-0.158448	-2.42683	0.00199037	1	ex_22
SLC20A1	-0.267632	-0.124373	-0.410891	-3.66154	0.00201219	1	ex_22
LMO3	0.148253	0.305862	-0.00935654	1.84361	0.00206497	1	ex_22
PIP4K2C	0.268688	0.447228	0.0901477	2.94958	0.00223137	1	ex_22
UBP1	-0.15779	-0.0696815	-0.245899	-3.51002	0.0022587	1	ex_22
JCAD	-0.141503	-0.0232549	-0.259752	-2.34541	0.0022633	1	ex_22
VGLL4	-0.231723	-0.10174	-0.361706	-3.49405	0.00240078	1	ex_22
RHBDD1	-0.0449067	0.000483793	-0.0902972	-1.93907	0.00254316	1	ex_22
HLF	0.221664	0.354771	0.0885579	3.26396	0.00254649	1	ex_22
DACH1	0.531743	0.877646	0.18584	3.01298	0.00269077	1	ex_22
CAMK4	-0.350858	-0.0232942	-0.678423	-2.09934	0.00286097	1	ex_22
COX7A2L	0.223088	0.352586	0.0935903	3.37646	0.0029113	1	ex_22
TMCO3	-0.0956787	-0.0235391	-0.167818	-2.5995	0.00295981	1	ex_22
RTN1	0.0883985	0.234708	-0.0579114	1.18418	0.00303207	1	ex_22
MTMR7	-0.264032	-0.0941688	-0.433896	-3.04653	0.00326505	1	ex_22
NR3C1	0.282611	0.467085	0.098137	3.00263	0.00344528	1	ex_22
PLA2G4C	-0.200646	-0.0644689	-0.336823	-2.88785	0.0037732	1	ex_22
GABRA5	-0.276822	-0.111243	-0.4424	-3.27675	0.00379283	1	ex_22
TPK1	-0.200515	-0.088847	-0.312184	-3.51937	0.00382158	1	ex_22
PHF3	0.189645	0.332795	0.0464954	2.59656	0.00382212	1	ex_22
ARL3	0.257123	0.404532	0.109714	3.41873	0.00394161	1	ex_22
RCN2	0.188207	0.310923	0.0654913	3.00596	0.00398799	1	ex_22
TTBK2	0.16656	0.293924	0.0391951	2.56312	0.00409623	1	ex_22
RNF10	-0.141767	-0.039696	-0.243838	-2.72221	0.00432299	1	ex_22
FOXJ3	-0.186167	-0.074691	-0.297643	-3.27318	0.00433601	1	ex_22
PABPC1	0.127156	0.231515	0.0227969	2.38811	0.0043606	1	ex_22
SLC22A25	-0.822733	-0.125429	-1.52004	-2.31252	0.00440445	1	ex_22
COPG2	-0.185143	-0.0766615	-0.293625	-3.34502	0.00474374	1	ex_22
EFCAB2	0.102066	0.195958	0.00817411	2.1306	0.00501222	1	ex_22
SLC38A2	0.299126	0.512672	0.0855807	2.74544	0.00521749	1	ex_22
RBM4	-0.160466	-0.0345655	-0.286367	-2.49806	0.00530138	1	ex_22
RNF213	-0.164072	0.02353	-0.351673	-1.71414	0.00533788	1	ex_22
TAF2	-0.186128	-0.0780678	-0.294188	-3.37594	0.00535705	1	ex_22
TBR1	0.133567	0.263377	0.00375661	2.01668	0.00548662	1	ex_22
SV2B	-0.618603	-0.249201	-0.988004	-3.28217	0.00556138	1	ex_22
SORT1	0.267608	0.436084	0.0991317	3.11321	0.00557594	1	ex_22
LRRN3	0.164629	0.281428	0.0478294	2.76257	0.00563209	1	ex_22
PLEKHH2	0.228749	0.469945	-0.0124466	1.85882	0.00563596	1	ex_22
EML6	-0.389593	-0.115258	-0.663928	-2.78341	0.00580244	1	ex_22
ERCC5	0.0578455	0.111546	0.00414534	2.11126	0.00601572	1	ex_22
NCS1	0.123391	0.224314	0.0224688	2.39632	0.00624125	1	ex_22
DDHD1	-0.168375	-0.0439771	-0.292773	-2.65285	0.00625308	1	ex_22
ARMH4	-0.149191	0.00146486	-0.299848	-1.94091	0.00627372	1	ex_22
DEAF1	0.0406625	0.122541	-0.0412158	0.973359	0.00632997	1	ex_22
NFIC	0.0338772	0.083849	-0.0160946	1.32871	0.00636071	1	ex_22
ARPP21	0.274457	0.650355	-0.101441	1.43104	0.00644023	1	ex_22
LIPA	-0.234705	-0.0867424	-0.382667	-3.10899	0.00654312	1	ex_22
HMOX2	0.0992014	0.183278	0.0151245	2.31254	0.006665	1	ex_22
NCOA1	0.153848	0.287587	0.0201078	2.25464	0.00670218	1	ex_22
OGFRL1	0.233298	0.38788	0.0787163	2.95802	0.00681646	1	ex_22
PCDH19	-0.133821	-0.0112977	-0.256345	-2.14069	0.00696049	1	ex_22
TRMT9B	-0.258423	-0.0814166	-0.435429	-2.86148	0.00697266	1	ex_22
EML5	-0.154717	-0.0504552	-0.258979	-2.90844	0.00705912	1	ex_22
TRIM9	-0.270621	-0.111635	-0.429607	-3.33619	0.00710061	1	ex_22
REPS2	0.173985	0.286977	0.0609922	3.01793	0.00711865	1	ex_22
NPAT	-0.0197656	0.0438484	-0.0833795	-0.608982	0.00716391	1	ex_22
TASP1	-0.210698	-0.0466567	-0.37474	-2.51742	0.00727022	1	ex_22
MDFIC	-0.206775	0.00944791	-0.422999	-1.87432	0.0073725	1	ex_22
NKAIN3	-0.433289	-0.095471	-0.771107	-2.51387	0.00745723	1	ex_22
ABCC9	-0.120547	-0.00855203	-0.232543	-2.10963	0.00747716	1	ex_22
KLHL7	0.167374	0.277106	0.0576415	2.98952	0.0076448	1	ex_22
VPS54	-0.153964	-0.0527588	-0.255168	-2.98171	0.00776079	1	ex_22
RUNX2	-0.328949	-0.112293	-0.545604	-2.97582	0.00776107	1	ex_22
STXBP5	0.284637	0.54577	0.0235037	2.13637	0.00806099	1	ex_22
KCND2	-0.339931	-0.0969191	-0.582943	-2.74165	0.00809431	1	ex_22
MFAP3	-0.142498	-0.0296083	-0.255388	-2.47402	0.00813973	1	ex_22
FAM169A	0.102742	0.231982	-0.0264976	1.55812	0.00824806	1	ex_22
TCAF1	0.221074	0.357635	0.0845131	3.17292	0.00832352	1	ex_22
LDLRAD4	-0.195792	-0.046175	-0.345408	-2.56485	0.0083746	1	ex_22
PDE8A	-0.158493	-0.0570597	-0.259927	-3.06251	0.00841381	1	ex_22
ANAPC16	0.118361	0.232446	0.00427616	2.03343	0.00868596	1	ex_22
MARK1	-0.240395	-0.0828132	-0.397976	-2.98998	0.00881819	1	ex_22
ADAMTS17	0.14	0.405451	-0.125452	1.03369	0.0088298	1	ex_22
KTN1	0.231938	0.370437	0.0934396	3.28228	0.00900727	1	ex_22
SMURF1	-0.137894	-0.023784	-0.252003	-2.36848	0.00903139	1	ex_22
CEP97	0.0770403	0.159839	-0.00575863	1.82365	0.00913955	1	ex_22
SPOCK2	0.177754	0.333613	0.0218943	2.23529	0.0092743	1	ex_22
GRB2	0.188772	0.30923	0.068314	3.0715	0.00931228	1	ex_22
DPH6	-0.219417	-0.0270679	-0.411767	-2.23578	0.00939661	1	ex_22
OPA1	0.170674	0.303681	0.0376674	2.51502	0.00946706	1	ex_22
MBNL1	0.211272	0.380903	0.0416413	2.4411	0.00958202	1	ex_22
MIA3	0.197021	0.337278	0.0567644	2.7532	0.00971901	1	ex_22
CC2D2A	-0.3664	-0.11417	-0.618629	-2.84713	0.00986701	1	ex_22
LARP4B	-0.0880963	0.00821696	-0.18441	-1.79275	0.0099016	1	ex_22
POLR3A	-0.174163	-0.06171	-0.286617	-3.03551	0.0100411	1	ex_22
ANO6	0.132193	0.239914	0.0244723	2.40523	0.0103648	1	ex_22
COBLL1	-0.241507	-0.0749097	-0.408104	-2.84125	0.0103808	1	ex_22
RCAN2	0.26456	0.47657	0.0525488	2.44576	0.0104683	1	ex_22
AMD1	0.179326	0.299528	0.0591243	2.92402	0.0105355	1	ex_22
SLC44A5	-0.184711	0.0523761	-0.421797	-1.52698	0.0105597	1	ex_22
TENT4A	-0.0328702	0.0442579	-0.109998	-0.835291	0.01063	1	ex_22
SPPL2A	-0.136561	-0.0381262	-0.234996	-2.7191	0.010657	1	ex_22
SLC8A3	-0.229756	-0.0655776	-0.393935	-2.74283	0.0107181	1	ex_22
MTOR	-0.0990121	-0.00448234	-0.193542	-2.0529	0.010816	1	ex_22
MEIKIN	0.0358803	0.101935	-0.0301744	1.06463	0.010902	1	ex_22
ARNT2	-0.18603	-0.0454772	-0.326584	-2.59413	0.0109191	1	ex_22
HDAC9	-0.256777	-0.0340343	-0.47952	-2.25944	0.010984	1	ex_22
ICA1	-0.248199	-0.0463795	-0.450019	-2.41038	0.0111966	1	ex_22
EPDR1	0.212507	0.363701	0.0613134	2.75479	0.0112348	1	ex_22
EPRS1	0.0921609	0.193269	-0.00894695	1.78653	0.0113151	1	ex_22
PHKB	-0.147539	-0.0496617	-0.245417	-2.95442	0.0113373	1	ex_22
ARID5B	0.1927	0.325691	0.0597087	2.83992	0.0113643	1	ex_22
STK38L	0.151381	0.25972	0.0430411	2.73862	0.011434	1	ex_22
WRN	-0.215806	-0.0595327	-0.372079	-2.70662	0.0115363	1	ex_22
RMND1	-0.123547	-0.0245778	-0.222516	-2.4467	0.011549	1	ex_22
TLL1	-0.136046	0.156127	-0.428218	-0.912628	0.0116338	1	ex_22
SAMD4A	-0.172254	-0.0433508	-0.301157	-2.61911	0.0117037	1	ex_22
ARPC3	0.259555	0.4528	0.0663097	2.6325	0.0117875	1	ex_22
RESF1	0.0438766	0.0981123	-0.0103591	1.58561	0.0118292	1	ex_22
ALKBH8	-0.105785	-0.0124175	-0.199153	-2.22063	0.011892	1	ex_22
MAP2K2	0.166893	0.291065	0.0427207	2.63428	0.0119605	1	ex_22
RFTN1	-0.183544	-0.0397937	-0.327295	-2.50253	0.0121515	1	ex_22
GUF1	0.111027	0.213126	0.00892806	2.13135	0.0122766	1	ex_22
GUCY1B1	0.0484434	0.194339	-0.0974524	0.650789	0.0123843	1	ex_22
SCMH1	-0.169336	-0.00939878	-0.329273	-2.07514	0.0124194	1	ex_22
RGS6	0.66776	1.33225	0.00326698	1.9696	0.0128239	1	ex_22
PEX3	-0.15798	-0.0496127	-0.266347	-2.85727	0.0128888	1	ex_22
ARRB1	0.0752478	0.153732	-0.00323597	1.87915	0.0129343	1	ex_22
GCNT1	-0.373155	-0.0691768	-0.677132	-2.406	0.0129452	1	ex_22
SIL1	-0.17123	-0.0316703	-0.310791	-2.40474	0.0130084	1	ex_22
DDX10	-0.142246	-0.0464784	-0.238013	-2.91119	0.0130943	1	ex_22
BRWD3	0.160526	0.265615	0.0554368	2.99389	0.0131329	1	ex_22
MEF2D	0.144921	0.272567	0.0172745	2.22521	0.0132597	1	ex_22
NSMAF	-0.157303	-0.0494597	-0.265147	-2.85885	0.0132722	1	ex_22
SLITRK5	0.189586	0.344304	0.0348687	2.40168	0.0132723	1	ex_22
OSBPL10	-0.177309	-0.0326227	-0.321995	-2.40188	0.0133295	1	ex_22
TCP11L1	-0.126387	-0.0201762	-0.232597	-2.33229	0.013589	1	ex_22
CNTNAP1	0.200442	0.341841	0.0590419	2.77835	0.0138995	1	ex_22
ARHGAP15	-0.798809	-0.0756514	-1.52197	-2.165	0.0141441	1	ex_22
UBXN4	0.142073	0.246478	0.0376685	2.6671	0.0141914	1	ex_22
VAV3	0.422873	0.856647	-0.0109011	1.91071	0.0142751	1	ex_22
CREB5	-0.225667	-0.0420539	-0.409279	-2.40887	0.014369	1	ex_22
SACS	0.141068	0.248002	0.0341347	2.58561	0.01444	1	ex_22
MTSS1	0.0776073	0.147999	0.00721564	2.16087	0.014446	1	ex_22
SLC22A24	-0.547851	0.347276	-1.44298	-1.19957	0.0145273	1	ex_22
SFMBT1	-0.0703087	-0.00940765	-0.13121	-2.26273	0.0145351	1	ex_22
LRBA	0.299909	0.503028	0.0967886	2.89391	0.014601	1	ex_22
TFEC	0.125418	0.320038	-0.0692024	1.26305	0.0146513	1	ex_22
SESN1	0.209942	0.354316	0.0655687	2.8501	0.0148798	1	ex_22
STK24	-0.110326	-0.019555	-0.201096	-2.3822	0.0149658	1	ex_22
RARB	-0.357745	-0.0855143	-0.629975	-2.57564	0.0151553	1	ex_22
WSB1	-0.233822	-0.0702701	-0.397375	-2.80206	0.0152422	1	ex_22
PPM1L	-0.207129	-0.0379694	-0.376289	-2.39989	0.0152598	1	ex_22
MPPED1	-0.0840512	0.0258107	-0.193913	-1.49949	0.0155734	1	ex_22
FEZ2	-0.173111	-0.0353965	-0.310825	-2.46373	0.0157702	1	ex_22
MARCHF3	-0.125681	-0.00466654	-0.246695	-2.03554	0.015797	1	ex_22
GLB1L3	0.03594	0.0942956	-0.0224155	1.2071	0.0160687	1	ex_22
TRAPPC9	-0.158133	-0.0174798	-0.298787	-2.20354	0.0162629	1	ex_22
HEATR5A	-0.0733032	0.00353435	-0.150141	-1.86981	0.0163206	1	ex_22
PTPN4	0.152997	0.315073	-0.00907782	1.85019	0.0164014	1	ex_22
NMD3	-0.219877	-0.0657639	-0.37399	-2.79633	0.0164476	1	ex_22
MPPED2	-0.157601	-0.0265928	-0.288609	-2.35781	0.0164614	1	ex_22
FAM160B1	0.118091	0.22624	0.00994221	2.14014	0.0171448	1	ex_22
SFSWAP	-0.13958	-0.0224568	-0.256703	-2.33576	0.0171907	1	ex_22
PUM3	-0.160384	-0.0543918	-0.266377	-2.96575	0.0173909	1	ex_22
MGLL	-0.219586	-0.0503803	-0.388792	-2.54353	0.0174502	1	ex_22
GTF2A1	0.0382058	0.196341	-0.119929	0.473533	0.0175015	1	ex_22
GATAD1	-0.177918	-0.0562595	-0.299577	-2.86632	0.0176622	1	ex_22
TUB	0.0563413	0.114985	-0.00230293	1.883	0.0177911	1	ex_22
PIK3CB	0.149669	0.260196	0.0391412	2.65405	0.0178318	1	ex_22
CHMP3	0.181526	0.332587	0.0304643	2.35523	0.0178682	1	ex_22
IP6K2	0.108552	0.214677	0.00242752	2.0048	0.0178819	1	ex_22
B4GALT5	0.115842	0.210298	0.0213865	2.40373	0.0180534	1	ex_22
SPRED1	-0.31045	-0.0450269	-0.575873	-2.29246	0.0181999	1	ex_22
SIDT1	-0.16571	-0.0294429	-0.301977	-2.38345	0.0182688	1	ex_22
CCDC191	-0.359991	-0.0971811	-0.622801	-2.68471	0.0182798	1	ex_22
FCHO2	0.171234	0.287761	0.0547062	2.88011	0.0183994	1	ex_22
LONP2	-0.168248	-0.0425645	-0.293931	-2.62374	0.0185229	1	ex_22
USO1	-0.0781135	0.0330604	-0.189287	-1.37712	0.0186719	1	ex_22
ATG7	-0.231889	0.0438915	-0.50767	-1.64803	0.0187728	1	ex_22
HS2ST1	-0.192874	-0.0631981	-0.322549	-2.91516	0.0188525	1	ex_22
CRCP	0.0755467	0.171723	-0.0206293	1.53956	0.0190022	1	ex_22
KIF13A	0.111362	0.20361	0.0191136	2.36606	0.0191582	1	ex_22
LSM8	0.140251	0.265995	0.0145063	2.18607	0.0192582	1	ex_22
RHBDL3	0.0283734	0.0867874	-0.0300406	0.952013	0.0193658	1	ex_22
RAPGEF5	-0.248055	-0.0280524	-0.468059	-2.20988	0.0194848	1	ex_22
SPECC1	0.191948	0.365708	0.0181876	2.16512	0.0195201	1	ex_22
PDCD6	0.0290174	0.129313	-0.0712779	0.567056	0.0195277	1	ex_22
AFF2	0.0857653	0.208304	-0.0367732	1.37179	0.0198024	1	ex_22
WAPL	0.00611036	0.106423	-0.0942022	0.119388	0.0201209	1	ex_22
IFT80	-0.135611	-0.0435223	-0.2277	-2.88626	0.0201309	1	ex_22
ADAMTS10	-0.0337202	0.0136478	-0.0810882	-1.39525	0.0202014	1	ex_22
ADD3	0.16052	0.306328	0.0147132	2.15774	0.0202273	1	ex_22
IL1RAPL2	-0.737078	0.7611	-2.23526	-0.964269	0.0204865	1	ex_22
FAXC	-0.0499702	0.082606	-0.182546	-0.738743	0.0206911	1	ex_22
PCLO	-0.0338247	0.138563	-0.206212	-0.384571	0.0207402	1	ex_22
ANKRD28	-0.170269	-0.0437753	-0.296763	-2.63824	0.020749	1	ex_22
RXFP1	-0.358468	0.0249277	-0.741864	-1.83253	0.0208587	1	ex_22
PRPF18	-0.0417138	0.0063747	-0.0898024	-1.70015	0.0209896	1	ex_22
ATAD2B	-0.163961	-0.050424	-0.277497	-2.83042	0.0211522	1	ex_22
CDH12	0.601382	1.20169	0.00107786	1.96348	0.0212094	1	ex_22
ORC2	-0.130086	-0.0315364	-0.228635	-2.58716	0.0212575	1	ex_22
BRINP1	-0.233497	-0.0551458	-0.411848	-2.56598	0.0213667	1	ex_22
CCNYL1	-0.138511	0.000488962	-0.27751	-1.95307	0.021388	1	ex_22
LHFPL4	0.109806	0.233484	-0.0138709	1.74015	0.0214457	1	ex_22
FBXL3	0.15116	0.271467	0.0308518	2.46258	0.0215521	1	ex_22
RASGEF1B	-0.0447424	0.170009	-0.259494	-0.408349	0.0217774	1	ex_22
FAM126B	0.119087	0.253912	-0.0157379	1.73118	0.0218232	1	ex_22
ADGRL4	0.566727	1.01298	0.120475	2.48909	0.0219741	1	ex_22
CCSER1	-0.291136	1.51253	-2.0948	-0.316364	0.0222081	1	ex_22
PTCD3	-0.133675	-0.0235175	-0.243832	-2.3784	0.022425	1	ex_22
PAK1	-0.123013	0.00372541	-0.24975	-1.90235	0.0225059	1	ex_22
ZNF519	0.115657	0.246139	-0.0148253	1.73727	0.0225109	1	ex_22
LRRC6	-0.0990162	0.00441132	-0.202444	-1.87637	0.0226912	1	ex_22
RFLNA	-0.228762	-0.0387433	-0.41878	-2.35959	0.022803	1	ex_22
GPSM2	-0.316219	0.0226003	-0.655039	-1.82923	0.0229125	1	ex_22
ALDH3A2	0.0654088	0.145069	-0.0142515	1.60932	0.0229529	1	ex_22
ARSG	-0.0531479	0.0332069	-0.139503	-1.20628	0.0229623	1	ex_22
ZSWIM5	-0.0825844	-0.00198375	-0.163185	-2.0082	0.0230383	1	ex_22
TBK1	-0.0177218	0.0948589	-0.130303	-0.308527	0.0230748	1	ex_22
PDPK1	0.148885	0.296592	0.00117748	1.97559	0.0231879	1	ex_22
NETO2	-0.0797892	0.0482082	-0.207787	-1.22177	0.0235087	1	ex_22
TRIP11	0.0934668	0.176246	0.0106873	2.21301	0.0236287	1	ex_22
TERF2	0.109154	0.210475	0.0078323	2.11147	0.0236393	1	ex_22
RAP2A	0.196412	0.344902	0.0479218	2.5925	0.0241511	1	ex_22
SLC38A9	-0.113318	-0.0164443	-0.210192	-2.29267	0.0242746	1	ex_22
CCDC84	-0.0793416	-0.00631379	-0.152369	-2.12942	0.0242935	1	ex_22
PATJ	-0.216693	-0.0477755	-0.385611	-2.51431	0.0243281	1	ex_22
FAM168B	0.069123	0.174558	-0.0363116	1.28495	0.024702	1	ex_22
WDPCP	-0.12733	0.0817222	-0.336383	-1.19378	0.0249221	1	ex_22
BRD9	-0.11962	-0.00458009	-0.23466	-2.038	0.0249748	1	ex_22
PSIP1	0.106014	0.230357	-0.0183279	1.67107	0.0251513	1	ex_22
GRIP1	0.39014	0.826006	-0.0457265	1.75434	0.0252308	1	ex_22
MPP7	0.101747	0.215808	-0.0123141	1.74836	0.0253114	1	ex_22
SVOP	-0.206776	-0.0594699	-0.354082	-2.75124	0.0253731	1	ex_22
CDIP1	0.161012	0.300625	0.0213991	2.26038	0.0254264	1	ex_22
AC092835.1	0.0611544	0.115684	0.00662466	2.19807	0.0254378	1	ex_22
MBD5	-0.238664	-0.00974226	-0.467587	-2.04337	0.0254922	1	ex_22
CDC14B	-0.0664485	0.0501408	-0.183038	-1.11706	0.0256859	1	ex_22
GRM8	0.0581859	0.157249	-0.0408768	1.15121	0.0257494	1	ex_22
CEMIP2	-0.0782001	0.00886392	-0.165264	-1.76042	0.0258096	1	ex_22
GDA	-0.151024	-0.036891	-0.265158	-2.59348	0.025854	1	ex_22
DCC	-0.272041	0.0111635	-0.555246	-1.88271	0.0262404	1	ex_22
TRPM3	-0.246641	-0.04854	-0.444742	-2.44021	0.0265315	1	ex_22
ZNF512	-0.156966	-0.0374166	-0.276516	-2.57339	0.0265716	1	ex_22
JUND	0.0803374	0.207377	-0.0467024	1.23944	0.0266534	1	ex_22
EPB41L5	-0.125555	-0.0150289	-0.23608	-2.22647	0.0267995	1	ex_22
SSR1	-0.0908601	0.0202087	-0.201929	-1.60335	0.0268271	1	ex_22
TRIM69	0.0517168	0.121238	-0.0178043	1.45802	0.0269023	1	ex_22
ST6GALNAC5	-0.403664	-0.0275859	-0.779743	-2.10373	0.0269099	1	ex_22
MYO6	-0.155952	-0.0101392	-0.301765	-2.09625	0.0269288	1	ex_22
ABHD2	-0.0890847	0.00950289	-0.187672	-1.77104	0.0269955	1	ex_22
EFCAB6	-0.10444	-0.00347472	-0.205405	-2.02742	0.027138	1	ex_22
GGT7	-0.0702089	0.0136224	-0.15404	-1.64147	0.0272184	1	ex_22
REEP3	0.114432	0.211186	0.0176772	2.31805	0.0276079	1	ex_22
CACNA1E	0.157395	0.27638	0.038409	2.59265	0.0277136	1	ex_22
CHKA	-0.21539	-0.0444134	-0.386367	-2.46909	0.0277419	1	ex_22
TUBGCP5	-0.0693066	0.0190778	-0.157691	-1.53691	0.028246	1	ex_22
GALK2	0.0571153	0.141093	-0.0268623	1.33302	0.0284272	1	ex_22
KDM3B	-0.0828014	-0.0132284	-0.152374	-2.33263	0.0285267	1	ex_22
MCTP1	0.271015	0.57978	-0.0377499	1.72034	0.0287357	1	ex_22
SEC31A	-0.135271	-0.0282894	-0.242253	-2.47824	0.0291138	1	ex_22
NBN	-0.129214	-0.0250032	-0.233424	-2.43022	0.029178	1	ex_22
RIMS1	-0.232426	-0.0575289	-0.407323	-2.60466	0.0293232	1	ex_22
SREK1	0.148101	0.262979	0.0332233	2.52679	0.0293879	1	ex_22
GABRB3	-0.245611	-0.0675437	-0.423678	-2.70341	0.0294106	1	ex_22
CLYBL	-0.0113911	0.0133796	-0.0361618	-0.901312	0.029754	1	ex_22
SNX6	0.0608578	0.132449	-0.0107335	1.66611	0.0299182	1	ex_22
CPE	0.166824	0.34369	-0.0100416	1.84869	0.0299595	1	ex_22
PCYOX1	0.197628	0.363054	0.032201	2.34148	0.03025	1	ex_22
HEATR5B	-0.122328	-0.0269629	-0.217694	-2.51411	0.030278	1	ex_22
CCDC85A	-0.296489	0.0213419	-0.614321	-1.82836	0.0304105	1	ex_22
AKAP9	0.26985	0.537108	0.00259178	1.97897	0.0305212	1	ex_22
NEK7	0.00304508	0.0948493	-0.0887591	0.0650105	0.0306416	1	ex_22
NCALD	-0.254744	0.0594638	-0.568952	-1.58904	0.0307925	1	ex_22
SHOC2	0.136329	0.242167	0.0304897	2.52458	0.0308821	1	ex_22
HNRNPC	-0.0310921	0.0724246	-0.134609	-0.588691	0.0310066	1	ex_22
CLK4	-0.163159	-0.0379739	-0.288344	-2.5545	0.0310272	1	ex_22
HRH1	-0.0516999	0.0132544	-0.116654	-1.56002	0.0311982	1	ex_22
MARCHF8	0.0301217	0.107719	-0.0474758	0.760817	0.0312637	1	ex_22
TRMT11	0.216287	0.383924	0.0486498	2.52876	0.0313385	1	ex_22
PPIP5K1	-0.0598304	0.0555769	-0.175238	-1.0161	0.0316904	1	ex_22
CSGALNACT1	-0.25882	-0.0213945	-0.496246	-2.13658	0.0318903	1	ex_22
ITGB8	0.100274	0.263528	-0.0629792	1.20386	0.0319707	1	ex_22
PPWD1	-0.124822	-0.0241458	-0.225497	-2.43004	0.0320665	1	ex_22
EDA	0.134288	0.281297	-0.0127203	1.79037	0.032706	1	ex_22
CORO2B	0.0873381	0.188632	-0.0139559	1.68993	0.0328484	1	ex_22
SRP9	0.14234	0.408079	-0.123399	1.04983	0.0328972	1	ex_22
ECPAS	-0.201437	-0.030543	-0.37233	-2.31026	0.0331697	1	ex_22
GTF2E2	-0.136695	-0.0177471	-0.255642	-2.25239	0.0332465	1	ex_22
ITSN1	0.169072	0.315521	0.0226233	2.26274	0.0334388	1	ex_22
PSME3IP1	0.156294	0.287089	0.0254981	2.34205	0.0335065	1	ex_22
ICA1L	-0.170611	-0.0192752	-0.321947	-2.2096	0.0335438	1	ex_22
MSH2	-0.150708	-0.0350053	-0.26641	-2.55294	0.0338618	1	ex_22
ANKRD12	0.231717	0.411376	0.052057	2.52787	0.0339324	1	ex_22
JARID2	-0.116074	-0.0154275	-0.216721	-2.26039	0.0342563	1	ex_22
LRRC4B	0.0196573	0.0704451	-0.0311305	0.758599	0.0348807	1	ex_22
INPP4A	0.212591	0.404956	0.0202265	2.16605	0.0349243	1	ex_22
SPATA7	-0.152418	-0.0109157	-0.29392	-2.11116	0.035014	1	ex_22
EFR3B	-0.0708103	-0.00712762	-0.134493	-2.17933	0.0353188	1	ex_22
ATG13	0.0747231	0.166607	-0.0171606	1.59391	0.0354787	1	ex_22
BAG4	0.133892	0.245401	0.022383	2.35338	0.0355519	1	ex_22
PAFAH1B2	0.156577	0.312648	0.000506004	1.96632	0.0357141	1	ex_22
PACRGL	-0.13861	-0.0357397	-0.24148	-2.64091	0.0357601	1	ex_22
SASH1	-0.152111	0.0264596	-0.330681	-1.66955	0.0360377	1	ex_22
MSL2	-0.00924767	0.036309	-0.0548043	-0.397858	0.0360781	1	ex_22
STAG2	0.108651	0.21295	0.00435249	2.04176	0.0361691	1	ex_22
IL12RB2	-0.0664912	0.015852	-0.148834	-1.58265	0.0362767	1	ex_22
C2CD3	-0.105654	-0.017012	-0.194296	-2.33612	0.0363919	1	ex_22
VPS13C	0.185291	0.334956	0.0356248	2.42649	0.036431	1	ex_22
CDK19	-0.0123213	0.0765185	-0.101161	-0.27183	0.0365812	1	ex_22
METTL6	-0.0514683	0.0120759	-0.115012	-1.58749	0.0368825	1	ex_22
NVL	-0.0605524	0.00486403	-0.125969	-1.81423	0.0370735	1	ex_22
SCFD2	-0.201616	-0.0507866	-0.352445	-2.61991	0.0371815	1	ex_22
COL6A1	0.218278	0.385826	0.0507311	2.55341	0.0374986	1	ex_22
LHPP	-0.101422	-0.0190454	-0.183799	-2.4131	0.0380307	1	ex_22
RPS6KA3	-0.146642	-0.013181	-0.280103	-2.15354	0.0380359	1	ex_22
EFR3A	0.17993	0.340172	0.0196883	2.20078	0.0381307	1	ex_22
UCHL5	-0.0814939	0.0467884	-0.209776	-1.24511	0.038285	1	ex_22
UBA5	0.0114086	0.0902001	-0.067383	0.283791	0.0383166	1	ex_22
PRMT8	-0.177163	0.00247641	-0.356803	-1.93294	0.0383407	1	ex_22
SHANK1	-0.0824618	0.0146513	-0.179575	-1.66427	0.0384741	1	ex_22
ANKH	0.164732	0.326666	0.00279855	1.99384	0.0386431	1	ex_22
ZNF804A	0.0729275	0.186901	-0.0410458	1.25411	0.0392676	1	ex_22
CASP8AP2	0.022167	0.0497655	-0.00543145	1.57424	0.0392768	1	ex_22
STK39	0.140913	0.283577	-0.00175058	1.93591	0.0393492	1	ex_22
PRPSAP1	0.0747289	0.17058	-0.0211222	1.52806	0.0393882	1	ex_22
GPR22	0.253119	0.45021	0.0560278	2.51713	0.0394494	1	ex_22
CPLX2	0.151018	0.288498	0.0135377	2.15296	0.0395682	1	ex_22
USP28	-0.144353	-0.0331536	-0.255553	-2.54432	0.0397131	1	ex_22
C1orf21	0.171892	0.314912	0.0288708	2.35561	0.0398646	1	ex_22
CRIM1	-0.23159	-0.0284245	-0.434755	-2.23418	0.0399017	1	ex_22
CNIH3	-0.175415	-0.0146548	-0.336175	-2.13863	0.0399059	1	ex_22
GABRB2	0.14797	0.297995	-0.00205521	1.93311	0.0399301	1	ex_22
CCDC136	-0.114488	-0.02291	-0.206066	-2.45029	0.0401867	1	ex_22
UBAP2	0.00177656	0.149724	-0.146171	0.0235352	0.0406241	1	ex_22
ACBD6	-0.131013	-0.0186923	-0.243334	-2.28614	0.0406931	1	ex_22
CAMK2G	0.113927	0.210779	0.0170752	2.30551	0.0407315	1	ex_22
SOX5	0.49101	0.98436	-0.00234051	1.95067	0.0409572	1	ex_22
ZNF680	0.126278	0.282253	-0.0296972	1.58679	0.0409919	1	ex_22
OSBPL3	-0.202139	-0.0400341	-0.364244	-2.44401	0.0410207	1	ex_22
CPNE4	-0.337882	-0.0268902	-0.648874	-2.12943	0.0410341	1	ex_22
ATP2B2	-0.134392	0.112499	-0.381283	-1.06688	0.0410618	1	ex_22
POM121	-0.129827	-0.0344254	-0.225229	-2.66721	0.0410958	1	ex_22
SEMA4F	0.0017722	0.0594067	-0.0558623	0.0602669	0.041136	1	ex_22
JAK2	0.25482	0.469688	0.0399518	2.32439	0.0411545	1	ex_22
SUPT20H	0.110598	0.203506	0.0176898	2.33314	0.0413089	1	ex_22
ARMC2	-0.0837648	0.0469352	-0.214465	-1.25613	0.0415894	1	ex_22
MARCHF4	-0.0801716	0.0138902	-0.174233	-1.67053	0.0416058	1	ex_22
UBE2D2	0.0941879	0.184405	0.00397049	2.04622	0.0416601	1	ex_22
KCNA2	0.204843	0.361169	0.0485168	2.56825	0.0416956	1	ex_22
TRAPPC11	-0.105049	-0.00214651	-0.207952	-2.00085	0.0417308	1	ex_22
CREG1	-0.0993054	0.00885504	-0.207466	-1.7995	0.0419132	1	ex_22
STX3	-0.12119	-0.0126898	-0.229691	-2.18919	0.0420535	1	ex_22
SNX30	-0.0534774	0.00133432	-0.108289	-1.91225	0.0421781	1	ex_22
ARHGAP21	0.251258	0.54835	-0.0458342	1.65759	0.0421979	1	ex_22
GRIA2	0.00661375	0.176102	-0.162875	0.0764813	0.0422689	1	ex_22
NOVA2	0.0793906	0.173716	-0.0149348	1.64964	0.0422898	1	ex_22
ENOX1	-0.269399	-0.0645416	-0.474256	-2.57746	0.0426394	1	ex_22
ANAPC4	-0.122466	-0.0289231	-0.216009	-2.56597	0.0427929	1	ex_22
TIMP3	-0.470799	0.15028	-1.09188	-1.48572	0.0429852	1	ex_22
PLCB4	0.159244	0.345306	-0.0268175	1.67747	0.0430845	1	ex_22
RASA2	-0.157538	-0.00405242	-0.311023	-2.01171	0.0431545	1	ex_22
NCAM2	0.513215	1.02085	0.00557773	1.9815	0.0433576	1	ex_22
PLPPR4	-0.141819	-0.030063	-0.253575	-2.48721	0.0433719	1	ex_22
ANO3	-0.212752	-0.0353836	-0.390121	-2.35096	0.0434627	1	ex_22
MSANTD4	0.0604778	0.132069	-0.0111133	1.65571	0.0435558	1	ex_22
MSH3	-0.162663	-0.0426618	-0.282665	-2.65675	0.0435924	1	ex_22
FNBP4	-0.0716614	0.00464706	-0.14797	-1.84061	0.043728	1	ex_22
ADCY3	0.0270055	0.0626925	-0.00868148	1.48317	0.0437891	1	ex_22
KCNQ5	-4.72451	-4.1241	-5.32492	-15.4226	0.0442808	1	ex_22
SEPTIN3	0.206145	0.371142	0.0411476	2.44875	0.0442945	1	ex_22
SGCZ	0.453186	0.855069	0.0513034	2.21017	0.0443443	1	ex_22
SLC4A8	0.113675	0.244873	-0.0175232	1.69819	0.0445639	1	ex_22
RGS7	-0.218277	0.0248427	-0.461397	-1.75969	0.0447468	1	ex_22
AIG1	-0.156441	-0.0112349	-0.301647	-2.11161	0.0447556	1	ex_22
OTUD7A	-0.392648	-0.072789	-0.712506	-2.40599	0.0447777	1	ex_22
MAP1A	0.0962666	0.285731	-0.0931979	0.995854	0.0450138	1	ex_22
VTA1	0.0427007	0.164641	-0.0792397	0.686334	0.0452182	1	ex_22
CRK	0.0230925	0.0520516	-0.00586658	1.56291	0.0454034	1	ex_22
ROCK2	0.0933459	0.221671	-0.0349788	1.42572	0.0458564	1	ex_22
CTNNA3	-0.549729	-0.117817	-0.981641	-2.4946	0.0459466	1	ex_22
MAP4K4	-0.14124	-0.020253	-0.262226	-2.28806	0.0460817	1	ex_22
XPO6	-0.0366763	0.0505364	-0.123889	-0.82424	0.0460845	1	ex_22
SKAP2	0.0414064	0.1108	-0.0279877	1.16948	0.0463034	1	ex_22
DGKG	0.0803032	0.247073	-0.0864665	0.943765	0.0463827	1	ex_22
HDAC2	0.0826772	0.184111	-0.0187566	1.59754	0.0464452	1	ex_22
RNGTT	-0.14371	-0.0232961	-0.264124	-2.33915	0.0465168	1	ex_22
PITPNB	0.105365	0.206003	0.00472752	2.05203	0.0466488	1	ex_22
RANBP2	0.153168	0.291019	0.0153163	2.17773	0.0470146	1	ex_22
NDRG3	0.067599	0.175286	-0.0400881	1.23034	0.0470771	1	ex_22
GALNT11	-0.133911	-0.0286398	-0.239183	-2.49319	0.0471383	1	ex_22
CALD1	-0.045215	0.0256065	-0.116036	-1.25131	0.0472542	1	ex_22
DENND5B	0.188582	0.339599	0.0375651	2.4475	0.0476217	1	ex_22
ANKRD30BL	-0.109806	0.0486377	-0.26825	-1.35831	0.0477305	1	ex_22
MGRN1	-0.0369995	0.00262616	-0.0766252	-1.83007	0.047829	1	ex_22
ZBTB38	0.145264	0.260427	0.0301017	2.47227	0.0479054	1	ex_22
PITPNC1	0.0608641	0.134311	-0.012583	1.62418	0.0479748	1	ex_22
PER3	0.0738871	0.15714	-0.00936556	1.73948	0.048	1	ex_22
GNA12	-0.0503434	0.0261991	-0.126886	-1.2891	0.0483475	1	ex_22
BZW1	0.123102	0.238912	0.00729181	2.08337	0.0485596	1	ex_22
KIFAP3	0.0852089	0.269871	-0.0994536	0.904387	0.048698	1	ex_22
ABCC5	-0.156221	-0.038958	-0.273484	-2.61112	0.0487033	1	ex_22
SUCLG1	0.0630141	0.155499	-0.0294711	1.33541	0.0488351	1	ex_22
LTA4H	-0.11047	0.0134024	-0.234342	-1.7479	0.0488416	1	ex_22
MCPH1	0.109143	0.21759	0.000696251	1.97255	0.0489092	1	ex_22
KANSL3	-0.142943	-0.0177674	-0.268119	-2.23816	0.0491163	1	ex_22
RABL2A	-0.0889093	0.0113671	-0.189186	-1.73779	0.0493489	1	ex_22
NEBL	-0.263238	-0.00288652	-0.52359	-1.98169	0.0494127	1	ex_22
LARS2	-0.0832308	-0.00491672	-0.161545	-2.08301	0.0495398	1	ex_22
ZNF81	-0.123005	0.00705096	-0.253062	-1.85371	0.0496126	1	ex_22
STX18	-0.0425023	0.0167061	-0.101711	-1.40694	0.0496816	1	ex_22
TMEM132D	0.219918	0.402295	0.0375409	2.36341	0.0497399	1	ex_22
ANKHD1	-0.0790455	0.0291752	-0.187266	-1.43158	0.0497967	1	ex_22
PTCHD4	-0.244793	-0.0168948	-0.472692	-2.10526	0.050122	1	ex_22
RAB30	0.104947	0.200627	0.00926713	2.1498	0.0501417	1	ex_22
CALCOCO2	0.0755538	0.157249	-0.00614136	1.81263	0.0502027	1	ex_22
DYNC2LI1	-0.171671	-0.0255226	-0.317819	-2.30224	0.0503072	1	ex_22
PDXK	0.149129	0.269667	0.0285904	2.42485	0.0504546	1	ex_22
AFG3L2	-0.138613	-0.0215217	-0.255704	-2.32021	0.0505198	1	ex_22
ADAM17	-0.0909957	0.00946368	-0.191455	-1.77533	0.0505518	1	ex_22
SLC22A10	-0.580923	0.0966633	-1.25851	-1.68036	0.0506418	1	ex_22
MCHR2	-0.269012	-0.0429261	-0.495098	-2.3321	0.0507219	1	ex_22
KDM1A	-0.119687	-0.0216953	-0.217678	-2.3939	0.0508322	1	ex_22
MAPK8	-0.201302	-0.0318197	-0.370785	-2.32794	0.0512785	1	ex_22
KPNA3	-0.120073	-0.0204556	-0.219691	-2.36243	0.0512846	1	ex_22
ETFDH	-0.100884	0.0254804	-0.227248	-1.56475	0.0514252	1	ex_22
BRPF3	-0.0981667	0.0095281	-0.205862	-1.78656	0.0514735	1	ex_22
FBXL2	-0.151301	-0.0107599	-0.291841	-2.11002	0.051653	1	ex_22
STRBP	-0.0178567	0.158378	-0.194091	-0.19859	0.0518283	1	ex_22
NIPAL2	-0.149276	-0.00155775	-0.296994	-1.98063	0.0520037	1	ex_22
POLK	0.10619	0.208735	0.00364442	2.02962	0.0521694	1	ex_22
RBBP6	0.0955428	0.198562	-0.00747685	1.81772	0.0522403	1	ex_22
ATF7	-0.0269681	0.0339547	-0.0878909	-0.867598	0.05242	1	ex_22
WNK1	0.21832	0.420158	0.0164829	2.12002	0.0524871	1	ex_22
TYRO3	0.0905631	0.20216	-0.0210337	1.59055	0.0527114	1	ex_22
SYNGR1	0.0847165	0.215848	-0.0464153	1.26622	0.0528306	1	ex_22
CHCHD3	-0.115572	0.0245086	-0.255653	-1.61705	0.0530305	1	ex_22
ATP5MG	0.145552	0.270386	0.0207175	2.28524	0.05314	1	ex_22
ZMYND8	0.222678	0.481332	-0.0359749	1.68736	0.0532393	1	ex_22
BSDC1	0.0792979	0.159035	-0.000439077	1.94917	0.0532664	1	ex_22
PIBF1	-0.103218	-0.00240646	-0.204029	-2.00675	0.0532892	1	ex_22
PRKD1	0.172279	0.381807	-0.0372485	1.61153	0.0534539	1	ex_22
MTM1	0.0482569	0.103731	-0.0072173	1.70497	0.0535239	1	ex_22
ZNF382	0.121349	0.226396	0.0163033	2.26415	0.0536482	1	ex_22
CRADD	0.0626934	0.129416	-0.00402933	1.8416	0.0536866	1	ex_22
HIBADH	-0.0990712	0.023729	-0.221871	-1.58123	0.0540816	1	ex_22
RO60	0.0859214	0.187329	-0.0154862	1.66065	0.0542145	1	ex_22
ARHGAP25	-0.0681117	0.0350857	-0.171309	-1.2936	0.0543606	1	ex_22
RBFOX2	-0.123717	0.012866	-0.2603	-1.77534	0.0544116	1	ex_22
OCA2	-0.147604	-0.00186287	-0.293346	-1.98502	0.0546116	1	ex_22
INA	0.333593	0.610032	0.0571554	2.3652	0.0548909	1	ex_22
ALG13	-0.130593	-0.0201615	-0.241024	-2.3178	0.0548925	1	ex_22
EDRF1	-0.0840096	-0.00639687	-0.161622	-2.1215	0.0548929	1	ex_22
FBXW2	-0.158647	-0.035626	-0.281669	-2.52755	0.0552591	1	ex_22
EP400	-0.0176006	0.0455827	-0.0807839	-0.545975	0.0555567	1	ex_22
CLSTN1	0.156365	0.293348	0.0193832	2.2373	0.0556385	1	ex_22
LUC7L2	-0.212075	-0.0054954	-0.418654	-2.0121	0.0557178	1	ex_22
GIPC2	0.166132	0.321116	0.0111477	2.10094	0.0562058	1	ex_22
EXOC6	-0.125003	-0.0246195	-0.225386	-2.44065	0.0563693	1	ex_22
TMEM230	0.0943305	0.178197	0.0104642	2.20451	0.0564035	1	ex_22
TRAPPC8	0.0803468	0.193693	-0.0329998	1.38934	0.0565494	1	ex_22
RSPO2	0.119788	0.238156	0.00142038	1.98348	0.0568061	1	ex_22
RPS6KB1	0.066542	0.140951	-0.00786703	1.75274	0.0570464	1	ex_22
AUTS2	0.40926	1.00741	-0.188893	1.34102	0.0571633	1	ex_22
RBBP4	0.0889935	0.178374	-0.000386786	1.95148	0.0571704	1	ex_22
RPH3A	-0.0847766	0.185444	-0.354998	-0.614901	0.0571855	1	ex_22
ARNTL	0.158242	0.311738	0.00474614	2.02057	0.0572906	1	ex_22
ZNF706	0.188489	0.381351	-0.00437263	1.91553	0.0573529	1	ex_22
BACE2	0.162411	0.390628	-0.0658068	1.39481	0.0577674	1	ex_22
GINM1	0.120211	0.230266	0.0101551	2.14082	0.0578459	1	ex_22
INO80	-0.13486	-0.0227172	-0.247002	-2.357	0.0580447	1	ex_22
MDM2	0.0948919	0.175515	0.0142685	2.30683	0.0582539	1	ex_22
PMPCB	0.168829	0.306025	0.0316329	2.41187	0.0586321	1	ex_22
USP4	-0.0184702	0.0262575	-0.0631979	-0.809362	0.0587487	1	ex_22
TVP23C	-0.138871	-0.00668939	-0.271054	-2.05915	0.0592033	1	ex_22
KIAA0586	0.0898089	0.181619	-0.00200143	1.91724	0.0594172	1	ex_22
THEMIS	0.238814	0.475307	0.00232059	1.9792	0.0594197	1	ex_22
VAMP4	0.136515	0.266365	0.00666492	2.06056	0.0594348	1	ex_22
ST6GAL1	-0.0575796	0.0189397	-0.134099	-1.47484	0.0594795	1	ex_22
NETO1	0.254464	0.477471	0.0314567	2.23643	0.0595	1	ex_22
HMGXB3	-0.152038	-0.0228296	-0.281245	-2.30627	0.0595788	1	ex_22
CFAP69	-0.0822304	0.0173374	-0.181798	-1.61868	0.0596422	1	ex_22
RRAS2	-0.0376969	0.0205109	-0.0959047	-1.26933	0.0596532	1	ex_22
PTPRJ	-0.15593	-0.00874329	-0.303117	-2.07639	0.0597391	1	ex_22
TBC1D22A	-0.0756405	0.00344889	-0.15473	-1.8745	0.0600701	1	ex_22
EPB41	0.102224	0.243952	-0.0395033	1.41367	0.0600831	1	ex_22
SLC5A3	0.108175	0.302226	-0.0858762	1.09259	0.0601499	1	ex_22
UPP2	-0.137262	0.00235013	-0.276874	-1.92697	0.0602706	1	ex_22
INTS10	-0.103088	0.0162461	-0.222423	-1.69314	0.0603453	1	ex_22
SSTR2	0.16039	0.305792	0.0149874	2.16199	0.0606288	1	ex_22
MAP7D2	-0.103655	-0.0151492	-0.192161	-2.29544	0.0609999	1	ex_22
ULK1	0.0993266	0.205602	-0.00694857	1.83182	0.0610409	1	ex_22
NYAP2	-0.0369321	0.0151581	-0.0890224	-1.38962	0.061258	1	ex_22
ANKRD24	-0.0585647	0.0305402	-0.14767	-1.2882	0.061321	1	ex_22
KRR1	0.110803	0.213507	0.00809869	2.11452	0.0613732	1	ex_22
CHGA	0.245931	0.494204	-0.00234196	1.94148	0.0613765	1	ex_22
ADCYAP1R1	0.0244389	0.0597259	-0.010848	1.35743	0.0615001	1	ex_22
ZNHIT6	-0.116765	-0.00932515	-0.224206	-2.13008	0.0615034	1	ex_22
SUMO1	0.18209	0.329917	0.0342624	2.41423	0.0617328	1	ex_22
BMI1	0.182578	0.343849	0.0213068	2.21891	0.0621049	1	ex_22
MAP3K13	-0.134015	4.40683e-05	-0.268074	-1.95932	0.0622393	1	ex_22
APPL1	0.13649	0.278152	-0.00517146	1.88841	0.0623113	1	ex_22
FNDC3A	-0.161758	-0.0156692	-0.307847	-2.17019	0.062312	1	ex_22
CNR1	-0.107466	-0.000692192	-0.214241	-1.97267	0.0623725	1	ex_22
TSHZ2	-0.501001	0.0235434	-1.02554	-1.87199	0.0628089	1	ex_22
KRT222	0.202299	0.374218	0.0303806	2.30632	0.0629323	1	ex_22
USP53	-0.109616	-0.0099622	-0.20927	-2.1559	0.0630004	1	ex_22
MCF2L	0.0664663	0.146756	-0.0138232	1.62252	0.063107	1	ex_22
TOM1L1	-0.164198	0.0290088	-0.357404	-1.66569	0.0631895	1	ex_22
DIS3L2	-0.123167	-0.0128916	-0.233443	-2.18909	0.0637284	1	ex_22
GALNT14	-0.0829564	0.195793	-0.361706	-0.583289	0.0637322	1	ex_22
CNIH1	0.158162	0.317672	-0.00134773	1.9434	0.0638632	1	ex_22
GFPT1	-0.123824	-0.0188257	-0.228822	-2.31138	0.0639818	1	ex_22
CUL2	-0.110814	-0.0177656	-0.203862	-2.33418	0.0641148	1	ex_22
NWD2	-0.246929	0.0634901	-0.557347	-1.55909	0.0642912	1	ex_22
HMGCR	0.215322	0.397733	0.0329101	2.31357	0.0643521	1	ex_22
RSBN1L	0.0605713	0.167893	-0.0467506	1.10618	0.0643965	1	ex_22
COLGALT2	0.022999	0.086474	-0.0404759	0.710159	0.0646297	1	ex_22
ACO2	-0.0382529	0.0356091	-0.112115	-1.01506	0.0647408	1	ex_22
MED4	-0.0904684	0.00273922	-0.183676	-1.90236	0.0647487	1	ex_22
GCC2	0.229896	0.444185	0.0156077	2.10272	0.0648224	1	ex_22
CLSTN2	0.359712	0.749434	-0.0300102	1.80904	0.0649102	1	ex_22
PACRG	-0.276528	0.031607	-0.584663	-1.75892	0.0652311	1	ex_22
SUMF1	-0.34534	-0.0387075	-0.651972	-2.20738	0.0656977	1	ex_22
KLHL28	-0.209078	0.0232877	-0.441443	-1.76354	0.0657074	1	ex_22
CEP164	-0.114385	0.0101983	-0.238969	-1.79952	0.0657428	1	ex_22
DNAJB2	0.147648	0.302614	-0.00731749	1.86741	0.065789	1	ex_22
CLASRP	0.0393454	0.0842056	-0.00551484	1.71902	0.0660951	1	ex_22
GSTCD	-0.138312	-0.0135037	-0.26312	-2.17202	0.0669171	1	ex_22
PANK2	0.0926812	0.18563	-0.000267989	1.95431	0.0671633	1	ex_22
SYCP2L	-0.157246	0.0335837	-0.348075	-1.61503	0.0671919	1	ex_22
PIP4P2	0.0829798	0.200162	-0.0342022	1.3879	0.0672032	1	ex_22
CLCN3	0.0694168	0.179842	-0.0410081	1.2321	0.0674022	1	ex_22
RNF150	-0.271759	-0.0285947	-0.514922	-2.19044	0.0675123	1	ex_22
FRMD5	0.266671	0.510258	0.0230837	2.1457	0.0675626	1	ex_22
ELOVL4	0.0655208	0.159565	-0.0285234	1.36551	0.0676519	1	ex_22
EPB41L2	-0.0335035	0.117598	-0.184605	-0.43458	0.0676684	1	ex_22
ASXL3	-0.20014	-0.00982975	-0.390451	-2.0612	0.0676698	1	ex_22
DYNC1H1	0.150506	0.335372	-0.0343609	1.59567	0.0679109	1	ex_22
PPP3R1	0.157085	0.295726	0.018444	2.22071	0.0679838	1	ex_22
MAML3	-0.0608	0.029059	-0.150659	-1.32614	0.0681656	1	ex_22
MBNL2	0.305359	0.604212	0.00650643	2.00264	0.0682699	1	ex_22
CYLD	0.0547028	0.217178	-0.107772	0.659888	0.0682947	1	ex_22
ERC1	0.228033	0.436515	0.0195521	2.14378	0.068351	1	ex_22
HMGCS1	0.270572	0.526931	0.0142128	2.06863	0.0683559	1	ex_22
BCAR3	-0.120496	-0.00111919	-0.239873	-1.97834	0.0685285	1	ex_22
PSMB7	-0.10639	-0.00667377	-0.206107	-2.09114	0.0685594	1	ex_22
RMND5A	0.110235	0.202298	0.0181718	2.34683	0.0686338	1	ex_22
ARID4A	0.123203	0.255202	-0.00879649	1.82935	0.0688522	1	ex_22
NGLY1	-0.107845	-0.0136111	-0.202078	-2.24306	0.0688861	1	ex_22
CYFIP1	0.0574864	0.120346	-0.00537329	1.79242	0.0690609	1	ex_22
NPAS3	0.328016	0.727266	-0.0712333	1.61027	0.0691118	1	ex_22
CELSR2	0.080091	0.174631	-0.0144491	1.66041	0.0694343	1	ex_22
MRPL1	-0.0591546	0.0251629	-0.143472	-1.37505	0.0697922	1	ex_22
ZNF831	0.0120257	0.0300585	-0.00600715	1.30706	0.0698719	1	ex_22
ASCC1	-0.0381285	0.00861351	-0.0848706	-1.59879	0.0699316	1	ex_22
TPM4	0.0959145	0.192412	-0.000583206	1.94812	0.0703222	1	ex_22
TNPO3	-0.0566475	0.0413636	-0.154658	-1.1328	0.0707393	1	ex_22
ID2	0.290197	0.536909	0.0434854	2.30543	0.0708297	1	ex_22
LDAH	-0.102254	-0.0114205	-0.193087	-2.20639	0.0709633	1	ex_22
SLC12A6	-0.0794125	-0.00487328	-0.153952	-2.0881	0.0712133	1	ex_22
RAVER2	-0.243527	-0.0376546	-0.449399	-2.31845	0.0712175	1	ex_22
FOXK1	0.0240541	0.0561816	-0.00807345	1.46744	0.071278	1	ex_22
CTTN	0.106666	0.203983	0.00934908	2.14825	0.0714244	1	ex_22
TMOD2	0.118305	0.307318	-0.0707069	1.22677	0.0716847	1	ex_22
CRACDL	-0.111794	0.0122562	-0.235843	-1.76632	0.0719262	1	ex_22
PLOD2	0.212994	0.395491	0.0304976	2.2875	0.0720049	1	ex_22
HIPK3	0.0431457	0.13397	-0.0476791	0.931067	0.072044	1	ex_22
EIF4H	0.206665	0.407798	0.005531	2.01386	0.0723872	1	ex_22
NCEH1	0.0808917	0.225465	-0.0636815	1.09664	0.0724738	1	ex_22
ATRX	0.100305	0.267498	-0.0668881	1.17585	0.0728667	1	ex_22
MRPS25	-0.139056	-0.00589596	-0.272216	-2.04675	0.0729089	1	ex_22
MLXIPL	0.0280568	0.0652827	-0.00916902	1.47721	0.0730781	1	ex_22
CAPRIN2	0.106953	0.203368	0.0105377	2.17418	0.0732652	1	ex_22
NUFIP2	0.164522	0.308913	0.0201312	2.23323	0.0735566	1	ex_22
PCSK7	-0.0166367	0.0189873	-0.0522606	-0.91532	0.0735782	1	ex_22
NR3C2	0.0900982	0.196528	-0.0163318	1.65921	0.0736737	1	ex_22
SLC30A3	-0.200497	-0.0165371	-0.384456	-2.13616	0.0737149	1	ex_22
ZNF814	-0.0878156	0.0047061	-0.180337	-1.86027	0.0737498	1	ex_22
SH3BGRL2	0.0976745	0.187456	0.00789258	2.13226	0.0749444	1	ex_22
R3HDM1	-0.0462247	0.0925068	-0.184956	-0.653052	0.0751598	1	ex_22
ABHD17B	0.0299818	0.0914321	-0.0314685	0.956274	0.075275	1	ex_22
LZTFL1	0.0746913	0.158593	-0.00920999	1.74482	0.0754761	1	ex_22
NISCH	0.184289	0.339611	0.0289677	2.3255	0.0756872	1	ex_22
SRP54	-0.119535	-0.00771816	-0.231351	-2.09525	0.0757782	1	ex_22
LCOR	0.0944677	0.237336	-0.048401	1.29597	0.0759317	1	ex_22
SMAD5	0.0250429	0.107095	-0.0570092	0.598196	0.0759991	1	ex_22
TNK2	-0.0097236	0.0536593	-0.0731065	-0.300679	0.0763589	1	ex_22
SLC39A9	-0.0139111	0.0622683	-0.0900906	-0.35791	0.07639	1	ex_22
BPNT2	-0.167324	-0.0243324	-0.310316	-2.29348	0.0766864	1	ex_22
CYB5B	0.0822787	0.165606	-0.00104824	1.93531	0.0770667	1	ex_22
ST6GAL2	-0.223839	-0.0285373	-0.419142	-2.24635	0.0771313	1	ex_22
CADM3	0.147382	0.271594	0.0231701	2.32557	0.0772824	1	ex_22
SNX3	0.164403	0.328052	0.000754811	1.969	0.0774104	1	ex_22
RUSC2	-0.0485909	0.0240356	-0.121217	-1.31132	0.0774844	1	ex_22
AP2A2	-0.133565	-0.0137054	-0.253424	-2.18408	0.0774939	1	ex_22
CDRT4	-0.119862	0.0106804	-0.250404	-1.79961	0.0777053	1	ex_22
RNF144A	0.18823	0.361977	0.0144831	2.12334	0.0778421	1	ex_22
RUFY3	0.0984692	0.237558	-0.04062	1.38757	0.0778618	1	ex_22
DNAH7	-0.178776	-0.0150155	-0.342537	-2.13968	0.077886	1	ex_22
CABIN1	-0.0948459	0.00249651	-0.192188	-1.9097	0.0779671	1	ex_22
CCDC50	-0.111085	-0.013942	-0.208228	-2.24126	0.0781793	1	ex_22
KIDINS220	0.099489	0.226267	-0.0272887	1.53808	0.0782388	1	ex_22
TEFM	0.0905281	0.180062	0.000994556	1.98174	0.0784504	1	ex_22
MAP2K1	0.135413	0.245982	0.0248437	2.40035	0.0784803	1	ex_22
TYW3	0.153234	0.305735	0.000733612	1.96939	0.0787616	1	ex_22
UBE2K	0.157891	0.305515	0.0102678	2.09629	0.0788074	1	ex_22
PLEKHA3	0.112895	0.267054	-0.0412641	1.43534	0.0788205	1	ex_22
PPFIA2	-0.207198	-0.00804168	-0.406354	-2.0391	0.0788806	1	ex_22
SMC6	0.106617	0.226672	-0.0134392	1.74056	0.0791435	1	ex_22
CLASP2	-0.0403516	0.154394	-0.235097	-0.406107	0.0791732	1	ex_22
MEGF8	0.0711514	0.161935	-0.0196321	1.53612	0.0794604	1	ex_22
SH3RF1	-0.109214	0.057734	-0.276162	-1.28217	0.0798209	1	ex_22
NKAIN2	-0.270441	-0.0356892	-0.505192	-2.25794	0.0800106	1	ex_22
HERPUD2	-0.0662474	0.00365881	-0.136154	-1.85738	0.0800552	1	ex_22
ADAM22	0.108251	0.243283	-0.0267804	1.57125	0.0803051	1	ex_22
PID1	-0.168304	-0.00116292	-0.335446	-1.9736	0.0803458	1	ex_22
TRPS1	-0.118493	0.0576941	-0.294679	-1.31815	0.0804085	1	ex_22
KIAA0319L	-0.128304	-0.0102972	-0.246311	-2.13099	0.0806719	1	ex_22
CMC1	-0.123684	-0.0201801	-0.227188	-2.3421	0.0806887	1	ex_22
DNM3	0.148561	0.306674	-0.00955159	1.84156	0.0812181	1	ex_22
PLCL2	-0.054806	0.115674	-0.225286	-0.630089	0.0817259	1	ex_22
PAPOLG	-0.0824665	-0.000738402	-0.164195	-1.97767	0.0820862	1	ex_22
TRIQK	0.080352	0.202427	-0.0417233	1.29008	0.0825463	1	ex_22
PIGK	0.0109831	0.103937	-0.0819703	0.231584	0.0826675	1	ex_22
SPRED2	-0.214606	-0.00041454	-0.428797	-1.96376	0.0829185	1	ex_22
CCNC	-0.171065	0.00451997	-0.346651	-1.90951	0.0831793	1	ex_22
RPE	0.0181066	0.126795	-0.0905821	0.326513	0.0832671	1	ex_22
DTWD1	0.107353	0.220528	-0.00582281	1.85913	0.0834884	1	ex_22
FER	0.128781	0.269766	-0.0122047	1.7903	0.0836047	1	ex_22
NHSL2	-0.150303	0.00707975	-0.307686	-1.8718	0.0836083	1	ex_22
ELMO1	-0.180305	0.0451701	-0.405779	-1.56732	0.0836171	1	ex_22
PHF20L1	-0.110862	-0.000886721	-0.220836	-1.97577	0.0837907	1	ex_22
NT5DC1	0.148937	0.28681	0.011063	2.11723	0.0838781	1	ex_22
PARN	-0.124268	-0.0157023	-0.232834	-2.24344	0.0840914	1	ex_22
KLHDC1	-0.094808	0.0420762	-0.231692	-1.3575	0.0844467	1	ex_22
INPP4B	0.209072	0.393262	0.0248833	2.22475	0.0847165	1	ex_22
CPD	0.131971	0.264623	-0.000680431	1.94991	0.0848255	1	ex_22
HCN1	-0.266007	-0.00396788	-0.528047	-1.98964	0.0850504	1	ex_22
DLGAP2	-0.467416	1.97156	-2.90639	-0.375616	0.0850721	1	ex_22
SLC18B1	0.0736453	0.178472	-0.0311813	1.37696	0.0851641	1	ex_22
PGGT1B	0.0465597	0.138656	-0.0455367	0.990868	0.0854073	1	ex_22
UNC79	-0.138641	0.06043	-0.337713	-1.365	0.0854491	1	ex_22
CAPZB	-0.0517395	0.0466398	-0.150119	-1.03078	0.0854825	1	ex_22
DCUN1D4	-0.0259222	0.0920696	-0.143914	-0.430595	0.0855599	1	ex_22
SLC12A5	0.123847	0.241039	0.00665567	2.07128	0.0860352	1	ex_22
ITPR2	0.0139333	0.0466264	-0.0187597	0.835308	0.0861116	1	ex_22
ZNF197	-0.0602291	0.00665387	-0.127112	-1.76498	0.0865526	1	ex_22
FUT8	-0.15783	0.0171985	-0.332858	-1.76738	0.0867708	1	ex_22
ITPR1	-0.130293	-0.0117279	-0.248859	-2.15383	0.0868706	1	ex_22
CRTC3	-0.0700931	0.0422052	-0.182391	-1.22335	0.0872166	1	ex_22
HNRNPLL	0.0426706	0.152408	-0.0670664	0.76212	0.0873192	1	ex_22
SEPTIN2	-0.139934	-0.0154604	-0.264408	-2.2034	0.0873195	1	ex_22
USP40	-0.0663482	0.0134314	-0.146128	-1.62999	0.087385	1	ex_22
PPARGC1A	-0.0786918	0.0347659	-0.192149	-1.35939	0.0874259	1	ex_22
RAB27B	-0.153191	0.00257934	-0.308962	-1.92751	0.0878677	1	ex_22
CTNNB1	-0.116598	-0.0146359	-0.21856	-2.2413	0.0879485	1	ex_22
IFT52	-0.0261006	0.00808454	-0.0602857	-1.49645	0.0882188	1	ex_22
IFNAR2	-0.0539548	0.00999013	-0.1179	-1.65376	0.0883916	1	ex_22
TP53BP1	-0.0592064	0.0455574	-0.16397	-1.10766	0.0884541	1	ex_22
ING5	-0.0284354	0.0392957	-0.0961665	-0.822848	0.0895078	1	ex_22
CDH4	-0.0179066	0.00855897	-0.0443723	-1.32611	0.0895962	1	ex_22
SYT16	-0.104985	0.00753021	-0.2175	-1.82879	0.0896135	1	ex_22
STMN3	0.174942	0.373303	-0.0234193	1.72856	0.0897131	1	ex_22
TTC33	0.112051	0.224652	-0.000549679	1.9504	0.0897458	1	ex_22
CASC3	-0.068086	0.0114099	-0.147582	-1.67865	0.089848	1	ex_22
RIMS3	0.13658	0.27664	-0.00348031	1.91126	0.0899545	1	ex_22
GDPD1	0.0760593	0.168143	-0.0160245	1.61889	0.0899851	1	ex_22
NPAS2	-0.110773	0.0626659	-0.284211	-1.2518	0.0905472	1	ex_22
DENND5A	-0.0261251	0.0700926	-0.122343	-0.532171	0.0906096	1	ex_22
EP300	-0.115017	-0.00532841	-0.224705	-2.05517	0.0907725	1	ex_22
TERF1	-0.0504044	0.0405385	-0.141347	-1.0863	0.09098	1	ex_22
AMPH	0.144278	0.302392	-0.0138352	1.78846	0.0913258	1	ex_22
TLE4	0.153413	0.30894	-0.00211435	1.93332	0.0913557	1	ex_22
KHDRBS3	-0.0487833	0.600916	-0.698483	-0.147166	0.0914845	1	ex_22
FDFT1	0.158528	0.371389	-0.0543329	1.45968	0.0916758	1	ex_22
AK3	0.0875388	0.183625	-0.00854737	1.78561	0.0917696	1	ex_22
ZNRF2	-0.0805701	0.00735026	-0.168491	-1.79611	0.0920797	1	ex_22
DPYSL2	0.18558	0.371322	-0.000162439	1.95825	0.0922604	1	ex_22
PRKCB	-0.197839	0.203283	-0.598961	-0.966683	0.0926489	1	ex_22
TANGO6	-0.0418178	0.0138938	-0.0975295	-1.47117	0.0931348	1	ex_22
WNK2	-0.0238898	0.0928118	-0.140591	-0.401221	0.09329	1	ex_22
CATSPER2	-0.142569	0.0355041	-0.320643	-1.56919	0.0935846	1	ex_22
ATP11A	-0.0463434	0.0044864	-0.0971731	-1.78697	0.0935856	1	ex_22
ZNF782	0.0853891	0.198129	-0.0273513	1.48447	0.0938821	1	ex_22
TET3	-0.0900494	-0.00596787	-0.174131	-2.09908	0.0939241	1	ex_22
HINT3	0.111534	0.239053	-0.0159845	1.71428	0.093991	1	ex_22
TRAF3	-0.107244	0.0157687	-0.230258	-1.70872	0.094159	1	ex_22
SS18	-0.0234045	0.0844895	-0.131299	-0.425158	0.0942934	1	ex_22
ELP1	0.0732459	0.169266	-0.0227741	1.4951	0.0946953	1	ex_22
KIRREL3	-0.374255	-0.00698813	-0.741521	-1.99726	0.0948319	1	ex_22
RANBP3L	0.0499239	0.154448	-0.0546004	0.936136	0.0954148	1	ex_22
RNF149	-0.118576	-0.010558	-0.226594	-2.15154	0.0957256	1	ex_22
SLC8A2	-0.0154303	0.0580115	-0.0888722	-0.411794	0.0960953	1	ex_22
USP16	-0.0920209	0.00743104	-0.191473	-1.81352	0.0961316	1	ex_22
MYOM2	-0.0279359	0.0254495	-0.0813214	-1.02562	0.0962096	1	ex_22
PHLPP1	-0.0948415	-0.00408703	-0.185596	-2.04823	0.0965272	1	ex_22
ENAH	-0.111051	-0.00748202	-0.214621	-2.10155	0.0965351	1	ex_22
HARS1	-0.134431	-0.0151886	-0.253674	-2.20962	0.0965352	1	ex_22
OLA1	-0.06915	0.0238683	-0.162168	-1.45704	0.0966814	1	ex_22
TMEM179	-0.100051	0.0764444	-0.276546	-1.11106	0.0967851	1	ex_22
CLK1	0.0849484	0.206031	-0.0361346	1.37505	0.0972691	1	ex_22
COA1	-0.113556	-0.00988217	-0.217229	-2.14679	0.0977067	1	ex_22
RHOBTB2	-0.332641	-0.026608	-0.638674	-2.13037	0.0979431	1	ex_22
FTCDNL1	-0.0637239	0.0276028	-0.155051	-1.36758	0.0983793	1	ex_22
PRPF19	0.134291	0.267611	0.000972155	1.97426	0.0985598	1	ex_22
TAF1	-0.0527235	0.0233333	-0.12878	-1.35867	0.098753	1	ex_22
SOS2	-0.0943455	0.0052254	-0.193916	-1.85711	0.0988061	1	ex_22
AK9	0.0879741	0.199725	-0.0237766	1.54295	0.0988879	1	ex_22
DLG1	0.071846	0.218573	-0.0748812	0.95971	0.0993694	1	ex_22
CEP63	0.100208	0.207871	-0.00745578	1.82423	0.0994402	1	ex_22
BORCS5	-0.107867	0.000607191	-0.216341	-1.94899	0.0997688	1	ex_22
MFN1	-0.166751	-0.00426471	-0.329236	-2.01141	0.0999105	1	ex_22
C9orf72	-0.0993026	0.02034	-0.218945	-1.62676	0.0999286	1	ex_22
CARS1	-0.0594906	0.00705955	-0.126041	-1.75205	0.100191	1	ex_22
CFAP91	-0.0675672	0.0269204	-0.162055	-1.40155	0.100755	1	ex_22
FGF14	4.07346	817.649	-809.502	0.00981328	0.100821	1	ex_22
ADGRL2	-0.083311	0.0799366	-0.246559	-1.00024	0.100881	1	ex_22
ARL14EP	0.104717	0.252653	-0.0432194	1.38736	0.100921	1	ex_22
SLC39A14	0.0246848	0.0562484	-0.0068789	1.53281	0.100952	1	ex_22
FSTL4	-0.417235	0.38922	-1.22369	-1.01403	0.101097	1	ex_22
ADGRL1	0.0369715	0.124742	-0.050799	0.825594	0.101527	1	ex_22
DHX57	-0.0424766	0.0098355	-0.0947886	-1.59146	0.101576	1	ex_22
TAMM41	-0.0827147	0.0156899	-0.181119	-1.64746	0.101776	1	ex_22
ZHX1	0.12748	0.250827	0.00413302	2.02564	0.101964	1	ex_22
SERPINI1	-0.004295	0.132335	-0.140925	-0.0616119	0.101978	1	ex_22
OSBP	-0.0999763	-0.000333663	-0.199619	-1.96653	0.102019	1	ex_22
HMGXB4	-0.0999485	0.00414915	-0.204046	-1.88184	0.102065	1	ex_22
BTBD8	0.115009	0.25807	-0.028052	1.57565	0.102237	1	ex_22
RALGPS2	0.115259	0.242378	-0.0118605	1.77709	0.102346	1	ex_22
C12orf40	-0.296482	0.146156	-0.73912	-1.3128	0.102358	1	ex_22
ULK2	-0.111296	-0.00129349	-0.221299	-1.98301	0.102594	1	ex_22
FAP	0.147024	0.307938	-0.0138906	1.79077	0.102615	1	ex_22
RAP1A	-0.0848348	0.0110334	-0.180703	-1.73439	0.102716	1	ex_22
DYM	0.0727423	0.21452	-0.0690353	1.00561	0.102876	1	ex_22
TRMT61B	-0.0523246	0.0068054	-0.111455	-1.73439	0.102889	1	ex_22
RAB21	0.0900839	0.208667	-0.0284989	1.48893	0.103022	1	ex_22
TMCC1	0.101956	0.286654	-0.0827419	1.08193	0.103229	1	ex_22
ROCK1	0.122744	0.238362	0.00712591	2.08076	0.103262	1	ex_22
LIN7C	0.198781	0.396497	0.00106594	1.97053	0.103318	1	ex_22
GNAQ	-0.0464769	0.107333	-0.200287	-0.592244	0.103467	1	ex_22
ITFG1	-0.193483	0.0514465	-0.438411	-1.54828	0.1036	1	ex_22
ESCO1	-0.0123808	0.0507969	-0.0755585	-0.384091	0.103956	1	ex_22
AKAP12	0.0735731	0.151309	-0.00416277	1.85501	0.104053	1	ex_22
DSCAM	-0.0601968	0.200129	-0.320522	-0.453215	0.104132	1	ex_22
RAB6B	0.182272	0.35308	0.0114636	2.09151	0.10433	1	ex_22
FAF2	-0.0627243	0.00130861	-0.126757	-1.91991	0.104749	1	ex_22
OAT	0.0663985	0.262518	-0.129721	0.663568	0.10479	1	ex_22
RECK	-0.108767	-0.00751677	-0.210016	-2.10547	0.104936	1	ex_22
NEURL1	-0.0441239	0.00775744	-0.0960052	-1.6669	0.105009	1	ex_22
CA8	0.041312	0.117068	-0.0344439	1.06883	0.105209	1	ex_22
C15orf41	-0.0557574	0.0181776	-0.129692	-1.47809	0.105241	1	ex_22
BTD	-0.160422	-0.00572371	-0.315121	-2.03248	0.105365	1	ex_22
LUZP1	0.103965	0.204934	0.00299736	2.01815	0.105379	1	ex_22
DNAJC21	0.0907924	0.183236	-0.00165117	1.92496	0.106043	1	ex_22
ZNF431	0.0817906	0.16498	-0.00139842	1.92702	0.106105	1	ex_22
APBB2	-0.15919	-0.0107013	-0.307678	-2.10122	0.106363	1	ex_22
ACVR2A	-0.106733	-0.00828633	-0.20518	-2.12494	0.106633	1	ex_22
KIF5C	-0.1438	-0.0103384	-0.277262	-2.11179	0.106638	1	ex_22
TMEM181	-0.0837835	0.0112882	-0.178855	-1.72725	0.106659	1	ex_22
CDKL2	0.155552	0.297215	0.0138895	2.15213	0.107112	1	ex_22
DOP1A	-0.132079	-0.0132031	-0.250955	-2.17765	0.107836	1	ex_22
RYR1	-0.0257564	0.0157476	-0.0672604	-1.21631	0.108194	1	ex_22
MTHFD1L	-0.152795	0.0217205	-0.327311	-1.71602	0.10837	1	ex_22
ZNF236	-0.0611772	0.00235833	-0.124713	-1.88721	0.108885	1	ex_22
THOC2	0.0785909	0.176634	-0.0194526	1.57109	0.109153	1	ex_22
ZRANB3	-0.140958	0.000441702	-0.282357	-1.95384	0.109267	1	ex_22
MOB3B	-0.0736447	0.0111401	-0.15843	-1.70244	0.109403	1	ex_22
LMBRD2	0.0824768	0.213694	-0.0487404	1.23194	0.10969	1	ex_22
IDE	0.070993	0.144021	-0.00203499	1.90535	0.109731	1	ex_22
SEC24B	-0.0402605	0.0550258	-0.135547	-0.828126	0.109931	1	ex_22
UHRF1BP1L	0.128174	0.259892	-0.00354456	1.90722	0.109949	1	ex_22
STX7	0.0459623	0.134735	-0.0428101	1.01478	0.110324	1	ex_22
TMTC3	-0.0974862	-0.00820512	-0.186767	-2.14009	0.110515	1	ex_22
ATP2B4	0.162947	0.327842	-0.00194677	1.93682	0.110521	1	ex_22
RLF	-0.108412	-0.00701256	-0.209811	-2.09551	0.110811	1	ex_22
PRKN	-0.346282	0.0769198	-0.769483	-1.60373	0.110824	1	ex_22
COBL	0.213654	0.423787	0.0035223	1.99282	0.111139	1	ex_22
PAPSS2	-0.139124	0.0140693	-0.292317	-1.77996	0.111231	1	ex_22
SYT7	0.0859824	0.192902	-0.0209376	1.57615	0.111316	1	ex_22
CPQ	-0.186733	-0.00212613	-0.371339	-1.98254	0.111455	1	ex_22
CACHD1	-0.137756	0.0125028	-0.288015	-1.79688	0.11162	1	ex_22
RAF1	0.076457	0.164964	-0.0120505	1.69311	0.111861	1	ex_22
ALG14	-0.0385714	0.0202362	-0.097379	-1.28552	0.112148	1	ex_22
XYLB	-0.0197027	0.0434617	-0.082867	-0.611366	0.112553	1	ex_22
SLAIN1	0.0904407	0.184121	-0.00323974	1.89218	0.112626	1	ex_22
E2F3	-0.0935158	0.0174556	-0.204487	-1.65167	0.112907	1	ex_22
BMPR2	-0.107129	0.0417784	-0.256036	-1.41006	0.112967	1	ex_22
PTGR1	0.0538239	0.124054	-0.0164061	1.50211	0.11308	1	ex_22
AASDHPPT	0.16201	0.330567	-0.00654808	1.88382	0.113088	1	ex_22
WDR48	-0.114442	-0.00882531	-0.220058	-2.12374	0.113095	1	ex_22
SC5D	0.129363	0.285276	-0.0265488	1.62622	0.113103	1	ex_22
MLF2	0.194807	0.43586	-0.046247	1.58394	0.113104	1	ex_22
TRIM22	-0.224858	0.00679197	-0.456508	-1.9025	0.113357	1	ex_22
HGSNAT	-0.160692	0.0315667	-0.35295	-1.63816	0.113869	1	ex_22
EPB41L3	0.0423227	0.173278	-0.088633	0.633428	0.113874	1	ex_22
PTPN14	-0.111681	0.0122848	-0.235646	-1.76573	0.114181	1	ex_22
AGAP6	-0.0245596	0.0288585	-0.0779776	-0.901115	0.114248	1	ex_22
PIGL	-0.146141	-0.000877402	-0.291404	-1.9718	0.114263	1	ex_22
FGD4	-0.0128347	0.0767771	-0.102446	-0.280717	0.114547	1	ex_22
NAALAD2	0.033004	0.112224	-0.0462159	0.816546	0.114557	1	ex_22
DIDO1	-0.0231485	0.0761654	-0.122462	-0.456837	0.115623	1	ex_22
PKNOX2	-0.224238	0.00553747	-0.454013	-1.91273	0.115853	1	ex_22
MOAP1	0.112921	0.265012	-0.03917	1.45519	0.115957	1	ex_22
FGGY	-0.0723219	0.0186029	-0.163247	-1.55896	0.116102	1	ex_22
SPIRE1	-0.0808393	0.0172045	-0.178883	-1.61603	0.116191	1	ex_22
ANKFY1	-0.00786355	0.0982035	-0.113931	-0.145307	0.116393	1	ex_22
SMPD4	-0.0407021	0.0646281	-0.146032	-0.757376	0.116416	1	ex_22
NRG2	-0.0797864	0.0238735	-0.183446	-1.50857	0.11645	1	ex_22
TNPO2	0.02315	0.0956149	-0.049315	0.626139	0.116504	1	ex_22
KIF16B	-0.0721107	0.0617339	-0.205955	-1.05596	0.116804	1	ex_22
ST3GAL5	-0.0289529	0.0946059	-0.152512	-0.459268	0.116885	1	ex_22
RAB4A	0.116287	0.229959	0.00261533	2.00506	0.11691	1	ex_22
ZNF24	0.0655691	0.145615	-0.0144765	1.6055	0.117607	1	ex_22
UBE2N	0.119181	0.249671	-0.0113081	1.79012	0.117612	1	ex_22
TSPAN5	0.290639	0.559789	0.0214883	2.11644	0.117868	1	ex_22
JMY	0.11724	0.2242	0.0102801	2.14834	0.118025	1	ex_22
GARNL3	-0.0505798	0.0438863	-0.145046	-1.04942	0.118295	1	ex_22
RARS1	-0.119641	-0.00342931	-0.235852	-2.0178	0.118511	1	ex_22
FKBP8	0.182982	0.411658	-0.0456949	1.56832	0.118773	1	ex_22
CMTM4	0.0940726	0.193639	-0.00549389	1.85182	0.119028	1	ex_22
DROSHA	-0.0889306	0.0182533	-0.196114	-1.62618	0.119196	1	ex_22
PPIL2	-0.0359179	0.0204417	-0.0922774	-1.24908	0.119318	1	ex_22
CCP110	-0.00855867	0.0571401	-0.0742575	-0.255327	0.119432	1	ex_22
ERCC6L2	0.0991648	0.202583	-0.0042536	1.87935	0.119462	1	ex_22
MAOB	0.0971062	0.211912	-0.0176993	1.6578	0.119564	1	ex_22
PDZRN3	-0.231666	0.0723418	-0.535674	-1.49357	0.119597	1	ex_22
PIP5K1A	-0.0687069	0.0173119	-0.154726	-1.56551	0.119611	1	ex_22
SRRM1	0.0849892	0.182727	-0.0127485	1.70432	0.119682	1	ex_22
RAPGEF4	-0.104697	0.0978125	-0.307206	-1.0133	0.120235	1	ex_22
NREP	-0.156049	0.000998866	-0.313097	-1.9475	0.120671	1	ex_22
CTNND1	-0.110152	-0.00508667	-0.215218	-2.05485	0.120766	1	ex_22
CCNT2	-0.0852471	0.00560853	-0.176103	-1.83898	0.120974	1	ex_22
TCAIM	-0.0870089	0.00607426	-0.180092	-1.83206	0.121296	1	ex_22
CSNK1A1	0.10476	0.202525	0.00699541	2.10021	0.121348	1	ex_22
HECW2	-0.109225	0.0159937	-0.234443	-1.70962	0.121448	1	ex_22
BICDL1	-0.126108	0.00136431	-0.253579	-1.93899	0.121513	1	ex_22
RNF165	-0.0727073	0.00977983	-0.155195	-1.72759	0.121649	1	ex_22
PCBP2	0.0974881	0.194549	0.000426907	1.96858	0.12192	1	ex_22
PLPPR5	-0.10364	0.00556982	-0.212849	-1.86	0.121997	1	ex_22
BMPR1A	0.098237	0.19537	0.0011039	1.98224	0.122509	1	ex_22
PRKAR2A	0.0443916	0.0957567	-0.00697341	1.69388	0.122682	1	ex_22
CYFIP2	0.0913381	0.196881	-0.0142049	1.69617	0.123037	1	ex_22
KCNMB4	-0.13377	0.00675709	-0.274298	-1.86572	0.123196	1	ex_22
PAPOLA	0.164107	0.334996	-0.00678165	1.88218	0.123216	1	ex_22
COG6	-0.121761	-0.00685906	-0.236662	-2.07696	0.123336	1	ex_22
VPS13A	0.100416	0.268121	-0.0672879	1.17357	0.123649	1	ex_22
DELE1	-0.0517295	0.0122121	-0.115671	-1.58563	0.123731	1	ex_22
CCDC138	-0.049129	0.00498778	-0.103246	-1.77932	0.123776	1	ex_22
PLCB1	-0.619977	2.68767	-3.92762	-0.367371	0.123851	1	ex_22
FIG4	0.0345289	0.14984	-0.0807822	0.586894	0.123889	1	ex_22
EPHA3	-0.229024	-0.00278773	-0.455261	-1.98412	0.123972	1	ex_22
NUP58	-0.0814696	0.0491464	-0.212086	-1.2225	0.124162	1	ex_22
ZNF704	-0.081909	0.0418845	-0.205703	-1.29683	0.124395	1	ex_22
ATF6	0.110324	0.215897	0.00475069	2.04816	0.124514	1	ex_22
ZNF549	-0.0396234	0.011223	-0.0904697	-1.52735	0.124774	1	ex_22
FCHSD2	-0.100748	-0.00443845	-0.197058	-2.05029	0.12479	1	ex_22
BTRC	0.105532	0.24149	-0.0304271	1.52133	0.124984	1	ex_22
NAALADL2	-0.16397	0.00388528	-0.331826	-1.9146	0.125106	1	ex_22
LRFN5	-0.0775107	0.126273	-0.281294	-0.745489	0.125334	1	ex_22
CHD1	-0.027654	0.0661851	-0.121493	-0.577593	0.125659	1	ex_22
ZNF780B	0.0499613	0.129283	-0.0293607	1.23449	0.125805	1	ex_22
SLC13A3	-0.123091	0.0206403	-0.266822	-1.67851	0.125895	1	ex_22
SNX13	0.0979838	0.212666	-0.0166981	1.67459	0.125918	1	ex_22
LNPK	-0.110429	0.00281174	-0.22367	-1.9113	0.126673	1	ex_22
CARMIL1	-0.152224	0.00527217	-0.30972	-1.89435	0.126976	1	ex_22
DLEU7	-0.0867539	0.00925826	-0.182766	-1.77097	0.127062	1	ex_22
SCRN1	0.0873436	0.186497	-0.0118094	1.72653	0.127159	1	ex_22
RABGAP1	-0.0427051	0.0438399	-0.12925	-0.967132	0.127577	1	ex_22
MTR	-0.156248	0.0116789	-0.324176	-1.82365	0.127829	1	ex_22
ATG4C	-0.0818624	0.0417031	-0.205428	-1.29848	0.127872	1	ex_22
MAN2A1	-0.185852	-0.00771442	-0.36399	-2.04484	0.128244	1	ex_22
NELL2	0.0427938	0.192094	-0.106507	0.561781	0.128341	1	ex_22
UBE3D	-0.132759	0.0176466	-0.283164	-1.73001	0.128604	1	ex_22
CLPTM1	0.0845685	0.177571	-0.00843446	1.78221	0.128654	1	ex_22
FARSB	-0.0707216	0.04133	-0.182773	-1.23704	0.128658	1	ex_22
HNRNPH1	0.0709232	0.17189	-0.0300439	1.37675	0.128676	1	ex_22
CEP68	-0.0608775	0.0230258	-0.144781	-1.42209	0.128864	1	ex_22
SENP7	-0.104302	0.00820571	-0.216811	-1.81702	0.128939	1	ex_22
NR2F1	0.132618	0.265313	-7.73352e-05	1.95882	0.128959	1	ex_22
RPL13A	0.132127	0.603735	-0.339482	0.549107	0.129062	1	ex_22
NLK	-0.116456	-0.00727925	-0.225633	-2.09064	0.129674	1	ex_22
NRIP1	0.107925	0.225025	-0.00917391	1.80641	0.129901	1	ex_22
CCDC102B	-0.0853067	0.00442783	-0.175041	-1.86325	0.12998	1	ex_22
PDSS2	0.0555971	0.155832	-0.044638	1.08713	0.130065	1	ex_22
RAB9B	0.0866724	0.203938	-0.0305928	1.44864	0.130073	1	ex_22
ZNF544	0.000468138	0.106058	-0.105121	0.00868963	0.130429	1	ex_22
AGBL4	-0.232033	-0.0199269	-0.444139	-2.1441	0.130746	1	ex_22
CEP170	0.145912	0.292307	-0.00048297	1.9535	0.130861	1	ex_22
KCNN2	-0.12915	0.00984228	-0.268143	-1.82118	0.130936	1	ex_22
OPTN	0.128023	0.274625	-0.0185789	1.71158	0.130947	1	ex_22
TAOK1	0.0889814	0.20695	-0.0289871	1.47836	0.131072	1	ex_22
SNAP91	0.223036	0.470579	-0.024508	1.76592	0.131173	1	ex_22
DEPDC5	-0.0547716	0.00712048	-0.116664	-1.73448	0.131991	1	ex_22
ANKAR	-0.0531269	0.0201906	-0.126444	-1.42022	0.132042	1	ex_22
PRKAG2	0.124653	0.354492	-0.105185	1.06299	0.132133	1	ex_22
GOLM2	0.0361216	0.211782	-0.139539	0.403033	0.132314	1	ex_22
ZCCHC2	-0.085062	0.0377526	-0.207877	-1.35748	0.132351	1	ex_22
RBPJ	0.0693989	0.177948	-0.0391506	1.25306	0.13276	1	ex_22
SELENOO	-0.07535	0.00885511	-0.159555	-1.75385	0.132776	1	ex_22
MTARC2	-0.0486804	0.00711238	-0.104473	-1.71011	0.132956	1	ex_22
ARAP2	0.0384298	0.17141	-0.0945509	0.566405	0.133028	1	ex_22
SMARCC1	-0.131987	0.022179	-0.286154	-1.678	0.133139	1	ex_22
BCL7A	-0.0659283	0.00882846	-0.140685	-1.7285	0.133249	1	ex_22
RICTOR	0.117138	0.236397	-0.00212093	1.92511	0.133273	1	ex_22
ANO4	0.135251	0.325463	-0.0549617	1.39363	0.13331	1	ex_22
SEPTIN11	-0.151768	0.0195377	-0.323074	-1.73643	0.133615	1	ex_22
TTC21B	0.0190187	0.135499	-0.0974615	0.32002	0.133835	1	ex_22
FTH1	0.206525	0.741045	-0.327995	0.757281	0.133891	1	ex_22
CCDC7	-0.117407	0.0163259	-0.25114	-1.7207	0.133916	1	ex_22
LINGO2	-0.737914	0.263798	-1.73963	-1.44381	0.134101	1	ex_22
CDK8	-0.0790717	0.0164343	-0.174578	-1.6227	0.134229	1	ex_22
CRKL	0.0891965	0.187143	-0.00874948	1.78488	0.13455	1	ex_22
ZNF675	0.0630085	0.154743	-0.0287257	1.34622	0.134678	1	ex_22
RDH11	0.141222	0.307104	-0.0246604	1.66859	0.134746	1	ex_22
MAX	-0.0871462	0.0159375	-0.19023	-1.65694	0.135202	1	ex_22
IRS2	0.087915	0.198241	-0.0224106	1.56183	0.13522	1	ex_22
MFSD4B	-0.189867	0.0150563	-0.39479	-1.81596	0.13522	1	ex_22
ILRUN	0.0395646	0.122271	-0.0431423	0.93759	0.135491	1	ex_22
ATP9A	-0.146112	0.00491123	-0.297136	-1.89623	0.135494	1	ex_22
KLF12	0.142442	0.379718	-0.0948349	1.1766	0.13579	1	ex_22
SRGAP2	-0.0667128	0.0283294	-0.161755	-1.37575	0.136026	1	ex_22
ACBD3	-0.0530779	0.0165016	-0.122658	-1.49513	0.136127	1	ex_22
ATP8A2	0.136451	0.39266	-0.119758	1.04383	0.13672	1	ex_22
SCN3B	-0.138472	0.025694	-0.302639	-1.65321	0.137411	1	ex_22
GRIN2A	-0.121267	0.0590152	-0.301549	-1.31837	0.137646	1	ex_22
TBRG1	0.0884644	0.204411	-0.0274822	1.4954	0.137898	1	ex_22
GALNT2	-0.112095	-0.00378194	-0.220407	-2.0284	0.138135	1	ex_22
ZDHHC13	0.0309775	0.0771457	-0.0151907	1.31508	0.138362	1	ex_22
GRM7	-0.461583	-0.221359	-0.701807	-3.76601	0.138446	1	ex_22
RALGAPA2	0.0295155	0.129316	-0.0702847	0.579651	0.138452	1	ex_22
STRADA	-0.129507	0.020413	-0.279426	-1.6931	0.138672	1	ex_22
MFSD4A	0.108388	0.232525	-0.015749	1.71131	0.138886	1	ex_22
ADD1	-0.110582	0.00466323	-0.225828	-1.88066	0.139195	1	ex_22
REV3L	0.120083	0.257645	-0.0174796	1.71092	0.139442	1	ex_22
EML4	-0.144551	-0.0041476	-0.284955	-2.01786	0.139601	1	ex_22
TMEM50B	-0.084092	0.00924416	-0.177428	-1.76585	0.13981	1	ex_22
GTF2H1	-0.103252	0.00297953	-0.209484	-1.90499	0.139965	1	ex_22
RASGEF1C	0.0934606	0.24225	-0.0553288	1.23113	0.140125	1	ex_22
ARL13B	-0.0554943	0.0175186	-0.128507	-1.48969	0.140289	1	ex_22
SLC30A9	-0.0608781	0.0479867	-0.169743	-1.09603	0.140533	1	ex_22
NOS1AP	0.170932	0.34031	0.00155412	1.97795	0.140563	1	ex_22
FILIP1L	-0.255084	0.042698	-0.552866	-1.67893	0.14063	1	ex_22
TUT7	0.0749726	0.157465	-0.00752004	1.78129	0.140725	1	ex_22
ATP1A3	0.12836	0.257001	-0.000282179	1.95566	0.141163	1	ex_22
IL1RAP	-0.0830261	0.0315888	-0.197641	-1.41978	0.141953	1	ex_22
RCOR3	-0.11753	-0.00295685	-0.232104	-2.01055	0.142034	1	ex_22
ARHGAP26	-0.317176	0.0877357	-0.722088	-1.53528	0.142087	1	ex_22
ZMAT1	-0.0210405	0.00893039	-0.0510115	-1.37596	0.142375	1	ex_22
DHX32	-0.0660619	0.00770443	-0.139828	-1.75526	0.142539	1	ex_22
VPS26B	0.0721411	0.179029	-0.0347471	1.32282	0.142703	1	ex_22
LHFPL5	0.0590852	0.160886	-0.0427156	1.13756	0.142982	1	ex_22
STK4	0.0751356	0.173903	-0.0236316	1.49101	0.143272	1	ex_22
EFNA5	0.155938	0.537956	-0.22608	0.800047	0.143375	1	ex_22
FAM189A1	-0.290555	0.0997696	-0.680879	-1.45898	0.143595	1	ex_22
DNAH14	-0.193624	0.0105123	-0.397761	-1.85903	0.143728	1	ex_22
BCL2	-0.0545692	0.0197297	-0.128868	-1.43951	0.143917	1	ex_22
CCDC149	-0.0633826	0.0302547	-0.15702	-1.32669	0.143953	1	ex_22
ZNF791	0.0384297	0.0978102	-0.0209508	1.26844	0.144256	1	ex_22
BBS9	0.167636	0.362702	-0.0274287	1.68437	0.144438	1	ex_22
LRP2BP	-0.106914	0.0379963	-0.251824	-1.44605	0.144455	1	ex_22
GABRA4	0.0733061	0.151842	-0.00522985	1.82945	0.145071	1	ex_22
WWC3	-0.0591634	0.00947197	-0.127799	-1.68948	0.145566	1	ex_22
MOB4	0.118182	0.244582	-0.00821869	1.83253	0.145915	1	ex_22
CSNK1G3	-0.118237	-0.0025451	-0.233928	-2.00308	0.145946	1	ex_22
WDR47	0.105406	0.211646	-0.000833619	1.94458	0.145961	1	ex_22
GAB2	-0.114666	0.00594687	-0.235278	-1.86333	0.146037	1	ex_22
NSUN6	-0.10643	0.00242718	-0.215288	-1.91626	0.146254	1	ex_22
RPS27	-0.0289394	0.56901	-0.626889	-0.0948577	0.146598	1	ex_22
SLC7A14	0.0455804	0.145421	-0.0542605	0.894784	0.146675	1	ex_22
IDI1	0.137063	0.401545	-0.127418	1.01572	0.146728	1	ex_22
KSR1	-0.00902081	0.0316439	-0.0496856	-0.434786	0.146759	1	ex_22
RBX1	0.159212	0.327224	-0.00879953	1.85731	0.146919	1	ex_22
MMP17	-0.104738	0.0259472	-0.235424	-1.57082	0.147144	1	ex_22
KIAA2026	0.13318	0.280683	-0.0143238	1.76964	0.147162	1	ex_22
TMEM65	0.0180799	0.155597	-0.119437	0.257684	0.147446	1	ex_22
UBE2G2	0.0582894	0.150837	-0.0342579	1.23445	0.147522	1	ex_22
PSME4	-0.14119	-0.00101523	-0.281364	-1.97416	0.147806	1	ex_22
FBXW4	-0.100084	0.00455729	-0.204726	-1.8746	0.147887	1	ex_22
EPB41L4B	-0.0958372	0.00243513	-0.19411	-1.9114	0.148062	1	ex_22
DRP2	-0.0690719	0.0617524	-0.199896	-1.03481	0.148113	1	ex_22
N4BP1	-0.0644291	0.0150322	-0.14389	-1.58918	0.148273	1	ex_22
INPP5B	-0.0426242	0.00668789	-0.0919363	-1.69415	0.148574	1	ex_22
WDFY1	-0.0771895	0.0138446	-0.168224	-1.66189	0.148724	1	ex_22
SRGAP3	-0.145554	0.0332422	-0.324351	-1.59556	0.148767	1	ex_22
NME7	-0.103988	-0.00352236	-0.204453	-2.02868	0.149049	1	ex_22
RPLP1	0.201914	0.441632	-0.0378034	1.65088	0.149345	1	ex_22
CRB1	-0.0101224	0.0606451	-0.08089	-0.280349	0.149452	1	ex_22
KIF27	-0.0390433	0.033902	-0.111989	-1.04905	0.149743	1	ex_22
FRA10AC1	-0.133913	0.0396918	-0.307518	-1.51185	0.149763	1	ex_22
MKNK1	-0.0460605	0.0496437	-0.141765	-0.943291	0.149816	1	ex_22
PTCH2	-0.050787	0.0113928	-0.112967	-1.60085	0.150178	1	ex_22
PHLPP2	0.0178312	0.115824	-0.0801618	0.356642	0.151589	1	ex_22
NBDY	0.0444504	0.11847	-0.0295688	1.17701	0.151819	1	ex_22
FBXO22	0.0464296	0.128299	-0.0354402	1.11153	0.152135	1	ex_22
FAM13A	0.212063	0.479326	-0.0552	1.55516	0.152334	1	ex_22
TBCK	-0.130652	0.0222515	-0.283555	-1.67474	0.152628	1	ex_22
CAMK2B	0.159874	0.328817	-0.00906914	1.85475	0.15281	1	ex_22
GDI2	0.0665525	0.156599	-0.0234944	1.44858	0.15284	1	ex_22
FAM153B	-0.130214	0.00687273	-0.267302	-1.8617	0.152984	1	ex_22
CLEC16A	-0.141887	0.0297847	-0.313559	-1.61991	0.153024	1	ex_22
ZNF326	0.106662	0.218652	-0.00532823	1.86671	0.153084	1	ex_22
HEXB	-0.0339901	0.0067061	-0.0746863	-1.63699	0.153087	1	ex_22
USP43	-0.153921	0.0187047	-0.326546	-1.74759	0.153447	1	ex_22
MADD	-0.0878817	0.0133925	-0.189156	-1.70078	0.153617	1	ex_22
NUDT4	0.146735	0.29722	-0.00374933	1.91113	0.153665	1	ex_22
NARF	-0.128045	0.00896961	-0.26506	-1.83166	0.154082	1	ex_22
GPR155	-0.0859618	0.00516387	-0.177088	-1.8489	0.154153	1	ex_22
RIT2	0.265036	0.541286	-0.0112132	1.88041	0.154311	1	ex_22
RSPRY1	-0.057712	0.011293	-0.126717	-1.63921	0.154484	1	ex_22
ATP13A2	0.0721462	0.160214	-0.0159212	1.60563	0.154645	1	ex_22
FKTN	-0.0633824	0.0553764	-0.182141	-1.04605	0.154967	1	ex_22
RSRC1	0.0676293	0.200381	-0.0651225	0.998487	0.155175	1	ex_22
GALNT18	-0.237159	0.0021694	-0.476487	-1.9422	0.156263	1	ex_22
OTUD4	0.0612199	0.165451	-0.0430108	1.15118	0.156271	1	ex_22
CSMD2	0.163814	0.384038	-0.0564096	1.45793	0.156417	1	ex_22
ESYT2	-0.131371	0.00444587	-0.267188	-1.89581	0.156515	1	ex_22
MAP2K4	0.0452344	0.184013	-0.0935447	0.638841	0.156707	1	ex_22
SLC43A2	0.0343195	0.0904119	-0.021773	1.19918	0.157089	1	ex_22
FAM219A	-0.0956097	0.00662838	-0.197848	-1.83289	0.157093	1	ex_22
BAIAP3	-0.215799	0.059174	-0.490772	-1.53818	0.157394	1	ex_22
LAMB1	-0.0229588	0.00920952	-0.0551272	-1.39884	0.157412	1	ex_22
KCNH1	-0.165461	0.0383288	-0.369251	-1.59133	0.157508	1	ex_22
FAM78B	-0.0277981	0.0686366	-0.124233	-0.564976	0.157561	1	ex_22
MTCL1	-0.120681	0.0343792	-0.275742	-1.52541	0.1576	1	ex_22
SHLD2	-0.0547424	0.0458532	-0.155338	-1.06658	0.157767	1	ex_22
GTF3C3	0.0336827	0.115037	-0.0476716	0.811475	0.158048	1	ex_22
ZFYVE9	-0.0905593	0.046851	-0.22797	-1.2917	0.158284	1	ex_22
HNRNPU	-0.103278	0.00272596	-0.209282	-1.90956	0.158627	1	ex_22
TIMP2	0.187992	0.397376	-0.0213911	1.75973	0.158751	1	ex_22
MYO19	0.00623111	0.0385869	-0.0261247	0.377452	0.158907	1	ex_22
CMSS1	-0.154519	0.0198415	-0.328879	-1.73693	0.159377	1	ex_22
ZFR2	-0.126599	0.0371288	-0.290328	-1.5155	0.159494	1	ex_22
EEF1AKMT2	-0.0723615	0.00296198	-0.147685	-1.88289	0.15973	1	ex_22
VPS35L	-0.0755427	0.0157998	-0.166885	-1.62094	0.159837	1	ex_22
MAP2K6	0.113305	0.251072	-0.0244613	1.61196	0.159989	1	ex_22
GPBP1L1	0.0720533	0.155236	-0.0111299	1.69772	0.160126	1	ex_22
ELP2	-0.10384	0.00675501	-0.214434	-1.84025	0.16025	1	ex_22
TMEM38A	0.0207753	0.0511826	-0.00963205	1.33911	0.160719	1	ex_22
PACS2	-0.0290128	0.00497146	-0.062997	-1.67325	0.160876	1	ex_22
ATRN	-0.109527	0.00211367	-0.221168	-1.92286	0.162108	1	ex_22
CCPG1	-0.229441	0.0231121	-0.481993	-1.7806	0.162552	1	ex_22
SYBU	-0.106718	0.00621502	-0.219651	-1.8521	0.162941	1	ex_22
FAM149B1	-0.110141	0.00980768	-0.23009	-1.79971	0.163024	1	ex_22
SMG1	0.102641	0.243896	-0.0386153	1.42417	0.163053	1	ex_22
RAB5B	0.0608401	0.136389	-0.0147088	1.57837	0.163216	1	ex_22
LZTS3	0.058327	0.134296	-0.0176416	1.50482	0.163609	1	ex_22
SLC25A24	0.0312574	0.0724367	-0.00992195	1.48772	0.163723	1	ex_22
THUMPD1	0.10996	0.264571	-0.0446522	1.39392	0.163795	1	ex_22
SLIT1	-0.273125	0.0235466	-0.569797	-1.8044	0.163915	1	ex_22
ESR1	-0.111965	0.0611435	-0.285073	-1.26769	0.164255	1	ex_22
ADAM19	-0.0526833	0.0172311	-0.122598	-1.47691	0.164447	1	ex_22
CAPN7	0.103066	0.231525	-0.025394	1.57252	0.164505	1	ex_22
CLASP1	0.0586331	0.20276	-0.0854938	0.797344	0.164625	1	ex_22
EMB	0.0257857	0.127642	-0.0760702	0.496181	0.164815	1	ex_22
AVL9	0.0410524	0.151937	-0.0698324	0.725629	0.165058	1	ex_22
PDE4DIP	0.15994	0.340194	-0.0203143	1.73908	0.16517	1	ex_22
PCDH10	0.142476	0.328353	-0.0434001	1.50233	0.165379	1	ex_22
PPP1CB	0.079464	0.187502	-0.0285742	1.44159	0.165435	1	ex_22
RNASEH2B	-0.0872088	0.0150447	-0.189462	-1.67159	0.16552	1	ex_22
TGFBR1	0.110529	0.231476	-0.0104177	1.79114	0.165542	1	ex_22
SLC39A11	0.117594	0.318266	-0.0830781	1.14854	0.16588	1	ex_22
ATP8A1	-0.0585842	0.0913252	-0.208494	-0.765949	0.165969	1	ex_22
AP3B2	-0.0512984	0.0547446	-0.157341	-0.948134	0.166286	1	ex_22
RNF145	0.0967558	0.201881	-0.00836983	1.80392	0.166372	1	ex_22
HIVEP2	-0.0106189	0.203084	-0.224322	-0.0973907	0.166576	1	ex_22
GRSF1	0.0386615	0.11688	-0.0395567	0.968766	0.166652	1	ex_22
SYMPK	0.0130723	0.0952392	-0.0690946	0.31182	0.166704	1	ex_22
SEC24A	-0.0585272	0.011292	-0.128346	-1.64298	0.167027	1	ex_22
LRP12	0.0951093	0.196283	-0.00606408	1.84249	0.167388	1	ex_22
UBXN7	0.0519816	0.134806	-0.0308432	1.23009	0.167402	1	ex_22
ZNF420	-0.0599058	0.040942	-0.160754	-1.16426	0.167501	1	ex_22
GOSR1	-0.138528	0.0124047	-0.289461	-1.79888	0.167569	1	ex_22
NDST3	0.0454732	0.162107	-0.0711605	0.764152	0.16768	1	ex_22
WDR12	-0.0977098	0.0280411	-0.223461	-1.52291	0.167847	1	ex_22
PRPF38B	0.0183774	0.0475674	-0.0108126	1.23395	0.168098	1	ex_22
HNRNPK	-0.102461	0.0310352	-0.235957	-1.50431	0.168164	1	ex_22
DNHD1	-0.102053	0.0340479	-0.238154	-1.46965	0.168195	1	ex_22
STX2	-0.0732962	0.00766801	-0.15426	-1.77434	0.16838	1	ex_22
PPP4R1	-0.0753017	0.0213793	-0.171983	-1.52655	0.16843	1	ex_22
YTHDC1	-0.0472383	0.0505382	-0.145015	-0.946908	0.168466	1	ex_22
PDCD4	-0.0235037	0.0719625	-0.11897	-0.482542	0.168734	1	ex_22
DCBLD2	0.0113629	0.0952452	-0.0725193	0.265502	0.168928	1	ex_22
RAD18	-0.0459194	0.0120655	-0.103904	-1.55213	0.169494	1	ex_22
EED	-0.086805	0.0118698	-0.18548	-1.7242	0.169713	1	ex_22
INPP5F	0.142675	0.297371	-0.0120217	1.80765	0.169911	1	ex_22
NUCKS1	0.128119	0.320161	-0.0639224	1.30758	0.170095	1	ex_22
SRI	0.128905	0.297822	-0.0400123	1.4957	0.170222	1	ex_22
NAA16	0.115707	0.249234	-0.0178197	1.6984	0.170394	1	ex_22
SMARCA2	0.142354	0.298259	-0.0135507	1.78961	0.170819	1	ex_22
RANBP3	0.0267052	0.0900576	-0.0366472	0.826193	0.171272	1	ex_22
GRK4	-0.0464598	0.0271598	-0.120079	-1.23689	0.171303	1	ex_22
RNF24	-0.109277	0.0135712	-0.232124	-1.74344	0.171368	1	ex_22
UBE2D3	0.0379147	0.179314	-0.103484	0.525544	0.171528	1	ex_22
MRPS31	-0.0778738	0.0353284	-0.191076	-1.34829	0.171628	1	ex_22
SHTN1	0.120828	0.270558	-0.028902	1.58164	0.171729	1	ex_22
CNTN5	-0.085753	0.201415	-0.372921	-0.585276	0.171766	1	ex_22
ZBTB43	-0.0612366	0.0208255	-0.143299	-1.46257	0.172674	1	ex_22
AAK1	-0.119896	0.0105765	-0.250369	-1.80108	0.172941	1	ex_22
TPCN1	-0.0654792	0.0162574	-0.147216	-1.57013	0.173557	1	ex_22
SLF1	-0.0684962	0.0834569	-0.220449	-0.883497	0.173847	1	ex_22
HIPK1	0.0670208	0.15705	-0.0230086	1.45906	0.174262	1	ex_22
TLK1	0.152955	0.313103	-0.00719332	1.87193	0.174301	1	ex_22
PARP8	0.0875385	0.214359	-0.0392822	1.35287	0.174373	1	ex_22
HP1BP3	0.163313	0.34152	-0.0148932	1.79616	0.174383	1	ex_22
TMEM260	-0.0767343	0.0185105	-0.171979	-1.57905	0.174941	1	ex_22
CDHR3	0.140111	0.372333	-0.0921106	1.18255	0.17495	1	ex_22
PSPC1	-0.136931	0.0130653	-0.286927	-1.78924	0.175269	1	ex_22
GALNT7	-0.0619528	0.0822344	-0.20614	-0.842137	0.175553	1	ex_22
NEFL	0.291522	0.697364	-0.11432	1.40787	0.175676	1	ex_22
IFNGR2	-0.106358	0.087629	-0.300344	-1.0746	0.175713	1	ex_22
CTTNBP2NL	-0.040284	0.010999	-0.091567	-1.5396	0.175972	1	ex_22
EFCAB13	-0.232355	0.0450781	-0.509788	-1.6415	0.176003	1	ex_22
MAK	-0.211792	0.0806593	-0.504244	-1.4194	0.176221	1	ex_22
RTF1	-0.13467	0.0282466	-0.297586	-1.62014	0.17707	1	ex_22
MTUS2	0.351088	0.783012	-0.0808363	1.59315	0.177261	1	ex_22
MIOS	0.0453286	0.113322	-0.0226645	1.30664	0.17755	1	ex_22
CFAP70	-0.0400836	0.0256117	-0.105779	-1.19586	0.177571	1	ex_22
ADAM23	-0.0269586	0.118931	-0.172848	-0.362177	0.177651	1	ex_22
SCARA3	-0.0849344	0.0321393	-0.202008	-1.42191	0.177843	1	ex_22
DENND11	-0.073144	0.014879	-0.161167	-1.62866	0.177953	1	ex_22
AFF1	0.037694	0.0899162	-0.0145283	1.4147	0.178219	1	ex_22
DENND3	-0.132904	0.029884	-0.295693	-1.60016	0.178256	1	ex_22
HBS1L	-0.0602577	0.0297331	-0.150249	-1.31239	0.178768	1	ex_22
KSR2	0.203821	0.446647	-0.0390051	1.64514	0.178852	1	ex_22
ZNF487	0.0207044	0.0536975	-0.0122886	1.22996	0.179168	1	ex_22
SETDB2	0.105208	0.236511	-0.0260948	1.57045	0.179241	1	ex_22
UNC5D	-0.213777	0.0651891	-0.492742	-1.50196	0.179326	1	ex_22
IQSEC2	-0.0802029	0.00942587	-0.169832	-1.75384	0.179968	1	ex_22
NUP88	-0.0731012	0.0291438	-0.175346	-1.4013	0.179997	1	ex_22
TNR	-0.26542	0.0348838	-0.565724	-1.73229	0.180085	1	ex_22
CFAP221	-0.123103	0.029686	-0.275892	-1.57916	0.180156	1	ex_22
MTX2	0.0759185	0.172691	-0.0208539	1.5376	0.180255	1	ex_22
GFOD1	0.147689	0.314833	-0.0194553	1.73183	0.180267	1	ex_22
DIP2A	0.0728948	0.155837	-0.0100473	1.72254	0.180354	1	ex_22
GET1	0.161242	0.331987	-0.00950285	1.85088	0.180471	1	ex_22
SDK1	0.281129	0.673079	-0.11082	1.4058	0.180601	1	ex_22
ATG12	0.0821313	0.182104	-0.0178416	1.61018	0.181056	1	ex_22
TRAF3IP1	-0.0819346	0.0190093	-0.182878	-1.59087	0.181108	1	ex_22
TIMM23B	-0.0755079	0.0328559	-0.183872	-1.3657	0.181183	1	ex_22
FBXL13	-0.126703	0.02657	-0.279975	-1.6202	0.181289	1	ex_22
MAPK1	0.112388	0.247586	-0.0228096	1.62929	0.181593	1	ex_22
ELOVL6	0.0963543	0.253011	-0.0603021	1.20551	0.181713	1	ex_22
RNASET2	-0.0954668	0.0305965	-0.22153	-1.48427	0.181873	1	ex_22
MRPS6	0.0981931	0.227397	-0.0310106	1.48955	0.18188	1	ex_22
MED27	-0.134537	0.0140339	-0.283108	-1.77483	0.181921	1	ex_22
CEP83	-0.0663391	0.0124157	-0.145094	-1.65098	0.18212	1	ex_22
CBX6	0.137133	0.296156	-0.0218906	1.69016	0.182138	1	ex_22
STS	-0.105683	0.00784466	-0.219211	-1.82453	0.182158	1	ex_22
UPF3A	-0.0296685	0.128384	-0.187722	-0.36791	0.182177	1	ex_22
USP54	-0.0492579	0.0148802	-0.113396	-1.50525	0.182319	1	ex_22
CCDC57	-0.0857385	0.0479524	-0.219429	-1.25696	0.182351	1	ex_22
SCAPER	-0.182387	0.0544779	-0.419252	-1.50918	0.182524	1	ex_22
MMP24	-0.0113326	0.0290881	-0.0517532	-0.549506	0.182547	1	ex_22
RBMX	-0.0989459	0.00810119	-0.205993	-1.81164	0.18306	1	ex_22
ARFGEF1	0.109865	0.24335	-0.0236211	1.61314	0.183136	1	ex_22
PTPN12	0.0151819	0.121095	-0.0907311	0.280947	0.183283	1	ex_22
RALBP1	0.111741	0.252055	-0.0285742	1.56083	0.183466	1	ex_22
MIPEP	-0.079607	0.0239703	-0.183184	-1.50638	0.183622	1	ex_22
PRMT9	-0.101328	0.0113975	-0.214053	-1.7618	0.183695	1	ex_22
PAIP2	0.0578049	0.185169	-0.069559	0.889542	0.183745	1	ex_22
CCDC28A	-0.126963	0.0271659	-0.281091	-1.61451	0.183761	1	ex_22
DNAJB6	0.081916	0.221356	-0.0575239	1.15141	0.183802	1	ex_22
UBE2V2	0.098214	0.263726	-0.0672976	1.16304	0.183968	1	ex_22
PSMF1	-0.0497818	0.0248413	-0.124405	-1.30751	0.183985	1	ex_22
LARS1	-0.114211	0.0328482	-0.26127	-1.52217	0.184309	1	ex_22
MAPK8IP2	0.129208	0.315349	-0.0569327	1.36049	0.184681	1	ex_22
INTS6	-0.111949	0.0345123	-0.258411	-1.49812	0.185032	1	ex_22
PHYHIPL	-0.0846736	0.00750446	-0.176852	-1.8004	0.185058	1	ex_22
NELL1	-0.221555	0.0395555	-0.482666	-1.66305	0.185279	1	ex_22
PTPRT	0.458006	1.12506	-0.209048	1.34573	0.185304	1	ex_22
DDX18	-0.0183879	0.130925	-0.167701	-0.24137	0.185567	1	ex_22
CDC40	0.0959281	0.20746	-0.0156043	1.68575	0.185809	1	ex_22
RBMS3	0.0169959	0.11535	-0.0813581	0.338688	0.18623	1	ex_22
ARHGEF28	0.0444178	0.195899	-0.107064	0.574706	0.186234	1	ex_22
TMEM232	0.204999	0.470396	-0.0603984	1.51392	0.186365	1	ex_22
CARNMT1	-0.0961669	0.00927144	-0.201605	-1.78762	0.18649	1	ex_22
MAP3K2	-0.0906667	0.0111039	-0.192437	-1.74612	0.186502	1	ex_22
LMO4	0.130937	0.384833	-0.122959	1.01078	0.186661	1	ex_22
TDG	-0.133313	0.0447738	-0.3114	-1.4672	0.187097	1	ex_22
RSBN1	0.0377656	0.140416	-0.0648844	0.721083	0.187275	1	ex_22
MYSM1	-0.107497	0.00935245	-0.224347	-1.80309	0.1875	1	ex_22
ZNF862	-0.0485067	0.0461649	-0.143178	-1.00422	0.187506	1	ex_22
ZNF804B	0.336794	0.765841	-0.0922522	1.53854	0.187513	1	ex_22
CRYL1	-0.0546428	0.0514386	-0.160724	-1.00958	0.187545	1	ex_22
SH2B1	0.0238272	0.110444	-0.0627895	0.539162	0.187689	1	ex_22
GFPT2	-0.0297063	0.0183229	-0.0777356	-1.21225	0.187903	1	ex_22
CNTNAP3B	0.0679219	0.216564	-0.0807203	0.895604	0.188495	1	ex_22
INTS3	-0.0286349	0.0116379	-0.0689076	-1.39358	0.188527	1	ex_22
JMJD1C	-0.095588	0.0452863	-0.236462	-1.3299	0.188886	1	ex_22
TNIK	0.0767713	0.294191	-0.140649	0.692065	0.189142	1	ex_22
FUBP3	-0.060736	0.0216007	-0.143073	-1.44577	0.189331	1	ex_22
MORC3	0.0652474	0.160948	-0.0304536	1.33627	0.189557	1	ex_22
RNF11	0.138161	0.291857	-0.0155336	1.76187	0.189767	1	ex_22
USP48	-0.066655	0.0454794	-0.178789	-1.16504	0.189834	1	ex_22
PTP4A2	0.0888547	0.217212	-0.0395024	1.35678	0.190135	1	ex_22
MFSD11	0.0466148	0.109454	-0.0162247	1.45392	0.190394	1	ex_22
USP8	-0.0613227	0.0136337	-0.136279	-1.60347	0.190412	1	ex_22
NDUFV1	0.0818774	0.2591	-0.0953453	0.905509	0.190464	1	ex_22
IMMP1L	-0.0199055	0.0735161	-0.113327	-0.417613	0.190514	1	ex_22
ZBTB16	0.284473	0.60693	-0.0379843	1.72909	0.190568	1	ex_22
SAR1B	0.0948522	0.20914	-0.019436	1.62665	0.190995	1	ex_22
CTTNBP2	-0.121131	0.0202946	-0.262556	-1.67871	0.19152	1	ex_22
MAP3K21	0.0450521	0.130961	-0.0408562	1.02785	0.191713	1	ex_22
USP37	-0.0238348	0.0639432	-0.111613	-0.532199	0.191749	1	ex_22
LRRFIP2	-0.0539478	0.0809058	-0.188801	-0.784078	0.192777	1	ex_22
GALNT17	-0.290631	0.0826333	-0.663895	-1.52607	0.19361	1	ex_22
EFHD2	0.139296	0.303075	-0.024482	1.66698	0.193892	1	ex_22
ZC3H12C	-0.0449019	0.0241261	-0.11393	-1.27493	0.194278	1	ex_22
WBP2NL	-0.1192	0.031358	-0.269759	-1.55175	0.194532	1	ex_22
BBIP1	-0.0906217	0.0079028	-0.189146	-1.80275	0.194827	1	ex_22
AK4	0.123163	0.265262	-0.018935	1.69879	0.195223	1	ex_22
RIOK3	0.0731069	0.160473	-0.0142587	1.64008	0.19524	1	ex_22
PPM1H	-0.0672191	0.0792559	-0.213694	-0.899451	0.195251	1	ex_22
SAMD12	0.020333	0.25255	-0.211884	0.171616	0.19564	1	ex_22
PPP2R1A	0.131414	0.289615	-0.0267861	1.62811	0.195806	1	ex_22
DOC2A	0.0926878	0.240069	-0.0546934	1.23262	0.196085	1	ex_22
TRA2A	-0.121745	0.0168005	-0.260291	-1.72229	0.196133	1	ex_22
PDE1B	-0.0602952	0.0143236	-0.134914	-1.58374	0.196657	1	ex_22
N4BP2L1	-0.108029	0.0122009	-0.228258	-1.76107	0.196726	1	ex_22
ZBTB1	0.0345044	0.0848537	-0.0158449	1.34317	0.196786	1	ex_22
AKAP10	-0.0940989	0.0102419	-0.19844	-1.76758	0.197193	1	ex_22
NEK4	0.0813303	0.175029	-0.0123682	1.70125	0.197442	1	ex_22
MRAP2	-0.0548383	0.0161209	-0.125797	-1.51469	0.197573	1	ex_22
SLC7A6	-0.0497588	0.019579	-0.119097	-1.40653	0.197702	1	ex_22
SRSF6	0.00403627	0.075649	-0.0675765	0.110468	0.197941	1	ex_22
CCDC93	-0.0666342	0.0268224	-0.160091	-1.39745	0.198261	1	ex_22
DTWD2	-0.09964	0.00895404	-0.208234	-1.79836	0.198687	1	ex_22
FAM217B	0.175553	0.381377	-0.0302721	1.6717	0.198985	1	ex_22
NSF	0.0933246	0.233781	-0.0471318	1.30227	0.199129	1	ex_22
TMEM192	-0.0474055	0.0195164	-0.114327	-1.38838	0.199457	1	ex_22
LASP1	0.0299547	0.0735539	-0.0136445	1.34659	0.200072	1	ex_22
TRIM33	-0.0532693	0.0748771	-0.181416	-0.814739	0.200184	1	ex_22
RAB11A	-0.314404	0.0741176	-0.702925	-1.58606	0.200299	1	ex_22
RAPGEF2	0.171773	0.355828	-0.0122826	1.82917	0.200302	1	ex_22
ARFIP1	-0.046684	0.018767	-0.112135	-1.39798	0.200389	1	ex_22
PRPF4B	0.107898	0.230754	-0.0149581	1.72133	0.200669	1	ex_22
SCGB2B2	0.0502174	0.119617	-0.0191819	1.41823	0.2008	1	ex_22
USP42	-0.025382	0.00797583	-0.0587399	-1.49134	0.200847	1	ex_22
DOCK3	-0.0623132	0.121042	-0.245668	-0.666094	0.200939	1	ex_22
ESRRG	0.248583	0.615385	-0.118219	1.32827	0.201091	1	ex_22
OCIAD1	0.0368778	0.166605	-0.0928493	0.557163	0.201484	1	ex_22
PRKRIP1	-0.034408	0.0166973	-0.0855132	-1.3196	0.202503	1	ex_22
THUMPD2	-0.0822591	0.00833895	-0.172857	-1.77956	0.202639	1	ex_22
ABI2	-0.0519328	0.0493901	-0.153256	-1.00457	0.202757	1	ex_22
TMEM87A	-0.0624744	0.0237432	-0.148692	-1.42021	0.202882	1	ex_22
PHC2	-0.0696578	0.0110809	-0.150397	-1.69097	0.202924	1	ex_22
DYSF	-0.0250071	0.0285156	-0.0785298	-0.915742	0.202929	1	ex_22
DOCK4	-0.301659	0.160981	-0.764299	-1.27797	0.202945	1	ex_22
KIAA1549	-0.0658471	0.0403676	-0.172062	-1.21507	0.202978	1	ex_22
SLC30A7	-0.0494184	0.0550951	-0.153932	-0.926753	0.20315	1	ex_22
EPM2AIP1	0.105627	0.224277	-0.0130235	1.74483	0.203206	1	ex_22
CDC16	-0.0576036	0.0277823	-0.14299	-1.32224	0.203365	1	ex_22
CCDC66	0.0660653	0.176502	-0.0443716	1.17249	0.203449	1	ex_22
COX11	0.0826115	0.202579	-0.0373565	1.34966	0.203724	1	ex_22
ALDH1L2	-0.0631988	0.0169379	-0.143335	-1.5457	0.204253	1	ex_22
MICU1	-0.0798965	0.0751165	-0.23491	-1.0102	0.204265	1	ex_22
SREBF2	0.096104	0.219516	-0.0273086	1.52627	0.204962	1	ex_22
CNOT6	-0.0504178	0.0142651	-0.115101	-1.52772	0.205074	1	ex_22
ARHGEF4	0.0472106	0.132074	-0.0376527	1.09035	0.206182	1	ex_22
CCDC39	-0.0886328	0.0326194	-0.209885	-1.43269	0.206208	1	ex_22
DISP1	0.0566295	0.143792	-0.0305329	1.27339	0.206308	1	ex_22
GOLGA8A	-0.185955	0.142518	-0.514428	-1.10958	0.206513	1	ex_22
LIN52	-0.0832956	0.043878	-0.210469	-1.28373	0.206689	1	ex_22
PRKAR1B	0.127449	0.274587	-0.0196881	1.69771	0.206751	1	ex_22
BRMS1L	0.0964315	0.210917	-0.0180537	1.65089	0.206817	1	ex_22
EDIL3	0.109779	0.283468	-0.0639108	1.23877	0.20685	1	ex_22
MYO5C	-0.153292	0.027742	-0.334325	-1.65961	0.207038	1	ex_22
SAR1A	-0.06869	0.032395	-0.169775	-1.33185	0.20721	1	ex_22
ATPSCKMT	-0.0381704	0.0290194	-0.10536	-1.11345	0.207221	1	ex_22
ZNF529	-0.0706973	0.0249032	-0.166298	-1.44941	0.207352	1	ex_22
FAM227B	-0.312004	0.0524015	-0.676409	-1.67812	0.207357	1	ex_22
SYN1	0.166964	0.363108	-0.0291791	1.66839	0.207363	1	ex_22
GVQW3	-0.0323385	0.025359	-0.090036	-1.09853	0.20739	1	ex_22
GLMN	-0.087432	0.0307935	-0.205657	-1.44946	0.207863	1	ex_22
ADGRL3	0.153552	0.42362	-0.116516	1.11437	0.207994	1	ex_22
SCAF8	-0.0805176	0.018946	-0.179981	-1.58663	0.20806	1	ex_22
ANKRD30B	-0.153415	0.0346722	-0.341502	-1.59866	0.208132	1	ex_22
SNX19	-0.0577918	0.016729	-0.132313	-1.51998	0.208175	1	ex_22
RBM33	-0.0706891	0.0365574	-0.177936	-1.29187	0.20826	1	ex_22
MYH9	0.0206089	0.0766677	-0.03545	0.72054	0.208353	1	ex_22
UBR5	0.180764	0.38374	-0.0222112	1.74549	0.209224	1	ex_22
RIMKLA	0.135256	0.291027	-0.0205147	1.70184	0.209283	1	ex_22
FOXK2	-0.0160516	0.0587989	-0.0909021	-0.420312	0.209342	1	ex_22
DHX29	-0.0949292	0.0349737	-0.224832	-1.43228	0.209389	1	ex_22
TARBP1	-0.207298	0.0495245	-0.46412	-1.58201	0.209982	1	ex_22
DIRAS2	0.168902	0.356214	-0.0184105	1.76732	0.210174	1	ex_22
SMAD1	0.0885779	0.192606	-0.01545	1.66887	0.210735	1	ex_22
FAM193B	-0.0142356	0.0110543	-0.0395254	-1.10325	0.210871	1	ex_22
HMGN1	-0.122291	0.0393756	-0.283957	-1.48259	0.210999	1	ex_22
DNAJC9	0.05662	0.139261	-0.0260208	1.34284	0.21112	1	ex_22
HTR1E	0.129245	0.368757	-0.110267	1.05763	0.211173	1	ex_22
RB1CC1	0.101103	0.221719	-0.019513	1.64289	0.211294	1	ex_22
IGF2R	-0.0194747	0.00649227	-0.0454416	-1.46993	0.21172	1	ex_22
PGBD5	-0.0670247	0.0335233	-0.167573	-1.3065	0.212131	1	ex_22
HERC4	-0.0809699	0.0538111	-0.215751	-1.17745	0.212303	1	ex_22
CACUL1	0.0860996	0.183773	-0.0115739	1.72772	0.212463	1	ex_22
PNPLA7	-0.0725782	0.0501372	-0.195293	-1.15919	0.212583	1	ex_22
FLRT3	0.15369	0.325816	-0.018436	1.75004	0.212738	1	ex_22
RNF157	0.0414292	0.106329	-0.023471	1.25115	0.212871	1	ex_22
FASTKD2	-0.0827983	0.0357043	-0.201301	-1.36944	0.212932	1	ex_22
WDFY3	-0.118444	0.0114263	-0.248315	-1.78752	0.212982	1	ex_22
PPP2R2C	0.139413	0.378924	-0.100099	1.14084	0.213187	1	ex_22
TENM2	-0.329994	0.0891526	-0.74914	-1.54308	0.213305	1	ex_22
POLD3	0.044959	0.120163	-0.0302448	1.17172	0.213699	1	ex_22
RIC8B	-0.0498517	0.060357	-0.16006	-0.886569	0.213961	1	ex_22
NMRK1	-0.0652767	0.0215378	-0.152091	-1.47372	0.214026	1	ex_22
ATR	-0.119083	0.0254522	-0.263618	-1.61482	0.214114	1	ex_22
TRAPPC12	-0.0211821	0.0137571	-0.0561214	-1.18824	0.21412	1	ex_22
AJAP1	0.0301237	0.0954446	-0.0351973	0.903864	0.214163	1	ex_22
KMT5B	-0.079046	0.0248227	-0.182915	-1.49157	0.214238	1	ex_22
POLA1	-0.0803896	0.00988028	-0.17066	-1.74544	0.21429	1	ex_22
FBXO38	-0.0747702	0.0196781	-0.169218	-1.55161	0.214312	1	ex_22
CBX5	0.113682	0.245641	-0.0182768	1.6885	0.214465	1	ex_22
NCAN	-0.0797182	0.0150891	-0.174526	-1.64803	0.214508	1	ex_22
SCN8A	0.0107993	0.18172	-0.160122	0.123836	0.214562	1	ex_22
MYO5A	0.0891954	0.223353	-0.044962	1.30309	0.214597	1	ex_22
COL19A1	-0.0260544	0.205592	-0.257701	-0.220447	0.215114	1	ex_22
AHDC1	-0.000357823	0.0553958	-0.0561115	-0.0125789	0.215239	1	ex_22
KLHDC10	-0.0464974	0.0866689	-0.179664	-0.684357	0.215429	1	ex_22
YWHAQ	0.00790493	0.198363	-0.182553	0.0813481	0.215472	1	ex_22
NAA50	0.096526	0.207355	-0.0143033	1.70702	0.215631	1	ex_22
IFTAP	-0.0284591	0.0546455	-0.111564	-0.671188	0.215818	1	ex_22
RNF111	-0.100392	0.0193427	-0.220126	-1.64334	0.216134	1	ex_22
NF1	-0.0947797	0.0656412	-0.255201	-1.15798	0.216447	1	ex_22
DGCR2	0.0668652	0.168622	-0.034892	1.2879	0.216535	1	ex_22
ZNF800	0.0810041	0.187462	-0.0254536	1.49134	0.216677	1	ex_22
TECPR2	-0.0651429	0.0386891	-0.168975	-1.22966	0.216682	1	ex_22
CHD3	-0.0300306	0.0302704	-0.0903317	-0.976086	0.216709	1	ex_22
AAGAB	-0.114851	0.0150488	-0.24475	-1.7329	0.216931	1	ex_22
PREP	-0.124148	0.00800305	-0.256299	-1.84127	0.217504	1	ex_22
SFXN1	0.0502194	0.14729	-0.0468518	1.01398	0.217904	1	ex_22
CISD1	0.14963	0.321609	-0.0223487	1.70527	0.218699	1	ex_22
CDC42SE1	-0.130052	0.0547662	-0.314871	-1.37918	0.218925	1	ex_22
BNIP3L	0.115976	0.328187	-0.096235	1.07115	0.218972	1	ex_22
CHD9	0.109048	0.255049	-0.0369543	1.46388	0.219554	1	ex_22
MTMR9	0.0868644	0.206696	-0.032967	1.42076	0.219983	1	ex_22
FOXG1	0.080311	0.190911	-0.0302888	1.42321	0.220026	1	ex_22
CCDC6	0.0912264	0.202654	-0.020201	1.60464	0.22005	1	ex_22
MINDY2	0.086135	0.193701	-0.0214311	1.56947	0.220064	1	ex_22
GRIA4	-0.105321	0.0418508	-0.252493	-1.40262	0.220088	1	ex_22
VPS8	-0.14886	0.0257206	-0.323442	-1.67121	0.22019	1	ex_22
SUGP1	0.00799899	0.0826136	-0.0666156	0.210116	0.220272	1	ex_22
ARID2	-0.0667101	0.0304684	-0.163889	-1.34546	0.220285	1	ex_22
SHISA6	0.0437418	0.117881	-0.0303979	1.15636	0.22048	1	ex_22
AEBP2	-0.142104	0.0699608	-0.354168	-1.31336	0.220778	1	ex_22
CRYM	0.0728177	0.257877	-0.112241	0.771214	0.220933	1	ex_22
TDO2	-0.132498	0.0419027	-0.306899	-1.48905	0.221032	1	ex_22
CTBP2	-0.0617666	0.0221503	-0.145684	-1.44262	0.22132	1	ex_22
GALNTL6	-0.00906251	0.105689	-0.123814	-0.154789	0.22147	1	ex_22
LIN54	-0.0641617	0.0171023	-0.145426	-1.54748	0.221528	1	ex_22
UNC5A	0.0473307	0.125048	-0.0303866	1.19364	0.221854	1	ex_22
SNAP23	0.0221329	0.123264	-0.0789984	0.428944	0.222231	1	ex_22
PPARGC1B	-0.00879459	0.00845704	-0.0260462	-0.999156	0.222308	1	ex_22
FAM163B	0.0328492	0.0900119	-0.0243134	1.12632	0.222379	1	ex_22
WDR43	-0.106917	0.0164616	-0.230296	-1.69846	0.222551	1	ex_22
MAP7	0.144288	0.320925	-0.0323495	1.60102	0.222621	1	ex_22
ZDHHC11	0.00249074	0.00850372	-0.00352223	0.811872	0.222662	1	ex_22
CCDC180	-0.0136589	0.0257228	-0.0530406	-0.679781	0.222911	1	ex_22
MRPL42	0.115644	0.264111	-0.0328234	1.52665	0.223052	1	ex_22
TUBGCP3	-0.052116	0.076758	-0.18099	-0.7926	0.223382	1	ex_22
ARL5A	0.0387246	0.128757	-0.051308	0.843014	0.223542	1	ex_22
IQGAP1	-0.0822199	0.0142723	-0.178712	-1.67006	0.224256	1	ex_22
NPY1R	0.114952	0.249539	-0.019635	1.67402	0.224509	1	ex_22
NCOA2	-0.0400098	0.0939214	-0.173941	-0.585508	0.224601	1	ex_22
NUBPL	-0.0917165	0.0120099	-0.195443	-1.73303	0.224687	1	ex_22
CDH11	-0.217108	0.0486559	-0.482873	-1.60114	0.225365	1	ex_22
BCAT1	-0.0774372	0.0249054	-0.17978	-1.483	0.225389	1	ex_22
TEX2	-0.0213042	0.0584792	-0.101088	-0.523361	0.225474	1	ex_22
SIMC1	-0.00939773	0.0427367	-0.0615322	-0.353302	0.225688	1	ex_22
MSH4	0.0530184	0.180506	-0.0744692	0.815092	0.22576	1	ex_22
KPNA4	0.0762801	0.196282	-0.0437219	1.24587	0.225953	1	ex_22
ASAH1	-0.095284	0.0365591	-0.227127	-1.41648	0.226116	1	ex_22
CSNK1E	0.0198218	0.0836387	-0.0439952	0.608772	0.226487	1	ex_22
CPEB4	-0.122546	0.0285387	-0.273631	-1.58974	0.226491	1	ex_22
TANK	0.0536166	0.143264	-0.0360306	1.17222	0.226529	1	ex_22
SIRT5	-0.10627	0.0221312	-0.234671	-1.62214	0.226998	1	ex_22
CACNG7	0.0156046	0.0444625	-0.0132534	1.05983	0.22709	1	ex_22
ALDH1A2	-0.166677	0.0677226	-0.401077	-1.39369	0.227123	1	ex_22
FEM1B	0.136765	0.329059	-0.0555303	1.39397	0.22759	1	ex_22
ICE1	-0.0968334	0.013837	-0.207504	-1.71491	0.227607	1	ex_22
ABCB1	-0.198259	0.0839248	-0.480442	-1.37705	0.227781	1	ex_22
CMC2	-0.0929574	0.0259044	-0.211819	-1.53282	0.227965	1	ex_22
BACH2	-0.145978	0.0239002	-0.315856	-1.68422	0.228095	1	ex_22
CCSAP	0.176669	0.379554	-0.0262161	1.7067	0.228303	1	ex_22
FNBP1L	-0.157797	0.0561485	-0.371743	-1.44559	0.228434	1	ex_22
KLHL23	-0.0904149	0.0109762	-0.191806	-1.74779	0.228497	1	ex_22
STAT4	-0.123525	0.0474512	-0.2945	-1.41601	0.228619	1	ex_22
CAMKK1	0.0797135	0.180108	-0.0206809	1.55622	0.228988	1	ex_22
PPIG	0.0715375	0.195675	-0.0525996	1.12948	0.229074	1	ex_22
JOSD1	-0.0939581	0.0206612	-0.208577	-1.60666	0.229176	1	ex_22
NMT2	0.116915	0.256204	-0.0223737	1.64514	0.229277	1	ex_22
PRMT2	0.0406496	0.171342	-0.0900427	0.609613	0.22959	1	ex_22
LMTK2	0.0666113	0.203874	-0.0706519	0.951134	0.229676	1	ex_22
TYW1	-0.0625668	0.0569601	-0.182094	-1.02595	0.229781	1	ex_22
CHD2	0.116275	0.274552	-0.0420033	1.43983	0.229814	1	ex_22
CEP57L1	0.0707329	0.168721	-0.0272552	1.4148	0.230071	1	ex_22
ADAMTS3	-0.119269	0.0251195	-0.263657	-1.61898	0.230227	1	ex_22
POM121C	0.0626569	0.151344	-0.0260305	1.3847	0.230459	1	ex_22
NDEL1	-0.120373	0.0370299	-0.277776	-1.49887	0.230975	1	ex_22
KIF13B	0.0356817	0.0864148	-0.0150514	1.37849	0.231433	1	ex_22
PARP1	-0.126182	0.0186741	-0.271039	-1.7073	0.231537	1	ex_22
ABLIM3	-0.0194109	0.0153616	-0.0541835	-1.0941	0.232331	1	ex_22
METTL24	-0.0877429	0.0495219	-0.225008	-1.25286	0.232625	1	ex_22
NCK1	-0.0476914	0.0249667	-0.12035	-1.28648	0.233014	1	ex_22
STARD4	0.0743711	0.190478	-0.0417358	1.25544	0.233433	1	ex_22
ROBO2	-0.157544	0.13282	-0.447908	-1.06343	0.233685	1	ex_22
ZNRF1	-0.038168	0.0419621	-0.118298	-0.93358	0.233884	1	ex_22
COG7	-0.0625759	0.0150778	-0.14023	-1.5794	0.234397	1	ex_22
MAPK10	0.0761233	0.237567	-0.0853205	0.924154	0.235073	1	ex_22
SPG11	-0.0844212	0.0177753	-0.186618	-1.61906	0.235337	1	ex_22
UBAC2	-0.0551471	0.026331	-0.136625	-1.32657	0.235377	1	ex_22
HERC1	-0.000304952	0.171086	-0.171695	-0.00348732	0.235735	1	ex_22
RIPK1	-0.0497768	0.0134948	-0.113048	-1.54194	0.235968	1	ex_22
KIAA1586	0.110487	0.238887	-0.017914	1.68652	0.236003	1	ex_22
ARMC8	-0.0759742	0.0402783	-0.192227	-1.28089	0.236103	1	ex_22
ITGB3BP	0.0400376	0.208508	-0.128433	0.465791	0.23623	1	ex_22
APBA2	-0.18119	0.0421663	-0.404546	-1.58995	0.236326	1	ex_22
ARMCX4	-0.053898	0.0733128	-0.181109	-0.830418	0.236495	1	ex_22
TIAM2	0.11775	0.278792	-0.0432918	1.43308	0.236516	1	ex_22
CADPS2	0.234229	0.582187	-0.113729	1.31935	0.236559	1	ex_22
PHC3	-0.0453687	0.0534752	-0.144213	-0.899611	0.237066	1	ex_22
DPYD	-0.195508	0.033352	-0.424367	-1.67434	0.237113	1	ex_22
PGK1	0.167027	0.390915	-0.0568612	1.46219	0.237398	1	ex_22
ATN1	0.0403902	0.10132	-0.0205395	1.29926	0.237412	1	ex_22
NUS1	-0.0511004	0.0702957	-0.172497	-0.825027	0.237827	1	ex_22
ABCC1	-0.0108698	0.0588914	-0.080631	-0.305391	0.237917	1	ex_22
HDAC3	0.0738685	0.177275	-0.0295378	1.4001	0.238013	1	ex_22
GK5	-0.0886284	0.0325361	-0.209793	-1.43366	0.238143	1	ex_22
RNF170	-0.0686798	0.016985	-0.154345	-1.57136	0.238406	1	ex_22
SPTLC2	-0.0397532	0.0464913	-0.125998	-0.903418	0.238981	1	ex_22
SLITRK4	0.111128	0.246624	-0.0243681	1.60748	0.239857	1	ex_22
MED28	0.031971	0.0865261	-0.0225841	1.1486	0.239897	1	ex_22
NTRK2	-0.128046	0.0171672	-0.27326	-1.72826	0.239904	1	ex_22
GTF3C1	-0.0620751	0.0176242	-0.141774	-1.52655	0.240341	1	ex_22
HMGN3	0.0634174	0.217137	-0.0903027	0.808585	0.24059	1	ex_22
GABARAPL2	0.202198	0.59725	-0.192853	1.00316	0.240629	1	ex_22
MRPS21	0.167836	0.374042	-0.0383706	1.59526	0.240687	1	ex_22
ARHGEF17	0.0763605	0.180622	-0.0279014	1.43546	0.24069	1	ex_22
NDUFV2	0.120095	0.26163	-0.0214395	1.66307	0.240767	1	ex_22
MDGA2	-0.153363	0.0882654	-0.39499	-1.244	0.240828	1	ex_22
SMAD4	0.0362708	0.145034	-0.0724922	0.653618	0.240892	1	ex_22
CSMD3	-0.139746	0.0411478	-0.320639	-1.51413	0.241003	1	ex_22
EMSY	-0.0791489	0.014938	-0.173236	-1.64878	0.241119	1	ex_22
XPC	-0.0326217	0.07445	-0.139693	-0.597145	0.241124	1	ex_22
TBC1D15	-0.052681	0.095386	-0.200748	-0.697339	0.241317	1	ex_22
NTNG1	0.0745891	0.40522	-0.256042	0.442161	0.241832	1	ex_22
POLR1A	-0.0530755	0.0137411	-0.119892	-1.55689	0.241998	1	ex_22
CPNE1	0.0541515	0.153737	-0.045434	1.06577	0.242072	1	ex_22
FAM228B	-0.0459682	0.0120195	-0.103956	-1.55371	0.242077	1	ex_22
TUBA1A	0.0405355	0.29584	-0.214769	0.31119	0.242451	1	ex_22
HNRNPA1	0.147461	0.321803	-0.0268816	1.65776	0.242457	1	ex_22
KIAA0408	0.101885	0.253445	-0.0496748	1.31757	0.243071	1	ex_22
FAM3C	0.142852	0.348683	-0.0629786	1.36027	0.243138	1	ex_22
EXOC1	-0.0586572	0.0340941	-0.151408	-1.23951	0.243328	1	ex_22
DTNB	-0.0938085	0.0450422	-0.232659	-1.32417	0.24333	1	ex_22
CEP78	0.0492	0.12227	-0.0238699	1.3197	0.24351	1	ex_22
SGMS1	-0.111363	0.0313795	-0.254106	-1.5291	0.243684	1	ex_22
LRRN1	-0.131871	0.0451573	-0.3089	-1.46001	0.243781	1	ex_22
LY6H	-0.180267	0.0914409	-0.451974	-1.30035	0.24395	1	ex_22
TPGS2	-0.00238994	0.0390961	-0.043876	-0.11291	0.24398	1	ex_22
ACBD5	0.0328398	0.128516	-0.0628359	0.67274	0.244012	1	ex_22
FAM185A	-0.0338109	0.0576701	-0.125292	-0.724392	0.244146	1	ex_22
WDR7	0.0215977	0.156744	-0.113549	0.313221	0.244552	1	ex_22
EPN2	-0.0684007	0.0303143	-0.167116	-1.35808	0.244618	1	ex_22
GKAP1	-0.0494964	0.0255993	-0.124592	-1.29183	0.244633	1	ex_22
SYNDIG1	-0.11021	0.0269253	-0.247345	-1.57514	0.244713	1	ex_22
RYBP	0.081501	0.187924	-0.0249221	1.50098	0.244715	1	ex_22
UBE3B	-0.0842374	0.0185467	-0.187022	-1.6063	0.244908	1	ex_22
TATDN3	-0.100467	0.0219545	-0.222889	-1.60847	0.244928	1	ex_22
ANKMY2	0.0915047	0.210283	-0.027274	1.50992	0.244943	1	ex_22
ATG10	-0.132463	0.024443	-0.289369	-1.65464	0.244984	1	ex_22
ANK3	-0.088965	0.0885168	-0.266447	-0.982457	0.24503	1	ex_22
CYCS	0.230121	0.549235	-0.088993	1.41338	0.245176	1	ex_22
ABHD6	0.0339047	0.11497	-0.0471604	0.819735	0.245338	1	ex_22
CEND1	0.251365	0.55304	-0.0503098	1.6331	0.245514	1	ex_22
IFT43	-0.0799056	0.037604	-0.197415	-1.33276	0.245654	1	ex_22
GPATCH2	-0.129974	0.0323784	-0.292326	-1.56908	0.245997	1	ex_22
KAT6A	-0.0833989	0.0172689	-0.184067	-1.62375	0.246444	1	ex_22
PTPRN2	-0.287717	0.102638	-0.678071	-1.44462	0.246448	1	ex_22
UTP18	-0.0255873	0.0101146	-0.0612893	-1.40469	0.246524	1	ex_22
MCF2L2	-0.00903488	0.214482	-0.232552	-0.0792247	0.246712	1	ex_22
DMD	-0.639469	0.485083	-1.76402	-1.11452	0.246863	1	ex_22
PSMD1	-0.0858167	0.0224101	-0.194044	-1.55412	0.247089	1	ex_22
SUPT3H	-0.158141	0.0591267	-0.375409	-1.42658	0.247254	1	ex_22
KAT2B	0.0915226	0.204764	-0.0217187	1.58406	0.247303	1	ex_22
ZEB2	0.101471	0.257517	-0.054575	1.27449	0.247314	1	ex_22
DUT	0.109802	0.239235	-0.0196316	1.66269	0.247744	1	ex_22
NEK9	-0.0748346	0.0163445	-0.166014	-1.60863	0.247963	1	ex_22
CSNK2A2	-0.0353258	0.0452583	-0.11591	-0.859193	0.248102	1	ex_22
NSL1	0.0501277	0.139392	-0.0391363	1.10065	0.248731	1	ex_22
SORCS1	0.312564	0.761169	-0.136041	1.3656	0.248905	1	ex_22
FAAH2	-0.0321708	0.0268867	-0.0912283	-1.06767	0.248969	1	ex_22
TPP2	-0.045777	0.0562509	-0.147805	-0.879379	0.249098	1	ex_22
YPEL2	0.0762347	0.175609	-0.0231394	1.50358	0.249212	1	ex_22
PPP4R2	0.0856557	0.227255	-0.0559435	1.18561	0.249251	1	ex_22
MORN1	-0.0266627	0.0190078	-0.0723332	-1.14424	0.249296	1	ex_22
METTL14	0.0269144	0.144361	-0.0905325	0.44915	0.249435	1	ex_22
AMZ2	0.0537447	0.124377	-0.0168872	1.49136	0.249748	1	ex_22
NRCAM	-0.0893981	0.0339099	-0.212706	-1.42097	0.250172	1	ex_22
RELCH	0.0100537	0.104542	-0.0844341	0.208544	0.25018	1	ex_22
MGST3	0.0693833	0.187531	-0.0487646	1.151	0.25071	1	ex_22
OPRD1	0.0216339	0.0640977	-0.0208299	0.998538	0.250948	1	ex_22
LRRK2	-0.0260321	0.0767891	-0.128853	-0.496221	0.25107	1	ex_22
SEPTIN8	0.0498184	0.158739	-0.0591027	0.896449	0.251278	1	ex_22
ZFYVE16	-0.0927152	0.0240314	-0.209462	-1.55652	0.251393	1	ex_22
FAN1	0.0135783	0.106988	-0.0798313	0.284907	0.251661	1	ex_22
SHPRH	0.00608808	0.112526	-0.10035	0.112107	0.251834	1	ex_22
SCFD1	-0.0491868	0.0398292	-0.138203	-1.083	0.251992	1	ex_22
VKORC1L1	0.00580378	0.117801	-0.106193	0.101567	0.252852	1	ex_22
SETD3	0.0123122	0.10464	-0.0800159	0.261366	0.253197	1	ex_22
ACTR3B	-0.0885117	0.0210344	-0.198058	-1.58362	0.253358	1	ex_22
ITGA11	0.0382082	0.106926	-0.0305094	1.08978	0.253549	1	ex_22
NPHP1	-0.074032	0.0155144	-0.163578	-1.62039	0.253873	1	ex_22
TPPP	0.146024	0.326305	-0.0342563	1.58754	0.253906	1	ex_22
WDR45B	0.046776	0.130387	-0.0368355	1.09649	0.254053	1	ex_22
CALN1	0.185361	0.506421	-0.1357	1.13156	0.25413	1	ex_22
PFKP	0.0960186	0.236542	-0.0445052	1.33922	0.254165	1	ex_22
DIPK1A	-0.0597615	0.070387	-0.18991	-0.899974	0.254965	1	ex_22
DOCK7	-0.109765	0.0467428	-0.266272	-1.3746	0.255104	1	ex_22
EIF2AK3	-0.0562785	0.0639369	-0.176494	-0.917551	0.255242	1	ex_22
CHPT1	0.0705049	0.223686	-0.0826762	0.902116	0.255347	1	ex_22
ICE2	0.00285001	0.0960272	-0.0903272	0.0599493	0.255367	1	ex_22
ASPH	-0.0765159	0.0520454	-0.205077	-1.16651	0.255441	1	ex_22
OFD1	0.0462992	0.115453	-0.0228542	1.31222	0.255601	1	ex_22
CBWD6	0.00968489	0.13257	-0.113201	0.154469	0.255858	1	ex_22
GOLGB1	0.125734	0.294254	-0.0427865	1.46234	0.255924	1	ex_22
SRSF3	0.117357	0.256599	-0.0218842	1.65192	0.256489	1	ex_22
ZNF644	0.0808154	0.178644	-0.017013	1.61911	0.257436	1	ex_22
MXRA7	0.0579333	0.136609	-0.020742	1.44324	0.257477	1	ex_22
ANKRD13C	-0.0927166	0.0312049	-0.216638	-1.46642	0.25752	1	ex_22
ATL1	0.0939701	0.207608	-0.0196682	1.62074	0.257601	1	ex_22
SLC16A10	-0.0103411	0.0220401	-0.0427223	-0.625924	0.257752	1	ex_22
RAB11FIP4	0.0835092	0.202362	-0.0353437	1.37712	0.257968	1	ex_22
ZNF148	-0.0558463	0.0516597	-0.163352	-1.01815	0.257999	1	ex_22
GOLGA8B	-0.188984	0.0854557	-0.463424	-1.34967	0.258028	1	ex_22
RAP1GAP	-0.107659	0.021433	-0.236751	-1.63455	0.258082	1	ex_22
FBXW8	-0.0511368	0.0446039	-0.146877	-1.04685	0.258166	1	ex_22
KMT2E	0.0862505	0.235228	-0.0627273	1.13472	0.258538	1	ex_22
RSU1	-0.0322102	0.0370296	-0.10145	-0.911771	0.258763	1	ex_22
HHIP	-0.126989	0.0407532	-0.294732	-1.48379	0.258765	1	ex_22
USP49	-0.0161708	0.0721641	-0.104506	-0.358795	0.258858	1	ex_22
CEP350	0.0784039	0.192405	-0.0355972	1.34796	0.259025	1	ex_22
PDE5A	-0.312952	0.136952	-0.762856	-1.36334	0.259134	1	ex_22
LPGAT1	-0.0485369	0.0526291	-0.149703	-0.940341	0.259167	1	ex_22
KLHL32	-0.20247	0.0447396	-0.449679	-1.60525	0.259472	1	ex_22
THOC1	-0.0166973	0.103663	-0.137058	-0.271901	0.259752	1	ex_22
FAM193A	-0.0437379	0.0633707	-0.150847	-0.800354	0.260329	1	ex_22
OSBPL9	0.0618906	0.163694	-0.0399128	1.19155	0.260401	1	ex_22
CSRNP2	-0.0784413	0.0254239	-0.182306	-1.48021	0.260551	1	ex_22
ZBTB7A	0.106104	0.263492	-0.0512838	1.32132	0.260624	1	ex_22
ACER2	-0.0231165	0.0221238	-0.0683569	-1.00148	0.261125	1	ex_22
ABI1	0.0146614	0.126384	-0.0970607	0.257208	0.261398	1	ex_22
PARM1	-0.0274825	0.0339077	-0.0888727	-0.877416	0.261413	1	ex_22
PRKCA	0.0322374	0.087145	-0.0226702	1.15074	0.261633	1	ex_22
TNFRSF19	-0.0109113	0.0698028	-0.0916254	-0.264957	0.261722	1	ex_22
CPNE8	0.096431	0.265219	-0.0723572	1.11975	0.261795	1	ex_22
DYNC1LI1	0.0256793	0.150579	-0.0992208	0.402966	0.262256	1	ex_22
ZNF717	0.0231541	0.0809475	-0.0346392	0.785234	0.262494	1	ex_22
METTL15	-0.0251899	0.103459	-0.153839	-0.383767	0.262543	1	ex_22
EPHX4	0.115922	0.266402	-0.0345582	1.50985	0.262935	1	ex_22
KDM2A	-0.0923476	0.0328873	-0.217582	-1.44527	0.26311	1	ex_22
PTDSS1	-0.0429731	0.0143222	-0.100268	-1.47003	0.26387	1	ex_22
FAM120B	-0.058335	0.022983	-0.139653	-1.40602	0.26418	1	ex_22
PCNX4	-0.0780726	0.0309637	-0.187109	-1.40338	0.264433	1	ex_22
JAKMIP3	-0.0312135	0.0329109	-0.095338	-0.954042	0.264478	1	ex_22
CDC42SE2	0.0304589	0.149531	-0.0886129	0.501364	0.264828	1	ex_22
LRP6	-0.0658264	0.0157873	-0.14744	-1.58083	0.264834	1	ex_22
PHF24	-0.0470538	0.0757854	-0.169893	-0.750768	0.264893	1	ex_22
MIB1	0.0766901	0.214474	-0.0610935	1.09091	0.264987	1	ex_22
SSU72	0.139533	0.332472	-0.0534067	1.41744	0.26508	1	ex_22
PRICKLE1	-0.14459	0.0733642	-0.362545	-1.30023	0.26516	1	ex_22
PURA	0.14579	0.32622	-0.0346395	1.58368	0.265228	1	ex_22
TUSC3	0.0301878	0.16826	-0.107885	0.428522	0.265248	1	ex_22
SLCO3A1	0.121389	0.353422	-0.110643	1.02537	0.265273	1	ex_22
MOB1B	0.0722819	0.168435	-0.0238711	1.47338	0.265295	1	ex_22
PLXNA2	-0.0991489	0.0617475	-0.260045	-1.20778	0.265332	1	ex_22
SH3GL1	0.00896053	0.0307474	-0.0128264	0.806096	0.265862	1	ex_22
CDK17	0.0855131	0.201235	-0.0302085	1.44833	0.265989	1	ex_22
GNB1	0.080932	0.186909	-0.0250451	1.49677	0.26609	1	ex_22
SMC5	-0.042746	0.0445787	-0.130071	-0.959415	0.266301	1	ex_22
CNNM1	0.0427218	0.173127	-0.0876837	0.642098	0.266303	1	ex_22
MAMLD1	-0.0023437	0.040009	-0.0446964	-0.10846	0.266328	1	ex_22
SAP130	-0.0215372	0.0108179	-0.0538923	-1.30465	0.266408	1	ex_22
INKA2	-0.0555587	0.0365503	-0.147668	-1.18222	0.266472	1	ex_22
DCTN4	-0.0755473	0.0526626	-0.203757	-1.1549	0.266777	1	ex_22
KLHL8	-0.0734745	0.0209593	-0.167908	-1.52496	0.266861	1	ex_22
TSHZ3	-0.0910747	0.0738259	-0.255975	-1.08249	0.26731	1	ex_22
OXNAD1	-0.0985772	0.0273842	-0.224539	-1.53387	0.267414	1	ex_22
EPHA4	0.0876217	0.199596	-0.0243531	1.5337	0.267523	1	ex_22
GMCL1	-0.0816915	0.0164797	-0.179863	-1.63095	0.267833	1	ex_22
HNRNPA2B1	0.0494453	0.164147	-0.0652566	0.844895	0.267925	1	ex_22
EVI5	0.105417	0.236435	-0.0256007	1.57699	0.268164	1	ex_22
CLIP1	0.058174	0.163158	-0.0468105	1.08605	0.268165	1	ex_22
RALGAPA1	-0.0553522	0.0994213	-0.210126	-0.700949	0.268339	1	ex_22
PRKCE	-0.201104	0.0876116	-0.48982	-1.36521	0.268672	1	ex_22
RASGRP1	0.0192347	0.138856	-0.100387	0.315154	0.268949	1	ex_22
PHF21A	0.0997643	0.249709	-0.05018	1.30405	0.269025	1	ex_22
JAK1	-0.130789	0.0399714	-0.30155	-1.50118	0.269043	1	ex_22
GIGYF2	-0.0760749	0.0397826	-0.191932	-1.28696	0.269219	1	ex_22
TLCD4	0.0927553	0.227639	-0.0421281	1.34781	0.269727	1	ex_22
PPP6R2	-0.0448224	0.0984035	-0.188048	-0.613369	0.270013	1	ex_22
NR2C2	-0.0715461	0.0205298	-0.163622	-1.52296	0.270465	1	ex_22
RNF19A	0.109604	0.241413	-0.0222053	1.62978	0.270536	1	ex_22
CTDSPL2	-0.0888563	0.0195131	-0.197226	-1.60705	0.270767	1	ex_22
TMEM64	0.00289225	0.106155	-0.100371	0.0548957	0.270803	1	ex_22
DPY19L1	0.163257	0.366751	-0.0402365	1.57242	0.271102	1	ex_22
AOPEP	-0.109869	0.0816005	-0.301339	-1.12467	0.271252	1	ex_22
KIAA0232	0.0788569	0.189257	-0.0315428	1.39997	0.271459	1	ex_22
HLTF	-0.0870368	0.0214749	-0.195549	-1.57208	0.271611	1	ex_22
TACC2	-0.0514549	0.0170083	-0.119918	-1.47305	0.27225	1	ex_22
PARL	-0.0424616	0.0510189	-0.135942	-0.890274	0.272311	1	ex_22
AGPS	0.0854573	0.192547	-0.0216324	1.56405	0.272316	1	ex_22
GOLM1	0.0778036	0.173328	-0.017721	1.59637	0.272723	1	ex_22
TSHZ1	0.0742932	0.200101	-0.0515147	1.15742	0.272733	1	ex_22
GLUD1	0.0662593	0.152701	-0.0201822	1.50235	0.272769	1	ex_22
GRIN1	0.135889	0.346915	-0.0751375	1.2621	0.272778	1	ex_22
METTL9	0.0790265	0.191586	-0.0335328	1.37607	0.272825	1	ex_22
SLAIN2	-0.0728921	0.0168622	-0.162646	-1.59174	0.273203	1	ex_22
AGBL3	-0.148556	0.0375096	-0.334622	-1.56485	0.273277	1	ex_22
BTBD9	-0.238785	0.0859105	-0.56348	-1.44138	0.273372	1	ex_22
BABAM2	-0.196194	0.0712309	-0.463619	-1.43791	0.273849	1	ex_22
GABRG2	0.0979963	0.235419	-0.0394266	1.39765	0.274284	1	ex_22
NPIPB5	0.00731095	0.0437958	-0.0291739	0.392743	0.274309	1	ex_22
GRIN2B	-0.114647	0.0360611	-0.265356	-1.49099	0.274383	1	ex_22
DNAJC24	-0.0682886	0.0291057	-0.165683	-1.37424	0.274427	1	ex_22
NEFM	0.0176627	0.122866	-0.0875407	0.32906	0.274437	1	ex_22
MFSD6	0.0155443	0.128595	-0.0975067	0.269492	0.275315	1	ex_22
CFAP299	0.0510279	0.157418	-0.0553626	0.940055	0.275644	1	ex_22
ZNF709	0.050271	0.145338	-0.0447957	1.03642	0.275649	1	ex_22
ATG14	-0.0719551	0.0361978	-0.180108	-1.30398	0.275654	1	ex_22
PPP2R3A	-0.131354	0.0392231	-0.301931	-1.50928	0.275767	1	ex_22
ZSWIM8	-0.0967764	0.0264235	-0.219976	-1.5396	0.275822	1	ex_22
CFAP46	-0.015389	0.0226319	-0.05341	-0.793298	0.275858	1	ex_22
ZNF91	0.133033	0.301186	-0.0351202	1.55061	0.275974	1	ex_22
NAB1	-0.0885701	0.0305998	-0.20774	-1.45669	0.276002	1	ex_22
ARHGAP17	-0.0569817	0.0223265	-0.13629	-1.4082	0.276032	1	ex_22
ZNF292	0.0573734	0.176084	-0.0613373	0.94726	0.276253	1	ex_22
CCM2	-0.0454346	0.0570195	-0.147889	-0.869172	0.276314	1	ex_22
PCDH7	0.071925	0.486357	-0.342506	0.340154	0.276985	1	ex_22
LEMD3	0.0849519	0.189989	-0.020085	1.58518	0.276989	1	ex_22
RBFOX3	0.189709	0.653283	-0.273865	0.802078	0.277084	1	ex_22
RHOT1	0.0938317	0.209074	-0.0214105	1.59583	0.2779	1	ex_22
ALKBH5	0.0567328	0.134716	-0.0212504	1.42587	0.27804	1	ex_22
CHMP4B	0.0288265	0.193015	-0.135362	0.344109	0.27871	1	ex_22
ZNF407	0.10594	0.256049	-0.0441685	1.38326	0.279551	1	ex_22
TIA1	-0.105456	0.0367378	-0.24765	-1.45358	0.280478	1	ex_22
DGKB	0.181307	0.499245	-0.136631	1.11769	0.280537	1	ex_22
SLX4IP	-0.0435811	0.053856	-0.141018	-0.876641	0.280947	1	ex_22
CDON	0.0692374	0.16894	-0.0304649	1.36108	0.281357	1	ex_22
KAZN	-0.770761	8.87151	-10.413	-0.156671	0.281438	1	ex_22
ZNRF3	0.0320084	0.0868739	-0.022857	1.14344	0.281931	1	ex_22
RRP1B	-0.0561809	0.0194207	-0.131783	-1.45648	0.281985	1	ex_22
MBTD1	-0.0300659	0.0726585	-0.13279	-0.573652	0.282033	1	ex_22
CASTOR2	0.00808109	0.0289777	-0.0128155	0.757954	0.282052	1	ex_22
USF3	0.0444941	0.10912	-0.0201316	1.34941	0.282121	1	ex_22
ZNF331	0.0432456	0.116538	-0.0300467	1.15646	0.282136	1	ex_22
FRAS1	0.0838308	0.252	-0.0843385	0.977024	0.282266	1	ex_22
CNTRL	0.0744209	0.195364	-0.0465219	1.20604	0.282271	1	ex_22
HSPH1	0.174328	0.478082	-0.129425	1.12485	0.282645	1	ex_22
TRIT1	-0.0167478	0.0749949	-0.108491	-0.357795	0.283007	1	ex_22
ZSCAN5A	-0.0340255	0.0160542	-0.0841052	-1.33165	0.283051	1	ex_22
TPD52	0.0828582	0.204156	-0.0384398	1.33884	0.28314	1	ex_22
WDR60	-0.128729	0.0480072	-0.305465	-1.42757	0.283785	1	ex_22
UBE2O	0.0532388	0.126037	-0.0195599	1.43335	0.283901	1	ex_22
THRA	0.115536	0.260674	-0.0296011	1.56022	0.284135	1	ex_22
ATF7IP2	-0.0249324	0.0478039	-0.0976687	-0.671833	0.284332	1	ex_22
KCNMB2	0.246045	0.573643	-0.0815528	1.47205	0.284354	1	ex_22
HABP4	-0.0626862	0.0544325	-0.179805	-1.04904	0.284425	1	ex_22
CYP4V2	0.0635338	0.205197	-0.0781289	0.879017	0.284586	1	ex_22
STRN3	-0.0972385	0.0247836	-0.219261	-1.56188	0.284841	1	ex_22
GLRB	0.100036	0.237918	-0.0378464	1.42199	0.285032	1	ex_22
CYP46A1	0.0514191	0.128152	-0.025314	1.31338	0.285261	1	ex_22
PPFIBP1	0.0968469	0.302646	-0.108953	0.922337	0.285572	1	ex_22
SLC38A6	-0.0041435	0.106853	-0.11514	-0.0731658	0.285748	1	ex_22
EXD2	0.0616627	0.156339	-0.0330137	1.27652	0.285778	1	ex_22
MAP1B	0.210609	0.499723	-0.0785064	1.42775	0.286007	1	ex_22
XKR6	-0.618071	0.382477	-1.61862	-1.21073	0.286018	1	ex_22
LPIN1	-0.00853793	0.103776	-0.120852	-0.148993	0.286992	1	ex_22
TPM3	-0.0675036	0.0416076	-0.176615	-1.21257	0.287166	1	ex_22
NMT1	0.0849146	0.204985	-0.0351558	1.3861	0.287448	1	ex_22
ENY2	-0.0825034	0.163096	-0.328103	-0.658404	0.288307	1	ex_22
EVL	-0.0431597	0.137412	-0.223731	-0.468464	0.288846	1	ex_22
PIP5K1C	0.0598229	0.156312	-0.0366665	1.21517	0.289036	1	ex_22
DIS3	0.0722009	0.167028	-0.0226258	1.49231	0.289118	1	ex_22
COPS2	0.0698491	0.18772	-0.0480216	1.16146	0.289418	1	ex_22
NEK10	-0.146819	0.0347835	-0.328421	-1.58456	0.28945	1	ex_22
RIMBP2	-0.0978356	0.077879	-0.27355	-1.09128	0.289523	1	ex_22
ZNF589	-0.0314171	0.0701076	-0.132942	-0.606517	0.289587	1	ex_22
CRLF3	-0.165597	0.0472482	-0.378442	-1.52488	0.289653	1	ex_22
CELF5	-0.081229	0.031761	-0.194219	-1.40903	0.289803	1	ex_22
SUCLA2	-0.0636317	0.0418131	-0.169077	-1.18276	0.290561	1	ex_22
CHL1	-0.117784	0.0500323	-0.285601	-1.37563	0.290566	1	ex_22
TTN	-0.202831	0.08306	-0.488721	-1.39053	0.29062	1	ex_22
CHD6	-0.100338	0.0338869	-0.234562	-1.46514	0.290738	1	ex_22
CEP104	-0.0605156	0.029279	-0.15031	-1.32089	0.29087	1	ex_22
CCDC186	0.0710403	0.182012	-0.0399314	1.2547	0.290905	1	ex_22
C20orf194	-0.24135	0.0673096	-0.55001	-1.53255	0.290953	1	ex_22
DENR	-0.0595096	0.0712302	-0.190249	-0.892128	0.290964	1	ex_22
FAM135A	-0.106713	0.0286694	-0.242095	-1.54491	0.291024	1	ex_22
LRRC37A3	0.044034	0.176159	-0.0880915	0.653205	0.291124	1	ex_22
LRFN2	-0.166904	0.0853755	-0.419183	-1.29668	0.2913	1	ex_22
XIAP	0.0517121	0.185197	-0.0817727	0.759291	0.291485	1	ex_22
HS3ST5	0.144052	0.403324	-0.115219	1.08896	0.292311	1	ex_22
ILDR2	0.00844722	0.107507	-0.0906123	0.167134	0.292352	1	ex_22
IQUB	0.0172434	0.0538313	-0.0193444	0.923709	0.292865	1	ex_22
PFDN2	0.151384	0.353129	-0.0503613	1.4707	0.29313	1	ex_22
CSNK1D	-0.0416487	0.016479	-0.0997764	-1.40432	0.293492	1	ex_22
SLF2	0.00296915	0.0993049	-0.0933666	0.0604078	0.293619	1	ex_22
RPS6KC1	0.0152392	0.187837	-0.157359	0.173052	0.294145	1	ex_22
NUDC	0.161686	0.372448	-0.0490766	1.50358	0.294232	1	ex_22
FKBP15	-0.0544576	0.0193887	-0.128304	-1.44537	0.294248	1	ex_22
GPD1L	-0.0168526	0.0493389	-0.0830441	-0.499014	0.294269	1	ex_22
IPO5	-0.0429962	0.0499048	-0.135897	-0.907105	0.294491	1	ex_22
SH3RF3	0.0679977	0.19935	-0.063355	1.01462	0.294616	1	ex_22
PTPRK	0.160992	0.435522	-0.113538	1.14938	0.294994	1	ex_22
PRPF39	0.0666759	0.161139	-0.0277871	1.38342	0.29514	1	ex_22
DGKH	-0.0348796	0.109146	-0.178905	-0.474658	0.295255	1	ex_22
NASP	-0.0773474	0.0281349	-0.18283	-1.43719	0.295405	1	ex_22
SZT2	-0.0455731	0.0291482	-0.120294	-1.1954	0.29543	1	ex_22
MEST	-0.121546	0.0295947	-0.272686	-1.57618	0.295646	1	ex_22
ARFGEF2	0.0357268	0.180544	-0.10909	0.483528	0.295661	1	ex_22
RAB22A	0.014471	0.114135	-0.0851934	0.284581	0.295738	1	ex_22
DRG1	-0.0748157	0.0310098	-0.180641	-1.38564	0.295774	1	ex_22
RAP1B	-0.0661174	0.0289976	-0.161232	-1.36243	0.295786	1	ex_22
OGDH	0.0422024	0.100373	-0.0159688	1.42193	0.295907	1	ex_22
ORC3	-0.07663	0.0207971	-0.174057	-1.54158	0.296054	1	ex_22
SPTLC1	-0.0546792	0.0334312	-0.14279	-1.21631	0.29607	1	ex_22
SNRK	-0.0811435	0.0238695	-0.186156	-1.51446	0.29608	1	ex_22
HSF2	0.0616253	0.154517	-0.0312665	1.30026	0.296349	1	ex_22
MCCC1	0.00315406	0.117318	-0.11101	0.0541488	0.296636	1	ex_22
GAPVD1	-0.024999	0.0676436	-0.117642	-0.528883	0.296647	1	ex_22
PEX14	-0.0375989	0.0127241	-0.0879218	-1.46439	0.29697	1	ex_22
CNN3	0.0425563	0.111739	-0.0266262	1.20563	0.296974	1	ex_22
GNB5	-0.0809578	0.0214073	-0.183323	-1.55008	0.297004	1	ex_22
HERC2	-0.0338737	0.0887255	-0.156473	-0.541531	0.29749	1	ex_22
HDLBP	0.0943194	0.217598	-0.028959	1.49955	0.297631	1	ex_22
BASP1	-0.13719	0.195685	-0.470065	-0.807774	0.298105	1	ex_22
EGLN1	0.0462615	0.130698	-0.0381748	1.07384	0.29822	1	ex_22
CSNK1G1	0.00384303	0.078203	-0.0705169	0.101294	0.298461	1	ex_22
INVS	-0.0705529	0.0697289	-0.210835	-0.985738	0.299017	1	ex_22
SIRPA	0.143997	0.326845	-0.0388499	1.54353	0.299259	1	ex_22
PNMA2	0.124633	0.300195	-0.0509291	1.3914	0.299286	1	ex_22
GPR137B	-0.0216575	0.0877749	-0.13109	-0.387892	0.299375	1	ex_22
NEDD8	0.133464	0.315283	-0.0483559	1.4387	0.299411	1	ex_22
CYP4X1	-0.0986775	0.0409973	-0.238352	-1.38468	0.299438	1	ex_22
VPS13B	-0.115395	0.0480213	-0.278812	-1.38401	0.29974	1	ex_22
FAM117B	0.0880028	0.207753	-0.0317469	1.44036	0.299837	1	ex_22
LRRC58	0.0730891	0.168668	-0.0224895	1.49879	0.299884	1	ex_22
MTFMT	-0.0692036	0.0585945	-0.197002	-1.06133	0.300544	1	ex_22
TBC1D5	0.0920685	0.220818	-0.036681	1.40157	0.300569	1	ex_22
URI1	-0.124764	0.061076	-0.310605	-1.31583	0.30089	1	ex_22
MOSMO	0.101053	0.228199	-0.0260926	1.55774	0.301055	1	ex_22
SRSF11	0.0936469	0.273892	-0.086598	1.01831	0.301136	1	ex_22
IFT172	-0.0630214	0.0431518	-0.169195	-1.16338	0.301185	1	ex_22
BCKDHB	-0.0666031	0.040174	-0.17338	-1.22254	0.30124	1	ex_22
PITRM1	0.0200213	0.0691495	-0.029107	0.798746	0.301389	1	ex_22
C1orf61	-0.0725834	0.0304297	-0.175596	-1.381	0.302208	1	ex_22
ELAPOR2	-0.0500349	0.0348701	-0.13494	-1.15502	0.30309	1	ex_22
MBD2	0.0552948	0.157777	-0.0471873	1.05751	0.30315	1	ex_22
RNF115	0.0271444	0.137273	-0.0829845	0.483088	0.303226	1	ex_22
CERT1	0.0588998	0.196507	-0.0787073	0.838922	0.303354	1	ex_22
CDK5R1	0.117097	0.304165	-0.0699712	1.22686	0.303469	1	ex_22
SFXN5	-0.0458968	0.0360418	-0.127835	-1.09785	0.303493	1	ex_22
SUPV3L1	-0.091246	0.0270392	-0.209531	-1.51193	0.303842	1	ex_22
ZNF721	-0.0596321	0.0690499	-0.188314	-0.90826	0.303847	1	ex_22
CCAR1	-0.0450985	0.0326622	-0.122859	-1.13671	0.304073	1	ex_22
PRPF8	0.0532592	0.168255	-0.0617362	0.907741	0.30443	1	ex_22
C6orf89	-0.0772536	0.0281976	-0.182705	-1.43587	0.304432	1	ex_22
DNAJC5	0.07549	0.173179	-0.022199	1.51458	0.30488	1	ex_22
BOD1L1	0.0695526	0.180044	-0.0409392	1.23376	0.30506	1	ex_22
SUPT6H	-0.0620803	0.0507499	-0.174911	-1.07839	0.305064	1	ex_22
RPL7L1	0.0918062	0.29246	-0.108848	0.896752	0.305113	1	ex_22
MAST2	-0.0711553	0.0188915	-0.161202	-1.54877	0.30515	1	ex_22
OAZ1	0.143545	0.32249	-0.0353994	1.57224	0.305734	1	ex_22
PDK3	0.0798255	0.179511	-0.01986	1.56949	0.306849	1	ex_22
SLC49A4	-0.0359488	0.0348286	-0.106726	-0.995492	0.307048	1	ex_22
ANKS3	-0.00734126	0.0679795	-0.0826621	-0.191031	0.307122	1	ex_22
PISD	0.0537967	0.159787	-0.0521935	0.994805	0.307147	1	ex_22
ATP6V1G2	0.113167	0.262254	-0.0359198	1.48775	0.307167	1	ex_22
SCN1B	0.158788	0.37987	-0.0622938	1.40771	0.307292	1	ex_22
SH3BP5	-0.076318	0.0221325	-0.174768	-1.51935	0.307551	1	ex_22
PTPDC1	0.0557023	0.144633	-0.0332287	1.22763	0.307623	1	ex_22
FBXO16	-0.0840539	0.02368	-0.191788	-1.52916	0.308421	1	ex_22
NAPG	0.0545932	0.188183	-0.0789967	0.800964	0.308963	1	ex_22
KHDRBS2	0.101297	0.344027	-0.141433	0.817938	0.308963	1	ex_22
AGK	-0.0814104	0.0249316	-0.187752	-1.50046	0.309257	1	ex_22
POLR1D	0.0209212	0.0912837	-0.0494412	0.582766	0.309349	1	ex_22
PCM1	0.0411292	0.1922	-0.109941	0.533603	0.309566	1	ex_22
SUGP2	-0.049107	0.085002	-0.183216	-0.717684	0.309921	1	ex_22
ABHD13	0.0519187	0.147443	-0.0436054	1.06527	0.310035	1	ex_22
FNIP2	0.0936039	0.251176	-0.063968	1.1643	0.310511	1	ex_22
UBB	0.190479	0.465023	-0.0840655	1.35982	0.310649	1	ex_22
KCNT2	-0.137761	0.0576167	-0.333138	-1.38197	0.310659	1	ex_22
RNF169	0.0858829	0.203201	-0.0314349	1.4348	0.311015	1	ex_22
DCUN1D2	-0.039033	0.0286368	-0.106703	-1.13054	0.311078	1	ex_22
RBBP5	-0.0700609	0.0281173	-0.168239	-1.39865	0.311078	1	ex_22
SUMO2	0.139663	0.337483	-0.0581569	1.38376	0.311286	1	ex_22
WWP1	-0.079101	0.0428288	-0.201031	-1.27151	0.311389	1	ex_22
ACTN4	0.0472927	0.119515	-0.0249298	1.28342	0.31246	1	ex_22
ERCC3	-0.0302221	0.0131248	-0.073569	-1.36651	0.312477	1	ex_22
GPC6	-0.126309	0.188052	-0.44067	-0.787508	0.312493	1	ex_22
ARMCX5-GPRASP2	0.132955	0.313461	-0.0475505	1.44365	0.312508	1	ex_22
CAPS2	0.0902429	0.208943	-0.0284569	1.49008	0.313391	1	ex_22
ZSWIM6	-0.164413	0.0516186	-0.380444	-1.49165	0.313949	1	ex_22
RTN3	0.0843087	0.307229	-0.138612	0.74126	0.314293	1	ex_22
MYRIP	0.106988	0.325796	-0.11182	0.958338	0.314371	1	ex_22
SIPA1L1	0.0336091	0.302358	-0.23514	0.245108	0.314708	1	ex_22
SMYD2	-0.00014181	0.0164707	-0.0167543	-0.0167309	0.314739	1	ex_22
FBXL16	0.11344	0.27057	-0.0436905	1.41499	0.314742	1	ex_22
USP7	-0.00591861	0.0847675	-0.0966047	-0.127917	0.315104	1	ex_22
SSX2IP	0.0575998	0.186896	-0.0716961	0.873141	0.315232	1	ex_22
SVIP	0.125673	0.321173	-0.0698257	1.25993	0.315305	1	ex_22
TBC1D9	-0.120093	0.0426937	-0.282879	-1.44593	0.315802	1	ex_22
STX16	-0.0974973	0.0271208	-0.222115	-1.53341	0.315816	1	ex_22
ACSS2	0.0151496	0.0396007	-0.00930151	1.21437	0.316224	1	ex_22
TUG1	0.0291627	0.0736784	-0.0153531	1.28399	0.316445	1	ex_22
TOM1L2	0.00820494	0.0557117	-0.0393018	0.338507	0.316653	1	ex_22
SNRNP70	-0.135781	0.0643321	-0.335894	-1.32988	0.316733	1	ex_22
DNM1L	-0.101949	0.034141	-0.23804	-1.46827	0.316733	1	ex_22
ORC4	-0.0291304	0.0762689	-0.13453	-0.541697	0.316771	1	ex_22
APP	-0.00963819	0.199663	-0.21894	-0.0902549	0.316886	1	ex_22
PPP2R2A	0.00525066	0.101695	-0.0911934	0.106705	0.316988	1	ex_22
TTC8	-0.142074	0.0706708	-0.354819	-1.30889	0.317293	1	ex_22
SLC25A27	0.0745526	0.17298	-0.0238753	1.48454	0.317489	1	ex_22
LRRTM4	0.175673	0.453334	-0.101987	1.24005	0.317996	1	ex_22
PMS1	-0.0625332	0.0314936	-0.15656	-1.30349	0.318005	1	ex_22
CFAP298	-0.10785	0.0834741	-0.299175	-1.10484	0.318229	1	ex_22
GABRA1	0.127639	0.308537	-0.053259	1.38292	0.318361	1	ex_22
PUDP	-0.0115115	0.0214109	-0.044434	-0.685314	0.318612	1	ex_22
NCBP1	-0.093289	0.0355963	-0.222174	-1.41865	0.318691	1	ex_22
TBL1X	-0.0776358	0.0357913	-0.191063	-1.34151	0.31882	1	ex_22
UBE3A	-0.336376	0.157188	-0.82994	-1.33576	0.318908	1	ex_22
TLN2	-0.0765494	0.0574199	-0.210519	-1.11991	0.319175	1	ex_22
H2AZ2	0.129265	0.301138	-0.0426073	1.47409	0.319444	1	ex_22
ZBTB46	-0.00989433	0.0148498	-0.0346385	-0.783722	0.319465	1	ex_22
DDX46	-0.0692485	0.0325957	-0.171093	-1.33267	0.319679	1	ex_22
MYEF2	-0.101723	0.0349258	-0.238372	-1.45902	0.319708	1	ex_22
CHN2	0.131182	0.323027	-0.060663	1.34021	0.319819	1	ex_22
RPL7A	0.0643482	0.544026	-0.41533	0.262927	0.320211	1	ex_22
IFT20	0.0784011	0.194181	-0.0373793	1.3272	0.320423	1	ex_22
TAF1D	0.123862	0.285541	-0.0378171	1.50152	0.320545	1	ex_22
CDC42	-0.1423	0.0545794	-0.33918	-1.41662	0.32083	1	ex_22
ZDHHC2	-0.0783156	0.0328583	-0.189489	-1.38068	0.321044	1	ex_22
LCORL	-0.0323412	0.0138517	-0.0785341	-1.37224	0.321201	1	ex_22
ATP6V0A1	-0.0655699	0.0388597	-0.17	-1.23063	0.321263	1	ex_22
STAM	-0.0710922	0.0243231	-0.166508	-1.46033	0.321277	1	ex_22
ANKRD7	-0.0602352	0.0302064	-0.150677	-1.30536	0.321434	1	ex_22
SWT1	0.0308327	0.139741	-0.0780755	0.55488	0.321557	1	ex_22
MAGI3	-0.110461	0.131478	-0.352401	-0.894853	0.321647	1	ex_22
GATB	-0.0615302	0.0311149	-0.154175	-1.30171	0.321885	1	ex_22
EEFSEC	-0.0333121	0.017792	-0.0844162	-1.2776	0.32198	1	ex_22
SMAP1	0.0278361	0.216518	-0.160846	0.289153	0.322227	1	ex_22
PPA1	0.0873276	0.262038	-0.0873824	0.979675	0.322324	1	ex_22
MAP3K4	0.0198746	0.122409	-0.0826598	0.379907	0.322579	1	ex_22
LAS1L	-0.104227	0.0523544	-0.260809	-1.30463	0.322882	1	ex_22
YPEL3	0.146381	0.345845	-0.0530837	1.43836	0.323165	1	ex_22
ACAT1	0.0728341	0.176436	-0.0307683	1.37789	0.32357	1	ex_22
HAT1	-0.110073	0.0418426	-0.261989	-1.42013	0.323623	1	ex_22
NUAK1	0.111705	0.265366	-0.0419554	1.42482	0.324162	1	ex_22
AKT3	0.0244606	0.158175	-0.109254	0.35854	0.325074	1	ex_22
OGFR	-0.0763589	0.0859419	-0.23866	-0.922119	0.325509	1	ex_22
PAG1	0.0920706	0.214433	-0.0302919	1.47476	0.325658	1	ex_22
SH3KBP1	-0.0427693	0.0287121	-0.114251	-1.1727	0.32569	1	ex_22
SMIM8	0.0537376	0.134443	-0.0269678	1.30504	0.325742	1	ex_22
ADNP2	0.0286362	0.0768955	-0.0196232	1.16301	0.325812	1	ex_22
ZFAND3	-0.101021	0.043909	-0.245951	-1.36616	0.325942	1	ex_22
ASH1L	-0.0735652	0.13412	-0.28125	-0.69425	0.326207	1	ex_22
SOGA3	0.0892436	0.206284	-0.0277972	1.49447	0.326238	1	ex_22
MPV17	-0.0306858	0.0610459	-0.122418	-0.655642	0.326408	1	ex_22
RBM48	0.0859504	0.216615	-0.0447145	1.28925	0.326613	1	ex_22
RPL41	-0.0290957	0.737296	-0.795487	-0.0744091	0.326864	1	ex_22
BRI3	0.0880154	0.236121	-0.0600902	1.16476	0.326955	1	ex_22
NEGR1	0.201009	0.461736	-0.0597192	1.51104	0.327361	1	ex_22
FRRS1L	-0.00661043	0.132046	-0.145267	-0.093441	0.327479	1	ex_22
XXYLT1	-0.0469695	0.0347505	-0.128689	-1.12651	0.327544	1	ex_22
RAPGEF6	-0.0759384	0.0243975	-0.176274	-1.48338	0.327701	1	ex_22
EXD3	-0.0321193	0.0214539	-0.0856924	-1.17508	0.327766	1	ex_22
RAP1GAP2	0.165604	0.432026	-0.100817	1.21829	0.32806	1	ex_22
GABBR2	-0.200614	0.0943855	-0.495614	-1.33287	0.328097	1	ex_22
GPR180	0.0404803	0.154726	-0.0737653	0.694468	0.3281	1	ex_22
KIAA1671	-0.0192695	0.0127419	-0.0512809	-1.17982	0.328704	1	ex_22
STRN	-0.00695385	0.0925821	-0.10649	-0.136928	0.328837	1	ex_22
RAB7A	-0.0235736	0.0853339	-0.132481	-0.424245	0.329008	1	ex_22
SLC37A3	-0.0371046	0.0453461	-0.119555	-0.882026	0.329408	1	ex_22
CHSY1	-0.0162697	0.0187456	-0.051285	-0.910689	0.329505	1	ex_22
ZNF398	-0.0267942	0.0381936	-0.091782	-0.808085	0.329589	1	ex_22
RASGRF1	-0.0528431	0.0562353	-0.161921	-0.949506	0.329708	1	ex_22
APPBP2	0.0533299	0.136449	-0.0297894	1.25753	0.329729	1	ex_22
EXOC4	-0.0909492	0.0810163	-0.262915	-1.03659	0.329769	1	ex_22
TBC1D4	0.0358164	0.111013	-0.0393807	0.933531	0.329856	1	ex_22
BBS7	-0.0305892	0.063297	-0.124475	-0.638579	0.329952	1	ex_22
RFC1	0.00826876	0.102751	-0.0862133	0.17153	0.330164	1	ex_22
FYTTD1	-0.0917479	0.0303897	-0.213885	-1.4723	0.330181	1	ex_22
TMEM267	-0.0513934	0.0208051	-0.123592	-1.39517	0.330287	1	ex_22
ST7	-0.10331	0.0382452	-0.244866	-1.43043	0.33034	1	ex_22
RRP15	-0.105243	0.0348294	-0.245314	-1.47261	0.330599	1	ex_22
HDAC8	-0.126683	0.0526051	-0.305971	-1.38489	0.330754	1	ex_22
TBC1D24	-0.0899634	0.0329922	-0.212919	-1.43405	0.331065	1	ex_22
NDUFA10	-0.0831833	0.0631833	-0.22955	-1.11389	0.331205	1	ex_22
USP12	0.0308277	0.143846	-0.0821904	0.534615	0.33129	1	ex_22
FTL	0.100228	0.282579	-0.0821237	1.07727	0.331412	1	ex_22
FXR1	0.0741353	0.210563	-0.0622921	1.06505	0.331704	1	ex_22
CDC25B	0.0505574	0.13418	-0.033065	1.18498	0.332509	1	ex_22
AUH	0.137015	0.317714	-0.0436828	1.48615	0.332631	1	ex_22
DNASE1	-0.0354323	0.0218754	-0.0927399	-1.21181	0.332641	1	ex_22
NBR1	-0.0343438	0.0189067	-0.0875944	-1.26407	0.332699	1	ex_22
PDCD7	0.0865633	0.19907	-0.0259431	1.50801	0.332758	1	ex_22
SPG7	-0.0815656	0.0317683	-0.1949	-1.41057	0.332838	1	ex_22
SYNPR	0.0588733	0.211109	-0.093362	0.757968	0.332847	1	ex_22
LCA5	-0.159298	0.0528213	-0.371417	-1.4719	0.332967	1	ex_22
ACADSB	-0.0366319	0.0304878	-0.103752	-1.06969	0.332982	1	ex_22
APTX	-0.0526614	0.0402227	-0.145545	-1.11122	0.333011	1	ex_22
PACSIN2	-0.0243826	0.032169	-0.0809343	-0.845052	0.333207	1	ex_22
TBC1D12	-0.0212641	0.0219125	-0.0644407	-0.965267	0.333214	1	ex_22
SRSF4	-0.00817081	0.0924423	-0.108784	-0.159169	0.333245	1	ex_22
CIAO1	-0.107918	0.0447796	-0.260616	-1.38519	0.333374	1	ex_22
MIA2	-0.0818225	0.0272885	-0.190934	-1.46978	0.333675	1	ex_22
RABGEF1	-0.0852932	0.0442666	-0.214853	-1.2903	0.334333	1	ex_22
TAF1B	-0.0706833	0.0386575	-0.180024	-1.26702	0.334577	1	ex_22
AGO4	-0.0692944	0.0331484	-0.171737	-1.32576	0.334616	1	ex_22
TEF	0.0199032	0.0554308	-0.0156244	1.09801	0.334738	1	ex_22
SRRM4	0.0290172	0.274794	-0.21676	0.231399	0.334908	1	ex_22
NT5DC3	0.0249351	0.0670396	-0.0171695	1.16072	0.335253	1	ex_22
INPP1	-0.0977067	0.0559652	-0.251379	-1.24617	0.335261	1	ex_22
GNL1	-0.0265794	0.102844	-0.156003	-0.402514	0.335398	1	ex_22
RAP1GDS1	0.0908625	0.214083	-0.0323583	1.44527	0.335432	1	ex_22
MTREX	0.0498256	0.158182	-0.0585306	0.901253	0.335612	1	ex_22
SAMD5	-0.251196	0.117546	-0.619938	-1.33518	0.335799	1	ex_22
CNOT4	-0.0541474	0.0505328	-0.158828	-1.01382	0.335916	1	ex_22
MGAT4C	-0.10569	0.250591	-0.461971	-0.581417	0.336749	1	ex_22
UQCC1	-0.0644477	0.0258137	-0.154709	-1.39944	0.336999	1	ex_22
UBE2W	-0.0403788	0.067499	-0.148257	-0.733617	0.337051	1	ex_22
SEZ6L2	0.103473	0.276568	-0.0696227	1.17162	0.337354	1	ex_22
TMEM41B	0.0444875	0.133214	-0.0442394	0.982722	0.337367	1	ex_22
CSRNP3	-0.0313869	0.108811	-0.171585	-0.438789	0.337868	1	ex_22
INSR	0.0837186	0.237739	-0.0703014	1.06535	0.338176	1	ex_22
STK35	0.0188725	0.051919	-0.014174	1.11932	0.338426	1	ex_22
EIF2AK2	0.0516071	0.16442	-0.0612057	0.896601	0.338432	1	ex_22
CHCHD6	-0.100782	0.0344767	-0.236041	-1.46038	0.338502	1	ex_22
QKI	0.0557066	0.299515	-0.188101	0.447823	0.339608	1	ex_22
VEZT	-0.0349538	0.0809622	-0.15087	-0.591015	0.339622	1	ex_22
RNF38	-0.0641598	0.0346393	-0.162959	-1.27279	0.339743	1	ex_22
TFCP2	-0.0886991	0.0380751	-0.215473	-1.37131	0.339757	1	ex_22
VPS39	-0.0770514	0.0257488	-0.179852	-1.46904	0.340088	1	ex_22
ANAPC10	-0.0706451	0.0250643	-0.166354	-1.44669	0.340229	1	ex_22
XPA	-0.0716795	0.0259553	-0.169314	-1.43893	0.340231	1	ex_22
VPS26C	0.0516804	0.130286	-0.0269254	1.2886	0.34039	1	ex_22
RPS28	0.146328	0.367239	-0.0745825	1.29825	0.341634	1	ex_22
UQCRC2	0.0672323	0.166983	-0.0325188	1.32102	0.341664	1	ex_22
VCL	-0.0620653	0.0214368	-0.145567	-1.4568	0.341673	1	ex_22
FNTB	-0.0383794	0.0267511	-0.10351	-1.15495	0.341951	1	ex_22
FAM204A	-0.023685	0.0903677	-0.137738	-0.40702	0.341959	1	ex_22
CCT3	0.144704	0.360718	-0.0713103	1.31294	0.342436	1	ex_22
TMCO1	-0.0752716	0.0690573	-0.2196	-1.02218	0.343023	1	ex_22
MPDZ	0.131711	0.318775	-0.0553522	1.38001	0.343212	1	ex_22
HACD2	-0.0177045	0.0565286	-0.0919375	-0.467448	0.34337	1	ex_22
TCF25	-0.100673	0.0687029	-0.270049	-1.16496	0.344268	1	ex_22
ZNF667	-0.0744256	0.027487	-0.176338	-1.43134	0.345121	1	ex_22
DNMT3A	-0.0299813	0.0418891	-0.101852	-0.817614	0.345186	1	ex_22
RPL3	0.0516062	0.466966	-0.363753	0.243515	0.345305	1	ex_22
KIZ	-0.0562521	0.0566777	-0.169182	-0.976288	0.345487	1	ex_22
TIAL1	0.0558456	0.146685	-0.0349943	1.20493	0.346	1	ex_22
ZNF493	0.0364123	0.123387	-0.0505623	0.820548	0.346106	1	ex_22
ANKRD17	0.0998777	0.25071	-0.0509545	1.29784	0.346254	1	ex_22
FAM172A	0.0936592	0.24982	-0.062501	1.17551	0.34633	1	ex_22
SERP1	-0.00702574	0.131133	-0.145185	-0.0996692	0.346454	1	ex_22
KCNC1	-0.0142433	0.11181	-0.140297	-0.221465	0.346869	1	ex_22
CDK14	0.125611	0.345981	-0.0947592	1.11718	0.346969	1	ex_22
KDM4B	-0.0311486	0.0169856	-0.0792827	-1.26833	0.347035	1	ex_22
RRAGB	-0.0131037	0.0824451	-0.108653	-0.268793	0.347081	1	ex_22
TTL	-0.0535899	0.0365548	-0.143735	-1.16517	0.347106	1	ex_22
SERINC5	-0.0122808	0.0327096	-0.0572712	-0.535001	0.347307	1	ex_22
WDR92	0.0228973	0.0955327	-0.0497381	0.617851	0.347322	1	ex_22
STX1B	0.10387	0.246008	-0.0382692	1.43227	0.348081	1	ex_22
AP3S1	0.0328695	0.12408	-0.058341	0.706311	0.348216	1	ex_22
ANKRD10	-0.109245	0.0719474	-0.290438	-1.18171	0.348578	1	ex_22
CEPT1	-0.0671305	0.0381277	-0.172389	-1.25001	0.348783	1	ex_22
PEPD	-0.00944351	0.0107959	-0.0296829	-0.9145	0.349127	1	ex_22
APBB1	-0.0777082	0.0328285	-0.188245	-1.37787	0.349424	1	ex_22
DNAAF4	-0.0837279	0.0382064	-0.205662	-1.34584	0.349432	1	ex_22
PHACTR4	0.0390184	0.0957818	-0.017745	1.34725	0.349614	1	ex_22
ADAMTSL3	-0.0357859	0.0757674	-0.147339	-0.628749	0.349661	1	ex_22
UBAP1	-0.0442857	0.0168851	-0.105456	-1.41895	0.349994	1	ex_22
PPARD	0.00919944	0.07469	-0.0562911	0.275316	0.350196	1	ex_22
FBXO9	0.0412698	0.131127	-0.0485877	0.900173	0.350534	1	ex_22
CDYL2	0.0978365	0.231772	-0.0360991	1.4317	0.350572	1	ex_22
OXCT1	0.00154793	0.116028	-0.112933	0.0265014	0.350618	1	ex_22
RAPGEFL1	0.0394096	0.103103	-0.0242842	1.2127	0.350938	1	ex_22
PIGU	-0.043555	0.0404717	-0.127582	-1.01594	0.351258	1	ex_22
NOL4	0.0589773	0.23383	-0.115876	0.661089	0.351336	1	ex_22
PALM	0.00153056	0.0701805	-0.0671193	0.0436978	0.351474	1	ex_22
PSMA3	-0.0551826	0.11241	-0.222776	-0.645349	0.352114	1	ex_22
CLHC1	-0.00148566	0.0454148	-0.0483861	-0.0620855	0.352517	1	ex_22
MAPRE2	0.125806	0.299238	-0.0476254	1.42175	0.353164	1	ex_22
PNMA8B	0.0210025	0.2407	-0.198695	0.187367	0.35366	1	ex_22
DENND4A	0.11226	0.298777	-0.0742562	1.17966	0.353787	1	ex_22
CXXC4	0.106902	0.307102	-0.0932989	1.04657	0.354353	1	ex_22
NFX1	-0.024541	0.120041	-0.169123	-0.332679	0.35483	1	ex_22
SPTBN4	0.153069	0.449187	-0.14305	1.01314	0.354856	1	ex_22
NIPBL	0.0826007	0.219575	-0.0543741	1.18193	0.354902	1	ex_22
FBXO21	0.0625177	0.149052	-0.0240163	1.416	0.355036	1	ex_22
BRAP	0.0083868	0.0522457	-0.0354721	0.374789	0.355187	1	ex_22
CD247	0.0112226	0.0756125	-0.0531673	0.341605	0.3552	1	ex_22
TTC26	0.015167	0.0729502	-0.0426162	0.514454	0.355261	1	ex_22
SLC41A2	0.00906644	0.116197	-0.0980638	0.165872	0.355262	1	ex_22
IWS1	0.0082687	0.0409867	-0.0244493	0.495335	0.355331	1	ex_22
MPP5	0.0647489	0.183383	-0.0538855	1.06972	0.355409	1	ex_22
TMA7	0.153783	0.429088	-0.121522	1.09482	0.355642	1	ex_22
SAT1	0.104323	0.245882	-0.037237	1.4444	0.35575	1	ex_22
ELOVL5	0.0125953	0.0537431	-0.0285524	0.599945	0.355757	1	ex_22
PSMD11	0.0480663	0.151735	-0.0556021	0.908746	0.356195	1	ex_22
NUDT21	0.0754584	0.193206	-0.0422895	1.25604	0.356218	1	ex_22
DCP1A	-0.0610956	0.0402484	-0.16244	-1.18157	0.356529	1	ex_22
B3GALNT2	-0.0400291	0.0365181	-0.116576	-1.02493	0.356591	1	ex_22
RPTOR	-0.076355	0.0387193	-0.191429	-1.30049	0.356621	1	ex_22
TFDP2	0.0363186	0.227822	-0.155185	0.371708	0.356793	1	ex_22
RASAL2	-0.0765294	0.054877	-0.207936	-1.14146	0.357208	1	ex_22
NR1D2	0.10333	0.25743	-0.0507696	1.31424	0.357442	1	ex_22
FLNB	-0.0453938	0.0187993	-0.109587	-1.38598	0.357472	1	ex_22
RDX	0.00987255	0.144453	-0.124708	0.143779	0.357472	1	ex_22
ZNF280D	-0.0513602	0.05785	-0.16057	-0.921747	0.357569	1	ex_22
CAPRIN1	0.0900173	0.214438	-0.0344031	1.41802	0.357633	1	ex_22
NEXMIF	-0.0607345	0.0252449	-0.146714	-1.38449	0.358994	1	ex_22
BRINP3	0.049998	0.154106	-0.0541099	0.941277	0.359826	1	ex_22
CBFA2T2	-0.0491546	0.0586512	-0.15696	-0.893655	0.360071	1	ex_22
NFKB1	0.0186258	0.131425	-0.0941738	0.323634	0.36008	1	ex_22
SKIL	0.0459404	0.125193	-0.0333118	1.13614	0.360086	1	ex_22
SPATS2	0.0614149	0.194541	-0.0717111	0.904189	0.360252	1	ex_22
UGGT2	-0.0960136	0.0409057	-0.232933	-1.37441	0.360441	1	ex_22
UHMK1	0.0935406	0.231744	-0.0446623	1.32657	0.360459	1	ex_22
CNOT10	-0.0471432	0.0233357	-0.117622	-1.31102	0.360611	1	ex_22
UBA2	-0.0461461	0.0532613	-0.145553	-0.909838	0.360617	1	ex_22
MEIS3	-0.0585993	0.0336246	-0.150823	-1.24537	0.360664	1	ex_22
SNX7	0.00218609	0.110313	-0.105941	0.0396262	0.361476	1	ex_22
MTMR3	-0.0791086	0.0331862	-0.191403	-1.38074	0.361483	1	ex_22
CAMK2N1	0.200338	0.507228	-0.106551	1.27947	0.361815	1	ex_22
CLSTN3	-0.089734	0.034574	-0.214042	-1.41484	0.362089	1	ex_22
TCERG1L	-0.0806041	0.0637953	-0.225004	-1.09406	0.362726	1	ex_22
ZRANB1	0.0320333	0.122056	-0.0579896	0.697423	0.3628	1	ex_22
LGI4	-0.107445	0.0562094	-0.2711	-1.28679	0.362965	1	ex_22
PRKAR1A	0.0820669	0.205484	-0.0413502	1.30329	0.363096	1	ex_22
FHIT	0.235196	0.594529	-0.124136	1.28287	0.363121	1	ex_22
CHCHD10	0.149211	0.406069	-0.107647	1.13856	0.363178	1	ex_22
PTPRS	-0.0145631	0.0484977	-0.0776239	-0.45263	0.363503	1	ex_22
NEUROD6	-0.102003	0.171243	-0.37525	-0.731657	0.363569	1	ex_22
AGPAT4	-0.0310666	0.0732468	-0.13538	-0.583716	0.363852	1	ex_22
CRMP1	-0.035187	0.0595386	-0.129913	-0.728054	0.364136	1	ex_22
UBE2QL1	0.0814511	0.214414	-0.0515121	1.20064	0.364686	1	ex_22
ADD2	0.102592	0.244726	-0.0395417	1.4147	0.36473	1	ex_22
ATXN7	-0.0604585	0.0347519	-0.155669	-1.24458	0.364837	1	ex_22
ZSCAN26	-0.0951294	0.061383	-0.251642	-1.19128	0.364941	1	ex_22
ZNF141	0.0293041	0.0885131	-0.0299049	0.970037	0.365098	1	ex_22
CNKSR2	0.158287	0.390885	-0.0743102	1.3338	0.365135	1	ex_22
FAM184A	-0.0728007	0.0342353	-0.179837	-1.33307	0.365147	1	ex_22
KCTD8	-0.0992443	0.0985847	-0.297073	-0.983249	0.365332	1	ex_22
MTDH	0.0565855	0.157446	-0.0442747	1.0996	0.36536	1	ex_22
SRP19	-0.0913093	0.0700946	-0.252713	-1.10879	0.365627	1	ex_22
MAGI1	0.0705143	0.280451	-0.139422	0.65832	0.366126	1	ex_22
SEMA4D	-0.0549587	0.0341927	-0.14411	-1.20825	0.36647	1	ex_22
CAAP1	-0.0515731	0.0530878	-0.156234	-0.965799	0.366584	1	ex_22
KRIT1	-0.0182502	0.116255	-0.152755	-0.265935	0.366736	1	ex_22
ARPC1A	0.0830961	0.206271	-0.0400783	1.32223	0.366752	1	ex_22
OTUD3	-0.0376778	0.113636	-0.188992	-0.48804	0.366825	1	ex_22
CDK5RAP2	0.068209	0.179736	-0.0433185	1.19869	0.36689	1	ex_22
MKLN1	0.101055	0.240637	-0.0385273	1.41898	0.367172	1	ex_22
EWSR1	0.0857562	0.221813	-0.0503004	1.23536	0.36758	1	ex_22
EEA1	0.0188636	0.150292	-0.112565	0.281309	0.367677	1	ex_22
CNNM2	0.0577012	0.159042	-0.0436396	1.11596	0.368118	1	ex_22
PIGN	-0.022867	0.0782502	-0.123984	-0.443233	0.368609	1	ex_22
NUB1	0.0355866	0.0959929	-0.0248197	1.15466	0.368653	1	ex_22
HPRT1	0.10191	0.243809	-0.0399877	1.40763	0.368707	1	ex_22
KCNJ3	0.0605946	0.244702	-0.123512	0.645077	0.36881	1	ex_22
H3-3A	0.111025	0.391031	-0.168981	0.777144	0.368852	1	ex_22
WIPF3	0.0329184	0.091248	-0.0254112	1.10611	0.369015	1	ex_22
DKK3	0.0902158	0.237753	-0.0573211	1.19848	0.369395	1	ex_22
DYNLL2	0.0959829	0.442154	-0.250188	0.54344	0.369518	1	ex_22
NPFFR2	-0.133837	0.106987	-0.374661	-1.08924	0.370267	1	ex_22
GDAP1	0.164796	0.471521	-0.141928	1.05305	0.370331	1	ex_22
ANKRD13D	0.0568674	0.162142	-0.048407	1.05874	0.370644	1	ex_22
MLLT3	0.143591	0.350499	-0.0633163	1.36019	0.370993	1	ex_22
ZNF362	-0.0370928	0.01894	-0.0931257	-1.29746	0.37105	1	ex_22
PCNX1	0.0886166	0.229848	-0.0526145	1.2298	0.371449	1	ex_22
PRDM2	-0.0789687	0.0371066	-0.195044	-1.33341	0.371608	1	ex_22
TNFSF13B	0.0100781	0.0364857	-0.0163294	0.747998	0.372217	1	ex_22
EFTUD2	-0.0616782	0.0301586	-0.153515	-1.31632	0.372412	1	ex_22
GCLM	0.024674	0.112203	-0.0628549	0.552504	0.372471	1	ex_22
TM2D1	-0.0171576	0.10957	-0.143885	-0.265359	0.372505	1	ex_22
HAGH	0.0753639	0.199586	-0.0488577	1.18909	0.37258	1	ex_22
MRPL19	0.0244191	0.222931	-0.174093	0.241096	0.37278	1	ex_22
PHIP	0.0333669	0.124284	-0.0575505	0.719311	0.372809	1	ex_22
XRN2	-0.0620183	0.0295425	-0.153579	-1.32757	0.372844	1	ex_22
ELL2	0.0409279	0.177219	-0.0953631	0.588573	0.373133	1	ex_22
DNAJC15	0.021071	0.156365	-0.114223	0.305249	0.37319	1	ex_22
PKP4	0.0509357	0.204532	-0.10266	0.649967	0.37319	1	ex_22
SNTG2	3.55032e-05	0.0749104	-0.0748394	0.000929351	0.373192	1	ex_22
IGFL4	-0.00676194	0.0601647	-0.0736886	-0.198025	0.373218	1	ex_22
DAB2IP	0.0110453	0.0735766	-0.051486	0.346202	0.373237	1	ex_22
GNAI3	-0.0467942	0.0392717	-0.13286	-1.06564	0.373303	1	ex_22
NEK11	-0.0929281	0.0407174	-0.226574	-1.36283	0.373324	1	ex_22
PLEKHA8	-0.0612444	0.0394063	-0.161895	-1.19261	0.37336	1	ex_22
GALNT9	0.023871	0.076285	-0.028543	0.89263	0.373786	1	ex_22
TSGA10	0.0430472	0.141328	-0.055234	0.858465	0.374698	1	ex_22
FSD1L	0.0715567	0.184891	-0.0417778	1.23747	0.37475	1	ex_22
CHRM3	-0.109424	0.174911	-0.393758	-0.754276	0.37499	1	ex_22
ATP6AP1L	-0.0631185	0.029391	-0.155628	-1.33727	0.375218	1	ex_22
SCG5	0.107225	0.273248	-0.0587969	1.26584	0.375331	1	ex_22
RALGPS1	-0.0579748	0.0416613	-0.157611	-1.14043	0.375921	1	ex_22
ZNF451	0.0742992	0.187026	-0.0384276	1.29183	0.37599	1	ex_22
PAXBP1	0.0140667	0.131319	-0.103186	0.235135	0.37605	1	ex_22
SETD2	0.0151376	0.132165	-0.10189	0.253522	0.376185	1	ex_22
OPHN1	0.0759135	0.203015	-0.0511876	1.17063	0.376214	1	ex_22
COG3	-0.0424891	0.0292332	-0.114211	-1.16111	0.376215	1	ex_22
EPB41L4A	0.0397788	0.135843	-0.0562856	0.811592	0.37635	1	ex_22
HDX	0.0245326	0.0645253	-0.0154601	1.20229	0.376641	1	ex_22
EMC3	-0.0662772	0.0412533	-0.173808	-1.20804	0.376793	1	ex_22
NUP160	-0.0430309	0.023291	-0.109353	-1.27166	0.376905	1	ex_22
LPP	0.0337165	0.0995439	-0.0321109	1.00388	0.376943	1	ex_22
NKTR	-0.0971916	0.106068	-0.300451	-0.937188	0.377193	1	ex_22
CPNE3	-0.0750224	0.037084	-0.187129	-1.31162	0.377308	1	ex_22
KCNIP3	-0.0233651	0.0224284	-0.0691587	-1.00003	0.377397	1	ex_22
DZANK1	-0.0183319	0.0722984	-0.108962	-0.396445	0.37745	1	ex_22
SLC1A2	-0.157839	0.0917013	-0.407379	-1.23971	0.377606	1	ex_22
GLG1	0.0948851	0.238455	-0.0486851	1.29533	0.377673	1	ex_22
CKMT1B	-0.0856893	0.0648957	-0.236274	-1.1153	0.377816	1	ex_22
PKD2	-0.00501296	0.121013	-0.131039	-0.0779616	0.378164	1	ex_22
TRANK1	-0.00104609	0.0867865	-0.0888787	-0.0233432	0.378188	1	ex_22
TRIM4	-0.000898249	0.0361182	-0.0379147	-0.0475609	0.378365	1	ex_22
GAS7	0.0915863	0.223364	-0.040191	1.36219	0.378752	1	ex_22
DNAJC1	0.067742	0.206342	-0.0708579	0.957951	0.379546	1	ex_22
KIAA0556	-0.0250167	0.0137995	-0.0638329	-1.26318	0.37957	1	ex_22
CCDC3	0.205635	0.563938	-0.152669	1.12485	0.379835	1	ex_22
ZC3H13	-0.0813633	0.0330885	-0.195815	-1.39333	0.379969	1	ex_22
PPP2R5C	0.0797164	0.203552	-0.0441196	1.26168	0.380041	1	ex_22
HOOK2	-0.0267353	0.180737	-0.234207	-0.252565	0.380129	1	ex_22
SDHA	-0.0636848	0.02671	-0.15408	-1.38083	0.380316	1	ex_22
PCF11	0.0378344	0.103348	-0.0276789	1.13189	0.380771	1	ex_22
TMEM30A	0.0853657	0.208023	-0.0372917	1.36407	0.380901	1	ex_22
GON4L	0.00193606	0.0434557	-0.0395836	0.0913928	0.380958	1	ex_22
ATF2	0.039954	0.135291	-0.0553836	0.82138	0.381063	1	ex_22
GOLT1B	-0.110036	0.0635512	-0.283623	-1.24241	0.381085	1	ex_22
TMEM130	0.000372702	0.122724	-0.121979	0.00597035	0.381152	1	ex_22
ROBO1	0.0744695	0.289865	-0.140926	0.677624	0.381218	1	ex_22
BBS2	-0.0347228	0.0386489	-0.108095	-0.927544	0.381356	1	ex_22
CD46	-0.104181	0.0504278	-0.258791	-1.3207	0.381597	1	ex_22
PTPN1	-0.0602298	0.0337769	-0.154236	-1.25574	0.381649	1	ex_22
ARIH2	-0.0711545	0.0310864	-0.173395	-1.36404	0.381679	1	ex_22
AP3D1	0.0326104	0.116984	-0.0517634	0.757525	0.382702	1	ex_22
BEX1	0.142531	0.443025	-0.157964	0.929652	0.382781	1	ex_22
PLXNC1	-0.0437295	0.0362831	-0.123742	-1.07118	0.382927	1	ex_22
TCF12	0.0542184	0.182584	-0.0741475	0.827838	0.383618	1	ex_22
MACROD2	-0.0937867	0.155443	-0.343016	-0.737548	0.383643	1	ex_22
FBXO32	0.0401805	0.128352	-0.0479909	0.893173	0.383645	1	ex_22
FUS	-0.0618768	0.0227135	-0.146467	-1.43369	0.383728	1	ex_22
ATP13A3	-0.068417	0.0344427	-0.171277	-1.30367	0.383753	1	ex_22
SGSM2	-0.0567973	0.0451919	-0.158786	-1.09149	0.384754	1	ex_22
GRIK2	0.118438	0.353915	-0.117039	0.985802	0.385166	1	ex_22
KCNH5	-0.0788902	0.0555518	-0.213332	-1.1501	0.385327	1	ex_22
ZNF37A	-0.0544252	0.0379858	-0.146836	-1.15432	0.385431	1	ex_22
CCDC82	0.0352354	0.138292	-0.0678211	0.670119	0.385446	1	ex_22
ZNF821	-0.0351783	0.0299241	-0.100281	-1.05907	0.38552	1	ex_22
DZIP1	0.0471814	0.14099	-0.0466272	0.985772	0.385973	1	ex_22
CFAP61	-0.0783241	0.0685561	-0.225204	-1.04515	0.386064	1	ex_22
ANKLE2	-0.0174183	0.0483793	-0.0832159	-0.518853	0.38609	1	ex_22
KIAA1328	-0.0438447	0.0602729	-0.147962	-0.825356	0.38611	1	ex_22
SENP5	-0.0216371	0.0744855	-0.11776	-0.441185	0.386249	1	ex_22
CDR2	-0.0669564	0.0383515	-0.172264	-1.24618	0.38654	1	ex_22
HS3ST2	-0.0412265	0.127415	-0.209868	-0.479137	0.387033	1	ex_22
ABCA5	0.0235253	0.180501	-0.13345	0.293731	0.387039	1	ex_22
CLVS1	0.0255134	0.125705	-0.0746787	0.499094	0.387612	1	ex_22
USP9X	0.0465018	0.167073	-0.0740698	0.755915	0.387623	1	ex_22
C11orf80	0.113435	0.296829	-0.0699593	1.2123	0.387878	1	ex_22
RUFY1	-0.0277929	0.0150622	-0.070648	-1.2711	0.388046	1	ex_22
ZNF106	0.0911809	0.261205	-0.0788437	1.05109	0.388047	1	ex_22
FKBP1A	0.0837147	0.275679	-0.108249	0.854733	0.388217	1	ex_22
PARP11	-0.0215118	0.0288409	-0.0718646	-0.83734	0.388246	1	ex_22
GRIPAP1	-0.0218416	0.0419716	-0.0856549	-0.670845	0.388418	1	ex_22
AP1B1	-0.0471231	0.0247923	-0.119038	-1.28428	0.388475	1	ex_22
MSRA	0.149372	0.539434	-0.24069	0.750557	0.389401	1	ex_22
RPS20	0.148409	0.374277	-0.0774604	1.28781	0.389754	1	ex_22
FAM53B	-0.00872346	0.0196652	-0.0371121	-0.602271	0.389919	1	ex_22
ME2	0.0405127	0.117072	-0.0360467	1.03715	0.390011	1	ex_22
TCHP	-0.162389	0.0776891	-0.402467	-1.32572	0.390014	1	ex_22
OSTF1	-0.0433028	0.0292369	-0.115842	-1.17001	0.390028	1	ex_22
HS1BP3	-0.0335105	0.0217487	-0.0887698	-1.18857	0.390184	1	ex_22
ANXA7	-0.00110278	0.103822	-0.106028	-0.0205995	0.39021	1	ex_22
TENT2	-0.0836077	0.0354904	-0.202706	-1.37591	0.390217	1	ex_22
AACS	0.0419451	0.106789	-0.0228987	1.26783	0.390362	1	ex_22
IQCB1	-0.0597998	0.0364228	-0.156022	-1.21806	0.390526	1	ex_22
CTCF	-0.0428037	0.0236448	-0.109252	-1.26254	0.390582	1	ex_22
ZFP90	-0.0596325	0.0356715	-0.154937	-1.22637	0.390655	1	ex_22
SELENOI	0.0651663	0.160234	-0.0299013	1.3435	0.390704	1	ex_22
STAT1	-0.339271	0.255009	-0.93355	-1.11893	0.390763	1	ex_22
DHX15	-0.0466619	0.0357243	-0.129048	-1.11008	0.390822	1	ex_22
HMG20A	0.0468347	0.162253	-0.0685838	0.795317	0.39087	1	ex_22
FBXO25	0.0123192	0.086319	-0.0616806	0.326288	0.391014	1	ex_22
NDUFA5	-0.0416779	0.172442	-0.255798	-0.381503	0.391123	1	ex_22
ZDHHC20	0.0664818	0.165124	-0.0321606	1.32095	0.391331	1	ex_22
ARL17B	-0.210602	0.328693	-0.749897	-0.765393	0.391503	1	ex_22
TPM1	0.0852694	0.212549	-0.04201	1.31306	0.391508	1	ex_22
SH3YL1	0.0253105	0.123574	-0.0729533	0.504842	0.391593	1	ex_22
TGS1	-0.0473794	0.0551555	-0.149914	-0.905662	0.391699	1	ex_22
CAB39	0.0302837	0.157109	-0.0965419	0.468004	0.391958	1	ex_22
TPST1	-0.0656336	0.047328	-0.178595	-1.13879	0.392224	1	ex_22
MXD1	-0.04768	0.0619796	-0.15734	-0.852193	0.392307	1	ex_22
PNPT1	-0.0478985	0.0509644	-0.146761	-0.949591	0.392486	1	ex_22
ADAM32	0.0352576	0.104341	-0.0338262	1.00029	0.392877	1	ex_22
PSD	-0.0511696	0.0699076	-0.172247	-0.828319	0.393098	1	ex_22
PTPN3	-0.019835	0.0362844	-0.0759545	-0.692736	0.393536	1	ex_22
USP32	0.0702664	0.218374	-0.0778416	0.929859	0.393593	1	ex_22
AMN1	0.0450636	0.12903	-0.0389027	1.05189	0.394063	1	ex_22
XPNPEP3	-0.0505671	0.0312111	-0.132345	-1.21193	0.394313	1	ex_22
PTBP3	-0.0714028	0.0372213	-0.180027	-1.28836	0.394446	1	ex_22
USP10	-0.062084	0.026937	-0.151105	-1.3669	0.394589	1	ex_22
RPS15	0.0722324	0.382912	-0.238448	0.455688	0.394648	1	ex_22
UTY	8.92477e-13	2.84094e-09	-2.83915e-09	0.000615914	0.394881	1	ex_22
KCNK10	-0.0746756	0.0369017	-0.186253	-1.31175	0.395381	1	ex_22
CCNH	-0.0801091	0.0765224	-0.236741	-1.00242	0.395392	1	ex_22
COPB1	-0.0581112	0.0350882	-0.151311	-1.22207	0.39557	1	ex_22
MAT2A	0.0517285	0.157363	-0.0539064	0.959778	0.395968	1	ex_22
BSG	0.0876556	0.245529	-0.0702179	1.08822	0.39607	1	ex_22
PAK5	0.0264651	0.151365	-0.0984348	0.415297	0.396184	1	ex_22
PEX1	-0.0803673	0.040645	-0.20138	-1.30166	0.396368	1	ex_22
TRIP12	-0.0446765	0.0932574	-0.18261	-0.634828	0.396474	1	ex_22
RPRD2	0.0280546	0.169856	-0.113747	0.387767	0.396476	1	ex_22
PITPNA	0.0156346	0.0589755	-0.0277064	0.707026	0.396762	1	ex_22
PRH1	0.075891	0.232972	-0.0811898	0.946924	0.396822	1	ex_22
SATB2	-0.0432805	0.0871357	-0.173697	-0.650443	0.396905	1	ex_22
CMAS	-0.0514231	0.0995525	-0.202399	-0.667574	0.396954	1	ex_22
RPS23	0.0571821	0.386961	-0.272597	0.339849	0.397072	1	ex_22
BNIP3	0.211651	0.541283	-0.117982	1.25846	0.397174	1	ex_22
MEAF6	0.0803457	0.210404	-0.0497129	1.2108	0.39718	1	ex_22
NRG4	-0.0422622	0.0403365	-0.124861	-1.00283	0.397422	1	ex_22
SEC24D	-0.0543017	0.0399143	-0.148518	-1.12963	0.397466	1	ex_22
CEP70	0.0678002	0.181409	-0.0458089	1.16968	0.397697	1	ex_22
BCL11A	-0.11149	0.057939	-0.280918	-1.28972	0.397936	1	ex_22
UHRF2	-0.0571969	0.0652616	-0.179655	-0.915443	0.39804	1	ex_22
TDRP	-0.0530418	0.027958	-0.134042	-1.28346	0.398131	1	ex_22
WDR37	0.0761782	0.182901	-0.0305451	1.39901	0.398185	1	ex_22
AP2B1	-0.0488159	0.074108	-0.17174	-0.778346	0.398193	1	ex_22
CMPK1	0.0275962	0.138596	-0.0834039	0.487275	0.398523	1	ex_22
FKBP3	0.0559731	0.168368	-0.0564214	0.976073	0.398541	1	ex_22
DYNC1I2	0.0952973	0.271604	-0.081009	1.0594	0.398738	1	ex_22
ACER3	-0.0646989	0.0279273	-0.157325	-1.36902	0.399126	1	ex_22
USP22	0.0745787	0.181319	-0.0321613	1.36942	0.399208	1	ex_22
FAM214A	-0.0671929	0.0434523	-0.177838	-1.19025	0.399308	1	ex_22
TTLL5	0.0731212	0.183083	-0.0368406	1.30331	0.399452	1	ex_22
SECISBP2	-0.0693392	0.0836506	-0.222329	-0.88831	0.399636	1	ex_22
MECP2	0.0387957	0.100764	-0.0231731	1.22704	0.39977	1	ex_22
SEM1	0.0900217	0.263295	-0.0832521	1.01827	0.400016	1	ex_22
SNCB	0.133702	0.332203	-0.0648003	1.32014	0.400325	1	ex_22
DYNLL1	0.0561925	0.562895	-0.45051	0.217357	0.400787	1	ex_22
FAM120AOS	0.036808	0.101443	-0.0278271	1.11615	0.400945	1	ex_22
NT5C2	-0.114083	0.0424462	-0.270613	-1.42848	0.401075	1	ex_22
FANCL	-0.0587621	0.0407465	-0.158271	-1.1574	0.401144	1	ex_22
FNTA	-0.0100042	0.0908088	-0.110817	-0.194497	0.401199	1	ex_22
KIF2A	0.0408794	0.134816	-0.0530572	0.852939	0.401326	1	ex_22
ZNF708	-0.0711883	0.0327823	-0.175159	-1.34198	0.401882	1	ex_22
WDSUB1	-0.0536541	0.0338548	-0.141163	-1.20171	0.402404	1	ex_22
MCTS1	-0.0647939	0.0385628	-0.168151	-1.22869	0.402453	1	ex_22
CEP89	0.0137467	0.0770324	-0.0495389	0.425739	0.402585	1	ex_22
FMNL3	-0.0111949	0.103565	-0.125955	-0.191196	0.402694	1	ex_22
TUBB	0.131091	0.337477	-0.0752956	1.24491	0.403327	1	ex_22
RFX3	0.0887361	0.261159	-0.0836873	1.00868	0.403657	1	ex_22
CRY2	-0.0569548	0.0518817	-0.165791	-1.02566	0.403697	1	ex_22
ARHGEF2	-0.0293989	0.0873194	-0.146117	-0.493674	0.403802	1	ex_22
LRP1	0.0284007	0.136833	-0.0800312	0.513358	0.40408	1	ex_22
DAPK1	0.0458152	0.16353	-0.0718992	0.762831	0.404442	1	ex_22
SMC3	0.0716321	0.184266	-0.041002	1.24648	0.404572	1	ex_22
DACH2	0.0356861	0.127778	-0.056406	0.759495	0.404658	1	ex_22
RYK	0.0834843	0.212086	-0.0451179	1.27234	0.405237	1	ex_22
RAB3C	0.0970788	0.262498	-0.06834	1.15024	0.405411	1	ex_22
ZNF565	-0.0510847	0.121364	-0.223534	-0.580601	0.405637	1	ex_22
CHIC1	0.0359142	0.138975	-0.0671468	0.682999	0.405778	1	ex_22
UBE3C	-0.0737565	0.0503072	-0.19782	-1.16521	0.405792	1	ex_22
PRXL2A	0.111681	0.292718	-0.0693565	1.20909	0.405865	1	ex_22
C18orf25	-0.0702751	0.0293558	-0.169906	-1.38247	0.405872	1	ex_22
GUCY1A1	0.081841	0.221211	-0.0575288	1.15093	0.406047	1	ex_22
KIFBP	-0.0840452	0.0688755	-0.236966	-1.0772	0.406735	1	ex_22
UXS1	-0.05257	0.0270468	-0.132187	-1.29414	0.406849	1	ex_22
METTL16	-0.030094	0.0169041	-0.0770921	-1.25501	0.406941	1	ex_22
PHYHIP	0.133491	0.329668	-0.062686	1.33368	0.407104	1	ex_22
MINDY4	0.0436513	0.121838	-0.0345357	1.09424	0.407239	1	ex_22
ZC3H14	0.0498846	0.159025	-0.0592562	0.895834	0.408042	1	ex_22
KIN	0.0635962	0.181738	-0.0545457	1.05506	0.408428	1	ex_22
IQCK	-0.0585442	0.0307147	-0.147803	-1.28553	0.408451	1	ex_22
NPRL3	0.0341639	0.112744	-0.044416	0.852127	0.409152	1	ex_22
NFYC	-0.0313193	0.0176855	-0.0803241	-1.25263	0.409181	1	ex_22
TSC1	-0.051333	0.0694243	-0.17209	-0.833165	0.409398	1	ex_22
COL11A1	-0.0933625	0.07742	-0.264145	-1.07146	0.409423	1	ex_22
C3orf38	-0.00283757	0.106377	-0.112053	-0.0509228	0.409507	1	ex_22
SLC35B4	-0.0717082	0.0484226	-0.191839	-1.16994	0.409527	1	ex_22
GPX4	0.1626	0.417526	-0.092326	1.25013	0.409557	1	ex_22
MBP	-0.0474511	0.0400825	-0.134985	-1.06248	0.409703	1	ex_22
MAP1LC3B	0.213659	0.529154	-0.101835	1.32733	0.409751	1	ex_22
PUM1	-0.0849657	0.0648678	-0.234799	-1.11143	0.409824	1	ex_22
SYNGAP1	-0.0516007	0.0416881	-0.144889	-1.08411	0.409883	1	ex_22
SMIM13	0.0885247	0.232269	-0.0552194	1.20704	0.410152	1	ex_22
ERC2	-0.237404	0.176078	-0.650886	-1.12533	0.410314	1	ex_22
GLCCI1	-0.055097	0.0768663	-0.18706	-0.81832	0.410345	1	ex_22
USP31	0.0652726	0.164469	-0.0339236	1.28969	0.410402	1	ex_22
CNOT1	-0.0605314	0.031331	-0.152394	-1.29149	0.411088	1	ex_22
COG5	0.0723255	0.205177	-0.0605265	1.06702	0.411191	1	ex_22
ATXN2	-0.0418137	0.0713929	-0.15502	-0.723927	0.41141	1	ex_22
AGL	-0.0820425	0.0407276	-0.204813	-1.30977	0.411898	1	ex_22
ARID1A	0.065191	0.170173	-0.0397907	1.21709	0.412123	1	ex_22
ABCB10	-0.059397	0.0433494	-0.162143	-1.13304	0.412188	1	ex_22
SEPTIN9	-0.0176734	0.0325117	-0.0678585	-0.690228	0.412232	1	ex_22
KAT6B	-0.0300654	0.0669868	-0.127118	-0.607169	0.412372	1	ex_22
MTMR1	0.0314812	0.128771	-0.0658086	0.634209	0.412408	1	ex_22
TXNDC16	-0.0673445	0.0380118	-0.172701	-1.25282	0.412748	1	ex_22
PAIP1	-0.0742071	0.0370477	-0.185462	-1.3073	0.413203	1	ex_22
TAF15	-0.0850906	0.0518508	-0.222032	-1.21785	0.413228	1	ex_22
DPY19L3	-0.0178553	0.113713	-0.149424	-0.265989	0.413229	1	ex_22
B4GALNT3	0.0480849	0.145419	-0.0492492	0.96826	0.413435	1	ex_22
PBX1	0.142135	0.363908	-0.0796386	1.25614	0.413454	1	ex_22
DNAJC3	0.0590857	0.150093	-0.0319214	1.27249	0.413692	1	ex_22
LRRC9	-0.0409738	0.0239444	-0.105892	-1.23705	0.41371	1	ex_22
TRIM44	-0.0809796	0.0478506	-0.20981	-1.23199	0.413742	1	ex_22
PLAA	-0.0616013	0.0442347	-0.167437	-1.14079	0.413778	1	ex_22
DLGAP3	-0.0117219	0.0679728	-0.0914165	-0.288281	0.414012	1	ex_22
SLC3A1	-0.164868	0.280521	-0.610258	-0.725513	0.414386	1	ex_22
NCOA6	-0.0330622	0.0421168	-0.108241	-0.861952	0.414399	1	ex_22
PDHX	0.0364795	0.151034	-0.0780751	0.624144	0.414433	1	ex_22
PDZRN4	0.029204	0.248957	-0.190549	0.260468	0.414643	1	ex_22
TAX1BP1	0.0935269	0.247527	-0.0604737	1.19032	0.414884	1	ex_22
UBE2R2	0.0427078	0.199951	-0.114535	0.532333	0.41489	1	ex_22
ASAP1	0.00332746	0.203472	-0.196817	0.032585	0.414936	1	ex_22
PIN1	0.127581	0.34582	-0.090659	1.14577	0.415012	1	ex_22
CSNK2A1	-0.0569046	0.0395049	-0.153314	-1.15685	0.415177	1	ex_22
SLIT2	-0.0500705	0.338773	-0.438914	-0.25238	0.415401	1	ex_22
GPM6B	0.0661737	0.231374	-0.0990269	0.785095	0.415478	1	ex_22
SUGT1	0.0896797	0.259452	-0.080093	1.03532	0.415839	1	ex_22
EIF5B	-0.0665768	0.0421449	-0.175298	-1.2002	0.415866	1	ex_22
IVD	-0.047676	0.048047	-0.143399	-0.976184	0.416164	1	ex_22
ZNF528	-0.0674977	0.0439788	-0.178974	-1.18674	0.416354	1	ex_22
CLNS1A	0.0604619	0.152563	-0.0316395	1.28666	0.416766	1	ex_22
PPP3CC	0.0533448	0.148068	-0.0413783	1.10378	0.416836	1	ex_22
PACSIN1	0.0662397	0.168368	-0.0358881	1.27122	0.417908	1	ex_22
RPS2	0.208801	0.547736	-0.130134	1.20744	0.417969	1	ex_22
KLHL3	-0.0641522	0.034114	-0.162418	-1.27954	0.4181	1	ex_22
ERICH3	-0.0622382	0.0875784	-0.212055	-0.814226	0.418468	1	ex_22
PCGF5	0.0880241	0.223224	-0.0471757	1.27607	0.418515	1	ex_22
RBMS1	0.0760434	0.214104	-0.0620176	1.07954	0.418593	1	ex_22
ATP1B3	-0.072895	0.0411037	-0.186894	-1.25327	0.419246	1	ex_22
NPC1	-0.0467453	0.0502278	-0.143718	-0.944789	0.419958	1	ex_22
SH3BGRL	-0.000588675	0.0224112	-0.0235885	-0.0501647	0.41998	1	ex_22
SLC25A13	-0.0492248	0.047951	-0.146401	-0.992828	0.420254	1	ex_22
BICRAL	-0.0830232	0.0684175	-0.234464	-1.0745	0.420588	1	ex_22
NFE2L2	-0.00259002	0.0147337	-0.0199138	-0.293028	0.420968	1	ex_22
FAM222B	0.0713736	0.209353	-0.0666061	1.01384	0.421067	1	ex_22
TMEM67	-0.0739968	0.0726574	-0.220651	-0.988932	0.421092	1	ex_22
MXI1	0.0729097	0.183601	-0.0377816	1.29098	0.421346	1	ex_22
EPHB2	0.0151981	0.0787466	-0.0483503	0.468741	0.421391	1	ex_22
SLC35A1	-0.0715016	0.0973018	-0.240305	-0.8302	0.421536	1	ex_22
MAPK8IP3	0.0649718	0.165666	-0.0357229	1.26464	0.42163	1	ex_22
TM9SF4	0.0256603	0.127149	-0.0758283	0.495556	0.422231	1	ex_22
RPLP2	-0.072869	0.454623	-0.600361	-0.270754	0.422256	1	ex_22
PINX1	-0.0315944	0.0191497	-0.0823385	-1.22032	0.422263	1	ex_22
RAPH1	-0.0879261	0.0453301	-0.221182	-1.29324	0.422335	1	ex_22
SORBS1	-0.102059	0.123889	-0.328006	-0.885298	0.422391	1	ex_22
GNAS	0.167888	0.601364	-0.265588	0.759106	0.422469	1	ex_22
EIF4A2	0.137343	0.338383	-0.0636977	1.33897	0.422674	1	ex_22
TSPYL2	-0.0861285	0.0433458	-0.215603	-1.3038	0.422715	1	ex_22
PPM1B	-0.0425415	0.0505751	-0.135658	-0.895435	0.422993	1	ex_22
EPG5	-0.0930883	0.0469558	-0.233132	-1.3028	0.423023	1	ex_22
SF3B1	0.0299219	0.119553	-0.0597092	0.654303	0.423156	1	ex_22
FRYL	0.0904549	0.225207	-0.0442977	1.31566	0.423508	1	ex_22
VAMP2	0.145945	0.453704	-0.161815	0.929446	0.423559	1	ex_22
SYNJ2	-0.109251	0.0776512	-0.296153	-1.14567	0.424106	1	ex_22
PEX5L	0.186042	0.47772	-0.105637	1.25013	0.424387	1	ex_22
CFDP1	0.0477145	0.15032	-0.0548907	0.911443	0.424555	1	ex_22
GRID1	-0.10085	0.266818	-0.468518	-0.537609	0.424555	1	ex_22
PTGES3	0.100828	0.286307	-0.0846501	1.06546	0.424605	1	ex_22
KCTD3	-0.0473744	0.0258481	-0.120597	-1.26808	0.424795	1	ex_22
RBL2	-0.103449	0.0536542	-0.260552	-1.29059	0.425627	1	ex_22
ZFYVE21	0.0198889	0.124114	-0.0843356	0.374016	0.425725	1	ex_22
ZBTB4	0.0447024	0.124001	-0.034596	1.10488	0.425846	1	ex_22
USP45	-0.0175391	0.0982042	-0.133282	-0.297002	0.425964	1	ex_22
PSMG4	-0.0391993	0.0268214	-0.10522	-1.16371	0.426189	1	ex_22
RNF34	-0.0233712	0.0620936	-0.108836	-0.535971	0.426341	1	ex_22
CREBZF	-0.0916192	0.0460928	-0.229331	-1.30396	0.426415	1	ex_22
PCMT1	0.101857	0.25824	-0.0545249	1.27659	0.426788	1	ex_22
CAPZA1	-0.0692988	0.0334783	-0.172076	-1.32153	0.426827	1	ex_22
KDM3A	0.0416721	0.152084	-0.0687402	0.739735	0.427254	1	ex_22
TFG	-0.0166236	0.0621611	-0.0954083	-0.413553	0.427575	1	ex_22
UBN2	-0.0574156	0.0659434	-0.180775	-0.912236	0.427665	1	ex_22
MAPKAP1	-0.0694159	0.0362797	-0.175112	-1.28721	0.427779	1	ex_22
KIAA0753	-0.00143109	0.0389309	-0.0417931	-0.0694934	0.427923	1	ex_22
MARK3	0.110841	0.288032	-0.0663491	1.22605	0.427988	1	ex_22
TBC1D32	-0.101266	0.0681567	-0.270689	-1.17149	0.428354	1	ex_22
ARL6IP5	0.0762741	0.241753	-0.089205	0.903404	0.428452	1	ex_22
MAML1	-0.00528484	0.00952853	-0.0200982	-0.69924	0.428684	1	ex_22
YTHDF2	0.0440158	0.119727	-0.0316959	1.13945	0.428988	1	ex_22
PDZD2	0.020115	0.0734787	-0.0332488	0.73879	0.429187	1	ex_22
SGPP1	0.0381774	0.13601	-0.059655	0.764842	0.429314	1	ex_22
TCP10L	0.021836	0.0772498	-0.0335778	0.772331	0.429409	1	ex_22
WDR19	-0.0731925	0.054526	-0.200911	-1.12321	0.429748	1	ex_22
TIGAR	0.00523495	0.0596531	-0.0491832	0.188546	0.430055	1	ex_22
SNW1	-0.0209742	0.0950815	-0.13703	-0.354215	0.430074	1	ex_22
HSPA4	0.103551	0.266364	-0.0592611	1.24657	0.430298	1	ex_22
SMG5	0.0310714	0.160897	-0.0987541	0.469082	0.430394	1	ex_22
TBL1XR1	-0.0651598	0.0326528	-0.162972	-1.30567	0.430675	1	ex_22
CHIC2	-0.051768	0.0294252	-0.132961	-1.24965	0.430787	1	ex_22
BRWD1	0.0589328	0.192619	-0.0747533	0.86401	0.430788	1	ex_22
ETNK1	-0.00978355	0.124114	-0.143681	-0.14321	0.431237	1	ex_22
MED13L	0.0976363	0.24671	-0.0514377	1.28368	0.431376	1	ex_22
C11orf49	-0.0749805	0.0626804	-0.212642	-1.06754	0.431382	1	ex_22
CC2D1A	-0.0415331	0.0316785	-0.114745	-1.11189	0.431851	1	ex_22
GLDN	-0.121035	0.0896159	-0.331686	-1.12615	0.432386	1	ex_22
RABL6	0.0241557	0.0682405	-0.0199292	1.07394	0.432574	1	ex_22
ZNF439	-0.0211581	0.0168274	-0.0591436	-1.09171	0.432756	1	ex_22
MPZL1	-0.0244623	0.0236425	-0.072567	-0.996682	0.432776	1	ex_22
TNFRSF21	0.0277286	0.0760778	-0.0206206	1.12405	0.432893	1	ex_22
FAM171B	0.000465824	0.123757	-0.122826	0.0074052	0.433371	1	ex_22
JPH4	0.0604612	0.242102	-0.121179	0.652397	0.433585	1	ex_22
USP20	-0.0296441	0.0210762	-0.0803643	-1.14552	0.433694	1	ex_22
APH1B	0.0832733	0.256868	-0.0903209	0.940197	0.434007	1	ex_22
MCM3AP	-0.0587599	0.0679682	-0.185488	-0.908775	0.434047	1	ex_22
OGA	-0.0268561	0.0892381	-0.14295	-0.453399	0.434306	1	ex_22
AGPAT3	0.0409976	0.117993	-0.0359974	1.04362	0.434395	1	ex_22
DBT	-0.0462609	0.030682	-0.123204	-1.1784	0.434625	1	ex_22
FAM162A	0.0465199	0.159065	-0.0660251	0.810141	0.434689	1	ex_22
KCNG3	0.0338113	0.115855	-0.0482325	0.807726	0.435019	1	ex_22
CASK	0.0655718	0.202978	-0.0718347	0.935316	0.435396	1	ex_22
LRRC4C	0.181115	0.469716	-0.107485	1.23	0.43542	1	ex_22
BANP	0.0280802	0.105966	-0.0498058	0.706625	0.435449	1	ex_22
PDZD8	-0.0359853	0.062394	-0.134365	-0.716918	0.435626	1	ex_22
AFG1L	-0.0219878	0.0515755	-0.0955511	-0.585825	0.435733	1	ex_22
PPIA	0.119627	0.324036	-0.0847817	1.14704	0.435909	1	ex_22
EIF1AX	0.0756382	0.308518	-0.157242	0.636585	0.436296	1	ex_22
COMMD10	-0.0614894	0.037478	-0.160457	-1.21774	0.436521	1	ex_22
SLC6A7	-0.0458153	0.047836	-0.139467	-0.958837	0.436573	1	ex_22
GXYLT1	-0.0334225	0.0493387	-0.116184	-0.791517	0.436597	1	ex_22
RIC3	-0.0726701	0.0506392	-0.195979	-1.15507	0.436631	1	ex_22
PIAS2	-0.0710866	0.0382758	-0.180449	-1.274	0.436845	1	ex_22
USP13	0.0637065	0.205861	-0.0784481	0.878356	0.436854	1	ex_22
TUT4	0.0195764	0.156917	-0.117764	0.279372	0.437332	1	ex_22
SHC3	-0.0419178	0.151094	-0.23493	-0.425659	0.43744	1	ex_22
CCT8	0.174919	0.442854	-0.0930167	1.27954	0.437615	1	ex_22
PPME1	-0.0524185	0.0721739	-0.177011	-0.824596	0.437842	1	ex_22
PPA2	0.0641321	0.164525	-0.0362612	1.25204	0.43801	1	ex_22
UPF3B	0.0502278	0.139549	-0.0390939	1.10214	0.438868	1	ex_22
NAF1	-0.0721801	0.0595577	-0.203918	-1.07388	0.43908	1	ex_22
GARRE1	0.0276004	0.0868216	-0.0316209	0.913452	0.439121	1	ex_22
SPTAN1	0.0883975	0.230511	-0.0537162	1.21914	0.439253	1	ex_22
ERO1B	-0.0650027	0.0498978	-0.179903	-1.10881	0.439338	1	ex_22
VIRMA	0.0555074	0.144953	-0.0339381	1.2163	0.439859	1	ex_22
TMEM62	-0.0572429	0.0337935	-0.148279	-1.23241	0.440256	1	ex_22
FAM174B	0.0158679	0.0484737	-0.0167379	0.953834	0.440278	1	ex_22
PJA2	0.0412415	0.254451	-0.171968	0.379119	0.440392	1	ex_22
RTTN	0.0122191	0.0829477	-0.0585096	0.338603	0.440414	1	ex_22
MAN1C1	0.0220129	0.0637896	-0.0197638	1.03274	0.440577	1	ex_22
PTPRE	0.0389849	0.131683	-0.0537136	0.824274	0.440781	1	ex_22
CEP192	-0.0258695	0.0930142	-0.144753	-0.426495	0.440794	1	ex_22
GARS1	-0.0734176	0.0503711	-0.197206	-1.16243	0.440849	1	ex_22
CSMD1	-4.46332	-3.58001	-5.34664	-9.90358	0.440969	1	ex_22
ATP5MC2	0.131429	0.342429	-0.0795704	1.22084	0.441056	1	ex_22
NDFIP2	0.0618216	0.187569	-0.0639253	0.963587	0.441297	1	ex_22
SPATA5	0.0255768	0.119047	-0.0678939	0.536313	0.441613	1	ex_22
FLYWCH1	-0.00349457	0.0587451	-0.0657343	-0.110046	0.44194	1	ex_22
DOK6	-0.113483	0.06358	-0.290546	-1.25618	0.442147	1	ex_22
SETD5	0.0230623	0.157625	-0.1115	0.335913	0.442942	1	ex_22
NLGN4Y	-3.15093e-07	8.26708e-06	-8.89727e-06	-0.0719598	0.443053	1	ex_22
PKN2	0.0374792	0.172296	-0.0973378	0.544871	0.443426	1	ex_22
SMARCA4	0.0553992	0.170504	-0.0597058	0.943317	0.443448	1	ex_22
GPR176	0.0327519	0.0944933	-0.0289895	1.0397	0.443562	1	ex_22
NRF1	-0.01032	0.152917	-0.173557	-0.12391	0.443656	1	ex_22
SLC4A7	0.0704689	0.180974	-0.0400363	1.24986	0.444226	1	ex_22
RORA	0.245434	1.12136	-0.63049	0.549182	0.445011	1	ex_22
KIAA1109	0.00127779	0.122834	-0.120278	0.0206029	0.445039	1	ex_22
HERC6	-0.0493413	0.0408469	-0.139529	-1.07228	0.445194	1	ex_22
FAM81A	-0.107819	0.0603787	-0.276018	-1.25639	0.445395	1	ex_22
BRAF	-0.108687	0.0703714	-0.287745	-1.18968	0.445468	1	ex_22
DGKI	-0.121929	0.0895	-0.333358	-1.13029	0.445553	1	ex_22
ANXA6	0.028622	0.113229	-0.0559847	0.663046	0.446055	1	ex_22
PPIL4	0.0958736	0.243902	-0.0521552	1.26941	0.446229	1	ex_22
RUNDC3B	-0.0197538	0.0982681	-0.137776	-0.328047	0.446876	1	ex_22
NECTIN3	-0.0717018	0.0469786	-0.190382	-1.18413	0.447025	1	ex_22
MRPS28	0.0621836	0.173857	-0.0494895	1.09138	0.447272	1	ex_22
SLTM	0.0816185	0.216608	-0.0533714	1.18505	0.447562	1	ex_22
PLXDC2	0.228513	0.695776	-0.23875	0.958511	0.447677	1	ex_22
ERICH1	-0.0322069	0.0219724	-0.0863863	-1.1651	0.448022	1	ex_22
XPOT	0.0470357	0.12792	-0.0338486	1.13976	0.448061	1	ex_22
INTS7	-0.0234938	0.026754	-0.0737416	-0.916398	0.44808	1	ex_22
OTUD7B	-0.022042	0.0148276	-0.0589116	-1.17174	0.448123	1	ex_22
SRCIN1	0.0292148	0.169042	-0.110613	0.409504	0.448224	1	ex_22
PTPRM	0.0241872	0.0936843	-0.04531	0.682128	0.448226	1	ex_22
DST	0.155816	0.635797	-0.324165	0.636263	0.448592	1	ex_22
FAM13C	-0.0573873	0.0335687	-0.148343	-1.23661	0.448714	1	ex_22
SBF2	-0.0827842	0.0676154	-0.233184	-1.07882	0.449075	1	ex_22
TTC6	-0.0671915	0.0587206	-0.193104	-1.04591	0.449203	1	ex_22
MPC1	-0.0187199	0.0796736	-0.117113	-0.372893	0.449855	1	ex_22
AZIN2	0.00742207	0.0524569	-0.0376127	0.323017	0.449909	1	ex_22
TRPM2	0.0603165	0.172553	-0.0519199	1.0533	0.450146	1	ex_22
RPL15	0.148892	0.378776	-0.0809927	1.26943	0.450169	1	ex_22
UBXN2B	-0.0537089	0.0503946	-0.157812	-1.01118	0.450487	1	ex_22
DSE	0.0259715	0.0977375	-0.0457945	0.709294	0.450674	1	ex_22
GPR158	-0.0993615	0.0781783	-0.276901	-1.09691	0.450942	1	ex_22
RTN4	0.0526636	0.341574	-0.236246	0.357269	0.451302	1	ex_22
FBXO17	0.0157983	0.0582642	-0.0266676	0.729151	0.451559	1	ex_22
POU2F1	-0.0108253	0.0965181	-0.118169	-0.197657	0.451624	1	ex_22
AATK	-0.0497101	0.0483566	-0.147777	-0.993508	0.451775	1	ex_22
PCDH11X	-0.00729638	0.228582	-0.243174	-0.0606273	0.451856	1	ex_22
MACO1	0.0480422	0.13774	-0.0416561	1.04975	0.452279	1	ex_22
RAB6A	-0.0451893	0.0422767	-0.132655	-1.01262	0.452727	1	ex_22
SH3GLB1	0.0541509	0.142594	-0.034292	1.20003	0.452784	1	ex_22
PGAM1	-0.00643644	0.136116	-0.148988	-0.0884954	0.452852	1	ex_22
SRFBP1	0.0560769	0.149685	-0.0375315	1.17413	0.45292	1	ex_22
TARDBP	-0.0683383	0.0580478	-0.194724	-1.05977	0.452975	1	ex_22
DMXL2	0.027667	0.15842	-0.103086	0.414722	0.452999	1	ex_22
ZNF385B	0.0788208	0.28105	-0.123408	0.763915	0.453024	1	ex_22
MBTPS1	0.037829	0.14595	-0.0702918	0.685747	0.453336	1	ex_22
PKD1L1	0.0189708	0.0695614	-0.0316199	0.734958	0.453395	1	ex_22
KCNQ3	-0.105596	0.196959	-0.408152	-0.684056	0.454481	1	ex_22
SDCCAG8	0.133568	0.354056	-0.0869196	1.18732	0.454612	1	ex_22
RPL5	0.100516	0.254475	-0.0534425	1.27962	0.454677	1	ex_22
CD2AP	-0.0343414	0.0302919	-0.0989748	-1.04138	0.454871	1	ex_22
FZD3	-0.065527	0.0739376	-0.204992	-0.920883	0.455132	1	ex_22
SEC23A	0.0637758	0.172989	-0.0454371	1.14454	0.455247	1	ex_22
NPDC1	0.0615612	0.179945	-0.0568222	1.01921	0.455515	1	ex_22
CWC27	0.072172	0.203721	-0.0593774	1.0753	0.455579	1	ex_22
RPS6KA6	0.0492738	0.142658	-0.0441105	1.03417	0.455605	1	ex_22
WDR44	0.0372267	0.0992165	-0.024763	1.17702	0.455726	1	ex_22
FIGN	-0.0211333	0.147659	-0.189926	-0.245393	0.456268	1	ex_22
GABRG3	-0.155176	0.162715	-0.473068	-0.956743	0.456327	1	ex_22
RAB40B	-0.00857377	0.0594486	-0.0765961	-0.24704	0.456815	1	ex_22
MMD	0.150484	0.401666	-0.100697	1.17423	0.457156	1	ex_22
FOXRED1	-0.103128	0.0622789	-0.268536	-1.222	0.457276	1	ex_22
FAM133B	0.0763669	0.199857	-0.0471228	1.21206	0.457572	1	ex_22
TCF4	-0.0214572	0.110453	-0.153367	-0.318819	0.457715	1	ex_22
SYNPO2	0.0222462	0.139229	-0.0947367	0.372719	0.458106	1	ex_22
NALCN	-0.0922862	0.0887781	-0.27335	-0.998969	0.458172	1	ex_22
CEP57	-0.000407168	0.107023	-0.107837	-0.00742841	0.458461	1	ex_22
NFIA	0.111634	0.377923	-0.154654	0.821664	0.458663	1	ex_22
SEZ6L	0.154039	0.402131	-0.094053	1.21693	0.458822	1	ex_22
UBR4	0.0666201	0.179086	-0.0458462	1.161	0.459134	1	ex_22
INO80D	0.0468528	0.145177	-0.051471	0.933953	0.459299	1	ex_22
FBXO33	0.0237391	0.111506	-0.0640281	0.530128	0.459573	1	ex_22
LARGE1	-0.263608	0.188608	-0.715825	-1.14251	0.459684	1	ex_22
GLYR1	-0.0548367	0.0345993	-0.144273	-1.20173	0.459803	1	ex_22
SCN2A	0.053172	0.19571	-0.0893661	0.73114	0.459882	1	ex_22
GLS2	0.0339613	0.0948263	-0.0269037	1.09361	0.46089	1	ex_22
THADA	-0.0801029	0.0466098	-0.206816	-1.23901	0.461133	1	ex_22
LRRC8C	0.0154212	0.0488359	-0.0179935	0.904541	0.461219	1	ex_22
NDUFS1	0.065108	0.205224	-0.0750083	0.910738	0.461239	1	ex_22
PPFIA3	0.0240249	0.0689395	-0.0208897	1.04839	0.461333	1	ex_22
ATRNL1	0.145479	0.401384	-0.110427	1.11421	0.461437	1	ex_22
MIGA1	-0.027844	0.0810451	-0.136733	-0.501182	0.461678	1	ex_22
BEND6	-0.0250335	0.0838577	-0.133925	-0.450585	0.461753	1	ex_22
TPT1	0.10706	0.412781	-0.198662	0.686354	0.461754	1	ex_22
UNC13B	-0.0435638	0.0496439	-0.136772	-0.916056	0.46178	1	ex_22
MRNIP	-0.0565009	0.0354223	-0.148424	-1.2047	0.461934	1	ex_22
GSTA4	-0.0460529	0.068781	-0.160887	-0.786023	0.461962	1	ex_22
NOL7	0.160066	0.407089	-0.0869571	1.27002	0.462004	1	ex_22
IQSEC3	-0.0706401	0.0608596	-0.20214	-1.05287	0.462073	1	ex_22
RALYL	0.095758	0.363577	-0.172061	0.70078	0.4623	1	ex_22
LRRFIP1	-0.0815975	0.0463045	-0.2095	-1.2504	0.462443	1	ex_22
FAM98B	0.0290386	0.136493	-0.0784156	0.529664	0.462728	1	ex_22
DDHD2	0.0814664	0.245252	-0.0823192	0.974879	0.46274	1	ex_22
CCDC175	-0.0401021	0.031686	-0.11189	-1.09487	0.462808	1	ex_22
TTC13	-0.0550358	0.0322125	-0.142284	-1.23634	0.462857	1	ex_22
TLE5	0.12884	0.333643	-0.0759634	1.23299	0.463062	1	ex_22
SSB	0.139515	0.454893	-0.175864	0.867034	0.463098	1	ex_22
TTC17	-0.0820807	0.0747038	-0.238865	-1.02609	0.46335	1	ex_22
PRRC2B	0.0481813	0.15337	-0.0570072	0.897756	0.463993	1	ex_22
GOSR2	-0.033743	0.0292009	-0.096687	-1.0507	0.464266	1	ex_22
RALY	-0.0115367	0.0602062	-0.0832796	-0.315173	0.464282	1	ex_22
MARCHF1	-0.146999	0.107424	-0.401422	-1.13242	0.46475	1	ex_22
KIF5A	0.0974353	0.254875	-0.0600048	1.21297	0.464844	1	ex_22
ALCAM	-0.102254	0.188436	-0.392945	-0.689444	0.465196	1	ex_22
TMEFF1	-0.0287443	0.102447	-0.159936	-0.429432	0.465232	1	ex_22
CEP44	-0.01003	0.0312111	-0.0512712	-0.476672	0.465443	1	ex_22
TSPYL4	0.170038	0.460168	-0.120091	1.14869	0.465812	1	ex_22
IPMK	-0.0173582	0.0628342	-0.0975507	-0.424248	0.466128	1	ex_22
PIR	0.0371056	0.108264	-0.0340528	1.02203	0.466313	1	ex_22
CNTN4	0.298257	0.947727	-0.351213	0.900076	0.466621	1	ex_22
ITPK1	0.0739625	0.21012	-0.0621951	1.06468	0.4667	1	ex_22
ERGIC2	0.0263441	0.129996	-0.0773082	0.498142	0.466755	1	ex_22
NRXN2	0.0237445	0.0849737	-0.0374847	0.760069	0.467218	1	ex_22
ZNF346	-0.0278211	0.0270386	-0.0826809	-0.99396	0.467346	1	ex_22
UGP2	0.0622123	0.163462	-0.039037	1.20429	0.467382	1	ex_22
C1D	0.0222874	0.150308	-0.105733	0.341216	0.467469	1	ex_22
HSD17B4	-0.0679999	0.0660816	-0.202081	-0.994002	0.467578	1	ex_22
SPAST	-0.0270947	0.0527728	-0.106962	-0.664909	0.467931	1	ex_22
TESC	0.0683022	0.21483	-0.0782253	0.913616	0.467975	1	ex_22
EIF2B3	0.0441377	0.128485	-0.04021	1.02562	0.467983	1	ex_22
PPP1R16B	0.039732	0.122884	-0.0434197	0.936521	0.467993	1	ex_22
ZNF84	0.0101406	0.114439	-0.0941581	0.19056	0.468186	1	ex_22
BIN3	0.0114457	0.033782	-0.0108905	1.00434	0.469034	1	ex_22
DNAJC11	-0.0214034	0.0174299	-0.0602367	-1.08026	0.469077	1	ex_22
SNX1	-0.0313924	0.0571151	-0.1199	-0.695172	0.46938	1	ex_22
PTMS	0.186407	0.509312	-0.136498	1.13145	0.469397	1	ex_22
ZZZ3	-0.0762063	0.0494196	-0.201832	-1.18894	0.469427	1	ex_22
UBE2E2	-0.062306	0.123039	-0.247651	-0.658865	0.470288	1	ex_22
RBM5	-0.040815	0.0834044	-0.165034	-0.643989	0.470841	1	ex_22
LRRK1	-0.0405644	0.102846	-0.183975	-0.554386	0.470965	1	ex_22
THOC7	-0.0622613	0.0561705	-0.180693	-1.03038	0.472131	1	ex_22
TNKS2	0.0606529	0.159749	-0.0384431	1.19962	0.472373	1	ex_22
ZNF585B	-0.0013758	0.0401935	-0.0429451	-0.0648681	0.472486	1	ex_22
SAFB	-0.0588952	0.0506123	-0.168403	-1.05411	0.472653	1	ex_22
ZC3H6	0.00401803	0.143577	-0.135541	0.0564293	0.472727	1	ex_22
RANBP17	0.0724944	0.264095	-0.119106	0.741578	0.472973	1	ex_22
UBE2G1	0.0142473	0.0828189	-0.0543242	0.407228	0.472979	1	ex_22
CPNE5	-0.00285493	0.131345	-0.137054	-0.0416958	0.473151	1	ex_22
GMPS	0.0301549	0.122133	-0.0618234	0.64257	0.473197	1	ex_22
ASH2L	-0.0707489	0.0491101	-0.190608	-1.1569	0.473664	1	ex_22
HHAT	0.0226317	0.0852782	-0.0400148	0.708058	0.474087	1	ex_22
PAK3	-0.0681081	0.0578271	-0.194043	-1.05998	0.474222	1	ex_22
LMF1	-0.00897448	0.0193304	-0.0372793	-0.621436	0.474422	1	ex_22
INPP5A	0.00604277	0.0970697	-0.0849842	0.130111	0.474538	1	ex_22
MACIR	-0.000855134	0.155049	-0.156759	-0.0107504	0.474893	1	ex_22
DCTN5	0.0725169	0.198207	-0.0531727	1.13081	0.476093	1	ex_22
ATMIN	0.0967018	0.255294	-0.06189	1.19509	0.476162	1	ex_22
IRAG2	-0.144559	0.126421	-0.415539	-1.04558	0.476191	1	ex_22
STAG1	0.148311	0.388279	-0.0916571	1.21135	0.476269	1	ex_22
FMN1	-0.221472	0.190186	-0.633129	-1.05446	0.476501	1	ex_22
CACNB4	-0.0933819	0.0597637	-0.246527	-1.19511	0.477007	1	ex_22
DCAF8	-0.0827099	0.0502682	-0.215688	-1.21906	0.477171	1	ex_22
NUP133	-0.0492111	0.0571514	-0.155574	-0.906823	0.477276	1	ex_22
SORL1	0.0213547	0.198678	-0.155968	0.236036	0.477302	1	ex_22
CEBPZOS	0.086024	0.233011	-0.0609628	1.14707	0.47735	1	ex_22
AKAP11	0.0160313	0.151244	-0.119182	0.23238	0.477534	1	ex_22
POT1	-0.0443821	0.0463343	-0.135099	-0.958893	0.477696	1	ex_22
ZBED5	0.0426459	0.122553	-0.0372609	1.04602	0.477916	1	ex_22
SNX4	-0.043936	0.0567223	-0.144594	-0.855497	0.478049	1	ex_22
TMBIM6	0.0750445	0.199737	-0.0496477	1.17958	0.478176	1	ex_22
ST8SIA5	-0.0569223	0.0473832	-0.161228	-1.0696	0.478706	1	ex_22
TRAPPC10	-0.0114441	0.0556848	-0.0785729	-0.334133	0.478772	1	ex_22
UBE2H	0.0414196	0.184259	-0.10142	0.568338	0.478875	1	ex_22
PHACTR3	-0.0197564	0.150984	-0.190497	-0.226788	0.478878	1	ex_22
YPEL5	0.138555	0.36066	-0.0835504	1.22267	0.479366	1	ex_22
CBWD1	0.0265146	0.0819404	-0.0289112	0.937609	0.47963	1	ex_22
AP1M1	0.0408526	0.122884	-0.0411791	0.976082	0.479668	1	ex_22
DDB1	-0.06585	0.0601166	-0.191817	-1.02459	0.479687	1	ex_22
FOXN3	0.0360325	0.106362	-0.0342973	1.00416	0.479958	1	ex_22
EXOC7	0.00100705	0.0771574	-0.0751433	0.0259196	0.480031	1	ex_22
VDAC1	0.122448	0.35484	-0.109944	1.03271	0.480497	1	ex_22
KRBOX4	0.0495191	0.143385	-0.0443472	1.03398	0.480716	1	ex_22
AHI1	-0.12973	0.11925	-0.37871	-1.02123	0.48085	1	ex_22
ZNF318	-0.013931	0.0247312	-0.0525932	-0.706226	0.481341	1	ex_22
SPARCL1	0.334841	0.660408	0.00927471	2.0158	0.48144	1	ex_22
VIPR1	-0.0325954	0.0356015	-0.100792	-0.936785	0.481441	1	ex_22
SFMBT2	-0.0327406	0.183226	-0.248707	-0.297131	0.481469	1	ex_22
MEF2C	0.0233927	0.153197	-0.106412	0.353215	0.48158	1	ex_22
STARD9	0.035697	0.116382	-0.0449879	0.867137	0.482175	1	ex_22
ZC4H2	0.0236157	0.0853098	-0.0380784	0.75025	0.482409	1	ex_22
STK3	-0.0824194	0.05843	-0.223269	-1.14689	0.482502	1	ex_22
TAFA2	-0.0803351	0.17868	-0.339351	-0.607893	0.482702	1	ex_22
CDH8	-0.119063	0.0972509	-0.335378	-1.0788	0.482743	1	ex_22
ARHGAP35	0.059647	0.216297	-0.0970025	0.746291	0.482936	1	ex_22
AKAP8L	-0.0251873	0.0557622	-0.106137	-0.609839	0.483049	1	ex_22
UBAP2L	-0.00444021	0.0692738	-0.0781542	-0.11806	0.483156	1	ex_22
LAMA2	-0.0102974	0.191088	-0.211683	-0.100218	0.483207	1	ex_22
MAN2A2	0.0671822	0.219358	-0.0849941	0.865277	0.483293	1	ex_22
BMERB1	0.0978663	0.261589	-0.0658566	1.17158	0.483386	1	ex_22
CAMSAP1	-0.0233437	0.0363942	-0.0830816	-0.765893	0.483439	1	ex_22
CEP43	-0.0774591	0.05549	-0.210408	-1.14192	0.483506	1	ex_22
PSMC6	0.0166025	0.137276	-0.104071	0.269655	0.483866	1	ex_22
PHF6	0.083249	0.223828	-0.0573299	1.16067	0.483899	1	ex_22
ANAPC1	-0.0398984	0.0551723	-0.134969	-0.822539	0.484244	1	ex_22
KDM5B	0.0525028	0.14627	-0.0412639	1.09744	0.484398	1	ex_22
KPNA5	0.0618465	0.17956	-0.0558669	1.02976	0.484828	1	ex_22
MEGF10	-0.0945492	0.124308	-0.313406	-0.846731	0.48485	1	ex_22
MGMT	-0.0266248	0.147299	-0.200548	-0.300038	0.484858	1	ex_22
COP1	-0.0664817	0.0713702	-0.204334	-0.94523	0.485081	1	ex_22
ACAP3	-0.0372062	0.0291251	-0.103537	-1.09937	0.485255	1	ex_22
XPO5	-0.041508	0.0496093	-0.132625	-0.892852	0.485728	1	ex_22
ACO1	-0.0163968	0.0767128	-0.109506	-0.345154	0.485859	1	ex_22
PITPNM2	0.00148516	0.0698626	-0.0668923	0.0425704	0.485871	1	ex_22
CBLN2	-0.0880694	0.102699	-0.278838	-0.904829	0.48594	1	ex_22
MTF2	-0.0576386	0.0359702	-0.151247	-1.20683	0.486129	1	ex_22
DARS1	-0.0513655	0.0349175	-0.137648	-1.16679	0.486211	1	ex_22
SLC25A46	-0.0612284	0.0424456	-0.164902	-1.15753	0.486607	1	ex_22
TSTD3	-0.0382261	0.140488	-0.21694	-0.419227	0.486777	1	ex_22
TMEM131L	0.0532624	0.151133	-0.0446077	1.06664	0.487015	1	ex_22
TMEM170B	-0.0180093	0.10456	-0.140578	-0.287982	0.487168	1	ex_22
TMED8	-0.0543166	0.0547789	-0.163412	-0.97583	0.487387	1	ex_22
JPH1	-0.0395968	0.0314765	-0.11067	-1.09195	0.487406	1	ex_22
MTMR2	-0.049073	0.0420448	-0.140191	-1.05557	0.487858	1	ex_22
FRMD3	-0.0296385	0.0243568	-0.0836338	-1.07584	0.488088	1	ex_22
ATXN7L1	-0.0687604	0.0639457	-0.201467	-1.01554	0.488236	1	ex_22
TBC1D14	-0.00572668	0.0781498	-0.0896032	-0.133817	0.488382	1	ex_22
NDUFB6	0.0192344	0.153036	-0.114567	0.281752	0.488467	1	ex_22
INTS8	-0.0352379	0.0644196	-0.134895	-0.693024	0.488791	1	ex_22
TMTC2	-0.137119	0.101063	-0.375302	-1.12833	0.489089	1	ex_22
RNF146	0.0647402	0.17147	-0.0419895	1.18888	0.489376	1	ex_22
CHSY3	-0.0481713	0.181389	-0.277732	-0.411282	0.48943	1	ex_22
KDM4C	0.0741327	0.230489	-0.0822237	0.92927	0.489798	1	ex_22
SYT1	0.12899	0.341235	-0.0832545	1.19115	0.49006	1	ex_22
BAALC	0.06792	0.18028	-0.0444404	1.18477	0.490314	1	ex_22
XPO4	0.000252907	0.0853341	-0.0848283	0.00582607	0.490664	1	ex_22
GPLD1	-0.0381337	0.0343121	-0.110579	-1.03168	0.490837	1	ex_22
ZDHHC17	-0.0562369	0.0655871	-0.178061	-0.904766	0.490869	1	ex_22
ADCY2	-0.161507	0.149772	-0.472786	-1.01693	0.491081	1	ex_22
ZNF345	-0.0260576	0.0209758	-0.0730909	-1.08587	0.491819	1	ex_22
SNRPD3	-0.0501981	0.0362599	-0.136656	-1.13797	0.492188	1	ex_22
MYO1D	0.103454	0.275322	-0.068415	1.17977	0.493129	1	ex_22
PYGB	-0.0236707	0.019853	-0.0671945	-1.06594	0.493384	1	ex_22
PLPP1	0.0653795	0.200869	-0.07011	0.945767	0.493433	1	ex_22
PPP6C	0.00476845	0.0712784	-0.0617415	0.14052	0.493639	1	ex_22
CTBP1	0.0370188	0.126742	-0.0527044	0.808659	0.49367	1	ex_22
LTO1	0.00526409	0.0474651	-0.0369369	0.244483	0.493685	1	ex_22
TXLNG	0.000786058	0.0632437	-0.0616716	0.024667	0.493777	1	ex_22
RPS6KA2	0.192743	0.57441	-0.188923	0.989791	0.494415	1	ex_22
SLC36A1	0.0734426	0.212097	-0.0652121	1.03815	0.494494	1	ex_22
DDX17	-0.145567	0.119611	-0.410744	-1.0759	0.49478	1	ex_22
HOMER2	0.00462931	0.030199	-0.0209404	0.354845	0.494876	1	ex_22
MAST3	0.0778543	0.225496	-0.0697876	1.03352	0.495136	1	ex_22
NELFA	-0.0218351	0.0210342	-0.0647044	-0.99829	0.495237	1	ex_22
SNAPC3	-0.0358785	0.0700201	-0.141777	-0.664037	0.495241	1	ex_22
ITM2B	0.121623	0.321666	-0.0784202	1.19163	0.495246	1	ex_22
DPY19L2	0.0668694	0.177801	-0.0440626	1.18146	0.495363	1	ex_22
SMAP2	-0.0705651	0.0556953	-0.196826	-1.0954	0.495922	1	ex_22
TTC1	-0.0487697	0.0457506	-0.14329	-1.01128	0.496014	1	ex_22
KCNC2	-0.0308948	0.165556	-0.227345	-0.308234	0.496426	1	ex_22
YAE1	0.0534669	0.154722	-0.0477882	1.03494	0.49655	1	ex_22
PWWP2A	-0.0309733	0.0504256	-0.112372	-0.74579	0.496782	1	ex_22
URGCP	0.0778421	0.213938	-0.0582536	1.12103	0.497668	1	ex_22
HIVEP1	-0.0610694	0.0436328	-0.165772	-1.14318	0.498174	1	ex_22
MAPK1IP1L	0.0314123	0.13553	-0.0727055	0.59132	0.498717	1	ex_22
SORCS3	-0.150149	0.130837	-0.431134	-1.04734	0.498728	1	ex_22
ERMP1	0.00899712	0.0502701	-0.0322759	0.427254	0.498738	1	ex_22
FSIP1	0.0229128	0.106709	-0.0608836	0.535921	0.498857	1	ex_22
WDR36	-0.0596364	0.0419208	-0.161194	-1.15093	0.499464	1	ex_22
COPS4	0.018477	0.164808	-0.127854	0.247482	0.499559	1	ex_22
FBXW11	-0.0821511	0.053207	-0.217509	-1.18954	0.499577	1	ex_22
ZNF655	0.0447785	0.121855	-0.0322979	1.13867	0.499693	1	ex_22
SPOPL	-0.0389984	0.0457437	-0.123741	-0.901978	0.499732	1	ex_22
UCHL3	-0.00352374	0.09468	-0.101727	-0.0703273	0.499879	1	ex_22
JPH3	0.0227556	0.0727207	-0.0272096	0.892624	0.499972	1	ex_22
XKR9	0.0449038	0.159531	-0.069723	0.767795	0.499985	1	ex_22
LIN7A	0.000913421	0.140241	-0.138415	0.0128493	0.500005	1	ex_22
ESF1	0.07505	0.207803	-0.0577027	1.10804	0.500022	1	ex_22
ZFAT	-0.02511	0.025573	-0.0757931	-0.971029	0.500909	1	ex_22
POMK	0.0623427	0.169508	-0.0448231	1.14019	0.501032	1	ex_22
SGCD	-0.12983	0.098998	-0.358657	-1.11202	0.501249	1	ex_22
NUMB	-0.0877568	0.0561876	-0.231701	-1.19491	0.501589	1	ex_22
ZC2HC1A	-0.0126715	0.102775	-0.128118	-0.215128	0.50162	1	ex_22
CERS6	0.0885709	0.24436	-0.067218	1.1143	0.501734	1	ex_22
ZC3H12B	0.0208512	0.0948071	-0.0531047	0.552593	0.501918	1	ex_22
SLC7A1	0.00121626	0.0427988	-0.0403663	0.0573276	0.502098	1	ex_22
KBTBD12	-0.0414177	0.0376831	-0.120518	-1.02625	0.50261	1	ex_22
PPP1R12A	-0.0914636	0.0761082	-0.259035	-1.06978	0.503054	1	ex_22
NHLRC2	-0.0417055	0.0398446	-0.123256	-1.00234	0.503145	1	ex_22
ZNF33A	0.0624113	0.177049	-0.0522262	1.06705	0.503174	1	ex_22
STMN2	0.121067	0.343157	-0.101022	1.06843	0.503232	1	ex_22
DENND2B	-0.0452424	0.0347033	-0.125188	-1.10917	0.503322	1	ex_22
ZNF559	-0.112434	0.0771152	-0.301983	-1.16258	0.503575	1	ex_22
TRIM13	0.0762851	0.203328	-0.0507577	1.1769	0.504081	1	ex_22
ATL2	0.0520907	0.14463	-0.0404488	1.10327	0.504205	1	ex_22
TASOR	0.0543736	0.192216	-0.0834685	0.773133	0.504629	1	ex_22
IL7	-0.121952	0.313493	-0.557396	-0.548913	0.504921	1	ex_22
RPAIN	0.0314199	0.221056	-0.158216	0.324738	0.50511	1	ex_22
FBXL4	-0.113695	0.0927521	-0.320142	-1.0794	0.505148	1	ex_22
YIPF4	-0.0386481	0.0417247	-0.119021	-0.942468	0.505208	1	ex_22
UBA3	0.0541557	0.180702	-0.0723908	0.838768	0.505211	1	ex_22
SYT13	0.0594938	0.236808	-0.117821	0.657621	0.505259	1	ex_22
XPO7	0.0186421	0.115625	-0.0783404	0.376747	0.505355	1	ex_22
PDE7A	-0.0718103	0.0477647	-0.191385	-1.17705	0.505624	1	ex_22
STK32C	0.0522386	0.15176	-0.047283	1.02878	0.506118	1	ex_22
FRMD6	-0.134042	0.0972323	-0.365317	-1.13596	0.506246	1	ex_22
LRSAM1	-0.0252953	0.0229468	-0.0735374	-1.02769	0.506269	1	ex_22
FBXO42	0.046756	0.151779	-0.058267	0.872572	0.506371	1	ex_22
TNNT2	0.0351183	0.234072	-0.163836	0.345962	0.506415	1	ex_22
TRAPPC6B	0.0441886	0.144959	-0.0565823	0.859455	0.506425	1	ex_22
NPM2	0.0572192	0.168314	-0.053876	1.00947	0.506576	1	ex_22
ZNF568	-0.0314425	0.0380006	-0.100886	-0.887434	0.506665	1	ex_22
KLHDC2	-0.0526415	0.0957691	-0.201052	-0.695203	0.506836	1	ex_22
LONRF2	0.0305708	0.161798	-0.100656	0.456595	0.5069	1	ex_22
EXTL2	0.0888304	0.245319	-0.0676578	1.11257	0.506984	1	ex_22
SPIRE2	0.0398581	0.117353	-0.0376364	1.00808	0.507	1	ex_22
LRRC28	-0.0543352	0.0896554	-0.198326	-0.739597	0.507317	1	ex_22
BTBD3	-0.0249812	0.0692247	-0.119187	-0.519737	0.507341	1	ex_22
TDRD3	-0.033101	0.0714168	-0.137619	-0.620724	0.507373	1	ex_22
DNAJA1	0.155789	0.568006	-0.256428	0.740728	0.507712	1	ex_22
FRS2	-0.00253542	0.106586	-0.111657	-0.0455394	0.507819	1	ex_22
ZNF532	-0.0476349	0.0489118	-0.144182	-0.967021	0.50838	1	ex_22
PDXDC1	-0.109261	0.0894832	-0.308005	-1.0775	0.508501	1	ex_22
CDC5L	-0.00157091	0.0606626	-0.0638044	-0.0494738	0.508625	1	ex_22
SPATS2L	-0.0779067	0.0711607	-0.226974	-1.02433	0.508648	1	ex_22
SQSTM1	0.0978814	0.261642	-0.0658794	1.17149	0.508795	1	ex_22
KPNA6	0.0512796	0.139913	-0.0373536	1.13396	0.509468	1	ex_22
SLC35E3	0.0451395	0.153846	-0.063567	0.813859	0.509871	1	ex_22
OXR1	-0.0160199	0.189552	-0.221591	-0.152737	0.510559	1	ex_22
HOPX	-0.0189341	0.234868	-0.272736	-0.146217	0.510574	1	ex_22
LMO7	0.0456511	0.178311	-0.0870088	0.674465	0.510856	1	ex_22
HDAC4	-0.0588838	0.0930705	-0.210838	-0.759506	0.511067	1	ex_22
GLT1D1	-0.00950188	0.0453018	-0.0643055	-0.339819	0.511132	1	ex_22
GOPC	0.065216	0.201256	-0.0708245	0.939581	0.511135	1	ex_22
PTPN9	0.0103465	0.0735359	-0.0528428	0.320922	0.511349	1	ex_22
ATAD1	-0.0396008	0.0428898	-0.122091	-0.940909	0.51144	1	ex_22
PRNP	0.0707389	0.384055	-0.242577	0.442511	0.511746	1	ex_22
NCOR2	-0.0163644	0.0415764	-0.0743052	-0.553558	0.512783	1	ex_22
MRPL3	-0.05264	0.0619053	-0.167185	-0.900713	0.512816	1	ex_22
FAM153A	-0.0459692	0.0507494	-0.142688	-0.931547	0.513369	1	ex_22
DAB1	-0.0142292	0.0921716	-0.12063	-0.262111	0.513548	1	ex_22
SMPD3	-0.00635909	0.0910856	-0.103804	-0.127904	0.513766	1	ex_22
RBSN	0.000841664	0.125894	-0.124211	0.0131915	0.514402	1	ex_22
ZNF566	-0.0266634	0.0245214	-0.0778482	-1.02099	0.515051	1	ex_22
RALGAPB	-0.0379606	0.0595417	-0.135463	-0.763073	0.515058	1	ex_22
SSBP2	0.0388503	0.170458	-0.0927571	0.578578	0.515178	1	ex_22
AGO1	-0.0214727	0.0786865	-0.121632	-0.420187	0.51553	1	ex_22
PTEN	0.0333909	0.129675	-0.0628929	0.679709	0.515832	1	ex_22
GRIA3	0.0659314	0.225412	-0.0935496	0.810273	0.516498	1	ex_22
DDX25	-0.0399404	0.034733	-0.114614	-1.04832	0.516821	1	ex_22
ADIPOR2	-0.0333581	0.0582779	-0.124994	-0.713483	0.51733	1	ex_22
FAT3	-0.119143	0.192532	-0.430818	-0.749228	0.517611	1	ex_22
POLR3B	-0.0185121	0.0207239	-0.0577482	-0.924739	0.517648	1	ex_22
FUT9	-0.0800015	0.0729105	-0.232914	-1.02543	0.517938	1	ex_22
DTNA	0.0438569	0.275801	-0.188087	0.370598	0.51811	1	ex_22
SOD2	0.130992	0.359799	-0.0978148	1.12208	0.518208	1	ex_22
HNRNPH3	-0.0248705	0.0778298	-0.127571	-0.474636	0.518752	1	ex_22
IP6K1	0.0658703	0.182923	-0.0511825	1.10295	0.518955	1	ex_22
PDP1	0.0711733	0.23485	-0.0925035	0.852272	0.519141	1	ex_22
SRGAP1	0.0260972	0.116872	-0.0646772	0.56348	0.519378	1	ex_22
SUN1	-0.0544067	0.0452318	-0.154045	-1.07022	0.519445	1	ex_22
CBL	-0.0530461	0.0382656	-0.144358	-1.13861	0.519585	1	ex_22
YWHAG	0.0382165	0.327415	-0.250982	0.259002	0.519694	1	ex_22
NTM	-0.01833	0.034712	-0.0713719	-0.677314	0.520234	1	ex_22
CACNA1A	-0.134061	0.203326	-0.471447	-0.778793	0.520524	1	ex_22
MTCH2	-0.0774266	0.0562052	-0.211058	-1.13561	0.520623	1	ex_22
PCCB	-0.0333879	0.0283852	-0.0951609	-1.05935	0.520781	1	ex_22
SNU13	0.108673	0.434356	-0.21701	0.653996	0.520805	1	ex_22
CD99L2	0.0584847	0.159119	-0.0421491	1.13906	0.521318	1	ex_22
C14orf132	-0.0347004	0.0366207	-0.106021	-0.953596	0.521332	1	ex_22
SRP72	0.0690062	0.204607	-0.0665947	0.99741	0.521333	1	ex_22
ANKUB1	-0.15673	0.152996	-0.466456	-0.991799	0.521402	1	ex_22
MRPL30	0.0206925	0.0982614	-0.0568764	0.522844	0.521716	1	ex_22
RBBP8	-0.0302565	0.0465976	-0.107111	-0.771614	0.521882	1	ex_22
PFKFB3	-0.0292957	0.0238278	-0.0824191	-1.08085	0.522749	1	ex_22
IBTK	0.0262699	0.13528	-0.0827406	0.472322	0.522798	1	ex_22
NARS2	0.0299448	0.102891	-0.0430012	0.804578	0.522989	1	ex_22
WASHC4	0.0497215	0.144507	-0.0450643	1.02813	0.523048	1	ex_22
FAF1	-0.107285	0.0869498	-0.30152	-1.08258	0.523086	1	ex_22
CDH9	0.112866	0.406159	-0.180427	0.754241	0.523117	1	ex_22
DNM1	0.0544134	0.193881	-0.0850543	0.764681	0.523242	1	ex_22
C16orf87	-0.0489203	0.0446065	-0.142447	-1.02518	0.52355	1	ex_22
CSDE1	0.0389194	0.167221	-0.0893826	0.59454	0.523987	1	ex_22
RMDN1	0.0113808	0.163476	-0.140714	0.146658	0.524018	1	ex_22
C12orf45	-0.0910102	0.0895087	-0.271529	-0.988133	0.524025	1	ex_22
NOP56	0.00258696	0.109934	-0.10476	0.0472333	0.524189	1	ex_22
CTNNBL1	-0.0049514	0.0694938	-0.0793966	-0.130358	0.524215	1	ex_22
FUBP1	-0.0235267	0.0627868	-0.10984	-0.534232	0.524549	1	ex_22
UBR2	-0.0786973	0.0611596	-0.218554	-1.10287	0.52455	1	ex_22
NXPE3	0.0476817	0.168738	-0.0733744	0.771993	0.524636	1	ex_22
DAP3	0.00803655	0.0836044	-0.0675313	0.20844	0.524949	1	ex_22
NBEAL1	0.00548585	0.133644	-0.122672	0.0838968	0.525099	1	ex_22
ARL6IP1	0.117462	0.405057	-0.170133	0.800502	0.525147	1	ex_22
ERGIC1	0.0196185	0.0861429	-0.0469059	0.578008	0.525256	1	ex_22
DYNC1I1	-0.0601209	0.151024	-0.271266	-0.558075	0.525369	1	ex_22
GRB10	0.034647	0.098853	-0.029559	1.05764	0.525803	1	ex_22
STRADB	-0.113679	0.216133	-0.443491	-0.675555	0.526024	1	ex_22
LSAMP	0.0871147	0.389006	-0.214777	0.565573	0.526476	1	ex_22
UBE2Z	0.0551611	0.163945	-0.0536224	0.993844	0.526631	1	ex_22
B4GALT6	-0.0564429	0.0700154	-0.182901	-0.874802	0.526891	1	ex_22
YTHDF3	-0.0111712	0.0928559	-0.115198	-0.210476	0.526927	1	ex_22
UBE4A	0.0225223	0.133294	-0.0882494	0.398503	0.527024	1	ex_22
SLC17A7	0.0396199	0.217244	-0.138004	0.43718	0.527602	1	ex_22
CCDC146	0.0467274	0.153403	-0.0599485	0.858526	0.52801	1	ex_22
DMTN	0.06238	0.191509	-0.0667492	0.946823	0.528046	1	ex_22
TDP2	0.0427708	0.124494	-0.0389526	1.02577	0.528088	1	ex_22
AP5M1	0.066945	0.187483	-0.053593	1.08853	0.528144	1	ex_22
RGS4	0.121044	0.388099	-0.146012	0.888361	0.528155	1	ex_22
GPATCH2L	-0.0426887	0.0599002	-0.145278	-0.81557	0.528227	1	ex_22
SLC35E2B	0.0183336	0.0562201	-0.019553	0.948441	0.528257	1	ex_22
UNC13A	-0.0710752	0.0657185	-0.207869	-1.01836	0.528738	1	ex_22
SARNP	0.0285053	0.101816	-0.0448055	0.76209	0.528796	1	ex_22
UFM1	0.00755868	0.128516	-0.113398	0.122479	0.529016	1	ex_22
SRPK1	0.0604105	0.181464	-0.0606425	0.978104	0.529017	1	ex_22
CBX7	0.0228734	0.095361	-0.0496142	0.618465	0.529128	1	ex_22
MSMO1	0.151048	0.455458	-0.153361	0.972535	0.52919	1	ex_22
DCUN1D5	-0.0235491	0.093447	-0.140545	-0.394503	0.52935	1	ex_22
IPCEF1	-0.00220234	0.177804	-0.182208	-0.0239797	0.529365	1	ex_22
RNF180	-0.036434	0.0634721	-0.13634	-0.714765	0.529569	1	ex_22
RPL38	0.0671503	0.341059	-0.206758	0.480497	0.529592	1	ex_22
VTI1B	0.0403937	0.138409	-0.0576217	0.807732	0.529685	1	ex_22
FANCC	0.000707386	0.0570675	-0.0556527	0.0245999	0.529717	1	ex_22
SCAI	-0.0760217	0.0552534	-0.207297	-1.13502	0.529946	1	ex_22
SLC24A2	0.0593366	0.24345	-0.124777	0.631661	0.53041	1	ex_22
UNC5C	0.0784437	0.272335	-0.115448	0.792952	0.530578	1	ex_22
TSPAN13	0.0129572	0.170115	-0.1442	0.161594	0.531514	1	ex_22
RPS6KA5	0.101853	0.307296	-0.103589	0.971701	0.531894	1	ex_22
PUS7L	0.0165808	0.121806	-0.0886446	0.30884	0.531935	1	ex_22
KCNMA1	-0.128638	0.118256	-0.375531	-1.02119	0.532471	1	ex_22
SON	0.122069	0.342404	-0.0982669	1.08584	0.532585	1	ex_22
SPRY3	-0.0274738	0.0231182	-0.0780658	-1.06435	0.532843	1	ex_22
ZFC3H1	0.0559226	0.161754	-0.0499088	1.03567	0.533446	1	ex_22
TMEM248	0.0735613	0.201974	-0.0548518	1.12276	0.533532	1	ex_22
UBAP1L	-0.0863548	0.0639886	-0.236698	-1.12577	0.534113	1	ex_22
ATP1B1	0.0723304	0.303217	-0.158556	0.614004	0.534228	1	ex_22
ZFR	0.0845443	0.23381	-0.0647211	1.11013	0.53427	1	ex_22
TATDN1	-0.0100095	0.0676156	-0.0876346	-0.25273	0.534308	1	ex_22
RPS14	0.0186652	0.443701	-0.40637	0.0860707	0.534347	1	ex_22
YPEL1	0.0226653	0.0805932	-0.0352626	0.766869	0.534381	1	ex_22
ABCE1	-0.0474991	0.0871529	-0.182151	-0.691386	0.534714	1	ex_22
MINDY3	-0.0607584	0.0539487	-0.175466	-1.03816	0.534945	1	ex_22
RUNDC3A	-0.0118364	0.151519	-0.175192	-0.142015	0.534987	1	ex_22
ARHGAP44	-0.0304384	0.105363	-0.16624	-0.439305	0.535017	1	ex_22
SLC16A7	-0.0564509	0.0531358	-0.166038	-1.00963	0.535361	1	ex_22
LRCH3	-0.0469514	0.0497176	-0.14362	-0.95194	0.535384	1	ex_22
CADPS	0.0959428	0.326805	-0.134919	0.814531	0.535567	1	ex_22
PEAK1	0.0704968	0.237899	-0.096905	0.825386	0.535966	1	ex_22
SNTG1	0.181923	0.514472	-0.150626	1.07221	0.53615	1	ex_22
TMEM150C	-0.0114437	0.0815939	-0.104481	-0.241078	0.536675	1	ex_22
SEMA3E	-0.0107198	0.0741104	-0.0955501	-0.247677	0.536739	1	ex_22
RGS17	-0.0474953	0.0376675	-0.132658	-1.09307	0.536753	1	ex_22
SEC14L5	0.0261889	0.0790476	-0.0266697	0.97107	0.536883	1	ex_22
SIK3	-0.00166687	0.191181	-0.194515	-0.0169408	0.536904	1	ex_22
RBM28	-0.0285718	0.0413326	-0.0984762	-0.80109	0.536955	1	ex_22
PRKCI	-0.00645949	0.0931267	-0.106046	-0.12713	0.537064	1	ex_22
THRB	-0.0970511	0.077571	-0.271673	-1.0893	0.537162	1	ex_22
TOLLIP	0.0707151	0.197745	-0.0563154	1.09107	0.537228	1	ex_22
NOL4L	-0.0168255	0.0185179	-0.0521689	-0.933057	0.537501	1	ex_22
ASXL1	-0.0393988	0.0343463	-0.113144	-1.04712	0.53753	1	ex_22
PLEKHB2	0.0582071	0.202154	-0.0857399	0.79254	0.537542	1	ex_22
ZNF365	0.0766587	0.218784	-0.0654667	1.05715	0.537578	1	ex_22
L3MBTL1	-0.046779	0.0842984	-0.177856	-0.699474	0.537877	1	ex_22
KIF5B	0.0480637	0.151596	-0.0554682	0.909894	0.538259	1	ex_22
CCNL1	-0.0379666	0.0786254	-0.154559	-0.638236	0.538339	1	ex_22
STMN4	0.0814619	0.292718	-0.129794	0.755776	0.53914	1	ex_22
SAE1	-0.022073	0.0255517	-0.0696978	-0.908401	0.539414	1	ex_22
APC	-0.00845087	0.0931681	-0.11007	-0.162995	0.539677	1	ex_22
SGPL1	0.0709302	0.203524	-0.0616634	1.04847	0.539763	1	ex_22
BDH1	-0.0881106	0.0686518	-0.244873	-1.10163	0.540014	1	ex_22
ZNF133	-0.0152913	0.043612	-0.0741946	-0.508806	0.540035	1	ex_22
SLC9B2	0.0607081	0.17015	-0.048734	1.0872	0.540042	1	ex_22
NCAM1	-0.0681388	0.0895257	-0.225803	-0.847049	0.540103	1	ex_22
IGF1R	0.0464598	0.315828	-0.222909	0.338048	0.540482	1	ex_22
CDK5RAP1	-0.00724764	0.0216015	-0.0360968	-0.492393	0.540582	1	ex_22
ANKRD42	0.00113377	0.0868527	-0.0845852	0.0259238	0.540625	1	ex_22
MTAP	0.00209004	0.0372257	-0.0330456	0.116588	0.540641	1	ex_22
SLC25A12	-0.0580833	0.0437833	-0.15995	-1.11755	0.540935	1	ex_22
FNBP1	-0.0404275	0.0430148	-0.12387	-0.949595	0.540964	1	ex_22
HIVEP3	0.100224	0.345673	-0.145225	0.800312	0.541188	1	ex_22
ODF2L	-0.0131811	0.124756	-0.151118	-0.187292	0.541257	1	ex_22
FXYD6	0.102651	0.296312	-0.0910099	1.03889	0.541424	1	ex_22
CASD1	0.0711902	0.209455	-0.067075	1.00915	0.541457	1	ex_22
NCKAP1	0.0895692	0.249104	-0.0699658	1.1004	0.541595	1	ex_22
BBS1	-0.0349819	0.0294572	-0.099421	-1.064	0.541655	1	ex_22
TXNRD1	0.0293796	0.128726	-0.0699671	0.579616	0.541742	1	ex_22
PKIA	-0.0393944	0.128937	-0.207726	-0.458687	0.541761	1	ex_22
ISCU	0.0463383	0.226268	-0.133592	0.50476	0.541807	1	ex_22
TTC39B	-0.030314	0.0737988	-0.134427	-0.570673	0.541877	1	ex_22
HCFC2	-0.0585802	0.0618324	-0.178993	-0.953514	0.541903	1	ex_22
CWF19L1	-0.0288082	0.029531	-0.0871475	-0.967842	0.541968	1	ex_22
PNMA8A	0.104199	0.30957	-0.101172	0.99443	0.542016	1	ex_22
SMURF2	0.0353294	0.101995	-0.0313366	1.03868	0.542533	1	ex_22
CKAP5	-0.01487	0.102591	-0.132331	-0.248121	0.542789	1	ex_22
TBCE	-0.00486678	0.0425804	-0.0523139	-0.201039	0.542797	1	ex_22
SMIM12	-0.00472888	0.0741163	-0.0835741	-0.117552	0.542906	1	ex_22
ST13	0.0260199	0.179373	-0.127333	0.332554	0.54291	1	ex_22
SUPT5H	-0.0606989	0.0621559	-0.183554	-0.96836	0.54299	1	ex_22
TMEM117	0.0967268	0.371368	-0.177914	0.690287	0.543144	1	ex_22
KLHL5	0.080751	0.251474	-0.0899723	0.92705	0.543283	1	ex_22
BACE1	-0.0246266	0.0545665	-0.10382	-0.609489	0.543381	1	ex_22
CHST11	0.0552823	0.17678	-0.0662152	0.891799	0.543516	1	ex_22
PSMA6	0.0124577	0.0943343	-0.0694189	0.298213	0.543887	1	ex_22
FGFR1OP2	0.0799268	0.223717	-0.0638631	1.08946	0.544133	1	ex_22
NR2C1	-0.0447862	0.0439553	-0.133528	-0.989157	0.544473	1	ex_22
TUBGCP2	-0.0717271	0.0859578	-0.229412	-0.891541	0.544541	1	ex_22
PDE4D	-0.122436	0.106616	-0.351487	-1.04767	0.544604	1	ex_22
PRSS51	-0.122767	0.138766	-0.3843	-0.92003	0.544912	1	ex_22
LRRC8D	-0.0506433	0.0400589	-0.141345	-1.09434	0.545409	1	ex_22
PNN	-0.0465424	0.065205	-0.15829	-0.816319	0.545443	1	ex_22
PELI1	-0.0324471	0.065168	-0.130062	-0.651489	0.545447	1	ex_22
DIPK2A	-0.0919415	0.0744284	-0.258311	-1.08314	0.545651	1	ex_22
ETV6	0.026485	0.0997041	-0.0467341	0.708964	0.546173	1	ex_22
RSPH3	0.0150353	0.0546331	-0.0245625	0.7442	0.546288	1	ex_22
HELZ	0.0501438	0.178563	-0.0782755	0.765306	0.546532	1	ex_22
BTF3L4	0.0618656	0.186387	-0.0626556	0.973765	0.546664	1	ex_22
ATP6V1B2	0.0925526	0.271351	-0.0862461	1.01455	0.546909	1	ex_22
ANKRD26	0.0585811	0.273088	-0.155925	0.53526	0.547185	1	ex_22
CDK18	0.0069796	0.0890318	-0.0750726	0.16672	0.547216	1	ex_22
LONRF1	0.0607672	0.173416	-0.0518817	1.05728	0.547411	1	ex_22
SAMD8	0.023895	0.12027	-0.0724802	0.485948	0.547652	1	ex_22
MINK1	0.0218495	0.0744087	-0.0307098	0.814779	0.547748	1	ex_22
SHANK2	-0.0428592	0.0578905	-0.143609	-0.833774	0.54776	1	ex_22
BMT2	0.0660951	0.192037	-0.0598471	1.0286	0.547854	1	ex_22
MAP3K3	0.0277435	0.0979519	-0.042465	0.774496	0.547874	1	ex_22
WDR33	-0.0231324	0.0863018	-0.132567	-0.414301	0.547875	1	ex_22
COQ8A	0.0235488	0.10675	-0.059652	0.55474	0.548251	1	ex_22
TGOLN2	0.0744167	0.251431	-0.102598	0.823965	0.548257	1	ex_22
TMEM14B	-0.0788473	0.0712814	-0.228976	-1.02937	0.548881	1	ex_22
COL26A1	-0.0634292	0.069777	-0.196635	-0.933282	0.549025	1	ex_22
FAM171A1	0.0284745	0.217087	-0.160138	0.295892	0.549181	1	ex_22
SPATA6L	-0.0286955	0.028489	-0.0858801	-0.983521	0.549261	1	ex_22
MNAT1	-0.0734712	0.0629713	-0.209914	-1.0554	0.549356	1	ex_22
XYLT1	-0.0476606	0.0575346	-0.152856	-0.887998	0.549909	1	ex_22
CACNB2	-0.0790912	0.0701679	-0.22835	-1.03857	0.550069	1	ex_22
ANXA11	0.0220748	0.0951786	-0.0510291	0.591839	0.550122	1	ex_22
TRAF6	0.0331017	0.10799	-0.0417868	0.866329	0.550166	1	ex_22
GCFC2	0.0395053	0.142277	-0.0632669	0.753403	0.550467	1	ex_22
RHOA	0.0374356	0.12551	-0.0506384	0.833077	0.550537	1	ex_22
SKP2	0.0560315	0.168652	-0.0565886	0.975135	0.550539	1	ex_22
SFPQ	-0.0843332	0.0711408	-0.239807	-1.06314	0.550961	1	ex_22
NUP98	0.00964469	0.115106	-0.0958167	0.179243	0.551282	1	ex_22
NUP153	-0.0259369	0.0661483	-0.118022	-0.552047	0.551561	1	ex_22
CEP162	-0.0582595	0.0564147	-0.172934	-0.995747	0.551914	1	ex_22
CEP290	0.0648995	0.200652	-0.0708527	0.937007	0.552073	1	ex_22
RBM14	0.0287964	0.0951937	-0.0376008	0.850036	0.552189	1	ex_22
DAAM1	0.0598421	0.169418	-0.0497336	1.07039	0.552203	1	ex_22
NUP205	-0.0057985	0.0441564	-0.0557534	-0.227502	0.552235	1	ex_22
ASTN1	-0.0569188	0.140167	-0.254005	-0.566041	0.552443	1	ex_22
STAM2	0.0130637	0.125857	-0.0997298	0.227003	0.552718	1	ex_22
VWA8	0.0818822	0.23376	-0.0699958	1.05668	0.552811	1	ex_22
ZNF587B	-0.0148165	0.0411468	-0.0707797	-0.518907	0.552861	1	ex_22
TMF1	0.049438	0.144379	-0.0455034	1.02059	0.553069	1	ex_22
ZNF385D	0.0647039	0.354156	-0.224748	0.438128	0.55314	1	ex_22
TUBA1B	0.193633	0.541088	-0.153823	1.09226	0.553362	1	ex_22
USP46	-0.0987409	0.110842	-0.308324	-0.923397	0.553435	1	ex_22
ANAPC5	-0.0595049	0.0475054	-0.166515	-1.08987	0.554026	1	ex_22
KIAA0930	0.0604344	0.196945	-0.0760757	0.867696	0.554391	1	ex_22
ADAM11	-0.03504	0.0644333	-0.134513	-0.690408	0.554984	1	ex_22
HDGFL3	-0.0145705	0.0760163	-0.105157	-0.315252	0.555196	1	ex_22
IFNAR1	-0.0617979	0.0718949	-0.195491	-0.905969	0.555268	1	ex_22
CELF1	-0.0730116	0.12787	-0.273893	-0.712361	0.555485	1	ex_22
FBXO41	-0.00546471	0.065241	-0.0761704	-0.151482	0.555676	1	ex_22
AHCYL2	-0.0181955	0.149467	-0.185858	-0.212704	0.555761	1	ex_22
PGM3	-0.0610442	0.0505489	-0.172637	-1.07215	0.555873	1	ex_22
ATP5F1C	0.0401278	0.128297	-0.0480413	0.892025	0.556248	1	ex_22
ELAPOR1	-0.038046	0.0433984	-0.11949	-0.915579	0.556256	1	ex_22
CXXC5	0.0102553	0.175206	-0.154695	0.121855	0.556434	1	ex_22
PUM2	-0.0617894	0.0655	-0.189079	-0.951414	0.556658	1	ex_22
USP11	-0.093138	0.18261	-0.368886	-0.662007	0.556691	1	ex_22
COPB2	0.0752368	0.214638	-0.0641647	1.05782	0.556708	1	ex_22
TMEM268	0.0308627	0.0945586	-0.0328331	0.949667	0.556757	1	ex_22
CAMKV	0.0817947	0.241885	-0.0782959	1.0014	0.556758	1	ex_22
AP2A1	-0.0191987	0.0806688	-0.119066	-0.376787	0.556844	1	ex_22
EYA3	0.0151989	0.103847	-0.0734494	0.33604	0.557054	1	ex_22
TFDP1	0.0195675	0.0648488	-0.0257137	0.846966	0.557339	1	ex_22
SUDS3	-0.00156913	0.0694277	-0.072566	-0.043318	0.557575	1	ex_22
ACSL6	0.0617515	0.187851	-0.0643478	0.959805	0.557969	1	ex_22
SLC9A9	0.0718523	0.22583	-0.0821256	0.914598	0.558044	1	ex_22
PPP5C	-0.0217513	0.0301565	-0.0736591	-0.821298	0.558181	1	ex_22
ZDBF2	-0.0283672	0.067296	-0.12403	-0.581192	0.558892	1	ex_22
SETX	0.0328477	0.125496	-0.059801	0.694886	0.559163	1	ex_22
DENND1A	-0.119953	0.119267	-0.359173	-0.982794	0.559373	1	ex_22
ZNF577	-0.00274729	0.0488051	-0.0542996	-0.104449	0.55965	1	ex_22
TRPC1	-0.0273299	0.106148	-0.160808	-0.401305	0.559981	1	ex_22
USP15	0.00983314	0.139527	-0.119861	0.148601	0.560124	1	ex_22
RNPC3	0.0717494	0.215733	-0.0722339	0.976684	0.560131	1	ex_22
MED21	0.0553435	0.16486	-0.0541733	0.990453	0.560392	1	ex_22
LARP1B	-0.0156313	0.120284	-0.151546	-0.225411	0.560534	1	ex_22
PRKDC	-0.0558573	0.0801932	-0.191908	-0.804689	0.560649	1	ex_22
RBM17	-0.0168917	0.0854927	-0.119276	-0.323361	0.560674	1	ex_22
SMG6	-0.0107827	0.12555	-0.147115	-0.155016	0.560795	1	ex_22
ATF7IP	-0.0542218	0.0631104	-0.171554	-0.905743	0.561062	1	ex_22
PLCL1	-0.0364126	0.229283	-0.302109	-0.268605	0.561346	1	ex_22
BLOC1S6	-0.0702813	0.0871845	-0.227747	-0.874786	0.561485	1	ex_22
ZFP14	-0.0430846	0.0379949	-0.124164	-1.0415	0.562357	1	ex_22
CERS4	0.0194063	0.078298	-0.0394854	0.645858	0.56237	1	ex_22
ASB3	0.00834793	0.104341	-0.0876448	0.170447	0.562757	1	ex_22
ARMC9	0.0770042	0.247437	-0.0934286	0.885542	0.562909	1	ex_22
ZNF718	0.0403391	0.128142	-0.0474636	0.900464	0.563204	1	ex_22
ZHX3	-0.0299816	0.028564	-0.0885273	-1.00371	0.563584	1	ex_22
ACSL4	-0.0400708	0.0841185	-0.16426	-0.6324	0.564527	1	ex_22
RAB3GAP1	0.0577832	0.175984	-0.0604179	0.958138	0.564605	1	ex_22
VCP	0.0610126	0.203195	-0.0811701	0.841048	0.564843	1	ex_22
XRCC6	0.0784991	0.234386	-0.077388	0.986967	0.565137	1	ex_22
PSD3	-0.0785217	0.0995834	-0.256627	-0.864095	0.565252	1	ex_22
CLTB	0.0855316	0.264815	-0.0937514	0.935051	0.565488	1	ex_22
DNER	0.0620484	0.185312	-0.0612149	0.986609	0.565505	1	ex_22
RPL18	0.137944	0.504132	-0.228245	0.738322	0.565601	1	ex_22
PKD2L1	-0.0649039	0.064224	-0.194032	-0.985142	0.565703	1	ex_22
MYT1L	0.197735	0.937505	-0.542034	0.523885	0.565785	1	ex_22
INTS6L	-0.089728	0.0758962	-0.255352	-1.06182	0.565849	1	ex_22
SLC66A2	0.0242775	0.0884564	-0.0399015	0.741411	0.566179	1	ex_22
ZNF846	0.0179994	0.0633959	-0.0273971	0.777111	0.566466	1	ex_22
FAM177A1	0.0321487	0.123516	-0.0592187	0.689636	0.566509	1	ex_22
SLC6A17	-0.0552081	0.0866953	-0.197111	-0.762532	0.56666	1	ex_22
PDE8B	-0.0572328	0.192307	-0.306773	-0.449524	0.566785	1	ex_22
STAMBPL1	-0.0467247	0.13697	-0.23042	-0.498537	0.567115	1	ex_22
GDAP1L1	0.00344841	0.0218996	-0.0150028	0.366305	0.567117	1	ex_22
RAB5A	-0.0208248	0.0982773	-0.139927	-0.342697	0.56733	1	ex_22
FBXO10	0.00175793	0.0293815	-0.0258657	0.124729	0.567503	1	ex_22
LINGO1	0.0590768	0.216444	-0.0982908	0.735783	0.567583	1	ex_22
MTMR6	0.0664302	0.19163	-0.0587695	1.03995	0.567651	1	ex_22
SPECC1L	0.0914734	0.270475	-0.0875281	1.00158	0.56766	1	ex_22
GNG7	-0.0030542	0.0279789	-0.0340873	-0.192895	0.567672	1	ex_22
SLU7	0.0660137	0.207467	-0.0754395	0.91468	0.567866	1	ex_22
NOVA1	0.0727403	0.226924	-0.0814437	0.924664	0.568046	1	ex_22
SNAP25	-0.0443775	0.211647	-0.300402	-0.339727	0.568355	1	ex_22
MTERF4	-0.0669405	0.0856785	-0.21956	-0.859663	0.568424	1	ex_22
CSE1L	0.0147608	0.125339	-0.0958174	0.26163	0.568509	1	ex_22
RANBP9	0.0448657	0.166343	-0.0766113	0.723883	0.568522	1	ex_22
KCNB2	-0.139597	0.189186	-0.46838	-0.832176	0.568533	1	ex_22
ATXN1	-0.0931356	0.169976	-0.356247	-0.693785	0.568535	1	ex_22
HTT	-0.0595962	0.0794456	-0.198638	-0.840081	0.568566	1	ex_22
ARIH1	-0.0718422	0.0641155	-0.2078	-1.03568	0.568627	1	ex_22
PNPLA8	0.021286	0.135991	-0.0934193	0.363713	0.568648	1	ex_22
COX19	0.0154428	0.0661266	-0.035241	0.597179	0.568769	1	ex_22
EEF2	0.142029	0.447617	-0.16356	0.910934	0.568859	1	ex_22
PRMT7	-0.0342892	0.0572509	-0.125829	-0.734165	0.568924	1	ex_22
SCPEP1	-0.00713618	0.0884947	-0.102767	-0.146257	0.569229	1	ex_22
SPPL3	-0.040461	0.07299	-0.153912	-0.698998	0.569235	1	ex_22
P4HTM	0.0658758	0.198139	-0.0663874	0.976191	0.569336	1	ex_22
SGK1	-0.0560139	0.0790513	-0.191079	-0.812831	0.569635	1	ex_22
MSI2	0.00908258	0.0359849	-0.0178197	0.66171	0.569687	1	ex_22
BSN	-0.0421857	0.0997929	-0.184164	-0.582359	0.570131	1	ex_22
CRBN	0.0345474	0.138981	-0.069886	0.648371	0.570238	1	ex_22
IFT88	-0.0751661	0.067465	-0.217797	-1.03289	0.570421	1	ex_22
NAP1L2	0.134652	0.499635	-0.230331	0.723084	0.570427	1	ex_22
NEMF	0.0644846	0.202478	-0.0735085	0.915897	0.57086	1	ex_22
BBS5	-0.0128254	0.15357	-0.179221	-0.151069	0.571164	1	ex_22
FLCN	0.0350495	0.10832	-0.0382211	0.937562	0.571302	1	ex_22
LRRTM3	-0.0190801	0.189184	-0.227344	-0.179562	0.571499	1	ex_22
NAP1L1	0.00773055	0.160643	-0.145182	0.099087	0.571556	1	ex_22
PMM2	-0.0397743	0.0489789	-0.128527	-0.878348	0.571603	1	ex_22
PSMD5	-0.0307927	0.0293394	-0.0909248	-1.00367	0.571746	1	ex_22
MDN1	-0.0218848	0.132249	-0.176018	-0.278287	0.572114	1	ex_22
NUP214	-0.0490369	0.0438927	-0.141967	-1.03423	0.572216	1	ex_22
C1orf52	0.0607779	0.20148	-0.0799246	0.846627	0.572668	1	ex_22
FAM135B	0.0191952	0.0950579	-0.0566675	0.495921	0.573186	1	ex_22
C8orf44	-0.0437212	0.0612777	-0.14872	-0.816123	0.57335	1	ex_22
RAC1	0.0801605	0.235394	-0.0750726	1.0121	0.57354	1	ex_22
ERLEC1	-0.0550743	0.116758	-0.226906	-0.628193	0.573696	1	ex_22
PTPN2	-0.0347277	0.0743512	-0.143807	-0.623998	0.573781	1	ex_22
YME1L1	-0.0521071	0.0511044	-0.155319	-0.989503	0.573849	1	ex_22
GALNT8	0.0179144	0.0718455	-0.0360168	0.651043	0.574274	1	ex_22
L2HGDH	-0.0536998	0.0465328	-0.153932	-1.05005	0.574402	1	ex_22
PRB2	0.00399497	0.078281	-0.0702911	0.105403	0.574404	1	ex_22
PCNP	0.0307284	0.134454	-0.0729977	0.58063	0.574702	1	ex_22
C2orf88	0.00719552	0.245427	-0.231036	0.0591986	0.574776	1	ex_22
C11orf87	0.064415	0.211868	-0.0830381	0.856212	0.574866	1	ex_22
SLC2A13	0.0372648	0.192676	-0.118147	0.469964	0.57501	1	ex_22
BAZ2A	0.0233506	0.072812	-0.0261108	0.925293	0.575012	1	ex_22
SMAD2	-0.00357447	0.0924503	-0.0995992	-0.0729586	0.575567	1	ex_22
PRPSAP2	0.0192163	0.0641683	-0.0257357	0.837854	0.575745	1	ex_22
SH3GL3	-0.0991248	0.120254	-0.318503	-0.885597	0.575758	1	ex_22
CAMK1G	0.00426836	0.110941	-0.102404	0.0784256	0.57646	1	ex_22
KHDRBS1	-0.0179535	0.0584926	-0.0943995	-0.460301	0.57655	1	ex_22
DGLUCY	0.0176056	0.0864253	-0.0512142	0.501401	0.57675	1	ex_22
NFAT5	-0.0203457	0.100201	-0.140892	-0.3308	0.576784	1	ex_22
TLK2	0.0379913	0.120077	-0.0440945	0.90712	0.576854	1	ex_22
SLC7A8	-0.0157528	0.030896	-0.0624015	-0.661858	0.577218	1	ex_22
RBM45	-0.0467706	0.0903565	-0.183898	-0.668495	0.577349	1	ex_22
KCTD20	-0.0533483	0.0491969	-0.155893	-1.01965	0.577546	1	ex_22
MRPS9	0.0313582	0.170088	-0.107372	0.443025	0.577562	1	ex_22
RANBP10	-0.0110248	0.0117191	-0.0337687	-0.950067	0.577603	1	ex_22
TTC9B	0.0167745	0.197687	-0.164138	0.18173	0.577737	1	ex_22
VPS13D	0.0863203	0.243181	-0.0705402	1.07857	0.578507	1	ex_22
YAF2	0.00568456	0.105869	-0.0945003	0.11121	0.579082	1	ex_22
RBM25	-0.0282737	0.0493687	-0.105916	-0.713727	0.579343	1	ex_22
STARD13	0.0693671	0.204557	-0.0658226	1.00568	0.579699	1	ex_22
LAMC1	-0.0164575	0.0487938	-0.0817087	-0.494337	0.579747	1	ex_22
SIRT2	0.0122797	0.0482758	-0.0237164	0.668621	0.579978	1	ex_22
BRSK2	0.0514786	0.176601	-0.0736437	0.806381	0.580082	1	ex_22
SEC31B	-0.0364423	0.0943195	-0.167204	-0.546227	0.580256	1	ex_22
CLIP3	0.10131	0.299098	-0.0964788	1.00392	0.580315	1	ex_22
KIAA0513	0.0208198	0.113516	-0.0718758	0.440216	0.580348	1	ex_22
GBF1	-0.0491224	0.051277	-0.149522	-0.958951	0.580561	1	ex_22
PAFAH1B1	0.0343754	0.147945	-0.0791937	0.593247	0.580623	1	ex_22
GNS	-0.0063885	0.0787503	-0.0915273	-0.147068	0.581123	1	ex_22
LCLAT1	-0.0455886	0.0460561	-0.137233	-0.974983	0.581392	1	ex_22
STXBP3	0.0423709	0.125154	-0.0404118	1.00317	0.581438	1	ex_22
RSRP1	-0.0599359	0.0764613	-0.196333	-0.861251	0.581684	1	ex_22
FARP2	-0.00561856	0.0898514	-0.101089	-0.115347	0.581898	1	ex_22
JAM3	-0.0647462	0.0695416	-0.199034	-0.944987	0.582016	1	ex_22
CWC22	-0.0500882	0.0770109	-0.177187	-0.772398	0.582052	1	ex_22
TSG101	-0.0215059	0.056843	-0.0998548	-0.537989	0.582088	1	ex_22
CDC42BPB	0.0164082	0.078578	-0.0457616	0.517285	0.582392	1	ex_22
WASHC5	-0.00130159	0.104142	-0.106745	-0.0241938	0.582836	1	ex_22
KAT7	-0.0236918	0.0232971	-0.0706808	-0.988213	0.58312	1	ex_22
STRAP	-0.0396341	0.0980704	-0.177339	-0.564117	0.583138	1	ex_22
ABLIM1	-0.0361291	0.114356	-0.186614	-0.470558	0.583317	1	ex_22
KIFC2	0.0503817	0.15863	-0.0578665	0.912221	0.583478	1	ex_22
SLC22A17	0.075716	0.276027	-0.124595	0.740851	0.583601	1	ex_22
ANTXR1	0.0147037	0.0554638	-0.0260565	0.70703	0.583632	1	ex_22
SLC17A5	-0.0302394	0.0268146	-0.0872933	-1.03881	0.583803	1	ex_22
PPP3CA	0.0446918	0.237117	-0.147734	0.455211	0.583833	1	ex_22
ZNF518A	0.0478348	0.166017	-0.0703472	0.793306	0.583936	1	ex_22
SLC25A3	0.0622474	0.240718	-0.116223	0.683602	0.583999	1	ex_22
ELAVL2	0.078482	0.228829	-0.0718653	1.02311	0.584141	1	ex_22
HTR2A	-0.0539717	0.0593577	-0.167301	-0.933409	0.584365	1	ex_22
COX16	-0.0507608	0.0615912	-0.163113	-0.885515	0.584484	1	ex_22
CROCC	0.0193267	0.0842879	-0.0456345	0.583111	0.584811	1	ex_22
KLF9	0.0201409	0.105695	-0.0654135	0.461408	0.584877	1	ex_22
GPR89B	0.0122143	0.0504959	-0.0260673	0.625355	0.584879	1	ex_22
IPO11	-0.0588635	0.0533726	-0.1711	-1.02793	0.584907	1	ex_22
GSE1	0.0160916	0.055771	-0.0235879	0.794842	0.585011	1	ex_22
COQ4	-0.0744732	0.0716116	-0.220558	-0.999179	0.585024	1	ex_22
ZC3H8	0.0159083	0.0926228	-0.0608063	0.406437	0.585614	1	ex_22
PAK2	0.0356216	0.148688	-0.0774447	0.617488	0.58582	1	ex_22
APOOL	0.0461581	0.163265	-0.0709491	0.772525	0.585892	1	ex_22
PBRM1	-0.0251654	0.0757598	-0.126091	-0.488711	0.585949	1	ex_22
EIF3K	0.0306874	0.0996805	-0.0383056	0.871773	0.586118	1	ex_22
RPL28	0.279998	0.835211	-0.275215	0.988425	0.586132	1	ex_22
PRRT2	-0.00700609	0.0554501	-0.0694623	-0.219861	0.58616	1	ex_22
UIMC1	-0.0504633	0.0569702	-0.157897	-0.920627	0.58625	1	ex_22
DDX5	-0.12334	0.112704	-0.359385	-1.02414	0.586711	1	ex_22
ATP6V0E1	0.0262481	0.0811967	-0.0287006	0.936243	0.58695	1	ex_22
HPCA	0.0568589	0.2685	-0.154782	0.526558	0.586983	1	ex_22
PPP1R7	0.063833	0.19062	-0.0629539	0.986776	0.587032	1	ex_22
BRD1	-0.0418094	0.0519524	-0.135571	-0.873969	0.587113	1	ex_22
PKD1	-0.0467868	0.0750574	-0.168631	-0.752604	0.5873	1	ex_22
DCP2	-0.0502102	0.0805111	-0.180932	-0.752825	0.58754	1	ex_22
XRRA1	-0.0430472	0.0939011	-0.179995	-0.616078	0.587634	1	ex_22
GSTO2	-0.00543877	0.0604607	-0.0713383	-0.161758	0.587671	1	ex_22
PAM	0.0679047	0.221887	-0.0860777	0.864325	0.587688	1	ex_22
KCTD1	0.0987865	0.30637	-0.108797	0.932724	0.587884	1	ex_22
SELENOT	0.0532892	0.173024	-0.0664455	0.872302	0.587985	1	ex_22
UPF2	-0.00466486	0.095608	-0.104938	-0.0911808	0.588261	1	ex_22
PSMD4	0.0408403	0.15293	-0.0712492	0.714121	0.588478	1	ex_22
GPI	-0.0418177	0.133632	-0.217268	-0.467149	0.588647	1	ex_22
TPST2	-0.0197787	0.0396927	-0.0792502	-0.651835	0.589078	1	ex_22
RAD23B	-0.0410822	0.0464085	-0.128573	-0.920322	0.58922	1	ex_22
ITCH	-0.000987746	0.105547	-0.107522	-0.018172	0.589715	1	ex_22
ARHGEF9	0.0249296	0.154777	-0.104917	0.376297	0.589807	1	ex_22
YEATS2	-0.000359527	0.115831	-0.11655	-0.00606469	0.589876	1	ex_22
ELMOD1	-0.00251928	0.111293	-0.116331	-0.0433847	0.590029	1	ex_22
SKI	-0.00898805	0.0136519	-0.031628	-0.778105	0.590119	1	ex_22
SHISA9	-0.168194	0.19611	-0.532499	-0.904889	0.590169	1	ex_22
MGA	0.00940711	0.0900143	-0.0712001	0.228734	0.590525	1	ex_22
GRK5	-0.0179344	0.027702	-0.0635707	-0.770235	0.590577	1	ex_22
PLD3	0.0205703	0.140609	-0.0994681	0.335868	0.590739	1	ex_22
PHTF1	0.0553172	0.162688	-0.0520533	1.00977	0.590826	1	ex_22
BIVM	-0.0346832	0.0777086	-0.147075	-0.604829	0.59094	1	ex_22
NUDCD3	-0.0385967	0.0429932	-0.120187	-0.927176	0.591255	1	ex_22
NDUFV3	-0.0549549	0.0487201	-0.15863	-1.03892	0.591769	1	ex_22
AHCYL1	-0.00540455	0.123608	-0.134417	-0.0821064	0.592005	1	ex_22
SSH1	-0.021333	0.0323307	-0.0749966	-0.779147	0.592025	1	ex_22
BLCAP	-0.000924228	0.12527	-0.127119	-0.0143545	0.592254	1	ex_22
ZFP30	-0.0115394	0.0486273	-0.0717061	-0.375902	0.592369	1	ex_22
IGSF11	0.0678769	0.205778	-0.0700243	0.964722	0.592529	1	ex_22
FHL1	-0.0565881	0.0520715	-0.165248	-1.02072	0.59255	1	ex_22
RAB11FIP3	0.0295085	0.102392	-0.0433753	0.793531	0.59262	1	ex_22
TJP1	-0.0461292	0.119491	-0.21175	-0.545897	0.593279	1	ex_22
NF2	0.0065443	0.0208827	-0.00779408	0.894563	0.594211	1	ex_22
CHFR	0.0521199	0.155002	-0.0507622	0.992915	0.594236	1	ex_22
WDR75	-0.0114684	0.0615076	-0.0844445	-0.308015	0.59444	1	ex_22
FOXP1	0.0308583	0.291659	-0.229942	0.231906	0.594498	1	ex_22
MAPKBP1	0.049936	0.1514	-0.0515282	0.964604	0.594579	1	ex_22
CDC27	-0.0262127	0.109721	-0.162147	-0.377948	0.594628	1	ex_22
GTF2I	0.0535615	0.199891	-0.0927683	0.717411	0.594819	1	ex_22
RAD9A	-0.029727	0.0655588	-0.125013	-0.611463	0.595036	1	ex_22
CHD8	0.0145414	0.108246	-0.079163	0.304154	0.595258	1	ex_22
SYNCRIP	-0.049046	0.0533214	-0.151413	-0.939053	0.595303	1	ex_22
QRICH1	0.0084727	0.0792551	-0.0623097	0.234609	0.595398	1	ex_22
SNTB2	-0.00596669	0.0419152	-0.0538486	-0.244236	0.595642	1	ex_22
SDF4	0.0469387	0.186844	-0.0929665	0.657575	0.595645	1	ex_22
ACTR10	-0.0160784	0.0671095	-0.0992663	-0.378818	0.595751	1	ex_22
LMBR1	-0.0559755	0.0612522	-0.173203	-0.935871	0.595899	1	ex_22
CLVS2	0.0551199	0.165563	-0.0553232	0.978178	0.596316	1	ex_22
SLC1A1	-0.0198561	0.0894573	-0.12917	-0.356016	0.596424	1	ex_22
SEPTIN5	0.0156387	0.180749	-0.149472	0.185642	0.596699	1	ex_22
PTPRB	-0.0429237	0.0461583	-0.132006	-0.944398	0.596748	1	ex_22
NAGPA	0.120289	0.368257	-0.127679	0.950777	0.596863	1	ex_22
POU2F2	-0.0201855	0.0264733	-0.0668443	-0.847919	0.597078	1	ex_22
SPEF2	-0.0680941	0.0726757	-0.208864	-0.948087	0.597192	1	ex_22
L3MBTL3	-0.0700779	0.074469	-0.214625	-0.950212	0.597282	1	ex_22
ULK4	-0.00524477	0.110137	-0.120627	-0.0890915	0.59751	1	ex_22
SRRM2	0.134857	0.412004	-0.14229	0.953698	0.597585	1	ex_22
AMY2B	-0.0532347	0.0645854	-0.171055	-0.885572	0.597692	1	ex_22
CPEB3	0.0860086	0.252892	-0.0808752	1.01013	0.59777	1	ex_22
DPP10	0.003686	0.362974	-0.355602	0.0201076	0.597802	1	ex_22
KCNH3	-0.0374297	0.042835	-0.117694	-0.913986	0.597929	1	ex_22
CCDC59	0.0289899	0.172196	-0.114216	0.396764	0.598035	1	ex_22
TRAK2	0.048228	0.150124	-0.0536684	0.927659	0.5981	1	ex_22
RNF8	0.0316815	0.163419	-0.100056	0.471352	0.598229	1	ex_22
TM2D3	-0.00226357	0.17559	-0.180117	-0.0249448	0.598571	1	ex_22
PIK3CA	0.0530401	0.188942	-0.0828614	0.764942	0.598593	1	ex_22
SYT14	0.0722919	0.220981	-0.0763974	0.952923	0.59878	1	ex_22
UMAD1	-0.0713125	0.0688509	-0.211476	-0.997193	0.598989	1	ex_22
CIRBP	-0.114221	0.164101	-0.392543	-0.804353	0.599118	1	ex_22
SIN3A	-0.0347843	0.0373349	-0.106904	-0.945323	0.599494	1	ex_22
SLC35A3	-0.0410064	0.0597743	-0.141787	-0.797485	0.599542	1	ex_22
GRID2	-0.144091	0.200682	-0.488865	-0.819128	0.599734	1	ex_22
LYPLAL1	-0.0592548	0.0556006	-0.17411	-1.01116	0.599749	1	ex_22
SLC35F5	-0.0147941	0.0812845	-0.110873	-0.301793	0.600234	1	ex_22
BTAF1	-0.00851262	0.0858852	-0.10291	-0.176746	0.60026	1	ex_22
ZMIZ1	0.0246645	0.0935723	-0.0442432	0.701541	0.600333	1	ex_22
USP9Y	1.65998e-06	1.61283e-05	-1.28083e-05	0.224871	0.600511	1	ex_22
MDH1	-0.0753275	0.073188	-0.223843	-0.9941	0.600596	1	ex_22
ISCA1	0.116245	0.345998	-0.113509	0.99165	0.600697	1	ex_22
TMTC1	-0.0476854	0.158378	-0.253749	-0.453557	0.600747	1	ex_22
MYO9A	0.0022282	0.110609	-0.106153	0.0402947	0.600752	1	ex_22
GLB1	-0.0333642	0.0447195	-0.111448	-0.837469	0.600758	1	ex_22
ALG5	-0.0269082	0.0798993	-0.133716	-0.493778	0.601104	1	ex_22
GRIA1	0.0212531	0.35449	-0.311984	0.125002	0.601451	1	ex_22
PICALM	-0.00962109	0.10889	-0.128133	-0.159115	0.601704	1	ex_22
LRRC37B	-0.0345897	0.0549078	-0.124087	-0.757502	0.601986	1	ex_22
BICC1	-0.0235995	0.0319392	-0.0791382	-0.832827	0.602329	1	ex_22
BCAS3	-0.125604	0.186334	-0.437541	-0.789193	0.602878	1	ex_22
G2E3	0.0184959	0.122596	-0.0856039	0.348235	0.602928	1	ex_22
LRIG2	-0.0328816	0.0339489	-0.0997122	-0.964331	0.603103	1	ex_22
PKM	0.0661791	0.227614	-0.095256	0.803472	0.603529	1	ex_22
NAA15	-0.0317253	0.0592206	-0.122671	-0.683708	0.603761	1	ex_22
MAP4K3	-0.0290518	0.108206	-0.16631	-0.414842	0.604043	1	ex_22
OSBPL6	-0.0539477	0.096712	-0.204607	-0.701817	0.604161	1	ex_22
HACL1	0.0308949	0.118324	-0.0565341	0.692596	0.604226	1	ex_22
ATP2B3	0.0133035	0.0592624	-0.0326553	0.567343	0.604257	1	ex_22
ST8SIA1	0.056107	0.213003	-0.100789	0.700896	0.604422	1	ex_22
CDK12	0.0168518	0.076068	-0.0423643	0.557769	0.604593	1	ex_22
PCSK1N	0.124185	0.361657	-0.113287	1.02495	0.605025	1	ex_22
VWC2	-0.0460899	0.0856369	-0.177817	-0.685772	0.605036	1	ex_22
PPP1R3E	-0.0111084	0.0246922	-0.046909	-0.60815	0.605216	1	ex_22
SACM1L	0.0385683	0.14472	-0.067583	0.712119	0.605392	1	ex_22
MLLT6	-0.0208361	0.0315692	-0.0732413	-0.779271	0.605517	1	ex_22
CNOT2	0.0566635	0.178523	-0.0651964	0.911362	0.605896	1	ex_22
TRAP1	0.0178811	0.0799451	-0.0441829	0.564681	0.606392	1	ex_22
ST3GAL3	-0.0556192	0.0565891	-0.167828	-0.971512	0.606492	1	ex_22
NAP1L4	-0.0401913	0.0405217	-0.120904	-0.975971	0.606576	1	ex_22
MAPK14	-0.00839001	0.131426	-0.148206	-0.117612	0.606851	1	ex_22
PUS10	-0.0134326	0.0651526	-0.0920178	-0.335017	0.607096	1	ex_22
CRYZL1	-0.0361275	0.0371334	-0.109388	-0.966526	0.607113	1	ex_22
MARS1	-0.0107329	0.0167025	-0.0381682	-0.766748	0.607337	1	ex_22
PDK1	0.0446385	0.180877	-0.0915999	0.642182	0.60735	1	ex_22
PSMA1	-0.0255342	0.0869118	-0.13798	-0.445068	0.607389	1	ex_22
ZEB1	0.10753	0.331734	-0.116674	0.940011	0.607785	1	ex_22
GOLPH3	-0.00139398	0.0944687	-0.0972567	-0.0285006	0.607844	1	ex_22
RFX7	0.0500255	0.176856	-0.0768048	0.773065	0.60794	1	ex_22
EFNB2	0.0126272	0.0623777	-0.0371233	0.49746	0.608092	1	ex_22
CLMP	0.0639076	0.220157	-0.0923415	0.801647	0.608096	1	ex_22
EHBP1	0.0230673	0.222145	-0.176011	0.227102	0.608106	1	ex_22
USP25	-0.0216758	0.103032	-0.146384	-0.340666	0.608204	1	ex_22
TRIM2	0.0770545	0.231067	-0.0769576	0.980599	0.608551	1	ex_22
PCBP1	0.10705	0.362885	-0.148785	0.820112	0.608817	1	ex_22
DYNC2H1	0.0714835	0.21627	-0.0733025	0.96767	0.608837	1	ex_22
RAD21	0.0530651	0.184748	-0.078618	0.789818	0.609242	1	ex_22
NDUFAF2	-0.0341039	0.0467498	-0.114958	-0.826709	0.609656	1	ex_22
AGAP3	0.0277886	0.101776	-0.0461988	0.736135	0.609672	1	ex_22
SCAF4	-0.011851	0.0262521	-0.0499541	-0.609596	0.609692	1	ex_22
TACC1	-0.0150775	0.10747	-0.137625	-0.241142	0.610196	1	ex_22
PLEKHM2	0.0287389	0.10415	-0.0466717	0.746941	0.610296	1	ex_22
TAPT1	-0.0368395	0.0432522	-0.116931	-0.901518	0.610379	1	ex_22
ZNF337	-0.0341225	0.0357609	-0.104006	-0.957007	0.610416	1	ex_22
SRPK2	-0.0374238	0.067497	-0.142345	-0.699092	0.61056	1	ex_22
TSPYL1	0.126316	0.398292	-0.14566	0.910282	0.610609	1	ex_22
DNMT1	-0.0233146	0.0285361	-0.0751653	-0.881297	0.610702	1	ex_22
BAZ2B	0.0773899	0.24983	-0.0950504	0.879617	0.610835	1	ex_22
EZH1	0.0287986	0.13597	-0.0783733	0.526669	0.610862	1	ex_22
ADK	-0.0109577	0.188092	-0.210008	-0.107896	0.611125	1	ex_22
WDR17	0.0702426	0.210015	-0.0695294	0.984982	0.611489	1	ex_22
PEA15	0.0399844	0.220912	-0.140943	0.433145	0.611552	1	ex_22
NUDT3	0.0621928	0.210003	-0.0856177	0.824675	0.611706	1	ex_22
SLC25A36	-0.0199047	0.0988098	-0.138619	-0.328625	0.612127	1	ex_22
SLC22A23	-0.0287759	0.0327569	-0.0903087	-0.91658	0.612297	1	ex_22
SHANK3	-0.000475822	0.0127826	-0.0137342	-0.07034	0.612354	1	ex_22
NSFL1C	0.0400211	0.135249	-0.0552065	0.823709	0.613305	1	ex_22
EIF4E	0.0108999	0.10746	-0.0856598	0.221245	0.613332	1	ex_22
MTPN	0.058826	0.175607	-0.0579546	0.987295	0.613409	1	ex_22
GOT2	-0.038385	0.0559245	-0.132694	-0.797727	0.61349	1	ex_22
DHRSX	0.00770305	0.0337444	-0.0183383	0.579759	0.613502	1	ex_22
CNPY2	-0.0419011	0.0960644	-0.179867	-0.595255	0.613563	1	ex_22
ATP8B1	0.0702366	0.260254	-0.119781	0.724465	0.613666	1	ex_22
VPS26A	0.0659236	0.211528	-0.0796808	0.88739	0.614009	1	ex_22
ARL8B	0.0542741	0.161874	-0.0533259	0.988618	0.614103	1	ex_22
ELAVL1	0.0218296	0.0732764	-0.0296171	0.831642	0.614146	1	ex_22
TAF3	-0.00422939	0.0421612	-0.05062	-0.178688	0.614181	1	ex_22
SYCP2	0.0160625	0.0538686	-0.0217435	0.832725	0.61426	1	ex_22
CYP51A1	0.092747	0.296275	-0.110781	0.893147	0.614419	1	ex_22
COX6C	-0.146989	0.18329	-0.477269	-0.872273	0.614468	1	ex_22
CAB39L	0.0454443	0.175618	-0.084729	0.684235	0.614572	1	ex_22
SMARCD3	0.0292969	0.113765	-0.0551711	0.679794	0.614955	1	ex_22
VPS29	0.0145291	0.187003	-0.157944	0.165107	0.615162	1	ex_22
PRDM11	-0.00190984	0.0275873	-0.031407	-0.126901	0.61542	1	ex_22
KIAA1841	-0.00812013	0.116591	-0.132831	-0.127617	0.615943	1	ex_22
STARD7	0.0608745	0.183843	-0.0620943	0.970261	0.615977	1	ex_22
ARHGAP20	-0.0595807	0.0624324	-0.181594	-0.957078	0.616184	1	ex_22
MACROH2A1	-0.0578658	0.0577887	-0.17352	-0.980636	0.616548	1	ex_22
RASA3	-0.00868018	0.0306576	-0.0480179	-0.432481	0.61685	1	ex_22
RIC1	-0.0138152	0.118818	-0.146448	-0.204153	0.616884	1	ex_22
CYB5R4	0.0501429	0.152956	-0.0526701	0.955893	0.617396	1	ex_22
LRRC7	-0.0307201	0.171511	-0.232951	-0.297729	0.617484	1	ex_22
DLGAP4	-0.0811436	0.0832106	-0.245498	-0.967658	0.617557	1	ex_22
PGAP1	0.0316358	0.161086	-0.0978144	0.478987	0.61756	1	ex_22
TFB1M	-0.0529954	0.0639052	-0.169896	-0.888524	0.61758	1	ex_22
GRM4	0.0199454	0.0733146	-0.0334239	0.732485	0.617625	1	ex_22
METTL8	0.021417	0.0931732	-0.0503392	0.584988	0.617732	1	ex_22
TANC2	-0.0127399	0.151495	-0.176974	-0.152037	0.617752	1	ex_22
ANKRD16	0.0163506	0.0801726	-0.0474714	0.502124	0.617808	1	ex_22
RLIM	0.00907505	0.164813	-0.146662	0.11421	0.618086	1	ex_22
FAM120A	-0.0348817	0.0707715	-0.140535	-0.647088	0.618715	1	ex_22
GSPT1	0.053676	0.165662	-0.05831	0.939431	0.618757	1	ex_22
HSPA12A	0.107107	0.374493	-0.160279	0.785107	0.618821	1	ex_22
TSPAN7	0.0185743	0.210857	-0.173708	0.189331	0.619236	1	ex_22
STAU1	0.029737	0.115174	-0.0556996	0.682183	0.619595	1	ex_22
AGGF1	0.0276616	0.137075	-0.0817515	0.495515	0.619646	1	ex_22
MANBA	-0.0536539	0.0820563	-0.189364	-0.774884	0.619865	1	ex_22
TBCA	0.0479875	0.146278	-0.050303	0.956895	0.620264	1	ex_22
NLN	-0.0470819	0.0692166	-0.16338	-0.793465	0.620431	1	ex_22
UBE2V1	-0.0570312	0.0621465	-0.176209	-0.93792	0.620588	1	ex_22
FBN1	-0.0518662	0.0819157	-0.185648	-0.759863	0.621107	1	ex_22
DPY30	-0.0392775	0.0503431	-0.128898	-0.858982	0.621151	1	ex_22
MOK	0.00951977	0.116102	-0.0970624	0.175061	0.621437	1	ex_22
NPTN	0.0543264	0.188372	-0.079719	0.794341	0.621514	1	ex_22
TMEM120B	0.03997	0.14224	-0.0623001	0.766008	0.621519	1	ex_22
DOP1B	0.0122106	0.0501655	-0.0257444	0.630543	0.621561	1	ex_22
FECH	-0.0247135	0.0316848	-0.0811118	-0.858849	0.622051	1	ex_22
H3-3B	0.0216428	0.212559	-0.169273	0.222187	0.622056	1	ex_22
TMEM132A	0.0447805	0.195238	-0.105677	0.58334	0.622355	1	ex_22
HIBCH	0.0204516	0.21649	-0.175587	0.204472	0.62256	1	ex_22
TMX2	0.0404876	0.127924	-0.0469489	0.907564	0.622806	1	ex_22
VPS9D1	-0.0516806	0.0594548	-0.162816	-0.91143	0.622812	1	ex_22
GABRG1	0.127089	0.387712	-0.133535	0.955741	0.622961	1	ex_22
PTAR1	0.0151067	0.119747	-0.089534	0.282955	0.624195	1	ex_22
BSCL2	0.0542484	0.225721	-0.117224	0.620069	0.624225	1	ex_22
TRPC5	0.0203375	0.0913646	-0.0506896	0.561205	0.624398	1	ex_22
TOMM20	0.110551	0.331291	-0.110189	0.981589	0.624605	1	ex_22
UBE2B	0.00421879	0.120389	-0.111951	0.0711774	0.624622	1	ex_22
JAKMIP2	0.0384921	0.206625	-0.129641	0.448712	0.624954	1	ex_22
USP47	0.0629228	0.208851	-0.0830057	0.845116	0.624972	1	ex_22
DLG3	0.0456557	0.165962	-0.0746502	0.7438	0.62544	1	ex_22
CDH22	0.0114125	0.0409827	-0.0181577	0.756439	0.625654	1	ex_22
NDUFAF5	-0.0592001	0.069015	-0.187415	-0.904964	0.625754	1	ex_22
ANKRD46	0.0317401	0.169903	-0.106423	0.45026	0.626202	1	ex_22
SOGA1	0.0113269	0.0856877	-0.0630338	0.29855	0.626565	1	ex_22
XRCC5	0.0410212	0.14734	-0.0652976	0.756217	0.62684	1	ex_22
SKP1	0.051851	0.218776	-0.115074	0.608813	0.62687	1	ex_22
TTC37	0.0380476	0.157784	-0.0816892	0.622799	0.626917	1	ex_22
N4BP2	0.0198252	0.0655398	-0.0258893	0.849986	0.627032	1	ex_22
CENPJ	0.00330308	0.019304	-0.0126979	0.404596	0.627034	1	ex_22
KDM2B	0.0304284	0.102907	-0.0420497	0.822849	0.627384	1	ex_22
NAV3	-1.09536e-07	3.00699e-06	-3.22606e-06	-0.0688866	0.6275	1	ex_22
ARGLU1	-0.039508	0.222351	-0.301367	-0.29571	0.62752	1	ex_22
PIK3R4	0.017322	0.104803	-0.0701586	0.388091	0.627702	1	ex_22
PTPRA	-0.0654822	0.065521	-0.196485	-0.979692	0.627786	1	ex_22
PRKAA2	-0.051394	0.0549088	-0.157697	-0.94758	0.627981	1	ex_22
CIZ1	-0.00260855	0.102684	-0.107901	-0.0485569	0.628467	1	ex_22
USP36	-0.00145668	0.0331343	-0.0360477	-0.082537	0.628811	1	ex_22
UBA6	-0.0314449	0.0773989	-0.140289	-0.566232	0.628979	1	ex_22
ACACA	0.108039	0.338352	-0.122274	0.919409	0.629078	1	ex_22
KANSL1L	-0.042474	0.123392	-0.20834	-0.501895	0.629198	1	ex_22
STX1A	-0.0730755	0.104642	-0.250793	-0.805916	0.629213	1	ex_22
RAD51B	0.0399462	0.13557	-0.0556779	0.818759	0.629253	1	ex_22
CCDC30	-0.0501157	0.128254	-0.228485	-0.550682	0.629303	1	ex_22
SUSD1	-0.0782692	0.0790535	-0.235592	-0.975096	0.629374	1	ex_22
DNAJC13	0.0240239	0.124206	-0.0761583	0.470003	0.629587	1	ex_22
ZYG11B	0.0408096	0.123471	-0.041852	0.967623	0.629796	1	ex_22
MTIF3	-0.0566213	0.0873143	-0.200557	-0.771009	0.629872	1	ex_22
ENSA	-0.0449997	0.118013	-0.208012	-0.541049	0.630196	1	ex_22
LAMP2	0.0261182	0.193013	-0.140777	0.306724	0.630595	1	ex_22
SMARCAL1	-0.0174812	0.0406452	-0.0756077	-0.589449	0.630914	1	ex_22
STT3B	0.0419723	0.188418	-0.104474	0.561737	0.63092	1	ex_22
TTC14	0.0446601	0.170968	-0.0816481	0.693004	0.631217	1	ex_22
GPD2	0.0371267	0.132003	-0.0577493	0.76697	0.631343	1	ex_22
CCDC171	-0.113368	0.124337	-0.351073	-0.934758	0.631444	1	ex_22
MBOAT7	0.0132284	0.0763948	-0.049938	0.410458	0.631683	1	ex_22
SUCO	-0.0304553	0.0890832	-0.149994	-0.499348	0.632	1	ex_22
DYRK1A	0.0210781	0.132112	-0.0899558	0.372069	0.632024	1	ex_22
RAB12	0.0337828	0.120857	-0.0532915	0.76042	0.632538	1	ex_22
APPL2	-0.0449354	0.0505664	-0.140437	-0.9222	0.632673	1	ex_22
BRD7	-0.0537134	0.0641747	-0.171602	-0.893019	0.632674	1	ex_22
UNC80	-0.0356686	0.139992	-0.21133	-0.397977	0.632857	1	ex_22
UBN1	0.0278119	0.0915105	-0.0358867	0.855753	0.632901	1	ex_22
SPEN	0.0183861	0.121001	-0.084229	0.351178	0.633173	1	ex_22
PCYT1A	0.000340371	0.0394644	-0.0387837	0.0170513	0.633242	1	ex_22
BICD1	-0.0433918	0.126085	-0.212869	-0.501816	0.633532	1	ex_22
KCNJ6	0.0810847	0.260682	-0.0985128	0.884885	0.633551	1	ex_22
ANKRD36	0.115584	0.382753	-0.151585	0.847928	0.633769	1	ex_22
ZNF302	0.0890645	0.283549	-0.10542	0.897569	0.633929	1	ex_22
TBC1D1	0.0616495	0.196918	-0.0736192	0.893265	0.634079	1	ex_22
GBE1	0.00491088	0.102258	-0.0924364	0.0988744	0.634167	1	ex_22
ATP5MPL	0.0913552	0.63075	-0.448039	0.331952	0.634186	1	ex_22
ZNF727	0.0426235	0.219278	-0.134031	0.472903	0.634264	1	ex_22
FBXO28	0.0270656	0.103184	-0.0490533	0.696904	0.634383	1	ex_22
CACNG3	-0.034266	0.0729451	-0.141477	-0.626429	0.634424	1	ex_22
NPHP4	-0.0403537	0.0469285	-0.127636	-0.906161	0.634446	1	ex_22
FBXO36	-0.0103478	0.0267469	-0.0474426	-0.546745	0.634459	1	ex_22
CELF2	-0.109305	0.119244	-0.337854	-0.937367	0.635437	1	ex_22
ACTN2	0.0379499	0.134436	-0.0585358	0.770895	0.635559	1	ex_22
HYDIN	0.00484106	0.042423	-0.0327409	0.25247	0.636084	1	ex_22
TOP1	0.0387946	0.131945	-0.0543561	0.816269	0.636108	1	ex_22
LANCL1	-0.0567614	0.0637737	-0.177296	-0.92297	0.636412	1	ex_22
ELP3	-0.033094	0.0738527	-0.140041	-0.6065	0.636708	1	ex_22
ATP1A1	0.0649785	0.21598	-0.086023	0.843405	0.636977	1	ex_22
WWP2	-0.00213242	0.0261807	-0.0304456	-0.147616	0.637198	1	ex_22
MAST4	0.0659724	0.239977	-0.108032	0.743104	0.63747	1	ex_22
ZNF251	-0.0400362	0.0514053	-0.131478	-0.85814	0.637483	1	ex_22
CTNNA1	0.0235706	0.163527	-0.116386	0.330085	0.637522	1	ex_22
HNRNPL	0.0339795	0.115682	-0.0477225	0.815141	0.637623	1	ex_22
SUPT16H	0.0545831	0.18084	-0.0716735	0.847329	0.637731	1	ex_22
CNTN1	-0.160968	0.799902	-1.12184	-0.328339	0.63781	1	ex_22
RASSF4	0.0577261	0.187668	-0.0722161	0.870704	0.637892	1	ex_22
GRAMD1B	-0.0610197	0.0755243	-0.197564	-0.875882	0.638138	1	ex_22
WDR35	-0.021894	0.0930649	-0.136853	-0.373276	0.638362	1	ex_22
FBXO34	0.0677116	0.234139	-0.0987156	0.79742	0.638439	1	ex_22
DPYSL5	-0.0246784	0.0444664	-0.0938232	-0.699529	0.638653	1	ex_22
DLGAP1	-0.0440321	0.159511	-0.247575	-0.423996	0.638838	1	ex_22
NME5	-0.048692	0.0646722	-0.162056	-0.84184	0.639023	1	ex_22
GCNT4	-0.0235493	0.0865946	-0.133693	-0.419049	0.639099	1	ex_22
RC3H1	-0.0396998	0.0680373	-0.147437	-0.722223	0.639376	1	ex_22
SH3D19	0.0113808	0.0875709	-0.0648094	0.292766	0.6394	1	ex_22
UBR3	-0.028065	0.0828869	-0.139017	-0.495767	0.639697	1	ex_22
RFFL	-0.015851	0.0189958	-0.0506979	-0.891543	0.639849	1	ex_22
YWHAH	0.0688406	0.329285	-0.191604	0.518057	0.639996	1	ex_22
IMMP2L	-0.0324538	0.237118	-0.302026	-0.23596	0.640514	1	ex_22
NIPAL3	0.0192654	0.128012	-0.0894814	0.347223	0.640627	1	ex_22
CAND2	-0.0171051	0.0335979	-0.0678081	-0.661211	0.640725	1	ex_22
RPL32	0.0417526	0.525326	-0.441821	0.169227	0.640941	1	ex_22
ATP8B4	-0.00755717	0.0114513	-0.0265657	-0.77922	0.64133	1	ex_22
CDH18	-0.064881	0.136437	-0.266199	-0.631659	0.6415	1	ex_22
ADGRV1	0.0198178	0.0707649	-0.0311293	0.762401	0.641542	1	ex_22
LEPR	-0.0306935	0.0839965	-0.145383	-0.524527	0.641614	1	ex_22
ITSN2	-0.0213961	0.128187	-0.170979	-0.280351	0.641742	1	ex_22
SERBP1	0.0695101	0.223999	-0.0849787	0.881858	0.641959	1	ex_22
PRORP	-0.00640641	0.0535013	-0.0663141	-0.209595	0.64197	1	ex_22
PIP4K2A	-0.0634255	0.0989209	-0.225772	-0.765719	0.642169	1	ex_22
EIF2AK1	0.0565079	0.17871	-0.0656946	0.90631	0.642172	1	ex_22
CAMK2A	-0.0727306	0.2242	-0.369661	-0.480077	0.64221	1	ex_22
POC1B	-0.0396415	0.0467695	-0.126052	-0.899143	0.642467	1	ex_22
DIP2B	-0.0587536	0.0752338	-0.192741	-0.859446	0.642663	1	ex_22
ASAP2	-0.0753387	0.0868026	-0.23748	-0.910694	0.642672	1	ex_22
CCND3	0.0112757	0.070713	-0.0481616	0.371819	0.643398	1	ex_22
SLMAP	0.021365	0.158376	-0.115646	0.305631	0.643525	1	ex_22
MAP9	0.055724	0.186848	-0.0754005	0.832926	0.643642	1	ex_22
AKAP6	-0.0518805	0.0659952	-0.169756	-0.862637	0.643713	1	ex_22
EML2	0.000115536	0.0410323	-0.0408012	0.00553432	0.643797	1	ex_22
CDKAL1	0.041902	0.179282	-0.0954783	0.597804	0.644405	1	ex_22
CDC42BPA	0.0694509	0.230111	-0.0912093	0.847261	0.644411	1	ex_22
NCL	0.0835801	0.262894	-0.0957335	0.913561	0.64458	1	ex_22
RNF114	0.012206	0.118066	-0.0936537	0.225991	0.64494	1	ex_22
RPAP2	-0.0289177	0.0988461	-0.156681	-0.443612	0.645104	1	ex_22
EXOSC3	-0.013936	0.0865855	-0.114457	-0.271723	0.645234	1	ex_22
C2CD5	-0.0755258	0.098176	-0.249228	-0.852195	0.645449	1	ex_22
AGFG1	-0.00345541	0.112104	-0.119015	-0.0586061	0.645546	1	ex_22
ARID4B	-0.0573581	0.0801229	-0.194839	-0.817712	0.645678	1	ex_22
BMPER	0.0832586	0.267008	-0.100491	0.888077	0.646325	1	ex_22
ZBTB41	0.00903158	0.105762	-0.087699	0.182999	0.646337	1	ex_22
DNAH9	0.045969	0.151304	-0.0593664	0.855339	0.646388	1	ex_22
HIPK2	-0.0133129	0.0521383	-0.078764	-0.39866	0.646577	1	ex_22
SLC35F3	-0.0262581	0.306051	-0.358568	-0.154871	0.646698	1	ex_22
GALNT16	-0.0499029	0.0773483	-0.177154	-0.76862	0.646732	1	ex_22
SLC30A5	-0.0391965	0.054681	-0.133074	-0.81834	0.646739	1	ex_22
SDHC	-0.00420873	0.0304431	-0.0388606	-0.238052	0.647021	1	ex_22
KCNB1	-0.0346674	0.152097	-0.221432	-0.363811	0.647379	1	ex_22
NUP93	-0.0282069	0.0491468	-0.105561	-0.714698	0.647538	1	ex_22
WDR78	-0.00125766	0.067065	-0.0695803	-0.0360783	0.647568	1	ex_22
ASTN2	0.0397887	0.310901	-0.231324	0.287645	0.647621	1	ex_22
SNX32	0.0299061	0.102961	-0.0431485	0.802344	0.648057	1	ex_22
SLC25A4	0.127942	0.422861	-0.166976	0.850277	0.64887	1	ex_22
PTK2B	-0.000563263	0.0165658	-0.0176923	-0.0644506	0.648886	1	ex_22
TAF4B	-0.0115278	0.0952712	-0.118327	-0.211557	0.649255	1	ex_22
THRAP3	-0.00772805	0.0827429	-0.098199	-0.167421	0.649582	1	ex_22
ABCA3	0.0264544	0.0901791	-0.0372702	0.813653	0.64974	1	ex_22
STK38	0.0337734	0.134634	-0.0670871	0.6563	0.650013	1	ex_22
RAB28	0.0632409	0.207826	-0.0813444	0.857278	0.650369	1	ex_22
SMS	-0.0456657	0.0646129	-0.155944	-0.811609	0.650386	1	ex_22
EXOC5	-0.00469652	0.134749	-0.144142	-0.0660117	0.650513	1	ex_22
HOOK3	0.0443723	0.166923	-0.0781782	0.709651	0.650609	1	ex_22
ZNF429	-0.0439981	0.0782527	-0.166249	-0.705391	0.650717	1	ex_22
PSEN1	0.0173199	0.0684232	-0.0337833	0.664272	0.650852	1	ex_22
CDH2	0.0309223	0.196764	-0.134919	0.36545	0.651744	1	ex_22
COLQ	0.0106831	0.0753284	-0.0539622	0.323899	0.651903	1	ex_22
GALNT1	0.00695295	0.129484	-0.115578	0.111217	0.652242	1	ex_22
WDR41	0.0320674	0.119897	-0.0557622	0.715601	0.652382	1	ex_22
ACTR2	0.0361732	0.161645	-0.0892986	0.565052	0.652451	1	ex_22
PTMA	0.0671559	0.481736	-0.347424	0.317486	0.652636	1	ex_22
LENG8	0.0324326	0.122578	-0.0577132	0.705155	0.652684	1	ex_22
ATG2B	-0.0536026	0.0607214	-0.167927	-0.91896	0.652883	1	ex_22
IQCA1	-0.0523094	0.0774513	-0.18207	-0.790105	0.652951	1	ex_22
GTF3A	0.034097	0.244579	-0.176385	0.317505	0.653144	1	ex_22
WIPI2	0.0418407	0.135154	-0.0514722	0.878831	0.653256	1	ex_22
RERG	0.00974562	0.212501	-0.19301	0.0942073	0.653788	1	ex_22
COL24A1	-0.0823579	0.137286	-0.302002	-0.734908	0.654107	1	ex_22
ZC3H15	0.0365966	0.234659	-0.161465	0.362149	0.654213	1	ex_22
NAA38	-0.0692966	0.156844	-0.295437	-0.600594	0.654479	1	ex_22
DCAF16	-0.0414281	0.0723542	-0.15521	-0.713622	0.655064	1	ex_22
PXK	0.0477875	0.150121	-0.0545456	0.915264	0.65544	1	ex_22
NRG1	-0.123678	0.603495	-0.850851	-0.333352	0.655558	1	ex_22
CNTLN	0.0206324	0.0713888	-0.030124	0.796723	0.655591	1	ex_22
GCNA	0.01903	0.076664	-0.038604	0.647156	0.655614	1	ex_22
NCK2	-0.0146901	0.0454124	-0.0747925	-0.479049	0.655658	1	ex_22
PGM2L1	-0.0257801	0.099889	-0.151449	-0.402072	0.655827	1	ex_22
CFAP54	-0.0496191	0.0643514	-0.16359	-0.853306	0.655834	1	ex_22
PPP2R2B	-0.274256	0.773333	-1.32184	-0.513113	0.655936	1	ex_22
SEMA4B	0.0222777	0.0894905	-0.044935	0.649631	0.656065	1	ex_22
ST3GAL6	0.0504655	0.167003	-0.0660717	0.848747	0.656157	1	ex_22
CALM1	0.26084	0.907615	-0.385935	0.79044	0.656331	1	ex_22
ZNF273	0.0312821	0.115043	-0.0524786	0.731988	0.656345	1	ex_22
KLRD1	0.0280654	0.12088	-0.0647493	0.592656	0.656493	1	ex_22
CLCN6	0.034356	0.122944	-0.0542317	0.760111	0.656604	1	ex_22
DOCK9	-0.0227128	0.114218	-0.159644	-0.325101	0.65663	1	ex_22
IFT122	0.0290432	0.105577	-0.0474903	0.743774	0.656688	1	ex_22
EIF4G3	-0.0553785	0.115873	-0.22663	-0.633804	0.656699	1	ex_22
SNX10	0.0418042	0.138408	-0.0547995	0.848152	0.656872	1	ex_22
TRIM24	0.0099807	0.115194	-0.0952322	0.185926	0.656902	1	ex_22
STXBP4	-0.0396979	0.0650289	-0.144425	-0.742947	0.657023	1	ex_22
VMP1	0.00321498	0.106467	-0.100037	0.0610278	0.657307	1	ex_22
USP34	0.0557715	0.184106	-0.0725629	0.85176	0.657706	1	ex_22
P2RX7	-0.0626698	0.0754432	-0.200783	-0.889348	0.657934	1	ex_22
VRK1	-0.0401549	0.0687494	-0.149059	-0.722672	0.658061	1	ex_22
ALDH1A1	0.0877516	0.301542	-0.126039	0.804479	0.658398	1	ex_22
ERO1A	-0.011036	0.117216	-0.139288	-0.168654	0.658452	1	ex_22
ATP5PF	0.0750464	0.396474	-0.246381	0.457609	0.658572	1	ex_22
BBX	0.0208138	0.130263	-0.0886353	0.372723	0.659145	1	ex_22
LRRIQ1	0.0235372	0.0850698	-0.0379954	0.749717	0.659506	1	ex_22
BEX4	0.10334	0.369317	-0.162637	0.761504	0.659678	1	ex_22
ARHGEF6	-0.023149	0.0349432	-0.0812412	-0.781021	0.659751	1	ex_22
UNC5B	-0.00670733	0.061553	-0.0749677	-0.192588	0.659975	1	ex_22
SULT4A1	0.0386639	0.170218	-0.0928903	0.576036	0.660015	1	ex_22
HNRNPA3	0.0371727	0.175854	-0.101508	0.525357	0.660452	1	ex_22
G3BP2	0.0530785	0.212647	-0.10649	0.651957	0.660761	1	ex_22
EEF1A1	-0.100975	0.454548	-0.656498	-0.356253	0.660763	1	ex_22
MPHOSPH9	-0.0330158	0.0445325	-0.110564	-0.834445	0.661052	1	ex_22
MAP2	-0.0755811	0.23875	-0.389912	-0.471275	0.661757	1	ex_22
CGGBP1	-0.0251678	0.259946	-0.310281	-0.173012	0.662102	1	ex_22
MIPOL1	0.0641134	0.203064	-0.0748376	0.904348	0.662212	1	ex_22
EFHC1	-0.0392096	0.0598958	-0.138315	-0.775431	0.662381	1	ex_22
RPS8	0.0075671	0.513691	-0.498557	0.0293036	0.662437	1	ex_22
CCNL2	-0.00215496	0.0765648	-0.0808747	-0.0536542	0.662461	1	ex_22
FAIM2	0.0868114	0.29141	-0.117787	0.831617	0.662497	1	ex_22
MRPS27	-0.023524	0.089681	-0.136729	-0.40728	0.662599	1	ex_22
AGPAT5	-0.0308477	0.0783636	-0.140059	-0.553609	0.662863	1	ex_22
GATAD2B	0.0645389	0.218246	-0.0891679	0.822956	0.663021	1	ex_22
MLH3	0.00536725	0.085983	-0.0752485	0.130491	0.663552	1	ex_22
SMARCC2	0.0376801	0.152237	-0.0768773	0.644669	0.663994	1	ex_22
RYR2	0.0340063	0.213998	-0.145985	0.370302	0.664111	1	ex_22
NAA25	-0.0483849	0.088319	-0.185089	-0.693708	0.664324	1	ex_22
TRRAP	-0.0511882	0.0573293	-0.159706	-0.924524	0.664439	1	ex_22
N4BP2L2	0.0671917	0.214261	-0.0798771	0.895454	0.664654	1	ex_22
TRIM5	-0.0953613	0.140013	-0.330735	-0.794076	0.665127	1	ex_22
C3orf14	0.0298409	0.154024	-0.0943424	0.470974	0.665128	1	ex_22
AFF3	0.113997	0.407633	-0.179639	0.760908	0.665618	1	ex_22
UPP1	-0.0492946	0.0581356	-0.156725	-0.899334	0.666002	1	ex_22
RUNX1T1	-0.031597	0.0921412	-0.155335	-0.500484	0.666029	1	ex_22
SRSF1	-0.0483391	0.0671554	-0.163834	-0.820324	0.666318	1	ex_22
BRINP2	-0.00976292	0.11101	-0.130536	-0.158437	0.666434	1	ex_22
PLA2G12A	0.0452651	0.153014	-0.0624843	0.823373	0.666473	1	ex_22
ORC5	0.00341045	0.104484	-0.0976635	0.0661333	0.66715	1	ex_22
CD59	0.10899	0.362122	-0.144143	0.84389	0.667839	1	ex_22
CYTH1	-0.023083	0.0372554	-0.0834213	-0.749801	0.667877	1	ex_22
ZER1	0.0118076	0.0427669	-0.0191516	0.747515	0.66858	1	ex_22
ERCC6	-0.00340872	0.0452221	-0.0520396	-0.137381	0.668711	1	ex_22
SLC25A40	0.0474078	0.153175	-0.0583596	0.878509	0.668868	1	ex_22
PRCP	0.00391321	0.0911244	-0.083298	0.0879445	0.669408	1	ex_22
NAP1L5	-0.168333	0.257261	-0.593927	-0.775215	0.669818	1	ex_22
RORB	-0.0569303	0.104424	-0.218285	-0.691528	0.669918	1	ex_22
KCNT1	0.00480687	0.0541715	-0.0445578	0.190851	0.670386	1	ex_22
NUDT5	0.0158304	0.0982925	-0.0666317	0.376258	0.671199	1	ex_22
HSPD1	-0.0322444	0.244871	-0.30936	-0.228056	0.671708	1	ex_22
CYRIA	-0.0514518	0.078993	-0.181897	-0.773076	0.67186	1	ex_22
SOCS7	-0.0351707	0.0581156	-0.128457	-0.738944	0.6722	1	ex_22
ITPRID2	0.0146761	0.0683159	-0.0389638	0.536254	0.672839	1	ex_22
MEGF9	-0.0148608	0.0753383	-0.10506	-0.322915	0.672873	1	ex_22
TNPO1	-0.0426069	0.0655856	-0.150799	-0.771846	0.673023	1	ex_22
GALNT13	0.00874295	0.0739856	-0.0564997	0.262648	0.6731	1	ex_22
TBC1D19	0.0243876	0.122141	-0.0733657	0.488973	0.673182	1	ex_22
JAZF1	-0.148999	0.248878	-0.546877	-0.733978	0.673491	1	ex_22
KLHL42	-0.041403	0.0896375	-0.172444	-0.619262	0.673693	1	ex_22
YLPM1	0.0674258	0.224436	-0.0895843	0.841679	0.673735	1	ex_22
CAMSAP2	0.038074	0.162319	-0.0861714	0.600616	0.674184	1	ex_22
IGSF8	0.0571425	0.185089	-0.0708037	0.875346	0.674306	1	ex_22
DNAJC10	-0.0125213	0.087012	-0.112055	-0.246564	0.675485	1	ex_22
TSC22D1	0.0782606	0.266491	-0.109969	0.814896	0.675499	1	ex_22
INTU	-0.0397531	0.101061	-0.180567	-0.553316	0.675646	1	ex_22
CACNA1I	-0.0117448	0.0181257	-0.0416154	-0.77064	0.675744	1	ex_22
PPP2R5E	-0.0272448	0.103209	-0.157698	-0.409332	0.676028	1	ex_22
NTN4	0.0657819	0.235163	-0.103599	0.761183	0.676402	1	ex_22
CRPPA	0.0341907	0.1144	-0.0460189	0.835468	0.676486	1	ex_22
EID1	0.108585	0.381524	-0.164353	0.77975	0.676648	1	ex_22
BTBD7	-0.0265999	0.0649757	-0.118175	-0.569309	0.677367	1	ex_22
ARID1B	0.0342851	0.292695	-0.224125	0.260042	0.677516	1	ex_22
EIF2A	-0.0766088	0.0953634	-0.248581	-0.873109	0.677543	1	ex_22
MICAL3	-0.0746859	0.142647	-0.292019	-0.673537	0.677642	1	ex_22
R3HDM2	-0.101178	0.142517	-0.344873	-0.813745	0.677881	1	ex_22
RPP38	-0.0635104	0.106451	-0.233472	-0.732391	0.67812	1	ex_22
SGTB	0.0669719	0.220625	-0.0866806	0.854282	0.67879	1	ex_22
CDKL5	0.0491875	0.212706	-0.114331	0.589569	0.678897	1	ex_22
GPHN	-0.0659825	0.0983829	-0.230348	-0.786804	0.678918	1	ex_22
WDR61	0.00526794	0.175691	-0.165155	0.0605843	0.678954	1	ex_22
HBP1	-0.0424061	0.0554811	-0.140293	-0.849084	0.679165	1	ex_22
TCTEX1D2	-0.00876385	0.0362255	-0.0537533	-0.381797	0.679307	1	ex_22
HACE1	0.0507164	0.182717	-0.0812841	0.753045	0.679529	1	ex_22
NAPEPLD	0.0635082	0.207294	-0.0802771	0.865692	0.679993	1	ex_22
TRERF1	0.0343691	0.16295	-0.0942116	0.523891	0.680233	1	ex_22
MBOAT2	-0.0214272	0.0870632	-0.129918	-0.387099	0.680356	1	ex_22
PITPNM3	-0.00915112	0.0167485	-0.0350507	-0.692515	0.680358	1	ex_22
SPOP	0.0322855	0.123852	-0.0592805	0.691069	0.680549	1	ex_22
PLEKHA1	0.0751834	0.253193	-0.102826	0.827802	0.680576	1	ex_22
ATP6V0E2	0.000340447	0.147589	-0.146908	0.00453155	0.680589	1	ex_22
PHACTR1	-0.107917	0.309058	-0.524892	-0.507258	0.680838	1	ex_22
ATE1	-0.0111277	0.11127	-0.133525	-0.178189	0.680879	1	ex_22
HRH2	-0.00896876	0.111564	-0.129501	-0.14584	0.681023	1	ex_22
EHMT1	0.0142572	0.10083	-0.0723158	0.322775	0.681304	1	ex_22
VTI1A	-0.0807753	0.128171	-0.289721	-0.757691	0.681359	1	ex_22
SNX24	-0.0497044	0.0596082	-0.159017	-0.891195	0.681509	1	ex_22
PLXNA4	0.0940337	0.34747	-0.159403	0.727214	0.681719	1	ex_22
RAPGEF1	-0.0195482	0.0299088	-0.0690051	-0.774687	0.681886	1	ex_22
SFI1	-0.0267171	0.044395	-0.0978293	-0.736367	0.682024	1	ex_22
CLOCK	-0.0242306	0.059919	-0.10838	-0.564365	0.682196	1	ex_22
HIF1A	0.0684779	0.21944	-0.0824844	0.889058	0.682247	1	ex_22
CNTN6	-0.122386	0.19937	-0.444141	-0.745508	0.682285	1	ex_22
PDE2A	0.0451973	0.18359	-0.0931957	0.640098	0.682405	1	ex_22
CEP295	0.0350508	0.115645	-0.0455437	0.852394	0.682446	1	ex_22
WWC2	0.0213192	0.139455	-0.0968167	0.353702	0.68261	1	ex_22
ENO1	-0.0427241	0.231548	-0.316996	-0.305309	0.682843	1	ex_22
GOLGA1	-0.0151096	0.0297004	-0.0599196	-0.660885	0.682856	1	ex_22
GUCY1A2	0.0892009	0.293577	-0.115175	0.855437	0.683122	1	ex_22
GNPDA2	0.0483897	0.16159	-0.064811	0.837823	0.683411	1	ex_22
FSTL5	-0.123219	0.160284	-0.406722	-0.851861	0.683436	1	ex_22
ATAD2	0.00902564	0.0869428	-0.0688915	0.227035	0.683656	1	ex_22
LYST	-0.0459582	0.087285	-0.179201	-0.676031	0.683724	1	ex_22
PRICKLE2	0.0201149	0.150753	-0.110523	0.301783	0.683969	1	ex_22
SS18L1	-0.022663	0.0404548	-0.0857809	-0.703743	0.684001	1	ex_22
COPA	0.0379205	0.12368	-0.0478392	0.866641	0.684093	1	ex_22
PDCD10	0.0495106	0.163784	-0.0647624	0.849186	0.684326	1	ex_22
SGIP1	-0.0388446	0.115665	-0.193354	-0.492746	0.684683	1	ex_22
AP3B1	0.0320879	0.12016	-0.055984	0.714088	0.684757	1	ex_22
PTPRR	-0.0615143	0.125628	-0.248657	-0.644245	0.685238	1	ex_22
CENPC	0.0659666	0.226048	-0.094115	0.807664	0.685353	1	ex_22
LMBRD1	0.00267074	0.101953	-0.0966117	0.0527239	0.685372	1	ex_22
STAT3	0.0303488	0.101458	-0.0407606	0.836494	0.685379	1	ex_22
GDAP2	-0.0303685	0.042289	-0.103026	-0.819202	0.68556	1	ex_22
ZDHHC21	-0.00633713	0.147377	-0.160051	-0.0808031	0.685678	1	ex_22
DGKZ	0.0292489	0.169772	-0.111274	0.407952	0.68569	1	ex_22
RANGAP1	0.0277829	0.15358	-0.0980144	0.432867	0.685909	1	ex_22
RILPL1	-0.0130996	0.0318026	-0.0580018	-0.571793	0.685976	1	ex_22
KATNAL2	0.0129344	0.0746698	-0.0488009	0.41064	0.686476	1	ex_22
GRIK4	0.0746012	0.283604	-0.134402	0.699586	0.686738	1	ex_22
STXBP5L	0.0659177	1.19093	-1.0591	0.11484	0.686819	1	ex_22
PCGF6	-0.0177152	0.0347031	-0.0701335	-0.662386	0.686983	1	ex_22
GTDC1	-0.0790499	0.128122	-0.286222	-0.747857	0.687091	1	ex_22
MGAT3	0.0191767	0.0700622	-0.0317088	0.738633	0.687984	1	ex_22
IRAK1BP1	-0.00779133	0.093045	-0.108628	-0.151441	0.688114	1	ex_22
TMEFF2	0.144558	0.534673	-0.245557	0.72627	0.688866	1	ex_22
TMEM131	-0.0117376	0.124871	-0.148346	-0.168403	0.6891	1	ex_22
ZNF638	0.097204	0.327236	-0.132828	0.828217	0.689274	1	ex_22
MYH10	-0.00638597	0.163327	-0.176098	-0.0737498	0.6894	1	ex_22
CHORDC1	0.0852528	0.281151	-0.110645	0.852955	0.689404	1	ex_22
ABCD3	0.0258232	0.126431	-0.074785	0.503066	0.689645	1	ex_22
DTD1	0.0309611	0.140296	-0.0783737	0.555017	0.689726	1	ex_22
MARCHF6	-0.000418638	0.143835	-0.144672	-0.00568801	0.689769	1	ex_22
GSG1L	0.0288515	0.175594	-0.117891	0.385354	0.68983	1	ex_22
MAPRE3	0.0445495	0.16147	-0.0723706	0.746796	0.690178	1	ex_22
RASGRF2	-0.0532796	0.0980771	-0.204636	-0.689934	0.690444	1	ex_22
SLC30A6	-0.0491367	0.0675287	-0.165802	-0.825491	0.690749	1	ex_22
NADK2	0.0626256	0.208443	-0.083192	0.841763	0.690828	1	ex_22
WASHC2C	-0.00517387	0.0586556	-0.0690033	-0.15887	0.691254	1	ex_22
TSEN15	-0.0191736	0.0472036	-0.0855508	-0.566151	0.691429	1	ex_22
ADAR	0.0399558	0.144655	-0.064743	0.747974	0.691559	1	ex_22
JADE2	0.0261614	0.0949148	-0.042592	0.745787	0.691675	1	ex_22
TAF4	0.00309185	0.0241586	-0.0179748	0.287654	0.691797	1	ex_22
ST8SIA3	0.031323	0.191076	-0.12843	0.384292	0.691978	1	ex_22
BMP2K	-0.0135196	0.0742798	-0.101319	-0.301801	0.692146	1	ex_22
PSAP	0.0435894	0.258595	-0.171417	0.397354	0.692363	1	ex_22
ESYT3	0.0210467	0.0767115	-0.0346182	0.741056	0.692518	1	ex_22
DENND4C	0.011995	0.110107	-0.0861166	0.239623	0.693019	1	ex_22
PPFIA4	-0.0333316	0.122347	-0.18901	-0.419639	0.693044	1	ex_22
SELENOH	0.00310029	0.316527	-0.310326	0.0193872	0.693726	1	ex_22
IREB2	-0.00103842	0.0999062	-0.101983	-0.0201622	0.693825	1	ex_22
SSBP3	0.0550044	0.244619	-0.13461	0.568557	0.694081	1	ex_22
SECISBP2L	-0.0296071	0.079501	-0.138715	-0.531847	0.694277	1	ex_22
ZNF506	-0.0387228	0.0523797	-0.129825	-0.833076	0.694408	1	ex_22
GRK3	-0.0609721	0.109333	-0.231277	-0.701701	0.694604	1	ex_22
NEO1	0.0682617	0.227643	-0.0911197	0.839435	0.694718	1	ex_22
SYT4	0.0695533	0.26356	-0.124453	0.702667	0.694803	1	ex_22
MICU2	-0.0503467	0.070387	-0.17108	-0.817317	0.695305	1	ex_22
SOS1	0.0283717	0.190658	-0.133915	0.342651	0.695966	1	ex_22
SLC25A32	0.0332383	0.12693	-0.0604533	0.695322	0.696395	1	ex_22
ACYP2	-0.0671748	0.0899618	-0.224311	-0.837871	0.696799	1	ex_22
EXOSC10	-0.0125852	0.0199571	-0.0451274	-0.757983	0.6968	1	ex_22
XPO1	0.041454	0.189892	-0.106984	0.547357	0.696944	1	ex_22
PCDH17	0.0429689	0.170866	-0.0849279	0.65848	0.697129	1	ex_22
RGS7BP	0.0343056	0.133566	-0.0649549	0.677386	0.697321	1	ex_22
SCD5	-0.0510055	0.0667981	-0.168809	-0.848607	0.697337	1	ex_22
RPL14	0.0626585	0.373454	-0.248137	0.395143	0.697554	1	ex_22
MGAT5	-0.040843	0.109357	-0.191043	-0.53296	0.697786	1	ex_22
RBM27	-0.0369895	0.0631786	-0.137158	-0.723764	0.69787	1	ex_22
SPAG9	0.0021183	0.171206	-0.166969	0.0245542	0.6979	1	ex_22
LRRC37A2	-0.0333661	0.2418	-0.308532	-0.237661	0.697921	1	ex_22
PNKD	0.0348777	0.122038	-0.0522826	0.784291	0.698042	1	ex_22
SMC1A	0.013623	0.0499115	-0.0226654	0.735789	0.698209	1	ex_22
GLCE	-0.0463775	0.0865187	-0.179274	-0.68398	0.698281	1	ex_22
HECW1	-0.00439782	0.196246	-0.205041	-0.0429597	0.698374	1	ex_22
GPR63	0.0470518	0.178815	-0.0847117	0.699888	0.698445	1	ex_22
EIF3J	0.0508513	0.188256	-0.0865533	0.725352	0.698482	1	ex_22
KLHL24	-0.0418698	0.0760387	-0.159778	-0.695991	0.698619	1	ex_22
SCARB1	-0.00160088	0.017178	-0.0203798	-0.167085	0.698737	1	ex_22
UGCG	0.0419247	0.162236	-0.0783869	0.682984	0.698783	1	ex_22
PPP1R10	0.0545454	0.189456	-0.0803648	0.79243	0.69885	1	ex_22
LRCH1	0.0339214	0.131652	-0.0638092	0.680285	0.698891	1	ex_22
SEC16B	-0.0320758	0.0733088	-0.13746	-0.596553	0.698929	1	ex_22
PTPRG	-0.0500555	0.0765769	-0.176688	-0.774739	0.698983	1	ex_22
MAPK9	0.0350707	0.120249	-0.050108	0.806977	0.699064	1	ex_22
KIF3A	0.0299216	0.15553	-0.0956867	0.46689	0.699133	1	ex_22
LRRC34	-0.0126722	0.0834711	-0.108815	-0.258333	0.69966	1	ex_22
PLEKHA6	0.0504713	0.184375	-0.0834326	0.738753	0.699732	1	ex_22
ZFYVE28	-0.0999797	0.138367	-0.338327	-0.822148	0.699844	1	ex_22
MMS19	0.0368446	0.133262	-0.0595733	0.748969	0.700016	1	ex_22
AFDN	0.0546883	0.181426	-0.0720494	0.845739	0.700398	1	ex_22
TULP4	-0.0288858	0.100584	-0.158356	-0.437284	0.7004	1	ex_22
ABLIM2	-0.0309684	0.0677611	-0.129698	-0.61478	0.700417	1	ex_22
KIF1B	-0.0322621	0.104623	-0.169147	-0.461939	0.700594	1	ex_22
MAP3K10	-0.020584	0.0297582	-0.0709262	-0.801393	0.700651	1	ex_22
FARP1	-0.0446965	0.0919284	-0.181321	-0.641197	0.700766	1	ex_22
SLC45A4	0.0124805	0.0471697	-0.0222088	0.705154	0.701048	1	ex_22
CSTF3	0.045168	0.162034	-0.0716983	0.757513	0.701538	1	ex_22
ATG4B	-0.022806	0.0693795	-0.114991	-0.48488	0.701597	1	ex_22
SPAG16	0.059369	0.235699	-0.116961	0.659906	0.702002	1	ex_22
CCDC144A	0.0343932	0.183236	-0.114449	0.452891	0.702127	1	ex_22
DSCAML1	0.0769924	0.28908	-0.135095	0.71151	0.702466	1	ex_22
RPL21	-0.0315199	0.400743	-0.463783	-0.142918	0.702623	1	ex_22
HSP90AA1	0.263643	0.947634	-0.420347	0.755466	0.702803	1	ex_22
PI4KA	0.0424411	0.233502	-0.14862	0.435374	0.702954	1	ex_22
FGD6	-0.0175647	0.0312717	-0.0664011	-0.704928	0.703052	1	ex_22
CDH20	0.0434733	0.189509	-0.102562	0.583463	0.703331	1	ex_22
CALY	0.0728768	0.310206	-0.164452	0.601849	0.703865	1	ex_22
ARMC1	0.00383251	0.138715	-0.13105	0.0556899	0.70396	1	ex_22
PDCD6IP	-0.041823	0.064419	-0.148065	-0.771556	0.704598	1	ex_22
RSKR	0.0294893	0.113255	-0.0542767	0.689994	0.704835	1	ex_22
VAPB	0.017582	0.171199	-0.136035	0.224325	0.70503	1	ex_22
OSBPL1A	0.0385005	0.197583	-0.120582	0.474341	0.705273	1	ex_22
GTF2B	-0.0187116	0.0698328	-0.107256	-0.414189	0.705549	1	ex_22
DCAF5	-0.0249283	0.0793784	-0.129235	-0.468413	0.706184	1	ex_22
TRNAU1AP	-0.011411	0.0403061	-0.0631282	-0.432452	0.706541	1	ex_22
WIPF2	0.0282771	0.124196	-0.0676418	0.577801	0.70655	1	ex_22
NBEA	0.0496544	0.277959	-0.178651	0.426275	0.706875	1	ex_22
CHD5	-0.0573356	0.166731	-0.281403	-0.501527	0.707189	1	ex_22
CACNA1C	-0.0490978	0.599953	-0.698148	-0.148263	0.707444	1	ex_22
POLR2B	0.0379134	0.158456	-0.0826292	0.616454	0.707901	1	ex_22
PRSS23	-0.0668885	0.224026	-0.357803	-0.450644	0.708037	1	ex_22
PPP1R13B	-0.0277485	0.0893291	-0.144826	-0.464531	0.708522	1	ex_22
CBX1	0.0150107	0.109728	-0.0797065	0.310613	0.709035	1	ex_22
CBWD5	-0.0485217	0.0761966	-0.17324	-0.762524	0.709289	1	ex_22
RPAP3	-0.0245777	0.0457264	-0.0948819	-0.685186	0.709596	1	ex_22
CIT	0.0287414	0.161071	-0.103588	0.425696	0.709787	1	ex_22
EIF2S2	0.049771	0.222701	-0.123159	0.564098	0.70982	1	ex_22
SLC20A2	-0.0232362	0.046971	-0.0934434	-0.648682	0.709852	1	ex_22
ARHGAP18	0.0133204	0.10224	-0.0755991	0.293609	0.71035	1	ex_22
FHL2	-0.024826	0.0474117	-0.0970637	-0.673583	0.71091	1	ex_22
RAB10	0.0219932	0.13009	-0.0861037	0.39877	0.71109	1	ex_22
GRM3	0.00793007	0.235938	-0.220078	0.0681671	0.711289	1	ex_22
NCOA7	0.0546482	0.184634	-0.0753379	0.824	0.711446	1	ex_22
KDSR	-0.0149599	0.0524636	-0.0823833	-0.434875	0.711529	1	ex_22
MAPKAPK5	-0.0374705	0.0685402	-0.143481	-0.692768	0.711617	1	ex_22
ANKS6	0.0229153	0.125068	-0.0792375	0.439666	0.711657	1	ex_22
CEP85L	-0.0412683	0.0617371	-0.144274	-0.785244	0.711811	1	ex_22
CNOT7	0.04763	0.174615	-0.0793549	0.735152	0.712115	1	ex_22
CNOT9	0.00194242	0.0576944	-0.0538095	0.0682861	0.712867	1	ex_22
ECHDC1	-0.0463733	0.0839773	-0.176724	-0.697273	0.713142	1	ex_22
TRAK1	0.0388684	0.139282	-0.0615455	0.758667	0.713148	1	ex_22
HSP90B1	0.0968382	0.357623	-0.163947	0.727801	0.713219	1	ex_22
ATF1	-0.0151423	0.0456135	-0.0758982	-0.488487	0.71337	1	ex_22
PRRC2C	0.0341187	0.157525	-0.0892879	0.541878	0.713531	1	ex_22
ADAM10	0.0319753	0.162638	-0.0986873	0.479635	0.713878	1	ex_22
GOLGA4	0.0162595	0.153818	-0.1213	0.231668	0.714281	1	ex_22
TIAM1	0.0372479	0.156436	-0.0819398	0.612518	0.714498	1	ex_22
RAB14	0.0342774	0.163593	-0.0950388	0.519521	0.715298	1	ex_22
SPATA6	-0.0304913	0.0800224	-0.141005	-0.540764	0.715303	1	ex_22
FAR2	0.0190515	0.18498	-0.146877	0.225038	0.715659	1	ex_22
KIF1A	-0.048333	0.119641	-0.216307	-0.563961	0.715724	1	ex_22
ELAVL3	0.037955	0.165542	-0.0896316	0.583059	0.715728	1	ex_22
PIK3R1	0.0707417	0.275924	-0.13444	0.675747	0.716134	1	ex_22
CPNE9	-0.0116105	0.0897975	-0.113019	-0.224403	0.717531	1	ex_22
U2SURP	0.00476852	0.118411	-0.108874	0.0822415	0.717563	1	ex_22
LIMS1	0.0470776	0.166066	-0.0719106	0.775459	0.717703	1	ex_22
ARHGAP12	0.0271381	0.171914	-0.117638	0.367393	0.717759	1	ex_22
SLC25A23	0.0318882	0.128816	-0.0650395	0.644808	0.717778	1	ex_22
CUL3	0.0125465	0.130427	-0.105334	0.208606	0.717983	1	ex_22
CHURC1	0.069791	0.242216	-0.102634	0.79332	0.718492	1	ex_22
ABCC8	-0.00802761	0.0395493	-0.0556045	-0.330703	0.718691	1	ex_22
DICER1	0.00783726	0.100768	-0.0850938	0.165292	0.718698	1	ex_22
EPHB1	0.0200267	0.0738561	-0.0338026	0.729187	0.718731	1	ex_22
TMEM132B	0.0690403	0.298514	-0.160434	0.589681	0.718811	1	ex_22
RSF1	-0.0199726	0.103002	-0.142947	-0.318322	0.719483	1	ex_22
ASXL2	-0.00377454	0.107442	-0.114991	-0.0665186	0.719829	1	ex_22
HUWE1	0.0371174	0.130989	-0.0567547	0.774977	0.719938	1	ex_22
ZNF770	0.0269883	0.172423	-0.118447	0.363709	0.719993	1	ex_22
FXYD7	0.0630248	0.287497	-0.161447	0.550298	0.720158	1	ex_22
IAH1	0.0328968	0.141249	-0.0754555	0.595064	0.72065	1	ex_22
MDM4	0.0191833	0.113992	-0.0756248	0.396576	0.720654	1	ex_22
SRSF10	-0.0099182	0.09446	-0.114296	-0.186239	0.720669	1	ex_22
TIPRL	-0.019948	0.136471	-0.176367	-0.249953	0.720839	1	ex_22
CIR1	0.0354755	0.126089	-0.0551374	0.767338	0.721129	1	ex_22
PFN2	-0.0995198	0.170182	-0.369222	-0.723224	0.721239	1	ex_22
CREG2	0.111245	0.383489	-0.160999	0.800887	0.721427	1	ex_22
BMS1	0.0465671	0.166279	-0.0731447	0.762412	0.721528	1	ex_22
GRIK5	0.00759194	0.0418003	-0.0266164	0.43498	0.721945	1	ex_22
FAM91A1	0.047185	0.164407	-0.0700367	0.78894	0.722586	1	ex_22
KIF21B	-0.0285359	0.0445107	-0.101583	-0.765667	0.722636	1	ex_22
NEDD4L	-0.0514409	0.137319	-0.240201	-0.53413	0.722704	1	ex_22
SETBP1	0.0903206	0.381796	-0.201154	0.607343	0.722755	1	ex_22
GPR107	-0.0293199	0.042685	-0.101325	-0.798083	0.722776	1	ex_22
DMGDH	-0.011009	0.0379247	-0.0599427	-0.440949	0.722899	1	ex_22
TSNAX	-0.040511	0.0666648	-0.147687	-0.740839	0.723386	1	ex_22
PRKACA	0.0361632	0.12796	-0.0556341	0.772121	0.723519	1	ex_22
FBXL17	-0.0876581	0.17839	-0.353706	-0.645773	0.723584	1	ex_22
PCSK2	-0.00621415	0.185045	-0.197473	-0.0636807	0.723611	1	ex_22
MSL1	0.0407956	0.163629	-0.0820379	0.650945	0.72451	1	ex_22
VPS41	-0.0433274	0.0653992	-0.152054	-0.781042	0.725205	1	ex_22
CHM	-0.028817	0.0607539	-0.118388	-0.630565	0.725445	1	ex_22
TM9SF3	-0.0526601	0.093413	-0.198733	-0.706577	0.725543	1	ex_22
ZFHX2	-0.0259488	0.0426471	-0.0945448	-0.741426	0.725722	1	ex_22
RFXAP	0.00754166	0.111816	-0.0967331	0.141754	0.725735	1	ex_22
TMEM50A	-0.0279069	0.0901899	-0.146004	-0.463149	0.725743	1	ex_22
ABAT	0.027853	0.123874	-0.0681685	0.568528	0.725778	1	ex_22
PCNX2	-0.0468455	0.182181	-0.275872	-0.400895	0.725944	1	ex_22
MARF1	0.0050739	0.124011	-0.113863	0.0836128	0.726079	1	ex_22
C11orf54	0.0309526	0.114726	-0.0528208	0.724167	0.726186	1	ex_22
CBR4	-0.0141058	0.0929168	-0.121128	-0.258328	0.726577	1	ex_22
YWHAE	-0.0338312	0.113736	-0.181398	-0.449341	0.726586	1	ex_22
STAU2	-0.0880137	0.17827	-0.354298	-0.647818	0.726607	1	ex_22
CNRIP1	0.0263455	0.115507	-0.0628163	0.57913	0.726772	1	ex_22
CELF4	-0.0984227	0.257205	-0.45405	-0.542435	0.726808	1	ex_22
UBE2E3	0.0228133	0.177234	-0.131608	0.289555	0.726909	1	ex_22
PHF14	-0.0468389	0.0686007	-0.162279	-0.795244	0.726944	1	ex_22
SIN3B	-0.0381406	0.0879147	-0.164196	-0.593028	0.727447	1	ex_22
CREBRF	0.0543276	0.188522	-0.0798665	0.793479	0.727572	1	ex_22
SPIN3	-0.0292448	0.0818314	-0.140321	-0.51603	0.727799	1	ex_22
UBR1	-0.0184897	0.118219	-0.155199	-0.265082	0.727893	1	ex_22
ARHGEF11	-0.0327358	0.0650038	-0.130475	-0.656449	0.72838	1	ex_22
DIAPH1	-0.0230395	0.0391752	-0.0852542	-0.725818	0.72852	1	ex_22
EFCAB7	-0.04843	0.074707	-0.171567	-0.770857	0.728529	1	ex_22
METAP2	-0.0303236	0.0706789	-0.131326	-0.588432	0.728579	1	ex_22
KLC1	0.0595894	0.26614	-0.146962	0.565444	0.728645	1	ex_22
SLC25A26	-0.0325501	0.0883367	-0.153437	-0.527742	0.728792	1	ex_22
SYN2	-0.0665627	0.11034	-0.243465	-0.73747	0.72898	1	ex_22
PRMT3	0.0171841	0.117511	-0.0831426	0.335705	0.729409	1	ex_22
CUL4A	0.0341396	0.123782	-0.0555026	0.746439	0.729484	1	ex_22
FBH1	-0.0116681	0.0263522	-0.0496885	-0.601498	0.729605	1	ex_22
UHRF1BP1	0.00194418	0.0956693	-0.091781	0.0406563	0.729881	1	ex_22
LNX1	0.0143818	0.119765	-0.0910013	0.267479	0.730133	1	ex_22
MED12L	0.0430715	0.162496	-0.0763534	0.706876	0.730291	1	ex_22
P3H2	0.0112881	0.126826	-0.10425	0.191489	0.730577	1	ex_22
RNF217	-0.0229063	0.0343168	-0.0801293	-0.784569	0.73062	1	ex_22
SUZ12	-0.0344456	0.0530186	-0.12191	-0.771883	0.73103	1	ex_22
TTC19	-0.00325802	0.107881	-0.114397	-0.0574559	0.731518	1	ex_22
IQCE	0.00850642	0.0860094	-0.0689966	0.215118	0.731523	1	ex_22
RC3H2	0.0125016	0.122538	-0.0975343	0.222679	0.731885	1	ex_22
FAM20B	0.0111722	0.119342	-0.096998	0.202432	0.731948	1	ex_22
MPP6	-0.0407829	0.0620527	-0.143618	-0.77729	0.731957	1	ex_22
RABEP1	0.000189687	0.120949	-0.120569	0.00307869	0.732116	1	ex_22
EIF5	0.051151	0.243055	-0.140753	0.522418	0.732154	1	ex_22
CABLES1	-0.0279441	0.0417239	-0.097612	-0.786149	0.732268	1	ex_22
SLC25A37	-0.00557169	0.0432763	-0.0544197	-0.223557	0.732346	1	ex_22
NOL10	-0.00810887	0.135375	-0.151593	-0.110765	0.732441	1	ex_22
C2CD2	-0.0211067	0.0474756	-0.089689	-0.603192	0.732642	1	ex_22
BCLAF3	0.0040828	0.101268	-0.0931022	0.0823393	0.733239	1	ex_22
MAPT	-0.0663668	0.105281	-0.238015	-0.757809	0.733323	1	ex_22
IDH3A	0.0229228	0.174942	-0.129096	0.295541	0.733372	1	ex_22
CPT1C	0.0176899	0.068766	-0.0333862	0.67882	0.733426	1	ex_22
PPFIA1	-0.0283683	0.0785927	-0.135329	-0.519823	0.733507	1	ex_22
MAP4K5	-0.0370496	0.0815163	-0.155615	-0.612451	0.733529	1	ex_22
EIF3M	0.0523505	0.20402	-0.0993185	0.676507	0.733643	1	ex_22
ADGRA1	-0.0270572	0.043062	-0.0971763	-0.756299	0.733889	1	ex_22
RCBTB1	0.0194493	0.0843316	-0.045433	0.587524	0.734085	1	ex_22
OPRM1	-0.0796077	0.183388	-0.342604	-0.593272	0.734485	1	ex_22
AMBRA1	-0.0055847	0.114362	-0.125531	-0.0912559	0.735096	1	ex_22
CSPP1	0.0114639	0.135005	-0.112078	0.181872	0.735189	1	ex_22
CLUAP1	-0.00559065	0.0816333	-0.0928146	-0.125625	0.735282	1	ex_22
TENM3	0.0235949	0.103313	-0.0561232	0.580109	0.735383	1	ex_22
METTL25	-0.0283914	0.0841018	-0.140885	-0.494662	0.735434	1	ex_22
DDI2	0.0394732	0.158905	-0.0799587	0.647784	0.735635	1	ex_22
DCAF6	0.0613341	0.222729	-0.10006	0.744838	0.735768	1	ex_22
SCAMP5	0.0508961	0.186271	-0.0844787	0.736876	0.735905	1	ex_22
QSER1	0.0358835	0.127588	-0.0558209	0.766925	0.735942	1	ex_22
GLRX3	-0.00289954	0.0854219	-0.0912209	-0.0643444	0.736152	1	ex_22
EXOC2	0.0298891	0.115236	-0.0554577	0.686395	0.736153	1	ex_22
RALGDS	-0.0242338	0.0426495	-0.0911171	-0.710154	0.736202	1	ex_22
SCLT1	-0.047664	0.0755172	-0.170845	-0.758393	0.736742	1	ex_22
RTCB	0.0396816	0.14681	-0.0674468	0.725993	0.736757	1	ex_22
ZFX	-0.00672661	0.0770378	-0.090491	-0.157393	0.736955	1	ex_22
STX8	-0.0213907	0.0516432	-0.0944246	-0.574049	0.737507	1	ex_22
KIAA1958	0.0326118	0.174176	-0.108953	0.451511	0.73752	1	ex_22
CMIP	-0.0601214	0.102409	-0.222652	-0.725007	0.737672	1	ex_22
CTDSPL	-0.0380801	0.063446	-0.139606	-0.735137	0.737679	1	ex_22
TCF7L2	-0.0116195	0.0796905	-0.10293	-0.249412	0.737683	1	ex_22
IFT81	0.0119759	0.1067	-0.0827482	0.247797	0.737726	1	ex_22
DHRS7B	0.031585	0.125125	-0.0619552	0.661805	0.737726	1	ex_22
CTSB	0.0497643	0.177066	-0.0775371	0.766184	0.73783	1	ex_22
IPO8	0.0120135	0.104337	-0.0803096	0.25504	0.739065	1	ex_22
DCLK2	-0.0557239	0.114476	-0.225923	-0.641698	0.739412	1	ex_22
C12orf4	0.0385327	0.180716	-0.103651	0.531164	0.739538	1	ex_22
NIPA1	0.00435605	0.06353	-0.0548179	0.144282	0.739604	1	ex_22
MSANTD2	-0.0286673	0.0595128	-0.116847	-0.637184	0.739839	1	ex_22
NOP58	0.0323719	0.133664	-0.0689207	0.626381	0.739875	1	ex_22
FBXO31	-0.00938406	0.0417335	-0.0605016	-0.359806	0.739924	1	ex_22
HOMER1	-0.0443002	0.190885	-0.279485	-0.369185	0.740064	1	ex_22
HS6ST1	0.00835536	0.0437071	-0.0269964	0.463235	0.740309	1	ex_22
RB1	-0.00795384	0.0973426	-0.11325	-0.148051	0.740588	1	ex_22
NCBP3	0.0191619	0.0858096	-0.0474858	0.563509	0.740773	1	ex_22
ARHGAP39	0.0150361	0.0698032	-0.039731	0.5381	0.741251	1	ex_22
UBE2E1	0.0447944	0.16149	-0.071901	0.752347	0.741305	1	ex_22
NACA	0.0932747	0.352347	-0.165798	0.705652	0.741336	1	ex_22
RNF168	0.0144055	0.0806948	-0.0518837	0.425927	0.741389	1	ex_22
CORO1C	-0.0247732	0.0588139	-0.10836	-0.580887	0.741637	1	ex_22
HDHD2	-0.00742167	0.0897831	-0.104626	-0.149645	0.742199	1	ex_22
MAP2K5	0.037993	0.238651	-0.162665	0.371104	0.742295	1	ex_22
ZCCHC17	-0.0483598	0.0835686	-0.180288	-0.718446	0.742372	1	ex_22
CA11	-0.0423569	0.0957415	-0.180455	-0.601151	0.742461	1	ex_22
STX12	0.0074308	0.109613	-0.0947518	0.14253	0.742578	1	ex_22
SLIRP	-0.077466	0.180435	-0.335367	-0.588717	0.742697	1	ex_22
ZMYND11	-0.0541913	0.0952035	-0.203586	-0.710955	0.742722	1	ex_22
WSCD2	0.0209782	0.0806424	-0.0386861	0.68913	0.742921	1	ex_22
PSMG2	0.0199385	0.101357	-0.06148	0.479974	0.742981	1	ex_22
CDC37	-0.0763793	0.149397	-0.302155	-0.663049	0.743154	1	ex_22
SNX16	0.0324183	0.150683	-0.0858466	0.537258	0.743205	1	ex_22
GFM2	0.014961	0.125271	-0.0953489	0.265824	0.743285	1	ex_22
ITGA9	0.0626797	0.246019	-0.12066	0.670069	0.74338	1	ex_22
SESN3	-0.0226276	0.149659	-0.194914	-0.257416	0.743447	1	ex_22
SENP6	-0.0119343	0.104851	-0.128719	-0.20029	0.743457	1	ex_22
PLEKHA5	-0.0356031	0.165634	-0.236841	-0.346759	0.743467	1	ex_22
EPC1	-0.0413678	0.0727566	-0.155492	-0.710448	0.744277	1	ex_22
WBP1L	-0.00704706	0.0222725	-0.0363666	-0.471085	0.744447	1	ex_22
ZZEF1	-0.0294745	0.0612429	-0.120192	-0.636801	0.744821	1	ex_22
ITGB1BP1	0.0399566	0.148707	-0.0687939	0.720121	0.745159	1	ex_22
AGO2	-0.0237648	0.0378068	-0.0853363	-0.756488	0.745745	1	ex_22
RABL2B	-0.00366435	0.142386	-0.149714	-0.0491748	0.745875	1	ex_22
ABHD12	0.0114756	0.0535262	-0.0305751	0.534872	0.746214	1	ex_22
RNF175	-0.0413894	0.0717866	-0.154565	-0.716774	0.746216	1	ex_22
COMMD1	-0.0425804	0.0679473	-0.153108	-0.755068	0.746237	1	ex_22
KCMF1	-0.0276581	0.0685163	-0.123833	-0.563652	0.746384	1	ex_22
TXNDC11	-0.00832149	0.0450152	-0.0616581	-0.30579	0.746391	1	ex_22
ATP2A2	-0.0156475	0.119329	-0.150624	-0.227214	0.746457	1	ex_22
MB21D2	0.0144083	0.0914317	-0.0626151	0.366639	0.74655	1	ex_22
GABRB1	0.030319	0.363032	-0.302394	0.178605	0.746902	1	ex_22
SMIM14	-0.0199761	0.0752093	-0.115161	-0.411328	0.746994	1	ex_22
MRS2	-0.0415344	0.0677039	-0.150773	-0.745214	0.747144	1	ex_22
CPSF7	0.0152937	0.0794119	-0.0488246	0.467496	0.747152	1	ex_22
SPCS3	0.0721463	0.259367	-0.115074	0.75528	0.747201	1	ex_22
DTNBP1	0.0124776	0.0587673	-0.0338122	0.528316	0.747296	1	ex_22
GAP43	-0.0595511	0.141124	-0.260226	-0.581626	0.74773	1	ex_22
NHS	0.0201382	0.12246	-0.0821832	0.385747	0.748018	1	ex_22
AZI2	-0.0540589	0.0901066	-0.198224	-0.734943	0.748044	1	ex_22
MRPS35	-0.0207337	0.112959	-0.154426	-0.303961	0.748846	1	ex_22
DPP6	-0.131577	0.272298	-0.535451	-0.638529	0.748968	1	ex_22
FPGT	0.0353364	0.135678	-0.0650049	0.690225	0.749178	1	ex_22
SMIM7	0.0189915	0.0787844	-0.0408015	0.622525	0.749916	1	ex_22
DYNC1LI2	0.0372972	0.134067	-0.0594729	0.75541	0.75016	1	ex_22
NR6A1	0.0272479	0.115062	-0.060566	0.60816	0.750196	1	ex_22
SLC25A28	-0.0216821	0.0500592	-0.0934234	-0.592352	0.750263	1	ex_22
FAR1	-0.0413843	0.0709229	-0.153692	-0.722231	0.750406	1	ex_22
CAMKMT	0.0300142	0.114001	-0.0539726	0.700428	0.750572	1	ex_22
CABP1	-0.0741065	0.139004	-0.287217	-0.681553	0.750587	1	ex_22
SF1	0.0181694	0.181756	-0.145417	0.217691	0.750803	1	ex_22
ATP11B	-0.0397323	0.0640522	-0.143517	-0.750342	0.751296	1	ex_22
NSD1	-0.0343055	0.108207	-0.176818	-0.471801	0.751312	1	ex_22
ZFAND1	-0.00825828	0.115807	-0.132324	-0.130463	0.751314	1	ex_22
NAPB	-0.0126778	0.216766	-0.242122	-0.108297	0.751331	1	ex_22
GABPB2	-0.00508365	0.0165795	-0.0267467	-0.459942	0.751914	1	ex_22
RTN4RL1	-0.00401286	0.0202242	-0.0282499	-0.324505	0.752312	1	ex_22
SENP2	0.0201931	0.130438	-0.0900517	0.358999	0.752621	1	ex_22
ATP6V1A	0.0390273	0.197119	-0.119065	0.483845	0.752791	1	ex_22
YWHAZ	-0.0129044	0.181807	-0.207615	-0.129896	0.753213	1	ex_22
MACF1	0.122274	0.452942	-0.208394	0.724753	0.753346	1	ex_22
OPN3	0.0498903	0.183717	-0.0839362	0.730671	0.753452	1	ex_22
PPP1R14C	-0.0230166	0.0532468	-0.0992799	-0.591524	0.753763	1	ex_22
PKIG	-0.0294396	0.0786498	-0.137529	-0.533823	0.753856	1	ex_22
UVRAG	-0.0250468	0.0912609	-0.141354	-0.422078	0.754011	1	ex_22
KNDC1	0.0144647	0.109071	-0.0801412	0.299668	0.754055	1	ex_22
AZIN1	-0.00270418	0.108699	-0.114107	-0.0475759	0.754689	1	ex_22
ALS2	0.0450654	0.22061	-0.130479	0.503158	0.754977	1	ex_22
MAP6	0.0400416	0.155361	-0.0752777	0.680546	0.755035	1	ex_22
TSTD2	-0.0148516	0.0494583	-0.0791616	-0.452631	0.755469	1	ex_22
BIRC6	-0.00164097	0.125962	-0.129243	-0.0252052	0.755691	1	ex_22
PLXNA1	0.0113239	0.0488638	-0.026216	0.591223	0.755787	1	ex_22
FAM168A	-0.0227507	0.150591	-0.196093	-0.25724	0.755851	1	ex_22
TCEAL4	0.053686	0.224281	-0.116909	0.616798	0.756033	1	ex_22
FHOD3	0.0580783	0.213024	-0.0968679	0.734651	0.756251	1	ex_22
LAMA4	0.0172981	0.108973	-0.0743771	0.369824	0.756648	1	ex_22
VSTM2B	0.00132573	0.0436557	-0.0410043	0.061384	0.756667	1	ex_22
RETREG1	0.0406628	0.1506	-0.0692741	0.72494	0.756703	1	ex_22
COG2	0.0244001	0.144366	-0.095566	0.398641	0.756721	1	ex_22
SLC4A10	0.0460242	0.174595	-0.0825462	0.701605	0.756917	1	ex_22
ZNF605	0.0154789	0.0627107	-0.0317529	0.642324	0.757142	1	ex_22
PRIM2	-0.0280856	0.0462098	-0.102381	-0.740918	0.757309	1	ex_22
PRPF40A	-0.0255692	0.0805015	-0.13164	-0.472465	0.757328	1	ex_22
TADA2A	0.0311564	0.119518	-0.0572053	0.691084	0.757361	1	ex_22
VAT1L	-0.0270694	0.0602844	-0.114423	-0.607358	0.757555	1	ex_22
PRKCG	-0.00252788	0.119738	-0.124793	-0.0405228	0.758147	1	ex_22
NDFIP1	0.0632714	0.238563	-0.11202	0.707449	0.758203	1	ex_22
RAB40C	-0.0170408	0.042785	-0.0768665	-0.558276	0.758615	1	ex_22
TENM4	0.0224545	0.499361	-0.454452	0.0922823	0.758643	1	ex_22
SELENOF	0.00212065	0.128662	-0.12442	0.0328463	0.758707	1	ex_22
PDGFC	-0.0463777	0.0915062	-0.184262	-0.659241	0.758873	1	ex_22
NFATC3	-0.000254255	0.0529714	-0.0534799	-0.00936261	0.759185	1	ex_22
NRDC	-0.0214095	0.0873892	-0.130208	-0.385684	0.759289	1	ex_22
LRRN2	-0.0172827	0.0333818	-0.0679471	-0.668583	0.759427	1	ex_22
ME3	0.0587811	0.222011	-0.104449	0.705805	0.759617	1	ex_22
WDR27	-0.0379151	0.0630134	-0.138844	-0.736286	0.759621	1	ex_22
LRRC41	-0.0109781	0.0191968	-0.0411531	-0.713066	0.759869	1	ex_22
YY1	0.0223471	0.121787	-0.077093	0.440461	0.760141	1	ex_22
SCG2	-0.10001	0.306228	-0.506249	-0.482516	0.760265	1	ex_22
NPIPA1	-0.00209345	0.0627425	-0.0669295	-0.0632842	0.760392	1	ex_22
IFRD1	0.0271332	0.14231	-0.0880436	0.461725	0.760448	1	ex_22
HLCS	-0.0233724	0.0876267	-0.134371	-0.412698	0.760834	1	ex_22
MAD1L1	0.0157777	0.0645195	-0.0329641	0.63444	0.760964	1	ex_22
MAPK6	-0.00330266	0.0906627	-0.097268	-0.068888	0.761013	1	ex_22
MARK2	-0.00116047	0.0301186	-0.0324396	-0.0727159	0.76124	1	ex_22
RPL31	0.0554351	0.211633	-0.100762	0.695599	0.761482	1	ex_22
PTPN5	0.02303	0.118206	-0.0721458	0.474259	0.761542	1	ex_22
NNT	-0.0404358	0.0805661	-0.161438	-0.654971	0.761761	1	ex_22
CHML	0.0206316	0.0919937	-0.0507304	0.566649	0.761832	1	ex_22
USP14	0.0120673	0.119813	-0.0956788	0.219511	0.762023	1	ex_22
DNAJB14	-0.0106726	0.133076	-0.154422	-0.145517	0.762175	1	ex_22
SET	0.0584487	0.243973	-0.127075	0.61748	0.762191	1	ex_22
ZNF44	-0.0226415	0.0463469	-0.0916299	-0.643247	0.762407	1	ex_22
NSMCE2	0.0427071	0.190395	-0.104981	0.566765	0.76244	1	ex_22
JDP2	0.00782861	0.0375086	-0.0218514	0.516974	0.762496	1	ex_22
DCAF7	0.0236652	0.116157	-0.0688268	0.50148	0.763262	1	ex_22
ZNF736	0.0287408	0.115736	-0.0582547	0.647515	0.763455	1	ex_22
SLC8A1	0.0330115	0.276925	-0.210902	0.265263	0.763719	1	ex_22
KLF7	0.00594825	0.0655257	-0.0536292	0.195684	0.763978	1	ex_22
TRHDE	-0.0588632	0.129236	-0.246962	-0.613346	0.764039	1	ex_22
RUFY2	-0.00280132	0.115302	-0.120905	-0.0464889	0.76464	1	ex_22
SRP14	0.0149852	0.332163	-0.302193	0.0925994	0.764681	1	ex_22
CRELD1	0.0462231	0.186532	-0.0940858	0.645687	0.764898	1	ex_22
LYRM2	0.0032777	0.114616	-0.108061	0.0576995	0.765204	1	ex_22
OSBP2	-0.0690588	0.146396	-0.284514	-0.628219	0.765666	1	ex_22
PPM1E	0.0608934	0.247201	-0.125414	0.640602	0.7657	1	ex_22
RARS2	0.0243593	0.0985062	-0.0497876	0.643903	0.76584	1	ex_22
CACNG8	0.0559964	0.215727	-0.103734	0.687099	0.765968	1	ex_22
MFF	-0.0335416	0.0778507	-0.144934	-0.590169	0.766209	1	ex_22
HNMT	-0.0521057	0.089578	-0.193789	-0.720798	0.766305	1	ex_22
DDX6	0.036849	0.16267	-0.0889722	0.57401	0.766378	1	ex_22
SEC22B	0.0283235	0.110949	-0.0543021	0.671862	0.766559	1	ex_22
CEP95	0.0137371	0.0938398	-0.0663655	0.336123	0.766726	1	ex_22
KLHL22	0.00124588	0.0420381	-0.0395463	0.0598612	0.766775	1	ex_22
TRAM1	-0.0115135	0.0457174	-0.0687445	-0.394299	0.766903	1	ex_22
HINT1	0.0418038	0.322678	-0.239071	0.29171	0.766966	1	ex_22
LRRC40	-0.0404252	0.0876602	-0.168511	-0.618586	0.767109	1	ex_22
KIAA1549L	-0.0632235	0.11516	-0.241607	-0.694658	0.767207	1	ex_22
SF3B3	-0.0144296	0.0289696	-0.0578288	-0.65166	0.767476	1	ex_22
SDHB	-0.0132115	0.0342572	-0.0606802	-0.545497	0.767778	1	ex_22
UBL3	0.0367733	0.137648	-0.0641012	0.714495	0.76785	1	ex_22
FOXO3	0.0515354	0.21072	-0.107649	0.634532	0.767917	1	ex_22
PILRB	-0.0476251	0.128782	-0.224033	-0.529135	0.768329	1	ex_22
VPS35	0.0346722	0.236787	-0.167443	0.336226	0.768411	1	ex_22
IFT57	-0.0161719	0.131714	-0.164058	-0.21433	0.76858	1	ex_22
TMEM14A	0.0630195	0.280363	-0.154324	0.568298	0.769036	1	ex_22
ZNF438	0.0356541	0.135044	-0.0637362	0.703094	0.76907	1	ex_22
SMARCE1	-0.0411709	0.0755039	-0.157846	-0.69161	0.769233	1	ex_22
CCND2	-0.0194725	0.081273	-0.120218	-0.37883	0.769235	1	ex_22
SUSD4	-0.0147355	0.0453764	-0.0748475	-0.480456	0.769514	1	ex_22
BRCC3	-0.0159306	0.0457097	-0.0775709	-0.506542	0.769637	1	ex_22
PCMTD1	-0.0163131	0.0858451	-0.118471	-0.312977	0.769834	1	ex_22
CACNA1B	0.00247614	0.280132	-0.27518	0.017479	0.76988	1	ex_22
SEC63	-0.0353861	0.0616698	-0.132442	-0.714594	0.76989	1	ex_22
SPART	0.0299624	0.148988	-0.0890634	0.493382	0.770085	1	ex_22
DDX52	0.0213964	0.10443	-0.061637	0.505051	0.770172	1	ex_22
VPS45	0.0118829	0.150995	-0.12723	0.167419	0.770413	1	ex_22
FBRSL1	-0.00129063	0.0119544	-0.0145356	-0.190985	0.77057	1	ex_22
HEATR1	-0.0260214	0.0824313	-0.134474	-0.470261	0.770579	1	ex_22
ENTPD4	-0.00345463	0.0969985	-0.103908	-0.0674041	0.770781	1	ex_22
RPL10	0.0332467	0.416432	-0.349938	0.170054	0.770992	1	ex_22
B3GAT1	-0.0267163	0.0484199	-0.101852	-0.696908	0.771256	1	ex_22
CTNNAL1	-0.00279947	0.104969	-0.110568	-0.0509134	0.771586	1	ex_22
PANK3	-0.0375325	0.0719985	-0.147064	-0.671612	0.771734	1	ex_22
SIK2	-0.0432974	0.080636	-0.167231	-0.684733	0.771891	1	ex_22
STX6	0.0119265	0.113457	-0.0896044	0.23023	0.771932	1	ex_22
TANGO2	0.0322891	0.135443	-0.0708652	0.613502	0.772185	1	ex_22
MED17	0.0334636	0.143721	-0.0767942	0.594856	0.772254	1	ex_22
NUDCD1	0.0315833	0.144588	-0.0814216	0.547783	0.772263	1	ex_22
FOXP2	-0.0715061	0.130135	-0.273147	-0.695043	0.772315	1	ex_22
PPP6R3	-0.0351528	0.0794694	-0.149775	-0.601089	0.772566	1	ex_22
AARS1	0.0231855	0.0888229	-0.042452	0.692329	0.772646	1	ex_22
HNRNPR	-0.0361486	0.0700391	-0.142336	-0.667215	0.77336	1	ex_22
FBXO11	-0.0388439	0.0904395	-0.168127	-0.588882	0.773491	1	ex_22
SLK	0.0304712	0.116442	-0.0555	0.69468	0.773628	1	ex_22
ECE1	0.0266272	0.124671	-0.0714162	0.532299	0.774111	1	ex_22
ARMCX3	0.0141502	0.221211	-0.192911	0.13394	0.774345	1	ex_22
CFAP36	-0.0422494	0.114627	-0.199126	-0.527851	0.774348	1	ex_22
DMTF1	0.0265721	0.141067	-0.0879226	0.454871	0.77442	1	ex_22
GPR137C	-0.0075965	0.111477	-0.12667	-0.125039	0.774425	1	ex_22
GSAP	-0.0306935	0.121085	-0.182473	-0.396354	0.774823	1	ex_22
ATP5F1B	0.061502	0.236036	-0.113032	0.69065	0.77513	1	ex_22
DPF3	-0.03462	0.0915774	-0.160817	-0.537681	0.775578	1	ex_22
NUCB2	-0.00196988	0.0637435	-0.0676833	-0.0587536	0.775883	1	ex_22
TMSB10	0.104379	0.438728	-0.22997	0.611875	0.775939	1	ex_22
ZNF445	0.0247024	0.0992608	-0.0498559	0.649369	0.776072	1	ex_22
MPHOSPH8	-0.0343396	0.167778	-0.236457	-0.332996	0.776355	1	ex_22
ALDH7A1	0.0359171	0.186287	-0.114453	0.468153	0.776371	1	ex_22
MARK4	0.0152962	0.0626843	-0.0320919	0.632649	0.776474	1	ex_22
TRIO	-0.0668606	0.158025	-0.291746	-0.582715	0.776629	1	ex_22
SCAP	0.015387	0.0898522	-0.0590781	0.404995	0.776629	1	ex_22
TRIP4	-0.00725596	0.0232342	-0.0377461	-0.466426	0.776878	1	ex_22
ATP5F1A	0.0580025	0.276776	-0.160771	0.519636	0.777354	1	ex_22
SEPTIN7	-0.0339351	0.19783	-0.2657	-0.286978	0.77738	1	ex_22
TNFRSF25	-0.0287212	0.154976	-0.212418	-0.306442	0.7775	1	ex_22
NCOA5	0.0215925	0.109429	-0.066244	0.48181	0.777573	1	ex_22
DYNLT3	0.11571	0.492414	-0.260995	0.602029	0.777632	1	ex_22
TSPOAP1	-0.0216106	0.0514417	-0.0946629	-0.579804	0.777691	1	ex_22
NIM1K	-0.0188322	0.0537223	-0.0913867	-0.508726	0.777697	1	ex_22
SLC35F1	0.0442341	0.271652	-0.183184	0.381223	0.778108	1	ex_22
ANKDD1A	-0.00164776	0.0482499	-0.0515454	-0.0647235	0.779288	1	ex_22
PTPN11	0.0450983	0.181864	-0.0916676	0.646295	0.779499	1	ex_22
FEZ1	0.0481718	0.182356	-0.0860125	0.703621	0.77964	1	ex_22
ANXA4	0.032302	0.131314	-0.0667105	0.639421	0.779821	1	ex_22
CFL1	0.0616245	0.233853	-0.110604	0.701289	0.780197	1	ex_22
AP4S1	0.0182867	0.0829644	-0.046391	0.554152	0.780286	1	ex_22
TBC1D30	0.0275754	0.132766	-0.0776152	0.513798	0.780393	1	ex_22
SCOC	0.0679617	0.267575	-0.131652	0.667302	0.78093	1	ex_22
INIP	-0.0406197	0.0747565	-0.155996	-0.690031	0.780957	1	ex_22
ZMYM4	0.0358525	0.15643	-0.0847248	0.582777	0.781365	1	ex_22
DGKE	-0.0125186	0.0972223	-0.122259	-0.223581	0.781582	1	ex_22
ZMAT3	-0.00640762	0.124343	-0.137158	-0.0960511	0.781943	1	ex_22
API5	0.0209898	0.0982465	-0.0562668	0.532501	0.782173	1	ex_22
TMEM242	-0.0294154	0.0905164	-0.149347	-0.480717	0.782297	1	ex_22
SP3	-0.0374809	0.0712353	-0.146197	-0.675716	0.782526	1	ex_22
RPL30	0.124906	0.533829	-0.284017	0.598672	0.782683	1	ex_22
NCDN	0.0687583	0.271974	-0.134458	0.663154	0.782896	1	ex_22
EIF4E3	-0.0196492	0.0909593	-0.130258	-0.348181	0.783044	1	ex_22
MTERF1	-0.0121832	0.0951137	-0.11948	-0.222548	0.783427	1	ex_22
ELP4	0.0480285	0.188884	-0.0928273	0.668301	0.78346	1	ex_22
FMR1	-0.0182911	0.132383	-0.168966	-0.23793	0.783596	1	ex_22
IL6ST	0.0348655	0.188777	-0.119046	0.44399	0.783709	1	ex_22
WTAP	0.0149988	0.115917	-0.0859194	0.291296	0.783947	1	ex_22
SPCS2	0.0262504	0.163909	-0.111408	0.373749	0.784082	1	ex_22
PFDN1	0.0317491	0.188099	-0.1246	0.398	0.784365	1	ex_22
PKNOX1	0.00945878	0.072952	-0.0540344	0.291982	0.784365	1	ex_22
ARL6	0.0149904	0.116301	-0.0863198	0.290006	0.784382	1	ex_22
EPM2A	0.00874372	0.0882853	-0.0707979	0.215452	0.78453	1	ex_22
SYN3	-0.0651471	0.32452	-0.454814	-0.327679	0.784596	1	ex_22
SLC36A4	0.0434255	0.171511	-0.0846596	0.664499	0.784723	1	ex_22
SYNPO	0.0209567	0.0983295	-0.0564161	0.530863	0.785476	1	ex_22
ZC3H7B	0.0052646	0.0280571	-0.0175279	0.452712	0.785485	1	ex_22
ARF3	0.0550731	0.245026	-0.134879	0.568254	0.785552	1	ex_22
COX10	-0.0205905	0.051445	-0.0926259	-0.560232	0.785672	1	ex_22
ZNF207	-0.0448842	0.0839753	-0.173744	-0.682693	0.786117	1	ex_22
SREK1IP1	0.022771	0.154017	-0.108475	0.340051	0.786177	1	ex_22
BZW2	0.0180956	0.118339	-0.0821474	0.353808	0.786182	1	ex_22
RNF138	0.0148888	0.0600075	-0.0302299	0.646771	0.786327	1	ex_22
SMG7	0.0522125	0.201304	-0.096879	0.686388	0.786493	1	ex_22
LHFPL2	0.0263583	0.113598	-0.0608816	0.592175	0.786506	1	ex_22
SGSM1	-0.0505284	0.129841	-0.230898	-0.549061	0.786707	1	ex_22
SNX2	-0.0240211	0.114531	-0.162573	-0.339804	0.786726	1	ex_22
PIKFYVE	0.025628	0.138136	-0.0868798	0.446457	0.787006	1	ex_22
CCDC14	-0.0177059	0.081689	-0.117101	-0.349142	0.787514	1	ex_22
RCL1	-0.00590948	0.10916	-0.120979	-0.100655	0.787744	1	ex_22
ANO5	-0.0374903	0.134238	-0.209219	-0.427883	0.788057	1	ex_22
YY1AP1	-0.0327748	0.0612295	-0.126779	-0.683345	0.788253	1	ex_22
KIAA0895	-0.0166544	0.0422224	-0.0755311	-0.554412	0.788268	1	ex_22
PPP1R21	-0.0297731	0.0716276	-0.131174	-0.575481	0.788609	1	ex_22
GAK	-0.00180639	0.0283106	-0.0319234	-0.117557	0.788617	1	ex_22
CLDN12	0.0208881	0.0827086	-0.0409324	0.662239	0.788699	1	ex_22
CNBP	0.0099411	0.148672	-0.12879	0.140446	0.789184	1	ex_22
ZNF277	-0.0254282	0.0658963	-0.116753	-0.545728	0.789198	1	ex_22
CEP128	0.0041866	0.038866	-0.0304928	0.236613	0.789238	1	ex_22
MFSD14A	0.0299057	0.129477	-0.0696652	0.588667	0.790268	1	ex_22
TMEM59	0.0335099	0.136489	-0.0694688	0.637784	0.790399	1	ex_22
JADE1	-0.0352732	0.077092	-0.147638	-0.615263	0.790618	1	ex_22
PITHD1	-0.0080031	0.263301	-0.279307	-0.0578163	0.790865	1	ex_22
ADAMTS19	-0.0262737	0.177705	-0.230252	-0.252456	0.791146	1	ex_22
POPDC3	-0.004087	0.114438	-0.122612	-0.0675838	0.791203	1	ex_22
MAN1A2	0.0125436	0.147007	-0.12192	0.182837	0.791502	1	ex_22
KANTR	-0.0191054	0.107544	-0.145755	-0.295666	0.791673	1	ex_22
CKB	0.0617631	0.243171	-0.119645	0.667301	0.791733	1	ex_22
PARVA	0.0389212	0.164727	-0.0868849	0.606364	0.792041	1	ex_22
METTL2B	0.00272494	0.0937308	-0.0882809	0.0586862	0.792419	1	ex_22
SEMA6D	-0.0600508	0.146774	-0.266876	-0.569068	0.792426	1	ex_22
TOX	-0.092174	0.197174	-0.381522	-0.62436	0.792427	1	ex_22
EIF3E	0.0178147	0.124342	-0.0887126	0.327767	0.792841	1	ex_22
SLC6A15	-0.00531039	0.126651	-0.137271	-0.0788731	0.792845	1	ex_22
NPLOC4	-0.0237662	0.0484662	-0.0959986	-0.644876	0.793131	1	ex_22
CSAD	-0.0160319	0.0718236	-0.103887	-0.357655	0.793337	1	ex_22
REEP5	0.0367548	0.212027	-0.138518	0.411006	0.793424	1	ex_22
UCK2	-0.0182806	0.0810323	-0.117594	-0.360773	0.793426	1	ex_22
ADGRB1	0.00674208	0.0598895	-0.0464054	0.248634	0.793683	1	ex_22
HEXA	0.0175043	0.0716342	-0.0366256	0.633805	0.793755	1	ex_22
CCDC47	0.0584075	0.228808	-0.111993	0.671809	0.793873	1	ex_22
SYNJ1	-0.0219092	0.0968476	-0.140666	-0.36159	0.794121	1	ex_22
ZNF720	0.00762653	0.0734318	-0.0581787	0.227151	0.794603	1	ex_22
FLRT2	0.113296	0.545286	-0.318694	0.514031	0.794842	1	ex_22
ALMS1	0.0162274	0.162086	-0.129631	0.218055	0.794945	1	ex_22
CAMK1D	0.0405544	0.280704	-0.199595	0.330982	0.795046	1	ex_22
FRMPD4	-0.132502	0.4678	-0.732804	-0.432615	0.795364	1	ex_22
ZFAND5	-0.00342424	0.175809	-0.182658	-0.0374449	0.79544	1	ex_22
ERI3	0.0229428	0.109713	-0.063827	0.518235	0.795491	1	ex_22
PPP4R3A	0.0283919	0.117294	-0.0605107	0.625933	0.796039	1	ex_22
TSEN2	-0.00774911	0.0995624	-0.115061	-0.141532	0.796259	1	ex_22
TNRC6A	-0.0765781	0.340623	-0.493779	-0.359756	0.796404	1	ex_22
PEG3	0.067421	0.266622	-0.13178	0.663365	0.796494	1	ex_22
CCDC112	0.0168747	0.0727084	-0.038959	0.592361	0.796618	1	ex_22
PURG	0.0221478	0.16537	-0.121075	0.303087	0.79669	1	ex_22
PDHA1	-0.0427163	0.106293	-0.191726	-0.561859	0.796943	1	ex_22
AFF4	0.0310516	0.151963	-0.0898597	0.503344	0.797031	1	ex_22
ZNF891	-0.00992026	0.0275384	-0.0473789	-0.519062	0.797092	1	ex_22
C12orf76	-0.0168683	0.123278	-0.157015	-0.235905	0.79754	1	ex_22
SNX9	0.0228594	0.133235	-0.0875161	0.40592	0.798151	1	ex_22
TTC7B	-0.0567872	0.142604	-0.256178	-0.558204	0.798382	1	ex_22
ATP6V1D	0.0886731	0.47898	-0.301634	0.44528	0.79855	1	ex_22
CEP250	0.0149981	0.0668191	-0.036823	0.567254	0.798555	1	ex_22
NPHP3	-0.0291119	0.0593207	-0.117545	-0.645218	0.79859	1	ex_22
MICU3	-0.036052	0.0932443	-0.165348	-0.546501	0.798597	1	ex_22
ZNF235	-0.0183171	0.0386862	-0.0753203	-0.629803	0.798651	1	ex_22
PPM1A	0.045005	0.177229	-0.0872194	0.667109	0.798658	1	ex_22
OSBPL8	-0.0469097	0.0925616	-0.186381	-0.659213	0.79867	1	ex_22
CLINT1	0.0248239	0.114988	-0.0653401	0.539616	0.798834	1	ex_22
HEATR3	-0.0373233	0.0846524	-0.159299	-0.599729	0.798871	1	ex_22
RPGRIP1L	-0.0244005	0.0681715	-0.116973	-0.516616	0.798949	1	ex_22
GAN	0.0324705	0.127916	-0.0629752	0.666778	0.799029	1	ex_22
SYT11	-0.0584907	0.140361	-0.257343	-0.576508	0.799297	1	ex_22
SNX29	0.0262944	0.121689	-0.0690997	0.540244	0.799419	1	ex_22
C2orf72	-0.015682	0.0344723	-0.0658363	-0.612833	0.799483	1	ex_22
FAM13B	-0.0290154	0.0559001	-0.113931	-0.669715	0.799837	1	ex_22
FGF13	-0.0306635	0.0605008	-0.121828	-0.659243	0.799913	1	ex_22
TTC39C	-0.0194132	0.144194	-0.183021	-0.232564	0.79996	1	ex_22
EPHA5	-0.0740236	0.356289	-0.504336	-0.337159	0.800043	1	ex_22
CREB1	0.0427379	0.16693	-0.0814541	0.674478	0.80015	1	ex_22
ADSS2	0.00632516	0.156375	-0.143725	0.0826196	0.800285	1	ex_22
DENND1B	0.0338658	0.162132	-0.0944008	0.517483	0.800293	1	ex_22
BTBD1	0.034592	0.140376	-0.0711919	0.640921	0.800325	1	ex_22
LARP1	0.0331624	0.160978	-0.0946529	0.508523	0.800373	1	ex_22
DHX8	-0.00766444	0.0505307	-0.0658596	-0.258132	0.800542	1	ex_22
STXBP1	0.0728803	0.287306	-0.141546	0.666163	0.800553	1	ex_22
GMDS	-0.0547318	0.128012	-0.237475	-0.587011	0.800585	1	ex_22
ZNF25	0.00780838	0.194869	-0.179253	0.0818137	0.800915	1	ex_22
IMMT	-0.0150623	0.0875516	-0.117676	-0.287696	0.800953	1	ex_22
PTBP2	-8.0797e-05	0.121231	-0.121393	-0.00130539	0.801077	1	ex_22
TCEAL2	0.102554	0.439876	-0.234768	0.595875	0.801596	1	ex_22
MCUR1	0.0408512	0.162006	-0.0803031	0.660868	0.801891	1	ex_22
FBXL20	-0.00556351	0.135745	-0.146872	-0.0771663	0.802163	1	ex_22
SLC1A4	0.00152083	0.0454254	-0.0423837	0.0678923	0.802245	1	ex_22
SAMD4B	-0.006847	0.046806	-0.0605	-0.250123	0.802484	1	ex_22
WDR11	-0.0273799	0.0569571	-0.111717	-0.636299	0.802626	1	ex_22
ITFG2	0.0175127	0.0823883	-0.0473629	0.529078	0.802654	1	ex_22
TMEM266	0.0102991	0.0734789	-0.0528807	0.319499	0.802722	1	ex_22
DNAJC8	0.0577834	0.289495	-0.173928	0.488769	0.803211	1	ex_22
BRF1	-0.0177227	0.0417955	-0.0772409	-0.583617	0.803378	1	ex_22
RERE	-0.0120414	0.121298	-0.145381	-0.176997	0.803442	1	ex_22
KCNH7	0.0718469	0.405087	-0.261393	0.42257	0.803479	1	ex_22
C1GALT1	-0.033297	0.0659484	-0.132542	-0.657572	0.803896	1	ex_22
CCT4	-0.0439212	0.0874091	-0.175251	-0.655477	0.803983	1	ex_22
LIFR	0.0268181	0.135192	-0.0815557	0.485012	0.804056	1	ex_22
PDCD5	-0.00234574	0.151153	-0.155845	-0.0299517	0.804232	1	ex_22
AGAP1	-0.055921	0.222588	-0.33443	-0.393535	0.80424	1	ex_22
ATP6V0C	0.0453871	0.231288	-0.140514	0.478518	0.804481	1	ex_22
NDRG4	0.0453413	0.19355	-0.102868	0.599609	0.804556	1	ex_22
ABCA9	0.01885	0.0848547	-0.0471546	0.559739	0.804624	1	ex_22
ABCB9	0.00195222	0.0318686	-0.0279642	0.127899	0.804651	1	ex_22
PLK2	0.018469	0.191577	-0.154639	0.20911	0.80496	1	ex_22
ZSWIM7	0.00211909	0.120782	-0.116544	0.035001	0.805877	1	ex_22
POLR2F	0.0147037	0.0614474	-0.0320401	0.616524	0.806312	1	ex_22
TLE3	-0.011883	0.0260726	-0.0498385	-0.613617	0.806386	1	ex_22
CHGB	0.0366093	0.372738	-0.299519	0.213469	0.806408	1	ex_22
SLC39A10	-0.0560603	0.132833	-0.244953	-0.581685	0.80721	1	ex_22
IL1RAPL1	0.0695328	0.460623	-0.321558	0.348466	0.807232	1	ex_22
RIPOR1	-0.0264898	0.0707089	-0.123688	-0.534153	0.807479	1	ex_22
CBX3	0.0350767	0.182082	-0.111929	0.467664	0.807652	1	ex_22
TXNL1	-0.0154682	0.112329	-0.143265	-0.237229	0.807749	1	ex_22
TMEM33	-0.0433339	0.10973	-0.196397	-0.554887	0.808083	1	ex_22
PIK3C3	0.0157229	0.12146	-0.0900146	0.291442	0.808398	1	ex_22
YWHAB	0.0871588	0.369386	-0.195068	0.605287	0.808687	1	ex_22
NARS1	-0.0609572	0.151498	-0.273412	-0.562349	0.808954	1	ex_22
NFE2L1	0.0520957	0.240486	-0.136294	0.541991	0.809091	1	ex_22
PPP4R3B	-0.00175121	0.105133	-0.108636	-0.0321124	0.809122	1	ex_22
RPL6	0.0168432	0.444859	-0.411173	0.0771282	0.809354	1	ex_22
GAS2	0.0130436	0.183564	-0.157477	0.149923	0.809825	1	ex_22
CACNA2D1	-0.0445713	0.0931963	-0.182339	-0.634098	0.810785	1	ex_22
ADCY9	0.00578762	0.108874	-0.0972989	0.110039	0.81083	1	ex_22
NPTXR	0.0312965	0.233905	-0.171312	0.30275	0.811063	1	ex_22
ANKIB1	-0.0196771	0.104624	-0.143978	-0.310266	0.811401	1	ex_22
AKAP7	-0.0527783	0.115645	-0.221202	-0.614188	0.811465	1	ex_22
LMLN	-0.0291252	0.0616929	-0.119943	-0.628557	0.811662	1	ex_22
RPSA	0.0703095	0.348821	-0.208202	0.494788	0.811708	1	ex_22
TBCEL	-0.0208818	0.0435683	-0.0853319	-0.635027	0.811909	1	ex_22
KIAA0825	-0.0424319	0.0999552	-0.184819	-0.584076	0.812209	1	ex_22
GCA	-0.0630759	0.141381	-0.267533	-0.604658	0.812247	1	ex_22
SLC12A2	0.0269657	0.127008	-0.0730762	0.528297	0.812299	1	ex_22
MMP16	0.084486	0.426502	-0.25753	0.484158	0.81284	1	ex_22
MTCH1	-0.0527506	0.143861	-0.249363	-0.525854	0.812987	1	ex_22
FNDC3B	-0.0151179	0.1104	-0.140636	-0.236067	0.813105	1	ex_22
BCLAF1	0.0339762	0.148654	-0.0807015	0.580689	0.813204	1	ex_22
SCARB2	-0.0353503	0.0924326	-0.163133	-0.542211	0.813936	1	ex_22
PABPN1	0.019573	0.097315	-0.058169	0.493457	0.814584	1	ex_22
MAST1	0.0456091	0.187846	-0.0966274	0.628476	0.814593	1	ex_22
CEP112	-0.0469586	0.146629	-0.240546	-0.475429	0.814968	1	ex_22
EIF4G2	0.0509846	0.250913	-0.148944	0.499818	0.81529	1	ex_22
NBPF12	0.00529846	0.0412279	-0.030631	0.289033	0.815448	1	ex_22
EIPR1	0.0185156	0.093207	-0.0561759	0.485864	0.815504	1	ex_22
AKT2	0.0192011	0.121765	-0.0833625	0.366928	0.815691	1	ex_22
TAFA5	-0.0009962	0.0466199	-0.0486123	-0.0410054	0.815706	1	ex_22
CDC123	-0.024522	0.0568701	-0.105914	-0.590503	0.815882	1	ex_22
MAU2	-0.0221467	0.0517809	-0.0960743	-0.587151	0.815958	1	ex_22
ZNF586	0.0107459	0.0578453	-0.0363534	0.447175	0.816509	1	ex_22
CEBPZ	-0.0296519	0.0907302	-0.150034	-0.482769	0.816716	1	ex_22
ZADH2	0.0186263	0.114949	-0.0776961	0.379006	0.816748	1	ex_22
SLC23A2	0.0376706	0.159988	-0.0846468	0.603618	0.816996	1	ex_22
TTLL7	-0.0164545	0.101422	-0.134331	-0.273593	0.817167	1	ex_22
VPS36	0.0313614	0.128413	-0.0656902	0.633346	0.817589	1	ex_22
SEC22C	-0.0020455	0.0682444	-0.0723354	-0.0570366	0.817627	1	ex_22
LARP4	-0.0255242	0.0576618	-0.10871	-0.601381	0.817772	1	ex_22
ATP6V1H	0.0325854	0.147973	-0.0828018	0.553495	0.817831	1	ex_22
LYPD6B	-0.0653831	0.141953	-0.27272	-0.618071	0.818109	1	ex_22
GGNBP2	-0.0236491	0.0729655	-0.120264	-0.479756	0.818198	1	ex_22
ZNF609	0.00989304	0.177547	-0.157761	0.115655	0.818232	1	ex_22
NBPF15	0.00750982	0.0655736	-0.0505539	0.253497	0.818672	1	ex_22
NAV2	-0.0754057	0.19768	-0.348492	-0.541194	0.818733	1	ex_22
CPEB1	-0.0256435	0.0700235	-0.12131	-0.525367	0.818912	1	ex_22
FBXO3	0.0264183	0.109301	-0.0564639	0.624729	0.819044	1	ex_22
NIN	0.0368926	0.212104	-0.138319	0.412691	0.819047	1	ex_22
AHR	-0.01058	0.136624	-0.157784	-0.14087	0.819192	1	ex_22
NRSN1	-0.0376954	0.0829417	-0.158333	-0.612428	0.819322	1	ex_22
TRIM52	0.0217617	0.0977813	-0.054258	0.561067	0.819421	1	ex_22
CLIP4	-0.0342655	0.0730257	-0.141557	-0.625952	0.81978	1	ex_22
AASDH	0.0205183	0.134225	-0.0931885	0.353674	0.819862	1	ex_22
STOX2	-0.0710525	0.153415	-0.29552	-0.620403	0.820068	1	ex_22
PAQR3	0.0319398	0.143283	-0.0794036	0.562232	0.820077	1	ex_22
OMG	-0.0239907	0.15636	-0.204341	-0.260719	0.820117	1	ex_22
RNF216	-5.29179e-05	0.0753249	-0.0754307	-0.00137596	0.82033	1	ex_22
TMEM184B	-0.00289244	0.0324528	-0.0382377	-0.160392	0.820339	1	ex_22
CARS2	-0.0219198	0.0654035	-0.109243	-0.491988	0.820828	1	ex_22
ATXN7L3B	0.066678	0.35987	-0.226514	0.445737	0.820861	1	ex_22
LRPPRC	0.0259688	0.137318	-0.0853806	0.4571	0.821347	1	ex_22
BCO2	0.00148136	0.0390859	-0.0361232	0.0772093	0.821381	1	ex_22
ZSCAN18	0.0105848	0.130907	-0.109737	0.17242	0.821682	1	ex_22
SUSD6	-0.0150419	0.0329674	-0.0630513	-0.614082	0.821741	1	ex_22
EPHB6	-0.00276743	0.222471	-0.228006	-0.0240814	0.821804	1	ex_22
RHOJ	0.0402518	0.175647	-0.0951432	0.582681	0.821896	1	ex_22
PCSK1	-0.0172948	0.180087	-0.214677	-0.171734	0.82196	1	ex_22
ZNF654	-0.025953	0.0724482	-0.124354	-0.516934	0.82234	1	ex_22
ABHD18	0.00273535	0.0734495	-0.0679788	0.075815	0.822425	1	ex_22
GSK3B	0.0451993	0.189064	-0.0986657	0.615779	0.822514	1	ex_22
FMNL2	-0.0518815	0.154241	-0.258004	-0.493327	0.822523	1	ex_22
GLS	-0.0284179	0.185755	-0.24259	-0.260062	0.822674	1	ex_22
SLC38A11	0.0514361	0.40503	-0.302158	0.285109	0.823156	1	ex_22
MAP3K7	-0.00947998	0.0785157	-0.0974756	-0.211152	0.823237	1	ex_22
PWWP3A	-0.044122	0.110598	-0.198842	-0.558929	0.823282	1	ex_22
CHN1	0.0785282	0.328191	-0.171135	0.61648	0.823868	1	ex_22
C7orf50	0.00821501	0.0881767	-0.0717467	0.201361	0.824003	1	ex_22
EHD3	-0.0222533	0.0547382	-0.0992447	-0.5665	0.824321	1	ex_22
GNAI1	0.00665497	0.109867	-0.0965573	0.126376	0.824361	1	ex_22
TSPAN9	-0.0268825	0.0689812	-0.122746	-0.549622	0.82451	1	ex_22
TTC28	0.0323274	0.17771	-0.113055	0.435819	0.824533	1	ex_22
IPO9	-0.0370171	0.0818791	-0.155913	-0.610215	0.824568	1	ex_22
ADCY1	0.0211905	0.142758	-0.100376	0.341644	0.8247	1	ex_22
TMEM165	-0.0293842	0.0983224	-0.157091	-0.450971	0.825127	1	ex_22
MORF4L2	0.03741	0.1754	-0.10058	0.531358	0.825153	1	ex_22
HMBOX1	0.0130462	0.113256	-0.0871638	0.255164	0.825265	1	ex_22
LUC7L3	-0.0362731	0.188752	-0.261298	-0.315938	0.825362	1	ex_22
UQCRH	0.0787461	0.330763	-0.173271	0.612417	0.825534	1	ex_22
SEMA3A	0.0382713	0.26206	-0.185518	0.335184	0.825872	1	ex_22
INTS4	0.0161518	0.0850246	-0.0527211	0.459643	0.825985	1	ex_22
EAPP	0.00321076	0.0874519	-0.0810304	0.0747018	0.8261	1	ex_22
DNAJC2	0.0336686	0.142961	-0.0756241	0.603784	0.826211	1	ex_22
RPS29	0.0143885	0.172675	-0.143898	0.178163	0.826353	1	ex_22
KLHL20	-0.00328632	0.020232	-0.0268046	-0.273875	0.826647	1	ex_22
CUL5	-0.0282821	0.079207	-0.135771	-0.515698	0.826704	1	ex_22
DPM1	0.00816201	0.0624462	-0.0461221	0.294695	0.82672	1	ex_22
SERP2	0.00202943	0.17559	-0.171531	0.0229177	0.826828	1	ex_22
ILKAP	0.0266222	0.112527	-0.0592825	0.607401	0.827014	1	ex_22
TPR	0.0332003	0.14776	-0.0813597	0.568012	0.827153	1	ex_22
EPS15L1	-0.00506503	0.0783589	-0.0884889	-0.118998	0.827189	1	ex_22
KATNBL1	0.0101544	0.123625	-0.103317	0.175394	0.827207	1	ex_22
ACTB	-0.0769294	0.188361	-0.34222	-0.568354	0.827762	1	ex_22
HNRNPDL	-0.0345214	0.169258	-0.238301	-0.332029	0.827788	1	ex_22
NSD3	-0.0210842	0.0745776	-0.116746	-0.431982	0.828045	1	ex_22
ATM	0.0311407	0.130973	-0.068692	0.61137	0.828171	1	ex_22
HECTD1	-0.0339666	0.0848423	-0.152776	-0.56034	0.828593	1	ex_22
NAA60	0.00421785	0.0434547	-0.035019	0.210691	0.828746	1	ex_22
MTURN	0.0464485	0.196278	-0.103381	0.607606	0.829213	1	ex_22
TMX3	-0.0504335	0.117686	-0.218553	-0.587961	0.829641	1	ex_22
ERCC8	-0.024523	0.0594754	-0.108522	-0.572204	0.82977	1	ex_22
GLIS1	-0.0131542	0.0945073	-0.120816	-0.23947	0.829973	1	ex_22
PDE3B	0.00213827	0.203664	-0.199388	0.0207959	0.830119	1	ex_22
ITGA3	-0.0194819	0.0498359	-0.0887998	-0.550852	0.830256	1	ex_22
CCSER2	-0.0226605	0.0731081	-0.118429	-0.463761	0.830493	1	ex_22
HPCAL4	-0.04931	0.14483	-0.24345	-0.497814	0.830945	1	ex_22
TBC1D9B	0.0105491	0.0639402	-0.0428421	0.387251	0.83103	1	ex_22
MON2	0.0123338	0.177681	-0.153014	0.146199	0.831402	1	ex_22
PDE1A	0.0524203	0.230989	-0.126148	0.575363	0.831478	1	ex_22
CEP126	-0.0292197	0.113411	-0.171851	-0.401523	0.831571	1	ex_22
EXOG	0.0228042	0.12126	-0.0756516	0.453964	0.831762	1	ex_22
RPGR	-0.0131219	0.0360233	-0.0622672	-0.523316	0.831976	1	ex_22
GABARAPL1	0.00536787	0.223108	-0.212372	0.0483183	0.832683	1	ex_22
ZNF626	-0.0166776	0.0447571	-0.0781123	-0.53207	0.832758	1	ex_22
PAPSS1	0.0266848	0.119413	-0.0660434	0.564028	0.832795	1	ex_22
CFAP44	-0.00903209	0.0682236	-0.0862878	-0.229143	0.832796	1	ex_22
FLOT1	0.0479004	0.216592	-0.120791	0.556536	0.832954	1	ex_22
ALG9	0.0178211	0.11107	-0.0754281	0.374574	0.833183	1	ex_22
EIF4ENIF1	-0.0109567	0.0616694	-0.0835827	-0.295688	0.833262	1	ex_22
ADAMTS16	0.0307372	0.237058	-0.175583	0.291992	0.834038	1	ex_22
TOGARAM1	0.0326458	0.146598	-0.0813066	0.561503	0.83408	1	ex_22
TRIM23	0.0236039	0.183709	-0.136502	0.288952	0.834128	1	ex_22
RAI1	-0.018496	0.0541982	-0.0911901	-0.498684	0.8344	1	ex_22
CAMKK2	-0.00220563	0.100575	-0.104987	-0.0420599	0.834408	1	ex_22
PIP4K2B	0.0223784	0.114439	-0.0696824	0.476435	0.834764	1	ex_22
NGRN	0.074016	0.321607	-0.173575	0.58592	0.835	1	ex_22
SNED1	0.0276629	0.157416	-0.10209	0.417857	0.835063	1	ex_22
KPNA1	-0.0340359	0.0924717	-0.160544	-0.527314	0.835103	1	ex_22
NFIX	0.02451	0.123086	-0.074066	0.487327	0.835105	1	ex_22
IDS	0.051755	0.41572	-0.31221	0.278703	0.83539	1	ex_22
PNISR	0.0369855	0.301457	-0.227486	0.274095	0.835728	1	ex_22
FRMD4A	-0.070486	0.24982	-0.390793	-0.431306	0.836284	1	ex_22
SOBP	-0.0299012	0.115279	-0.175082	-0.403672	0.836575	1	ex_22
ST7L	-0.0139548	0.0615767	-0.0894863	-0.362113	0.836591	1	ex_22
BRD8	-0.0309917	0.0819234	-0.143907	-0.53795	0.83697	1	ex_22
IST1	0.0235041	0.100347	-0.0533392	0.599496	0.837058	1	ex_22
TRIM37	0.0328574	0.143622	-0.0779076	0.581406	0.837293	1	ex_22
EIF2AK4	-0.0174039	0.0831166	-0.117924	-0.339344	0.837298	1	ex_22
PRUNE2	-0.0477485	0.151099	-0.246596	-0.470639	0.837358	1	ex_22
TASOR2	-0.0274964	0.07814	-0.133133	-0.510164	0.837433	1	ex_22
PDE4B	0.0644473	0.293961	-0.165066	0.550357	0.83782	1	ex_22
ZFYVE27	0.0125572	0.10956	-0.0844455	0.253721	0.837916	1	ex_22
CIBAR1	0.0312678	0.153413	-0.0908775	0.501728	0.837937	1	ex_22
UNC13C	-0.0517995	0.123476	-0.227075	-0.579232	0.838473	1	ex_22
RIF1	0.0189819	0.127092	-0.0891282	0.34413	0.83878	1	ex_22
KCTD16	0.077909	0.340324	-0.184506	0.581899	0.839077	1	ex_22
BLZF1	-0.00690795	0.0250553	-0.0388712	-0.42359	0.839095	1	ex_22
ARHGAP32	0.0521173	0.22639	-0.122155	0.58614	0.839132	1	ex_22
RPRD1A	0.0410221	0.179411	-0.0973667	0.580985	0.839178	1	ex_22
AMMECR1	-0.00481787	0.0261275	-0.0357632	-0.305145	0.839324	1	ex_22
ARMH3	-0.00796324	0.158813	-0.174739	-0.0935845	0.839608	1	ex_22
AKIRIN1	-0.0132475	0.082698	-0.109193	-0.270619	0.839834	1	ex_22
ARHGEF12	0.00135898	0.157034	-0.154316	0.0171097	0.840071	1	ex_22
ZCCHC14	0.00928226	0.0527413	-0.0341768	0.418622	0.840122	1	ex_22
PTPRN	-0.0376893	0.10595	-0.181328	-0.514272	0.840297	1	ex_22
TNRC18	-0.00660882	0.043504	-0.0567217	-0.258478	0.840753	1	ex_22
DHX30	0.000722073	0.0872158	-0.0857717	0.0163623	0.841056	1	ex_22
DSTN	0.0297541	0.190189	-0.130681	0.363492	0.841371	1	ex_22
TNKS	0.0138799	0.143612	-0.115852	0.209694	0.841491	1	ex_22
NPIPB4	-0.0225349	0.0551207	-0.10019	-0.568761	0.841522	1	ex_22
ZBTB44	0.0181701	0.115603	-0.0792632	0.365508	0.84168	1	ex_22
ABR	0.0237891	0.112553	-0.0649744	0.525281	0.841887	1	ex_22
EPB41L1	0.0177228	0.16228	-0.126834	0.240293	0.841914	1	ex_22
TRAPPC13	-0.0209389	0.0901954	-0.132073	-0.369278	0.842277	1	ex_22
GTPBP10	-0.0161715	0.0765171	-0.10886	-0.341957	0.842409	1	ex_22
AP1G1	-0.0305998	0.0716041	-0.132804	-0.586813	0.842704	1	ex_22
ADCY5	0.0272076	0.124419	-0.0700034	0.548559	0.842789	1	ex_22
NSRP1	-0.00692335	0.0633417	-0.0771884	-0.193119	0.842829	1	ex_22
HMGCLL1	0.0183185	0.153084	-0.116447	0.266415	0.843217	1	ex_22
RUBCN	0.0127796	0.0684392	-0.04288	0.450013	0.843225	1	ex_22
KLHL18	0.00837175	0.0463171	-0.0295736	0.43242	0.843405	1	ex_22
CUL1	0.0296326	0.166716	-0.107451	0.423676	0.843566	1	ex_22
TUBB2A	0.0412965	0.269791	-0.187198	0.35423	0.843728	1	ex_22
BDP1	0.0065188	0.21712	-0.204082	0.0606673	0.844084	1	ex_22
FNIP1	-0.0349211	0.116059	-0.185901	-0.453331	0.844807	1	ex_22
PHF20	0.0273975	0.121971	-0.0671756	0.567795	0.844905	1	ex_22
S100PBP	0.0241907	0.116182	-0.0678002	0.515409	0.844971	1	ex_22
TRA2B	0.00182623	0.132621	-0.128969	0.027366	0.845042	1	ex_22
GAPDH	0.0589871	0.37198	-0.254006	0.369377	0.845495	1	ex_22
SMARCA5	-0.010505	0.150649	-0.171659	-0.127763	0.845734	1	ex_22
GGA2	-0.0306659	0.0790972	-0.140429	-0.54758	0.845767	1	ex_22
C1orf159	-0.00730229	0.0217047	-0.0363092	-0.493407	0.845933	1	ex_22
KCND3	-0.0131804	0.364923	-0.391284	-0.0683225	0.846222	1	ex_22
TOMM70	-0.0268864	0.0922234	-0.145996	-0.442419	0.846646	1	ex_22
TPD52L2	-0.00867449	0.0552571	-0.0726061	-0.265936	0.846684	1	ex_22
GPRASP1	-0.046051	0.114808	-0.20691	-0.561102	0.8473	1	ex_22
ACTL6B	0.0315822	0.143185	-0.0800206	0.554645	0.847501	1	ex_22
PCID2	0.0240134	0.121827	-0.0738002	0.481174	0.847883	1	ex_22
PPID	0.0521514	0.266772	-0.162469	0.476258	0.848022	1	ex_22
ZNF789	0.00209834	0.0359465	-0.0317498	0.121504	0.848246	1	ex_22
MFHAS1	-0.0212657	0.0595476	-0.102079	-0.515756	0.848488	1	ex_22
ZFPM2	-0.0510979	0.153694	-0.255889	-0.489034	0.848967	1	ex_22
OLFM1	-0.0576878	0.261636	-0.377012	-0.35408	0.849182	1	ex_22
C6orf62	-0.00369232	0.123254	-0.130639	-0.0570067	0.849406	1	ex_22
SLC9A6	0.00325017	0.161716	-0.155216	0.0401992	0.849544	1	ex_22
SRSF7	-0.0761944	0.204636	-0.357025	-0.531774	0.849615	1	ex_22
CLTC	0.0312669	0.18815	-0.125616	0.390624	0.849853	1	ex_22
SP4	0.00103841	0.0941569	-0.0920801	0.0218565	0.850056	1	ex_22
NLGN1	-0.0687444	0.201745	-0.339233	-0.498122	0.850118	1	ex_22
IGDCC3	-0.0034635	0.0225154	-0.0294424	-0.261303	0.85066	1	ex_22
ZSCAN31	0.0303513	0.146085	-0.085382	0.514005	0.850691	1	ex_22
WBP2	-0.0627984	0.170022	-0.295619	-0.528659	0.850805	1	ex_22
RNF130	0.0453816	0.213887	-0.123124	0.527854	0.850845	1	ex_22
RPS3	0.0527064	0.250812	-0.145399	0.521452	0.850871	1	ex_22
TVP23A	-0.00275078	0.0301543	-0.0356559	-0.163848	0.851455	1	ex_22
STX17	-0.032692	0.0831422	-0.148526	-0.553162	0.851649	1	ex_22
TERF2IP	-0.0411392	0.109292	-0.19157	-0.536003	0.852158	1	ex_22
PTPRO	-0.0385925	0.0985942	-0.175779	-0.551365	0.852267	1	ex_22
PDE4A	0.00573834	0.0712505	-0.0597738	0.171677	0.852267	1	ex_22
TCEA1	0.00850912	0.0858071	-0.0687889	0.215757	0.852426	1	ex_22
RAD52	-0.00155607	0.0255412	-0.0286533	-0.112552	0.852707	1	ex_22
SGCE	-0.033636	0.102546	-0.169818	-0.484099	0.852817	1	ex_22
TTC3	0.0178971	0.174041	-0.138247	0.22465	0.852821	1	ex_22
CCDC91	0.0334096	0.150205	-0.0833854	0.560655	0.85314	1	ex_22
REPS1	-0.0211299	0.0955802	-0.13784	-0.354843	0.853177	1	ex_22
FYN	-0.0134119	0.0839858	-0.11081	-0.269891	0.853229	1	ex_22
SLC11A2	-0.0172921	0.0628868	-0.0974709	-0.422703	0.853306	1	ex_22
CEMIP	-0.036244	0.144618	-0.217106	-0.392768	0.853651	1	ex_22
STIM1	0.0191966	0.0894059	-0.0510126	0.535894	0.854726	1	ex_22
ACIN1	0.00938503	0.0706789	-0.0519088	0.300101	0.854748	1	ex_22
VPS50	0.0379417	0.170029	-0.0941455	0.562995	0.855018	1	ex_22
SCP2	-0.00175831	0.0879809	-0.0914975	-0.0384027	0.855036	1	ex_22
ACOT11	-0.0205374	0.0552839	-0.0963587	-0.530887	0.855083	1	ex_22
NUMA1	0.0133407	0.110289	-0.0836072	0.269704	0.855134	1	ex_22
MOB2	0.0217658	0.106322	-0.0627906	0.504517	0.855247	1	ex_22
MAGI2	0.00253066	0.239285	-0.234224	0.02095	0.855288	1	ex_22
OLFM3	-0.0498014	0.151214	-0.250817	-0.48558	0.855681	1	ex_22
C5orf24	0.0356071	0.192637	-0.121423	0.444428	0.855711	1	ex_22
RNF13	-0.033045	0.0919706	-0.158061	-0.518071	0.855795	1	ex_22
G3BP1	0.0141516	0.0972418	-0.0689386	0.333814	0.855951	1	ex_22
NPTX1	0.044369	0.201122	-0.112384	0.55477	0.856165	1	ex_22
TMEM63C	0.00552817	0.0774234	-0.066367	0.150706	0.856807	1	ex_22
SOD1	0.0668775	0.347309	-0.213553	0.467415	0.856811	1	ex_22
WDR82	-0.0425249	0.113843	-0.198893	-0.533022	0.857002	1	ex_22
WDR26	-0.00951467	0.101259	-0.120289	-0.168346	0.857187	1	ex_22
RPL37A	-0.052262	0.143238	-0.247762	-0.523946	0.857196	1	ex_22
DDX42	0.0190738	0.124392	-0.086244	0.354964	0.857407	1	ex_22
ZNF254	-0.0137628	0.0597376	-0.0872631	-0.366998	0.857424	1	ex_22
AHCTF1	0.0282901	0.134094	-0.0775139	0.524059	0.857872	1	ex_22
IQCJ-SCHIP1	-0.0879316	0.225328	-0.401191	-0.55016	0.857903	1	ex_22
ACOT7	0.0245361	0.111862	-0.0627898	0.550694	0.858284	1	ex_22
ATP6V1E1	-0.0184128	0.149453	-0.186278	-0.214984	0.858503	1	ex_22
ERP44	-0.0251563	0.0738109	-0.124123	-0.498199	0.858536	1	ex_22
UBQLN1	-0.000698744	0.131187	-0.132585	-0.0103841	0.858778	1	ex_22
CCDC92	-0.0314011	0.0836837	-0.146486	-0.53478	0.858925	1	ex_22
TSPAN3	0.018583	0.117908	-0.080742	0.366695	0.858935	1	ex_22
NCOA3	0.00233437	0.0578865	-0.0532178	0.0823603	0.85894	1	ex_22
RABGAP1L	0.0259968	0.183495	-0.131501	0.323514	0.85936	1	ex_22
TMOD1	-0.014424	0.0373767	-0.0662247	-0.545756	0.859374	1	ex_22
TTC5	-0.0234132	0.0789399	-0.125766	-0.44834	0.859376	1	ex_22
MED13	0.0237422	0.173986	-0.126502	0.309721	0.85951	1	ex_22
TOP2B	0.026878	0.122254	-0.0684986	0.552335	0.859515	1	ex_22
CLCN4	-0.0173206	0.125525	-0.160166	-0.237654	0.859564	1	ex_22
FTO	-0.0345709	0.235198	-0.304339	-0.251169	0.859687	1	ex_22
KLHDC3	-0.0187047	0.157892	-0.195302	-0.207594	0.859821	1	ex_22
MED23	0.0166952	0.127165	-0.0937746	0.296208	0.859912	1	ex_22
DCUN1D1	0.0278902	0.126963	-0.0711829	0.551752	0.85998	1	ex_22
LATS1	-0.0187329	0.0593293	-0.096795	-0.47034	0.85999	1	ex_22
YTHDC2	-0.0183986	0.0899751	-0.126772	-0.332743	0.860186	1	ex_22
CHST15	-0.0241525	0.0644193	-0.112724	-0.53446	0.860499	1	ex_22
GUK1	0.0409448	0.223361	-0.141472	0.439929	0.860802	1	ex_22
PAN3	0.0270092	0.164978	-0.11096	0.383688	0.860802	1	ex_22
EIF1B	0.120671	0.578989	-0.337647	0.516039	0.861492	1	ex_22
FOCAD	-0.0440335	0.128696	-0.216763	-0.499647	0.861628	1	ex_22
AP3S2	0.0140575	0.0669513	-0.0388362	0.520899	0.861752	1	ex_22
RNFT2	-0.00953691	0.0589386	-0.0780124	-0.272974	0.861763	1	ex_22
ACAP2	0.00185017	0.108918	-0.105218	0.0338688	0.861771	1	ex_22
EDEM3	0.0265322	0.143147	-0.0900828	0.44593	0.862048	1	ex_22
SERGEF	0.00199386	0.128433	-0.124445	0.0309075	0.862215	1	ex_22
NHLRC3	-0.021842	0.0743008	-0.117985	-0.44527	0.862219	1	ex_22
SPTBN2	0.0275355	0.160425	-0.105354	0.406117	0.862312	1	ex_22
VPS37B	0.00827741	0.0498894	-0.0333345	0.389874	0.863017	1	ex_22
ZC3H7A	-0.0238358	0.0625588	-0.11023	-0.540743	0.863191	1	ex_22
TFRC	0.0387138	0.183824	-0.106397	0.522896	0.863438	1	ex_22
KCNAB2	0.0227064	0.110698	-0.0652854	0.505771	0.863592	1	ex_22
MGAT4A	0.0276891	0.130946	-0.0755675	0.52558	0.863636	1	ex_22
HECTD4	0.0407076	0.192579	-0.111163	0.52535	0.864499	1	ex_22
ZNF146	-0.00737231	0.0574948	-0.0722394	-0.222755	0.864549	1	ex_22
ZCCHC7	-0.0565384	0.172798	-0.285875	-0.483191	0.864767	1	ex_22
CYRIB	-0.0328423	0.0869467	-0.152631	-0.537359	0.865094	1	ex_22
HECTD2	0.00404739	0.174002	-0.165908	0.0466755	0.865179	1	ex_22
MAL2	-0.0386693	0.105198	-0.182536	-0.526809	0.865194	1	ex_22
RNF4	0.00143174	0.06919	-0.0663265	0.0414142	0.865251	1	ex_22
RPS24	-0.0570054	0.272937	-0.386948	-0.33863	0.86559	1	ex_22
MNS1	-0.00669708	0.0524601	-0.0658543	-0.221884	0.865949	1	ex_22
NDUFB8	-0.0368839	0.15805	-0.231818	-0.370849	0.866057	1	ex_22
C4orf50	-0.0123752	0.0419748	-0.0667252	-0.446272	0.8661	1	ex_22
TMLHE	-0.0130849	0.215219	-0.241389	-0.112332	0.866215	1	ex_22
CLIP2	0.0287437	0.160457	-0.102969	0.427722	0.866246	1	ex_22
EPHA7	0.0273225	0.202962	-0.148317	0.304893	0.866337	1	ex_22
ANKRD11	-0.00825151	0.159507	-0.17601	-0.0964048	0.867576	1	ex_22
LGR4	0.0188729	0.0899368	-0.0521911	0.520519	0.867631	1	ex_22
BCR	0.00227529	0.0538834	-0.0493329	0.0864107	0.868269	1	ex_22
NAT10	-0.00260738	0.0165564	-0.0217712	-0.266667	0.868409	1	ex_22
TCF20	-0.0295858	0.10903	-0.168201	-0.418331	0.868635	1	ex_22
CSGALNACT2	-0.0259682	0.074485	-0.126421	-0.506671	0.868738	1	ex_22
YARS1	-0.0209476	0.0584686	-0.100364	-0.51698	0.868989	1	ex_22
DDAH1	0.0400668	0.193277	-0.113144	0.512559	0.869354	1	ex_22
PRPF3	0.00816398	0.0523319	-0.036004	0.362279	0.86939	1	ex_22
GPC1	-0.00176529	0.1147	-0.118231	-0.0297075	0.87027	1	ex_22
HDAC5	0.00601486	0.0573666	-0.0453369	0.229572	0.870506	1	ex_22
CRLS1	0.0081303	0.0916317	-0.0753711	0.190836	0.870598	1	ex_22
SPIDR	-0.0160713	0.319427	-0.35157	-0.0938876	0.870646	1	ex_22
SRBD1	-0.0174101	0.066788	-0.101608	-0.405272	0.87069	1	ex_22
NTRK3	0.0269794	0.253588	-0.199629	0.233348	0.871175	1	ex_22
DNAL1	-0.00911842	0.148245	-0.166482	-0.11357	0.871682	1	ex_22
SARS1	-0.0275404	0.115679	-0.17076	-0.376892	0.871686	1	ex_22
APLP1	0.0751464	0.371041	-0.220748	0.49776	0.871943	1	ex_22
EIF3H	-0.02703	0.0763791	-0.130439	-0.512312	0.872052	1	ex_22
SCAMP1	-0.0101884	0.116149	-0.136526	-0.15806	0.872098	1	ex_22
DDX39B	-0.0139357	0.108022	-0.135894	-0.223958	0.872198	1	ex_22
ACAD11	-0.025262	0.103817	-0.154341	-0.383582	0.87232	1	ex_22
RBFA	0.0339054	0.160847	-0.093036	0.523496	0.872552	1	ex_22
MRAS	0.0107799	0.118917	-0.0973572	0.195383	0.872568	1	ex_22
ABCA10	0.0169478	0.107626	-0.0737308	0.366317	0.872578	1	ex_22
TMEM106B	0.0288356	0.157413	-0.0997414	0.439556	0.873003	1	ex_22
AATF	-0.000410118	0.0171994	-0.0180196	-0.0456467	0.873055	1	ex_22
GRAMD4	-0.00705548	0.0203943	-0.0345052	-0.503774	0.873147	1	ex_22
TMEM59L	0.0160847	0.123623	-0.0914535	0.293155	0.873335	1	ex_22
GAS8	-0.0302742	0.116281	-0.17683	-0.404874	0.874017	1	ex_22
ATP6AP2	-0.0271482	0.16256	-0.216856	-0.280481	0.874211	1	ex_22
UCHL1	0.0198466	0.278194	-0.238501	0.150567	0.874236	1	ex_22
GFM1	-0.0272425	0.082235	-0.13672	-0.48772	0.874742	1	ex_22
RGL1	-0.0305203	0.0885667	-0.149607	-0.502311	0.874749	1	ex_22
FRY	0.0468543	0.246908	-0.1532	0.45904	0.874808	1	ex_22
CD47	-0.0226768	0.128085	-0.173439	-0.294807	0.874839	1	ex_22
CHD4	-0.0295584	0.113352	-0.172468	-0.405384	0.875835	1	ex_22
TCERG1	-0.0289926	0.0910356	-0.149021	-0.473426	0.875863	1	ex_22
GPBP1	0.00330623	0.128161	-0.121548	0.0519011	0.876103	1	ex_22
KDM6A	0.00322225	0.135652	-0.129207	0.0476895	0.876431	1	ex_22
GDI1	0.0185125	0.18652	-0.149495	0.215965	0.876766	1	ex_22
ZNF131	-0.0178988	0.0548742	-0.0906717	-0.48206	0.876858	1	ex_22
ABCA6	0.0206894	0.105615	-0.064236	0.477484	0.877061	1	ex_22
NRGN	0.0854577	0.421871	-0.250956	0.497882	0.877418	1	ex_22
CCDC148	-0.00181386	0.156904	-0.160532	-0.0223988	0.87755	1	ex_22
FBXL5	0.030868	0.151125	-0.0893887	0.503092	0.877587	1	ex_22
ACOX3	-0.0010637	0.0224288	-0.0245562	-0.0887442	0.877806	1	ex_22
ACSL3	0.0425978	0.212233	-0.127037	0.492176	0.877936	1	ex_22
BIN1	0.0115987	0.0619543	-0.0387569	0.451452	0.878284	1	ex_22
KPNB1	-0.0169343	0.0915446	-0.125413	-0.305965	0.878352	1	ex_22
PCNT	-0.005039	0.0154627	-0.0255407	-0.481728	0.878556	1	ex_22
DCHS2	0.0507643	0.256784	-0.155255	0.482946	0.878632	1	ex_22
TBC1D8	0.0192475	0.0981569	-0.0596618	0.478073	0.878878	1	ex_22
HACD3	0.0274899	0.168882	-0.113903	0.381062	0.879245	1	ex_22
ST6GALNAC3	0.000978917	0.121728	-0.11977	0.0158895	0.879868	1	ex_22
MAGED1	-0.0068979	0.096147	-0.109943	-0.131202	0.880051	1	ex_22
RBM12B	0.0291715	0.145119	-0.0867757	0.493114	0.880405	1	ex_22
BTBD10	-0.0145899	0.104579	-0.133759	-0.239959	0.88094	1	ex_22
ANKRD36B	0.0182503	0.17463	-0.138129	0.228739	0.881136	1	ex_22
SYP	-0.0145374	0.217024	-0.246099	-0.123047	0.881498	1	ex_22
ACADM	0.0259806	0.142657	-0.090696	0.436428	0.882256	1	ex_22
CPSF6	-0.0195535	0.0885668	-0.127674	-0.354459	0.882807	1	ex_22
MED14	-0.0249972	0.0752045	-0.125199	-0.48895	0.882998	1	ex_22
MTMR4	-0.0246965	0.0788779	-0.128271	-0.467338	0.883001	1	ex_22
KCNK2	-0.0350475	0.103744	-0.173839	-0.49493	0.883001	1	ex_22
HSP90AB1	0.0775079	0.446357	-0.291341	0.411856	0.883007	1	ex_22
EXOC6B	-0.0114487	0.138562	-0.161459	-0.149583	0.883504	1	ex_22
TNRC6B	0.0374175	0.191593	-0.116758	0.475673	0.883541	1	ex_22
NFASC	-0.0380919	0.119089	-0.195273	-0.474986	0.883859	1	ex_22
CELF6	0.00432744	0.0528266	-0.0441718	0.174882	0.883893	1	ex_22
HS3ST4	0.0166069	0.387398	-0.354184	0.0877825	0.883945	1	ex_22
HM13	-0.0141375	0.0426205	-0.0708955	-0.488196	0.884478	1	ex_22
AFTPH	0.0213602	0.129505	-0.0867841	0.387124	0.884554	1	ex_22
AGTPBP1	-0.0172316	0.109195	-0.143658	-0.267137	0.884948	1	ex_22
DNAJC16	0.00432245	0.102132	-0.0934867	0.0866161	0.885315	1	ex_22
GPM6A	0.0347338	0.194293	-0.124825	0.426658	0.885469	1	ex_22
RETREG3	-0.000574205	0.0454962	-0.0466446	-0.0244283	0.885637	1	ex_22
DNAJC6	-0.0296208	0.103005	-0.162247	-0.43774	0.885648	1	ex_22
MFSD8	0.0128867	0.175199	-0.149426	0.15561	0.885703	1	ex_22
TAGLN3	0.038993	0.265713	-0.187727	0.33709	0.885738	1	ex_22
PRPF6	0.0234699	0.121674	-0.0747338	0.468416	0.886608	1	ex_22
ARHGEF3	-0.0183579	0.102984	-0.139699	-0.296526	0.886777	1	ex_22
PGP	-0.0121728	0.16445	-0.188795	-0.135081	0.886803	1	ex_22
GOT1	0.0367317	0.246869	-0.173406	0.342598	0.886916	1	ex_22
WSB2	0.0236371	0.120094	-0.07282	0.480295	0.887024	1	ex_22
NT5C3A	-0.0253601	0.0973374	-0.148058	-0.405101	0.887349	1	ex_22
CDKL3	-0.00828868	0.0736403	-0.0902177	-0.198288	0.887359	1	ex_22
CA5B	-0.020029	0.073881	-0.113939	-0.418019	0.887487	1	ex_22
LTN1	0.025229	0.130975	-0.0805168	0.467612	0.887743	1	ex_22
ZNF507	0.0172492	0.088342	-0.0538437	0.475543	0.887793	1	ex_22
AK5	0.0535572	0.279941	-0.172826	0.463683	0.887837	1	ex_22
SLC25A42	0.01573	0.0841875	-0.0527276	0.450355	0.888228	1	ex_22
BPTF	0.037209	0.202022	-0.127604	0.442492	0.88828	1	ex_22
CDC73	-0.0114993	0.093664	-0.116663	-0.214317	0.888448	1	ex_22
P4HA1	0.0359959	0.187579	-0.115588	0.465424	0.888505	1	ex_22
PRR14L	0.0184457	0.100057	-0.0631656	0.442988	0.888639	1	ex_22
MRTFA	0.0192371	0.103701	-0.0652266	0.446393	0.888828	1	ex_22
ECD	-0.0113517	0.0407762	-0.0634795	-0.426814	0.888905	1	ex_22
CLTA	0.00541706	0.200514	-0.18968	0.0544204	0.888911	1	ex_22
KHDC1	-0.0171865	0.130541	-0.164914	-0.22802	0.889605	1	ex_22
R3HCC1L	0.014993	0.103313	-0.0733269	0.332718	0.889686	1	ex_22
BRD4	0.0189772	0.0986051	-0.0606507	0.467106	0.889766	1	ex_22
CAPZA2	0.0268673	0.171861	-0.118127	0.36318	0.890289	1	ex_22
LPIN2	0.0309622	0.16151	-0.0995857	0.464847	0.890368	1	ex_22
ANGEL2	-0.0140071	0.100836	-0.12885	-0.239052	0.890373	1	ex_22
ZBTB18	-0.0109563	0.152705	-0.174618	-0.131209	0.890877	1	ex_22
NFXL1	0.0211492	0.114346	-0.072048	0.444774	0.890894	1	ex_22
PGRMC1	0.0195333	0.208829	-0.169762	0.202248	0.890939	1	ex_22
CREM	-0.0171776	0.081796	-0.116151	-0.340166	0.890955	1	ex_22
PURB	-0.0206007	0.133617	-0.174818	-0.261817	0.891014	1	ex_22
PPP1R12B	-0.0089443	0.212004	-0.229893	-0.079342	0.89103	1	ex_22
KATNAL1	0.00632079	0.118105	-0.105463	0.110825	0.891421	1	ex_22
ATXN3	-0.00337548	0.0682387	-0.0749897	-0.0923815	0.89148	1	ex_22
SEC16A	0.00967019	0.0529813	-0.0336409	0.437607	0.891966	1	ex_22
MARCHF11	-0.00802755	0.0478149	-0.06387	-0.281752	0.892146	1	ex_22
DMXL1	-0.0229483	0.0791032	-0.125	-0.440737	0.892554	1	ex_22
TNNI3K	-0.0175436	0.0962892	-0.131377	-0.302065	0.893186	1	ex_22
NAV1	-0.00288329	0.0291147	-0.0348813	-0.176609	0.89344	1	ex_22
ZNF248	0.000498421	0.130651	-0.129655	0.00750568	0.893811	1	ex_22
RPL34	0.107108	0.561318	-0.347102	0.462183	0.893962	1	ex_22
PDIA3	0.0330945	0.174873	-0.108684	0.457502	0.893995	1	ex_22
MRFAP1	0.0411565	0.216417	-0.134104	0.460258	0.894686	1	ex_22
EIF4B	-0.0260547	0.132578	-0.184688	-0.321914	0.894768	1	ex_22
SLC6A6	0.00135317	0.0204101	-0.0177038	0.139171	0.894916	1	ex_22
MARCHF7	-0.0087718	0.0907129	-0.108257	-0.172815	0.895006	1	ex_22
NDUFAF6	-0.0167706	0.104793	-0.138334	-0.270392	0.895549	1	ex_22
MCU	0.00904233	0.127982	-0.109898	0.149005	0.895568	1	ex_22
WAC	0.00699407	0.138076	-0.124087	0.104577	0.895621	1	ex_22
WDR70	-0.0392746	0.170326	-0.248875	-0.367255	0.895846	1	ex_22
DCLK1	-0.045053	0.15192	-0.242026	-0.448297	0.895891	1	ex_22
LGI1	0.0272583	0.156542	-0.102025	0.413241	0.895961	1	ex_22
EPS15	0.00351072	0.103384	-0.0963623	0.0688964	0.895987	1	ex_22
WASF1	0.0053008	0.130574	-0.119972	0.0829338	0.896016	1	ex_22
PRKACB	0.0108977	0.217306	-0.19551	0.10348	0.896042	1	ex_22
PSMD7	0.0105013	0.188003	-0.167001	0.115954	0.896055	1	ex_22
MRPL33	-0.0022877	0.153022	-0.157598	-0.02887	0.896655	1	ex_22
COX7C	-0.0427907	0.242008	-0.327589	-0.294483	0.897402	1	ex_22
KLHL2	0.0278224	0.176158	-0.120513	0.367619	0.897557	1	ex_22
LANCL2	-0.00957249	0.0487824	-0.0679274	-0.321511	0.897763	1	ex_22
MLLT10	0.0103993	0.153318	-0.13252	0.142615	0.897767	1	ex_22
RAB3GAP2	-0.0173442	0.077038	-0.111726	-0.360174	0.898084	1	ex_22
UTP23	0.0434581	0.229536	-0.142619	0.457747	0.898587	1	ex_22
PSMD12	0.0220146	0.158065	-0.114036	0.317146	0.898932	1	ex_22
LRP11	-0.00529789	0.0751789	-0.0857746	-0.129027	0.899049	1	ex_22
ZMYM6	0.00171228	0.0706599	-0.0672354	0.0486746	0.899055	1	ex_22
UGGT1	0.00662595	0.10706	-0.0938078	0.129305	0.899306	1	ex_22
TMEM135	0.0330383	0.174673	-0.108596	0.45719	0.89945	1	ex_22
PPP1R9A	0.0258592	0.138903	-0.0871852	0.448346	0.899781	1	ex_22
ZNF652	-0.000154034	0.0854069	-0.085715	-0.0035285	0.899939	1	ex_22
ARNTL2	0.0194272	0.150113	-0.111259	0.29136	0.900004	1	ex_22
ZNF83	0.01856	0.109495	-0.0723748	0.400032	0.900092	1	ex_22
NUP42	-0.00135082	0.121354	-0.124055	-0.0215767	0.900173	1	ex_22
PPP1R2	-0.0200834	0.113051	-0.153218	-0.295662	0.900247	1	ex_22
GSN	-0.00190853	0.0732841	-0.0771011	-0.0497475	0.900287	1	ex_22
PIAS1	0.020734	0.154024	-0.112556	0.304883	0.900363	1	ex_22
ZDHHC14	-0.0102289	0.208778	-0.229235	-0.0915415	0.900904	1	ex_22
ARF1	0.04121	0.221336	-0.138916	0.448409	0.901056	1	ex_22
ZCCHC8	0.0108154	0.0695169	-0.0478862	0.361111	0.901284	1	ex_22
ADGRB2	-0.0268491	0.0894933	-0.143191	-0.452313	0.90129	1	ex_22
ABL1	-0.022422	0.0744637	-0.119308	-0.453589	0.901377	1	ex_22
HSPA9	-0.0226972	0.106058	-0.151453	-0.345504	0.9015	1	ex_22
SPAG1	0.0139627	0.0766108	-0.0486855	0.436826	0.901549	1	ex_22
BAZ1B	-0.00364994	0.07078	-0.0780799	-0.0961138	0.901944	1	ex_22
RBM39	-0.00114913	0.131033	-0.133331	-0.017039	0.902109	1	ex_22
ATP6V1G1	0.0155334	0.206186	-0.175119	0.159689	0.902187	1	ex_22
ANKS1A	-0.000827545	0.113703	-0.115358	-0.0141619	0.902216	1	ex_22
VDAC3	0.0259093	0.231087	-0.179268	0.247499	0.902311	1	ex_22
GLO1	0.0124391	0.119952	-0.0950736	0.226765	0.902437	1	ex_22
CAND1	-0.0188952	0.0933812	-0.131172	-0.329846	0.902553	1	ex_22
TAOK3	-0.023668	0.0897823	-0.137118	-0.408888	0.902765	1	ex_22
C19orf12	-0.00332948	0.0648847	-0.0715436	-0.0956643	0.903169	1	ex_22
MAIP1	-0.00996567	0.0404097	-0.0603411	-0.387736	0.903202	1	ex_22
NBAS	-0.0226065	0.0988391	-0.144052	-0.364838	0.903292	1	ex_22
ZNF540	-0.0264642	0.0923642	-0.145293	-0.436503	0.903506	1	ex_22
SMARCAD1	0.00990651	0.0949507	-0.0751377	0.228309	0.903519	1	ex_22
DCTN1	0.0118473	0.170296	-0.146601	0.146549	0.903814	1	ex_22
GOLGA3	0.017406	0.120507	-0.0856949	0.330891	0.903982	1	ex_22
GNPTAB	0.000635838	0.101819	-0.100548	0.0123164	0.903987	1	ex_22
SCAF11	-0.0177181	0.0670896	-0.102526	-0.409477	0.904163	1	ex_22
PPHLN1	0.0162022	0.1666	-0.134195	0.211146	0.90424	1	ex_22
DCAF10	0.0249233	0.143778	-0.0939313	0.410996	0.904607	1	ex_22
NCOA4	0.0226179	0.133566	-0.0883305	0.399558	0.904656	1	ex_22
MED15	-0.0148873	0.058309	-0.0880836	-0.398635	0.904857	1	ex_22
ANKRD27	0.0056769	0.0817199	-0.0703661	0.146319	0.905105	1	ex_22
TRAM2	-0.0158069	0.0611548	-0.0927686	-0.402551	0.905138	1	ex_22
CREBBP	0.00112413	0.125618	-0.12337	0.0176977	0.905272	1	ex_22
SCG3	-0.011407	0.175142	-0.197956	-0.119847	0.905476	1	ex_22
PRKCZ	-0.00918435	0.0757337	-0.0941024	-0.211981	0.905704	1	ex_22
CNOT6L	0.0126051	0.120621	-0.095411	0.22872	0.905716	1	ex_22
ABL2	0.0128387	0.11046	-0.0847824	0.257767	0.905753	1	ex_22
SEC23IP	-0.00913667	0.0326145	-0.0508878	-0.428912	0.905924	1	ex_22
C9orf85	0.000527076	0.0670102	-0.065956	0.0155385	0.905944	1	ex_22
PPM1K	-0.0196964	0.139504	-0.178897	-0.242488	0.906115	1	ex_22
PDS5A	-0.00209072	0.16018	-0.164362	-0.0252525	0.906147	1	ex_22
SULT1A1	-0.0087873	0.0744346	-0.0920092	-0.20695	0.906314	1	ex_22
SDAD1	0.0179311	0.10183	-0.0659678	0.418889	0.906487	1	ex_22
ARPP19	0.046413	0.2993	-0.206473	0.359718	0.906488	1	ex_22
TM9SF2	-0.0272552	0.0978095	-0.15232	-0.427133	0.90655	1	ex_22
USP33	-0.0196862	0.106378	-0.14575	-0.306068	0.906675	1	ex_22
DLD	0.0245514	0.136107	-0.087004	0.431354	0.906745	1	ex_22
TSC22D2	-0.00342808	0.131131	-0.137988	-0.0499327	0.907458	1	ex_22
SLC22A15	-0.0092281	0.0356973	-0.0541535	-0.402595	0.907514	1	ex_22
RBM6	-0.0447416	0.157787	-0.24727	-0.432985	0.907773	1	ex_22
FAM199X	0.0340822	0.199687	-0.131523	0.403369	0.907888	1	ex_22
SMARCA1	0.019812	0.128668	-0.0890446	0.356715	0.908052	1	ex_22
EXT2	-0.00273872	0.0904461	-0.0959236	-0.0576037	0.908511	1	ex_22
RAB11FIP2	-0.00372546	0.0906059	-0.0980568	-0.0774056	0.908645	1	ex_22
TTLL11	0.029798	0.18551	-0.125914	0.375072	0.908818	1	ex_22
HK1	-0.0117009	0.0812301	-0.104632	-0.246778	0.908878	1	ex_22
MALT1	0.0137721	0.0989203	-0.0713761	0.317009	0.909312	1	ex_22
ZBTB8OS	-0.00743183	0.0905028	-0.105366	-0.148733	0.909608	1	ex_22
PDIA6	0.0106788	0.137986	-0.116628	0.164407	0.909903	1	ex_22
WASL	-0.0311573	0.141592	-0.203906	-0.353502	0.909938	1	ex_22
AFAP1	-0.00698242	0.0379784	-0.0519433	-0.304382	0.909968	1	ex_22
DDX24	-0.0415393	0.28692	-0.369999	-0.247871	0.910085	1	ex_22
RAD54L2	-0.00316356	0.0400164	-0.0463435	-0.143596	0.910137	1	ex_22
DLG4	0.00613741	0.06543	-0.0531552	0.202877	0.910187	1	ex_22
SRGAP2B	-0.0238766	0.110628	-0.158381	-0.347922	0.910393	1	ex_22
NDUFA4	-0.0166955	0.396362	-0.429753	-0.0792203	0.911022	1	ex_22
LDB2	-0.0416509	0.172484	-0.255786	-0.381228	0.911174	1	ex_22
TUBE1	-0.0207829	0.0905147	-0.13208	-0.36599	0.911449	1	ex_22
ZNF483	0.0307445	0.254499	-0.19301	0.269305	0.911679	1	ex_22
NDUFAF7	-0.0173944	0.0630485	-0.0978373	-0.423809	0.911856	1	ex_22
SCYL2	0.0219328	0.124018	-0.080152	0.421096	0.912146	1	ex_22
RYR3	-0.0399978	0.186294	-0.26629	-0.34643	0.912619	1	ex_22
MEF2A	-0.0215564	0.110984	-0.154096	-0.318769	0.912788	1	ex_22
POU6F2	-0.0307329	0.191459	-0.252925	-0.271096	0.914148	1	ex_22
AQR	-0.0209616	0.0792055	-0.121129	-0.410155	0.91431	1	ex_22
FBXW7	-0.0384246	0.179041	-0.255891	-0.346311	0.914555	1	ex_22
C18orf32	0.0374466	0.245315	-0.170422	0.353078	0.915512	1	ex_22
PPP2CB	-0.018962	0.116776	-0.1547	-0.273799	0.915726	1	ex_22
APBA1	-0.0198592	0.134649	-0.174367	-0.251917	0.915913	1	ex_22
NSD2	0.00951543	0.128414	-0.109383	0.156856	0.916274	1	ex_22
SELENOW	0.0517368	0.307644	-0.204171	0.396246	0.916306	1	ex_22
MICAL2	-0.00306662	0.222274	-0.228407	-0.0266728	0.91667	1	ex_22
CLU	0.120505	0.874218	-0.633208	0.313363	0.916755	1	ex_22
MLLT11	0.0351145	0.240444	-0.170215	0.335184	0.916981	1	ex_22
RSRC2	0.0421139	0.244325	-0.160097	0.408195	0.917053	1	ex_22
ACTR3	-0.0179674	0.0790544	-0.114989	-0.362964	0.917089	1	ex_22
TBCD	-0.00424955	0.0758261	-0.0843252	-0.104014	0.917779	1	ex_22
BCL2L1	0.00324066	0.0298611	-0.0233798	0.238597	0.917849	1	ex_22
SAFB2	0.0148372	0.0899603	-0.060286	0.387102	0.918019	1	ex_22
TET2	-0.0118111	0.0800826	-0.103705	-0.251914	0.918093	1	ex_22
ANKRD36C	-0.0364423	0.315256	-0.38814	-0.203088	0.918135	1	ex_22
NRN1	0.0076839	0.260209	-0.244842	0.0596382	0.918242	1	ex_22
RNF103	-0.0170472	0.116863	-0.150958	-0.24951	0.91845	1	ex_22
SLC25A16	0.0117275	0.0719632	-0.0485083	0.381591	0.918524	1	ex_22
ZKSCAN1	-0.0191175	0.0934727	-0.131708	-0.332797	0.918701	1	ex_22
NDUFA9	0.00747309	0.10903	-0.0940838	0.144225	0.91904	1	ex_22
ACTR1B	-0.0195797	0.117396	-0.156556	-0.280162	0.919142	1	ex_22
LDHA	0.0510704	0.324978	-0.222837	0.365438	0.91948	1	ex_22
ANK2	0.0333688	0.193049	-0.126312	0.409578	0.919654	1	ex_22
NPM1	0.0308694	0.272397	-0.210659	0.250501	0.919812	1	ex_22
TMOD3	0.0137953	0.0949213	-0.0673307	0.333286	0.919826	1	ex_22
CYTH3	0.0126212	0.0817872	-0.0565449	0.357647	0.920051	1	ex_22
LMTK3	-0.0114398	0.0817443	-0.104624	-0.240617	0.920121	1	ex_22
GRM1	-0.0222229	0.199986	-0.244432	-0.196014	0.92077	1	ex_22
WDR20	-0.0153414	0.0697664	-0.100449	-0.3533	0.920787	1	ex_22
SESTD1	-0.0201157	0.102457	-0.142688	-0.321655	0.920972	1	ex_22
TOP3A	-0.0144947	0.0589025	-0.0878918	-0.387059	0.92098	1	ex_22
DSTYK	0.0198433	0.122391	-0.082704	0.379261	0.920989	1	ex_22
CANX	-0.0201159	0.133037	-0.173269	-0.257432	0.921172	1	ex_22
MYO18A	-0.00291784	0.0324055	-0.0382412	-0.1619	0.921282	1	ex_22
KMT2A	-0.0108638	0.148257	-0.169985	-0.133815	0.921656	1	ex_22
VPS53	-0.0316859	0.124131	-0.187503	-0.398566	0.921667	1	ex_22
PCMTD2	0.0258902	0.155427	-0.103647	0.391732	0.921698	1	ex_22
MVB12B	-0.022916	0.114371	-0.160203	-0.327159	0.921893	1	ex_22
OGT	-0.023964	0.0943953	-0.142323	-0.39683	0.92235	1	ex_22
KYAT1	-0.000454138	0.0533442	-0.0542525	-0.016545	0.922428	1	ex_22
ARPC2	-0.0161539	0.069824	-0.102132	-0.368247	0.922704	1	ex_22
GPC5	0.0273659	0.237531	-0.1828	0.255209	0.922803	1	ex_22
NMNAT2	-0.039613	0.283478	-0.362704	-0.240304	0.923286	1	ex_22
TNRC6C	-0.0238658	0.094113	-0.141845	-0.396479	0.923469	1	ex_22
PRTFDC1	0.016843	0.10206	-0.0683739	0.387384	0.923527	1	ex_22
SCN3A	-0.0307389	0.120707	-0.182184	-0.397814	0.923573	1	ex_22
HERC3	0.00471857	0.108067	-0.09863	0.0894858	0.924139	1	ex_22
GABRA3	0.0279833	0.173619	-0.117652	0.3766	0.924308	1	ex_22
CNST	0.00645428	0.100158	-0.0872499	0.135001	0.924406	1	ex_22
DDX1	-0.00815523	0.0701621	-0.0864726	-0.204092	0.924456	1	ex_22
PRKRA	-0.00295086	0.139761	-0.145662	-0.0405263	0.924592	1	ex_22
MTG1	-0.00974497	0.112389	-0.131878	-0.156385	0.924836	1	ex_22
SCCPDH	-0.0176955	0.0727772	-0.108168	-0.383348	0.924991	1	ex_22
NUP54	0.00498123	0.101192	-0.0912294	0.101476	0.925047	1	ex_22
RPL13	0.118676	0.826098	-0.588745	0.328802	0.925491	1	ex_22
NRP2	-0.00923338	0.0663077	-0.0847744	-0.239566	0.925839	1	ex_22
RNPS1	0.00898897	0.134409	-0.116431	0.140473	0.926072	1	ex_22
NDUFS4	0.0140765	0.106135	-0.0779817	0.299696	0.926129	1	ex_22
TENT4B	0.0132458	0.0821111	-0.0556195	0.376986	0.926498	1	ex_22
DIAPH2	-0.0215204	0.0946035	-0.137644	-0.363226	0.926559	1	ex_22
MRPS5	0.0202709	0.123123	-0.082581	0.386286	0.926588	1	ex_22
RBM41	0.0119903	0.0823015	-0.0583208	0.334237	0.926893	1	ex_22
ANP32A	0.00890882	0.0612269	-0.0434093	0.333746	0.926923	1	ex_22
CENPP	0.0170639	0.144812	-0.110685	0.2618	0.926949	1	ex_22
MAP3K9	-0.00229398	0.0266426	-0.0312305	-0.155379	0.926969	1	ex_22
ARHGAP5	-0.00279215	0.109816	-0.1154	-0.0485978	0.927072	1	ex_22
C11orf58	0.010097	0.119182	-0.0989877	0.181416	0.927685	1	ex_22
MRPS16	0.0225049	0.159124	-0.114114	0.322859	0.927761	1	ex_22
ACVR1B	0.00842859	0.0761464	-0.0592892	0.24395	0.927801	1	ex_22
TSNARE1	0.00895241	0.0621705	-0.0442657	0.329707	0.927812	1	ex_22
PLCXD3	-0.0363321	0.224419	-0.297083	-0.273094	0.927947	1	ex_22
ITGB1	-0.0210978	0.106419	-0.148615	-0.324278	0.92821	1	ex_22
RAB18	-0.00511187	0.0821453	-0.092369	-0.114822	0.928354	1	ex_22
TBC1D23	-0.00952367	0.0928837	-0.111931	-0.182272	0.928357	1	ex_22
GHITM	0.0446137	0.276966	-0.187738	0.376331	0.928405	1	ex_22
KANSL1	-0.0540846	0.272149	-0.380318	-0.324933	0.928448	1	ex_22
GPATCH8	0.0432973	0.26602	-0.179426	0.381016	0.928667	1	ex_22
LDLRAD3	-0.0128377	0.0893772	-0.115052	-0.246161	0.928864	1	ex_22
UQCC2	-0.0132622	0.16105	-0.187575	-0.14912	0.928866	1	ex_22
DPP8	0.0164488	0.122251	-0.0893539	0.304709	0.92891	1	ex_22
KCNV1	-0.0109087	0.202199	-0.224016	-0.100328	0.929118	1	ex_22
RPRD1B	-0.00116935	0.0629908	-0.0653295	-0.0357213	0.92967	1	ex_22
DHX36	0.000582446	0.12076	-0.119596	0.00949902	0.92978	1	ex_22
ZNF33B	-0.00761792	0.0334627	-0.0486985	-0.363452	0.930073	1	ex_22
BEX3	0.00932302	0.339636	-0.32099	0.0553196	0.930134	1	ex_22
LYRM4	0.0152322	0.108115	-0.0776508	0.321421	0.930297	1	ex_22
REV1	-0.00339449	0.10203	-0.108819	-0.0631074	0.930478	1	ex_22
NEK1	-0.0227242	0.132698	-0.178146	-0.286565	0.930586	1	ex_22
CACNG2	-0.00308667	0.056604	-0.0627773	-0.101352	0.930722	1	ex_22
NIPSNAP2	-0.0164603	0.0704523	-0.103373	-0.371196	0.931217	1	ex_22
RASA1	-0.0255155	0.134352	-0.185383	-0.312819	0.931655	1	ex_22
CAP2	-0.0312591	0.134196	-0.196714	-0.370292	0.931697	1	ex_22
CERS5	-0.0140198	0.0586377	-0.0866772	-0.378189	0.931752	1	ex_22
ANKRD44	-0.00980527	0.053304	-0.0729146	-0.304519	0.931814	1	ex_22
QDPR	0.031493	0.212164	-0.149178	0.341644	0.93201	1	ex_22
SSBP1	-0.0284005	0.122557	-0.179358	-0.368739	0.932024	1	ex_22
TM7SF3	-0.0231492	0.1071	-0.153399	-0.348344	0.932065	1	ex_22
UQCRB	0.065006	0.415203	-0.285191	0.363822	0.932271	1	ex_22
DHX9	-0.0151427	0.0673049	-0.0975903	-0.359976	0.932471	1	ex_22
CCNI	0.028078	0.187708	-0.131552	0.344746	0.932585	1	ex_22
ATP2B1	0.00143253	0.183644	-0.180779	0.015409	0.933084	1	ex_22
ENC1	-0.00474579	0.241511	-0.251003	-0.0377719	0.933466	1	ex_22
STIM2	0.00668526	0.12655	-0.113179	0.109314	0.933522	1	ex_22
CXADR	0.0144612	0.107867	-0.0789446	0.303444	0.934506	1	ex_22
PEBP1	0.0149366	0.377322	-0.347449	0.0807847	0.934722	1	ex_22
LCMT1	-0.0146978	0.0717735	-0.101169	-0.333142	0.935141	1	ex_22
JKAMP	-0.0102754	0.161656	-0.182207	-0.117136	0.935351	1	ex_22
MYO9B	-0.00313	0.0229726	-0.0292326	-0.235022	0.935695	1	ex_22
MPRIP	-0.016196	0.088028	-0.12042	-0.304571	0.935796	1	ex_22
LGALS8	-0.0164624	0.0727246	-0.105649	-0.361775	0.936013	1	ex_22
VAPA	0.0223229	0.149122	-0.104476	0.34505	0.936381	1	ex_22
LUC7L	-0.0256406	0.115389	-0.16667	-0.356342	0.936854	1	ex_22
RHOBTB1	-0.0181323	0.0805198	-0.116784	-0.360242	0.936883	1	ex_22
ZNF138	0.00518148	0.101574	-0.0912106	0.105356	0.936922	1	ex_22
CALM3	0.0543153	0.353049	-0.244418	0.356358	0.936941	1	ex_22
KIAA2012	-0.0378623	0.167736	-0.243461	-0.36094	0.936957	1	ex_22
NAE1	0.0148589	0.104322	-0.0746041	0.325531	0.937475	1	ex_22
WASF3	-0.0169653	0.0903525	-0.124283	-0.309841	0.938015	1	ex_22
PPP2R2D	-0.0119985	0.0765497	-0.100547	-0.265579	0.9383	1	ex_22
ELF2	0.0156001	0.109444	-0.078244	0.325813	0.938447	1	ex_22
TOR1AIP2	-0.015525	0.0872974	-0.118347	-0.295932	0.938754	1	ex_22
DIXDC1	0.0160354	0.136291	-0.10422	0.261349	0.938879	1	ex_22
PIGZ	-0.0112829	0.056303	-0.0788688	-0.327199	0.939002	1	ex_22
PPP2R3C	0.0108397	0.0894451	-0.0677658	0.270279	0.939108	1	ex_22
MROH7	-0.0171419	0.0823248	-0.116609	-0.337776	0.939262	1	ex_22
ARL15	0.0486788	0.335103	-0.237746	0.333103	0.939296	1	ex_22
VSNL1	0.0388478	0.26096	-0.183265	0.342801	0.939484	1	ex_22
CALCOCO1	0.024385	0.160462	-0.111692	0.351225	0.939576	1	ex_22
MYCBP2	0.0267388	0.19368	-0.140202	0.313925	0.939713	1	ex_22
PACS1	0.0198281	0.161846	-0.12219	0.273644	0.939751	1	ex_22
CWF19L2	-0.00929047	0.0982043	-0.116785	-0.169394	0.939818	1	ex_22
UBA1	-0.00282734	0.119066	-0.124721	-0.0454618	0.939977	1	ex_22
SYNRG	-0.0125121	0.077399	-0.102423	-0.27275	0.940029	1	ex_22
MPP2	0.0102028	0.0717042	-0.0512986	0.325148	0.940322	1	ex_22
KCNQ2	0.00908242	0.0874369	-0.069272	0.227188	0.940761	1	ex_22
RNLS	-0.0158076	0.0759116	-0.107527	-0.337795	0.941431	1	ex_22
ATP6V1C1	-0.0220478	0.103257	-0.147353	-0.344862	0.941944	1	ex_22
RAB15	0.00525565	0.0733645	-0.0628532	0.151241	0.941966	1	ex_22
GLRA3	-0.0144276	0.070319	-0.0991741	-0.333672	0.942175	1	ex_22
MPHOSPH6	0.0161372	0.113479	-0.0812051	0.324919	0.942238	1	ex_22
LRRC8B	9.32719e-05	0.174904	-0.174717	0.00104576	0.942256	1	ex_22
LDHB	-0.0161887	0.233538	-0.265916	-0.127056	0.942288	1	ex_22
KDM5A	0.00965743	0.105368	-0.0860536	0.197764	0.942482	1	ex_22
MRPS30	0.0187268	0.1512	-0.113746	0.277066	0.942539	1	ex_22
ARFGEF3	-0.00354828	0.123272	-0.130369	-0.0548373	0.942658	1	ex_22
PPP2CA	-0.0221662	0.131393	-0.175726	-0.282919	0.942989	1	ex_22
SUB1	0.0183912	0.162126	-0.125344	0.250781	0.943057	1	ex_22
RBM26	0.00826094	0.0897414	-0.0732195	0.198712	0.943084	1	ex_22
CRTC1	-0.00637965	0.0392459	-0.0520052	-0.274054	0.943291	1	ex_22
SERINC3	0.0235243	0.196132	-0.149084	0.267119	0.943307	1	ex_22
DDX3X	-0.0215861	0.105334	-0.148506	-0.333344	0.943325	1	ex_22
VPS4B	-0.0166372	0.0837296	-0.117004	-0.324892	0.943416	1	ex_22
CPLANE1	-0.0260798	0.124698	-0.176857	-0.339013	0.943501	1	ex_22
DNAH6	0.017427	0.225998	-0.191144	0.163764	0.943553	1	ex_22
DNM2	-0.0068622	0.0329585	-0.0466829	-0.337756	0.943735	1	ex_22
MARCKS	0.0117052	0.303914	-0.280504	0.0785117	0.943873	1	ex_22
HNRNPD	0.0121285	0.10955	-0.085293	0.244007	0.944499	1	ex_22
WDTC1	-0.00903302	0.044569	-0.0626351	-0.330293	0.944632	1	ex_22
CFAP161	0.00941114	0.0714639	-0.0526417	0.297255	0.9448	1	ex_22
FIP1L1	-0.0169237	0.0831011	-0.116948	-0.331616	0.945107	1	ex_22
SNX31	0.00505228	0.0610862	-0.0509816	0.17672	0.945834	1	ex_22
HMGB1	0.0141374	0.162865	-0.13459	0.186306	0.946006	1	ex_22
ANO10	0.00627526	0.0955993	-0.0830488	0.137693	0.946215	1	ex_22
MLXIP	0.00125609	0.0437917	-0.0412795	0.0578782	0.946322	1	ex_22
SPIN1	-0.0052253	0.0896393	-0.10009	-0.107958	0.946427	1	ex_22
EEF1A2	0.022159	0.226571	-0.182253	0.212467	0.946515	1	ex_22
BRI3BP	0.00642528	0.0586701	-0.0458195	0.241044	0.94666	1	ex_22
RAD50	-0.00405603	0.130592	-0.138704	-0.0590405	0.947052	1	ex_22
KIF3B	-0.000128844	0.0772056	-0.0774633	-0.00326543	0.947311	1	ex_22
NAA35	-0.0101649	0.0831917	-0.103522	-0.213407	0.947342	1	ex_22
ZMYM2	-0.00587498	0.129371	-0.141121	-0.085139	0.947616	1	ex_22
UBC	-0.0969778	0.516337	-0.710293	-0.309911	0.947722	1	ex_22
NLGN4X	-0.0267466	0.143859	-0.197352	-0.307273	0.947825	1	ex_22
ZRANB2	-0.0342882	0.171779	-0.240356	-0.326124	0.947951	1	ex_22
TMSB4X	-0.044866	0.252983	-0.342715	-0.295236	0.948056	1	ex_22
EXTL3	-0.00433556	0.0589468	-0.0676179	-0.13428	0.94806	1	ex_22
OXSR1	0.0109881	0.0985179	-0.0765416	0.246046	0.948267	1	ex_22
SEC22A	-0.00924163	0.0468487	-0.0653319	-0.32293	0.948284	1	ex_22
TXNL4A	-0.0112346	0.0818279	-0.104297	-0.236608	0.948416	1	ex_22
CA3	-0.00519549	0.0271956	-0.0375866	-0.314376	0.948782	1	ex_22
CNTN3	0.0244258	0.359624	-0.310773	0.142822	0.948989	1	ex_22
CADM1	-0.0495646	0.257501	-0.35663	-0.316365	0.949135	1	ex_22
CDKL1	-0.00864553	0.0906377	-0.107929	-0.170673	0.949265	1	ex_22
KALRN	-0.0290125	0.146913	-0.204938	-0.323225	0.949287	1	ex_22
SBNO1	-0.00905485	0.089685	-0.107795	-0.179737	0.949325	1	ex_22
ATP9B	-0.00877674	0.141534	-0.159087	-0.114444	0.949379	1	ex_22
SEL1L	-0.00273361	0.0883592	-0.0938264	-0.0588166	0.949762	1	ex_22
ZDHHC11B	0.00215436	0.073738	-0.0694293	0.0589864	0.949816	1	ex_22
ORMDL1	0.0135935	0.169659	-0.142472	0.170716	0.950154	1	ex_22
ARNT	-0.0100638	0.093978	-0.114106	-0.189584	0.950908	1	ex_22
SV2A	-0.00908618	0.129709	-0.147882	-0.128308	0.951123	1	ex_22
THY1	0.0306838	0.235867	-0.174499	0.2931	0.951916	1	ex_22
ADAM9	-0.00811037	0.0616695	-0.0778902	-0.227803	0.952062	1	ex_22
TMEM108	-0.000121488	0.196785	-0.197028	-0.00120927	0.952175	1	ex_22
SPICE1	-0.00155847	0.0395615	-0.0426785	-0.0742837	0.952463	1	ex_22
RNF14	0.0128676	0.101148	-0.0754129	0.285681	0.952602	1	ex_22
EIF1	0.0236768	0.29083	-0.243476	0.173705	0.952762	1	ex_22
RASGEF1A	0.00660589	0.0553505	-0.0421387	0.265615	0.952965	1	ex_22
TRPC4AP	-0.00877746	0.0466136	-0.0641685	-0.310583	0.953111	1	ex_22
STMN1	0.0363928	0.372223	-0.299438	0.212394	0.953716	1	ex_22
PARG	-0.0196545	0.113296	-0.152605	-0.289748	0.954068	1	ex_22
ZBTB11	0.0151461	0.148016	-0.117724	0.223419	0.95489	1	ex_22
SHC2	-0.00271302	0.0497265	-0.0551525	-0.101401	0.954902	1	ex_22
LRRC49	-0.00736293	0.0896989	-0.104425	-0.148679	0.955048	1	ex_22
LRPAP1	0.0115924	0.241684	-0.218499	0.0987458	0.955087	1	ex_22
ZMAT4	-0.0350045	0.194975	-0.264984	-0.298321	0.955828	1	ex_22
AP4E1	0.00135344	0.0747873	-0.0720804	0.0361236	0.956069	1	ex_22
ZMYM5	0.00373166	0.0294627	-0.0219993	0.284245	0.956392	1	ex_22
ODR4	-0.0129057	0.0813651	-0.107176	-0.268319	0.956855	1	ex_22
ELAVL4	-0.0180983	0.115421	-0.151617	-0.26567	0.957422	1	ex_22
ZNF253	0.014487	0.112183	-0.0832085	0.290638	0.957458	1	ex_22
DNAJC7	-0.0078357	0.0684588	-0.0841302	-0.201295	0.958212	1	ex_22
SATB1	0.0267843	0.215651	-0.162082	0.277955	0.958281	1	ex_22
DDX50	-0.0147476	0.0856615	-0.115157	-0.28787	0.958406	1	ex_22
CYB5D2	0.0215413	0.176624	-0.133541	0.272244	0.958435	1	ex_22
CPEB2	-0.0158864	0.111197	-0.14297	-0.245011	0.958496	1	ex_22
ARMC10	0.0168005	0.131922	-0.0983212	0.286031	0.958545	1	ex_22
HOOK1	-0.0108305	0.0836148	-0.105276	-0.224758	0.958763	1	ex_22
ADORA1	0.00488377	0.0707824	-0.0610149	0.145254	0.958766	1	ex_22
NAP1L3	0.0348853	0.276599	-0.206829	0.282871	0.958837	1	ex_22
ARSB	0.0031322	0.0798044	-0.07354	0.0800682	0.958908	1	ex_22
TAB2	0.00319357	0.11472	-0.108333	0.0561238	0.958922	1	ex_22
LNPEP	0.00812499	0.11334	-0.0970897	0.151354	0.958998	1	ex_22
SH3PXD2A	-0.00569695	0.115462	-0.126856	-0.0921583	0.959172	1	ex_22
PINK1	0.0410642	0.324937	-0.242808	0.283523	0.959246	1	ex_22
MIER1	0.00273932	0.0981121	-0.0926335	0.0562945	0.959662	1	ex_22
RPL11	0.0564911	0.58569	-0.472707	0.209223	0.959719	1	ex_22
RPL37	0.0163623	0.201026	-0.168301	0.173665	0.960096	1	ex_22
AP2M1	-0.0311667	0.190186	-0.25252	-0.275964	0.960994	1	ex_22
EVA1C	0.00594341	0.112191	-0.100304	0.109639	0.961134	1	ex_22
STAT5B	-0.00509465	0.0318841	-0.0420734	-0.270029	0.961415	1	ex_22
CTIF	-0.000428605	0.118205	-0.119062	-0.00708106	0.961487	1	ex_22
SYNE1	0.0306956	0.261042	-0.19965	0.261182	0.961713	1	ex_22
MFSD14B	-0.0089869	0.0922565	-0.11023	-0.173977	0.962064	1	ex_22
CAMK2D	0.0146125	0.123227	-0.0940016	0.263686	0.962166	1	ex_22
CCDC88A	0.0250636	0.237091	-0.186963	0.231687	0.962484	1	ex_22
XRN1	0.0183825	0.193508	-0.156743	0.205733	0.962887	1	ex_22
GPR89A	-0.00506034	0.0381469	-0.0482675	-0.229547	0.96303	1	ex_22
CAMLG	-0.0236529	0.176947	-0.224252	-0.231101	0.963034	1	ex_22
CAMTA1	-0.013069	0.352644	-0.378782	-0.0700407	0.96309	1	ex_22
ADARB1	-0.00444508	0.0412689	-0.0501591	-0.190581	0.963289	1	ex_22
CCK	-0.0471135	0.466547	-0.560773	-0.17977	0.963338	1	ex_22
PREPL	0.0215019	0.288372	-0.245368	0.157916	0.96336	1	ex_22
RNMT	-0.0140952	0.100044	-0.128234	-0.242039	0.963509	1	ex_22
LYRM7	-0.000708275	0.129159	-0.130575	-0.0106893	0.964058	1	ex_22
KCNK1	-0.00999436	0.135982	-0.155971	-0.13419	0.964389	1	ex_22
SPOCK1	-0.047714	0.346519	-0.441947	-0.237214	0.964567	1	ex_22
UBE4B	-0.00976539	0.065112	-0.0846428	-0.255615	0.964622	1	ex_22
MTMR12	0.00577265	0.0966696	-0.0851243	0.124473	0.965287	1	ex_22
IPO7	0.0085075	0.123929	-0.106914	0.144465	0.965369	1	ex_22
ERBIN	0.0122229	0.113487	-0.0890415	0.236574	0.965454	1	ex_22
CCDC25	0.0156268	0.237991	-0.206737	0.137738	0.965564	1	ex_22
IQSEC1	-0.028994	0.235503	-0.293491	-0.214851	0.965863	1	ex_22
PPCDC	-0.000107328	0.0161714	-0.016386	-0.0129223	0.965927	1	ex_22
RAB2A	0.0136647	0.119835	-0.0925055	0.252258	0.966163	1	ex_22
STEAP2	0.0108905	0.125464	-0.103683	0.1863	0.966702	1	ex_22
TMX4	0.00849594	0.136458	-0.119466	0.130131	0.967083	1	ex_22
NCR3LG1	0.00272633	0.0303975	-0.0249448	0.193108	0.967336	1	ex_22
SEC62	0.0193608	0.226454	-0.187732	0.183234	0.96738	1	ex_22
FARS2	0.0234251	0.253919	-0.207069	0.199191	0.967443	1	ex_22
SARAF	0.0147705	0.210361	-0.18082	0.148011	0.967472	1	ex_22
GPALPP1	-0.00935162	0.0997986	-0.118502	-0.167923	0.967676	1	ex_22
BIRC2	0.0128612	0.155413	-0.12969	0.176831	0.967775	1	ex_22
WDR59	0.00599597	0.060672	-0.04868	0.214937	0.967921	1	ex_22
DNAJC18	-0.0137237	0.0977249	-0.125172	-0.241348	0.968076	1	ex_22
POLR2J3	-0.00307101	0.0976206	-0.103763	-0.0597772	0.96831	1	ex_22
SULF2	-0.0138362	0.209578	-0.23725	-0.121382	0.968358	1	ex_22
PIK3C2A	-0.0151339	0.112654	-0.142921	-0.232118	0.968369	1	ex_22
TMEM178B	-0.0209973	0.241798	-0.283793	-0.1566	0.968401	1	ex_22
TMEM178A	0.00285042	0.127681	-0.12198	0.0447545	0.968402	1	ex_22
PLEKHM3	-0.0107233	0.0990637	-0.12051	-0.191436	0.968466	1	ex_22
CAMK1	0.01151	0.194084	-0.171064	0.123562	0.968527	1	ex_22
HSPA4L	0.019327	0.181478	-0.142824	0.23361	0.968608	1	ex_22
PSMD14	-0.00911846	0.0822507	-0.100488	-0.1956	0.96895	1	ex_22
NCOR1	-0.0127176	0.0910857	-0.116521	-0.240127	0.968981	1	ex_22
SLC44A1	-0.00427734	0.10988	-0.118435	-0.0734373	0.969444	1	ex_22
SLC4A1AP	0.00380742	0.12188	-0.114265	0.0632021	0.969581	1	ex_22
SMYD3	0.0228641	0.207307	-0.161578	0.242964	0.969651	1	ex_22
SND1	-0.00675846	0.121582	-0.135099	-0.103212	0.969683	1	ex_22
STAT2	-0.00436373	0.106061	-0.114788	-0.0774533	0.970328	1	ex_22
RHEB	0.0075245	0.144454	-0.129405	0.107703	0.97039	1	ex_22
NAPA	0.00728296	0.0685076	-0.0539417	0.233147	0.970419	1	ex_22
SARM1	-0.00702116	0.0751558	-0.0891981	-0.167458	0.971066	1	ex_22
ANKRD33B	0.00969929	0.090132	-0.0707334	0.23635	0.971106	1	ex_22
ATG5	-0.0105489	0.0847282	-0.105826	-0.217004	0.971151	1	ex_22
SIPA1L2	-0.00147186	0.10662	-0.109564	-0.0266882	0.971725	1	ex_22
MROH1	0.00535558	0.0522942	-0.041583	0.223627	0.971798	1	ex_22
PRR16	-0.0154213	0.114841	-0.145684	-0.232034	0.972079	1	ex_22
GRM5	0.0175006	0.223174	-0.188173	0.166772	0.972407	1	ex_22
ATPAF1	-0.00302533	0.096122	-0.102173	-0.0598053	0.972753	1	ex_22
CNTNAP5	-0.0193112	0.1939	-0.232522	-0.17752	0.97291	1	ex_22
KBTBD11	-0.000283374	0.0900681	-0.0906348	-0.00614714	0.972914	1	ex_22
POGZ	-0.0130097	0.117102	-0.143122	-0.195974	0.972927	1	ex_22
CD200	-0.011598	0.0912131	-0.114409	-0.221101	0.973687	1	ex_22
MTA3	-0.0155696	0.193962	-0.225101	-0.145639	0.974628	1	ex_22
MAP4	-0.00951543	0.0963865	-0.115417	-0.176105	0.97474	1	ex_22
DIP2C	-0.0344268	0.315642	-0.384496	-0.192749	0.974903	1	ex_22
TMEM151B	0.0189758	0.188963	-0.151012	0.218791	0.974906	1	ex_22
HS6ST3	0.0339294	0.339384	-0.271525	0.217709	0.974937	1	ex_22
BEX2	-0.0158386	0.175193	-0.20687	-0.162502	0.975597	1	ex_22
ATCAY	-0.0160526	0.127426	-0.159531	-0.219284	0.97561	1	ex_22
VWC2L	-0.0150453	0.131776	-0.161867	-0.200844	0.97564	1	ex_22
CPLX1	-0.000506007	0.117082	-0.118094	-0.00843418	0.976306	1	ex_22
XPR1	0.00558437	0.107446	-0.096277	0.107451	0.976737	1	ex_22
NPEPPS	0.00819987	0.114955	-0.0985557	0.150544	0.976876	1	ex_22
MGAT5B	0.00103996	0.131807	-0.129727	0.0155872	0.976995	1	ex_22
MRE11	-0.00423498	0.109535	-0.118005	-0.0729577	0.977298	1	ex_22
TRPM7	0.0101477	0.154881	-0.134586	0.137419	0.97736	1	ex_22
SERINC1	0.0275763	0.288621	-0.233469	0.207047	0.977402	1	ex_22
KLHL29	0.0111417	0.125822	-0.103539	0.190419	0.977715	1	ex_22
AGO3	-0.00893825	0.116314	-0.13419	-0.139867	0.977867	1	ex_22
CDK13	-0.00157871	0.1233	-0.126457	-0.0247777	0.977869	1	ex_22
HNRNPUL2	-0.00730222	0.163642	-0.178247	-0.0837235	0.977901	1	ex_22
OLFM2	0.000737198	0.0096904	-0.008216	0.161381	0.977908	1	ex_22
PCCA	-0.00135281	0.153122	-0.155828	-0.0171643	0.977973	1	ex_22
UBXN2A	0.00180327	0.0651161	-0.0615095	0.0558236	0.97814	1	ex_22
RALA	-0.00711009	0.11098	-0.1252	-0.118008	0.978179	1	ex_22
VPS37A	-0.0106732	0.089806	-0.111152	-0.208193	0.978306	1	ex_22
RAB1A	-0.00733351	0.108841	-0.123508	-0.123722	0.978502	1	ex_22
PSMB1	0.00291719	0.0581616	-0.0523272	0.103496	0.978667	1	ex_22
ATP5MD	-0.0220863	0.192382	-0.236555	-0.20184	0.978837	1	ex_22
KRAS	-0.00879001	0.166219	-0.183799	-0.0984413	0.979122	1	ex_22
WWOX	-0.0248263	0.224776	-0.274429	-0.194945	0.979766	1	ex_22
RPL22	0.0187987	0.254737	-0.217139	0.156163	0.979826	1	ex_22
FBXO27	-0.000169103	0.0241896	-0.0245278	-0.0136064	0.979925	1	ex_22
SEC61A2	-0.0120319	0.107104	-0.131168	-0.197943	0.980018	1	ex_22
CDH10	-0.012772	0.13357	-0.159114	-0.171055	0.980197	1	ex_22
GNAO1	-0.0219747	0.196189	-0.240138	-0.197419	0.980255	1	ex_22
CALM2	-0.0120293	0.403587	-0.427645	-0.0567277	0.980373	1	ex_22
ABCB7	-0.0040144	0.0608555	-0.0688843	-0.12129	0.980404	1	ex_22
USP24	0.0105279	0.127981	-0.106926	0.17568	0.980717	1	ex_22
LHFPL6	-0.00668812	0.151412	-0.164788	-0.0829126	0.981018	1	ex_22
KIF21A	-0.0140274	0.127292	-0.155347	-0.194546	0.981274	1	ex_22
SUFU	-0.00271594	0.0253743	-0.0308062	-0.189502	0.981412	1	ex_22
MTHFD2L	-0.00240302	0.065267	-0.070073	-0.0695999	0.981647	1	ex_22
MORF4L1	0.0196067	0.22406	-0.184847	0.187957	0.981838	1	ex_22
SLC38A1	0.0126762	0.165044	-0.139691	0.16306	0.982442	1	ex_22
PHTF2	0.00161296	0.105744	-0.102518	0.0303592	0.98278	1	ex_22
SNX27	0.00505869	0.0997031	-0.0895857	0.104759	0.982912	1	ex_22
ZNF827	-0.00333955	0.0444839	-0.051163	-0.136866	0.983039	1	ex_22
ASIC2	-0.0298359	0.560448	-0.62012	-0.0990664	0.983078	1	ex_22
ZBTB20	-0.00675342	0.0744763	-0.0879832	-0.162951	0.983174	1	ex_22
SMCHD1	-0.00359548	0.110402	-0.117593	-0.061817	0.983262	1	ex_22
LIMCH1	0.0139555	0.18573	-0.157819	0.159233	0.983274	1	ex_22
FMN2	0.0161377	0.192017	-0.159741	0.179835	0.983492	1	ex_22
FAM102B	0.00556401	0.125667	-0.114539	0.0907994	0.983627	1	ex_22
GPR135	-0.00169746	0.0583166	-0.0617116	-0.0554363	0.983884	1	ex_22
REEP1	-0.00261754	0.121898	-0.127133	-0.0412019	0.984844	1	ex_22
GABRA2	-0.00614554	0.0927248	-0.105016	-0.121827	0.984953	1	ex_22
PELI2	0.0111428	0.198357	-0.176071	0.116655	0.98498	1	ex_22
GIT2	0.0042904	0.0654578	-0.056877	0.137476	0.985047	1	ex_22
SNX14	0.00772144	0.130467	-0.115024	0.123294	0.985269	1	ex_22
MSRB3	0.00892227	0.124189	-0.106345	0.151711	0.985287	1	ex_22
MUC20	-0.000712512	0.079881	-0.081306	-0.0173277	0.985435	1	ex_22
ASCC3	-0.011333	0.121207	-0.143873	-0.167588	0.985438	1	ex_22
SPTBN1	-0.00531984	0.126757	-0.137397	-0.0789441	0.985439	1	ex_22
ANAPC7	-0.001475	0.137275	-0.140225	-0.0208357	0.985549	1	ex_22
CUX1	-0.0101064	0.111784	-0.131997	-0.162507	0.985912	1	ex_22
SRSF5	0.0106091	0.17321	-0.151992	0.12788	0.986208	1	ex_22
PLEC	-0.00269151	0.0322627	-0.0376457	-0.15092	0.9863	1	ex_22
LSM14A	0.00180737	0.0916572	-0.0880425	0.0394255	0.986317	1	ex_22
MRTFB	-0.000644342	0.140372	-0.141661	-0.00895562	0.986348	1	ex_22
ZNF155	-0.00144545	0.0217574	-0.0246483	-0.122098	0.986515	1	ex_22
TMEM245	0.00336771	0.0973891	-0.0906536	0.0702032	0.986667	1	ex_22
ILF3	-0.0040914	0.0598919	-0.0680746	-0.125329	0.98677	1	ex_22
DZIP3	-0.00404125	0.124202	-0.132285	-0.0617629	0.986976	1	ex_22
IARS1	-0.00505181	0.109715	-0.119819	-0.0862737	0.987295	1	ex_22
APLP2	0.0085377	0.137297	-0.120221	0.129961	0.987338	1	ex_22
ZXDC	-0.00163711	0.0779479	-0.0812221	-0.0403176	0.987562	1	ex_22
EIF3A	-0.00364134	0.124731	-0.132014	-0.0555953	0.98781	1	ex_22
GANC	-0.00109783	0.052233	-0.0544287	-0.0403465	0.987889	1	ex_22
NQO2	-0.00556361	0.108915	-0.120042	-0.0952537	0.988017	1	ex_22
CACYBP	0.00321805	0.350838	-0.344402	0.0181441	0.988172	1	ex_22
MRPL41	0.0126364	0.179596	-0.154323	0.14834	0.98836	1	ex_22
SIPA1L3	0.00276496	0.0409014	-0.0353714	0.142101	0.988862	1	ex_22
PCBP3	-0.00345551	0.0427118	-0.0496228	-0.146698	0.989118	1	ex_22
GNPTG	0.00409855	0.0638678	-0.0556707	0.1344	0.989207	1	ex_22
SRRM3	0.00893816	0.139591	-0.121715	0.134084	0.989314	1	ex_22
CRY1	0.00358382	0.0624582	-0.0552906	0.119307	0.989609	1	ex_22
SSH2	0.0156776	0.236443	-0.205088	0.139186	0.989762	1	ex_22
POMP	0.0188744	0.312683	-0.274934	0.125909	0.989958	1	ex_22
HNRNPM	-0.0058984	0.107382	-0.119178	-0.102054	0.99058	1	ex_22
IGSF21	0.00661414	0.117731	-0.104502	0.116666	0.990627	1	ex_22
ACTG1	-0.0126798	0.201257	-0.226616	-0.116165	0.990722	1	ex_22
EPC2	0.00898788	0.145985	-0.128009	0.128586	0.990744	1	ex_22
CACNA1D	0.00402649	0.215062	-0.207009	0.0373955	0.990939	1	ex_22
RFPL2	0.002025	0.0380997	-0.0340497	0.11002	0.991446	1	ex_22
MAN1A1	-0.00158305	0.15783	-0.160996	-0.0194634	0.991487	1	ex_22
PODXL2	0.00205357	0.116094	-0.111987	0.0352936	0.991555	1	ex_22
BCL2L13	0.00340055	0.0627191	-0.055918	0.112359	0.99163	1	ex_22
CBWD2	-0.00319251	0.0826784	-0.0890634	-0.0728677	0.991697	1	ex_22
NMNAT3	-0.00469186	0.0762596	-0.0856433	-0.113597	0.992433	1	ex_22
SORBS2	0.00724524	0.218665	-0.204175	0.0671668	0.992676	1	ex_22
CBLB	-0.00349496	0.105385	-0.112375	-0.0629134	0.99273	1	ex_22
RCHY1	-0.00618043	0.0968608	-0.109222	-0.117559	0.993043	1	ex_22
TMEM161B	-0.00584296	0.0932716	-0.104957	-0.115543	0.993339	1	ex_22
FGF12	0.00289821	0.182003	-0.176207	0.0317155	0.993414	1	ex_22
ZFP91	-0.00540759	0.101728	-0.112543	-0.0989281	0.993667	1	ex_22
ADNP	-0.004986	0.109252	-0.119224	-0.0855441	0.994186	1	ex_22
TBC1D2B	0.00135687	0.054804	-0.0520903	0.0497578	0.994674	1	ex_22
SAP30	-0.000356055	0.247794	-0.248506	-0.00281224	0.994875	1	ex_22
FASTKD1	0.00260557	0.1078	-0.102589	0.0485467	0.994925	1	ex_22
MAMDC2	0.00154969	0.129263	-0.126163	0.0237825	0.995076	1	ex_22
GABBR1	0.00122865	0.114397	-0.111939	0.0212791	0.995211	1	ex_22
PTK2	-0.00295737	0.134899	-0.140814	-0.0420463	0.99579	1	ex_22
SMU1	-0.00520096	0.107413	-0.117815	-0.0905192	0.995845	1	ex_22
KMT2C	-0.00523154	0.153692	-0.164155	-0.0645193	0.995982	1	ex_22
PPP3CB	0.00507514	0.127206	-0.117055	0.0814465	0.996443	1	ex_22
ME1	0.00581192	0.157224	-0.1456	0.0752327	0.996712	1	ex_22
TYW1B	-0.000463507	0.0546393	-0.0555663	-0.0164866	0.996726	1	ex_22
ATP5IF1	-0.00749655	0.203425	-0.218419	-0.0696607	0.996854	1	ex_22
WDFY2	-0.000944615	0.100775	-0.102664	-0.0182011	0.997181	1	ex_22
NGEF	0.00108274	0.0867402	-0.0845747	0.0247745	0.997212	1	ex_22
ARHGEF7	-0.00368047	0.116713	-0.124074	-0.0599168	0.997566	1	ex_22
PPIP5K2	-0.00344187	0.120342	-0.127226	-0.0544978	0.997743	1	ex_22
SRGAP2C	-0.00306754	0.0878536	-0.0939887	-0.0661263	0.997813	1	ex_22
CEP120	-0.000478097	0.0200462	-0.0210024	-0.0456559	0.998046	1	ex_22
ATP2C1	-0.00114701	0.128629	-0.130923	-0.0173229	0.998265	1	ex_22
DDX19A	-0.00114212	0.0371968	-0.039481	-0.0583875	0.998276	1	ex_22
NME9	-0.00415492	0.137356	-0.145666	-0.0575466	0.998295	1	ex_22
ACTN1	-0.00344351	0.112219	-0.119106	-0.0583519	0.998306	1	ex_22
MGST1	-0.00165618	0.262017	-0.265329	-0.0123109	0.998498	1	ex_22
ZNF573	-0.000147107	0.0829971	-0.0832913	-0.00346776	0.998817	1	ex_22
SART3	0.000749699	0.0560518	-0.0545524	0.0265701	0.998844	1	ex_22
WWC1	0.00131993	0.0600012	-0.0573613	0.0440858	0.99887	1	ex_22
ENO2	0.00502842	0.264355	-0.254299	0.0380042	0.999159	1	ex_22
EMC2	0.00214747	0.123408	-0.119113	0.03471	0.999337	1	ex_22
TTC27	0.000935917	0.0683225	-0.0664507	0.0272215	0.999505	1	ex_22
PUS7	0.000484608	0.0820743	-0.0811051	0.0116414	0.999881	1	ex_22
FAM155A	-1.40626e-06	6.89712e-05	-7.17837e-05	-0.0391632	1	1	ex_22
CTNND2	0.00748353	0.246808	-0.231841	0.0612869	1	1	ex_22

### Sheet: ex_23
gene_id	coef	ci.hi	ci.lo	z	pval	p_adj	cluster
STXBP6	0.391361	0.571576	0.211145	4.25631	3.50618e-05	0.145506	ex_23
TMEM241	-0.36181	-0.173373	-0.550248	-3.76324	6.2881e-05	0.26083	ex_23
LIN7C	0.15685	0.298814	0.0148869	2.16549	0.000254695	0.410568	ex_23
NKAIN3	-0.46235	-0.199085	-0.725615	-3.44212	0.000255871	0.412209	ex_23
ZNF519	0.169944	0.281909	0.0579782	2.97488	0.000112665	0.467111	ex_23
AMD1	0.282207	0.425683	0.138731	3.8551	0.000164527	0.681965	ex_23
ABLIM3	-0.381692	-0.123818	-0.639567	-2.90104	0.000463472	0.746191	ex_23
HRH2	-0.256567	-0.0973389	-0.415796	-3.15812	0.000571288	0.918631	ex_23
DIP2A	-0.301776	-0.150373	-0.453179	-3.90659	0.000283902	1	ex_23
GALNT1	0.259354	0.400054	0.118654	3.61282	0.000303202	1	ex_23
SRGAP2	-0.222169	-0.0875206	-0.356817	-3.23393	0.000404717	1	ex_23
FRMD5	0.418176	0.695418	0.140935	2.95631	0.000423742	1	ex_23
AP3S2	0.13649	0.238819	0.0341611	2.61427	0.000452412	1	ex_23
RNF146	0.103882	0.227331	-0.0195656	1.64932	0.00045918	1	ex_23
EFR3A	0.271411	0.498496	0.0443256	2.34254	0.000515913	1	ex_23
TCAIM	-0.231153	-0.114364	-0.347941	-3.87924	0.000516233	1	ex_23
SHROOM3	-0.245883	-0.113664	-0.378101	-3.64488	0.000556745	1	ex_23
PLCXD2	0.238909	0.378634	0.0991842	3.35125	0.000650073	1	ex_23
RETREG1	0.223545	0.389447	0.0576435	2.64096	0.000819385	1	ex_23
ITGA9	0.221212	0.382339	0.0600856	2.69085	0.000821065	1	ex_23
ZNF431	0.0384242	0.076296	0.00055244	1.98855	0.000841311	1	ex_23
SH3KBP1	-0.103525	0.0282747	-0.235325	-1.5395	0.000925463	1	ex_23
IL6ST	0.274209	0.414289	0.134128	3.83664	0.000964749	1	ex_23
FRAS1	0.530164	0.828796	0.231533	3.47955	0.00109859	1	ex_23
SRFBP1	0.11519	0.215329	0.0150503	2.25453	0.00111547	1	ex_23
DENND3	-0.165207	-0.00438883	-0.326025	-2.01345	0.00126543	1	ex_23
SIPA1L2	0.193628	0.38981	-0.00255299	1.93446	0.00129807	1	ex_23
ATP2B1	0.195606	0.324906	0.0663049	2.96502	0.00137765	1	ex_23
GNA12	-0.191065	-0.0601142	-0.322016	-2.8597	0.00141918	1	ex_23
NBEAL1	0.0895059	0.189062	-0.01005	1.76211	0.00148704	1	ex_23
TNIK	-0.00898979	0.122864	-0.140843	-0.133631	0.00149489	1	ex_23
PID1	-0.451255	-0.170221	-0.732289	-3.14711	0.00149861	1	ex_23
CSGALNACT1	-0.290841	-0.0719083	-0.509773	-2.60371	0.00152251	1	ex_23
UCK2	-0.0815956	-0.00725848	-0.155933	-2.15134	0.00155704	1	ex_23
NMNAT3	-0.156264	-0.0542606	-0.258268	-3.00256	0.00159394	1	ex_23
GARNL3	-0.375559	-0.15392	-0.597198	-3.32109	0.00167041	1	ex_23
NCKAP5	-0.274429	-0.0935857	-0.455272	-2.97424	0.00179876	1	ex_23
MRPS31	0.0268955	0.138428	-0.0846367	0.472637	0.00186222	1	ex_23
GTF2E2	-0.0986685	-0.000823632	-0.196513	-1.97646	0.00193213	1	ex_23
SOBP	-0.242264	-0.113668	-0.370859	-3.69241	0.00196157	1	ex_23
UBE2Q2	0.171952	0.292078	0.0518252	2.80553	0.00202256	1	ex_23
TBR1	0.199327	0.340153	0.0585017	2.77417	0.00207156	1	ex_23
BPNT2	0.191335	0.321472	0.0611987	2.88167	0.00208669	1	ex_23
TRIM2	0.246786	0.376568	0.117005	3.72697	0.00209822	1	ex_23
ANKRD28	-0.176899	-0.0483109	-0.305488	-2.69633	0.00212252	1	ex_23
MTR	-0.270326	-0.109361	-0.431292	-3.29158	0.00219683	1	ex_23
MAPKAPK5	-0.120661	-0.0135842	-0.227738	-2.20861	0.00221434	1	ex_23
COLGALT2	0.152722	0.289842	0.0156024	2.18298	0.00237645	1	ex_23
FAT1	-0.254487	-0.113197	-0.395776	-3.53023	0.00249239	1	ex_23
RGS7BP	0.0765629	0.153196	-6.99072e-05	1.95818	0.00253604	1	ex_23
PANK3	-0.163045	-0.0290567	-0.297034	-2.385	0.0025472	1	ex_23
CDH11	-0.32347	-0.0649493	-0.581991	-2.45237	0.00254916	1	ex_23
BRAF	-0.218493	-0.0779219	-0.359064	-3.04642	0.00256246	1	ex_23
SPPL2A	-0.218476	-0.0913888	-0.345564	-3.36938	0.00258019	1	ex_23
USP22	0.148938	0.29107	0.00680643	2.05382	0.00275848	1	ex_23
KCTD20	0.0235373	0.0761835	-0.0291089	0.876271	0.00276245	1	ex_23
MSH2	-0.175628	-0.0685705	-0.282685	-3.21533	0.00276889	1	ex_23
PRICKLE1	-0.199018	-0.0166756	-0.38136	-2.13921	0.00292435	1	ex_23
PFKFB3	-0.0618705	-0.00295295	-0.120788	-2.0582	0.00296996	1	ex_23
ATP9B	-0.106926	0.0209397	-0.234792	-1.63899	0.00299651	1	ex_23
CCDC6	0.135266	0.22663	0.0439032	2.9018	0.00305444	1	ex_23
CNTNAP4	-0.276967	-0.0703257	-0.483609	-2.62699	0.00320843	1	ex_23
GRIA3	0.155418	0.308479	0.00235776	1.99016	0.00326734	1	ex_23
KCNIP1	-0.459329	0.0776709	-0.996329	-1.67648	0.00332329	1	ex_23
SGCZ	1.02856	1.79035	0.266777	2.64634	0.00336023	1	ex_23
PRKCA	-0.245291	-0.083205	-0.407378	-2.96609	0.00349059	1	ex_23
ADAMTSL3	-0.30215	-0.100236	-0.504064	-2.93294	0.0035047	1	ex_23
IFT172	-0.128829	-0.0285733	-0.229086	-2.51856	0.00353833	1	ex_23
DPY19L1	0.0249515	0.20503	-0.155127	0.27157	0.00353915	1	ex_23
MAP3K2	-0.08224	0.0364053	-0.200885	-1.35857	0.00354179	1	ex_23
ATE1	-0.133328	-0.0521898	-0.214466	-3.22066	0.00364026	1	ex_23
CSNK1E	0.177325	0.286163	0.0684872	3.19329	0.00370814	1	ex_23
MARCHF4	-0.202178	-0.0499884	-0.354368	-2.60373	0.00378382	1	ex_23
LRRFIP2	-0.172011	-0.0533041	-0.290717	-2.84007	0.00391485	1	ex_23
TCF7L2	-0.167442	-0.0639342	-0.27095	-3.17059	0.00392162	1	ex_23
KANSL3	-0.177026	-0.0545634	-0.299489	-2.83323	0.00393315	1	ex_23
SLC6A17	0.119548	0.221873	0.0172225	2.28985	0.0039989	1	ex_23
VPS13C	0.145329	0.278012	0.0126471	2.14678	0.00400023	1	ex_23
PLA2G4C	-0.200293	-0.0410562	-0.359529	-2.4653	0.00404167	1	ex_23
JAK1	-0.359972	-0.133469	-0.586475	-3.11489	0.00406014	1	ex_23
EPRS1	0.131101	0.224488	0.0377145	2.7515	0.0044203	1	ex_23
ELOVL5	0.0285135	0.0761656	-0.0191386	1.17278	0.00461217	1	ex_23
XKR4	-0.298403	-0.0960658	-0.50074	-2.89052	0.00466716	1	ex_23
RNF180	0.120782	0.223617	0.0179469	2.30202	0.00493508	1	ex_23
MCF2	0.0835143	0.168137	-0.00110846	1.93429	0.00496124	1	ex_23
ADAM12	-0.325017	-0.100931	-0.549103	-2.84275	0.00539216	1	ex_23
ELAPOR2	0.194169	0.328552	0.0597868	2.83195	0.00548076	1	ex_23
SIL1	-0.162173	-0.0486438	-0.275703	-2.79975	0.005502	1	ex_23
VPS26C	-0.0513163	0.0584316	-0.161064	-0.916447	0.00554146	1	ex_23
RFLNA	-0.156289	0.0249047	-0.337484	-1.69057	0.00575721	1	ex_23
GRIN2A	-0.239015	-0.0468353	-0.431195	-2.43762	0.00576494	1	ex_23
SPTLC1	0.151835	0.256109	0.0475607	2.85393	0.00579608	1	ex_23
CRY2	0.0946305	0.180437	0.00882396	2.16152	0.00586934	1	ex_23
MBNL2	0.285514	0.482162	0.0888651	2.84567	0.00590237	1	ex_23
CEP112	-0.238205	-0.0724486	-0.40396	-2.81662	0.00592262	1	ex_23
ATRNL1	0.374757	0.593965	0.155549	3.35075	0.00598176	1	ex_23
ESYT2	-0.193228	-0.0783776	-0.308079	-3.2975	0.00600338	1	ex_23
TTLL11	-0.223219	-0.0643478	-0.382089	-2.75381	0.00601686	1	ex_23
PPP4R3A	-0.130034	-0.00825166	-0.251816	-2.09277	0.00601837	1	ex_23
MBOAT2	-0.266841	-0.094731	-0.438951	-3.03875	0.00612072	1	ex_23
FGF1	-0.360926	-0.0684399	-0.653412	-2.41858	0.00613685	1	ex_23
ROBO2	1.14484	1.99549	0.294194	2.63781	0.0062123	1	ex_23
TAB1	-0.0397608	0.0239479	-0.103469	-1.22322	0.00625363	1	ex_23
TRAPPC11	-0.125201	-0.0168948	-0.233508	-2.2657	0.00632126	1	ex_23
REPS2	0.229575	0.373595	0.0855556	3.12429	0.00675363	1	ex_23
CYB5D2	-0.203685	-0.0603131	-0.347056	-2.78448	0.00676075	1	ex_23
XXYLT1	-0.103932	-0.00841931	-0.199446	-2.13273	0.00693792	1	ex_23
ATP1A3	0.194375	0.332897	0.0558528	2.75023	0.00695994	1	ex_23
KLHL28	-0.0832259	0.199008	-0.36546	-0.577959	0.0069756	1	ex_23
IDE	0.0678306	0.145238	-0.00957637	1.71749	0.00706711	1	ex_23
GALNT10	-0.163613	0.0266408	-0.353866	-1.68551	0.00717059	1	ex_23
TVP23C	-0.304086	-0.0813971	-0.526774	-2.67637	0.0074748	1	ex_23
LYPLAL1	0.0835451	0.207148	-0.0400576	1.32477	0.00747732	1	ex_23
NCAM2	0.439632	0.789343	0.0899206	2.46393	0.00752561	1	ex_23
AZIN2	-0.0281867	0.00907318	-0.0654466	-1.48269	0.00755865	1	ex_23
DSTYK	0.179901	0.313736	0.0460655	2.63458	0.00758775	1	ex_23
IFNGR2	-0.277622	-0.085008	-0.470236	-2.82497	0.00759268	1	ex_23
MTERF4	-0.0524276	0.0229848	-0.12784	-1.36259	0.00784095	1	ex_23
NUDT5	-0.0620729	0.0287032	-0.152849	-1.34023	0.00793256	1	ex_23
NR1D2	0.190733	0.31837	0.0630951	2.92883	0.00798652	1	ex_23
ERICH3	-0.210194	-0.0675902	-0.352798	-2.88893	0.00806778	1	ex_23
RBFOX2	-0.047547	0.0633501	-0.158444	-0.840332	0.00824825	1	ex_23
CCDC84	-0.237515	-0.0501849	-0.424845	-2.48503	0.00837002	1	ex_23
H2AZ2	0.260466	0.424683	0.0962495	3.10872	0.00842987	1	ex_23
NFIB	0.1542	0.280746	0.0276537	2.38827	0.00847311	1	ex_23
SRSF11	0.316989	0.544765	0.0892135	2.72763	0.00857414	1	ex_23
BRINP1	-0.254288	-0.073186	-0.435389	-2.75202	0.00879805	1	ex_23
TRMT61B	-0.0740676	0.00245583	-0.150591	-1.89706	0.0088254	1	ex_23
NUP98	-0.0171501	0.0746616	-0.108962	-0.366114	0.00883886	1	ex_23
ABCB7	-0.0181152	0.0451739	-0.0814043	-0.561	0.00886768	1	ex_23
KCNA2	0.0983568	0.219305	-0.0225911	1.59388	0.00887382	1	ex_23
MFAP3	-0.2031	-0.0569259	-0.349275	-2.72325	0.00888705	1	ex_23
PABPC1	0.287608	0.504581	0.070636	2.59804	0.00896252	1	ex_23
WRN	-0.131352	-0.0114497	-0.251255	-2.14712	0.00896835	1	ex_23
UBE2E2	0.329047	0.626697	0.0313964	2.1667	0.00919165	1	ex_23
WDR20	-0.15738	-0.0547957	-0.259964	-3.00689	0.00922579	1	ex_23
USP49	-0.141837	-0.0388908	-0.244783	-2.7004	0.00923665	1	ex_23
FBXL13	-0.420542	-0.10336	-0.737724	-2.59865	0.00939744	1	ex_23
ELMO2	-0.14972	-0.0239594	-0.275481	-2.33337	0.00950029	1	ex_23
UGP2	0.21025	0.376549	0.0439518	2.47797	0.00959503	1	ex_23
CCDC148	-0.270162	-0.0878172	-0.452507	-2.90388	0.00968832	1	ex_23
BORCS5	-0.184804	-0.0688137	-0.300794	-3.12275	0.00975884	1	ex_23
SORL1	-0.0201319	0.208097	-0.248361	-0.172887	0.00994407	1	ex_23
FAXC	-0.148771	-0.0450379	-0.252503	-2.81093	0.0100998	1	ex_23
TSNAX	0.117405	0.235239	-0.000429271	1.95282	0.0106205	1	ex_23
SPOCK2	0.145838	0.254366	0.0373096	2.63375	0.0107958	1	ex_23
UNC13B	-0.169579	-0.0565921	-0.282566	-2.94166	0.010882	1	ex_23
MLLT3	0.182465	0.326021	0.0389099	2.4912	0.0109106	1	ex_23
CACNG3	-0.229643	-0.0593548	-0.399932	-2.64312	0.0109442	1	ex_23
SACS	0.136627	0.244833	0.0284198	2.47474	0.0110639	1	ex_23
DNAJC5	0.131854	0.237243	0.0264655	2.45216	0.0111884	1	ex_23
NFAT5	-0.180249	-0.039838	-0.32066	-2.51605	0.0112719	1	ex_23
FKTN	-0.108864	0.00821064	-0.225938	-1.82251	0.0115483	1	ex_23
ZNF235	-0.123359	-0.0393344	-0.207383	-2.87749	0.0115655	1	ex_23
TRPC4	0.0643312	0.180903	-0.0522404	1.08163	0.0115744	1	ex_23
TGOLN2	0.238751	0.405424	0.0720778	2.80755	0.0116884	1	ex_23
TFDP2	0.216546	0.411218	0.021873	2.18018	0.0119176	1	ex_23
MOSMO	0.172935	0.288713	0.057156	2.92753	0.0120159	1	ex_23
EXOC7	-0.192581	-0.0649007	-0.320262	-2.95623	0.01214	1	ex_23
SCPEP1	-0.285462	-0.0649764	-0.505947	-2.53756	0.0121911	1	ex_23
OCRL	0.127883	0.227809	0.0279573	2.50832	0.012204	1	ex_23
FAM149B1	-0.193282	-0.0479678	-0.338596	-2.60694	0.0122664	1	ex_23
ALG13	-0.133794	-0.0316432	-0.235944	-2.5671	0.012472	1	ex_23
HIF1A	0.128033	0.233787	0.0222801	2.37289	0.0126331	1	ex_23
PGBD5	0.0365653	0.152985	-0.0798545	0.615589	0.0126815	1	ex_23
NFE2L2	0.096488	0.182778	0.0101981	2.1916	0.0126877	1	ex_23
ZNF528	-0.153431	-0.049248	-0.257613	-2.88646	0.0127328	1	ex_23
KIF5C	0.179306	0.395886	-0.0372736	1.62265	0.0128845	1	ex_23
TLE5	0.287933	0.512035	0.063831	2.51822	0.0129375	1	ex_23
PPP1R12A	-0.120615	-0.0306516	-0.210578	-2.62775	0.0130062	1	ex_23
DNAJC3	0.0818021	0.164864	-0.00125959	1.93024	0.0131575	1	ex_23
SLC24A3	-0.243375	-0.0889218	-0.397828	-3.08835	0.0133224	1	ex_23
ZMYND8	0.156947	0.286282	0.0276124	2.37841	0.0134119	1	ex_23
YPEL5	0.166997	0.320502	0.0134932	2.13225	0.0136747	1	ex_23
RSU1	-0.0571058	0.000520015	-0.114732	-1.94228	0.0138045	1	ex_23
NPAS3	0.49786	0.907014	0.0887066	2.38489	0.0138231	1	ex_23
KMT2E	0.1051	0.187862	0.022337	2.48894	0.0138712	1	ex_23
HSPA9	0.0191299	0.139688	-0.101428	0.311003	0.0138932	1	ex_23
ZSWIM6	-0.198003	0.00927768	-0.405284	-1.87224	0.0139054	1	ex_23
CDK19	-0.124722	-0.0205677	-0.228876	-2.34701	0.0139662	1	ex_23
LSM8	0.137485	0.271593	0.00337682	2.00932	0.0140987	1	ex_23
INA	0.337584	0.579212	0.095956	2.73831	0.014111	1	ex_23
CLCN3	0.122882	0.258412	-0.0126481	1.77705	0.0141737	1	ex_23
DGKB	0.394823	0.79335	-0.00370298	1.94175	0.0144494	1	ex_23
DIAPH3	-0.177925	0.0328272	-0.388677	-1.65468	0.0144642	1	ex_23
RAB6B	0.222344	0.388275	0.0564137	2.62632	0.0145467	1	ex_23
PAK3	0.248467	0.531768	-0.0348349	1.71897	0.014583	1	ex_23
RPS14	0.039811	0.558978	-0.479356	0.150295	0.0146109	1	ex_23
GUCY1A2	0.254778	0.542132	-0.0325758	1.73777	0.0146583	1	ex_23
SERPINI1	0.0916997	0.236924	-0.0535246	1.23759	0.0150534	1	ex_23
SULT4A1	0.206141	0.378444	0.0338378	2.34487	0.0151558	1	ex_23
EMC3	-0.0972443	0.00283783	-0.197326	-1.90439	0.0152287	1	ex_23
ZHX1	0.106677	0.207219	0.00613547	2.07957	0.0152696	1	ex_23
CNIH3	-0.178404	-0.0437434	-0.313065	-2.59664	0.0153667	1	ex_23
TOP1	0.143508	0.248943	0.0380722	2.6677	0.0154096	1	ex_23
ZYG11B	0.124824	0.22763	0.0220175	2.37972	0.0154675	1	ex_23
SAMD4A	-0.137365	0.0256017	-0.300331	-1.65206	0.0154856	1	ex_23
ZNF875	-0.108835	-0.00155092	-0.216119	-1.9883	0.0155394	1	ex_23
ATP11A	-0.0282919	0.00623897	-0.0628228	-1.60584	0.015553	1	ex_23
AGO4	-0.131386	-0.0270889	-0.235683	-2.46902	0.0155618	1	ex_23
RIMKLB	0.0686724	0.14833	-0.0109855	1.68967	0.0158717	1	ex_23
RNFT2	-0.0771814	0.0201629	-0.174526	-1.554	0.0160218	1	ex_23
PUS7L	-0.139064	-0.0318275	-0.246301	-2.54167	0.0161029	1	ex_23
KDM4C	-0.150788	0.0163347	-0.31791	-1.7684	0.0162836	1	ex_23
KAT6A	-0.0258064	0.0879937	-0.139607	-0.44446	0.0164753	1	ex_23
PKD1L1	-0.211552	-0.0546108	-0.368493	-2.64197	0.0164888	1	ex_23
SLC7A6	-0.151276	-0.0129409	-0.28961	-2.14331	0.0164933	1	ex_23
BMPR1A	-0.138604	-0.0279953	-0.249214	-2.45603	0.01661	1	ex_23
GIGYF2	-0.102814	0.0198656	-0.225494	-1.64259	0.0168313	1	ex_23
MAPK4	-0.238256	-0.0555787	-0.420934	-2.55627	0.0169693	1	ex_23
TRDMT1	-0.129597	0.0123795	-0.271573	-1.78907	0.017031	1	ex_23
MRPL33	-0.165788	-0.001498	-0.330078	-1.97783	0.0174204	1	ex_23
[truncated: 4,204,262 more chars]
