## Supplementary Data 3 for "Single-nucleus transcriptomics reveals disease- and pathology-specific signatures in α-synucleinopathies" (part 1 of 3)

### Sheet: Legend
Supplementary Data 3. MAST differential gene expression output for MSA vs Controls. Results from the differential gene expression analyses carried out using the MAST framework for the snRNA-seq dataset comparing MSA vs Controls. Each sheet corresponds to a cell type cluster. Statistically significant results (FDR < 0.05) are highlighted in yellow.

### Sheet: ex_01
gene_id	coef	ci.hi	ci.lo	z	pval	p_adj	cluster
SLC38A1	0.330215	0.427122	0.233308	6.67865	5.07125e-10	2.10761e-06	ex_01
NHS	0.0803661	0.143999	0.0167334	2.47537	1.03899e-08	4.31699e-05	ex_01
SMAP2	0.195388	0.258433	0.132343	6.0743	1.61931e-08	6.72662e-05	ex_01
ARNTL	0.260838	0.353517	0.16816	5.51619	2.87543e-08	0.000119417	ex_01
CHIC1	0.251126	0.337102	0.16515	5.72483	1.78624e-07	0.000741649	ex_01
SORT1	0.408662	0.563938	0.253386	5.15831	4.41534e-07	0.00183281	ex_01
KIZ	0.151059	0.236627	0.0654908	3.46005	1.95869e-06	0.00812659	ex_01
EPRS1	0.141147	0.201876	0.0804178	4.55536	2.2584e-06	0.00936786	ex_01
AFF1	0.166888	0.232272	0.101503	5.00264	2.43587e-06	0.0101016	ex_01
RANBP2	0.277113	0.384354	0.169872	5.06458	2.957e-06	0.0122597	ex_01
PID1	-0.261572	-0.164931	-0.358213	-5.30488	4.14653e-06	0.0171832	ex_01
CD99L2	0.218147	0.300112	0.136182	5.21636	5.74199e-06	0.023789	ex_01
RNF144A	0.335488	0.49152	0.179456	4.21416	5.78055e-06	0.023943	ex_01
PTPRR	-0.331136	-0.194566	-0.467707	-4.75223	6.13914e-06	0.0254222	ex_01
HSPA4L	0.286099	0.404281	0.167916	4.74472	7.39884e-06	0.0306312	ex_01
AHCTF1	0.206891	0.292234	0.121548	4.75138	8.36005e-06	0.0346023	ex_01
RANBP17	0.158937	0.307375	0.0104993	2.0986	1.0294e-05	0.0425965	ex_01
DOK6	-0.373089	-0.217573	-0.528606	-4.70202	1.03841e-05	0.0429591	ex_01
GLCCI1	0.257669	0.364738	0.150599	4.71675	1.04693e-05	0.043301	ex_01
ZBTB38	0.150808	0.223778	0.0778382	4.05068	1.06138e-05	0.043888	ex_01
HERC3	0.134231	0.192979	0.075483	4.47825	1.20542e-05	0.0498321	ex_01
ZMAT4	0.409442	0.592256	0.226627	4.38965	1.39706e-05	0.0577405	ex_01
XKR4	-0.33042	-0.170638	-0.490202	-4.05309	1.88019e-05	0.0776893	ex_01
CTBP2	0.0866498	0.150057	0.0232431	2.67843	1.89307e-05	0.0782028	ex_01
TTBK2	0.224802	0.331385	0.118219	4.1339	2.61947e-05	0.108158	ex_01
EPS15	0.254394	0.364238	0.144549	4.53916	3.24596e-05	0.133993	ex_01
LRRC49	0.216835	0.311333	0.122336	4.49729	3.42958e-05	0.141539	ex_01
CEP192	0.240861	0.350467	0.131255	4.30705	3.56592e-05	0.14713	ex_01
EXOC6	-0.142033	-0.0529676	-0.231098	-3.12557	3.61962e-05	0.149309	ex_01
PAG1	0.202911	0.300318	0.105505	4.08287	3.81674e-05	0.157403	ex_01
KIAA1109	0.234583	0.342941	0.126226	4.24314	3.89993e-05	0.160794	ex_01
EXT1	-0.378752	-0.18199	-0.575515	-3.77277	4.31228e-05	0.177752	ex_01
TRIP11	0.109114	0.204814	0.013414	2.23469	4.35633e-05	0.179524	ex_01
ZNF675	0.143198	0.250226	0.03617	2.62233	4.77717e-05	0.196819	ex_01
RESF1	0.0444362	0.0872581	0.00161426	2.03385	5.02857e-05	0.207127	ex_01
CAST	0.17671	0.261987	0.0914329	4.06141	5.19791e-05	0.21405	ex_01
TRHDE	0.509699	0.737638	0.28176	4.38272	6.41791e-05	0.264225	ex_01
SACS	0.164198	0.245494	0.0829019	3.95865	7.74938e-05	0.318964	ex_01
LUZP1	0.147917	0.213643	0.0821905	4.4109	7.80913e-05	0.321346	ex_01
NR1D2	0.157631	0.244907	0.0703548	3.53992	8.06339e-05	0.331728	ex_01
GHR	-0.394822	-0.188756	-0.600889	-3.75529	0.000180291	0.374825	ex_01
RNF150	-0.231508	-0.120692	-0.342324	-4.09459	9.40779e-05	0.386942	ex_01
MACO1	0.171952	0.253869	0.090034	4.11412	0.000106857	0.43929	ex_01
EPB41	0.224458	0.362665	0.08625	3.1831	0.000118301	0.486215	ex_01
MIA3	0.144857	0.221089	0.0686249	3.72435	0.000127563	0.524029	ex_01
LIFR	0.108212	0.172077	0.0443473	3.32095	0.000137723	0.565627	ex_01
AC092835.1	0.0520566	0.0843476	0.0197657	3.15968	0.000139526	0.572895	ex_01
TUT7	0.10625	0.159499	0.053002	3.91086	0.000145461	0.597117	ex_01
YARS1	0.129365	0.195953	0.0627767	3.80775	0.000289643	0.601589	ex_01
TUG1	0.0524294	0.0810552	0.0238036	3.58976	0.000304229	0.631579	ex_01
CDHR3	0.166873	0.29796	0.0357857	2.49502	0.00015531	0.637393	ex_01
RNF168	0.0895796	0.131774	0.0473855	4.16107	0.000158181	0.649018	ex_01
SRPK1	0.240241	0.353438	0.127044	4.15968	0.000164478	0.674688	ex_01
RNF157	0.137078	0.224441	0.0497156	3.07532	0.000167631	0.687453	ex_01
AARS1	0.11031	0.169806	0.0508145	3.63394	0.00034173	0.709091	ex_01
SOBP	-0.232854	-0.120868	-0.344839	-4.07537	0.000173726	0.712276	ex_01
MARS1	0.0614332	0.122888	-2.20827e-05	1.95926	0.000347077	0.719838	ex_01
SPAG9	0.171995	0.252588	0.0914028	4.18283	0.000190889	0.782453	ex_01
ADAMTS3	-0.323209	-0.141573	-0.504844	-3.48763	0.000382838	0.793623	ex_01
RAD50	0.154843	0.236694	0.0729917	3.70778	0.000203304	0.833139	ex_01
ZSWIM6	-0.162368	-0.0721031	-0.252633	-3.52557	0.000214487	0.878539	ex_01
PCED1B	-0.356253	-0.173511	-0.538996	-3.82091	0.000429983	0.890925	ex_01
CEP63	0.145809	0.212305	0.0793123	4.29768	0.000221558	0.907281	ex_01
DNAAF4	-0.210785	-0.0874124	-0.334158	-3.34864	0.000451253	0.934094	ex_01
SLC7A1	0.0628448	0.109839	0.0158505	2.62103	0.000453289	0.937856	ex_01
RMND5A	0.111711	0.164061	0.0593614	4.18245	0.000229299	0.938519	ex_01
PDE4B	-0.461713	-0.208613	-0.714812	-3.57543	0.000237335	0.971173	ex_01
USP45	0.127934	0.18761	0.0682583	4.2018	0.00027626	1	ex_01
ST8SIA1	0.167753	0.260753	0.0747533	3.53538	0.000292043	1	ex_01
VPS13D	0.244502	0.379701	0.109302	3.5445	0.000304283	1	ex_01
SHROOM3	-0.241348	-0.122615	-0.360081	-3.98401	0.000319574	1	ex_01
MAN1A1	-0.330731	-0.154464	-0.506998	-3.67749	0.000324949	1	ex_01
CPEB4	-0.154424	-0.0601248	-0.248722	-3.20963	0.000331531	1	ex_01
WNK1	0.238394	0.353065	0.123723	4.07465	0.000331573	1	ex_01
UBL3	0.174668	0.273163	0.076172	3.47571	0.000338568	1	ex_01
BAZ1B	0.0817012	0.133961	0.0294411	3.06412	0.000347119	1	ex_01
ZNF680	0.202226	0.315541	0.0889107	3.49782	0.000355123	1	ex_01
CCDC136	0.0887201	0.14201	0.0354303	3.26307	0.00038185	1	ex_01
ANKS6	0.119187	0.203328	0.0350452	2.7763	0.000389104	1	ex_01
TMEM132C	0.122756	0.242456	0.00305648	2.01001	0.000409389	1	ex_01
REPS2	0.193317	0.289001	0.0976334	3.95987	0.000416837	1	ex_01
TCEA1	0.0867792	0.127726	0.045832	4.15374	0.000431175	1	ex_01
PCID2	0.133672	0.202814	0.0645294	3.78916	0.000448854	1	ex_01
NDUFS1	0.180446	0.271783	0.0891082	3.87209	0.000454379	1	ex_01
MSH3	-0.132232	-0.0482525	-0.216212	-3.08611	0.000463778	1	ex_01
IPCEF1	0.203148	0.30463	0.101667	3.9235	0.000473033	1	ex_01
RPS6KA5	0.311645	0.478689	0.144602	3.65662	0.00050389	1	ex_01
PPFIBP1	0.18291	0.282087	0.083733	3.61472	0.000523545	1	ex_01
APC	0.167149	0.250947	0.0833522	3.90952	0.000531115	1	ex_01
ONECUT2	0.0914123	0.189212	-0.00638751	1.83195	0.000533644	1	ex_01
EML1	-0.0884986	-0.040922	-0.136075	-3.64579	0.000537982	1	ex_01
SMARCA2	0.195876	0.300947	0.0908051	3.65382	0.000548655	1	ex_01
MAP1A	0.114712	0.254493	-0.0250685	1.60846	0.000572831	1	ex_01
KIAA0408	0.190615	0.307033	0.0741966	3.2091	0.000576423	1	ex_01
KIAA2012	-0.131576	-0.0189373	-0.244214	-2.28948	0.000578559	1	ex_01
EPHA5	-0.202202	-0.0967598	-0.307645	-3.75853	0.000604206	1	ex_01
RAB27B	-0.249484	-0.115863	-0.383104	-3.65946	0.000606277	1	ex_01
SLC38A11	0.422985	0.693568	0.152402	3.06388	0.000608962	1	ex_01
ANO6	0.0825556	0.134985	0.0301258	3.08615	0.000612126	1	ex_01
PFKP	0.164436	0.294696	0.0341762	2.4742	0.000615907	1	ex_01
OLFM3	-0.338262	-0.14016	-0.536363	-3.34667	0.000619147	1	ex_01
UPP2	-0.22705	-0.104156	-0.349944	-3.62109	0.000675227	1	ex_01
GRK3	0.301403	0.455903	0.146902	3.82353	0.000679522	1	ex_01
HS2ST1	-0.13514	-0.0644781	-0.205802	-3.7484	0.000680749	1	ex_01
MARK3	0.237273	0.365184	0.109362	3.6357	0.000688035	1	ex_01
SELENOO	0.118286	0.182501	0.0540708	3.6103	0.000698923	1	ex_01
MAGI3	0.278567	0.427741	0.129393	3.66003	0.000742508	1	ex_01
CRTAC1	0.0703566	0.139705	0.00100781	1.98845	0.000758482	1	ex_01
AKAP12	0.11708	0.20195	0.0322101	2.70382	0.000759615	1	ex_01
DPY19L2	0.159414	0.260735	0.0580924	3.08371	0.000775013	1	ex_01
MTCL1	0.206311	0.318088	0.0945342	3.61758	0.000819116	1	ex_01
CEMIP	0.12298	0.216963	0.0289973	2.56469	0.000841893	1	ex_01
RYR3	-0.352889	-0.155553	-0.550225	-3.50493	0.000847872	1	ex_01
MCCC1	0.14783	0.223353	0.0723072	3.83647	0.0008926	1	ex_01
RIMS1	-0.169135	-0.0374233	-0.300847	-2.51685	0.000899095	1	ex_01
ZNF292	0.170218	0.261233	0.0792035	3.66558	0.000907139	1	ex_01
TMOD2	0.19448	0.308496	0.0804638	3.34316	0.000921313	1	ex_01
ZNRF2	-0.10591	-0.0474846	-0.164336	-3.55289	0.00093411	1	ex_01
PPP2R2D	0.110638	0.172809	0.0484679	3.48794	0.000938011	1	ex_01
CAMSAP2	0.194923	0.292956	0.096889	3.89704	0.000939628	1	ex_01
AFG1L	0.129273	0.200913	0.057633	3.53671	0.000962795	1	ex_01
BNIP3L	0.315117	0.503885	0.126348	3.27183	0.00100097	1	ex_01
GALNT7	-0.15506	-0.0693633	-0.240758	-3.54636	0.00100291	1	ex_01
NFIB	-0.28824	-0.131098	-0.445383	-3.59509	0.00101847	1	ex_01
PDE1C	-0.41373	-0.105416	-0.722043	-2.6301	0.00104537	1	ex_01
PPFIA4	0.140842	0.254596	0.0270883	2.42669	0.00105808	1	ex_01
DST	0.431255	0.751272	0.111238	2.64125	0.00106593	1	ex_01
URGCP	0.13503	0.217688	0.0523721	3.2018	0.00107074	1	ex_01
NDRG3	0.144464	0.217981	0.0709463	3.85138	0.00108586	1	ex_01
TLE1	-0.20163	-0.0934771	-0.309782	-3.65398	0.00109512	1	ex_01
TSPYL2	0.127514	0.208925	0.0461028	3.06989	0.00109532	1	ex_01
VSTM2A	0.170704	0.269364	0.0720446	3.39119	0.00111064	1	ex_01
BANP	0.123923	0.260131	-0.0122843	1.7832	0.00111845	1	ex_01
MSI2	0.109045	0.223797	-0.0057079	1.86247	0.00117682	1	ex_01
LRCH1	0.159221	0.264907	0.053535	2.95278	0.00119835	1	ex_01
HRH1	-0.0922192	0.019975	-0.204413	-1.61101	0.0012371	1	ex_01
DYNC1H1	0.174729	0.276675	0.0727823	3.35924	0.00125153	1	ex_01
MYO5A	0.222786	0.340431	0.10514	3.71158	0.00130668	1	ex_01
ITPR2	0.416561	0.88936	-0.056239	1.72683	0.00131297	1	ex_01
ST3GAL6	0.119365	0.202004	0.0367261	2.83101	0.00136317	1	ex_01
UBE2L3	0.0940776	0.147392	0.0407633	3.45852	0.00139456	1	ex_01
CEP350	0.170866	0.268101	0.0736307	3.44414	0.00148079	1	ex_01
ADAR	0.109717	0.171454	0.0479794	3.48316	0.00152694	1	ex_01
IARS1	0.132543	0.208901	0.0561853	3.40213	0.00159367	1	ex_01
GDPD1	0.134064	0.226212	0.041916	2.85151	0.0016079	1	ex_01
ROBO2	-0.591578	-0.269274	-0.913881	-3.59745	0.00162386	1	ex_01
NPAT	0.0939897	0.144384	0.0435957	3.65552	0.00163847	1	ex_01
WDR35	-0.116552	-0.0413675	-0.191737	-3.03836	0.00164343	1	ex_01
CNTNAP3B	0.194336	0.429919	-0.0412473	1.6168	0.00165921	1	ex_01
ITSN2	0.159943	0.272952	0.0469344	2.77397	0.00166908	1	ex_01
KCNK1	-0.215241	-0.0900539	-0.340429	-3.36987	0.00168319	1	ex_01
CTTNBP2	0.182633	0.283418	0.081849	3.55169	0.00169079	1	ex_01
COL6A1	0.247448	0.412224	0.0826711	2.94331	0.00169142	1	ex_01
SAFB2	0.0792806	0.150889	0.0076721	2.16995	0.00170608	1	ex_01
PLCL2	-0.150433	-0.069404	-0.231463	-3.63873	0.00173198	1	ex_01
KCNT1	0.102566	0.186447	0.0186851	2.39656	0.00173647	1	ex_01
DEAF1	0.0726902	0.144806	0.000574364	1.97557	0.00173658	1	ex_01
CEP95	0.0894141	0.138846	0.0399823	3.54525	0.0017395	1	ex_01
SLC35F1	0.300156	0.50247	0.0978423	2.90784	0.00174206	1	ex_01
MLIP	-0.344117	-0.108709	-0.579524	-2.86506	0.00175059	1	ex_01
SCN1A	0.27746	0.457128	0.0977921	3.02676	0.00178148	1	ex_01
APPBP2	0.0966884	0.161254	0.0321228	2.93509	0.00188345	1	ex_01
PPFIA2	-0.262999	-0.111323	-0.414675	-3.39848	0.00192809	1	ex_01
TTC6	-0.364979	-0.143427	-0.586531	-3.22879	0.0019324	1	ex_01
DAB1	-0.41661	-0.139843	-0.693377	-2.95028	0.00201993	1	ex_01
RASGRF1	0.119803	0.202982	0.0366248	2.82297	0.00203002	1	ex_01
CNNM1	0.0816254	0.143611	0.0196396	2.58096	0.00203456	1	ex_01
SH3RF1	-0.159769	-0.0640378	-0.255499	-3.27106	0.00203953	1	ex_01
NEGR1	-0.799786	0.993198	-2.59277	-0.87427	0.00206421	1	ex_01
GCC2	0.223405	0.372027	0.0747833	2.94618	0.00209939	1	ex_01
OSBPL1A	0.233778	0.379016	0.0885402	3.1548	0.00210108	1	ex_01
ZNF638	0.286453	0.445559	0.127347	3.5287	0.00211902	1	ex_01
TPP2	0.156786	0.244775	0.0687964	3.4924	0.00212809	1	ex_01
TRIM69	0.0573937	0.105406	0.00938156	2.34294	0.00214996	1	ex_01
SLC24A2	0.402843	0.650205	0.155481	3.19191	0.00215223	1	ex_01
ZBED5	0.118218	0.187308	0.0491275	3.35362	0.0022367	1	ex_01
ZMYND8	0.300803	0.498551	0.103055	2.98138	0.00228614	1	ex_01
FRAS1	0.346948	0.622859	0.0710359	2.46457	0.00231606	1	ex_01
SCAI	-0.0906766	0.033971	-0.215324	-1.4258	0.00232444	1	ex_01
DCC	0.476145	0.804651	0.147638	2.84082	0.00236684	1	ex_01
NXPE3	0.14166	0.228496	0.0548233	3.19737	0.0023873	1	ex_01
CALCOCO2	0.0914355	0.146649	0.0362224	3.24579	0.002404	1	ex_01
GTF2I	0.1609	0.252259	0.0695418	3.45188	0.00242558	1	ex_01
CHST15	0.0797905	0.158729	0.000852345	1.98113	0.0024292	1	ex_01
CARS1	0.0488866	0.0861555	0.0116176	2.57093	0.00245303	1	ex_01
CLIP1	0.194124	0.361399	0.0268486	2.27455	0.00246505	1	ex_01
HHAT	0.217298	0.378044	0.0565515	2.64949	0.00246804	1	ex_01
CPLX1	0.0762541	0.136008	0.0165002	2.50118	0.00248175	1	ex_01
NDST3	-0.341994	-0.12304	-0.560947	-3.06136	0.00249911	1	ex_01
KCNB2	-0.370461	-0.117721	-0.623201	-2.87287	0.00252313	1	ex_01
ITSN1	0.208681	0.338816	0.0785446	3.14292	0.00255054	1	ex_01
R3HDM1	-0.0778823	0.069722	-0.225487	-1.03416	0.00255235	1	ex_01
DZIP1	0.161906	0.281695	0.0421162	2.64906	0.00256395	1	ex_01
ROCK2	0.173193	0.289585	0.0568017	2.91647	0.00259545	1	ex_01
MFSD11	0.122329	0.199479	0.045179	3.10772	0.00268905	1	ex_01
DENND5B	0.212074	0.333634	0.0905138	3.41936	0.00269272	1	ex_01
SPOCK2	0.0983111	0.159541	0.0370815	3.14694	0.00270869	1	ex_01
NEMF	0.152497	0.25934	0.0456534	2.79744	0.00272609	1	ex_01
FMN1	0.312724	0.489865	0.135583	3.46012	0.00272938	1	ex_01
EXOC2	0.154965	0.250347	0.0595842	3.18434	0.00274965	1	ex_01
CHD2	0.16876	0.266423	0.0710968	3.38678	0.00275262	1	ex_01
CAPRIN2	0.131828	0.208068	0.0555888	3.38904	0.00275611	1	ex_01
CCDC92	0.233758	0.373966	0.0935512	3.26772	0.00279491	1	ex_01
NMT2	0.130969	0.221732	0.0402068	2.82821	0.00290464	1	ex_01
E2F3	-0.13015	-0.0570115	-0.203289	-3.48775	0.00297083	1	ex_01
ZNF654	0.116934	0.18699	0.0468794	3.27153	0.00297748	1	ex_01
ZHX1	0.139712	0.224317	0.0551073	3.23658	0.00299316	1	ex_01
BCL11A	-0.171373	-0.0662109	-0.276536	-3.19397	0.00302749	1	ex_01
UTRN	0.187788	0.308969	0.0666074	3.03726	0.00306565	1	ex_01
KCNMB2	-0.334553	-0.0868519	-0.582254	-2.64719	0.00314805	1	ex_01
TENM3	-0.317116	-0.109568	-0.524663	-2.99467	0.00322886	1	ex_01
SIRT3	0.0400846	0.068119	0.0120503	2.80244	0.00327068	1	ex_01
PPP6R3	0.140537	0.224056	0.0570169	3.29798	0.00327311	1	ex_01
ZBTB1	0.0899238	0.163966	0.015882	2.38038	0.00328604	1	ex_01
EFCAB2	0.0631592	0.131525	-0.00520632	1.8107	0.00331599	1	ex_01
GRIK2	-0.282705	-0.112537	-0.452873	-3.25614	0.00338992	1	ex_01
ROS1	0.0770008	0.205836	-0.0518339	1.17141	0.00347288	1	ex_01
TTC39B	0.150024	0.237146	0.0629008	3.37502	0.00352044	1	ex_01
PRUNE2	0.301988	0.489413	0.114564	3.158	0.00352538	1	ex_01
RNF216	0.0818827	0.168166	-0.00440059	1.86	0.00357438	1	ex_01
SESTD1	0.190205	0.30737	0.0730403	3.1818	0.00362825	1	ex_01
TSEN15	0.0801252	0.139544	0.0207067	2.64299	0.0036501	1	ex_01
DCUN1D4	0.135424	0.213427	0.0574206	3.40275	0.00365165	1	ex_01
ANKRD12	0.266714	0.422269	0.111159	3.36055	0.00383903	1	ex_01
JAK2	0.190085	0.305407	0.0747631	3.23061	0.0038891	1	ex_01
WIPF3	0.212472	0.394906	0.0300375	2.28267	0.00389868	1	ex_01
ANKRD29	0.0961907	0.180148	0.0122332	2.24554	0.00389935	1	ex_01
NCOR1	0.15248	0.241301	0.0636591	3.36469	0.00391704	1	ex_01
LPP	-0.174146	-0.0585068	-0.289786	-2.95159	0.00405112	1	ex_01
TPR	0.0817713	0.13864	0.024903	2.81824	0.00410746	1	ex_01
STARD9	0.0793842	0.146267	0.0125013	2.32631	0.00412453	1	ex_01
PHF3	0.16434	0.296123	0.0325566	2.44417	0.00413975	1	ex_01
VWC2L	0.0580534	0.117182	-0.00107538	1.92432	0.00416945	1	ex_01
INPP5B	0.0800816	0.148093	0.0120703	2.30781	0.0042184	1	ex_01
KIDINS220	0.122708	0.212086	0.0333296	2.69084	0.00422494	1	ex_01
RORB	0.400831	0.643364	0.158298	3.23921	0.00426659	1	ex_01
LRRTM4	-0.453289	-0.180959	-0.725619	-3.26233	0.00429092	1	ex_01
ATP1A3	0.100396	0.166094	0.0346983	2.99512	0.00430843	1	ex_01
PTPRG	-0.277147	-0.0948058	-0.459489	-2.97902	0.00432082	1	ex_01
CMSS1	-0.159406	-0.0620365	-0.256775	-3.20871	0.00437751	1	ex_01
ACSL3	0.200455	0.357063	0.0438473	2.50872	0.00445639	1	ex_01
GABRA2	-0.147533	-0.0505298	-0.244536	-2.98093	0.00456652	1	ex_01
ERCC5	0.0695079	0.12053	0.018486	2.67009	0.00457455	1	ex_01
DPY19L1	0.232256	0.372339	0.0921741	3.24962	0.00465271	1	ex_01
ICA1L	-0.155761	-0.0366451	-0.274877	-2.56293	0.00465463	1	ex_01
NLGN1	-0.301137	-0.0918499	-0.510424	-2.82014	0.00467476	1	ex_01
SLAIN1	0.178949	0.289896	0.0680027	3.16129	0.00482598	1	ex_01
ZNF608	-0.166981	-0.0560407	-0.277921	-2.95003	0.00487055	1	ex_01
REV1	0.120179	0.193828	0.0465298	3.19823	0.00489893	1	ex_01
PTPN4	0.173568	0.276727	0.0704083	3.29768	0.00496683	1	ex_01
JAM3	0.10688	0.196992	0.0167686	2.32469	0.00503301	1	ex_01
NAA16	0.135882	0.226114	0.0456504	2.95155	0.00527644	1	ex_01
AK3	0.0645917	0.113568	0.0156158	2.58489	0.00534712	1	ex_01
RFC1	0.0865799	0.138062	0.0350982	3.29619	0.00549752	1	ex_01
NDUFAF6	0.0732308	0.123787	0.0226742	2.83899	0.00566501	1	ex_01
NKAIN2	-0.346339	-0.0910267	-0.601651	-2.65875	0.00573431	1	ex_01
GRIN2B	-0.251085	-0.10446	-0.397711	-3.35629	0.00573459	1	ex_01
DCBLD2	0.0942521	0.159486	0.0290185	2.83183	0.00584657	1	ex_01
LIN7A	0.165531	0.26918	0.0618824	3.13014	0.00594811	1	ex_01
MSANTD4	0.0673451	0.113843	0.0208468	2.83868	0.00598719	1	ex_01
GDI2	0.0652274	0.104046	0.0264085	3.29333	0.0059948	1	ex_01
DIXDC1	0.0717303	0.12806	0.0154006	2.49582	0.00600193	1	ex_01
PKN2	0.158626	0.257367	0.0598852	3.14866	0.00602002	1	ex_01
TRAP1	0.0811029	0.170103	-0.00789724	1.78605	0.0061751	1	ex_01
CCDC138	0.0506191	0.0945669	0.00667143	2.25749	0.00620657	1	ex_01
PTPRB	-0.137727	-0.0455099	-0.229944	-2.92722	0.00628554	1	ex_01
CDK5RAP2	0.139699	0.247797	0.0316008	2.53293	0.00629114	1	ex_01
CFAP161	0.0584739	0.133619	-0.016671	1.52514	0.00634233	1	ex_01
HOMER1	-0.21365	-0.027163	-0.400138	-2.24544	0.0063505	1	ex_01
EPB41L5	0.119142	0.193327	0.0449563	3.1477	0.00644247	1	ex_01
MRNIP	0.0814359	0.137023	0.0258484	2.87136	0.00645246	1	ex_01
GULP1	-0.247404	-0.0560066	-0.4388	-2.53349	0.00653641	1	ex_01
FSIP1	-0.157488	-0.0457355	-0.269241	-2.76209	0.00659539	1	ex_01
FAM184A	-0.141409	-0.0537942	-0.229025	-3.16335	0.0066509	1	ex_01
ACBD6	-0.103688	-0.0383015	-0.169074	-3.10806	0.00669251	1	ex_01
RPS6KB1	0.0740517	0.127865	0.0202381	2.69706	0.00672177	1	ex_01
BCL2	-0.189098	-0.0439754	-0.334221	-2.55388	0.00678383	1	ex_01
ZNF507	0.0668861	0.109405	0.0243676	3.08323	0.00681183	1	ex_01
KATNAL2	0.0766376	0.132156	0.0211195	2.70555	0.00692979	1	ex_01
TRPM2	0.150147	0.252676	0.0476169	2.87021	0.00694223	1	ex_01
CHSY3	-0.213725	-0.0236182	-0.403833	-2.20346	0.00697676	1	ex_01
SLC25A16	0.0753857	0.120965	0.0298063	3.24167	0.00706072	1	ex_01
GRIP1	0.231911	0.396559	0.067263	2.76066	0.00713851	1	ex_01
RFX3	-0.263272	-0.0603184	-0.466226	-2.54247	0.00718177	1	ex_01
C8orf44	-0.10034	-0.0360526	-0.164628	-3.05912	0.00721425	1	ex_01
SOGA3	0.112918	0.200653	0.0251838	2.52256	0.00723091	1	ex_01
CACNG3	-0.253426	-0.0922214	-0.41463	-3.08122	0.00723737	1	ex_01
PYGB	0.0535863	0.106739	0.000433319	1.97594	0.0073352	1	ex_01
NPLOC4	0.11137	0.194048	0.028692	2.64014	0.00737163	1	ex_01
SPOCK1	0.410682	0.71427	0.107095	2.65137	0.00743023	1	ex_01
DNAJC24	-0.13277	-0.0459918	-0.219548	-2.99873	0.00757334	1	ex_01
TTC21B	0.148934	0.24416	0.0537081	3.0654	0.00788437	1	ex_01
TNR	-0.404876	-0.12069	-0.689061	-2.79233	0.00792493	1	ex_01
UBR5	0.184696	0.297088	0.0723052	3.22088	0.00794373	1	ex_01
AACS	0.140642	0.239577	0.0417073	2.78622	0.00794556	1	ex_01
KAZN	0.708003	1.29527	0.120731	2.36289	0.00798093	1	ex_01
CEP44	0.0844704	0.144951	0.0239903	2.73741	0.0079819	1	ex_01
LRRC28	-0.157215	-0.0592368	-0.255193	-3.14494	0.00806285	1	ex_01
RNF165	-0.176772	-0.054434	-0.299109	-2.83205	0.00816756	1	ex_01
ZFHX2	0.0334972	0.0678807	-0.000886343	1.90944	0.00817709	1	ex_01
HS6ST3	-0.197323	-0.01814	-0.376506	-2.15838	0.00847958	1	ex_01
ZNF655	0.0886986	0.151407	0.0259902	2.77229	0.00851403	1	ex_01
RHOBTB3	0.0751104	0.137127	0.0130934	2.37376	0.00851507	1	ex_01
IST1	0.0604093	0.0970113	0.0238074	3.2348	0.00853682	1	ex_01
TEFM	-0.117692	-0.0344514	-0.200932	-2.77115	0.00862408	1	ex_01
MORC3	0.0785423	0.129125	0.0279592	3.04331	0.0087508	1	ex_01
ADGRL3	-0.214463	0.0169934	-0.44592	-1.81606	0.0089138	1	ex_01
RNF175	-0.152772	-0.0546023	-0.250942	-3.0501	0.00893108	1	ex_01
API5	0.0735882	0.12303	0.0241463	2.91717	0.00895491	1	ex_01
OSBPL6	0.168211	0.273341	0.0630821	3.13603	0.00896657	1	ex_01
GALNT11	-0.0900469	0.0144952	-0.194589	-1.68821	0.00899921	1	ex_01
PRKAR2B	0.166348	0.269263	0.0634335	3.16803	0.00910923	1	ex_01
VPS13A	0.210042	0.340038	0.0800455	3.16682	0.0091362	1	ex_01
PAK2	0.0512077	0.0845393	0.0178761	3.01112	0.00915547	1	ex_01
SCN8A	0.149653	0.242279	0.0570275	3.16667	0.00920282	1	ex_01
CEP57	0.123869	0.203958	0.0437802	3.03136	0.00931573	1	ex_01
ASTN2	0.310682	0.523288	0.0980757	2.8641	0.00932437	1	ex_01
C3orf70	-0.0812661	-0.0203331	-0.142199	-2.614	0.00934915	1	ex_01
NUMA1	0.0650521	0.111955	0.018149	2.71836	0.00938704	1	ex_01
CAMK2D	-0.220502	-0.0675007	-0.373504	-2.82465	0.00944667	1	ex_01
SCGB2B2	0.0545895	0.102242	0.00693668	2.24527	0.00951332	1	ex_01
NUMB	-0.107491	-0.0254785	-0.189503	-2.56886	0.00960087	1	ex_01
INPP5F	0.201572	0.344298	0.0588469	2.76808	0.00968587	1	ex_01
PRR16	0.202459	0.336404	0.068515	2.96252	0.00971413	1	ex_01
KRIT1	0.11492	0.189795	0.0400444	3.00818	0.00973618	1	ex_01
GNG2	-0.141623	-0.0434594	-0.239786	-2.82769	0.00980227	1	ex_01
FAM172A	-0.127592	-0.027317	-0.227866	-2.4939	0.00986938	1	ex_01
LIMS1	0.0639711	0.118451	0.00949133	2.30142	0.00990554	1	ex_01
KLF13	0.0247765	0.053536	-0.00398297	1.68852	0.00994273	1	ex_01
HPCAL1	-0.227542	-0.0482425	-0.406842	-2.48731	0.0100288	1	ex_01
RUNX1T1	-0.146788	-0.0358759	-0.257701	-2.59394	0.0102541	1	ex_01
NPHP3	0.0775199	0.133435	0.0216043	2.71724	0.010267	1	ex_01
NUP93	0.109095	0.19896	0.0192306	2.37939	0.0104191	1	ex_01
VPS50	0.116364	0.194002	0.0387258	2.93759	0.0104481	1	ex_01
GLB1	0.0626168	0.107815	0.0174187	2.71531	0.0106214	1	ex_01
KIF5C	0.143969	0.238481	0.0494572	2.98559	0.0106328	1	ex_01
RB1CC1	0.172653	0.293787	0.0515184	2.79354	0.0106857	1	ex_01
GK5	-0.125204	-0.0376471	-0.212762	-2.80269	0.0107327	1	ex_01
LAMB1	-0.150308	-0.0312483	-0.269368	-2.47437	0.0107508	1	ex_01
CBWD1	0.0833128	0.139998	0.0266278	2.88066	0.010768	1	ex_01
UBXN2A	0.0718624	0.125899	0.0178258	2.60653	0.0109197	1	ex_01
ZCCHC14	0.0605425	0.128204	-0.00711949	1.75373	0.011015	1	ex_01
MPP7	0.163535	0.278387	0.0486835	2.79076	0.0110669	1	ex_01
LCOR	0.135012	0.222836	0.0471891	3.01309	0.0111119	1	ex_01
ARHGEF9	0.12186	0.201259	0.0424609	3.00811	0.0111205	1	ex_01
PDS5B	0.179169	0.292718	0.0656205	3.09264	0.0111982	1	ex_01
TCAF1	0.150841	0.248868	0.0528148	3.01596	0.0113125	1	ex_01
RCAN2	-0.122292	0.0127832	-0.257368	-1.77448	0.011363	1	ex_01
DPYD	-0.417348	-0.133388	-0.701308	-2.88064	0.0115445	1	ex_01
ANXA6	0.125147	0.207284	0.0430108	2.9863	0.0116317	1	ex_01
OGDH	0.0630167	0.127882	-0.00184863	1.90411	0.011638	1	ex_01
ZNF529	-0.116355	-0.035818	-0.196892	-2.83164	0.0116715	1	ex_01
ZNF160	0.0715453	0.123528	0.0195628	2.69757	0.0117155	1	ex_01
SMURF1	-0.123921	-0.0431162	-0.204725	-3.00577	0.0117555	1	ex_01
SNX31	0.0579163	0.18702	-0.0711879	0.879242	0.0118	1	ex_01
RABGAP1L	-0.143167	-0.00856234	-0.277771	-2.08464	0.011886	1	ex_01
SYNRG	0.0729199	0.122089	0.0237512	2.90673	0.0120046	1	ex_01
MAMDC2	0.0752151	0.166984	-0.0165539	1.60641	0.0120046	1	ex_01
CLNS1A	0.0641367	0.124785	0.00348809	2.07269	0.0120688	1	ex_01
CCDC102B	-0.11299	-0.0348808	-0.1911	-2.83521	0.0120807	1	ex_01
EPHA3	-0.237909	-0.0744724	-0.401345	-2.85305	0.0123604	1	ex_01
GOLGA8B	-0.414274	0.0182169	-0.846765	-1.87741	0.0125158	1	ex_01
TOP2B	0.122557	0.207408	0.0377065	2.83094	0.0125447	1	ex_01
LANCL2	-0.0741281	-0.0198315	-0.128425	-2.67583	0.0125447	1	ex_01
ECHDC1	-0.107208	-0.031797	-0.18262	-2.78638	0.012554	1	ex_01
GALNTL6	-0.297135	-0.0226353	-0.571635	-2.12158	0.0125924	1	ex_01
ARHGAP10	0.137514	0.277276	-0.00224779	1.92844	0.0126489	1	ex_01
SART3	0.052972	0.0929776	0.0129665	2.59523	0.0127147	1	ex_01
GNAS	0.431862	0.732223	0.131501	2.81806	0.0128073	1	ex_01
CDK12	0.0862347	0.149762	0.0227079	2.66056	0.0128467	1	ex_01
TAF2	-0.0799676	-0.0282882	-0.131647	-3.03281	0.0128549	1	ex_01
KCNIP3	-0.0776379	0.00694643	-0.162222	-1.799	0.0131287	1	ex_01
PER3	0.109057	0.189913	0.0282019	2.64359	0.0131393	1	ex_01
RHOT1	0.117612	0.222133	0.0130915	2.20545	0.0131694	1	ex_01
ATRX	0.220257	0.370552	0.0699617	2.87232	0.0131738	1	ex_01
LENG8	-0.109771	-0.0277092	-0.191834	-2.62177	0.0132647	1	ex_01
FANCL	-0.141133	-0.0474795	-0.234787	-2.9536	0.0133353	1	ex_01
EDIL3	0.261824	0.448315	0.0753333	2.75169	0.0133653	1	ex_01
MGAT4A	0.107901	0.180873	0.0349279	2.89809	0.013523	1	ex_01
NEK10	-0.187322	-0.0384593	-0.336184	-2.46633	0.0136171	1	ex_01
ATAD2	0.127363	0.215023	0.0397021	2.84765	0.0136301	1	ex_01
TMTC1	0.209854	0.376325	0.043383	2.47074	0.0136343	1	ex_01
GABRB3	-0.153612	-0.0231179	-0.284106	-2.30719	0.0136591	1	ex_01
USP48	0.120633	0.201456	0.0398097	2.92535	0.0137433	1	ex_01
TRIM37	0.159166	0.275381	0.0429519	2.68435	0.0138612	1	ex_01
ELOVL5	0.0730236	0.127228	0.0188193	2.64045	0.0139819	1	ex_01
INTS8	0.0885745	0.148759	0.0283898	2.8845	0.013995	1	ex_01
ASXL3	-0.127292	-0.0127841	-0.241799	-2.17878	0.014051	1	ex_01
ARMC2	-0.13028	-0.0408998	-0.21966	-2.85683	0.0142393	1	ex_01
AMPH	0.20549	0.348348	0.0626323	2.81926	0.0142801	1	ex_01
LAMA2	0.487151	0.848255	0.126047	2.64411	0.0142951	1	ex_01
GOLGA4	0.20487	0.39084	0.0189	2.15915	0.0143563	1	ex_01
MAPK14	0.1681	0.287164	0.0490364	2.76717	0.0144091	1	ex_01
PLCH1	0.311675	0.587424	0.0359265	2.21532	0.0144761	1	ex_01
CNGB1	-0.239972	0.00490376	-0.484847	-1.92071	0.0145916	1	ex_01
ZBTB16	0.280997	0.528267	0.0337278	2.22731	0.0147747	1	ex_01
DGKG	0.180722	0.41109	-0.0496461	1.53758	0.0147767	1	ex_01
MAST3	-0.180265	-0.0578141	-0.302715	-2.88535	0.0149138	1	ex_01
AKAP9	0.283371	0.484894	0.0818485	2.756	0.0149599	1	ex_01
ARNTL2	0.0831072	0.143628	0.0225869	2.69145	0.0150287	1	ex_01
MARCHF1	-0.225934	0.00347951	-0.455347	-1.93024	0.0151065	1	ex_01
BRI3BP	0.0675871	0.117966	0.0172085	2.62946	0.0151147	1	ex_01
NTRK3	-0.227189	0.00875569	-0.463135	-1.88723	0.0151283	1	ex_01
GGA2	0.0979911	0.169249	0.0267338	2.69529	0.0151646	1	ex_01
GLS2	0.0638264	0.118194	0.00945871	2.30095	0.015198	1	ex_01
RAB12	0.0669843	0.118219	0.0157491	2.56244	0.0151989	1	ex_01
CDH11	-0.0964623	-0.00532496	-0.1876	-2.07448	0.0152037	1	ex_01
ARHGAP44	0.167863	0.294537	0.0411891	2.59726	0.0152091	1	ex_01
PUM3	-0.174356	-0.042391	-0.306321	-2.58956	0.0152138	1	ex_01
PTBP2	-0.0809169	-0.0187207	-0.143113	-2.5499	0.0154669	1	ex_01
SFMBT2	0.147521	0.326441	-0.0313986	1.61601	0.0154715	1	ex_01
SRRM2	0.246812	0.424684	0.0689406	2.71962	0.0156821	1	ex_01
SPECC1	0.260423	0.510516	0.0103303	2.04092	0.0157418	1	ex_01
RIF1	0.125116	0.221111	0.0291206	2.55453	0.0157455	1	ex_01
TBC1D30	0.108126	0.181928	0.0343244	2.87152	0.0157699	1	ex_01
TMEM108	-0.26963	-0.0236202	-0.515639	-2.14815	0.0158691	1	ex_01
ADAM22	0.228692	0.380521	0.0768624	2.95218	0.015881	1	ex_01
WDR19	0.09135	0.161768	0.020932	2.54257	0.0159138	1	ex_01
GSPT1	0.0832875	0.139396	0.0271792	2.90938	0.0159396	1	ex_01
PSMD4	0.0942816	0.164112	0.0244509	2.64624	0.0161376	1	ex_01
ACYP2	-0.126522	-0.0155226	-0.237522	-2.23405	0.0162533	1	ex_01
ZNF516	0.0649592	0.164811	-0.0348923	1.27507	0.0162603	1	ex_01
CCDC59	0.181413	0.324887	0.0379385	2.47823	0.0162621	1	ex_01
STK38L	0.115982	0.204359	0.0276062	2.5722	0.0162741	1	ex_01
USP7	0.0476362	0.0952314	4.11048e-05	1.96166	0.0165218	1	ex_01
CRBN	0.148744	0.255919	0.0415678	2.72013	0.0166397	1	ex_01
MAP3K13	-0.105583	-0.0299917	-0.181173	-2.73761	0.0168919	1	ex_01
ZNF451	0.157149	0.270013	0.0442855	2.72902	0.016943	1	ex_01
MPPED1	0.0399351	0.0902724	-0.0104021	1.55494	0.0169683	1	ex_01
EHMT1	0.10893	0.225203	-0.00734354	1.83618	0.0169683	1	ex_01
UBR2	0.161934	0.276739	0.0471295	2.76457	0.0170162	1	ex_01
TANK	0.0637882	0.10747	0.0201062	2.86211	0.0170294	1	ex_01
MOB3B	-0.138375	-0.0420915	-0.234659	-2.81678	0.0171528	1	ex_01
TRAPPC12	0.0901773	0.180534	-0.000179483	1.95607	0.0171866	1	ex_01
SYN2	-0.168383	-0.0248485	-0.311917	-2.29927	0.0171921	1	ex_01
ARHGAP32	0.223417	0.372711	0.0741226	2.93306	0.017496	1	ex_01
HM13	0.0538498	0.123703	-0.0160033	1.51094	0.0175088	1	ex_01
MORN1	0.0417401	0.0767214	0.00675883	2.33865	0.0175315	1	ex_01
IQUB	0.0613706	0.123914	-0.0011725	1.92322	0.0177763	1	ex_01
MARF1	0.0804198	0.139999	0.0208407	2.64556	0.0177841	1	ex_01
YPEL5	0.158342	0.271639	0.0450459	2.73923	0.017806	1	ex_01
PRPF19	0.0877125	0.1505	0.024925	2.73802	0.0178329	1	ex_01
IWS1	0.0595483	0.112169	0.00692753	2.21799	0.0178776	1	ex_01
ATM	0.117969	0.199743	0.0361947	2.82748	0.0179519	1	ex_01
KDM1B	-0.108313	-0.0306182	-0.186008	-2.73235	0.0179566	1	ex_01
ANKS1A	0.149652	0.251795	0.0475081	2.87157	0.0180435	1	ex_01
PRRG1	0.113274	0.222485	0.00406414	2.0329	0.0181189	1	ex_01
FBXL2	-0.0769371	-0.0133507	-0.140523	-2.37148	0.0181378	1	ex_01
ARID2	0.0656643	0.111195	0.0201333	2.82664	0.0181406	1	ex_01
EFR3B	-0.175054	-0.0481235	-0.301984	-2.70305	0.0182764	1	ex_01
KIF16B	0.109736	0.20048	0.0189912	2.37015	0.0182794	1	ex_01
OLA1	-0.0877719	-0.0224216	-0.153122	-2.63242	0.0183246	1	ex_01
GPATCH2	-0.211339	-0.0534167	-0.369261	-2.62291	0.0183332	1	ex_01
DNAJC6	-0.14094	-0.021709	-0.26017	-2.31683	0.0183668	1	ex_01
NCALD	-0.236989	-0.0126791	-0.4613	-2.07075	0.0183802	1	ex_01
PXK	0.0675825	0.114041	0.0211239	2.85112	0.0184037	1	ex_01
LIPA	-0.145112	-0.035009	-0.255215	-2.58317	0.0184532	1	ex_01
NEFL	0.487119	1.03274	-0.0584978	1.74983	0.0186548	1	ex_01
RSPO2	0.163987	0.286402	0.0415723	2.62557	0.0186953	1	ex_01
CTTN	0.118072	0.206326	0.029818	2.62217	0.0187764	1	ex_01
TMEM131	0.120245	0.206111	0.0343787	2.74469	0.0188211	1	ex_01
ACO2	0.0792995	0.137781	0.0208181	2.65767	0.0188856	1	ex_01
CIT	0.251444	0.419374	0.0835134	2.93467	0.0189772	1	ex_01
PTPRM	0.0776673	0.170588	-0.0152535	1.63822	0.0190286	1	ex_01
ALS2	0.128957	0.228872	0.0290428	2.52968	0.0190289	1	ex_01
FBXW2	-0.0894435	-0.015421	-0.163466	-2.36828	0.0191009	1	ex_01
RLF	0.0872148	0.156367	0.0180622	2.47189	0.019274	1	ex_01
SYT9	-0.118526	-0.0316226	-0.205429	-2.67316	0.0192809	1	ex_01
XRN1	0.174138	0.29907	0.0492065	2.73193	0.0194021	1	ex_01
HDAC9	-0.182766	0.0161471	-0.381679	-1.80086	0.0194287	1	ex_01
PPAT	-0.065739	-0.0101367	-0.121341	-2.31728	0.0194307	1	ex_01
ARMCX5-GPRASP2	0.110845	0.21811	0.00357883	2.02536	0.0196351	1	ex_01
HSP90AA1	0.173581	0.624411	-0.27725	0.754634	0.0198624	1	ex_01
MAIP1	0.0984641	0.186764	0.0101642	2.18557	0.0198954	1	ex_01
DYNC2LI1	-0.183859	-0.0426948	-0.325023	-2.55275	0.0199125	1	ex_01
TFDP2	0.341025	0.585621	0.0964298	2.73266	0.0199275	1	ex_01
HIBCH	0.163299	0.317073	0.00952493	2.08137	0.0199521	1	ex_01
MNAT1	-0.123399	-0.00422951	-0.242569	-2.02953	0.0200518	1	ex_01
ANKMY2	0.0987292	0.176464	0.0209944	2.48931	0.0200799	1	ex_01
DGLUCY	0.0650732	0.138035	-0.00788857	1.74805	0.0201365	1	ex_01
SHISA9	-0.276273	-0.0199943	-0.532551	-2.11288	0.0202325	1	ex_01
IDE	0.0863935	0.145551	0.0272362	2.86234	0.0205277	1	ex_01
RAB40B	-0.0960663	-0.0211394	-0.170993	-2.51294	0.0206365	1	ex_01
KIAA1549	-0.149719	-0.0410288	-0.258409	-2.69982	0.0207047	1	ex_01
UBE2O	0.0739464	0.144296	0.00359656	2.06017	0.0210545	1	ex_01
ASAP2	0.0742759	0.147195	0.0013564	1.99642	0.0211031	1	ex_01
SLC38A2	0.169563	0.309013	0.0301133	2.38321	0.0213098	1	ex_01
FKBP5	0.0629496	0.171185	-0.0452861	1.13991	0.0214476	1	ex_01
SORBS2	-0.196129	0.00992149	-0.402179	-1.86559	0.0219284	1	ex_01
TYRO3	-0.140374	-0.0288742	-0.251873	-2.46752	0.0219927	1	ex_01
KCNQ2	0.0845009	0.19515	-0.0261478	1.4968	0.0219955	1	ex_01
GRAMD1B	0.117903	0.215512	0.0202929	2.36744	0.0221659	1	ex_01
SLC35E3	0.0789635	0.14799	0.00993687	2.24211	0.0221699	1	ex_01
ANAPC1	0.0816953	0.13922	0.0241703	2.78348	0.0222365	1	ex_01
RPAP2	0.121931	0.215106	0.0287557	2.56485	0.0223185	1	ex_01
SPRED1	-0.216864	-0.0374586	-0.396269	-2.36919	0.0226945	1	ex_01
NECTIN1	-0.0563596	0.00795715	-0.120676	-1.71748	0.0227936	1	ex_01
KDM3A	0.111566	0.200244	0.0228892	2.46587	0.0228443	1	ex_01
MAP1B	0.377264	0.640279	0.114249	2.81133	0.0230933	1	ex_01
DENND4C	0.0906333	0.16206	0.0192068	2.487	0.0230998	1	ex_01
SORL1	0.178547	0.309506	0.0475889	2.67219	0.0231087	1	ex_01
KIF5A	0.123329	0.212072	0.0345867	2.72385	0.0231261	1	ex_01
SEM1	0.0673736	0.156788	-0.0220405	1.47683	0.023347	1	ex_01
FAM155A	-0.234432	0.053158	-0.522022	-1.59769	0.0234038	1	ex_01
CBX3	0.136679	0.238272	0.0350852	2.63683	0.0234928	1	ex_01
JAKMIP2	0.140808	0.259556	0.0220601	2.32407	0.0235416	1	ex_01
FAF2	0.0438295	0.0771285	0.0105305	2.57979	0.0236711	1	ex_01
MAST1	0.109524	0.206974	0.0120745	2.20281	0.0237327	1	ex_01
KDM5A	0.0948136	0.173423	0.0162042	2.36398	0.0237415	1	ex_01
SPECC1L	0.160751	0.295247	0.0262547	2.34256	0.0238801	1	ex_01
PALLD	0.0844755	0.155509	0.0134416	2.33084	0.0239129	1	ex_01
CDH8	-0.234433	0.0195257	-0.488392	-1.80927	0.0240018	1	ex_01
NAPEPLD	0.176902	0.307621	0.0461836	2.65243	0.0240052	1	ex_01
COL19A1	0.145109	0.273156	0.0170611	2.22111	0.024038	1	ex_01
CBWD6	0.198017	0.395649	0.000385606	1.96379	0.0240896	1	ex_01
OPA1	0.0939109	0.165801	0.0220211	2.56033	0.0243694	1	ex_01
SNAP91	0.253654	0.448462	0.0588466	2.55202	0.0244529	1	ex_01
NEURL1	-0.100893	0.0039702	-0.205756	-1.88576	0.0245756	1	ex_01
PDE10A	-0.455022	-0.0177623	-0.892282	-2.03958	0.0246285	1	ex_01
USP24	0.124319	0.216569	0.0320696	2.64133	0.0247541	1	ex_01
ARHGAP17	0.050641	0.101782	-0.00049946	1.94082	0.0247784	1	ex_01
MAP2K4	0.136644	0.246091	0.0271981	2.44703	0.0248155	1	ex_01
PLEKHA2	0.0926872	0.162952	0.0224222	2.58541	0.024923	1	ex_01
ACTR3B	-0.0911992	-0.017786	-0.164612	-2.43481	0.0251203	1	ex_01
ALDH1L2	0.11957	0.206244	0.0328959	2.70384	0.0252112	1	ex_01
PRXL2A	0.112039	0.227962	-0.00388331	1.89431	0.0252584	1	ex_01
ARHGAP39	0.0302592	0.0676024	-0.00708404	1.58816	0.0252684	1	ex_01
KTN1	0.12249	0.218588	0.026392	2.49824	0.0253367	1	ex_01
HELZ	0.0944546	0.173716	0.0151932	2.33566	0.0254634	1	ex_01
CCP110	0.0874673	0.153344	0.0215909	2.60234	0.0255316	1	ex_01
TOX2	0.0507889	0.111365	-0.00978705	1.6433	0.0255554	1	ex_01
NRXN1	-0.173583	0.0354943	-0.38266	-1.62723	0.0257528	1	ex_01
CEP170	0.112058	0.193768	0.030348	2.68792	0.0258034	1	ex_01
TENM4	0.323048	0.566748	0.0793481	2.59812	0.0260985	1	ex_01
UXS1	0.0812665	0.144491	0.0180417	2.51926	0.0262746	1	ex_01
ADD3	0.175842	0.300505	0.0511788	2.7646	0.0263249	1	ex_01
PPIG	0.119137	0.20569	0.0325835	2.6978	0.0263792	1	ex_01
MFAP3L	0.0468334	0.107213	-0.0135457	1.52026	0.0263865	1	ex_01
ABHD12	0.0605078	0.11675	0.004266	2.10863	0.0264344	1	ex_01
PEX5L	-0.293541	-0.0227351	-0.564348	-2.12451	0.0264538	1	ex_01
GAREM1	-0.167967	-0.043589	-0.292346	-2.64684	0.0265292	1	ex_01
FAM171A1	0.152648	0.308404	-0.00310834	1.92085	0.0265314	1	ex_01
SPPL2A	0.100006	0.199402	0.00061007	1.97199	0.026805	1	ex_01
MRPS35	0.0433387	0.0900498	-0.00337235	1.81846	0.026922	1	ex_01
STRBP	0.184883	0.342639	0.0271273	2.29699	0.0269925	1	ex_01
RBBP6	0.0498522	0.106389	-0.00668508	1.72821	0.0270644	1	ex_01
RETREG1	0.0155672	0.0858145	-0.0546801	0.434339	0.0271035	1	ex_01
TSEN2	0.0804953	0.164812	-0.00382111	1.87114	0.0271684	1	ex_01
APPL2	0.0768674	0.139062	0.0146727	2.42235	0.0272603	1	ex_01
SCPEP1	-0.191283	-0.0466219	-0.335944	-2.59163	0.0273453	1	ex_01
EIF2AK4	0.104529	0.18387	0.0251883	2.58219	0.0273555	1	ex_01
SLC5A3	0.112277	0.244107	-0.0195534	1.66926	0.0277149	1	ex_01
GNS	0.0457503	0.0809035	0.0105971	2.5508	0.0278384	1	ex_01
ACSL4	0.106775	0.186005	0.0275453	2.64137	0.0279306	1	ex_01
SPRED2	-0.217489	-0.0590906	-0.375887	-2.69113	0.0279771	1	ex_01
SHPRH	0.123929	0.214991	0.0328658	2.66734	0.0280177	1	ex_01
SETX	0.12032	0.215684	0.024955	2.47285	0.0280237	1	ex_01
CARS2	0.0671512	0.122998	0.0113045	2.3567	0.028325	1	ex_01
GRIA4	-0.218135	-0.0134414	-0.42283	-2.08867	0.0284232	1	ex_01
ANKRD26	0.248054	0.445624	0.0504846	2.46079	0.0285002	1	ex_01
MRPL33	-0.117636	-0.0324904	-0.202782	-2.70786	0.0285471	1	ex_01
PDIA3	0.101234	0.175257	0.0272122	2.68049	0.0286849	1	ex_01
MEIKIN	0.0158038	0.0382818	-0.00667414	1.37801	0.0287091	1	ex_01
POU6F2	0.425397	0.764881	0.0859137	2.45598	0.0292427	1	ex_01
MTERF1	0.132491	0.238178	0.0268037	2.45704	0.0293128	1	ex_01
ZNF37A	0.0969231	0.182486	0.0113599	2.22018	0.0295107	1	ex_01
CADM1	-0.245878	-0.0272083	-0.464547	-2.20384	0.0295939	1	ex_01
TMEFF2	-0.211872	-0.0471351	-0.376609	-2.52075	0.0296395	1	ex_01
G3BP1	0.0712689	0.1293	0.0132376	2.40705	0.0297451	1	ex_01
RBM12B	0.0961945	0.168432	0.0239566	2.60996	0.0297888	1	ex_01
PTK2	-0.126529	0.00237579	-0.255435	-1.92384	0.0298246	1	ex_01
VWC2	0.0682808	0.14966	-0.0130983	1.6445	0.0298967	1	ex_01
ZRANB3	-0.11766	0.00194048	-0.23726	-1.92816	0.0299232	1	ex_01
BAZ2B	0.234595	0.418623	0.0505675	2.49853	0.0302753	1	ex_01
RIPOR2	-0.17433	-0.0374156	-0.311244	-2.49558	0.0303777	1	ex_01
PCDH10	0.144761	0.258697	0.0308248	2.49022	0.0305484	1	ex_01
LSS	0.0517853	0.0950226	0.00854794	2.34745	0.0306199	1	ex_01
ADAMTS19	-0.19667	-0.0258877	-0.367452	-2.25706	0.0309019	1	ex_01
AP3S2	0.0586348	0.102149	0.0151205	2.64102	0.0309549	1	ex_01
STPG2	0.0460093	0.0909385	0.00108018	2.00708	0.0311496	1	ex_01
LRP6	-0.0771505	-0.0181994	-0.136102	-2.56504	0.0311539	1	ex_01
CCDC82	0.105244	0.181381	0.0291071	2.70926	0.0312551	1	ex_01
TLN2	-0.1596	-0.0365162	-0.282685	-2.54144	0.031442	1	ex_01
RBBP4	0.0800453	0.135553	0.0245373	2.82637	0.0315516	1	ex_01
UBE2H	0.0909152	0.162541	0.0192892	2.48779	0.0315581	1	ex_01
HACD2	0.0893597	0.164577	0.014142	2.32847	0.0320501	1	ex_01
CFDP1	-0.0827201	-0.0195976	-0.145843	-2.56847	0.0321494	1	ex_01
PCDH9	-0.33599	-0.0848593	-0.58712	-2.62225	0.0324967	1	ex_01
PDXK	0.0842082	0.156363	0.0120531	2.28737	0.0326471	1	ex_01
DOCK7	-0.0740221	-0.00722154	-0.140823	-2.17185	0.0326487	1	ex_01
TRAK2	0.103651	0.181923	0.0253802	2.5955	0.0326756	1	ex_01
PSIP1	0.167886	0.295369	0.0404036	2.58114	0.0326811	1	ex_01
SH3BGRL2	0.130961	0.229989	0.0319322	2.59197	0.0331631	1	ex_01
GAN	0.0334452	0.0580715	0.0088189	2.66184	0.0333093	1	ex_01
NSD3	0.114621	0.213724	0.0155184	2.26687	0.0333641	1	ex_01
PLCB4	0.0948875	0.211707	-0.0219317	1.592	0.0333647	1	ex_01
CASTOR2	0.0166908	0.0464327	-0.0130511	1.09991	0.0334064	1	ex_01
POLK	0.0953092	0.169701	0.0209172	2.51106	0.0334874	1	ex_01
PDZD2	-0.34822	0.00267692	-0.699116	-1.94501	0.0335416	1	ex_01
GNAQ	-0.136879	-0.0243058	-0.249452	-2.38314	0.0335815	1	ex_01
WDR37	0.111202	0.195933	0.0264705	2.57227	0.0336393	1	ex_01
SLC30A5	-0.0565114	-0.0101797	-0.102843	-2.39059	0.0336659	1	ex_01
TAF15	0.125334	0.221489	0.029179	2.55473	0.0337685	1	ex_01
ADAM23	0.181873	0.353805	0.00994204	2.0733	0.033836	1	ex_01
AK9	0.0787806	0.156285	0.00127675	1.99225	0.0338729	1	ex_01
KIAA1328	-0.21953	-0.0449261	-0.394133	-2.46427	0.0339952	1	ex_01
ARHGAP21	0.201436	0.357542	0.0453305	2.5291	0.034126	1	ex_01
ADAM32	0.0629077	0.121408	0.00440693	2.10761	0.0342222	1	ex_01
PTGR1	0.0335838	0.0620036	0.00516399	2.3161	0.0342283	1	ex_01
CASP8AP2	0.0393609	0.0943952	-0.0156735	1.40178	0.0342867	1	ex_01
SLC44A5	-0.0916072	0.0636571	-0.246871	-1.1564	0.0343619	1	ex_01
MRPL30	-0.0477328	0.00174934	-0.0972149	-1.89067	0.0343846	1	ex_01
IGF2R	0.0516733	0.0928122	0.0105345	2.46186	0.0344087	1	ex_01
HABP4	0.0943843	0.164659	0.0241095	2.63238	0.0347425	1	ex_01
N4BP2	0.0439454	0.100481	-0.0125903	1.52349	0.034872	1	ex_01
WAPL	0.069849	0.120717	0.0189809	2.6913	0.0351338	1	ex_01
SNX9	0.0768929	0.137286	0.0165	2.49545	0.0351705	1	ex_01
NWD2	-0.206936	-0.0379511	-0.375921	-2.40014	0.0352582	1	ex_01
LGALS8	0.0671818	0.117776	0.016588	2.60257	0.0354514	1	ex_01
RNF24	-0.132183	-0.0260673	-0.238299	-2.44143	0.0356918	1	ex_01
HSPA4	0.190139	0.338359	0.0419197	2.51428	0.0359236	1	ex_01
PDE3B	0.179527	0.330937	0.0281175	2.32394	0.0359445	1	ex_01
ZFYVE9	0.108812	0.194813	0.0228116	2.47984	0.0360502	1	ex_01
TBCD	0.133711	0.248178	0.0192434	2.28946	0.0360513	1	ex_01
GAB1	0.298082	0.530768	0.0653961	2.51081	0.0362355	1	ex_01
MAP7D2	0.0649268	0.119961	0.00989284	2.31228	0.0363301	1	ex_01
CHL1	0.084339	0.210437	-0.0417594	1.31089	0.0363635	1	ex_01
COL24A1	-0.227305	-0.0389317	-0.415678	-2.36504	0.0363788	1	ex_01
TENM2	-0.390811	-0.0622347	-0.719388	-2.3312	0.0363805	1	ex_01
TPPP	0.0984485	0.193682	0.00321525	2.02614	0.0364654	1	ex_01
CASC3	0.0685791	0.121066	0.0160919	2.56086	0.0365663	1	ex_01
WDSUB1	0.100312	0.181555	0.0190699	2.42002	0.0366042	1	ex_01
RIMS2	-0.0398974	0.0865221	-0.166317	-0.618556	0.0367749	1	ex_01
ZNF420	-0.0994751	-0.000219519	-0.198731	-1.9643	0.0368313	1	ex_01
DMD	-0.316119	-0.0541379	-0.5781	-2.36499	0.0370355	1	ex_01
SEC22A	-0.0874536	-0.0160995	-0.158808	-2.40219	0.0371548	1	ex_01
TMEM168	-0.122651	-0.0247559	-0.220547	-2.4556	0.0373695	1	ex_01
RAB3GAP1	0.13142	0.239925	0.0229157	2.3739	0.0374737	1	ex_01
ZDHHC20	0.0919331	0.183187	0.000679421	1.97456	0.0376891	1	ex_01
VPS41	0.0968521	0.175986	0.0177186	2.39882	0.0383039	1	ex_01
TIGAR	0.0706316	0.138275	0.00298773	2.04653	0.0385288	1	ex_01
TACC1	0.152513	0.274692	0.0303331	2.44656	0.0388046	1	ex_01
NNT	0.194578	0.351874	0.037283	2.42453	0.0392256	1	ex_01
CKAP5	0.0758144	0.135816	0.0158133	2.47651	0.0392566	1	ex_01
FHIT	0.410923	0.769251	0.0525948	2.24764	0.039309	1	ex_01
CACNG7	0.0537728	0.108029	-0.000482961	1.94252	0.0393155	1	ex_01
RAP1GDS1	0.135476	0.24294	0.0280121	2.47086	0.039512	1	ex_01
CEP295	0.0864314	0.156455	0.0164082	2.41923	0.0396507	1	ex_01
DGKB	-0.241729	-0.00898354	-0.474475	-2.03561	0.0396995	1	ex_01
MIOS	0.0494802	0.0914372	0.00752331	2.31141	0.0397864	1	ex_01
SNX27	0.0652555	0.117848	0.012663	2.43188	0.0398637	1	ex_01
DDHD1	-0.108157	-0.0227816	-0.193532	-2.48296	0.0402	1	ex_01
EML4	-0.116664	-0.0266086	-0.206719	-2.53907	0.0402213	1	ex_01
RFTN1	-0.147201	-0.00154813	-0.292853	-1.9808	0.0403298	1	ex_01
GOLGA3	0.0665772	0.135813	-0.00265828	1.88471	0.0403885	1	ex_01
LARP1	0.0775332	0.169314	-0.0142477	1.65571	0.0410045	1	ex_01
LMTK2	0.101542	0.181762	0.0213224	2.48092	0.0413045	1	ex_01
DLGAP3	-0.0849354	0.00401505	-0.173886	-1.87149	0.0415527	1	ex_01
HOOK1	0.136969	0.245033	0.0289045	2.48421	0.041794	1	ex_01
CDC42SE2	-0.0761683	-0.0102665	-0.14207	-2.2653	0.0418213	1	ex_01
TIAL1	0.0719947	0.129924	0.0140657	2.43586	0.0418978	1	ex_01
STAU1	0.0681034	0.119296	0.0169104	2.60739	0.0419365	1	ex_01
SHISA6	0.0655848	0.182199	-0.0510298	1.1023	0.0420059	1	ex_01
EP400	0.100163	0.215002	-0.0146765	1.70948	0.0423755	1	ex_01
RNF114	0.0514833	0.0947924	0.00817425	2.32989	0.0424021	1	ex_01
RBM33	0.0913129	0.164929	0.0176968	2.43113	0.0425541	1	ex_01
PPM1D	0.0318448	0.0610025	0.00268718	2.14059	0.0425983	1	ex_01
BTBD8	0.170765	0.307248	0.0342827	2.45228	0.0426486	1	ex_01
MANBA	0.0990512	0.180616	0.0174862	2.38015	0.0427185	1	ex_01
AUTS2	-0.156624	0.0371369	-0.350384	-1.58431	0.0427679	1	ex_01
KLHDC10	-0.125895	-0.0269265	-0.224864	-2.49321	0.0432103	1	ex_01
CCDC191	-0.207329	-0.0443034	-0.370354	-2.4926	0.0432267	1	ex_01
RTF1	-0.215871	-0.0384452	-0.393298	-2.38465	0.0434281	1	ex_01
BMS1	0.0720949	0.130151	0.0140393	2.43393	0.0434525	1	ex_01
PLPPR4	-0.121542	-0.0239687	-0.219115	-2.44143	0.0435914	1	ex_01
NLK	-0.102061	0.00889022	-0.213013	-1.80292	0.0438163	1	ex_01
NCDN	0.188075	0.367971	0.00817886	2.04907	0.043897	1	ex_01
ATG4C	0.11888	0.213444	0.0243155	2.46393	0.0440736	1	ex_01
CRKL	0.0533042	0.0989635	0.00764487	2.28813	0.0443206	1	ex_01
KHDRBS3	0.267731	0.489738	0.0457232	2.36363	0.0444239	1	ex_01
SLIT3	-0.280624	-0.0484461	-0.512802	-2.36893	0.0445777	1	ex_01
XPO1	0.111316	0.217875	0.00475646	2.04745	0.0446523	1	ex_01
KCTD1	-0.191468	-0.0144107	-0.368524	-2.11949	0.0447029	1	ex_01
PIP5K1B	0.2045	0.390654	0.0183453	2.15312	0.0447315	1	ex_01
KHDC4	-0.0924819	-0.0158746	-0.169089	-2.36611	0.0448259	1	ex_01
UCHL3	-0.0867237	-0.0130487	-0.160399	-2.3071	0.0449839	1	ex_01
NIPAL3	0.0387404	0.0679604	0.00952034	2.59855	0.0449985	1	ex_01
DUSP16	-0.179817	0.00137506	-0.36101	-1.94509	0.045033	1	ex_01
SIRPA	0.0935944	0.176106	0.0110828	2.22322	0.0451136	1	ex_01
DIP2C	0.262235	0.491892	0.032577	2.23799	0.0451697	1	ex_01
ZDHHC23	-0.156315	-0.0292006	-0.283429	-2.41021	0.0452545	1	ex_01
MGAT5	0.10444	0.20392	0.00496058	2.0577	0.0454328	1	ex_01
COLGALT2	0.0380298	0.0933452	-0.0172856	1.34749	0.0455761	1	ex_01
RPS6KA2	0.161237	0.35485	-0.032376	1.63222	0.0456861	1	ex_01
SSH1	0.0322536	0.0688494	-0.00434213	1.72741	0.0457006	1	ex_01
AUH	0.0686206	0.153458	-0.0162167	1.58532	0.0459185	1	ex_01
NF2	0.0399695	0.0810222	-0.00108315	1.90825	0.0462042	1	ex_01
ADAM10	0.0719238	0.135529	0.00831873	2.2163	0.0462806	1	ex_01
USP53	-0.0607678	-0.00800146	-0.113534	-2.25717	0.0465366	1	ex_01
HNRNPM	0.0864087	0.155796	0.0170217	2.44077	0.0466142	1	ex_01
SETD3	0.104515	0.190541	0.0184884	2.38119	0.0466873	1	ex_01
BRD4	0.0382365	0.120705	-0.0442318	0.908739	0.0467166	1	ex_01
SLC6A7	-0.108971	-0.0191411	-0.198801	-2.37759	0.0468168	1	ex_01
OSBPL3	0.111218	0.226187	-0.0037506	1.89602	0.0469432	1	ex_01
TARBP1	-0.199081	0.0330247	-0.431186	-1.68109	0.0469451	1	ex_01
TMEM67	-0.119705	-0.019229	-0.220181	-2.33506	0.0470393	1	ex_01
FRMD6	-0.228428	-0.0387112	-0.418146	-2.35989	0.0470843	1	ex_01
TMF1	0.0653682	0.124042	0.00669461	2.18359	0.0471233	1	ex_01
ARHGAP5	0.105707	0.204747	0.00666617	2.09188	0.0475851	1	ex_01
COMMD1	-0.13079	-0.025033	-0.236547	-2.42389	0.0476312	1	ex_01
ENTPD4	0.0597673	0.112125	0.00741006	2.23736	0.0477022	1	ex_01
HTR4	-0.105097	0.000836247	-0.211031	-1.94449	0.0477259	1	ex_01
STX1B	0.113217	0.203501	0.0229328	2.45781	0.0477529	1	ex_01
ASPH	0.099874	0.18146	0.0182884	2.39931	0.0479658	1	ex_01
KIF21A	0.146797	0.265269	0.0283246	2.42856	0.0482305	1	ex_01
SEPTIN6	0.0260166	0.0533306	-0.00129733	1.86687	0.0483325	1	ex_01
LRRN3	0.0990696	0.213163	-0.0150242	1.70187	0.0483342	1	ex_01
TBC1D32	-0.140112	-0.0259433	-0.254281	-2.40534	0.0483803	1	ex_01
EIF3E	0.0727945	0.14232	0.00326925	2.05213	0.0484402	1	ex_01
FNDC3A	-0.0734108	0.00703264	-0.153854	-1.78862	0.0486799	1	ex_01
ANKRD6	-0.151704	-0.0194015	-0.284006	-2.24738	0.0487146	1	ex_01
PPP4R3A	0.0608686	0.109398	0.0123396	2.45833	0.0488062	1	ex_01
ZNF506	-0.104718	-0.0181226	-0.191313	-2.37015	0.048842	1	ex_01
FAM234B	0.0440555	0.0789766	0.00913435	2.47263	0.0489032	1	ex_01
EEPD1	0.02427	0.0591297	-0.0105896	1.36457	0.048991	1	ex_01
RUNDC3B	0.12715	0.22982	0.0244794	2.42727	0.0491142	1	ex_01
PRKD1	0.223069	0.410409	0.0357297	2.33377	0.049177	1	ex_01
ACER3	-0.0754596	-0.0148398	-0.136079	-2.43976	0.0492483	1	ex_01
SFXN5	0.113957	0.259926	-0.0320118	1.53013	0.0493426	1	ex_01
SPIRE1	0.0870345	0.158972	0.0150973	2.3713	0.0495044	1	ex_01
NEK1	0.160769	0.293934	0.0276052	2.36627	0.0495143	1	ex_01
UBAP2	-0.0920601	-0.0168332	-0.167287	-2.39854	0.0496197	1	ex_01
SREBF2	0.145546	0.261061	0.03003	2.46949	0.0496284	1	ex_01
NEFM	0.159465	0.388526	-0.0695953	1.36447	0.0496431	1	ex_01
TBC1D15	0.0946271	0.169428	0.0198257	2.47944	0.049717	1	ex_01
ADARB1	0.084158	0.16477	0.00354639	2.04619	0.0497881	1	ex_01
TBR1	0.129411	0.233451	0.0253716	2.43793	0.0499602	1	ex_01
NAA50	0.0736753	0.133467	0.013884	2.41508	0.0502901	1	ex_01
TRRAP	0.0433052	0.122546	-0.035935	1.07113	0.050349	1	ex_01
SPATS2	0.0983256	0.186159	0.0104923	2.1941	0.0506965	1	ex_01
TRAPPC8	0.0886394	0.160261	0.0170175	2.42566	0.0509327	1	ex_01
PIR	0.0557452	0.131037	-0.0195468	1.45113	0.0511824	1	ex_01
CDK14	0.183642	0.3345	0.0327835	2.38589	0.0514705	1	ex_01
NTPCR	0.0496241	0.0904624	0.00878579	2.38162	0.051967	1	ex_01
HUNK	0.0839843	0.163707	0.00426187	2.06474	0.0519688	1	ex_01
GRID1	0.204857	0.375591	0.0341236	2.35169	0.0521531	1	ex_01
LRRTM2	0.0781376	0.151521	0.00475421	2.08694	0.0522339	1	ex_01
MAP3K9	0.0626357	0.13035	-0.00507838	1.81297	0.052248	1	ex_01
CAMK2G	0.0819873	0.161154	0.00282066	2.0298	0.0527023	1	ex_01
WASHC2A	0.0441042	0.0852919	0.00291652	2.09875	0.0528153	1	ex_01
AGK	-0.0419277	0.0040713	-0.0879268	-1.78649	0.0528407	1	ex_01
SV2A	0.146241	0.267424	0.0250572	2.36523	0.0529067	1	ex_01
CARMIL1	0.282349	0.529731	0.0349664	2.237	0.0530187	1	ex_01
KIAA0232	0.0311718	0.0928373	-0.0304938	0.990757	0.0532117	1	ex_01
NRG4	0.0947611	0.233804	-0.044282	1.33576	0.0532779	1	ex_01
GPC5	0.141033	0.294479	-0.0124129	1.80141	0.0533033	1	ex_01
MMP16	-0.194828	-0.0213323	-0.368325	-2.20095	0.0533466	1	ex_01
NCOA6	0.0759534	0.135465	0.0164423	2.50148	0.0533479	1	ex_01
NFATC3	0.0445542	0.0931105	-0.00400201	1.79842	0.0533813	1	ex_01
FAM13B	0.094748	0.183715	0.00578061	2.08731	0.0534126	1	ex_01
CDH9	-0.162455	-0.0206927	-0.304218	-2.24605	0.0537357	1	ex_01
CTNNBL1	0.0383265	0.0918736	-0.0152206	1.40285	0.0537439	1	ex_01
ATP6V0A1	0.0745162	0.15708	-0.00804788	1.76892	0.0538539	1	ex_01
SC5D	0.124734	0.235604	0.0138639	2.20505	0.0542084	1	ex_01
NAT10	0.0453838	0.0905209	0.000246788	1.97068	0.0542837	1	ex_01
NUB1	0.0384555	0.0717333	0.00517776	2.26492	0.0543303	1	ex_01
WWC1	-0.0883342	0.00421273	-0.180881	-1.87075	0.0543603	1	ex_01
SEL1L	0.0956289	0.173776	0.0174822	2.39843	0.0545474	1	ex_01
PTBP3	-0.0965593	-0.0183688	-0.17475	-2.4204	0.0549354	1	ex_01
TXNL4A	-0.0724413	0.00204865	-0.146931	-1.90606	0.0553218	1	ex_01
ELOVL4	0.0948097	0.172321	0.0172984	2.39737	0.05539	1	ex_01
FRYL	0.127301	0.23143	0.0231707	2.39609	0.0557802	1	ex_01
SGPP2	0.0514343	0.106065	-0.00319643	1.84529	0.0561086	1	ex_01
PCYOX1	0.116813	0.212476	0.0211495	2.39328	0.0564476	1	ex_01
COL11A1	0.124094	0.28339	-0.0352027	1.52683	0.0564769	1	ex_01
MTMR2	0.0458312	0.126666	-0.035004	1.11124	0.0567212	1	ex_01
DIAPH2	-0.160152	-0.0227682	-0.297536	-2.28478	0.0570278	1	ex_01
ADNP2	0.0483337	0.0938106	0.00285688	2.08309	0.0570568	1	ex_01
NR2C2	-0.074595	-0.0144033	-0.134787	-2.42896	0.0571067	1	ex_01
PTPRD	-0.232933	-0.0200185	-0.445848	-2.14424	0.0571712	1	ex_01
EFR3A	0.147768	0.274507	0.021029	2.28517	0.0572405	1	ex_01
GARS1	0.109447	0.218873	2.17565e-05	1.96035	0.0572683	1	ex_01
STAT3	0.0419192	0.0812568	0.00258162	2.08859	0.057301	1	ex_01
LPIN1	0.0792596	0.145693	0.0128263	2.33838	0.0573667	1	ex_01
PTCHD4	0.178211	0.337782	0.0186414	2.18893	0.0574008	1	ex_01
SPIRE2	0.0444725	0.0840197	0.00492533	2.20406	0.0574053	1	ex_01
MYRIP	0.243274	0.49335	-0.00680241	1.90665	0.0574797	1	ex_01
MARCHF4	-0.0867919	0.00332222	-0.176906	-1.88771	0.0574836	1	ex_01
PHACTR2	0.0676981	0.178055	-0.042659	1.20233	0.0575144	1	ex_01
ANKRD42	0.0812873	0.15119	0.0113842	2.27916	0.0577957	1	ex_01
JMJD1C	-0.0599056	0.0308219	-0.150633	-1.29413	0.05787	1	ex_01
FBXW8	-0.136997	-0.024713	-0.24928	-2.39134	0.0579323	1	ex_01
TRIM52	0.0581355	0.109335	0.00693629	2.22549	0.0580247	1	ex_01
HIBADH	-0.0956766	-0.0123274	-0.179026	-2.24984	0.058242	1	ex_01
CTBP1	0.0471592	0.0897455	0.00457289	2.17042	0.0585252	1	ex_01
FARP1	-0.125989	0.00352379	-0.255501	-1.90664	0.0585989	1	ex_01
HSPA9	0.107766	0.199895	0.0156368	2.29262	0.0585992	1	ex_01
PAK5	-0.0977219	-0.00851456	-0.186929	-2.14704	0.058614	1	ex_01
CUL1	0.0769487	0.148698	0.0051993	2.10199	0.0587585	1	ex_01
VWA8	0.107679	0.211452	0.00390639	2.03374	0.0587592	1	ex_01
WDR92	0.0473824	0.0887362	0.00602858	2.24569	0.0589105	1	ex_01
N4BP1	0.05996	0.110724	0.00919584	2.31501	0.0590621	1	ex_01
SH3GLB1	-0.0592459	0.0108657	-0.129358	-1.65621	0.0590662	1	ex_01
FSD1L	0.088769	0.161159	0.0163793	2.40344	0.059234	1	ex_01
ACTN4	0.0789984	0.15532	0.00267725	2.02872	0.0592486	1	ex_01
SERPINE2	-0.0836215	0.079134	-0.246377	-1.007	0.059254	1	ex_01
USP47	0.157966	0.296428	0.0195037	2.23604	0.0592808	1	ex_01
PIK3CB	0.105171	0.191321	0.0190212	2.39271	0.0595182	1	ex_01
KMT2A	0.171563	0.315674	0.0274526	2.33333	0.0595908	1	ex_01
HPRT1	0.123627	0.227429	0.0198256	2.33431	0.0597824	1	ex_01
PDPK1	0.0567472	0.105707	0.0077877	2.27172	0.0600064	1	ex_01
ICE1	0.0806789	0.149414	0.0119435	2.30053	0.0602744	1	ex_01
STARD13	0.161964	0.316318	0.00760965	2.05659	0.060279	1	ex_01
CADPS2	0.357035	0.710851	0.00321971	1.9778	0.0604088	1	ex_01
INA	0.199067	0.374141	0.0239929	2.22857	0.0604543	1	ex_01
ANO4	0.0834295	0.175395	-0.00853575	1.77805	0.0606266	1	ex_01
KCNN2	-0.116918	-0.00500692	-0.228828	-2.04765	0.0606953	1	ex_01
NDFIP2	0.134584	0.24665	0.0225169	2.35377	0.0607315	1	ex_01
TBC1D14	0.0510077	0.0945449	0.0074705	2.29627	0.0611602	1	ex_01
CHST1	0.0645452	0.12041	0.0086803	2.2645	0.0611616	1	ex_01
DIDO1	0.0580261	0.111266	0.00478628	2.13617	0.0613683	1	ex_01
UBR4	0.0907097	0.16849	0.0129296	2.28578	0.0614302	1	ex_01
EIF2AK2	0.0766596	0.141838	0.0114816	2.30522	0.0615415	1	ex_01
SMYD2	0.106801	0.225919	-0.012317	1.7573	0.0615885	1	ex_01
TPM3	-0.13221	-0.0151499	-0.24927	-2.21362	0.0616227	1	ex_01
RBFOX2	-0.103039	0.0481277	-0.254206	-1.33596	0.0617131	1	ex_01
MACF1	0.24487	0.455423	0.0343174	2.27941	0.062146	1	ex_01
UBXN7	0.0330658	0.0686002	-0.00246861	1.8238	0.0622677	1	ex_01
HP1BP3	0.173852	0.347406	0.000297264	1.96332	0.0622677	1	ex_01
UQCRC2	0.0890233	0.165933	0.0121138	2.26867	0.0622755	1	ex_01
ZNF528	-0.117182	-0.0138008	-0.220562	-2.22161	0.0626958	1	ex_01
CXADR	-0.0717607	-0.00769944	-0.135822	-2.19553	0.0627085	1	ex_01
FGD4	0.0574841	0.126497	-0.0115291	1.63254	0.0629251	1	ex_01
ATP2A2	0.154309	0.288002	0.0206151	2.26218	0.0629894	1	ex_01
LDAH	-0.0926184	-0.0118336	-0.173403	-2.24706	0.0632101	1	ex_01
UBE2QL1	0.0404926	0.0769967	0.00398843	2.17411	0.0633661	1	ex_01
NPRL3	0.0697259	0.132272	0.00717994	2.18496	0.063574	1	ex_01
ECPAS	0.0978707	0.179711	0.0160305	2.34387	0.0636623	1	ex_01
NEK4	0.0536368	0.0986801	0.00859345	2.33389	0.0639179	1	ex_01
TNFSF13B	0.0887226	0.198306	-0.0208609	1.58686	0.0642135	1	ex_01
RGS17	-0.0817508	-0.0137617	-0.14974	-2.35668	0.0643204	1	ex_01
ZDHHC13	0.0518885	0.0971936	0.00658339	2.24477	0.0643209	1	ex_01
ABCA5	0.0956072	0.222181	-0.0309665	1.48046	0.0644353	1	ex_01
DCLK2	-0.102193	-0.00219976	-0.202187	-2.00308	0.0644745	1	ex_01
ITGA9	0.0595087	0.175549	-0.0565317	1.00512	0.0647111	1	ex_01
HECTD2	-0.137118	-0.0233636	-0.250872	-2.36251	0.0647499	1	ex_01
PIKFYVE	0.103084	0.18979	0.0163777	2.33018	0.0649754	1	ex_01
ADGRV1	0.131319	0.291444	-0.028806	1.60737	0.0650262	1	ex_01
SMC5	0.0751785	0.140622	0.00973451	2.2515	0.0652608	1	ex_01
WDR17	-0.115839	0.0103445	-0.242023	-1.79929	0.0656275	1	ex_01
UBE2D3	0.151017	0.284359	0.0176744	2.21976	0.0656388	1	ex_01
KMT2E	0.0736979	0.158306	-0.0109105	1.70722	0.0657756	1	ex_01
STXBP1	0.174321	0.318477	0.0301657	2.3701	0.0660578	1	ex_01
KIAA0586	0.0695592	0.150561	-0.0114423	1.6831	0.0663152	1	ex_01
SLC25A32	0.0744828	0.147773	0.00119311	1.99187	0.06643	1	ex_01
UBE4A	0.0671292	0.126194	0.00806417	2.22756	0.0666103	1	ex_01
DDX10	-0.0720692	-0.00368899	-0.140449	-2.0657	0.066715	1	ex_01
RANBP3	0.0295798	0.0615346	-0.00237505	1.81429	0.0669359	1	ex_01
MAPRE2	0.125	0.23148	0.0185203	2.30086	0.0669426	1	ex_01
CORO2B	0.0819332	0.192708	-0.0288418	1.44966	0.0670772	1	ex_01
RALGPS1	0.168207	0.335232	0.00118178	1.97383	0.0671791	1	ex_01
KNDC1	0.0727264	0.164244	-0.0187913	1.55753	0.0671959	1	ex_01
RABEP1	-0.0330186	0.0361818	-0.102219	-0.935186	0.0672701	1	ex_01
GALNT18	-0.273661	-0.024692	-0.52263	-2.15435	0.0677331	1	ex_01
LSAMP	0.0559952	0.456293	-0.344302	0.274167	0.0677989	1	ex_01
ZNF483	0.182785	0.338697	0.026872	2.29777	0.0679435	1	ex_01
SUZ12	0.0545967	0.103011	0.00618219	2.21024	0.068051	1	ex_01
PLEKHM3	0.106174	0.21186	0.000488182	1.96902	0.0680534	1	ex_01
CAPZB	0.0596082	0.157091	-0.0378743	1.19847	0.0688463	1	ex_01
ERICH1	-0.0709831	-0.00266614	-0.1393	-2.03645	0.0688735	1	ex_01
MAP9	0.141846	0.270273	0.0134188	2.16475	0.0692135	1	ex_01
FAM126B	0.101143	0.187071	0.0152142	2.30699	0.0694186	1	ex_01
BCLAF1	0.120499	0.223218	0.0177809	2.29924	0.0695814	1	ex_01
NIPBL	0.100838	0.186677	0.0149981	2.30241	0.0697523	1	ex_01
SLC4A8	0.128999	0.242499	0.0154979	2.22759	0.0700083	1	ex_01
B4GALNT3	-0.0757639	0.0181432	-0.169671	-1.58129	0.0700814	1	ex_01
SLC12A6	0.0455001	0.0982965	-0.00729619	1.68911	0.0700973	1	ex_01
UBE2D1	0.0963742	0.182215	0.0105331	2.20046	0.0704361	1	ex_01
TADA2A	0.0833802	0.153922	0.0128384	2.31667	0.0704798	1	ex_01
PRKCZ	0.0641551	0.153147	-0.0248372	1.41295	0.070511	1	ex_01
CBWD5	0.115839	0.227299	0.00437941	2.03697	0.0708446	1	ex_01
HSPA12A	0.377972	0.707976	0.0479673	2.24485	0.0710657	1	ex_01
TOX	0.219304	0.410789	0.0278181	2.2447	0.0713766	1	ex_01
ANKRD30B	-0.168588	-0.0080009	-0.329174	-2.05762	0.0717266	1	ex_01
GLO1	0.0632404	0.118617	0.00786421	2.23831	0.0718858	1	ex_01
INPP4A	0.147159	0.284538	0.00977961	2.09949	0.0719054	1	ex_01
MED14	-0.0762281	-0.0072175	-0.145239	-2.16495	0.0720083	1	ex_01
RCOR1	-0.0530725	-0.00662286	-0.0995221	-2.23942	0.072438	1	ex_01
SUPT16H	0.0795479	0.150741	0.00835463	2.18997	0.0725047	1	ex_01
SNX10	0.0651962	0.145522	-0.01513	1.59079	0.0728067	1	ex_01
VCL	-0.0328031	0.0118935	-0.0774998	-1.43843	0.0731339	1	ex_01
NFASC	0.178487	0.353148	0.0038268	2.00291	0.0735965	1	ex_01
SULT4A1	0.134719	0.25376	0.0156785	2.2181	0.0736032	1	ex_01
JAKMIP3	0.0856354	0.178897	-0.00762652	1.79969	0.0736075	1	ex_01
SGCD	-0.14749	0.0481708	-0.343151	-1.47743	0.0736207	1	ex_01
RAB6B	0.15576	0.292546	0.0189742	2.23184	0.0736451	1	ex_01
HDLBP	0.0736543	0.142012	0.00529666	2.11183	0.0736991	1	ex_01
N4BP2L1	-0.113806	-0.0112168	-0.216395	-2.17426	0.0738183	1	ex_01
ITPK1	0.0284576	0.0921977	-0.0352825	0.875053	0.0738901	1	ex_01
MEIS2	-0.200249	-0.0128203	-0.387677	-2.09403	0.0739556	1	ex_01
NAALADL2	-0.141516	-0.0185253	-0.264507	-2.25518	0.074153	1	ex_01
JDP2	0.0362164	0.0705687	0.00186408	2.06632	0.0742424	1	ex_01
ATP6V1E1	-0.161955	0.00159109	-0.325502	-1.9409	0.0742818	1	ex_01
RPGR	0.0343778	0.0662183	0.00253737	2.11615	0.074317	1	ex_01
ARFGEF2	0.123681	0.239193	0.00816974	2.09859	0.0744802	1	ex_01
SLC35A3	-0.0586209	-0.00276297	-0.114479	-2.05691	0.0746311	1	ex_01
EXOC4	-0.100657	0.00806505	-0.209379	-1.81457	0.0748791	1	ex_01
TRPM3	0.271473	0.522445	0.0205014	2.12007	0.0750044	1	ex_01
GAPVD1	0.0535569	0.110795	-0.00368128	1.83391	0.0750421	1	ex_01
PHACTR1	-0.29888	-0.0420049	-0.555755	-2.28046	0.0752545	1	ex_01
ELMO1	-0.101796	0.0215607	-0.225152	-1.61739	0.0759631	1	ex_01
NAALAD2	0.110874	0.208599	0.0131498	2.2237	0.0761872	1	ex_01
ZNF736	0.0829698	0.155364	0.010576	2.2463	0.0763797	1	ex_01
RMDN2	-0.0762019	-0.00546161	-0.146942	-2.11129	0.0764104	1	ex_01
TBCE	0.031133	0.0716433	-0.0093773	1.50627	0.0765131	1	ex_01
WDR82	0.0887128	0.169254	0.00817133	2.15881	0.0766446	1	ex_01
GPM6A	-0.121431	0.00983745	-0.252699	-1.81308	0.0767905	1	ex_01
SMAD3	-0.144342	-0.0129593	-0.275725	-2.15329	0.0768015	1	ex_01
PIK3CA	0.12114	0.22712	0.0151604	2.24034	0.0771369	1	ex_01
GRIK4	-0.16017	0.0438975	-0.364238	-1.53835	0.077177	1	ex_01
NLGN4Y	-0.000174614	0.00038145	-0.000730678	-0.615463	0.077363	1	ex_01
OPTN	0.0993114	0.189347	0.00927567	2.16188	0.0774412	1	ex_01
PDZRN4	0.208745	0.412826	0.00466431	2.00476	0.0779006	1	ex_01
DHRSX	0.0276898	0.0795968	-0.0242172	1.04554	0.0780184	1	ex_01
BTBD3	0.0974701	0.183169	0.0117709	2.22917	0.0780217	1	ex_01
COLQ	0.076266	0.187667	-0.0351353	1.3418	0.0782094	1	ex_01
GLG1	0.12751	0.247317	0.00770376	2.08599	0.078263	1	ex_01
RAB4A	0.0762274	0.151696	0.000758383	1.97966	0.0783687	1	ex_01
TRAPPC10	0.0466402	0.08586	0.00742038	2.33079	0.0787861	1	ex_01
LUC7L2	-0.140225	0.0296044	-0.310055	-1.61831	0.0790527	1	ex_01
HERC2	0.118554	0.237238	-0.000128985	1.95783	0.0791566	1	ex_01
ABCA9	0.0658443	0.142786	-0.0110969	1.67729	0.0791842	1	ex_01
ZDBF2	0.0948692	0.181271	0.00846724	2.15204	0.0792198	1	ex_01
TMBIM6	-0.0351261	0.0373295	-0.107582	-0.95018	0.0798715	1	ex_01
LRRC8C	0.036929	0.0761524	-0.00229441	1.84531	0.0800425	1	ex_01
CYFIP1	0.0667026	0.135893	-0.00248805	1.88949	0.0800704	1	ex_01
FAM219A	0.0663709	0.134755	-0.00201358	1.90225	0.0801215	1	ex_01
PPM1L	-0.0152681	0.0780397	-0.108576	-0.320711	0.0803616	1	ex_01
EVI5	0.178479	0.335226	0.0217312	2.23169	0.0807444	1	ex_01
GLIS1	0.037363	0.0879108	-0.0131848	1.44873	0.0810471	1	ex_01
CAB39L	0.0895864	0.168548	0.0106245	2.22368	0.0812347	1	ex_01
CCDC149	0.0300735	0.0722437	-0.0120967	1.39774	0.0816597	1	ex_01
CHRM3	-0.233873	0.0299558	-0.497703	-1.73743	0.0822708	1	ex_01
CYP7B1	-0.0675284	0.00146981	-0.136527	-1.91821	0.0822984	1	ex_01
TRPS1	-0.157714	0.00763882	-0.323066	-1.86942	0.0825066	1	ex_01
TCERG1L	-0.179642	0.0513205	-0.410604	-1.52445	0.0827496	1	ex_01
SNRNP40	0.0444696	0.0880414	0.000897856	2.00035	0.0828021	1	ex_01
CPLX2	0.0695257	0.134186	0.0048656	2.10745	0.0829518	1	ex_01
ASXL1	0.0660925	0.125522	0.00666327	2.17972	0.0831243	1	ex_01
CYB5R4	0.0260713	0.0704567	-0.0183142	1.15125	0.0831256	1	ex_01
ATP13A2	0.0783626	0.14677	0.00995537	2.2452	0.0831936	1	ex_01
STAG2	0.0623642	0.116406	0.00832197	2.26178	0.0833658	1	ex_01
ME2	-0.0386491	0.00688286	-0.084181	-1.66368	0.0836351	1	ex_01
FXR1	0.134721	0.257083	0.0123584	2.15792	0.0836728	1	ex_01
NDUFAF5	0.0703126	0.132966	0.00765896	2.19956	0.0839239	1	ex_01
LGR4	0.0669936	0.130033	0.00395409	2.0829	0.0842993	1	ex_01
TESK2	-0.156864	-0.0104336	-0.303294	-2.09962	0.0847568	1	ex_01
FAM227A	0.0343041	0.0699938	-0.00138553	1.88387	0.0848794	1	ex_01
DNAJC10	-0.0842996	-0.0097213	-0.158878	-2.21545	0.0849068	1	ex_01
HSPH1	0.254234	0.509504	-0.00103573	1.95201	0.0850378	1	ex_01
ACADSB	0.0600956	0.112583	0.0076084	2.24407	0.0855222	1	ex_01
TASOR	0.0874913	0.165646	0.00933702	2.19412	0.0855335	1	ex_01
DHDDS	-0.0815046	0.00580837	-0.168818	-1.82958	0.0855721	1	ex_01
VKORC1L1	-0.0692143	-0.00408002	-0.134349	-2.08274	0.0856263	1	ex_01
MTSS1	0.0454549	0.117664	-0.0267544	1.23377	0.0859359	1	ex_01
ZNF737	-0.078899	-0.00587018	-0.151928	-2.11751	0.0859785	1	ex_01
IPO7	0.085034	0.170606	-0.000537635	1.94765	0.0861184	1	ex_01
WWP1	0.0752051	0.155964	-0.00555357	1.82518	0.0861808	1	ex_01
ULK4	-0.108473	0.00993565	-0.226882	-1.7955	0.0864067	1	ex_01
ROCK1	0.110439	0.210413	0.0104647	2.16512	0.0867053	1	ex_01
MYO9B	0.0502244	0.124671	-0.0242218	1.32227	0.0867705	1	ex_01
FDX1	0.052704	0.0995432	0.00586469	2.20537	0.0868943	1	ex_01
SSH2	-0.154921	0.00430348	-0.314146	-1.90699	0.0869029	1	ex_01
KIF1A	0.14099	0.269844	0.0121367	2.14457	0.0873789	1	ex_01
NCKAP1	0.150092	0.283076	0.0171067	2.21209	0.0873923	1	ex_01
KIAA1958	0.0686301	0.148057	-0.0107973	1.69353	0.0875736	1	ex_01
NLGN4X	-0.106007	-0.00740632	-0.204607	-2.10719	0.0877533	1	ex_01
HSD17B4	0.162495	0.31081	0.014179	2.14734	0.0879527	1	ex_01
MED17	0.0556471	0.108933	0.00236109	2.04681	0.0883082	1	ex_01
MLLT10	0.109311	0.216584	0.00203792	1.9972	0.0883561	1	ex_01
PRPSAP1	0.058422	0.117577	-0.000733356	1.93567	0.0887587	1	ex_01
SYNE1	0.254717	0.484124	0.0253101	2.1762	0.0889883	1	ex_01
RGS12	0.0326435	0.0674173	-0.00213029	1.83989	0.089206	1	ex_01
PPM1E	0.143647	0.286145	0.00114826	1.97576	0.089212	1	ex_01
CCSAP	0.044785	0.142063	-0.0524934	0.902327	0.0893035	1	ex_01
IL1RAPL1	-0.195349	0.00198414	-0.392683	-1.94026	0.0894222	1	ex_01
GRM3	-0.126374	0.049445	-0.302194	-1.40877	0.0894941	1	ex_01
ESYT2	0.101843	0.199876	0.0038096	2.03613	0.0896058	1	ex_01
TRAPPC13	-0.102971	-0.00664701	-0.199295	-2.09521	0.0897145	1	ex_01
PARN	0.0935315	0.175042	0.0120215	2.24903	0.0900572	1	ex_01
LZTFL1	0.0779769	0.150046	0.00590777	2.12063	0.0900778	1	ex_01
ARPC2	0.0675789	0.128959	0.0061987	2.1579	0.0902586	1	ex_01
ANKRD44	-0.0869014	-0.00365829	-0.170145	-2.0461	0.0903933	1	ex_01
NAA15	-0.0498685	-0.00582359	-0.0939133	-2.21911	0.0908035	1	ex_01
DOCK4	-0.156035	0.0160873	-0.328158	-1.77678	0.0908539	1	ex_01
BOD1L1	0.101069	0.211707	-0.00956861	1.79045	0.0913165	1	ex_01
CENPC	0.10588	0.219241	-0.007482	1.8306	0.0914709	1	ex_01
CACNB4	0.109547	0.206121	0.0129732	2.22326	0.0916538	1	ex_01
ZDHHC14	-0.238082	-0.00945437	-0.46671	-2.04101	0.0919958	1	ex_01
SLC23A2	0.0863771	0.171387	0.00136706	1.99148	0.0920005	1	ex_01
SULT1A1	-0.0820947	0.00619448	-0.170384	-1.82245	0.0921028	1	ex_01
ARAP2	0.147756	0.292998	0.00251396	1.99389	0.0921418	1	ex_01
XPNPEP1	0.0739062	0.140278	0.00753464	2.18246	0.0921492	1	ex_01
MOB2	0.023846	0.052282	-0.00459003	1.64359	0.0926587	1	ex_01
FDFT1	0.104146	0.201998	0.00629438	2.08604	0.0927616	1	ex_01
IQCB1	-0.0635391	-0.00523606	-0.121842	-2.13598	0.0929292	1	ex_01
THOC2	0.0764111	0.160957	-0.00813431	1.77139	0.0930989	1	ex_01
PURA	0.13805	0.272826	0.00327497	2.00759	0.0934597	1	ex_01
TRIM9	-0.152594	-0.0169127	-0.288274	-2.20427	0.093563	1	ex_01
PAM	-0.118523	-0.00858951	-0.228456	-2.1131	0.093606	1	ex_01
CRADD	0.032648	0.113478	-0.0481816	0.791651	0.0936748	1	ex_01
SOS1	0.0714034	0.184183	-0.0413762	1.2409	0.0939495	1	ex_01
WDR59	0.0584161	0.129749	-0.0129169	1.60506	0.0941793	1	ex_01
AGPAT3	0.0510823	0.102526	-0.000361671	1.94618	0.0942059	1	ex_01
CCDC112	-0.0718981	0.00356961	-0.147366	-1.86726	0.094228	1	ex_01
PTPN2	0.0754248	0.163819	-0.0129693	1.6724	0.0944072	1	ex_01
RNF146	-0.10958	-0.00598999	-0.213171	-2.0733	0.0944212	1	ex_01
INPP5A	0.0381489	0.0926196	-0.0163219	1.37267	0.0946318	1	ex_01
MED13	0.0409604	0.127351	-0.0454302	0.929279	0.0947127	1	ex_01
RALGAPA2	0.0843794	0.168193	0.000565311	1.97318	0.0947729	1	ex_01
USP31	0.0785781	0.149187	0.00796928	2.18118	0.0948559	1	ex_01
KLHL32	-0.122421	0.0143375	-0.25918	-1.75449	0.0949133	1	ex_01
PAK1	-0.103107	0.0974991	-0.303714	-1.00738	0.095358	1	ex_01
HGSNAT	-0.165995	-0.00639022	-0.3256	-2.03844	0.0956627	1	ex_01
SHANK2	-0.238876	-0.00671231	-0.47104	-2.01663	0.0957804	1	ex_01
CREM	-0.0411526	0.0179989	-0.100304	-1.36358	0.0961358	1	ex_01
EIF3A	0.049383	0.105155	-0.00638912	1.73544	0.096532	1	ex_01
AHCYL1	0.0506299	0.100371	0.000889057	1.995	0.0966047	1	ex_01
SMG1	0.140977	0.271737	0.0102167	2.1131	0.0967648	1	ex_01
DLEU7	-0.087707	0.0147037	-0.190118	-1.67856	0.0967942	1	ex_01
TRAF6	0.0699494	0.137779	0.00212005	2.02122	0.0968793	1	ex_01
CALCOCO1	0.0710374	0.153897	-0.0118218	1.68033	0.0968835	1	ex_01
PPFIA1	0.0545524	0.117417	-0.00831253	1.7008	0.0969388	1	ex_01
ZNF445	0.0422843	0.0868761	-0.0023074	1.85855	0.0969589	1	ex_01
PPP3R1	0.0938115	0.182023	0.00559975	2.08438	0.0970277	1	ex_01
SMARCA5	0.143366	0.278421	0.00830975	2.08056	0.0971205	1	ex_01
KIAA0825	-0.151524	-0.0129237	-0.290125	-2.14272	0.0975079	1	ex_01
ZNF253	0.0421691	0.0815592	0.00277899	2.09824	0.0979114	1	ex_01
CEP70	0.0795165	0.152608	0.00642547	2.13227	0.098	1	ex_01
MPDZ	0.141969	0.274157	0.00978199	2.105	0.0983116	1	ex_01
ARHGAP35	0.0606659	0.171636	-0.050304	1.07149	0.0983701	1	ex_01
ITPR1	0.0624303	0.16863	-0.0437692	1.15218	0.0986563	1	ex_01
NUP42	-0.0905633	-0.00189591	-0.179231	-2.00187	0.0987354	1	ex_01
GGNBP2	0.0696296	0.13347	0.0057892	2.1377	0.0990756	1	ex_01
TRIM2	0.133313	0.261624	0.00500301	2.03639	0.0993377	1	ex_01
SNRPN	0.125117	0.248462	0.00177231	1.98813	0.0994116	1	ex_01
ZNF780B	0.0489565	0.122999	-0.0250864	1.29591	0.0995976	1	ex_01
MAPK4	-0.126423	0.00186311	-0.254709	-1.9315	0.0996044	1	ex_01
AFF4	0.0925538	0.180717	0.00439052	2.05757	0.0996068	1	ex_01
RANGAP1	0.0788981	0.151304	0.00649187	2.13569	0.0999251	1	ex_01
LYPLA1	0.0322835	0.0651126	-0.000545567	1.92739	0.0999914	1	ex_01
EPM2AIP1	0.0795465	0.177206	-0.018113	1.59645	0.100169	1	ex_01
PPP2R3C	-0.066767	-0.00156611	-0.131968	-2.00704	0.100204	1	ex_01
CSRNP2	-0.0837116	-0.00621589	-0.161207	-2.11717	0.100324	1	ex_01
MBD2	0.0682879	0.13251	0.00406598	2.08405	0.100558	1	ex_01
MRTFB	0.0861216	0.221471	-0.0492274	1.24711	0.100578	1	ex_01
AFDN	0.0924969	0.177427	0.00756717	2.1346	0.100726	1	ex_01
SLC4A7	-0.111119	-0.0101128	-0.212125	-2.1562	0.100874	1	ex_01
TMPO	0.0780996	0.150277	0.00592241	2.12079	0.100948	1	ex_01
ABHD6	0.0339037	0.0676445	0.000162899	1.96943	0.101036	1	ex_01
ATG14	-0.0717172	0.00245488	-0.145889	-1.8951	0.101229	1	ex_01
MLXIPL	0.0703559	0.14409	-0.003378	1.87017	0.101342	1	ex_01
ANO3	-0.103699	0.0244642	-0.231863	-1.58584	0.101514	1	ex_01
EP300	0.0879151	0.182126	-0.00629539	1.82899	0.101581	1	ex_01
SLC35A1	-0.0605719	0.0477196	-0.168863	-1.09629	0.102219	1	ex_01
PRR14L	0.081881	0.187185	-0.0234226	1.52401	0.102333	1	ex_01
RTTN	0.0322031	0.081358	-0.0169519	1.28404	0.102359	1	ex_01
EXTL2	0.119479	0.233979	0.00497796	2.04517	0.102868	1	ex_01
PDHA1	0.0818257	0.17306	-0.00940855	1.75784	0.103062	1	ex_01
CAMTA1	0.195564	0.373792	0.0173357	2.1506	0.10325	1	ex_01
JCAD	-0.108571	-0.00207411	-0.215068	-1.99814	0.103269	1	ex_01
FBXO33	0.0438937	0.110613	-0.0228252	1.28944	0.103454	1	ex_01
ZNF800	0.0636671	0.129991	-0.00265648	1.88146	0.104201	1	ex_01
PIK3C2A	0.0874218	0.175513	-0.000669117	1.94508	0.104348	1	ex_01
AP5M1	0.073964	0.147543	0.000385227	1.97023	0.104635	1	ex_01
AP4E1	0.0354965	0.0753375	-0.00434456	1.74624	0.105039	1	ex_01
NYAP2	-0.0643218	0.0283425	-0.156986	-1.36048	0.105054	1	ex_01
MAEA	0.0265821	0.0581275	-0.00496324	1.65159	0.105131	1	ex_01
KMT2C	0.107864	0.210426	0.00530236	2.06129	0.105364	1	ex_01
ATP2B3	0.0366786	0.0733094	4.77643e-05	1.96252	0.105406	1	ex_01
RALA	-0.0722787	-0.00239528	-0.142162	-2.02714	0.105414	1	ex_01
VAMP2	0.254534	0.534808	-0.0257392	1.77997	0.105538	1	ex_01
COX7A2L	-0.0914908	-0.00452033	-0.178461	-2.06183	0.105767	1	ex_01
HMGN1	-0.189717	-0.00194091	-0.377494	-1.98022	0.10608	1	ex_01
SLC35F3	0.267561	0.566108	-0.0309856	1.75654	0.106542	1	ex_01
TANGO2	0.0220919	0.0525884	-0.00840458	1.41981	0.106563	1	ex_01
SSBP1	-0.0740526	0.0127443	-0.160849	-1.67219	0.106697	1	ex_01
SLC17A5	0.0495721	0.110491	-0.0113473	1.59489	0.106766	1	ex_01
ZNF10	-0.0860173	0.00769018	-0.179725	-1.79912	0.107124	1	ex_01
NMD3	-0.113097	-0.00522819	-0.220965	-2.05496	0.107248	1	ex_01
CNTRL	0.0160583	0.0492629	-0.0171462	0.947876	0.10746	1	ex_01
PACS2	0.0388103	0.0802415	-0.00262088	1.83598	0.107983	1	ex_01
MAPK1IP1L	0.0379364	0.100554	-0.0246816	1.18742	0.107988	1	ex_01
TOP1	0.0621548	0.120822	0.00348759	2.07648	0.108052	1	ex_01
TSHZ1	0.0534486	0.143036	-0.0361385	1.16934	0.108107	1	ex_01
GATB	0.0968615	0.188749	0.00497411	2.06606	0.108347	1	ex_01
ITGAV	0.0592528	0.118664	-0.000158445	1.95474	0.108634	1	ex_01
CD200	-0.0708506	0.0153876	-0.157089	-1.61025	0.108876	1	ex_01
BMERB1	0.126086	0.255323	-0.00315162	1.91217	0.108971	1	ex_01
KCNH3	-0.0988188	-0.00253287	-0.195105	-2.01152	0.109122	1	ex_01
JARID2	0.0832506	0.164158	0.00234337	2.01673	0.109334	1	ex_01
IQCK	-0.088182	0.0126038	-0.188968	-1.71486	0.10952	1	ex_01
EYS	-0.182183	0.0521489	-0.416514	-1.52379	0.109837	1	ex_01
NPM2	0.0662591	0.137107	-0.00458897	1.83301	0.11005	1	ex_01
LNX1	0.108632	0.213576	0.00368751	2.02883	0.110238	1	ex_01
CDC42BPB	0.0791356	0.176444	-0.0181727	1.59393	0.110449	1	ex_01
CACNA1D	0.117536	0.253809	-0.0187374	1.69047	0.110548	1	ex_01
BTBD7	-0.0711633	-0.00293508	-0.139391	-2.04428	0.110566	1	ex_01
GOSR1	-0.0544072	0.0201729	-0.128987	-1.42982	0.110593	1	ex_01
UBQLN1	0.111903	0.223225	0.000580951	1.97019	0.110798	1	ex_01
HMG20A	-0.0192293	0.0261176	-0.0645762	-0.83112	0.110883	1	ex_01
MYCBP2	0.129853	0.272024	-0.0123184	1.79014	0.111418	1	ex_01
SNX25	-0.0644616	-0.00233737	-0.126586	-2.03371	0.111606	1	ex_01
MOB4	0.0544474	0.108242	0.000653154	1.98376	0.111667	1	ex_01
ADD2	0.095175	0.193973	-0.00362243	1.8881	0.111805	1	ex_01
SKP2	0.0529027	0.105491	0.000314119	1.97167	0.112001	1	ex_01
FAM185A	0.0479831	0.116685	-0.0207187	1.36889	0.112118	1	ex_01
MIS18BP1	0.0612913	0.130087	-0.00750404	1.74618	0.112245	1	ex_01
H2AZ2	0.0832807	0.173484	-0.00692237	1.80955	0.112286	1	ex_01
PLEKHA8	0.0560252	0.110421	0.00162979	2.01869	0.112707	1	ex_01
HSP90AB1	0.306624	0.676343	-0.0630951	1.62548	0.113018	1	ex_01
CLCN7	0.0478108	0.0989019	-0.00328019	1.83413	0.113411	1	ex_01
DENND6A	0.0460822	0.0981164	-0.00595192	1.73577	0.11342	1	ex_01
GMDS	-0.144832	-0.000378497	-0.289286	-1.9651	0.113493	1	ex_01
RGS7	-0.191454	0.0302021	-0.413109	-1.69291	0.113708	1	ex_01
TTC3	0.160376	0.354267	-0.0335141	1.62118	0.113825	1	ex_01
ARHGAP26	0.198413	0.411196	-0.0143697	1.8276	0.113963	1	ex_01
LAMA4	0.0397389	0.0935878	-0.01411	1.4464	0.114236	1	ex_01
ATP11A	0.0449319	0.119103	-0.0292395	1.18732	0.114335	1	ex_01
SNX32	0.0445819	0.116595	-0.0274307	1.21338	0.114954	1	ex_01
TAPT1	0.0558927	0.107863	0.00392262	2.1079	0.115063	1	ex_01
IMPA1	0.0539601	0.106412	0.00150807	2.01632	0.115127	1	ex_01
SORCS2	-0.0686071	0.0129536	-0.150168	-1.64868	0.115138	1	ex_01
MCF2L	0.0747311	0.179733	-0.0302706	1.39493	0.115166	1	ex_01
CUL4A	0.0612526	0.12081	0.00169494	2.01574	0.115384	1	ex_01
PRKN	-0.0865436	0.102843	-0.27593	-0.89564	0.115908	1	ex_01
VPS26C	0.0472721	0.0974677	-0.00292341	1.84581	0.116133	1	ex_01
CLK1	0.0956313	0.186767	0.00449556	2.05665	0.11637	1	ex_01
KIAA2026	0.0927783	0.184031	0.00152544	1.99273	0.116406	1	ex_01
USP20	0.03645	0.0725819	0.000318139	1.97722	0.116492	1	ex_01
HSP90B1	0.0223015	0.147998	-0.103395	0.347742	0.116728	1	ex_01
UQCC1	0.0507937	0.138073	-0.0364859	1.14063	0.116891	1	ex_01
RICTOR	0.0934376	0.181881	0.00499422	2.07064	0.117213	1	ex_01
FAM110B	-0.0505858	-0.000128166	-0.101043	-1.96494	0.117535	1	ex_01
TBC1D9B	0.0429746	0.08643	-0.000480889	1.93827	0.11803	1	ex_01
INKA2	-0.0685191	0.00992052	-0.146959	-1.71208	0.118238	1	ex_01
DPM1	0.057541	0.122757	-0.00767498	1.7293	0.118447	1	ex_01
C9orf85	-0.0411972	0.000779801	-0.0831743	-1.92355	0.118675	1	ex_01
NOL4	-0.0982279	0.0118732	-0.208329	-1.7486	0.118724	1	ex_01
PTP4A2	0.0743563	0.166108	-0.0173952	1.58837	0.118791	1	ex_01
RAPGEF5	0.171651	0.398768	-0.0554655	1.48131	0.11883	1	ex_01
BCAT1	0.0528276	0.105371	0.000284122	1.97056	0.119183	1	ex_01
CAB39	0.0777506	0.153639	0.00186229	2.00806	0.119332	1	ex_01
FBXO25	0.0344076	0.0762123	-0.0073971	1.61316	0.119529	1	ex_01
WAC	0.101916	0.200617	0.0032162	2.02383	0.119702	1	ex_01
FREM3	-0.194437	0.0168672	-0.405741	-1.80351	0.119858	1	ex_01
MEF2D	-0.0658537	0.00430096	-0.136008	-1.8398	0.119962	1	ex_01
SLC25A28	0.0635182	0.125785	0.00125172	1.99936	0.120605	1	ex_01
ZDHHC11	0.0125184	0.0329126	-0.0078758	1.20307	0.12067	1	ex_01
ANTXR2	0.119476	0.233034	0.00591813	2.06211	0.120891	1	ex_01
HIPK3	0.0650769	0.126176	0.00397747	2.08755	0.120988	1	ex_01
SEPTIN3	0.100757	0.209476	-0.00796246	1.81642	0.12136	1	ex_01
WDR47	0.0913401	0.180195	0.00248572	2.01479	0.121497	1	ex_01
FBXO42	0.0919614	0.228061	-0.0441379	1.32433	0.12159	1	ex_01
GRM1	-0.207629	0.042174	-0.457433	-1.62907	0.121614	1	ex_01
WDFY3	-0.00904928	0.0905718	-0.10867	-0.178037	0.121673	1	ex_01
EZH1	0.055093	0.110294	-0.000108007	1.95613	0.121768	1	ex_01
UNC13C	0.145227	0.293092	-0.0026371	1.92501	0.121913	1	ex_01
RNF34	-0.088126	0.00523068	-0.181483	-1.85015	0.122448	1	ex_01
PRCP	0.069276	0.13568	0.00287201	2.04473	0.122802	1	ex_01
DNM3	0.132933	0.25799	0.00787561	2.08339	0.122851	1	ex_01
RUSC1	0.0820429	0.16707	-0.0029846	1.89117	0.122978	1	ex_01
DZIP3	0.132136	0.264224	4.91361e-05	1.96069	0.123138	1	ex_01
JPH1	0.0554423	0.145424	-0.0345393	1.20763	0.123512	1	ex_01
ITPKA	-0.049212	0.0182339	-0.116658	-1.43009	0.123584	1	ex_01
ZNF814	-0.0596286	0.00508701	-0.124344	-1.8059	0.123693	1	ex_01
PRRC2C	0.169292	0.385831	-0.0472472	1.53231	0.12373	1	ex_01
BRF1	0.040273	0.0813873	-0.000841272	1.91986	0.123993	1	ex_01
CDS1	0.103558	0.203423	0.00369248	2.03243	0.124256	1	ex_01
ZNRF1	-0.0642511	0.00165535	-0.130157	-1.91074	0.124332	1	ex_01
DISP1	0.0261062	0.0713065	-0.0190942	1.13201	0.124547	1	ex_01
TMEM178A	0.0814033	0.161833	0.000973671	1.98369	0.124549	1	ex_01
PCCB	0.0377553	0.078056	-0.00254543	1.83617	0.124623	1	ex_01
ATP8B1	0.0690077	0.145471	-0.00745603	1.76885	0.124696	1	ex_01
RAP1A	-0.0584706	0.000798003	-0.117739	-1.93357	0.125241	1	ex_01
RPE	0.106713	0.215212	-0.00178511	1.92772	0.125514	1	ex_01
CENPJ	0.020713	0.0536327	-0.0122067	1.23321	0.125763	1	ex_01
SRRM4	-0.167819	-0.00606822	-0.329569	-2.03349	0.125911	1	ex_01
PRMT8	-0.0881396	0.0171951	-0.193474	-1.64001	0.125938	1	ex_01
KLHL7	0.0458541	0.105979	-0.0142706	1.49477	0.126027	1	ex_01
GDA	-0.106743	0.00269546	-0.216181	-1.91169	0.126032	1	ex_01
SMIM12	0.0612569	0.12715	-0.00463638	1.82206	0.126542	1	ex_01
AKT3	-5.01976e-05	0.109934	-0.110035	-0.000894539	0.126547	1	ex_01
ANXA11	0.0675468	0.153185	-0.018091	1.54592	0.126561	1	ex_01
TSPAN9	0.0451072	0.107751	-0.0175365	1.41129	0.126677	1	ex_01
SYN1	0.0875971	0.201423	-0.0262286	1.50833	0.127336	1	ex_01
CDC40	0.0985578	0.204872	-0.00775621	1.81697	0.127845	1	ex_01
ZC3H6	0.107297	0.211207	0.00338797	2.02387	0.127919	1	ex_01
YPEL2	0.0481295	0.123076	-0.0268169	1.25866	0.128105	1	ex_01
ADCY2	-0.150866	-0.00532738	-0.296405	-2.03171	0.128164	1	ex_01
TP53BP1	0.0526043	0.103558	0.00165113	2.02348	0.128238	1	ex_01
ARFGEF1	0.0462874	0.10487	-0.0122949	1.54862	0.128424	1	ex_01
BDH1	-0.160742	-0.00130528	-0.320178	-1.97601	0.128757	1	ex_01
BACH2	-0.144266	-0.00109968	-0.287432	-1.97502	0.129019	1	ex_01
TBC1D8	0.00431649	0.0469745	-0.0383415	0.198325	0.129092	1	ex_01
AKAP10	0.0670512	0.13378	0.000322003	1.96942	0.129366	1	ex_01
ZNF493	0.0782021	0.155678	0.00072572	1.97832	0.129431	1	ex_01
HNRNPA1	0.0802636	0.172086	-0.0115587	1.71324	0.129478	1	ex_01
CBR4	0.0590384	0.142293	-0.0242163	1.38987	0.130138	1	ex_01
MYO18A	0.018374	0.0644927	-0.0277446	0.780866	0.130355	1	ex_01
ARHGEF11	0.0680346	0.144401	-0.00833141	1.74614	0.130432	1	ex_01
CNTN5	0.366015	0.743689	-0.0116581	1.89946	0.131235	1	ex_01
LINGO2	-0.20743	0.0363051	-0.451165	-1.66802	0.131314	1	ex_01
MXI1	0.078281	0.159752	-0.00319019	1.88322	0.131487	1	ex_01
SIPA1L1	-0.00107093	0.09464	-0.0967819	-0.0219305	0.131836	1	ex_01
PTPRO	-0.135455	0.0418747	-0.312784	-1.49714	0.131878	1	ex_01
MAPK8IP3	0.0689579	0.137988	-7.18246e-05	1.95792	0.132074	1	ex_01
ADIPOR2	-0.0763016	0.00257121	-0.155174	-1.89607	0.132277	1	ex_01
EML2	0.0308864	0.0802663	-0.0184935	1.22593	0.132546	1	ex_01
CELF5	-0.151607	0.00543932	-0.308653	-1.89208	0.132588	1	ex_01
TENM1	0.0707345	0.157928	-0.0164595	1.58998	0.132605	1	ex_01
UBAP1	0.0185306	0.0621161	-0.025055	0.833287	0.133179	1	ex_01
AGBL3	-0.147326	0.00568321	-0.300335	-1.88717	0.13331	1	ex_01
STX6	-0.0701027	-0.000750832	-0.139455	-1.98118	0.133354	1	ex_01
OGA	0.118273	0.249376	-0.0128304	1.76815	0.133444	1	ex_01
FOCAD	0.187808	0.36768	0.00793707	2.04645	0.133453	1	ex_01
MED6	0.0757867	0.149438	0.00213486	2.01678	0.133705	1	ex_01
FBXO32	0.0522909	0.123073	-0.0184911	1.44794	0.133736	1	ex_01
PIBF1	-0.0832886	-0.00147778	-0.165099	-1.99537	0.133763	1	ex_01
CCT3	0.101601	0.205124	-0.00192193	1.92358	0.133895	1	ex_01
CACNA2D1	-0.143878	0.0322636	-0.32002	-1.60096	0.133913	1	ex_01
SEMA6A	0.0911956	0.186405	-0.00401411	1.87733	0.133921	1	ex_01
CNST	0.0941158	0.185498	0.00273392	2.0186	0.134275	1	ex_01
MICAL2	0.161093	0.324569	-0.00238437	1.93138	0.134458	1	ex_01
MPPED2	-0.162367	0.00736813	-0.332102	-1.87488	0.134463	1	ex_01
CES4A	-0.150066	-0.0026065	-0.297526	-1.99461	0.134465	1	ex_01
CAMK4	-0.1309	0.00756832	-0.269369	-1.85284	0.134532	1	ex_01
ACIN1	0.0443177	0.0920806	-0.00344526	1.81859	0.134675	1	ex_01
MAPKAP1	-0.0588019	0.0217744	-0.139378	-1.43032	0.134705	1	ex_01
MRPS30	0.108955	0.21846	-0.000549246	1.95013	0.134717	1	ex_01
CCAR1	0.089083	0.194224	-0.0160578	1.66063	0.135257	1	ex_01
PRPSAP2	0.0396081	0.0796493	-0.000432984	1.93877	0.135492	1	ex_01
PCM1	0.130991	0.264488	-0.002506	1.92317	0.135538	1	ex_01
AAK1	0.0570848	0.160553	-0.0463832	1.08134	0.136076	1	ex_01
PTCH2	-0.0636099	0.00948548	-0.136705	-1.70562	0.136546	1	ex_01
NAP1L4	0.0881747	0.177429	-0.00107926	1.93626	0.136551	1	ex_01
CLASP1	0.130585	0.271596	-0.0104253	1.81506	0.136673	1	ex_01
TUBE1	0.0696547	0.143496	-0.00418635	1.84885	0.137013	1	ex_01
CYP51A1	0.15115	0.300533	0.00176825	1.98316	0.13776	1	ex_01
RNPC3	0.124477	0.257494	-0.00853965	1.83413	0.137795	1	ex_01
GTF2B	0.0545445	0.108651	0.000438369	1.97584	0.138021	1	ex_01
CBLB	0.0530791	0.127667	-0.021509	1.39477	0.138515	1	ex_01
GRIN1	0.164106	0.334032	-0.00582095	1.89282	0.138528	1	ex_01
KAT2B	0.0412994	0.0867068	-0.00410797	1.78265	0.138528	1	ex_01
SYNPR	-0.194275	0.066719	-0.455269	-1.45893	0.138682	1	ex_01
GVQW3	0.0459278	0.0914869	0.00036874	1.97583	0.138784	1	ex_01
DENND5A	-0.0677779	0.00217621	-0.137732	-1.89899	0.139199	1	ex_01
SCN2A	0.0689073	0.181318	-0.0435038	1.20145	0.139629	1	ex_01
PDE2A	-0.115911	0.00837079	-0.240193	-1.82795	0.139773	1	ex_01
CSPP1	0.0864503	0.173561	-0.00066092	1.94509	0.140032	1	ex_01
FAR2	0.101761	0.220091	-0.0165685	1.68553	0.140325	1	ex_01
KLF7	-0.063356	0.000367038	-0.127079	-1.94867	0.140437	1	ex_01
HS6ST2	0.0837696	0.186008	-0.0184685	1.60591	0.140665	1	ex_01
ADD1	0.0850513	0.169362	0.000740832	1.97719	0.140821	1	ex_01
UGP2	0.114217	0.229603	-0.00116949	1.9401	0.140964	1	ex_01
DDX6	0.0840643	0.168415	-0.000286744	1.9533	0.140998	1	ex_01
PAPOLA	0.130255	0.260153	0.000357979	1.96537	0.14112	1	ex_01
CEP43	-0.0848801	0.00781125	-0.177572	-1.79479	0.141477	1	ex_01
MOSMO	0.069596	0.173643	-0.0344511	1.311	0.141734	1	ex_01
STXBP3	0.0711941	0.146732	-0.00434346	1.84726	0.141786	1	ex_01
SH3BP5	-0.0724126	-0.000389568	-0.144436	-1.97057	0.142025	1	ex_01
HS3ST5	0.0954434	0.238973	-0.0480862	1.30332	0.142215	1	ex_01
KITLG	0.0914359	0.195596	-0.0127243	1.72053	0.142442	1	ex_01
IFT80	-0.0740043	0.00437297	-0.152382	-1.85061	0.142515	1	ex_01
PREP	0.0657117	0.152602	-0.0211788	1.48224	0.142561	1	ex_01
GOLGB1	0.123168	0.280711	-0.0343741	1.53232	0.142572	1	ex_01
SCN3B	-0.162533	0.0265339	-0.3516	-1.6849	0.142649	1	ex_01
INTU	0.113291	0.228697	-0.00211628	1.92402	0.1428	1	ex_01
JAZF1	-0.147822	0.00881388	-0.304458	-1.84968	0.142802	1	ex_01
ABRAXAS2	0.0404974	0.0797732	0.00122159	2.02092	0.143168	1	ex_01
MEF2A	-0.0607037	0.0286561	-0.150063	-1.33144	0.143183	1	ex_01
ZNF521	-0.083843	0.010687	-0.178373	-1.73838	0.143285	1	ex_01
SLC22A10	-0.268546	0.0165223	-0.553615	-1.84637	0.143577	1	ex_01
ZC3H7A	-0.0295178	0.0168063	-0.0758418	-1.24889	0.143814	1	ex_01
TRIO	0.133195	0.273108	-0.00671751	1.86586	0.143966	1	ex_01
RPTOR	0.132177	0.285587	-0.0212338	1.68868	0.144186	1	ex_01
KLHL23	-0.0728293	0.000287404	-0.145946	-1.95226	0.144242	1	ex_01
DYNC2H1	0.11951	0.252826	-0.0138066	1.75698	0.144464	1	ex_01
TDG	-0.163816	0.0023549	-0.329988	-1.93219	0.144617	1	ex_01
ZDHHC2	0.105315	0.209046	0.00158361	1.98989	0.144878	1	ex_01
PCCA	0.07634	0.199662	-0.0469823	1.21327	0.144956	1	ex_01
CTDSPL2	0.052332	0.104099	0.000564772	1.98135	0.145055	1	ex_01
TRMT9B	0.0868833	0.187267	-0.0135001	1.69638	0.145302	1	ex_01
RBM14	0.0606717	0.147693	-0.0263498	1.36649	0.145374	1	ex_01
ART3	0.0967497	0.23573	-0.0422306	1.36441	0.145719	1	ex_01
GTF3A	0.130677	0.26181	-0.000456509	1.95314	0.145777	1	ex_01
FEM1B	0.108981	0.220922	-0.00295986	1.90814	0.145844	1	ex_01
TTC27	-0.0460719	0.00546647	-0.0976103	-1.75208	0.14598	1	ex_01
MEGF9	0.0530067	0.114042	-0.00802896	1.70214	0.146204	1	ex_01
CSGALNACT1	-0.0299284	0.126595	-0.186452	-0.374758	0.146593	1	ex_01
SMIM8	-0.0604152	0.0113849	-0.132215	-1.64918	0.146817	1	ex_01
EMSY	0.0260605	0.0834211	-0.0313	0.890468	0.147106	1	ex_01
SDHC	0.0592318	0.118202	0.000261594	1.96866	0.147379	1	ex_01
STAM	0.05277	0.107637	-0.00209712	1.88505	0.147454	1	ex_01
ARHGAP20	-0.0756653	0.00190052	-0.153231	-1.91194	0.14748	1	ex_01
BPTF	0.171333	0.352621	-0.00995459	1.85234	0.147629	1	ex_01
EIF4G2	0.178658	0.385775	-0.0284583	1.69066	0.148269	1	ex_01
IFT172	0.065903	0.135786	-0.00398016	1.84834	0.148348	1	ex_01
KDM2B	0.0186939	0.0679112	-0.0305235	0.744438	0.148404	1	ex_01
HERPUD2	0.039362	0.084804	-0.00607991	1.69773	0.148787	1	ex_01
SETD5	0.0775922	0.161462	-0.00627781	1.81326	0.148918	1	ex_01
NPAS3	-0.201345	0.0269393	-0.429629	-1.72867	0.148936	1	ex_01
AP3D1	0.0565389	0.117673	-0.0045948	1.81265	0.149029	1	ex_01
TMCC1	-0.0823554	0.0239893	-0.1887	-1.51783	0.14916	1	ex_01
FNBP1	0.0836358	0.20194	-0.0346685	1.38561	0.149179	1	ex_01
TAX1BP1	0.100056	0.211003	-0.0108909	1.76757	0.149253	1	ex_01
SLTM	0.0610277	0.125654	-0.0035985	1.85083	0.149556	1	ex_01
TIA1	-0.0971148	0.00312955	-0.197359	-1.89878	0.14959	1	ex_01
NSD2	0.0776007	0.192053	-0.0368514	1.32889	0.149728	1	ex_01
C1GALT1	-0.073951	0.00534434	-0.153246	-1.82787	0.149872	1	ex_01
CNTN6	0.126289	0.312017	-0.0594392	1.33271	0.150206	1	ex_01
B4GALT5	0.0521808	0.108054	-0.00369251	1.83044	0.150215	1	ex_01
KLF9	0.0587701	0.120515	-0.00297435	1.86555	0.150402	1	ex_01
ZNF565	-0.139717	0.0157904	-0.295224	-1.76095	0.151178	1	ex_01
TAFA2	-0.0960674	0.0905295	-0.282664	-1.00907	0.15129	1	ex_01
CYFIP2	0.083442	0.16872	-0.00183561	1.91778	0.151391	1	ex_01
NHLRC2	0.0501364	0.113611	-0.0133383	1.5481	0.15184	1	ex_01
DTWD1	-0.0751845	0.0125986	-0.162967	-1.67867	0.151851	1	ex_01
SCG3	0.0986968	0.282907	-0.0855128	1.05012	0.152007	1	ex_01
SPARCL1	0.232136	0.641581	-0.17731	1.1112	0.152505	1	ex_01
PROS1	0.0990423	0.206834	-0.00874961	1.80087	0.152581	1	ex_01
TDRD3	0.0616443	0.14017	-0.0168815	1.53861	0.15284	1	ex_01
DROSHA	0.0401831	0.0981602	-0.0177939	1.35843	0.153327	1	ex_01
VPS13C	0.114963	0.231984	-0.00205753	1.9255	0.153431	1	ex_01
B4GALNT4	-0.0578206	0.0684224	-0.184064	-0.897684	0.153512	1	ex_01
CPE	-0.116105	0.0130076	-0.245217	-1.7625	0.153538	1	ex_01
PILRB	-0.122589	0.00166316	-0.246842	-1.93373	0.153913	1	ex_01
TM2D1	-0.0648318	0.0034139	-0.133078	-1.86192	0.15392	1	ex_01
RPGRIP1L	-0.0575117	0.0191241	-0.134148	-1.47086	0.154047	1	ex_01
ZNF782	0.0208938	0.0984983	-0.0567106	0.527691	0.154073	1	ex_01
LARGE1	-0.23276	0.0313391	-0.496858	-1.72739	0.154212	1	ex_01
CLEC2L	0.0447765	0.0979582	-0.00840526	1.6502	0.154512	1	ex_01
L3MBTL4	-0.173298	0.0202359	-0.366831	-1.75503	0.154539	1	ex_01
UNC79	-0.0457352	0.0946597	-0.18613	-0.63848	0.154935	1	ex_01
MFN1	-0.0982365	0.0263865	-0.222859	-1.54498	0.154959	1	ex_01
SUGT1	0.117801	0.244982	-0.00938087	1.8154	0.155071	1	ex_01
CDC42BPA	0.125144	0.250054	0.000234693	1.96365	0.155205	1	ex_01
KIAA0513	0.0137945	0.0809803	-0.0533913	0.402417	0.155392	1	ex_01
CERS6	0.123481	0.24714	-0.000178187	1.95714	0.155496	1	ex_01
AGL	0.00399789	0.0997756	-0.0917798	0.0818116	0.155621	1	ex_01
PHACTR3	-0.168328	0.0100645	-0.34672	-1.84939	0.156732	1	ex_01
SFSWAP	0.0791205	0.174446	-0.0162051	1.62677	0.156774	1	ex_01
TASP1	-0.100755	0.00558174	-0.207092	-1.85708	0.156903	1	ex_01
TMEM230	0.0421896	0.0841851	0.000194167	1.96903	0.156974	1	ex_01
USP33	0.104084	0.209229	-0.00106148	1.94018	0.157359	1	ex_01
PREPL	0.171141	0.367022	-0.024739	1.71243	0.157507	1	ex_01
CSMD3	-0.150516	0.0344147	-0.335446	-1.59522	0.157527	1	ex_01
NFIC	0.013613	0.0422769	-0.0150508	0.930825	0.157542	1	ex_01
TMEM63C	0.046912	0.108729	-0.0149053	1.48738	0.157947	1	ex_01
OGFRL1	0.122131	0.252262	-0.00799977	1.83948	0.158005	1	ex_01
RSU1	-0.044186	0.0159364	-0.104308	-1.44044	0.158126	1	ex_01
ZCCHC8	0.04616	0.0946725	-0.0023525	1.86492	0.158365	1	ex_01
TVP23C	-0.102864	0.00922257	-0.214951	-1.7987	0.158395	1	ex_01
SIK2	-0.0894945	0.00679005	-0.185779	-1.82175	0.158429	1	ex_01
ENOX1	-0.129549	0.054861	-0.31396	-1.37689	0.158613	1	ex_01
PRAG1	-0.0862705	0.00583748	-0.178379	-1.83575	0.159525	1	ex_01
MAPK10	0.151155	0.309246	-0.00693563	1.87398	0.159916	1	ex_01
PIGZ	-0.0371232	0.00994363	-0.0841901	-1.54589	0.160292	1	ex_01
PCNT	0.030464	0.0898181	-0.0288901	1.00597	0.160461	1	ex_01
SMAP1	0.043765	0.141321	-0.0537915	0.879263	0.160573	1	ex_01
STMN4	-0.158206	0.00478304	-0.321194	-1.90245	0.160589	1	ex_01
PBRM1	0.0604157	0.125476	-0.00464493	1.82003	0.161028	1	ex_01
PRPF6	0.0290909	0.0662403	-0.00805846	1.53481	0.161077	1	ex_01
PDE1A	-0.19347	0.0694675	-0.456408	-1.44215	0.161155	1	ex_01
ASH1L	0.11933	0.247328	-0.00866793	1.82724	0.161173	1	ex_01
CDYL2	0.0870313	0.204967	-0.0309043	1.44637	0.161612	1	ex_01
DPP6	-0.121142	0.161745	-0.404029	-0.839323	0.161621	1	ex_01
ERC2	-0.17517	0.0486537	-0.398993	-1.53392	0.161629	1	ex_01
LONRF2	0.107176	0.222506	-0.00815433	1.82139	0.161746	1	ex_01
EPS15L1	0.0604963	0.144359	-0.0233667	1.41386	0.161912	1	ex_01
C1orf61	-0.0695405	0.0135234	-0.152604	-1.64087	0.162004	1	ex_01
OCRL	0.0533916	0.111481	-0.00469796	1.80145	0.162157	1	ex_01
SEPTIN11	-0.0546969	0.0476214	-0.157015	-1.04775	0.162324	1	ex_01
KLHL24	0.0965579	0.197064	-0.00394808	1.88297	0.162803	1	ex_01
ASAP1	-0.0347417	0.0747895	-0.144273	-0.621672	0.163274	1	ex_01
STAMBPL1	0.0545955	0.139688	-0.0304972	1.25751	0.163304	1	ex_01
SPRY3	-0.0569559	0.00530819	-0.11922	-1.79287	0.163499	1	ex_01
RASA3	0.0289634	0.0803407	-0.0224139	1.10491	0.163671	1	ex_01
SYTL2	-0.119717	0.024617	-0.264052	-1.62568	0.163985	1	ex_01
UPP1	0.0627209	0.13508	-0.00963847	1.69889	0.16431	1	ex_01
SHLD2	-0.0566556	0.00526974	-0.118581	-1.79317	0.164632	1	ex_01
MB21D2	-0.0343198	0.0370378	-0.105677	-0.942654	0.164736	1	ex_01
GLRX3	0.0643979	0.132521	-0.00372491	1.85279	0.164764	1	ex_01
LHFPL4	0.0478032	0.120658	-0.0250512	1.28602	0.16494	1	ex_01
VPS53	0.153407	0.316901	-0.0100881	1.83903	0.16506	1	ex_01
ABCA3	0.0563014	0.137877	-0.0252745	1.35271	0.165485	1	ex_01
GDAP1L1	0.034096	0.0720365	-0.00384449	1.76136	0.165741	1	ex_01
ADCY8	0.0392214	0.141791	-0.0633483	0.749466	0.165865	1	ex_01
FAN1	0.067055	0.137277	-0.00316702	1.87157	0.165873	1	ex_01
ATXN7	-0.0650215	0.00557861	-0.135622	-1.80509	0.166232	1	ex_01
GRB10	-0.083222	0.011035	-0.177479	-1.7305	0.166293	1	ex_01
GGCT	-0.12342	0.0111397	-0.25798	-1.79771	0.166327	1	ex_01
RAD52	0.0441742	0.0910148	-0.0026665	1.84839	0.166365	1	ex_01
FOXJ3	0.00184862	0.0623436	-0.0586463	0.059893	0.166446	1	ex_01
TAOK1	0.0876637	0.189314	-0.0139864	1.69029	0.166892	1	ex_01
CYP4V2	0.0438021	0.0964208	-0.00881668	1.63156	0.166934	1	ex_01
ZNF385B	-0.138398	0.0868739	-0.36367	-1.20412	0.167027	1	ex_01
UBA5	0.054406	0.120839	-0.0120271	1.60513	0.167039	1	ex_01
ZBTB44	0.0493927	0.124607	-0.0258219	1.28709	0.167097	1	ex_01
NBAS	0.110617	0.244366	-0.0231308	1.621	0.167452	1	ex_01
CDK8	0.0612428	0.134701	-0.0122152	1.63405	0.167826	1	ex_01
CNTN3	-0.141663	0.0804471	-0.363773	-1.25007	0.167907	1	ex_01
NCAM1	-0.177623	0.0166075	-0.371853	-1.79238	0.168277	1	ex_01
KCNA2	0.0840768	0.185409	-0.0172556	1.62621	0.168332	1	ex_01
FAM169A	0.0721951	0.14801	-0.00361932	1.8664	0.16837	1	ex_01
MACROD2	-0.145814	0.0468331	-0.338462	-1.48349	0.168562	1	ex_01
ABI2	-0.073966	0.0529649	-0.200897	-1.14212	0.16916	1	ex_01
TUT4	0.0986885	0.209957	-0.0125797	1.73838	0.169287	1	ex_01
DCUN1D1	0.0524799	0.107156	-0.00219582	1.88125	0.169399	1	ex_01
SMC3	0.0402604	0.0824448	-0.00192391	1.87058	0.169455	1	ex_01
TLK2	0.0436581	0.103765	-0.0164487	1.4236	0.169613	1	ex_01
SH3GL2	0.195258	0.396401	-0.00588384	1.90263	0.169642	1	ex_01
SNCB	0.133572	0.280863	-0.0137192	1.77741	0.170539	1	ex_01
PCDH7	-0.119791	0.130942	-0.370524	-0.936401	0.170594	1	ex_01
ZNF706	0.130586	0.285603	-0.024432	1.65106	0.17092	1	ex_01
GABBR2	-0.00385147	0.224961	-0.232664	-0.032991	0.170934	1	ex_01
SLC25A37	0.074386	0.163066	-0.0142941	1.64404	0.171591	1	ex_01
SLC4A1AP	0.0537431	0.113961	-0.00647473	1.74923	0.171888	1	ex_01
RAD23B	0.104189	0.22347	-0.0150915	1.71199	0.171926	1	ex_01
RORA	0.235566	0.818952	-0.34782	0.791416	0.171966	1	ex_01
EPHA6	-0.172867	0.075975	-0.42171	-1.36156	0.17218	1	ex_01
RFX7	0.0857091	0.201931	-0.0305126	1.4454	0.172199	1	ex_01
PACRG	-0.152583	0.0145978	-0.319764	-1.78883	0.172368	1	ex_01
LRCH2	-0.0792993	0.00407048	-0.162669	-1.86427	0.172432	1	ex_01
RUBCN	0.0273533	0.0629845	-0.00827783	1.50463	0.172821	1	ex_01
CHORDC1	0.152674	0.315749	-0.0104016	1.83495	0.173089	1	ex_01
SGSM1	0.118701	0.275595	-0.0381927	1.48285	0.173106	1	ex_01
ANXA4	0.0410134	0.0900463	-0.00801942	1.63941	0.17326	1	ex_01
UTP23	0.104126	0.233033	-0.02478	1.5832	0.173393	1	ex_01
ZBTB7A	0.0188325	0.0631058	-0.0254408	0.833709	0.173517	1	ex_01
ZCCHC2	0.0604912	0.125816	-0.00483304	1.81496	0.173638	1	ex_01
PPP6R2	-0.120484	0.0110798	-0.252048	-1.7949	0.173659	1	ex_01
RECK	-0.0437812	0.00848486	-0.0960473	-1.64178	0.173754	1	ex_01
SAFB	0.0363523	0.0886998	-0.0159952	1.36108	0.174142	1	ex_01
NDRG4	0.0915234	0.20515	-0.0221032	1.5787	0.174172	1	ex_01
KCNH7	-0.064057	0.182923	-0.311037	-0.508339	0.174294	1	ex_01
SPATA6	0.0552294	0.124324	-0.0138655	1.56665	0.174569	1	ex_01
ARRB1	0.0372734	0.0803894	-0.00584252	1.69437	0.174829	1	ex_01
CCDC148	-0.110618	0.00516181	-0.226399	-1.87258	0.174926	1	ex_01
PPP1R14C	-0.0393489	0.0109872	-0.0896849	-1.53215	0.175109	1	ex_01
DIS3L2	0.0725249	0.175533	-0.0304832	1.37995	0.175326	1	ex_01
USF3	0.0326386	0.0678861	-0.0026088	1.8149	0.175558	1	ex_01
FER	0.121761	0.258882	-0.0153599	1.74041	0.175609	1	ex_01
UPF2	-0.0570762	0.00563291	-0.119785	-1.78391	0.175708	1	ex_01
CELF6	-0.0631029	0.0196759	-0.145882	-1.4941	0.175773	1	ex_01
ACOX3	0.0431985	0.095976	-0.009579	1.60423	0.175936	1	ex_01
CHST11	0.00620872	0.0686789	-0.0562615	0.194795	0.176229	1	ex_01
EEF1A1	0.160023	0.537537	-0.217492	0.8308	0.1764	1	ex_01
PSMB1	0.0558434	0.122683	-0.0109965	1.63751	0.176417	1	ex_01
HECTD1	0.0747873	0.16029	-0.0107152	1.71434	0.176481	1	ex_01
NUP160	-0.00318311	0.0540759	-0.0604422	-0.108957	0.176623	1	ex_01
FBXL16	-0.0750368	0.0173445	-0.167418	-1.59198	0.176785	1	ex_01
BBX	0.0691975	0.166151	-0.0277556	1.39887	0.176841	1	ex_01
IL1RAP	0.072453	0.154971	-0.0100652	1.7209	0.176958	1	ex_01
RABL2B	0.0467129	0.107207	-0.0137811	1.51347	0.17737	1	ex_01
EPHB1	0.0894989	0.215324	-0.0363266	1.39411	0.17743	1	ex_01
BBS5	-0.0980157	0.00603187	-0.202063	-1.84634	0.177705	1	ex_01
TNKS	0.088002	0.18165	-0.00564603	1.8418	0.177742	1	ex_01
FBXL13	-0.149621	0.0282443	-0.327487	-1.64873	0.177843	1	ex_01
GPALPP1	0.0618356	0.127529	-0.0038576	1.84487	0.178119	1	ex_01
PLA2R1	0.0750267	0.165399	-0.0153453	1.62716	0.178141	1	ex_01
TYW3	0.0655084	0.135604	-0.00458695	1.83171	0.178309	1	ex_01
ZNF519	0.107231	0.222448	-0.00798536	1.82412	0.178319	1	ex_01
LRFN2	-0.164709	0.0396655	-0.369084	-1.57957	0.17844	1	ex_01
MARK2	-0.0698252	0.0178598	-0.15751	-1.56076	0.178889	1	ex_01
IGF1R	0.171544	0.362867	-0.0197787	1.75735	0.17895	1	ex_01
AKAP11	0.105015	0.216319	-0.00629024	1.8492	0.179027	1	ex_01
AGFG1	0.098233	0.20132	-0.0048542	1.86767	0.179836	1	ex_01
SIRT2	0.05008	0.108548	-0.00838794	1.67878	0.179997	1	ex_01
TSPAN7	-0.0257693	0.116913	-0.168452	-0.353981	0.180196	1	ex_01
BAALC	-0.107755	0.0178432	-0.233354	-1.68152	0.180299	1	ex_01
PPP4R3B	0.0590976	0.124889	-0.00669387	1.76055	0.180469	1	ex_01
ATP8A1	0.112882	0.241771	-0.0160065	1.71656	0.180978	1	ex_01
GRIA3	-0.0546333	0.0930065	-0.202273	-0.725274	0.181612	1	ex_01
BCO2	0.0759805	0.159415	-0.00745377	1.78487	0.181895	1	ex_01
CNR1	-0.132067	0.00863017	-0.272765	-1.83974	0.181962	1	ex_01
TMEM178B	-0.202903	0.0120302	-0.417835	-1.85026	0.18225	1	ex_01
CRLF3	-0.176519	0.037949	-0.390988	-1.61316	0.18232	1	ex_01
CSRNP3	0.0182465	0.126039	-0.089546	0.331772	0.182424	1	ex_01
FBXO34	0.0904608	0.190157	-0.00923533	1.7784	0.18248	1	ex_01
CDS2	0.0484609	0.110976	-0.0140541	1.51934	0.182862	1	ex_01
GPR89B	0.0493115	0.111447	-0.0128236	1.55546	0.182894	1	ex_01
WDR43	-0.0580252	0.0087579	-0.124808	-1.70294	0.182911	1	ex_01
CORO1C	0.0314557	0.080564	-0.0176525	1.25543	0.183201	1	ex_01
PRKAR1B	0.109404	0.23589	-0.0170821	1.69527	0.18395	1	ex_01
UHRF1BP1L	0.0582669	0.120816	-0.00428205	1.82579	0.184115	1	ex_01
CPEB2	-0.0736569	0.00983402	-0.157148	-1.72911	0.184239	1	ex_01
MED12L	0.109317	0.234729	-0.0160942	1.70844	0.184474	1	ex_01
ADAM19	0.0462053	0.0981912	-0.00578049	1.74203	0.184558	1	ex_01
BCL2L14	-0.268271	0.178067	-0.714609	-1.17803	0.184852	1	ex_01
HERC1	0.125412	0.257155	-0.00633023	1.86579	0.184942	1	ex_01
TCAIM	0.0578661	0.1185	-0.00276766	1.8705	0.185061	1	ex_01
STK39	0.0307893	0.119687	-0.0581082	0.678827	0.185085	1	ex_01
FAM117B	0.0257255	0.0942001	-0.042749	0.736349	0.185575	1	ex_01
TERF2	0.043281	0.0901695	-0.00360761	1.80916	0.185693	1	ex_01
PRKCB	0.141168	0.307962	-0.0256262	1.65884	0.186229	1	ex_01
CRELD1	0.0749746	0.171551	-0.0216018	1.52157	0.186238	1	ex_01
INO80D	0.0610379	0.131701	-0.00962491	1.693	0.186324	1	ex_01
CDC14B	0.0564512	0.14769	-0.0347872	1.21267	0.186494	1	ex_01
CNPY2	-0.0578577	0.00839901	-0.124114	-1.71151	0.186793	1	ex_01
ZNF197	0.00314384	0.0519499	-0.0456622	0.126251	0.186938	1	ex_01
SLMAP	0.0682786	0.151657	-0.0150995	1.60502	0.186969	1	ex_01
PSME3IP1	0.0510522	0.107632	-0.00552722	1.7685	0.187553	1	ex_01
TCF7L2	0.0676363	0.150368	-0.0150953	1.60235	0.187709	1	ex_01
MCTP1	-0.265835	0.030882	-0.562552	-1.75597	0.188417	1	ex_01
B9D1	-0.0758825	0.0138642	-0.165629	-1.65719	0.188598	1	ex_01
OSTF1	0.0541323	0.112398	-0.00413337	1.82092	0.188619	1	ex_01
USP25	0.118974	0.25565	-0.0177026	1.70611	0.188648	1	ex_01
C1D	-0.0597711	0.00562352	-0.125166	-1.79142	0.188672	1	ex_01
VMP1	0.0499061	0.130598	-0.0307858	1.21219	0.18881	1	ex_01
XYLT1	-0.196129	0.0960292	-0.488287	-1.31575	0.18909	1	ex_01
BBS1	0.0463015	0.0981793	-0.00557627	1.74929	0.189143	1	ex_01
UMAD1	0.0914897	0.195738	-0.0127587	1.72009	0.189189	1	ex_01
PACSIN1	-0.061941	0.0187826	-0.142665	-1.50392	0.189227	1	ex_01
PGK1	0.129777	0.269685	-0.0101317	1.81803	0.189935	1	ex_01
AMD1	0.0885384	0.1888	-0.0117233	1.73079	0.190017	1	ex_01
ACADVL	-0.0284874	0.0390135	-0.0959882	-0.827163	0.190233	1	ex_01
FKTN	-0.0647785	0.0126728	-0.14223	-1.63927	0.190255	1	ex_01
SARNP	0.0164416	0.0712809	-0.0383977	0.587626	0.190589	1	ex_01
HMGCS1	0.126105	0.297514	-0.0453049	1.44193	0.190805	1	ex_01
RNGTT	-0.052766	0.0235715	-0.129104	-1.35477	0.191527	1	ex_01
IKBKB	0.0257888	0.0542126	-0.00263488	1.77827	0.191745	1	ex_01
FBXO21	0.0662851	0.141881	-0.0093108	1.71856	0.191827	1	ex_01
ARFGAP3	-0.0335837	0.00835411	-0.0755215	-1.56953	0.191887	1	ex_01
CNTN1	-0.130055	0.0984176	-0.358528	-1.11568	0.192315	1	ex_01
DCDC1	0.0823424	0.174432	-0.00974731	1.75251	0.192633	1	ex_01
CSNK1G3	-0.058158	0.00784014	-0.124156	-1.72713	0.192912	1	ex_01
ARL3	0.0406034	0.0846415	-0.00343477	1.8071	0.192951	1	ex_01
PRPF3	0.0351564	0.0741524	-0.00383951	1.76699	0.193659	1	ex_01
TBL1XR1	-0.0109758	0.0831392	-0.105091	-0.228573	0.193822	1	ex_01
CCPG1	-0.213453	0.0339168	-0.460824	-1.69123	0.194353	1	ex_01
FAM102B	-0.0518342	0.0222449	-0.125913	-1.37141	0.194435	1	ex_01
TRNAU1AP	0.0429903	0.0947931	-0.0088124	1.62655	0.194511	1	ex_01
CDYL	0.0459713	0.0956382	-0.00369562	1.81413	0.194737	1	ex_01
DYSF	0.0649954	0.141721	-0.0117304	1.66031	0.195093	1	ex_01
PCLO	0.170454	0.353589	-0.0126816	1.82424	0.195236	1	ex_01
NOXA1	-0.121543	0.0402959	-0.283383	-1.47196	0.19526	1	ex_01
ICE2	0.0425802	0.0874549	-0.00229456	1.85975	0.195428	1	ex_01
AGTPBP1	0.0639354	0.163558	-0.0356875	1.25785	0.195558	1	ex_01
ARHGAP12	0.0347278	0.114351	-0.0448955	0.854841	0.195724	1	ex_01
IPO9	0.0608284	0.131306	-0.00964895	1.69163	0.196356	1	ex_01
ANKHD1	0.0675761	0.157223	-0.022071	1.47742	0.197093	1	ex_01
SCN1B	0.17121	0.364491	-0.0220717	1.73615	0.197368	1	ex_01
ANGEL2	0.0546879	0.116211	-0.00683564	1.7422	0.197496	1	ex_01
DGKI	-0.0585209	0.101517	-0.218559	-0.716698	0.197504	1	ex_01
GRM8	-0.171863	0.0229355	-0.366661	-1.7292	0.197753	1	ex_01
PKM	0.0952365	0.242988	-0.0525151	1.26334	0.197804	1	ex_01
USP34	0.110925	0.230955	-0.00910503	1.81129	0.197925	1	ex_01
ZRSR2	0.0445223	0.0949309	-0.00588619	1.7311	0.198129	1	ex_01
RC3H1	-0.0596186	0.0130592	-0.132296	-1.60779	0.198364	1	ex_01
LCMT1	0.0453929	0.0933657	-0.00257997	1.85456	0.198482	1	ex_01
TMEM132D	-0.20631	0.0579087	-0.470529	-1.5304	0.198573	1	ex_01
GMPS	0.0465182	0.102245	-0.00920849	1.63609	0.198631	1	ex_01
CCDC14	-0.085397	0.00854462	-0.179339	-1.78169	0.198772	1	ex_01
CIRBP	-0.192663	0.0511973	-0.436524	-1.54848	0.198812	1	ex_01
FGF12	-0.0953226	0.101479	-0.292124	-0.949326	0.199013	1	ex_01
FLACC1	-0.0153289	0.018908	-0.0495658	-0.877533	0.199176	1	ex_01
ATXN1	-0.174872	0.0246274	-0.37437	-1.71801	0.199529	1	ex_01
C6orf62	-0.072192	0.0156583	-0.160042	-1.61062	0.199897	1	ex_01
GLCE	-0.132905	0.0116743	-0.277485	-1.8017	0.19993	1	ex_01
PGBD5	-0.125679	0.0442304	-0.295589	-1.44975	0.199981	1	ex_01
NDEL1	-0.131649	0.0150307	-0.278329	-1.75912	0.200119	1	ex_01
SKI	0.0226932	0.0698503	-0.0244638	0.943187	0.200524	1	ex_01
GIPC1	-0.132023	0.0198153	-0.283862	-1.70418	0.201113	1	ex_01
REEP3	-0.0734942	0.00456004	-0.151548	-1.84546	0.201314	1	ex_01
DKK3	0.108266	0.232378	-0.0158468	1.70971	0.201641	1	ex_01
SYNJ2	-0.0715338	0.0220097	-0.165077	-1.49881	0.201827	1	ex_01
SREK1IP1	-0.0333559	0.0189786	-0.0856904	-1.2492	0.202156	1	ex_01
MTA3	-0.100619	0.0384018	-0.239639	-1.41856	0.202358	1	ex_01
FHOD3	-0.080299	0.0463607	-0.206959	-1.24257	0.202463	1	ex_01
OTUD4	0.0823772	0.174597	-0.00984234	1.75078	0.202751	1	ex_01
IFT43	-0.0637295	0.0137963	-0.141255	-1.61117	0.202909	1	ex_01
POLD3	0.0684962	0.147255	-0.0102626	1.70457	0.20302	1	ex_01
NEK11	-0.07035	0.0237148	-0.164415	-1.46583	0.203387	1	ex_01
SIL1	-0.0807766	0.00942878	-0.170982	-1.7551	0.203534	1	ex_01
ASTN1	-0.103678	0.0179648	-0.225321	-1.67051	0.203741	1	ex_01
PEX13	0.0228533	0.0535483	-0.00784168	1.45925	0.204442	1	ex_01
ST8SIA3	0.0440491	0.164176	-0.0760776	0.718696	0.204595	1	ex_01
SPAST	0.0421837	0.0934154	-0.00904799	1.61382	0.204764	1	ex_01
OLFM2	0.00568078	0.0430786	-0.0317171	0.297721	0.204948	1	ex_01
ANKH	0.0763199	0.20741	-0.0547698	1.14108	0.205011	1	ex_01
TMA7	-0.343047	0.08239	-0.768484	-1.5804	0.205573	1	ex_01
RPL6	0.148701	0.423714	-0.126312	1.05977	0.205658	1	ex_01
COL5A2	0.228738	0.575093	-0.117618	1.29439	0.207102	1	ex_01
CSNK1A1	0.0667633	0.141749	-0.00822277	1.74504	0.207424	1	ex_01
ARHGEF12	0.118683	0.262487	-0.0251216	1.61757	0.207757	1	ex_01
HDHD2	0.0218149	0.0927977	-0.0491678	0.60235	0.207896	1	ex_01
CPNE4	-0.0392307	0.138149	-0.21661	-0.433481	0.207926	1	ex_01
EPHA7	0.102703	0.302258	-0.0968519	1.00872	0.208	1	ex_01
MARCHF6	0.110087	0.231339	-0.0111641	1.7795	0.208481	1	ex_01
SUDS3	0.0728438	0.15492	-0.00923203	1.7395	0.208509	1	ex_01
ZFYVE28	0.0982086	0.27452	-0.0781025	1.09174	0.208593	1	ex_01
GTF2H1	-0.0454894	0.0108672	-0.101846	-1.58203	0.208672	1	ex_01
TSTD2	-0.0783073	0.0108283	-0.167443	-1.72187	0.208933	1	ex_01
HIPK1	0.0436519	0.0961305	-0.00882669	1.63031	0.209055	1	ex_01
ARL8B	0.0987312	0.212731	-0.0152689	1.69745	0.209285	1	ex_01
GALK2	0.0335068	0.0992098	-0.0321962	0.99953	0.209369	1	ex_01
ZNF91	0.169733	0.402707	-0.0632424	1.42792	0.209452	1	ex_01
SCYL2	0.035158	0.101366	-0.0310505	1.04078	0.209832	1	ex_01
KIF3A	0.120471	0.265591	-0.0246494	1.62705	0.209909	1	ex_01
LRRTM3	-0.217614	0.0241667	-0.459394	-1.76406	0.210219	1	ex_01
FRRS1L	-0.0804823	0.0107546	-0.171719	-1.72893	0.210376	1	ex_01
CACNA2D3	0.189224	0.418464	-0.0400148	1.61784	0.210709	1	ex_01
MAP4K4	0.0553598	0.142061	-0.0313417	1.25146	0.21094	1	ex_01
CPSF6	0.08323	0.179854	-0.0133937	1.68828	0.21144	1	ex_01
CFAP61	-0.115858	0.0176383	-0.249354	-1.701	0.211583	1	ex_01
MARK1	0.0744831	0.166355	-0.017389	1.58899	0.211784	1	ex_01
WWC2	-0.0834609	0.0184606	-0.185382	-1.60496	0.212288	1	ex_01
YAF2	-0.0490786	0.0198738	-0.118031	-1.39505	0.213145	1	ex_01
SH3BGRL	0.0580583	0.132784	-0.0166676	1.52279	0.213266	1	ex_01
ARHGEF28	-0.138774	0.0192308	-0.296778	-1.72142	0.213504	1	ex_01
CLK4	-0.0779584	0.00860667	-0.164523	-1.7651	0.214025	1	ex_01
STT3B	0.0707085	0.149813	-0.0083955	1.75195	0.214602	1	ex_01
GPI	0.0592428	0.174994	-0.056508	1.00314	0.215036	1	ex_01
SNX29	0.101063	0.216885	-0.014758	1.71022	0.215106	1	ex_01
ARHGAP28	-0.106791	0.0568239	-0.270405	-1.27926	0.215322	1	ex_01
CSNK2A2	0.0485516	0.120195	-0.0230916	1.32824	0.215332	1	ex_01
EVA1C	-0.0326346	0.0361527	-0.101422	-0.929861	0.215407	1	ex_01
DPP10	-0.195886	0.0264752	-0.418247	-1.7266	0.215426	1	ex_01
HCN1	-0.100027	0.1313	-0.331353	-0.847498	0.215434	1	ex_01
ZNF189	0.0441415	0.103294	-0.0150109	1.46259	0.215471	1	ex_01
DNAJC7	0.0309495	0.0810474	-0.0191484	1.21083	0.215634	1	ex_01
VOPP1	-0.0694671	0.00993166	-0.148866	-1.7148	0.216111	1	ex_01
TDP2	0.0371587	0.0779754	-0.00365799	1.78431	0.216705	1	ex_01
C3orf38	0.0353025	0.0855823	-0.0149774	1.37613	0.217388	1	ex_01
SNW1	0.0301186	0.064948	-0.00471082	1.69487	0.217533	1	ex_01
KSR1	0.0316106	0.0692286	-0.00600747	1.64696	0.217807	1	ex_01
OSBPL8	0.0902574	0.197569	-0.0170542	1.64848	0.21851	1	ex_01
DENND2B	-0.0487734	0.0179126	-0.115459	-1.4335	0.218511	1	ex_01
AP2B1	0.0731924	0.162593	-0.0162086	1.60462	0.219127	1	ex_01
SERPINB9	-0.0303591	0.0854213	-0.14614	-0.513928	0.219131	1	ex_01
ATPAF1	0.0513012	0.123219	-0.0206167	1.3981	0.219594	1	ex_01
SLC4A10	0.0262135	0.147926	-0.0954995	0.42212	0.219795	1	ex_01
RIC8B	-0.0512848	0.00678445	-0.109354	-1.73097	0.219818	1	ex_01
DYNC1LI2	0.0786496	0.170921	-0.0136222	1.67061	0.219902	1	ex_01
AHCYL2	-0.0715268	0.0228128	-0.165866	-1.48601	0.219934	1	ex_01
MIB1	0.0443994	0.121904	-0.0331049	1.12279	0.220351	1	ex_01
SLC35G2	-0.0318807	0.0080276	-0.071789	-1.56571	0.220359	1	ex_01
BRWD3	0.0546386	0.119717	-0.0104393	1.64556	0.220448	1	ex_01
AP3B2	0.0722566	0.15366	-0.00914633	1.73975	0.220515	1	ex_01
ACTN1	0.0994947	0.223459	-0.0244699	1.57308	0.220616	1	ex_01
TMEM41B	0.059027	0.138558	-0.020504	1.45466	0.220723	1	ex_01
PRKG1	-0.162444	0.0522536	-0.377141	-1.48294	0.220969	1	ex_01
MADD	0.0651369	0.138796	-0.00852233	1.7332	0.221036	1	ex_01
LRRC2	-0.113962	0.0291063	-0.25703	-1.56122	0.221053	1	ex_01
TMX3	-0.0570486	0.0278911	-0.141988	-1.31638	0.221172	1	ex_01
PPP2CA	0.0894314	0.19239	-0.0135267	1.70246	0.22209	1	ex_01
KCNJ3	0.12687	0.29051	-0.0367702	1.51956	0.222423	1	ex_01
ABCD2	0.0667065	0.144522	-0.011109	1.68016	0.222535	1	ex_01
MAL2	0.0859872	0.187435	-0.0154609	1.66126	0.222575	1	ex_01
HMBOX1	0.0632258	0.135422	-0.00896994	1.71645	0.222698	1	ex_01
DPH6	-0.126384	0.0244583	-0.277226	-1.64217	0.222746	1	ex_01
TMEM87A	0.0153328	0.0707959	-0.0401303	0.541834	0.222772	1	ex_01
SEC24D	-0.106983	0.0166183	-0.230585	-1.69645	0.222773	1	ex_01
BTBD10	0.0720122	0.155397	-0.0113726	1.69265	0.222895	1	ex_01
ATF7	-0.0469339	0.01119	-0.105058	-1.58263	0.222925	1	ex_01
TSGA10	-0.1031	0.0166042	-0.222805	-1.6881	0.223298	1	ex_01
CPD	0.0687275	0.154336	-0.0168812	1.57348	0.223486	1	ex_01
FSTL5	0.114149	0.272699	-0.0444006	1.41109	0.223519	1	ex_01
ZYG11B	0.0644232	0.141662	-0.0128157	1.63476	0.2236	1	ex_01
TPD52	0.0725532	0.155779	-0.0106725	1.70863	0.224007	1	ex_01
TNNT2	0.0675694	0.149553	-0.0144145	1.61536	0.224576	1	ex_01
HOOK3	0.0631122	0.142173	-0.015949	1.56458	0.224592	1	ex_01
PPP1R12B	0.0883542	0.188658	-0.0119492	1.72647	0.224865	1	ex_01
TSPYL4	0.140774	0.338783	-0.0572344	1.39344	0.224876	1	ex_01
CHD1	0.0152637	0.0606092	-0.0300818	0.659741	0.22515	1	ex_01
USP28	0.0548065	0.133018	-0.0234046	1.37345	0.225152	1	ex_01
VPS26B	0.039865	0.0879354	-0.00820538	1.62541	0.225173	1	ex_01
IP6K1	-0.0489648	0.0158168	-0.113746	-1.48143	0.225376	1	ex_01
UBE2W	0.0568586	0.121481	-0.00776409	1.72448	0.225467	1	ex_01
PAIP1	0.0603896	0.129692	-0.00891302	1.70789	0.225488	1	ex_01
EWSR1	0.0664619	0.152898	-0.0199742	1.50704	0.225686	1	ex_01
DMXL1	0.0554998	0.142672	-0.0316725	1.24785	0.225699	1	ex_01
NDUFV3	0.0338363	0.0950589	-0.0273863	1.08323	0.225747	1	ex_01
TAF4	0.0210183	0.0515599	-0.00952339	1.34881	0.226012	1	ex_01
SRCIN1	0.0360063	0.105947	-0.0339346	1.00901	0.226064	1	ex_01
ZNF804A	0.189508	0.451071	-0.0720548	1.42004	0.226404	1	ex_01
ZNF24	0.0332295	0.0742334	-0.00777443	1.58835	0.226721	1	ex_01
LRRC37B	0.080788	0.174954	-0.013378	1.68151	0.226722	1	ex_01
GPR137C	0.0745704	0.163453	-0.0143125	1.64436	0.226733	1	ex_01
RCAN1	0.0145964	0.0578188	-0.0286259	0.661891	0.226995	1	ex_01
PRDM2	0.0340648	0.122963	-0.0548335	0.751035	0.227514	1	ex_01
ATF2	0.0788829	0.181521	-0.0237555	1.50633	0.227731	1	ex_01
PEG3	0.123571	0.271287	-0.0241451	1.6396	0.227903	1	ex_01
RASGEF1A	-0.0559483	0.0196212	-0.131518	-1.45107	0.227924	1	ex_01
RALGDS	-0.0532715	0.0121215	-0.118665	-1.59666	0.227979	1	ex_01
TMCO1	-0.0610127	0.0144257	-0.136451	-1.58517	0.228152	1	ex_01
HIVEP1	-0.0717568	0.0124574	-0.155971	-1.67004	0.228316	1	ex_01
EIF4ENIF1	0.0257674	0.0609236	-0.00938882	1.43654	0.228364	1	ex_01
ROBO1	-0.0769717	0.203917	-0.357861	-0.537086	0.228487	1	ex_01
SSBP4	-0.0600022	0.01731	-0.137314	-1.52113	0.228616	1	ex_01
WIPI2	0.0461011	0.0986473	-0.00644509	1.71956	0.228642	1	ex_01
RBM4	-0.099124	0.0172468	-0.215495	-1.66949	0.228734	1	ex_01
BACE1	0.0268771	0.0576116	-0.00385737	1.71398	0.228771	1	ex_01
PDK3	0.102723	0.220839	-0.0153934	1.70453	0.229041	1	ex_01
DLG1	0.100114	0.224427	-0.0241988	1.57844	0.229051	1	ex_01
IPMK	0.0207123	0.0646868	-0.0232622	0.923156	0.229633	1	ex_01
ANKRD13D	0.0608961	0.133331	-0.0115385	1.64775	0.23015	1	ex_01
NETO2	-0.0831283	0.0184309	-0.184687	-1.60427	0.230256	1	ex_01
TMEM64	0.0473173	0.118397	-0.023762	1.30474	0.230569	1	ex_01
SLC4A4	-0.0858925	0.016495	-0.18828	-1.64421	0.230914	1	ex_01
PCF11	0.0117887	0.0391247	-0.0155473	0.845238	0.231017	1	ex_01
ARNT2	-0.104163	0.0248073	-0.233134	-1.58297	0.23135	1	ex_01
PPP1R9A	0.0799732	0.172543	-0.0125967	1.69326	0.231563	1	ex_01
SH3RF3	-0.0922701	0.0287458	-0.213286	-1.4944	0.231896	1	ex_01
NCAPD3	-0.0409307	0.00755616	-0.0894175	-1.65452	0.232137	1	ex_01
MAP4K3	0.101159	0.216198	-0.0138801	1.72348	0.232299	1	ex_01
ATF7IP2	-0.103252	0.020078	-0.226583	-1.64089	0.233437	1	ex_01
DELE1	-0.0324935	0.0223358	-0.0873229	-1.16153	0.233494	1	ex_01
GALNT16	0.0368839	0.0902616	-0.0164938	1.35433	0.233958	1	ex_01
ENO1	-0.0137557	0.114808	-0.14232	-0.209706	0.235101	1	ex_01
PTDSS1	0.0396465	0.0854868	-0.00619381	1.69514	0.2358	1	ex_01
TSPAN14	-0.0236625	0.0244157	-0.0717407	-0.96463	0.235826	1	ex_01
MAST4	0.123688	0.288337	-0.0409619	1.47236	0.236085	1	ex_01
FDPS	0.0462198	0.0984335	-0.00599381	1.73497	0.236139	1	ex_01
RHBDD1	0.0366153	0.0799337	-0.00670312	1.65668	0.236321	1	ex_01
PHYHIPL	-0.0830202	0.0132471	-0.179288	-1.69026	0.23646	1	ex_01
BTD	-0.192672	0.0596481	-0.444991	-1.49663	0.236714	1	ex_01
AMMECR1	-0.0308798	0.0563344	-0.118094	-0.693962	0.236772	1	ex_01
MSH4	0.026952	0.0838482	-0.0299442	0.928443	0.237077	1	ex_01
FAM120B	0.040195	0.163004	-0.0826139	0.641491	0.237165	1	ex_01
ADAMTS2	0.0186632	0.0615768	-0.0242504	0.852393	0.237517	1	ex_01
NCAM2	-0.237823	0.0368316	-0.512478	-1.69713	0.237581	1	ex_01
CTNNAL1	-0.0721029	0.015999	-0.160205	-1.60404	0.237822	1	ex_01
SLIRP	-0.15296	0.0644626	-0.370382	-1.37886	0.239182	1	ex_01
CDK19	0.0742371	0.172016	-0.0235413	1.48808	0.239244	1	ex_01
EXOC6B	0.0150635	0.148863	-0.118736	0.220659	0.239386	1	ex_01
SENP6	0.0702438	0.153367	-0.0128796	1.65628	0.239386	1	ex_01
PTPRA	-0.081101	0.0295117	-0.191714	-1.43704	0.239388	1	ex_01
TBC1D22A	-0.110936	0.0241806	-0.246052	-1.60921	0.239419	1	ex_01
SAR1A	0.0302501	0.0796413	-0.0191411	1.2004	0.239443	1	ex_01
SPEN	0.0437477	0.120955	-0.0334598	1.11056	0.239486	1	ex_01
SLC39A14	0.032098	0.0799026	-0.0157067	1.316	0.239812	1	ex_01
CPEB3	0.0886681	0.197456	-0.0201196	1.59748	0.240221	1	ex_01
CSMD2	0.124734	0.35136	-0.101893	1.07875	0.240416	1	ex_01
NCS1	0.0251186	0.0945287	-0.0442915	0.709286	0.240667	1	ex_01
ST13	0.120053	0.264154	-0.0240475	1.63289	0.240919	1	ex_01
RPL37A	0.14263	0.312296	-0.027036	1.64765	0.241367	1	ex_01
PUM1	0.0331317	0.112818	-0.0465548	0.814906	0.241413	1	ex_01
ZNF770	0.0968903	0.214433	-0.0206527	1.61559	0.241476	1	ex_01
GOLT1B	-0.117851	0.063523	-0.299226	-1.27352	0.241674	1	ex_01
ATXN3	-0.0388277	0.0219786	-0.099634	-1.25153	0.241728	1	ex_01
ACSL6	0.0610996	0.165187	-0.0429877	1.1505	0.241937	1	ex_01
GTF3C3	0.0355581	0.0809804	-0.00986409	1.53433	0.242116	1	ex_01
NFE2L1	0.107586	0.237219	-0.0220476	1.62662	0.242325	1	ex_01
NBEAL1	0.0617983	0.136307	-0.0127103	1.62562	0.242785	1	ex_01
TRIM24	0.0654413	0.149383	-0.0185002	1.528	0.243344	1	ex_01
USP12	-0.0647702	0.00962975	-0.13917	-1.70628	0.243576	1	ex_01
TMEM59	0.0756761	0.164795	-0.0134427	1.66432	0.243751	1	ex_01
ZNF318	0.0482984	0.1054	-0.00880309	1.6578	0.243878	1	ex_01
RAD21	0.100635	0.220162	-0.0188923	1.65017	0.244989	1	ex_01
PAN3	-0.0618404	0.0191125	-0.142793	-1.49723	0.245483	1	ex_01
PACRGL	-0.051127	0.0227632	-0.125017	-1.35616	0.245577	1	ex_01
MLF2	0.106944	0.253708	-0.0398207	1.42818	0.245585	1	ex_01
GNPTAB	-0.0691546	0.0294262	-0.167735	-1.37492	0.245671	1	ex_01
SNTG1	0.246631	0.542627	-0.0493656	1.63309	0.246288	1	ex_01
BRI3	0.0385415	0.0864295	-0.00934656	1.57743	0.246324	1	ex_01
CEPT1	-0.0647677	0.0129837	-0.142519	-1.63267	0.246531	1	ex_01
KDM4C	0.0701639	0.153425	-0.0130969	1.65166	0.246832	1	ex_01
MFSD1	-0.031742	0.0116209	-0.0751049	-1.43471	0.247367	1	ex_01
EPB41L3	0.0734091	0.162801	-0.015983	1.60953	0.247375	1	ex_01
DNAJC5	0.000134041	0.0877861	-0.087518	0.00299725	0.24766	1	ex_01
NSMAF	0.0646511	0.146035	-0.0167328	1.55699	0.247766	1	ex_01
VDAC3	0.153461	0.347465	-0.0405436	1.55037	0.247779	1	ex_01
OTUD7B	0.0152199	0.0338353	-0.00339558	1.60245	0.247787	1	ex_01
SLC45A4	0.0282199	0.0676752	-0.0112355	1.40183	0.247911	1	ex_01
FAM81A	0.0956461	0.23328	-0.0419881	1.36204	0.248208	1	ex_01
IQCE	0.0485364	0.105754	-0.00868118	1.66259	0.248254	1	ex_01
NRXN2	0.0276595	0.111812	-0.0564926	0.644211	0.24864	1	ex_01
PHIP	-0.0720496	0.0188012	-0.1629	-1.55436	0.248656	1	ex_01
SDHB	0.0205921	0.0507412	-0.00955686	1.33868	0.24903	1	ex_01
C18orf25	0.00686781	0.0914818	-0.0777461	0.159083	0.249149	1	ex_01
YME1L1	-0.0365869	0.0484212	-0.121595	-0.843555	0.249203	1	ex_01
COP1	-0.0497531	0.0484038	-0.14791	-0.993453	0.249558	1	ex_01
ABCD3	-0.0435083	0.0114611	-0.0984778	-1.55131	0.249778	1	ex_01
IREB2	0.0193937	0.0976204	-0.058833	0.485908	0.250474	1	ex_01
JAK1	-0.126649	0.0391227	-0.292422	-1.49741	0.250616	1	ex_01
CRIM1	0.0836708	0.193064	-0.0257222	1.49911	0.250793	1	ex_01
FUS	-0.0521864	0.017585	-0.121958	-1.46598	0.251336	1	ex_01
MRPL41	-0.116644	0.0463624	-0.279651	-1.40251	0.251465	1	ex_01
CEP85L	0.092723	0.204444	-0.0189979	1.62668	0.251552	1	ex_01
BCR	-0.0600509	0.03216	-0.152262	-1.2764	0.251617	1	ex_01
DCLK1	-0.0587999	0.100873	-0.218473	-0.721762	0.251749	1	ex_01
CEP104	0.0433342	0.101859	-0.0151906	1.45124	0.251995	1	ex_01
STXBP6	0.106906	0.238208	-0.0243963	1.5958	0.252042	1	ex_01
FRS2	-0.0258824	0.0359352	-0.0876999	-0.820616	0.252131	1	ex_01
NRG1	0.273486	0.595737	-0.0487637	1.66338	0.252206	1	ex_01
TRIP4	-0.0364444	0.0254249	-0.0983137	-1.15453	0.252575	1	ex_01
IGSF8	-0.0968875	0.0446849	-0.23846	-1.34133	0.252604	1	ex_01
EDRF1	-0.0542237	0.0106947	-0.119142	-1.63708	0.252818	1	ex_01
RAPH1	-0.100427	0.060756	-0.26161	-1.22118	0.252944	1	ex_01
MTMR3	-0.0495955	0.0193072	-0.118498	-1.41076	0.25327	1	ex_01
SLC7A6	0.00382193	0.0698726	-0.0622287	0.113411	0.253272	1	ex_01
TPCN2	0.0274808	0.0654852	-0.0105236	1.41724	0.253287	1	ex_01
TAF4B	0.0546318	0.118561	-0.00929752	1.67492	0.253481	1	ex_01
CRYM	-0.0946305	0.0318468	-0.221108	-1.46645	0.253487	1	ex_01
CYTH1	0.0232625	0.0582058	-0.0116807	1.30479	0.253983	1	ex_01
CHD9	-0.0423006	0.0963812	-0.180982	-0.597827	0.254122	1	ex_01
AKAP13	0.0516809	0.155325	-0.051963	0.977315	0.254178	1	ex_01
RPH3A	0.072904	0.230316	-0.0845078	0.907741	0.254297	1	ex_01
WRN	-0.0562574	0.0277397	-0.140254	-1.31269	0.254396	1	ex_01
FAM168B	0.0565311	0.125963	-0.0129005	1.5958	0.254601	1	ex_01
INTS3	0.0677848	0.148322	-0.0127524	1.64962	0.254669	1	ex_01
PSMG4	-0.050209	0.0200219	-0.12044	-1.40121	0.254786	1	ex_01
CAMK2N1	0.234521	0.516685	-0.0476431	1.62903	0.255055	1	ex_01
FCHO2	0.106712	0.23816	-0.0247353	1.59115	0.255173	1	ex_01
ZNF721	-0.142083	0.0308969	-0.315063	-1.60988	0.255194	1	ex_01
TAFA1	-0.22799	0.082955	-0.538935	-1.43708	0.255784	1	ex_01
PACS1	0.102969	0.252491	-0.0465528	1.34974	0.255937	1	ex_01
TCP10L	0.0454211	0.128966	-0.0381237	1.06558	0.256273	1	ex_01
RNF180	0.0344027	0.128253	-0.0594476	0.718464	0.256279	1	ex_01
TMEM268	0.045331	0.111591	-0.0209288	1.34089	0.256304	1	ex_01
ATP6V1H	0.0770351	0.188078	-0.0340072	1.35972	0.25636	1	ex_01
GPR137B	0.0492796	0.109244	-0.0106853	1.61071	0.256522	1	ex_01
WDR7	-0.0420802	0.0545863	-0.138747	-0.853197	0.256537	1	ex_01
CNKSR2	0.136633	0.312254	-0.0389886	1.52484	0.256794	1	ex_01
OCA2	-0.0905504	0.026574	-0.207675	-1.51527	0.256884	1	ex_01
PRIM2	-0.0464716	0.0100561	-0.102999	-1.61129	0.25689	1	ex_01
CABP1	0.138381	0.302346	-0.0255844	1.65414	0.257226	1	ex_01
TIAM2	0.112185	0.254701	-0.0303308	1.54284	0.257266	1	ex_01
CDK17	-0.0272747	0.0365329	-0.0910822	-0.83779	0.257304	1	ex_01
ZNF429	0.0567135	0.125661	-0.0122341	1.61219	0.257645	1	ex_01
WRNIP1	-0.0402793	0.0112104	-0.0917691	-1.53324	0.257719	1	ex_01
NCEH1	0.0774629	0.175243	-0.0203175	1.55271	0.257862	1	ex_01
ZNF155	0.0152157	0.0434326	-0.0130011	1.0569	0.258114	1	ex_01
METTL25	-0.0326619	0.0188733	-0.0841971	-1.24218	0.258251	1	ex_01
POLA1	-0.0193159	0.0563741	-0.095006	-0.500179	0.258449	1	ex_01
MFSD4A	-0.0617855	0.0162311	-0.139802	-1.5522	0.258671	1	ex_01
EFL1	-0.0341329	0.0113526	-0.0796184	-1.47078	0.259498	1	ex_01
MPC1	0.0411182	0.0948314	-0.0125951	1.50038	0.259586	1	ex_01
LIN52	-0.0290266	0.0311859	-0.0892391	-0.944838	0.259641	1	ex_01
APLP2	0.0736271	0.162077	-0.0148227	1.63151	0.259701	1	ex_01
RUFY2	0.0807974	0.181107	-0.0195126	1.57871	0.259757	1	ex_01
ERICH3	-0.0869424	0.0199916	-0.193876	-1.59354	0.260247	1	ex_01
NSD1	0.0873574	0.208757	-0.0340419	1.41037	0.26039	1	ex_01
PRKACA	0.0243871	0.0561236	-0.00734932	1.50609	0.260422	1	ex_01
YLPM1	0.0642337	0.170754	-0.0422866	1.18189	0.260829	1	ex_01
SGK1	-0.0474747	0.0196694	-0.114619	-1.38581	0.260836	1	ex_01
MAK	-0.184632	0.0621147	-0.431379	-1.46657	0.260845	1	ex_01
KAT6A	0.0437863	0.0991048	-0.0115322	1.55137	0.260983	1	ex_01
CMTM4	-0.0480332	0.0250788	-0.121145	-1.28766	0.261419	1	ex_01
XIAP	0.0531468	0.125116	-0.0188228	1.44736	0.261489	1	ex_01
ULK1	0.0418439	0.0931179	-0.00943003	1.5995	0.261856	1	ex_01
NHLRC3	-0.0628861	0.0165732	-0.142345	-1.55117	0.261863	1	ex_01
STX2	-0.0559368	0.0156079	-0.127481	-1.53239	0.262082	1	ex_01
GCLM	0.0299452	0.0690446	-0.00915424	1.50108	0.262156	1	ex_01
CEMIP2	0.0208584	0.108981	-0.0672639	0.463921	0.262251	1	ex_01
GALNT1	0.0568754	0.138956	-0.025205	1.3581	0.26248	1	ex_01
SESN1	0.123798	0.275472	-0.0278755	1.59975	0.262513	1	ex_01
TMEM117	-0.0604449	0.0625856	-0.183475	-0.96293	0.262749	1	ex_01
RGPD8	0.0376953	0.0856883	-0.0102977	1.53942	0.262889	1	ex_01
FEZ2	0.0715248	0.164174	-0.0211241	1.51309	0.263429	1	ex_01
UCHL5	0.0664786	0.146204	-0.0132468	1.63431	0.263876	1	ex_01
GALC	-0.0477164	0.0122014	-0.107634	-1.56085	0.264	1	ex_01
PAXBP1	-0.0377812	0.0476346	-0.123197	-0.866933	0.2643	1	ex_01
PTPN1	-0.0525511	0.0124419	-0.117544	-1.58476	0.264771	1	ex_01
TDP1	0.0665742	0.148214	-0.0150654	1.59828	0.26478	1	ex_01
JOSD1	-0.0532547	0.0250817	-0.131591	-1.33242	0.264833	1	ex_01
PHC1	-0.0714632	0.0392027	-0.182129	-1.26566	0.26504	1	ex_01
IQCJ-SCHIP1	-0.214673	0.10829	-0.537636	-1.30278	0.265173	1	ex_01
SLC35E2B	0.0300416	0.0680496	-0.00796648	1.54916	0.265198	1	ex_01
ETFA	-0.0580155	0.0227807	-0.138812	-1.40735	0.265218	1	ex_01
MED4	0.00442795	0.077935	-0.0690791	0.118065	0.265354	1	ex_01
BEND6	0.056874	0.138133	-0.0243851	1.3718	0.265384	1	ex_01
LEMD3	0.0580187	0.129627	-0.0135895	1.58801	0.265438	1	ex_01
ZNF131	0.0405683	0.14208	-0.0609437	0.783281	0.265674	1	ex_01
NT5C2	-0.0756194	0.0159817	-0.16722	-1.61801	0.265735	1	ex_01
CUL5	-0.0418244	0.0223582	-0.106007	-1.27721	0.265912	1	ex_01
URI1	-0.127254	0.0278715	-0.28238	-1.60782	0.265967	1	ex_01
PRKAG2	-0.195114	0.0947831	-0.485012	-1.31915	0.266016	1	ex_01
ZNF26	-0.0291889	0.0180795	-0.0764574	-1.2103	0.266259	1	ex_01
RSRC1	0.0505637	0.123549	-0.0224215	1.35785	0.266449	1	ex_01
CDKL5	0.0823285	0.182278	-0.0176211	1.61442	0.266531	1	ex_01
HEXA	-0.0303124	0.011773	-0.0723978	-1.41168	0.26661	1	ex_01
COPA	0.0798084	0.177817	-0.0182007	1.59599	0.266665	1	ex_01
FAM135A	-0.00796678	0.101185	-0.117119	-0.143054	0.266703	1	ex_01
SLC1A1	-0.0552358	0.0129356	-0.123407	-1.58806	0.26684	1	ex_01
SPOCK3	0.20156	0.483973	-0.0808527	1.39884	0.267526	1	ex_01
TMEM132B	-0.100355	0.0983539	-0.299065	-0.989853	0.267732	1	ex_01
RAD54L2	0.0380329	0.10425	-0.0281837	1.12575	0.267912	1	ex_01
SLC16A7	-0.0640084	0.0454111	-0.173428	-1.14654	0.268113	1	ex_01
WASL	0.0772125	0.179623	-0.0251976	1.47772	0.268165	1	ex_01
TRIT1	0.0436485	0.0968925	-0.00959548	1.60674	0.268319	1	ex_01
DPY30	-0.0372682	0.0112079	-0.0857443	-1.50681	0.268856	1	ex_01
KCNC2	0.0580098	0.230716	-0.114696	0.658327	0.269548	1	ex_01
SLX4IP	0.039241	0.11837	-0.039888	0.971969	0.269594	1	ex_01
ADAMTS16	0.0781063	0.185154	-0.0289412	1.43007	0.269687	1	ex_01
CD46	-0.088799	0.0221394	-0.199737	-1.56882	0.269736	1	ex_01
RALYL	-0.102306	0.243934	-0.448546	-0.579125	0.270101	1	ex_01
GTF2E2	-0.0448307	0.0136464	-0.103308	-1.50258	0.270529	1	ex_01
DMGDH	-0.0437453	0.0237901	-0.111281	-1.26954	0.270633	1	ex_01
POU2F2	-0.0452273	0.022824	-0.113279	-1.3026	0.270863	1	ex_01
KIRREL3	-0.360295	0.131417	-0.852006	-1.43614	0.2709	1	ex_01
MLLT3	0.103994	0.285386	-0.0773984	1.12367	0.271001	1	ex_01
NUDT5	0.0387303	0.0853481	-0.0078875	1.62835	0.271071	1	ex_01
SNRNP200	0.0348261	0.0945567	-0.0249046	1.14276	0.271226	1	ex_01
UBR3	0.0869484	0.201528	-0.0276309	1.48732	0.271364	1	ex_01
MLH3	0.0263251	0.0841827	-0.0315325	0.891781	0.271494	1	ex_01
GFOD1	-0.117927	0.030599	-0.266453	-1.55618	0.27158	1	ex_01
ERCC3	0.0193793	0.0447511	-0.0059926	1.49704	0.272101	1	ex_01
ARL15	-0.0760123	0.0779365	-0.229961	-0.967733	0.27227	1	ex_01
KIFAP3	0.119328	0.273987	-0.0353312	1.51222	0.272401	1	ex_01
KANSL3	0.0621113	0.140987	-0.0167642	1.54339	0.272628	1	ex_01
LNPEP	0.0705783	0.163713	-0.0225563	1.48528	0.272639	1	ex_01
OPN3	0.063282	0.152591	-0.0260266	1.38879	0.272705	1	ex_01
FYN	0.0423509	0.147131	-0.0624289	0.792198	0.27293	1	ex_01
LHPP	-0.0712589	0.0259151	-0.168433	-1.43727	0.272967	1	ex_01
NSMCE2	-0.0660544	0.0285369	-0.160646	-1.36867	0.273255	1	ex_01
ENAH	-0.0525198	0.0436713	-0.148711	-1.07013	0.273284	1	ex_01
CNOT2	0.061358	0.136317	-0.0136014	1.60433	0.273454	1	ex_01
ELAPOR2	0.0510557	0.11318	-0.0110685	1.61076	0.273918	1	ex_01
NUDT3	0.112387	0.253879	-0.0291053	1.55679	0.274007	1	ex_01
CHGA	0.114032	0.327249	-0.0991853	1.04822	0.274111	1	ex_01
TSHZ2	0.105887	0.258494	-0.0467199	1.35993	0.274461	1	ex_01
SRSF5	-0.101399	0.0863637	-0.289161	-1.05845	0.27581	1	ex_01
PNPLA7	0.0507441	0.135292	-0.0338034	1.17634	0.276199	1	ex_01
TWSG1	-0.0192936	0.037337	-0.0759242	-0.667744	0.276659	1	ex_01
CLCN4	0.0657157	0.160325	-0.0288936	1.36139	0.276756	1	ex_01
SCP2	0.0513255	0.115014	-0.0123628	1.57951	0.277151	1	ex_01
STAU2	-0.0360686	0.0601024	-0.13224	-0.735078	0.277168	1	ex_01
NAPG	0.0844195	0.193951	-0.0251126	1.5106	0.277218	1	ex_01
LRRFIP1	0.0883217	0.201596	-0.0249526	1.52821	0.277399	1	ex_01
EPHA10	0.049075	0.115732	-0.0175817	1.44299	0.277485	1	ex_01
DNAL1	-0.0480296	0.0111382	-0.107197	-1.591	0.277485	1	ex_01
DECR1	-0.0530238	0.046769	-0.152817	-1.04141	0.278059	1	ex_01
CLSTN1	0.0869376	0.196743	-0.0228675	1.55179	0.278145	1	ex_01
CREBBP	0.0420975	0.133559	-0.0493636	0.902127	0.278341	1	ex_01
ERP44	0.0450276	0.108262	-0.0182071	1.39563	0.27868	1	ex_01
CEP128	0.0409172	0.10581	-0.0239758	1.23582	0.278722	1	ex_01
FCHSD2	0.0668782	0.168053	-0.0342965	1.29557	0.279219	1	ex_01
TEAD1	-0.0689709	0.0381398	-0.176082	-1.26206	0.279221	1	ex_01
SLC41A2	0.066151	0.158592	-0.0262898	1.40256	0.27926	1	ex_01
POGZ	-0.0340395	0.0625179	-0.130597	-0.690948	0.279291	1	ex_01
NUCB2	0.0580035	0.131406	-0.0153991	1.54878	0.279807	1	ex_01
PSMF1	-0.0262419	0.0279889	-0.0804728	-0.948413	0.279881	1	ex_01
EPHA4	0.0692127	0.154841	-0.0164154	1.58423	0.279899	1	ex_01
CCDC30	0.0808084	0.214257	-0.0526401	1.18684	0.279992	1	ex_01
PSMA3	-0.115209	0.0286559	-0.259074	-1.56957	0.280168	1	ex_01
ANKRD17	0.0809845	0.209976	-0.0480071	1.23052	0.280204	1	ex_01
SUMF1	-0.140335	0.120914	-0.401585	-1.05283	0.280508	1	ex_01
ZMYM5	0.010234	0.0485057	-0.0280376	0.524103	0.280516	1	ex_01
PDS5A	0.0887052	0.198323	-0.0209123	1.58605	0.280519	1	ex_01
STXBP4	-0.0543861	0.0218645	-0.130637	-1.39795	0.281513	1	ex_01
RPS6KA3	-0.0595474	0.013668	-0.132763	-1.59407	0.281705	1	ex_01
TFCP2	-0.0885326	0.0236645	-0.20073	-1.54657	0.281905	1	ex_01
TPK1	-0.0511671	0.0527407	-0.155075	-0.965141	0.28216	1	ex_01
FARSB	0.0434656	0.143938	-0.057007	0.847903	0.282463	1	ex_01
TCF12	0.0915531	0.207346	-0.0242402	1.54967	0.282479	1	ex_01
PRPF40A	0.0381609	0.0953796	-0.0190577	1.30716	0.2826	1	ex_01
ZNF532	0.0669113	0.168616	-0.0347936	1.28945	0.282742	1	ex_01
EDEM1	0.0248575	0.0586328	-0.00891769	1.44247	0.282889	1	ex_01
LRRK1	-0.0825059	0.0552382	-0.22025	-1.17398	0.283385	1	ex_01
MINDY2	0.0363923	0.082839	-0.0100544	1.53569	0.283637	1	ex_01
VPS4B	-0.0648179	0.0174819	-0.147118	-1.54363	0.283728	1	ex_01
DDX50	-0.0648448	0.0143703	-0.14406	-1.60441	0.283797	1	ex_01
KHDC1	-0.0704424	0.0201648	-0.16105	-1.52377	0.283985	1	ex_01
IL6ST	0.0984322	0.231059	-0.0341949	1.45463	0.284249	1	ex_01
DLGAP1	0.107605	1.48553	-1.27032	0.153058	0.284384	1	ex_01
LRRC7	-0.111782	0.0660946	-0.289659	-1.23169	0.284603	1	ex_01
CSDE1	0.0764889	0.176608	-0.0236306	1.49737	0.284939	1	ex_01
SENP5	0.0547066	0.137206	-0.0277927	1.29968	0.285103	1	ex_01
FNIP1	0.0614299	0.1434	-0.0205399	1.46884	0.285103	1	ex_01
NRXN3	-0.184746	0.0407529	-0.410245	-1.60575	0.285342	1	ex_01
KIAA0753	0.0366937	0.118045	-0.0446572	0.884051	0.286056	1	ex_01
KIAA1549L	-0.109199	0.0453389	-0.263737	-1.38494	0.2865	1	ex_01
ATF6	0.0366542	0.120358	-0.0470499	0.858273	0.286681	1	ex_01
GLDC	0.0486225	0.113646	-0.0164004	1.46561	0.287103	1	ex_01
POLR3G	-0.0443801	0.0164905	-0.105251	-1.42899	0.28724	1	ex_01
PSEN1	-0.0439554	0.0169714	-0.104882	-1.41401	0.287318	1	ex_01
ADCY5	0.028852	0.0947706	-0.0370665	0.857861	0.287593	1	ex_01
PALM2AKAP2	-0.102514	0.0256814	-0.23071	-1.56733	0.287636	1	ex_01
CFAP54	-0.0929702	0.0452564	-0.231197	-1.31826	0.287837	1	ex_01
CERT1	0.0546304	0.125438	-0.0161771	1.51218	0.287863	1	ex_01
ZNF697	-0.0472573	0.0182366	-0.112751	-1.41422	0.288118	1	ex_01
HNRNPD	0.0546313	0.129123	-0.0198604	1.43741	0.288304	1	ex_01
CDK6	-0.0665157	0.0311107	-0.164142	-1.33538	0.288591	1	ex_01
KCNAB2	0.0566384	0.154715	-0.0414379	1.13187	0.288593	1	ex_01
DPYSL2	0.0951969	0.224195	-0.0338014	1.44639	0.28913	1	ex_01
ANKRD11	0.164612	0.419718	-0.090494	1.2647	0.289164	1	ex_01
NECAB1	0.121513	0.27151	-0.0284839	1.58777	0.289356	1	ex_01
SEMA4D	-0.073455	0.0203322	-0.167242	-1.53506	0.290312	1	ex_01
COG6	-0.0210589	0.0679896	-0.110107	-0.463508	0.290502	1	ex_01
TATDN3	-0.0801351	0.0218431	-0.182113	-1.54015	0.290658	1	ex_01
ANAPC4	-0.0525154	0.046311	-0.151342	-1.04151	0.291603	1	ex_01
RHBDL2	-0.234532	0.0963206	-0.565385	-1.38936	0.291624	1	ex_01
ATF7IP	0.0399431	0.114528	-0.034642	1.04963	0.29168	1	ex_01
ZNF821	-0.0361267	0.0193275	-0.0915809	-1.27686	0.29168	1	ex_01
GIPC2	0.0585474	0.138177	-0.0210825	1.44105	0.291791	1	ex_01
CHM	0.0456807	0.128238	-0.0368769	1.08449	0.292256	1	ex_01
ANKRD27	0.0410056	0.106411	-0.0244002	1.22878	0.292551	1	ex_01
SLC25A40	0.0548865	0.13192	-0.0221469	1.39648	0.292692	1	ex_01
DNAAF5	0.036888	0.0899947	-0.0162187	1.36139	0.292813	1	ex_01
SGTB	0.119895	0.275323	-0.0355326	1.51189	0.292876	1	ex_01
SEPTIN8	0.0450686	0.111105	-0.0209674	1.33765	0.29299	1	ex_01
MTDH	0.0566686	0.127959	-0.014622	1.55797	0.293034	1	ex_01
WDR78	-0.057187	0.0216442	-0.136018	-1.42183	0.293221	1	ex_01
CSE1L	0.0457889	0.110864	-0.0192861	1.3791	0.293438	1	ex_01
PAPOLG	0.0413626	0.0930078	-0.0102827	1.56973	0.293758	1	ex_01
IVD	0.0469506	0.105845	-0.011944	1.56248	0.293849	1	ex_01
EPB41L1	0.0592462	0.148593	-0.030101	1.29965	0.294088	1	ex_01
THRAP3	-0.0318912	0.028588	-0.0923704	-1.03351	0.294334	1	ex_01
RIMBP2	-0.121383	0.0341459	-0.276911	-1.52966	0.294905	1	ex_01
ZFC3H1	0.0537226	0.132098	-0.0246531	1.34346	0.295157	1	ex_01
ZFP64	-0.0328578	0.014902	-0.0806177	-1.34842	0.295259	1	ex_01
KATNBL1	-0.0736411	0.029411	-0.176693	-1.40059	0.295265	1	ex_01
TRIM44	-0.0566081	0.0533091	-0.166525	-1.0094	0.295486	1	ex_01
NCAN	-0.0512619	0.0236381	-0.126162	-1.34141	0.2957	1	ex_01
GOLGA8A	-0.199653	0.103425	-0.502731	-1.29113	0.296155	1	ex_01
BRD8	-0.0653431	0.0271377	-0.157824	-1.38483	0.296186	1	ex_01
GPR89A	0.0439829	0.103624	-0.0156587	1.44538	0.296397	1	ex_01
TMEM131L	0.0539289	0.156922	-0.049064	1.02627	0.296551	1	ex_01
XPO5	0.0195548	0.062707	-0.0235973	0.888178	0.296991	1	ex_01
ZMYND11	0.0580046	0.131496	-0.0154866	1.54695	0.297	1	ex_01
DDAH1	-0.102267	0.0276604	-0.232195	-1.5427	0.297231	1	ex_01
IDH3A	0.0811706	0.183062	-0.0207212	1.56138	0.297554	1	ex_01
COL10A1	-0.134839	0.0460773	-0.315756	-1.46078	0.297726	1	ex_01
GPC1	-0.0908313	0.0283051	-0.209968	-1.4943	0.297999	1	ex_01
PSMD14	-0.0588963	0.0191769	-0.13697	-1.47854	0.298022	1	ex_01
KCNN3	-0.0715873	0.053031	-0.196206	-1.12591	0.298069	1	ex_01
GLS	0.116934	0.300032	-0.066165	1.25171	0.298104	1	ex_01
ST7	0.0231495	0.0851366	-0.0388375	0.731964	0.298671	1	ex_01
CADPS	0.040858	0.226497	-0.144781	0.431376	0.298865	1	ex_01
UTY	-0.000270903	0.000631676	-0.00117348	-0.58827	0.299351	1	ex_01
DPP8	0.0487628	0.120345	-0.0228189	1.33516	0.299523	1	ex_01
UBE2Z	0.0596805	0.136034	-0.0166731	1.53197	0.299698	1	ex_01
FBN1	0.0198226	0.127302	-0.0876564	0.36148	0.299782	1	ex_01
RIMKLA	0.0610227	0.137454	-0.0154083	1.56484	0.299803	1	ex_01
OPRM1	-0.108863	0.0423274	-0.260053	-1.41125	0.299969	1	ex_01
SPTAN1	0.0872666	0.202792	-0.0282588	1.48054	0.300037	1	ex_01
CCDC39	0.0419666	0.134968	-0.051035	0.884426	0.300193	1	ex_01
PTPN11	0.0424809	0.142244	-0.0572819	0.834589	0.300357	1	ex_01
HDAC4	0.083002	0.235823	-0.0698192	1.06452	0.300376	1	ex_01
ST8SIA5	-0.00478459	0.0901827	-0.0997519	-0.0987458	0.300474	1	ex_01
UVRAG	0.0609573	0.146993	-0.0250786	1.38865	0.300511	1	ex_01
USP46	0.0775563	0.190031	-0.0349183	1.35148	0.300641	1	ex_01
POLR2B	0.0470009	0.10699	-0.0129878	1.53562	0.300644	1	ex_01
SEZ6L2	0.103525	0.274352	-0.0673023	1.18778	0.300691	1	ex_01
PLA2G12A	-0.0513847	0.0155644	-0.118334	-1.50431	0.300789	1	ex_01
PDE4D	-0.148092	0.0890031	-0.385188	-1.22421	0.300853	1	ex_01
USP22	0.08554	0.200989	-0.029909	1.4522	0.300907	1	ex_01
CRYL1	-0.0992789	0.0420106	-0.240568	-1.37719	0.300978	1	ex_01
ZNF717	0.0490228	0.131758	-0.0337122	1.16133	0.301409	1	ex_01
WASHC5	-0.031717	0.00934323	-0.0727772	-1.51398	0.301927	1	ex_01
KLHDC3	-0.0980124	0.0379979	-0.234023	-1.4124	0.301939	1	ex_01
NAPB	0.100701	0.233165	-0.0317633	1.48999	0.301996	1	ex_01
ZRANB2	-0.122711	0.0647503	-0.310173	-1.28298	0.302241	1	ex_01
TSPAN5	0.114327	0.284248	-0.0555941	1.31871	0.302318	1	ex_01
NR6A1	0.0761544	0.191014	-0.0387051	1.2995	0.302653	1	ex_01
PHLPP1	-0.0546331	0.0168654	-0.126132	-1.49764	0.302813	1	ex_01
MAP3K2	-0.0448013	0.028952	-0.118554	-1.19058	0.30287	1	ex_01
AMY2B	-0.0557637	0.0248941	-0.136422	-1.35504	0.303124	1	ex_01
VGLL4	-0.073097	0.0319027	-0.178097	-1.36446	0.303147	1	ex_01
AHDC1	-0.0253742	0.0285821	-0.0793305	-0.921717	0.303224	1	ex_01
PIGL	-0.115509	0.0338622	-0.26488	-1.51564	0.303359	1	ex_01
ADGRF5	-0.0837807	0.0329597	-0.200521	-1.4066	0.303572	1	ex_01
SARS1	0.0724774	0.168279	-0.0233242	1.48278	0.303977	1	ex_01
RIOK3	0.0564844	0.137315	-0.0243461	1.36962	0.304047	1	ex_01
PPP5C	0.0322704	0.0748374	-0.0102967	1.48586	0.304237	1	ex_01
HMGXB4	0.0434971	0.106144	-0.01915	1.36084	0.304429	1	ex_01
CNIH1	0.0412124	0.0931482	-0.0107234	1.55528	0.304629	1	ex_01
LANCL1	-0.055287	0.0322021	-0.142776	-1.23856	0.304708	1	ex_01
USP13	0.0397601	0.0932996	-0.0137795	1.45553	0.304746	1	ex_01
LRRC8B	0.0270764	0.147363	-0.0932097	0.441188	0.305197	1	ex_01
CELF2	-0.18845	0.0490955	-0.425996	-1.55488	0.305805	1	ex_01
ANAPC16	0.0451828	0.112405	-0.0220397	1.31737	0.305828	1	ex_01
DOP1B	0.0626924	0.174005	-0.0486204	1.10387	0.30606	1	ex_01
KSR2	0.172055	0.396928	-0.0528169	1.49962	0.306239	1	ex_01
SVOP	-0.0873817	0.0438538	-0.218617	-1.30502	0.306321	1	ex_01
FAM53B	0.0261488	0.0753079	-0.0230104	1.04255	0.306652	1	ex_01
BCKDHB	-0.0596792	0.03555	-0.154908	-1.22829	0.306777	1	ex_01
SLC1A4	0.0337613	0.0774907	-0.00996805	1.51319	0.306882	1	ex_01
ABHD13	0.0661673	0.152366	-0.0200317	1.50449	0.307034	1	ex_01
RPRD1B	0.0430941	0.0985738	-0.0123856	1.52241	0.307376	1	ex_01
SEC14L1	0.058388	0.135438	-0.0186624	1.48524	0.307386	1	ex_01
BIN3	0.0339674	0.0799546	-0.0120197	1.44769	0.308277	1	ex_01
FBXL5	0.0396503	0.116188	-0.0368875	1.01536	0.308281	1	ex_01
PLEC	0.0356042	0.101439	-0.0302302	1.05998	0.308333	1	ex_01
DDX42	0.0642928	0.14839	-0.0198042	1.49841	0.308493	1	ex_01
ZNF407	-0.0795465	0.0235401	-0.182633	-1.5124	0.308707	1	ex_01
COBLL1	0.151642	0.348888	-0.0456034	1.50682	0.308762	1	ex_01
FOXO3	0.0749059	0.182946	-0.033134	1.35888	0.308822	1	ex_01
HACD3	0.054194	0.125478	-0.0170901	1.49007	0.309196	1	ex_01
CFAP298	-0.0812959	0.0671903	-0.229782	-1.07308	0.31025	1	ex_01
CNTLN	0.0401553	0.0973496	-0.017039	1.37606	0.310309	1	ex_01
RASGRF2	0.0241001	0.240284	-0.192084	0.218497	0.310629	1	ex_01
DIP2A	0.0184588	0.074995	-0.0380773	0.63992	0.310685	1	ex_01
SPTBN1	0.0752968	0.176665	-0.0260717	1.45587	0.310826	1	ex_01
HLCS	-0.0899504	0.0266176	-0.206518	-1.51242	0.310898	1	ex_01
TARS3	0.0918076	0.21677	-0.0331554	1.43994	0.311024	1	ex_01
UBA3	0.0414149	0.101863	-0.0190328	1.34284	0.311641	1	ex_01
GNL1	-0.0573928	0.0230755	-0.137861	-1.39792	0.311944	1	ex_01
UBE2Q2	0.0588453	0.137878	-0.0201874	1.45933	0.31211	1	ex_01
RIPK1	-0.0403332	0.0137486	-0.0944149	-1.46171	0.312192	1	ex_01
ABL1	-0.0733285	0.0261063	-0.172763	-1.44538	0.312882	1	ex_01
FECH	0.036468	0.0831906	-0.0102546	1.52979	0.312904	1	ex_01
MAP2	0.015974	0.184932	-0.152984	0.185303	0.313269	1	ex_01
TESPA1	0.00249975	0.139941	-0.134942	0.0356472	0.313361	1	ex_01
JUND	-0.0907119	0.0531302	-0.234554	-1.23602	0.313512	1	ex_01
MOB1B	-0.0586135	0.0324612	-0.149688	-1.26139	0.313892	1	ex_01
SH3D19	0.0488854	0.166887	-0.0691163	0.811969	0.314078	1	ex_01
PTGES3	0.089718	0.242706	-0.0632697	1.1494	0.314121	1	ex_01
SDHA	0.0301037	0.0691321	-0.0089247	1.51178	0.314149	1	ex_01
P4HA1	0.0551886	0.155195	-0.0448177	1.08161	0.314403	1	ex_01
STK32C	-0.0476266	0.0206372	-0.11589	-1.36744	0.314928	1	ex_01
FAM160B1	0.0474803	0.111745	-0.0167847	1.44806	0.314996	1	ex_01
IP6K2	0.0280964	0.0683664	-0.0121736	1.36747	0.315083	1	ex_01
ARHGEF17	0.0439046	0.110837	-0.0230276	1.28565	0.315123	1	ex_01
FUBP1	0.0501995	0.126386	-0.0259871	1.29142	0.315247	1	ex_01
SCAMP5	-0.0462261	0.0439008	-0.136353	-1.00527	0.315393	1	ex_01
INIP	0.0337826	0.0834426	-0.0158774	1.33332	0.31549	1	ex_01
CCDC146	0.00868878	0.0656067	-0.0482292	0.299197	0.315737	1	ex_01
RANBP10	-0.0464084	0.0261728	-0.11899	-1.2532	0.316181	1	ex_01
APPL1	0.0520216	0.131454	-0.0274113	1.2836	0.316481	1	ex_01
OTUD3	0.0959373	0.228237	-0.0363623	1.42127	0.316535	1	ex_01
IRAK1BP1	0.0688612	0.183221	-0.0454982	1.18019	0.316538	1	ex_01
BICD1	0.0406451	0.173356	-0.0920659	0.600274	0.316641	1	ex_01
PICALM	0.0761764	0.174866	-0.0225133	1.51285	0.317234	1	ex_01
AGBL4	-0.0485472	0.209547	-0.306641	-0.368667	0.317559	1	ex_01
NAE1	0.0543514	0.124605	-0.0159022	1.51632	0.317799	1	ex_01
PTPN9	-0.0702072	0.0216853	-0.1621	-1.49744	0.317869	1	ex_01
ANKFY1	0.0370612	0.102255	-0.028133	1.11419	0.318093	1	ex_01
RIT2	0.184171	0.533663	-0.165321	1.03284	0.319793	1	ex_01
PLXDC2	-0.168063	0.0542749	-0.3904	-1.48152	0.31984	1	ex_01
TNPO3	0.0424044	0.113218	-0.0284096	1.17365	0.319933	1	ex_01
TRPC5	0.00716294	0.115946	-0.10162	0.129056	0.321006	1	ex_01
SCMH1	-0.0941939	0.0296988	-0.218087	-1.49013	0.32102	1	ex_01
OSBPL9	0.0507353	0.127949	-0.0264781	1.28785	0.32105	1	ex_01
ADGRB3	-0.163939	0.346667	-0.674545	-0.629282	0.321624	1	ex_01
HDAC8	-0.106717	0.041328	-0.254762	-1.41282	0.322206	1	ex_01
NFE2L2	0.0197452	0.0455666	-0.00607626	1.49875	0.322469	1	ex_01
BCL2L13	0.0335069	0.0772831	-0.0102693	1.50018	0.322625	1	ex_01
PLEKHA1	0.131048	0.304968	-0.0428713	1.47683	0.322629	1	ex_01
MYT1L	0.230369	0.53695	-0.0762119	1.47274	0.322694	1	ex_01
TYW1	-0.0620161	0.019168	-0.1432	-1.49721	0.322799	1	ex_01
LRP2BP	-0.0608909	0.026028	-0.14781	-1.37305	0.322831	1	ex_01
ESCO1	0.033375	0.0768672	-0.0101172	1.50404	0.323053	1	ex_01
UGCG	0.0451664	0.115968	-0.0256352	1.25032	0.323118	1	ex_01
IPO11	0.0698672	0.168009	-0.0282746	1.3953	0.323546	1	ex_01
FBXO28	-0.0536355	0.0190709	-0.126342	-1.44587	0.323596	1	ex_01
CNOT9	0.0343926	0.0825032	-0.013718	1.40111	0.323631	1	ex_01
UBAP1L	0.0518084	0.124402	-0.020785	1.39879	0.32372	1	ex_01
GKAP1	0.0288076	0.0749392	-0.017324	1.22393	0.323961	1	ex_01
FAM13C	-0.0348378	0.0289544	-0.0986301	-1.07036	0.324107	1	ex_01
KIF1B	0.0541644	0.154498	-0.0461689	1.05808	0.324153	1	ex_01
SLC38A9	-0.0456103	0.0147635	-0.105984	-1.48069	0.324241	1	ex_01
PNISR	0.181994	0.445327	-0.0813387	1.35457	0.324601	1	ex_01
ZSCAN5A	-0.0283339	0.0216554	-0.0783233	-1.11091	0.3247	1	ex_01
MDGA2	-0.132601	0.118406	-0.383609	-1.0354	0.324874	1	ex_01
PKIA	-0.0967725	0.0299677	-0.223513	-1.49653	0.324889	1	ex_01
SEMA5B	-0.0428088	0.0259525	-0.11157	-1.22022	0.325088	1	ex_01
GAS6	0.023198	0.0540879	-0.00769178	1.47192	0.325281	1	ex_01
CD276	-0.0469744	0.0193856	-0.113334	-1.3874	0.32575	1	ex_01
RBM26	0.00697149	0.128743	-0.1148	0.112209	0.32581	1	ex_01
RBFOX1	-0.212645	0.0662499	-0.49154	-1.49439	0.32582	1	ex_01
ZNF438	0.00103374	0.081833	-0.0797655	0.0250756	0.326052	1	ex_01
GAPDH	0.223001	0.575302	-0.129299	1.24063	0.326205	1	ex_01
GDI1	0.104641	0.288699	-0.0794171	1.11428	0.326245	1	ex_01
PWWP3A	0.0761425	0.200378	-0.0480931	1.20124	0.326616	1	ex_01
NALCN	-0.115024	0.0388085	-0.268856	-1.46551	0.326763	1	ex_01
GTPBP10	0.057004	0.134509	-0.0205015	1.44152	0.327033	1	ex_01
PEX3	-0.0580019	0.0192698	-0.135274	-1.47119	0.327377	1	ex_01
SORCS3	0.13596	0.337717	-0.065797	1.32078	0.327481	1	ex_01
FGD6	0.0311876	0.0734484	-0.0110731	1.44642	0.327864	1	ex_01
STAG1	0.0156813	0.140497	-0.109134	0.246241	0.32802	1	ex_01
UGGT1	0.0298508	0.0853889	-0.0256872	1.05345	0.328127	1	ex_01
STX16	-0.0756368	0.0313209	-0.182595	-1.38602	0.328216	1	ex_01
ALCAM	0.141394	0.359211	-0.0764235	1.27229	0.328227	1	ex_01
ANKIB1	0.0441764	0.117645	-0.0292923	1.17852	0.328414	1	ex_01
GPD1L	0.0414507	0.0955601	-0.0126587	1.50144	0.32843	1	ex_01
COQ8A	0.0265904	0.0641855	-0.0110046	1.38625	0.328562	1	ex_01
RAB30	0.00461387	0.0646198	-0.0553921	0.150702	0.328865	1	ex_01
USP9X	0.0583592	0.135279	-0.0185611	1.48702	0.328978	1	ex_01
CEP290	0.0983087	0.255227	-0.05861	1.22791	0.328996	1	ex_01
COX19	0.0163623	0.0445022	-0.0117775	1.13965	0.329036	1	ex_01
ZFAT	0.0487823	0.114628	-0.0170637	1.45205	0.329482	1	ex_01
ABCC8	0.0286888	0.0811919	-0.0238144	1.07096	0.329498	1	ex_01
PTPRE	0.0437501	0.156726	-0.0692253	0.759003	0.329745	1	ex_01
ATG7	-0.0798211	0.0497864	-0.209429	-1.20708	0.329909	1	ex_01
TRA2B	-0.0507998	0.0562185	-0.157818	-0.930363	0.330235	1	ex_01
GTF2F2	-0.0338851	0.0186991	-0.0864692	-1.26299	0.330249	1	ex_01
PPP2R5E	-0.00115742	0.0751563	-0.0774711	-0.0297261	0.330719	1	ex_01
VAPB	0.054661	0.130488	-0.0211664	1.41286	0.330805	1	ex_01
CDH13	-0.222159	0.100313	-0.544631	-1.35027	0.330912	1	ex_01
MRPS28	-0.0160465	0.0249159	-0.057009	-0.767792	0.331123	1	ex_01
ST7L	0.029226	0.0680437	-0.00959165	1.47567	0.331437	1	ex_01
LRIG2	0.00472943	0.0581502	-0.0486914	0.173519	0.331483	1	ex_01
TNNI3K	-0.0738378	0.0275201	-0.175196	-1.42781	0.331831	1	ex_01
AGO1	-0.0407341	0.0196616	-0.10113	-1.3219	0.331955	1	ex_01
SYBU	0.0605717	0.140065	-0.0189213	1.49344	0.332219	1	ex_01
GRK5	-0.0131823	0.0173204	-0.043685	-0.847035	0.332259	1	ex_01
SUPT20H	0.0516309	0.133936	-0.0306739	1.22951	0.332507	1	ex_01
GUCY1A1	0.0577726	0.13874	-0.0231947	1.39849	0.332569	1	ex_01
DNASE1	-0.0430143	0.0206202	-0.106649	-1.32485	0.332844	1	ex_01
NTNG1	-0.0675506	0.0836186	-0.21872	-0.875818	0.333088	1	ex_01
NDUFA9	0.0312257	0.0763656	-0.0139141	1.35582	0.333159	1	ex_01
RYBP	-0.0674387	0.0209736	-0.155851	-1.49501	0.333291	1	ex_01
FNDC3B	-0.0703816	0.0601636	-0.200927	-1.05669	0.333457	1	ex_01
GATAD2B	-0.088061	0.0298733	-0.205995	-1.4635	0.333549	1	ex_01
LARS1	0.0171622	0.10477	-0.0704458	0.383952	0.333799	1	ex_01
TBC1D4	0.0318034	0.11284	-0.049233	0.769204	0.334012	1	ex_01
AP4S1	-0.046308	0.0153619	-0.107978	-1.47174	0.334068	1	ex_01
TM9SF4	0.034292	0.0853363	-0.0167523	1.31672	0.334098	1	ex_01
WDR45B	0.0412517	0.0977815	-0.0152782	1.43025	0.334469	1	ex_01
TYW1B	-0.012176	0.0655324	-0.0898845	-0.307104	0.334509	1	ex_01
IFT81	0.0467989	0.11079	-0.0171925	1.43338	0.334698	1	ex_01
SLF1	-0.0895379	0.0457853	-0.224861	-1.29683	0.334709	1	ex_01
PDCD6IP	0.0504677	0.136074	-0.0351388	1.15546	0.335276	1	ex_01
EIF4E	0.0551611	0.129817	-0.0194948	1.44816	0.33545	1	ex_01
NFAT5	-0.045334	0.0612536	-0.151922	-0.833615	0.335883	1	ex_01
CCDC93	0.0324699	0.0964504	-0.0315107	0.994674	0.336112	1	ex_01
FBXO3	0.0461272	0.127759	-0.0355051	1.1075	0.336697	1	ex_01
NBPF11	0.0812906	0.190124	-0.0275431	1.46395	0.336846	1	ex_01
LRRC6	0.0548823	0.129825	-0.0200604	1.43533	0.336901	1	ex_01
MALT1	0.0536648	0.125645	-0.0183152	1.46125	0.337009	1	ex_01
PPP2R3A	-0.121081	0.0456447	-0.287806	-1.42338	0.337017	1	ex_01
CDIP1	0.0462607	0.11019	-0.0176688	1.41827	0.337088	1	ex_01
METAP1	-0.0643933	0.0259842	-0.154771	-1.39646	0.338126	1	ex_01
SLC38A6	0.0567125	0.139444	-0.0260192	1.34355	0.338157	1	ex_01
ARL6IP5	0.1277	0.339548	-0.0841485	1.18144	0.338664	1	ex_01
APOOL	0.0513934	0.119055	-0.016268	1.48872	0.338757	1	ex_01
CRTC3	0.0461322	0.152407	-0.0601424	0.850791	0.338867	1	ex_01
DNAJC11	0.0320025	0.0784886	-0.0144835	1.3493	0.339096	1	ex_01
FUBP3	0.0554867	0.15055	-0.0395768	1.14399	0.339594	1	ex_01
ARHGEF7	0.0910873	0.219872	-0.0376976	1.38625	0.339826	1	ex_01
XKR9	0.0920848	0.287422	-0.103252	0.923958	0.339837	1	ex_01
VPS8	-0.0333733	0.0560798	-0.122826	-0.731226	0.339973	1	ex_01
PPP3CC	0.0478288	0.117853	-0.0221954	1.33872	0.340454	1	ex_01
HDX	-0.0440296	0.0227288	-0.110788	-1.29267	0.340556	1	ex_01
TPGS2	-0.0555166	0.0191126	-0.130146	-1.45802	0.341062	1	ex_01
GOLGA1	-0.0284236	0.0460018	-0.102849	-0.748524	0.341258	1	ex_01
LONP2	0.0474734	0.111195	-0.016248	1.4602	0.341332	1	ex_01
RAB21	0.051932	0.124069	-0.0202051	1.41099	0.341344	1	ex_01
C11orf80	0.0802709	0.187489	-0.0269468	1.46737	0.341413	1	ex_01
MYO9A	0.093871	0.218654	-0.0309125	1.47442	0.341992	1	ex_01
SGCZ	0.268055	0.642202	-0.106092	1.4042	0.342237	1	ex_01
SLC3A1	-0.199601	0.172437	-0.571639	-1.05153	0.342616	1	ex_01
FAM135B	0.134535	0.346241	-0.0771718	1.24551	0.342962	1	ex_01
TBC1D31	-0.0328122	0.0240207	-0.0896451	-1.13158	0.343657	1	ex_01
SOS2	0.0409562	0.098432	-0.0165196	1.39663	0.344381	1	ex_01
GAK	0.0342417	0.0880225	-0.0195392	1.24789	0.344505	1	ex_01
ATP9A	0.0746389	0.174546	-0.0252681	1.46426	0.345176	1	ex_01
HSF2	0.0594624	0.140062	-0.0211374	1.44596	0.345498	1	ex_01
DENND4A	0.0896401	0.216652	-0.0373721	1.38326	0.34551	1	ex_01
ZC4H2	0.0286717	0.107266	-0.0499226	0.715006	0.345675	1	ex_01
PARM1	0.0257764	0.115951	-0.0643981	0.560256	0.345923	1	ex_01
ZC3H12C	0.0303157	0.0771967	-0.0165654	1.26741	0.346314	1	ex_01
PARP8	0.1209	0.295876	-0.0540763	1.35424	0.346426	1	ex_01
MBP	0.0746275	0.246939	-0.0976837	0.848855	0.346432	1	ex_01
L3MBTL1	-0.0322811	0.0199591	-0.0845213	-1.21113	0.346536	1	ex_01
SERP2	0.0503763	0.123538	-0.0227855	1.34955	0.346586	1	ex_01
ARID4B	0.0716385	0.169769	-0.0264914	1.43085	0.346983	1	ex_01
ZNF587	-0.0177302	0.0253956	-0.0608559	-0.805794	0.347786	1	ex_01
SMAD5	0.0368437	0.0863444	-0.012657	1.45882	0.347865	1	ex_01
GOT2	0.0312632	0.0830337	-0.0205073	1.18359	0.348322	1	ex_01
PPP1R7	0.0323952	0.092555	-0.0277646	1.05541	0.348916	1	ex_01
ST6GALNAC3	0.146006	0.357938	-0.0659269	1.35027	0.348967	1	ex_01
FGF13	0.0604823	0.149141	-0.0281767	1.33707	0.349434	1	ex_01
SECISBP2L	0.0692212	0.163842	-0.0254	1.43383	0.349969	1	ex_01
ZC3H13	0.0683614	0.178118	-0.0413954	1.22075	0.350082	1	ex_01
CDC42SE1	-0.124923	0.0468105	-0.296657	-1.42572	0.350163	1	ex_01
MAML3	-0.0245852	0.0864276	-0.135598	-0.43406	0.350175	1	ex_01
RXFP1	0.10529	0.256335	-0.0457559	1.36624	0.350199	1	ex_01
KHDRBS1	0.0275187	0.0800538	-0.0250165	1.02666	0.350425	1	ex_01
FUT9	-0.0826549	0.0570374	-0.222347	-1.1597	0.350428	1	ex_01
SCFD2	-0.0779674	0.030739	-0.186674	-1.40574	0.350432	1	ex_01
PLEKHA3	0.0406482	0.0959044	-0.014608	1.44181	0.350699	1	ex_01
PPP1R12A	0.109538	0.257375	-0.0382993	1.45221	0.350983	1	ex_01
PTPRJ	0.020746	0.125135	-0.0836434	0.389517	0.351426	1	ex_01
ARMC9	0.106231	0.253823	-0.0413608	1.41071	0.351476	1	ex_01
ST3GAL2	-0.013229	0.0245465	-0.0510046	-0.68638	0.351876	1	ex_01
ZMAT1	-0.0419651	0.0435085	-0.127439	-0.962287	0.351983	1	ex_01
NUBPL	0.0460545	0.121295	-0.0291855	1.1997	0.351999	1	ex_01
UBE2G2	0.0444449	0.133022	-0.0441324	0.983439	0.352257	1	ex_01
GNB1	0.0449121	0.130382	-0.0405577	1.02991	0.35247	1	ex_01
FAM163B	0.0103894	0.0508705	-0.0300916	0.503024	0.352537	1	ex_01
SLITRK5	0.0789096	0.217373	-0.0595537	1.11697	0.352702	1	ex_01
GPBP1	0.058924	0.150062	-0.0322141	1.26719	0.352779	1	ex_01
ACER2	-0.0130596	0.0288786	-0.0549977	-0.610335	0.35281	1	ex_01
TSC1	0.0484438	0.116984	-0.0200967	1.38528	0.353187	1	ex_01
PTPN14	0.0529619	0.191916	-0.0859922	0.747034	0.353429	1	ex_01
UBE4B	0.0888755	0.214958	-0.0372069	1.38158	0.353651	1	ex_01
PHF6	0.0666208	0.158766	-0.0255248	1.41704	0.354264	1	ex_01
PRMT7	0.046303	0.117049	-0.0244425	1.2828	0.354578	1	ex_01
DARS1	0.0180333	0.06399	-0.0279234	0.769084	0.354798	1	ex_01
CEP162	0.0323748	0.076763	-0.0120133	1.42951	0.355015	1	ex_01
SND1	0.0605562	0.142977	-0.0218647	1.44002	0.355028	1	ex_01
RGS7BP	-0.071689	0.0268914	-0.170269	-1.42531	0.355278	1	ex_01
POC1B	-0.0187449	0.0411968	-0.0786866	-0.612918	0.355419	1	ex_01
HNRNPLL	-0.0689024	0.0241891	-0.161994	-1.45068	0.355429	1	ex_01
LYST	0.0230665	0.113575	-0.0674418	0.499507	0.355542	1	ex_01
PITRM1	0.044363	0.106871	-0.018145	1.39102	0.356256	1	ex_01
SAMD8	-0.0305613	0.0206177	-0.0817402	-1.17038	0.356507	1	ex_01
CPT1C	-0.00569438	0.0450418	-0.0564305	-0.219977	0.356571	1	ex_01
NMT1	0.0490578	0.1158	-0.017684	1.44065	0.356668	1	ex_01
RASA2	-0.0200302	0.0845901	-0.12465	-0.375247	0.35691	1	ex_01
SH2B1	-0.0439362	0.0254794	-0.113352	-1.24055	0.357236	1	ex_01
MGAT5B	0.108891	0.301638	-0.0838555	1.10727	0.357264	1	ex_01
ST3GAL1	0.00755905	0.0494795	-0.0343614	0.353418	0.357358	1	ex_01
CHD6	0.0680342	0.163032	-0.0269639	1.40365	0.357734	1	ex_01
MTERF4	-0.0438146	0.0662588	-0.153888	-0.780162	0.358174	1	ex_01
PNN	-0.0566816	0.0331385	-0.146502	-1.23685	0.358392	1	ex_01
FTCDNL1	-0.065807	0.0262426	-0.157857	-1.40119	0.358778	1	ex_01
SLC25A26	-0.00556766	0.0674921	-0.0786274	-0.149363	0.358985	1	ex_01
ABHD2	0.0416979	0.148922	-0.065526	0.762203	0.359331	1	ex_01
NPY1R	-0.0646406	0.0250806	-0.154362	-1.41208	0.359335	1	ex_01
ZNF326	-0.0550692	0.0316418	-0.14178	-1.24475	0.359424	1	ex_01
LARP4	0.0238563	0.0595994	-0.0118869	1.30815	0.360365	1	ex_01
DCAF8	0.0278311	0.101074	-0.0454116	0.744756	0.36054	1	ex_01
MYH9	0.0158837	0.0767164	-0.0449489	0.511758	0.36094	1	ex_01
EGLN1	0.0299645	0.0799949	-0.0200659	1.17387	0.361364	1	ex_01
MAP3K7	0.0518913	0.128366	-0.0245839	1.32991	0.361468	1	ex_01
PNKD	0.0365801	0.0973926	-0.0242324	1.17896	0.361586	1	ex_01
NME9	0.0435622	0.143459	-0.0563344	0.854687	0.361921	1	ex_01
ST6GAL2	-0.105632	0.0430023	-0.254266	-1.39291	0.362262	1	ex_01
NDUFAF2	0.0202968	0.0999784	-0.0593848	0.499249	0.362309	1	ex_01
PPIP5K2	-0.0395932	0.0671901	-0.146377	-0.726718	0.362385	1	ex_01
OFD1	0.0346537	0.083313	-0.0140056	1.39583	0.362465	1	ex_01
L3MBTL3	0.0524115	0.126663	-0.0218401	1.38347	0.36285	1	ex_01
EPDR1	0.0711079	0.168362	-0.0261459	1.43304	0.363582	1	ex_01
CUL3	-0.0346254	0.0401291	-0.10938	-0.907833	0.36359	1	ex_01
C5orf24	-0.0807539	0.0346137	-0.196121	-1.37192	0.363815	1	ex_01
ZNF362	0.0208952	0.0519086	-0.0101182	1.32052	0.363859	1	ex_01
RCL1	0.0176345	0.0622836	-0.0270146	0.774104	0.364058	1	ex_01
GUCY1B1	0.0842593	0.20279	-0.0342715	1.39327	0.364347	1	ex_01
RILPL1	0.0195789	0.101963	-0.0628051	0.465793	0.364635	1	ex_01
YTHDF3	-0.0464501	0.0412455	-0.134146	-1.03814	0.365486	1	ex_01
MBNL2	0.0876005	0.207308	-0.0321074	1.43427	0.365857	1	ex_01
GRIK1	0.101676	0.350586	-0.147235	0.800611	0.365936	1	ex_01
DPYSL3	0.0530466	0.12677	-0.020677	1.41026	0.366164	1	ex_01
VAMP4	0.053887	0.127907	-0.0201324	1.42688	0.366219	1	ex_01
DCAF5	0.0360137	0.105492	-0.0334643	1.01594	0.366361	1	ex_01
GRM5	-0.130108	0.0772024	-0.337418	-1.23007	0.366417	1	ex_01
FAM174B	-0.000694526	0.0392655	-0.0406546	-0.0340652	0.366509	1	ex_01
ZFAND5	0.0914453	0.224515	-0.0416246	1.34688	0.36673	1	ex_01
TRAF3IP1	-0.0330719	0.0256068	-0.0917506	-1.10465	0.36705	1	ex_01
RAB11FIP2	0.0423822	0.115409	-0.0306448	1.13749	0.367584	1	ex_01
PINX1	-0.025405	0.0254181	-0.0762281	-0.979731	0.368079	1	ex_01
FBXO16	-0.0701006	0.0313609	-0.171562	-1.35416	0.368307	1	ex_01
TUBA1A	-0.105292	0.0870458	-0.29763	-1.07295	0.368349	1	ex_01
AASDH	-0.0582894	0.023993	-0.140572	-1.38845	0.368397	1	ex_01
ADGRA1	0.02323	0.0593745	-0.0129144	1.25967	0.368465	1	ex_01
GABRA3	-0.0142903	0.0984181	-0.126999	-0.248504	0.368849	1	ex_01
SNX3	0.0740916	0.204361	-0.0561778	1.11474	0.368919	1	ex_01
VEZT	-0.054944	0.0478533	-0.157741	-1.04758	0.369044	1	ex_01
BCL7A	0.0235853	0.0563318	-0.00916125	1.41164	0.369434	1	ex_01
PPARG	-0.0328557	0.0376941	-0.103405	-0.912772	0.369457	1	ex_01
FILIP1L	-0.237949	0.144165	-0.620063	-1.2205	0.369715	1	ex_01
FBXO38	0.0393584	0.0938938	-0.015177	1.41451	0.369738	1	ex_01
DNAJC16	0.0113553	0.0671511	-0.0444405	0.398883	0.369807	1	ex_01
GRIA1	-0.137121	0.135203	-0.409445	-0.986885	0.370258	1	ex_01
HECTD4	0.0540905	0.162622	-0.0544412	0.976816	0.370365	1	ex_01
SLC12A8	-0.0520089	0.0260472	-0.130065	-1.30593	0.370421	1	ex_01
SUCLG1	0.0515419	0.128736	-0.0256525	1.30865	0.370775	1	ex_01
TMEM248	0.0370663	0.0876763	-0.0135437	1.43546	0.370848	1	ex_01
GABRB2	0.103767	0.256598	-0.0490637	1.33075	0.371138	1	ex_01
STK3	0.0465555	0.131664	-0.0385531	1.07213	0.37171	1	ex_01
XPO6	0.0375531	0.103749	-0.0286428	1.11189	0.372031	1	ex_01
SS18	-0.0437316	0.0248484	-0.112312	-1.24981	0.372155	1	ex_01
PPP1R16B	0.0682254	0.223026	-0.0865748	0.863819	0.372158	1	ex_01
TGOLN2	0.050187	0.195158	-0.0947842	0.678512	0.372192	1	ex_01
CLVS2	0.0887804	0.221685	-0.0441244	1.30926	0.37292	1	ex_01
NAV1	-0.0898091	0.0498793	-0.229498	-1.26011	0.373285	1	ex_01
RAP1GAP	-0.0617275	0.0281303	-0.151585	-1.34639	0.373642	1	ex_01
UBAC2	-0.0691549	0.0276576	-0.165967	-1.40004	0.373806	1	ex_01
KIF26B	0.00938161	0.0456931	-0.0269299	0.506385	0.374153	1	ex_01
TSHZ3	-0.073081	0.0406656	-0.186828	-1.25926	0.374244	1	ex_01
FSTL4	-0.133535	0.124264	-0.391335	-1.01522	0.374251	1	ex_01
ZNF559	-0.0683801	0.0392334	-0.175994	-1.24541	0.374629	1	ex_01
FKBP1A	0.0852643	0.207575	-0.0370467	1.36631	0.374713	1	ex_01
OSTM1	-0.0468978	0.0216327	-0.115428	-1.34127	0.374836	1	ex_01
GPC6	-0.142831	0.0997364	-0.385398	-1.15409	0.37486	1	ex_01
RIC1	-0.0582851	0.0333077	-0.149878	-1.24722	0.374906	1	ex_01
TGS1	0.0286405	0.0735376	-0.0162565	1.25029	0.375473	1	ex_01
RAP1B	0.0255839	0.0980156	-0.0468478	0.692287	0.375659	1	ex_01
TMTC2	0.135512	0.330977	-0.0599539	1.3588	0.376003	1	ex_01
ODR4	-0.0223245	0.0324791	-0.0771282	-0.7984	0.376188	1	ex_01
ARL13B	-0.0453691	0.0204063	-0.111145	-1.3519	0.376338	1	ex_01
NCR3LG1	0.0300767	0.072725	-0.0125716	1.38222	0.376443	1	ex_01
DLG2	-0.175914	0.0720814	-0.423909	-1.39029	0.376582	1	ex_01
EMB	0.0479686	0.115078	-0.0191407	1.40095	0.376582	1	ex_01
DNAH7	-0.064175	0.0646999	-0.19305	-0.97599	0.376624	1	ex_01
LIN54	0.0330635	0.0793312	-0.0132042	1.40062	0.376932	1	ex_01
SCARB2	0.0468697	0.11448	-0.0207409	1.35871	0.377095	1	ex_01
HS6ST1	-0.0487859	0.0275862	-0.125158	-1.25201	0.377164	1	ex_01
CA11	-0.0817831	0.0349393	-0.198506	-1.37327	0.377655	1	ex_01
ATP2B4	-0.0842392	0.0644134	-0.232892	-1.11068	0.37858	1	ex_01
RANBP9	0.0734613	0.19932	-0.0523975	1.14399	0.379053	1	ex_01
GPR22	0.100204	0.24377	-0.0433619	1.36799	0.379069	1	ex_01
CSAD	-0.0381545	0.0303223	-0.106631	-1.09207	0.379395	1	ex_01
ZNF141	0.024114	0.0585272	-0.0102993	1.37338	0.379461	1	ex_01
FAM177A1	0.00751004	0.0597894	-0.0447693	0.281553	0.379668	1	ex_01
CCNT2	0.0706865	0.173218	-0.031845	1.35122	0.379918	1	ex_01
STX1A	-0.0934019	0.0543454	-0.241149	-1.23904	0.379961	1	ex_01
RSF1	0.0466623	0.128953	-0.0356281	1.11139	0.380178	1	ex_01
DYNLL2	0.143161	0.346291	-0.0599681	1.38134	0.380756	1	ex_01
ZADH2	0.0499047	0.12877	-0.0289609	1.24023	0.381075	1	ex_01
NSFL1C	0.024135	0.0662771	-0.018007	1.12249	0.381226	1	ex_01
PTEN	0.0435428	0.119378	-0.0322925	1.12536	0.381369	1	ex_01
PIAS2	-0.0372504	0.0448706	-0.119371	-0.889047	0.381506	1	ex_01
ATP13A3	-0.0614493	0.0288688	-0.151767	-1.33349	0.381836	1	ex_01
ZNF81	-0.0611524	0.0311345	-0.153439	-1.29874	0.38215	1	ex_01
PABPN1	-0.0435832	0.0291082	-0.116275	-1.17513	0.384049	1	ex_01
PPIL2	-0.0286235	0.0161025	-0.0733494	-1.25433	0.384496	1	ex_01
MGA	0.0532569	0.140169	-0.0336554	1.201	0.384984	1	ex_01
MINDY3	0.0528666	0.138405	-0.0326715	1.21135	0.385378	1	ex_01
PRSS23	-0.135453	0.0628078	-0.333714	-1.33906	0.385702	1	ex_01
PLEKHG5	-0.00703795	0.0379251	-0.052001	-0.306788	0.385996	1	ex_01
STAM2	0.0343511	0.0828407	-0.0141384	1.38848	0.38611	1	ex_01
RAB8B	-0.00928756	0.0366735	-0.0552486	-0.396059	0.386223	1	ex_01
RBM28	0.0272717	0.0733591	-0.0188156	1.15979	0.386245	1	ex_01
SMARCC2	0.0263177	0.0719988	-0.0193634	1.12917	0.386663	1	ex_01
ADAM9	0.0593296	0.144186	-0.0255268	1.37036	0.386972	1	ex_01
NAV2	0.111715	0.2862	-0.0627709	1.25487	0.387189	1	ex_01
ZNF106	0.0528747	0.129657	-0.0239072	1.3497	0.387274	1	ex_01
SLC13A3	-0.092428	0.045211	-0.230067	-1.31616	0.387296	1	ex_01
ACAP3	-0.0274978	0.0303419	-0.0853375	-0.931795	0.387328	1	ex_01
RALGAPA1	0.0527157	0.13658	-0.0311482	1.23201	0.387628	1	ex_01
TMOD1	0.080505	0.203374	-0.0423637	1.28419	0.387733	1	ex_01
MRS2	0.0406319	0.0974757	-0.0162119	1.40098	0.387765	1	ex_01
CAMKMT	-0.0368142	0.0465904	-0.120219	-0.865114	0.387793	1	ex_01
FAM189A1	0.042634	0.167211	-0.0819434	0.670757	0.387932	1	ex_01
MPRIP	0.0672573	0.198637	-0.0641223	1.00337	0.388006	1	ex_01
TPST2	0.0427199	0.105044	-0.0196044	1.34345	0.388022	1	ex_01
ATG12	0.0418478	0.106329	-0.0226332	1.272	0.388123	1	ex_01
TET2	-0.0514845	0.0250128	-0.127982	-1.3191	0.388298	1	ex_01
KDM4A	0.0249916	0.0644651	-0.0144819	1.2409	0.388381	1	ex_01
BIN1	0.0335995	0.100294	-0.0330952	0.987392	0.388787	1	ex_01
FHL2	-0.0244377	0.022549	-0.0714243	-1.01937	0.389398	1	ex_01
USP10	0.0410197	0.0991188	-0.0170794	1.38379	0.38946	1	ex_01
VPS37A	-0.0496489	0.0231916	-0.122489	-1.33593	0.389806	1	ex_01
PCSK1	0.073283	0.184466	-0.0378995	1.29186	0.389855	1	ex_01
FGGY	0.0475604	0.120631	-0.0255107	1.2757	0.389896	1	ex_01
CCDC192	-0.218163	0.117746	-0.554072	-1.27294	0.389979	1	ex_01
EXOG	-0.0577967	0.0280182	-0.143612	-1.32004	0.390322	1	ex_01
RAB37	0.0186399	0.0506952	-0.0134154	1.1397	0.390376	1	ex_01
ECE1	0.0267406	0.122539	-0.0690574	0.547096	0.390464	1	ex_01
TRPC4AP	0.0372918	0.112895	-0.0383116	0.966763	0.391897	1	ex_01
SEPTIN9	-0.0238817	0.0234687	-0.0712321	-0.988528	0.391962	1	ex_01
TMX2	0.0234308	0.0621229	-0.0152614	1.18689	0.392328	1	ex_01
TRMT11	-0.101056	0.050196	-0.252309	-1.30951	0.392339	1	ex_01
ATG4B	0.0308551	0.0792617	-0.0175516	1.24931	0.392958	1	ex_01
RBMX	0.0388633	0.100415	-0.0226888	1.2375	0.393451	1	ex_01
STIM1	0.0258937	0.0816886	-0.0299012	0.909594	0.393761	1	ex_01
ZNF365	0.0880518	0.250397	-0.0742934	1.06303	0.394035	1	ex_01
CLU	0.470879	1.3992	-0.45744	0.994168	0.39406	1	ex_01
SLC36A4	0.0522677	0.129412	-0.0248766	1.32794	0.394552	1	ex_01
PLPPR5	-0.0455427	0.0245633	-0.115649	-1.27324	0.394984	1	ex_01
MIA2	0.0564771	0.144178	-0.0312234	1.26217	0.395038	1	ex_01
KIAA0930	0.0360474	0.158315	-0.0862201	0.577845	0.39519	1	ex_01
ATP8A2	0.123214	0.303956	-0.057529	1.33612	0.395441	1	ex_01
KPNB1	0.0420467	0.152878	-0.0687847	0.743562	0.395537	1	ex_01
MSRB3	0.0350019	0.0942109	-0.0242071	1.15865	0.395647	1	ex_01
RNF170	0.036391	0.0999932	-0.0272111	1.12143	0.396393	1	ex_01
KHDRBS2	-0.00227061	0.231394	-0.235935	-0.0190458	0.39653	1	ex_01
ZNF708	0.0532676	0.144017	-0.0374822	1.15044	0.396559	1	ex_01
PPIA	0.0251172	0.318463	-0.268228	0.167819	0.396615	1	ex_01
RAB2A	-0.0223405	0.0721899	-0.116871	-0.463201	0.396752	1	ex_01
DNAJB6	0.0416377	0.129834	-0.0465587	0.925303	0.396973	1	ex_01
MTFMT	-0.0664544	0.0367563	-0.169665	-1.26196	0.397103	1	ex_01
DDX46	-0.0355699	0.0373916	-0.108531	-0.955514	0.397451	1	ex_01
MSH2	-0.0591122	0.0304573	-0.148682	-1.2935	0.397617	1	ex_01
SYNJ1	0.0569968	0.148849	-0.034855	1.21622	0.397734	1	ex_01
ARSB	0.0153818	0.0487841	-0.0180206	0.902562	0.397916	1	ex_01
CTTNBP2NL	0.0246325	0.0633368	-0.0140718	1.24738	0.398183	1	ex_01
SPRYD7	-0.051074	0.0243984	-0.126546	-1.32636	0.398356	1	ex_01
ARID5B	0.0762599	0.197522	-0.0450019	1.23259	0.398631	1	ex_01
BPNT2	0.0622472	0.155103	-0.0306084	1.31389	0.39931	1	ex_01
C4orf50	-0.0215766	0.0291764	-0.0723295	-0.833238	0.399756	1	ex_01
TEX2	-0.0180902	0.0207395	-0.0569198	-0.913118	0.400068	1	ex_01
ATP8B4	-0.0399902	0.0312748	-0.111255	-1.09983	0.40009	1	ex_01
PPP1R21	0.0732266	0.181084	-0.0346313	1.33065	0.400182	1	ex_01
ARID4A	0.0445745	0.134492	-0.0453432	0.971604	0.40025	1	ex_01
SLC9A9	0.0356586	0.0944081	-0.0230909	1.18962	0.400264	1	ex_01
NEXMIF	0.0446839	0.121714	-0.0323463	1.13694	0.400511	1	ex_01
SMARCA4	0.0393658	0.136612	-0.0578803	0.793405	0.400526	1	ex_01
KIF13B	0.0196937	0.065	-0.0256126	0.851956	0.401171	1	ex_01
CWC22	-0.0434494	0.0205407	-0.10744	-1.33082	0.401336	1	ex_01
ANKRD36C	0.183292	0.464593	-0.0980084	1.27709	0.401482	1	ex_01
PPP1R13B	0.0221576	0.125307	-0.0809919	0.421021	0.401571	1	ex_01
CDON	0.0201229	0.0880312	-0.0477855	0.580784	0.401876	1	ex_01
LYPLAL1	0.0485542	0.128506	-0.0313975	1.19028	0.40191	1	ex_01
TXNL1	0.0387632	0.1507	-0.0731739	0.678725	0.402031	1	ex_01
SRP72	0.0480576	0.120914	-0.0247986	1.29284	0.402184	1	ex_01
LDB2	-0.159616	0.0788162	-0.398048	-1.31208	0.402471	1	ex_01
RAMP1	0.0242125	0.0625966	-0.0141715	1.23634	0.402574	1	ex_01
HADHB	0.0215475	0.0550227	-0.0119277	1.2616	0.402578	1	ex_01
PTPRS	-0.0848313	0.047658	-0.217321	-1.25494	0.403126	1	ex_01
PTPRN	0.0634434	0.170232	-0.043345	1.16442	0.403332	1	ex_01
XKR6	0.132534	0.34759	-0.0825212	1.20789	0.403509	1	ex_01
DYNC1I1	-0.102597	0.0623339	-0.267527	-1.21922	0.403682	1	ex_01
GSTO2	-0.048918	0.0320348	-0.129871	-1.18436	0.403731	1	ex_01
BLZF1	0.0133681	0.0529864	-0.0262502	0.661336	0.403742	1	ex_01
EYA3	-0.0465987	0.0214635	-0.114661	-1.34189	0.40377	1	ex_01
ABHD5	-0.0172009	0.0217062	-0.0561081	-0.866504	0.404259	1	ex_01
CAMK2A	0.137759	0.357958	-0.08244	1.22618	0.404757	1	ex_01
FLCN	0.0736685	0.185143	-0.0378059	1.29525	0.405027	1	ex_01
RIMS3	0.0729668	0.180996	-0.0350623	1.32383	0.405436	1	ex_01
ORMDL1	-0.0964184	0.0474334	-0.24027	-1.31369	0.40545	1	ex_01
UNC5A	-0.024084	0.0231706	-0.0713386	-0.998924	0.40547	1	ex_01
TYW5	-0.0451611	0.0220645	-0.112387	-1.31667	0.405561	1	ex_01
ZBTB43	-0.0421247	0.0260955	-0.110345	-1.21024	0.406082	1	ex_01
HNRNPU	0.0528434	0.145329	-0.0396418	1.11987	0.406486	1	ex_01
KRR1	0.0373224	0.111405	-0.0367602	0.987419	0.406748	1	ex_01
LHFPL6	-0.153979	0.0769079	-0.384865	-1.3071	0.407241	1	ex_01
PRMT2	-0.0207894	0.0525997	-0.0941786	-0.555212	0.407367	1	ex_01
FAIM2	0.114515	0.284895	-0.0558654	1.31732	0.407594	1	ex_01
SNX1	0.0241551	0.0836067	-0.0352965	0.79633	0.407736	1	ex_01
CHST9	-0.180247	0.106801	-0.467295	-1.23073	0.407988	1	ex_01
SH3KBP1	0.0528454	0.133901	-0.0282104	1.27782	0.408138	1	ex_01
SNX4	-0.0497982	0.0277749	-0.127371	-1.2582	0.408452	1	ex_01
AMPD3	0.0194132	0.0498794	-0.011053	1.2489	0.408586	1	ex_01
ZNF704	-0.0555646	0.0363211	-0.14745	-1.18522	0.408596	1	ex_01
ABCB9	0.0256921	0.0733919	-0.0220077	1.05568	0.408644	1	ex_01
DDX19A	0.0225333	0.0591003	-0.0140337	1.20777	0.408705	1	ex_01
HECW2	-0.0106868	0.0897101	-0.111084	-0.20863	0.408771	1	ex_01
SLC12A2	0.0678727	0.17714	-0.0413947	1.21745	0.408897	1	ex_01
GABRA4	0.0427865	0.13798	-0.0524072	0.88094	0.408929	1	ex_01
DMXL2	0.0633962	0.160351	-0.0335587	1.28157	0.409157	1	ex_01
RABGEF1	-0.104096	0.0523175	-0.26051	-1.30439	0.409497	1	ex_01
FNIP2	0.0563104	0.186112	-0.0734913	0.850269	0.410183	1	ex_01
SLU7	0.0741975	0.190745	-0.0423502	1.24777	0.41067	1	ex_01
CUL2	-0.0225328	0.0445373	-0.0896028	-0.658467	0.411376	1	ex_01
CCNL1	-0.0445238	0.0254358	-0.114483	-1.24736	0.411832	1	ex_01
YWHAE	-0.0863529	0.0569356	-0.229641	-1.18117	0.411976	1	ex_01
MGAT4C	-0.0246404	0.185752	-0.235032	-0.229545	0.412621	1	ex_01
TTYH1	-0.0455541	0.0279567	-0.119065	-1.21457	0.413726	1	ex_01
SKIL	0.0437815	0.110255	-0.0226923	1.29089	0.413825	1	ex_01
TAOK3	0.0149465	0.0990627	-0.0691697	0.348264	0.414073	1	ex_01
TMEM106B	0.0562253	0.143061	-0.0306099	1.26907	0.41412	1	ex_01
MFSD14B	-0.0271244	0.0253117	-0.0795605	-1.01386	0.414233	1	ex_01
NFIX	0.0513533	0.166327	-0.0636205	0.875422	0.414439	1	ex_01
FANCC	0.0374086	0.0959548	-0.0211377	1.25233	0.414465	1	ex_01
CCSER1	-0.110708	0.0741872	-0.295603	-1.17355	0.414506	1	ex_01
ATG13	0.0222061	0.0566375	-0.0122252	1.26406	0.414576	1	ex_01
BSN	-0.0756977	0.0377591	-0.189154	-1.30768	0.414585	1	ex_01
CHIC2	0.0473782	0.118411	-0.0236549	1.30727	0.414648	1	ex_01
PTPN21	0.0336168	0.0838893	-0.0166558	1.31061	0.41468	1	ex_01
SGPL1	0.0481802	0.123626	-0.0272655	1.25165	0.415127	1	ex_01
P4HTM	-0.0480579	0.0403059	-0.136422	-1.06595	0.415389	1	ex_01
GTDC1	-0.0451762	0.108566	-0.198919	-0.575922	0.415592	1	ex_01
NUP54	-0.0451913	0.0236999	-0.114082	-1.2857	0.415629	1	ex_01
CCDC84	-0.0502177	0.0396207	-0.140056	-1.09558	0.41563	1	ex_01
GPR135	0.0192156	0.0866497	-0.0482186	0.558498	0.416071	1	ex_01
FUT8	-0.049907	0.0280251	-0.127839	-1.25514	0.416527	1	ex_01
SLC7A8	-0.0299038	0.0178626	-0.0776703	-1.22702	0.416595	1	ex_01
MAP2K2	0.0302366	0.0828157	-0.0223425	1.12711	0.41671	1	ex_01
KIF27	0.0122292	0.034116	-0.00965759	1.09513	0.416716	1	ex_01
TMLHE	-0.14142	0.078248	-0.361088	-1.26181	0.416761	1	ex_01
INO80	-0.044801	0.0216286	-0.111231	-1.32183	0.416905	1	ex_01
SPTB	0.0251628	0.0661063	-0.0157807	1.20454	0.417136	1	ex_01
MRAS	-0.0433537	0.0224543	-0.109162	-1.29121	0.417428	1	ex_01
FTO	-0.0957899	0.0489291	-0.240509	-1.29731	0.41744	1	ex_01
QSER1	0.0108657	0.0606942	-0.0389628	0.427393	0.417647	1	ex_01
ZBTB4	0.045758	0.125485	-0.0339694	1.12488	0.417903	1	ex_01
YTHDC2	0.0536205	0.163089	-0.0558484	0.960037	0.418311	1	ex_01
CREBRF	0.0462369	0.129006	-0.0365319	1.09489	0.418873	1	ex_01
FHL1	-0.046705	0.0301179	-0.123528	-1.19157	0.418948	1	ex_01
BRWD1	0.0539749	0.141597	-0.0336472	1.20733	0.419049	1	ex_01
RABL6	0.0375074	0.108178	-0.0331632	1.04022	0.419367	1	ex_01
MMP24	0.0224571	0.0565565	-0.0116424	1.29078	0.420187	1	ex_01
HEXB	0.0277226	0.0723338	-0.0168886	1.21798	0.420449	1	ex_01
SASH1	0.101995	0.259317	-0.0553273	1.27068	0.420587	1	ex_01
MFSD6	0.0332553	0.108119	-0.0416087	0.870635	0.421283	1	ex_01
CADM3	0.0503501	0.129011	-0.028311	1.25455	0.421321	1	ex_01
TLK1	-0.0588608	0.0344977	-0.152219	-1.23572	0.421359	1	ex_01
THEM4	0.011002	0.0548894	-0.0328853	0.49134	0.421529	1	ex_01
RAB18	0.0484261	0.129287	-0.0324348	1.17379	0.421911	1	ex_01
PPP4R1	0.0382631	0.111138	-0.0346115	1.02909	0.42205	1	ex_01
KIAA0319	-0.0232715	0.0899306	-0.136474	-0.402919	0.422227	1	ex_01
MGST3	0.0675358	0.175987	-0.0409156	1.22053	0.422348	1	ex_01
NTM	-0.124748	0.0959357	-0.345431	-1.10793	0.422425	1	ex_01
PRPF8	0.0432321	0.110065	-0.0236006	1.26784	0.422688	1	ex_01
WDR12	-0.0773333	0.0409876	-0.195654	-1.28101	0.422737	1	ex_01
LIN28B	0.0564239	0.147328	-0.0344803	1.21654	0.422933	1	ex_01
TANC2	-0.00736713	0.133482	-0.148216	-0.102516	0.423091	1	ex_01
KDM1A	0.0593521	0.156268	-0.0375638	1.2003	0.423273	1	ex_01
TTLL5	-0.0641746	0.0621394	-0.190489	-0.995772	0.4234	1	ex_01
CTNND2	-0.140665	0.0685056	-0.349836	-1.31806	0.423468	1	ex_01
WDR44	0.0230347	0.065857	-0.0197876	1.05429	0.423738	1	ex_01
POLR1D	0.0374039	0.0942986	-0.0194908	1.28853	0.423781	1	ex_01
GLIS3	-0.192685	0.254595	-0.639965	-0.844338	0.423948	1	ex_01
RNF103	-0.0640158	0.0332259	-0.161258	-1.29028	0.424275	1	ex_01
HACE1	0.0655955	0.173679	-0.0424884	1.18949	0.424399	1	ex_01
LGI1	0.0245647	0.0861454	-0.0370159	0.781837	0.424969	1	ex_01
ERO1A	-0.0443052	0.0472046	-0.135815	-0.948932	0.42498	1	ex_01
NIPAL2	0.0904428	0.248529	-0.0676436	1.12131	0.425036	1	ex_01
MPP5	0.0253921	0.0772636	-0.0264793	0.959442	0.425735	1	ex_01
ITCH	0.042152	0.115606	-0.0313018	1.12474	0.425942	1	ex_01
PRKCI	-0.0498533	0.0243181	-0.124025	-1.31736	0.426058	1	ex_01
FOXK1	0.0135339	0.0679457	-0.0408779	0.487504	0.426155	1	ex_01
CNOT6	0.0176083	0.0617837	-0.026567	0.781244	0.42691	1	ex_01
WDPCP	-0.0169464	0.136504	-0.170397	-0.21645	0.427208	1	ex_01
SERGEF	-0.00431035	0.0886974	-0.0973181	-0.0908326	0.427294	1	ex_01
DENND1B	0.0386986	0.123321	-0.0459237	0.896311	0.427312	1	ex_01
PTPDC1	0.0227503	0.0891785	-0.0436779	0.671248	0.427534	1	ex_01
CLPB	0.0254216	0.0653663	-0.0145231	1.24736	0.427687	1	ex_01
MCPH1	0.0476844	0.167564	-0.0721953	0.779613	0.427687	1	ex_01
NPEPPS	0.0576516	0.144865	-0.0295623	1.29561	0.428679	1	ex_01
RAPGEF4	0.0823163	0.206951	-0.0423181	1.29448	0.428908	1	ex_01
SNAPC3	-0.0279524	0.0222881	-0.078193	-1.09047	0.429414	1	ex_01
HRH2	-0.074904	0.0438522	-0.19366	-1.23622	0.429468	1	ex_01
SLC16A10	-0.0499784	0.0352152	-0.135172	-1.1498	0.429609	1	ex_01
PHTF2	0.0642674	0.162813	-0.0342778	1.27821	0.429847	1	ex_01
TNRC6A	0.119268	0.308952	-0.070416	1.23237	0.429859	1	ex_01
SLC37A1	0.0257805	0.069663	-0.018102	1.15146	0.429898	1	ex_01
ATP1A1	0.113127	0.306542	-0.0802876	1.14637	0.430088	1	ex_01
HTT	0.0398725	0.120814	-0.041069	0.965495	0.430408	1	ex_01
ZNF195	0.0151569	0.043006	-0.0126923	1.06671	0.430456	1	ex_01
METTL6	0.0122292	0.0890253	-0.0645668	0.31211	0.430697	1	ex_01
DENND3	-0.0666677	0.0572424	-0.190578	-1.05452	0.43101	1	ex_01
MACROH2A1	0.0275026	0.0796463	-0.0246411	1.03376	0.431484	1	ex_01
MRPS27	0.0156693	0.0652842	-0.0339456	0.618994	0.431528	1	ex_01
R3HDM2	-0.0786888	0.0521178	-0.209495	-1.17905	0.431748	1	ex_01
PDCD7	-0.0588524	0.0404442	-0.158149	-1.16166	0.432012	1	ex_01
PIGK	0.0445738	0.115625	-0.0264772	1.22958	0.432066	1	ex_01
ZNF562	0.0215254	0.0538836	-0.0108328	1.30381	0.432068	1	ex_01
GNAI1	0.0604118	0.152012	-0.0311882	1.29263	0.432178	1	ex_01
IFT88	-0.0518949	0.0398097	-0.143599	-1.10913	0.43219	1	ex_01
ZNF714	0.0499446	0.135464	-0.0355747	1.14465	0.43229	1	ex_01
LTN1	0.0382803	0.108141	-0.0315806	1.07396	0.43255	1	ex_01
ADAM17	-0.058616	0.0367496	-0.153982	-1.20468	0.432561	1	ex_01
RMDN3	-0.0244995	0.0274995	-0.0764985	-0.923443	0.432805	1	ex_01
PAFAH1B2	0.0533327	0.148413	-0.0417478	1.09939	0.432921	1	ex_01
KPNA3	-0.036324	0.037572	-0.11022	-0.963432	0.432994	1	ex_01
SHTN1	0.0431687	0.173757	-0.0874191	0.64791	0.433119	1	ex_01
TMEM184B	-0.0322247	0.0294652	-0.0939146	-1.02382	0.433529	1	ex_01
ZBTB41	0.0569763	0.143227	-0.0292747	1.29473	0.433615	1	ex_01
DIRAS2	0.0675804	0.173021	-0.0378603	1.25621	0.433761	1	ex_01
ARF3	-0.0706915	0.0970555	-0.238439	-0.825963	0.433875	1	ex_01
MYH10	0.0845911	0.213272	-0.0440903	1.28842	0.433927	1	ex_01
EEF2K	0.0240951	0.0628865	-0.0146964	1.21742	0.434205	1	ex_01
RSKR	0.0295471	0.123045	-0.0639509	0.619386	0.434661	1	ex_01
CCM2	-0.0442369	0.026008	-0.114482	-1.23429	0.434737	1	ex_01
PMM2	-0.0344386	0.0240501	-0.0929274	-1.15404	0.434777	1	ex_01
PHF8	0.0166575	0.0510795	-0.0177644	0.94847	0.434844	1	ex_01
PPP3CA	-0.0205108	0.148943	-0.189965	-0.237235	0.43503	1	ex_01
PSMA1	-0.0483029	0.0253067	-0.121912	-1.28614	0.435156	1	ex_01
BORCS5	0.0362394	0.104686	-0.0322075	1.03771	0.435571	1	ex_01
RPAIN	-0.0550763	0.0490711	-0.159224	-1.03649	0.435744	1	ex_01
ANAPC5	0.051091	0.154686	-0.0525037	0.966619	0.435945	1	ex_01
DRG1	-0.0338015	0.0305107	-0.0981138	-1.03013	0.436017	1	ex_01
NARF	0.0535219	0.134946	-0.0279027	1.28832	0.43602	1	ex_01
SLIT1	0.0691554	0.22573	-0.0874188	0.865673	0.436054	1	ex_01
ZNF626	-0.0381101	0.0271702	-0.10339	-1.14421	0.436109	1	ex_01
MTARC2	0.0221617	0.0622368	-0.0179134	1.08387	0.436253	1	ex_01
CTNNB1	0.0178122	0.112029	-0.076405	0.37054	0.436286	1	ex_01
RPL31	-0.0829903	0.0706474	-0.236628	-1.05871	0.43631	1	ex_01
ELMOD1	0.0549486	0.158306	-0.0484092	1.04198	0.436713	1	ex_01
MARK4	0.0133024	0.0737642	-0.0471593	0.43122	0.43698	1	ex_01
PTK2B	0.0582506	0.22354	-0.107039	0.690721	0.437311	1	ex_01
SUCO	-0.00858968	0.0397089	-0.0568882	-0.34857	0.437616	1	ex_01
MAD1L1	0.0153191	0.053068	-0.0224299	0.795382	0.439119	1	ex_01
GNA12	-0.0442673	0.0259924	-0.114527	-1.23488	0.43924	1	ex_01
ZC3H8	-0.023506	0.0598507	-0.106863	-0.552696	0.439296	1	ex_01
RUSC2	-0.0465138	0.0277866	-0.120814	-1.22698	0.44015	1	ex_01
ASCC3	0.00965975	0.0846726	-0.0653531	0.252393	0.44093	1	ex_01
YY1	0.0339966	0.10557	-0.0375767	0.930964	0.441057	1	ex_01
ZMYM2	0.0583144	0.155034	-0.0384054	1.1817	0.441126	1	ex_01
FAM120AOS	0.0305508	0.078039	-0.0169375	1.26091	0.441627	1	ex_01
AQR	0.0239514	0.0848117	-0.0369088	0.771339	0.44193	1	ex_01
WWP2	-0.00731831	0.0582654	-0.072902	-0.218707	0.442017	1	ex_01
SCD5	-0.0604664	0.0352548	-0.156188	-1.2381	0.442195	1	ex_01
RSPH3	0.0486004	0.144544	-0.0473429	0.992826	0.442211	1	ex_01
AVEN	-0.020808	0.015303	-0.0569191	-1.12938	0.442288	1	ex_01
SEC24A	0.0270451	0.0759054	-0.0218152	1.08488	0.442614	1	ex_01
TSC22D2	-0.0602503	0.0322409	-0.152742	-1.27675	0.442688	1	ex_01
ACTR1B	-0.0824596	0.0484683	-0.213387	-1.2344	0.442729	1	ex_01
DZANK1	-0.000443922	0.0763716	-0.0772594	-0.0113268	0.442832	1	ex_01
SMARCA1	0.0423963	0.120716	-0.0359235	1.06097	0.443101	1	ex_01
AKT2	0.0350434	0.0900559	-0.019969	1.24851	0.443126	1	ex_01
CPQ	-0.0364978	0.153228	-0.226223	-0.377042	0.443535	1	ex_01
ICA1	-0.124327	0.0743152	-0.32297	-1.22671	0.443652	1	ex_01
TM9SF2	-0.000456066	0.0801511	-0.0810633	-0.0110892	0.443691	1	ex_01
RSBN1L	0.0554956	0.152967	-0.0419757	1.11591	0.443748	1	ex_01
PITPNB	-0.058901	0.0360316	-0.153834	-1.21606	0.444084	1	ex_01
RAVER2	-0.0605083	0.0356537	-0.15667	-1.23327	0.444106	1	ex_01
ELAVL1	0.0198737	0.0560314	-0.0162841	1.07727	0.444106	1	ex_01
ABCB1	-0.0762815	0.463541	-0.616104	-0.276959	0.44412	1	ex_01
CWF19L2	0.00925997	0.0658475	-0.0473276	0.320728	0.444331	1	ex_01
WDR11	-0.0285286	0.0593944	-0.116452	-0.635954	0.444947	1	ex_01
GTF3C1	0.0177417	0.0582128	-0.0227294	0.859209	0.445101	1	ex_01
FRMD5	0.170279	0.430968	-0.0904109	1.28022	0.445189	1	ex_01
KCTD8	0.105683	0.319276	-0.10791	0.969766	0.445446	1	ex_01
C11orf54	0.0280378	0.0888551	-0.0327795	0.903575	0.445556	1	ex_01
CHN1	0.149649	0.381259	-0.0819604	1.26639	0.445587	1	ex_01
SSR1	0.0451746	0.117377	-0.0270276	1.22629	0.446067	1	ex_01
KIAA1217	-0.129054	0.0955316	-0.353639	-1.12626	0.446219	1	ex_01
SMAD1	0.0612161	0.167728	-0.045296	1.12646	0.446302	1	ex_01
NPHP4	-0.0445947	0.0310584	-0.120248	-1.15533	0.44642	1	ex_01
FAM98B	-0.0372337	0.0255443	-0.100012	-1.16246	0.446539	1	ex_01
PEAK1	0.065734	0.200766	-0.0692976	0.954119	0.446744	1	ex_01
CCNI	0.111903	0.295366	-0.0715598	1.19548	0.447003	1	ex_01
SLC25A12	0.0413825	0.126566	-0.043801	0.952159	0.447259	1	ex_01
FLNB	0.0346669	0.102649	-0.0333156	0.99946	0.447268	1	ex_01
SERTAD2	-0.0356177	0.0243882	-0.0956236	-1.16338	0.447381	1	ex_01
ZNF618	-0.00871146	0.0412311	-0.058654	-0.341876	0.447991	1	ex_01
ZRANB1	0.0313531	0.102857	-0.040151	0.859405	0.448386	1	ex_01
EPB41L2	0.0971518	0.257068	-0.0627641	1.19071	0.448576	1	ex_01
ATRN	-0.0423681	0.0295614	-0.114298	-1.15446	0.448955	1	ex_01
MPHOSPH6	-0.0419596	0.0297763	-0.113695	-1.14642	0.449497	1	ex_01
GTF2H3	-0.0305198	0.0272117	-0.0882513	-1.03614	0.449583	1	ex_01
SLC20A2	0.0182654	0.129847	-0.0933164	0.320837	0.449634	1	ex_01
NUP205	0.0272164	0.0705798	-0.016147	1.23014	0.449728	1	ex_01
KDM4B	0.0519606	0.159398	-0.055477	0.947908	0.450305	1	ex_01
TTC8	-0.104193	0.0804705	-0.288856	-1.10587	0.450539	1	ex_01
GSTCD	-0.0387406	0.0266361	-0.104117	-1.16143	0.450551	1	ex_01
MED13L	0.0784861	0.201307	-0.0443348	1.25247	0.450556	1	ex_01
TRAF3	0.0612678	0.174665	-0.052129	1.05896	0.451476	1	ex_01
IMMP1L	-0.0372906	0.0215543	-0.0961355	-1.24205	0.451666	1	ex_01
PIK3R4	0.0200646	0.0567234	-0.0165942	1.07275	0.452176	1	ex_01
CSGALNACT2	-0.0299563	0.0213236	-0.0812362	-1.14496	0.452516	1	ex_01
PDE7A	0.0591982	0.156932	-0.0385351	1.18717	0.452897	1	ex_01
ZCWPW2	0.0102388	0.0731198	-0.0526421	0.319138	0.453187	1	ex_01
ZNF609	-0.106504	0.071236	-0.284244	-1.17443	0.453239	1	ex_01
FBXW11	-0.0312118	0.0337342	-0.0961578	-0.941921	0.453278	1	ex_01
MAST2	-0.0395276	0.0236925	-0.102748	-1.22544	0.453318	1	ex_01
DDHD2	-0.032841	0.0727919	-0.138474	-0.609348	0.45348	1	ex_01
ATPSCKMT	0.0480287	0.132941	-0.0368834	1.10861	0.453943	1	ex_01
MTMR7	-0.0345429	0.0441036	-0.113189	-0.86085	0.454008	1	ex_01
OGFR	0.0613386	0.183094	-0.0604164	0.987404	0.454293	1	ex_01
STAT2	-0.0561437	0.0388657	-0.151153	-1.1582	0.454541	1	ex_01
BLCAP	-0.0613622	0.0372842	-0.160009	-1.21918	0.455106	1	ex_01
BRMS1L	-0.0161416	0.0304422	-0.0627254	-0.679142	0.455173	1	ex_01
KLHL42	-0.0248946	0.0676104	-0.1174	-0.527458	0.455223	1	ex_01
PCNX1	0.042999	0.120597	-0.0345993	1.08606	0.455458	1	ex_01
LYNX1	0.0708072	0.188258	-0.046644	1.18159	0.455877	1	ex_01
MAP7	0.0730667	0.194637	-0.0485041	1.17798	0.455902	1	ex_01
HMGCR	0.0734233	0.192265	-0.0454183	1.21091	0.455998	1	ex_01
PBX3	0.0451474	0.117206	-0.0269113	1.22799	0.456142	1	ex_01
ANKRD28	-0.0473471	0.0359589	-0.130653	-1.11395	0.456492	1	ex_01
ARL5A	0.0178198	0.0784009	-0.0427613	0.576518	0.456594	1	ex_01
RNF10	-0.0296587	0.0186753	-0.0779927	-1.20267	0.456898	1	ex_01
KMT5B	-0.0299723	0.0411503	-0.101095	-0.825963	0.457513	1	ex_01
KCTD20	0.0118276	0.0481501	-0.0244949	0.638219	0.457871	1	ex_01
KYAT1	0.0204957	0.112308	-0.0713162	0.437534	0.458091	1	ex_01
TIMM23	0.0267102	0.0686977	-0.0152773	1.24683	0.458299	1	ex_01
FKBP15	0.0233805	0.0601385	-0.0133776	1.24666	0.458345	1	ex_01
GFM2	0.0427374	0.115426	-0.0299517	1.15236	0.458488	1	ex_01
SPOP	0.0415829	0.110532	-0.0273659	1.18205	0.458585	1	ex_01
PLD3	0.0508166	0.148123	-0.0464896	1.02356	0.458681	1	ex_01
TMEM163	0.0509211	0.174017	-0.0721751	0.810777	0.458897	1	ex_01
REEP5	0.103198	0.273606	-0.0672106	1.18694	0.459113	1	ex_01
NOP58	0.0209936	0.0779533	-0.035966	0.722384	0.459123	1	ex_01
WDR70	0.0562537	0.147485	-0.0349776	1.20852	0.459571	1	ex_01
MTG1	-0.0179122	0.0560792	-0.0919036	-0.474477	0.459686	1	ex_01
C15orf41	-0.0516524	0.0340043	-0.137309	-1.18189	0.45977	1	ex_01
DIAPH1	0.0332328	0.0986602	-0.0321945	0.995534	0.459972	1	ex_01
GALNT17	-0.135948	0.0884284	-0.360325	-1.18753	0.460041	1	ex_01
LRRC41	0.0208072	0.0548621	-0.0132477	1.19752	0.460183	1	ex_01
TMEM260	0.0452984	0.115704	-0.0251073	1.26102	0.460364	1	ex_01
MAP6	-0.0697233	0.0463876	-0.185834	-1.17694	0.460504	1	ex_01
GARNL3	-0.0910364	0.117096	-0.299169	-0.85728	0.460681	1	ex_01
FIP1L1	0.0396445	0.109134	-0.029845	1.11818	0.46091	1	ex_01
ELMOD3	0.024526	0.064899	-0.015847	1.19065	0.461311	1	ex_01
MTURN	0.0657212	0.180786	-0.0493433	1.11947	0.461427	1	ex_01
CLUAP1	-0.0348842	0.0249303	-0.0946986	-1.14306	0.461432	1	ex_01
SYNDIG1	-0.0878593	0.0542857	-0.230004	-1.21145	0.461759	1	ex_01
RTF2	-0.0212792	0.0145771	-0.0571355	-1.16316	0.461973	1	ex_01
ZNF718	0.0484638	0.126407	-0.0294797	1.21867	0.46244	1	ex_01
DNM1L	-0.0519579	0.0783233	-0.182239	-0.78166	0.462447	1	ex_01
ZFP91	0.0178479	0.0830717	-0.0473758	0.536329	0.46255	1	ex_01
NDUFB6	-0.04886	0.0415767	-0.139297	-1.05891	0.462827	1	ex_01
NOS1AP	0.0760555	0.202077	-0.0499657	1.18287	0.463091	1	ex_01
PDZD8	-0.0228612	0.0421733	-0.0878957	-0.688974	0.463269	1	ex_01
ELL2	0.0678244	0.175534	-0.0398848	1.23419	0.46333	1	ex_01
GIGYF2	0.0447989	0.116286	-0.0266879	1.22826	0.463913	1	ex_01
TNFRSF21	0.0175004	0.0651854	-0.0301846	0.719307	0.464082	1	ex_01
GON4L	0.0321856	0.0904434	-0.0260722	1.08282	0.464157	1	ex_01
GRSF1	0.0254533	0.0951831	-0.0442766	0.715439	0.464487	1	ex_01
C12orf40	-0.173494	0.259605	-0.606592	-0.785136	0.464575	1	ex_01
CRPPA	0.0847404	0.23476	-0.0652791	1.10711	0.465395	1	ex_01
SPEF2	0.0330078	0.105512	-0.039496	0.892286	0.465406	1	ex_01
NARS2	0.0280028	0.0731413	-0.0171357	1.21591	0.46579	1	ex_01
INTS6L	0.0879198	0.23072	-0.0548803	1.20672	0.466072	1	ex_01
ATP10D	0.048108	0.124718	-0.0285023	1.23077	0.46641	1	ex_01
SRSF12	0.00573176	0.0576323	-0.0461688	0.216453	0.466618	1	ex_01
PUS10	-0.0304091	0.0362609	-0.0970791	-0.893966	0.466645	1	ex_01
HEATR3	-0.0218425	0.0166603	-0.0603453	-1.11188	0.466877	1	ex_01
SFXN1	0.0380785	0.100215	-0.0240575	1.20111	0.466947	1	ex_01
OGT	0.0461981	0.143049	-0.0506524	0.934911	0.466959	1	ex_01
ZNF605	0.022492	0.0647908	-0.0198067	1.0422	0.467136	1	ex_01
INTS10	-0.0525087	0.0319801	-0.136997	-1.21809	0.467913	1	ex_01
PCDH11X	-0.101689	0.182951	-0.386329	-0.700205	0.468127	1	ex_01
SLC25A46	0.059617	0.157397	-0.0381627	1.195	0.469067	1	ex_01
USO1	0.0320473	0.117279	-0.0531841	0.736953	0.46945	1	ex_01
RYK	-0.00643474	0.0634906	-0.07636	-0.180362	0.470053	1	ex_01
RAB7A	-0.0322177	0.0365368	-0.100972	-0.91842	0.470471	1	ex_01
GSR	0.0248312	0.0650991	-0.0154366	1.20862	0.470498	1	ex_01
MBTPS1	0.046573	0.124935	-0.0317896	1.16486	0.470704	1	ex_01
FRY	-0.00751893	0.108557	-0.123595	-0.126958	0.470805	1	ex_01
APLP1	0.0255417	0.32511	-0.274027	0.16711	0.471207	1	ex_01
SYP	0.0866968	0.227052	-0.0536581	1.21066	0.471213	1	ex_01
CDC73	0.033804	0.0937198	-0.0261118	1.1058	0.471503	1	ex_01
ATP5F1A	0.0557122	0.224457	-0.113032	0.647095	0.471596	1	ex_01
ZBTB20	0.0752693	0.233581	-0.0830419	0.931868	0.471686	1	ex_01
SPART	0.0536931	0.168031	-0.0606445	0.920402	0.471749	1	ex_01
RBM5	0.0498382	0.130035	-0.0303583	1.21802	0.47269	1	ex_01
THRB	-0.0389749	0.153354	-0.231304	-0.397181	0.472772	1	ex_01
N4BP2L2	0.0694818	0.180374	-0.0414106	1.22805	0.473041	1	ex_01
ACVR1B	0.0389111	0.11495	-0.0371282	1.00296	0.473237	1	ex_01
RPS29	0.0385102	0.130102	-0.0530811	0.82408	0.473504	1	ex_01
UBE2G1	0.0381102	0.103091	-0.0268709	1.14948	0.473738	1	ex_01
FKBP3	0.0656014	0.17296	-0.0417569	1.19764	0.473822	1	ex_01
SBNO1	0.000305191	0.0726881	-0.0720777	0.00826387	0.473968	1	ex_01
G2E3	0.0191913	0.0967835	-0.0584009	0.484769	0.473977	1	ex_01
PPM1H	0.0610636	0.208636	-0.0865089	0.811007	0.474039	1	ex_01
SGMS1	-0.043452	0.0286072	-0.115511	-1.18187	0.474403	1	ex_01
CC2D2A	-0.0862683	0.079926	-0.252463	-1.01738	0.474429	1	ex_01
PRPF38B	-0.00948648	0.0203545	-0.0393275	-0.623074	0.474708	1	ex_01
C11orf87	-0.0709941	0.0648213	-0.20681	-1.02452	0.474744	1	ex_01
COX10	-0.0335261	0.0253249	-0.0923772	-1.11655	0.474899	1	ex_01
PGM2L1	0.08967	0.233724	-0.0543843	1.22003	0.474999	1	ex_01
COMMD10	0.0493586	0.13992	-0.0412024	1.06824	0.475823	1	ex_01
TENT4B	0.0338841	0.0977365	-0.0299684	1.04008	0.475971	1	ex_01
SCFD1	-0.0283453	0.0424244	-0.099115	-0.785021	0.475985	1	ex_01
TBC1D9	-0.0556689	0.0356952	-0.147033	-1.19422	0.476153	1	ex_01
SETD2	0.064318	0.179548	-0.050912	1.09399	0.476183	1	ex_01
SLC49A4	0.00467461	0.0733377	-0.0639884	0.133435	0.476204	1	ex_01
ZNF236	0.0377962	0.10009	-0.0244972	1.1892	0.476236	1	ex_01
ESRRG	0.121702	0.343244	-0.0998401	1.07669	0.476242	1	ex_01
SAMD4A	-0.0208897	0.0453915	-0.0871708	-0.617717	0.476755	1	ex_01
EPM2A	0.0157126	0.0735203	-0.0420951	0.532733	0.476813	1	ex_01
SPTBN4	0.163922	0.449116	-0.121273	1.12653	0.47686	1	ex_01
STX7	0.051632	0.137179	-0.0339148	1.18294	0.477316	1	ex_01
UTP6	-0.0249638	0.0183362	-0.0682638	-1.12998	0.477648	1	ex_01
TPST1	0.0754759	0.207321	-0.0563695	1.122	0.478567	1	ex_01
MRPS16	0.0558686	0.165038	-0.0533009	1.00303	0.478638	1	ex_01
RHOBTB1	0.00271777	0.0800253	-0.0745898	0.0689031	0.478915	1	ex_01
COG2	0.0331938	0.0869348	-0.0205472	1.2106	0.47909	1	ex_01
ZNF431	0.0306472	0.0826016	-0.0213072	1.15616	0.479167	1	ex_01
NAGPA	-0.119334	0.0746412	-0.313309	-1.20577	0.479257	1	ex_01
NFYC	0.0291538	0.0790494	-0.0207417	1.1452	0.479323	1	ex_01
ARL17B	-0.174474	0.442222	-0.79117	-0.554507	0.479499	1	ex_01
POT1	-0.0202827	0.0307549	-0.0713202	-0.778902	0.479519	1	ex_01
ENO4	-0.15094	0.162978	-0.464858	-0.9424	0.479677	1	ex_01
NPTXR	-0.06686	0.0540407	-0.187761	-1.08389	0.480289	1	ex_01
ZFP14	-0.0495899	0.0341506	-0.13333	-1.16066	0.480471	1	ex_01
EIF4B	0.0343661	0.12884	-0.0601079	0.712961	0.480637	1	ex_01
UNC5D	-0.0596668	0.153374	-0.272707	-0.548932	0.480704	1	ex_01
TESC	0.038059	0.101524	-0.0254056	1.17537	0.480835	1	ex_01
NCOR2	-0.0551693	0.0442824	-0.154621	-1.08726	0.480989	1	ex_01
MRPS9	-0.0344336	0.0269472	-0.0958144	-1.09951	0.48099	1	ex_01
ARMH4	-0.0622306	0.0495041	-0.173965	-1.0916	0.481329	1	ex_01
FBRSL1	0.0113595	0.0404597	-0.0177406	0.765092	0.481459	1	ex_01
MBD5	-0.0801429	0.0492975	-0.209583	-1.21351	0.481644	1	ex_01
YY1AP1	0.0221837	0.0770424	-0.0326751	0.792566	0.482335	1	ex_01
CDRT4	-0.046761	0.036334	-0.129856	-1.10295	0.482437	1	ex_01
PCBP2	-0.0442168	0.0302254	-0.118659	-1.16417	0.482647	1	ex_01
FAM13A	0.0830007	0.219921	-0.05392	1.18812	0.482919	1	ex_01
KIF13A	0.12485	0.339983	-0.0902823	1.13745	0.483167	1	ex_01
PRSS51	-0.164345	0.127388	-0.456079	-1.10413	0.4836	1	ex_01
CDC27	0.0451712	0.119085	-0.0287421	1.19781	0.483618	1	ex_01
MTAP	0.0228843	0.0736096	-0.0278411	0.88422	0.483938	1	ex_01
MAP3K5	0.0664786	0.210266	-0.077309	0.906168	0.483989	1	ex_01
CKMT1B	0.0568135	0.149157	-0.0355295	1.20586	0.484194	1	ex_01
INSYN2B	-0.0286262	0.0580325	-0.115285	-0.647441	0.484284	1	ex_01
ABCB10	0.0228519	0.0781629	-0.0324592	0.809763	0.484315	1	ex_01
AGAP3	0.0272376	0.106856	-0.0523807	0.670508	0.484318	1	ex_01
DGCR2	0.0342847	0.110568	-0.0419987	0.880884	0.48434	1	ex_01
NF1	-0.0138415	0.0960541	-0.123737	-0.24686	0.484663	1	ex_01
MLLT11	0.118009	0.337544	-0.101527	1.05355	0.48484	1	ex_01
VPS39	-0.0491865	0.0357288	-0.134102	-1.13529	0.48487	1	ex_01
ATP5MPL	-0.1178	0.152944	-0.388544	-0.852774	0.484913	1	ex_01
NDUFA10	0.0637129	0.192988	-0.0655619	0.965966	0.48555	1	ex_01
SLC44A1	0.0360534	0.110396	-0.0382896	0.950504	0.485661	1	ex_01
LRMDA	0.0865513	0.240246	-0.0671436	1.10373	0.485863	1	ex_01
ARMC1	0.0429869	0.113055	-0.0270808	1.20245	0.486116	1	ex_01
GALNT13	0.033164	0.228463	-0.162135	0.332825	0.486253	1	ex_01
RNF217	0.0145318	0.0706517	-0.0415881	0.507515	0.48651	1	ex_01
MIPOL1	0.04022	0.189771	-0.109331	0.527109	0.486791	1	ex_01
TMEFF1	0.0159581	0.0848266	-0.0529103	0.454161	0.486904	1	ex_01
SYNPO	-0.0399583	0.0314688	-0.111385	-1.09646	0.486912	1	ex_01
IMMT	0.0367047	0.125866	-0.0524569	0.806848	0.486978	1	ex_01
MEGF8	0.0182008	0.0530688	-0.0166672	1.02309	0.487163	1	ex_01
NUS1	-0.0438751	0.0311131	-0.118863	-1.14676	0.487306	1	ex_01
SLC8A3	-0.0422106	0.0345662	-0.118987	-1.07756	0.487349	1	ex_01
TM7SF3	0.0577299	0.162148	-0.0466885	1.08361	0.487744	1	ex_01
PDE5A	-0.214279	0.253658	-0.682217	-0.897513	0.488185	1	ex_01
TIMP3	-0.218107	0.22107	-0.657283	-0.973369	0.488347	1	ex_01
RNF4	0.0173689	0.0482331	-0.0134953	1.10298	0.488424	1	ex_01
SMPD3	-0.0123917	0.0317989	-0.0565823	-0.549602	0.488424	1	ex_01
MBTD1	0.0358795	0.100369	-0.0286105	1.09044	0.488549	1	ex_01
TACC2	0.0283411	0.0746142	-0.017932	1.20043	0.488602	1	ex_01
CLYBL	0.00362589	0.0723294	-0.0650776	0.103439	0.488682	1	ex_01
C2CD3	-0.0306591	0.0262539	-0.0875721	-1.05584	0.488823	1	ex_01
GBF1	-0.0296342	0.038774	-0.0980424	-0.849051	0.48914	1	ex_01
FARS2	-0.0499144	0.0943788	-0.194208	-0.677997	0.489411	1	ex_01
GRB14	-0.075958	0.0778943	-0.22981	-0.967649	0.489835	1	ex_01
KCNMA1	0.0620631	0.243427	-0.119301	0.670703	0.49013	1	ex_01
ATL1	0.00541602	0.118996	-0.108164	0.0934598	0.490304	1	ex_01
SH3PXD2A	0.0807363	0.223194	-0.0617212	1.11079	0.490331	1	ex_01
UBE3B	0.0367001	0.0962902	-0.0228901	1.20709	0.49034	1	ex_01
SMURF2	-0.0303533	0.0198549	-0.0805615	-1.1849	0.490734	1	ex_01
SLIT2	0.108099	0.293963	-0.0777656	1.13992	0.490747	1	ex_01
ELAVL2	0.0656497	0.18364	-0.052341	1.09052	0.49086	1	ex_01
ATP5MD	-0.0914121	0.132078	-0.314902	-0.801665	0.490915	1	ex_01
MROH1	0.0549406	0.178944	-0.0690628	0.868376	0.491084	1	ex_01
OPRD1	-0.0205677	0.0209278	-0.0620632	-0.971477	0.491105	1	ex_01
WDR41	0.0349965	0.0992794	-0.0292863	1.06703	0.491344	1	ex_01
PDCD6	-0.0453812	0.0323953	-0.123158	-1.1436	0.491552	1	ex_01
PPID	0.0856102	0.230501	-0.0592811	1.15806	0.491593	1	ex_01
DCP2	0.0293265	0.111141	-0.0524881	0.702551	0.491873	1	ex_01
DNAJC9	0.0245473	0.0676228	-0.0185282	1.11692	0.491935	1	ex_01
DGKH	-0.0658436	0.0477704	-0.179458	-1.13587	0.49205	1	ex_01
ST6GAL1	-0.0498255	0.0339935	-0.133644	-1.16508	0.492051	1	ex_01
NBDY	-0.0289641	0.0276101	-0.0855383	-1.00344	0.492276	1	ex_01
EIF3H	-0.029023	0.0417812	-0.0998271	-0.803399	0.492286	1	ex_01
GPT2	0.0137971	0.0413782	-0.013784	0.980448	0.492513	1	ex_01
CEP97	0.0290846	0.0764658	-0.0182966	1.20311	0.49256	1	ex_01
LRRC9	-0.00759897	0.0259654	-0.0411633	-0.443735	0.49302	1	ex_01
ATP2B2	0.124815	0.334944	-0.085315	1.1642	0.493257	1	ex_01
MSMO1	0.0961976	0.269051	-0.0766563	1.09077	0.493607	1	ex_01
PLXNA4	0.106873	0.349379	-0.135633	0.863759	0.493691	1	ex_01
TTC5	-0.024923	0.0183003	-0.0681463	-1.13013	0.494054	1	ex_01
RARS2	-0.0332134	0.0274809	-0.0939077	-1.07254	0.494374	1	ex_01
CHKA	-0.0579448	0.0743314	-0.190221	-0.858581	0.49443	1	ex_01
NPAS2	-0.087557	0.057496	-0.23261	-1.18307	0.494559	1	ex_01
AOPEP	-0.00423456	0.106886	-0.115355	-0.07469	0.494654	1	ex_01
CCDC88A	0.167549	0.49292	-0.157823	1.00928	0.494807	1	ex_01
RUNX2	-0.0624746	0.279132	-0.404082	-0.358447	0.495044	1	ex_01
RBM41	0.0151667	0.0715686	-0.0412352	0.527042	0.495475	1	ex_01
TOR1AIP2	-0.0364812	0.0341922	-0.107155	-1.01172	0.496037	1	ex_01
ZNF827	-0.0509196	0.037965	-0.139804	-1.12281	0.496079	1	ex_01
DNHD1	-0.0742555	0.0500804	-0.198591	-1.17052	0.49621	1	ex_01
UTP18	0.0326494	0.086891	-0.0215923	1.17975	0.496459	1	ex_01
RAF1	-0.0158629	0.0252092	-0.056935	-0.756978	0.497598	1	ex_01
LIN7C	0.0417686	0.11637	-0.0328326	1.09737	0.498335	1	ex_01
ANKUB1	-0.168592	0.158339	-0.495523	-1.01071	0.498474	1	ex_01
GCNA	0.0176165	0.0525972	-0.0173641	0.987055	0.498837	1	ex_01
FRA10AC1	-0.0384053	0.0529297	-0.12974	-0.824141	0.498854	1	ex_01
MAPK8IP2	0.0360634	0.0976149	-0.0254881	1.14835	0.499041	1	ex_01
SELENOT	0.0304096	0.117184	-0.0563652	0.686855	0.499206	1	ex_01
CEP83	-0.0428683	0.0520685	-0.137805	-0.885013	0.499317	1	ex_01
NPC1	-0.0121711	0.0841701	-0.108512	-0.247609	0.499428	1	ex_01
TNRC18	0.0187101	0.0810246	-0.0436044	0.588484	0.499567	1	ex_01
DENND11	-0.00490968	0.049437	-0.0592563	-0.177063	0.499644	1	ex_01
SNU13	-0.0978815	0.126179	-0.321942	-0.856214	0.499743	1	ex_01
DHX36	0.0452981	0.139195	-0.0485987	0.945535	0.49997	1	ex_01
SNX24	-0.0128919	0.060407	-0.0861908	-0.344721	0.500228	1	ex_01
KCNC1	-0.0135501	0.0891458	-0.116246	-0.258605	0.500326	1	ex_01
ANGPT2	-0.223542	0.283384	-0.730467	-0.864296	0.500624	1	ex_01
SUCLA2	-0.0438018	0.0601433	-0.147747	-0.825916	0.500646	1	ex_01
AK5	-0.0661858	0.155405	-0.287776	-0.585412	0.50154	1	ex_01
SETBP1	-0.132284	0.0984682	-0.363037	-1.1236	0.50159	1	ex_01
EIF2AK1	0.0291204	0.0796289	-0.0213881	1.13001	0.501634	1	ex_01
ZMIZ1	0.00106744	0.0507006	-0.0485657	0.0421521	0.501829	1	ex_01
PRKG2	-0.036202	0.0674016	-0.139806	-0.684866	0.501971	1	ex_01
ANKRD16	0.0325007	0.0907887	-0.0257872	1.09286	0.502098	1	ex_01
RNASEH2B	-0.00331989	0.0938678	-0.100508	-0.0669516	0.502236	1	ex_01
RO60	-0.0410291	0.0331989	-0.115257	-1.08336	0.503219	1	ex_01
SAMD12	0.0443379	0.239112	-0.150437	0.44616	0.503411	1	ex_01
YEATS2	0.0575284	0.153546	-0.0384893	1.1743	0.503478	1	ex_01
DCX	0.0416544	0.164071	-0.0807625	0.666911	0.504107	1	ex_01
SLC8A1	-0.145137	0.151091	-0.441365	-0.960286	0.504133	1	ex_01
WDR75	0.0455145	0.135458	-0.0444289	0.991811	0.504258	1	ex_01
CALU	-0.0308877	0.0342649	-0.0960403	-0.929185	0.504272	1	ex_01
KCTD3	0.0327576	0.104304	-0.0387887	0.897373	0.504404	1	ex_01
BZW2	0.0348498	0.114424	-0.0447241	0.858377	0.504463	1	ex_01
CMC1	0.0398317	0.10805	-0.0283871	1.14439	0.50452	1	ex_01
PPARGC1A	-0.0141491	0.106092	-0.13439	-0.230636	0.506044	1	ex_01
DLC1	0.0351318	0.142811	-0.0725474	0.639465	0.506483	1	ex_01
PANK1	0.0182638	0.0494245	-0.0128968	1.14877	0.506629	1	ex_01
TMEM241	-0.0690995	0.103228	-0.241427	-0.785901	0.507032	1	ex_01
THUMPD2	-0.0325569	0.0462756	-0.111389	-0.809442	0.507041	1	ex_01
PPP2R1A	0.0424138	0.12182	-0.0369925	1.04689	0.507437	1	ex_01
DNAH6	-0.0943416	0.0790361	-0.267719	-1.06649	0.507455	1	ex_01
ING5	0.0279649	0.0765328	-0.020603	1.12853	0.507487	1	ex_01
SCAF4	0.0243938	0.0648981	-0.0161105	1.18039	0.507789	1	ex_01
PCGF5	0.0523772	0.154077	-0.0493223	1.00942	0.507914	1	ex_01
ZCCHC7	0.00191095	0.115653	-0.111831	0.0329289	0.508698	1	ex_01
WNK2	0.0566012	0.201323	-0.0881211	0.766546	0.508743	1	ex_01
LMO7	0.047061	0.135063	-0.0409408	1.04814	0.508764	1	ex_01
NAB1	0.0378875	0.101252	-0.0254768	1.17192	0.508991	1	ex_01
TTC26	0.0262024	0.0726118	-0.0202071	1.10658	0.509104	1	ex_01
ARGLU1	0.140529	0.379407	-0.0983496	1.15302	0.50913	1	ex_01
ARL6IP1	0.103562	0.372338	-0.165214	0.755195	0.509134	1	ex_01
SCAF8	0.0253863	0.094884	-0.0441114	0.715942	0.509249	1	ex_01
CBWD2	-0.0360087	0.0279353	-0.0999527	-1.10371	0.509486	1	ex_01
ZNF84	0.0199627	0.0783229	-0.0383975	0.670426	0.509551	1	ex_01
PCYT1A	-0.0251334	0.0376342	-0.087901	-0.784808	0.509723	1	ex_01
GK	0.0410321	0.118866	-0.0368021	1.03324	0.509739	1	ex_01
ZNF462	-0.0236829	0.045422	-0.0927879	-0.671698	0.509799	1	ex_01
B3GAT1	-0.0493375	0.0413534	-0.140028	-1.06626	0.510333	1	ex_01
LRTM1	-0.155255	0.15694	-0.46745	-0.974692	0.510421	1	ex_01
SMYD3	0.0190934	0.200587	-0.1624	0.206192	0.510468	1	ex_01
NT5DC3	0.0692038	0.198409	-0.060001	1.04978	0.510828	1	ex_01
JKAMP	-0.0865328	0.0618587	-0.234924	-1.14293	0.5112	1	ex_01
RAB10	0.0448006	0.132875	-0.0432743	0.996964	0.511725	1	ex_01
PCNP	0.056535	0.153433	-0.0403633	1.14353	0.511921	1	ex_01
SH3YL1	0.0217949	0.116707	-0.0731174	0.45007	0.511945	1	ex_01
TBRG1	0.0536802	0.148376	-0.0410158	1.11104	0.512573	1	ex_01
CCDC6	0.0463081	0.12934	-0.0367237	1.0931	0.512753	1	ex_01
COPS4	-0.0492033	0.0361686	-0.134575	-1.12961	0.513151	1	ex_01
GPR63	-0.0381987	0.0532634	-0.129661	-0.81857	0.513336	1	ex_01
KCNH1	-0.0581478	0.0938211	-0.210117	-0.74994	0.513548	1	ex_01
CAP2	-0.0392937	0.106509	-0.185097	-0.528208	0.513649	1	ex_01
SOD2	0.119826	0.328155	-0.088502	1.12733	0.513702	1	ex_01
OAZ1	-0.131441	0.114025	-0.376906	-1.04951	0.513994	1	ex_01
AGO3	0.023683	0.11495	-0.0675839	0.508594	0.514203	1	ex_01
LGMN	0.0361074	0.106111	-0.0338959	1.01094	0.514618	1	ex_01
FAR1	-0.00801339	0.111668	-0.127695	-0.131232	0.51479	1	ex_01
RSRC2	0.0650455	0.17876	-0.0486687	1.12112	0.514846	1	ex_01
PPA2	0.049568	0.141577	-0.0424413	1.05589	0.514994	1	ex_01
SATB1	0.071374	0.193373	-0.0506252	1.14665	0.515207	1	ex_01
SELENOH	-0.13936	0.121733	-0.400453	-1.04614	0.515413	1	ex_01
RIPOR1	-0.0485435	0.0397223	-0.136809	-1.07792	0.515413	1	ex_01
ZZEF1	0.0418631	0.121015	-0.0372888	1.03662	0.51594	1	ex_01
MGLL	-0.0443981	0.0470537	-0.13585	-0.951525	0.516195	1	ex_01
KIAA1671	0.0356738	0.104536	-0.0331886	1.01535	0.516205	1	ex_01
SNED1	0.0440698	0.178962	-0.090822	0.640329	0.516215	1	ex_01
ATP1B1	0.129807	0.351247	-0.0916325	1.14892	0.516402	1	ex_01
DGKZ	0.0381622	0.131912	-0.0555881	0.797827	0.516489	1	ex_01
INTS6	-0.0386811	0.0558804	-0.133243	-0.801738	0.516535	1	ex_01
SYT14	-0.0276453	0.063145	-0.118435	-0.596801	0.516675	1	ex_01
SRGAP2C	0.0133853	0.0497353	-0.0229647	0.721724	0.516692	1	ex_01
ANKLE2	0.0222772	0.0706756	-0.0261212	0.902147	0.516916	1	ex_01
ATP9B	0.0957472	0.269551	-0.0780561	1.07973	0.51692	1	ex_01
ABCC5	0.0142017	0.095408	-0.0670046	0.342767	0.517054	1	ex_01
CTNNA3	-0.246756	0.370854	-0.864366	-0.783072	0.517191	1	ex_01
KLF12	0.0796814	0.250833	-0.09147	0.912483	0.517199	1	ex_01
ANO10	-0.0436345	0.0464273	-0.133696	-0.949593	0.51729	1	ex_01
SLC10A7	-0.0147698	0.0560331	-0.0855727	-0.408858	0.517449	1	ex_01
UBE2D2	0.0331158	0.10426	-0.0380287	0.912309	0.517513	1	ex_01
RBM19	-0.0137264	0.0137809	-0.0412337	-0.978039	0.518225	1	ex_01
DPY19L3	0.0520953	0.142738	-0.0385478	1.12645	0.518643	1	ex_01
CLASRP	0.0164078	0.0667342	-0.0339187	0.639001	0.518652	1	ex_01
SPAG16	0.0624455	0.193616	-0.0687251	0.933067	0.518705	1	ex_01
TPM4	-0.0110339	0.0363582	-0.058426	-0.456322	0.518942	1	ex_01
LRRC58	0.0273285	0.0742244	-0.0195674	1.14217	0.51936	1	ex_01
DEPDC5	0.0459255	0.127794	-0.0359427	1.09948	0.519844	1	ex_01
NAP1L1	0.0821363	0.223311	-0.0590384	1.14032	0.520056	1	ex_01
PPFIA3	0.0188394	0.0606628	-0.022984	0.882869	0.520707	1	ex_01
ANKRD46	0.015362	0.10436	-0.0736357	0.338312	0.520715	1	ex_01
SNX6	0.034765	0.0941864	-0.0246564	1.14669	0.520727	1	ex_01
HERC6	0.0345056	0.0928353	-0.0238241	1.15944	0.520743	1	ex_01
LYRM4	-0.00150166	0.0950405	-0.0980439	-0.0304862	0.521124	1	ex_01
GBE1	0.0431389	0.125498	-0.03922	1.02661	0.521133	1	ex_01
MAP2K1	0.0358053	0.105557	-0.0339467	1.00609	0.521318	1	ex_01
DNAJC15	-0.0492245	0.0371026	-0.135552	-1.11759	0.521705	1	ex_01
SRSF4	0.0230066	0.0855073	-0.0394941	0.721466	0.521752	1	ex_01
ASH2L	-0.0191101	0.030279	-0.0684991	-0.758368	0.521806	1	ex_01
MFAP3	0.0449061	0.121535	-0.0317224	1.14859	0.521856	1	ex_01
SDAD1	0.0199418	0.060054	-0.0201703	0.9744	0.521947	1	ex_01
AP3B1	0.0340447	0.0928705	-0.024781	1.13431	0.521957	1	ex_01
PSD3	-0.0150342	0.138363	-0.168432	-0.192092	0.522906	1	ex_01
NAP1L2	0.132474	0.366513	-0.101565	1.1094	0.522987	1	ex_01
SPPL3	-0.0317681	0.0479115	-0.111448	-0.781433	0.523015	1	ex_01
ZFR2	-0.0364648	0.0750333	-0.147963	-0.640995	0.523768	1	ex_01
CAMK1G	-0.0327189	0.0314451	-0.0968829	-0.999437	0.52399	1	ex_01
NCK1	-0.0216493	0.0176718	-0.0609705	-1.07911	0.524215	1	ex_01
ZNF544	-0.0500031	0.0377296	-0.137736	-1.11708	0.524725	1	ex_01
ANKAR	-0.00640303	0.050555	-0.0633611	-0.220332	0.525352	1	ex_01
GAP43	-0.0282577	0.174381	-0.230896	-0.273315	0.525365	1	ex_01
NR3C1	-0.0279007	0.0967839	-0.152585	-0.438582	0.525438	1	ex_01
BICDL1	-0.0541455	0.0650803	-0.173371	-0.890103	0.525551	1	ex_01
PAK3	-0.0209834	0.0750884	-0.117055	-0.428083	0.526183	1	ex_01
PCDH17	0.0988063	0.309561	-0.111948	0.918874	0.526424	1	ex_01
TMEM63B	0.0131844	0.0368186	-0.0104499	1.09336	0.52652	1	ex_01
EPHX4	0.0554695	0.182652	-0.071713	0.854821	0.526589	1	ex_01
ATP11B	0.00920449	0.0726089	-0.0541999	0.28453	0.526696	1	ex_01
PSME4	0.0449149	0.125876	-0.0360459	1.08734	0.52671	1	ex_01
SNAP25	-0.00320294	0.192212	-0.198618	-0.0321247	0.526923	1	ex_01
ABLIM3	0.0456739	0.134832	-0.043484	1.00405	0.527016	1	ex_01
GPATCH2L	-0.0335712	0.0378361	-0.104979	-0.921451	0.527153	1	ex_01
SUSD4	0.0593967	0.172857	-0.0540634	1.02605	0.527266	1	ex_01
ARHGAP22	-0.0578217	0.052892	-0.168535	-1.02362	0.527846	1	ex_01
TCERG1	0.0706107	0.195879	-0.0546579	1.10478	0.528065	1	ex_01
MON2	0.0790907	0.217196	-0.0590145	1.12244	0.528136	1	ex_01
TOPBP1	0.0371629	0.101719	-0.0273927	1.1283	0.528137	1	ex_01
EIPR1	-0.0409871	0.0318718	-0.113846	-1.10259	0.528176	1	ex_01
MTMR6	0.0382512	0.104417	-0.0279146	1.13308	0.528229	1	ex_01
FMN2	0.0955576	0.262952	-0.0718371	1.11885	0.528434	1	ex_01
SH3GL3	0.0808443	0.248513	-0.0868247	0.945028	0.528581	1	ex_01
SFMBT1	-0.020441	0.0268246	-0.0677066	-0.847626	0.529019	1	ex_01
CMYA5	0.0335816	0.0997595	-0.0325962	0.994574	0.529381	1	ex_01
BRSK2	0.00424621	0.0698098	-0.0613174	0.126937	0.529545	1	ex_01
DSE	0.0547561	0.153243	-0.0437305	1.08969	0.529595	1	ex_01
PDIA5	0.0186275	0.0551267	-0.0178717	1.00028	0.529646	1	ex_01
MAVS	0.0160649	0.0449783	-0.0128486	1.08899	0.530287	1	ex_01
GOLM2	0.0899541	0.249108	-0.0692003	1.10777	0.531101	1	ex_01
POM121C	0.0231732	0.0801446	-0.0337983	0.797216	0.531173	1	ex_01
CCNC	-0.0638655	0.0528976	-0.180629	-1.07203	0.531426	1	ex_01
UBP1	0.0342483	0.0948762	-0.0263796	1.10717	0.531594	1	ex_01
NCOA7	0.0508191	0.146073	-0.0444352	1.04566	0.53175	1	ex_01
LMO4	0.132291	0.386549	-0.121967	1.01977	0.531828	1	ex_01
ABI1	0.0483361	0.141989	-0.0453172	1.01157	0.53204	1	ex_01
PCMT1	0.0584841	0.161759	-0.0447903	1.10992	0.532076	1	ex_01
RASAL2	-0.03379	0.0845935	-0.152174	-0.55943	0.532748	1	ex_01
FBXO10	0.0135718	0.0460033	-0.0188597	0.820196	0.532775	1	ex_01
XPA	-0.0384428	0.0554086	-0.132294	-0.802828	0.53284	1	ex_01
PTPRF	-0.0587892	0.0452323	-0.162811	-1.1077	0.532875	1	ex_01
ZNF146	0.0121035	0.0428794	-0.0186725	0.770807	0.533007	1	ex_01
KLC1	0.0841931	0.23472	-0.0663333	1.09626	0.533014	1	ex_01
NMRK1	0.0555236	0.160278	-0.0492308	1.03885	0.533088	1	ex_01
TXLNG	0.0225292	0.0616344	-0.0165761	1.12917	0.533809	1	ex_01
ZFYVE21	-0.0380245	0.0317751	-0.107824	-1.06772	0.533848	1	ex_01
TTL	-0.0306613	0.0443548	-0.105677	-0.801095	0.533994	1	ex_01
DHX8	-0.0176043	0.0613336	-0.0965422	-0.4371	0.534126	1	ex_01
RSBN1	0.0421618	0.120198	-0.0358747	1.05894	0.534598	1	ex_01
SMCHD1	0.0523734	0.149405	-0.0446583	1.0579	0.534999	1	ex_01
IL7	-0.148784	0.169011	-0.466579	-0.917607	0.535272	1	ex_01
CFAP69	0.0360886	0.13627	-0.0640929	0.706043	0.535543	1	ex_01
SLC22A17	0.0249354	0.27695	-0.227079	0.193927	0.536245	1	ex_01
EIF4E3	-0.0299155	0.0233822	-0.0832132	-1.10011	0.536661	1	ex_01
MMS19	0.0119743	0.0646265	-0.0406778	0.445741	0.537867	1	ex_01
HHIP	-0.0796417	0.140421	-0.299705	-0.709319	0.538275	1	ex_01
AZIN2	-0.0302284	0.0252169	-0.0856738	-1.06856	0.538574	1	ex_01
CACNG8	0.0326882	0.137347	-0.0719706	0.612158	0.539085	1	ex_01
CDH20	0.101081	0.283479	-0.0813158	1.08618	0.539191	1	ex_01
LRRK2	0.0529051	0.148567	-0.0427566	1.08395	0.539248	1	ex_01
PRICKLE1	-0.0793985	0.0699878	-0.228785	-1.04172	0.539445	1	ex_01
NIN	0.0729306	0.217977	-0.0721162	0.985484	0.539598	1	ex_01
JADE1	-0.0223881	0.050837	-0.0956132	-0.599246	0.539914	1	ex_01
SLC35E2A	0.0153767	0.0440106	-0.0132572	1.05252	0.540204	1	ex_01
CDK7	0.0195378	0.0650246	-0.0259491	0.841855	0.540409	1	ex_01
EIF2AK3	0.0417657	0.115515	-0.0319833	1.10997	0.540604	1	ex_01
PPP1R2	-0.014952	0.047812	-0.077716	-0.466914	0.540817	1	ex_01
MPV17	0.0313911	0.0888375	-0.0260553	1.07101	0.541292	1	ex_01
ADAMTSL1	-0.00714432	0.113786	-0.128074	-0.115791	0.541774	1	ex_01
UHRF2	-0.0270602	0.0379957	-0.092116	-0.815253	0.542002	1	ex_01
CAMTA2	0.033612	0.0937503	-0.0265263	1.09545	0.542457	1	ex_01
CEND1	0.117896	0.339394	-0.103602	1.04323	0.542474	1	ex_01
CELSR2	0.0281444	0.0835527	-0.0272639	0.995556	0.542613	1	ex_01
KYAT3	0.0369763	0.103423	-0.0294704	1.09068	0.542805	1	ex_01
PRH1	-0.0683491	0.0537794	-0.190478	-1.09689	0.542908	1	ex_01
ANKRD13C	0.0215969	0.104243	-0.0610492	0.512173	0.542959	1	ex_01
CLIP4	0.0512241	0.142803	-0.0403551	1.09629	0.543068	1	ex_01
PIP4K2B	0.0134303	0.092529	-0.0656684	0.332786	0.543194	1	ex_01
ZNF235	0.029628	0.102369	-0.0431131	0.798308	0.543314	1	ex_01
STYK1	-0.0639807	0.0506794	-0.178641	-1.09367	0.543324	1	ex_01
KANTR	0.0411486	0.149359	-0.067062	0.745304	0.543359	1	ex_01
HPCAL4	-0.0596786	0.0582619	-0.177619	-0.991754	0.543764	1	ex_01
RERE	-0.0212501	0.0910383	-0.133539	-0.370916	0.54385	1	ex_01
ZNF518A	0.0542072	0.15996	-0.0515456	1.00465	0.544309	1	ex_01
C4orf47	-0.0544098	0.0437672	-0.152587	-1.08621	0.544796	1	ex_01
C2CD2	0.0461992	0.128717	-0.0363185	1.09732	0.545217	1	ex_01
ZNF573	0.0256419	0.0769305	-0.0256468	0.979888	0.545457	1	ex_01
RUFY3	-0.00135877	0.0920255	-0.094743	-0.0285181	0.545785	1	ex_01
GABRB1	-0.134725	0.106584	-0.376035	-1.09427	0.546007	1	ex_01
PFDN1	-0.0817845	0.065024	-0.228593	-1.09186	0.546901	1	ex_01
VPS37B	-0.0153391	0.0285333	-0.0592116	-0.685262	0.547181	1	ex_01
DOP1A	-0.0470178	0.0616084	-0.155644	-0.848352	0.547656	1	ex_01
CLOCK	0.0336332	0.101853	-0.0345864	0.966289	0.547744	1	ex_01
KIAA1841	0.0417376	0.149456	-0.0659806	0.759428	0.548052	1	ex_01
MKRN1	0.016788	0.0699544	-0.0363785	0.618883	0.548325	1	ex_01
NELL2	0.0868133	0.25757	-0.0839432	0.996454	0.548348	1	ex_01
BRAF	-0.0524972	0.0440014	-0.148996	-1.06626	0.54836	1	ex_01
SNRK	-0.0464784	0.0515649	-0.144522	-0.929141	0.548367	1	ex_01
ZFP90	0.0273093	0.112298	-0.0576794	0.629793	0.54875	1	ex_01
CDH4	-0.0684801	0.0615822	-0.198542	-1.03196	0.54939	1	ex_01
PITPNA	0.0266714	0.0750932	-0.0217504	1.07958	0.550321	1	ex_01
KCMF1	0.00165109	0.0721726	-0.0688704	0.0458877	0.550441	1	ex_01
SNX2	-0.039569	0.0352341	-0.114372	-1.03677	0.551277	1	ex_01
SYCP2	0.0246558	0.103547	-0.0542356	0.612544	0.551346	1	ex_01
GPM6B	-0.0715779	0.0636669	-0.206823	-1.03731	0.551421	1	ex_01
USP4	0.0175302	0.0923837	-0.0573232	0.459012	0.551837	1	ex_01
RAB22A	0.0204995	0.0798479	-0.0388489	0.67699	0.552502	1	ex_01
TRAPPC6B	0.00634105	0.0612193	-0.0485372	0.226469	0.552876	1	ex_01
UBN2	0.0269124	0.124949	-0.0711245	0.538036	0.552965	1	ex_01
CNIH3	0.0223542	0.0923719	-0.0476634	0.625749	0.553005	1	ex_01
CROT	-0.0554525	0.0480167	-0.158922	-1.05041	0.553364	1	ex_01
PTPN13	-0.0570391	0.066897	-0.180975	-0.902034	0.553811	1	ex_01
ATF1	0.0183992	0.0615191	-0.0247207	0.836314	0.554182	1	ex_01
PDSS2	0.0130231	0.104276	-0.0782299	0.279715	0.554328	1	ex_01
EFHC1	0.0152438	0.0440082	-0.0135206	1.03869	0.55465	1	ex_01
UHMK1	0.0579501	0.163338	-0.0474381	1.07773	0.55473	1	ex_01
USP43	-0.065212	0.0535491	-0.183973	-1.07622	0.554996	1	ex_01
MPP6	0.0383166	0.170955	-0.0943214	0.566196	0.555187	1	ex_01
PHKB	-0.00122675	0.0821106	-0.0845641	-0.0288513	0.55528	1	ex_01
TAFA5	-0.0545259	0.101676	-0.210728	-0.684169	0.555378	1	ex_01
SLC25A36	-0.0152671	0.122918	-0.153452	-0.216542	0.55575	1	ex_01
GNAI3	-0.0130145	0.0524187	-0.0784477	-0.389832	0.555927	1	ex_01
TRPM7	0.0356063	0.12399	-0.0527777	0.789589	0.55609	1	ex_01
CRACDL	0.0956854	0.268546	-0.0771754	1.08492	0.556276	1	ex_01
NRF1	0.0534713	0.156091	-0.0491482	1.02127	0.556392	1	ex_01
ZFYVE16	0.0585749	0.166364	-0.0492146	1.06508	0.556418	1	ex_01
SRGAP2	-0.0396348	0.0334011	-0.112671	-1.06363	0.556683	1	ex_01
CCDC180	0.0231285	0.0710827	-0.0248257	0.9453	0.557594	1	ex_01
NOP56	0.0169575	0.0484283	-0.0145132	1.05609	0.55769	1	ex_01
GDAP2	0.0413269	0.120674	-0.0380198	1.02083	0.557996	1	ex_01
CBFA2T2	0.0341672	0.127783	-0.0594489	0.715331	0.558089	1	ex_01
AFTPH	-0.0391646	0.0445146	-0.122844	-0.917327	0.558142	1	ex_01
PLPP1	-0.030083	0.0379651	-0.0981312	-0.866469	0.558273	1	ex_01
PPIL4	0.0384572	0.122954	-0.0460399	0.892038	0.558297	1	ex_01
RMDN1	0.0140326	0.0901779	-0.0621127	0.361196	0.558425	1	ex_01
COPS2	0.0434895	0.15296	-0.0659814	0.778635	0.558579	1	ex_01
EPHB6	0.0932458	0.267876	-0.0813844	1.04655	0.559212	1	ex_01
ILF3	0.0175336	0.0538767	-0.0188095	0.945578	0.559481	1	ex_01
WDR25	-0.0115512	0.0254975	-0.0485998	-0.611085	0.559719	1	ex_01
COBL	-0.0930529	0.0856298	-0.271736	-1.02069	0.559739	1	ex_01
SLC30A9	0.0195893	0.0938452	-0.0546667	0.517053	0.55988	1	ex_01
TTN	0.118153	0.377754	-0.141448	0.892048	0.560477	1	ex_01
DHX30	0.00594596	0.0647453	-0.0528534	0.198197	0.560524	1	ex_01
LRBA	0.0307348	0.133464	-0.0719942	0.586388	0.5606	1	ex_01
FOXN3	-0.0589215	0.0546681	-0.172511	-1.01668	0.560699	1	ex_01
LAMP1	-0.0281442	0.025799	-0.0820874	-1.02259	0.560732	1	ex_01
FBXL3	-0.0176555	0.0482773	-0.0835884	-0.52484	0.560923	1	ex_01
NCOA1	0.0575789	0.187909	-0.0727513	0.865897	0.561536	1	ex_01
ATCAY	-0.0657665	0.0553741	-0.186907	-1.06405	0.561609	1	ex_01
MAN1A2	-0.00827734	0.094217	-0.110772	-0.158285	0.56164	1	ex_01
ATP5F1C	0.0263071	0.110317	-0.0577028	0.613749	0.56166	1	ex_01
SBF2	-0.0479148	0.0394017	-0.135231	-1.07553	0.561907	1	ex_01
ARID1A	-0.0369183	0.0323466	-0.106183	-1.04466	0.562098	1	ex_01
RPAP3	0.0221392	0.0656414	-0.0213631	0.997466	0.562155	1	ex_01
BAG4	0.037927	0.113538	-0.0376845	0.983125	0.56226	1	ex_01
FGF5	0.0157701	0.0468296	-0.0152893	0.995152	0.562383	1	ex_01
GRIK5	0.0394927	0.140427	-0.0614415	0.766879	0.562552	1	ex_01
ANKDD1A	0.0242327	0.119067	-0.0706012	0.500825	0.562945	1	ex_01
BMPR1A	0.0200814	0.0943151	-0.0541524	0.5302	0.563037	1	ex_01
ATXN10	-0.0301274	0.0416897	-0.101945	-0.822207	0.56313	1	ex_01
NISCH	0.0518972	0.150259	-0.0464644	1.03411	0.563381	1	ex_01
TSPOAP1	-0.0253365	0.0454335	-0.0961066	-0.701691	0.563407	1	ex_01
GPHN	0.0926387	0.262868	-0.0775901	1.06661	0.563891	1	ex_01
EIF2S2	0.0465154	0.14632	-0.0532892	0.913471	0.563947	1	ex_01
KPNA1	-0.0227487	0.0682141	-0.113712	-0.490164	0.564704	1	ex_01
MRE11	0.0282472	0.0916746	-0.0351802	0.872864	0.564741	1	ex_01
MCU	0.0106537	0.0761917	-0.0548844	0.318606	0.564978	1	ex_01
CALN1	-0.13015	0.116753	-0.377053	-1.03315	0.565483	1	ex_01
EEFSEC	0.0188333	0.0578432	-0.0201766	0.946237	0.565566	1	ex_01
MRPS31	-0.0429571	0.0442733	-0.130187	-0.965196	0.565576	1	ex_01
IGSF10	-0.104042	0.121559	-0.329642	-0.903888	0.565731	1	ex_01
RNF19A	0.040059	0.11633	-0.0362123	1.02941	0.566171	1	ex_01
SEC23A	0.0391531	0.129264	-0.0509581	0.8516	0.566228	1	ex_01
WDR61	-0.0561373	0.0473112	-0.159586	-1.06359	0.566229	1	ex_01
PARP11	0.0138341	0.0613378	-0.0336696	0.570785	0.566453	1	ex_01
TMEM135	0.049452	0.14218	-0.0432761	1.04525	0.566493	1	ex_01
STRADB	-0.110823	0.123402	-0.345047	-0.92735	0.566574	1	ex_01
PIGG	-0.0476451	0.048476	-0.143766	-0.971511	0.566579	1	ex_01
NUDCD3	-0.0142143	0.0476306	-0.0760592	-0.450473	0.566943	1	ex_01
CLCN3	-0.0236157	0.0685526	-0.115784	-0.502189	0.56722	1	ex_01
SLC35F5	-0.0342388	0.0469943	-0.115472	-0.826101	0.567828	1	ex_01
CPNE8	-0.086419	0.0753677	-0.248206	-1.04692	0.567899	1	ex_01
MPHOSPH8	0.0887087	0.261586	-0.084169	1.00572	0.568114	1	ex_01
ZNF720	0.0137786	0.0659153	-0.0383581	0.517976	0.568458	1	ex_01
MTX3	0.0392896	0.129638	-0.0510591	0.852322	0.568608	1	ex_01
ADAM11	-0.0220667	0.0429426	-0.087076	-0.665288	0.569116	1	ex_01
PLS3	-0.0376068	0.0625677	-0.137781	-0.735795	0.569173	1	ex_01
HIF1A	0.0200878	0.105481	-0.0653056	0.461059	0.569242	1	ex_01
PAFAH1B1	0.0625576	0.179702	-0.0545871	1.04666	0.569459	1	ex_01
EHD3	0.0227714	0.0709811	-0.0254383	0.925772	0.569468	1	ex_01
ALDH3A2	0.0286792	0.0844712	-0.0271128	1.0075	0.569654	1	ex_01
STX8	0.0665293	0.194316	-0.0612573	1.02041	0.569662	1	ex_01
TTC39C	0.0794883	0.232523	-0.0735462	1.01803	0.569768	1	ex_01
SLC24A4	-0.0623069	0.08238	-0.206994	-0.844024	0.569775	1	ex_01
SLC39A11	-0.0497766	0.0725719	-0.172125	-0.797397	0.569863	1	ex_01
TUSC3	-0.0337042	0.0399999	-0.107408	-0.896273	0.570547	1	ex_01
MINDY4	0.0297868	0.0917143	-0.0321407	0.942733	0.57061	1	ex_01
INPP4B	-0.098832	0.140249	-0.337913	-0.810215	0.570616	1	ex_01
ABLIM1	0.0587231	0.2298	-0.112354	0.67277	0.570629	1	ex_01
TRAK1	0.0327203	0.0995159	-0.0340753	0.960102	0.570715	1	ex_01
ADGRL1	0.0023168	0.0664966	-0.061863	0.0707519	0.571028	1	ex_01
RAB3GAP2	0.0161973	0.0885296	-0.056135	0.438893	0.571094	1	ex_01
KCNT2	0.0592214	0.19989	-0.0814474	0.825143	0.571144	1	ex_01
CAPN7	0.04995	0.163167	-0.0632671	0.864711	0.571278	1	ex_01
MARCKS	0.0978133	0.299955	-0.104328	0.948399	0.571593	1	ex_01
SOD1	-0.148353	0.16805	-0.464756	-0.918976	0.571769	1	ex_01
GLRA3	-0.0652218	0.0576009	-0.188044	-1.04079	0.571791	1	ex_01
RNF169	0.00773326	0.0834537	-0.0679872	0.200169	0.571853	1	ex_01
ITGB1BP1	0.0454291	0.1306	-0.0397416	1.04542	0.571909	1	ex_01
KDM6A	0.0188494	0.095953	-0.0582543	0.479148	0.57193	1	ex_01
LMF1	0.00936165	0.0421083	-0.0233851	0.560316	0.571998	1	ex_01
MAP2K6	-0.00404443	0.0835297	-0.0916185	-0.090517	0.572129	1	ex_01
MAMLD1	-0.0329925	0.0313974	-0.0973825	-1.00426	0.572156	1	ex_01
SMARCC1	0.0180886	0.112336	-0.0761592	0.376168	0.572431	1	ex_01
SMAD2	-0.0352836	0.030069	-0.100636	-1.05818	0.572485	1	ex_01
RHBDL3	0.0583499	0.189476	-0.0727763	0.872165	0.572764	1	ex_01
FAM153A	-0.0748459	0.0746067	-0.224299	-0.981551	0.572797	1	ex_01
MBOAT2	-0.0275613	0.111381	-0.166504	-0.388789	0.573156	1	ex_01
BIRC6	0.0631494	0.183533	-0.0572347	1.02813	0.573543	1	ex_01
CNTNAP5	0.11765	0.405261	-0.169961	0.801742	0.573622	1	ex_01
SYNM	0.0198999	0.0825582	-0.0427583	0.622474	0.573705	1	ex_01
LARP4B	0.0139835	0.087857	-0.0598899	0.371002	0.573779	1	ex_01
LTO1	0.0049541	0.0283355	-0.0184273	0.415282	0.574781	1	ex_01
CS	0.00787455	0.0353294	-0.0195803	0.562153	0.574824	1	ex_01
PDXDC1	-0.132057	0.119789	-0.383904	-1.02772	0.574853	1	ex_01
PDCD10	0.0206228	0.0988364	-0.0575908	0.516789	0.575079	1	ex_01
CCDC34	0.027504	0.0811961	-0.026188	1.004	0.575171	1	ex_01
DTWD2	0.00562811	0.119617	-0.10836	0.096772	0.57527	1	ex_01
ILKAP	0.0304659	0.0869501	-0.0260184	1.05714	0.575747	1	ex_01
RBBP5	0.0169026	0.051795	-0.0179897	0.94945	0.575757	1	ex_01
VCP	0.0154087	0.0909045	-0.0600871	0.400029	0.576624	1	ex_01
CANX	0.0473389	0.150159	-0.0554812	0.902377	0.576771	1	ex_01
PHF21A	-0.00908587	0.0953935	-0.113565	-0.170445	0.577073	1	ex_01
SLC2A13	-0.0623307	0.0627077	-0.187369	-0.977028	0.577217	1	ex_01
SCAF11	0.0434542	0.125553	-0.0386447	1.03739	0.577226	1	ex_01
RAP1GAP2	-0.113225	0.142675	-0.369125	-0.867202	0.57764	1	ex_01
MRPS25	-0.0289826	0.0514214	-0.109387	-0.706492	0.57782	1	ex_01
ARIH2	0.0262211	0.0881629	-0.0357208	0.829687	0.577863	1	ex_01
LRRC8D	0.0223944	0.0981611	-0.0533723	0.579309	0.578522	1	ex_01
FAAH2	0.0174871	0.0851635	-0.0501893	0.506441	0.578551	1	ex_01
SCLT1	0.036808	0.158785	-0.0851695	0.591439	0.578902	1	ex_01
CYSTM1	-0.0981727	0.094726	-0.291071	-0.997492	0.57915	1	ex_01
PMS1	-0.0322203	0.0449913	-0.109432	-0.81789	0.579182	1	ex_01
ATP6V0A2	0.00392744	0.0653455	-0.0574906	0.125332	0.579361	1	ex_01
KDM3B	-0.00748509	0.0676521	-0.0826223	-0.19525	0.580411	1	ex_01
CEBPZOS	-0.0289832	0.0290028	-0.0869691	-0.97965	0.580482	1	ex_01
XXYLT1	-0.0325007	0.038727	-0.103728	-0.894318	0.58051	1	ex_01
GLB1L3	0.0436657	0.12629	-0.0389586	1.03581	0.580541	1	ex_01
SLC22A23	0.0393336	0.161956	-0.0832884	0.628699	0.580917	1	ex_01
PRMT3	0.0327797	0.113441	-0.0478814	0.796505	0.581013	1	ex_01
UNC5C	0.0621763	0.321283	-0.196931	0.470321	0.581036	1	ex_01
LINGO1	-0.0438009	0.0524617	-0.140063	-0.891813	0.581098	1	ex_01
CEP120	0.0150571	0.0477923	-0.0176781	0.901518	0.58138	1	ex_01
SP4	-0.0229072	0.0226835	-0.068498	-0.98479	0.581391	1	ex_01
CNOT4	-0.0360285	0.0319793	-0.104036	-1.03833	0.581522	1	ex_01
CD2AP	-0.000557979	0.0400239	-0.0411399	-0.0269485	0.581693	1	ex_01
MBNL1	0.0797954	0.233085	-0.0734943	1.02027	0.582117	1	ex_01
SIRT5	-0.0277541	0.0504638	-0.105972	-0.695455	0.582379	1	ex_01
ARHGEF4	-0.0279526	0.0440336	-0.0999389	-0.761065	0.583007	1	ex_01
OMG	-0.0633268	0.147839	-0.274492	-0.587776	0.583479	1	ex_01
DLGAP4	-0.0496119	0.0633268	-0.162551	-0.860976	0.584014	1	ex_01
SLC15A4	-0.0254579	0.0364688	-0.0873847	-0.805736	0.58419	1	ex_01
CNOT10	-0.0156848	0.0469467	-0.0783164	-0.490834	0.584357	1	ex_01
GPR176	0.0254869	0.0733808	-0.022407	1.043	0.584497	1	ex_01
MAPK6	0.0119431	0.103266	-0.0793797	0.256322	0.584723	1	ex_01
NEO1	0.0378312	0.119958	-0.0442957	0.902844	0.584949	1	ex_01
ZMAT3	0.0363844	0.160284	-0.087515	0.575564	0.58497	1	ex_01
ITPRID2	0.0145628	0.0692118	-0.0400861	0.52229	0.58509	1	ex_01
PRMT9	-0.0558447	0.0535069	-0.165196	-1.00093	0.585102	1	ex_01
SEMA3A	-0.12919	0.128001	-0.386381	-0.984512	0.585619	1	ex_01
SLC9A7	0.0294712	0.0855698	-0.0266274	1.02966	0.586168	1	ex_01
MICU2	-0.046248	0.0463294	-0.138825	-0.97912	0.586312	1	ex_01
ARNT	-0.00962996	0.0430976	-0.0623575	-0.35796	0.586558	1	ex_01
DDX17	0.127305	0.377455	-0.122845	0.997453	0.586561	1	ex_01
ZFYVE27	-0.0211716	0.0324217	-0.0747648	-0.774267	0.586622	1	ex_01
CUX1	-0.019607	0.230564	-0.269778	-0.153611	0.586635	1	ex_01
GAS8	0.042544	0.133391	-0.0483028	0.917861	0.586671	1	ex_01
FAM193B	0.0217557	0.0638714	-0.0203601	1.01245	0.586834	1	ex_01
SELENOF	-0.0342999	0.038222	-0.106822	-0.926982	0.586879	1	ex_01
PRELID2	0.0357853	0.194353	-0.122783	0.442321	0.586935	1	ex_01
TOLLIP	-0.0427624	0.0405276	-0.126052	-1.00628	0.586966	1	ex_01
UBE2N	-0.0586981	0.0607992	-0.178195	-0.962752	0.587129	1	ex_01
PMPCB	0.0405755	0.128657	-0.0475056	0.902878	0.587156	1	ex_01
VTI1B	-0.0124498	0.0302534	-0.055153	-0.571412	0.587288	1	ex_01
RB1	0.0504453	0.148032	-0.0471409	1.01317	0.587452	1	ex_01
CYP4X1	-0.0748148	0.0686359	-0.218266	-1.02219	0.587846	1	ex_01
UIMC1	0.0246126	0.0712803	-0.022055	1.03369	0.587922	1	ex_01
CROCC	0.0217526	0.0778981	-0.0343929	0.759353	0.588034	1	ex_01
SUGP2	0.0610536	0.180174	-0.0580664	1.00456	0.588067	1	ex_01
TFG	-0.0269576	0.0588393	-0.112754	-0.615825	0.588139	1	ex_01
PACSIN2	0.0142074	0.062491	-0.0340762	0.576717	0.588477	1	ex_01
ENSA	-0.0699402	0.0642516	-0.204132	-1.02152	0.588599	1	ex_01
TUBGCP2	0.0417311	0.124154	-0.0406915	0.992343	0.588601	1	ex_01
PIK3R1	0.0212981	0.21253	-0.169933	0.218288	0.588911	1	ex_01
OSBPL10	-0.0682232	0.0782359	-0.214682	-0.912986	0.588956	1	ex_01
RHOA	0.021034	0.06156	-0.019492	1.01727	0.58904	1	ex_01
GOLPH3	-0.0290348	0.0466919	-0.104762	-0.751481	0.58922	1	ex_01
ME3	0.0638927	0.187315	-0.0595299	1.01462	0.58932	1	ex_01
MGST1	-0.15091	0.165635	-0.467455	-0.934395	0.589551	1	ex_01
FLVCR1	0.0412625	0.121734	-0.0392092	1.00499	0.589678	1	ex_01
BBS2	-0.00188521	0.0566175	-0.0603879	-0.0631584	0.589691	1	ex_01
RPS28	-0.123057	0.240914	-0.487027	-0.662655	0.589737	1	ex_01
ZFAND6	0.0181759	0.0751526	-0.0388008	0.625241	0.590406	1	ex_01
VPS54	0.0382719	0.111366	-0.0348219	1.02624	0.590548	1	ex_01
RFLNA	-0.0880362	0.0917806	-0.267853	-0.959575	0.591073	1	ex_01
NSG2	0.041364	0.150366	-0.0676382	0.743764	0.591147	1	ex_01
MPP2	0.015407	0.0467548	-0.0159407	0.963299	0.591501	1	ex_01
PABPC1	0.0361727	0.111214	-0.0388684	0.944778	0.59168	1	ex_01
FRMD4A	-0.144636	0.138745	-0.428017	-1.00035	0.591987	1	ex_01
INVS	0.0242217	0.12684	-0.0783968	0.462622	0.592172	1	ex_01
FAM171B	-0.039294	0.0611947	-0.139783	-0.766403	0.592603	1	ex_01
PBX1	0.0829991	0.254	-0.0880018	0.951312	0.593036	1	ex_01
CCDC28A	-0.0586133	0.0551568	-0.172383	-1.00976	0.593039	1	ex_01
HDAC3	0.0501728	0.153054	-0.0527086	0.955828	0.593496	1	ex_01
MRPS6	0.0308358	0.0930271	-0.0313555	0.971793	0.593759	1	ex_01
CMC2	-0.0447717	0.0789627	-0.168506	-0.709188	0.593855	1	ex_01
VXN	-0.0353367	0.0787916	-0.149465	-0.606849	0.593902	1	ex_01
EXOSC10	0.0281647	0.101046	-0.0447162	0.757425	0.593949	1	ex_01
TTC19	0.0598917	0.198634	-0.0788504	0.84607	0.593967	1	ex_01
PTPRT	0.0330204	0.278969	-0.212928	0.26314	0.594533	1	ex_01
AMN1	0.0304589	0.0896439	-0.0287261	1.00867	0.594954	1	ex_01
DNAJC1	-0.0309423	0.0516958	-0.11358	-0.733872	0.59508	1	ex_01
TMEM38A	0.0337577	0.100022	-0.032507	0.998479	0.595127	1	ex_01
CNNM2	0.0367614	0.145964	-0.0724409	0.659794	0.595178	1	ex_01
ZNF568	0.029498	0.102162	-0.0431659	0.79565	0.59581	1	ex_01
SLC20A1	-0.0521022	0.0518847	-0.156089	-0.982031	0.595828	1	ex_01
PSPC1	-0.0114637	0.0776485	-0.100576	-0.252136	0.596103	1	ex_01
TMEM245	0.0402381	0.122184	-0.0417081	0.962403	0.596225	1	ex_01
SEC14L5	0.0470597	0.151502	-0.0573825	0.883123	0.596284	1	ex_01
TTLL11	0.0216668	0.169676	-0.126343	0.286915	0.596382	1	ex_01
TMCO3	0.0360837	0.107769	-0.0356017	0.986572	0.596746	1	ex_01
LRP1	0.00467288	0.0697556	-0.0604098	0.140724	0.596944	1	ex_01
ACTL6B	0.037275	0.111735	-0.0371852	0.981163	0.596979	1	ex_01
RRP15	-0.0435905	0.0430917	-0.130273	-0.985622	0.597604	1	ex_01
GRAMD4	0.00795284	0.0472142	-0.0313085	0.397013	0.5977	1	ex_01
JADE2	0.0128506	0.0394856	-0.0137843	0.94563	0.597746	1	ex_01
NME5	-0.0671497	0.0651842	-0.199484	-0.994537	0.597782	1	ex_01
ITGA3	0.0131646	0.0734587	-0.0471296	0.427937	0.597799	1	ex_01
KIFBP	-0.0438343	0.047752	-0.135421	-0.938062	0.597805	1	ex_01
DYRK1A	0.0288159	0.111737	-0.0541051	0.681108	0.598145	1	ex_01
CDKL1	0.0685355	0.205617	-0.0685454	0.979911	0.598923	1	ex_01
MRPL42	-0.0282079	0.0414607	-0.0978765	-0.793565	0.599052	1	ex_01
MYEF2	-0.0814129	0.078612	-0.241438	-0.997135	0.599186	1	ex_01
PDIA6	0.041904	0.150502	-0.0666939	0.756278	0.599764	1	ex_01
CNTNAP4	0.0307955	0.163054	-0.101463	0.456365	0.599934	1	ex_01
DCAF10	0.0255678	0.0972176	-0.0460821	0.6994	0.600141	1	ex_01
ZNF439	-0.0269873	0.0291075	-0.0830821	-0.942942	0.600603	1	ex_01
FBXW7	-0.0915589	0.120781	-0.303899	-0.845116	0.601324	1	ex_01
TOGARAM1	0.0278287	0.0819069	-0.0262495	1.0086	0.60147	1	ex_01
PUM2	0.0364858	0.129583	-0.0566117	0.768128	0.601649	1	ex_01
CHPT1	0.0310476	0.132503	-0.0704076	0.599793	0.601801	1	ex_01
SAT2	-0.125319	0.130391	-0.381029	-0.960543	0.602002	1	ex_01
PHF20L1	-0.0269264	0.0563178	-0.110171	-0.633976	0.602075	1	ex_01
BMPR2	-0.0361378	0.0689725	-0.141248	-0.673852	0.602138	1	ex_01
GNPDA2	-0.0368649	0.0375185	-0.111248	-0.97137	0.60216	1	ex_01
MTFR1	-0.0535314	0.0719302	-0.178993	-0.836269	0.602351	1	ex_01
RBFOX3	0.127611	0.524604	-0.269383	0.630017	0.602809	1	ex_01
ALG14	0.0217143	0.0727143	-0.0292857	0.834495	0.603115	1	ex_01
RTN4RL1	-0.0191391	0.0361413	-0.0744196	-0.678576	0.603357	1	ex_01
CDC5L	0.0193239	0.0572633	-0.0186155	0.99828	0.603605	1	ex_01
RBPJ	-0.00948895	0.0773733	-0.0963512	-0.214109	0.603796	1	ex_01
CCDC171	0.0959945	0.286329	-0.0943405	0.988498	0.603839	1	ex_01
BZW1	0.0394695	0.120588	-0.0416491	0.953651	0.604062	1	ex_01
COX6C	-0.143713	0.212574	-0.5	-0.790579	0.604174	1	ex_01
CCDC47	0.0320715	0.117906	-0.0537626	0.732332	0.604309	1	ex_01
ACOT7	-0.036872	0.0512508	-0.124995	-0.820081	0.604526	1	ex_01
SLCO3A1	0.0424887	0.160504	-0.0755268	0.705639	0.604636	1	ex_01
SLC25A51	0.00953916	0.0334045	-0.0143262	0.783412	0.604823	1	ex_01
ZFPM2	-0.1125	0.107152	-0.332153	-1.00384	0.604893	1	ex_01
POLR3B	-0.0172642	0.0185465	-0.0530749	-0.944891	0.604955	1	ex_01
RARB	-0.0661294	0.0717602	-0.204019	-0.939964	0.605088	1	ex_01
TPCN1	0.0240787	0.0729493	-0.024792	0.965679	0.60515	1	ex_01
SEC31A	0.0259881	0.0918438	-0.0398676	0.773444	0.605214	1	ex_01
ABHD8	0.00764747	0.0437941	-0.0284992	0.414665	0.605223	1	ex_01
CCDC57	-0.0588609	0.0855779	-0.2033	-0.798714	0.605318	1	ex_01
TMTC3	-0.00280167	0.0652231	-0.0708264	-0.080723	0.605693	1	ex_01
VPS13B	0.0112755	0.106529	-0.0839781	0.232008	0.605837	1	ex_01
RNLS	-0.0397794	0.0481604	-0.127719	-0.886586	0.605986	1	ex_01
XPR1	0.0037582	0.0782866	-0.0707702	0.098834	0.606097	1	ex_01
TCHP	-0.0497446	0.216569	-0.316058	-0.366101	0.606184	1	ex_01
LRRN1	-0.0173572	0.0712349	-0.105949	-0.384002	0.606335	1	ex_01
EED	-0.0211158	0.034631	-0.0768625	-0.742395	0.606456	1	ex_01
LARS2	-0.0260933	0.0428777	-0.0950643	-0.7415	0.606546	1	ex_01
CFAP44	-0.0247825	0.0393029	-0.0888679	-0.757939	0.6067	1	ex_01
STAT5B	0.0156738	0.048073	-0.0167254	0.948175	0.607685	1	ex_01
LEPR	0.0492581	0.151995	-0.0534785	0.939724	0.607706	1	ex_01
TBK1	-0.0426889	0.0408017	-0.126179	-1.00213	0.607732	1	ex_01
SMS	-0.0313925	0.047849	-0.110634	-0.776465	0.607781	1	ex_01
GSTA4	-0.0355455	0.0549355	-0.126026	-0.769973	0.608506	1	ex_01
DENND10	-0.0145564	0.0427324	-0.0718453	-0.498004	0.608539	1	ex_01
XRN2	-0.00719685	0.0609607	-0.0753544	-0.206955	0.609434	1	ex_01
MIER1	-0.00615281	0.0666402	-0.0789458	-0.165666	0.609691	1	ex_01
PPARD	0.0156403	0.0553589	-0.0240782	0.771793	0.609906	1	ex_01
MPHOSPH9	0.0409541	0.141554	-0.0596461	0.797897	0.60996	1	ex_01
UBA2	0.0366254	0.109282	-0.036031	0.988	0.610187	1	ex_01
TRMT61B	-0.0278438	0.0337428	-0.0894304	-0.886116	0.610207	1	ex_01
FASTKD1	-0.0401736	0.0466516	-0.126999	-0.906866	0.610261	1	ex_01
MTHFD2L	0.0296548	0.09227	-0.0329604	0.928248	0.610407	1	ex_01
BMPER	0.00433557	0.153176	-0.144505	0.0570918	0.61158	1	ex_01
SPTBN2	0.0301283	0.0904274	-0.0301708	0.97929	0.611768	1	ex_01
HAT1	-0.102527	0.105824	-0.310879	-0.964475	0.611819	1	ex_01
ENC1	-0.0384131	0.288623	-0.365449	-0.230214	0.611839	1	ex_01
VAPA	0.0428988	0.13568	-0.0498825	0.906219	0.611853	1	ex_01
SMARCAD1	-0.0361967	0.0353956	-0.107789	-0.990947	0.612302	1	ex_01
PDP1	0.0814675	0.24532	-0.0823848	0.974496	0.612675	1	ex_01
SPATA5	-0.0237796	0.0449559	-0.092515	-0.678064	0.61308	1	ex_01
PIK3C3	0.0250773	0.113639	-0.0634849	0.554983	0.613111	1	ex_01
KCNH5	0.08361	0.249308	-0.0820881	0.988983	0.613588	1	ex_01
LPCAT4	-0.0584308	0.0774993	-0.194361	-0.842509	0.613592	1	ex_01
CFAP70	-0.0111107	0.0644708	-0.0866922	-0.288121	0.61364	1	ex_01
TARDBP	0.00975294	0.0661354	-0.0466295	0.339031	0.613812	1	ex_01
ALMS1	0.0328893	0.15093	-0.0851513	0.546098	0.614111	1	ex_01
SLC25A29	-0.0629127	0.0695798	-0.195405	-0.930669	0.614267	1	ex_01
C7orf50	-0.01742	0.0505476	-0.0853875	-0.502335	0.614471	1	ex_01
PRKDC	-0.0386832	0.0603661	-0.137732	-0.765454	0.614473	1	ex_01
DTNA	0.0896619	0.314451	-0.135127	0.781773	0.615253	1	ex_01
SLAIN2	-0.042885	0.0431691	-0.128939	-0.976747	0.615355	1	ex_01
SNX13	0.0424158	0.127759	-0.0429276	0.974105	0.61537	1	ex_01
USP36	0.0167921	0.0511409	-0.0175567	0.958167	0.615422	1	ex_01
GPR158	0.0560036	0.168635	-0.0566281	0.974548	0.615685	1	ex_01
CAMK2B	0.0529314	0.177486	-0.0716228	0.83292	0.615785	1	ex_01
DAPK1	0.0741673	0.227816	-0.0794817	0.946086	0.615869	1	ex_01
CHD8	0.0216519	0.0708768	-0.027573	0.862103	0.615902	1	ex_01
PIP5K1C	0.012064	0.037992	-0.013864	0.911949	0.616097	1	ex_01
PDGFC	0.00279439	0.100276	-0.0946873	0.0561839	0.616208	1	ex_01
ANKRD7	-0.0143	0.108325	-0.136925	-0.228563	0.616331	1	ex_01
NBEA	0.0288125	0.179787	-0.122162	0.374045	0.616365	1	ex_01
ITGB3BP	0.0676301	0.212462	-0.0772022	0.915214	0.616796	1	ex_01
TMEM184C	-0.0478938	0.119685	-0.215472	-0.560156	0.61691	1	ex_01
AP2M1	0.0860724	0.293762	-0.121617	0.812266	0.61696	1	ex_01
CEP126	0.091747	0.291508	-0.108014	0.900178	0.617047	1	ex_01
DHCR24	0.0521257	0.157357	-0.0531053	0.970859	0.617147	1	ex_01
PUS7L	-0.038725	0.0558956	-0.133346	-0.802146	0.617213	1	ex_01
TMEM120B	0.0158024	0.0687852	-0.0371803	0.584571	0.617557	1	ex_01
SERINC1	0.0813436	0.292066	-0.129379	0.756589	0.61795	1	ex_01
PCSK2	0.115498	0.35169	-0.120694	0.958423	0.617952	1	ex_01
AKAP6	-0.0109003	0.0963545	-0.118155	-0.199191	0.618001	1	ex_01
LRRC37A2	0.118732	0.367723	-0.130258	0.934617	0.618436	1	ex_01
CSNK1E	-0.0145105	0.0332731	-0.0622941	-0.595183	0.618726	1	ex_01
PCNX4	-0.0463218	0.0492295	-0.141873	-0.95016	0.618998	1	ex_01
FSD1	0.0275528	0.0862798	-0.0311742	0.919551	0.619151	1	ex_01
CALM2	-0.121105	0.312626	-0.554836	-0.547256	0.619418	1	ex_01
DLG3	0.0226409	0.0682811	-0.0229994	0.972285	0.619626	1	ex_01
GAS7	0.0600244	0.188144	-0.0680949	0.918251	0.620291	1	ex_01
SUSD6	-0.00775094	0.0208509	-0.0363528	-0.531139	0.620557	1	ex_01
NAA25	-0.0155341	0.058426	-0.0894942	-0.411658	0.620593	1	ex_01
RNF111	-0.0645409	0.0655808	-0.194663	-0.97215	0.620598	1	ex_01
DCUN1D2	0.0283718	0.0849688	-0.0282252	0.982519	0.6207	1	ex_01
YPEL3	0.107314	0.339732	-0.125104	0.904972	0.620898	1	ex_01
TASOR2	0.0390019	0.120386	-0.0423822	0.939278	0.621294	1	ex_01
EEA1	0.0349012	0.105016	-0.0352141	0.975609	0.62151	1	ex_01
GUCY1A2	0.0625799	0.217335	-0.092175	0.792572	0.621691	1	ex_01
APBB1	-0.0370129	0.0499453	-0.123971	-0.83424	0.621717	1	ex_01
FXYD7	-0.0473035	0.0541144	-0.148721	-0.914169	0.62178	1	ex_01
SOCS7	-0.0229674	0.0370845	-0.0830192	-0.749606	0.622116	1	ex_01
LRSAM1	0.0360435	0.114842	-0.0427546	0.896519	0.622203	1	ex_01
CARNMT1	-0.0388859	0.0413884	-0.11916	-0.949431	0.622323	1	ex_01
AJAP1	-0.0356895	0.0464966	-0.117876	-0.851119	0.622355	1	ex_01
MSL2	0.00645735	0.0423107	-0.029396	0.352999	0.622925	1	ex_01
CCDC144A	0.082187	0.338371	-0.173997	0.62878	0.623223	1	ex_01
RNF145	0.0483597	0.1477	-0.0509804	0.954129	0.623276	1	ex_01
AGAP1	0.145819	0.458059	-0.166421	0.915321	0.623394	1	ex_01
CAPRIN1	0.0384057	0.119239	-0.0424275	0.931224	0.623624	1	ex_01
STMN1	0.00631469	0.273595	-0.260966	0.0463055	0.623842	1	ex_01
THOC1	0.0300722	0.090185	-0.0300405	0.980499	0.623896	1	ex_01
SRFBP1	0.0312462	0.0942567	-0.0317643	0.971925	0.624171	1	ex_01
ATP2B1	-0.00937464	0.166939	-0.185689	-0.104212	0.624201	1	ex_01
ATXN2	0.0347931	0.122131	-0.0525445	0.780801	0.624402	1	ex_01
ZNF345	-0.0268511	0.0358776	-0.0895798	-0.838965	0.624599	1	ex_01
BIRC2	-0.0308487	0.0350119	-0.0967093	-0.918034	0.624604	1	ex_01
PKIG	0.0396431	0.128041	-0.0487544	0.878973	0.624848	1	ex_01
ELF2	0.0273021	0.0995643	-0.0449601	0.740514	0.625346	1	ex_01
RRP12	0.0234547	0.0772214	-0.030312	0.854996	0.625374	1	ex_01
TBCEL	-0.0056271	0.0482947	-0.0595489	-0.204535	0.62555	1	ex_01
POLR3A	0.0397005	0.121514	-0.0421131	0.951083	0.625742	1	ex_01
GAB2	-0.0127245	0.0690522	-0.0945012	-0.304971	0.626067	1	ex_01
SPTLC2	-0.0148737	0.0542907	-0.0840381	-0.421487	0.626179	1	ex_01
WDR48	0.00285772	0.0789357	-0.0732203	0.073622	0.626284	1	ex_01
CCDC85A	-0.0516927	0.0988134	-0.202199	-0.673167	0.626814	1	ex_01
SLC43A2	0.0135584	0.046858	-0.0197412	0.798028	0.626932	1	ex_01
PFKFB3	0.024813	0.0834683	-0.0338424	0.829123	0.627391	1	ex_01
FNTB	0.0293994	0.0913253	-0.0325264	0.930498	0.627515	1	ex_01
RASA1	0.0612959	0.202583	-0.0799909	0.850311	0.627743	1	ex_01
SPIN1	0.0424631	0.134319	-0.0493932	0.906048	0.628114	1	ex_01
RETREG3	-0.0192709	0.0389153	-0.077457	-0.649127	0.628366	1	ex_01
ANK2	0.0129028	0.135235	-0.109429	0.206724	0.628434	1	ex_01
PDE4DIP	0.0769932	0.236115	-0.0821289	0.948353	0.628662	1	ex_01
CAPZA1	-0.0441559	0.0539998	-0.142312	-0.881701	0.628693	1	ex_01
DEPTOR	0.013097	0.0530714	-0.0268774	0.642152	0.628754	1	ex_01
MAOB	0.04094	0.156823	-0.074943	0.69243	0.629009	1	ex_01
NUP88	-0.0255473	0.032596	-0.0836905	-0.861179	0.629345	1	ex_01
HNRNPDL	0.101813	0.316287	-0.112661	0.930413	0.62959	1	ex_01
THY1	0.00896131	0.24975	-0.231827	0.072943	0.63002	1	ex_01
ERMP1	0.00701836	0.0289014	-0.0148647	0.628602	0.630262	1	ex_01
IDI1	0.0771116	0.256318	-0.102094	0.843364	0.630349	1	ex_01
C2orf80	-0.0419213	0.0536009	-0.137444	-0.860158	0.630533	1	ex_01
SEC23IP	-0.0168022	0.0350863	-0.0686908	-0.634664	0.630649	1	ex_01
FAT3	0.046617	0.198828	-0.105595	0.600267	0.630742	1	ex_01
SRPK2	-0.0190824	0.0696846	-0.107849	-0.421337	0.630857	1	ex_01
RNF130	-0.027416	0.136215	-0.191047	-0.328387	0.63091	1	ex_01
MICU1	-0.0269369	0.0716428	-0.125517	-0.53556	0.631608	1	ex_01
AKAP7	0.046162	0.171362	-0.0790383	0.722648	0.63166	1	ex_01
WDR20	-0.0283023	0.0323661	-0.0889706	-0.914339	0.631724	1	ex_01
TRAPPC9	-0.0713052	0.0833453	-0.225956	-0.903687	0.632156	1	ex_01
MINK1	-0.0225925	0.0279931	-0.0731782	-0.875359	0.632228	1	ex_01
CAPS2	0.0496789	0.165579	-0.066221	0.840112	0.632316	1	ex_01
DDX18	-0.0903206	0.0943506	-0.274992	-0.958596	0.632468	1	ex_01
TCP11L1	-0.00207356	0.052235	-0.0563821	-0.0748334	0.632691	1	ex_01
BTAF1	-0.0157553	0.0667732	-0.0982838	-0.374172	0.632698	1	ex_01
HMGB1	-0.0450413	0.0821506	-0.172233	-0.694064	0.632754	1	ex_01
SLC6A15	0.0302702	0.113348	-0.0528074	0.714134	0.632898	1	ex_01
DHX9	0.0376646	0.121695	-0.0463663	0.878501	0.632988	1	ex_01
CYP46A1	-0.0520806	0.0659481	-0.170109	-0.864841	0.633016	1	ex_01
RNF38	0.00752125	0.0729703	-0.0579278	0.225234	0.633158	1	ex_01
ATP6V0D1	0.0121418	0.0542625	-0.0299789	0.564981	0.633793	1	ex_01
CABLES1	-0.00453274	0.030587	-0.0396525	-0.252964	0.633821	1	ex_01
PTCD3	0.0333199	0.102731	-0.0360914	0.940851	0.634473	1	ex_01
ETFDH	0.02649	0.144833	-0.0918531	0.43872	0.634626	1	ex_01
RYR2	0.0062008	0.209148	-0.196747	0.0598843	0.634666	1	ex_01
SLC27A4	0.0167002	0.0525723	-0.019172	0.912455	0.634886	1	ex_01
NETO1	-0.0543383	0.0742272	-0.182904	-0.82838	0.634907	1	ex_01
PPP1CB	0.0460482	0.151118	-0.0590216	0.858979	0.635348	1	ex_01
CNBP	0.038665	0.119287	-0.0419567	0.939969	0.635648	1	ex_01
PRRC2B	-0.000252256	0.084527	-0.0850315	-0.00583176	0.636022	1	ex_01
CCSER2	-0.0196149	0.0640075	-0.103237	-0.45974	0.63611	1	ex_01
PPP2R5A	-0.0191007	0.0424644	-0.0806657	-0.608082	0.636502	1	ex_01
SORBS1	0.0341283	0.226294	-0.158037	0.348087	0.636613	1	ex_01
SATB2	0.00354915	0.127606	-0.120508	0.0560726	0.636758	1	ex_01
KLHL2	0.0380838	0.164953	-0.0887852	0.588346	0.637089	1	ex_01
MEF2C	0.0254634	0.179451	-0.128524	0.3241	0.637289	1	ex_01
MTREX	0.0193043	0.0953549	-0.0567463	0.497508	0.637359	1	ex_01
NBPF12	0.04456	0.145991	-0.0568706	0.861042	0.637427	1	ex_01
SLC26A4	-0.0652631	0.0716126	-0.202139	-0.934522	0.637632	1	ex_01
DENND1A	0.022238	0.180035	-0.135559	0.276214	0.637939	1	ex_01
APBB2	-0.0271852	0.0780312	-0.132402	-0.506405	0.637954	1	ex_01
ZDHHC17	0.0381134	0.120195	-0.0439679	0.910084	0.637992	1	ex_01
CELF1	-0.027666	0.0829131	-0.138245	-0.490367	0.638376	1	ex_01
SLC39A10	0.0819794	0.252924	-0.0889657	0.939931	0.638789	1	ex_01
SAE1	0.0211313	0.0684969	-0.0262342	0.874404	0.638846	1	ex_01
NMNAT3	-0.0283712	0.0470998	-0.103842	-0.736794	0.639035	1	ex_01
FAM199X	0.0449419	0.153227	-0.0633429	0.813453	0.639058	1	ex_01
NRCAM	-0.0401536	0.111394	-0.191701	-0.519306	0.639067	1	ex_01
POC5	-0.0194119	0.0459637	-0.0847874	-0.581969	0.639378	1	ex_01
RBMS1	0.0278417	0.142568	-0.0868851	0.47564	0.639443	1	ex_01
SMARCB1	-0.0111073	0.0143663	-0.0365808	-0.854607	0.639678	1	ex_01
SERBP1	0.0151471	0.12151	-0.0912161	0.279117	0.640152	1	ex_01
CADM2	-0.020009	0.21401	-0.254028	-0.16758	0.640331	1	ex_01
IMMP2L	-0.0757724	0.142857	-0.294402	-0.679282	0.640483	1	ex_01
ANKRD36B	0.113331	0.366324	-0.139663	0.877984	0.640752	1	ex_01
ITM2C	-0.11608	0.312429	-0.54459	-0.530941	0.640829	1	ex_01
CDR2	-0.0500364	0.067149	-0.167222	-0.836875	0.640927	1	ex_01
TMEM30A	0.0450589	0.187709	-0.0975913	0.619094	0.641004	1	ex_01
USP37	-0.0146317	0.02604	-0.0553035	-0.7051	0.641006	1	ex_01
LMLN	0.0303588	0.0986705	-0.0379528	0.871041	0.641088	1	ex_01
AGO4	0.0128922	0.126217	-0.100433	0.22297	0.64118	1	ex_01
COG7	-0.0255895	0.0323731	-0.0835521	-0.865291	0.641287	1	ex_01
CDC123	0.0137568	0.0876644	-0.0601509	0.364817	0.641811	1	ex_01
TOP3A	-0.0266549	0.0335844	-0.0868943	-0.867252	0.641876	1	ex_01
RRAS2	-0.0310782	0.0390837	-0.10124	-0.868166	0.642154	1	ex_01
PPP4R2	0.0390236	0.12892	-0.050873	0.850809	0.642324	1	ex_01
CCBE1	-0.133194	0.208307	-0.474696	-0.764436	0.642585	1	ex_01
CTNND1	0.00492091	0.144833	-0.134991	0.0689348	0.642711	1	ex_01
CHD3	-0.0280068	0.0359454	-0.091959	-0.858332	0.643635	1	ex_01
ACTR3	0.0209055	0.0980091	-0.0561981	0.531415	0.643903	1	ex_01
ZBTB25	0.0218535	0.0730102	-0.0293033	0.83727	0.643954	1	ex_01
GOLM1	-0.0160003	0.0475479	-0.0795484	-0.493484	0.644353	1	ex_01
EXD2	0.0305211	0.0942552	-0.033213	0.938591	0.644437	1	ex_01
DCAF16	-0.0162213	0.0330025	-0.0654451	-0.645889	0.644645	1	ex_01
FBXO44	-0.0401042	0.0557012	-0.13591	-0.820443	0.64467	1	ex_01
CLDN12	0.0278995	0.0860739	-0.0302749	0.939967	0.644739	1	ex_01
ARPC3	0.0303768	0.163381	-0.102627	0.447638	0.644987	1	ex_01
XRCC5	0.00949883	0.0779205	-0.0589229	0.272098	0.645205	1	ex_01
BCAS3	-0.0716478	0.0915202	-0.234816	-0.860629	0.645344	1	ex_01
GTF2IRD1	-0.0376822	0.0617149	-0.137079	-0.743038	0.645402	1	ex_01
KCNJ6	-0.108419	0.123667	-0.340505	-0.915599	0.64568	1	ex_01
ZXDC	-0.025851	0.0328294	-0.0845314	-0.86344	0.646015	1	ex_01
SELENOW	-0.00435291	0.274533	-0.283239	-0.0305915	0.646024	1	ex_01
ADCY1	0.0794669	0.249032	-0.0900983	0.918539	0.646367	1	ex_01
NVL	-0.0261821	0.039453	-0.0918172	-0.781837	0.646864	1	ex_01
HTR1E	-0.0781631	0.11763	-0.273957	-0.78244	0.646906	1	ex_01
ATP6V1C1	0.0511456	0.161078	-0.058787	0.911864	0.647003	1	ex_01
ORC5	0.0294657	0.0961753	-0.0372439	0.865719	0.647057	1	ex_01
URB1	-0.0157621	0.0313469	-0.0628712	-0.655781	0.64708	1	ex_01
METTL16	-0.0217194	0.0272818	-0.0707207	-0.86874	0.647098	1	ex_01
HNRNPR	0.00459992	0.0795929	-0.070393	0.12022	0.647114	1	ex_01
SUMO1	0.0441931	0.138006	-0.0496197	0.923296	0.647181	1	ex_01
SRGAP3	-0.0538893	0.0652854	-0.173064	-0.886271	0.647252	1	ex_01
CAPZA2	-0.0480653	0.0727483	-0.168879	-0.779766	0.647309	1	ex_01
HDAC2	0.0227129	0.0801732	-0.0347474	0.774735	0.647376	1	ex_01
FNTA	0.00487884	0.0632938	-0.0535361	0.163697	0.647885	1	ex_01
ARMH3	0.0182138	0.130852	-0.0944241	0.316931	0.648254	1	ex_01
ITFG1	-0.0734161	0.0814846	-0.228317	-0.928937	0.648475	1	ex_01
MFSD4B	-0.0775289	0.0893011	-0.244359	-0.910831	0.648619	1	ex_01
CHSY1	0.00690625	0.059129	-0.0453165	0.259197	0.648831	1	ex_01
BTRC	-0.0149229	0.0534297	-0.0832756	-0.427904	0.649481	1	ex_01
EML5	0.0361863	0.121936	-0.0495633	0.827104	0.649619	1	ex_01
CHCHD6	-0.0405013	0.0594198	-0.140422	-0.794438	0.650346	1	ex_01
ZSCAN31	-0.0101503	0.0678983	-0.0881988	-0.254894	0.650401	1	ex_01
TUBA1B	0.145625	0.463062	-0.171811	0.899142	0.651022	1	ex_01
IPO5	0.0509252	0.178142	-0.0762911	0.784582	0.651144	1	ex_01
STK38	0.0309837	0.0968224	-0.0348551	0.922358	0.651289	1	ex_01
NPTX1	-0.0481185	0.0918411	-0.188078	-0.673841	0.65132	1	ex_01
CACNA1B	0.14845	0.475497	-0.178596	0.889651	0.651585	1	ex_01
RAC1	0.0520624	0.23158	-0.127455	0.568416	0.651963	1	ex_01
GARRE1	0.0101764	0.0439873	-0.0236345	0.58991	0.652051	1	ex_01
FAM162B	0.0331791	0.104945	-0.0385863	0.906144	0.652218	1	ex_01
CRLS1	-0.0217177	0.0545971	-0.0980325	-0.557767	0.652247	1	ex_01
GSDMB	0.0204606	0.0640163	-0.023095	0.92071	0.652254	1	ex_01
TSPAN3	-0.0172906	0.050426	-0.0850072	-0.500452	0.652628	1	ex_01
MAPK9	0.0394075	0.125373	-0.046558	0.898469	0.65289	1	ex_01
KCND2	-0.0648266	0.226393	-0.356046	-0.436296	0.652933	1	ex_01
EMC2	-0.00812262	0.0750395	-0.0912847	-0.191434	0.653007	1	ex_01
ZNF277	-0.0144887	0.0369181	-0.0658956	-0.552405	0.653188	1	ex_01
EIF4H	0.0572258	0.185592	-0.0711406	0.873753	0.653248	1	ex_01
ZSWIM8	-0.0127053	0.077827	-0.103238	-0.275062	0.653487	1	ex_01
FOXK2	0.0300261	0.113551	-0.0534986	0.704584	0.653796	1	ex_01
C14orf132	-0.0420457	0.0639358	-0.148027	-0.77757	0.653835	1	ex_01
ODF2L	0.0390928	0.133163	-0.0549775	0.814502	0.653986	1	ex_01
FAM3C	0.0713931	0.239685	-0.0968993	0.831457	0.654245	1	ex_01
KLHL3	-0.0389664	0.0438813	-0.121814	-0.921844	0.654628	1	ex_01
SCG5	-0.05723	0.071485	-0.185945	-0.87145	0.655162	1	ex_01
SYT1	-0.107472	0.148673	-0.363617	-0.822351	0.655595	1	ex_01
SETDB2	0.0238207	0.120142	-0.0725001	0.484711	0.655822	1	ex_01
HMGXB3	-0.052215	0.0759854	-0.180415	-0.798278	0.655895	1	ex_01
DIPK2A	-0.0443442	0.0731603	-0.161849	-0.739657	0.655953	1	ex_01
DOC2A	-0.0448968	0.0565092	-0.146303	-0.86776	0.655956	1	ex_01
FAM217B	0.0698278	0.228721	-0.0890655	0.861333	0.655986	1	ex_01
ABCB7	0.00342923	0.044346	-0.0374876	0.164264	0.656221	1	ex_01
ATE1	-0.0179691	0.0483119	-0.0842502	-0.531356	0.656882	1	ex_01
KLHL4	-0.00659756	0.0888289	-0.102024	-0.135507	0.656995	1	ex_01
CA10	-0.10336	0.120306	-0.327026	-0.905732	0.657271	1	ex_01
ERO1B	0.020912	0.131043	-0.0892187	0.372165	0.657373	1	ex_01
ACAT1	0.0267197	0.0927341	-0.0392948	0.793305	0.657469	1	ex_01
RAD18	0.0134205	0.10546	-0.0786193	0.285787	0.658393	1	ex_01
TERF2IP	-0.0750394	0.0957054	-0.245784	-0.86137	0.658398	1	ex_01
IQCH	-0.0253402	0.0582585	-0.108939	-0.594099	0.658655	1	ex_01
KIF3C	-0.0389493	0.0562938	-0.134192	-0.80152	0.659349	1	ex_01
AP2A2	0.0303899	0.122481	-0.0617008	0.646787	0.659785	1	ex_01
CLIP3	-0.055895	0.0975403	-0.20933	-0.713996	0.659811	1	ex_01
MAGI1	0.0495923	0.157965	-0.0587805	0.896896	0.659824	1	ex_01
SKAP2	0.0400765	0.12694	-0.0467869	0.904276	0.659875	1	ex_01
ABHD17B	-0.0211256	0.0256796	-0.0679309	-0.884634	0.660052	1	ex_01
C11orf58	0.048338	0.154737	-0.0580606	0.890433	0.66012	1	ex_01
UNC13A	0.0521955	0.225703	-0.121312	0.589608	0.660214	1	ex_01
C1orf159	-0.028652	0.0382105	-0.0955145	-0.839887	0.66037	1	ex_01
C1orf21	-0.0261001	0.055289	-0.107489	-0.628527	0.661225	1	ex_01
NFX1	0.043065	0.137999	-0.0518692	0.889098	0.661357	1	ex_01
MYO16	-0.0402901	0.0839619	-0.164542	-0.63554	0.661475	1	ex_01
ADCY9	0.0163358	0.177942	-0.145271	0.198121	0.662345	1	ex_01
SERAC1	0.0215899	0.0681953	-0.0250156	0.907948	0.662643	1	ex_01
SERPINI1	-0.0612585	0.072453	-0.19497	-0.897937	0.662947	1	ex_01
FNBP4	-0.0409565	0.054104	-0.136017	-0.844444	0.663006	1	ex_01
WASF1	0.0498676	0.159942	-0.0602068	0.887933	0.663062	1	ex_01
PHTF1	-0.0368943	0.0437085	-0.117497	-0.897134	0.663281	1	ex_01
ARID1B	0.057129	0.180058	-0.0658001	0.910856	0.663409	1	ex_01
ARSG	-0.032067	0.0485918	-0.112726	-0.77921	0.663443	1	ex_01
C1orf52	0.0502133	0.179838	-0.0794114	0.75924	0.66379	1	ex_01
ARL14EP	-0.0347938	0.0540027	-0.12359	-0.767988	0.663851	1	ex_01
ATP6V0E2	-0.0472194	0.0589693	-0.153408	-0.871546	0.664076	1	ex_01
PKNOX1	0.0140414	0.094104	-0.0660212	0.343739	0.664257	1	ex_01
MRPL3	0.0449173	0.143635	-0.0538005	0.891798	0.664434	1	ex_01
ABCA10	0.0503271	0.19274	-0.0920859	0.692628	0.664694	1	ex_01
LMBR1	0.0133777	0.0881542	-0.0613988	0.350643	0.664742	1	ex_01
PISD	-0.0216383	0.0579892	-0.101266	-0.532608	0.66489	1	ex_01
PNPLA8	0.0434297	0.145801	-0.0589412	0.831493	0.665415	1	ex_01
ASIC2	-0.0844322	0.378104	-0.546968	-0.357776	0.666036	1	ex_01
XPNPEP3	0.0202374	0.0751549	-0.0346801	0.722258	0.666192	1	ex_01
NOVA1	-0.0363492	0.127865	-0.200564	-0.433842	0.666322	1	ex_01
HAGH	0.0238298	0.0918945	-0.0442349	0.686192	0.66639	1	ex_01
NRN1	-0.0663381	0.208741	-0.341417	-0.472666	0.66703	1	ex_01
LRATD1	-0.00749617	0.0892743	-0.104267	-0.151826	0.667477	1	ex_01
R3HCC1L	-0.0187585	0.0274457	-0.0649628	-0.795729	0.667619	1	ex_01
DNM2	0.0120413	0.0606044	-0.0365217	0.485978	0.667709	1	ex_01
CDKL3	0.0189815	0.0613933	-0.0234302	0.877189	0.667793	1	ex_01
MAX	-0.0475812	0.0870967	-0.182259	-0.692448	0.667902	1	ex_01
CREB1	0.0111436	0.0942225	-0.0719352	0.262896	0.668567	1	ex_01
TRIM33	-0.0300395	0.0588967	-0.118976	-0.662007	0.668694	1	ex_01
FOXP1	0.0725387	0.232921	-0.0878441	0.886462	0.669383	1	ex_01
SMG6	0.0295277	0.143194	-0.0841383	0.509152	0.669786	1	ex_01
G3BP2	0.0487735	0.156284	-0.058737	0.889163	0.669908	1	ex_01
PAPSS1	0.0407615	0.134939	-0.0534163	0.8483	0.670387	1	ex_01
CBX5	0.0446269	0.172687	-0.083433	0.683018	0.670511	1	ex_01
USP8	0.0268495	0.08683	-0.0331311	0.87735	0.670627	1	ex_01
SCRN1	-0.000786675	0.0794596	-0.0810329	-0.019214	0.671065	1	ex_01
DIPK1A	-0.000738627	0.102912	-0.104389	-0.013967	0.671211	1	ex_01
COL26A1	-0.115475	0.145802	-0.376752	-0.866231	0.671364	1	ex_01
TRERF1	-0.0478586	0.104723	-0.20044	-0.614762	0.671446	1	ex_01
TSNAX	-0.0249936	0.0437346	-0.0937219	-0.712757	0.671772	1	ex_01
HACL1	-0.0271008	0.0403458	-0.0945474	-0.787536	0.671779	1	ex_01
STK4	-0.0164592	0.0491201	-0.0820385	-0.491914	0.671876	1	ex_01
P2RY14	-0.143885	0.255521	-0.54329	-0.706071	0.672178	1	ex_01
ATP6V0E1	0.00170973	0.0411925	-0.0377731	0.0848728	0.672554	1	ex_01
FAM120A	-0.0111817	0.0700911	-0.0924544	-0.269656	0.672982	1	ex_01
SENP7	0.0309795	0.12482	-0.0628613	0.647039	0.673715	1	ex_01
NR2C1	-0.0277174	0.0533815	-0.108816	-0.669862	0.674238	1	ex_01
IFT20	-0.0223729	0.0447184	-0.0894642	-0.653587	0.674398	1	ex_01
FBXL17	-0.0290207	0.113633	-0.171674	-0.398726	0.67451	1	ex_01
TXNDC16	-0.030105	0.063586	-0.123796	-0.62978	0.674592	1	ex_01
CCDC186	0.0290917	0.0977197	-0.0395364	0.830836	0.674691	1	ex_01
ZNF566	0.0191334	0.0685375	-0.0302707	0.759061	0.67514	1	ex_01
SPICE1	-0.0197989	0.0285314	-0.0681293	-0.802917	0.675594	1	ex_01
GOSR2	0.00290561	0.0229151	-0.0171039	0.28461	0.675683	1	ex_01
NQO2	0.0333941	0.106577	-0.0397886	0.894354	0.675848	1	ex_01
ZNF273	0.0104612	0.0831012	-0.0621787	0.282264	0.676312	1	ex_01
CLSTN2	0.131122	0.455908	-0.193664	0.791275	0.676864	1	ex_01
SEC16A	0.0210739	0.0793876	-0.0372397	0.70831	0.677121	1	ex_01
STX3	-0.0262014	0.036189	-0.0885918	-0.823104	0.677277	1	ex_01
GRK4	-0.00137539	0.0886535	-0.0914043	-0.0299429	0.677593	1	ex_01
DDX24	-0.143559	0.19301	-0.480127	-0.835996	0.677613	1	ex_01
RBM48	-0.00891079	0.0932756	-0.111097	-0.170911	0.677619	1	ex_01
ZDHHC11B	0.0727286	0.277032	-0.131575	0.697715	0.677653	1	ex_01
SLC30A3	-0.0666462	0.0891922	-0.222485	-0.838202	0.677665	1	ex_01
SYNGAP1	0.0255292	0.0866023	-0.0355439	0.819286	0.67786	1	ex_01
USP11	0.0112647	0.164007	-0.141478	0.144546	0.67856	1	ex_01
TBC1D5	0.0547174	0.176526	-0.0670908	0.880435	0.678574	1	ex_01
P2RY12	-0.0565462	0.178396	-0.291489	-0.471726	0.678578	1	ex_01
RIMKLB	0.00285421	0.0555155	-0.0498071	0.106229	0.678623	1	ex_01
YWHAB	0.101314	0.337977	-0.135348	0.839052	0.678873	1	ex_01
STYXL1	0.0226052	0.0760321	-0.0308218	0.829268	0.678975	1	ex_01
DCTN1	0.0855369	0.28595	-0.114876	0.83652	0.679324	1	ex_01
ZFX	-0.0203439	0.0327313	-0.0734191	-0.75126	0.679637	1	ex_01
PIP5K1A	-0.0474925	0.0755527	-0.170538	-0.756499	0.679647	1	ex_01
RNF11	0.0488373	0.165507	-0.0678324	0.82043	0.679757	1	ex_01
PITPNM2	-0.0395851	0.0594388	-0.138609	-0.783501	0.679792	1	ex_01
CLTC	0.051048	0.168535	-0.0664386	0.851606	0.680051	1	ex_01
SRRM1	0.0308646	0.101491	-0.0397616	0.85653	0.68025	1	ex_01
INSIG2	0.0217418	0.0809006	-0.0374169	0.72032	0.680405	1	ex_01
ZNF862	0.0261531	0.0847763	-0.0324702	0.874381	0.680475	1	ex_01
SLC9A6	0.0435766	0.1472	-0.0600471	0.824218	0.680708	1	ex_01
VRK1	0.0369238	0.13378	-0.0599323	0.747184	0.680774	1	ex_01
SMC6	-0.0302421	0.0563567	-0.116841	-0.68446	0.681026	1	ex_01
GLT1D1	-0.0341141	0.0603132	-0.128541	-0.708083	0.681481	1	ex_01
FCHO1	0.0227837	0.0805585	-0.0349911	0.77292	0.681838	1	ex_01
CYHR1	-0.042649	0.0911649	-0.176463	-0.624677	0.681882	1	ex_01
RC3H2	0.015132	0.0781402	-0.0478761	0.470705	0.681952	1	ex_01
AMBRA1	-0.0301627	0.079838	-0.140163	-0.537432	0.682101	1	ex_01
PTRH2	-0.099088	0.135085	-0.333261	-0.829339	0.682518	1	ex_01
ATP5PF	-0.111574	0.18797	-0.411119	-0.730047	0.68267	1	ex_01
DCTN2	0.0351635	0.114473	-0.0441454	0.868997	0.682799	1	ex_01
TRIM13	-0.0474096	0.0599234	-0.154743	-0.865728	0.682947	1	ex_01
PHACTR4	-0.0359435	0.0467531	-0.11864	-0.851884	0.682975	1	ex_01
NR3C2	0.0720701	0.274664	-0.130524	0.697231	0.682984	1	ex_01
LDLRAD3	-0.0101396	0.0551702	-0.0754495	-0.304293	0.68314	1	ex_01
DLGAP2	-0.0448252	0.295351	-0.385001	-0.258265	0.68335	1	ex_01
EIF3K	-0.00113773	0.0509178	-0.0531932	-0.0428371	0.68372	1	ex_01
C12orf45	-0.0506401	0.0681541	-0.169434	-0.835502	0.683942	1	ex_01
ADGRB2	-0.0313282	0.0413759	-0.104032	-0.844549	0.684047	1	ex_01
MAP3K4	0.0349536	0.113595	-0.0436879	0.87114	0.684466	1	ex_01
NELFA	-0.00708858	0.0819294	-0.0961065	-0.156074	0.684697	1	ex_01
AATF	0.0141573	0.0476894	-0.0193748	0.8275	0.6847	1	ex_01
PSMD5	-0.0221463	0.0440648	-0.0883575	-0.65557	0.684798	1	ex_01
IRS2	0.00805211	0.112377	-0.0962728	0.151276	0.684876	1	ex_01
TSC22D1	-0.0559823	0.160842	-0.272807	-0.506047	0.684879	1	ex_01
DNMBP	0.0117044	0.0388043	-0.0153956	0.846502	0.685025	1	ex_01
AVL9	-0.0169397	0.0482572	-0.0821366	-0.509246	0.685045	1	ex_01
RNPS1	-0.015702	0.105482	-0.136886	-0.253955	0.685057	1	ex_01
DDX39B	-0.0275887	0.0435773	-0.0987548	-0.759814	0.685307	1	ex_01
SDCCAG8	0.0646593	0.215744	-0.0864259	0.838798	0.685538	1	ex_01
SUB1	-0.051074	0.108853	-0.211001	-0.62593	0.685644	1	ex_01
SLF2	-0.0230805	0.0358589	-0.0820198	-0.767516	0.686371	1	ex_01
PKD1	0.0341459	0.128148	-0.0598561	0.71195	0.686392	1	ex_01
ATP6AP1L	0.0378846	0.148298	-0.0725289	0.672495	0.686667	1	ex_01
TMEM150C	-0.0350555	0.0487643	-0.118875	-0.819705	0.686825	1	ex_01
PLCB1	0.0736458	0.326683	-0.179391	0.570443	0.686855	1	ex_01
OXR1	-0.00872207	0.143237	-0.160681	-0.112497	0.687028	1	ex_01
RAPGEF2	0.0648432	0.231435	-0.101749	0.762883	0.687036	1	ex_01
DAAM1	0.00916404	0.0885612	-0.0702331	0.22622	0.687257	1	ex_01
PRKCE	-0.146263	0.219489	-0.512015	-0.783782	0.687775	1	ex_01
TRUB1	0.0195135	0.105849	-0.0668225	0.442987	0.6879	1	ex_01
AK4	0.00700035	0.0923614	-0.0783607	0.160734	0.688089	1	ex_01
AFAP1	-0.00886305	0.0256002	-0.0433263	-0.504052	0.68842	1	ex_01
PEX1	0.035132	0.115652	-0.0453877	0.855163	0.688564	1	ex_01
DYNLL1	-0.0812801	0.253721	-0.416281	-0.475539	0.689381	1	ex_01
MDM2	-0.00326424	0.0447048	-0.0512333	-0.133373	0.689675	1	ex_01
PDE8A	-0.0581341	0.0758871	-0.192155	-0.85017	0.689779	1	ex_01
SLK	0.00926969	0.0598159	-0.0412765	0.359439	0.689816	1	ex_01
SYN3	0.166831	0.634951	-0.301289	0.698501	0.689991	1	ex_01
UBXN4	0.0293034	0.101214	-0.0426076	0.798676	0.690218	1	ex_01
ARMC8	0.0117544	0.0966552	-0.0731465	0.271353	0.690227	1	ex_01
ZFAND3	-0.0467271	0.0712463	-0.164701	-0.776306	0.690604	1	ex_01
RPL22	0.027275	0.190281	-0.135731	0.327952	0.690674	1	ex_01
C12orf76	-0.0321177	0.0741283	-0.138364	-0.592488	0.690803	1	ex_01
ZSWIM7	0.000383694	0.0522639	-0.0514965	0.0144955	0.690935	1	ex_01
MAML1	0.0162243	0.054859	-0.0224104	0.823071	0.691158	1	ex_01
RAPGEFL1	-0.0234363	0.0556258	-0.102498	-0.580991	0.691755	1	ex_01
PSMD12	0.0415578	0.146305	-0.063189	0.777606	0.691784	1	ex_01
PTPN3	-0.0242475	0.0657412	-0.114236	-0.528114	0.692071	1	ex_01
SAT1	0.0176725	0.230268	-0.194923	0.162926	0.692193	1	ex_01
RPS6KA6	-0.00406469	0.062014	-0.0701434	-0.120563	0.692295	1	ex_01
SYT16	-0.032575	0.0601215	-0.125272	-0.688763	0.692557	1	ex_01
ZNF586	-0.0309927	0.0719984	-0.133984	-0.589804	0.693173	1	ex_01
DNAH9	-0.0312586	0.0446692	-0.107186	-0.806894	0.693216	1	ex_01
TFB1M	-0.0280279	0.0374163	-0.0934722	-0.839397	0.693327	1	ex_01
UCHL1	0.0271384	0.236474	-0.182197	0.254091	0.693383	1	ex_01
YWHAG	0.0889933	0.295848	-0.117861	0.843219	0.693391	1	ex_01
ETV6	-0.0161658	0.120674	-0.153006	-0.231543	0.693393	1	ex_01
DBT	0.00169867	0.0510187	-0.0476214	0.0675049	0.693543	1	ex_01
TMOD3	-0.0277676	0.0523338	-0.107869	-0.679433	0.693873	1	ex_01
PEX14	0.0128581	0.058244	-0.0325277	0.555271	0.694058	1	ex_01
ZEB2	-0.077862	0.105717	-0.261441	-0.831285	0.69449	1	ex_01
THRA	0.0358682	0.147599	-0.0758624	0.629196	0.694851	1	ex_01
PCGF6	0.00644572	0.0602721	-0.0473806	0.234706	0.695055	1	ex_01
MTMR9	-0.0379063	0.0502341	-0.126047	-0.842917	0.695068	1	ex_01
ITFG2	0.0132612	0.0443981	-0.0178757	0.834748	0.695149	1	ex_01
MICU3	0.000859625	0.135501	-0.133782	0.0125135	0.69579	1	ex_01
CNRIP1	-0.0258044	0.0656173	-0.117226	-0.553213	0.696259	1	ex_01
EID1	0.0456373	0.295365	-0.20409	0.35818	0.696372	1	ex_01
ZNF644	0.0192049	0.0943406	-0.0559308	0.500972	0.696375	1	ex_01
RAB11FIP3	-0.0541452	0.112421	-0.220711	-0.637122	0.696449	1	ex_01
FEZ1	-0.049199	0.0827448	-0.181143	-0.730829	0.697024	1	ex_01
NUP153	0.0243003	0.0807639	-0.0321632	0.843514	0.697117	1	ex_01
HMOX2	-0.0198365	0.0392592	-0.0789321	-0.657896	0.697217	1	ex_01
CDC42	-0.0275543	0.0910241	-0.146133	-0.455441	0.697352	1	ex_01
CLEC16A	0.0260932	0.18431	-0.132124	0.323237	0.697379	1	ex_01
C2orf72	-0.026728	0.0510182	-0.104474	-0.673808	0.697581	1	ex_01
SMIM14	-0.0303485	0.0510348	-0.111732	-0.730886	0.697634	1	ex_01
PHC3	-0.0346729	0.0488925	-0.118238	-0.813226	0.697726	1	ex_01
EFCAB7	0.011707	0.120153	-0.0967388	0.211583	0.697758	1	ex_01
IFTAP	0.0183201	0.0683297	-0.0316895	0.717996	0.697824	1	ex_01
YTHDC1	-0.00734457	0.0455947	-0.0602838	-0.271917	0.697894	1	ex_01
KLHL8	0.0206865	0.0762313	-0.0348583	0.729946	0.698086	1	ex_01
ZNF75A	-0.0202631	0.0338036	-0.0743297	-0.734554	0.698318	1	ex_01
SRI	0.0660502	0.224156	-0.0920554	0.818794	0.698388	1	ex_01
UBE2B	0.0133265	0.113813	-0.0871596	0.259931	0.698408	1	ex_01
GRM7	-0.0387913	0.196203	-0.273786	-0.323537	0.698637	1	ex_01
MSL1	-0.0360277	0.0654862	-0.137542	-0.6956	0.69876	1	ex_01
PDCD5	0.0395865	0.206617	-0.127444	0.464514	0.699113	1	ex_01
RBBP7	0.0317986	0.106108	-0.0425107	0.838711	0.69926	1	ex_01
KCNG3	-0.030836	0.0480599	-0.109732	-0.76604	0.699999	1	ex_01
BSG	-0.037993	0.0537172	-0.129703	-0.811959	0.700074	1	ex_01
LRP11	0.0120063	0.055957	-0.0319443	0.535418	0.700081	1	ex_01
LRPPRC	-0.0119817	0.0783602	-0.102324	-0.259943	0.700192	1	ex_01
MFHAS1	-0.0137856	0.0538708	-0.0814421	-0.399362	0.700207	1	ex_01
PLCL1	-0.0657505	0.115623	-0.247124	-0.710516	0.700299	1	ex_01
CORO6	-0.0565642	0.0773851	-0.190514	-0.827655	0.700804	1	ex_01
CALM1	0.291711	0.968596	-0.385173	0.844669	0.700851	1	ex_01
GCNT4	0.051861	0.171792	-0.0680697	0.847537	0.700878	1	ex_01
LMBRD2	0.0400767	0.143399	-0.063246	0.760228	0.701265	1	ex_01
ERCC6L2	0.0282773	0.116337	-0.0597823	0.629375	0.701484	1	ex_01
CEP57L1	-0.0251684	0.0419439	-0.0922808	-0.735026	0.701593	1	ex_01
CACHD1	0.0088696	0.124964	-0.107225	0.149741	0.701979	1	ex_01
RDX	0.0575226	0.221203	-0.106157	0.688796	0.701985	1	ex_01
FPGT	-0.00810332	0.0428947	-0.0591013	-0.311428	0.702122	1	ex_01
AFF3	0.152171	0.527418	-0.223076	0.794809	0.702232	1	ex_01
KLHL28	-0.0857155	0.139608	-0.311039	-0.74559	0.702666	1	ex_01
KIF2A	0.0341379	0.113961	-0.0456852	0.838217	0.702801	1	ex_01
BRAP	-0.0165736	0.0284177	-0.0615648	-0.721998	0.70289	1	ex_01
BRINP2	-0.0412164	0.107606	-0.190039	-0.542813	0.703222	1	ex_01
CEP89	0.0040434	0.0567852	-0.0486984	0.150259	0.703228	1	ex_01
FBXL20	0.0630036	0.220727	-0.09472	0.782918	0.703494	1	ex_01
PKNOX2	0.0745105	0.266198	-0.117177	0.761854	0.703687	1	ex_01
LRP12	-0.0151297	0.0550159	-0.0852752	-0.422744	0.703724	1	ex_01
PIGN	0.001744	0.0806112	-0.0771232	0.0433409	0.703927	1	ex_01
NBPF15	-0.00403227	0.0651202	-0.0731848	-0.114285	0.704083	1	ex_01
TRIM36	-0.00334491	0.0931918	-0.0998817	-0.067911	0.704265	1	ex_01
FBXO31	0.00957122	0.0366238	-0.0174814	0.693436	0.704666	1	ex_01
DTD1	-0.0297168	0.0403426	-0.0997762	-0.831349	0.704724	1	ex_01
RAB1A	0.025587	0.098694	-0.0475201	0.685973	0.704739	1	ex_01
DICER1	0.013684	0.100483	-0.0731152	0.30899	0.704916	1	ex_01
VSTM2B	0.0117227	0.0510489	-0.0276034	0.584244	0.704999	1	ex_01
CCDC3	0.0759293	0.257576	-0.105717	0.819276	0.70515	1	ex_01
B4GALT6	0.0413302	0.139198	-0.0565375	0.827707	0.70519	1	ex_01
GPBP1L1	0.025617	0.0862948	-0.0350608	0.82746	0.705222	1	ex_01
DSCAM	0.119117	0.409665	-0.171432	0.803531	0.705239	1	ex_01
FMNL2	0.0356488	0.16155	-0.0902521	0.554963	0.705452	1	ex_01
ACTN2	-0.0323878	0.0452409	-0.110016	-0.817724	0.705515	1	ex_01
MAPRE3	-0.00321074	0.0537243	-0.0601458	-0.110528	0.705618	1	ex_01
MAP4	-0.0362771	0.0678958	-0.14045	-0.682536	0.705718	1	ex_01
HS1BP3	-0.0113627	0.0187786	-0.041504	-0.73887	0.706528	1	ex_01
MAP3K3	-0.0169366	0.0639887	-0.0978618	-0.410194	0.706542	1	ex_01
PRTFDC1	-0.0162524	0.0320287	-0.0645334	-0.659763	0.70663	1	ex_01
PEX5	-0.0141924	0.0216934	-0.0500782	-0.77514	0.706706	1	ex_01
ZNHIT6	-0.0191161	0.0284868	-0.0667191	-0.787071	0.706707	1	ex_01
FBXO41	0.00570191	0.035071	-0.0236672	0.38052	0.706716	1	ex_01
USP40	0.0318463	0.134139	-0.0704464	0.610187	0.707302	1	ex_01
NKTR	0.0682311	0.243766	-0.107304	0.761844	0.707641	1	ex_01
AGGF1	0.0209527	0.0713941	-0.0294886	0.814145	0.707676	1	ex_01
OXSR1	0.0162339	0.0850557	-0.0525879	0.462323	0.707693	1	ex_01
DHRS7B	-0.0142359	0.0246803	-0.053152	-0.716971	0.70775	1	ex_01
ACAD11	0.0398601	0.141007	-0.061287	0.772384	0.707797	1	ex_01
CRY2	-0.0019709	0.0771117	-0.0810536	-0.0488464	0.708142	1	ex_01
MYO5C	-0.0556891	0.0785508	-0.189929	-0.813087	0.708645	1	ex_01
MAPK8	-0.0314461	0.0525814	-0.115474	-0.733489	0.70946	1	ex_01
POGLUT1	0.0159151	0.0995298	-0.0676995	0.373058	0.709505	1	ex_01
GFRA2	0.0238504	0.0818722	-0.0341713	0.805663	0.709562	1	ex_01
DOCK3	0.0445037	0.24085	-0.151843	0.444244	0.709598	1	ex_01
EVL	-0.0456506	0.0676119	-0.158913	-0.789967	0.70992	1	ex_01
TRIM4	0.00415614	0.03227	-0.0239577	0.289747	0.709953	1	ex_01
UBE2F	0.013201	0.0469887	-0.0205866	0.765768	0.711136	1	ex_01
TSNARE1	0.0196847	0.0728485	-0.0334791	0.725706	0.711277	1	ex_01
IFNAR2	0.0110768	0.0629921	-0.0408385	0.418184	0.71136	1	ex_01
AATK	-0.0235222	0.0360696	-0.0831139	-0.773641	0.711749	1	ex_01
HERC4	0.0516796	0.180128	-0.076769	0.788565	0.711879	1	ex_01
BAIAP2	-0.0394992	0.0576857	-0.136684	-0.796595	0.71192	1	ex_01
DSTYK	0.0263763	0.0929624	-0.0402099	0.776385	0.711927	1	ex_01
PRKAR1A	0.0102868	0.14895	-0.128377	0.145401	0.712119	1	ex_01
PIP4P2	0.0289891	0.110129	-0.0521505	0.700244	0.712423	1	ex_01
SNRNP70	-0.0528186	0.0806185	-0.186256	-0.775815	0.712576	1	ex_01
KIAA0319L	-0.0180996	0.0768681	-0.113067	-0.373543	0.712847	1	ex_01
MAP4K5	0.0341595	0.116099	-0.0477798	0.817085	0.712995	1	ex_01
TTC14	0.053838	0.188407	-0.0807312	0.784136	0.713295	1	ex_01
ANTXR1	-0.0117738	0.0756698	-0.0992175	-0.263899	0.713325	1	ex_01
MTR	-0.0533499	0.0830996	-0.189799	-0.766319	0.713908	1	ex_01
BAIAP3	-0.0652761	0.119448	-0.250001	-0.692592	0.714	1	ex_01
ACTR2	-0.0594667	0.0857924	-0.204726	-0.802377	0.714129	1	ex_01
POU2F1	-0.0249159	0.0515961	-0.101428	-0.638257	0.714766	1	ex_01
CKB	-0.0186598	0.242513	-0.279832	-0.140033	0.714905	1	ex_01
RNF115	0.00506528	0.0954103	-0.0852797	0.109887	0.715168	1	ex_01
AFF2	0.0237388	0.159776	-0.112299	0.342018	0.715222	1	ex_01
SYNGR1	-0.011005	0.0533122	-0.0753222	-0.33536	0.715635	1	ex_01
RALGPS2	0.035962	0.124053	-0.0521289	0.80013	0.715671	1	ex_01
UBE2V2	0.0411445	0.143102	-0.0608131	0.790934	0.715734	1	ex_01
MCF2L2	0.0628555	0.228752	-0.103041	0.742599	0.715738	1	ex_01
ZNF512	0.025449	0.0982706	-0.0473726	0.68495	0.71602	1	ex_01
OSBPL5	-0.0253077	0.0404243	-0.0910397	-0.754612	0.716294	1	ex_01
BABAM2	-0.0414511	0.111334	-0.194236	-0.531745	0.716937	1	ex_01
WSCD2	-0.0153001	0.068501	-0.0991011	-0.357842	0.717279	1	ex_01
ANKRD30BL	0.1151	0.410732	-0.180532	0.763085	0.717636	1	ex_01
KANSL1	-0.0119667	0.308136	-0.33207	-0.0732713	0.71769	1	ex_01
SIPA1L3	0.0200116	0.113838	-0.0738151	0.418027	0.71776	1	ex_01
STMN3	-0.0515693	0.0743792	-0.177518	-0.802502	0.718639	1	ex_01
COG3	-0.00783087	0.0615917	-0.0772534	-0.221084	0.718652	1	ex_01
PAIP2	-0.0048853	0.0581729	-0.0679435	-0.151844	0.718684	1	ex_01
PHLPP2	-0.0204949	0.0470734	-0.0880631	-0.594498	0.718816	1	ex_01
GET1	0.0307158	0.116824	-0.0553922	0.699143	0.718938	1	ex_01
ZZZ3	0.00454998	0.0881359	-0.079036	0.10669	0.719365	1	ex_01
MCTS1	-0.0275217	0.0465114	-0.101555	-0.728615	0.719392	1	ex_01
PAQR3	-0.0361782	0.0513448	-0.123701	-0.810164	0.719415	1	ex_01
NDUFS2	0.0683253	0.239625	-0.102974	0.781761	0.719437	1	ex_01
SMIM7	-0.0205274	0.0578845	-0.0989394	-0.513098	0.71949	1	ex_01
TNRC6B	0.0447219	0.187428	-0.0979846	0.614221	0.720051	1	ex_01
EXOC1	-0.0287098	0.07993	-0.13735	-0.517952	0.720643	1	ex_01
PARP1	-0.00917298	0.0661234	-0.0844694	-0.238773	0.720649	1	ex_01
ZNF83	0.0223755	0.0828215	-0.0380705	0.725526	0.721101	1	ex_01
GRIA2	-0.0240563	0.140535	-0.188648	-0.286464	0.72118	1	ex_01
PTPRK	0.0293496	0.364021	-0.305322	0.171882	0.721478	1	ex_01
STRN	0.0215296	0.0860525	-0.0429934	0.653987	0.721528	1	ex_01
NDUFA5	0.0636463	0.231919	-0.104626	0.741325	0.721597	1	ex_01
ABHD18	-0.0343766	0.0507404	-0.119494	-0.79158	0.721779	1	ex_01
CCDC7	0.0345987	0.14854	-0.0793425	0.595151	0.722088	1	ex_01
GAS2	-0.0411126	0.0701886	-0.152414	-0.723974	0.722418	1	ex_01
NLN	-0.0314436	0.0596887	-0.122576	-0.676252	0.722833	1	ex_01
PDE7B	-0.0892638	0.144732	-0.323259	-0.74768	0.722938	1	ex_01
NDFIP1	0.0680055	0.233881	-0.0978699	0.803545	0.723366	1	ex_01
FASTKD2	-0.02837	0.0444552	-0.101195	-0.76353	0.723484	1	ex_01
ABCC1	0.00822409	0.0421155	-0.0256673	0.475605	0.723486	1	ex_01
EEF1AKMT2	0.011128	0.0629026	-0.0406466	0.421258	0.723779	1	ex_01
METTL15	-0.0381158	0.0631599	-0.139391	-0.737646	0.723913	1	ex_01
NDUFB8	-0.0660267	0.156746	-0.288799	-0.580906	0.723985	1	ex_01
AHI1	-0.0215234	0.240652	-0.283699	-0.160904	0.724097	1	ex_01
NSRP1	0.0145014	0.0526795	-0.0236767	0.744466	0.724098	1	ex_01
MDN1	0.0383221	0.145711	-0.069067	0.699419	0.72424	1	ex_01
VTA1	-0.0203187	0.033657	-0.0742943	-0.737812	0.724348	1	ex_01
CDC25B	0.0117629	0.0586387	-0.0351129	0.491828	0.724628	1	ex_01
STAT1	-0.189155	0.401961	-0.780271	-0.627182	0.724634	1	ex_01
TRANK1	0.0206439	0.116701	-0.075413	0.421223	0.724756	1	ex_01
GNAO1	-0.0447297	0.124225	-0.213685	-0.518888	0.724895	1	ex_01
AZI2	-0.0209785	0.0800282	-0.121985	-0.407073	0.72516	1	ex_01
TTC28	-0.0339214	0.137173	-0.205015	-0.388586	0.725183	1	ex_01
TUBG2	0.0556908	0.195064	-0.083682	0.783166	0.725612	1	ex_01
LCORL	0.0138443	0.127172	-0.0994829	0.239434	0.725981	1	ex_01
FBXO22	-0.0185391	0.0584816	-0.0955598	-0.471768	0.726129	1	ex_01
FXYD6	-0.0550444	0.101786	-0.211875	-0.687909	0.726175	1	ex_01
DENR	-0.0414375	0.0712038	-0.154079	-0.721014	0.726253	1	ex_01
PDE1B	-0.0263671	0.0400425	-0.0927766	-0.778179	0.726308	1	ex_01
NR2F1	-0.031856	0.0708026	-0.134515	-0.608197	0.72661	1	ex_01
RUFY1	-0.01016	0.0608453	-0.0811652	-0.280446	0.726846	1	ex_01
PPWD1	-0.0117206	0.107608	-0.13105	-0.192509	0.726856	1	ex_01
ZNF709	0.00140751	0.0493866	-0.0465715	0.0574973	0.727022	1	ex_01
LPIN2	0.00669084	0.0650993	-0.0517176	0.224519	0.727072	1	ex_01
UBXN2B	0.0297346	0.109887	-0.0504175	0.727102	0.727238	1	ex_01
NAV3	-0.0579175	0.190981	-0.306816	-0.456074	0.727246	1	ex_01
PRPF4B	-0.0284241	0.0524202	-0.109268	-0.689105	0.727301	1	ex_01
GINM1	0.0154269	0.0586667	-0.0278128	0.699269	0.727401	1	ex_01
BCAS4	0.00729224	0.0425535	-0.027969	0.405333	0.727499	1	ex_01
WDFY1	-0.0162749	0.0249359	-0.0574857	-0.774025	0.727503	1	ex_01
PPM1B	0.0299976	0.106268	-0.0462729	0.770865	0.727729	1	ex_01
SNPH	0.00920117	0.0336048	-0.0152025	0.738986	0.727893	1	ex_01
RALGAPB	0.019788	0.0751754	-0.0355994	0.700228	0.728046	1	ex_01
METAP2	-0.0332719	0.0499219	-0.116466	-0.783853	0.728107	1	ex_01
SLC25A24	0.00463021	0.0460939	-0.0368335	0.218868	0.728199	1	ex_01
TLE4	-0.0344703	0.070237	-0.139178	-0.645232	0.728563	1	ex_01
MSRA	0.0624421	0.311267	-0.186383	0.49185	0.728641	1	ex_01
KBTBD12	0.0149963	0.0609139	-0.0309213	0.640107	0.728862	1	ex_01
CFAP46	0.0053527	0.0359761	-0.0252707	0.342584	0.729094	1	ex_01
RAB27A	0.0236394	0.0905654	-0.0432866	0.692293	0.729095	1	ex_01
RBBP8	0.0153785	0.0530739	-0.0223168	0.799604	0.729096	1	ex_01
ZDHHC21	0.0416597	0.195928	-0.112608	0.529284	0.729404	1	ex_01
SYT7	-0.00502444	0.130402	-0.140451	-0.0727163	0.73055	1	ex_01
SNCA	-0.0272191	0.0835781	-0.138016	-0.481497	0.730564	1	ex_01
SMAD4	0.0184834	0.0747668	-0.0378	0.643651	0.730838	1	ex_01
STK24	-0.0218587	0.0331932	-0.0769106	-0.778217	0.730868	1	ex_01
DYM	0.0382928	0.141832	-0.0652466	0.724869	0.730953	1	ex_01
MAN2A2	-0.0195958	0.0822217	-0.121413	-0.377215	0.731013	1	ex_01
KIAA0556	-0.0303532	0.048744	-0.10945	-0.752127	0.731112	1	ex_01
BRCC3	-0.0179898	0.0404946	-0.0764742	-0.602885	0.731295	1	ex_01
TTC1	0.0142196	0.106176	-0.0777368	0.303077	0.731513	1	ex_01
RPL7L1	-0.0552506	0.0936438	-0.204145	-0.727289	0.732283	1	ex_01
GPR155	-0.00598909	0.0893355	-0.101314	-0.123141	0.732313	1	ex_01
RAPGEF6	0.0152085	0.115607	-0.0851901	0.296898	0.732436	1	ex_01
DCP1A	-0.00407244	0.0464993	-0.0546442	-0.157832	0.732475	1	ex_01
FLYWCH1	0.0204441	0.0714973	-0.030609	0.784863	0.732612	1	ex_01
CATSPER2	0.0290951	0.150939	-0.0927491	0.468018	0.732642	1	ex_01
ZSCAN30	-0.0232519	0.0408067	-0.0873105	-0.711425	0.732754	1	ex_01
ATP6V1B2	0.0644896	0.234141	-0.105161	0.745044	0.732816	1	ex_01
LHX2	-0.0124424	0.0210663	-0.0459511	-0.72777	0.732964	1	ex_01
PRPF39	-0.00141381	0.0492494	-0.052077	-0.0546948	0.73322	1	ex_01
CCND2	0.0250141	0.0971799	-0.0471518	0.679361	0.733249	1	ex_01
NELL1	0.0125956	0.344006	-0.318815	0.0744905	0.733308	1	ex_01
MTCH2	-0.0118325	0.0388072	-0.0624723	-0.457967	0.733617	1	ex_01
ORC2	0.0232658	0.0821172	-0.0355857	0.774834	0.733925	1	ex_01
RNF13	0.00996308	0.0830633	-0.0631372	0.26713	0.734106	1	ex_01
MMP17	-0.0234442	0.0533057	-0.100194	-0.598695	0.734111	1	ex_01
COA1	-0.0108311	0.053139	-0.0748012	-0.331851	0.734654	1	ex_01
PSMG2	0.0213808	0.0750968	-0.0323351	0.780134	0.734744	1	ex_01
EPC2	0.0211769	0.1012	-0.0588459	0.518677	0.734751	1	ex_01
SLC36A1	-0.00392938	0.126894	-0.134753	-0.0588689	0.734821	1	ex_01
TTBK1	0.0121623	0.047615	-0.0232905	0.672377	0.734828	1	ex_01
EFNA5	0.111509	0.39131	-0.168292	0.781104	0.734896	1	ex_01
TMEM181	-0.024474	0.0391598	-0.0881077	-0.753815	0.735034	1	ex_01
NMNAT2	0.0463005	0.193904	-0.101303	0.614803	0.735037	1	ex_01
VPS29	-0.02986	0.0796959	-0.139416	-0.534198	0.735092	1	ex_01
STRN3	-0.0290438	0.0545442	-0.112632	-0.681016	0.735223	1	ex_01
HINT1	-0.0684631	0.253738	-0.390664	-0.416464	0.73541	1	ex_01
PDPR	-0.0219535	0.0422062	-0.0861132	-0.670641	0.735466	1	ex_01
PRRT2	-0.0225005	0.039607	-0.084608	-0.710061	0.735625	1	ex_01
NSUN2	0.0196833	0.110898	-0.071531	0.422945	0.735793	1	ex_01
CC2D1A	0.00442492	0.0828437	-0.0739939	0.110595	0.735873	1	ex_01
KCNQ3	0.0979042	0.371705	-0.175897	0.700833	0.736053	1	ex_01
SDF4	-0.0240223	0.083506	-0.131551	-0.437864	0.736283	1	ex_01
GOPC	0.00525415	0.104048	-0.0935392	0.104237	0.736358	1	ex_01
ST3GAL3	0.0345753	0.17644	-0.107289	0.477684	0.736384	1	ex_01
TNIK	0.0243634	0.141916	-0.093189	0.406214	0.73686	1	ex_01
RAD51C	0.0182029	0.0768031	-0.0403973	0.608821	0.736911	1	ex_01
RNFT2	-0.0186598	0.0376839	-0.0750034	-0.649097	0.737181	1	ex_01
HTR2A	0.0422487	0.156874	-0.0723766	0.722406	0.737205	1	ex_01
PIP4K2A	0.107273	0.383624	-0.169078	0.760811	0.737311	1	ex_01
CLPTM1	0.0188772	0.0661744	-0.02842	0.782258	0.737358	1	ex_01
CHCHD3	-0.0292617	0.0604013	-0.118925	-0.639638	0.737616	1	ex_01
TNKS2	-0.022385	0.0644361	-0.109206	-0.505336	0.737629	1	ex_01
APBA2	-0.0500629	0.0804949	-0.180621	-0.751556	0.737705	1	ex_01
LMBRD1	-0.0322114	0.0576443	-0.122067	-0.702606	0.737722	1	ex_01
UBE3A	-0.156172	0.336457	-0.648802	-0.621343	0.738082	1	ex_01
WDR26	-0.0291328	0.0589949	-0.117261	-0.647915	0.738129	1	ex_01
C19orf12	0.015044	0.066344	-0.036256	0.574769	0.738184	1	ex_01
HK1	-0.00136619	0.0726928	-0.0754252	-0.036156	0.738214	1	ex_01
SSBP3	0.0275706	0.122115	-0.0669735	0.571557	0.738475	1	ex_01
THSD4	0.0634039	0.233598	-0.106791	0.730161	0.738522	1	ex_01
DOCK9	0.00964805	0.0951946	-0.0758984	0.221047	0.738654	1	ex_01
ACACA	0.0234899	0.135385	-0.0884056	0.411449	0.739058	1	ex_01
IRF2	-0.00417712	0.0149757	-0.0233299	-0.427457	0.739086	1	ex_01
COX11	-0.0144885	0.066632	-0.0956091	-0.350059	0.739096	1	ex_01
CCDC91	0.0371035	0.138015	-0.0638079	0.720647	0.739384	1	ex_01
PANK2	0.0103154	0.0612348	-0.0406041	0.397054	0.739579	1	ex_01
EEF1A2	-0.0546241	0.124242	-0.233491	-0.598554	0.739717	1	ex_01
PMS2	-0.0233748	0.0409336	-0.0876832	-0.712406	0.739891	1	ex_01
PALM	-0.0253339	0.0600688	-0.110737	-0.581405	0.740164	1	ex_01
ZCCHC17	-0.0360201	0.0592473	-0.131287	-0.741052	0.740191	1	ex_01
MCHR2	-0.0815108	0.131296	-0.294318	-0.750719	0.740268	1	ex_01
SWT1	0.000919865	0.0436992	-0.0418594	0.0421443	0.740481	1	ex_01
ZNF33B	-0.0230382	0.0381558	-0.0842321	-0.737882	0.740616	1	ex_01
CDK5RAP1	-0.000898909	0.0522438	-0.0540416	-0.0331528	0.740618	1	ex_01
BMT2	0.0309656	0.133913	-0.0719819	0.589537	0.740997	1	ex_01
CLTA	-0.053522	0.0836089	-0.190653	-0.764972	0.74106	1	ex_01
SLITRK4	0.0436643	0.16159	-0.0742619	0.725712	0.741225	1	ex_01
RAB11FIP4	-0.0317625	0.082701	-0.146226	-0.543871	0.741575	1	ex_01
TBC1D1	-0.0594208	0.106264	-0.225106	-0.702916	0.741821	1	ex_01
STMN2	0.0280081	0.219769	-0.163753	0.286267	0.74197	1	ex_01
PRB2	-0.0188735	0.0609048	-0.0986517	-0.463676	0.742147	1	ex_01
MTX2	0.0288892	0.1244	-0.0666215	0.592833	0.742833	1	ex_01
RAB3C	-0.0408512	0.108324	-0.190026	-0.53673	0.742998	1	ex_01
MAN1C1	0.0357195	0.216143	-0.144704	0.388026	0.743374	1	ex_01
FKBP8	0.0392924	0.200893	-0.122308	0.476556	0.744118	1	ex_01
CYRIA	-0.00154981	0.0939059	-0.0970055	-0.0318217	0.744272	1	ex_01
SMG7	0.0401792	0.143468	-0.0631096	0.762423	0.744836	1	ex_01
NREP	0.0419374	0.170401	-0.0865262	0.639837	0.744986	1	ex_01
ZNF577	0.0224683	0.0884902	-0.0435536	0.667006	0.745082	1	ex_01
CYLD	0.00431468	0.0856748	-0.0770454	0.103941	0.745176	1	ex_01
APP	0.0635888	0.230727	-0.10355	0.74568	0.745316	1	ex_01
FBXL4	-0.0381932	0.10042	-0.176807	-0.540044	0.745533	1	ex_01
TSPYL1	0.0238603	0.298897	-0.251176	0.170033	0.74591	1	ex_01
AKIRIN1	0.0162497	0.0580762	-0.0255768	0.761451	0.745984	1	ex_01
P2RX7	0.036822	0.172254	-0.0986096	0.532888	0.746038	1	ex_01
STS	0.0236616	0.143818	-0.0964953	0.385961	0.746538	1	ex_01
SLC25A27	0.018235	0.10933	-0.0728597	0.392339	0.746748	1	ex_01
PARL	-0.00161488	0.0501848	-0.0534145	-0.0611029	0.746939	1	ex_01
ASPHD1	-0.0300764	0.0524643	-0.112617	-0.714176	0.74702	1	ex_01
SEC24B	0.0205846	0.0816632	-0.0404941	0.660543	0.747276	1	ex_01
BCLAF3	0.0192139	0.0777563	-0.0393284	0.643272	0.747426	1	ex_01
PGGT1B	0.0111404	0.0458573	-0.0235765	0.628939	0.747574	1	ex_01
CCT8	0.061125	0.235461	-0.113211	0.687194	0.747581	1	ex_01
ZNF302	0.0571423	0.213259	-0.0989742	0.717393	0.748081	1	ex_01
SF1	-0.0412812	0.085416	-0.167978	-0.638606	0.748084	1	ex_01
MYO1D	-0.0568569	0.108756	-0.22247	-0.67288	0.748503	1	ex_01
ASB7	0.014038	0.0514581	-0.0233822	0.735269	0.748765	1	ex_01
CALD1	0.0328732	0.137093	-0.0713462	0.618218	0.748881	1	ex_01
SECISBP2	-0.0478262	0.0788281	-0.174481	-0.740106	0.74916	1	ex_01
TBCK	0.0342565	0.134746	-0.0662326	0.668147	0.749515	1	ex_01
SLC11A2	0.016046	0.0705923	-0.0385003	0.576566	0.749702	1	ex_01
VIPR1	-0.0126013	0.0293067	-0.0545094	-0.589342	0.749729	1	ex_01
KIN	-0.0199362	0.0448916	-0.084764	-0.602739	0.749884	1	ex_01
HDGFL3	-0.0300645	0.0542686	-0.114398	-0.698722	0.750837	1	ex_01
PPM1A	-0.0305546	0.0917148	-0.152824	-0.489787	0.751285	1	ex_01
ACVR1	-0.0135514	0.036614	-0.0637168	-0.529454	0.751616	1	ex_01
GPATCH8	0.0574575	0.208968	-0.0940532	0.743279	0.751694	1	ex_01
NTRK2	-0.0135003	0.141908	-0.168909	-0.170262	0.75171	1	ex_01
MAN2A1	0.0528139	0.194717	-0.0890892	0.729465	0.752159	1	ex_01
AZIN1	-0.0501934	0.0833648	-0.183752	-0.736587	0.752235	1	ex_01
BSCL2	-0.0523231	0.0877916	-0.192438	-0.73191	0.752338	1	ex_01
RGL1	-0.0339415	0.0689559	-0.136839	-0.646509	0.752412	1	ex_01
LATS1	-0.0181925	0.0525106	-0.0888956	-0.504314	0.752475	1	ex_01
SUFU	-0.0199075	0.0396525	-0.0794674	-0.655104	0.752621	1	ex_01
KLHL20	0.00927561	0.0381474	-0.0195962	0.629675	0.752668	1	ex_01
PRKRA	-0.0184345	0.0607992	-0.0976682	-0.456005	0.75274	1	ex_01
CFAP299	0.0234396	0.0939572	-0.047078	0.65148	0.752772	1	ex_01
FRMD3	-0.00411917	0.0536912	-0.0619295	-0.139654	0.753056	1	ex_01
ENO2	0.0251802	0.193966	-0.143606	0.292395	0.75317	1	ex_01
BRD7	0.0245374	0.113705	-0.0646305	0.539347	0.753242	1	ex_01
KIFC3	-0.0139365	0.0248244	-0.0526974	-0.704706	0.75341	1	ex_01
TAMM41	-0.00533311	0.0598689	-0.0705351	-0.160313	0.753501	1	ex_01
CEP164	0.0234275	0.087749	-0.0408941	0.713866	0.753547	1	ex_01
COPB2	0.0229402	0.10071	-0.0548292	0.578145	0.754298	1	ex_01
NRIP1	-0.000242588	0.0994164	-0.0999016	-0.00477091	0.75493	1	ex_01
SDCBP	-0.0371045	0.0615884	-0.135797	-0.736866	0.754992	1	ex_01
ERC1	0.0186053	0.125869	-0.0886589	0.339961	0.755739	1	ex_01
BBIP1	-0.0232882	0.0393966	-0.0859729	-0.728151	0.756092	1	ex_01
SGIP1	-0.0424112	0.0686939	-0.153516	-0.74816	0.756262	1	ex_01
GPRASP1	0.0201641	0.0927827	-0.0524546	0.544225	0.75628	1	ex_01
PLAAT1	-0.0211551	0.0393577	-0.0816679	-0.685198	0.756302	1	ex_01
NCBP1	0.0234832	0.103272	-0.0563059	0.576848	0.756358	1	ex_01
DNAJC8	-0.0525827	0.115255	-0.220421	-0.614046	0.756411	1	ex_01
FAM200B	0.0361708	0.148007	-0.0756654	0.633904	0.756559	1	ex_01
NME7	-0.0122818	0.110788	-0.135351	-0.195596	0.756572	1	ex_01
MRAP2	-0.0259542	0.0559136	-0.107822	-0.62136	0.757084	1	ex_01
RIC3	-0.01597	0.0727628	-0.104703	-0.352752	0.757245	1	ex_01
WASF3	0.00446857	0.0773124	-0.0683753	0.120233	0.757356	1	ex_01
AXIN1	-0.00804002	0.038255	-0.054335	-0.340386	0.757363	1	ex_01
FAM124A	0.00863961	0.0697804	-0.0525012	0.276956	0.757429	1	ex_01
NGRN	0.0651533	0.305966	-0.17566	0.530279	0.757527	1	ex_01
FGF14	0.102325	1.95918	-1.75453	0.108007	0.758306	1	ex_01
DLD	0.0387443	0.143359	-0.0658701	0.725879	0.758646	1	ex_01
MAP3K21	0.0223782	0.0999385	-0.0551822	0.5655	0.758814	1	ex_01
KIF5B	0.0170244	0.0757607	-0.0417119	0.568086	0.758843	1	ex_01
UGGT2	-0.0363344	0.111992	-0.184661	-0.480116	0.758939	1	ex_01
SCARB1	-0.0213771	0.0417564	-0.0845107	-0.663647	0.759502	1	ex_01
SIN3A	-0.0126062	0.0307979	-0.0560102	-0.569246	0.759803	1	ex_01
ARIH1	0.0224033	0.104451	-0.0596441	0.535174	0.759851	1	ex_01
WBP4	0.0179022	0.0800959	-0.0442916	0.564167	0.759869	1	ex_01
TRPC1	-0.034384	0.0701068	-0.138875	-0.64495	0.760369	1	ex_01
CWF19L1	0.00887202	0.0869749	-0.0692309	0.22264	0.760655	1	ex_01
OCIAD1	0.0311535	0.145286	-0.0829791	0.53499	0.761243	1	ex_01
EIF3J	0.00842957	0.103775	-0.0869158	0.173282	0.761343	1	ex_01
NRSN1	0.023752	0.170142	-0.122638	0.318007	0.761372	1	ex_01
IGSF11	-0.033998	0.069734	-0.13773	-0.642375	0.761824	1	ex_01
GRIN2A	0.0571951	0.209894	-0.0955037	0.734127	0.761837	1	ex_01
MTMR12	-0.0204525	0.034517	-0.0754221	-0.729245	0.762052	1	ex_01
SLC25A13	0.0249261	0.0913095	-0.0414574	0.73594	0.762161	1	ex_01
XPO4	-0.0225737	0.0443676	-0.0895149	-0.660932	0.762262	1	ex_01
UBE2K	0.0156264	0.0903826	-0.0591299	0.409693	0.762336	1	ex_01
TTC7A	-0.0192849	0.0333864	-0.0719562	-0.717614	0.762464	1	ex_01
NOL10	-0.0249629	0.0604437	-0.11037	-0.572865	0.762747	1	ex_01
RALBP1	0.0276512	0.111738	-0.0564355	0.644517	0.76283	1	ex_01
RPP38	-0.105228	0.197886	-0.408343	-0.680415	0.763025	1	ex_01
TNPO1	-0.00394087	0.0940748	-0.101957	-0.0788033	0.763202	1	ex_01
LRFN5	-0.00977714	0.152772	-0.172326	-0.117889	0.763237	1	ex_01
SLC22A15	-8.02214e-05	0.0682174	-0.0683778	-0.00230215	0.763358	1	ex_01
ATG16L1	0.0114789	0.0516777	-0.02872	0.559672	0.76368	1	ex_01
MORF4L1	0.0412684	0.210578	-0.128041	0.477731	0.763704	1	ex_01
TNRC6C	-0.040608	0.0827178	-0.163934	-0.645366	0.763966	1	ex_01
ULK2	-0.0109725	0.0821662	-0.104111	-0.2309	0.764399	1	ex_01
DSCAML1	-0.0253782	0.0585165	-0.109273	-0.592891	0.764486	1	ex_01
MAML2	0.0149023	0.132206	-0.102401	0.248995	0.764517	1	ex_01
FAM149B1	-0.0526196	0.0900645	-0.195304	-0.722803	0.764532	1	ex_01
POLR2F	0.00970824	0.0439519	-0.0245354	0.555659	0.764571	1	ex_01
APOO	-0.00780329	0.0386127	-0.0542193	-0.329502	0.764579	1	ex_01
C12orf4	-0.0285147	0.0624232	-0.119453	-0.614571	0.764597	1	ex_01
LANCL3	-0.00133768	0.0736551	-0.0763305	-0.0349607	0.765273	1	ex_01
NRDC	0.00110681	0.115345	-0.113131	0.0189894	0.765283	1	ex_01
PURG	0.020717	0.104695	-0.0632613	0.483513	0.765395	1	ex_01
CIZ1	0.0117307	0.0560939	-0.0326325	0.518261	0.765994	1	ex_01
ESF1	-0.0245361	0.042163	-0.0912353	-0.720998	0.76632	1	ex_01
EPC1	-0.0272352	0.0465521	-0.101022	-0.72343	0.76644	1	ex_01
RNF2	-0.00686204	0.0449976	-0.0587217	-0.259341	0.766749	1	ex_01
MPPE1	0.0147823	0.0671551	-0.0375905	0.553201	0.766855	1	ex_01
PIP4K2C	0.0198965	0.0875408	-0.0477478	0.576493	0.767174	1	ex_01
PNPT1	-0.0234479	0.0445914	-0.0914872	-0.675449	0.767688	1	ex_01
CABIN1	-0.0177216	0.0617485	-0.0971917	-0.437066	0.767877	1	ex_01
CWC27	0.0211716	0.109434	-0.0670907	0.470139	0.767913	1	ex_01
KPNA5	-0.0189465	0.114206	-0.152099	-0.278888	0.767962	1	ex_01
ASB3	0.0329029	0.122379	-0.0565737	0.720729	0.768079	1	ex_01
USP32	0.0257016	0.105636	-0.0542327	0.630195	0.768463	1	ex_01
IFNGR2	-0.054754	0.097034	-0.206542	-0.707012	0.76864	1	ex_01
GFM1	-0.0293733	0.0604242	-0.119171	-0.641116	0.768671	1	ex_01
ECHDC2	-0.0181984	0.050368	-0.0867649	-0.5202	0.769113	1	ex_01
TFDP1	0.00676344	0.0368493	-0.0233224	0.440608	0.769116	1	ex_01
BSDC1	-0.00306549	0.0329306	-0.0390616	-0.166914	0.769275	1	ex_01
SFPQ	-0.0394938	0.0685359	-0.147524	-0.71653	0.769333	1	ex_01
GABRA1	0.0585481	0.222047	-0.104951	0.701851	0.76966	1	ex_01
METTL9	0.0293094	0.117361	-0.0587421	0.652407	0.769685	1	ex_01
CHMP3	-0.0313021	0.0546177	-0.117222	-0.714048	0.769806	1	ex_01
CCND3	0.0220925	0.0927452	-0.0485603	0.612863	0.769913	1	ex_01
MED21	0.0415439	0.156381	-0.0732928	0.709046	0.769927	1	ex_01
NGLY1	0.00806675	0.0754132	-0.0592797	0.234764	0.77042	1	ex_01
ANAPC10	-0.0270924	0.0501771	-0.104362	-0.687207	0.770641	1	ex_01
NAA60	0.0190453	0.0716106	-0.03352	0.710127	0.770841	1	ex_01
IFNAR1	0.0137536	0.0879697	-0.0604625	0.363218	0.771244	1	ex_01
CEBPZ	0.0207229	0.0791926	-0.0377468	0.694653	0.771628	1	ex_01
CBLN2	-0.127908	0.280409	-0.536225	-0.613971	0.771969	1	ex_01
MYO19	-0.00346902	0.0346877	-0.0416258	-0.17819	0.772012	1	ex_01
SGK3	0.00880427	0.0972163	-0.0796077	0.195178	0.77203	1	ex_01
BCL2L1	0.0124705	0.046254	-0.0213129	0.723485	0.772191	1	ex_01
THUMPD1	0.0171379	0.0734516	-0.0391757	0.596475	0.772569	1	ex_01
TXNRD1	0.0120753	0.0735323	-0.0493818	0.3851	0.772674	1	ex_01
CACNA1I	0.00991549	0.0582488	-0.0384178	0.402084	0.772814	1	ex_01
BBS7	0.0273666	0.103163	-0.0484302	0.707649	0.772818	1	ex_01
WDTC1	-0.0176301	0.0338312	-0.0690914	-0.671462	0.772953	1	ex_01
TBCA	-0.0274504	0.0634153	-0.118316	-0.592103	0.773127	1	ex_01
TATDN1	0.0154579	0.0710633	-0.0401476	0.544854	0.773339	1	ex_01
ATXN7L3B	0.0965162	0.363786	-0.170754	0.70778	0.773397	1	ex_01
CCDC175	0.0247762	0.102544	-0.0529913	0.624432	0.773737	1	ex_01
NUDT21	0.0224568	0.104535	-0.0596217	0.536249	0.773758	1	ex_01
AP1B1	0.0139243	0.0524319	-0.0245833	0.70872	0.773866	1	ex_01
JMY	0.0201543	0.0859317	-0.045623	0.600537	0.773948	1	ex_01
ZKSCAN1	0.03225	0.120298	-0.0557979	0.717892	0.77406	1	ex_01
NBR1	0.0160517	0.0607073	-0.0286039	0.704522	0.77421	1	ex_01
CLCN6	0.0085954	0.0627281	-0.0455373	0.311211	0.774436	1	ex_01
TMEM267	-0.0080276	0.0357259	-0.0517811	-0.359602	0.774445	1	ex_01
ZNRF3	0.00980711	0.0925958	-0.0729815	0.232177	0.77447	1	ex_01
STAT4	0.0522315	0.196799	-0.092336	0.708125	0.774471	1	ex_01
RAP2A	-0.0320916	0.0827733	-0.146956	-0.547585	0.774754	1	ex_01
ANKS1B	0.078677	0.307292	-0.149938	0.674516	0.774788	1	ex_01
DMTN	0.0315111	0.118568	-0.055546	0.709427	0.77533	1	ex_01
RTKN2	0.0221145	0.082752	-0.038523	0.714798	0.77553	1	ex_01
GSK3B	0.00366857	0.0837298	-0.0763926	0.0898096	0.775566	1	ex_01
DPF3	-0.0204757	0.0468651	-0.0878165	-0.595948	0.775912	1	ex_01
PSMB2	0.012745	0.0584445	-0.0329544	0.546611	0.776605	1	ex_01
PSMB7	-0.0177807	0.0667627	-0.102324	-0.412208	0.77663	1	ex_01
CMPK1	0.0182836	0.0806956	-0.0441285	0.57417	0.776696	1	ex_01
STX17	-0.0273353	0.0618412	-0.116512	-0.600788	0.776942	1	ex_01
CPNE1	-0.0061782	0.0722777	-0.0846341	-0.154342	0.776995	1	ex_01
TMED10	0.0155835	0.0819068	-0.0507399	0.460517	0.776996	1	ex_01
SYT13	-0.0223605	0.0845284	-0.129249	-0.410012	0.777387	1	ex_01
KRAS	0.0462529	0.183193	-0.0906868	0.662	0.777971	1	ex_01
EIF1AX	0.0304942	0.224083	-0.163095	0.308734	0.777987	1	ex_01
CYB5D2	0.0143241	0.0851802	-0.0565319	0.396223	0.778006	1	ex_01
CRCP	-0.0106386	0.0272067	-0.048484	-0.550963	0.778121	1	ex_01
IQSEC1	0.0701789	0.282831	-0.142473	0.646824	0.778758	1	ex_01
ASXL2	0.00182681	0.0529997	-0.0493461	0.0699684	0.778983	1	ex_01
CCDC66	0.0135731	0.110125	-0.0829789	0.275528	0.779145	1	ex_01
WASHC2C	0.0115617	0.0435212	-0.0203978	0.709039	0.779273	1	ex_01
CFL1	0.0324455	0.243326	-0.178435	0.301555	0.779513	1	ex_01
RCN2	-0.0495236	0.0994841	-0.198531	-0.651406	0.779519	1	ex_01
TSTD3	-0.0414236	0.0965708	-0.179418	-0.588348	0.779585	1	ex_01
SEMA6D	-0.043232	0.119023	-0.205487	-0.522221	0.779709	1	ex_01
RAPGEF1	-0.0203531	0.0463525	-0.0870586	-0.59802	0.779771	1	ex_01
TRA2A	0.0233064	0.120344	-0.073731	0.470742	0.779829	1	ex_01
GABRG3	-0.0790284	0.14905	-0.307106	-0.679121	0.77985	1	ex_01
AMZ2	-0.00449475	0.038698	-0.0476875	-0.203959	0.780079	1	ex_01
ERGIC1	-0.0184064	0.0649512	-0.101764	-0.432784	0.780327	1	ex_01
KCNMB4	-0.0312491	0.0586833	-0.121181	-0.681035	0.780466	1	ex_01
MYSM1	0.0322424	0.13023	-0.0657452	0.644918	0.780503	1	ex_01
NCOA5	-0.0245346	0.0465813	-0.0956504	-0.676176	0.78118	1	ex_01
LAMP2	-0.047382	0.144453	-0.239217	-0.484098	0.781453	1	ex_01
CBL	-0.0133147	0.032451	-0.0590805	-0.570216	0.781885	1	ex_01
YWHAH	0.0531097	0.294651	-0.188432	0.430954	0.78192	1	ex_01
HYDIN	0.00932648	0.0920347	-0.0733818	0.221013	0.781941	1	ex_01
TAB2	0.0283653	0.108204	-0.0514736	0.69634	0.781942	1	ex_01
CASD1	-0.0268279	0.0750273	-0.128683	-0.51624	0.781991	1	ex_01
AP1G1	0.0154268	0.0738709	-0.0430172	0.517351	0.78222	1	ex_01
ZC3H7B	-0.00646922	0.025636	-0.0385745	-0.394934	0.782257	1	ex_01
PSMD1	0.0191725	0.110344	-0.0719993	0.41216	0.782394	1	ex_01
SF3B1	0.014335	0.0928742	-0.0642042	0.357734	0.782499	1	ex_01
TMEM232	-0.0090701	0.205545	-0.223685	-0.0828322	0.782558	1	ex_01
TMEM161B	-0.0117314	0.049802	-0.0732648	-0.373669	0.782804	1	ex_01
TMEM175	-0.0141543	0.0314123	-0.0597208	-0.60882	0.782899	1	ex_01
SRSF1	-0.0175749	0.077621	-0.112771	-0.361845	0.783033	1	ex_01
UCK2	-0.00598212	0.0427963	-0.0547605	-0.240367	0.783055	1	ex_01
NT5C3A	-0.00828068	0.0517115	-0.0682728	-0.270533	0.78325	1	ex_01
AMFR	-0.00301361	0.0409826	-0.0470099	-0.134251	0.783424	1	ex_01
PLEKHA5	0.0395255	0.280856	-0.201805	0.321006	0.783438	1	ex_01
L2HGDH	0.0204445	0.108299	-0.0674099	0.456101	0.783692	1	ex_01
SPOPL	-0.0083295	0.0375203	-0.0541793	-0.356066	0.78407	1	ex_01
PCDH19	-0.0377031	0.0766221	-0.152028	-0.646372	0.784207	1	ex_01
FBLN7	0.00523271	0.0214632	-0.0109978	0.631891	0.784488	1	ex_01
SEC22B	0.00318614	0.0745796	-0.0682073	0.0874691	0.784567	1	ex_01
WSB1	-0.0773562	0.151305	-0.306018	-0.663056	0.784602	1	ex_01
RPRD2	0.022393	0.138984	-0.0941982	0.376439	0.784699	1	ex_01
NT5DC1	0.036688	0.176265	-0.102889	0.515179	0.784886	1	ex_01
BICC1	0.020609	0.162232	-0.121014	0.285214	0.785293	1	ex_01
SZT2	0.0128992	0.0607435	-0.0349452	0.52842	0.785527	1	ex_01
ZNF207	0.0227661	0.107007	-0.0614747	0.529681	0.785541	1	ex_01
ZNF138	0.0116118	0.092661	-0.0694374	0.280801	0.786153	1	ex_01
COL28A1	-0.0162348	0.0880548	-0.120524	-0.305108	0.786204	1	ex_01
ZNF251	-0.0274709	0.0557055	-0.110647	-0.647322	0.78647	1	ex_01
SGCE	-0.0410971	0.0830672	-0.165262	-0.648728	0.786487	1	ex_01
FAM227B	-0.109739	0.214112	-0.433591	-0.664148	0.786534	1	ex_01
WASHC4	0.0299138	0.115412	-0.0555845	0.685744	0.786949	1	ex_01
EXOC5	0.0234461	0.107696	-0.0608039	0.545442	0.78703	1	ex_01
VIRMA	0.00170645	0.0540943	-0.0506814	0.0638427	0.787362	1	ex_01
SNAP23	0.022501	0.0970973	-0.0520953	0.591197	0.787369	1	ex_01
FBXO11	0.0181781	0.121391	-0.0850351	0.345192	0.787467	1	ex_01
CYB5B	0.0118193	0.0725472	-0.0489087	0.38146	0.787811	1	ex_01
CBX6	-0.0273495	0.0528493	-0.107548	-0.668389	0.787875	1	ex_01
FAM193A	0.0378922	0.168425	-0.0926404	0.568956	0.787881	1	ex_01
PIAS1	0.0332944	0.152478	-0.0858893	0.547523	0.788028	1	ex_01
NOL4L	-0.0180724	0.0417659	-0.0779107	-0.591949	0.788297	1	ex_01
UBE3C	0.0331114	0.127845	-0.061622	0.68505	0.788384	1	ex_01
TCF20	-0.0372137	0.0711807	-0.145608	-0.67289	0.788903	1	ex_01
TAF1D	-0.00712816	0.111358	-0.125614	-0.117912	0.789007	1	ex_01
NUP58	-0.0384021	0.0718112	-0.148615	-0.682919	0.789256	1	ex_01
CHD4	-0.0310378	0.065086	-0.127162	-0.632861	0.789452	1	ex_01
TMEM50B	0.0271552	0.104229	-0.0499187	0.690548	0.789633	1	ex_01
B3GALNT2	-0.0223396	0.0436405	-0.0883198	-0.663607	0.789634	1	ex_01
CNTNAP1	-0.0115603	0.100448	-0.123568	-0.202287	0.78973	1	ex_01
SHC3	-0.0239998	0.122516	-0.170516	-0.321048	0.789831	1	ex_01
ZNF831	-0.0221382	0.0447308	-0.0890073	-0.648883	0.789847	1	ex_01
LRP1B	0.0620624	0.422155	-0.29803	0.337803	0.790095	1	ex_01
ERCC6	0.014971	0.0601323	-0.0301904	0.649727	0.790199	1	ex_01
AP3S1	-0.0283043	0.0696655	-0.126274	-0.566251	0.790232	1	ex_01
STARD4	0.0304055	0.117874	-0.0570628	0.681318	0.790234	1	ex_01
KCTD16	-0.0892842	0.175391	-0.353959	-0.661165	0.790436	1	ex_01
ATP5MG	0.0356009	0.13749	-0.0662885	0.684825	0.790818	1	ex_01
SPAG1	-0.0207554	0.0420892	-0.0836001	-0.647309	0.790818	1	ex_01
TENT2	0.0174342	0.142119	-0.107251	0.274053	0.791089	1	ex_01
DIP2B	0.0295975	0.120737	-0.0615421	0.636497	0.791242	1	ex_01
DAB2IP	-0.0150481	0.0345626	-0.0646588	-0.594502	0.791311	1	ex_01
ATG10	-0.0353363	0.105528	-0.1762	-0.491665	0.791339	1	ex_01
WDR36	-0.00561623	0.0802592	-0.0914916	-0.128181	0.791593	1	ex_01
RPL37	-0.0717371	0.166757	-0.310231	-0.589541	0.791993	1	ex_01
CACNB2	-0.0398789	0.0893436	-0.169101	-0.604857	0.792493	1	ex_01
LYRM2	-0.0457082	0.0896663	-0.181083	-0.661767	0.792658	1	ex_01
CHMP4B	0.00744345	0.0875599	-0.072673	0.182096	0.792777	1	ex_01
REEP1	0.0186371	0.102193	-0.0649188	0.43717	0.792796	1	ex_01
BTBD9	-0.074252	0.139397	-0.287901	-0.681169	0.792897	1	ex_01
TPT1	0.133918	0.542177	-0.27434	0.642913	0.793103	1	ex_01
CRYZL1	0.0097351	0.0668487	-0.0473785	0.334079	0.793172	1	ex_01
NSF	0.0431438	0.170066	-0.0837783	0.666238	0.793201	1	ex_01
SLC37A3	-0.0175886	0.0526794	-0.0878566	-0.490593	0.793232	1	ex_01
ADCY3	0.0069865	0.0421758	-0.0282028	0.389132	0.793483	1	ex_01
BRSK1	-0.00586054	0.0190832	-0.0308043	-0.460494	0.793924	1	ex_01
FAM78B	0.00285683	0.0573792	-0.0516655	0.102697	0.793996	1	ex_01
HNRNPH1	-0.0233333	0.0471944	-0.093861	-0.648432	0.79408	1	ex_01
PTH2R	-0.0437148	0.0904068	-0.177836	-0.63882	0.794159	1	ex_01
DCAF1	-0.00600676	0.0249681	-0.0369816	-0.380084	0.794172	1	ex_01
YTHDF2	0.0125405	0.0551967	-0.0301157	0.57621	0.794296	1	ex_01
MAP1LC3B	0.0631266	0.269737	-0.143484	0.598837	0.794488	1	ex_01
ZNF254	-0.0200306	0.0525641	-0.0926252	-0.5408	0.794582	1	ex_01
AGAP2	-0.00520781	0.0396582	-0.0500738	-0.227502	0.794655	1	ex_01
EIF3M	0.0214683	0.0837118	-0.0407752	0.676009	0.794772	1	ex_01
GIT2	0.0235596	0.0985331	-0.0514139	0.615897	0.794774	1	ex_01
SIDT1	0.0372274	0.151948	-0.0774929	0.63602	0.794841	1	ex_01
TECPR2	-0.0350311	0.071805	-0.141867	-0.642664	0.795159	1	ex_01
EXOC7	-0.0195434	0.0420802	-0.081167	-0.621585	0.795289	1	ex_01
SPG11	0.0274708	0.107064	-0.052122	0.676466	0.795291	1	ex_01
CDKAL1	0.00174294	0.0964415	-0.0929556	0.0360733	0.795759	1	ex_01
ZMYM6	0.0186662	0.0747544	-0.0374219	0.65228	0.796344	1	ex_01
SYMPK	0.0176536	0.0696983	-0.0343912	0.664819	0.796366	1	ex_01
NCL	-0.0293189	0.0648719	-0.12351	-0.61008	0.796547	1	ex_01
RALY	0.0071303	0.0403647	-0.0261041	0.420501	0.796551	1	ex_01
CALM3	0.0809734	0.339408	-0.177461	0.614102	0.796721	1	ex_01
SMIM13	0.0260564	0.106517	-0.0544041	0.634717	0.796771	1	ex_01
ATL2	-0.0247734	0.0567502	-0.106297	-0.595595	0.797003	1	ex_01
YPEL1	0.0325743	0.141331	-0.0761827	0.587038	0.797015	1	ex_01
HNRNPC	-0.0135972	0.069901	-0.0970954	-0.319169	0.797105	1	ex_01
ADGRB1	0.00569019	0.0629965	-0.0516161	0.194613	0.797322	1	ex_01
VPS35L	0.0276657	0.129099	-0.0737673	0.534577	0.797587	1	ex_01
MDH1	-0.00394509	0.136627	-0.144517	-0.0550055	0.798092	1	ex_01
BEX3	-0.10135	0.284012	-0.486712	-0.51547	0.798127	1	ex_01
SLC30A4	-0.0110702	0.0309346	-0.053075	-0.516541	0.798287	1	ex_01
AASDHPPT	0.047721	0.19003	-0.094588	0.657242	0.798343	1	ex_01
USP9Y	8.65002e-05	0.000427238	-0.000254237	0.49756	0.798395	1	ex_01
UBE2V1	-0.0229738	0.100027	-0.145974	-0.366079	0.798426	1	ex_01
BTBD1	-0.0129962	0.046966	-0.0729584	-0.424803	0.798547	1	ex_01
FMR1	0.0171523	0.0800481	-0.0457435	0.534501	0.798671	1	ex_01
ELAVL3	0.0355003	0.198794	-0.127794	0.426099	0.798695	1	ex_01
PPP4R4	-0.0210363	0.119872	-0.161945	-0.292604	0.798717	1	ex_01
ANKRD33B	-0.0200097	0.0474166	-0.087436	-0.581647	0.798843	1	ex_01
SHC2	0.0164963	0.0664107	-0.033418	0.647754	0.79892	1	ex_01
PARG	-0.0280389	0.0622759	-0.118354	-0.608485	0.79894	1	ex_01
CYTH3	-0.0291311	0.0705431	-0.128805	-0.572826	0.799006	1	ex_01
PCSK6	0.00607227	0.183488	-0.171344	0.0670819	0.799102	1	ex_01
EPN2	-0.0232963	0.0508244	-0.097417	-0.616021	0.799554	1	ex_01
ERI3	0.0178672	0.0990325	-0.0632981	0.431455	0.799897	1	ex_01
RELCH	0.0194698	0.109699	-0.0707595	0.422924	0.799906	1	ex_01
ZNF804B	0.0942614	0.460695	-0.272172	0.504181	0.800136	1	ex_01
ITGB1	0.00194878	0.0748905	-0.0709929	0.0523643	0.800169	1	ex_01
POU6F1	-0.0137252	0.0444005	-0.071851	-0.462806	0.800396	1	ex_01
SSBP2	0.0179367	0.157252	-0.121378	0.252344	0.800482	1	ex_01
ISCA1	0.0474867	0.201116	-0.106142	0.605825	0.800492	1	ex_01
FBXO9	-0.0110408	0.0825703	-0.104652	-0.231165	0.80051	1	ex_01
KLHL18	-0.00880058	0.0285784	-0.0461796	-0.461458	0.800538	1	ex_01
WBP1L	0.00361359	0.0610894	-0.0538622	0.123226	0.800652	1	ex_01
UNC13B	-0.0201968	0.0637195	-0.104113	-0.47172	0.801102	1	ex_01
TAF1	-0.0109226	0.0654872	-0.0873323	-0.280172	0.801688	1	ex_01
NDUFV1	0.0486468	0.214398	-0.117104	0.575236	0.801783	1	ex_01
ATP6V1G1	0.0344022	0.251054	-0.18225	0.311223	0.802087	1	ex_01
TLE5	0.0326528	0.152693	-0.0873876	0.533139	0.802288	1	ex_01
PTPN5	-0.00728092	0.0826448	-0.0972066	-0.15869	0.802313	1	ex_01
NCBP3	0.0107331	0.0557585	-0.0342923	0.467213	0.802792	1	ex_01
PITPNM3	-0.00405358	0.0570398	-0.0651469	-0.130045	0.802809	1	ex_01
SCCPDH	0.0133596	0.0642638	-0.0375446	0.514385	0.802895	1	ex_01
KCNK12	0.00861415	0.0369359	-0.0197076	0.59613	0.80348	1	ex_01
CDH10	-0.0515226	0.113573	-0.216618	-0.611661	0.803574	1	ex_01
C3orf14	-0.028746	0.0579677	-0.11546	-0.649737	0.803669	1	ex_01
CSTF3	-0.00934603	0.0749749	-0.093667	-0.21724	0.803877	1	ex_01
SPTLC1	-0.0148133	0.032719	-0.0623455	-0.610817	0.803884	1	ex_01
B3GLCT	0.0216556	0.0917373	-0.048426	0.60564	0.803931	1	ex_01
CDC37L1	0.0276028	0.110257	-0.0550513	0.654541	0.804165	1	ex_01
PWWP3B	-0.00813333	0.0873773	-0.103644	-0.166903	0.804393	1	ex_01
NIPA1	0.0032435	0.0327995	-0.0263125	0.215088	0.804604	1	ex_01
PRKCG	-0.000477001	0.091181	-0.092135	-0.0101999	0.804926	1	ex_01
RRAGD	-0.00302722	0.0291259	-0.0351803	-0.184531	0.805548	1	ex_01
COL4A2	0.000826639	0.0636412	-0.0619879	0.0257931	0.805818	1	ex_01
SUPT6H	0.00836414	0.0584521	-0.0417238	0.327293	0.805988	1	ex_01
TERF1	-0.0135717	0.0563489	-0.0834923	-0.380432	0.806133	1	ex_01
ERCC8	0.0132783	0.06469	-0.0381334	0.506207	0.806354	1	ex_01
SCN9A	-0.0549302	0.124408	-0.234268	-0.600327	0.806532	1	ex_01
CTIF	0.0408631	0.217429	-0.135703	0.453598	0.806636	1	ex_01
HBS1L	-0.0258369	0.0545367	-0.10621	-0.630049	0.806674	1	ex_01
TBC1D23	-0.0181616	0.0463458	-0.0826689	-0.551813	0.807095	1	ex_01
ZNF846	-0.014678	0.0486633	-0.0780193	-0.45418	0.807611	1	ex_01
NUFIP2	0.0102477	0.0895055	-0.0690101	0.253415	0.807718	1	ex_01
HIVEP2	0.0475617	0.190697	-0.0955736	0.651266	0.807854	1	ex_01
LMO3	0.0437943	0.184875	-0.0972868	0.608411	0.80808	1	ex_01
RPS24	-0.0603547	0.138409	-0.259119	-0.595142	0.808474	1	ex_01
DCTN5	-0.0250986	0.0561336	-0.106331	-0.605577	0.808479	1	ex_01
DYNC1LI1	0.0273975	0.111529	-0.0567341	0.638264	0.808568	1	ex_01
CLSTN3	0.0306838	0.124488	-0.0631198	0.641118	0.808658	1	ex_01
BRINP1	-0.0138147	0.145033	-0.172662	-0.170454	0.80913	1	ex_01
TMSB4X	-0.0637091	0.587306	-0.714724	-0.191804	0.809196	1	ex_01
PEBP1	0.083318	0.360385	-0.193749	0.58939	0.809496	1	ex_01
VSTM2L	0.0195253	0.0940732	-0.0550225	0.513348	0.809676	1	ex_01
SPATA7	-0.0423147	0.100079	-0.184709	-0.582435	0.8097	1	ex_01
KCNJ9	-0.0217413	0.0526955	-0.0961782	-0.572462	0.809731	1	ex_01
PPP2R2A	0.0217241	0.0896677	-0.0462196	0.626671	0.810251	1	ex_01
CLASP2	0.0496596	0.200189	-0.10087	0.64659	0.810476	1	ex_01
PLXNC1	0.0138828	0.102433	-0.0746671	0.307283	0.810526	1	ex_01
DACH2	0.0237202	0.0997439	-0.0523035	0.61153	0.810601	1	ex_01
ATP8B2	-0.0149201	0.0328688	-0.062709	-0.611916	0.810664	1	ex_01
ZBTB18	0.0108338	0.138057	-0.116389	0.166902	0.810821	1	ex_01
CNTN4	0.0793157	0.345668	-0.187037	0.583648	0.811053	1	ex_01
ANKRD36	0.0725654	0.298718	-0.153588	0.628891	0.811234	1	ex_01
GDAP1	-0.0556772	0.146336	-0.257691	-0.540189	0.811414	1	ex_01
FIGN	-0.0512382	0.119257	-0.221734	-0.589019	0.811808	1	ex_01
UBE2E1	-0.0102118	0.0366252	-0.0570488	-0.427326	0.811811	1	ex_01
ASCC1	-0.0102302	0.0398243	-0.0602846	-0.400579	0.811818	1	ex_01
ATRNL1	-0.0391656	0.189415	-0.267746	-0.335825	0.811885	1	ex_01
SFI1	0.0307112	0.124458	-0.063036	0.642077	0.812219	1	ex_01
P3H2	0.00389188	0.0896735	-0.0818898	0.0889228	0.812305	1	ex_01
SYNPO2	-0.0244391	0.0727266	-0.121605	-0.492971	0.812835	1	ex_01
TOM1L1	-0.0407298	0.0835211	-0.164981	-0.642481	0.812854	1	ex_01
TMEM151B	-0.0209419	0.0604004	-0.102284	-0.504601	0.813164	1	ex_01
TMSB10	-0.0814682	0.188156	-0.351093	-0.592212	0.813263	1	ex_01
CHFR	0.0117046	0.0920777	-0.0686684	0.285427	0.813301	1	ex_01
MLLT6	-0.00886958	0.0380274	-0.0557665	-0.370686	0.813531	1	ex_01
SCAP	-0.0165482	0.0427027	-0.075799	-0.547398	0.814088	1	ex_01
ZNF25	0.0251867	0.129347	-0.078974	0.473931	0.814211	1	ex_01
EPHB2	-0.0209274	0.0480255	-0.0898802	-0.594854	0.814379	1	ex_01
MTMR1	-0.00369001	0.0730983	-0.0804783	-0.0941848	0.814459	1	ex_01
PITPNC1	-0.0198746	0.0648293	-0.104578	-0.459878	0.814649	1	ex_01
ELP4	-0.0127264	0.0897874	-0.11524	-0.243317	0.814901	1	ex_01
COG5	-0.0130575	0.0775108	-0.103626	-0.282574	0.815334	1	ex_01
BTF3L4	0.000724141	0.0596424	-0.0581941	0.0240892	0.815356	1	ex_01
OXNAD1	0.0174618	0.107398	-0.0724742	0.380543	0.815615	1	ex_01
ZHX3	-0.000467713	0.112938	-0.113874	-0.00808337	0.815657	1	ex_01
YWHAQ	0.038012	0.160989	-0.0849651	0.605822	0.815731	1	ex_01
AEBP2	-0.00124461	0.177653	-0.180142	-0.0136357	0.815796	1	ex_01
GUF1	0.0207542	0.0861945	-0.044686	0.621598	0.816156	1	ex_01
DPF1	0.00896719	0.0503769	-0.0324425	0.424427	0.816235	1	ex_01
BAZ2A	-0.0128553	0.0315181	-0.0572286	-0.567816	0.816365	1	ex_01
AGAP6	0.0113617	0.0635693	-0.040846	0.426536	0.816447	1	ex_01
PTPRN2	0.053356	0.402037	-0.295325	0.299918	0.816469	1	ex_01
RGS6	-0.0706583	0.164793	-0.306109	-0.58818	0.816654	1	ex_01
FTL	-0.0321798	0.185617	-0.249977	-0.289587	0.816658	1	ex_01
EIF5B	-0.0243367	0.0524276	-0.101101	-0.62137	0.816804	1	ex_01
MAP2K5	-0.00819412	0.126964	-0.143352	-0.118825	0.816879	1	ex_01
CELF4	-0.0719017	0.156606	-0.30041	-0.616717	0.817019	1	ex_01
RNF138	0.0153686	0.0639248	-0.0331877	0.620349	0.817024	1	ex_01
PNMA2	0.0162317	0.201904	-0.169441	0.171342	0.817029	1	ex_01
STXBP5	-0.0363366	0.136393	-0.209066	-0.412313	0.817274	1	ex_01
FAM214A	-0.0255715	0.0586596	-0.109803	-0.595021	0.817304	1	ex_01
ALG9	0.0161503	0.0656324	-0.0333319	0.639705	0.817403	1	ex_01
STX12	0.00046905	0.0433785	-0.0424404	0.0214247	0.817459	1	ex_01
DCAF7	-0.0081326	0.0292706	-0.0455359	-0.426156	0.817507	1	ex_01
IAH1	-0.0125989	0.0429215	-0.0681192	-0.444762	0.817532	1	ex_01
TANGO6	0.00853958	0.079918	-0.0628389	0.234486	0.817605	1	ex_01
TAF3	0.000748856	0.0493439	-0.0478462	0.0302033	0.817961	1	ex_01
HSPD1	0.0369167	0.237483	-0.16365	0.360756	0.818021	1	ex_01
SYT11	-0.0362593	0.149841	-0.22236	-0.381874	0.818179	1	ex_01
ZNF382	-0.0142968	0.0444891	-0.0730827	-0.476664	0.818383	1	ex_01
NIPSNAP2	-0.00373436	0.0877984	-0.0952671	-0.0799626	0.818617	1	ex_01
MIPEP	0.00118707	0.0697629	-0.0673888	0.0339277	0.818712	1	ex_01
AGPAT4	-0.0415269	0.100341	-0.183395	-0.573711	0.81945	1	ex_01
EPB41L4B	-0.0385806	0.08474	-0.161901	-0.61317	0.819511	1	ex_01
PSMD7	0.0233158	0.158094	-0.111463	0.339061	0.819639	1	ex_01
SDK1	0.0131525	0.0579602	-0.0316553	0.575311	0.819961	1	ex_01
TRAM1	-0.0154548	0.0366324	-0.0675421	-0.581541	0.820034	1	ex_01
UQCRB	0.0891155	0.441552	-0.263321	0.495588	0.820189	1	ex_01
ENY2	0.0016118	0.196154	-0.192931	0.0162384	0.820318	1	ex_01
GALNT2	0.0154706	0.0866921	-0.0557509	0.42574	0.820918	1	ex_01
GHITM	0.0241537	0.230326	-0.182019	0.229616	0.821117	1	ex_01
TIPRL	-0.000460372	0.087901	-0.0888218	-0.0102116	0.821123	1	ex_01
LZTS1	-0.0126205	0.0601676	-0.0854087	-0.339832	0.821339	1	ex_01
CAMKK2	0.0182135	0.128145	-0.0917183	0.324726	0.821555	1	ex_01
LRRN2	-0.0252426	0.0657965	-0.116282	-0.543443	0.821637	1	ex_01
ADAMTSL3	0.0143558	0.0868186	-0.058107	0.388295	0.821651	1	ex_01
SLC17A7	-0.00719872	0.132291	-0.146688	-0.101149	0.821855	1	ex_01
GOT1	0.0392833	0.182151	-0.103585	0.538916	0.821879	1	ex_01
GATAD1	-0.034305	0.0866045	-0.155215	-0.55609	0.822262	1	ex_01
PPP2R2C	0.0593113	0.293629	-0.175007	0.496112	0.822641	1	ex_01
CALY	-0.0510969	0.180859	-0.283053	-0.431755	0.822657	1	ex_01
TPD52L2	-0.0183452	0.0424005	-0.079091	-0.59191	0.822944	1	ex_01
HEATR5A	0.00526843	0.049673	-0.0391362	0.232542	0.823407	1	ex_01
TNFRSF25	-0.0174401	0.178684	-0.213564	-0.174288	0.82349	1	ex_01
DDI2	-0.00788037	0.0439511	-0.0597118	-0.297989	0.823514	1	ex_01
C11orf49	-0.0295152	0.0759161	-0.134947	-0.548686	0.824055	1	ex_01
DCTN4	-0.0080301	0.0522111	-0.0682713	-0.261262	0.824096	1	ex_01
KLHDC1	-0.00945465	0.0742405	-0.0931498	-0.221408	0.824333	1	ex_01
ATP2C1	0.0308595	0.133378	-0.0716588	0.589978	0.824557	1	ex_01
FRMPD4	-0.0220106	0.199818	-0.243839	-0.194474	0.824566	1	ex_01
OAT	-0.017811	0.115158	-0.15078	-0.262535	0.824606	1	ex_01
TRIP12	0.00590282	0.102198	-0.0903919	0.120145	0.824659	1	ex_01
RSPRY1	-0.000213153	0.0375795	-0.0380058	-0.0110543	0.824981	1	ex_01
MKLN1	-0.0275458	0.0941152	-0.149207	-0.443764	0.825023	1	ex_01
LTBP3	0.0122757	0.0595739	-0.0350225	0.508686	0.825032	1	ex_01
NOL7	0.0566868	0.249948	-0.136574	0.574891	0.825033	1	ex_01
COPG2	-0.0188058	0.060335	-0.0979466	-0.465736	0.825352	1	ex_01
PCMTD2	0.0167354	0.121033	-0.0875618	0.314494	0.825445	1	ex_01
STRIP2	-0.00180028	0.0749102	-0.0785107	-0.0459975	0.825868	1	ex_01
FGFR1OP2	0.000956296	0.139913	-0.138	0.0134884	0.826002	1	ex_01
PSAP	0.0486247	0.277777	-0.180528	0.415892	0.826206	1	ex_01
MPZL1	0.0111094	0.0469827	-0.0247639	0.606973	0.82624	1	ex_01
RRAGB	0.0289405	0.134324	-0.0764428	0.538248	0.826243	1	ex_01
MTHFD1L	-0.0127137	0.103372	-0.128799	-0.214656	0.826471	1	ex_01
PDCD4	-0.0179369	0.0593856	-0.0952594	-0.454663	0.826543	1	ex_01
PUDP	-0.00763834	0.0626397	-0.0779163	-0.213024	0.826557	1	ex_01
METTL14	-0.00581232	0.0647685	-0.0763931	-0.161403	0.826911	1	ex_01
GLYR1	0.0230586	0.0964108	-0.0502936	0.616123	0.827198	1	ex_01
FBXO27	0.0133171	0.0569772	-0.0303431	0.597822	0.82775	1	ex_01
CACNA1E	-0.0284177	0.0762782	-0.133114	-0.531995	0.828001	1	ex_01
SEC63	0.0218547	0.0917345	-0.0480251	0.612973	0.828612	1	ex_01
CRTC1	-0.0247301	0.0725891	-0.122049	-0.498053	0.828672	1	ex_01
NPHP1	-0.0246571	0.0786453	-0.127959	-0.467821	0.829012	1	ex_01
CNTNAP2	-0.00010869	0.00322334	-0.00344072	-0.0639338	0.82908	1	ex_01
ANK3	-0.0424711	0.0943138	-0.179256	-0.60856	0.829292	1	ex_01
NEDD8	0.0511793	0.218031	-0.115672	0.60119	0.829552	1	ex_01
CCNYL1	0.0246694	0.139319	-0.0899804	0.421729	0.829573	1	ex_01
EXD3	-0.0136012	0.043644	-0.0708464	-0.465677	0.829816	1	ex_01
PTMA	0.0971021	0.667821	-0.473617	0.333468	0.830084	1	ex_01
PEPD	-0.00866244	0.0285314	-0.0458563	-0.456475	0.830148	1	ex_01
RPRD1A	-0.00839759	0.0690088	-0.085804	-0.212631	0.830745	1	ex_01
IQSEC3	0.00818807	0.0654415	-0.0490653	0.280303	0.830932	1	ex_01
ZNF549	0.00758267	0.0387612	-0.0235958	0.476667	0.83131	1	ex_01
ACAP2	-0.0198854	0.0579737	-0.0977444	-0.500579	0.831512	1	ex_01
NEBL	-0.0162956	0.0903028	-0.122894	-0.299618	0.832097	1	ex_01
NCOA2	0.0252327	0.109333	-0.0588672	0.588054	0.832195	1	ex_01
ZNF592	0.00600569	0.0356178	-0.0236064	0.397504	0.832525	1	ex_01
DAP3	-0.0136302	0.0475707	-0.0748311	-0.436508	0.832543	1	ex_01
METTL8	0.0105306	0.0557628	-0.0347017	0.456301	0.832972	1	ex_01
C9orf72	-0.00714107	0.110124	-0.124406	-0.119356	0.833002	1	ex_01
ATP5IF1	-0.0569535	0.29046	-0.404367	-0.321308	0.833041	1	ex_01
BRD1	0.0158671	0.0692587	-0.0375244	0.582471	0.833422	1	ex_01
CEP112	0.00938854	0.157813	-0.139036	0.123977	0.833568	1	ex_01
HCFC2	-0.0116646	0.0548202	-0.0781493	-0.34387	0.833652	1	ex_01
ATP1B3	0.0208424	0.111918	-0.0702333	0.448531	0.833926	1	ex_01
BLOC1S6	-0.0299953	0.0834487	-0.143439	-0.518227	0.834038	1	ex_01
OXCT1	-0.0172354	0.0738518	-0.108323	-0.370862	0.834085	1	ex_01
FLRT3	0.0243377	0.118559	-0.0698834	0.506267	0.834102	1	ex_01
MYOM2	-0.0257568	0.0834463	-0.13496	-0.46228	0.834465	1	ex_01
CPNE3	0.00797215	0.0675291	-0.0515848	0.262356	0.834781	1	ex_01
ALG13	0.0239957	0.114605	-0.0666134	0.519051	0.834984	1	ex_01
FYTTD1	-0.00585832	0.0636903	-0.075407	-0.165095	0.835008	1	ex_01
ORC4	0.0278157	0.123084	-0.0674524	0.572256	0.835167	1	ex_01
MFSD8	-0.0234238	0.0577506	-0.104598	-0.565569	0.835269	1	ex_01
NDUFAF7	-0.0161399	0.0380735	-0.0703534	-0.583503	0.835414	1	ex_01
ERGIC2	-0.0236367	0.059629	-0.106902	-0.556376	0.835601	1	ex_01
SREK1	-0.00253725	0.0842866	-0.0893611	-0.0572759	0.83565	1	ex_01
PURB	0.0281214	0.133504	-0.0772607	0.52302	0.835924	1	ex_01
TRMT44	-5.33873e-05	0.0220635	-0.0221702	-0.0047311	0.835969	1	ex_01
RCHY1	0.0273861	0.119433	-0.064661	0.583134	0.836127	1	ex_01
ARPC1A	0.0136147	0.0778944	-0.0506651	0.415127	0.836243	1	ex_01
PPP1R3E	-0.013385	0.0338969	-0.0606669	-0.554846	0.83631	1	ex_01
ZBTB46	-0.0177144	0.0864935	-0.121922	-0.333176	0.836342	1	ex_01
SRP14	-0.0105789	0.3415	-0.362658	-0.058891	0.836553	1	ex_01
CAND1	0.0185069	0.122387	-0.0853729	0.349181	0.836846	1	ex_01
PRNP	0.0803923	0.35157	-0.190785	0.581044	0.837238	1	ex_01
TOMM20	-0.0339834	0.196493	-0.26446	-0.288994	0.837489	1	ex_01
ETS2	0.0356132	0.155406	-0.0841792	0.582679	0.837598	1	ex_01
SSB	-0.0440958	0.124042	-0.212234	-0.514019	0.837762	1	ex_01
KLHL29	0.00475588	0.167897	-0.158385	0.0571367	0.838137	1	ex_01
MTUS2	0.0670787	0.344501	-0.210344	0.473904	0.838448	1	ex_01
ACADM	-0.023279	0.0664769	-0.113035	-0.508335	0.838511	1	ex_01
EIF4G3	0.0171094	0.139714	-0.105495	0.273512	0.839966	1	ex_01
NDUFS4	0.0132507	0.0763083	-0.0498068	0.411861	0.840048	1	ex_01
TMEM170B	-0.0289494	0.0671601	-0.125059	-0.590366	0.840122	1	ex_01
MRPS21	0.0132596	0.161762	-0.135243	0.175003	0.840534	1	ex_01
EFCAB6	-0.028342	0.0671678	-0.123852	-0.581609	0.840563	1	ex_01
NDUFV2	0.0349939	0.153172	-0.0831845	0.580367	0.840763	1	ex_01
DCUN1D5	-0.000295391	0.104608	-0.105199	-0.00551893	0.840807	1	ex_01
DPYS	-0.0124922	0.0416701	-0.0666546	-0.452054	0.841247	1	ex_01
RAB14	0.0374156	0.163941	-0.0891101	0.579591	0.841391	1	ex_01
MVB12B	0.00829795	0.139392	-0.122796	0.124061	0.841555	1	ex_01
ARHGEF2	-0.0138143	0.0696285	-0.0972571	-0.32448	0.841801	1	ex_01
SRP19	-0.034287	0.147134	-0.215708	-0.370415	0.841827	1	ex_01
C16orf87	-0.0209344	0.0496412	-0.0915099	-0.581371	0.842045	1	ex_01
RAB40C	-0.0216641	0.0555716	-0.0988997	-0.549757	0.842345	1	ex_01
NPIPB5	0.00908597	0.097769	-0.079597	0.200807	0.842464	1	ex_01
CBWD3	-0.0110248	0.0546694	-0.0767189	-0.32892	0.842513	1	ex_01
ATG5	-0.0144021	0.0763358	-0.10514	-0.311088	0.842674	1	ex_01
THADA	0.00708485	0.0880865	-0.0739168	0.171429	0.842837	1	ex_01
ETNK1	-0.0330975	0.0779898	-0.144185	-0.583954	0.842866	1	ex_01
TMX4	0.0175131	0.165976	-0.13095	0.231202	0.84331	1	ex_01
RAB28	0.0209213	0.11706	-0.075217	0.426521	0.843314	1	ex_01
SGSM2	0.0117082	0.07724	-0.0538236	0.350176	0.843329	1	ex_01
PLA2G4C	-0.00297577	0.0948921	-0.100844	-0.0595946	0.843371	1	ex_01
DTNBP1	0.0212493	0.093277	-0.0507785	0.578219	0.843633	1	ex_01
USP54	0.0020693	0.0533022	-0.0491636	0.0791629	0.843653	1	ex_01
SEPTIN7	0.0524492	0.247355	-0.142456	0.527428	0.843732	1	ex_01
MTM1	0.017475	0.0858811	-0.0509311	0.500692	0.844254	1	ex_01
ZNF331	0.0105113	0.0496948	-0.0286723	0.525774	0.844697	1	ex_01
RAB15	0.00381066	0.0604134	-0.0527921	0.131951	0.844759	1	ex_01
CSNK1G1	-0.0211897	0.0728317	-0.115211	-0.441719	0.845001	1	ex_01
DGUOK	-0.019271	0.0498628	-0.0884049	-0.546339	0.845014	1	ex_01
CERS4	-0.0313663	0.110843	-0.173576	-0.432299	0.845062	1	ex_01
YIPF4	-0.00901369	0.0431874	-0.0612148	-0.338431	0.84507	1	ex_01
NAA35	-0.0229044	0.0590327	-0.104841	-0.547881	0.845508	1	ex_01
ZNF652	-0.0195055	0.0595218	-0.0985329	-0.483758	0.8457	1	ex_01
ZNF623	0.00596299	0.0393537	-0.0274277	0.350015	0.846087	1	ex_01
AIG1	-0.029223	0.0704594	-0.128905	-0.574585	0.846588	1	ex_01
TLCD4	0.0344849	0.163356	-0.0943858	0.524473	0.846653	1	ex_01
SIPA1L2	0.0213486	0.0967589	-0.0540617	0.554864	0.846705	1	ex_01
LNPK	0.00814732	0.107807	-0.0915125	0.16023	0.846972	1	ex_01
GCNT1	-0.0528339	0.23844	-0.344107	-0.355516	0.847094	1	ex_01
TMEM87B	0.0123698	0.0943498	-0.0696101	0.295736	0.847911	1	ex_01
CXXC5	-0.00140207	0.101505	-0.104309	-0.0267038	0.84792	1	ex_01
SEZ6L	0.0214954	0.220542	-0.177551	0.21166	0.847982	1	ex_01
ARPP21	-0.0148234	0.094025	-0.123672	-0.266916	0.84805	1	ex_01
SHOC2	0.024337	0.107871	-0.0591965	0.571025	0.848079	1	ex_01
FAM162A	-0.0170991	0.0444497	-0.0786478	-0.544505	0.848282	1	ex_01
OTOGL	-0.075856	0.186805	-0.338517	-0.566034	0.848359	1	ex_01
DSTN	0.043452	0.226654	-0.13975	0.464864	0.84846	1	ex_01
ZNF44	-0.0215802	0.0589019	-0.102062	-0.525539	0.848478	1	ex_01
NAPA	0.0188485	0.0893376	-0.0516406	0.524086	0.848494	1	ex_01
CFAP221	0.0347371	0.172295	-0.102821	0.494942	0.848572	1	ex_01
GLMN	-0.0336635	0.0977986	-0.165126	-0.501888	0.848992	1	ex_01
SLC35B4	0.0241286	0.11056	-0.0623025	0.547154	0.849631	1	ex_01
HMGN3	0.0282373	0.166029	-0.109554	0.401651	0.849648	1	ex_01
FAM168A	0.0141955	0.121933	-0.0935423	0.258243	0.850144	1	ex_01
ZMYM4	0.00968198	0.0841062	-0.0647422	0.254975	0.850364	1	ex_01
CNOT7	-0.0236801	0.08855	-0.13591	-0.413544	0.850377	1	ex_01
PIGU	0.000322025	0.0813965	-0.0807524	0.00778492	0.850454	1	ex_01
AKAP8L	-0.012873	0.105094	-0.13084	-0.213879	0.850705	1	ex_01
ZBTB11	0.0112796	0.0595376	-0.0369784	0.458112	0.851319	1	ex_01
NADK2	0.0206338	0.0965818	-0.0553142	0.532489	0.851334	1	ex_01
HNRNPA2B1	0.0189821	0.125088	-0.087124	0.350632	0.85138	1	ex_01
RTN1	0.0410009	0.183236	-0.101234	0.564983	0.851728	1	ex_01
LHFPL5	-0.0132162	0.0790135	-0.105446	-0.280856	0.851816	1	ex_01
OSBP2	-0.00983663	0.181649	-0.201323	-0.100683	0.851821	1	ex_01
CLHC1	0.0196877	0.0936901	-0.0543147	0.521431	0.851827	1	ex_01
IQCA1	-0.0208111	0.123337	-0.164959	-0.282966	0.851949	1	ex_01
RAB6A	0.0272883	0.122895	-0.0683185	0.559418	0.852105	1	ex_01
BBS9	0.000605021	0.12348	-0.12227	0.00965062	0.852249	1	ex_01
SNX30	-0.0091787	0.0524128	-0.0707702	-0.292084	0.852271	1	ex_01
UPF3B	-0.000716901	0.0200146	-0.0214484	-0.0677759	0.852392	1	ex_01
SMARCD3	0.00123197	0.055569	-0.0531051	0.0444377	0.852659	1	ex_01
PPHLN1	0.0239332	0.107146	-0.0592793	0.563715	0.852782	1	ex_01
PHYKPL	-0.0183233	0.0471806	-0.0838272	-0.548258	0.853309	1	ex_01
SMARCAL1	0.0238971	0.107347	-0.0595525	0.561266	0.853336	1	ex_01
FAM153B	0.0364376	0.164887	-0.0920115	0.55599	0.854351	1	ex_01
LARP1B	-0.0285819	0.0739579	-0.131122	-0.54632	0.854398	1	ex_01
TPM1	-0.00298436	0.101863	-0.107831	-0.0557884	0.854616	1	ex_01
EIF1B	0.0854581	0.399139	-0.228223	0.533966	0.854885	1	ex_01
ANAPC7	-0.0193394	0.0547022	-0.093381	-0.511936	0.854973	1	ex_01
MUC20	0.00113052	0.0499523	-0.0476913	0.0453849	0.855279	1	ex_01
RBM25	-0.0427402	0.199568	-0.285049	-0.345713	0.85603	1	ex_01
SLC12A5	0.0366256	0.187494	-0.114243	0.475812	0.856549	1	ex_01
VPS35	-0.00511107	0.111852	-0.122075	-0.0856465	0.85672	1	ex_01
FGF9	0.0270653	0.123079	-0.0689482	0.552495	0.856918	1	ex_01
PPM1K	-0.0121412	0.135696	-0.159978	-0.160963	0.856957	1	ex_01
TDRP	0.0112025	0.0555267	-0.0331216	0.495365	0.857214	1	ex_01
CACUL1	0.0171436	0.0897523	-0.0554651	0.462766	0.857233	1	ex_01
KALRN	-0.00848138	0.139907	-0.15687	-0.112025	0.857385	1	ex_01
CRK	0.00716927	0.0410951	-0.0267566	0.414183	0.858348	1	ex_01
HNRNPA3	-0.0087679	0.109974	-0.12751	-0.144724	0.858695	1	ex_01
DDX1	0.0237727	0.129984	-0.0824386	0.438688	0.858695	1	ex_01
POLR2J3	-0.0399671	0.113866	-0.1938	-0.509215	0.859008	1	ex_01
SCAMP1	0.0363442	0.173588	-0.100899	0.519028	0.859106	1	ex_01
SERINC5	-0.0269142	0.0750739	-0.128902	-0.517226	0.85945	1	ex_01
MYO1B	0.0198823	0.142559	-0.102795	0.317653	0.859617	1	ex_01
RDH11	-0.000550075	0.0870301	-0.0881303	-0.0123102	0.859742	1	ex_01
ARL4A	0.0385518	0.20461	-0.127507	0.455021	0.859844	1	ex_01
SNX19	0.000904859	0.0394556	-0.0376459	0.0460041	0.860281	1	ex_01
AHR	-0.0302355	0.090356	-0.150827	-0.491415	0.860603	1	ex_01
TEX10	-0.0131668	0.0410596	-0.0673932	-0.475902	0.86126	1	ex_01
SLC25A42	0.00904143	0.045901	-0.0278181	0.480768	0.861637	1	ex_01
GREB1	-0.0155993	0.0425314	-0.07373	-0.525954	0.861974	1	ex_01
SNX14	0.0294171	0.135625	-0.0767904	0.542866	0.862009	1	ex_01
INTS7	-0.0149746	0.0434392	-0.0733884	-0.502444	0.862129	1	ex_01
PRORP	0.0112411	0.0519707	-0.0294884	0.54094	0.863023	1	ex_01
GSE1	-0.0104639	0.0314588	-0.0523867	-0.489208	0.863157	1	ex_01
CAND2	-0.0113271	0.0341622	-0.0568165	-0.488043	0.863168	1	ex_01
HBP1	-0.00887193	0.0688725	-0.0866164	-0.223664	0.863262	1	ex_01
C1orf115	0.0310303	0.148801	-0.0867407	0.516411	0.863482	1	ex_01
DDX3X	0.0284476	0.149615	-0.0927201	0.460158	0.863513	1	ex_01
RHOBTB2	-0.00591806	0.11382	-0.125656	-0.0968717	0.863732	1	ex_01
TBC1D2B	-0.0156751	0.044206	-0.0755562	-0.51306	0.863754	1	ex_01
PANK3	-0.011995	0.0667213	-0.0907114	-0.298666	0.86387	1	ex_01
SNRPD3	-3.45459e-05	0.03517	-0.0352391	-0.0019233	0.863962	1	ex_01
MARCHF11	-0.0118489	0.0567265	-0.0804244	-0.338656	0.863997	1	ex_01
TXK	0.0254274	0.146943	-0.0960884	0.410126	0.864004	1	ex_01
C18orf32	-0.0319835	0.159935	-0.223902	-0.32663	0.864124	1	ex_01
ARL17A	-0.0139984	0.169218	-0.197215	-0.149748	0.864203	1	ex_01
ILDR2	-0.0115073	0.0886782	-0.111693	-0.225122	0.864567	1	ex_01
U2SURP	-0.0143066	0.0730087	-0.101622	-0.321139	0.864641	1	ex_01
ST6GALNAC5	-0.0794336	0.210047	-0.368914	-0.537816	0.8651	1	ex_01
EMC3	-0.0224206	0.0642862	-0.109127	-0.506806	0.865218	1	ex_01
PRPF18	0.00557283	0.0423913	-0.0312457	0.296659	0.865322	1	ex_01
MOK	-0.0288249	0.085783	-0.143433	-0.492948	0.865365	1	ex_01
TMEM50A	-0.0180778	0.0485989	-0.0847544	-0.531397	0.865403	1	ex_01
PSD	-0.0112054	0.059445	-0.0818559	-0.310858	0.865473	1	ex_01
YWHAZ	-0.035259	0.143154	-0.213672	-0.38734	0.865584	1	ex_01
SUSD1	-0.032553	0.0965255	-0.161632	-0.494293	0.865732	1	ex_01
DHX32	-0.000280586	0.0494362	-0.0499974	-0.0110614	0.866096	1	ex_01
CPNE5	-0.0301147	0.0875607	-0.14779	-0.501581	0.866583	1	ex_01
CCT4	0.00893438	0.084271	-0.0664023	0.232437	0.866899	1	ex_01
FAM228B	0.029471	0.139885	-0.0809425	0.523144	0.867207	1	ex_01
CISD1	0.0276191	0.144184	-0.0889463	0.464395	0.867383	1	ex_01
NUCKS1	0.0234548	0.183426	-0.136516	0.287368	0.8677	1	ex_01
HOOK2	-0.0483624	0.190937	-0.287662	-0.396109	0.867707	1	ex_01
ILRUN	-0.00172879	0.0423633	-0.0458209	-0.0768475	0.867729	1	ex_01
MCM3AP	-0.0123612	0.0540007	-0.0787232	-0.365083	0.867805	1	ex_01
CEP78	-0.0103289	0.0419296	-0.0625874	-0.387388	0.86791	1	ex_01
TCF25	-0.036608	0.111332	-0.184548	-0.484997	0.868022	1	ex_01
OSBP	-0.0168679	0.0470142	-0.0807499	-0.517523	0.868319	1	ex_01
GABBR1	-0.00980413	0.0886373	-0.108246	-0.1952	0.868478	1	ex_01
MORF4L2	-0.0368469	0.114245	-0.187939	-0.477978	0.86852	1	ex_01
DNAJA1	0.0180251	0.306629	-0.270578	0.122412	0.868823	1	ex_01
LCA5	-0.0428577	0.12216	-0.207875	-0.509034	0.869159	1	ex_01
BRD9	0.00475927	0.121613	-0.112094	0.0798264	0.869162	1	ex_01
CAAP1	0.00490688	0.0874291	-0.0776153	0.116542	0.870033	1	ex_01
ABAT	0.01616	0.0798462	-0.0475263	0.497328	0.870046	1	ex_01
WSB2	-0.00755453	0.062385	-0.0774941	-0.211706	0.870116	1	ex_01
MARCHF8	-0.011007	0.0317694	-0.0537834	-0.504328	0.870359	1	ex_01
KIF3B	0.0180641	0.0855468	-0.0494187	0.524651	0.870633	1	ex_01
TEF	-0.00813229	0.0375415	-0.053806	-0.348975	0.870854	1	ex_01
RFFL	0.0145599	0.0727152	-0.0435953	0.490703	0.870871	1	ex_01
PDZRN3	-0.0368234	0.206962	-0.280609	-0.296049	0.871007	1	ex_01
GUK1	-0.0651333	0.270157	-0.400424	-0.380742	0.871007	1	ex_01
NOVA2	0.0159542	0.0770376	-0.0451291	0.511919	0.871034	1	ex_01
UBA6	-0.0167517	0.066811	-0.100314	-0.392912	0.87119	1	ex_01
QDPR	-0.00836322	0.122735	-0.139462	-0.125033	0.871343	1	ex_01
NRGN	0.00716181	0.316003	-0.301679	0.0454502	0.871384	1	ex_01
CNOT6L	0.0178128	0.0965347	-0.0609091	0.443491	0.871613	1	ex_01
SMPD4	0.00949802	0.0522256	-0.0332295	0.435686	0.871704	1	ex_01
TUBGCP5	0.0137177	0.0754048	-0.0479694	0.435847	0.871791	1	ex_01
RBM17	-0.0104248	0.0845885	-0.105438	-0.215045	0.871979	1	ex_01
ZBTB7C	-0.0414461	0.120081	-0.202973	-0.502907	0.872222	1	ex_01
MGAT3	0.00928345	0.0488016	-0.0302347	0.460427	0.872305	1	ex_01
ZNF785	0.00648167	0.033228	-0.0202647	0.474975	0.872539	1	ex_01
SLC9B2	0.0184572	0.0890335	-0.0521191	0.512572	0.872547	1	ex_01
KCNQ5	0.0784958	0.377947	-0.220955	0.51377	0.87263	1	ex_01
ELOC	-0.0329924	0.0935013	-0.159486	-0.511202	0.872754	1	ex_01
NUP214	0.00963395	0.0637323	-0.0444644	0.349034	0.873047	1	ex_01
ARFIP1	-0.0148751	0.0410547	-0.070805	-0.521274	0.873294	1	ex_01
MTHFD1	0.0144894	0.0686659	-0.0396871	0.524188	0.873502	1	ex_01
DOK5	0.0108594	0.101776	-0.0800577	0.234103	0.873773	1	ex_01
NCK2	0.0120084	0.0776193	-0.0536026	0.35872	0.874126	1	ex_01
MAPKAPK5	-0.0126328	0.037055	-0.0623206	-0.49831	0.874384	1	ex_01
TMED8	-0.0182904	0.0595954	-0.0961763	-0.460271	0.874488	1	ex_01
SLC6A17	-0.00975675	0.0584177	-0.0779312	-0.280499	0.874592	1	ex_01
IPO8	-0.0020345	0.0568156	-0.0608846	-0.0677578	0.874612	1	ex_01
LDLRAD4	-0.0521803	0.180216	-0.284576	-0.440074	0.874756	1	ex_01
GNAL	0.0305869	0.158251	-0.0970767	0.469588	0.874861	1	ex_01
PPP2CB	0.0216846	0.106602	-0.0632324	0.5005	0.875117	1	ex_01
RAB9B	0.0133104	0.0705265	-0.0439057	0.455954	0.875223	1	ex_01
PHYHIP	0.0400218	0.226081	-0.146038	0.421592	0.875326	1	ex_01
SSX2IP	0.0266055	0.128793	-0.0755817	0.510297	0.875373	1	ex_01
EIF2A	-0.0375992	0.107439	-0.182637	-0.508096	0.8754	1	ex_01
CMAS	-0.0143725	0.109924	-0.138669	-0.226632	0.875461	1	ex_01
HINT3	0.0219105	0.106142	-0.0623209	0.509831	0.87548	1	ex_01
SPIDR	0.0498748	0.243493	-0.143743	0.504876	0.87553	1	ex_01
LONRF1	-0.0242287	0.0704546	-0.118912	-0.501538	0.87555	1	ex_01
KAT6B	0.00527997	0.0956656	-0.0851056	0.114493	0.875656	1	ex_01
GOLGA7B	-0.0199574	0.057488	-0.0974027	-0.505075	0.875813	1	ex_01
ZSCAN26	0.00789442	0.0903489	-0.0745601	0.187652	0.875893	1	ex_01
TRAPPC11	0.00859262	0.0820262	-0.0648409	0.22934	0.875939	1	ex_01
PCMTD1	0.0216306	0.106254	-0.0629924	0.50099	0.876177	1	ex_01
DYNC1I2	0.0321316	0.155435	-0.0911716	0.510747	0.876261	1	ex_01
CDK5R1	0.00123069	0.198884	-0.196422	0.0122038	0.876571	1	ex_01
NPIPB4	-0.0106959	0.0429428	-0.0643345	-0.390828	0.876791	1	ex_01
PRKRIP1	-0.015943	0.0813171	-0.113203	-0.32128	0.877089	1	ex_01
TVP23A	0.00278013	0.0806119	-0.0750517	0.0700094	0.877194	1	ex_01
FAXC	0.0105524	0.0785237	-0.0574189	0.304281	0.877492	1	ex_01
DHX57	-0.00817899	0.0455827	-0.0619407	-0.298178	0.877674	1	ex_01
C2CD5	0.0235998	0.196507	-0.149308	0.267511	0.877721	1	ex_01
TET3	-0.00431433	0.0762437	-0.0848724	-0.104967	0.877912	1	ex_01
CERS5	-0.0154623	0.0663663	-0.0972908	-0.370353	0.878295	1	ex_01
KCNV1	0.0195103	0.137785	-0.0987647	0.32331	0.878464	1	ex_01
SH3GL1	0.00605919	0.0309628	-0.0188444	0.476871	0.878617	1	ex_01
EDEM3	0.00833103	0.0814433	-0.0647812	0.223335	0.878872	1	ex_01
DHX15	-0.00208402	0.0763711	-0.0805391	-0.0520629	0.879726	1	ex_01
CPEB1	0.0127097	0.0727489	-0.0473296	0.414903	0.879744	1	ex_01
RBM45	-0.0122956	0.0619455	-0.0865367	-0.324604	0.879896	1	ex_01
HMGCLL1	-0.0265093	0.0778465	-0.130865	-0.497886	0.879938	1	ex_01
HOPX	-0.0485271	0.141348	-0.238403	-0.500915	0.880118	1	ex_01
NUDT4	0.00963321	0.115148	-0.0958811	0.17894	0.880443	1	ex_01
MFSD14A	0.0128332	0.0699852	-0.0443188	0.4401	0.880948	1	ex_01
GNG7	-0.00709466	0.0215596	-0.0357489	-0.485279	0.881104	1	ex_01
GPR107	-0.00612431	0.044005	-0.0562537	-0.239449	0.881352	1	ex_01
ATR	-0.0307522	0.0994722	-0.160977	-0.462841	0.881464	1	ex_01
MDM4	-0.0148701	0.0701367	-0.0998769	-0.342853	0.881572	1	ex_01
CDH12	-0.0416619	0.268191	-0.351515	-0.263531	0.881596	1	ex_01
PRKACB	0.00346937	0.186678	-0.17974	0.0371153	0.881681	1	ex_01
AAGAB	-0.00776086	0.0799564	-0.0954782	-0.17341	0.88173	1	ex_01
UHRF1BP1	0.00963661	0.0587101	-0.0394368	0.38488	0.881765	1	ex_01
CLTB	0.0136767	0.0760987	-0.0487454	0.429428	0.881934	1	ex_01
ATP6V1A	-0.0176617	0.0952166	-0.13054	-0.306669	0.88212	1	ex_01
SQSTM1	0.024476	0.127672	-0.0787197	0.464865	0.882122	1	ex_01
MED23	-0.0200449	0.0632065	-0.103296	-0.471911	0.882245	1	ex_01
CA5B	0.0190422	0.0945741	-0.0564898	0.494122	0.882268	1	ex_01
GALNT9	0.000332969	0.0406894	-0.0400234	0.0161711	0.882399	1	ex_01
LGI4	0.0300049	0.148669	-0.0886591	0.495589	0.882884	1	ex_01
OLFM1	0.065419	0.323567	-0.192729	0.496688	0.883302	1	ex_01
CDC16	0.00325349	0.0717561	-0.0652491	0.0930873	0.88341	1	ex_01
IGSF9B	-0.0101569	0.0749385	-0.0952523	-0.233939	0.883491	1	ex_01
FOXRED1	0.00238061	0.160375	-0.155613	0.0295322	0.883813	1	ex_01
ADAMTS10	0.0106809	0.0550355	-0.0336737	0.471974	0.884139	1	ex_01
SPCS2	0.0255055	0.16371	-0.112699	0.36171	0.884212	1	ex_01
CDKL2	0.00245559	0.0964579	-0.0915467	0.0511995	0.88439	1	ex_01
ELOVL7	0.00715431	0.0651004	-0.0507918	0.241987	0.884488	1	ex_01
SOX5	0.0656867	0.38413	-0.252757	0.40429	0.884642	1	ex_01
DIS3	0.00791522	0.0434716	-0.0276411	0.436309	0.884664	1	ex_01
FOXN2	0.0056332	0.0618513	-0.0505849	0.196393	0.884724	1	ex_01
FAM20B	-0.00146045	0.0615466	-0.0644675	-0.0454302	0.884841	1	ex_01
IGSF21	-0.0362744	0.120668	-0.193217	-0.453009	0.88494	1	ex_01
ZNF471	-0.00422142	0.044707	-0.0531499	-0.169101	0.885321	1	ex_01
ABCE1	0.0160733	0.0849245	-0.0527778	0.457555	0.885433	1	ex_01
NDUFA4	0.100064	0.512352	-0.312224	0.475691	0.885894	1	ex_01
EXTL3	0.00371895	0.0720022	-0.0645643	0.106747	0.886051	1	ex_01
RAB11A	-0.0633383	0.338302	-0.464979	-0.309084	0.886323	1	ex_01
CAMSAP1	-0.0123081	0.0481215	-0.0727378	-0.3992	0.886351	1	ex_01
MECP2	0.0120347	0.0724657	-0.0483962	0.390324	0.887212	1	ex_01
NSA2	0.0131284	0.0694096	-0.0431528	0.45719	0.887269	1	ex_01
SLC25A23	-0.00609572	0.0569582	-0.0691496	-0.189479	0.887375	1	ex_01
AGPS	0.00215191	0.0572548	-0.052951	0.0765415	0.887383	1	ex_01
CCNY	-0.0111675	0.0797802	-0.102115	-0.240665	0.887392	1	ex_01
CTNNA2	0.0565313	0.338163	-0.2251	0.393419	0.887421	1	ex_01
WDFY2	-0.0123949	0.0544329	-0.0792228	-0.363525	0.887694	1	ex_01
MSANTD2	0.0115504	0.062717	-0.0396161	0.442446	0.888002	1	ex_01
MFF	0.0224294	0.154793	-0.109935	0.332121	0.888261	1	ex_01
ATP6AP2	-0.0497961	0.155076	-0.254668	-0.476389	0.888307	1	ex_01
ANXA7	0.016673	0.0846468	-0.0513008	0.480752	0.888671	1	ex_01
AP2A1	-0.00192872	0.0554133	-0.0592708	-0.065924	0.889084	1	ex_01
OPCML	-0.08615	0.381162	-0.553462	-0.361324	0.889116	1	ex_01
PFN2	-0.0298696	0.171732	-0.231471	-0.290392	0.889139	1	ex_01
GABARAPL1	0.0273972	0.188754	-0.13396	0.332788	0.889247	1	ex_01
SERP1	0.0275973	0.149727	-0.0945324	0.442888	0.889504	1	ex_01
SNX7	0.00769735	0.123734	-0.108339	0.130015	0.889754	1	ex_01
TM9SF3	-0.0112631	0.0910804	-0.113607	-0.215698	0.889932	1	ex_01
SAR1B	-0.00724252	0.0561606	-0.0706456	-0.223886	0.889954	1	ex_01
SARAF	-0.00237406	0.175678	-0.180426	-0.0261332	0.890039	1	ex_01
KAT7	0.0118272	0.059633	-0.0359786	0.484897	0.890233	1	ex_01
ANKS3	0.00152047	0.0539996	-0.0509586	0.0567857	0.890285	1	ex_01
USP14	0.0274565	0.14047	-0.0855568	0.476171	0.890315	1	ex_01
DNAJC13	0.00100699	0.0728524	-0.0708385	0.0274711	0.890705	1	ex_01
HARS1	0.0152129	0.0786734	-0.0482476	0.469847	0.890758	1	ex_01
CENPP	-0.0306513	0.104377	-0.16568	-0.444911	0.890851	1	ex_01
WDR27	-9.59483e-06	0.0837705	-0.0837897	-0.000224463	0.890892	1	ex_01
WIPF2	0.017776	0.115041	-0.0794888	0.3582	0.891121	1	ex_01
TCTEX1D2	0.0147025	0.0753634	-0.0459583	0.475042	0.891134	1	ex_01
UBR1	-0.00404815	0.0848977	-0.092994	-0.0892028	0.891146	1	ex_01
SET	-0.0182276	0.249003	-0.285458	-0.133688	0.891201	1	ex_01
PGM3	-0.0156021	0.0541763	-0.0853806	-0.438239	0.891264	1	ex_01
MRTFA	-0.0288654	0.0918358	-0.149567	-0.46872	0.891321	1	ex_01
PHF14	0.0199563	0.120265	-0.0803526	0.389932	0.891365	1	ex_01
ZNF875	0.00555596	0.0665154	-0.0554035	0.178635	0.891615	1	ex_01
MKNK1	0.00564725	0.102513	-0.0912186	0.114265	0.89217	1	ex_01
KCND3	-0.0190013	0.129412	-0.167415	-0.250933	0.89223	1	ex_01
FAF1	0.00465743	0.149796	-0.140481	0.0628945	0.892488	1	ex_01
NPM1	0.0285504	0.16228	-0.10518	0.418438	0.892556	1	ex_01
PGRMC1	-0.0605484	0.194886	-0.315982	-0.464593	0.892668	1	ex_01
LINS1	0.000449941	0.0299528	-0.0290529	0.0298909	0.893545	1	ex_01
EIF2B3	-0.0115822	0.0564025	-0.079567	-0.33391	0.893567	1	ex_01
BDP1	-0.0501825	0.162297	-0.262662	-0.462895	0.893772	1	ex_01
AP1AR	0.00842752	0.0818093	-0.0649542	0.225092	0.893783	1	ex_01
CAMKK1	0.000561805	0.109286	-0.108162	0.0101276	0.893887	1	ex_01
BEGAIN	-0.00754462	0.0309131	-0.0460023	-0.384506	0.894144	1	ex_01
LRPAP1	0.00584517	0.125485	-0.113794	0.0957571	0.894269	1	ex_01
PCGF3	0.00241993	0.0295752	-0.0247354	0.174661	0.894379	1	ex_01
ZNF148	-0.00796214	0.0717696	-0.0876938	-0.195725	0.894864	1	ex_01
STARD3NL	-0.0127973	0.0807876	-0.106382	-0.268017	0.895154	1	ex_01
ZNF346	-0.00975789	0.0644839	-0.0839997	-0.257606	0.895211	1	ex_01
ECD	0.00958617	0.0493891	-0.0302168	0.472039	0.895235	1	ex_01
ALG5	-0.00238427	0.0502517	-0.0550202	-0.0887814	0.895355	1	ex_01
SF3B3	-0.0126792	0.0414849	-0.0668432	-0.458805	0.895764	1	ex_01
ZSWIM5	-0.0236539	0.0770742	-0.124382	-0.460257	0.89587	1	ex_01
RTN4IP1	0.0187387	0.097169	-0.0596917	0.468277	0.896464	1	ex_01
ZFP30	-0.00869223	0.0322242	-0.0496087	-0.416372	0.896805	1	ex_01
HNRNPK	-0.0111137	0.168136	-0.190363	-0.121521	0.896894	1	ex_01
ERBIN	-0.0254828	0.0823632	-0.133329	-0.463117	0.897323	1	ex_01
BNIP3	0.045625	0.244172	-0.152922	0.450388	0.897486	1	ex_01
SERINC3	0.0366019	0.193405	-0.120201	0.457506	0.897575	1	ex_01
VPS36	0.00938918	0.0940916	-0.0753133	0.21726	0.897735	1	ex_01
TTC17	-0.00330652	0.0873316	-0.0939446	-0.0715004	0.897783	1	ex_01
REEP2	-0.0126181	0.0422267	-0.067463	-0.450928	0.897807	1	ex_01
WDR60	0.0364545	0.224502	-0.151593	0.379954	0.898738	1	ex_01
NEK9	0.0162608	0.0884534	-0.0559319	0.441464	0.898916	1	ex_01
PWWP2A	0.0126382	0.0664729	-0.0411965	0.460121	0.898948	1	ex_01
ZNF33A	0.00671428	0.0634568	-0.0500282	0.231921	0.898955	1	ex_01
SLC39A9	0.00778672	0.051871	-0.0362975	0.346194	0.899055	1	ex_01
POLR1A	-0.00926988	0.036725	-0.0552647	-0.395014	0.899319	1	ex_01
KRBOX4	-0.00197603	0.0380556	-0.0420077	-0.0967471	0.899523	1	ex_01
FMNL3	-0.0158924	0.0579062	-0.0896911	-0.422076	0.899764	1	ex_01
NRP1	-0.0187329	0.0754993	-0.112965	-0.389632	0.8998	1	ex_01
ARFGEF3	-0.00145473	0.0951187	-0.0980282	-0.0295239	0.899875	1	ex_01
CLINT1	0.01299	0.069529	-0.043549	0.450308	0.900149	1	ex_01
NARS1	0.0236911	0.158523	-0.11114	0.344383	0.900458	1	ex_01
KANSL1L	-0.00734303	0.15461	-0.169296	-0.0888658	0.900515	1	ex_01
MGRN1	-0.00681384	0.0398474	-0.0534751	-0.286209	0.900939	1	ex_01
DUT	0.0145068	0.0771001	-0.0480865	0.454246	0.901212	1	ex_01
KIAA0895	-0.0118126	0.0526715	-0.0762967	-0.359039	0.901421	1	ex_01
SRRM3	0.0176348	0.231426	-0.196156	0.16167	0.901442	1	ex_01
TMEM164	-0.0097796	0.0369904	-0.0565496	-0.409828	0.901681	1	ex_01
CIAO1	-0.0243505	0.0823152	-0.131016	-0.447436	0.90177	1	ex_01
RBL2	-0.0203544	0.0680297	-0.108739	-0.45137	0.902042	1	ex_01
ZNF184	0.00998918	0.0621145	-0.0421361	0.375603	0.90233	1	ex_01
XRCC6	0.004942	0.0672949	-0.0574109	0.155344	0.902536	1	ex_01
DRP2	0.0252604	0.140482	-0.0899608	0.42969	0.902676	1	ex_01
HECW1	0.0312833	0.397236	-0.33467	0.167547	0.902676	1	ex_01
SAP30	-0.0283013	0.156115	-0.212717	-0.300785	0.902795	1	ex_01
LRRFIP2	-0.011228	0.113445	-0.135901	-0.176513	0.903312	1	ex_01
PRSS3	0.00757789	0.0528279	-0.0376721	0.32823	0.903597	1	ex_01
SLC66A2	0.00621921	0.0365414	-0.024103	0.401997	0.903809	1	ex_01
TMEM65	0.0139342	0.129066	-0.101197	0.237211	0.90381	1	ex_01
FAM234A	-0.00112029	0.0235372	-0.0257777	-0.0890493	0.904119	1	ex_01
GRB2	-0.00575475	0.0576638	-0.0691733	-0.177852	0.904141	1	ex_01
VWA3A	0.00477349	0.184132	-0.174585	0.052163	0.904398	1	ex_01
CDH18	0.0379352	0.293709	-0.217839	0.290692	0.905307	1	ex_01
HNRNPL	0.00605808	0.0562247	-0.0441085	0.236684	0.905357	1	ex_01
RFXAP	0.0147188	0.0795191	-0.0500816	0.445187	0.905457	1	ex_01
MTOR	0.0152736	0.083218	-0.0526707	0.440593	0.906103	1	ex_01
MRPL19	-0.0174996	0.127011	-0.16201	-0.237344	0.906144	1	ex_01
SYT4	0.0535472	0.292826	-0.185731	0.438613	0.906308	1	ex_01
TBC1D19	0.0117845	0.0857618	-0.0621929	0.312219	0.906459	1	ex_01
SON	-0.0244986	0.100319	-0.149316	-0.384694	0.906525	1	ex_01
TUB	-0.00899523	0.0452904	-0.0632808	-0.32477	0.90659	1	ex_01
SPIN3	-0.0126819	0.0438843	-0.0692482	-0.439416	0.906918	1	ex_01
ZBTB8OS	0.0146821	0.141146	-0.111782	0.227546	0.907029	1	ex_01
GABRA5	-0.0182013	0.0634199	-0.0998224	-0.437066	0.907105	1	ex_01
KDM7A	-0.00585772	0.0472983	-0.0590137	-0.215985	0.907198	1	ex_01
TMEM62	0.00749266	0.0632862	-0.0483008	0.263209	0.907629	1	ex_01
GGT7	0.0131273	0.0863094	-0.0600548	0.351576	0.907903	1	ex_01
DNM1	0.0210354	0.139711	-0.0976397	0.347408	0.907931	1	ex_01
FAM120C	-0.00435575	0.0262686	-0.0349801	-0.278769	0.908027	1	ex_01
PSMD11	-0.00922254	0.0626197	-0.0810648	-0.251605	0.908338	1	ex_01
ELP1	0.0178885	0.0994056	-0.0636286	0.430104	0.908589	1	ex_01
ZNF280D	-0.0116357	0.0836429	-0.106914	-0.239356	0.909365	1	ex_01
TAF1B	-0.00344182	0.0539052	-0.0607888	-0.117632	0.909483	1	ex_01
NPTN	-0.0184544	0.138324	-0.175233	-0.230707	0.909844	1	ex_01
ANKRD18B	0.0136601	0.085392	-0.0580718	0.373241	0.910085	1	ex_01
VPS9D1	0.0225736	0.125839	-0.080692	0.428443	0.910356	1	ex_01
IFT52	-0.00740739	0.0322821	-0.0470969	-0.365795	0.910579	1	ex_01
C20orf194	0.0306041	0.182545	-0.121337	0.394778	0.910893	1	ex_01
PTMS	-0.00943132	0.18973	-0.208592	-0.0928147	0.911053	1	ex_01
COX7C	-0.00565795	0.429787	-0.441103	-0.0254668	0.911148	1	ex_01
MLXIP	-0.00875334	0.0434573	-0.060964	-0.328596	0.911342	1	ex_01
PRDM8	-0.0205571	0.0769497	-0.118064	-0.413213	0.911661	1	ex_01
RTN4	0.0170687	0.317043	-0.282906	0.111523	0.911777	1	ex_01
SVIP	0.0295952	0.196127	-0.136937	0.348314	0.911847	1	ex_01
USP42	0.00877231	0.0537825	-0.0362378	0.381989	0.911857	1	ex_01
ADORA1	-0.00567573	0.0212195	-0.0325709	-0.413614	0.911858	1	ex_01
CDC37	-0.0309578	0.122943	-0.184858	-0.394256	0.91198	1	ex_01
BIVM	0.0179099	0.102064	-0.0662439	0.417126	0.91229	1	ex_01
ZNF75D	-0.00662249	0.0270884	-0.0403333	-0.385034	0.912319	1	ex_01
STRADA	0.00291959	0.104228	-0.0983885	0.0564841	0.912586	1	ex_01
RASGRP1	0.0129875	0.0992931	-0.0733181	0.29494	0.912692	1	ex_01
SPG7	0.00965519	0.117075	-0.0977648	0.176167	0.912754	1	ex_01
ADGRL2	0.0426544	0.311254	-0.225946	0.311247	0.912842	1	ex_01
IFT57	-0.00911954	0.0804244	-0.0986634	-0.199611	0.912849	1	ex_01
EIF5	0.0397487	0.251532	-0.172034	0.367857	0.913045	1	ex_01
RAD9A	-0.0310379	0.128555	-0.190631	-0.381178	0.913366	1	ex_01
IFT122	-0.00763514	0.0503285	-0.0655988	-0.258172	0.913486	1	ex_01
CDK13	0.0178511	0.102176	-0.066474	0.414913	0.913523	1	ex_01
RNF8	0.013648	0.0774161	-0.0501201	0.419483	0.914512	1	ex_01
UBN1	0.00652483	0.0373581	-0.0243085	0.41476	0.91457	1	ex_01
PEX26	0.00456977	0.0259251	-0.0167856	0.419406	0.914591	1	ex_01
ELP2	-0.0255683	0.0946598	-0.145796	-0.416815	0.91493	1	ex_01
SCOC	0.043449	0.273945	-0.187047	0.369459	0.915078	1	ex_01
CPSF7	0.00665286	0.0479478	-0.0346421	0.315762	0.915338	1	ex_01
STARD7	0.0116976	0.0697485	-0.0463533	0.394945	0.915381	1	ex_01
BEX1	-0.0704682	0.277274	-0.41821	-0.397177	0.91628	1	ex_01
MED28	0.00864729	0.0510354	-0.0337409	0.399837	0.916336	1	ex_01
ARMCX3	-0.0106349	0.174053	-0.195322	-0.11286	0.91641	1	ex_01
EIF1	-0.00235354	0.56723	-0.571937	-0.00809863	0.916578	1	ex_01
CTNNA1	0.0177822	0.124992	-0.0894272	0.325088	0.916632	1	ex_01
CSNK2A1	-0.00306976	0.0547624	-0.0609019	-0.104036	0.916748	1	ex_01
C6orf89	0.00938853	0.0622884	-0.0435113	0.347849	0.916829	1	ex_01
ACTB	0.0326242	0.317314	-0.252066	0.224603	0.916901	1	ex_01
JPH3	-0.00838143	0.0497231	-0.066486	-0.28272	0.916933	1	ex_01
NAF1	0.0110089	0.0810301	-0.0590123	0.30815	0.917084	1	ex_01
ZC3H15	0.0182449	0.139321	-0.102831	0.295345	0.917192	1	ex_01
RPS6KC1	0.0224361	0.18537	-0.140498	0.269888	0.917267	1	ex_01
ZEB1	0.014658	0.267962	-0.238646	0.113418	0.917463	1	ex_01
ANO5	0.00476003	0.159887	-0.150367	0.0601408	0.917538	1	ex_01
GABRD	-0.0024854	0.121906	-0.126876	-0.0391611	0.917923	1	ex_01
RTN3	0.0340397	0.195313	-0.127233	0.413688	0.917991	1	ex_01
ELAVL4	0.0207716	0.137767	-0.0962235	0.347976	0.918001	1	ex_01
RCOR3	-0.0164314	0.0975954	-0.130458	-0.282433	0.918059	1	ex_01
OTUD7A	-0.0464171	0.176793	-0.269628	-0.407579	0.918078	1	ex_01
GPSM2	0.0194533	0.235129	-0.196223	0.176783	0.918227	1	ex_01
TTC33	-0.00981348	0.0475999	-0.0672268	-0.33501	0.918264	1	ex_01
PPA1	-0.00217265	0.177114	-0.181459	-0.0237514	0.918272	1	ex_01
DGKE	-0.0045616	0.0917753	-0.100899	-0.0928053	0.918671	1	ex_01
PLXNA2	-0.0337788	0.133987	-0.201545	-0.394629	0.918983	1	ex_01
ZNF337	0.0149103	0.0880749	-0.0582542	0.399425	0.91982	1	ex_01
AFG3L2	-0.0122729	0.0541511	-0.078697	-0.362136	0.920107	1	ex_01
ZNF391	-0.00857576	0.0426391	-0.0597906	-0.32819	0.920218	1	ex_01
HIPK2	-0.00047751	0.031775	-0.03273	-0.029018	0.92043	1	ex_01
RBM27	-0.0087511	0.068567	-0.0860692	-0.221835	0.920638	1	ex_01
SGPP1	0.00477593	0.0708761	-0.0613242	0.141613	0.920652	1	ex_01
HNRNPH3	0.0131017	0.0941226	-0.0679192	0.316941	0.920733	1	ex_01
NACA	0.0234877	0.245822	-0.198846	0.207054	0.92078	1	ex_01
SIK3	0.0254712	0.150124	-0.0991814	0.400495	0.921138	1	ex_01
NEDD4L	-0.0159447	0.121015	-0.152904	-0.228177	0.921217	1	ex_01
SLC7A14	-0.0150789	0.0585951	-0.0887529	-0.401147	0.921241	1	ex_01
PDHX	0.0114952	0.0923561	-0.0693657	0.278628	0.92171	1	ex_01
LPGAT1	-0.0210947	0.0837113	-0.125901	-0.394489	0.922112	1	ex_01
ZFR	0.0145143	0.0986924	-0.0696638	0.337944	0.922767	1	ex_01
MTMR4	0.00158479	0.108728	-0.105558	0.0289906	0.922932	1	ex_01
FBH1	0.00654753	0.0451531	-0.032058	0.332411	0.923086	1	ex_01
DCBLD1	0.013093	0.0834784	-0.0572924	0.36459	0.923159	1	ex_01
DDRGK1	0.00920904	0.140271	-0.121853	0.137717	0.924069	1	ex_01
CFAP36	0.0174829	0.138092	-0.103126	0.284108	0.924237	1	ex_01
FAM222B	0.0271295	0.173368	-0.11911	0.363602	0.924367	1	ex_01
ZNF587B	-0.0107267	0.047694	-0.0691473	-0.359871	0.924546	1	ex_01
PLEKHM2	0.0114791	0.0683018	-0.0453437	0.395943	0.924731	1	ex_01
ELAPOR1	0.011054	0.065743	-0.0436351	0.396155	0.924996	1	ex_01
RBMS3	-0.0186025	0.126384	-0.163588	-0.251474	0.925235	1	ex_01
HUWE1	0.0139395	0.0961626	-0.0682836	0.332278	0.925417	1	ex_01
MED15	-0.00592629	0.0448626	-0.0567152	-0.228698	0.925577	1	ex_01
SMU1	-0.00352227	0.0560799	-0.0631245	-0.115826	0.925761	1	ex_01
GPCPD1	-0.0210944	0.0859417	-0.12813	-0.386264	0.926003	1	ex_01
MXD1	-0.00187087	0.0913492	-0.0950909	-0.0393353	0.92625	1	ex_01
POMP	0.00664807	0.16256	-0.149264	0.0835726	0.92654	1	ex_01
ABCA6	0.0139036	0.0849053	-0.0570981	0.383802	0.927117	1	ex_01
DTNB	-0.0268788	0.131325	-0.185083	-0.332996	0.927389	1	ex_01
NFXL1	0.0101073	0.0896918	-0.0694772	0.248917	0.927737	1	ex_01
RUNDC3A	0.00214629	0.120254	-0.115961	0.0356171	0.927746	1	ex_01
GABARAPL2	-0.018822	0.261784	-0.299429	-0.131467	0.927916	1	ex_01
GALNT8	0.00656898	0.0558684	-0.0427305	0.261159	0.928194	1	ex_01
MAPK1	0.0035459	0.109608	-0.102516	0.0655264	0.928451	1	ex_01
ZNF133	0.00367356	0.0712734	-0.0639263	0.10651	0.928597	1	ex_01
SEC22C	0.00625614	0.0392944	-0.0267821	0.371139	0.928746	1	ex_01
LAMC1	-0.00441284	0.080511	-0.0893366	-0.101844	0.929092	1	ex_01
ZER1	0.00113587	0.118874	-0.116602	0.0189086	0.929558	1	ex_01
RNF213	0.0223829	0.192397	-0.147631	0.258035	0.929873	1	ex_01
PPME1	-0.0107	0.0658409	-0.0872408	-0.273992	0.93006	1	ex_01
NUP133	-0.017675	0.0744145	-0.109764	-0.376181	0.930189	1	ex_01
DNAJC18	0.0121725	0.0748986	-0.0505536	0.380347	0.930265	1	ex_01
DNAJC21	0.0114941	0.070844	-0.0478559	0.379578	0.930334	1	ex_01
NPDC1	-0.0156582	0.0918061	-0.123123	-0.285579	0.930389	1	ex_01
CYCS	0.0381967	0.263985	-0.187591	0.331569	0.930557	1	ex_01
CTSB	-0.000160002	0.0869035	-0.0872235	-0.00360196	0.931059	1	ex_01
VPS45	-6.2927e-05	0.0859963	-0.0861222	-0.00143314	0.931115	1	ex_01
SIN3B	0.0101793	0.099457	-0.0790984	0.223472	0.931224	1	ex_01
FTH1	0.0519524	0.333593	-0.229689	0.361541	0.931408	1	ex_01
PPIP5K1	-0.0140144	0.0933029	-0.121332	-0.255948	0.931691	1	ex_01
GMCL1	-0.0126351	0.0699891	-0.0952592	-0.299722	0.931779	1	ex_01
INSR	0.00799578	0.0756579	-0.0596664	0.231613	0.931959	1	ex_01
GLUD1	-0.00617754	0.0425044	-0.0548595	-0.248711	0.932273	1	ex_01
NBN	-0.00495967	0.0812985	-0.0912179	-0.112694	0.932298	1	ex_01
SIMC1	0.007422	0.0729697	-0.0581257	0.221928	0.932302	1	ex_01
GTF2A1	0.0156699	0.12261	-0.0912708	0.287191	0.932552	1	ex_01
RHEB	-0.00172878	0.115917	-0.119375	-0.0288012	0.932559	1	ex_01
RBFA	-0.003017	0.094503	-0.100537	-0.0606359	0.932821	1	ex_01
DNER	0.00715563	0.0702199	-0.0559087	0.222389	0.932891	1	ex_01
PDE8B	-0.0281935	0.145588	-0.201975	-0.317976	0.933093	1	ex_01
FAM204A	-0.000401961	0.0941511	-0.094955	-0.00833215	0.933275	1	ex_01
PSMC6	-0.0156309	0.07547	-0.106732	-0.336287	0.933463	1	ex_01
DHX35	0.00659291	0.0717609	-0.0585751	0.198285	0.933519	1	ex_01
ZNF398	-0.00107219	0.0386167	-0.0407611	-0.0529482	0.933825	1	ex_01
HEATR1	0.0104689	0.072749	-0.0518112	0.329458	0.934155	1	ex_01
SUMO2	-0.0240945	0.140625	-0.188814	-0.286696	0.934638	1	ex_01
SUPT3H	0.0246566	0.162761	-0.113448	0.349925	0.934653	1	ex_01
GCA	-0.0222781	0.104025	-0.148581	-0.34571	0.934776	1	ex_01
LRRC4C	0.0560108	0.385862	-0.27384	0.332815	0.934831	1	ex_01
PNMA3	-0.0374	0.172208	-0.247007	-0.349714	0.93535	1	ex_01
SLC33A1	0.00633047	0.0498734	-0.0372124	0.284949	0.935527	1	ex_01
BMP2K	0.0152976	0.0980968	-0.0675016	0.362114	0.935586	1	ex_01
RAI1	-0.003941	0.0189431	-0.026825	-0.337537	0.935787	1	ex_01
TUBGCP3	0.0013739	0.0708834	-0.0681356	0.03874	0.935882	1	ex_01
PKP4	0.00417808	0.132626	-0.12427	0.0637527	0.936324	1	ex_01
ISCU	-0.00187294	0.239975	-0.243721	-0.0151785	0.936473	1	ex_01
NUAK1	0.0200015	0.160413	-0.120411	0.279194	0.936543	1	ex_01
LRRC40	0.00475389	0.103905	-0.0943974	0.0939721	0.936671	1	ex_01
ITGB8	-0.000747987	0.0987416	-0.100238	-0.0147355	0.936799	1	ex_01
PRKAR2A	-0.008787	0.0860388	-0.103613	-0.181619	0.936893	1	ex_01
GFPT1	0.0104883	0.0803526	-0.0593761	0.294236	0.937101	1	ex_01
ACVR2A	-0.0139868	0.0774588	-0.105432	-0.299782	0.937209	1	ex_01
KPNA4	0.00997371	0.0817502	-0.0618027	0.272347	0.937251	1	ex_01
MEST	-0.0124004	0.0896808	-0.114482	-0.238089	0.937321	1	ex_01
PCSK7	-0.00729019	0.0707998	-0.0853802	-0.182975	0.93736	1	ex_01
ZNF667	-0.00347358	0.0614042	-0.0683514	-0.104937	0.937432	1	ex_01
CREG2	0.0354289	0.276835	-0.205977	0.287646	0.937451	1	ex_01
CTCF	-0.00791007	0.0361688	-0.051989	-0.351721	0.93753	1	ex_01
SUPT5H	-0.0101837	0.0559208	-0.0762883	-0.301942	0.937627	1	ex_01
ELP3	-0.00889502	0.04303	-0.06082	-0.335752	0.9377	1	ex_01
PHC2	-0.0117178	0.0674149	-0.0908506	-0.290228	0.937902	1	ex_01
WWOX	0.00254492	0.177434	-0.172344	0.0285206	0.938008	1	ex_01
MTF2	-0.0115675	0.0879425	-0.111078	-0.227835	0.938414	1	ex_01
HOMER2	0.00797312	0.0607583	-0.044812	0.29605	0.938819	1	ex_01
UROS	0.0120007	0.114352	-0.090351	0.229805	0.939123	1	ex_01
DDX52	0.00575402	0.0377559	-0.0262479	0.352407	0.939276	1	ex_01
VDAC1	-0.0142557	0.180533	-0.209044	-0.143441	0.939288	1	ex_01
APTX	0.0149321	0.0982905	-0.0684262	0.351092	0.939369	1	ex_01
CLIP2	0.00562504	0.0641029	-0.0528529	0.188531	0.939582	1	ex_01
CACNA1A	0.0559971	0.498594	-0.3866	0.247973	0.939627	1	ex_01
CREBZF	-0.0136108	0.10391	-0.131132	-0.226995	0.9397	1	ex_01
RBX1	0.0137679	0.111857	-0.0843208	0.275104	0.939749	1	ex_01
CGGBP1	-0.0411623	0.199296	-0.281621	-0.335512	0.940864	1	ex_01
SEC31B	0.0140792	0.0942812	-0.0661228	0.344065	0.942111	1	ex_01
FAM91A1	-0.00201345	0.0660289	-0.0700558	-0.0579976	0.942519	1	ex_01
CYRIB	0.018074	0.124976	-0.0888281	0.331372	0.942611	1	ex_01
SYCP2L	-0.0206578	0.100659	-0.141975	-0.333743	0.942744	1	ex_01
MCCC2	0.0145121	0.149732	-0.120708	0.210348	0.942838	1	ex_01
MRPS5	0.0108134	0.117491	-0.0958646	0.198671	0.942897	1	ex_01
SYNCRIP	-0.00680777	0.0489473	-0.0625628	-0.239314	0.942909	1	ex_01
LMTK3	-0.000260296	0.058786	-0.0593066	-0.00864017	0.942942	1	ex_01
ACBD3	-0.00250507	0.0431215	-0.0481317	-0.107609	0.943086	1	ex_01
GPR180	-0.00948467	0.0679307	-0.0869	-0.240128	0.943147	1	ex_01
ADSS2	0.0141986	0.0975607	-0.0691635	0.33383	0.943355	1	ex_01
INTS9	-0.00423358	0.0447198	-0.053187	-0.169501	0.943657	1	ex_01
UNC80	-0.0216365	0.126528	-0.169801	-0.286214	0.943749	1	ex_01
SARM1	-0.00216203	0.040494	-0.044818	-0.0993414	0.944038	1	ex_01
MARCHF5	-0.00504138	0.0268033	-0.036886	-0.310285	0.944333	1	ex_01
ATAD2B	-0.00645475	0.0492492	-0.0621587	-0.227113	0.944546	1	ex_01
SRSF11	-0.0310443	0.154172	-0.216261	-0.328512	0.944928	1	ex_01
UPF3A	0.0139044	0.130345	-0.102536	0.234044	0.944951	1	ex_01
UBE2E2	0.00660903	0.182921	-0.169703	0.073469	0.945027	1	ex_01
TRIM23	0.0235802	0.163665	-0.116505	0.329917	0.945143	1	ex_01
GNB5	0.012582	0.0905848	-0.0654209	0.316145	0.945455	1	ex_01
AGO2	0.00279868	0.0483202	-0.0427228	0.120499	0.946087	1	ex_01
MPC2	0.0239259	0.180927	-0.133075	0.298685	0.946124	1	ex_01
CEP68	-0.0035015	0.0613734	-0.0683764	-0.105785	0.946139	1	ex_01
NECTIN3	0.00357589	0.124368	-0.117216	0.0580221	0.946216	1	ex_01
ZFAND1	-0.00666056	0.117104	-0.130425	-0.105478	0.94627	1	ex_01
MACIR	0.0088927	0.0787949	-0.0610095	0.249339	0.946281	1	ex_01
TIAM1	-0.0232066	0.122742	-0.169156	-0.311644	0.946512	1	ex_01
TAGLN3	-0.0372201	0.185059	-0.2595	-0.328191	0.94658	1	ex_01
PPP2R2B	-0.0164267	0.193186	-0.22604	-0.153596	0.946609	1	ex_01
NRG2	-0.00766928	0.0846921	-0.100031	-0.162747	0.947026	1	ex_01
NUDC	-0.0212543	0.11206	-0.154569	-0.312478	0.947028	1	ex_01
XRRA1	-0.0191244	0.16227	-0.200519	-0.206639	0.947153	1	ex_01
HLF	0.0153285	0.109511	-0.0788535	0.318992	0.947237	1	ex_01
CIBAR1	0.0133296	0.0953483	-0.0686891	0.318531	0.947278	1	ex_01
ZFHX3	-0.0238253	0.120888	-0.168538	-0.322685	0.94728	1	ex_01
SS18L1	0.00894638	0.0624374	-0.0445447	0.327804	0.947286	1	ex_01
STX18	0.00934205	0.0652031	-0.046519	0.327779	0.947483	1	ex_01
KDM2A	0.00655217	0.118752	-0.105647	0.114457	0.948048	1	ex_01
DNAH14	-0.0127692	0.159343	-0.184882	-0.145412	0.948159	1	ex_01
GNPTG	-0.0064286	0.04787	-0.0607272	-0.232047	0.948336	1	ex_01
GCFC2	0.00748714	0.105644	-0.09067	0.1495	0.948651	1	ex_01
DYNLT3	0.0390893	0.282394	-0.204215	0.314888	0.948805	1	ex_01
ZBBX	-0.010237	0.226929	-0.247403	-0.0845993	0.948815	1	ex_01
DNAJB14	0.0165963	0.117905	-0.0847125	0.321079	0.949101	1	ex_01
GLRB	0.0154035	0.125096	-0.0942886	0.275227	0.949151	1	ex_01
CCDC25	0.00579054	0.130419	-0.118838	0.0910649	0.949195	1	ex_01
SLC30A7	0.0127873	0.0961867	-0.0706121	0.300513	0.949216	1	ex_01
UBAP2L	-0.00573501	0.0490737	-0.0605437	-0.205084	0.949328	1	ex_01
PTPN12	0.0182382	0.129781	-0.0933049	0.320469	0.949331	1	ex_01
STOX2	-0.0179747	0.0919983	-0.127948	-0.320349	0.949343	1	ex_01
ASAH1	-0.0134666	0.0876554	-0.114589	-0.261012	0.949825	1	ex_01
TRIQK	0.0112871	0.0869555	-0.0643813	0.292359	0.950086	1	ex_01
EAPP	0.00319396	0.0350512	-0.0286632	0.196504	0.950432	1	ex_01
FARP2	-0.00890511	0.052688	-0.0704983	-0.283371	0.950451	1	ex_01
FLRT2	-0.0456216	0.282037	-0.373281	-0.272896	0.950711	1	ex_01
DDX5	0.0232732	0.233166	-0.186619	0.217324	0.950873	1	ex_01
SNTB2	0.0158857	0.12789	-0.0961187	0.277983	0.951082	1	ex_01
RNF149	0.0117966	0.0979432	-0.07435	0.268391	0.951123	1	ex_01
ACTR10	0.00238972	0.0758659	-0.0710864	0.0637455	0.951414	1	ex_01
PSMA6	0.00678553	0.0529417	-0.0393706	0.288139	0.951483	1	ex_01
HEATR5B	-0.00461503	0.0484456	-0.0576756	-0.170471	0.951662	1	ex_01
RPL5	0.0394557	0.355149	-0.276238	0.244958	0.951837	1	ex_01
MGMT	0.0151832	0.129702	-0.0993358	0.259857	0.951855	1	ex_01
TMEM242	-0.00288452	0.0344323	-0.0402014	-0.151501	0.95188	1	ex_01
CAMLG	0.0116177	0.120348	-0.0971123	0.20942	0.951884	1	ex_01
PRKAA2	-0.00974511	0.0904418	-0.109932	-0.190644	0.951964	1	ex_01
NIM1K	0.0096435	0.0983524	-0.0790654	0.213067	0.951971	1	ex_01
MAPT	0.0285794	0.227296	-0.170137	0.281882	0.952315	1	ex_01
KBTBD11	0.000753162	0.0748264	-0.0733201	0.0199285	0.952559	1	ex_01
MAPKBP1	-0.0124777	0.0745958	-0.0995512	-0.280865	0.952652	1	ex_01
TRPC6	-0.0253697	0.216776	-0.267516	-0.205346	0.952709	1	ex_01
ATP6V1D	-0.0260547	0.239627	-0.291736	-0.192209	0.952756	1	ex_01
RABGAP1	0.00704654	0.070303	-0.0562099	0.218333	0.952842	1	ex_01
SLC6A6	0.00248398	0.0200031	-0.0150352	0.277896	0.952878	1	ex_01
ARF1	0.0133027	0.125292	-0.0986861	0.232816	0.952989	1	ex_01
ADNP	-0.00450124	0.0586638	-0.0676662	-0.13967	0.953037	1	ex_01
PJA2	0.0105939	0.180848	-0.15966	0.121956	0.953066	1	ex_01
REV3L	0.000389438	0.0794193	-0.0786404	0.00965818	0.953186	1	ex_01
TBC1D22B	-0.00541906	0.0387223	-0.0495604	-0.240617	0.953574	1	ex_01
DLG4	-0.0050226	0.0373011	-0.0473463	-0.232591	0.953635	1	ex_01
MTPN	0.024143	0.180373	-0.132087	0.302883	0.953754	1	ex_01
COX16	-0.00223249	0.050918	-0.055383	-0.0823248	0.953839	1	ex_01
CCNH	0.0131699	0.167264	-0.140924	0.167512	0.954242	1	ex_01
PPP6C	0.00474243	0.0525624	-0.0430776	0.194374	0.954348	1	ex_01
XYLB	-0.00994233	0.0553811	-0.0752657	-0.29831	0.954487	1	ex_01
FIG4	0.0102354	0.0890204	-0.0685497	0.254629	0.954589	1	ex_01
SRSF7	-0.0169441	0.173388	-0.207276	-0.174484	0.954656	1	ex_01
DCAF6	-0.0174947	0.122876	-0.157865	-0.244274	0.954822	1	ex_01
IQGAP1	-0.00629131	0.0712833	-0.0838659	-0.158953	0.954927	1	ex_01
ARHGEF18	0.00273647	0.0408033	-0.0353303	0.140894	0.95509	1	ex_01
TTC37	0.0200171	0.151761	-0.111727	0.297796	0.955157	1	ex_01
PHF20	0.00162724	0.0834847	-0.0802303	0.0389619	0.95542	1	ex_01
C2orf88	-0.0162623	0.242494	-0.275019	-0.123179	0.955561	1	ex_01
KCNK10	-0.00421336	0.0646556	-0.0730823	-0.119909	0.955772	1	ex_01
RGS4	-0.0297606	0.221145	-0.280666	-0.232477	0.956472	1	ex_01
MICAL3	-0.0204873	0.239622	-0.280597	-0.154375	0.956813	1	ex_01
ZNF540	-0.0154249	0.0878472	-0.118697	-0.292743	0.956835	1	ex_01
TJP1	-0.00281422	0.175206	-0.180834	-0.0309841	0.957103	1	ex_01
PLEKHB2	-0.00604555	0.110869	-0.12296	-0.101348	0.95719	1	ex_01
ATG2B	0.0130573	0.103463	-0.0773486	0.283078	0.957374	1	ex_01
CRHR1	-6.42112e-05	0.0516023	-0.0517307	-0.00243585	0.957694	1	ex_01
ABLIM2	0.00119042	0.188374	-0.185993	0.0124647	0.957741	1	ex_01
SLC8A2	-0.00208672	0.0908407	-0.0950142	-0.0440118	0.957801	1	ex_01
CDH2	-0.0164715	0.0942011	-0.127144	-0.291703	0.958194	1	ex_01
MZF1	-0.0044094	0.0510216	-0.0598404	-0.15591	0.958646	1	ex_01
TOM1L2	-0.0137243	0.0851227	-0.112571	-0.272129	0.958773	1	ex_01
SPCS3	-0.0227136	0.131963	-0.177391	-0.287812	0.958987	1	ex_01
EPG5	0.00294314	0.0585647	-0.0526785	0.103709	0.959479	1	ex_01
TNK2	-0.00400265	0.0433752	-0.0513805	-0.165585	0.959718	1	ex_01
TMEM165	0.00334336	0.153729	-0.147042	0.0435738	0.959733	1	ex_01
ATAD1	-0.0132645	0.0821285	-0.108657	-0.272535	0.959933	1	ex_01
MEAF6	-0.012955	0.0768189	-0.102729	-0.282836	0.960308	1	ex_01
TMEM130	-0.0137933	0.0828652	-0.110452	-0.27969	0.960405	1	ex_01
ARPP19	-0.0359171	0.233757	-0.305591	-0.261042	0.96044	1	ex_01
RMND1	0.00429366	0.0445182	-0.0359309	0.209211	0.960451	1	ex_01
FLOT1	0.0135458	0.125013	-0.0979215	0.238179	0.96061	1	ex_01
METTL21A	-0.00227521	0.0700794	-0.0746298	-0.0616316	0.960662	1	ex_01
SUN1	0.0165159	0.131134	-0.0981018	0.282422	0.960817	1	ex_01
ME1	0.013016	0.105811	-0.0797792	0.274916	0.960896	1	ex_01
DNAJC3	0.00477056	0.0476798	-0.0381387	0.217905	0.961064	1	ex_01
ELOVL6	0.00832845	0.110675	-0.0940179	0.159492	0.961069	1	ex_01
PPIL6	0.00399006	0.0568819	-0.0489018	0.147856	0.961082	1	ex_01
ABR	0.0093754	0.163268	-0.144517	0.119404	0.961183	1	ex_01
FZD3	0.00313517	0.124464	-0.118193	0.0506461	0.961221	1	ex_01
CUX2	0.0197777	0.417798	-0.378242	0.097391	0.961353	1	ex_01
HADHA	-0.00509789	0.0474469	-0.0576427	-0.190155	0.961384	1	ex_01
RABL2A	0.00687823	0.0642102	-0.0504537	0.235141	0.961499	1	ex_01
COPB1	0.00248549	0.04929	-0.044319	0.104081	0.96157	1	ex_01
SPATS2L	-0.0125727	0.086564	-0.111709	-0.248566	0.961973	1	ex_01
IDS	0.0231067	0.300586	-0.254372	0.163213	0.962366	1	ex_01
NCOA3	0.00507131	0.0810511	-0.0709085	0.130819	0.962715	1	ex_01
RBM39	-0.00775603	0.0856162	-0.101128	-0.162806	0.962983	1	ex_01
PRKCA	0.0221711	0.208543	-0.1642	0.233162	0.963217	1	ex_01
CRYBG3	-0.014377	0.113505	-0.142259	-0.220347	0.963232	1	ex_01
BASP1	-0.0376721	0.282847	-0.358191	-0.230364	0.963506	1	ex_01
TMEM59L	-0.0224954	0.180022	-0.225013	-0.217711	0.963604	1	ex_01
SRSF10	-0.0194848	0.126727	-0.165696	-0.261193	0.96367	1	ex_01
SLC25A3	-0.00112613	0.154226	-0.156478	-0.0142075	0.963682	1	ex_01
CDH22	-0.0174319	0.132989	-0.167852	-0.227136	0.963713	1	ex_01
TIMM23B	-0.0128198	0.106329	-0.131968	-0.210882	0.96376	1	ex_01
QRICH1	-0.00963261	0.0705973	-0.0898625	-0.235318	0.963812	1	ex_01
AP3M2	0.0116365	0.128897	-0.105624	0.1945	0.963903	1	ex_01
POMK	-0.00558547	0.0421763	-0.0533472	-0.229207	0.963955	1	ex_01
NSUN6	-0.0103593	0.0807802	-0.101499	-0.222777	0.964232	1	ex_01
SACM1L	-0.00986709	0.0638166	-0.0835507	-0.262462	0.96424	1	ex_01
VPS26A	-0.00431105	0.0589169	-0.067539	-0.133636	0.964314	1	ex_01
XPO7	-0.00327242	0.0477346	-0.0542794	-0.125744	0.964327	1	ex_01
APBA1	-0.0195174	0.127352	-0.166387	-0.260459	0.964746	1	ex_01
SV2B	-0.00303187	0.161586	-0.16765	-0.0360979	0.964822	1	ex_01
NGEF	-0.0144286	0.0919762	-0.120833	-0.265773	0.964895	1	ex_01
SRGAP2B	0.000983883	0.0557659	-0.0537982	0.0352008	0.96496	1	ex_01
TMEM196	-0.0171144	0.109925	-0.144154	-0.264041	0.965331	1	ex_01
PRICKLE2	-0.0158745	0.147625	-0.179374	-0.190296	0.965469	1	ex_01
OPHN1	-0.00854752	0.0689109	-0.086006	-0.216282	0.965514	1	ex_01
SAMD4B	-0.00252306	0.0514511	-0.0564972	-0.09162	0.965752	1	ex_01
SURF4	0.000219197	0.0605008	-0.0600624	0.00712685	0.965839	1	ex_01
TTLL7	0.0117358	0.124315	-0.100844	0.204316	0.965929	1	ex_01
TCF4	0.0167028	0.168874	-0.135469	0.215131	0.96599	1	ex_01
SCN3A	0.0151811	0.138524	-0.108162	0.241232	0.966185	1	ex_01
LCLAT1	-0.00663903	0.0676133	-0.0808913	-0.175244	0.966214	1	ex_01
MTIF3	0.00018381	0.0714049	-0.0710373	0.00505834	0.966513	1	ex_01
EHBP1	0.0192237	0.176414	-0.137966	0.239696	0.966547	1	ex_01
PPP2R5C	0.014751	0.127034	-0.0975317	0.257487	0.966549	1	ex_01
TSG101	-0.00538518	0.0380326	-0.0488029	-0.243098	0.966656	1	ex_01
GABRG2	0.00358989	0.127597	-0.120417	0.0567391	0.966869	1	ex_01
MAGED1	-0.00987037	0.0654047	-0.0851454	-0.256998	0.967354	1	ex_01
PLAA	-0.000891719	0.0467277	-0.0485111	-0.0367022	0.967442	1	ex_01
TTC7B	0.0187072	0.185978	-0.148564	0.219198	0.967456	1	ex_01
SEMA4B	0.00385899	0.0392748	-0.0315569	0.213562	0.967609	1	ex_01
ST3GAL5	-0.00236501	0.0691183	-0.0738483	-0.0648451	0.967725	1	ex_01
SHANK1	0.00616824	0.0566614	-0.0443249	0.239429	0.967882	1	ex_01
PINK1	-0.00488141	0.178769	-0.188532	-0.0520956	0.967941	1	ex_01
TOMM70	-0.00533032	0.0764596	-0.0871202	-0.127733	0.968044	1	ex_01
PDE4A	0.00366029	0.0628838	-0.0555632	0.121135	0.96812	1	ex_01
USP49	0.00758758	0.0779062	-0.062731	0.211486	0.968699	1	ex_01
SP3	-0.00254007	0.067013	-0.0720932	-0.0715777	0.96881	1	ex_01
MTCH1	0.0222471	0.204854	-0.160359	0.238784	0.969018	1	ex_01
HLTF	0.0161584	0.161274	-0.128957	0.218239	0.969249	1	ex_01
PXYLP1	0.00897428	0.0811387	-0.0631902	0.243739	0.969427	1	ex_01
ZNF248	0.00470301	0.120899	-0.111493	0.0793289	0.969455	1	ex_01
SELENOI	-0.000679498	0.0928247	-0.0941837	-0.0142431	0.969863	1	ex_01
CHD5	0.0101022	0.182608	-0.162404	0.114779	0.969915	1	ex_01
NFIA	0.0133637	0.266849	-0.240121	0.103329	0.970088	1	ex_01
DMTF1	0.00576615	0.0999135	-0.0883812	0.12004	0.970352	1	ex_01
DNMT3A	-0.00654422	0.115548	-0.128636	-0.105056	0.970977	1	ex_01
WTAP	-0.00969382	0.0688701	-0.0882577	-0.241835	0.971027	1	ex_01
SEC61A2	-0.0125834	0.0908919	-0.116059	-0.238347	0.971852	1	ex_01
STEAP2	-0.00477488	0.121458	-0.131008	-0.0741376	0.971935	1	ex_01
LRRIQ1	-0.00496845	0.0592777	-0.0692146	-0.151573	0.972089	1	ex_01
TSPAN13	0.0115901	0.128512	-0.105332	0.194284	0.972124	1	ex_01
SEPTIN5	-0.0128646	0.133253	-0.158982	-0.172561	0.972178	1	ex_01
CACYBP	-0.0142458	0.213423	-0.241914	-0.12264	0.972906	1	ex_01
ORC3	-0.00942691	0.0820534	-0.100907	-0.201972	0.973045	1	ex_01
MAGI2	-0.0341386	0.812239	-0.880516	-0.0790551	0.973186	1	ex_01
AGPAT5	-0.00658595	0.0868952	-0.100067	-0.138084	0.973206	1	ex_01
PATJ	-0.00269066	0.117678	-0.12306	-0.0438119	0.973256	1	ex_01
LRCH3	-0.00676061	0.0534094	-0.0669306	-0.220219	0.973333	1	ex_01
PIN1	0.0039278	0.129091	-0.121236	0.0615064	0.973339	1	ex_01
WDR33	-0.00200579	0.0651106	-0.0691222	-0.058574	0.973376	1	ex_01
ERLEC1	-0.0137636	0.131189	-0.158716	-0.186104	0.973713	1	ex_01
H3-3A	-0.0283268	0.254213	-0.310867	-0.196502	0.973719	1	ex_01
TCEAL4	-0.00830551	0.0678333	-0.0844444	-0.2138	0.973737	1	ex_01
KPNA6	-0.00426835	0.0678648	-0.0764015	-0.115977	0.973771	1	ex_01
CMIP	-0.00351872	0.183954	-0.190992	-0.0367869	0.973788	1	ex_01
GSAP	-0.00615415	0.120703	-0.133011	-0.0950825	0.973993	1	ex_01
PRPF40B	-0.00494415	0.0573723	-0.0672606	-0.155502	0.974008	1	ex_01
MARCHF7	0.00558466	0.0939584	-0.0827891	0.123857	0.974023	1	ex_01
TMEM33	-0.00115878	0.0961372	-0.0984548	-0.0233428	0.97421	1	ex_01
TMEM192	-0.0045154	0.0545842	-0.063615	-0.149748	0.974285	1	ex_01
DHX29	0.00494078	0.117405	-0.107523	0.0861055	0.974501	1	ex_01
TCEAL2	0.0245833	0.300903	-0.251736	0.174372	0.974614	1	ex_01
SRP54	-0.00857193	0.0670742	-0.0842181	-0.222096	0.974636	1	ex_01
IQSEC2	-0.00530588	0.0806905	-0.0913022	-0.120928	0.974668	1	ex_01
SESN3	-0.00571333	0.0947704	-0.106197	-0.11144	0.974738	1	ex_01
METTL2B	0.00154777	0.0507428	-0.0476472	0.0616644	0.974995	1	ex_01
CSNK1D	0.0053428	0.064541	-0.0538554	0.176892	0.975125	1	ex_01
ATP6V0C	0.0166677	0.245638	-0.212303	0.142674	0.97529	1	ex_01
SEC16B	0.00638021	0.0713693	-0.0586088	0.192417	0.975315	1	ex_01
TULP4	0.00827601	0.0816349	-0.0650829	0.221114	0.975415	1	ex_01
CHURC1	0.0031692	0.0906814	-0.084343	0.0709788	0.976028	1	ex_01
PITHD1	0.0114863	0.196098	-0.173126	0.121946	0.976379	1	ex_01
MINPP1	-0.00434082	0.0385201	-0.0472018	-0.198499	0.976596	1	ex_01
CA3	-0.0103565	0.0843435	-0.105057	-0.214344	0.97665	1	ex_01
RARS1	-0.00670151	0.0711751	-0.0845781	-0.168661	0.976797	1	ex_01
ZSCAN18	0.00935086	0.110524	-0.091822	0.181149	0.976939	1	ex_01
SHANK3	0.00331504	0.0457287	-0.0390987	0.15319	0.97699	1	ex_01
SEPTIN2	0.0062299	0.0839555	-0.0714957	0.157096	0.977044	1	ex_01
TM2D3	0.00815066	0.136468	-0.120167	0.124496	0.977384	1	ex_01
LRRC4B	-0.0031875	0.0513465	-0.0577215	-0.11456	0.977502	1	ex_01
YJEFN3	-0.00975817	0.119374	-0.138891	-0.148109	0.978161	1	ex_01
PGAP1	0.0132191	0.148032	-0.121594	0.192184	0.9784	1	ex_01
SEMA4F	0.00348359	0.0479151	-0.0409479	0.153668	0.978497	1	ex_01
LRRC37A3	-0.00295533	0.105943	-0.111854	-0.0531903	0.978978	1	ex_01
MIGA1	0.0031266	0.0814073	-0.0751541	0.0782828	0.979097	1	ex_01
FBXW4	-0.00784237	0.0843675	-0.100052	-0.166693	0.97913	1	ex_01
BICRAL	-0.00679408	0.108543	-0.122131	-0.115454	0.979436	1	ex_01
LIMCH1	-0.00598844	0.144955	-0.156932	-0.0777582	0.97965	1	ex_01
EFNB2	0.00265221	0.0752722	-0.0699678	0.0715813	0.979775	1	ex_01
IFRD1	-0.0120177	0.105938	-0.129973	-0.199687	0.979882	1	ex_01
PPARGC1B	0.00161157	0.055637	-0.0524139	0.0584653	0.979909	1	ex_01
ARL6	0.00796236	0.109116	-0.0931917	0.154279	0.9801	1	ex_01
UBE2E3	-0.00086587	0.103463	-0.105195	-0.0162665	0.980196	1	ex_01
KLHL22	0.00750402	0.0815491	-0.0665411	0.19863	0.980216	1	ex_01
STXBP5L	0.0264365	0.297428	-0.244555	0.191204	0.980266	1	ex_01
ADK	0.0145184	0.184849	-0.155812	0.16706	0.980439	1	ex_01
CASK	0.000278591	0.082617	-0.0820598	0.00663152	0.980622	1	ex_01
ITM2B	0.0169555	0.195249	-0.161338	0.18639	0.980701	1	ex_01
SENP2	0.0066289	0.0840745	-0.0708167	0.167762	0.980781	1	ex_01
IBTK	0.0100347	0.110964	-0.0908943	0.194867	0.980813	1	ex_01
PPP1R10	0.011626	0.128876	-0.105624	0.194342	0.980883	1	ex_01
ANKRD10	-0.0114684	0.10979	-0.132727	-0.18537	0.980944	1	ex_01
WBP2	-0.00251593	0.166137	-0.171169	-0.0292384	0.98095	1	ex_01
MAU2	0.00584932	0.0650542	-0.0533555	0.193641	0.981008	1	ex_01
FAM133B	-0.00698926	0.0745184	-0.0884969	-0.168066	0.981075	1	ex_01
SOGA1	-0.00200731	0.0513672	-0.0553819	-0.0737103	0.981188	1	ex_01
NUP98	-0.00133964	0.0468704	-0.0495497	-0.0544627	0.981565	1	ex_01
EML6	-0.0113958	0.192436	-0.215228	-0.109577	0.981996	1	ex_01
GABPB2	-0.00535556	0.0538205	-0.0645316	-0.177381	0.982202	1	ex_01
CNOT1	0.00669205	0.078867	-0.0654829	0.181727	0.982354	1	ex_01
PRDM11	-0.00117486	0.0258918	-0.0282415	-0.0850743	0.982469	1	ex_01
THOC7	0.00466313	0.0773264	-0.0680001	0.12578	0.982593	1	ex_01
PI4KA	-0.00788623	0.173466	-0.189239	-0.0852303	0.982651	1	ex_01
PGP	0.0205545	0.251741	-0.210632	0.174258	0.982674	1	ex_01
MAT2A	0.00354053	0.103511	-0.0964301	0.0694136	0.982685	1	ex_01
STRAP	0.0110387	0.155185	-0.133108	0.150093	0.982698	1	ex_01
SAP130	0.00152537	0.0577485	-0.0546978	0.0531751	0.982762	1	ex_01
DNAJC2	-0.00713101	0.0864162	-0.100678	-0.149406	0.982896	1	ex_01
HIVEP3	0.0137801	0.261232	-0.233672	0.109146	0.982973	1	ex_01
ZC3H14	-0.00504561	0.0555049	-0.0655961	-0.163322	0.983104	1	ex_01
INTS4	0.000144229	0.0386128	-0.0383243	0.00734845	0.983137	1	ex_01
RSRP1	-0.0130988	0.127619	-0.153817	-0.182444	0.983188	1	ex_01
MYO6	-0.0100382	0.102653	-0.122729	-0.174588	0.983366	1	ex_01
PUS7	-0.000927535	0.0553054	-0.0571605	-0.0323286	0.983477	1	ex_01
CIR1	0.00441324	0.060137	-0.0513105	0.155226	0.983501	1	ex_01
LSM14A	0.00562215	0.0722266	-0.0609823	0.165443	0.983746	1	ex_01
TMEM14B	-0.0157765	0.162518	-0.194071	-0.173428	0.983853	1	ex_01
EIF4A2	0.0159661	0.233545	-0.201613	0.143824	0.984172	1	ex_01
ARMCX4	0.00663539	0.0799629	-0.0666921	0.177357	0.984265	1	ex_01
STIM2	-0.00486011	0.0642052	-0.0739254	-0.137922	0.984465	1	ex_01
GPLD1	-0.00883878	0.090171	-0.107849	-0.17497	0.984478	1	ex_01
VSNL1	-0.0119449	0.142188	-0.166078	-0.151893	0.984836	1	ex_01
DDB1	0.00377226	0.0749906	-0.0674461	0.103814	0.984846	1	ex_01
UQCRH	-0.00570814	0.24315	-0.254566	-0.0449564	0.984847	1	ex_01
TENT4A	-0.00511426	0.0527097	-0.0629382	-0.17335	0.984927	1	ex_01
CD47	0.0121702	0.1496	-0.125259	0.173567	0.98504	1	ex_01
USP15	-0.00492276	0.073294	-0.0831395	-0.123355	0.985048	1	ex_01
RPSA	0.031716	0.403427	-0.339995	0.167233	0.985077	1	ex_01
WWC3	-0.00752407	0.0794503	-0.0944984	-0.169555	0.985301	1	ex_01
LUC7L	-0.000808306	0.145499	-0.147116	-0.0108282	0.986021	1	ex_01
TDRD7	-0.000835964	0.0604565	-0.0621285	-0.0267318	0.98645	1	ex_01
PLXNA1	-0.00101638	0.0566341	-0.0586669	-0.0345541	0.986724	1	ex_01
ABL2	-0.000468139	0.118986	-0.119922	-0.0076811	0.986775	1	ex_01
NSL1	-0.00522457	0.0595149	-0.069964	-0.158172	0.987081	1	ex_01
PCNX2	0.000549128	0.121976	-0.120878	0.0088635	0.987228	1	ex_01
SPATA6L	0.0023985	0.092077	-0.08728	0.0524203	0.987408	1	ex_01
GRID2	-0.0317533	0.472459	-0.535966	-0.123431	0.987481	1	ex_01
PEA15	-0.0141543	0.169726	-0.198034	-0.150869	0.987494	1	ex_01
NAT8L	0.0121124	0.188246	-0.164021	0.134783	0.987646	1	ex_01
TMEM14A	0.0121522	0.204835	-0.18053	0.123612	0.987649	1	ex_01
KCNB1	-0.00479425	0.144569	-0.154158	-0.0629108	0.98828	1	ex_01
SPNS2	-0.00395609	0.0475118	-0.055424	-0.150653	0.988364	1	ex_01
NUDCD1	-0.000753097	0.0402828	-0.041789	-0.0359696	0.988628	1	ex_01
SORCS1	0.0208688	0.324244	-0.282506	0.134823	0.988724	1	ex_01
MED27	-0.00640152	0.106493	-0.119296	-0.111136	0.98885	1	ex_01
LZTS3	0.00548427	0.0815131	-0.0705446	0.14138	0.988873	1	ex_01
ZC3H12B	0.00531912	0.075831	-0.0651927	0.147852	0.988895	1	ex_01
APIP	0.00297898	0.0648832	-0.0589253	0.0943182	0.989124	1	ex_01
VTI1A	0.00435537	0.20557	-0.196859	0.0424243	0.989184	1	ex_01
BRINP3	-0.00769681	0.185203	-0.200597	-0.0782037	0.989481	1	ex_01
RERG	-0.0196275	0.256011	-0.295266	-0.139564	0.989777	1	ex_01
PCSK1N	0.0175359	0.269409	-0.234337	0.136456	0.990306	1	ex_01
CRMP1	-0.00438069	0.0715116	-0.080273	-0.113134	0.990551	1	ex_01
SSU72	0.00441114	0.115833	-0.107011	0.0775942	0.990892	1	ex_01
MBOAT7	0.00346939	0.0707348	-0.063796	0.10109	0.9909	1	ex_01
ZC2HC1A	0.00767967	0.122185	-0.106826	0.131451	0.991188	1	ex_01
NFKB1	0.00124991	0.0813906	-0.0788907	0.0305686	0.991311	1	ex_01
KDM5B	-0.00109199	0.0672333	-0.0694173	-0.0313245	0.991394	1	ex_01
UBE2R2	0.0055352	0.139672	-0.128601	0.0808786	0.991447	1	ex_01
TBC1D12	0.00338427	0.0541066	-0.047338	0.130772	0.99145	1	ex_01
RNMT	0.0071647	0.14447	-0.13014	0.102273	0.991578	1	ex_01
RPL15	0.0350423	0.597506	-0.527421	0.122109	0.991591	1	ex_01
MRPL1	-0.000217776	0.0589687	-0.0594043	-0.00721166	0.991717	1	ex_01
CACNG2	-0.00463016	0.0714078	-0.0806681	-0.119347	0.991948	1	ex_01
WASF2	0.000774365	0.0464384	-0.0448896	0.0332369	0.992495	1	ex_01
ARHGEF3	0.00574334	0.12184	-0.110353	0.0969601	0.992505	1	ex_01
BEX2	0.0208092	0.450827	-0.409209	0.0948457	0.992616	1	ex_01
SCAPER	-0.00729963	0.215085	-0.229684	-0.0643346	0.992683	1	ex_01
LUC7L3	-0.0118611	0.217441	-0.241163	-0.101383	0.993035	1	ex_01
ACTG1	-0.0128197	0.304418	-0.330057	-0.0792028	0.993039	1	ex_01
PLK2	-0.000908143	0.169534	-0.17135	-0.010443	0.993125	1	ex_01
LRP8	-0.00144813	0.0279188	-0.0308151	-0.0966488	0.99335	1	ex_01
TTC13	0.00416655	0.0763182	-0.0679851	0.113182	0.993552	1	ex_01
CHCHD10	0.00820709	0.20738	-0.190966	0.0807619	0.994015	1	ex_01
GRIPAP1	-0.00416737	0.0718938	-0.0802286	-0.107386	0.994126	1	ex_01
ZNF589	0.00247428	0.0485295	-0.043581	0.105297	0.99433	1	ex_01
PRELID3A	0.00182518	0.0356255	-0.0319752	0.105836	0.994369	1	ex_01
SUPV3L1	0.00416193	0.0852482	-0.0769244	0.100599	0.994706	1	ex_01
CCNL2	-0.00230381	0.0655219	-0.0701295	-0.0665733	0.994805	1	ex_01
PPP3CB	-0.00190981	0.108814	-0.112634	-0.0338063	0.995074	1	ex_01
ANKRD24	-0.000643248	0.0527875	-0.054074	-0.0235958	0.995195	1	ex_01
QKI	0.0299749	0.662397	-0.602447	0.0928964	0.995249	1	ex_01
CRAMP1	0.0019338	0.0426908	-0.0388232	0.0929944	0.99536	1	ex_01
ATXN7L1	-0.0065542	0.149343	-0.162451	-0.0824004	0.995442	1	ex_01
REPS1	-0.00427474	0.0861888	-0.0947383	-0.0926156	0.995683	1	ex_01
POM121	0.00119859	0.0670668	-0.0646696	0.035665	0.995688	1	ex_01
NPIPA1	-0.00325335	0.0719793	-0.078486	-0.0847563	0.995795	1	ex_01
CPLANE1	0.00356364	0.129332	-0.122205	0.0555353	0.995901	1	ex_01
PLEKHA6	0.00595837	0.145082	-0.133165	0.0839413	0.996132	1	ex_01
SEC62	-0.00257042	0.188515	-0.193655	-0.0263649	0.996265	1	ex_01
CACNA1C	-0.00819709	0.360717	-0.377111	-0.0435494	0.99633	1	ex_01
SLC35D1	-0.00200636	0.0456796	-0.0496923	-0.0824643	0.996428	1	ex_01
KLHDC2	-0.0012938	0.152636	-0.155224	-0.0164738	0.996502	1	ex_01
KIFC2	0.00401751	0.0998566	-0.0918216	0.0821603	0.996531	1	ex_01
CTDSPL	0.000243097	0.128739	-0.128253	0.00370799	0.996567	1	ex_01
TXNDC11	0.00231195	0.0657116	-0.0610877	0.0714727	0.99678	1	ex_01
SKP1	-0.00656385	0.173308	-0.186435	-0.0715228	0.997186	1	ex_01
RAB5A	0.00246634	0.0835547	-0.078622	0.0596132	0.997196	1	ex_01
PKD2	-0.00245948	0.0991519	-0.104071	-0.0474405	0.997326	1	ex_01
SLC30A6	0.00136444	0.0589925	-0.0562636	0.0464052	0.997503	1	ex_01
KATNAL1	-0.00327932	0.0950417	-0.1016	-0.0653711	0.997643	1	ex_01
EXT2	0.00289029	0.0928786	-0.087098	0.0629512	0.997742	1	ex_01
SLC2A11	-0.000200298	0.0461862	-0.0465868	-0.00846316	0.998096	1	ex_01
JPH4	0.000979326	0.147515	-0.145557	0.0130988	0.998165	1	ex_01
MTRR	0.000929321	0.0468981	-0.0450394	0.0396233	0.998223	1	ex_01
COQ4	0.00188181	0.102159	-0.0983957	0.0367807	0.998409	1	ex_01
UBE3D	0.00293555	0.108511	-0.10264	0.0544973	0.998422	1	ex_01
NASP	0.00277699	0.106758	-0.101204	0.0523443	0.998528	1	ex_01
RBM6	0.00302418	0.127746	-0.121698	0.0475241	0.998818	1	ex_01
PGAM1	0.00416279	0.215861	-0.207535	0.0385404	0.999155	1	ex_01
CLVS1	-0.00168703	0.105841	-0.109215	-0.0307503	0.999223	1	ex_01
TMEM266	-0.00134482	0.0970305	-0.0997202	-0.0267932	0.999231	1	ex_01
AP1M1	4.19589e-05	0.050715	-0.050631	0.00162291	0.999549	1	ex_01
BEX4	-0.00244947	0.303887	-0.308786	-0.0156719	0.999818	1	ex_01
CCK	0.00267536	0.407131	-0.40178	0.0129646	0.999855	1	ex_01
CAMK1D	-0.00149901	0.233529	-0.236527	-0.0125007	0.999869	1	ex_01

### Sheet: ex_02
gene_id	coef	ci.hi	ci.lo	z	pval	p_adj	cluster
SLC38A1	0.242931	0.324756	0.161107	5.81898	2.55274e-11	1.06041e-07	ex_02
CAST	0.122764	0.178984	0.066544	4.27985	4.29478e-08	0.000178362	ex_02
SRPK1	0.37105	0.507751	0.234348	5.31995	7.91411e-08	0.000328594	ex_02
FAM13A	0.44561	0.616068	0.275153	5.12374	3.03611e-07	0.00126029	ex_02
NHS	0.0607529	0.103875	0.0176312	2.76134	1.67089e-06	0.00693418	ex_02
SORT1	0.44971	0.661008	0.238412	4.17144	1.91844e-06	0.00795962	ex_02
PTPRR	-0.306315	-0.16932	-0.44331	-4.3824	3.33995e-06	0.0138541	ex_02
NDRG3	0.149818	0.204773	0.0948634	5.34326	3.34472e-06	0.0138705	ex_02
EPS15	0.164245	0.23449	0.0939995	4.58271	3.68697e-06	0.0152862	ex_02
KCNT1	0.0875095	0.157054	0.0179648	2.46626	7.64666e-06	0.0316954	ex_02
MAGI3	0.364673	0.516599	0.212748	4.70458	1.29297e-05	0.0535805	ex_02
MAMDC2	0.0742881	0.154328	-0.00575176	1.81912	8.49025e-05	0.111986	ex_02
LRCH1	0.194744	0.303466	0.0860219	3.51071	3.14454e-05	0.130278	ex_02
YARS1	0.0852024	0.128734	0.0416705	3.83612	0.000101848	0.134235	ex_02
MYRIP	0.320708	0.471621	0.169796	4.16518	3.63509e-05	0.150565	ex_02
ARNTL	0.217111	0.336673	0.0975498	3.55909	3.80252e-05	0.157462	ex_02
SPAG9	0.17749	0.255481	0.0994999	4.46048	4.19712e-05	0.173761	ex_02
SPOCK2	0.0802057	0.126019	0.0343925	3.43133	0.000135503	0.178457	ex_02
ZNF680	0.215976	0.342829	0.0891223	3.33696	4.575e-05	0.189359	ex_02
BACH2	-0.288674	-0.134305	-0.443043	-3.66519	4.70796e-05	0.194816	ex_02
ONECUT2	0.149769	0.276355	0.0231841	2.31893	0.000155555	0.20471	ex_02
SNX10	0.151152	0.220116	0.0821882	4.29577	5.42921e-05	0.224606	ex_02
DNAAF4	-0.227043	-0.112831	-0.341254	-3.89625	0.00020001	0.263013	ex_02
MARS1	0.0571301	0.101513	0.0127474	2.5229	0.000214878	0.282349	ex_02
TRAK2	0.168467	0.246506	0.0904275	4.23106	6.96954e-05	0.28826	ex_02
ZBTB38	0.142646	0.210753	0.0745384	4.105	7.48901e-05	0.309671	ex_02
RANBP2	0.204871	0.307557	0.102185	3.91038	7.50987e-05	0.310458	ex_02
CHST15	0.0916112	0.179811	0.00341137	2.03577	7.66047e-05	0.316607	ex_02
CD99L2	0.136868	0.207008	0.0667279	3.82459	8.23459e-05	0.340253	ex_02
MACO1	0.170043	0.246329	0.0937573	4.36881	8.43296e-05	0.348366	ex_02
RIMS1	-0.222504	-0.116477	-0.328532	-4.11308	8.67297e-05	0.358194	ex_02
AARS1	0.0711372	0.107766	0.034508	3.80642	0.000278445	0.365599	ex_02
GPR22	0.247711	0.381687	0.113734	3.6238	0.000287732	0.377505	ex_02
GALNT14	-0.196099	-0.075514	-0.316683	-3.18736	0.000301425	0.395168	ex_02
ARHGAP32	0.335809	0.539443	0.132176	3.23215	9.893e-05	0.408482	ex_02
SACS	0.129253	0.204951	0.0535557	3.34663	0.000105085	0.433686	ex_02
PDE3B	0.283284	0.424886	0.141681	3.92102	0.000107406	0.443158	ex_02
DOK6	-0.430179	-0.199788	-0.66057	-3.65959	0.000112368	0.463519	ex_02
XKR4	-0.333038	-0.173533	-0.492543	-4.0923	0.000115124	0.474773	ex_02
PPP2R2D	0.124438	0.190161	0.0587146	3.71092	0.000121767	0.502047	ex_02
FRYL	0.300872	0.449475	0.152268	3.96827	0.000130688	0.538697	ex_02
SLC24A2	0.618756	0.981392	0.256119	3.34423	0.000133899	0.551799	ex_02
ZNRF2	-0.16321	-0.088822	-0.237597	-4.30024	0.000153342	0.63177	ex_02
SMIM8	-0.123236	-0.0505879	-0.195884	-3.32477	0.000482661	0.631803	ex_02
APPBP2	0.0871989	0.128087	0.046311	4.17988	0.000154275	0.635458	ex_02
ZHX1	0.118107	0.183524	0.052689	3.53857	0.000154495	0.636209	ex_02
SOGA3	0.133668	0.211475	0.0558603	3.36708	0.000163004	0.671088	ex_02
TOX	0.352031	0.698023	0.00603916	1.99417	0.000163949	0.674813	ex_02
GLCCI1	0.215272	0.326588	0.103956	3.79034	0.000165563	0.681291	ex_02
TTBK2	0.17826	0.263971	0.0925488	4.07629	0.000166272	0.684042	ex_02
UPP2	-0.26422	-0.103354	-0.425086	-3.21921	0.000178897	0.735803	ex_02
PCID2	0.139179	0.207477	0.0708821	3.9941	0.000182543	0.750615	ex_02
SLC39A14	0.0818325	0.136254	0.0274106	2.94714	0.000574817	0.751861	ex_02
EML4	-0.183165	-0.0870408	-0.279288	-3.73472	0.000186837	0.768086	ex_02
MAP1A	0.0987301	0.221734	-0.0242739	1.57318	0.000188746	0.775747	ex_02
HACD2	0.150269	0.223323	0.0772151	4.03157	0.000193548	0.795291	ex_02
DNAJC24	-0.129424	-0.0529639	-0.205884	-3.31763	0.000615781	0.804825	ex_02
TMOD2	0.200182	0.293711	0.106652	4.1949	0.000202102	0.830237	ex_02
USP53	-0.126934	-0.0566919	-0.197175	-3.54185	0.000644507	0.841726	ex_02
AHCTF1	0.178214	0.283781	0.0726468	3.30873	0.000214027	0.879007	ex_02
CIT	0.361229	0.537241	0.185217	4.02243	0.000224021	0.919383	ex_02
SESTD1	0.207203	0.306732	0.107673	4.08028	0.000225479	0.925141	ex_02
VPS13D	0.236887	0.355519	0.118255	3.91371	0.000239668	0.983116	ex_02
TRIP11	0.0883006	0.164308	0.0122931	2.27696	0.000247578	1	ex_02
PFKP	0.0848261	0.179142	-0.00948987	1.76276	0.000255407	1	ex_02
GALNT7	-0.175791	-0.0924511	-0.259131	-4.13419	0.000287802	1	ex_02
DNM3	0.215874	0.327512	0.104235	3.78994	0.000315878	1	ex_02
AFF4	0.187941	0.28332	0.0925624	3.86206	0.000333406	1	ex_02
UGP2	0.174603	0.264953	0.084253	3.78766	0.000358365	1	ex_02
LUZP1	0.0826153	0.134487	0.0307437	3.12161	0.000383953	1	ex_02
PAG1	0.121188	0.250505	-0.00812839	1.83677	0.000388738	1	ex_02
CDKL1	0.236417	0.382042	0.0907917	3.18192	0.000391289	1	ex_02
SLC35F3	0.537499	0.872644	0.202354	3.14335	0.000405046	1	ex_02
PLEKHA1	0.341974	0.509924	0.174024	3.99081	0.000412246	1	ex_02
SPOCK3	0.664199	1.0305	0.2979	3.55395	0.000419213	1	ex_02
MAST4	0.329284	0.542463	0.116105	3.02744	0.000427678	1	ex_02
ZBTB16	0.348695	0.526629	0.170762	3.84093	0.000445363	1	ex_02
TMEFF2	-0.338861	-0.152621	-0.5251	-3.56613	0.000448523	1	ex_02
CDH11	-0.244763	-0.122817	-0.366709	-3.93393	0.0004642	1	ex_02
TSEN15	0.127008	0.197678	0.0563376	3.52243	0.000470042	1	ex_02
FAM184A	-0.191984	-0.098331	-0.285638	-4.01782	0.000494419	1	ex_02
MPP7	0.293639	0.453682	0.133595	3.59602	0.000498577	1	ex_02
DKK3	0.336361	0.515913	0.156809	3.67167	0.000512321	1	ex_02
JAK2	0.306955	0.471932	0.141978	3.64669	0.000561417	1	ex_02
CAMSAP2	0.220015	0.332351	0.107678	3.83866	0.000567267	1	ex_02
KHDRBS3	0.368339	0.582012	0.154666	3.37868	0.000580167	1	ex_02
EPRS1	0.0864334	0.1364	0.0364668	3.39039	0.000611152	1	ex_02
PRXL2A	0.218957	0.348283	0.0896306	3.31833	0.000635255	1	ex_02
MAP1B	0.443371	0.655115	0.231628	4.10399	0.00066583	1	ex_02
CDH13	-0.380258	-0.0794229	-0.681094	-2.47741	0.000668219	1	ex_02
KIAA0408	0.169346	0.294845	0.0438468	2.64473	0.000671862	1	ex_02
PDS5B	0.231865	0.354041	0.109688	3.71959	0.000677484	1	ex_02
PUM3	-0.19739	-0.0846517	-0.310129	-3.43163	0.000689506	1	ex_02
DENND5B	0.237062	0.360534	0.11359	3.76307	0.000726845	1	ex_02
MSI2	0.0586427	0.131959	-0.0146732	1.5677	0.000732429	1	ex_02
CHIC1	0.148002	0.225431	0.0705738	3.74641	0.000744086	1	ex_02
ROCK2	0.27803	0.450439	0.10562	3.16066	0.000819925	1	ex_02
SORL1	0.173869	0.262828	0.0849092	3.83069	0.000859939	1	ex_02
PARP8	0.367241	0.577912	0.156571	3.41661	0.000868566	1	ex_02
PRRG1	0.174001	0.322653	0.0253485	2.29418	0.00087628	1	ex_02
DEAF1	0.053492	0.106685	0.000299078	1.97098	0.000916176	1	ex_02
GARS1	0.125776	0.218366	0.0331863	2.66246	0.000927313	1	ex_02
PDE10A	-0.683155	-0.242996	-1.12331	-3.04199	0.000937346	1	ex_02
OSBPL1A	0.352022	0.547725	0.156319	3.5255	0.000949626	1	ex_02
SCN8A	0.157341	0.237233	0.0774495	3.86001	0.000966766	1	ex_02
FBXO34	0.287573	0.452906	0.12224	3.40908	0.000997738	1	ex_02
RAB12	0.0985402	0.151916	0.0451645	3.61841	0.00101679	1	ex_02
RAB6B	0.1803	0.27661	0.0839897	3.6692	0.00102417	1	ex_02
LRP6	-0.0988146	-0.0451839	-0.152445	-3.61124	0.00103224	1	ex_02
TACC1	0.276622	0.423934	0.129309	3.6804	0.00103682	1	ex_02
NECAB1	0.270951	0.411778	0.130124	3.77098	0.00105806	1	ex_02
TAF2	-0.0938833	-0.0430886	-0.144678	-3.62258	0.00107335	1	ex_02
SCAI	-0.114558	-0.0236692	-0.205448	-2.47037	0.00108418	1	ex_02
ENTPD4	0.0464246	0.0703537	0.0224955	3.8025	0.00109439	1	ex_02
SOBP	-0.207356	-0.0918443	-0.322868	-3.51834	0.00109572	1	ex_02
TRAP1	0.0729745	0.13427	0.0116789	2.3334	0.0011304	1	ex_02
RPS6KA5	0.453174	0.741833	0.164515	3.07701	0.00114476	1	ex_02
SPATS2	0.223258	0.34423	0.102285	3.61716	0.00115127	1	ex_02
EPB41L3	0.187909	0.287433	0.0883839	3.70053	0.00115789	1	ex_02
CNNM1	0.108845	0.17748	0.0402092	3.10819	0.00118503	1	ex_02
BAZ1B	0.0722695	0.120862	0.0236775	2.915	0.00120595	1	ex_02
CADM1	-0.331445	-0.129746	-0.533144	-3.22075	0.00120723	1	ex_02
CMSS1	-0.192104	-0.0830315	-0.301177	-3.45198	0.00122111	1	ex_02
OPA1	0.168801	0.269131	0.0684724	3.2976	0.00127347	1	ex_02
ZNF528	-0.123218	-0.0524417	-0.193995	-3.4122	0.00129599	1	ex_02
ACSL3	0.29414	0.463201	0.125079	3.41003	0.00139775	1	ex_02
TBC1D30	0.0711375	0.112065	0.0302102	3.4067	0.00139835	1	ex_02
RGPD8	0.0573266	0.104494	0.0101595	2.38213	0.00142103	1	ex_02
ADAM23	0.333388	0.56839	0.0983865	2.78053	0.00143601	1	ex_02
EXT1	-0.261746	-0.102465	-0.421028	-3.2208	0.00143973	1	ex_02
SPECC1	0.35869	0.611049	0.10633	2.78578	0.00145304	1	ex_02
ZDHHC20	0.109508	0.179637	0.0393783	3.0605	0.00153841	1	ex_02
CDK14	0.218972	0.336247	0.101698	3.65959	0.00155214	1	ex_02
ATXN1	-0.268324	-0.065996	-0.470652	-2.59927	0.00155819	1	ex_02
RMND5A	0.109058	0.169993	0.0481223	3.50779	0.00163138	1	ex_02
BNIP3L	0.307239	0.490754	0.123723	3.28134	0.0017573	1	ex_02
EYA3	-0.122067	-0.054842	-0.189292	-3.55889	0.00179077	1	ex_02
REV1	0.126968	0.198975	0.0549618	3.45599	0.00183927	1	ex_02
MRTFB	0.144064	0.245642	0.0424858	2.77973	0.00195359	1	ex_02
NCOR1	0.180344	0.278618	0.0820696	3.59675	0.00195594	1	ex_02
PRUNE2	0.150088	0.243811	0.0563658	3.13871	0.00205254	1	ex_02
FAM135A	-0.172135	-0.0570259	-0.287243	-2.93095	0.00205342	1	ex_02
GGA2	0.0982787	0.150529	0.0460287	3.68656	0.0021451	1	ex_02
TNR	-0.425266	-0.159193	-0.691338	-3.13263	0.00215923	1	ex_02
AACS	0.136151	0.226314	0.0459893	2.95969	0.00219403	1	ex_02
AMPH	0.28463	0.46315	0.106111	3.12496	0.00222811	1	ex_02
ROBO2	-0.481333	-0.190184	-0.772481	-3.24025	0.00223222	1	ex_02
ANKRD12	0.285347	0.442134	0.12856	3.56707	0.00225736	1	ex_02
DIP2C	0.266831	0.45429	0.0793729	2.78984	0.00229429	1	ex_02
GRK3	0.380091	0.62491	0.135271	3.04291	0.00231399	1	ex_02
TNFSF13B	0.102158	0.211104	-0.00678743	1.83786	0.00240598	1	ex_02
DDX10	-0.141612	-0.0634187	-0.219804	-3.5496	0.00240684	1	ex_02
ROS1	0.0339108	0.0987367	-0.0309151	1.02527	0.00242015	1	ex_02
ZNF814	-0.0995654	-0.033795	-0.165336	-2.96706	0.00244614	1	ex_02
RHOT1	0.166419	0.265246	0.0675913	3.30045	0.00245314	1	ex_02
MAPK14	0.181801	0.288062	0.0755398	3.35328	0.00249172	1	ex_02
FAM81A	0.169967	0.272685	0.0672491	3.24315	0.00251066	1	ex_02
GAB1	0.397549	0.652169	0.142928	3.06017	0.00254973	1	ex_02
CEP63	0.0927649	0.144035	0.0414948	3.54623	0.00257165	1	ex_02
CDYL2	0.228847	0.369097	0.0885979	3.19811	0.00258142	1	ex_02
JAK1	-0.317486	-0.122384	-0.512589	-3.18942	0.00259867	1	ex_02
SEPTIN3	0.170869	0.27699	0.064749	3.15583	0.00262531	1	ex_02
CEP95	0.0738406	0.116898	0.0307835	3.36123	0.00269891	1	ex_02
MSANTD4	0.0560754	0.0970586	0.0150921	2.68172	0.00275237	1	ex_02
ZRANB1	0.115502	0.181843	0.0491608	3.41236	0.0027525	1	ex_02
TMEM268	0.119122	0.193684	0.0445594	3.13126	0.0027548	1	ex_02
CADPS2	0.738385	1.3041	0.172672	2.5582	0.00281298	1	ex_02
KIF5C	0.17456	0.274441	0.0746785	3.42538	0.00283466	1	ex_02
PRPSAP1	0.0446987	0.0782171	0.0111803	2.61373	0.00284679	1	ex_02
CLVS2	0.259271	0.415398	0.103145	3.25482	0.00291358	1	ex_02
RAB3GAP1	0.178367	0.281708	0.0750254	3.38289	0.00291584	1	ex_02
SGPP2	0.0711897	0.136411	0.00596881	2.13933	0.00296799	1	ex_02
SETD3	0.163672	0.265847	0.0614968	3.13962	0.00305338	1	ex_02
AKAP12	0.0899547	0.179268	0.000641258	1.97404	0.00306615	1	ex_02
JPH1	0.147261	0.234934	0.0595879	3.29208	0.0030874	1	ex_02
AFF1	0.168352	0.291568	0.0451363	2.67794	0.00309016	1	ex_02
AMD1	0.174838	0.278581	0.0710954	3.30314	0.00310227	1	ex_02
ASTN2	0.240551	0.428717	0.0523837	2.5056	0.00313703	1	ex_02
MARCHF4	-0.155596	-0.0624972	-0.248695	-3.27569	0.00319823	1	ex_02
SPRED1	-0.355043	-0.135675	-0.574411	-3.17217	0.00321244	1	ex_02
PDZRN4	0.286601	0.542122	0.0310792	2.19836	0.00326165	1	ex_02
HSP90AA1	0.0286275	0.120619	-0.0633639	0.609937	0.00327019	1	ex_02
ANKS6	0.0589092	0.107965	0.00985357	2.35365	0.0033039	1	ex_02
PTPN14	0.21318	0.359281	0.0670798	2.85985	0.00337377	1	ex_02
PAK2	0.0717627	0.116072	0.0274537	3.17435	0.00338675	1	ex_02
CNST	0.225855	0.361923	0.0897865	3.25327	0.00345868	1	ex_02
DCLK2	-0.198549	-0.0556762	-0.341423	-2.72374	0.00351022	1	ex_02
NDUFS1	0.138077	0.233655	0.0424984	2.83145	0.00354437	1	ex_02
JAM3	0.119117	0.21252	0.0257128	2.49952	0.00354743	1	ex_02
ZNF655	0.132338	0.216774	0.0479022	3.07189	0.00354747	1	ex_02
WDR19	0.0936169	0.158773	0.0284605	2.81608	0.00354761	1	ex_02
BBX	0.148685	0.235027	0.0623424	3.37513	0.00354858	1	ex_02
TIAL1	0.0778489	0.127966	0.0277315	3.04447	0.00357833	1	ex_02
ATAD2	0.110345	0.194555	0.026135	2.56825	0.00358079	1	ex_02
AC092835.1	0.0422184	0.073258	0.0111787	2.66583	0.00361386	1	ex_02
CLU	0.0392041	0.160755	-0.0823469	0.632152	0.00361435	1	ex_02
UBE2L3	0.0693423	0.1202	0.0184842	2.67231	0.00362257	1	ex_02
SHISA9	-0.31199	-0.07743	-0.54655	-2.60696	0.00362459	1	ex_02
CAB39	0.12011	0.189595	0.0506261	3.38799	0.0036901	1	ex_02
SPECC1L	0.180489	0.301254	0.0597248	2.92928	0.00378133	1	ex_02
ARHGAP26	0.394811	0.617873	0.17175	3.46907	0.00380224	1	ex_02
IP6K2	0.0439116	0.0881519	-0.000328687	1.9454	0.00389711	1	ex_02
ITPR2	0.346748	0.61644	0.0770555	2.51996	0.00393854	1	ex_02
AKAP13	0.0858543	0.169778	0.00193037	2.00505	0.0039429	1	ex_02
VSTM2A	0.15305	0.246538	0.0595618	3.20867	0.0039692	1	ex_02
DZIP1	0.142171	0.229197	0.0551442	3.20189	0.00398884	1	ex_02
SPIRE1	0.107486	0.169208	0.0457634	3.41315	0.00402673	1	ex_02
PTK2	-0.0546429	0.0786655	-0.187951	-0.803386	0.00403541	1	ex_02
TMEM67	-0.127922	-0.0536423	-0.202202	-3.37538	0.00404722	1	ex_02
GTF2I	0.163433	0.268405	0.058462	3.05153	0.00409471	1	ex_02
FMN1	0.423363	0.702751	0.143976	2.96998	0.00410242	1	ex_02
GDPD1	0.128503	0.214607	0.0423979	2.92505	0.0043047	1	ex_02
WWC1	-0.1414	-0.037317	-0.245484	-2.66267	0.00433055	1	ex_02
REPS2	0.180688	0.291499	0.069876	3.19588	0.00439147	1	ex_02
KIDINS220	0.138373	0.218877	0.0578688	3.36884	0.00445452	1	ex_02
ZMAT4	0.257615	0.418588	0.0966414	3.13664	0.00449399	1	ex_02
CORO2B	0.103994	0.193881	0.0141057	2.26753	0.00449558	1	ex_02
ARHGEF9	0.128408	0.202795	0.0540202	3.38329	0.00454107	1	ex_02
TRPM2	0.113963	0.212183	0.0157439	2.27413	0.00459177	1	ex_02
IARS1	0.0953516	0.158211	0.0324924	2.97308	0.00470861	1	ex_02
NEFL	0.105751	0.34351	-0.132008	0.871758	0.00474738	1	ex_02
BRWD3	0.089052	0.149162	0.0289419	2.90365	0.00490958	1	ex_02
KAZN	0.608102	0.988176	0.228027	3.13585	0.00493984	1	ex_02
RNF157	0.0686608	0.122173	0.0151489	2.51482	0.00496453	1	ex_02
TASP1	-0.169888	-0.0656796	-0.274097	-3.19527	0.00498837	1	ex_02
SMURF1	-0.141857	-0.0582752	-0.225438	-3.3265	0.00500826	1	ex_02
EML5	0.260577	0.419229	0.101925	3.21913	0.00501766	1	ex_02
TPPP	0.0880909	0.162607	0.0135747	2.31701	0.00504333	1	ex_02
RBFOX2	-0.123884	-0.01995	-0.227817	-2.33618	0.00508738	1	ex_02
USP31	0.164552	0.264463	0.0646418	3.22805	0.00510624	1	ex_02
HS2ST1	-0.0855355	-0.0202686	-0.150802	-2.56863	0.00516103	1	ex_02
KIF13B	0.0465821	0.0979042	-0.00474003	1.77894	0.00516486	1	ex_02
PHF3	0.144072	0.262517	0.0256271	2.38403	0.00517542	1	ex_02
DMGDH	-0.123791	-0.0381088	-0.209474	-2.83169	0.00522099	1	ex_02
EPHA5	-0.161	-0.0543586	-0.267642	-2.95902	0.00532612	1	ex_02
ZBTB1	0.0627723	0.116517	0.00902773	2.28919	0.00534395	1	ex_02
ITSN1	0.171566	0.277987	0.0651462	3.15978	0.00546792	1	ex_02
EPM2AIP1	0.104371	0.177684	0.0310585	2.79029	0.00549979	1	ex_02
SEC14L1	0.145217	0.238881	0.051554	3.03876	0.00557206	1	ex_02
PPP3R1	0.148302	0.238117	0.0584877	3.2363	0.005584	1	ex_02
RMDN2	-0.173806	-0.0662462	-0.281366	-3.16711	0.005602	1	ex_02
PLCB4	0.216007	0.361407	0.0706083	2.91176	0.00571719	1	ex_02
SCN1A	0.22414	0.372436	0.0758444	2.96237	0.00575849	1	ex_02
ZEB1	0.353091	0.590936	0.115245	2.90964	0.00577656	1	ex_02
ROCK1	0.182109	0.298317	0.0659008	3.07145	0.00578349	1	ex_02
CALCOCO2	0.064083	0.112577	0.0155895	2.59005	0.0057851	1	ex_02
SV2A	0.156579	0.261448	0.0517109	2.92642	0.00582326	1	ex_02
SH3BGRL2	0.165919	0.265849	0.065989	3.25423	0.00582354	1	ex_02
MAN1A1	-0.287096	-0.0670706	-0.507121	-2.55742	0.0058887	1	ex_02
CCP110	0.0849176	0.147127	0.0227081	2.6754	0.00595303	1	ex_02
ETV5	-0.221427	-0.0277254	-0.415129	-2.2405	0.00599266	1	ex_02
IST1	0.0435833	0.0717626	0.015404	3.03136	0.00613145	1	ex_02
MEF2C	0.141101	0.301063	-0.0188616	1.72886	0.00617288	1	ex_02
MB21D2	-0.0979781	-0.0352677	-0.160688	-3.06223	0.00622086	1	ex_02
CLUAP1	-0.109855	-0.0342908	-0.185419	-2.84939	0.00626245	1	ex_02
WIPF3	0.179296	0.334151	0.0244417	2.26932	0.00629012	1	ex_02
DOCK4	-0.333437	-0.084839	-0.582036	-2.62884	0.00632638	1	ex_02
CBX3	0.105837	0.186554	0.0251192	2.5699	0.00634322	1	ex_02
PSIP1	0.176836	0.286995	0.0666775	3.1463	0.00640305	1	ex_02
CCDC59	0.222956	0.371638	0.0742742	2.93906	0.0064056	1	ex_02
LRRTM2	0.0920274	0.164111	0.0199438	2.50224	0.00647588	1	ex_02
MICAL2	0.191502	0.333184	0.049821	2.64917	0.00653262	1	ex_02
CLIP1	0.162036	0.300992	0.0230798	2.2855	0.0065662	1	ex_02
MYO5A	0.186348	0.301067	0.0716292	3.18374	0.00673478	1	ex_02
LRRC37B	0.0923581	0.186373	-0.00165723	1.92542	0.00674289	1	ex_02
NDRG4	0.108004	0.20918	0.00682925	2.09226	0.00677414	1	ex_02
UBR5	0.170994	0.291632	0.050356	2.77808	0.00684554	1	ex_02
SH3RF2	0.0349213	0.0845583	-0.0147158	1.3789	0.00700884	1	ex_02
NAA16	0.121281	0.220001	0.0225624	2.40792	0.0070483	1	ex_02
GAN	0.0380408	0.0643428	0.0117387	2.83471	0.00718122	1	ex_02
CSMD3	-0.179976	-0.00982952	-0.350123	-2.07319	0.00719766	1	ex_02
BCL11A	-0.182111	-0.0661999	-0.298023	-3.07935	0.00720227	1	ex_02
RIF1	0.177501	0.28885	0.0661521	3.12437	0.00720914	1	ex_02
ZNF451	0.173143	0.282337	0.0639491	3.10781	0.00729131	1	ex_02
PTCH1	-0.112766	-0.0249124	-0.20062	-2.51574	0.00731432	1	ex_02
HUNK	0.0563079	0.112665	-4.88046e-05	1.95827	0.00734727	1	ex_02
TTC5	-0.0762379	-0.0196796	-0.132796	-2.64194	0.00741711	1	ex_02
CABP1	0.288085	0.472413	0.103757	3.06321	0.00745248	1	ex_02
ARHGEF7	0.16058	0.263617	0.057544	3.05457	0.00770508	1	ex_02
CRACDL	0.277111	0.455619	0.0986018	3.04258	0.00779307	1	ex_02
TSPAN5	0.266842	0.456288	0.0773964	2.76069	0.00783555	1	ex_02
TUT7	0.134444	0.243922	0.0249667	2.40694	0.00787428	1	ex_02
PPP1R12A	0.199858	0.343517	0.0561987	2.72669	0.00827952	1	ex_02
GCC2	0.124783	0.224132	0.0254342	2.46173	0.00828108	1	ex_02
FGD4	0.0919003	0.159806	0.0239945	2.65252	0.00829251	1	ex_02
SMAP2	0.100233	0.17372	0.0267455	2.67329	0.00830432	1	ex_02
ZFP91	0.0884435	0.149284	0.027603	2.84919	0.00832166	1	ex_02
HERC1	0.218157	0.352009	0.0843051	3.19442	0.0083254	1	ex_02
TRIM37	0.124239	0.207136	0.0413425	2.93745	0.0085314	1	ex_02
KCNA1	0.0572826	0.10914	0.00542549	2.16502	0.00864824	1	ex_02
GOLGA8B	-0.407025	-0.045338	-0.768713	-2.20565	0.00865203	1	ex_02
HSPA12A	0.494057	0.826147	0.161968	2.91588	0.00877287	1	ex_02
GOLGA3	0.0784199	0.146362	0.0104775	2.26221	0.00878731	1	ex_02
SH3KBP1	0.0862663	0.170859	0.00167372	1.99874	0.00879019	1	ex_02
N4BP2	0.0500459	0.0984139	0.00167792	2.02796	0.00882107	1	ex_02
ST8SIA1	0.115388	0.191085	0.0396918	2.98768	0.00882388	1	ex_02
ZNF675	0.0786943	0.147988	0.00940043	2.22585	0.00884975	1	ex_02
SNX31	0.0589474	0.189467	-0.0715724	0.88519	0.00891665	1	ex_02
TADA2A	0.0563637	0.0952277	0.0174996	2.84249	0.00892091	1	ex_02
KRIT1	0.108565	0.176196	0.0409336	3.14622	0.0089889	1	ex_02
CSNK1G3	-0.0861303	-0.0163704	-0.15589	-2.4199	0.00900897	1	ex_02
ARAP2	0.204976	0.338695	0.0712567	3.0044	0.00907075	1	ex_02
MARK3	0.179691	0.296996	0.0623859	3.00233	0.00909958	1	ex_02
UBR4	0.0861822	0.152754	0.0196105	2.53733	0.00914815	1	ex_02
SPRED2	-0.185056	-0.0328935	-0.337219	-2.38366	0.00920466	1	ex_02
H2AZ2	0.129098	0.223238	0.0349579	2.68778	0.00921727	1	ex_02
CDC42BPA	0.208924	0.360685	0.0571626	2.69821	0.00923958	1	ex_02
PYGB	0.0583472	0.109586	0.00710871	2.23188	0.0092638	1	ex_02
NNT	0.217917	0.360278	0.075556	3.00018	0.00928563	1	ex_02
CBWD6	0.142094	0.32108	-0.0368923	1.55598	0.00942523	1	ex_02
ADD3	0.189879	0.327488	0.0522692	2.70443	0.0094598	1	ex_02
TIA1	-0.152094	-0.049609	-0.254579	-2.90871	0.00948044	1	ex_02
FAR2	0.130041	0.218858	0.0412231	2.86965	0.00970236	1	ex_02
ANKMY2	0.168857	0.284721	0.0529926	2.85639	0.00974329	1	ex_02
ZNF608	-0.238586	-0.0880244	-0.389148	-3.10584	0.00976339	1	ex_02
LRRC28	-0.149355	-0.048922	-0.249788	-2.91468	0.00982378	1	ex_02
SLC35F1	0.0775064	0.163533	-0.00852063	1.76584	0.00987768	1	ex_02
FOCAD	0.203622	0.351293	0.0559513	2.70258	0.00998433	1	ex_02
LAMA2	0.4045	0.783806	0.0251944	2.09015	0.0100266	1	ex_02
FAM185A	0.0714572	0.148075	-0.00516039	1.82796	0.0100503	1	ex_02
OLA1	-0.0992094	-0.0298629	-0.168556	-2.80399	0.0101433	1	ex_02
MLIP	-0.333534	-0.0870572	-0.580011	-2.65224	0.0101658	1	ex_02
MTCL1	0.133445	0.269299	-0.00240839	1.92522	0.0101861	1	ex_02
ANO6	0.0496985	0.0872766	0.0121205	2.59214	0.0102997	1	ex_02
SHTN1	0.199171	0.339121	0.059221	2.78934	0.0103749	1	ex_02
MED12L	0.245183	0.40604	0.0843259	2.98743	0.0104324	1	ex_02
MSH3	-0.137904	-0.0480383	-0.22777	-3.00768	0.0104476	1	ex_02
NPAT	0.0536909	0.0884717	0.0189101	3.02558	0.0104734	1	ex_02
LMTK2	0.150245	0.246609	0.0538807	3.05585	0.0104781	1	ex_02
SYN3	0.508586	1.0673	-0.0501312	1.7841	0.0105585	1	ex_02
KCNQ3	0.385834	0.689014	0.0826538	2.49429	0.0105679	1	ex_02
LRRC49	0.115596	0.196662	0.0345294	2.79479	0.0106492	1	ex_02
SLC7A1	0.0605351	0.111876	0.00919399	2.31095	0.0106935	1	ex_02
PHTF1	-0.0999985	-0.0323288	-0.167668	-2.89632	0.0107001	1	ex_02
MAIP1	0.0698657	0.138226	0.0015051	2.00312	0.0107332	1	ex_02
GK5	-0.144923	-0.0440863	-0.245761	-2.81687	0.0107704	1	ex_02
ZNF507	0.0832021	0.136459	0.0299453	3.06201	0.0107749	1	ex_02
FHIT	0.269493	0.458944	0.0800412	2.78803	0.0107837	1	ex_02
NMT1	0.0692661	0.120225	0.0183073	2.66409	0.0107854	1	ex_02
HTR2A	0.173246	0.299805	0.0466884	2.68301	0.0108043	1	ex_02
WAC	0.145741	0.2415	0.0499827	2.983	0.0108148	1	ex_02
MOSMO	0.151622	0.250729	0.0525157	2.99853	0.010831	1	ex_02
SPOCK1	0.438304	0.779627	0.0969807	2.51685	0.0108541	1	ex_02
LIN52	-0.0835695	-0.0231157	-0.144023	-2.70939	0.0108672	1	ex_02
CUL1	0.108934	0.179893	0.0379755	3.00889	0.0109978	1	ex_02
RSPO2	0.266023	0.449205	0.0828401	2.84631	0.0110086	1	ex_02
RANGAP1	0.0745346	0.133939	0.0151304	2.45917	0.0110202	1	ex_02
COMMD1	-0.153167	-0.0531084	-0.253225	-3.00026	0.0111491	1	ex_02
AGPAT3	0.0563367	0.0996305	0.0130428	2.55043	0.0112072	1	ex_02
ZNF532	0.14916	0.251959	0.0463609	2.84388	0.0113153	1	ex_02
SLAIN1	0.150182	0.280879	0.0194841	2.25215	0.0115061	1	ex_02
UBE2D3	0.165863	0.288088	0.0436386	2.65974	0.0116078	1	ex_02
ZADH2	0.0642249	0.118206	0.0102439	2.3319	0.0116627	1	ex_02
UBL3	0.143512	0.252478	0.0345456	2.58133	0.01167	1	ex_02
SLC38A11	0.0689447	0.261221	-0.123332	0.702785	0.0116895	1	ex_02
WDR7	-0.105491	-0.0279694	-0.183012	-2.66711	0.011875	1	ex_02
OSBPL6	0.160028	0.267512	0.0525437	2.91809	0.0121188	1	ex_02
RAPGEF5	0.400672	0.695467	0.105878	2.6639	0.0121795	1	ex_02
LIFR	0.123173	0.220299	0.0260465	2.48557	0.0122573	1	ex_02
OPN3	0.137916	0.236414	0.0394186	2.74434	0.0123061	1	ex_02
ECPAS	0.151603	0.254459	0.0487465	2.88885	0.0124524	1	ex_02
LRRTM4	-0.3176	-0.112624	-0.522575	-3.03687	0.012553	1	ex_02
ZNF189	0.0584472	0.135101	-0.018207	1.49443	0.0126535	1	ex_02
HSPA4L	0.140438	0.251909	0.0289674	2.46929	0.012731	1	ex_02
SULT1A1	-0.105075	-0.0167491	-0.193401	-2.33163	0.0127846	1	ex_02
ATRX	0.230509	0.389682	0.0713368	2.83837	0.0128157	1	ex_02
KAT2B	0.0328637	0.0662709	-0.000543494	1.92808	0.0131817	1	ex_02
CACNB4	0.133815	0.225214	0.0424152	2.86952	0.0132838	1	ex_02
MIA3	0.110777	0.204346	0.0172081	2.32042	0.0135051	1	ex_02
ATP8A1	0.211125	0.391702	0.0305483	2.29153	0.0135531	1	ex_02
GSPT1	0.0864703	0.148304	0.0246368	2.74089	0.0137422	1	ex_02
TENT4B	0.0671146	0.122055	0.012174	2.39426	0.0137699	1	ex_02
CYFIP2	0.126181	0.215815	0.0365467	2.7591	0.0138007	1	ex_02
MGAT5	0.117024	0.216157	0.0178909	2.31368	0.0138028	1	ex_02
PIAS1	0.187637	0.319649	0.0556248	2.78582	0.0139226	1	ex_02
CDK5RAP2	0.114115	0.199254	0.0289756	2.627	0.0139257	1	ex_02
MINDY3	0.150448	0.257561	0.043336	2.75293	0.0139924	1	ex_02
TFDP2	0.296843	0.49672	0.0969664	2.9108	0.0140152	1	ex_02
STK38L	0.0967183	0.162537	0.0308992	2.88008	0.0140169	1	ex_02
DNAJC10	-0.12475	-0.0402797	-0.20922	-2.89457	0.0141964	1	ex_02
RICTOR	0.0935468	0.175893	0.0112008	2.22656	0.0142655	1	ex_02
GALNT1	0.0657014	0.121121	0.0102813	2.32357	0.0144351	1	ex_02
TAX1BP1	0.14775	0.247433	0.0480675	2.90507	0.0144464	1	ex_02
IQCK	-0.10551	-0.0180723	-0.192948	-2.36507	0.0144808	1	ex_02
UBE2W	0.0920512	0.154815	0.0292875	2.87454	0.0146462	1	ex_02
ULK1	0.0490412	0.0869439	0.0111385	2.53594	0.0148202	1	ex_02
VCL	-0.0503742	-0.00428198	-0.0964665	-2.14205	0.0150608	1	ex_02
CTNNAL1	-0.152368	-0.0498435	-0.254892	-2.91283	0.0152024	1	ex_02
GPR89B	0.0522858	0.0957697	0.00880185	2.35669	0.0152138	1	ex_02
NCDN	0.247089	0.448018	0.0461598	2.41023	0.0152169	1	ex_02
KIZ	0.126126	0.224793	0.0274598	2.50544	0.0153244	1	ex_02
RRP12	0.0323466	0.0676369	-0.0029437	1.79648	0.0156062	1	ex_02
KCNQ2	0.0725056	0.170536	-0.0255249	1.44963	0.0157276	1	ex_02
ACTN4	0.0993606	0.185493	0.0132281	2.26097	0.0157499	1	ex_02
MAP2K4	0.19073	0.319478	0.0619821	2.90353	0.0158183	1	ex_02
TBCD	0.116265	0.217178	0.0153526	2.25815	0.0158653	1	ex_02
PURA	0.159194	0.2974	0.0209867	2.25758	0.0159304	1	ex_02
CNOT1	-0.0556537	-0.000781063	-0.110526	-1.98786	0.015938	1	ex_02
SFXN5	0.109068	0.196499	0.0216376	2.44502	0.0162109	1	ex_02
CDC42BPB	0.0737063	0.155883	-0.00847037	1.75794	0.0162691	1	ex_02
ANXA6	0.0794138	0.139344	0.0194834	2.59715	0.016418	1	ex_02
FBLN7	0.0186468	0.0444176	-0.0071239	1.41816	0.0164328	1	ex_02
KIAA0753	0.0659208	0.137589	-0.00574735	1.80279	0.0167081	1	ex_02
ZNF516	0.107099	0.205039	0.0091581	2.14323	0.0167316	1	ex_02
MORC3	0.0561704	0.0944148	0.017926	2.87865	0.0169547	1	ex_02
FRAS1	0.165484	0.392441	-0.0614728	1.42909	0.016992	1	ex_02
C8orf44	-0.113794	-0.0346059	-0.192983	-2.81648	0.017064	1	ex_02
EXOC6	-0.088353	-0.018125	-0.158581	-2.46581	0.01717	1	ex_02
AKAP6	0.157313	0.265376	0.0492512	2.85325	0.017209	1	ex_02
MLLT3	0.244287	0.41779	0.0707844	2.75957	0.0173706	1	ex_02
MRPS30	0.114041	0.207454	0.0206291	2.3928	0.0175633	1	ex_02
HSP90B1	0.0517187	0.172442	-0.0690048	0.83966	0.0177955	1	ex_02
CEP126	0.30338	0.555413	0.0513456	2.35926	0.0179452	1	ex_02
BANP	0.119771	0.253498	-0.0139558	1.75542	0.0180241	1	ex_02
MBNL1	0.275224	0.467663	0.0827844	2.80311	0.0182725	1	ex_02
HP1BP3	0.235625	0.461266	0.00998376	2.04668	0.0183225	1	ex_02
HIVEP3	-0.270519	-0.076554	-0.464484	-2.73352	0.018438	1	ex_02
SLC38A2	0.153538	0.292563	0.0145126	2.16456	0.0186634	1	ex_02
MAP4K5	0.139981	0.237392	0.04257	2.81649	0.0187105	1	ex_02
TMTC1	0.173649	0.335115	0.0121838	2.10786	0.0188191	1	ex_02
HSP90AB1	0.238507	0.701522	-0.224508	1.00961	0.0188486	1	ex_02
PLCL2	-0.128895	-0.0396272	-0.218163	-2.83002	0.0189699	1	ex_02
ANKRD42	0.107892	0.188042	0.027742	2.63836	0.0191206	1	ex_02
TBC1D9	-0.114475	-0.0272999	-0.20165	-2.57375	0.0191536	1	ex_02
KIF1A	0.130059	0.222803	0.0373151	2.74855	0.019185	1	ex_02
GLUD1	0.04763	0.078812	0.0164481	2.99382	0.0192484	1	ex_02
NMD3	-0.166213	-0.0469652	-0.28546	-2.73189	0.0192656	1	ex_02
DPH6	-0.259832	-0.0610591	-0.458605	-2.56203	0.0192813	1	ex_02
TRIM9	-0.127989	0.0112789	-0.267257	-1.80123	0.0193596	1	ex_02
WASL	0.143435	0.249533	0.0373377	2.64971	0.0193951	1	ex_02
RALBP1	0.0670857	0.127513	0.00665865	2.17594	0.0197116	1	ex_02
ZCCHC14	0.0732019	0.152674	-0.00627048	1.80532	0.0197335	1	ex_02
SRRM2	0.209833	0.385191	0.0344748	2.34529	0.0197886	1	ex_02
NFASC	0.177427	0.332708	0.0221452	2.23948	0.0199152	1	ex_02
LRRFIP1	0.140082	0.269911	0.0102526	2.11474	0.0201026	1	ex_02
INPP5F	0.121847	0.223617	0.0200767	2.34661	0.0201624	1	ex_02
ZNF638	0.225458	0.388909	0.0620067	2.7035	0.0201783	1	ex_02
MSH2	-0.108181	-0.0292993	-0.187062	-2.68797	0.0201816	1	ex_02
NSD3	0.1244	0.217236	0.0315641	2.62635	0.0202077	1	ex_02
KDM2B	0.0220764	0.05869	-0.0145372	1.18177	0.0202584	1	ex_02
TRIM69	0.043198	0.0879782	-0.00158213	1.89072	0.0203263	1	ex_02
COG6	0.160443	0.2779	0.0429866	2.67727	0.0203992	1	ex_02
PRKAR2B	0.180187	0.311103	0.0492707	2.6976	0.0204171	1	ex_02
KDM5A	0.120403	0.204094	0.0367126	2.81975	0.0204282	1	ex_02
KIAA0930	0.120613	0.223126	0.0181012	2.30605	0.0205559	1	ex_02
ZSWIM6	-0.128532	-0.0375677	-0.219497	-2.76942	0.0205922	1	ex_02
PLEKHA5	0.216459	0.426226	0.00669257	2.0225	0.0206776	1	ex_02
CPLX2	0.132138	0.2372	0.0270749	2.46505	0.0207642	1	ex_02
INPP4A	0.190775	0.332129	0.0494203	2.64521	0.0207908	1	ex_02
CCDC191	-0.23779	-0.0685541	-0.407027	-2.7539	0.0208005	1	ex_02
UBAP2	-0.0899391	-0.0214583	-0.15842	-2.57412	0.0208266	1	ex_02
MAP3K13	-0.0933391	-0.0281985	-0.15848	-2.80841	0.0208303	1	ex_02
OTUD4	0.0866191	0.167146	0.00609238	2.10825	0.02085	1	ex_02
NPEPPS	0.091933	0.161422	0.022444	2.59301	0.0209667	1	ex_02
E2F3	-0.129727	-0.0402493	-0.219204	-2.84161	0.0209732	1	ex_02
SPRY3	-0.0837947	-0.017153	-0.150436	-2.46444	0.0209997	1	ex_02
SUGT1	0.1328	0.25244	0.0131611	2.17557	0.0210306	1	ex_02
EFR3B	-0.171242	-0.0400586	-0.302425	-2.55846	0.0211507	1	ex_02
INO80	-0.0740695	-0.0187314	-0.129408	-2.62339	0.0211723	1	ex_02
RIPK1	-0.0500269	-0.00818091	-0.0918728	-2.34314	0.0213752	1	ex_02
CHD2	0.119545	0.203967	0.0351226	2.77538	0.0216439	1	ex_02
NRXN2	0.0970689	0.210132	-0.015994	1.68271	0.0216587	1	ex_02
MAD1L1	0.0258237	0.0677	-0.0160525	1.20865	0.0217015	1	ex_02
ASXL1	0.0999928	0.176923	0.0230626	2.54753	0.021759	1	ex_02
MAOB	0.145514	0.280779	0.0102494	2.10848	0.0218213	1	ex_02
FAM135B	0.16768	0.339809	-0.00444864	1.90931	0.0218244	1	ex_02
YPEL2	0.104329	0.183856	0.0248014	2.5712	0.021835	1	ex_02
MYO9B	0.079375	0.171338	-0.0125877	1.69169	0.0218408	1	ex_02
PDPK1	0.0711684	0.126607	0.01573	2.51608	0.0219444	1	ex_02
NEMF	0.0812181	0.174897	-0.0124608	1.69926	0.0221535	1	ex_02
ACO2	0.0637386	0.111239	0.0162379	2.62997	0.0221809	1	ex_02
SHROOM3	-0.199631	-0.0394701	-0.359793	-2.44298	0.0225936	1	ex_02
RESF1	0.023287	0.0562454	-0.00967133	1.38483	0.0226901	1	ex_02
ARHGAP5	0.10119	0.176542	0.0258376	2.63202	0.0227353	1	ex_02
TAFA2	-0.213772	-0.00747733	-0.420066	-2.031	0.0228011	1	ex_02
EIF2AK4	0.0910118	0.155248	0.0267756	2.77694	0.0230978	1	ex_02
CLVS1	-0.128833	-0.0360013	-0.221665	-2.72006	0.0231244	1	ex_02
TATDN1	0.0561063	0.10436	0.00785222	2.2789	0.0233238	1	ex_02
TTC39B	0.10763	0.19398	0.0212795	2.44296	0.0234289	1	ex_02
PTPN4	0.169209	0.288583	0.0498346	2.77818	0.0236115	1	ex_02
SCAP	-0.0467624	-0.00763542	-0.0858894	-2.34244	0.0237513	1	ex_02
NAALADL2	-0.217123	-0.054449	-0.379796	-2.61599	0.0238268	1	ex_02
HPRT1	0.137659	0.246256	0.0290617	2.48447	0.023974	1	ex_02
ALDH3A2	0.0579888	0.118715	-0.00273706	1.87162	0.0240509	1	ex_02
ACTN1	0.142937	0.272728	0.0131469	2.15849	0.0240574	1	ex_02
USP33	0.14235	0.24416	0.0405407	2.74042	0.0240884	1	ex_02
CDK19	0.163395	0.278669	0.0481204	2.77814	0.0241218	1	ex_02
GTF2F2	-0.0912799	-0.0157942	-0.166766	-2.37005	0.0241939	1	ex_02
CDK12	0.0716748	0.133407	0.00994294	2.27565	0.0242137	1	ex_02
IMPA1	0.0768963	0.132953	0.0208392	2.68858	0.024345	1	ex_02
TMEM63C	0.0376561	0.0871788	-0.0118666	1.49032	0.0243465	1	ex_02
ADD1	0.107802	0.185828	0.0297755	2.7079	0.0243869	1	ex_02
PRPF40A	-0.036957	0.0164324	-0.0903463	-1.35672	0.0245468	1	ex_02
SSH1	0.0418275	0.0955163	-0.0118612	1.52696	0.0245819	1	ex_02
MEIKIN	0.0178488	0.0411777	-0.00548007	1.49956	0.0245822	1	ex_02
SCFD1	-0.0974861	-0.0157685	-0.179204	-2.33816	0.0246503	1	ex_02
EFNA5	0.355956	0.708243	0.00366894	1.98038	0.0247505	1	ex_02
SNX1	0.0618308	0.108681	0.0149801	2.58665	0.0249234	1	ex_02
FAM53B	0.0401893	0.0868584	-0.00647991	1.68783	0.0249507	1	ex_02
CENPJ	0.02257	0.0614326	-0.0162926	1.13828	0.0249929	1	ex_02
MIOS	0.0364809	0.0671483	0.00581343	2.3315	0.02505	1	ex_02
PRR14L	0.0790878	0.177162	-0.0189867	1.58053	0.025072	1	ex_02
IPCEF1	0.0925731	0.183134	0.00201198	2.00351	0.0252453	1	ex_02
APC	0.127598	0.218513	0.036682	2.75076	0.0252536	1	ex_02
FEM1C	0.118204	0.217837	0.018572	2.32531	0.0253106	1	ex_02
ITPR1	0.190096	0.332723	0.0474683	2.61227	0.0253406	1	ex_02
CCDC92	0.190629	0.335586	0.045671	2.57748	0.0253767	1	ex_02
CHD6	0.135915	0.233852	0.037977	2.71997	0.025437	1	ex_02
RLF	0.070614	0.139544	0.00168444	2.00786	0.0254718	1	ex_02
CENPC	0.120012	0.219189	0.0208357	2.37173	0.0255219	1	ex_02
OPTN	0.0993418	0.187561	0.0111228	2.20708	0.0256395	1	ex_02
TCF12	0.203543	0.352331	0.0547544	2.68123	0.0258826	1	ex_02
ADAMTS2	0.0486259	0.121756	-0.0245044	1.30322	0.0260159	1	ex_02
SGPL1	0.0784635	0.135267	0.0216601	2.70733	0.0260915	1	ex_02
TCF7L2	0.0810859	0.1515	0.0106716	2.25701	0.0261057	1	ex_02
FAM169A	0.119427	0.207296	0.0315585	2.6639	0.026165	1	ex_02
TMEM181	-0.0559803	0.000287868	-0.112248	-1.94994	0.0261929	1	ex_02
CDH8	-0.220382	-0.032457	-0.408307	-2.29847	0.0262875	1	ex_02
TMEM38A	0.0191521	0.0536381	-0.0153339	1.08848	0.0262928	1	ex_02
NCKAP1	0.212463	0.368581	0.0563442	2.66733	0.0263067	1	ex_02
NYAP2	-0.124225	-0.0341747	-0.214275	-2.70379	0.0265068	1	ex_02
GABRB2	0.210943	0.373579	0.0483072	2.54213	0.0266189	1	ex_02
VPS13A	0.183025	0.31691	0.049141	2.67935	0.0269296	1	ex_02
SYN2	-0.184135	-0.047112	-0.321158	-2.63385	0.026985	1	ex_02
NPRL3	0.0707172	0.128395	0.0130397	2.40307	0.0271168	1	ex_02
MYH10	0.139465	0.241353	0.0375764	2.6828	0.0272147	1	ex_02
CHN1	0.235828	0.444831	0.0268255	2.21153	0.0275417	1	ex_02
DYNC2LI1	-0.174431	-0.0465602	-0.302302	-2.67362	0.0275965	1	ex_02
HGSNAT	-0.260932	-0.0582314	-0.463633	-2.52302	0.0276019	1	ex_02
ABHD12	0.0560233	0.101168	0.0108788	2.43227	0.0276341	1	ex_02
PCNT	0.0476299	0.125803	-0.0305428	1.19419	0.0276659	1	ex_02
PACS1	0.131102	0.23999	0.0222142	2.35981	0.0277218	1	ex_02
MOB1B	0.102188	0.193226	0.0111496	2.2	0.0277357	1	ex_02
UBE2QL1	0.0675726	0.11915	0.0159953	2.56779	0.0278347	1	ex_02
KIF5A	0.0791395	0.15659	0.00168933	2.00271	0.0278567	1	ex_02
ARHGAP10	-0.151589	-0.0348242	-0.268354	-2.54451	0.0279293	1	ex_02
CAMK2N1	0.397046	0.715047	0.0790442	2.44714	0.027932	1	ex_02
HIVEP2	-0.141787	-0.0202691	-0.263304	-2.28689	0.028136	1	ex_02
PDIA3	0.0971662	0.168954	0.0253782	2.65284	0.0281981	1	ex_02
TCEA1	0.0525733	0.0934296	0.0117169	2.52205	0.0282585	1	ex_02
C4orf47	-0.111842	-0.0252069	-0.198477	-2.53023	0.0282795	1	ex_02
DCUN1D4	0.11448	0.197967	0.0309928	2.68756	0.0285007	1	ex_02
AFF2	0.150129	0.296884	0.00337455	2.00503	0.028559	1	ex_02
ZNF720	0.0390875	0.072203	0.00597198	2.31342	0.0288702	1	ex_02
ACOX3	0.0365556	0.0684593	0.0046518	2.24574	0.028924	1	ex_02
GALNT18	-0.229375	-0.0324194	-0.42633	-2.28258	0.028973	1	ex_02
ATM	0.0824722	0.15319	0.0117543	2.28574	0.0290684	1	ex_02
ANKRD6	-0.161393	-0.0463598	-0.276426	-2.74985	0.0290727	1	ex_02
SNX27	0.0724966	0.129867	0.0151263	2.47673	0.0290829	1	ex_02
EIF2S2	0.024012	0.0966557	-0.0486317	0.647856	0.0292048	1	ex_02
CTBP2	0.0499322	0.111868	-0.0120041	1.5801	0.0292361	1	ex_02
TNPO3	0.009566	0.0667125	-0.0475805	0.328087	0.0293735	1	ex_02
NAP1L4	0.0969539	0.168357	0.0255508	2.66131	0.0294413	1	ex_02
STXBP4	-0.105154	-0.0226002	-0.187707	-2.49653	0.0295688	1	ex_02
SYNE1	0.308442	0.531638	0.0852467	2.70855	0.0296509	1	ex_02
MCCC1	0.085087	0.157313	0.0128605	2.30895	0.0296792	1	ex_02
PLEKHM3	0.118857	0.221177	0.0165361	2.27671	0.0298055	1	ex_02
PDK3	0.118087	0.239022	-0.00284897	1.91379	0.0299997	1	ex_02
TMOD1	0.155707	0.300356	0.0110577	2.10979	0.0300201	1	ex_02
TUSC3	-0.0862628	-0.0108955	-0.16163	-2.24331	0.0301169	1	ex_02
TMF1	0.0491153	0.0903438	0.00788683	2.3349	0.0302123	1	ex_02
MMP16	-0.194086	-0.0325771	-0.355594	-2.3553	0.0302306	1	ex_02
MED28	0.0473654	0.0811853	0.0135455	2.74497	0.030241	1	ex_02
ERCC5	0.0372232	0.0773889	-0.00294246	1.81638	0.0304689	1	ex_02
CAMSAP1	-0.0726341	-0.0099749	-0.135293	-2.27198	0.0305609	1	ex_02
MRPL33	-0.110347	-0.0229754	-0.197719	-2.47536	0.0305629	1	ex_02
NMT2	0.0648965	0.127243	0.0025502	2.04013	0.0307078	1	ex_02
PTBP2	-0.106849	-0.0262197	-0.187479	-2.59732	0.0309415	1	ex_02
LMBRD1	-0.117617	-0.0232766	-0.211957	-2.44355	0.0310229	1	ex_02
RNF216	0.057355	0.135178	-0.0204677	1.44448	0.031043	1	ex_02
PCNX1	0.128619	0.224625	0.0326127	2.62575	0.0311407	1	ex_02
NPLOC4	0.0655628	0.129958	0.0011673	1.99549	0.0312242	1	ex_02
TLK2	0.0452056	0.0999549	-0.00954366	1.61831	0.0312962	1	ex_02
WNK1	0.171674	0.312821	0.0305268	2.38386	0.0313236	1	ex_02
MPRIP	0.0965422	0.210868	-0.0177832	1.65509	0.0313981	1	ex_02
DNAAF5	0.0349333	0.0690142	0.000852501	2.00899	0.0315019	1	ex_02
ZNF519	0.106654	0.204973	0.0083357	2.12613	0.0315786	1	ex_02
RANBP17	0.147407	0.310127	-0.0153133	1.77552	0.0316155	1	ex_02
TBC1D22A	-0.150977	-0.0371559	-0.264799	-2.59977	0.0317725	1	ex_02
ATRN	-0.0523399	0.0242244	-0.128904	-1.33984	0.032092	1	ex_02
GABRB3	-0.162875	-0.0126505	-0.313099	-2.12501	0.0321631	1	ex_02
SETD5	0.0599001	0.14518	-0.0253794	1.37667	0.0322505	1	ex_02
SETBP1	-0.29687	-0.059286	-0.534453	-2.44905	0.0322755	1	ex_02
JAKMIP2	0.170187	0.301367	0.0390067	2.54276	0.0326041	1	ex_02
WDFY3	0.0940906	0.181124	0.00705734	2.11889	0.0326853	1	ex_02
NT5DC3	0.148839	0.287287	0.0103909	2.10706	0.0327404	1	ex_02
ZNF292	0.131469	0.229878	0.0330593	2.61839	0.0327688	1	ex_02
PKIG	0.154442	0.268781	0.0401019	2.64737	0.0327903	1	ex_02
CERS6	0.175721	0.306251	0.0451908	2.63852	0.0329102	1	ex_02
PCDH9	-0.089441	0.197183	-0.376065	-0.611607	0.0329147	1	ex_02
THSD7A	-0.258755	0.000593815	-0.518105	-1.95548	0.0329722	1	ex_02
EPHA10	0.042559	0.0770947	0.0080233	2.4153	0.033015	1	ex_02
RCL1	0.0287903	0.0814622	-0.0238816	1.07131	0.0330717	1	ex_02
GRID1	0.222797	0.401281	0.0443132	2.44657	0.0330838	1	ex_02
WNK2	0.122027	0.228921	0.0151322	2.23742	0.0332462	1	ex_02
KDM3A	0.075361	0.145334	0.00538783	2.11088	0.0332484	1	ex_02
RABGAP1L	-0.184184	-0.0493976	-0.318971	-2.67826	0.0334351	1	ex_02
PPFIA4	0.150662	0.281358	0.0199658	2.25938	0.0335027	1	ex_02
RABL6	0.0698043	0.13262	0.00698863	2.17802	0.0336055	1	ex_02
MAP3K7	0.105969	0.1881	0.0238384	2.52884	0.034	1	ex_02
SNRPN	0.171814	0.309381	0.0342473	2.4479	0.0344324	1	ex_02
RTF1	-0.203372	-0.0491234	-0.357621	-2.58415	0.0344394	1	ex_02
MICU2	-0.144226	-0.0205719	-0.267879	-2.28604	0.0346943	1	ex_02
EEF1A1	0.252717	0.75126	-0.245826	0.993527	0.0348565	1	ex_02
TMEM178B	-0.190021	-0.0027408	-0.377302	-1.98865	0.0349083	1	ex_02
ARFGAP3	-0.0596231	-0.0103595	-0.108887	-2.37212	0.0351347	1	ex_02
NF2	0.0409805	0.0827679	-0.000806851	1.92212	0.0352653	1	ex_02
CCNG2	0.054789	0.11415	-0.00457186	1.80901	0.035517	1	ex_02
CCDC30	0.137236	0.249772	0.0247012	2.39017	0.0357173	1	ex_02
ANO10	-0.0596871	0.00450607	-0.12388	-1.82238	0.0357556	1	ex_02
TBC1D9B	0.0519603	0.0906756	0.013245	2.63049	0.0357589	1	ex_02
KLF13	0.0399306	0.0804978	-0.000636523	1.92921	0.0357932	1	ex_02
GTF2H1	-0.0733337	-0.0107906	-0.135877	-2.29812	0.0359374	1	ex_02
GRIN2B	-0.172959	-0.0391016	-0.306816	-2.5325	0.0359749	1	ex_02
NIN	0.181672	0.329358	0.0339867	2.41101	0.036052	1	ex_02
PPFIBP1	0.195239	0.352372	0.0381061	2.43527	0.0361432	1	ex_02
USP24	0.119816	0.211661	0.0279715	2.55688	0.0364393	1	ex_02
DDX46	-0.0740388	-0.00631571	-0.141762	-2.14275	0.0365343	1	ex_02
SNAP91	0.23224	0.435322	0.0291586	2.24138	0.0367387	1	ex_02
TRIM44	-0.127496	-0.0198077	-0.235184	-2.32047	0.0367766	1	ex_02
PRMT9	-0.10477	-0.0198859	-0.189653	-2.41913	0.0368356	1	ex_02
ARPC2	0.0430679	0.100375	-0.0142395	1.47296	0.0368727	1	ex_02
ZC3H6	0.133007	0.251414	0.0145999	2.20163	0.0369529	1	ex_02
ATP2B1	0.103233	0.274912	-0.0684455	1.17856	0.0369898	1	ex_02
HSPA4	0.134937	0.272128	-0.00225438	1.92776	0.0370373	1	ex_02
SECISBP2L	0.165438	0.293987	0.0368885	2.5224	0.0370918	1	ex_02
ADAMTS3	-0.185177	-0.0269703	-0.343385	-2.29409	0.0371761	1	ex_02
KCNA2	0.071263	0.141788	0.000738236	1.98048	0.0374063	1	ex_02
KLHDC10	-0.100649	-0.0139831	-0.187314	-2.2762	0.0375307	1	ex_02
ST13	0.189135	0.344	0.0342698	2.39368	0.0375417	1	ex_02
MAP3K21	0.0640103	0.11688	0.0111409	2.37298	0.0375805	1	ex_02
ACVR1	-0.057181	0.00891051	-0.123272	-1.69572	0.0376197	1	ex_02
MGAT5B	0.145948	0.309754	-0.0178569	1.7463	0.0376487	1	ex_02
STARD9	0.0482765	0.0920068	0.00454625	2.16372	0.0377198	1	ex_02
SLITRK5	0.186726	0.334596	0.0388558	2.47498	0.0378611	1	ex_02
PRRC2C	0.146837	0.317278	-0.0236035	1.68854	0.0381009	1	ex_02
NUMB	-0.100366	-0.0213441	-0.179387	-2.48936	0.0382146	1	ex_02
SLC12A2	0.147889	0.263456	0.0323216	2.50812	0.0382866	1	ex_02
FKBP5	0.0584471	0.161059	-0.0441648	1.11638	0.0383925	1	ex_02
PHLPP1	-0.0897139	-0.000190924	-0.179237	-1.96414	0.0385698	1	ex_02
SPARCL1	0.161888	0.440225	-0.116449	1.13997	0.038659	1	ex_02
PPP2R2A	0.0822949	0.156607	0.00798258	2.1705	0.0386937	1	ex_02
N4BP2L1	-0.113028	-0.0242531	-0.201803	-2.49542	0.0387305	1	ex_02
USP12	-0.0740173	-0.00529529	-0.142739	-2.11099	0.0391399	1	ex_02
UNC13A	0.168609	0.299185	0.0380333	2.53085	0.0391904	1	ex_02
CTTN	0.0729463	0.135348	0.0105445	2.29116	0.0393081	1	ex_02
ACTR3B	-0.102387	-0.017283	-0.187491	-2.358	0.0393515	1	ex_02
AP5M1	0.0681829	0.139825	-0.00345948	1.86532	0.0393526	1	ex_02
APLP2	0.12009	0.219185	0.0209947	2.37521	0.0393865	1	ex_02
NEDD4L	0.200931	0.352448	0.0494146	2.59917	0.0394518	1	ex_02
SPEN	0.0660577	0.135915	-0.00379983	1.85335	0.0395502	1	ex_02
COG7	-0.0673412	-0.00814562	-0.126537	-2.22966	0.0396043	1	ex_02
ABL1	-0.0994878	-0.0161976	-0.182778	-2.34112	0.0396646	1	ex_02
TMEM161B	-0.0723014	-0.013048	-0.131555	-2.39156	0.0400051	1	ex_02
GBF1	-0.0913499	-0.0188537	-0.163846	-2.46968	0.0400212	1	ex_02
MROH1	0.103915	0.224163	-0.0163341	1.69373	0.0400594	1	ex_02
RABGEF1	-0.190527	-0.0394965	-0.341558	-2.47252	0.0403255	1	ex_02
ANKRD26	0.178161	0.342554	0.0137678	2.12411	0.0404587	1	ex_02
ZFYVE9	0.120761	0.214554	0.0269677	2.5235	0.0406748	1	ex_02
TARBP1	-0.233779	-0.00254267	-0.465015	-1.98152	0.0408251	1	ex_02
GOLGA4	0.199303	0.359713	0.038893	2.43518	0.0409132	1	ex_02
LCMT1	0.0333311	0.0868385	-0.0201763	1.22091	0.0411521	1	ex_02
KCNN3	-0.126646	-0.0179471	-0.235344	-2.28357	0.0411596	1	ex_02
ADAR	0.0641274	0.116186	0.0120689	2.41435	0.0412587	1	ex_02
MCPH1	0.082274	0.194818	-0.03027	1.43281	0.0414015	1	ex_02
CLSTN1	0.117944	0.21532	0.0205669	2.37393	0.0417234	1	ex_02
SYTL2	-0.164931	-0.0233884	-0.306474	-2.28383	0.04205	1	ex_02
UHRF1BP1L	0.0784289	0.139517	0.0173412	2.51635	0.0420851	1	ex_02
GPM6A	-0.162016	-0.0173005	-0.306731	-2.19427	0.0421493	1	ex_02
ANKRD27	0.0612228	0.128904	-0.00645858	1.77293	0.0424179	1	ex_02
CDKL5	0.117317	0.209378	0.0252554	2.49764	0.0424642	1	ex_02
BRD4	0.0621783	0.137782	-0.0134257	1.61192	0.0427369	1	ex_02
ZRSR2	0.0347711	0.066081	0.00346117	2.17663	0.043025	1	ex_02
MICU1	-0.118003	-0.00556365	-0.230443	-2.05695	0.0430941	1	ex_02
GABRA1	0.219209	0.40151	0.0369084	2.35678	0.0431946	1	ex_02
AFG1L	0.0580852	0.11563	0.00054029	1.97837	0.0432814	1	ex_02
SLC5A3	0.119094	0.244884	-0.00669671	1.85562	0.0433174	1	ex_02
XKR6	0.204297	0.36697	0.0416237	2.46147	0.043378	1	ex_02
ANKS1A	0.124036	0.219878	0.0281938	2.53652	0.0436489	1	ex_02
GCNA	0.0296739	0.0791784	-0.0198306	1.17484	0.0437574	1	ex_02
ADAM19	0.0723938	0.136553	0.00823405	2.2115	0.0440997	1	ex_02
GPD1L	0.0627706	0.114295	0.0112459	2.38775	0.0448611	1	ex_02
VPS8	-0.116119	-0.010809	-0.221429	-2.16114	0.0449487	1	ex_02
KSR2	0.217694	0.393447	0.0419417	2.42769	0.0451184	1	ex_02
KIF13A	0.289351	0.517016	0.061687	2.49103	0.0453815	1	ex_02
USP45	0.0467333	0.108503	-0.0150364	1.48286	0.0454605	1	ex_02
UBP1	-0.0511889	0.004458	-0.106836	-1.80295	0.0455545	1	ex_02
FXR1	0.159061	0.292684	0.0254378	2.33308	0.0457566	1	ex_02
RBBP7	0.109418	0.203626	0.0152099	2.2764	0.0459256	1	ex_02
HMG20A	-0.0504895	0.00516216	-0.106141	-1.77816	0.0460372	1	ex_02
BAZ2B	0.236115	0.475985	-0.00375547	1.92928	0.0460632	1	ex_02
INPP4B	0.273249	0.524586	0.0219117	2.13083	0.0463475	1	ex_02
DNAH9	-0.100263	-0.0141003	-0.186425	-2.28071	0.0463608	1	ex_02
ATP2A2	0.188291	0.34229	0.0342915	2.3964	0.0464877	1	ex_02
MBNL2	0.129213	0.234451	0.023975	2.40648	0.0465916	1	ex_02
CRELD1	0.078123	0.156583	-0.000336934	1.95155	0.0467304	1	ex_02
PRKCZ	0.0751961	0.152355	-0.00196239	1.91012	0.046932	1	ex_02
TRPC1	-0.134606	-0.0248882	-0.244323	-2.40456	0.046958	1	ex_02
DTD1	-0.0794258	-0.00319711	-0.155654	-2.04217	0.0470453	1	ex_02
NDST3	-0.256846	-0.0523953	-0.461296	-2.46225	0.047171	1	ex_02
PKP4	0.153927	0.285422	0.0224332	2.29434	0.0472149	1	ex_02
KLF9	0.0837459	0.156743	0.010749	2.24857	0.0472677	1	ex_02
COLQ	0.0791062	0.169945	-0.0117325	1.70682	0.0475317	1	ex_02
FBXW2	-0.081245	-0.0101771	-0.152313	-2.24064	0.0476087	1	ex_02
EIF4G2	0.0747358	0.209695	-0.0602237	1.08536	0.0477077	1	ex_02
NCL	-0.0184098	0.0668133	-0.103633	-0.42339	0.0477155	1	ex_02
PDIA5	0.0480286	0.0900637	0.00599359	2.23943	0.0477984	1	ex_02
PRIM2	-0.0530494	-0.00354029	-0.102559	-2.10012	0.047814	1	ex_02
EP400	0.095084	0.186421	0.00374708	2.04037	0.0478254	1	ex_02
PSMD12	0.0892985	0.159155	0.0194424	2.50546	0.0479123	1	ex_02
FSD1L	0.0874574	0.161428	0.0134871	2.31733	0.0479766	1	ex_02
ARFGEF2	0.110082	0.205766	0.014398	2.25489	0.048049	1	ex_02
DYNC2H1	0.142397	0.262123	0.022671	2.3311	0.0481309	1	ex_02
FLNB	0.0862925	0.162749	0.00983591	2.21211	0.0481898	1	ex_02
COX11	-0.064753	0.00431967	-0.133826	-1.83739	0.0482257	1	ex_02
ECHDC1	-0.0846085	-0.00804412	-0.161173	-2.16588	0.0485611	1	ex_02
RCAN1	0.0695645	0.126427	0.0127015	2.39776	0.0485899	1	ex_02
MARF1	0.0530096	0.0981084	0.00791067	2.30376	0.0486152	1	ex_02
ZC3H12C	0.0579111	0.119961	-0.00413861	1.82924	0.0488459	1	ex_02
SLC44A5	-0.159435	0.0769896	-0.395861	-1.32172	0.0490688	1	ex_02
SLC22A10	-0.265481	-0.0196564	-0.511306	-2.11668	0.0492955	1	ex_02
STMN2	0.172551	0.349167	-0.0040649	1.91485	0.049504	1	ex_02
ADAM32	0.0610553	0.120085	0.00202583	2.02723	0.049618	1	ex_02
MFAP3L	0.0249267	0.0693931	-0.0195396	1.09871	0.0497311	1	ex_02
HIBCH	0.104516	0.225673	-0.0166408	1.69076	0.0499378	1	ex_02
CPNE5	0.0422767	0.108139	-0.0235855	1.25809	0.0500545	1	ex_02
MAP7	0.155196	0.290453	0.0199389	2.24889	0.0502361	1	ex_02
SCARB2	0.0831655	0.15122	0.0151106	2.39515	0.0502669	1	ex_02
CNR1	-0.0917255	0.019602	-0.203053	-1.61486	0.050639	1	ex_02
DPM1	0.0399637	0.0956015	-0.0156742	1.40781	0.0508295	1	ex_02
HOOK1	0.107335	0.207701	0.00696915	2.09606	0.0508598	1	ex_02
NOS1AP	0.153838	0.279828	0.0278483	2.39319	0.0510474	1	ex_02
SATB1	0.0506406	0.105613	-0.00433221	1.80551	0.0512561	1	ex_02
MFSD11	0.0425624	0.080988	0.00413673	2.17097	0.0512734	1	ex_02
CASP8AP2	0.0351654	0.0875196	-0.0171887	1.31648	0.0514494	1	ex_02
ZMYND8	0.159557	0.318858	0.000256166	1.96312	0.0515303	1	ex_02
MTURN	0.140918	0.260934	0.0209022	2.30131	0.0515314	1	ex_02
KCNB2	-0.216195	-0.0241741	-0.408215	-2.20671	0.051704	1	ex_02
DUSP16	-0.135707	-0.0241985	-0.247216	-2.3853	0.0517777	1	ex_02
WSB1	-0.268621	0.0987221	-0.635965	-1.43323	0.0518224	1	ex_02
TMCC1	-0.0929931	0.00713805	-0.193124	-1.82024	0.0519613	1	ex_02
CACNA1D	0.165308	0.302558	0.0280576	2.36063	0.0520231	1	ex_02
PPP3CA	0.0337678	0.21372	-0.146185	0.367784	0.0521038	1	ex_02
ARMC8	-0.0670312	0.00876939	-0.142832	-1.73322	0.0521072	1	ex_02
AMN1	0.0397783	0.0860766	-0.00651991	1.68395	0.0523895	1	ex_02
UBR2	0.151216	0.274087	0.0283455	2.41212	0.052446	1	ex_02
TSPYL4	0.0763805	0.20514	-0.0523787	1.16266	0.0525483	1	ex_02
CDC14B	0.0988425	0.208452	-0.0107666	1.76744	0.0535393	1	ex_02
TRIM2	0.114748	0.222027	0.00746903	2.09642	0.0536521	1	ex_02
SAFB2	0.0678573	0.142988	-0.0072732	1.77022	0.0537531	1	ex_02
KCNH5	0.207087	0.393758	0.0204153	2.17431	0.0539078	1	ex_02
CHRM3	-0.141171	0.0217576	-0.304099	-1.69823	0.0539079	1	ex_02
KIAA2012	-0.133506	-0.0174855	-0.249527	-2.25535	0.0540288	1	ex_02
PPIL6	0.0481616	0.0998742	-0.00355106	1.82537	0.0540499	1	ex_02
RUNX1T1	-0.141537	-0.0180959	-0.264979	-2.24728	0.054113	1	ex_02
TCAF1	0.14144	0.261067	0.0218117	2.31732	0.054151	1	ex_02
EXOC4	-0.134555	-0.0165152	-0.252595	-2.23419	0.0542203	1	ex_02
NDFIP2	0.150868	0.273555	0.0281805	2.41016	0.0544447	1	ex_02
TSPYL2	0.106919	0.201483	0.012354	2.21602	0.0544735	1	ex_02
TSGA10	-0.0894379	-0.014859	-0.164017	-2.35046	0.0548121	1	ex_02
ARMCX5-GPRASP2	0.101902	0.202926	0.000877154	1.97698	0.0548999	1	ex_02
SESN1	0.226153	0.412527	0.039779	2.37829	0.0549242	1	ex_02
NIPAL2	0.219346	0.400528	0.0381637	2.3728	0.0550112	1	ex_02
FBXO41	-0.0151098	0.0278411	-0.0580607	-0.6895	0.0550809	1	ex_02
PRPF19	0.063507	0.116343	0.0106709	2.3558	0.0551502	1	ex_02
ZNF770	0.124811	0.229961	0.0196607	2.32643	0.0552484	1	ex_02
SNX19	-0.0352723	0.00875694	-0.0793016	-1.57015	0.0553891	1	ex_02
PTPRA	-0.14051	-0.0213054	-0.259714	-2.31027	0.0554552	1	ex_02
PEX3	-0.0826065	-0.00673086	-0.158482	-2.13383	0.0554885	1	ex_02
UMAD1	0.127035	0.237075	0.0169952	2.26267	0.0557278	1	ex_02
PPM1L	0.128214	0.261319	-0.00489051	1.88795	0.0557439	1	ex_02
ACER3	-0.0588464	-0.00782592	-0.109867	-2.2606	0.0559194	1	ex_02
LNX1	0.142418	0.26447	0.0203661	2.28701	0.0559201	1	ex_02
MAPK6	0.0713757	0.147864	-0.00511283	1.82895	0.0561754	1	ex_02
PER3	0.101055	0.19814	0.00397002	2.04011	0.0563299	1	ex_02
EIF4B	0.0816355	0.172566	-0.00929459	1.75962	0.0563568	1	ex_02
STX18	-0.0475321	0.00209966	-0.0971638	-1.87705	0.0564032	1	ex_02
PTPRB	-0.124742	-0.0245574	-0.224927	-2.44039	0.0564491	1	ex_02
HOMER1	-0.210169	-0.0379311	-0.382408	-2.3916	0.0565173	1	ex_02
THADA	-0.0708738	0.00498	-0.146728	-1.83129	0.0566182	1	ex_02
MCF2L	0.107587	0.204303	0.0108716	2.18028	0.0567472	1	ex_02
HSPH1	0.324384	0.616738	0.0320305	2.1747	0.0569563	1	ex_02
SH3GL3	0.207884	0.384686	0.0310816	2.30452	0.0570292	1	ex_02
ZNF529	-0.102434	-0.0196169	-0.18525	-2.42422	0.0572753	1	ex_02
MAP3K9	0.0480425	0.0907508	0.00533428	2.20476	0.0576697	1	ex_02
MIS18BP1	0.0656049	0.134899	-0.00368925	1.85561	0.0579503	1	ex_02
UBE2O	0.0569468	0.115612	-0.00171835	1.90255	0.0580554	1	ex_02
CHORDC1	0.198019	0.388461	0.00757704	2.03794	0.0580602	1	ex_02
KBTBD11	0.100195	0.194651	0.00573826	2.07903	0.0581234	1	ex_02
CHD3	-0.0687339	0.00396292	-0.141431	-1.85312	0.0582873	1	ex_02
JMY	0.0748726	0.141626	0.00811933	2.19836	0.0584828	1	ex_02
SREK1IP1	-0.0567657	-0.00591022	-0.107621	-2.18774	0.058735	1	ex_02
RNF24	-0.0912392	-0.0169035	-0.165575	-2.40565	0.0588528	1	ex_02
ZBTB18	0.130108	0.268826	-0.00860879	1.83833	0.0589678	1	ex_02
MAL2	0.134186	0.262797	0.00557447	2.04492	0.0589995	1	ex_02
BCL2L13	0.0529729	0.11362	-0.0076738	1.71196	0.059083	1	ex_02
HELZ	0.0985202	0.187849	0.00919136	2.16163	0.0592813	1	ex_02
KHDC4	-0.0798768	-0.0114372	-0.148316	-2.2875	0.0593708	1	ex_02
PREPL	0.189654	0.368028	0.0112802	2.08391	0.0595422	1	ex_02
RGS17	-0.0787132	-0.00892095	-0.148506	-2.21049	0.0595589	1	ex_02
CBR4	0.0933561	0.175939	0.0107732	2.21565	0.0597224	1	ex_02
AK9	0.0320178	0.0732548	-0.00921927	1.52178	0.0597628	1	ex_02
LANCL2	-0.068084	-0.00454219	-0.131626	-2.10007	0.0599424	1	ex_02
BCL2	-0.157834	-0.00169674	-0.313971	-1.98126	0.0600764	1	ex_02
ANO5	0.195542	0.370834	0.0202503	2.18639	0.0601186	1	ex_02
RNF175	-0.117374	-0.0194837	-0.215264	-2.35007	0.0603186	1	ex_02
DNAJC6	-0.115659	-0.0084015	-0.222916	-2.11349	0.0605581	1	ex_02
CHST1	0.0669952	0.123639	0.0103513	2.31814	0.0606343	1	ex_02
CAMTA1	0.184134	0.350438	0.0178304	2.1701	0.0606619	1	ex_02
ZNF493	0.0481842	0.112892	-0.0165238	1.45947	0.0606809	1	ex_02
INTS6L	0.0727743	0.184793	-0.0392443	1.27331	0.0607039	1	ex_02
PPIG	0.105785	0.193139	0.018431	2.3735	0.0609576	1	ex_02
PIKFYVE	0.0828334	0.162792	0.00287522	2.03044	0.0609806	1	ex_02
SORBS1	0.182095	0.329829	0.034362	2.41584	0.0612147	1	ex_02
AGBL3	-0.17011	-0.0202087	-0.320011	-2.22419	0.0613612	1	ex_02
RRAGD	0.0421627	0.0799415	0.0043839	2.1874	0.0613953	1	ex_02
ARHGAP39	0.0405654	0.0921499	-0.0110192	1.54129	0.0614434	1	ex_02
SIL1	-0.0854656	-0.00913502	-0.161796	-2.19453	0.061871	1	ex_02
CFAP69	0.117845	0.221279	0.0144103	2.23302	0.0619551	1	ex_02
SELENOF	-0.0742673	-0.00558809	-0.142947	-2.11944	0.0621132	1	ex_02
SH3BP5	-0.0833036	-0.0111463	-0.155461	-2.26272	0.062308	1	ex_02
MED13L	0.112145	0.206403	0.0178865	2.33189	0.0623313	1	ex_02
USP48	0.087001	0.162441	0.0115608	2.26032	0.0623774	1	ex_02
SEC22A	-0.0749864	-0.00903332	-0.140939	-2.22841	0.0624867	1	ex_02
NBPF12	0.0972322	0.208671	-0.0142068	1.7101	0.0625152	1	ex_02
KRR1	0.0808984	0.15166	0.0101363	2.24072	0.0625544	1	ex_02
XRCC6	-0.0611902	-0.00276035	-0.11962	-2.05256	0.0625927	1	ex_02
ATP6V0A1	0.00838149	0.0825844	-0.0658214	0.221385	0.0626217	1	ex_02
ST8SIA3	0.13723	0.262136	0.0123249	2.15336	0.0629688	1	ex_02
AFDN	0.0936274	0.170697	0.0165578	2.38105	0.0632298	1	ex_02
MAP4K4	0.0976761	0.181655	0.0136974	2.27964	0.0632372	1	ex_02
NOP58	0.029919	0.0875097	-0.0276717	1.01822	0.0634164	1	ex_02
CDH4	0.132507	0.298071	-0.0330577	1.56862	0.0635408	1	ex_02
ST7	-0.0178876	0.0443192	-0.0800944	-0.563589	0.0636697	1	ex_02
RNF165	-0.133975	-0.0167231	-0.251228	-2.2395	0.0641222	1	ex_02
EML2	0.0199794	0.0471051	-0.00714626	1.44361	0.064516	1	ex_02
DST	0.279335	0.643433	-0.0847638	1.50368	0.0645748	1	ex_02
ZNF141	0.0323894	0.0623275	0.00245123	2.12044	0.0646436	1	ex_02
SGTB	0.118473	0.22281	0.0141366	2.22552	0.064761	1	ex_02
GTF3C1	0.0601366	0.113463	0.00681031	2.21027	0.0649466	1	ex_02
TAOK1	0.119667	0.219721	0.0196122	2.34415	0.0650069	1	ex_02
IWS1	0.039109	0.0896611	-0.011443	1.5163	0.0650291	1	ex_02
DYNC1H1	0.11015	0.206961	0.0133383	2.23	0.0651357	1	ex_02
TMPO	0.0528964	0.120515	-0.0147225	1.53323	0.0659516	1	ex_02
PIK3CB	0.0826739	0.151351	0.0139972	2.35943	0.0660109	1	ex_02
ZCCHC2	0.0641756	0.120904	0.00744759	2.21728	0.0660713	1	ex_02
SC5D	0.134117	0.250193	0.0180409	2.26459	0.0661525	1	ex_02
NSD2	0.0889128	0.192624	-0.0147981	1.6803	0.0665187	1	ex_02
KMT2C	0.139856	0.264047	0.0156657	2.2072	0.0667797	1	ex_02
DDX50	-0.0685226	-0.0076794	-0.129366	-2.20734	0.0670022	1	ex_02
CACNG7	0.0281559	0.0565566	-0.000244725	1.94308	0.0671107	1	ex_02
SOX5	0.455311	0.991673	-0.0810502	1.66379	0.0672611	1	ex_02
HERPUD2	0.0339388	0.0642566	0.00362105	2.19406	0.0672954	1	ex_02
SLK	0.0619898	0.12224	0.00173955	2.01655	0.0674305	1	ex_02
STAG2	0.0648931	0.118879	0.0109071	2.35595	0.0675263	1	ex_02
ATP2B3	0.0404903	0.0774813	0.00349929	2.14537	0.0676208	1	ex_02
ANAPC4	-0.114938	-0.0147133	-0.215163	-2.24769	0.0677605	1	ex_02
TRIO	0.134547	0.248875	0.0202198	2.3066	0.067867	1	ex_02
NHSL2	-0.137788	-0.0143613	-0.261214	-2.18802	0.0687992	1	ex_02
CUL4A	0.0367415	0.0713608	0.00212224	2.08011	0.0689798	1	ex_02
DNAJC1	-0.0726174	-0.00582847	-0.139406	-2.131	0.0692031	1	ex_02
RPS6KB1	0.0347297	0.0958691	-0.0264096	1.11334	0.069319	1	ex_02
INA	0.0787917	0.20661	-0.049027	1.20819	0.0694812	1	ex_02
TPR	0.0415942	0.0977427	-0.0145543	1.45192	0.0695755	1	ex_02
RNF38	-0.0420059	0.00568399	-0.0896959	-1.72636	0.0696607	1	ex_02
LUC7L2	-0.173274	0.0045226	-0.351071	-1.91011	0.0697674	1	ex_02
RSRC2	0.116822	0.24404	-0.0103969	1.79979	0.0698884	1	ex_02
INTS8	0.0649982	0.120608	0.00938846	2.29086	0.0703398	1	ex_02
PMS1	-0.041952	0.0178595	-0.101764	-1.37473	0.0703691	1	ex_02
DIAPH1	0.0572853	0.115764	-0.0011935	1.91996	0.070651	1	ex_02
ZFAND5	0.137388	0.277644	-0.00286825	1.91988	0.0706739	1	ex_02
MAP7D2	0.0393849	0.0934986	-0.0147288	1.4265	0.0706788	1	ex_02
FAM126B	0.111213	0.206206	0.016219	2.2946	0.0710098	1	ex_02
ZMYM2	0.102349	0.190954	0.0137442	2.26399	0.0713122	1	ex_02
MSRB3	0.0700763	0.141878	-0.00172535	1.91287	0.0714348	1	ex_02
AIG1	-0.109324	-0.0153291	-0.203318	-2.2796	0.0717625	1	ex_02
CPEB4	-0.0507952	0.0488558	-0.150446	-0.999054	0.071872	1	ex_02
ANKRD33B	-0.088299	-0.00451622	-0.172082	-2.06561	0.0719046	1	ex_02
OFD1	0.0406495	0.0819207	-0.000621674	1.93044	0.0719254	1	ex_02
RFC1	0.0628304	0.118905	0.00675635	2.19612	0.0720782	1	ex_02
THOC2	0.0579343	0.119976	-0.00410789	1.83019	0.0721825	1	ex_02
PHLPP2	-0.0330989	0.0271231	-0.093321	-1.07723	0.0722671	1	ex_02
FOXJ3	-0.0418466	0.0205818	-0.104275	-1.31379	0.0723337	1	ex_02
TMEM59	0.0884751	0.164024	0.0129263	2.29531	0.0724251	1	ex_02
ATG14	-0.102184	-0.0111255	-0.193243	-2.19943	0.0724684	1	ex_02
FCHO2	0.145417	0.278251	0.0125829	2.14562	0.0725101	1	ex_02
RSPH3	0.0425245	0.101115	-0.0160664	1.42252	0.0729138	1	ex_02
PAM	-0.116983	0.00036854	-0.234334	-1.95381	0.072921	1	ex_02
RSRP1	-0.140306	0.017816	-0.298429	-1.73913	0.0730926	1	ex_02
MPDZ	0.147435	0.275196	0.0196737	2.26178	0.073165	1	ex_02
LMO7	0.132132	0.24723	0.0170339	2.25003	0.0732154	1	ex_02
CCPG1	-0.218829	-0.0269118	-0.410746	-2.2348	0.0733954	1	ex_02
TBC1D32	-0.139911	-0.0166854	-0.263137	-2.22535	0.073644	1	ex_02
ACYP2	-0.130725	-0.0168156	-0.244634	-2.2493	0.0737352	1	ex_02
RNLS	-0.10475	-0.00820875	-0.201291	-2.12662	0.0738171	1	ex_02
BTBD3	0.0809122	0.159481	0.00234386	2.01843	0.073834	1	ex_02
SPIRE2	0.0406793	0.0760843	0.00527423	2.25194	0.0739508	1	ex_02
TNFRSF21	0.0868902	0.181808	-0.00802719	1.79421	0.0739842	1	ex_02
ANKAR	-0.0655325	-0.00546528	-0.1256	-2.13829	0.0742076	1	ex_02
G2E3	0.0867955	0.165529	0.00806255	2.16067	0.0744656	1	ex_02
C2CD2	0.0622648	0.139022	-0.0144921	1.58991	0.074467	1	ex_02
ZNF438	-0.0267439	0.0577529	-0.111241	-0.620344	0.0745228	1	ex_02
ANKRD11	0.234373	0.482164	-0.0134183	1.85383	0.0747183	1	ex_02
RNF144A	0.16025	0.298324	0.022176	2.27475	0.0749689	1	ex_02
DENND4A	0.157788	0.303218	0.0123591	2.12653	0.0751157	1	ex_02
BICD1	0.120698	0.232014	0.00938147	2.12514	0.0758383	1	ex_02
CUL5	-0.0591484	0.00961408	-0.127911	-1.68593	0.0759382	1	ex_02
TPGS2	-0.0959407	-0.0128394	-0.179042	-2.26279	0.0763993	1	ex_02
STAMBPL1	0.10902	0.209937	0.00810225	2.11732	0.0769824	1	ex_02
CEP350	0.105274	0.219323	-0.00877466	1.80917	0.0769893	1	ex_02
GRIA1	-0.220733	-0.0275905	-0.413875	-2.23995	0.0771236	1	ex_02
HECTD4	0.133905	0.257197	0.0106132	2.12868	0.0774623	1	ex_02
ARHGEF11	0.075977	0.143221	0.00873287	2.2145	0.0776071	1	ex_02
TMEM241	-0.192059	-0.000882127	-0.383236	-1.96901	0.0778364	1	ex_02
SPPL2A	-0.0285032	0.0206054	-0.0776117	-1.13758	0.0778575	1	ex_02
CNPY2	-0.079488	-0.00211406	-0.156862	-2.01352	0.0781204	1	ex_02
GSTCD	-0.0860825	-0.00346094	-0.168704	-2.04207	0.0783234	1	ex_02
GPR89A	0.0385591	0.0816446	-0.00452648	1.75405	0.0785675	1	ex_02
TTLL11	0.130143	0.263401	-0.00311493	1.91415	0.0786397	1	ex_02
LRRC58	0.0643344	0.121144	0.00752434	2.21956	0.0786416	1	ex_02
PSEN1	-0.0650725	-0.00451439	-0.125631	-2.10607	0.0787086	1	ex_02
SYBU	0.0971108	0.189193	0.00502858	2.067	0.0790592	1	ex_02
SNRPD3	-0.04036	-0.00125391	-0.079466	-2.02281	0.0790991	1	ex_02
CPSF7	-0.0283181	0.00419141	-0.0608275	-1.70727	0.0795699	1	ex_02
RSBN1	0.0603151	0.116001	0.0046292	2.1229	0.079805	1	ex_02
SLIT3	-0.212864	-0.00545566	-0.420273	-2.01152	0.0799224	1	ex_02
TBC1D8	0.0158757	0.0585565	-0.0268051	0.729037	0.0800492	1	ex_02
LARP1	0.0616396	0.145163	-0.0218842	1.44643	0.0801426	1	ex_02
LRATD1	0.118664	0.24394	-0.00661198	1.85652	0.0802211	1	ex_02
RNF146	-0.0942325	-0.00285738	-0.185608	-2.02125	0.0802733	1	ex_02
SH3GLB1	-0.0628384	0.00345197	-0.129129	-1.8579	0.080446	1	ex_02
CAPZB	0.0469135	0.137491	-0.0436645	1.01513	0.0804849	1	ex_02
PCNP	0.083058	0.161246	0.00486954	2.08203	0.0805468	1	ex_02
MYO9A	0.144863	0.290201	-0.000475714	1.95355	0.0806622	1	ex_02
PPP1R21	0.107712	0.205398	0.0100267	2.16114	0.0808457	1	ex_02
FBXW11	-0.0553125	0.00114001	-0.111765	-1.92038	0.0808964	1	ex_02
MTERF4	-0.120526	-0.00707214	-0.23398	-2.08214	0.0810855	1	ex_02
ARMC2	-0.0992217	-0.0123556	-0.186088	-2.23874	0.0813584	1	ex_02
STIM2	-0.0639361	0.00350711	-0.131379	-1.85804	0.0814514	1	ex_02
SCG3	0.0397238	0.151719	-0.0722714	0.695184	0.0815056	1	ex_02
WDR17	-0.09363	0.0313573	-0.218617	-1.46824	0.082002	1	ex_02
GAREM1	-0.138521	-0.0161382	-0.260903	-2.21842	0.0821567	1	ex_02
PXK	0.0347069	0.0682545	0.00115925	2.02769	0.082273	1	ex_02
DCAF7	-0.0542313	-0.00202997	-0.106433	-2.03618	0.0823426	1	ex_02
SGK1	-0.0759816	0.0147242	-0.166687	-1.6418	0.0825288	1	ex_02
FBXO21	0.0807401	0.163643	-0.00216293	1.90883	0.0825479	1	ex_02
DNAJC7	0.0516894	0.101923	0.00145628	2.01678	0.0831543	1	ex_02
NAALAD2	0.0528103	0.103957	0.00166398	2.02373	0.0834178	1	ex_02
ATE1	-0.0233338	0.0375509	-0.0842186	-0.751148	0.0834842	1	ex_02
PRAG1	-0.122135	-0.0127571	-0.231513	-2.18856	0.0838446	1	ex_02
PRDM2	0.112387	0.221277	0.00349701	2.02291	0.0842139	1	ex_02
HLCS	-0.124458	-0.0101002	-0.238816	-2.13307	0.084561	1	ex_02
GPR176	0.0509422	0.0973744	0.00450999	2.15034	0.0846394	1	ex_02
MGAT4C	-0.320037	-0.0359023	-0.604172	-2.20762	0.0847216	1	ex_02
RBBP4	0.0557527	0.113479	-0.00197315	1.89297	0.0847869	1	ex_02
WDR78	-0.0597602	0.0152136	-0.134734	-1.56225	0.0849464	1	ex_02
C11orf49	-0.0851326	0.00576135	-0.176026	-1.83573	0.0849532	1	ex_02
CAMKV	-0.168272	-0.0165752	-0.319969	-2.17412	0.085011	1	ex_02
IGF2R	0.0381392	0.0755448	0.000733592	1.9984	0.0850155	1	ex_02
PSMC6	-0.0778068	0.00407171	-0.159685	-1.8625	0.0850294	1	ex_02
UBE2H	0.0863889	0.17015	0.00262722	2.02144	0.0856444	1	ex_02
URGCP	0.0666817	0.137996	-0.00463299	1.83263	0.0858202	1	ex_02
RNASET2	-0.0759211	0.0125704	-0.164413	-1.68155	0.0858652	1	ex_02
TRHDE	0.212067	0.440258	-0.0161239	1.82147	0.0858722	1	ex_02
TAPT1	0.0549009	0.12129	-0.0114882	1.62081	0.085912	1	ex_02
SH3GL2	0.191971	0.35825	0.0256924	2.26281	0.08595	1	ex_02
LDAH	-0.0861503	-0.00535477	-0.166946	-2.08986	0.0860962	1	ex_02
CWC27	0.0655109	0.146832	-0.0158099	1.57892	0.0861616	1	ex_02
PIAS2	-0.0703008	0.0133048	-0.153906	-1.64806	0.0868259	1	ex_02
TXNL1	0.104028	0.205118	0.0029371	2.01691	0.0868911	1	ex_02
WRN	-0.103853	-0.00779829	-0.199909	-2.11908	0.0871004	1	ex_02
RNF11	0.0999671	0.203875	-0.00394059	1.88563	0.0872714	1	ex_02
RBM4	-0.14962	-0.015465	-0.283775	-2.1859	0.0874455	1	ex_02
NUP93	0.0960478	0.191539	0.000556541	1.97139	0.0874729	1	ex_02
RAP1GDS1	0.0691309	0.152962	-0.0146999	1.61628	0.087794	1	ex_02
DLG2	-0.160019	0.0205984	-0.340637	-1.73644	0.0884936	1	ex_02
ATP1A1	0.188967	0.440507	-0.0625727	1.47241	0.0886211	1	ex_02
FAM171A1	0.0913825	0.21608	-0.033315	1.43633	0.0887524	1	ex_02
HDX	-0.043164	0.0162006	-0.102529	-1.42509	0.0892007	1	ex_02
TRAPPC13	-0.105119	-0.0116894	-0.198548	-2.20519	0.089278	1	ex_02
PLEKHA2	0.058594	0.124129	-0.0069414	1.75237	0.0894401	1	ex_02
RAD21	0.12675	0.247078	0.00642232	2.06457	0.0894943	1	ex_02
FUT8	-0.0529218	0.0190386	-0.124882	-1.44142	0.0896921	1	ex_02
NEGR1	-0.289811	-0.0292593	-0.550363	-2.18006	0.0897417	1	ex_02
ZNF37A	0.0916456	0.177161	0.00612988	2.10046	0.0899278	1	ex_02
CDC42SE2	-0.0627173	0.00186684	-0.127301	-1.90331	0.0899421	1	ex_02
USP46	0.10559	0.224074	-0.0128931	1.74669	0.0905318	1	ex_02
SLC6A7	-0.107503	0.00176784	-0.216773	-1.92825	0.0910112	1	ex_02
USP22	0.128146	0.243562	0.0127293	2.17613	0.0910617	1	ex_02
PIP5K1B	0.163226	0.312549	0.0139035	2.14246	0.091177	1	ex_02
B3GALNT2	-0.0697409	-0.00182439	-0.137657	-2.01261	0.091187	1	ex_02
WDR82	0.0590724	0.117158	0.000986323	1.99324	0.0914543	1	ex_02
BDH1	-0.204538	-0.0161263	-0.39295	-2.12772	0.0915265	1	ex_02
NUP54	-0.0729052	-0.0025428	-0.143268	-2.03079	0.0915799	1	ex_02
RNF169	-0.000941456	0.0827173	-0.0846003	-0.0220565	0.0915852	1	ex_02
NEK4	0.039186	0.0733734	0.0049987	2.24654	0.0918798	1	ex_02
SMG1	0.130698	0.249482	0.0119148	2.15656	0.0922417	1	ex_02
SCRN1	0.0782165	0.148118	0.00831479	2.1931	0.0922722	1	ex_02
CRADD	0.0421962	0.12046	-0.0360678	1.05672	0.0923567	1	ex_02
GRIN2A	-0.0783683	0.0254975	-0.182234	-1.47882	0.09246	1	ex_02
PAIP1	0.0754853	0.152814	-0.00184304	1.91325	0.0924781	1	ex_02
MIB1	0.084273	0.159875	0.00867062	2.18475	0.0928499	1	ex_02
SCFD2	-0.10768	-0.00627167	-0.209089	-2.08118	0.0928961	1	ex_02
GATB	0.0920271	0.200205	-0.0161503	1.66735	0.0931591	1	ex_02
INPP5B	0.054616	0.119443	-0.0102114	1.65124	0.0932296	1	ex_02
SORBS2	-0.2984	-0.000969362	-0.595831	-1.96635	0.0933957	1	ex_02
USO1	-0.0605456	-2.81387e-05	-0.121063	-1.96088	0.0934057	1	ex_02
SYT7	0.064753	0.147218	-0.0177121	1.539	0.0935249	1	ex_02
TTC27	-0.0484584	0.00152619	-0.0984429	-1.90012	0.0935338	1	ex_02
XYLT1	-0.2498	-0.0154526	-0.484147	-2.0892	0.0935783	1	ex_02
RNF10	-0.0403421	0.00263417	-0.0833183	-1.83983	0.0937231	1	ex_02
ATP2B2	0.217055	0.414086	0.0200237	2.15915	0.0940272	1	ex_02
MKNK1	0.0433722	0.101546	-0.0148014	1.46128	0.0941448	1	ex_02
MAP9	0.0959374	0.199366	-0.00749075	1.81801	0.0941492	1	ex_02
PPP4R2	0.0892663	0.186951	-0.00841801	1.79106	0.0942091	1	ex_02
PPIP5K2	-0.124735	-0.01001	-0.23946	-2.13097	0.0942795	1	ex_02
SASH1	0.150947	0.450957	-0.149062	0.986138	0.0948946	1	ex_02
IPO5	0.146227	0.281227	0.0112273	2.12297	0.0950037	1	ex_02
KIAA0513	0.0419143	0.0985412	-0.0147125	1.45074	0.0951162	1	ex_02
PLPPR4	-0.129635	0.0103979	-0.269669	-1.81443	0.095242	1	ex_02
SEPTIN8	0.0547897	0.107107	0.00247262	2.0526	0.0953028	1	ex_02
ATG12	0.0277312	0.0715722	-0.0161098	1.23976	0.0953989	1	ex_02
PANK2	-0.033567	0.00332565	-0.0704596	-1.78328	0.095411	1	ex_02
ANK3	-0.0474507	0.080734	-0.175635	-0.725529	0.0956919	1	ex_02
SENP2	0.0675869	0.137575	-0.00240101	1.89273	0.0957502	1	ex_02
FBXL2	-0.0824059	-0.00804884	-0.156763	-2.17212	0.0959051	1	ex_02
ST6GAL2	-0.136616	0.00942271	-0.282655	-1.8335	0.0959842	1	ex_02
PIGU	-0.0615993	0.0129375	-0.136136	-1.61977	0.0965898	1	ex_02
UBA3	0.0529138	0.0996601	0.0061674	2.21855	0.0967138	1	ex_02
RECK	-0.0566492	0.0202767	-0.133575	-1.44334	0.0967972	1	ex_02
ZBTB4	0.0468167	0.109191	-0.015558	1.47109	0.0968548	1	ex_02
RAP1GAP	-0.0900019	-0.00208766	-0.177916	-2.00651	0.0971678	1	ex_02
GPR158	0.11086	0.214758	0.00696125	2.09128	0.0972824	1	ex_02
PRELID2	0.226126	0.439537	0.0127147	2.07674	0.0972908	1	ex_02
GRK5	-0.0432786	0.013428	-0.0999852	-1.49585	0.0974581	1	ex_02
ZNF148	0.0843294	0.170336	-0.00167699	1.92175	0.097521	1	ex_02
LCOR	0.0851688	0.171043	-0.000705494	1.94386	0.0978636	1	ex_02
BACE1	0.0270746	0.0603725	-0.00622325	1.59365	0.0979749	1	ex_02
TLE4	0.11086	0.253182	-0.0314616	1.52669	0.0981093	1	ex_02
GCNT4	0.160077	0.326357	-0.00620226	1.88686	0.0981443	1	ex_02
ZNF365	0.147006	0.31111	-0.0170975	1.75576	0.0986177	1	ex_02
HDLBP	0.0332622	0.0900568	-0.0235324	1.14787	0.0987016	1	ex_02
KHDRBS2	0.0675949	0.341302	-0.206112	0.484035	0.0987094	1	ex_02
BBS2	0.0667589	0.129474	0.00404411	2.08635	0.0988426	1	ex_02
CCSAP	0.0982554	0.19746	-0.00094894	1.94122	0.0988596	1	ex_02
LPP	-0.09412	0.0360128	-0.224253	-1.41757	0.0989952	1	ex_02
GPBP1	0.0928563	0.178349	0.0073635	2.12878	0.0990704	1	ex_02
NUMA1	0.0551748	0.114609	-0.00425965	1.81949	0.100749	1	ex_02
YPEL5	0.101307	0.202275	0.000339105	1.96655	0.100838	1	ex_02
EIF3A	0.0471496	0.0976909	-0.00339168	1.82844	0.100945	1	ex_02
TERF1	-0.036389	0.0192347	-0.0920128	-1.28221	0.100948	1	ex_02
LENG8	-0.0708843	0.000852359	-0.142621	-1.93668	0.101293	1	ex_02
SYN1	0.0872905	0.190252	-0.015671	1.66165	0.101327	1	ex_02
PAK1	-0.110763	0.0399042	-0.261431	-1.44087	0.101358	1	ex_02
SORCS1	0.296037	0.657378	-0.0653045	1.60574	0.101538	1	ex_02
KTN1	0.0829272	0.172911	-0.0070568	1.80626	0.101892	1	ex_02
ARL8B	0.0813023	0.177051	-0.0144467	1.66424	0.102084	1	ex_02
CXADR	-0.0685156	0.00307852	-0.14011	-1.87569	0.102422	1	ex_02
IGF1R	0.15557	0.316964	-0.0058242	1.88924	0.102519	1	ex_02
ATF2	0.140562	0.269271	0.0118524	2.14045	0.103272	1	ex_02
ABCC8	0.0469899	0.113704	-0.0197244	1.38049	0.103435	1	ex_02
PCSK7	-0.0503006	0.00671392	-0.107315	-1.72916	0.103722	1	ex_02
ATP1A3	0.0478907	0.0963739	-0.000592468	1.93601	0.103744	1	ex_02
NBAS	0.146565	0.286515	0.00661424	2.05259	0.103849	1	ex_02
NAF1	0.0849968	0.169845	0.000148607	1.9634	0.104198	1	ex_02
CACNA2D3	0.188964	0.374259	0.0036688	1.99877	0.104238	1	ex_02
TBL1XR1	-0.0424651	0.0578858	-0.142816	-0.82939	0.104403	1	ex_02
TSHZ1	0.0505895	0.13256	-0.0313809	1.20963	0.104618	1	ex_02
ARHGAP44	0.0804965	0.18079	-0.0197971	1.57308	0.104637	1	ex_02
PRKCB	0.145957	0.343334	-0.0514202	1.44936	0.104695	1	ex_02
CASTOR2	0.0183913	0.0537437	-0.0169612	1.01963	0.104927	1	ex_02
COL27A1	0.0232237	0.0586628	-0.0122155	1.28439	0.10512	1	ex_02
CCDC82	0.0828308	0.15901	0.00665149	2.1311	0.105201	1	ex_02
FSIP1	-0.107162	0.00411719	-0.218442	-1.88745	0.105584	1	ex_02
ABI2	-0.0308135	0.0865765	-0.148204	-0.514467	0.105675	1	ex_02
ARL3	0.0456261	0.0861472	0.00510498	2.20689	0.105857	1	ex_02
ARFGEF1	0.067171	0.128721	0.00562139	2.13897	0.105923	1	ex_02
RNF19A	-0.093685	-0.00717591	-0.180194	-2.12254	0.106073	1	ex_02
TNPO1	-0.0199062	0.0872727	-0.127085	-0.364021	0.106277	1	ex_02
EPB41	0.106718	0.214198	-0.000762033	1.94607	0.10632	1	ex_02
USP42	0.0272852	0.0670789	-0.0125085	1.34388	0.106418	1	ex_02
AP3B1	-0.0307067	0.0240905	-0.0855038	-1.0983	0.106472	1	ex_02
SEPTIN11	0.10212	0.201201	0.00303836	2.02007	0.106514	1	ex_02
AKAP11	0.133712	0.260469	0.0069555	2.06751	0.106712	1	ex_02
XPA	-0.089924	-0.0051392	-0.174709	-2.07877	0.106764	1	ex_02
ZBED5	0.0702261	0.139311	0.00114079	1.99233	0.106938	1	ex_02
CRIM1	0.0659018	0.14828	-0.0164765	1.56795	0.107477	1	ex_02
CEP43	-0.0950705	0.000288192	-0.190429	-1.95404	0.107582	1	ex_02
LRRN3	0.0413193	0.11379	-0.0311511	1.11748	0.107856	1	ex_02
ZNF483	0.170454	0.33266	0.00824848	2.05963	0.107938	1	ex_02
KDM4B	0.0749847	0.19	-0.0400312	1.2778	0.107942	1	ex_02
RHBDL3	0.0841155	0.208931	-0.0406999	1.32086	0.107949	1	ex_02
HEATR5B	-0.0212046	0.0236724	-0.0660817	-0.926092	0.108348	1	ex_02
UBXN2A	0.0217777	0.0516614	-0.00810601	1.42832	0.108476	1	ex_02
NPM2	0.0417641	0.0880908	-0.00456263	1.76693	0.109228	1	ex_02
DDX6	0.0816327	0.160257	0.00300807	2.03495	0.109329	1	ex_02
ATP11A	0.119219	0.244289	-0.00585125	1.86827	0.109488	1	ex_02
ITPKA	0.0440233	0.109773	-0.0217269	1.3123	0.10952	1	ex_02
PRKCG	0.0937869	0.196651	-0.00907709	1.78701	0.109521	1	ex_02
CNNM2	0.0811024	0.172355	-0.0101499	1.74196	0.109645	1	ex_02
AHCYL1	0.0571682	0.110521	0.0038157	2.10014	0.109882	1	ex_02
CSNK1A1	0.0886924	0.170736	0.00664849	2.11879	0.109885	1	ex_02
KMT2E	0.105024	0.203838	0.00620889	2.08312	0.110005	1	ex_02
TBR1	0.0919799	0.181627	0.00233244	2.01096	0.110142	1	ex_02
ZNF91	0.155996	0.325935	-0.0139434	1.79915	0.110297	1	ex_02
BTBD8	0.202002	0.395154	0.00884963	2.04976	0.110334	1	ex_02
ZMAT3	0.0851176	0.185551	-0.015316	1.66107	0.110631	1	ex_02
KDM4A	0.039577	0.0788379	0.000316138	1.97575	0.110697	1	ex_02
CARNMT1	-0.0763074	-0.00294621	-0.149669	-2.03868	0.111631	1	ex_02
UBE2G1	0.0504011	0.104968	-0.00416573	1.81034	0.11188	1	ex_02
PPFIA1	0.0568425	0.111524	0.00216121	2.03743	0.112225	1	ex_02
ZBBX	0.130881	0.326299	-0.0645383	1.31267	0.112274	1	ex_02
NELFA	0.0432197	0.108054	-0.0216148	1.30654	0.112511	1	ex_02
IPO7	0.0671756	0.139606	-0.00525468	1.81777	0.112535	1	ex_02
DSE	0.0706397	0.173317	-0.0320375	1.34841	0.112667	1	ex_02
PIGL	-0.184439	-0.00772678	-0.361151	-2.04566	0.112898	1	ex_02
API5	0.0375647	0.0797012	-0.00457168	1.74731	0.113279	1	ex_02
SCN3B	-0.10251	0.0335919	-0.238613	-1.47622	0.113826	1	ex_02
SEZ6L2	-0.0366676	0.0921761	-0.165511	-0.557786	0.114016	1	ex_02
ACAP3	-0.0863779	0.000822373	-0.173578	-1.94148	0.114026	1	ex_02
VAMP2	0.200814	0.489024	-0.0873954	1.36563	0.114254	1	ex_02
FASTKD2	-0.031833	0.0419954	-0.105661	-0.845089	0.114433	1	ex_02
PPARGC1A	0.0529761	0.142482	-0.0365298	1.16005	0.11464	1	ex_02
STXBP1	0.155022	0.319321	-0.00927796	1.84929	0.114654	1	ex_02
PTGES3	0.102824	0.259306	-0.0536582	1.28789	0.114753	1	ex_02
SMYD3	0.156505	0.322503	-0.00949163	1.84789	0.114791	1	ex_02
SELENOO	0.0402223	0.0912631	-0.0108185	1.54453	0.115386	1	ex_02
AP2B1	0.0696478	0.142527	-0.00323153	1.87306	0.115399	1	ex_02
XPO7	0.0584902	0.117123	-0.000142858	1.95519	0.115503	1	ex_02
AAK1	0.0900366	0.175623	0.00445025	2.06188	0.115671	1	ex_02
TIAM2	0.142542	0.282054	0.00303065	2.00254	0.115753	1	ex_02
PIK3CA	0.0946707	0.202976	-0.0136342	1.71323	0.115889	1	ex_02
SPICE1	-0.0298664	0.0104442	-0.0701769	-1.45215	0.116253	1	ex_02
FRMD5	0.247435	0.50527	-0.0103996	1.88091	0.116341	1	ex_02
ALS2	0.0691001	0.143051	-0.00485084	1.8314	0.116358	1	ex_02
VPS13C	0.116702	0.228172	0.00523281	2.05197	0.116418	1	ex_02
UQCRC2	0.069381	0.144935	-0.00617288	1.79983	0.116961	1	ex_02
KCTD3	0.0318927	0.0971456	-0.0333603	0.957941	0.117259	1	ex_02
ZNF577	0.0429704	0.0910849	-0.00514414	1.75042	0.117328	1	ex_02
KIAA2026	0.0793073	0.158466	0.000148352	1.96364	0.117393	1	ex_02
CYFIP1	0.0742772	0.152919	-0.00436437	1.85119	0.117982	1	ex_02
KCNIP3	-0.0587099	0.00811334	-0.125533	-1.722	0.118086	1	ex_02
COL4A2	0.111597	0.256434	-0.0332401	1.51015	0.118187	1	ex_02
RBM5	-0.057171	0.022902	-0.137244	-1.39939	0.118318	1	ex_02
FRA10AC1	-0.0975297	0.00982692	-0.204886	-1.78056	0.118425	1	ex_02
ABLIM1	0.184996	0.414749	-0.044757	1.57815	0.118442	1	ex_02
RBM12B	0.0643292	0.131489	-0.00283085	1.87735	0.11866	1	ex_02
RIC3	-0.0940661	0.0021651	-0.190297	-1.91587	0.11867	1	ex_02
SMAD2	-0.0659003	0.000166223	-0.131967	-1.95503	0.118941	1	ex_02
GTF2E2	-0.0298865	0.00735327	-0.0671264	-1.57295	0.119007	1	ex_02
HS3ST4	-0.106491	0.0165427	-0.229524	-1.69643	0.119482	1	ex_02
RAB4A	0.0490553	0.0994329	-0.00132229	1.90852	0.119656	1	ex_02
PDS5A	0.0810627	0.194532	-0.032407	1.4002	0.119844	1	ex_02
AKAP7	-0.0947826	0.00812335	-0.197689	-1.80525	0.120509	1	ex_02
NISCH	0.0773962	0.166369	-0.0115767	1.70494	0.121364	1	ex_02
ZFYVE28	0.136029	0.271577	0.000481315	1.96692	0.121449	1	ex_02
LEPR	0.12178	0.267016	-0.0234563	1.64342	0.121912	1	ex_02
NETO1	-0.138837	-0.0066078	-0.271065	-2.05791	0.122033	1	ex_02
TRAPPC12	0.0528891	0.12064	-0.0148621	1.53002	0.122166	1	ex_02
UBXN7	0.0315736	0.0629173	0.000229945	1.97434	0.122262	1	ex_02
VRK1	0.066596	0.157063	-0.0238711	1.4428	0.122799	1	ex_02
MACF1	0.183797	0.380297	-0.0127018	1.83327	0.122915	1	ex_02
ORC5	0.0779815	0.15172	0.00424343	2.07275	0.123077	1	ex_02
ARHGAP21	0.137735	0.315637	-0.0401676	1.51743	0.123212	1	ex_02
RAB11FIP2	0.0712388	0.143182	-0.000704764	1.94076	0.123248	1	ex_02
GPC6	0.02132	0.437469	-0.394829	0.100412	0.123387	1	ex_02
ITSN2	0.0644841	0.172514	-0.0435461	1.16992	0.123965	1	ex_02
CELSR2	0.0463527	0.0984913	-0.00578582	1.74247	0.124046	1	ex_02
RAPGEF4	0.105624	0.250878	-0.0396302	1.42522	0.124261	1	ex_02
USP47	0.174255	0.350483	-0.00197369	1.93801	0.124487	1	ex_02
EP300	0.07828	0.15653	2.96942e-05	1.96071	0.12463	1	ex_02
GRID2	-0.287032	0.0489116	-0.622975	-1.6746	0.124798	1	ex_02
PAPOLA	0.125385	0.270466	-0.0196962	1.69388	0.124983	1	ex_02
RUFY1	-0.0354576	0.0258069	-0.0967222	-1.13435	0.125538	1	ex_02
MMS19	-0.0430087	0.010654	-0.0966714	-1.57084	0.125577	1	ex_02
PHACTR1	-0.233807	-0.00407935	-0.463536	-1.99477	0.125609	1	ex_02
ZNF782	0.0470958	0.122178	-0.027986	1.22941	0.125654	1	ex_02
PTK2B	0.115332	0.24558	-0.0149164	1.7355	0.125667	1	ex_02
RPS29	0.0860395	0.191027	-0.0189476	1.60624	0.12575	1	ex_02
DSTN	0.134025	0.312803	-0.0447529	1.46933	0.125791	1	ex_02
AGPS	0.0138443	0.070499	-0.0428103	0.478943	0.125825	1	ex_02
LRRC4C	-0.232517	0.0972255	-0.56226	-1.38206	0.126262	1	ex_02
ANKRD18B	0.0501383	0.167076	-0.0667991	0.840358	0.126592	1	ex_02
PRKD1	0.162821	0.345174	-0.0195309	1.75004	0.126767	1	ex_02
GUCY1B1	0.0995993	0.215993	-0.0167948	1.67716	0.127105	1	ex_02
SETDB2	0.0596334	0.116171	0.00309545	2.06727	0.127107	1	ex_02
TMEM41B	0.0491129	0.123746	-0.0255198	1.28978	0.127183	1	ex_02
USP15	-0.0133719	0.0618421	-0.0885859	-0.348452	0.127215	1	ex_02
FAM110B	-0.0725883	0.00223236	-0.147409	-1.90149	0.127348	1	ex_02
TCP10L	0.040634	0.113175	-0.0319073	1.09787	0.127385	1	ex_02
NVL	-0.0544418	0.00354431	-0.112428	-1.84016	0.128191	1	ex_02
TLE1	-0.108304	0.0017446	-0.218352	-1.92889	0.128316	1	ex_02
INTS10	-0.0715295	0.0020945	-0.145153	-1.90421	0.128364	1	ex_02
NDUFAF7	-0.0493993	0.00582903	-0.104628	-1.7531	0.128752	1	ex_02
HIVEP1	-0.0739093	-0.000797761	-0.147021	-1.98135	0.128792	1	ex_02
OSBPL8	0.0689304	0.200175	-0.0623137	1.02939	0.129271	1	ex_02
ATG4C	0.0787487	0.159244	-0.00174672	1.91743	0.129307	1	ex_02
PLEKHA8	0.0610692	0.122846	-0.000707057	1.93753	0.129623	1	ex_02
MANBA	0.0654157	0.149119	-0.0182872	1.53176	0.129859	1	ex_02
CREM	-0.0867969	-0.00283751	-0.170756	-2.0262	0.130069	1	ex_02
NLGN4Y	-7.96828e-05	0.000192533	-0.000351899	-0.573719	0.130138	1	ex_02
GLG1	0.100335	0.204682	-0.00401246	1.8846	0.130219	1	ex_02
JMJD1C	-0.0550736	0.0258197	-0.135967	-1.33438	0.130336	1	ex_02
KLHL32	-0.108181	0.0133372	-0.2297	-1.74485	0.130988	1	ex_02
BRINP2	0.14227	0.285198	-0.000658463	1.95093	0.131013	1	ex_02
TEX2	-0.0267215	0.0108169	-0.0642599	-1.39519	0.131042	1	ex_02
EPC2	-0.0873608	0.00245522	-0.177177	-1.90639	0.131674	1	ex_02
ZFX	-0.0452191	0.00982704	-0.100265	-1.61006	0.131782	1	ex_02
MDM2	-0.00758975	0.0360768	-0.0512563	-0.340665	0.132095	1	ex_02
EHBP1	0.129101	0.278082	-0.0198789	1.69844	0.132288	1	ex_02
KIF3A	0.125438	0.250977	-0.000100178	1.9584	0.132757	1	ex_02
TESPA1	0.146455	0.292004	0.000906544	1.97217	0.132874	1	ex_02
COL24A1	-0.188132	0.0232203	-0.399485	-1.74463	0.133098	1	ex_02
NAPEPLD	0.0950268	0.203414	-0.01336	1.71837	0.133263	1	ex_02
ARMH4	-0.0906805	-0.00290317	-0.178458	-2.02479	0.133358	1	ex_02
KIAA0319	-0.109237	-0.000878681	-0.217596	-1.97586	0.133593	1	ex_02
GLP2R	-0.0588881	0.0315641	-0.14934	-1.27602	0.133833	1	ex_02
PURG	0.0815321	0.172442	-0.00937777	1.75778	0.134087	1	ex_02
TAFA1	-0.320489	0.0544848	-0.695462	-1.67518	0.134181	1	ex_02
PTMS	0.0282006	0.22206	-0.165659	0.285114	0.134355	1	ex_02
NRIP1	0.0625089	0.131053	-0.00603514	1.78739	0.134488	1	ex_02
PHF14	0.0931847	0.227942	-0.0415727	1.35531	0.134513	1	ex_02
PLPPR5	-0.100437	0.000381714	-0.201256	-1.95254	0.134513	1	ex_02
KLHL24	0.0757624	0.156026	-0.00450095	1.85005	0.13454	1	ex_02
ATP2B4	-0.159764	0.00128107	-0.320809	-1.94437	0.134911	1	ex_02
RAF1	-0.0375644	0.0118511	-0.0869798	-1.48992	0.134983	1	ex_02
MAST1	0.0807267	0.161279	0.000174045	1.9642	0.135186	1	ex_02
MADD	0.0632547	0.126151	0.000358473	1.97113	0.135462	1	ex_02
BCR	-0.0955976	0.011193	-0.202388	-1.75454	0.1357	1	ex_02
EDEM3	0.0592729	0.124788	-0.00624239	1.77322	0.135701	1	ex_02
TPST1	0.0796238	0.184648	-0.0254002	1.48594	0.13587	1	ex_02
ZDHHC2	0.0696084	0.143823	-0.00460604	1.83832	0.13596	1	ex_02
KIF3C	0.0218399	0.100665	-0.0569852	0.543043	0.13614	1	ex_02
LHFPL6	0.215193	0.522114	-0.0917273	1.3742	0.136522	1	ex_02
RHBDD1	0.00680794	0.046146	-0.0325301	0.339197	0.136561	1	ex_02
KIAA1217	0.171564	0.454403	-0.111275	1.18887	0.137033	1	ex_02
BRINP1	-0.141686	0.0148125	-0.298184	-1.77445	0.137084	1	ex_02
LRP2BP	-0.0904929	0.0284075	-0.209393	-1.49169	0.137279	1	ex_02
ZNF420	-0.0835444	0.00192584	-0.169015	-1.9158	0.137622	1	ex_02
MOK	-0.0698309	0.0264809	-0.166143	-1.42107	0.137625	1	ex_02
TAB2	0.0725801	0.1566	-0.0114399	1.6931	0.13765	1	ex_02
GLIS1	0.0400915	0.108102	-0.0279195	1.15537	0.137681	1	ex_02
MTMR2	0.103273	0.234455	-0.0279094	1.54298	0.137819	1	ex_02
NR1D2	0.0839775	0.181968	-0.0140134	1.67967	0.137935	1	ex_02
DGLUCY	0.0778863	0.169992	-0.014219	1.65739	0.137981	1	ex_02
NCAM1	-0.158053	-0.00543488	-0.310672	-2.02976	0.137994	1	ex_02
DIDO1	0.0479661	0.0954988	0.000433432	1.97784	0.138156	1	ex_02
AVL9	-0.0621916	0.0115244	-0.135908	-1.65355	0.138526	1	ex_02
ICE1	0.0370513	0.110996	-0.0368931	0.982079	0.139015	1	ex_02
MAPRE2	0.123061	0.244091	0.00203068	1.99285	0.139454	1	ex_02
ITPK1	0.0175111	0.0701011	-0.0350788	0.652618	0.139947	1	ex_02
SLC36A4	0.0483987	0.116885	-0.0200878	1.38509	0.140055	1	ex_02
PALLD	0.058584	0.14168	-0.0245125	1.3818	0.140285	1	ex_02
CDR2	0.0665672	0.165863	-0.0327284	1.31395	0.140488	1	ex_02
FBXW4	-0.0556035	0.028115	-0.139322	-1.30175	0.140508	1	ex_02
DLGAP3	-0.0855497	0.00812878	-0.179228	-1.78989	0.140534	1	ex_02
ITGA9	0.101258	0.251057	-0.0485416	1.32485	0.14058	1	ex_02
VPS4B	-0.0468429	0.00936102	-0.103047	-1.63352	0.140709	1	ex_02
ABLIM3	0.0578514	0.125764	-0.0100613	1.6696	0.140915	1	ex_02
RHOBTB1	0.0661107	0.151104	-0.0188829	1.52452	0.141211	1	ex_02
GPRASP1	-0.0784266	0.00441108	-0.161264	-1.8556	0.141222	1	ex_02
ZNF337	0.0325072	0.0776839	-0.0126695	1.41031	0.141228	1	ex_02
USP49	-0.0571279	0.0102143	-0.12447	-1.66268	0.141229	1	ex_02
GNAQ	-0.077795	0.0263356	-0.181925	-1.46427	0.141257	1	ex_02
CAMK2A	0.167456	0.345071	-0.0101585	1.84787	0.141729	1	ex_02
NELL2	0.221032	0.4454	-0.00333463	1.93083	0.141737	1	ex_02
C2CD3	-0.0184734	0.014137	-0.0510838	-1.11029	0.141742	1	ex_02
KMT2A	0.148146	0.303419	-0.00712759	1.86999	0.141863	1	ex_02
SEM1	0.0569732	0.149917	-0.0359711	1.20142	0.142233	1	ex_02
MLF2	0.129013	0.27374	-0.0157144	1.74715	0.142865	1	ex_02
MALT1	0.0867968	0.181534	-0.00794035	1.79569	0.1432	1	ex_02
FNIP1	0.071029	0.157753	-0.0156946	1.60526	0.143219	1	ex_02
XRN1	0.112661	0.231298	-0.00597623	1.86123	0.143358	1	ex_02
PGBD5	-0.141302	0.00259654	-0.2852	-1.9246	0.143661	1	ex_02
TNIK	0.07352	0.165589	-0.0185491	1.56509	0.143729	1	ex_02
CNBP	0.0879218	0.183271	-0.00742722	1.80729	0.144478	1	ex_02
NIPAL3	0.0312269	0.0699039	-0.00745005	1.58243	0.144843	1	ex_02
TP53BP1	-0.0200792	0.0449941	-0.0851525	-0.604773	0.144844	1	ex_02
CHM	0.0977779	0.19693	-0.00137396	1.9328	0.145034	1	ex_02
ST3GAL6	0.0826491	0.176537	-0.0112386	1.72535	0.145399	1	ex_02
PPP6R3	0.0628036	0.144652	-0.0190447	1.50391	0.145446	1	ex_02
RNF150	-0.106703	-0.00148947	-0.211916	-1.98771	0.145695	1	ex_02
KDM4C	0.0796872	0.159445	-7.06977e-05	1.95823	0.14584	1	ex_02
KIAA1109	0.111189	0.221943	0.000434808	1.96766	0.146149	1	ex_02
TMEM135	-0.0435786	0.0403749	-0.127532	-1.01738	0.146179	1	ex_02
AFAP1	-0.0369224	0.00874538	-0.0825902	-1.58463	0.146203	1	ex_02
HSPA9	0.0856063	0.17865	-0.00743779	1.80329	0.146216	1	ex_02
KIF1B	0.0932325	0.19287	-0.00640481	1.83398	0.14648	1	ex_02
PSMD14	-0.0602801	0.017166	-0.137726	-1.52554	0.14661	1	ex_02
VPS41	0.0404475	0.126024	-0.0451285	0.926378	0.146899	1	ex_02
DOK5	-0.103904	0.000233155	-0.208042	-1.95558	0.146932	1	ex_02
COQ4	-0.0888931	0.0216507	-0.199437	-1.57609	0.146937	1	ex_02
ATF7IP2	-0.127701	0.00217582	-0.257579	-1.92713	0.147312	1	ex_02
PPM1E	0.151318	0.304396	-0.00176088	1.93742	0.147885	1	ex_02
EIF2AK2	0.0590282	0.130503	-0.0124463	1.61866	0.148087	1	ex_02
CA11	-0.0968689	0.00382931	-0.197567	-1.88543	0.1481	1	ex_02
IDE	0.0374917	0.0869523	-0.0119688	1.48568	0.14818	1	ex_02
RIC1	-0.0964171	0.000472314	-0.193306	-1.95041	0.14819	1	ex_02
PTPRG	-0.148274	0.0413108	-0.337859	-1.53289	0.148233	1	ex_02
TANC2	0.14436	0.295742	-0.00702146	1.86906	0.148378	1	ex_02
ATP6V1H	0.171586	0.366894	-0.0237221	1.72191	0.148449	1	ex_02
DNM1L	-0.104098	0.0196625	-0.227859	-1.64857	0.149025	1	ex_02
FANCL	-0.115011	0.000570845	-0.230592	-1.95028	0.149253	1	ex_02
VSNL1	0.144097	0.310082	-0.0218889	1.7015	0.149926	1	ex_02
RPTOR	0.139413	0.289237	-0.0104102	1.82378	0.149984	1	ex_02
SLMAP	0.0635979	0.14652	-0.0193243	1.50321	0.150121	1	ex_02
NFIC	0.0131854	0.0380424	-0.0116716	1.03966	0.150316	1	ex_02
GNAS	0.210793	0.542214	-0.120627	1.24659	0.150482	1	ex_02
BRMS1L	-0.050537	0.0019461	-0.10302	-1.88729	0.151017	1	ex_02
IGSF8	-0.0859042	0.0584811	-0.230289	-1.16611	0.151024	1	ex_02
STIM1	-0.0294384	0.0321942	-0.091071	-0.936165	0.151052	1	ex_02
PCSK2	0.152219	0.398073	-0.0936349	1.2135	0.15107	1	ex_02
AKAP9	0.172318	0.37489	-0.0302536	1.66725	0.151076	1	ex_02
BRD8	-0.0786287	0.00200649	-0.159264	-1.91119	0.151628	1	ex_02
AKAP10	0.062753	0.12992	-0.00441364	1.83117	0.151871	1	ex_02
SMARCA4	0.0513875	0.138627	-0.0358516	1.1545	0.151909	1	ex_02
HNRNPD	0.0732866	0.150133	-0.00355986	1.86917	0.152626	1	ex_02
TPD52	0.0988109	0.200721	-0.00309914	1.90036	0.15265	1	ex_02
PDE2A	-0.110825	0.00847782	-0.230129	-1.82069	0.152969	1	ex_02
KIF5B	0.0520974	0.109068	-0.00487286	1.79232	0.153075	1	ex_02
MAPKAP1	-0.0549542	0.0150227	-0.124931	-1.5392	0.153276	1	ex_02
FGF13	0.0887706	0.178528	-0.000986479	1.93842	0.153473	1	ex_02
CABIN1	-0.0760517	0.00171723	-0.153821	-1.91669	0.153562	1	ex_02
MDM4	-0.0598928	0.0197537	-0.139539	-1.47386	0.153656	1	ex_02
FGFR1OP2	0.129424	0.274897	-0.0160487	1.74374	0.15368	1	ex_02
CAPRIN2	0.0725706	0.151348	-0.00620703	1.80553	0.153854	1	ex_02
FNBP1	0.0618544	0.141671	-0.017962	1.51889	0.154362	1	ex_02
ZMYND11	0.077552	0.156105	-0.00100108	1.93499	0.154483	1	ex_02
LIMCH1	0.128173	0.257355	-0.0010078	1.94467	0.15507	1	ex_02
TPD52L1	-0.0406135	0.0439836	-0.125211	-0.940943	0.155141	1	ex_02
TVP23C	-0.110122	0.0116222	-0.231866	-1.77286	0.155179	1	ex_02
UPF2	-0.0579651	0.0105006	-0.126431	-1.65936	0.155329	1	ex_02
HTT	0.0939439	0.190076	-0.00218824	1.91535	0.155515	1	ex_02
ATP13A3	-0.0922831	0.00243491	-0.187001	-1.90958	0.155693	1	ex_02
RIMS3	0.0495425	0.132803	-0.0337181	1.16624	0.156128	1	ex_02
APP	0.176717	0.359128	-0.00569469	1.89878	0.156592	1	ex_02
HEATR1	-0.0320888	0.0288637	-0.0930412	-1.03183	0.156756	1	ex_02
CIRBP	-0.237604	0.0523737	-0.527581	-1.60597	0.156812	1	ex_02
TMEM64	0.0315186	0.0912094	-0.0281722	1.03492	0.157054	1	ex_02
GOLGB1	0.114738	0.258257	-0.0287817	1.56691	0.157113	1	ex_02
NIPA1	0.0267393	0.0597956	-0.00631705	1.58542	0.157132	1	ex_02
SUDS3	0.0542669	0.132694	-0.0241597	1.35619	0.157137	1	ex_02
CELF6	-0.0664783	0.00581619	-0.138773	-1.80228	0.157262	1	ex_02
TBK1	-0.0436633	0.00305039	-0.0903771	-1.83198	0.157578	1	ex_02
KIF3B	0.0494649	0.111393	-0.0124633	1.56551	0.157583	1	ex_02
EEPD1	0.0299872	0.0832099	-0.0232356	1.1043	0.157646	1	ex_02
IQCB1	-0.0589894	0.00603942	-0.124018	-1.77794	0.15775	1	ex_02
PACS2	0.0260763	0.0564817	-0.004329	1.68091	0.157804	1	ex_02
DOCK7	-0.0476264	0.0164457	-0.111699	-1.45689	0.158252	1	ex_02
TULP4	0.0739624	0.150763	-0.00283797	1.88754	0.158341	1	ex_02
FMN2	0.137132	0.277235	-0.0029713	1.9184	0.158475	1	ex_02
ZNF236	0.0349161	0.0957785	-0.0259464	1.12441	0.158585	1	ex_02
KATNBL1	-0.0961005	0.00177263	-0.193974	-1.92447	0.15875	1	ex_02
SUPT20H	0.0605101	0.124056	-0.00303549	1.86634	0.158824	1	ex_02
ABI1	0.11297	0.228276	-0.00233515	1.92027	0.159586	1	ex_02
RAPH1	-0.10501	0.0452326	-0.255253	-1.36989	0.159737	1	ex_02
RPS6KC1	0.168372	0.346399	-0.00965632	1.85365	0.159841	1	ex_02
UNC79	-0.0841813	0.0284117	-0.196774	-1.46539	0.159954	1	ex_02
MACROD2	-0.161771	0.00390673	-0.327448	-1.91375	0.160196	1	ex_02
SYNJ1	0.0983299	0.200918	-0.00425832	1.87861	0.160723	1	ex_02
CFAP299	0.0554497	0.170336	-0.0594365	0.945975	0.160893	1	ex_02
ABHD2	0.0618387	0.157296	-0.0336184	1.2697	0.160936	1	ex_02
CRBN	0.0830966	0.171365	-0.00517142	1.84513	0.160977	1	ex_02
EXOSC3	-0.0277063	0.00727375	-0.0626863	-1.55241	0.161137	1	ex_02
GNB1	0.0782511	0.168884	-0.0123816	1.69221	0.161239	1	ex_02
AASDH	-0.0578487	0.0113401	-0.127038	-1.63872	0.161429	1	ex_02
PPP2CA	0.0787429	0.166814	-0.00932771	1.75238	0.161715	1	ex_02
PPAT	-0.0583768	0.00672581	-0.123479	-1.75748	0.161726	1	ex_02
MIER1	0.0838516	0.173158	-0.00545529	1.84024	0.161898	1	ex_02
NBPF11	0.117161	0.254521	-0.0201996	1.67174	0.162076	1	ex_02
AATK	-0.0586572	0.00864875	-0.125963	-1.70811	0.162411	1	ex_02
GMDS	-0.14017	0.00597943	-0.286319	-1.87978	0.162412	1	ex_02
GLCE	-0.148563	0.0103322	-0.307459	-1.83252	0.162878	1	ex_02
DLG1	0.101901	0.242739	-0.0389371	1.4181	0.162968	1	ex_02
EFR3A	0.0948069	0.199757	-0.0101435	1.77053	0.163057	1	ex_02
SNCB	0.0323138	0.146924	-0.0822966	0.552602	0.163081	1	ex_02
XPO1	0.07995	0.189218	-0.0293177	1.43408	0.16322	1	ex_02
TMEM196	-0.12	0.00557377	-0.245573	-1.87297	0.163723	1	ex_02
G3BP1	0.0245829	0.0591022	-0.00993633	1.39579	0.163998	1	ex_02
TXLNG	0.0292301	0.0663309	-0.00787068	1.54417	0.164337	1	ex_02
SERTAD2	-0.0602709	0.00886282	-0.129405	-1.7087	0.164554	1	ex_02
AP1G1	0.0361423	0.0843982	-0.0121136	1.46796	0.164723	1	ex_02
STT3B	0.0485839	0.119043	-0.0218756	1.35145	0.164945	1	ex_02
TRAF6	0.0521881	0.120031	-0.0156552	1.50769	0.165368	1	ex_02
STRBP	0.137136	0.27805	-0.0037792	1.9074	0.165435	1	ex_02
LRRC8C	0.0018024	0.0503327	-0.0467279	0.0727922	0.165599	1	ex_02
FEM1B	0.0966912	0.202756	-0.00937329	1.78676	0.166206	1	ex_02
TMBIM6	-0.0411731	0.0313047	-0.113651	-1.11341	0.166357	1	ex_02
ZNF780B	0.0390641	0.104367	-0.0262393	1.17244	0.166878	1	ex_02
PSMF1	-0.0528571	0.00679654	-0.112511	-1.73666	0.167387	1	ex_02
ZNHIT6	-0.00883941	0.0340828	-0.0517617	-0.403635	0.167501	1	ex_02
ANKH	0.0873357	0.184154	-0.00948237	1.768	0.167511	1	ex_02
HDAC4	0.073043	0.188575	-0.0424892	1.23915	0.167538	1	ex_02
TRNAU1AP	0.00134343	0.0423212	-0.0396343	0.0642563	0.167571	1	ex_02
PPP6R2	-0.104177	0.0231269	-0.23148	-1.6039	0.167669	1	ex_02
PDXK	0.049428	0.116502	-0.0176459	1.44433	0.167682	1	ex_02
HACE1	0.0980465	0.205564	-0.00947081	1.78732	0.167811	1	ex_02
FAM13B	0.0793676	0.165412	-0.0066766	1.80788	0.167834	1	ex_02
PKIA	-0.137898	0.034086	-0.309882	-1.57151	0.16825	1	ex_02
SDAD1	0.0302331	0.0716384	-0.0111722	1.43111	0.168302	1	ex_02
LARS2	-0.0311388	0.0253516	-0.0876291	-1.08038	0.168366	1	ex_02
TPP2	0.0541424	0.112453	-0.00416827	1.81986	0.168809	1	ex_02
METTL15	-0.0992701	0.0160684	-0.214609	-1.68691	0.168973	1	ex_02
DENND6A	-0.0367546	0.0108855	-0.0843947	-1.51212	0.169454	1	ex_02
ICA1	-0.166082	0.0210255	-0.35319	-1.73972	0.169514	1	ex_02
THRA	0.10322	0.218138	-0.0116988	1.76044	0.169716	1	ex_02
COX19	0.0177518	0.0415691	-0.0060656	1.46082	0.169908	1	ex_02
TNNI3K	-0.0974458	0.0136382	-0.20853	-1.71933	0.170085	1	ex_02
KCNJ3	0.138226	0.300938	-0.0244862	1.66501	0.170248	1	ex_02
PIP5K1C	0.0150267	0.0469246	-0.0168711	0.923318	0.170359	1	ex_02
MRPS28	-0.0247475	0.019031	-0.0685261	-1.10795	0.170617	1	ex_02
SH3RF3	-0.133628	0.00655038	-0.273807	-1.86838	0.170836	1	ex_02
MFSD1	-0.0548899	0.00806993	-0.11785	-1.70874	0.170964	1	ex_02
RANBP9	0.107444	0.221717	-0.00682979	1.84282	0.171624	1	ex_02
RNF34	-0.0709948	0.00659349	-0.148583	-1.79341	0.171728	1	ex_02
SMARCA2	0.0808995	0.165985	-0.00418611	1.86354	0.172013	1	ex_02
G3BP2	0.113402	0.23493	-0.00812675	1.8289	0.172038	1	ex_02
REV3L	-0.0722031	0.0238608	-0.168267	-1.47314	0.172168	1	ex_02
DDX42	0.0435222	0.101299	-0.014255	1.47639	0.172178	1	ex_02
FAR1	-0.0643458	0.0422569	-0.170948	-1.18304	0.172517	1	ex_02
FAM133B	0.0686907	0.160368	-0.0229866	1.46853	0.172664	1	ex_02
PTPN11	0.0506098	0.138442	-0.0372228	1.12935	0.173492	1	ex_02
ADCY2	-0.0786787	0.0415911	-0.198949	-1.28218	0.173536	1	ex_02
RAB22A	0.0545196	0.117245	-0.00820634	1.70354	0.173915	1	ex_02
CHCHD3	-0.0860913	0.00658	-0.178763	-1.8208	0.174038	1	ex_02
NSD1	0.10407	0.218188	-0.0100483	1.78739	0.174254	1	ex_02
PRB2	0.0491831	0.140869	-0.0425029	1.05138	0.174376	1	ex_02
AGFG1	0.0699556	0.163311	-0.0233997	1.46869	0.174493	1	ex_02
USP10	0.0474584	0.0966996	-0.00178278	1.889	0.174817	1	ex_02
C1orf61	-0.0472489	0.0178965	-0.112394	-1.42153	0.174817	1	ex_02
IQGAP1	0.0670252	0.166757	-0.0327063	1.31721	0.174869	1	ex_02
DNAJB6	0.0881678	0.193712	-0.0173768	1.63728	0.174903	1	ex_02
AZIN2	-0.0333145	0.00552121	-0.0721503	-1.68132	0.174915	1	ex_02
EMSY	0.035711	0.0882317	-0.0168097	1.33266	0.175033	1	ex_02
AMY2B	-0.0583688	0.0173773	-0.134115	-1.51032	0.175095	1	ex_02
STX12	-0.0154176	0.0366441	-0.0674793	-0.580426	0.175201	1	ex_02
ATL1	0.0779427	0.1687	-0.0128145	1.68323	0.175531	1	ex_02
NEK9	-0.0551567	0.0166013	-0.126915	-1.50652	0.175717	1	ex_02
C4orf50	0.00373401	0.0638455	-0.0563775	0.121749	0.176327	1	ex_02
PDCD7	-0.0678712	0.00677313	-0.142516	-1.78212	0.176652	1	ex_02
LMO4	0.166067	0.351308	-0.0191748	1.75708	0.17667	1	ex_02
SLIT2	0.154495	0.322417	-0.0134278	1.80324	0.176726	1	ex_02
GRIK5	0.0476037	0.138077	-0.0428696	1.03126	0.176882	1	ex_02
YWHAH	0.141183	0.340873	-0.0585068	1.38572	0.177147	1	ex_02
AASDHPPT	0.115001	0.238471	-0.00846803	1.82554	0.177459	1	ex_02
FAM204A	-0.0550315	0.0202558	-0.130319	-1.43264	0.178541	1	ex_02
DYRK1A	0.0233339	0.0940015	-0.0473337	0.647165	0.178668	1	ex_02
FUBP1	0.0505031	0.123691	-0.0226848	1.35247	0.179022	1	ex_02
CAMKK2	0.0537357	0.159566	-0.0520949	0.995176	0.179579	1	ex_02
TMEM108	-0.155681	0.00632071	-0.317683	-1.88349	0.179945	1	ex_02
CSAD	-0.0682095	0.0129789	-0.149398	-1.64664	0.18046	1	ex_02
STAT2	-0.0915693	0.0102119	-0.193351	-1.76332	0.180614	1	ex_02
PLA2G12A	-0.0565683	0.00704847	-0.120185	-1.74281	0.180969	1	ex_02
SLC45A4	0.0110398	0.0361041	-0.0140245	0.863282	0.181067	1	ex_02
NF1	-0.0411519	0.0607818	-0.143086	-0.791262	0.18129	1	ex_02
RCOR1	-0.0471181	0.020659	-0.114895	-1.36255	0.181413	1	ex_02
PLCB1	0.111292	0.371815	-0.149231	0.83727	0.181723	1	ex_02
MYCBP2	0.142532	0.292327	-0.00726252	1.86494	0.181786	1	ex_02
TMEM248	0.0448424	0.0925795	-0.00289477	1.84111	0.181832	1	ex_02
CELF5	-0.126688	0.02315	-0.276527	-1.65715	0.181837	1	ex_02
MDGA2	-0.140308	0.0495092	-0.330126	-1.44876	0.181842	1	ex_02
ZFAT	0.0027398	0.0576361	-0.0521565	0.0978191	0.182199	1	ex_02
BIN3	0.0137602	0.058684	-0.0311636	0.600339	0.182438	1	ex_02
ATP6V1C1	0.0891162	0.19223	-0.013998	1.69389	0.18293	1	ex_02
STAM2	-0.0177795	0.0233954	-0.0589545	-0.846322	0.182998	1	ex_02
TOP1	0.0597618	0.124136	-0.00461206	1.81954	0.183047	1	ex_02
B4GALNT3	-0.054067	0.0268054	-0.134939	-1.31033	0.183148	1	ex_02
ENAH	-0.10841	0.021854	-0.238674	-1.63115	0.18315	1	ex_02
FER	0.109171	0.23117	-0.0128278	1.75388	0.183585	1	ex_02
YWHAB	0.118333	0.385513	-0.148846	0.868063	0.183714	1	ex_02
TAF4B	0.0291316	0.086507	-0.0282438	0.995144	0.183791	1	ex_02
BMS1	0.0360537	0.0740938	-0.00198642	1.85762	0.183796	1	ex_02
AGAP3	0.0371009	0.117771	-0.0435688	0.901409	0.183956	1	ex_02
GABRG3	-0.155474	0.0233251	-0.334274	-1.70428	0.183966	1	ex_02
SNED1	0.131324	0.299228	-0.0365801	1.53296	0.184379	1	ex_02
PCNX4	-0.0795286	0.00990451	-0.168962	-1.7429	0.18476	1	ex_02
TRIM24	0.0469287	0.117273	-0.0234155	1.30755	0.184782	1	ex_02
CLASP1	0.134933	0.280602	-0.0107362	1.81551	0.185069	1	ex_02
SIRT2	0.0210016	0.0634284	-0.0214253	0.970195	0.185376	1	ex_02
CMC2	-0.102333	0.0157097	-0.220375	-1.69912	0.185737	1	ex_02
TOP2B	0.0749758	0.162255	-0.0123038	1.68367	0.186046	1	ex_02
RFXAP	0.0497761	0.104655	-0.00510319	1.77771	0.186054	1	ex_02
NSRP1	-0.0445954	0.00912633	-0.0983171	-1.627	0.186067	1	ex_02
DNAJC21	0.0443269	0.103742	-0.0150882	1.46224	0.18612	1	ex_02
ADAM22	0.109874	0.227163	-0.0074149	1.83606	0.186362	1	ex_02
KALRN	0.0807182	0.209409	-0.0479728	1.22934	0.186517	1	ex_02
DENND4C	0.050755	0.120131	-0.0186211	1.43389	0.186581	1	ex_02
MMP17	-0.063413	0.0124967	-0.139323	-1.6373	0.186612	1	ex_02
MTREX	0.0736345	0.173501	-0.0262322	1.44514	0.186765	1	ex_02
CNOT6L	0.0349505	0.110522	-0.0406213	0.906446	0.186896	1	ex_02
DIP2A	0.0329299	0.0865197	-0.0206599	1.20436	0.187323	1	ex_02
SERPINE2	0.12581	0.305965	-0.0543445	1.36873	0.187749	1	ex_02
NFIX	0.073884	0.196583	-0.0488148	1.18021	0.187768	1	ex_02
DOP1B	0.0274159	0.0821767	-0.0273449	0.981254	0.187865	1	ex_02
RIC8B	-0.0414479	0.0198494	-0.102745	-1.32528	0.187958	1	ex_02
CACNG3	-0.116943	0.0159379	-0.249824	-1.72488	0.188053	1	ex_02
ELAVL1	0.0205793	0.0448926	-0.00373395	1.65896	0.188226	1	ex_02
CKAP5	0.0527788	0.109311	-0.00375319	1.82984	0.188253	1	ex_02
ATPAF1	0.079471	0.167649	-0.00870744	1.76642	0.188266	1	ex_02
MAST2	-0.0300499	0.00939663	-0.0694965	-1.49308	0.188284	1	ex_02
SLF1	-0.122897	0.0311739	-0.276967	-1.56339	0.188288	1	ex_02
GALNT16	0.0334572	0.0956498	-0.0287354	1.05438	0.18868	1	ex_02
TBCA	0.073911	0.153419	-0.00559705	1.82199	0.189104	1	ex_02
CHSY3	-0.104625	0.0797782	-0.289029	-1.11203	0.189435	1	ex_02
DPYSL2	0.115147	0.238319	-0.00802498	1.83227	0.189639	1	ex_02
RBM39	-0.00566182	0.0921722	-0.103496	-0.113426	0.189652	1	ex_02
LHFPL4	0.043335	0.120696	-0.0340256	1.09791	0.189807	1	ex_02
NKAIN2	-0.231704	0.0355857	-0.498993	-1.69902	0.189857	1	ex_02
ARID4B	0.107027	0.222985	-0.00893126	1.809	0.18999	1	ex_02
DNAJB14	0.0378913	0.131489	-0.0557066	0.793453	0.190061	1	ex_02
PTPN2	0.0469242	0.122447	-0.0285986	1.21777	0.190127	1	ex_02
SIRPA	0.0668198	0.152381	-0.0187414	1.53065	0.190142	1	ex_02
METTL16	-0.00859853	0.0378056	-0.0550027	-0.363175	0.190169	1	ex_02
NELL1	0.155741	0.382581	-0.0711004	1.34564	0.190323	1	ex_02
ADAMTSL1	0.019683	0.0726275	-0.0332616	0.728648	0.190338	1	ex_02
SUPT16H	0.0498305	0.104278	-0.00461657	1.79378	0.190534	1	ex_02
VWA8	0.088753	0.184799	-0.0072933	1.81113	0.190964	1	ex_02
GPATCH2	-0.126317	0.0222439	-0.274879	-1.6665	0.191029	1	ex_02
LHX2	0.00484625	0.0356454	-0.0259529	0.3084	0.191883	1	ex_02
CLK4	-0.0753998	0.00937197	-0.160172	-1.74328	0.192183	1	ex_02
ITCH	0.0508618	0.113026	-0.0113023	1.60361	0.192615	1	ex_02
TASOR	0.0758288	0.162099	-0.0104416	1.72274	0.192667	1	ex_02
KCNH3	-0.0778961	0.018036	-0.173828	-1.59148	0.193094	1	ex_02
RARS2	-0.0498032	0.0126037	-0.11221	-1.56413	0.193287	1	ex_02
PSMD11	-0.0472859	0.0128436	-0.107415	-1.54132	0.193727	1	ex_02
DCP1A	0.0281495	0.0657425	-0.00944342	1.46762	0.193961	1	ex_02
PTPRJ	-0.0688271	0.014745	-0.152399	-1.61416	0.194255	1	ex_02
SPTBN1	0.0963837	0.201648	-0.00888077	1.79461	0.194453	1	ex_02
RNF115	0.100233	0.209242	-0.00877632	1.80217	0.194675	1	ex_02
DNAJC5	0.0364796	0.0940797	-0.0211205	1.2413	0.19484	1	ex_02
USP34	0.110877	0.229997	-0.00824381	1.82432	0.194882	1	ex_02
PCMTD1	-0.0190378	0.0511642	-0.0892398	-0.531514	0.195587	1	ex_02
FAM120B	0.0948333	0.200573	-0.0109061	1.75781	0.195599	1	ex_02
SAMD12	0.136843	0.292742	-0.019056	1.72039	0.195645	1	ex_02
FARP1	-0.0822424	0.0392531	-0.203738	-1.32673	0.195662	1	ex_02
PHACTR4	-0.0743888	0.0199122	-0.16869	-1.54611	0.195664	1	ex_02
MBOAT7	0.0267349	0.0715011	-0.0180312	1.17052	0.196094	1	ex_02
SEMA4F	-0.0337418	0.0163384	-0.083822	-1.32054	0.196365	1	ex_02
PRICKLE1	-0.16639	0.0190394	-0.351818	-1.75872	0.196534	1	ex_02
SREK1	0.023457	0.102045	-0.0551308	0.585013	0.196579	1	ex_02
SNX24	-0.0459855	0.0291893	-0.12116	-1.19894	0.196596	1	ex_02
NCALD	-0.196772	0.0801374	-0.473682	-1.39275	0.196629	1	ex_02
MTRR	0.0466497	0.110661	-0.0173619	1.42836	0.196928	1	ex_02
CRTC3	0.0685387	0.163915	-0.0268374	1.40846	0.197032	1	ex_02
LZTFL1	0.0438065	0.0918567	-0.00424372	1.78686	0.197079	1	ex_02
ARHGEF12	0.138558	0.287512	-0.0103962	1.82317	0.197437	1	ex_02
ZFHX2	0.032125	0.0773374	-0.0130875	1.39262	0.197505	1	ex_02
FMNL3	-0.0616769	0.0156865	-0.13904	-1.56255	0.197508	1	ex_02
LGALS8	0.0342642	0.0714231	-0.00289461	1.80729	0.197605	1	ex_02
NCK1	-0.0220385	0.0120479	-0.0561249	-1.26721	0.19783	1	ex_02
ZNF44	-0.0578212	0.0213437	-0.136986	-1.43154	0.19793	1	ex_02
KIAA0232	0.0558944	0.123114	-0.0113257	1.62974	0.198025	1	ex_02
FKBP3	0.0479535	0.151616	-0.055709	0.906664	0.198132	1	ex_02
BAALC	-0.099775	0.0156575	-0.215208	-1.69411	0.198283	1	ex_02
TTC19	0.102565	0.227068	-0.0219382	1.61461	0.198291	1	ex_02
ZNF589	-0.0676271	0.0136724	-0.148927	-1.63035	0.198407	1	ex_02
SLC36A1	0.102854	0.246583	-0.0408747	1.40257	0.198685	1	ex_02
JAKMIP3	0.060413	0.142408	-0.0215821	1.44408	0.19871	1	ex_02
APBB1	-0.0583582	0.0234386	-0.140155	-1.39834	0.198807	1	ex_02
C15orf41	-0.0839261	0.0138299	-0.181682	-1.68268	0.199073	1	ex_02
RIMBP2	-0.129366	0.0133668	-0.272099	-1.77642	0.199176	1	ex_02
WDR12	-0.0918924	0.0211672	-0.204952	-1.59302	0.199262	1	ex_02
KDM6A	0.0642879	0.146138	-0.0175625	1.53942	0.199849	1	ex_02
GRAMD1B	0.0663092	0.143178	-0.0105596	1.69072	0.200179	1	ex_02
SKI	0.0369379	0.0953925	-0.0215167	1.23852	0.200652	1	ex_02
CREG2	0.175604	0.380969	-0.0297606	1.67593	0.200773	1	ex_02
SNX7	0.0721426	0.172267	-0.0279817	1.41221	0.200811	1	ex_02
EFNB2	0.0551588	0.141318	-0.0310006	1.25476	0.200815	1	ex_02
MED23	-0.0689518	0.00704482	-0.144948	-1.77828	0.201017	1	ex_02
SSBP3	0.0767394	0.174779	-0.0213	1.53414	0.201658	1	ex_02
ATP6V1E1	-0.101303	0.0748601	-0.277466	-1.12708	0.20173	1	ex_02
FAM172A	-0.0711661	0.030303	-0.172635	-1.37464	0.201943	1	ex_02
PRCP	0.0255452	0.100412	-0.0493216	0.668757	0.201988	1	ex_02
RAD52	0.040752	0.0994613	-0.0179572	1.36048	0.202271	1	ex_02
KHDC1	-0.0717893	0.0201109	-0.16369	-1.53106	0.202656	1	ex_02
CDC40	0.10424	0.21845	-0.00996993	1.78887	0.202741	1	ex_02
HOOK3	0.0667027	0.167829	-0.034424	1.29278	0.202899	1	ex_02
DDX3X	0.0854248	0.193501	-0.0226516	1.54918	0.202926	1	ex_02
NLK	0.116394	0.241378	-0.0085896	1.82526	0.203122	1	ex_02
MTF2	-0.0982067	0.0100626	-0.206476	-1.7778	0.203871	1	ex_02
CNKSR2	0.15372	0.335462	-0.0280215	1.65777	0.20391	1	ex_02
PPP4R3A	0.0465255	0.0994892	-0.00643822	1.72171	0.204318	1	ex_02
ZNF277	-0.0512965	0.00559486	-0.108188	-1.76722	0.20465	1	ex_02
SLC25A16	0.0333906	0.0727392	-0.005958	1.66319	0.204763	1	ex_02
ITGAV	0.0630295	0.136595	-0.0105363	1.67925	0.204877	1	ex_02
SCN2A	0.0777782	0.188817	-0.0332606	1.37288	0.204909	1	ex_02
UBE3B	0.0361309	0.0761744	-0.00391248	1.76846	0.204924	1	ex_02
ZSCAN30	-0.046629	0.0167166	-0.109975	-1.44274	0.205024	1	ex_02
PRSS51	-0.217892	0.133912	-0.569697	-1.21392	0.20542	1	ex_02
KIAA1549L	-0.112339	0.0596152	-0.284293	-1.28046	0.205654	1	ex_02
RAPGEF1	0.0470215	0.103558	-0.00951547	1.63009	0.205685	1	ex_02
SPART	0.0811755	0.198313	-0.0359619	1.35824	0.206283	1	ex_02
OGT	0.0948603	0.204611	-0.0148902	1.69405	0.206293	1	ex_02
SUZ12	0.0277188	0.0806964	-0.0252588	1.02549	0.207228	1	ex_02
AKT2	0.0272396	0.0722624	-0.0177833	1.18581	0.207485	1	ex_02
WAPL	0.0392388	0.0990928	-0.0206152	1.2849	0.207561	1	ex_02
SPNS2	0.0270711	0.0696913	-0.0155491	1.24491	0.20829	1	ex_02
ATP5F1A	0.0524502	0.216671	-0.11177	0.62599	0.208661	1	ex_02
MAML1	0.0137064	0.0529467	-0.0255339	0.684605	0.209317	1	ex_02
SYNGR1	0.0168688	0.0719748	-0.0382373	0.599973	0.209358	1	ex_02
TRMT61B	-0.0426439	0.00957841	-0.0948661	-1.60047	0.209672	1	ex_02
DPYD	-0.210783	0.0310139	-0.45258	-1.70857	0.209719	1	ex_02
CMTM4	0.0452888	0.11031	-0.0197322	1.36516	0.209745	1	ex_02
RAB14	0.109602	0.248406	-0.0292018	1.54762	0.209949	1	ex_02
TBC1D14	0.0381622	0.0801672	-0.00384283	1.78066	0.210495	1	ex_02
TLK1	-0.0537344	0.0530788	-0.160548	-0.985997	0.210549	1	ex_02
MAST3	-0.103712	0.0121416	-0.219566	-1.75456	0.210674	1	ex_02
SENP6	0.075302	0.16265	-0.0120461	1.68967	0.210717	1	ex_02
CSNK2A1	-0.0184584	0.0430672	-0.0799841	-0.588012	0.21073	1	ex_02
SLC4A7	-0.0808463	0.0233792	-0.185072	-1.52032	0.210744	1	ex_02
SLC12A6	0.0489192	0.103832	-0.00599311	1.74605	0.211253	1	ex_02
SYT13	-0.054195	0.0247221	-0.133112	-1.34597	0.211406	1	ex_02
PTPRE	0.0989664	0.226821	-0.0288885	1.51711	0.212022	1	ex_02
CWC22	-0.0114467	0.0474133	-0.0703068	-0.381162	0.21215	1	ex_02
SLC25A27	0.0774307	0.175694	-0.0208325	1.54444	0.212158	1	ex_02
ATAD2B	-0.0649223	0.0101273	-0.139972	-1.69548	0.212559	1	ex_02
SRI	0.0872682	0.189451	-0.0149149	1.67388	0.212585	1	ex_02
NCK2	0.0195276	0.0835379	-0.0444826	0.597927	0.212625	1	ex_02
ARHGAP17	0.0491963	0.106917	-0.008524	1.67052	0.212679	1	ex_02
MAN1A2	0.0811058	0.172882	-0.0106699	1.7321	0.212732	1	ex_02
MACROH2A1	0.0431889	0.0965036	-0.0101257	1.58772	0.213112	1	ex_02
MCCC2	0.0656591	0.175049	-0.0437304	1.17643	0.213832	1	ex_02
KCNAB2	0.0516972	0.144519	-0.0411241	1.09161	0.214172	1	ex_02
VPS53	0.0853861	0.213742	-0.0429701	1.30382	0.214173	1	ex_02
SMAP1	-0.0309818	0.0346964	-0.09666	-0.924556	0.21465	1	ex_02
HHAT	0.251696	0.556129	-0.052736	1.62044	0.214791	1	ex_02
KIAA1549	-0.0755756	0.0188397	-0.169991	-1.56887	0.214856	1	ex_02
CCDC88C	0.0272993	0.0758787	-0.0212801	1.10141	0.214881	1	ex_02
MACIR	-0.0591888	0.0173073	-0.135685	-1.51652	0.214917	1	ex_02
ZNF506	-0.0709072	0.00806523	-0.14988	-1.7598	0.21522	1	ex_02
BOD1L1	0.0752623	0.196413	-0.0458887	1.21758	0.215543	1	ex_02
EIF4E	0.0402538	0.1075	-0.0269928	1.17323	0.215626	1	ex_02
FAM219A	0.0347628	0.0982385	-0.0287129	1.07338	0.21581	1	ex_02
ZNF254	-0.0644641	0.0191913	-0.14812	-1.51033	0.215821	1	ex_02
CARMIL1	0.110696	0.266876	-0.0454831	1.38918	0.216567	1	ex_02
GOLPH3	-0.0537523	0.00876424	-0.116269	-1.6852	0.216949	1	ex_02
PLCL1	0.227064	0.50566	-0.0515325	1.59743	0.217075	1	ex_02
GLMN	-0.0982536	0.0120269	-0.208534	-1.74622	0.217384	1	ex_02
CSRNP3	0.0960274	0.205727	-0.0136723	1.71569	0.217592	1	ex_02
L3MBTL1	-0.0626445	0.0131183	-0.138407	-1.6206	0.217614	1	ex_02
PPIA	-0.0743568	0.209636	-0.358349	-0.513171	0.218554	1	ex_02
ELOVL4	0.056477	0.127255	-0.0143009	1.56395	0.218935	1	ex_02
RTN1	0.0692118	0.173036	-0.0346122	1.30656	0.219206	1	ex_02
CPD	0.0572289	0.121734	-0.00727634	1.73888	0.21974	1	ex_02
SDK1	-0.223875	0.0792294	-0.526979	-1.44764	0.219744	1	ex_02
PREP	0.0347846	0.121028	-0.0514588	0.790513	0.219841	1	ex_02
TRAF3IP1	-0.0389104	0.00961163	-0.0874325	-1.57172	0.220279	1	ex_02
BICC1	0.0953959	0.238494	-0.0477027	1.3066	0.220926	1	ex_02
CAMLG	0.0639197	0.137448	-0.00960888	1.70383	0.220933	1	ex_02
SMIM12	0.0447898	0.0990571	-0.0094776	1.61766	0.220965	1	ex_02
RB1CC1	0.086125	0.183138	-0.0108876	1.74	0.221006	1	ex_02
ADGRB2	-0.0738999	0.0182856	-0.166085	-1.57119	0.221526	1	ex_02
NAPB	0.110249	0.242203	-0.0217037	1.63759	0.221573	1	ex_02
CALY	-0.151512	0.0991618	-0.402187	-1.18464	0.221617	1	ex_02
DYNC1LI2	0.0684384	0.155668	-0.018791	1.53775	0.221679	1	ex_02
KIN	-0.0552515	0.0132041	-0.123707	-1.58191	0.222084	1	ex_02
GAS7	0.123733	0.261207	-0.0137415	1.76405	0.222161	1	ex_02
ZKSCAN1	-0.0397826	0.0512695	-0.130835	-0.85635	0.222348	1	ex_02
ATXN2	0.0764037	0.165834	-0.0130269	1.67447	0.222491	1	ex_02
GFRA2	0.0450485	0.102477	-0.0123799	1.53745	0.22264	1	ex_02
CNOT9	0.0335113	0.0698442	-0.0028216	1.80775	0.222903	1	ex_02
TENM4	0.195393	0.435177	-0.0443906	1.59712	0.223225	1	ex_02
ZNF184	0.027157	0.0821264	-0.0278123	0.9683	0.223257	1	ex_02
CLCN4	0.0760417	0.170401	-0.0183176	1.57948	0.223349	1	ex_02
ATP9B	0.148284	0.318166	-0.0215969	1.7108	0.223462	1	ex_02
NRG3	-0.100193	0.130007	-0.330393	-0.85306	0.223938	1	ex_02
ADAMTSL3	0.0512352	0.146877	-0.0444063	1.04995	0.224926	1	ex_02
BRAF	-0.0731812	0.0143775	-0.16074	-1.63813	0.225046	1	ex_02
FBXO42	0.0718354	0.195761	-0.0520902	1.13612	0.225191	1	ex_02
BCL7A	0.029167	0.0646733	-0.00633928	1.61003	0.225467	1	ex_02
DZIP3	0.0953079	0.211667	-0.0210508	1.60538	0.225864	1	ex_02
HMGN1	-0.147569	0.113283	-0.408422	-1.10879	0.226113	1	ex_02
WDR37	0.0596192	0.138642	-0.0194033	1.47871	0.226181	1	ex_02
KCNH1	0.0845375	0.230612	-0.0615369	1.13429	0.226222	1	ex_02
ATP9A	0.0711712	0.154289	-0.0119463	1.67826	0.22666	1	ex_02
CARS2	0.0346005	0.0813635	-0.0121626	1.4502	0.226839	1	ex_02
MLLT10	0.0896937	0.193323	-0.0139353	1.6964	0.22709	1	ex_02
TNKS	0.11785	0.250051	-0.0143513	1.7472	0.227212	1	ex_02
CELF2	-0.179395	0.0305551	-0.389345	-1.67472	0.227321	1	ex_02
NUDT21	0.0573245	0.123219	-0.00856967	1.70507	0.22831	1	ex_02
ZNF326	-0.0522964	0.00980518	-0.114398	-1.65051	0.228397	1	ex_02
UVRAG	0.0672016	0.143383	-0.00897945	1.72894	0.228423	1	ex_02
FAM117B	0.0459126	0.106731	-0.0149061	1.4796	0.228807	1	ex_02
MAN1C1	0.124405	0.288728	-0.0399175	1.48385	0.22883	1	ex_02
MGRN1	0.0300671	0.0863661	-0.026232	1.04674	0.228978	1	ex_02
TRRAP	-0.0294378	0.0435239	-0.102399	-0.790786	0.229001	1	ex_02
DNAJC9	0.0228241	0.067268	-0.0216199	1.00653	0.229321	1	ex_02
PPHLN1	0.0731608	0.157773	-0.0114518	1.6947	0.22968	1	ex_02
OSBPL3	0.0505934	0.189331	-0.088144	0.71474	0.229975	1	ex_02
GDI1	0.0727777	0.251878	-0.106323	0.796434	0.230007	1	ex_02
GDI2	0.0256865	0.0614531	-0.01008	1.40759	0.230008	1	ex_02
FAM118B	-0.0327673	0.012668	-0.0782027	-1.4135	0.230331	1	ex_02
DOCK3	0.100658	0.264218	-0.0629032	1.20619	0.230808	1	ex_02
SUCO	-0.011865	0.0405767	-0.0643068	-0.443445	0.230847	1	ex_02
RILPL1	0.037069	0.108117	-0.033979	1.0226	0.231097	1	ex_02
MDN1	0.0762106	0.185671	-0.0332499	1.3646	0.231218	1	ex_02
GDAP1L1	0.0216731	0.0521416	-0.00879545	1.39418	0.231377	1	ex_02
PTPRS	-0.114264	0.0196435	-0.248172	-1.67245	0.231393	1	ex_02
ELP1	0.0599142	0.134557	-0.0147289	1.57321	0.231787	1	ex_02
FAM78B	-0.036795	0.0290581	-0.102648	-1.09512	0.232447	1	ex_02
SUCLG1	0.0480537	0.118584	-0.0224765	1.33536	0.232673	1	ex_02
OAZ1	-0.214536	0.0526496	-0.481723	-1.57375	0.232738	1	ex_02
HMGXB3	-0.105648	0.0173541	-0.22865	-1.68344	0.233101	1	ex_02
EMC2	-0.0851195	0.0161787	-0.186418	-1.64693	0.233285	1	ex_02
KLHL3	-0.0692079	0.0108273	-0.149243	-1.69482	0.233478	1	ex_02
EXOSC10	0.0321672	0.0958455	-0.0315111	0.990079	0.23357	1	ex_02
UBE3C	0.03633	0.12815	-0.0554897	0.775492	0.233998	1	ex_02
ACSL6	-0.069505	0.0106517	-0.149662	-1.69951	0.234011	1	ex_02
TPM3	-0.105034	0.0193011	-0.22937	-1.65571	0.234367	1	ex_02
ATF7	-0.0410761	0.0209583	-0.103111	-1.29779	0.23501	1	ex_02
NT5C3A	-0.0375968	0.024754	-0.0999476	-1.18184	0.235232	1	ex_02
EPHA3	-0.154123	0.0287413	-0.336988	-1.65191	0.235392	1	ex_02
SYT16	0.0688168	0.147848	-0.0102143	1.70665	0.235453	1	ex_02
GLB1	0.0146994	0.0611894	-0.0317906	0.619709	0.235706	1	ex_02
KCNC1	0.0821612	0.182837	-0.0185144	1.59952	0.235741	1	ex_02
TNRC6B	0.0881921	0.228733	-0.0523492	1.22991	0.235986	1	ex_02
BCL2L1	-0.0263874	0.017455	-0.0702297	-1.17964	0.236159	1	ex_02
TM2D1	-0.047131	0.00858016	-0.102842	-1.65811	0.236167	1	ex_02
OGFRL1	0.115948	0.261436	-0.0295404	1.56201	0.236261	1	ex_02
CALU	-0.0859369	0.0181518	-0.190025	-1.61817	0.236435	1	ex_02
TTC3	0.109763	0.275063	-0.0555374	1.30146	0.236599	1	ex_02
CORO1C	0.0309442	0.0726034	-0.0107149	1.45585	0.236981	1	ex_02
SSH2	-0.109561	0.0178686	-0.236991	-1.68513	0.237628	1	ex_02
CCDC148	-0.0825999	0.032881	-0.198081	-1.4019	0.237835	1	ex_02
MTERF1	0.0664356	0.164523	-0.031652	1.3275	0.239032	1	ex_02
COP1	0.0114398	0.111047	-0.0881676	0.225099	0.239202	1	ex_02
HABP4	0.0591606	0.134338	-0.0160164	1.5424	0.239527	1	ex_02
NDUFAF2	0.0405394	0.103624	-0.0225453	1.25951	0.240069	1	ex_02
CCAR1	0.0549885	0.140948	-0.0309715	1.25379	0.240256	1	ex_02
VPS35	-0.092577	0.0268377	-0.211992	-1.51947	0.240395	1	ex_02
DNAL1	-0.0481138	0.014046	-0.110274	-1.51708	0.240636	1	ex_02
CHL1	0.100326	0.233084	-0.0324327	1.48115	0.240776	1	ex_02
ACVR2A	-0.0513299	0.011994	-0.114654	-1.58873	0.240909	1	ex_02
DIPK1A	-0.0600727	0.0104872	-0.130633	-1.66866	0.241068	1	ex_02
ARL13B	-0.058417	0.0182433	-0.135077	-1.49354	0.24116	1	ex_02
NCOA3	-0.0321077	0.00821944	-0.0724348	-1.56049	0.24149	1	ex_02
PPIL2	-0.0339818	0.0107954	-0.0787589	-1.48743	0.241506	1	ex_02
RASGRF1	0.0500761	0.138346	-0.038194	1.1119	0.241511	1	ex_02
PDGFD	-0.188695	0.0384151	-0.415805	-1.62844	0.241835	1	ex_02
KYAT1	0.0265494	0.106029	-0.0529307	0.654702	0.241878	1	ex_02
DENND1A	0.0986038	0.21406	-0.0168526	1.67388	0.24234	1	ex_02
UBAC2	-0.0693803	0.0133933	-0.152154	-1.64283	0.242421	1	ex_02
ZFC3H1	0.0425237	0.112492	-0.0274451	1.19117	0.24264	1	ex_02
CYRIA	-0.0690211	0.0389984	-0.177041	-1.25236	0.243236	1	ex_02
SUFU	-0.0518659	0.0172286	-0.12096	-1.47125	0.24328	1	ex_02
LRFN2	-0.152617	0.0432172	-0.348451	-1.52743	0.243549	1	ex_02
CERT1	0.0606498	0.135943	-0.0146431	1.57879	0.24357	1	ex_02
MFN1	-0.0976025	0.0163886	-0.211594	-1.67818	0.243796	1	ex_02
APOO	-0.0353158	0.00946453	-0.080096	-1.54572	0.243821	1	ex_02
KCNMA1	0.0411921	0.183244	-0.10086	0.568349	0.244135	1	ex_02
GSTO2	-0.0711112	0.0125622	-0.154785	-1.66571	0.244309	1	ex_02
FAM163A	-0.133999	0.0438322	-0.31183	-1.47687	0.24435	1	ex_02
PHC2	0.0118237	0.0717967	-0.0481492	0.38641	0.244613	1	ex_02
AOPEP	-0.0886063	0.0267103	-0.203923	-1.50599	0.244951	1	ex_02
FAM160B1	0.015331	0.0493681	-0.0187062	0.882805	0.245441	1	ex_02
RAC1	-0.0371163	0.161922	-0.236154	-0.365491	0.245687	1	ex_02
KLF7	-0.0441437	0.0262089	-0.114496	-1.22981	0.246058	1	ex_02
KLHL7	0.0204499	0.0686581	-0.0277584	0.831413	0.246161	1	ex_02
SLC9A7	0.0418627	0.103825	-0.0200999	1.32418	0.246169	1	ex_02
SNX6	0.0251983	0.0761242	-0.0257276	0.969796	0.246172	1	ex_02
EWSR1	0.075611	0.166133	-0.0149113	1.63711	0.246797	1	ex_02
OTUD7B	0.0168857	0.038395	-0.0046236	1.53865	0.246919	1	ex_02
SON	0.0133127	0.123685	-0.0970596	0.236404	0.246937	1	ex_02
ADCY5	0.0307257	0.0711907	-0.00973932	1.48823	0.246984	1	ex_02
GOLGA8A	-0.221607	0.0866952	-0.529909	-1.40882	0.246992	1	ex_02
GIPC2	0.0296511	0.0982053	-0.0389031	0.847725	0.247059	1	ex_02
RAPGEF2	0.142006	0.310078	-0.0260656	1.656	0.247846	1	ex_02
EXD2	0.0405956	0.0964123	-0.0152211	1.42549	0.248656	1	ex_02
PHIP	-0.0821411	0.0163093	-0.180592	-1.63528	0.248754	1	ex_02
EEA1	0.0505113	0.140017	-0.038994	1.10608	0.248976	1	ex_02
PCCB	-0.00572827	0.041557	-0.0530136	-0.237435	0.249568	1	ex_02
TTC17	-0.0931387	0.0236382	-0.209916	-1.56322	0.249654	1	ex_02
SNX32	0.0277741	0.0828782	-0.02733	0.987879	0.249841	1	ex_02
ABCB9	0.00514713	0.0369036	-0.0266094	0.317673	0.250168	1	ex_02
MARCHF6	0.0975827	0.211601	-0.0164357	1.67744	0.250326	1	ex_02
DIXDC1	0.0089006	0.0715743	-0.0537731	0.278344	0.250349	1	ex_02
NEK10	-0.110712	0.0196343	-0.241058	-1.66473	0.250479	1	ex_02
TRPS1	-0.113034	0.0201716	-0.24624	-1.66316	0.250526	1	ex_02
ZMYM6	-0.0410273	0.0115457	-0.0936002	-1.52953	0.25069	1	ex_02
TTC8	-0.128877	0.0623704	-0.320124	-1.32077	0.251023	1	ex_02
ANKIB1	0.0433408	0.115746	-0.0290643	1.17321	0.251181	1	ex_02
PLEKHM2	0.00706868	0.0472533	-0.033116	0.344767	0.251551	1	ex_02
MBOAT2	0.0959068	0.211598	-0.0197847	1.62478	0.251965	1	ex_02
LANCL1	-0.0308932	0.0623712	-0.124158	-0.649225	0.252112	1	ex_02
NFAT5	-0.0707169	0.06485	-0.206284	-1.02239	0.252112	1	ex_02
ARID4A	0.0853237	0.187576	-0.0169281	1.63549	0.252539	1	ex_02
CDC27	0.0737086	0.169836	-0.022419	1.50286	0.252913	1	ex_02
FHOD3	-0.119025	0.0224937	-0.260544	-1.64844	0.253242	1	ex_02
ZNF875	-0.0299426	0.0183756	-0.0782608	-1.21458	0.253576	1	ex_02
SLC35A1	-0.0719573	0.0329519	-0.176867	-1.34434	0.253682	1	ex_02
ZNF800	0.0241713	0.0816745	-0.0333319	0.823865	0.25377	1	ex_02
HIPK3	0.0481483	0.105571	-0.00927475	1.6434	0.254059	1	ex_02
RSU1	-0.0247542	0.0130999	-0.0626084	-1.28169	0.254507	1	ex_02
FGF14	-0.0952635	0.124457	-0.314985	-0.849773	0.254591	1	ex_02
CYRIB	0.0497991	0.12715	-0.0275522	1.26183	0.255344	1	ex_02
TNKS2	0.00986237	0.0873492	-0.0676245	0.24946	0.255392	1	ex_02
LMBR1	0.0396998	0.116007	-0.0366076	1.01969	0.255475	1	ex_02
KCNIP2	0.0486127	0.109789	-0.0125639	1.55744	0.255887	1	ex_02
TBC1D15	0.0207929	0.0825604	-0.0409746	0.659785	0.255907	1	ex_02
BRD7	-0.0278999	0.0487806	-0.10458	-0.713126	0.255997	1	ex_02
RPS8	0.0837512	0.593332	-0.425829	0.322126	0.256136	1	ex_02
IFT80	-0.051116	0.0123977	-0.11463	-1.57738	0.256219	1	ex_02
SERBP1	0.0375901	0.14244	-0.0672598	0.702673	0.256249	1	ex_02
FBN1	0.0516224	0.159383	-0.0561386	0.938911	0.256726	1	ex_02
SF1	-0.0580359	0.0632604	-0.179332	-0.937772	0.25728	1	ex_02
SULT4A1	0.090181	0.197212	-0.0168503	1.6514	0.257422	1	ex_02
IFT81	0.0440884	0.0977712	-0.00959433	1.60967	0.257597	1	ex_02
MOB3B	-0.0770562	0.0175102	-0.171623	-1.59705	0.257836	1	ex_02
KLHL23	-0.0679267	0.0136632	-0.149517	-1.63174	0.25784	1	ex_02
NPIPB5	0.0159745	0.0847462	-0.0527972	0.455267	0.25785	1	ex_02
INTU	0.0278324	0.142907	-0.0872425	0.474043	0.258109	1	ex_02
YTHDF3	-0.0538642	0.0249227	-0.132651	-1.33997	0.258462	1	ex_02
CNTN3	0.134923	0.316077	-0.0462311	1.45978	0.258533	1	ex_02
ASXL2	-0.0449644	0.0147557	-0.104685	-1.47569	0.258608	1	ex_02
ATG10	-0.0968217	0.0285971	-0.222241	-1.51307	0.258742	1	ex_02
MRPL3	-0.0616021	0.0164082	-0.139613	-1.54772	0.259094	1	ex_02
RPE	0.0765717	0.178025	-0.0248812	1.47929	0.2591	1	ex_02
PPP1R12B	0.0771309	0.174321	-0.0200596	1.55544	0.259117	1	ex_02
ATXN7	-0.0308048	0.0244707	-0.0860802	-1.09228	0.259458	1	ex_02
TFCP2	-0.0607631	0.0197289	-0.141255	-1.47957	0.259597	1	ex_02
TRIM36	0.101265	0.230682	-0.0281524	1.53361	0.259948	1	ex_02
CEMIP2	0.121748	0.270968	-0.0274729	1.59912	0.260222	1	ex_02
KCMF1	-0.0287512	0.0244095	-0.0819119	-1.06002	0.260447	1	ex_02
ST6GALNAC5	0.263437	0.662695	-0.135822	1.29321	0.260638	1	ex_02
SLC11A2	-0.040389	0.0227573	-0.103535	-1.25361	0.260713	1	ex_02
WASHC5	-0.0251095	0.0129759	-0.0631949	-1.29219	0.260784	1	ex_02
PCGF5	0.0762942	0.16975	-0.0171611	1.60006	0.260886	1	ex_02
FLCN	0.0773489	0.185817	-0.0311191	1.39766	0.261174	1	ex_02
ADARB1	0.0180542	0.0954716	-0.0593631	0.457076	0.261224	1	ex_02
MAMLD1	-0.0386345	0.0183899	-0.095659	-1.32789	0.261474	1	ex_02
PEX5L	0.267268	0.65554	-0.121004	1.34915	0.261575	1	ex_02
AUH	0.0475324	0.125441	-0.0303758	1.19579	0.261928	1	ex_02
COPB2	0.0489689	0.108123	-0.010185	1.6225	0.261964	1	ex_02
ACIN1	0.0126652	0.0513574	-0.0260269	0.641561	0.261992	1	ex_02
KLHL28	-0.141921	0.146485	-0.430327	-0.964471	0.262213	1	ex_02
PAK5	-0.0622787	0.0211307	-0.145688	-1.46343	0.262408	1	ex_02
RNF145	0.0690891	0.168794	-0.0306159	1.35813	0.262618	1	ex_02
PPP3CC	0.0202412	0.0814512	-0.0409689	0.648128	0.262688	1	ex_02
SLC17A5	-0.0148237	0.0502455	-0.0798929	-0.446508	0.262853	1	ex_02
NAPG	0.0548533	0.142808	-0.033101	1.22235	0.263829	1	ex_02
PPP4R3B	0.0537876	0.120375	-0.0128	1.5832	0.263847	1	ex_02
UBE2B	0.0300205	0.158379	-0.0983379	0.458397	0.263926	1	ex_02
BLCAP	-0.0718767	0.020715	-0.164468	-1.52147	0.263989	1	ex_02
CDRT4	-0.0764593	0.0245215	-0.17744	-1.48402	0.264057	1	ex_02
XYLB	-0.0332929	0.0271149	-0.0937008	-1.08021	0.264274	1	ex_02
DNHD1	-0.108896	0.0224641	-0.240256	-1.62479	0.264571	1	ex_02
NIPSNAP2	-0.0540521	0.0264999	-0.134604	-1.31518	0.264781	1	ex_02
CRLF3	-0.163742	0.0928898	-0.420373	-1.25054	0.265026	1	ex_02
N4BP2L2	0.0831662	0.188097	-0.0217643	1.55344	0.265361	1	ex_02
STRN	0.0113391	0.0694795	-0.0468012	0.382252	0.265487	1	ex_02
SEC16A	0.0350922	0.079224	-0.00903955	1.5585	0.265565	1	ex_02
HERC3	0.0224656	0.07371	-0.0287788	0.859249	0.265643	1	ex_02
BZW2	0.0750782	0.18028	-0.0301234	1.39875	0.265925	1	ex_02
LYRM4	0.0249779	0.0966396	-0.0466838	0.683152	0.266327	1	ex_02
ERICH3	-0.104874	0.022388	-0.232137	-1.61517	0.266571	1	ex_02
AP2A2	-0.0337734	0.0615564	-0.129103	-0.694376	0.26678	1	ex_02
TAF1B	-0.0532629	0.0157149	-0.122241	-1.51343	0.267532	1	ex_02
COL26A1	0.126963	0.301997	-0.0480708	1.42168	0.268634	1	ex_02
RNF111	-0.0904676	0.018926	-0.199861	-1.62087	0.268741	1	ex_02
VKORC1L1	-0.0320492	0.0262748	-0.0903731	-1.077	0.268872	1	ex_02
FNBP4	-0.0684088	0.0166082	-0.153426	-1.57708	0.269198	1	ex_02
KCNT2	0.157565	0.370746	-0.0556148	1.44865	0.269575	1	ex_02
TNRC6A	0.127423	0.316101	-0.0612543	1.32366	0.270036	1	ex_02
ENOX1	-0.113144	0.0648852	-0.291174	-1.24563	0.270754	1	ex_02
KIF2A	0.0501076	0.11735	-0.0171345	1.46053	0.270966	1	ex_02
RAP1A	-0.0500915	0.0132682	-0.113451	-1.54953	0.271029	1	ex_02
SIPA1L2	0.0854035	0.200509	-0.0297021	1.45421	0.271228	1	ex_02
CCDC84	-0.0408442	0.0140866	-0.095775	-1.45734	0.271237	1	ex_02
HNRNPA1	0.0793448	0.190559	-0.0318699	1.39831	0.271321	1	ex_02
EPHX4	0.0823408	0.21714	-0.0524582	1.19723	0.271327	1	ex_02
SNX13	0.0590123	0.147398	-0.0293731	1.30861	0.271565	1	ex_02
LRCH3	-0.039228	0.0263008	-0.104757	-1.17331	0.271861	1	ex_02
ZFR2	-0.0622997	0.0277583	-0.152358	-1.35585	0.271975	1	ex_02
UBE2K	0.0211366	0.0961074	-0.0538343	0.552574	0.272025	1	ex_02
CPEB3	0.0233372	0.106617	-0.0599428	0.549233	0.272067	1	ex_02
ELOVL6	-0.0623901	0.0284669	-0.153247	-1.34588	0.272167	1	ex_02
TOPBP1	0.0557547	0.123262	-0.0117528	1.61874	0.272363	1	ex_02
STK39	0.0409317	0.159746	-0.077883	0.675208	0.272388	1	ex_02
USP25	0.152175	0.368269	-0.0639187	1.38022	0.27239	1	ex_02
CLIP4	0.0595474	0.13321	-0.0141151	1.5844	0.272626	1	ex_02
ARHGEF18	0.0124727	0.052435	-0.0274896	0.611729	0.273186	1	ex_02
ARHGEF4	-0.0374147	0.0157627	-0.0905922	-1.379	0.273329	1	ex_02
SLC44A1	0.0821689	0.182391	-0.0180533	1.60691	0.273763	1	ex_02
FBXW8	-0.0961478	0.0220342	-0.21433	-1.59454	0.27387	1	ex_02
TANK	0.013569	0.0616517	-0.0345137	0.553106	0.274415	1	ex_02
MNAT1	-0.0890456	0.017978	-0.196069	-1.63073	0.274778	1	ex_02
HSD17B4	0.0973159	0.23004	-0.0354082	1.43708	0.274896	1	ex_02
CCDC25	0.07414	0.179958	-0.0316777	1.37323	0.276347	1	ex_02
NAE1	0.0258834	0.0845065	-0.0327397	0.865369	0.27638	1	ex_02
ANKLE2	0.0357448	0.0792596	-0.0077699	1.61	0.276857	1	ex_02
GGNBP2	0.0326562	0.0850044	-0.0196921	1.22268	0.276894	1	ex_02
TSPAN13	0.0988242	0.224374	-0.0267258	1.54275	0.276991	1	ex_02
PAFAH1B2	0.0514107	0.141124	-0.038303	1.12316	0.277307	1	ex_02
BSCL2	-0.017324	0.0892394	-0.123887	-0.318631	0.277401	1	ex_02
SLC35E2B	0.0264935	0.0619995	-0.00901251	1.46247	0.277563	1	ex_02
CLASP2	0.104664	0.26579	-0.0564621	1.27315	0.277578	1	ex_02
LDLRAD3	0.00534081	0.0931676	-0.082486	0.119187	0.277821	1	ex_02
SERP2	0.0399672	0.103034	-0.0230991	1.2421	0.279226	1	ex_02
UBQLN1	0.0691956	0.160614	-0.0222233	1.48351	0.279275	1	ex_02
UCK2	-0.0309215	0.0107915	-0.0726345	-1.4529	0.279304	1	ex_02
DLG3	0.030286	0.0742303	-0.0136584	1.35078	0.279499	1	ex_02
DCX	0.0836656	0.202324	-0.0349932	1.38196	0.279622	1	ex_02
ZNF618	-0.0513926	0.018764	-0.121549	-1.43575	0.279713	1	ex_02
SREBF2	0.0695198	0.168094	-0.029054	1.38228	0.279821	1	ex_02
SMARCA5	0.0733718	0.179872	-0.0331289	1.35028	0.279889	1	ex_02
ZNF346	0.0321162	0.0963921	-0.0321597	0.979318	0.280014	1	ex_02
GMPS	0.0291796	0.079717	-0.0213578	1.13166	0.28021	1	ex_02
RAD50	0.0521984	0.139008	-0.0346111	1.17852	0.280852	1	ex_02
SYNDIG1	-0.0767406	0.0339983	-0.18748	-1.35823	0.280914	1	ex_02
R3HCC1L	-0.0127128	0.0359201	-0.0613456	-0.51234	0.281114	1	ex_02
ZSCAN5A	-0.0182244	0.0420069	-0.0784558	-0.593033	0.281253	1	ex_02
SHANK2	-0.155979	0.0412651	-0.353223	-1.54992	0.281294	1	ex_02
RAB27B	-0.131713	0.113823	-0.377249	-1.05138	0.281452	1	ex_02
B3GAT1	-0.0645456	0.0233432	-0.152434	-1.4394	0.281563	1	ex_02
THOC7	-0.0148087	0.038608	-0.0682253	-0.543359	0.281605	1	ex_02
SLC2A13	-0.0639954	0.0639092	-0.1919	-0.980642	0.281736	1	ex_02
ST7L	0.0366234	0.0915315	-0.0182846	1.30729	0.281966	1	ex_02
NAA25	-0.0615085	0.0213034	-0.14432	-1.45576	0.282147	1	ex_02
HIBADH	-0.0492036	0.0132606	-0.111668	-1.54388	0.2824	1	ex_02
PTPN5	0.0457616	0.116407	-0.0248834	1.2696	0.282552	1	ex_02
TDG	-0.102782	0.0409049	-0.24647	-1.402	0.283341	1	ex_02
MAP2K6	-0.0353127	0.0706758	-0.141301	-0.653011	0.283395	1	ex_02
FKTN	-0.049075	0.0157325	-0.113882	-1.48417	0.283396	1	ex_02
MAPK1IP1L	0.045068	0.10076	-0.0106237	1.58608	0.283426	1	ex_02
GRIA4	-0.137718	0.0321098	-0.307546	-1.58939	0.283571	1	ex_02
PHF21A	0.0657644	0.147525	-0.0159963	1.5765	0.283656	1	ex_02
IMMP1L	-0.0232942	0.0319443	-0.0785326	-0.82652	0.284069	1	ex_02
NCOR2	-0.0901231	0.0337333	-0.21398	-1.42615	0.284223	1	ex_02
SLC1A4	0.0305383	0.0692535	-0.00817694	1.54601	0.284347	1	ex_02
BAG4	0.0424011	0.104836	-0.0200343	1.33105	0.2845	1	ex_02
EFHC1	0.0311287	0.0727599	-0.0105025	1.46551	0.284596	1	ex_02
KHDRBS1	0.044546	0.105984	-0.0168919	1.42109	0.284686	1	ex_02
DNM1	-0.0474093	0.0715838	-0.166402	-0.78089	0.28483	1	ex_02
MGAT4A	0.0459784	0.105911	-0.0139546	1.50361	0.284877	1	ex_02
SPTBN2	-0.0403705	0.019519	-0.10026	-1.32118	0.284916	1	ex_02
ID2	0.0727013	0.189402	-0.0439991	1.22101	0.285167	1	ex_02
ZNF549	0.0160365	0.0501647	-0.0180917	0.920966	0.285414	1	ex_02
AP1M1	0.00921073	0.050387	-0.0319655	0.438425	0.285475	1	ex_02
ZNF652	-0.0482467	0.0172033	-0.113697	-1.44479	0.285731	1	ex_02
CPNE4	-0.136895	0.125194	-0.398984	-1.02373	0.285781	1	ex_02
ARID1A	-0.0468025	0.0270156	-0.120621	-1.24267	0.285818	1	ex_02
OXSR1	0.0222629	0.0871503	-0.0426245	0.672465	0.286251	1	ex_02
R3HDM2	-0.0921811	0.0229348	-0.207297	-1.56948	0.286758	1	ex_02
TSC1	0.0440967	0.109697	-0.021504	1.31748	0.286845	1	ex_02
OTUD3	0.0380512	0.138593	-0.0624905	0.741771	0.286912	1	ex_02
STXBP3	-0.0264447	0.0674662	-0.120356	-0.551913	0.287817	1	ex_02
ZNF586	-0.0337631	0.0654721	-0.132998	-0.666845	0.287887	1	ex_02
DDHD1	-0.0651921	0.0160515	-0.146436	-1.57273	0.288003	1	ex_02
GOLT1B	-0.146244	0.0461869	-0.338675	-1.48954	0.288512	1	ex_02
EEFSEC	-0.0242463	0.0366629	-0.0851554	-0.780209	0.288642	1	ex_02
WDFY2	-0.0585156	0.0148254	-0.131857	-1.56377	0.288647	1	ex_02
STK24	0.0141861	0.0615136	-0.0331414	0.587487	0.28885	1	ex_02
SPTLC2	0.0109953	0.0670425	-0.0450519	0.384504	0.288928	1	ex_02
VEZT	-0.0366134	0.0560603	-0.129287	-0.77434	0.288964	1	ex_02
ADGRV1	0.0487053	0.184514	-0.0871038	0.702903	0.289109	1	ex_02
LPGAT1	-0.0521364	0.0436367	-0.14791	-1.06695	0.289182	1	ex_02
EIPR1	-0.0119309	0.0659884	-0.0898502	-0.300106	0.289211	1	ex_02
PMM2	-0.0288696	0.0174106	-0.0751498	-1.22263	0.289591	1	ex_02
CCDC3	0.118543	0.274321	-0.0372345	1.49149	0.290007	1	ex_02
NUDC	0.0395393	0.175889	-0.0968103	0.56836	0.290123	1	ex_02
TRA2B	-0.0677434	0.0175358	-0.153023	-1.55694	0.290223	1	ex_02
YLPM1	0.0727124	0.167285	-0.0218601	1.50692	0.29069	1	ex_02
GRB10	-0.0414109	0.043159	-0.125981	-0.959725	0.290871	1	ex_02
FBXO3	0.0666643	0.152724	-0.0193949	1.51825	0.291175	1	ex_02
PRSS23	-0.139228	0.0346374	-0.313094	-1.5695	0.29166	1	ex_02
TIPRL	0.0518847	0.119029	-0.015259	1.51454	0.292278	1	ex_02
MRPS25	-0.0683163	0.0283589	-0.164992	-1.38502	0.292542	1	ex_02
PTBP3	-0.0511331	0.0131226	-0.115389	-1.55969	0.292778	1	ex_02
ZNF605	0.0105939	0.0414998	-0.020312	0.671834	0.292826	1	ex_02
NT5C2	-0.0662105	0.0172553	-0.149676	-1.55477	0.293193	1	ex_02
NETO2	-0.0793667	0.0292989	-0.188032	-1.43151	0.293195	1	ex_02
HNRNPU	0.0735858	0.171477	-0.0243058	1.47332	0.293856	1	ex_02
WDR45B	0.0352416	0.0792053	-0.00872207	1.57112	0.293937	1	ex_02
RASGRF2	0.188006	0.422245	-0.0462333	1.57311	0.294208	1	ex_02
KANTR	0.0110725	0.0923612	-0.0702161	0.266972	0.294335	1	ex_02
IVD	0.034017	0.0804167	-0.0123827	1.43691	0.294347	1	ex_02
LONRF2	0.116178	0.264156	-0.0317997	1.53878	0.294673	1	ex_02
ADNP	0.049312	0.111148	-0.0125245	1.56299	0.29476	1	ex_02
NBDY	-0.0302208	0.0133738	-0.0738153	-1.35869	0.294851	1	ex_02
ANKRD46	0.0660664	0.152251	-0.0201183	1.50244	0.296033	1	ex_02
ANAPC16	0.0405162	0.0944583	-0.0134259	1.47214	0.296942	1	ex_02
DENND1B	-0.0645471	0.015624	-0.144718	-1.578	0.297037	1	ex_02
FSTL4	-0.173276	0.0526123	-0.399163	-1.50346	0.297191	1	ex_02
NLGN4X	-0.0692993	0.025299	-0.163898	-1.4358	0.297197	1	ex_02
RBBP6	0.0459608	0.118155	-0.0262338	1.24776	0.297456	1	ex_02
CLTC	0.0936744	0.2137	-0.0263508	1.52967	0.297717	1	ex_02
PPP2R1A	0.0498406	0.114513	-0.0148314	1.51048	0.297733	1	ex_02
INTS3	0.0391061	0.0935872	-0.0153751	1.40684	0.298465	1	ex_02
LNPEP	0.0658726	0.148836	-0.0170909	1.5562	0.299169	1	ex_02
ADGRL3	-0.140707	0.05235	-0.333764	-1.42849	0.299183	1	ex_02
WWC3	0.0344972	0.0868104	-0.0178159	1.29247	0.299392	1	ex_02
HERC4	0.0832325	0.198818	-0.0323532	1.41136	0.299505	1	ex_02
GNG7	-0.02691	0.0136356	-0.0674556	-1.30082	0.299579	1	ex_02
ZNF667	-0.00117175	0.0481242	-0.0504677	-0.0465876	0.299623	1	ex_02
FAM217B	0.0640991	0.16732	-0.0391219	1.21712	0.29963	1	ex_02
LDB2	-0.0803194	0.109988	-0.270627	-0.827204	0.300162	1	ex_02
STMN3	-0.0634519	0.0467549	-0.173659	-1.12846	0.300497	1	ex_02
PKN2	0.0662136	0.155123	-0.0226963	1.45964	0.30055	1	ex_02
PSMG4	-0.0771095	0.0257637	-0.179983	-1.46911	0.300684	1	ex_02
B9D1	-0.0699191	0.0244606	-0.164299	-1.452	0.300814	1	ex_02
ZNF518A	-0.0459265	0.0582656	-0.150119	-0.863926	0.301289	1	ex_02
CMC1	-0.0241878	0.0248884	-0.073264	-0.965993	0.301301	1	ex_02
GLS2	0.0208234	0.054439	-0.0127922	1.21411	0.301333	1	ex_02
SMC5	0.0189134	0.0838683	-0.0460416	0.570695	0.302016	1	ex_02
SNCA	0.109118	0.256013	-0.0377771	1.45592	0.302024	1	ex_02
ZBTB46	0.0339525	0.110475	-0.0425696	0.869627	0.302222	1	ex_02
ZNF709	0.00048547	0.050611	-0.0496401	0.0189824	0.302236	1	ex_02
DMXL2	0.0567798	0.14539	-0.0318309	1.2559	0.302684	1	ex_02
PSME4	0.0435857	0.1085	-0.0213284	1.31599	0.302861	1	ex_02
FAXC	0.0152275	0.0772046	-0.0467496	0.481555	0.302917	1	ex_02
BPTF	0.140503	0.327901	-0.0468955	1.46949	0.303006	1	ex_02
IFT88	-0.0746782	0.0253523	-0.174709	-1.46322	0.303022	1	ex_02
CPLX1	0.0268497	0.0651608	-0.0114615	1.3736	0.303708	1	ex_02
CSDE1	0.0697207	0.160889	-0.0214471	1.49888	0.303836	1	ex_02
WDR92	0.0311581	0.070393	-0.00807678	1.55649	0.303877	1	ex_02
ULK2	0.059115	0.137818	-0.0195885	1.47215	0.304945	1	ex_02
PCMTD2	0.0591354	0.160208	-0.0419376	1.14673	0.305332	1	ex_02
TMTC3	-0.0319354	0.0212182	-0.0850889	-1.17757	0.305388	1	ex_02
ARHGAP20	-0.0590433	0.0155183	-0.133605	-1.55204	0.3055	1	ex_02
CADM3	0.0421008	0.0958645	-0.0116629	1.53479	0.30558	1	ex_02
DHX30	-0.0114449	0.0517131	-0.0746029	-0.355166	0.305646	1	ex_02
MEGF8	0.0249302	0.0579123	-0.00805186	1.48148	0.305754	1	ex_02
TBC1D23	-0.0306599	0.0368325	-0.0981523	-0.890357	0.306093	1	ex_02
SETD2	0.0802897	0.197298	-0.0367183	1.34491	0.306337	1	ex_02
CDK8	0.00470096	0.0734478	-0.0640459	0.134024	0.306405	1	ex_02
PEX14	-0.0270606	0.0300638	-0.0841849	-0.928461	0.30645	1	ex_02
NUP133	-0.065057	0.020822	-0.150936	-1.48476	0.306852	1	ex_02
ZFP30	-0.012327	0.0226597	-0.0473136	-0.69056	0.307149	1	ex_02
CRPPA	0.106648	0.250893	-0.0375969	1.44911	0.307478	1	ex_02
BAZ2A	-0.0199363	0.014763	-0.0546356	-1.12608	0.307599	1	ex_02
UBE2E2	0.119727	0.288795	-0.0493416	1.38796	0.307614	1	ex_02
ZNF654	0.0517062	0.11823	-0.0148179	1.52339	0.307883	1	ex_02
CLOCK	0.0212421	0.0901509	-0.0476666	0.604187	0.307965	1	ex_02
DEPDC5	0.0350794	0.0896406	-0.0194817	1.26013	0.308824	1	ex_02
USP28	0.0430954	0.114702	-0.0285107	1.17958	0.308876	1	ex_02
NGEF	0.0843141	0.203343	-0.0347144	1.38834	0.309028	1	ex_02
KIAA1328	-0.114142	0.0326772	-0.260961	-1.52374	0.309453	1	ex_02
VWA3A	0.15042	0.367215	-0.0663749	1.35989	0.309615	1	ex_02
DPF1	0.00753634	0.0446993	-0.0296266	0.397465	0.309666	1	ex_02
RAP2A	0.0551599	0.15519	-0.0448699	1.08079	0.309683	1	ex_02
STX6	-0.0443193	0.0256243	-0.114263	-1.24192	0.309756	1	ex_02
MINDY4	0.0319843	0.0828295	-0.018861	1.23292	0.309915	1	ex_02
TOM1L2	-0.0566311	0.0240342	-0.137296	-1.37599	0.309947	1	ex_02
TMEM30A	0.0949407	0.232043	-0.0421619	1.35723	0.309985	1	ex_02
EIF4H	0.0952652	0.218045	-0.0275142	1.52075	0.310205	1	ex_02
FAM155A	-0.199772	0.0559072	-0.455452	-1.5314	0.310477	1	ex_02
UBAP1	0.00789272	0.0633214	-0.047536	0.279087	0.310745	1	ex_02
ZNF626	-0.0244544	0.037911	-0.0868198	-0.768531	0.310806	1	ex_02
CHML	0.0428678	0.124684	-0.0389485	1.02693	0.311596	1	ex_02
MYO18A	0.0232711	0.0609336	-0.0143914	1.21103	0.311652	1	ex_02
TNRC18	0.0291466	0.102088	-0.0437947	0.783182	0.311723	1	ex_02
MTMR12	-0.0297877	0.0393277	-0.0989031	-0.844715	0.311879	1	ex_02
PCLO	0.15206	0.357967	-0.0538475	1.44741	0.31277	1	ex_02
WWP1	0.0460642	0.107118	-0.0149894	1.47877	0.313204	1	ex_02
MIPEP	-0.0389776	0.0391275	-0.117083	-0.978101	0.313269	1	ex_02
DLGAP1	-0.129856	0.0545345	-0.314247	-1.3803	0.313403	1	ex_02
VSTM2L	0.0309368	0.0775392	-0.0156657	1.30111	0.313895	1	ex_02
ZNF717	0.056773	0.142703	-0.029157	1.29493	0.314162	1	ex_02
ERBIN	-0.0436141	0.0370857	-0.124314	-1.05926	0.314694	1	ex_02
SPIN1	0.0769885	0.179628	-0.0256514	1.47014	0.314713	1	ex_02
SLC8A1	-0.138197	0.103364	-0.379758	-1.1213	0.314735	1	ex_02
FBXL4	-0.110252	0.0367624	-0.257266	-1.46985	0.314752	1	ex_02
LARP4	0.0308176	0.0710023	-0.00936703	1.5031	0.315652	1	ex_02
ABCA9	0.0272676	0.071234	-0.0166987	1.21556	0.316471	1	ex_02
TIMM23B	-0.0485302	0.0273868	-0.124447	-1.25291	0.316516	1	ex_02
SLC39A10	0.105594	0.249316	-0.0381274	1.44001	0.316586	1	ex_02
DCP2	0.0603077	0.14462	-0.0240051	1.40193	0.316606	1	ex_02
TVP23A	-0.0405556	0.0200921	-0.101203	-1.31064	0.316623	1	ex_02
IQSEC1	0.107915	0.295936	-0.080105	1.12493	0.316759	1	ex_02
GNPTG	-0.00551491	0.0248218	-0.0358516	-0.356302	0.31677	1	ex_02
EIF3K	0.0118718	0.0582397	-0.034496	0.501821	0.316893	1	ex_02
CDK17	-0.0129676	0.0559649	-0.0819	-0.368709	0.317374	1	ex_02
PHYHIP	0.132992	0.316171	-0.0501861	1.42298	0.317413	1	ex_02
SPATA5	-0.0449215	0.0265131	-0.116356	-1.23252	0.317888	1	ex_02
PPP1CB	0.0815966	0.193219	-0.0300259	1.43274	0.318947	1	ex_02
FEZ2	0.0530735	0.139559	-0.0334121	1.20277	0.319236	1	ex_02
PTPN9	-0.0288059	0.0458677	-0.10348	-0.75607	0.319512	1	ex_02
CEP89	-0.0102614	0.0280222	-0.048545	-0.525342	0.319838	1	ex_02
NDUFAF6	0.0324894	0.0909845	-0.0260058	1.0886	0.320055	1	ex_02
NRXN1	-0.138421	0.0398129	-0.316655	-1.52216	0.32027	1	ex_02
KIAA1841	-0.0631699	0.0279821	-0.154322	-1.35829	0.320407	1	ex_02
ICE2	0.0396224	0.096455	-0.0172101	1.36645	0.320606	1	ex_02
IQCA1	0.0447789	0.126438	-0.0368797	1.07478	0.321175	1	ex_02
NUDCD3	0.0541086	0.126016	-0.0177983	1.47484	0.322425	1	ex_02
TESC	0.0598717	0.145529	-0.0257853	1.36996	0.322591	1	ex_02
PPM1H	0.0758037	0.196152	-0.0445449	1.23452	0.323304	1	ex_02
ATCAY	-0.0880861	0.0345901	-0.210762	-1.40733	0.32388	1	ex_02
ASPHD1	-0.0444516	0.030586	-0.119489	-1.16106	0.324123	1	ex_02
RYK	0.0643283	0.151226	-0.0225697	1.45091	0.324211	1	ex_02
SEC23IP	-0.0233519	0.0128693	-0.0595732	-1.26359	0.324272	1	ex_02
HMGCR	0.0888541	0.226759	-0.0490508	1.26283	0.324302	1	ex_02
VDAC1	-0.0791885	0.10615	-0.264527	-0.837424	0.324757	1	ex_02
ABCC5	-0.0242817	0.0392088	-0.0877722	-0.74958	0.324807	1	ex_02
RBM41	-0.0108139	0.0393093	-0.0609371	-0.422856	0.325057	1	ex_02
PTPRF	-0.0284185	0.0412775	-0.0981145	-0.799174	0.32558	1	ex_02
TTC37	0.0426383	0.158958	-0.0736814	0.718448	0.326001	1	ex_02
EHMT1	0.0857557	0.219091	-0.0475792	1.26057	0.32607	1	ex_02
SLC22A17	0.0290731	0.268127	-0.209981	0.238366	0.326107	1	ex_02
UGCG	0.0372256	0.0893998	-0.0149487	1.39841	0.326892	1	ex_02
PDZD2	0.0378695	0.332726	-0.256987	0.251726	0.327311	1	ex_02
C1orf52	0.0547127	0.170603	-0.0611781	0.92531	0.327929	1	ex_02
ATP1B1	0.152875	0.368943	-0.0631933	1.38673	0.327963	1	ex_02
KIRREL3	-0.197411	0.0800916	-0.474914	-1.39429	0.328079	1	ex_02
ZC3H14	0.0585192	0.144708	-0.0276694	1.33075	0.328336	1	ex_02
MAP4	0.0511026	0.134015	-0.03181	1.20801	0.328543	1	ex_02
SNTG1	0.376433	0.907671	-0.154804	1.38882	0.328704	1	ex_02
ADAM10	0.0220577	0.117033	-0.0729177	0.455195	0.329544	1	ex_02
SPTAN1	0.0943544	0.219868	-0.0311591	1.4734	0.329654	1	ex_02
SAMD8	-0.0319074	0.0298835	-0.0936983	-1.01208	0.329688	1	ex_02
DPY19L2	0.0770708	0.181508	-0.0273663	1.44638	0.329695	1	ex_02
SRRM4	-0.094694	0.0303823	-0.21977	-1.48387	0.329757	1	ex_02
AKAP5	0.0161073	0.109906	-0.077691	0.336571	0.329939	1	ex_02
KLHL42	-0.0494111	0.0387882	-0.13761	-1.09801	0.330095	1	ex_02
NPAS2	-0.0989426	0.0347495	-0.232635	-1.45053	0.330285	1	ex_02
ABR	0.108233	0.284392	-0.0679249	1.20422	0.330322	1	ex_02
OGA	0.0960424	0.222629	-0.0305438	1.48705	0.330323	1	ex_02
QRICH1	-0.058125	0.0305911	-0.146841	-1.28413	0.330566	1	ex_02
NUDT4	0.0363914	0.122053	-0.0492699	0.83265	0.33066	1	ex_02
CBLB	0.0470988	0.110342	-0.016144	1.45964	0.33077	1	ex_02
SFXN1	0.0562201	0.13443	-0.0219896	1.4089	0.331183	1	ex_02
CEP78	-0.0154465	0.03775	-0.068643	-0.569108	0.33126	1	ex_02
SLC25A23	0.0293838	0.0858995	-0.0271318	1.01903	0.331557	1	ex_02
ATP8A2	0.112625	0.293762	-0.0685118	1.21864	0.331642	1	ex_02
SPTLC1	-0.0390281	0.0174606	-0.0955167	-1.35414	0.333593	1	ex_02
FNIP2	0.0880929	0.222203	-0.0460173	1.28744	0.333638	1	ex_02
ERI3	-0.0404942	0.0317614	-0.11275	-1.09842	0.333878	1	ex_02
TMEM260	0.0236644	0.0981515	-0.0508227	0.622676	0.334058	1	ex_02
LZTS1	-0.0534977	0.030386	-0.137381	-1.24999	0.334251	1	ex_02
ZNF831	-0.0551369	0.0250281	-0.135302	-1.34805	0.334348	1	ex_02
TOMM70	-0.000678126	0.0601119	-0.0614682	-0.0218638	0.33452	1	ex_02
OSBP	0.0307203	0.0757044	-0.0142639	1.33848	0.334593	1	ex_02
RMND1	-0.0314941	0.0153276	-0.0783159	-1.31835	0.335128	1	ex_02
SMC3	0.0248636	0.0625223	-0.0127951	1.29404	0.335921	1	ex_02
CYP46A1	-0.0824843	0.0282655	-0.193234	-1.45974	0.336101	1	ex_02
GRIK4	-0.150943	0.0636561	-0.365543	-1.37858	0.336425	1	ex_02
UNC13B	0.0278314	0.111311	-0.0556487	0.653431	0.336778	1	ex_02
ZC2HC1A	-0.0596351	0.0525632	-0.171833	-1.04175	0.337002	1	ex_02
CDC73	0.00746414	0.0691416	-0.0542133	0.237193	0.337105	1	ex_02
RANBP10	-0.032006	0.0350226	-0.0990346	-0.935879	0.337326	1	ex_02
ZXDC	-0.0137579	0.0235195	-0.0510352	-0.72336	0.3374	1	ex_02
VAPA	0.0747155	0.176385	-0.0269544	1.44034	0.337917	1	ex_02
CAPRIN1	0.0468075	0.11197	-0.0183548	1.40788	0.338913	1	ex_02
LMTK3	-0.0133156	0.0405587	-0.0671899	-0.484426	0.339102	1	ex_02
BSDC1	-0.0310093	0.0151945	-0.077213	-1.31541	0.339411	1	ex_02
ABHD13	0.0608377	0.143471	-0.0217961	1.44299	0.340041	1	ex_02
CEP290	0.0529418	0.194633	-0.0887493	0.732326	0.340438	1	ex_02
PKNOX2	0.127752	0.310794	-0.0552898	1.36794	0.340882	1	ex_02
PICALM	0.0638373	0.165098	-0.0374232	1.23561	0.340993	1	ex_02
ZC3H8	0.0472877	0.13025	-0.0356748	1.11716	0.341864	1	ex_02
STAT4	0.153519	0.362355	-0.0553179	1.4408	0.34231	1	ex_02
EIF3J	0.0414327	0.102136	-0.0192707	1.33776	0.342413	1	ex_02
PCDH7	-0.138383	0.0805941	-0.35736	-1.2386	0.342501	1	ex_02
CLIP3	-0.10978	0.0533403	-0.272901	-1.31906	0.342505	1	ex_02
SUSD6	-0.0142579	0.0155586	-0.0440744	-0.937233	0.342767	1	ex_02
CCDC6	0.0614362	0.199522	-0.0766497	0.872013	0.342981	1	ex_02
NREP	-0.0336881	0.107295	-0.174671	-0.468336	0.343169	1	ex_02
KCTD8	0.136542	0.384579	-0.111495	1.07894	0.343203	1	ex_02
SV2B	0.10337	0.247515	-0.0407751	1.40554	0.343226	1	ex_02
GOSR1	-0.0547428	0.0291216	-0.138607	-1.27937	0.343667	1	ex_02
ARID1B	0.0995415	0.234083	-0.0350001	1.45009	0.343713	1	ex_02
DAB1	-0.2226	0.073082	-0.518282	-1.47553	0.343803	1	ex_02
SNTB2	0.0909908	0.223487	-0.0415051	1.34599	0.343926	1	ex_02
ZNF609	-0.114703	0.0505234	-0.279929	-1.36064	0.34409	1	ex_02
TMEFF1	-0.0356801	0.0555282	-0.126888	-0.766725	0.344962	1	ex_02
GDA	-0.067368	0.0467507	-0.181487	-1.15703	0.345092	1	ex_02
POM121C	0.00105793	0.0530767	-0.0509609	0.0398608	0.346019	1	ex_02
SETX	0.0570603	0.141185	-0.0270647	1.3294	0.346087	1	ex_02
ILF3	0.00287308	0.042103	-0.0363569	0.143542	0.346225	1	ex_02
STAT5B	-0.0106224	0.029751	-0.0509958	-0.515675	0.346435	1	ex_02
PILRB	-0.09833	0.035735	-0.232395	-1.43754	0.346554	1	ex_02
CAPZA1	-0.0333168	0.0421837	-0.108817	-0.864891	0.346628	1	ex_02
BRWD1	0.0975769	0.22908	-0.0339261	1.45432	0.347519	1	ex_02
SLC25A26	-0.0314748	0.0272694	-0.0902191	-1.05014	0.347642	1	ex_02
TTC21B	0.0360422	0.101426	-0.0293419	1.08041	0.347769	1	ex_02
BRCC3	-0.0193585	0.021822	-0.060539	-0.921357	0.347838	1	ex_02
DHX32	-0.0149229	0.0288573	-0.058703	-0.668072	0.34803	1	ex_02
FXYD7	-0.0450102	0.0245582	-0.114579	-1.26808	0.348041	1	ex_02
RAD23B	0.0454797	0.130636	-0.0396771	1.04676	0.348156	1	ex_02
HMBOX1	-0.00528755	0.0624348	-0.0730099	-0.153028	0.348587	1	ex_02
ACAP2	-0.0344221	0.0669571	-0.135801	-0.665483	0.348855	1	ex_02
SF3B3	0.0346531	0.0818003	-0.0124941	1.44057	0.348883	1	ex_02
EEF1AKMT2	-0.0531875	0.0245317	-0.130907	-1.34131	0.349018	1	ex_02
COX7A2L	-0.0900191	0.0317082	-0.211746	-1.44942	0.349086	1	ex_02
CREBZF	-0.0718964	0.0371204	-0.180913	-1.29259	0.349674	1	ex_02
TTLL7	0.0800974	0.187516	-0.0273212	1.46146	0.349918	1	ex_02
SHLD2	-0.0376001	0.0235058	-0.098706	-1.20602	0.349948	1	ex_02
RBM14	0.0395708	0.1108	-0.031658	1.08885	0.350224	1	ex_02
RBFOX3	0.281664	0.813934	-0.250606	1.03716	0.350434	1	ex_02
DCUN1D2	0.0255717	0.0661922	-0.0150487	1.23385	0.350643	1	ex_02
NUDT3	0.0727045	0.1916	-0.046191	1.19852	0.350818	1	ex_02
AP4E1	0.0188444	0.0444731	-0.0067844	1.44113	0.351129	1	ex_02
PNPLA7	0.043936	0.144689	-0.0568171	0.854693	0.351383	1	ex_02
ZNRF3	0.039689	0.149806	-0.0704277	0.706423	0.351811	1	ex_02
ARL6IP1	0.0581374	0.380227	-0.263952	0.353775	0.351924	1	ex_02
AGGF1	0.0270518	0.0687822	-0.0146786	1.27055	0.352395	1	ex_02
PPME1	-0.0462814	0.0203552	-0.112918	-1.36126	0.35255	1	ex_02
ELP3	-0.00359113	0.0563374	-0.0635196	-0.117448	0.352707	1	ex_02
MPP5	0.00330825	0.0594289	-0.0528124	0.115538	0.352922	1	ex_02
STX17	-0.0539033	0.046381	-0.154188	-1.05349	0.352986	1	ex_02
ZYG11B	0.015089	0.0931774	-0.0629993	0.378725	0.353164	1	ex_02
EIF4G3	0.0689979	0.184271	-0.0462757	1.17315	0.353492	1	ex_02
ETV6	0.0305732	0.14836	-0.0872132	0.508738	0.353519	1	ex_02
RFFL	0.0081893	0.0498448	-0.0334662	0.385321	0.35366	1	ex_02
METTL9	0.0425872	0.114108	-0.028934	1.16706	0.353711	1	ex_02
PTPRK	0.249763	0.624	-0.124475	1.30806	0.353962	1	ex_02
NUP153	0.0311137	0.0867688	-0.0245415	1.09571	0.354411	1	ex_02
TMEM50A	0.0519814	0.127969	-0.0240061	1.34077	0.354629	1	ex_02
TCERG1	0.027623	0.137596	-0.0823496	0.492305	0.35491	1	ex_02
DHX9	0.0548216	0.140157	-0.0305137	1.25913	0.355039	1	ex_02
SPAST	-0.00923131	0.0395088	-0.0579714	-0.371215	0.355246	1	ex_02
NAV1	-0.0773339	0.0411602	-0.195828	-1.27915	0.355708	1	ex_02
RALGAPB	0.0237516	0.0799081	-0.0324049	0.828975	0.355725	1	ex_02
DENND11	-0.0161559	0.060732	-0.0930438	-0.411833	0.355738	1	ex_02
PNN	-0.0653843	0.0343809	-0.165149	-1.28452	0.355812	1	ex_02
SIPA1L1	0.0702562	0.167633	-0.027121	1.41409	0.355904	1	ex_02
CCDC7	0.0486853	0.138089	-0.0407181	1.06731	0.356069	1	ex_02
ORC3	-0.0617111	0.0334383	-0.15686	-1.27117	0.356314	1	ex_02
FAM189A1	-0.08744	0.032567	-0.207447	-1.42808	0.356661	1	ex_02
DLEU7	-0.0604608	0.0330766	-0.153998	-1.26688	0.356764	1	ex_02
TFG	0.0108851	0.092235	-0.0704648	0.262255	0.357063	1	ex_02
FAM168B	0.0445163	0.114743	-0.0257099	1.24242	0.357275	1	ex_02
LAMP5	-0.123787	0.0491458	-0.296719	-1.40296	0.357376	1	ex_02
SLC10A7	-0.0345574	0.0358423	-0.104957	-0.962096	0.35767	1	ex_02
IRAK1BP1	-0.0429614	0.0778798	-0.163803	-0.696805	0.357841	1	ex_02
EPC1	-0.0488675	0.0183577	-0.116093	-1.42474	0.357918	1	ex_02
RNPC3	0.0738648	0.183398	-0.0356683	1.32172	0.358117	1	ex_02
UQCC1	0.0141464	0.096041	-0.0677482	0.338563	0.3582	1	ex_02
RNF168	0.0319496	0.0766321	-0.012733	1.40144	0.358477	1	ex_02
INPP5A	0.0272664	0.112855	-0.0583224	0.624395	0.358562	1	ex_02
SERP1	0.0513519	0.1602	-0.0574963	0.924663	0.358757	1	ex_02
CACNA1E	-0.0918798	0.0318767	-0.215636	-1.45512	0.358899	1	ex_02
PIGK	0.0524947	0.124344	-0.0193545	1.432	0.358908	1	ex_02
ATP6V0E2	-0.0581005	0.0262664	-0.142467	-1.34976	0.359121	1	ex_02
CCNI	0.0770067	0.247564	-0.0935507	0.884924	0.359847	1	ex_02
EVA1C	-0.0367941	0.04483	-0.118418	-0.883503	0.359978	1	ex_02
MLLT11	0.127624	0.312679	-0.0574314	1.35169	0.36	1	ex_02
GREB1L	-0.158261	0.0975177	-0.414039	-1.21271	0.360467	1	ex_02
IQCE	0.035314	0.0843198	-0.0136919	1.41236	0.361026	1	ex_02
TMEM266	-0.0449645	0.0245153	-0.114444	-1.26841	0.36103	1	ex_02
ATG7	-0.0784624	0.0328977	-0.189823	-1.38096	0.36138	1	ex_02
SLC1A1	-0.049413	0.0204555	-0.119282	-1.38614	0.361491	1	ex_02
HM13	0.0332844	0.0863814	-0.0198126	1.22862	0.361491	1	ex_02
PRR16	0.115581	0.274864	-0.0437018	1.42222	0.361551	1	ex_02
TACC2	0.0216129	0.0597988	-0.016573	1.10932	0.36162	1	ex_02
KCNMB2	-0.0210486	0.219782	-0.261879	-0.171301	0.361861	1	ex_02
BSN	-0.0736704	0.0331492	-0.18049	-1.35173	0.361882	1	ex_02
SYP	0.0745198	0.195327	-0.0462877	1.209	0.361987	1	ex_02
TRPM7	0.0618187	0.147516	-0.0238786	1.41384	0.362029	1	ex_02
PNKD	0.0246678	0.0652233	-0.0158877	1.19214	0.362207	1	ex_02
MTA3	-0.088589	0.0348346	-0.212013	-1.40679	0.362325	1	ex_02
WBP4	-0.0216023	0.0421579	-0.0853625	-0.664047	0.362439	1	ex_02
NEO1	0.047503	0.128584	-0.0335778	1.14829	0.362457	1	ex_02
MCHR2	0.143001	0.345724	-0.0597226	1.38256	0.362575	1	ex_02
CCDC88A	0.17494	0.426166	-0.0762864	1.36481	0.362833	1	ex_02
SPTB	0.0220035	0.0674576	-0.0234507	0.948781	0.362845	1	ex_02
FARSB	-0.00472971	0.0826146	-0.092074	-0.106132	0.362904	1	ex_02
WDR47	0.0522827	0.138192	-0.033627	1.19279	0.363131	1	ex_02
RPL7L1	-0.0864679	0.0328783	-0.205814	-1.42002	0.363154	1	ex_02
SH3D19	0.0456975	0.154369	-0.0629745	0.824181	0.363272	1	ex_02
SCMH1	-0.0509447	0.0589049	-0.160794	-0.908968	0.36347	1	ex_02
GABRG2	0.0600645	0.200219	-0.0800896	0.839963	0.364121	1	ex_02
HDAC2	0.0415008	0.0983428	-0.0153412	1.43098	0.364321	1	ex_02
CYP4X1	-0.0893389	0.0377627	-0.21644	-1.37765	0.364529	1	ex_02
CSNK2A2	-0.0313142	0.0196684	-0.0822969	-1.20384	0.364596	1	ex_02
ICA1L	-0.0830216	0.0332587	-0.199302	-1.39937	0.364681	1	ex_02
TRIQK	-0.0133481	0.0550628	-0.081759	-0.382422	0.364687	1	ex_02
VMP1	0.0125864	0.0768968	-0.0517241	0.38359	0.364991	1	ex_02
ANXA11	0.0367512	0.113852	-0.0403495	0.934246	0.365106	1	ex_02
NPTXR	-0.114204	0.047565	-0.275974	-1.38368	0.366159	1	ex_02
OPCML	0.206613	0.541441	-0.128216	1.20944	0.367004	1	ex_02
C1orf159	-0.00243609	0.0531879	-0.05806	-0.0858379	0.367116	1	ex_02
LATS1	-0.0390899	0.0194278	-0.0976076	-1.30926	0.367307	1	ex_02
CNOT7	0.0563902	0.134457	-0.0216762	1.41575	0.367325	1	ex_02
TSPOAP1	-0.0467874	0.0209872	-0.114562	-1.35304	0.367512	1	ex_02
KLHDC2	-0.0575035	0.0705231	-0.18553	-0.880323	0.36768	1	ex_02
PAQR3	0.0202334	0.110241	-0.069774	0.440595	0.367758	1	ex_02
ARL4A	0.124091	0.31058	-0.0623976	1.30418	0.367969	1	ex_02
SDHA	0.0139917	0.0396976	-0.0117142	1.06681	0.368109	1	ex_02
TMEM87A	-0.035227	0.0151442	-0.0855982	-1.3707	0.368203	1	ex_02
GABARAPL1	0.100664	0.255437	-0.054108	1.27477	0.368255	1	ex_02
TFDP1	-0.0223817	0.0140801	-0.0588435	-1.2031	0.368269	1	ex_02
POLR3A	0.0330358	0.0887764	-0.0227049	1.16161	0.368278	1	ex_02
BMPR2	0.0473594	0.136512	-0.0417937	1.04116	0.368445	1	ex_02
APBA1	-0.0381901	0.0565261	-0.132906	-0.790269	0.36875	1	ex_02
TTL	0.0552175	0.134439	-0.0240044	1.36609	0.368996	1	ex_02
MED27	-0.0724047	0.0281655	-0.172975	-1.41106	0.369007	1	ex_02
UBA5	0.0480742	0.118284	-0.022136	1.34202	0.369236	1	ex_02
GALNT11	-0.0552923	0.0418466	-0.152431	-1.11563	0.369523	1	ex_02
DCDC1	0.0102713	0.106948	-0.0864049	0.208235	0.369659	1	ex_02
PKM	-0.0223972	0.139901	-0.184695	-0.270476	0.369746	1	ex_02
DICER1	0.028235	0.108748	-0.0522779	0.687338	0.370353	1	ex_02
IFT122	-0.0373127	0.029165	-0.10379	-1.10009	0.370484	1	ex_02
MBP	0.0529522	0.229517	-0.123613	0.587796	0.370491	1	ex_02
CUX2	0.151259	0.399952	-0.0974342	1.19208	0.370771	1	ex_02
PDE5A	-0.282985	0.130719	-0.696688	-1.34067	0.370971	1	ex_02
YY1	0.052216	0.125442	-0.0210098	1.39762	0.370998	1	ex_02
DCAF5	-0.00573664	0.0585645	-0.0700377	-0.174859	0.371183	1	ex_02
MRE11	0.0173515	0.0792443	-0.0445413	0.54947	0.37123	1	ex_02
LIN7A	0.0966669	0.235077	-0.0417437	1.36885	0.371237	1	ex_02
ULK4	-0.0613451	0.0502028	-0.172893	-1.07787	0.371491	1	ex_02
FBXL5	0.0529874	0.126785	-0.0208098	1.40728	0.371749	1	ex_02
TMEM131L	0.0300865	0.133644	-0.0734712	0.569425	0.371889	1	ex_02
FRRS1L	-0.0608401	0.0466659	-0.168346	-1.10919	0.372071	1	ex_02
KLHL2	0.10385	0.255401	-0.0477014	1.34306	0.372544	1	ex_02
KNDC1	0.0583153	0.16027	-0.0436395	1.12104	0.372694	1	ex_02
MTFMT	-0.0324197	0.0584169	-0.123256	-0.699515	0.372714	1	ex_02
LRRN2	-0.0576653	0.0314546	-0.146785	-1.2682	0.373041	1	ex_02
SKAP2	0.0595418	0.147187	-0.0281038	1.3315	0.373271	1	ex_02
SYCP2	-0.0251369	0.0479186	-0.0981924	-0.674384	0.373314	1	ex_02
PRSS3	0.0158199	0.0519015	-0.0202618	0.859339	0.373321	1	ex_02
FBXL13	-0.115735	0.0698983	-0.301368	-1.22196	0.373468	1	ex_02
ZBTB25	-0.0309496	0.0282587	-0.090158	-1.02452	0.373504	1	ex_02
SHPRH	0.0776218	0.198567	-0.0433237	1.25789	0.373573	1	ex_02
IRS2	0.0469466	0.171774	-0.0778809	0.737127	0.373852	1	ex_02
PPP2R3A	-0.17103	0.106876	-0.448937	-1.20621	0.373933	1	ex_02
NLGN1	-0.185592	0.0710388	-0.442222	-1.41742	0.374086	1	ex_02
SLC25A29	-0.0749485	0.0365328	-0.18643	-1.31768	0.374178	1	ex_02
OGDH	0.0337933	0.0866232	-0.0190367	1.25371	0.374196	1	ex_02
PAN3	-0.0457333	0.023385	-0.114852	-1.29684	0.374479	1	ex_02
APPL2	0.0128771	0.0755798	-0.0498257	0.402511	0.374652	1	ex_02
XKR9	0.0829283	0.249034	-0.0831778	0.97851	0.374949	1	ex_02
MTOR	-0.0374613	0.0367105	-0.111633	-0.989902	0.37496	1	ex_02
PCF11	0.0142707	0.0521878	-0.0236463	0.737666	0.375544	1	ex_02
ATF7IP	-0.0437004	0.0196571	-0.107058	-1.35187	0.375669	1	ex_02
NCEH1	0.0703778	0.169685	-0.0289289	1.38901	0.375779	1	ex_02
CCNYL1	-0.00197843	0.116669	-0.120625	-0.0326822	0.376366	1	ex_02
TEF	0.0194514	0.0538289	-0.0149262	1.10898	0.376619	1	ex_02
CACNG2	-0.0620127	0.0439899	-0.168015	-1.1466	0.376719	1	ex_02
MPPED2	-0.0926306	0.0433522	-0.228613	-1.33511	0.376747	1	ex_02
NUP88	-0.0131472	0.0429269	-0.0692212	-0.459535	0.376766	1	ex_02
NCOA5	-0.0302858	0.0191984	-0.0797701	-1.19956	0.377256	1	ex_02
SGSM1	0.0628429	0.189286	-0.0635998	0.974116	0.377305	1	ex_02
SS18L1	-0.016373	0.0388183	-0.0715643	-0.58144	0.37756	1	ex_02
MINDY2	0.0495475	0.129593	-0.0304984	1.2132	0.377582	1	ex_02
BIN1	0.0241539	0.0981758	-0.049868	0.639551	0.377788	1	ex_02
GRIK2	-0.122947	0.0497855	-0.295679	-1.39506	0.377814	1	ex_02
GUF1	-0.00640332	0.0575843	-0.070391	-0.196136	0.377858	1	ex_02
PLXNC1	-0.0204127	0.0529099	-0.0937354	-0.545646	0.378076	1	ex_02
FBXO16	-0.0715761	0.0412222	-0.184374	-1.24369	0.378092	1	ex_02
EXOC5	0.0163042	0.0935959	-0.0609875	0.413442	0.378872	1	ex_02
YEATS2	0.0289525	0.118268	-0.0603625	0.635345	0.378974	1	ex_02
PALM2AKAP2	-0.0569746	0.0537538	-0.167703	-1.00849	0.378977	1	ex_02
CHCHD6	-0.0468166	0.0297152	-0.123348	-1.19896	0.379024	1	ex_02
CYTH1	-0.0202552	0.037964	-0.0784744	-0.681896	0.379072	1	ex_02
ZNF197	-0.0322125	0.0185344	-0.0829594	-1.24412	0.37921	1	ex_02
FUBP3	0.0617383	0.148239	-0.024762	1.39889	0.379522	1	ex_02
ZNF131	-0.000216439	0.081299	-0.0817318	-0.00520409	0.379574	1	ex_02
ANKFY1	0.0168741	0.0841973	-0.0504491	0.491251	0.379644	1	ex_02
BMPR1A	0.0135274	0.086115	-0.0590602	0.365258	0.379929	1	ex_02
ZNF697	0.0276017	0.0927759	-0.0375725	0.830057	0.37997	1	ex_02
CMYA5	-0.019831	0.0613979	-0.10106	-0.4785	0.380098	1	ex_02
PRKN	-0.0862493	0.0780369	-0.250535	-1.02897	0.380354	1	ex_02
MCU	-0.0351402	0.0230608	-0.0933411	-1.18337	0.38041	1	ex_02
TWSG1	0.0305547	0.0763109	-0.0152015	1.30881	0.380552	1	ex_02
SH3BGRL	0.0589994	0.161569	-0.0435703	1.1274	0.380702	1	ex_02
MAP3K4	0.0524661	0.146314	-0.0413818	1.09573	0.380735	1	ex_02
ATP11B	0.0160922	0.105458	-0.0732731	0.352935	0.380899	1	ex_02
EPB41L1	0.0445051	0.122085	-0.0330752	1.12436	0.381109	1	ex_02
LRCH2	-0.0464527	0.0213219	-0.114227	-1.34336	0.381154	1	ex_02
ZCCHC8	0.0193355	0.054547	-0.015876	1.07626	0.381391	1	ex_02
RAB1A	0.00435866	0.0667795	-0.0580622	0.136858	0.38143	1	ex_02
BCLAF1	0.0723134	0.176785	-0.0321578	1.35666	0.38145	1	ex_02
SSBP1	-0.0358525	0.0458909	-0.117596	-0.859637	0.381571	1	ex_02
BTBD7	-0.0409551	0.0225114	-0.104422	-1.26477	0.381944	1	ex_02
CTTNBP2	0.0385264	0.119525	-0.0424727	0.932237	0.382374	1	ex_02
RUBCN	0.0159795	0.0471334	-0.0151744	1.00531	0.382698	1	ex_02
GRSF1	0.0346106	0.0845151	-0.015294	1.3593	0.382924	1	ex_02
NDUFB8	-0.0161057	0.190071	-0.222283	-0.153105	0.383074	1	ex_02
EPHA7	0.0976294	0.266084	-0.070825	1.13592	0.383237	1	ex_02
TPT1	0.0937094	0.470276	-0.282857	0.487742	0.383412	1	ex_02
ITPRID2	-0.0236638	0.0336149	-0.0809426	-0.809729	0.38359	1	ex_02
TPK1	-0.0158509	0.107118	-0.13882	-0.252644	0.383743	1	ex_02
ASAP2	0.0468684	0.117058	-0.0233207	1.30876	0.383759	1	ex_02
NGLY1	-0.0268266	0.0235652	-0.0772183	-1.04341	0.383787	1	ex_02
GOT2	0.0278182	0.0678252	-0.0121888	1.36283	0.383838	1	ex_02
CEP57	0.0545253	0.137069	-0.0280183	1.29468	0.384251	1	ex_02
EIF1AX	0.035252	0.260315	-0.189811	0.306992	0.384603	1	ex_02
RBM17	-0.00930578	0.0572105	-0.075822	-0.274204	0.384884	1	ex_02
PUS10	-0.0462431	0.0215711	-0.114057	-1.33652	0.385125	1	ex_02
SLIRP	-0.138198	0.0859731	-0.362369	-1.20829	0.385196	1	ex_02
NSMAF	0.00585746	0.0812027	-0.0694878	0.152371	0.38543	1	ex_02
MPP6	0.0869208	0.21457	-0.0407285	1.33461	0.385463	1	ex_02
PDIA6	-0.0698417	0.0389342	-0.178618	-1.25843	0.385817	1	ex_02
CD47	0.0696979	0.193167	-0.0537708	1.1064	0.386005	1	ex_02
SUGP2	0.0704664	0.190962	-0.0500294	1.14619	0.386116	1	ex_02
PLEKHG5	0.0340513	0.101723	-0.0336209	0.986215	0.386328	1	ex_02
NOVA2	0.0229121	0.0991393	-0.0533151	0.589119	0.386452	1	ex_02
WDSUB1	0.0491241	0.126787	-0.0285388	1.23974	0.386604	1	ex_02
GOSR2	-0.0197904	0.0108644	-0.0504451	-1.26533	0.386744	1	ex_02
LMBRD2	0.0724094	0.177448	-0.0326294	1.35112	0.386789	1	ex_02
DRP2	0.0651366	0.186676	-0.0564027	1.0504	0.387422	1	ex_02
SUMF1	-0.126151	0.117858	-0.37016	-1.01329	0.387744	1	ex_02
CCNH	-0.0946983	0.0554188	-0.244815	-1.2364	0.38776	1	ex_02
KPNA4	-0.0336522	0.0357683	-0.103073	-0.95011	0.388617	1	ex_02
CWF19L2	-0.0220001	0.0442851	-0.0882853	-0.650515	0.388737	1	ex_02
AP2M1	0.0459472	0.248361	-0.156466	0.444905	0.38939	1	ex_02
NOL10	-0.0609734	0.0266889	-0.148636	-1.36325	0.389599	1	ex_02
FBXO27	-0.0167563	0.044454	-0.0779666	-0.536539	0.390268	1	ex_02
EXOC2	0.0754904	0.191995	-0.0410138	1.26998	0.390515	1	ex_02
REEP2	0.0199913	0.0763579	-0.0363753	0.695133	0.390655	1	ex_02
TSG101	-0.0191092	0.0233421	-0.0615605	-0.882265	0.39098	1	ex_02
PHKB	-0.0371828	0.0318239	-0.106189	-1.05609	0.391027	1	ex_02
IQSEC3	0.037653	0.0991293	-0.0238233	1.20044	0.391034	1	ex_02
TMLHE	-0.102819	0.0544185	-0.260056	-1.28164	0.391037	1	ex_02
MEF2D	-0.0623415	0.0378112	-0.162494	-1.22001	0.391052	1	ex_02
ZNF382	-0.0412527	0.0204535	-0.102959	-1.3103	0.391395	1	ex_02
WDR11	-0.0585249	0.0306964	-0.147746	-1.28564	0.39143	1	ex_02
CEP170	0.0491636	0.137517	-0.0391899	1.09061	0.391634	1	ex_02
LAMC1	-0.0349739	0.0395629	-0.109511	-0.919647	0.391753	1	ex_02
ELAVL3	0.0553493	0.178845	-0.0681468	0.87843	0.391842	1	ex_02
CNOT4	-0.0474997	0.0202063	-0.115206	-1.37503	0.392032	1	ex_02
CFAP46	0.0107491	0.0473007	-0.0258026	0.576383	0.392403	1	ex_02
C14orf132	0.0200352	0.102813	-0.062743	0.47438	0.392479	1	ex_02
PBRM1	-0.0120746	0.0529579	-0.077107	-0.363906	0.392513	1	ex_02
N4BP1	0.00739681	0.0546364	-0.0398428	0.306893	0.392624	1	ex_02
SEMA3C	-0.127966	0.0681362	-0.324068	-1.27897	0.393587	1	ex_02
SLC22A23	0.0314339	0.123899	-0.0610309	0.666301	0.394015	1	ex_02
PAIP2	0.0130456	0.0549295	-0.0288384	0.610469	0.394114	1	ex_02
SPEF2	-0.0651701	0.0297411	-0.160081	-1.3458	0.394307	1	ex_02
ZBTB7A	0.0170595	0.0733221	-0.0392031	0.594286	0.394437	1	ex_02
SIN3B	0.0173003	0.0944302	-0.0598295	0.439622	0.394465	1	ex_02
PDE4B	-0.258898	0.127917	-0.645712	-1.31182	0.394571	1	ex_02
NME7	0.00909528	0.121849	-0.103658	0.158101	0.39569	1	ex_02
XPR1	0.0202584	0.100222	-0.0597055	0.496545	0.395926	1	ex_02
ZZZ3	-0.0368215	0.0552877	-0.128931	-0.783514	0.396118	1	ex_02
FAM120C	-0.00323317	0.0205249	-0.0269912	-0.266726	0.396542	1	ex_02
FOXN3	-0.0861296	0.0407811	-0.21304	-1.33016	0.396854	1	ex_02
POLR2B	0.03205	0.0928331	-0.0287332	1.03346	0.397057	1	ex_02
NPHP3	0.0397812	0.108776	-0.0292131	1.13009	0.397116	1	ex_02
ITGA3	0.0209448	0.0585765	-0.0166869	1.09086	0.397172	1	ex_02
ROBO1	-0.0415369	0.209134	-0.292207	-0.324772	0.397412	1	ex_02
NIPBL	0.0514728	0.159601	-0.0566555	0.93301	0.398151	1	ex_02
ZFP14	-0.0225663	0.0284779	-0.0736105	-0.866486	0.398212	1	ex_02
ERC2	0.0808528	0.352088	-0.190382	0.584248	0.398312	1	ex_02
MTHFD1L	0.0419214	0.152627	-0.0687839	0.742191	0.398962	1	ex_02
NUAK1	-0.0270942	0.113401	-0.167589	-0.377975	0.400129	1	ex_02
DCTN5	-0.017559	0.0520634	-0.0871814	-0.494309	0.400621	1	ex_02
PEG3	0.148388	0.368947	-0.0721713	1.31862	0.400686	1	ex_02
ZNF544	-0.0263806	0.0536001	-0.106361	-0.646468	0.400767	1	ex_02
CCDC28A	-0.0785514	0.0363027	-0.193406	-1.34046	0.400954	1	ex_02
PDE7A	-0.022106	0.0599267	-0.104139	-0.528167	0.401356	1	ex_02
ATP8B2	-0.035842	0.0194587	-0.0911427	-1.27031	0.401415	1	ex_02
BMT2	0.0411445	0.135541	-0.0532521	0.854287	0.401649	1	ex_02
PRPF3	0.013204	0.0459471	-0.0195392	0.790374	0.40173	1	ex_02
EPHA6	-0.174742	0.103672	-0.453155	-1.23014	0.401769	1	ex_02
DTWD1	-0.0516472	0.0564874	-0.159782	-0.936117	0.401988	1	ex_02
SGIP1	-0.0646775	0.0505506	-0.179906	-1.10013	0.402085	1	ex_02
CBWD5	-0.00405221	0.0977337	-0.105838	-0.0780285	0.402368	1	ex_02
CBL	-0.0207415	0.0313605	-0.0728436	-0.78025	0.402572	1	ex_02
ELL2	0.0772584	0.20175	-0.0472331	1.21634	0.402602	1	ex_02
MOXD1	0.0739776	0.222391	-0.0744356	0.976958	0.402661	1	ex_02
POLR2F	0.00832644	0.0481702	-0.0315173	0.409588	0.402848	1	ex_02
IL1RAPL1	-0.108431	0.0591334	-0.275995	-1.26829	0.403148	1	ex_02
PEAK1	0.0311546	0.142273	-0.0799636	0.549522	0.403335	1	ex_02
KAT7	0.0249038	0.0713273	-0.0215196	1.05142	0.403761	1	ex_02
XXYLT1	-0.036405	0.0295874	-0.102397	-1.08122	0.403831	1	ex_02
PTPRT	0.218155	0.549514	-0.113204	1.29037	0.404022	1	ex_02
TMEM170B	0.010151	0.0981421	-0.0778401	0.226109	0.404424	1	ex_02
EVL	-0.0673601	0.0315474	-0.166268	-1.33482	0.404454	1	ex_02
CKB	-0.11157	0.246207	-0.469347	-0.6112	0.404716	1	ex_02
LAMB1	-0.0627069	0.031589	-0.157003	-1.30338	0.404922	1	ex_02
PPP1R16B	0.0662806	0.207399	-0.0748377	0.920558	0.404954	1	ex_02
RABEP1	-0.00292	0.0619815	-0.0678215	-0.0881813	0.405046	1	ex_02
ATRNL1	0.16242	0.3972	-0.07236	1.3559	0.405096	1	ex_02
ATP6V0C	-0.0632426	0.262289	-0.388774	-0.380772	0.405334	1	ex_02
PPWD1	-0.0847405	0.0403831	-0.209864	-1.32739	0.405665	1	ex_02
DTWD2	-0.0504923	0.068798	-0.169783	-0.829598	0.405965	1	ex_02
CCDC91	0.0714124	0.178561	-0.0357366	1.30627	0.406647	1	ex_02
INO80D	0.0375158	0.105433	-0.0304016	1.08263	0.406896	1	ex_02
STMN4	-0.106375	0.0716683	-0.284418	-1.17101	0.407079	1	ex_02
EPHB1	0.0845511	0.296632	-0.12753	0.781387	0.407187	1	ex_02
H3-3B	-0.256281	0.216683	-0.729245	-1.06203	0.407419	1	ex_02
PDE1C	-0.11773	0.127303	-0.362764	-0.941695	0.408022	1	ex_02
OPHN1	0.0450955	0.113186	-0.0229947	1.29807	0.408134	1	ex_02
PTPN1	-0.0539609	0.0335837	-0.141506	-1.20809	0.408838	1	ex_02
BMPR1B	0.229063	0.62173	-0.163603	1.14335	0.408854	1	ex_02
SEMA5B	-0.0646402	0.0329542	-0.162235	-1.29815	0.409743	1	ex_02
VPS39	-0.0510941	0.0277474	-0.129936	-1.27018	0.409796	1	ex_02
SYNRG	0.0331764	0.08144	-0.0150872	1.34728	0.409948	1	ex_02
CDC5L	0.0108526	0.0574858	-0.0357805	0.45613	0.41029	1	ex_02
RAPGEF6	-0.0619354	0.0464168	-0.170288	-1.12034	0.410356	1	ex_02
LYRM2	-0.0805632	0.0456856	-0.206812	-1.25071	0.410461	1	ex_02
CCDC186	0.0221157	0.0744592	-0.0302278	0.828106	0.410691	1	ex_02
ZNF407	-0.040914	0.0747511	-0.156579	-0.693295	0.410901	1	ex_02
MAGED1	-0.0140828	0.0558143	-0.0839798	-0.394891	0.411274	1	ex_02
TCHP	-0.12431	0.111221	-0.359841	-1.03444	0.411494	1	ex_02
CIR1	0.0242474	0.0769054	-0.0284105	0.902506	0.412003	1	ex_02
SLC41A2	0.0207823	0.106788	-0.065223	0.473606	0.412192	1	ex_02
NHLRC2	0.0357656	0.0933313	-0.0218001	1.21773	0.412628	1	ex_02
CEP192	0.0511408	0.140527	-0.0382454	1.12136	0.412883	1	ex_02
EXD3	-0.0287863	0.0307631	-0.0883357	-0.94745	0.412912	1	ex_02
HNRNPA2B1	0.0651394	0.178933	-0.0486542	1.12195	0.413075	1	ex_02
FAM171B	0.0106394	0.110879	-0.0896005	0.20803	0.413372	1	ex_02
SEC24D	0.0477335	0.138435	-0.0429683	1.03147	0.413562	1	ex_02
GABRA2	-0.073929	0.0429405	-0.190798	-1.23983	0.413862	1	ex_02
MAP3K3	0.0324535	0.094415	-0.029508	1.02657	0.413913	1	ex_02
ATR	-0.0913715	0.0450245	-0.227768	-1.31298	0.414097	1	ex_02
URI1	-0.0667817	0.0327301	-0.166293	-1.31532	0.414218	1	ex_02
LRRFIP2	0.0477576	0.141059	-0.0455435	1.00324	0.414707	1	ex_02
ASXL3	-0.0650015	0.0417867	-0.17179	-1.19302	0.414768	1	ex_02
LIN54	0.030047	0.0739212	-0.0138271	1.34227	0.414853	1	ex_02
MTHFD1	0.0579041	0.155166	-0.0393577	1.16685	0.414897	1	ex_02
ORMDL1	-0.0548629	0.0537046	-0.16343	-0.990438	0.414903	1	ex_02
MRPS6	0.0484326	0.13177	-0.0349052	1.13905	0.415036	1	ex_02
GNG2	-0.0728604	0.0444214	-0.190142	-1.21761	0.415736	1	ex_02
MAP2K1	0.0863399	0.214278	-0.0415983	1.32269	0.416317	1	ex_02
PRORP	-0.00555915	0.039872	-0.0509903	-0.239829	0.416388	1	ex_02
AGO3	-0.0488944	0.0422768	-0.140066	-1.05111	0.416568	1	ex_02
BTD	-0.146193	0.0764477	-0.368833	-1.28697	0.417153	1	ex_02
TBCE	0.0258966	0.0668438	-0.0150507	1.23956	0.41726	1	ex_02
B4GALT5	0.0277102	0.083491	-0.0280705	0.973653	0.417424	1	ex_02
STK38	0.0452116	0.111873	-0.0214499	1.3293	0.417438	1	ex_02
MPHOSPH9	0.0227106	0.109089	-0.063668	0.515312	0.417495	1	ex_02
GMCL1	0.0170537	0.0829428	-0.0488353	0.507288	0.417537	1	ex_02
PLD3	-0.0339619	0.0524429	-0.120367	-0.770375	0.417609	1	ex_02
FXYD6	-0.071568	0.0526452	-0.195781	-1.12927	0.417728	1	ex_02
ACVR1C	-0.0831693	0.0631893	-0.229528	-1.11376	0.41782	1	ex_02
ZNF706	0.0696251	0.212508	-0.0732574	0.95507	0.418285	1	ex_02
RASA3	0.0422126	0.111356	-0.0269308	1.19657	0.41857	1	ex_02
SBF2	-0.0270809	0.0625991	-0.116761	-0.591855	0.41902	1	ex_02
ASPH	0.0446379	0.123704	-0.0344284	1.10652	0.419034	1	ex_02
DDX17	0.167191	0.440586	-0.106205	1.19858	0.419157	1	ex_02
SYMPK	0.025066	0.0684519	-0.01832	1.13236	0.419166	1	ex_02
MAPK4	-0.0806565	0.045615	-0.206928	-1.25194	0.419296	1	ex_02
PPP2R5E	0.0136578	0.0934865	-0.0661708	0.335329	0.419394	1	ex_02
NRDC	0.0342491	0.133003	-0.0645051	0.679738	0.41947	1	ex_02
CRYBG3	-0.013692	0.109846	-0.13723	-0.217227	0.419627	1	ex_02
ZDBF2	0.0558348	0.142964	-0.031294	1.25601	0.419985	1	ex_02
SYNPO	-0.042445	0.0367801	-0.12167	-1.05005	0.420182	1	ex_02
CCDC149	0.0295382	0.0864779	-0.0274016	1.01675	0.420419	1	ex_02
AGAP6	-0.00141161	0.046312	-0.0491353	-0.0579734	0.420429	1	ex_02
EPHB6	0.0847716	0.230977	-0.0614337	1.13641	0.420452	1	ex_02
CCDC14	-0.0528011	0.0290707	-0.134673	-1.26403	0.420759	1	ex_02
TSPYL1	0.140337	0.421872	-0.141198	0.976983	0.421118	1	ex_02
RHOBTB2	-0.0341986	0.07361	-0.142007	-0.621731	0.421262	1	ex_02
HEXA	-0.0174811	0.0205304	-0.0554926	-0.901367	0.421575	1	ex_02
PIK3C3	0.0299257	0.10927	-0.0494186	0.739225	0.421985	1	ex_02
CACNA1I	0.0175734	0.0626253	-0.0274785	0.764524	0.422082	1	ex_02
RAB30	0.0202266	0.057916	-0.0174628	1.05185	0.42225	1	ex_02
TRIP4	-0.0156716	0.0322897	-0.063633	-0.640429	0.422335	1	ex_02
RFX3	-0.111658	0.0568819	-0.280198	-1.29848	0.422468	1	ex_02
RCAN2	0.116421	0.307454	-0.0746119	1.19446	0.422715	1	ex_02
PIP5K1A	0.0258271	0.135163	-0.0835088	0.462979	0.422715	1	ex_02
PSD	0.034131	0.104468	-0.0362065	0.951065	0.422755	1	ex_02
PLA2G4C	-0.0330084	0.0444422	-0.110459	-0.83531	0.423153	1	ex_02
TM9SF4	0.0287217	0.0712793	-0.013836	1.32276	0.423491	1	ex_02
DSCAML1	-0.0827904	0.0760368	-0.241618	-1.02165	0.423747	1	ex_02
CA5B	-0.0198997	0.0427783	-0.0825777	-0.622271	0.423926	1	ex_02
SMIM13	0.010116	0.0800111	-0.0597792	0.283666	0.424359	1	ex_02
SEC31B	-0.0517635	0.0300855	-0.133612	-1.23953	0.424395	1	ex_02
WDR61	-0.0632346	0.0384596	-0.164929	-1.21873	0.42442	1	ex_02
MAPK9	0.0394199	0.105598	-0.0267585	1.16747	0.424422	1	ex_02
PPP1R10	-0.0215769	0.061975	-0.105129	-0.506151	0.424745	1	ex_02
RALA	-0.0349612	0.0246209	-0.0945433	-1.15005	0.425011	1	ex_02
SMAD5	0.0170032	0.0576409	-0.0236346	0.820065	0.425163	1	ex_02
EML6	0.100602	0.263552	-0.0623483	1.21004	0.425232	1	ex_02
IQCJ-SCHIP1	-0.142744	0.182258	-0.467747	-0.860836	0.425583	1	ex_02
PTP4A2	0.0567812	0.1448	-0.0312372	1.26438	0.426112	1	ex_02
POGZ	-0.0580529	0.0352176	-0.151323	-1.21991	0.426196	1	ex_02
CDH18	-0.065227	0.185971	-0.316425	-0.508931	0.426303	1	ex_02
NFKB1	0.0146399	0.0669392	-0.0376595	0.548642	0.426321	1	ex_02
VAPB	0.0355428	0.0908276	-0.0197419	1.26007	0.426383	1	ex_02
IFNAR2	0.00379847	0.0470501	-0.0394532	0.172129	0.426584	1	ex_02
STX16	-0.0767015	0.0389823	-0.192385	-1.29951	0.42688	1	ex_02
DAPK1	0.111887	0.286766	-0.0629924	1.25397	0.426965	1	ex_02
AGTPBP1	0.0323613	0.108652	-0.0439293	0.831387	0.427167	1	ex_02
ADCY1	0.0843918	0.22589	-0.0571068	1.16895	0.427529	1	ex_02
WDR59	0.0278603	0.0825676	-0.026847	0.998135	0.427662	1	ex_02
MFSD4A	-0.060146	0.0465759	-0.166868	-1.10459	0.427829	1	ex_02
RGL1	0.0447461	0.132614	-0.0431214	0.998103	0.427886	1	ex_02
ORC4	-0.0592444	0.0466326	-0.165121	-1.09672	0.428088	1	ex_02
ATG16L1	0.0224883	0.0589059	-0.0139293	1.2103	0.428255	1	ex_02
NEK1	0.0556713	0.14137	-0.0300273	1.27323	0.428405	1	ex_02
GNB5	-0.0486991	0.0247773	-0.122176	-1.29904	0.428455	1	ex_02
NR3C2	0.0972998	0.2525	-0.0579003	1.22876	0.428489	1	ex_02
GON4L	-0.0144731	0.0306123	-0.0595586	-0.629179	0.428489	1	ex_02
DYNC1I2	-0.0450087	0.050959	-0.140977	-0.91922	0.428531	1	ex_02
NDUFV3	0.0145285	0.0530044	-0.0239475	0.740081	0.42882	1	ex_02
PPP2CB	-0.00740893	0.0635139	-0.0783318	-0.204747	0.428855	1	ex_02
LARS1	-0.0404512	0.0504941	-0.131396	-0.871764	0.429213	1	ex_02
ARIH1	0.0426595	0.118083	-0.0327635	1.10856	0.429344	1	ex_02
GPR155	0.000917046	0.0948299	-0.0929958	0.0191388	0.42937	1	ex_02
PAFAH1B1	0.0631614	0.166698	-0.040375	1.19566	0.429451	1	ex_02
ALMS1	-0.0693466	0.0520681	-0.190761	-1.11944	0.42951	1	ex_02
ANK2	0.0591802	0.160678	-0.0423174	1.1428	0.429536	1	ex_02
CALM3	0.135163	0.370858	-0.100532	1.12397	0.42959	1	ex_02
TLCD4	0.0383028	0.151603	-0.0749976	0.662593	0.429718	1	ex_02
ANKUB1	-0.183504	0.165987	-0.532995	-1.0291	0.429832	1	ex_02
XRCC5	0.0451108	0.126869	-0.0366478	1.08142	0.43015	1	ex_02
OLFM3	-0.144881	0.0897387	-0.3795	-1.21031	0.43017	1	ex_02
NUP98	0.00993523	0.0556348	-0.0357643	0.426103	0.430423	1	ex_02
ZRANB2	-0.121021	0.0753968	-0.317439	-1.20761	0.430791	1	ex_02
DUT	0.0319352	0.0800483	-0.016178	1.30093	0.430911	1	ex_02
GATAD2B	-0.0814899	0.0433496	-0.206329	-1.27938	0.431346	1	ex_02
RAB21	0.0408037	0.107934	-0.0263262	1.19133	0.431422	1	ex_02
AGAP1	0.108743	0.349371	-0.131885	0.885735	0.431502	1	ex_02
ACBD6	-0.0449702	0.024021	-0.113961	-1.27755	0.431518	1	ex_02
MRPL19	-0.068193	0.0918895	-0.228275	-0.834918	0.431538	1	ex_02
SCAF11	0.0485097	0.121689	-0.0246697	1.29923	0.431567	1	ex_02
GIT2	0.00759427	0.0684935	-0.0533049	0.244412	0.43167	1	ex_02
RNF149	0.0197103	0.0922541	-0.0528336	0.532525	0.431721	1	ex_02
GSG1L	-0.068176	0.0484536	-0.184806	-1.1457	0.431981	1	ex_02
ANKRD24	-0.0540588	0.0446908	-0.152808	-1.07295	0.432125	1	ex_02
MLLT6	-0.0185073	0.0300255	-0.0670401	-0.747404	0.432273	1	ex_02
NME9	0.0205414	0.121485	-0.0804027	0.398839	0.432311	1	ex_02
CHST11	-0.0287282	0.0774922	-0.134949	-0.530089	0.432352	1	ex_02
RASGEF1A	-0.0363447	0.0252554	-0.0979449	-1.1564	0.432655	1	ex_02
RIOK3	-0.00239716	0.0528023	-0.0575966	-0.0851157	0.432798	1	ex_02
TPCN1	0.0264458	0.0736879	-0.0207962	1.09718	0.432802	1	ex_02
RNPS1	-0.0591076	0.0461665	-0.164382	-1.10045	0.43342	1	ex_02
ODR4	-0.0190472	0.0374984	-0.0755929	-0.660209	0.433515	1	ex_02
KDM2A	-0.0655375	0.0597162	-0.190791	-1.02553	0.434054	1	ex_02
FUT9	-0.00327157	0.120036	-0.126579	-0.0520016	0.434073	1	ex_02
SPG7	-0.040394	0.0378853	-0.118673	-1.01139	0.434104	1	ex_02
HERC2	0.0416395	0.133999	-0.0507203	0.883631	0.434222	1	ex_02
WDR43	-0.0434101	0.0238116	-0.110632	-1.2657	0.434771	1	ex_02
RUNDC3A	0.00017264	0.105289	-0.104944	0.00321899	0.434802	1	ex_02
MYOM2	-0.0456861	0.048928	-0.1403	-0.946404	0.43501	1	ex_02
NUCB2	-0.0430053	0.0347827	-0.120793	-1.08357	0.435063	1	ex_02
DHRSX	0.0384898	0.119193	-0.0422137	0.934763	0.435223	1	ex_02
KDM1A	0.034516	0.134262	-0.0652296	0.678227	0.435611	1	ex_02
CCDC180	0.00537352	0.0501728	-0.0394257	0.235091	0.435726	1	ex_02
FBXL17	-0.0506153	0.104897	-0.206127	-0.63792	0.435865	1	ex_02
CLK1	0.0600568	0.156767	-0.0366532	1.21714	0.436028	1	ex_02
TNK2	-0.0226093	0.021088	-0.0663066	-1.0141	0.436069	1	ex_02
SBNO1	0.0467811	0.122496	-0.0289341	1.21098	0.436263	1	ex_02
UBE2E3	-0.0870176	0.0616387	-0.235674	-1.14729	0.436376	1	ex_02
LINGO2	-0.0414534	0.21843	-0.301337	-0.312629	0.436673	1	ex_02
RPL37A	0.128715	0.338009	-0.0805788	1.20537	0.4368	1	ex_02
PRKRA	-0.0285302	0.0407113	-0.0977717	-0.807581	0.437336	1	ex_02
USP9Y	2.10467e-05	8.67779e-05	-4.46845e-05	0.627567	0.43742	1	ex_02
PSMA6	0.0241519	0.0640007	-0.0156969	1.18791	0.437449	1	ex_02
PTCHD1	-0.0396825	0.0365142	-0.115879	-1.02073	0.437855	1	ex_02
SSX2IP	0.067711	0.172145	-0.0367232	1.27076	0.438068	1	ex_02
UBN2	0.0728286	0.185701	-0.0400435	1.26463	0.438434	1	ex_02
ALG13	0.0595038	0.150183	-0.0311754	1.28613	0.438911	1	ex_02
VPS26B	0.0298941	0.0752892	-0.0155009	1.2907	0.439343	1	ex_02
NRG1	0.221229	0.585448	-0.14299	1.1905	0.439537	1	ex_02
BIVM	-0.0377143	0.0223885	-0.0978171	-1.22987	0.439572	1	ex_02
PRKACB	0.088718	0.268217	-0.090781	0.968719	0.440244	1	ex_02
ANKRD17	0.0579426	0.165061	-0.0491761	1.06018	0.440266	1	ex_02
FAM193A	0.0423176	0.159111	-0.0744754	0.710154	0.440725	1	ex_02
USP37	-0.0284961	0.0189134	-0.0759057	-1.17806	0.440954	1	ex_02
CCNL1	-0.034461	0.0303486	-0.0992705	-1.04217	0.441056	1	ex_02
ODF2L	-0.0624039	0.0408958	-0.165704	-1.18402	0.441099	1	ex_02
PAXBP1	-0.0414467	0.0332159	-0.116109	-1.08801	0.441189	1	ex_02
CNOT10	-0.026615	0.034874	-0.0881039	-0.848354	0.441743	1	ex_02
INTS6	-0.0630844	0.0479436	-0.174112	-1.11362	0.442382	1	ex_02
TMEM117	-0.0795076	0.0505617	-0.209577	-1.19807	0.442633	1	ex_02
MYT1L	0.134358	0.356964	-0.0882483	1.18297	0.442681	1	ex_02
ABAT	0.0263913	0.092021	-0.0392385	0.788147	0.44277	1	ex_02
SNX29	-0.0256003	0.0797831	-0.130984	-0.476125	0.442771	1	ex_02
UGGT1	0.0224156	0.0782885	-0.0334574	0.786313	0.442804	1	ex_02
SRFBP1	0.0170372	0.058559	-0.0244846	0.804211	0.443026	1	ex_02
NSA2	0.0361431	0.0937484	-0.0214623	1.22973	0.443183	1	ex_02
IFT172	-0.00165893	0.0544115	-0.0577294	-0.0579885	0.443241	1	ex_02
RBM6	-0.0748761	0.0456475	-0.1954	-1.21764	0.443803	1	ex_02
ASAH1	-0.0814194	0.044795	-0.207634	-1.26435	0.444009	1	ex_02
TMEM106B	0.0578157	0.149338	-0.0337065	1.23813	0.444239	1	ex_02
ASCC3	0.0601935	0.153722	-0.0333348	1.26141	0.444583	1	ex_02
SYT11	-0.0296399	0.135671	-0.194951	-0.351417	0.44463	1	ex_02
EIF5	0.0510437	0.245055	-0.142967	0.51566	0.444835	1	ex_02
DENR	-0.0424306	0.0677424	-0.152604	-0.754835	0.444855	1	ex_02
CALM1	0.299376	0.761237	-0.162485	1.27044	0.44553	1	ex_02
RASA2	-0.0641911	0.0531604	-0.181543	-1.0721	0.445535	1	ex_02
LONRF1	-0.00496548	0.08955	-0.099481	-0.102969	0.445596	1	ex_02
POLA1	-0.0159213	0.0649762	-0.0968188	-0.385736	0.44613	1	ex_02
NSF	0.0713603	0.195629	-0.0529084	1.12549	0.446302	1	ex_02
ZMYM4	0.0407744	0.117721	-0.0361718	1.0386	0.446617	1	ex_02
REEP5	0.0913624	0.253951	-0.071226	1.10135	0.446697	1	ex_02
SYNCRIP	-0.0179762	0.0420542	-0.0780066	-0.586913	0.447098	1	ex_02
NAB1	0.0412094	0.112302	-0.0298832	1.13611	0.447543	1	ex_02
TUBA1B	0.0762181	0.432102	-0.279666	0.419757	0.447835	1	ex_02
SERGEF	0.000545536	0.0851052	-0.0840141	0.0126447	0.448165	1	ex_02
SNX9	0.0357714	0.0919215	-0.0203786	1.24863	0.448538	1	ex_02
CLTA	-0.0776775	0.0436614	-0.199016	-1.25471	0.449406	1	ex_02
FBXO25	0.0160391	0.052878	-0.0207998	0.853339	0.449418	1	ex_02
AP3D1	0.0159246	0.0505219	-0.0186727	0.90214	0.450039	1	ex_02
ASCC1	-0.00936919	0.0430134	-0.0617517	-0.350561	0.450048	1	ex_02
KLHDC1	-0.058787	0.0335976	-0.151172	-1.24718	0.450157	1	ex_02
SLC7A6	-0.0381415	0.0252892	-0.101572	-1.17854	0.450209	1	ex_02
RPS20	-0.00170094	0.198649	-0.202051	-0.0166398	0.45027	1	ex_02
PHTF2	0.0647857	0.186044	-0.0564722	1.04717	0.450333	1	ex_02
C12orf40	-0.202006	0.170639	-0.574651	-1.06247	0.450339	1	ex_02
GPR63	-0.0558725	0.036552	-0.148297	-1.18484	0.450502	1	ex_02
EPHB2	-0.0241362	0.0203698	-0.0686423	-1.06291	0.450751	1	ex_02
HDHD2	0.0165673	0.0663651	-0.0332304	0.652065	0.452413	1	ex_02
MRPS27	0.0103419	0.0602302	-0.0395463	0.406304	0.452442	1	ex_02
SNRNP70	-0.082128	0.0496189	-0.213875	-1.2218	0.452802	1	ex_02
ME3	0.0515136	0.160432	-0.0574048	0.926977	0.452916	1	ex_02
PISD	-0.0259631	0.047975	-0.0999013	-0.688234	0.452931	1	ex_02
ANKRD62	0.0143434	0.0986944	-0.0700076	0.33328	0.45299	1	ex_02
TRAPPC9	-0.074244	0.0609392	-0.209427	-1.07643	0.453191	1	ex_02
FARS2	0.0872876	0.242974	-0.0683984	1.09888	0.453322	1	ex_02
SRCIN1	0.0161018	0.0827253	-0.0505217	0.473691	0.453454	1	ex_02
NDUFA9	0.0198793	0.0632803	-0.0235218	0.897736	0.453574	1	ex_02
PPM1K	0.0905433	0.238118	-0.0570318	1.20252	0.453612	1	ex_02
FIG4	0.028927	0.0987653	-0.0409114	0.811815	0.454001	1	ex_02
NCOA7	0.00164885	0.0929075	-0.0896098	0.0354123	0.454122	1	ex_02
GNAO1	0.0346934	0.181518	-0.112131	0.463124	0.454178	1	ex_02
SMPD3	0.00463132	0.0519154	-0.0426528	0.191972	0.454246	1	ex_02
VPS37B	-0.0318512	0.0272977	-0.091	-1.05542	0.45511	1	ex_02
GDAP1	0.123648	0.350486	-0.10319	1.06837	0.455261	1	ex_02
PIGN	-0.032083	0.0546875	-0.118854	-0.724688	0.455703	1	ex_02
ZNF718	-0.0271539	0.0356582	-0.0899661	-0.847301	0.456001	1	ex_02
PDCD4	-0.0457876	0.043412	-0.134987	-1.00608	0.456012	1	ex_02
ATL2	0.00710343	0.0887758	-0.0745689	0.170467	0.45611	1	ex_02
RNF180	0.0157033	0.101498	-0.0700909	0.358742	0.456114	1	ex_02
NARS1	-0.0408444	0.0675402	-0.149229	-0.738606	0.456346	1	ex_02
DDX18	-0.0819652	0.0832105	-0.247141	-0.972594	0.456606	1	ex_02
SIMC1	-0.0240654	0.0395153	-0.0876462	-0.74185	0.456934	1	ex_02
HEATR3	-0.0206094	0.0163336	-0.0575524	-1.09341	0.457014	1	ex_02
KPNB1	0.060239	0.155288	-0.0348095	1.24217	0.457022	1	ex_02
CYB5R4	-0.0381581	0.0229917	-0.099308	-1.22304	0.457334	1	ex_02
MAT2A	0.0123404	0.0963319	-0.0716512	0.287965	0.457627	1	ex_02
VCP	0.00641483	0.0569051	-0.0440754	0.249015	0.457884	1	ex_02
PMPCB	0.0209692	0.112696	-0.0707575	0.448058	0.458132	1	ex_02
ASIC2	-0.169216	0.0955724	-0.434005	-1.25254	0.458309	1	ex_02
CPSF6	0.0913626	0.236436	-0.0537111	1.23432	0.458361	1	ex_02
CRYL1	-0.0804192	0.0671771	-0.228016	-1.0679	0.45844	1	ex_02
MTPN	0.0464374	0.182836	-0.0899609	0.667278	0.458671	1	ex_02
RSKR	0.0225162	0.0917225	-0.0466901	0.637672	0.458874	1	ex_02
HS6ST3	-0.108072	0.0808164	-0.29696	-1.12139	0.459176	1	ex_02
UBE2G2	0.0308983	0.112179	-0.0503829	0.745062	0.459222	1	ex_02
SH2B1	-0.016238	0.0234257	-0.0559017	-0.802392	0.459233	1	ex_02
ADGRL1	0.00954501	0.0832462	-0.0641561	0.253834	0.459303	1	ex_02
PKD1L1	-0.0249346	0.0257144	-0.0755837	-0.964894	0.459542	1	ex_02
CDIP1	0.0199213	0.0603084	-0.0204659	0.966767	0.459736	1	ex_02
MBD5	-0.0775053	0.0449613	-0.199972	-1.2404	0.460101	1	ex_02
C11orf54	-0.0337734	0.0228141	-0.0903608	-1.16977	0.460336	1	ex_02
TRMT11	-0.0704521	0.0424593	-0.183364	-1.22294	0.460409	1	ex_02
MAP4K3	0.0936427	0.244655	-0.0573699	1.21537	0.460551	1	ex_02
POM121	0.00369604	0.0706721	-0.06328	0.10816	0.460563	1	ex_02
ABCA3	0.0209726	0.0722868	-0.0303417	0.801054	0.460595	1	ex_02
SFSWAP	0.00822359	0.0880418	-0.0715946	0.201933	0.460602	1	ex_02
ARL6IP5	0.0659138	0.288289	-0.156462	0.580948	0.460819	1	ex_02
NPHP4	-0.0339563	0.0470968	-0.115009	-0.821104	0.460906	1	ex_02
CLTB	-0.0179669	0.0484867	-0.0844204	-0.529911	0.461319	1	ex_02
ELMOD1	0.0241507	0.106957	-0.0586561	0.571626	0.461597	1	ex_02
CHFR	-0.011515	0.0477231	-0.0707532	-0.380988	0.461754	1	ex_02
PGK1	0.053792	0.176522	-0.0689376	0.859046	0.462254	1	ex_02
OLFM1	0.133711	0.352451	-0.08503	1.19808	0.462301	1	ex_02
ELF2	-0.0406674	0.0361947	-0.117529	-1.03701	0.462424	1	ex_02
KCNMB4	-0.0379724	0.0705699	-0.146515	-0.685673	0.462453	1	ex_02
GFPT2	0.0202602	0.0593792	-0.0188588	1.01509	0.462674	1	ex_02
NRCAM	-0.037125	0.089967	-0.164217	-0.572528	0.462769	1	ex_02
ZNF565	-0.0705552	0.0576582	-0.198769	-1.07856	0.462788	1	ex_02
HAGH	0.0170417	0.0591599	-0.0250765	0.793033	0.462929	1	ex_02
HBP1	-0.0602159	0.036054	-0.156486	-1.22594	0.463355	1	ex_02
LRIG2	-0.0183116	0.0266195	-0.0632427	-0.798781	0.463876	1	ex_02
CLASRP	0.0271303	0.0780616	-0.023801	1.04404	0.464008	1	ex_02
TCEAL2	-0.0268054	0.156595	-0.210206	-0.286464	0.46432	1	ex_02
SECISBP2	-0.0515279	0.0492845	-0.15234	-1.00179	0.464592	1	ex_02
OMG	-0.117521	0.0670144	-0.302057	-1.2482	0.464744	1	ex_02
SLC25A12	0.0559662	0.151554	-0.0396216	1.14755	0.464777	1	ex_02
SLC9A6	0.0445883	0.149513	-0.0603365	0.832896	0.464857	1	ex_02
HNRNPH3	0.0488229	0.126335	-0.0286889	1.23454	0.465201	1	ex_02
CPEB2	-0.0563007	0.0332589	-0.14586	-1.23211	0.465261	1	ex_02
STX7	0.0443167	0.116232	-0.0275981	1.20781	0.465447	1	ex_02
TM2D3	0.0722214	0.188102	-0.043659	1.22153	0.465731	1	ex_02
TSPAN14	0.0060856	0.0505625	-0.0383913	0.268174	0.466069	1	ex_02
SEMA4D	-7.16579e-05	0.0787588	-0.0789021	-0.00178163	0.466113	1	ex_02
ABCB7	-0.0163518	0.0157277	-0.0484312	-0.999047	0.466808	1	ex_02
PIR	0.0394822	0.10187	-0.0229059	1.24036	0.466908	1	ex_02
YWHAQ	0.0866997	0.22593	-0.0525307	1.22048	0.467415	1	ex_02
METTL6	-0.0247635	0.0462128	-0.0957397	-0.683827	0.467532	1	ex_02
ANXA7	-0.028244	0.0332647	-0.0897527	-0.899991	0.467552	1	ex_02
SCARB1	0.0205428	0.0689198	-0.0278341	0.83228	0.46787	1	ex_02
ZNF251	-0.0273392	0.0435715	-0.0982498	-0.755652	0.468404	1	ex_02
TTC6	-0.111549	0.123219	-0.346316	-0.931266	0.468853	1	ex_02
NAA50	0.0359481	0.0956896	-0.0237934	1.17936	0.469113	1	ex_02
MGA	0.0375603	0.103455	-0.0283347	1.11718	0.469159	1	ex_02
COX10	-0.0161028	0.0135596	-0.0457653	-1.064	0.469283	1	ex_02
TMEM245	0.0470244	0.126864	-0.0328152	1.15439	0.469353	1	ex_02
SLC26A4	-0.0687183	0.0500326	-0.187469	-1.13418	0.469367	1	ex_02
GABRA4	0.0587827	0.1527	-0.0351352	1.22673	0.46953	1	ex_02
PCM1	0.0908549	0.248998	-0.0672887	1.12602	0.469588	1	ex_02
COG2	0.0327544	0.0989903	-0.0334815	0.969223	0.469792	1	ex_02
LARP1B	-0.0653325	0.0423985	-0.173064	-1.1886	0.469917	1	ex_02
ARSB	-0.0333506	0.0256163	-0.0923176	-1.10852	0.470215	1	ex_02
DGKB	-0.0754752	0.134709	-0.285659	-0.703806	0.47038	1	ex_02
MLXIP	-0.0459239	0.0305406	-0.122388	-1.17714	0.470417	1	ex_02
YWHAG	0.114499	0.305102	-0.0761031	1.1774	0.470463	1	ex_02
PDE1A	-0.0893514	0.124051	-0.302754	-0.820635	0.470875	1	ex_02
TYW1	-0.0395954	0.0454242	-0.124615	-0.912797	0.470964	1	ex_02
KCNK1	-0.0424797	0.0498504	-0.13481	-0.901751	0.471273	1	ex_02
UBE4B	0.0491421	0.143327	-0.0450429	1.02263	0.47194	1	ex_02
POU6F1	0.00303695	0.0543919	-0.048318	0.115905	0.471944	1	ex_02
CELF4	-0.114164	0.109115	-0.337443	-1.00214	0.472065	1	ex_02
MRPL1	-0.0322477	0.0211538	-0.0856492	-1.18357	0.472074	1	ex_02
NDFIP1	0.0764096	0.217263	-0.0644435	1.06324	0.472137	1	ex_02
MFSD4B	-0.0835318	0.0516873	-0.218751	-1.21077	0.472171	1	ex_02
MAP3K2	0.0341156	0.111423	-0.0431921	0.864925	0.472495	1	ex_02
GOLM1	0.00330008	0.054673	-0.0480728	0.125904	0.472593	1	ex_02
SLC6A15	-0.0188606	0.0747789	-0.1125	-0.39477	0.472763	1	ex_02
PSMG2	0.0339318	0.0922237	-0.0243601	1.1409	0.472854	1	ex_02
FAT3	0.102951	0.313417	-0.107514	0.958735	0.473047	1	ex_02
CMAS	0.0489907	0.150049	-0.052068	0.950142	0.47328	1	ex_02
IPO9	0.0386543	0.117346	-0.0400377	0.962754	0.473595	1	ex_02
MAPK10	0.0805968	0.224236	-0.0630424	1.09975	0.473811	1	ex_02
KRBOX4	0.0256175	0.0659051	-0.0146702	1.24627	0.474124	1	ex_02
ZNF704	-0.0563091	0.0350724	-0.147691	-1.20773	0.474568	1	ex_02
CACNA1A	0.159289	0.425155	-0.106577	1.17428	0.474639	1	ex_02
ZNF106	0.0420873	0.117708	-0.0335338	1.09083	0.474743	1	ex_02
PI4KA	0.10601	0.288554	-0.076533	1.13823	0.475243	1	ex_02
SLC35F5	-0.0607604	0.037697	-0.159218	-1.20954	0.475293	1	ex_02
DENND3	0.0430992	0.158441	-0.072243	0.732367	0.475694	1	ex_02
MBTD1	-0.0001332	0.0697162	-0.0699826	-0.00373757	0.4763	1	ex_02
SOD2	0.0868112	0.255594	-0.0819719	1.00808	0.476371	1	ex_02
AK5	0.139091	0.361598	-0.0834169	1.22518	0.476491	1	ex_02
WASHC4	0.0168609	0.0587802	-0.0250585	0.788339	0.476622	1	ex_02
CASC3	0.0329192	0.0857659	-0.0199275	1.2209	0.476806	1	ex_02
DNAH7	-0.0758261	0.0480976	-0.19975	-1.19926	0.476815	1	ex_02
SNX3	0.0729461	0.193839	-0.0479468	1.18263	0.476916	1	ex_02
FAM153B	0.0740898	0.194993	-0.0468135	1.20107	0.477066	1	ex_02
CCDC47	0.0488806	0.127871	-0.0301102	1.21285	0.477671	1	ex_02
FBXO28	0.012613	0.0673687	-0.0421427	0.451478	0.477944	1	ex_02
ABCC1	0.00434559	0.0406402	-0.031949	0.234668	0.478188	1	ex_02
FAM160A1	0.0616417	0.1658	-0.0425162	1.15993	0.478714	1	ex_02
LGI1	0.0360776	0.0947381	-0.0225829	1.20543	0.478726	1	ex_02
VAMP4	0.0389591	0.102202	-0.0242836	1.20739	0.479068	1	ex_02
GDAP2	0.00391051	0.0515567	-0.0437357	0.160862	0.480131	1	ex_02
EFCAB6	-0.024844	0.0614855	-0.111173	-0.564041	0.4804	1	ex_02
NCAM2	-0.107092	0.0968616	-0.311045	-1.02914	0.480642	1	ex_02
PRKAA2	0.0642376	0.169059	-0.0405843	1.20112	0.480738	1	ex_02
PSMA1	0.0280396	0.100674	-0.0445952	0.756616	0.481803	1	ex_02
ATP6V1A	-0.0153969	0.0785051	-0.109299	-0.321372	0.481893	1	ex_02
DDAH1	-0.0774365	0.0495164	-0.204389	-1.1955	0.482331	1	ex_02
PPA2	0.0284431	0.11601	-0.0591243	0.636623	0.482523	1	ex_02
SLITRK4	0.0315142	0.159066	-0.0960376	0.484248	0.483012	1	ex_02
P2RX7	0.108197	0.288335	-0.0719419	1.17721	0.483208	1	ex_02
UBE2V1	0.0174588	0.119362	-0.0844445	0.335795	0.483776	1	ex_02
ABCA10	-0.00185933	0.0816716	-0.0853903	-0.0436272	0.483999	1	ex_02
CDH10	0.0919605	0.301046	-0.117125	0.862036	0.484063	1	ex_02
CBX5	0.0519556	0.165092	-0.0611806	0.900075	0.484082	1	ex_02
DDHD2	-0.050632	0.0577009	-0.158965	-0.916037	0.484191	1	ex_02
TANGO6	-0.0498297	0.0345047	-0.134164	-1.15806	0.484193	1	ex_02
FNDC3A	-0.0686969	0.0489522	-0.186346	-1.14445	0.484658	1	ex_02
ZDHHC11B	0.0962631	0.283865	-0.0913386	1.00571	0.484802	1	ex_02
ZNF83	-0.00386447	0.0495209	-0.0572499	-0.141878	0.485297	1	ex_02
LCORL	-0.0343612	0.0546307	-0.123353	-0.756774	0.485321	1	ex_02
VTA1	-0.0228837	0.028323	-0.0740904	-0.875887	0.485513	1	ex_02
CFAP54	-0.0653881	0.0566191	-0.187395	-1.05042	0.485518	1	ex_02
GPR180	0.0389329	0.106067	-0.028201	1.13664	0.485582	1	ex_02
ZNF587B	0.00616264	0.0491752	-0.0368499	0.280815	0.485833	1	ex_02
DHX57	-0.0211886	0.0277617	-0.0701389	-0.848389	0.486245	1	ex_02
RALGPS1	0.0565745	0.1773	-0.064151	0.91848	0.4863	1	ex_02
NFATC3	-0.00189486	0.063036	-0.0668257	-0.0571972	0.486731	1	ex_02
PACRGL	-0.0481405	0.0311105	-0.127392	-1.19057	0.486851	1	ex_02
TAF1D	-0.0633798	0.0449418	-0.171701	-1.14679	0.486905	1	ex_02
TMX3	-0.0404283	0.0526973	-0.133554	-0.850873	0.487001	1	ex_02
PRKRIP1	-0.0279327	0.0652482	-0.121114	-0.587535	0.487108	1	ex_02
NEK11	-0.102239	0.0670282	-0.271505	-1.18384	0.487134	1	ex_02
ZNF345	-0.0195396	0.0291965	-0.0682756	-0.785802	0.48715	1	ex_02
SRSF5	-0.119876	0.0771754	-0.316927	-1.19234	0.48747	1	ex_02
TUBE1	0.0409189	0.108187	-0.0263494	1.19223	0.487925	1	ex_02
FBXO31	0.0220663	0.0601127	-0.01598	1.13675	0.488271	1	ex_02
SHOC2	0.0288661	0.106997	-0.0492647	0.724126	0.488326	1	ex_02
CAB39L	0.0691678	0.188578	-0.0502422	1.1353	0.488493	1	ex_02
PNPT1	-0.0332492	0.0225194	-0.0890179	-1.16853	0.489245	1	ex_02
IQSEC2	-0.0166672	0.0694976	-0.102832	-0.379124	0.489435	1	ex_02
NR2C1	-0.0379532	0.0296777	-0.105584	-1.0999	0.489561	1	ex_02
ZRANB3	-0.0714212	0.0498307	-0.192673	-1.15448	0.490241	1	ex_02
HMGCLL1	-0.0511735	0.0501123	-0.152459	-0.99025	0.490912	1	ex_02
SYCP2L	-0.046081	0.051384	-0.143546	-0.926662	0.49099	1	ex_02
TYRO3	-0.0645917	0.0437029	-0.172886	-1.16901	0.491127	1	ex_02
SMARCA1	0.0218606	0.0909094	-0.0471881	0.62052	0.491237	1	ex_02
ZNF708	-0.0281473	0.0343916	-0.0906862	-0.882135	0.491506	1	ex_02
ILKAP	-0.0153418	0.0304273	-0.0611109	-0.65698	0.491754	1	ex_02
HDAC9	-0.0848258	0.0835056	-0.253157	-0.987668	0.492076	1	ex_02
TRPC6	0.153498	0.504723	-0.197727	0.856574	0.492183	1	ex_02
BRINP3	-0.0493594	0.235682	-0.334401	-0.339399	0.492537	1	ex_02
CAND1	-0.0469095	0.0617233	-0.155542	-0.846346	0.492638	1	ex_02
NFYC	0.0276193	0.0735361	-0.0182975	1.17893	0.492811	1	ex_02
MSL2	-0.0180262	0.0189386	-0.0549911	-0.955793	0.492989	1	ex_02
RPS6KA6	-0.0306227	0.0605309	-0.121776	-0.658442	0.493704	1	ex_02
STAU2	-0.0182638	0.0717212	-0.108249	-0.397804	0.494006	1	ex_02
CDYL	0.0274798	0.0878115	-0.0328519	0.89272	0.494038	1	ex_02
DNAJC16	0.0270786	0.071372	-0.0172147	1.19822	0.494341	1	ex_02
TBC1D4	0.0136737	0.0865177	-0.0591702	0.36791	0.49503	1	ex_02
ARL17B	-0.201077	0.380201	-0.782354	-0.677995	0.495389	1	ex_02
SLC25A3	-0.0418695	0.107396	-0.191135	-0.549778	0.495421	1	ex_02
NAA60	0.0257717	0.0728133	-0.0212699	1.07376	0.495582	1	ex_02
GPI	0.0445287	0.150586	-0.0615291	0.822897	0.49569	1	ex_02
DCLK1	0.0688791	0.222472	-0.0847135	0.878952	0.495762	1	ex_02
TRPM3	0.075875	0.420991	-0.269241	0.430904	0.496127	1	ex_02
MTM1	0.0230976	0.0606689	-0.0144736	1.20492	0.496153	1	ex_02
ZNF821	-0.0244385	0.0221064	-0.0709834	-1.02908	0.496489	1	ex_02
ATP6V1B2	0.0710495	0.213417	-0.0713176	0.978137	0.496585	1	ex_02
MSRA	0.107054	0.296911	-0.082802	1.10517	0.496596	1	ex_02
SFPQ	-0.0498236	0.048685	-0.148332	-0.991309	0.496706	1	ex_02
PPP1R9A	0.0478192	0.13087	-0.0352318	1.12851	0.496725	1	ex_02
LDLRAD4	-0.122575	0.102496	-0.347646	-1.06741	0.497234	1	ex_02
CNTNAP4	0.068922	0.233918	-0.0960738	0.818715	0.497368	1	ex_02
TBC1D1	0.0262976	0.152023	-0.0994283	0.409958	0.497863	1	ex_02
MLXIPL	0.0373427	0.107825	-0.0331399	1.03842	0.498257	1	ex_02
UQCRH	-0.0265686	0.181609	-0.234746	-0.25014	0.498261	1	ex_02
EDRF1	-0.00835097	0.0385889	-0.0552909	-0.348693	0.498304	1	ex_02
TUBGCP2	0.013126	0.0707617	-0.0445096	0.446365	0.49833	1	ex_02
KCNB1	0.0845025	0.228076	-0.0590711	1.15357	0.498884	1	ex_02
STRADA	-0.0504292	0.0619223	-0.162781	-0.879733	0.499368	1	ex_02
ZBTB8OS	0.0424996	0.140529	-0.0555296	0.849723	0.499971	1	ex_02
BABAM2	-0.074895	0.103747	-0.253537	-0.821709	0.499996	1	ex_02
CFAP298	-0.0774549	0.0562406	-0.211151	-1.13548	0.500076	1	ex_02
AHR	-0.0857969	0.0576244	-0.229218	-1.17248	0.500981	1	ex_02
BRD9	-0.0449158	0.0537427	-0.143574	-0.892304	0.501232	1	ex_02
SMIM14	-0.0533694	0.0369551	-0.143694	-1.15807	0.501271	1	ex_02
WSCD2	-0.0138676	0.0535676	-0.0813027	-0.403053	0.501472	1	ex_02
RFX2	-0.00547634	0.0410246	-0.0519773	-0.230821	0.501675	1	ex_02
METTL25	-0.0293718	0.0284398	-0.0871834	-0.995781	0.501861	1	ex_02
ADAM9	0.0463688	0.138606	-0.0458679	0.985304	0.502362	1	ex_02
SMIM7	-0.00356303	0.0468567	-0.0539828	-0.138505	0.502595	1	ex_02
CEP162	0.02482	0.0708028	-0.0211627	1.05793	0.502951	1	ex_02
RERE	0.0101125	0.113396	-0.0931715	0.191899	0.503093	1	ex_02
AFF3	0.181035	0.497168	-0.135099	1.12238	0.503288	1	ex_02
ETS2	0.056976	0.161801	-0.0478487	1.06531	0.503646	1	ex_02
NBEA	0.076921	0.21678	-0.0629381	1.07796	0.503938	1	ex_02
EVI5	0.0483158	0.136005	-0.0393736	1.07992	0.503962	1	ex_02
UBR3	0.0644704	0.181478	-0.0525375	1.07992	0.503995	1	ex_02
SLC12A8	0.0577953	0.159592	-0.0440019	1.11277	0.504023	1	ex_02
KCTD1	-0.0839608	0.0667283	-0.23465	-1.09205	0.504612	1	ex_02
TAOK3	0.057106	0.167024	-0.0528122	1.01826	0.504684	1	ex_02
MSH4	0.0232972	0.0774709	-0.0308765	0.842876	0.504786	1	ex_02
FBXW7	0.0979714	0.282461	-0.0865178	1.04082	0.50504	1	ex_02
ZNF318	0.03542	0.11747	-0.0466299	0.846095	0.505449	1	ex_02
PARN	0.0420447	0.112411	-0.0283219	1.1711	0.505633	1	ex_02
TCF25	-0.0700499	0.056741	-0.196841	-1.08285	0.505905	1	ex_02
RB1	0.0237858	0.112493	-0.0649214	0.525541	0.505963	1	ex_02
ABCB1	-0.0480357	0.454834	-0.550905	-0.187222	0.506449	1	ex_02
PNISR	0.140834	0.392044	-0.110375	1.09881	0.506765	1	ex_02
CHIC2	0.0132	0.0683561	-0.041956	0.469061	0.508276	1	ex_02
AGO1	-0.0385249	0.0277157	-0.104766	-1.1399	0.508336	1	ex_02
TTC13	-0.0344957	0.0505744	-0.119566	-0.79476	0.508464	1	ex_02
KPNA5	0.0102574	0.0884824	-0.0679676	0.257004	0.50851	1	ex_02
RPGRIP1L	-0.0325709	0.0398166	-0.104958	-0.881889	0.508563	1	ex_02
SEL1L	0.044585	0.124859	-0.0356888	1.08859	0.508671	1	ex_02
ATP6AP1L	0.0634037	0.174113	-0.0473056	1.12248	0.508797	1	ex_02
AGPAT4	-0.072714	0.0591962	-0.204624	-1.08041	0.508978	1	ex_02
RC3H1	-0.0319136	0.030402	-0.0942292	-1.00375	0.509114	1	ex_02
P4HTM	-0.0371167	0.0414468	-0.11568	-0.925969	0.509299	1	ex_02
MTHFD2L	0.021039	0.0855528	-0.0434748	0.639177	0.509383	1	ex_02
HECTD2	-0.0746195	0.0505535	-0.199792	-1.16839	0.509873	1	ex_02
PLPP1	-0.0243375	0.0423292	-0.0910041	-0.715508	0.510345	1	ex_02
ARPC1A	0.0117327	0.0538992	-0.0304338	0.545354	0.510443	1	ex_02
SLC16A7	-0.0546617	0.0392395	-0.148563	-1.14093	0.510538	1	ex_02
PABPN1	-0.0338478	0.032918	-0.100614	-0.993629	0.510893	1	ex_02
HOOK2	-0.108382	0.09956	-0.316324	-1.02156	0.511021	1	ex_02
ARGLU1	0.114844	0.358593	-0.128905	0.923451	0.511797	1	ex_02
CDK13	0.0356312	0.114397	-0.0431343	0.886631	0.511866	1	ex_02
PDCD10	0.014317	0.104423	-0.0757891	0.31142	0.512257	1	ex_02
MFSD6	0.00251717	0.0778265	-0.0727922	0.0655107	0.512347	1	ex_02
DDX1	0.0346303	0.137027	-0.0677668	0.662853	0.512387	1	ex_02
SPAG16	-0.00597998	0.0878682	-0.0998282	-0.124888	0.512432	1	ex_02
TATDN3	-0.0488849	0.048812	-0.146582	-0.980714	0.512735	1	ex_02
MTCH2	-0.0095814	0.0367117	-0.0558745	-0.405659	0.513025	1	ex_02
RNMT	-0.0510206	0.0563772	-0.158418	-0.931104	0.51321	1	ex_02
PDCD6IP	0.0192186	0.0894741	-0.051037	0.536153	0.513596	1	ex_02
FILIP1L	-0.188057	0.260722	-0.636836	-0.821306	0.513663	1	ex_02
MAP2K5	0.0722588	0.208431	-0.0639133	1.04004	0.513939	1	ex_02
JAZF1	-0.0656705	0.0584945	-0.189836	-1.03662	0.514569	1	ex_02
MTDH	0.0194485	0.092817	-0.0539199	0.519548	0.514642	1	ex_02
DYM	0.0471615	0.157163	-0.0628403	0.840303	0.514644	1	ex_02
BRSK2	0.00425903	0.0695614	-0.0610433	0.127829	0.514736	1	ex_02
PPARG	-0.0799727	0.0597029	-0.219648	-1.1222	0.515255	1	ex_02
TOLLIP	-0.0398984	0.0408819	-0.120679	-0.968051	0.515698	1	ex_02
NARF	0.0322301	0.0902569	-0.0257968	1.08863	0.515739	1	ex_02
PTEN	0.0389071	0.108054	-0.0302403	1.10281	0.516133	1	ex_02
IL7	-0.133435	0.145608	-0.412478	-0.937234	0.516267	1	ex_02
SPATA6L	-0.02823	0.0834289	-0.139889	-0.495525	0.516294	1	ex_02
AFG3L2	-0.0210738	0.0411769	-0.0833245	-0.663509	0.51655	1	ex_02
SNX4	-0.0185371	0.047096	-0.0841701	-0.553562	0.516853	1	ex_02
SEC31A	0.0343832	0.10074	-0.0319733	1.01557	0.516983	1	ex_02
GALNT13	0.0692053	0.205517	-0.0671058	0.995076	0.517923	1	ex_02
ATF6	0.0468142	0.127484	-0.0338554	1.13741	0.517974	1	ex_02
TTN	0.0385207	0.298673	-0.221632	0.290211	0.518568	1	ex_02
CUL3	-0.0197067	0.0523021	-0.0917155	-0.536386	0.518627	1	ex_02
LRRC37A3	-0.0488468	0.0462531	-0.143947	-1.00671	0.518933	1	ex_02
SCAF4	-0.00443468	0.0334084	-0.0422778	-0.22968	0.519206	1	ex_02
MXD1	-0.029636	0.0563156	-0.115588	-0.675793	0.519697	1	ex_02
CLCN3	0.0377765	0.122668	-0.0471154	0.872175	0.519759	1	ex_02
CCDC34	0.0316902	0.0900869	-0.0267064	1.06362	0.51995	1	ex_02
FTCDNL1	-0.0596529	0.0467624	-0.166068	-1.09869	0.520006	1	ex_02
FEZ1	-0.0658805	0.0533683	-0.185129	-1.08281	0.52013	1	ex_02
SOS2	0.0291729	0.081214	-0.0228682	1.09871	0.520828	1	ex_02
YTHDC1	0.0376643	0.102651	-0.0273227	1.13593	0.521381	1	ex_02
NAA35	-0.023525	0.0739094	-0.120959	-0.473222	0.521648	1	ex_02
DIP2B	0.0335665	0.111228	-0.0440946	0.847131	0.521652	1	ex_02
AAGAB	-0.0498454	0.0364091	-0.1361	-1.13264	0.521681	1	ex_02
ZFR	0.0102599	0.126613	-0.106094	0.172827	0.521878	1	ex_02
HLF	0.069788	0.191449	-0.0518735	1.12428	0.522446	1	ex_02
MGST1	-0.176335	0.183071	-0.53574	-0.961615	0.522726	1	ex_02
LGI4	-0.0641515	0.0579264	-0.186229	-1.02995	0.522857	1	ex_02
VIPR1	-0.0226317	0.0208682	-0.0661317	-1.01971	0.523015	1	ex_02
DCAF6	0.0764411	0.20902	-0.0561381	1.13006	0.523023	1	ex_02
WDR44	0.021711	0.0769989	-0.0335769	0.769658	0.523086	1	ex_02
CYB5B	-0.0209914	0.0269103	-0.068893	-0.858891	0.52313	1	ex_02
DARS1	0.0200478	0.0551896	-0.0150941	1.11812	0.523642	1	ex_02
KCNG3	-0.0435262	0.0372633	-0.124316	-1.05595	0.523798	1	ex_02
KIAA0586	0.0190219	0.0859351	-0.0478912	0.557175	0.523974	1	ex_02
RPL6	0.0519208	0.244707	-0.140866	0.527853	0.524175	1	ex_02
CDS2	0.0196155	0.0822181	-0.042987	0.614124	0.524489	1	ex_02
CD200	-0.0425924	0.0372566	-0.122441	-1.04547	0.524681	1	ex_02
SUMO1	0.0420086	0.11811	-0.034093	1.08191	0.524851	1	ex_02
C1GALT1	0.00808639	0.0990527	-0.0828799	0.17423	0.524909	1	ex_02
ZNF207	-0.0411204	0.0472292	-0.12947	-0.912223	0.525344	1	ex_02
EXOG	-0.0458796	0.0335486	-0.125308	-1.13212	0.52589	1	ex_02
SMPD4	-0.030978	0.0315852	-0.0935411	-0.97047	0.526064	1	ex_02
GTDC1	-0.0462708	0.0980017	-0.190543	-0.628596	0.526227	1	ex_02
PDE7B	-0.121612	0.151175	-0.394399	-0.873778	0.52628	1	ex_02
UHRF1BP1	-0.0194644	0.0244355	-0.0633643	-0.869013	0.526487	1	ex_02
DHX36	0.0201878	0.0824075	-0.0420318	0.635931	0.526664	1	ex_02
C2orf72	-0.0268034	0.0256589	-0.0792657	-1.00136	0.526691	1	ex_02
FLACC1	-0.0245601	0.0286595	-0.0777797	-0.904495	0.526854	1	ex_02
HACL1	0.0334334	0.117193	-0.0503263	0.782337	0.526989	1	ex_02
MLH3	0.0151803	0.0820949	-0.0517344	0.444637	0.527201	1	ex_02
RIMKLB	-0.0382523	0.0450271	-0.121532	-0.90026	0.527244	1	ex_02
ZCCHC17	0.035608	0.12312	-0.0519037	0.797498	0.527254	1	ex_02
CANX	0.039771	0.141954	-0.0624123	0.762842	0.527357	1	ex_02
GLRA3	0.0297098	0.171635	-0.112215	0.410288	0.527622	1	ex_02
SFMBT1	-0.00181619	0.0471816	-0.050814	-0.0726497	0.527646	1	ex_02
SLIT1	-0.0972646	0.0814305	-0.27596	-1.06682	0.527683	1	ex_02
PPA1	0.0478062	0.2065	-0.110888	0.590433	0.52863	1	ex_02
GUCY1A1	0.0484144	0.134571	-0.0377427	1.10137	0.529357	1	ex_02
WDR48	0.0176996	0.0926129	-0.0572136	0.463078	0.529675	1	ex_02
VPS26C	0.0181562	0.0537632	-0.0174508	0.999398	0.529711	1	ex_02
FBXO33	0.0207167	0.106464	-0.0650307	0.47353	0.529803	1	ex_02
UXS1	0.0305357	0.0826456	-0.0215741	1.14851	0.529903	1	ex_02
CEMIP	0.0551605	0.179951	-0.0696298	0.866354	0.53184	1	ex_02
SMAD4	0.0231837	0.0799549	-0.0335876	0.80039	0.532024	1	ex_02
DCP1B	-0.0318816	0.0270155	-0.0907786	-1.06095	0.532167	1	ex_02
PRPF18	-0.0159131	0.0161635	-0.0479896	-0.972332	0.532407	1	ex_02
KCNK10	-0.000169509	0.0667482	-0.0670872	-0.00496479	0.533064	1	ex_02
PRPF38B	0.00406804	0.0476691	-0.039533	0.182867	0.533337	1	ex_02
TSNARE1	0.0213716	0.0664178	-0.0236747	0.929879	0.533453	1	ex_02
SMARCC1	0.02117	0.0932594	-0.0509193	0.575571	0.533547	1	ex_02
SORCS3	0.100072	0.280847	-0.0807019	1.08499	0.533678	1	ex_02
YPEL3	0.11038	0.316664	-0.0959046	1.04875	0.533882	1	ex_02
PRKAR2A	-0.0391602	0.0480552	-0.126376	-0.880034	0.53416	1	ex_02
ARID2	0.0275655	0.0748435	-0.0197125	1.14276	0.534328	1	ex_02
SRSF4	-0.0169399	0.0532053	-0.0870851	-0.473327	0.534547	1	ex_02
PDXDC1	-0.121623	0.0972586	-0.340504	-1.08906	0.53479	1	ex_02
LRRN1	-0.0641444	0.0508435	-0.179132	-1.09334	0.534795	1	ex_02
LTBP3	0.0166577	0.0619061	-0.0285907	0.72154	0.53498	1	ex_02
LUC7L3	-0.102734	0.0937499	-0.299219	-1.02479	0.535019	1	ex_02
ERP44	0.0193224	0.0832895	-0.0446448	0.592041	0.535096	1	ex_02
ANGEL2	0.0269031	0.109062	-0.0552563	0.64179	0.535511	1	ex_02
SLC13A3	-0.0664908	0.0535033	-0.186485	-1.08605	0.535714	1	ex_02
FAM120A	-0.0336463	0.0529816	-0.120274	-0.76125	0.536013	1	ex_02
VPS35L	0.0159586	0.0870081	-0.055091	0.440231	0.536284	1	ex_02
NCOA2	-0.0232903	0.0590318	-0.105612	-0.554507	0.536378	1	ex_02
PLEC	0.0195282	0.0709237	-0.0318673	0.744707	0.536392	1	ex_02
DCAF8	0.00540086	0.076973	-0.0661712	0.1479	0.536426	1	ex_02
ACADSB	-0.0279961	0.0344394	-0.0904316	-0.878849	0.536455	1	ex_02
ZNF84	0.0241613	0.0656295	-0.0173069	1.14197	0.536569	1	ex_02
MTMR6	0.0147167	0.0955525	-0.0661191	0.356824	0.537181	1	ex_02
PLEKHA3	0.0358928	0.0995743	-0.0277888	1.10469	0.537276	1	ex_02
EPHA4	0.00458853	0.113971	-0.104794	0.0822189	0.537381	1	ex_02
SLC25A40	-0.0135175	0.0323074	-0.0593424	-0.578155	0.538583	1	ex_02
NRGN	0.00678717	0.240533	-0.226958	0.0569106	0.538684	1	ex_02
ZNF439	0.0223236	0.0753699	-0.0307226	0.824819	0.539005	1	ex_02
STK3	0.0296344	0.109524	-0.0502556	0.727029	0.539034	1	ex_02
COPS4	-0.046086	0.0362351	-0.128407	-1.09725	0.539182	1	ex_02
SPOP	0.0262318	0.0730428	-0.0205792	1.09832	0.539226	1	ex_02
MINK1	-0.0230882	0.0251982	-0.0713745	-0.937159	0.539521	1	ex_02
SPCS3	-0.0756905	0.062156	-0.213537	-1.0762	0.539552	1	ex_02
RBMX	-0.00243884	0.049359	-0.0542366	-0.0922826	0.540008	1	ex_02
ANKS3	-0.0285217	0.025642	-0.0826854	-1.03208	0.540097	1	ex_02
CSNK1G1	0.0293313	0.120654	-0.0619918	0.629505	0.54037	1	ex_02
TTLL5	-0.0572507	0.0815367	-0.196038	-0.808498	0.540604	1	ex_02
VDAC3	0.107426	0.29968	-0.0848289	1.09516	0.540972	1	ex_02
ZNRF1	-0.0268902	0.0233828	-0.0771632	-1.04835	0.541053	1	ex_02
ESCO1	0.00846469	0.0445113	-0.027582	0.46025	0.541176	1	ex_02
TXNL4A	-0.0472021	0.0371534	-0.131558	-1.09672	0.541478	1	ex_02
C11orf58	0.0542325	0.163747	-0.0552822	0.970589	0.541711	1	ex_02
LINGO1	-0.0433622	0.0551732	-0.141898	-0.862516	0.541897	1	ex_02
CCDC146	-0.0413018	0.034179	-0.116783	-1.07246	0.541961	1	ex_02
SRGAP2C	0.0062023	0.0564087	-0.0440041	0.242126	0.54208	1	ex_02
FAM20B	0.0227905	0.063004	-0.017423	1.11079	0.542883	1	ex_02
RIMS2	-0.0705731	0.0552543	-0.1964	-1.09929	0.543095	1	ex_02
ELAPOR2	-0.0327274	0.031652	-0.0971069	-0.996353	0.54331	1	ex_02
MYO1D	-0.0711674	0.0744945	-0.216829	-0.957598	0.54455	1	ex_02
AKIRIN1	0.0150855	0.0494586	-0.0192877	0.860176	0.544897	1	ex_02
STMN1	-0.152141	0.222927	-0.527209	-0.795031	0.545419	1	ex_02
MAP1LC3B	0.0673432	0.217959	-0.0832729	0.876336	0.545576	1	ex_02
RPL30	-0.221731	0.239215	-0.682678	-0.942811	0.545827	1	ex_02
STAG1	-0.0766081	0.0611217	-0.214338	-1.09017	0.545934	1	ex_02
ERGIC1	0.0185865	0.0765632	-0.0393902	0.628337	0.545952	1	ex_02
SCP2	-0.00405112	0.0584461	-0.0665484	-0.127046	0.546489	1	ex_02
BIRC6	0.0643566	0.179185	-0.050472	1.09848	0.546819	1	ex_02
LRRC40	-0.0330726	0.0572674	-0.123413	-0.717524	0.547086	1	ex_02
ARFGEF3	0.0652978	0.219286	-0.0886906	0.831111	0.547196	1	ex_02
ME2	-0.0209452	0.0324019	-0.0742923	-0.769524	0.547651	1	ex_02
ZMYM5	0.0142702	0.0569422	-0.0284017	0.655446	0.548227	1	ex_02
ANTXR1	-0.0397739	0.0379739	-0.117522	-1.00267	0.548272	1	ex_02
YIPF4	-0.0216465	0.0417064	-0.0849993	-0.669683	0.548638	1	ex_02
ATG5	0.0492367	0.13782	-0.0393462	1.0894	0.548706	1	ex_02
ABLIM2	-0.10518	0.0921064	-0.302467	-1.04492	0.548775	1	ex_02
RPL14	-0.0125161	0.202479	-0.227511	-0.114101	0.549029	1	ex_02
HCN1	0.113073	0.341459	-0.115312	0.970375	0.549485	1	ex_02
OSBPL9	-0.00485289	0.0602224	-0.0699282	-0.146161	0.549589	1	ex_02
DSCAM	0.073796	0.294142	-0.14655	0.65641	0.549796	1	ex_02
TTC26	-0.00870473	0.0440975	-0.0615069	-0.323111	0.550361	1	ex_02
GLIS3	-0.00680433	0.40831	-0.421919	-0.0321267	0.550452	1	ex_02
CTNNA1	0.0578845	0.162483	-0.0467137	1.08464	0.550601	1	ex_02
TMEM62	-0.0239262	0.0214883	-0.0693408	-1.03259	0.550622	1	ex_02
TRAK1	0.0274529	0.0961234	-0.0412175	0.78355	0.550657	1	ex_02
CCT3	0.0338096	0.111627	-0.0440078	0.851553	0.551068	1	ex_02
USP32	-0.00241848	0.0660433	-0.0708803	-0.0692377	0.551568	1	ex_02
ADD2	0.0474784	0.133672	-0.0387154	1.07961	0.551678	1	ex_02
PACSIN2	0.0164101	0.071817	-0.0389968	0.58049	0.552345	1	ex_02
NUP58	-0.054517	0.0435524	-0.152586	-1.08955	0.552361	1	ex_02
STAT1	-0.240214	0.290527	-0.770955	-0.887083	0.552807	1	ex_02
DLGAP2	0.00668418	0.295077	-0.281709	0.0454267	0.552876	1	ex_02
FKBP1A	0.0522652	0.167685	-0.0631542	0.887528	0.552903	1	ex_02
DENND5A	-0.0316031	0.0301916	-0.0933978	-1.00237	0.553052	1	ex_02
MRPS9	-0.0261525	0.0222875	-0.0745925	-1.05817	0.553096	1	ex_02
SERINC1	0.0915014	0.333335	-0.150332	0.741581	0.553378	1	ex_02
POU2F2	-0.0520635	0.049383	-0.15351	-1.00588	0.55346	1	ex_02
GRM7	-0.103201	0.0860904	-0.292492	-1.06857	0.554205	1	ex_02
NDUFAF5	0.031707	0.0898561	-0.0264422	1.06871	0.554481	1	ex_02
RALGDS	-0.023191	0.0287939	-0.0751759	-0.874361	0.554484	1	ex_02
PCMT1	0.0427915	0.155323	-0.0697404	0.745299	0.554511	1	ex_02
P2RY14	-0.172477	0.202813	-0.547766	-0.900766	0.55466	1	ex_02
LRP11	0.0211123	0.0743516	-0.032127	0.777233	0.554779	1	ex_02
DCTN1	0.0255043	0.222613	-0.171605	0.253603	0.554839	1	ex_02
LRRK2	0.0628926	0.177077	-0.0512919	1.07954	0.555237	1	ex_02
VGLL4	-0.0348986	0.0740636	-0.143861	-0.62774	0.555378	1	ex_02
IFT43	-0.0211618	0.051899	-0.0942226	-0.567697	0.555694	1	ex_02
TIAM1	0.0246696	0.221131	-0.171792	0.246111	0.556062	1	ex_02
TMEM150C	-0.0438988	0.036109	-0.123907	-1.0754	0.556505	1	ex_02
ARHGEF28	-0.0411344	0.0836442	-0.165913	-0.646119	0.556841	1	ex_02
NSMCE2	-0.0453532	0.0381924	-0.128899	-1.06398	0.557175	1	ex_02
TMEM131	0.0352861	0.132275	-0.0617027	0.713066	0.557308	1	ex_02
ANKRD30BL	0.123739	0.398164	-0.150685	0.883758	0.557535	1	ex_02
APBB2	-0.0307276	0.072548	-0.134003	-0.583148	0.558149	1	ex_02
TCP11L1	-0.030682	0.0269118	-0.0882758	-1.04413	0.55866	1	ex_02
PPP2R5C	0.0278581	0.122637	-0.0669209	0.576085	0.559068	1	ex_02
LPIN2	-0.00608786	0.0359095	-0.0480853	-0.284112	0.55911	1	ex_02
UCHL1	-0.0698531	0.175427	-0.315133	-0.558177	0.559482	1	ex_02
BORCS5	0.0300377	0.102349	-0.0422731	0.814163	0.559705	1	ex_02
SCYL2	0.00324072	0.0674991	-0.0610177	0.0988461	0.560281	1	ex_02
RAB18	0.0392499	0.120299	-0.0417994	0.949156	0.560306	1	ex_02
TGOLN2	0.0272939	0.153238	-0.0986504	0.424752	0.560325	1	ex_02
HECW1	0.0388157	0.221451	-0.143819	0.416554	0.56036	1	ex_02
CDH20	0.0681375	0.251864	-0.115589	0.726881	0.560634	1	ex_02
USP7	0.0249125	0.083867	-0.034042	0.828226	0.560916	1	ex_02
SKIL	0.0208089	0.0874401	-0.0458223	0.612096	0.560924	1	ex_02
UBE2N	-0.0375327	0.0604496	-0.135515	-0.750776	0.560925	1	ex_02
ADSS2	0.0379406	0.138032	-0.0621508	0.742942	0.561239	1	ex_02
PPP2R2C	0.0669039	0.274753	-0.140946	0.630886	0.56131	1	ex_02
PRMT2	-0.0146769	0.0293178	-0.0586716	-0.653855	0.561484	1	ex_02
BTBD10	-0.00370892	0.0988801	-0.106298	-0.0708589	0.561529	1	ex_02
DGKZ	-0.0459815	0.043916	-0.135879	-1.0025	0.561556	1	ex_02
NR2C2	-0.0183412	0.0325241	-0.0692066	-0.706732	0.561721	1	ex_02
ARL5A	0.0360359	0.104111	-0.0320388	1.03752	0.562845	1	ex_02
NMNAT2	0.0567131	0.179101	-0.0656745	0.908226	0.563048	1	ex_02
SUPT6H	0.0172457	0.0756558	-0.0411643	0.578685	0.563291	1	ex_02
ASH1L	0.0792261	0.225071	-0.0666192	1.06469	0.563572	1	ex_02
CTCF	-0.0216313	0.0373551	-0.0806178	-0.718752	0.563669	1	ex_02
PRKDC	0.0494781	0.14507	-0.0461136	1.01447	0.563721	1	ex_02
LRSAM1	0.0178505	0.0523095	-0.0166084	1.01531	0.563732	1	ex_02
PEX1	0.0276929	0.134046	-0.0786601	0.510349	0.563947	1	ex_02
DCUN1D5	0.0403209	0.126621	-0.0459788	0.915733	0.56447	1	ex_02
IMMT	-0.0209048	0.052995	-0.0948046	-0.554436	0.564747	1	ex_02
CCDC102B	-0.0255147	0.0692035	-0.120233	-0.527964	0.564828	1	ex_02
MAPT	0.102455	0.304455	-0.0995449	0.994101	0.565158	1	ex_02
DPP10	-0.125259	0.133311	-0.383829	-0.949463	0.565264	1	ex_02
LMO3	0.0830649	0.234682	-0.0685524	1.07378	0.565321	1	ex_02
UBAP1L	0.0321052	0.0954968	-0.0312863	0.992642	0.565413	1	ex_02
DAGLB	0.0159519	0.0598191	-0.0279154	0.71272	0.565532	1	ex_02
TOM1L1	-0.0999655	0.0909035	-0.290834	-1.02651	0.565558	1	ex_02
ETNK1	0.0395293	0.162117	-0.0830588	0.632003	0.565722	1	ex_02
MAP6	-0.0482676	0.0420255	-0.138561	-1.04773	0.565892	1	ex_02
CD46	-0.0682107	0.0574141	-0.193835	-1.0642	0.566075	1	ex_02
NUDT5	0.0171373	0.0481861	-0.0139114	1.0818	0.566119	1	ex_02
CDK6	0.0432025	0.129634	-0.0432285	0.979687	0.566138	1	ex_02
FAM222B	0.0308375	0.143394	-0.0817192	0.536977	0.566166	1	ex_02
UBASH3B	-0.0120293	0.0160597	-0.0401184	-0.839369	0.566307	1	ex_02
SNAP23	0.0131579	0.116698	-0.0903818	0.249073	0.566323	1	ex_02
CCDC136	0.0243315	0.0778073	-0.0291443	0.891785	0.566428	1	ex_02
GAS2	-0.00528949	0.123024	-0.133603	-0.0807961	0.566506	1	ex_02
ARNT	-0.0263734	0.0224422	-0.075189	-1.0589	0.566678	1	ex_02
SCAMP1	0.0345917	0.159429	-0.0902454	0.543095	0.566787	1	ex_02
MARK2	-0.0430245	0.0402001	-0.126249	-1.01324	0.567216	1	ex_02
SLC4A10	0.0683732	0.195085	-0.0583384	1.05759	0.567222	1	ex_02
SPPL3	-0.0204128	0.0609678	-0.101793	-0.491621	0.567797	1	ex_02
MAGI2	0.200706	0.57144	-0.170029	1.06107	0.568147	1	ex_02
RYBP	-0.0257129	0.074348	-0.125774	-0.503656	0.568433	1	ex_02
GALNT17	-0.111003	0.10616	-0.328166	-1.00183	0.568624	1	ex_02
RIPOR1	0.0265016	0.108429	-0.0554259	0.634002	0.568691	1	ex_02
CSNK1D	0.0195987	0.0661077	-0.0269102	0.825923	0.568973	1	ex_02
ARFIP1	-0.0294049	0.0355119	-0.0943217	-0.887791	0.569238	1	ex_02
YPEL1	0.0149421	0.158898	-0.129014	0.203437	0.569385	1	ex_02
BEGAIN	-0.00431136	0.0444666	-0.0530893	-0.173236	0.569544	1	ex_02
VPS9D1	-0.0268825	0.0621377	-0.115903	-0.591874	0.569596	1	ex_02
RORA	0.153362	0.459741	-0.153016	0.981088	0.56966	1	ex_02
CERS5	-0.0143041	0.0462023	-0.0748106	-0.463349	0.569837	1	ex_02
FAN1	0.0226585	0.0799564	-0.0346395	0.775067	0.570002	1	ex_02
APOOL	0.028516	0.0870849	-0.0300529	0.954265	0.570183	1	ex_02
EPG5	0.0005716	0.050609	-0.0494658	0.0223896	0.570326	1	ex_02
DCUN1D1	0.0311317	0.0925367	-0.0302733	0.993682	0.570333	1	ex_02
MARCHF1	0.231615	0.764245	-0.301015	0.852294	0.570911	1	ex_02
CCDC112	0.00109102	0.0574462	-0.0552642	0.0379442	0.571279	1	ex_02
PRNP	0.0778785	0.360054	-0.204297	0.540937	0.571287	1	ex_02
NBN	-0.0147564	0.0843146	-0.113827	-0.291932	0.571463	1	ex_02
THY1	-0.124097	0.213058	-0.461253	-0.721408	0.571633	1	ex_02
TAF15	0.0175766	0.0933666	-0.0582134	0.454539	0.572053	1	ex_02
FOXK1	-0.0104121	0.0529673	-0.0737914	-0.321986	0.572116	1	ex_02
TENT2	-0.0452756	0.0682023	-0.158753	-0.781989	0.572157	1	ex_02
MYH9	0.0254696	0.107439	-0.0564998	0.609001	0.572456	1	ex_02
ACTL6B	0.0296012	0.0850172	-0.0258147	1.04694	0.572611	1	ex_02
PIBF1	-0.0457553	0.0407261	-0.132237	-1.03697	0.57284	1	ex_02
VPS45	-0.0505366	0.0440136	-0.145087	-1.04759	0.573001	1	ex_02
FAF2	0.00745749	0.0356022	-0.0206872	0.519332	0.573237	1	ex_02
PSMD1	-0.0415672	0.0372709	-0.120405	-1.03339	0.573436	1	ex_02
SAFB	0.0299936	0.0899061	-0.0299189	0.981204	0.57382	1	ex_02
NDUFS4	0.00237132	0.0582102	-0.0534675	0.0832343	0.574059	1	ex_02
NPY1R	-0.0583025	0.08263	-0.199235	-0.81082	0.574462	1	ex_02
FCHSD2	-0.0664151	0.111918	-0.244748	-0.729934	0.57476	1	ex_02
HYDIN	0.0259611	0.153687	-0.101765	0.398375	0.57559	1	ex_02
ZC3H12B	0.0159726	0.0633224	-0.0313771	0.66116	0.576162	1	ex_02
GARNL3	0.0622739	0.247551	-0.123003	0.65877	0.576564	1	ex_02
TMEM232	0.0714137	0.279595	-0.136768	0.672338	0.576858	1	ex_02
OSBPL10	-0.052541	0.0629129	-0.167995	-0.891945	0.577004	1	ex_02
CDH2	-0.0581157	0.0666789	-0.18291	-0.912737	0.57756	1	ex_02
FANCC	-0.0437088	0.0418861	-0.129304	-1.00085	0.578026	1	ex_02
SLC39A9	-0.0220696	0.0215746	-0.0657139	-0.991097	0.578102	1	ex_02
ACTN2	0.0462261	0.147586	-0.0551339	0.893858	0.578193	1	ex_02
DAAM1	0.0019055	0.109601	-0.10579	0.0346785	0.578349	1	ex_02
WASF3	-0.00972119	0.0464602	-0.0659025	-0.339137	0.578385	1	ex_02
NRG2	-0.0476067	0.0429332	-0.138147	-1.03057	0.578894	1	ex_02
JADE2	-0.0179616	0.0234644	-0.0593877	-0.849807	0.579043	1	ex_02
NOL4	-0.0475718	0.0521606	-0.147304	-0.934892	0.57908	1	ex_02
AHI1	-0.0956986	0.161141	-0.352539	-0.730282	0.579159	1	ex_02
NT5DC1	0.00446515	0.115264	-0.106334	0.0789856	0.579193	1	ex_02
DTNB	0.0545862	0.196784	-0.0876115	0.752382	0.579261	1	ex_02
ZEB2	-0.0284506	0.115152	-0.172053	-0.388309	0.579858	1	ex_02
PDE8B	0.0577715	0.210526	-0.0949829	0.741256	0.579972	1	ex_02
JARID2	0.0237951	0.0935092	-0.0459189	0.668984	0.580012	1	ex_02
GSE1	-0.0452929	0.0565982	-0.147184	-0.871249	0.580449	1	ex_02
SUPT3H	-0.067587	0.0599578	-0.195132	-1.0386	0.580755	1	ex_02
CHD1	0.00845563	0.0655662	-0.0486549	0.290187	0.580785	1	ex_02
ZC3H7B	-0.00954831	0.0203691	-0.0394657	-0.625534	0.581044	1	ex_02
MRAS	-0.00933968	0.0490089	-0.0676883	-0.313725	0.581219	1	ex_02
XPO4	-0.0232215	0.0421721	-0.0886152	-0.695991	0.581322	1	ex_02
MXI1	0.0167818	0.0899622	-0.0563986	0.44946	0.581768	1	ex_02
CTDSPL	0.040082	0.120278	-0.0401144	0.979587	0.582059	1	ex_02
TOR1AIP2	-0.034431	0.0306347	-0.0994967	-1.03716	0.58226	1	ex_02
RPS6KA3	-0.0447217	0.0391955	-0.128639	-1.04452	0.582383	1	ex_02
PCCA	0.0399204	0.14977	-0.0699288	0.712273	0.582505	1	ex_02
CTNNA2	-0.0727275	0.133535	-0.27899	-0.691077	0.582729	1	ex_02
UBE2R2	0.0371265	0.149795	-0.0755417	0.645849	0.582867	1	ex_02
TMA7	-0.185894	0.200876	-0.572664	-0.942023	0.58293	1	ex_02
FBXL20	0.00895265	0.132378	-0.114473	0.142166	0.583208	1	ex_02
RFTN1	-0.0353517	0.0628278	-0.133531	-0.705728	0.583477	1	ex_02
IL1RAP	0.0238194	0.0890217	-0.041383	0.716004	0.583726	1	ex_02
HNRNPA3	0.0421124	0.143903	-0.0596784	0.810867	0.58378	1	ex_02
DNMT3A	-0.0656925	0.0672696	-0.198655	-0.968359	0.583805	1	ex_02
AGO2	-0.0231936	0.0330442	-0.0794314	-0.808327	0.584143	1	ex_02
TRPC5	-0.0617622	0.0563982	-0.179923	-1.02447	0.585201	1	ex_02
FAIM2	0.047343	0.191079	-0.0963929	0.645563	0.586133	1	ex_02
RALYL	-0.110588	0.216198	-0.437374	-0.663275	0.586269	1	ex_02
PHACTR2	-0.0248573	0.150607	-0.200322	-0.27766	0.586765	1	ex_02
KCNQ5	-0.111617	0.122462	-0.345697	-0.934578	0.58692	1	ex_02
LAMP2	-0.0299094	0.17992	-0.239739	-0.279376	0.587092	1	ex_02
IPO11	0.0489026	0.148632	-0.0508264	0.961078	0.58825	1	ex_02
LEMD3	0.0344568	0.100086	-0.0311726	1.02902	0.588391	1	ex_02
ATXN7L1	-0.0615868	0.0709441	-0.194118	-0.910791	0.588476	1	ex_02
TRIP12	0.00210748	0.0888655	-0.0846505	0.0476104	0.588494	1	ex_02
MRS2	0.0173589	0.0708652	-0.0361474	0.635866	0.588631	1	ex_02
PHF20L1	0.036983	0.12838	-0.0544138	0.793084	0.588714	1	ex_02
LRRC8D	-0.0229337	0.0530795	-0.0989469	-0.591334	0.588736	1	ex_02
CLINT1	-0.0183169	0.0358292	-0.072463	-0.66303	0.589228	1	ex_02
ZNF146	0.0118814	0.0343595	-0.0105966	1.036	0.58942	1	ex_02
ANKRD7	-0.0292117	0.0495027	-0.107926	-0.727362	0.589459	1	ex_02
CLHC1	0.00785633	0.067091	-0.0513784	0.259951	0.589604	1	ex_02
WDFY1	-0.0155057	0.0225079	-0.0535194	-0.799467	0.589697	1	ex_02
UNC5A	-0.0296294	0.031574	-0.0908328	-0.948846	0.589741	1	ex_02
PTMA	0.031744	0.561951	-0.498463	0.117345	0.589979	1	ex_02
RAI1	-0.0202238	0.024252	-0.0646995	-0.891224	0.590299	1	ex_02
GATAD1	-0.0335788	0.0678981	-0.135056	-0.648554	0.590894	1	ex_02
ZFYVE16	0.0443454	0.139251	-0.0505597	0.915815	0.5912	1	ex_02
UBE3A	-0.0966044	0.282652	-0.475861	-0.499243	0.59122	1	ex_02
CEP70	0.0324403	0.0991459	-0.0342652	0.953172	0.591576	1	ex_02
KIF16B	-0.0227129	0.0502743	-0.0957002	-0.609922	0.591843	1	ex_02
DMD	-0.0855298	0.149476	-0.320536	-0.713324	0.592681	1	ex_02
CSTF3	0.00809994	0.0891039	-0.072904	0.195985	0.592844	1	ex_02
AMBRA1	0.00899348	0.0939087	-0.0759218	0.207582	0.592868	1	ex_02
SUN1	-0.0490274	0.0555773	-0.153632	-0.91862	0.59299	1	ex_02
CTNNA3	-0.1139	0.495281	-0.723081	-0.366458	0.593485	1	ex_02
NALCN	-0.0741515	0.0680663	-0.216369	-1.02191	0.593876	1	ex_02
TRPC4AP	0.0343455	0.100047	-0.0313556	1.02458	0.593975	1	ex_02
TMEM120B	0.0242257	0.0897757	-0.0413243	0.724355	0.594231	1	ex_02
SIDT1	-0.0254613	0.0772941	-0.128217	-0.485651	0.594458	1	ex_02
ECHDC2	-0.0572153	0.0642716	-0.178702	-0.923062	0.594574	1	ex_02
PTPN13	0.0874575	0.29921	-0.124295	0.809499	0.594586	1	ex_02
KIAA0825	-0.0668499	0.0686991	-0.202399	-0.966613	0.59485	1	ex_02
GAPVD1	0.0293839	0.087693	-0.0289253	0.987689	0.595052	1	ex_02
SRPK2	0.0422516	0.124493	-0.0399895	1.00694	0.595107	1	ex_02
SCAPER	0.0841451	0.248044	-0.0797535	1.00624	0.595171	1	ex_02
NSUN6	-0.0230212	0.0618642	-0.107907	-0.531548	0.595298	1	ex_02
RAP1B	-0.00832719	0.0478774	-0.0645318	-0.290385	0.595413	1	ex_02
HEATR5A	-0.013618	0.0355684	-0.0628043	-0.542644	0.595428	1	ex_02
CHPT1	-0.0471259	0.060936	-0.155188	-0.854743	0.595497	1	ex_02
NDEL1	-0.0643803	0.0907018	-0.219462	-0.813653	0.595814	1	ex_02
PWWP3A	0.0334455	0.115061	-0.0481704	0.803176	0.596008	1	ex_02
DNM2	-0.0140731	0.0437701	-0.0719163	-0.476853	0.596009	1	ex_02
CDC42	-0.0340082	0.0717244	-0.139741	-0.63041	0.596075	1	ex_02
BLZF1	-0.0138272	0.033854	-0.0615084	-0.568376	0.596952	1	ex_02
COPG2	-0.0480495	0.050409	-0.146508	-0.956498	0.597043	1	ex_02
ZNF133	-0.0315472	0.0497503	-0.112845	-0.760557	0.597527	1	ex_02
HK1	-0.0340286	0.0336759	-0.101733	-0.985087	0.597609	1	ex_02
TENM2	-0.139201	0.149442	-0.427845	-0.945213	0.597709	1	ex_02
PPIP5K1	-0.0101548	0.0868444	-0.107154	-0.205188	0.598375	1	ex_02
GLS	0.0707231	0.243194	-0.101748	0.803697	0.598469	1	ex_02
CFAP92	-0.0444327	0.0457454	-0.134611	-0.965716	0.598488	1	ex_02
NQO2	0.0190845	0.0611377	-0.0229686	0.88947	0.598528	1	ex_02
BBS1	-0.0238038	0.0260576	-0.0736651	-0.935685	0.598662	1	ex_02
RALGAPA2	0.0126037	0.0765243	-0.0513169	0.38646	0.599053	1	ex_02
RAP1GAP2	-0.0292096	0.142354	-0.200773	-0.333694	0.599316	1	ex_02
RPRD1A	-0.0308811	0.0535853	-0.115347	-0.716567	0.599561	1	ex_02
ERC1	0.00307274	0.172663	-0.166518	0.0355118	0.600164	1	ex_02
SEL1L3	-0.0645619	0.0758006	-0.204924	-0.901516	0.60065	1	ex_02
KPNA6	-0.00227161	0.0629904	-0.0675336	-0.0682215	0.600828	1	ex_02
SELENOI	0.0397832	0.123504	-0.0439375	0.931355	0.601139	1	ex_02
KLHL4	-0.0609093	0.0600643	-0.181883	-0.986827	0.601171	1	ex_02
MAP3K5	-0.0387841	0.136217	-0.213785	-0.434372	0.601606	1	ex_02
PDP1	0.0741953	0.236492	-0.0881017	0.896012	0.602215	1	ex_02
PIGG	-0.0439562	0.0436545	-0.131567	-0.983357	0.602615	1	ex_02
ACTR3	0.0100335	0.086565	-0.0664981	0.256956	0.60275	1	ex_02
NTM	0.0945249	0.316495	-0.127445	0.834643	0.603236	1	ex_02
RAB40B	0.024026	0.11178	-0.0637282	0.536614	0.603591	1	ex_02
RBX1	0.00416492	0.0837097	-0.0753799	0.102623	0.603625	1	ex_02
SURF4	0.0248954	0.0773686	-0.0275777	0.929889	0.603947	1	ex_02
STX3	-0.0352624	0.0358262	-0.106351	-0.972209	0.604017	1	ex_02
OTOGL	-0.13664	0.133355	-0.406635	-0.991907	0.604026	1	ex_02
MGLL	-0.0386358	0.0551515	-0.132423	-0.807409	0.604252	1	ex_02
THRAP3	-0.0353283	0.0352735	-0.10593	-0.980742	0.604547	1	ex_02
AMZ2	0.000740754	0.0371279	-0.0356464	0.0399001	0.604849	1	ex_02
SNAP25	0.113116	0.336483	-0.110252	0.992548	0.604985	1	ex_02
GNA12	-0.0279646	0.0300041	-0.0859334	-0.945504	0.605941	1	ex_02
CYLD	0.0459211	0.143511	-0.0516686	0.922266	0.606224	1	ex_02
ARRB1	0.021117	0.0633564	-0.0211224	0.979857	0.606231	1	ex_02
NEURL1	-0.0343662	0.0368402	-0.105573	-0.945934	0.606404	1	ex_02
UHRF2	0.0186728	0.0687447	-0.0313992	0.730908	0.606437	1	ex_02
RNGTT	-0.0395452	0.0387024	-0.117793	-0.990537	0.606865	1	ex_02
COL23A1	-0.00214664	0.112263	-0.116556	-0.0367744	0.606927	1	ex_02
GOLM2	-0.0016657	0.120277	-0.123608	-0.0267725	0.607691	1	ex_02
QKI	0.00828881	0.54898	-0.532402	0.0300463	0.607732	1	ex_02
OPRD1	-0.00951138	0.0276372	-0.04666	-0.501821	0.608023	1	ex_02
KANSL3	0.0366575	0.117311	-0.0439963	0.890812	0.608221	1	ex_02
NR2F1	-0.0240052	0.036818	-0.0848283	-0.773542	0.608251	1	ex_02
TERF2IP	-0.0698037	0.0820098	-0.221617	-0.90119	0.608542	1	ex_02
ERCC1	-0.0122079	0.0144523	-0.038868	-0.897479	0.608823	1	ex_02
SIK2	-0.053398	0.0595675	-0.166363	-0.926461	0.609522	1	ex_02
PSAP	0.046717	0.308373	-0.21494	0.349938	0.610171	1	ex_02
CFAP221	0.0368528	0.133364	-0.059658	0.748415	0.610308	1	ex_02
TMED10	0.0354468	0.11501	-0.0441163	0.873199	0.610348	1	ex_02
MFF	-0.00572616	0.0950468	-0.106499	-0.11137	0.610554	1	ex_02
ESF1	-0.0199203	0.0464119	-0.0862525	-0.588599	0.611113	1	ex_02
RGS6	0.0994436	0.299421	-0.100533	0.974642	0.611397	1	ex_02
MED13	0.0297033	0.117054	-0.0576471	0.666482	0.611435	1	ex_02
TASOR2	-0.00483001	0.0478249	-0.0574849	-0.179786	0.612251	1	ex_02
CCND2	-0.048744	0.0497692	-0.147257	-0.969784	0.612965	1	ex_02
BMPER	-0.0879958	0.0902491	-0.266241	-0.967593	0.613105	1	ex_02
ST3GAL3	0.0638218	0.191155	-0.0635114	0.982371	0.613262	1	ex_02
XIAP	0.0260933	0.0917787	-0.0395921	0.778589	0.613561	1	ex_02
NPIPA1	0.00336934	0.0662756	-0.059537	0.104978	0.613658	1	ex_02
DYNLL1	-0.0657005	0.340914	-0.472315	-0.31669	0.613754	1	ex_02
BNIP3	0.0531452	0.185612	-0.0793212	0.786332	0.614491	1	ex_02
NBEAL1	0.00291845	0.0964244	-0.0905876	0.0611731	0.614595	1	ex_02
SENP5	0.0329265	0.0996781	-0.0338251	0.966789	0.614596	1	ex_02
TJP1	0.0673834	0.234384	-0.0996168	0.790832	0.615061	1	ex_02
LONP2	0.0306675	0.102939	-0.0416037	0.831688	0.615277	1	ex_02
SCCPDH	-0.0261313	0.0306643	-0.0829269	-0.901767	0.615764	1	ex_02
SND1	0.045711	0.137426	-0.0460036	0.976855	0.616364	1	ex_02
CACUL1	0.0156925	0.0844561	-0.0530711	0.447282	0.616795	1	ex_02
ATP5MD	-0.114288	0.235678	-0.464253	-0.640064	0.616963	1	ex_02
BSG	-0.0198483	0.0694998	-0.109196	-0.435398	0.61736	1	ex_02
RARB	0.0329797	0.108406	-0.0424466	0.856983	0.618441	1	ex_02
SNX30	-0.0211472	0.0285001	-0.0707945	-0.834845	0.618458	1	ex_02
FHL2	-0.00467026	0.0509555	-0.060296	-0.164556	0.61862	1	ex_02
CDH22	-0.0708152	0.0998283	-0.241459	-0.813364	0.618662	1	ex_02
ADAM17	-0.0407163	0.0753874	-0.15682	-0.687338	0.618758	1	ex_02
PPFIA2	-0.0905925	0.14611	-0.327295	-0.75013	0.618831	1	ex_02
CISD1	0.0466745	0.14205	-0.048701	0.959159	0.619401	1	ex_02
ZC4H2	-0.0243621	0.0505605	-0.0992847	-0.637308	0.619978	1	ex_02
EML1	-0.0425038	0.0705826	-0.15559	-0.736657	0.620213	1	ex_02
LPIN1	0.0229551	0.0951604	-0.0492503	0.6231	0.620215	1	ex_02
PUS7	-0.00373616	0.0358014	-0.0432738	-0.18521	0.6206	1	ex_02
HPCAL1	-0.0747256	0.113533	-0.262984	-0.777969	0.620784	1	ex_02
CAPS2	0.0472863	0.142428	-0.0478551	0.974123	0.620795	1	ex_02
PITPNC1	-0.00275845	0.0734164	-0.0789332	-0.0709743	0.621045	1	ex_02
SARM1	-0.020523	0.027938	-0.068984	-0.830035	0.621125	1	ex_02
BRI3BP	0.0226587	0.0728667	-0.0275493	0.884524	0.621292	1	ex_02
MAK	-0.120978	0.167601	-0.409558	-0.821656	0.62166	1	ex_02
NPTN	0.0124856	0.149082	-0.124111	0.17915	0.62168	1	ex_02
SACM1L	0.0279475	0.101953	-0.0460576	0.740166	0.621943	1	ex_02
FGF12	-0.0796233	0.0895921	-0.248839	-0.922249	0.622257	1	ex_02
PGM2L1	0.059793	0.209683	-0.0900967	0.781856	0.622348	1	ex_02
UBXN4	0.0424048	0.128788	-0.0439779	0.962136	0.623523	1	ex_02
ZBTB44	0.0212804	0.085479	-0.0429183	0.649683	0.625094	1	ex_02
ART3	0.0746452	0.228359	-0.0790683	0.951783	0.625891	1	ex_02
KLHL29	-0.0823191	0.0923405	-0.256979	-0.923754	0.625897	1	ex_02
GOPC	0.0423503	0.145158	-0.0604575	0.807381	0.626354	1	ex_02
GNAI3	-0.0238839	0.0334914	-0.0812591	-0.815883	0.626479	1	ex_02
TM7SF3	0.0219394	0.124692	-0.0808127	0.418487	0.626483	1	ex_02
GIGYF2	0.0189278	0.082792	-0.0449363	0.580888	0.627715	1	ex_02
STARD13	0.0574666	0.178607	-0.0636738	0.929768	0.627951	1	ex_02
GPT2	0.00336385	0.0251097	-0.018382	0.303186	0.628662	1	ex_02
SGPP1	-0.0166757	0.0341342	-0.0674856	-0.643257	0.62872	1	ex_02
CSPP1	0.0455268	0.142528	-0.0514741	0.919897	0.629001	1	ex_02
PIK3R1	0.0844358	0.2582	-0.0893288	0.952387	0.62936	1	ex_02
SSB	-0.0041926	0.127887	-0.136273	-0.062215	0.629388	1	ex_02
FBXO32	0.0421619	0.136672	-0.0523478	0.874363	0.630383	1	ex_02
GAK	0.0218323	0.0939921	-0.0503275	0.592997	0.630442	1	ex_02
REEP3	0.0135726	0.0915892	-0.064444	0.340976	0.630971	1	ex_02
CAMK2B	0.0667038	0.221215	-0.0878074	0.846133	0.631119	1	ex_02
ADAMTS16	-0.0477251	0.127384	-0.222834	-0.534179	0.631378	1	ex_02
PKD1	0.0477336	0.145798	-0.0503304	0.954032	0.631675	1	ex_02
VOPP1	-0.0127399	0.0629423	-0.0884222	-0.32993	0.631711	1	ex_02
KCNN2	-0.0255374	0.110058	-0.161133	-0.36913	0.631781	1	ex_02
SSBP4	-0.0275125	0.0473897	-0.102415	-0.719919	0.63246	1	ex_02
SLCO3A1	-0.0273663	0.114887	-0.16962	-0.377051	0.632473	1	ex_02
WBP1L	-0.0240614	0.0305314	-0.0786542	-0.863841	0.632615	1	ex_02
RTN4	-0.0285688	0.291102	-0.34824	-0.175161	0.632689	1	ex_02
CSRNP2	-0.0240133	0.0278655	-0.075892	-0.907214	0.633151	1	ex_02
SPIN3	-0.0213393	0.0331573	-0.0758358	-0.767466	0.633189	1	ex_02
CFAP36	0.0162055	0.131336	-0.0989251	0.27588	0.633505	1	ex_02
DGKI	0.049312	0.196506	-0.0978819	0.656615	0.634137	1	ex_02
TLE5	-0.0234265	0.0967374	-0.14359	-0.382105	0.634503	1	ex_02
YY1AP1	-0.0096814	0.0451358	-0.0644986	-0.346154	0.634575	1	ex_02
CLDN12	0.0180924	0.0774236	-0.0412388	0.597669	0.634929	1	ex_02
MGAT3	-0.00294582	0.0517484	-0.05764	-0.105563	0.635011	1	ex_02
NCOA6	0.0115687	0.0557248	-0.0325875	0.5135	0.635315	1	ex_02
TM9SF2	-0.0255146	0.0530223	-0.104052	-0.636741	0.635361	1	ex_02
RAB6A	0.0372106	0.130184	-0.0557625	0.784437	0.635448	1	ex_02
MTMR3	-0.00329729	0.0495315	-0.0561261	-0.12233	0.635565	1	ex_02
SESN3	-0.0592757	0.0729172	-0.191469	-0.878854	0.635587	1	ex_02
COPS2	0.04837	0.148228	-0.0514882	0.949381	0.635704	1	ex_02
SIRT5	-0.025439	0.0482535	-0.0991316	-0.676589	0.63571	1	ex_02
YWHAE	0.0132784	0.172272	-0.145715	0.163688	0.636037	1	ex_02
CHSY1	-0.019571	0.0461481	-0.0852901	-0.583672	0.63641	1	ex_02
PKNOX1	-0.0228162	0.043339	-0.0889713	-0.67597	0.636897	1	ex_02
PRPF40B	-0.0214914	0.0542503	-0.0972332	-0.556133	0.637217	1	ex_02
SYNPO2	0.0698845	0.222912	-0.0831435	0.895072	0.637462	1	ex_02
MRTFA	0.0202549	0.161942	-0.121432	0.280187	0.637501	1	ex_02
CTNNB1	-0.000644942	0.0942602	-0.0955501	-0.0133192	0.637598	1	ex_02
C2orf80	0.0331105	0.122372	-0.0561514	0.727022	0.637868	1	ex_02
CFAP61	-0.0523707	0.0593215	-0.164063	-0.918997	0.638202	1	ex_02
RNF217	-0.0225273	0.0411137	-0.0861684	-0.693778	0.63851	1	ex_02
RAB11FIP4	0.0329316	0.132254	-0.066391	0.64985	0.638518	1	ex_02
FUS	-0.0261199	0.0496318	-0.101872	-0.675814	0.638723	1	ex_02
BBS7	-0.0016503	0.0544191	-0.0577197	-0.0576879	0.638807	1	ex_02
ZFP90	0.0231462	0.0906966	-0.0444043	0.671582	0.639579	1	ex_02
ZBTB20	0.045238	0.201919	-0.111443	0.565896	0.63974	1	ex_02
EXT2	-0.0291688	0.0378193	-0.0961569	-0.853431	0.639888	1	ex_02
SLC24A4	-0.0565529	0.0631849	-0.176291	-0.925703	0.639993	1	ex_02
COPA	0.0220969	0.102519	-0.0583252	0.538522	0.641076	1	ex_02
DCAF10	0.0156668	0.0917269	-0.0603933	0.403713	0.641103	1	ex_02
UTP23	0.037995	0.150132	-0.0741424	0.664085	0.641641	1	ex_02
DCBLD2	-0.017583	0.0608093	-0.0959753	-0.43961	0.641715	1	ex_02
CD2AP	-0.00768939	0.03739	-0.0527688	-0.33432	0.642384	1	ex_02
TECPR2	-0.0424976	0.0501007	-0.135096	-0.899517	0.642541	1	ex_02
TTC33	0.0165929	0.0687402	-0.0355544	0.623647	0.642626	1	ex_02
C6orf62	-0.037516	0.0420194	-0.117051	-0.924494	0.642765	1	ex_02
CNTN4	0.0888598	0.393797	-0.216077	0.571141	0.642777	1	ex_02
EIF5B	-0.0128431	0.0432028	-0.068889	-0.449131	0.642805	1	ex_02
ST3GAL5	-0.0380553	0.0461852	-0.122296	-0.885405	0.643272	1	ex_02
SLC39A11	0.00951127	0.176117	-0.157095	0.111891	0.643412	1	ex_02
REEP1	0.0165004	0.09963	-0.0666292	0.389034	0.643518	1	ex_02
LIPA	-0.0443463	0.0632106	-0.151903	-0.808104	0.643796	1	ex_02
CTTNBP2NL	0.0102224	0.0573376	-0.0368927	0.425248	0.644386	1	ex_02
PIP4K2B	0.0198613	0.0870928	-0.0473702	0.579005	0.644419	1	ex_02
LCLAT1	-0.00970142	0.0707605	-0.0901633	-0.236316	0.64451	1	ex_02
CALM2	-0.0357726	0.299457	-0.371002	-0.209149	0.645228	1	ex_02
CFAP91	-0.0103428	0.0311069	-0.0517925	-0.489064	0.645269	1	ex_02
SGCE	-0.0471545	0.0561509	-0.15046	-0.89464	0.646686	1	ex_02
RPH3A	-0.105007	0.12609	-0.336105	-0.890578	0.646894	1	ex_02
MYO5C	-0.064356	0.0866515	-0.215364	-0.835293	0.64704	1	ex_02
BBIP1	0.0284699	0.0884522	-0.0315123	0.930276	0.647089	1	ex_02
DDX24	-0.101648	0.131253	-0.334549	-0.855413	0.64752	1	ex_02
PXYLP1	0.0381581	0.119086	-0.0427703	0.924132	0.647533	1	ex_02
TMEM130	-0.0388393	0.0584655	-0.136144	-0.782321	0.647758	1	ex_02
NCBP3	-0.00654601	0.0262842	-0.0393762	-0.390797	0.648131	1	ex_02
FAM168A	0.0101774	0.0951649	-0.07481	0.23471	0.648556	1	ex_02
CASD1	-0.0480461	0.0541733	-0.150265	-0.92124	0.648695	1	ex_02
SGMS1	-0.000323781	0.0731395	-0.0737871	-0.00863831	0.648825	1	ex_02
TMED8	-0.0168909	0.0581329	-0.0919147	-0.441268	0.648987	1	ex_02
TUB	-0.0351095	0.0428947	-0.113114	-0.882175	0.649236	1	ex_02
STS	0.0514727	0.161052	-0.0581063	0.920657	0.650467	1	ex_02
TRAPPC6B	0.00202925	0.0584723	-0.0544137	0.0704652	0.65053	1	ex_02
ITGB1BP1	-0.0249022	0.0442906	-0.094095	-0.705383	0.650742	1	ex_02
SEC14L5	0.0513314	0.165228	-0.0625648	0.883328	0.650848	1	ex_02
NAPA	0.0167058	0.0645753	-0.0311636	0.684003	0.651014	1	ex_02
RAB5A	-0.00796943	0.0493421	-0.065281	-0.272542	0.65149	1	ex_02
GRB2	0.0278621	0.0903347	-0.0346106	0.874121	0.652349	1	ex_02
CDC16	-0.0257534	0.0312912	-0.0827979	-0.884846	0.652459	1	ex_02
RAD9A	0.0204207	0.151411	-0.11057	0.305549	0.653794	1	ex_02
DGKE	0.0295356	0.114733	-0.0556619	0.679465	0.653988	1	ex_02
NFIB	-0.0664558	0.0778459	-0.210757	-0.90263	0.654152	1	ex_02
INSYN2B	-0.0167682	0.0526568	-0.0861931	-0.473389	0.654334	1	ex_02
BTBD9	-0.089933	0.121127	-0.300993	-0.835144	0.65437	1	ex_02
ANKRD28	0.000289632	0.0928561	-0.0922768	0.00613254	0.654415	1	ex_02
IRF2	-0.00193729	0.0237011	-0.0275757	-0.148099	0.654421	1	ex_02
TMOD3	-0.0353874	0.051022	-0.121797	-0.802667	0.654435	1	ex_02
HNRNPR	0.0141092	0.0907361	-0.0625176	0.360887	0.655136	1	ex_02
CYTH3	-0.0131478	0.0530994	-0.079395	-0.388986	0.655409	1	ex_02
XPO6	0.0223111	0.0729971	-0.0283748	0.862744	0.655439	1	ex_02
GULP1	0.0695054	0.225267	-0.0862558	0.874596	0.655959	1	ex_02
NME5	-0.0449658	0.0530427	-0.142974	-0.899221	0.65691	1	ex_02
GFPT1	0.000279046	0.0751442	-0.0745861	0.00730539	0.656946	1	ex_02
C16orf87	0.00128941	0.0658771	-0.0632983	0.039128	0.657645	1	ex_02
MTR	-0.0510082	0.0705202	-0.172537	-0.822641	0.657915	1	ex_02
MTAP	-0.0199677	0.0284139	-0.0683492	-0.8089	0.658085	1	ex_02
CACNA1C	0.0326055	0.338052	-0.272841	0.20922	0.658306	1	ex_02
SLC20A2	0.0399698	0.126974	-0.0470342	0.90041	0.658495	1	ex_02
ANKHD1	0.0341596	0.128644	-0.0603243	0.708604	0.65911	1	ex_02
WWC2	-0.0404073	0.0527438	-0.133558	-0.850197	0.65926	1	ex_02
C18orf25	-0.0331481	0.0513714	-0.117668	-0.768688	0.659627	1	ex_02
SMARCE1	0.00554688	0.0683312	-0.0572374	0.173159	0.659631	1	ex_02
MTMR9	0.0070406	0.0759974	-0.0619162	0.200115	0.659789	1	ex_02
PPP2R2B	0.0275796	0.220275	-0.165116	0.28052	0.659803	1	ex_02
SMAD3	-0.0435392	0.069211	-0.156289	-0.756853	0.659904	1	ex_02
NAP1L1	0.0539348	0.169862	-0.061992	0.911871	0.660195	1	ex_02
LRRC6	0.033046	0.108839	-0.0427469	0.854551	0.660249	1	ex_02
APBA2	-0.0579336	0.0698362	-0.185703	-0.888691	0.660251	1	ex_02
STOX2	0.0488203	0.154111	-0.0564706	0.908777	0.660257	1	ex_02
MGST3	0.0503291	0.159633	-0.0589746	0.902469	0.660261	1	ex_02
EIF2B3	-0.0240309	0.0321728	-0.0802345	-0.838017	0.660723	1	ex_02
CNIH3	-0.0174241	0.0264373	-0.0612854	-0.778601	0.660805	1	ex_02
UCHL5	0.0309363	0.107917	-0.0460445	0.787652	0.661044	1	ex_02
ANKRD16	0.0148569	0.0653142	-0.0356004	0.577101	0.66117	1	ex_02
SLAIN2	0.0108983	0.0797006	-0.057904	0.310458	0.661262	1	ex_02
UHMK1	0.0322849	0.109842	-0.0452724	0.815878	0.661454	1	ex_02
POLK	0.0185235	0.0927733	-0.0557263	0.488963	0.661768	1	ex_02
ILDR2	-0.0437611	0.0524052	-0.139927	-0.891895	0.661885	1	ex_02
ELP2	-0.0525175	0.0652291	-0.170264	-0.874186	0.661967	1	ex_02
GTF2A1	0.00407156	0.110153	-0.10201	0.0752262	0.662094	1	ex_02
PPP1R13B	0.0105406	0.102292	-0.0812109	0.225165	0.662474	1	ex_02
FMNL2	0.00742251	0.132088	-0.117243	0.116695	0.662552	1	ex_02
PGRMC1	-0.122198	0.161381	-0.405778	-0.844575	0.662635	1	ex_02
MAML3	-0.0286466	0.135817	-0.193111	-0.341389	0.662814	1	ex_02
SEZ6L	0.130953	0.428953	-0.167048	0.861283	0.663017	1	ex_02
MDH1	0.0291915	0.192204	-0.13382	0.350983	0.663107	1	ex_02
IGSF9B	0.0237645	0.101202	-0.053673	0.601486	0.663151	1	ex_02
EPB41L4B	-0.0193861	0.0913166	-0.130089	-0.343225	0.663741	1	ex_02
EDIL3	-0.106645	0.126807	-0.340097	-0.89535	0.663793	1	ex_02
SMAD1	0.0232959	0.0898109	-0.0432192	0.686447	0.665708	1	ex_02
SLC37A3	-0.0154997	0.0321924	-0.0631919	-0.636979	0.665777	1	ex_02
IP6K1	-0.0207972	0.0418202	-0.0834146	-0.650966	0.665847	1	ex_02
BAIAP2	-0.050555	0.0824066	-0.183517	-0.745222	0.666043	1	ex_02
ABCA6	0.00662356	0.0657838	-0.0525367	0.219437	0.666272	1	ex_02
ZER1	0.0373542	0.142783	-0.0680744	0.694431	0.666704	1	ex_02
CCDC85A	-0.00754955	0.173386	-0.188485	-0.0817796	0.666797	1	ex_02
GSTA4	-0.0173706	0.0623322	-0.0970734	-0.427159	0.667104	1	ex_02
ANO4	0.0246247	0.121067	-0.0718178	0.500438	0.667175	1	ex_02
SSBP2	-0.0746167	0.0938355	-0.243069	-0.868175	0.667236	1	ex_02
CDK5R1	0.0849949	0.274202	-0.104212	0.880449	0.667521	1	ex_02
RGS7BP	-0.0450076	0.0765638	-0.166579	-0.725609	0.667557	1	ex_02
PTPRD	-0.128521	0.181847	-0.438888	-0.811606	0.668011	1	ex_02
NPTX1	0.0472988	0.213169	-0.118571	0.558894	0.66803	1	ex_02
SP4	-0.0237861	0.0346514	-0.0822236	-0.797773	0.668052	1	ex_02
AK4	0.0241599	0.0993768	-0.051057	0.629546	0.668237	1	ex_02
NUP214	-0.00590773	0.0478371	-0.0596525	-0.215443	0.668349	1	ex_02
DHX15	-0.012777	0.0569759	-0.0825299	-0.359017	0.668472	1	ex_02
PTPRN2	0.109437	0.365305	-0.146431	0.838296	0.668786	1	ex_02
PRPF4B	0.00703881	0.075532	-0.0614544	0.201419	0.668802	1	ex_02
RSF1	0.0267978	0.127435	-0.0738396	0.521901	0.66927	1	ex_02
TLN2	0.0541857	0.196637	-0.0882657	0.745531	0.669765	1	ex_02
APPL1	0.0235356	0.094961	-0.0478899	0.645832	0.669896	1	ex_02
FAM193B	0.0132349	0.0560218	-0.0295521	0.606257	0.670195	1	ex_02
STAU1	0.0136118	0.0644231	-0.0371995	0.525052	0.6704	1	ex_02
HECTD1	0.0269175	0.113858	-0.0600226	0.606824	0.670429	1	ex_02
PHF12	0.00526199	0.0298427	-0.0193187	0.419569	0.670445	1	ex_02
ZNF302	0.0562567	0.204915	-0.0924021	0.741706	0.67049	1	ex_02
TMCO1	-0.0191124	0.0492355	-0.0874603	-0.548073	0.670814	1	ex_02
ST3GAL1	0.0129162	0.101478	-0.0756454	0.285849	0.670971	1	ex_02
DNAJC13	0.0196731	0.0872317	-0.0478855	0.570743	0.671648	1	ex_02
GFM1	-0.0325434	0.0437552	-0.108842	-0.835977	0.671673	1	ex_02
MBD2	0.0180425	0.0771361	-0.041051	0.598419	0.671993	1	ex_02
CTNND2	-0.0617147	0.122513	-0.245942	-0.656571	0.672049	1	ex_02
COX6C	-0.0836948	0.247191	-0.414581	-0.495757	0.672055	1	ex_02
CCDC57	-0.0647061	0.0809039	-0.210316	-0.870968	0.672353	1	ex_02
CHD9	0.0483858	0.170759	-0.0739871	0.774962	0.672429	1	ex_02
SLTM	0.0310171	0.100444	-0.0384102	0.875626	0.672464	1	ex_02
RPL5	0.107263	0.481397	-0.266872	0.561912	0.672566	1	ex_02
BRD1	-0.0276458	0.0345277	-0.0898194	-0.871509	0.672819	1	ex_02
COLGALT2	0.00900938	0.075966	-0.0579473	0.263724	0.672836	1	ex_02
RPL38	-0.124564	0.573283	-0.822411	-0.349849	0.673117	1	ex_02
KLHL20	-0.0078567	0.0207262	-0.0364396	-0.538743	0.673134	1	ex_02
HTR1E	-0.0941457	0.119165	-0.307456	-0.86504	0.673322	1	ex_02
RBM33	-0.000457744	0.0736602	-0.0745757	-0.0121045	0.673378	1	ex_02
ATP5F1C	0.0272677	0.0882486	-0.0337132	0.876401	0.673493	1	ex_02
FKBP15	0.00474234	0.0295823	-0.0200976	0.374188	0.674214	1	ex_02
RNF8	-0.0185075	0.0331535	-0.0701686	-0.702155	0.674692	1	ex_02
CCK	0.0625305	0.474992	-0.349931	0.297137	0.676	1	ex_02
SLC9A9	-0.0221781	0.0596989	-0.104055	-0.530897	0.676188	1	ex_02
NIM1K	0.0270373	0.0895523	-0.0354778	0.847669	0.676931	1	ex_02
CAPZA2	-0.0237447	0.0798178	-0.127307	-0.449378	0.676967	1	ex_02
TMEM132D	0.00187927	0.229299	-0.225541	0.016196	0.67764	1	ex_02
DPP8	0.00107971	0.0641927	-0.0620333	0.0335301	0.678171	1	ex_02
GNPTAB	-0.0305593	0.0558977	-0.117016	-0.692774	0.678456	1	ex_02
SLC6A6	-0.00911686	0.0190595	-0.0372932	-0.634174	0.678657	1	ex_02
MORF4L1	0.0116181	0.219744	-0.196508	0.10941	0.679102	1	ex_02
MAPK1	0.0384292	0.153569	-0.0767109	0.654159	0.679175	1	ex_02
PLK2	0.0283007	0.227779	-0.171178	0.278067	0.679337	1	ex_02
CERS4	-0.00739028	0.0828602	-0.0976408	-0.160494	0.679363	1	ex_02
WDR20	-0.0149624	0.0303713	-0.060296	-0.646886	0.679408	1	ex_02
GABBR2	0.0663729	0.223119	-0.0903729	0.829933	0.679519	1	ex_02
VXN	0.0541293	0.205385	-0.0971264	0.701405	0.679634	1	ex_02
MRPS5	-0.0440145	0.0748194	-0.162848	-0.725944	0.679866	1	ex_02
DLD	0.0392223	0.131376	-0.0529312	0.834198	0.680234	1	ex_02
CTDSPL2	0.0203583	0.0759504	-0.0352339	0.717754	0.681084	1	ex_02
SNW1	0.0176911	0.0599302	-0.0245481	0.820894	0.681216	1	ex_02
SRGAP2B	-0.022541	0.0438712	-0.0889532	-0.665233	0.681636	1	ex_02
NECTIN3	-0.0404583	0.0948663	-0.175783	-0.585975	0.682344	1	ex_02
SEPTIN2	0.00826084	0.10399	-0.087468	0.169133	0.68267	1	ex_02
ARMH3	0.0288642	0.147078	-0.0893498	0.478562	0.682719	1	ex_02
CEP112	-0.0731917	0.103748	-0.250132	-0.810744	0.682754	1	ex_02
CIAO1	-0.0344539	0.0641554	-0.133063	-0.684808	0.682827	1	ex_02
LRTM1	-0.120689	0.190678	-0.432055	-0.759701	0.68323	1	ex_02
C6orf89	-0.0075464	0.0391579	-0.0542508	-0.316687	0.683348	1	ex_02
VPS54	-0.0151534	0.0490303	-0.0793371	-0.462735	0.683524	1	ex_02
ZCWPW2	-0.0285549	0.0438345	-0.100944	-0.773133	0.684965	1	ex_02
ZBTB7C	0.0478799	0.167848	-0.0720877	0.782236	0.685036	1	ex_02
GRM5	-0.0547091	0.099321	-0.208739	-0.696149	0.685442	1	ex_02
CEP97	0.0171144	0.064178	-0.0299492	0.712729	0.685494	1	ex_02
SS18	-0.0371135	0.0506736	-0.124901	-0.828609	0.685679	1	ex_02
RAB40C	-0.00458006	0.068971	-0.0781311	-0.122048	0.6858	1	ex_02
PRRC2B	-0.0290416	0.0559106	-0.113994	-0.67003	0.686088	1	ex_02
DPP6	-0.107076	0.138458	-0.352611	-0.854728	0.686493	1	ex_02
KIAA1671	0.0103938	0.0686317	-0.0478442	0.349795	0.686509	1	ex_02
APLP1	-0.00899204	0.303473	-0.321457	-0.0564033	0.686751	1	ex_02
KIF21A	0.0480915	0.158084	-0.061901	0.856946	0.686832	1	ex_02
LMF1	0.00628395	0.0504594	-0.0378915	0.278805	0.686907	1	ex_02
NUBPL	-0.0244711	0.0617195	-0.110662	-0.55647	0.686911	1	ex_02
MCTS1	-0.0367382	0.050647	-0.124123	-0.824001	0.687044	1	ex_02
ANKRD36B	0.0810287	0.276214	-0.114156	0.813655	0.687241	1	ex_02
STRN3	-0.0397164	0.0500122	-0.129445	-0.867534	0.687336	1	ex_02
SERINC3	0.0652276	0.218182	-0.0877266	0.83583	0.687351	1	ex_02
NSL1	0.024184	0.0982788	-0.0499107	0.63972	0.687886	1	ex_02
C11orf87	-0.0169748	0.093481	-0.127431	-0.301207	0.687968	1	ex_02
PTCD3	0.0237751	0.082942	-0.0353917	0.787576	0.688775	1	ex_02
TOGARAM1	0.0113447	0.0681203	-0.0454309	0.391633	0.68903	1	ex_02
RCN2	-0.0415134	0.0891117	-0.172139	-0.622888	0.689394	1	ex_02
NPM1	0.00586263	0.178229	-0.166503	0.0666636	0.689561	1	ex_02
GNAI1	0.0308336	0.105004	-0.0433367	0.814784	0.689582	1	ex_02
RSRC1	0.00396816	0.0852596	-0.0773233	0.0956736	0.689879	1	ex_02
FAM124A	-0.0249054	0.0531975	-0.103008	-0.624993	0.690376	1	ex_02
PDE8A	-0.0529793	0.0872186	-0.193177	-0.740649	0.69053	1	ex_02
RAB11FIP3	-0.00116791	0.155163	-0.157499	-0.0146424	0.691107	1	ex_02
SLC35E3	0.0121308	0.0674431	-0.0431816	0.429847	0.691201	1	ex_02
GPALPP1	0.0159128	0.0934684	-0.0616427	0.402145	0.691718	1	ex_02
BCL11B	0.0167336	0.0810438	-0.0475766	0.509985	0.691993	1	ex_02
EPB41L2	0.0149315	0.23079	-0.200926	0.135577	0.692155	1	ex_02
UBE2Z	0.00245791	0.0529009	-0.0479851	0.0955022	0.692283	1	ex_02
SMG6	-0.00483577	0.0991132	-0.108785	-0.0911787	0.693341	1	ex_02
PSPC1	0.0396835	0.139486	-0.0601189	0.779322	0.694023	1	ex_02
YTHDC2	0.0313695	0.123144	-0.060405	0.669936	0.694499	1	ex_02
MTARC2	0.00876796	0.0613125	-0.0437766	0.327054	0.694586	1	ex_02
SEPTIN9	-0.0238338	0.0366037	-0.0842713	-0.772921	0.694616	1	ex_02
GGT7	0.00636294	0.0772751	-0.0645492	0.175867	0.69471	1	ex_02
TAGLN3	-0.0716558	0.102682	-0.245994	-0.805577	0.694936	1	ex_02
IFNAR1	0.0175065	0.0608469	-0.0258338	0.79169	0.695985	1	ex_02
DNAJC2	-0.0314734	0.102071	-0.165018	-0.46192	0.696203	1	ex_02
KDM3B	-0.0274791	0.0452806	-0.100239	-0.740218	0.696979	1	ex_02
NEXMIF	-0.00264918	0.0712942	-0.0765926	-0.07022	0.697329	1	ex_02
FRMD4A	-0.106846	0.140616	-0.354309	-0.846252	0.697469	1	ex_02
CDH9	-0.0804278	0.110547	-0.271403	-0.825424	0.697592	1	ex_02
TCTEX1D2	0.00447174	0.0524746	-0.0435311	0.182582	0.697846	1	ex_02
ACVR1B	0.000332144	0.0584675	-0.0578033	0.0111978	0.698311	1	ex_02
SYT1	-0.0366481	0.269884	-0.34318	-0.234327	0.69891	1	ex_02
RARS1	-0.0263537	0.0394849	-0.0921922	-0.784528	0.699111	1	ex_02
PEA15	-0.0118386	0.129668	-0.153346	-0.163972	0.699385	1	ex_02
MEGF9	0.00947884	0.0647246	-0.0457669	0.336283	0.699551	1	ex_02
CNTRL	-0.0178204	0.0254524	-0.0610933	-0.807143	0.699702	1	ex_02
RHEB	0.010886	0.116903	-0.0951314	0.201252	0.700248	1	ex_02
AP3B2	0.0330433	0.110179	-0.0440924	0.839606	0.700374	1	ex_02
MVB12B	0.0147345	0.129469	-0.1	0.251702	0.701068	1	ex_02
SYNM	-0.0269372	0.0577669	-0.111641	-0.623298	0.701069	1	ex_02
DLGAP4	-0.050531	0.0719186	-0.172981	-0.808815	0.701663	1	ex_02
RRAGB	0.0314074	0.128492	-0.0656774	0.634057	0.702002	1	ex_02
AP3S1	0.0362235	0.130468	-0.0580206	0.753328	0.702166	1	ex_02
ZNF644	0.0112682	0.0872758	-0.0647394	0.290567	0.702179	1	ex_02
USP36	0.00605542	0.0399443	-0.0278335	0.350215	0.702189	1	ex_02
GPC5	0.0255065	0.167481	-0.116468	0.352118	0.702367	1	ex_02
SLC8A2	-0.00511146	0.108233	-0.118456	-0.0883878	0.702985	1	ex_02
NCOA1	0.0601347	0.219975	-0.0997059	0.737372	0.703162	1	ex_02
MAN2A1	0.106317	0.356995	-0.144361	0.831259	0.703281	1	ex_02
IFT57	0.0283005	0.102475	-0.0458739	0.747804	0.703483	1	ex_02
ZNF736	0.0113197	0.0932311	-0.0705916	0.270857	0.703668	1	ex_02
C19orf12	0.0035109	0.0336476	-0.0266258	0.228334	0.703701	1	ex_02
PRKCI	-0.0300418	0.0645844	-0.124668	-0.622247	0.703945	1	ex_02
EMC3	-0.0265951	0.0576085	-0.110799	-0.619041	0.704458	1	ex_02
COBL	-0.0351474	0.0932378	-0.163533	-0.53657	0.704661	1	ex_02
ZNF25	0.0043286	0.0882641	-0.0796068	0.101077	0.705532	1	ex_02
TMEM178A	-0.00982053	0.0703667	-0.0900077	-0.240037	0.705816	1	ex_02
KLF12	-0.0787732	0.133693	-0.291239	-0.726669	0.706074	1	ex_02
POC1B	0.0161833	0.0591351	-0.0267684	0.738474	0.706178	1	ex_02
SCAMP5	0.0109587	0.0960081	-0.0740907	0.252543	0.706237	1	ex_02
SEC24A	-0.0110525	0.0375474	-0.0596525	-0.445732	0.706317	1	ex_02
UBE3D	0.0359429	0.120545	-0.048659	0.832685	0.706448	1	ex_02
PITPNM3	-0.0107454	0.0169902	-0.038481	-0.759332	0.706453	1	ex_02
ZC3H13	0.0433017	0.179496	-0.092893	0.62315	0.706484	1	ex_02
LPCAT4	-0.0407919	0.0730754	-0.154659	-0.702139	0.706931	1	ex_02
NRN1	-0.0694113	0.128795	-0.267617	-0.686375	0.707149	1	ex_02
UNC13C	0.102995	0.373392	-0.167403	0.746554	0.707914	1	ex_02
SH3GL1	0.0120553	0.0667458	-0.0426353	0.432029	0.70805	1	ex_02
WDR41	0.0177681	0.0988043	-0.063268	0.429745	0.708231	1	ex_02
TPM1	-0.0137604	0.0796742	-0.107195	-0.288649	0.708432	1	ex_02
ACSL4	0.0303486	0.103142	-0.0424449	0.817136	0.708754	1	ex_02
SCN3A	0.0681242	0.234479	-0.0982311	0.802625	0.709039	1	ex_02
ZMIZ1	-0.0350004	0.0539948	-0.123996	-0.770822	0.709177	1	ex_02
DHX35	0.0263367	0.109773	-0.0570999	0.618661	0.709185	1	ex_02
MON2	0.0386943	0.163769	-0.0863807	0.606351	0.709222	1	ex_02
GLB1L3	0.0242806	0.0814284	-0.0328672	0.832738	0.709268	1	ex_02
CEP44	0.0150313	0.0595595	-0.029497	0.66162	0.709734	1	ex_02
CBX6	-0.00726993	0.0616152	-0.0761551	-0.206849	0.709765	1	ex_02
WIPI2	-0.00623679	0.0479393	-0.0604128	-0.225633	0.709939	1	ex_02
PURB	0.0219359	0.117226	-0.0733539	0.451187	0.710142	1	ex_02
KCTD16	-0.0558482	0.154316	-0.266012	-0.520834	0.710156	1	ex_02
CENPP	-0.0341646	0.101009	-0.169338	-0.495375	0.710797	1	ex_02
MARK4	0.0126632	0.0646965	-0.0393701	0.476992	0.71164	1	ex_02
FYN	-0.0367905	0.0536854	-0.127266	-0.796986	0.711957	1	ex_02
SARS1	0.0362954	0.127859	-0.0552678	0.776924	0.712141	1	ex_02
HSPD1	-0.0552492	0.121052	-0.23155	-0.614215	0.712658	1	ex_02
NCS1	-0.00422636	0.0746261	-0.0830788	-0.105051	0.71279	1	ex_02
ZBTB43	-0.00854145	0.0578526	-0.0749355	-0.252145	0.712836	1	ex_02
SMURF2	-0.020994	0.0304416	-0.0724295	-0.79998	0.712875	1	ex_02
EIF3E	0.0408673	0.138595	-0.0568607	0.819606	0.713487	1	ex_02
ATP5MG	-0.0297046	0.0815801	-0.140989	-0.523162	0.713825	1	ex_02
GRIPAP1	-0.0153793	0.0376156	-0.0683741	-0.568788	0.713845	1	ex_02
GAP43	0.0889818	0.309968	-0.132004	0.789196	0.714085	1	ex_02
CLEC16A	0.0499479	0.174432	-0.0745359	0.786417	0.714283	1	ex_02
RYR2	0.080013	0.27255	-0.112524	0.814506	0.714283	1	ex_02
SRGAP3	-0.010979	0.135132	-0.15709	-0.147274	0.71449	1	ex_02
NPHP1	-0.0350546	0.053521	-0.12363	-0.775673	0.714568	1	ex_02
MAPK8	-0.0239974	0.059985	-0.10798	-0.560047	0.71466	1	ex_02
ADK	-0.0526098	0.0734001	-0.17862	-0.818296	0.715296	1	ex_02
TMEM132B	-0.0169944	0.184996	-0.218985	-0.164901	0.715733	1	ex_02
NPAS3	0.0912082	0.361067	-0.178651	0.662437	0.715869	1	ex_02
SLC16A10	-0.0178431	0.0804255	-0.116112	-0.355881	0.716275	1	ex_02
USP4	0.0172699	0.0783895	-0.0438498	0.553804	0.716946	1	ex_02
SLC4A4	-0.0346223	0.0905697	-0.159814	-0.542035	0.717018	1	ex_02
CRLS1	-0.0361774	0.0611274	-0.133482	-0.728704	0.717029	1	ex_02
CHD8	0.0135222	0.058857	-0.0318127	0.584604	0.717204	1	ex_02
DMTN	-0.00949197	0.0811906	-0.100175	-0.205154	0.717244	1	ex_02
BEX1	-0.000599077	0.468768	-0.469967	-0.0025016	0.717317	1	ex_02
ZC3H15	0.0177466	0.133013	-0.0975199	0.301759	0.717516	1	ex_02
MYEF2	-0.0486666	0.0939795	-0.191313	-0.668682	0.717577	1	ex_02
SOGA1	-0.0200982	0.034486	-0.0746823	-0.721669	0.71768	1	ex_02
ARID5B	0.00390792	0.144431	-0.136615	0.0545064	0.717947	1	ex_02
FOXK2	0.0125195	0.0964807	-0.0714417	0.292252	0.71829	1	ex_02
KIAA0319L	-0.0306438	0.0792652	-0.140553	-0.546459	0.718295	1	ex_02
CPE	-0.0507998	0.0717209	-0.173321	-0.812645	0.718875	1	ex_02
CC2D2A	-0.076889	0.118787	-0.272565	-0.77015	0.718985	1	ex_02
FRS2	-0.0183885	0.0439883	-0.0807653	-0.577791	0.719387	1	ex_02
LCA5	-0.00612042	0.193572	-0.205813	-0.0600713	0.719445	1	ex_02
RBPJ	-0.0367198	0.0640255	-0.137465	-0.714371	0.71947	1	ex_02
LRPPRC	-0.025751	0.061919	-0.113421	-0.575693	0.719746	1	ex_02
RAB7A	0.000832388	0.0661044	-0.0644396	0.0249947	0.719871	1	ex_02
SLC25A46	0.0313688	0.128438	-0.0656999	0.633384	0.720127	1	ex_02
RBM28	-0.0179736	0.0266539	-0.0626012	-0.78937	0.72017	1	ex_02
SLC49A4	0.00671923	0.0583111	-0.0448726	0.255262	0.720315	1	ex_02
SEC24B	0.0228436	0.080398	-0.0347107	0.77792	0.720638	1	ex_02
GALNT2	-0.0189551	0.049656	-0.0875661	-0.541476	0.720749	1	ex_02
ANKDD1A	0.0255442	0.0930046	-0.0419162	0.74215	0.72187	1	ex_02
SKP1	-0.0479829	0.15211	-0.248075	-0.470006	0.721921	1	ex_02
ANKRD13C	0.0249621	0.123791	-0.0738672	0.495043	0.722086	1	ex_02
HNRNPH1	0.00607992	0.0859637	-0.0738039	0.149172	0.72219	1	ex_02
LRRK1	0.059419	0.211044	-0.0922064	0.768071	0.722428	1	ex_02
NDUFA10	0.0259849	0.13455	-0.0825801	0.469115	0.72375	1	ex_02
ARL6	-0.0211337	0.0706499	-0.112917	-0.451293	0.724136	1	ex_02
CNTNAP2	-0.0819212	0.200246	-0.364089	-0.569033	0.724233	1	ex_02
UBA6	-0.0323664	0.0518111	-0.116544	-0.75361	0.724355	1	ex_02
GLT1D1	-0.00896335	0.0616834	-0.0796101	-0.248672	0.724437	1	ex_02
NR6A1	0.0285693	0.113732	-0.0565937	0.657501	0.724775	1	ex_02
PLEKHA6	-0.0140602	0.109988	-0.138109	-0.222152	0.725018	1	ex_02
THOC1	-0.0225143	0.0373927	-0.0824212	-0.736595	0.725021	1	ex_02
PDZD8	0.0256183	0.0885208	-0.0372841	0.798236	0.72511	1	ex_02
ACADM	-0.0379062	0.0565445	-0.132357	-0.786599	0.72516	1	ex_02
SMC6	-0.010432	0.0550073	-0.0758712	-0.312447	0.725616	1	ex_02
MEIS2	-0.068613	0.121824	-0.25905	-0.706159	0.725879	1	ex_02
LARP4B	-7.22978e-06	0.0611811	-0.0611955	-0.000231582	0.726898	1	ex_02
SLC25A36	0.0192089	0.137429	-0.0990116	0.318462	0.726903	1	ex_02
GLRB	-0.0136743	0.0773106	-0.104659	-0.294567	0.727512	1	ex_02
ZZEF1	0.00896214	0.0667544	-0.0488301	0.303941	0.727589	1	ex_02
AGPAT5	-0.0330145	0.04829	-0.114319	-0.795863	0.727654	1	ex_02
PUDP	-0.0184911	0.0508282	-0.0878104	-0.522826	0.7278	1	ex_02
CACNA1B	0.0966272	0.335177	-0.141923	0.793904	0.727825	1	ex_02
HNRNPM	0.0278752	0.103994	-0.0482435	0.717753	0.728296	1	ex_02
FNDC3B	-0.0291151	0.0568364	-0.115067	-0.663916	0.728947	1	ex_02
OXCT1	0.0181406	0.105039	-0.0687576	0.409157	0.729828	1	ex_02
IGFL4	-0.0222177	0.0370397	-0.0814751	-0.734861	0.730423	1	ex_02
RTN3	0.060651	0.22476	-0.103458	0.724359	0.730779	1	ex_02
NR3C1	0.0160919	0.171382	-0.139198	0.2031	0.730784	1	ex_02
AGO4	0.0301754	0.120885	-0.0605339	0.652002	0.731054	1	ex_02
PRKG1	-0.0244017	0.232719	-0.281522	-0.186008	0.731273	1	ex_02
PABPC1	0.0227003	0.104877	-0.0594764	0.541415	0.731426	1	ex_02
SHANK3	-0.00351897	0.0388344	-0.0458724	-0.162845	0.731515	1	ex_02
RNF213	-0.00776618	0.125741	-0.141274	-0.114012	0.731556	1	ex_02
LRRC8B	0.0413061	0.171618	-0.0890056	0.621268	0.731871	1	ex_02
SRGAP2	-0.0270644	0.0508651	-0.104994	-0.680683	0.731902	1	ex_02
PRPF39	0.00830723	0.0531911	-0.0365766	0.362756	0.732024	1	ex_02
CCT8	0.0184799	0.161464	-0.124504	0.253315	0.732136	1	ex_02
GPR137C	0.0559272	0.199727	-0.0878729	0.762276	0.73216	1	ex_02
NASP	-0.0328809	0.0692627	-0.135025	-0.63093	0.732262	1	ex_02
TSTD3	-0.0419047	0.0723767	-0.156186	-0.71868	0.732298	1	ex_02
KDM5B	0.0222994	0.0863976	-0.0417989	0.681858	0.732387	1	ex_02
WWOX	0.0541281	0.196088	-0.0878319	0.747317	0.732428	1	ex_02
MKLN1	0.0483422	0.17449	-0.0778053	0.751097	0.732711	1	ex_02
UNC5D	-0.102629	0.156264	-0.361522	-0.776959	0.732844	1	ex_02
FOXP1	0.0421057	0.180359	-0.0961481	0.596914	0.733196	1	ex_02
RETREG1	-0.00329599	0.0705367	-0.0771287	-0.0874956	0.733242	1	ex_02
ELK4	-0.0184803	0.0296564	-0.0666169	-0.752456	0.733364	1	ex_02
PHACTR3	0.0528932	0.191459	-0.085673	0.748154	0.733636	1	ex_02
PCNX2	-0.0123435	0.10114	-0.125827	-0.213183	0.734477	1	ex_02
KIAA0895	0.00629073	0.0552227	-0.0426413	0.251974	0.734685	1	ex_02
KITLG	0.0438677	0.154786	-0.067051	0.775154	0.73474	1	ex_02
ZBTB11	0.00908937	0.0557865	-0.0376078	0.381497	0.734742	1	ex_02
RAB2A	-0.0238261	0.0601621	-0.107814	-0.556011	0.734759	1	ex_02
ZNF138	0.0111521	0.0888945	-0.0665902	0.281156	0.735107	1	ex_02
CEP104	-0.0016244	0.0363993	-0.0396481	-0.0837309	0.735497	1	ex_02
NUS1	-0.0237979	0.0383731	-0.0859688	-0.750237	0.735636	1	ex_02
ALG14	0.00197903	0.0419594	-0.0380013	0.0970183	0.73566	1	ex_02
ATP1B3	-0.0343772	0.0629906	-0.131745	-0.691996	0.735875	1	ex_02
FZD3	0.0544296	0.192687	-0.083828	0.771604	0.73653	1	ex_02
GINM1	0.0164342	0.0644645	-0.0315961	0.670628	0.736763	1	ex_02
CNOT2	0.0276391	0.0988299	-0.0435518	0.760935	0.736795	1	ex_02
AP3S2	0.00459192	0.0508855	-0.0417016	0.194411	0.736903	1	ex_02
PTGR1	0.00496699	0.0252164	-0.0152824	0.480762	0.736944	1	ex_02
RIPOR2	-0.042407	0.0883436	-0.173158	-0.635685	0.737	1	ex_02
CDKL2	-0.0223126	0.0703946	-0.11502	-0.471721	0.737031	1	ex_02
ZNF280D	-0.0388657	0.101394	-0.179125	-0.543103	0.737246	1	ex_02
MIGA1	0.0143624	0.0883195	-0.0595947	0.380623	0.737453	1	ex_02
CASK	-0.0252756	0.053964	-0.104515	-0.625183	0.737582	1	ex_02
PLXNA2	0.0237253	0.190833	-0.143383	0.278268	0.737825	1	ex_02
TMX4	-0.0268448	0.152891	-0.20658	-0.292735	0.738418	1	ex_02
TBC1D5	0.0371868	0.151531	-0.0771576	0.637414	0.739991	1	ex_02
IFNGR2	-0.057776	0.089027	-0.204579	-0.771366	0.740622	1	ex_02
CAMK2D	-0.0189253	0.144027	-0.181878	-0.22763	0.740684	1	ex_02
CDKAL1	-0.0400986	0.0618976	-0.142095	-0.770537	0.740956	1	ex_02
CGGBP1	0.0427275	0.289164	-0.203709	0.339821	0.741274	1	ex_02
THRB	0.0763887	0.272589	-0.119811	0.763094	0.741281	1	ex_02
HCFC2	-0.0231907	0.0382493	-0.0846306	-0.739794	0.741318	1	ex_02
SUPV3L1	-0.0259379	0.055957	-0.107833	-0.620764	0.741708	1	ex_02
OSBP2	0.0531323	0.249509	-0.143244	0.530294	0.741921	1	ex_02
ZC3H7A	0.0102139	0.0483486	-0.0279209	0.524949	0.742826	1	ex_02
ZMAT1	-0.0249229	0.0668798	-0.116726	-0.532098	0.743652	1	ex_02
OTUD7A	-0.0528772	0.101089	-0.206843	-0.67312	0.743867	1	ex_02
ERCC8	-0.00220331	0.0501891	-0.0545957	-0.0824244	0.744432	1	ex_02
ITM2B	0.0104027	0.185885	-0.16508	0.116187	0.745284	1	ex_02
ERCC6	0.00525137	0.0512706	-0.0407678	0.223657	0.745384	1	ex_02
ZFAND1	-0.0299272	0.0821018	-0.141956	-0.523581	0.745556	1	ex_02
AFTPH	-0.0239063	0.0627583	-0.110571	-0.540653	0.746099	1	ex_02
KPNA1	-0.0382052	0.0635322	-0.139943	-0.73602	0.746469	1	ex_02
RHOA	0.00862953	0.0519205	-0.0346614	0.390695	0.746607	1	ex_02
DECR1	0.00459827	0.0801735	-0.0709769	0.119251	0.746692	1	ex_02
MEAF6	0.0185427	0.100265	-0.0631794	0.444715	0.746699	1	ex_02
ATP2C1	0.0219422	0.135657	-0.0917724	0.378192	0.746872	1	ex_02
SNRK	-0.0248509	0.0406675	-0.0903693	-0.743408	0.747157	1	ex_02
RNASEH2B	0.0348299	0.140157	-0.0704975	0.648125	0.74724	1	ex_02
PLXNA4	0.075675	0.300649	-0.149299	0.659279	0.747241	1	ex_02
CLIP2	0.0196353	0.0819148	-0.0426442	0.617933	0.747248	1	ex_02
U2SURP	-0.023056	0.0700704	-0.116182	-0.485242	0.747612	1	ex_02
MAP2	0.0599892	0.258357	-0.138378	0.592722	0.74798	1	ex_02
PCSK6	0.0180202	0.285404	-0.249363	0.132091	0.748056	1	ex_02
NAV2	0.0565608	0.213492	-0.100371	0.706404	0.748068	1	ex_02
COG5	-0.0203772	0.0762977	-0.117052	-0.413123	0.748186	1	ex_02
HNRNPLL	0.0242228	0.119034	-0.0705886	0.50074	0.748677	1	ex_02
CC2D1A	-0.0119592	0.042302	-0.0662204	-0.431977	0.748941	1	ex_02
CDC37L1	-0.0312083	0.0501067	-0.112523	-0.752225	0.748994	1	ex_02
PCGF6	0.00612366	0.0556425	-0.0433952	0.242375	0.749761	1	ex_02
ACAT1	0.0185944	0.0676969	-0.030508	0.742212	0.749837	1	ex_02
SLC6A17	-0.0189152	0.0424237	-0.0802541	-0.604398	0.751152	1	ex_02
DYNC1I1	-0.0533915	0.0849351	-0.191718	-0.75651	0.751487	1	ex_02
GPCPD1	0.00650356	0.11868	-0.105673	0.113631	0.752503	1	ex_02
ZBTB41	0.0183315	0.0873048	-0.0506418	0.520914	0.752947	1	ex_02
MAPRE3	0.00924449	0.0570722	-0.0385832	0.378836	0.752989	1	ex_02
HAT1	-0.0613419	0.103571	-0.226255	-0.729039	0.753207	1	ex_02
NAP1L2	0.0528031	0.241006	-0.1354	0.549896	0.754109	1	ex_02
METAP2	-0.0251042	0.0508547	-0.101063	-0.647762	0.754516	1	ex_02
TRIM33	0.017432	0.0964088	-0.0615448	0.43261	0.754615	1	ex_02
SLC7A8	-0.0119066	0.0205637	-0.0443769	-0.718703	0.754864	1	ex_02
PNMA2	0.0164337	0.218133	-0.185265	0.159691	0.755323	1	ex_02
CPT1C	-0.0160311	0.0405328	-0.072595	-0.555485	0.755431	1	ex_02
NPDC1	0.00710297	0.092399	-0.078193	0.163215	0.75622	1	ex_02
DCAF16	-0.0213148	0.0476883	-0.090318	-0.605426	0.757083	1	ex_02
COQ8A	0.0166271	0.0613533	-0.0280991	0.728623	0.757194	1	ex_02
CCND3	0.0106514	0.0518584	-0.0305555	0.506624	0.757487	1	ex_02
TRAPPC8	0.00251332	0.0788472	-0.0738205	0.0645325	0.758107	1	ex_02
FYTTD1	0.0235849	0.0864268	-0.0392569	0.735586	0.758115	1	ex_02
ARIH2	0.00152916	0.0514123	-0.048354	0.0600822	0.758589	1	ex_02
SNX14	0.0239163	0.131969	-0.0841368	0.433816	0.759136	1	ex_02
KCND2	-0.0837308	0.248231	-0.415693	-0.494361	0.759205	1	ex_02
GRIP1	0.0234774	0.168677	-0.121722	0.316908	0.759708	1	ex_02
TSC22D1	0.0314602	0.219335	-0.156415	0.328201	0.759783	1	ex_02
SP3	-0.0167808	0.0442287	-0.0777902	-0.539092	0.760485	1	ex_02
RPL22	-0.0202472	0.194653	-0.235147	-0.184661	0.760565	1	ex_02
STYK1	-0.00284336	0.108451	-0.114138	-0.0500734	0.761317	1	ex_02
CXXC5	0.0211708	0.0803239	-0.0379823	0.701468	0.761395	1	ex_02
SSR1	0.0251771	0.11047	-0.0601157	0.57855	0.761694	1	ex_02
EID1	-0.0670811	0.263507	-0.397669	-0.397705	0.76193	1	ex_02
ZNF827	0.0134982	0.100003	-0.0730071	0.30583	0.762305	1	ex_02
RNF103	-0.0291251	0.0510564	-0.109307	-0.711937	0.762428	1	ex_02
FAM228B	-0.0497812	0.0869563	-0.186519	-0.713552	0.762487	1	ex_02
PRMT3	0.0213265	0.105039	-0.0623865	0.499315	0.762748	1	ex_02
HNRNPC	-0.0165258	0.0812371	-0.114289	-0.331312	0.762915	1	ex_02
ZSWIM5	-0.0281798	0.0620431	-0.118403	-0.612167	0.76297	1	ex_02
MED15	0.0220636	0.0852891	-0.0411619	0.683961	0.763149	1	ex_02
KCNJ6	-0.00713951	0.19502	-0.209299	-0.0692186	0.763741	1	ex_02
APTX	-0.0307267	0.0576912	-0.119145	-0.681119	0.763805	1	ex_02
SEPTIN5	-0.0245484	0.0987992	-0.147896	-0.390068	0.765215	1	ex_02
YAF2	-0.0282016	0.0513008	-0.107704	-0.695252	0.765382	1	ex_02
IPO8	-0.0228748	0.0389092	-0.0846588	-0.725654	0.765398	1	ex_02
GLYR1	0.0242584	0.0973065	-0.0487898	0.650879	0.765492	1	ex_02
AMZ1	-0.0427519	0.0795024	-0.165006	-0.685393	0.765767	1	ex_02
NFIA	-0.0658354	0.127244	-0.258915	-0.6683	0.766191	1	ex_02
GCFC2	-0.0185585	0.0701241	-0.107241	-0.410159	0.766253	1	ex_02
SEC62	-0.00210995	0.184858	-0.189078	-0.0221184	0.766455	1	ex_02
RO60	0.0225632	0.0830702	-0.0379437	0.730876	0.766474	1	ex_02
GRIN1	0.0645735	0.243271	-0.114124	0.708246	0.76767	1	ex_02
INIP	0.0176026	0.0746261	-0.0394208	0.605022	0.767724	1	ex_02
EIF4A2	0.0718196	0.300056	-0.156417	0.616745	0.767744	1	ex_02
TEAD1	-0.00249102	0.113872	-0.118854	-0.0419576	0.76788	1	ex_02
CPNE1	0.0149548	0.0716723	-0.0417626	0.516789	0.768399	1	ex_02
UBXN2B	0.0312726	0.116994	-0.0544488	0.715028	0.768954	1	ex_02
ADAM11	-0.00874105	0.0314346	-0.0489167	-0.426431	0.769132	1	ex_02
PIK3C2A	0.0139621	0.0776627	-0.0497384	0.429592	0.76928	1	ex_02
DROSHA	0.00814447	0.062365	-0.0460761	0.294406	0.769356	1	ex_02
WASF1	0.043629	0.166258	-0.0790002	0.697315	0.770246	1	ex_02
IREB2	-0.00294961	0.079905	-0.0858043	-0.0697744	0.770565	1	ex_02
BEX4	-0.114013	0.199729	-0.427755	-0.712244	0.771072	1	ex_02
HBS1L	0.0181364	0.097911	-0.0616382	0.445589	0.772011	1	ex_02
UBE2V2	0.018848	0.0987652	-0.0610692	0.462246	0.772151	1	ex_02
SRSF7	-0.0314789	0.259677	-0.322634	-0.211906	0.773148	1	ex_02
CALCOCO1	0.0187938	0.0698928	-0.0323051	0.72086	0.773209	1	ex_02
LYPLAL1	0.021657	0.0832678	-0.0399538	0.688953	0.773513	1	ex_02
DGKG	0.0717892	0.278868	-0.13529	0.679471	0.773643	1	ex_02
RPRD2	0.0367378	0.143155	-0.0696797	0.676625	0.773707	1	ex_02
CSGALNACT2	-0.0212636	0.0381252	-0.0806524	-0.701747	0.773742	1	ex_02
HNRNPL	-0.00688058	0.0321745	-0.0459357	-0.345299	0.773744	1	ex_02
SPATS2L	-0.00940771	0.104149	-0.122965	-0.162374	0.774335	1	ex_02
AHCYL2	0.029183	0.114291	-0.0559248	0.672061	0.774586	1	ex_02
RMDN3	0.0104682	0.0490733	-0.0281368	0.531469	0.774688	1	ex_02
MTMR7	0.0268119	0.118452	-0.0648282	0.573442	0.775257	1	ex_02
STXBP6	-0.0486289	0.0882705	-0.185528	-0.696211	0.775468	1	ex_02
NADK2	0.0158386	0.0912749	-0.0595978	0.411513	0.775665	1	ex_02
CDK5RAP1	-0.00830141	0.0392717	-0.0558745	-0.34201	0.776064	1	ex_02
HEXB	0.008178	0.0385061	-0.0221501	0.528506	0.776066	1	ex_02
ABHD18	-0.0215969	0.0513543	-0.0945481	-0.580239	0.776305	1	ex_02
ASB3	-0.0070554	0.0760092	-0.09012	-0.166477	0.776754	1	ex_02
DSTYK	0.0122239	0.0802921	-0.0558443	0.351976	0.776928	1	ex_02
PEBP1	0.0213985	0.365236	-0.322439	0.121977	0.776954	1	ex_02
RRAS2	-0.0105286	0.041716	-0.0627731	-0.394981	0.777417	1	ex_02
MYO6	0.035146	0.142803	-0.0725106	0.639858	0.777687	1	ex_02
RPL31	-0.0298334	0.147132	-0.206799	-0.330417	0.778088	1	ex_02
GNPDA2	-0.019975	0.043619	-0.0835689	-0.615628	0.778304	1	ex_02
ST6GALNAC3	0.0363905	0.207491	-0.13471	0.416855	0.779105	1	ex_02
LHPP	-0.0209098	0.0398512	-0.0816708	-0.674487	0.779234	1	ex_02
CCNL2	-0.0218972	0.0399588	-0.0837533	-0.693833	0.779557	1	ex_02
ESYT2	0.0266453	0.115742	-0.0624519	0.586144	0.780134	1	ex_02
SORCS2	-0.0112902	0.0902735	-0.112854	-0.217877	0.780341	1	ex_02
ESRRG	0.0628569	0.253407	-0.127693	0.646534	0.780725	1	ex_02
PRICKLE2	0.00112652	0.155856	-0.153603	0.0142697	0.780962	1	ex_02
CCSER1	-0.0741374	0.134763	-0.283038	-0.695578	0.781034	1	ex_02
RSBN1L	0.0169872	0.09914	-0.0651657	0.405272	0.781065	1	ex_02
CCSER2	0.0238364	0.090853	-0.0431803	0.697117	0.781172	1	ex_02
NFE2L1	0.0235377	0.105245	-0.0581695	0.564614	0.781452	1	ex_02
C11orf80	0.0385611	0.150065	-0.0729427	0.67781	0.781649	1	ex_02
HRH2	0.0315722	0.124573	-0.0614283	0.665377	0.78174	1	ex_02
RC3H2	0.0141714	0.0640097	-0.0356669	0.557312	0.781743	1	ex_02
SHANK1	0.00201998	0.0676434	-0.0636034	0.0603305	0.781928	1	ex_02
KIFAP3	0.0377947	0.168474	-0.0928845	0.566856	0.782157	1	ex_02
TRAF3	-0.030883	0.0798444	-0.14161	-0.546654	0.782299	1	ex_02
TCAIM	0.0184099	0.0754074	-0.0385875	0.633061	0.783027	1	ex_02
COA1	-0.0285211	0.0546644	-0.111707	-0.671996	0.783268	1	ex_02
PRMT7	0.0155605	0.0884636	-0.0573426	0.418336	0.783347	1	ex_02
SLF2	-0.0227437	0.0517154	-0.0972029	-0.598676	0.783435	1	ex_02
ATG13	0.00948913	0.0479819	-0.0290037	0.483164	0.783705	1	ex_02
RAB11A	-0.0941653	0.266864	-0.455195	-0.511207	0.784261	1	ex_02
MAML2	0.0533682	0.255439	-0.148703	0.517639	0.784519	1	ex_02
CWF19L1	-0.0175292	0.0405271	-0.0755855	-0.59178	0.784607	1	ex_02
MAU2	-0.00280653	0.0496123	-0.0552254	-0.104937	0.784631	1	ex_02
EXOC1	-0.0121048	0.0853106	-0.10952	-0.243544	0.784915	1	ex_02
STRADB	-0.0857462	0.170261	-0.341754	-0.656463	0.785055	1	ex_02
CTNND1	-0.0144621	0.100641	-0.129565	-0.24626	0.785113	1	ex_02
UGGT2	-0.0504977	0.106091	-0.207086	-0.632062	0.78557	1	ex_02
TUT4	0.0147175	0.139721	-0.110286	0.230758	0.785591	1	ex_02
HPCAL4	0.0212359	0.139847	-0.0973755	0.350908	0.785731	1	ex_02
MPHOSPH8	0.0351674	0.19651	-0.126176	0.427206	0.786136	1	ex_02
SYNGAP1	-0.0208059	0.0392331	-0.080845	-0.679205	0.786376	1	ex_02
PCBP2	-0.00969783	0.0532187	-0.0726144	-0.302105	0.786455	1	ex_02
SERINC5	-0.0204737	0.0811967	-0.122144	-0.394685	0.786817	1	ex_02
ALCAM	0.0449084	0.222469	-0.132653	0.49571	0.786972	1	ex_02
SLC25A37	0.00718939	0.0757482	-0.0613694	0.205531	0.787146	1	ex_02
ERO1A	0.0347393	0.138978	-0.0694991	0.653193	0.787252	1	ex_02
UBE4A	0.00434053	0.0471648	-0.0384837	0.198656	0.787348	1	ex_02
SENP7	-0.0228509	0.0646304	-0.110332	-0.51196	0.787476	1	ex_02
SLC23A2	-0.00399698	0.0842592	-0.0922532	-0.0887636	0.787533	1	ex_02
ZNF804A	-0.0226283	0.199357	-0.244614	-0.199791	0.787656	1	ex_02
AGBL4	0.0252774	0.223339	-0.172785	0.250138	0.787775	1	ex_02
GUCY1A2	0.0492592	0.211392	-0.112873	0.595478	0.78783	1	ex_02
MTX2	-0.00337449	0.0895016	-0.0962506	-0.0712118	0.787988	1	ex_02
CCNC	-0.038769	0.0907319	-0.16827	-0.58676	0.78804	1	ex_02
PEPD	0.0126728	0.0535651	-0.0282196	0.607404	0.788403	1	ex_02
AUTS2	-0.0434877	0.152381	-0.239356	-0.435161	0.788589	1	ex_02
SPTBN4	0.0364293	0.266111	-0.193252	0.310866	0.788851	1	ex_02
REPS1	0.0396945	0.154261	-0.0748721	0.67908	0.78891	1	ex_02
PRKCE	-0.0476659	0.130393	-0.225725	-0.524677	0.789234	1	ex_02
MAPKAPK5	0.00781668	0.0515576	-0.0359243	0.350253	0.789512	1	ex_02
CCDC93	0.0224907	0.088974	-0.0439927	0.663037	0.789639	1	ex_02
GPATCH2L	0.00303995	0.0666338	-0.0605539	0.0936913	0.789819	1	ex_02
BRF1	0.00714893	0.0440169	-0.0297191	0.380049	0.790429	1	ex_02
TRAPPC11	0.016457	0.0723198	-0.0394059	0.577398	0.790449	1	ex_02
FLRT2	0.114661	0.452217	-0.222896	0.665757	0.790587	1	ex_02
C7orf50	0.00223844	0.0512197	-0.0467428	0.0895701	0.7913	1	ex_02
ARL15	0.0317693	0.183331	-0.119793	0.410833	0.791543	1	ex_02
CAMKMT	0.0194191	0.0754594	-0.0366213	0.679166	0.791717	1	ex_02
CTNNBL1	-0.010221	0.0571447	-0.0775867	-0.297375	0.791795	1	ex_02
MYSM1	0.0259072	0.136558	-0.0847439	0.458894	0.791828	1	ex_02
CNTN5	0.0983247	0.549543	-0.352894	0.427094	0.793189	1	ex_02
RNF170	0.0140747	0.068031	-0.0398817	0.511262	0.793225	1	ex_02
KPNA3	-0.012491	0.0602659	-0.0852479	-0.336489	0.793778	1	ex_02
HMGN3	0.0356219	0.16366	-0.0924158	0.54529	0.793842	1	ex_02
HDAC8	-0.0366265	0.0922812	-0.165534	-0.556884	0.793945	1	ex_02
KCNC2	0.0238747	0.145755	-0.098006	0.383929	0.794069	1	ex_02
KDM1B	-0.0215204	0.0462145	-0.0892552	-0.62271	0.794195	1	ex_02
LSAMP	0.164091	0.727572	-0.399389	0.570761	0.794527	1	ex_02
TENM3	-0.0653073	0.132073	-0.262687	-0.648495	0.794901	1	ex_02
ORC2	-0.0174302	0.0407239	-0.0755843	-0.587447	0.794932	1	ex_02
FAM153A	0.0329409	0.148939	-0.0830567	0.556589	0.794962	1	ex_02
RPL32	-0.131024	0.486645	-0.748693	-0.41576	0.795014	1	ex_02
PIP4K2A	0.0735596	0.413738	-0.266619	0.42382	0.795613	1	ex_02
VTI1A	-0.0507351	0.103444	-0.204915	-0.644956	0.795614	1	ex_02
SUMO2	-0.00368269	0.161538	-0.168903	-0.0436866	0.796051	1	ex_02
RBM26	0.0400671	0.156319	-0.0761848	0.675517	0.796063	1	ex_02
ACTB	0.0537927	0.388546	-0.280961	0.314954	0.796403	1	ex_02
RFLNA	-0.0621089	0.122214	-0.246432	-0.660424	0.796546	1	ex_02
DNAJC11	-0.00680884	0.0535826	-0.0672003	-0.220976	0.796629	1	ex_02
OXNAD1	-0.0426656	0.0820467	-0.167378	-0.670528	0.796704	1	ex_02
EFCAB2	0.027235	0.107389	-0.0529191	0.665962	0.796735	1	ex_02
STX8	0.0359577	0.145821	-0.0739061	0.641483	0.796815	1	ex_02
MBTPS1	-0.00237249	0.0901665	-0.0949115	-0.0502489	0.797056	1	ex_02
QDPR	0.0246909	0.162457	-0.113075	0.351272	0.797068	1	ex_02
AQR	-0.00340662	0.0497148	-0.056528	-0.12569	0.797224	1	ex_02
SMCHD1	0.036529	0.143748	-0.0706902	0.667749	0.797362	1	ex_02
TBCK	0.0366163	0.148234	-0.0750018	0.642966	0.797467	1	ex_02
SLC2A12	-0.0120429	0.0412747	-0.0653606	-0.442699	0.797718	1	ex_02
CREBRF	0.010642	0.0865661	-0.0652821	0.274721	0.797741	1	ex_02
ARMCX4	-0.0297076	0.0580644	-0.11748	-0.663376	0.797823	1	ex_02
PANK3	-0.0257241	0.0505337	-0.101982	-0.661155	0.798178	1	ex_02
TBC1D12	0.00129721	0.0506652	-0.0480708	0.0515008	0.798572	1	ex_02
RUFY3	0.0101398	0.110343	-0.0900632	0.198335	0.79888	1	ex_02
GABBR1	-0.0352285	0.0681133	-0.13857	-0.668138	0.798915	1	ex_02
PTPRO	0.0791028	0.318433	-0.160228	0.647802	0.79892	1	ex_02
TMEM184B	-0.0100496	0.0313937	-0.0514928	-0.475272	0.799111	1	ex_02
PDCD6	-0.0239505	0.0545558	-0.102457	-0.597942	0.799594	1	ex_02
MICU3	0.0240648	0.134111	-0.0859811	0.428604	0.799639	1	ex_02
ACAD11	0.0299466	0.137813	-0.0779193	0.544142	0.800294	1	ex_02
CAMK1D	0.0588568	0.260146	-0.142432	0.573092	0.800679	1	ex_02
HARS1	-0.0073651	0.0351858	-0.049916	-0.339249	0.801695	1	ex_02
SGCD	0.0143069	0.234326	-0.205712	0.127448	0.802057	1	ex_02
NRP1	0.0411041	0.200761	-0.118552	0.5046	0.802174	1	ex_02
GET1	0.0141359	0.0789134	-0.0506415	0.427709	0.802187	1	ex_02
PDZRN3	-0.000533997	0.183148	-0.184216	-0.00569799	0.802226	1	ex_02
PTPDC1	0.0241882	0.113536	-0.0651598	0.530599	0.802329	1	ex_02
ADCY9	0.0196533	0.197868	-0.158561	0.216143	0.802471	1	ex_02
ZNF33A	-0.0166081	0.0360387	-0.0692548	-0.618295	0.802696	1	ex_02
TYW1B	0.0359936	0.151858	-0.0798707	0.608869	0.802934	1	ex_02
KMT5B	-0.0223728	0.0546153	-0.0993609	-0.569568	0.802989	1	ex_02
MFSD8	-0.0293041	0.0747101	-0.133318	-0.552184	0.803014	1	ex_02
TSC22D2	-0.00361492	0.0921154	-0.0993452	-0.0740112	0.803191	1	ex_02
GALNT9	-0.0142409	0.0343975	-0.0628794	-0.57386	0.803201	1	ex_02
HSF2	-0.0131589	0.0543416	-0.0806595	-0.382086	0.803237	1	ex_02
COG3	-0.0152812	0.0434331	-0.0739955	-0.510109	0.803302	1	ex_02
ZNF804B	0.169528	0.722726	-0.383669	0.600635	0.804139	1	ex_02
GALNTL6	-0.0923446	0.192663	-0.377352	-0.635043	0.804224	1	ex_02
GNAL	0.0632523	0.262347	-0.135843	0.622679	0.80425	1	ex_02
UBE2E1	-0.00894788	0.02745	-0.0453457	-0.481828	0.804902	1	ex_02
ANKS1B	0.043195	0.223998	-0.137608	0.468248	0.80495	1	ex_02
EPB41L5	0.0198333	0.0910224	-0.0513558	0.546047	0.804968	1	ex_02
SLX4IP	0.0125318	0.0946078	-0.0695442	0.299258	0.805034	1	ex_02
SPOPL	-0.00362875	0.0318754	-0.0391329	-0.200321	0.80511	1	ex_02
TRAM1	0.0176728	0.0787504	-0.0434047	0.567117	0.805253	1	ex_02
STXBP5L	0.0537408	0.276572	-0.16909	0.47269	0.805261	1	ex_02
SF3B1	0.00714986	0.0830252	-0.0687255	0.184691	0.805703	1	ex_02
PJA2	0.0508488	0.202864	-0.101166	0.655605	0.805726	1	ex_02
ACBD3	-0.00614346	0.0322509	-0.0445378	-0.313613	0.806599	1	ex_02
PWWP2A	-0.00607951	0.03957	-0.0517291	-0.261024	0.806833	1	ex_02
ZNF445	0.00428962	0.0398864	-0.0313072	0.236187	0.806837	1	ex_02
GVQW3	0.0111953	0.0573293	-0.0349387	0.475624	0.806933	1	ex_02
RGS12	-0.0350513	0.076133	-0.146236	-0.617886	0.808063	1	ex_02
KAT6B	0.017658	0.115784	-0.0804682	0.352699	0.808184	1	ex_02
NAV3	-0.0499275	0.61466	-0.714515	-0.147243	0.808315	1	ex_02
ZCCHC7	-0.0286935	0.080487	-0.137874	-0.515094	0.808558	1	ex_02
ANAPC5	0.00414131	0.100905	-0.0926222	0.0838831	0.80856	1	ex_02
SGK3	-0.017101	0.0808109	-0.115013	-0.342321	0.808703	1	ex_02
DYNC1LI1	0.000856078	0.0578514	-0.0561393	0.0294389	0.808741	1	ex_02
MTMR1	-0.0231165	0.0498927	-0.0961258	-0.620573	0.809072	1	ex_02
FTH1	0.0586883	0.260691	-0.143315	0.569432	0.809087	1	ex_02
SRP72	0.0157733	0.0726035	-0.0410569	0.543991	0.809642	1	ex_02
RABL2A	-0.0227267	0.048656	-0.0941094	-0.624011	0.81017	1	ex_02
RBMS1	-0.0082009	0.0690867	-0.0854885	-0.20797	0.810557	1	ex_02
WTAP	-0.00324587	0.0650929	-0.0715847	-0.0930919	0.810595	1	ex_02
CAPN7	0.0187746	0.104846	-0.0672971	0.427521	0.81079	1	ex_02
USP54	0.0118887	0.0504681	-0.0266906	0.603989	0.810863	1	ex_02
PSD3	0.0490334	0.2302	-0.132133	0.53047	0.81106	1	ex_02
NLN	-0.000303456	0.0731556	-0.0737625	-0.00809653	0.811263	1	ex_02
XRN2	-0.00737861	0.0564504	-0.0712076	-0.226571	0.81141	1	ex_02
RASAL2	-0.0311844	0.0690716	-0.13144	-0.609643	0.811504	1	ex_02
RAB10	0.00327402	0.0888258	-0.0822778	0.0750067	0.81181	1	ex_02
WIPF2	-0.00764891	0.0675654	-0.0828632	-0.199318	0.811883	1	ex_02
TTC14	-0.0396754	0.0867605	-0.166111	-0.615034	0.811945	1	ex_02
PUM2	0.000623247	0.0917271	-0.0904806	0.0134082	0.812558	1	ex_02
DGCR2	0.0227533	0.0917913	-0.0462847	0.645959	0.813113	1	ex_02
CFAP44	-0.00191955	0.0643659	-0.068205	-0.0567582	0.813786	1	ex_02
SIPA1L3	0.047685	0.214238	-0.118868	0.561146	0.81414	1	ex_02
AHDC1	-0.00402196	0.0272534	-0.0352973	-0.252048	0.814603	1	ex_02
CCT4	-0.00197093	0.0550704	-0.0590123	-0.0677218	0.814845	1	ex_02
OSTF1	-0.00279736	0.0569709	-0.0625657	-0.0917331	0.814855	1	ex_02
ZFAND3	-0.0195245	0.0991591	-0.138208	-0.322431	0.814914	1	ex_02
ZNF235	-0.0141683	0.0418561	-0.0701927	-0.495666	0.81512	1	ex_02
SRRM1	0.00245164	0.091956	-0.0870528	0.0536859	0.815895	1	ex_02
NUP160	-0.0081524	0.0499793	-0.0662841	-0.274866	0.815917	1	ex_02
RUFY2	0.0252963	0.128508	-0.0779151	0.480372	0.816568	1	ex_02
NAGPA	-0.0395688	0.121187	-0.200325	-0.482429	0.816968	1	ex_02
C2orf88	-0.0288978	0.229541	-0.287336	-0.219157	0.816976	1	ex_02
PTPRN	-0.0167066	0.0703853	-0.103799	-0.375976	0.817327	1	ex_02
JUND	-0.0419328	0.0945376	-0.178403	-0.602232	0.817653	1	ex_02
CDH12	-0.0353893	0.243848	-0.314626	-0.248397	0.817671	1	ex_02
C9orf72	-0.024184	0.0572089	-0.105577	-0.582358	0.817784	1	ex_02
ADGRL2	0.0851207	0.377652	-0.207411	0.57031	0.817963	1	ex_02
SLC38A9	-0.012092	0.0411292	-0.0653131	-0.445309	0.818213	1	ex_02
SCD5	0.00666068	0.0947054	-0.0813841	0.148273	0.818274	1	ex_02
CUL2	-0.0180815	0.0534311	-0.0895942	-0.495565	0.819248	1	ex_02
CHD4	-0.0037009	0.0674839	-0.0748857	-0.101899	0.819891	1	ex_02
FAM214A	-0.0176028	0.0661888	-0.101395	-0.411747	0.820082	1	ex_02
STK4	0.0101874	0.0857852	-0.0654103	0.264122	0.820295	1	ex_02
CEP57L1	0.00441202	0.0722104	-0.0633863	0.127546	0.820336	1	ex_02
ASTN1	-0.0159921	0.0884106	-0.120395	-0.300221	0.820452	1	ex_02
SRP19	-0.0178123	0.118025	-0.153649	-0.25701	0.820562	1	ex_02
AJAP1	-0.000334301	0.0831687	-0.0838373	-0.00784664	0.821089	1	ex_02
ARHGEF2	-0.0215217	0.061001	-0.104044	-0.511154	0.821485	1	ex_02
OXR1	0.028863	0.187643	-0.129917	0.356283	0.822407	1	ex_02
GLRX3	-0.0206219	0.0469298	-0.0881737	-0.598331	0.822747	1	ex_02
TBC1D19	0.0194355	0.106339	-0.0674679	0.438336	0.822923	1	ex_02
RGS7	-0.063053	0.14875	-0.274856	-0.583474	0.822939	1	ex_02
CBLN2	0.230562	1.13573	-0.674605	0.499238	0.823038	1	ex_02
TM9SF3	0.0305515	0.128206	-0.0671028	0.613181	0.823615	1	ex_02
ZFYVE27	-0.00777918	0.0419996	-0.0575579	-0.306294	0.823908	1	ex_02
NARS2	0.00930742	0.0507419	-0.0321271	0.440266	0.824021	1	ex_02
IDS	0.0776963	0.322732	-0.167339	0.621469	0.824093	1	ex_02
KIF26B	-0.0212741	0.0480851	-0.0906333	-0.601168	0.824206	1	ex_02
KLHL8	0.00263786	0.0502138	-0.0449381	0.108671	0.824295	1	ex_02
BMERB1	0.0325114	0.175997	-0.110974	0.444096	0.824955	1	ex_02
CPNE8	-0.0469	0.103851	-0.197651	-0.609763	0.825206	1	ex_02
MRNIP	0.0123738	0.0608187	-0.036071	0.500615	0.825295	1	ex_02
IFRD1	-0.034653	0.0961813	-0.165487	-0.519119	0.825521	1	ex_02
NCR3LG1	0.000981729	0.0455055	-0.043542	0.0432164	0.825552	1	ex_02
GPR107	-0.011702	0.0292646	-0.0526687	-0.559859	0.825781	1	ex_02
ABL2	-0.0331215	0.0731563	-0.139399	-0.610824	0.826501	1	ex_02
BPNT2	0.0222807	0.0955533	-0.050992	0.595983	0.826568	1	ex_02
CMIP	0.0210955	0.182535	-0.140344	0.256111	0.826598	1	ex_02
CLNS1A	-0.00193098	0.0681364	-0.0719983	-0.0540144	0.827132	1	ex_02
NUCKS1	0.0102532	0.176909	-0.156402	0.120583	0.8273	1	ex_02
SFI1	0.0107892	0.0458133	-0.024235	0.603766	0.827349	1	ex_02
MECP2	-0.000675242	0.0649464	-0.0662969	-0.0201679	0.827514	1	ex_02
TMCO3	-0.00803239	0.0379482	-0.054013	-0.342388	0.827945	1	ex_02
SH3PXD2A	0.033957	0.160555	-0.092641	0.525715	0.827955	1	ex_02
HS6ST1	-0.00889295	0.0887392	-0.106525	-0.178526	0.828148	1	ex_02
KANSL1	-0.0506259	0.227809	-0.329061	-0.356366	0.828292	1	ex_02
AKT3	0.0140731	0.107136	-0.0789901	0.296387	0.828787	1	ex_02
CADM2	0.0389068	0.290243	-0.21243	0.303402	0.829019	1	ex_02
SEC61A2	-0.0155893	0.0875641	-0.118743	-0.296204	0.829468	1	ex_02
ME1	-0.0241895	0.0780731	-0.126452	-0.463615	0.829604	1	ex_02
GFOD1	-0.0214957	0.141419	-0.18441	-0.258607	0.829768	1	ex_02
TMEM151B	-0.0203649	0.0468538	-0.0875836	-0.593799	0.830219	1	ex_02
TMX2	0.000196468	0.0388836	-0.0384907	0.00995345	0.831237	1	ex_02
RNF2	0.00929571	0.075981	-0.0573896	0.273212	0.831714	1	ex_02
RAMP1	0.00255208	0.0398328	-0.0347286	0.134171	0.83246	1	ex_02
SNAPC3	-0.000135438	0.0548388	-0.0551097	-0.00482869	0.832563	1	ex_02
SELENOW	0.00199212	0.297705	-0.293721	0.0132036	0.832795	1	ex_02
JADE1	-0.0245266	0.0697597	-0.118813	-0.509843	0.832879	1	ex_02
PATJ	0.00899563	0.129633	-0.111641	0.14615	0.833038	1	ex_02
RNF138	-0.0109765	0.0283447	-0.0502977	-0.547123	0.833456	1	ex_02
CHD5	0.027102	0.160725	-0.106521	0.397529	0.833659	1	ex_02
QSER1	-0.0116028	0.0398692	-0.0630748	-0.441815	0.833954	1	ex_02
RAB15	-0.0144793	0.04457	-0.0735286	-0.480596	0.834336	1	ex_02
SPG11	-0.0042598	0.0584071	-0.0669267	-0.133229	0.834556	1	ex_02
GABRA3	-0.0168114	0.103247	-0.13687	-0.274448	0.834984	1	ex_02
CELF1	-0.0103275	0.101029	-0.121684	-0.181773	0.835067	1	ex_02
TBC1D2B	-0.0156972	0.0373563	-0.0687507	-0.579904	0.835126	1	ex_02
CIBAR1	-0.0205123	0.0502265	-0.0912511	-0.568335	0.835134	1	ex_02
MARCHF7	-0.0187767	0.0631118	-0.100665	-0.449412	0.836282	1	ex_02
COMMD10	-0.0191905	0.0668857	-0.105267	-0.43697	0.836569	1	ex_02
TXNDC11	0.0151524	0.0992987	-0.0689939	0.352935	0.836915	1	ex_02
EXTL3	-0.0069923	0.0408127	-0.0547973	-0.286678	0.83694	1	ex_02
CNTN1	-0.033489	0.166844	-0.233822	-0.32764	0.836945	1	ex_02
UQCRB	0.0887566	0.484741	-0.307228	0.43931	0.83784	1	ex_02
TRIM23	-0.00551135	0.127149	-0.138171	-0.0814266	0.837842	1	ex_02
TTC7B	-0.0263505	0.0985323	-0.151233	-0.413555	0.83827	1	ex_02
ATP8B4	-0.0121907	0.0783814	-0.102763	-0.263805	0.838748	1	ex_02
NMRK1	0.0248915	0.113353	-0.0635698	0.551501	0.838926	1	ex_02
FBXO9	-0.00490059	0.07888	-0.0886812	-0.114645	0.839323	1	ex_02
PHF20	-0.0111558	0.0476903	-0.0700019	-0.371561	0.839408	1	ex_02
ZNF398	0.0131196	0.0583032	-0.032064	0.569099	0.839685	1	ex_02
MORF4L2	-0.0356932	0.0903334	-0.16172	-0.5551	0.83984	1	ex_02
ASAP1	0.0036846	0.108864	-0.101495	0.0686605	0.839891	1	ex_02
DAP3	-0.0116169	0.0280832	-0.051317	-0.573516	0.840707	1	ex_02
DDB1	-0.00904872	0.0467351	-0.0648325	-0.317927	0.840745	1	ex_02
HMGB1	-0.035614	0.115443	-0.186671	-0.462092	0.84091	1	ex_02
SLC12A5	-0.0293641	0.108272	-0.167	-0.41815	0.841454	1	ex_02
TSPAN7	-0.0272245	0.103812	-0.158261	-0.407208	0.84153	1	ex_02
DIAPH2	0.00465871	0.139623	-0.130305	0.0676543	0.841639	1	ex_02
UBR1	0.0177358	0.099573	-0.0641014	0.424764	0.841931	1	ex_02
CBFA2T2	0.00714722	0.0936993	-0.0794048	0.161848	0.841969	1	ex_02
PFKFB3	0.00907521	0.0715201	-0.0533696	0.284845	0.842104	1	ex_02
SCAF8	0.0198443	0.0871233	-0.0474347	0.578101	0.842127	1	ex_02
GALK2	0.0187145	0.0813698	-0.0439407	0.585423	0.84237	1	ex_02
TET2	-0.0221454	0.0584675	-0.102758	-0.538427	0.843131	1	ex_02
CALN1	0.0579921	0.373511	-0.257527	0.36024	0.843136	1	ex_02
CEP85L	0.0170586	0.0911852	-0.0570681	0.451041	0.843613	1	ex_02
SRRM3	0.0539656	0.24253	-0.134599	0.560926	0.843856	1	ex_02
NACA	0.0730889	0.34754	-0.201362	0.521957	0.843981	1	ex_02
PTPN12	0.0141107	0.0976156	-0.0693941	0.331197	0.844071	1	ex_02
CPEB1	-0.00134535	0.0735482	-0.0762389	-0.0352079	0.844316	1	ex_02
STX1B	0.0263349	0.120904	-0.0682342	0.545797	0.844541	1	ex_02
ZNF431	0.00317716	0.0450277	-0.0386733	0.148795	0.84469	1	ex_02
AXIN1	0.00416931	0.0363883	-0.0280497	0.25363	0.844939	1	ex_02
PTH2R	0.0544714	0.283328	-0.174385	0.466502	0.84512	1	ex_02
MMP24	0.006598	0.0304775	-0.0172815	0.541547	0.845207	1	ex_02
LRFN5	0.0463336	0.2178	-0.125133	0.529622	0.845278	1	ex_02
TDRP	-0.00567212	0.0543872	-0.0657314	-0.185103	0.845363	1	ex_02
SOCS7	0.000564086	0.0522518	-0.0511236	0.0213898	0.845443	1	ex_02
PARG	-0.0241777	0.0589879	-0.107343	-0.569796	0.845643	1	ex_02
MARK1	0.0127066	0.104332	-0.0789187	0.271809	0.84565	1	ex_02
ST8SIA5	0.0106906	0.0947495	-0.0733683	0.249268	0.845919	1	ex_02
FAM3C	0.0428969	0.190229	-0.104436	0.570657	0.846559	1	ex_02
NDUFV2	-0.0113631	0.0972366	-0.119963	-0.205076	0.846725	1	ex_02
TAF4	0.00338367	0.034886	-0.0281187	0.21052	0.847395	1	ex_02
DNAJA1	0.00404133	0.210981	-0.202898	0.0382762	0.847762	1	ex_02
TUBGCP3	0.0181625	0.0980637	-0.0617387	0.445524	0.848227	1	ex_02
SVOP	0.000110027	0.107091	-0.106871	0.00201577	0.848369	1	ex_02
OCIAD1	0.0409632	0.18652	-0.104594	0.551581	0.848481	1	ex_02
TTC1	-0.00353956	0.0788509	-0.08593	-0.0842015	0.849279	1	ex_02
TNRC6C	-0.0362434	0.0952242	-0.167711	-0.540329	0.849351	1	ex_02
PACSIN1	-0.0274614	0.0678886	-0.122811	-0.564482	0.849629	1	ex_02
ELP4	-0.0240367	0.0785549	-0.126628	-0.45921	0.849736	1	ex_02
PRKAR1A	0.0454243	0.215104	-0.124255	0.524695	0.849829	1	ex_02
HIF1A	0.00898664	0.0747663	-0.0567931	0.267765	0.849916	1	ex_02
PLXDC2	-0.034588	0.212347	-0.281523	-0.274531	0.85024	1	ex_02
MPC1	0.00894961	0.0424145	-0.0245153	0.524158	0.850573	1	ex_02
CHKA	-0.0388569	0.102898	-0.180612	-0.537251	0.851052	1	ex_02
TUBGCP5	-0.0149169	0.0420186	-0.0718525	-0.513505	0.851344	1	ex_02
FHL1	-0.0247537	0.0610605	-0.110568	-0.565365	0.851568	1	ex_02
SEMA4B	0.00963636	0.0575086	-0.0382359	0.394527	0.851925	1	ex_02
LRP1	0.0116979	0.0729129	-0.0495172	0.374538	0.85236	1	ex_02
ARHGAP35	0.0320096	0.14806	-0.0840408	0.540607	0.852385	1	ex_02
MPPED1	-0.0118724	0.0626981	-0.0864428	-0.312046	0.852512	1	ex_02
TET3	-0.0227335	0.0724962	-0.117963	-0.467888	0.85281	1	ex_02
PNPLA8	-0.00627362	0.070582	-0.0831293	-0.159989	0.853696	1	ex_02
TRIM13	-0.0466678	0.11717	-0.210505	-0.558281	0.853935	1	ex_02
CATSPER2	-0.0285255	0.0969807	-0.154032	-0.445468	0.854167	1	ex_02
NRSN1	0.0151339	0.200634	-0.170366	0.159902	0.854385	1	ex_02
SLC17A7	-0.0140406	0.109418	-0.1375	-0.222901	0.854493	1	ex_02
CCNY	-0.0228697	0.0756409	-0.12138	-0.455015	0.854632	1	ex_02
CA10	-0.0197074	0.206878	-0.246293	-0.170469	0.85466	1	ex_02
LNPK	-0.0125012	0.0820363	-0.107039	-0.259176	0.854867	1	ex_02
RABGAP1	0.0112016	0.0911187	-0.0687155	0.274719	0.854984	1	ex_02
LZTS3	0.0173157	0.108592	-0.0739609	0.371816	0.855097	1	ex_02
PDE4D	-0.0696557	0.196038	-0.33535	-0.513834	0.855226	1	ex_02
ZNF248	0.0364943	0.165566	-0.0925779	0.554166	0.855293	1	ex_02
CRTC1	-0.0212224	0.0697683	-0.112213	-0.457137	0.855737	1	ex_02
BLOC1S6	-0.0297742	0.0803244	-0.139873	-0.530038	0.856183	1	ex_02
USP14	0.0245474	0.113256	-0.0641607	0.542364	0.856184	1	ex_02
CCDC138	-0.0132727	0.0414631	-0.0680085	-0.475264	0.856239	1	ex_02
CLSTN3	-0.00901382	0.0785471	-0.0965748	-0.201765	0.856338	1	ex_02
LSM14A	-0.0139103	0.0539027	-0.0817234	-0.402043	0.856458	1	ex_02
NKTR	0.0365568	0.205764	-0.13265	0.423446	0.857049	1	ex_02
POMK	-0.00324065	0.0457428	-0.0522241	-0.129667	0.857184	1	ex_02
YME1L1	-0.00956046	0.0837723	-0.102893	-0.200767	0.857255	1	ex_02
UPF3A	0.000184265	0.110969	-0.1106	0.00325996	0.857454	1	ex_02
SLC30A9	-0.0201742	0.0551578	-0.0955063	-0.524886	0.857923	1	ex_02
PITPNB	-0.0227956	0.0649188	-0.11051	-0.509364	0.85815	1	ex_02
ZNF331	0.00332366	0.0500057	-0.0433584	0.139545	0.85818	1	ex_02
GAB2	0.012255	0.0846133	-0.0601033	0.33195	0.858329	1	ex_02
GPHN	0.0429508	0.195459	-0.109557	0.551984	0.858522	1	ex_02
MIA2	0.00925828	0.0913997	-0.0728831	0.220911	0.858555	1	ex_02
SLC30A6	-0.00942242	0.0341224	-0.0529673	-0.424105	0.858962	1	ex_02
POLD3	0.00883404	0.0635696	-0.0459015	0.316328	0.859241	1	ex_02
MPP2	-0.0062122	0.0214476	-0.033872	-0.440195	0.859375	1	ex_02
ITGB3BP	0.0432323	0.205622	-0.119157	0.521793	0.859393	1	ex_02
CCNT2	-0.00357769	0.0688271	-0.0759825	-0.0968465	0.859443	1	ex_02
CSGALNACT1	0.033426	0.179373	-0.112521	0.448887	0.859688	1	ex_02
ATG4B	0.0159937	0.0749029	-0.0429155	0.532126	0.859851	1	ex_02
LRRC7	-0.0431852	0.133091	-0.219461	-0.480164	0.860449	1	ex_02
FAAH2	0.0129777	0.0618283	-0.0358728	0.520688	0.861051	1	ex_02
PKD2	-0.0250164	0.0657956	-0.115828	-0.53992	0.862037	1	ex_02
PPM1A	-0.00619938	0.0881485	-0.100547	-0.128785	0.862229	1	ex_02
GRM1	0.0155366	0.241867	-0.210793	0.134544	0.862935	1	ex_02
POU2F1	-0.0195478	0.0538227	-0.0929184	-0.522186	0.863994	1	ex_02
TAMM41	-0.0062972	0.068284	-0.0808784	-0.165488	0.86403	1	ex_02
ANAPC1	0.00205872	0.050456	-0.0463386	0.0833728	0.864128	1	ex_02
SDCCAG8	0.0160115	0.125555	-0.0935321	0.286479	0.864515	1	ex_02
ZNF846	0.0123602	0.0858083	-0.0610878	0.329833	0.864541	1	ex_02
NFX1	0.00885213	0.114311	-0.0966063	0.164518	0.864711	1	ex_02
RTN4RL1	0.00395203	0.0612458	-0.0533417	0.135195	0.865059	1	ex_02
ST3GAL2	-0.00807558	0.0241626	-0.0403137	-0.490966	0.865154	1	ex_02
WDR27	0.0253375	0.118096	-0.0674213	0.535373	0.865606	1	ex_02
B4GALT6	-0.0241107	0.065381	-0.113602	-0.52805	0.86584	1	ex_02
SATB2	-0.0092123	0.0906436	-0.109068	-0.180818	0.866033	1	ex_02
EIF3M	0.0154874	0.0748705	-0.0438957	0.511168	0.866073	1	ex_02
DZANK1	-0.0129438	0.0430001	-0.0688877	-0.45348	0.866632	1	ex_02
PPP4R1	0.0140491	0.0765526	-0.0484543	0.440548	0.866847	1	ex_02
DCTN4	-0.017066	0.0503878	-0.0845198	-0.495877	0.867076	1	ex_02
DACH2	0.0165949	0.0913409	-0.0581511	0.435146	0.867105	1	ex_02
GRIA3	0.0386946	0.193247	-0.115857	0.490709	0.867167	1	ex_02
TRAPPC10	-0.000893471	0.0367483	-0.0385352	-0.046522	0.867304	1	ex_02
FBXO11	0.0133321	0.110432	-0.0837678	0.269109	0.86752	1	ex_02
DDX5	0.000597744	0.189285	-0.188089	0.006209	0.868081	1	ex_02
WDR70	0.0101842	0.0854135	-0.0650451	0.265331	0.868346	1	ex_02
CADPS	0.0444129	0.239661	-0.150836	0.44583	0.869162	1	ex_02
VPS13B	0.0252409	0.130892	-0.08041	0.468253	0.869522	1	ex_02
LIN7C	0.0255909	0.121399	-0.0702171	0.523518	0.870054	1	ex_02
KCNK12	-0.00404065	0.0334596	-0.0415409	-0.211186	0.870056	1	ex_02
MRPL42	-0.00780697	0.0393342	-0.0549481	-0.324587	0.870815	1	ex_02
CHMP3	0.00299408	0.0847806	-0.0787924	0.0717512	0.871319	1	ex_02
MED4	-0.000902207	0.0684475	-0.0702519	-0.0254982	0.871505	1	ex_02
PHF6	0.0130891	0.100244	-0.0740655	0.294353	0.871697	1	ex_02
RBM48	-0.0090311	0.0731586	-0.0912208	-0.215363	0.872182	1	ex_02
GPM6B	-0.0357093	0.109703	-0.181122	-0.481313	0.872409	1	ex_02
SEPTIN7	0.0403352	0.2269	-0.14623	0.423743	0.872613	1	ex_02
INSR	-0.0235011	0.0838281	-0.13083	-0.429159	0.873192	1	ex_02
PPP6C	-0.0103438	0.0317653	-0.0524529	-0.481451	0.873201	1	ex_02
SHC3	0.0217018	0.161711	-0.118308	0.303799	0.873747	1	ex_02
WDR75	-0.00620662	0.0660792	-0.0784925	-0.168287	0.873948	1	ex_02
ENO2	0.011549	0.177017	-0.153919	0.136798	0.874383	1	ex_02
CCDC171	0.0444962	0.221767	-0.132774	0.491965	0.874956	1	ex_02
SEC23A	0.00688888	0.0714431	-0.0576653	0.209157	0.875136	1	ex_02
BEND6	-0.0113901	0.0693236	-0.0921037	-0.276585	0.875159	1	ex_02
EIF1B	0.0716645	0.347893	-0.204564	0.508492	0.875263	1	ex_02
BTF3L4	0.00830533	0.0532664	-0.0366557	0.36205	0.875419	1	ex_02
NWD2	0.0244177	0.173956	-0.125121	0.320037	0.875497	1	ex_02
TMEM192	-0.00306091	0.0452717	-0.0513935	-0.124125	0.876366	1	ex_02
FIP1L1	-0.0126729	0.0609078	-0.0862536	-0.337567	0.876705	1	ex_02
FGFR2	-0.00425788	0.207328	-0.215844	-0.0394416	0.876921	1	ex_02
PITPNM2	-0.0195341	0.0855273	-0.124596	-0.364417	0.877073	1	ex_02
RERG	-0.0580196	0.25318	-0.369219	-0.365413	0.877294	1	ex_02
LRRC2	0.0241043	0.117387	-0.0691785	0.506456	0.877572	1	ex_02
CROCC	0.00923692	0.048674	-0.0302001	0.459062	0.878025	1	ex_02
ELMO1	0.031084	0.157893	-0.095725	0.480435	0.87806	1	ex_02
PPM1B	-0.0199242	0.0625738	-0.102422	-0.473353	0.878241	1	ex_02
DHX8	-0.0087907	0.0353592	-0.0529406	-0.390249	0.878571	1	ex_02
SYT14	0.00432634	0.0973072	-0.0886545	0.091196	0.878869	1	ex_02
C12orf4	0.0135451	0.112546	-0.0854559	0.268157	0.879209	1	ex_02
KRAS	0.0235576	0.14167	-0.0945551	0.390915	0.879228	1	ex_02
FBXO38	-0.00653118	0.0416348	-0.0546972	-0.265766	0.879577	1	ex_02
RPL24	-0.0514823	0.298402	-0.401366	-0.288391	0.880243	1	ex_02
MUC20	-0.0024515	0.0544728	-0.0593758	-0.0844076	0.880427	1	ex_02
DIS3L2	-0.00857304	0.0846318	-0.101778	-0.180279	0.880526	1	ex_02
AP4S1	0.00661213	0.0707932	-0.0575689	0.201922	0.881526	1	ex_02
ZNF385B	-0.0161122	0.176419	-0.208643	-0.164021	0.88178	1	ex_02
SLC7A14	0.0114063	0.114285	-0.0914727	0.217303	0.881787	1	ex_02
SRSF12	0.00511904	0.0447407	-0.0345026	0.253224	0.881911	1	ex_02
RBM25	0.00272628	0.22115	-0.215698	0.0244635	0.881917	1	ex_02
SUCLA2	-0.0111968	0.0772168	-0.0996105	-0.248212	0.882023	1	ex_02
ZNF81	-0.0137392	0.0427073	-0.0701858	-0.47706	0.882369	1	ex_02
IFT52	-1.25814e-05	0.029385	-0.0294102	-0.000838812	0.882688	1	ex_02
PARP1	0.00277931	0.0688005	-0.0632419	0.082509	0.882838	1	ex_02
ACTR2	-0.0316578	0.110066	-0.173382	-0.43781	0.882906	1	ex_02
TRANK1	0.0187139	0.160108	-0.122681	0.259406	0.883139	1	ex_02
CNOT6	0.00815014	0.0507482	-0.0344479	0.374993	0.883222	1	ex_02
ZFPM2	-0.0238592	0.189797	-0.237515	-0.218871	0.883758	1	ex_02
PPP4R4	0.0259959	0.168478	-0.116487	0.357595	0.884013	1	ex_02
IGSF21	-0.0350694	0.111956	-0.182095	-0.467503	0.884741	1	ex_02
PAPSS1	-0.00935751	0.079538	-0.0982531	-0.206314	0.885312	1	ex_02
EGLN1	0.012103	0.0614562	-0.0372502	0.480647	0.885426	1	ex_02
COPB1	-0.00134233	0.0444363	-0.047121	-0.0574706	0.885491	1	ex_02
CPLANE1	0.00496977	0.134589	-0.12465	0.0751474	0.885576	1	ex_02
TMEM14B	-0.027762	0.151859	-0.207383	-0.30293	0.886106	1	ex_02
IMMP2L	-0.0336783	0.133351	-0.200707	-0.39519	0.886317	1	ex_02
ACTR10	-0.00759584	0.0759957	-0.0911874	-0.178099	0.886348	1	ex_02
SPATA7	-0.0161197	0.101345	-0.133585	-0.268966	0.886905	1	ex_02
PARP11	0.014628	0.0793291	-0.0500732	0.443119	0.887105	1	ex_02
CAMK2G	0.0069869	0.0875362	-0.0735624	0.170009	0.888206	1	ex_02
NFXL1	-0.00860884	0.0459451	-0.0631628	-0.309291	0.888856	1	ex_02
KLC1	0.0323807	0.180751	-0.11599	0.427745	0.888918	1	ex_02
RPL15	-0.00436694	0.445898	-0.454632	-0.0190089	0.889102	1	ex_02
WDR26	-0.00407516	0.0650935	-0.0732438	-0.115474	0.889196	1	ex_02
FMR1	0.0104096	0.0653691	-0.04455	0.371226	0.889406	1	ex_02
FRMPD4	0.00144873	0.181604	-0.178707	0.0157612	0.889447	1	ex_02
RBM27	0.00778828	0.0919926	-0.0764161	0.181282	0.88963	1	ex_02
DGKA	-0.0130493	0.0513362	-0.0774347	-0.397233	0.889854	1	ex_02
ANAPC10	-0.00310304	0.0681581	-0.0743642	-0.0853458	0.889993	1	ex_02
CRAMP1	0.00826404	0.0597475	-0.0432194	0.314611	0.890226	1	ex_02
POLR2J3	-0.0308751	0.0988585	-0.160609	-0.466449	0.890594	1	ex_02
TIMP3	-0.102452	0.599579	-0.804483	-0.286031	0.890706	1	ex_02
SRSF11	0.0248776	0.180555	-0.1308	0.313207	0.891122	1	ex_02
IBTK	0.0213692	0.147738	-0.105	0.331433	0.891249	1	ex_02
SLC4A8	0.0141198	0.119151	-0.0909115	0.263486	0.891292	1	ex_02
LRP12	-0.00862278	0.0741257	-0.0913713	-0.204237	0.891856	1	ex_02
WDR33	-0.0200763	0.0641679	-0.104321	-0.467081	0.891915	1	ex_02
ELAPOR1	-0.0187654	0.059498	-0.0970288	-0.469945	0.891978	1	ex_02
PUS7L	-0.0198007	0.0672892	-0.106891	-0.445616	0.892125	1	ex_02
VPS29	-0.0193154	0.0688805	-0.107511	-0.429243	0.892208	1	ex_02
AGL	-0.0211925	0.0739913	-0.116376	-0.436382	0.89247	1	ex_02
UNC5C	-0.0372308	0.129937	-0.204398	-0.436514	0.892741	1	ex_02
CTIF	0.0111608	0.168918	-0.146596	0.138661	0.892886	1	ex_02
ADCY3	-0.0021279	0.0356723	-0.0399281	-0.110333	0.893046	1	ex_02
STX2	0.00413249	0.0554059	-0.0471409	0.157968	0.893097	1	ex_02
GABRB1	-0.0382413	0.182531	-0.259014	-0.339497	0.893422	1	ex_02
SNX2	0.00241405	0.0691279	-0.0642998	0.0709217	0.893538	1	ex_02
MEF2A	-0.0186433	0.0814006	-0.118687	-0.365242	0.893734	1	ex_02
LRRTM3	-0.0586023	0.209373	-0.326578	-0.428616	0.894043	1	ex_02
MFHAS1	0.0156695	0.0939315	-0.0625926	0.39242	0.89424	1	ex_02
ACOT7	-0.0162337	0.0540161	-0.0864834	-0.452918	0.894781	1	ex_02
TAF3	-0.0109904	0.0477101	-0.0696908	-0.36696	0.894934	1	ex_02
PCDH19	-0.00997158	0.0957896	-0.115733	-0.184793	0.894957	1	ex_02
ABCA5	-0.0208454	0.0971281	-0.138819	-0.346317	0.895004	1	ex_02
ELAVL4	-0.00746749	0.0856172	-0.100552	-0.157233	0.895359	1	ex_02
RPAP2	0.0215529	0.119614	-0.0765087	0.430779	0.895623	1	ex_02
BEX2	-0.0246897	0.329663	-0.379042	-0.136561	0.895738	1	ex_02
HNRNPDL	0.0441001	0.230689	-0.142489	0.463235	0.895902	1	ex_02
BTBD1	-0.007687	0.0464014	-0.0617754	-0.278549	0.895974	1	ex_02
SART3	0.00831169	0.047489	-0.0308656	0.415818	0.896144	1	ex_02
PRPF8	-0.0068191	0.0541013	-0.0677395	-0.219388	0.896175	1	ex_02
MCTP1	-0.0158238	0.230978	-0.262626	-0.125664	0.89621	1	ex_02
PACRG	-0.0368155	0.118875	-0.192506	-0.463466	0.896267	1	ex_02
PHC3	0.0127321	0.106852	-0.0813874	0.265136	0.896359	1	ex_02
HLTF	0.0185246	0.133748	-0.0966993	0.315104	0.896428	1	ex_02
SUB1	-0.0333584	0.131593	-0.19831	-0.396367	0.896689	1	ex_02
RAB28	0.0225963	0.118853	-0.0736599	0.460105	0.896837	1	ex_02
ARPP19	0.00964854	0.282652	-0.263355	0.0692695	0.897167	1	ex_02
RALGAPA1	0.0150759	0.0993912	-0.0692394	0.350449	0.897569	1	ex_02
BICRAL	-0.012526	0.0751258	-0.100178	-0.280091	0.898336	1	ex_02
SLC30A7	0.0130518	0.0827448	-0.0566412	0.367053	0.899364	1	ex_02
RAB3C	-0.0138823	0.106839	-0.134604	-0.225385	0.900057	1	ex_02
RBL2	-0.0147716	0.0587649	-0.0883081	-0.393706	0.900158	1	ex_02
CREB1	0.0147512	0.0892148	-0.0597124	0.388268	0.900273	1	ex_02
DTNA	-0.036717	0.145273	-0.218707	-0.395428	0.900783	1	ex_02
GSK3B	0.0145777	0.0940689	-0.0649135	0.359433	0.901186	1	ex_02
HNRNPK	-0.0328399	0.109952	-0.175632	-0.450762	0.901589	1	ex_02
TTC28	-0.016212	0.116158	-0.148582	-0.240046	0.90176	1	ex_02
C20orf194	-0.0289076	0.11124	-0.169056	-0.404271	0.901916	1	ex_02
L2HGDH	0.0118438	0.0812279	-0.0575402	0.334565	0.90273	1	ex_02
SPCS2	0.0185545	0.157141	-0.120032	0.262407	0.903157	1	ex_02
SNX25	-0.0141152	0.0536326	-0.081863	-0.408357	0.903347	1	ex_02
PCDH10	0.00317788	0.109335	-0.10298	0.0586725	0.903379	1	ex_02
MTUS2	-0.035664	0.153322	-0.22465	-0.369869	0.903514	1	ex_02
RELCH	0.0141603	0.114999	-0.0866779	0.275231	0.903841	1	ex_02
DHX29	0.00616216	0.0989473	-0.086623	0.130168	0.904005	1	ex_02
USP9X	0.0172462	0.0951111	-0.0606187	0.43411	0.904205	1	ex_02
DNAJC18	-0.0117304	0.0407841	-0.0642449	-0.437806	0.905269	1	ex_02
SLC66A2	-0.000441538	0.033249	-0.0341321	-0.0256867	0.905378	1	ex_02
OPRM1	-0.0640863	0.272442	-0.400614	-0.373243	0.905915	1	ex_02
NCBP1	0.0149765	0.0812438	-0.0512907	0.442956	0.906197	1	ex_02
RASA1	-0.0288809	0.140828	-0.19859	-0.333544	0.906346	1	ex_02
ERLEC1	0.0272487	0.149742	-0.0952448	0.435995	0.906474	1	ex_02
ANKRD36C	0.0186312	0.264691	-0.227428	0.148405	0.906537	1	ex_02
VPS36	0.00704	0.0953939	-0.0813139	0.156169	0.906798	1	ex_02
POT1	-0.0106567	0.0433532	-0.0646666	-0.386721	0.906915	1	ex_02
RPS24	0.0678262	0.413424	-0.277771	0.384658	0.907289	1	ex_02
PUM1	0.00587178	0.108629	-0.0968852	0.111997	0.909403	1	ex_02
PLXNA1	0.00206747	0.0452958	-0.0411609	0.0937386	0.909708	1	ex_02
FAM102B	0.0157545	0.0870528	-0.0555437	0.433086	0.910442	1	ex_02
FOXN2	-0.00879217	0.0425412	-0.0601256	-0.335694	0.910995	1	ex_02
HOMER2	-0.00176602	0.0464537	-0.0499857	-0.0717827	0.91103	1	ex_02
PRH1	-0.0212759	0.0929981	-0.13555	-0.364913	0.911044	1	ex_02
PIP4P2	0.0107081	0.0712012	-0.0497851	0.346939	0.91109	1	ex_02
EIF3H	0.00725788	0.0822779	-0.0677621	0.189619	0.911216	1	ex_02
LHFPL5	-0.0154471	0.0778713	-0.108766	-0.324435	0.911765	1	ex_02
CEP83	-0.0156302	0.0594862	-0.0907465	-0.407828	0.911767	1	ex_02
TTC39C	0.0205558	0.137478	-0.0963669	0.344574	0.912011	1	ex_02
CRYM	-0.0241387	0.107924	-0.156201	-0.358247	0.912561	1	ex_02
ARNTL2	0.0174356	0.0994488	-0.0645775	0.41668	0.913013	1	ex_02
EPS15L1	0.0113308	0.0778963	-0.0552347	0.333625	0.913673	1	ex_02
KCNJ9	-0.00781571	0.0712525	-0.0868839	-0.193738	0.913757	1	ex_02
KAT6A	-0.00720364	0.0561219	-0.0705292	-0.222957	0.914438	1	ex_02
VPS50	-0.0130724	0.0685927	-0.0947374	-0.313737	0.914608	1	ex_02
CAMKK1	0.0228449	0.130932	-0.0852424	0.41425	0.914869	1	ex_02
RALGPS2	-0.000944539	0.0857879	-0.087677	-0.0213445	0.914983	1	ex_02
GPBP1L1	-0.0114255	0.0526227	-0.0754736	-0.349635	0.915095	1	ex_02
ATF1	-0.00108664	0.0426015	-0.0447748	-0.0487494	0.915262	1	ex_02
CCDC66	0.00407832	0.0772682	-0.0691115	0.109214	0.915286	1	ex_02
SCOC	-0.028091	0.14284	-0.199022	-0.322103	0.915355	1	ex_02
SGSM2	0.00793284	0.0698453	-0.0539796	0.25113	0.915599	1	ex_02
CFDP1	-0.0114233	0.0431085	-0.065955	-0.410572	0.915858	1	ex_02
CCBE1	0.0117089	0.344678	-0.321261	0.0689222	0.91595	1	ex_02
PRKAR1B	0.00392706	0.104438	-0.0965835	0.0765781	0.916103	1	ex_02
UBE2D2	-0.00252389	0.0651976	-0.0702454	-0.0730451	0.916234	1	ex_02
UIMC1	0.00874846	0.0574324	-0.0399355	0.352204	0.916525	1	ex_02
CDON	0.0113924	0.0919219	-0.069137	0.277274	0.916776	1	ex_02
PLEKHB2	-0.0240235	0.101848	-0.149894	-0.374075	0.916855	1	ex_02
LRRIQ1	-0.00694309	0.0689947	-0.0828809	-0.179202	0.917028	1	ex_02
SOS1	0.0142274	0.132863	-0.104408	0.23505	0.917174	1	ex_02
YWHAZ	0.000505372	0.173909	-0.172899	0.00571215	0.917309	1	ex_02
INVS	0.0163058	0.114611	-0.0819997	0.325097	0.917411	1	ex_02
RDX	-0.0266537	0.129653	-0.182961	-0.334215	0.917449	1	ex_02
KANSL1L	-0.0141601	0.11773	-0.14605	-0.210427	0.917912	1	ex_02
AMFR	-0.000846075	0.0411405	-0.0428326	-0.0394954	0.918291	1	ex_02
CEP295	0.00582326	0.0696447	-0.0579982	0.178833	0.918596	1	ex_02
BTRC	0.0168807	0.105469	-0.071708	0.373473	0.918894	1	ex_02
RPS6KA2	0.0375162	0.239519	-0.164487	0.364007	0.919155	1	ex_02
SRSF1	-0.0105268	0.068341	-0.0893947	-0.261604	0.91917	1	ex_02
RUSC2	-0.00728614	0.0408597	-0.055432	-0.29661	0.919314	1	ex_02
ARHGEF3	-0.0217377	0.0960077	-0.139483	-0.361841	0.919339	1	ex_02
VIRMA	0.0115899	0.0693921	-0.0462124	0.39299	0.919344	1	ex_02
SYNJ2	-0.00977884	0.10932	-0.128878	-0.160927	0.91976	1	ex_02
SMARCAD1	0.00382319	0.0809695	-0.0733231	0.0971312	0.91979	1	ex_02
MAX	-0.023857	0.105208	-0.152922	-0.362289	0.920754	1	ex_02
GABPB2	-0.00805225	0.0612738	-0.0773783	-0.22765	0.920982	1	ex_02
NDUFA5	0.0306407	0.187853	-0.126572	0.381997	0.921059	1	ex_02
PARL	0.0091151	0.0536249	-0.0353947	0.401378	0.921406	1	ex_02
RCOR3	-0.00206171	0.098376	-0.102499	-0.0402327	0.921516	1	ex_02
CEP68	-0.00452918	0.0648866	-0.073945	-0.127882	0.921537	1	ex_02
RBMS3	-0.0173345	0.126005	-0.160674	-0.237024	0.921664	1	ex_02
RAVER2	-0.0186875	0.0852931	-0.122668	-0.352246	0.921667	1	ex_02
MCF2L2	0.0208398	0.165214	-0.123534	0.282913	0.921967	1	ex_02
MTCH1	0.016999	0.25376	-0.219762	0.140722	0.922435	1	ex_02
NGRN	0.0219498	0.219243	-0.175344	0.218055	0.92262	1	ex_02
RAD18	0.0183448	0.116361	-0.0796714	0.366828	0.922839	1	ex_02
SARNP	0.011267	0.0665605	-0.0440266	0.399375	0.923052	1	ex_02
FBH1	-0.000243795	0.0261063	-0.0265939	-0.0181339	0.923119	1	ex_02
RPRD1B	-0.00683971	0.0543586	-0.0680381	-0.219052	0.923365	1	ex_02
SEC63	0.00155477	0.0725673	-0.0694577	0.0429121	0.923689	1	ex_02
GRIA2	-0.00692238	0.140149	-0.153993	-0.0922521	0.923754	1	ex_02
ZDHHC21	-0.0168721	0.122016	-0.155761	-0.238095	0.923974	1	ex_02
KIAA0556	-0.00529173	0.0556566	-0.0662401	-0.17017	0.924243	1	ex_02
NEBL	-0.0268643	0.108375	-0.162104	-0.389332	0.925166	1	ex_02
CRHR1	-0.0123404	0.0704228	-0.0951036	-0.292241	0.925394	1	ex_02
SCLT1	0.0135552	0.108704	-0.0815934	0.279224	0.925499	1	ex_02
LTN1	-0.000340976	0.0545264	-0.0552084	-0.0121803	0.92575	1	ex_02
KCNV1	0.0243182	0.147096	-0.0984601	0.388202	0.926237	1	ex_02
ABHD6	-0.00947232	0.0393431	-0.0582877	-0.380319	0.927292	1	ex_02
AATF	0.00653969	0.0436984	-0.030619	0.344941	0.927763	1	ex_02
EEF2K	-0.00494391	0.0490725	-0.0589603	-0.179388	0.927821	1	ex_02
HIPK1	0.0112517	0.0728305	-0.050327	0.358126	0.928171	1	ex_02
STARD7	0.00143712	0.0590751	-0.0562009	0.0488688	0.928176	1	ex_02
ERO1B	0.0208407	0.127347	-0.0856657	0.383517	0.928473	1	ex_02
LRRC4B	-0.00199229	0.0577879	-0.0617725	-0.0653197	0.928688	1	ex_02
TMEM165	0.00548051	0.100923	-0.0899623	0.112545	0.928739	1	ex_02
FAM98B	0.000859866	0.062572	-0.0608523	0.0273092	0.929108	1	ex_02
ZHX3	-0.0153182	0.0782565	-0.108893	-0.320846	0.929232	1	ex_02
ZNF568	-0.0116571	0.0623849	-0.0856991	-0.308575	0.929305	1	ex_02
CCDC144A	0.0833571	0.537919	-0.371205	0.359416	0.929817	1	ex_02
AGK	-0.00611368	0.0480604	-0.0602878	-0.221187	0.929818	1	ex_02
CLSTN2	0.0318002	0.259381	-0.19578	0.273869	0.929902	1	ex_02
P3H2	-0.00168343	0.0446786	-0.0480455	-0.0711671	0.930153	1	ex_02
TARDBP	0.00761391	0.0736232	-0.0583954	0.226074	0.93032	1	ex_02
C12orf29	-0.00932398	0.11293	-0.131578	-0.149481	0.930766	1	ex_02
CRMP1	0.0116272	0.078022	-0.0547676	0.343233	0.930868	1	ex_02
CHURC1	-0.014752	0.0778215	-0.107326	-0.31233	0.931578	1	ex_02
ATXN10	0.0138861	0.107176	-0.0794039	0.291738	0.931704	1	ex_02
DIRAS2	0.0204645	0.164873	-0.123944	0.277751	0.931982	1	ex_02
TAF1	0.00421123	0.0860903	-0.0776678	0.100806	0.932534	1	ex_02
DMTF1	0.0065476	0.0754204	-0.0623252	0.18633	0.932563	1	ex_02
FAF1	-0.0270174	0.120126	-0.174161	-0.359874	0.93262	1	ex_02
PCYT1A	0.0021607	0.036012	-0.0316906	0.125103	0.932792	1	ex_02
CDC123	0.0108179	0.0730145	-0.0513786	0.340899	0.932908	1	ex_02
PFN2	0.0355074	0.242499	-0.171484	0.336213	0.933179	1	ex_02
CPNE3	-0.00580386	0.0454646	-0.0570724	-0.221878	0.933348	1	ex_02
KLHL18	-0.00130369	0.0275782	-0.0301856	-0.0884699	0.933842	1	ex_02
TSPAN3	-0.0153739	0.0719701	-0.102718	-0.344984	0.933851	1	ex_02
USP43	0.0203508	0.156037	-0.115335	0.293964	0.933951	1	ex_02
TOMM20	-0.0276837	0.224004	-0.279371	-0.215581	0.934078	1	ex_02
KLHL22	0.00278823	0.0620823	-0.0565058	0.0921648	0.934385	1	ex_02
CDC25B	-0.00454253	0.0364101	-0.0454952	-0.217402	0.934385	1	ex_02
C5orf24	0.00591074	0.0986482	-0.0868267	0.124921	0.934844	1	ex_02
CRYZL1	-0.00320264	0.0433021	-0.0497074	-0.134977	0.935094	1	ex_02
NUFIP2	-0.00738734	0.075394	-0.0901687	-0.174906	0.935233	1	ex_02
ZSCAN31	0.00144055	0.0806526	-0.0777715	0.035644	0.935666	1	ex_02
CALD1	-0.0130837	0.0814989	-0.107666	-0.271124	0.935848	1	ex_02
CNTNAP5	0.00396521	0.400369	-0.392438	0.0196055	0.936352	1	ex_02
RUNDC3B	0.00395441	0.105693	-0.0977837	0.076181	0.936452	1	ex_02
PGAP1	0.00979854	0.186183	-0.166586	0.10888	0.936606	1	ex_02
TMSB4X	0.0235816	0.454243	-0.407079	0.107321	0.936886	1	ex_02
ZDHHC17	0.0141051	0.105064	-0.0768539	0.303933	0.936965	1	ex_02
AKAP8L	0.0157039	0.132915	-0.101507	0.262596	0.93705	1	ex_02
SRSF10	0.0143232	0.158908	-0.130262	0.194163	0.93732	1	ex_02
CSNK1E	0.00275535	0.0384597	-0.032949	0.151253	0.937422	1	ex_02
TGS1	0.00592519	0.0568781	-0.0450277	0.227919	0.937522	1	ex_02
DIPK2A	-0.0221118	0.102761	-0.146984	-0.34706	0.937588	1	ex_02
FASTKD1	-0.013807	0.0651884	-0.0928023	-0.342567	0.937801	1	ex_02
SEMA6D	0.0460272	0.321618	-0.229564	0.327339	0.937847	1	ex_02
RGMB	-0.0125067	0.0621139	-0.0871274	-0.328498	0.937912	1	ex_02
MARCHF8	-0.0101749	0.0464499	-0.0667998	-0.352187	0.938028	1	ex_02
SERPINI1	0.00248924	0.107678	-0.102699	0.0463817	0.938052	1	ex_02
ENSA	-0.0284296	0.13466	-0.191519	-0.341658	0.938087	1	ex_02
EPN2	-0.0108402	0.0689184	-0.0905987	-0.266383	0.938106	1	ex_02
MOB4	-0.00792574	0.0365252	-0.0523767	-0.349468	0.938419	1	ex_02
FRY	-0.0205092	0.096197	-0.137215	-0.344431	0.938427	1	ex_02
DNAJC3	0.0059923	0.0646081	-0.0526235	0.200367	0.938576	1	ex_02
MAPKBP1	0.0121416	0.0793338	-0.0550507	0.354163	0.93913	1	ex_02
SELENOT	0.00325376	0.0771261	-0.0706186	0.0863278	0.93933	1	ex_02
TMEM65	0.0204771	0.154518	-0.113564	0.299419	0.939543	1	ex_02
SAMD4B	0.00730386	0.0562481	-0.0416404	0.292482	0.939726	1	ex_02
ITGB8	-0.00272068	0.132441	-0.137883	-0.0394522	0.939844	1	ex_02
SLC37A1	0.0215423	0.145224	-0.102139	0.341378	0.940296	1	ex_02
SAP130	-0.00176512	0.0391137	-0.0426439	-0.0846301	0.94032	1	ex_02
NTRK3	-0.0217855	0.163411	-0.206982	-0.23056	0.940441	1	ex_02
JPH4	-0.01803	0.0863721	-0.122432	-0.338481	0.94065	1	ex_02
VSTM2B	-0.00898629	0.0443299	-0.0623025	-0.330347	0.940658	1	ex_02
SQSTM1	-0.00485824	0.0715872	-0.0813037	-0.124559	0.941066	1	ex_02
USP11	-0.029259	0.139286	-0.197804	-0.340245	0.941136	1	ex_02
ENC1	0.0557198	0.377505	-0.266066	0.339384	0.941263	1	ex_02
ATP6AP2	-0.0175729	0.189987	-0.225132	-0.165939	0.941286	1	ex_02
UTY	3.28245e-06	9.61512e-05	-8.95863e-05	0.069275	0.941721	1	ex_02
RAD54L2	-0.0126901	0.0645195	-0.0898997	-0.322138	0.94204	1	ex_02
FBXO22	-0.00882958	0.0542461	-0.0719053	-0.274363	0.942208	1	ex_02
RFX7	0.0190727	0.13638	-0.098235	0.318665	0.942231	1	ex_02
RGS4	0.0289117	0.31973	-0.261907	0.19485	0.942977	1	ex_02
CIZ1	0.00141134	0.0347384	-0.0319157	0.083001	0.94302	1	ex_02
FTO	-0.0104165	0.082672	-0.103505	-0.219317	0.944424	1	ex_02
UNC80	-0.0248644	0.11926	-0.168988	-0.338134	0.944426	1	ex_02
LYST	-0.0112847	0.0808599	-0.103429	-0.240032	0.944635	1	ex_02
GPR135	0.00724912	0.0836889	-0.0691907	0.185872	0.945423	1	ex_02
CSMD2	0.0230818	0.226337	-0.180174	0.222575	0.945721	1	ex_02
PDHX	0.00862032	0.103056	-0.0858152	0.178911	0.945807	1	ex_02
USP13	0.00934096	0.0699817	-0.0512998	0.301908	0.945915	1	ex_02
KCNH7	0.0204609	0.24759	-0.206668	0.176564	0.946376	1	ex_02
CABLES1	-0.00949391	0.0610447	-0.0800325	-0.263795	0.9464	1	ex_02
SAR1B	0.00943201	0.0658231	-0.0469591	0.327825	0.946693	1	ex_02
MAGI1	-0.00257362	0.130114	-0.135262	-0.0380155	0.947469	1	ex_02
ING5	0.00520819	0.0602573	-0.0498409	0.185432	0.947503	1	ex_02
CEPT1	-0.00236925	0.043799	-0.0485375	-0.100581	0.947537	1	ex_02
MRPS35	0.00651434	0.0483378	-0.0353091	0.30528	0.948013	1	ex_02
UBA2	0.01204	0.0857848	-0.0617048	0.319995	0.948041	1	ex_02
FAM162A	0.00928825	0.0713548	-0.0527783	0.293308	0.948345	1	ex_02
SPIDR	0.0192707	0.198707	-0.160166	0.210492	0.949197	1	ex_02
BCKDHB	-0.0180567	0.0924193	-0.128533	-0.320346	0.949347	1	ex_02
H3-3A	-0.0275926	0.22745	-0.282635	-0.212044	0.950164	1	ex_02
EZH1	-0.000455678	0.0404415	-0.0413528	-0.021838	0.950211	1	ex_02
ZNF540	-0.00825517	0.0924637	-0.108974	-0.160644	0.950382	1	ex_02
PRKAG2	0.00508122	0.231099	-0.220937	0.0440629	0.95042	1	ex_02
SH3YL1	-0.0107928	0.0866294	-0.108215	-0.217131	0.950494	1	ex_02
SARAF	-0.0267412	0.175843	-0.229326	-0.258716	0.951011	1	ex_02
NOVA1	0.0142728	0.155466	-0.126921	0.198126	0.951286	1	ex_02
GPATCH8	0.0178405	0.147876	-0.112195	0.268901	0.952152	1	ex_02
FBXO10	0.00468465	0.0368824	-0.0275131	0.285167	0.952284	1	ex_02
PPIL4	0.0055696	0.087956	-0.0768168	0.1325	0.952351	1	ex_02
CTSB	0.00969709	0.0990322	-0.0796381	0.212749	0.952499	1	ex_02
PPP3CB	0.0151279	0.118018	-0.0877619	0.288174	0.952876	1	ex_02
TCF20	-0.0148325	0.0943215	-0.123986	-0.266331	0.953237	1	ex_02
KCND3	-0.00986127	0.164073	-0.183795	-0.111121	0.95353	1	ex_02
HUWE1	0.00533671	0.101698	-0.0910245	0.108547	0.953884	1	ex_02
LARGE1	-0.0221854	0.135374	-0.179745	-0.275975	0.954164	1	ex_02
C1D	-0.00933586	0.051595	-0.0702667	-0.300307	0.954877	1	ex_02
ANKRD10	-0.00836032	0.144119	-0.16084	-0.107463	0.954888	1	ex_02
CAP2	-0.0280318	0.170026	-0.226089	-0.277401	0.955079	1	ex_02
ARF1	0.0177055	0.146143	-0.110732	0.270187	0.955175	1	ex_02
ZNF721	-0.0237122	0.131974	-0.179398	-0.298518	0.955606	1	ex_02
BTAF1	-0.0113173	0.0671697	-0.0898042	-0.282613	0.955615	1	ex_02
WDPCP	0.0205324	0.155216	-0.114151	0.298794	0.955976	1	ex_02
MTG1	0.00947251	0.0727892	-0.0538442	0.293221	0.957304	1	ex_02
DNAH6	-0.0116251	0.125184	-0.148435	-0.166544	0.957365	1	ex_02
IGSF11	0.0101438	0.145745	-0.125458	0.146617	0.957456	1	ex_02
ANO3	-0.0286413	0.173138	-0.230421	-0.278204	0.957553	1	ex_02
ADGRB1	8.87767e-05	0.0481786	-0.048001	0.00361821	0.957854	1	ex_02
PTDSS1	0.0035742	0.0556218	-0.0484734	0.134594	0.958063	1	ex_02
STEAP2	0.0157876	0.124244	-0.0926688	0.285305	0.958173	1	ex_02
RNF13	-0.0116754	0.0702231	-0.0935739	-0.279411	0.958191	1	ex_02
EIF1	-0.0586091	0.344823	-0.462041	-0.284736	0.958279	1	ex_02
TXNDC16	0.0158627	0.135276	-0.103551	0.260359	0.958381	1	ex_02
BASP1	0.0332169	0.261578	-0.195144	0.285092	0.958577	1	ex_02
RNF130	-0.00254699	0.140211	-0.145305	-0.0349683	0.958583	1	ex_02
SCG5	0.00245784	0.162715	-0.1578	0.0300596	0.960105	1	ex_02
ITFG1	-0.00838112	0.143199	-0.159961	-0.10837	0.960172	1	ex_02
DOCK9	0.00682623	0.106365	-0.0927128	0.134411	0.960377	1	ex_02
PPP1R14C	-0.00482776	0.0420384	-0.051694	-0.201899	0.960433	1	ex_02
CUX1	0.021805	0.238798	-0.195188	0.196951	0.960752	1	ex_02
LRRC41	0.00337132	0.0279397	-0.0211971	0.26895	0.960783	1	ex_02
FOXO3	-0.00186689	0.0911195	-0.0948533	-0.0393502	0.96087	1	ex_02
TPD52L2	0.00152958	0.0591688	-0.0561096	0.052012	0.961023	1	ex_02
GTF2IRD1	0.0075353	0.074879	-0.0598084	0.219307	0.961265	1	ex_02
ARNT2	-0.0211886	0.127273	-0.16965	-0.279728	0.961298	1	ex_02
CLYBL	-0.00176456	0.0802551	-0.0837842	-0.0421664	0.961308	1	ex_02
AZIN1	0.011268	0.156623	-0.134087	0.151937	0.961803	1	ex_02
HDGFL3	-0.0091619	0.0563954	-0.0747192	-0.273913	0.961891	1	ex_02
INKA2	-0.0114311	0.0715265	-0.0943888	-0.270073	0.961906	1	ex_02
SIK3	0.000256719	0.13205	-0.131537	0.00381778	0.962586	1	ex_02
AEBP2	0.0243434	0.208921	-0.160235	0.258493	0.963114	1	ex_02
HDAC3	0.00991387	0.081222	-0.0613943	0.272491	0.96314	1	ex_02
ARMC9	0.00200052	0.131331	-0.12733	0.0303172	0.963299	1	ex_02
CREBBP	0.00270203	0.100222	-0.0948178	0.0543056	0.963729	1	ex_02
SYT4	-0.0215241	0.183601	-0.226649	-0.205662	0.963762	1	ex_02
DMXL1	0.000563742	0.0934177	-0.0922902	0.0118995	0.964027	1	ex_02
ISCA1	-0.00107259	0.121061	-0.123206	-0.0172126	0.96411	1	ex_02
PPARGC1B	0.00401778	0.0491922	-0.0411566	0.174318	0.964487	1	ex_02
FNTB	0.000572213	0.0594208	-0.0582764	0.0190576	0.964596	1	ex_02
MFSD14A	-0.006735	0.0434904	-0.0569604	-0.262822	0.965015	1	ex_02
TCF4	0.0146777	0.175089	-0.145733	0.179338	0.965282	1	ex_02
NAA15	0.00301707	0.046483	-0.0404489	0.136045	0.965609	1	ex_02
HTR4	-0.0213718	0.138781	-0.181525	-0.26155	0.96583	1	ex_02
RAPGEFL1	0.00526479	0.0713745	-0.060845	0.156086	0.966115	1	ex_02
ERGIC2	0.0028984	0.0905009	-0.0847041	0.0648469	0.966116	1	ex_02
R3HDM1	0.0123275	0.172024	-0.147369	0.151297	0.966233	1	ex_02
PDSS2	-0.0109368	0.0730669	-0.0949406	-0.255176	0.96624	1	ex_02
PRKCA	0.00906994	0.138983	-0.120843	0.136836	0.966802	1	ex_02
MSL1	-0.0111912	0.0847062	-0.107089	-0.228727	0.966823	1	ex_02
GFM2	-0.00829856	0.0571883	-0.0737855	-0.248368	0.966836	1	ex_02
TAFA5	0.0172128	0.169321	-0.134895	0.221793	0.966976	1	ex_02
BEX3	-0.0230909	0.490565	-0.536747	-0.0881084	0.966983	1	ex_02
ZDHHC14	-0.0123082	0.225858	-0.250475	-0.101289	0.967184	1	ex_02
TDRD3	-0.0093659	0.0856516	-0.104383	-0.193194	0.967212	1	ex_02
NTRK2	-0.014022	0.179545	-0.207589	-0.141979	0.967589	1	ex_02
AMMECR1	-0.00292082	0.0669302	-0.0727718	-0.0819558	0.968564	1	ex_02
ZSCAN18	-0.00965712	0.0844588	-0.103773	-0.20111	0.968672	1	ex_02
C1orf21	-0.00950687	0.0867908	-0.105805	-0.193495	0.968803	1	ex_02
XRRA1	-0.0216063	0.162029	-0.205242	-0.230607	0.968875	1	ex_02
NRXN3	0.00718685	0.396262	-0.381888	0.0362037	0.968998	1	ex_02
ATAD1	-0.0112851	0.0770714	-0.0996416	-0.250331	0.969047	1	ex_02
PALM	-0.00563579	0.06826	-0.0795316	-0.14948	0.969222	1	ex_02
GRK4	0.00884961	0.0784001	-0.0607009	0.249386	0.969385	1	ex_02
TRA2A	1.76607e-05	0.0842699	-0.0842346	0.000410843	0.969944	1	ex_02
SLC9B2	0.0070507	0.0777965	-0.0636951	0.195335	0.969944	1	ex_02
FAM174B	-0.00429868	0.0357225	-0.0443199	-0.21052	0.970077	1	ex_02
RAB3GAP2	0.00807919	0.0802823	-0.064124	0.219311	0.970417	1	ex_02
PPP1R7	0.00626274	0.0582976	-0.0457721	0.235895	0.970749	1	ex_02
PBX1	-0.0148124	0.104819	-0.134444	-0.242676	0.970977	1	ex_02
PELI1	0.0112446	0.129973	-0.107484	0.185625	0.971132	1	ex_02
TRIT1	0.00437064	0.0442181	-0.0354769	0.214977	0.971273	1	ex_02
TMEM59L	-0.00492106	0.165186	-0.175028	-0.0567003	0.971743	1	ex_02
PCDH17	-0.00106416	0.205125	-0.207253	-0.0101156	0.972096	1	ex_02
ATG2B	0.00773338	0.0757631	-0.0602964	0.222802	0.972234	1	ex_02
RABL2B	0.00676045	0.0749687	-0.0614478	0.194262	0.97258	1	ex_02
SLC22A15	-0.00738861	0.06587	-0.0806473	-0.197675	0.97285	1	ex_02
ILRUN	-0.000655163	0.0439206	-0.0452309	-0.028807	0.973036	1	ex_02
ANKRD36	-0.0200443	0.149512	-0.189601	-0.231699	0.973418	1	ex_02
DTNBP1	-0.00904298	0.072346	-0.090432	-0.217768	0.973423	1	ex_02
STAM	-0.00454166	0.0588791	-0.0679624	-0.140356	0.973646	1	ex_02
CACNG8	0.00929857	0.12692	-0.108323	0.154945	0.974201	1	ex_02
ARF3	0.0162208	0.174807	-0.142366	0.200472	0.974677	1	ex_02
CACNB2	0.00379674	0.190178	-0.182585	0.0399261	0.974748	1	ex_02
PSMB7	0.00896801	0.0887028	-0.0707668	0.220443	0.974971	1	ex_02
WRNIP1	0.00289379	0.0452697	-0.0394821	0.133843	0.975211	1	ex_02
RPL37	0.0154761	0.338985	-0.308033	0.0937608	0.975293	1	ex_02
USP8	-0.00546488	0.0484219	-0.0593517	-0.198768	0.975518	1	ex_02
BICDL1	-0.00606918	0.0814132	-0.0935516	-0.135975	0.975558	1	ex_02
LRRC37A2	0.0242544	0.270724	-0.222216	0.192874	0.976197	1	ex_02
PHYHIPL	-0.0105422	0.134972	-0.156056	-0.141995	0.976203	1	ex_02
TRERF1	0.00463082	0.128175	-0.118914	0.0734652	0.976489	1	ex_02
HECW2	-0.0130886	0.106735	-0.132912	-0.214092	0.976891	1	ex_02
TNFRSF25	-0.0198764	0.164509	-0.204262	-0.21128	0.977036	1	ex_02
ACACA	-0.00514025	0.107349	-0.11763	-0.0895615	0.977068	1	ex_02
PITPNA	0.00410032	0.041319	-0.0331184	0.215926	0.977099	1	ex_02
CAMK4	0.00919433	0.136758	-0.11837	0.141267	0.977757	1	ex_02
WDR60	0.0137532	0.158084	-0.130578	0.186763	0.97808	1	ex_02
LUC7L	-0.00425973	0.140105	-0.148625	-0.0578321	0.978735	1	ex_02
UBAP2L	-0.00413676	0.0382309	-0.0465044	-0.19137	0.978841	1	ex_02
MYO1B	-0.00666785	0.143207	-0.156543	-0.0871978	0.978981	1	ex_02
CEP128	-0.00244382	0.089584	-0.0944716	-0.0520473	0.979871	1	ex_02
FAM13C	-0.00287148	0.0945751	-0.100318	-0.0577547	0.980042	1	ex_02
MAPK8IP3	0.00611632	0.0752011	-0.0629685	0.173522	0.980097	1	ex_02
TBRG1	0.00522013	0.104491	-0.0940509	0.103064	0.98018	1	ex_02
SPAG1	-0.00235433	0.0501107	-0.0548194	-0.0879519	0.980223	1	ex_02
ZSWIM8	-0.00748766	0.0674546	-0.0824299	-0.195825	0.980616	1	ex_02
TXNRD1	-0.000670408	0.0631898	-0.0645306	-0.0205758	0.980891	1	ex_02
SMU1	0.000150675	0.0678469	-0.0675455	0.0043624	0.980904	1	ex_02
LRP1B	-0.0336814	0.305578	-0.372941	-0.194584	0.980904	1	ex_02
PDE4DIP	0.0138954	0.162081	-0.13429	0.183786	0.981782	1	ex_02
ARL14EP	0.00185278	0.0785192	-0.0748137	0.047366	0.981795	1	ex_02
KIFC2	-0.00589667	0.0565871	-0.0683804	-0.184964	0.981844	1	ex_02
EXOC6B	0.0113225	0.219725	-0.19708	0.106485	0.982123	1	ex_02
MRPS31	0.00625365	0.073275	-0.0607677	0.182881	0.982528	1	ex_02
CRY2	0.00161279	0.106973	-0.103748	0.0300018	0.982735	1	ex_02
SAT1	0.0110859	0.154298	-0.132127	0.151718	0.983672	1	ex_02
SLC35B4	-0.00445534	0.0843088	-0.0932195	-0.0983765	0.984233	1	ex_02
TARS3	0.00147793	0.100442	-0.0974858	0.0292702	0.984272	1	ex_02
CACNA2D1	-0.0128363	0.13809	-0.163763	-0.166695	0.984403	1	ex_02
SET	-0.0235051	0.256948	-0.303958	-0.164267	0.984431	1	ex_02
EIF4E3	-0.00465178	0.0506852	-0.0599888	-0.16476	0.984586	1	ex_02
EIF2AK3	-0.00395902	0.0519398	-0.0598578	-0.138814	0.984892	1	ex_02
B3GLCT	-0.00535396	0.0750007	-0.0857086	-0.130591	0.985174	1	ex_02
SUSD4	0.00102736	0.104656	-0.102602	0.0194308	0.985526	1	ex_02
EFCAB7	0.00628223	0.0911991	-0.0786346	0.145	0.985712	1	ex_02
CCM2	-0.00313847	0.0460905	-0.0523674	-0.124953	0.986025	1	ex_02
METTL8	-0.00444798	0.0502279	-0.0591238	-0.159446	0.986029	1	ex_02
DGKH	-0.00794296	0.0876007	-0.103487	-0.16294	0.986034	1	ex_02
PRRT2	-0.0042336	0.0536851	-0.0621523	-0.143265	0.98618	1	ex_02
TSEN2	0.00151546	0.087142	-0.0841111	0.0346885	0.986742	1	ex_02
MICAL3	0.00154002	0.269523	-0.266443	0.0112634	0.986913	1	ex_02
JPH3	-0.00479258	0.0627703	-0.0723555	-0.13903	0.987483	1	ex_02
P4HA1	-0.00533037	0.0813497	-0.0920104	-0.120528	0.987518	1	ex_02
CNRIP1	0.00437647	0.0807302	-0.0719773	0.112342	0.987614	1	ex_02
MPZL1	0.0016415	0.0456653	-0.0423823	0.0730807	0.988413	1	ex_02
ERCC6L2	0.00878847	0.139463	-0.121886	0.131817	0.988798	1	ex_02
NRF1	0.00513666	0.0921903	-0.081917	0.115649	0.989092	1	ex_02
NSG2	0.00940933	0.140808	-0.121989	0.140351	0.989688	1	ex_02
MPHOSPH6	-0.000814772	0.0510467	-0.0526763	-0.0307921	0.989772	1	ex_02
SMG7	-0.00668585	0.0900917	-0.103463	-0.135404	0.990329	1	ex_02
STXBP5	0.0116077	0.185714	-0.162498	0.130672	0.990943	1	ex_02
VPS37A	-0.00196538	0.0669762	-0.0709069	-0.0558746	0.991198	1	ex_02
TCERG1L	-0.00456041	0.136848	-0.145968	-0.0632089	0.991536	1	ex_02
ARPP21	-0.00350308	0.135515	-0.142521	-0.0493885	0.991552	1	ex_02
DOP1A	-0.00640298	0.0986548	-0.111461	-0.119454	0.991746	1	ex_02
PGP	0.00709618	0.187997	-0.173804	0.0768834	0.991797	1	ex_02
BCAS3	-0.00539848	0.135241	-0.146038	-0.0752337	0.991937	1	ex_02
ATXN3	-0.00346552	0.0542759	-0.0612069	-0.117633	0.992024	1	ex_02
ZNF273	-0.00187531	0.085681	-0.0894316	-0.0419793	0.992144	1	ex_02
NAT10	0.00152137	0.034432	-0.0313893	0.0906039	0.992593	1	ex_02
BDP1	-0.0121547	0.19958	-0.223889	-0.112513	0.992657	1	ex_02
LRBA	0.00408278	0.109601	-0.101436	0.075836	0.992686	1	ex_02
BBS9	-0.00661232	0.103229	-0.116453	-0.117988	0.99303	1	ex_02
RPL34	-0.0283917	0.531999	-0.588782	-0.0992998	0.993447	1	ex_02
PAK3	0.00208044	0.120473	-0.116312	0.0344413	0.994144	1	ex_02
GCNT1	0.00965108	0.188632	-0.16933	0.105686	0.994258	1	ex_02
NBPF15	0.00443259	0.0901765	-0.0813113	0.101322	0.994512	1	ex_02
MGMT	-0.00409976	0.120404	-0.128603	-0.0645394	0.995434	1	ex_02
SLC38A6	0.00424812	0.0932499	-0.0847537	0.0935505	0.995576	1	ex_02
RPL26	-0.00846981	0.761122	-0.778062	-0.0215706	0.995856	1	ex_02
MFAP3	-0.00019592	0.0462982	-0.04669	-0.00825903	0.996154	1	ex_02
MIPOL1	-0.00491042	0.113498	-0.123319	-0.08128	0.996508	1	ex_02
TENT4A	0.00181594	0.0690723	-0.0654405	0.0529194	0.996664	1	ex_02
PEX13	0.000188454	0.0304322	-0.0300553	0.0122129	0.997096	1	ex_02
NOL4L	0.00130723	0.0688102	-0.0661958	0.0379559	0.997265	1	ex_02
PRMT8	0.000850812	0.130744	-0.129042	0.0128379	0.997429	1	ex_02
POLR1A	0.000755534	0.0324971	-0.0309861	0.0466523	0.997786	1	ex_02
HACD3	0.000230886	0.0681545	-0.0676927	0.0066623	0.998236	1	ex_02
HOPX	5.19226e-05	0.21365	-0.213546	0.00047644	0.999047	1	ex_02
FLOT1	0.00141532	0.089665	-0.0868344	0.0314333	0.999153	1	ex_02
KATNAL1	-0.000815746	0.0776702	-0.0793016	-0.020371	0.999663	1	ex_02
C2CD5	-0.000690625	0.151158	-0.152539	-0.00891416	0.999888	1	ex_02

### Sheet: ex_06
gene_id	coef	ci.hi	ci.lo	z	pval	p_adj	cluster
AC092835.1	0.0637667	0.0953917	0.0321418	3.95195	6.5077e-07	0.00270525	ex_06
SLC38A1	0.260829	0.369418	0.152239	4.70777	6.58834e-06	0.0273811	ex_06
ARNTL	0.289414	0.420038	0.15879	4.34254	2.32144e-05	0.0964327	ex_06
MSH3	-0.193035	-0.110136	-0.275935	-4.56386	4.61668e-05	0.191731	ex_06
SORT1	0.212291	0.303982	0.120599	4.53785	4.91114e-05	0.203911	ex_06
NDRG3	0.160522	0.225253	0.0957907	4.86037	5.10681e-05	0.211984	ex_06
REEP3	-0.130032	-0.0700437	-0.190019	-4.24848	6.13978e-05	0.254801	ex_06
OSBPL1A	0.254662	0.385729	0.123595	3.80821	7.62558e-05	0.316385	ex_06
PID1	-0.419062	-0.20772	-0.630405	-3.88633	7.63568e-05	0.316728	ex_06
OLA1	-0.106374	-0.0331629	-0.179585	-2.84778	8.02534e-05	0.332811	ex_06
DNAAF4	-0.187508	-0.0506594	-0.324356	-2.68552	0.000193847	0.361719	ex_06
ITPR2	0.154047	0.372668	-0.0645735	1.38105	9.28817e-05	0.385088	ex_06
DST	0.392164	0.61684	0.167488	3.42105	9.60913e-05	0.398298	ex_06
XKR4	-0.446846	-0.233461	-0.660232	-4.10432	0.000107338	0.444809	ex_06
EXOC6	-0.198859	-0.108896	-0.288822	-4.33242	0.000111579	0.462274	ex_06
RESF1	0.0702143	0.130466	0.0099621	2.28402	0.000112946	0.467824	ex_06
CMSS1	-0.225156	-0.119673	-0.330638	-4.18361	0.000130487	0.540345	ex_06
CTNNB1	-0.154931	-0.0823032	-0.227559	-4.18103	0.000154618	0.639966	ex_06
RFTN1	-0.242246	-0.115184	-0.369307	-3.73671	0.000160901	0.665809	ex_06
PDK3	0.188727	0.275729	0.101724	4.25159	0.000169476	0.701122	ex_06
PLCL2	-0.205151	-0.108048	-0.302254	-4.14083	0.000185766	0.76833	ex_06
OTOGL	-0.412914	-0.176326	-0.649503	-3.42069	0.000432392	0.806412	ex_06
POU2F1	-0.194531	-0.098101	-0.290961	-3.95389	0.00022515	0.930771	ex_06
HS2ST1	-0.172072	-0.0914479	-0.252697	-4.18305	0.00030494	1	ex_06
FRAS1	0.280412	0.467069	0.0937551	2.94442	0.000374974	1	ex_06
CEP95	0.144274	0.20999	0.078557	4.30289	0.000384202	1	ex_06
CLIP1	0.264187	0.415959	0.112415	3.41168	0.000431318	1	ex_06
ITSN1	0.299981	0.461732	0.138231	3.63493	0.000433855	1	ex_06
DGKG	0.137611	0.329926	-0.0547031	1.40246	0.000469032	1	ex_06
ZHX1	0.166532	0.262687	0.0703774	3.3945	0.000503992	1	ex_06
CCDC92	0.225834	0.342128	0.109539	3.80608	0.000521255	1	ex_06
CDH11	-0.245479	-0.0996138	-0.391344	-3.29846	0.00052447	1	ex_06
RANBP2	0.229389	0.345571	0.113207	3.86975	0.000532569	1	ex_06
MAP1A	0.210672	0.380156	0.0411876	2.43627	0.000552668	1	ex_06
TIGAR	0.069288	0.111838	0.0267385	3.19162	0.000560835	1	ex_06
TSG101	-0.0992015	-0.0470329	-0.15137	-3.72698	0.000574247	1	ex_06
SGK1	-0.14594	-0.0478991	-0.24398	-2.91753	0.000584748	1	ex_06
CHIC1	0.154105	0.232039	0.0761711	3.8756	0.000605885	1	ex_06
ANP32A	0.0740994	0.110466	0.0377332	3.9936	0.000655292	1	ex_06
NDST3	-0.293321	-0.136181	-0.450462	-3.6585	0.000661356	1	ex_06
ZMYND8	0.263294	0.449053	0.0775356	2.77805	0.0006981	1	ex_06
LUZP1	0.159845	0.241519	0.0781718	3.83589	0.000744678	1	ex_06
EPRS1	0.130469	0.199361	0.0615775	3.71184	0.000762168	1	ex_06
WIPF3	0.0530466	0.103796	0.00229714	2.04868	0.0008775	1	ex_06
APC	0.177745	0.273116	0.082374	3.65283	0.000940528	1	ex_06
WNK1	0.209715	0.343336	0.0760932	3.0761	0.000948949	1	ex_06
TMEFF2	-0.360254	-0.140863	-0.579645	-3.21839	0.000996689	1	ex_06
MIA3	0.131456	0.211495	0.0514173	3.21905	0.0010094	1	ex_06
PCED1B	-0.283858	-0.0573327	-0.510383	-2.45602	0.00102711	1	ex_06
BTBD11	0.0602799	0.124219	-0.00365907	1.8478	0.00104453	1	ex_06
PTPRR	-0.251197	-0.110196	-0.392198	-3.49173	0.00104739	1	ex_06
ATRX	0.260642	0.426576	0.0947078	3.07862	0.00105556	1	ex_06
ZNF780B	0.0969402	0.204355	-0.0104747	1.76884	0.00122793	1	ex_06
BCL2	-0.268049	-0.0730373	-0.46306	-2.69403	0.00133355	1	ex_06
GK5	-0.228936	-0.0781705	-0.379701	-2.97619	0.00136785	1	ex_06
PRRG1	0.102372	0.200768	0.00397487	2.03914	0.00140749	1	ex_06
ADAM22	0.183716	0.287695	0.0797365	3.46296	0.00142836	1	ex_06
EPHA3	-0.250999	-0.0689379	-0.433061	-2.70211	0.00143697	1	ex_06
TRIP11	0.114949	0.201355	0.0285422	2.60739	0.00145094	1	ex_06
ZBTB38	0.125871	0.21794	0.0338027	2.67956	0.00149788	1	ex_06
SACS	0.167732	0.270417	0.0650474	3.20154	0.00167007	1	ex_06
BBX	0.12906	0.218174	0.0399452	2.83851	0.00168384	1	ex_06
SLC8A3	-0.251329	-0.0901854	-0.412472	-3.05688	0.00170795	1	ex_06
AKAP9	0.323932	0.504909	0.142956	3.50817	0.00171659	1	ex_06
AFF1	0.188059	0.290004	0.0861147	3.61559	0.00173633	1	ex_06
RAP1A	-0.131982	-0.0598155	-0.204148	-3.58449	0.00181861	1	ex_06
CDKL1	0.0974779	0.195044	-8.81516e-05	1.95819	0.00185349	1	ex_06
KIAA1109	0.178616	0.293677	0.0635553	3.04257	0.00190489	1	ex_06
ZNF638	0.317204	0.498739	0.13567	3.42475	0.00191173	1	ex_06
PPFIBP1	0.259296	0.430146	0.0884467	2.97461	0.00194502	1	ex_06
YARS1	0.110275	0.174292	0.0462572	3.37618	0.00198143	1	ex_06
GOLGB1	0.192838	0.341285	0.044391	2.54606	0.00198158	1	ex_06
SNAP91	0.238084	0.383663	0.0925048	3.20538	0.00200318	1	ex_06
KCNIP3	-0.213002	-0.0453429	-0.380661	-2.49003	0.00208335	1	ex_06
GAB2	-0.124032	-0.0254182	-0.222645	-2.46516	0.00214498	1	ex_06
CES4A	-0.265538	-0.114051	-0.417026	-3.43556	0.00217422	1	ex_06
TMTC2	-0.304178	-0.122798	-0.485558	-3.2869	0.00217445	1	ex_06
CPEB4	-0.182415	-0.075592	-0.289239	-3.3469	0.00217711	1	ex_06
SRGAP2	-0.16917	-0.0775928	-0.260747	-3.62063	0.00225497	1	ex_06
GRIN2B	-0.258162	-0.0948107	-0.421513	-3.09755	0.00225631	1	ex_06
ARHGEF6	0.0388329	0.0651238	0.0125421	2.89496	0.00229585	1	ex_06
TRIM69	0.0634306	0.123458	0.00340315	2.07108	0.00232204	1	ex_06
SART3	0.0885803	0.141676	0.0354843	3.26982	0.00239688	1	ex_06
CD200	-0.154474	-0.0673851	-0.241563	-3.47648	0.00246925	1	ex_06
RNF38	-0.13528	-0.059779	-0.210782	-3.51178	0.00247744	1	ex_06
BNIP3L	0.330195	0.532011	0.128379	3.20673	0.00251693	1	ex_06
MAPK14	0.147699	0.232799	0.0625995	3.40172	0.00253473	1	ex_06
CIT	0.264407	0.426657	0.102157	3.19401	0.00269383	1	ex_06
CDK12	0.095967	0.155694	0.0362405	3.14922	0.0028652	1	ex_06
PRRC2C	0.142952	0.282685	0.00321807	2.0051	0.00295004	1	ex_06
DNAJC24	-0.0847117	-0.024056	-0.145367	-2.73728	0.00295623	1	ex_06
CNTNAP3B	0.0990509	0.226255	-0.0281528	1.52618	0.00299745	1	ex_06
PDE10A	-0.811636	-0.145002	-1.47827	-2.38628	0.00300044	1	ex_06
HSPA4L	0.265142	0.426373	0.103911	3.22313	0.0031976	1	ex_06
TIAM2	0.205851	0.328463	0.0832382	3.29053	0.00325117	1	ex_06
BAZ1B	0.0778942	0.134017	0.0217711	2.72027	0.00329978	1	ex_06
URGCP	0.162664	0.252818	0.0725098	3.53634	0.00330588	1	ex_06
CDH6	0.084716	0.150497	0.018935	2.52414	0.00350234	1	ex_06
ARSJ	-0.186568	-0.0484917	-0.324643	-2.6483	0.00361579	1	ex_06
RNF144A	0.277114	0.454457	0.0997709	3.06261	0.00385617	1	ex_06
KCNK1	-0.174253	-0.0552332	-0.293273	-2.86952	0.00408075	1	ex_06
NUMB	-0.183576	-0.0777087	-0.289444	-3.39861	0.00411949	1	ex_06
LANCL2	-0.0950008	-0.0347121	-0.15529	-3.08844	0.00412675	1	ex_06
TMEM132C	0.142691	0.302353	-0.0169705	1.75164	0.00417599	1	ex_06
MAP3K13	-0.142506	-0.0420856	-0.242927	-2.78137	0.0042746	1	ex_06
CAST	0.14102	0.257205	0.0248345	2.3789	0.0043341	1	ex_06
CBWD1	0.0651523	0.10894	0.0213651	2.91629	0.00442375	1	ex_06
SOGA3	0.162184	0.266032	0.0583365	3.06098	0.00447036	1	ex_06
KIF13A	0.158039	0.304465	0.0116132	2.11541	0.00449785	1	ex_06
VWC2	-0.263731	-0.0537988	-0.473664	-2.46224	0.00457206	1	ex_06
PRPSAP1	0.0867184	0.141534	0.031903	3.10068	0.0046481	1	ex_06
GCC2	0.271579	0.437135	0.106023	3.21514	0.00471224	1	ex_06
MDFIC	-0.172394	-0.0451954	-0.299593	-2.65637	0.0049153	1	ex_06
USP47	0.187424	0.307639	0.0672081	3.05571	0.0049237	1	ex_06
TRIM9	-0.227774	-0.0728756	-0.382672	-2.88208	0.00500816	1	ex_06
TASP1	-0.223308	-0.0848188	-0.361798	-3.16036	0.0050246	1	ex_06
PRKAR2B	0.245357	0.408513	0.0822008	2.94743	0.00504262	1	ex_06
LHX2	-0.0497371	0.0248592	-0.124333	-1.30681	0.00505708	1	ex_06
LTBP1	0.0569804	0.12179	-0.00782918	1.72319	0.00515758	1	ex_06
MYCBP2	0.156567	0.301754	0.0113802	2.11359	0.00538564	1	ex_06
ABCD2	0.0850771	0.166825	0.00332867	2.03977	0.00544412	1	ex_06
EML4	-0.131839	-0.0462974	-0.21738	-3.02075	0.0055407	1	ex_06
CHGA	0.335025	0.562161	0.107889	2.89095	0.00568236	1	ex_06
NUP42	-0.166955	-0.0570904	-0.27682	-2.97845	0.00574132	1	ex_06
SPTAN1	0.200601	0.332892	0.0683099	2.97201	0.0059016	1	ex_06
DPYSL2	0.20446	0.372194	0.0367258	2.3891	0.00600517	1	ex_06
MAN1A1	-0.25923	-0.083328	-0.435133	-2.88843	0.00619499	1	ex_06
KPNA1	-0.153255	-0.0603478	-0.246162	-3.23306	0.0062389	1	ex_06
LDAH	-0.125211	-0.0378355	-0.212587	-2.80867	0.00633935	1	ex_06
SRRM2	0.270637	0.448265	0.0930092	2.98624	0.00636564	1	ex_06
DLG5	-0.219999	-0.0347395	-0.405258	-2.32749	0.00638586	1	ex_06
KTN1	0.178704	0.29307	0.0643373	3.06255	0.00638775	1	ex_06
STARD9	0.0392188	0.0684678	0.00996982	2.62804	0.00641282	1	ex_06
SAFB2	0.0848211	0.173557	-0.00391494	1.87349	0.00644029	1	ex_06
ELAVL4	-0.222409	-0.0786359	-0.366181	-3.03196	0.00651876	1	ex_06
PUM3	-0.136192	-0.0422488	-0.230136	-2.84141	0.00669507	1	ex_06
ZNF141	0.0553998	0.0944065	0.0163931	2.78366	0.00680709	1	ex_06
LUC7L2	-0.198179	-0.026109	-0.370248	-2.25736	0.00682387	1	ex_06
OSBPL10	-0.22161	-0.0781284	-0.365092	-3.0272	0.0069902	1	ex_06
DACH1	-0.279987	-0.0886802	-0.471293	-2.86851	0.00706495	1	ex_06
PFKP	0.389357	0.658498	0.120216	2.83541	0.00713618	1	ex_06
UBXN7	0.0801979	0.128027	0.0323692	3.28641	0.00720128	1	ex_06
TTBK2	0.152874	0.259277	0.0464706	2.81596	0.00722636	1	ex_06
LIPA	-0.205303	-0.0722795	-0.338327	-3.02493	0.00726342	1	ex_06
CPD	0.151504	0.250381	0.0526273	3.00316	0.00732374	1	ex_06
AKAP12	0.095039	0.16553	0.0245486	2.64253	0.00742033	1	ex_06
PELI2	0.100277	0.194109	0.00644438	2.09457	0.00746971	1	ex_06
SMURF1	-0.184313	-0.0674126	-0.301213	-3.09021	0.00748768	1	ex_06
DTD1	-0.154378	-0.048895	-0.259862	-2.86847	0.00756221	1	ex_06
MAP1B	0.402687	0.67407	0.131304	2.90826	0.00764335	1	ex_06
TMEM67	-0.150894	-0.052378	-0.24941	-3.00202	0.00765877	1	ex_06
CAMSAP2	0.192163	0.31674	0.0675852	3.02327	0.00769189	1	ex_06
LRP6	-0.099642	-0.038079	-0.161205	-3.17227	0.00775968	1	ex_06
LUZP2	-0.17294	0.0942083	-0.440088	-1.26879	0.00781453	1	ex_06
CPLX2	0.146619	0.266017	0.0272203	2.4068	0.0079713	1	ex_06
RB1CC1	0.162448	0.265343	0.0595538	3.09436	0.00801746	1	ex_06
GPR137B	0.0503019	0.0876749	0.012929	2.638	0.00816458	1	ex_06
ACYP2	-0.163029	-0.0470834	-0.278975	-2.75587	0.0082319	1	ex_06
BRWD3	0.132394	0.217322	0.0474653	3.05536	0.0084482	1	ex_06
DGKH	-0.151363	-0.0565161	-0.246211	-3.12784	0.00851982	1	ex_06
SCN1A	0.227339	0.38152	0.0731585	2.88996	0.0085995	1	ex_06
MARF1	0.168057	0.27798	0.0581345	2.99652	0.00862512	1	ex_06
RIF1	0.158982	0.263928	0.0540359	2.96913	0.00881206	1	ex_06
ADAR	0.109238	0.176396	0.0420804	3.18806	0.00886384	1	ex_06
EXT1	-0.333198	-0.115962	-0.550435	-3.0062	0.00897643	1	ex_06
MARCHF4	-0.117336	0.0146073	-0.24928	-1.74298	0.00922603	1	ex_06
TFDP2	0.256687	0.444468	0.0689068	2.67918	0.00931314	1	ex_06
ANKRD18B	0.0289228	0.0822523	-0.0244066	1.06297	0.0093267	1	ex_06
NUP88	-0.120185	-0.0437111	-0.196659	-3.08025	0.00938625	1	ex_06
PIP5K1B	0.125457	0.226597	0.024317	2.4312	0.00941548	1	ex_06
ZNF655	0.119457	0.193337	0.0455769	3.16908	0.00941718	1	ex_06
SNAP25	0.0237748	0.277059	-0.229509	0.183974	0.00943295	1	ex_06
AMPH	0.204542	0.337908	0.0711751	3.00596	0.00945635	1	ex_06
AMD1	0.148121	0.254258	0.041984	2.73525	0.00946935	1	ex_06
CCDC59	0.219112	0.376106	0.0621186	2.73547	0.00958606	1	ex_06
HOMER1	-0.189597	-0.0373539	-0.341841	-2.44085	0.00965885	1	ex_06
AARS1	0.10492	0.180977	0.0288623	2.70373	0.00972898	1	ex_06
IL1RAPL2	-0.42746	-0.14544	-0.709479	-2.97074	0.00976584	1	ex_06
ZNF680	0.171319	0.302147	0.0404902	2.56655	0.00979701	1	ex_06
SRPK1	0.139296	0.233986	0.0446074	2.88329	0.00988347	1	ex_06
GALNT14	-0.218726	-0.014	-0.423451	-2.09399	0.00992119	1	ex_06
ZNF451	0.167148	0.278593	0.0557029	2.9396	0.0099381	1	ex_06
ANO4	0.167669	0.280569	0.0547694	2.91077	0.00999559	1	ex_06
LIFR	0.0984264	0.171468	0.0253842	2.64111	0.0100303	1	ex_06
SPEN	0.125077	0.205733	0.0444205	3.03939	0.0100381	1	ex_06
TP53BP1	0.0925163	0.153004	0.0320285	2.99777	0.0100625	1	ex_06
JAK1	-0.279468	-0.09526	-0.463675	-2.97353	0.010069	1	ex_06
PHACTR2	0.239469	0.393608	0.0853295	3.04497	0.0101077	1	ex_06
SYNE1	0.260521	0.470511	0.0505318	2.43161	0.0101947	1	ex_06
RAD50	0.121065	0.216342	0.0257886	2.49047	0.0104004	1	ex_06
UTRN	0.164603	0.273346	0.0558597	2.96677	0.0104565	1	ex_06
ERCC5	0.0348697	0.0683483	0.00139111	2.04141	0.0105527	1	ex_06
R3HCC1L	-0.092114	-0.0317252	-0.152503	-2.98963	0.0107284	1	ex_06
ARHGAP20	-0.142202	-0.0483909	-0.236013	-2.97098	0.0109209	1	ex_06
RNF157	0.124129	0.211446	0.0368131	2.7863	0.0109265	1	ex_06
NEFL	0.675491	1.17617	0.174814	2.64429	0.0110663	1	ex_06
USP45	0.110241	0.180412	0.0400705	3.07919	0.0112526	1	ex_06
DDX10	-0.118423	-0.0256268	-0.21122	-2.50123	0.0112674	1	ex_06
RIMS1	-0.22786	-0.0734744	-0.382246	-2.89274	0.0113942	1	ex_06
PER3	0.158637	0.2655	0.0517745	2.90955	0.0115222	1	ex_06
RANGAP1	0.0849784	0.143176	0.0267804	2.86186	0.0115259	1	ex_06
SASH1	0.15913	0.294357	0.0239029	2.30641	0.0115692	1	ex_06
FRRS1L	-0.104961	-0.0101647	-0.199758	-2.17012	0.0115852	1	ex_06
GSPT1	0.0893164	0.150364	0.0282687	2.86754	0.0117089	1	ex_06
HTR4	-0.0344596	0.0550968	-0.124016	-0.754157	0.0117152	1	ex_06
HSP90AA1	0.714322	1.39909	0.0295591	2.04457	0.0117175	1	ex_06
KNDC1	0.0779146	0.157233	-0.00140341	1.92529	0.0117226	1	ex_06
TMEM64	0.0484091	0.0797928	0.0170254	3.02323	0.0117259	1	ex_06
RBFOX2	-0.154191	-0.015549	-0.292833	-2.17978	0.0118349	1	ex_06
PLPP1	-0.11261	-0.0353075	-0.189912	-2.85517	0.0125367	1	ex_06
CALCOCO2	0.12134	0.201157	0.0415224	2.97957	0.0125447	1	ex_06
EPM2AIP1	0.168625	0.286251	0.0510002	2.80977	0.0126026	1	ex_06
ZNF160	0.079345	0.133425	0.0252654	2.87564	0.0128591	1	ex_06
GABRB3	-0.208514	-0.0743251	-0.342703	-3.04556	0.0129462	1	ex_06
BACH2	-0.277888	-0.0818349	-0.473942	-2.77808	0.0130062	1	ex_06
SHROOM3	-0.0782847	0.0105004	-0.16707	-1.72816	0.0130456	1	ex_06
GRIP1	0.314194	0.6304	-0.00201201	1.94749	0.0130918	1	ex_06
RETREG1	0.129283	0.23136	0.0272068	2.48236	0.0131256	1	ex_06
PTOV1	0.053923	0.106202	0.00164408	2.0216	0.0133494	1	ex_06
SMIM8	-0.126342	-0.0288823	-0.223802	-2.5408	0.0133727	1	ex_06
UBL3	0.159314	0.273243	0.0453836	2.74071	0.013441	1	ex_06
HERC3	0.127122	0.219668	0.034577	2.69225	0.0136301	1	ex_06
REPS2	0.157241	0.264322	0.0501597	2.87806	0.0139798	1	ex_06
MAEA	0.0291386	0.0540739	0.00420331	2.29035	0.0140457	1	ex_06
CDC42SE2	-0.123118	-0.0396155	-0.20662	-2.88982	0.0140978	1	ex_06
ALDH3A2	0.0746987	0.130881	0.0185161	2.60591	0.0144339	1	ex_06
RNF111	-0.176985	-0.0526488	-0.30132	-2.78989	0.0145032	1	ex_06
TSPYL4	0.274642	0.49057	0.0587154	2.49292	0.0145055	1	ex_06
RAPGEF2	0.121726	0.27936	-0.035907	1.51351	0.0145321	1	ex_06
VEZT	-0.119885	-0.0152487	-0.224521	-2.24559	0.0145409	1	ex_06
MMP16	-0.261468	-0.0830048	-0.439931	-2.87156	0.0145753	1	ex_06
DNAJC7	0.0881216	0.146699	0.0295439	2.94848	0.0146538	1	ex_06
SPRED1	-0.229677	-0.0339909	-0.425363	-2.30041	0.0148088	1	ex_06
GLUD1	0.0881239	0.146977	0.0292707	2.93476	0.0148374	1	ex_06
EPB41	0.271074	0.461068	0.081081	2.79639	0.0152157	1	ex_06
NEK10	-0.164442	-0.0499882	-0.278896	-2.81599	0.0152416	1	ex_06
RAD21	0.182412	0.330373	0.0344521	2.41633	0.015372	1	ex_06
NAALADL2	-0.253336	-0.0762169	-0.430455	-2.80336	0.0155726	1	ex_06
RNF168	0.0837298	0.138157	0.0293031	3.0152	0.0155894	1	ex_06
ZNRF2	-0.070526	-0.0247192	-0.116333	-3.01764	0.015623	1	ex_06
KMT2E	0.136015	0.230853	0.0411773	2.81095	0.0156604	1	ex_06
ANKRD11	0.131432	0.282916	-0.0200517	1.70053	0.0157007	1	ex_06
SLC4A7	-0.178154	-0.0453631	-0.310946	-2.62951	0.0157417	1	ex_06
PLCB4	0.0557594	0.116495	-0.00497582	1.79939	0.0158659	1	ex_06
SYBU	0.128267	0.225642	0.0308914	2.58174	0.0160494	1	ex_06
RNF150	-0.192013	-0.0477407	-0.336284	-2.60853	0.0161736	1	ex_06
NISCH	0.15471	0.260538	0.0488819	2.86527	0.0162132	1	ex_06
FAM184A	-0.132668	-0.0431382	-0.222198	-2.90434	0.0163191	1	ex_06
PHYHIPL	-0.111193	-0.0144896	-0.207896	-2.25364	0.0163388	1	ex_06
SPRED2	-0.255557	-0.0667099	-0.444405	-2.65232	0.0165747	1	ex_06
CBLN2	0.076186	0.18897	-0.0365981	1.32396	0.0168146	1	ex_06
HHAT	0.0809726	0.157391	0.00455414	2.07677	0.0168775	1	ex_06
LIN28B	0.0657144	0.126345	0.00508428	2.12432	0.0169056	1	ex_06
DENND5B	0.197189	0.332033	0.062345	2.86615	0.0169659	1	ex_06
WASHC2A	0.0586178	0.0982787	0.0189568	2.89677	0.0171585	1	ex_06
RPS6KA2	0.133137	0.242304	0.0239691	2.3903	0.0172263	1	ex_06
ANKHD1	0.116793	0.210941	0.0226462	2.43141	0.0173067	1	ex_06
SH3BP5	-0.087409	-0.0238931	-0.150925	-2.69725	0.0173122	1	ex_06
BMI1	0.143937	0.252954	0.0349195	2.58776	0.0173897	1	ex_06
BOD1L1	0.120252	0.240588	-8.45286e-05	1.95859	0.0173979	1	ex_06
PRKCZ	0.0822713	0.161741	0.00280195	2.02907	0.0175162	1	ex_06
PIBF1	-0.131528	-0.041017	-0.222039	-2.84817	0.0175703	1	ex_06
MEGF8	0.0433992	0.0815673	0.00523098	2.22858	0.0177112	1	ex_06
ACVR2A	-0.136338	-0.0421849	-0.230491	-2.83812	0.0178885	1	ex_06
ANKRD12	0.205712	0.34687	0.0645534	2.85628	0.0180761	1	ex_06
SS18	-0.0946454	-0.0302826	-0.159008	-2.88212	0.0181422	1	ex_06
PPP4R1	-0.112907	-0.0402029	-0.185612	-3.04375	0.0181492	1	ex_06
COLQ	0.0626118	0.135462	-0.0102381	1.68452	0.0181534	1	ex_06
BRINP1	-0.187948	-0.0527778	-0.323118	-2.72524	0.0182273	1	ex_06
GABRG2	-0.121363	-0.00346219	-0.239264	-2.01752	0.0183411	1	ex_06
RUNX1T1	-0.163028	-0.0493365	-0.27672	-2.81049	0.0183554	1	ex_06
KCNA2	0.16424	0.283917	0.0445634	2.68978	0.0188086	1	ex_06
INPP4A	0.189068	0.333577	0.0445586	2.56431	0.0188431	1	ex_06
IFT80	-0.108263	-0.035206	-0.181319	-2.90447	0.0188737	1	ex_06
RSPO3	0.105896	0.240486	-0.0286944	1.5421	0.0191641	1	ex_06
TMEM91	0.0549076	0.0984459	0.0113693	2.47178	0.0192091	1	ex_06
CEP192	0.160078	0.270796	0.0493592	2.83373	0.019256	1	ex_06
ARHGAP32	0.223338	0.389639	0.0570366	2.63218	0.0192609	1	ex_06
BAALC	-0.214419	-0.0377341	-0.391103	-2.37855	0.0193022	1	ex_06
DEAF1	0.0643391	0.131188	-0.00251004	1.88637	0.0193488	1	ex_06
UQCRC2	0.112693	0.195159	0.0302267	2.67836	0.0193636	1	ex_06
ACO2	0.0835012	0.147416	0.0195863	2.56058	0.0194985	1	ex_06
MAST3	-0.15961	-0.0467228	-0.272497	-2.77117	0.0195785	1	ex_06
ECHDC1	-0.125397	-0.0333618	-0.217432	-2.67043	0.0196036	1	ex_06
ESYT3	0.0577127	0.119425	-0.00400009	1.83292	0.0196824	1	ex_06
FUT8	-0.159097	-0.0209524	-0.297241	-2.25723	0.0197398	1	ex_06
DPYD	-0.33484	-0.0859527	-0.583727	-2.63683	0.019973	1	ex_06
MCF2L	0.094274	0.201715	-0.0131668	1.71977	0.0200224	1	ex_06
PTPN4	0.152115	0.286537	0.0176935	2.21795	0.0201149	1	ex_06
MYO5A	0.196664	0.332412	0.0609158	2.83948	0.0202385	1	ex_06
CCNH	-0.0878149	0.0323441	-0.207974	-1.43239	0.0202647	1	ex_06
TMEM178A	0.106519	0.192065	0.020974	2.44051	0.0202801	1	ex_06
SPARCL1	0.520109	0.963746	0.0764726	2.29782	0.0203098	1	ex_06
ST3GAL6	0.136576	0.232933	0.0402187	2.77803	0.0204483	1	ex_06
TSPYL2	0.143082	0.260382	0.0257816	2.39075	0.0204649	1	ex_06
TNFSF13B	0.0303149	0.0842757	-0.0236458	1.1011	0.02058	1	ex_06
CAPZA1	-0.124809	-0.0381669	-0.211452	-2.82335	0.0205803	1	ex_06
PCNT	0.0300975	0.0756894	-0.0154943	1.29387	0.0205821	1	ex_06
PDXK	0.154998	0.263275	0.0467202	2.80566	0.0207704	1	ex_06
KSR2	0.374616	0.675752	0.0734803	2.43822	0.0207844	1	ex_06
CRKL	0.0767387	0.138724	0.0147532	2.42645	0.0208718	1	ex_06
ADAMTS2	0.024473	0.0747581	-0.0258121	0.953885	0.021028	1	ex_06
KCNK2	-0.194658	-0.0531401	-0.336176	-2.69593	0.0210691	1	ex_06
HLF	0.168798	0.299144	0.0384529	2.53817	0.0213489	1	ex_06
MLIP	-0.258279	-0.0618713	-0.454687	-2.57738	0.0214097	1	ex_06
TAFA2	-0.36423	-0.0268347	-0.701626	-2.11585	0.02155	1	ex_06
BBS5	-0.161022	-0.0437112	-0.278333	-2.69027	0.0215936	1	ex_06
CTNNA2	-0.296499	0.1283	-0.721298	-1.36801	0.0217539	1	ex_06
KATNAL2	0.0730177	0.127944	0.0180916	2.60554	0.0217701	1	ex_06
SLC20A1	-0.145217	-0.0422396	-0.248195	-2.76391	0.0217989	1	ex_06
ZNF675	0.145511	0.282319	0.00870271	2.08464	0.021859	1	ex_06
KLF13	0.0897419	0.160411	0.0190732	2.48895	0.0220834	1	ex_06
PTBP2	-0.115182	-0.0324743	-0.19789	-2.72952	0.0221723	1	ex_06
SCPEP1	-0.118265	-0.00278382	-0.233745	-2.00721	0.0226987	1	ex_06
YPEL5	0.189105	0.326265	0.0519459	2.70225	0.0227888	1	ex_06
LMTK2	0.135126	0.231804	0.0384471	2.7394	0.0229362	1	ex_06
MPDZ	0.195265	0.350491	0.040039	2.46552	0.0229555	1	ex_06
GALNT11	-0.130923	-0.0322129	-0.229634	-2.59957	0.0230193	1	ex_06
EXOC4	-0.193894	-0.0454782	-0.342309	-2.56055	0.0231827	1	ex_06
ADAMTS19	-0.0646538	0.0896021	-0.21891	-0.821486	0.0234845	1	ex_06
CSRNP2	-0.0714074	-0.00876203	-0.134053	-2.2341	0.0234858	1	ex_06
TMF1	0.109513	0.190944	0.0280811	2.63584	0.0235537	1	ex_06
COL11A1	0.254014	0.443565	0.0644616	2.6265	0.023559	1	ex_06
HSPA12A	0.26927	0.531637	0.00690366	2.01154	0.0235815	1	ex_06
DDX6	0.122098	0.215391	0.0288053	2.56513	0.0237289	1	ex_06
NEMF	0.140346	0.238951	0.0417408	2.78964	0.0237994	1	ex_06
KCNMB4	-0.149778	-0.021598	-0.277958	-2.29021	0.0238353	1	ex_06
KIF1A	0.149507	0.260852	0.0381628	2.63173	0.0239577	1	ex_06
SLC12A6	0.0652747	0.112291	0.0182581	2.72108	0.0241533	1	ex_06
NMT1	0.0974875	0.171521	0.0234544	2.5809	0.0242451	1	ex_06
INPP4B	0.110502	0.245594	-0.0245903	1.6032	0.0244325	1	ex_06
EPS15	0.117616	0.213998	0.0212336	2.39176	0.0244923	1	ex_06
NDUFS1	0.145455	0.263812	0.0270978	2.4087	0.0245442	1	ex_06
MARK3	0.192398	0.336015	0.0487797	2.62566	0.0246421	1	ex_06
ENTPD4	0.0594817	0.100567	0.0183967	2.83758	0.0248555	1	ex_06
CPEB1	-0.0948263	-0.0252518	-0.164401	-2.67133	0.0251148	1	ex_06
ZNF529	-0.0931592	-0.0111686	-0.17515	-2.22695	0.0251987	1	ex_06
ARL3	0.0961073	0.176702	0.0155128	2.33722	0.0258132	1	ex_06
ADAM17	-0.145555	-0.0392057	-0.251905	-2.6825	0.0263814	1	ex_06
RNF24	-0.180207	-0.0298932	-0.330521	-2.34975	0.0265631	1	ex_06
RCOR1	0.0444099	0.0784426	0.0103771	2.55759	0.0267413	1	ex_06
ADARB1	0.0813474	0.165435	-0.00274058	1.89609	0.0267646	1	ex_06
DAPK1	0.0885886	0.200553	-0.0233754	1.55077	0.0268407	1	ex_06
MSANTD4	0.0719472	0.128889	0.0150049	2.47643	0.026877	1	ex_06
ADGRV1	0.0590311	0.138651	-0.020589	1.45314	0.0268917	1	ex_06
TTC3	0.177137	0.33184	0.0224344	2.24419	0.0269523	1	ex_06
VPS53	0.159973	0.300758	0.0191887	2.2271	0.0271335	1	ex_06
THRA	0.145427	0.254557	0.0362972	2.61186	0.0271632	1	ex_06
GALNT7	-0.196604	-0.0438944	-0.349313	-2.52333	0.0271981	1	ex_06
MRAP2	-0.0893031	-0.0066104	-0.171996	-2.11664	0.0272978	1	ex_06
PHF3	0.181823	0.323748	0.0398979	2.51095	0.0273162	1	ex_06
MACO1	0.131054	0.225426	0.0366823	2.7218	0.0273317	1	ex_06
APBA2	-0.225591	-0.0584267	-0.392755	-2.64501	0.027336	1	ex_06
AHCTF1	0.118494	0.214773	0.0222144	2.41218	0.0276317	1	ex_06
ABHD13	0.0579568	0.114641	0.00127279	2.00397	0.0276462	1	ex_06
MGAT4A	0.114127	0.196927	0.0313278	2.70153	0.0276845	1	ex_06
NPAT	0.064674	0.110067	0.0192806	2.79245	0.0277264	1	ex_06
EYA3	-0.098552	-0.0206707	-0.176433	-2.48016	0.0277747	1	ex_06
NCALD	-0.271403	-0.0341716	-0.508634	-2.24228	0.0278448	1	ex_06
SEC22A	-0.0904936	-0.0129041	-0.168083	-2.28593	0.0278884	1	ex_06
OLFM3	-0.316244	-0.0550968	-0.577391	-2.37348	0.0279893	1	ex_06
CDK17	-0.108503	-0.030973	-0.186033	-2.74297	0.0281437	1	ex_06
KIAA0408	0.213552	0.389346	0.037758	2.38094	0.0281505	1	ex_06
ZNF292	0.138888	0.256951	0.0208247	2.30567	0.0283915	1	ex_06
TUG1	0.0560279	0.0979582	0.0140977	2.61894	0.0285092	1	ex_06
HOOK1	0.110682	0.208736	0.0126286	2.21239	0.0285572	1	ex_06
OPA1	0.108919	0.191085	0.0267542	2.59816	0.0287138	1	ex_06
TAF1B	-0.0905735	-0.0107504	-0.170397	-2.22393	0.0287793	1	ex_06
PRMT9	-0.128478	-0.0335599	-0.223395	-2.65294	0.0289996	1	ex_06
CCNY	-0.15079	-0.0421119	-0.259468	-2.71943	0.0294193	1	ex_06
ARMCX5-GPRASP2	0.139129	0.264123	0.0141341	2.18159	0.0294241	1	ex_06
TBL1XR1	-0.141675	-0.0229282	-0.260422	-2.3384	0.0296019	1	ex_06
DNM3	0.178026	0.309156	0.046897	2.66092	0.0297323	1	ex_06
ALDH1A2	-0.291456	-0.0640727	-0.518839	-2.51225	0.0299254	1	ex_06
NRIP1	0.153401	0.263574	0.0432288	2.729	0.029942	1	ex_06
CEP126	0.126191	0.237704	0.0146782	2.21795	0.029961	1	ex_06
INTU	0.118416	0.212422	0.024411	2.46892	0.0300092	1	ex_06
KDM3A	0.10352	0.18284	0.0241994	2.55792	0.0300409	1	ex_06
MFN1	-0.17375	-0.0268345	-0.320665	-2.31796	0.0300603	1	ex_06
KCNB2	-0.362868	-0.0687936	-0.656942	-2.41846	0.0300948	1	ex_06
PHTF1	-0.113675	-0.0313846	-0.195966	-2.70747	0.0302389	1	ex_06
BRAF	-0.109242	0.00935309	-0.227837	-1.80539	0.0303607	1	ex_06
GOLGA8B	-0.364225	-0.0165024	-0.711947	-2.05298	0.030494	1	ex_06
CPNE4	-0.295351	-0.0808579	-0.509845	-2.69881	0.0307247	1	ex_06
PRR14L	0.041748	0.0919377	-0.00844161	1.63031	0.0310696	1	ex_06
ANKRD28	-0.132136	-0.0315579	-0.232715	-2.57493	0.0311982	1	ex_06
TARBP1	-0.21766	0.00643933	-0.441759	-1.90365	0.0312015	1	ex_06
FOXP2	-0.215314	-0.0561402	-0.374488	-2.65124	0.0315091	1	ex_06
NCDN	0.238225	0.433563	0.0428878	2.39029	0.0316059	1	ex_06
SLC30A3	-0.199086	-0.0298648	-0.368308	-2.30587	0.0316221	1	ex_06
ZDHHC11	0.00687708	0.0182092	-0.00445499	1.18944	0.0318038	1	ex_06
HSPA4	0.203025	0.378006	0.0280443	2.27409	0.0319415	1	ex_06
RAB12	0.0745258	0.132215	0.016837	2.532	0.032405	1	ex_06
ST6GALNAC5	-0.358017	0.0114545	-0.727489	-1.8992	0.0328191	1	ex_06
SUGT1	0.156215	0.275305	0.0371253	2.57097	0.0329909	1	ex_06
XPO4	-0.0871563	-0.0156408	-0.158672	-2.38862	0.033202	1	ex_06
DPH6	-0.235871	-0.00733616	-0.464405	-2.02288	0.0333137	1	ex_06
BTAF1	-0.10001	-0.0267064	-0.173313	-2.67403	0.0335307	1	ex_06
SH3RF1	-0.121226	-0.0121708	-0.230281	-2.1787	0.0335684	1	ex_06
KIAA1586	0.0923155	0.162377	0.022254	2.58252	0.0336444	1	ex_06
DLGAP3	-0.0527228	0.00710543	-0.112551	-1.72719	0.0336482	1	ex_06
NAA25	-0.114681	-0.0318738	-0.197489	-2.71438	0.0339529	1	ex_06
TSHZ1	0.0592619	0.118074	0.000449483	1.97494	0.0340387	1	ex_06
ANO6	0.0820494	0.141913	0.022186	2.68635	0.0341513	1	ex_06
CSMD3	-0.12492	0.0516453	-0.301485	-1.38667	0.0342422	1	ex_06
GALNT8	0.0747039	0.13364	0.0157681	2.48435	0.0342791	1	ex_06
LRRFIP2	-0.115842	0.00148393	-0.233169	-1.93517	0.0343925	1	ex_06
WDR45B	0.0603472	0.103553	0.0171417	2.73758	0.034448	1	ex_06
DENND2B	-0.139471	-0.0153057	-0.263637	-2.20156	0.0344802	1	ex_06
STX1B	0.185054	0.325787	0.0443213	2.57722	0.0345307	1	ex_06
RNF103	-0.138324	-0.0281485	-0.2485	-2.46071	0.0346655	1	ex_06
GRM8	-0.267801	-0.000515632	-0.535086	-1.96375	0.0346999	1	ex_06
SPPL3	-0.123769	-0.0250422	-0.222497	-2.45711	0.0348451	1	ex_06
DNAJC21	0.0816315	0.147713	0.0155497	2.42116	0.0349585	1	ex_06
AGPAT3	0.0580661	0.115095	0.00103747	1.99562	0.035005	1	ex_06
C11orf80	0.192023	0.366734	0.0173111	2.15417	0.0350191	1	ex_06
PACSIN1	-0.105124	-0.0184742	-0.191773	-2.37784	0.0351565	1	ex_06
TDG	-0.207369	-0.045364	-0.369375	-2.50878	0.0352289	1	ex_06
ZSCAN5A	-0.0567725	0.012203	-0.125748	-1.61321	0.035558	1	ex_06
GTF2I	0.134785	0.249974	0.0195956	2.29339	0.035598	1	ex_06
SMC3	0.0785877	0.139922	0.0172529	2.51129	0.0357018	1	ex_06
TMOD2	0.193721	0.345005	0.0424379	2.50977	0.0357334	1	ex_06
USP24	0.121482	0.216529	0.0264346	2.50507	0.0359324	1	ex_06
IGF2R	0.0398187	0.0870817	-0.00744436	1.65125	0.0361011	1	ex_06
PSMF1	-0.0508685	-0.00903294	-0.0927041	-2.38315	0.0363618	1	ex_06
ANKRD10	-0.13755	-0.0179173	-0.257182	-2.25351	0.0363909	1	ex_06
ST6GAL2	-0.197685	-0.0440228	-0.351347	-2.52148	0.0364327	1	ex_06
BMPER	-0.164856	-0.0397704	-0.289941	-2.58313	0.0364921	1	ex_06
PDE7A	-0.114149	-0.0259639	-0.202335	-2.53702	0.0365462	1	ex_06
MRPS30	0.130262	0.229197	0.0313282	2.5806	0.0366002	1	ex_06
MAP7	0.208026	0.373875	0.0421763	2.45839	0.0366188	1	ex_06
SLC24A2	0.221589	0.405649	0.0375289	2.35959	0.03717	1	ex_06
UCHL3	-0.097829	-0.0164914	-0.179167	-2.35735	0.0372051	1	ex_06
SPECC1	0.0981176	0.210891	-0.0146553	1.70526	0.0372164	1	ex_06
SLC2A13	-0.112255	0.013257	-0.237767	-1.75295	0.0372464	1	ex_06
NEFM	0.1159	0.309407	-0.0776073	1.17391	0.0374204	1	ex_06
SLC25A16	0.0625799	0.120867	0.00429265	2.10431	0.0374531	1	ex_06
PPP2R2D	0.0901883	0.156704	0.0236721	2.65748	0.037793	1	ex_06
ANKRD29	0.056012	0.103003	0.00902086	2.33622	0.0378874	1	ex_06
MAP9	0.182436	0.340441	0.0244302	2.26301	0.037902	1	ex_06
RABGAP1L	-0.184157	-0.0450911	-0.323223	-2.59547	0.0379432	1	ex_06
UBE4A	0.0828004	0.151821	0.0137802	2.35128	0.0379808	1	ex_06
SYT16	-0.127802	-0.00882687	-0.246777	-2.10538	0.0382188	1	ex_06
MOB3B	-0.129797	-0.0156606	-0.243934	-2.22889	0.0385236	1	ex_06
ZADH2	0.0819694	0.145966	0.017973	2.51041	0.0387994	1	ex_06
ELOVL4	0.0801106	0.141203	0.0190181	2.5701	0.038978	1	ex_06
MB21D2	-0.0941344	-0.00423844	-0.18403	-2.05237	0.0390194	1	ex_06
PTDSS1	0.0488289	0.0893548	0.00830298	2.36152	0.0391361	1	ex_06
ROCK2	0.132941	0.235103	0.0307801	2.55048	0.039194	1	ex_06
SORCS2	-0.175804	0.0231493	-0.374758	-1.73191	0.0392393	1	ex_06
TPPP	0.172526	0.326899	0.0181528	2.19044	0.0393279	1	ex_06
ZNF565	-0.134937	0.000722546	-0.270597	-1.94952	0.0395178	1	ex_06
RALGDS	-0.0768363	-0.00312201	-0.150551	-2.04297	0.0395284	1	ex_06
KCNH3	-0.0878435	-0.00574096	-0.169946	-2.09701	0.0395406	1	ex_06
SPATA5	-0.0956657	-0.01659	-0.174741	-2.37116	0.0398241	1	ex_06
LRCH3	-0.127402	-0.0269199	-0.227884	-2.48506	0.0398713	1	ex_06
PDZRN4	-0.175714	0.0431476	-0.394575	-1.57357	0.0399577	1	ex_06
CCDC144A	0.164538	0.449528	-0.120452	1.13158	0.0402233	1	ex_06
NUMA1	0.101156	0.17495	0.0273624	2.68671	0.0404207	1	ex_06
TPR	0.102213	0.178331	0.0260942	2.63186	0.0404457	1	ex_06
ASAP1	-0.155946	-0.0319227	-0.27997	-2.46444	0.0404857	1	ex_06
PLCL1	0.361931	0.686654	0.0372076	2.18454	0.0415013	1	ex_06
CBWD6	0.129594	0.311367	-0.0521793	1.39734	0.0416441	1	ex_06
NAA50	0.0961097	0.167689	0.0245302	2.63164	0.0419691	1	ex_06
PLEKHA5	0.195908	0.351104	0.0407113	2.4741	0.0420062	1	ex_06
DYNC2LI1	-0.192517	-0.0393485	-0.345685	-2.46347	0.0420983	1	ex_06
PDE4D	-0.0989849	0.0880362	-0.286006	-1.03735	0.042199	1	ex_06
SIRT2	0.0446266	0.0916072	-0.00235399	1.86176	0.0423535	1	ex_06
GPR89B	0.0494928	0.0961782	0.00280743	2.07783	0.0426367	1	ex_06
EIF4G2	0.260826	0.513634	0.00801683	2.02212	0.0428075	1	ex_06
ST8SIA3	0.139375	0.253604	0.0251462	2.39143	0.043034	1	ex_06
SFXN5	0.147032	0.280751	0.0133125	2.15509	0.0433322	1	ex_06
ACER3	-0.0685144	-0.00590307	-0.131126	-2.14475	0.0433679	1	ex_06
ADCY1	0.10836	0.241235	-0.024515	1.59836	0.044011	1	ex_06
RALA	-0.0821928	-0.00383887	-0.160547	-2.05599	0.0441039	1	ex_06
MTERF4	-0.0826262	-0.00768796	-0.157564	-2.16104	0.0442878	1	ex_06
PTBP3	-0.138392	-0.0301525	-0.246631	-2.50596	0.0444536	1	ex_06
SYNPR	0.0419611	0.0970553	-0.0131331	1.49276	0.0444851	1	ex_06
SMARCC2	0.0657266	0.127494	0.0039592	2.08559	0.0445574	1	ex_06
SNX31	0.0556726	0.196045	-0.0846998	0.777334	0.0445843	1	ex_06
NAA60	0.0221841	0.0427134	0.00165492	2.11796	0.0452042	1	ex_06
CREG1	-0.139942	-0.026422	-0.253462	-2.41615	0.0453267	1	ex_06
ANKRD26	0.179968	0.356917	0.00301884	1.9934	0.0453538	1	ex_06
TMEM161B	-0.0527779	0.00144183	-0.106998	-1.90784	0.0453701	1	ex_06
ABCC5	-0.102077	-0.0227267	-0.181428	-2.52131	0.0453736	1	ex_06
TMTC1	0.157104	0.348026	-0.0338174	1.6128	0.0454073	1	ex_06
RPS6KA5	0.196339	0.356069	0.0366099	2.40919	0.0454388	1	ex_06
ZBTB1	0.0455455	0.102056	-0.0109652	1.57966	0.045755	1	ex_06
DCC	0.0356686	0.31292	-0.241583	0.25215	0.0459178	1	ex_06
ROCK1	0.136968	0.255064	0.0188724	2.27318	0.0460156	1	ex_06
CCDC39	0.0937948	0.186266	0.00132337	1.98801	0.0461655	1	ex_06
SAMD8	-0.0563239	-0.0097048	-0.102943	-2.36797	0.0461838	1	ex_06
PRXL2A	0.20372	0.363189	0.0442506	2.50383	0.0463808	1	ex_06
FAM172A	-0.13961	-0.0271927	-0.252028	-2.43406	0.0464501	1	ex_06
CNNM1	0.0855549	0.160281	0.0108287	2.24399	0.0464895	1	ex_06
MRPS27	-0.064492	-0.00569111	-0.123293	-2.14966	0.0466247	1	ex_06
RIMKLA	0.106133	0.18977	0.0224964	2.48715	0.0466859	1	ex_06
KIAA0232	0.101956	0.182116	0.0217963	2.4929	0.0469368	1	ex_06
VAMP2	0.255885	0.508659	0.00311148	1.98409	0.0471162	1	ex_06
MAN1C1	0.0406303	0.0863722	-0.00511157	1.74094	0.0471598	1	ex_06
NMD3	-0.144632	-0.0232104	-0.266053	-2.33462	0.0471658	1	ex_06
TMCC1	-0.163415	-0.03345	-0.29338	-2.46441	0.047173	1	ex_06
TEAD1	-0.17248	-0.0318338	-0.313125	-2.40358	0.0476701	1	ex_06
NT5C3A	-0.103512	-0.0155654	-0.191459	-2.30685	0.0479635	1	ex_06
GAK	0.0563047	0.10908	0.00352926	2.09103	0.048025	1	ex_06
PPFIA2	-0.179054	-0.0380515	-0.320055	-2.48889	0.0487343	1	ex_06
HGSNAT	-0.241258	-0.0400418	-0.442475	-2.34999	0.0488595	1	ex_06
RIC8B	-0.0965982	-0.0183015	-0.174895	-2.4181	0.049176	1	ex_06
STX16	-0.10148	-0.0225918	-0.180368	-2.52125	0.0493324	1	ex_06
MIB1	0.125393	0.23481	0.0159749	2.24612	0.0496935	1	ex_06
ATXN10	-0.100748	-0.0205468	-0.180949	-2.46209	0.0498837	1	ex_06
SEM1	0.139896	0.292907	-0.0131155	1.79196	0.0499156	1	ex_06
TFCP2	-0.12169	0.00539551	-0.248776	-1.87675	0.0499911	1	ex_06
SLC1A2	-0.281994	0.13066	-0.694647	-1.33937	0.0503691	1	ex_06
NUB1	0.0692093	0.127117	0.0113011	2.34246	0.0504752	1	ex_06
BTBD8	0.14276	0.271091	0.0144299	2.18035	0.0505926	1	ex_06
GAB1	0.102638	0.262829	-0.0575533	1.25579	0.050647	1	ex_06
CASP8AP2	0.0326323	0.0826647	-0.0174001	1.27834	0.0507599	1	ex_06
GHR	-0.311997	-0.0249	-0.599094	-2.12995	0.0507818	1	ex_06
MAP3K5	0.147111	0.289525	0.00469716	2.02461	0.050847	1	ex_06
SMAP2	0.10342	0.190554	0.0162855	2.32628	0.0509581	1	ex_06
ARHGAP21	0.165075	0.296801	0.0333488	2.45616	0.0510619	1	ex_06
PCDH19	-0.120305	-0.0017471	-0.238863	-1.98885	0.0513457	1	ex_06
VPS39	-0.108535	-0.0110165	-0.206054	-2.18138	0.0515621	1	ex_06
TAF2	-0.0885975	-0.0196983	-0.157497	-2.52032	0.0516282	1	ex_06
TSEN15	0.0603872	0.136498	-0.0157233	1.55506	0.0517672	1	ex_06
TCEA1	0.0716136	0.128858	0.0143696	2.45196	0.0518411	1	ex_06
JAK2	0.174237	0.31482	0.0336535	2.42915	0.0521067	1	ex_06
TRAPPC13	-0.116946	-0.0176093	-0.216283	-2.3074	0.0521473	1	ex_06
FAM199X	0.147789	0.271992	0.0235849	2.33214	0.0521511	1	ex_06
API5	0.0873121	0.157229	0.0173955	2.44761	0.0523992	1	ex_06
MCCC1	0.0933811	0.170883	0.0158794	2.36154	0.0527105	1	ex_06
YME1L1	-0.0521925	0.0190431	-0.123428	-1.43602	0.0528044	1	ex_06
MARS1	0.0646697	0.133459	-0.00412008	1.84257	0.0529929	1	ex_06
FGD4	0.0514991	0.0914104	0.0115879	2.52902	0.0531627	1	ex_06
MTURN	0.151766	0.276244	0.0272893	2.38965	0.0532286	1	ex_06
CD99L2	0.108087	0.212788	0.00338523	2.02333	0.0533447	1	ex_06
CDK5RAP2	0.0933024	0.192674	-0.00606933	1.84026	0.0534729	1	ex_06
UBE2E3	-0.128953	-0.0250052	-0.232902	-2.43144	0.0535891	1	ex_06
HP1BP3	0.18189	0.33772	0.0260598	2.28773	0.0536832	1	ex_06
BRI3BP	0.0851674	0.156673	0.0136622	2.33445	0.0537135	1	ex_06
PDS5B	0.178708	0.329706	0.0277102	2.31964	0.0537349	1	ex_06
AMN1	0.0748009	0.133846	0.0157563	2.48299	0.054083	1	ex_06
CDC42BPB	0.102216	0.182881	0.0215521	2.48363	0.0540855	1	ex_06
AK9	0.0561233	0.119656	-0.00740943	1.73139	0.0545293	1	ex_06
RABEP1	-0.0943118	-0.0187175	-0.169906	-2.44526	0.0547334	1	ex_06
NR1D2	0.143113	0.260626	0.025599	2.38692	0.0548735	1	ex_06
PTPN3	-0.0829083	0.00387477	-0.169691	-1.87245	0.054993	1	ex_06
MAST1	0.155229	0.284713	0.0257456	2.34967	0.055338	1	ex_06
CENPJ	0.0365503	0.10329	-0.0301899	1.07337	0.0555811	1	ex_06
OSTM1	-0.101208	-0.00895482	-0.19346	-2.15021	0.0557907	1	ex_06
SYTL2	-0.165137	-0.0207181	-0.309556	-2.24114	0.0559741	1	ex_06
NSMCE2	-0.137851	-0.0173453	-0.258358	-2.24208	0.0561488	1	ex_06
NUP54	-0.0962097	-0.00539672	-0.187023	-2.07644	0.0564797	1	ex_06
NAPB	0.173051	0.34822	-0.00211818	1.93626	0.0570047	1	ex_06
NXPE3	0.0888066	0.174384	0.00322915	2.03392	0.0571148	1	ex_06
MAIP1	0.0644076	0.135907	-0.00709201	1.76556	0.0574359	1	ex_06
GRK3	0.1796	0.339985	0.0192142	2.19477	0.0577163	1	ex_06
PALM2AKAP2	-0.17119	-0.0258224	-0.316558	-2.30812	0.057818	1	ex_06
PRTFDC1	-0.0764448	-0.00379309	-0.149096	-2.06229	0.0578736	1	ex_06
FAM126B	0.100839	0.208048	-0.00636971	1.84351	0.0580257	1	ex_06
PDE4B	-0.219863	-0.0333126	-0.406413	-2.30996	0.0581014	1	ex_06
MICU2	-0.123339	-0.0203346	-0.226343	-2.34689	0.0583052	1	ex_06
SETD3	0.0934956	0.17899	0.00800077	2.14338	0.0583397	1	ex_06
NUDCD1	-0.0435436	0.000108124	-0.0871954	-1.95511	0.0587367	1	ex_06
CASTOR2	0.028949	0.072329	-0.014431	1.30795	0.059117	1	ex_06
DZIP1	0.113232	0.206252	0.0202113	2.38582	0.0592452	1	ex_06
MNAT1	-0.109751	0.00991985	-0.229422	-1.7975	0.0592675	1	ex_06
DENND5A	-0.0867057	-0.0105546	-0.162857	-2.23162	0.0595282	1	ex_06
COMMD1	-0.0923089	0.00855543	-0.193173	-1.79372	0.0598023	1	ex_06
RAPGEF5	0.245097	0.465618	0.0245753	2.17839	0.0598974	1	ex_06
GRIN1	0.20677	0.395975	0.0175646	2.14191	0.0604168	1	ex_06
BCL11A	-0.149662	-0.0148545	-0.284469	-2.17593	0.0606375	1	ex_06
FBXL2	-0.103911	-0.0180449	-0.189776	-2.37185	0.0606706	1	ex_06
LENG8	-0.0566885	0.00421727	-0.117594	-1.82425	0.0608646	1	ex_06
NAA16	0.129938	0.240929	0.0189468	2.29454	0.0608918	1	ex_06
RAB11FIP2	0.0872956	0.171127	0.0034641	2.04095	0.0611883	1	ex_06
HSP90AB1	0.421869	0.848637	-0.00489827	1.93747	0.06128	1	ex_06
DDX50	-0.110453	-0.0144495	-0.206456	-2.25496	0.0614922	1	ex_06
FYTTD1	-0.0845288	-0.00693897	-0.162119	-2.13525	0.0617839	1	ex_06
PTGES3	0.15992	0.311264	0.00857642	2.07103	0.0619099	1	ex_06
ZNF37A	0.0968172	0.184531	0.00910377	2.16339	0.0620839	1	ex_06
AHCYL1	0.112059	0.206981	0.017138	2.31383	0.0621686	1	ex_06
KIZ	0.0984324	0.202262	-0.00539778	1.85807	0.0624617	1	ex_06
PLEKHA1	0.155813	0.30384	0.00778683	2.06307	0.0625078	1	ex_06
IMPA1	0.0849499	0.158106	0.0117941	2.27595	0.0625388	1	ex_06
BMP2K	-0.0637493	0.0128203	-0.140319	-1.6318	0.0628429	1	ex_06
PPFIA4	0.066893	0.153804	-0.0200174	1.50854	0.0628449	1	ex_06
DZIP3	0.119916	0.225587	0.0142436	2.22415	0.0628543	1	ex_06
AFF4	0.105351	0.192916	0.0177855	2.35806	0.0628595	1	ex_06
PTPRD	-0.244738	-0.00843735	-0.481039	-2.02995	0.0632356	1	ex_06
SYN1	0.193934	0.359845	0.0280226	2.291	0.0633341	1	ex_06
PLEKHG1	-0.177323	0.00528986	-0.359935	-1.90319	0.0633448	1	ex_06
SELENOF	-0.090997	-0.0160929	-0.165901	-2.38106	0.063372	1	ex_06
MYT1L	0.355833	0.680463	0.0312039	2.14836	0.063454	1	ex_06
NHS	0.0363039	0.0689625	0.00364529	2.17873	0.0635664	1	ex_06
HSPH1	0.274105	0.526433	0.0217773	2.12912	0.06378	1	ex_06
CCDC136	0.109512	0.209286	0.00973771	2.15125	0.0638733	1	ex_06
SV2A	0.165746	0.315768	0.0157252	2.16541	0.0639018	1	ex_06
PTGR1	0.0639482	0.124895	0.00300167	2.05649	0.0643221	1	ex_06
CCPG1	-0.232184	-0.0285638	-0.435805	-2.23491	0.0643959	1	ex_06
PNKD	0.063424	0.118621	0.00822666	2.25208	0.0650386	1	ex_06
JAM3	0.0674345	0.137748	-0.00287857	1.87972	0.0650477	1	ex_06
RUSC2	-0.0806756	-0.00721244	-0.154139	-2.15239	0.0654873	1	ex_06
CCDC82	0.111614	0.204372	0.0188555	2.35838	0.0656823	1	ex_06
ZDHHC20	0.0894552	0.17386	0.00505038	2.07724	0.0657982	1	ex_06
EIF4E3	-0.0762957	-0.0114732	-0.141118	-2.30687	0.0660263	1	ex_06
SV2B	-0.192705	0.0200636	-0.405474	-1.77514	0.0662421	1	ex_06
PDK1	0.0794229	0.155422	0.00342364	2.04826	0.0663002	1	ex_06
ZDBF2	0.0946782	0.173833	0.0155233	2.34434	0.06644	1	ex_06
SOBP	-0.112968	0.0066652	-0.232601	-1.85077	0.0674265	1	ex_06
MAP4K5	0.106705	0.204955	0.00845463	2.12862	0.0681282	1	ex_06
INA	0.211895	0.399677	0.0241122	2.21163	0.0682836	1	ex_06
SPOCK2	0.0850162	0.160542	0.0094904	2.20625	0.0686995	1	ex_06
PTP4A2	0.11238	0.213203	0.0115564	2.18462	0.0687561	1	ex_06
RAMP1	0.0167751	0.0387729	-0.00522276	1.49463	0.0691434	1	ex_06
HIBADH	-0.0825809	-0.00967071	-0.155491	-2.21993	0.0693018	1	ex_06
GOLGA4	0.141862	0.273175	0.0105479	2.1174	0.0694348	1	ex_06
BCL7A	0.0399278	0.0765851	0.0032706	2.13483	0.0698916	1	ex_06
PACRGL	-0.105886	-0.0148949	-0.196878	-2.2808	0.0701153	1	ex_06
FHL1	-0.112039	-0.0186188	-0.20546	-2.35059	0.070146	1	ex_06
SFMBT2	0.0799143	0.248935	-0.0891068	0.926684	0.0702236	1	ex_06
CEP57	0.0860542	0.166461	0.00564792	2.09764	0.0702353	1	ex_06
CAPRIN2	0.0811805	0.150557	0.0118036	2.29343	0.0703346	1	ex_06
RGS17	-0.0827232	-0.0106651	-0.154781	-2.25005	0.070595	1	ex_06
PCF11	0.0264247	0.0555414	-0.00269199	1.77876	0.070891	1	ex_06
PHACTR1	-0.229818	0.22942	-0.689057	-0.980832	0.0708925	1	ex_06
RAB3GAP1	0.107609	0.200335	0.014883	2.27455	0.0709339	1	ex_06
ATXN1	-0.287119	-0.0421454	-0.532092	-2.29716	0.0710186	1	ex_06
RAB6B	0.180209	0.339569	0.0208494	2.21639	0.0710314	1	ex_06
TBC1D9	-0.13251	-0.0158012	-0.249218	-2.22532	0.0714033	1	ex_06
SMG1	0.120483	0.223713	0.0172519	2.28751	0.0721474	1	ex_06
GDI2	0.0778618	0.143147	0.0125765	2.33753	0.0722717	1	ex_06
PCID2	0.0794662	0.150068	0.0088646	2.20605	0.0725373	1	ex_06
NRG4	0.0883354	0.219362	-0.0426912	1.32137	0.0729151	1	ex_06
LPCAT4	-0.0977978	0.0423098	-0.237905	-1.36809	0.0729891	1	ex_06
BTD	-0.19029	0.00189345	-0.382473	-1.94065	0.073005	1	ex_06
SMARCA2	0.189204	0.362511	0.0158976	2.13975	0.0731707	1	ex_06
SAR1B	-0.0965012	-0.0101682	-0.182834	-2.19081	0.0732982	1	ex_06
NCOA6	0.061619	0.112921	0.0103166	2.3541	0.0736355	1	ex_06
ZNF81	-0.119151	-0.0152603	-0.223041	-2.24786	0.0739335	1	ex_06
PPIG	0.11348	0.212341	0.0146181	2.24977	0.0739445	1	ex_06
RAB40B	-0.0600584	-0.000145844	-0.119971	-1.96474	0.0740843	1	ex_06
RMND5A	0.100086	0.189811	0.01036	2.18627	0.0741095	1	ex_06
GOLPH3	-0.101383	-0.0175332	-0.185232	-2.3698	0.074389	1	ex_06
PTPN14	-0.11369	0.0128102	-0.24019	-1.76149	0.0745411	1	ex_06
INPP5F	0.148052	0.27686	0.0192437	2.25278	0.0747494	1	ex_06
NRXN3	-0.254171	-0.0258817	-0.482461	-2.18217	0.0747873	1	ex_06
FANCL	-0.104158	-0.0121551	-0.196161	-2.21891	0.0748906	1	ex_06
SESN1	0.134281	0.251556	0.0170058	2.24417	0.0749634	1	ex_06
FMNL3	-0.105342	0.0120432	-0.222727	-1.75888	0.0750558	1	ex_06
SPTBN1	0.113108	0.210071	0.0161453	2.28632	0.0751243	1	ex_06
KCNQ2	0.0409406	0.124298	-0.0424164	0.962631	0.0753335	1	ex_06
TRIM37	0.140044	0.260548	0.0195408	2.27779	0.0755942	1	ex_06
IP6K1	-0.0829157	-0.00631672	-0.159515	-2.12159	0.0757017	1	ex_06
XYLT1	-0.191802	0.0178549	-0.401459	-1.79305	0.0757151	1	ex_06
TENM1	0.103445	0.237453	-0.0305625	1.51296	0.0757884	1	ex_06
ANKS6	0.0845939	0.160024	0.0091639	2.19808	0.0765772	1	ex_06
SH3BGRL2	0.0915551	0.172869	0.0102407	2.2068	0.0766881	1	ex_06
CBX3	0.122715	0.230495	0.014935	2.23155	0.0768189	1	ex_06
FAM163B	0.0588955	0.145948	-0.0281566	1.32602	0.0770612	1	ex_06
CADPS	0.129501	0.341333	-0.0823313	1.1982	0.0771006	1	ex_06
MRPS28	-0.0734313	-0.00518499	-0.141678	-2.10887	0.0771828	1	ex_06
NDUFS4	-0.05429	0.0085496	-0.11713	-1.6933	0.0772188	1	ex_06
UNC80	-0.0817584	0.0622292	-0.225746	-1.1129	0.0774795	1	ex_06
SNRNP70	-0.152911	-0.0143736	-0.291449	-2.16331	0.0780603	1	ex_06
GFPT1	-0.0796848	-0.00952629	-0.149843	-2.22609	0.078794	1	ex_06
TMEM63C	0.0285551	0.0711103	-0.0140001	1.31516	0.0788946	1	ex_06
TMLHE	-0.19963	-0.00867119	-0.390589	-2.04896	0.0792564	1	ex_06
ANAPC4	-0.106941	-0.011544	-0.202337	-2.19714	0.0793126	1	ex_06
EIF3A	0.0878073	0.164427	0.0111879	2.24616	0.0793255	1	ex_06
HIBCH	0.169125	0.366085	-0.027835	1.68298	0.0794063	1	ex_06
KLHDC3	-0.141604	-0.00237419	-0.280835	-1.99339	0.0795614	1	ex_06
G2E3	0.0962699	0.179687	0.0128532	2.26196	0.0797423	1	ex_06
RSF1	0.0976527	0.183245	0.0120609	2.23615	0.0797481	1	ex_06
SBF2	-0.113908	-0.000962223	-0.226855	-1.97666	0.0797865	1	ex_06
CADM3	0.0668265	0.12445	0.0092031	2.27299	0.0800336	1	ex_06
ETV1	-0.310168	0.038555	-0.658892	-1.74327	0.0801114	1	ex_06
WDR82	0.133678	0.254223	0.0131332	2.1735	0.080291	1	ex_06
LMBRD1	-0.104327	-0.0118148	-0.196839	-2.21027	0.0803008	1	ex_06
GABRA4	0.116623	0.224735	0.00851032	2.11425	0.0805309	1	ex_06
ARL13B	-0.0992182	-0.00316249	-0.195274	-2.02449	0.0808556	1	ex_06
OGA	0.125918	0.238893	0.0129426	2.1845	0.0810992	1	ex_06
ATM	0.0985516	0.182964	0.0141395	2.28827	0.0811339	1	ex_06
SLC38A9	-0.0747857	-0.00748909	-0.142082	-2.17808	0.0811484	1	ex_06
TIAM1	0.129293	0.260807	-0.00222185	1.92685	0.0813549	1	ex_06
ANKRD30BL	0.232772	0.487737	-0.0221935	1.78936	0.081597	1	ex_06
CEP83	-0.0951408	-0.00241734	-0.187864	-2.01106	0.0818635	1	ex_06
APBB1	-0.0544259	0.0259482	-0.1348	-1.3272	0.0818829	1	ex_06
RBBP4	0.0790609	0.148145	0.00997707	2.24302	0.0819862	1	ex_06
MTMR2	0.0780562	0.152476	0.00363658	2.05574	0.0826571	1	ex_06
H2AZ2	0.152051	0.291841	0.0122601	2.13186	0.0826926	1	ex_06
ATAD2B	-0.100798	-0.0103468	-0.191249	-2.18417	0.0827323	1	ex_06
RHOBTB3	0.0955395	0.19396	-0.00288066	1.9026	0.0830174	1	ex_06
FLCN	0.050686	0.100537	0.000834743	1.99278	0.0831135	1	ex_06
EHMT1	0.114916	0.233491	-0.00365877	1.89949	0.0831945	1	ex_06
ECE1	0.0387125	0.089766	-0.0123409	1.48619	0.0836832	1	ex_06
PTPRA	-0.113688	-0.0159777	-0.211398	-2.28046	0.0837218	1	ex_06
ARHGAP26	0.360264	0.726942	-0.0064142	1.92568	0.0837379	1	ex_06
ARHGEF9	0.0916694	0.172979	0.0103599	2.20969	0.0840034	1	ex_06
UBXN2B	0.0867231	0.164184	0.00926228	2.19432	0.0840561	1	ex_06
RNF14	-0.0479234	0.0121582	-0.108005	-1.56334	0.084339	1	ex_06
SEPTIN9	-0.0771462	0.0198993	-0.174192	-1.55807	0.0844228	1	ex_06
ZNF605	0.0231294	0.0515294	-0.00527049	1.59623	0.0848247	1	ex_06
SULT1A1	-0.0542671	0.011577	-0.120111	-1.61535	0.0850209	1	ex_06
CLASP1	0.174688	0.343069	0.00630666	2.03337	0.0852161	1	ex_06
SIRPA	0.101801	0.191268	0.0123332	2.23015	0.0852848	1	ex_06
WDR7	-0.111584	-0.00550807	-0.21766	-2.06174	0.0854072	1	ex_06
NPRL3	0.0417851	0.090318	-0.00674778	1.68746	0.0858256	1	ex_06
SLC5A3	0.163018	0.319401	0.00663614	2.04314	0.085979	1	ex_06
SLC35G2	-0.0423045	0.00353878	-0.0881478	-1.80867	0.0861192	1	ex_06
ANKRD33B	-0.0788936	0.0499431	-0.20773	-1.20019	0.0863823	1	ex_06
ASAH1	-0.114423	-0.00882697	-0.220019	-2.1238	0.086602	1	ex_06
SLC4A1AP	0.0657306	0.133489	-0.00202807	1.9013	0.0866302	1	ex_06
TBR1	0.165519	0.317134	0.0139045	2.13971	0.0866983	1	ex_06
MFSD14B	-0.0757581	-0.00185291	-0.149663	-2.0091	0.0872089	1	ex_06
ZNF821	-0.0615984	0.0013196	-0.124516	-1.91886	0.0872674	1	ex_06
CHSY3	-0.239943	-0.0211739	-0.458711	-2.14966	0.0875896	1	ex_06
MFSD4A	-0.0796012	0.00972065	-0.168923	-1.74667	0.0876667	1	ex_06
TYW1	-0.107768	-0.00979872	-0.205738	-2.156	0.0877313	1	ex_06
SHC3	-0.220915	-0.0166944	-0.425136	-2.12018	0.088027	1	ex_06
MED23	-0.108509	-0.0135124	-0.203505	-2.23875	0.0880881	1	ex_06
DNAAF5	0.028548	0.0604707	-0.00337465	1.75277	0.0888899	1	ex_06
FRMD3	-0.0958778	0.0287633	-0.220519	-1.50766	0.0889982	1	ex_06
NARF	0.11065	0.207548	0.0137517	2.23812	0.0892328	1	ex_06
ASXL3	-0.132798	-0.0117033	-0.253892	-2.14939	0.0893542	1	ex_06
NFKB1	-0.0688932	-0.0053612	-0.132425	-2.12536	0.0894843	1	ex_06
ZNF91	0.101493	0.259529	-0.0565438	1.25871	0.089598	1	ex_06
NUP214	-0.0830452	-0.00019752	-0.165893	-1.96464	0.0898114	1	ex_06
GTDC1	-0.135165	0.00234013	-0.272669	-1.92661	0.0898494	1	ex_06
LARP1B	-0.111516	-0.0125065	-0.210525	-2.20754	0.089937	1	ex_06
SHOC2	0.113259	0.2119	0.0146172	2.2504	0.0904311	1	ex_06
SLC38A6	-0.0206213	0.0712346	-0.112477	-0.440004	0.0906771	1	ex_06
BMS1	0.0827014	0.155483	0.00992013	2.22711	0.0907311	1	ex_06
SPOPL	-0.0630653	0.000636629	-0.126767	-1.94038	0.0909192	1	ex_06
CFAP161	0.0609554	0.181643	-0.0597325	0.989911	0.0909811	1	ex_06
CSRNP3	-0.0502508	0.0620973	-0.162599	-0.876649	0.0910243	1	ex_06
XPA	-0.0978924	-0.0105185	-0.185266	-2.19591	0.0910572	1	ex_06
XPR1	-0.0759563	0.00768302	-0.159596	-1.77992	0.0911198	1	ex_06
RABL6	0.0518814	0.110471	-0.00670767	1.73557	0.0919022	1	ex_06
CACNG7	0.0618559	0.130381	-0.00666879	1.76922	0.0920989	1	ex_06
CEP43	-0.12761	-0.0120339	-0.243187	-2.16404	0.0925862	1	ex_06
ATG14	-0.0888811	0.00201356	-0.179776	-1.91655	0.0927261	1	ex_06
NDEL1	-0.182871	-0.0001487	-0.365593	-1.96156	0.0931109	1	ex_06
PLXDC2	-0.137301	0.0696013	-0.344203	-1.30064	0.0931962	1	ex_06
RBM4	-0.128764	-0.00140233	-0.256125	-1.98154	0.0934573	1	ex_06
PIK3R3	0.0548036	0.11056	-0.000952384	1.92649	0.0935459	1	ex_06
CNTNAP2	-0.166325	0.136657	-0.469307	-1.07594	0.0935738	1	ex_06
HECTD2	-0.0992468	0.0244237	-0.222917	-1.57289	0.0936272	1	ex_06
RBM27	-0.073873	0.0117599	-0.159506	-1.6908	0.0940279	1	ex_06
AIG1	-0.108892	0.0053723	-0.223156	-1.86781	0.0945627	1	ex_06
TSPAN5	0.15264	0.308327	-0.0030477	1.9216	0.0949539	1	ex_06
RABGEF1	-0.132179	0.0218638	-0.286222	-1.68178	0.0951012	1	ex_06
NTPCR	0.0554711	0.106604	0.00433847	2.12626	0.0952409	1	ex_06
SH3BGRL	0.0501498	0.0991108	0.00118882	2.00755	0.0954944	1	ex_06
UPP2	-0.122449	0.00475825	-0.249657	-1.88665	0.0956229	1	ex_06
CHD2	0.100044	0.190841	0.00924673	2.15957	0.0957829	1	ex_06
ENDOD1	0.0369569	0.0850651	-0.0111514	1.50565	0.0958617	1	ex_06
KIAA1958	0.095703	0.181694	0.00971162	2.18132	0.0963146	1	ex_06
DIP2C	0.213706	0.444517	-0.0171059	1.81471	0.0964723	1	ex_06
PLXNA4	0.1086	0.249354	-0.0321542	1.51222	0.0970438	1	ex_06
DNAJC6	-0.117391	-0.00208349	-0.232699	-1.99538	0.0974068	1	ex_06
ABI2	-0.0499587	0.073988	-0.173905	-0.789994	0.0976897	1	ex_06
PTPN12	-0.134675	-0.0120339	-0.257315	-2.15228	0.0977385	1	ex_06
ATG5	-0.102589	-0.00639385	-0.198785	-2.09024	0.097849	1	ex_06
ARFGEF2	0.12469	0.238833	0.0105482	2.14109	0.0978775	1	ex_06
UBE2G2	0.0775079	0.168514	-0.0134981	1.66926	0.0980603	1	ex_06
RAB9B	0.0525487	0.0998425	0.00525481	2.17774	0.098178	1	ex_06
SYT7	0.129771	0.276445	-0.0169038	1.73408	0.0983539	1	ex_06
PRKN	-0.239123	-0.0104205	-0.467825	-2.04927	0.0987617	1	ex_06
FBXO32	0.0890468	0.180454	-0.00236081	1.90934	0.0988745	1	ex_06
CUL5	-0.0858181	-0.00384967	-0.167787	-2.05201	0.0988815	1	ex_06
G3BP2	0.130426	0.253476	0.00737535	2.07744	0.0992638	1	ex_06
CHORDC1	0.196376	0.381971	0.0107811	2.07382	0.0994722	1	ex_06
RPRD1A	-0.0690264	0.0227472	-0.1608	-1.47416	0.0997616	1	ex_06
RAB22A	0.0876596	0.182862	-0.00754272	1.80468	0.0998757	1	ex_06
SGMS1	-0.122736	-0.0100362	-0.235436	-2.1345	0.0999904	1	ex_06
RXFP1	-0.187511	-0.00490271	-0.37012	-2.01259	0.100005	1	ex_06
PPIL4	0.0979194	0.187552	0.00828649	2.14116	0.100163	1	ex_06
SOD2	0.289561	0.560454	0.0186689	2.09504	0.100768	1	ex_06
MANBA	0.118975	0.226496	0.0114538	2.16875	0.10096	1	ex_06
NECAB1	0.187508	0.362016	0.0129993	2.10596	0.101323	1	ex_06
WHRN	0.0369744	0.0877851	-0.0138363	1.42625	0.101424	1	ex_06
PPP3R1	0.0963045	0.189628	0.00298072	2.02256	0.101798	1	ex_06
ZFC3H1	0.0691974	0.145209	-0.0068146	1.78425	0.102026	1	ex_06
N4BP2L1	-0.0996564	-0.00735629	-0.191956	-2.11617	0.102716	1	ex_06
CSMD2	0.109184	0.275564	-0.057195	1.2862	0.102942	1	ex_06
PIK3C2B	0.0328694	0.0639265	0.00181229	2.07433	0.103018	1	ex_06
VKORC1L1	-0.0588293	0.00977818	-0.127437	-1.68062	0.10307	1	ex_06
GOLGA3	0.0429024	0.109996	-0.0241916	1.25327	0.103082	1	ex_06
NAP1L3	0.232696	0.455171	0.0102203	2.05	0.10366	1	ex_06
KLF9	0.0914646	0.177319	0.00561012	2.08804	0.104584	1	ex_06
PURA	0.162485	0.319567	0.0054037	2.02739	0.104876	1	ex_06
EPB41L3	0.111858	0.228781	-0.00506636	1.87504	0.104916	1	ex_06
FKTN	-0.0935131	-0.00550903	-0.181517	-2.08266	0.105463	1	ex_06
NETO1	-0.155121	0.00170785	-0.31195	-1.93862	0.105652	1	ex_06
SNX4	-0.0762847	-0.00815289	-0.144416	-2.1945	0.105742	1	ex_06
ATRN	-0.0754981	0.00611899	-0.157115	-1.81302	0.10611	1	ex_06
TBCD	0.106431	0.219873	-0.00701168	1.83882	0.10704	1	ex_06
MOSMO	0.13272	0.275067	-0.00962584	1.82743	0.107113	1	ex_06
ZNF207	-0.0679249	0.00731436	-0.143164	-1.76943	0.107131	1	ex_06
ZBTB16	0.226982	0.451991	0.00197373	1.97716	0.10741	1	ex_06
TMEM268	0.073648	0.145588	0.0017081	2.0065	0.107471	1	ex_06
FBXL17	-0.0693219	0.0969278	-0.235572	-0.817255	0.1077	1	ex_06
PKD2	-0.105447	-0.0019049	-0.208989	-1.99602	0.107933	1	ex_06
TXLNG	0.0444202	0.0853425	0.00349793	2.1275	0.108323	1	ex_06
NAPEPLD	0.112629	0.218048	0.00721011	2.09402	0.108425	1	ex_06
PREPL	0.178395	0.413278	-0.0564882	1.4886	0.108478	1	ex_06
FSTL4	-0.337697	0.00826695	-0.683661	-1.91313	0.108574	1	ex_06
PRUNE2	0.200597	0.461561	-0.0603682	1.50657	0.108695	1	ex_06
NWD2	-0.148381	0.0221821	-0.318945	-1.70507	0.108731	1	ex_06
CARNMT1	-0.0726679	0.00782068	-0.153157	-1.76952	0.109153	1	ex_06
ATG4C	0.0963882	0.192972	-0.000195196	1.956	0.109222	1	ex_06
SLC25A12	-0.0547952	0.0412019	-0.150792	-1.11875	0.109261	1	ex_06
CARS1	0.0384266	0.0785088	-0.00165567	1.879	0.109358	1	ex_06
MYO18A	0.0283609	0.0654424	-0.00872073	1.49903	0.109449	1	ex_06
CYFIP2	0.116586	0.226564	0.00660848	2.07774	0.109739	1	ex_06
DYNC2H1	0.171616	0.339193	0.00403878	2.0072	0.109991	1	ex_06
HS6ST2	0.0284848	0.0587762	-0.0018067	1.84306	0.110266	1	ex_06
SCFD1	-0.0708188	-0.00545112	-0.136186	-2.12341	0.110615	1	ex_06
MAPK8IP2	0.0893509	0.178522	0.000180013	1.96392	0.110634	1	ex_06
AUH	0.0905059	0.172768	0.00824355	2.15637	0.110819	1	ex_06
LRRTM2	0.0846559	0.166324	0.00298731	2.03166	0.111324	1	ex_06
PTPRO	-0.0973909	0.00550932	-0.200291	-1.85503	0.111371	1	ex_06
RASA2	-0.131281	-0.00124875	-0.261313	-1.97879	0.111506	1	ex_06
RUSC1	0.11119	0.224377	-0.00199808	1.92537	0.111618	1	ex_06
ACTR3B	-0.0790413	-0.00224365	-0.155839	-2.01722	0.11164	1	ex_06
METTL15	-0.11891	-0.00383591	-0.233983	-2.0253	0.111726	1	ex_06
SIK2	-0.104737	0.013681	-0.223155	-1.73353	0.111923	1	ex_06
GOLT1B	-0.18467	0.00968005	-0.379021	-1.86234	0.111967	1	ex_06
SC5D	0.148479	0.291348	0.00560982	2.03692	0.11231	1	ex_06
PAPOLA	0.143587	0.281267	0.00590677	2.04405	0.112531	1	ex_06
SMARCA1	0.0906178	0.177125	0.00411088	2.0531	0.112775	1	ex_06
RBBP6	0.0363827	0.0850967	-0.0123312	1.46383	0.112828	1	ex_06
PHLDB2	-0.238987	0.0314619	-0.509437	-1.73196	0.113063	1	ex_06
PTPA	0.0654296	0.125531	0.00532776	2.13371	0.113318	1	ex_06
CNTN5	-0.308047	-0.022529	-0.593566	-2.11462	0.11332	1	ex_06
GGNBP2	0.0736928	0.147603	-0.00021714	1.95421	0.113486	1	ex_06
PCSK2	-0.100466	0.0126421	-0.213574	-1.7409	0.113593	1	ex_06
THOC2	0.0778522	0.150302	0.00540199	2.1061	0.113657	1	ex_06
TRIM52	0.0567434	0.11179	0.00169636	2.02036	0.1139	1	ex_06
TEX2	0.0486354	0.0952809	0.00198993	2.04358	0.114119	1	ex_06
WSB2	-0.0996827	0.00208934	-0.201455	-1.91973	0.11412	1	ex_06
NCBP3	-0.0577656	-0.00132365	-0.114207	-2.00593	0.11477	1	ex_06
WDR12	-0.100012	-0.00583742	-0.194187	-2.08145	0.11543	1	ex_06
EML6	-0.213439	0.00960016	-0.436479	-1.8756	0.115722	1	ex_06
CYFIP1	0.0403085	0.0813558	-0.000738782	1.92469	0.115759	1	ex_06
GTF2E2	-0.0713008	0.00478028	-0.147382	-1.83682	0.116769	1	ex_06
GNAQ	-0.101805	0.0253976	-0.229008	-1.56863	0.117613	1	ex_06
C8orf34	-0.0983314	0.132455	-0.329118	-0.835084	0.118026	1	ex_06
GABRG3	-0.275075	0.0336799	-0.583829	-1.74617	0.11803	1	ex_06
SNX10	0.101402	0.203219	-0.000414659	1.95198	0.118364	1	ex_06
CEP63	0.0719467	0.143037	0.000856143	1.98357	0.118608	1	ex_06
RAPGEF1	-0.0465168	0.011171	-0.104205	-1.58043	0.118617	1	ex_06
ZNF483	0.191388	0.376608	0.0061682	2.02523	0.11894	1	ex_06
TRPS1	-0.0565859	0.0342744	-0.147446	-1.22063	0.119095	1	ex_06
KAT2B	0.0373598	0.0769236	-0.00220399	1.85078	0.119295	1	ex_06
NT5C2	-0.100463	-0.00240362	-0.198522	-2.00801	0.120049	1	ex_06
SLC17A5	0.0321191	0.0624991	0.00173904	2.07216	0.120142	1	ex_06
DYNC1LI2	0.0984362	0.194212	0.00266046	2.01441	0.120198	1	ex_06
ARPP21	-0.128413	0.00213423	-0.25896	-1.92792	0.120341	1	ex_06
PAFAH1B2	0.11039	0.229416	-0.00863547	1.81777	0.120569	1	ex_06
HMG20A	-0.0718924	-0.00355382	-0.140231	-2.06189	0.120768	1	ex_06
P4HA1	0.103644	0.210525	-0.00323732	1.9006	0.121018	1	ex_06
TIAL1	0.0644871	0.13212	-0.00314587	1.8688	0.121351	1	ex_06
GARS1	0.129124	0.256426	0.00182233	1.98802	0.121564	1	ex_06
SLITRK5	0.126782	0.261208	-0.00764373	1.84852	0.121846	1	ex_06
LRRC28	-0.140776	6.76268e-06	-0.281559	-1.95987	0.121998	1	ex_06
TNR	-0.235942	0.00020982	-0.472094	-1.95822	0.12216	1	ex_06
ARL6	0.0539569	0.109648	-0.00173471	1.89891	0.122275	1	ex_06
CHN1	0.229505	0.490114	-0.0311038	1.72604	0.122312	1	ex_06
MAP2K6	0.0961964	0.201653	-0.00925978	1.78787	0.122448	1	ex_06
RNF170	0.0566873	0.11317	0.000204905	1.96707	0.122675	1	ex_06
FAM135A	-0.101198	0.0111974	-0.213594	-1.7647	0.122729	1	ex_06
MAPK10	0.169721	0.333545	0.00589715	2.03052	0.122781	1	ex_06
AK3	0.0427329	0.088791	-0.00332515	1.81846	0.122873	1	ex_06
NFXL1	-0.0455465	0.0170529	-0.108146	-1.42604	0.123042	1	ex_06
CEP164	-0.114966	0.00251374	-0.232445	-1.91803	0.123269	1	ex_06
CIAO1	-0.104383	0.00581039	-0.214576	-1.85662	0.123293	1	ex_06
WSB1	-0.185387	0.0121135	-0.382887	-1.83975	0.123457	1	ex_06
PAG1	0.0437932	0.118145	-0.0305588	1.15442	0.123649	1	ex_06
PTCH2	-0.0677882	0.0139275	-0.149504	-1.62591	0.123855	1	ex_06
CHCHD3	-0.107579	0.000760704	-0.215919	-1.9462	0.124311	1	ex_06
FOXK1	0.0137325	0.0468888	-0.0194238	0.811766	0.124659	1	ex_06
NLN	-0.091042	-0.00178925	-0.180295	-1.99926	0.124704	1	ex_06
RNF13	-0.0656963	0.0119324	-0.143325	-1.6587	0.125275	1	ex_06
GRIN2A	-0.000780275	0.18785	-0.18941	-0.00810745	0.125337	1	ex_06
AKT3	-0.0462503	0.0780214	-0.170522	-0.729441	0.125355	1	ex_06
DLG1	0.112577	0.238116	-0.0129624	1.75759	0.125452	1	ex_06
TCP10L	0.0234449	0.095123	-0.0482332	0.641077	0.125575	1	ex_06
TM2D1	-0.0754128	0.0127295	-0.163555	-1.67691	0.125709	1	ex_06
GIGYF2	0.0686047	0.154636	-0.0174271	1.56294	0.125733	1	ex_06
HSPA9	0.117864	0.237236	-0.00150707	1.93522	0.126124	1	ex_06
TET2	-0.0752485	0.000392689	-0.15089	-1.94979	0.126211	1	ex_06
LMBRD2	0.10803	0.21699	-0.000928912	1.94325	0.126235	1	ex_06
SDHA	0.0542195	0.105626	0.00281248	2.06719	0.126406	1	ex_06
GLDN	-0.131657	0.00881516	-0.272129	-1.83697	0.126582	1	ex_06
EXOG	-0.0721452	0.00259183	-0.146882	-1.89199	0.126611	1	ex_06
STAT3	0.0487867	0.0962204	0.00135313	2.01588	0.126758	1	ex_06
POT1	-0.0770175	0.0033064	-0.157341	-1.87929	0.126808	1	ex_06
RPGR	0.0523505	0.102739	0.00196208	2.03628	0.126837	1	ex_06
ARHGEF12	0.153484	0.312734	-0.00576566	1.889	0.126838	1	ex_06
RRP15	-0.0706595	0.00123267	-0.142552	-1.92636	0.127057	1	ex_06
PSMD14	-0.0782791	0.00824929	-0.164807	-1.77311	0.127129	1	ex_06
NKAIN2	-0.282929	-0.0153582	-0.550499	-2.07246	0.127357	1	ex_06
ATP1A3	0.0844803	0.163833	0.00512787	2.08662	0.127884	1	ex_06
GATAD2B	-0.116448	0.00971617	-0.242612	-1.80902	0.127993	1	ex_06
CRACD	0.0439848	0.0878572	0.000112495	1.96499	0.128172	1	ex_06
C12orf4	-0.095035	-0.00445944	-0.185611	-2.05646	0.128309	1	ex_06
TMEM87A	-0.0672391	0.00372398	-0.138202	-1.85711	0.128422	1	ex_06
CDIP1	0.0845945	0.167792	0.00139655	1.99286	0.128477	1	ex_06
TCAIM	-0.0588483	0.0224774	-0.140174	-1.41825	0.128517	1	ex_06
YPEL2	0.0791079	0.156894	0.0013221	1.99328	0.128756	1	ex_06
KLC1	0.14236	0.297081	-0.0123613	1.80337	0.129959	1	ex_06
SOX5	0.157385	0.401017	-0.0862479	1.26612	0.130022	1	ex_06
CNST	0.0793634	0.160871	-0.00214384	1.90841	0.130233	1	ex_06
GKAP1	0.0615907	0.121103	0.00207868	2.02842	0.130508	1	ex_06
CBX1	0.0584737	0.118711	-0.00176331	1.90259	0.130533	1	ex_06
DAB2IP	-0.0411169	0.0322451	-0.114479	-1.09849	0.130686	1	ex_06
CLU	0.594044	1.24454	-0.0564564	1.78986	0.130695	1	ex_06
CBX6	-0.0874344	0.0124328	-0.187302	-1.71596	0.130802	1	ex_06
STX18	-0.0470675	0.0049041	-0.099039	-1.77502	0.131029	1	ex_06
CREM	-0.0375225	0.0245604	-0.0996055	-1.18459	0.131243	1	ex_06
NSD2	0.0583181	0.168483	-0.0518466	1.03755	0.131272	1	ex_06
USP9Y	5.80843e-06	2.50013e-05	-1.33844e-05	0.593153	0.131281	1	ex_06
MDGA2	-0.230838	-0.00332047	-0.458356	-1.98857	0.131625	1	ex_06
POU6F2	-0.199052	-0.00550198	-0.392602	-2.01568	0.131636	1	ex_06
DENND11	-0.0569659	0.00126929	-0.115201	-1.91724	0.13183	1	ex_06
GBF1	-0.0497501	0.0363986	-0.135899	-1.13186	0.132598	1	ex_06
GRSF1	0.0705173	0.141969	-0.000934678	1.93433	0.132783	1	ex_06
MAP3K7	-0.0428821	0.0185623	-0.104326	-1.36786	0.132879	1	ex_06
EXOC2	0.0779653	0.189836	-0.0339058	1.36594	0.133193	1	ex_06
MACROD2	-0.233659	-0.00563233	-0.461686	-2.00838	0.133279	1	ex_06
STX6	-0.0553467	0.0169374	-0.127631	-1.50071	0.133974	1	ex_06
PHF20L1	-0.0845228	0.00164088	-0.170687	-1.92264	0.134132	1	ex_06
SLC25A28	0.0629504	0.137667	-0.0117663	1.65131	0.134171	1	ex_06
SMAP1	0.0927131	0.191549	-0.00612276	1.83855	0.135389	1	ex_06
DYNC1H1	0.125533	0.248371	0.00269398	2.00295	0.135476	1	ex_06
CEP68	-0.0445093	0.0129514	-0.10197	-1.5182	0.135668	1	ex_06
DNAJC5	0.0622779	0.124756	-0.000199645	1.9537	0.135837	1	ex_06
CORO1C	0.0459241	0.0926028	-0.000754592	1.92828	0.136216	1	ex_06
EFR3A	0.142627	0.283214	0.00203977	1.9884	0.136382	1	ex_06
SEMA6D	-0.175525	0.0026908	-0.35374	-1.93037	0.13659	1	ex_06
MTERF1	0.0868638	0.176016	-0.00228842	1.90965	0.137073	1	ex_06
SLC22A15	0.0333801	0.073026	-0.0062657	1.65021	0.137087	1	ex_06
DDX42	0.0741802	0.160397	-0.012037	1.68633	0.137213	1	ex_06
JMJD1C	-0.11288	0.00556702	-0.231326	-1.86785	0.137282	1	ex_06
GTF2F2	-0.0329425	0.0215104	-0.0873953	-1.18572	0.138268	1	ex_06
FHOD3	0.085214	0.179436	-0.00900833	1.77258	0.13833	1	ex_06
SNRPD3	0.0584399	0.119887	-0.0030074	1.86404	0.138547	1	ex_06
TRIT1	0.0518439	0.105172	-0.00148385	1.90543	0.138718	1	ex_06
SKIL	0.0307904	0.0630828	-0.00150204	1.8688	0.138889	1	ex_06
FBXL16	-0.124455	0.00500823	-0.253918	-1.88414	0.139095	1	ex_06
FAM185A	0.0632886	0.13533	-0.00875318	1.72183	0.139846	1	ex_06
KATNBL1	-0.100054	0.00564386	-0.205752	-1.85531	0.140158	1	ex_06
RPE	0.105313	0.21271	-0.00208412	1.92193	0.140234	1	ex_06
SNX24	-0.0927278	0.00184056	-0.187296	-1.92182	0.140699	1	ex_06
DNM2	0.0016007	0.0371075	-0.0339061	0.0883582	0.140879	1	ex_06
ACBD6	-0.0880534	-0.0032255	-0.172881	-2.03449	0.14091	1	ex_06
MRPL3	-0.0737685	0.0135922	-0.161129	-1.65502	0.141583	1	ex_06
ANO10	-0.0781585	0.0127056	-0.169023	-1.6859	0.142073	1	ex_06
MFAP3L	0.0171546	0.0384266	-0.00411743	1.58059	0.142151	1	ex_06
CBWD2	-0.0959763	0.0125605	-0.204513	-1.73315	0.142327	1	ex_06
PRKCB	0.146863	0.289396	0.00432913	2.01949	0.142486	1	ex_06
CYP46A1	0.0814651	0.159105	0.0038254	2.05653	0.142832	1	ex_06
HYDIN	0.00942612	0.0425067	-0.0236545	0.558481	0.143031	1	ex_06
SSH2	-0.194955	0.00728698	-0.397198	-1.88934	0.14305	1	ex_06
ANO5	0.124898	0.258816	-0.00901979	1.82795	0.143363	1	ex_06
ANKMY2	0.0823276	0.166389	-0.00173383	1.91954	0.143416	1	ex_06
STT3B	-0.0495603	0.0207869	-0.119908	-1.38081	0.143964	1	ex_06
DDHD1	-0.092023	0.012937	-0.196983	-1.71839	0.144022	1	ex_06
CNTNAP4	-0.170759	0.0036057	-0.345125	-1.91943	0.144172	1	ex_06
BANP	0.0583932	0.142161	-0.0253743	1.36626	0.144307	1	ex_06
ARL6IP1	0.240999	0.495999	-0.0140004	1.85236	0.144482	1	ex_06
ACOT7	0.0131806	0.0542651	-0.0279039	0.628792	0.144498	1	ex_06
N4BP2	0.0502208	0.115566	-0.0151248	1.50631	0.144569	1	ex_06
SLC30A5	-0.0551613	0.00310928	-0.113432	-1.85538	0.145007	1	ex_06
C6orf89	-0.0427088	0.0205746	-0.105992	-1.32274	0.146087	1	ex_06
CACNA1E	0.135126	0.278141	-0.00788892	1.85185	0.146143	1	ex_06
ST6GAL1	-0.0499564	0.0548786	-0.154791	-0.93397	0.146417	1	ex_06
JAKMIP2	0.189028	0.388702	-0.0106458	1.85547	0.14683	1	ex_06
BICC1	0.0451206	0.100893	-0.0106521	1.58563	0.147264	1	ex_06
TMTC4	-0.178767	0.102739	-0.460273	-1.24465	0.147456	1	ex_06
RPAP2	0.101941	0.206808	-0.00292525	1.90529	0.147739	1	ex_06
ARMC2	-0.0689719	0.00699332	-0.144937	-1.77953	0.148435	1	ex_06
NCKAP1	0.104431	0.224942	-0.01608	1.69844	0.148457	1	ex_06
MAP7D2	0.0659402	0.132125	-0.000244971	1.95271	0.148634	1	ex_06
CDH4	-0.105724	0.0209834	-0.232431	-1.63538	0.148649	1	ex_06
CCNI	0.145951	0.318657	-0.0267562	1.65632	0.14875	1	ex_06
CIRBP	-0.207906	0.0337933	-0.449605	-1.68593	0.148929	1	ex_06
FNDC3A	-0.0750806	0.0131184	-0.16328	-1.66845	0.149108	1	ex_06
ACIN1	0.0453749	0.0905139	0.000235929	1.97021	0.149127	1	ex_06
TMOD1	-0.0331973	0.00770701	-0.0741017	-1.59068	0.149417	1	ex_06
SGCE	-0.0878397	0.00866207	-0.184341	-1.78404	0.149474	1	ex_06
RASA3	0.0304321	0.0740839	-0.0132197	1.3664	0.149574	1	ex_06
PINX1	-0.0407595	0.0132531	-0.0947722	-1.47905	0.15043	1	ex_06
SCFD2	-0.107886	0.00439538	-0.220167	-1.88324	0.150541	1	ex_06
NSD3	0.113129	0.226573	-0.000314778	1.95453	0.150796	1	ex_06
PIGZ	-0.0357017	0.0092115	-0.0806148	-1.55798	0.150798	1	ex_06
ATP2A2	0.129457	0.260013	-0.00109994	1.94345	0.150966	1	ex_06
ANXA6	0.0864149	0.181068	-0.00823825	1.78938	0.150986	1	ex_06
SMARCA4	0.0510641	0.128524	-0.0263962	1.29207	0.15218	1	ex_06
GAPDH	0.248603	0.522255	-0.0250495	1.78055	0.152471	1	ex_06
SEPTIN3	0.11008	0.227867	-0.00770723	1.83172	0.15274	1	ex_06
PIGU	-0.0628747	0.0103796	-0.136129	-1.68225	0.152907	1	ex_06
UBE2H	0.0747128	0.158082	-0.00865669	1.75645	0.153228	1	ex_06
TIA1	-0.110472	-0.000215898	-0.220727	-1.9638	0.153229	1	ex_06
GDI1	0.133386	0.276312	-0.00953902	1.82915	0.153549	1	ex_06
LRRC7	-0.158689	0.0305169	-0.347895	-1.64384	0.153925	1	ex_06
COG3	-0.0685446	0.00828604	-0.145375	-1.74859	0.154102	1	ex_06
TTC17	-0.104501	0.0148883	-0.22389	-1.71555	0.154157	1	ex_06
ARHGAP10	0.0638259	0.13447	-0.00681811	1.7708	0.154159	1	ex_06
CADPS2	0.167198	0.402814	-0.0684179	1.39083	0.15444	1	ex_06
RNF19A	0.0894266	0.194596	-0.0157429	1.66658	0.15456	1	ex_06
E2F3	-0.0495056	0.0312821	-0.130293	-1.20104	0.154971	1	ex_06
CPEB2	-0.104741	2.63469e-05	-0.209509	-1.95947	0.155064	1	ex_06
CPLX1	0.0980459	0.202418	-0.0063265	1.84116	0.155164	1	ex_06
C8orf44	-0.0781782	0.00198588	-0.158342	-1.91141	0.155228	1	ex_06
RIMKLB	-0.0894015	0.0160019	-0.194805	-1.66241	0.155677	1	ex_06
CACNB2	0.133608	0.271484	-0.00426805	1.89929	0.155744	1	ex_06
ZNF277	-0.0485567	0.00331787	-0.100431	-1.83461	0.15589	1	ex_06
ZC3H6	0.097649	0.200576	-0.00527807	1.85946	0.155956	1	ex_06
CCP110	0.0646934	0.132989	-0.00360258	1.85658	0.155992	1	ex_06
CADM1	-0.163563	0.0594435	-0.38657	-1.43753	0.156025	1	ex_06
MRAS	0.00987005	0.0756116	-0.0558715	0.294257	0.156565	1	ex_06
UBN1	0.0267483	0.0541688	-0.000672171	1.91192	0.156709	1	ex_06
PEX5L	-0.173411	0.0140033	-0.360824	-1.81352	0.156881	1	ex_06
SEPTIN8	0.10831	0.221018	-0.00439803	1.88348	0.157134	1	ex_06
FXR1	0.118776	0.239334	-0.00178257	1.93098	0.157255	1	ex_06
CEP350	0.0870462	0.183658	-0.00956504	1.76592	0.157401	1	ex_06
PCDH9	-0.206313	0.0185122	-0.431139	-1.79858	0.157548	1	ex_06
BTBD7	-0.0581639	0.00373929	-0.120067	-1.84157	0.15772	1	ex_06
CCDC68	-0.0571742	0.0157582	-0.130107	-1.53648	0.157776	1	ex_06
LMF1	0.0128221	0.043258	-0.0176137	0.825702	0.157836	1	ex_06
CCT8	0.179919	0.36728	-0.00744245	1.88211	0.158073	1	ex_06
SLC35A1	-0.0743281	0.0283665	-0.177023	-1.41858	0.158304	1	ex_06
FOXJ3	-0.0665222	0.00111973	-0.134164	-1.92752	0.158753	1	ex_06
UST	-0.248217	0.0407278	-0.537161	-1.6837	0.159048	1	ex_06
CORO2B	0.0834491	0.177155	-0.010257	1.74543	0.159282	1	ex_06
KCNJ3	0.161289	0.328753	-0.00617562	1.88769	0.159564	1	ex_06
KCNT1	0.0836862	0.174136	-0.00676362	1.8134	0.159781	1	ex_06
NUDT21	0.104602	0.21207	-0.00286504	1.90771	0.159872	1	ex_06
PWWP2A	-0.068573	0.00820085	-0.145347	-1.7506	0.159897	1	ex_06
FBXO42	0.0659019	0.16031	-0.0285065	1.36815	0.159963	1	ex_06
UBR2	0.107783	0.23152	-0.0159541	1.70726	0.159983	1	ex_06
IDE	0.0500482	0.0994524	0.000644035	1.98551	0.160136	1	ex_06
SGCZ	0.298979	0.62786	-0.0299031	1.78176	0.160174	1	ex_06
NR2C1	-0.102829	0.00332923	-0.208988	-1.8985	0.160337	1	ex_06
LCMT1	0.0269237	0.0776375	-0.0237901	1.04053	0.160346	1	ex_06
GSTCD	-0.0835458	0.0375743	-0.204666	-1.35194	0.160384	1	ex_06
FNDC3B	-0.101357	0.00863173	-0.211347	-1.80615	0.16066	1	ex_06
GAN	0.0293519	0.0711266	-0.0124228	1.37712	0.160862	1	ex_06
TDP2	0.0529864	0.113413	-0.0074406	1.71863	0.161194	1	ex_06
SLC9B2	-0.0616946	0.0106578	-0.134047	-1.67125	0.161236	1	ex_06
THRAP3	-0.0562933	0.00522958	-0.117816	-1.79336	0.161334	1	ex_06
GPR158	-0.0979836	0.027736	-0.223703	-1.52756	0.161779	1	ex_06
DCAF10	-0.0425429	0.0451813	-0.130267	-0.950508	0.162055	1	ex_06
KCND2	-0.0923862	0.165084	-0.349856	-0.70328	0.162384	1	ex_06
TBC1D1	0.0869106	0.172148	0.00167359	1.99845	0.162527	1	ex_06
DNAL1	-0.0547788	0.0130817	-0.122639	-1.58214	0.162606	1	ex_06
G3BP1	0.0578613	0.120018	-0.00429561	1.82451	0.162688	1	ex_06
NPHP3	0.0440966	0.0990025	-0.0108093	1.57411	0.162718	1	ex_06
RARS1	-0.092571	0.00619911	-0.191341	-1.83695	0.162749	1	ex_06
TRIM2	0.124882	0.258585	-0.00882065	1.83066	0.162933	1	ex_06
SCAI	-0.142043	0.00162802	-0.285715	-1.93775	0.162946	1	ex_06
FRYL	0.103226	0.210156	-0.00370282	1.89209	0.163152	1	ex_06
NUDT3	0.122726	0.258701	-0.0132481	1.769	0.163493	1	ex_06
SPAG9	0.0896609	0.183033	-0.00371116	1.88206	0.163769	1	ex_06
TMEM230	0.067019	0.135276	-0.00123805	1.92441	0.163776	1	ex_06
CCT3	0.125911	0.256104	-0.00428152	1.89551	0.163829	1	ex_06
SRSF5	-0.123775	0.00613304	-0.253683	-1.86743	0.163906	1	ex_06
PGK1	0.162932	0.333454	-0.00758911	1.87274	0.163964	1	ex_06
ZFP64	-0.0483627	0.0172283	-0.113954	-1.44515	0.164673	1	ex_06
DGKI	-0.0611162	0.0705845	-0.192817	-0.909529	0.165222	1	ex_06
CERS6	0.145559	0.297123	-0.00600396	1.88232	0.165287	1	ex_06
PTPRG	-0.175268	0.0205882	-0.371125	-1.75393	0.165328	1	ex_06
CDC14B	-0.122074	0.0136575	-0.257805	-1.76275	0.165458	1	ex_06
TTC7A	-0.00354816	0.0303607	-0.0374571	-0.205087	0.16558	1	ex_06
RAP1GAP	-0.109051	0.00237492	-0.220476	-1.91819	0.165924	1	ex_06
NF1	-0.125787	0.0215149	-0.273089	-1.67369	0.166814	1	ex_06
INO80	-0.0762037	0.00370022	-0.156108	-1.8692	0.167002	1	ex_06
PTCHD4	-0.134345	0.0123902	-0.281081	-1.79447	0.167058	1	ex_06
CHST15	0.0229729	0.0698506	-0.0239049	0.960498	0.167124	1	ex_06
USP49	-0.0541304	0.00830124	-0.116562	-1.69936	0.167198	1	ex_06
GNAI3	-0.062119	0.0107435	-0.134981	-1.67097	0.167292	1	ex_06
ZEB2	-0.0708146	0.0929101	-0.234539	-0.847728	0.167309	1	ex_06
BRAP	-0.0313119	0.00742968	-0.0700535	-1.58409	0.167447	1	ex_06
SETX	0.0979215	0.20377	-0.00792672	1.81319	0.16804	1	ex_06
XRN1	0.121242	0.250453	-0.00796883	1.83909	0.168068	1	ex_06
CDH7	0.137573	0.277246	-0.00210045	1.93049	0.168095	1	ex_06
GTF2H1	-0.0692481	0.0112339	-0.14973	-1.68639	0.168305	1	ex_06
TMEM241	-0.140932	0.012257	-0.294122	-1.80314	0.168514	1	ex_06
BMERB1	0.126063	0.264736	-0.0126094	1.78175	0.168916	1	ex_06
ZNF506	-0.0831938	0.00281793	-0.169206	-1.89575	0.169382	1	ex_06
SAMD12	0.0390888	0.236026	-0.157849	0.38902	0.169497	1	ex_06
ANTXR2	0.0603582	0.168903	-0.0481871	1.08987	0.16965	1	ex_06
RBM41	0.0437654	0.102998	-0.0154668	1.44818	0.170124	1	ex_06
RNF165	-0.0891202	0.0158477	-0.194088	-1.66405	0.170255	1	ex_06
EXOC7	-0.0846545	0.0103781	-0.179687	-1.74593	0.170262	1	ex_06
RHOT1	0.0897048	0.209895	-0.0304857	1.46283	0.170266	1	ex_06
UCK2	-0.0431042	0.0116956	-0.0979039	-1.54166	0.170439	1	ex_06
NTNG1	0.0920568	0.248437	-0.0643231	1.15378	0.171547	1	ex_06
TBC1D32	-0.112112	0.0145705	-0.238795	-1.73454	0.17186	1	ex_06
TCP11L1	-0.0646504	0.00553095	-0.134832	-1.8055	0.171883	1	ex_06
MGRN1	0.00950073	0.0609782	-0.0419767	0.361733	0.172681	1	ex_06
KPNA3	-0.0793198	0.0019385	-0.160578	-1.91321	0.172695	1	ex_06
TRAF6	0.0595706	0.126778	-0.00763705	1.73725	0.172826	1	ex_06
SAMD4A	-0.0969598	0.0176945	-0.211614	-1.65748	0.173089	1	ex_06
ZEB1	0.162689	0.384096	-0.0587193	1.44016	0.173651	1	ex_06
YWHAB	0.207058	0.460527	-0.0464096	1.6011	0.173852	1	ex_06
STAT2	-0.096074	0.0114979	-0.203646	-1.75047	0.173964	1	ex_06
SKI	0.0019882	0.0352528	-0.0312764	0.117145	0.174116	1	ex_06
OLFM2	0.0146419	0.0401288	-0.0108449	1.12598	0.174147	1	ex_06
KCTD1	-0.0574402	0.0494577	-0.164338	-1.05316	0.174646	1	ex_06
SORL1	0.12191	0.275315	-0.031496	1.55756	0.174784	1	ex_06
MAPK8	-0.086434	0.0179369	-0.190805	-1.62313	0.174838	1	ex_06
SPECC1L	0.110145	0.262035	-0.0417457	1.42129	0.174938	1	ex_06
PSMB1	0.0653193	0.137555	-0.0069166	1.7723	0.175176	1	ex_06
NPTXR	-0.0875976	0.0193101	-0.194505	-1.60595	0.175571	1	ex_06
PITPNA	0.0495833	0.0995215	-0.000355034	1.94603	0.176055	1	ex_06
DNAH7	-0.10755	0.00918985	-0.22429	-1.80567	0.176067	1	ex_06
MGA	0.0661789	0.146636	-0.0142785	1.61213	0.176091	1	ex_06
PPIA	0.152438	0.329857	-0.0249818	1.68399	0.176333	1	ex_06
CCSER1	-0.151853	0.0306212	-0.334327	-1.63106	0.176341	1	ex_06
TYW1B	-0.0214486	0.0264309	-0.0693281	-0.878006	0.177105	1	ex_06
CDKL2	0.0808545	0.178368	-0.0166586	1.62513	0.17771	1	ex_06
DNAJA1	0.133409	0.420078	-0.15326	0.912122	0.177918	1	ex_06
PRPF3	0.0356782	0.0761266	-0.00477007	1.72883	0.17805	1	ex_06
WDPCP	-0.109106	0.0675018	-0.285713	-1.21084	0.17806	1	ex_06
FBXW8	-0.0498427	0.00565819	-0.105344	-1.76015	0.178307	1	ex_06
ZZZ3	-0.0860849	0.00403403	-0.176204	-1.87223	0.178524	1	ex_06
GPATCH2	-0.160941	0.0100638	-0.331946	-1.84462	0.178699	1	ex_06
TYRO3	-0.0472672	0.0174482	-0.111983	-1.43153	0.178779	1	ex_06
ATPAF1	0.0760019	0.155601	-0.00359688	1.8714	0.179566	1	ex_06
KIAA1549	-0.0907248	0.0280399	-0.20949	-1.49722	0.179598	1	ex_06
FAM78B	0.0211073	0.049973	-0.00775848	1.43317	0.179866	1	ex_06
ZMAT4	0.175898	0.382258	-0.0304616	1.67065	0.17999	1	ex_06
KCTD20	0.0317931	0.0643437	-0.000757556	1.91435	0.180154	1	ex_06
PAFAH1B1	0.0954842	0.197709	-0.00674082	1.83072	0.180163	1	ex_06
RAB27B	-0.177893	0.0189037	-0.37469	-1.7717	0.180291	1	ex_06
TXNL4A	-0.088797	0.00996956	-0.187564	-1.76212	0.180304	1	ex_06
ZRANB3	-0.100298	0.00655016	-0.207146	-1.83981	0.180593	1	ex_06
DDX3X	0.0849739	0.183705	-0.013757	1.68687	0.180639	1	ex_06
ABHD2	0.0377132	0.108771	-0.0333448	1.04023	0.180696	1	ex_06
GRIK2	-0.14063	0.0382858	-0.319546	-1.54056	0.180748	1	ex_06
CMC1	-0.0725315	0.00498675	-0.15005	-1.83388	0.181064	1	ex_06
HEATR3	-0.0307379	0.0133817	-0.0748575	-1.3655	0.181636	1	ex_06
GPC1	-0.0803789	0.0356606	-0.196418	-1.35764	0.182243	1	ex_06
ARPC3	0.0838111	0.193255	-0.0256328	1.50092	0.182623	1	ex_06
RGS7	-0.134374	0.0868765	-0.355625	-1.19036	0.182633	1	ex_06
SLC38A2	0.13419	0.280602	-0.0122226	1.79635	0.182708	1	ex_06
CREBZF	-0.0937288	0.00815957	-0.195617	-1.803	0.183126	1	ex_06
SLC35F5	-0.0651596	0.0129323	-0.143252	-1.63539	0.183183	1	ex_06
ACADM	-0.0786268	0.014075	-0.171329	-1.66238	0.183324	1	ex_06
SYCP2	0.0201597	0.0755558	-0.0352364	0.713268	0.183336	1	ex_06
ADIPOR2	-0.06355	0.0163305	-0.14343	-1.55928	0.183728	1	ex_06
EFL1	-0.0283754	0.0106686	-0.0674194	-1.42441	0.183824	1	ex_06
ULK1	0.0437953	0.0943706	-0.0067801	1.69721	0.18427	1	ex_06
SNX32	0.0361317	0.0859425	-0.0136791	1.42172	0.184407	1	ex_06
UBA5	0.0769864	0.15697	-0.00299717	1.88652	0.184581	1	ex_06
KCNAB2	0.0286153	0.120074	-0.0628429	0.613231	0.185088	1	ex_06
MAP3K21	0.0530314	0.124805	-0.018742	1.44816	0.185092	1	ex_06
STX1A	-0.141952	0.00934035	-0.293245	-1.83896	0.186152	1	ex_06
NUP153	-0.0147506	0.0522709	-0.0817721	-0.431364	0.18662	1	ex_06
CFAP299	0.0286074	0.075633	-0.0184182	1.19232	0.186816	1	ex_06
ARID5B	0.0951651	0.211539	-0.0212093	1.60276	0.186822	1	ex_06
CEP295	0.0503402	0.121667	-0.0209866	1.38328	0.186983	1	ex_06
PLPPR5	-0.083376	0.00794547	-0.174697	-1.78944	0.187187	1	ex_06
RASGRF2	0.027523	0.0924135	-0.0373675	0.831309	0.187212	1	ex_06
UBR5	0.147771	0.3096	-0.0140591	1.78969	0.187272	1	ex_06
LCLAT1	-0.076138	0.00875693	-0.161033	-1.75779	0.18835	1	ex_06
SMIM12	0.0449868	0.101475	-0.0115014	1.5609	0.188398	1	ex_06
NT5DC3	0.0745304	0.156173	-0.00711206	1.78923	0.188492	1	ex_06
KCNIP4	-0.10884	0.121434	-0.339115	-0.926386	0.188533	1	ex_06
SLC35A3	-0.0654681	0.0187624	-0.149699	-1.52338	0.188589	1	ex_06
ATP6V1C1	0.121805	0.262347	-0.0187371	1.69866	0.18903	1	ex_06
TTC37	0.0863114	0.220038	-0.0474157	1.26502	0.189091	1	ex_06
CACNG3	-0.0808275	0.0231745	-0.184829	-1.52323	0.189367	1	ex_06
ICA1	-0.180854	0.0374214	-0.399129	-1.62395	0.189399	1	ex_06
SPTBN4	0.223024	0.478931	-0.0328825	1.70812	0.189452	1	ex_06
XXYLT1	-0.0454363	0.0193154	-0.110188	-1.37531	0.189539	1	ex_06
MDN1	0.055318	0.164681	-0.0540445	0.991393	0.190216	1	ex_06
GABRA1	-0.0483312	0.121516	-0.218179	-0.557721	0.190245	1	ex_06
MAP2K4	0.0854236	0.20424	-0.0333929	1.40912	0.190377	1	ex_06
ANKAR	-0.0481169	0.0199051	-0.116139	-1.38642	0.190419	1	ex_06
KLHL23	-0.0815448	0.00789166	-0.170981	-1.78702	0.190875	1	ex_06
SAP130	-0.0526922	0.0201476	-0.125532	-1.41784	0.191649	1	ex_06
CCDC102B	-0.0579931	0.0110548	-0.127041	-1.64617	0.191792	1	ex_06
GPR89A	0.0257568	0.0703485	-0.018835	1.1321	0.191836	1	ex_06
DMXL2	0.103913	0.220281	-0.012456	1.75017	0.191853	1	ex_06
TBK1	-0.0804513	0.00616171	-0.167064	-1.82053	0.19229	1	ex_06
RFLNA	-0.177955	0.0246937	-0.380603	-1.72113	0.192496	1	ex_06
OCRL	0.084956	0.177149	-0.007237	1.80611	0.192533	1	ex_06
ZNF155	0.0217809	0.0612963	-0.0177345	1.08033	0.192986	1	ex_06
PPARG	0.0474371	0.108811	-0.0139369	1.51489	0.193039	1	ex_06
INPP5A	0.0423123	0.100034	-0.0154091	1.43674	0.193346	1	ex_06
ZNF706	0.159868	0.340756	-0.0210203	1.7322	0.193361	1	ex_06
GDAP1L1	0.0361978	0.081087	-0.00869142	1.58048	0.193559	1	ex_06
AKAP6	-0.0606729	0.0433474	-0.164693	-1.14321	0.193569	1	ex_06
GPM6B	-0.127523	0.0174073	-0.272453	-1.72456	0.193644	1	ex_06
C12orf40	-0.314719	0.111652	-0.741091	-1.44672	0.193732	1	ex_06
FHIT	0.267355	0.569844	-0.035134	1.73231	0.193735	1	ex_06
PPP2R2C	0.187473	0.41165	-0.0367039	1.63906	0.193738	1	ex_06
GLS2	0.0514219	0.10942	-0.00657592	1.73774	0.194179	1	ex_06
RAPH1	-0.13493	0.0421738	-0.312035	-1.49324	0.194205	1	ex_06
ZNF326	-0.0701854	0.00639688	-0.146768	-1.79625	0.194205	1	ex_06
GLMN	-0.0959183	0.00645388	-0.198291	-1.8364	0.19447	1	ex_06
ZBED5	0.0708052	0.14585	-0.00423946	1.84924	0.194643	1	ex_06
MAP1LC3B	0.223936	0.494659	-0.0467879	1.62123	0.194895	1	ex_06
XPO1	0.112046	0.241415	-0.0173224	1.69753	0.19581	1	ex_06
ORC5	-0.0497224	0.0190031	-0.118448	-1.41802	0.195918	1	ex_06
PPA2	-0.071044	0.0173049	-0.159393	-1.57607	0.196121	1	ex_06
GPD1L	0.072388	0.150814	-0.0060381	1.80906	0.196306	1	ex_06
RLF	0.0629455	0.132018	-0.00612718	1.7861	0.196609	1	ex_06
SNED1	0.0401534	0.103649	-0.0233427	1.23943	0.197154	1	ex_06
CNOT4	-0.0241933	0.0360803	-0.0844669	-0.786713	0.19719	1	ex_06
FHL2	-0.0381937	0.0277736	-0.104161	-1.13478	0.197372	1	ex_06
TBC1D22A	-0.0947529	0.0313807	-0.220887	-1.47235	0.198242	1	ex_06
BICDL1	-0.0995379	0.0201123	-0.219188	-1.63051	0.198328	1	ex_06
ZNF445	0.0390254	0.0835325	-0.00548172	1.71856	0.198928	1	ex_06
ZFAND5	0.109094	0.232863	-0.0146758	1.72756	0.199254	1	ex_06
UBE2G1	0.0433421	0.0909839	-0.00429976	1.78307	0.199442	1	ex_06
PDZRN3	-0.218739	0.028062	-0.46554	-1.73711	0.199521	1	ex_06
EIF2B3	-0.0551189	0.0254789	-0.135717	-1.34037	0.199583	1	ex_06
TNRC6B	0.123821	0.291032	-0.0433901	1.45137	0.199897	1	ex_06
NCAM1	-0.147907	0.0174795	-0.313294	-1.75282	0.200093	1	ex_06
CSAD	-0.0781346	0.00991894	-0.166188	-1.73918	0.200396	1	ex_06
GSTA4	-0.0538936	0.0362467	-0.144034	-1.17184	0.200693	1	ex_06
RNGTT	-0.0719422	0.00676467	-0.150649	-1.79151	0.200897	1	ex_06
AP1AR	0.0867791	0.191279	-0.0177208	1.6276	0.201169	1	ex_06
FAF2	0.0335722	0.0748942	-0.00774972	1.59238	0.201302	1	ex_06
CTNNAL1	0.070107	0.146782	-0.006568	1.79207	0.202042	1	ex_06
NVL	-0.0548294	0.0157507	-0.12541	-1.52258	0.202444	1	ex_06
AVEN	-0.0448535	0.0156497	-0.105357	-1.453	0.202483	1	ex_06
SLC13A3	-0.115942	0.0191711	-0.251055	-1.68187	0.202598	1	ex_06
COP1	-0.0600258	0.0377515	-0.157803	-1.20323	0.202613	1	ex_06
ZNF519	0.0799405	0.20172	-0.041839	1.28659	0.20262	1	ex_06
TRAP1	0.041164	0.131359	-0.0490316	0.8945	0.202637	1	ex_06
ZNF124	0.0282841	0.0620524	-0.0054843	1.64165	0.202889	1	ex_06
TASOR2	-0.0677728	0.0114697	-0.147015	-1.67628	0.203247	1	ex_06
EFR3B	-0.0525516	0.0199507	-0.125054	-1.42063	0.203256	1	ex_06
ATE1	-0.0155706	0.0616183	-0.0927594	-0.395365	0.204536	1	ex_06
VCPIP1	0.0659301	0.139834	-0.0079736	1.7485	0.204686	1	ex_06
PRKRA	-0.049165	0.0203004	-0.11863	-1.38719	0.204826	1	ex_06
ATP6V1H	0.0606408	0.129683	-0.00840182	1.72146	0.20487	1	ex_06
SRRM1	0.0443877	0.147069	-0.0582936	0.847265	0.205076	1	ex_06
ANKRD44	-0.057809	0.0165865	-0.132204	-1.52299	0.20514	1	ex_06
CUL1	0.0772962	0.165534	-0.0109419	1.71692	0.205421	1	ex_06
SHPRH	0.0839884	0.196785	-0.0288079	1.45939	0.205506	1	ex_06
KIAA0319L	-0.0831883	0.00997871	-0.176355	-1.75004	0.205592	1	ex_06
MAP3K2	-0.0246977	0.0537421	-0.103138	-0.617118	0.205707	1	ex_06
RAPGEF6	-0.123951	0.0237075	-0.27161	-1.64528	0.205777	1	ex_06
MAK	-0.169486	0.0944887	-0.43346	-1.2584	0.205932	1	ex_06
KIF5C	0.116909	0.244649	-0.0108306	1.79379	0.205962	1	ex_06
C15orf41	-0.0804444	0.0150455	-0.175934	-1.65115	0.206297	1	ex_06
CBWD5	0.0910296	0.225978	-0.0439184	1.3221	0.206383	1	ex_06
ZCCHC2	0.060464	0.134308	-0.0133797	1.60484	0.206487	1	ex_06
PTPN1	-0.072686	0.00988219	-0.155254	-1.72539	0.206587	1	ex_06
CYB5R4	0.0513826	0.109441	-0.00667583	1.7346	0.206648	1	ex_06
AASDH	-0.0767917	0.0139454	-0.167529	-1.65874	0.206652	1	ex_06
KDM4B	0.0142938	0.0479911	-0.0194034	0.831385	0.206711	1	ex_06
FAM171B	-0.0859013	0.0110789	-0.182881	-1.73606	0.207086	1	ex_06
MAPK8IP3	0.0571086	0.128763	-0.0145464	1.56208	0.207097	1	ex_06
TECPR2	-0.0794506	0.0159812	-0.174882	-1.63174	0.207242	1	ex_06
PDE4DIP	0.128896	0.27751	-0.019717	1.69993	0.207259	1	ex_06
SCD5	-0.0408659	0.0616367	-0.143368	-0.781402	0.207696	1	ex_06
GALNT2	-0.0240196	0.0100108	-0.0580501	-1.3834	0.207725	1	ex_06
WSCD2	0.0836727	0.187246	-0.0199006	1.58338	0.208105	1	ex_06
GGA2	0.0642421	0.153462	-0.0249781	1.41125	0.208409	1	ex_06
SYT9	-0.0471243	0.0100809	-0.104329	-1.61457	0.208428	1	ex_06
ZRANB2	-0.137967	0.0124552	-0.28839	-1.79768	0.208945	1	ex_06
DNAJC18	-0.0714433	0.0130544	-0.155941	-1.65716	0.209274	1	ex_06
SLC22A10	-0.255884	0.0820664	-0.593834	-1.48401	0.209418	1	ex_06
MBOAT2	0.0496656	0.155909	-0.0565774	0.916227	0.209458	1	ex_06
SLC22A25	-0.295224	0.185679	-0.776128	-1.20321	0.20956	1	ex_06
GNAS	0.309282	0.667145	-0.0485804	1.6939	0.209813	1	ex_06
SH3RF3	-0.114587	0.0271366	-0.256311	-1.58468	0.209998	1	ex_06
RPL37A	0.140332	0.336588	-0.0559235	1.40147	0.210183	1	ex_06
PTPN13	0.045564	0.127141	-0.0360131	1.09472	0.210558	1	ex_06
SLC1A4	0.0529027	0.1124	-0.00659418	1.74274	0.210776	1	ex_06
PEG10	0.169051	0.362882	-0.0247796	1.7094	0.211187	1	ex_06
GLO1	0.0825947	0.174681	-0.00949207	1.75794	0.211226	1	ex_06
DHRSX	0.0237756	0.0597226	-0.0121713	1.29634	0.211243	1	ex_06
FBXO16	-0.100034	0.0239893	-0.224057	-1.58086	0.211305	1	ex_06
NRG3	-0.109742	0.122834	-0.342318	-0.924815	0.211414	1	ex_06
CXXC4	0.208806	0.453221	-0.0356099	1.67441	0.211474	1	ex_06
NCEH1	0.0832007	0.174291	-0.00788932	1.79021	0.211628	1	ex_06
NSMAF	-0.0386639	0.0447223	-0.12205	-0.908782	0.211781	1	ex_06
URI1	-0.101207	0.0178078	-0.220221	-1.6667	0.211954	1	ex_06
PRMT8	-0.0864784	0.02178	-0.194737	-1.56565	0.212027	1	ex_06
ABL1	-0.057042	0.0208372	-0.134921	-1.43556	0.212681	1	ex_06
CCDC28A	-0.113154	0.0146997	-0.241007	-1.73462	0.212932	1	ex_06
ST7	-0.0759674	0.0105899	-0.162525	-1.72017	0.213328	1	ex_06
GLB1	0.0458854	0.095324	-0.00355318	1.8191	0.213668	1	ex_06
GPATCH8	-0.088995	0.106884	-0.284874	-0.890484	0.214003	1	ex_06
LMO4	0.161447	0.354416	-0.0315215	1.6398	0.214015	1	ex_06
VPS13D	0.083381	0.198669	-0.0319075	1.41752	0.214097	1	ex_06
PCSK1	-0.0364498	0.203163	-0.276063	-0.298149	0.214544	1	ex_06
RNF216	0.0364384	0.122184	-0.0493071	0.832906	0.214582	1	ex_06
FAIM2	0.124788	0.286167	-0.0365912	1.51556	0.214748	1	ex_06
FAM120A	-0.0778598	0.00862331	-0.164343	-1.76453	0.21494	1	ex_06
RAB30	0.0444436	0.0932462	-0.00435896	1.7849	0.215192	1	ex_06
DIDO1	0.0509867	0.108611	-0.00663738	1.73421	0.216631	1	ex_06
PAPSS1	-0.0642389	0.0214971	-0.149975	-1.46853	0.217006	1	ex_06
NYAP2	-0.080593	0.0580905	-0.219276	-1.13899	0.217044	1	ex_06
COL21A1	0.0785898	0.240588	-0.0834079	0.950835	0.217069	1	ex_06
SFPQ	-0.0926543	0.0191328	-0.204441	-1.62451	0.217119	1	ex_06
ZC3H13	0.102568	0.216912	-0.0117761	1.75811	0.217141	1	ex_06
CLVS2	0.121965	0.267262	-0.0233319	1.64523	0.217159	1	ex_06
NCOR1	0.0911367	0.198145	-0.0158713	1.66926	0.21724	1	ex_06
APPL1	0.0899614	0.193566	-0.0136429	1.70187	0.217347	1	ex_06
NEK4	0.0544911	0.119436	-0.0104534	1.64449	0.217657	1	ex_06
SESTD1	0.0823919	0.175048	-0.0102645	1.74284	0.217832	1	ex_06
MYH9	0.0226294	0.0569784	-0.0117196	1.29124	0.217907	1	ex_06
IWS1	0.0368327	0.0855566	-0.0118911	1.48163	0.218041	1	ex_06
GDPD1	0.0554227	0.121498	-0.0106529	1.64397	0.218046	1	ex_06
PHLPP1	-0.0742882	0.0168124	-0.165389	-1.59826	0.21837	1	ex_06
CHRM3	-0.042511	0.305248	-0.39027	-0.239591	0.218482	1	ex_06
STXBP5	0.149682	0.318629	-0.0192658	1.73646	0.218737	1	ex_06
MED12L	0.117167	0.270946	-0.0366115	1.49334	0.218818	1	ex_06
MYO9A	0.113004	0.241686	-0.0156779	1.72117	0.218822	1	ex_06
PITPNB	-0.0648718	0.0316823	-0.161426	-1.31684	0.219065	1	ex_06
SMU1	-0.0603552	0.0110494	-0.13176	-1.65667	0.219092	1	ex_06
RBM12B	0.0654159	0.138615	-0.00778302	1.75157	0.219191	1	ex_06
PITHD1	0.130427	0.327416	-0.066561	1.29771	0.219294	1	ex_06
ST13	0.131519	0.293232	-0.0301929	1.59402	0.219956	1	ex_06
EFCAB13	-0.206823	0.0334295	-0.447075	-1.68725	0.22027	1	ex_06
HOMER2	0.0341367	0.0731635	-0.00489004	1.71438	0.220588	1	ex_06
PIK3C3	-0.0868653	0.0106693	-0.1844	-1.74556	0.22098	1	ex_06
OPCML	-0.0278091	0.231432	-0.28705	-0.210248	0.220992	1	ex_06
SLC39A10	-0.08455	0.0662367	-0.235337	-1.099	0.221092	1	ex_06
PKM	0.104961	0.267965	-0.0580433	1.26205	0.221464	1	ex_06
NGRN	0.187802	0.410988	-0.035384	1.64923	0.221545	1	ex_06
LHFPL4	0.0372	0.1127	-0.0383003	0.965701	0.221899	1	ex_06
PFKFB3	-0.0156408	0.0265187	-0.0578003	-0.727129	0.221986	1	ex_06
MAD1L1	0.0143988	0.0500882	-0.0212906	0.790743	0.221997	1	ex_06
CARS2	0.041966	0.0876004	-0.0036684	1.80241	0.222065	1	ex_06
C1D	-0.0637204	0.0302349	-0.157676	-1.32925	0.22209	1	ex_06
CDH12	0.166631	0.417563	-0.0843005	1.30151	0.222147	1	ex_06
AFDN	0.0721962	0.153082	-0.00868918	1.74941	0.222254	1	ex_06
AHCYL2	-0.0769764	0.0184841	-0.172437	-1.58046	0.222288	1	ex_06
AGO1	-0.0493267	0.0094969	-0.10815	-1.64353	0.222519	1	ex_06
RMDN2	-0.0907509	0.0167544	-0.198256	-1.65451	0.222703	1	ex_06
TADA2A	0.0514368	0.117686	-0.0148127	1.52174	0.222707	1	ex_06
PSMD4	0.0708559	0.150906	-0.0091941	1.73485	0.222979	1	ex_06
DPYSL5	-0.0357711	0.0115635	-0.0831057	-1.48116	0.223138	1	ex_06
GCFC2	-0.0522211	0.0341355	-0.138578	-1.18522	0.223416	1	ex_06
GOSR1	-0.0615544	0.0156871	-0.138796	-1.56191	0.223746	1	ex_06
SSH1	0.0378765	0.088418	-0.012665	1.46882	0.224055	1	ex_06
MRPS21	0.152688	0.329263	-0.0238863	1.69483	0.224403	1	ex_06
CACNA2D3	0.265853	0.640169	-0.108463	1.39204	0.224444	1	ex_06
AKAP11	0.11418	0.243926	-0.0155665	1.72481	0.224556	1	ex_06
SLC6A7	-0.0467598	0.0269535	-0.120473	-1.2433	0.224591	1	ex_06
MTHFD2L	-0.0369982	0.00985001	-0.0838465	-1.54787	0.224846	1	ex_06
SETD2	0.0882668	0.191222	-0.0146886	1.68034	0.225132	1	ex_06
TAPT1	0.0341736	0.0989087	-0.0305614	1.03467	0.225318	1	ex_06
FTCDNL1	-0.0916387	0.0226589	-0.205936	-1.57141	0.225327	1	ex_06
BABAM2	-0.140268	0.0401005	-0.320637	-1.52421	0.225805	1	ex_06
DTNBP1	0.0476096	0.102031	-0.00681141	1.71465	0.22602	1	ex_06
SLC49A4	0.0299632	0.0875205	-0.0275941	1.02032	0.226217	1	ex_06
SYN3	0.123657	0.29942	-0.0521059	1.37892	0.226409	1	ex_06
NAV3	-0.200748	0.0480932	-0.449588	-1.58116	0.226445	1	ex_06
HSP90B1	0.132269	0.342714	-0.0781756	1.23188	0.22667	1	ex_06
RSBN1	0.0671405	0.166044	-0.0317635	1.33051	0.226809	1	ex_06
MARCKS	0.156256	0.348584	-0.036071	1.59237	0.227034	1	ex_06
TUT4	0.0913636	0.2076	-0.0248734	1.54055	0.227114	1	ex_06
ACSL4	0.054476	0.122602	-0.0136499	1.56726	0.22749	1	ex_06
AMY2B	-0.063274	0.0309893	-0.157537	-1.31562	0.227889	1	ex_06
KIAA0586	0.0540643	0.13012	-0.0219918	1.39324	0.227896	1	ex_06
CHKA	-0.116815	0.021467	-0.255097	-1.6557	0.228111	1	ex_06
OPTN	0.11163	0.241832	-0.0185724	1.68039	0.228113	1	ex_06
MNS1	0.0241054	0.0719559	-0.0237451	0.98736	0.228443	1	ex_06
FAM193B	-0.0289666	0.0209334	-0.0788665	-1.13775	0.228499	1	ex_06
AP3S2	0.0404692	0.0845405	-0.00360209	1.79977	0.228839	1	ex_06
EXTL3	-0.0628526	0.0706273	-0.196333	-0.922902	0.228915	1	ex_06
C1orf61	-0.0528949	0.043161	-0.148951	-1.07929	0.229105	1	ex_06
ABCD3	-0.0581069	0.00892154	-0.125135	-1.69909	0.229309	1	ex_06
GIPC2	0.0460663	0.114032	-0.0218993	1.32844	0.229429	1	ex_06
CEPT1	-0.0626024	0.0171273	-0.142332	-1.53893	0.229635	1	ex_06
ZNF385B	-0.110884	0.104196	-0.325963	-1.01045	0.230208	1	ex_06
MEIKIN	0.0149191	0.0394787	-0.00964064	1.1906	0.230309	1	ex_06
ZFP14	-0.0669386	0.0243655	-0.158243	-1.43693	0.230783	1	ex_06
KCNB1	-0.108896	0.0287442	-0.246536	-1.55065	0.231211	1	ex_06
MPP2	0.0340507	0.0738696	-0.00576811	1.67605	0.231955	1	ex_06
NAA38	-0.172077	0.0467423	-0.390897	-1.54129	0.231985	1	ex_06
LIMCH1	-0.0459944	0.139568	-0.231556	-0.485807	0.231986	1	ex_06
EXOSC10	0.032614	0.0868345	-0.0216066	1.17893	0.232479	1	ex_06
SLIT2	0.27137	0.625951	-0.0832114	1.50001	0.232731	1	ex_06
LRRTM3	-0.199472	0.045329	-0.444273	-1.59704	0.232793	1	ex_06
GAS6	0.0326353	0.0720471	-0.00677653	1.62296	0.23302	1	ex_06
FASTKD1	-0.0730262	0.00662179	-0.152674	-1.79702	0.23334	1	ex_06
ZNF577	0.0546159	0.11884	-0.00960864	1.66673	0.233439	1	ex_06
CDON	0.0465858	0.10225	-0.00907839	1.64031	0.233825	1	ex_06
THOC1	0.0611343	0.13874	-0.016471	1.54398	0.234161	1	ex_06
VSNL1	-0.000654273	0.204535	-0.205843	-0.00624962	0.234212	1	ex_06
SLC22A24	-0.223782	0.0757604	-0.523325	-1.46425	0.234217	1	ex_06
MCTP1	0.272132	0.632379	-0.088116	1.48056	0.234345	1	ex_06
CDK13	-0.0665373	0.0409791	-0.174054	-1.21294	0.23436	1	ex_06
RPTOR	0.0589114	0.149477	-0.0316541	1.27492	0.234553	1	ex_06
TRAPPC11	-0.0699089	0.0111331	-0.150951	-1.69072	0.234616	1	ex_06
MAPKAP1	-0.0736536	0.0162346	-0.163542	-1.60598	0.234704	1	ex_06
TRAPPC9	-0.116483	0.0388293	-0.271796	-1.46996	0.234749	1	ex_06
PNISR	0.173075	0.412245	-0.0660952	1.41832	0.235555	1	ex_06
FBXO17	0.0264636	0.0906919	-0.0377647	0.807551	0.235627	1	ex_06
RNPC3	0.1201	0.261662	-0.021461	1.66283	0.235915	1	ex_06
PPP1R16B	0.0810169	0.242361	-0.0803268	0.984173	0.236106	1	ex_06
SCRN1	0.0827942	0.19488	-0.0292913	1.44777	0.236287	1	ex_06
WDR43	-0.0747917	0.01798	-0.167563	-1.5801	0.236852	1	ex_06
ACOX3	0.0366582	0.081724	-0.0084076	1.59431	0.237054	1	ex_06
COLGALT2	0.0440222	0.100622	-0.012578	1.52441	0.237129	1	ex_06
NCS1	0.0120058	0.0764272	-0.0524157	0.365264	0.23722	1	ex_06
CDH2	-0.100216	0.0288943	-0.229327	-1.52133	0.237482	1	ex_06
PRPF19	0.0716664	0.157428	-0.0140951	1.63784	0.237823	1	ex_06
ZDHHC13	0.0413649	0.0961502	-0.0134204	1.47984	0.237961	1	ex_06
SLC25A27	0.0676928	0.14806	-0.0126742	1.65087	0.238151	1	ex_06
EIF3E	0.060264	0.142132	-0.0216036	1.44276	0.238212	1	ex_06
NR2C2	-0.0554843	0.00921689	-0.120185	-1.68076	0.238334	1	ex_06
SESN3	-0.0926421	0.0366751	-0.221959	-1.40411	0.238576	1	ex_06
MCPH1	0.0736883	0.162332	-0.0149555	1.62929	0.238708	1	ex_06
MAPK1	0.0895093	0.200538	-0.0215191	1.58009	0.238889	1	ex_06
IL1RAP	-0.0897587	0.0341077	-0.213625	-1.42027	0.240243	1	ex_06
LNX1	0.0931793	0.206252	-0.0198936	1.61514	0.240364	1	ex_06
EXOSC6	0.0738212	0.179683	-0.0320404	1.36676	0.240416	1	ex_06
ICE1	0.0567234	0.124259	-0.0108118	1.64619	0.240436	1	ex_06
C3orf14	-0.0822833	0.0356688	-0.200235	-1.36727	0.240517	1	ex_06
USP20	0.0352566	0.0771516	-0.00663839	1.6494	0.240568	1	ex_06
VPS13C	0.105758	0.240724	-0.0292079	1.53581	0.240767	1	ex_06
FBXW4	-0.0935995	0.0282803	-0.215479	-1.50518	0.240849	1	ex_06
RBM17	-0.0776673	0.011058	-0.166393	-1.71569	0.241285	1	ex_06
ELOVL5	0.0421596	0.101474	-0.0171552	1.3931	0.241288	1	ex_06
AATK	-0.0579706	0.0186584	-0.1346	-1.48273	0.242556	1	ex_06
OAT	-0.118669	0.0199477	-0.257286	-1.67792	0.242678	1	ex_06
RANBP17	0.145141	0.317257	-0.0269737	1.6528	0.242683	1	ex_06
HRH2	-0.0845184	0.0199675	-0.189004	-1.58541	0.242842	1	ex_06
NCOA7	0.0981245	0.216074	-0.0198248	1.63053	0.242907	1	ex_06
CERS5	-0.0373793	0.052361	-0.12712	-0.816378	0.243106	1	ex_06
LCORL	0.0541747	0.116407	-0.00805716	1.70621	0.243305	1	ex_06
JPH1	0.093379	0.201708	-0.01495	1.68948	0.243348	1	ex_06
KCMF1	-0.0702694	0.0142977	-0.154837	-1.62859	0.243483	1	ex_06
ZNF146	0.0291397	0.0624322	-0.00415282	1.71548	0.243897	1	ex_06
IMMP1L	-0.0474889	0.0137986	-0.108776	-1.51869	0.244367	1	ex_06
CRACDL	-0.0869434	0.0153598	-0.189247	-1.6657	0.244385	1	ex_06
LIMS1	0.0445705	0.117215	-0.0280742	1.20252	0.244407	1	ex_06
KCNT2	-0.0795795	0.0616528	-0.220812	-1.10437	0.245839	1	ex_06
LATS1	-0.0650022	0.0208643	-0.150869	-1.48372	0.245919	1	ex_06
EPHA5	-0.13639	0.0222829	-0.295062	-1.68472	0.246041	1	ex_06
SMPD3	-0.0118072	0.0147834	-0.0383978	-0.870296	0.246233	1	ex_06
RNF34	-0.0731059	0.0188735	-0.165085	-1.55779	0.246263	1	ex_06
DCLK1	-0.106215	0.0522174	-0.264648	-1.31398	0.246797	1	ex_06
N4BP1	0.0334788	0.0743413	-0.0073837	1.60581	0.246893	1	ex_06
DYNLRB1	0.1842	0.42668	-0.0582788	1.4889	0.247018	1	ex_06
ZNF559	-0.0661221	0.0196148	-0.151859	-1.51156	0.247136	1	ex_06
UBE2L3	0.0693888	0.148756	-0.00997866	1.71354	0.247979	1	ex_06
MAPKBP1	0.0478559	0.124838	-0.0291264	1.21841	0.248197	1	ex_06
C6orf62	-0.081968	0.0147974	-0.178733	-1.66025	0.248363	1	ex_06
SLC25A23	0.0588679	0.131767	-0.0140309	1.58273	0.248466	1	ex_06
KHDC1	-0.0954326	0.0250788	-0.215944	-1.55209	0.248569	1	ex_06
SEC14L5	0.0440611	0.102097	-0.0139744	1.48802	0.248619	1	ex_06
GALNT16	0.0632317	0.147929	-0.0214651	1.46324	0.24877	1	ex_06
RAVER2	-0.0620093	0.0370257	-0.161044	-1.2272	0.249191	1	ex_06
ZNF589	-0.0139272	0.0287048	-0.0565593	-0.64029	0.249351	1	ex_06
RPAIN	-0.114308	0.0238796	-0.252496	-1.62127	0.249364	1	ex_06
SNCAIP	0.0626515	0.153068	-0.0277649	1.3581	0.249618	1	ex_06
ACADSB	0.0584877	0.126815	-0.00983939	1.67772	0.250591	1	ex_06
FDFT1	0.114937	0.25354	-0.0236667	1.6253	0.250736	1	ex_06
ZNF253	0.0245327	0.0557376	-0.00667217	1.54089	0.250996	1	ex_06
UXS1	0.0478244	0.110813	-0.0151645	1.4881	0.251126	1	ex_06
DNAJC15	-0.0925734	0.0223393	-0.207486	-1.57894	0.251229	1	ex_06
ASXL1	-0.0108235	0.0464316	-0.0680787	-0.370513	0.251418	1	ex_06
ZNF236	0.0433854	0.0931016	-0.00633085	1.71038	0.251761	1	ex_06
NEO1	-0.0775313	0.0175824	-0.172645	-1.59765	0.252047	1	ex_06
STARD7	0.0295732	0.0760402	-0.0168938	1.24739	0.252128	1	ex_06
ARL8B	0.059554	0.166539	-0.0474312	1.09103	0.252549	1	ex_06
TBCE	0.0112356	0.0320147	-0.0095435	1.05979	0.252626	1	ex_06
MRPS6	0.0624297	0.138858	-0.0139983	1.60098	0.252975	1	ex_06
DAAM1	-0.0507069	0.0200673	-0.121481	-1.40424	0.253045	1	ex_06
GPM6A	-0.0361335	0.105842	-0.178109	-0.498822	0.253151	1	ex_06
P3H2	-0.00114687	0.0914937	-0.0937874	-0.0242639	0.253765	1	ex_06
ZNF251	-0.0518489	0.0232706	-0.126968	-1.3528	0.253789	1	ex_06
SHC2	0.0286042	0.0649955	-0.00778705	1.54057	0.254249	1	ex_06
HS3ST2	-0.0657031	0.104689	-0.236095	-0.755761	0.254662	1	ex_06
PCLO	0.0378855	0.296738	-0.220967	0.286859	0.254883	1	ex_06
SP3	-0.0510798	0.0196844	-0.121844	-1.41476	0.255012	1	ex_06
GNPDA2	0.0371276	0.101591	-0.0273355	1.12884	0.255031	1	ex_06
ARAP2	0.0676444	0.187731	-0.052442	1.10404	0.255281	1	ex_06
CAMK2B	0.0958029	0.248321	-0.0567152	1.23113	0.256224	1	ex_06
MTG1	-0.0490183	0.0258737	-0.12391	-1.28283	0.25645	1	ex_06
SEZ6L2	0.0711449	0.233096	-0.0908066	0.861007	0.256792	1	ex_06
NFASC	0.0688611	0.24694	-0.109218	0.757894	0.257768	1	ex_06
PCYOX1	0.0782222	0.185172	-0.0287272	1.43351	0.258215	1	ex_06
WNK2	0.0312598	0.139402	-0.0768828	0.56655	0.258248	1	ex_06
TMX3	-0.0719851	0.0228966	-0.166867	-1.48699	0.258488	1	ex_06
NDUFAF6	0.0814188	0.195076	-0.0322382	1.40403	0.258652	1	ex_06
RNLS	-0.0769658	0.0278856	-0.181817	-1.4387	0.258663	1	ex_06
FAR1	-0.0790026	0.0360221	-0.194027	-1.34617	0.258705	1	ex_06
FKBP8	0.125814	0.298756	-0.047127	1.42587	0.2588	1	ex_06
KMT5B	-0.0597154	0.0261135	-0.145544	-1.36364	0.258942	1	ex_06
UBE2K	0.0617587	0.139274	-0.0157566	1.56156	0.259288	1	ex_06
ZNF782	0.0615939	0.15041	-0.0272224	1.35923	0.260132	1	ex_06
SEC61A2	-0.0824687	0.0289041	-0.193842	-1.4513	0.26035	1	ex_06
CYLD	0.0781645	0.175776	-0.0194469	1.56949	0.260748	1	ex_06
TACC1	0.0799346	0.191934	-0.032065	1.39883	0.260931	1	ex_06
NSFL1C	0.0480238	0.118443	-0.0223954	1.33664	0.261231	1	ex_06
DHRS7B	-0.0438623	0.019834	-0.107559	-1.34966	0.261634	1	ex_06
ZSWIM6	-0.105831	0.0248767	-0.236538	-1.58694	0.262089	1	ex_06
ERBIN	0.0494071	0.123379	-0.024565	1.30909	0.262209	1	ex_06
USP32	-0.0572957	0.0263025	-0.140894	-1.3433	0.262437	1	ex_06
COPG2	-0.0789798	0.021003	-0.178963	-1.54824	0.26263	1	ex_06
USP37	-0.0409531	0.0229004	-0.104807	-1.25704	0.262795	1	ex_06
OCA2	-0.100341	0.0620659	-0.262748	-1.21094	0.262958	1	ex_06
UHRF1BP1L	0.0632244	0.141758	-0.0153095	1.57789	0.263006	1	ex_06
CEP290	0.114147	0.273113	-0.0448196	1.40736	0.263034	1	ex_06
FBXL13	-0.128044	0.0479286	-0.304017	-1.42614	0.263362	1	ex_06
SHANK2	-0.144024	0.0906204	-0.378668	-1.20302	0.263488	1	ex_06
CABP1	0.165745	0.385787	-0.0542976	1.47632	0.263501	1	ex_06
HIVEP2	-0.0808709	0.0855023	-0.247244	-0.952702	0.263864	1	ex_06
GLCE	-0.071083	0.0349495	-0.177115	-1.31394	0.263934	1	ex_06
ATP9A	0.08528	0.190562	-0.0200015	1.58761	0.264146	1	ex_06
ZNF33B	-0.0442788	0.0270204	-0.115578	-1.21719	0.264569	1	ex_06
KDM5A	0.0562716	0.134955	-0.0224113	1.40171	0.264581	1	ex_06
TENM4	-0.230508	0.0838692	-0.544886	-1.43709	0.264688	1	ex_06
LRP1B	-0.153571	0.0600196	-0.367161	-1.40921	0.264703	1	ex_06
NR3C2	0.181114	0.40009	-0.0378612	1.62108	0.264909	1	ex_06
JMY	0.0475603	0.117615	-0.0224945	1.33062	0.265107	1	ex_06
FEM1B	0.145873	0.329674	-0.037928	1.55552	0.26543	1	ex_06
WDR61	-0.0823266	0.0173834	-0.182037	-1.61826	0.265803	1	ex_06
RPS6KB1	0.0427204	0.112866	-0.0274249	1.19367	0.265901	1	ex_06
PDPK1	0.0552562	0.122688	-0.0121759	1.60606	0.266062	1	ex_06
FUBP1	0.0564794	0.125075	-0.0121161	1.61377	0.266086	1	ex_06
OSBPL6	-0.0375989	0.0967008	-0.171899	-0.548717	0.266113	1	ex_06
CEMIP	0.115054	0.270399	-0.0402909	1.45162	0.266708	1	ex_06
CMC2	-0.111388	0.0352611	-0.258036	-1.4887	0.266856	1	ex_06
MPPED2	-0.12941	0.0367755	-0.295595	-1.52624	0.26693	1	ex_06
GLCCI1	0.120364	0.268513	-0.0277851	1.59238	0.267044	1	ex_06
USP16	0.043507	0.0949766	-0.00796259	1.65675	0.268164	1	ex_06
RSPO2	0.117281	0.261182	-0.026619	1.59741	0.268249	1	ex_06
TBCA	-0.075694	0.0160776	-0.167466	-1.6166	0.268393	1	ex_06
RNF213	-0.0523401	0.108371	-0.213051	-0.638318	0.268551	1	ex_06
SSBP2	0.0970603	0.232919	-0.0387983	1.40024	0.268861	1	ex_06
HMGCLL1	-0.0931996	0.0299149	-0.216314	-1.48372	0.269117	1	ex_06
CLIP2	0.0375053	0.125358	-0.0503473	0.836732	0.26938	1	ex_06
FAM219A	0.0411287	0.0895919	-0.00733457	1.66334	0.269604	1	ex_06
ERO1A	-0.0775957	0.0190567	-0.174248	-1.57352	0.270513	1	ex_06
SETDB2	0.0766054	0.173037	-0.0198262	1.557	0.270515	1	ex_06
UBE2W	-0.0636735	0.0160748	-0.143422	-1.5649	0.27078	1	ex_06
TUSC3	-0.0726408	0.0156833	-0.160965	-1.61194	0.270823	1	ex_06
FBXW11	-0.0577265	0.0120894	-0.127542	-1.62057	0.271051	1	ex_06
DNAJC3	-0.0451983	0.0107072	-0.101104	-1.58459	0.271288	1	ex_06
KIF3B	0.0552703	0.121954	-0.0114134	1.6245	0.271336	1	ex_06
RALYL	-0.0417515	0.207587	-0.29109	-0.328194	0.271394	1	ex_06
CEBPZOS	0.0351574	0.0880515	-0.0177367	1.30274	0.27177	1	ex_06
LIN7A	0.0934375	0.21825	-0.031375	1.46727	0.271802	1	ex_06
PARP8	0.0647404	0.188027	-0.0585458	1.02922	0.271893	1	ex_06
FRY	0.028363	0.162223	-0.105497	0.415287	0.272021	1	ex_06
CNIH1	0.0705057	0.169082	-0.0280706	1.40184	0.272465	1	ex_06
SRBD1	-0.0505329	0.0473739	-0.14844	-1.0116	0.27251	1	ex_06
MAP4K4	-0.0915454	0.020008	-0.203099	-1.60843	0.272914	1	ex_06
STAMBPL1	0.0781947	0.216105	-0.0597152	1.1113	0.273052	1	ex_06
MSI2	0.077548	0.20025	-0.0451542	1.2387	0.273556	1	ex_06
ZSWIM8	-0.0691014	0.0193524	-0.157555	-1.53115	0.273774	1	ex_06
SF1	-0.0885899	0.0321779	-0.209358	-1.43774	0.273906	1	ex_06
ELOVL6	-0.0861066	0.0282747	-0.200488	-1.47547	0.273953	1	ex_06
CRLS1	-0.0580145	0.0202882	-0.136317	-1.45214	0.274081	1	ex_06
PLPPR4	-0.0635867	0.0264298	-0.153603	-1.3845	0.274131	1	ex_06
LIN52	-0.0537212	0.0168509	-0.124293	-1.49197	0.274234	1	ex_06
APP	0.0546915	0.232228	-0.122845	0.603782	0.275051	1	ex_06
ECPAS	0.0800506	0.17916	-0.019059	1.58306	0.275111	1	ex_06
PDHX	0.0389226	0.133277	-0.0554318	0.808515	0.275496	1	ex_06
MEF2A	-0.0689437	0.0543392	-0.192227	-1.09607	0.275894	1	ex_06
KIF21A	0.110822	0.250395	-0.0287509	1.55623	0.27592	1	ex_06
ZSWIM7	0.0111806	0.0740214	-0.0516602	0.348715	0.276391	1	ex_06
AZIN1	-0.071983	0.0544759	-0.198442	-1.11565	0.276882	1	ex_06
ZNRF1	-0.0445197	0.0165688	-0.105608	-1.42837	0.276997	1	ex_06
ARMC9	0.0638461	0.21046	-0.0827673	0.85351	0.277003	1	ex_06
PTK2	-0.0912539	0.0201345	-0.202642	-1.60568	0.277077	1	ex_06
NEK1	0.100996	0.23815	-0.0361579	1.44326	0.277173	1	ex_06
CAMK2G	0.0706117	0.162038	-0.0208143	1.51375	0.277304	1	ex_06
LRSAM1	0.0327524	0.0832213	-0.0177165	1.27194	0.277547	1	ex_06
RFPL2	0.0250661	0.0738176	-0.0236853	1.00774	0.277681	1	ex_06
LRIG2	-0.0205811	0.0303921	-0.0715542	-0.791361	0.278206	1	ex_06
NRXN1	-0.164234	0.0537619	-0.382229	-1.4766	0.278619	1	ex_06
SLAIN2	-0.0585042	0.0174605	-0.134469	-1.50947	0.278899	1	ex_06
SIL1	-0.074928	0.0209773	-0.170833	-1.53126	0.278899	1	ex_06
FOXN3	-0.131855	0.0569324	-0.320643	-1.3689	0.278917	1	ex_06
KIF5A	0.0772832	0.173446	-0.0188795	1.57517	0.279021	1	ex_06
XYLB	-0.018987	0.0397923	-0.0777663	-0.633111	0.279062	1	ex_06
SREK1IP1	-0.0677628	0.0175952	-0.153121	-1.55595	0.279783	1	ex_06
NPEPPS	0.074422	0.167269	-0.0184247	1.57102	0.279803	1	ex_06
GPR155	-0.0385972	0.0606459	-0.13784	-0.762261	0.279856	1	ex_06
GLG1	0.114938	0.283689	-0.053814	1.33494	0.28006	1	ex_06
ARID2	0.0515157	0.114755	-0.0117237	1.59661	0.281031	1	ex_06
ARNT2	-0.0637205	0.0600417	-0.187483	-1.00911	0.281759	1	ex_06
ATAD2	0.0794963	0.176223	-0.01723	1.61083	0.282171	1	ex_06
GRID1	0.140596	0.322083	-0.0408904	1.51837	0.282449	1	ex_06
ATF7IP2	-0.0600286	0.0202003	-0.140257	-1.46648	0.282584	1	ex_06
TYW3	0.07291	0.162867	-0.0170474	1.58854	0.282707	1	ex_06
PRIM2	-0.0399754	0.013208	-0.0931587	-1.47321	0.283087	1	ex_06
NEGR1	-0.138684	0.140312	-0.417681	-0.974262	0.283195	1	ex_06
R3HDM2	-0.116542	0.0281617	-0.261246	-1.57852	0.28331	1	ex_06
TBCEL	-0.0527876	0.0225291	-0.128104	-1.37369	0.28331	1	ex_06
SAMD5	0.111448	0.30102	-0.0781245	1.15224	0.283468	1	ex_06
GALK2	0.026057	0.0964366	-0.0443227	0.725646	0.283471	1	ex_06
PACS2	0.0330532	0.0806783	-0.0145719	1.36027	0.283508	1	ex_06
TTC21B	0.0785572	0.185789	-0.0286744	1.43586	0.283524	1	ex_06
MLXIPL	0.0485775	0.11445	-0.0172946	1.44538	0.283581	1	ex_06
USP48	0.0777515	0.175841	-0.0203383	1.55358	0.283601	1	ex_06
SCN8A	0.0807355	0.179624	-0.0181531	1.60017	0.283868	1	ex_06
MORC3	0.0427686	0.0995201	-0.0139829	1.47705	0.284248	1	ex_06
RAB8B	0.0447095	0.0991083	-0.00968925	1.61086	0.284442	1	ex_06
DNAJB14	0.0140891	0.110304	-0.0821256	0.287006	0.284446	1	ex_06
ARHGAP5	0.083298	0.187181	-0.0205855	1.57158	0.284899	1	ex_06
NIPAL3	0.0421173	0.0942406	-0.0100061	1.58371	0.284911	1	ex_06
NETO2	-0.0788388	0.0284142	-0.186092	-1.44072	0.285038	1	ex_06
SPRY3	-0.0388227	0.0155936	-0.093239	-1.39831	0.285191	1	ex_06
HINT3	0.0771964	0.185157	-0.030764	1.40146	0.285659	1	ex_06
RAC1	0.102593	0.233343	-0.0281566	1.53789	0.285749	1	ex_06
PACRG	-0.141588	0.0527897	-0.335965	-1.42767	0.286553	1	ex_06
MPP6	0.116523	0.292698	-0.0596519	1.29633	0.286845	1	ex_06
PHF14	0.0373507	0.158134	-0.0834322	0.606096	0.287833	1	ex_06
CRBN	0.0676556	0.155359	-0.0200477	1.51194	0.287836	1	ex_06
RANBP9	0.0680498	0.172019	-0.035919	1.28284	0.287886	1	ex_06
FAM13A	0.1575	0.360734	-0.0457335	1.51892	0.287969	1	ex_06
PCDH17	-0.117688	0.0281688	-0.263545	-1.58144	0.288013	1	ex_06
TVP23C	-0.104542	0.0271807	-0.236264	-1.55553	0.288328	1	ex_06
KCNMB2	0.205539	0.500148	-0.0890705	1.3674	0.288586	1	ex_06
FCHO2	0.0728782	0.169873	-0.0241165	1.47264	0.288823	1	ex_06
COG6	-0.0388979	0.0572823	-0.135078	-0.792663	0.288961	1	ex_06
VPS26A	-0.0691445	0.0266929	-0.164982	-1.41407	0.28898	1	ex_06
PRKG1	-0.230925	0.107857	-0.569706	-1.33598	0.289122	1	ex_06
AVL9	-0.0164402	0.0647948	-0.0976752	-0.396654	0.289364	1	ex_06
ZNF365	0.110282	0.266444	-0.0458794	1.38414	0.289927	1	ex_06
GPD2	-0.0534998	0.0140584	-0.121058	-1.55211	0.290113	1	ex_06
NCBP1	0.0288493	0.0887803	-0.0310817	0.943478	0.290286	1	ex_06
SMS	-0.0466157	0.028385	-0.121616	-1.21819	0.290665	1	ex_06
TTN	0.141241	0.414855	-0.132373	1.01175	0.291171	1	ex_06
FAT3	0.0974231	0.372629	-0.177783	0.693829	0.291314	1	ex_06
PHKB	0.0953239	0.224764	-0.0341159	1.44338	0.291617	1	ex_06
DIXDC1	0.0250838	0.107815	-0.0576477	0.594251	0.291832	1	ex_06
CCT4	0.0553939	0.146619	-0.0358314	1.19013	0.291916	1	ex_06
KLHL32	-0.140205	0.0367291	-0.317138	-1.5531	0.292002	1	ex_06
MAP2K2	0.0607367	0.142373	-0.0209	1.45819	0.292232	1	ex_06
DPY19L2	0.0831378	0.195144	-0.0288685	1.4548	0.292363	1	ex_06
ADORA1	-0.0180004	0.0163308	-0.0523315	-1.02764	0.293661	1	ex_06
SNCB	0.137428	0.32029	-0.0454346	1.47298	0.293703	1	ex_06
RBX1	0.0912568	0.246279	-0.063765	1.15377	0.29377	1	ex_06
MLLT11	0.153584	0.373963	-0.0667952	1.36591	0.293944	1	ex_06
SLC39A9	-0.0480226	0.0225145	-0.11856	-1.33437	0.29449	1	ex_06
RUFY2	0.0750688	0.190899	-0.0407615	1.27024	0.294602	1	ex_06
SMAD1	0.0620839	0.139666	-0.0154985	1.56843	0.294615	1	ex_06
CYP4V2	0.0475763	0.122539	-0.0273864	1.24392	0.294803	1	ex_06
WDFY1	-0.015872	0.0339997	-0.0657438	-0.623771	0.29544	1	ex_06
SELENOO	0.0579364	0.129394	-0.0135207	1.58911	0.2955	1	ex_06
TLE1	-0.0760595	0.0307043	-0.182823	-1.3963	0.295521	1	ex_06
FBXL3	-0.0220969	0.0386864	-0.0828803	-0.712517	0.295616	1	ex_06
FAM135B	0.160281	0.395585	-0.075022	1.33507	0.296114	1	ex_06
STMN3	-0.10161	0.0407413	-0.243962	-1.39902	0.296429	1	ex_06
TSHZ2	-0.218529	0.0852963	-0.522355	-1.40972	0.296632	1	ex_06
TSTD2	-0.0570969	0.0225466	-0.13674	-1.40511	0.297074	1	ex_06
SLC44A5	-0.090153	0.0403179	-0.220624	-1.3543	0.297094	1	ex_06
TMCO1	-0.0663346	0.0381768	-0.170846	-1.24401	0.297156	1	ex_06
SNRPN	0.109419	0.249064	-0.0302263	1.53573	0.297345	1	ex_06
BCAS4	0.0271463	0.0636114	-0.00931885	1.45908	0.297393	1	ex_06
C2CD5	-0.0506762	0.101243	-0.202595	-0.653793	0.297394	1	ex_06
TPM4	-0.0402803	0.0178198	-0.0983804	-1.35883	0.29744	1	ex_06
SNX9	0.0805915	0.182806	-0.0216231	1.54534	0.297575	1	ex_06
MARCHF7	-0.0517652	0.0310064	-0.134537	-1.22576	0.297613	1	ex_06
AP5M1	0.0790934	0.182367	-0.0241805	1.50106	0.297805	1	ex_06
APLP2	0.0874084	0.205174	-0.0303571	1.45473	0.297868	1	ex_06
TMEM131L	0.0182955	0.0709414	-0.0343505	0.681124	0.298406	1	ex_06
KIRREL3	-0.248503	0.091514	-0.588521	-1.43245	0.298469	1	ex_06
ANO3	-0.0729515	0.09404	-0.239943	-0.856225	0.298602	1	ex_06
DHX32	-0.052553	0.0180654	-0.123171	-1.45857	0.299074	1	ex_06
PCCA	-0.0864863	0.0572885	-0.230261	-1.179	0.299097	1	ex_06
TNPO1	-0.0172034	0.0682145	-0.102621	-0.394742	0.299654	1	ex_06
VGLL4	-0.0930742	0.025825	-0.211973	-1.53426	0.299781	1	ex_06
RAB18	0.0645202	0.147929	-0.0188885	1.51612	0.299888	1	ex_06
SETD5	0.0709611	0.164895	-0.0229731	1.48062	0.300013	1	ex_06
IQCA1	0.0231675	0.0944413	-0.0481064	0.637084	0.300408	1	ex_06
FGF12	0.0318969	0.239451	-0.175658	0.301206	0.3009	1	ex_06
VPS13A	0.114149	0.273931	-0.0456327	1.40021	0.301013	1	ex_06
HECTD4	0.0851539	0.201986	-0.0316781	1.42853	0.30112	1	ex_06
TM9SF2	-0.0536115	0.0363114	-0.143534	-1.16852	0.301258	1	ex_06
CRYL1	-0.0859628	0.0823295	-0.254255	-1.00114	0.301435	1	ex_06
DLG2	1.06157	6.85397	-4.73083	0.359202	0.301715	1	ex_06
SUSD4	0.0314651	0.105264	-0.0423341	0.835652	0.301813	1	ex_06
PDZD8	-0.047486	0.028559	-0.123531	-1.22389	0.301817	1	ex_06
RNF115	0.0507242	0.123516	-0.0220674	1.36578	0.302406	1	ex_06
HMGN1	-0.0877596	0.0773914	-0.252911	-1.04151	0.302448	1	ex_06
MAGI1	0.137082	0.309141	-0.0349771	1.56153	0.302627	1	ex_06
CAPRIN1	0.0637684	0.145733	-0.0181959	1.52486	0.302896	1	ex_06
IGF1R	0.101515	0.295485	-0.0924551	1.02575	0.303134	1	ex_06
ZBTB11	0.0321848	0.0877856	-0.023416	1.13454	0.303463	1	ex_06
FAM53C	0.023144	0.0539565	-0.00766851	1.47217	0.30348	1	ex_06
SGPP1	-0.0414113	0.0192324	-0.102055	-1.33839	0.303717	1	ex_06
PIGL	-0.114574	0.0487898	-0.277937	-1.37461	0.30472	1	ex_06
IQCJ-SCHIP1	-0.0682577	0.279089	-0.415605	-0.385156	0.304804	1	ex_06
PTPRN2	0.193292	0.521297	-0.134712	1.155	0.304866	1	ex_06
CDC42	-0.0934483	0.0555102	-0.242407	-1.22957	0.305206	1	ex_06
STARD4	0.058444	0.140725	-0.0238367	1.39216	0.30522	1	ex_06
SLIRP	-0.17124	0.0577078	-0.400189	-1.46594	0.305373	1	ex_06
TTC33	0.0576727	0.133055	-0.0177094	1.49951	0.305541	1	ex_06
PDS5A	0.0692583	0.195757	-0.05724	1.07309	0.305545	1	ex_06
RFC1	0.0622531	0.139879	-0.0153728	1.57182	0.305697	1	ex_06
PRPSAP2	0.0579457	0.134811	-0.0189196	1.47754	0.305743	1	ex_06
ATP2B3	0.0425392	0.0960389	-0.0109606	1.55842	0.305946	1	ex_06
PTPN11	-0.0562599	0.0229956	-0.135515	-1.39129	0.305999	1	ex_06
PSIP1	0.0872995	0.200038	-0.0254386	1.51771	0.306951	1	ex_06
ABCA9	0.0321326	0.11942	-0.0551548	0.72151	0.307511	1	ex_06
SLC30A6	0.0426752	0.101572	-0.016222	1.42013	0.308029	1	ex_06
PILRB	-0.113042	0.0300503	-0.256134	-1.54836	0.3081	1	ex_06
ABHD3	0.0235406	0.060982	-0.0139008	1.23229	0.308184	1	ex_06
PRPF38B	0.012359	0.042983	-0.018265	0.790986	0.308359	1	ex_06
MED17	0.0789607	0.18549	-0.0275684	1.45275	0.308592	1	ex_06
LRRC37B	0.0606533	0.164818	-0.0435116	1.14125	0.308648	1	ex_06
SGSM1	0.0901151	0.28318	-0.102949	0.914836	0.308717	1	ex_06
RAB6A	-0.0199128	0.0833527	-0.123178	-0.377942	0.309628	1	ex_06
EIF3M	-0.0507337	0.0281575	-0.129625	-1.26042	0.309858	1	ex_06
SNX6	0.0289548	0.0718076	-0.013898	1.32431	0.310002	1	ex_06
LIN7C	0.0922427	0.221729	-0.0372435	1.39623	0.310117	1	ex_06
ZCCHC14	0.048286	0.125459	-0.0288867	1.22632	0.310216	1	ex_06
PRKACA	0.0201186	0.0529488	-0.0127116	1.20108	0.310368	1	ex_06
ANK1	0.0824001	0.204852	-0.0400516	1.3189	0.310464	1	ex_06
EPB41L1	0.0572474	0.155587	-0.0410923	1.14097	0.31063	1	ex_06
BRINP3	-0.136843	0.0461342	-0.319819	-1.4658	0.310683	1	ex_06
CDK18	0.0307506	0.076355	-0.0148537	1.32159	0.31115	1	ex_06
MGAT4C	-0.187097	0.0647181	-0.438912	-1.45624	0.311157	1	ex_06
WDR19	0.0792322	0.200312	-0.0418477	1.28256	0.311431	1	ex_06
PTPRT	0.0284487	0.422196	-0.365299	0.141609	0.311492	1	ex_06
HDX	-0.0440606	0.0197269	-0.107848	-1.35383	0.311837	1	ex_06
BRD9	-0.075556	0.0421495	-0.193261	-1.25812	0.311895	1	ex_06
KIAA2026	0.0713995	0.162806	-0.0200074	1.53096	0.312635	1	ex_06
ZNF626	-0.0365999	0.0200203	-0.0932202	-1.26694	0.313183	1	ex_06
RCOR3	-0.0411323	0.0735786	-0.155843	-0.702792	0.313662	1	ex_06
ZRANB1	0.0680492	0.157359	-0.0212604	1.49339	0.313802	1	ex_06
ZNF84	0.0529684	0.120797	-0.0148598	1.53058	0.31406	1	ex_06
MRPL41	-0.107655	0.0592575	-0.274567	-1.26413	0.314165	1	ex_06
NDUFAF7	-0.053564	0.0204247	-0.127553	-1.41891	0.314317	1	ex_06
SLC39A14	0.029669	0.0754588	-0.0161208	1.26994	0.314362	1	ex_06
GTF3A	0.106197	0.248166	-0.0357726	1.4661	0.314466	1	ex_06
RPS6KC1	0.0623525	0.223165	-0.0984597	0.759946	0.314487	1	ex_06
UBQLN1	0.0850135	0.199391	-0.0293639	1.45679	0.314698	1	ex_06
USO1	-0.0583738	0.0161361	-0.132884	-1.53551	0.31522	1	ex_06
FAM169A	0.0728518	0.170542	-0.024838	1.46164	0.315443	1	ex_06
DAPK2	-0.0613499	0.0445034	-0.167203	-1.13595	0.315874	1	ex_06
RASGRF1	0.0923436	0.225939	-0.0412522	1.35476	0.31613	1	ex_06
MAP3K9	0.0365864	0.12896	-0.0557868	0.776286	0.316425	1	ex_06
QRICH1	-0.0392428	0.0319428	-0.110428	-1.08048	0.316453	1	ex_06
RHBDL2	-0.206039	0.136488	-0.548566	-1.17897	0.316809	1	ex_06
ORC2	0.00454301	0.0737084	-0.0646224	0.128737	0.316847	1	ex_06
CCDC85A	-0.165141	0.0694627	-0.399744	-1.37965	0.316997	1	ex_06
HNRNPM	0.0691703	0.15945	-0.0211091	1.50169	0.317104	1	ex_06
ADD1	0.0666852	0.155195	-0.0218245	1.47668	0.317146	1	ex_06
P2RY14	-0.240276	0.174841	-0.655392	-1.13446	0.317361	1	ex_06
KYAT1	0.0136108	0.0649143	-0.0376927	0.519979	0.317416	1	ex_06
SNTB2	0.0240285	0.0659179	-0.0178609	1.12427	0.318256	1	ex_06
GFM1	-0.0742036	0.0228282	-0.171235	-1.49885	0.318465	1	ex_06
C3orf38	0.0478336	0.111692	-0.0160244	1.46813	0.319582	1	ex_06
DTNA	-0.124456	0.0651082	-0.31402	-1.28679	0.319918	1	ex_06
MTA3	-0.0633646	0.0211336	-0.147863	-1.46976	0.320673	1	ex_06
ERCC3	0.0176848	0.0412116	-0.00584203	1.47328	0.321085	1	ex_06
TCERG1L	0.0123996	0.120414	-0.0956149	0.224996	0.321367	1	ex_06
GALNT17	-0.230933	0.0673259	-0.529191	-1.51754	0.321869	1	ex_06
RPL38	-0.151682	0.143935	-0.447299	-1.00567	0.322047	1	ex_06
PAK5	-0.0805034	0.0772509	-0.238258	-1.00019	0.322133	1	ex_06
ADD3	0.0606049	0.156294	-0.035084	1.24135	0.322188	1	ex_06
JUND	-0.103449	0.0566625	-0.26356	-1.26634	0.322224	1	ex_06
UCHL5	0.0657179	0.153099	-0.0216636	1.47405	0.322734	1	ex_06
NRG1	0.124091	0.556387	-0.308204	0.562612	0.322848	1	ex_06
COL23A1	-0.0844662	0.043187	-0.212119	-1.29688	0.323316	1	ex_06
SNRK	-0.0399684	0.0475657	-0.127502	-0.894927	0.323524	1	ex_06
CLDND1	-0.0864647	0.0509306	-0.22386	-1.23343	0.323546	1	ex_06
NAV1	-0.00547787	0.0433917	-0.0543474	-0.219695	0.323938	1	ex_06
SIPA1L1	0.0944216	0.220881	-0.032038	1.46342	0.324137	1	ex_06
AGAP3	0.0399722	0.102262	-0.0223172	1.25774	0.324158	1	ex_06
MAMLD1	-0.00900975	0.0524806	-0.0705001	-0.28718	0.324176	1	ex_06
MAPK9	0.0711085	0.166471	-0.024254	1.46148	0.324178	1	ex_06
NOP58	0.0494766	0.117687	-0.0187339	1.42166	0.32428	1	ex_06
NREP	0.10403	0.243814	-0.0357531	1.45865	0.3244	1	ex_06
HNRNPUL2	0.100315	0.23343	-0.0327992	1.47703	0.324418	1	ex_06
ZFP30	0.0299991	0.0690642	-0.00906589	1.50511	0.324531	1	ex_06
BCL2L13	-0.00683952	0.0384697	-0.0521487	-0.295861	0.324604	1	ex_06
TM9SF4	0.0420845	0.0962883	-0.0121193	1.52174	0.324768	1	ex_06
ANKH	0.0622284	0.22275	-0.0982928	0.759809	0.324859	1	ex_06
BCR	-0.023101	0.0146906	-0.0608926	-1.19808	0.325012	1	ex_06
EFNA5	0.0970591	0.318034	-0.123916	0.860877	0.325211	1	ex_06
MRPL33	-0.0777248	0.0325243	-0.187974	-1.38176	0.325584	1	ex_06
CENPC	0.0934104	0.230998	-0.0441776	1.33065	0.325742	1	ex_06
ESF1	-0.0687951	0.0231567	-0.160747	-1.46638	0.325873	1	ex_06
PRSS51	-0.279076	0.24714	-0.805292	-1.03946	0.325878	1	ex_06
PAK2	0.0495341	0.11592	-0.016852	1.46243	0.326221	1	ex_06
FMR1	0.0729385	0.170558	-0.0246811	1.46443	0.326312	1	ex_06
GALNT1	0.0396041	0.112916	-0.0337076	1.0588	0.326371	1	ex_06
SPPL2A	0.0574607	0.138235	-0.0233137	1.39426	0.326895	1	ex_06
RNF130	0.0819402	0.191901	-0.0280209	1.46052	0.327065	1	ex_06
NDUFA9	0.0611205	0.139688	-0.0174473	1.52472	0.327067	1	ex_06
RTF1	-0.0981922	0.0657386	-0.262123	-1.17399	0.327169	1	ex_06
UHRF1BP1	-0.0434698	0.0153137	-0.102253	-1.44937	0.327236	1	ex_06
SLK	0.0400947	0.0927185	-0.0125291	1.49332	0.328318	1	ex_06
PCDH10	0.110729	0.263977	-0.0425195	1.41616	0.328774	1	ex_06
NPM2	0.0544167	0.133284	-0.0244504	1.35233	0.328868	1	ex_06
TRPC1	-0.0772598	0.0320501	-0.18657	-1.38529	0.329219	1	ex_06
EPHA4	0.0660496	0.162172	-0.0300733	1.34676	0.329428	1	ex_06
UGCG	0.0388183	0.110232	-0.0325952	1.06538	0.329701	1	ex_06
ASPH	-0.0551037	0.0471551	-0.157362	-1.05616	0.32986	1	ex_06
TUBE1	0.0353838	0.126999	-0.0562314	0.756982	0.330346	1	ex_06
USP15	-0.052856	0.0228277	-0.12854	-1.3688	0.330368	1	ex_06
ATP1B1	0.162119	0.381691	-0.0574533	1.44712	0.330654	1	ex_06
HACD2	0.0245411	0.0803121	-0.0312299	0.862449	0.330933	1	ex_06
ANKRD18A	0.00849025	0.064013	-0.0470325	0.299707	0.330961	1	ex_06
HADHA	0.0563629	0.137585	-0.0248588	1.3601	0.331011	1	ex_06
GNB1	0.0548139	0.143698	-0.0340703	1.20869	0.331457	1	ex_06
SPATS2	0.0689067	0.160668	-0.0228543	1.47181	0.331998	1	ex_06
RBM33	-0.00140295	0.0962716	-0.0990775	-0.028152	0.332161	1	ex_06
TBC1D30	0.0324915	0.0823195	-0.0173365	1.27804	0.332494	1	ex_06
SF3B3	0.0450787	0.10978	-0.0196224	1.36555	0.332511	1	ex_06
SRSF4	0.0233582	0.0937546	-0.0470382	0.650334	0.332729	1	ex_06
TOX	-0.166277	0.0601389	-0.392692	-1.43937	0.332857	1	ex_06
CMTM4	0.050403	0.118977	-0.0181706	1.44061	0.332987	1	ex_06
PHACTR3	-0.0937157	0.0382666	-0.225698	-1.3917	0.333245	1	ex_06
GLS	0.119903	0.319209	-0.0794037	1.17911	0.333296	1	ex_06
SHISA9	-0.209302	0.0728319	-0.491436	-1.45401	0.33339	1	ex_06
FNBP4	-0.070799	0.0286652	-0.170263	-1.39511	0.333393	1	ex_06
MICAL2	-0.141306	0.0543662	-0.336979	-1.4154	0.333471	1	ex_06
COPB1	-0.0504554	0.0244046	-0.125315	-1.32101	0.334775	1	ex_06
TPT1	0.204107	0.563389	-0.155176	1.11345	0.335084	1	ex_06
CUL2	-0.070012	0.0229863	-0.16301	-1.47552	0.335371	1	ex_06
SDHC	0.0636784	0.14871	-0.0213532	1.46778	0.335389	1	ex_06
TSTD3	-0.0918881	0.0349141	-0.21869	-1.4203	0.335492	1	ex_06
DGKB	0.185625	0.464027	-0.0927768	1.30681	0.335564	1	ex_06
MBP	0.112388	0.262693	-0.037917	1.46553	0.335568	1	ex_06
KPNA4	-0.0387568	0.0461319	-0.123645	-0.894841	0.335658	1	ex_06
HSF2	0.0564279	0.14057	-0.027714	1.31441	0.335687	1	ex_06
SFMBT1	-0.0380758	0.0155728	-0.0917244	-1.39104	0.335723	1	ex_06
ZNF800	0.0570993	0.132002	-0.0178038	1.4941	0.335989	1	ex_06
PPP1R12B	0.06272	0.174733	-0.0492926	1.09746	0.336019	1	ex_06
PPARGC1A	0.0603253	0.140342	-0.0196916	1.47763	0.336051	1	ex_06
EFHC1	0.0373497	0.0917478	-0.0170484	1.34571	0.336096	1	ex_06
NCK1	-0.0218725	0.0169744	-0.0607193	-1.10354	0.336177	1	ex_06
COL12A1	-0.117903	0.0552344	-0.29104	-1.33469	0.336213	1	ex_06
TLK2	0.0450567	0.103098	-0.0129842	1.5215	0.336679	1	ex_06
MBNL1	0.128016	0.304959	-0.0489272	1.41801	0.336731	1	ex_06
BRD1	-0.0457659	0.0269084	-0.11844	-1.23427	0.336766	1	ex_06
ADAM32	0.0418439	0.118988	-0.0353002	1.06311	0.336791	1	ex_06
TRIP4	-0.00769822	0.0226161	-0.0380125	-0.497727	0.336969	1	ex_06
WDR11	-0.0505035	0.0250143	-0.126021	-1.31075	0.337031	1	ex_06
CDC42BPA	0.0577633	0.221218	-0.105691	0.692632	0.337035	1	ex_06
THADA	-0.0842937	0.0304446	-0.199032	-1.43991	0.337462	1	ex_06
SH3PXD2A	0.0221001	0.111541	-0.0673405	0.484293	0.337728	1	ex_06
CDHR3	0.0874911	0.234583	-0.0596011	1.1658	0.338725	1	ex_06
MPP5	0.0635964	0.148863	-0.0216701	1.46185	0.338843	1	ex_06
GPR22	0.115532	0.27203	-0.0409646	1.44692	0.338884	1	ex_06
MTPN	0.107738	0.26031	-0.0448346	1.38401	0.338887	1	ex_06
ASCC3	-0.0741419	0.0298334	-0.178117	-1.3976	0.339144	1	ex_06
EIF2AK1	0.0575513	0.135174	-0.0200713	1.45317	0.339252	1	ex_06
RARS2	-0.042706	0.0239371	-0.109349	-1.25598	0.339519	1	ex_06
ARPC2	0.0627535	0.151782	-0.026275	1.38152	0.339531	1	ex_06
PBRM1	0.0491736	0.122099	-0.0237519	1.3216	0.339595	1	ex_06
NFIB	0.103255	0.329351	-0.122842	0.895086	0.339795	1	ex_06
SPEF2	0.0430924	0.143512	-0.0573272	0.841066	0.33989	1	ex_06
ELMOD1	-0.0652191	0.0214293	-0.151868	-1.47524	0.340094	1	ex_06
CLTC	0.111494	0.270322	-0.0473345	1.37585	0.340173	1	ex_06
OPN3	0.0677835	0.162526	-0.0269589	1.40226	0.340462	1	ex_06
RALGAPA2	0.102503	0.245341	-0.0403344	1.40651	0.340495	1	ex_06
PCDH11X	-0.16557	0.105142	-0.436281	-1.19873	0.340654	1	ex_06
RECK	0.00697967	0.0801738	-0.0662145	0.186899	0.340709	1	ex_06
TRPM2	0.0758047	0.17708	-0.0254705	1.46704	0.341536	1	ex_06
GSTO2	-0.101493	0.0384032	-0.241388	-1.42193	0.341798	1	ex_06
PSEN1	-0.0399772	0.0182082	-0.0981625	-1.34662	0.341872	1	ex_06
EIF2AK2	0.0701749	0.169577	-0.0292269	1.38368	0.342531	1	ex_06
TERF2	0.04272	0.1014	-0.0159605	1.42687	0.34273	1	ex_06
POM121	-0.0446849	0.0288685	-0.118238	-1.19071	0.34312	1	ex_06
AHDC1	-0.00810652	0.0326861	-0.0488991	-0.389494	0.343736	1	ex_06
PPIP5K2	-0.0758709	0.0259114	-0.177653	-1.461	0.343922	1	ex_06
NIPSNAP2	-0.0894644	0.033978	-0.212907	-1.42048	0.344091	1	ex_06
ERICH3	-0.07412	0.0273404	-0.17558	-1.43181	0.344294	1	ex_06
XRN2	0.00485337	0.0774646	-0.0677579	0.131005	0.344842	1	ex_06
NUP98	-0.0404933	0.0233851	-0.104372	-1.24244	0.345033	1	ex_06
MRPS16	0.0691534	0.161081	-0.0227741	1.4744	0.345637	1	ex_06
FSD1L	-0.0244082	0.0490351	-0.0978515	-0.651376	0.345859	1	ex_06
CD59	0.0742951	0.207856	-0.0592657	1.09026	0.345933	1	ex_06
TUBGCP2	0.0556174	0.13293	-0.0216948	1.40997	0.346034	1	ex_06
DNASE1	-0.0260426	0.0341592	-0.0862445	-0.847858	0.346311	1	ex_06
SVOP	-0.11427	0.0481791	-0.276718	-1.37868	0.346358	1	ex_06
GAP43	-0.11944	0.0598473	-0.298727	-1.30571	0.346429	1	ex_06
CACNA1B	0.17394	0.476344	-0.128463	1.12736	0.346521	1	ex_06
LRFN2	-0.11732	0.05667	-0.29131	-1.32159	0.346956	1	ex_06
IP6K2	0.03081	0.0804383	-0.0188182	1.21678	0.347069	1	ex_06
TMEM267	-0.0309707	0.0212304	-0.0831718	-1.16284	0.348134	1	ex_06
CAPZB	0.0396765	0.113925	-0.0345718	1.04736	0.348391	1	ex_06
KIDINS220	0.0724778	0.173431	-0.0284755	1.40712	0.348422	1	ex_06
MRPS25	-0.0460427	0.0579282	-0.150014	-0.867954	0.348485	1	ex_06
PUS7L	-0.0626168	0.0388881	-0.164122	-1.20907	0.348601	1	ex_06
RSBN1L	0.0544474	0.137379	-0.0284841	1.28678	0.348809	1	ex_06
ZFPM2	-0.110885	0.0412891	-0.26306	-1.42817	0.34921	1	ex_06
BCO2	0.0567443	0.137896	-0.024408	1.37047	0.349424	1	ex_06
CD46	-0.0702374	0.0270524	-0.167527	-1.41498	0.349618	1	ex_06
CEP78	-0.0406398	0.0222816	-0.103561	-1.26591	0.350014	1	ex_06
OTUD7B	0.0155852	0.0377283	-0.00655782	1.37951	0.350214	1	ex_06
TNNI3K	-0.0891961	0.0409739	-0.219366	-1.34302	0.350678	1	ex_06
RSU1	-0.0286447	0.0220686	-0.0793579	-1.10706	0.350816	1	ex_06
FAM120AOS	0.035246	0.0911492	-0.0206572	1.23572	0.351361	1	ex_06
MYO19	0.00827375	0.0433258	-0.0267783	0.462633	0.351497	1	ex_06
SMIM13	0.0920031	0.227897	-0.0438913	1.32693	0.351537	1	ex_06
IFT88	-0.0587142	0.0558055	-0.173234	-1.00487	0.35232	1	ex_06
COPA	0.0428574	0.142801	-0.0570864	0.840462	0.352385	1	ex_06
ZNF532	-0.0809397	0.0312944	-0.193174	-1.41346	0.352781	1	ex_06
ATXN7L3B	0.149895	0.379427	-0.0796367	1.27995	0.353044	1	ex_06
NAT10	0.0336918	0.0799796	-0.012596	1.42661	0.353365	1	ex_06
TEF	0.0240546	0.060179	-0.0120698	1.3051	0.353378	1	ex_06
MBD5	-0.0904266	0.03986	-0.220713	-1.36033	0.353672	1	ex_06
RIPK1	-0.0361528	0.0247092	-0.0970148	-1.16424	0.353898	1	ex_06
NDUFB2	-0.200998	0.111524	-0.513521	-1.26055	0.354057	1	ex_06
RAPGEF4	-0.12804	0.0831209	-0.339201	-1.18845	0.354114	1	ex_06
AFAP1	-0.0243407	0.0369436	-0.085625	-0.778453	0.354212	1	ex_06
LINGO1	-0.0805165	0.0498137	-0.210847	-1.21084	0.354288	1	ex_06
CALCOCO1	0.0685157	0.163871	-0.0268396	1.40829	0.35474	1	ex_06
SLC7A6	-0.0262041	0.0379282	-0.0903365	-0.800831	0.354901	1	ex_06
GCNT1	-0.178851	0.108404	-0.466107	-1.22031	0.355291	1	ex_06
ATP2B1	-0.0563573	0.0898115	-0.202526	-0.75569	0.356148	1	ex_06
ITGB3BP	0.0946383	0.228718	-0.039441	1.38342	0.35633	1	ex_06
SCAF8	-0.0577535	0.0218705	-0.137378	-1.42162	0.356672	1	ex_06
SPIN3	-0.0471852	0.0192117	-0.113582	-1.39286	0.356711	1	ex_06
TRERF1	0.0586807	0.165196	-0.0478349	1.07977	0.356815	1	ex_06
ICA1L	-0.0964256	0.0420043	-0.234855	-1.36525	0.356982	1	ex_06
KAZN	-0.0531209	0.307226	-0.413467	-0.28893	0.357169	1	ex_06
HDAC2	0.043225	0.105484	-0.019034	1.36076	0.357236	1	ex_06
DENR	-0.085382	0.0417238	-0.212488	-1.31659	0.3575	1	ex_06
PIP4P2	-0.0695231	0.0309246	-0.169971	-1.35655	0.357515	1	ex_06
NALCN	-0.1242	0.0508383	-0.299239	-1.39071	0.357652	1	ex_06
NAA35	-0.049416	0.0242952	-0.123127	-1.31396	0.357966	1	ex_06
TPD52	0.043345	0.134976	-0.0482855	0.927144	0.358045	1	ex_06
GABRA5	-0.0821978	0.0364285	-0.200824	-1.35809	0.358071	1	ex_06
ZNF770	0.0757229	0.197561	-0.046115	1.21813	0.35857	1	ex_06
CNOT9	-0.00254445	0.0314575	-0.0365464	-0.146669	0.358933	1	ex_06
CLK1	0.0630856	0.14997	-0.0237984	1.42311	0.359611	1	ex_06
SNX27	0.0533216	0.127137	-0.0204939	1.41581	0.361	1	ex_06
GPC6	-0.189947	0.0948132	-0.474708	-1.30738	0.361289	1	ex_06
ACSL6	-0.0791368	0.035391	-0.193665	-1.3543	0.361794	1	ex_06
L3MBTL1	-0.0473432	0.0257399	-0.120426	-1.26966	0.361885	1	ex_06
ADGRL1	0.0212437	0.0684882	-0.0260009	0.881305	0.361915	1	ex_06
MAL2	0.0936732	0.223426	-0.0360798	1.41497	0.361969	1	ex_06
USP33	0.0671599	0.164705	-0.0303857	1.34943	0.362153	1	ex_06
UBA1	0.0721667	0.181523	-0.0371898	1.29342	0.362224	1	ex_06
SPOP	-0.0226404	0.0456896	-0.0909705	-0.649413	0.363833	1	ex_06
CA11	-0.0175144	0.0995467	-0.134575	-0.293244	0.363848	1	ex_06
PPFIA3	0.0247217	0.0600711	-0.0106277	1.37071	0.364855	1	ex_06
PCDH15	0.0655634	0.349454	-0.218327	0.452647	0.36509	1	ex_06
TPST1	0.06142	0.163017	-0.0401772	1.18488	0.365386	1	ex_06
AGAP6	0.0203942	0.0563368	-0.0155483	1.11211	0.365587	1	ex_06
SEC22B	0.0464613	0.117498	-0.024575	1.28192	0.365768	1	ex_06
HNRNPU	0.0811812	0.192992	-0.0306291	1.42305	0.365933	1	ex_06
LDHA	0.20154	0.548842	-0.145762	1.13737	0.366148	1	ex_06
GRM1	-0.127959	0.0860039	-0.341922	-1.17214	0.366373	1	ex_06
TBC1D23	-0.0381177	0.0260263	-0.102262	-1.16471	0.367119	1	ex_06
TOP1	0.0545326	0.130567	-0.0215015	1.40571	0.367151	1	ex_06
SENP2	-0.0642017	0.0241401	-0.152544	-1.42439	0.367289	1	ex_06
TPM3	-0.0756019	0.0322512	-0.183455	-1.37388	0.36842	1	ex_06
KCTD16	0.174876	0.430149	-0.0803968	1.34268	0.368437	1	ex_06
THRB	-0.104088	0.0600982	-0.268273	-1.24254	0.36847	1	ex_06
TRMT9B	-0.103794	0.0569622	-0.264551	-1.26547	0.36878	1	ex_06
ANAPC5	0.0461937	0.131435	-0.0390479	1.06213	0.368908	1	ex_06
TMEM163	0.0418974	0.107058	-0.0232628	1.26024	0.368931	1	ex_06
UBC	0.376534	0.945679	-0.192611	1.29667	0.36918	1	ex_06
KLHL18	-0.00514292	0.0314124	-0.0416982	-0.275745	0.369369	1	ex_06
EGLN1	0.024242	0.0714083	-0.0229243	1.00736	0.369382	1	ex_06
FNIP1	0.0542718	0.133753	-0.0252093	1.33832	0.369556	1	ex_06
CCND2	0.079511	0.192035	-0.0330124	1.38494	0.370092	1	ex_06
SLU7	0.0787666	0.214192	-0.0566584	1.13996	0.370132	1	ex_06
BSCL2	-0.0216441	0.116581	-0.159869	-0.306903	0.370249	1	ex_06
CDC123	-0.000835842	0.0563533	-0.058025	-0.0286456	0.370394	1	ex_06
SPATA7	-0.103496	0.046135	-0.253128	-1.35566	0.370453	1	ex_06
ABHD8	0.0260614	0.0634647	-0.0113419	1.36564	0.370545	1	ex_06
ANKRD27	0.0170013	0.0485524	-0.0145498	1.05612	0.370552	1	ex_06
SPIRE2	0.0251092	0.0614457	-0.0112274	1.35437	0.370772	1	ex_06
ATG12	0.0556909	0.133758	-0.0223764	1.39818	0.370887	1	ex_06
WDR48	0.0530891	0.127157	-0.0209792	1.40482	0.37098	1	ex_06
MPRIP	0.043783	0.188425	-0.100859	0.593278	0.371134	1	ex_06
CRIM1	-0.102378	0.0444435	-0.249199	-1.36667	0.371159	1	ex_06
RPL37	-0.0802411	0.128362	-0.288845	-0.753916	0.371606	1	ex_06
UBE2O	0.0344467	0.0980377	-0.0291444	1.06169	0.371626	1	ex_06
TMEM135	-0.061918	0.0232135	-0.14705	-1.42552	0.371981	1	ex_06
TRIM24	-0.0244851	0.0365686	-0.0855388	-0.786027	0.372832	1	ex_06
CSGALNACT2	-0.042541	0.0184984	-0.10358	-1.36598	0.372848	1	ex_06
EFCAB2	0.0286102	0.101175	-0.0439547	0.772756	0.373039	1	ex_06
FCHSD2	0.0827129	0.198062	-0.0326364	1.40542	0.37332	1	ex_06
ZNF507	0.0330983	0.078515	-0.0123184	1.42836	0.373357	1	ex_06
DOK6	-0.0779942	0.0481634	-0.204152	-1.21171	0.37409	1	ex_06
HHIP	-0.105096	0.0754118	-0.285603	-1.14114	0.374294	1	ex_06
KIAA0513	0.0513479	0.124679	-0.0219836	1.3724	0.374647	1	ex_06
SH3D19	0.0744573	0.177946	-0.0290317	1.41014	0.374909	1	ex_06
CACUL1	0.0508467	0.122262	-0.0205687	1.39547	0.374919	1	ex_06
ANAPC1	0.0545709	0.130503	-0.0213614	1.40858	0.375059	1	ex_06
KDM3B	-0.0569421	0.0291815	-0.143066	-1.29586	0.375491	1	ex_06
WIPF2	-0.0519404	0.0352168	-0.139098	-1.16802	0.375578	1	ex_06
SLC43A2	0.00895426	0.027137	-0.00922846	0.965204	0.375763	1	ex_06
MDM4	-0.0654234	0.0376032	-0.16845	-1.24461	0.376375	1	ex_06
PRKACB	0.107307	0.293337	-0.0787226	1.13056	0.377065	1	ex_06
SREK1	0.0336454	0.0831556	-0.0158648	1.33192	0.377077	1	ex_06
DIPK2A	-0.0793416	0.0331786	-0.191862	-1.38203	0.37712	1	ex_06
VIPR1	-0.036399	0.0299516	-0.10275	-1.07521	0.377236	1	ex_06
PTPRF	-0.0439339	0.026594	-0.114462	-1.22092	0.377447	1	ex_06
PDE3B	0.128927	0.315969	-0.0581146	1.351	0.377805	1	ex_06
USF3	0.0363561	0.0869031	-0.0141908	1.40971	0.377808	1	ex_06
CLPTM1	0.0347515	0.0912248	-0.0217217	1.20609	0.378325	1	ex_06
PICALM	0.04495	0.142074	-0.0521745	0.907088	0.378468	1	ex_06
IL7	-0.237327	0.127121	-0.601775	-1.27632	0.378787	1	ex_06
ADCY2	-0.112839	0.0457181	-0.271396	-1.39483	0.378922	1	ex_06
AP1G1	0.0284239	0.0893231	-0.0324752	0.91479	0.379221	1	ex_06
MYO5C	-0.0964985	0.0591923	-0.252189	-1.2148	0.379259	1	ex_06
EIF4B	0.0823755	0.20164	-0.0368887	1.35374	0.379329	1	ex_06
RASAL2	-0.0727371	0.0490175	-0.194492	-1.1709	0.379346	1	ex_06
EPB41L5	0.0546299	0.150927	-0.0416672	1.1119	0.379461	1	ex_06
ZNF704	-0.0804707	0.0515328	-0.212474	-1.19481	0.379493	1	ex_06
GK	0.0663606	0.160959	-0.0282374	1.37492	0.37957	1	ex_06
MEF2D	-0.0445572	0.0228934	-0.112008	-1.29473	0.380067	1	ex_06
JAZF1	-0.123699	0.0911328	-0.338531	-1.12854	0.380704	1	ex_06
UBAP2	-0.0362311	0.0354354	-0.107898	-0.990862	0.380799	1	ex_06
PCGF5	0.0709163	0.180509	-0.0386759	1.26828	0.38082	1	ex_06
ELL2	0.0752465	0.183077	-0.0325845	1.3677	0.380986	1	ex_06
SLC16A7	-0.0840808	0.037019	-0.205181	-1.36082	0.381123	1	ex_06
TPCN2	-0.00550768	0.0332138	-0.0442291	-0.278782	0.381314	1	ex_06
WDR35	-0.0445162	0.0270225	-0.116055	-1.21962	0.381713	1	ex_06
SNX14	0.0790865	0.199054	-0.0408814	1.29207	0.38174	1	ex_06
PI4KA	0.0585394	0.19151	-0.0744309	0.862862	0.381747	1	ex_06
CCDC149	0.025602	0.0659671	-0.0147632	1.24312	0.381874	1	ex_06
KLHDC10	-0.0692813	0.0294427	-0.168005	-1.37544	0.382042	1	ex_06
NKTR	0.106853	0.258941	-0.0452345	1.37703	0.382054	1	ex_06
PACSIN2	0.0212222	0.050573	-0.00812851	1.41716	0.382674	1	ex_06
AACS	0.0559413	0.137503	-0.0256204	1.34429	0.383028	1	ex_06
SLF2	0.00694664	0.0754038	-0.0615106	0.198886	0.383216	1	ex_06
RAD52	0.012278	0.0680745	-0.0435185	0.43129	0.383346	1	ex_06
PRICKLE1	-0.11695	0.0553218	-0.289223	-1.33056	0.383464	1	ex_06
CSNK1A1	0.0580817	0.147205	-0.0310412	1.27732	0.384151	1	ex_06
CDH10	-0.0893994	0.0726097	-0.251408	-1.08154	0.384375	1	ex_06
ARFGAP3	-0.0278621	0.0167365	-0.0724608	-1.22445	0.384488	1	ex_06
BACE1	0.0279983	0.0721873	-0.0161906	1.24184	0.384624	1	ex_06
ENOX1	-0.0989581	0.117922	-0.315838	-0.894294	0.384708	1	ex_06
MPHOSPH8	0.0595166	0.211917	-0.0928838	0.76542	0.384829	1	ex_06
ZYG11B	0.0603373	0.151295	-0.0306207	1.30015	0.384854	1	ex_06
DCBLD2	0.0646198	0.153725	-0.0244851	1.42139	0.385081	1	ex_06
ACTN2	0.0631596	0.166175	-0.039856	1.20167	0.385516	1	ex_06
MRPL1	-0.0524347	0.0219217	-0.126791	-1.38213	0.385579	1	ex_06
C9orf72	-0.0729028	0.0323843	-0.17819	-1.35712	0.38566	1	ex_06
PMEPA1	0.0309782	0.0851896	-0.0232331	1.11999	0.385941	1	ex_06
SYN2	-0.0914537	0.0750749	-0.257982	-1.07637	0.385953	1	ex_06
TRAK2	0.0278445	0.0864134	-0.0307244	0.931795	0.38663	1	ex_06
FRA10AC1	-0.0314114	0.0773732	-0.140196	-0.565937	0.386764	1	ex_06
TRIM14	-0.0299948	0.0422071	-0.102197	-0.814227	0.386897	1	ex_06
EWSR1	-0.0385365	0.0390294	-0.116102	-0.973754	0.386897	1	ex_06
FAM200B	0.0984616	0.245672	-0.0487486	1.31092	0.387255	1	ex_06
EZH1	0.0317344	0.091582	-0.0281132	1.03928	0.387316	1	ex_06
ATG10	-0.105377	0.0475498	-0.258305	-1.35055	0.387444	1	ex_06
EEF2K	0.0223674	0.0631613	-0.0184266	1.07465	0.387666	1	ex_06
NPIPB4	-0.0254564	0.0314334	-0.0823463	-0.877022	0.387683	1	ex_06
CSDE1	0.0723506	0.176282	-0.031581	1.3644	0.387697	1	ex_06
CA3	-0.0236055	0.0645048	-0.111716	-0.525091	0.388169	1	ex_06
UBE2V2	0.0713428	0.193718	-0.0510325	1.14263	0.388208	1	ex_06
SOGA1	0.00162115	0.0393118	-0.0360695	0.0843017	0.388383	1	ex_06
SGIP1	-0.0786457	0.0640987	-0.22139	-1.07985	0.388728	1	ex_06
RAB1A	-0.0448582	0.0240283	-0.113745	-1.27631	0.389163	1	ex_06
SLC8A2	-0.0134679	0.0849548	-0.111891	-0.268196	0.389342	1	ex_06
ARNTL2	0.0433255	0.114661	-0.0280101	1.19038	0.389621	1	ex_06
SPIN1	0.0611724	0.15803	-0.0356848	1.23786	0.389627	1	ex_06
ZFYVE28	0.12589	0.312579	-0.0607987	1.32166	0.389736	1	ex_06
MGLL	-0.0853333	0.040836	-0.211503	-1.3256	0.390065	1	ex_06
USP7	0.0348474	0.0928679	-0.023173	1.17717	0.390261	1	ex_06
FBH1	0.0215497	0.0532524	-0.010153	1.33227	0.390311	1	ex_06
MIPOL1	0.108439	0.266694	-0.0498161	1.343	0.39057	1	ex_06
TOX2	0.0190776	0.0500749	-0.0119196	1.20628	0.391172	1	ex_06
FIGN	-0.0206329	0.120555	-0.16182	-0.286426	0.391316	1	ex_06
TMEM38A	0.0197687	0.0543545	-0.0148171	1.12029	0.39161	1	ex_06
SLMAP	-1.74738e-05	0.0923087	-0.0923436	-0.000370947	0.391694	1	ex_06
ZNF493	0.0572133	0.140218	-0.0257915	1.35096	0.392082	1	ex_06
RHBDD1	0.0258381	0.0627883	-0.0111121	1.37054	0.392557	1	ex_06
MALT1	0.0424974	0.104364	-0.019369	1.34634	0.392591	1	ex_06
GATB	0.0328077	0.0800891	-0.0144736	1.35998	0.392668	1	ex_06
CBL	-0.0366785	0.0258438	-0.0992008	-1.14981	0.392895	1	ex_06
RPGRIP1L	-0.0561487	0.0298648	-0.142162	-1.27944	0.392928	1	ex_06
FRMD4A	-0.122143	0.241895	-0.48618	-0.657611	0.392941	1	ex_06
SACM1L	0.057182	0.143118	-0.0287539	1.30417	0.393293	1	ex_06
IFNAR2	0.0143775	0.06489	-0.0361349	0.557872	0.393858	1	ex_06
NEXMIF	0.025529	0.113407	-0.0623494	0.569377	0.394392	1	ex_06
DCTN4	-0.0573485	0.0247687	-0.139466	-1.36879	0.394392	1	ex_06
VPS54	-0.056409	0.0254744	-0.138292	-1.35021	0.394771	1	ex_06
SERPINI1	-0.0934768	0.0389117	-0.225865	-1.38389	0.395162	1	ex_06
MFSD11	0.0552815	0.143044	-0.0324811	1.23458	0.395226	1	ex_06
GNAI1	0.0222613	0.109688	-0.0651655	0.499061	0.39534	1	ex_06
PTPRK	0.228262	0.605842	-0.149318	1.18488	0.396225	1	ex_06
ZNF398	0.000538863	0.0488856	-0.0478079	0.0218454	0.396654	1	ex_06
RAF1	-0.033721	0.0273184	-0.0947605	-1.08277	0.396699	1	ex_06
THUMPD2	-0.0429199	0.0362905	-0.12213	-1.062	0.396731	1	ex_06
BIVM	-0.0413217	0.0385703	-0.121214	-1.01373	0.396835	1	ex_06
CNTLN	0.0713026	0.176482	-0.0338765	1.32869	0.397104	1	ex_06
SCLT1	0.0548035	0.186509	-0.0769019	0.815554	0.397325	1	ex_06
ZNF148	-0.00388368	0.0811894	-0.0889568	-0.0894746	0.397473	1	ex_06
ITPR1	0.0733687	0.179317	-0.03258	1.35726	0.397637	1	ex_06
RIC3	-0.05889	0.0252628	-0.143043	-1.37158	0.397638	1	ex_06
USP53	-0.0359214	0.0243205	-0.0961634	-1.1687	0.397705	1	ex_06
SYNGR1	-0.0531775	0.0281932	-0.134548	-1.28088	0.397711	1	ex_06
SUPT6H	0.0496924	0.127545	-0.0281599	1.25103	0.39773	1	ex_06
STAU2	-0.0299745	0.0787957	-0.138745	-0.54012	0.397966	1	ex_06
SPATS2L	-0.080602	0.0681477	-0.229352	-1.06203	0.39805	1	ex_06
PEX3	-0.05183	0.0248703	-0.12853	-1.32444	0.3982	1	ex_06
PPP6R3	0.0679655	0.16739	-0.0314592	1.33981	0.398523	1	ex_06
RRAGB	0.0772967	0.190619	-0.0360255	1.33689	0.39858	1	ex_06
LONRF2	0.0893264	0.219692	-0.0410393	1.34297	0.398702	1	ex_06
CTNND1	-0.0659373	0.0285779	-0.160453	-1.36734	0.398786	1	ex_06
HSPD1	0.152949	0.375529	-0.0696306	1.34682	0.398831	1	ex_06
PTGFRN	-0.0340873	0.021293	-0.0894676	-1.20638	0.399002	1	ex_06
AP2B1	-0.0247113	0.0607696	-0.110192	-0.566598	0.399138	1	ex_06
FAM160B1	0.0270272	0.0682179	-0.0141634	1.28603	0.399273	1	ex_06
SPAST	0.0282483	0.0826869	-0.0261903	1.01703	0.399538	1	ex_06
SLC35F1	-0.0827552	0.114277	-0.279787	-0.823202	0.399593	1	ex_06
SCP2	0.0507075	0.132272	-0.0308571	1.21848	0.399596	1	ex_06
PLA2R1	0.0345886	0.0916327	-0.0224554	1.18842	0.399609	1	ex_06
ADAM23	0.0950564	0.239138	-0.0490254	1.29307	0.39966	1	ex_06
EMC2	-0.0510307	0.0301693	-0.132231	-1.23175	0.399728	1	ex_06
SGPP2	0.0291614	0.0758994	-0.0175767	1.22288	0.399793	1	ex_06
NLGN1	-0.136996	0.28266	-0.556652	-0.639828	0.399956	1	ex_06
DLGAP4	-0.110282	0.0569364	-0.2775	-1.29261	0.400165	1	ex_06
DDX39B	-0.019719	0.0620312	-0.101469	-0.472764	0.400421	1	ex_06
NECTIN1	-0.0188202	0.0198471	-0.0574875	-0.953955	0.400423	1	ex_06
SNX30	-0.0274557	0.0277871	-0.0826984	-0.974103	0.400594	1	ex_06
NRN1	-0.190549	0.126538	-0.507636	-1.17782	0.400793	1	ex_06
ZNF195	0.015163	0.0375968	-0.00727089	1.32473	0.400911	1	ex_06
LRTM1	-0.227948	0.22157	-0.677466	-0.993887	0.401217	1	ex_06
ZBTB7A	0.0412391	0.123165	-0.0406864	0.986593	0.401446	1	ex_06
MPHOSPH9	-0.0378523	0.0598389	-0.135544	-0.759425	0.401839	1	ex_06
STK4	-0.047233	0.0203634	-0.114829	-1.36953	0.402066	1	ex_06
FBXO21	0.050944	0.125392	-0.0235037	1.34119	0.402165	1	ex_06
GATAD1	-0.0861256	0.0390514	-0.211303	-1.34852	0.402827	1	ex_06
REV3L	0.093798	0.231266	-0.0436702	1.33733	0.402972	1	ex_06
DNM1	0.0845722	0.214046	-0.0449016	1.28025	0.403058	1	ex_06
FAM117B	0.0474005	0.140615	-0.0458146	0.996654	0.40338	1	ex_06
DCUN1D2	0.0378981	0.0934907	-0.0176945	1.33613	0.403515	1	ex_06
TTLL7	-0.0587975	0.0382692	-0.155864	-1.18723	0.403759	1	ex_06
FAM91A1	-0.051167	0.0264955	-0.12883	-1.2913	0.404029	1	ex_06
ELF2	0.0452733	0.113481	-0.0229348	1.30093	0.404157	1	ex_06
USP12	-0.0495634	0.0314593	-0.130586	-1.19895	0.404567	1	ex_06
KLHL8	-0.0535127	0.0239742	-0.131	-1.35356	0.404892	1	ex_06
UBP1	0.0109856	0.0773406	-0.0553694	0.324486	0.404934	1	ex_06
U2SURP	-0.0613738	0.0347767	-0.157524	-1.25106	0.404975	1	ex_06
SPIRE1	0.0470511	0.115596	-0.0214937	1.34537	0.405175	1	ex_06
OXSR1	0.0338471	0.10104	-0.0333457	0.987294	0.405328	1	ex_06
POLR1D	0.0463448	0.117275	-0.0245854	1.28061	0.405927	1	ex_06
SCG3	0.0913494	0.253707	-0.071008	1.10276	0.406075	1	ex_06
AMMECR1	0.0680186	0.16658	-0.0305428	1.3526	0.40617	1	ex_06
FBXL20	0.059294	0.21236	-0.0937717	0.759243	0.406308	1	ex_06
CHN2	0.0815394	0.268456	-0.105377	0.855002	0.406459	1	ex_06
SEMA4F	0.0325245	0.0801898	-0.0151407	1.33739	0.406498	1	ex_06
SLAIN1	0.0485816	0.120405	-0.0232421	1.32572	0.406929	1	ex_06
HUNK	-0.0513805	0.0317763	-0.134537	-1.21101	0.407425	1	ex_06
MLH3	0.0335622	0.092758	-0.0256337	1.11124	0.407871	1	ex_06
NIM1K	0.0276473	0.085544	-0.0302495	0.935935	0.408145	1	ex_06
PDIA3	0.0428346	0.123784	-0.0381148	1.03712	0.408782	1	ex_06
CHCHD6	-0.0484078	0.0280586	-0.124874	-1.24077	0.408878	1	ex_06
JDP2	0.0188563	0.0467301	-0.00901757	1.32589	0.408997	1	ex_06
MACROH2A1	0.00361138	0.0594903	-0.0522676	0.12667	0.409116	1	ex_06
DSTYK	0.0325476	0.105549	-0.0404535	0.873851	0.409503	1	ex_06
SEMA3E	-0.0142497	0.203562	-0.232061	-0.128225	0.409521	1	ex_06
ZNF44	-0.0626652	0.0312478	-0.156578	-1.30782	0.409621	1	ex_06
CLCN3	-0.0635416	0.0312668	-0.15835	-1.31359	0.409641	1	ex_06
UBE2D1	0.0404073	0.099344	-0.0185293	1.34376	0.409663	1	ex_06
GMCL1	-0.0548062	0.0306187	-0.140231	-1.25746	0.409836	1	ex_06
LGALS8	0.0567678	0.140321	-0.0267854	1.33164	0.410194	1	ex_06
DGLUCY	0.0447814	0.113443	-0.0238805	1.27829	0.411314	1	ex_06
YLPM1	0.0441124	0.156452	-0.0682268	0.769622	0.411367	1	ex_06
NLGN4Y	1.43738e-06	2.49229e-05	-2.20482e-05	0.119955	0.411464	1	ex_06
MED28	0.0313024	0.0775556	-0.0149507	1.32643	0.411909	1	ex_06
TBC1D12	-0.0432102	0.023536	-0.109956	-1.26884	0.412219	1	ex_06
SLC36A4	0.0532595	0.131099	-0.0245795	1.34106	0.412395	1	ex_06
HS3ST4	-0.138785	0.117144	-0.394714	-1.06285	0.413056	1	ex_06
MAN2A1	-0.0724487	0.0632792	-0.208177	-1.04619	0.413095	1	ex_06
MLF2	0.0983771	0.248102	-0.0513479	1.2878	0.413163	1	ex_06
TTC5	-0.0447624	0.0243026	-0.113827	-1.27029	0.413274	1	ex_06
PRSS3	0.0290596	0.0816433	-0.023524	1.08315	0.413276	1	ex_06
CASK	-0.0295712	0.0891563	-0.148299	-0.488164	0.413622	1	ex_06
DMD	-0.0964388	0.206958	-0.399835	-0.623001	0.413788	1	ex_06
SON	0.0290035	0.155793	-0.0977859	0.448348	0.413918	1	ex_06
ARHGEF17	0.043186	0.108229	-0.0218573	1.30133	0.414104	1	ex_06
RAB7A	-0.0504915	0.0335041	-0.134487	-1.17818	0.414109	1	ex_06
TATDN3	-0.0981634	0.0494164	-0.245743	-1.30368	0.414296	1	ex_06
TSGA10	-0.0653701	0.0336223	-0.164363	-1.29427	0.414604	1	ex_06
S100PBP	0.038332	0.10033	-0.0236662	1.2118	0.414906	1	ex_06
SRSF7	-0.050021	0.15057	-0.250612	-0.488754	0.415796	1	ex_06
TMTC3	-0.0492584	0.0290932	-0.12761	-1.2322	0.415843	1	ex_06
SOCS7	-0.0267384	0.0149752	-0.068452	-1.25634	0.41609	1	ex_06
ANKLE2	-0.0382068	0.042073	-0.118487	-0.932786	0.416245	1	ex_06
DNAJC9	0.0297918	0.0813187	-0.0217351	1.13321	0.41625	1	ex_06
CCAR1	0.0272384	0.119542	-0.0650653	0.578377	0.416343	1	ex_06
PSMA1	0.0340833	0.0898241	-0.0216575	1.19844	0.416383	1	ex_06
SH3GLB1	-0.0412682	0.0359916	-0.118528	-1.04691	0.416511	1	ex_06
PXYLP1	0.045935	0.114997	-0.0231265	1.30363	0.416782	1	ex_06
SAFB	0.042527	0.109495	-0.0244411	1.24464	0.416813	1	ex_06
PIKFYVE	0.0570393	0.154387	-0.0403088	1.1484	0.41694	1	ex_06
STIM1	0.00337073	0.0575352	-0.0507937	0.121971	0.417109	1	ex_06
VDAC3	0.12127	0.319984	-0.0774439	1.19612	0.41712	1	ex_06
DNAJC11	0.0458022	0.115912	-0.0243075	1.28043	0.417668	1	ex_06
AP3D1	0.0472796	0.119248	-0.0246885	1.2876	0.417818	1	ex_06
TCEAL2	0.142762	0.453966	-0.168441	0.89912	0.417942	1	ex_06
SNW1	0.0398489	0.104611	-0.024913	1.20599	0.418028	1	ex_06
DZANK1	-0.0355243	0.0262888	-0.0973373	-1.1264	0.418107	1	ex_06
FZD3	-0.0650578	0.0410554	-0.171171	-1.20165	0.41834	1	ex_06
NMRK1	0.0662227	0.163442	-0.0309971	1.33506	0.418346	1	ex_06
RIT2	0.0960445	0.238394	-0.0463046	1.32241	0.418713	1	ex_06
FBXL4	-0.119332	0.0659232	-0.304587	-1.26251	0.419005	1	ex_06
ZBTB41	0.0506146	0.141913	-0.0406838	1.08658	0.419759	1	ex_06
COX10	-0.0261596	0.0234225	-0.0757416	-1.03408	0.41977	1	ex_06
NPM1	-0.0835159	0.066596	-0.233628	-1.09044	0.42023	1	ex_06
SETBP1	-0.0463563	0.193559	-0.286271	-0.378704	0.420251	1	ex_06
SCMH1	-0.0829844	0.0454469	-0.211416	-1.26641	0.420328	1	ex_06
CXADR	-0.0524067	0.0263758	-0.131189	-1.30378	0.420755	1	ex_06
CNKSR2	0.122359	0.328391	-0.0836739	1.16398	0.421239	1	ex_06
DNAJC10	-0.0524664	0.0240238	-0.128957	-1.34439	0.42149	1	ex_06
CDKL5	0.069498	0.174721	-0.0357246	1.29453	0.421522	1	ex_06
NCOA2	-0.0699343	0.034845	-0.174714	-1.30817	0.421604	1	ex_06
GPI	0.0219499	0.133329	-0.0894288	0.386259	0.421761	1	ex_06
AOPEP	-0.0868816	0.0501717	-0.223935	-1.24247	0.421844	1	ex_06
COX11	-0.0497647	0.0390045	-0.138534	-1.09877	0.421849	1	ex_06
VPS4B	-0.0521208	0.0346104	-0.138852	-1.17783	0.421862	1	ex_06
PDE1A	-0.103488	0.0526938	-0.259669	-1.2987	0.42202	1	ex_06
ZNF420	-0.0406318	0.0395354	-0.120799	-0.993384	0.422446	1	ex_06
PDHA1	0.0667856	0.185095	-0.0515236	1.1064	0.422532	1	ex_06
TMEM260	0.0313398	0.111729	-0.0490497	0.764091	0.422982	1	ex_06
GSR	0.0305036	0.0907705	-0.0297633	0.992019	0.423558	1	ex_06
AGAP1	0.177827	0.463608	-0.107953	1.21959	0.423742	1	ex_06
SRSF1	-0.0503025	0.0303146	-0.13092	-1.22296	0.424255	1	ex_06
BLCAP	-0.0785641	0.0615155	-0.218644	-1.09925	0.42468	1	ex_06
IPO7	0.0460873	0.133783	-0.0416083	1.03003	0.425105	1	ex_06
CSGALNACT1	-0.114426	0.0588136	-0.287665	-1.29457	0.425294	1	ex_06
MTMR7	-0.045579	0.0422317	-0.13339	-1.01734	0.425322	1	ex_06
JCAD	-0.0485223	0.0418499	-0.138895	-1.05234	0.425936	1	ex_06
ARGLU1	0.166207	0.438948	-0.106535	1.19439	0.426083	1	ex_06
CDH8	-0.131188	0.167408	-0.429784	-0.861112	0.426104	1	ex_06
CACNA1C	0.0128936	0.302351	-0.276564	0.0873048	0.426507	1	ex_06
EXOC6B	0.01594	0.143722	-0.111842	0.244493	0.426521	1	ex_06
RTN4RL1	-0.0131704	0.0167103	-0.0430511	-0.863885	0.426787	1	ex_06
JADE2	0.0230038	0.0581718	-0.0121642	1.28203	0.426796	1	ex_06
CDK6	-0.0329439	0.129866	-0.195754	-0.396592	0.426979	1	ex_06
HAT1	-0.117495	0.0597625	-0.294753	-1.29916	0.427098	1	ex_06
PANK3	-0.0613582	0.0322375	-0.154954	-1.28489	0.42746	1	ex_06
TRMT11	-0.10675	0.0742476	-0.287747	-1.15596	0.427942	1	ex_06
GCNT4	0.057384	0.147331	-0.0325632	1.25041	0.427962	1	ex_06
SND1	0.0488463	0.128134	-0.0304412	1.20747	0.428111	1	ex_06
CEP128	0.0363154	0.0889455	-0.0163148	1.3524	0.428351	1	ex_06
NRCAM	-0.017667	0.109142	-0.144476	-0.273062	0.42837	1	ex_06
GRID2	-0.151747	0.297634	-0.601129	-0.661842	0.428637	1	ex_06
CACNB4	0.0927266	0.233058	-0.0476051	1.29508	0.42887	1	ex_06
REEP1	0.0178523	0.0982403	-0.0625357	0.435261	0.42906	1	ex_06
ADGRB3	-0.0684296	0.11511	-0.251969	-0.73074	0.429625	1	ex_06
SCAP	-0.0318692	0.0231246	-0.086863	-1.13581	0.429908	1	ex_06
TASOR	0.0494484	0.124513	-0.0256163	1.29111	0.43007	1	ex_06
CDRT4	-0.0367858	0.0263509	-0.0999226	-1.14195	0.430285	1	ex_06
PTK2B	0.036225	0.119116	-0.0466662	0.856541	0.430395	1	ex_06
DNAJC1	-0.069176	0.0464816	-0.184834	-1.17227	0.430665	1	ex_06
AFF3	0.0497004	0.32913	-0.229729	0.348607	0.430671	1	ex_06
STX8	0.0622382	0.190554	-0.0660772	0.950662	0.430694	1	ex_06
SLC37A1	0.0232275	0.0605209	-0.0140659	1.22072	0.430807	1	ex_06
CCM2	0.00665759	0.0720717	-0.0587566	0.199477	0.43111	1	ex_06
INTS3	0.0342021	0.0932654	-0.0248612	1.13497	0.431229	1	ex_06
RNF175	-0.0460009	0.0284246	-0.120426	-1.21141	0.431346	1	ex_06
KLF7	-0.0551909	0.0324743	-0.142856	-1.23392	0.431784	1	ex_06
ODR4	-0.0407685	0.023178	-0.104715	-1.24956	0.432234	1	ex_06
MID2	0.0256135	0.0652782	-0.0140512	1.26565	0.432425	1	ex_06
CAMSAP1	-0.0337793	0.0183404	-0.0858991	-1.27027	0.432545	1	ex_06
OFD1	0.0376833	0.103505	-0.0281386	1.12209	0.432706	1	ex_06
NUP107	0.0178796	0.0678116	-0.0320525	0.70182	0.432751	1	ex_06
GSK3B	-0.0122818	0.0826432	-0.107207	-0.253588	0.432974	1	ex_06
ATG2B	-0.0252675	0.0613763	-0.111911	-0.571575	0.43313	1	ex_06
GSAP	-0.125042	0.0710505	-0.321134	-1.24981	0.433489	1	ex_06
STRADB	-0.137075	0.0867473	-0.360897	-1.20034	0.433512	1	ex_06
PRDM2	0.0558099	0.169702	-0.0580824	0.960428	0.43359	1	ex_06
DCAF6	0.0552181	0.189203	-0.0787667	0.807745	0.433801	1	ex_06
SCGB2B2	0.0419773	0.105071	-0.0211168	1.30399	0.434142	1	ex_06
SEPTIN11	-0.0701268	0.038094	-0.178348	-1.27005	0.434332	1	ex_06
PURG	0.0469991	0.143619	-0.0496205	0.953394	0.434369	1	ex_06
EHBP1	0.080355	0.215714	-0.0550043	1.16352	0.434886	1	ex_06
RAB15	-0.0193878	0.0426517	-0.0814272	-0.612502	0.435432	1	ex_06
ZNF429	0.0281907	0.0850607	-0.0286794	0.971561	0.435745	1	ex_06
CELF2	-0.0963039	0.138627	-0.331235	-0.803437	0.435959	1	ex_06
TMEM50B	0.0448745	0.128864	-0.0391152	1.04718	0.436787	1	ex_06
KRIT1	0.0521954	0.136183	-0.0317921	1.21805	0.437085	1	ex_06
GLIS1	0.0178016	0.0584176	-0.0228145	0.859031	0.437173	1	ex_06
ADNP	0.0500152	0.1296	-0.0295694	1.23175	0.437696	1	ex_06
GPBP1	0.0599674	0.157018	-0.0370829	1.21106	0.437829	1	ex_06
PELI1	-0.015553	0.0645796	-0.0956857	-0.380412	0.43786	1	ex_06
C11orf87	-0.0579369	0.0361971	-0.152071	-1.2063	0.438911	1	ex_06
TMEM63B	0.0171874	0.0447515	-0.0103768	1.22212	0.439193	1	ex_06
CNTN1	-0.0664784	0.116982	-0.249938	-0.710211	0.43946	1	ex_06
TMA7	-0.161098	0.12129	-0.443487	-1.11813	0.439696	1	ex_06
ARHGAP44	0.0736707	0.22185	-0.074509	0.974438	0.440176	1	ex_06
AGPAT5	-0.0615077	0.0313831	-0.154398	-1.29779	0.440552	1	ex_06
UBE2D3	0.0577849	0.169991	-0.0544207	1.00936	0.44063	1	ex_06
UTY	6.73359e-06	4.30207e-05	-2.95536e-05	0.363699	0.440808	1	ex_06
TAX1BP1	0.0843212	0.217585	-0.0489427	1.24014	0.440894	1	ex_06
MACF1	0.12219	0.312298	-0.0679172	1.25975	0.441274	1	ex_06
RNF217	-0.0272136	0.0204632	-0.0748904	-1.11873	0.441284	1	ex_06
STK3	-0.0135805	0.0690012	-0.0961622	-0.322315	0.441288	1	ex_06
KITLG	0.0578849	0.150895	-0.0351256	1.21978	0.442234	1	ex_06
NUP58	-0.0599823	0.0315451	-0.15151	-1.28446	0.442311	1	ex_06
ZRSR2	0.0116685	0.0472115	-0.0238745	0.643443	0.442871	1	ex_06
GON4L	0.0358881	0.0902168	-0.0184405	1.2947	0.443094	1	ex_06
NUP205	0.0206835	0.0791793	-0.0378123	0.693022	0.443387	1	ex_06
TSPYL1	0.133896	0.346496	-0.0787034	1.23439	0.443389	1	ex_06
EPHA7	-0.083198	0.0548276	-0.221224	-1.18141	0.44374	1	ex_06
GAS7	0.0790648	0.201854	-0.043724	1.26204	0.443864	1	ex_06
PDGFC	-0.0890042	0.0682255	-0.246234	-1.10949	0.44417	1	ex_06
SEC23A	-0.0530349	0.0318427	-0.137912	-1.22466	0.444299	1	ex_06
PRPF6	0.045442	0.116282	-0.0253977	1.25727	0.444398	1	ex_06
WDR60	0.0760847	0.226399	-0.0742291	0.99208	0.444536	1	ex_06
INTS10	-0.0476582	0.0273495	-0.122666	-1.24532	0.444594	1	ex_06
GIT2	0.0288618	0.090044	-0.0323204	0.924584	0.444747	1	ex_06
ACTR2	-0.0742275	0.067462	-0.215917	-1.02677	0.444793	1	ex_06
BDH1	-0.0997074	0.0618778	-0.261293	-1.20941	0.445054	1	ex_06
SARNP	0.0282252	0.0825109	-0.0260604	1.01906	0.44512	1	ex_06
TTC39C	0.0754116	0.206522	-0.0556988	1.12732	0.445517	1	ex_06
SNX3	0.0745346	0.21024	-0.0611711	1.07648	0.44588	1	ex_06
CLDN12	0.0400267	0.108175	-0.0281217	1.15118	0.446138	1	ex_06
DRG1	0.00865389	0.0786468	-0.061339	0.242329	0.446714	1	ex_06
EPB41L2	0.0422854	0.14625	-0.0616787	0.797178	0.447016	1	ex_06
HACD3	0.0478046	0.129949	-0.03434	1.14061	0.447234	1	ex_06
EPC2	-0.0663111	0.0396009	-0.172223	-1.22713	0.447525	1	ex_06
CRLF3	-0.12754	0.0759652	-0.331045	-1.22834	0.447771	1	ex_06
PCBP3	0.0560903	0.169947	-0.057766	0.965559	0.448076	1	ex_06
FARP1	-0.0746777	0.0442768	-0.193632	-1.23043	0.448688	1	ex_06
USP46	0.07499	0.206299	-0.0563189	1.11933	0.448776	1	ex_06
DROSHA	0.0459521	0.118529	-0.0266246	1.24096	0.44889	1	ex_06
VOPP1	-0.0305155	0.0547192	-0.11575	-0.701701	0.448933	1	ex_06
KCNC2	-0.0151507	0.173239	-0.203541	-0.157624	0.449185	1	ex_06
PAK1	-0.111365	0.064277	-0.287007	-1.24271	0.449359	1	ex_06
FGGY	0.0213156	0.0835426	-0.0409115	0.671376	0.449526	1	ex_06
HEATR1	0.034242	0.100379	-0.0318951	1.01476	0.44957	1	ex_06
SLC7A8	-0.0162227	0.0279585	-0.0604039	-0.719671	0.449809	1	ex_06
CREB1	0.0195807	0.106673	-0.0675112	0.440655	0.449856	1	ex_06
CDC42SE1	-0.0954811	0.0816055	-0.272568	-1.05677	0.449917	1	ex_06
SOS1	0.0810897	0.228006	-0.0658264	1.08179	0.450055	1	ex_06
MAOB	-0.0160858	0.138579	-0.170751	-0.203844	0.450126	1	ex_06
PRPF40B	-0.0426796	0.029922	-0.115281	-1.15219	0.450167	1	ex_06
CD2AP	-0.0307477	0.0330419	-0.0945372	-0.944736	0.450302	1	ex_06
FNBP1	0.0578849	0.171301	-0.0555308	1.00032	0.450691	1	ex_06
ATL2	-0.0162712	0.0559674	-0.0885098	-0.441466	0.450719	1	ex_06
INO80D	-0.00203987	0.0727293	-0.076809	-0.0534723	0.450815	1	ex_06
ERC1	0.0693526	0.230375	-0.0916701	0.844158	0.451241	1	ex_06
TOLLIP	-0.0812427	0.0477156	-0.210201	-1.23476	0.451331	1	ex_06
ANKRD13D	0.0382692	0.102266	-0.0257272	1.17204	0.451566	1	ex_06
SVIP	0.0829806	0.21506	-0.049099	1.23137	0.452278	1	ex_06
ME1	-0.058835	0.0328437	-0.150514	-1.25781	0.452844	1	ex_06
SMAD4	-0.045315	0.0269822	-0.117612	-1.22848	0.45294	1	ex_06
ZNF720	0.0392066	0.10151	-0.0230967	1.23338	0.453164	1	ex_06
UNC5C	0.0617333	0.402954	-0.279488	0.354594	0.45342	1	ex_06
PTPRB	-0.0699581	0.0437919	-0.183708	-1.20541	0.453514	1	ex_06
ATF7IP	-0.0471483	0.0280749	-0.122371	-1.22846	0.453867	1	ex_06
EIF4H	0.0853568	0.225609	-0.0548957	1.19282	0.454236	1	ex_06
CALM1	0.395187	1.01242	-0.222052	1.25487	0.454793	1	ex_06
EFHD2	-0.119313	0.0731713	-0.311797	-1.2149	0.45499	1	ex_06
RALGAPB	-0.0390534	0.0318325	-0.109939	-1.07981	0.455098	1	ex_06
ITPK1	0.064943	0.175027	-0.0451413	1.15626	0.455197	1	ex_06
OXNAD1	0.0351354	0.116919	-0.0466478	0.842032	0.455383	1	ex_06
SATB1	0.0618315	0.188984	-0.0653208	0.95309	0.45595	1	ex_06
CANX	0.0670575	0.184897	-0.0507821	1.11533	0.456209	1	ex_06
INTS6	-0.0607379	0.0350324	-0.156508	-1.24302	0.457065	1	ex_06
WDR26	-0.0566117	0.0361721	-0.149395	-1.19586	0.45716	1	ex_06
NMT2	0.0590438	0.172779	-0.0546918	1.01748	0.457195	1	ex_06
HIF1A	0.0136048	0.108669	-0.0814591	0.280495	0.457723	1	ex_06
IRF2	0.0179942	0.0482986	-0.0123101	1.1638	0.458299	1	ex_06
ADAM9	0.0208139	0.0992148	-0.057587	0.520332	0.458434	1	ex_06
VAMP4	0.0635583	0.163205	-0.0360889	1.25013	0.459419	1	ex_06
FAM168B	0.0401333	0.115194	-0.0349276	1.04795	0.459794	1	ex_06
BSN	-0.0679266	0.0467012	-0.182554	-1.16144	0.459995	1	ex_06
KCNH1	-0.0820244	0.0501994	-0.214248	-1.21585	0.46002	1	ex_06
TANGO6	-0.0492663	0.0411588	-0.139691	-1.06785	0.460342	1	ex_06
UBE2E1	-0.0232497	0.0168426	-0.063342	-1.13659	0.461156	1	ex_06
ZNF518A	0.00266076	0.115153	-0.109831	0.0463588	0.461278	1	ex_06
HMGXB3	-0.0592723	0.0631624	-0.181707	-0.948845	0.461356	1	ex_06
PRNP	0.11647	0.384338	-0.151398	0.8522	0.461365	1	ex_06
PAIP1	0.0396402	0.106521	-0.0272402	1.16168	0.461512	1	ex_06
CDC25B	0.0174189	0.0497249	-0.0148871	1.05678	0.46158	1	ex_06
GFRA2	0.00923943	0.0563271	-0.0378482	0.38458	0.461831	1	ex_06
ACSL3	0.0776869	0.207327	-0.0519532	1.17451	0.461977	1	ex_06
HIPK3	0.0435866	0.116054	-0.0288802	1.17886	0.462111	1	ex_06
CFAP298	-0.0730197	0.0442228	-0.190262	-1.22068	0.462387	1	ex_06
ASH2L	-0.0339186	0.0258617	-0.0936989	-1.11206	0.462504	1	ex_06
DCAF7	-0.0339721	0.0199428	-0.0878869	-1.23498	0.462682	1	ex_06
UGGT2	-0.0536427	0.0524376	-0.159723	-0.991115	0.462789	1	ex_06
ZMAT1	-0.0539835	0.044186	-0.152153	-1.07779	0.462968	1	ex_06
DOP1A	-0.0661716	0.0377869	-0.17013	-1.24756	0.463133	1	ex_06
TPM1	-0.0129721	0.103675	-0.129619	-0.217963	0.463237	1	ex_06
IFTAP	0.0272356	0.0888998	-0.0344285	0.865672	0.463522	1	ex_06
NOP56	0.0208294	0.0543831	-0.0127244	1.2167	0.46366	1	ex_06
PPP6R2	-0.074419	0.0555672	-0.204405	-1.12211	0.46376	1	ex_06
DYNLL2	0.114572	0.304913	-0.0757687	1.17976	0.463984	1	ex_06
C11orf49	-0.0806694	0.0497397	-0.211079	-1.21241	0.464047	1	ex_06
CYP7B1	-0.0250146	0.030951	-0.0809803	-0.876034	0.464201	1	ex_06
KLHL5	0.0332421	0.159878	-0.0933942	0.514492	0.464348	1	ex_06
SLC35F3	-0.0160958	0.130535	-0.162727	-0.215148	0.464495	1	ex_06
HECW2	-0.0655554	0.0535805	-0.184691	-1.07848	0.464671	1	ex_06
MCU	-0.0174893	0.0701122	-0.105091	-0.391299	0.464859	1	ex_06
WDR37	0.00899148	0.0984269	-0.0804439	0.197047	0.465591	1	ex_06
CHMP4B	0.0466482	0.16238	-0.069084	0.790004	0.465664	1	ex_06
POC1B	-0.0381398	0.0421329	-0.118412	-0.931233	0.466093	1	ex_06
PAN3	-0.0578488	0.0374484	-0.153146	-1.18977	0.466484	1	ex_06
AAK1	0.0431577	0.165533	-0.0792176	0.691214	0.466625	1	ex_06
ZDHHC14	-0.130726	0.0824321	-0.343885	-1.20201	0.466991	1	ex_06
ABCB7	-0.0427363	0.0297423	-0.115215	-1.15567	0.467207	1	ex_06
MKNK1	0.0516341	0.144748	-0.0414801	1.08685	0.467503	1	ex_06
APBA1	-0.0442381	0.0859	-0.174376	-0.666255	0.467965	1	ex_06
TSC22D2	-0.0629601	0.0366241	-0.162544	-1.23915	0.467987	1	ex_06
KIAA1549L	-0.0953081	0.0569968	-0.247613	-1.22649	0.468295	1	ex_06
CCDC14	-0.0533595	0.0374304	-0.144149	-1.15192	0.469164	1	ex_06
DTWD2	-0.0744455	0.0461589	-0.19505	-1.20983	0.469223	1	ex_06
SECISBP2	-0.0820948	0.0514503	-0.21564	-1.20486	0.469613	1	ex_06
OSBP2	-0.103195	0.0755582	-0.281948	-1.1315	0.469625	1	ex_06
GRIK4	-0.000926509	0.110966	-0.112819	-0.0162292	0.469831	1	ex_06
PRKAR1B	0.0675433	0.17588	-0.0407936	1.22195	0.469859	1	ex_06
IQSEC3	0.049344	0.137429	-0.0387414	1.09794	0.470122	1	ex_06
RIPOR1	-0.0548568	0.0433448	-0.153058	-1.09486	0.470298	1	ex_06
CNTRL	0.041351	0.127824	-0.0451216	0.937251	0.470307	1	ex_06
ARL17B	-0.146928	0.424616	-0.718472	-0.503852	0.471032	1	ex_06
SNX13	0.0447828	0.137077	-0.0475117	0.951007	0.471074	1	ex_06
ZCCHC8	0.0392822	0.105125	-0.0265602	1.16933	0.471576	1	ex_06
PTS	-0.0713096	0.04636	-0.188979	-1.18777	0.471595	1	ex_06
CSE1L	0.0531614	0.139304	-0.0329816	1.20955	0.471599	1	ex_06
NR2F1	-0.0491057	0.0526775	-0.150889	-0.945593	0.471639	1	ex_06
SRPK2	0.0383012	0.13501	-0.0584073	0.77624	0.471724	1	ex_06
CSNK1G3	-0.0248379	0.0531872	-0.102863	-0.62392	0.471733	1	ex_06
RCAN1	0.0169217	0.0539605	-0.0201171	0.895436	0.471759	1	ex_06
C1GALT1	-0.0308368	0.0272771	-0.0889506	-1.04001	0.472732	1	ex_06
RPL6	0.240066	0.640591	-0.16046	1.17476	0.4731	1	ex_06
MED13L	-0.00988474	0.107588	-0.127357	-0.164921	0.473433	1	ex_06
CCDC47	0.0595347	0.154162	-0.035093	1.2331	0.474019	1	ex_06
CAMKV	-0.0908021	0.0813269	-0.262931	-1.03393	0.474264	1	ex_06
HMGXB4	0.0446296	0.116847	-0.0275875	1.21124	0.474483	1	ex_06
CDK19	-0.0376882	0.0697831	-0.145159	-0.687323	0.474892	1	ex_06
CDC40	0.055137	0.145182	-0.0349082	1.20014	0.475291	1	ex_06
TMEM41B	0.0515726	0.13394	-0.0307945	1.22719	0.475439	1	ex_06
ANXA11	0.0450123	0.132823	-0.042798	1.00469	0.475496	1	ex_06
DNAH14	-0.0768721	0.0824377	-0.236182	-0.945746	0.475533	1	ex_06
NRXN2	0.0568343	0.172027	-0.0583581	0.967018	0.476083	1	ex_06
CNOT2	-0.0168814	0.064596	-0.0983588	-0.406087	0.476163	1	ex_06
PAQR3	-0.00993859	0.0826424	-0.10252	-0.210402	0.477065	1	ex_06
SUSD6	-0.026579	0.0222777	-0.0754358	-1.06626	0.477164	1	ex_06
CNTNAP5	0.167371	0.572828	-0.238085	0.809068	0.477358	1	ex_06
COG7	-0.0254511	0.0168097	-0.067712	-1.18037	0.477817	1	ex_06
MYO9B	0.0212482	0.0728001	-0.0303038	0.807839	0.478642	1	ex_06
STAG2	0.0384622	0.107302	-0.0303776	1.09507	0.479425	1	ex_06
ZC3H12B	0.0317316	0.0828524	-0.0193891	1.21659	0.47954	1	ex_06
PSMA3	-0.0969664	0.0617674	-0.2557	-1.19729	0.479573	1	ex_06
SLC35E3	0.0349417	0.1246	-0.054717	0.763835	0.479778	1	ex_06
PWWP3B	0.0527366	0.15215	-0.0466771	1.03971	0.480259	1	ex_06
ARMH4	-0.0595805	0.041905	-0.161066	-1.15066	0.48059	1	ex_06
MTMR3	-0.0473442	0.0304825	-0.125171	-1.1923	0.48083	1	ex_06
UBR3	0.0380102	0.161387	-0.0853663	0.603832	0.480918	1	ex_06
SLC20A2	0.00887063	0.126643	-0.108902	0.147625	0.481045	1	ex_06
RYR2	0.069458	0.250428	-0.111512	0.752253	0.481069	1	ex_06
ERICH1	-0.0218782	0.016364	-0.0601203	-1.12129	0.481409	1	ex_06
DCTN2	0.0676595	0.180524	-0.0452046	1.17496	0.481461	1	ex_06
NAE1	0.0458662	0.122528	-0.0307955	1.17263	0.481698	1	ex_06
NCOA1	0.0413535	0.164167	-0.0814603	0.659953	0.481717	1	ex_06
PTMS	0.102462	0.317013	-0.112089	0.936009	0.48175	1	ex_06
RBBP5	0.0166984	0.0546288	-0.021232	0.86285	0.482132	1	ex_06
SUPT3H	-0.0401041	0.0944842	-0.174692	-0.584022	0.482142	1	ex_06
CEP97	0.0313447	0.0856108	-0.0229215	1.13209	0.482439	1	ex_06
KIAA0556	-0.0437255	0.0333076	-0.120759	-1.11251	0.482548	1	ex_06
JPH4	0.057466	0.189703	-0.0747712	0.851736	0.482637	1	ex_06
SYNGAP1	0.0257915	0.0670312	-0.0154481	1.22577	0.482779	1	ex_06
HEATR5B	-0.0455175	0.0283762	-0.119411	-1.20731	0.482867	1	ex_06
IGSF11	0.0178721	0.0824587	-0.0467145	0.542352	0.483304	1	ex_06
BPTF	0.102998	0.283514	-0.0775177	1.11831	0.483595	1	ex_06
RUNDC3B	0.0760191	0.201889	-0.0498506	1.18372	0.483655	1	ex_06
RPL28	0.196996	0.59294	-0.198947	0.975154	0.483668	1	ex_06
SLCO3A1	0.137193	0.374182	-0.0997959	1.13462	0.483852	1	ex_06
SLC23A2	0.0682835	0.239999	-0.103432	0.779388	0.484345	1	ex_06
ADCY5	0.00886402	0.0486015	-0.0308734	0.437199	0.484622	1	ex_06
PRPF39	0.036816	0.0959735	-0.0223416	1.21976	0.484963	1	ex_06
KMT2A	0.0682468	0.186816	-0.0503227	1.12813	0.484968	1	ex_06
RAD54L2	-0.0254545	0.0467378	-0.0976468	-0.69107	0.485001	1	ex_06
ZNF26	-0.021461	0.0221723	-0.0650943	-0.964007	0.48525	1	ex_06
AK4	0.0500376	0.163882	-0.0638067	0.861456	0.485261	1	ex_06
RAI1	-0.0204686	0.0197512	-0.0606884	-0.997463	0.485318	1	ex_06
HERC2	0.0666829	0.191545	-0.0581793	1.04672	0.485479	1	ex_06
WWC1	-0.0196175	0.0178197	-0.0570548	-1.02704	0.485481	1	ex_06
MEGF9	0.0469899	0.148923	-0.0549431	0.90352	0.485547	1	ex_06
CTTN	0.0474953	0.136874	-0.0418831	1.04152	0.485584	1	ex_06
TMEM62	-0.0372754	0.0275912	-0.102142	-1.12629	0.485936	1	ex_06
PCMT1	0.0649295	0.184121	-0.0542623	1.06769	0.485963	1	ex_06
HNRNPH1	-0.0515111	0.0376453	-0.140668	-1.13239	0.486082	1	ex_06
KCNK12	0.0172508	0.0482912	-0.0137896	1.08926	0.486266	1	ex_06
INSR	-0.0522127	0.051815	-0.15624	-0.983729	0.48645	1	ex_06
FBXO3	-0.019599	0.054944	-0.0941419	-0.515317	0.486593	1	ex_06
PHF21A	-0.0370308	0.0706248	-0.144686	-0.674178	0.486671	1	ex_06
TENT4B	0.0275155	0.106855	-0.0518235	0.679733	0.487495	1	ex_06
CTDSP2	-0.00199011	0.0221604	-0.0261406	-0.16151	0.487555	1	ex_06
SLC45A4	0.0129964	0.0382981	-0.0123052	1.00675	0.487603	1	ex_06
PRPF4B	0.0524366	0.139581	-0.0347077	1.17935	0.487622	1	ex_06
RSRP1	-0.0714895	0.0586112	-0.20159	-1.07699	0.487673	1	ex_06
RALGPS2	0.061269	0.166033	-0.0434952	1.14624	0.487786	1	ex_06
POMK	-0.030381	0.030536	-0.091298	-0.977489	0.488016	1	ex_06
ADCY3	0.0220381	0.0612997	-0.0172236	1.10015	0.488083	1	ex_06
PIK3CB	0.0540892	0.142222	-0.0340431	1.20288	0.488176	1	ex_06
ZC3H7A	-0.0246456	0.0294858	-0.0787771	-0.892356	0.488558	1	ex_06
TMEM178B	-0.0960041	0.0850994	-0.277108	-1.03899	0.488907	1	ex_06
NPHP4	0.0060183	0.0644038	-0.0523672	0.202031	0.488957	1	ex_06
METTL9	0.0645794	0.169743	-0.0405838	1.20359	0.488997	1	ex_06
MAN2A2	-0.0896733	0.0603416	-0.239688	-1.17159	0.489116	1	ex_06
LARGE1	-0.195419	0.166341	-0.557179	-1.05875	0.489414	1	ex_06
RAP1GDS1	0.0156761	0.0982848	-0.0669326	0.371929	0.489516	1	ex_06
LARP4B	-0.0458885	0.03628	-0.128057	-1.09458	0.489596	1	ex_06
PIP4K2B	0.000247327	0.104578	-0.104084	0.0046463	0.489819	1	ex_06
C1orf52	0.0918305	0.261813	-0.0781514	1.05884	0.490005	1	ex_06
DENND6A	-0.0394663	0.0252289	-0.104161	-1.19564	0.490049	1	ex_06
PGM2L1	0.0755757	0.239953	-0.0888014	0.901133	0.490414	1	ex_06
CEP44	0.0251335	0.0662939	-0.0160269	1.1968	0.490652	1	ex_06
HNRNPA1	0.0752575	0.222851	-0.072336	0.99938	0.490659	1	ex_06
CCSAP	0.0616613	0.17131	-0.0479872	1.10219	0.490768	1	ex_06
YPEL1	0.00763375	0.117991	-0.102724	0.135576	0.490878	1	ex_06
SEMA6A	0.0368915	0.102179	-0.0283956	1.10751	0.491281	1	ex_06
IRS1	0.0130119	0.035241	-0.00921734	1.14726	0.491565	1	ex_06
ACTN4	0.021543	0.0759435	-0.0328576	0.776158	0.491747	1	ex_06
PDE8A	-0.0670463	0.0451691	-0.179262	-1.17104	0.492123	1	ex_06
HOOK3	0.0298125	0.115204	-0.0555794	0.684273	0.492224	1	ex_06
FUS	-0.0584484	0.0394229	-0.15632	-1.17048	0.492453	1	ex_06
APPBP2	0.0313916	0.0893135	-0.0265303	1.06223	0.492595	1	ex_06
ZNF814	-0.0408642	0.0398991	-0.121628	-0.991694	0.492667	1	ex_06
IRAK1BP1	0.0198237	0.119195	-0.0795479	0.390995	0.493048	1	ex_06
MTMR6	0.0557933	0.154245	-0.0426578	1.11073	0.493494	1	ex_06
EXTL2	0.059804	0.161681	-0.0420732	1.15054	0.49352	1	ex_06
MAML1	0.00784643	0.0298957	-0.0142028	0.697471	0.493595	1	ex_06
TNFRSF21	0.018707	0.0497687	-0.0123547	1.18039	0.493752	1	ex_06
LZTS3	0.0175162	0.0679809	-0.0329485	0.6803	0.49401	1	ex_06
ARL5A	0.0339577	0.104239	-0.0363239	0.946989	0.494118	1	ex_06
CNOT6	-0.0335022	0.0237791	-0.0907836	-1.14633	0.494383	1	ex_06
ANKUB1	-0.196083	0.138232	-0.530399	-1.14956	0.494468	1	ex_06
RFFL	0.0182762	0.0726149	-0.0360626	0.659209	0.494538	1	ex_06
FSTL5	0.109474	0.359134	-0.140186	0.859429	0.494663	1	ex_06
TRAPPC12	0.0346156	0.0992612	-0.0300299	1.0495	0.494719	1	ex_06
ADNP2	0.0367679	0.0992537	-0.0257179	1.15328	0.494747	1	ex_06
GRIK3	-0.0788005	0.118216	-0.275817	-0.783923	0.495548	1	ex_06
WWC2	0.0503553	0.135304	-0.0345935	1.16181	0.495626	1	ex_06
ARIH1	-0.0368046	0.0578549	-0.131464	-0.762055	0.495666	1	ex_06
GPLD1	-0.063622	0.0650767	-0.192321	-0.968906	0.496233	1	ex_06
HMGCS1	0.0974735	0.29703	-0.102083	0.957348	0.496554	1	ex_06
CMYA5	0.0109291	0.088768	-0.0669098	0.275192	0.496687	1	ex_06
MRTFA	0.0652247	0.211589	-0.0811395	0.873424	0.497324	1	ex_06
NECTIN3	-0.0496553	0.0552618	-0.154572	-0.927614	0.497782	1	ex_06
DHX36	-0.020447	0.0651949	-0.106089	-0.467941	0.49782	1	ex_06
C4orf50	0.00462807	0.0258792	-0.016623	0.426841	0.498123	1	ex_06
ZMYM4	-0.0325707	0.0722472	-0.137389	-0.609031	0.498157	1	ex_06
WDR44	0.0275257	0.0782464	-0.023195	1.06366	0.498216	1	ex_06
TET3	-0.0165845	0.033986	-0.067155	-0.642766	0.498389	1	ex_06
CCK	0.257818	0.760814	-0.245178	1.00461	0.498735	1	ex_06
DHX15	-0.0401435	0.0463665	-0.126654	-0.909489	0.49878	1	ex_06
NCOA4	0.0559032	0.147666	-0.0358594	1.19404	0.498867	1	ex_06
IFT52	-0.0009343	0.0392051	-0.0410737	-0.0456208	0.499126	1	ex_06
DCP2	0.0536469	0.151616	-0.0443222	1.07326	0.499164	1	ex_06
UBA3	0.0305417	0.0904681	-0.0293847	0.998901	0.499171	1	ex_06
MYRIP	0.114791	0.311751	-0.0821688	1.1423	0.49936	1	ex_06
MICU1	-0.051852	0.0630102	-0.166714	-0.884783	0.499777	1	ex_06
FMNL2	-0.098637	0.075273	-0.272547	-1.11164	0.499869	1	ex_06
TAF3	-0.0270009	0.0428496	-0.0968514	-0.757629	0.499981	1	ex_06
EEF1AKMT2	-0.0344029	0.0468801	-0.115686	-0.829551	0.500179	1	ex_06
IFIT1	0.0812147	0.217759	-0.05533	1.16576	0.500395	1	ex_06
ZFAND3	-0.0806367	0.0548476	-0.216121	-1.16652	0.500532	1	ex_06
SRRM4	-0.129727	0.0969317	-0.356386	-1.12178	0.500753	1	ex_06
STK35	0.0142521	0.0607206	-0.0322164	0.601129	0.50125	1	ex_06
ABR	0.0694424	0.196474	-0.0575892	1.07142	0.50126	1	ex_06
AGBL3	-0.0737537	0.0643034	-0.211811	-1.04706	0.501401	1	ex_06
ZNHIT6	-0.0381777	0.0254518	-0.101807	-1.17598	0.501689	1	ex_06
ATG7	-0.105028	0.0935144	-0.303569	-1.03681	0.501807	1	ex_06
CAPN7	-0.0454497	0.0469243	-0.137824	-0.964338	0.502482	1	ex_06
TMEM30A	0.073978	0.202221	-0.0542651	1.13062	0.502487	1	ex_06
STAU1	0.0293011	0.078383	-0.0197809	1.17006	0.502645	1	ex_06
DIP2A	0.0438401	0.120405	-0.032725	1.12225	0.503194	1	ex_06
GRAMD1B	0.052128	0.139538	-0.0352817	1.16885	0.503206	1	ex_06
TARDBP	0.0377437	0.113323	-0.037836	0.978785	0.503377	1	ex_06
BAG4	0.0587078	0.156372	-0.0389565	1.17817	0.503585	1	ex_06
LRP1	-0.0297384	0.0319371	-0.0914139	-0.945045	0.50367	1	ex_06
ANKRD13C	-0.0353186	0.0636552	-0.134292	-0.699408	0.503886	1	ex_06
CHSY1	0.000770156	0.0376735	-0.0361332	0.0409036	0.504144	1	ex_06
GABARAPL1	0.0912083	0.24792	-0.0655039	1.14072	0.504561	1	ex_06
MAPT	0.094024	0.263239	-0.0751912	1.08905	0.504925	1	ex_06
DCTN1	0.102261	0.278093	-0.0735704	1.13989	0.504946	1	ex_06
ABCC1	0.00747207	0.0367033	-0.0217591	0.501006	0.505196	1	ex_06
PTPRS	0.00478369	0.102227	-0.0926591	0.0962192	0.505247	1	ex_06
SPATA6	0.0340888	0.0911986	-0.023021	1.1699	0.50571	1	ex_06
RDX	0.0605977	0.167505	-0.0463101	1.11095	0.506817	1	ex_06
CHD8	-0.0322481	0.0312983	-0.0957945	-0.994628	0.506945	1	ex_06
ILDR2	0.00743156	0.109791	-0.0949275	0.142299	0.507213	1	ex_06
NARS2	0.0283922	0.0842776	-0.0274931	0.995748	0.507512	1	ex_06
ATF2	0.0622399	0.168447	-0.0439671	1.14859	0.507863	1	ex_06
CCDC91	-0.0506686	0.0517212	-0.153058	-0.969908	0.508035	1	ex_06
STX3	-0.0446185	0.0335529	-0.12279	-1.1187	0.508272	1	ex_06
STAM2	-0.0200081	0.0380198	-0.078036	-0.675799	0.509176	1	ex_06
HOOK2	-0.0521462	0.18221	-0.286502	-0.436109	0.509185	1	ex_06
RFX3	0.0159353	0.1925	-0.160629	0.17689	0.509204	1	ex_06
LRBA	0.0747172	0.205273	-0.0558387	1.12169	0.509507	1	ex_06
ARHGAP29	0.0541159	0.210348	-0.102116	0.678897	0.509517	1	ex_06
CTBP2	0.0391002	0.134943	-0.056743	0.799587	0.509614	1	ex_06
CDC27	0.042965	0.133152	-0.047222	0.933725	0.510023	1	ex_06
OTUD7A	-0.111871	0.0901107	-0.313853	-1.08556	0.510538	1	ex_06
RSRC2	0.0702109	0.210352	-0.0699306	0.981942	0.510579	1	ex_06
TGS1	0.025947	0.0696977	-0.0178037	1.16239	0.510899	1	ex_06
ZBTB20	0.0429829	0.146323	-0.0603573	0.815219	0.511086	1	ex_06
SUPT16H	0.0681108	0.183744	-0.0475228	1.15446	0.511497	1	ex_06
LRCH1	0.0238173	0.129844	-0.082209	0.440278	0.511965	1	ex_06
MOB2	0.019951	0.0554863	-0.0155843	1.1004	0.512109	1	ex_06
ARSB	0.0200562	0.0547896	-0.0146772	1.13175	0.512158	1	ex_06
CLSTN1	0.0542459	0.159562	-0.0510706	1.00953	0.51271	1	ex_06
CRTC1	-0.0304135	0.0409351	-0.101762	-0.835467	0.512817	1	ex_06
CA10	0.095121	0.286265	-0.0960228	0.975359	0.513256	1	ex_06
SLF1	-0.0491612	0.0549676	-0.15329	-0.925337	0.51327	1	ex_06
NDFIP2	0.0506144	0.153025	-0.051796	0.968675	0.513309	1	ex_06
UPF3B	-0.0249127	0.029069	-0.0788943	-0.904529	0.513423	1	ex_06
YTHDC2	-0.037414	0.0575433	-0.132371	-0.772243	0.513654	1	ex_06
MXI1	-0.0374023	0.0611686	-0.135973	-0.7437	0.513839	1	ex_06
PNPLA8	0.0223085	0.125851	-0.0812339	0.42228	0.513873	1	ex_06
MIER1	-0.0453861	0.0350822	-0.125854	-1.10547	0.513934	1	ex_06
LYRM7	0.0492513	0.145817	-0.0473149	0.999632	0.514193	1	ex_06
SLC4A10	0.0723084	0.197511	-0.052894	1.13194	0.51422	1	ex_06
FBRSL1	0.00668563	0.019115	-0.0057437	1.05425	0.514249	1	ex_06
NFYC	0.0258916	0.0717688	-0.0199855	1.10614	0.514287	1	ex_06
CLSTN2	-0.0310481	0.224689	-0.286785	-0.237952	0.514786	1	ex_06
LRRC37A3	-0.0473988	0.0539304	-0.148728	-0.916813	0.514888	1	ex_06
PRR16	0.0896239	0.242639	-0.0633911	1.14799	0.514951	1	ex_06
PTPN5	-0.0564123	0.0470791	-0.159904	-1.06836	0.515383	1	ex_06
DNAH6	0.087915	0.35987	-0.18404	0.633598	0.515738	1	ex_06
DOCK9	0.0929471	0.252314	-0.06642	1.1431	0.515783	1	ex_06
REV1	0.0547813	0.17056	-0.0609978	0.927364	0.516035	1	ex_06
ANAPC10	-0.0389111	0.0416254	-0.119448	-0.946954	0.516244	1	ex_06
CYTH3	0.0333903	0.0923844	-0.0256038	1.10933	0.516845	1	ex_06
FGF13	0.0200258	0.0721443	-0.0320927	0.753087	0.517422	1	ex_06
ZDHHC2	0.0425485	0.12022	-0.0351235	1.07366	0.5177	1	ex_06
CISD1	0.0884945	0.24431	-0.0673213	1.11315	0.517777	1	ex_06
HS3ST5	0.0723561	0.200816	-0.0561039	1.10397	0.517937	1	ex_06
SHISA6	-0.100119	0.160826	-0.361064	-0.751998	0.518119	1	ex_06
ATG4B	0.0151561	0.0656319	-0.0353197	0.588509	0.518426	1	ex_06
GPHN	-0.0170857	0.165082	-0.199253	-0.183827	0.518837	1	ex_06
TRIM33	-0.044602	0.0533737	-0.142578	-0.892244	0.518843	1	ex_06
PTPDC1	0.0217427	0.111603	-0.0681172	0.474237	0.519	1	ex_06
PRKDC	-0.0208298	0.0641343	-0.105794	-0.480505	0.519036	1	ex_06
EP400	0.0682792	0.185014	-0.0484553	1.1464	0.51915	1	ex_06
RBMS1	0.0591571	0.159794	-0.0414796	1.15212	0.519922	1	ex_06
C18orf25	-0.0550796	0.0409875	-0.151147	-1.12374	0.519937	1	ex_06
VMP1	-0.0305743	0.0456488	-0.106797	-0.786173	0.520109	1	ex_06
PSMD11	-0.0287571	0.0471918	-0.104706	-0.742116	0.520248	1	ex_06
FAM133B	-0.00701554	0.0837752	-0.0978063	-0.151449	0.520296	1	ex_06
NCOA5	-0.0310849	0.0366266	-0.0987964	-0.899778	0.520383	1	ex_06
NAALAD2	0.0643451	0.181392	-0.052702	1.07746	0.520572	1	ex_06
RAD23B	0.0535949	0.147533	-0.0403433	1.11822	0.520677	1	ex_06
PDSS2	0.0373752	0.118096	-0.0433456	0.907499	0.52068	1	ex_06
FAM168A	0.0269421	0.147913	-0.0940288	0.436514	0.521041	1	ex_06
ZNF331	0.032767	0.0955625	-0.0300284	1.02272	0.521065	1	ex_06
CCDC66	0.0574439	0.164478	-0.0495902	1.05189	0.521314	1	ex_06
FKBP1A	0.0647306	0.177861	-0.0483996	1.12145	0.521421	1	ex_06
CDH13	0.08633	0.244558	-0.0718984	1.06936	0.521625	1	ex_06
COQ4	-0.0917912	0.0732629	-0.256845	-1.08999	0.521756	1	ex_06
IL6ST	0.0959272	0.263297	-0.0714424	1.12335	0.521842	1	ex_06
WDR20	-0.0257945	0.0292387	-0.0808277	-0.918651	0.521857	1	ex_06
DSE	0.0513069	0.143029	-0.040415	1.09635	0.52193	1	ex_06
PDE2A	-0.0256897	0.0817724	-0.133152	-0.468546	0.522507	1	ex_06
SCN9A	-0.0956521	0.074833	-0.266137	-1.09965	0.522613	1	ex_06
RASA1	0.0836548	0.228108	-0.0607983	1.13504	0.522622	1	ex_06
ZNF586	-0.00794426	0.0700227	-0.0859112	-0.199706	0.52281	1	ex_06
HBS1L	-0.0470557	0.0343816	-0.128493	-1.1325	0.523197	1	ex_06
PIGG	-0.010728	0.050796	-0.0722521	-0.341761	0.523203	1	ex_06
PFDN2	-0.099952	0.0940941	-0.293998	-1.00957	0.52342	1	ex_06
SYT13	-0.0554424	0.051082	-0.161967	-1.0201	0.52347	1	ex_06
AGO3	-0.0515608	0.057977	-0.161099	-0.92258	0.523539	1	ex_06
TM7SF3	-0.045733	0.0544411	-0.145907	-0.894792	0.523682	1	ex_06
NUAK1	-0.0497983	0.0668428	-0.166439	-0.83678	0.523985	1	ex_06
KCTD8	0.0287813	0.173092	-0.11553	0.390894	0.524145	1	ex_06
BRSK1	-0.0136911	0.0242556	-0.0516377	-0.707152	0.524307	1	ex_06
NPIPB5	0.0248566	0.103859	-0.0541456	0.616666	0.524492	1	ex_06
TCP1	0.0975697	0.278302	-0.0831626	1.0581	0.524513	1	ex_06
ATP5F1A	0.0346265	0.19942	-0.130167	0.41183	0.524594	1	ex_06
RBFA	-0.0524117	0.0431352	-0.147959	-1.07513	0.525078	1	ex_06
ACTR1B	-0.0937818	0.0723435	-0.259907	-1.10645	0.525245	1	ex_06
RIMS2	-0.00937084	0.130561	-0.149302	-0.131253	0.525523	1	ex_06
BRCC3	-0.025378	0.0331479	-0.083904	-0.84988	0.525772	1	ex_06
ZMYM5	-0.000100312	0.0263767	-0.0265774	-0.00742561	0.525856	1	ex_06
LEPR	0.0357405	0.129769	-0.0582881	0.744987	0.525932	1	ex_06
PSD3	0.0880249	0.239853	-0.0638035	1.13632	0.526457	1	ex_06
PREP	-0.0366133	0.0283989	-0.101626	-1.1038	0.52649	1	ex_06
PSME3IP1	0.0444792	0.121007	-0.0320486	1.13916	0.526646	1	ex_06
LGI1	0.0630687	0.173457	-0.0473194	1.1198	0.526752	1	ex_06
CAMK2N1	0.101674	0.303253	-0.0999056	0.988577	0.526898	1	ex_06
KYAT3	-0.0335623	0.0398816	-0.107006	-0.895662	0.526971	1	ex_06
INPP5B	0.0492457	0.13269	-0.0341981	1.1567	0.527414	1	ex_06
TPI1	0.14765	0.435642	-0.140343	1.00485	0.527548	1	ex_06
CCDC180	0.0197735	0.0760438	-0.0364967	0.688737	0.527683	1	ex_06
DCUN1D4	0.0463784	0.127076	-0.0343191	1.12643	0.527707	1	ex_06
FGF14	-0.0213107	0.233897	-0.276518	-0.163664	0.527841	1	ex_06
EXD2	0.0386186	0.107048	-0.0298105	1.10612	0.527875	1	ex_06
UNC13C	0.110374	0.309936	-0.0891881	1.08402	0.527931	1	ex_06
RIC1	-0.0561146	0.0499229	-0.162152	-1.0372	0.528241	1	ex_06
MARK1	-0.0518255	0.0450496	-0.148701	-1.04853	0.528499	1	ex_06
EPHX4	0.0405416	0.131774	-0.0506905	0.870967	0.52867	1	ex_06
TCTEX1D2	0.0359833	0.102194	-0.0302271	1.06518	0.528911	1	ex_06
FPGT	-0.0452104	0.0522373	-0.142658	-0.909316	0.529453	1	ex_06
ZFAND1	-0.0694305	0.052737	-0.191598	-1.11389	0.529828	1	ex_06
NIPBL	0.0534759	0.154763	-0.0478111	1.03479	0.530008	1	ex_06
PCNX1	0.0386142	0.135717	-0.0584883	0.779407	0.530487	1	ex_06
TFB1M	-0.0529881	0.0473967	-0.153373	-1.03457	0.530616	1	ex_06
DKK3	0.0741701	0.223507	-0.0751671	0.973439	0.5312	1	ex_06
GRAMD4	-0.0132109	0.0216302	-0.048052	-0.743171	0.531586	1	ex_06
AZIN2	-0.0164526	0.051587	-0.0844922	-0.473938	0.531843	1	ex_06
LHPP	-0.0327307	0.0375935	-0.103055	-0.912218	0.532078	1	ex_06
EPHB2	-0.0129711	0.02224	-0.0481823	-0.722015	0.532153	1	ex_06
ATXN2	0.0175194	0.125171	-0.0901317	0.31897	0.532199	1	ex_06
ATG16L1	-0.0182187	0.0394607	-0.0758981	-0.619077	0.532306	1	ex_06
TAF4B	-0.0447949	0.0501676	-0.139757	-0.924537	0.532484	1	ex_06
EMC3	-0.0525163	0.0442843	-0.149317	-1.06332	0.532529	1	ex_06
REEP5	0.0749208	0.226542	-0.0767003	0.96848	0.532814	1	ex_06
FBXW2	-0.045346	0.0525027	-0.143195	-0.908306	0.533045	1	ex_06
AGFG1	0.0351805	0.117212	-0.046851	0.840561	0.533077	1	ex_06
CHM	0.0386698	0.136491	-0.0591509	0.7748	0.533241	1	ex_06
CDC16	-0.0147179	0.0628936	-0.0923295	-0.371679	0.533289	1	ex_06
DNER	-0.0409336	0.0350822	-0.116949	-1.05542	0.533354	1	ex_06
IFT20	-0.0423293	0.0387307	-0.123389	-1.02349	0.533561	1	ex_06
SENP6	0.062396	0.176243	-0.0514509	1.0742	0.533763	1	ex_06
CNBP	0.0466113	0.146994	-0.0537712	0.910083	0.533804	1	ex_06
GTF2B	-0.0211845	0.0224304	-0.0647995	-0.951988	0.533938	1	ex_06
EEFSEC	-0.0274542	0.041707	-0.0966154	-0.778026	0.534163	1	ex_06
TFDP1	-0.023636	0.0229904	-0.0702625	-0.993551	0.534459	1	ex_06
KIFBP	0.0305107	0.137888	-0.0768666	0.556914	0.534464	1	ex_06
PLXNC1	-0.043771	0.0343157	-0.121858	-1.09865	0.534557	1	ex_06
SRGAP2B	-0.0485246	0.0450136	-0.142063	-1.01677	0.534687	1	ex_06
CEND1	0.0960231	0.273059	-0.0810132	1.06307	0.534848	1	ex_06
AP2M1	0.091934	0.273509	-0.0896405	0.992361	0.534848	1	ex_06
AP3M2	0.0539052	0.182012	-0.0742011	0.824724	0.535	1	ex_06
NLGN4X	-0.0663654	0.0522806	-0.185011	-1.09632	0.535216	1	ex_06
EIF3H	-0.0214958	0.0509766	-0.0939682	-0.581338	0.535298	1	ex_06
SDCCAG8	0.0806165	0.230947	-0.0697144	1.05105	0.535333	1	ex_06
NMNAT3	0.0421366	0.12288	-0.0386064	1.02283	0.535432	1	ex_06
VXN	-0.0892636	0.06916	-0.247687	-1.10434	0.535684	1	ex_06
KLHL22	-0.0216507	0.0362511	-0.0795525	-0.732872	0.535941	1	ex_06
PPP2R5C	0.0203183	0.130156	-0.0895195	0.362564	0.536076	1	ex_06
UBN2	0.0582783	0.182197	-0.0656401	0.921763	0.536287	1	ex_06
UBR4	0.0418661	0.116577	-0.0328452	1.09831	0.536526	1	ex_06
HLTF	-0.0599511	0.0651711	-0.185073	-0.939098	0.53665	1	ex_06
JOSD1	-0.0439328	0.0460063	-0.133872	-0.957389	0.537106	1	ex_06
SUN1	-0.0533615	0.0510155	-0.157738	-1.00201	0.537236	1	ex_06
ARFGEF1	0.0368403	0.101672	-0.0279915	1.11374	0.537297	1	ex_06
HDAC8	-0.0720351	0.0942782	-0.238349	-0.848917	0.537326	1	ex_06
SERBP1	0.0762548	0.221565	-0.0690558	1.02853	0.537485	1	ex_06
KIF3A	0.0608291	0.194633	-0.0729749	0.891026	0.537489	1	ex_06
CKB	0.0358476	0.276161	-0.204466	0.292368	0.537657	1	ex_06
MBNL2	0.0690001	0.189572	-0.0515717	1.12164	0.537668	1	ex_06
LDHB	-0.0664292	0.155973	-0.288831	-0.585422	0.537892	1	ex_06
PPM1E	0.0792784	0.232502	-0.0739448	1.01409	0.537928	1	ex_06
NHLRC3	-0.0438663	0.0595477	-0.14728	-0.83138	0.538187	1	ex_06
PARP1	-0.0426183	0.0349197	-0.120156	-1.07728	0.538332	1	ex_06
HCFC2	-0.0425265	0.0345184	-0.119571	-1.08184	0.539008	1	ex_06
AGK	-0.0365016	0.0288525	-0.101856	-1.09468	0.539014	1	ex_06
FBXO10	0.0160477	0.048702	-0.0166066	0.96321	0.539209	1	ex_06
ATG13	-0.0230377	0.0187728	-0.0648481	-1.07994	0.539366	1	ex_06
BAZ2B	0.0491494	0.1875	-0.0892008	0.696284	0.539396	1	ex_06
GALNT13	0.0901895	0.254922	-0.0745432	1.07306	0.539626	1	ex_06
RAB4A	0.066492	0.184445	-0.0514616	1.10486	0.539761	1	ex_06
GOT2	0.0420337	0.115671	-0.0316039	1.11878	0.539838	1	ex_06
IPO5	0.0465754	0.131457	-0.0383064	1.07545	0.539867	1	ex_06
ATP8A1	0.077127	0.230825	-0.076571	0.983527	0.539925	1	ex_06
PPP1R13B	-0.0538127	0.04347	-0.151095	-1.08417	0.540914	1	ex_06
RUFY3	0.0571817	0.170103	-0.0557391	0.992502	0.54095	1	ex_06
PTCHD1	-0.024653	0.0258531	-0.0751591	-0.956697	0.540988	1	ex_06
STXBP5L	0.102619	0.297565	-0.0923264	1.03172	0.541543	1	ex_06
AP1M1	0.0187003	0.0609257	-0.0235252	0.868004	0.541597	1	ex_06
NELL1	-0.139556	0.133876	-0.412989	-1.00034	0.541648	1	ex_06
PCMTD2	-0.00633606	0.106031	-0.118703	-0.110517	0.541972	1	ex_06
CDYL	-0.0171345	0.0622383	-0.0965073	-0.423104	0.542064	1	ex_06
NBEAL1	-0.0251866	0.0670075	-0.117381	-0.535445	0.542299	1	ex_06
PITPNM2	-0.00868092	0.0400351	-0.0573969	-0.349255	0.542325	1	ex_06
RAN	0.152277	0.446443	-0.141889	1.01459	0.543346	1	ex_06
NGEF	0.0362063	0.134675	-0.0622624	0.720666	0.543452	1	ex_06
BIRC6	0.0437459	0.193058	-0.105566	0.574237	0.543721	1	ex_06
NMNAT2	0.0831294	0.234194	-0.0679351	1.07855	0.543777	1	ex_06
MTMR1	-0.0520926	0.0434938	-0.147679	-1.06814	0.544256	1	ex_06
WASF3	-0.0543415	0.0422537	-0.150937	-1.10262	0.544604	1	ex_06
ARFIP1	-0.0314513	0.0382524	-0.101155	-0.884364	0.544656	1	ex_06
TATDN1	0.027174	0.0792889	-0.024941	1.02197	0.544956	1	ex_06
CYP4X1	-0.0784052	0.0629598	-0.21977	-1.08705	0.545238	1	ex_06
PALLD	0.0380572	0.108205	-0.0320907	1.06333	0.545258	1	ex_06
CEP170	0.030287	0.110864	-0.0502904	0.736701	0.545574	1	ex_06
GNL1	-0.029692	0.0771052	-0.136489	-0.544913	0.545733	1	ex_06
RABL2B	0.0271596	0.116106	-0.0617866	0.598472	0.546177	1	ex_06
KLHL4	0.0392951	0.109613	-0.0310229	1.09527	0.546274	1	ex_06
PHF24	-0.0546861	0.0486649	-0.158037	-1.03708	0.546634	1	ex_06
SMARCA5	0.0523997	0.148698	-0.0438988	1.06649	0.546778	1	ex_06
TCF20	-0.0496008	0.0462783	-0.14548	-1.01394	0.54681	1	ex_06
JPH3	-0.0129613	0.0486071	-0.0745297	-0.412609	0.546836	1	ex_06
PRKRIP1	-0.00260747	0.077007	-0.0822219	-0.0641912	0.547725	1	ex_06
OPHN1	-0.0241287	0.0668794	-0.115137	-0.51964	0.547907	1	ex_06
GUCY1A2	0.0791901	0.284252	-0.125872	0.756892	0.547951	1	ex_06
PGP	-0.0654063	0.197796	-0.328609	-0.487055	0.548041	1	ex_06
TERF1	-0.0410916	0.0336748	-0.115858	-1.0772	0.548226	1	ex_06
VPS9D1	-0.059516	0.0488171	-0.167849	-1.07676	0.548438	1	ex_06
NBPF12	-0.0340722	0.0292666	-0.0974109	-1.05433	0.548553	1	ex_06
BEND6	0.0349882	0.157232	-0.0872558	0.560973	0.54859	1	ex_06
ADAM10	0.0430888	0.120774	-0.0345962	1.08711	0.548693	1	ex_06
PRORP	-0.0181939	0.0241884	-0.0605762	-0.841376	0.5488	1	ex_06
SELENOH	-0.149926	0.173784	-0.473636	-0.907757	0.548889	1	ex_06
CYTH1	0.0119867	0.0466763	-0.022703	0.677246	0.548922	1	ex_06
IPO8	-0.0424653	0.0334905	-0.118421	-1.09577	0.549403	1	ex_06
SEC24B	-0.0222303	0.0468952	-0.0913558	-0.63031	0.549686	1	ex_06
FAM13C	-0.0507397	0.0511867	-0.152666	-0.975684	0.549997	1	ex_06
GTF3C3	-0.00725893	0.0647701	-0.079288	-0.197521	0.550067	1	ex_06
PAIP2	0.0472013	0.138795	-0.0443923	1.01004	0.550121	1	ex_06
WASL	0.0631106	0.185129	-0.0589076	1.01374	0.550292	1	ex_06
ZNF106	0.0348417	0.119125	-0.0494416	0.810226	0.55051	1	ex_06
MKX	0.0343133	0.112649	-0.0440222	0.858523	0.550558	1	ex_06
EXOC1	-0.0247367	0.0788565	-0.12833	-0.468014	0.550571	1	ex_06
TRAF3IP1	-0.0342886	0.0298909	-0.0984682	-1.04713	0.551099	1	ex_06
KIN	-0.032643	0.0575012	-0.122787	-0.709741	0.55127	1	ex_06
POLR3A	-0.0236697	0.0641194	-0.111459	-0.528445	0.551598	1	ex_06
PCYT1A	0.00186014	0.0414154	-0.0376951	0.0921701	0.551645	1	ex_06
MED21	0.0607476	0.195796	-0.0743011	0.88163	0.551816	1	ex_06
DMXL1	-0.0196736	0.068141	-0.107488	-0.439102	0.551986	1	ex_06
LANCL1	-0.0491075	0.0461202	-0.144335	-1.01072	0.55208	1	ex_06
ARMC1	0.0561975	0.156112	-0.0437165	1.1024	0.552476	1	ex_06
APMAP	-0.0350809	0.0441536	-0.114315	-0.86777	0.552838	1	ex_06
NIPA1	0.0201518	0.0553093	-0.0150057	1.12343	0.553168	1	ex_06
USP4	0.0247271	0.0685872	-0.019133	1.10497	0.55333	1	ex_06
DGCR2	-0.0316698	0.0287513	-0.0920909	-1.02732	0.553344	1	ex_06
FAM214A	0.0333381	0.136321	-0.0696451	0.634487	0.553564	1	ex_06
ZNF566	-0.0161335	0.0399295	-0.0721966	-0.564028	0.553665	1	ex_06
BNIP3	0.100437	0.285697	-0.084823	1.06258	0.553675	1	ex_06
DARS1	0.0259321	0.0752103	-0.0233462	1.03141	0.553703	1	ex_06
PKN2	0.0502781	0.14091	-0.0403543	1.08729	0.553751	1	ex_06
PABPC1	-0.00377086	0.082613	-0.0901547	-0.0855571	0.553958	1	ex_06
CREBRF	0.0403209	0.13341	-0.0527684	0.848942	0.554306	1	ex_06
KAT7	0.0279331	0.0778035	-0.0219373	1.0978	0.554356	1	ex_06
SLC9A7	0.0217802	0.0693872	-0.0258267	0.896686	0.554778	1	ex_06
HBP1	-0.036565	0.044638	-0.117768	-0.882555	0.554942	1	ex_06
ANKRD17	0.0044029	0.129272	-0.120466	0.0691086	0.555842	1	ex_06
PARN	-0.049265	0.0473732	-0.145903	-0.999166	0.556208	1	ex_06
AFTPH	-0.0483303	0.0401301	-0.136791	-1.07082	0.556346	1	ex_06
PIGK	-0.0235074	0.0562477	-0.103262	-0.577689	0.556508	1	ex_06
MFSD4B	-0.128349	0.113824	-0.370522	-1.03876	0.556572	1	ex_06
PSMC6	-0.055121	0.0496995	-0.159942	-1.03067	0.556815	1	ex_06
UBE2QL1	0.0554503	0.156582	-0.0456812	1.07465	0.556876	1	ex_06
MARCHF1	-0.116173	0.0940222	-0.326369	-1.08326	0.556953	1	ex_06
BMT2	0.0601657	0.171325	-0.0509939	1.06084	0.55712	1	ex_06
CNTNAP1	-0.0634972	0.0691014	-0.196096	-0.938564	0.557123	1	ex_06
GPC5	-0.10841	0.0963273	-0.313148	-1.03782	0.55729	1	ex_06
VCP	0.0404913	0.11793	-0.036947	1.02484	0.557322	1	ex_06
SUZ12	0.0257556	0.082348	-0.0308368	0.891993	0.557332	1	ex_06
CKAP5	0.0351358	0.108986	-0.0387146	0.932492	0.557586	1	ex_06
NSF	0.0810553	0.243992	-0.081882	0.97501	0.5576	1	ex_06
SPCS2	0.0899859	0.258567	-0.0785947	1.0462	0.557687	1	ex_06
ATP6V0E1	0.0243916	0.0686294	-0.0198463	1.08067	0.557759	1	ex_06
CAPZA2	-0.0647628	0.052171	-0.181697	-1.08551	0.558044	1	ex_06
SEC31A	0.0105613	0.0816914	-0.0605687	0.291014	0.558097	1	ex_06
CCDC88A	0.0800644	0.319195	-0.159066	0.656225	0.558108	1	ex_06
ATP13A3	-0.0572264	0.052074	-0.166527	-1.02618	0.558547	1	ex_06
FMN1	0.108421	0.316869	-0.100026	1.01945	0.55869	1	ex_06
LTN1	-0.0256386	0.0588127	-0.11009	-0.595026	0.558715	1	ex_06
RABL2A	-0.00845879	0.0651243	-0.0820419	-0.225309	0.559003	1	ex_06
IFT172	0.0355372	0.105974	-0.0348997	0.988851	0.559513	1	ex_06
ICE2	-0.00287589	0.0538614	-0.0596132	-0.0993461	0.559522	1	ex_06
SLC8A1	-0.0221052	0.238608	-0.282819	-0.16618	0.559761	1	ex_06
CPNE8	0.0930923	0.266416	-0.0802316	1.0527	0.559926	1	ex_06
ESRRG	0.105003	0.313001	-0.102995	0.989442	0.559954	1	ex_06
CIBAR1	-0.0409344	0.0376227	-0.119491	-1.0213	0.56028	1	ex_06
PGBD5	-0.0595208	0.0700363	-0.189078	-0.900441	0.560376	1	ex_06
TANC2	-0.062965	0.084951	-0.210881	-0.834319	0.560452	1	ex_06
RSKR	0.0466564	0.144532	-0.0512197	0.934292	0.560811	1	ex_06
RPL7L1	-0.0916741	0.0800027	-0.263351	-1.04661	0.560867	1	ex_06
RB1	0.00456566	0.10954	-0.100409	0.0852447	0.560889	1	ex_06
ZXDC	-0.0271629	0.0283475	-0.0826733	-0.959068	0.560894	1	ex_06
NEK11	-0.0516394	0.0434709	-0.14675	-1.06415	0.561387	1	ex_06
KIAA1841	0.0573498	0.174402	-0.0597022	0.960287	0.561388	1	ex_06
TMEM245	-0.0205484	0.0673434	-0.10844	-0.458224	0.561684	1	ex_06
GUCY1B1	0.0442733	0.177959	-0.089412	0.649091	0.561854	1	ex_06
ABL2	-0.04496	0.0824711	-0.172391	-0.691511	0.56207	1	ex_06
CELF5	-0.0327338	0.105594	-0.171062	-0.463804	0.562367	1	ex_06
ERCC8	0.0250508	0.0829007	-0.032799	0.848726	0.562379	1	ex_06
AAGAB	-0.0508131	0.0436699	-0.145296	-1.05407	0.562577	1	ex_06
LDLRAD4	0.0480121	0.319922	-0.223898	0.346078	0.56275	1	ex_06
TSPAN7	-0.0747761	0.0849143	-0.234466	-0.917766	0.562892	1	ex_06
TRMT61B	-0.0355436	0.0433812	-0.114468	-0.882665	0.56312	1	ex_06
BIN1	0.0127349	0.0746083	-0.0491386	0.403402	0.563164	1	ex_06
TANGO2	0.0102754	0.0300567	-0.00950589	1.0181	0.563469	1	ex_06
FTO	-0.0965951	0.0904972	-0.283687	-1.01192	0.563683	1	ex_06
UBE2Z	0.0273464	0.0944501	-0.0397573	0.798734	0.563766	1	ex_06
ANKRD16	0.0182775	0.0570972	-0.0205421	0.922815	0.564706	1	ex_06
MED10	-0.0679972	0.105621	-0.241615	-0.767617	0.564767	1	ex_06
EIF5	0.099788	0.340912	-0.141336	0.811123	0.564878	1	ex_06
UPF2	-0.0398656	0.036046	-0.115777	-1.02929	0.564886	1	ex_06
STRN3	-0.0271163	0.0819177	-0.13615	-0.487435	0.565216	1	ex_06
PPP5C	0.0293471	0.0826211	-0.0239269	1.07969	0.565227	1	ex_06
ZDHHC17	0.00583565	0.107664	-0.095993	0.112323	0.565357	1	ex_06
FNIP2	0.00102878	0.0864059	-0.0843483	0.0236174	0.565581	1	ex_06
GPRIN3	0.0386163	0.116826	-0.0395938	0.967735	0.566258	1	ex_06
TUBB4B	0.0740354	0.336772	-0.188701	0.552291	0.566344	1	ex_06
SLC25A13	-0.038158	0.0469595	-0.123275	-0.878648	0.566853	1	ex_06
BRWD1	0.0529958	0.15975	-0.0537588	0.972978	0.566884	1	ex_06
ABHD18	-0.0465984	0.0436073	-0.136804	-1.01248	0.566926	1	ex_06
SLC25A37	0.0250246	0.0901572	-0.0401079	0.753039	0.566992	1	ex_06
RNF11	0.0608832	0.187455	-0.0656891	0.942772	0.567234	1	ex_06
KLHL29	-0.038948	0.0633879	-0.141284	-0.745942	0.567242	1	ex_06
WDR17	-0.0342289	0.0783918	-0.14685	-0.595694	0.567314	1	ex_06
ACTR3	-0.0141125	0.0689729	-0.0971979	-0.332911	0.567458	1	ex_06
DMTN	0.0462533	0.152137	-0.0596305	0.856173	0.568069	1	ex_06
METTL25	-0.0304106	0.0266305	-0.0874518	-1.04492	0.568279	1	ex_06
RNF146	-0.0541879	0.0679127	-0.176289	-0.869827	0.568295	1	ex_06
CLK4	-0.0418425	0.0342389	-0.117924	-1.07792	0.568562	1	ex_06
GRIA2	0.0638128	0.202865	-0.075239	0.899454	0.568574	1	ex_06
UGGT1	-0.0256595	0.0269686	-0.0782876	-0.955605	0.56869	1	ex_06
SORCS1	-0.137383	0.142573	-0.41734	-0.961814	0.568766	1	ex_06
TMSB4X	-0.119848	0.117859	-0.357556	-0.988185	0.568918	1	ex_06
CDH22	0.00793022	0.0237658	-0.00790536	0.981521	0.569309	1	ex_06
OGT	-0.0188014	0.0750961	-0.112699	-0.392451	0.569633	1	ex_06
THEM4	0.0209977	0.062099	-0.0201036	1.0013	0.569725	1	ex_06
ERC2	-0.107621	0.10217	-0.317413	-1.00544	0.570185	1	ex_06
LRRC58	0.00473964	0.0609932	-0.051514	0.165136	0.570848	1	ex_06
FAM177A1	0.000432894	0.0650503	-0.0641845	0.0131305	0.571031	1	ex_06
MAP6	-0.0552253	0.0539959	-0.164447	-0.991013	0.57137	1	ex_06
SEC16B	-0.0308744	0.03163	-0.0933787	-0.968135	0.571454	1	ex_06
CYRIB	-0.060951	0.0637694	-0.185671	-0.957837	0.571456	1	ex_06
KCNV1	0.0638632	0.185312	-0.0575857	1.03064	0.571701	1	ex_06
TLL1	-0.0291672	0.205823	-0.264158	-0.243272	0.571922	1	ex_06
UPP1	-0.0349269	0.113243	-0.183097	-0.462006	0.572391	1	ex_06
TRANK1	0.0496445	0.145202	-0.0459135	1.01824	0.572394	1	ex_06
GOLGA7B	0.0459458	0.131173	-0.0392812	1.05662	0.572591	1	ex_06
ERGIC1	0.00517336	0.0500019	-0.0396552	0.226186	0.572803	1	ex_06
TMEM59L	-0.0791769	0.0776096	-0.235964	-0.989778	0.572832	1	ex_06
PPP2CA	0.0528402	0.153814	-0.0481334	1.02566	0.573492	1	ex_06
IARS1	-0.0124708	0.0598331	-0.0847747	-0.33805	0.573715	1	ex_06
CLUAP1	-0.027843	0.0571568	-0.112843	-0.642016	0.574239	1	ex_06
CLASRP	0.0111629	0.0386615	-0.0163357	0.795636	0.574395	1	ex_06
DPY30	-0.0182881	0.0543784	-0.0909546	-0.493267	0.574525	1	ex_06
LPCAT3	-0.0288275	0.0342923	-0.0919473	-0.895137	0.574743	1	ex_06
INTS9	-0.0231781	0.0257124	-0.0720686	-0.929185	0.574837	1	ex_06
SCYL2	0.0222901	0.101873	-0.0572925	0.548962	0.575043	1	ex_06
ABCE1	0.0285357	0.106574	-0.0495029	0.716683	0.575352	1	ex_06
METTL6	-0.0182313	0.0420285	-0.0784911	-0.592978	0.575571	1	ex_06
CHD6	-0.00860527	0.0716537	-0.0888643	-0.210145	0.576219	1	ex_06
HNRNPLL	-0.0288722	0.0617816	-0.119526	-0.624226	0.576299	1	ex_06
SCN1B	0.11591	0.360758	-0.128937	0.927844	0.576374	1	ex_06
SGTB	0.0560944	0.164489	-0.0523002	1.01429	0.576782	1	ex_06
PLEKHM3	0.0212448	0.135149	-0.0926593	0.365562	0.57701	1	ex_06
MRPL30	-0.041692	0.0388444	-0.122228	-1.01463	0.577207	1	ex_06
LHFPL5	0.00701505	0.076661	-0.0626309	0.197416	0.577355	1	ex_06
RPS3	-0.0504186	0.0981961	-0.199033	-0.664932	0.577659	1	ex_06
EHD3	0.0277693	0.081849	-0.0263104	1.00642	0.57809	1	ex_06
ELAPOR1	-0.0375301	0.0381529	-0.113213	-0.971918	0.578232	1	ex_06
LGI4	0.0534263	0.173683	-0.0668303	0.870751	0.578283	1	ex_06
TRHDE	0.103344	0.305369	-0.0986815	1.0026	0.57833	1	ex_06
CCDC148	-0.0738737	0.0712317	-0.218979	-0.997825	0.57833	1	ex_06
KAT6A	0.0207114	0.0997994	-0.0583767	0.51327	0.578661	1	ex_06
SRP9	0.111201	0.334159	-0.111758	0.977534	0.578858	1	ex_06
FAM193A	0.0555178	0.168838	-0.0578023	0.960226	0.579059	1	ex_06
LMO3	0.0777376	0.235507	-0.0800317	0.965732	0.579142	1	ex_06
NKIRAS1	0.0444176	0.139729	-0.0508939	0.913393	0.57922	1	ex_06
SH3YL1	0.0285343	0.0987684	-0.0416998	0.796283	0.579223	1	ex_06
FAR2	-0.0564841	0.052901	-0.165869	-1.01208	0.57926	1	ex_06
NSG2	0.0630125	0.195436	-0.0694107	0.932633	0.579416	1	ex_06
CDK14	0.0820249	0.241011	-0.076961	1.0112	0.579528	1	ex_06
ANKRD46	0.0330083	0.136623	-0.0706063	0.624382	0.579674	1	ex_06
METAP2	-0.0330106	0.0753864	-0.141408	-0.596876	0.579703	1	ex_06
RCN2	-0.0521609	0.0518392	-0.156161	-0.983013	0.5798	1	ex_06
NME9	0.0195601	0.114856	-0.075736	0.402295	0.57994	1	ex_06
TTC13	-0.0390683	0.0366764	-0.114813	-1.01093	0.579965	1	ex_06
ATXN7L1	-0.0596553	0.0844831	-0.203794	-0.81118	0.580154	1	ex_06
C16orf87	-0.030061	0.0335955	-0.0937175	-0.925569	0.580182	1	ex_06
WDR92	0.0165038	0.0483502	-0.0153425	1.01572	0.580305	1	ex_06
PCSK7	-0.0261208	0.0278581	-0.0800996	-0.948441	0.580459	1	ex_06
DECR1	-0.0552219	0.0563715	-0.166815	-0.969887	0.581026	1	ex_06
TRAF3	-0.0487436	0.0544875	-0.151975	-0.925454	0.581035	1	ex_06
TAF15	0.0281628	0.127709	-0.0713831	0.554498	0.581059	1	ex_06
KLHL28	-0.100921	0.118752	-0.320594	-0.900437	0.581125	1	ex_06
TOR1AIP2	-0.0354226	0.0322663	-0.103112	-1.02568	0.581193	1	ex_06
AKAP7	-0.0706859	0.0638783	-0.20525	-1.02956	0.5812	1	ex_06
PPP1R7	0.026086	0.0966804	-0.0445085	0.724243	0.581213	1	ex_06
SLTM	0.0345867	0.11313	-0.0439566	0.863074	0.581253	1	ex_06
SAR1A	0.0294487	0.0848667	-0.0259693	1.04151	0.58169	1	ex_06
STK32C	0.00113566	0.0393792	-0.0371079	0.0582019	0.581904	1	ex_06
MFSD1	-0.0135027	0.0182704	-0.0452757	-0.83293	0.581936	1	ex_06
ARID4B	0.0480215	0.14452	-0.0484765	0.975361	0.582126	1	ex_06
ABCA5	0.05982	0.175064	-0.0554244	1.01736	0.582134	1	ex_06
TMEM151B	-0.0365855	0.0602234	-0.133394	-0.740699	0.582217	1	ex_06
PPM1A	-0.0647655	0.0786639	-0.208195	-0.885021	0.582507	1	ex_06
FAM120B	-0.0173455	0.0806742	-0.115365	-0.346834	0.583361	1	ex_06
HARS1	0.0329903	0.0973791	-0.0313985	1.00421	0.583447	1	ex_06
ST8SIA1	-0.0477691	0.0506697	-0.146208	-0.951106	0.583615	1	ex_06
GULP1	0.0120533	0.270645	-0.246539	0.0913562	0.583637	1	ex_06
UBAC2	-0.0710829	0.0644119	-0.206578	-1.02823	0.583647	1	ex_06
SIDT1	-0.0591651	0.105947	-0.224277	-0.702319	0.583872	1	ex_06
WBP2	0.0127522	0.20018	-0.174675	0.133352	0.584438	1	ex_06
EEF1A2	0.0127283	0.231989	-0.206533	0.113777	0.584749	1	ex_06
DIS3L2	-0.04734	0.0666143	-0.161294	-0.814227	0.585019	1	ex_06
ZMIZ1	0.0184359	0.0827755	-0.0459036	0.561611	0.585246	1	ex_06
ZNF846	-0.023622	0.029023	-0.0762671	-0.879443	0.585348	1	ex_06
NCL	0.0132386	0.166026	-0.139549	0.169825	0.585706	1	ex_06
NUS1	-0.0241313	0.0244899	-0.0727525	-0.972753	0.585934	1	ex_06
SP4	-0.0287262	0.0341511	-0.0916035	-0.895431	0.586207	1	ex_06
IGSF21	-0.0590106	0.0593536	-0.177375	-0.977143	0.586599	1	ex_06
TMEM65	0.04646	0.138318	-0.0453976	0.991317	0.586691	1	ex_06
CEP112	-0.0553393	0.092499	-0.203178	-0.73366	0.586806	1	ex_06
HNRNPR	-0.0429754	0.0505581	-0.136509	-0.900535	0.58712	1	ex_06
PIK3C2A	0.0365394	0.130097	-0.0570178	0.765478	0.587174	1	ex_06
SFXN1	0.0414289	0.120485	-0.0376274	1.02711	0.587292	1	ex_06
FAAH2	0.0241007	0.0822748	-0.0340735	0.811983	0.587758	1	ex_06
DDX19A	0.00808502	0.0535619	-0.0373919	0.348448	0.587966	1	ex_06
PCNP	0.0450016	0.132163	-0.0421603	1.01193	0.587991	1	ex_06
PCM1	0.0671175	0.195983	-0.061748	1.02081	0.588066	1	ex_06
TMEM184B	-0.0284516	0.0319267	-0.0888299	-0.923578	0.588381	1	ex_06
MID1	0.0178852	0.0907758	-0.0550053	0.480918	0.588465	1	ex_06
NAP1L2	0.095382	0.306706	-0.115942	0.884637	0.588473	1	ex_06
RBFOX1	5.34836	6.03815	4.65856	15.1967	0.588679	1	ex_06
ZNF717	0.0536798	0.165364	-0.0580048	0.942032	0.588934	1	ex_06
PNPT1	-0.0356138	0.0390979	-0.110325	-0.934281	0.589005	1	ex_06
OGFRL1	0.067307	0.198404	-0.0637902	1.00627	0.589027	1	ex_06
WRN	-0.0536998	0.0503089	-0.157709	-1.01193	0.589133	1	ex_06
RALBP1	0.046605	0.158236	-0.065026	0.818269	0.589871	1	ex_06
KMT2C	0.0268607	0.133801	-0.0800792	0.492296	0.590116	1	ex_06
CCNL2	0.0269373	0.0787115	-0.0248368	1.01974	0.590872	1	ex_06
FIP1L1	-0.0136252	0.0601691	-0.0874194	-0.361882	0.590975	1	ex_06
ZNF862	0.0230849	0.0816901	-0.0355203	0.77204	0.591039	1	ex_06
SMARCD3	-0.0384009	0.046441	-0.123243	-0.887114	0.591056	1	ex_06
GRIK5	0.0154048	0.0835455	-0.052736	0.443095	0.591071	1	ex_06
CLNS1A	0.0366129	0.105123	-0.0318975	1.04743	0.591222	1	ex_06
PSMB7	-0.0529861	0.0493261	-0.155298	-1.01504	0.591271	1	ex_06
ATMIN	0.0569682	0.174466	-0.0605298	0.950277	0.591646	1	ex_06
TMCO3	-0.0319547	0.0361066	-0.100016	-0.920202	0.591657	1	ex_06
TRAPPC10	-0.0245418	0.0320425	-0.0811261	-0.850079	0.591698	1	ex_06
LRRN2	-0.00725507	0.0455557	-0.0600659	-0.269257	0.591803	1	ex_06
SYP	0.0639247	0.219257	-0.0914075	0.806594	0.592315	1	ex_06
FAM234B	0.0322129	0.106675	-0.0422495	0.847892	0.592496	1	ex_06
JKAMP	-0.0507083	0.10746	-0.208876	-0.628359	0.592678	1	ex_06
ADGRL3	-0.116955	0.109542	-0.343452	-1.01206	0.59273	1	ex_06
MTDH	0.0380227	0.118529	-0.0424839	0.925677	0.592759	1	ex_06
KHDRBS1	0.0325121	0.104865	-0.0398402	0.880726	0.593437	1	ex_06
AGPAT4	0.0688067	0.200348	-0.0627347	1.02522	0.593572	1	ex_06
GOPC	0.0591191	0.175408	-0.0571701	0.996406	0.593731	1	ex_06
TCHP	-0.0681998	0.14401	-0.28041	-0.629892	0.593998	1	ex_06
MORN1	0.0146601	0.0458485	-0.0165283	0.92128	0.59407	1	ex_06
RBM14	0.0342674	0.112682	-0.0441473	0.856509	0.594162	1	ex_06
PTCD3	0.0381821	0.114897	-0.0385325	0.975505	0.594208	1	ex_06
CAMK2D	-0.076126	0.0703486	-0.222601	-1.01863	0.59454	1	ex_06
STK38L	0.0151676	0.0864767	-0.0561414	0.416889	0.594706	1	ex_06
PLEKHA3	-0.0375803	0.0361725	-0.111333	-0.998687	0.594934	1	ex_06
FAM153A	0.00158617	0.0856435	-0.0824711	0.0369846	0.595019	1	ex_06
ELAVL3	0.052242	0.189937	-0.0854529	0.743618	0.595136	1	ex_06
FSD1	0.0213408	0.0743361	-0.0316544	0.789265	0.595275	1	ex_06
FYN	-0.0348582	0.0716423	-0.141359	-0.641507	0.595506	1	ex_06
BICD1	-0.0861933	0.0937879	-0.266175	-0.93863	0.595548	1	ex_06
TNRC6C	-0.0681825	0.0741707	-0.210536	-0.938758	0.595709	1	ex_06
PDCD4	0.0303901	0.109156	-0.048376	0.756208	0.595778	1	ex_06
SIMC1	0.0326623	0.107264	-0.0419396	0.858114	0.596017	1	ex_06
IDH3A	0.0661603	0.195174	-0.0628535	1.0051	0.596219	1	ex_06
MAGI3	0.0754539	0.22619	-0.0752825	0.981096	0.596969	1	ex_06
ARHGEF11	0.0477768	0.141239	-0.0456857	1.00191	0.597123	1	ex_06
USP9X	0.0352944	0.121315	-0.0507258	0.80418	0.597581	1	ex_06
NIN	0.0711908	0.208982	-0.0666002	1.01263	0.597835	1	ex_06
IL12RB2	-0.0216788	0.112083	-0.155441	-0.317651	0.597955	1	ex_06
FANCC	-0.0367998	0.0586687	-0.132268	-0.755498	0.598208	1	ex_06
ANTXR1	0.020303	0.0864263	-0.0458204	0.601801	0.598287	1	ex_06
ST8SIA5	-0.00480061	0.100212	-0.109813	-0.0895988	0.598304	1	ex_06
PIK3CA	0.0632858	0.186704	-0.0601322	1.00502	0.598868	1	ex_06
SMIM7	0.0368514	0.107628	-0.0339251	1.0205	0.598997	1	ex_06
NOL4	-0.0352572	0.0784158	-0.14893	-0.607909	0.599341	1	ex_06
NAGPA	-0.0707349	0.100178	-0.241648	-0.811161	0.599368	1	ex_06
CAMK2A	0.0799925	0.255736	-0.0957506	0.892112	0.599399	1	ex_06
ELP3	0.0146954	0.0602291	-0.0308383	0.632551	0.59951	1	ex_06
MTFMT	-0.0411988	0.0540479	-0.136446	-0.847779	0.59954	1	ex_06
TNK2	-0.00370803	0.0503553	-0.0577713	-0.134428	0.599688	1	ex_06
TMEM232	-0.0390176	0.12821	-0.206245	-0.4573	0.599916	1	ex_06
PAPOLG	0.0142032	0.0984636	-0.0700572	0.330378	0.599941	1	ex_06
THUMPD1	0.0220766	0.101673	-0.0575195	0.543611	0.600183	1	ex_06
ATF7	-0.00552242	0.0534166	-0.0644614	-0.183643	0.600395	1	ex_06
TAOK1	0.0603333	0.179552	-0.0588859	0.99188	0.600988	1	ex_06
NGLY1	-0.033478	0.0323335	-0.0992895	-0.997025	0.60114	1	ex_06
EEF1A1	0.12219	0.490339	-0.24596	0.650517	0.60121	1	ex_06
CDH18	0.0457293	0.27322	-0.181761	0.393985	0.601322	1	ex_06
SLC25A46	0.0503952	0.168702	-0.0679118	0.834885	0.601332	1	ex_06
ATP6V0A1	0.0297754	0.121498	-0.0619473	0.636251	0.601528	1	ex_06
TUBA1B	0.174337	0.553783	-0.20511	0.900505	0.601933	1	ex_06
CFDP1	-0.0368461	0.0413196	-0.115012	-0.923897	0.602003	1	ex_06
OXR1	-0.060738	0.0664752	-0.187951	-0.935786	0.602203	1	ex_06
CCNC	-0.0526264	0.0496714	-0.154924	-1.00829	0.602599	1	ex_06
ZNF33A	0.0235264	0.0880389	-0.0409861	0.71476	0.602664	1	ex_06
SSR1	0.0218635	0.0994601	-0.0557331	0.552236	0.602705	1	ex_06
ATP6V1B2	0.0798606	0.243605	-0.0838836	0.955905	0.603005	1	ex_06
ABCB1	-0.0454736	0.35884	-0.449787	-0.22044	0.603073	1	ex_06
LAMP2	-0.0211101	0.152801	-0.195021	-0.237908	0.603467	1	ex_06
CCDC93	0.0334794	0.0985829	-0.0316242	1.00791	0.603528	1	ex_06
ABCD4	0.0386746	0.123795	-0.0464459	0.890512	0.603777	1	ex_06
AK5	-0.0558089	0.147348	-0.258965	-0.538419	0.603927	1	ex_06
AFG1L	0.000356674	0.0760556	-0.0753422	0.00923485	0.60427	1	ex_06
TPK1	-0.0165429	0.130372	-0.163458	-0.220695	0.604343	1	ex_06
MSH2	-0.0407554	0.0638429	-0.145354	-0.763675	0.604381	1	ex_06
NUP133	-0.0502655	0.0522135	-0.152744	-0.961354	0.605019	1	ex_06
DNHD1	-0.0443951	0.0740054	-0.162796	-0.734902	0.605134	1	ex_06
RHOBTB1	-0.0457429	0.0512403	-0.142726	-0.924432	0.605134	1	ex_06
TARS3	0.00948501	0.104889	-0.0859191	0.194858	0.605143	1	ex_06
IRAG2	0.0625289	0.188362	-0.0633044	0.973942	0.605203	1	ex_06
KDM7A	0.0246096	0.0880739	-0.0388546	0.760018	0.605395	1	ex_06
ARL6IP5	0.0840314	0.261828	-0.0937654	0.92633	0.605675	1	ex_06
DNAJC16	0.0260282	0.0903085	-0.038252	0.793625	0.605905	1	ex_06
IQCE	0.026789	0.0982413	-0.0446632	0.734835	0.606071	1	ex_06
WASF1	0.0430202	0.135249	-0.0492084	0.914228	0.606092	1	ex_06
SEMA3A	0.0112847	0.0823333	-0.0597639	0.311303	0.606257	1	ex_06
NFIC	0.0104203	0.0351853	-0.0143447	0.824688	0.606638	1	ex_06
MINK1	-0.00368405	0.0210803	-0.0284484	-0.291572	0.607201	1	ex_06
ILKAP	0.0265182	0.0818316	-0.0287952	0.939641	0.607217	1	ex_06
TTC8	-0.0780463	0.0849184	-0.241011	-0.938657	0.607296	1	ex_06
MRNIP	0.0408089	0.124783	-0.0431652	0.952484	0.60754	1	ex_06
NSRP1	-0.0295259	0.0317569	-0.0908087	-0.944307	0.607867	1	ex_06
TDP1	0.0427058	0.124843	-0.0394316	1.01905	0.607973	1	ex_06
LRRC8D	-0.0308211	0.0415498	-0.103192	-0.834703	0.608171	1	ex_06
CALM3	0.121066	0.35845	-0.116318	0.99958	0.608227	1	ex_06
CDS2	0.0277531	0.117296	-0.0617901	0.607474	0.60831	1	ex_06
NPTX1	-0.024495	0.119844	-0.168834	-0.332614	0.608632	1	ex_06
ZMAT3	0.0652157	0.196306	-0.0658744	0.975057	0.60884	1	ex_06
PSMD12	0.0383337	0.153385	-0.0767175	0.653037	0.608938	1	ex_06
CAP2	-0.0314576	0.119547	-0.182462	-0.408305	0.609152	1	ex_06
ALS2	0.0491043	0.148394	-0.0501857	0.969308	0.6092	1	ex_06
UBB	0.111534	0.346954	-0.123886	0.928566	0.609244	1	ex_06
CSTF3	-0.0333171	0.046206	-0.11284	-0.821149	0.609392	1	ex_06
PIAS2	-0.0414174	0.0488674	-0.131702	-0.899117	0.609699	1	ex_06
BRF1	0.0173578	0.0590657	-0.0243501	0.815687	0.609829	1	ex_06
CS	0.0188466	0.0554729	-0.0177797	1.00853	0.60984	1	ex_06
AHI1	-0.0837247	0.15239	-0.31984	-0.694989	0.610665	1	ex_06
BRD8	-0.0477184	0.0562843	-0.151721	-0.899268	0.610909	1	ex_06
HNRNPD	0.0394011	0.12086	-0.0420581	0.948018	0.611184	1	ex_06
C2orf72	-0.0235113	0.034509	-0.0815315	-0.794226	0.611427	1	ex_06
HECW1	-0.0195301	0.148828	-0.187888	-0.227363	0.61144	1	ex_06
TUBB	0.109277	0.337163	-0.118609	0.939852	0.611481	1	ex_06
FBXO38	-0.0336348	0.0400539	-0.107324	-0.894616	0.611586	1	ex_06
GFM2	0.0150414	0.0904729	-0.0603901	0.390827	0.612308	1	ex_06
SENP7	0.0412218	0.131437	-0.0489934	0.895561	0.612519	1	ex_06
NSD1	0.0309143	0.146344	-0.0845157	0.524915	0.612643	1	ex_06
SSBP1	-0.0316746	0.0526411	-0.11599	-0.736293	0.612699	1	ex_06
HECTD1	0.0450755	0.13619	-0.0460389	0.96962	0.612741	1	ex_06
TPGS2	-0.0221667	0.034922	-0.0792555	-0.761025	0.613098	1	ex_06
AP3B2	0.0386803	0.129619	-0.0522582	0.833663	0.613186	1	ex_06
UNC5D	-0.000685217	0.274156	-0.275527	-0.00488645	0.613197	1	ex_06
ESYT2	-0.0392164	0.0646081	-0.143041	-0.740314	0.613343	1	ex_06
KIAA0319	-0.0631568	0.0651391	-0.191453	-0.96484	0.613513	1	ex_06
RPL13A	0.168165	0.561874	-0.225543	0.837163	0.613514	1	ex_06
LRRK2	-0.0295166	0.0547741	-0.113807	-0.686333	0.614017	1	ex_06
NTN4	-0.0476254	0.121895	-0.217146	-0.550635	0.61419	1	ex_06
PLOD2	0.061915	0.183968	-0.060138	0.99425	0.61426	1	ex_06
DIPK1A	0.0435183	0.129368	-0.0423311	0.993534	0.614899	1	ex_06
NDUFV3	0.0412167	0.122531	-0.0400974	0.993471	0.615554	1	ex_06
MYO1D	-0.00228349	0.124436	-0.129003	-0.0353185	0.615812	1	ex_06
FAM153B	-0.059534	0.0619542	-0.181022	-0.960459	0.61616	1	ex_06
CSNK2A2	0.0219361	0.0783334	-0.0344612	0.762342	0.616686	1	ex_06
TCAF1	0.0475317	0.14403	-0.048967	0.965407	0.617076	1	ex_06
MAX	-0.0775409	0.0818725	-0.236954	-0.953354	0.617115	1	ex_06
UBR1	-0.0455758	0.0492277	-0.140379	-0.942232	0.617573	1	ex_06
COL26A1	0.0419608	0.137309	-0.053387	0.862544	0.617949	1	ex_06
MPHOSPH6	-0.0162792	0.0728563	-0.105415	-0.357957	0.618055	1	ex_06
CRTC3	0.0330599	0.111723	-0.0456028	0.823722	0.618258	1	ex_06
TGOLN2	0.0546368	0.167787	-0.0585136	0.946405	0.618848	1	ex_06
ATAD1	-0.0306744	0.0566626	-0.118011	-0.688376	0.618866	1	ex_06
CPEB3	-0.0169824	0.110227	-0.144192	-0.261654	0.619156	1	ex_06
PXK	0.0100721	0.0762833	-0.0561392	0.29815	0.619211	1	ex_06
APPL2	0.0464422	0.147165	-0.0542807	0.903717	0.61924	1	ex_06
VRK1	0.0298382	0.0912789	-0.0316026	0.95184	0.619874	1	ex_06
EIF5B	-0.0396842	0.0458439	-0.125212	-0.909405	0.620161	1	ex_06
SLC9A9	0.0532772	0.170614	-0.0640593	0.889931	0.620199	1	ex_06
FRS2	-0.0380065	0.0397882	-0.115801	-0.957539	0.620443	1	ex_06
DOCK7	-0.0207211	0.0564325	-0.0978747	-0.526387	0.620574	1	ex_06
LMO7	0.0298515	0.131809	-0.0721061	0.573845	0.620668	1	ex_06
EMB	0.0348973	0.10391	-0.034115	0.991091	0.620773	1	ex_06
ETV6	0.0423372	0.13392	-0.0492456	0.906059	0.620934	1	ex_06
CERT1	-0.000677044	0.0924648	-0.0938189	-0.0142469	0.62097	1	ex_06
ZNF609	-0.0558984	0.0775723	-0.189369	-0.820845	0.62104	1	ex_06
RAB5A	-0.0368571	0.0421642	-0.115878	-0.914166	0.621901	1	ex_06
ZFHX2	0.0143688	0.0587168	-0.0299791	0.635033	0.621915	1	ex_06
MAST2	-0.0311693	0.0427994	-0.105138	-0.825899	0.622501	1	ex_06
EDIL3	0.0643899	0.195831	-0.0670514	0.960138	0.622562	1	ex_06
SLC16A10	0.0307829	0.0945386	-0.0329729	0.946319	0.622621	1	ex_06
MTARC2	0.00496692	0.0429612	-0.0330273	0.256223	0.622817	1	ex_06
KPNB1	0.0304215	0.119122	-0.0582795	0.672202	0.622926	1	ex_06
CNRIP1	0.00914452	0.107649	-0.0893596	0.181951	0.622946	1	ex_06
RBM26	-0.0419469	0.0603903	-0.144284	-0.803367	0.62323	1	ex_06
MTFR1	-0.0117116	0.0930684	-0.116492	-0.219072	0.623275	1	ex_06
FAM110B	-0.0149814	0.0293424	-0.0593051	-0.662464	0.623285	1	ex_06
USP25	0.0709152	0.217795	-0.0759643	0.946294	0.623437	1	ex_06
PPP4R3B	0.0455765	0.138614	-0.0474607	0.960136	0.623475	1	ex_06
MEIS3	0.0200922	0.135062	-0.0948775	0.342525	0.623506	1	ex_06
OPRD1	-0.0151512	0.0320647	-0.0623671	-0.628936	0.623519	1	ex_06
HABP4	0.0386619	0.118443	-0.041119	0.949799	0.623559	1	ex_06
RAP1GAP2	-0.0945002	0.157458	-0.346458	-0.735111	0.623716	1	ex_06
TSNAX	-0.026978	0.057147	-0.111103	-0.62854	0.624215	1	ex_06
MAPK1IP1L	-0.0132399	0.0552953	-0.0817752	-0.378634	0.624958	1	ex_06
ABLIM3	-0.0540881	0.0827904	-0.190967	-0.774488	0.624987	1	ex_06
RSRC1	0.0310703	0.133134	-0.0709938	0.596651	0.62532	1	ex_06
BDP1	0.0865974	0.288852	-0.115657	0.839178	0.625526	1	ex_06
RGS7BP	-0.017723	0.0874867	-0.122933	-0.330163	0.625559	1	ex_06
GRB10	-0.0326823	0.0353715	-0.100736	-0.941257	0.625621	1	ex_06
SMG7	-0.0138844	0.0611921	-0.0889609	-0.36247	0.625663	1	ex_06
CLIP3	0.0824096	0.270506	-0.105686	0.85871	0.625797	1	ex_06
LDLRAD3	-0.0274594	0.104361	-0.15928	-0.408279	0.625861	1	ex_06
RPS24	-0.112483	0.147143	-0.37211	-0.849157	0.62612	1	ex_06
DCP1A	-0.0320852	0.0345663	-0.0987368	-0.943502	0.626361	1	ex_06
BCAR3	-0.00664825	0.0833716	-0.0966681	-0.144749	0.626415	1	ex_06
BTBD3	0.0140435	0.0880389	-0.059952	0.371978	0.62646	1	ex_06
NCAM2	-0.060756	0.281401	-0.402913	-0.348026	0.626463	1	ex_06
TMEM59	0.0477435	0.147835	-0.0523483	0.934897	0.626769	1	ex_06
NUDCD3	-0.0161652	0.0545014	-0.0868317	-0.448347	0.626929	1	ex_06
YWHAH	0.101842	0.316576	-0.112893	0.929549	0.627111	1	ex_06
LDB2	-0.11918	0.139138	-0.377498	-0.904266	0.627166	1	ex_06
SERINC1	0.098695	0.313281	-0.115891	0.90145	0.627189	1	ex_06
ADGRB1	0.00693721	0.0434571	-0.0295826	0.372309	0.627357	1	ex_06
SULT4A1	0.0742189	0.239107	-0.0906694	0.882212	0.627483	1	ex_06
RHOA	0.0235913	0.0822505	-0.035068	0.788247	0.627569	1	ex_06
CCNT2	-0.00434414	0.0739302	-0.0826185	-0.108776	0.627677	1	ex_06
PNPLA7	0.0679771	0.23192	-0.0959659	0.812677	0.627777	1	ex_06
GPR180	-0.0310165	0.0341364	-0.0961693	-0.933054	0.627973	1	ex_06
PHLPP2	-0.0343755	0.0415081	-0.110259	-0.887871	0.62802	1	ex_06
PDZD2	0.00136861	0.0408624	-0.0381252	0.0679199	0.628027	1	ex_06
OMG	-0.0665565	0.0997855	-0.232898	-0.784217	0.628105	1	ex_06
ANKIB1	0.0336301	0.115224	-0.0479634	0.807831	0.628362	1	ex_06
GDAP1	-0.00295852	0.278429	-0.284346	-0.0206072	0.628618	1	ex_06
SPG11	0.0281854	0.122105	-0.0657339	0.58819	0.629032	1	ex_06
ASIC2	0.135222	0.479695	-0.209251	0.76938	0.629089	1	ex_06
TCERG1	0.0585289	0.183476	-0.0664184	0.918103	0.629512	1	ex_06
TNFRSF25	0.0164656	0.164301	-0.131369	0.218297	0.629637	1	ex_06
SPAG16	0.0410589	0.179824	-0.097706	0.57993	0.629676	1	ex_06
HDAC9	-0.070242	0.110535	-0.251019	-0.761557	0.629981	1	ex_06
GNPTAB	-0.0400147	0.0634471	-0.143477	-0.758033	0.630193	1	ex_06
ANK3	-0.0145786	0.111884	-0.141041	-0.225944	0.630374	1	ex_06
YPEL3	0.0964897	0.309951	-0.116971	0.885952	0.63051	1	ex_06
CNOT1	0.0382871	0.117235	-0.0406606	0.95052	0.630607	1	ex_06
FAM204A	-0.0406783	0.0414816	-0.122838	-0.9704	0.63073	1	ex_06
TENM2	-0.205418	0.219649	-0.630484	-0.947172	0.631099	1	ex_06
ACTR10	-0.038611	0.0393864	-0.116608	-0.970239	0.631329	1	ex_06
BIRC2	-0.0370329	0.0400906	-0.114156	-0.94113	0.63133	1	ex_06
SLC22A23	0.0550703	0.179641	-0.0695008	0.86646	0.631482	1	ex_06
MIS18BP1	0.0337783	0.12786	-0.0603036	0.703688	0.632109	1	ex_06
TLE5	-0.0172176	0.143122	-0.177557	-0.210465	0.632119	1	ex_06
SPG7	0.0283894	0.118309	-0.0615301	0.618801	0.632139	1	ex_06
HERC1	0.0518635	0.214144	-0.110417	0.626388	0.632147	1	ex_06
EVL	-0.069204	0.0933791	-0.231787	-0.834264	0.632411	1	ex_06
PLXNA2	-0.0681688	0.0826911	-0.219029	-0.885646	0.632525	1	ex_06
TNKS2	-0.0172131	0.0695678	-0.103994	-0.388762	0.632722	1	ex_06
ABI1	0.0264758	0.111415	-0.0584639	0.610923	0.632742	1	ex_06
SYNDIG1	-0.0629981	0.136343	-0.262339	-0.619411	0.632949	1	ex_06
NTM	0.0246434	0.368953	-0.319666	0.140281	0.633045	1	ex_06
BRSK2	0.0404902	0.145599	-0.0646184	0.755023	0.633429	1	ex_06
KSR1	0.0273177	0.0825346	-0.0278992	0.969661	0.633447	1	ex_06
RAD51D	-0.0144736	0.0227848	-0.051732	-0.761379	0.633519	1	ex_06
FZD6	-0.0339717	0.0626316	-0.130575	-0.689244	0.633561	1	ex_06
KIF13B	0.00557644	0.0403851	-0.0292322	0.313991	0.633702	1	ex_06
ADCY9	0.0116696	0.0799598	-0.0566206	0.334924	0.633897	1	ex_06
LRRC41	0.0166747	0.0526734	-0.0193241	0.907857	0.634776	1	ex_06
FARP2	-0.0248955	0.0291481	-0.0789391	-0.902868	0.634905	1	ex_06
TRIM44	-0.0354632	0.0905903	-0.161517	-0.551406	0.635608	1	ex_06
PGBD1	0.01728	0.0575696	-0.0230097	0.840616	0.635879	1	ex_06
SELENOI	-0.0105349	0.0866462	-0.107716	-0.21247	0.636007	1	ex_06
KCNK10	-0.0435734	0.055019	-0.142166	-0.866215	0.636102	1	ex_06
CCDC84	-0.0451291	0.0631779	-0.153436	-0.816673	0.636248	1	ex_06
ENO2	0.0684086	0.260056	-0.123239	0.699607	0.63649	1	ex_06
PDCD6	0.0416953	0.128093	-0.0447023	0.945874	0.636781	1	ex_06
GTF2A1	-0.0357597	0.0591515	-0.130671	-0.738455	0.636907	1	ex_06
CUX1	-0.00630681	0.0401839	-0.0527975	-0.265884	0.637136	1	ex_06
DYSF	0.0317282	0.0982131	-0.0347566	0.935343	0.637147	1	ex_06
CTNNBIP1	-0.000618189	0.0255797	-0.026816	-0.0462491	0.637225	1	ex_06
RBL2	0.0387818	0.117853	-0.0402892	0.9613	0.637312	1	ex_06
ZNF654	0.0202314	0.0891772	-0.0487144	0.575131	0.637753	1	ex_06
HECA	-0.0328162	0.0370463	-0.102679	-0.920646	0.637958	1	ex_06
NCK2	0.0251326	0.132709	-0.082444	0.457897	0.637961	1	ex_06
SFSWAP	0.03475	0.118155	-0.0486554	0.816598	0.638278	1	ex_06
EMSY	0.030992	0.111187	-0.0492027	0.757448	0.638963	1	ex_06
BICRAL	-0.0656749	0.0729735	-0.204323	-0.928395	0.639027	1	ex_06
SIPA1L3	0.0130064	0.0792181	-0.0532052	0.385009	0.639312	1	ex_06
GOLGA1	0.0147191	0.0699308	-0.0404926	0.522513	0.639475	1	ex_06
SARAF	-0.048966	0.125829	-0.223761	-0.549052	0.639486	1	ex_06
KDM2A	-0.0245	0.0842716	-0.133272	-0.441468	0.63976	1	ex_06
RASGRP1	-0.0249908	0.0837298	-0.133711	-0.450522	0.639774	1	ex_06
PHC2	-0.0232577	0.0267042	-0.0732196	-0.912381	0.640276	1	ex_06
UPF3A	0.0187735	0.138465	-0.100918	0.307419	0.640444	1	ex_06
HTT	0.0206735	0.103418	-0.0620705	0.489696	0.640722	1	ex_06
MRE11	0.0162084	0.0766938	-0.044277	0.525215	0.640887	1	ex_06
RO60	0.0250113	0.0974153	-0.0473927	0.677051	0.640962	1	ex_06
SGPL1	-0.0317558	0.045302	-0.108814	-0.807709	0.641034	1	ex_06
LRRTM4	-0.142484	0.180604	-0.465571	-0.864355	0.641695	1	ex_06
SOS2	0.0326911	0.103131	-0.0377489	0.909616	0.641767	1	ex_06
SLC36A1	0.00402939	0.128654	-0.120595	0.0633701	0.641894	1	ex_06
DIP2B	-0.0565496	0.0619232	-0.175022	-0.935532	0.641936	1	ex_06
ARHGEF7	0.0467744	0.146551	-0.053002	0.918816	0.642012	1	ex_06
SGK3	0.00368837	0.0726724	-0.0652957	0.104793	0.642262	1	ex_06
SNX2	-0.0424163	0.0507641	-0.135597	-0.892188	0.64238	1	ex_06
MAN1A2	0.0497921	0.155976	-0.0563921	0.919069	0.64241	1	ex_06
TMEM266	-0.0318625	0.0420535	-0.105779	-0.84487	0.642932	1	ex_06
BORCS5	-0.0258559	0.0607906	-0.112502	-0.584866	0.643243	1	ex_06
EEA1	-0.0297956	0.0576515	-0.117243	-0.667813	0.643343	1	ex_06
IQCB1	-0.0209285	0.0378495	-0.0797064	-0.697865	0.643661	1	ex_06
B4GALT6	0.00291847	0.142083	-0.136247	0.041103	0.643748	1	ex_06
RC3H2	0.000335318	0.0532177	-0.052547	0.0124278	0.644016	1	ex_06
TNIK	-0.0160917	0.134715	-0.166899	-0.209136	0.644038	1	ex_06
PDXDC1	-0.122631	0.140793	-0.386055	-0.912414	0.644383	1	ex_06
MED13	0.0514696	0.163159	-0.06022	0.903205	0.644529	1	ex_06
BRINP2	0.0430393	0.132902	-0.0468231	0.938718	0.644566	1	ex_06
CPQ	-0.0439044	0.118336	-0.206145	-0.530392	0.644596	1	ex_06
DRP2	0.0314985	0.105694	-0.0426971	0.83207	0.644773	1	ex_06
ING5	0.00660354	0.0629941	-0.049787	0.229519	0.644807	1	ex_06
TBRG1	-0.0474186	0.0630458	-0.157883	-0.841346	0.645168	1	ex_06
GPR137C	-0.0130999	0.122419	-0.148619	-0.189459	0.645315	1	ex_06
DPP10	-0.0316658	0.400737	-0.464068	-0.143532	0.645481	1	ex_06
TBC1D5	0.0625763	0.194151	-0.0689986	0.932148	0.645618	1	ex_06
PDE5A	-0.127186	0.302789	-0.557161	-0.579754	0.645659	1	ex_06
NRDC	0.0398563	0.138081	-0.0583686	0.795286	0.645675	1	ex_06
WDR70	-0.0529155	0.0608983	-0.166729	-0.911247	0.645699	1	ex_06
L2HGDH	-0.0361433	0.0518597	-0.124146	-0.804967	0.645744	1	ex_06
SCOC	0.0793294	0.298187	-0.139528	0.71043	0.645783	1	ex_06
PEX1	-0.0342285	0.0618516	-0.130309	-0.698237	0.646015	1	ex_06
N4BP2L2	0.0542019	0.183142	-0.0747381	0.8239	0.646452	1	ex_06
ZNF721	-0.0518133	0.0735583	-0.177185	-0.81001	0.646807	1	ex_06
SRGAP3	-0.0663766	0.0725373	-0.20529	-0.936521	0.647048	1	ex_06
TTC14	0.0523589	0.163084	-0.0583664	0.926813	0.647188	1	ex_06
TBCK	0.0583844	0.183934	-0.0671656	0.911441	0.647339	1	ex_06
FRMPD4	-0.0174796	0.348604	-0.383563	-0.0935837	0.647377	1	ex_06
EIF1AX	0.0673618	0.219125	-0.0844016	0.86995	0.647398	1	ex_06
ATF6	0.0453914	0.142085	-0.0513024	0.920075	0.647498	1	ex_06
PACS1	0.00122693	0.160852	-0.158398	0.0150649	0.647858	1	ex_06
PYGB	0.0192654	0.0677184	-0.0291876	0.779302	0.648046	1	ex_06
AGBL4	-0.0923886	0.101597	-0.286374	-0.933464	0.648066	1	ex_06
PCDH7	-0.0998211	0.116263	-0.315906	-0.905413	0.648073	1	ex_06
RIPOR2	0.0253972	0.138763	-0.087969	0.439087	0.648141	1	ex_06
ELP1	0.0272181	0.0967945	-0.0423582	0.766734	0.648204	1	ex_06
LRCH2	-0.00211009	0.0701906	-0.0744108	-0.0572014	0.64848	1	ex_06
QKI	0.136173	0.52363	-0.251283	0.688838	0.648554	1	ex_06
TSPAN13	-0.0385898	0.0747359	-0.151916	-0.667409	0.648598	1	ex_06
SPART	0.0452513	0.145147	-0.0546441	0.887839	0.648691	1	ex_06
AGPS	0.0267748	0.0877608	-0.0342112	0.860486	0.648712	1	ex_06
ARHGAP17	0.0158884	0.04882	-0.0170432	0.945617	0.648713	1	ex_06
LYPLA1	0.0167455	0.0820716	-0.0485806	0.502412	0.648848	1	ex_06
RBPJ	0.0428446	0.13564	-0.0499507	0.904937	0.649007	1	ex_06
PINK1	-0.0672183	0.150594	-0.28503	-0.604859	0.649041	1	ex_06
FBXO9	-0.0274094	0.055581	-0.1104	-0.647321	0.649138	1	ex_06
PIR	-0.0198475	0.0456446	-0.0853396	-0.59397	0.649282	1	ex_06
TMEM106B	0.0405851	0.149168	-0.0679979	0.732576	0.649548	1	ex_06
CA5B	-0.0110252	0.058469	-0.0805195	-0.310948	0.650003	1	ex_06
AASDHPPT	0.0537152	0.182557	-0.0751263	0.817127	0.65005	1	ex_06
SEMA4D	-0.030305	0.0421154	-0.102725	-0.820165	0.650338	1	ex_06
MDM2	-0.0235805	0.0267688	-0.0739298	-0.917927	0.650434	1	ex_06
ORC4	-0.0497079	0.054773	-0.154189	-0.932474	0.650541	1	ex_06
SCN3B	-0.0811164	0.0900904	-0.252323	-0.928615	0.650565	1	ex_06
MFSD14A	-0.0182625	0.0472566	-0.0837816	-0.546312	0.650612	1	ex_06
SDK1	0.0120543	0.101968	-0.0778595	0.262762	0.65075	1	ex_06
KIF2A	-0.00705938	0.0716166	-0.0857354	-0.175862	0.650809	1	ex_06
ATP6V1A	-0.0167287	0.100913	-0.13437	-0.278708	0.650897	1	ex_06
ATP8B2	-0.00708831	0.0409795	-0.0551562	-0.289025	0.651237	1	ex_06
TAF4	-0.0120128	0.0311836	-0.0552092	-0.54506	0.651577	1	ex_06
STXBP3	0.0494361	0.158424	-0.0595521	0.889023	0.652488	1	ex_06
TULP4	0.0345902	0.111826	-0.0426453	0.877777	0.652563	1	ex_06
DNMT1	0.0126666	0.0419162	-0.0165829	0.84877	0.652784	1	ex_06
TTC27	-0.0328725	0.0406673	-0.106412	-0.876109	0.653868	1	ex_06
SLC44A1	-0.0453587	0.0516085	-0.142326	-0.91682	0.653887	1	ex_06
DIRAS2	0.0859421	0.269991	-0.0981072	0.915208	0.654181	1	ex_06
ITSN2	0.0480863	0.172455	-0.0762821	0.757808	0.654181	1	ex_06
DDAH1	0.072422	0.252039	-0.107195	0.790261	0.654821	1	ex_06
RORB	-0.045376	0.0972204	-0.187972	-0.623686	0.654869	1	ex_06
WTAP	-0.0414966	0.0466371	-0.12963	-0.922823	0.655042	1	ex_06
CDS1	0.0536588	0.178605	-0.0712879	0.841713	0.655228	1	ex_06
GNA12	-0.0161861	0.030784	-0.0631562	-0.67541	0.655786	1	ex_06
SARM1	-0.0142748	0.0279603	-0.0565099	-0.662436	0.655824	1	ex_06
PRRC2B	0.0351488	0.128609	-0.0583117	0.737107	0.655871	1	ex_06
RUNDC3A	-0.0610486	0.0723119	-0.194409	-0.897215	0.656249	1	ex_06
HNRNPK	-0.0390903	0.072342	-0.150523	-0.687552	0.656666	1	ex_06
USP43	0.0405359	0.150045	-0.0689731	0.725501	0.656699	1	ex_06
NELFA	0.0196802	0.0752552	-0.0358948	0.694061	0.656827	1	ex_06
DIAPH1	-0.00223646	0.0478569	-0.0523298	-0.0875044	0.657031	1	ex_06
NUP160	-0.0315705	0.040275	-0.103416	-0.861251	0.657037	1	ex_06
STRN	0.00200757	0.0678862	-0.0638711	0.0597275	0.657262	1	ex_06
PEAK1	0.00264305	0.149133	-0.143847	0.0353627	0.657338	1	ex_06
CYP51A1	0.0662795	0.21809	-0.0855308	0.855709	0.657396	1	ex_06
NEBL	0.0238725	0.18015	-0.132405	0.299398	0.658352	1	ex_06
PWWP3A	0.0409233	0.155137	-0.0732905	0.702264	0.658355	1	ex_06
MRTFB	0.0537686	0.191602	-0.0840649	0.764578	0.658591	1	ex_06
MPC1	0.00883673	0.0843638	-0.0666903	0.229318	0.658609	1	ex_06
ASPHD1	-0.0284938	0.0411847	-0.0981722	-0.801492	0.658666	1	ex_06
FOCAD	0.0778951	0.248634	-0.0928435	0.894183	0.658775	1	ex_06
CLCN4	0.0473811	0.151816	-0.057054	0.889214	0.658821	1	ex_06
CFAP70	0.00969027	0.0545168	-0.0351363	0.42369	0.658827	1	ex_06
ANKRD7	-0.0549115	0.0741255	-0.183948	-0.83406	0.658835	1	ex_06
ROBO2	0.12606	0.591235	-0.339115	0.531141	0.659282	1	ex_06
RALGAPA1	0.00261714	0.108618	-0.103384	0.0483909	0.659845	1	ex_06
KCNH5	-0.0460921	0.118407	-0.210591	-0.549176	0.659917	1	ex_06
CRELD1	0.0405864	0.128619	-0.0474462	0.903619	0.65994	1	ex_06
CCDC3	-0.0483648	0.0811761	-0.177906	-0.731763	0.66015	1	ex_06
ERCC6L2	0.0258289	0.0980075	-0.0463496	0.701369	0.660311	1	ex_06
GPRASP1	-0.0702059	0.085125	-0.225537	-0.885858	0.660329	1	ex_06
TUBB2A	0.110329	0.430912	-0.210254	0.674524	0.660487	1	ex_06
QSER1	0.0284768	0.089899	-0.0329453	0.908688	0.66072	1	ex_06
SKAP2	0.0462779	0.152388	-0.059832	0.854803	0.660803	1	ex_06
ADAM11	-0.0248312	0.0558394	-0.105502	-0.603296	0.660813	1	ex_06
FLNB	-0.0337678	0.0486885	-0.116224	-0.802652	0.661078	1	ex_06
WDR75	0.0348543	0.112937	-0.0432281	0.874885	0.661171	1	ex_06
EXD3	-0.0235814	0.0330313	-0.0801941	-0.816402	0.6617	1	ex_06
TAFA5	0.0161094	0.0625467	-0.0303279	0.679924	0.661883	1	ex_06
NUCB2	0.0258186	0.0967384	-0.0451012	0.713532	0.662085	1	ex_06
NCR3LG1	0.0128447	0.0404391	-0.0147497	0.91233	0.662441	1	ex_06
PCP4	0.174094	0.567558	-0.219369	0.867217	0.66258	1	ex_06
USP36	0.0202248	0.0706336	-0.0301841	0.786367	0.662762	1	ex_06
ERP44	-0.0161707	0.0416254	-0.0739669	-0.548377	0.662877	1	ex_06
VPS37A	-0.0254385	0.0368086	-0.0876857	-0.800978	0.66324	1	ex_06
MARK2	-0.0155816	0.036623	-0.0677862	-0.584995	0.663396	1	ex_06
WDTC1	-0.00716431	0.0338303	-0.0481589	-0.342528	0.663485	1	ex_06
UNC79	-0.0582821	0.0838242	-0.200388	-0.80384	0.664113	1	ex_06
LRPAP1	0.0717121	0.243685	-0.100261	0.817299	0.664577	1	ex_06
GMPS	0.0327918	0.105014	-0.0394307	0.889899	0.664652	1	ex_06
NPLOC4	0.0377668	0.119065	-0.0435316	0.910493	0.66489	1	ex_06
TMEM184C	-0.0534744	0.087045	-0.193994	-0.745861	0.665051	1	ex_06
RDH11	-0.0172443	0.115223	-0.149712	-0.255144	0.665171	1	ex_06
SET	0.0983163	0.321714	-0.125082	0.86257	0.665597	1	ex_06
FBXO34	0.052173	0.173798	-0.0694524	0.840755	0.665929	1	ex_06
CALY	-0.0271378	0.181741	-0.236017	-0.25464	0.665953	1	ex_06
CCDC30	0.0407464	0.177582	-0.0960891	0.583632	0.666163	1	ex_06
ZFP90	0.0259131	0.0828674	-0.0310412	0.891746	0.666176	1	ex_06
MARCHF6	0.0604277	0.191784	-0.0709289	0.901638	0.666711	1	ex_06
IREB2	-0.0320234	0.051058	-0.115105	-0.755461	0.666852	1	ex_06
ELP2	-0.0207566	0.0709408	-0.112454	-0.443656	0.667159	1	ex_06
ARHGEF4	-0.0330586	0.0400502	-0.106167	-0.886263	0.667201	1	ex_06
CTNND2	-0.0609817	0.185302	-0.307265	-0.485302	0.667357	1	ex_06
COA1	0.0415756	0.134222	-0.0510704	0.879549	0.667565	1	ex_06
HCN1	-0.0239587	0.179512	-0.227429	-0.230786	0.667758	1	ex_06
B3GLCT	0.0292189	0.118141	-0.0597034	0.644023	0.667799	1	ex_06
MADD	0.033031	0.105603	-0.0395414	0.892069	0.66804	1	ex_06
BRMS1L	-0.0103038	0.039526	-0.0601336	-0.405281	0.668224	1	ex_06
MAP2K1	-0.0406029	0.0555083	-0.136714	-0.828001	0.668297	1	ex_06
MYEF2	-0.0340015	0.0845049	-0.152508	-0.562346	0.66846	1	ex_06
DLG3	0.0314898	0.0997125	-0.0367329	0.904667	0.668526	1	ex_06
AFG3L2	-0.0136827	0.0656231	-0.0929886	-0.338155	0.668674	1	ex_06
APIP	-0.0429396	0.0615048	-0.147384	-0.805788	0.66883	1	ex_06
PUS7	-0.0218507	0.0508944	-0.0945959	-0.588722	0.669445	1	ex_06
YY1AP1	-0.014577	0.0460776	-0.0752316	-0.471034	0.669502	1	ex_06
WWOX	-0.0192085	0.221213	-0.25963	-0.156591	0.669619	1	ex_06
ITGB1	-0.0273192	0.0551585	-0.109797	-0.649201	0.669722	1	ex_06
GPR161	0.0242988	0.113156	-0.0645586	0.535969	0.67001	1	ex_06
GCLM	-0.0232252	0.0310932	-0.0775436	-0.838031	0.670017	1	ex_06
ADGRL2	-0.088791	0.10675	-0.284332	-0.88998	0.670152	1	ex_06
CBX5	0.0443436	0.153517	-0.06483	0.796088	0.670167	1	ex_06
DNAJC2	0.00214817	0.142332	-0.138036	0.0300344	0.67029	1	ex_06
RABGAP1	0.0159492	0.102101	-0.0702024	0.362847	0.670339	1	ex_06
DIAPH2	-0.0809217	0.0976794	-0.259523	-0.888033	0.67069	1	ex_06
ZNF318	0.0156566	0.0763417	-0.0450284	0.505667	0.670919	1	ex_06
KCNQ5	-0.0240091	0.20476	-0.252778	-0.205696	0.671371	1	ex_06
CABIN1	-0.0308191	0.0525185	-0.114157	-0.724814	0.671483	1	ex_06
ARID4A	0.0266977	0.132459	-0.0790636	0.494761	0.671548	1	ex_06
PRMT7	-0.0043616	0.100669	-0.109392	-0.0813912	0.67157	1	ex_06
SYT14	-0.0550282	0.0672339	-0.17729	-0.882148	0.671697	1	ex_06
RAB11FIP4	-0.0445018	0.0825033	-0.171507	-0.68676	0.672453	1	ex_06
CLIP4	0.0390781	0.135	-0.0568435	0.798482	0.672566	1	ex_06
ABCB10	-0.0231655	0.0317497	-0.0780808	-0.826795	0.672775	1	ex_06
SLC35B4	0.0308059	0.12415	-0.0625382	0.646837	0.673016	1	ex_06
CTIF	0.0217782	0.14339	-0.0998339	0.350989	0.673269	1	ex_06
SH2B1	0.0210489	0.0670696	-0.0249718	0.896446	0.673491	1	ex_06
SNTG1	0.144433	0.471198	-0.182332	0.866322	0.67353	1	ex_06
RAB14	0.0590114	0.195011	-0.0769878	0.850448	0.673593	1	ex_06
FKBP3	-0.0213176	0.0639527	-0.106588	-0.489991	0.673821	1	ex_06
FRMD5	0.0957877	0.314423	-0.122848	0.858692	0.673944	1	ex_06
RORA	0.0613248	0.438586	-0.315936	0.318597	0.674078	1	ex_06
ATF1	0.0226714	0.0724213	-0.0270784	0.893172	0.674127	1	ex_06
TMX4	0.00257475	0.140573	-0.135423	0.0365688	0.674314	1	ex_06
PLCB1	0.0407114	0.301198	-0.219776	0.306322	0.674332	1	ex_06
SNPH	0.0158574	0.0531147	-0.0213999	0.834196	0.674357	1	ex_06
ARHGAP12	0.020863	0.112938	-0.0712116	0.444105	0.674764	1	ex_06
VPS13B	-0.0332359	0.0817231	-0.148195	-0.566646	0.674833	1	ex_06
PJA2	0.0548906	0.256513	-0.146732	0.533589	0.675053	1	ex_06
BRD4	0.0200704	0.0848643	-0.0447234	0.607115	0.675112	1	ex_06
SH3GL2	0.0593402	0.202695	-0.0840144	0.811308	0.675419	1	ex_06
ATP11A	-0.0068078	0.0313827	-0.0449983	-0.349382	0.675477	1	ex_06
FBXW7	-0.0381925	0.187289	-0.263674	-0.331983	0.675531	1	ex_06
RSPRY1	-0.0250871	0.0435386	-0.0937128	-0.716494	0.6758	1	ex_06
RTN4	0.0990973	0.407207	-0.209013	0.630382	0.675846	1	ex_06
CAMKK1	0.0252537	0.11352	-0.0630122	0.560764	0.675896	1	ex_06
UBA6	-0.0454059	0.0548747	-0.145687	-0.88745	0.676112	1	ex_06
MSL1	-0.0425654	0.0719822	-0.157113	-0.728315	0.676332	1	ex_06
CCDC138	-0.0260109	0.0426736	-0.0946955	-0.742242	0.676357	1	ex_06
RBM39	-0.0390171	0.0570585	-0.135093	-0.795957	0.676392	1	ex_06
OLFM1	0.0978571	0.323319	-0.127605	0.850681	0.676557	1	ex_06
AKT2	0.0305446	0.0985131	-0.0374238	0.880796	0.676599	1	ex_06
SCARB2	0.0348032	0.124491	-0.0548848	0.760559	0.676688	1	ex_06
NBPF15	-0.00428325	0.0472686	-0.0558351	-0.162846	0.677551	1	ex_06
CFAP36	0.000316472	0.0957811	-0.0951481	0.00649742	0.67761	1	ex_06
BMPR1A	0.0379395	0.122203	-0.0463235	0.882476	0.67781	1	ex_06
NFATC3	0.0251774	0.0810421	-0.0306874	0.883324	0.677873	1	ex_06
SORCS3	-0.107879	0.137535	-0.353293	-0.861558	0.678157	1	ex_06
RPL31	-0.064552	0.0848919	-0.213996	-0.846603	0.6782	1	ex_06
ABAT	0.0286129	0.10395	-0.0467237	0.744396	0.678503	1	ex_06
GOLGA8A	-0.0955263	0.146641	-0.337693	-0.773136	0.67885	1	ex_06
ZFP91	0.0418754	0.139282	-0.0555315	0.842592	0.67894	1	ex_06
MMS19	-0.0109986	0.0488495	-0.0708466	-0.360192	0.679467	1	ex_06
WDFY2	-0.0218595	0.0422643	-0.0859833	-0.668142	0.679569	1	ex_06
GPATCH2L	-0.0215884	0.051962	-0.0951388	-0.575285	0.679634	1	ex_06
PHYHIP	0.072152	0.236488	-0.0921844	0.860524	0.679864	1	ex_06
MTF2	-0.0454967	0.0577724	-0.148766	-0.863491	0.680019	1	ex_06
OSBP	0.00227894	0.0742818	-0.0697239	0.0620342	0.680076	1	ex_06
DTNB	0.0512404	0.186627	-0.0841466	0.741795	0.68019	1	ex_06
TRA2B	-0.0356964	0.0494874	-0.12088	-0.821327	0.680383	1	ex_06
PLEKHA6	0.0618308	0.202486	-0.0788244	0.861583	0.680394	1	ex_06
SMAD2	-0.0339464	0.0446708	-0.112564	-0.8463	0.680469	1	ex_06
DDX17	0.0744009	0.297534	-0.148732	0.653527	0.680486	1	ex_06
PPP3CC	0.038874	0.127385	-0.0496365	0.86082	0.681253	1	ex_06
TMEM170B	-0.042805	0.0526383	-0.138248	-0.879017	0.681435	1	ex_06
PDE4A	0.0299548	0.136541	-0.0766319	0.550822	0.681489	1	ex_06
NBR1	0.0244528	0.0784425	-0.0295369	0.887699	0.682028	1	ex_06
FOXK2	0.0153645	0.0965731	-0.0658442	0.37082	0.682062	1	ex_06
PPP1R3E	-0.00175974	0.0519447	-0.0554642	-0.0642224	0.682166	1	ex_06
SCAMP5	0.0272299	0.109905	-0.0554451	0.645534	0.682269	1	ex_06
ATP11B	-0.0270458	0.0384313	-0.0925229	-0.809577	0.682605	1	ex_06
KIAA0825	0.0600891	0.207083	-0.0869052	0.801204	0.683035	1	ex_06
WWC3	-0.0196951	0.0686905	-0.108081	-0.436741	0.683119	1	ex_06
PPP2CB	-0.0410281	0.0524702	-0.134526	-0.860054	0.683338	1	ex_06
GRIA3	0.0604781	0.216669	-0.0957132	0.758908	0.683585	1	ex_06
DPY19L1	0.0540946	0.20176	-0.0935711	0.717997	0.683905	1	ex_06
DYNC1I2	-0.0584856	0.0816088	-0.19858	-0.818232	0.683988	1	ex_06
RAP1B	-0.031439	0.0407939	-0.103672	-0.853065	0.684152	1	ex_06
ID2	-0.0766159	0.101986	-0.255218	-0.840777	0.684509	1	ex_06
UNC5A	-0.00482251	0.0265218	-0.0361668	-0.301552	0.68456	1	ex_06
SPTBN2	0.0268493	0.0872108	-0.0335122	0.871807	0.684608	1	ex_06
ZNF362	-0.0113207	0.0270039	-0.0496453	-0.578952	0.684624	1	ex_06
NAP1L4	0.0374253	0.123389	-0.0485383	0.853294	0.684668	1	ex_06
YY1	0.0236463	0.108816	-0.0615236	0.544158	0.684691	1	ex_06
MORF4L1	0.0587002	0.224368	-0.106967	0.694465	0.684742	1	ex_06
PMPCB	-0.032721	0.0537344	-0.119176	-0.741793	0.68493	1	ex_06
DHX8	-0.0245372	0.051857	-0.100932	-0.629525	0.685124	1	ex_06
LMBR1	0.0371733	0.138338	-0.0639911	0.720197	0.685197	1	ex_06
KRAS	0.0634974	0.208715	-0.0817203	0.857007	0.685257	1	ex_06
CAMK1D	0.0950215	0.319807	-0.129764	0.828517	0.685434	1	ex_06
CCDC171	0.0661888	0.219727	-0.087349	0.844923	0.685544	1	ex_06
ZBBX	-0.0789738	0.101063	-0.25901	-0.859748	0.685697	1	ex_06
DYNC1LI1	0.0166284	0.0928894	-0.0596327	0.42736	0.685787	1	ex_06
SCN2A	0.0531588	0.175722	-0.0694044	0.850087	0.685928	1	ex_06
NACA	0.0910811	0.318161	-0.135999	0.786135	0.685966	1	ex_06
ELMO1	-0.0106036	0.122212	-0.14342	-0.156478	0.686066	1	ex_06
BRI3	0.0340596	0.110431	-0.0423116	0.874094	0.686568	1	ex_06
FBN1	-0.0491183	0.0733887	-0.171625	-0.785833	0.686749	1	ex_06
ZNF544	-0.034406	0.0492288	-0.118041	-0.806297	0.686797	1	ex_06
ZNF827	-0.034052	0.0481053	-0.116209	-0.812353	0.686917	1	ex_06
CHD5	0.0187842	0.155058	-0.117489	0.270165	0.686924	1	ex_06
PCMTD1	-0.0043187	0.0850865	-0.0937239	-0.0946757	0.687144	1	ex_06
FKBP15	0.0184149	0.0610528	-0.0242231	0.846488	0.687252	1	ex_06
CWF19L1	-0.0117085	0.0749215	-0.0983385	-0.2649	0.687437	1	ex_06
SH3GL3	0.0706232	0.234249	-0.0930024	0.845949	0.687966	1	ex_06
TMBIM6	-0.0352745	0.0454351	-0.115984	-0.85661	0.688321	1	ex_06
CDYL2	0.0223554	0.0770347	-0.0323239	0.801322	0.688474	1	ex_06
SPICE1	-0.0200474	0.0305357	-0.0706304	-0.776784	0.688868	1	ex_06
PPP2R1A	0.0489264	0.164927	-0.0670738	0.826671	0.689123	1	ex_06
SIK3	-0.0235139	0.142621	-0.189649	-0.277403	0.68925	1	ex_06
RAB3GAP2	-0.0264629	0.0544134	-0.107339	-0.641305	0.689464	1	ex_06
PTPN9	-0.0325581	0.049317	-0.114433	-0.779391	0.689554	1	ex_06
MROH7	0.0160345	0.144798	-0.112729	0.244068	0.689936	1	ex_06
GOSR2	-0.0182986	0.0265863	-0.0631836	-0.799036	0.690251	1	ex_06
SLC11A2	0.0178413	0.0844268	-0.0487442	0.525163	0.690543	1	ex_06
FAM98B	-0.0320137	0.0452348	-0.109262	-0.812258	0.690611	1	ex_06
ATPSCKMT	-0.019338	0.0865224	-0.125198	-0.358035	0.691275	1	ex_06
TXNL1	0.0418534	0.160823	-0.0771158	0.689515	0.692249	1	ex_06
MFSD8	-0.0385595	0.0619852	-0.139104	-0.751658	0.692279	1	ex_06
LRP2BP	-0.0411807	0.0553564	-0.137718	-0.83608	0.692452	1	ex_06
TENT2	-0.0450346	0.0640494	-0.154119	-0.809158	0.692628	1	ex_06
INVS	0.00471778	0.134071	-0.124636	0.0714837	0.692971	1	ex_06
CELF1	-0.0478201	0.0810581	-0.176698	-0.727242	0.693061	1	ex_06
TAOK3	0.0495719	0.177127	-0.077983	0.761704	0.693155	1	ex_06
PPP2R2B	-0.0594268	0.132487	-0.251341	-0.60691	0.693252	1	ex_06
NEK7	0.0137069	0.0764397	-0.0490259	0.428245	0.693359	1	ex_06
TAFA1	0.0981888	0.727774	-0.531397	0.305672	0.693491	1	ex_06
ATP2B4	0.0436226	0.178236	-0.090991	0.635141	0.693731	1	ex_06
DGKZ	-0.0150729	0.0895346	-0.11968	-0.282411	0.693769	1	ex_06
PNN	-0.0240607	0.0642085	-0.11233	-0.534253	0.694052	1	ex_06
HACE1	0.0384853	0.141123	-0.0641529	0.734909	0.694077	1	ex_06
SUSD1	-0.0746376	0.114574	-0.263849	-0.773141	0.694321	1	ex_06
KCNN2	-0.0484532	0.0674495	-0.164356	-0.819364	0.694325	1	ex_06
LGR4	0.0197185	0.0633556	-0.0239187	0.885656	0.694432	1	ex_06
CTDSPL	0.011735	0.14538	-0.12191	0.172098	0.694434	1	ex_06
ARIH2	-0.0056452	0.0536821	-0.0649725	-0.186497	0.694515	1	ex_06
UGP2	0.0503966	0.168873	-0.0680794	0.833718	0.694612	1	ex_06
RANBP10	-0.0112952	0.0297771	-0.0523675	-0.539004	0.694626	1	ex_06
HS6ST1	-0.0150306	0.0440565	-0.0741177	-0.498577	0.69473	1	ex_06
ZMYM2	0.00653412	0.0947795	-0.0817113	0.145125	0.694815	1	ex_06
TLCD4	-0.0419446	0.0697917	-0.153681	-0.73575	0.695128	1	ex_06
PABPN1	0.0183467	0.0819081	-0.0452147	0.565734	0.695368	1	ex_06
ARHGAP22	-0.0143189	0.0437958	-0.0724335	-0.482915	0.695693	1	ex_06
VPS35	0.0542547	0.192195	-0.083686	0.770891	0.695701	1	ex_06
HDLBP	0.0298121	0.125519	-0.0658951	0.610515	0.695864	1	ex_06
SLC9A1	0.0045919	0.0219893	-0.0128055	0.517316	0.695893	1	ex_06
ATP6V0D1	0.0297852	0.0978519	-0.0382814	0.857659	0.696289	1	ex_06
MAPRE3	0.0239357	0.101804	-0.0539328	0.602466	0.696314	1	ex_06
AMBRA1	-0.00994431	0.0938308	-0.113719	-0.187815	0.696452	1	ex_06
PUM1	-0.0471657	0.0641923	-0.158524	-0.830143	0.696524	1	ex_06
TSC22D1	0.069764	0.264628	-0.1251	0.701693	0.696584	1	ex_06
PMM2	-0.0222733	0.0369352	-0.0814818	-0.737307	0.696712	1	ex_06
PEBP1	0.129015	0.426151	-0.168121	0.851007	0.696714	1	ex_06
FNTB	-0.0211142	0.0396803	-0.0819087	-0.680705	0.696792	1	ex_06
RPS6KA3	-0.0439204	0.0569931	-0.144834	-0.853032	0.696917	1	ex_06
KRR1	0.0503	0.167115	-0.0665148	0.843953	0.697003	1	ex_06
PEX14	-0.0186827	0.0282268	-0.0655922	-0.780597	0.697017	1	ex_06
MINDY3	-0.0430909	0.0567034	-0.142885	-0.846307	0.697249	1	ex_06
UBE3A	-0.116815	0.339418	-0.573048	-0.501833	0.697258	1	ex_06
TRPC4AP	0.007726	0.0757965	-0.0603445	0.222456	0.697403	1	ex_06
RBM6	-0.0602763	0.0933258	-0.213878	-0.769126	0.69757	1	ex_06
MOB4	0.0287311	0.110037	-0.052575	0.692591	0.697796	1	ex_06
DHX57	-0.0190209	0.047251	-0.0852928	-0.562534	0.697844	1	ex_06
YWHAG	0.0958178	0.330774	-0.139138	0.799296	0.697878	1	ex_06
CRADD	0.0270288	0.089415	-0.0353574	0.849153	0.697906	1	ex_06
VDAC1	0.092092	0.330387	-0.146203	0.757452	0.697958	1	ex_06
LARP4	0.0252582	0.0827479	-0.0322314	0.861116	0.698036	1	ex_06
GOLM2	0.0440393	0.17415	-0.0860709	0.663403	0.698181	1	ex_06
RNMT	-0.0568377	0.0756315	-0.189307	-0.840949	0.698247	1	ex_06
PRCP	0.0155942	0.0592282	-0.0280399	0.700463	0.698255	1	ex_06
CFAP46	0.0130891	0.0452382	-0.01906	0.797976	0.698484	1	ex_06
LUC7L	0.0456504	0.184882	-0.0935807	0.642623	0.698607	1	ex_06
POLR1A	-0.0168391	0.0347711	-0.0684493	-0.639488	0.698996	1	ex_06
KDM5B	0.0257604	0.0881606	-0.0366397	0.809125	0.699645	1	ex_06
UBE2R2	0.0119555	0.117311	-0.0933998	0.222412	0.699907	1	ex_06
DPM1	0.0200637	0.0665493	-0.0264218	0.845945	0.699952	1	ex_06
SMIM17	0.0172065	0.11542	-0.0810074	0.343375	0.699982	1	ex_06
SHTN1	0.0367746	0.144179	-0.0706296	0.671081	0.700264	1	ex_06
EFCAB7	-0.034913	0.0617447	-0.131571	-0.707944	0.700268	1	ex_06
TUBGCP3	0.00837774	0.0839477	-0.0671922	0.217283	0.700468	1	ex_06
BCLAF1	0.0476922	0.16203	-0.0666456	0.817534	0.701196	1	ex_06
MTM1	0.0196398	0.0644034	-0.0251238	0.859924	0.701388	1	ex_06
GDAP2	-0.0249365	0.054502	-0.104375	-0.615252	0.702408	1	ex_06
NBDY	-0.0317559	0.0447214	-0.108233	-0.813842	0.702928	1	ex_06
CPT1C	-0.00826668	0.0472936	-0.063827	-0.291618	0.70309	1	ex_06
ACTN1	-0.0263559	0.0673802	-0.120092	-0.551086	0.703331	1	ex_06
CHURC1	-0.0368192	0.0839996	-0.157638	-0.597293	0.703539	1	ex_06
ZC2HC1A	0.0302041	0.128828	-0.0684196	0.600251	0.703621	1	ex_06
DTWD1	0.0240434	0.107622	-0.0595357	0.563827	0.703886	1	ex_06
DNAJB2	0.0389806	0.129372	-0.0514106	0.845221	0.704095	1	ex_06
SUCO	0.0249487	0.0929393	-0.0430419	0.719196	0.704111	1	ex_06
RILPL1	0.0139479	0.0522125	-0.0243166	0.714432	0.704414	1	ex_06
OAZ1	-0.10368	0.147367	-0.354728	-0.809446	0.704439	1	ex_06
NQO2	0.00648671	0.0811917	-0.0682183	0.170186	0.704523	1	ex_06
POLD3	0.0299778	0.104298	-0.0443424	0.790572	0.704701	1	ex_06
CNIH3	0.0672476	0.247283	-0.112788	0.732093	0.704756	1	ex_06
RUNX2	-0.0211608	0.228909	-0.271231	-0.165851	0.70481	1	ex_06
WAPL	0.0117298	0.075386	-0.0519264	0.361158	0.705322	1	ex_06
PCBP2	-0.0372582	0.0518566	-0.126373	-0.819445	0.705389	1	ex_06
NAV2	0.0788195	0.293404	-0.135765	0.719919	0.705473	1	ex_06
CDK5RAP1	-0.0175985	0.031973	-0.0671701	-0.695812	0.705657	1	ex_06
KATNAL1	-0.0180545	0.0666364	-0.102746	-0.417828	0.705859	1	ex_06
ZNF138	-0.0152292	0.0630546	-0.0935129	-0.381287	0.70599	1	ex_06
CASC3	0.0276862	0.0981966	-0.0428243	0.769587	0.706149	1	ex_06
GLRX	0.0343938	0.216498	-0.147711	0.370175	0.706257	1	ex_06
SFI1	-0.0280586	0.0502782	-0.106395	-0.702018	0.706366	1	ex_06
DENND3	0.00443605	0.0765829	-0.0677108	0.120511	0.706406	1	ex_06
NSL1	0.0124049	0.0822417	-0.057432	0.348142	0.706626	1	ex_06
DENND4A	0.0489817	0.204195	-0.106232	0.618518	0.707256	1	ex_06
LRRC8C	0.0165336	0.0720747	-0.0390074	0.583448	0.707382	1	ex_06
VPS36	-0.0156194	0.0591254	-0.0903642	-0.409573	0.707455	1	ex_06
ATXN7	-0.0188288	0.0630731	-0.100731	-0.450586	0.70787	1	ex_06
PPP1CB	0.0450674	0.156953	-0.0668179	0.789474	0.708338	1	ex_06
SEC14L1	-0.00348546	0.0368931	-0.043864	-0.169183	0.708421	1	ex_06
STMN2	0.116158	0.408584	-0.176268	0.778539	0.708706	1	ex_06
LRRN1	0.0104131	0.0427366	-0.0219104	0.631407	0.708777	1	ex_06
HIPK1	0.0119309	0.0785343	-0.0546725	0.351095	0.709167	1	ex_06
AIDA	0.0346374	0.115788	-0.0465133	0.836568	0.709654	1	ex_06
MROH1	0.0282448	0.101157	-0.0446676	0.75925	0.709853	1	ex_06
NFIX	0.0646415	0.219191	-0.0899082	0.819769	0.709897	1	ex_06
RPSA	0.0857214	0.313558	-0.142115	0.737419	0.709954	1	ex_06
TSPAN3	-0.0211342	0.0507956	-0.0930639	-0.57587	0.710148	1	ex_06
ZNF439	-0.0118387	0.022439	-0.0461164	-0.676927	0.710162	1	ex_06
TIMM23B	-0.0457425	0.0757008	-0.167186	-0.738235	0.710263	1	ex_06
TRIQK	-0.033162	0.049614	-0.115938	-0.785207	0.710389	1	ex_06
USP10	-0.0198353	0.0438752	-0.0835458	-0.610206	0.710441	1	ex_06
NF2	0.0123592	0.0412973	-0.016579	0.837079	0.710455	1	ex_06
ARHGAP39	0.0150303	0.0518843	-0.0218237	0.799338	0.710465	1	ex_06
SRP14	-0.0559185	0.178501	-0.290338	-0.46753	0.710483	1	ex_06
DNMT3A	-0.025137	0.0490349	-0.0993089	-0.664235	0.710733	1	ex_06
CDH20	0.0754813	0.358334	-0.207372	0.52303	0.71077	1	ex_06
PUDP	0.0189942	0.0808781	-0.0428897	0.601578	0.710821	1	ex_06
SRCIN1	-0.0276818	0.0803534	-0.135717	-0.502201	0.710949	1	ex_06
PLAGL1	0.0233825	0.128471	-0.0817062	0.436097	0.710963	1	ex_06
FNBP1L	0.0509629	0.173114	-0.0711879	0.817723	0.711087	1	ex_06
MGAT3	0.0126369	0.0449155	-0.0196416	0.767318	0.711278	1	ex_06
USP31	0.0278198	0.0966036	-0.0409641	0.792711	0.711313	1	ex_06
ZSCAN30	0.0237395	0.0788623	-0.0313834	0.844087	0.711548	1	ex_06
PLA2G4C	-0.040779	0.0597251	-0.141283	-0.795245	0.711565	1	ex_06
SLIT3	-0.00504519	0.328866	-0.338956	-0.0296139	0.711894	1	ex_06
ADAMTSL1	0.00909432	0.200622	-0.182434	0.093065	0.711968	1	ex_06
DDX5	-0.0221642	0.174313	-0.218641	-0.2211	0.712073	1	ex_06
KLHL3	-0.0296644	0.0505481	-0.109877	-0.72484	0.712082	1	ex_06
KANSL1	-0.12932	0.177692	-0.436333	-0.825578	0.712161	1	ex_06
PTPRZ1	-0.0310809	0.249437	-0.311599	-0.217161	0.712352	1	ex_06
BAIAP2	0.00403212	0.0757929	-0.0677286	0.110127	0.712476	1	ex_06
RBFOX3	0.134785	0.545565	-0.275995	0.643103	0.712608	1	ex_06
ANKRD36B	0.0528875	0.294033	-0.188258	0.429855	0.712857	1	ex_06
CHCHD10	0.0497674	0.319066	-0.219532	0.362208	0.713155	1	ex_06
CWF19L2	-0.0257995	0.0609619	-0.112561	-0.582818	0.713549	1	ex_06
MTAP	0.0184551	0.0700972	-0.033187	0.700422	0.713604	1	ex_06
ARMC10	-0.0342718	0.0617232	-0.130267	-0.69974	0.713714	1	ex_06
COX16	-0.030778	0.0447431	-0.106299	-0.798767	0.714218	1	ex_06
PRKCA	-0.0206243	0.116347	-0.157595	-0.29512	0.714463	1	ex_06
MFSD6	0.0234484	0.101793	-0.0548967	0.58661	0.714507	1	ex_06
NADK2	0.0298853	0.121908	-0.0621376	0.636517	0.714613	1	ex_06
NDUFB5	0.0616756	0.220916	-0.0975648	0.759116	0.714869	1	ex_06
SLC10A7	-0.0122765	0.0309382	-0.0554912	-0.556789	0.714912	1	ex_06
VAPA	0.0364549	0.126313	-0.0534031	0.795147	0.715126	1	ex_06
FAM162A	-0.0286014	0.0520355	-0.109238	-0.695187	0.715257	1	ex_06
SLC30A7	-0.0311185	0.0463615	-0.108599	-0.787186	0.715764	1	ex_06
TOM1L1	-0.0258628	0.15175	-0.203475	-0.285398	0.715902	1	ex_06
PITPNM3	0.00913107	0.0407442	-0.022482	0.566112	0.716093	1	ex_06
UBE3D	-0.045864	0.0814562	-0.173184	-0.70603	0.716296	1	ex_06
LRP12	-0.0343606	0.0484087	-0.11713	-0.813653	0.717272	1	ex_06
CLOCK	0.024372	0.109417	-0.0606733	0.561679	0.71766	1	ex_06
TAMM41	0.0199476	0.0765939	-0.0366988	0.690185	0.717728	1	ex_06
MGST1	-0.117501	0.23314	-0.468143	-0.656791	0.717731	1	ex_06
ALG9	-0.0100593	0.0473367	-0.0674554	-0.343507	0.717884	1	ex_06
NAB1	-0.0569475	0.0816304	-0.195525	-0.805432	0.718293	1	ex_06
CBFA2T2	-0.0419067	0.0623353	-0.146149	-0.787932	0.718446	1	ex_06
PPIP5K1	0.00989521	0.0797651	-0.0599747	0.277577	0.718676	1	ex_06
SDCBP	0.0269325	0.147787	-0.0939217	0.43678	0.718688	1	ex_06
SLC6A15	0.0342745	0.119101	-0.0505518	0.791934	0.719022	1	ex_06
TUBGCP5	-0.0381365	0.0683635	-0.144636	-0.701842	0.719044	1	ex_06
CACNA2D1	-0.0560365	0.0937747	-0.205848	-0.73312	0.719184	1	ex_06
USP13	0.0340863	0.116092	-0.0479196	0.814672	0.719445	1	ex_06
MICU3	0.0442276	0.168596	-0.0801413	0.696995	0.719782	1	ex_06
HIVEP1	-0.0373174	0.0584574	-0.133092	-0.763674	0.720103	1	ex_06
TUBB4A	0.0955176	0.329037	-0.138002	0.801694	0.72027	1	ex_06
UBE2B	-0.023634	0.0821226	-0.129391	-0.438004	0.720287	1	ex_06
ZNF875	-0.0261889	0.0379579	-0.0903358	-0.800185	0.720461	1	ex_06
LARP1	0.0295738	0.148946	-0.0897981	0.485572	0.720468	1	ex_06
ZNF131	0.0175589	0.113125	-0.0780076	0.360114	0.720845	1	ex_06
MGST3	0.0526491	0.19072	-0.0854217	0.747373	0.721346	1	ex_06
NDFIP1	0.0391879	0.184561	-0.106185	0.528344	0.721582	1	ex_06
SERINC3	-0.0456634	0.0657347	-0.157062	-0.803413	0.721754	1	ex_06
PCBP1	0.0620359	0.302174	-0.178102	0.506326	0.721849	1	ex_06
CHIC2	-0.014441	0.0414684	-0.0703505	-0.506245	0.722057	1	ex_06
NDRG4	0.0636772	0.221115	-0.0937604	0.792727	0.722171	1	ex_06
SNAP23	0.0193371	0.0761884	-0.0375141	0.666654	0.722291	1	ex_06
SLC22A17	0.0476717	0.213372	-0.118028	0.563879	0.72252	1	ex_06
MSMO1	0.0961038	0.333455	-0.141248	0.793592	0.722863	1	ex_06
THOC7	0.0346289	0.121892	-0.0526346	0.777775	0.722926	1	ex_06
ARSG	-0.0351958	0.0643438	-0.134736	-0.693016	0.722984	1	ex_06
MIOS	-0.00638056	0.0242701	-0.0370312	-0.408007	0.723047	1	ex_06
GFOD1	-0.0304726	0.103772	-0.164718	-0.444897	0.723058	1	ex_06
RNF145	0.0379481	0.133672	-0.057776	0.776992	0.723186	1	ex_06
SUMO1	-0.0210897	0.0818642	-0.124044	-0.401491	0.723213	1	ex_06
RBMS3	-0.0559332	0.0907184	-0.202585	-0.747534	0.723567	1	ex_06
UBE2E2	0.06171	0.261967	-0.138547	0.603971	0.723614	1	ex_06
CAMTA1	0.0630256	0.259183	-0.133132	0.629738	0.723644	1	ex_06
ATP8B1	-0.0641718	0.0962638	-0.224607	-0.783956	0.723706	1	ex_06
NRF1	-0.0172902	0.0958981	-0.130478	-0.299396	0.724083	1	ex_06
COPS2	0.0361864	0.142206	-0.0698334	0.66897	0.724256	1	ex_06
STX12	-0.0235156	0.0489127	-0.095944	-0.63635	0.724307	1	ex_06
HDAC4	0.0449514	0.247319	-0.157416	0.435363	0.72453	1	ex_06
CALN1	0.00728846	0.17801	-0.163433	0.0836751	0.724686	1	ex_06
RPS8	0.120219	0.467729	-0.227292	0.678034	0.724765	1	ex_06
NEDD4L	-0.0207986	0.100994	-0.142591	-0.334706	0.72481	1	ex_06
GMDS	-0.0678938	0.104871	-0.240659	-0.770234	0.725214	1	ex_06
CTTNBP2	-0.0187545	0.0859783	-0.123487	-0.35097	0.725381	1	ex_06
DYM	0.0523639	0.181658	-0.0769301	0.793782	0.7257	1	ex_06
SUCLG1	0.040753	0.142208	-0.0607022	0.787288	0.725748	1	ex_06
CHL1	0.047185	0.182577	-0.0882065	0.683063	0.725951	1	ex_06
NUFIP2	0.0352734	0.128436	-0.0578892	0.742085	0.725967	1	ex_06
KIAA1328	-0.0371362	0.0587672	-0.13304	-0.758947	0.726369	1	ex_06
KHDRBS2	-0.00946419	0.242877	-0.261806	-0.0735094	0.726387	1	ex_06
NPC1	-0.0339252	0.0833245	-0.151175	-0.567099	0.726418	1	ex_06
ASB3	0.0227378	0.107857	-0.062381	0.523565	0.726465	1	ex_06
TAF1D	0.0530456	0.187097	-0.0810062	0.775576	0.726498	1	ex_06
C2CD3	-0.0245703	0.0408957	-0.0900363	-0.735603	0.726951	1	ex_06
PGAM1	0.0142882	0.250405	-0.221829	0.118604	0.726979	1	ex_06
PTEN	0.0351094	0.130012	-0.0597933	0.725092	0.727003	1	ex_06
CBLB	-0.0326214	0.054184	-0.119427	-0.736553	0.727038	1	ex_06
DPP8	0.0184046	0.108924	-0.0721151	0.398503	0.727263	1	ex_06
ZBTB18	0.0571614	0.200806	-0.0864832	0.779941	0.727645	1	ex_06
MAP4K3	0.0304796	0.143285	-0.082326	0.529574	0.727762	1	ex_06
NFAT5	-0.0460032	0.0676419	-0.159648	-0.793387	0.727797	1	ex_06
AJAP1	0.0169499	0.0623018	-0.028402	0.732521	0.728481	1	ex_06
EIF4ENIF1	-0.0124368	0.03385	-0.0587236	-0.526624	0.728524	1	ex_06
NFE2L1	0.0593957	0.207773	-0.0889819	0.784576	0.728809	1	ex_06
SCARB1	0.0107062	0.0387146	-0.0173021	0.749199	0.728872	1	ex_06
YAF2	-0.0386224	0.0548503	-0.132095	-0.809846	0.728872	1	ex_06
L3MBTL4	0.077096	0.268304	-0.114112	0.790267	0.728876	1	ex_06
CATSPER2	-0.0476282	0.111507	-0.206764	-0.586604	0.729162	1	ex_06
SLC7A14	0.0153631	0.0827656	-0.0520394	0.446737	0.729298	1	ex_06
ARPC1A	-0.00311197	0.0526366	-0.0588606	-0.109408	0.729363	1	ex_06
SEC24D	0.0468181	0.163547	-0.0699104	0.786113	0.73005	1	ex_06
FLRT3	0.0360905	0.147808	-0.0756271	0.633169	0.73016	1	ex_06
LRRFIP1	0.0514873	0.203325	-0.10035	0.664613	0.730497	1	ex_06
CPNE9	0.0249664	0.101765	-0.0518321	0.637165	0.730545	1	ex_06
HMBOX1	0.0244061	0.0989803	-0.050168	0.641444	0.730625	1	ex_06
EIF2AK3	-0.0259124	0.0420487	-0.0938734	-0.7473	0.730693	1	ex_06
SGCD	-0.0425669	0.0697654	-0.154899	-0.742703	0.730719	1	ex_06
CYB5B	-0.0276978	0.0462302	-0.101626	-0.734319	0.730802	1	ex_06
NRDE2	0.012882	0.0622071	-0.036443	0.511876	0.730853	1	ex_06
TCF4	-0.0569881	0.0860056	-0.199982	-0.781116	0.730863	1	ex_06
PPHLN1	-0.0344128	0.0671689	-0.135995	-0.663976	0.731061	1	ex_06
FILIP1L	-0.134316	0.278874	-0.547506	-0.637126	0.731557	1	ex_06
HERC4	0.0276664	0.135218	-0.0798849	0.504179	0.731682	1	ex_06
ZDHHC11B	0.0312572	0.118789	-0.0562747	0.699894	0.731895	1	ex_06
IPO11	0.00912906	0.100349	-0.0820914	0.196147	0.732165	1	ex_06
SRGAP2C	-0.000810591	0.044889	-0.0465102	-0.0347646	0.732238	1	ex_06
KLHL20	0.0123714	0.0507272	-0.0259844	0.632175	0.732261	1	ex_06
VPS45	0.0205974	0.122145	-0.08095	0.39755	0.732446	1	ex_06
NUDT4	0.0189819	0.134295	-0.0963312	0.322633	0.732464	1	ex_06
MAPK6	0.0446861	0.164963	-0.0755905	0.728181	0.732671	1	ex_06
TRPM3	-0.0619565	0.200738	-0.324651	-0.462258	0.732771	1	ex_06
FBXO41	0.0128137	0.0441582	-0.0185309	0.801233	0.73278	1	ex_06
NPHP1	0.0256199	0.0934601	-0.0422204	0.74018	0.732928	1	ex_06
SHANK1	-0.00813022	0.0456099	-0.0618703	-0.296518	0.733007	1	ex_06
CEP70	-0.026074	0.0397251	-0.0918732	-0.776669	0.733015	1	ex_06
NDUFB8	-0.0367334	0.141426	-0.214893	-0.404111	0.733321	1	ex_06
DNAJB6	0.0427863	0.154012	-0.0684398	0.753956	0.733354	1	ex_06
SRP54	-0.0385612	0.0610317	-0.138154	-0.758875	0.73391	1	ex_06
GARRE1	0.0130684	0.0529864	-0.0268496	0.641654	0.733994	1	ex_06
HUWE1	-0.00936638	0.0829306	-0.101663	-0.198899	0.733998	1	ex_06
MAP2K5	-0.0067901	0.1363	-0.14988	-0.0930067	0.734119	1	ex_06
DENND1A	0.0237323	0.20805	-0.160586	0.25236	0.734221	1	ex_06
RGS6	0.171536	0.724239	-0.381167	0.608292	0.734295	1	ex_06
JARID2	0.0152791	0.104938	-0.0743796	0.334005	0.734926	1	ex_06
ROBO1	0.0165909	0.0629984	-0.0298166	0.700697	0.735013	1	ex_06
MARCHF8	0.0125255	0.0538321	-0.0287811	0.594326	0.735136	1	ex_06
NTRK2	-0.0226289	0.115444	-0.160702	-0.321222	0.735406	1	ex_06
RLIM	0.0437791	0.153606	-0.0660479	0.781278	0.735644	1	ex_06
PPME1	-0.0287115	0.0538657	-0.111289	-0.681466	0.735662	1	ex_06
ATP1B3	0.0392261	0.161729	-0.0832772	0.627589	0.736241	1	ex_06
BTF3L4	-0.0120633	0.0678751	-0.0920017	-0.295773	0.736456	1	ex_06
PRB2	-0.0194085	0.039421	-0.078238	-0.646615	0.736483	1	ex_06
MBD2	0.0212025	0.0840356	-0.0416305	0.661375	0.737124	1	ex_06
DCLK2	-0.0417413	0.067012	-0.150495	-0.752266	0.737134	1	ex_06
SEPTIN5	-0.0574126	0.111816	-0.226641	-0.66494	0.737218	1	ex_06
PKP4	0.0566184	0.206371	-0.0931345	0.741021	0.737402	1	ex_06
CIR1	-0.0260235	0.0572779	-0.109325	-0.612295	0.737627	1	ex_06
VCL	-0.0191015	0.0371303	-0.0753332	-0.665784	0.737878	1	ex_06
SRP72	-0.0321827	0.0517571	-0.116122	-0.751454	0.738248	1	ex_06
GHITM	0.0503998	0.217516	-0.116716	0.591096	0.738498	1	ex_06
SCAF11	0.0171194	0.110156	-0.0759174	0.360647	0.738557	1	ex_06
ZNF197	-0.0030913	0.0447826	-0.0509652	-0.126558	0.738823	1	ex_06
ANKRD36C	0.115619	0.419174	-0.187936	0.746515	0.739054	1	ex_06
HLCS	-0.0399321	0.0704029	-0.150267	-0.709344	0.739616	1	ex_06
CNOT10	-0.0252805	0.0410649	-0.0916259	-0.746832	0.7398	1	ex_06
MTCL1	0.0487217	0.175402	-0.0779589	0.753808	0.739826	1	ex_06
EIF4A2	0.0362046	0.251204	-0.178795	0.330046	0.740089	1	ex_06
ANKRD36	0.0767553	0.362296	-0.208785	0.526852	0.740595	1	ex_06
PITPNC1	-0.00907164	0.0349148	-0.0530581	-0.404218	0.740718	1	ex_06
POGZ	-0.0379479	0.0762569	-0.152153	-0.651255	0.740725	1	ex_06
PUM2	-0.0389399	0.0641138	-0.141994	-0.740593	0.740918	1	ex_06
PLEKHB2	0.053664	0.200069	-0.0927411	0.718414	0.741077	1	ex_06
PPID	0.0514188	0.195066	-0.0922281	0.701574	0.741255	1	ex_06
PPP1R14C	0.0158157	0.0618988	-0.0302673	0.672661	0.741317	1	ex_06
USP40	-0.032647	0.0943879	-0.159682	-0.503696	0.74171	1	ex_06
SAMD4B	-0.0192404	0.0332495	-0.0717303	-0.718433	0.741872	1	ex_06
STK39	0.0367489	0.178208	-0.10471	0.50917	0.741936	1	ex_06
ZNF644	-0.0247293	0.0595001	-0.108959	-0.575435	0.741947	1	ex_06
TMX2	-0.0117211	0.0201743	-0.0436166	-0.72026	0.742062	1	ex_06
HPCAL4	-0.0548863	0.0961136	-0.205886	-0.712419	0.742216	1	ex_06
SARS1	0.0473568	0.171607	-0.0768933	0.747022	0.742313	1	ex_06
BBS2	0.00135834	0.0611403	-0.0584236	0.0445333	0.742329	1	ex_06
CCDC57	-0.02002	0.125541	-0.165581	-0.269567	0.742359	1	ex_06
CHD9	0.0498452	0.182397	-0.0827062	0.737033	0.742526	1	ex_06
MKLN1	-0.0558752	0.0895158	-0.201266	-0.753233	0.742593	1	ex_06
EIF4G3	-0.0464215	0.106041	-0.198884	-0.596766	0.742641	1	ex_06
TACC2	0.036798	0.130547	-0.056951	0.769318	0.743227	1	ex_06
CACNA1I	0.0287393	0.121819	-0.0643403	0.60516	0.743857	1	ex_06
CTNNA3	-0.169925	0.325808	-0.665658	-0.671827	0.743928	1	ex_06
TMSB10	0.0227723	0.347006	-0.301461	0.137657	0.743961	1	ex_06
MAP2	0.0539541	0.209867	-0.101959	0.678252	0.744114	1	ex_06
MKRN1	0.0155334	0.0831525	-0.0520857	0.450241	0.744232	1	ex_06
SIPA1L2	-0.0087924	0.0853906	-0.102975	-0.182971	0.744264	1	ex_06
RPL13	0.145155	0.610015	-0.319704	0.612011	0.744361	1	ex_06
WDSUB1	0.0304714	0.112503	-0.05156	0.728049	0.744788	1	ex_06
PPP1R12A	0.0243757	0.140911	-0.0921592	0.409968	0.74491	1	ex_06
RBM48	0.0309503	0.118066	-0.0561658	0.696328	0.745073	1	ex_06
SCN3A	-0.0295053	0.0988407	-0.157851	-0.450574	0.745111	1	ex_06
SLC39A11	0.0291725	0.158419	-0.100074	0.442389	0.74552	1	ex_06
ABHD12	0.00972617	0.0616943	-0.042242	0.36682	0.745566	1	ex_06
RAB11FIP3	-0.0412876	0.077474	-0.160049	-0.681383	0.745706	1	ex_06
XKR9	0.0507165	0.193034	-0.091601	0.698456	0.745861	1	ex_06
KLHL2	0.0340764	0.140249	-0.0720963	0.629056	0.745975	1	ex_06
PFDN1	-0.068704	0.107626	-0.245034	-0.763667	0.746196	1	ex_06
TTL	-0.0172417	0.0319909	-0.0664743	-0.686397	0.74642	1	ex_06
PRKAR1A	0.0453489	0.193308	-0.102611	0.60072	0.746439	1	ex_06
GRK4	0.0285694	0.113041	-0.0559024	0.662884	0.74675	1	ex_06
WDR41	0.0190712	0.0730992	-0.0349568	0.691843	0.746931	1	ex_06
PPP2R3A	-0.0342934	0.13154	-0.200127	-0.40531	0.747017	1	ex_06
EIF1B	0.088207	0.333261	-0.156847	0.705488	0.74711	1	ex_06
FGD6	-0.028297	0.0536223	-0.110216	-0.67702	0.747275	1	ex_06
LMLN	0.00180892	0.0668663	-0.0632484	0.0544967	0.747332	1	ex_06
NUP93	-0.0174338	0.0329614	-0.0678289	-0.678033	0.747374	1	ex_06
TPD52L2	-0.021865	0.0378591	-0.0815891	-0.717544	0.747376	1	ex_06
EIF2AK4	0.0212493	0.0978578	-0.0553593	0.543644	0.74741	1	ex_06
FBXO11	-0.0282709	0.0756137	-0.132155	-0.533379	0.747876	1	ex_06
SLC25A3	-0.0126292	0.151432	-0.176691	-0.150875	0.747935	1	ex_06
LRRC9	0.012083	0.0578327	-0.0336667	0.517648	0.74829	1	ex_06
WASHC2C	0.0179868	0.0635401	-0.0275666	0.773893	0.748577	1	ex_06
STXBP1	0.0708795	0.254767	-0.113008	0.755468	0.748745	1	ex_06
TSHZ3	-0.039853	0.0785919	-0.158298	-0.659467	0.748797	1	ex_06
SBNO1	0.0340803	0.127465	-0.0593045	0.715279	0.749222	1	ex_06
UQCRH	0.102874	0.383747	-0.177999	0.717868	0.749448	1	ex_06
GRM3	-0.077875	0.196661	-0.352411	-0.555963	0.749855	1	ex_06
RNASEH2B	-0.0337651	0.0744429	-0.141973	-0.611585	0.750121	1	ex_06
PRMT3	0.0339712	0.122155	-0.0542125	0.755041	0.75024	1	ex_06
RNF180	0.0224957	0.0908305	-0.045839	0.645218	0.750421	1	ex_06
LONRF1	-0.0295954	0.0497591	-0.10895	-0.730972	0.750466	1	ex_06
UBE4B	0.0245887	0.168141	-0.118963	0.335718	0.750695	1	ex_06
ST6GALNAC3	0.0743467	0.355134	-0.20644	0.518958	0.750923	1	ex_06
TPCN1	0.00917197	0.045606	-0.0272621	0.493405	0.751174	1	ex_06
RICTOR	0.0229798	0.108821	-0.0628609	0.524689	0.75156	1	ex_06
UBE3B	0.0142462	0.0740135	-0.0455211	0.467179	0.75218	1	ex_06
WDR78	0.00214269	0.0915058	-0.0872204	0.0469948	0.752485	1	ex_06
STX17	-0.0292057	0.0718216	-0.130233	-0.566601	0.752499	1	ex_06
DEPDC5	0.0161698	0.0580222	-0.0256827	0.757235	0.752857	1	ex_06
LHFPL2	-0.0028149	0.073242	-0.0788718	-0.0725392	0.75372	1	ex_06
ASCC1	-0.0144218	0.0379698	-0.0668135	-0.539518	0.754092	1	ex_06
DDB1	-0.0187567	0.0476635	-0.0851769	-0.553483	0.75418	1	ex_06
FMN2	0.0658967	0.244502	-0.112708	0.723133	0.754187	1	ex_06
SSTR2	0.0483322	0.180466	-0.0838019	0.716919	0.754833	1	ex_06
ZHX3	-0.0245789	0.0490272	-0.098185	-0.65448	0.755152	1	ex_06
LAMC1	-0.0372566	0.0639632	-0.138476	-0.721416	0.755298	1	ex_06
CHRM2	-0.0444951	0.0959078	-0.184898	-0.621132	0.755485	1	ex_06
PPM1B	-0.0282996	0.0450857	-0.101685	-0.755822	0.755708	1	ex_06
CSNK1G1	-0.012842	0.07982	-0.105504	-0.27163	0.755725	1	ex_06
STOX2	-0.013014	0.124474	-0.150502	-0.185522	0.75577	1	ex_06
SNAPC3	0.0025364	0.0639757	-0.0589029	0.0809133	0.75586	1	ex_06
ANKFY1	-0.0315821	0.0521011	-0.115265	-0.739691	0.756237	1	ex_06
RAB11A	-0.0793208	0.272456	-0.431097	-0.441945	0.756271	1	ex_06
CACYBP	0.0736576	0.34365	-0.196335	0.534705	0.756639	1	ex_06
SUB1	-0.0510734	0.0923032	-0.19445	-0.698176	0.756977	1	ex_06
ZNF652	-0.0112813	0.0648228	-0.0873855	-0.290536	0.757035	1	ex_06
RAB28	0.0395916	0.153993	-0.0748099	0.678296	0.757455	1	ex_06
PHF20	0.00996595	0.0549774	-0.0350455	0.433954	0.757895	1	ex_06
CHMP3	0.0360819	0.14775	-0.0755867	0.633295	0.75805	1	ex_06
FAN1	0.0337609	0.123476	-0.0559541	0.737559	0.758515	1	ex_06
BTBD1	0.0223013	0.0900183	-0.0454156	0.645478	0.758708	1	ex_06
PPM1K	0.0508398	0.199185	-0.0975056	0.671704	0.758797	1	ex_06
SDHB	0.00459345	0.0396198	-0.0304329	0.257035	0.758844	1	ex_06
IMMT	-0.0230783	0.0698303	-0.115987	-0.486851	0.758997	1	ex_06
ATP9B	0.000267542	0.137207	-0.136671	0.00382925	0.759015	1	ex_06
WDR27	-0.0226878	0.0554741	-0.10085	-0.568913	0.759021	1	ex_06
NAP1L1	0.0201884	0.13549	-0.095113	0.343175	0.759072	1	ex_06
CRK	-0.00577365	0.0354515	-0.0469988	-0.274496	0.759135	1	ex_06
XPO7	0.0183053	0.091289	-0.0546784	0.491585	0.759207	1	ex_06
NT5DC1	-0.0413966	0.0816033	-0.164396	-0.659641	0.759219	1	ex_06
ENC1	0.0977289	0.358066	-0.162608	0.735759	0.759509	1	ex_06
RIOK3	-0.0115154	0.0683959	-0.0914266	-0.282435	0.75972	1	ex_06
ARHGAP35	0.0243179	0.150875	-0.102239	0.376606	0.759764	1	ex_06
PPFIA1	0.0262669	0.095456	-0.0429223	0.744077	0.759894	1	ex_06
MTUS2	0.0144669	0.384563	-0.355629	0.0766139	0.760016	1	ex_06
ZCWPW2	-0.0197494	0.0392823	-0.078781	-0.655717	0.760129	1	ex_06
SIRT5	-0.0132275	0.0697484	-0.0962033	-0.312444	0.760242	1	ex_06
MSRA	0.084101	0.342975	-0.174772	0.63674	0.760446	1	ex_06
DSCAML1	-0.0590676	0.145531	-0.263666	-0.565842	0.760646	1	ex_06
SS18L1	-0.0328117	0.0590386	-0.124662	-0.700158	0.760981	1	ex_06
SKP1	0.0618467	0.227616	-0.103923	0.731238	0.761093	1	ex_06
GOLM1	0.0237064	0.0926444	-0.0452317	0.673991	0.761097	1	ex_06
LRRC4B	-0.0189958	0.0447483	-0.0827398	-0.58407	0.76117	1	ex_06
DAP3	-0.0160151	0.0344025	-0.0664328	-0.622582	0.761182	1	ex_06
CDC5L	0.0260509	0.0959441	-0.0438422	0.730528	0.761201	1	ex_06
FBXO25	0.0218344	0.0792567	-0.0355879	0.745261	0.76138	1	ex_06
ACBD5	-0.0262532	0.0447823	-0.0972886	-0.72436	0.761535	1	ex_06
SLC41A2	-0.0210328	0.053176	-0.0952415	-0.555507	0.762215	1	ex_06
CTCF	0.00271402	0.0550754	-0.0496474	0.10159	0.762242	1	ex_06
DDX24	0.0596775	0.296238	-0.176883	0.494444	0.762434	1	ex_06
ARMCX4	-0.00139391	0.101798	-0.104586	-0.0264751	0.762543	1	ex_06
KCNH7	0.0693503	0.456719	-0.318018	0.350891	0.762779	1	ex_06
KDM6A	0.0221537	0.107028	-0.0627203	0.511588	0.762862	1	ex_06
SCAMP1	0.0429063	0.160582	-0.0747693	0.714633	0.762932	1	ex_06
CMPK1	-0.0338835	0.0579341	-0.125701	-0.723286	0.762971	1	ex_06
TOPBP1	0.0226949	0.0834713	-0.0380816	0.731881	0.76343	1	ex_06
NR3C1	0.0452125	0.182659	-0.0922338	0.644724	0.763432	1	ex_06
ORC3	-0.0262752	0.0766268	-0.129177	-0.500462	0.763533	1	ex_06
PKNOX1	-0.0054208	0.0460313	-0.0568729	-0.206495	0.763887	1	ex_06
STRAP	-0.0399811	0.0992563	-0.179219	-0.562791	0.763903	1	ex_06
PAK3	0.0290674	0.131852	-0.0737176	0.554274	0.764005	1	ex_06
TSC1	-0.0174479	0.0581026	-0.0929985	-0.452641	0.764074	1	ex_06
POLA1	-0.0242841	0.0523625	-0.100931	-0.62098	0.764302	1	ex_06
HNRNPL	-0.0098102	0.0275136	-0.047134	-0.515158	0.764309	1	ex_06
NPAS3	0.0485184	0.278423	-0.181386	0.413625	0.764452	1	ex_06
DPY19L3	0.00383852	0.0589268	-0.0512498	0.136569	0.764513	1	ex_06
UBE3C	-0.0193839	0.0952779	-0.134046	-0.331338	0.76453	1	ex_06
PGRMC1	0.0672284	0.34445	-0.209993	0.475307	0.764535	1	ex_06
SWT1	0.0136799	0.0548321	-0.0274723	0.651536	0.764549	1	ex_06
TUB	0.0123023	0.0727105	-0.0481059	0.399153	0.764712	1	ex_06
PPP4R2	0.00522397	0.115983	-0.105535	0.0924419	0.76477	1	ex_06
RBMX	0.00231735	0.0658237	-0.061189	0.0715191	0.76487	1	ex_06
ISCA1	0.0151464	0.172158	-0.141865	0.189071	0.765415	1	ex_06
MED6	0.0319729	0.121284	-0.057338	0.701659	0.766031	1	ex_06
WDR36	-0.0259644	0.0703706	-0.122299	-0.528254	0.766116	1	ex_06
ST7L	0.0185126	0.0684442	-0.0314189	0.726677	0.766324	1	ex_06
PRKAA2	0.0168117	0.106916	-0.0732929	0.365691	0.766503	1	ex_06
FARSB	0.0104602	0.112627	-0.0917064	0.200668	0.766632	1	ex_06
CAMLG	-0.0422878	0.121703	-0.206279	-0.50541	0.766986	1	ex_06
BCAS3	-0.0323226	0.156265	-0.220911	-0.335923	0.767053	1	ex_06
APOOL	0.0224615	0.082621	-0.0376981	0.731782	0.767387	1	ex_06
KIFAP3	0.0480072	0.184926	-0.0889113	0.687215	0.767499	1	ex_06
LRRN3	-0.0277168	0.069812	-0.125246	-0.557004	0.767561	1	ex_06
PSAP	0.0357443	0.236477	-0.164988	0.34901	0.767662	1	ex_06
EDEM3	0.0122475	0.0796888	-0.0551938	0.355935	0.768357	1	ex_06
BCL2L1	0.00910704	0.0334	-0.015186	0.734757	0.768394	1	ex_06
ZSCAN31	-0.00714966	0.114917	-0.129216	-0.114799	0.768405	1	ex_06
TRAPPC6B	0.0102494	0.0725891	-0.0520902	0.322243	0.768625	1	ex_06
C5orf24	-0.0137397	0.0976681	-0.125147	-0.241718	0.768638	1	ex_06
RNF138	-0.0233306	0.0425521	-0.0892133	-0.694068	0.768652	1	ex_06
EFCAB6	-0.0384828	0.0709451	-0.147911	-0.689265	0.768664	1	ex_06
MAVS	0.00512401	0.0359975	-0.0257495	0.325291	0.768806	1	ex_06
CCDC112	-0.00365484	0.0624035	-0.0697132	-0.10844	0.768932	1	ex_06
P4HTM	0.0140771	0.104033	-0.075879	0.306711	0.769009	1	ex_06
ST3GAL2	-0.00722732	0.0159175	-0.0303722	-0.612028	0.769202	1	ex_06
NRP1	0.0133539	0.0551998	-0.0284919	0.625468	0.769279	1	ex_06
ATP6V0E2	-0.0478884	0.0834857	-0.179262	-0.714445	0.769368	1	ex_06
WWP2	-0.013894	0.0268321	-0.05462	-0.668654	0.769489	1	ex_06
PGM3	-0.0198464	0.0370394	-0.0767322	-0.683796	0.769832	1	ex_06
LYRM2	-0.0720791	0.163586	-0.307744	-0.599463	0.77015	1	ex_06
TXNRD1	-0.0192506	0.053652	-0.0921532	-0.517546	0.770198	1	ex_06
ARF1	0.0242838	0.167089	-0.118521	0.333289	0.770261	1	ex_06
ASTN1	0.037211	0.20382	-0.129398	0.437745	0.770326	1	ex_06
ZNF407	-0.021761	0.103087	-0.146609	-0.341622	0.770381	1	ex_06
CMIP	-0.0660041	0.124309	-0.256317	-0.679751	0.770574	1	ex_06
PLEKHA8	0.025036	0.0927769	-0.0427048	0.724375	0.770605	1	ex_06
QDPR	-0.00892249	0.126999	-0.144844	-0.128661	0.770611	1	ex_06
ZCCHC17	-0.00214198	0.112584	-0.116868	-0.0365933	0.770674	1	ex_06
HNRNPA3	0.0340719	0.145803	-0.077659	0.597683	0.770918	1	ex_06
FASTKD2	-0.01565	0.0751425	-0.106443	-0.337842	0.770973	1	ex_06
ITCH	-0.0302571	0.0533601	-0.113874	-0.709218	0.77174	1	ex_06
TUT7	0.0168738	0.0637501	-0.0300026	0.705515	0.771954	1	ex_06
ATP6V0C	0.0758515	0.286611	-0.134908	0.705383	0.772058	1	ex_06
TTC19	0.041863	0.171283	-0.0875566	0.633984	0.772303	1	ex_06
KPNA6	0.00139021	0.0606973	-0.0579169	0.0459433	0.772603	1	ex_06
KAT6B	-0.0293851	0.0908213	-0.149592	-0.479124	0.772622	1	ex_06
ANKS1B	0.058603	0.259842	-0.142636	0.570762	0.772654	1	ex_06
AATF	0.0180679	0.0663036	-0.0301678	0.734153	0.772679	1	ex_06
PPWD1	-0.0291956	0.0605832	-0.118974	-0.63737	0.772964	1	ex_06
PDP1	-0.0331852	0.16266	-0.22903	-0.332108	0.77313	1	ex_06
ASH1L	0.0465758	0.185024	-0.0918722	0.659359	0.773188	1	ex_06
LPIN1	0.0236708	0.0881113	-0.0407697	0.719949	0.773277	1	ex_06
ZSCAN18	-0.0358601	0.0778369	-0.149557	-0.618174	0.773343	1	ex_06
LINGO2	-0.14695	0.300721	-0.594621	-0.643366	0.773547	1	ex_06
ANXA4	0.0176385	0.0664559	-0.0311788	0.708167	0.773851	1	ex_06
WDR47	0.0325889	0.134682	-0.0695042	0.625635	0.773935	1	ex_06
STMN4	-0.0647857	0.116227	-0.245798	-0.701486	0.774319	1	ex_06
DICER1	-0.0210125	0.0630222	-0.105047	-0.49008	0.774392	1	ex_06
SMYD3	0.0339755	0.276358	-0.208407	0.274734	0.774494	1	ex_06
STAM	-0.0292304	0.050875	-0.109336	-0.715189	0.774588	1	ex_06
COX6C	-0.0872215	0.168534	-0.342977	-0.668417	0.774601	1	ex_06
NPDC1	0.0394385	0.165524	-0.0866464	0.613064	0.774639	1	ex_06
ABHD6	0.0136155	0.0852927	-0.0580616	0.372308	0.774683	1	ex_06
CAMK1G	-0.00681121	0.0763669	-0.0899894	-0.160496	0.774835	1	ex_06
WASF2	0.0105145	0.0413743	-0.0203454	0.667792	0.774877	1	ex_06
RAB21	0.0268353	0.100934	-0.0472636	0.709812	0.775389	1	ex_06
TMED10	0.00761032	0.0881291	-0.0729084	0.185248	0.775407	1	ex_06
SELENOT	0.0350751	0.131312	-0.0611614	0.714343	0.775684	1	ex_06
GABPB2	-0.019825	0.0435624	-0.0832125	-0.612998	0.776299	1	ex_06
RELCH	-0.014452	0.0735463	-0.10245	-0.321886	0.776385	1	ex_06
NEURL1	-0.00673843	0.0654719	-0.0789487	-0.182897	0.776403	1	ex_06
PEA15	-0.0157885	0.161316	-0.192893	-0.174726	0.776633	1	ex_06
RALGPS1	-0.00712956	0.165452	-0.179711	-0.0809687	0.778082	1	ex_06
HELZ	0.0227624	0.119755	-0.07423	0.45997	0.778198	1	ex_06
SCAPER	0.0407778	0.219684	-0.138129	0.446731	0.778692	1	ex_06
ZNF273	0.0329043	0.128748	-0.0629391	0.672882	0.778753	1	ex_06
SMARCC1	-0.0410272	0.0746494	-0.156704	-0.695144	0.778824	1	ex_06
NOVA2	0.0108517	0.0652727	-0.0435693	0.390823	0.778826	1	ex_06
TBC1D2B	0.00188871	0.0556818	-0.0519044	0.0688158	0.778929	1	ex_06
ATRNL1	0.0546436	0.29983	-0.190543	0.436808	0.778946	1	ex_06
LPP	0.0279021	0.10506	-0.0492556	0.708771	0.779329	1	ex_06
PTMA	0.11138	0.455275	-0.232515	0.634788	0.779387	1	ex_06
RPL15	0.0892933	0.353878	-0.175291	0.661459	0.779519	1	ex_06
GNAO1	-0.0119603	0.131573	-0.155493	-0.163319	0.779621	1	ex_06
XRCC5	-0.00640618	0.0933193	-0.106132	-0.125904	0.77967	1	ex_06
MLXIP	-0.011361	0.0413221	-0.0640441	-0.422662	0.779725	1	ex_06
CNTN4	0.12364	0.539414	-0.292134	0.582842	0.779832	1	ex_06
TMEM181	-0.0202952	0.0373757	-0.0779661	-0.689739	0.780015	1	ex_06
KCNQ3	-0.115053	0.228529	-0.458635	-0.656321	0.78065	1	ex_06
USP54	-0.0309376	0.0584186	-0.120294	-0.678594	0.780749	1	ex_06
FXYD7	-0.0236483	0.116096	-0.163393	-0.331675	0.780784	1	ex_06
STRBP	-0.0450194	0.141219	-0.231258	-0.473781	0.780856	1	ex_06
FUT9	-0.0614804	0.110564	-0.233525	-0.700397	0.781019	1	ex_06
HTR1E	0.0362783	0.151124	-0.0785677	0.619126	0.781302	1	ex_06
ABCA10	0.0102516	0.160291	-0.139788	0.133917	0.781483	1	ex_06
LARS2	-0.0145804	0.0427507	-0.0719114	-0.498456	0.781703	1	ex_06
CHFR	0.0131046	0.0786865	-0.0524773	0.391642	0.781751	1	ex_06
SLC25A40	0.0248594	0.102292	-0.0525735	0.629237	0.782137	1	ex_06
AMZ2	0.00953031	0.043901	-0.0248404	0.543459	0.782394	1	ex_06
CACNA1D	0.0631913	0.243257	-0.116875	0.687818	0.782405	1	ex_06
RAD51B	-0.0384272	0.074603	-0.151457	-0.666334	0.78264	1	ex_06
RPRD1B	0.0210909	0.0887109	-0.0465291	0.611319	0.782708	1	ex_06
TDO2	0.0307144	0.160577	-0.0991482	0.46356	0.782754	1	ex_06
SHLD2	-0.0138948	0.0326509	-0.0604406	-0.585089	0.782916	1	ex_06
GNB5	-0.0276333	0.0604937	-0.11576	-0.614571	0.782921	1	ex_06
TTC28	0.0315148	0.126118	-0.0630884	0.652916	0.783089	1	ex_06
DNM1L	-0.042376	0.0859789	-0.170731	-0.647077	0.783421	1	ex_06
KIAA0930	0.0363274	0.140701	-0.0680457	0.682172	0.783468	1	ex_06
PRSS23	-0.0448957	0.287257	-0.377048	-0.26492	0.783558	1	ex_06
USP11	0.0488288	0.189117	-0.0914594	0.682187	0.783903	1	ex_06
YTHDF3	-0.0313565	0.0617478	-0.124461	-0.660094	0.783926	1	ex_06
NPTN	-0.0281068	0.0926986	-0.148912	-0.456008	0.784075	1	ex_06
GGT7	0.0149881	0.0766575	-0.0466813	0.476349	0.78426	1	ex_06
SLC17A7	-0.0491268	0.0946048	-0.192858	-0.669907	0.784444	1	ex_06
GALNT18	-0.0179054	0.132636	-0.168447	-0.233118	0.784663	1	ex_06
PSMD7	0.0562706	0.222718	-0.110177	0.662603	0.784702	1	ex_06
TSEN2	0.0211862	0.134439	-0.0920668	0.36665	0.784706	1	ex_06
SATB2	-0.00496762	0.149593	-0.159529	-0.0629936	0.785009	1	ex_06
DEPTOR	-0.00200331	0.0397635	-0.0437702	-0.0940077	0.785067	1	ex_06
PIP5K1C	0.0113864	0.0566924	-0.0339195	0.492585	0.785116	1	ex_06
PPP1R2	-0.0266817	0.0568111	-0.110175	-0.626344	0.78561	1	ex_06
LCOR	0.000606779	0.105955	-0.104742	0.0112889	0.785895	1	ex_06
PCCB	0.0185994	0.0750639	-0.0378652	0.64561	0.786714	1	ex_06
ZNF718	-0.023044	0.0545079	-0.100596	-0.582389	0.786872	1	ex_06
FAM228B	0.00463183	0.114842	-0.105579	0.0823717	0.78708	1	ex_06
RHBDL3	0.0486701	0.219277	-0.121937	0.559131	0.788364	1	ex_06
MTREX	0.00696802	0.0772526	-0.0633166	0.194311	0.788404	1	ex_06
SNX1	0.0238628	0.0924477	-0.0447221	0.681932	0.788411	1	ex_06
NUDT5	-0.0246837	0.0510775	-0.100445	-0.638575	0.788421	1	ex_06
AKAP10	0.00317647	0.0687374	-0.0623844	0.0949617	0.78859	1	ex_06
BZW1	-0.0345364	0.0655017	-0.134574	-0.676643	0.788742	1	ex_06
B3GAT1	-0.0311402	0.0616467	-0.123927	-0.657783	0.788962	1	ex_06
MLLT3	0.0378272	0.30101	-0.225356	0.281704	0.789435	1	ex_06
FAM155A	-0.0984291	0.199282	-0.396141	-0.648002	0.789632	1	ex_06
GLB1L3	0.0250501	0.0987429	-0.0486426	0.666244	0.789934	1	ex_06
PPP2R3C	-0.00798758	0.0546394	-0.0706145	-0.249978	0.790042	1	ex_06
ITGB1BP1	0.0176586	0.111768	-0.0764504	0.367767	0.790071	1	ex_06
TVP23A	-0.0150308	0.0322626	-0.0623243	-0.622916	0.79013	1	ex_06
ZNF587	-0.0056699	0.0261921	-0.0375319	-0.348779	0.790201	1	ex_06
ZFR	-0.0241794	0.0525623	-0.100921	-0.617536	0.790481	1	ex_06
SYT11	-0.0397084	0.116134	-0.19555	-0.499397	0.790576	1	ex_06
SEPTIN2	0.00768311	0.0974785	-0.0821123	0.167699	0.790591	1	ex_06
CUL3	-0.024883	0.0592183	-0.108984	-0.579893	0.79074	1	ex_06
POLR2B	-0.00259645	0.0786764	-0.0838693	-0.0626157	0.791127	1	ex_06
IDS	0.0207051	0.309917	-0.268507	0.140317	0.791549	1	ex_06
OSTF1	-0.0163544	0.0578335	-0.0905423	-0.432065	0.791793	1	ex_06
RIMS3	0.0322054	0.141564	-0.0771536	0.577194	0.791921	1	ex_06
SSU72	0.0268265	0.19671	-0.143057	0.309499	0.791976	1	ex_06
HTR2A	0.0433153	0.169274	-0.0826431	0.674003	0.792082	1	ex_06
MAPRE2	0.0444742	0.174201	-0.0852521	0.671937	0.792143	1	ex_06
YTHDC1	0.027285	0.113883	-0.0593132	0.617537	0.792591	1	ex_06
ANGEL2	0.0221115	0.109415	-0.0651918	0.496404	0.792637	1	ex_06
STIM2	-0.0269008	0.0509958	-0.104797	-0.676853	0.793247	1	ex_06
RBBP8	-0.00905838	0.0536941	-0.0718109	-0.282923	0.793284	1	ex_06
ZER1	0.00400078	0.0858645	-0.0778629	0.0957858	0.793426	1	ex_06
ZNF24	0.0156375	0.0623504	-0.0310753	0.656115	0.793516	1	ex_06
ATP6V1D	0.0183156	0.224286	-0.187655	0.174287	0.793875	1	ex_06
COMT	-0.00165757	0.0259653	-0.0292805	-0.117612	0.794138	1	ex_06
RNF8	0.0321032	0.125522	-0.0613155	0.673539	0.794309	1	ex_06
NRGN	0.0748285	0.323359	-0.173702	0.590114	0.794476	1	ex_06
TTC9B	0.0197158	0.198037	-0.158605	0.216701	0.794551	1	ex_06
RAPGEFL1	0.0142595	0.0571839	-0.0286648	0.651103	0.794794	1	ex_06
JAKMIP3	0.0162627	0.0833272	-0.0508018	0.475279	0.794996	1	ex_06
KCNJ9	0.0295147	0.116085	-0.0570558	0.668216	0.795055	1	ex_06
ABLIM2	0.0202864	0.118985	-0.0784126	0.402848	0.795099	1	ex_06
SMC5	-0.0287828	0.0610987	-0.118664	-0.62764	0.795101	1	ex_06
TSPAN14	0.00714178	0.0504639	-0.0361804	0.323106	0.795381	1	ex_06
C18orf32	-0.0703638	0.136494	-0.277222	-0.666693	0.795508	1	ex_06
NOL10	-0.0320756	0.0639047	-0.128056	-0.654999	0.795831	1	ex_06
TM9SF3	-0.0311669	0.0659057	-0.12824	-0.629282	0.795886	1	ex_06
MLLT10	0.0363489	0.171199	-0.0985008	0.52831	0.795917	1	ex_06
UBXN2A	0.0112905	0.0631284	-0.0405473	0.42689	0.796259	1	ex_06
FAM3C	0.0551611	0.215679	-0.105357	0.673529	0.796352	1	ex_06
TLK1	0.0336841	0.133565	-0.0661965	0.660985	0.796439	1	ex_06
IRS2	0.012919	0.087652	-0.0618141	0.338815	0.796583	1	ex_06
ADAMTS10	0.00471221	0.0299935	-0.0205691	0.365321	0.797042	1	ex_06
HDAC5	0.000435348	0.0843852	-0.0835145	0.010164	0.798039	1	ex_06
DIS3	-0.00618147	0.0401375	-0.0525004	-0.261566	0.798829	1	ex_06
RFX7	0.0398812	0.157671	-0.0779087	0.663603	0.798884	1	ex_06
ATCAY	-0.0340558	0.0753252	-0.143437	-0.610235	0.798972	1	ex_06
GABRB1	-0.0699005	0.142816	-0.282617	-0.64406	0.799019	1	ex_06
MBTD1	0.025191	0.106168	-0.0557861	0.609722	0.799306	1	ex_06
MYO6	-0.017336	0.0979373	-0.132609	-0.29476	0.799668	1	ex_06
ELAPOR2	-0.00939594	0.0577515	-0.0765434	-0.274258	0.799702	1	ex_06
EML2	0.0133119	0.052252	-0.0256283	0.670023	0.800004	1	ex_06
PPARGC1B	0.0114246	0.0469637	-0.0241146	0.630057	0.800043	1	ex_06
NELL2	-0.00292569	0.154391	-0.160242	-0.0364503	0.80022	1	ex_06
MIPEP	-0.0303807	0.0610287	-0.12179	-0.651411	0.800332	1	ex_06
ST3GAL5	0.00817274	0.0810965	-0.064751	0.219658	0.80038	1	ex_06
MSL2	-0.00812976	0.0211377	-0.0373972	-0.544428	0.800404	1	ex_06
B3GALNT2	-0.0191002	0.0508513	-0.0890517	-0.535167	0.800494	1	ex_06
EIF2A	-0.0438156	0.104117	-0.191748	-0.580516	0.8007	1	ex_06
NUDC	0.0447885	0.180282	-0.0907045	0.647885	0.800727	1	ex_06
SF3B1	-0.00272645	0.0950667	-0.10052	-0.0546434	0.800832	1	ex_06
EVI5	-0.00255153	0.125158	-0.130261	-0.0391585	0.801463	1	ex_06
TCF12	0.0192139	0.119914	-0.0814863	0.373966	0.801669	1	ex_06
ILF3	0.0108963	0.0612451	-0.0394525	0.424166	0.801881	1	ex_06
IGSF9B	-0.00400319	0.0517738	-0.0597802	-0.140669	0.802023	1	ex_06
ALMS1	-0.0371165	0.0761232	-0.150356	-0.642416	0.80247	1	ex_06
AEBP2	-0.0547089	0.119666	-0.229084	-0.614925	0.802626	1	ex_06
TTLL11	-0.0412878	0.0868093	-0.169385	-0.631729	0.80266	1	ex_06
CAB39	0.0292013	0.11667	-0.0582676	0.65433	0.802663	1	ex_06
AFF2	-0.0179834	0.100474	-0.136441	-0.297548	0.802725	1	ex_06
UBAP2L	-0.0210622	0.0423016	-0.084426	-0.651493	0.802736	1	ex_06
ETNK1	-0.025171	0.0829861	-0.133328	-0.456136	0.802768	1	ex_06
SYMPK	0.0205791	0.0920977	-0.0509396	0.563968	0.803581	1	ex_06
C9orf85	-0.0111951	0.0225968	-0.044987	-0.649326	0.803604	1	ex_06
ERGIC2	-0.0256866	0.0499449	-0.101318	-0.66566	0.803851	1	ex_06
FBXO31	-0.0120281	0.0379216	-0.0619778	-0.471968	0.803939	1	ex_06
PEPD	-0.0109831	0.0471401	-0.0691063	-0.370359	0.804261	1	ex_06
CLTB	0.0299829	0.119769	-0.0598033	0.654504	0.804393	1	ex_06
DCAF8	0.0233921	0.0954829	-0.0486987	0.635971	0.80446	1	ex_06
SMG6	0.0242597	0.116566	-0.0680467	0.515113	0.80463	1	ex_06
TMEM164	0.00625262	0.0593813	-0.0468761	0.230664	0.805343	1	ex_06
CADM2	-0.0690599	0.136281	-0.2744	-0.659173	0.805368	1	ex_06
NDUFAF5	0.0212008	0.0855934	-0.0431919	0.645303	0.805503	1	ex_06
EIF3J	-0.00126951	0.114048	-0.116587	-0.0215769	0.805674	1	ex_06
KPNA5	0.0271203	0.132398	-0.078157	0.504903	0.805951	1	ex_06
SPOCK1	0.014382	0.169995	-0.141231	0.181144	0.805963	1	ex_06
HSD17B4	0.0202217	0.127014	-0.0865704	0.37113	0.806175	1	ex_06
MOB1B	-0.0122607	0.0446009	-0.0691223	-0.422614	0.806777	1	ex_06
EPDR1	0.0415444	0.173212	-0.0901233	0.618416	0.807015	1	ex_06
GLT1D1	-0.0377353	0.0951291	-0.1706	-0.556656	0.807022	1	ex_06
PPP2R2A	-0.0268494	0.0533715	-0.10707	-0.655986	0.807342	1	ex_06
GABBR2	0.0425167	0.207157	-0.122124	0.50614	0.80752	1	ex_06
ENY2	0.0220773	0.233867	-0.189712	0.20431	0.807619	1	ex_06
EIPR1	0.0198878	0.0786624	-0.0388867	0.663202	0.807837	1	ex_06
SEPTIN6	0.0161359	0.0716707	-0.0393989	0.569477	0.807938	1	ex_06
MARK4	-0.0146624	0.0592482	-0.0885731	-0.388818	0.807995	1	ex_06
GPBP1L1	0.0195689	0.0777548	-0.0386169	0.659171	0.808282	1	ex_06
FOXO3	-0.0294749	0.0902778	-0.149228	-0.482409	0.808596	1	ex_06
LNPEP	0.0326775	0.134038	-0.0686827	0.631872	0.808614	1	ex_06
UTP23	0.0285318	0.155555	-0.0984919	0.440243	0.808695	1	ex_06
NEUROD2	0.0200813	0.0828272	-0.0426645	0.627272	0.808834	1	ex_06
LPIN2	-0.0026724	0.0859082	-0.091253	-0.0591304	0.809181	1	ex_06
NTRK3	-0.0449581	0.0915778	-0.181494	-0.64537	0.809228	1	ex_06
CACNA1A	0.0816547	0.440205	-0.276896	0.446354	0.80958	1	ex_06
PRICKLE2	-0.0560505	0.114417	-0.226518	-0.644444	0.809657	1	ex_06
ATP5MD	-0.0609268	0.145057	-0.26691	-0.579728	0.809781	1	ex_06
GUK1	-0.0758541	0.223675	-0.375383	-0.496351	0.809784	1	ex_06
MMP17	-0.0268969	0.0597628	-0.113557	-0.608321	0.809812	1	ex_06
EPHA6	0.0942479	0.389786	-0.20129	0.625037	0.809922	1	ex_06
NOL4L	-0.00738482	0.0163076	-0.0310772	-0.610913	0.810063	1	ex_06
TFG	-0.0286386	0.0576533	-0.114931	-0.650475	0.810094	1	ex_06
STRADA	0.00885916	0.150011	-0.132293	0.123014	0.810132	1	ex_06
STAT1	-0.139417	0.391152	-0.669987	-0.515019	0.810439	1	ex_06
PPA1	-0.0426381	0.0877919	-0.173068	-0.64072	0.810483	1	ex_06
JADE1	-0.0263454	0.078172	-0.130863	-0.494042	0.810723	1	ex_06
DPP6	-0.0735505	0.153186	-0.300287	-0.635787	0.810962	1	ex_06
PCNX4	-0.0255408	0.0990099	-0.150091	-0.401916	0.811023	1	ex_06
APTX	-0.0232087	0.0488054	-0.0952228	-0.631657	0.811059	1	ex_06
ACTL6B	0.00766206	0.0975093	-0.0821852	0.167143	0.811145	1	ex_06
PALM	0.00541106	0.0575305	-0.0467084	0.203484	0.811353	1	ex_06
BTBD10	0.0162779	0.097283	-0.0647273	0.393852	0.811437	1	ex_06
USP22	0.0322455	0.153833	-0.0893418	0.519792	0.811521	1	ex_06
RPAP3	-0.0253118	0.0544967	-0.10512	-0.621615	0.811694	1	ex_06
ITFG2	0.00948263	0.0407168	-0.0217516	0.595041	0.811896	1	ex_06
PSMD5	-0.0237343	0.051197	-0.0986657	-0.620814	0.81192	1	ex_06
EIF4E	-0.0145717	0.0587693	-0.0879126	-0.389414	0.812	1	ex_06
HPRT1	0.0288828	0.148116	-0.0903503	0.474778	0.812159	1	ex_06
STAT4	0.0499201	0.20966	-0.10982	0.612505	0.812183	1	ex_06
FTL	-0.0458094	0.171276	-0.262895	-0.413592	0.812546	1	ex_06
ABHD17B	0.000658479	0.0308514	-0.0295345	0.0427449	0.812771	1	ex_06
CPLANE1	-0.0029852	0.128463	-0.134433	-0.044511	0.812912	1	ex_06
C14orf132	-0.0334268	0.0804459	-0.147299	-0.575338	0.813091	1	ex_06
RNF169	0.0340745	0.13779	-0.0696409	0.643923	0.813102	1	ex_06
VPS29	-0.039415	0.0832566	-0.162087	-0.629747	0.813165	1	ex_06
PRPF40A	-0.0195214	0.0545957	-0.0936385	-0.516227	0.813274	1	ex_06
TMEM165	0.0166579	0.130451	-0.0971347	0.286916	0.813691	1	ex_06
EPB41L4B	0.0294277	0.129945	-0.0710899	0.573803	0.813721	1	ex_06
TSNARE1	-0.00352443	0.0552172	-0.0622661	-0.117596	0.813769	1	ex_06
BCKDHB	-0.0307145	0.0699574	-0.131386	-0.597975	0.813807	1	ex_06
SUPV3L1	-0.00329692	0.0761911	-0.0827849	-0.0812934	0.813926	1	ex_06
CHD4	-0.00965597	0.0906159	-0.109928	-0.18874	0.814456	1	ex_06
ZFAT	-0.0020953	0.0337353	-0.0379259	-0.114615	0.81457	1	ex_06
PTPRN	0.0266602	0.153886	-0.100565	0.410712	0.814661	1	ex_06
PURB	0.0111807	0.120676	-0.0983143	0.200134	0.814688	1	ex_06
USP14	-0.0359306	0.0747534	-0.146615	-0.63625	0.814691	1	ex_06
LYPLAL1	-0.0148633	0.0851813	-0.114908	-0.291186	0.815035	1	ex_06
PKD1L1	-0.00350706	0.0799533	-0.0869674	-0.0823591	0.815083	1	ex_06
SRFBP1	-0.00427785	0.0477937	-0.0563494	-0.161018	0.815566	1	ex_06
PLK2	-0.0121747	0.184826	-0.209175	-0.121126	0.815775	1	ex_06
UHRF2	-0.00853037	0.0663789	-0.0834396	-0.223193	0.815892	1	ex_06
TCEAL4	-0.0240689	0.128551	-0.176688	-0.309097	0.816211	1	ex_06
GALNT9	-0.0195284	0.0495248	-0.0885817	-0.554282	0.816319	1	ex_06
TOP2B	0.0284445	0.129963	-0.0730738	0.549164	0.816325	1	ex_06
TNRC18	0.00899586	0.0728187	-0.054827	0.276258	0.816331	1	ex_06
BLZF1	-0.00666462	0.0303904	-0.0437196	-0.352514	0.816549	1	ex_06
ZFR2	-0.00760612	0.0587315	-0.0739438	-0.224725	0.816696	1	ex_06
CDR2	-0.00533112	0.127114	-0.137776	-0.0788914	0.816879	1	ex_06
IPMK	0.00984031	0.0616713	-0.0419906	0.372107	0.817093	1	ex_06
CCNL1	-0.0252415	0.0683746	-0.118858	-0.528461	0.817181	1	ex_06
ATN1	-0.0167372	0.046901	-0.0803755	-0.515482	0.817229	1	ex_06
ZNF346	0.0126437	0.0846043	-0.0593169	0.344372	0.817397	1	ex_06
MAPK4	-0.023492	0.0651888	-0.112173	-0.519204	0.817545	1	ex_06
VPS26C	0.0130432	0.0522969	-0.0262104	0.651259	0.817622	1	ex_06
SERGEF	0.0082131	0.0780215	-0.0615953	0.230594	0.817627	1	ex_06
EPHB6	0.0459328	0.218911	-0.127046	0.52045	0.817744	1	ex_06
GRIA4	-0.0637536	0.133718	-0.261226	-0.632772	0.817765	1	ex_06
B4GALNT3	0.000237714	0.0248449	-0.0243695	0.018934	0.817883	1	ex_06
LRPPRC	0.0258232	0.112364	-0.0607175	0.584841	0.817913	1	ex_06
ZNF587B	-0.00826582	0.0408416	-0.0573732	-0.329903	0.818062	1	ex_06
SMURF2	-0.00561294	0.0440373	-0.0552632	-0.221573	0.818307	1	ex_06
TBC1D19	0.0189034	0.104213	-0.0664063	0.434299	0.818434	1	ex_06
WBP1L	-0.00739075	0.0577935	-0.072575	-0.222226	0.818586	1	ex_06
TENT4A	-0.0184672	0.0486476	-0.0855821	-0.539301	0.81861	1	ex_06
TMEM50A	0.000838696	0.0705277	-0.0688503	0.0235879	0.81863	1	ex_06
PKIA	-0.00377126	0.112446	-0.119989	-0.0636009	0.818959	1	ex_06
CLYBL	0.0198052	0.0842392	-0.0446288	0.602437	0.819309	1	ex_06
EIF3K	0.0108893	0.0545762	-0.0327976	0.488535	0.819315	1	ex_06
KLHL42	-0.0154646	0.0880469	-0.118976	-0.292819	0.819374	1	ex_06
KIFC2	0.0227845	0.116134	-0.0705653	0.478381	0.819448	1	ex_06
STEAP2	-0.0259894	0.0872738	-0.139253	-0.449733	0.819811	1	ex_06
WASHC5	0.0159755	0.0713451	-0.039394	0.5655	0.820376	1	ex_06
SSBP3	-0.00921001	0.157534	-0.175954	-0.108257	0.820402	1	ex_06
MAGI2	-0.0813712	0.177187	-0.339929	-0.616823	0.820486	1	ex_06
MAMDC2	0.0264409	0.108575	-0.0556933	0.630957	0.820673	1	ex_06
HADHB	0.0125806	0.0551035	-0.0299422	0.579867	0.821026	1	ex_06
FBXO28	0.000945605	0.0514619	-0.0495707	0.0366882	0.821224	1	ex_06
CRMP1	0.0109048	0.0843951	-0.0625855	0.290828	0.821451	1	ex_06
SNX29	0.00561501	0.110906	-0.0996758	0.104522	0.821749	1	ex_06
SUCLA2	-0.0326408	0.0776793	-0.142961	-0.579901	0.821792	1	ex_06
EDRF1	-0.01892	0.0431146	-0.0809546	-0.597771	0.821799	1	ex_06
ASAP2	0.0497211	0.213739	-0.114297	0.594151	0.822099	1	ex_06
NBAS	0.0355973	0.147417	-0.0762224	0.623946	0.822122	1	ex_06
SAT1	-0.0414647	0.108436	-0.191365	-0.542155	0.822535	1	ex_06
HEXB	0.0145284	0.0595347	-0.0304778	0.632695	0.822548	1	ex_06
ATP5MC2	-0.0109532	0.157734	-0.179641	-0.127264	0.822701	1	ex_06
THY1	0.0115969	0.209541	-0.186347	0.114828	0.822973	1	ex_06
TBC1D15	0.0112417	0.0747086	-0.0522252	0.347163	0.823227	1	ex_06
SEMA4B	0.00278642	0.0371657	-0.0315929	0.158854	0.823499	1	ex_06
SUPT20H	-0.0222622	0.0555171	-0.100041	-0.560986	0.823537	1	ex_06
SGSM2	-0.0252501	0.0570146	-0.107515	-0.601586	0.823635	1	ex_06
RBM25	-0.0482214	0.112297	-0.208739	-0.588795	0.823782	1	ex_06
BLOC1S6	-0.03993	0.0907525	-0.170613	-0.598867	0.823996	1	ex_06
RAB10	0.020596	0.107875	-0.0666826	0.462512	0.824364	1	ex_06
EFNB2	-0.00203864	0.0916337	-0.095711	-0.0426556	0.824541	1	ex_06
PPM1D	0.0106952	0.0442436	-0.0228531	0.624837	0.824644	1	ex_06
DDX52	-0.0070211	0.0386578	-0.0527	-0.301257	0.824824	1	ex_06
GNPTG	0.00912908	0.0607638	-0.0425056	0.346524	0.824918	1	ex_06
SORBS2	-0.0176708	0.218367	-0.253708	-0.146731	0.825095	1	ex_06
MTMR9	0.00743101	0.136111	-0.121249	0.113184	0.825441	1	ex_06
LRRC6	0.0283743	0.118755	-0.0620066	0.615314	0.825678	1	ex_06
GRM5	-0.075277	0.164406	-0.31496	-0.615565	0.825784	1	ex_06
MRPS9	0.00472413	0.0735337	-0.0640855	0.134561	0.825852	1	ex_06
VAPB	0.0149188	0.117326	-0.0874882	0.285531	0.82591	1	ex_06
ZNF280D	-0.0324314	0.0810312	-0.145894	-0.560223	0.826506	1	ex_06
HIPK2	-0.00211662	0.0333213	-0.0375546	-0.117064	0.826546	1	ex_06
MRPS5	0.0349073	0.158881	-0.089066	0.551869	0.827	1	ex_06
ARRB1	-0.0171344	0.0854617	-0.11973	-0.32733	0.827284	1	ex_06
CUL4A	0.0115226	0.0633813	-0.0403361	0.435489	0.82756	1	ex_06
AGL	-0.0133105	0.0910139	-0.117635	-0.250068	0.827778	1	ex_06
CLHC1	0.0156047	0.109104	-0.0778946	0.32711	0.827883	1	ex_06
PRKCI	-0.0245843	0.053996	-0.103165	-0.613186	0.828012	1	ex_06
DHX29	-0.0214253	0.0830797	-0.12593	-0.401826	0.828223	1	ex_06
FAM13B	0.0211079	0.102969	-0.0607527	0.505381	0.828253	1	ex_06
HMGN3	0.0285821	0.153028	-0.0958642	0.450153	0.828428	1	ex_06
FBXO33	0.00421498	0.0695477	-0.0611177	0.126448	0.82869	1	ex_06
HPCA	0.0239924	0.173059	-0.125074	0.315458	0.828777	1	ex_06
TMEFF1	-0.0279393	0.0761094	-0.131988	-0.526293	0.828843	1	ex_06
NCOA3	0.0170276	0.0799663	-0.0459111	0.530254	0.828963	1	ex_06
GARNL3	-0.0483144	0.108734	-0.205363	-0.602964	0.82911	1	ex_06
MCTS1	0.0142953	0.0944857	-0.0658952	0.349396	0.829365	1	ex_06
CDKL3	0.015395	0.0657045	-0.0349144	0.599762	0.829623	1	ex_06
MAP3K4	0.0231227	0.0989041	-0.0526587	0.59803	0.829655	1	ex_06
TLE4	0.0285917	0.157577	-0.100394	0.434457	0.829825	1	ex_06
FGFR1OP2	0.00444158	0.130762	-0.121879	0.0689147	0.830545	1	ex_06
SLC25A32	0.0309914	0.131571	-0.0695885	0.603919	0.830593	1	ex_06
PDE8B	-0.00813063	0.115245	-0.131506	-0.129165	0.830664	1	ex_06
ELAVL1	0.00620343	0.0652296	-0.0528227	0.205985	0.830824	1	ex_06
GPR107	-0.0166315	0.0405046	-0.0737676	-0.570517	0.830959	1	ex_06
NOS1AP	0.0403272	0.171698	-0.0910432	0.601657	0.831048	1	ex_06
ZFX	-0.00754182	0.0614406	-0.0765243	-0.214282	0.831048	1	ex_06
RPP38	-0.0588152	0.161095	-0.278725	-0.524194	0.831221	1	ex_06
BZW2	0.00638167	0.0687753	-0.056012	0.200467	0.831368	1	ex_06
LARS1	-0.0213311	0.0697959	-0.112458	-0.45879	0.831515	1	ex_06
DDHD2	0.0334477	0.15499	-0.0880947	0.53937	0.831838	1	ex_06
SUMF1	-0.0567232	0.131204	-0.244651	-0.591587	0.832085	1	ex_06
RPL14	-0.00684563	0.280588	-0.294279	-0.0466793	0.832136	1	ex_06
ZFHX3	-0.0139613	0.156755	-0.184678	-0.160288	0.832138	1	ex_06
SLC1A1	-0.00748496	0.038558	-0.0535279	-0.318621	0.832232	1	ex_06
SYCP2L	-0.0324279	0.0840398	-0.148896	-0.545709	0.832358	1	ex_06
FOXRED1	-0.0403788	0.0966946	-0.177452	-0.577362	0.832518	1	ex_06
CAMTA2	-0.0242468	0.0587126	-0.107206	-0.572844	0.832536	1	ex_06
RPL30	-0.071684	0.257097	-0.400465	-0.427331	0.832542	1	ex_06
SHANK3	0.000176066	0.018686	-0.0183338	0.0186432	0.832878	1	ex_06
CTNNBL1	0.000881933	0.05836	-0.0565961	0.0300733	0.83313	1	ex_06
MAP3K3	0.00343577	0.0852534	-0.0783819	0.0823048	0.8333	1	ex_06
ACAP3	-0.0190576	0.0469311	-0.0850463	-0.566039	0.833329	1	ex_06
IST1	-0.00267657	0.0398122	-0.0451654	-0.123467	0.833394	1	ex_06
ATXN3	-0.0211536	0.0648151	-0.107122	-0.482272	0.833586	1	ex_06
CRYZL1	0.0163589	0.0796079	-0.0468901	0.506932	0.833967	1	ex_06
MGAT5	0.03141	0.139884	-0.077064	0.567531	0.834025	1	ex_06
LIN54	0.00940604	0.0586177	-0.0398057	0.374616	0.834032	1	ex_06
TRIO	0.0337086	0.200853	-0.133436	0.395272	0.834053	1	ex_06
CALD1	-0.014549	0.0762398	-0.105338	-0.314087	0.834065	1	ex_06
RGL1	0.0292115	0.135948	-0.0775254	0.536398	0.834214	1	ex_06
TAGLN3	-0.0465745	0.136991	-0.23014	-0.497284	0.834745	1	ex_06
ANK2	-0.0108859	0.134905	-0.156677	-0.146346	0.835029	1	ex_06
PTPRE	0.0238374	0.114483	-0.0668079	0.51542	0.835116	1	ex_06
KIF21B	-0.0123036	0.0343229	-0.0589301	-0.517187	0.835294	1	ex_06
ZCCHC7	-0.0258227	0.104965	-0.15661	-0.386975	0.835644	1	ex_06
ACAP2	0.00900508	0.0878498	-0.0698396	0.223853	0.83574	1	ex_06
ITM2B	0.0563526	0.253204	-0.140499	0.561078	0.835808	1	ex_06
KDM1A	-0.0253795	0.0596466	-0.110406	-0.58503	0.835897	1	ex_06
ZBTB46	0.00763833	0.0395366	-0.0242599	0.469331	0.836099	1	ex_06
SLC25A36	0.0337515	0.148695	-0.0811923	0.575514	0.836494	1	ex_06
SNX19	-0.0131436	0.0362367	-0.0625238	-0.521684	0.836687	1	ex_06
MTMR4	-0.0368939	0.0879606	-0.161748	-0.57916	0.836746	1	ex_06
PPP4R3A	0.0175439	0.0805501	-0.0454623	0.545746	0.837487	1	ex_06
VAT1L	-0.0031489	0.0721124	-0.0784102	-0.082004	0.837929	1	ex_06
ZZEF1	0.0101262	0.0999762	-0.0797238	0.220891	0.838092	1	ex_06
TTLL5	0.0212464	0.129323	-0.0868298	0.385304	0.8381	1	ex_06
MCF2L2	-0.0180638	0.164066	-0.200193	-0.194391	0.838147	1	ex_06
PDIA6	0.0337153	0.145381	-0.0779506	0.591772	0.838404	1	ex_06
NBEA	-0.053373	0.125356	-0.232102	-0.585295	0.838758	1	ex_06
EID1	0.0434542	0.23427	-0.147362	0.446339	0.838982	1	ex_06
KIAA0895	0.0148317	0.0667774	-0.0371139	0.559616	0.839068	1	ex_06
KLF12	0.0140981	0.198015	-0.169818	0.150241	0.839123	1	ex_06
MRPL42	0.0213035	0.120656	-0.0780488	0.420262	0.839198	1	ex_06
CAMK4	-0.0282385	0.151966	-0.208443	-0.307131	0.839234	1	ex_06
ANKRD24	0.0191455	0.115695	-0.0774037	0.388656	0.839279	1	ex_06
BTRC	-0.0166905	0.0785399	-0.111921	-0.343513	0.839281	1	ex_06
THEMIS	0.0224543	0.096401	-0.0514924	0.595154	0.83929	1	ex_06
UNC13B	-0.0249656	0.0593635	-0.109295	-0.580247	0.839717	1	ex_06
COX19	0.00533691	0.0302344	-0.0195606	0.420128	0.839812	1	ex_06
CAND1	-0.0226452	0.0817339	-0.127024	-0.425218	0.840154	1	ex_06
PIGN	-0.0190769	0.0661844	-0.104338	-0.438535	0.840189	1	ex_06
ARMCX3	0.0156375	0.179416	-0.148141	0.187136	0.840207	1	ex_06
LMTK3	0.0032546	0.0685312	-0.0620219	0.0977212	0.840344	1	ex_06
SAE1	0.0144879	0.0673238	-0.038348	0.537433	0.840355	1	ex_06
CTSB	-0.00198892	0.0850491	-0.089027	-0.0447874	0.840824	1	ex_06
CELSR2	0.00485322	0.0704693	-0.0607629	0.144967	0.841177	1	ex_06
PHACTR4	-0.0219609	0.0587053	-0.102627	-0.533588	0.841467	1	ex_06
XRCC6	0.0246712	0.11188	-0.0625373	0.554472	0.841597	1	ex_06
CREBBP	-0.0369952	0.0883985	-0.162389	-0.578252	0.841692	1	ex_06
PRKCE	-0.0671482	0.173074	-0.30737	-0.54786	0.841763	1	ex_06
ENO1	-0.00282119	0.199999	-0.205641	-0.0272627	0.842071	1	ex_06
FBXO22	0.0199978	0.0923511	-0.0523555	0.541717	0.842997	1	ex_06
CACNG2	0.00957097	0.0614612	-0.0423193	0.361508	0.843061	1	ex_06
CDK8	0.024575	0.108638	-0.0594884	0.572974	0.84319	1	ex_06
RACK1	0.075302	0.336186	-0.185582	0.565727	0.84324	1	ex_06
COPS4	-0.035181	0.0861452	-0.156507	-0.568331	0.843387	1	ex_06
CLSTN3	-0.0202146	0.0744145	-0.114844	-0.418687	0.843759	1	ex_06
ATP5MG	0.0333943	0.149897	-0.083108	0.561806	0.84388	1	ex_06
ISCU	-0.0592441	0.204872	-0.32336	-0.439642	0.844135	1	ex_06
SRSF11	-0.02407	0.132159	-0.180299	-0.30197	0.844161	1	ex_06
PDCD7	-0.0218158	0.0815202	-0.125152	-0.413779	0.844285	1	ex_06
ZNF831	0.0091409	0.048046	-0.0297642	0.460501	0.844303	1	ex_06
VSTM2B	-0.00185578	0.0226728	-0.0263844	-0.148286	0.844394	1	ex_06
MARCHF11	-0.00561645	0.0500101	-0.061243	-0.197892	0.844416	1	ex_06
GPR176	-0.00727158	0.0279652	-0.0425083	-0.404465	0.844664	1	ex_06
LY6H	-0.0518401	0.138104	-0.241784	-0.534918	0.844943	1	ex_06
RAD18	-0.0232766	0.0581368	-0.10469	-0.560366	0.845294	1	ex_06
CSNK2A1	-0.0185288	0.0462219	-0.0832796	-0.560856	0.845612	1	ex_06
PGAP1	-0.038732	0.0931492	-0.170613	-0.575619	0.845703	1	ex_06
GTF2IRD1	0.00136581	0.0280604	-0.0253287	0.10028	0.84592	1	ex_06
RPS27	-0.0470655	0.13488	-0.229011	-0.507002	0.845924	1	ex_06
AP4S1	-0.0165541	0.0408986	-0.0740069	-0.564733	0.845959	1	ex_06
CC2D2A	-0.0529989	0.162325	-0.268323	-0.482417	0.846024	1	ex_06
TMEM14B	-0.0570245	0.14507	-0.259119	-0.553039	0.846281	1	ex_06
RPS2	0.0135353	0.283439	-0.256368	0.0982894	0.846294	1	ex_06
RHOBTB2	-0.0368495	0.0974179	-0.171117	-0.537909	0.84635	1	ex_06
MED15	0.00297628	0.0685467	-0.0625941	0.0889641	0.846458	1	ex_06
CRCP	0.0108598	0.0494442	-0.0277246	0.551645	0.846655	1	ex_06
UBE2F	0.000222927	0.0355006	-0.0350548	0.0123854	0.846804	1	ex_06
ANKRD42	0.000620426	0.0533636	-0.0521227	0.0230554	0.846946	1	ex_06
ZBTB43	0.00159583	0.0690854	-0.0658937	0.0463445	0.846994	1	ex_06
ZKSCAN1	-6.83536e-05	0.104311	-0.104448	-0.0012835	0.847011	1	ex_06
RASSF4	-0.00579173	0.127563	-0.139147	-0.0851229	0.847465	1	ex_06
KRT222	0.0283529	0.141763	-0.085057	0.489998	0.847535	1	ex_06
GRM7	-0.0995772	0.240642	-0.439797	-0.573652	0.847662	1	ex_06
IBTK	-0.0251368	0.0782197	-0.128493	-0.476673	0.847796	1	ex_06
C7orf50	0.0119135	0.0648901	-0.041063	0.440763	0.847885	1	ex_06
CEP104	-0.00124408	0.0345686	-0.0370568	-0.0680863	0.847983	1	ex_06
KANSL3	0.0153506	0.0887872	-0.058086	0.409696	0.848118	1	ex_06
RCAN2	0.0150316	0.203484	-0.173421	0.156334	0.848233	1	ex_06
RTTN	0.0085564	0.0607956	-0.0436828	0.321028	0.848661	1	ex_06
AP4E1	-0.00281772	0.0569244	-0.0625599	-0.0924413	0.848844	1	ex_06
ARID1B	0.0245656	0.170054	-0.120922	0.330939	0.849239	1	ex_06
KDM4C	0.0319505	0.154631	-0.0907303	0.510445	0.84932	1	ex_06
PNMA8B	0.0452305	0.210586	-0.120125	0.536119	0.849343	1	ex_06
TMEM120B	-0.000997316	0.0385074	-0.040502	-0.0494803	0.849468	1	ex_06
ZNF25	0.0250232	0.135203	-0.0851568	0.445131	0.849579	1	ex_06
GINM1	-0.0143472	0.0434144	-0.0721088	-0.486828	0.849737	1	ex_06
TMEM192	0.0161025	0.0708099	-0.0386049	0.576892	0.850027	1	ex_06
ENAH	-0.0101727	0.095272	-0.115617	-0.189086	0.850481	1	ex_06
CSMD1	-0.0792366	0.195241	-0.353715	-0.565804	0.850648	1	ex_06
XIAP	0.0253118	0.126575	-0.0759516	0.489912	0.850664	1	ex_06
PPP1R21	0.0169319	0.102153	-0.0682894	0.389409	0.850876	1	ex_06
MDH1	0.0242861	0.15651	-0.107938	0.359995	0.851014	1	ex_06
TNKS	0.0220258	0.129824	-0.0857724	0.400468	0.85119	1	ex_06
BCLAF3	-0.0199271	0.0559324	-0.0957865	-0.514851	0.851203	1	ex_06
KANSL1L	-0.00834292	0.126382	-0.143068	-0.121372	0.851288	1	ex_06
HDHD2	-0.000747837	0.0822687	-0.0837643	-0.0176559	0.851541	1	ex_06
OSBPL9	-0.00678725	0.0939023	-0.107477	-0.132117	0.851627	1	ex_06
NDUFV1	-0.0464306	0.115016	-0.207877	-0.563667	0.851679	1	ex_06
SUDS3	0.0121956	0.14196	-0.117569	0.184203	0.852134	1	ex_06
H3-3B	-0.021922	0.189179	-0.233023	-0.203535	0.852191	1	ex_06
ZNF438	-0.0113628	0.0772243	-0.09995	-0.251399	0.852301	1	ex_06
VWA8	0.0118193	0.141163	-0.117524	0.1791	0.852506	1	ex_06
GPSM2	0.0233557	0.273932	-0.22722	0.182685	0.852664	1	ex_06
EML1	-0.00463664	0.0536319	-0.0629052	-0.155962	0.852898	1	ex_06
MRPL19	-0.0230824	0.107252	-0.153417	-0.347112	0.852991	1	ex_06
NHLRC2	-0.0127889	0.0609672	-0.0865449	-0.339846	0.853149	1	ex_06
YTHDF2	-0.00995854	0.0580063	-0.0779234	-0.287183	0.853239	1	ex_06
DLC1	-0.0339968	0.0889599	-0.156953	-0.541918	0.853305	1	ex_06
KIF1B	0.031453	0.149673	-0.0867666	0.521459	0.853373	1	ex_06
OSBPL3	-0.00167608	0.0999515	-0.103304	-0.0323245	0.853443	1	ex_06
CDC73	0.0220664	0.109026	-0.0648934	0.497349	0.853516	1	ex_06
FLYWCH1	0.0107164	0.0553417	-0.0339089	0.47067	0.853592	1	ex_06
RPS23	0.0368718	0.297492	-0.223749	0.27729	0.853674	1	ex_06
MCUR1	0.00747081	0.091647	-0.0767054	0.173951	0.854064	1	ex_06
RPS25	-0.00255413	0.220558	-0.225666	-0.0224372	0.854672	1	ex_06
GTPBP10	0.0184089	0.0913603	-0.0545426	0.494586	0.854708	1	ex_06
LNX2	-0.0191385	0.0789379	-0.117215	-0.382465	0.855002	1	ex_06
TSPOAP1	0.00228297	0.0708943	-0.0663284	0.0652157	0.855355	1	ex_06
C12orf76	-0.012766	0.125778	-0.15131	-0.1806	0.85562	1	ex_06
PCSK1N	0.0392945	0.23164	-0.153051	0.400404	0.855707	1	ex_06
EXT2	-0.0147964	0.0629361	-0.092529	-0.37308	0.855906	1	ex_06
MORF4L2	-0.0119002	0.130698	-0.154498	-0.163565	0.85592	1	ex_06
ACTG1	0.0468513	0.274152	-0.180449	0.403989	0.856183	1	ex_06
REPS1	-0.028093	0.0771603	-0.133346	-0.523131	0.85624	1	ex_06
FAM189A1	-0.0418902	0.157522	-0.241302	-0.411726	0.856846	1	ex_06
DYNC1I1	-0.0348117	0.10521	-0.174834	-0.487278	0.857105	1	ex_06
CTDSPL2	-0.0178963	0.055971	-0.0917636	-0.474853	0.85711	1	ex_06
FAM53B	-0.000813545	0.0428225	-0.0444496	-0.0365413	0.857291	1	ex_06
SRP19	-0.0388384	0.132809	-0.210486	-0.443478	0.857646	1	ex_06
LRP11	0.000825374	0.0707659	-0.0691151	0.0231297	0.857826	1	ex_06
PDCD10	0.0272912	0.125241	-0.0706582	0.546096	0.857931	1	ex_06
BEX4	0.0606882	0.308612	-0.187236	0.47977	0.857988	1	ex_06
IFT57	0.0157595	0.0717995	-0.0402806	0.551177	0.858	1	ex_06
BSG	-0.0351335	0.0920926	-0.16236	-0.541244	0.858084	1	ex_06
CDKAL1	-0.0363662	0.0975293	-0.170262	-0.532328	0.858152	1	ex_06
ST3GAL3	0.0306517	0.150836	-0.0895326	0.499867	0.858666	1	ex_06
USP34	0.0120827	0.134217	-0.110052	0.193899	0.858897	1	ex_06
PHIP	-0.0261153	0.0688522	-0.121083	-0.538975	0.859187	1	ex_06
POM121C	-0.00349557	0.0651577	-0.0721489	-0.0997939	0.859218	1	ex_06
HEXA	-0.00546927	0.034288	-0.0452265	-0.269626	0.859331	1	ex_06
TRIM13	0.00659854	0.104723	-0.0915258	0.131801	0.859366	1	ex_06
ZFYVE9	-0.00279531	0.0961794	-0.10177	-0.0553546	0.859532	1	ex_06
BMPR2	-0.0279727	0.0750581	-0.131003	-0.532127	0.859757	1	ex_06
RPS6KA6	-0.00853148	0.0516053	-0.0686683	-0.278056	0.859965	1	ex_06
POLR2F	0.00949127	0.0481041	-0.0291215	0.481771	0.860023	1	ex_06
H3-3A	-0.0333783	0.166217	-0.232973	-0.327765	0.860032	1	ex_06
TOGARAM1	0.000694771	0.0700436	-0.068654	0.0196359	0.86005	1	ex_06
SMCHD1	-0.00440124	0.125395	-0.134197	-0.0664603	0.860164	1	ex_06
SQSTM1	0.00940907	0.138634	-0.119815	0.142708	0.860562	1	ex_06
PNMA2	0.0499982	0.229648	-0.129651	0.545478	0.860622	1	ex_06
SYT4	0.0238588	0.22451	-0.176792	0.233053	0.860882	1	ex_06
AGO2	0.00478178	0.0576229	-0.0480594	0.177364	0.860977	1	ex_06
PPP1R10	0.0252389	0.148388	-0.0979106	0.401685	0.861084	1	ex_06
EPC1	-0.0182161	0.0638502	-0.100282	-0.435049	0.861168	1	ex_06
AP2A1	-0.0200396	0.0593961	-0.0994753	-0.494449	0.861518	1	ex_06
TMEM131	0.0040378	0.114364	-0.106288	0.0717322	0.861577	1	ex_06
TDRD3	-0.00859497	0.096037	-0.113227	-0.161001	0.861698	1	ex_06
GAS8	-0.0370052	0.0999586	-0.173969	-0.529548	0.861791	1	ex_06
LRRC40	-0.0226638	0.0596744	-0.105002	-0.539486	0.861796	1	ex_06
HAGH	-0.0247811	0.066086	-0.115648	-0.534517	0.861843	1	ex_06
UBAP1L	-0.00845698	0.0745281	-0.0914421	-0.199739	0.861849	1	ex_06
UQCC1	-0.0112175	0.0837072	-0.106142	-0.231615	0.862829	1	ex_06
PODXL2	0.0162968	0.0828083	-0.0502146	0.480237	0.863105	1	ex_06
CCDC186	0.0231947	0.109068	-0.0626781	0.529397	0.863293	1	ex_06
CRYM	-0.00243219	0.0974979	-0.102362	-0.0477034	0.863344	1	ex_06
ERCC6	0.00843015	0.0568567	-0.0399964	0.341193	0.86354	1	ex_06
OSBPL8	0.0217303	0.147029	-0.103568	0.339914	0.86379	1	ex_06
FXYD6	0.0146266	0.161056	-0.131803	0.195778	0.86394	1	ex_06
ALG13	-0.019402	0.050885	-0.0896889	-0.541027	0.864059	1	ex_06
FGFR1	-0.00778095	0.0306692	-0.0462312	-0.396627	0.864151	1	ex_06
DLGAP2	0.0396956	0.418902	-0.339511	0.20517	0.864165	1	ex_06
SCAF4	0.0135782	0.0736778	-0.0465215	0.44281	0.864386	1	ex_06
ARL15	-0.0690322	0.189493	-0.327558	-0.523355	0.864421	1	ex_06
GLIPR1	-0.00341463	0.0935156	-0.100345	-0.069045	0.864787	1	ex_06
NAA15	0.0121958	0.0729136	-0.048522	0.393679	0.864963	1	ex_06
ME3	0.0296506	0.173577	-0.114275	0.403778	0.865356	1	ex_06
SLC35E2B	0.00725555	0.0562374	-0.0417263	0.290324	0.865369	1	ex_06
RBM20	0.00905785	0.0597293	-0.0416136	0.350356	0.865535	1	ex_06
DDI2	0.0133742	0.0934993	-0.066751	0.32715	0.865809	1	ex_06
SEC23IP	-0.00719915	0.0478988	-0.0622971	-0.256091	0.865844	1	ex_06
BSDC1	-0.00127575	0.0551004	-0.0576518	-0.0443525	0.86619	1	ex_06
KCNC1	0.0186215	0.126565	-0.0893219	0.338117	0.866365	1	ex_06
ESCO1	0.0109959	0.052352	-0.0303603	0.52112	0.866549	1	ex_06
DYRK1A	-0.00238976	0.101136	-0.105916	-0.0452433	0.866728	1	ex_06
EVA1C	-0.0109239	0.0326081	-0.0544559	-0.491832	0.866764	1	ex_06
USP42	0.0104231	0.0486201	-0.0277739	0.534832	0.867015	1	ex_06
ATP6AP1L	0.0275	0.147032	-0.092032	0.450917	0.867121	1	ex_06
TLN2	-0.00169817	0.12449	-0.127886	-0.0263761	0.867274	1	ex_06
MYH10	0.030745	0.146592	-0.0851026	0.520158	0.867743	1	ex_06
STXBP4	-0.00813879	0.0336586	-0.0499361	-0.381645	0.868055	1	ex_06
DOCK3	0.0510879	0.239009	-0.136833	0.532833	0.868202	1	ex_06
PSMG4	-0.0274199	0.110356	-0.165196	-0.390067	0.868355	1	ex_06
ZBTB44	-0.0318889	0.0863285	-0.150106	-0.528697	0.868516	1	ex_06
DGKE	-0.0189651	0.0815604	-0.119491	-0.369766	0.868894	1	ex_06
KANTR	0.0224267	0.112019	-0.0671658	0.490616	0.869229	1	ex_06
SPTLC2	-0.02	0.0578023	-0.0978023	-0.503833	0.869378	1	ex_06
LRP8	-0.00431701	0.0554881	-0.0641222	-0.141479	0.869416	1	ex_06
SPTLC1	-0.0141712	0.052096	-0.0804384	-0.419137	0.869417	1	ex_06
TTC1	0.0228724	0.125204	-0.0794593	0.438076	0.869489	1	ex_06
GSE1	0.00146101	0.0527619	-0.0498399	0.0558181	0.870218	1	ex_06
ARHGEF3	0.0264985	0.126785	-0.0737883	0.517875	0.870269	1	ex_06
SERP2	0.030014	0.14899	-0.0889622	0.494438	0.870367	1	ex_06
DLD	0.0234424	0.118132	-0.0712477	0.485227	0.870376	1	ex_06
RPL21	0.0917388	0.465817	-0.282339	0.480661	0.870489	1	ex_06
YEATS2	-0.0153517	0.0659492	-0.0966526	-0.370091	0.871154	1	ex_06
ZC4H2	-0.0223983	0.0651348	-0.109931	-0.501522	0.871256	1	ex_06
RAP2A	-0.0172388	0.122787	-0.157265	-0.241294	0.871291	1	ex_06
PITRM1	0.00416033	0.086686	-0.0783653	0.0988067	0.871547	1	ex_06
NASP	-0.00447153	0.0917851	-0.100728	-0.0910486	0.872065	1	ex_06
MTCH2	-0.00691968	0.0440584	-0.0578978	-0.266042	0.872147	1	ex_06
NME5	-0.0343495	0.0997455	-0.168445	-0.502061	0.872206	1	ex_06
INTS8	-0.00571334	0.0508747	-0.0623014	-0.197885	0.872262	1	ex_06
CYCS	0.0478949	0.233625	-0.137835	0.505423	0.872688	1	ex_06
ZNRF3	0.00667504	0.0504216	-0.0370715	0.29906	0.872789	1	ex_06
GRIN3A	-0.0176391	0.124001	-0.159279	-0.244084	0.873041	1	ex_06
PLEC	0.00892975	0.065984	-0.0481245	0.306761	0.873396	1	ex_06
MAU2	-0.00318669	0.0643607	-0.0707341	-0.0924653	0.873603	1	ex_06
NRG2	-0.0247437	0.0787415	-0.128229	-0.468635	0.873843	1	ex_06
SERF2	-0.06813	0.221977	-0.358237	-0.460287	0.874172	1	ex_06
ELAVL2	-0.0347509	0.0976346	-0.167136	-0.514487	0.874638	1	ex_06
DENND4C	0.0200582	0.099982	-0.0598656	0.491886	0.874652	1	ex_06
KALRN	-0.0438336	0.133061	-0.220729	-0.485668	0.874688	1	ex_06
MAST4	-0.0395763	0.129706	-0.208859	-0.458216	0.874713	1	ex_06
PLA2G12A	-0.0214403	0.0612702	-0.104151	-0.508063	0.874994	1	ex_06
TOMM70	-0.0161959	0.0757984	-0.10819	-0.345058	0.875151	1	ex_06
RPL7A	-0.0675433	0.201529	-0.336616	-0.491995	0.875398	1	ex_06
ZNF708	-0.0163976	0.0881159	-0.120911	-0.307508	0.875408	1	ex_06
FLVCR1	0.00784282	0.102937	-0.0872518	0.161646	0.875695	1	ex_06
AP2A2	0.0235704	0.114206	-0.0670651	0.509703	0.875788	1	ex_06
MSH4	0.0106365	0.0767965	-0.0555235	0.315101	0.875789	1	ex_06
RPL41	-0.0266495	0.145406	-0.198705	-0.303578	0.875838	1	ex_06
PRKAR2A	0.0182274	0.0880317	-0.051577	0.511787	0.87614	1	ex_06
ABCC8	0.0106106	0.0521277	-0.0309066	0.500911	0.876207	1	ex_06
NR6A1	0.032397	0.156023	-0.0912291	0.513621	0.87642	1	ex_06
ZNF736	0.0205314	0.0998071	-0.0587443	0.507605	0.876517	1	ex_06
RALY	-0.00162888	0.0374539	-0.0407117	-0.0816869	0.876646	1	ex_06
CELF4	-0.0303921	0.216954	-0.277738	-0.240827	0.877036	1	ex_06
WDR33	-0.0181155	0.0659751	-0.102206	-0.422232	0.877184	1	ex_06
ATP1A1	0.017511	0.169881	-0.134859	0.225248	0.877217	1	ex_06
SRI	0.0228451	0.171769	-0.126079	0.300661	0.877527	1	ex_06
MYSM1	-0.0162098	0.074796	-0.107216	-0.349106	0.877647	1	ex_06
ARMH3	-0.0275377	0.0865981	-0.141674	-0.472883	0.87765	1	ex_06
RERE	0.0253195	0.151168	-0.100529	0.394325	0.877699	1	ex_06
C20orf194	0.0350961	0.19273	-0.122538	0.436373	0.877893	1	ex_06
CENPV	0.0255227	0.125088	-0.0740421	0.502423	0.87877	1	ex_06
OCIAD1	0.0213129	0.132312	-0.089686	0.376332	0.879269	1	ex_06
SEC63	-0.0200037	0.0661167	-0.106124	-0.455253	0.879422	1	ex_06
COMMD10	-0.0073419	0.0622198	-0.0769036	-0.206865	0.879443	1	ex_06
ETS2	-0.020685	0.103266	-0.144636	-0.327079	0.87952	1	ex_06
FAM102B	0.011562	0.0957234	-0.0725994	0.269257	0.879576	1	ex_06
FEZ2	-0.0153614	0.0766156	-0.107338	-0.327341	0.879653	1	ex_06
CBR4	0.0121728	0.105478	-0.0811325	0.255702	0.880091	1	ex_06
ZNF83	0.00955179	0.0757435	-0.0566399	0.282832	0.880288	1	ex_06
MGMT	0.0156188	0.107081	-0.0758437	0.334698	0.880307	1	ex_06
SLC12A2	-0.0145845	0.0771688	-0.106338	-0.311543	0.880392	1	ex_06
HMGCR	0.00363407	0.166595	-0.159327	0.0437077	0.880534	1	ex_06
SRSF3	0.0293087	0.144798	-0.0861802	0.497398	0.880607	1	ex_06
MAP4	0.0288849	0.148055	-0.0902853	0.475064	0.880639	1	ex_06
MRPS35	-0.0125886	0.045229	-0.0704062	-0.426742	0.880884	1	ex_06
XPO6	0.0167865	0.0868025	-0.0532295	0.469905	0.880895	1	ex_06
TNPO3	0.00722306	0.0617118	-0.0472656	0.259814	0.880905	1	ex_06
PKNOX2	0.0608229	0.304876	-0.18323	0.488462	0.880929	1	ex_06
ASXL2	-0.00994484	0.0474371	-0.0673268	-0.339681	0.881022	1	ex_06
ZNF66	0.000368025	0.061506	-0.06077	0.0117982	0.881109	1	ex_06
RBM5	0.0183033	0.0971524	-0.0605458	0.454968	0.881326	1	ex_06
ACVR1B	0.0197676	0.100119	-0.060584	0.482178	0.88144	1	ex_06
B4GALT5	-0.0135606	0.0650169	-0.092138	-0.338242	0.881505	1	ex_06
USP28	-0.0176772	0.0571052	-0.0924597	-0.463301	0.881592	1	ex_06
CHD1	0.014035	0.0744865	-0.0464166	0.455043	0.882271	1	ex_06
MTSS1	0.0197515	0.0967045	-0.0572014	0.503064	0.88236	1	ex_06
ZC3H15	-0.000908689	0.135188	-0.137006	-0.0130862	0.882458	1	ex_06
ZMYND11	0.0221889	0.114987	-0.0706088	0.468648	0.882586	1	ex_06
SLC37A3	-0.0179911	0.0568811	-0.0928632	-0.47096	0.88277	1	ex_06
MRS2	-0.000186405	0.0593378	-0.0597107	-0.00613779	0.882814	1	ex_06
CROCC	0.00384758	0.0512451	-0.0435499	0.159104	0.882826	1	ex_06
NAPA	-0.0151511	0.0747741	-0.105076	-0.330226	0.882887	1	ex_06
ZBTB4	0.0211734	0.107029	-0.064682	0.48336	0.883047	1	ex_06
PAM	0.0265613	0.133047	-0.0799248	0.488883	0.883064	1	ex_06
CLEC2L	0.00599815	0.0377725	-0.0257762	0.369988	0.883267	1	ex_06
RTN1	-0.0316999	0.0932562	-0.156656	-0.49722	0.883303	1	ex_06
LPGAT1	-0.00875528	0.0866037	-0.104114	-0.179952	0.88348	1	ex_06
BRK1	0.0452465	0.287697	-0.197204	0.365772	0.883597	1	ex_06
FAM81A	-0.0297733	0.0914592	-0.151006	-0.481345	0.884091	1	ex_06
HEATR5A	-0.0129198	0.0528492	-0.0786888	-0.385019	0.884408	1	ex_06
STX7	0.0210342	0.106121	-0.0640531	0.484517	0.884438	1	ex_06
ZNF573	-0.00865218	0.0484761	-0.0657804	-0.29684	0.884468	1	ex_06
YWHAZ	-0.0280407	0.129769	-0.185851	-0.348259	0.884555	1	ex_06
CPSF6	0.0179925	0.116518	-0.0805328	0.357925	0.884741	1	ex_06
SUMO2	0.0251607	0.17122	-0.120899	0.337629	0.884831	1	ex_06
RNF149	0.00270957	0.0817737	-0.0763545	0.0671691	0.88489	1	ex_06
DBT	-0.0171944	0.0542138	-0.0886026	-0.47194	0.885008	1	ex_06
COX7A2L	0.0396085	0.207833	-0.128616	0.461475	0.885451	1	ex_06
UBE2V1	-0.0274364	0.0981148	-0.152987	-0.428306	0.885577	1	ex_06
FBXL5	-0.0124456	0.0808646	-0.105756	-0.261417	0.885648	1	ex_06
BBIP1	-0.00328513	0.0645221	-0.0710923	-0.0949565	0.88569	1	ex_06
MAT2A	0.00821221	0.0949596	-0.0785352	0.185546	0.886023	1	ex_06
PPARD	-0.00693218	0.0262046	-0.0400689	-0.410022	0.886392	1	ex_06
TJP1	0.0324341	0.19774	-0.132872	0.384558	0.886462	1	ex_06
PLD3	0.023625	0.132654	-0.0854036	0.424697	0.886488	1	ex_06
SDAD1	0.0112554	0.0562972	-0.0337864	0.48977	0.886759	1	ex_06
TAB2	0.0236295	0.12096	-0.0737009	0.475833	0.887136	1	ex_06
DDX18	-0.047009	0.142486	-0.236504	-0.486218	0.887329	1	ex_06
ATP6V1G1	0.0366545	0.24577	-0.172461	0.343549	0.887428	1	ex_06
CFL1	0.0332358	0.236508	-0.170037	0.320462	0.887512	1	ex_06
FLRT2	-0.0516743	0.205887	-0.309235	-0.393227	0.887556	1	ex_06
ATP6AP2	-0.00111701	0.179687	-0.181921	-0.0121087	0.887732	1	ex_06
GRIA1	0.0115142	0.294787	-0.271759	0.0796666	0.887903	1	ex_06
CPNE5	-0.0175599	0.151514	-0.186634	-0.20356	0.888085	1	ex_06
PHTF2	-0.0121439	0.0789311	-0.103219	-0.261342	0.888215	1	ex_06
IL1RAPL1	-0.0408034	0.358727	-0.440334	-0.200168	0.888347	1	ex_06
ZFYVE27	-0.0120495	0.0538972	-0.0779961	-0.358116	0.88893	1	ex_06
PPP1R9A	0.027328	0.138427	-0.0837714	0.482108	0.889164	1	ex_06
SEZ6L	0.0443749	0.247165	-0.158415	0.428883	0.88924	1	ex_06
CCNYL1	-0.0161252	0.0921209	-0.124371	-0.291972	0.889307	1	ex_06
CCDC146	0.0176302	0.12734	-0.0920795	0.314964	0.889528	1	ex_06
DLGAP1	-0.0494155	0.152299	-0.25113	-0.480146	0.889814	1	ex_06
LYRM4	-0.0191282	0.0602983	-0.0985546	-0.472016	0.889851	1	ex_06
SYNRG	0.00108008	0.0710236	-0.0688635	0.030266	0.889852	1	ex_06
NEDD8	0.0180397	0.284584	-0.248505	0.132651	0.889857	1	ex_06
WLS	-0.0402845	0.13505	-0.215619	-0.450317	0.890315	1	ex_06
ACACA	-0.00529793	0.115321	-0.125917	-0.0860871	0.890447	1	ex_06
SUPT5H	0.0254479	0.129518	-0.0786221	0.479263	0.890825	1	ex_06
DDX46	-0.0220043	0.0690036	-0.113012	-0.473889	0.891121	1	ex_06
ANKS1A	0.0263073	0.135428	-0.0828139	0.472515	0.891353	1	ex_06
CIZ1	0.0141473	0.0717462	-0.0434516	0.481401	0.891434	1	ex_06
CEP162	0.014398	0.0817403	-0.0529443	0.419046	0.891593	1	ex_06
CCSER2	-0.0115866	0.0702952	-0.0934684	-0.277343	0.891888	1	ex_06
DAB1	0.046253	0.285951	-0.193445	0.378202	0.8921	1	ex_06
EAPP	-0.0031455	0.0431205	-0.0494115	-0.133253	0.892182	1	ex_06
MVB12B	-0.0255267	0.0865769	-0.13763	-0.446296	0.892448	1	ex_06
POMP	0.0401339	0.209471	-0.129203	0.464523	0.892531	1	ex_06
CSNK1E	0.00737835	0.083547	-0.0687903	0.189859	0.892544	1	ex_06
ZNF562	0.00248123	0.0516763	-0.0467139	0.0988537	0.892666	1	ex_06
LRRC8B	-0.00389087	0.162611	-0.170393	-0.0458011	0.893355	1	ex_06
PIP4K2A	0.0472642	0.261282	-0.166754	0.432842	0.8934	1	ex_06
SLX4IP	0.0151565	0.100416	-0.0701029	0.348421	0.893505	1	ex_06
PARVA	0.0106738	0.0828863	-0.0615387	0.289704	0.893826	1	ex_06
ENSA	-0.0357546	0.118152	-0.189661	-0.455328	0.893966	1	ex_06
CYB5D2	-0.00642458	0.0738381	-0.0866873	-0.156884	0.894037	1	ex_06
NUBPL	-0.0230564	0.0729258	-0.119039	-0.470814	0.894072	1	ex_06
DNAJC13	0.00975434	0.0940912	-0.0745825	0.226688	0.894109	1	ex_06
VPS41	-0.0256539	0.0835862	-0.134894	-0.460276	0.894191	1	ex_06
TANK	0.0102668	0.0583892	-0.0378557	0.418152	0.89426	1	ex_06
PRPF8	-0.0180675	0.0794647	-0.1156	-0.363077	0.894323	1	ex_06
GPCPD1	0.0222746	0.122598	-0.0780486	0.435168	0.894367	1	ex_06
RASGEF1A	-0.00280139	0.0258856	-0.0314884	-0.191398	0.895292	1	ex_06
SLC30A9	-0.00407231	0.082967	-0.0911116	-0.091701	0.895349	1	ex_06
MICAL3	0.000641766	0.117683	-0.1164	0.010747	0.895546	1	ex_06
COG2	0.00617716	0.0600705	-0.0477161	0.224648	0.895604	1	ex_06
VPS8	0.00163243	0.100447	-0.0971824	0.0323789	0.895616	1	ex_06
MUC20	-0.0165405	0.0581299	-0.0912109	-0.434158	0.89586	1	ex_06
PIN1	-0.00352536	0.182466	-0.189516	-0.0371501	0.896414	1	ex_06
NDUFA10	0.00735173	0.133224	-0.118521	0.114474	0.896836	1	ex_06
RGS4	-0.0260827	0.156949	-0.209114	-0.279303	0.896931	1	ex_06
BBS9	-0.0304266	0.14096	-0.201814	-0.347955	0.897176	1	ex_06
CHST8	0.0013624	0.0263758	-0.023651	0.106753	0.897195	1	ex_06
C19orf12	-0.00836881	0.0296828	-0.0464204	-0.431061	0.89737	1	ex_06
RUBCN	0.0121222	0.0732335	-0.0489892	0.388783	0.897568	1	ex_06
TENM3	-0.0275977	0.182733	-0.237928	-0.257169	0.897711	1	ex_06
CTBP1	-0.00137764	0.0574777	-0.060233	-0.0458773	0.897867	1	ex_06
CGGBP1	-0.0118147	0.165185	-0.188814	-0.130827	0.897878	1	ex_06
BAZ2A	-0.00896267	0.0313698	-0.0492952	-0.435542	0.897978	1	ex_06
CDK5R1	0.0244396	0.169677	-0.120798	0.32981	0.898093	1	ex_06
TPP2	0.0047549	0.0763296	-0.0668198	0.130206	0.898153	1	ex_06
ULK4	-0.0263033	0.08989	-0.142497	-0.443687	0.898318	1	ex_06
DCAF5	0.0124374	0.073572	-0.0486972	0.398741	0.898342	1	ex_06
CHGB	0.00938574	0.23222	-0.213448	0.0825534	0.898438	1	ex_06
RRAS2	0.0133129	0.0777799	-0.0511541	0.404746	0.898894	1	ex_06
CHD3	-0.00296904	0.0676096	-0.0735477	-0.0824502	0.899065	1	ex_06
KBTBD12	0.0195927	0.130235	-0.0910495	0.347074	0.899275	1	ex_06
RPS29	0.0186376	0.144745	-0.10747	0.289666	0.899534	1	ex_06
CREG2	0.0363416	0.194532	-0.121848	0.45027	0.899551	1	ex_06
METTL16	-0.00368142	0.0336093	-0.0409721	-0.193492	0.899665	1	ex_06
SECISBP2L	0.00809601	0.0988176	-0.0826256	0.174908	0.899854	1	ex_06
ARNT	-0.016876	0.0555904	-0.0893423	-0.456437	0.899916	1	ex_06
SRRM3	0.0264484	0.212671	-0.159775	0.278365	0.900238	1	ex_06
PTPN2	0.00536705	0.0781917	-0.0674576	0.144446	0.900316	1	ex_06
SLC25A42	-0.00266417	0.0305292	-0.0358575	-0.157311	0.900573	1	ex_06
CNOT7	-0.0229828	0.0961844	-0.14215	-0.378001	0.900712	1	ex_06
TBC1D14	0.00303694	0.051511	-0.0454371	0.122793	0.900728	1	ex_06
PKD1	-0.0186251	0.0696965	-0.106947	-0.413313	0.900804	1	ex_06
IGIP	0.0240077	0.16018	-0.112164	0.34555	0.900824	1	ex_06
OTUD4	0.01718	0.103653	-0.0692932	0.389395	0.900845	1	ex_06
MAGED1	0.0164439	0.0932884	-0.0604006	0.419411	0.900855	1	ex_06
SKP2	0.0138329	0.0793838	-0.0517179	0.413603	0.901079	1	ex_06
SMC6	-0.00694913	0.0749454	-0.0888436	-0.166312	0.901465	1	ex_06
UHMK1	0.0298285	0.175282	-0.115625	0.401934	0.901678	1	ex_06
KIAA1671	0.00567723	0.0811528	-0.0697984	0.147427	0.902603	1	ex_06
TXNDC16	-0.0216969	0.0725827	-0.115976	-0.451053	0.902715	1	ex_06
GPR63	-0.00979817	0.0778517	-0.097448	-0.2191	0.902941	1	ex_06
EML5	0.0207287	0.113286	-0.0718283	0.438946	0.903331	1	ex_06
MAPKAPK5	0.0132314	0.0951725	-0.0687097	0.316484	0.903421	1	ex_06
ANAPC7	-0.00921324	0.0903846	-0.108811	-0.181305	0.903575	1	ex_06
MPZL1	0.00594033	0.0583979	-0.0465172	0.221948	0.903737	1	ex_06
UBA2	0.0147475	0.0908526	-0.0613577	0.379797	0.904003	1	ex_06
TCF7L2	-0.00159613	0.104625	-0.107817	-0.0294515	0.904115	1	ex_06
ATR	-0.033907	0.118558	-0.186372	-0.435879	0.90428	1	ex_06
GABRA2	-0.0170648	0.074443	-0.108573	-0.365503	0.90438	1	ex_06
TNRC6A	0.0207086	0.243152	-0.201734	0.182465	0.905111	1	ex_06
MTX2	0.00410752	0.094592	-0.086377	0.088972	0.905402	1	ex_06
INIP	-0.0101671	0.0687421	-0.0890764	-0.252533	0.905417	1	ex_06
UBE2D2	-0.00713199	0.0628522	-0.0771162	-0.199737	0.905637	1	ex_06
FER	0.0294643	0.161201	-0.102272	0.438368	0.905653	1	ex_06
TMEM132B	-0.0492382	0.228796	-0.327272	-0.347098	0.905828	1	ex_06
TOMM20	0.0256217	0.233616	-0.182373	0.241437	0.906168	1	ex_06
VPS26B	-0.00418096	0.0579348	-0.0662967	-0.131923	0.906257	1	ex_06
CENPP	0.0208184	0.12466	-0.0830232	0.392938	0.906363	1	ex_06
SNCA	0.0172975	0.160729	-0.126134	0.236368	0.906623	1	ex_06
CPNE3	-0.0158585	0.0560565	-0.0877735	-0.432206	0.906691	1	ex_06
RAB5B	0.0108325	0.0805092	-0.0588443	0.30471	0.906853	1	ex_06
ADD2	0.0336563	0.1993	-0.131987	0.398237	0.907309	1	ex_06
LRRC49	-0.00555915	0.074793	-0.0859113	-0.1356	0.90762	1	ex_06
SCCPDH	-0.0067106	0.0302884	-0.0437096	-0.355483	0.907677	1	ex_06
IDI1	0.0210288	0.24362	-0.201562	0.185164	0.907684	1	ex_06
SNU13	-0.00417332	0.251525	-0.259872	-0.031989	0.907971	1	ex_06
LRRK1	-0.0476882	0.174327	-0.269704	-0.420994	0.907979	1	ex_06
CAMKMT	-0.00236734	0.0711578	-0.0758925	-0.0631064	0.908078	1	ex_06
GTF3C1	-0.0128299	0.0516593	-0.0773191	-0.389929	0.908192	1	ex_06
MTCH1	0.0289963	0.19441	-0.136417	0.343573	0.9083	1	ex_06
HNRNPDL	0.00708	0.193875	-0.179715	0.0742877	0.908634	1	ex_06
POLR2J3	-0.0205174	0.0782034	-0.119238	-0.407344	0.909131	1	ex_06
ULK2	0.0154497	0.0916989	-0.0607996	0.397128	0.909156	1	ex_06
CAAP1	0.0176019	0.0964988	-0.061295	0.437268	0.909203	1	ex_06
WASHC4	0.0152833	0.0850413	-0.0544747	0.429409	0.909205	1	ex_06
GDA	-0.0230397	0.0878607	-0.13394	-0.407185	0.909251	1	ex_06
CFAP44	0.0039337	0.0697951	-0.0619277	0.117063	0.909346	1	ex_06
UVRAG	-0.0037566	0.079496	-0.0870092	-0.0884395	0.909428	1	ex_06
SEC62	-0.0107751	0.179848	-0.201398	-0.110789	0.909612	1	ex_06
TM2D3	-0.0142698	0.122299	-0.150838	-0.204793	0.909751	1	ex_06
NLK	-0.0231576	0.0876261	-0.133941	-0.4097	0.909905	1	ex_06
PKIG	0.0146572	0.0813653	-0.0520508	0.430648	0.910122	1	ex_06
RASSF5	-0.00237174	0.0179557	-0.0226992	-0.228682	0.910275	1	ex_06
KHDRBS3	0.0359584	0.206312	-0.134395	0.41371	0.910562	1	ex_06
STAT5B	0.00677068	0.0596913	-0.0461499	0.250759	0.910827	1	ex_06
CHPT1	0.0254901	0.144739	-0.0937583	0.418955	0.910849	1	ex_06
TRRAP	-0.00369966	0.0849072	-0.0923065	-0.0818355	0.910871	1	ex_06
IGFL4	0.0148154	0.101533	-0.0719022	0.334853	0.910967	1	ex_06
PDCD6IP	-0.00990603	0.0751767	-0.0949888	-0.228195	0.911198	1	ex_06
PPM1H	0.0152281	0.120041	-0.0895847	0.284761	0.911204	1	ex_06
VIRMA	-0.00844796	0.0613324	-0.0782283	-0.237283	0.911374	1	ex_06
XPO5	-0.0133362	0.0500512	-0.0767236	-0.412361	0.911679	1	ex_06
GLRX3	-0.0132917	0.0650679	-0.0916513	-0.332458	0.911968	1	ex_06
SLC25A4	0.0498044	0.285176	-0.185567	0.414727	0.911973	1	ex_06
PARM1	0.0110874	0.134206	-0.112031	0.176504	0.912184	1	ex_06
NAP1L5	0.0432931	0.272363	-0.185777	0.370424	0.912313	1	ex_06
CPE	-0.012858	0.100921	-0.126637	-0.221493	0.91242	1	ex_06
GLRB	-0.0156192	0.0776287	-0.108867	-0.328298	0.912488	1	ex_06
KLHDC2	0.0324585	0.18913	-0.124213	0.406056	0.912493	1	ex_06
CSPP1	0.0158941	0.111106	-0.0793183	0.327182	0.912534	1	ex_06
MTOR	-0.0120579	0.0595564	-0.0836721	-0.330004	0.912865	1	ex_06
RMDN1	-0.00692608	0.0954611	-0.109313	-0.132584	0.913001	1	ex_06
NDUFV2	0.0263444	0.170241	-0.117552	0.358829	0.913074	1	ex_06
IQGAP1	-0.0108269	0.0643681	-0.0860218	-0.282203	0.913229	1	ex_06
PRH1	-0.0144353	0.130932	-0.159802	-0.194629	0.913677	1	ex_06
UBXN4	0.00952803	0.099714	-0.0806579	0.207068	0.913873	1	ex_06
SERP1	0.00277051	0.0971426	-0.0916016	0.0575393	0.91395	1	ex_06
MINDY2	0.00193116	0.0709394	-0.0670771	0.0548484	0.914112	1	ex_06
DDX1	0.020975	0.118524	-0.0765734	0.421435	0.914246	1	ex_06
DENND1B	0.0183396	0.110945	-0.0742655	0.388154	0.914266	1	ex_06
RCHY1	-0.00524953	0.0894525	-0.0999516	-0.108645	0.91505	1	ex_06
RPRD2	0.0118933	0.144687	-0.1209	0.17554	0.91544	1	ex_06
PPCDC	-0.00109057	0.0199831	-0.0221642	-0.101429	0.915445	1	ex_06
ARMC8	-0.00244073	0.0821542	-0.0870356	-0.0565488	0.915486	1	ex_06
WAC	0.0145344	0.120663	-0.0915947	0.268418	0.915512	1	ex_06
FEZ1	-0.0204453	0.0963432	-0.137234	-0.343116	0.915608	1	ex_06
MIA2	-0.00238995	0.0723502	-0.0771301	-0.0626734	0.915692	1	ex_06
FAM20B	0.0139498	0.0791009	-0.0512012	0.419658	0.915848	1	ex_06
UCHL1	0.0358075	0.244539	-0.172924	0.336228	0.915968	1	ex_06
BBS1	-0.0119805	0.0561605	-0.0801216	-0.3446	0.916221	1	ex_06
ZNF540	-0.0167751	0.0839708	-0.117521	-0.326352	0.916286	1	ex_06
BEX1	0.00922378	0.281955	-0.263508	0.066286	0.916305	1	ex_06
CTTNBP2NL	-0.00767495	0.0346064	-0.0499563	-0.355774	0.916446	1	ex_06
CASD1	-0.0186049	0.0743433	-0.111553	-0.392315	0.916516	1	ex_06
PIK3R4	-0.0140381	0.0547507	-0.082827	-0.399981	0.916567	1	ex_06
ZBTB8OS	0.00321816	0.101601	-0.0951649	0.0641114	0.91668	1	ex_06
RPS28	-0.00261142	0.228482	-0.233705	-0.0221482	0.917098	1	ex_06
PPP6C	0.002302	0.0435114	-0.0389075	0.109485	0.917135	1	ex_06
KIAA0753	0.0122787	0.0718484	-0.047291	0.403994	0.9173	1	ex_06
CMAS	-0.0268014	0.109941	-0.163544	-0.384152	0.917522	1	ex_06
ANKS3	-0.00584207	0.0574874	-0.0691715	-0.180804	0.917838	1	ex_06
SMIM14	-0.0167721	0.0735344	-0.107079	-0.364013	0.918029	1	ex_06
ASTN2	0.00551908	0.212567	-0.201529	0.0522449	0.918145	1	ex_06
SLC9A6	0.0327197	0.200153	-0.134714	0.383014	0.918221	1	ex_06
PLCH1	-0.013605	0.0881702	-0.11538	-0.262003	0.918306	1	ex_06
CSNK1D	-0.00130174	0.0585935	-0.061197	-0.0425972	0.91834	1	ex_06
YWHAE	0.0248135	0.14529	-0.0956633	0.403675	0.918471	1	ex_06
ZSWIM5	-0.0135962	0.0531846	-0.0803769	-0.399037	0.918662	1	ex_06
TRIM23	0.0282066	0.168213	-0.1118	0.394866	0.918685	1	ex_06
PIAS1	-0.0201089	0.0764764	-0.116694	-0.408062	0.918698	1	ex_06
DISP1	-0.0140012	0.0541983	-0.0822007	-0.402376	0.919053	1	ex_06
ZDHHC21	0.0274253	0.161303	-0.106453	0.401504	0.919447	1	ex_06
CLVS1	-0.0286681	0.116571	-0.173907	-0.386869	0.919456	1	ex_06
IMMP2L	-0.0348361	0.179188	-0.24886	-0.319018	0.919608	1	ex_06
EED	-0.0128186	0.0529802	-0.0786174	-0.381831	0.919697	1	ex_06
BTBD2	0.00307023	0.0270069	-0.0208664	0.251394	0.919966	1	ex_06
MPP7	-0.00666465	0.0892766	-0.102606	-0.136151	0.919981	1	ex_06
COQ8A	-0.000350071	0.0388534	-0.0395536	-0.0175017	0.919983	1	ex_06
IFNAR1	0.0155485	0.108195	-0.0770984	0.328932	0.92014	1	ex_06
FAM217B	0.0215049	0.148118	-0.105108	0.332894	0.920259	1	ex_06
INTS7	0.00848813	0.0778023	-0.0608261	0.240015	0.920311	1	ex_06
AKAP8L	0.00114777	0.0678098	-0.0655143	0.0337462	0.920532	1	ex_06
AP1B1	0.00722917	0.0612468	-0.0467885	0.262302	0.920555	1	ex_06
SENP5	-0.0186223	0.0720017	-0.109246	-0.402753	0.920701	1	ex_06
NARS1	0.0136595	0.167636	-0.140317	0.173872	0.920807	1	ex_06
LONP2	-0.0186939	0.0744176	-0.111805	-0.3935	0.920817	1	ex_06
SAP18	0.0326145	0.275303	-0.210074	0.263397	0.920918	1	ex_06
KLHL24	0.0108732	0.133561	-0.111815	0.173702	0.920978	1	ex_06
GNG7	-0.00287403	0.0212515	-0.0269995	-0.233487	0.921025	1	ex_06
XRRA1	0.0135312	0.202507	-0.175445	0.140339	0.921057	1	ex_06
TOM1L2	0.000465788	0.0908587	-0.0899271	0.0100996	0.921162	1	ex_06
CCND3	0.0111937	0.0785421	-0.0561547	0.325758	0.921329	1	ex_06
RAB2A	-0.0211906	0.0821028	-0.124484	-0.402086	0.921348	1	ex_06
APLP1	0.0301064	0.235059	-0.174846	0.287909	0.9214	1	ex_06
EP300	0.0161601	0.108974	-0.0766542	0.341254	0.92158	1	ex_06
C11orf54	-0.0147418	0.067039	-0.0965225	-0.353302	0.921941	1	ex_06
MBTPS1	-0.0123114	0.0611414	-0.0857642	-0.328508	0.922149	1	ex_06
FAM98A	-0.0270022	0.144679	-0.198684	-0.308264	0.922157	1	ex_06
TMEM150C	-0.00556172	0.0771385	-0.0882619	-0.131811	0.922347	1	ex_06
NPY1R	-0.0325017	0.128225	-0.193228	-0.39634	0.922359	1	ex_06
WDR59	0.00940711	0.0975777	-0.0787635	0.209113	0.922577	1	ex_06
STARD13	-0.0281087	0.110379	-0.166597	-0.397811	0.922762	1	ex_06
DOP1B	0.00378906	0.0865848	-0.0790067	0.0896956	0.923121	1	ex_06
YIPF4	0.00749702	0.0811253	-0.0661313	0.199569	0.923216	1	ex_06
AGO4	-0.0141888	0.0727916	-0.101169	-0.319722	0.923439	1	ex_06
RSPH3	0.0125484	0.0961093	-0.0710125	0.294329	0.92363	1	ex_06
KLHDC1	0.0188274	0.133689	-0.0960345	0.321264	0.923671	1	ex_06
GLYR1	0.0144974	0.0868484	-0.0578535	0.392731	0.923679	1	ex_06
HMOX2	0.00426418	0.0408231	-0.0322947	0.228607	0.923888	1	ex_06
LYST	0.00180042	0.103887	-0.100286	0.0345663	0.924382	1	ex_06
KCNMA1	-0.0336128	0.168435	-0.23566	-0.326061	0.924413	1	ex_06
XKR6	-0.0221643	0.176568	-0.220897	-0.218591	0.924745	1	ex_06
PBX1	0.0165649	0.193101	-0.159971	0.183909	0.92489	1	ex_06
FOXP1	-0.0153517	0.167608	-0.198312	-0.164456	0.924937	1	ex_06
LSM14A	0.0109439	0.103959	-0.0820715	0.230603	0.925037	1	ex_06
PHF6	0.0116411	0.0911073	-0.0678251	0.287117	0.925087	1	ex_06
TSPAN9	0.00270119	0.124758	-0.119356	0.043375	0.925142	1	ex_06
PDCD5	0.0322197	0.20788	-0.14344	0.359498	0.925286	1	ex_06
HNRNPA2B1	0.00228899	0.100861	-0.0962827	0.0455134	0.925362	1	ex_06
ARL14EP	0.012447	0.121273	-0.0963789	0.224171	0.925498	1	ex_06
PPIL2	-0.000572653	0.0395542	-0.0406995	-0.0279708	0.925763	1	ex_06
MCHR2	-0.0073831	0.160479	-0.175245	-0.0862052	0.926185	1	ex_06
METTL14	0.00492674	0.0999298	-0.0900763	0.101641	0.926221	1	ex_06
ATP2B2	0.0388333	0.247598	-0.169932	0.364582	0.926273	1	ex_06
UIMC1	0.00615225	0.0655438	-0.0532393	0.203029	0.926645	1	ex_06
HERPUD2	-0.000625491	0.0539868	-0.0552378	-0.022448	0.926686	1	ex_06
NOVA1	0.0257054	0.174757	-0.123346	0.338016	0.926939	1	ex_06
STK38	0.00692657	0.0564565	-0.0426034	0.274093	0.927002	1	ex_06
GRIPAP1	0.00368721	0.0718676	-0.0644932	0.105995	0.9272	1	ex_06
DHX30	0.00695699	0.0486272	-0.0347133	0.327223	0.927431	1	ex_06
BASP1	-0.0445566	0.23343	-0.322543	-0.314149	0.927483	1	ex_06
NME7	-0.0131668	0.0864004	-0.112734	-0.259186	0.92772	1	ex_06
MOAP1	-0.000618348	0.177517	-0.178753	-0.0068035	0.927795	1	ex_06
NEK9	-0.0167222	0.075003	-0.108447	-0.357316	0.927813	1	ex_06
AZI2	-0.0170906	0.0879697	-0.122151	-0.318835	0.927931	1	ex_06
RPL10	-0.0115738	0.202994	-0.226142	-0.105721	0.928076	1	ex_06
SCG5	-0.0243658	0.116027	-0.164758	-0.340161	0.928204	1	ex_06
ANAPC16	0.00903059	0.100764	-0.0827028	0.192946	0.928264	1	ex_06
PSPC1	-0.0206925	0.104418	-0.145803	-0.324166	0.928342	1	ex_06
ZNF133	-0.00868762	0.0626141	-0.0799893	-0.238808	0.928343	1	ex_06
NSUN6	0.0113582	0.106912	-0.0841957	0.232975	0.928772	1	ex_06
SRSF10	-0.00526428	0.102518	-0.113047	-0.0957278	0.928807	1	ex_06
CRPPA	0.00335767	0.122714	-0.115999	0.0551366	0.929301	1	ex_06
MFF	-0.0171479	0.0899713	-0.124267	-0.313756	0.929491	1	ex_06
MGAT5B	0.00662511	0.104831	-0.091581	0.132222	0.929498	1	ex_06
RYR3	-0.0232567	0.142088	-0.188602	-0.27568	0.929752	1	ex_06
PRRT2	-0.0091914	0.0420932	-0.060476	-0.351271	0.929962	1	ex_06
TRABD2A	-0.0123789	0.0573506	-0.0821083	-0.347947	0.930339	1	ex_06
APBB2	0.020122	0.125118	-0.0848743	0.375617	0.930377	1	ex_06
NFX1	0.00750639	0.106003	-0.0909905	0.149368	0.93051	1	ex_06
GALNTL6	0.0327399	0.209054	-0.143574	0.363948	0.930892	1	ex_06
NDUFS2	0.0305978	0.200839	-0.139644	0.352268	0.930918	1	ex_06
UFM1	0.0123875	0.103561	-0.0787862	0.266295	0.931219	1	ex_06
ACTB	0.0292873	0.252105	-0.193531	0.257618	0.931506	1	ex_06
FARS2	0.0363261	0.228869	-0.156216	0.369777	0.93185	1	ex_06
SMARCAL1	-0.0126575	0.0589263	-0.0842414	-0.346563	0.93192	1	ex_06
HACL1	0.0133392	0.086997	-0.0603186	0.354944	0.932091	1	ex_06
CCDC7	-0.0214159	0.0979117	-0.140743	-0.351758	0.932217	1	ex_06
UBE2N	-0.0260667	0.109908	-0.162041	-0.375731	0.932293	1	ex_06
TAF1	-5.74792e-05	0.0745806	-0.0746955	-0.00150938	0.932387	1	ex_06
TTC26	0.0133629	0.0889992	-0.0622733	0.346273	0.932555	1	ex_06
DCUN1D1	-0.00139879	0.0572487	-0.0600463	-0.0467468	0.93257	1	ex_06
PSMD1	-0.00489678	0.0874037	-0.0971973	-0.103981	0.932886	1	ex_06
PLD1	0.00357202	0.15059	-0.143446	0.0476203	0.932997	1	ex_06
SPCS3	0.023881	0.16757	-0.119808	0.325745	0.933472	1	ex_06
CNNM2	0.0203478	0.135545	-0.0948492	0.346198	0.933754	1	ex_06
TMEM14A	-0.0233069	0.161852	-0.208465	-0.246712	0.933799	1	ex_06
P2RX7	0.0132718	0.114624	-0.0880807	0.256652	0.933942	1	ex_06
IFRD1	-0.00527254	0.101154	-0.111699	-0.0970995	0.934059	1	ex_06
CWC22	0.00244238	0.0989262	-0.0940415	0.0496142	0.934192	1	ex_06
GVQW3	0.00326714	0.0488642	-0.0423299	0.140436	0.93422	1	ex_06
PSME4	0.00805963	0.138384	-0.122265	0.12121	0.934396	1	ex_06
GPR135	-0.0115153	0.0654332	-0.0884639	-0.293308	0.934535	1	ex_06
MFAP3	0.0130868	0.0841222	-0.0579486	0.361083	0.934658	1	ex_06
SEC31B	0.013368	0.102489	-0.0757534	0.29399	0.934658	1	ex_06
EEF2	0.0164811	0.199761	-0.166799	0.176246	0.934757	1	ex_06
ATP5IF1	-0.0412145	0.21911	-0.301539	-0.310301	0.934764	1	ex_06
TBC1D9B	0.00682249	0.0534618	-0.0398169	0.286707	0.935415	1	ex_06
AHR	-0.0330587	0.153117	-0.219235	-0.348024	0.935696	1	ex_06
GCA	-0.00822624	0.11287	-0.129322	-0.133144	0.935745	1	ex_06
MMP24	0.00554946	0.0372068	-0.0261078	0.343578	0.93605	1	ex_06
ZC3H7B	-0.00354908	0.0462966	-0.0533948	-0.139552	0.936073	1	ex_06
TRAPPC8	-0.00998275	0.0756398	-0.0956053	-0.228513	0.936246	1	ex_06
TRIP12	0.0100426	0.10947	-0.0893846	0.197965	0.936511	1	ex_06
BCAT1	0.019293	0.123814	-0.0852278	0.36178	0.936534	1	ex_06
ARHGEF28	0.0172006	0.170547	-0.136146	0.219845	0.936612	1	ex_06
AUTS2	-0.00805556	0.227527	-0.243638	-0.0670195	0.93686	1	ex_06
ADAMTSL3	0.010136	0.0655923	-0.0453203	0.35823	0.937179	1	ex_06
TNPO2	-0.00879526	0.0439876	-0.0615781	-0.326591	0.937237	1	ex_06
MTHFD1L	-0.0198771	0.0972021	-0.136956	-0.332753	0.937308	1	ex_06
TMEM117	0.0483973	0.318712	-0.221918	0.350913	0.937359	1	ex_06
GCLC	-0.00127961	0.0376848	-0.0402441	-0.064366	0.937378	1	ex_06
SREBF2	0.0208527	0.13795	-0.0962447	0.349031	0.9374	1	ex_06
TRAK1	0.00509334	0.0810797	-0.070893	0.131376	0.937692	1	ex_06
GPX4	0.0481023	0.389143	-0.292939	0.276444	0.937716	1	ex_06
UQCRB	0.0271599	0.369247	-0.314927	0.15561	0.937809	1	ex_06
SEL1L	-0.0008264	0.0815361	-0.0831889	-0.0196657	0.937836	1	ex_06
PNMA8A	0.0245551	0.202133	-0.153023	0.271019	0.937936	1	ex_06
PDE1C	-0.0331683	0.159056	-0.225393	-0.338191	0.938201	1	ex_06
ZC3H8	0.0062488	0.0845702	-0.0720726	0.156374	0.938404	1	ex_06
TTC39B	0.00129703	0.0937408	-0.0911467	0.0274992	0.938423	1	ex_06
CFAP69	-0.0130604	0.10586	-0.131981	-0.215253	0.938659	1	ex_06
ATP5F1C	-0.0162083	0.073429	-0.105846	-0.354403	0.938659	1	ex_06
NNT	0.0240431	0.16096	-0.112874	0.344175	0.93878	1	ex_06
ATP5MC3	-0.0564777	0.278922	-0.391877	-0.330037	0.938996	1	ex_06
RYK	-0.0135237	0.0776303	-0.104678	-0.290781	0.939095	1	ex_06
RC3H1	-0.000895649	0.0742993	-0.0760906	-0.0233452	0.939491	1	ex_06
RYBP	0.0164321	0.11991	-0.0870455	0.311239	0.939791	1	ex_06
RHEB	0.0248989	0.166247	-0.116449	0.345254	0.940147	1	ex_06
FAXC	-0.0142301	0.0693112	-0.0977714	-0.333853	0.940495	1	ex_06
MPC2	0.0279125	0.187661	-0.131836	0.342461	0.940661	1	ex_06
FBXO27	0.0015944	0.0303713	-0.0271826	0.108593	0.940944	1	ex_06
RPL32	0.0201403	0.301501	-0.261221	0.140298	0.941253	1	ex_06
RPLP2	-0.0762298	0.357484	-0.509944	-0.344484	0.941555	1	ex_06
MECP2	0.00846674	0.0773585	-0.0604251	0.240878	0.94177	1	ex_06
PCNX2	0.0120853	0.146157	-0.121987	0.176672	0.94211	1	ex_06
NSA2	0.0192464	0.128743	-0.09025	0.344507	0.942288	1	ex_06
GUF1	0.0112238	0.0843706	-0.061923	0.300741	0.942458	1	ex_06
MIGA1	0.00284479	0.0866336	-0.080944	0.0665445	0.94277	1	ex_06
TRA2A	0.0114903	0.120538	-0.0975571	0.20652	0.942809	1	ex_06
ACAD11	0.0112846	0.114751	-0.092182	0.213763	0.942943	1	ex_06
ATP6V1G2	0.0333634	0.256029	-0.189302	0.293674	0.943396	1	ex_06
CLTA	-0.0105251	0.149563	-0.170613	-0.12886	0.943435	1	ex_06
TXNDC11	-0.00116247	0.0434597	-0.0457847	-0.0510599	0.943641	1	ex_06
OPRM1	-0.0481438	0.248114	-0.344401	-0.318507	0.943919	1	ex_06
NRSN1	0.00260302	0.144353	-0.139147	0.0359918	0.943953	1	ex_06
CD47	-0.0157748	0.0820324	-0.113582	-0.316113	0.94425	1	ex_06
CNTN3	0.010176	0.21393	-0.193578	0.0978856	0.944342	1	ex_06
DSTN	0.0210838	0.156175	-0.114008	0.305892	0.944445	1	ex_06
HNRNPH3	0.0124455	0.0963913	-0.0715002	0.290578	0.944791	1	ex_06
TRPM7	-0.0018103	0.0979717	-0.101592	-0.0355588	0.944988	1	ex_06
HIVEP3	-0.0376369	0.27329	-0.348564	-0.237249	0.945383	1	ex_06
SELENOW	0.0125782	0.260385	-0.235228	0.0994842	0.945888	1	ex_06
FIG4	-0.0143388	0.0705747	-0.0992523	-0.330967	0.945969	1	ex_06
SETD7	0.00822312	0.0711427	-0.0546964	0.256153	0.94605	1	ex_06
CTNNA1	0.0116239	0.107204	-0.0839565	0.238359	0.94611	1	ex_06
RIMBP2	-0.00685088	0.14725	-0.160952	-0.0871343	0.946129	1	ex_06
TMEM130	0.0176163	0.123519	-0.0882866	0.326027	0.946604	1	ex_06
PRKAG2	0.0428231	0.328578	-0.242932	0.293719	0.946627	1	ex_06
ACTR6	0.00457139	0.126745	-0.117602	0.0733364	0.946794	1	ex_06
NAF1	-0.00338609	0.0540247	-0.0607969	-0.115599	0.947333	1	ex_06
ERLEC1	0.000827824	0.163221	-0.161565	0.00999124	0.947365	1	ex_06
ACAT1	0.00432134	0.0690654	-0.0604227	0.130818	0.947665	1	ex_06
IFT81	0.00817638	0.103699	-0.0873462	0.167766	0.947696	1	ex_06
MED4	0.0121966	0.0913113	-0.066918	0.302156	0.947801	1	ex_06
EPS15L1	0.00681989	0.0817394	-0.0680996	0.178415	0.947823	1	ex_06
SOD1	0.035575	0.341634	-0.270484	0.227817	0.94798	1	ex_06
SYT17	-0.00638526	0.123745	-0.136515	-0.096172	0.948188	1	ex_06
HS6ST3	0.0417319	0.327485	-0.244022	0.286236	0.948311	1	ex_06
SMAD5	0.00106518	0.0720072	-0.0698769	0.0294283	0.948333	1	ex_06
UMAD1	-0.0138526	0.113175	-0.14088	-0.213736	0.948595	1	ex_06
CCDC6	-0.0017796	0.0960075	-0.0995667	-0.0356688	0.948852	1	ex_06
MEF2C	0.0119894	0.151454	-0.127475	0.168493	0.949023	1	ex_06
ADK	0.0197879	0.17481	-0.135234	0.25018	0.949748	1	ex_06
UROS	-0.0198165	0.104149	-0.143781	-0.313311	0.949813	1	ex_06
STAG1	0.0211417	0.171229	-0.128946	0.276086	0.94984	1	ex_06
GUCY1A1	0.0214654	0.155796	-0.112865	0.313193	0.95006	1	ex_06
CERS4	-0.0109375	0.063365	-0.0852399	-0.28851	0.950149	1	ex_06
ARPP19	0.0277543	0.222364	-0.166856	0.279519	0.950308	1	ex_06
FUBP3	-0.00295514	0.0858455	-0.0917558	-0.0652245	0.950361	1	ex_06
ZMYM6	-0.00847776	0.0556067	-0.0725622	-0.259284	0.950505	1	ex_06
CARMIL1	-0.0316833	0.188422	-0.251789	-0.282129	0.950731	1	ex_06
SLC25A26	-0.00200659	0.0908391	-0.0948523	-0.042359	0.951171	1	ex_06
RPS20	0.0282057	0.220679	-0.164268	0.28722	0.951407	1	ex_06
TIMP2	0.00198571	0.104027	-0.100055	0.0381407	0.951502	1	ex_06
CCDC50	0.00977915	0.0887698	-0.0692115	0.242646	0.951881	1	ex_06
AGGF1	0.00536518	0.0772313	-0.0665009	0.146322	0.952001	1	ex_06
ZFYVE16	0.0122436	0.130495	-0.106008	0.202932	0.952079	1	ex_06
FLOT1	0.0156342	0.148545	-0.117277	0.230549	0.95211	1	ex_06
OTUD3	0.00985803	0.106537	-0.0868213	0.19985	0.952233	1	ex_06
SLC12A5	-0.0185803	0.106116	-0.143277	-0.292042	0.95224	1	ex_06
PPP3CB	0.0102219	0.124256	-0.103812	0.17569	0.952441	1	ex_06
REEP2	-0.00782488	0.042437	-0.0580867	-0.305132	0.952559	1	ex_06
CWC27	-0.00753846	0.083915	-0.098992	-0.161559	0.952879	1	ex_06
PLBD2	0.00447293	0.036472	-0.0275261	0.27397	0.95296	1	ex_06
RTN3	0.0284999	0.219182	-0.162182	0.292942	0.953245	1	ex_06
SH3KBP1	4.33537e-05	0.0896748	-0.0895881	0.000948013	0.953295	1	ex_06
RAB3C	-0.0275076	0.156407	-0.211422	-0.293148	0.9534	1	ex_06
RNPS1	-0.0210926	0.115296	-0.157481	-0.30311	0.953492	1	ex_06
PAXBP1	-0.0113414	0.080614	-0.103297	-0.241733	0.953501	1	ex_06
PSMA6	0.000328157	0.0663524	-0.0656961	0.00974151	0.953526	1	ex_06
LUC7L3	0.0173752	0.194337	-0.159587	0.192441	0.954021	1	ex_06
PARP11	0.00737351	0.0581758	-0.0434288	0.284472	0.954093	1	ex_06
INKA2	-0.0103057	0.0617369	-0.0823483	-0.280373	0.954121	1	ex_06
RAD9A	-0.0172826	0.0988782	-0.133443	-0.291606	0.954137	1	ex_06
GAREM1	-0.0125772	0.0690751	-0.0942295	-0.3019	0.954142	1	ex_06
MTIF3	-0.015741	0.0904273	-0.121909	-0.290593	0.954206	1	ex_06
ANKRD6	-0.00947686	0.0936206	-0.112574	-0.180163	0.95435	1	ex_06
RPH3A	-0.0197802	0.173545	-0.213106	-0.200535	0.954358	1	ex_06
FDPS	0.010529	0.0781458	-0.0570878	0.305198	0.954607	1	ex_06
IFT122	-0.012471	0.069086	-0.0940279	-0.2997	0.954713	1	ex_06
RUFY1	0.00790544	0.0589372	-0.0431263	0.303623	0.95473	1	ex_06
PCGF6	0.00111712	0.0391106	-0.0368764	0.0576286	0.954782	1	ex_06
LRRC37A2	0.0317793	0.267093	-0.203534	0.264695	0.954978	1	ex_06
SMYD2	0.0148797	0.14007	-0.11031	0.232955	0.955098	1	ex_06
AP3S1	0.00392965	0.104221	-0.0963621	0.0767956	0.955151	1	ex_06
KIF5B	0.0074783	0.0914328	-0.0764762	0.174585	0.955167	1	ex_06
ATP8A2	0.010216	0.272012	-0.251579	0.0764836	0.955235	1	ex_06
SPHKAP	0.00980284	0.152506	-0.1329	0.134638	0.955302	1	ex_06
MINDY4	0.0103772	0.0841095	-0.0633551	0.275849	0.955652	1	ex_06
GABRA3	0.0125713	0.108064	-0.0829216	0.258023	0.955705	1	ex_06
HM13	0.0024436	0.0664024	-0.0615151	0.0748822	0.955899	1	ex_06
MICOS10	0.01624	0.22724	-0.194761	0.150851	0.956144	1	ex_06
RPS15	0.0261551	0.225321	-0.173011	0.257388	0.956159	1	ex_06
TCF25	0.00725444	0.126498	-0.111989	0.119239	0.956307	1	ex_06
CLASP2	0.0212724	0.218149	-0.175605	0.211772	0.956572	1	ex_06
ARID1A	-0.00583581	0.047535	-0.0592067	-0.214311	0.95664	1	ex_06
KIF3C	-0.00478589	0.0749763	-0.0845481	-0.117602	0.956694	1	ex_06
MTMR12	-0.00557191	0.0519027	-0.0630465	-0.19001	0.956789	1	ex_06
CEP57L1	0.00633877	0.0650902	-0.0524126	0.211463	0.956964	1	ex_06
WDFY3	-0.00121719	0.116877	-0.119312	-0.0202012	0.957106	1	ex_06
HMGB1	-0.0198419	0.115368	-0.155052	-0.287622	0.957368	1	ex_06
ANXA7	-0.00301493	0.0736523	-0.0796822	-0.0770753	0.957622	1	ex_06
TBC1D8	0.0084601	0.0680373	-0.0511171	0.278319	0.957828	1	ex_06
ELP4	0.0122933	0.138046	-0.113459	0.191603	0.957916	1	ex_06
PRKD1	-0.0190334	0.109531	-0.147598	-0.290163	0.958246	1	ex_06
AKAP13	-0.0125992	0.0931554	-0.118354	-0.233503	0.958307	1	ex_06
FAF1	-0.0225859	0.149752	-0.194923	-0.256865	0.958372	1	ex_06
UBAP1	0.00883492	0.0681501	-0.0504802	0.291934	0.958464	1	ex_06
OXCT1	0.013028	0.110896	-0.0848404	0.260906	0.958638	1	ex_06
MRFAP1	0.0239137	0.259808	-0.211981	0.198691	0.958673	1	ex_06
ANKDD1A	-0.00683446	0.0426425	-0.0563114	-0.270738	0.958791	1	ex_06
PPP2R5E	-0.0123874	0.0717261	-0.096501	-0.288644	0.959011	1	ex_06
PIP5K1A	0.0100952	0.0841597	-0.0639692	0.267149	0.959221	1	ex_06
ATP5MPL	-0.0485165	0.295144	-0.392177	-0.276699	0.959451	1	ex_06
GAPVD1	0.00605557	0.101985	-0.089874	0.123723	0.95996	1	ex_06
OGFR	-0.00927006	0.120147	-0.138687	-0.140391	0.960246	1	ex_06
DHX9	-0.0133349	0.0893424	-0.116012	-0.254544	0.960334	1	ex_06
NBN	-0.0110882	0.0748553	-0.0970317	-0.25287	0.960436	1	ex_06
RPL17	0.0506043	0.409167	-0.307958	0.276612	0.960734	1	ex_06
CAPS2	-0.0191839	0.114973	-0.153341	-0.280267	0.960994	1	ex_06
CNOT6L	-0.00299947	0.082642	-0.088641	-0.068645	0.961119	1	ex_06
ZNF254	-0.00939686	0.0616677	-0.0804614	-0.259166	0.961238	1	ex_06
CYRIA	-0.00173482	0.105202	-0.108671	-0.0317963	0.961307	1	ex_06
ATP2C1	-0.014795	0.0987041	-0.128294	-0.255488	0.9614	1	ex_06
CEMIP2	-0.0061321	0.0537598	-0.066024	-0.200673	0.961536	1	ex_06
MON2	0.00792951	0.143314	-0.127455	0.114796	0.961583	1	ex_06
CPNE1	0.00917788	0.0772338	-0.058878	0.264317	0.961597	1	ex_06
TOP3A	-0.00684974	0.0480784	-0.0617779	-0.244415	0.961656	1	ex_06
DCTN5	-0.00302885	0.0654308	-0.0714885	-0.0867146	0.961819	1	ex_06
DOCK4	-0.00352664	0.192538	-0.199591	-0.0352541	0.96183	1	ex_06
PIK3R1	0.0135099	0.214801	-0.187781	0.131546	0.961992	1	ex_06
SLC4A8	0.0168521	0.14571	-0.112006	0.256325	0.962615	1	ex_06
WIPI2	-0.0100243	0.0757069	-0.0957555	-0.229173	0.962653	1	ex_06
NAPG	-0.0155997	0.101845	-0.133045	-0.260332	0.962687	1	ex_06
SLITRK4	0.0141752	0.14178	-0.11343	0.217726	0.962711	1	ex_06
ALG14	-0.0022581	0.0408781	-0.0453943	-0.1026	0.962874	1	ex_06
ITFG1	-0.0181177	0.163913	-0.200148	-0.195077	0.963144	1	ex_06
CLINT1	-0.00013545	0.0793574	-0.0796283	-0.00333964	0.963403	1	ex_06
PTPRJ	-0.00608351	0.0906944	-0.102861	-0.123204	0.963655	1	ex_06
AQR	0.010241	0.0843984	-0.0639165	0.270667	0.964043	1	ex_06
CABLES1	0.00267379	0.102645	-0.0972975	0.0524204	0.96413	1	ex_06
ATP13A2	0.00377787	0.0879217	-0.0803659	0.0879981	0.964144	1	ex_06
PLEKHM2	-0.00173952	0.0455524	-0.0490314	-0.0720924	0.964259	1	ex_06
ADSS2	-0.0128285	0.0815678	-0.107225	-0.26636	0.964447	1	ex_06
DUT	0.00567011	0.0916062	-0.080266	0.129319	0.964489	1	ex_06
AP3B1	0.00569318	0.053813	-0.0424267	0.231888	0.964494	1	ex_06
MRPS31	-0.0103473	0.0726191	-0.0933136	-0.24444	0.96451	1	ex_06
NDUFAF2	0.00580873	0.09622	-0.0846025	0.125923	0.964913	1	ex_06
CNPY2	8.25267e-05	0.0621947	-0.0620297	0.00260415	0.964999	1	ex_06
TRNAU1AP	0.00263456	0.0510272	-0.0457581	0.106703	0.965321	1	ex_06
RNF114	-0.000170552	0.0506712	-0.0510123	-0.00657484	0.965384	1	ex_06
RPL34	-0.0396849	0.304633	-0.384002	-0.225899	0.965403	1	ex_06
HINT1	-0.0437398	0.315339	-0.402819	-0.238746	0.965531	1	ex_06
ATP6V1E1	-0.0235485	0.154852	-0.201949	-0.258711	0.965958	1	ex_06
SLC66A2	-0.00477753	0.0315861	-0.0411411	-0.257505	0.966175	1	ex_06
SNX25	0.00746927	0.06346	-0.0485215	0.261463	0.966226	1	ex_06
TMEM242	0.000201098	0.0331018	-0.0326996	0.0119799	0.966406	1	ex_06
SEPTIN7	-0.00856932	0.206697	-0.223836	-0.0780221	0.966456	1	ex_06
HDAC3	0.0113324	0.103343	-0.0806777	0.241399	0.966743	1	ex_06
MED27	-0.0144574	0.112454	-0.141369	-0.223274	0.967058	1	ex_06
UNC13A	-0.00686218	0.133048	-0.146772	-0.0961307	0.967109	1	ex_06
VTI1B	-0.0103666	0.0693706	-0.0901039	-0.254814	0.967136	1	ex_06
PSMG2	0.00574384	0.0794563	-0.0679687	0.152725	0.967156	1	ex_06
CEP85L	0.0111471	0.095974	-0.0736799	0.257558	0.967188	1	ex_06
ACBD3	-0.00613041	0.0472562	-0.059517	-0.225063	0.967324	1	ex_06
MTR	0.0146377	0.145489	-0.116213	0.219252	0.967604	1	ex_06
BPNT2	0.0103784	0.111424	-0.0906669	0.201308	0.96768	1	ex_06
SEC24A	-0.00245495	0.0695444	-0.0744543	-0.0668284	0.967776	1	ex_06
C1orf159	0.00372217	0.0478087	-0.0403644	0.165477	0.967908	1	ex_06
STX2	0.00109377	0.0554103	-0.0532227	0.0394677	0.968128	1	ex_06
COX7C	-0.0380507	0.27704	-0.353141	-0.236687	0.96815	1	ex_06
GMFB	0.018733	0.192371	-0.154905	0.211451	0.968153	1	ex_06
PANK2	-0.00532197	0.0378944	-0.0485384	-0.241364	0.96857	1	ex_06
ETFDH	-0.0123983	0.101701	-0.126497	-0.212975	0.968589	1	ex_06
ARF3	0.0170789	0.206512	-0.172354	0.176706	0.968996	1	ex_06
TMED8	0.00218127	0.0697403	-0.0653777	0.0632812	0.969001	1	ex_06
IPO9	-0.00773437	0.0710972	-0.0865659	-0.192297	0.969109	1	ex_06
CASKIN1	-0.00697991	0.048967	-0.0629268	-0.244524	0.969237	1	ex_06
PHC3	0.0109083	0.0969572	-0.0751406	0.248461	0.969312	1	ex_06
RPS14	-0.0162213	0.259604	-0.292046	-0.115265	0.969368	1	ex_06
HDGFL3	-0.00911169	0.0824809	-0.100704	-0.194978	0.969426	1	ex_06
B3GALT2	-0.00261219	0.127677	-0.132901	-0.0392957	0.969679	1	ex_06
PARG	-0.0076526	0.0877053	-0.103011	-0.15729	0.969686	1	ex_06
GPALPP1	0.00737584	0.0723885	-0.0576368	0.222363	0.969703	1	ex_06
GOT1	-0.00293719	0.167324	-0.173198	-0.0338115	0.969932	1	ex_06
VTI1A	-0.0196917	0.1667	-0.206084	-0.207064	0.970021	1	ex_06
TERF2IP	0.00939991	0.15237	-0.13357	0.128862	0.970021	1	ex_06
WWP1	0.010187	0.0960614	-0.0756874	0.232503	0.970099	1	ex_06
TTC7B	0.00316751	0.174735	-0.1684	0.0361853	0.970211	1	ex_06
NDUFA5	0.0107754	0.183473	-0.161922	0.122292	0.970234	1	ex_06
ME2	-0.00549316	0.0453049	-0.0562912	-0.211945	0.970329	1	ex_06
FAM222B	0.00559568	0.060818	-0.0496267	0.198603	0.970461	1	ex_06
PTPRM	-0.00652041	0.101429	-0.11447	-0.118387	0.970472	1	ex_06
ZNF235	-0.00365587	0.0998693	-0.107181	-0.0692138	0.970558	1	ex_06
KLHL7	0.00975355	0.0925907	-0.0730836	0.230774	0.970706	1	ex_06
TUBA1A	-3.6938e-05	0.257644	-0.257718	-0.000280957	0.97074	1	ex_06
MXD1	-0.00946171	0.0713608	-0.0902842	-0.229449	0.970853	1	ex_06
PMS1	-0.00242507	0.0702659	-0.075116	-0.065387	0.970894	1	ex_06
KCTD3	0.00465232	0.0950744	-0.0857697	0.100842	0.971113	1	ex_06
MPPED1	-0.000809408	0.0851389	-0.0867577	-0.0184577	0.971329	1	ex_06
ATP5PF	-0.0214755	0.222079	-0.26503	-0.17282	0.971363	1	ex_06
FAM174B	-0.00457674	0.0586055	-0.067759	-0.141974	0.971494	1	ex_06
GABBR1	-0.0117854	0.0848413	-0.108412	-0.239054	0.971772	1	ex_06
STMN1	0.0344594	0.320962	-0.252043	0.235737	0.972583	1	ex_06
KIF16B	0.00322234	0.103941	-0.0974961	0.0627062	0.972881	1	ex_06
PSMB2	0.00665627	0.0866986	-0.0733861	0.162989	0.973144	1	ex_06
C1orf21	-0.00917819	0.110816	-0.129172	-0.149915	0.973631	1	ex_06
POLK	0.00962278	0.103972	-0.0847268	0.199898	0.973731	1	ex_06
SSB	0.0156211	0.204455	-0.173213	0.162136	0.973734	1	ex_06
DYNLT3	-0.0274843	0.209435	-0.264404	-0.227369	0.973801	1	ex_06
PRPF18	0.000689824	0.038231	-0.0368514	0.0360146	0.973918	1	ex_06
ATP5F1B	0.0129755	0.20119	-0.175239	0.13512	0.973966	1	ex_06
ITPRID2	0.0055725	0.0542131	-0.0430681	0.224543	0.973983	1	ex_06
CCDC175	0.00968395	0.10651	-0.0871419	0.196024	0.973992	1	ex_06
ABCB9	-1.51878e-05	0.0372025	-0.0372329	-0.000799822	0.974187	1	ex_06
IFNGR2	-0.0166269	0.148223	-0.181476	-0.197684	0.974301	1	ex_06
PSD	0.00421291	0.0682754	-0.0598496	0.128892	0.974593	1	ex_06
CRB1	0.00107467	0.0399414	-0.037792	0.0541932	0.974718	1	ex_06
R3HDM1	-0.0123129	0.140532	-0.165158	-0.157891	0.974803	1	ex_06
CFAP221	-0.00664131	0.162598	-0.175881	-0.0769129	0.974861	1	ex_06
NPAS2	-0.0158834	0.15359	-0.185357	-0.183692	0.974869	1	ex_06
ZNF302	0.0169665	0.211756	-0.177823	0.170716	0.974956	1	ex_06
RARB	-0.0051671	0.110883	-0.121217	-0.087267	0.974993	1	ex_06
CLEC16A	-0.00904662	0.09618	-0.114273	-0.168504	0.975148	1	ex_06
EPHB1	0.00227833	0.114909	-0.110352	0.039647	0.975461	1	ex_06
GLRA3	-0.00643426	0.206668	-0.219537	-0.0591777	0.975528	1	ex_06
PATJ	-0.00610305	0.129443	-0.141649	-0.0882487	0.975785	1	ex_06
ADAM19	0.00610779	0.0755235	-0.0633079	0.172454	0.975946	1	ex_06
RBM28	0.00108202	0.0522111	-0.050047	0.041478	0.975967	1	ex_06
RETREG3	0.00182635	0.0469322	-0.0432795	0.0793596	0.975983	1	ex_06
HK1	0.000934791	0.0893979	-0.0875283	0.020711	0.975999	1	ex_06
ERMP1	-0.00357006	0.0337193	-0.0408595	-0.187646	0.976069	1	ex_06
MFHAS1	-8.81891e-05	0.0541458	-0.0543222	-0.00318707	0.976233	1	ex_06
FTH1	0.0335115	0.338231	-0.271208	0.215547	0.976535	1	ex_06
ABLIM1	-0.00191519	0.166807	-0.170638	-0.0222478	0.976616	1	ex_06
VPS50	0.00820327	0.082573	-0.0661665	0.216192	0.976698	1	ex_06
GET1	0.0111327	0.116272	-0.0940062	0.207532	0.976823	1	ex_06
CPSF7	0.00181029	0.0536486	-0.050028	0.0684457	0.97683	1	ex_06
EPG5	-0.0093496	0.0758173	-0.0945165	-0.215164	0.976979	1	ex_06
GABARAPL2	0.02592	0.349616	-0.297777	0.156944	0.977164	1	ex_06
CAMKK2	-0.0113122	0.105247	-0.127871	-0.190218	0.977319	1	ex_06
SLC26A4	0.000153183	0.0793279	-0.0790216	0.00379204	0.977332	1	ex_06
TBC1D4	-0.0111231	0.0972875	-0.119534	-0.201095	0.977335	1	ex_06
DMTF1	-0.00834	0.103126	-0.119806	-0.146647	0.977505	1	ex_06
LSAMP	-0.0278231	0.256043	-0.311689	-0.192106	0.977528	1	ex_06
LRRC4C	0.0300281	0.456855	-0.396798	0.137888	0.977549	1	ex_06
PSMA7	0.0234465	0.371223	-0.32433	0.132138	0.977672	1	ex_06
LCA5	0.00571863	0.167764	-0.156327	0.0691676	0.977769	1	ex_06
ACOT11	-0.000713404	0.0854484	-0.0868752	-0.0162281	0.97794	1	ex_06
SIN3B	0.0090823	0.100404	-0.082239	0.194927	0.978046	1	ex_06
TMOD3	0.00766247	0.0904492	-0.0751242	0.181408	0.978066	1	ex_06
SUFU	0.00239394	0.0247924	-0.0200045	0.20948	0.978235	1	ex_06
ZNF512	-0.00855028	0.0840935	-0.101194	-0.180889	0.97855	1	ex_06
CAB39L	0.00890621	0.0932062	-0.0753937	0.207068	0.9786	1	ex_06
ZNF248	0.012669	0.140943	-0.115605	0.193576	0.978845	1	ex_06
TDRP	-0.0049185	0.0425222	-0.0523592	-0.203203	0.978861	1	ex_06
TMEM108	-0.0241255	0.303203	-0.351454	-0.144457	0.978931	1	ex_06
USP8	-0.000530858	0.0566943	-0.057756	-0.0181819	0.979074	1	ex_06
RPL3	-0.0193908	0.17325	-0.212032	-0.197285	0.979084	1	ex_06
RPS7	0.0264566	0.324662	-0.271749	0.173886	0.979303	1	ex_06
YWHAQ	0.00510055	0.107508	-0.097307	0.0976188	0.979375	1	ex_06
ATL1	0.0102165	0.114657	-0.0942244	0.191725	0.979961	1	ex_06
CACNG8	-0.0126489	0.12318	-0.148478	-0.182519	0.97997	1	ex_06
IFT43	-0.000186589	0.0729807	-0.0733539	-0.00499823	0.980233	1	ex_06
CALM2	0.0399277	0.443932	-0.364077	0.193703	0.980251	1	ex_06
PRDM8	0.0101757	0.111158	-0.0908066	0.1975	0.980334	1	ex_06
ERI3	0.00559869	0.0846848	-0.0734874	0.13875	0.980434	1	ex_06
CLCN6	-0.000964155	0.07533	-0.0772583	-0.0247687	0.980713	1	ex_06
GRB2	0.00661913	0.0798922	-0.0666539	0.177054	0.980953	1	ex_06
FAM149B1	0.00245615	0.142545	-0.137633	0.0343635	0.980981	1	ex_06
KCND3	0.0127599	0.270254	-0.244734	0.0971246	0.981102	1	ex_06
SLIT1	0.000405716	0.222393	-0.221582	0.00358213	0.981367	1	ex_06
SMARCAD1	-0.00113263	0.0768736	-0.0791389	-0.0284581	0.981426	1	ex_06
SYNJ1	-0.00629702	0.0993151	-0.111909	-0.116861	0.981434	1	ex_06
IQSEC1	0.002749	0.292768	-0.28727	0.0185779	0.981486	1	ex_06
RNF182	-0.00377756	0.0570552	-0.0646103	-0.121709	0.981927	1	ex_06
MCM9	-0.00470719	0.0532013	-0.0626157	-0.159319	0.981991	1	ex_06
EXOC5	0.00677337	0.0805948	-0.067048	0.179834	0.982024	1	ex_06
FECH	-0.00530081	0.0521508	-0.0627524	-0.180838	0.982401	1	ex_06
VPS35L	-0.00471122	0.0866453	-0.0960678	-0.101074	0.982419	1	ex_06
SSX2IP	0.00891866	0.118035	-0.100197	0.160199	0.98248	1	ex_06
IPCEF1	0.00614737	0.175671	-0.163376	0.0710734	0.982705	1	ex_06
DNAJC8	-0.0157318	0.168054	-0.199517	-0.167771	0.982791	1	ex_06
ZNF667	0.00135598	0.0397784	-0.0370664	0.0691701	0.982809	1	ex_06
BTBD9	0.0126533	0.224215	-0.198908	0.117224	0.98318	1	ex_06
RAB40C	-0.00520571	0.0642334	-0.0746449	-0.146935	0.98327	1	ex_06
NPIPA1	0.000767573	0.0546794	-0.0531442	0.0279051	0.9834	1	ex_06
TMEM132D	-0.0231087	0.274959	-0.321176	-0.151953	0.983462	1	ex_06
ABCA3	0.00168322	0.0984901	-0.0951237	0.0340786	0.983545	1	ex_06
ORMDL1	0.00519943	0.148751	-0.138352	0.0709898	0.983667	1	ex_06
EIF1	0.0126721	0.238335	-0.212991	0.110061	0.983708	1	ex_06
FDX1	0.00448414	0.0716331	-0.0626649	0.130884	0.9838	1	ex_06
CC2D1A	0.00591281	0.0747734	-0.0629477	0.168295	0.983861	1	ex_06
TUBB3	-0.0218433	0.237033	-0.28072	-0.165376	0.984165	1	ex_06
IQSEC2	-0.00495307	0.0749898	-0.084896	-0.121435	0.984239	1	ex_06
CXXC5	-0.0094097	0.117995	-0.136814	-0.144757	0.984317	1	ex_06
NDUFA4	0.00833602	0.357718	-0.341046	0.0467634	0.984384	1	ex_06
EPN2	-0.0063461	0.0868047	-0.0994969	-0.133527	0.984518	1	ex_06
HNRNPC	-0.00819998	0.0850563	-0.101456	-0.172339	0.984762	1	ex_06
SPIDR	-0.00912898	0.199847	-0.218105	-0.0856197	0.984861	1	ex_06
ZNF337	0.00503451	0.0621497	-0.0520806	0.172764	0.985032	1	ex_06
PPP3CA	-0.0103615	0.134246	-0.154969	-0.140437	0.985421	1	ex_06
DCUN1D5	-0.00851293	0.0893399	-0.106366	-0.170512	0.985449	1	ex_06
MSRB3	-0.00515281	0.0781801	-0.0884857	-0.121193	0.986411	1	ex_06
AKIRIN1	0.00262542	0.0499557	-0.0447048	0.10872	0.986657	1	ex_06
C11orf58	-0.000678114	0.102168	-0.103524	-0.012923	0.986753	1	ex_06
LEMD3	0.0035065	0.0755306	-0.0685176	0.0954209	0.986807	1	ex_06
CEP120	0.00156507	0.0512513	-0.0481212	0.0617368	0.986879	1	ex_06
ZNF568	0.000186132	0.055708	-0.0553358	0.00657059	0.987428	1	ex_06
ZC3H14	0.00391881	0.0898502	-0.0820126	0.0893822	0.987682	1	ex_06
ARFGEF3	0.00337692	0.094073	-0.0873192	0.0729759	0.987684	1	ex_06
COG5	-0.00769258	0.0905431	-0.105928	-0.15348	0.987709	1	ex_06
ZNF382	-0.000918801	0.0673671	-0.0692047	-0.0263718	0.98777	1	ex_06
CRY2	0.00721551	0.0999141	-0.0854831	0.15256	0.987854	1	ex_06
RPL11	0.0123477	0.421417	-0.396722	0.0591611	0.987905	1	ex_06
PEG3	0.00824908	0.171555	-0.155056	0.099004	0.988317	1	ex_06
UQCR10	0.0114109	0.427795	-0.404974	0.0537121	0.988371	1	ex_06
COPB2	0.00193623	0.0925858	-0.0887133	0.0418638	0.988497	1	ex_06
H2AZ1	-0.0164926	0.218583	-0.251569	-0.137508	0.988683	1	ex_06
DSCAM	0.0161579	0.254587	-0.222271	0.132823	0.988704	1	ex_06
PRMT2	0.0079739	0.113623	-0.0976748	0.14793	0.988935	1	ex_06
LHFPL6	0.0179726	0.330318	-0.294373	0.112778	0.988992	1	ex_06
SORBS1	0.0033783	0.151529	-0.144772	0.0446934	0.989024	1	ex_06
SH3GL1	-0.000212084	0.0279793	-0.0284035	-0.0147448	0.989116	1	ex_06
ADGRA1	-0.00553059	0.0731473	-0.0842085	-0.137774	0.98919	1	ex_06
GAS2	0.00739426	0.156006	-0.141217	0.0975194	0.98928	1	ex_06
ZSCAN26	0.00840926	0.122691	-0.105873	0.144221	0.989304	1	ex_06
SYNPO2	0.00158426	0.119366	-0.116198	0.0263631	0.989805	1	ex_06
SMPD4	-0.000429038	0.0894561	-0.0903142	-0.00935525	0.989887	1	ex_06
STS	0.00816816	0.125002	-0.108666	0.137026	0.990522	1	ex_06
TMEM33	-0.00490598	0.100473	-0.110285	-0.0912472	0.990782	1	ex_06
EPM2A	0.00542667	0.0973775	-0.0865242	0.115671	0.991239	1	ex_06
NCOR2	0.000171231	0.0955368	-0.0951943	0.00351916	0.991525	1	ex_06
KDM2B	0.000832748	0.0567024	-0.0550369	0.0292137	0.991581	1	ex_06
CEP89	-4.98491e-05	0.0459305	-0.0460302	-0.00212488	0.991583	1	ex_06
OGDH	0.00266378	0.0492705	-0.043943	0.11202	0.992214	1	ex_06
PLCXD3	-0.00723457	0.213736	-0.228205	-0.0641691	0.99225	1	ex_06
NUCKS1	0.00891832	0.197461	-0.179624	0.0927092	0.992487	1	ex_06
SUGP2	0.000734428	0.126382	-0.124913	0.0114563	0.992698	1	ex_06
GFPT2	-0.00605822	0.0936608	-0.105777	-0.119074	0.992753	1	ex_06
MOK	0.00536161	0.0965357	-0.0858125	0.115258	0.99279	1	ex_06
KCNJ6	-0.00143105	0.187146	-0.190008	-0.0148736	0.992904	1	ex_06
ERO1B	-0.0045801	0.100528	-0.109688	-0.0854058	0.99313	1	ex_06
VTA1	-0.00226877	0.0579365	-0.062474	-0.0738592	0.993386	1	ex_06
TIPRL	0.00204199	0.104016	-0.0999321	0.0392474	0.993561	1	ex_06
C2orf88	0.0142955	0.27491	-0.246319	0.10751	0.99374	1	ex_06
RNF4	-0.00155867	0.0305885	-0.0337058	-0.0950299	0.993978	1	ex_06
ZNF431	0.00370925	0.0714229	-0.0640044	0.107364	0.994191	1	ex_06
NOL7	-0.0077203	0.173931	-0.189372	-0.0832997	0.994313	1	ex_06
RNF10	-0.00301985	0.0537312	-0.0597709	-0.104294	0.99437	1	ex_06
BEX3	-0.00835572	0.284705	-0.301416	-0.0558823	0.994437	1	ex_06
SLC6A17	-0.00519739	0.100143	-0.110538	-0.0967027	0.994601	1	ex_06
MEAF6	0.0038519	0.140489	-0.132785	0.055253	0.994624	1	ex_06
SEC16A	0.00304954	0.0673807	-0.0612816	0.0929096	0.994639	1	ex_06
DELE1	-0.00338249	0.0618147	-0.0685797	-0.101685	0.994719	1	ex_06
BRD7	-0.0051221	0.0999629	-0.110207	-0.0955335	0.994758	1	ex_06
ZNF345	0.00179703	0.0480729	-0.0444788	0.0761115	0.994854	1	ex_06
MED14	-0.00405724	0.0757248	-0.0838393	-0.0996721	0.99494	1	ex_06
RPL22	0.00895635	0.194482	-0.176569	0.0946183	0.994974	1	ex_06
CDC37	0.000322289	0.167364	-0.16672	0.00378153	0.995129	1	ex_06
PFN2	-0.0091497	0.176638	-0.194937	-0.0965247	0.995207	1	ex_06
COBL	0.00945611	0.205448	-0.186536	0.0945632	0.995301	1	ex_06
BBS7	0.000552209	0.0757845	-0.0746801	0.0143862	0.995975	1	ex_06
PISD	0.000554347	0.0482198	-0.0471111	0.0227943	0.996646	1	ex_06
ILRUN	0.000165072	0.0602968	-0.0599667	0.00538042	0.996801	1	ex_06
RFXAP	0.00208357	0.0567873	-0.0526201	0.0746516	0.996813	1	ex_06
CCDC25	-0.00586893	0.148299	-0.160037	-0.0746127	0.996997	1	ex_06
CEBPZ	0.00169275	0.113488	-0.110103	0.0296768	0.997233	1	ex_06
GABRB2	0.005193	0.165637	-0.155251	0.0634369	0.997294	1	ex_06
NIPAL2	-0.00592461	0.156104	-0.167953	-0.0716664	0.99741	1	ex_06
RPLP1	0.00662203	0.226528	-0.213284	0.0590204	0.997467	1	ex_06
ODF2L	-0.00242008	0.105305	-0.110145	-0.0440313	0.997667	1	ex_06
FAM171A1	-0.00251848	0.12527	-0.130307	-0.0386273	0.997686	1	ex_06
LNPK	0.00223897	0.122994	-0.118517	0.0363403	0.997711	1	ex_06
TMEM248	8.02636e-05	0.0574807	-0.0573202	0.00274064	0.997836	1	ex_06
ABCA6	-0.00219262	0.117998	-0.122384	-0.0357553	0.997994	1	ex_06
BEX2	-0.00684781	0.214808	-0.228504	-0.0605508	0.99804	1	ex_06
SYNCRIP	-0.00203216	0.0801088	-0.0841731	-0.0484894	0.998609	1	ex_06
EIF2S2	0.00326056	0.138855	-0.132334	0.0471301	0.998643	1	ex_06
STK24	-0.00038929	0.0736762	-0.0744548	-0.0103016	0.998686	1	ex_06
AGTPBP1	-0.00221241	0.102252	-0.106677	-0.0415093	0.998803	1	ex_06
LRFN5	-0.00296856	0.164871	-0.170808	-0.0346658	0.999133	1	ex_06
RPL5	0.00110296	0.194454	-0.192248	0.0111805	0.999582	1	ex_06
PPM1L	-0.00134034	0.103035	-0.105716	-0.0251689	0.999605	1	ex_06
RNFT2	0.000461757	0.0531447	-0.0522211	0.0171788	0.999779	1	ex_06
RPL18	0.00196997	0.245226	-0.241286	0.0158724	0.999783	1	ex_06
DYNLL1	0.00174743	0.28223	-0.278735	0.0122107	0.999845	1	ex_06

### Sheet: ex_09
gene_id	coef	ci.hi	ci.lo	z	pval	p_adj	cluster
PPFIBP1	0.237266	0.352181	0.122352	4.04677	4.7421e-07	0.0019694	ex_09
SLC38A1	0.262538	0.359663	0.165414	5.29802	6.94729e-07	0.00288452	ex_09
RPGR	0.100073	0.147414	0.0527318	4.14311	2.68028e-06	0.00529355	ex_09
FRAS1	0.705954	1.05934	0.352569	3.9154	1.31331e-06	0.00545155	ex_09
ARNTL	0.32323	0.458201	0.18826	4.69378	1.803e-06	0.00748243	ex_09
EML4	-0.237797	-0.146627	-0.328967	-5.11213	2.17333e-06	0.00901716	ex_09
PRRG1	0.24335	0.435887	0.0508117	2.47721	2.86753e-06	0.0118945	ex_09
C5orf24	-0.277019	-0.176723	-0.377316	-5.41343	8.23922e-06	0.0162642	ex_09
ANKMY2	0.269977	0.387988	0.151966	4.48386	6.71616e-06	0.0278519	ex_09
VPS13D	0.519657	0.773307	0.266007	4.01541	7.43305e-06	0.0308174	ex_09
AACS	0.234498	0.327026	0.14197	4.96723	1.17063e-05	0.0485225	ex_09
OSBPL1A	0.452808	0.660246	0.245369	4.27832	1.30513e-05	0.0540847	ex_09
AFF1	0.236737	0.344501	0.128973	4.30568	1.50286e-05	0.0622637	ex_09
UBR5	0.245407	0.389595	0.101219	3.33584	1.92298e-05	0.07965	ex_09
SORT1	0.384673	0.591458	0.177889	3.64605	1.93068e-05	0.0799496	ex_09
PID1	-0.358246	-0.157601	-0.558891	-3.49947	2.35942e-05	0.0976801	ex_09
DZIP3	0.220798	0.328806	0.11279	4.0067	3.92535e-05	0.16247	ex_09
USP34	0.223297	0.364182	0.0824116	3.10646	4.19938e-05	0.173771	ex_09
PTPRR	-0.219986	-0.0507993	-0.389173	-2.54845	4.29708e-05	0.17777	ex_09
TRIP11	0.084402	0.133324	0.0354802	3.38141	4.48766e-05	0.18561	ex_09
SESTD1	0.255826	0.410087	0.101564	3.25038	5.00505e-05	0.206959	ex_09
GNS	0.0824102	0.132087	0.0327336	3.25145	0.000112572	0.221879	ex_09
NDRG3	0.184166	0.264302	0.10403	4.50432	5.79564e-05	0.239592	ex_09
PCNX1	0.215193	0.328569	0.101817	3.72011	0.000102653	0.424263	ex_09
RESF1	0.04075	0.0706594	0.0108407	2.67035	0.000114606	0.473553	ex_09
BAZ1B	0.1023	0.153537	0.0510625	3.91324	0.000146166	0.603813	ex_09
PLEKHA8	0.0866547	0.140638	0.0326712	3.14615	0.000310983	0.612325	ex_09
FECH	0.0679184	0.108816	0.0270212	3.25494	0.000322951	0.635568	ex_09
PARP8	0.274496	0.458838	0.0901529	2.91849	0.000155181	0.640896	ex_09
DGLUCY	0.120875	0.198822	0.0429291	3.03942	0.000165642	0.683936	ex_09
KCNMB4	-0.20357	-0.095098	-0.312042	-3.67828	0.000168613	0.696033	ex_09
PDS5B	0.252321	0.405168	0.0994741	3.23552	0.000172226	0.710779	ex_09
RNF168	0.086436	0.127827	0.0450452	4.09298	0.000179689	0.741395	ex_09
GALNT14	-0.347005	-0.126963	-0.567047	-3.09085	0.000458401	0.901674	ex_09
NCK1	0.00400887	0.0330945	-0.0250767	0.270142	0.000482864	0.949311	ex_09
CDC42SE2	-0.171193	-0.0813962	-0.26099	-3.73657	0.000234387	0.966611	ex_09
CTTNBP2NL	0.0481002	0.0784847	0.0177158	3.10273	0.000496726	0.976067	ex_09
PPP3R1	0.206929	0.312314	0.101545	3.84853	0.000270731	1	ex_09
ROCK2	0.264976	0.399703	0.13025	3.85481	0.000282053	1	ex_09
ZNF680	0.239961	0.392297	0.0876239	3.08733	0.000290272	1	ex_09
MBOAT2	0.334715	0.517114	0.152316	3.59667	0.000294949	1	ex_09
TSPAN7	-0.227111	-0.0913698	-0.362852	-3.27925	0.000320287	1	ex_09
DOK6	-0.368167	-0.187547	-0.548788	-3.99509	0.00037245	1	ex_09
GLCCI1	0.220706	0.348331	0.0930811	3.38943	0.00040353	1	ex_09
PLEKHA5	0.355062	0.601736	0.108388	2.82117	0.000404006	1	ex_09
PDK3	0.266887	0.401957	0.131818	3.87275	0.000415429	1	ex_09
TTC3	0.202193	0.375911	0.0284763	2.28125	0.000417355	1	ex_09
UBE2H	0.190035	0.282219	0.0978506	4.0404	0.000446301	1	ex_09
SLAIN1	0.193593	0.282916	0.104271	4.24793	0.000453536	1	ex_09
FAR2	0.222984	0.382754	0.0632135	2.73543	0.000479846	1	ex_09
AHCTF1	0.214282	0.326753	0.101812	3.73417	0.00050026	1	ex_09
ZNF638	0.271429	0.451249	0.0916086	2.95846	0.000522495	1	ex_09
IDE	0.138616	0.20819	0.0690412	3.90491	0.000529131	1	ex_09
SH3GL2	0.401974	0.611385	0.192562	3.76223	0.000543839	1	ex_09
YARS1	0.105247	0.177109	0.0333853	2.87051	0.000547726	1	ex_09
CALCOCO2	0.0977081	0.147872	0.0475441	3.81757	0.000580421	1	ex_09
ZNF507	0.0746564	0.113523	0.0357899	3.76479	0.000585902	1	ex_09
ZDHHC23	-0.255261	-0.0803652	-0.430157	-2.86057	0.00063732	1	ex_09
SPATS2	0.263797	0.398583	0.129012	3.83599	0.000641664	1	ex_09
RHOT1	0.225527	0.335257	0.115796	4.02827	0.000653402	1	ex_09
USP24	0.257929	0.398224	0.117635	3.60336	0.000691601	1	ex_09
ARHGAP32	0.318018	0.486044	0.149992	3.70957	0.00076155	1	ex_09
SPTBN1	-0.160104	-0.00820689	-0.312002	-2.06586	0.000807145	1	ex_09
OLA1	-0.175102	-0.0876709	-0.262532	-3.92532	0.000818649	1	ex_09
NUDCD1	0.0242225	0.0697804	-0.0213355	1.04208	0.000823266	1	ex_09
RAB3GAP1	0.221316	0.360216	0.0824159	3.1229	0.000857307	1	ex_09
GPATCH2L	-0.111703	-0.0392874	-0.184118	-3.0233	0.000885229	1	ex_09
RNF216	0.119182	0.21404	0.0243233	2.46253	0.000896615	1	ex_09
MAST3	-0.234152	-0.102302	-0.366002	-3.48069	0.000912367	1	ex_09
PDE10A	-0.687582	-0.272712	-1.10245	-3.24833	0.000919479	1	ex_09
COPB1	-0.116386	-0.0553722	-0.1774	-3.7387	0.000931419	1	ex_09
IMMP1L	-0.107652	-0.0482218	-0.167082	-3.55029	0.000935203	1	ex_09
LCMT1	0.118011	0.180293	0.0557293	3.71372	0.000976035	1	ex_09
RPS6KA5	0.307374	0.531541	0.083208	2.68748	0.000976953	1	ex_09
TBCA	-0.148066	-0.0582603	-0.237871	-3.23147	0.000981794	1	ex_09
TTBK2	0.245687	0.378658	0.112716	3.62137	0.00101392	1	ex_09
TRAK2	0.197745	0.301374	0.0941151	3.73998	0.00103761	1	ex_09
GLDC	0.150748	0.259602	0.0418953	2.71431	0.00106771	1	ex_09
TSNAX	-0.127782	-0.0465768	-0.208987	-3.08414	0.00109523	1	ex_09
CRPPA	0.31648	0.494454	0.138507	3.4853	0.00112384	1	ex_09
DDX46	-0.171282	-0.0791882	-0.263376	-3.64527	0.00114426	1	ex_09
SERPINI1	-0.157861	-0.0377189	-0.278003	-2.5753	0.00115584	1	ex_09
PRDM10	0.0583333	0.101292	0.0153749	2.66144	0.00122721	1	ex_09
KCNIP3	-0.0981624	0.021379	-0.217704	-1.60944	0.00124534	1	ex_09
MARCHF4	-0.133418	-0.000392607	-0.266443	-1.96575	0.00125216	1	ex_09
SESN1	0.276609	0.448056	0.105163	3.16217	0.00126209	1	ex_09
PIP4P2	-0.171561	-0.0759055	-0.267217	-3.51525	0.00128266	1	ex_09
SYNE1	0.357158	0.577891	0.136425	3.17133	0.00128681	1	ex_09
TUT7	0.108809	0.168658	0.0489597	3.56331	0.00136295	1	ex_09
GDPD1	0.189584	0.305827	0.0733399	3.19654	0.00138456	1	ex_09
VPS13A	0.264455	0.433026	0.0958839	3.0748	0.0014154	1	ex_09
NBAS	0.221959	0.354023	0.0898952	3.2941	0.00142236	1	ex_09
SOBP	-0.247585	-0.100125	-0.395045	-3.29078	0.00155139	1	ex_09
CNTNAP3B	0.206941	0.412921	0.00096202	1.96912	0.00156538	1	ex_09
AMPH	0.30658	0.485219	0.12794	3.36368	0.00159069	1	ex_09
RLF	0.176684	0.263401	0.0899674	3.99339	0.00160884	1	ex_09
CDH10	0.295463	0.596508	-0.00558264	1.92362	0.00162463	1	ex_09
GGA3	0.072498	0.127258	0.0177383	2.59485	0.00166524	1	ex_09
RAPGEF5	0.457382	0.724647	0.190117	3.35417	0.00170871	1	ex_09
ARHGEF11	0.157683	0.256699	0.0586682	3.12128	0.00172389	1	ex_09
FDX1	0.071518	0.122875	0.0201608	2.72937	0.00173787	1	ex_09
SNAP91	0.416467	0.679026	0.153908	3.10887	0.00174794	1	ex_09
RNF144A	0.322006	0.528013	0.115999	3.06358	0.00178119	1	ex_09
PIK3R3	-0.0223401	0.0816182	-0.126298	-0.421186	0.00180328	1	ex_09
JAM3	0.124303	0.211058	0.0375493	2.80828	0.00180966	1	ex_09
COG1	-0.109777	0.0418347	-0.261388	-1.41914	0.00181992	1	ex_09
EFR3B	-0.166234	-0.0269626	-0.305506	-2.33941	0.00183466	1	ex_09
SMIM8	-0.119357	-0.0317842	-0.20693	-2.67132	0.00190754	1	ex_09
DST	0.550808	1.12495	-0.0233286	1.88033	0.00190755	1	ex_09
ZNF528	-0.165956	-0.0497638	-0.282148	-2.7994	0.00194018	1	ex_09
PHF14	0.121597	0.238919	0.0042763	2.0314	0.00196971	1	ex_09
USP48	0.166092	0.261393	0.0707902	3.41583	0.00202024	1	ex_09
MPDZ	0.266473	0.448162	0.0847849	2.87458	0.00205752	1	ex_09
KIAA1109	0.151425	0.263999	0.038851	2.63638	0.00208102	1	ex_09
CCDC144A	0.399389	0.713929	0.0848486	2.48867	0.00209041	1	ex_09
TMBIM6	-0.16188	-0.0753575	-0.248402	-3.66702	0.00217567	1	ex_09
CEP63	0.120975	0.189417	0.0525325	3.46433	0.00219897	1	ex_09
TM2D1	-0.140202	-0.0651189	-0.215285	-3.65983	0.00222245	1	ex_09
TSPAN5	0.320141	0.498911	0.141371	3.5099	0.00225341	1	ex_09
MTMR7	0.193107	0.298124	0.0880907	3.60403	0.00231777	1	ex_09
LRRC34	0.0323497	0.0663739	-0.0016744	1.86351	0.00240645	1	ex_09
ADAMTS17	0.0949281	0.222918	-0.0330619	1.45367	0.00242274	1	ex_09
ACSS2	0.0669265	0.124783	0.00907037	2.26724	0.00248856	1	ex_09
TIGAR	0.127114	0.215162	0.0390648	2.82955	0.00248915	1	ex_09
ITPR2	0.200625	0.477107	-0.0758567	1.42222	0.002492	1	ex_09
RNF138	0.033681	0.0662254	0.00113663	2.02842	0.00257891	1	ex_09
SMARCA2	0.169168	0.271361	0.0669756	3.2445	0.00259364	1	ex_09
RBBP4	0.10467	0.166541	0.0427984	3.31574	0.00260608	1	ex_09
JAK2	0.344699	0.547298	0.1421	3.33466	0.00263625	1	ex_09
PCID2	0.136478	0.228312	0.0446437	2.91277	0.00267747	1	ex_09
B3GLCT	0.281509	0.451487	0.111532	3.24601	0.00270838	1	ex_09
YY1	-0.168038	-0.0732112	-0.262864	-3.47316	0.00272694	1	ex_09
ABHD2	0.236321	0.36723	0.105413	3.5382	0.00276963	1	ex_09
DAZAP1	0.0341944	0.0592302	0.00915872	2.67697	0.00289768	1	ex_09
ZCCHC14	0.0970353	0.183577	0.0104934	2.19761	0.00295903	1	ex_09
ZNF331	0.0880071	0.141137	0.0348776	3.24661	0.00299822	1	ex_09
TRIM44	-0.228601	-0.0781942	-0.379009	-2.97892	0.00304604	1	ex_09
GRK3	0.279995	0.447047	0.112942	3.28507	0.00304644	1	ex_09
MYO9B	0.0532879	0.124933	-0.0183571	1.45778	0.00316251	1	ex_09
BCL11B	-0.0103914	0.102969	-0.123752	-0.179665	0.00322364	1	ex_09
ZNF875	-0.124546	-0.0587582	-0.190335	-3.71049	0.00327385	1	ex_09
KLHDC3	-0.236486	-0.0603979	-0.412573	-2.63223	0.0033016	1	ex_09
STUM	-0.226046	0.00304511	-0.455136	-1.93391	0.00334215	1	ex_09
WIPF3	0.106961	0.203393	0.0105296	2.17398	0.00335445	1	ex_09
CAB39L	0.157371	0.25059	0.0641516	3.30877	0.00336675	1	ex_09
BAZ2B	0.304493	0.493731	0.115256	3.15369	0.00338676	1	ex_09
DDX27	-0.0423334	0.0242287	-0.108896	-1.24653	0.00339554	1	ex_09
SPECC1L	0.177458	0.298058	0.0568583	2.88401	0.003417	1	ex_09
ITPR1	0.211981	0.332702	0.0912599	3.44161	0.00341956	1	ex_09
APPBP2	0.100448	0.158017	0.042878	3.41975	0.00342751	1	ex_09
FRYL	0.254657	0.43955	0.0697648	2.69951	0.00343039	1	ex_09
PRR16	0.213522	0.33935	0.0876952	3.32596	0.00343927	1	ex_09
LPIN2	-0.145946	-0.0600917	-0.2318	-3.3318	0.00353737	1	ex_09
CIT	0.361814	0.585033	0.138595	3.17689	0.00356993	1	ex_09
PUM3	-0.201131	-0.0789313	-0.32333	-3.22595	0.00357621	1	ex_09
USP47	0.251868	0.398449	0.105287	3.36778	0.00358788	1	ex_09
ANKRD12	0.20229	0.343095	0.061485	2.81582	0.00363728	1	ex_09
GPC1	-0.213235	-0.0440914	-0.382379	-2.47088	0.00367395	1	ex_09
CEP95	0.123382	0.19316	0.0536051	3.46567	0.00372002	1	ex_09
USP13	0.0773669	0.128324	0.0264099	2.97577	0.00376205	1	ex_09
