## Supplementary Data 3 for "Single-nucleus transcriptomics reveals disease- and pathology-specific signatures in α-synucleinopathies" (part 2 of 3)

### Sheet: ex_09 (continued)
gene_id	coef	ci.hi	ci.lo	z	pval	p_adj	cluster
BLCAP	-0.200911	-0.0831847	-0.318638	-3.34486	0.00376287	1	ex_09
RPTOR	0.207973	0.366741	0.0492045	2.56738	0.00384873	1	ex_09
MAP3K21	0.0895759	0.15261	0.0265421	2.78526	0.00385165	1	ex_09
CLIP1	0.173267	0.342891	0.00364234	2.00205	0.00386947	1	ex_09
SLC39A14	0.055312	0.10037	0.0102541	2.40601	0.003895	1	ex_09
FAM13A	0.247989	0.394302	0.101675	3.32197	0.00392149	1	ex_09
ADGRB2	-0.206986	-0.0788742	-0.335098	-3.16665	0.00397683	1	ex_09
UCHL3	-0.104541	-0.0249895	-0.184093	-2.57565	0.00407298	1	ex_09
MAGI3	0.257832	0.436008	0.0796556	2.83619	0.00407661	1	ex_09
HNRNPL	0.0212922	0.0436062	-0.00102178	1.87021	0.00410971	1	ex_09
ZNF37A	0.114803	0.180501	0.049105	3.42491	0.00411829	1	ex_09
EFL1	-0.0428597	0.0173464	-0.103066	-1.39526	0.0041981	1	ex_09
BACE2	0.311388	0.518121	0.104656	2.95217	0.00421673	1	ex_09
GFPT2	0.0434368	0.0802949	0.00657869	2.30979	0.00423007	1	ex_09
RIMS1	-0.296244	-0.127981	-0.464507	-3.45071	0.00424091	1	ex_09
SCD5	-0.244522	-0.0930757	-0.395969	-3.16451	0.00424098	1	ex_09
DLGAP3	-0.086108	0.0205296	-0.192746	-1.58264	0.00424903	1	ex_09
C12orf45	-0.213234	-0.0731979	-0.353271	-2.98445	0.00425164	1	ex_09
COLQ	0.0953998	0.176764	0.0140359	2.29807	0.00435046	1	ex_09
SLC7A1	0.0433587	0.0773568	0.00936066	2.4996	0.00436978	1	ex_09
SLC4A1AP	0.0824412	0.145942	0.01894	2.54455	0.00446935	1	ex_09
FBXL16	-0.222679	-0.0580345	-0.387323	-2.65082	0.00448711	1	ex_09
INTS3	0.0544968	0.107713	0.00128086	2.00714	0.00454456	1	ex_09
CCDC92	0.243998	0.401367	0.0866282	3.03888	0.00456954	1	ex_09
CDKL1	0.192523	0.335895	0.04915	2.63187	0.00460176	1	ex_09
EIF5B	-0.1538	-0.048407	-0.259194	-2.86017	0.00463128	1	ex_09
KIF13A	0.340795	0.556851	0.124739	3.09155	0.0047197	1	ex_09
PARL	0.0517684	0.0891916	0.0143451	2.71126	0.00475163	1	ex_09
IMPA1	0.0717731	0.156356	-0.0128098	1.66313	0.00476418	1	ex_09
MAST4	0.353398	0.620898	0.0858993	2.58935	0.00487813	1	ex_09
MCPH1	0.185534	0.324791	0.0462771	2.61129	0.004929	1	ex_09
ATRX	0.198679	0.351349	0.0460085	2.55062	0.00495687	1	ex_09
XKR4	-0.265176	-0.0922496	-0.438102	-3.00553	0.00496835	1	ex_09
KIZ	0.149027	0.243448	0.0546051	3.09344	0.00498121	1	ex_09
SETDB2	0.13983	0.24307	0.0365889	2.65458	0.00508335	1	ex_09
FAM185A	0.0944482	0.172486	0.0164108	2.37213	0.00508773	1	ex_09
ARAP2	0.229742	0.370461	0.0890224	3.19988	0.00511693	1	ex_09
DLG1	0.189972	0.326216	0.0537277	2.73287	0.00512881	1	ex_09
ARFGEF2	0.202557	0.329067	0.0760464	3.13811	0.00522425	1	ex_09
LNX1	0.25762	0.439881	0.0753581	2.77033	0.00529013	1	ex_09
VPS26A	-0.149573	-0.043144	-0.256001	-2.75449	0.00535242	1	ex_09
FAF2	0.0634065	0.101447	0.0253662	3.26692	0.00545462	1	ex_09
SLC35A3	-0.121657	-0.0241585	-0.219156	-2.44561	0.00549726	1	ex_09
GRIN2B	-0.349033	0.0145729	-0.712639	-1.88141	0.00564921	1	ex_09
ATAD2	0.0888596	0.153855	0.0238646	2.67961	0.00565185	1	ex_09
PTPN4	0.208213	0.347038	0.0693885	2.93961	0.0056624	1	ex_09
ELOVL5	0.112595	0.200791	0.0243999	2.5022	0.00586099	1	ex_09
TMEM131	0.174437	0.280195	0.0686784	3.23274	0.00595229	1	ex_09
L3MBTL1	-0.125709	-0.0126044	-0.238814	-2.17838	0.0059938	1	ex_09
ABCD2	0.0717956	0.133312	0.0102791	2.28747	0.00603457	1	ex_09
TPM3	-0.187416	-0.0711626	-0.303669	-3.15973	0.00608178	1	ex_09
STK4	-0.124954	-0.0603874	-0.189521	-3.79306	0.00614717	1	ex_09
GAB1	0.410187	0.685189	0.135186	2.92345	0.00618804	1	ex_09
SMG7	-0.202253	-0.0834701	-0.321036	-3.33725	0.00626091	1	ex_09
SORL1	0.220606	0.370292	0.0709193	2.88857	0.00633027	1	ex_09
RBM45	0.0497568	0.0995656	-5.19853e-05	1.95792	0.00638595	1	ex_09
CCDC65	-0.355077	-0.0695926	-0.640561	-2.43774	0.00640927	1	ex_09
SS18	-0.111764	-0.0435139	-0.180013	-3.20958	0.00642569	1	ex_09
NAA15	-0.114533	-0.0457861	-0.18328	-3.26532	0.00661927	1	ex_09
MSL2	-0.0656521	0.000229929	-0.131534	-1.95312	0.00664995	1	ex_09
KMT2E	0.124058	0.225927	0.0221886	2.38687	0.00667989	1	ex_09
ABCD3	-0.109642	-0.0299509	-0.189332	-2.69659	0.00673876	1	ex_09
MORC3	0.0955739	0.150974	0.0401742	3.38127	0.00674552	1	ex_09
ADAMTS19	-0.247694	-0.0582922	-0.437097	-2.56318	0.00677232	1	ex_09
GSR	0.0551565	0.0991415	0.0111714	2.45776	0.00682181	1	ex_09
ZFYVE9	0.201009	0.32931	0.0727084	3.07068	0.00694783	1	ex_09
GRK5	-0.0469779	0.0311859	-0.125142	-1.17798	0.00698204	1	ex_09
RHBDL3	0.0778273	0.161999	-0.00634393	1.81224	0.00707336	1	ex_09
NUDT5	0.0656815	0.111431	0.0199322	2.81389	0.00710973	1	ex_09
FAM151B	0.0283121	0.0597805	-0.0031564	1.76337	0.00717395	1	ex_09
OCA2	0.0430913	0.144907	-0.0587248	0.829509	0.00720069	1	ex_09
DDX19A	0.0508324	0.0936835	0.00798132	2.32502	0.00736322	1	ex_09
PPP2R2D	0.127717	0.210409	0.0450248	3.02714	0.00750706	1	ex_09
TP53BP1	0.0915771	0.165391	0.0177634	2.43163	0.00758213	1	ex_09
PACSIN1	-0.156164	-0.0579513	-0.254377	-3.11646	0.00761085	1	ex_09
TNPO3	0.0660417	0.14999	-0.0179062	1.5419	0.00761726	1	ex_09
ZMAT4	0.290525	0.482123	0.0989262	2.97193	0.00763871	1	ex_09
PCSK1	-0.0594366	0.156854	-0.275727	-0.538597	0.00768271	1	ex_09
SPECC1	0.206856	0.400504	0.0132072	2.09364	0.0076954	1	ex_09
KIDINS220	0.137705	0.246995	0.0284146	2.46954	0.00774114	1	ex_09
SETD3	0.204473	0.334863	0.0740839	3.07357	0.00778069	1	ex_09
USP31	0.176677	0.29046	0.0628928	3.04331	0.00790253	1	ex_09
NSFL1C	0.0541463	0.105385	0.00290745	2.07118	0.00800021	1	ex_09
GGA2	0.13772	0.220447	0.0549941	3.26289	0.00815153	1	ex_09
HHAT	0.208959	0.405649	0.0122686	2.08222	0.00816947	1	ex_09
TRIT1	0.0498152	0.0819076	0.0177227	3.04233	0.00821674	1	ex_09
BAALC	-0.208571	-0.0736977	-0.343444	-3.03093	0.0082327	1	ex_09
TCF7L2	0.098183	0.184526	0.0118398	2.22872	0.0082379	1	ex_09
BBS5	-0.174503	-0.0456256	-0.30338	-2.65384	0.00824473	1	ex_09
TSEN15	0.128049	0.210317	0.0457814	3.05067	0.00826404	1	ex_09
HOMER1	-0.16404	-0.0376497	-0.29043	-2.54381	0.00827257	1	ex_09
USP25	0.180152	0.322429	0.0378743	2.48171	0.00827923	1	ex_09
CCDC91	0.169422	0.279324	0.0595202	3.02143	0.00828287	1	ex_09
MIOS	0.0458412	0.0848755	0.00680692	2.30175	0.00840827	1	ex_09
GPR89B	0.0746962	0.150339	-0.000946517	1.93544	0.0084682	1	ex_09
TFDP2	0.311668	0.518243	0.105093	2.95708	0.00861163	1	ex_09
MARK3	0.243404	0.422745	0.0640641	2.6601	0.00863591	1	ex_09
NIN	0.191842	0.318514	0.0651706	2.96833	0.00868417	1	ex_09
CBWD6	0.254494	0.49821	0.010777	2.04663	0.00871893	1	ex_09
CCDC191	-0.261045	-0.0559803	-0.466111	-2.49501	0.00878295	1	ex_09
GPR89A	0.0552725	0.101082	0.00946273	2.36483	0.00879018	1	ex_09
MACO1	0.136442	0.226442	0.0464418	2.97134	0.00884587	1	ex_09
RAD52	0.0556352	0.109182	0.00208872	2.03642	0.00896239	1	ex_09
RUNDC3B	0.139837	0.243546	0.036129	2.64276	0.00903718	1	ex_09
SPRED1	-0.268293	-0.0768625	-0.459723	-2.74692	0.00904593	1	ex_09
ZDHHC13	0.0236189	0.0482859	-0.00104807	1.87669	0.00906677	1	ex_09
LMTK2	0.193037	0.318783	0.0672902	3.00879	0.00908483	1	ex_09
BZW2	0.148087	0.252101	0.0440722	2.79043	0.00908764	1	ex_09
TRIM52	0.0725039	0.124434	0.0205742	2.73649	0.00911919	1	ex_09
HS2ST1	-0.14076	-0.0474515	-0.234068	-2.9567	0.00912462	1	ex_09
CCSER1	-0.213182	-0.0106113	-0.415754	-2.06263	0.00917463	1	ex_09
LRP6	-0.11581	-0.0410547	-0.190566	-3.03635	0.0092248	1	ex_09
WWC1	-0.128124	0.00943386	-0.265682	-1.82555	0.00924107	1	ex_09
KSR2	0.30876	0.598289	0.0192314	2.09015	0.00924724	1	ex_09
KDM4C	0.127636	0.225953	0.0293186	2.54443	0.00925993	1	ex_09
ZNF141	0.0704477	0.122923	0.0179725	2.63124	0.0092722	1	ex_09
CLDND1	-0.223257	-0.0223851	-0.42413	-2.17838	0.00935681	1	ex_09
NT5DC3	0.0652793	0.13045	0.000108898	1.96324	0.00936959	1	ex_09
HRH1	-0.1184	0.0393844	-0.276185	-1.47074	0.0094398	1	ex_09
PRUNE2	0.182116	0.337287	0.026945	2.30031	0.00948707	1	ex_09
GAREM1	-0.216139	-0.0612933	-0.370984	-2.73579	0.00958235	1	ex_09
RNF4	0.0445586	0.0846249	0.00449235	2.17972	0.00968662	1	ex_09
TNR	-0.433408	-0.0670628	-0.799753	-2.31875	0.00968968	1	ex_09
CUL3	-0.115121	-0.0242059	-0.206037	-2.4818	0.00971978	1	ex_09
FRRS1L	-0.136054	-0.0128865	-0.259222	-2.16503	0.00973737	1	ex_09
MEIS2	0.0349337	0.0670948	0.00277268	2.12894	0.00979811	1	ex_09
PFDN1	-0.20775	-0.0648991	-0.350601	-2.8504	0.00985143	1	ex_09
GLCE	-0.207096	-0.0695552	-0.344636	-2.95113	0.0099375	1	ex_09
POLD3	0.0796572	0.167267	-0.00795296	1.78204	0.009948	1	ex_09
MTERF4	-0.17864	0.00798091	-0.365261	-1.87615	0.00996457	1	ex_09
IST1	0.0715823	0.118878	0.0242867	2.96642	0.00997008	1	ex_09
LIN7A	0.194627	0.310907	0.0783472	3.28055	0.0100001	1	ex_09
ULK1	0.0539485	0.100731	0.00716592	2.26018	0.0101695	1	ex_09
RHBDL2	-0.349643	-0.0623498	-0.636936	-2.38533	0.0102126	1	ex_09
FNIP1	0.187648	0.314117	0.0611784	2.90808	0.0102712	1	ex_09
ANKRD6	-0.15735	-0.00198267	-0.312717	-1.98498	0.0103266	1	ex_09
CBWD1	0.0574149	0.116602	-0.00177223	1.90128	0.0104182	1	ex_09
COX16	-0.0930336	-0.0236417	-0.162426	-2.62772	0.0105315	1	ex_09
MAP2K4	0.163362	0.291017	0.0357074	2.5082	0.0106646	1	ex_09
MAPK14	0.207862	0.349336	0.0663876	2.87969	0.01067	1	ex_09
IFT57	0.118597	0.235191	0.00200401	1.99365	0.0107253	1	ex_09
PLCB4	0.157258	0.254169	0.060347	3.18044	0.0107639	1	ex_09
ATP11A	0.0689372	0.153601	-0.0157268	1.59589	0.0108275	1	ex_09
BRD9	-0.188022	-0.0522476	-0.323796	-2.71418	0.0108488	1	ex_09
TBC1D1	0.170733	0.301875	0.0395919	2.55168	0.0109054	1	ex_09
RAB30	-0.0757282	-0.0265502	-0.124906	-3.01811	0.0109522	1	ex_09
CARMIL1	0.320017	0.546218	0.0938172	2.77287	0.0110854	1	ex_09
SH3GL3	0.185403	0.370919	-0.000112956	1.95877	0.011273	1	ex_09
FAM98B	-0.00431066	0.0642212	-0.0728425	-0.123282	0.0112976	1	ex_09
TUG1	0.0436255	0.0771261	0.010125	2.55233	0.0113141	1	ex_09
PLEKHG1	-0.117536	0.0403394	-0.275412	-1.45917	0.0113383	1	ex_09
ZNF487	0.0356962	0.071526	-0.000133666	1.95265	0.0113554	1	ex_09
KIFAP3	0.242368	0.470552	0.0141835	2.08179	0.0113886	1	ex_09
MRE11	0.079887	0.150838	0.00893591	2.20681	0.0114531	1	ex_09
BCL2L14	-0.427025	0.0881996	-0.94225	-1.62444	0.0114706	1	ex_09
ITGA3	0.0190445	0.0642185	-0.0261294	0.826285	0.0115298	1	ex_09
TBC1D31	0.0166831	0.0478557	-0.0144894	1.04895	0.0115996	1	ex_09
MTCL1	0.201031	0.332335	0.0697267	3.00077	0.0116876	1	ex_09
MFSD4A	-0.130064	-0.0181959	-0.241932	-2.27876	0.0122242	1	ex_09
SGSM1	0.165249	0.309927	0.020571	2.23864	0.0122825	1	ex_09
ZNF566	0.0457954	0.0914684	0.000122444	1.96522	0.0123148	1	ex_09
PHF6	0.0975322	0.19213	0.00293408	2.02075	0.0123183	1	ex_09
ZBTB25	0.0418338	0.087853	-0.00418532	1.78171	0.0123303	1	ex_09
TRHDE	0.194549	0.363405	0.0256933	2.25819	0.0125944	1	ex_09
DGKG	0.429269	0.745352	0.113186	2.66181	0.012668	1	ex_09
WDR37	0.135803	0.220931	0.0506751	3.1267	0.0127481	1	ex_09
COG2	0.114152	0.18986	0.0384436	2.95521	0.0127877	1	ex_09
SH3BGRL2	0.142659	0.243419	0.0418988	2.77497	0.012921	1	ex_09
PLCL2	-0.18738	-0.0596308	-0.315129	-2.87484	0.0129893	1	ex_09
SAFB2	0.040769	0.0824996	-0.000961538	1.9148	0.0130914	1	ex_09
SGPL1	0.072485	0.165603	-0.0206333	1.52567	0.0131074	1	ex_09
ZNF675	0.113658	0.217324	0.00999081	2.14885	0.0131295	1	ex_09
FHL1	-0.152793	-0.0343637	-0.271223	-2.52867	0.0131938	1	ex_09
NIPAL2	0.289709	0.507052	0.0723662	2.61255	0.0134925	1	ex_09
DMGDH	-0.0152382	0.0850602	-0.115537	-0.297775	0.0134932	1	ex_09
SMIM14	-0.142582	-0.0458811	-0.239282	-2.8899	0.0136113	1	ex_09
NEMF	0.181358	0.292967	0.06975	3.18485	0.0136582	1	ex_09
ARL10	-0.10417	-0.0117018	-0.196638	-2.208	0.0137085	1	ex_09
SH3GLB1	-0.13526	-0.0439797	-0.22654	-2.90429	0.013721	1	ex_09
TBC1D9B	0.0469182	0.108552	-0.0147161	1.49199	0.0138374	1	ex_09
PPME1	-0.103519	-0.0206339	-0.186403	-2.44789	0.0138594	1	ex_09
TOLLIP	-0.158617	-0.0510371	-0.266198	-2.88979	0.0140173	1	ex_09
PDK1	0.0960066	0.178846	0.0131669	2.27149	0.014068	1	ex_09
VPS13B	0.189822	0.335903	0.0437417	2.54685	0.0140721	1	ex_09
BICC1	0.143628	0.269281	0.0179752	2.24034	0.0140812	1	ex_09
PPARGC1B	-0.0715085	0.0171782	-0.160195	-1.58033	0.0141735	1	ex_09
NHLRC2	0.0738263	0.119865	0.0277877	3.14295	0.014191	1	ex_09
CD276	-0.0286009	0.0242919	-0.0814937	-1.05982	0.0142123	1	ex_09
ATF1	0.0410585	0.0808278	0.00128926	2.0235	0.0142562	1	ex_09
GNG2	-0.191849	-0.0564238	-0.327275	-2.77657	0.0143477	1	ex_09
CBWD2	-0.0645277	0.0358595	-0.164915	-1.25984	0.0143518	1	ex_09
ALG14	0.0296035	0.078389	-0.0191819	1.18933	0.0143553	1	ex_09
LSS	0.0654744	0.113087	0.0178622	2.69526	0.0144418	1	ex_09
TMEFF1	-0.150183	-0.0520876	-0.248279	-3.00068	0.0147077	1	ex_09
CYFIP1	0.105124	0.181113	0.029135	2.71144	0.0147977	1	ex_09
RBFOX2	-0.176677	-0.0353239	-0.318031	-2.44975	0.0148556	1	ex_09
ADGRB1	0.0104546	0.0459396	-0.0250304	0.577443	0.0149406	1	ex_09
INPP4A	0.239076	0.400657	0.0774956	2.89998	0.0149855	1	ex_09
WDR20	-0.107371	-0.0285527	-0.186189	-2.66998	0.0151003	1	ex_09
HIVEP1	-0.136064	-0.0362003	-0.235928	-2.67044	0.0151619	1	ex_09
ITSN2	0.173051	0.28985	0.0562514	2.9039	0.0153095	1	ex_09
PDE2A	-0.153232	-0.0174841	-0.28898	-2.2124	0.0153189	1	ex_09
NECTIN1	-0.0485463	0.0125532	-0.109646	-1.55728	0.0154155	1	ex_09
GALNT7	-0.126674	-0.000801933	-0.252547	-1.97245	0.0155608	1	ex_09
RGS7	-0.0922727	0.125965	-0.31051	-0.82869	0.0158863	1	ex_09
LRSAM1	0.0952714	0.193453	-0.00291071	1.90186	0.0158995	1	ex_09
CDC42BPA	0.219994	0.363284	0.0767038	3.00914	0.0159141	1	ex_09
PPAT	-0.0903643	-0.0120912	-0.168637	-2.26273	0.0160189	1	ex_09
FAAH2	0.0603782	0.108349	0.0124075	2.4669	0.0162099	1	ex_09
GPHN	0.151012	0.301121	0.000903341	1.97176	0.016311	1	ex_09
DDX10	-0.158102	-0.0415955	-0.274608	-2.65972	0.0163273	1	ex_09
TOPBP1	0.0786428	0.137588	0.0196979	2.61494	0.0163629	1	ex_09
MED14	-0.101097	-0.0125131	-0.189681	-2.23682	0.0165552	1	ex_09
UPP2	-0.188639	-0.0536052	-0.323673	-2.73802	0.0166083	1	ex_09
FAM102B	-0.00200282	0.0954009	-0.0994065	-0.0403009	0.0166356	1	ex_09
DZIP1	0.140025	0.235618	0.0444312	2.87094	0.0167159	1	ex_09
SLC25A40	0.0590256	0.130638	-0.012587	1.61547	0.0167218	1	ex_09
SFXN1	0.0982086	0.165869	0.0305485	2.84489	0.016887	1	ex_09
AKAP13	0.180355	0.309691	0.0510191	2.73311	0.0171207	1	ex_09
ZMYND8	0.259347	0.474685	0.0440095	2.36053	0.0172186	1	ex_09
ZBED5	0.114491	0.191372	0.0376098	2.91877	0.0172461	1	ex_09
MARS1	0.0620528	0.117978	0.00612755	2.17471	0.017259	1	ex_09
UNC13B	-0.125495	-0.0249693	-0.226021	-2.44679	0.0173094	1	ex_09
CHML	0.0534414	0.140373	-0.0334902	1.20489	0.017472	1	ex_09
BRWD3	0.0895625	0.148624	0.0305008	2.97214	0.0176411	1	ex_09
ACAT1	0.0244361	0.0886411	-0.039769	0.74595	0.0177841	1	ex_09
NPTXR	-0.220253	-0.0448472	-0.395659	-2.46108	0.0178158	1	ex_09
SMPD3	-0.0221018	0.0204834	-0.0646869	-1.01722	0.0178491	1	ex_09
TRAPPC12	0.0873408	0.171446	0.0032353	2.03536	0.0178747	1	ex_09
FBXO34	0.184246	0.313075	0.0554166	2.80305	0.0179015	1	ex_09
DRP2	0.157602	0.279004	0.0362003	2.5444	0.0179298	1	ex_09
KIF13B	0.0536848	0.101433	0.00593642	2.20364	0.0179504	1	ex_09
MAPK8	-0.134847	-0.01203	-0.257664	-2.15194	0.0180085	1	ex_09
SENP6	0.111065	0.207099	0.0150318	2.26675	0.0180484	1	ex_09
NECAB1	0.243269	0.405222	0.0813151	2.94404	0.0181234	1	ex_09
CLVS2	0.240417	0.413223	0.0676106	2.7268	0.0183004	1	ex_09
MRPL19	-0.178982	-0.0350113	-0.322954	-2.43659	0.0183554	1	ex_09
SYN3	0.544394	1.32989	-0.241098	1.35838	0.0183594	1	ex_09
CDC42	-0.161249	-0.0478412	-0.274656	-2.78678	0.0183911	1	ex_09
MAP2K2	0.079585	0.154096	0.00507397	2.09343	0.0184248	1	ex_09
WSB2	-0.126927	-0.0307849	-0.22307	-2.58755	0.0184552	1	ex_09
EPHA10	0.0179779	0.0433299	-0.00737399	1.38988	0.0186582	1	ex_09
STX1B	0.14709	0.283198	0.0109816	2.1181	0.018712	1	ex_09
SRGAP2	-0.13409	-0.0267677	-0.241413	-2.4488	0.0187717	1	ex_09
GOLGA4	0.116499	0.233663	-0.000664889	1.94884	0.0188145	1	ex_09
KCNK1	-0.157657	-0.0467663	-0.268547	-2.78655	0.0188411	1	ex_09
CES4A	-0.19919	-0.0209911	-0.377389	-2.19084	0.0188494	1	ex_09
IQCE	0.072774	0.129144	0.0164045	2.53035	0.018974	1	ex_09
MTG1	0.0319117	0.107008	-0.0431848	0.832872	0.0190321	1	ex_09
TMLHE	-0.253211	-0.0595654	-0.446857	-2.56285	0.0190361	1	ex_09
SDHB	0.0326729	0.0621159	0.00322991	2.17497	0.0190577	1	ex_09
CDK5RAP2	0.119445	0.211205	0.0276842	2.55129	0.0190619	1	ex_09
CUL2	-0.124127	-0.040973	-0.207281	-2.92571	0.0190872	1	ex_09
WDR19	0.0973831	0.162151	0.032615	2.94693	0.0191291	1	ex_09
RAB12	0.105723	0.180336	0.0311099	2.77717	0.019237	1	ex_09
GSPT1	0.102965	0.186613	0.0193179	2.41261	0.0194287	1	ex_09
CYSTM1	-0.289043	-0.0668085	-0.511277	-2.54917	0.0194485	1	ex_09
EPB41L2	0.237558	0.431493	0.043624	2.40084	0.0195561	1	ex_09
TYRO3	-0.145673	0.0259892	-0.317335	-1.66323	0.0195611	1	ex_09
AKAP10	0.0930305	0.158776	0.0272852	2.77338	0.0196046	1	ex_09
TMOD3	-0.104237	-0.0386006	-0.169873	-3.11262	0.0196262	1	ex_09
ST3GAL6	0.120347	0.212387	0.0283073	2.56276	0.0196608	1	ex_09
TIA1	-0.151863	-0.0440031	-0.259723	-2.75956	0.0197013	1	ex_09
INSYN2B	-0.0187762	0.0749736	-0.112526	-0.392541	0.0198517	1	ex_09
SKP2	0.0638544	0.113129	0.0145794	2.53987	0.0200347	1	ex_09
PRKAR2B	0.198354	0.361326	0.0353825	2.38549	0.0200569	1	ex_09
ABLIM3	0.0983578	0.171728	0.0249873	2.62746	0.0200918	1	ex_09
CAMSAP1	-0.095584	-0.0239151	-0.167253	-2.61398	0.0203018	1	ex_09
WDTC1	0.000596194	0.043071	-0.0418786	0.0275109	0.0203511	1	ex_09
TCERG1	0.159697	0.275636	0.0437581	2.6997	0.0204292	1	ex_09
CEP350	0.107724	0.177895	0.0375527	3.00886	0.020432	1	ex_09
BBS2	0.068759	0.116635	0.0208834	2.8149	0.0205645	1	ex_09
AGFG1	0.0561522	0.169385	-0.0570806	0.971947	0.0206206	1	ex_09
SYMPK	0.0445555	0.0927306	-0.0036195	1.81271	0.0207453	1	ex_09
UBA5	0.143251	0.241805	0.0446959	2.84884	0.0207662	1	ex_09
USP12	-0.129539	-0.0322791	-0.226799	-2.61045	0.0208496	1	ex_09
NBR1	0.0569801	0.110208	0.00375261	2.09814	0.0214405	1	ex_09
RAP1GAP	-0.192229	-0.0567041	-0.327753	-2.78002	0.0214504	1	ex_09
PPP1R14C	-0.0505495	0.0268183	-0.127917	-1.28057	0.0214616	1	ex_09
SHISA9	-0.332156	-0.0945473	-0.569765	-2.73986	0.0215567	1	ex_09
SLC6A7	-0.0581169	0.0260761	-0.14231	-1.35293	0.0216422	1	ex_09
ABCA6	0.00490536	0.116649	-0.106838	0.0860394	0.0216789	1	ex_09
DNAAF4	-0.157676	-0.0165892	-0.298763	-2.19042	0.0217121	1	ex_09
PHYHIPL	-0.145099	-0.0113995	-0.278799	-2.12707	0.0218017	1	ex_09
MED23	-0.105012	-0.0277979	-0.182227	-2.66557	0.0219083	1	ex_09
ADCY1	0.165936	0.309882	0.0219903	2.25938	0.0219267	1	ex_09
POLR1D	-0.0498528	0.00758311	-0.107289	-1.7012	0.022098	1	ex_09
TPP2	0.112382	0.187512	0.0372511	2.93175	0.0221047	1	ex_09
ZNF131	0.108894	0.191735	0.0260538	2.57638	0.0222005	1	ex_09
APPL2	0.0687002	0.117888	0.019512	2.73744	0.0222422	1	ex_09
YPEL2	0.110475	0.193949	0.0270007	2.59394	0.0223412	1	ex_09
FRMD5	0.447078	0.79323	0.100925	2.53142	0.0223725	1	ex_09
BACH2	-0.211947	-0.0539263	-0.369969	-2.62882	0.0224306	1	ex_09
PNPLA7	0.0655616	0.142935	-0.0118123	1.66075	0.0224437	1	ex_09
PSMD4	0.104269	0.191588	0.01695	2.34042	0.0224832	1	ex_09
DYNC2LI1	-0.154745	0.0101988	-0.319688	-1.83878	0.022508	1	ex_09
PTDSS1	0.0720349	0.13164	0.0124293	2.36867	0.0226682	1	ex_09
BCO2	0.089329	0.175236	0.00342172	2.03803	0.0228469	1	ex_09
TERF2	0.0709996	0.127717	0.0142819	2.4535	0.0228552	1	ex_09
MCCC1	0.102555	0.189169	0.0159407	2.32068	0.0229092	1	ex_09
SAP130	0.0601597	0.144476	-0.024157	1.39843	0.0229689	1	ex_09
MYT1L	0.480622	1.10978	-0.148537	1.49724	0.0231585	1	ex_09
TRPS1	-0.172149	-0.0469954	-0.297302	-2.69593	0.0231608	1	ex_09
UNC5A	-0.0561611	0.0198766	-0.132199	-1.44762	0.0232164	1	ex_09
SELENOF	-0.115735	-0.033844	-0.197625	-2.76998	0.0232871	1	ex_09
RSPRY1	0.0176324	0.064693	-0.0294282	0.734348	0.0234099	1	ex_09
DNM3	0.169326	0.310575	0.0280777	2.34957	0.023436	1	ex_09
ZCCHC8	0.0667471	0.123164	0.0103301	2.31884	0.0234607	1	ex_09
MMP17	-0.016829	0.0414545	-0.0751125	-0.565928	0.023517	1	ex_09
ZEB1	0.333	0.605787	0.0602127	2.39259	0.0236094	1	ex_09
BBX	0.158415	0.2765	0.0403298	2.62935	0.0237027	1	ex_09
BNIP3L	0.353657	0.638085	0.0692301	2.43702	0.0239018	1	ex_09
PTPRA	-0.179274	-0.042219	-0.31633	-2.56372	0.0239415	1	ex_09
MYRIP	0.299623	0.535193	0.064052	2.49288	0.0239647	1	ex_09
NUAK1	-0.201709	-0.0458446	-0.357574	-2.53645	0.023985	1	ex_09
ADAMTS16	0.0248033	0.0832105	-0.0336039	0.832322	0.0240396	1	ex_09
SCAI	-0.144537	-0.0279479	-0.261126	-2.42979	0.0241281	1	ex_09
MAP3K5	0.210354	0.367115	0.0535924	2.63002	0.0241486	1	ex_09
UNC13C	0.179045	0.368057	-0.00996657	1.85662	0.0242491	1	ex_09
RTF2	-0.0303242	0.0305863	-0.0912347	-0.975765	0.0244399	1	ex_09
DAGLB	0.068405	0.128583	0.00822698	2.22791	0.0244532	1	ex_09
EHBP1	0.217748	0.412258	0.0232372	2.19411	0.0247931	1	ex_09
GOT2	0.0300132	0.0856043	-0.025578	1.05817	0.0248481	1	ex_09
PRMT9	-0.0856337	0.0206041	-0.191871	-1.57984	0.0249108	1	ex_09
AGAP6	0.0345863	0.0704549	-0.00128235	1.88989	0.025075	1	ex_09
SPRY3	-0.0294975	0.0540913	-0.113086	-0.691648	0.0251079	1	ex_09
FAM149B1	-0.135537	0.00318515	-0.274259	-1.91496	0.0251137	1	ex_09
GAP43	-0.204892	0.00683911	-0.416623	-1.89666	0.0252767	1	ex_09
TRPM2	0.13094	0.224712	0.0371682	2.73683	0.0252881	1	ex_09
PXK	0.0570655	0.100508	0.0136227	2.57457	0.0253401	1	ex_09
ANKRD33B	-0.161271	-0.0336744	-0.288867	-2.47723	0.0253726	1	ex_09
URB1	-0.119626	-0.0184381	-0.220813	-2.3171	0.0253802	1	ex_09
SHANK1	-0.0122341	0.0564604	-0.0809286	-0.349059	0.0254455	1	ex_09
SMPD4	0.0217459	0.0934214	-0.0499296	0.59464	0.0255257	1	ex_09
ARMH4	-0.177605	-0.0462273	-0.308983	-2.64961	0.0255424	1	ex_09
EPHX4	0.218265	0.381707	0.0548229	2.61739	0.025556	1	ex_09
MFSD1	-0.000460907	0.0455202	-0.046442	-0.0196464	0.0255849	1	ex_09
ACTR3	-0.109523	-0.0282178	-0.190829	-2.64019	0.0256266	1	ex_09
RNF115	0.131795	0.230759	0.0328299	2.61015	0.0256674	1	ex_09
MYOM2	-0.0598593	0.0485474	-0.168266	-1.08224	0.0256917	1	ex_09
WDR12	-0.201361	-0.0543603	-0.348362	-2.68475	0.025728	1	ex_09
NCOR1	0.135398	0.239632	0.0311643	2.54596	0.025749	1	ex_09
AFDN	0.14884	0.269964	0.027716	2.40845	0.0259234	1	ex_09
ZC3H12C	0.0368509	0.0731193	0.000582542	1.99144	0.0259451	1	ex_09
TBC1D23	-0.0937852	-0.026344	-0.161226	-2.72557	0.0261015	1	ex_09
XRN1	0.181896	0.31393	0.0498617	2.70013	0.0261514	1	ex_09
TACC2	0.0623824	0.118383	0.00638194	2.18333	0.0262267	1	ex_09
PRPSAP2	0.0349011	0.0683919	0.00141024	2.04249	0.026274	1	ex_09
SRPK1	0.209454	0.370728	0.0481808	2.54551	0.0263297	1	ex_09
ALG5	0.0588767	0.108023	0.00973045	2.34802	0.0263808	1	ex_09
TIAM1	0.207986	0.365937	0.0500346	2.58083	0.0264833	1	ex_09
TCTEX1D2	0.0354344	0.101897	-0.0310286	1.04494	0.0264866	1	ex_09
WDR35	-0.0458197	0.0551086	-0.146748	-0.889789	0.0266181	1	ex_09
UBR2	0.149835	0.297676	0.00199341	1.98639	0.0266728	1	ex_09
RTF1	-0.210296	-0.0541268	-0.366466	-2.63927	0.026727	1	ex_09
TNKS	0.18118	0.318207	0.0441523	2.59149	0.0267806	1	ex_09
ARHGAP44	0.232649	0.412611	0.0526862	2.53377	0.0268543	1	ex_09
REPS2	0.164987	0.284746	0.0452268	2.70014	0.0269657	1	ex_09
UBE2D1	0.0482346	0.100307	-0.00383779	1.81551	0.0272119	1	ex_09
GTF2B	0.0426839	0.0814519	0.00391595	2.15794	0.0274459	1	ex_09
ZNF529	-0.126002	-0.0362401	-0.215763	-2.75127	0.0275477	1	ex_09
RGS17	-0.0905434	-0.0153197	-0.165767	-2.35912	0.0276382	1	ex_09
LRCH2	0.022977	0.1026	-0.0566459	0.565591	0.0276918	1	ex_09
CCNC	-0.175546	-0.0391004	-0.311992	-2.52162	0.0279744	1	ex_09
CHD6	0.102898	0.198561	0.00723501	2.1082	0.0280901	1	ex_09
FXYD7	-0.184412	-0.0506175	-0.318207	-2.70146	0.028111	1	ex_09
CCDC30	0.178339	0.305679	0.0509997	2.74493	0.0282685	1	ex_09
CCDC59	0.200374	0.375508	0.0252399	2.24243	0.0283794	1	ex_09
RAB15	-0.0985506	0.0045006	-0.201602	-1.87437	0.0284758	1	ex_09
EDEM1	0.0342876	0.0653271	0.00324821	2.16507	0.0285263	1	ex_09
XPA	-0.152787	-0.0416897	-0.263885	-2.69545	0.0289924	1	ex_09
TRIM23	-0.176562	-0.0409625	-0.312162	-2.55204	0.0290654	1	ex_09
SLC18B1	0.117315	0.217036	0.0175937	2.30576	0.029309	1	ex_09
CADPS2	0.561904	1.05673	0.067079	2.22566	0.0293362	1	ex_09
SCPEP1	-0.0886154	0.0313819	-0.208613	-1.44739	0.0293515	1	ex_09
ZNF862	0.0592931	0.124843	-0.00625702	1.77288	0.0293706	1	ex_09
ROCK1	0.201302	0.353519	0.0490849	2.59199	0.0293709	1	ex_09
PIAS1	0.160793	0.30898	0.0126046	2.12668	0.0294255	1	ex_09
ATG4C	0.151705	0.264241	0.0391697	2.64216	0.0296119	1	ex_09
CHMP4B	-0.147706	-0.0389286	-0.256484	-2.66138	0.0296699	1	ex_09
SFPQ	-0.170867	-0.0353281	-0.306406	-2.47083	0.0297282	1	ex_09
TMEM268	0.0778204	0.152807	0.00283358	2.03403	0.0297478	1	ex_09
EIF4E	-0.112411	-0.0300798	-0.194742	-2.67604	0.0298747	1	ex_09
CCDC171	0.248384	0.444132	0.0526365	2.487	0.0301354	1	ex_09
CDH6	0.190246	0.349674	0.0308177	2.33883	0.030322	1	ex_09
ZNF736	0.107887	0.185527	0.0302473	2.72354	0.0303297	1	ex_09
IP6K1	-0.115532	-0.0119929	-0.219071	-2.18699	0.0303731	1	ex_09
PLA2G12A	-0.063439	0.0422771	-0.169155	-1.17615	0.0304151	1	ex_09
ABHD13	0.073016	0.140615	0.00541698	2.11702	0.0304661	1	ex_09
CCP110	0.0963456	0.168989	0.0237026	2.59948	0.0305318	1	ex_09
TDG	-0.200338	-0.0211621	-0.379515	-2.19145	0.030657	1	ex_09
ST3GAL3	0.13306	0.250219	0.0159006	2.22597	0.0307073	1	ex_09
ASPHD1	-0.124318	-0.0113356	-0.2373	-2.15661	0.0307573	1	ex_09
CIZ1	-0.00724885	0.0480745	-0.0625722	-0.256808	0.0308548	1	ex_09
ABI1	0.100607	0.214416	-0.0132024	1.7326	0.0310063	1	ex_09
EFHD2	-0.17329	-0.0295518	-0.317028	-2.36292	0.031109	1	ex_09
OSTF1	0.0317192	0.11535	-0.0519114	0.743371	0.0312341	1	ex_09
DNAJC16	0.0429177	0.128282	-0.0424464	0.985393	0.0312348	1	ex_09
SNX1	0.0901668	0.155025	0.0253082	2.72476	0.0312923	1	ex_09
PIK3CB	0.117086	0.204779	0.0293928	2.6169	0.0313351	1	ex_09
FBXO33	0.106518	0.184909	0.0281265	2.66319	0.031497	1	ex_09
MRPL30	-0.0872016	-0.000351014	-0.174052	-1.96789	0.0316155	1	ex_09
MKRN1	-0.0972927	-0.0212567	-0.173329	-2.50789	0.0317073	1	ex_09
STXBP5	0.183749	0.33578	0.0317172	2.36886	0.0317627	1	ex_09
RHBDD1	0.0264132	0.0458601	0.00696623	2.66206	0.0320063	1	ex_09
MDN1	0.153506	0.266146	0.0408673	2.67107	0.0320315	1	ex_09
GUF1	0.0866648	0.161634	0.0116953	2.26572	0.0321063	1	ex_09
ZNF720	0.0204773	0.0701867	-0.029232	0.80739	0.0322338	1	ex_09
PTBP3	-0.0761903	0.00883665	-0.161217	-1.75627	0.0324516	1	ex_09
ATG16L1	-0.100909	-0.0103552	-0.191462	-2.18409	0.0326126	1	ex_09
MAP3K10	0.0256823	0.0640071	-0.0126425	1.31341	0.0329039	1	ex_09
RCHY1	-0.121598	-0.0247805	-0.218415	-2.46162	0.0329124	1	ex_09
PPP1R9A	0.166582	0.297769	0.0353936	2.48875	0.0329299	1	ex_09
KIAA1549L	-0.174539	0.0335048	-0.382582	-1.64432	0.0329469	1	ex_09
KIFBP	-0.0853414	0.036619	-0.207302	-1.37148	0.0331334	1	ex_09
HERC1	0.165282	0.31935	0.0112134	2.10261	0.0332094	1	ex_09
FGD6	0.0445351	0.100205	-0.0111353	1.56793	0.0334307	1	ex_09
TUB	-0.0543337	0.0298401	-0.138508	-1.26515	0.0334843	1	ex_09
TOR1AIP2	-0.102608	-0.0216638	-0.183552	-2.48453	0.0335125	1	ex_09
CACNA2D3	0.501069	1.16727	-0.165131	1.47415	0.0335327	1	ex_09
ZNF420	-0.147635	-0.0330548	-0.262215	-2.52539	0.0335836	1	ex_09
KIAA1671	-0.038946	0.0291981	-0.10709	-1.12017	0.0336165	1	ex_09
ANXA6	0.122629	0.230584	0.0146728	2.22635	0.033642	1	ex_09
ZNF565	-0.16513	-0.0240367	-0.306223	-2.29386	0.0336704	1	ex_09
USP7	0.0830463	0.139702	0.0263907	2.87293	0.0337093	1	ex_09
DIP2C	0.260954	0.503649	0.0182594	2.10742	0.0337459	1	ex_09
SPINT2	-0.195446	-0.0448003	-0.346091	-2.54284	0.0337837	1	ex_09
CDHR3	0.138892	0.248246	0.0295372	2.48936	0.0338474	1	ex_09
SPATS2L	0.167702	0.299778	0.0356258	2.48864	0.0340625	1	ex_09
RANGAP1	0.123118	0.219588	0.0266483	2.50137	0.0340809	1	ex_09
PIK3R1	-0.00739343	0.189107	-0.203893	-0.0737448	0.0340933	1	ex_09
WASHC2C	0.0386879	0.0832006	-0.00582471	1.70349	0.0340998	1	ex_09
AGBL3	-0.188035	0.0122526	-0.388322	-1.84006	0.0341578	1	ex_09
OMG	-0.212979	-0.00864861	-0.41731	-2.04292	0.0342356	1	ex_09
TMEM233	0.0173113	0.112018	-0.077396	0.358256	0.0342883	1	ex_09
PHC1	-0.088418	0.0312591	-0.208095	-1.44803	0.0342961	1	ex_09
TRIO	0.181722	0.353168	0.0102756	2.07743	0.034441	1	ex_09
WDR33	-0.126852	-0.0292148	-0.22449	-2.54642	0.0344454	1	ex_09
SEMA5B	-0.104519	0.00622532	-0.215263	-1.84979	0.0347429	1	ex_09
CDON	0.088815	0.164488	0.013142	2.30035	0.0348106	1	ex_09
SELENOO	0.110989	0.191787	0.0301911	2.69233	0.03482	1	ex_09
PLEKHA1	0.217493	0.423406	0.0115798	2.07019	0.0348273	1	ex_09
ARHGEF12	0.139044	0.294835	-0.0167475	1.74927	0.034892	1	ex_09
NUMB	-0.149685	-0.0381559	-0.261213	-2.6305	0.0349282	1	ex_09
ADGRV1	0.128338	0.261075	-0.00439964	1.895	0.035056	1	ex_09
MTERF1	0.178027	0.313894	0.0421597	2.56814	0.0351792	1	ex_09
STARD9	0.0725525	0.1278	0.0173047	2.57386	0.0352397	1	ex_09
PRPSAP1	0.0645813	0.13328	-0.00411747	1.84249	0.0353185	1	ex_09
CENPJ	0.0181905	0.0465458	-0.0101648	1.25735	0.0354931	1	ex_09
MMD	-0.155466	-0.0385253	-0.272406	-2.60566	0.0355404	1	ex_09
WNK1	0.200748	0.358425	0.0430699	2.49533	0.0355405	1	ex_09
TDP1	0.0542817	0.107303	0.00126008	2.00654	0.0355449	1	ex_09
MSI2	0.0315415	0.0749298	-0.0118469	1.42481	0.0355529	1	ex_09
FUBP1	0.0944826	0.169322	0.0196429	2.47439	0.0355588	1	ex_09
MAP1A	0.10996	0.267375	-0.047456	1.36909	0.0357759	1	ex_09
GPR176	0.0198509	0.055608	-0.0159062	1.08809	0.0358264	1	ex_09
NSD3	0.0906404	0.190891	-0.00960974	1.77209	0.0358588	1	ex_09
TRIQK	-0.133954	-0.0170799	-0.250828	-2.24639	0.0360081	1	ex_09
NCOA1	0.0986685	0.256008	-0.0586712	1.2291	0.0360859	1	ex_09
SLC39A10	0.155149	0.361573	-0.0512763	1.47311	0.0361057	1	ex_09
SAR1A	0.0246902	0.0764443	-0.0270639	0.935035	0.0364197	1	ex_09
EXT1	-0.300119	-0.035507	-0.564731	-2.22296	0.03651	1	ex_09
ACSL3	0.168699	0.331739	0.00565832	2.02798	0.036544	1	ex_09
MLH3	0.0620386	0.106974	0.0171033	2.70596	0.0367358	1	ex_09
TMEM33	-0.148154	-0.0214281	-0.27488	-2.29137	0.0367494	1	ex_09
TSPAN14	0.027139	0.0770692	-0.0227912	1.06532	0.0368265	1	ex_09
SLC8A3	-0.0920894	0.0215019	-0.205681	-1.58896	0.0368579	1	ex_09
LINGO1	-0.14449	0.0167896	-0.305769	-1.75593	0.0369077	1	ex_09
UTP18	0.0587397	0.12186	-0.00438103	1.82393	0.0369918	1	ex_09
PKP4	0.152281	0.336488	-0.0319253	1.62028	0.0370353	1	ex_09
LYPLA1	-0.00774443	0.0514005	-0.0668894	-0.256638	0.037073	1	ex_09
PDIA3	0.101818	0.19583	0.00780565	2.1227	0.0371097	1	ex_09
SMIM13	-0.15545	-0.0341239	-0.276776	-2.51122	0.0373437	1	ex_09
HELZ	0.112932	0.212725	0.0131382	2.218	0.0373962	1	ex_09
SSBP1	-0.122356	-0.0289686	-0.215743	-2.56794	0.0374976	1	ex_09
ITSN1	0.178718	0.321985	0.0354498	2.44493	0.0376678	1	ex_09
TRAPPC13	-0.104744	-0.00400263	-0.205486	-2.03784	0.0377062	1	ex_09
SHC2	0.0274264	0.0607119	-0.00585923	1.61495	0.037789	1	ex_09
ECPAS	0.102375	0.21601	-0.0112602	1.76575	0.0378306	1	ex_09
AKAP9	0.186673	0.329914	0.0434321	2.55425	0.0378584	1	ex_09
CPD	0.127502	0.229104	0.0258986	2.45956	0.0378958	1	ex_09
SNX16	0.0502127	0.11656	-0.0161347	1.48333	0.0381251	1	ex_09
AGPAT5	-0.113339	-0.00768338	-0.218995	-2.10249	0.0381625	1	ex_09
UBE3B	0.0401477	0.0809477	-0.000652322	1.92863	0.0381995	1	ex_09
AZIN2	-0.0207058	0.0287219	-0.0701334	-0.821049	0.0382533	1	ex_09
NR2F1	-0.136691	0.014491	-0.287873	-1.7721	0.0383179	1	ex_09
KLHL20	-0.00586943	0.0223442	-0.0340831	-0.407741	0.038388	1	ex_09
MLLT10	0.0639514	0.181931	-0.0540284	1.06241	0.038467	1	ex_09
SLC25A28	0.0762929	0.141908	0.0106782	2.27893	0.0386401	1	ex_09
AP4E1	0.0475363	0.0950906	-1.79848e-05	1.95922	0.038811	1	ex_09
ASAP1	-0.171966	-0.0397903	-0.304141	-2.54999	0.0388938	1	ex_09
KIAA0753	0.0904198	0.177606	0.0032337	2.03266	0.0389815	1	ex_09
ACAD11	0.129547	0.22652	0.0325746	2.61835	0.0390939	1	ex_09
ZNF780B	0.0250574	0.0647086	-0.0145939	1.23859	0.039186	1	ex_09
RDH11	-0.0922083	0.0441015	-0.228518	-1.32584	0.0393431	1	ex_09
HOOK1	0.144998	0.258802	0.0311945	2.4972	0.039482	1	ex_09
ZNF133	0.0542742	0.105788	0.00276054	2.065	0.0395117	1	ex_09
PPFIA4	0.0960905	0.183798	0.00838354	2.14731	0.0395225	1	ex_09
SLC1A4	0.058445	0.107413	0.00947711	2.33929	0.0396843	1	ex_09
CEP44	0.0374325	0.0752012	-0.000336192	1.94252	0.0399462	1	ex_09
STK32C	-0.0665599	0.00968217	-0.142802	-1.71106	0.0400976	1	ex_09
VWA8	0.177721	0.323936	0.0315055	2.38228	0.0401189	1	ex_09
CSRNP2	-0.122043	-0.0162793	-0.227806	-2.26164	0.0401991	1	ex_09
FHL2	-0.0202016	0.0322522	-0.0726553	-0.754844	0.0402567	1	ex_09
HCFC2	-0.0960154	-0.0048647	-0.187166	-2.06457	0.0405427	1	ex_09
TAFA1	-0.368162	-0.0676989	-0.668626	-2.40157	0.0405487	1	ex_09
CDYL	-0.0829957	-0.0119007	-0.154091	-2.28804	0.0405706	1	ex_09
PITPNB	-0.114584	-0.0311251	-0.198044	-2.69091	0.0406356	1	ex_09
CARNMT1	-0.104155	0.025201	-0.233512	-1.57813	0.0406541	1	ex_09
DNAJC11	0.0555642	0.115631	-0.00450217	1.81306	0.0407964	1	ex_09
MPP2	0.0128321	0.0486928	-0.0230286	0.701339	0.0408144	1	ex_09
JAK1	-0.297248	-0.0608133	-0.533683	-2.46409	0.0409034	1	ex_09
SDK2	0.0227098	0.0739597	-0.02854	0.868499	0.0409426	1	ex_09
DAPK1	0.21019	0.371638	0.0487434	2.55171	0.0409817	1	ex_09
UBE2Z	0.0105644	0.0726304	-0.0515016	0.33361	0.0409957	1	ex_09
CRACDL	0.241866	0.44597	0.0377623	2.32259	0.0410447	1	ex_09
DNAJC15	-0.123984	-0.0151554	-0.232812	-2.23291	0.0413224	1	ex_09
ATP2B3	0.0209362	0.0643773	-0.022505	0.944592	0.0416078	1	ex_09
ACAP3	-0.00186468	0.0487238	-0.0524532	-0.072244	0.0416904	1	ex_09
TFDP1	-0.0350172	0.0148385	-0.0848729	-1.37662	0.0417326	1	ex_09
EIF4ENIF1	0.0212184	0.0765541	-0.0341174	0.751543	0.0418519	1	ex_09
KIF5B	-0.12271	-0.0315141	-0.213905	-2.63726	0.0418936	1	ex_09
AAGAB	0.0868598	0.198632	-0.0249129	1.52311	0.0420334	1	ex_09
PRR14L	0.0980117	0.198854	-0.00283102	1.90494	0.0421007	1	ex_09
CSNK1E	-0.0859345	-0.00411024	-0.167759	-2.05842	0.0421979	1	ex_09
GTF2F2	-0.0631345	0.0280335	-0.154302	-1.35729	0.042235	1	ex_09
CHST15	0.0904013	0.188815	-0.00801223	1.8004	0.0422536	1	ex_09
DDX50	-0.0969054	-0.0277207	-0.16609	-2.74528	0.0423255	1	ex_09
MED10	-0.139085	0.0780624	-0.356233	-1.25538	0.0423426	1	ex_09
MAML2	0.0464182	0.110398	-0.0175613	1.42199	0.0423479	1	ex_09
SCCPDH	0.0347308	0.0903173	-0.0208556	1.2246	0.042359	1	ex_09
SPIRE2	0.0384333	0.07887	-0.00200342	1.86286	0.0424935	1	ex_09
TRNAU1AP	0.026793	0.0680409	-0.0144549	1.27312	0.0425822	1	ex_09
LENG8	-0.0580468	0.0188595	-0.134953	-1.47933	0.0427409	1	ex_09
GABRB3	-0.137132	0.0170285	-0.291292	-1.74347	0.0427555	1	ex_09
LIMS1	0.0771859	0.134834	0.0195376	2.62422	0.0427595	1	ex_09
FBXW8	-0.133294	-0.00985664	-0.256731	-2.11647	0.0428361	1	ex_09
GLRB	-0.0884076	0.0234063	-0.200222	-1.54968	0.0431349	1	ex_09
RNF10	-0.0774503	-0.0155954	-0.139305	-2.45413	0.0431755	1	ex_09
TASOR	0.109643	0.194376	0.0249098	2.53615	0.0433302	1	ex_09
KDM3A	0.0897074	0.171117	0.0082977	2.15973	0.0433875	1	ex_09
IQSEC3	-0.0355692	0.0446544	-0.115793	-0.869001	0.0436094	1	ex_09
LRRTM4	-0.377013	-0.0528974	-0.701129	-2.27984	0.0436899	1	ex_09
FAM110B	-0.0588314	6.79013e-05	-0.117731	-1.9577	0.0437968	1	ex_09
MRPS9	-0.0843026	-0.0130525	-0.155553	-2.31901	0.0438645	1	ex_09
UCK2	-0.0211178	0.0251449	-0.0673806	-0.894676	0.0439037	1	ex_09
RPS28	-0.239374	-0.0344536	-0.444294	-2.2895	0.0439566	1	ex_09
MFSD11	0.0911394	0.159567	0.0227117	2.61049	0.0440322	1	ex_09
SEC23IP	0.0110578	0.0567107	-0.034595	0.474734	0.0441757	1	ex_09
KITLG	0.10354	0.205435	0.00164618	1.99163	0.0443454	1	ex_09
TRMU	0.0543068	0.128368	-0.0197547	1.43718	0.0443774	1	ex_09
HERC3	0.08829	0.173297	0.00328293	2.03566	0.0444609	1	ex_09
PDS5A	0.163862	0.29333	0.0343936	2.48063	0.0444696	1	ex_09
SAT2	-0.287766	-0.0128846	-0.562648	-2.05183	0.0445944	1	ex_09
SLC37A1	0.0617763	0.120501	0.00305161	2.06181	0.0447144	1	ex_09
USP45	0.0898953	0.162723	0.017068	2.41931	0.0450952	1	ex_09
BCL2	-0.0475757	0.00517551	-0.100327	-1.76767	0.0451177	1	ex_09
ALG9	0.034498	0.0871743	-0.0181783	1.28359	0.0451352	1	ex_09
MTSS1	0.12235	0.222108	0.0225915	2.40382	0.0452977	1	ex_09
CEP192	0.148562	0.266698	0.0304255	2.46474	0.0453335	1	ex_09
DPP7	0.0179118	0.071678	-0.0358543	0.65295	0.0455607	1	ex_09
IPO11	0.130499	0.241333	0.0196649	2.30771	0.0458059	1	ex_09
COX7A2L	-0.12245	0.00826981	-0.25317	-1.83597	0.0458376	1	ex_09
NFASC	0.274134	0.521521	0.026746	2.17186	0.0458499	1	ex_09
FBN1	0.0984	0.193916	0.00288421	2.01915	0.045903	1	ex_09
TMEM163	0.0440798	0.0945551	-0.00639542	1.71163	0.04592	1	ex_09
CFAP44	0.0689146	0.123578	0.0142512	2.47094	0.0460837	1	ex_09
ATP6V0E1	0.0320151	0.0768402	-0.0128099	1.39985	0.0461934	1	ex_09
PLRG1	-0.123763	-0.00741178	-0.240114	-2.08482	0.0463405	1	ex_09
TOX	0.370393	0.682866	0.0579195	2.32326	0.0465759	1	ex_09
CWF19L1	0.0417745	0.100778	-0.0172294	1.38765	0.046601	1	ex_09
NAALAD2	0.0974247	0.177498	0.0173512	2.38467	0.0466598	1	ex_09
GNB4	-0.00451759	0.0796429	-0.0886781	-0.105208	0.0466661	1	ex_09
MTCH2	-0.0112959	0.0415729	-0.0641647	-0.418764	0.0466662	1	ex_09
PURB	-0.109506	0.017478	-0.236491	-1.6902	0.0466781	1	ex_09
ATP6V1H	0.185395	0.338924	0.0318655	2.36676	0.0467702	1	ex_09
ZNF160	0.0440555	0.0851898	0.0029212	2.09915	0.0467844	1	ex_09
MRPL42	-0.104309	0.00172684	-0.210345	-1.92805	0.0469173	1	ex_09
GK5	-0.0791191	0.0192082	-0.177446	-1.57709	0.0470887	1	ex_09
WDR78	-0.0572073	0.0335195	-0.147934	-1.23584	0.0476266	1	ex_09
NIPBL	0.133321	0.25548	0.0111613	2.13904	0.0477995	1	ex_09
UBAP1	0.0491685	0.0890115	0.00932549	2.41871	0.0480955	1	ex_09
CTBP2	0.0461068	0.106243	-0.0140297	1.50271	0.0481214	1	ex_09
FOXG1	-0.152379	-0.0358908	-0.268866	-2.56384	0.048145	1	ex_09
NRG4	0.0755351	0.169863	-0.0187929	1.56948	0.0482109	1	ex_09
LGR4	0.0732454	0.134491	0.0119995	2.34397	0.0482234	1	ex_09
ITM2C	-0.222734	0.0371678	-0.482636	-1.67968	0.0482276	1	ex_09
FKBP15	0.0107608	0.0472655	-0.0257438	0.577758	0.0483018	1	ex_09
AK9	0.0751552	0.146716	0.00359456	2.05841	0.0483309	1	ex_09
BCL11A	-0.170148	-0.0335738	-0.306721	-2.44178	0.0483448	1	ex_09
ITFG1	0.172037	0.329756	0.0143184	2.1379	0.0486204	1	ex_09
ADRA1B	-0.0547952	0.0418006	-0.151391	-1.11181	0.0489333	1	ex_09
TM7SF3	-0.0862875	0.011022	-0.183597	-1.73796	0.0491391	1	ex_09
RBM28	-0.0683465	-0.0106294	-0.126064	-2.32092	0.0493083	1	ex_09
SNRK	-0.107189	-0.0186921	-0.195686	-2.37394	0.0494444	1	ex_09
FBXO42	0.109009	0.245177	-0.0271578	1.56906	0.0494621	1	ex_09
NAV2	0.226939	0.426212	0.0276651	2.23207	0.0495256	1	ex_09
WDR44	0.0803589	0.141358	0.0193598	2.58201	0.0496797	1	ex_09
CHD4	-0.143997	-0.0306762	-0.257318	-2.49053	0.0497136	1	ex_09
MAVS	0.0144136	0.0434414	-0.0146143	0.973207	0.0497743	1	ex_09
STX6	-0.100689	-0.022364	-0.179014	-2.51959	0.0497752	1	ex_09
ABRAXAS2	0.0664514	0.132552	0.000351226	1.97038	0.0497772	1	ex_09
FAM120C	-0.003739	0.0435343	-0.0510123	-0.15502	0.0498279	1	ex_09
CSGALNACT1	0.207682	0.438411	-0.0230472	1.76419	0.0499505	1	ex_09
IVD	0.0463796	0.122897	-0.0301379	1.18799	0.0502756	1	ex_09
KPNA1	-0.103047	-0.0133957	-0.192698	-2.25282	0.0504094	1	ex_09
TUSC3	-0.0990084	-0.00857513	-0.189442	-2.14581	0.0504284	1	ex_09
KIAA1328	0.0870004	0.22556	-0.0515587	1.23065	0.0504287	1	ex_09
IFT80	-0.12354	-0.0247217	-0.222357	-2.4503	0.0504294	1	ex_09
KLF7	-0.0857402	0.0190083	-0.190489	-1.6043	0.050569	1	ex_09
ILDR2	-0.0793061	0.0159406	-0.174553	-1.63194	0.050571	1	ex_09
MGAT5	0.108877	0.251078	-0.0333246	1.50065	0.0507525	1	ex_09
KIAA1958	0.174922	0.322263	0.0275806	2.32685	0.05077	1	ex_09
ADORA1	-0.012571	0.0158748	-0.0410168	-0.866165	0.0509724	1	ex_09
RAB3C	-0.163635	-0.00899158	-0.318279	-2.07392	0.050987	1	ex_09
ZNF516	0.0775134	0.169098	-0.0140714	1.65883	0.05103	1	ex_09
USP9Y	9.33885e-08	6.90256e-07	-5.03479e-07	0.306664	0.0510737	1	ex_09
TRAF6	0.103667	0.20322	0.00411433	2.04097	0.051475	1	ex_09
NBDY	-0.0622462	0.00228405	-0.126776	-1.89059	0.0515144	1	ex_09
SLC35E2A	0.0102802	0.0251608	-0.0046005	1.35402	0.0515182	1	ex_09
VPS26B	-0.0625047	0.00847818	-0.133488	-1.72587	0.0516338	1	ex_09
CEMIP2	0.12726	0.229964	0.0245561	2.42858	0.052257	1	ex_09
DNAJC24	-0.0490074	0.0196932	-0.117708	-1.39813	0.0523987	1	ex_09
WDR43	-0.103917	-0.0130372	-0.194798	-2.24113	0.0528766	1	ex_09
ARHGAP20	-0.104771	-0.0222305	-0.187311	-2.48784	0.0528844	1	ex_09
DENND11	-0.111064	-0.0117448	-0.210384	-2.19173	0.0528922	1	ex_09
CEP295	0.0667068	0.121419	0.0119947	2.38965	0.0529722	1	ex_09
TESPA1	0.261237	0.48489	0.0375842	2.28933	0.0530397	1	ex_09
MAP4K4	-0.111318	0.0173233	-0.239959	-1.69603	0.0530913	1	ex_09
GBE1	0.247063	0.450955	0.0431711	2.37496	0.0532406	1	ex_09
SSBP4	-0.0634844	0.0347353	-0.161704	-1.26683	0.0532645	1	ex_09
LRCH1	0.130089	0.240372	0.019806	2.31196	0.0532764	1	ex_09
ZNF605	0.0271969	0.0582143	-0.00382045	1.71855	0.0533058	1	ex_09
LRRC41	0.0169828	0.0471447	-0.013179	1.10357	0.0533829	1	ex_09
SAMD12	0.181949	0.371444	-0.00754642	1.88191	0.0533926	1	ex_09
ARMCX5-GPRASP2	0.10325	0.189821	0.0166794	2.33759	0.0534261	1	ex_09
C2orf72	-0.0152689	0.0409623	-0.0715002	-0.532205	0.0535988	1	ex_09
MTIF3	-0.115639	0.0030256	-0.234303	-1.90999	0.0536562	1	ex_09
STX7	-9.01561e-05	0.0962998	-0.0964801	-0.00183321	0.0537155	1	ex_09
ATG14	-0.0402487	0.0240892	-0.104587	-1.22612	0.0537975	1	ex_09
MREG	0.0204293	0.0984708	-0.0576121	0.51307	0.0541894	1	ex_09
PUS10	-0.00831814	0.0596275	-0.0762638	-0.239946	0.0542174	1	ex_09
UQCRC2	0.136798	0.249043	0.0245527	2.38869	0.0543894	1	ex_09
EML5	0.12126	0.221124	0.0213967	2.3799	0.0543963	1	ex_09
GOT1	-0.110766	0.087632	-0.309164	-1.09425	0.0545015	1	ex_09
FOXP2	0.342608	0.620097	0.0651181	2.41991	0.0546734	1	ex_09
MAD1L1	0.0181865	0.0570408	-0.0206678	0.917397	0.0547673	1	ex_09
SRP54	-0.061324	0.0385226	-0.161171	-1.20377	0.0547931	1	ex_09
SEC22A	-0.0723472	0.0127237	-0.157418	-1.66682	0.0547956	1	ex_09
MFAP3L	0.020843	0.0451574	-0.00347137	1.68014	0.0548305	1	ex_09
AHCYL1	0.0678337	0.133526	0.00214123	2.02385	0.0549369	1	ex_09
CRLF3	-0.268058	0.0132749	-0.549391	-1.86748	0.0550084	1	ex_09
RC3H1	-0.0989119	-0.0208553	-0.176969	-2.48363	0.0550469	1	ex_09
HSPA4	0.188066	0.360134	0.015997	2.14218	0.0550984	1	ex_09
DNAAF5	0.0356869	0.0697145	0.00165936	2.05554	0.0552825	1	ex_09
USP53	-0.0512238	0.0303016	-0.132749	-1.23148	0.0553311	1	ex_09
FBXW11	-0.0985796	-0.0208161	-0.176343	-2.48462	0.0554843	1	ex_09
MRNIP	0.0404801	0.0929998	-0.0120396	1.51066	0.0554979	1	ex_09
INTS6L	0.23594	0.431789	0.0400902	2.36117	0.0558293	1	ex_09
GPT2	0.019213	0.0459111	-0.00748511	1.41047	0.0559678	1	ex_09
SLC25A16	0.0904264	0.16302	0.0178324	2.44142	0.0561007	1	ex_09
IRAK1BP1	0.134513	0.246922	0.0221051	2.34539	0.0561873	1	ex_09
RMDN2	-0.0286818	0.0493768	-0.10674	-0.720168	0.0563566	1	ex_09
ACO2	0.0751883	0.141428	0.0089488	2.22475	0.0564644	1	ex_09
NDFIP2	0.0765808	0.178433	-0.0252709	1.47367	0.0564778	1	ex_09
PIK3R4	0.0250277	0.0555665	-0.00551104	1.60627	0.0565761	1	ex_09
ZC3H6	0.132864	0.243312	0.0224155	2.35774	0.0565919	1	ex_09
ZNF831	0.00503037	0.0563983	-0.0463376	0.191936	0.0566309	1	ex_09
PPARD	0.0159415	0.0490655	-0.0171824	0.943271	0.0566607	1	ex_09
ZSWIM8	-0.0756979	0.0423249	-0.193721	-1.25709	0.0566697	1	ex_09
ANKRD13D	0.0477819	0.123922	-0.0283585	1.22997	0.0568842	1	ex_09
CLK4	-0.113776	-0.0186285	-0.208924	-2.3437	0.0569495	1	ex_09
EIF2A	-0.155697	-0.0195249	-0.29187	-2.24099	0.0570005	1	ex_09
GCC2	0.150326	0.298744	0.00190836	1.98517	0.057091	1	ex_09
IFT81	0.0467149	0.1381	-0.04467	1.00191	0.0571368	1	ex_09
PRPF3	0.0223191	0.0472492	-0.00261108	1.75469	0.0571821	1	ex_09
PDPK1	0.0676033	0.132914	0.00229261	2.02876	0.0572032	1	ex_09
GLRX3	0.0700269	0.146247	-0.00619322	1.80071	0.0573706	1	ex_09
ZC3H7A	-0.0690066	0.00910826	-0.147121	-1.73143	0.057395	1	ex_09
LPCAT4	-0.140614	0.00142995	-0.282657	-1.94023	0.0575929	1	ex_09
FAM153B	0.150205	0.280619	0.0197902	2.25738	0.0578689	1	ex_09
PIP4K2C	-0.132824	0.003304	-0.268951	-1.91239	0.0578718	1	ex_09
HSPA12A	0.352827	0.69712	0.00853281	2.00854	0.0579051	1	ex_09
SARNP	0.0411513	0.073827	0.00847569	2.46836	0.0580262	1	ex_09
MAP7	0.175385	0.322739	0.0280307	2.3328	0.0581234	1	ex_09
C3orf38	0.0652371	0.132796	-0.0023222	1.89259	0.0582335	1	ex_09
ZNF791	0.0179331	0.0386378	-0.00277174	1.69758	0.0584965	1	ex_09
STAT2	-0.124983	-0.0150256	-0.234941	-2.22779	0.0586558	1	ex_09
CRY2	0.100628	0.197416	0.00384028	2.03773	0.0589835	1	ex_09
STXBP4	-0.00924222	0.0324563	-0.0509408	-0.434413	0.0590076	1	ex_09
TLN2	-0.148529	-0.023424	-0.273635	-2.32694	0.0590351	1	ex_09
NADK2	0.0605662	0.117518	0.00361385	2.08433	0.0592037	1	ex_09
DDX18	-0.0711093	0.159567	-0.301786	-0.604187	0.0592984	1	ex_09
TPM4	-0.0435014	0.014901	-0.101904	-1.45989	0.0593988	1	ex_09
C8orf44	-0.0949195	-0.0137731	-0.176066	-2.29263	0.0595733	1	ex_09
PTGR1	0.01035	0.0404343	-0.0197343	0.674293	0.0597004	1	ex_09
UBE2N	-0.126553	-0.0217127	-0.231393	-2.36588	0.0598196	1	ex_09
TGS1	0.0315255	0.0884451	-0.0253941	1.08555	0.0598363	1	ex_09
SCAF8	-0.0764908	0.0112077	-0.164189	-1.70949	0.0598515	1	ex_09
SLC16A10	0.0186496	0.15976	-0.12246	0.259036	0.0600074	1	ex_09
PCNT	0.0924202	0.221625	-0.0367847	1.40196	0.0601858	1	ex_09
CASP8AP2	0.0389682	0.0736623	0.00427412	2.20142	0.060297	1	ex_09
CYB5B	0.0329647	0.108633	-0.0427034	0.853856	0.06036	1	ex_09
ABLIM1	0.273996	0.52589	0.022102	2.13194	0.0604659	1	ex_09
PLPP1	-0.0968401	-0.00344113	-0.190239	-2.03218	0.0606579	1	ex_09
CREB1	-0.0864606	0.0100571	-0.182978	-1.75574	0.061026	1	ex_09
IQCB1	0.0807028	0.154537	0.00686814	2.14228	0.0612878	1	ex_09
NHS	0.029625	0.0724453	-0.0131954	1.35599	0.061368	1	ex_09
DPY30	-0.0703935	0.00358286	-0.14437	-1.86504	0.0613839	1	ex_09
NEK10	-0.133689	-0.0116129	-0.255766	-2.14641	0.0616922	1	ex_09
SLC22A23	0.0589531	0.108926	0.00898063	2.31219	0.0618248	1	ex_09
ARL6	0.0501533	0.121687	-0.0213808	1.37415	0.0618692	1	ex_09
SNX2	-0.103902	-0.0195205	-0.188283	-2.41338	0.0619195	1	ex_09
ZSCAN26	-0.0656213	0.0725044	-0.203747	-0.931147	0.0619316	1	ex_09
SSH1	0.0485265	0.0895572	0.00749582	2.31803	0.0620075	1	ex_09
DRG1	-0.0265261	0.0634991	-0.116551	-0.577508	0.0620213	1	ex_09
ZFC3H1	0.0950115	0.16763	0.0223932	2.56435	0.062026	1	ex_09
SLC12A5	-0.16267	-0.0102819	-0.315058	-2.09221	0.0620869	1	ex_09
GOLGA8B	-0.35907	-0.00198748	-0.716152	-1.97087	0.0623243	1	ex_09
FAM162A	0.0839551	0.170744	-0.00283372	1.89597	0.0623675	1	ex_09
CLYBL	0.0274056	0.0625332	-0.00772194	1.52911	0.0623771	1	ex_09
ELOVL4	0.0702923	0.165244	-0.0246591	1.45096	0.0624119	1	ex_09
CRK	0.00984858	0.0534023	-0.0337052	0.443196	0.0627505	1	ex_09
MACROD2	-0.223431	-0.0273894	-0.419472	-2.23379	0.0628098	1	ex_09
IGF2R	0.0584835	0.104511	0.012456	2.49037	0.0629614	1	ex_09
KLHL18	-0.0109572	0.0305699	-0.0524843	-0.51715	0.0631595	1	ex_09
TBC1D30	0.0837935	0.162743	0.00484359	2.08021	0.0631943	1	ex_09
RMND1	0.0338821	0.0762197	-0.00845557	1.56852	0.0632274	1	ex_09
TMX2	0.0209292	0.0533365	-0.0114781	1.26578	0.06327	1	ex_09
CDH11	-0.193454	0.0309489	-0.417857	-1.68965	0.0633667	1	ex_09
PTPRT	0.273193	0.56974	-0.0233547	1.80561	0.0637224	1	ex_09
GTF3C3	0.0231935	0.067618	-0.021231	1.02328	0.0637305	1	ex_09
LAMC1	-0.0541298	0.0865446	-0.194804	-0.75417	0.0638082	1	ex_09
SPOCK3	0.153472	0.315282	-0.00833885	1.85896	0.0639369	1	ex_09
MRPS25	-0.0325892	0.10495	-0.170128	-0.464403	0.0640052	1	ex_09
PDE3B	0.20449	0.381882	0.0270988	2.25937	0.0640815	1	ex_09
COQ8A	0.0214101	0.0606419	-0.0178218	1.06961	0.0641034	1	ex_09
FAM120A	-0.127622	-0.0161163	-0.239129	-2.24324	0.06412	1	ex_09
KCNQ2	0.0542839	0.139858	-0.0312907	1.2433	0.0641584	1	ex_09
AC092835.1	0.0420958	0.0775825	0.00660906	2.32499	0.0642466	1	ex_09
GOLGA1	0.0367349	0.103534	-0.0300643	1.07784	0.0642786	1	ex_09
LMBR1	0.0723736	0.152014	-0.00726658	1.78113	0.0644283	1	ex_09
C1orf61	-0.0513766	0.0455629	-0.148316	-1.03875	0.0645802	1	ex_09
KLF9	0.0456055	0.0960588	-0.00484771	1.77164	0.0646373	1	ex_09
SEMA6A	0.101032	0.206929	-0.00486522	1.86992	0.0646859	1	ex_09
SC5D	0.120367	0.266135	-0.0254001	1.61844	0.0649144	1	ex_09
CC2D1A	0.0474563	0.0968135	-0.00190082	1.88448	0.0650168	1	ex_09
RASAL2	-0.0657338	0.09005	-0.221518	-0.827017	0.0650632	1	ex_09
GTF2E2	-0.0663102	0.00724068	-0.139861	-1.76702	0.0651804	1	ex_09
HOOK3	0.113537	0.212847	0.0142264	2.24073	0.0651978	1	ex_09
TLK1	0.00984365	0.129311	-0.109623	0.161494	0.065281	1	ex_09
MAN1C1	0.129472	0.288524	-0.0295804	1.59545	0.0653297	1	ex_09
ZSCAN30	0.0191075	0.0546687	-0.0164538	1.05311	0.0655979	1	ex_09
RPS6KC1	0.216451	0.414969	0.0179334	2.13702	0.0660364	1	ex_09
JMY	0.0772902	0.145716	0.0088643	2.21387	0.0660677	1	ex_09
RCN2	-0.073657	0.138868	-0.286182	-0.679285	0.0661079	1	ex_09
SON	-0.142428	-0.0159084	-0.268947	-2.20641	0.0661289	1	ex_09
CAMSAP2	0.16354	0.306101	0.0209784	2.24838	0.0661584	1	ex_09
ZNF594	0.0120608	0.029429	-0.00530748	1.36103	0.0661647	1	ex_09
CLSTN3	-0.115972	-0.0227741	-0.209171	-2.4389	0.0662269	1	ex_09
RASGEF1C	-0.00566346	0.057694	-0.069021	-0.175199	0.0662554	1	ex_09
USF3	0.0675826	0.13149	0.00367478	2.07266	0.0662745	1	ex_09
PNN	-0.135284	-0.00187591	-0.268692	-1.98752	0.0663104	1	ex_09
ARID1B	0.199841	0.376727	0.0229545	2.21431	0.0663808	1	ex_09
C12orf76	-0.114711	0.0523045	-0.281726	-1.34616	0.0663873	1	ex_09
CS	0.0310124	0.0655063	-0.00348147	1.76214	0.0666689	1	ex_09
SLC41A2	0.126103	0.232972	0.0192337	2.31271	0.0666903	1	ex_09
GOSR2	0.0181521	0.0545112	-0.018207	0.978503	0.0672454	1	ex_09
SLC1A1	-0.108679	-0.0176051	-0.199752	-2.33884	0.0676379	1	ex_09
TSHZ1	0.0718368	0.144599	-0.000925706	1.93503	0.0677147	1	ex_09
UBE2E1	-0.0692561	-0.00165097	-0.136861	-2.00783	0.0677666	1	ex_09
MCF2L	0.0950891	0.177389	0.0127887	2.26452	0.0678779	1	ex_09
PDXDC1	-0.276093	-0.0354654	-0.516721	-2.24884	0.0678896	1	ex_09
ST6GAL2	-0.145993	0.0108616	-0.302848	-1.82424	0.068327	1	ex_09
U2SURP	-0.115533	-0.00527869	-0.225787	-2.0538	0.0684178	1	ex_09
FAM227A	0.0302782	0.0668388	-0.00628242	1.62317	0.0685249	1	ex_09
NT5C3A	-0.0502926	0.0312034	-0.131789	-1.20953	0.0685494	1	ex_09
SLC38A11	0.0440717	0.133335	-0.0451912	0.967691	0.0686328	1	ex_09
ARMC1	0.036585	0.112512	-0.0393421	0.944396	0.0687834	1	ex_09
FADS3	-0.0287247	0.0462279	-0.103677	-0.751132	0.0688126	1	ex_09
SDHC	0.0603798	0.139036	-0.018276	1.50456	0.0688154	1	ex_09
MIPOL1	0.185389	0.350752	0.0200255	2.19732	0.0688546	1	ex_09
RANBP2	0.122119	0.240419	0.00381836	2.02323	0.0688746	1	ex_09
TDRD3	0.0909088	0.176036	0.00578161	2.09308	0.0690216	1	ex_09
SFXN5	0.117021	0.239259	-0.00521743	1.87631	0.0692449	1	ex_09
DNAJC10	-0.114692	-0.0156026	-0.213781	-2.26858	0.0696123	1	ex_09
SMARCAL1	0.0579152	0.140199	-0.0243682	1.37952	0.0696367	1	ex_09
VPS4B	-0.108471	-0.0182275	-0.198715	-2.35584	0.0697104	1	ex_09
COG6	0.125744	0.238001	0.0134884	2.19547	0.069827	1	ex_09
RUSC2	-0.0743348	0.0151304	-0.1638	-1.62849	0.0698537	1	ex_09
DENND5A	-0.0587325	0.0146893	-0.132154	-1.56784	0.0699656	1	ex_09
MSH2	-0.106128	-0.0148956	-0.197361	-2.27997	0.070063	1	ex_09
NEK7	0.0843415	0.152783	0.0159004	2.41531	0.0702001	1	ex_09
SPAST	0.0721079	0.132646	0.0115695	2.33453	0.0702917	1	ex_09
ADGRB3	0.0178495	0.237647	-0.201948	0.159166	0.0703029	1	ex_09
MAP3K9	0.0250146	0.0794603	-0.0294311	0.900489	0.0703769	1	ex_09
KHDRBS3	0.1664	0.326882	0.00591867	2.03225	0.0704284	1	ex_09
TRIM14	0.0166337	0.0472545	-0.0139871	1.06468	0.0704851	1	ex_09
AKT2	0.0368814	0.0701479	0.00361489	2.17294	0.0705634	1	ex_09
ZNF438	0.112197	0.204325	0.0200696	2.38693	0.0707606	1	ex_09
EPS15	0.123598	0.234885	0.0123112	2.17679	0.0709004	1	ex_09
PDHA1	0.0709146	0.176381	-0.0345517	1.31786	0.070925	1	ex_09
PGBD1	0.0151966	0.0485721	-0.018179	0.892412	0.0712808	1	ex_09
CCNL1	-0.0554688	0.0201393	-0.131077	-1.4379	0.0713983	1	ex_09
GTPBP10	0.0408834	0.115551	-0.0337838	1.07316	0.0714563	1	ex_09
UMAD1	0.0955602	0.214979	-0.0238587	1.56838	0.0714866	1	ex_09
ITFG2	0.014897	0.0393257	-0.00953162	1.19522	0.0714967	1	ex_09
PMS1	-0.0907557	-0.0120584	-0.169453	-2.26028	0.0715798	1	ex_09
DLG3	0.00168651	0.0758023	-0.0724293	0.044599	0.0716401	1	ex_09
SHROOM3	-0.252085	-0.0246449	-0.479525	-2.17234	0.0718992	1	ex_09
GSTCD	-0.0499016	0.0214278	-0.121231	-1.37118	0.0719505	1	ex_09
SHOC2	0.0912021	0.168648	0.013756	2.30809	0.0719847	1	ex_09
ABCC5	-0.120173	-0.0153255	-0.22502	-2.24645	0.0720116	1	ex_09
GNAI3	-0.0415465	0.0264045	-0.109498	-1.19836	0.0723459	1	ex_09
NAA16	0.14982	0.288742	0.0108973	2.11371	0.072377	1	ex_09
ATE1	-0.0616107	0.0265016	-0.149723	-1.37046	0.0724287	1	ex_09
SOX5	0.188515	0.446893	-0.0698635	1.43	0.0725014	1	ex_09
ZNF532	0.149545	0.277222	0.0218683	2.29566	0.0726476	1	ex_09
ATP13A3	-0.120557	-0.0183148	-0.222799	-2.31106	0.0727696	1	ex_09
GOLT1B	-0.273553	-0.00265284	-0.544454	-1.97916	0.0728109	1	ex_09
TMEM65	0.135501	0.25155	0.0194519	2.28849	0.0728978	1	ex_09
KDM4A	0.0187913	0.039743	-0.00216039	1.75787	0.0729712	1	ex_09
ARNTL2	0.11765	0.217714	0.0175869	2.30444	0.0731608	1	ex_09
ANXA4	0.108394	0.213639	0.00314881	2.0186	0.0734346	1	ex_09
IFT52	-0.000285992	0.030093	-0.030665	-0.0184513	0.0735856	1	ex_09
BRF1	0.02847	0.0724071	-0.015467	1.27	0.0737294	1	ex_09
TPST1	0.148064	0.274686	0.0214424	2.29187	0.0738223	1	ex_09
ATP8A1	0.206759	0.416473	-0.00295482	1.93235	0.0738515	1	ex_09
AKAP6	0.143472	0.263268	0.0236764	2.34733	0.073885	1	ex_09
EVL	-0.125089	-0.0125143	-0.237664	-2.17784	0.0739325	1	ex_09
SEC24D	0.126776	0.276836	-0.023284	1.65585	0.0740569	1	ex_09
GABRA5	-0.0917511	0.0478502	-0.231352	-1.28816	0.0740597	1	ex_09
BCLAF3	0.0590224	0.124109	-0.006064	1.77736	0.0741549	1	ex_09
URI1	-0.136284	-0.00181589	-0.270752	-1.98643	0.0741576	1	ex_09
ZNF462	-0.0780083	0.0243326	-0.180349	-1.49396	0.07436	1	ex_09
STAU1	0.101936	0.190101	0.013771	2.2661	0.0744874	1	ex_09
DEAF1	0.0573933	0.123503	-0.00871623	1.70155	0.0745266	1	ex_09
MTX3	0.015085	0.117915	-0.0877451	0.287523	0.0746022	1	ex_09
RNPS1	-0.124562	-0.0134531	-0.235671	-2.19728	0.0746408	1	ex_09
NCAPD3	-0.0586985	0.0191354	-0.136532	-1.47811	0.0748384	1	ex_09
MAP3K13	-0.0844515	0.0112582	-0.180161	-1.72942	0.0748841	1	ex_09
CDK12	0.0624194	0.119062	0.00577703	2.15986	0.0751906	1	ex_09
SYT13	-0.078717	0.00945592	-0.16689	-1.74977	0.0755815	1	ex_09
ASPH	-0.0970618	-0.0100615	-0.184062	-2.18663	0.0757133	1	ex_09
SLC15A4	-0.0689312	0.00364637	-0.141509	-1.86149	0.0759013	1	ex_09
SUSD6	-0.0491373	0.0345812	-0.132856	-1.15037	0.0759017	1	ex_09
SGPP2	0.0336038	0.082131	-0.0149234	1.35722	0.0760015	1	ex_09
ZNF24	0.0243747	0.0582749	-0.00952551	1.40924	0.0762595	1	ex_09
CDK14	0.253564	0.497099	0.010029	2.04068	0.0765398	1	ex_09
SIN3A	0.052893	0.105063	0.000723538	1.98715	0.0765838	1	ex_09
STRAP	-0.152256	0.0084913	-0.313004	-1.85643	0.0766156	1	ex_09
SPEN	0.0871695	0.169658	0.00468118	2.07119	0.076654	1	ex_09
P2RX7	0.149103	0.321517	-0.0233117	1.69496	0.0767686	1	ex_09
TRMT61B	0.00946775	0.0469055	-0.02797	0.495662	0.0767819	1	ex_09
CNRIP1	-0.0943214	-0.00750578	-0.181137	-2.12942	0.0768187	1	ex_09
RPS29	-0.0294058	0.0935532	-0.152365	-0.468727	0.0769927	1	ex_09
PRRC2C	0.169895	0.332368	0.0074229	2.04951	0.0770063	1	ex_09
KCNT1	0.108034	0.210601	0.00546752	2.06444	0.07719	1	ex_09
TNK2	-0.0913314	0.00759619	-0.190259	-1.80947	0.0772778	1	ex_09
NCOA5	-0.0458184	0.0334688	-0.125106	-1.13262	0.0774737	1	ex_09
ACIN1	0.0647824	0.116605	0.0129598	2.45011	0.0777201	1	ex_09
CWC22	-0.00351689	0.0856728	-0.0927066	-0.0772844	0.0777966	1	ex_09
CDC42SE1	-0.24164	-0.0231259	-0.460154	-2.16739	0.07796	1	ex_09
RUFY2	0.121632	0.228655	0.0146095	2.22752	0.078079	1	ex_09
LIFR	0.0585576	0.112108	0.00500717	2.14323	0.0780829	1	ex_09
MPPE1	0.0719294	0.159262	-0.0154034	1.61427	0.0780909	1	ex_09
ZSCAN5A	-0.0188149	0.0733804	-0.11101	-0.399983	0.0781432	1	ex_09
N4BP2	0.0320723	0.0669593	-0.00281472	1.80183	0.0781976	1	ex_09
OAT	-0.0580556	0.100534	-0.216645	-0.717495	0.0783491	1	ex_09
SEPTIN8	0.0072905	0.0928183	-0.0782373	0.16707	0.0786105	1	ex_09
PRPF6	0.0494812	0.120329	-0.0213664	1.36887	0.0786543	1	ex_09
INIP	0.0418515	0.141298	-0.0575955	0.824835	0.0787496	1	ex_09
AP3D1	0.0486977	0.101489	-0.00409335	1.80799	0.07894	1	ex_09
DNAJC21	0.0574822	0.123081	-0.00811669	1.71745	0.0789869	1	ex_09
AATF	0.0223495	0.0771272	-0.0324281	0.799675	0.0790113	1	ex_09
EPRS1	0.0995019	0.1832	0.0158039	2.33004	0.0791844	1	ex_09
ASCC3	0.118144	0.245929	-0.00964008	1.8121	0.0792603	1	ex_09
SMAP2	0.0820593	0.154714	0.00940511	2.21368	0.0793421	1	ex_09
BOD1L1	0.0912462	0.174831	0.00766094	2.1396	0.0794077	1	ex_09
CDH22	0.0227816	0.113673	-0.0681093	0.491261	0.0795021	1	ex_09
TTC5	-0.0612778	0.0121494	-0.134705	-1.63566	0.0795387	1	ex_09
METTL8	0.0324217	0.085759	-0.0209157	1.19138	0.0795789	1	ex_09
ERCC1	-0.021827	0.024692	-0.0683461	-0.919628	0.0795792	1	ex_09
ACYP2	-0.150552	-0.0150924	-0.286012	-2.17834	0.0800266	1	ex_09
SYT11	-0.123269	0.0381072	-0.284646	-1.49714	0.0802735	1	ex_09
WBP4	-0.110416	-0.0147708	-0.206061	-2.26265	0.0802745	1	ex_09
PFKP	0.0915641	0.229986	-0.046858	1.29649	0.0806044	1	ex_09
ABCB9	0.0123294	0.0491014	-0.0244427	0.65716	0.0806756	1	ex_09
EPB41L4A	0.199314	0.414784	-0.0161565	1.813	0.0807247	1	ex_09
ERCC5	0.0620422	0.120502	0.00358228	2.08007	0.0807763	1	ex_09
WDR82	-0.0359414	0.0698524	-0.141735	-0.66586	0.0808948	1	ex_09
SNX14	0.0997657	0.198212	0.00131965	1.98624	0.0809397	1	ex_09
UHRF1BP1L	0.0850964	0.165427	0.00476579	2.07624	0.0809494	1	ex_09
NEDD4L	0.103748	0.239958	-0.0324623	1.49285	0.0813622	1	ex_09
VCP	-0.0890872	-0.00842929	-0.169745	-2.16479	0.08157	1	ex_09
INTU	0.141297	0.267594	0.0150013	2.19277	0.08172	1	ex_09
RPL30	-0.184629	0.19002	-0.559279	-0.96588	0.081892	1	ex_09
HNRNPR	-0.0998393	-0.016486	-0.183193	-2.34761	0.0820229	1	ex_09
EXD2	0.0717827	0.138226	0.00533982	2.11748	0.0820432	1	ex_09
SEC24A	0.0155245	0.0776964	-0.0466474	0.489409	0.0824706	1	ex_09
AMN1	0.0783274	0.155672	0.000982989	1.98487	0.0826582	1	ex_09
CCDC180	0.0249662	0.068814	-0.0188815	1.11597	0.0827546	1	ex_09
CREBRF	-0.0698836	0.0132784	-0.153046	-1.64702	0.0829142	1	ex_09
TXNDC11	0.0391716	0.0865278	-0.00818475	1.62122	0.0830179	1	ex_09
OPN3	0.0988071	0.19867	-0.00105591	1.93924	0.0832654	1	ex_09
ANKS6	0.0931097	0.179377	0.00684229	2.11542	0.0833004	1	ex_09
HS6ST3	-0.407039	-0.0475953	-0.766483	-2.21949	0.0835346	1	ex_09
CNNM1	0.101071	0.186869	0.015273	2.30886	0.0836838	1	ex_09
ATP9B	0.17916	0.337097	0.0212232	2.22334	0.0837807	1	ex_09
MEIS3	0.0466466	0.14845	-0.0551568	0.898061	0.0839495	1	ex_09
SUPT6H	0.0308912	0.117905	-0.0561223	0.695819	0.0840622	1	ex_09
MCM3AP	-0.028518	0.0513763	-0.108412	-0.699603	0.0840946	1	ex_09
EMB	0.0778669	0.214434	-0.0587006	1.11752	0.0841204	1	ex_09
CNOT7	-0.164536	-0.0232459	-0.305825	-2.28243	0.0843229	1	ex_09
MRPS30	0.139085	0.278265	-9.60543e-05	1.95861	0.0843357	1	ex_09
LIMCH1	0.213456	0.424423	0.00248857	1.98308	0.0843601	1	ex_09
PPP6R3	0.119461	0.236082	0.002841	2.00771	0.0844212	1	ex_09
ZNF821	-0.0908133	0.00306885	-0.184695	-1.8959	0.0844878	1	ex_09
TBC1D15	0.0859439	0.164018	0.00786974	2.15752	0.0846508	1	ex_09
MYO5A	0.144878	0.274848	0.0149079	2.18478	0.085368	1	ex_09
DAP3	-0.0734883	0.00678427	-0.153761	-1.79432	0.0854299	1	ex_09
NCAM1	-0.237681	-0.00165461	-0.473706	-1.9737	0.0854417	1	ex_09
OXNAD1	-0.103817	0.0033237	-0.210957	-1.89916	0.0855731	1	ex_09
RALGAPA1	0.129517	0.250985	0.00804967	2.08985	0.0856081	1	ex_09
STARD4	0.0422189	0.132836	-0.0483982	0.913155	0.0859322	1	ex_09
KIAA0319	-0.144162	-0.0149232	-0.273401	-2.18628	0.0860139	1	ex_09
TMEM67	-0.108561	-0.00644349	-0.210678	-2.08364	0.0861042	1	ex_09
GABARAPL1	-0.119119	0.0111761	-0.249415	-1.79185	0.0862552	1	ex_09
RNF103	-0.0980517	0.0093344	-0.205438	-1.7896	0.0862576	1	ex_09
TADA2A	0.075099	0.155495	-0.0052966	1.83084	0.0862697	1	ex_09
GMCL1	0.073174	0.171125	-0.024777	1.46419	0.086346	1	ex_09
ZC3H12B	0.0368028	0.0820363	-0.00843065	1.59466	0.0863569	1	ex_09
MAK	-0.289588	0.0833823	-0.662559	-1.52179	0.0863585	1	ex_09
AK5	0.155512	0.385618	-0.0745935	1.3246	0.0863788	1	ex_09
VSTM2B	-0.00228287	0.0346121	-0.0391779	-0.121273	0.0868026	1	ex_09
DENND1A	0.218372	0.444366	-0.00762178	1.89386	0.0871272	1	ex_09
EXOC6	-0.117981	-0.00464364	-0.231319	-2.04027	0.0872091	1	ex_09
KCNK10	-0.0226919	0.118797	-0.164181	-0.314337	0.0872934	1	ex_09
BSN	-0.165366	-0.000929021	-0.329803	-1.97104	0.0879066	1	ex_09
GTF2H1	-0.0903301	0.0143227	-0.194983	-1.69172	0.0879081	1	ex_09
MRPS28	-0.0755058	-0.005835	-0.145177	-2.12411	0.0881011	1	ex_09
PTRH2	-0.211418	-0.0108451	-0.411991	-2.06594	0.0881939	1	ex_09
ANKRD30BL	0.227413	0.451196	0.00362891	1.99175	0.0882198	1	ex_09
RAP1A	-0.082192	-0.00130455	-0.163079	-1.99157	0.0883288	1	ex_09
LRRC28	-0.141729	-0.0129299	-0.270528	-2.15672	0.0883624	1	ex_09
ILF3	-0.0347695	0.00477969	-0.0743187	-1.72309	0.0884444	1	ex_09
SCGB2B2	0.0541026	0.102305	0.00590023	2.19987	0.0884614	1	ex_09
CAMKK1	-0.0633701	0.0620335	-0.188774	-0.990427	0.0885828	1	ex_09
SETBP1	-0.106414	0.195628	-0.408457	-0.690526	0.0886519	1	ex_09
DDB1	-0.0741664	-0.00395283	-0.14438	-2.0703	0.0886594	1	ex_09
ANKRD42	0.039369	0.0994859	-0.0207478	1.28353	0.0888321	1	ex_09
GRIK3	-0.126668	0.12584	-0.379175	-0.983192	0.0889521	1	ex_09
ZNF549	0.0203236	0.0589345	-0.0182872	1.03167	0.0891782	1	ex_09
DIAPH2	0.165904	0.33814	-0.00633169	1.88791	0.0899645	1	ex_09
BANP	0.0875335	0.191671	-0.0166045	1.64745	0.0900562	1	ex_09
CDH13	-0.359098	-0.040349	-0.677848	-2.20807	0.0902329	1	ex_09
CHGB	0.0303875	0.327445	-0.26667	0.200495	0.0902812	1	ex_09
PPP1R12B	0.128065	0.24954	0.00658986	2.06629	0.0903634	1	ex_09
ZNF587	0.0190346	0.0628892	-0.0248199	0.850702	0.0904527	1	ex_09
DCBLD1	0.0389681	0.0917391	-0.013803	1.44731	0.0905521	1	ex_09
ZMYM6	0.0236026	0.0892924	-0.0420873	0.70422	0.0906052	1	ex_09
TNPO2	-0.0360955	0.0150362	-0.0872272	-1.3836	0.0907395	1	ex_09
SP3	-0.076923	0.00313207	-0.156978	-1.88328	0.0910672	1	ex_09
ORC5	0.0729596	0.137486	0.00843331	2.21612	0.0913102	1	ex_09
ZNF519	0.161355	0.311913	0.0107965	2.10051	0.0913804	1	ex_09
NPM2	0.0472595	0.102417	-0.00789813	1.67931	0.0914225	1	ex_09
FBXO31	-0.00434182	0.0575622	-0.0662458	-0.137468	0.0914308	1	ex_09
VPS39	-0.0863503	0.00137701	-0.174078	-1.9292	0.0914349	1	ex_09
EPHA7	0.171599	0.334004	0.00919275	2.0709	0.0914439	1	ex_09
TBC1D9	-0.127999	0.00245871	-0.258457	-1.92302	0.0915459	1	ex_09
AUH	0.101176	0.186323	0.01603	2.32895	0.0918848	1	ex_09
FKTN	-0.0950516	-0.0093576	-0.180746	-2.17399	0.091901	1	ex_09
NDUFS2	-0.0944602	0.119913	-0.308834	-0.863627	0.0919887	1	ex_09
CABP1	0.217031	0.506795	-0.0727328	1.468	0.0920266	1	ex_09
METTL25	-0.0415873	0.0299533	-0.113128	-1.13935	0.0922307	1	ex_09
CTNNA3	-0.458973	0.0434222	-0.961369	-1.79056	0.0924646	1	ex_09
NPAT	0.0626899	0.122293	0.0030864	2.06146	0.0924781	1	ex_09
DENND5B	0.138221	0.289978	-0.0135353	1.78515	0.0928621	1	ex_09
CFAP69	0.0992652	0.192814	0.00571639	2.07973	0.0930149	1	ex_09
CEP104	0.0435407	0.0893722	-0.00229089	1.862	0.09318	1	ex_09
DUSP16	-0.155594	0.0231028	-0.33429	-1.70657	0.0933981	1	ex_09
TWSG1	0.029361	0.12161	-0.0628883	0.623816	0.0934894	1	ex_09
RHOBTB1	0.0966102	0.177807	0.0154135	2.33202	0.0935416	1	ex_09
GPR22	0.207977	0.404737	0.0112176	2.0717	0.0937476	1	ex_09
OSBP	0.0122315	0.0711029	-0.0466399	0.407215	0.0937807	1	ex_09
ARL13B	-0.0793084	0.000546497	-0.159163	-1.94655	0.0939101	1	ex_09
DCLK1	0.0351367	0.181533	-0.111259	0.470414	0.0940498	1	ex_09
ABI2	-0.0427409	0.106001	-0.191483	-0.563194	0.094098	1	ex_09
SMURF2	-0.05486	0.00656097	-0.116281	-1.7506	0.0942195	1	ex_09
NOL4	0.136497	0.266828	0.00616638	2.0527	0.0942389	1	ex_09
MSANTD2	0.00965968	0.0770876	-0.0577683	0.280783	0.0944016	1	ex_09
EP400	0.106981	0.208968	0.00499345	2.05593	0.0946634	1	ex_09
RIMKLA	-0.0418066	0.0676122	-0.151225	-0.74886	0.0949876	1	ex_09
MMP16	-0.199236	-0.010738	-0.387733	-2.07162	0.0950079	1	ex_09
SORBS1	0.193599	0.38927	-0.00207207	1.93921	0.0950331	1	ex_09
PCYOX1	0.0135769	0.167142	-0.139988	0.173283	0.0950848	1	ex_09
PLXDC2	-0.327109	-0.0159624	-0.638255	-2.06051	0.0952524	1	ex_09
HSPA4L	0.132405	0.269324	-0.00451301	1.89536	0.0952772	1	ex_09
FRMD6	-0.163592	0.0737546	-0.400938	-1.35091	0.0953801	1	ex_09
INKA2	-0.070546	0.0145663	-0.155658	-1.62453	0.095384	1	ex_09
KHDC4	-0.0367306	0.0190053	-0.0924664	-1.29164	0.0954476	1	ex_09
PPWD1	-0.123322	-0.00977968	-0.236865	-2.12878	0.0955969	1	ex_09
GDAP1	-0.123022	0.100129	-0.346174	-1.08052	0.0960041	1	ex_09
JAKMIP2	0.168044	0.332164	0.00392457	2.00683	0.0960364	1	ex_09
CFLAR	0.0375301	0.0982398	-0.0231797	1.21163	0.0962108	1	ex_09
PKN2	0.0890592	0.180393	-0.00227501	1.91114	0.0964587	1	ex_09
BBS1	0.0311119	0.063271	-0.00104728	1.89614	0.0964664	1	ex_09
SMAD1	0.135241	0.260554	0.00992899	2.11526	0.0965086	1	ex_09
RAPGEF1	-0.0641247	0.00853267	-0.136782	-1.72979	0.096612	1	ex_09
GALNT11	-0.0924232	0.00860445	-0.193451	-1.79304	0.0968272	1	ex_09
SART3	0.0296416	0.0982843	-0.0390011	0.84636	0.0969232	1	ex_09
TESC	0.0797445	0.172808	-0.0133191	1.67946	0.0969255	1	ex_09
LRP2BP	-0.0622886	0.0644211	-0.188998	-0.963489	0.0969632	1	ex_09
FMN1	0.274821	0.557011	-0.00736886	1.90878	0.0970199	1	ex_09
TTC39B	0.105329	0.208525	0.00213239	2.00046	0.097099	1	ex_09
STX18	-0.0914852	-0.00364467	-0.179326	-2.04129	0.097147	1	ex_09
RNF157	0.113487	0.228543	-0.0015692	1.93323	0.0971751	1	ex_09
SNX19	-0.047385	0.016449	-0.111219	-1.45491	0.0973697	1	ex_09
ZBTB16	0.205695	0.471284	-0.0598949	1.51796	0.097699	1	ex_09
ARF3	-0.15939	-0.00770532	-0.311075	-2.05953	0.0977639	1	ex_09
SRGAP1	-0.105874	0.0255129	-0.237262	-1.57938	0.0977698	1	ex_09
LRIG2	0.0125161	0.0579649	-0.0329327	0.539751	0.0977872	1	ex_09
STYK1	0.0619168	0.175199	-0.0513658	1.07126	0.0978557	1	ex_09
RIC1	-0.108329	-0.0143534	-0.202305	-2.25932	0.0978705	1	ex_09
ANKS3	0.0421249	0.109945	-0.0256956	1.21738	0.0979928	1	ex_09
RAB7A	-0.104139	-0.00434638	-0.203932	-2.04533	0.0980693	1	ex_09
TBC1D5	0.152203	0.293155	0.0112508	2.11641	0.0981235	1	ex_09
TOX2	0.0361404	0.0783333	-0.00605257	1.67881	0.0983375	1	ex_09
CCDC82	0.104969	0.199568	0.0103699	2.17481	0.0983968	1	ex_09
MYCBP2	0.0748884	0.231618	-0.0818414	0.936507	0.098488	1	ex_09
MOB2	0.0233462	0.0550792	-0.00838683	1.44196	0.0985744	1	ex_09
EIF3J	-0.115608	-0.00274387	-0.228472	-2.00761	0.0986741	1	ex_09
SCAPER	0.204998	0.404021	0.00597541	2.01881	0.0987616	1	ex_09
USP28	0.0888808	0.171457	0.00630491	2.10961	0.0988193	1	ex_09
DYM	0.134299	0.270244	-0.00164539	1.93624	0.0991269	1	ex_09
GCNT1	-0.203458	0.0404681	-0.447385	-1.6348	0.0991874	1	ex_09
TBCK	0.110003	0.236574	-0.016569	1.70339	0.0992753	1	ex_09
VPS53	0.100726	0.252552	-0.0510995	1.30031	0.0994897	1	ex_09
NAA50	0.0704205	0.135132	0.00570866	2.13287	0.0997147	1	ex_09
MLXIPL	0.03094	0.0836863	-0.0218063	1.14968	0.099795	1	ex_09
LUC7L2	-0.189783	0.0287454	-0.408311	-1.70215	0.0998444	1	ex_09
CDC27	0.0910101	0.197954	-0.0159342	1.66794	0.0998501	1	ex_09
ZNF827	-0.123532	0.0098563	-0.256919	-1.81514	0.0998813	1	ex_09
BRAP	0.00700133	0.0361045	-0.0221019	0.471506	0.0998919	1	ex_09
PDE1B	-0.0819254	1.80201e-05	-0.163869	-1.95953	0.100085	1	ex_09
PPP6R1	-0.000306917	0.0505949	-0.0512087	-0.0118178	0.100199	1	ex_09
HIBCH	0.147774	0.32048	-0.024931	1.67703	0.100199	1	ex_09
SERAC1	0.0255212	0.0736832	-0.0226407	1.03859	0.100292	1	ex_09
ZNF445	0.0198261	0.0456266	-0.00597435	1.50611	0.100606	1	ex_09
GCNT4	0.174428	0.350922	-0.00206485	1.93703	0.100676	1	ex_09
TXLNG	0.00392318	0.0459879	-0.0381416	0.182797	0.100739	1	ex_09
LMO3	0.14561	0.286242	0.00497916	2.02936	0.100959	1	ex_09
RIC8B	-0.0931636	-0.00150055	-0.184827	-1.99205	0.100981	1	ex_09
SUPT5H	-0.0548457	0.0340646	-0.143756	-1.20903	0.100996	1	ex_09
LHFPL6	0.0996383	0.206527	-0.00725044	1.82702	0.101088	1	ex_09
AFF2	-0.0281258	0.141878	-0.198129	-0.324261	0.101103	1	ex_09
SLC20A1	-0.0950926	0.00478289	-0.194968	-1.8661	0.101365	1	ex_09
TRIM13	-0.113323	-0.00445476	-0.222192	-2.04016	0.101548	1	ex_09
CACHD1	0.0979918	0.234617	-0.0386333	1.40575	0.101826	1	ex_09
VPS37B	-0.0328096	0.0445398	-0.110159	-0.831366	0.102055	1	ex_09
ZNF292	0.0890285	0.189639	-0.0115823	1.73433	0.102123	1	ex_09
FAM117B	0.0551307	0.100788	0.00947301	2.36662	0.102327	1	ex_09
POLK	0.0980021	0.188932	0.00707255	2.11241	0.102355	1	ex_09
FPGT	-0.00768194	0.066436	-0.0817999	-0.20314	0.102472	1	ex_09
NSMCE2	-0.128471	0.0207545	-0.277697	-1.68737	0.102705	1	ex_09
PCLO	0.0483253	0.258541	-0.161891	0.450564	0.102803	1	ex_09
TPCN2	0.0199551	0.0678549	-0.0279446	0.816526	0.102993	1	ex_09
MAPRE2	0.135523	0.265676	0.00537028	2.04083	0.103101	1	ex_09
PAPOLG	0.0490407	0.127565	-0.0294835	1.22406	0.103151	1	ex_09
RYR3	-0.203027	0.00664439	-0.412699	-1.89785	0.103257	1	ex_09
SPATA6	0.0588847	0.114135	0.0036342	2.08888	0.103305	1	ex_09
GPSM2	-0.192261	0.0648892	-0.449411	-1.46539	0.103367	1	ex_09
COBL	0.176353	0.436606	-0.0839007	1.32811	0.103637	1	ex_09
ZNF26	-0.0162194	0.0159158	-0.0483545	-0.989239	0.103751	1	ex_09
AFF4	0.109042	0.214837	0.00324735	2.02012	0.103946	1	ex_09
AATK	-0.0671451	0.00510775	-0.139398	-1.82141	0.104321	1	ex_09
DAB2IP	-0.00457465	0.0215141	-0.0306634	-0.343678	0.104458	1	ex_09
KMT2C	0.150458	0.305414	-0.00449752	1.90308	0.104555	1	ex_09
FGF13	0.0519899	0.14627	-0.0422899	1.08081	0.104731	1	ex_09
HACL1	0.106917	0.20605	0.0077846	2.11387	0.104842	1	ex_09
AK3	0.0429959	0.0857993	0.000192406	1.96877	0.104854	1	ex_09
POC1B	-0.0632083	-0.0020255	-0.124391	-2.02485	0.104903	1	ex_09
PEPD	-0.0043229	0.0403784	-0.0490242	-0.189541	0.104935	1	ex_09
CLUAP1	0.00724321	0.0538415	-0.0393551	0.304656	0.105047	1	ex_09
MCUB	0.112268	0.256056	-0.031519	1.53033	0.105172	1	ex_09
SMARCD3	-0.0109023	0.0487821	-0.0705866	-0.358018	0.105284	1	ex_09
ASTN2	0.236842	0.521623	-0.0479386	1.63003	0.105647	1	ex_09
HLF	-0.125718	-0.00139784	-0.250039	-1.982	0.10578	1	ex_09
ZFYVE28	0.138351	0.270924	0.00577808	2.04539	0.10594	1	ex_09
ECE1	0.0257066	0.0638831	-0.0124699	1.31977	0.106077	1	ex_09
FAT3	0.300903	0.608125	-0.00631862	1.91965	0.106136	1	ex_09
RAB28	0.111944	0.216986	0.00690174	2.08874	0.106164	1	ex_09
RPAP2	0.126376	0.2444	0.0083518	2.09866	0.106203	1	ex_09
ZNF595	0.0123102	0.0597683	-0.035148	0.508395	0.106527	1	ex_09
PATJ	0.151409	0.288176	0.0146412	2.16978	0.106698	1	ex_09
KIN	-0.0550438	0.0444096	-0.154497	-1.08477	0.106739	1	ex_09
EPB41L3	0.115943	0.235763	-0.00387712	1.89654	0.106856	1	ex_09
ERO1A	-0.0735047	0.0353757	-0.182385	-1.32316	0.106892	1	ex_09
IFT20	0.00546551	0.0992611	-0.0883301	0.114208	0.106915	1	ex_09
TMEM38A	0.0154227	0.053979	-0.0231335	0.783998	0.107031	1	ex_09
YTHDF2	0.0025524	0.0505318	-0.045427	0.104266	0.107134	1	ex_09
DHX8	-0.0200831	0.0921658	-0.132332	-0.350669	0.107178	1	ex_09
EPN2	-0.0426624	0.0279171	-0.113242	-1.18472	0.107214	1	ex_09
IREB2	0.000538888	0.0862388	-0.0851611	0.0123244	0.107728	1	ex_09
SREK1	0.0338497	0.0929963	-0.0252969	1.12169	0.107879	1	ex_09
LYRM2	-0.0986188	0.0198539	-0.217092	-1.63151	0.108074	1	ex_09
ACSL4	0.0590205	0.153599	-0.0355583	1.22309	0.108157	1	ex_09
DNAJC2	-0.112565	-0.00570666	-0.219424	-2.06463	0.108363	1	ex_09
GPCPD1	0.138729	0.263749	0.0137094	2.17489	0.108475	1	ex_09
OXSR1	0.0957644	0.188944	0.00258518	2.01434	0.108665	1	ex_09
ANKS1A	0.0904535	0.178074	0.00283309	2.02334	0.108724	1	ex_09
ATP8B1	0.149325	0.29237	0.00627991	2.04601	0.108989	1	ex_09
RAPGEFL1	0.0271864	0.0905575	-0.0361846	0.840831	0.109059	1	ex_09
ENAH	-0.113191	0.00527359	-0.231656	-1.87271	0.109294	1	ex_09
VPS50	0.110748	0.21576	0.00573557	2.06701	0.109478	1	ex_09
QSOX1	0.0153062	0.0433847	-0.0127724	1.06842	0.109624	1	ex_09
ROS1	0.0185005	0.0543643	-0.0173632	1.01106	0.109823	1	ex_09
C1D	-0.0601306	0.0154016	-0.135663	-1.56031	0.110036	1	ex_09
ATP6V1E1	-0.141076	0.020987	-0.303138	-1.70615	0.110289	1	ex_09
CLCN7	0.0387077	0.0865507	-0.00913533	1.58572	0.110395	1	ex_09
DCAF16	0.0588394	0.13534	-0.0176608	1.50749	0.110644	1	ex_09
FAM81A	0.167398	0.342174	-0.00737785	1.87723	0.110718	1	ex_09
CNTNAP1	-0.144329	-0.00726026	-0.281398	-2.06378	0.110802	1	ex_09
FLCN	0.0657449	0.135823	-0.00433311	1.83877	0.110838	1	ex_09
CCDC93	0.0612734	0.143188	-0.0206409	1.46609	0.110923	1	ex_09
RPGRIP1L	-0.0808094	0.00123047	-0.162849	-1.93057	0.111102	1	ex_09
TMCO1	-0.0848111	0.0167377	-0.18636	-1.63691	0.111159	1	ex_09
ADAM23	0.170148	0.328552	0.011744	2.10527	0.111233	1	ex_09
CADPS	0.157378	0.360063	-0.0453073	1.52184	0.111461	1	ex_09
SUB1	-0.181203	0.0095274	-0.371933	-1.86206	0.111544	1	ex_09
XXYLT1	-0.0491904	0.0356784	-0.134059	-1.136	0.111697	1	ex_09
KIAA0408	0.097108	0.22816	-0.0339436	1.45231	0.111851	1	ex_09
MTHFD1	-0.0214094	0.0544241	-0.0972429	-0.553338	0.111854	1	ex_09
NUDT4	-0.0134127	0.0862835	-0.113109	-0.263686	0.111969	1	ex_09
HEXB	0.0436831	0.100091	-0.0127246	1.51783	0.112068	1	ex_09
MBTD1	0.0688064	0.134998	0.00261453	2.03738	0.112188	1	ex_09
PRMT2	-0.0636063	0.0482927	-0.175505	-1.11409	0.11231	1	ex_09
ELAVL1	0.0206592	0.0681702	-0.0268518	0.852253	0.112317	1	ex_09
DTWD1	-0.103904	-0.00886051	-0.198948	-2.14268	0.112365	1	ex_09
FLYWCH1	0.0253521	0.0610675	-0.0103634	1.39125	0.112519	1	ex_09
ARHGAP26	0.3564	0.707304	0.00549558	1.99066	0.112592	1	ex_09
BTD	-0.197142	0.0232626	-0.417547	-1.7531	0.112615	1	ex_09
NSD2	0.0682785	0.159768	-0.0232111	1.46272	0.112668	1	ex_09
MCF2L2	0.21396	0.424378	0.00354153	1.99295	0.11279	1	ex_09
SEC13	-0.0772632	0.023846	-0.178372	-1.49772	0.113048	1	ex_09
P4HTM	-0.0352634	0.0605359	-0.131063	-0.721456	0.113496	1	ex_09
CCNH	-0.182073	0.0319945	-0.396141	-1.66703	0.113592	1	ex_09
SLC25A24	0.0249323	0.0661403	-0.0162757	1.18585	0.113732	1	ex_09
PPM1D	0.0244232	0.0583472	-0.00950087	1.41105	0.113737	1	ex_09
B3GALNT2	-0.0923066	0.00351434	-0.188128	-1.88808	0.113811	1	ex_09
DGKZ	-0.138067	0.00438499	-0.280519	-1.89963	0.113918	1	ex_09
TAPT1	0.0491464	0.0980202	0.000272676	1.9709	0.113961	1	ex_09
ABCC1	0.00796673	0.0603523	-0.0444188	0.298069	0.114044	1	ex_09
ANKLE2	0.0324874	0.0842076	-0.0192328	1.23113	0.114225	1	ex_09
FSD1	0.0316814	0.0840627	-0.0206998	1.18543	0.114311	1	ex_09
LMTK3	0.0226597	0.0961514	-0.050832	0.604316	0.114471	1	ex_09
SMAP1	0.111542	0.217075	0.0060092	2.07157	0.114484	1	ex_09
CRCP	-0.0196283	0.00669089	-0.0459476	-1.4617	0.114848	1	ex_09
SMARCB1	0.0103864	0.0341702	-0.0133973	0.855923	0.115651	1	ex_09
KDM5A	0.101784	0.196435	0.00713275	2.10766	0.115684	1	ex_09
CYRIB	-0.118646	0.0050849	-0.242376	-1.87942	0.115901	1	ex_09
MAP4	-0.126239	-0.00733501	-0.245143	-2.08087	0.115917	1	ex_09
TBL1XR1	-0.125955	-0.00941057	-0.2425	-2.11822	0.116009	1	ex_09
TBR1	0.105624	0.232487	-0.021238	1.63185	0.116046	1	ex_09
RNF111	-0.131574	0.00147607	-0.264624	-1.93822	0.116118	1	ex_09
PCCB	0.000822906	0.0621996	-0.0605538	0.0262782	0.116135	1	ex_09
CSNK2A2	0.0168154	0.0827237	-0.049093	0.50005	0.11615	1	ex_09
KYAT1	0.0715201	0.152222	-0.00918205	1.73697	0.116631	1	ex_09
CACNG7	0.0524166	0.114329	-0.00949618	1.65934	0.116724	1	ex_09
USP33	0.137508	0.267066	0.0079499	2.08023	0.116794	1	ex_09
HPCAL4	-0.148978	-0.00972578	-0.28823	-2.09685	0.117005	1	ex_09
FMNL2	-0.0113149	0.145074	-0.167704	-0.141805	0.117169	1	ex_09
SH3BP5	-0.0613698	0.00531662	-0.128056	-1.8037	0.117234	1	ex_09
CAMK1D	-0.268959	0.589003	-1.12692	-0.614422	0.117598	1	ex_09
ADAM10	0.0674271	0.171672	-0.0368177	1.26773	0.117771	1	ex_09
GDAP1L1	0.0285105	0.0826084	-0.0255874	1.03293	0.11788	1	ex_09
CNTNAP3	0.0899194	0.198396	-0.0185571	1.62467	0.117986	1	ex_09
URGCP	0.10531	0.20211	0.00850997	2.13227	0.118091	1	ex_09
SLC66A2	0.0143752	0.0506688	-0.0219185	0.7763	0.118115	1	ex_09
SNX10	0.0966838	0.192332	0.00103518	1.98118	0.118415	1	ex_09
FAM177A1	-0.0656339	0.00128982	-0.132558	-1.92219	0.118455	1	ex_09
STARD13	0.101168	0.25081	-0.0484739	1.32507	0.1186	1	ex_09
ACTL6B	0.0586888	0.144572	-0.0271943	1.33935	0.118855	1	ex_09
ITGA9	0.160324	0.336459	-0.015812	1.78401	0.118973	1	ex_09
ORC2	0.0610482	0.130418	-0.00832191	1.72484	0.119038	1	ex_09
CAMLG	-0.0491737	0.113182	-0.21153	-0.593625	0.119372	1	ex_09
ADCY3	-0.0467105	0.00681218	-0.100233	-1.71051	0.119403	1	ex_09
HIVEP3	-0.158018	0.115058	-0.431095	-1.13415	0.119514	1	ex_09
ANGPT2	-0.179909	0.315125	-0.674943	-0.712305	0.11958	1	ex_09
SLC49A4	0.0346386	0.0906597	-0.0213825	1.21187	0.119816	1	ex_09
LAMP1	-0.0477414	0.0153583	-0.110841	-1.48291	0.119857	1	ex_09
DAAM1	0.121585	0.243737	-0.000567161	1.95086	0.119959	1	ex_09
C6orf89	-0.0696201	-0.0034424	-0.135798	-2.06192	0.120214	1	ex_09
HNRNPH1	-0.0945559	-0.00407665	-0.185035	-2.04827	0.12028	1	ex_09
GFRA2	-0.0801871	0.0150186	-0.175393	-1.65078	0.120371	1	ex_09
SLIRP	-0.196151	0.120735	-0.513037	-1.21321	0.120587	1	ex_09
RYBP	-0.129575	-0.00670096	-0.252448	-2.06685	0.120621	1	ex_09
WIPI2	-0.0170274	0.0793505	-0.113405	-0.346274	0.120964	1	ex_09
RARS1	-0.0753031	0.0120831	-0.162689	-1.68895	0.120982	1	ex_09
PMM2	-0.0216282	0.0303103	-0.0735668	-0.816168	0.121073	1	ex_09
PIR	0.0616595	0.120952	0.0023668	2.0382	0.121093	1	ex_09
PRSS51	-0.452249	0.200698	-1.1052	-1.35753	0.121562	1	ex_09
JOSD1	-0.0820301	0.00343782	-0.167498	-1.88113	0.12165	1	ex_09
MEGF9	0.068376	0.145452	-0.00870031	1.73872	0.121729	1	ex_09
APBB1	-0.100011	0.00136469	-0.201386	-1.93358	0.121895	1	ex_09
ECHDC1	-0.0239915	0.0612851	-0.109268	-0.551411	0.122047	1	ex_09
RABL2A	0.0338221	0.103506	-0.0358617	0.9513	0.122172	1	ex_09
KLHL28	-0.234897	0.0561479	-0.525942	-1.58185	0.122292	1	ex_09
EXOC2	0.126623	0.247983	0.00526306	2.04496	0.12235	1	ex_09
ZNF714	0.00560616	0.140724	-0.129512	0.0813206	0.122466	1	ex_09
CACNA1D	0.155146	0.332189	-0.0218973	1.71755	0.122467	1	ex_09
TMEM150C	0.0789223	0.161199	-0.0033544	1.88006	0.122762	1	ex_09
DCUN1D4	0.0949136	0.185111	0.00471629	2.06245	0.122867	1	ex_09
PTPRN2	0.379182	0.899807	-0.141443	1.42748	0.122974	1	ex_09
TBCD	0.121816	0.256909	-0.0132766	1.76734	0.123265	1	ex_09
CHORDC1	0.177063	0.366955	-0.0128284	1.82756	0.123274	1	ex_09
GUCY1A1	-0.0202363	0.0872155	-0.127688	-0.369119	0.123285	1	ex_09
DNAJC6	-0.142914	0.00303902	-0.288866	-1.91915	0.123396	1	ex_09
TMA7	-0.253054	0.0790781	-0.585186	-1.49331	0.123423	1	ex_09
RRAS2	0.0127054	0.0748152	-0.0494045	0.400936	0.123469	1	ex_09
GRB2	-0.0806012	-0.00131118	-0.159891	-1.99237	0.123486	1	ex_09
ACO1	-0.00704466	0.0473652	-0.0614546	-0.253764	0.123701	1	ex_09
WDR59	0.0406037	0.0867025	-0.0054952	1.72633	0.123875	1	ex_09
FNTB	0.0194894	0.0895341	-0.0505553	0.545346	0.124031	1	ex_09
IL7	-0.3616	0.0734149	-0.796615	-1.62919	0.124191	1	ex_09
LRRFIP1	0.0869478	0.209546	-0.0356505	1.39002	0.124298	1	ex_09
CASC3	0.0682407	0.137731	-0.00124938	1.92473	0.12472	1	ex_09
PHF8	0.0175704	0.0685011	-0.0333602	0.676163	0.125067	1	ex_09
MFSD14A	0.0151727	0.0857243	-0.0553788	0.421508	0.125198	1	ex_09
CLOCK	0.0752793	0.151815	-0.00125693	1.92778	0.125336	1	ex_09
CEP290	0.11712	0.244567	-0.0103265	1.80116	0.125365	1	ex_09
SPARCL1	0.30385	0.678645	-0.0709446	1.58896	0.125489	1	ex_09
EFCAB2	0.033568	0.0958274	-0.0286914	1.05674	0.125711	1	ex_09
ZNF573	0.0177696	0.0522664	-0.0167272	1.0096	0.125925	1	ex_09
PSMA6	0.0468029	0.108392	-0.0147862	1.48942	0.126111	1	ex_09
FBXL13	-0.17693	0.0195525	-0.373413	-1.76492	0.126589	1	ex_09
PIKFYVE	0.051175	0.140741	-0.0383913	1.11985	0.126829	1	ex_09
NUP42	-0.078239	0.016703	-0.173181	-1.61515	0.127024	1	ex_09
USP43	0.0352319	0.191351	-0.120887	0.442311	0.127038	1	ex_09
BTBD9	0.193228	0.503529	-0.117073	1.22049	0.127191	1	ex_09
METTL9	0.0661783	0.185057	-0.0527003	1.09109	0.127307	1	ex_09
PWWP2A	-0.0745458	0.0070262	-0.156118	-1.79114	0.127509	1	ex_09
WSCD2	-0.00883972	0.0286411	-0.0463206	-0.46225	0.12764	1	ex_09
SEC22C	-0.0618693	0.0062512	-0.12999	-1.7801	0.127772	1	ex_09
NBPF15	-0.014516	0.0736571	-0.102689	-0.32267	0.12787	1	ex_09
MRPL33	-0.124228	-0.00635526	-0.242102	-2.06564	0.128195	1	ex_09
HEATR5B	-0.0700008	0.000854933	-0.140856	-1.93632	0.128371	1	ex_09
CDK5R1	-0.110008	0.0879554	-0.307971	-1.08915	0.128743	1	ex_09
PLOD2	0.131928	0.30181	-0.0379533	1.52209	0.128827	1	ex_09
TSC1	0.0877708	0.171632	0.00391013	2.05135	0.129015	1	ex_09
PTPRB	-0.0729752	0.0771177	-0.223068	-0.952935	0.12905	1	ex_09
SCAMP5	-0.0994492	-0.00260766	-0.196291	-2.01274	0.129119	1	ex_09
ABCB7	0.00356503	0.0432675	-0.0361374	0.175992	0.129124	1	ex_09
VWA3A	-0.0140255	0.0841487	-0.1122	-0.280008	0.12913	1	ex_09
CNOT9	0.0267527	0.0944886	-0.0409832	0.774099	0.129307	1	ex_09
CIAO1	-0.13874	-0.00184933	-0.27563	-1.98644	0.129332	1	ex_09
MACIR	0.0688678	0.20263	-0.0648941	1.00909	0.129472	1	ex_09
CPNE4	-0.262389	0.0174939	-0.542271	-1.83746	0.129567	1	ex_09
TTC37	0.145021	0.303972	-0.0139304	1.78819	0.129657	1	ex_09
GLO1	0.0780139	0.16552	-0.00949215	1.74736	0.129821	1	ex_09
STS	0.0513857	0.126026	-0.0232543	1.34933	0.129877	1	ex_09
MAEA	0.0324944	0.065422	-0.000433234	1.93418	0.130058	1	ex_09
GLUD1	0.0570847	0.111447	0.00272231	2.05811	0.130129	1	ex_09
CSE1L	0.0491565	0.125727	-0.0274137	1.25826	0.130339	1	ex_09
CLCN6	0.0409437	0.108823	-0.0269351	1.18223	0.13039	1	ex_09
NAGPA	-0.143761	0.0544191	-0.341941	-1.42177	0.130639	1	ex_09
NPTX1	-0.17138	0.0323436	-0.375103	-1.6488	0.131222	1	ex_09
TMEFF2	-0.314956	0.0271039	-0.657015	-1.80466	0.131268	1	ex_09
LGI1	0.0103049	0.0707537	-0.0501438	0.334122	0.131538	1	ex_09
ZNF75A	0.000824941	0.0242365	-0.0225866	0.0690623	0.131572	1	ex_09
UNC5D	0.243262	0.482259	0.004265	1.99494	0.131817	1	ex_09
SNX32	0.0554423	0.114667	-0.00378256	1.83479	0.131817	1	ex_09
ANKRD11	0.1627	0.374072	-0.0486717	1.50865	0.131889	1	ex_09
ATP6V0D1	-0.100776	0.0107952	-0.212348	-1.77033	0.132095	1	ex_09
LMF1	0.0448554	0.109881	-0.0201698	1.35201	0.132186	1	ex_09
CPSF7	0.0322205	0.0759137	-0.0114728	1.44533	0.132396	1	ex_09
PSMC6	-0.0549436	0.0613803	-0.171267	-0.925756	0.132472	1	ex_09
PLK2	-0.157907	0.00113534	-0.31695	-1.94597	0.132482	1	ex_09
PTPN14	0.117293	0.248488	-0.0139026	1.75227	0.132596	1	ex_09
CYRIA	-0.117949	0.00431566	-0.240213	-1.89078	0.132617	1	ex_09
CFAP298	-0.157421	0.0179595	-0.332801	-1.75926	0.13274	1	ex_09
VSTM2L	-0.0352971	0.0440638	-0.114658	-0.871726	0.132933	1	ex_09
ERMP1	0.0146431	0.0565137	-0.0272275	0.685443	0.133037	1	ex_09
SELENOT	-0.0906111	0.0221235	-0.203346	-1.57533	0.133452	1	ex_09
KPNA4	-0.0889565	-0.00437079	-0.173542	-2.06124	0.13353	1	ex_09
VSNL1	-0.101471	0.0566349	-0.259577	-1.25789	0.133651	1	ex_09
UTP6	-0.0260989	0.0281577	-0.0803556	-0.942795	0.133886	1	ex_09
RNF146	-0.103468	-0.00199144	-0.204944	-1.99843	0.134094	1	ex_09
IFT122	0.044508	0.110283	-0.0212669	1.32625	0.134156	1	ex_09
HDHD2	0.0605248	0.125519	-0.0044697	1.82518	0.134544	1	ex_09
PRTFDC1	-0.0509887	0.0129961	-0.114974	-1.56187	0.134736	1	ex_09
PARN	0.0830307	0.167345	-0.00128328	1.93013	0.13477	1	ex_09
SIRT3	0.0163994	0.0463274	-0.0135287	1.07398	0.134976	1	ex_09
SRP72	-0.0217212	0.0385376	-0.08198	-0.706498	0.135246	1	ex_09
TCF12	0.136247	0.266433	0.00606064	2.05121	0.13525	1	ex_09
ASIC2	-0.269045	0.0210843	-0.559174	-1.81753	0.135351	1	ex_09
ST8SIA1	0.0704187	0.180003	-0.0391661	1.25946	0.135492	1	ex_09
NOS1AP	0.110502	0.255934	-0.0349287	1.48923	0.135557	1	ex_09
CMSS1	-0.152671	0.00204705	-0.30739	-1.93403	0.135635	1	ex_09
AGPAT3	0.0579251	0.114383	0.0014675	2.01091	0.135752	1	ex_09
PPM1L	-0.0647637	0.0860009	-0.215528	-0.841938	0.135907	1	ex_09
HADHA	0.0395417	0.0920152	-0.0129318	1.47694	0.136297	1	ex_09
RASGEF1A	-0.0257153	0.0558237	-0.107254	-0.618122	0.136621	1	ex_09
EIF3M	-0.0818491	0.00129556	-0.164994	-1.92942	0.136634	1	ex_09
KIAA2026	0.101655	0.198619	0.00469084	2.05478	0.136674	1	ex_09
TMEM242	-0.0612083	0.00720082	-0.129617	-1.75366	0.136729	1	ex_09
PPP1R3E	0.0240854	0.0657034	-0.0175325	1.13428	0.136747	1	ex_09
PHF3	0.114956	0.236053	-0.00614232	1.86055	0.13687	1	ex_09
KLHL3	0.0136538	0.0995985	-0.0722909	0.311374	0.13694	1	ex_09
HMGN1	-0.165285	0.0218138	-0.352383	-1.73145	0.137101	1	ex_09
E2F3	-0.0976108	0.001757	-0.196979	-1.92531	0.13724	1	ex_09
SYTL2	-0.163415	0.00851231	-0.335341	-1.86292	0.137687	1	ex_09
ZNF91	0.174333	0.345277	0.00338902	1.99882	0.137728	1	ex_09
CNOT6	-0.0688972	0.00550449	-0.143299	-1.81496	0.13776	1	ex_09
ZDHHC2	0.111138	0.239067	-0.0167907	1.70272	0.137928	1	ex_09
MEST	-0.00535317	0.0971214	-0.107828	-0.102387	0.137932	1	ex_09
IGSF8	-0.175084	-0.00378424	-0.346384	-2.00326	0.138222	1	ex_09
SPCS3	-0.139713	0.00884086	-0.288268	-1.84332	0.13826	1	ex_09
PPP1R12A	0.156832	0.314458	-0.000794345	1.95009	0.138297	1	ex_09
ATP6V1A	-0.0611827	0.0433515	-0.165717	-1.14714	0.138501	1	ex_09
RPRD1B	0.0655059	0.164606	-0.0335941	1.29555	0.138504	1	ex_09
PUS7	0.00129273	0.0679205	-0.065335	0.0380278	0.13852	1	ex_09
HBS1L	-0.0976591	-0.00445885	-0.190859	-2.05373	0.138564	1	ex_09
GDAP2	0.0313965	0.0872213	-0.0244282	1.10231	0.138714	1	ex_09
DNAL1	-0.0648911	0.00835129	-0.138133	-1.73648	0.138929	1	ex_09
TMX3	-0.0869862	0.00236742	-0.17634	-1.90803	0.139528	1	ex_09
BCLAF1	0.119062	0.238261	-0.000136794	1.95771	0.139622	1	ex_09
PDE4A	-0.0304268	0.0400756	-0.100929	-0.845863	0.139857	1	ex_09
JADE2	-0.00336586	0.0267408	-0.0334726	-0.219119	0.139979	1	ex_09
CDC5L	0.0206042	0.0595109	-0.0183025	1.03796	0.139985	1	ex_09
SLC2A11	0.00948977	0.074043	-0.0550634	0.288128	0.140311	1	ex_09
ME3	0.0837823	0.206846	-0.039281	1.33436	0.140544	1	ex_09
MAMLD1	-0.025041	0.0219321	-0.0720142	-1.04484	0.140751	1	ex_09
ZNF568	0.0276757	0.119478	-0.0641267	0.590871	0.140806	1	ex_09
ZBTB1	0.0509203	0.102162	-0.000321724	1.94766	0.140811	1	ex_09
FER	0.114455	0.281678	-0.0527672	1.3415	0.140878	1	ex_09
PSMB1	0.0689914	0.14237	-0.00438716	1.84278	0.141014	1	ex_09
COA6	0.0123159	0.0589485	-0.0343167	0.517635	0.141275	1	ex_09
FUS	-0.0669458	0.0389796	-0.172871	-1.23871	0.141282	1	ex_09
AFG3L2	-0.0238658	0.0689178	-0.116649	-0.504142	0.141382	1	ex_09
SNTB2	0.148238	0.319794	-0.0233173	1.69357	0.141474	1	ex_09
C2CD2	0.0426516	0.120783	-0.03548	1.06993	0.141856	1	ex_09
SMAD2	-0.044521	0.0455941	-0.134636	-0.968312	0.141866	1	ex_09
STK39	0.120021	0.245429	-0.00538752	1.87576	0.141976	1	ex_09
FEZ1	-0.137604	0.0445895	-0.319798	-1.48029	0.14203	1	ex_09
RNF165	-0.108119	0.046296	-0.262535	-1.37234	0.142064	1	ex_09
EPC1	-0.0993843	-0.000187526	-0.198581	-1.96367	0.142135	1	ex_09
TNFSF13B	0.0728672	0.192068	-0.0463335	1.19812	0.142405	1	ex_09
STAMBPL1	0.128014	0.257345	-0.00131608	1.94002	0.142695	1	ex_09
EXOC7	-0.0430242	0.0463372	-0.132386	-0.94365	0.142802	1	ex_09
YY1AP1	0.0590042	0.116877	0.0011316	1.99829	0.14297	1	ex_09
PPM1A	-0.138077	-0.00041619	-0.275738	-1.96589	0.142994	1	ex_09
MED17	0.0745674	0.153116	-0.00398135	1.86062	0.143305	1	ex_09
ANKRD10	-0.134388	0.0130175	-0.281794	-1.78688	0.143638	1	ex_09
TRAP1	0.0393439	0.100706	-0.0220186	1.25667	0.143672	1	ex_09
GAB2	-0.104464	0.00500368	-0.213933	-1.87038	0.143776	1	ex_09
ZNF277	-0.0579836	0.0102117	-0.126179	-1.66648	0.143813	1	ex_09
CD99L2	0.0778993	0.170257	-0.0144586	1.65313	0.144187	1	ex_09
ATPAF1	0.0974221	0.194192	0.000652013	1.97317	0.14421	1	ex_09
EPB41L4B	0.0785147	0.198786	-0.0417565	1.27949	0.144614	1	ex_09
ZCWPW2	0.0462586	0.0904466	0.00207058	2.0518	0.14495	1	ex_09
KATNAL2	0.0710339	0.150325	-0.00825713	1.75586	0.145077	1	ex_09
POMK	-0.0156886	0.0529915	-0.0843687	-0.447715	0.145114	1	ex_09
VXN	-0.133738	0.00262996	-0.270106	-1.92216	0.145217	1	ex_09
ADAM19	0.0335115	0.0718372	-0.00481414	1.71377	0.145226	1	ex_09
ZFYVE21	-0.0542041	0.0421058	-0.150514	-1.10309	0.145325	1	ex_09
KLHL23	-0.0916799	-0.00180503	-0.181555	-1.99933	0.145622	1	ex_09
CNTNAP2	0.034169	1.76213	-1.69379	0.0387566	0.146001	1	ex_09
LPIN1	0.0744698	0.156343	-0.00740347	1.78273	0.146073	1	ex_09
TMEM62	-0.00308354	0.0510119	-0.057179	-0.111722	0.146152	1	ex_09
ATP5F1C	-0.0794699	0.00531799	-0.164258	-1.83703	0.146166	1	ex_09
MANBA	0.0783573	0.157802	-0.00108732	1.93314	0.146269	1	ex_09
MORN4	0.02405	0.0597427	-0.0116427	1.32064	0.146279	1	ex_09
PSEN1	-0.037116	0.00277722	-0.0770092	-1.82352	0.146462	1	ex_09
DHX57	-0.0178006	0.0443179	-0.0799192	-0.561645	0.146727	1	ex_09
SLC38A6	0.112454	0.226641	-0.00173193	1.93024	0.146816	1	ex_09
CSGALNACT2	-0.053947	0.0100404	-0.117934	-1.65242	0.147202	1	ex_09
ID2	-0.156791	0.0160318	-0.329614	-1.77815	0.147335	1	ex_09
PITRM1	0.0430279	0.100908	-0.0148523	1.45703	0.147514	1	ex_09
PPP2R5C	0.0901282	0.211218	-0.0309617	1.45882	0.147564	1	ex_09
RECK	0.0173333	0.0845795	-0.0499129	0.505198	0.147743	1	ex_09
ERCC8	0.0631036	0.125593	0.000613729	1.97921	0.147923	1	ex_09
TRMT11	-0.13132	0.0111831	-0.273823	-1.80615	0.148053	1	ex_09
ACER3	-0.0748236	0.00207818	-0.151725	-1.907	0.148205	1	ex_09
LRRC58	0.00640369	0.0652675	-0.0524601	0.213221	0.148246	1	ex_09
MRPL3	-0.0796332	0.00321544	-0.162482	-1.8839	0.148252	1	ex_09
RFXAP	0.0296079	0.0945442	-0.0353284	0.893652	0.148513	1	ex_09
ZSCAN18	-0.0704898	0.0783158	-0.219295	-0.928443	0.148597	1	ex_09
ECD	0.0241582	0.0550324	-0.00671606	1.53361	0.148747	1	ex_09
BLZF1	0.00955525	0.0589175	-0.0398069	0.379399	0.148754	1	ex_09
ADAMTS10	0.00356257	0.0364162	-0.0292911	0.212534	0.149097	1	ex_09
STK38	0.0462531	0.0973485	-0.00484232	1.77422	0.149121	1	ex_09
PIGK	-0.0672579	0.00172171	-0.136237	-1.91104	0.149203	1	ex_09
EIF3H	-0.0842061	-0.00091362	-0.167499	-1.98146	0.149506	1	ex_09
SNTG2	0.145608	0.324501	-0.0332861	1.59528	0.149555	1	ex_09
MAPK10	0.13156	0.268194	-0.00507295	1.88719	0.149847	1	ex_09
FHIT	0.30365	0.611924	-0.00462496	1.93056	0.149894	1	ex_09
VPS26C	0.025657	0.0654098	-0.0140958	1.26499	0.149918	1	ex_09
SEC22B	-0.0247507	0.0767373	-0.126239	-0.477992	0.149971	1	ex_09
PINK1	-0.158276	0.082249	-0.398801	-1.28974	0.149979	1	ex_09
ZC3H15	-0.0791394	0.0492351	-0.207514	-1.20826	0.150115	1	ex_09
WSB1	-0.193182	0.0328102	-0.419175	-1.67541	0.150357	1	ex_09
MAN2A1	0.110394	0.261204	-0.0404159	1.43471	0.150418	1	ex_09
SMYD3	0.115636	0.28962	-0.058347	1.30267	0.150526	1	ex_09
PPP4R1	-0.0108415	0.0661472	-0.0878302	-0.276001	0.150679	1	ex_09
NDUFS1	0.0939604	0.190773	-0.00285168	1.90223	0.15082	1	ex_09
TAF2	-0.0718803	0.00301649	-0.146777	-1.88103	0.15085	1	ex_09
SZT2	0.0283807	0.0617114	-0.00495011	1.66888	0.150909	1	ex_09
RABL6	0.0796354	0.16395	-0.00467935	1.85119	0.151181	1	ex_09
LCOR	0.128369	0.259746	-0.00300793	1.91509	0.151291	1	ex_09
SRGAP2B	-0.0707646	0.0214647	-0.162994	-1.50382	0.151329	1	ex_09
HAT1	-0.162921	0.0126184	-0.33846	-1.81907	0.151566	1	ex_09
DDI2	0.00706093	0.0782026	-0.0640807	0.19453	0.151598	1	ex_09
RAPGEF2	0.204261	0.411643	-0.00312018	1.93048	0.151645	1	ex_09
ABCC8	0.0406637	0.0872231	-0.00589568	1.71178	0.151647	1	ex_09
PDE5A	-0.459672	0.0477092	-0.967054	-1.77567	0.151691	1	ex_09
FAM126B	0.0741992	0.183187	-0.0347886	1.33435	0.151813	1	ex_09
XRCC6	-0.0627952	0.0366586	-0.162249	-1.23752	0.151891	1	ex_09
POU2F2	-0.0160002	0.0654891	-0.0974895	-0.384833	0.152333	1	ex_09
HECTD4	0.129233	0.254844	0.00362068	2.01646	0.152417	1	ex_09
LTN1	-0.0748506	0.0112991	-0.161	-1.7029	0.152541	1	ex_09
KAT7	0.0431186	0.100043	-0.0138057	1.48462	0.15259	1	ex_09
NEXMIF	0.0605166	0.129295	-0.00826206	1.72452	0.152743	1	ex_09
PAQR3	0.101994	0.20651	-0.00252167	1.91268	0.15299	1	ex_09
ARPC3	0.0149403	0.13291	-0.103029	0.24822	0.153083	1	ex_09
UQCC1	0.0903151	0.176302	0.00432861	2.05863	0.153348	1	ex_09
TTC39C	0.117042	0.267084	-0.0330005	1.52889	0.153488	1	ex_09
DGKE	-0.0776286	0.00253584	-0.157793	-1.89796	0.153618	1	ex_09
GRID2	-0.241028	0.0120364	-0.494093	-1.86674	0.154061	1	ex_09
CTSB	-0.116818	0.0087432	-0.242379	-1.82349	0.154349	1	ex_09
WASHC2A	0.0110687	0.0535052	-0.0313678	0.511217	0.154356	1	ex_09
SS18L1	0.0281607	0.0682366	-0.0119153	1.37723	0.154992	1	ex_09
MLLT6	0.0214582	0.0724731	-0.0295566	0.824413	0.155052	1	ex_09
BRD7	-0.0983514	0.00040218	-0.197105	-1.95198	0.155057	1	ex_09
HERC4	0.144789	0.305831	-0.0162524	1.76216	0.155499	1	ex_09
TIPRL	0.0646974	0.163786	-0.0343913	1.27971	0.155645	1	ex_09
WDR75	0.00277303	0.0896428	-0.0840968	0.0625654	0.155961	1	ex_09
UBE2G2	0.08434	0.188062	-0.0193818	1.59372	0.156484	1	ex_09
SCARB1	-0.00206293	0.0676914	-0.0718172	-0.0579646	0.15697	1	ex_09
C4orf47	-0.00852471	0.109919	-0.126969	-0.141063	0.157229	1	ex_09
DDHD1	-0.0920423	0.00115422	-0.185239	-1.93569	0.157321	1	ex_09
SNCA	-0.117313	0.000485538	-0.235113	-1.95189	0.157369	1	ex_09
ESYT2	0.073433	0.181532	-0.0346655	1.33143	0.157377	1	ex_09
SELENOH	-0.222195	0.0203639	-0.464755	-1.79542	0.157456	1	ex_09
NCOA7	-0.0421189	0.0781218	-0.16236	-0.686552	0.157488	1	ex_09
TMEM151B	-0.0874626	0.02921	-0.204135	-1.46927	0.157655	1	ex_09
SIDT1	0.114472	0.247872	-0.0189279	1.68187	0.157849	1	ex_09
RPH3A	-0.214775	0.00885906	-0.438409	-1.88232	0.157902	1	ex_09
NEURL1	-0.00123071	0.0711956	-0.073657	-0.0333048	0.157928	1	ex_09
BCR	-0.0295589	0.0201647	-0.0792824	-1.16513	0.157992	1	ex_09
AP3B1	0.0216859	0.0755315	-0.0321597	0.78936	0.158033	1	ex_09
PTPRM	0.09717	0.223934	-0.0295937	1.5024	0.158246	1	ex_09
L3HYPDH	0.0179131	0.0550457	-0.0192195	0.945504	0.15825	1	ex_09
ANKRD26	0.128603	0.271047	-0.0138423	1.7695	0.158288	1	ex_09
KIAA0895	0.0465996	0.106731	-0.0135317	1.5189	0.158437	1	ex_09
HMGCR	0.171539	0.370758	-0.0276807	1.68764	0.15852	1	ex_09
TMX4	-0.118732	0.0269896	-0.264453	-1.59695	0.158576	1	ex_09
YPEL5	0.104119	0.232076	-0.0238371	1.59484	0.158626	1	ex_09
TCF20	-0.104163	0.0169683	-0.225294	-1.68541	0.158673	1	ex_09
KHDRBS2	0.0881026	0.329302	-0.153097	0.715914	0.158833	1	ex_09
CNBP	-0.105256	0.000962705	-0.211474	-1.9422	0.158942	1	ex_09
FDFT1	0.147274	0.300262	-0.00571293	1.88677	0.15911	1	ex_09
XPO6	0.00529062	0.0770696	-0.0664883	0.144463	0.159217	1	ex_09
UBAP2	-0.0614322	0.0553443	-0.178209	-1.03107	0.15924	1	ex_09
CDC40	0.111594	0.231555	-0.00836631	1.82327	0.15931	1	ex_09
CTNNAL1	-0.0988567	0.00469935	-0.202413	-1.87102	0.159328	1	ex_09
SLC23A2	0.105659	0.213959	-0.00264054	1.91218	0.159426	1	ex_09
PTCH2	-0.023111	0.0394892	-0.0857113	-0.723588	0.159527	1	ex_09
TEFM	-0.0660683	0.0157278	-0.147864	-1.5831	0.159565	1	ex_09
TMEM243	0.0485838	0.129327	-0.0321593	1.17933	0.15984	1	ex_09
VOPP1	-0.0451209	0.0189663	-0.109208	-1.37992	0.159937	1	ex_09
CDK19	0.0941288	0.204115	-0.0158569	1.67739	0.160012	1	ex_09
SREBF2	0.0908914	0.222395	-0.0406127	1.35466	0.160107	1	ex_09
IL1RAPL1	-0.0397379	0.197799	-0.277275	-0.327885	0.160293	1	ex_09
DNASE1	-0.0169074	0.0645765	-0.0983913	-0.406681	0.160308	1	ex_09
TOGARAM1	-0.0501676	0.0337565	-0.134092	-1.17162	0.160618	1	ex_09
PACS1	0.145406	0.331164	-0.0403521	1.5342	0.160872	1	ex_09
LRRC4B	-0.0477109	0.0200104	-0.115432	-1.38083	0.161018	1	ex_09
EXOG	-0.0409306	0.0118289	-0.09369	-1.52053	0.161464	1	ex_09
CRYZL1	0.0427823	0.0904534	-0.00488888	1.75896	0.161705	1	ex_09
PARP1	-0.0885486	0.0185461	-0.195643	-1.62055	0.162069	1	ex_09
IFNGR2	-0.142389	0.00861338	-0.293392	-1.84817	0.162129	1	ex_09
GVQW3	0.0398731	0.0835754	-0.00382927	1.78823	0.162204	1	ex_09
RBM4	-0.116087	0.0134963	-0.245669	-1.75583	0.16225	1	ex_09
KIRREL3	-0.278703	0.0224001	-0.579805	-1.81416	0.162373	1	ex_09
ATP6V0E2	-0.117705	0.0174061	-0.252817	-1.70747	0.162602	1	ex_09
AFG1L	0.089395	0.181224	-0.00243402	1.90801	0.162694	1	ex_09
GALNT2	-0.0558539	0.0552958	-0.167004	-0.984903	0.16276	1	ex_09
DYNC1LI1	-0.0815729	-0.0019777	-0.161168	-2.00866	0.163179	1	ex_09
HOMER2	0.0359218	0.0749495	-0.00310586	1.80399	0.163273	1	ex_09
ATM	0.0779534	0.156497	-0.000590432	1.94523	0.163452	1	ex_09
ACSL6	-0.103016	0.0035096	-0.209541	-1.89539	0.163453	1	ex_09
IQSEC2	-0.107525	0.0127218	-0.227771	-1.7526	0.163872	1	ex_09
AXIN1	-0.0079008	0.0232293	-0.0390309	-0.497437	0.164073	1	ex_09
CCDC148	-0.0354403	0.119157	-0.190038	-0.449308	0.164201	1	ex_09
SUMO1	-0.107049	0.0103843	-0.224482	-1.78665	0.1643	1	ex_09
EPB41	0.0853807	0.222843	-0.052082	1.21737	0.164454	1	ex_09
CARS1	0.0347827	0.0746083	-0.00504279	1.71179	0.164805	1	ex_09
ZNF345	-0.0172649	0.0593032	-0.0938329	-0.44194	0.164837	1	ex_09
SIPA1L1	0.119045	0.238596	-0.000505803	1.95167	0.165064	1	ex_09
MIA3	0.0473842	0.101224	-0.00645527	1.72497	0.165168	1	ex_09
LSAMP	0.200484	0.562884	-0.161916	1.08427	0.165199	1	ex_09
DPM1	0.0458697	0.134702	-0.0429629	1.01205	0.165269	1	ex_09
GPC5	0.145583	0.334444	-0.0432775	1.51084	0.165681	1	ex_09
BCAT1	0.0175313	0.0691901	-0.0341275	0.665147	0.16583	1	ex_09
EAPP	-0.0122081	0.0344208	-0.058837	-0.513145	0.166056	1	ex_09
AKIRIN1	-0.00814825	0.0440049	-0.0603014	-0.306219	0.166064	1	ex_09
MAIP1	0.0748058	0.16575	-0.016138	1.61217	0.166104	1	ex_09
XYLB	-0.00509898	0.0377552	-0.0479532	-0.233205	0.166472	1	ex_09
DNHD1	-0.111889	0.0332945	-0.257073	-1.51049	0.166485	1	ex_09
CA11	-0.121033	0.00331825	-0.245385	-1.90766	0.166639	1	ex_09
REEP2	-0.0577605	0.0281365	-0.143657	-1.31796	0.166643	1	ex_09
ERICH1	-0.0184624	0.0433674	-0.0802922	-0.585247	0.166696	1	ex_09
PRDM2	0.119109	0.250416	-0.0121972	1.7779	0.167476	1	ex_09
CRELD1	0.0775154	0.195144	-0.0401132	1.29158	0.16783	1	ex_09
PIGZ	-0.0371237	0.0304567	-0.104704	-1.07666	0.168141	1	ex_09
SHANK3	0.00798689	0.0369949	-0.0210211	0.539645	0.168181	1	ex_09
CACNA1I	-0.00100029	0.078429	-0.0804296	-0.0246827	0.168253	1	ex_09
KCMF1	-0.0719359	0.00428882	-0.148161	-1.84969	0.168286	1	ex_09
NELL2	0.169625	0.341987	-0.00273686	1.92884	0.168363	1	ex_09
ZNF207	-0.070039	0.0176481	-0.157726	-1.5655	0.168493	1	ex_09
PTCHD1	-0.0209071	0.0582964	-0.100111	-0.517366	0.168548	1	ex_09
PKIA	-0.112189	0.00494128	-0.229319	-1.87728	0.16855	1	ex_09
CNKSR2	0.165405	0.360825	-0.0300146	1.65893	0.168647	1	ex_09
MPP7	0.141095	0.291117	-0.00892769	1.84333	0.168942	1	ex_09
UBE2Q2	0.0473275	0.119417	-0.0247623	1.28673	0.168971	1	ex_09
FILIP1L	-0.323535	0.0973225	-0.744392	-1.50673	0.169314	1	ex_09
CDYL2	0.141188	0.307331	-0.0249546	1.66558	0.169371	1	ex_09
IPMK	0.0111702	0.0521441	-0.0298037	0.534321	0.169697	1	ex_09
PDXK	0.0949144	0.198421	-0.00859237	1.79726	0.169716	1	ex_09
IL1RAPL2	-0.282138	0.0463187	-0.610594	-1.68357	0.169875	1	ex_09
CPEB1	-0.0698435	0.0109892	-0.150676	-1.69351	0.170216	1	ex_09
SOGA3	0.0798131	0.16971	-0.0100837	1.74012	0.170351	1	ex_09
SGSM2	0.0480564	0.12597	-0.0298568	1.20889	0.170357	1	ex_09
STIMATE	0.00840226	0.0302585	-0.0134539	0.753476	0.17138	1	ex_09
UROS	-0.115581	0.0183582	-0.24952	-1.69132	0.171407	1	ex_09
WDR45B	0.027626	0.080789	-0.025537	1.01849	0.172009	1	ex_09
CRLS1	-0.0255115	0.0967821	-0.147805	-0.408865	0.172233	1	ex_09
TOP3A	-0.0773187	0.0130868	-0.167724	-1.67625	0.17231	1	ex_09
MAMDC2	0.0735682	0.164896	-0.0177591	1.57884	0.172417	1	ex_09
NKAIN2	-0.211046	0.0447022	-0.466794	-1.61738	0.172592	1	ex_09
SLC45A4	0.0125285	0.0318321	-0.00677504	1.27207	0.172601	1	ex_09
PEG10	0.282385	0.609947	-0.0451761	1.68965	0.172726	1	ex_09
PMS2	0.0325897	0.0879329	-0.0227536	1.15415	0.172864	1	ex_09
RPS2	-0.182463	0.0352192	-0.400146	-1.64286	0.172913	1	ex_09
SPIN3	-0.0413863	0.0432796	-0.126052	-0.958068	0.172975	1	ex_09
LZTS1	-0.0698625	0.0246967	-0.164422	-1.44807	0.173125	1	ex_09
BICD1	0.0939093	0.236232	-0.048413	1.29325	0.173145	1	ex_09
CHRM3	-0.080204	0.189126	-0.349534	-0.58366	0.173209	1	ex_09
MAPT	0.169375	0.432514	-0.0937627	1.26158	0.17329	1	ex_09
SH3RF1	-0.128085	0.0109274	-0.267098	-1.8059	0.173407	1	ex_09
CLINT1	-0.0612962	0.00301493	-0.125607	-1.86808	0.173414	1	ex_09
LMO7	0.115614	0.252632	-0.0214044	1.65379	0.173422	1	ex_09
FNIP2	0.123292	0.253145	-0.00656101	1.86093	0.173967	1	ex_09
TAOK3	0.100044	0.207874	-0.0077861	1.81844	0.174024	1	ex_09
FIG4	0.0764881	0.152021	0.000955398	1.98476	0.174133	1	ex_09
SREK1IP1	-0.0580047	0.0116016	-0.127611	-1.63329	0.174347	1	ex_09
TRPM7	0.0921998	0.206658	-0.0222586	1.57881	0.174535	1	ex_09
TMEM230	0.0167323	0.0905187	-0.057054	0.444456	0.174599	1	ex_09
KLHDC2	-0.0982959	0.0147251	-0.211317	-1.70461	0.174639	1	ex_09
VTI1B	-0.0637417	0.0114874	-0.138971	-1.66068	0.174654	1	ex_09
CLASRP	0.0319618	0.0732724	-0.00934885	1.51641	0.174809	1	ex_09
SPTBN2	-0.0516428	0.0403294	-0.143615	-1.10053	0.175132	1	ex_09
RHEB	-0.0510602	0.100678	-0.202798	-0.659532	0.175364	1	ex_09
KLF12	0.164536	0.349911	-0.020839	1.73963	0.175473	1	ex_09
RNASET2	0.00630532	0.0651426	-0.052532	0.21004	0.175521	1	ex_09
TUBGCP3	0.064701	0.12914	0.000262299	1.96794	0.175556	1	ex_09
TSTD2	-0.0654913	0.0303203	-0.161303	-1.33972	0.175674	1	ex_09
MIS18BP1	0.0563777	0.121158	-0.0084027	1.70574	0.175761	1	ex_09
ST7	0.0712615	0.177414	-0.0348909	1.31575	0.175805	1	ex_09
KIF26B	0.0213243	0.0505029	-0.00785428	1.43238	0.175981	1	ex_09
UPF2	-0.0574531	0.0175747	-0.132481	-1.50086	0.176493	1	ex_09
RPL3	-0.146513	0.0444626	-0.337488	-1.50365	0.176625	1	ex_09
ELAPOR1	0.0602938	0.125955	-0.00536788	1.79974	0.176634	1	ex_09
SNX6	0.0388976	0.0973475	-0.0195523	1.30433	0.17672	1	ex_09
DDX52	-0.0500489	0.0105124	-0.11061	-1.61975	0.176947	1	ex_09
MTOR	0.0245216	0.0980693	-0.0490261	0.653473	0.177055	1	ex_09
SARAF	-0.151765	0.00921169	-0.312741	-1.84781	0.177208	1	ex_09
SEMA4F	0.0120282	0.0654245	-0.041368	0.441508	0.17735	1	ex_09
CDK10	-0.0207848	0.0312971	-0.0728666	-0.782181	0.177506	1	ex_09
NETO2	-0.0197862	0.107942	-0.147515	-0.303615	0.177578	1	ex_09
BSDC1	-0.0272749	0.0351196	-0.0896693	-0.856771	0.177646	1	ex_09
CIRBP	-0.241487	0.0680727	-0.551047	-1.52896	0.178281	1	ex_09
ARID5B	0.115812	0.271034	-0.0394092	1.46235	0.178585	1	ex_09
DPYD	-0.197904	0.0197378	-0.415546	-1.78222	0.178609	1	ex_09
SLC3A1	-0.272007	0.164556	-0.70857	-1.22118	0.178923	1	ex_09
NUFIP2	-0.097224	0.00836019	-0.202808	-1.80477	0.179079	1	ex_09
TSNARE1	0.0195755	0.0627494	-0.0235985	0.888665	0.179262	1	ex_09
DACH1	-0.0167079	0.214856	-0.248272	-0.141416	0.179457	1	ex_09
PIP5K1C	0.0184439	0.0613281	-0.0244402	0.842955	0.179553	1	ex_09
PABPC1	-0.0870204	0.0154286	-0.189469	-1.6648	0.180038	1	ex_09
MSH3	-0.0979775	0.018513	-0.214468	-1.64848	0.180099	1	ex_09
PTGES3	0.161249	0.358671	-0.0361721	1.60085	0.18045	1	ex_09
CEP78	0.0242721	0.0605992	-0.0120549	1.30956	0.180472	1	ex_09
PRMT7	0.0204591	0.0862658	-0.0453477	0.609345	0.180473	1	ex_09
ORMDL1	-0.161272	0.0110371	-0.333582	-1.83442	0.180515	1	ex_09
IRS2	-0.071368	0.0444883	-0.187224	-1.20735	0.18069	1	ex_09
CEP164	-0.0804335	0.00727764	-0.168145	-1.79734	0.180807	1	ex_09
ZRANB1	0.0284632	0.124688	-0.0677613	0.579758	0.180869	1	ex_09
HBP1	-0.0792729	0.00702256	-0.165568	-1.80047	0.180907	1	ex_09
TPD52L2	0.00699087	0.0922839	-0.0783022	0.160644	0.181052	1	ex_09
ZFAND1	-0.121314	0.00678782	-0.249416	-1.85611	0.181141	1	ex_09
BBIP1	0.0764946	0.159516	-0.00652682	1.80588	0.181527	1	ex_09
ISCU	-0.220485	0.0255563	-0.466525	-1.75638	0.181611	1	ex_09
MBNL2	0.123593	0.254259	-0.00707419	1.85385	0.18167	1	ex_09
TSGA10	-0.0865868	0.0131706	-0.186344	-1.7012	0.181754	1	ex_09
GABPB2	0.00713932	0.0361337	-0.0218551	0.482603	0.181812	1	ex_09
SMC3	-0.0250315	0.0401251	-0.0901881	-0.752969	0.181837	1	ex_09
CPEB4	-0.0957463	0.00914022	-0.200633	-1.78917	0.181853	1	ex_09
THADA	0.0851842	0.184011	-0.0136428	1.6894	0.181986	1	ex_09
FLACC1	-0.0192682	0.0318265	-0.070363	-0.739119	0.182092	1	ex_09
CSNK1G3	-0.0803466	0.015504	-0.176197	-1.64294	0.182458	1	ex_09
PHIP	-0.0665467	0.043703	-0.176796	-1.18303	0.182701	1	ex_09
GRAMD4	-0.00824505	0.0276974	-0.0441875	-0.449608	0.182777	1	ex_09
ZNF81	-0.0860208	0.0076097	-0.179651	-1.80067	0.18295	1	ex_09
TGOLN2	-0.105557	0.0238418	-0.234955	-1.59884	0.183033	1	ex_09
B4GALNT3	-0.0242234	0.0395554	-0.0880021	-0.7444	0.183092	1	ex_09
WNK2	0.0856889	0.196388	-0.0250105	1.51715	0.183135	1	ex_09
ILKAP	0.0603403	0.125522	-0.00484194	1.81437	0.183139	1	ex_09
ARHGAP39	0.00417633	0.0417677	-0.033415	0.217748	0.183408	1	ex_09
SEPTIN6	0.0211704	0.0498848	-0.00754409	1.44503	0.184037	1	ex_09
ALG8	-0.0837582	0.0272576	-0.194774	-1.47874	0.184246	1	ex_09
ADAMTS2	0.017091	0.0515039	-0.017322	0.973403	0.184424	1	ex_09
ZNF382	0.0386728	0.114821	-0.0374755	0.995391	0.18443	1	ex_09
DOCK9	0.0492176	0.202475	-0.10404	0.62943	0.184495	1	ex_09
RB1	0.00342684	0.0781783	-0.0713246	0.0898509	0.184868	1	ex_09
CYP4X1	-0.0798099	0.0537945	-0.213414	-1.1708	0.184957	1	ex_09
CEP70	0.0987964	0.224334	-0.0267415	1.54246	0.185671	1	ex_09
DOCK3	0.148873	0.319917	-0.0221722	1.7059	0.185782	1	ex_09
CPLX1	0.0510442	0.128342	-0.0262532	1.29428	0.185934	1	ex_09
L2HGDH	0.0362859	0.112005	-0.0394333	0.939248	0.186159	1	ex_09
UBE2D2	0.0504681	0.132771	-0.0318349	1.20185	0.186214	1	ex_09
KCNH3	-0.0852681	0.0182726	-0.188809	-1.61407	0.186529	1	ex_09
WDR25	0.00941183	0.0401611	-0.0213375	0.599912	0.186583	1	ex_09
RBM12B	0.0671296	0.185434	-0.0511748	1.11215	0.186633	1	ex_09
COPS4	0.0787996	0.19014	-0.0325404	1.38714	0.186645	1	ex_09
DENR	-0.0863181	0.0280634	-0.2007	-1.47909	0.186767	1	ex_09
CFAP61	-0.100404	0.0828159	-0.283624	-1.07405	0.187528	1	ex_09
HSD17B4	0.127853	0.2958	-0.0400928	1.49207	0.187758	1	ex_09
PTS	-0.116669	0.0253116	-0.25865	-1.61055	0.18779	1	ex_09
PINX1	-0.0168046	0.0132464	-0.0468557	-1.09602	0.187966	1	ex_09
FAM193A	0.0631727	0.204633	-0.0782881	0.875269	0.188048	1	ex_09
UFM1	-0.0461464	0.060922	-0.153215	-0.844742	0.188086	1	ex_09
KCNJ9	-0.0870244	0.0228769	-0.196926	-1.55198	0.1883	1	ex_09
SCAP	-0.0198058	0.0338931	-0.0735047	-0.722895	0.188481	1	ex_09
PNISR	0.180856	0.389571	-0.0278579	1.69836	0.18871	1	ex_09
ARHGAP17	0.0672397	0.135429	-0.000949243	1.93268	0.188725	1	ex_09
ETS2	-0.166074	0.00942521	-0.341573	-1.8547	0.188931	1	ex_09
GABRB2	0.165637	0.340448	-0.00917351	1.85711	0.188963	1	ex_09
HCN1	-0.217454	0.0309731	-0.465882	-1.7156	0.189137	1	ex_09
ACTR1B	-0.114631	0.0348778	-0.264141	-1.50274	0.189166	1	ex_09
VPS41	0.0994828	0.209639	-0.0106731	1.77006	0.1892	1	ex_09
VIRMA	0.029408	0.105549	-0.0467331	0.756997	0.189353	1	ex_09
RAD51D	-0.00308751	0.031072	-0.037247	-0.177152	0.189464	1	ex_09
ELF2	-0.026275	0.0553941	-0.107944	-0.63057	0.189566	1	ex_09
SUCLA2	-0.0758112	0.0447565	-0.196379	-1.2324	0.189759	1	ex_09
TMSB4X	-0.255369	0.139112	-0.64985	-1.26879	0.189856	1	ex_09
ADIPOR2	-0.0850516	0.0242897	-0.194393	-1.52457	0.189896	1	ex_09
CCAR1	0.0987095	0.213591	-0.0161717	1.68406	0.189973	1	ex_09
STAT4	0.146111	0.309924	-0.0177012	1.74818	0.190037	1	ex_09
NEK1	0.108298	0.226131	-0.00953443	1.80137	0.190082	1	ex_09
AP2A1	-0.023341	0.0627755	-0.109457	-0.531228	0.190173	1	ex_09
TMEM50A	-0.0755525	0.0369229	-0.188028	-1.31656	0.190307	1	ex_09
CREM	-0.00549737	0.102774	-0.113769	-0.0995147	0.190392	1	ex_09
KDM1B	-0.0307952	0.0550557	-0.116646	-0.70305	0.190547	1	ex_09
RTN3	0.0830579	0.241342	-0.0752257	1.02847	0.190668	1	ex_09
FAM241A	0.0716863	0.152913	-0.00953989	1.72977	0.190736	1	ex_09
PRPF19	0.00105285	0.0768667	-0.074761	0.0272186	0.190766	1	ex_09
MINDY4	0.0313421	0.0815566	-0.0188725	1.22334	0.19082	1	ex_09
METTL2B	0.0446244	0.0952345	-0.0059858	1.72815	0.191002	1	ex_09
SYBU	0.0495448	0.155562	-0.0564725	0.915945	0.191101	1	ex_09
NRN1	-0.223211	0.0344059	-0.480829	-1.6982	0.191241	1	ex_09
MADD	-0.0812087	0.00528116	-0.167699	-1.84029	0.191265	1	ex_09
LNPEP	-0.0794259	0.0196277	-0.17848	-1.57159	0.191505	1	ex_09
SYNPO	-0.0407139	0.0460746	-0.127502	-0.919451	0.191653	1	ex_09
NSD1	0.108105	0.22499	-0.00878053	1.81273	0.191928	1	ex_09
PAPOLA	0.162202	0.347425	-0.0230204	1.71637	0.192041	1	ex_09
DPP4	0.0360727	0.16724	-0.0950942	0.539017	0.192044	1	ex_09
RIOK3	-0.0820729	0.00849678	-0.172643	-1.77609	0.192051	1	ex_09
TPR	0.0569783	0.115525	-0.00156824	1.90746	0.192198	1	ex_09
GLB1L3	0.0611882	0.149572	-0.0271954	1.35689	0.192358	1	ex_09
COG3	-0.0667264	0.0367883	-0.170241	-1.26341	0.192817	1	ex_09
KRBOX4	0.0144589	0.0648528	-0.035935	0.562348	0.192925	1	ex_09
ZBTB43	-0.0528017	0.0100014	-0.115605	-1.64784	0.193258	1	ex_09
GLS2	0.0351276	0.105694	-0.035439	0.975659	0.193295	1	ex_09
B4GALNT1	-0.102888	0.0146199	-0.220395	-1.71611	0.193431	1	ex_09
AP2B1	-0.0501469	0.0408878	-0.141182	-1.07966	0.193693	1	ex_09
KATNAL1	-0.0749775	0.00444697	-0.154402	-1.85023	0.194001	1	ex_09
LARP1B	-0.0890455	0.00853584	-0.186627	-1.78852	0.194572	1	ex_09
SMAD4	-0.0651172	0.00758466	-0.137819	-1.75549	0.194575	1	ex_09
CBR4	0.0836212	0.1774	-0.0101578	1.74767	0.194602	1	ex_09
RFX1	0.00654055	0.0301307	-0.0170496	0.543415	0.195108	1	ex_09
PRKRA	-0.099747	0.0281179	-0.227612	-1.52896	0.19512	1	ex_09
ANKDD1A	0.0531359	0.115331	-0.00905938	1.67448	0.195153	1	ex_09
LGALS8	0.0425106	0.110873	-0.0258517	1.21879	0.19551	1	ex_09
NPLOC4	0.0817911	0.176285	-0.0127028	1.69649	0.195515	1	ex_09
PLCL1	0.169105	0.372073	-0.0338627	1.63297	0.195584	1	ex_09
VTA1	-0.0223037	0.0692185	-0.113826	-0.477637	0.195678	1	ex_09
KRAS	-0.141068	0.0580607	-0.340196	-1.38849	0.196307	1	ex_09
MZF1	-0.0204723	0.05042	-0.0913645	-0.565998	0.196593	1	ex_09
PNPT1	-0.0634563	0.0206974	-0.14761	-1.47792	0.196656	1	ex_09
PILRB	-0.0883169	0.0559595	-0.232593	-1.19977	0.196748	1	ex_09
FANCC	-0.0783607	0.0443983	-0.20112	-1.2511	0.197054	1	ex_09
GRIK5	0.113726	0.25742	-0.0299674	1.55121	0.197424	1	ex_09
SRSF5	-0.189604	0.0362392	-0.415447	-1.64546	0.197602	1	ex_09
SEMA3A	0.261396	0.607656	-0.0848645	1.4796	0.197745	1	ex_09
TRAM1	0.063014	0.134416	-0.00838833	1.72971	0.1979	1	ex_09
NDUFAF5	0.043194	0.141428	-0.0550404	0.861803	0.19793	1	ex_09
ACADSB	0.0567604	0.116544	-0.00302327	1.86085	0.19797	1	ex_09
DEPDC5	0.0413873	0.0935348	-0.0107601	1.55555	0.198138	1	ex_09
SCFD2	-0.130702	0.0144388	-0.275843	-1.76498	0.19824	1	ex_09
SH3GLB2	0.0281167	0.146174	-0.0899407	0.466788	0.198304	1	ex_09
ARMC9	0.126834	0.265815	-0.0121482	1.78865	0.198414	1	ex_09
NMRK1	0.0853436	0.182771	-0.0120838	1.71687	0.198632	1	ex_09
ARHGEF7	0.125553	0.260941	-0.0098345	1.81759	0.198812	1	ex_09
THOC7	-0.0791426	0.0269152	-0.1852	-1.46257	0.198824	1	ex_09
SYT1	-0.0399194	0.205522	-0.285361	-0.318775	0.199087	1	ex_09
TMCO3	-0.020722	0.0677493	-0.109193	-0.459068	0.19917	1	ex_09
INPP5B	0.0644685	0.137202	-0.00826514	1.73724	0.199221	1	ex_09
ERI3	-0.0780702	0.0107298	-0.16687	-1.72314	0.199308	1	ex_09
ADAM22	0.115742	0.244883	-0.0133997	1.7566	0.19968	1	ex_09
CMC1	-0.0657014	0.0115601	-0.142963	-1.66671	0.19968	1	ex_09
ATP13A2	0.0202472	0.0925377	-0.0520433	0.548949	0.199831	1	ex_09
CNPY2	-0.0871835	0.0350646	-0.209432	-1.39778	0.19985	1	ex_09
RASGRP1	-0.118639	0.0189545	-0.256233	-1.68996	0.200353	1	ex_09
PTPRS	-0.101054	0.0632603	-0.265368	-1.20539	0.200479	1	ex_09
SLC26A4	0.0881472	0.234434	-0.0581399	1.181	0.200742	1	ex_09
MAPK8IP3	0.0778426	0.160205	-0.00451986	1.85241	0.200815	1	ex_09
KIFC2	0.0544176	0.138247	-0.0294114	1.27231	0.20084	1	ex_09
MRPL1	-0.0681211	0.00974895	-0.145991	-1.71459	0.201088	1	ex_09
VPS8	-0.0852006	0.0266224	-0.197024	-1.49334	0.201205	1	ex_09
SURF4	-0.026221	0.0563227	-0.108765	-0.622606	0.201349	1	ex_09
OAZ1	-0.257452	0.0735374	-0.588442	-1.52451	0.201381	1	ex_09
CEP170	0.088577	0.184936	-0.00778236	1.80167	0.20139	1	ex_09
RPLP2	-0.190387	0.193483	-0.574258	-0.972078	0.201715	1	ex_09
CDC25B	0.0240251	0.0734941	-0.0254439	0.951875	0.201802	1	ex_09
CCPG1	-0.188662	0.0320538	-0.409379	-1.67533	0.201908	1	ex_09
CARS2	0.0431005	0.0903325	-0.00413153	1.78852	0.201932	1	ex_09
EZH1	0.053588	0.117066	-0.00989012	1.65459	0.202268	1	ex_09
ARL3	-0.060782	0.00510165	-0.126666	-1.8082	0.202411	1	ex_09
INO80	-0.0802533	0.0139682	-0.174475	-1.6694	0.202506	1	ex_09
ZNF577	0.05847	0.120507	-0.00356732	1.84726	0.202615	1	ex_09
RBFOX3	0.39076	0.9605	-0.178981	1.34425	0.202659	1	ex_09
CERS5	0.065868	0.141779	-0.0100434	1.70065	0.203156	1	ex_09
LEMD3	0.0614084	0.152756	-0.0299397	1.31758	0.203256	1	ex_09
MRPS21	0.0611832	0.268069	-0.145703	0.579628	0.203273	1	ex_09
DACH2	0.0672828	0.181743	-0.0471775	1.15212	0.203288	1	ex_09
IFRD1	-0.0789009	0.0354864	-0.193288	-1.35192	0.203336	1	ex_09
ITPKA	-0.0173306	0.034874	-0.0695351	-0.650657	0.203738	1	ex_09
TAGLN3	-0.185262	0.0311235	-0.401648	-1.67806	0.20375	1	ex_09
FAM174B	0.0167035	0.0672342	-0.0338271	0.647891	0.204069	1	ex_09
BIN3	0.0167669	0.0421889	-0.00865514	1.29268	0.204218	1	ex_09
C8orf34	-0.190979	0.0241676	-0.406126	-1.7398	0.204797	1	ex_09
TUBB	-0.17825	0.041076	-0.397575	-1.5929	0.204942	1	ex_09
HSP90AA1	0.0724864	0.615006	-0.470033	0.261872	0.205001	1	ex_09
LGMN	0.0858592	0.185003	-0.0132842	1.69735	0.205068	1	ex_09
VIPR1	-0.0196687	0.0129269	-0.0522643	-1.18267	0.205205	1	ex_09
EFCAB5	0.00906144	0.0465735	-0.0284506	0.473451	0.205224	1	ex_09
SIRT5	-0.0375674	0.0694631	-0.144598	-0.687942	0.205362	1	ex_09
NPRL3	0.0543251	0.115528	-0.00687803	1.7397	0.20538	1	ex_09
IFT140	0.00484681	0.0223025	-0.0126088	0.544212	0.205684	1	ex_09
ANKRD27	0.0725384	0.15873	-0.0136534	1.64949	0.205705	1	ex_09
SLC8A2	-0.0119105	0.0727963	-0.0966173	-0.275587	0.205799	1	ex_09
RPL11	-0.136199	0.295226	-0.567623	-0.618752	0.205809	1	ex_09
BRINP3	-0.255428	0.0358891	-0.546745	-1.7185	0.205891	1	ex_09
ZNF804B	-0.23756	0.0390478	-0.514167	-1.68328	0.205895	1	ex_09
FXR1	0.10429	0.224031	-0.0154519	1.70704	0.2059	1	ex_09
UBR4	0.0845583	0.178318	-0.0092015	1.76761	0.20591	1	ex_09
OGDH	0.0563455	0.122733	-0.0100417	1.6635	0.205963	1	ex_09
CSNK1A1	0.0499396	0.159034	-0.0591544	0.897206	0.206245	1	ex_09
CACNA1C	0.276907	0.826481	-0.272667	0.987542	0.206259	1	ex_09
MAOB	0.134522	0.277434	-0.00839011	1.8449	0.206831	1	ex_09
PAIP2	-0.0414031	0.0481075	-0.130914	-0.906581	0.207032	1	ex_09
WASF3	-0.0878169	0.00959231	-0.185226	-1.76696	0.207087	1	ex_09
SLC39A9	-0.00776181	0.0290888	-0.0446124	-0.412826	0.207169	1	ex_09
FYN	0.096605	0.219445	-0.0262345	1.54138	0.207343	1	ex_09
UBE2V2	-0.082985	0.00478288	-0.170753	-1.85316	0.207841	1	ex_09
TOMM70	-0.0175119	0.0687282	-0.103752	-0.397989	0.208279	1	ex_09
HS6ST2	-0.0160829	0.100706	-0.132872	-0.269905	0.208545	1	ex_09
DCHS2	0.0126196	0.202511	-0.177272	0.130253	0.208844	1	ex_09
NUP107	0.0349111	0.0777468	-0.00792468	1.59737	0.208881	1	ex_09
SLC24A4	-0.0665633	0.0517025	-0.184829	-1.10312	0.209012	1	ex_09
RPS6KB1	0.069049	0.149736	-0.0116383	1.67726	0.209251	1	ex_09
PLA2G4C	0.0433455	0.124357	-0.0376661	1.04868	0.209324	1	ex_09
EPC2	-0.0492536	0.0540442	-0.152551	-0.934534	0.209481	1	ex_09
LAMB1	-0.0337253	0.0567368	-0.124187	-0.730697	0.210378	1	ex_09
KCNK12	0.00645858	0.0270886	-0.0141714	0.613602	0.210524	1	ex_09
KDM7A	-0.0112758	0.0151738	-0.0377253	-0.835558	0.210975	1	ex_09
NPHP3	0.043948	0.119384	-0.0314883	1.14184	0.210975	1	ex_09
SLC44A1	0.0727062	0.196952	-0.0515392	1.14694	0.211455	1	ex_09
MFHAS1	-0.013078	0.0506356	-0.0767917	-0.402308	0.211524	1	ex_09
HIF1A	-0.0762585	0.0284772	-0.180994	-1.42706	0.211553	1	ex_09
ZNF814	-0.0180208	0.0600043	-0.0960459	-0.452676	0.211584	1	ex_09
OGFRL1	0.157063	0.346022	-0.0318966	1.62912	0.211633	1	ex_09
SPAG1	-0.0214423	0.0609977	-0.103882	-0.509778	0.211652	1	ex_09
RPL7L1	-0.140586	0.00986539	-0.291037	-1.83145	0.212207	1	ex_09
PCDH11X	-0.170961	0.0309753	-0.372897	-1.65932	0.212328	1	ex_09
ATF7IP	-0.0617507	0.00718742	-0.130689	-1.75562	0.212334	1	ex_09
SRRM2	0.13096	0.28729	-0.0253712	1.64188	0.212387	1	ex_09
SPOCK1	0.176809	0.394855	-0.041237	1.58929	0.212558	1	ex_09
HMGB1	-0.136338	0.0138956	-0.286572	-1.77868	0.212641	1	ex_09
KCNV1	-0.060037	0.10724	-0.227314	-0.703447	0.212701	1	ex_09
GNPTG	-0.00165807	0.0502467	-0.0535628	-0.0626102	0.212765	1	ex_09
DYRK1A	-0.0404133	0.0676336	-0.14846	-0.733095	0.212807	1	ex_09
AARS1	0.0392986	0.0972818	-0.0186847	1.32838	0.212944	1	ex_09
ALS2	0.104169	0.226498	-0.0181608	1.66899	0.212983	1	ex_09
SLC17A5	0.0594252	0.124303	-0.00545242	1.79525	0.213239	1	ex_09
DDX39B	-0.0282634	0.0410998	-0.0976266	-0.798627	0.213527	1	ex_09
WDR41	0.0696483	0.146538	-0.00724151	1.77537	0.213705	1	ex_09
MEIKIN	0.0159725	0.0406653	-0.00872035	1.2678	0.213715	1	ex_09
GLT1D1	0.005141	0.0846648	-0.0743828	0.126706	0.213736	1	ex_09
OPRK1	-0.0300915	0.0296855	-0.0898685	-0.986637	0.21426	1	ex_09
ZDHHC11	0.0103192	0.0293165	-0.00867811	1.06464	0.214312	1	ex_09
RB1CC1	0.101828	0.214527	-0.0108713	1.7709	0.214527	1	ex_09
TLE4	0.0638526	0.172498	-0.0447925	1.15191	0.214631	1	ex_09
PITPNM3	0.00202397	0.0337743	-0.0297263	0.124941	0.214665	1	ex_09
LRATD1	0.00253867	0.1211	-0.116023	0.0419674	0.21508	1	ex_09
CREBZF	-0.110954	0.0352745	-0.257182	-1.48716	0.215555	1	ex_09
KPNB1	-0.0748094	0.0306258	-0.180245	-1.39065	0.215612	1	ex_09
TTC26	0.0133367	0.0710474	-0.044374	0.45294	0.215629	1	ex_09
XPNPEP3	0.0329566	0.0773724	-0.0114592	1.4543	0.215664	1	ex_09
MTMR4	-0.0593424	0.0529115	-0.171596	-1.03612	0.215748	1	ex_09
ARFGEF3	0.074841	0.194208	-0.0445255	1.22887	0.215782	1	ex_09
KLHDC10	-0.0611697	0.0425131	-0.164852	-1.15632	0.215911	1	ex_09
GCNA	0.0185197	0.081818	-0.0447786	0.573443	0.216137	1	ex_09
FARP1	-0.11043	0.0175951	-0.238455	-1.6906	0.216299	1	ex_09
CEP126	0.0754124	0.175984	-0.0251594	1.46965	0.21634	1	ex_09
RNF34	-0.0702324	0.0252903	-0.165755	-1.44105	0.216447	1	ex_09
ZNF451	0.0754748	0.173985	-0.023035	1.50166	0.216483	1	ex_09
MTMR12	0.0598669	0.139823	-0.0200894	1.46751	0.21681	1	ex_09
FBXO9	-0.0798168	0.0129015	-0.172535	-1.68724	0.217214	1	ex_09
TMEM170B	-0.100775	0.0113302	-0.212881	-1.76188	0.217383	1	ex_09
PRCP	0.0346393	0.114355	-0.0450764	0.851674	0.217447	1	ex_09
ARFGAP3	-0.02688	0.0172238	-0.0709838	-1.19454	0.217463	1	ex_09
C12orf40	-0.32472	0.119523	-0.768962	-1.43264	0.217563	1	ex_09
GPR137B	0.0262441	0.0635807	-0.0110925	1.37767	0.218306	1	ex_09
TNRC6A	0.146887	0.343875	-0.050102	1.46147	0.218382	1	ex_09
SHPRH	0.061066	0.16121	-0.0390782	1.19515	0.218429	1	ex_09
SNX9	0.0798154	0.169482	-0.00985113	1.74463	0.2185	1	ex_09
RALYL	0.0101576	0.308373	-0.288058	0.066759	0.21859	1	ex_09
CCNT2	0.0594221	0.15798	-0.0391361	1.18169	0.21874	1	ex_09
XPNPEP1	0.0335233	0.0974513	-0.0304047	1.02779	0.219065	1	ex_09
CROT	0.0227762	0.085987	-0.0404346	0.706217	0.219183	1	ex_09
RPL7A	-0.199195	0.0608161	-0.459206	-1.50153	0.219201	1	ex_09
RUNDC3A	-0.113948	0.025502	-0.253398	-1.60153	0.219304	1	ex_09
CHIC1	0.0740095	0.158612	-0.0105929	1.71456	0.219471	1	ex_09
RPS27	-0.183084	0.121362	-0.48753	-1.17866	0.219714	1	ex_09
COL24A1	-0.226869	0.0896755	-0.543413	-1.40472	0.220086	1	ex_09
SCFD1	-0.0478895	0.040854	-0.136633	-1.05767	0.220175	1	ex_09
SRP19	-0.0898723	0.0877385	-0.267483	-0.991756	0.220214	1	ex_09
SCN3B	-0.148002	0.0335227	-0.329527	-1.59801	0.220732	1	ex_09
PTPRD	-0.185193	0.0212673	-0.391654	-1.75807	0.221233	1	ex_09
MARF1	0.0811308	0.17309	-0.0108279	1.72918	0.221246	1	ex_09
ZNF592	-0.00527915	0.0269751	-0.0375334	-0.320793	0.22125	1	ex_09
NR3C2	0.192102	0.415332	-0.0311275	1.68666	0.221374	1	ex_09
TXNRD1	0.0148831	0.0892232	-0.059457	0.39239	0.221504	1	ex_09
ATG4B	0.0476098	0.116367	-0.0211474	1.35715	0.221721	1	ex_09
PARG	-0.0932491	0.0134079	-0.199906	-1.71358	0.221787	1	ex_09
PRKG1	-0.239748	0.0811702	-0.560666	-1.46423	0.221869	1	ex_09
TRIM2	0.0452576	0.167125	-0.0766102	0.727864	0.221955	1	ex_09
TRMT44	0.0216088	0.0501485	-0.006931	1.48398	0.222651	1	ex_09
TSEN2	0.0686896	0.142757	-0.0053782	1.81765	0.223017	1	ex_09
CPNE3	0.0328831	0.0923041	-0.0265379	1.08463	0.223092	1	ex_09
BRD1	-0.0268588	0.0329328	-0.0866504	-0.88043	0.223283	1	ex_09
SHANK2	-0.138672	0.0643025	-0.341647	-1.33905	0.223761	1	ex_09
ARHGAP21	0.124903	0.270186	-0.0203792	1.68503	0.223793	1	ex_09
KSR1	0.0523425	0.113918	-0.00923318	1.66607	0.223823	1	ex_09
IRF2	-0.01621	0.00851552	-0.0409356	-1.28495	0.224157	1	ex_09
SENP2	0.0479858	0.122141	-0.0261694	1.26829	0.224256	1	ex_09
DHX32	0.00409683	0.0672335	-0.0590399	0.127178	0.224539	1	ex_09
SPIDR	0.204904	0.449901	-0.0400918	1.63923	0.224711	1	ex_09
DOCK7	0.00329462	0.0851008	-0.0785116	0.0789345	0.224746	1	ex_09
ST3GAL2	-0.0117569	0.0185826	-0.0420964	-0.759508	0.224866	1	ex_09
SLC5A3	0.107596	0.259708	-0.0445172	1.38636	0.22493	1	ex_09
RGS7BP	0.104356	0.226526	-0.0178142	1.67417	0.224934	1	ex_09
IFT172	0.0702978	0.153895	-0.0132989	1.64816	0.224951	1	ex_09
RTN1	0.048356	0.183319	-0.0866071	0.702236	0.224963	1	ex_09
ST13	0.112901	0.251801	-0.0259992	1.5931	0.225361	1	ex_09
MCHR2	0.147208	0.321902	-0.0274866	1.65158	0.225916	1	ex_09
PPP3CC	0.0679682	0.146117	-0.0101807	1.70463	0.226077	1	ex_09
FLOT1	-0.0478253	0.113246	-0.208896	-0.581955	0.226571	1	ex_09
CADM1	-0.155488	0.107759	-0.418734	-1.15766	0.226598	1	ex_09
ZZEF1	0.0725062	0.156126	-0.0111137	1.69947	0.227111	1	ex_09
DENND4A	0.123256	0.266792	-0.0202801	1.68304	0.227184	1	ex_09
ELP2	-0.0799601	0.0260876	-0.186008	-1.47781	0.22719	1	ex_09
OXR1	-0.0265787	0.171597	-0.224755	-0.262864	0.227447	1	ex_09
STX1A	-0.120728	0.0509341	-0.292389	-1.37842	0.227598	1	ex_09
CAPS2	0.0895069	0.225275	-0.0462615	1.29213	0.2277	1	ex_09
DNAH6	0.124586	0.267257	-0.0180862	1.7115	0.227745	1	ex_09
AMY2B	-0.0533388	0.0281892	-0.134867	-1.28229	0.2283	1	ex_09
RPAIN	-0.112377	0.0178447	-0.242598	-1.69138	0.228345	1	ex_09
NUS1	-0.0293674	0.0571703	-0.115905	-0.665133	0.228416	1	ex_09
ZBTB4	0.0659758	0.157994	-0.0260424	1.40527	0.228567	1	ex_09
SLC25A37	0.0313862	0.092979	-0.0302066	0.998749	0.228664	1	ex_09
UVRAG	0.0867891	0.191504	-0.0179254	1.62445	0.228675	1	ex_09
ERGIC2	-0.0775352	0.0116629	-0.166733	-1.70369	0.228731	1	ex_09
TRIM9	-0.111727	0.06495	-0.288405	-1.23944	0.228733	1	ex_09
RUNX1T1	-0.150465	0.0279849	-0.328914	-1.6526	0.228814	1	ex_09
USP20	0.0263209	0.0703069	-0.0176652	1.17282	0.228877	1	ex_09
TFG	-0.0687161	0.0130134	-0.150446	-1.64789	0.228882	1	ex_09
FBXW2	-0.0754873	0.020617	-0.171592	-1.5395	0.228964	1	ex_09
TMEM260	0.0431329	0.121627	-0.0353608	1.07702	0.228983	1	ex_09
NCAM2	-0.0910973	0.134057	-0.316251	-0.793001	0.229086	1	ex_09
ZFAT	0.0693794	0.164473	-0.0257145	1.42997	0.22929	1	ex_09
TSC22D1	-0.0983402	0.0855826	-0.282263	-1.04796	0.229303	1	ex_09
RUBCN	0.0428539	0.092742	-0.00703416	1.68361	0.229369	1	ex_09
GABRA3	0.0935043	0.220299	-0.0332908	1.44536	0.229564	1	ex_09
ZNF587B	-0.0186178	0.031785	-0.0690207	-0.723973	0.229599	1	ex_09
CELF6	0.0204691	0.0673046	-0.0263664	0.856587	0.229814	1	ex_09
SEL1L	-0.0824546	0.0134357	-0.178345	-1.68534	0.229837	1	ex_09
PPP1R2	-0.0739486	0.0267326	-0.17463	-1.43956	0.229995	1	ex_09
CHST9	-0.263849	0.0796062	-0.607304	-1.50568	0.230252	1	ex_09
RBBP7	0.0890596	0.20835	-0.0302311	1.46326	0.230266	1	ex_09
ADAM32	0.0703033	0.175318	-0.0347118	1.31212	0.230461	1	ex_09
SNW1	-0.0251673	0.040748	-0.0910825	-0.748339	0.230576	1	ex_09
PEX13	0.0100439	0.0391067	-0.0190188	0.677353	0.230883	1	ex_09
CAMTA1	0.197807	0.440536	-0.0449224	1.59723	0.231092	1	ex_09
BTBD8	0.0766684	0.249563	-0.0962261	0.869127	0.231276	1	ex_09
CCNYL1	0.0406852	0.184331	-0.102961	0.555126	0.231363	1	ex_09
BCL2L13	0.0524068	0.128244	-0.0234305	1.35442	0.231447	1	ex_09
GAS8	0.0478543	0.151692	-0.0559839	0.903258	0.231516	1	ex_09
SLC35F3	0.155388	0.477532	-0.166757	0.945397	0.231538	1	ex_09
ST3GAL5	-0.0708121	0.0222139	-0.163838	-1.49194	0.23158	1	ex_09
SPPL3	-0.0906422	0.0135683	-0.194853	-1.70478	0.231778	1	ex_09
SRSF1	-0.0796144	0.021927	-0.181156	-1.53673	0.231906	1	ex_09
GPLD1	0.0167752	0.0869949	-0.0534445	0.468227	0.231966	1	ex_09
KPNA3	-0.0711768	0.0228378	-0.165191	-1.48385	0.234066	1	ex_09
TTLL5	0.0876853	0.199614	-0.0242438	1.53544	0.234253	1	ex_09
EYA3	-0.0303013	0.0595393	-0.120142	-0.661053	0.234851	1	ex_09
DPH6	-0.161199	0.0329166	-0.355314	-1.62761	0.234879	1	ex_09
ARHGEF9	0.0724144	0.155953	-0.0111239	1.69898	0.234953	1	ex_09
XPO1	0.0823582	0.240251	-0.0755343	1.02234	0.235359	1	ex_09
NDUFAF6	0.0366678	0.0962662	-0.0229305	1.20587	0.235369	1	ex_09
CCNY	-0.073076	0.0143472	-0.160499	-1.63831	0.235629	1	ex_09
CSPP1	0.0831811	0.185504	-0.0191421	1.5933	0.235985	1	ex_09
C18orf25	-0.0813617	0.0138799	-0.176603	-1.67433	0.235999	1	ex_09
NOL7	-0.117931	0.111277	-0.34714	-1.00843	0.236073	1	ex_09
ZDBF2	0.0643182	0.14075	-0.0121137	1.64933	0.23632	1	ex_09
CAST	0.0887156	0.206455	-0.0290238	1.47682	0.23641	1	ex_09
KCTD20	0.0241958	0.0678459	-0.0194543	1.08643	0.237216	1	ex_09
SCN1A	0.0791361	0.218031	-0.059759	1.1167	0.237706	1	ex_09
TIMP3	-0.346142	0.169035	-0.861318	-1.31688	0.238024	1	ex_09
OPRD1	0.00298171	0.0293576	-0.0233942	0.221568	0.238129	1	ex_09
KNDC1	0.0681436	0.151049	-0.0147618	1.61098	0.238267	1	ex_09
SYNGAP1	-0.0380195	0.0305752	-0.106614	-1.08634	0.238517	1	ex_09
MON2	0.0806787	0.201379	-0.0400213	1.31009	0.239202	1	ex_09
TMEM14A	-0.141615	0.059881	-0.343111	-1.3775	0.239677	1	ex_09
REEP5	-0.116727	0.0209248	-0.254379	-1.66202	0.239937	1	ex_09
PAK5	-0.0416579	0.0996155	-0.182931	-0.577943	0.240085	1	ex_09
DDAH1	-0.13184	0.0240533	-0.287734	-1.65756	0.240248	1	ex_09
KCTD3	0.05974	0.1259	-0.00642026	1.76977	0.240346	1	ex_09
GLG1	0.126307	0.273956	-0.0213419	1.67666	0.24037	1	ex_09
CSDE1	-0.0842854	0.0302105	-0.198781	-1.44281	0.240735	1	ex_09
JUND	-0.133899	0.0236969	-0.291494	-1.66525	0.240772	1	ex_09
SNRPD3	-0.0330617	0.0144859	-0.0806092	-1.36284	0.240791	1	ex_09
FNTA	-0.0163669	0.0449686	-0.0777024	-0.523002	0.241315	1	ex_09
DNM1L	-0.0920794	0.0342143	-0.218373	-1.42899	0.241358	1	ex_09
KIAA0930	0.0975407	0.224098	-0.0290165	1.51059	0.241604	1	ex_09
TJP1	0.102399	0.276812	-0.0720148	1.1507	0.241689	1	ex_09
MAGED1	-0.0717519	0.0105262	-0.15403	-1.70922	0.241885	1	ex_09
SLC13A3	-0.11651	0.0276615	-0.260681	-1.58391	0.241896	1	ex_09
MACROH2A1	0.0582997	0.125862	-0.00926303	1.69125	0.24205	1	ex_09
ACOX3	0.0199718	0.0459226	-0.00597896	1.5084	0.242081	1	ex_09
WDR92	0.0423166	0.0916562	-0.00702292	1.68099	0.242184	1	ex_09
MPPED2	0.130157	0.292916	-0.0326024	1.56736	0.242404	1	ex_09
LZTFL1	0.0420648	0.138973	-0.054844	0.850753	0.242456	1	ex_09
GALNT8	0.0293535	0.105771	-0.0470637	0.752864	0.242889	1	ex_09
PTPRE	0.0440371	0.146597	-0.0585223	0.841572	0.242995	1	ex_09
ARL14EP	-0.0927859	0.0161133	-0.201685	-1.66996	0.243266	1	ex_09
APOO	0.028903	0.0945913	-0.0367853	0.862388	0.243536	1	ex_09
PPA1	-0.132064	0.0269659	-0.291093	-1.62762	0.243737	1	ex_09
PHACTR1	-0.220988	0.1067	-0.548677	-1.32177	0.243786	1	ex_09
UBE2O	0.0380791	0.0883988	-0.0122407	1.48319	0.24389	1	ex_09
NR6A1	0.0867252	0.210623	-0.0371729	1.37192	0.243912	1	ex_09
PHC3	-0.0254908	0.0721894	-0.123171	-0.511476	0.244742	1	ex_09
CDC123	-0.00304548	0.0734239	-0.0795149	-0.0780579	0.245174	1	ex_09
PAIP1	0.0566401	0.150036	-0.0367563	1.18862	0.245327	1	ex_09
PDCD7	-0.0966566	0.0157812	-0.209094	-1.68487	0.245509	1	ex_09
DPY19L1	0.103109	0.222475	-0.0162578	1.69302	0.245536	1	ex_09
KTN1	0.0966524	0.211424	-0.0181193	1.65054	0.245757	1	ex_09
TMEM130	-0.0965246	0.0255553	-0.218604	-1.54968	0.245948	1	ex_09
ANKRD24	0.0156308	0.0721668	-0.0409053	0.541879	0.246366	1	ex_09
MAML3	0.0257269	0.117284	-0.0658299	0.550738	0.246581	1	ex_09
ELL2	0.0899298	0.197277	-0.017418	1.64195	0.246618	1	ex_09
FAM184A	-0.0712093	0.0211567	-0.163575	-1.51103	0.246794	1	ex_09
MAPK4	-0.0536082	0.0349643	-0.142181	-1.18626	0.246996	1	ex_09
GPBP1L1	0.0639789	0.137087	-0.00912874	1.71523	0.247126	1	ex_09
DYNC2H1	0.119356	0.263813	-0.0251006	1.6194	0.247499	1	ex_09
NRSN1	-0.101756	0.0229722	-0.226484	-1.59898	0.247508	1	ex_09
BIRC2	-0.00499111	0.0783261	-0.0883083	-0.117411	0.247629	1	ex_09
STMN3	-0.132234	0.0238824	-0.288351	-1.66013	0.24765	1	ex_09
FLRT3	0.0612407	0.194466	-0.0719847	0.900952	0.248006	1	ex_09
MEF2D	-0.080016	0.0346603	-0.194692	-1.36757	0.248986	1	ex_09
MAP1B	0.161829	0.365775	-0.0421168	1.55521	0.24904	1	ex_09
RIF1	0.0784823	0.169961	-0.0129968	1.6815	0.249362	1	ex_09
ATPSCKMT	0.0844278	0.193237	-0.024381	1.52079	0.249798	1	ex_09
GPR180	-0.0359648	0.0580649	-0.129994	-0.749654	0.250043	1	ex_09
EEA1	0.0477722	0.127078	-0.0315338	1.18064	0.250291	1	ex_09
GAS7	0.124193	0.269776	-0.0213895	1.672	0.250461	1	ex_09
DLGAP4	-0.041303	0.0550074	-0.137613	-0.840536	0.2505	1	ex_09
CSNK1D	0.00280212	0.0604683	-0.0548641	0.0952387	0.250538	1	ex_09
NCL	-0.0849726	0.0359043	-0.205849	-1.37779	0.250649	1	ex_09
COL26A1	0.105874	0.2461	-0.0343523	1.47982	0.250674	1	ex_09
AGGF1	0.00971698	0.0864341	-0.0670002	0.248249	0.25131	1	ex_09
BTBD1	0.0101302	0.0899633	-0.069703	0.248703	0.251561	1	ex_09
POLR3B	-0.00851393	0.0280757	-0.0451036	-0.456058	0.251584	1	ex_09
ARHGEF28	0.126935	0.304036	-0.0501659	1.40478	0.251871	1	ex_09
EIF3K	0.000505059	0.0757964	-0.0747863	0.0131476	0.251933	1	ex_09
MRPL41	-0.0665928	0.0683578	-0.201543	-0.967165	0.252273	1	ex_09
GOPC	0.0936495	0.25635	-0.0690506	1.12815	0.252353	1	ex_09
BLOC1S6	-0.0872692	0.029264	-0.203802	-1.46778	0.252467	1	ex_09
DGKB	0.11917	0.356674	-0.118333	0.983438	0.252558	1	ex_09
ELOC	-0.112544	0.0258372	-0.250926	-1.59402	0.25278	1	ex_09
PCGF6	0.0160014	0.0566219	-0.0246191	0.772079	0.252865	1	ex_09
RSRC1	0.070344	0.15559	-0.0149022	1.61734	0.253241	1	ex_09
AHDC1	-0.0393143	0.0294404	-0.108069	-1.12072	0.253517	1	ex_09
SMARCAD1	0.0588625	0.148672	-0.0309474	1.28458	0.253689	1	ex_09
NDRG4	-0.0432706	0.130506	-0.217047	-0.488034	0.253798	1	ex_09
PTK2B	0.172903	0.400498	-0.0546914	1.48898	0.253814	1	ex_09
PGRMC1	-0.133825	0.0634179	-0.331068	-1.32979	0.253831	1	ex_09
PAK1	-0.0920973	0.0664374	-0.250632	-1.1386	0.253948	1	ex_09
CYB5R4	0.0481177	0.111635	-0.0153992	1.48478	0.254076	1	ex_09
RFC1	-0.0747077	0.0161776	-0.165593	-1.61109	0.254234	1	ex_09
SPOPL	-0.0455712	0.0191595	-0.110302	-1.37984	0.254619	1	ex_09
UBE2F	-0.000351619	0.0337241	-0.0344274	-0.0202244	0.254659	1	ex_09
AP3B2	0.0562329	0.123327	-0.0108612	1.64268	0.254829	1	ex_09
SGIP1	-0.0179387	0.130122	-0.165999	-0.237466	0.255286	1	ex_09
SLC37A3	-0.00127374	0.10787	-0.110418	-0.0228734	0.255685	1	ex_09
CHD2	0.0582643	0.174267	-0.0577388	0.984421	0.255757	1	ex_09
GALNT9	-0.0111325	0.0347646	-0.0570296	-0.475396	0.255902	1	ex_09
EFR3A	0.0818856	0.185593	-0.0218213	1.54756	0.25609	1	ex_09
ZNF559	-0.0576961	0.0530031	-0.168395	-1.02153	0.256105	1	ex_09
SASH1	0.106859	0.250944	-0.0372268	1.45358	0.256159	1	ex_09
CEBPZOS	-0.054155	0.0211681	-0.129478	-1.40915	0.256378	1	ex_09
CAB39	-0.0542634	0.0298698	-0.138397	-1.26412	0.256455	1	ex_09
PRELID3A	0.0185304	0.0432066	-0.00614579	1.47182	0.256469	1	ex_09
CDC42BPB	0.0833595	0.187319	-0.0206004	1.57158	0.25653	1	ex_09
ATP6V1G1	-0.132254	0.137282	-0.40179	-0.961705	0.256623	1	ex_09
PHYKPL	-0.0289235	0.0420572	-0.0999042	-0.798655	0.256705	1	ex_09
TMEM59L	-0.143567	0.0319129	-0.319048	-1.60352	0.257563	1	ex_09
DBT	-0.047011	0.0249351	-0.118957	-1.28068	0.257711	1	ex_09
INTS4	0.013383	0.0575613	-0.0307953	0.593734	0.25779	1	ex_09
DHX35	0.0491071	0.114558	-0.0163438	1.47054	0.258047	1	ex_09
STAU2	-0.0904492	0.0199659	-0.200864	-1.60555	0.258094	1	ex_09
SIRT2	0.0217224	0.0616874	-0.0182426	1.06531	0.258694	1	ex_09
GOLGB1	0.0967005	0.265186	-0.0717847	1.1249	0.258911	1	ex_09
AK4	0.0677747	0.172211	-0.0366616	1.27193	0.259123	1	ex_09
FARS2	0.11652	0.302142	-0.0691015	1.23033	0.259149	1	ex_09
NPAS2	-0.120647	0.0284818	-0.269776	-1.58563	0.259523	1	ex_09
CLIP4	0.0687333	0.160968	-0.0235017	1.46056	0.260383	1	ex_09
MMP24	0.0179331	0.044367	-0.00850084	1.32966	0.260593	1	ex_09
ZNF398	0.0126961	0.0519447	-0.0265525	0.634008	0.260671	1	ex_09
AMMECR1	0.00472173	0.0935177	-0.0840742	0.104221	0.260709	1	ex_09
CAND1	-0.0730801	0.0589946	-0.205155	-1.08449	0.26101	1	ex_09
TBCE	0.0343953	0.0820491	-0.0132585	1.41465	0.26124	1	ex_09
IFTAP	-0.00172902	0.0509294	-0.0543875	-0.0643549	0.26148	1	ex_09
DNAJC18	-0.014001	0.055855	-0.0838571	-0.39283	0.26167	1	ex_09
RGS4	-0.166187	0.0509532	-0.383327	-1.50005	0.261678	1	ex_09
TBCEL	0.000375465	0.064059	-0.063308	0.0115555	0.261789	1	ex_09
P2RY14	-0.246141	0.083602	-0.575884	-1.46304	0.261833	1	ex_09
KIF21A	-0.0647164	0.0595922	-0.189025	-1.02038	0.26196	1	ex_09
NTN4	0.0102594	0.111148	-0.090629	0.19931	0.262119	1	ex_09
CAMTA2	0.0291113	0.0985583	-0.0403356	0.821593	0.262612	1	ex_09
CDK13	0.0594996	0.161755	-0.0427555	1.14045	0.262985	1	ex_09
SEPTIN9	-0.00314479	0.0285865	-0.034876	-0.194246	0.263032	1	ex_09
UBAP2L	0.0300343	0.0877002	-0.0276315	1.02082	0.263036	1	ex_09
RSRP1	-0.133537	0.0420691	-0.309144	-1.49043	0.263123	1	ex_09
RAVER2	-0.0620954	0.0945141	-0.218705	-0.777122	0.263708	1	ex_09
PRB2	0.0412796	0.127238	-0.0446789	0.941227	0.263775	1	ex_09
GATB	0.101322	0.24004	-0.0373967	1.43158	0.263855	1	ex_09
GTF3A	0.103024	0.272236	-0.0661891	1.19331	0.263909	1	ex_09
ARHGAP18	0.0899131	0.198676	-0.0188497	1.62028	0.264015	1	ex_09
TSPYL4	0.142863	0.345511	-0.0597854	1.38173	0.264016	1	ex_09
SLC24A2	0.159213	0.346651	-0.0282251	1.66483	0.264264	1	ex_09
NDUFB8	-0.154679	0.238839	-0.548198	-0.770399	0.264265	1	ex_09
STRN3	-0.0663251	0.0248868	-0.157537	-1.4252	0.264285	1	ex_09
SULT1A1	-0.0170415	0.0268536	-0.0609367	-0.760922	0.264341	1	ex_09
CCT4	-0.040357	0.0676859	-0.1484	-0.732101	0.264356	1	ex_09
GULP1	0.179675	0.415384	-0.0560339	1.49403	0.264372	1	ex_09
AP1G1	8.14867e-05	0.0679642	-0.0678012	0.00235275	0.264379	1	ex_09
SUMO2	-0.153676	0.0290004	-0.336352	-1.64881	0.264403	1	ex_09
ATP6AP2	-0.134786	0.026672	-0.296245	-1.63619	0.264496	1	ex_09
SNU13	-0.166373	0.0740249	-0.40677	-1.35644	0.264753	1	ex_09
LRRK2	0.0786654	0.17896	-0.0216288	1.53729	0.264767	1	ex_09
PBX3	0.038827	0.115551	-0.0378971	0.991859	0.264807	1	ex_09
CCDC112	-0.0444836	0.0304856	-0.119453	-1.16296	0.264928	1	ex_09
ATP6V1B2	-0.0939582	0.036234	-0.22415	-1.41448	0.265142	1	ex_09
NRXN1	-0.0988873	0.132563	-0.330338	-0.837394	0.265294	1	ex_09
TTC28	0.155612	0.345021	-0.0337964	1.61025	0.265376	1	ex_09
CACNA1B	0.220646	0.558631	-0.117338	1.27952	0.265625	1	ex_09
FOXP1	0.0274083	0.187255	-0.132439	0.336067	0.265629	1	ex_09
CPT1C	0.00751104	0.0468575	-0.0318354	0.374147	0.265702	1	ex_09
NPIPA1	0.0272268	0.0668193	-0.0123657	1.34782	0.265792	1	ex_09
PAK2	0.0528081	0.115321	-0.00970531	1.65568	0.265881	1	ex_09
RGS6	0.160455	0.548482	-0.227571	0.810478	0.266459	1	ex_09
PLEKHM3	0.0765359	0.17599	-0.0229179	1.50831	0.267034	1	ex_09
BBS7	-0.0747873	0.0202123	-0.169787	-1.54296	0.267082	1	ex_09
GNAS	0.275343	0.610738	-0.0600523	1.60903	0.267417	1	ex_09
TRAPPC11	0.032177	0.107684	-0.0433301	0.83523	0.267447	1	ex_09
MBD5	-0.110416	0.043247	-0.26408	-1.40835	0.267613	1	ex_09
SLC9A6	-0.0889327	0.0502226	-0.228088	-1.25259	0.267641	1	ex_09
SWAP70	0.0121901	0.105005	-0.0806253	0.257415	0.267792	1	ex_09
OLFM3	-0.140782	0.0500313	-0.331596	-1.44606	0.267851	1	ex_09
VCL	-0.0177796	0.0394906	-0.0750499	-0.608474	0.268129	1	ex_09
ANKRD36C	0.211599	0.481327	-0.0581286	1.53758	0.268237	1	ex_09
DSE	0.0898424	0.19613	-0.0164454	1.65671	0.268326	1	ex_09
TRPC4	0.0187344	0.114685	-0.0772157	0.382687	0.268685	1	ex_09
CEP112	0.109345	0.245211	-0.0265203	1.57739	0.26881	1	ex_09
FBXL4	-0.101272	0.035194	-0.237739	-1.4545	0.269068	1	ex_09
GRIP1	0.159608	0.360154	-0.0409377	1.55987	0.26913	1	ex_09
GABARAPL2	-0.195461	0.0800898	-0.471011	-1.39029	0.269183	1	ex_09
JPH1	0.0735547	0.16572	-0.0186102	1.5642	0.2694	1	ex_09
RSPH3	0.0386175	0.0942959	-0.017061	1.35939	0.269652	1	ex_09
SRFBP1	0.0320617	0.0953985	-0.031275	0.992154	0.269791	1	ex_09
SLC4A4	0.0214541	0.114806	-0.0718982	0.450436	0.269819	1	ex_09
PLEKHG5	0.0082154	0.0471832	-0.0307524	0.41321	0.27007	1	ex_09
PPM1E	0.177072	0.407723	-0.0535796	1.50467	0.270219	1	ex_09
MED21	0.110906	0.272458	-0.0506451	1.34553	0.270452	1	ex_09
NAE1	0.0647118	0.147264	-0.0178409	1.53639	0.270501	1	ex_09
MLLT3	0.13031	0.3571	-0.09648	1.12617	0.270815	1	ex_09
HMGCS1	0.144166	0.333515	-0.0451831	1.49227	0.271181	1	ex_09
GLRA3	0.051554	0.155943	-0.0528353	0.967953	0.271183	1	ex_09
USP32	0.0463425	0.151989	-0.0593035	0.859755	0.271756	1	ex_09
RNF180	0.0569782	0.153964	-0.0400077	1.15146	0.271775	1	ex_09
TACC1	0.105808	0.246755	-0.0351385	1.47134	0.271892	1	ex_09
KANTR	0.0600947	0.141281	-0.021091	1.45079	0.271966	1	ex_09
VKORC1L1	-0.0748279	0.0189971	-0.168653	-1.56312	0.272478	1	ex_09
UXS1	0.0280145	0.0683848	-0.0123559	1.36009	0.272484	1	ex_09
CYP51A1	0.136461	0.337419	-0.0644979	1.33091	0.27266	1	ex_09
YIPF4	-0.051046	0.0132014	-0.115293	-1.55724	0.273005	1	ex_09
NAPB	0.100235	0.256686	-0.056216	1.25571	0.27309	1	ex_09
COPS6	-0.0694277	0.134763	-0.273619	-0.666414	0.273219	1	ex_09
ZRANB2	-0.139288	0.0416783	-0.320254	-1.50856	0.273459	1	ex_09
TMOD2	0.0867496	0.202918	-0.0294186	1.46362	0.273487	1	ex_09
ARF1	-0.106326	0.0247751	-0.237427	-1.58958	0.273579	1	ex_09
P4HA1	0.0688065	0.17846	-0.0408475	1.22985	0.273614	1	ex_09
UBE2W	-0.0070576	0.071926	-0.0860412	-0.175133	0.273617	1	ex_09
PTPRK	0.222121	0.507929	-0.0636879	1.52322	0.273818	1	ex_09
SUFU	-0.00537371	0.0386847	-0.0494321	-0.239053	0.273921	1	ex_09
RPS6KA6	0.0753155	0.174259	-0.0236279	1.49192	0.274205	1	ex_09
CNTN1	0.0365401	0.243019	-0.169939	0.34685	0.274234	1	ex_09
BIN1	0.0438861	0.105545	-0.0177727	1.39502	0.274353	1	ex_09
UBAP1L	0.0676558	0.148515	-0.013203	1.63993	0.274539	1	ex_09
DTD1	-0.0566223	0.0156	-0.128845	-1.53661	0.274559	1	ex_09
HPRT1	0.0903754	0.211185	-0.0304341	1.46621	0.274572	1	ex_09
PRSS3	0.0242582	0.061371	-0.0128545	1.2811	0.274611	1	ex_09
NOVA2	0.0230253	0.0766175	-0.0305669	0.842076	0.274668	1	ex_09
FAM120AOS	0.0195221	0.0604451	-0.0214009	0.934991	0.274733	1	ex_09
ITGB1	0.0256223	0.112671	-0.0614262	0.576906	0.275085	1	ex_09
MED13L	0.0501532	0.198275	-0.0979687	0.663632	0.275309	1	ex_09
SLC12A6	0.0384254	0.0996553	-0.0228045	1.23	0.27615	1	ex_09
NNT	0.10685	0.238688	-0.0249872	1.58849	0.276277	1	ex_09
MYO19	0.00791331	0.0325278	-0.0167012	0.630108	0.276312	1	ex_09
MTHFD1L	0.0864156	0.199618	-0.0267869	1.49618	0.276363	1	ex_09
GTF2H3	-0.0171384	0.0534795	-0.0877562	-0.475667	0.27645	1	ex_09
MTDH	-0.0721677	0.0160588	-0.160394	-1.60322	0.277043	1	ex_09
STX17	-0.0728283	0.0213964	-0.167053	-1.5149	0.277077	1	ex_09
TM9SF2	-0.0713509	0.0214554	-0.164157	-1.50685	0.277125	1	ex_09
ZBTB8OS	0.0294725	0.166355	-0.10741	0.422004	0.277216	1	ex_09
IWS1	0.0475059	0.106647	-0.0116349	1.57438	0.277266	1	ex_09
PPFIA3	0.0136851	0.0739335	-0.0465633	0.445195	0.277284	1	ex_09
GRIA4	-0.189251	0.0635675	-0.44207	-1.46716	0.277684	1	ex_09
SMG1	0.119451	0.26719	-0.0282876	1.58469	0.278192	1	ex_09
PUS7L	-0.0514668	0.0714893	-0.174423	-0.8204	0.278336	1	ex_09
ZNF655	0.0551106	0.124935	-0.014714	1.54694	0.278438	1	ex_09
N4BP1	0.0456424	0.100759	-0.00947435	1.62305	0.278629	1	ex_09
UCHL5	0.00179632	0.132135	-0.128543	0.0270121	0.278742	1	ex_09
ABHD17B	-0.0335408	0.0117115	-0.078793	-1.45272	0.278852	1	ex_09
TTC33	-0.0183054	0.0679005	-0.104511	-0.416189	0.278908	1	ex_09
RNF175	-0.0688221	0.0362584	-0.173903	-1.28367	0.279098	1	ex_09
CBWD5	0.115331	0.254852	-0.0241907	1.62014	0.279217	1	ex_09
SMURF1	-0.0934926	0.0214891	-0.208474	-1.59366	0.279415	1	ex_09
ADAMTS3	-0.102112	0.0740137	-0.278239	-1.13633	0.279506	1	ex_09
MTMR6	-0.0115962	0.0908843	-0.114077	-0.22178	0.279526	1	ex_09
KRT222	-0.0108449	0.107746	-0.129436	-0.179235	0.279527	1	ex_09
KLHL8	0.00945397	0.0817054	-0.0627975	0.256458	0.279728	1	ex_09
ATCAY	-0.104903	0.025488	-0.235294	-1.57684	0.280147	1	ex_09
RALBP1	-0.0842131	0.0168799	-0.185306	-1.6327	0.280445	1	ex_09
ADAM9	0.0750301	0.172567	-0.0225063	1.50771	0.280738	1	ex_09
ZNF326	-0.0405565	0.0639005	-0.145014	-0.760977	0.280858	1	ex_09
ATP8B4	0.0306143	0.087431	-0.0262024	1.05608	0.280956	1	ex_09
C12orf4	-0.0823317	0.0273974	-0.192061	-1.4706	0.281359	1	ex_09
PTEN	-0.0773749	0.0184013	-0.173151	-1.5834	0.28136	1	ex_09
BSG	-0.102098	0.028065	-0.232261	-1.53737	0.281409	1	ex_09
NASP	-0.014096	0.0855856	-0.113778	-0.277159	0.281755	1	ex_09
ELAVL3	0.120857	0.321927	-0.0802138	1.17807	0.281978	1	ex_09
DENND2B	-0.0174507	0.0202129	-0.0551143	-0.908114	0.282363	1	ex_09
RALGPS1	0.0967416	0.226896	-0.0334132	1.4568	0.282464	1	ex_09
C1orf21	0.00569745	0.119194	-0.107799	0.0983892	0.282501	1	ex_09
LDHB	-0.0129384	0.174861	-0.200737	-0.135031	0.283321	1	ex_09
CAND2	0.0101574	0.0450565	-0.0247418	0.570446	0.283363	1	ex_09
MSL1	-0.0872412	0.0543177	-0.2288	-1.2079	0.28352	1	ex_09
MTF2	-0.0880578	0.0221583	-0.198274	-1.56592	0.283859	1	ex_09
SLC7A6	0.00124903	0.0664565	-0.0639585	0.0375424	0.284061	1	ex_09
XYLT1	-0.148055	0.0900523	-0.386161	-1.2187	0.284112	1	ex_09
CHURC1	-0.0773705	0.05118	-0.205921	-1.17964	0.284328	1	ex_09
WDR36	-0.0215217	0.0521328	-0.0951761	-0.572697	0.284405	1	ex_09
ZNF253	0.0193294	0.0583581	-0.0196992	0.970697	0.284488	1	ex_09
SMC6	-0.024162	0.0599026	-0.108227	-0.563336	0.285893	1	ex_09
SLF1	-0.158873	0.0392751	-0.357021	-1.57148	0.285909	1	ex_09
ICE1	-0.0194394	0.0575582	-0.096437	-0.494827	0.285988	1	ex_09
WDPCP	0.106499	0.292571	-0.0795729	1.12179	0.286051	1	ex_09
KAZN	-1.60214	2.86052	-6.0648	-0.703647	0.286115	1	ex_09
RPAP3	-0.0296816	0.0278972	-0.0872603	-1.01035	0.286423	1	ex_09
C3orf14	-0.0762251	0.0351912	-0.187641	-1.3409	0.286498	1	ex_09
HDAC9	0.0896823	0.211249	-0.0318843	1.44591	0.28654	1	ex_09
SCG5	-0.0971499	0.0219228	-0.216223	-1.59911	0.286541	1	ex_09
BRSK2	-0.0597201	0.0225031	-0.141943	-1.42355	0.286572	1	ex_09
MICAL2	0.208267	0.481394	-0.0648595	1.49453	0.286617	1	ex_09
AUTS2	-0.046816	0.194447	-0.288079	-0.380323	0.28664	1	ex_09
NCALD	-0.147102	0.0424413	-0.336645	-1.5211	0.286677	1	ex_09
GON4L	0.0510161	0.122014	-0.0199815	1.40835	0.286727	1	ex_09
ZNF439	0.0166034	0.0563259	-0.023119	0.819237	0.286864	1	ex_09
SMU1	-0.0439216	0.0187172	-0.10656	-1.3743	0.286975	1	ex_09
PRPF4B	-0.0668171	0.0479093	-0.181544	-1.14149	0.286995	1	ex_09
ADARB1	0.0770208	0.190335	-0.0362936	1.3322	0.287085	1	ex_09
UNC13A	0.1276	0.30383	-0.0486292	1.41913	0.287103	1	ex_09
HMGN3	-0.0897267	0.0269052	-0.206359	-1.50783	0.287115	1	ex_09
BMS1	0.0286325	0.102639	-0.0453736	0.758297	0.287259	1	ex_09
YWHAZ	-0.151855	0.0398923	-0.343603	-1.5522	0.287328	1	ex_09
LRRC40	0.0163557	0.14154	-0.108829	0.256074	0.287715	1	ex_09
PBX1	0.108101	0.242898	-0.0266969	1.57179	0.287892	1	ex_09
METTL14	-0.014775	0.0835215	-0.113071	-0.294603	0.288026	1	ex_09
ME1	-0.0906292	0.0314759	-0.212734	-1.45473	0.288128	1	ex_09
PPIP5K1	0.0534373	0.131797	-0.0249223	1.3366	0.2883	1	ex_09
GFM2	0.0676028	0.163876	-0.0286704	1.37628	0.28835	1	ex_09
FUBP3	0.0688545	0.150881	-0.0131722	1.64522	0.28842	1	ex_09
HGSNAT	-0.127224	0.0392217	-0.29367	-1.49811	0.288494	1	ex_09
AMBRA1	0.0714974	0.172091	-0.0290967	1.39305	0.288851	1	ex_09
CLEC2L	0.00429914	0.0806926	-0.0720943	0.110299	0.288912	1	ex_09
YWHAQ	-0.0631734	0.027809	-0.154156	-1.3609	0.288983	1	ex_09
FSTL4	-0.200958	0.106593	-0.508508	-1.28067	0.289033	1	ex_09
ZEB2	-0.132559	0.0672258	-0.332344	-1.30045	0.289213	1	ex_09
MAST1	0.0993414	0.224243	-0.0255606	1.55887	0.289422	1	ex_09
ASXL1	0.0660817	0.153059	-0.0208958	1.48909	0.289427	1	ex_09
EXTL3	-0.00153763	0.0654285	-0.0685037	-0.0450033	0.289448	1	ex_09
CADM3	-0.0478593	0.0513447	-0.147063	-0.945551	0.289698	1	ex_09
DGCR2	-0.00530957	0.0516011	-0.0622203	-0.182858	0.289998	1	ex_09
PIP5K1A	-0.00945416	0.125352	-0.14426	-0.137456	0.290098	1	ex_09
ANKHD1	0.0387492	0.126503	-0.0490047	0.865455	0.29011	1	ex_09
PACS2	0.0370988	0.0867251	-0.0125276	1.46519	0.290169	1	ex_09
EDRF1	0.0303833	0.0813528	-0.0205863	1.16835	0.290231	1	ex_09
PRPF18	-0.0319251	0.0262052	-0.0900553	-1.07641	0.290408	1	ex_09
LARS1	-0.0149858	0.0767187	-0.10669	-0.320286	0.290485	1	ex_09
TCF4	0.0689601	0.252497	-0.114577	0.736416	0.290579	1	ex_09
TMEM266	0.00625761	0.0412326	-0.0287173	0.350671	0.290628	1	ex_09
LRPPRC	-0.0383601	0.0537448	-0.130465	-0.816291	0.290685	1	ex_09
EGLN1	-0.0419214	0.0182612	-0.102104	-1.36525	0.2909	1	ex_09
MARK1	0.0860244	0.202597	-0.0305477	1.44636	0.291037	1	ex_09
KCTD1	-0.12716	0.0837501	-0.33807	-1.18168	0.291087	1	ex_09
CLASP1	0.134965	0.302193	-0.0322625	1.58184	0.291186	1	ex_09
CNTN5	0.194419	0.442403	-0.0535655	1.5366	0.291328	1	ex_09
SCMH1	0.0275426	0.16416	-0.109075	0.395136	0.291346	1	ex_09
TMEM178B	-0.178544	0.0286192	-0.385708	-1.6892	0.291825	1	ex_09
SARS1	0.0104899	0.157197	-0.136217	0.140142	0.291905	1	ex_09
CEBPZ	0.000988927	0.120546	-0.118568	0.016212	0.292924	1	ex_09
ELMOD3	0.0302424	0.0761643	-0.0156795	1.29076	0.293035	1	ex_09
PNKD	0.0134034	0.0789914	-0.0521847	0.400532	0.293249	1	ex_09
GFPT1	0.0424738	0.116782	-0.0318348	1.12029	0.293311	1	ex_09
ALKBH8	0.0206578	0.0563161	-0.0150006	1.13546	0.293317	1	ex_09
NKTR	0.124854	0.292816	-0.0431094	1.45692	0.293509	1	ex_09
ZNF585B	0.0032263	0.0403962	-0.0339436	0.170122	0.293755	1	ex_09
WRNIP1	-0.0269564	0.0294218	-0.0833347	-0.937128	0.293767	1	ex_09
MBOAT7	-0.0545423	0.0202048	-0.129289	-1.43017	0.293797	1	ex_09
MLH1	-0.0393141	0.0171947	-0.095823	-1.36358	0.293885	1	ex_09
ANKRD36	0.159261	0.422519	-0.103996	1.18571	0.294066	1	ex_09
MALT1	0.0738828	0.171075	-0.0233091	1.48992	0.294416	1	ex_09
DGKI	0.0727978	0.261069	-0.115473	0.757849	0.294457	1	ex_09
SYCP2	-0.0761935	0.0349935	-0.187381	-1.34311	0.294561	1	ex_09
SGCE	-0.141707	0.0524492	-0.335863	-1.4305	0.294622	1	ex_09
SYNCRIP	-0.0341114	0.0471558	-0.115379	-0.822684	0.295237	1	ex_09
CTBP1	0.0049888	0.0627933	-0.0528157	0.169154	0.295417	1	ex_09
ICA1L	-0.0950544	0.0278855	-0.217994	-1.5154	0.295567	1	ex_09
STX8	0.050361	0.145582	-0.0448604	1.03659	0.295588	1	ex_09
LRP1	-0.0538918	0.0279076	-0.135691	-1.29128	0.295673	1	ex_09
PCNX4	-0.0581022	0.0476443	-0.163849	-1.0769	0.295688	1	ex_09
UTP4	0.0359928	0.0897535	-0.0177678	1.3122	0.296069	1	ex_09
TEAD1	0.0503916	0.181954	-0.0811709	0.750713	0.296152	1	ex_09
LMBRD1	-0.0768068	0.0316796	-0.185293	-1.38763	0.296334	1	ex_09
DMXL1	0.0704121	0.171645	-0.0308206	1.36325	0.296463	1	ex_09
MPZL1	0.00711755	0.0675125	-0.0532774	0.230982	0.296717	1	ex_09
MED6	0.0480248	0.143013	-0.0469637	0.990929	0.296777	1	ex_09
RABL2B	0.0172734	0.0969299	-0.0623831	0.425015	0.296809	1	ex_09
CLCN3	-0.0705158	0.0162311	-0.157263	-1.59324	0.296977	1	ex_09
NDEL1	-0.115027	0.0666158	-0.296671	-1.24117	0.297186	1	ex_09
UBA6	0.0421877	0.132563	-0.0481879	0.914919	0.297452	1	ex_09
RCAN2	-0.130186	0.0352234	-0.295596	-1.5426	0.297853	1	ex_09
PANK3	0.018572	0.109186	-0.0720423	0.401708	0.29814	1	ex_09
PDZD8	-0.0590549	0.0252789	-0.143389	-1.37247	0.298217	1	ex_09
GOLPH3	-0.0304172	0.0440279	-0.104862	-0.800813	0.298223	1	ex_09
RALA	0.011374	0.084464	-0.0617159	0.305004	0.298699	1	ex_09
ACTN4	0.0566202	0.152553	-0.0393129	1.15678	0.299251	1	ex_09
CTCF	0.0113052	0.0541442	-0.0315339	0.517232	0.299254	1	ex_09
SPRYD7	-0.0287208	0.087344	-0.144786	-0.485003	0.299355	1	ex_09
CNST	0.095083	0.218917	-0.0287512	1.50491	0.299381	1	ex_09
MEAF6	-0.0871748	0.0208571	-0.195207	-1.58156	0.299752	1	ex_09
ZDHHC17	-0.0739432	0.0213817	-0.169268	-1.52034	0.299984	1	ex_09
TMEM64	0.025308	0.100783	-0.0501668	0.65721	0.300176	1	ex_09
MVD	-0.0523128	0.0462094	-0.150835	-1.04069	0.300666	1	ex_09
TNFRSF21	0.0110728	0.0689486	-0.046803	0.37498	0.301159	1	ex_09
SECISBP2L	0.0868797	0.208814	-0.035055	1.39649	0.30128	1	ex_09
CFAP70	0.0217696	0.106115	-0.0625758	0.505868	0.301408	1	ex_09
XPO5	-0.0334623	0.0368968	-0.103821	-0.932146	0.301424	1	ex_09
DPF1	0.00916091	0.0678409	-0.0495191	0.305983	0.301441	1	ex_09
RABGAP1L	-0.134654	0.0349757	-0.304284	-1.55584	0.301485	1	ex_09
TMEM161B	-0.0476667	0.0155378	-0.110871	-1.47814	0.301755	1	ex_09
CAMK2G	-0.0926718	0.0246376	-0.209981	-1.54833	0.302006	1	ex_09
KIAA0556	0.0338801	0.0879173	-0.0201572	1.22885	0.302016	1	ex_09
WASHC5	-0.0490201	0.0178687	-0.115909	-1.43638	0.302048	1	ex_09
CYP4V2	0.0293074	0.0734721	-0.0148572	1.30062	0.30229	1	ex_09
OGT	0.0932189	0.22484	-0.0384023	1.38812	0.302602	1	ex_09
EIF2AK1	0.0207093	0.107373	-0.0659544	0.468357	0.302606	1	ex_09
ARMH3	0.0565059	0.146879	-0.0338677	1.22546	0.302707	1	ex_09
CALM2	-0.115024	0.307283	-0.53733	-0.533836	0.302867	1	ex_09
ATP5F1B	-0.052561	0.26433	-0.369452	-0.325089	0.30297	1	ex_09
MAT2A	-0.0695629	0.0212784	-0.160404	-1.50087	0.303232	1	ex_09
CNR1	-0.021742	0.117033	-0.160517	-0.307069	0.303305	1	ex_09
KLHL4	0.0290775	0.0667618	-0.00860684	1.51232	0.303543	1	ex_09
INTS6	-0.0754041	0.0450928	-0.195901	-1.2265	0.303707	1	ex_09
PPP1R16B	0.0630823	0.160435	-0.0342706	1.27001	0.304151	1	ex_09
LRRTM3	-0.134753	0.1474	-0.416905	-0.936054	0.304219	1	ex_09
GNB5	-0.0624613	0.017475	-0.142398	-1.53149	0.304484	1	ex_09
FAM200B	-0.0566429	0.116255	-0.229541	-0.642102	0.304488	1	ex_09
NEK11	-0.0967991	0.0256717	-0.21927	-1.54913	0.304716	1	ex_09
VPS37A	-0.0600037	0.0164523	-0.13646	-1.53821	0.304845	1	ex_09
INPP5A	0.0209688	0.0619351	-0.0199975	1.00322	0.304874	1	ex_09
NUP54	-0.0439978	0.051253	-0.139249	-0.905337	0.304942	1	ex_09
NEPRO	-0.0537765	0.0580917	-0.165645	-0.94218	0.305094	1	ex_09
EFHC1	0.0288673	0.072695	-0.0149603	1.29094	0.305137	1	ex_09
NDUFS4	-0.0548772	0.0168536	-0.126608	-1.49946	0.305984	1	ex_09
MRPS5	-0.0673438	0.0446523	-0.17934	-1.17854	0.306161	1	ex_09
TARBP1	-0.182428	0.070966	-0.435821	-1.41105	0.306202	1	ex_09
MORF4L2	-0.0758915	0.0501898	-0.201973	-1.17975	0.306321	1	ex_09
CASK	0.0752928	0.172616	-0.0220301	1.51631	0.306698	1	ex_09
DENND10	-0.0355932	0.0480732	-0.11926	-0.833804	0.306826	1	ex_09
RIPOR1	-0.0792649	0.0373074	-0.195837	-1.3327	0.306832	1	ex_09
PCM1	0.109262	0.255094	-0.0365702	1.46847	0.307049	1	ex_09
ZXDC	-0.0506047	0.0290152	-0.130225	-1.24571	0.307396	1	ex_09
FBXO32	0.0382976	0.0966047	-0.0200095	1.28736	0.307621	1	ex_09
PYGB	0.0704389	0.170607	-0.0297291	1.37826	0.307864	1	ex_09
DUT	0.0241442	0.0917773	-0.043489	0.699682	0.308161	1	ex_09
BIRC6	0.0950947	0.23331	-0.043121	1.34849	0.308408	1	ex_09
YWHAE	-0.0951136	0.0376721	-0.227899	-1.40391	0.308422	1	ex_09
AP1M1	0.0171814	0.0565992	-0.0222365	0.854305	0.308455	1	ex_09
TUBGCP5	0.0121291	0.0670237	-0.0427654	0.433061	0.308745	1	ex_09
TAOK1	0.0758706	0.22789	-0.0761488	0.978188	0.308902	1	ex_09
DTNBP1	-0.010899	0.0642185	-0.0860164	-0.284376	0.309187	1	ex_09
SLC30A5	-0.0476186	0.0164266	-0.111664	-1.45726	0.309193	1	ex_09
SNX29	0.0840987	0.232079	-0.063882	1.11386	0.309538	1	ex_09
AFAP1	0.00609657	0.0740445	-0.0618513	0.175856	0.309612	1	ex_09
ST6GALNAC3	0.0718063	0.251299	-0.107687	0.784084	0.309802	1	ex_09
ARMC2	-0.0245011	0.0639918	-0.112994	-0.542657	0.30984	1	ex_09
ZNRF1	-0.0404681	0.0370333	-0.11797	-1.02341	0.309962	1	ex_09
EXD3	-0.0063249	0.0314671	-0.0441169	-0.328021	0.31004	1	ex_09
ZBTB18	-0.0674534	0.093069	-0.227976	-0.8236	0.31047	1	ex_09
RARS2	-0.0569749	0.0192363	-0.133186	-1.46525	0.310474	1	ex_09
FASTKD1	-0.0465146	0.047586	-0.140615	-0.968824	0.310692	1	ex_09
COL19A1	0.147109	0.335843	-0.041626	1.52769	0.310795	1	ex_09
COX6C	-0.177309	0.226935	-0.581553	-0.859679	0.310849	1	ex_09
RBBP5	-0.00597778	0.0381442	-0.0500997	-0.265542	0.311476	1	ex_09
CHN1	0.197445	0.449111	-0.0542206	1.5377	0.311479	1	ex_09
CEP89	0.0169935	0.0698249	-0.0358379	0.630433	0.311623	1	ex_09
RIMBP2	-0.0975582	0.0695519	-0.264668	-1.14422	0.311706	1	ex_09
GMPS	-0.0455374	0.0132525	-0.104327	-1.51815	0.312515	1	ex_09
COX19	0.0143051	0.0471209	-0.0185107	0.85439	0.312639	1	ex_09
IDH3A	0.0210172	0.1506	-0.108565	0.31789	0.312805	1	ex_09
CPEB3	0.123135	0.309028	-0.0627573	1.29828	0.312879	1	ex_09
FKBP5	0.0440065	0.163303	-0.0752901	0.722997	0.313145	1	ex_09
DKK2	0.122447	0.277533	-0.0326396	1.54747	0.313299	1	ex_09
RPS7	-0.127965	0.188973	-0.444903	-0.791342	0.31334	1	ex_09
ERICH3	-0.0989655	0.0473244	-0.245255	-1.32592	0.314216	1	ex_09
SNX4	-0.065274	0.018737	-0.149285	-1.52283	0.314622	1	ex_09
H2AZ2	0.0898604	0.209384	-0.0296636	1.47354	0.314712	1	ex_09
PIGL	-0.124008	0.0428319	-0.290848	-1.45679	0.315064	1	ex_09
GTF2A1	-0.0425122	0.0646624	-0.149687	-0.777445	0.315067	1	ex_09
USP14	-0.0656214	0.030921	-0.162164	-1.33222	0.315501	1	ex_09
MDM4	-0.0372697	0.0795411	-0.154081	-0.625347	0.316059	1	ex_09
NAP1L2	-0.129228	0.131255	-0.389711	-0.972356	0.316659	1	ex_09
MGST1	-0.263803	0.110454	-0.638061	-1.38152	0.316909	1	ex_09
SIK2	-0.0849574	0.0244146	-0.194329	-1.52245	0.31708	1	ex_09
SYCP2L	-0.0560689	0.0686136	-0.180752	-0.881383	0.317299	1	ex_09
RASA3	0.0257915	0.0613798	-0.00979676	1.42042	0.317325	1	ex_09
ZNF589	-0.0288913	0.0523877	-0.11017	-0.696685	0.317422	1	ex_09
ADGRL3	0.00186187	0.243136	-0.239412	0.0151247	0.317452	1	ex_09
MBD2	-0.00204243	0.0625527	-0.0666375	-0.0619719	0.317569	1	ex_09
ZNF697	-0.00249451	0.0451021	-0.0500911	-0.102721	0.317826	1	ex_09
ETFDH	0.07625	0.179561	-0.0270613	1.44657	0.317962	1	ex_09
CWF19L2	0.0440431	0.106589	-0.0185024	1.38016	0.318122	1	ex_09
ERC1	0.126894	0.301988	-0.048199	1.42043	0.318212	1	ex_09
LARP4	0.036512	0.0887594	-0.0157354	1.36968	0.318523	1	ex_09
RYR2	0.158378	0.362458	-0.0457023	1.52104	0.318824	1	ex_09
SSU72	-0.0890416	0.0680465	-0.24613	-1.11096	0.319233	1	ex_09
AFF3	0.333356	0.865989	-0.199277	1.22667	0.319641	1	ex_09
ALDH1L2	0.0585867	0.144526	-0.027353	1.33614	0.319664	1	ex_09
ASXL2	-0.0312785	0.052135	-0.114692	-0.734949	0.319842	1	ex_09
EPM2AIP1	0.0690939	0.160236	-0.0220483	1.48583	0.319983	1	ex_09
BMPR1A	0.0597389	0.137919	-0.0184412	1.49765	0.320201	1	ex_09
ZC3H14	0.0700109	0.164235	-0.0242127	1.45631	0.320309	1	ex_09
ART3	0.130904	0.316329	-0.0545205	1.38368	0.320396	1	ex_09
TMED10	-0.0558961	0.026776	-0.138568	-1.32517	0.320453	1	ex_09
STX16	-0.0913359	0.0330771	-0.215749	-1.43888	0.320733	1	ex_09
NCOR2	-0.059932	0.0397622	-0.159626	-1.17825	0.320754	1	ex_09
CLNS1A	0.0442898	0.129295	-0.0407159	1.02118	0.321262	1	ex_09
DOC2A	-0.0845098	0.051726	-0.220746	-1.2158	0.321298	1	ex_09
GMFB	-0.124077	0.0493696	-0.297524	-1.40208	0.321344	1	ex_09
CHST1	0.032425	0.100729	-0.0358793	0.930422	0.321792	1	ex_09
SLC2A13	-0.110728	0.0635127	-0.284969	-1.24553	0.32181	1	ex_09
ORC4	-0.0405439	0.0458631	-0.126951	-0.919655	0.321918	1	ex_09
PSMA3	-0.0206053	0.177295	-0.218506	-0.20407	0.321923	1	ex_09
MFF	-0.0826359	0.0242409	-0.189513	-1.51542	0.321929	1	ex_09
GRM3	-0.0452587	0.113302	-0.20382	-0.55944	0.322331	1	ex_09
MTMR9	-0.052719	0.0355211	-0.140959	-1.17098	0.322483	1	ex_09
SRCIN1	-0.00750658	0.0647232	-0.0797363	-0.203692	0.322728	1	ex_09
GCLM	-0.00862349	0.0470596	-0.0643066	-0.303534	0.323065	1	ex_09
TAF1B	-0.0339548	0.0296419	-0.0975515	-1.04644	0.323144	1	ex_09
PAFAH1B1	0.030307	0.140639	-0.0800252	0.53838	0.323201	1	ex_09
RASA2	0.090021	0.224192	-0.0441499	1.31502	0.323312	1	ex_09
SET	-0.130964	0.077703	-0.339632	-1.23012	0.323494	1	ex_09
NUP58	-0.088036	0.0265705	-0.202643	-1.50556	0.323708	1	ex_09
HERPUD2	0.0226404	0.0578024	-0.0125217	1.26199	0.323761	1	ex_09
MED13	0.0802167	0.199406	-0.0389731	1.31909	0.32377	1	ex_09
AAMDC	-0.0291919	0.0804456	-0.138829	-0.521857	0.323901	1	ex_09
PLPPR4	-0.0861999	0.0427852	-0.215185	-1.30983	0.324128	1	ex_09
RAB2A	-0.0515787	0.0304917	-0.133649	-1.23178	0.324537	1	ex_09
TENM3	-0.167781	0.0903888	-0.42595	-1.27375	0.324577	1	ex_09
GPR107	0.0393726	0.100778	-0.0220324	1.25672	0.324642	1	ex_09
FAM135B	0.133787	0.334114	-0.066539	1.30896	0.324706	1	ex_09
ARHGEF2	-0.0326981	0.0733883	-0.138785	-0.604103	0.324711	1	ex_09
CAMK4	0.111407	0.257127	-0.0343123	1.49845	0.324743	1	ex_09
ZCCHC2	0.07157	0.163797	-0.0206568	1.52098	0.324828	1	ex_09
MTFMT	-0.00229048	0.121256	-0.125837	-0.0363366	0.325018	1	ex_09
RAB40C	0.0144685	0.0728969	-0.0439598	0.485342	0.325028	1	ex_09
CLIP3	-0.111739	0.0921815	-0.315659	-1.07397	0.32503	1	ex_09
C11orf87	-0.0614866	0.0973064	-0.22028	-0.758922	0.325235	1	ex_09
ZNF709	-0.00236817	0.0745867	-0.0793231	-0.060315	0.325398	1	ex_09
RBFA	-0.047793	0.0638187	-0.159405	-0.839272	0.325602	1	ex_09
CCM2	-0.0532533	0.0288479	-0.135354	-1.27129	0.325653	1	ex_09
SHLD2	-0.0431843	0.0197517	-0.10612	-1.34485	0.325705	1	ex_09
RNF114	0.0135703	0.0629962	-0.0358556	0.538126	0.325785	1	ex_09
PLEKHA3	-0.0505887	0.0498869	-0.151064	-0.986827	0.325787	1	ex_09
ZNF626	-0.0180617	0.0614126	-0.097536	-0.44543	0.326327	1	ex_09
LARGE1	0.102044	0.434273	-0.230184	0.602005	0.326396	1	ex_09
PCMTD2	-0.0596131	0.0932447	-0.212471	-0.764367	0.326428	1	ex_09
FANCL	-0.0733203	0.0305903	-0.177231	-1.38297	0.326519	1	ex_09
NRP1	0.0425091	0.13856	-0.0535415	0.867421	0.326722	1	ex_09
RAB11FIP2	0.0621259	0.145829	-0.0215767	1.45473	0.326968	1	ex_09
NF2	0.0295844	0.0762083	-0.0170395	1.24366	0.327602	1	ex_09
GRM7	-0.136248	0.0898845	-0.362381	-1.18091	0.327665	1	ex_09
CIBAR1	-0.00311395	0.0858382	-0.0920661	-0.0686126	0.328031	1	ex_09
TTC7A	0.00411374	0.0513664	-0.0431389	0.170631	0.328128	1	ex_09
NELFA	0.0436366	0.106147	-0.0188741	1.36818	0.328327	1	ex_09
PDE1A	-0.118613	0.158607	-0.395834	-0.838602	0.328446	1	ex_09
NCDN	0.124797	0.303319	-0.0537251	1.37013	0.328579	1	ex_09
DZANK1	-0.0423694	0.0289483	-0.113687	-1.1644	0.328768	1	ex_09
PACRGL	-0.0463178	0.054292	-0.146928	-0.90231	0.328854	1	ex_09
FBXO10	0.0110037	0.0315285	-0.00952121	1.05076	0.329298	1	ex_09
ENTPD6	0.0162607	0.0710331	-0.0385118	0.581868	0.329322	1	ex_09
RPP38	-0.179802	0.161716	-0.52132	-1.03188	0.329544	1	ex_09
WASF2	0.0130547	0.0428473	-0.0167378	0.858832	0.329655	1	ex_09
NAF1	0.0726856	0.168469	-0.0230974	1.48733	0.32967	1	ex_09
GINM1	-0.0406238	0.0278685	-0.109116	-1.16248	0.329737	1	ex_09
MLIP	-0.126484	0.0797021	-0.33267	-1.20233	0.329748	1	ex_09
RTTN	0.00948648	0.0767566	-0.0577837	0.276395	0.329784	1	ex_09
VRK1	0.116316	0.271627	-0.0389959	1.46785	0.32996	1	ex_09
ADD3	0.0893704	0.230112	-0.051371	1.24457	0.330217	1	ex_09
SSTR2	-0.101757	0.0437105	-0.247225	-1.37103	0.330357	1	ex_09
SORCS3	-0.124914	0.10079	-0.350617	-1.08473	0.330369	1	ex_09
BNIP3	-0.000458609	0.225786	-0.226703	-0.00397295	0.330625	1	ex_09
SLAIN2	0.069755	0.159415	-0.0199049	1.52484	0.330722	1	ex_09
OSBPL10	-0.0793396	0.0517489	-0.210428	-1.18624	0.33076	1	ex_09
ACBD5	0.00146126	0.0770355	-0.074113	0.0378968	0.331031	1	ex_09
TANC2	0.0818774	0.255452	-0.0916967	0.924543	0.331034	1	ex_09
CNTNAP5	0.191974	0.4533	-0.0693532	1.43981	0.331213	1	ex_09
ZDHHC20	0.0408054	0.147381	-0.0657701	0.750427	0.331579	1	ex_09
RPE	0.0669931	0.187081	-0.0530948	1.0934	0.331642	1	ex_09
GRID1	0.181052	0.457522	-0.0954176	1.28352	0.332184	1	ex_09
USP40	0.0661431	0.155494	-0.0232078	1.45089	0.332508	1	ex_09
WWC3	0.04323	0.113542	-0.027082	1.20505	0.332693	1	ex_09
RHOBTB2	-0.0635451	0.0486872	-0.175777	-1.10972	0.333248	1	ex_09
IQCH	-0.0214644	0.0590985	-0.102027	-0.522194	0.333537	1	ex_09
SLC4A10	0.0736561	0.193781	-0.046469	1.20177	0.33364	1	ex_09
SHTN1	0.10154	0.240191	-0.0371104	1.43537	0.333796	1	ex_09
TCHP	-0.169005	0.140836	-0.478846	-1.06907	0.334457	1	ex_09
NSRP1	-0.0375704	0.0143225	-0.0894633	-1.41901	0.334636	1	ex_09
GNAI1	-0.0295483	0.0522712	-0.111368	-0.707821	0.334826	1	ex_09
PRPF8	-0.0806098	0.0277616	-0.188981	-1.45788	0.334862	1	ex_09
FBXO38	0.0182092	0.085927	-0.0495086	0.527031	0.334934	1	ex_09
ELAPOR2	0.0464796	0.119076	-0.0261167	1.25486	0.335499	1	ex_09
MAP3K4	0.0389058	0.12502	-0.047208	0.885503	0.335511	1	ex_09
FAM219A	0.0572061	0.138097	-0.0236845	1.38609	0.335673	1	ex_09
C16orf87	-0.0111872	0.0988925	-0.121267	-0.199188	0.33584	1	ex_09
SRSF7	-0.113253	0.0498481	-0.276354	-1.36095	0.335911	1	ex_09
RALY	-0.0204291	0.0187144	-0.0595727	-1.02291	0.336689	1	ex_09
CAPZA2	-0.0851964	0.0343212	-0.204714	-1.39713	0.337226	1	ex_09
ZNF667	0.00842553	0.0710778	-0.0542267	0.263578	0.337304	1	ex_09
DISP1	0.032507	0.106409	-0.0413952	0.862119	0.337479	1	ex_09
MYO9A	0.106176	0.246588	-0.0342357	1.48208	0.337679	1	ex_09
DLG2	0.00253099	1.52526	-1.5202	0.00325774	0.33776	1	ex_09
NME7	0.0822217	0.192229	-0.0277859	1.46491	0.337763	1	ex_09
SLC22A10	-0.0714792	0.0719269	-0.214885	-0.976922	0.337864	1	ex_09
ZNF197	0.00037179	0.0445722	-0.0438286	0.0164862	0.337952	1	ex_09
CRAMP1	0.0359151	0.0892067	-0.0173766	1.32089	0.338147	1	ex_09
CUL5	-0.0562984	0.0218494	-0.134446	-1.41198	0.338277	1	ex_09
TASP1	-0.09202	0.0332372	-0.217277	-1.43988	0.338738	1	ex_09
DCTN4	-0.0408047	0.0357666	-0.117376	-1.04446	0.338795	1	ex_09
FBH1	0.0124814	0.0520518	-0.027089	0.618217	0.338982	1	ex_09
PCSK2	0.165256	0.383566	-0.0530532	1.48366	0.339269	1	ex_09
STARD7	-0.0161588	0.0540706	-0.0863881	-0.45096	0.339386	1	ex_09
CMAS	-0.0903939	0.0562462	-0.237034	-1.20819	0.339535	1	ex_09
CBX5	-0.0801918	0.033438	-0.193822	-1.3832	0.339787	1	ex_09
CDK11A	-0.00641867	0.0219178	-0.0347551	-0.443964	0.339813	1	ex_09
MROH1	0.0573129	0.161426	-0.0467998	1.07894	0.339865	1	ex_09
RNF13	0.0303959	0.127075	-0.0662834	0.616211	0.33997	1	ex_09
ZADH2	0.00206108	0.0648041	-0.0606819	0.064384	0.340008	1	ex_09
PHLPP2	-0.0489905	0.0188865	-0.116868	-1.41461	0.340033	1	ex_09
SDHA	-0.0235899	0.0287579	-0.0759377	-0.883234	0.340157	1	ex_09
RAD18	0.0329046	0.0969626	-0.0311534	1.00677	0.340483	1	ex_09
R3HDM2	-0.0877826	0.0986341	-0.274199	-0.922936	0.340884	1	ex_09
FOXN3	-0.0659863	0.0663478	-0.19832	-0.977305	0.341199	1	ex_09
TUBE1	0.0563856	0.155572	-0.0428005	1.11421	0.341236	1	ex_09
OTUD3	0.123424	0.323415	-0.0765672	1.20959	0.341319	1	ex_09
SMCHD1	0.0451537	0.131548	-0.0412406	1.02437	0.341582	1	ex_09
FAM160B1	0.0243799	0.0954207	-0.0466609	0.672624	0.341626	1	ex_09
BABAM2	0.147749	0.36721	-0.0717116	1.31952	0.341795	1	ex_09
PPIL2	-0.0301612	0.0374025	-0.097725	-0.87495	0.34182	1	ex_09
FDPS	0.0409199	0.126807	-0.0449668	0.933806	0.341905	1	ex_09
ZFP90	0.0366337	0.110401	-0.0371338	0.973339	0.341947	1	ex_09
MIGA1	0.0618559	0.165982	-0.0422705	1.16431	0.342055	1	ex_09
MAPRE3	-0.0669607	0.0220673	-0.155989	-1.47415	0.342237	1	ex_09
OSBPL9	0.0547688	0.137369	-0.0278312	1.29957	0.342345	1	ex_09
CAAP1	-0.00680314	0.0625775	-0.0761838	-0.192185	0.342688	1	ex_09
UBE2E3	-0.085546	0.0389349	-0.210027	-1.34693	0.342879	1	ex_09
FAM3C	-0.0680987	0.0367557	-0.172953	-1.27292	0.342928	1	ex_09
NMT1	0.0494701	0.127424	-0.0284838	1.24381	0.343122	1	ex_09
TANK	0.0496618	0.118382	-0.0190588	1.41639	0.343268	1	ex_09
PRKCG	0.0534924	0.145277	-0.0382925	1.14227	0.343617	1	ex_09
EMC3	-0.0623937	0.049091	-0.173878	-1.09692	0.343926	1	ex_09
PPA2	-0.0553874	0.067352	-0.178127	-0.884454	0.344149	1	ex_09
CTIF	0.0453839	0.163062	-0.0722943	0.755882	0.344325	1	ex_09
SEC24B	0.0354317	0.135041	-0.0641775	0.697173	0.344594	1	ex_09
KCNN2	-0.103316	0.0387133	-0.245344	-1.42573	0.344891	1	ex_09
RIPOR2	-0.0694435	0.0622935	-0.201181	-1.03317	0.345131	1	ex_09
SUDS3	0.0876955	0.20853	-0.0331385	1.42245	0.34526	1	ex_09
CHSY1	-0.0342461	0.0174836	-0.0859758	-1.29754	0.345294	1	ex_09
MTARC2	0.00793069	0.0528225	-0.0369612	0.346251	0.345603	1	ex_09
CNTN6	0.181598	0.439716	-0.0765201	1.37893	0.34561	1	ex_09
FZD3	-0.0765026	0.0536849	-0.20669	-1.15174	0.345679	1	ex_09
EVI5	0.0831925	0.220691	-0.0543059	1.18586	0.345692	1	ex_09
PPP1R21	0.044985	0.133643	-0.0436732	0.994482	0.345777	1	ex_09
KBTBD12	0.0450724	0.110978	-0.0208335	1.3404	0.345813	1	ex_09
ABHD18	0.0245535	0.105642	-0.0565351	0.593474	0.346171	1	ex_09
NFATC3	0.0343192	0.0835964	-0.014958	1.36502	0.3465	1	ex_09
FSIP1	-0.0369229	0.0449488	-0.118795	-0.883914	0.346793	1	ex_09
DPY19L3	0.0294459	0.0832925	-0.0244006	1.0718	0.346901	1	ex_09
PEAK1	0.0592158	0.168376	-0.0499446	1.06321	0.347097	1	ex_09
GNG7	-0.0245404	0.0153801	-0.064461	-1.20485	0.347149	1	ex_09
CC2D2A	-0.201562	0.0810306	-0.484154	-1.39796	0.347187	1	ex_09
DIS3	0.00299063	0.0575784	-0.0515972	0.107378	0.347303	1	ex_09
LINS1	-0.00735373	0.0311397	-0.0458472	-0.374429	0.34745	1	ex_09
RO60	-0.0415671	0.0335181	-0.116652	-1.08503	0.347478	1	ex_09
CCDC47	-0.0725186	0.0257265	-0.170764	-1.44673	0.347794	1	ex_09
KRR1	0.0636024	0.177982	-0.0507769	1.08987	0.347865	1	ex_09
ANKUB1	-0.307583	0.204555	-0.81972	-1.17713	0.347875	1	ex_09
CDC73	0.0555277	0.135895	-0.0248399	1.35418	0.348058	1	ex_09
BAIAP3	0.0137483	0.122819	-0.0953225	0.247053	0.348267	1	ex_09
SUPV3L1	-0.0560579	0.0598365	-0.171952	-0.94803	0.348325	1	ex_09
SND1	0.0469736	0.15622	-0.0622733	0.842738	0.348658	1	ex_09
ZNF385D	-0.0992722	0.16749	-0.366034	-0.729377	0.348807	1	ex_09
ARID4B	0.0863933	0.205563	-0.0327769	1.42089	0.349497	1	ex_09
FXYD6	-0.0820786	0.0595181	-0.223675	-1.13612	0.349507	1	ex_09
DHRSX	0.0223532	0.0574746	-0.0127682	1.24743	0.350183	1	ex_09
NAP1L4	0.0532542	0.144842	-0.0383334	1.13963	0.350222	1	ex_09
FAM189A1	-0.0855435	0.0559618	-0.227049	-1.18485	0.350511	1	ex_09
ARSB	0.0200046	0.068508	-0.0284988	0.808361	0.350606	1	ex_09
KYAT3	0.000869767	0.0725375	-0.0707979	0.0237863	0.351153	1	ex_09
TMEM50B	-0.063392	0.0302877	-0.157072	-1.32629	0.351156	1	ex_09
RMDN3	0.0171341	0.051371	-0.0171027	0.980882	0.351458	1	ex_09
SUCLG1	-0.0447353	0.0641828	-0.153653	-0.805005	0.351489	1	ex_09
POMP	0.014036	0.238462	-0.21039	0.122579	0.351534	1	ex_09
GIPC1	-0.0064045	0.108162	-0.120971	-0.109566	0.351948	1	ex_09
SFSWAP	0.0457158	0.137848	-0.0464165	0.972529	0.352026	1	ex_09
TENT4B	0.058306	0.139664	-0.0230517	1.40463	0.352086	1	ex_09
AFTPH	-0.0542836	0.0261761	-0.134743	-1.32232	0.35246	1	ex_09
HOPX	-0.149819	0.0691163	-0.368754	-1.34122	0.35254	1	ex_09
UHRF1BP1	-0.0467694	0.0204388	-0.113978	-1.36392	0.352634	1	ex_09
INTS8	-0.0446166	0.0170641	-0.106297	-1.41773	0.352753	1	ex_09
GAK	0.0342189	0.0862105	-0.0177728	1.28997	0.35285	1	ex_09
LYRM4	0.0382581	0.14632	-0.0698037	0.693904	0.353234	1	ex_09
RSF1	-0.0576827	0.0310609	-0.146426	-1.27396	0.353458	1	ex_09
ZNF235	-0.0446535	0.048031	-0.137338	-0.944271	0.353991	1	ex_09
TSPOAP1	-0.0335368	0.0554266	-0.1225	-0.738853	0.354029	1	ex_09
CNIH1	-0.0512062	0.031695	-0.134107	-1.21063	0.354189	1	ex_09
CLU	0.609759	1.46253	-0.243008	1.40144	0.354194	1	ex_09
DPYSL5	-0.0647123	0.0335291	-0.162954	-1.29104	0.354353	1	ex_09
MSRA	0.169141	0.410672	-0.0723888	1.37254	0.354803	1	ex_09
SMS	-0.026321	0.0703235	-0.122966	-0.533793	0.355022	1	ex_09
SH3BGRL	0.0598348	0.149651	-0.0299812	1.30571	0.355123	1	ex_09
PRXL2A	0.0977169	0.233762	-0.038328	1.40778	0.35517	1	ex_09
HUNK	0.0269933	0.0813708	-0.0273843	0.972935	0.35533	1	ex_09
BRINP1	-0.111993	0.0412383	-0.265223	-1.43249	0.355383	1	ex_09
ASCC1	-0.0349557	0.0443425	-0.114254	-0.863979	0.355519	1	ex_09
CCDC88A	0.123196	0.36816	-0.121767	0.985698	0.355734	1	ex_09
DNER	-0.0667649	0.0478602	-0.18139	-1.14161	0.356226	1	ex_09
TRIM4	0.00736351	0.04329	-0.028563	0.401715	0.356233	1	ex_09
CFAP54	0.00782713	0.106466	-0.0908114	0.155526	0.356719	1	ex_09
PRRX1	-0.061993	0.0936071	-0.217593	-0.780874	0.356815	1	ex_09
HECTD2	-0.0964972	0.0454147	-0.238409	-1.33274	0.356858	1	ex_09
HRH2	-0.0267686	0.0761688	-0.129706	-0.509683	0.356909	1	ex_09
HDAC3	-0.0242513	0.0632642	-0.111767	-0.543123	0.357175	1	ex_09
XKR6	0.202639	0.531506	-0.126228	1.20768	0.357185	1	ex_09
SPATA7	-0.114442	0.0450131	-0.273898	-1.40668	0.357195	1	ex_09
AASDH	-0.0472317	0.0436962	-0.13816	-1.01809	0.357593	1	ex_09
LTO1	0.00616944	0.0382806	-0.0259417	0.376563	0.357714	1	ex_09
TMEM131L	0.0026573	0.0975723	-0.0922577	0.0548725	0.358397	1	ex_09
NDUFV3	0.0253965	0.110902	-0.060109	0.582141	0.358758	1	ex_09
SGK1	-0.0906746	0.0600169	-0.241366	-1.17936	0.358781	1	ex_09
TRIM37	0.0621073	0.169668	-0.0454533	1.13172	0.358946	1	ex_09
TRIM69	0.0315492	0.0862436	-0.0231452	1.13056	0.35898	1	ex_09
RARB	-0.0292024	0.0335397	-0.0919444	-0.912236	0.359087	1	ex_09
STK38L	0.0782258	0.186705	-0.0302533	1.41336	0.35935	1	ex_09
EPG5	0.049064	0.117611	-0.0194834	1.40288	0.35946	1	ex_09
FMR1	0.018956	0.0895129	-0.0516009	0.526569	0.359464	1	ex_09
SPTAN1	0.0971699	0.240816	-0.0464766	1.32582	0.359568	1	ex_09
ZNF562	0.00102766	0.0520863	-0.050031	0.0394484	0.35965	1	ex_09
DCUN1D2	0.0302732	0.0712688	-0.0107224	1.44733	0.359886	1	ex_09
MFN1	-0.0427495	0.161672	-0.247171	-0.409876	0.35993	1	ex_09
ACVR1B	-0.0284189	0.0242532	-0.0810909	-1.05749	0.359988	1	ex_09
SOD1	-0.207381	0.122926	-0.537689	-1.23055	0.360062	1	ex_09
PACSIN2	0.0310942	0.0748268	-0.0126384	1.39355	0.360227	1	ex_09
LANCL1	-0.0673243	0.0237962	-0.158445	-1.44812	0.360521	1	ex_09
RHOBTB3	-0.0053863	0.0514311	-0.0622037	-0.185805	0.360916	1	ex_09
ATP5MPL	-0.165791	0.0774251	-0.409006	-1.33603	0.361262	1	ex_09
AGPAT4	0.0745309	0.192316	-0.0432541	1.24021	0.361281	1	ex_09
ATP8A2	0.150519	0.355505	-0.0544667	1.43918	0.361635	1	ex_09
POLR2A	-0.0149978	0.04083	-0.0708257	-0.526533	0.361649	1	ex_09
COX11	-0.0232159	0.0772026	-0.123634	-0.453126	0.362311	1	ex_09
UTY	2.42982e-06	1.31622e-05	-8.30258e-06	0.443737	0.362448	1	ex_09
FAM120B	0.0620287	0.164725	-0.0406678	1.18382	0.362475	1	ex_09
CEMIP	0.029674	0.131934	-0.0725862	0.568745	0.362635	1	ex_09
XKR9	0.101268	0.305131	-0.102594	0.973611	0.362851	1	ex_09
UBXN4	0.0635974	0.165099	-0.0379043	1.22804	0.36305	1	ex_09
HAGH	-0.0502811	0.0639724	-0.164535	-0.862548	0.363089	1	ex_09
TLE5	-0.107524	0.040953	-0.256	-1.41936	0.363128	1	ex_09
CDC14B	0.103326	0.260413	-0.053761	1.28919	0.363257	1	ex_09
ZNF189	0.0214632	0.0613465	-0.01842	1.05476	0.363398	1	ex_09
RBPJ	-0.0895326	0.0491977	-0.228263	-1.26491	0.36371	1	ex_09
C1GALT1	-0.0239317	0.0603989	-0.108262	-0.556208	0.363738	1	ex_09
ACACA	0.0740769	0.214719	-0.0665657	1.03232	0.363966	1	ex_09
ATP1A3	0.0648435	0.15491	-0.0252226	1.41109	0.36429	1	ex_09
ATRN	-0.0672918	0.0299198	-0.164503	-1.35673	0.364328	1	ex_09
LRCH3	0.0522872	0.164395	-0.0598207	0.914128	0.364457	1	ex_09
HMG20A	-0.0358002	0.0340867	-0.105687	-1.00401	0.364504	1	ex_09
NOVA1	-0.0680654	0.0989086	-0.235039	-0.798961	0.364545	1	ex_09
ARHGEF17	0.00908469	0.0753947	-0.0572253	0.268522	0.364859	1	ex_09
CYLD	0.0760454	0.182756	-0.0306649	1.39674	0.364953	1	ex_09
ALDH1A1	0.0123979	0.0472475	-0.0224518	0.697265	0.365105	1	ex_09
CDC37	-0.104126	0.0745269	-0.282778	-1.14234	0.365588	1	ex_09
APBA2	-0.0773699	0.0991646	-0.253904	-0.858995	0.365723	1	ex_09
ATP5MD	-0.133458	0.259345	-0.526261	-0.665913	0.36576	1	ex_09
OCRL	0.0235546	0.106829	-0.0597197	0.554387	0.366139	1	ex_09
PSMD14	-0.0596224	0.0241536	-0.143398	-1.39488	0.366192	1	ex_09
KCNH1	0.118228	0.370048	-0.133592	0.920189	0.366761	1	ex_09
RXFP1	-0.0677092	0.0829508	-0.218369	-0.880841	0.366834	1	ex_09
TFB1M	0.00721604	0.0869557	-0.0725236	0.177367	0.367388	1	ex_09
CEP250	0.0160885	0.0413709	-0.00919395	1.24722	0.367625	1	ex_09
EIF1AX	-0.107238	0.0561313	-0.270607	-1.28655	0.367649	1	ex_09
ZBTB11	0.0383988	0.106543	-0.0297457	1.10442	0.368291	1	ex_09
LRRFIP2	0.0277116	0.121766	-0.0663428	0.577472	0.368358	1	ex_09
SLC36A4	0.0421093	0.12214	-0.0379212	1.03127	0.368521	1	ex_09
MGA	0.0571859	0.134774	-0.0204017	1.44459	0.368654	1	ex_09
BSCL2	-0.0204973	0.149389	-0.190384	-0.236475	0.368832	1	ex_09
ANXA11	0.0153664	0.116327	-0.0855945	0.29831	0.368907	1	ex_09
NUDCD3	-0.0173254	0.0653595	-0.10001	-0.410681	0.369393	1	ex_09
PSIP1	0.0911672	0.219908	-0.0375734	1.38794	0.369397	1	ex_09
CMTM4	0.0111498	0.0756548	-0.0533551	0.338784	0.36957	1	ex_09
ZNF33A	-0.0424548	0.0225811	-0.107491	-1.27945	0.370032	1	ex_09
GOLGA8A	-0.159674	0.151121	-0.470468	-1.00695	0.37011	1	ex_09
SNED1	0.0998039	0.276685	-0.077077	1.1059	0.370139	1	ex_09
ZNF846	0.0259842	0.0764918	-0.0245233	1.00833	0.370333	1	ex_09
KLRD1	0.0126227	0.070273	-0.0450276	0.42914	0.370365	1	ex_09
PDE4B	-0.18662	0.11571	-0.48895	-1.20983	0.370877	1	ex_09
RRAGD	0.0106669	0.0351601	-0.0138263	0.853576	0.370878	1	ex_09
CERS6	0.0916974	0.248539	-0.0651443	1.14589	0.370956	1	ex_09
SYNGR1	-0.0396709	0.0322942	-0.111636	-1.08043	0.371176	1	ex_09
TAF4	-0.00149507	0.0234028	-0.0263929	-0.117692	0.37121	1	ex_09
GARS1	0.0764078	0.217584	-0.0647688	1.06077	0.371638	1	ex_09
ARL17B	-0.238396	0.168819	-0.64561	-1.14742	0.371687	1	ex_09
SLIT2	0.100755	0.277313	-0.0758033	1.11847	0.371708	1	ex_09
ZNF236	0.0452601	0.105917	-0.0153969	1.46245	0.37175	1	ex_09
TTL	-0.047556	0.037517	-0.132629	-1.09562	0.371805	1	ex_09
DHRS7B	0.00737825	0.0367408	-0.0219843	0.492502	0.372005	1	ex_09
TERF2IP	-0.1027	0.0435346	-0.248935	-1.37647	0.372133	1	ex_09
PLEKHA2	0.0671931	0.167668	-0.0332816	1.31074	0.372412	1	ex_09
RNGTT	0.0333171	0.124008	-0.0573742	0.720029	0.372521	1	ex_09
TMEM192	0.0368838	0.100334	-0.0265661	1.13934	0.37263	1	ex_09
TMEM41B	0.0661581	0.174713	-0.0423968	1.19449	0.372806	1	ex_09
USP37	-0.049999	0.025158	-0.125156	-1.30389	0.37318	1	ex_09
UBA3	0.0502706	0.129696	-0.0291549	1.24052	0.373493	1	ex_09
CEP43	-0.0845878	0.0399506	-0.209126	-1.33123	0.373737	1	ex_09
NAB1	0.0206381	0.138423	-0.0971471	0.343421	0.373853	1	ex_09
CRBN	0.0679416	0.175222	-0.0393391	1.24126	0.373992	1	ex_09
TMEM59	-0.058123	0.0335349	-0.149781	-1.24287	0.374259	1	ex_09
SLC25A51	-0.000578991	0.0335637	-0.0347217	-0.033237	0.374708	1	ex_09
UBE2K	0.0738696	0.178038	-0.0302988	1.38988	0.374829	1	ex_09
MARK2	-0.0539456	0.0343032	-0.142194	-1.19811	0.375016	1	ex_09
SAMD8	-0.0499545	0.0202561	-0.120165	-1.39451	0.375081	1	ex_09
PREPL	0.150187	0.371047	-0.0706735	1.33279	0.375372	1	ex_09
GRIN2A	-0.0797266	0.0826707	-0.242124	-0.962216	0.375378	1	ex_09
TRIM36	0.00528387	0.132599	-0.122031	0.0813434	0.375738	1	ex_09
KCNH7	-0.119651	0.117474	-0.356776	-0.98898	0.375855	1	ex_09
RNF150	-0.0993104	0.0714033	-0.270024	-1.14018	0.376516	1	ex_09
MNAT1	-0.0933638	0.0396023	-0.22633	-1.37621	0.376735	1	ex_09
STIM2	-0.0727476	0.0269064	-0.172402	-1.43078	0.377065	1	ex_09
CA5B	0.00148788	0.0763405	-0.0733648	0.0389592	0.377126	1	ex_09
CNOT6L	-0.0554802	0.0453689	-0.156329	-1.07824	0.377925	1	ex_09
FAP	0.0904953	0.219419	-0.0384288	1.37575	0.378009	1	ex_09
RNPC3	0.0999066	0.242126	-0.0423128	1.37684	0.378816	1	ex_09
LYNX1	-0.0926383	0.0794147	-0.264691	-1.0553	0.379072	1	ex_09
RIT2	-0.0492986	0.208564	-0.307162	-0.374708	0.379141	1	ex_09
R3HDM1	-0.0565935	0.103261	-0.216448	-0.693889	0.379143	1	ex_09
GIPC2	-0.000482957	0.0986355	-0.0996014	-0.00954996	0.379292	1	ex_09
NCEH1	0.0351945	0.103056	-0.0326667	1.01649	0.379537	1	ex_09
WDSUB1	-0.0181806	0.0755372	-0.111898	-0.38022	0.379552	1	ex_09
KCTD8	0.138993	0.378227	-0.10024	1.13873	0.37961	1	ex_09
CENPC	0.067071	0.180118	-0.0459759	1.16285	0.379622	1	ex_09
LCA5	-0.0550482	0.137685	-0.247782	-0.559802	0.379779	1	ex_09
ZMYM2	0.0670667	0.189856	-0.0557226	1.07052	0.380171	1	ex_09
ZBTB20	-0.0111425	0.125116	-0.147401	-0.160276	0.380192	1	ex_09
GALNT16	0.0199574	0.0578788	-0.0179641	1.03149	0.381147	1	ex_09
CEP97	-0.0265051	0.0422899	-0.0953001	-0.755129	0.381366	1	ex_09
RNF149	0.0627264	0.175867	-0.0504138	1.08663	0.381477	1	ex_09
CCDC6	-0.0595087	0.0376451	-0.156663	-1.20052	0.381945	1	ex_09
SRSF11	-0.0680351	0.116134	-0.252204	-0.724045	0.382055	1	ex_09
DPP10	-0.0834075	0.198511	-0.365326	-0.579869	0.382135	1	ex_09
SOS1	0.114917	0.282807	-0.0529735	1.34155	0.382528	1	ex_09
TMEM175	0.0116896	0.0459149	-0.0225357	0.669421	0.382917	1	ex_09
PER3	0.0424032	0.102202	-0.0173956	1.38981	0.382948	1	ex_09
CCDC39	0.0109616	0.158168	-0.136245	0.145947	0.383115	1	ex_09
SPAG16	-0.079679	0.0350118	-0.19437	-1.36164	0.383191	1	ex_09
ST3GAL1	-0.0356212	0.059177	-0.130419	-0.736473	0.383349	1	ex_09
C4orf50	-0.00919858	0.0446615	-0.0630586	-0.334736	0.383701	1	ex_09
GOLM1	0.0216049	0.100779	-0.0575688	0.534834	0.384118	1	ex_09
EFCAB7	-0.0592998	0.0517855	-0.170385	-1.04627	0.384212	1	ex_09
RPL37	-0.12525	0.133341	-0.383841	-0.949318	0.384401	1	ex_09
ZNF431	0.0323624	0.0855134	-0.0207885	1.19338	0.384434	1	ex_09
PSMC2	0.00662044	0.107231	-0.0939899	0.128971	0.384461	1	ex_09
TRPC5	0.0523039	0.183962	-0.0793542	0.778636	0.384544	1	ex_09
AGO3	0.0713234	0.173554	-0.0309072	1.36741	0.384689	1	ex_09
CCBE1	-0.0871727	0.110679	-0.285024	-0.863554	0.385098	1	ex_09
ZNF586	0.0343202	0.101228	-0.0325874	1.00536	0.385274	1	ex_09
SLC38A9	0.0123492	0.0647247	-0.0400263	0.462123	0.385448	1	ex_09
EFTUD2	0.00687854	0.0516911	-0.037934	0.300846	0.385484	1	ex_09
KCNA2	-0.0507241	0.036602	-0.13805	-1.13846	0.385546	1	ex_09
HSPH1	0.210141	0.526038	-0.105757	1.3038	0.385981	1	ex_09
PCGF5	0.0883354	0.214201	-0.0375301	1.37555	0.386212	1	ex_09
LRTM1	-0.182598	0.0844209	-0.449616	-1.3403	0.386413	1	ex_09
MRTFB	0.0925803	0.225255	-0.0400942	1.36766	0.386464	1	ex_09
PLEKHB2	-0.0974587	0.0381349	-0.233052	-1.40874	0.386813	1	ex_09
PUM2	-0.0514605	0.0635198	-0.166441	-0.877199	0.386918	1	ex_09
SPPL2A	0.0212801	0.0708578	-0.0282975	0.841272	0.387226	1	ex_09
ERCC3	0.0255396	0.0630938	-0.0120146	1.33292	0.387407	1	ex_09
PRKCE	-0.0234292	0.255546	-0.302404	-0.164604	0.387501	1	ex_09
ZDHHC21	0.0466289	0.213784	-0.120526	0.546743	0.387529	1	ex_09
PHF20L1	-0.0560433	0.0336118	-0.145699	-1.22517	0.387552	1	ex_09
AKT3	-0.0241045	0.114722	-0.162931	-0.34031	0.387574	1	ex_09
DTNA	0.130785	0.410687	-0.149117	0.915798	0.387896	1	ex_09
ZNRF2	-0.0545165	0.0285431	-0.137576	-1.28643	0.38812	1	ex_09
RBM14	0.0489553	0.124095	-0.0261842	1.27697	0.388328	1	ex_09
ZNF302	-0.0397995	0.107271	-0.18687	-0.530394	0.388432	1	ex_09
SEM1	0.047176	0.169952	-0.0755999	0.753107	0.388484	1	ex_09
RAB3GAP2	-0.0423822	0.0367405	-0.121505	-1.04986	0.388832	1	ex_09
GABBR1	-0.0727589	0.0293842	-0.174902	-1.39613	0.388901	1	ex_09
OPA1	0.0715442	0.176474	-0.0333854	1.33636	0.388951	1	ex_09
GPR63	-0.0203462	0.0798029	-0.120495	-0.398185	0.389235	1	ex_09
NELL1	0.122525	0.319529	-0.0744795	1.21898	0.389478	1	ex_09
SPTLC1	-0.0467734	0.0285808	-0.122128	-1.21658	0.38961	1	ex_09
PFN2	-0.138307	0.0615056	-0.33812	-1.35666	0.38968	1	ex_09
TSTD3	-0.0805255	0.108459	-0.26951	-0.835131	0.389685	1	ex_09
ARPC2	0.0554051	0.153599	-0.0427885	1.1059	0.389753	1	ex_09
EIF4H	-0.0874028	0.0471261	-0.221932	-1.27338	0.390096	1	ex_09
TMEM184B	-0.0282016	0.0206014	-0.0770046	-1.1326	0.390171	1	ex_09
HNRNPD	-0.0444792	0.0358315	-0.12479	-1.08551	0.390298	1	ex_09
DNAH9	0.000759442	0.044416	-0.0428971	0.0340952	0.39064	1	ex_09
RBM27	-0.0590289	0.0312402	-0.149298	-1.28166	0.390812	1	ex_09
TM9SF3	-0.0181225	0.0982733	-0.134518	-0.30516	0.390965	1	ex_09
FNBP4	-0.0525058	0.0372162	-0.142228	-1.14698	0.391093	1	ex_09
CLHC1	0.0546711	0.165885	-0.0565424	0.963492	0.39165	1	ex_09
DCX	0.0706002	0.177523	-0.0363222	1.29415	0.391759	1	ex_09
DDX17	0.132717	0.389683	-0.12425	1.01227	0.391975	1	ex_09
SH3RF3	-0.091489	0.0688274	-0.251805	-1.11851	0.392037	1	ex_09
DNAJC8	-0.076442	0.0731702	-0.226054	-1.00141	0.392165	1	ex_09
GPD1L	0.0280197	0.0778964	-0.021857	1.10107	0.392246	1	ex_09
DCTN5	-0.0151677	0.069696	-0.100031	-0.350306	0.392487	1	ex_09
KCNJ3	0.0976694	0.263714	-0.0683752	1.15287	0.392648	1	ex_09
GFM1	-0.0281042	0.0364456	-0.092654	-0.853346	0.392677	1	ex_09
TUBG2	-0.0538487	0.0812989	-0.188996	-0.780935	0.392886	1	ex_09
SELENOI	-0.0179407	0.0758904	-0.111772	-0.374749	0.392989	1	ex_09
ATP6V1D	-0.126464	0.148967	-0.401896	-0.899917	0.393085	1	ex_09
UHMK1	0.0109481	0.177741	-0.155845	0.12865	0.393123	1	ex_09
FAM199X	-0.0685665	0.0608839	-0.198017	-1.03814	0.3933	1	ex_09
CWC27	0.0603231	0.170509	-0.049863	1.07301	0.393758	1	ex_09
NAALADL2	-0.109307	0.0534563	-0.27207	-1.31625	0.393849	1	ex_09
SBNO1	-0.0527495	0.0294273	-0.134926	-1.25811	0.394281	1	ex_09
SGMS1	-0.0768898	0.0432789	-0.197059	-1.25408	0.394658	1	ex_09
ENY2	-0.0863691	0.0742342	-0.246972	-1.05403	0.39468	1	ex_09
TNFRSF25	-0.0732999	0.127692	-0.274292	-0.714781	0.394855	1	ex_09
RAF1	-0.0323289	0.0254961	-0.0901538	-1.09578	0.394928	1	ex_09
CLCN4	-0.0198782	0.115788	-0.155545	-0.287179	0.39498	1	ex_09
RGMB	-0.061071	0.0400872	-0.162229	-1.18327	0.395047	1	ex_09
KCNC1	-0.0716616	0.0446749	-0.187998	-1.20731	0.39529	1	ex_09
SULT4A1	0.0671777	0.216907	-0.0825512	0.879362	0.395502	1	ex_09
MSRB3	0.0837637	0.203644	-0.0361167	1.36948	0.395621	1	ex_09
TCERG1L	0.00113893	0.0239506	-0.0216727	0.0978558	0.395844	1	ex_09
MOSMO	0.0903516	0.22772	-0.0470163	1.28914	0.396437	1	ex_09
STK3	-0.00580678	0.132463	-0.144076	-0.0823108	0.396957	1	ex_09
GSTA4	-0.061852	0.0331335	-0.156837	-1.27628	0.397128	1	ex_09
PLEKHH2	-0.0937384	0.192996	-0.380473	-0.640746	0.397142	1	ex_09
DENND4C	0.0606149	0.148	-0.0267699	1.35954	0.397246	1	ex_09
HNRNPM	-0.0569528	0.0329882	-0.146894	-1.2411	0.397287	1	ex_09
BEX3	-0.191194	0.0861089	-0.468497	-1.35135	0.397399	1	ex_09
PTPN11	-0.0360037	0.0761955	-0.148203	-0.628935	0.397631	1	ex_09
GCFC2	-0.0662983	0.0458945	-0.178491	-1.1582	0.397761	1	ex_09
ARHGAP12	0.0673328	0.165888	-0.0312227	1.33904	0.39782	1	ex_09
HEATR5A	-0.0492435	0.0243298	-0.122817	-1.31183	0.397944	1	ex_09
SAR1B	-0.057913	0.0273968	-0.143223	-1.33053	0.398175	1	ex_09
HDAC2	-0.0362357	0.0540023	-0.126474	-0.787038	0.398205	1	ex_09
CHD8	-0.0464952	0.028509	-0.121499	-1.21498	0.398283	1	ex_09
STK24	-0.0609085	0.0257348	-0.147552	-1.37781	0.398524	1	ex_09
HTT	0.0715501	0.179898	-0.0367973	1.29431	0.399133	1	ex_09
LRFN2	-0.110031	0.111427	-0.331489	-0.973804	0.399557	1	ex_09
TRUB1	-0.0393934	0.0751556	-0.153942	-0.674032	0.399942	1	ex_09
COPA	0.0732531	0.196328	-0.0498218	1.16655	0.400438	1	ex_09
TET2	-0.0350251	0.0314741	-0.101524	-1.03231	0.400576	1	ex_09
ENDOD1	-0.00730727	0.0619175	-0.076532	-0.206891	0.400651	1	ex_09
PPHLN1	0.0724206	0.188954	-0.0441128	1.21804	0.400717	1	ex_09
GRB10	0.0267333	0.123656	-0.0701898	0.540597	0.401416	1	ex_09
RPS6KA2	0.195378	0.515021	-0.124264	1.19801	0.40142	1	ex_09
RAPGEF4	0.0728741	0.273394	-0.127646	0.712303	0.401448	1	ex_09
PALM2AKAP2	-0.099501	0.0481443	-0.247146	-1.32086	0.402175	1	ex_09
ASAH1	-0.0387104	0.117119	-0.19454	-0.486884	0.402414	1	ex_09
PPP2R3A	-0.137008	0.0665969	-0.340612	-1.31888	0.402434	1	ex_09
MFSD4B	-0.15136	0.0698589	-0.372578	-1.34102	0.402465	1	ex_09
CCDC102B	-0.0456399	0.0245846	-0.115864	-1.27381	0.402875	1	ex_09
SMARCA1	0.00266462	0.114044	-0.108715	0.0468898	0.40362	1	ex_09
FAM13C	-0.0403916	0.0498268	-0.13061	-0.877495	0.404018	1	ex_09
RIPK1	-0.0204373	0.0402514	-0.081126	-0.66003	0.404305	1	ex_09
NAPA	-0.0587081	0.031644	-0.14906	-1.27353	0.404626	1	ex_09
HMOX2	-0.0178647	0.0326922	-0.0684216	-0.69257	0.40469	1	ex_09
THY1	-0.0235545	0.216053	-0.263162	-0.192673	0.4047	1	ex_09
ATXN2	0.0764055	0.214491	-0.0616801	1.08449	0.40475	1	ex_09
DCAF6	0.0281996	0.153984	-0.0975849	0.439404	0.404938	1	ex_09
NLGN1	-0.159756	0.0745487	-0.394061	-1.33636	0.405007	1	ex_09
SNX31	0.0707571	0.233339	-0.0918251	0.852993	0.405309	1	ex_09
PPP2R3C	-0.0464108	0.0266189	-0.11944	-1.24557	0.405844	1	ex_09
B3GAT1	-0.0430742	0.0483339	-0.134482	-0.923593	0.406085	1	ex_09
KLHL7	0.0540252	0.130931	-0.0228811	1.37684	0.406091	1	ex_09
PRORP	-0.0348476	0.0220103	-0.0917056	-1.20124	0.406183	1	ex_09
BCAS3	0.135259	0.339824	-0.0693053	1.29594	0.406301	1	ex_09
MDGA2	-0.165287	0.075287	-0.405861	-1.3466	0.406305	1	ex_09
RAB11FIP4	-0.0173272	0.0754258	-0.11008	-0.366142	0.406584	1	ex_09
HECTD1	-0.00954726	0.0737491	-0.0928436	-0.224647	0.406859	1	ex_09
YPEL1	0.0701886	0.190705	-0.0503274	1.14148	0.407167	1	ex_09
ZNF786	-0.0163051	0.0274915	-0.0601017	-0.729679	0.407398	1	ex_09
PURG	0.0337671	0.150989	-0.0834544	0.564591	0.408041	1	ex_09
THOC1	-0.011428	0.0791442	-0.102	-0.2473	0.408156	1	ex_09
NUMA1	0.0545193	0.13577	-0.0267311	1.31514	0.408607	1	ex_09
TMEM108	-0.124183	0.102038	-0.350405	-1.07591	0.408627	1	ex_09
SCAF11	0.00337694	0.0945865	-0.0878326	0.0725657	0.408854	1	ex_09
MED12L	0.0920148	0.229215	-0.0451858	1.31447	0.408972	1	ex_09
SSH2	-0.00912552	0.201837	-0.220088	-0.0847816	0.409062	1	ex_09
PRKACA	-0.00519715	0.0457172	-0.0561115	-0.200066	0.4095	1	ex_09
NEFL	0.254128	0.695557	-0.187301	1.12834	0.409681	1	ex_09
TRANK1	0.0362594	0.0950319	-0.0225131	1.20919	0.409851	1	ex_09
RAB6B	0.0355893	0.189529	-0.11835	0.453124	0.409915	1	ex_09
CAPZA1	-0.0630205	0.0280732	-0.154114	-1.35594	0.410004	1	ex_09
MAST2	-0.054571	0.0374711	-0.146613	-1.16205	0.410124	1	ex_09
BPTF	0.0797452	0.237968	-0.0784774	0.987835	0.410243	1	ex_09
PDE8B	-0.00326926	0.155947	-0.162485	-0.0402449	0.410349	1	ex_09
EID1	-0.0588729	0.0976022	-0.215348	-0.737426	0.410612	1	ex_09
SSB	-0.0874916	0.13101	-0.305994	-0.784801	0.410701	1	ex_09
EPHA5	-0.0327851	0.103083	-0.168653	-0.47294	0.411077	1	ex_09
TMF1	-0.0114241	0.0622895	-0.0851377	-0.303754	0.411955	1	ex_09
PIP4K2B	-0.0480958	0.0390248	-0.135216	-1.08202	0.412246	1	ex_09
RNASEH2B	-0.0759668	0.0629733	-0.214907	-1.07163	0.412907	1	ex_09
SPEF2	0.083089	0.212757	-0.0465792	1.25591	0.413312	1	ex_09
BMT2	0.0231009	0.122142	-0.07594	0.457154	0.413902	1	ex_09
KCNQ5	0.0022968	0.267467	-0.262873	0.0169764	0.414039	1	ex_09
SPCS2	-0.0532167	0.0971257	-0.203559	-0.693769	0.414288	1	ex_09
RAB11A	-0.198748	0.214296	-0.611791	-0.943092	0.414314	1	ex_09
C2orf88	-0.06387	0.180348	-0.308088	-0.512586	0.414419	1	ex_09
COL10A1	-0.179665	0.153437	-0.512766	-1.05715	0.414572	1	ex_09
SSBP2	-0.0916133	0.0823507	-0.265577	-1.03216	0.414718	1	ex_09
PIN1	0.0295613	0.188614	-0.129491	0.364277	0.414789	1	ex_09
BTF3L4	0.0498124	0.139539	-0.0399139	1.08809	0.414878	1	ex_09
MLXIP	0.00929965	0.0473082	-0.0287089	0.47955	0.416551	1	ex_09
CCDC57	0.0168574	0.126353	-0.0926382	0.301746	0.416636	1	ex_09
PAM	0.0344579	0.201471	-0.132555	0.404377	0.417436	1	ex_09
FAM155A	-0.195572	0.131104	-0.522248	-1.17338	0.417494	1	ex_09
PCBP2	-0.0515478	0.0333536	-0.136449	-1.18999	0.417889	1	ex_09
WDFY1	-0.0254611	0.0576277	-0.10855	-0.600597	0.417965	1	ex_09
PNMA2	-0.111656	0.0597912	-0.283102	-1.27644	0.418715	1	ex_09
APLP2	-0.0697427	0.0304616	-0.169947	-1.36414	0.419201	1	ex_09
DMTN	-0.0696497	0.056893	-0.196192	-1.07877	0.419369	1	ex_09
MRPS6	0.0261388	0.100282	-0.0480047	0.690972	0.419484	1	ex_09
ADNP2	0.00612036	0.0724708	-0.0602301	0.180793	0.419581	1	ex_09
BMPR2	-0.0967853	0.0515826	-0.245153	-1.27855	0.419726	1	ex_09
TANGO2	0.00966364	0.0443569	-0.0250296	0.545938	0.41985	1	ex_09
CFAP46	-0.000421282	0.0247894	-0.025632	-0.0327519	0.420246	1	ex_09
EPHA4	0.0807957	0.211682	-0.0500908	1.20988	0.420324	1	ex_09
PLEKHM2	0.00706187	0.071006	-0.0568823	0.216455	0.420735	1	ex_09
TERF1	-0.0508534	0.0253939	-0.127101	-1.3072	0.420982	1	ex_09
DNM1	-0.0698685	0.074114	-0.213851	-0.951086	0.420995	1	ex_09
ISCA1	-0.0978	0.0570399	-0.25264	-1.23795	0.421448	1	ex_09
FAXC	-0.0517445	0.0484793	-0.151968	-1.01191	0.421477	1	ex_09
MTX2	0.0346989	0.140398	-0.0709999	0.643419	0.421616	1	ex_09
GPRASP1	-0.0732339	0.0418101	-0.188278	-1.24766	0.4217	1	ex_09
JARID2	0.0355787	0.115757	-0.0445997	0.869722	0.422154	1	ex_09
MOB3B	-0.0193613	0.035063	-0.0737855	-0.697252	0.422259	1	ex_09
ZKSCAN1	-0.051817	0.0427117	-0.146346	-1.07438	0.422319	1	ex_09
RIC3	-0.0671928	0.0414915	-0.175877	-1.21172	0.422494	1	ex_09
NF1	-0.103053	0.0517051	-0.257811	-1.30513	0.422495	1	ex_09
ZNF506	-0.0548956	0.0292269	-0.139018	-1.27901	0.422821	1	ex_09
FAIM2	-0.110663	0.0545465	-0.275874	-1.31285	0.422849	1	ex_09
SERP2	0.0349346	0.140352	-0.0704828	0.649518	0.423207	1	ex_09
MFAP3	-0.000277203	0.0839672	-0.0845216	-0.0064492	0.423418	1	ex_09
AOPEP	-0.0704514	0.0714537	-0.212357	-0.97306	0.423644	1	ex_09
SLC25A32	-0.0403612	0.0514875	-0.13221	-0.86127	0.423652	1	ex_09
CLPTM1	0.0207821	0.0647644	-0.0232003	0.926102	0.424282	1	ex_09
BAG4	-0.00937212	0.0499904	-0.0687346	-0.309438	0.424291	1	ex_09
SCARB2	0.0539	0.141585	-0.0337852	1.20479	0.424527	1	ex_09
STK40	0.0131301	0.0412569	-0.0149966	0.91495	0.42475	1	ex_09
KBTBD11	0.0197351	0.0983602	-0.05889	0.491957	0.424822	1	ex_09
MRPS31	-0.0276871	0.088782	-0.144156	-0.465924	0.424971	1	ex_09
SCAF4	0.0387719	0.104903	-0.0273596	1.1491	0.425038	1	ex_09
KATNBL1	-0.0609352	0.0415291	-0.1634	-1.16558	0.425133	1	ex_09
GFOD1	-0.0840475	0.143846	-0.311941	-0.722838	0.425147	1	ex_09
TATDN3	0.0424113	0.167251	-0.0824281	0.665853	0.425665	1	ex_09
AP4S1	-0.00780504	0.0381012	-0.0537113	-0.333235	0.425697	1	ex_09
PSMA7	-0.113979	0.306539	-0.534497	-0.531239	0.42572	1	ex_09
ARNT	-0.0485863	0.0281702	-0.125343	-1.24064	0.42583	1	ex_09
KRIT1	0.0364711	0.136037	-0.0630947	0.717937	0.426001	1	ex_09
RAPH1	-0.123945	0.0854048	-0.333296	-1.16039	0.426033	1	ex_09
G3BP1	-0.052606	0.0273327	-0.132545	-1.28981	0.426043	1	ex_09
SEMA4B	0.00066341	0.0339318	-0.032605	0.0390839	0.426152	1	ex_09
UBR1	0.0729405	0.185271	-0.0393896	1.27268	0.426411	1	ex_09
TCP11L1	-0.0482894	0.0239793	-0.120558	-1.30963	0.426443	1	ex_09
BTBD7	-0.0419339	0.0341775	-0.118045	-1.07985	0.426599	1	ex_09
STOX2	-0.0648892	0.0538659	-0.183644	-1.07095	0.426615	1	ex_09
KDM5B	0.0602506	0.150242	-0.0297409	1.31222	0.426686	1	ex_09
FAM172A	-0.0184654	0.076813	-0.113744	-0.37985	0.426894	1	ex_09
NARF	-0.0154516	0.0952611	-0.126164	-0.273543	0.426921	1	ex_09
LRP11	0.00916987	0.0667365	-0.0483967	0.312206	0.426934	1	ex_09
CYTH3	0.0677541	0.179428	-0.0439196	1.18914	0.427043	1	ex_09
ZC3H7B	0.00485264	0.0361792	-0.0264739	0.303608	0.427134	1	ex_09
MARCKS	-0.0571891	0.203624	-0.318002	-0.429766	0.427149	1	ex_09
COG5	0.0638827	0.183503	-0.0557379	1.04671	0.427383	1	ex_09
ZYG11B	-0.0352072	0.0525522	-0.122967	-0.786295	0.427485	1	ex_09
CHD3	-0.00360045	0.0439429	-0.0511438	-0.148428	0.427536	1	ex_09
STMN2	0.0155217	0.255133	-0.22409	0.126964	0.427561	1	ex_09
NR3C1	-0.099894	0.0516819	-0.25147	-1.29169	0.427643	1	ex_09
NDST3	-0.0229447	0.128875	-0.174765	-0.296211	0.427954	1	ex_09
NGLY1	-0.0188832	0.0435607	-0.081327	-0.592697	0.428065	1	ex_09
INPP4B	0.158639	0.442501	-0.125223	1.09535	0.428669	1	ex_09
CCT3	-0.0448015	0.101288	-0.190891	-0.601065	0.42868	1	ex_09
EEF1AKMT2	-0.0188802	0.0559988	-0.0937592	-0.49419	0.428765	1	ex_09
SPRED2	-0.0814747	0.0739161	-0.236866	-1.02765	0.428844	1	ex_09
AHR	-0.0640297	0.109802	-0.237862	-0.721939	0.428849	1	ex_09
RANBP17	-0.021091	0.0866885	-0.128871	-0.383539	0.428955	1	ex_09
HOOK2	-0.0913909	0.142063	-0.324845	-0.767274	0.429628	1	ex_09
RPL28	-0.111188	0.298913	-0.521289	-0.531393	0.42969	1	ex_09
ABHD12	0.0277686	0.0795946	-0.0240574	1.05016	0.429737	1	ex_09
CYHR1	-0.0565953	0.0946476	-0.207838	-0.733421	0.430176	1	ex_09
DIS3L2	0.0389675	0.152029	-0.0740941	0.675516	0.430298	1	ex_09
NUDT21	0.0451176	0.137981	-0.0477454	0.95225	0.430366	1	ex_09
ZNF609	-0.0843069	0.120761	-0.289375	-0.805776	0.430819	1	ex_09
CXADR	0.0435976	0.123762	-0.0365669	1.06593	0.431122	1	ex_09
FLVCR1	0.0570147	0.179124	-0.0650945	0.915138	0.431282	1	ex_09
RAB8B	-0.0481423	0.0256784	-0.121963	-1.27819	0.431414	1	ex_09
GCA	-0.0968607	0.0816915	-0.275413	-1.06324	0.432128	1	ex_09
TOP1	0.0503501	0.13511	-0.0344094	1.16429	0.432573	1	ex_09
CMC2	-0.0692498	0.0380991	-0.176599	-1.26436	0.432967	1	ex_09
FAM78B	-0.0353875	0.0386937	-0.109469	-0.936246	0.433731	1	ex_09
ST6GALNAC5	-0.16239	0.262767	-0.587547	-0.748613	0.433825	1	ex_09
CTNNB1	-0.0536743	0.0396565	-0.147005	-1.12717	0.433889	1	ex_09
JKAMP	-0.0756934	0.0653748	-0.216762	-1.05166	0.434394	1	ex_09
BRD8	-0.0698169	0.0338686	-0.173502	-1.31975	0.435628	1	ex_09
PITHD1	-0.0908789	0.102672	-0.28443	-0.920273	0.43584	1	ex_09
SLC6A17	-0.0377071	0.0338056	-0.10922	-1.03345	0.436086	1	ex_09
ZER1	0.0598497	0.16195	-0.0422508	1.1489	0.436101	1	ex_09
FBXL3	-0.0219724	0.0587024	-0.102647	-0.533812	0.436702	1	ex_09
GALNT17	-0.142142	0.129399	-0.413683	-1.02597	0.436887	1	ex_09
CHCHD10	-0.142083	0.0788158	-0.362982	-1.26066	0.436924	1	ex_09
RNF145	-0.0538701	0.067186	-0.174926	-0.872186	0.437084	1	ex_09
ZNF483	0.109592	0.281664	-0.0624796	1.2483	0.437259	1	ex_09
NDUFA9	0.0212506	0.0860621	-0.0435609	0.642639	0.437291	1	ex_09
UPF3B	-0.00927753	0.0129792	-0.0315343	-0.816994	0.437483	1	ex_09
ZMYM5	0.0122802	0.0479635	-0.0234032	0.674507	0.437618	1	ex_09
BPNT2	-0.000103047	0.124762	-0.124968	-0.0016175	0.437695	1	ex_09
NTM	0.212864	0.628614	-0.202886	1.0035	0.438547	1	ex_09
ILRUN	-0.0352529	0.0368738	-0.10738	-0.95796	0.438927	1	ex_09
STT3B	-0.0448966	0.0539477	-0.143741	-0.890245	0.439383	1	ex_09
CRKL	-0.030019	0.0726818	-0.13272	-0.572889	0.439451	1	ex_09
TMEM132B	-0.129539	0.112951	-0.372028	-1.04702	0.4396	1	ex_09
ARFGEF1	0.0311999	0.106688	-0.0442879	0.810073	0.4396	1	ex_09
HABP4	0.0598429	0.153231	-0.0335451	1.25594	0.439838	1	ex_09
FTL	-0.112811	0.111959	-0.337581	-0.983698	0.440116	1	ex_09
NEK9	-0.0156983	0.0707564	-0.102153	-0.355887	0.440462	1	ex_09
ADAM17	-0.0492207	0.0668003	-0.165242	-0.831494	0.440585	1	ex_09
RHOA	0.0088914	0.0833482	-0.0655654	0.234053	0.440686	1	ex_09
HMGCLL1	0.0828913	0.212911	-0.0471279	1.24954	0.44075	1	ex_09
DARS1	0.0175051	0.080874	-0.0458638	0.541422	0.440795	1	ex_09
TLCD4	0.0670088	0.196994	-0.0629767	1.01038	0.440947	1	ex_09
MBNL1	0.112639	0.28509	-0.0598114	1.28019	0.441014	1	ex_09
ZHX1	0.0479142	0.132993	-0.0371643	1.1038	0.441019	1	ex_09
SH3GL1	-0.00415777	0.0258152	-0.0341307	-0.271881	0.441022	1	ex_09
CA10	0.104069	0.396092	-0.187953	0.69848	0.441361	1	ex_09
TMEM30A	-0.056243	0.0576882	-0.170174	-0.967551	0.441525	1	ex_09
FUT9	0.0470433	0.208797	-0.114711	0.57002	0.441546	1	ex_09
SNTG1	0.278882	0.767833	-0.210068	1.1179	0.441836	1	ex_09
PSD	0.0390702	0.127602	-0.0494618	0.864955	0.441991	1	ex_09
SAT1	0.115192	0.31681	-0.0864263	1.1198	0.442101	1	ex_09
MUC20	-0.00695067	0.0556451	-0.0695464	-0.217636	0.442391	1	ex_09
CEP83	-0.0496387	0.0412843	-0.140562	-1.07003	0.4429	1	ex_09
WDR70	0.0810076	0.214011	-0.0519958	1.19374	0.443407	1	ex_09
DKK3	0.0246534	0.189403	-0.140096	0.293292	0.443684	1	ex_09
PRKCA	0.0272384	0.234629	-0.180152	0.257419	0.443872	1	ex_09
NUCKS1	-0.092265	0.0494578	-0.233988	-1.27598	0.444118	1	ex_09
RILPL1	0.0376252	0.0981947	-0.0229442	1.21751	0.444387	1	ex_09
RSBN1	0.0194152	0.103714	-0.0648835	0.451408	0.444536	1	ex_09
RRP15	-0.0317291	0.0472569	-0.110715	-0.787328	0.44458	1	ex_09
SPICE1	0.0128352	0.0612449	-0.0355745	0.519659	0.444689	1	ex_09
PEX3	-0.0600266	0.0327604	-0.152814	-1.26796	0.444799	1	ex_09
DNAJC3	-0.0203896	0.0474537	-0.0882329	-0.589046	0.445591	1	ex_09
GABRB1	0.0341966	0.334855	-0.266462	0.222924	0.445629	1	ex_09
ANKRD36B	0.108808	0.329288	-0.111672	0.96725	0.44584	1	ex_09
CDH12	-0.120262	0.188712	-0.429237	-0.762877	0.446141	1	ex_09
ATF6	0.0550773	0.157856	-0.0477018	1.05031	0.446556	1	ex_09
CDK6	-0.0730533	0.0417413	-0.187848	-1.24729	0.446582	1	ex_09
HS6ST1	0.00179801	0.0314661	-0.0278701	0.118782	0.446585	1	ex_09
SMARCC1	0.0470674	0.123035	-0.0289006	1.21433	0.446664	1	ex_09
CHMP3	-0.0674984	0.0446171	-0.179614	-1.17998	0.447161	1	ex_09
KAT6B	-0.0528994	0.0687575	-0.174556	-0.85224	0.447185	1	ex_09
TYW1	-0.04767	0.0597748	-0.155115	-0.869577	0.447367	1	ex_09
SEMA4D	-0.0470213	0.0483032	-0.142346	-0.966803	0.447382	1	ex_09
HNRNPA3	-0.0767687	0.0409471	-0.194484	-1.2782	0.447876	1	ex_09
WASF1	0.0687301	0.186402	-0.0489415	1.14478	0.447935	1	ex_09
CSNK1G1	0.0196574	0.131725	-0.0924105	0.343789	0.448136	1	ex_09
NFYC	0.0209832	0.0578197	-0.0158533	1.11646	0.44838	1	ex_09
IL12RB2	0.0735059	0.191251	-0.0442394	1.22356	0.448446	1	ex_09
KIAA1841	0.0162593	0.133285	-0.100767	0.272312	0.449097	1	ex_09
PAXBP1	-0.0632909	0.0558994	-0.182481	-1.04075	0.449284	1	ex_09
SLC35A1	-0.0715987	0.0397035	-0.182901	-1.26081	0.449459	1	ex_09
LAMP2	-0.0845484	0.154271	-0.323368	-0.693878	0.449489	1	ex_09
ANKRD16	0.0257419	0.0707262	-0.0192423	1.12158	0.449567	1	ex_09
CPSF6	0.0671256	0.190294	-0.0560428	1.06816	0.449702	1	ex_09
LRRC37B	0.0725838	0.183617	-0.0384496	1.28125	0.449888	1	ex_09
KLHL42	-0.0575836	0.0308918	-0.146059	-1.27563	0.449983	1	ex_09
FUT8	-0.0380481	0.0894921	-0.165588	-0.584701	0.450371	1	ex_09
ABLIM2	0.0683297	0.188331	-0.051672	1.11602	0.450425	1	ex_09
SAMD4A	-0.0372157	0.0747497	-0.149181	-0.651464	0.451302	1	ex_09
STXBP5L	0.158403	0.420179	-0.103374	1.18599	0.4515	1	ex_09
PIGU	-0.00371746	0.0708485	-0.0782834	-0.0977135	0.45161	1	ex_09
NAV1	-0.045437	0.0649861	-0.15586	-0.806488	0.452002	1	ex_09
CORO2B	0.0708164	0.19563	-0.0539969	1.11204	0.452005	1	ex_09
SYNPO2	-0.0938312	0.0611602	-0.248823	-1.18655	0.452197	1	ex_09
MAN1A2	0.0739047	0.190493	-0.0426836	1.24241	0.452452	1	ex_09
REV1	0.05837	0.148119	-0.0313788	1.2747	0.452507	1	ex_09
CELF5	-0.0783489	0.0759965	-0.232694	-0.994918	0.45254	1	ex_09
WTAP	-0.057806	0.0296327	-0.145245	-1.29574	0.452636	1	ex_09
USP4	0.0095992	0.074092	-0.0548936	0.291724	0.45271	1	ex_09
KHDC1	-0.0808046	0.0496347	-0.211244	-1.21416	0.452967	1	ex_09
LRRC4C	-0.0827821	0.132574	-0.298139	-0.753402	0.453082	1	ex_09
EEF2K	0.0124849	0.0387014	-0.0137315	0.933384	0.453158	1	ex_09
GABRG3	-0.165092	0.146736	-0.47692	-1.03767	0.453963	1	ex_09
NSUN2	0.0459423	0.136114	-0.0442291	0.998601	0.454544	1	ex_09
THEMIS	0.107678	0.283903	-0.068547	1.19759	0.454746	1	ex_09
STEAP2	-0.0449519	0.0833107	-0.173215	-0.686904	0.454872	1	ex_09
MAP2K5	0.0949817	0.254994	-0.0650308	1.16341	0.454892	1	ex_09
STAT3	0.0237002	0.0605509	-0.0131506	1.26053	0.454905	1	ex_09
PRKAG2	0.205015	0.588005	-0.177975	1.04917	0.455048	1	ex_09
ZNF727	-0.027515	0.111481	-0.166511	-0.387984	0.456	1	ex_09
ZZZ3	-0.059107	0.0490485	-0.167263	-1.07112	0.456072	1	ex_09
CACNA1A	0.129457	0.433465	-0.17455	0.834622	0.45621	1	ex_09
SLC27A4	0.0107015	0.0369563	-0.0155533	0.798885	0.456246	1	ex_09
FBXO41	-0.00282774	0.0557844	-0.0614399	-0.0945585	0.456367	1	ex_09
MSMO1	0.111545	0.337916	-0.114826	0.965776	0.456382	1	ex_09
METTL16	0.0143379	0.0680289	-0.0393532	0.523396	0.456945	1	ex_09
WWP1	-0.012074	0.0639396	-0.0880876	-0.311321	0.457206	1	ex_09
INA	0.00571227	0.2078	-0.196375	0.055401	0.457484	1	ex_09
SERP1	-0.0575601	0.0399718	-0.155092	-1.15671	0.45778	1	ex_09
PAK3	0.0609579	0.188346	-0.0664298	0.937887	0.457785	1	ex_09
VPS35L	0.034629	0.12877	-0.0595122	0.720955	0.457873	1	ex_09
FBRSL1	0.0103841	0.0323406	-0.0115723	0.926949	0.458588	1	ex_09
TDRP	-0.015435	0.0413819	-0.0722518	-0.532448	0.458604	1	ex_09
TSC22D2	-0.0323671	0.0704917	-0.135226	-0.616751	0.458637	1	ex_09
VPS9D1	0.0382186	0.149729	-0.073292	0.671749	0.459106	1	ex_09
CDK8	0.00550456	0.100283	-0.0892742	0.113831	0.459455	1	ex_09
PEX26	0.00678859	0.0249169	-0.0113397	0.733957	0.459857	1	ex_09
SLMAP	0.0228359	0.123336	-0.0776643	0.445347	0.459905	1	ex_09
SEPTIN7	-0.062219	0.12942	-0.253858	-0.636337	0.46034	1	ex_09
LRFN5	0.0485702	0.256386	-0.159245	0.458079	0.460572	1	ex_09
ZFYVE27	-0.0361131	0.0240648	-0.0962909	-1.17619	0.460712	1	ex_09
CREG2	-0.0741361	0.137075	-0.285348	-0.687955	0.460845	1	ex_09
KDM4B	0.0329527	0.101424	-0.0355185	0.943258	0.460995	1	ex_09
VDAC1	-0.118683	0.0846073	-0.321973	-1.14425	0.461319	1	ex_09
WDR61	-0.0137635	0.0902391	-0.117766	-0.259378	0.461354	1	ex_09
CERT1	0.0475314	0.123102	-0.0280393	1.23275	0.461582	1	ex_09
NRG2	-0.0422853	0.0826616	-0.167232	-0.663303	0.461864	1	ex_09
MPP5	0.0210295	0.0961555	-0.0540966	0.548638	0.461879	1	ex_09
HECW1	0.0934815	0.295254	-0.108291	0.908055	0.461935	1	ex_09
AASDHPPT	-0.0482639	0.0540143	-0.150542	-0.924884	0.461969	1	ex_09
ICE2	0.0402965	0.104592	-0.023999	1.22839	0.462163	1	ex_09
FRS2	-0.0414904	0.0437159	-0.126697	-0.954386	0.462212	1	ex_09
KCNJ6	0.0982926	0.272014	-0.0754291	1.10896	0.463053	1	ex_09
ZNF273	0.0233191	0.0703248	-0.0236865	0.972322	0.463072	1	ex_09
NPY1R	-0.0467242	0.0836956	-0.177144	-0.702176	0.463207	1	ex_09
SVEP1	0.0124367	0.0752984	-0.0504251	0.387762	0.463403	1	ex_09
EPHB1	0.0617238	0.173736	-0.0502886	1.08003	0.463423	1	ex_09
SV2A	0.0980458	0.265454	-0.0693625	1.14789	0.463521	1	ex_09
MEGF8	-0.00367241	0.0443068	-0.0516516	-0.150019	0.464022	1	ex_09
TSHZ3	-0.0463267	0.0435535	-0.136207	-1.01022	0.464075	1	ex_09
KCND2	-0.129235	0.170502	-0.428972	-0.845063	0.464091	1	ex_09
GLMN	-0.0608152	0.0351159	-0.156746	-1.24251	0.464173	1	ex_09
CAMK1	0.0257184	0.179384	-0.127948	0.328031	0.464512	1	ex_09
NPC1	-0.00138717	0.11052	-0.113294	-0.0242951	0.464513	1	ex_09
ACVR2A	-0.0403896	0.0393683	-0.120148	-0.992531	0.465292	1	ex_09
RAI1	-0.0235345	0.0267266	-0.0737956	-0.917744	0.465442	1	ex_09
PHF20	-0.00997384	0.059547	-0.0794947	-0.281187	0.465474	1	ex_09
PRKACB	-0.0229744	0.173151	-0.2191	-0.229593	0.466298	1	ex_09
CCDC14	0.0603401	0.156823	-0.0361427	1.22576	0.466379	1	ex_09
UBA1	-0.00586011	0.137633	-0.149353	-0.0800428	0.466418	1	ex_09
PTK2	-0.117977	0.088074	-0.324028	-1.1222	0.466449	1	ex_09
STX3	-0.0208337	0.0629176	-0.104585	-0.487555	0.466784	1	ex_09
DAG1	-0.00410891	0.0181721	-0.0263899	-0.361444	0.466821	1	ex_09
SPATA6L	0.0643718	0.16993	-0.0411869	1.19522	0.467492	1	ex_09
SYN1	0.112353	0.29338	-0.0686739	1.21644	0.467621	1	ex_09
INO80D	-0.0532677	0.0416688	-0.148204	-1.09971	0.468107	1	ex_09
ANKS1B	0.149071	0.381659	-0.0835165	1.25619	0.468225	1	ex_09
TMEM196	0.0249232	0.137802	-0.0879558	0.432752	0.46864	1	ex_09
KCNA1	0.0259943	0.102439	-0.0504506	0.666465	0.46872	1	ex_09
PPP2R2C	0.143135	0.385305	-0.0990343	1.15844	0.468895	1	ex_09
PSMD11	-0.044501	0.0421854	-0.131187	-1.00616	0.469065	1	ex_09
GK	0.00338684	0.0654254	-0.0586517	0.106999	0.469081	1	ex_09
UBN1	0.00348437	0.0265416	-0.0195728	0.296187	0.4695	1	ex_09
HDGFL3	-0.0514576	0.0315011	-0.134416	-1.21573	0.470236	1	ex_09
EEF1A2	-0.130056	0.0801778	-0.340291	-1.21249	0.470433	1	ex_09
MARCHF1	0.0233778	0.247683	-0.200927	0.204274	0.471045	1	ex_09
PGP	-0.148362	0.0980373	-0.394762	-1.18014	0.471314	1	ex_09
OFD1	0.042516	0.108918	-0.0238865	1.25492	0.47142	1	ex_09
HLCS	0.0511529	0.180216	-0.0779103	0.776812	0.471477	1	ex_09
ANKRD28	-0.060289	0.0362671	-0.156845	-1.22379	0.472039	1	ex_09
ENC1	-0.0856312	0.221967	-0.39323	-0.545628	0.47223	1	ex_09
PPP2R1A	0.0266313	0.137639	-0.0843762	0.470206	0.472357	1	ex_09
LRP1B	-0.183083	0.106517	-0.472682	-1.23908	0.4725	1	ex_09
CBL	-0.0118068	0.0524059	-0.0760195	-0.360379	0.472932	1	ex_09
PSME3IP1	0.0543646	0.141272	-0.0325432	1.22604	0.473076	1	ex_09
CRMP1	-0.00399037	0.0882253	-0.0962061	-0.0848117	0.473105	1	ex_09
TOP2B	0.0613651	0.164676	-0.0419459	1.16419	0.47311	1	ex_09
SRPK2	0.0341999	0.141685	-0.073285	0.623627	0.473117	1	ex_09
SPAG9	0.0495663	0.140919	-0.0417867	1.06344	0.473229	1	ex_09
C1QL3	-0.00386149	0.116214	-0.123937	-0.0630299	0.47412	1	ex_09
TMEM248	0.0164997	0.0839904	-0.0509911	0.479159	0.474448	1	ex_09
SPIRE1	0.056962	0.148545	-0.0346213	1.21904	0.474633	1	ex_09
CTTN	0.0389557	0.136495	-0.0585833	0.782782	0.475219	1	ex_09
TMCC1	-0.0831414	0.0557049	-0.221988	-1.17363	0.475321	1	ex_09
HIPK2	-0.00689689	0.0406437	-0.0544375	-0.284339	0.475526	1	ex_09
RPRD1A	-0.0569196	0.0377298	-0.151569	-1.17867	0.47575	1	ex_09
SYN2	-0.0537713	0.116951	-0.224494	-0.617317	0.476374	1	ex_09
ZNF540	-0.0368833	0.0888056	-0.162572	-0.57515	0.476759	1	ex_09
SHC3	-0.066527	0.0936332	-0.226687	-0.814125	0.477052	1	ex_09
SAE1	0.0203143	0.0643992	-0.0237707	0.903149	0.477512	1	ex_09
GRIPAP1	0.00652137	0.0803963	-0.0673536	0.173017	0.47766	1	ex_09
EIF2B3	-0.0310185	0.0247466	-0.0867836	-1.0902	0.477668	1	ex_09
KPNA6	0.0236423	0.0995166	-0.052232	0.610722	0.477996	1	ex_09
CORO6	0.0511322	0.141862	-0.039598	1.10456	0.478474	1	ex_09
MAP4K3	0.101379	0.27342	-0.0706608	1.15496	0.47879	1	ex_09
POGZ	0.06407	0.192111	-0.0639715	0.980735	0.478972	1	ex_09
CSNK2A1	-0.0431535	0.0288026	-0.11511	-1.17543	0.479298	1	ex_09
WDR17	-0.015207	0.121137	-0.151551	-0.218602	0.479513	1	ex_09
PCCA	0.0768665	0.203851	-0.0501179	1.18641	0.479676	1	ex_09
DSTN	-0.0735227	0.0700962	-0.217142	-1.00336	0.479701	1	ex_09
SLITRK4	-0.0470964	0.0864482	-0.180641	-0.691209	0.479888	1	ex_09
SQSTM1	-0.0681039	0.0502664	-0.186474	-1.12766	0.48024	1	ex_09
C11orf54	-0.0336977	0.0570345	-0.12443	-0.727925	0.480244	1	ex_09
PLAA	-0.0269316	0.0292057	-0.083069	-0.940283	0.480415	1	ex_09
KPNA5	0.00719637	0.116106	-0.101714	0.129507	0.480552	1	ex_09
PGGT1B	-0.0488884	0.0455023	-0.143279	-1.01514	0.480589	1	ex_09
CHM	0.0530097	0.155156	-0.0491363	1.01714	0.480725	1	ex_09
GTF3C1	-0.0439955	0.0332959	-0.121287	-1.11564	0.480837	1	ex_09
DDX1	-0.0468674	0.0896023	-0.183337	-0.673105	0.480954	1	ex_09
TMEM14B	-0.10777	0.0854019	-0.300941	-1.09346	0.480957	1	ex_09
IARS1	0.0589922	0.155482	-0.0374972	1.19829	0.481109	1	ex_09
SF3B3	0.00652141	0.0634409	-0.050398	0.224558	0.481149	1	ex_09
EDIL3	0.0773694	0.205671	-0.0509322	1.18191	0.481509	1	ex_09
FASTKD2	-0.0644401	0.0431235	-0.172004	-1.17419	0.481737	1	ex_09
HIVEP2	-0.0672232	0.0647354	-0.199182	-0.998457	0.481864	1	ex_09
TVP23A	0.00722721	0.0623753	-0.0479209	0.256855	0.481971	1	ex_09
CCDC25	-0.0527802	0.10774	-0.2133	-0.644452	0.482041	1	ex_09
SUSD4	0.0574943	0.186527	-0.0715385	0.873319	0.482508	1	ex_09
MGST3	-0.0256121	0.119589	-0.170813	-0.34572	0.482616	1	ex_09
MYH9	0.0119899	0.068062	-0.0440821	0.419101	0.482656	1	ex_09
WWC2	0.0436939	0.133015	-0.0456277	0.958766	0.482668	1	ex_09
PTPN9	0.0253731	0.108121	-0.0573747	0.600987	0.482974	1	ex_09
UHRF2	0.0468936	0.126261	-0.0324744	1.15802	0.483276	1	ex_09
NTRK2	-0.126991	0.0877602	-0.341742	-1.15901	0.483508	1	ex_09
RBM41	0.0358937	0.0979154	-0.026128	1.13429	0.483681	1	ex_09
SMIM7	0.0304126	0.0978428	-0.0370175	0.883991	0.483929	1	ex_09
BORCS5	0.0566104	0.151774	-0.0385536	1.16593	0.483966	1	ex_09
VPS36	-0.0483754	0.0288943	-0.125645	-1.22705	0.484035	1	ex_09
WDR11	-0.0698604	0.043101	-0.182822	-1.21213	0.484355	1	ex_09
TRA2B	-0.0491878	0.040068	-0.138444	-1.08011	0.484435	1	ex_09
ITPRID2	-0.0192987	0.0293643	-0.0679616	-0.777279	0.484483	1	ex_09
CDR2	0.046702	0.137077	-0.0436729	1.01283	0.484582	1	ex_09
MRPS16	-0.0312801	0.0920945	-0.154655	-0.496924	0.485212	1	ex_09
SPOCK2	0.0234153	0.0991738	-0.0523431	0.605783	0.485244	1	ex_09
NEO1	0.0602596	0.182425	-0.0619058	0.966777	0.485485	1	ex_09
TUBGCP2	0.048013	0.12861	-0.0325838	1.16759	0.485571	1	ex_09
PRKDC	0.0405763	0.128486	-0.0473334	0.904657	0.485573	1	ex_09
DCTN2	0.00900148	0.117074	-0.0990707	0.163248	0.48615	1	ex_09
OSBPL6	-0.0767652	0.0654317	-0.218962	-1.05809	0.486302	1	ex_09
UBA2	-0.0335336	0.0397969	-0.106864	-0.896281	0.486357	1	ex_09
COPB2	-0.0515457	0.0351389	-0.13823	-1.16546	0.486925	1	ex_09
THRAP3	-0.0192196	0.061892	-0.100331	-0.464418	0.487	1	ex_09
COX7C	-0.187513	0.224633	-0.599658	-0.891718	0.487192	1	ex_09
HP1BP3	0.115406	0.316672	-0.0858599	1.12385	0.4873	1	ex_09
RBMS3	0.0673637	0.210229	-0.0755011	0.924163	0.487332	1	ex_09
ATAD2B	-0.0364246	0.0371907	-0.11004	-0.969784	0.487521	1	ex_09
PELI1	0.052699	0.189564	-0.0841663	0.75467	0.48754	1	ex_09
CACNA1E	-0.115175	0.10252	-0.332869	-1.03695	0.487756	1	ex_09
FBXO3	-0.00851212	0.0868686	-0.103893	-0.174914	0.487823	1	ex_09
BEGAIN	-0.00151305	0.0197255	-0.0227516	-0.139629	0.487842	1	ex_09
TCEAL4	-0.0699586	0.0696721	-0.209589	-0.981993	0.487927	1	ex_09
RPL6	-0.14851	0.246477	-0.543497	-0.736922	0.487975	1	ex_09
MIPEP	-0.0331373	0.0221171	-0.0883918	-1.17543	0.488137	1	ex_09
REPS1	0.0636252	0.177468	-0.0502171	1.0954	0.488273	1	ex_09
ACTG1	-0.0752492	0.15675	-0.307248	-0.635716	0.488338	1	ex_09
HUWE1	-0.0604213	0.0404675	-0.16131	-1.1738	0.489065	1	ex_09
USP42	0.00180839	0.0494802	-0.0458634	0.0743494	0.489214	1	ex_09
SKI	0.0186226	0.0598067	-0.0225616	0.886254	0.489314	1	ex_09
SCN8A	0.0962888	0.261032	-0.0684546	1.14555	0.489449	1	ex_09
HECW2	0.0682124	0.207916	-0.0714907	0.956985	0.48982	1	ex_09
TAF4B	-0.0396223	0.0519362	-0.131181	-0.848182	0.490397	1	ex_09
COX10	-0.00818463	0.0570875	-0.0734567	-0.245765	0.490583	1	ex_09
PAPSS1	0.0591991	0.182588	-0.0641898	0.940345	0.490634	1	ex_09
THUMPD2	0.0502251	0.141584	-0.0411339	1.0775	0.490691	1	ex_09
RGS12	0.02475	0.0954197	-0.0459196	0.686422	0.490822	1	ex_09
SYT16	-0.00905373	0.100203	-0.118311	-0.162415	0.491002	1	ex_09
STXBP3	0.0626467	0.166473	-0.04118	1.1826	0.491083	1	ex_09
ITGB8	0.0406414	0.180213	-0.0989303	0.570715	0.491348	1	ex_09
USP9X	0.00450154	0.0876284	-0.0786253	0.106137	0.491486	1	ex_09
LPGAT1	-0.0710213	0.0503673	-0.19241	-1.14672	0.491723	1	ex_09
ABL1	-0.0541517	0.0421364	-0.15044	-1.10227	0.49178	1	ex_09
SUN1	-0.0520955	0.0708131	-0.175004	-0.830741	0.491967	1	ex_09
CMPK1	-0.0457808	0.0363129	-0.127874	-1.093	0.492227	1	ex_09
CACNB2	0.082445	0.2232	-0.0583104	1.14801	0.492389	1	ex_09
COMMD1	-0.0720907	0.0745821	-0.218764	-0.963336	0.49239	1	ex_09
EPS15L1	0.0516025	0.138458	-0.035253	1.16445	0.492641	1	ex_09
FBXO16	0.0391522	0.103613	-0.0253087	1.19044	0.493081	1	ex_09
RETREG3	-0.0164177	0.0308327	-0.0636682	-0.681013	0.493436	1	ex_09
CD46	-0.0500075	0.0308729	-0.130888	-1.21183	0.493576	1	ex_09
ARMC8	0.00410803	0.110381	-0.102165	0.0757633	0.493746	1	ex_09
EML2	0.0212633	0.0597031	-0.0171764	1.08417	0.493962	1	ex_09
DAB1	-0.059782	0.178551	-0.298115	-0.491626	0.494037	1	ex_09
DIPK1A	0.0440896	0.18472	-0.096541	0.614475	0.494227	1	ex_09
ZMAT3	-0.0683483	0.0506432	-0.18734	-1.1258	0.494699	1	ex_09
CHSY3	-0.12128	0.113679	-0.356239	-1.01169	0.495296	1	ex_09
MAX	-0.083508	0.0550466	-0.222063	-1.18129	0.496044	1	ex_09
PHKB	-0.0259698	0.0707062	-0.122646	-0.526499	0.49672	1	ex_09
JAKMIP3	0.0429747	0.116797	-0.0308474	1.14097	0.497074	1	ex_09
IAH1	-0.0305122	0.0342437	-0.0952682	-0.923512	0.497503	1	ex_09
ST6GAL1	-0.0348715	0.0659374	-0.13568	-0.677984	0.497551	1	ex_09
CAMK2D	-0.0773026	0.0626609	-0.217266	-1.0825	0.497675	1	ex_09
EIF2AK4	0.0560111	0.148969	-0.0369465	1.18097	0.497719	1	ex_09
PTPN5	-0.00628375	0.0609265	-0.073494	-0.183245	0.498363	1	ex_09
ZNF146	0.0226994	0.0625453	-0.0171466	1.11655	0.498427	1	ex_09
PHTF1	-0.0583323	0.0377808	-0.154445	-1.18953	0.499137	1	ex_09
SBF2	-0.0533024	0.0647573	-0.171362	-0.884898	0.49936	1	ex_09
CDC16	-0.0383925	0.0274744	-0.104259	-1.14242	0.500319	1	ex_09
PIBF1	-0.0237146	0.0786256	-0.126055	-0.454169	0.500347	1	ex_09
ATP5MC2	-0.0183662	0.173309	-0.210041	-0.187803	0.500354	1	ex_09
GOLM2	0.0582341	0.20241	-0.0859424	0.791646	0.501096	1	ex_09
PRSS23	-0.0312784	0.191233	-0.253789	-0.275513	0.501321	1	ex_09
LY6H	-0.113126	0.0769706	-0.303222	-1.16637	0.50176	1	ex_09
MAML1	0.00299624	0.030344	-0.0243515	0.214735	0.502252	1	ex_09
PMPCB	-0.0604199	0.0740191	-0.194859	-0.880851	0.502304	1	ex_09
NFIC	0.00909867	0.0296934	-0.011496	0.865906	0.502471	1	ex_09
NUP205	0.0354615	0.0976998	-0.0267769	1.11673	0.502523	1	ex_09
PRRT2	-0.0251761	0.0486838	-0.0990361	-0.668079	0.502528	1	ex_09
ELAVL4	-0.0709617	0.0497406	-0.191664	-1.15228	0.502572	1	ex_09
METAP2	-0.0366884	0.0591415	-0.132518	-0.750371	0.502739	1	ex_09
ATP11B	0.0330015	0.109027	-0.0430242	0.850787	0.502832	1	ex_09
RPS14	-0.100612	0.247366	-0.448591	-0.566692	0.503272	1	ex_09
AP1B1	-0.0142503	0.0344447	-0.0629453	-0.573571	0.503395	1	ex_09
ARHGAP5	0.00659183	0.123966	-0.110782	0.110073	0.503399	1	ex_09
PRICKLE2	0.0686492	0.269703	-0.132404	0.669225	0.5036	1	ex_09
PSMD7	-0.0903086	0.0600564	-0.240674	-1.17715	0.503769	1	ex_09
INVS	-0.0637633	0.065369	-0.192896	-0.967797	0.504137	1	ex_09
SMYD2	0.0384439	0.11031	-0.0334219	1.04846	0.504872	1	ex_09
DIAPH1	-0.00494089	0.0600829	-0.0699647	-0.148929	0.504878	1	ex_09
MAU2	-0.00218771	0.0285681	-0.0329435	-0.139416	0.50525	1	ex_09
TAF15	0.0563813	0.156394	-0.0436313	1.10491	0.505402	1	ex_09
SLC12A2	0.0673336	0.212369	-0.0777014	0.909928	0.505619	1	ex_09
FMN2	0.0931813	0.271665	-0.0853024	1.02324	0.505666	1	ex_09
DOP1B	0.0417732	0.12019	-0.036644	1.04408	0.506163	1	ex_09
CHGA	0.0988787	0.352059	-0.154302	0.765455	0.50643	1	ex_09
KCNB2	-0.13946	0.10433	-0.383249	-1.1212	0.506493	1	ex_09
UQCRB	0.0415127	0.407545	-0.32452	0.222285	0.506664	1	ex_09
ZNF718	-0.0344278	0.0283184	-0.097174	-1.0754	0.506849	1	ex_09
RPL10	-0.105711	0.107723	-0.319146	-0.970745	0.507214	1	ex_09
MAP3K7	0.0303773	0.118204	-0.0574488	0.677913	0.507232	1	ex_09
RIMS3	-0.00679217	0.087413	-0.100997	-0.141313	0.507311	1	ex_09
GPX4	-0.126622	0.0896645	-0.342908	-1.14743	0.507412	1	ex_09
GTF2I	0.06356	0.173221	-0.0461012	1.136	0.507736	1	ex_09
CTTNBP2	0.068	0.194001	-0.0580012	1.05775	0.507932	1	ex_09
TTC1	-0.0404442	0.0464997	-0.127388	-0.911728	0.508457	1	ex_09
NBEA	0.0867168	0.234725	-0.0612916	1.14833	0.50851	1	ex_09
XRN2	-0.0288328	0.0660732	-0.123739	-0.595444	0.508585	1	ex_09
FCHO2	0.0639456	0.181959	-0.0540684	1.062	0.508814	1	ex_09
CDKAL1	0.0724672	0.20465	-0.0597155	1.07452	0.508964	1	ex_09
CPNE5	0.0323977	0.124145	-0.0593497	0.692099	0.509176	1	ex_09
ASH1L	0.102559	0.281427	-0.0763096	1.12379	0.509221	1	ex_09
KIAA0232	-0.0501369	0.0418516	-0.142125	-1.06825	0.509529	1	ex_09
GAPVD1	0.0468008	0.124341	-0.0307391	1.18298	0.509706	1	ex_09
CCDC7	0.0819248	0.220911	-0.0570614	1.15529	0.510086	1	ex_09
TMEM245	0.052259	0.158688	-0.0541696	0.96239	0.510996	1	ex_09
POLR3A	-0.0304419	0.0628913	-0.123775	-0.639269	0.511163	1	ex_09
CYB5D2	-0.00165695	0.0653359	-0.0686498	-0.0484763	0.511268	1	ex_09
SECISBP2	-0.017392	0.120826	-0.15561	-0.246623	0.511641	1	ex_09
RAB11FIP3	0.0679664	0.225181	-0.0892481	0.847324	0.511754	1	ex_09
SLC30A6	0.00137911	0.0650924	-0.0623342	0.0424244	0.5124	1	ex_09
NRCAM	0.0565265	0.162897	-0.0498438	1.04155	0.512419	1	ex_09
SARM1	-0.00142452	0.020591	-0.02344	-0.12682	0.513325	1	ex_09
ZNF337	0.0120698	0.0745649	-0.0504252	0.378533	0.513449	1	ex_09
PXDN	-0.0166176	0.0840956	-0.117331	-0.323393	0.513494	1	ex_09
SCRN1	-0.0523728	0.0462864	-0.151032	-1.04044	0.513703	1	ex_09
R3HCC1L	-0.0378256	0.0300344	-0.105686	-1.0925	0.513769	1	ex_09
EIF1	-0.108191	0.268269	-0.484651	-0.563275	0.514093	1	ex_09
ICA1	-0.0853914	0.099794	-0.270577	-0.903765	0.514397	1	ex_09
ADAM11	-0.0182064	0.064973	-0.101386	-0.428999	0.51475	1	ex_09
ZNF770	0.0336015	0.147948	-0.080745	0.575949	0.51475	1	ex_09
LINGO2	-0.151045	0.124846	-0.426937	-1.07304	0.51496	1	ex_09
RTN4RL1	-0.0156421	0.0379307	-0.069215	-0.572268	0.515043	1	ex_09
ABCA9	0.0245436	0.0960418	-0.0469545	0.672809	0.515553	1	ex_09
RASA1	0.0412316	0.185475	-0.103012	0.560252	0.51561	1	ex_09
LMBRD2	0.0534699	0.154313	-0.0473732	1.03923	0.516653	1	ex_09
CENPP	0.0471674	0.203369	-0.109034	0.591842	0.516788	1	ex_09
KIF16B	0.0295283	0.120104	-0.0610474	0.638962	0.517085	1	ex_09
ARMCX3	0.0161357	0.256483	-0.224212	0.131582	0.517245	1	ex_09
RRP12	0.0123061	0.0376367	-0.0130244	0.952192	0.517297	1	ex_09
SEC14L1	0.0514926	0.138466	-0.0354811	1.16039	0.51745	1	ex_09
ACTR3B	-0.0425312	0.0326302	-0.117693	-1.10908	0.517883	1	ex_09
GIT2	0.039586	0.105528	-0.0263566	1.17659	0.517925	1	ex_09
WBP2	-0.0864827	0.0964029	-0.269368	-0.926826	0.518051	1	ex_09
MAP9	-0.0550015	0.0610476	-0.171051	-0.928925	0.518064	1	ex_09
ACADM	-0.0563039	0.0398098	-0.152418	-1.14816	0.518395	1	ex_09
RAB22A	-0.0260396	0.0714542	-0.123533	-0.523486	0.518651	1	ex_09
PPP6C	0.00725073	0.0644705	-0.0499691	0.248361	0.518794	1	ex_09
SP4	0.0199672	0.0966771	-0.0567428	0.510167	0.518906	1	ex_09
KIF1A	0.0379452	0.166704	-0.0908139	0.5776	0.519294	1	ex_09
MICOS10	-0.127816	0.108253	-0.363884	-1.06119	0.520535	1	ex_09
ATF2	0.0562185	0.153271	-0.040834	1.13533	0.520574	1	ex_09
NEGR1	-0.142965	0.130449	-0.416379	-1.02484	0.520678	1	ex_09
NCBP1	-0.0173567	0.0613882	-0.0961016	-0.432009	0.520896	1	ex_09
SLC44A5	-0.0807949	0.0678133	-0.229403	-1.06559	0.52119	1	ex_09
SLC4A7	-0.0608677	0.0536635	-0.175399	-1.04162	0.52161	1	ex_09
LIN54	0.025798	0.0760653	-0.0244693	1.00588	0.521653	1	ex_09
UBE4B	0.085697	0.254905	-0.0835114	0.99264	0.522746	1	ex_09
OPRM1	-0.101639	0.0957881	-0.299065	-1.00902	0.522771	1	ex_09
PIGN	-0.00528119	0.103195	-0.113757	-0.0954214	0.52286	1	ex_09
SNAP25	0.011669	0.2088	-0.185462	0.116018	0.523106	1	ex_09
XPO7	-0.0290796	0.0590974	-0.117257	-0.64637	0.523608	1	ex_09
DHX9	0.0398577	0.129823	-0.050108	0.868327	0.523672	1	ex_09
VAPB	-0.044709	0.036811	-0.126229	-1.07493	0.523955	1	ex_09
RABEP1	-0.0485678	0.0547677	-0.151903	-0.921185	0.523966	1	ex_09
RPL18	-0.11369	0.112261	-0.339642	-0.98618	0.524962	1	ex_09
HIBADH	-0.0539838	0.0482486	-0.156216	-1.03496	0.525202	1	ex_09
STMN1	-0.134723	0.134221	-0.403668	-0.98181	0.525743	1	ex_09
ANKRD30B	-0.0568717	0.179487	-0.293231	-0.471598	0.525853	1	ex_09
CRTC3	0.0304607	0.11817	-0.0572487	0.680679	0.525983	1	ex_09
SF3B1	-0.0547528	0.0485089	-0.158015	-1.03924	0.526173	1	ex_09
SEC62	-0.0818446	0.111737	-0.275426	-0.828657	0.526221	1	ex_09
BRI3BP	0.023875	0.0808616	-0.0331115	0.821146	0.52657	1	ex_09
RPS3	-0.0808901	0.0664655	-0.228246	-1.07591	0.527175	1	ex_09
CYTH1	-0.00132833	0.0499669	-0.0526235	-0.0507547	0.527391	1	ex_09
VPS29	-0.066953	0.0500728	-0.183979	-1.12134	0.527592	1	ex_09
POLR1A	0.00710482	0.0619524	-0.0477428	0.253889	0.527638	1	ex_09
SLIT1	-0.111622	0.0990964	-0.32234	-1.03823	0.528856	1	ex_09
GNPDA2	-0.0238806	0.0548831	-0.102644	-0.594247	0.529745	1	ex_09
ARL8B	-0.065792	0.0485721	-0.180156	-1.12754	0.529912	1	ex_09
FAM193B	0.0183639	0.0571582	-0.0204305	0.927778	0.530246	1	ex_09
TBC1D2B	0.00468776	0.071368	-0.0619925	0.137789	0.530737	1	ex_09
MOB4	0.025364	0.113204	-0.0624757	0.565946	0.530884	1	ex_09
PACRG	0.0451592	0.228549	-0.13823	0.482636	0.530904	1	ex_09
ENO2	0.00808565	0.183052	-0.16688	0.0905753	0.531218	1	ex_09
MKLN1	-0.0853385	0.0643436	-0.235021	-1.11744	0.531624	1	ex_09
TNNI3K	-0.0669521	0.0688622	-0.202766	-0.966199	0.531951	1	ex_09
ME2	-0.0238488	0.0452654	-0.0929629	-0.676312	0.532588	1	ex_09
ZNF782	0.0281928	0.0997915	-0.0434059	0.771759	0.533209	1	ex_09
FNDC3A	-0.05974	0.0644186	-0.183899	-0.943054	0.533327	1	ex_09
VAPA	0.0355911	0.127356	-0.0561737	0.760175	0.533351	1	ex_09
NEFM	0.0457448	0.342778	-0.251289	0.301845	0.533522	1	ex_09
CSRNP3	0.0722252	0.199323	-0.054873	1.11377	0.533914	1	ex_09
CKMT1B	0.0317733	0.135721	-0.072174	0.599097	0.533963	1	ex_09
HHIP	-0.0883459	0.162917	-0.339609	-0.689137	0.53404	1	ex_09
AGAP2	0.0166099	0.0641366	-0.0309169	0.684977	0.534062	1	ex_09
APOOL	0.0359255	0.14784	-0.0759887	0.629167	0.534561	1	ex_09
ITPK1	-0.0457393	0.0423073	-0.133786	-1.01818	0.534577	1	ex_09
GRIA2	0.0281488	0.189337	-0.133039	0.342275	0.534793	1	ex_09
RPLP1	-0.0997221	0.0874615	-0.286906	-1.04417	0.534842	1	ex_09
ZBTB44	-0.055399	0.0506762	-0.161474	-1.02361	0.535201	1	ex_09
BAZ2A	-0.00918993	0.0242831	-0.0426629	-0.538104	0.536075	1	ex_09
BRWD1	0.0742246	0.205916	-0.0574668	1.10469	0.536177	1	ex_09
SCOC	-0.0506905	0.141966	-0.243347	-0.515693	0.536557	1	ex_09
UBE3A	-0.214852	0.279047	-0.708752	-0.852608	0.536814	1	ex_09
TRIM33	0.0206337	0.137351	-0.096083	0.346492	0.536853	1	ex_09
FAM53B	0.0158839	0.0672877	-0.0355198	0.605636	0.536874	1	ex_09
SLC25A12	-0.0381439	0.0810266	-0.157314	-0.627342	0.537048	1	ex_09
DNM2	0.0204146	0.0592979	-0.0184687	1.02902	0.53714	1	ex_09
HNRNPA1	-0.0212782	0.131622	-0.174178	-0.272757	0.537222	1	ex_09
MOK	-0.0579538	0.0585792	-0.174487	-0.974723	0.537306	1	ex_09
INTS10	-0.0236735	0.0648453	-0.112192	-0.524174	0.537871	1	ex_09
RORB	-0.0641686	0.107934	-0.236271	-0.730775	0.537887	1	ex_09
ZNRF3	0.0490922	0.143132	-0.0449472	1.02318	0.538638	1	ex_09
NARS1	-0.0905215	0.103306	-0.284349	-0.915343	0.538879	1	ex_09
CDK5RAP1	0.0119116	0.0814473	-0.0576242	0.335744	0.539065	1	ex_09
PXYLP1	0.0240925	0.151405	-0.10322	0.370902	0.539372	1	ex_09
NRG1	-0.160901	0.142319	-0.464121	-1.04004	0.539629	1	ex_09
C16orf95	0.0148096	0.0501297	-0.0205106	0.821802	0.539695	1	ex_09
CTNNBL1	-0.010788	0.0434647	-0.0650408	-0.389735	0.539863	1	ex_09
LDB2	-0.127484	0.159882	-0.414849	-0.869498	0.540217	1	ex_09
TMEM241	-0.0748714	0.12242	-0.272163	-0.743798	0.540278	1	ex_09
MGAT5B	0.0464587	0.138975	-0.0460576	0.98423	0.540367	1	ex_09
PDZRN3	-0.108025	0.102735	-0.318785	-1.00458	0.5406	1	ex_09
NLGN4Y	5.80364e-06	5.19029e-05	-4.02956e-05	0.246749	0.5407	1	ex_09
ZNF544	0.00977369	0.080877	-0.0613296	0.269412	0.541143	1	ex_09
RASGRF2	0.024537	0.262357	-0.213283	0.202219	0.541697	1	ex_09
TNRC18	0.0419824	0.121615	-0.0376498	1.0333	0.542252	1	ex_09
MTMR3	-0.0446019	0.0476085	-0.136812	-0.948029	0.542276	1	ex_09
SLIT3	-0.0868929	0.168077	-0.341863	-0.667949	0.542411	1	ex_09
ZNF25	-0.0416614	0.0631697	-0.146493	-0.778918	0.542749	1	ex_09
ZC2HC1A	-0.0511082	0.052921	-0.155137	-0.962905	0.542863	1	ex_09
CAMK1G	-0.0388486	0.0375375	-0.115235	-0.996802	0.543386	1	ex_09
C11orf80	0.0830498	0.24585	-0.0797502	0.999844	0.543514	1	ex_09
PALM	-0.00659297	0.0537614	-0.0669473	-0.214102	0.543676	1	ex_09
SSX2IP	-0.0533163	0.0652838	-0.171916	-0.881096	0.544139	1	ex_09
EXOC5	0.0556555	0.158228	-0.0469174	1.06347	0.545033	1	ex_09
MPP6	0.0082068	0.144392	-0.127979	0.118111	0.545065	1	ex_09
FIP1L1	-0.00794425	0.0765031	-0.0923916	-0.18438	0.545783	1	ex_09
ADD2	0.0522966	0.187196	-0.0826031	0.75982	0.545896	1	ex_09
ATRNL1	0.128708	0.383711	-0.126295	0.989256	0.546091	1	ex_09
IQCJ-SCHIP1	-0.190003	0.197617	-0.577623	-0.960731	0.546362	1	ex_09
PPP4R3B	0.0396462	0.131161	-0.0518691	0.849094	0.546368	1	ex_09
ARL17A	0.0153428	0.183848	-0.153162	0.17846	0.546388	1	ex_09
MARK4	0.0226525	0.0645972	-0.0192923	1.05849	0.546485	1	ex_09
HTR1E	0.101147	0.297543	-0.095249	1.00941	0.546511	1	ex_09
PPP6R2	-0.0117194	0.122734	-0.146173	-0.170837	0.546703	1	ex_09
FRMD4A	-0.858279	3.90864	-5.6252	-0.352889	0.546964	1	ex_09
TBC1D19	0.0555	0.154373	-0.043373	1.10018	0.54697	1	ex_09
EEF1A1	0.282686	0.806169	-0.240798	1.0584	0.547118	1	ex_09
ZNF704	-0.0535032	0.057468	-0.164474	-0.944969	0.547424	1	ex_09
PPP5C	0.0134907	0.0673095	-0.0403282	0.491301	0.547715	1	ex_09
DDX25	-0.0115847	0.076727	-0.0998965	-0.257108	0.547781	1	ex_09
THOC2	0.0471273	0.131099	-0.0368447	1.09998	0.547849	1	ex_09
BMPER	-0.0572486	0.0969144	-0.211412	-0.727834	0.547887	1	ex_09
AJAP1	-0.0188196	0.0373733	-0.0750124	-0.656413	0.548267	1	ex_09
TTN	-0.229496	0.242147	-0.701139	-0.953695	0.548269	1	ex_09
ELAVL2	0.0470502	0.199008	-0.104908	0.606856	0.548505	1	ex_09
RAB27B	-0.0747861	0.0750425	-0.224615	-0.978305	0.548604	1	ex_09
PDCD4	0.00826724	0.099038	-0.0825036	0.17851	0.548642	1	ex_09
SUPT3H	0.00697431	0.140044	-0.126096	0.102723	0.54867	1	ex_09
SSBP3	-0.03795	0.126807	-0.202707	-0.451457	0.548815	1	ex_09
ACTR2	-0.0587766	0.0901844	-0.207737	-0.773357	0.549246	1	ex_09
ESF1	-0.0457255	0.0398862	-0.131337	-1.04682	0.549337	1	ex_09
FAM227B	-0.175493	0.209238	-0.560224	-0.894026	0.549613	1	ex_09
SNX7	0.0417928	0.161436	-0.0778501	0.684641	0.549716	1	ex_09
GRSF1	-0.0262422	0.0500218	-0.102506	-0.674417	0.54974	1	ex_09
TARS3	0.0447522	0.181419	-0.0919147	0.6418	0.549856	1	ex_09
PDSS2	0.0391623	0.131677	-0.053352	0.829674	0.549874	1	ex_09
NOP56	-0.000923824	0.0325875	-0.0344352	-0.0540313	0.549956	1	ex_09
APC	0.043761	0.146112	-0.0585898	0.838001	0.550091	1	ex_09
SDCCAG8	0.100461	0.284321	-0.0833998	1.07092	0.550834	1	ex_09
KIAA0825	-0.0657945	0.0844967	-0.216086	-0.858033	0.550844	1	ex_09
FYTTD1	-0.035064	0.0610427	-0.131171	-0.715082	0.550917	1	ex_09
GPD2	-0.0461962	0.0389169	-0.131309	-1.0638	0.551046	1	ex_09
RPSA	-0.160056	0.142004	-0.462117	-1.03855	0.551192	1	ex_09
MXRA7	-0.00887463	0.0467661	-0.0645154	-0.312612	0.55121	1	ex_09
ARHGEF18	-0.0060537	0.0279418	-0.0400492	-0.349017	0.551606	1	ex_09
CHCHD3	-0.0643023	0.058227	-0.186832	-1.02857	0.551801	1	ex_09
SNX3	0.0699309	0.215138	-0.0752762	0.943908	0.551956	1	ex_09
UBE2D3	0.069467	0.195013	-0.0560792	1.08448	0.552151	1	ex_09
TFCP2	-0.050312	0.0788559	-0.17948	-0.763423	0.552689	1	ex_09
FGF14	-0.0466125	0.224062	-0.317287	-0.337522	0.552793	1	ex_09
AP3S1	0.0498984	0.144307	-0.0445104	1.03591	0.552865	1	ex_09
MICU1	-0.0327838	0.101744	-0.167312	-0.477633	0.553107	1	ex_09
SYNRG	-0.0028976	0.0707052	-0.0765004	-0.0771601	0.553289	1	ex_09
ZNF623	-0.000310685	0.0353355	-0.0359569	-0.0170827	0.553451	1	ex_09
SYNJ1	0.0471798	0.161626	-0.0672664	0.807984	0.553654	1	ex_09
SDAD1	0.0306513	0.104045	-0.0427428	0.818533	0.554308	1	ex_09
RPL34	-0.184798	0.2981	-0.667696	-0.75005	0.554477	1	ex_09
KCTD16	-0.0614385	0.219915	-0.342792	-0.427994	0.554554	1	ex_09
SEPTIN11	0.0783147	0.221969	-0.0653396	1.0685	0.554982	1	ex_09
SIL1	-0.0207405	0.105417	-0.146898	-0.322223	0.55557	1	ex_09
FBXO21	0.0424904	0.13315	-0.0481695	0.918594	0.555666	1	ex_09
CTDSPL2	-0.0160132	0.0607699	-0.0927964	-0.408753	0.556213	1	ex_09
REEP3	-0.0452151	0.0378333	-0.128264	-1.06709	0.55632	1	ex_09
TTC27	-0.0518213	0.0481311	-0.151774	-1.01616	0.556657	1	ex_09
NCR3LG1	0.0325582	0.0913811	-0.0262647	1.08483	0.557663	1	ex_09
LRRN1	0.00416627	0.0804397	-0.0721071	0.107059	0.557799	1	ex_09
SNAPC3	-0.0414401	0.0342484	-0.117129	-1.0731	0.558543	1	ex_09
DHX30	0.0357622	0.098881	-0.0273567	1.11049	0.558555	1	ex_09
FBXL20	0.00198613	0.17423	-0.170258	0.0226002	0.558703	1	ex_09
KCND3	-0.0624253	0.0835664	-0.208417	-0.838071	0.559547	1	ex_09
SORBS2	-0.105984	0.123615	-0.335583	-0.904729	0.559758	1	ex_09
PTPN3	-0.00930963	0.0556296	-0.0742489	-0.280979	0.559816	1	ex_09
FAM135A	-0.0726171	0.0599239	-0.205158	-1.07383	0.560989	1	ex_09
CEND1	-0.0783205	0.0939781	-0.250619	-0.890926	0.561213	1	ex_09
CAPRIN1	-0.0308903	0.0625912	-0.124372	-0.647657	0.561527	1	ex_09
CPNE8	0.0635511	0.231279	-0.104177	0.742618	0.561724	1	ex_09
ANKIB1	0.0508309	0.143647	-0.0419857	1.07337	0.561792	1	ex_09
CELF2	-0.10982	0.144651	-0.36429	-0.845847	0.561908	1	ex_09
NR1D2	0.0488949	0.15137	-0.0535807	0.935171	0.562042	1	ex_09
NUBPL	0.0297652	0.118323	-0.0587925	0.658765	0.562735	1	ex_09
CACNB4	0.0594219	0.173041	-0.0541971	1.02505	0.562771	1	ex_09
HSF2	0.0241752	0.108342	-0.0599916	0.56296	0.562771	1	ex_09
FOXO3	0.00755703	0.126895	-0.111781	0.124114	0.562897	1	ex_09
HM13	-0.0136219	0.0388574	-0.0661012	-0.508742	0.563036	1	ex_09
TPM1	-0.0353953	0.104497	-0.175288	-0.495906	0.563563	1	ex_09
STX12	-0.00547758	0.0589703	-0.0699255	-0.166582	0.563582	1	ex_09
TTC13	0.0486889	0.136627	-0.0392489	1.08518	0.563718	1	ex_09
EIF4G3	0.0311403	0.189481	-0.1272	0.38546	0.563839	1	ex_09
CPEB2	-0.0585965	0.0579421	-0.175135	-0.985485	0.563988	1	ex_09
NRF1	0.0576421	0.18148	-0.0661961	0.912291	0.564413	1	ex_09
DSCAM	0.467759	1.92508	-0.989557	0.629096	0.564645	1	ex_09
RAD51B	0.0349996	0.121842	-0.0518425	0.789917	0.564785	1	ex_09
RPS20	0.012989	0.200632	-0.174654	0.135673	0.565196	1	ex_09
ZRANB3	-0.0667583	0.0570433	-0.19056	-1.05688	0.565558	1	ex_09
PI4KA	0.0987208	0.282843	-0.0854015	1.05087	0.565635	1	ex_09
RYK	0.0500764	0.158088	-0.0579356	0.908677	0.565832	1	ex_09
SEPTIN5	-0.0731752	0.0606817	-0.207032	-1.07145	0.565945	1	ex_09
ARFIP1	-0.0383988	0.0372425	-0.11404	-0.994962	0.565993	1	ex_09
GAS2	0.0553247	0.201702	-0.0910529	0.740785	0.566109	1	ex_09
MOB1B	0.0333467	0.10596	-0.0392666	0.900088	0.566346	1	ex_09
DGKH	-0.0515829	0.0424599	-0.145626	-1.07505	0.566973	1	ex_09
RAP1B	0.0434051	0.125777	-0.0389673	1.03278	0.567135	1	ex_09
SLC22A15	0.00948303	0.0520255	-0.0330595	0.43689	0.56755	1	ex_09
USO1	-0.0206346	0.0662843	-0.107553	-0.465296	0.567806	1	ex_09
EMC2	0.00241107	0.0814973	-0.0766752	0.0597525	0.568263	1	ex_09
SMAD3	-0.0396408	0.136574	-0.215855	-0.440908	0.568532	1	ex_09
MRAS	-0.0337587	0.0423719	-0.109889	-0.86911	0.568753	1	ex_09
LCORL	-0.0295697	0.0803437	-0.139483	-0.527283	0.569256	1	ex_09
CAPRIN2	0.0446334	0.139715	-0.0504487	0.920045	0.569467	1	ex_09
PPARGC1A	0.0342692	0.14635	-0.0778115	0.599268	0.569816	1	ex_09
SNX13	0.053122	0.151861	-0.0456171	1.05447	0.569962	1	ex_09
HDX	0.0236792	0.0695507	-0.0221924	1.01175	0.570025	1	ex_09
NTRK3	-0.049856	0.11738	-0.217092	-0.5843	0.570325	1	ex_09
NHLRC3	-0.0380734	0.0493524	-0.125499	-0.853552	0.570368	1	ex_09
TRAPPC6B	-0.0175085	0.0556683	-0.0906854	-0.468948	0.570614	1	ex_09
ZNF248	-0.0461997	0.0855993	-0.177999	-0.687029	0.570996	1	ex_09
BCL2L1	-0.0151336	0.0175024	-0.0477696	-0.908854	0.57115	1	ex_09
GRM5	-0.046666	0.481072	-0.574404	-0.173313	0.571399	1	ex_09
IDS	-0.0550211	0.271794	-0.381836	-0.32997	0.571469	1	ex_09
ABCA3	0.0286125	0.107729	-0.0505037	0.708824	0.571487	1	ex_09
SUPT16H	0.0223168	0.111985	-0.0673514	0.487799	0.571863	1	ex_09
ATXN1	-0.103304	0.16973	-0.376337	-0.741563	0.572159	1	ex_09
NXPE3	0.0448459	0.13594	-0.0462486	0.964892	0.572584	1	ex_09
YAF2	-0.0033517	0.106577	-0.11328	-0.059759	0.572942	1	ex_09
NAT10	0.0209492	0.0747466	-0.0328482	0.763226	0.573027	1	ex_09
SLC20A2	0.0425388	0.150029	-0.0649513	0.775648	0.574227	1	ex_09
PGBD5	-0.0894239	0.106378	-0.285226	-0.895128	0.574328	1	ex_09
RAD50	0.04148	0.131722	-0.0487618	0.900905	0.574614	1	ex_09
FRY	0.0391661	0.191431	-0.113099	0.504148	0.57469	1	ex_09
SORCS1	0.178258	0.540691	-0.184175	0.963982	0.574745	1	ex_09
ELOVL6	-0.0533899	0.100323	-0.207103	-0.680763	0.574808	1	ex_09
ROBO1	0.0733753	0.356699	-0.209948	0.507592	0.574847	1	ex_09
RERE	0.0025848	0.134399	-0.12923	0.0384336	0.574947	1	ex_09
GPATCH2	-0.108549	0.096648	-0.313746	-1.03682	0.575074	1	ex_09
SRSF10	-0.0674819	0.0742349	-0.209199	-0.933285	0.575651	1	ex_09
NSMAF	0.0404337	0.117024	-0.0361571	1.0347	0.575703	1	ex_09
SLC7A8	0.0128047	0.072346	-0.0467366	0.421503	0.575935	1	ex_09
USP46	-0.0502075	0.054857	-0.155272	-0.936613	0.575955	1	ex_09
CKB	-0.12121	0.16474	-0.407161	-0.830799	0.576282	1	ex_09
UGGT2	-0.0454356	0.102279	-0.19315	-0.602869	0.576733	1	ex_09
PRKAR1A	-0.0616359	0.0865617	-0.209833	-0.815156	0.576991	1	ex_09
PEX5L	0.127937	0.398704	-0.14283	0.92608	0.577274	1	ex_09
CNTNAP4	-0.0691478	0.105673	-0.243968	-0.775236	0.577477	1	ex_09
TENM2	-0.131462	0.132919	-0.395843	-0.974583	0.577495	1	ex_09
CFAP299	0.0544158	0.162441	-0.0536094	0.987297	0.577955	1	ex_09
ARHGEF4	-0.00177021	0.0746412	-0.0781817	-0.0454061	0.57825	1	ex_09
STRADB	-0.129849	0.152774	-0.412471	-0.900492	0.57864	1	ex_09
ELMOD1	0.0357743	0.126091	-0.054542	0.776342	0.578795	1	ex_09
RCAN1	0.0372455	0.108949	-0.0344585	1.01807	0.579145	1	ex_09
RAP1GDS1	0.0528858	0.154843	-0.0490715	1.01664	0.579202	1	ex_09
ATP1B1	0.081458	0.297969	-0.135053	0.737396	0.579699	1	ex_09
PCSK7	0.0191551	0.0676679	-0.0293577	0.773884	0.580371	1	ex_09
USP54	-0.0339391	0.0369951	-0.104873	-0.937762	0.580516	1	ex_09
SGTB	0.0493555	0.143902	-0.0451908	1.02315	0.580532	1	ex_09
ZNF652	-0.036431	0.043091	-0.115953	-0.897908	0.580539	1	ex_09
DLC1	0.0609307	0.216337	-0.094476	0.768448	0.580756	1	ex_09
RSBN1L	-0.00783649	0.0840044	-0.0996773	-0.167237	0.580852	1	ex_09
ANO3	0.0390906	0.196216	-0.118035	0.487611	0.581108	1	ex_09
CFDP1	-0.0317592	0.0629769	-0.126495	-0.657056	0.581344	1	ex_09
NSA2	0.00522516	0.0768061	-0.0663558	0.143071	0.581561	1	ex_09
PEG3	-0.0864092	0.0768318	-0.24965	-1.03748	0.581993	1	ex_09
GNAQ	-0.0755303	0.0667811	-0.217842	-1.04023	0.582106	1	ex_09
CORO1C	0.0360127	0.104501	-0.0324756	1.03059	0.582341	1	ex_09
AEBP2	0.0736117	0.244877	-0.0976531	0.842417	0.58252	1	ex_09
CNOT4	-0.0520347	0.0489559	-0.153025	-1.00986	0.582702	1	ex_09
MVB12B	0.0212361	0.145993	-0.10352	0.333627	0.582983	1	ex_09
ZNF429	0.0012068	0.0810947	-0.0786811	0.0296076	0.583	1	ex_09
DCBLD2	0.0281846	0.0883407	-0.0319714	0.918293	0.583185	1	ex_09
CELSR2	-0.0132718	0.04494	-0.0714837	-0.446855	0.583386	1	ex_09
ALDH3A2	0.0101814	0.0494614	-0.0290986	0.508023	0.583596	1	ex_09
FSD1L	0.0395331	0.124849	-0.0457828	0.908194	0.584711	1	ex_09
HEXA	0.00983635	0.058694	-0.0390213	0.394593	0.584744	1	ex_09
PDE4D	0.0388149	0.248864	-0.171234	0.362182	0.584745	1	ex_09
RPL41	-0.122442	0.164474	-0.409359	-0.836421	0.585309	1	ex_09
RABGEF1	-0.0735452	0.0825955	-0.229686	-0.92318	0.585548	1	ex_09
FAM133B	0.0430273	0.154275	-0.0682201	0.758058	0.585719	1	ex_09
ATG10	0.0573147	0.196281	-0.081652	0.808357	0.585932	1	ex_09
NUP88	-0.00619577	0.0758898	-0.0882814	-0.147937	0.586403	1	ex_09
LIN7C	-0.00655266	0.0893268	-0.102432	-0.133949	0.586543	1	ex_09
NT5C2	0.0414455	0.176548	-0.0936567	0.601262	0.586824	1	ex_09
BMP2K	0.0427448	0.140474	-0.0549843	0.85725	0.586886	1	ex_09
FAF1	0.0762168	0.227521	-0.0750879	0.987293	0.586932	1	ex_09
SMARCA4	0.0309034	0.114798	-0.0529912	0.721972	0.586971	1	ex_09
GSDMB	0.0147459	0.0466656	-0.0171738	0.905441	0.587227	1	ex_09
MAGI1	0.0837112	0.242884	-0.0754619	1.03077	0.58741	1	ex_09
BTAF1	-0.00906881	0.0831541	-0.101292	-0.192734	0.587637	1	ex_09
PFKFB3	-0.0252223	0.0360238	-0.0864683	-0.807149	0.587903	1	ex_09
FAM222B	0.0188436	0.130215	-0.0925283	0.331616	0.588062	1	ex_09
TUT4	0.0583218	0.175955	-0.0593113	0.971738	0.588338	1	ex_09
CCDC28A	-0.0272771	0.0886093	-0.143163	-0.461332	0.588613	1	ex_09
MICU2	-0.0542376	0.0501904	-0.158666	-1.01796	0.588658	1	ex_09
CALM3	0.0546998	0.305991	-0.196592	0.426634	0.588717	1	ex_09
TAB2	0.0244884	0.136375	-0.0873981	0.428974	0.589088	1	ex_09
POU6F2	-0.112145	0.151168	-0.375458	-0.834748	0.58909	1	ex_09
COQ4	-0.0242312	0.110236	-0.158699	-0.353188	0.589129	1	ex_09
OGA	0.0766718	0.237008	-0.0836647	0.937241	0.589462	1	ex_09
PHTF2	0.0597757	0.173377	-0.0538255	1.03131	0.589493	1	ex_09
NRXN3	-0.159583	0.19533	-0.514497	-0.881279	0.589553	1	ex_09
ZFP30	0.00561359	0.0464373	-0.0352101	0.269511	0.589668	1	ex_09
CDC37L1	-0.00361498	0.0993474	-0.106577	-0.0688138	0.589672	1	ex_09
OLFM1	-0.103018	0.118244	-0.324281	-0.912546	0.589767	1	ex_09
WDR27	-0.0213621	0.0776037	-0.120328	-0.423065	0.589772	1	ex_09
HADHB	0.0228267	0.0716886	-0.0260352	0.915631	0.589927	1	ex_09
SLC6A6	-0.00173322	0.0203969	-0.0238633	-0.153504	0.589985	1	ex_09
UBXN2A	-0.00885963	0.0419879	-0.0597072	-0.341502	0.590116	1	ex_09
HDAC4	0.0814043	0.248773	-0.0859648	0.953279	0.590462	1	ex_09
N4BP2L2	0.038159	0.163317	-0.086999	0.597567	0.590652	1	ex_09
CACNA2D1	-0.0289311	0.172448	-0.230311	-0.281577	0.591078	1	ex_09
UQCRH	-0.140394	0.205067	-0.485854	-0.796521	0.591355	1	ex_09
HARS1	-0.0286718	0.0480044	-0.105348	-0.732897	0.592319	1	ex_09
SH3YL1	0.0362534	0.113241	-0.0407339	0.922949	0.592608	1	ex_09
SNRPN	0.0635886	0.213085	-0.0859082	0.833672	0.592825	1	ex_09
SLTM	0.0395684	0.123131	-0.0439944	0.928076	0.593115	1	ex_09
GOLGA3	0.0293779	0.0890757	-0.0303198	0.964521	0.593186	1	ex_09
METTL15	0.0161545	0.116316	-0.0840074	0.316111	0.59362	1	ex_09
SLITRK5	0.0715614	0.235327	-0.0922039	0.856456	0.594175	1	ex_09
TBC1D32	-0.0601264	0.0549027	-0.175155	-1.02449	0.594196	1	ex_09
XPR1	-0.0247821	0.0745409	-0.124105	-0.489031	0.594348	1	ex_09
BCL7A	0.0226325	0.0762983	-0.0310334	0.826574	0.594386	1	ex_09
EFNB2	0.0387855	0.125305	-0.0477337	0.878627	0.59476	1	ex_09
ZNF83	0.00287091	0.0695052	-0.0637634	0.0844443	0.594777	1	ex_09
TTC21B	0.0348521	0.133554	-0.0638501	0.69207	0.594937	1	ex_09
MAN1A1	0.0627113	0.273589	-0.148167	0.582857	0.595719	1	ex_09
PPP2R2A	-0.0449397	0.0421512	-0.132031	-1.01136	0.596061	1	ex_09
EFNA5	-0.0630113	0.447089	-0.573112	-0.242109	0.596426	1	ex_09
SLC9A9	0.033477	0.120064	-0.0531101	0.757776	0.596898	1	ex_09
NUP93	0.0253861	0.126944	-0.0761712	0.489929	0.596906	1	ex_09
LUC7L	0.0658618	0.226965	-0.0952417	0.801265	0.597325	1	ex_09
MPV17	0.010714	0.0815631	-0.0601351	0.296391	0.597587	1	ex_09
ANKRD17	0.0500146	0.202181	-0.102152	0.644208	0.598576	1	ex_09
ARNT2	0.0832042	0.247792	-0.0813835	0.990823	0.598753	1	ex_09
THRA	-0.0634217	0.0626173	-0.189461	-0.986236	0.598812	1	ex_09
MDH1	0.0229228	0.192061	-0.146215	0.265629	0.599135	1	ex_09
RCOR3	-0.065621	0.0630053	-0.194247	-0.99991	0.599357	1	ex_09
ALMS1	0.0526027	0.152558	-0.0473523	1.03146	0.599596	1	ex_09
PCNP	0.0386437	0.132341	-0.0550535	0.808351	0.599669	1	ex_09
PSMF1	0.00109695	0.0575068	-0.0553129	0.0381137	0.5997	1	ex_09
ZSCAN31	-0.00731236	0.0996975	-0.114322	-0.133931	0.599799	1	ex_09
TM2D3	-0.0742867	0.0696087	-0.218182	-1.01184	0.600159	1	ex_09
SOCS7	-0.0226464	0.0435868	-0.0888796	-0.67015	0.600189	1	ex_09
KDM2A	0.0429011	0.163598	-0.0777964	0.696655	0.600315	1	ex_09
CUL1	0.054432	0.164776	-0.0559119	0.966838	0.600521	1	ex_09
MRS2	-0.0100739	0.0620149	-0.0821626	-0.27389	0.600582	1	ex_09
ZNF737	-0.0277572	0.0333981	-0.0889126	-0.88959	0.600806	1	ex_09
SLC39A11	0.0720217	0.351366	-0.207322	0.505326	0.601043	1	ex_09
SCYL2	0.042292	0.12689	-0.0423061	0.979819	0.601117	1	ex_09
CAPZB	0.0165229	0.115848	-0.0828022	0.326044	0.601222	1	ex_09
PTPRN	-0.0612372	0.0741843	-0.196659	-0.88629	0.601558	1	ex_09
EIF4G2	0.125038	0.378172	-0.128095	0.968146	0.601956	1	ex_09
MB21D2	-0.0163149	0.0182419	-0.0508718	-0.925336	0.602096	1	ex_09
PRKAR2A	0.0423511	0.123808	-0.0391057	1.01903	0.602505	1	ex_09
RPL14	-0.0923361	0.299391	-0.484064	-0.461993	0.60295	1	ex_09
SRBD1	-0.02759	0.0594557	-0.114636	-0.62123	0.603056	1	ex_09
OTOGL	-0.0922942	0.106425	-0.291013	-0.910295	0.603602	1	ex_09
MFSD14B	-0.0258902	0.0337602	-0.0855405	-0.850688	0.603731	1	ex_09
PCNX2	-0.0318748	0.134065	-0.197815	-0.376483	0.604341	1	ex_09
CCDC3	0.0674962	0.266762	-0.131769	0.663888	0.604987	1	ex_09
HIPK1	-0.0158362	0.0531079	-0.0847804	-0.450197	0.605358	1	ex_09
TATDN1	0.0364392	0.114843	-0.0419641	0.910925	0.605645	1	ex_09
CEP68	-0.0385958	0.0407588	-0.11795	-0.95327	0.605678	1	ex_09
PICALM	0.0328846	0.158385	-0.0926155	0.513567	0.60589	1	ex_09
HACE1	-0.0143793	0.10909	-0.137849	-0.228258	0.605925	1	ex_09
FSTL5	0.0254198	0.244665	-0.193825	0.227244	0.605953	1	ex_09
PRKAR1B	0.0682025	0.203414	-0.067009	0.988632	0.605961	1	ex_09
NAA25	0.0406213	0.135377	-0.0541346	0.840225	0.606797	1	ex_09
FAM171A1	0.0660256	0.217951	-0.0859001	0.851783	0.607172	1	ex_09
BRINP2	0.0752666	0.235186	-0.0846525	0.922465	0.607204	1	ex_09
RPL4	-0.0725662	0.140831	-0.285963	-0.666492	0.607259	1	ex_09
SACS	0.0441863	0.141145	-0.0527722	0.893203	0.607937	1	ex_09
ADGRL2	0.0185983	0.275502	-0.238305	0.14189	0.608006	1	ex_09
SRRM1	0.0445981	0.135517	-0.0463206	0.961416	0.60815	1	ex_09
CLEC16A	0.0631511	0.206489	-0.0801867	0.863512	0.608163	1	ex_09
PTPRJ	0.0271377	0.119385	-0.0651093	0.576593	0.608907	1	ex_09
CPNE9	0.0527372	0.163458	-0.0579837	0.933545	0.609588	1	ex_09
SF1	-0.0605746	0.0581798	-0.179329	-0.999745	0.609671	1	ex_09
DDX6	-0.0461902	0.0529019	-0.145282	-0.913605	0.609788	1	ex_09
MARCHF5	-0.000314308	0.0345009	-0.0351295	-0.0176944	0.610382	1	ex_09
TRRAP	-0.0105757	0.0806759	-0.101827	-0.227152	0.610457	1	ex_09
GDI1	0.0660308	0.254816	-0.122754	0.68553	0.610501	1	ex_09
ZRSR2	0.0108167	0.0583145	-0.0366812	0.446343	0.611031	1	ex_09
RBMS1	0.0151221	0.199181	-0.168937	0.161028	0.61209	1	ex_09
PTPN2	-0.00315505	0.0712429	-0.077553	-0.0831177	0.612188	1	ex_09
VAMP2	0.109142	0.32915	-0.110866	0.972301	0.612607	1	ex_09
SRI	-0.0180889	0.134597	-0.170775	-0.232199	0.612653	1	ex_09
ZNF84	-0.0290522	0.0478219	-0.105926	-0.740708	0.612897	1	ex_09
TECPR2	-0.0562862	0.0585944	-0.171167	-0.960292	0.613024	1	ex_09
RPL32	-0.203314	0.272843	-0.679471	-0.836883	0.613049	1	ex_09
NDRG1	0.04038	0.122445	-0.0416853	0.964394	0.613071	1	ex_09
YTHDF3	-0.0413307	0.0452576	-0.127919	-0.935538	0.613116	1	ex_09
CALY	-0.101101	0.155179	-0.357382	-0.773196	0.613441	1	ex_09
SH2B1	0.0175456	0.0644316	-0.0293404	0.733454	0.613585	1	ex_09
FKBP8	-0.0569639	0.089484	-0.203412	-0.762368	0.613626	1	ex_09
CCDC136	0.0194624	0.0732725	-0.0343477	0.708893	0.613695	1	ex_09
CANX	-0.033439	0.0873196	-0.154198	-0.542729	0.613779	1	ex_09
EPDR1	0.0267773	0.166367	-0.112812	0.375978	0.613901	1	ex_09
AGK	-0.000652597	0.0598981	-0.0612033	-0.0211239	0.614347	1	ex_09
AMD1	0.0340126	0.148625	-0.0805996	0.581644	0.614456	1	ex_09
ITCH	0.0311458	0.128516	-0.0662243	0.626935	0.615969	1	ex_09
SPTBN4	0.106282	0.349007	-0.136443	0.85821	0.616133	1	ex_09
TMEM63C	0.0272863	0.113852	-0.0592798	0.617796	0.616232	1	ex_09
MCTP1	0.107023	0.371877	-0.157832	0.791982	0.616395	1	ex_09
PISD	-0.00402533	0.0996569	-0.107708	-0.0760931	0.616512	1	ex_09
KANSL1L	-0.0840594	0.0841932	-0.252312	-0.979202	0.616784	1	ex_09
TSG101	-0.0228512	0.0390523	-0.0847546	-0.723506	0.616862	1	ex_09
MGAT3	-0.00587452	0.0311523	-0.0429013	-0.31096	0.617058	1	ex_09
JMJD1C	0.0540891	0.16857	-0.0603919	0.926028	0.617125	1	ex_09
MCTS1	-0.0433497	0.0430873	-0.129787	-0.982957	0.617416	1	ex_09
AKAP11	0.0393842	0.16182	-0.0830514	0.630466	0.618205	1	ex_09
RFX3	0.0805083	0.244768	-0.0837517	0.960632	0.618275	1	ex_09
TTC14	0.0584888	0.199152	-0.0821744	0.814968	0.618401	1	ex_09
CEP128	0.0276563	0.0863076	-0.0309949	0.924198	0.618473	1	ex_09
ACOT7	0.0401674	0.127829	-0.0474944	0.898073	0.618609	1	ex_09
USP22	-0.0358075	0.0898658	-0.161481	-0.558444	0.6189	1	ex_09
LRRC8C	0.0139474	0.0413601	-0.0134654	0.997212	0.619143	1	ex_09
CHKA	0.0422974	0.256599	-0.172004	0.386845	0.619771	1	ex_09
TAMM41	0.042138	0.127624	-0.0433484	0.966106	0.619824	1	ex_09
MAPK1IP1L	0.0405312	0.12363	-0.0425673	0.95597	0.620143	1	ex_09
ACBD3	0.0180391	0.0631544	-0.0270763	0.783678	0.620209	1	ex_09
TIAL1	0.0209697	0.0791916	-0.0372522	0.705917	0.620407	1	ex_09
CBX3	0.0350304	0.170945	-0.100884	0.505159	0.620558	1	ex_09
SLC35E2B	0.00767829	0.0529823	-0.0376257	0.332182	0.620663	1	ex_09
ABCE1	0.0316658	0.120255	-0.0569233	0.700581	0.621496	1	ex_09
OSBPL8	0.0664498	0.200428	-0.0675281	0.972095	0.621786	1	ex_09
ACTR10	-0.0377564	0.0509207	-0.126434	-0.834502	0.622653	1	ex_09
ANKRD13C	0.0446891	0.13443	-0.0450514	0.976026	0.622756	1	ex_09
FAM228B	0.0496474	0.161817	-0.0625223	0.867499	0.622825	1	ex_09
NAPEPLD	-0.000515023	0.108622	-0.109652	-0.00924916	0.622909	1	ex_09
PPM1K	0.0659219	0.217234	-0.0853898	0.853897	0.623094	1	ex_09
SYNM	-0.00658405	0.0535727	-0.0667408	-0.214514	0.623314	1	ex_09
ABCB1	-0.101575	0.357601	-0.560751	-0.433568	0.623768	1	ex_09
ABCB10	0.00826663	0.0538587	-0.0373254	0.355375	0.623774	1	ex_09
SLC22A17	-0.0845101	0.0922808	-0.261301	-0.936908	0.62406	1	ex_09
USP15	-0.0437826	0.057776	-0.145341	-0.844954	0.624253	1	ex_09
ANXA7	0.0319647	0.115518	-0.0515889	0.749814	0.624372	1	ex_09
UBL3	-0.000821316	0.0776729	-0.0793155	-0.0205079	0.624671	1	ex_09
SPG11	0.0222859	0.0866535	-0.0420816	0.678597	0.624735	1	ex_09
SGPP1	-0.00438562	0.0644923	-0.0732635	-0.124795	0.624874	1	ex_09
PKD1	-0.0610003	0.0626512	-0.184652	-0.966899	0.624923	1	ex_09
UNC80	-0.0448004	0.128214	-0.217815	-0.507513	0.625013	1	ex_09
OPHN1	0.0508862	0.17261	-0.0708378	0.819355	0.625243	1	ex_09
MED15	-0.0402716	0.0450007	-0.125544	-0.925634	0.62531	1	ex_09
FAM13B	-0.0376189	0.0408937	-0.116132	-0.939107	0.625423	1	ex_09
CLTB	0.0324726	0.143174	-0.0782292	0.574924	0.625493	1	ex_09
PLEKHA6	-0.0623749	0.0982214	-0.222971	-0.761241	0.625853	1	ex_09
CLSTN1	-0.0572576	0.0660767	-0.180592	-0.909907	0.62616	1	ex_09
RFFL	-0.0190509	0.0390445	-0.0771464	-0.64272	0.626684	1	ex_09
C2CD3	-0.0249694	0.0531949	-0.103134	-0.626106	0.627048	1	ex_09
JAZF1	0.0270696	0.357757	-0.303618	0.16044	0.627058	1	ex_09
OTUD4	0.0471474	0.147611	-0.0533165	0.919805	0.627098	1	ex_09
CACNG2	-0.0258037	0.0473191	-0.0989265	-0.691635	0.627142	1	ex_09
LARP1	0.0526661	0.167899	-0.0625672	0.89578	0.62717	1	ex_09
FAM153A	0.0382811	0.174659	-0.0980966	0.550161	0.627198	1	ex_09
TTC8	-0.0868159	0.100207	-0.273839	-0.909812	0.627277	1	ex_09
MINDY3	0.0472321	0.14352	-0.0490555	0.961424	0.627668	1	ex_09
KAT2B	0.0183681	0.0627836	-0.0260474	0.810547	0.628685	1	ex_09
SEC16A	0.00725452	0.051093	-0.0365839	0.324341	0.628817	1	ex_09
PRRC2B	-0.041836	0.050257	-0.133929	-0.890372	0.628826	1	ex_09
CCDC186	-0.0434656	0.0498023	-0.136734	-0.913401	0.629271	1	ex_09
NARS2	0.013802	0.0594747	-0.0318707	0.592289	0.629415	1	ex_09
SEC61A2	-0.0564729	0.0701903	-0.183136	-0.873852	0.629655	1	ex_09
ATP2C1	0.0601424	0.186488	-0.0662035	0.93297	0.630122	1	ex_09
METTL6	0.0208291	0.0805344	-0.0388761	0.683764	0.630354	1	ex_09
SERGEF	0.00883834	0.116401	-0.098724	0.161049	0.630718	1	ex_09
NIPAL3	-0.0258242	0.0304643	-0.0821127	-0.899197	0.630794	1	ex_09
SPART	0.0497858	0.173189	-0.0736172	0.790729	0.630834	1	ex_09
ASAP2	0.0263642	0.0920061	-0.0392778	0.787191	0.631061	1	ex_09
FOXK1	0.00940359	0.0883926	-0.0695854	0.233332	0.631216	1	ex_09
SYT14	0.0236763	0.152245	-0.104893	0.360932	0.631256	1	ex_09
XPO4	-0.0365089	0.0410483	-0.114066	-0.922624	0.631482	1	ex_09
CNOT1	-0.0351491	0.0471792	-0.117477	-0.836784	0.631665	1	ex_09
RPL17	0.0110058	0.524156	-0.502145	0.0420364	0.631838	1	ex_09
CLSTN2	0.0734526	0.491308	-0.344403	0.344532	0.631841	1	ex_09
C2CD5	-0.0515436	0.102848	-0.205935	-0.654336	0.631858	1	ex_09
PHC2	0.00911431	0.0877191	-0.0694905	0.22726	0.632196	1	ex_09
SH3D19	0.0912674	0.28907	-0.106535	0.904339	0.632206	1	ex_09
TIAM2	0.0660798	0.213386	-0.0812267	0.879215	0.632221	1	ex_09
ZMIZ1	-0.0142292	0.0205512	-0.0490097	-0.801854	0.632264	1	ex_09
KCNAB2	0.0124822	0.131462	-0.106497	0.205621	0.63254	1	ex_09
NMT2	0.0526625	0.161699	-0.0563736	0.946628	0.632711	1	ex_09
SLC25A23	0.018945	0.0877759	-0.049886	0.539458	0.632922	1	ex_09
PPIG	0.0435213	0.147638	-0.0605953	0.819275	0.633002	1	ex_09
RBM19	-0.00161658	0.0295052	-0.0327384	-0.101808	0.633472	1	ex_09
PCMT1	0.0141152	0.134701	-0.10647	0.229425	0.633511	1	ex_09
ACAP2	0.0262414	0.117758	-0.0652756	0.561996	0.633534	1	ex_09
NAP1L1	0.0209598	0.15074	-0.10882	0.316539	0.633795	1	ex_09
INTS9	0.00846076	0.0416431	-0.0247216	0.499748	0.633863	1	ex_09
CDKL2	-0.0477276	0.0572511	-0.152706	-0.89108	0.633973	1	ex_09
PDIA6	-0.000569823	0.113129	-0.114269	-0.0098227	0.633983	1	ex_09
CDH2	-0.0693963	0.078611	-0.217404	-0.91897	0.634707	1	ex_09
EXOSC10	0.0234392	0.0740576	-0.0271792	0.907576	0.634863	1	ex_09
UBE4A	-0.00104561	0.0678015	-0.0698927	-0.0297667	0.635291	1	ex_09
BASP1	-0.0484471	0.253066	-0.34996	-0.314928	0.635381	1	ex_09
CALM1	0.0986502	0.691439	-0.494138	0.326172	0.635448	1	ex_09
GATAD2B	-0.0268604	0.136044	-0.189765	-0.323166	0.635513	1	ex_09
SNAP23	0.0187676	0.128778	-0.0912424	0.334368	0.635583	1	ex_09
RNF38	-0.0415773	0.0445085	-0.127663	-0.946614	0.636186	1	ex_09
NRXN2	0.0378355	0.120722	-0.0450505	0.894678	0.636257	1	ex_09
GSK3B	-0.0273771	0.0791708	-0.133925	-0.503605	0.636602	1	ex_09
GNPTAB	-0.0534192	0.0688822	-0.175721	-0.856079	0.636788	1	ex_09
RPL31	-0.0618994	0.0748286	-0.198627	-0.887314	0.636919	1	ex_09
MED27	-0.0656357	0.0855921	-0.216863	-0.850661	0.637019	1	ex_09
CAMK2N1	0.10034	0.311341	-0.11066	0.93205	0.637318	1	ex_09
ARID2	0.0296344	0.0921911	-0.0329224	0.928473	0.637381	1	ex_09
UPF3A	0.0401724	0.160451	-0.0801058	0.654619	0.63745	1	ex_09
GDI2	-0.0278604	0.0392896	-0.0950105	-0.813185	0.637996	1	ex_09
TMEM132D	0.0141406	0.305735	-0.277454	0.0950468	0.638074	1	ex_09
CEP57	0.0497646	0.153196	-0.0536663	0.943015	0.638333	1	ex_09
HNRNPH3	0.0426854	0.13433	-0.0489596	0.912891	0.638351	1	ex_09
MAP2	0.0529037	0.220118	-0.114311	0.620098	0.638421	1	ex_09
ATXN10	-0.0563024	0.0614564	-0.174061	-0.937091	0.638578	1	ex_09
MOXD1	0.0761403	0.23932	-0.0870389	0.91453	0.638962	1	ex_09
RNFT2	0.00600049	0.0410417	-0.0290407	0.335626	0.639105	1	ex_09
CLTA	-0.0707475	0.0833346	-0.22483	-0.899926	0.639108	1	ex_09
SLC8A1	-0.119644	0.169644	-0.408932	-0.810603	0.639382	1	ex_09
RPS15	-0.0792257	0.0870803	-0.245532	-0.933698	0.639474	1	ex_09
PPP2CA	-0.0319919	0.0629025	-0.126886	-0.660766	0.64009	1	ex_09
SCN1B	0.0506148	0.251594	-0.150365	0.493598	0.640172	1	ex_09
PTPRG	-0.0462851	0.149389	-0.241959	-0.463614	0.640288	1	ex_09
BRK1	-0.0923748	0.10609	-0.29084	-0.912259	0.640663	1	ex_09
LMLN	-0.00269434	0.0431091	-0.0484978	-0.115293	0.641146	1	ex_09
FOXRED1	-0.0693669	0.0844027	-0.223137	-0.884158	0.641378	1	ex_09
C6orf62	-0.0502002	0.0550666	-0.155467	-0.934678	0.641489	1	ex_09
GPM6A	-0.06448	0.0772509	-0.206211	-0.891679	0.641732	1	ex_09
ZFP64	-0.0291807	0.0372979	-0.0956594	-0.860324	0.641946	1	ex_09
STYXL1	0.0193662	0.0636736	-0.0249413	0.856673	0.641983	1	ex_09
DHX29	-0.0531957	0.0592161	-0.165608	-0.927498	0.642017	1	ex_09
NYAP2	-0.00344256	0.032692	-0.0395771	-0.186727	0.642063	1	ex_09
PPP4R4	0.0562085	0.213474	-0.101057	0.700512	0.642515	1	ex_09
AP3S2	0.0206801	0.0700857	-0.0287255	0.820396	0.64293	1	ex_09
CA3	0.0376569	0.119948	-0.0446345	0.896888	0.643002	1	ex_09
MIER1	-0.0494267	0.064832	-0.163685	-0.847853	0.643377	1	ex_09
NAT8L	-0.0683953	0.0963431	-0.233134	-0.813728	0.643452	1	ex_09
MAPKAP1	-0.0364857	0.0648745	-0.137846	-0.705511	0.643544	1	ex_09
IP6K2	-0.0218705	0.0267614	-0.0705023	-0.881425	0.643769	1	ex_09
TMED8	0.0358858	0.109558	-0.0377858	0.954708	0.644176	1	ex_09
DNAH14	-0.0424592	0.0929422	-0.177861	-0.614606	0.64438	1	ex_09
ASB3	-0.0438444	0.0519129	-0.139602	-0.897408	0.64461	1	ex_09
GOSR1	-0.0397169	0.0447145	-0.124148	-0.921975	0.644622	1	ex_09
PAN3	0.0115565	0.12412	-0.101007	0.201223	0.644763	1	ex_09
NPIPB4	-0.0109286	0.0523815	-0.0742387	-0.33833	0.644947	1	ex_09
PDZD2	0.00218899	0.314274	-0.309896	0.0137474	0.64506	1	ex_09
EIF2AK2	-0.0435835	0.0469497	-0.134117	-0.943544	0.645298	1	ex_09
NMNAT2	0.0604049	0.256875	-0.136065	0.602593	0.645366	1	ex_09
TAF3	-0.025491	0.0309485	-0.0819304	-0.88522	0.645432	1	ex_09
LONRF2	0.0667104	0.227374	-0.093953	0.813813	0.645853	1	ex_09
SOS2	0.0247306	0.0896665	-0.0402053	0.746445	0.64603	1	ex_09
DYNC1LI2	-0.0363185	0.0393928	-0.11203	-0.94019	0.64641	1	ex_09
ADCY2	6.40351e-05	0.17807	-0.177942	0.000705068	0.647135	1	ex_09
WIPF2	0.049597	0.157625	-0.0584306	0.899847	0.647262	1	ex_09
ITGB1BP1	-0.0170419	0.0815962	-0.11568	-0.338627	0.647554	1	ex_09
DYNC1I1	0.0279075	0.189808	-0.133993	0.337848	0.647991	1	ex_09
GUK1	-0.103568	0.153121	-0.360256	-0.7908	0.648173	1	ex_09
NFXL1	-0.0197387	0.0759894	-0.115467	-0.404135	0.648241	1	ex_09
RCOR1	0.0136433	0.0545259	-0.0272393	0.654075	0.648754	1	ex_09
TTLL11	0.0728725	0.232539	-0.0867944	0.894534	0.649021	1	ex_09
NETO1	-0.0337096	0.141166	-0.208585	-0.37781	0.649477	1	ex_09
BRI3	-0.0465197	0.0825684	-0.175608	-0.706316	0.649555	1	ex_09
ANK3	0.0329397	0.17789	-0.112011	0.445398	0.650272	1	ex_09
AHI1	-0.0885698	0.131976	-0.309116	-0.787108	0.650349	1	ex_09
NRIP1	0.0366439	0.120632	-0.047344	0.855132	0.650736	1	ex_09
MARCHF7	0.00812538	0.091654	-0.0754033	0.190659	0.650931	1	ex_09
PRH1	0.0537973	0.168199	-0.0606046	0.92167	0.651187	1	ex_09
RAB1A	0.0228718	0.0984835	-0.0527398	0.592871	0.651215	1	ex_09
APP	0.0854651	0.281112	-0.110182	0.856178	0.651414	1	ex_09
DSCAML1	-0.00851272	0.131532	-0.148558	-0.119138	0.651514	1	ex_09
SEC63	0.0298426	0.106727	-0.0470417	0.760759	0.652022	1	ex_09
ADK	0.0710398	0.232677	-0.0905973	0.861408	0.652039	1	ex_09
KCNQ3	-0.205078	0.415675	-0.825831	-0.647513	0.652257	1	ex_09
KIAA0586	0.0335661	0.109556	-0.0424239	0.86575	0.652328	1	ex_09
ZBTB46	0.0144981	0.106458	-0.0774619	0.309001	0.65272	1	ex_09
KANSL3	0.0498264	0.164063	-0.0644105	0.854872	0.653043	1	ex_09
BRMS1L	-0.0254367	0.0387004	-0.0895738	-0.777321	0.653112	1	ex_09
RSRC2	0.0464737	0.177044	-0.0840965	0.697608	0.653186	1	ex_09
MAP4K5	0.0353863	0.145864	-0.075091	0.627784	0.653229	1	ex_09
CPE	-0.0486031	0.105252	-0.202458	-0.619157	0.653416	1	ex_09
LRRC8D	-0.0527822	0.0610099	-0.166574	-0.909125	0.653441	1	ex_09
GPR155	-0.0430008	0.0466553	-0.132657	-0.940036	0.653539	1	ex_09
WBP1L	0.0176509	0.0782455	-0.0429437	0.570928	0.653924	1	ex_09
ABCA5	0.0418026	0.131189	-0.0475839	0.916599	0.653953	1	ex_09
FAM214A	-0.0393997	0.0566232	-0.135423	-0.804204	0.654016	1	ex_09
TTLL7	-0.0561025	0.0639719	-0.176177	-0.915756	0.654735	1	ex_09
PRKD1	0.073778	0.232965	-0.0854087	0.908381	0.655263	1	ex_09
NUB1	0.00819545	0.0388456	-0.0224547	0.524069	0.655856	1	ex_09
ARL4A	0.0147226	0.235524	-0.206079	0.130687	0.657127	1	ex_09
PPM1B	-0.0209239	0.0675693	-0.109417	-0.463427	0.658491	1	ex_09
FBXO11	-0.0512093	0.0935065	-0.195925	-0.693555	0.658679	1	ex_09
DCP1B	-0.00618918	0.0319922	-0.0443705	-0.31771	0.658692	1	ex_09
SKIL	0.00171174	0.0775385	-0.074115	0.0442449	0.65899	1	ex_09
EHD3	0.00456333	0.0754535	-0.0663268	0.126166	0.659291	1	ex_09
PDCD10	0.0349657	0.125669	-0.0557377	0.755556	0.659448	1	ex_09
ADNP	0.00665984	0.0799541	-0.0666345	0.178091	0.659494	1	ex_09
OGFR	0.0183944	0.149707	-0.112918	0.274554	0.659515	1	ex_09
IPO5	0.0384065	0.161128	-0.0843145	0.613387	0.659767	1	ex_09
ARPP19	-0.113681	0.131408	-0.358769	-0.909101	0.660272	1	ex_09
DDX3X	0.0346786	0.167344	-0.0979868	0.512333	0.660294	1	ex_09
FTCDNL1	-0.0461671	0.0557585	-0.148093	-0.887764	0.660409	1	ex_09
SUGT1	0.055152	0.201027	-0.0907228	0.741019	0.660731	1	ex_09
HNRNPLL	-0.0480997	0.0822875	-0.178487	-0.723029	0.661039	1	ex_09
ASTN1	0.0479506	0.205899	-0.109998	0.595011	0.661302	1	ex_09
CACYBP	0.113999	0.394748	-0.16675	0.795848	0.66133	1	ex_09
PPIL6	0.00924426	0.0780082	-0.0595197	0.263487	0.661355	1	ex_09
UBE2R2	0.0646594	0.207469	-0.0781503	0.887405	0.661413	1	ex_09
ZNF155	0.0113675	0.0357884	-0.0130533	0.912333	0.661421	1	ex_09
LEPR	0.0741529	0.236278	-0.0879721	0.89645	0.662261	1	ex_09
HEATR1	0.0181946	0.0771779	-0.0407888	0.604589	0.662433	1	ex_09
AGTPBP1	-0.0206029	0.0948195	-0.136025	-0.349854	0.662473	1	ex_09
GRK4	0.0501445	0.174148	-0.0738589	0.79257	0.662489	1	ex_09
TBC1D4	0.0424249	0.148572	-0.0637218	0.783362	0.662749	1	ex_09
KLHL2	0.051669	0.179806	-0.0764685	0.790318	0.662803	1	ex_09
IQSEC1	0.105683	0.344386	-0.13302	0.867754	0.662863	1	ex_09
ELP4	-0.0437722	0.0623999	-0.149944	-0.808046	0.663155	1	ex_09
CDIP1	0.0274135	0.113355	-0.0585282	0.625184	0.663668	1	ex_09
EXOC4	-0.0553505	0.121609	-0.23231	-0.613051	0.663983	1	ex_09
SEC23A	-0.00678887	0.074995	-0.0885728	-0.162696	0.664098	1	ex_09
RPL15	-0.108848	0.13231	-0.350006	-0.88464	0.664186	1	ex_09
RAB10	0.0387758	0.144251	-0.0666997	0.720538	0.66475	1	ex_09
PSMD1	-0.0036967	0.0881703	-0.0955637	-0.0788683	0.664997	1	ex_09
TRAK1	0.026659	0.104981	-0.0516626	0.66713	0.665076	1	ex_09
MFSD8	0.000992215	0.080754	-0.0787695	0.0243814	0.665136	1	ex_09
CCDC85B	-0.0652566	0.111425	-0.241938	-0.723905	0.665311	1	ex_09
BEND6	0.0347695	0.126916	-0.0573775	0.739545	0.665579	1	ex_09
PCF11	0.00891766	0.030593	-0.0127577	0.806367	0.665874	1	ex_09
ADAR	0.0290872	0.09311	-0.0349355	0.890464	0.666231	1	ex_09
TRPM3	-0.0672496	0.119957	-0.254457	-0.70407	0.666426	1	ex_09
LYPLAL1	-0.0341258	0.0581615	-0.126413	-0.724751	0.666885	1	ex_09
CTDSPL	0.0721684	0.233505	-0.0891684	0.876721	0.667942	1	ex_09
SNPH	-0.00768993	0.0373875	-0.0527673	-0.334358	0.668086	1	ex_09
PCYT1A	0.010187	0.0531556	-0.0327815	0.464671	0.668113	1	ex_09
HLTF	-0.0589887	0.0774622	-0.19544	-0.847307	0.668247	1	ex_09
DLGAP2	0.0802352	0.332692	-0.172221	0.622911	0.668371	1	ex_09
NFIB	0.045717	0.162731	-0.071297	0.765751	0.66862	1	ex_09
ZMYND11	-0.017021	0.0628386	-0.0968806	-0.41774	0.668624	1	ex_09
MPHOSPH6	-0.0149219	0.0574654	-0.0873092	-0.404026	0.668732	1	ex_09
KMT5B	-0.0380931	0.049462	-0.125648	-0.852732	0.668849	1	ex_09
CFAP36	-0.022228	0.0751191	-0.119575	-0.447533	0.668917	1	ex_09
MCU	-0.0287721	0.0374104	-0.0949546	-0.852073	0.668969	1	ex_09
FNBP1	0.05514	0.18327	-0.0729903	0.843457	0.66948	1	ex_09
NCS1	0.0128208	0.116214	-0.0905722	0.243037	0.669616	1	ex_09
SYNDIG1	-0.0350807	0.10039	-0.170551	-0.507541	0.669641	1	ex_09
HIPK3	0.0122329	0.0961143	-0.0716485	0.285834	0.669669	1	ex_09
ATXN3	0.0234528	0.0937553	-0.0468497	0.65384	0.669742	1	ex_09
DPYSL2	0.0595	0.201603	-0.0826025	0.820661	0.669819	1	ex_09
LZTS3	-0.0296372	0.0408967	-0.100171	-0.823546	0.670078	1	ex_09
ATP5IF1	-0.140785	0.188339	-0.469909	-0.838389	0.670129	1	ex_09
PDGFC	-0.0427267	0.0806027	-0.166056	-0.679018	0.670234	1	ex_09
FRMPD4	0.114577	0.330679	-0.101526	1.03917	0.670367	1	ex_09
TRAF3	-0.014488	0.0984478	-0.127424	-0.251435	0.670446	1	ex_09
NLK	0.0260499	0.156002	-0.103902	0.392891	0.670466	1	ex_09
NFAT5	-0.0757886	0.0911625	-0.24274	-0.889739	0.670671	1	ex_09
SETD2	0.0483671	0.163128	-0.0663936	0.826047	0.670752	1	ex_09
ADSS2	0.0369789	0.133999	-0.0600411	0.747035	0.671261	1	ex_09
ARHGAP35	0.0281273	0.128828	-0.0725731	0.54745	0.671332	1	ex_09
EIF2S2	-0.0413144	0.131727	-0.214356	-0.467949	0.671491	1	ex_09
ERO1B	-0.0485845	0.0688321	-0.166001	-0.810992	0.671737	1	ex_09
LGI4	0.0266217	0.161888	-0.108644	0.385741	0.671785	1	ex_09
USP10	-0.035039	0.0465755	-0.116653	-0.841458	0.671871	1	ex_09
LATS1	-0.0263767	0.0472321	-0.0999854	-0.702325	0.67194	1	ex_09
CHL1	0.0274195	0.17917	-0.124331	0.354142	0.672137	1	ex_09
NUP153	0.0109081	0.101563	-0.0797472	0.235833	0.672137	1	ex_09
AIG1	-0.0485279	0.0857335	-0.182789	-0.708416	0.672189	1	ex_09
TAF1D	-0.0425376	0.105397	-0.190472	-0.563575	0.672311	1	ex_09
MTUS2	0.123406	0.510673	-0.263861	0.62456	0.672747	1	ex_09
SPIN1	-0.0282093	0.0859612	-0.14238	-0.484268	0.672932	1	ex_09
LASP1	-0.000776256	0.0263906	-0.0279431	-0.0560033	0.673426	1	ex_09
LAMA2	0.0555114	0.209459	-0.098436	0.706737	0.673923	1	ex_09
UGCG	-0.0153411	0.0847956	-0.115478	-0.300269	0.674192	1	ex_09
DCAF8	-0.0075303	0.0616705	-0.0767311	-0.21328	0.674396	1	ex_09
UNC79	0.0572874	0.21231	-0.0977352	0.724289	0.674757	1	ex_09
RNF24	-0.0518947	0.0669025	-0.170692	-0.856179	0.674786	1	ex_09
PRKRIP1	0.0192423	0.0941944	-0.0557097	0.503179	0.67516	1	ex_09
TOM1L2	-0.0307949	0.05754	-0.11913	-0.683273	0.675198	1	ex_09
MEF2C	0.0611455	0.204099	-0.0818077	0.838337	0.675236	1	ex_09
ELMO1	0.0694131	0.226607	-0.0877811	0.865472	0.675274	1	ex_09
SFI1	-0.00112721	0.0604845	-0.0627389	-0.0358582	0.675389	1	ex_09
PSMA1	-0.0455172	0.0542826	-0.145317	-0.893911	0.675848	1	ex_09
LONRF1	0.0466315	0.153561	-0.0602976	0.854735	0.676812	1	ex_09
NDUFV1	-0.0153558	0.162322	-0.193034	-0.16939	0.676954	1	ex_09
CMIP	-0.0339007	0.148851	-0.216653	-0.363576	0.677176	1	ex_09
PGM2L1	-0.053992	0.0808667	-0.188851	-0.784691	0.677243	1	ex_09
MNS1	0.00709313	0.0332975	-0.0191112	0.530534	0.677772	1	ex_09
YME1L1	-0.0408633	0.0496426	-0.131369	-0.884921	0.678512	1	ex_09
DIP2A	-0.0335663	0.0482067	-0.115339	-0.804528	0.67859	1	ex_09
CFAP221	-0.0389749	0.0801919	-0.158142	-0.641029	0.678983	1	ex_09
ATP2A2	0.0485993	0.187447	-0.090248	0.686026	0.67907	1	ex_09
FEM1B	0.000694609	0.154416	-0.153026	0.00885636	0.679349	1	ex_09
ARID4A	0.0539578	0.181691	-0.073775	0.827942	0.679457	1	ex_09
PLD5	-0.043546	0.135475	-0.222567	-0.476752	0.679545	1	ex_09
CCND2	-0.0225761	0.0830119	-0.128164	-0.419066	0.679872	1	ex_09
GRAMD1B	-0.027447	0.0882003	-0.143094	-0.465165	0.680233	1	ex_09
LARS2	-0.0184933	0.0421166	-0.0791032	-0.598023	0.680233	1	ex_09
GLS	0.0856663	0.276932	-0.105599	0.877853	0.680261	1	ex_09
APPL1	-0.0444764	0.0536367	-0.14259	-0.888486	0.68084	1	ex_09
TMSB10	-0.00289249	0.272714	-0.278499	-0.0205698	0.681165	1	ex_09
UBE2QL1	0.00529558	0.0787116	-0.0681205	0.141374	0.681325	1	ex_09
MICAL3	0.10918	0.371311	-0.152952	0.816341	0.681348	1	ex_09
CHPT1	0.0123452	0.14442	-0.119729	0.183201	0.681361	1	ex_09
PRMT3	0.0128318	0.111177	-0.0855136	0.25573	0.681783	1	ex_09
APBB2	-0.0156811	0.120376	-0.151738	-0.225894	0.681886	1	ex_09
GLIS1	0.0235007	0.0797784	-0.0327771	0.818449	0.682119	1	ex_09
ANKRD46	-0.0382009	0.0794354	-0.155837	-0.636473	0.682138	1	ex_09
SETD5	0.0445318	0.150516	-0.0614527	0.823523	0.682397	1	ex_09
WDR47	0.0388835	0.144107	-0.0663403	0.724267	0.682529	1	ex_09
LRRC49	0.0256735	0.0977144	-0.0463673	0.698481	0.682632	1	ex_09
FNDC3B	0.0485694	0.174865	-0.0777258	0.753744	0.682946	1	ex_09
XIAP	0.0318084	0.115948	-0.0523311	0.740952	0.683121	1	ex_09
HMGXB4	-0.0131368	0.049821	-0.0760947	-0.408967	0.683125	1	ex_09
PDE8A	-0.0362476	0.0550884	-0.127584	-0.777831	0.683236	1	ex_09
TOM1L1	-0.0708696	0.107554	-0.249293	-0.778495	0.683278	1	ex_09
HMGXB3	-0.0533757	0.100973	-0.207724	-0.67778	0.683281	1	ex_09
ERLEC1	0.0358189	0.210368	-0.13873	0.4022	0.683477	1	ex_09
G3BP2	-0.0400237	0.0642832	-0.144331	-0.75206	0.683994	1	ex_09
STRADA	0.0402586	0.153337	-0.0728199	0.697794	0.684013	1	ex_09
MGLL	-0.0520483	0.0662275	-0.170324	-0.862499	0.684259	1	ex_09
ZNF44	-0.0354283	0.0462622	-0.117119	-0.850015	0.684276	1	ex_09
TUBA1A	-0.108787	0.180619	-0.398192	-0.736745	0.68432	1	ex_09
ANAPC5	0.039684	0.132834	-0.0534658	0.83499	0.684331	1	ex_09
GBF1	0.0387476	0.153573	-0.0760772	0.66139	0.684848	1	ex_09
IFT43	-0.0283367	0.0454305	-0.102104	-0.752894	0.685296	1	ex_09
GABRA2	-0.0305074	0.0454288	-0.106444	-0.787416	0.685419	1	ex_09
RMND5A	0.0254355	0.107842	-0.0569709	0.604961	0.685905	1	ex_09
MAP2K6	0.0193062	0.126065	-0.0874527	0.354438	0.685932	1	ex_09
LSM14A	-0.0358512	0.054846	-0.126548	-0.774744	0.68633	1	ex_09
CCDC146	0.0484305	0.15767	-0.0608089	0.868935	0.686706	1	ex_09
SFMBT1	0.00555701	0.0460136	-0.0348995	0.269216	0.686722	1	ex_09
MYH10	0.0574154	0.187088	-0.0722568	0.86782	0.686906	1	ex_09
IPO7	0.0378612	0.130744	-0.0550219	0.798924	0.686982	1	ex_09
PNPLA8	-0.0193763	0.0929162	-0.131669	-0.338196	0.686985	1	ex_09
CELF1	0.0717406	0.234891	-0.0914102	0.861835	0.68718	1	ex_09
FAN1	-0.0434338	0.056767	-0.143635	-0.849582	0.687257	1	ex_09
EXOC6B	0.0560032	0.204917	-0.0929107	0.737099	0.687452	1	ex_09
MRTFA	0.0758603	0.256794	-0.105073	0.821757	0.687475	1	ex_09
KHDRBS1	0.0279871	0.110036	-0.0540621	0.668548	0.687702	1	ex_09
PTPN1	-0.0313448	0.0650872	-0.127777	-0.637078	0.688014	1	ex_09
ZFR	0.0272146	0.12558	-0.0711508	0.542261	0.688085	1	ex_09
ZNF280D	0.00099936	0.117999	-0.116	0.0167412	0.688101	1	ex_09
CLK1	0.0501872	0.166164	-0.06579	0.848141	0.688533	1	ex_09
CEP57L1	-0.00830035	0.0510692	-0.0676699	-0.274019	0.688576	1	ex_09
RFTN1	-0.05143	0.0655249	-0.168385	-0.861878	0.688875	1	ex_09
DDX5	-0.0997676	0.137557	-0.337092	-0.823939	0.689013	1	ex_09
MLF2	0.0546996	0.215536	-0.106137	0.666571	0.689058	1	ex_09
MPC1	-0.016588	0.061275	-0.0944509	-0.417552	0.689219	1	ex_09
ADCY9	0.04778	0.203017	-0.107457	0.603251	0.689461	1	ex_09
VGLL4	-0.0673523	0.0870923	-0.221797	-0.854727	0.690142	1	ex_09
ZNF493	0.0267957	0.116775	-0.0631836	0.583674	0.69088	1	ex_09
PDCD6IP	-0.0376395	0.0647551	-0.140034	-0.720469	0.691117	1	ex_09
FAM234A	0.00447783	0.0591942	-0.0502385	0.160398	0.69135	1	ex_09
SUZ12	0.0240075	0.0981209	-0.050106	0.634889	0.691889	1	ex_09
SPG7	0.0414382	0.136918	-0.054042	0.85062	0.691904	1	ex_09
DYSF	0.0339006	0.126722	-0.0589211	0.715824	0.692251	1	ex_09
ZNF106	0.0275551	0.109885	-0.0547753	0.655979	0.693289	1	ex_09
UGGT1	0.0265931	0.0959559	-0.0427696	0.751435	0.693456	1	ex_09
ATP6AP1L	0.0412272	0.152264	-0.0698097	0.727721	0.693467	1	ex_09
NFIX	-0.0403213	0.0775941	-0.158237	-0.670212	0.694164	1	ex_09
NAV3	0.0639907	0.301022	-0.17304	0.529128	0.694545	1	ex_09
AKAP8L	0.0447653	0.149658	-0.0601271	0.836461	0.694845	1	ex_09
ULK4	0.0220168	0.126641	-0.0826077	0.412448	0.695937	1	ex_09
SESN3	-0.0411817	0.106506	-0.188869	-0.546523	0.696174	1	ex_09
CEP85L	0.0197992	0.104387	-0.0647885	0.458763	0.696291	1	ex_09
VMP1	0.0361733	0.132439	-0.0600919	0.73649	0.696575	1	ex_09
ZNHIT6	0.0289914	0.101411	-0.043428	0.784625	0.696592	1	ex_09
SRGAP3	-0.0105717	0.119427	-0.140571	-0.159386	0.697146	1	ex_09
ROBO2	0.115986	0.740293	-0.508321	0.36413	0.697412	1	ex_09
ERC2	0.0729008	0.303565	-0.157763	0.619442	0.697565	1	ex_09
H3-3A	-0.0864237	0.163585	-0.336432	-0.677527	0.697599	1	ex_09
MYSM1	-0.0311687	0.0855735	-0.147911	-0.523286	0.698055	1	ex_09
AKAP12	0.0314713	0.111773	-0.0488301	0.768138	0.698249	1	ex_09
CBFA2T2	0.0532505	0.17776	-0.0712586	0.838245	0.698447	1	ex_09
ERBIN	-0.0409321	0.0875116	-0.169376	-0.624596	0.698617	1	ex_09
SLC36A1	-0.0314703	0.136336	-0.199276	-0.367571	0.698874	1	ex_09
CD200	-0.0371154	0.0606032	-0.134834	-0.744432	0.699026	1	ex_09
UCHL1	-0.0409546	0.189385	-0.271295	-0.348483	0.699805	1	ex_09
PIK3C2A	0.00423597	0.0883417	-0.0798697	0.0987133	0.700133	1	ex_09
RPL37A	0.0757648	0.28335	-0.13182	0.715351	0.700304	1	ex_09
N4BP2L1	-0.0327961	0.0551228	-0.120715	-0.731119	0.700533	1	ex_09
HDLBP	0.01779	0.110177	-0.074597	0.37741	0.700623	1	ex_09
NPAS3	-0.0184856	0.185506	-0.222477	-0.177611	0.700816	1	ex_09
PPP3CA	-0.0361063	0.111106	-0.183318	-0.480715	0.701015	1	ex_09
YPEL3	-0.00775216	0.256928	-0.272432	-0.0574049	0.701062	1	ex_09
SLC25A36	-0.0413248	0.0746047	-0.157254	-0.698659	0.701294	1	ex_09
ZCCHC17	-0.0321256	0.0680533	-0.132304	-0.628525	0.701504	1	ex_09
TPCN1	0.0176028	0.0694782	-0.0342725	0.665074	0.701672	1	ex_09
NDUFA4	-0.123924	0.172434	-0.420282	-0.81957	0.701788	1	ex_09
DCP1A	-0.028661	0.0470236	-0.104346	-0.742219	0.701791	1	ex_09
WRN	-0.0453681	0.0607121	-0.151448	-0.838232	0.701799	1	ex_09
PDE7A	-0.00356445	0.0932981	-0.100427	-0.0721248	0.701863	1	ex_09
TRPC1	-0.0499762	0.0674834	-0.167436	-0.833917	0.701906	1	ex_09
RPS24	-0.0177321	0.275562	-0.311026	-0.118497	0.702325	1	ex_09
ST7L	0.0139223	0.0750037	-0.0471592	0.446734	0.702376	1	ex_09
C18orf32	-0.0738497	0.135046	-0.282745	-0.692895	0.702381	1	ex_09
UBR3	0.0586849	0.195987	-0.0786173	0.837716	0.702526	1	ex_09
GNA12	-0.024903	0.0444867	-0.0942927	-0.703404	0.70262	1	ex_09
KLHL24	0.0425709	0.157144	-0.0720023	0.728245	0.702692	1	ex_09
EXOC1	-0.045983	0.0607386	-0.152705	-0.844487	0.702714	1	ex_09
GAPDH	0.103785	0.357362	-0.149792	0.80218	0.702982	1	ex_09
STAT5B	0.00345799	0.0241942	-0.0172783	0.326845	0.703599	1	ex_09
GALNT13	0.0365002	0.122295	-0.0492947	0.833838	0.70361	1	ex_09
RIMKLB	-0.0124932	0.0865749	-0.111561	-0.247165	0.704175	1	ex_09
HSPB11	-0.0205562	0.0530031	-0.0941155	-0.547713	0.704183	1	ex_09
CNTN4	0.0572817	0.447497	-0.332934	0.287713	0.704336	1	ex_09
ARIH1	-0.0249238	0.0836552	-0.133503	-0.4499	0.704345	1	ex_09
PGAP1	0.0360138	0.194427	-0.122399	0.445581	0.704381	1	ex_09
RALGAPA2	-0.0279205	0.084343	-0.140184	-0.487453	0.704609	1	ex_09
PPP3CB	0.0484793	0.17785	-0.0808915	0.73446	0.704781	1	ex_09
BTBD10	0.0442762	0.150638	-0.0620858	0.81589	0.705081	1	ex_09
MXI1	-0.0294728	0.0608337	-0.119779	-0.639662	0.705402	1	ex_09
ATP9A	0.0427352	0.152534	-0.0670635	0.762846	0.705468	1	ex_09
GTDC1	0.026838	0.183119	-0.129443	0.336584	0.705738	1	ex_09
BMERB1	0.0481805	0.225766	-0.129405	0.531754	0.705756	1	ex_09
KIF1B	0.048182	0.179654	-0.0832901	0.718289	0.706173	1	ex_09
NALCN	-0.0608405	0.104243	-0.225924	-0.722333	0.706848	1	ex_09
SGCZ	-0.108138	0.157047	-0.373323	-0.799243	0.706907	1	ex_09
USP11	-0.0504593	0.0702031	-0.171122	-0.81963	0.707161	1	ex_09
TCEA1	0.0207603	0.0889497	-0.0474291	0.596712	0.707362	1	ex_09
LRRC9	-0.00190736	0.0392974	-0.0431121	-0.0907264	0.707382	1	ex_09
TXNDC16	-0.0402773	0.0617307	-0.142285	-0.77388	0.707402	1	ex_09
CCNI	-0.062155	0.0836745	-0.207984	-0.83537	0.707652	1	ex_09
GMDS	-0.0468341	0.107663	-0.201331	-0.594143	0.707848	1	ex_09
OSBPL3	0.0406317	0.165159	-0.0838954	0.639513	0.707956	1	ex_09
MYO6	-0.0435073	0.0614263	-0.148441	-0.812635	0.708134	1	ex_09
PRELID2	0.0761126	0.260779	-0.108554	0.807825	0.708448	1	ex_09
NRGN	-0.0669111	0.208865	-0.342687	-0.475543	0.708825	1	ex_09
GATAD1	-0.0600611	0.0949365	-0.215059	-0.75948	0.709131	1	ex_09
PURA	0.00140326	0.13598	-0.133173	0.020437	0.709514	1	ex_09
PTPRF	-0.0119887	0.0357775	-0.0597549	-0.491924	0.709594	1	ex_09
STMN4	-0.0205547	0.140483	-0.181593	-0.250168	0.709913	1	ex_09
SNRNP70	-0.054581	0.077608	-0.18677	-0.809272	0.710088	1	ex_09
PRPF40B	0.0187073	0.0694294	-0.0320147	0.722875	0.710202	1	ex_09
ZMYM4	-0.0118353	0.0737513	-0.0974219	-0.271032	0.711355	1	ex_09
PAFAH1B2	0.0228627	0.102813	-0.0570874	0.560476	0.711358	1	ex_09
CASTOR2	0.00665027	0.0387804	-0.0254799	0.405672	0.71196	1	ex_09
NCOA3	-0.0131018	0.0262854	-0.052489	-0.651965	0.712206	1	ex_09
GGNBP2	-0.0302763	0.0473805	-0.107933	-0.764138	0.712248	1	ex_09
ATG5	-0.0393714	0.076281	-0.155024	-0.667228	0.712855	1	ex_09
SPATA5	-0.00150653	0.0546505	-0.0576636	-0.0525801	0.713019	1	ex_09
DENND6B	0.00686605	0.0748069	-0.0610748	0.198072	0.713111	1	ex_09
WDR60	0.0714727	0.25622	-0.113275	0.758244	0.713611	1	ex_09
CAMK2A	0.0475354	0.27381	-0.178739	0.411745	0.713646	1	ex_09
MTMR1	-0.00588346	0.0802087	-0.0919756	-0.133942	0.71378	1	ex_09
MBTPS1	0.0288741	0.119842	-0.0620939	0.622111	0.713934	1	ex_09
UBXN7	-0.0173359	0.0271741	-0.0618459	-0.763373	0.714305	1	ex_09
HS3ST2	0.0415797	0.152919	-0.0697598	0.731948	0.714743	1	ex_09
DPY19L2	0.0761657	0.26192	-0.109589	0.803652	0.715423	1	ex_09
DICER1	-0.0352595	0.0579855	-0.128504	-0.741137	0.715587	1	ex_09
FCHSD2	-0.0326792	0.0751512	-0.14051	-0.593989	0.715793	1	ex_09
ZNF708	-0.0190316	0.0921239	-0.130187	-0.335578	0.716438	1	ex_09
PITPNC1	0.0108334	0.0379631	-0.0162964	0.782647	0.716474	1	ex_09
RNF19A	-0.0187432	0.0859483	-0.123435	-0.350897	0.717438	1	ex_09
MKNK1	0.0243022	0.0831954	-0.0345909	0.808779	0.7176	1	ex_09
GPR135	-0.0468214	0.0832958	-0.176939	-0.705274	0.718031	1	ex_09
MARCHF8	0.0059992	0.0467611	-0.0347627	0.288461	0.718101	1	ex_09
SENP5	0.0116922	0.106944	-0.0835598	0.240586	0.718451	1	ex_09
GGT7	0.0152616	0.0944529	-0.0639297	0.377721	0.718576	1	ex_09
ADD1	0.0390987	0.136146	-0.0579481	0.78964	0.718956	1	ex_09
PPFIA2	-0.056827	0.131586	-0.24524	-0.591141	0.719041	1	ex_09
EPB41L1	0.0423904	0.150756	-0.0659748	0.766701	0.71932	1	ex_09
ATP1B3	0.0393519	0.155271	-0.0765672	0.665363	0.719586	1	ex_09
ARPC1A	-0.0219659	0.0398355	-0.0837673	-0.696623	0.719794	1	ex_09
SEC31B	-0.0153518	0.0851455	-0.115849	-0.299401	0.719872	1	ex_09
PLEC	0.0251787	0.0878059	-0.0374485	0.787986	0.720018	1	ex_09
CABIN1	-0.038537	0.0622251	-0.139299	-0.749599	0.720142	1	ex_09
LRRC7	-0.0088164	0.185809	-0.203442	-0.088785	0.720182	1	ex_09
DENND3	0.0152736	0.18078	-0.150232	0.180874	0.720819	1	ex_09
RAD23B	-0.0138798	0.0886421	-0.116402	-0.265348	0.721103	1	ex_09
EIF3A	-0.0175455	0.0642072	-0.0992982	-0.420641	0.721483	1	ex_09
MGRN1	0.0207748	0.0714588	-0.0299092	0.803366	0.721606	1	ex_09
MTMR2	0.0249836	0.115684	-0.0657164	0.539879	0.722816	1	ex_09
SRSF4	-0.00874004	0.0636834	-0.0811635	-0.236528	0.722885	1	ex_09
RCL1	0.0249494	0.0903975	-0.0404987	0.747156	0.722973	1	ex_09
ZSWIM6	0.0231622	0.19087	-0.144545	0.270692	0.723381	1	ex_09
QRICH1	0.0264397	0.0911539	-0.0382746	0.800764	0.723578	1	ex_09
NUP160	-0.000818734	0.0508413	-0.0524788	-0.0310625	0.723616	1	ex_09
KIF2A	-0.0317599	0.0445433	-0.108063	-0.8158	0.723859	1	ex_09
KANSL1	-0.110521	0.226866	-0.447907	-0.642042	0.724051	1	ex_09
ABL2	-0.0524425	0.0976751	-0.20256	-0.684699	0.724125	1	ex_09
WDR48	0.028227	0.122539	-0.0660849	0.586606	0.724138	1	ex_09
DCAF5	0.0292878	0.108215	-0.0496391	0.727294	0.724143	1	ex_09
ZNF138	0.00377145	0.091962	-0.0844191	0.0838174	0.724247	1	ex_09
DIXDC1	-0.00765833	0.0859226	-0.101239	-0.160397	0.724473	1	ex_09
SCP2	0.0174475	0.0990242	-0.0641292	0.419195	0.72473	1	ex_09
ANKFY1	0.0251492	0.0976232	-0.0473248	0.680127	0.724887	1	ex_09
GUCY1B1	0.0160143	0.114483	-0.0824542	0.318756	0.724888	1	ex_09
ANO5	0.0643656	0.223064	-0.0943324	0.794933	0.725032	1	ex_09
EIF4E3	0.0192147	0.100618	-0.0621882	0.462639	0.72506	1	ex_09
TXNL4A	-0.00341212	0.0885531	-0.0953774	-0.0727192	0.725083	1	ex_09
ARMCX4	-0.025812	0.0550112	-0.106635	-0.625942	0.725274	1	ex_09
HINT1	-0.0799606	0.203585	-0.363506	-0.552715	0.725443	1	ex_09
FARP2	0.0136401	0.0626963	-0.0354162	0.544967	0.725979	1	ex_09
UBB	-0.0843291	0.121425	-0.290083	-0.8033	0.726245	1	ex_09
ARPP21	0.0457959	0.162938	-0.0713463	0.766234	0.726596	1	ex_09
TSPYL2	0.0497844	0.174812	-0.0752431	0.780433	0.726613	1	ex_09
GRM8	0.0351543	0.131833	-0.0615244	0.712682	0.726934	1	ex_09
RPL13	-0.135662	0.25219	-0.523514	-0.685552	0.727076	1	ex_09
NEDD8	-0.00371701	0.232374	-0.239808	-0.0308576	0.727593	1	ex_09
FGFR1OP2	0.0654024	0.233902	-0.103097	0.760754	0.727938	1	ex_09
PUM1	-0.0348197	0.0855787	-0.155218	-0.56683	0.729341	1	ex_09
KLHL22	-0.00420045	0.0512527	-0.0596536	-0.148463	0.72988	1	ex_09
RABGAP1	0.013132	0.0995337	-0.0732696	0.297892	0.730111	1	ex_09
NDUFV2	0.00226864	0.139	-0.134463	0.0325195	0.730457	1	ex_09
DCP2	-0.0383434	0.0573026	-0.133989	-0.785728	0.731499	1	ex_09
DHX15	-0.0341515	0.0516907	-0.119994	-0.779753	0.732395	1	ex_09
LHFPL4	0.0361542	0.132089	-0.0597805	0.738638	0.732573	1	ex_09
DMXL2	0.0426135	0.148988	-0.0637616	0.785155	0.733128	1	ex_09
PPP4R2	0.0400964	0.147509	-0.0673163	0.731641	0.733159	1	ex_09
DDX42	0.00044654	0.076794	-0.0759009	0.0114634	0.733267	1	ex_09
AGBL4	0.0543851	0.27502	-0.16625	0.483119	0.733368	1	ex_09
SLCO3A1	-0.0349277	0.121762	-0.191617	-0.436895	0.733473	1	ex_09
ATP2B2	0.0859391	0.325436	-0.153557	0.703299	0.733553	1	ex_09
PAG1	-0.00716161	0.0913654	-0.105689	-0.142464	0.733674	1	ex_09
BEX4	-0.0851869	0.141239	-0.311612	-0.737386	0.733692	1	ex_09
ERCC6L2	-0.00189708	0.111588	-0.115382	-0.0327639	0.733877	1	ex_09
TBC1D12	0.00568496	0.0588571	-0.0474872	0.209552	0.733907	1	ex_09
KLC1	0.0378289	0.178462	-0.102804	0.527213	0.734484	1	ex_09
ATG13	-0.0197474	0.0297916	-0.0692863	-0.781287	0.734499	1	ex_09
EMSY	0.00438025	0.075697	-0.0669365	0.12038	0.734544	1	ex_09
MAP7D2	-0.0287447	0.0499185	-0.107408	-0.7162	0.73536	1	ex_09
DCUN1D5	-0.041148	0.0650305	-0.147326	-0.759557	0.735381	1	ex_09
PABPN1	-0.0203815	0.0354174	-0.0761803	-0.71591	0.735487	1	ex_09
RALGDS	-0.0093068	0.0371583	-0.0557719	-0.392574	0.736048	1	ex_09
CNTN3	0.0678101	0.25405	-0.11843	0.713623	0.736988	1	ex_09
SLX4IP	0.0318166	0.108776	-0.0451426	0.810292	0.737211	1	ex_09
UBN2	0.0333682	0.151824	-0.0850874	0.552109	0.738175	1	ex_09
SRP14	-0.0823173	0.141382	-0.306017	-0.721231	0.738355	1	ex_09
ATXN7L3B	-0.063372	0.235285	-0.362029	-0.415885	0.738488	1	ex_09
RPS8	-0.0557357	0.125229	-0.2367	-0.603655	0.73885	1	ex_09
PTBP2	-0.0323584	0.0502403	-0.114957	-0.767825	0.73937	1	ex_09
RNF11	-0.0379433	0.0658556	-0.141742	-0.716457	0.73938	1	ex_09
PPID	0.064235	0.229292	-0.100821	0.762759	0.740125	1	ex_09
YEATS2	0.0350539	0.130051	-0.0599426	0.723231	0.740513	1	ex_09
OTUD7A	0.0145427	0.220835	-0.19175	0.138169	0.740821	1	ex_09
SH3KBP1	-0.0317108	0.0790901	-0.142512	-0.560935	0.740938	1	ex_09
NSF	0.00362618	0.160083	-0.152831	0.0454258	0.741076	1	ex_09
PTPN12	0.0384702	0.137042	-0.0601021	0.764923	0.741612	1	ex_09
CPLANE1	0.044207	0.157474	-0.0690604	0.764951	0.742102	1	ex_09
UBQLN1	0.0342671	0.139848	-0.0713136	0.636123	0.742268	1	ex_09
PLXNA2	0.0490617	0.18222	-0.0840969	0.72214	0.742377	1	ex_09
PGK1	0.059575	0.215327	-0.096177	0.749685	0.742431	1	ex_09
ATF7	0.00352765	0.0551116	-0.0480563	0.134035	0.743006	1	ex_09
ANAPC7	-0.00989543	0.0652878	-0.0850786	-0.257966	0.743252	1	ex_09
AMZ2	-0.0207114	0.0379869	-0.0794097	-0.691563	0.74348	1	ex_09
ATP6V0A1	0.0287339	0.140916	-0.0834487	0.502015	0.743711	1	ex_09
NUP98	-0.013105	0.0486521	-0.0748621	-0.415909	0.743816	1	ex_09
GRIK2	-0.0686353	0.12763	-0.264901	-0.685411	0.744429	1	ex_09
TSHZ2	0.0200225	0.173624	-0.133579	0.255488	0.744462	1	ex_09
SNX27	-0.00572019	0.0606962	-0.0721366	-0.168804	0.74458	1	ex_09
FEZ2	-0.0307177	0.0821747	-0.14361	-0.533301	0.744645	1	ex_09
SEPTIN3	0.0415643	0.175959	-0.09283	0.60616	0.744878	1	ex_09
CDH18	0.0568092	0.276617	-0.162999	0.506551	0.744925	1	ex_09
SHOC1	-0.084954	0.133741	-0.303649	-0.761366	0.745393	1	ex_09
DIDO1	0.028308	0.10572	-0.049104	0.716719	0.745768	1	ex_09
LRPAP1	-0.0301946	0.135717	-0.196106	-0.356698	0.746107	1	ex_09
MIA2	0.0420622	0.156456	-0.0723314	0.720673	0.746206	1	ex_09
CAMK2B	0.0285325	0.224793	-0.167728	0.284941	0.746427	1	ex_09
ZSWIM7	4.56523e-05	0.0923334	-0.0922421	0.000969542	0.746614	1	ex_09
DENND1B	-0.0300579	0.0717841	-0.1319	-0.578469	0.747507	1	ex_09
MACF1	0.074916	0.283803	-0.133971	0.702928	0.747907	1	ex_09
NLGN4X	-0.00369829	0.0955402	-0.102937	-0.0730414	0.74844	1	ex_09
AGO2	-0.0108544	0.0251801	-0.0468888	-0.590383	0.748823	1	ex_09
PLPPR5	0.0479378	0.172408	-0.0765327	0.754849	0.749207	1	ex_09
AP5M1	-0.0335035	0.0559428	-0.12295	-0.734134	0.749347	1	ex_09
STAT1	-0.231553	0.458079	-0.921186	-0.658084	0.749459	1	ex_09
FBXO22	0.000747974	0.076027	-0.074531	0.0194742	0.75005	1	ex_09
SLC9B2	-0.0113808	0.0683183	-0.0910798	-0.279877	0.750105	1	ex_09
TUBB2A	-0.0877214	0.149684	-0.325127	-0.724206	0.750118	1	ex_09
KDM6A	0.0433918	0.161944	-0.0751601	0.717377	0.750287	1	ex_09
TET3	-0.0272655	0.0654451	-0.119976	-0.576411	0.750684	1	ex_09
LHFPL5	-0.0497966	0.0848975	-0.184491	-0.724602	0.75123	1	ex_09
GARRE1	0.0164703	0.0710041	-0.0380635	0.591947	0.75144	1	ex_09
ZBTB41	-0.0157625	0.088883	-0.120408	-0.295225	0.751643	1	ex_09
CEP162	0.0247306	0.106729	-0.057268	0.59112	0.751923	1	ex_09
NDUFAF2	-0.030998	0.0524528	-0.114449	-0.728033	0.752111	1	ex_09
RDX	-0.0648973	0.107179	-0.236974	-0.739186	0.75225	1	ex_09
C1orf159	0.0182302	0.0730785	-0.0366182	0.651441	0.752648	1	ex_09
PKM	-0.049339	0.116207	-0.214885	-0.584144	0.752868	1	ex_09
BTBD3	-0.00252068	0.0701992	-0.0752406	-0.067938	0.752907	1	ex_09
CFAP161	0.0135755	0.0565364	-0.0293854	0.619343	0.752943	1	ex_09
CNIH3	0.0378924	0.150869	-0.0750842	0.657372	0.753066	1	ex_09
PRIM2	-0.0138537	0.0271187	-0.054826	-0.662707	0.753156	1	ex_09
ZFP91	-0.031485	0.0566623	-0.119632	-0.700073	0.753176	1	ex_09
CROCC	0.0274099	0.102039	-0.0472187	0.719864	0.753772	1	ex_09
VDAC3	0.0147773	0.186748	-0.157193	0.168419	0.753815	1	ex_09
LRRC37A3	-0.0362531	0.0905192	-0.163025	-0.560492	0.754037	1	ex_09
ATL1	-0.0389127	0.0655705	-0.143396	-0.72995	0.754448	1	ex_09
TBK1	0.00306081	0.0974867	-0.0913651	0.0635322	0.754683	1	ex_09
HNRNPK	-0.0183435	0.138834	-0.175521	-0.228738	0.754781	1	ex_09
NRG3	-0.164455	1.0063	-1.33521	-0.275314	0.754912	1	ex_09
PLCB1	0.0985439	0.395132	-0.198044	0.651214	0.755292	1	ex_09
MTPN	-0.0546493	0.0932372	-0.202536	-0.724276	0.755708	1	ex_09
SIPA1L2	0.0311181	0.131654	-0.0694177	0.606653	0.755832	1	ex_09
OTUD7B	0.0134782	0.0480512	-0.0210948	0.764086	0.756027	1	ex_09
RAPGEF6	0.0375496	0.174363	-0.099264	0.537928	0.756227	1	ex_09
ZFX	-0.00277767	0.055405	-0.0609603	-0.0935698	0.756317	1	ex_09
SNX30	-0.017878	0.0377971	-0.073553	-0.62937	0.756366	1	ex_09
UBP1	-0.026338	0.0460406	-0.0987167	-0.713215	0.757208	1	ex_09
KDM2B	0.0112489	0.042868	-0.0203702	0.697282	0.757253	1	ex_09
SYNJ2	-0.00905031	0.111656	-0.129756	-0.146954	0.757292	1	ex_09
TRA2A	-0.0463995	0.0892743	-0.182073	-0.670294	0.757747	1	ex_09
ZNF785	0.00655661	0.0243722	-0.011259	0.721317	0.757814	1	ex_09
ZFPM2	-0.0160572	0.275217	-0.307332	-0.108048	0.75784	1	ex_09
TAFA2	-0.0812791	0.156066	-0.318624	-0.671192	0.757866	1	ex_09
SIK3	0.0561755	0.221415	-0.109064	0.666317	0.758241	1	ex_09
NR2C1	0.00369448	0.0925164	-0.0851275	0.0815231	0.758304	1	ex_09
COMMD10	-0.00612509	0.102429	-0.114679	-0.11059	0.758984	1	ex_09
LRBA	0.0475701	0.174411	-0.0792704	0.735062	0.75926	1	ex_09
FKBP1A	-0.0518495	0.0848241	-0.188523	-0.743546	0.759603	1	ex_09
MLLT11	0.0251535	0.207144	-0.156837	0.270893	0.759787	1	ex_09
TNIK	0.0543504	0.218338	-0.109637	0.649592	0.759847	1	ex_09
ZC3H13	0.00571065	0.106912	-0.0954904	0.110598	0.759861	1	ex_09
SRSF12	0.00431008	0.067954	-0.0593339	0.132732	0.760043	1	ex_09
TOMM20	-0.0478835	0.15878	-0.254547	-0.45412	0.760167	1	ex_09
GPATCH8	0.0697516	0.25348	-0.113977	0.744092	0.76021	1	ex_09
NDUFA10	0.0443819	0.167313	-0.078549	0.707608	0.76032	1	ex_09
CDK17	-0.0334947	0.0598139	-0.126803	-0.703563	0.760368	1	ex_09
RAB40B	-0.0200474	0.0478949	-0.0879897	-0.578318	0.760464	1	ex_09
PCDH17	-0.0600557	0.112493	-0.232604	-0.682167	0.760466	1	ex_09
SLC38A2	-0.000510026	0.167363	-0.168383	-0.00595471	0.760916	1	ex_09
ENOX1	-0.0640378	0.180901	-0.308977	-0.512421	0.760961	1	ex_09
JPH4	-0.0213253	0.116953	-0.159603	-0.302267	0.761028	1	ex_09
NFX1	0.0282467	0.124101	-0.0676079	0.577567	0.76122	1	ex_09
NPIPB5	0.0336766	0.13905	-0.0716964	0.626394	0.761766	1	ex_09
CNOT10	0.0146551	0.0861869	-0.0568766	0.401549	0.761886	1	ex_09
DCC	-0.0176684	0.298396	-0.333732	-0.109565	0.762055	1	ex_09
HSPA9	-0.0351925	0.0810976	-0.151483	-0.593137	0.762703	1	ex_09
DHCR24	0.000957855	0.131167	-0.129252	0.014418	0.763072	1	ex_09
BRCC3	0.0134451	0.0823034	-0.0554132	0.382698	0.763118	1	ex_09
BACE1	0.00228893	0.0501586	-0.0455808	0.0937173	0.763368	1	ex_09
RASGRF1	-0.0413088	0.090546	-0.173164	-0.614037	0.763869	1	ex_09
PHACTR2	-0.00541956	0.118656	-0.129495	-0.0856101	0.764414	1	ex_09
DPP8	0.0204354	0.0948811	-0.0540104	0.53801	0.764886	1	ex_09
BAIAP2	-0.030332	0.102629	-0.163293	-0.44712	0.765136	1	ex_09
NWD2	0.042078	0.199767	-0.115611	0.522999	0.765204	1	ex_09
SCLT1	0.0195514	0.128255	-0.0891521	0.352518	0.765432	1	ex_09
DENND6A	-0.0255707	0.0618851	-0.113026	-0.573062	0.765602	1	ex_09
ANO10	0.0319545	0.118472	-0.0545628	0.723898	0.765887	1	ex_09
FAR1	-0.0406803	0.100935	-0.182296	-0.563017	0.766499	1	ex_09
CISD1	0.0262773	0.180233	-0.127678	0.334529	0.766525	1	ex_09
SLC10A7	-0.00183428	0.0698112	-0.0734798	-0.0501795	0.766611	1	ex_09
KIF3A	-0.0216457	0.114217	-0.157508	-0.312263	0.76688	1	ex_09
LNPK	-0.0246011	0.0796511	-0.128853	-0.462506	0.767345	1	ex_09
NQO2	-0.0364226	0.0665082	-0.139353	-0.693543	0.767354	1	ex_09
RC3H2	-0.0250846	0.0487737	-0.098943	-0.665666	0.767446	1	ex_09
GALK2	0.0162642	0.110554	-0.0780258	0.338077	0.767456	1	ex_09
LHX2	0.00859344	0.0581571	-0.0409702	0.339822	0.768622	1	ex_09
GLYR1	0.0222209	0.0929771	-0.0485353	0.615523	0.768755	1	ex_09
RNMT	-0.0385483	0.0969427	-0.174039	-0.557626	0.768971	1	ex_09
RSKR	0.00507378	0.0662152	-0.0560676	0.162646	0.769085	1	ex_09
CHFR	0.0151931	0.0700499	-0.0396638	0.542828	0.769463	1	ex_09
GRIN1	0.0625111	0.231861	-0.106839	0.72347	0.769468	1	ex_09
CXXC5	-0.035235	0.0806762	-0.151146	-0.595795	0.769819	1	ex_09
DNAJB6	0.0281458	0.150066	-0.0937739	0.452468	0.769834	1	ex_09
CPLX2	0.0304443	0.133141	-0.0722521	0.58103	0.769984	1	ex_09
NIPA1	-0.0111503	0.0378561	-0.0601567	-0.445946	0.77052	1	ex_09
SACM1L	-0.0276631	0.0634988	-0.118825	-0.594752	0.770774	1	ex_09
COP1	0.0333522	0.153093	-0.0863887	0.545922	0.771159	1	ex_09
G2E3	0.029278	0.122738	-0.0641823	0.613991	0.771468	1	ex_09
CCK	-0.0388654	0.483483	-0.561214	-0.145831	0.771694	1	ex_09
EEFSEC	0.00779912	0.0371734	-0.0215752	0.520386	0.771838	1	ex_09
SCN2A	0.0259928	0.142114	-0.0901283	0.438722	0.772447	1	ex_09
TBC1D14	0.011346	0.0494039	-0.026712	0.58431	0.772682	1	ex_09
PRKCB	0.0406404	0.21793	-0.13665	0.449285	0.773059	1	ex_09
FAM171B	-0.027034	0.0950235	-0.149091	-0.434104	0.773155	1	ex_09
PSAP	-0.0565243	0.260664	-0.373712	-0.349274	0.773159	1	ex_09
FLRT2	0.124429	0.477936	-0.229077	0.689879	0.773167	1	ex_09
RNF170	-0.00932848	0.0594816	-0.0781386	-0.26571	0.77386	1	ex_09
EPB41L5	0.0264739	0.134004	-0.0810565	0.482542	0.774004	1	ex_09
DNMT3A	-0.00450387	0.110503	-0.11951	-0.0767559	0.774058	1	ex_09
LRRIQ1	0.0186775	0.0818892	-0.0445342	0.579122	0.774179	1	ex_09
STAG1	0.0290065	0.166675	-0.108662	0.412959	0.774318	1	ex_09
PSPC1	0.0377129	0.170731	-0.0953051	0.555684	0.774653	1	ex_09
SIN3B	-0.000782462	0.090112	-0.0916769	-0.0168723	0.774693	1	ex_09
MORF4L1	-0.0633505	0.111316	-0.238017	-0.710867	0.774812	1	ex_09
TCP10L	0.0129039	0.0685146	-0.0427069	0.454788	0.774906	1	ex_09
HNRNPA2B1	0.0446634	0.171242	-0.081915	0.691576	0.774912	1	ex_09
CREBBP	0.0435801	0.175305	-0.0881453	0.648435	0.774994	1	ex_09
FKBP3	-0.0412036	0.0710725	-0.15348	-0.719276	0.775165	1	ex_09
PEX1	-0.0332208	0.0613204	-0.127762	-0.688711	0.775564	1	ex_09
ACTN1	0.0415587	0.187054	-0.103937	0.559835	0.775986	1	ex_09
CUX1	0.00505896	0.121742	-0.111624	0.0849771	0.776332	1	ex_09
YLPM1	0.0244312	0.156885	-0.108023	0.361516	0.776527	1	ex_09
PPFIA1	0.0257158	0.100593	-0.0491617	0.673127	0.776536	1	ex_09
IGSF11	0.0232072	0.156543	-0.110128	0.341134	0.776693	1	ex_09
FRA10AC1	-0.0277988	0.0760145	-0.131612	-0.524834	0.776865	1	ex_09
NPDC1	-0.0422702	0.0934616	-0.178002	-0.61038	0.777189	1	ex_09
CAMKK2	0.0397118	0.173193	-0.0937691	0.583107	0.777338	1	ex_09
SIRPA	-0.0372711	0.065311	-0.139853	-0.712113	0.777343	1	ex_09
OPTN	0.0384421	0.17427	-0.0973861	0.554709	0.777467	1	ex_09
SERBP1	-0.040395	0.0810409	-0.161831	-0.651971	0.777516	1	ex_09
ANP32A	0.0126197	0.050423	-0.0251836	0.654285	0.777756	1	ex_09
SLC7A14	-0.0459197	0.0975271	-0.189366	-0.627417	0.778093	1	ex_09
SUMF1	-0.0538495	0.137778	-0.245477	-0.550774	0.77854	1	ex_09
SMAD5	0.00994588	0.0730819	-0.0531902	0.308755	0.77915	1	ex_09
SLC16A7	-0.0414566	0.0747798	-0.157693	-0.699036	0.779159	1	ex_09
NFIA	0.00966766	0.28316	-0.263824	0.0692827	0.779284	1	ex_09
PPP4R3A	-0.0103632	0.0538368	-0.0745632	-0.316378	0.779399	1	ex_09
SUGP2	-0.0229101	0.130964	-0.176784	-0.291817	0.779433	1	ex_09
GPBP1	0.00938518	0.126481	-0.107711	0.15709	0.780155	1	ex_09
RBM17	-0.0302188	0.0887711	-0.149209	-0.497755	0.780494	1	ex_09
SLC35F5	-0.0213726	0.0711052	-0.11385	-0.452968	0.780795	1	ex_09
USP8	-0.0214908	0.0385883	-0.0815699	-0.701095	0.78126	1	ex_09
ARHGEF3	-0.0150338	0.115281	-0.145348	-0.226112	0.781342	1	ex_09
GET1	0.00720345	0.119146	-0.104739	0.126123	0.781564	1	ex_09
ABR	0.0354422	0.142068	-0.0711832	0.65149	0.781863	1	ex_09
ATG2B	0.0251479	0.129692	-0.079396	0.471467	0.782353	1	ex_09
UBE3C	0.0420607	0.160451	-0.0763297	0.696318	0.783038	1	ex_09
ANO4	0.0412704	0.169601	-0.08706	0.630314	0.783223	1	ex_09
TMEM135	0.0351956	0.139446	-0.0690546	0.661698	0.783378	1	ex_09
AGAP1	0.0570057	0.352453	-0.238442	0.37817	0.7834	1	ex_09
EIF5	0.0292719	0.289331	-0.230788	0.220611	0.783809	1	ex_09
DYNC1I2	-0.0386036	0.107594	-0.184801	-0.51753	0.783818	1	ex_09
FEM1C	0.0329366	0.129904	-0.0640308	0.665734	0.784016	1	ex_09
NACA	0.0789501	0.404202	-0.246302	0.475752	0.784336	1	ex_09
DYNLL1	-0.0163376	0.305258	-0.337933	-0.0995695	0.784587	1	ex_09
HS3ST5	0.07435	0.316282	-0.167582	0.602332	0.784898	1	ex_09
SKP1	-0.0709442	0.132862	-0.27475	-0.682256	0.785227	1	ex_09
RAB14	-0.0403858	0.0881162	-0.168888	-0.61598	0.785353	1	ex_09
TRAPPC8	0.0192779	0.121226	-0.0826705	0.370619	0.785516	1	ex_09
TULP4	0.0119374	0.106848	-0.0829733	0.246514	0.785684	1	ex_09
FARSB	0.0160581	0.110758	-0.0786418	0.332347	0.785894	1	ex_09
RBMX	-0.0270762	0.0792447	-0.133397	-0.499134	0.785937	1	ex_09
CYFIP2	0.0212623	0.113534	-0.0710089	0.45164	0.786117	1	ex_09
LCLAT1	0.00937562	0.093053	-0.0743018	0.219604	0.786733	1	ex_09
MTREX	0.0253931	0.127025	-0.0762385	0.489705	0.786747	1	ex_09
ARGLU1	0.0853856	0.390764	-0.219993	0.548018	0.786785	1	ex_09
NBN	-0.0329902	0.0616495	-0.12763	-0.683218	0.787004	1	ex_09
PPP1R10	0.0286231	0.16016	-0.102914	0.426497	0.787279	1	ex_09
NRDC	-0.0487842	0.0892897	-0.186858	-0.692493	0.787315	1	ex_09
NOL10	0.00533199	0.108854	-0.0981901	0.10095	0.787538	1	ex_09
KCNMA1	0.0375528	0.270878	-0.195773	0.315448	0.787732	1	ex_09
FLNB	-0.0302001	0.0733951	-0.133795	-0.57137	0.787756	1	ex_09
PTMA	-0.0950507	0.21954	-0.409642	-0.592185	0.787844	1	ex_09
SRRM3	0.0524162	0.218635	-0.113803	0.618062	0.78791	1	ex_09
LRRN2	-0.0250756	0.0529697	-0.103121	-0.629728	0.788521	1	ex_09
NDUFB6	-0.0301785	0.074597	-0.134954	-0.564528	0.788576	1	ex_09
ULK2	0.0291405	0.112384	-0.0541027	0.686114	0.789542	1	ex_09
LUC7L3	-0.0688787	0.12753	-0.265287	-0.687342	0.789624	1	ex_09
PKIG	0.0348212	0.136109	-0.0664663	0.673808	0.78975	1	ex_09
TSPYL1	-0.0266097	0.200518	-0.253737	-0.229625	0.789808	1	ex_09
THRB	0.0264706	0.206376	-0.153435	0.288382	0.790223	1	ex_09
RNF169	0.0286526	0.11089	-0.0535843	0.682882	0.790397	1	ex_09
MIB1	0.0104897	0.115995	-0.0950153	0.194868	0.790503	1	ex_09
MAL2	-0.0407454	0.0898527	-0.171343	-0.611491	0.790569	1	ex_09
KCNT2	0.0168318	0.178241	-0.144578	0.204384	0.790841	1	ex_09
LDLRAD4	-0.0276879	0.194209	-0.249585	-0.24456	0.79102	1	ex_09
FIGN	0.0551062	0.213566	-0.103354	0.681599	0.79105	1	ex_09
LRRC6	0.0336767	0.138219	-0.0708654	0.631373	0.791247	1	ex_09
IMMT	-0.0346887	0.0718152	-0.141193	-0.638366	0.791411	1	ex_09
NPTN	-0.0536796	0.100546	-0.207905	-0.682181	0.791438	1	ex_09
SEC31A	0.0318267	0.124492	-0.0608385	0.673167	0.791567	1	ex_09
MXD1	-0.0303749	0.0603194	-0.121069	-0.656421	0.792139	1	ex_09
ANAPC10	0.0189095	0.0991161	-0.0612971	0.46208	0.792319	1	ex_09
NVL	0.0162773	0.0851042	-0.0525496	0.463524	0.79241	1	ex_09
EHMT1	0.0518748	0.216248	-0.112499	0.618548	0.792996	1	ex_09
SLC17A7	-0.0547254	0.10434	-0.21379	-0.674314	0.79307	1	ex_09
ANAPC16	0.0243232	0.0950738	-0.0464275	0.673811	0.793411	1	ex_09
HS3ST4	-0.0773043	0.149431	-0.30404	-0.66824	0.793991	1	ex_09
CIR1	-0.0303874	0.0570176	-0.117792	-0.681405	0.794183	1	ex_09
ODR4	0.00738124	0.0650866	-0.0503241	0.250704	0.794427	1	ex_09
NDUFA5	0.0338702	0.219145	-0.151405	0.358302	0.794789	1	ex_09
MYO1D	0.0280939	0.225586	-0.169398	0.278811	0.795551	1	ex_09
ZNF148	0.00649319	0.107127	-0.0941402	0.126463	0.796258	1	ex_09
SLC35F1	0.0238458	0.22215	-0.174459	0.235682	0.79686	1	ex_09
NCKAP1	0.0592111	0.23179	-0.113368	0.672454	0.796899	1	ex_09
API5	0.0220305	0.111907	-0.067846	0.480426	0.797076	1	ex_09
CYP46A1	-0.0270465	0.0757084	-0.129801	-0.51589	0.797095	1	ex_09
ZNF706	-0.0325282	0.111511	-0.176567	-0.442617	0.797451	1	ex_09
CBX6	-0.0257539	0.0549128	-0.106421	-0.625744	0.798946	1	ex_09
FGD4	0.0223408	0.0865736	-0.041892	0.681694	0.799579	1	ex_09
BTRC	-0.00426705	0.101138	-0.109672	-0.0793442	0.799752	1	ex_09
ERP44	0.0198149	0.08459	-0.0449602	0.599559	0.800559	1	ex_09
ZFAND5	0.047561	0.190218	-0.0950961	0.65344	0.800645	1	ex_09
HNRNPC	-0.0312348	0.0791691	-0.141639	-0.554501	0.800731	1	ex_09
MED4	0.0193898	0.0953373	-0.0565577	0.500388	0.80078	1	ex_09
MRPS27	0.0224212	0.0895827	-0.0447402	0.654316	0.801118	1	ex_09
RBM48	-0.0221822	0.084713	-0.129077	-0.406718	0.801269	1	ex_09
YWHAH	-0.024215	0.226157	-0.274587	-0.18956	0.801611	1	ex_09
RAB18	0.0200303	0.102171	-0.0621107	0.477943	0.801625	1	ex_09
PLD3	-0.0371183	0.093097	-0.167334	-0.558695	0.801712	1	ex_09
HNRNPU	0.0365349	0.144866	-0.0717963	0.661001	0.801919	1	ex_09
MGMT	0.0258495	0.140389	-0.0886896	0.44233	0.801963	1	ex_09
PLXNC1	-0.0116559	0.066214	-0.0895257	-0.293375	0.802225	1	ex_09
LRRC8B	-0.0326251	0.101581	-0.166831	-0.476462	0.802262	1	ex_09
CDH4	0.0392986	0.155916	-0.0773184	0.660486	0.802717	1	ex_09
CRYL1	0.0205674	0.163464	-0.122329	0.282102	0.803102	1	ex_09
MINDY2	0.0257974	0.104159	-0.0525642	0.645239	0.803249	1	ex_09
NPM1	-0.020955	0.160187	-0.202097	-0.226733	0.803279	1	ex_09
NCOA6	0.0057331	0.0783871	-0.0669209	0.15466	0.804281	1	ex_09
RBBP6	0.015582	0.0616976	-0.0305337	0.66225	0.804652	1	ex_09
UTP23	0.0347773	0.137457	-0.0679027	0.663832	0.804823	1	ex_09
RANBP10	-0.00252511	0.102274	-0.107324	-0.0472249	0.804851	1	ex_09
KIF3B	0.00138147	0.103639	-0.100876	0.0264785	0.805073	1	ex_09
FOCAD	0.0484487	0.203839	-0.106941	0.611094	0.8058	1	ex_09
TBRG1	-0.0288281	0.0683954	-0.126052	-0.581157	0.805915	1	ex_09
CTNND1	0.0123127	0.126687	-0.102062	0.210995	0.806376	1	ex_09
SEZ6L2	0.0101175	0.211196	-0.190961	0.0986176	0.80715	1	ex_09
ST8SIA5	0.0291361	0.176943	-0.118671	0.386354	0.807392	1	ex_09
NSUN6	0.0213254	0.135972	-0.0933212	0.364573	0.807451	1	ex_09
POM121C	-0.00716723	0.0771143	-0.0914487	-0.166674	0.808262	1	ex_09
MARCHF11	-0.00128634	0.12227	-0.124842	-0.0204051	0.808719	1	ex_09
NUCB2	0.00890769	0.088683	-0.0708676	0.218849	0.808844	1	ex_09
ARL5A	-0.0220345	0.0451618	-0.0892308	-0.642697	0.809193	1	ex_09
CHIC2	-0.00202769	0.0735687	-0.0776241	-0.0525712	0.809437	1	ex_09
YAE1	0.00497126	0.0578246	-0.047882	0.18435	0.810144	1	ex_09
AGAP3	0.0255339	0.106869	-0.0558015	0.615299	0.810318	1	ex_09
MAP3K2	-0.0135681	0.079548	-0.106684	-0.28559	0.810739	1	ex_09
SNX25	-0.0141435	0.0580897	-0.0863767	-0.383768	0.811124	1	ex_09
NEBL	0.0214007	0.147562	-0.10476	0.332469	0.812098	1	ex_09
MDM2	-0.017276	0.0357565	-0.0703086	-0.638483	0.8121	1	ex_09
NCBP3	-0.0133165	0.0384193	-0.0650524	-0.504483	0.812727	1	ex_09
PDCD6	-0.0123625	0.0661766	-0.0909016	-0.308509	0.812742	1	ex_09
CHD9	0.0393457	0.167853	-0.0891615	0.600092	0.813267	1	ex_09
SRGAP2C	-0.0113071	0.0475101	-0.0701243	-0.376788	0.813407	1	ex_09
PTPDC1	-0.00568556	0.0814265	-0.0927976	-0.127921	0.813499	1	ex_09
COPG2	0.0154297	0.107898	-0.0770389	0.327049	0.813502	1	ex_09
FBXO27	0.00695788	0.0363187	-0.022403	0.464469	0.81391	1	ex_09
SLC11A2	-0.0204621	0.0544143	-0.0953385	-0.535615	0.814	1	ex_09
NOL4L	-0.00763527	0.0229545	-0.0382251	-0.48921	0.814092	1	ex_09
PHLPP1	-0.0148188	0.0829926	-0.11263	-0.296943	0.814316	1	ex_09
MAPK6	-0.0250355	0.0726623	-0.122733	-0.502249	0.814497	1	ex_09
MAP3K3	0.0239011	0.0987191	-0.0509169	0.626123	0.814581	1	ex_09
RIMS2	-0.0619891	0.138321	-0.262299	-0.606543	0.815022	1	ex_09
NIM1K	0.0243912	0.0998904	-0.0511081	0.633196	0.815087	1	ex_09
GPALPP1	-0.0181373	0.0698862	-0.106161	-0.403852	0.815634	1	ex_09
TBC1D22A	0.0163822	0.140668	-0.107904	0.258344	0.816154	1	ex_09
INPP1	-0.0425349	0.0893255	-0.174395	-0.632236	0.816276	1	ex_09
USP49	0.0179613	0.112611	-0.0766889	0.371933	0.816419	1	ex_09
ANAPC1	0.0202736	0.0967343	-0.0561872	0.519684	0.816959	1	ex_09
ENO1	-0.0449376	0.168104	-0.25798	-0.413421	0.817106	1	ex_09
APBA1	-0.0437555	0.0996615	-0.187173	-0.597971	0.817326	1	ex_09
IQGAP1	0.0221739	0.104257	-0.059909	0.529465	0.817328	1	ex_09
AZIN1	-0.0389864	0.0862047	-0.164178	-0.610362	0.817395	1	ex_09
CRTC1	0.0127434	0.0698467	-0.04436	0.437392	0.817404	1	ex_09
UBE2E2	0.0746528	0.327068	-0.177762	0.579668	0.817432	1	ex_09
COG7	-0.00218949	0.0572816	-0.0616606	-0.0721581	0.81756	1	ex_09
ZCCHC7	0.0429939	0.18358	-0.0975923	0.599394	0.81862	1	ex_09
ACTN2	0.0290509	0.12427	-0.0661684	0.597974	0.818965	1	ex_09
SLC25A26	0.0167622	0.096493	-0.0629687	0.412052	0.819486	1	ex_09
FAM163B	0.00400205	0.028429	-0.0204249	0.321115	0.819634	1	ex_09
WDR26	0.0248047	0.12282	-0.0732106	0.496007	0.81986	1	ex_09
MBP	-0.000316084	0.107664	-0.108296	-0.00573728	0.819878	1	ex_09
VPS35	-0.0391052	0.0853844	-0.163595	-0.615672	0.819952	1	ex_09
MFSD6	-0.0286188	0.0622868	-0.119524	-0.617033	0.820251	1	ex_09
NME5	0.00878829	0.119649	-0.102073	0.155372	0.820428	1	ex_09
VAMP4	0.000587924	0.101702	-0.100527	0.0113961	0.820766	1	ex_09
STRBP	-0.0166162	0.12409	-0.157323	-0.231454	0.820846	1	ex_09
MAP6	-0.0353971	0.111849	-0.182644	-0.471162	0.82153	1	ex_09
COLGALT2	0.0237537	0.101001	-0.0534939	0.60269	0.821817	1	ex_09
WASHC4	-0.0273011	0.0681434	-0.122746	-0.560632	0.821962	1	ex_09
CASD1	0.0267688	0.14255	-0.0890128	0.453145	0.822052	1	ex_09
ETNK1	-0.0309431	0.0831681	-0.145054	-0.531476	0.823255	1	ex_09
RAD21	-0.00680196	0.122644	-0.136248	-0.10299	0.823537	1	ex_09
ZHX3	0.0073167	0.101842	-0.0872086	0.151711	0.823693	1	ex_09
TEX2	-0.010872	0.0368603	-0.0586042	-0.44642	0.8242	1	ex_09
KALRN	0.0475872	0.195709	-0.100535	0.629677	0.824531	1	ex_09
TUBA1B	0.104048	0.449622	-0.241527	0.590118	0.824567	1	ex_09
PDZRN4	0.0913755	0.45948	-0.276729	0.486526	0.824568	1	ex_09
NFE2L1	-0.00613167	0.157254	-0.169517	-0.0735554	0.825139	1	ex_09
ERCC6	0.0100213	0.0641693	-0.0441268	0.362733	0.825348	1	ex_09
ARL15	0.0406863	0.174209	-0.092836	0.597231	0.825552	1	ex_09
EIPR1	-0.00155717	0.0816111	-0.0847254	-0.0366967	0.825829	1	ex_09
PRPF39	0.0161007	0.0666992	-0.0344979	0.623668	0.825869	1	ex_09
ACTB	-0.070401	0.167296	-0.308098	-0.580502	0.825956	1	ex_09
TMPO	-0.0165938	0.0935151	-0.126703	-0.295374	0.826062	1	ex_09
GSE1	-0.006585	0.0249776	-0.0381476	-0.408914	0.826203	1	ex_09
IPCEF1	0.0474225	0.212954	-0.118109	0.561504	0.826266	1	ex_09
APTX	-0.0166484	0.0861362	-0.119433	-0.317462	0.826394	1	ex_09
NIPSNAP2	0.00204412	0.0655428	-0.0614546	0.0630942	0.826523	1	ex_09
CGGBP1	-0.0865712	0.205047	-0.378189	-0.581845	0.826584	1	ex_09
BEX2	-0.0894002	0.219887	-0.398688	-0.566532	0.826657	1	ex_09
PDP1	-0.0492705	0.110316	-0.208857	-0.605117	0.826887	1	ex_09
MAPKBP1	0.0191448	0.105742	-0.0674529	0.433303	0.827041	1	ex_09
PPARG	-0.00743317	0.0610493	-0.0759156	-0.212737	0.827112	1	ex_09
ST8SIA3	0.0411951	0.17583	-0.0934395	0.599704	0.827225	1	ex_09
ZFR2	-0.00208262	0.0597572	-0.0639224	-0.0660069	0.827237	1	ex_09
HDAC8	-0.0517391	0.117926	-0.221404	-0.597687	0.827287	1	ex_09
ARL6IP5	-0.0296985	0.12608	-0.185477	-0.373658	0.82765	1	ex_09
LRRK1	-0.0391846	0.092886	-0.171255	-0.58151	0.828044	1	ex_09
ABAT	-0.0230618	0.0638963	-0.11002	-0.519794	0.828191	1	ex_09
CCSAP	-0.0312934	0.0850643	-0.147651	-0.527115	0.828488	1	ex_09
HERC2	0.037904	0.17007	-0.0942622	0.562099	0.828769	1	ex_09
ZNF717	0.0291262	0.12401	-0.0657579	0.601643	0.828789	1	ex_09
CAMKMT	-0.00534214	0.082765	-0.0934493	-0.118837	0.829111	1	ex_09
POLR2B	-0.0196261	0.0769909	-0.116243	-0.398134	0.829261	1	ex_09
GABBR2	-0.0601967	0.149162	-0.269556	-0.563546	0.829321	1	ex_09
ASXL3	0.0377809	0.1616	-0.086038	0.598045	0.829425	1	ex_09
SHISA6	0.0121297	0.175528	-0.151269	0.145495	0.829465	1	ex_09
PSD3	-0.0456854	0.102289	-0.19366	-0.605117	0.829526	1	ex_09
SMARCC2	0.0130467	0.0739923	-0.0478989	0.419573	0.829859	1	ex_09
MTRR	-0.00667259	0.0494569	-0.0628021	-0.232998	0.829966	1	ex_09
MTM1	0.0149528	0.0654862	-0.0355807	0.579949	0.830374	1	ex_09
CNNM2	0.0238852	0.153928	-0.106157	0.359992	0.830394	1	ex_09
CCT8	0.0322556	0.257738	-0.193226	0.280376	0.830607	1	ex_09
PPP2R5E	-0.0255784	0.0658313	-0.116988	-0.54844	0.830636	1	ex_09
TMOD1	0.00850319	0.0353073	-0.0183009	0.621769	0.830675	1	ex_09
DROSHA	-0.0117888	0.0706462	-0.0942238	-0.280289	0.831254	1	ex_09
FOXJ3	-0.0152663	0.0753165	-0.105849	-0.33032	0.831446	1	ex_09
TNPO1	-0.00482461	0.111243	-0.120892	-0.0814707	0.831768	1	ex_09
HACD2	0.0210809	0.11677	-0.0746084	0.431791	0.831814	1	ex_09
TLK2	0.00952238	0.0739534	-0.0549087	0.289667	0.832036	1	ex_09
SERINC5	-0.0188619	0.0525815	-0.0903052	-0.517453	0.832153	1	ex_09
TSPAN13	-0.0220842	0.10817	-0.152338	-0.332305	0.832728	1	ex_09
ANKRD7	-0.0191074	0.0960605	-0.134275	-0.325176	0.832811	1	ex_09
GDA	-0.0200746	0.0924724	-0.132622	-0.349592	0.83286	1	ex_09
NUP133	-0.0145888	0.0577096	-0.0868871	-0.395493	0.833553	1	ex_09
CDH8	0.00488149	0.10571	-0.0959466	0.0948897	0.833615	1	ex_09
FHOD3	0.0115054	0.167696	-0.144686	0.144376	0.833645	1	ex_09
RNF8	-0.0211904	0.0608042	-0.103185	-0.506527	0.833847	1	ex_09
WWP2	-0.0045034	0.0556318	-0.0646386	-0.146778	0.834554	1	ex_09
EPHB6	-0.038318	0.138929	-0.215565	-0.423712	0.834616	1	ex_09
AQR	0.0200003	0.0921353	-0.0521347	0.543423	0.834709	1	ex_09
SATB2	0.0363804	0.199766	-0.127005	0.436418	0.83502	1	ex_09
ATXN7L1	-0.0237388	0.114739	-0.162216	-0.33599	0.835263	1	ex_09
TYW1B	-0.0207797	0.0582791	-0.0998386	-0.515155	0.835347	1	ex_09
MYEF2	-0.0365586	0.0830664	-0.156184	-0.598985	0.835366	1	ex_09
TRIP4	-0.0136341	0.0682076	-0.0954759	-0.326513	0.835481	1	ex_09
PSMB2	0.0128042	0.0823791	-0.0567707	0.360702	0.835539	1	ex_09
PARP11	0.00705548	0.0590092	-0.0448983	0.266169	0.835868	1	ex_09
IFNAR2	0.0113918	0.0568804	-0.0340968	0.490839	0.836604	1	ex_09
YTHDC1	0.00512876	0.0803761	-0.0701186	0.133588	0.836826	1	ex_09
CCNL2	-0.0233495	0.0579127	-0.104612	-0.563168	0.836843	1	ex_09
RORA	0.11908	0.549288	-0.311129	0.542509	0.837713	1	ex_09
NAPG	-0.0283533	0.0879007	-0.144607	-0.478017	0.837826	1	ex_09
TNRC6B	0.0448406	0.191273	-0.101592	0.600182	0.838208	1	ex_09
TSPAN3	-0.0209183	0.0662954	-0.108132	-0.470099	0.838332	1	ex_09
SGCD	-0.0279467	0.124161	-0.180055	-0.360103	0.838958	1	ex_09
POT1	-0.00730775	0.0633089	-0.0779244	-0.202827	0.839018	1	ex_09
MRPS35	-0.0103355	0.0650602	-0.0857313	-0.26868	0.839078	1	ex_09
ZNF251	-0.0167854	0.0413528	-0.0749236	-0.565871	0.839234	1	ex_09
NUP214	0.0142698	0.0635502	-0.0350105	0.567536	0.839356	1	ex_09
DIP2B	-0.0339384	0.0908759	-0.158753	-0.532936	0.839372	1	ex_09
TRIP12	-0.0267219	0.0953808	-0.148825	-0.428934	0.839648	1	ex_09
CTNND2	-0.014317	0.235014	-0.263648	-0.112545	0.839715	1	ex_09
RAD51C	0.00268065	0.0841281	-0.0787668	0.0645075	0.839779	1	ex_09
ARL6IP1	-0.0375221	0.185833	-0.260877	-0.32926	0.840668	1	ex_09
RBX1	0.0215267	0.148662	-0.105609	0.331864	0.840787	1	ex_09
RAB3IP	0.0247333	0.106403	-0.0569365	0.593565	0.841084	1	ex_09
SOD2	-0.0399086	0.156471	-0.236288	-0.398308	0.841289	1	ex_09
PPIL4	0.0141903	0.131748	-0.103368	0.236585	0.841464	1	ex_09
SEPTIN2	0.0277397	0.130616	-0.0751366	0.528487	0.841475	1	ex_09
ZDHHC14	-0.0573072	0.147722	-0.262336	-0.547824	0.841482	1	ex_09
SERINC3	-0.0259627	0.106802	-0.158727	-0.38328	0.841742	1	ex_09
ATP5MG	-0.0339188	0.0855481	-0.153386	-0.556469	0.841799	1	ex_09
ZNF800	0.00496028	0.0864518	-0.0765313	0.1193	0.841865	1	ex_09
IPO9	-0.0283569	0.0707415	-0.127455	-0.560841	0.84199	1	ex_09
CDH9	0.00652782	0.150941	-0.137885	0.0885951	0.842365	1	ex_09
SLC25A3	-0.0603832	0.146061	-0.266828	-0.573272	0.842406	1	ex_09
ZNF365	0.020514	0.204728	-0.1637	0.21826	0.842437	1	ex_09
NECTIN3	0.0304226	0.151044	-0.0901985	0.494335	0.842666	1	ex_09
LHPP	-0.0160573	0.0446596	-0.0767742	-0.518335	0.842914	1	ex_09
KIAA1549	-0.0305602	0.081951	-0.143071	-0.532363	0.842936	1	ex_09
MAP2K1	0.0305622	0.133991	-0.0728667	0.57915	0.843341	1	ex_09
PCMTD1	-0.023134	0.0672373	-0.113505	-0.501728	0.843491	1	ex_09
NMNAT3	0.0142771	0.0683815	-0.0398272	0.517198	0.843637	1	ex_09
MYO18A	0.011009	0.05008	-0.0280621	0.552254	0.843968	1	ex_09
CBLN2	-0.0510956	0.290433	-0.392624	-0.293227	0.844116	1	ex_09
BBS9	0.0402937	0.185407	-0.104819	0.544225	0.844827	1	ex_09
POLR2F	0.00489109	0.0260661	-0.0162839	0.45272	0.844854	1	ex_09
MAPK1	-0.034571	0.109962	-0.179104	-0.468807	0.844872	1	ex_09
XRRA1	-0.0269325	0.158368	-0.212233	-0.284872	0.845017	1	ex_09
GPR158	0.0329948	0.15359	-0.0876002	0.536246	0.84527	1	ex_09
RPS6KA3	0.0137045	0.105696	-0.0782869	0.291988	0.845388	1	ex_09
RAB4A	-0.0312866	0.0755178	-0.138091	-0.574139	0.845504	1	ex_09
SYP	0.0335996	0.191105	-0.123906	0.418106	0.845702	1	ex_09
PRKAA2	0.0371276	0.166148	-0.0918923	0.564012	0.845788	1	ex_09
KIAA0319L	-0.017694	0.0914544	-0.126842	-0.317728	0.845819	1	ex_09
PRPF38B	0.0036975	0.0208774	-0.0134824	0.421829	0.845825	1	ex_09
SVOP	0.0434973	0.191829	-0.104834	0.574747	0.846095	1	ex_09
RAB5A	-0.0240087	0.0571804	-0.105198	-0.579588	0.846104	1	ex_09
CAPN7	-0.0313813	0.0755192	-0.138282	-0.575359	0.846116	1	ex_09
UGP2	0.0150179	0.115379	-0.0853433	0.293286	0.846126	1	ex_09
RAD9A	0.0259996	0.151929	-0.0999297	0.404658	0.84627	1	ex_09
EED	0.00922546	0.0897078	-0.0712569	0.224665	0.846406	1	ex_09
TIMM23B	0.0222968	0.10072	-0.0561263	0.557246	0.846424	1	ex_09
RALGAPB	-0.0156547	0.0611133	-0.0924227	-0.39968	0.846707	1	ex_09
ATR	-0.0292967	0.101722	-0.160315	-0.438263	0.846713	1	ex_09
GRM1	-0.0479456	0.183025	-0.278916	-0.406855	0.847066	1	ex_09
TMEM232	-0.0550967	0.151031	-0.261225	-0.523887	0.847236	1	ex_09
EFCAB6	-0.0311374	0.0788941	-0.141169	-0.554643	0.847492	1	ex_09
STAG2	0.00287984	0.0682334	-0.0624737	0.0863669	0.847703	1	ex_09
TMTC3	-0.0143454	0.0640417	-0.0927326	-0.358688	0.847786	1	ex_09
PCDH10	-0.00937496	0.119806	-0.138555	-0.14224	0.84809	1	ex_09
LDAH	-0.0122762	0.0550262	-0.0795786	-0.357505	0.848115	1	ex_09
ORC3	-0.0322366	0.0806886	-0.145162	-0.559509	0.848287	1	ex_09
SOGA1	-0.00961327	0.0343461	-0.0535727	-0.428615	0.848607	1	ex_09
ANTXR1	0.00532768	0.0339505	-0.0232951	0.364817	0.849132	1	ex_09
HSP90AB1	0.0748876	0.356346	-0.206571	0.521487	0.849205	1	ex_09
NISCH	0.0197924	0.131495	-0.09191	0.347284	0.849716	1	ex_09
GABRA4	0.0125613	0.104064	-0.0789414	0.269061	0.850123	1	ex_09
WDFY3	0.0324197	0.153673	-0.0888333	0.52404	0.850177	1	ex_09
TMEM165	0.040097	0.179716	-0.0995224	0.562878	0.850679	1	ex_09
REV3L	0.0426273	0.204822	-0.119567	0.515109	0.85117	1	ex_09
TMEM63B	0.00130003	0.029824	-0.0272239	0.0893289	0.851557	1	ex_09
PITPNM2	-0.0284585	0.0746432	-0.13156	-0.540995	0.851896	1	ex_09
BZW1	-0.00814823	0.0716375	-0.087934	-0.200164	0.852483	1	ex_09
STRN	-0.0184627	0.06422	-0.101145	-0.437651	0.852551	1	ex_09
SKAP2	0.0244134	0.125833	-0.0770064	0.471795	0.852559	1	ex_09
TTC7B	0.046497	0.210088	-0.117094	0.557075	0.852729	1	ex_09
CALCOCO1	-0.0294399	0.074243	-0.133123	-0.556516	0.852896	1	ex_09
SLC43A2	-0.00187754	0.052093	-0.0558481	-0.0681837	0.852909	1	ex_09
TAFA5	-0.00407227	0.0363105	-0.044455	-0.197646	0.853178	1	ex_09
SH3PXD2A	-0.0394291	0.10515	-0.184008	-0.534516	0.853737	1	ex_09
GARNL3	-0.00843477	0.132758	-0.149627	-0.117087	0.853942	1	ex_09
PIGG	-0.0192403	0.0613695	-0.0998502	-0.467813	0.854038	1	ex_09
FBXW7	-0.0179602	0.194869	-0.230789	-0.165398	0.854694	1	ex_09
WDR7	-0.0279624	0.0792902	-0.135215	-0.510993	0.854932	1	ex_09
CHD5	-0.0439571	0.121288	-0.209203	-0.521372	0.855082	1	ex_09
PKD2	-0.00949251	0.10011	-0.119095	-0.16975	0.855087	1	ex_09
CDKL3	0.0117348	0.0759263	-0.0524566	0.358301	0.855193	1	ex_09
IDI1	0.0347489	0.249322	-0.179824	0.317406	0.855206	1	ex_09
ZFP14	-0.0167553	0.0596037	-0.0931143	-0.430071	0.85559	1	ex_09
POGLUT1	-0.0197438	0.0680126	-0.1075	-0.44096	0.855653	1	ex_09
COA1	-0.0241966	0.0642531	-0.112646	-0.536175	0.855684	1	ex_09
AGO1	-0.0105291	0.0506447	-0.0717028	-0.337344	0.85581	1	ex_09
NPHP1	0.0142802	0.098485	-0.0699247	0.332387	0.856124	1	ex_09
LARP4B	0.0172327	0.1033	-0.0688349	0.39243	0.856362	1	ex_09
GPC6	0.0755447	0.378224	-0.227135	0.489181	0.856694	1	ex_09
PHACTR4	0.0137031	0.107616	-0.0802097	0.285984	0.856892	1	ex_09
DCLK2	-0.0308315	0.142944	-0.204607	-0.34774	0.857159	1	ex_09
PIK3CA	0.0403216	0.194515	-0.113872	0.512531	0.857442	1	ex_09
DNAJB2	-0.0032611	0.0968768	-0.103399	-0.0638284	0.857657	1	ex_09
RSU1	-0.0059638	0.0621544	-0.074082	-0.171597	0.8577	1	ex_09
TRAPPC9	0.0207055	0.177429	-0.136018	0.258941	0.857741	1	ex_09
RAP1GAP2	-0.00613674	0.245586	-0.25786	-0.0477818	0.85809	1	ex_09
HTR2A	0.034494	0.156614	-0.0876262	0.55361	0.858195	1	ex_09
TPD52	0.0161496	0.110822	-0.0785225	0.334339	0.858234	1	ex_09
LIPA	-0.021885	0.10107	-0.14484	-0.348856	0.85884	1	ex_09
CATSPER2	0.0235815	0.126133	-0.0789697	0.450691	0.859009	1	ex_09
DIRAS2	-0.043396	0.154238	-0.24103	-0.430365	0.860006	1	ex_09
HYDIN	0.0118923	0.0590222	-0.0352376	0.494558	0.860135	1	ex_09
NUDC	-0.00629773	0.141543	-0.154138	-0.0834909	0.860182	1	ex_09
RNF213	0.0134587	0.14069	-0.113773	0.207328	0.860381	1	ex_09
ZBTB38	-0.00357925	0.0821732	-0.0893317	-0.0818075	0.860803	1	ex_09
RPRD2	0.0176454	0.145489	-0.110198	0.270522	0.861054	1	ex_09
MAPK8IP2	-0.00622011	0.0891913	-0.101631	-0.127775	0.861147	1	ex_09
MECP2	-0.0111191	0.0332114	-0.0554495	-0.491603	0.861232	1	ex_09
PLXNA4	0.066776	0.361826	-0.228274	0.44358	0.861322	1	ex_09
UNC5C	-0.0576667	0.251621	-0.366954	-0.365436	0.86228	1	ex_09
RALGPS2	-0.00308047	0.0853439	-0.0915048	-0.0682799	0.862301	1	ex_09
RANBP9	0.0313655	0.163001	-0.10027	0.467011	0.862564	1	ex_09
TMEM178A	0.0210996	0.117992	-0.0757932	0.426806	0.862814	1	ex_09
TPPP	-0.0388449	0.104543	-0.182233	-0.530968	0.862835	1	ex_09
WAPL	-0.0164951	0.0483325	-0.0813226	-0.498704	0.863153	1	ex_09
TPK1	0.0405938	0.188441	-0.107253	0.53814	0.863253	1	ex_09
CEPT1	-0.00810371	0.0652537	-0.0814612	-0.216515	0.863294	1	ex_09
PTMS	0.00731653	0.248299	-0.233665	0.059507	0.863601	1	ex_09
NDUFAF7	-0.00358654	0.0688031	-0.0759762	-0.0971064	0.863607	1	ex_09
SYT4	-0.0466475	0.149433	-0.242728	-0.466274	0.863965	1	ex_09
RFLNA	-0.0493814	0.164276	-0.263039	-0.452995	0.86426	1	ex_09
GNAO1	-0.0185118	0.180247	-0.21727	-0.182545	0.864277	1	ex_09
ANO6	-0.00325345	0.061828	-0.0683349	-0.0979793	0.864596	1	ex_09
PRPF40A	-0.0160621	0.0529853	-0.0851096	-0.455936	0.864815	1	ex_09
LMO4	-0.0107502	0.194494	-0.215995	-0.102658	0.864973	1	ex_09
SMIM12	0.00835646	0.100493	-0.0837799	0.177762	0.865099	1	ex_09
KCNIP2	0.00666616	0.0636824	-0.0503501	0.229153	0.865678	1	ex_09
SEZ6L	0.0501074	0.320101	-0.219886	0.363745	0.865756	1	ex_09
AP2M1	-0.0329708	0.134841	-0.200783	-0.385083	0.865758	1	ex_09
UBAC2	-0.0327171	0.107642	-0.173076	-0.45686	0.865954	1	ex_09
STAM	0.00424728	0.077777	-0.0692824	0.113213	0.866165	1	ex_09
ATP5F1A	-0.0545645	0.14686	-0.255989	-0.53094	0.866357	1	ex_09
LUZP1	0.00923382	0.107043	-0.0885756	0.185033	0.866821	1	ex_09
POU2F1	-0.0222611	0.0712959	-0.115818	-0.466357	0.867486	1	ex_09
DOP1A	0.0252331	0.127841	-0.0773751	0.481989	0.867658	1	ex_09
ESRRG	-0.0399407	0.179395	-0.259276	-0.356907	0.868285	1	ex_09
MAGI2	0.0567817	0.336882	-0.223318	0.397322	0.868421	1	ex_09
DOCK4	0.04565	0.244252	-0.152952	0.45051	0.868433	1	ex_09
CHST11	-0.0101374	0.049169	-0.0694438	-0.335022	0.869127	1	ex_09
DLGAP1	0.0385834	0.262341	-0.185174	0.337965	0.869352	1	ex_09
GNB1	-0.0192554	0.0824272	-0.120938	-0.371153	0.86954	1	ex_09
GALNT1	0.0180249	0.106227	-0.0701775	0.400535	0.869555	1	ex_09
PALLD	-0.0090372	0.0692484	-0.0873228	-0.226256	0.870413	1	ex_09
CCDC85A	0.05543	0.265954	-0.155094	0.51605	0.870858	1	ex_09
WDFY2	-0.00202034	0.0704797	-0.0745204	-0.0546179	0.870913	1	ex_09
MTURN	-0.00802913	0.133208	-0.149266	-0.111422	0.871398	1	ex_09
ADCY5	0.0102865	0.0598194	-0.0392463	0.407027	0.871403	1	ex_09
L3MBTL4	-0.057766	0.168478	-0.28401	-0.500431	0.871561	1	ex_09
STX2	-0.0021305	0.081159	-0.08542	-0.0501349	0.871759	1	ex_09
GRIA3	-0.0432197	0.139867	-0.226306	-0.462672	0.871833	1	ex_09
IGSF9B	0.00210691	0.0855278	-0.0813139	0.0495016	0.871906	1	ex_09
PDHX	-0.0178567	0.085295	-0.121008	-0.339291	0.871991	1	ex_09
ATP1A1	-0.0400477	0.158355	-0.238451	-0.395619	0.872107	1	ex_09
THUMPD1	-0.00176092	0.0581777	-0.0616995	-0.0575813	0.872151	1	ex_09
PKNOX1	0.00194638	0.0868944	-0.0830016	0.0449078	0.872345	1	ex_09
RTN4	-0.0491228	0.252271	-0.350516	-0.319446	0.872635	1	ex_09
HMBOX1	0.0187588	0.0962524	-0.0587349	0.474446	0.872815	1	ex_09
MTHFD2L	-0.00832969	0.0727736	-0.089433	-0.201297	0.873089	1	ex_09
SIPA1L3	0.0131141	0.0983858	-0.0721576	0.301427	0.873149	1	ex_09
COPS2	-0.0217876	0.0639107	-0.107486	-0.498293	0.873557	1	ex_09
FAM169A	0.0220471	0.110943	-0.0668486	0.486092	0.873921	1	ex_09
SLK	-0.0187697	0.0530899	-0.0906294	-0.511942	0.874003	1	ex_09
ABHD6	-0.0256864	0.078912	-0.130285	-0.481312	0.874379	1	ex_09
RBM5	-0.0178966	0.0928184	-0.128612	-0.31682	0.874472	1	ex_09
ANGEL2	-0.0144432	0.076661	-0.105547	-0.310723	0.874742	1	ex_09
NOP58	0.018037	0.115274	-0.0792001	0.363563	0.874837	1	ex_09
TENT4A	-0.0173966	0.0558406	-0.0906338	-0.465566	0.875084	1	ex_09
LIN52	-0.0144927	0.0509679	-0.0799532	-0.433927	0.875341	1	ex_09
ELP3	-0.000318339	0.0774732	-0.0781098	-0.00802057	0.875459	1	ex_09
HSPD1	0.00265595	0.214053	-0.208741	0.0246246	0.875726	1	ex_09
UBE3D	-0.0262858	0.0802639	-0.132836	-0.483523	0.875784	1	ex_09
PRICKLE1	-0.0518863	0.174089	-0.277862	-0.450027	0.875876	1	ex_09
TAF1	0.0225408	0.107584	-0.0625023	0.519492	0.875974	1	ex_09
EML1	-0.0153994	0.0567366	-0.0875354	-0.418409	0.876073	1	ex_09
ZC3H8	0.0278946	0.134757	-0.0789682	0.511613	0.876407	1	ex_09
ZC4H2	0.0116789	0.0801389	-0.056781	0.33436	0.876461	1	ex_09
CSTF3	0.0269953	0.133363	-0.0793726	0.497423	0.876714	1	ex_09
NFKB1	-0.00732221	0.064669	-0.0793134	-0.199348	0.87685	1	ex_09
ZNF644	-0.0217257	0.06574	-0.109191	-0.486837	0.876859	1	ex_09
CYCS	-0.0440259	0.143483	-0.231535	-0.460186	0.876963	1	ex_09
IBTK	0.0319572	0.157319	-0.0934043	0.499635	0.877089	1	ex_09
SNRNP200	-0.00698152	0.0707141	-0.0846771	-0.176117	0.877162	1	ex_09
TNRC6C	0.0383706	0.186981	-0.11024	0.506056	0.877218	1	ex_09
MTCH1	-0.0307126	0.126789	-0.188214	-0.382191	0.877292	1	ex_09
UBE2G1	0.0145519	0.0888558	-0.0597521	0.383845	0.877323	1	ex_09
PIP4K2A	-0.000331605	0.213595	-0.214258	-0.00303812	0.877396	1	ex_09
DNAJA1	0.0407794	0.410582	-0.329023	0.216132	0.877428	1	ex_09
FBXL5	-0.0289248	0.106001	-0.16385	-0.42017	0.877468	1	ex_09
IFT88	-0.0306528	0.0914445	-0.15275	-0.492053	0.877498	1	ex_09
B4GALT6	0.0263367	0.129685	-0.0770113	0.499468	0.877546	1	ex_09
SCN3A	0.00463015	0.155468	-0.146208	0.0601634	0.877569	1	ex_09
PSMG2	0.0099441	0.0958363	-0.0759481	0.226913	0.878074	1	ex_09
CFL1	-0.0198985	0.178388	-0.218185	-0.196686	0.878151	1	ex_09
IFNAR1	0.0145445	0.114214	-0.085125	0.286012	0.878503	1	ex_09
TCAIM	-0.0155517	0.0461566	-0.07726	-0.493948	0.879099	1	ex_09
NME9	-0.00383852	0.10777	-0.115447	-0.0674084	0.879451	1	ex_09
RBL2	-0.0218735	0.0647193	-0.108466	-0.495091	0.879535	1	ex_09
PSMD12	0.00811606	0.136256	-0.120024	0.124139	0.879922	1	ex_09
SLC35E3	-0.00490275	0.0824504	-0.0922559	-0.110004	0.880178	1	ex_09
DYNLT3	-0.0571909	0.178362	-0.292744	-0.475869	0.880479	1	ex_09
EPHB2	-0.00711552	0.0276196	-0.0418506	-0.4015	0.880875	1	ex_09
CLVS1	0.0296344	0.14663	-0.087361	0.49645	0.881327	1	ex_09
MPC2	0.0200424	0.187945	-0.14786	0.23396	0.88142	1	ex_09
ANK2	0.0311712	0.175023	-0.112681	0.424704	0.881466	1	ex_09
CPQ	-0.0619517	0.18194	-0.305844	-0.497857	0.881946	1	ex_09
POLR2J3	-0.0305939	0.112895	-0.174082	-0.417893	0.882131	1	ex_09
PSME4	0.0144868	0.175538	-0.146564	0.176302	0.882303	1	ex_09
C11orf49	-0.0264032	0.106483	-0.15929	-0.389426	0.882772	1	ex_09
FGGY	0.0190182	0.124888	-0.0868519	0.352082	0.883037	1	ex_09
DSTYK	-0.0175333	0.0667421	-0.101809	-0.407767	0.883485	1	ex_09
BEX1	-0.0603246	0.214903	-0.335552	-0.429586	0.883811	1	ex_09
VTI1A	0.0355663	0.224235	-0.153103	0.369476	0.883924	1	ex_09
PPP2CB	0.0103984	0.114297	-0.0935003	0.196157	0.884589	1	ex_09
SLC4A8	-0.000611818	0.13488	-0.136104	-0.00885027	0.885129	1	ex_09
DCAF10	0.0214201	0.117783	-0.0749427	0.435673	0.885276	1	ex_09
TRERF1	0.0247741	0.124116	-0.0745683	0.488778	0.885414	1	ex_09
SUCO	0.0199709	0.101488	-0.061546	0.480173	0.886201	1	ex_09
RBM26	-0.0271798	0.103742	-0.158101	-0.406896	0.887658	1	ex_09
TCF25	0.000663802	0.151269	-0.149941	0.00863868	0.887771	1	ex_09
HK1	-0.019568	0.0965691	-0.135705	-0.330235	0.88885	1	ex_09
DNAH7	0.0130534	0.155038	-0.128931	0.18019	0.889	1	ex_09
IKZF2	0.0304639	0.170425	-0.109497	0.426606	0.889296	1	ex_09
MAPKAPK5	0.00299816	0.062166	-0.0561697	0.0993156	0.889383	1	ex_09
ZFAND3	0.00782274	0.177497	-0.161851	0.0903633	0.889565	1	ex_09
ADGRL1	0.0122839	0.0651258	-0.040558	0.455622	0.889763	1	ex_09
TMTC1	0.0311023	0.15897	-0.0967652	0.476739	0.890058	1	ex_09
ZBBX	0.0365033	0.200722	-0.127716	0.43567	0.890103	1	ex_09
MGAT4C	0.0474322	0.299811	-0.204947	0.368357	0.890145	1	ex_09
MPHOSPH8	-0.0133635	0.138667	-0.165394	-0.172281	0.89048	1	ex_09
DDX24	-0.0543562	0.321998	-0.430711	-0.283074	0.890575	1	ex_09
RUFY3	0.011684	0.127965	-0.104597	0.196938	0.890938	1	ex_09
FBXL17	0.0281699	0.16091	-0.104571	0.41594	0.891034	1	ex_09
CDKL5	0.0268444	0.136913	-0.083224	0.478012	0.891562	1	ex_09
PWWP3A	0.0282229	0.16534	-0.108894	0.403423	0.891687	1	ex_09
AGPS	-0.0132437	0.0574278	-0.0839151	-0.367293	0.891734	1	ex_09
OSBP2	-0.0253629	0.130885	-0.18161	-0.318152	0.892783	1	ex_09
ARHGAP22	0.0147318	0.0908541	-0.0613906	0.379307	0.89279	1	ex_09
PHYHIP	-0.0377674	0.12417	-0.199705	-0.457107	0.89289	1	ex_09
EML6	0.00775449	0.257185	-0.241676	0.0609329	0.892994	1	ex_09
CBLB	-0.0164164	0.0592356	-0.0920683	-0.425309	0.893043	1	ex_09
DTNB	0.0186498	0.17586	-0.13856	0.23251	0.893405	1	ex_09
CLASP2	0.0401907	0.217335	-0.136954	0.444677	0.893767	1	ex_09
RNF130	-0.0331223	0.106889	-0.173134	-0.463665	0.89426	1	ex_09
KIF5C	-0.00609245	0.0941764	-0.106361	-0.11909	0.894287	1	ex_09
SYT7	0.024038	0.126126	-0.0780499	0.4615	0.89441	1	ex_09
ATP2B4	-0.0281735	0.110281	-0.166628	-0.398824	0.894475	1	ex_09
BCKDHB	0.0155261	0.143907	-0.112854	0.237035	0.894689	1	ex_09
TANGO6	-0.0171323	0.0636454	-0.09791	-0.415693	0.895104	1	ex_09
TBC1D8	-0.00920957	0.0305826	-0.0490018	-0.453617	0.895212	1	ex_09
DNAJC13	0.0065003	0.093568	-0.0805674	0.146327	0.895228	1	ex_09
POM121	0.000201269	0.0763072	-0.0759047	0.00518329	0.895349	1	ex_09
EWSR1	0.0160625	0.106484	-0.074359	0.348168	0.896123	1	ex_09
AP1AR	-0.00515376	0.0884142	-0.0987217	-0.107956	0.89619	1	ex_09
KMT2A	-0.0163063	0.121206	-0.153819	-0.232414	0.89628	1	ex_09
CALD1	-0.0146308	0.0622572	-0.0915188	-0.372957	0.896957	1	ex_09
PBRM1	-0.00144381	0.073335	-0.0762226	-0.0378426	0.897478	1	ex_09
SPOP	0.000193324	0.107226	-0.106839	0.00354012	0.897698	1	ex_09
AAK1	-0.0276319	0.0927095	-0.147973	-0.450033	0.897929	1	ex_09
ZNF346	0.0238318	0.124265	-0.0766011	0.465082	0.898078	1	ex_09
GIGYF2	-0.0114249	0.0728538	-0.0957037	-0.265695	0.898543	1	ex_09
ITGB3BP	-0.0104109	0.194164	-0.214986	-0.0997439	0.898819	1	ex_09
SCAMP1	-0.018777	0.0879317	-0.125486	-0.344885	0.899128	1	ex_09
QDPR	0.0337363	0.178291	-0.110818	0.457419	0.899196	1	ex_09
SSR1	0.0225792	0.119687	-0.0745286	0.455725	0.899784	1	ex_09
KIAA0513	0.00738663	0.0919883	-0.0772151	0.171126	0.899948	1	ex_09
NCOA2	-0.00992809	0.0974931	-0.117349	-0.181144	0.90125	1	ex_09
ZNF518A	0.0256853	0.136608	-0.0852379	0.453847	0.901351	1	ex_09
VPS45	0.017664	0.123861	-0.0885328	0.326006	0.901872	1	ex_09
FAM217B	-0.00863727	0.150129	-0.167404	-0.106627	0.902618	1	ex_09
PPIP5K2	-0.0229765	0.0885967	-0.13455	-0.403619	0.902943	1	ex_09
GKAP1	0.0135804	0.0750707	-0.0479099	0.432867	0.902955	1	ex_09
RICTOR	0.0181446	0.103463	-0.0671738	0.416825	0.903377	1	ex_09
AKAP7	-0.0222287	0.0786636	-0.123121	-0.431822	0.903988	1	ex_09
GUCY1A2	-0.0107796	0.148566	-0.170125	-0.132591	0.904067	1	ex_09
PPP2R2B	0.0275133	0.246693	-0.191667	0.246031	0.904143	1	ex_09
ODF2L	0.0219999	0.129901	-0.0859016	0.399614	0.905017	1	ex_09
CLIP2	0.0150946	0.103036	-0.072847	0.336416	0.90509	1	ex_09
SELENOW	-0.00436407	0.249368	-0.258096	-0.0337104	0.905221	1	ex_09
RRAGB	-0.000796314	0.0919656	-0.0935583	-0.0168253	0.905345	1	ex_09
ANKAR	-0.00139212	0.0737759	-0.0765601	-0.0362986	0.905611	1	ex_09
ELP1	0.0225466	0.123074	-0.0779812	0.439585	0.905756	1	ex_09
PEX14	0.00941177	0.0590357	-0.0402122	0.37173	0.905942	1	ex_09
ARIH2	-0.00154249	0.0747563	-0.0778412	-0.0396236	0.906348	1	ex_09
CHD1	-0.00355082	0.0519517	-0.0590534	-0.12539	0.907019	1	ex_09
GHITM	0.0082005	0.212642	-0.196241	0.0786176	0.90706	1	ex_09
PEA15	-0.00557411	0.194323	-0.205471	-0.0546534	0.907433	1	ex_09
MGAT4A	0.00679508	0.0764443	-0.0628542	0.191217	0.907518	1	ex_09
HEATR3	-0.0107738	0.0482815	-0.069829	-0.357567	0.907598	1	ex_09
KLHL32	0.02618	0.164663	-0.112303	0.370529	0.907726	1	ex_09
FBXL2	-0.0185833	0.0689802	-0.106147	-0.415956	0.90795	1	ex_09
REEP1	-0.0199704	0.0723593	-0.1123	-0.423929	0.90803	1	ex_09
CCDC149	0.0118344	0.0641259	-0.040457	0.443572	0.908117	1	ex_09
DMD	-0.0353346	0.22729	-0.297959	-0.263702	0.908378	1	ex_09
MPRIP	0.0251214	0.138334	-0.0880913	0.434907	0.908415	1	ex_09
SERTAD2	-0.00460632	0.115249	-0.124461	-0.0753261	0.908581	1	ex_09
C19orf12	-0.00816892	0.0395684	-0.0559063	-0.335393	0.909038	1	ex_09
TMEM181	-0.0201841	0.0732424	-0.11361	-0.423435	0.909148	1	ex_09
EIF3E	-0.0190529	0.0745218	-0.112628	-0.399071	0.909152	1	ex_09
FAM204A	-0.0066577	0.0657856	-0.079101	-0.180125	0.909219	1	ex_09
ATG7	-0.0355113	0.144152	-0.215175	-0.387395	0.909304	1	ex_09
TRAPPC10	0.00725578	0.0637036	-0.049192	0.251933	0.909749	1	ex_09
TASOR2	-0.00292989	0.0973405	-0.1032	-0.0572699	0.909764	1	ex_09
MPPED1	-0.00173269	0.0694974	-0.0729628	-0.0476765	0.910245	1	ex_09
ZNF254	-0.0113295	0.0686364	-0.0912953	-0.277685	0.910592	1	ex_09
TENM4	-0.00484419	0.265277	-0.274966	-0.0351488	0.910724	1	ex_09
BIVM	0.0174476	0.0969303	-0.0620352	0.430239	0.911012	1	ex_09
NEK4	-0.0102556	0.0656916	-0.0862027	-0.264665	0.911321	1	ex_09
LRRTM2	0.0111746	0.108693	-0.0863441	0.22459	0.911666	1	ex_09
ENTPD4	-0.0108049	0.0435652	-0.0651749	-0.3895	0.911906	1	ex_09
DCTN1	-0.00899666	0.155271	-0.173265	-0.107344	0.911949	1	ex_09
DNAJC7	-0.0176569	0.0645007	-0.0998145	-0.421225	0.912365	1	ex_09
SEC14L5	0.0178977	0.11378	-0.0779849	0.365851	0.91269	1	ex_09
OXCT1	0.0164978	0.120636	-0.0876401	0.310503	0.912991	1	ex_09
QKI	-0.0909435	0.457132	-0.63902	-0.325221	0.913254	1	ex_09
PHACTR3	0.0230616	0.20944	-0.163317	0.242517	0.913457	1	ex_09
EDEM3	0.0168181	0.105	-0.0713633	0.373808	0.914076	1	ex_09
AGO4	0.0038324	0.0924506	-0.0847858	0.0847611	0.914331	1	ex_09
NREP	0.0104374	0.144665	-0.12379	0.152405	0.914367	1	ex_09
HINT3	-0.0149017	0.0880585	-0.117862	-0.283671	0.914392	1	ex_09
ZFHX2	-0.00868828	0.0349645	-0.052341	-0.390095	0.91456	1	ex_09
SYNPR	-0.025625	0.099176	-0.150426	-0.402433	0.914999	1	ex_09
CCDC84	0.00600108	0.0903994	-0.0783973	0.139362	0.915194	1	ex_09
SNX24	-0.0157816	0.0668358	-0.098399	-0.374392	0.915611	1	ex_09
SLC25A27	-0.0025672	0.090821	-0.0959554	-0.0538785	0.915709	1	ex_09
CCSER2	0.0154647	0.102932	-0.0720031	0.34653	0.915716	1	ex_09
CCDC138	0.00775159	0.0480519	-0.0325488	0.37699	0.916097	1	ex_09
SLC25A46	0.0100713	0.141417	-0.121275	0.150285	0.916132	1	ex_09
EVA1C	-0.00534937	0.0386948	-0.0493936	-0.238046	0.91635	1	ex_09
PGM3	-0.0128313	0.0698221	-0.0954848	-0.30427	0.916362	1	ex_09
RGL1	0.025623	0.146509	-0.0952631	0.415433	0.916398	1	ex_09
LRP12	0.00309359	0.120187	-0.114	0.051782	0.916459	1	ex_09
KIF3C	8.29066e-05	0.0941064	-0.0939406	0.00172823	0.916735	1	ex_09
C1orf52	0.0259701	0.155851	-0.103911	0.391901	0.917286	1	ex_09
RBM33	0.00947304	0.108692	-0.0897462	0.187129	0.917642	1	ex_09
SAMD4B	-0.0040002	0.0348987	-0.0428991	-0.201554	0.91784	1	ex_09
PTCD3	-0.0157929	0.0606814	-0.0922672	-0.404756	0.917849	1	ex_09
PTP4A2	-0.0069283	0.110862	-0.124718	-0.115284	0.918041	1	ex_09
SETX	0.0145137	0.105935	-0.0769078	0.311156	0.918054	1	ex_09
LONP2	0.0159517	0.10325	-0.0713464	0.358137	0.91818	1	ex_09
SFMBT2	-0.0390917	0.156881	-0.235064	-0.390965	0.918564	1	ex_09
KLHL29	-0.0115134	0.0814182	-0.104445	-0.242822	0.918886	1	ex_09
BRD4	0.00282428	0.0781792	-0.0725306	0.0734589	0.918917	1	ex_09
LRRN3	0.0208046	0.12391	-0.0823003	0.395484	0.919125	1	ex_09
IPO8	-0.0107131	0.0661307	-0.0875568	-0.273245	0.92016	1	ex_09
NR2C2	0.0038248	0.0535041	-0.0458545	0.150897	0.920456	1	ex_09
SGK3	0.0110383	0.06512	-0.0430434	0.400036	0.920756	1	ex_09
MAP1LC3B	0.0108068	0.232464	-0.21085	0.0955573	0.921061	1	ex_09
DHX36	-0.00122996	0.0941809	-0.0966408	-0.0252662	0.92187	1	ex_09
ADAMTSL3	0.0113605	0.107997	-0.085276	0.230411	0.921937	1	ex_09
PPP1R7	-0.00336897	0.0766672	-0.0834051	-0.082501	0.922403	1	ex_09
KLF13	0.00328143	0.05861	-0.0520472	0.116241	0.922616	1	ex_09
SNCB	0.0230125	0.175494	-0.129468	0.295799	0.92266	1	ex_09
RETREG1	-0.0187366	0.0739176	-0.111391	-0.396345	0.922931	1	ex_09
GAN	0.00459688	0.0417644	-0.0325707	0.242408	0.923069	1	ex_09
DTWD2	-0.0232581	0.0943196	-0.140836	-0.387702	0.923125	1	ex_09
GPI	0.0201573	0.166345	-0.12603	0.270253	0.923264	1	ex_09
ATP5PF	-0.0590823	0.311314	-0.429479	-0.312636	0.923268	1	ex_09
PTPN13	-0.017729	0.10331	-0.138769	-0.287082	0.923621	1	ex_09
CSMD3	-0.0387765	0.156778	-0.234331	-0.388641	0.924004	1	ex_09
B4GALT5	-0.0150013	0.0605651	-0.0905676	-0.389087	0.925027	1	ex_09
PIK3C3	0.0101535	0.0918597	-0.0715527	0.243562	0.925063	1	ex_09
TAX1BP1	0.023437	0.141895	-0.0950211	0.38778	0.925123	1	ex_09
RFX7	0.0242888	0.161138	-0.112561	0.347865	0.925156	1	ex_09
PREP	-0.0109177	0.100774	-0.122609	-0.191583	0.925187	1	ex_09
UIMC1	-0.000735023	0.0670809	-0.068551	-0.0212431	0.925751	1	ex_09
PRKCZ	0.0217736	0.133423	-0.0898754	0.382229	0.925945	1	ex_09
CD47	-0.0127937	0.128691	-0.154278	-0.177229	0.925994	1	ex_09
SLC6A15	0.00526184	0.0885575	-0.0780338	0.123812	0.926009	1	ex_09
RAC1	-0.0293693	0.143732	-0.20247	-0.332539	0.926077	1	ex_09
RPL22	-0.0259704	0.166084	-0.218025	-0.265034	0.926276	1	ex_09
C7orf50	0.0115765	0.078936	-0.055783	0.336842	0.926429	1	ex_09
CACUL1	0.0137223	0.101221	-0.073777	0.307376	0.926793	1	ex_09
RBM6	-0.0151554	0.124074	-0.154385	-0.213345	0.926802	1	ex_09
PRMT8	0.0212614	0.133267	-0.0907442	0.372049	0.926855	1	ex_09
MEF2A	-0.018105	0.0788897	-0.1151	-0.365847	0.92696	1	ex_09
YTHDC2	0.0162813	0.110886	-0.078323	0.337308	0.927047	1	ex_09
QSER1	0.00338478	0.070071	-0.0633014	0.0994815	0.927067	1	ex_09
SV2B	-0.0267837	0.154738	-0.208305	-0.289194	0.927081	1	ex_09
ATF7IP2	0.00467603	0.115946	-0.106594	0.0823661	0.92714	1	ex_09
ARID1A	-0.0166422	0.0736473	-0.106932	-0.361262	0.927341	1	ex_09
TMEM87A	-0.0153704	0.0643617	-0.0951024	-0.377832	0.927661	1	ex_09
ATG12	0.00788482	0.0902558	-0.0744861	0.187614	0.927679	1	ex_09
CHN2	0.0254134	0.175192	-0.124365	0.332555	0.928666	1	ex_09
RUFY1	0.00405668	0.0567632	-0.0486498	0.150853	0.928865	1	ex_09
VPS54	-0.015991	0.0814894	-0.113471	-0.321519	0.929135	1	ex_09
CD2AP	0.0101909	0.0628741	-0.0424923	0.379131	0.93039	1	ex_09
SMG6	-0.00206552	0.123241	-0.127372	-0.0323076	0.931282	1	ex_09
ERGIC1	0.0157183	0.116403	-0.0849664	0.305977	0.932006	1	ex_09
ZSWIM5	0.0118899	0.104059	-0.0802795	0.252836	0.932226	1	ex_09
NBPF12	0.00698226	0.077761	-0.0637965	0.193349	0.932281	1	ex_09
NDFIP1	0.0291433	0.182249	-0.123962	0.373074	0.932482	1	ex_09
RAD54L2	0.00508946	0.0710255	-0.0608466	0.151285	0.93285	1	ex_09
WAC	0.013598	0.132573	-0.105377	0.22401	0.933028	1	ex_09
SAMD5	-0.0249988	0.128238	-0.178235	-0.319747	0.933315	1	ex_09
CPNE1	-0.0170352	0.0774273	-0.111498	-0.353456	0.933479	1	ex_09
WWOX	0.028777	0.197299	-0.139745	0.334685	0.934021	1	ex_09
CACNG8	0.00992339	0.162001	-0.142154	0.127892	0.93418	1	ex_09
TARDBP	-0.013713	0.0631417	-0.0905676	-0.349711	0.934279	1	ex_09
C9orf85	-0.00293707	0.0525025	-0.0583767	-0.103835	0.934467	1	ex_09
PRKN	-0.00654368	0.205862	-0.21895	-0.0603814	0.934488	1	ex_09
PRKCI	-0.00467157	0.0890039	-0.098347	-0.0977429	0.934834	1	ex_09
NGRN	-0.00469723	0.225343	-0.234738	-0.0400208	0.935164	1	ex_09
ESCO1	0.0124634	0.0798849	-0.0549581	0.362315	0.935629	1	ex_09
ATP6V1C1	-0.0196506	0.0891308	-0.128432	-0.354053	0.935923	1	ex_09
ITM2B	0.0315663	0.215207	-0.152075	0.336901	0.936561	1	ex_09
KDM3B	-0.00345306	0.0701954	-0.0771015	-0.0918943	0.936585	1	ex_09
TYW3	0.00328312	0.113374	-0.106807	0.05845	0.93678	1	ex_09
STXBP1	0.030617	0.197861	-0.136627	0.358807	0.936877	1	ex_09
PRNP	-0.0134233	0.241229	-0.268075	-0.103315	0.937102	1	ex_09
FBXO28	0.00348402	0.0774636	-0.0704956	0.0923033	0.937118	1	ex_09
C9orf72	0.0175741	0.131106	-0.0959577	0.303391	0.937618	1	ex_09
YWHAB	0.0230943	0.248107	-0.201918	0.201163	0.937768	1	ex_09
NMD3	-0.0212657	0.0995635	-0.142095	-0.34495	0.937972	1	ex_09
TMEM106B	0.0206191	0.134721	-0.0934829	0.35418	0.938165	1	ex_09
SRRM4	-0.0279385	0.158766	-0.214643	-0.29329	0.938402	1	ex_09
NGEF	0.0176163	0.156393	-0.12116	0.248798	0.938568	1	ex_09
STIM1	0.0191559	0.12875	-0.0904382	0.342582	0.93944	1	ex_09
ATP2B1	0.00282507	0.152271	-0.146621	0.0370503	0.939521	1	ex_09
C11orf58	0.0150554	0.111272	-0.0811608	0.306685	0.939603	1	ex_09
IGF1R	0.01253	0.217779	-0.192719	0.119652	0.940481	1	ex_09
FTH1	0.00775232	0.367401	-0.351897	0.0422475	0.940862	1	ex_09
STAM2	-0.000833658	0.0612374	-0.0629047	-0.0263237	0.941267	1	ex_09
PCSK1N	0.00193305	0.224638	-0.220772	0.0170122	0.941689	1	ex_09
IMMP2L	0.0205765	0.221398	-0.180245	0.200821	0.942057	1	ex_09
ABCA10	-0.000237716	0.116872	-0.117347	-0.00397846	0.942185	1	ex_09
MTAP	0.00331082	0.0695951	-0.0629735	0.0978977	0.942247	1	ex_09
MSH4	0.012966	0.112236	-0.0863037	0.255999	0.942633	1	ex_09
AGL	-0.0177875	0.084291	-0.119866	-0.34153	0.942671	1	ex_09
ANKH	0.0197605	0.18172	-0.142199	0.239133	0.943072	1	ex_09
PHF21A	-0.0215633	0.113101	-0.156228	-0.31384	0.943757	1	ex_09
PJA2	-0.00914405	0.182738	-0.201026	-0.0934012	0.943859	1	ex_09
PKNOX2	-0.0227496	0.180178	-0.225677	-0.219726	0.943941	1	ex_09
CSMD2	0.0356943	0.249217	-0.177828	0.327645	0.944042	1	ex_09
TTC17	-0.0113322	0.126685	-0.149349	-0.160927	0.944686	1	ex_09
CERS4	-0.000170271	0.0947219	-0.0950625	-0.00351688	0.94513	1	ex_09
TEX10	0.00188864	0.0624854	-0.0587081	0.0610868	0.945578	1	ex_09
SLF2	-0.00694213	0.0603494	-0.0742336	-0.2022	0.945622	1	ex_09
TMEM267	0.00934337	0.0637092	-0.0450225	0.336842	0.945793	1	ex_09
ATAD1	-0.0162497	0.0848404	-0.11734	-0.315054	0.946228	1	ex_09
YWHAG	0.00340896	0.214138	-0.207321	0.0317062	0.946401	1	ex_09
ACBD6	-0.0140393	0.0693533	-0.097432	-0.329964	0.946748	1	ex_09
HNRNPDL	0.0368686	0.257114	-0.183377	0.328094	0.94683	1	ex_09
CNTRL	-0.00402956	0.0391559	-0.047215	-0.182881	0.947272	1	ex_09
AHCYL2	0.0199092	0.145293	-0.105475	0.311216	0.947339	1	ex_09
TTC19	0.00544192	0.116212	-0.105328	0.0962892	0.947367	1	ex_09
RPL5	0.0059466	0.310717	-0.298824	0.0382423	0.947632	1	ex_09
DNAJB14	-0.0141611	0.0958006	-0.124123	-0.252409	0.947644	1	ex_09
KCNB1	-0.0219167	0.133514	-0.177347	-0.276368	0.947702	1	ex_09
ZBTB7A	0.00532506	0.0752946	-0.0646445	0.149164	0.947727	1	ex_09
C20orf194	0.0066146	0.183391	-0.170162	0.0733378	0.947856	1	ex_09
ZNF654	0.00742929	0.0811752	-0.0663166	0.19745	0.948038	1	ex_09
LPP	-0.0129494	0.0847031	-0.110602	-0.259904	0.948128	1	ex_09
MTA3	-0.0137336	0.120787	-0.148254	-0.200099	0.948338	1	ex_09
GALNTL6	-0.0265472	0.287496	-0.340591	-0.165683	0.948338	1	ex_09
RELCH	0.0109968	0.116207	-0.094213	0.204861	0.950111	1	ex_09
TENT2	-0.00577301	0.0973363	-0.108882	-0.109737	0.950122	1	ex_09
XRCC5	0.00965168	0.0993879	-0.0800845	0.210806	0.950364	1	ex_09
EIF4B	-0.0105	0.10149	-0.12249	-0.183764	0.950874	1	ex_09
NLN	0.0119819	0.106848	-0.0828839	0.247551	0.951302	1	ex_09
NAA35	0.00824907	0.0940627	-0.0775645	0.188407	0.951574	1	ex_09
SLC30A9	-0.00912702	0.0832223	-0.101476	-0.193706	0.951672	1	ex_09
NFE2L2	0.00438275	0.0372195	-0.028454	0.261598	0.951845	1	ex_09
ALG13	-0.0146613	0.0771811	-0.106504	-0.31288	0.951989	1	ex_09
GABRG2	0.00648723	0.116621	-0.103646	0.115448	0.952262	1	ex_09
NUDT3	0.00234026	0.152185	-0.147504	0.0306105	0.952304	1	ex_09
SLC30A7	-0.00234495	0.0872851	-0.091975	-0.0512777	0.953219	1	ex_09
GLB1	0.00660917	0.0496996	-0.0364812	0.300618	0.953232	1	ex_09
RBM25	0.0238171	0.179453	-0.131819	0.299934	0.953601	1	ex_09
PTPRO	-0.0257685	0.184977	-0.236513	-0.239651	0.953654	1	ex_09
TMEM117	0.00241664	0.160312	-0.155479	0.0299979	0.953914	1	ex_09
JPH3	0.00529147	0.0506395	-0.0400565	0.2287	0.954377	1	ex_09
OCIAD1	0.0175629	0.145282	-0.110156	0.269519	0.954391	1	ex_09
FAM168A	0.0199195	0.148779	-0.10894	0.302977	0.954494	1	ex_09
EIF2AK3	-0.000852713	0.0483848	-0.0500902	-0.0339433	0.954543	1	ex_09
RAB21	-0.0138108	0.0790253	-0.106647	-0.291575	0.954649	1	ex_09
CLTC	0.0185859	0.151157	-0.113985	0.274778	0.954779	1	ex_09
WASL	-0.0170353	0.0980419	-0.132112	-0.29014	0.955189	1	ex_09
TRPC4AP	-0.0118533	0.0689971	-0.0927036	-0.287345	0.955727	1	ex_09
UBE2B	-0.00234021	0.113267	-0.117948	-0.0396751	0.956404	1	ex_09
ZNF721	0.0230125	0.18909	-0.143065	0.271582	0.956811	1	ex_09
FTO	0.0222798	0.215287	-0.170727	0.226249	0.95683	1	ex_09
PANK2	0.00331339	0.0614943	-0.0548675	0.11162	0.957107	1	ex_09
CTNNA1	-0.0157237	0.102446	-0.133893	-0.260793	0.957177	1	ex_09
ZDHHC11B	0.0171204	0.162911	-0.12867	0.230161	0.95728	1	ex_09
TPT1	0.0138625	0.391644	-0.363919	0.0719196	0.957332	1	ex_09
KIAA1217	-0.0033061	0.179013	-0.185625	-0.0355412	0.957579	1	ex_09
DCAF7	0.00274417	0.0465985	-0.0411101	0.122644	0.958694	1	ex_09
CCND3	0.0134485	0.112482	-0.0855853	0.266157	0.958785	1	ex_09
TCEAL2	0.0287161	0.383067	-0.325635	0.158833	0.959231	1	ex_09
UBE2V1	0.000608498	0.160269	-0.159052	0.00746981	0.959565	1	ex_09
GPM6B	0.0088573	0.176276	-0.158561	0.103692	0.959828	1	ex_09
PTH2R	0.0295128	0.238822	-0.179797	0.276357	0.960104	1	ex_09
GPR137C	0.00360514	0.0859741	-0.0787638	0.085784	0.960211	1	ex_09
EIF1B	-0.0280679	0.175848	-0.231984	-0.269779	0.960393	1	ex_09
CLDN12	-0.00646903	0.0776991	-0.0906372	-0.15064	0.96105	1	ex_09
PITPNA	0.00521161	0.0553758	-0.0449526	0.203623	0.96129	1	ex_09
INPP5F	0.0156826	0.126792	-0.0954262	0.276642	0.961623	1	ex_09
ARRB1	-0.000358824	0.065171	-0.0658887	-0.0107322	0.961662	1	ex_09
ZMAT1	-0.00366642	0.0834513	-0.0907841	-0.0824867	0.961768	1	ex_09
ZFYVE16	0.00984763	0.130951	-0.111256	0.159376	0.962306	1	ex_09
FBXO25	0.00751511	0.0612234	-0.0461932	0.274247	0.962465	1	ex_09
ING5	-0.00666325	0.0685741	-0.0819006	-0.17358	0.962609	1	ex_09
TM9SF4	-0.0018937	0.0649364	-0.0687238	-0.0555375	0.962792	1	ex_09
BICDL1	0.0173224	0.147019	-0.112374	0.261775	0.962998	1	ex_09
KLHDC1	0.012113	0.107491	-0.0832646	0.248916	0.963058	1	ex_09
EIF4A2	-0.00812229	0.190155	-0.206399	-0.0802886	0.963512	1	ex_09
ENSA	-0.0176999	0.113428	-0.148828	-0.264558	0.963879	1	ex_09
PIAS2	-0.013987	0.0872291	-0.115203	-0.270846	0.963913	1	ex_09
MED28	0.00252503	0.0631148	-0.0580648	0.0816798	0.964218	1	ex_09
RNF217	-0.00380381	0.0898974	-0.0975051	-0.079565	0.964349	1	ex_09
CACNG3	-0.00453617	0.160065	-0.169138	-0.0540137	0.964352	1	ex_09
MICU3	0.00462321	0.141633	-0.132387	0.0661362	0.964558	1	ex_09
BDH1	-0.0128862	0.14687	-0.172642	-0.158094	0.96461	1	ex_09
GABRA1	0.0133402	0.167037	-0.140357	0.170116	0.96478	1	ex_09
PPM1H	0.00434579	0.155526	-0.146834	0.0563407	0.964893	1	ex_09
RNLS	0.00370446	0.074839	-0.0674301	0.102069	0.965034	1	ex_09
KIF5A	0.0166477	0.139798	-0.106502	0.264953	0.965437	1	ex_09
ATP6V0C	0.0252036	0.216155	-0.165748	0.258695	0.965587	1	ex_09
RAB6A	0.0017741	0.0994631	-0.0959149	0.0355943	0.966029	1	ex_09
FOXK2	0.00512594	0.0810765	-0.0708246	0.132279	0.966084	1	ex_09
VPS13C	0.0127371	0.137768	-0.112294	0.199664	0.966366	1	ex_09
KCNC2	0.0145343	0.191524	-0.162455	0.160951	0.966383	1	ex_09
APLP1	-0.023643	0.160339	-0.207625	-0.25187	0.966755	1	ex_09
CCDC34	0.000248207	0.0953837	-0.0948872	0.00511352	0.967085	1	ex_09
KDM1A	0.00205849	0.0906159	-0.086499	0.0455587	0.967882	1	ex_09
NT5DC1	-0.0174942	0.11834	-0.153329	-0.252424	0.968114	1	ex_09
SERINC1	-0.00260759	0.213952	-0.219167	-0.0235999	0.96817	1	ex_09
RAP2A	-0.0106126	0.0855896	-0.106815	-0.216214	0.968214	1	ex_09
SCG3	-0.0188501	0.14697	-0.184671	-0.222804	0.968258	1	ex_09
FAM168B	-0.00288682	0.0837149	-0.0894886	-0.0653343	0.968272	1	ex_09
PCDH7	-0.0318885	0.217358	-0.281135	-0.250758	0.968557	1	ex_09
TPGS2	0.00572784	0.067736	-0.0562803	0.181047	0.968684	1	ex_09
FBXW4	-0.000218863	0.0976353	-0.098073	-0.00438371	0.968722	1	ex_09
CALN1	0.0121938	0.327088	-0.3027	0.0758968	0.969041	1	ex_09
TVP23C	-0.0025643	0.11563	-0.120758	-0.0425228	0.9696	1	ex_09
SMARCA5	-0.00569722	0.0960984	-0.107493	-0.109694	0.970051	1	ex_09
TCAF1	0.00359454	0.108983	-0.101794	0.0668493	0.970164	1	ex_09
SATB1	-0.00806043	0.104597	-0.120718	-0.140232	0.970517	1	ex_09
KCNIP4	-0.0346317	0.243746	-0.31301	-0.24383	0.97073	1	ex_09
MAPK9	0.00719004	0.0978636	-0.0834835	0.155417	0.971566	1	ex_09
ZNF804A	0.00636896	0.240811	-0.228073	0.0532454	0.971766	1	ex_09
PSMB7	0.0117355	0.108723	-0.0852518	0.237156	0.971925	1	ex_09
TXNL1	-0.00947548	0.102803	-0.121754	-0.165407	0.972715	1	ex_09
TRAF3IP1	-0.00638475	0.0484974	-0.0612669	-0.228014	0.972938	1	ex_09
HSP90B1	0.0214414	0.258286	-0.215403	0.177435	0.97306	1	ex_09
CSAD	-0.0115143	0.0930124	-0.116041	-0.215903	0.973112	1	ex_09
DIPK2A	-0.000546678	0.128751	-0.129845	-0.00828682	0.973657	1	ex_09
MPHOSPH9	-0.0106181	0.101049	-0.122286	-0.186367	0.973723	1	ex_09
ZNF385B	-0.00989123	0.195954	-0.215737	-0.0941796	0.974519	1	ex_09
DMTF1	0.00926654	0.105009	-0.0864763	0.189697	0.974573	1	ex_09
MINK1	0.00326158	0.049263	-0.0427398	0.138965	0.974826	1	ex_09
CRIM1	-0.00910353	0.127814	-0.146021	-0.130316	0.974893	1	ex_09
TMEM120B	0.00326535	0.0482274	-0.0416967	0.142342	0.975351	1	ex_09
USP36	0.00461718	0.0459646	-0.0367302	0.218866	0.976406	1	ex_09
ATXN7	0.00925194	0.103433	-0.0849289	0.192539	0.976703	1	ex_09
SPTLC2	0.00552868	0.0806207	-0.0695633	0.144303	0.976762	1	ex_09
DPP6	-0.00424088	0.285482	-0.293964	-0.0286894	0.976947	1	ex_09
INSR	-0.00500753	0.0734102	-0.0834252	-0.125158	0.977687	1	ex_09
NBEAL1	0.00771611	0.116321	-0.100889	0.13925	0.977737	1	ex_09
LYST	0.0107345	0.111659	-0.0901899	0.208465	0.978095	1	ex_09
ZNF407	-0.0103669	0.0968087	-0.117542	-0.189583	0.980289	1	ex_09
LANCL2	0.000322161	0.0590021	-0.0583578	0.0107605	0.980938	1	ex_09
VEZT	-0.0103346	0.0974816	-0.118151	-0.18787	0.981005	1	ex_09
NCK2	-0.0045123	0.0553316	-0.0643563	-0.147784	0.981171	1	ex_09
BRAF	0.000887384	0.124724	-0.122949	0.0140447	0.981187	1	ex_09
SIMC1	-0.00419733	0.0529104	-0.061305	-0.144054	0.981342	1	ex_09
SUPT20H	-0.00300846	0.0799834	-0.0860003	-0.0710487	0.981659	1	ex_09
CKAP5	0.00787478	0.0906121	-0.0748625	0.186546	0.981745	1	ex_09
TRIM24	0.0075688	0.0849186	-0.069781	0.191785	0.981845	1	ex_09
RBM39	0.00808579	0.118023	-0.101851	0.144154	0.982888	1	ex_09
EXT2	0.0095463	0.114637	-0.0955442	0.178041	0.983333	1	ex_09
BICRAL	0.0108886	0.14027	-0.118493	0.164947	0.98337	1	ex_09
ETV6	-0.0100541	0.107945	-0.128053	-0.166998	0.983666	1	ex_09
FAM20B	-0.00379296	0.062789	-0.0703749	-0.111653	0.98388	1	ex_09
MARCHF6	-0.00440576	0.124728	-0.13354	-0.0668695	0.983938	1	ex_09
CAP2	-0.012489	0.123412	-0.14839	-0.180116	0.984013	1	ex_09
PPP1CB	-0.0027772	0.0969791	-0.102533	-0.054565	0.9842	1	ex_09
IGSF21	-0.0190051	0.228359	-0.266369	-0.150585	0.984327	1	ex_09
UBE2L3	0.000389329	0.0590746	-0.0582959	0.0130028	0.985282	1	ex_09
GRIK4	0.0170139	0.263926	-0.229899	0.135054	0.98623	1	ex_09
FGF12	-0.0132206	0.152862	-0.179303	-0.156018	0.986546	1	ex_09
TNKS2	-0.00780504	0.0860419	-0.101652	-0.163006	0.986711	1	ex_09
LRRC37A2	-0.0140678	0.256887	-0.285022	-0.10176	0.987445	1	ex_09
DNAJC9	0.00308895	0.0613022	-0.0551242	0.104001	0.988098	1	ex_09
NPHP4	0.00181849	0.0623846	-0.0587477	0.0588476	0.988313	1	ex_09
GRIA1	-0.0162179	0.208526	-0.240962	-0.141434	0.988702	1	ex_09
NSL1	-0.00105507	0.0723522	-0.0744624	-0.0281702	0.989737	1	ex_09
AVL9	-0.00315507	0.102315	-0.108625	-0.0586314	0.989914	1	ex_09
CUL4A	-0.0020956	0.042139	-0.0463302	-0.0928526	0.991038	1	ex_09
CCDC66	0.000345036	0.0933305	-0.0926404	0.00727273	0.991597	1	ex_09
GALNT18	0.00934495	0.177929	-0.159239	0.108645	0.991859	1	ex_09
MTR	-0.00658023	0.122466	-0.135627	-0.0999407	0.992044	1	ex_09
DDHD2	0.00583666	0.123153	-0.111479	0.0975115	0.992123	1	ex_09
PUDP	0.00357332	0.0639969	-0.0568503	0.115908	0.99232	1	ex_09
POLA1	0.00133245	0.0754373	-0.0727724	0.0352412	0.992651	1	ex_09
DYNC1H1	0.00735343	0.156241	-0.141534	0.0968012	0.99267	1	ex_09
PGAM1	-0.00780052	0.180379	-0.19598	-0.0812456	0.993225	1	ex_09
PPIA	0.0201201	0.364771	-0.324531	0.114419	0.993277	1	ex_09
DCUN1D1	-0.0027614	0.0840806	-0.0896034	-0.0623228	0.993716	1	ex_09
CDRT4	-0.00244974	0.0652299	-0.0701294	-0.0709432	0.9938	1	ex_09
CDS2	0.00379761	0.0783701	-0.0707749	0.0998112	0.993948	1	ex_09
KAT6A	0.00448504	0.086489	-0.0775189	0.107196	0.993978	1	ex_09
PDE4DIP	-0.00334512	0.130841	-0.137532	-0.0488597	0.994065	1	ex_09
MMS19	-0.00380924	0.0684288	-0.0760472	-0.103352	0.994229	1	ex_09
HACD3	0.00439029	0.0847035	-0.0759229	0.107141	0.994316	1	ex_09
CRADD	-0.00327863	0.0628368	-0.0693941	-0.0971937	0.994748	1	ex_09
UBXN2B	0.00203372	0.100788	-0.0967202	0.0403631	0.994784	1	ex_09
AP2A2	0.00220408	0.129455	-0.125047	0.033948	0.994957	1	ex_09
SAFB	-0.00227457	0.0716305	-0.0761797	-0.0603216	0.995996	1	ex_09
DNAJC5	0.00175897	0.0683523	-0.0648344	0.0517698	0.996211	1	ex_09
CHCHD6	-0.000213001	0.0771517	-0.0775777	-0.00539618	0.996542	1	ex_09
NPEPPS	-0.000314329	0.0890569	-0.0896855	-0.00689343	0.99696	1	ex_09
CELF4	-0.00852639	0.216236	-0.233288	-0.0743517	0.997125	1	ex_09
SMC5	-0.000494455	0.0716789	-0.0726678	-0.0134276	0.997242	1	ex_09
ATL2	-0.00218507	0.0740572	-0.0784273	-0.0561717	0.997361	1	ex_09
SENP7	9.27473e-05	0.0855589	-0.0853735	0.00212694	0.997527	1	ex_09
PEBP1	-0.00959694	0.275307	-0.294501	-0.0660211	0.997623	1	ex_09
EP300	0.00116466	0.093921	-0.0915917	0.0246095	0.997746	1	ex_09
B3GALT2	-0.00331824	0.160686	-0.167322	-0.0396553	0.997925	1	ex_09
BDP1	-0.00188136	0.16483	-0.168593	-0.0221184	0.998191	1	ex_09
CNOT2	-0.000500317	0.0893729	-0.0903735	-0.010911	0.999053	1	ex_09
DNAJC1	0.000351744	0.102198	-0.101494	0.0067691	0.999075	1	ex_09
ZNF318	-0.000679867	0.0682706	-0.0696304	-0.0193257	0.99914	1	ex_09
PPP1R13B	0.00221652	0.141862	-0.137429	0.0311094	0.999284	1	ex_09
DLD	-0.00191546	0.119702	-0.123533	-0.0308691	0.999298	1	ex_09
GTF2IRD1	-0.000217929	0.0203721	-0.0208079	-0.0207447	0.999605	1	ex_09
OPCML	0.0359505	0.32605	-0.254149	0.242888	1	1	ex_09

### Sheet: ex_11
gene_id	coef	ci.hi	ci.lo	z	pval	p_adj	cluster
EML4	-0.262824	-0.175526	-0.350121	-5.90081	3.52566e-07	0.00146526	ex_11
CCSER1	-0.400151	-0.170138	-0.630165	-3.40973	4.18111e-06	0.0173725	ex_11
SORT1	0.313201	0.438222	0.18818	4.91007	5.13608e-06	0.0213353	ex_11
OSBPL1A	0.313401	0.483863	0.142939	3.60348	3.11309e-05	0.129255	ex_11
VSTM2A	0.166839	0.321516	0.0121619	2.11407	0.00059646	0.765854	ex_11
BRINP3	-0.384207	-0.175307	-0.593106	-3.60476	0.000196826	0.816829	ex_11
MAP3K13	-0.222228	-0.117172	-0.327284	-4.14598	0.000201102	0.834372	ex_11
YARS1	0.132547	0.202738	0.0623556	3.70114	0.000725329	0.930598	ex_11
AFF1	0.252362	0.374088	0.130636	4.0634	0.000244295	1	ex_11
ARMC2	-0.150567	-0.0571878	-0.243946	-3.16029	0.000257956	1	ex_11
CAST	0.14476	0.248567	0.0409537	2.73321	0.000281857	1	ex_11
TAF2	-0.182461	-0.0926821	-0.27224	-3.9833	0.000299968	1	ex_11
EXOC4	-0.317249	-0.103833	-0.530665	-2.91355	0.000312259	1	ex_11
DYNC2LI1	-0.319572	-0.140731	-0.498413	-3.50228	0.000321247	1	ex_11
ATPAF1	0.106755	0.176642	0.0368684	2.99393	0.00034695	1	ex_11
SCFD1	-0.169455	-0.0828263	-0.256084	-3.83389	0.000434154	1	ex_11
ABCD3	-0.133634	-0.0583973	-0.20887	-3.48126	0.000519767	1	ex_11
RIC1	-0.247079	-0.125917	-0.368241	-3.99686	0.000551513	1	ex_11
MMP16	-0.306122	-0.0653704	-0.546874	-2.49215	0.000618488	1	ex_11
PEX3	-0.194618	-0.0897642	-0.299471	-3.63788	0.00065849	1	ex_11
RAP1A	-0.147404	-0.0711314	-0.223677	-3.78781	0.00071506	1	ex_11
MTMR3	-0.169777	-0.0767606	-0.262794	-3.5774	0.000724492	1	ex_11
PFKP	0.193151	0.360452	0.0258498	2.2628	0.000750869	1	ex_11
CPNE4	-0.277494	-0.122124	-0.432864	-3.50054	0.000830923	1	ex_11
KLHL32	-0.324077	-0.140257	-0.507898	-3.45543	0.000859158	1	ex_11
MIA3	0.159478	0.24382	0.0751365	3.70601	0.000895236	1	ex_11
HS2ST1	-0.197712	-0.0899776	-0.305446	-3.59689	0.00100374	1	ex_11
MYO5A	0.286257	0.46575	0.106764	3.12576	0.00110299	1	ex_11
ARNTL	0.221534	0.361508	0.0815601	3.102	0.00114277	1	ex_11
MAP1A	0.136145	0.322601	-0.0503114	1.43111	0.00130384	1	ex_11
HOMER1	-0.221237	-0.0785025	-0.363972	-3.03792	0.00170419	1	ex_11
NUP54	-0.0998998	-0.0339636	-0.165836	-2.96954	0.00172273	1	ex_11
DCAF10	-0.134702	-0.0554352	-0.213968	-3.33067	0.00183162	1	ex_11
FASTKD1	-0.157975	-0.074881	-0.241069	-3.72621	0.00187106	1	ex_11
GHR	-0.353235	-0.0765168	-0.629952	-2.50192	0.00191944	1	ex_11
CEP63	0.159833	0.248974	0.0706916	3.51427	0.00197559	1	ex_11
NFKB1	-0.135136	-0.0604033	-0.209869	-3.54412	0.0020011	1	ex_11
AKAP12	0.131756	0.210204	0.0533068	3.29178	0.00218971	1	ex_11
MSANTD4	0.129986	0.222607	0.0373641	2.75063	0.00218995	1	ex_11
RCAN1	0.089331	0.15353	0.0251316	2.72722	0.00236856	1	ex_11
CD99L2	0.145654	0.248929	0.0423795	2.76425	0.00240517	1	ex_11
GNAQ	-0.14988	-0.0287488	-0.271011	-2.42513	0.00240628	1	ex_11
UBA5	0.161495	0.254365	0.0686252	3.40826	0.00258721	1	ex_11
CMSS1	-0.237093	-0.0987489	-0.375437	-3.35897	0.00270009	1	ex_11
LRP6	-0.13043	-0.0517167	-0.209143	-3.24771	0.00281561	1	ex_11
OTOGL	-0.50175	-0.189667	-0.813832	-3.15113	0.00295044	1	ex_11
RNF24	-0.166703	-0.0446597	-0.288746	-2.67718	0.00296748	1	ex_11
CCDC92	0.188863	0.292646	0.0850799	3.56671	0.00299454	1	ex_11
SACS	0.184855	0.300149	0.0695619	3.1425	0.00304368	1	ex_11
SOBP	-0.200414	-0.0859071	-0.31492	-3.4304	0.00313582	1	ex_11
SLC4A8	0.234691	0.366632	0.10275	3.4863	0.00317113	1	ex_11
IL1RAPL2	-0.353645	-0.125605	-0.581685	-3.03952	0.00328302	1	ex_11
RXFP1	-0.453708	-0.132509	-0.774908	-2.76853	0.00331812	1	ex_11
EXT1	-0.398545	-0.134678	-0.662412	-2.96033	0.00339703	1	ex_11
SLC30A5	-0.0671045	-0.00998024	-0.124229	-2.30239	0.00356407	1	ex_11
SETBP1	-0.386713	-0.14506	-0.628366	-3.1365	0.00364322	1	ex_11
RFTN1	-0.240424	-0.0904556	-0.390392	-3.14215	0.00388486	1	ex_11
HCN1	-0.288363	-0.106694	-0.470031	-3.11106	0.00395393	1	ex_11
TMEM67	-0.163471	-0.0507615	-0.276181	-2.84268	0.0043296	1	ex_11
SRPK1	0.158388	0.252076	0.0646991	3.31347	0.00433927	1	ex_11
RIMS1	-0.216517	-0.0618653	-0.371169	-2.74401	0.00454563	1	ex_11
AK3	0.0650562	0.113147	0.0169658	2.65142	0.00457209	1	ex_11
TTC5	-0.0850429	-0.0167722	-0.153314	-2.44147	0.00457633	1	ex_11
ITPR2	0.211965	0.615852	-0.191921	1.02862	0.00457998	1	ex_11
SPRED2	-0.256678	-0.0811501	-0.432206	-2.86609	0.00462126	1	ex_11
BNIP3L	0.279733	0.476851	0.0826148	2.78141	0.00495433	1	ex_11
NEFM	0.119168	0.33589	-0.0975534	1.07772	0.00497141	1	ex_11
LRCH1	0.0547344	0.125961	-0.0164918	1.50615	0.00507882	1	ex_11
BSN	-0.210146	-0.0782051	-0.342087	-3.12169	0.00516832	1	ex_11
SLC38A1	0.206972	0.335859	0.0780846	3.14738	0.00525184	1	ex_11
CEP95	0.105497	0.169476	0.0415167	3.23179	0.00530365	1	ex_11
NLK	-0.164309	-0.040634	-0.287983	-2.60392	0.00545652	1	ex_11
NAALADL2	-0.273565	-0.103372	-0.443759	-3.15041	0.00547266	1	ex_11
FXR1	0.216802	0.365012	0.0685924	2.86705	0.00548183	1	ex_11
SYNE1	0.176376	0.400652	-0.0479001	1.54136	0.00557578	1	ex_11
OLFM3	-0.294899	-0.0942013	-0.495598	-2.87991	0.00560151	1	ex_11
SGK1	-0.115363	-0.0162077	-0.214518	-2.28034	0.00564099	1	ex_11
MAP7D2	0.139226	0.229381	0.0490704	3.02675	0.00564868	1	ex_11
PRPF19	0.148045	0.245209	0.0508824	2.98636	0.00576495	1	ex_11
CHIC1	0.163792	0.259106	0.0684781	3.36809	0.00583142	1	ex_11
UBA6	-0.132884	-0.0461172	-0.21965	-3.0017	0.00622184	1	ex_11
CARNMT1	-0.172265	-0.0542067	-0.290324	-2.85988	0.00633206	1	ex_11
HIBADH	-0.0848774	-0.00798699	-0.161768	-2.16356	0.00651626	1	ex_11
N4BP2L1	-0.156467	-0.0563725	-0.256562	-3.0638	0.00674989	1	ex_11
E2F3	-0.201105	-0.071021	-0.331189	-3.03003	0.00680911	1	ex_11
AARS1	0.134011	0.20992	0.0581022	3.46016	0.00699794	1	ex_11
PDE10A	-0.876998	-0.157708	-1.59629	-2.3897	0.00706426	1	ex_11
ZNF680	0.192716	0.331064	0.0543674	2.73018	0.00709665	1	ex_11
OLA1	-0.144106	-0.0518477	-0.236363	-3.06144	0.00710062	1	ex_11
ZNF800	0.0906355	0.148994	0.0322769	3.04398	0.00717015	1	ex_11
CDH11	-0.260769	-0.0692071	-0.452331	-2.66806	0.00722045	1	ex_11
SMIM8	-0.100721	-0.0204859	-0.180956	-2.46039	0.00740276	1	ex_11
SMAD4	-0.103523	-0.0331165	-0.17393	-2.88185	0.00742727	1	ex_11
KIAA0408	0.205448	0.355353	0.0555441	2.68619	0.00748106	1	ex_11
KPNA1	-0.136692	-0.0494828	-0.223901	-3.07205	0.00767961	1	ex_11
HLF	0.23887	0.387239	0.0905004	3.15548	0.00767973	1	ex_11
UBR5	0.245988	0.398908	0.0930679	3.15281	0.00768129	1	ex_11
TTC13	-0.107497	-0.0321463	-0.182848	-2.79613	0.00777605	1	ex_11
PER3	0.163076	0.264285	0.0618671	3.15805	0.00782434	1	ex_11
SPAG9	0.182855	0.298923	0.0667871	3.08775	0.00792822	1	ex_11
LRFN2	-0.19497	-0.0283472	-0.361593	-2.29341	0.00802154	1	ex_11
SRRM2	0.332561	0.549444	0.115678	3.00534	0.00817076	1	ex_11
NDRG3	0.175371	0.285973	0.0647687	3.10772	0.00820134	1	ex_11
AMPH	0.199803	0.370571	0.0290351	2.29321	0.00822599	1	ex_11
SMAP2	0.153114	0.257062	0.0491655	2.88699	0.00829108	1	ex_11
NMD3	-0.205332	-0.0645961	-0.346069	-2.85956	0.00841353	1	ex_11
BMI1	0.193454	0.334059	0.0528491	2.69665	0.0086824	1	ex_11
TESPA1	-0.166049	-0.0295823	-0.302515	-2.38483	0.00897151	1	ex_11
SPTAN1	0.216212	0.368655	0.0637701	2.77986	0.00907276	1	ex_11
RSPO2	0.242332	0.401287	0.0833777	2.98804	0.00915805	1	ex_11
RIC8B	-0.130591	-0.0403756	-0.220806	-2.83714	0.00930873	1	ex_11
SHLD2	-0.0855153	-0.0106262	-0.160404	-2.23807	0.00943898	1	ex_11
NIN	0.235726	0.384057	0.0873949	3.11475	0.00960728	1	ex_11
HRH1	-0.137869	-0.00988648	-0.265851	-2.11137	0.00965014	1	ex_11
MAP3K2	-0.13084	-0.046971	-0.214709	-3.05765	0.00973963	1	ex_11
ZFP14	-0.143464	-0.0232531	-0.263676	-2.33909	0.00982533	1	ex_11
ZBED5	0.129435	0.21679	0.0420813	2.90414	0.00986919	1	ex_11
STX1B	0.19602	0.321387	0.070654	3.06456	0.0099493	1	ex_11
MAP2K6	0.120726	0.202956	0.0384974	2.87756	0.0101201	1	ex_11
LCLAT1	-0.102808	0.00122553	-0.206841	-1.93688	0.0103273	1	ex_11
POU6F2	-0.324728	-0.0685984	-0.580857	-2.4849	0.0106145	1	ex_11
SHC3	-0.274354	-0.0902366	-0.458471	-2.92055	0.0106785	1	ex_11
SULT1A1	-0.0659708	-0.000889984	-0.131052	-1.98677	0.0107991	1	ex_11
FUT9	-0.144628	-0.00569662	-0.283558	-2.04033	0.0108624	1	ex_11
ADAM22	0.141405	0.232114	0.0506954	3.05534	0.0110665	1	ex_11
TPR	0.150942	0.24453	0.0573536	3.16109	0.0111518	1	ex_11
BDH1	-0.262362	-0.0477861	-0.476938	-2.39645	0.011162	1	ex_11
SPATA6	0.0768165	0.162352	-0.00871903	1.76018	0.0116798	1	ex_11
HSP90AA1	0.711465	1.65168	-0.228748	1.48312	0.0117738	1	ex_11
PTPN1	-0.120201	-0.0395603	-0.200842	-2.92147	0.01178	1	ex_11
SPOPL	-0.0917729	-0.0280546	-0.155491	-2.82292	0.0120982	1	ex_11
CPEB4	-0.194228	-0.0661664	-0.322289	-2.97263	0.0121288	1	ex_11
SLC5A3	0.228284	0.437925	0.0186428	2.13426	0.0123862	1	ex_11
CNTN3	-0.27882	0.00523784	-0.562878	-1.92382	0.0124699	1	ex_11
ATRX	0.240994	0.414588	0.0674004	2.72095	0.0125696	1	ex_11
SLC44A5	-0.27684	-0.0861586	-0.467522	-2.84556	0.0125709	1	ex_11
NEFL	0.514851	1.03337	-0.00366861	1.9461	0.0133244	1	ex_11
TBC1D9	-0.208167	-0.0680557	-0.348278	-2.91197	0.0136522	1	ex_11
FAM135A	-0.147529	-0.0340325	-0.261025	-2.54767	0.0136817	1	ex_11
SRP72	0.111253	0.195965	0.0265401	2.57401	0.0139041	1	ex_11
MED23	-0.138447	-0.040773	-0.236121	-2.77813	0.0139805	1	ex_11
ZNRF2	-0.12037	-0.0340674	-0.206673	-2.73365	0.014142	1	ex_11
BBX	0.144617	0.243032	0.0462023	2.8801	0.0143223	1	ex_11
LUZP1	0.131309	0.218483	0.0441354	2.95228	0.0144315	1	ex_11
KIAA1549L	-0.255337	-0.0496191	-0.461055	-2.43271	0.014468	1	ex_11
GRIP1	0.461799	0.810673	0.112926	2.59438	0.0145019	1	ex_11
CAMK2D	-0.228376	-0.0679969	-0.388756	-2.79094	0.0149036	1	ex_11
CAB39	0.148221	0.249681	0.0467615	2.86329	0.0151112	1	ex_11
ZMYND8	0.256031	0.435685	0.0763765	2.7932	0.0152431	1	ex_11
NKAIN2	-0.157134	0.183817	-0.498084	-0.903287	0.015422	1	ex_11
RANBP2	0.199751	0.340611	0.0588914	2.7794	0.0155795	1	ex_11
YPEL5	0.282529	0.483917	0.0811402	2.74964	0.0158886	1	ex_11
GRIN2B	-0.216867	-0.0640648	-0.369669	-2.78171	0.0161157	1	ex_11
BAZ1B	0.094449	0.16924	0.0196584	2.47513	0.0163291	1	ex_11
ANO4	0.0739459	0.172526	-0.0246344	1.47019	0.0164221	1	ex_11
API5	0.1011	0.169626	0.0325742	2.89165	0.0165861	1	ex_11
EIF5	0.308965	0.649228	-0.0312985	1.77968	0.0165888	1	ex_11
SGK3	0.0616099	0.113912	0.00930731	2.30874	0.0166965	1	ex_11
UHRF2	-0.0921655	-0.0149148	-0.169416	-2.33837	0.0168454	1	ex_11
NR1D2	0.226249	0.388339	0.0641584	2.73575	0.0170654	1	ex_11
GLDN	-0.207841	0.0169506	-0.432632	-1.81217	0.0171499	1	ex_11
EFR3A	0.219263	0.378061	0.0604638	2.70623	0.0172261	1	ex_11
ANKMY2	0.148045	0.250271	0.0458194	2.83845	0.0174324	1	ex_11
DNAJC7	0.0954789	0.159399	0.0315587	2.92764	0.0174979	1	ex_11
SPRED1	-0.267788	-0.0726351	-0.46294	-2.68946	0.017518	1	ex_11
RGS17	-0.113405	-0.0165146	-0.210296	-2.29403	0.0175721	1	ex_11
SNRPN	0.216934	0.364484	0.0693845	2.88163	0.0181231	1	ex_11
CLU	0.591292	1.53567	-0.353084	1.22717	0.0182124	1	ex_11
AKAP9	0.270926	0.462089	0.0797629	2.77776	0.01839	1	ex_11
IQCJ-SCHIP1	-0.129944	0.135244	-0.395131	-0.960395	0.0184988	1	ex_11
NGLY1	-0.12658	-0.0390841	-0.214076	-2.83548	0.0185113	1	ex_11
ZNF529	-0.140027	-0.0461893	-0.233864	-2.92471	0.0191317	1	ex_11
LRP1B	-0.156776	0.129844	-0.443395	-1.07206	0.0191688	1	ex_11
PNPT1	-0.115238	-0.0347516	-0.195724	-2.80622	0.0193527	1	ex_11
REPS2	0.148212	0.257504	0.0389202	2.65793	0.0193766	1	ex_11
PTPRR	-0.213836	-0.0690791	-0.358593	-2.89527	0.0194215	1	ex_11
DST	0.33048	0.584273	0.0766863	2.55219	0.0194259	1	ex_11
PCGF5	0.200271	0.344071	0.0564698	2.72963	0.0194762	1	ex_11
ADCY2	-0.256067	-0.0717075	-0.440427	-2.7223	0.0194948	1	ex_11
ZNF638	0.279116	0.478789	0.0794435	2.73977	0.019502	1	ex_11
CBLB	-0.154608	-0.0425438	-0.266671	-2.70404	0.019943	1	ex_11
ST6GALNAC5	-0.394137	-0.094056	-0.694218	-2.57429	0.0202293	1	ex_11
MAP4K4	-0.123598	-0.0301477	-0.217049	-2.59226	0.0203706	1	ex_11
NUMB	-0.153477	-0.0410992	-0.265855	-2.67677	0.0207122	1	ex_11
TSG101	-0.0968175	-0.0249535	-0.168682	-2.64053	0.0208826	1	ex_11
COMMD1	-0.144723	-0.0227529	-0.266693	-2.32558	0.0213542	1	ex_11
NECAB1	0.401032	0.744971	0.0570932	2.28531	0.0214183	1	ex_11
AHCTF1	0.125155	0.218979	0.0313305	2.61445	0.0214998	1	ex_11
SLC25A16	0.0879798	0.144738	0.0312218	3.03811	0.0215546	1	ex_11
GARS1	0.141278	0.246339	0.0362164	2.6356	0.021608	1	ex_11
SELENOF	-0.111676	-0.0315511	-0.1918	-2.73175	0.0216429	1	ex_11
KLC1	0.358119	0.663771	0.0524681	2.29641	0.0216504	1	ex_11
ABL2	-0.10218	-0.00625862	-0.198101	-2.08785	0.0217199	1	ex_11
MAPK8	-0.139075	-0.0343951	-0.243754	-2.60396	0.0217504	1	ex_11
SPPL3	-0.153943	-0.0490626	-0.258822	-2.87683	0.0217841	1	ex_11
WTAP	-0.100596	-0.00863629	-0.192555	-2.14403	0.0218698	1	ex_11
RNF165	-0.111423	0.000927349	-0.223772	-1.94379	0.0219496	1	ex_11
SESN1	0.158747	0.285337	0.0321564	2.45783	0.0219924	1	ex_11
TARBP1	-0.293488	-0.0356134	-0.551362	-2.23064	0.0220785	1	ex_11
DYNC1H1	0.196184	0.360804	0.0315646	2.33577	0.0223227	1	ex_11
PRPSAP2	0.0786485	0.137086	0.0202108	2.63782	0.0226068	1	ex_11
SHISA9	-0.349777	-0.0790425	-0.620511	-2.53219	0.0226723	1	ex_11
SGMS1	-0.157516	-0.0258012	-0.289231	-2.3439	0.0227111	1	ex_11
CCDC186	0.146603	0.250005	0.0432007	2.77882	0.022813	1	ex_11
KPNA3	-0.135383	-0.0417029	-0.229062	-2.83247	0.0229162	1	ex_11
RAPGEF6	-0.168752	-0.0521407	-0.285364	-2.83632	0.0229647	1	ex_11
PDE1A	-0.319128	-0.0977768	-0.540479	-2.82573	0.0230098	1	ex_11
DIXDC1	0.112139	0.195119	0.0291587	2.64868	0.0232106	1	ex_11
POT1	-0.0934608	-0.0169215	-0.17	-2.39328	0.0236087	1	ex_11
PID1	-0.113976	0.00234445	-0.230297	-1.92046	0.0236403	1	ex_11
GABRB3	-0.190174	-0.0560391	-0.324309	-2.7788	0.0237206	1	ex_11
ANKRD12	0.231419	0.407537	0.0553008	2.57539	0.0239498	1	ex_11
DENND1B	0.140847	0.247913	0.0337808	2.57836	0.0241554	1	ex_11
SLC16A7	-0.128597	0.0029752	-0.260169	-1.91564	0.0242619	1	ex_11
INTS10	-0.137786	-0.0362845	-0.239288	-2.66061	0.0243355	1	ex_11
CDH2	-0.193514	-0.0547656	-0.332262	-2.73359	0.024347	1	ex_11
WDR43	-0.103116	-0.0241577	-0.182074	-2.55962	0.0243698	1	ex_11
HS3ST2	-0.148236	-0.00255944	-0.293913	-1.9944	0.0245289	1	ex_11
TRIP11	0.102566	0.196564	0.00856756	2.13861	0.0246126	1	ex_11
INPP4A	0.204422	0.353017	0.0558277	2.69633	0.0247236	1	ex_11
RBFOX2	-0.0768675	0.0672936	-0.221029	-1.04506	0.0248345	1	ex_11
RMND5A	0.149593	0.259198	0.0399882	2.67503	0.0254298	1	ex_11
GAP43	-0.205219	-0.0525036	-0.357934	-2.6338	0.0254983	1	ex_11
UPP2	-0.200486	-0.0301159	-0.370855	-2.30642	0.0257252	1	ex_11
CSGALNACT2	-0.100408	-0.0194817	-0.181334	-2.4318	0.0258974	1	ex_11
GABRG3	-0.357683	-0.070243	-0.645122	-2.43893	0.0262456	1	ex_11
EIF2B3	-0.0945662	-0.0045299	-0.184603	-2.05857	0.0264228	1	ex_11
ANKRD30B	-0.281493	-0.0449377	-0.518049	-2.33229	0.0269335	1	ex_11
UBE2H	0.139435	0.241656	0.0372145	2.67351	0.0269712	1	ex_11
NOL10	-0.135797	-0.0385382	-0.233055	-2.73659	0.0270331	1	ex_11
TTC3	0.195998	0.370662	0.021335	2.19937	0.0270742	1	ex_11
NISCH	0.167602	0.283322	0.0518813	2.83868	0.0272324	1	ex_11
ITSN1	0.157461	0.297442	0.0174792	2.2047	0.0275687	1	ex_11
BTBD8	0.203787	0.401516	0.00605763	2.02001	0.0276881	1	ex_11
ERBIN	-0.141345	-0.0350826	-0.247608	-2.60705	0.0279816	1	ex_11
TIAM2	0.209401	0.369001	0.0498016	2.57155	0.0279985	1	ex_11
LCMT1	0.0796788	0.136927	0.0224303	2.72789	0.0283385	1	ex_11
PLEKHA1	0.226743	0.399419	0.0540665	2.57365	0.0285061	1	ex_11
PSIP1	0.182292	0.32199	0.0425944	2.55756	0.0286926	1	ex_11
RAB6B	0.19511	0.344423	0.0457965	2.56111	0.0287279	1	ex_11
HACD2	0.0806896	0.135215	0.0261642	2.90046	0.0287364	1	ex_11
HSPH1	0.377469	0.676114	0.078824	2.47727	0.0287981	1	ex_11
CUL5	-0.122275	-0.0312432	-0.213307	-2.63265	0.0289468	1	ex_11
NEK10	-0.228863	-0.0434551	-0.41427	-2.41933	0.0292692	1	ex_11
FBXL4	-0.243057	-0.0550048	-0.43111	-2.53325	0.0294038	1	ex_11
SOCS7	-0.107305	-0.021236	-0.193374	-2.44355	0.0294332	1	ex_11
DCP2	0.142663	0.256883	0.0284431	2.44803	0.0294539	1	ex_11
CDKL2	0.157787	0.295321	0.0202525	2.24858	0.0294869	1	ex_11
ZNF451	0.178048	0.313601	0.0424941	2.57439	0.0294912	1	ex_11
CDC5L	-0.102364	-0.00221748	-0.202511	-2.00336	0.0295596	1	ex_11
ACYP2	-0.168584	-0.0406424	-0.296525	-2.58257	0.0298233	1	ex_11
DCC	-0.363652	-0.102462	-0.624842	-2.72884	0.030041	1	ex_11
PTPN4	0.187692	0.34184	0.033544	2.38647	0.0301703	1	ex_11
ZNF507	0.0725589	0.137508	0.00760963	2.1896	0.0302048	1	ex_11
RESF1	0.0294351	0.0582824	0.000587816	1.9999	0.0304062	1	ex_11
CADPS2	0.489314	1.07697	-0.0983368	1.63199	0.0304861	1	ex_11
GRID1	0.268012	0.492555	0.0434681	2.33938	0.0307655	1	ex_11
PAPSS2	-0.176221	-0.0389785	-0.313464	-2.51662	0.0308078	1	ex_11
ECHDC1	-0.137574	-0.027079	-0.248068	-2.44029	0.0308337	1	ex_11
CAMSAP1	-0.0882226	-0.0058604	-0.170585	-2.09942	0.0309992	1	ex_11
WDR7	-0.109163	-0.0142119	-0.204113	-2.25332	0.0310868	1	ex_11
LRRTM4	-0.255106	0.0293956	-0.539608	-1.75745	0.0311553	1	ex_11
BICDL1	-0.163647	-0.0267991	-0.300495	-2.34378	0.0314241	1	ex_11
SETD3	0.0967189	0.164598	0.0288402	2.79271	0.0314473	1	ex_11
TERF1	-0.117553	-0.0222836	-0.212822	-2.4184	0.0317167	1	ex_11
SOGA3	0.152078	0.263897	0.0402585	2.66561	0.0319624	1	ex_11
FBN1	-0.207701	-0.0448346	-0.370567	-2.49951	0.032221	1	ex_11
PKD2	-0.167358	-0.0393856	-0.295331	-2.56317	0.0322497	1	ex_11
NLGN4Y	-3.19097e-07	2.05956e-06	-2.69775e-06	-0.26293	0.0323892	1	ex_11
FRYL	0.164691	0.288365	0.0410168	2.60999	0.0324513	1	ex_11
FKTN	-0.134113	-0.026721	-0.241505	-2.44764	0.0324786	1	ex_11
PLXNC1	-0.0967126	-0.0141271	-0.179298	-2.29524	0.0325962	1	ex_11
SS18	-0.101916	-0.0170451	-0.186787	-2.3536	0.0326745	1	ex_11
TMOD2	0.19672	0.350666	0.0427736	2.50454	0.0328376	1	ex_11
TPGS2	-0.0496717	-0.00487656	-0.0944669	-2.17333	0.0328379	1	ex_11
FEM1B	0.254472	0.457324	0.0516191	2.45871	0.0331569	1	ex_11
ZNF141	0.0582048	0.102843	0.0135667	2.55565	0.0332053	1	ex_11
PILRB	-0.172213	-0.0217508	-0.322675	-2.2433	0.0335437	1	ex_11
PRPSAP1	0.0645771	0.117987	0.0111675	2.36978	0.0336583	1	ex_11
NELL1	-0.301581	-0.0529649	-0.550198	-2.37751	0.0337947	1	ex_11
USP45	0.0989209	0.171138	0.0267039	2.6847	0.0338961	1	ex_11
SEC24B	-0.126652	-0.0324769	-0.220827	-2.63587	0.0339283	1	ex_11
FRRS1L	-0.163555	-0.0343749	-0.292735	-2.48151	0.0339726	1	ex_11
RAI1	-0.0550746	0.0106948	-0.120844	-1.64125	0.0342097	1	ex_11
GRK3	0.214932	0.377465	0.0523986	2.59183	0.0344603	1	ex_11
ZBTB38	0.115152	0.198252	0.0320525	2.71594	0.03455	1	ex_11
VPS45	-0.127477	-0.0283826	-0.226571	-2.52134	0.0347785	1	ex_11
EPS15	0.138879	0.252924	0.024835	2.38678	0.0351751	1	ex_11
PLPP1	-0.115325	-0.0188127	-0.211836	-2.34201	0.0352116	1	ex_11
NAA50	0.095178	0.165474	0.0248825	2.65373	0.0353114	1	ex_11
AGBL3	-0.200194	-0.040322	-0.360065	-2.4543	0.0356061	1	ex_11
BICC1	0.0963948	0.186676	0.00611396	2.0927	0.0361015	1	ex_11
ZSWIM6	-0.191924	-0.0454043	-0.338443	-2.56733	0.0361122	1	ex_11
SH3BGRL2	0.142256	0.246962	0.037549	2.66283	0.0361299	1	ex_11
PTBP3	-0.129479	-0.0152237	-0.243734	-2.22112	0.0361654	1	ex_11
CCNI	0.273842	0.522562	0.0251216	2.15793	0.0362025	1	ex_11
PIGL	-0.207802	-0.0273747	-0.388228	-2.25733	0.0364167	1	ex_11
NUDT3	0.198051	0.37813	0.017972	2.15557	0.0364254	1	ex_11
JAK1	-0.18921	0.0191413	-0.397562	-1.7799	0.0364929	1	ex_11
BCL2	-0.128077	0.0420887	-0.298243	-1.47519	0.0367167	1	ex_11
RNGTT	-0.127446	-0.0339595	-0.220933	-2.67193	0.0367645	1	ex_11
TXNDC16	-0.0909118	-0.0114709	-0.170353	-2.24297	0.0368146	1	ex_11
JAK2	0.253173	0.447403	0.0589431	2.55476	0.0368638	1	ex_11
MINDY4	0.0705384	0.149105	-0.00802857	1.75968	0.0369653	1	ex_11
ARFGEF3	-0.0994628	-0.0127338	-0.186192	-2.24773	0.0373529	1	ex_11
WASHC5	-0.0726004	-0.0119973	-0.133203	-2.34797	0.0373871	1	ex_11
BRAF	-0.146617	-0.0260886	-0.267145	-2.3842	0.0382939	1	ex_11
NUMA1	0.121626	0.21223	0.0310224	2.63105	0.0386711	1	ex_11
ACAP2	-0.130033	-0.0263605	-0.233705	-2.45832	0.0387298	1	ex_11
NAA25	-0.127296	-0.0260135	-0.228578	-2.46336	0.0393036	1	ex_11
HSPA4L	0.200543	0.362933	0.0381523	2.42044	0.0395374	1	ex_11
SLC20A1	-0.156115	-0.0350657	-0.277164	-2.52773	0.0395901	1	ex_11
NDUFS1	0.153149	0.283125	0.0231737	2.30941	0.0397483	1	ex_11
RNF144A	0.217579	0.399078	0.0360794	2.34958	0.0397774	1	ex_11
SUSD1	-0.0957326	0.036959	-0.228424	-1.41405	0.0398783	1	ex_11
PPP3R1	0.134142	0.251301	0.0169827	2.24407	0.040141	1	ex_11
VPS13D	0.185451	0.332423	0.0384783	2.4731	0.0404463	1	ex_11
SEL1L3	-0.207509	-0.013611	-0.401407	-2.09755	0.0404556	1	ex_11
G3BP1	0.0920212	0.16508	0.0189625	2.46867	0.0406072	1	ex_11
VAPB	0.179501	0.324903	0.0341001	2.41962	0.0410029	1	ex_11
NEK11	0.146804	0.284941	0.00866739	2.08294	0.0410505	1	ex_11
TASP1	-0.178603	-0.0332411	-0.323966	-2.40816	0.0410635	1	ex_11
FAM13C	-0.126542	-0.0286329	-0.224451	-2.53314	0.041093	1	ex_11
DOK6	-0.184551	-0.0136597	-0.355441	-2.11663	0.04128	1	ex_11
ANKRD26	0.297051	0.54534	0.0487618	2.34488	0.041318	1	ex_11
SH3RF1	-0.169635	-0.00234325	-0.336927	-1.98742	0.0413181	1	ex_11
EPHB1	0.164815	0.29854	0.0310898	2.41564	0.0413947	1	ex_11
SUCO	-0.100111	-0.0130934	-0.187129	-2.25488	0.0414231	1	ex_11
ARHGAP32	0.226771	0.405143	0.0483994	2.49178	0.0417478	1	ex_11
ATP8A1	0.184966	0.328557	0.0413758	2.52473	0.0419069	1	ex_11
UBAC2	-0.165047	-0.035153	-0.294942	-2.49038	0.0422256	1	ex_11
TTBK2	0.125451	0.223334	0.0275674	2.51196	0.0423715	1	ex_11
SEPTIN3	0.195172	0.354364	0.0359807	2.40296	0.0424406	1	ex_11
XKR4	-0.207986	-0.0421683	-0.373803	-2.45839	0.0425932	1	ex_11
ACO2	0.0854402	0.147403	0.0234772	2.70257	0.0426909	1	ex_11
NRXN3	-0.313907	-0.053803	-0.574012	-2.36539	0.0428859	1	ex_11
CEP192	0.172315	0.311304	0.0333255	2.42991	0.0429738	1	ex_11
SP3	-0.106826	-0.0241039	-0.189547	-2.53107	0.0433464	1	ex_11
TBL1XR1	-0.144919	-0.0316086	-0.258229	-2.50671	0.0434232	1	ex_11
PPIA	0.235099	0.626231	-0.156034	1.17808	0.043563	1	ex_11
TBK1	-0.108005	-0.0244455	-0.191565	-2.53335	0.0438456	1	ex_11
QDPR	0.0610474	0.211521	-0.089426	0.795162	0.0440337	1	ex_11
NF1	-0.132996	-0.0222455	-0.243747	-2.35365	0.0444541	1	ex_11
TACC1	0.135902	0.262621	0.00918287	2.102	0.0454064	1	ex_11
PCID2	0.110765	0.201322	0.0202085	2.39734	0.0457215	1	ex_11
SYNRG	0.0953319	0.167712	0.0229521	2.58148	0.0458906	1	ex_11
SMURF1	-0.140959	-0.0220432	-0.259875	-2.32328	0.0459351	1	ex_11
UBL3	0.120238	0.218817	0.0216586	2.39058	0.046115	1	ex_11
ZNRF1	-0.0844613	0.00328128	-0.172204	-1.88667	0.0465899	1	ex_11
DNM3	0.137619	0.24569	0.0295478	2.49584	0.0471133	1	ex_11
DLG1	0.10498	0.263087	-0.0531282	1.30137	0.0472715	1	ex_11
UNC5D	-0.226677	0.00120349	-0.454557	-1.94961	0.0477113	1	ex_11
DKK3	0.232458	0.44021	0.0247059	2.19304	0.047747	1	ex_11
MARK3	0.175911	0.318597	0.0332262	2.41637	0.0478991	1	ex_11
MPRIP	0.183697	0.332012	0.0353813	2.42752	0.0479439	1	ex_11
FBXO38	-0.0803415	-0.0039651	-0.156718	-2.06172	0.0482484	1	ex_11
TMCC1	-0.150039	-0.0298294	-0.270249	-2.44632	0.0484998	1	ex_11
RASA2	-0.146849	-0.0183914	-0.275307	-2.24057	0.0485731	1	ex_11
UBA3	0.0755969	0.144809	0.00638459	2.14076	0.0489894	1	ex_11
UNC13C	0.204339	0.376345	0.0323341	2.3284	0.0491125	1	ex_11
MIA2	-0.0905155	-0.0159764	-0.165055	-2.38005	0.049249	1	ex_11
CCDC59	0.165371	0.327242	0.00349935	2.00233	0.0495434	1	ex_11
HNRNPU	0.103777	0.198357	0.00919624	2.15054	0.0495714	1	ex_11
PRICKLE2	-0.17603	-0.024899	-0.327161	-2.28287	0.0501062	1	ex_11
ANAPC4	-0.0979125	-0.0178309	-0.177994	-2.39637	0.0505109	1	ex_11
DCAF7	-0.0569458	-0.0057784	-0.108113	-2.1813	0.0506595	1	ex_11
ZNF91	0.212742	0.387192	0.0382927	2.39019	0.0510218	1	ex_11
ZNF706	0.220988	0.421234	0.0207414	2.16298	0.0510828	1	ex_11
SHROOM3	-0.217551	-0.0405365	-0.394565	-2.4088	0.0511808	1	ex_11
PDK3	0.126762	0.234157	0.0193675	2.31342	0.0514989	1	ex_11
NR3C2	0.19989	0.420277	-0.0204967	1.77768	0.0515656	1	ex_11
IL1RAP	-0.176069	0.0271035	-0.379242	-1.6985	0.0516429	1	ex_11
SH3RF3	-0.130563	0.0403783	-0.301504	-1.497	0.0519649	1	ex_11
PEX1	-0.0961367	-0.0167335	-0.17554	-2.37301	0.052714	1	ex_11
GTF3A	0.174045	0.315613	0.0324771	2.4096	0.0528262	1	ex_11
LRRC4	-0.112235	-0.00862819	-0.215842	-2.12319	0.0529982	1	ex_11
ABCA9	0.0532719	0.118673	-0.0121295	1.59646	0.0530588	1	ex_11
CBFA2T2	-0.11674	-0.0065064	-0.226974	-2.07565	0.0532688	1	ex_11
DPH6	-0.292849	-0.021872	-0.563826	-2.11816	0.0536913	1	ex_11
HP1BP3	0.20792	0.393889	0.0219499	2.1913	0.053877	1	ex_11
MFSD4A	-0.119613	-0.0119443	-0.227282	-2.17739	0.05399	1	ex_11
PRKAR2B	0.188538	0.34909	0.0279855	2.3016	0.0540648	1	ex_11
PNKD	0.0589623	0.107912	0.0100131	2.36089	0.0543759	1	ex_11
GOLGA8B	-0.364621	-0.0587695	-0.670473	-2.33657	0.0543791	1	ex_11
NAP1L3	0.131353	0.405465	-0.142758	0.939211	0.0546372	1	ex_11
RAMP1	0.0108307	0.0251333	-0.00347185	1.4842	0.054676	1	ex_11
SFMBT1	-0.0505041	0.0130242	-0.114032	-1.55814	0.0549422	1	ex_11
PUM3	-0.153442	-0.0256666	-0.281218	-2.35367	0.0551633	1	ex_11
YME1L1	-0.124185	-0.0199861	-0.228385	-2.3359	0.055283	1	ex_11
SLC9B2	-0.0782617	-0.00471105	-0.151812	-2.0855	0.0552914	1	ex_11
C2CD3	-0.101186	-0.00918903	-0.193183	-2.15573	0.0557066	1	ex_11
NLGN4X	-0.100644	0.0270605	-0.228349	-1.54465	0.0557526	1	ex_11
MARCHF4	-0.114309	0.0119057	-0.240525	-1.77508	0.0558191	1	ex_11
CYP46A1	0.0400218	0.0815224	-0.0014789	1.89012	0.0560008	1	ex_11
KIF3B	0.058695	0.128987	-0.0115971	1.6366	0.0561306	1	ex_11
LIN52	-0.0711654	0.008459	-0.15079	-1.75174	0.0563817	1	ex_11
ZRANB3	-0.129659	-0.0153215	-0.243997	-2.2226	0.0564156	1	ex_11
COPG2	-0.123307	-0.00984617	-0.236768	-2.13005	0.0564861	1	ex_11
CHGA	0.202815	0.468826	-0.0631971	1.49433	0.0569077	1	ex_11
RB1	-0.118655	-0.0200705	-0.21724	-2.35899	0.0570261	1	ex_11
KNDC1	0.0566576	0.137854	-0.0245392	1.36763	0.0571437	1	ex_11
BRD9	-0.134932	-0.0151444	-0.25472	-2.20776	0.0572229	1	ex_11
JADE1	-0.110942	-0.00594702	-0.215937	-2.07098	0.057392	1	ex_11
SMAP1	0.207898	0.379206	0.0365908	2.37861	0.0575652	1	ex_11
HEATR5A	-0.0882816	-0.00505086	-0.171512	-2.0789	0.0576103	1	ex_11
STAT5B	0.0422928	0.0913629	-0.0067773	1.68926	0.0577317	1	ex_11
MPHOSPH9	-0.12141	-0.00609795	-0.236723	-2.06361	0.0578076	1	ex_11
TSPAN5	0.212713	0.397014	0.0284128	2.26212	0.0579801	1	ex_11
TRHDE	0.175248	0.378552	-0.0280555	1.68949	0.0582587	1	ex_11
SNAP91	0.186227	0.350481	0.0219734	2.22216	0.0585028	1	ex_11
DLGAP3	-0.0328761	0.0119357	-0.077688	-1.43793	0.0590681	1	ex_11
HIBCH	0.138192	0.272097	0.00428741	2.02272	0.0591245	1	ex_11
NMRK1	0.127522	0.236587	0.018456	2.29163	0.0594731	1	ex_11
DHRSX	0.028563	0.057056	6.99623e-05	1.96478	0.0595236	1	ex_11
IFNGR2	-0.102263	0.0890042	-0.293531	-1.04792	0.059648	1	ex_11
MTURN	0.158713	0.30339	0.0140354	2.1501	0.0597026	1	ex_11
BMPER	-0.253042	-0.0446497	-0.461435	-2.3799	0.0598024	1	ex_11
PRPF6	0.0787105	0.142935	0.0144856	2.40203	0.0598429	1	ex_11
DNAH7	-0.165516	-0.0174427	-0.31359	-2.19084	0.0600877	1	ex_11
SUGT1	0.159104	0.29013	0.0280776	2.37996	0.0602845	1	ex_11
ATRN	-0.130209	-0.0227658	-0.237652	-2.37525	0.06042	1	ex_11
MPPED2	-0.188146	-0.0107141	-0.365579	-2.07831	0.0605339	1	ex_11
EPC2	-0.131228	-0.0214871	-0.240969	-2.34372	0.0605629	1	ex_11
CLK4	-0.106842	-0.00728138	-0.206403	-2.10331	0.0606367	1	ex_11
CRBN	0.158368	0.29305	0.0236869	2.30467	0.0607669	1	ex_11
ARAP2	0.143819	0.309867	-0.0222302	1.69757	0.0608466	1	ex_11
JDP2	0.0434239	0.0811699	0.00567793	2.25479	0.0609019	1	ex_11
CTDSPL2	0.0602334	0.131274	-0.0108076	1.66179	0.061117	1	ex_11
ARL3	0.0675538	0.13754	-0.00243241	1.89184	0.061217	1	ex_11
CDC14B	-0.1284	0.00906495	-0.265865	-1.83072	0.061467	1	ex_11
NIPBL	0.148778	0.288193	0.00936219	2.09158	0.0617206	1	ex_11
ARHGAP20	-0.116878	-0.0116952	-0.222061	-2.17789	0.06183	1	ex_11
SLIT2	0.319216	0.665861	-0.0274299	1.80487	0.062117	1	ex_11
ELAVL2	-0.159739	-0.00364337	-0.315834	-2.00571	0.0627724	1	ex_11
PCNT	0.0448671	0.106299	-0.0165646	1.43147	0.0627785	1	ex_11
YWHAH	0.262616	0.489086	0.0361457	2.27278	0.0630506	1	ex_11
GCC2	0.204597	0.377669	0.0315254	2.31698	0.0635782	1	ex_11
POU2F1	-0.151043	-0.0255773	-0.276509	-2.35952	0.06358	1	ex_11
PURG	-0.0623946	0.041692	-0.166481	-1.1749	0.0636427	1	ex_11
IMMP1L	-0.0960698	-0.000141236	-0.191998	-1.96285	0.0638185	1	ex_11
KCNK10	-0.105694	0.0146699	-0.226059	-1.72108	0.0638698	1	ex_11
CSNK2A1	-0.110768	-0.0211243	-0.200411	-2.42183	0.0639672	1	ex_11
CPEB1	-0.0958207	-0.0139953	-0.177646	-2.29519	0.0639823	1	ex_11
SYT16	-0.159724	-0.0249432	-0.294504	-2.32269	0.0640676	1	ex_11
GALNT17	-0.350478	-0.0176457	-0.68331	-2.06388	0.0642449	1	ex_11
GGNBP2	0.103715	0.198122	0.00930815	2.15321	0.0643367	1	ex_11
ZNF736	0.083824	0.150491	0.0171568	2.46436	0.0644088	1	ex_11
HSPA12A	0.30636	0.596635	0.0160843	2.06857	0.0644236	1	ex_11
H2AZ2	0.178225	0.333103	0.0233462	2.25541	0.0649416	1	ex_11
SCFD2	-0.151094	-0.0202207	-0.281968	-2.26279	0.0657942	1	ex_11
TMEM62	-0.0841969	0.0164037	-0.184798	-1.64038	0.0660238	1	ex_11
ST6GAL2	-0.223695	-0.0259143	-0.421475	-2.21677	0.0662776	1	ex_11
KCNH1	-0.167924	-0.00206986	-0.333778	-1.98442	0.0663299	1	ex_11
CAMK2N1	0.38655	0.741085	0.0320148	2.13695	0.0663371	1	ex_11
SP4	-0.0733124	0.0136906	-0.160315	-1.65155	0.0663653	1	ex_11
PDE8B	-0.270367	-0.0336351	-0.5071	-2.23844	0.0674939	1	ex_11
ARHGAP21	0.229337	0.429804	0.0288696	2.24222	0.0679461	1	ex_11
PPME1	-0.0383503	0.0752961	-0.151997	-0.661395	0.0681202	1	ex_11
SHANK2	-0.192759	-0.00421532	-0.381302	-2.00378	0.0683481	1	ex_11
AMY2B	-0.0732578	0.0266699	-0.173186	-1.43686	0.0687247	1	ex_11
MRPS6	0.0987108	0.201667	-0.0042451	1.87915	0.0689063	1	ex_11
ATG13	0.0669255	0.122304	0.0115469	2.36863	0.0689959	1	ex_11
ACSL3	0.166117	0.315985	0.0162484	2.17246	0.0691511	1	ex_11
SMG1	0.14945	0.273099	0.0258018	2.36895	0.0693526	1	ex_11
NEGR1	-0.211067	0.0431789	-0.465314	-1.6271	0.0701915	1	ex_11
MDM2	-0.0267129	0.041351	-0.0947768	-0.769222	0.0702014	1	ex_11
ANKRD17	-0.0580736	0.0914168	-0.207564	-0.761401	0.0702608	1	ex_11
SMARCA1	0.131877	0.242217	0.0215373	2.34253	0.0703354	1	ex_11
OTUD7A	-0.287552	0.01172	-0.586824	-1.88321	0.0705552	1	ex_11
YPEL2	-0.0059235	0.0829588	-0.0948058	-0.130621	0.0706111	1	ex_11
ADGRL2	-0.211271	-0.0347582	-0.387785	-2.34591	0.070614	1	ex_11
UHRF1BP1	-0.017888	0.0442996	-0.0800755	-0.563775	0.0706776	1	ex_11
BMERB1	0.157279	0.354945	-0.0403863	1.55951	0.0710761	1	ex_11
PRKN	-0.229248	-0.010778	-0.447718	-2.05666	0.0711108	1	ex_11
AK9	0.0823063	0.176182	-0.0115697	1.71841	0.0715889	1	ex_11
SAFB2	0.0515767	0.105442	-0.00228879	1.87668	0.0716813	1	ex_11
MTM1	-0.000566922	0.0507184	-0.0518523	-0.021666	0.0718637	1	ex_11
RIF1	0.138041	0.262595	0.0134881	2.17221	0.0719526	1	ex_11
PHACTR1	-0.320181	0.0385059	-0.678869	-1.74956	0.0720104	1	ex_11
USP48	0.115876	0.222229	0.00952182	2.13544	0.0720345	1	ex_11
CDK5RAP2	0.0724253	0.167279	-0.0224282	1.49653	0.0720634	1	ex_11
DLG5	-0.119026	0.0174547	-0.255506	-1.7093	0.0722096	1	ex_11
RASGRF1	0.110157	0.208559	0.0117554	2.19411	0.0724066	1	ex_11
DNAJC9	0.03223	0.0675965	-0.00313651	1.78614	0.0724795	1	ex_11
UBXN2A	0.0309292	0.071541	-0.00968263	1.49267	0.0726427	1	ex_11
CCPG1	-0.272377	-0.0101264	-0.534627	-2.03564	0.0728262	1	ex_11
FHL2	-0.0774057	0.00825423	-0.163066	-1.7711	0.0730845	1	ex_11
PTPN12	-0.110837	-0.00159366	-0.220081	-1.98856	0.0734524	1	ex_11
ZHX1	0.147364	0.27353	0.0211976	2.28926	0.0739414	1	ex_11
TMEM241	-0.206064	-0.0143561	-0.397771	-2.10674	0.0739711	1	ex_11
ILRUN	-0.0672625	-0.0028185	-0.131707	-2.04568	0.074514	1	ex_11
WDR82	0.126486	0.247891	0.00508159	2.042	0.0745324	1	ex_11
ZNF804B	-0.230963	0.0503115	-0.512237	-1.60939	0.0746501	1	ex_11
EPB41L2	0.139293	0.295476	-0.0168894	1.74802	0.0748754	1	ex_11
CADPS	0.235436	0.447544	0.023327	2.17551	0.0749221	1	ex_11
ARID5B	0.176905	0.330658	0.0231521	2.2551	0.0751428	1	ex_11
EMB	0.115155	0.212886	0.0174247	2.30941	0.0755212	1	ex_11
SPATA7	-0.170454	-0.0121854	-0.328722	-2.11087	0.0761211	1	ex_11
RSU1	-0.084694	0.00852896	-0.177917	-1.78065	0.0762345	1	ex_11
RNF38	-0.0764153	-0.00928715	-0.143544	-2.23112	0.0762744	1	ex_11
ADAR	0.108839	0.19927	0.0184075	2.35892	0.0766492	1	ex_11
KIAA1549	-0.162135	-0.020866	-0.303403	-2.24946	0.0768005	1	ex_11
RALGDS	-0.0331353	0.0166462	-0.0829168	-1.30458	0.0770303	1	ex_11
MRPS30	0.168837	0.314957	0.0227168	2.26467	0.0771177	1	ex_11
SEPTIN9	-0.0917067	0.0273527	-0.210766	-1.50968	0.0773102	1	ex_11
CDK12	0.0775371	0.149839	0.00523515	2.10188	0.0774003	1	ex_11
GPATCH2	-0.152035	0.00223377	-0.306305	-1.93158	0.0774133	1	ex_11
RAD50	0.0868243	0.173129	0.000519611	1.97176	0.0775596	1	ex_11
C1orf61	-0.113629	0.0175811	-0.244838	-1.69734	0.077716	1	ex_11
TSPYL4	0.247848	0.548014	-0.0523172	1.61835	0.0781208	1	ex_11
TRAPPC11	-0.0990716	-0.0111048	-0.187038	-2.20739	0.0782263	1	ex_11
ELMOD1	-0.0854714	0.012645	-0.183588	-1.70737	0.078523	1	ex_11
AGFG1	0.125647	0.239728	0.0115665	2.15868	0.0786685	1	ex_11
BABAM2	-0.147637	0.0396267	-0.334901	-1.54522	0.0791373	1	ex_11
G3BP2	0.162279	0.312201	0.0123565	2.1215	0.0791566	1	ex_11
UBE2L3	0.092802	0.171018	0.0145858	2.32546	0.0804955	1	ex_11
ZFP64	-0.0516767	0.0137088	-0.117062	-1.54904	0.0809874	1	ex_11
BRWD1	0.127566	0.241163	0.0139703	2.201	0.0810607	1	ex_11
SLC36A4	0.0756075	0.141596	0.0096195	2.24568	0.0810661	1	ex_11
PIK3CB	0.122291	0.229882	0.0146995	2.22774	0.0811026	1	ex_11
WSB1	-0.229778	0.0275396	-0.487096	-1.7502	0.0817367	1	ex_11
ACBD6	-0.129331	-0.0121683	-0.246493	-2.16352	0.081851	1	ex_11
COL12A1	-0.177617	0.0823552	-0.437589	-1.33908	0.0818633	1	ex_11
MBD2	-0.0828637	0.00277541	-0.168503	-1.89645	0.0818731	1	ex_11
RAF1	-0.064567	0.00440335	-0.133537	-1.83483	0.0819026	1	ex_11
ARIH1	-0.150847	-0.0203502	-0.281343	-2.26561	0.0821537	1	ex_11
MBNL2	0.130101	0.24194	0.0182616	2.28	0.0821733	1	ex_11
ZNF519	0.132259	0.250248	0.0142699	2.19701	0.08285	1	ex_11
MBD5	-0.153953	-0.0166225	-0.291284	-2.1972	0.0832596	1	ex_11
OPTN	0.159514	0.29896	0.0200677	2.24202	0.0833864	1	ex_11
STIM1	-0.071684	-0.00139188	-0.141976	-1.99877	0.0841871	1	ex_11
LDB2	-0.234772	0.00178512	-0.471329	-1.94517	0.0842431	1	ex_11
PIR	-0.0763512	0.00703496	-0.159737	-1.79461	0.084497	1	ex_11
CHD8	-0.0825736	-0.00775494	-0.157392	-2.16311	0.0847055	1	ex_11
ICA1	-0.205776	0.0293979	-0.440949	-1.71496	0.0847687	1	ex_11
ALDH7A1	0.0636241	0.140126	-0.012878	1.63003	0.0847704	1	ex_11
RNF150	-0.118334	0.0147962	-0.251464	-1.74213	0.0849675	1	ex_11
IRAG2	-0.139967	-0.00442713	-0.275507	-2.02398	0.0850013	1	ex_11
TTC27	-0.098547	-0.000825417	-0.196269	-1.97652	0.0850844	1	ex_11
BAALC	-0.106973	0.0494413	-0.263388	-1.34044	0.0853841	1	ex_11
SEC22A	-0.0142095	0.0109001	-0.0393191	-1.10914	0.0853946	1	ex_11
TMEM163	0.0563501	0.132146	-0.0194463	1.45712	0.0856228	1	ex_11
CAPZA1	-0.101968	-0.0111813	-0.192754	-2.20135	0.0858592	1	ex_11
SNCB	0.142903	0.337869	-0.0520634	1.43658	0.0861989	1	ex_11
ZCCHC14	0.0325955	0.105081	-0.0398904	0.881358	0.086242	1	ex_11
DPYSL2	0.192297	0.363537	0.0210568	2.20097	0.0869152	1	ex_11
CAMSAP2	0.144049	0.280843	0.0072553	2.06392	0.0875389	1	ex_11
TMEM178B	-0.253301	-0.0201527	-0.486449	-2.12938	0.0878668	1	ex_11
VPS13A	0.152054	0.288919	0.0151897	2.17749	0.0881615	1	ex_11
UST	-0.240635	0.135988	-0.617258	-1.25227	0.0883052	1	ex_11
XYLB	-0.0986608	0.0102823	-0.207604	-1.77498	0.088571	1	ex_11
CXADR	-0.0749444	-0.0040396	-0.145849	-2.07163	0.088797	1	ex_11
AGO4	-0.104305	0.00109354	-0.209704	-1.93963	0.0888336	1	ex_11
PDS5B	0.182422	0.345501	0.0193431	2.19244	0.0890449	1	ex_11
PRELID2	0.150154	0.329741	-0.0294323	1.63875	0.0892544	1	ex_11
ANXA6	0.0914562	0.174468	0.00844457	2.15935	0.0894852	1	ex_11
TRIM9	-0.137071	0.0199482	-0.294091	-1.71096	0.0894907	1	ex_11
FBXL13	-0.212335	-0.0109931	-0.413676	-2.06698	0.0897444	1	ex_11
LRRFIP2	-0.142551	-0.0125425	-0.27256	-2.14905	0.0897615	1	ex_11
GKAP1	-0.0493637	0.0273983	-0.126126	-1.2604	0.0901543	1	ex_11
WIPF3	0.0608869	0.129196	-0.00742227	1.747	0.0902896	1	ex_11
CYTH1	-0.0502436	0.00457283	-0.10506	-1.79646	0.0906681	1	ex_11
NCDN	0.290958	0.607932	-0.0260165	1.79909	0.0907031	1	ex_11
SREK1IP1	-0.0966286	-0.00338013	-0.189877	-2.03101	0.0907719	1	ex_11
GALNT11	-0.148494	-0.0153506	-0.281637	-2.18594	0.0915536	1	ex_11
PCYT1A	-0.055552	0.00361016	-0.114714	-1.84036	0.091646	1	ex_11
PPFIA2	-0.18941	-0.00153148	-0.377288	-1.97594	0.0917656	1	ex_11
KMT2E	0.129039	0.24877	0.00930669	2.11231	0.0918822	1	ex_11
RNF168	0.0350975	0.0790013	-0.00880625	1.56683	0.0919008	1	ex_11
ZFAND3	-0.13187	-0.00195223	-0.261788	-1.98942	0.0921657	1	ex_11
GNAI1	0.138385	0.265761	0.0110095	2.12937	0.0922144	1	ex_11
TRIM37	0.111208	0.225246	-0.00282914	1.91134	0.0930699	1	ex_11
RGS6	0.475727	1.05092	-0.0994693	1.62103	0.0931675	1	ex_11
WDR37	0.101367	0.192537	0.0101965	2.17917	0.09322	1	ex_11
MOK	-0.105893	0.00620709	-0.217992	-1.85144	0.0932301	1	ex_11
GAB1	0.257603	0.500875	0.0143315	2.07543	0.093271	1	ex_11
RSRC2	0.160734	0.306964	0.0145049	2.15438	0.0935742	1	ex_11
NAA15	-0.0790029	-0.0022911	-0.155715	-2.0185	0.0939839	1	ex_11
GFPT1	-0.0806991	-0.000104129	-0.161294	-1.9625	0.0942548	1	ex_11
OSBPL3	-0.156482	-0.0177137	-0.295251	-2.21015	0.0942707	1	ex_11
ZNF791	0.0438115	0.0838824	0.00374061	2.14293	0.0943305	1	ex_11
CBWD5	0.0837193	0.215321	-0.0478826	1.24684	0.0943424	1	ex_11
ADAMTSL1	-0.0836943	0.0889894	-0.256378	-0.949932	0.0947273	1	ex_11
USP9Y	2.55929e-06	1.30751e-05	-7.95653e-06	0.477006	0.0947844	1	ex_11
CNOT4	-0.0369436	0.0751622	-0.149049	-0.64589	0.0952712	1	ex_11
PPFIBP1	0.11083	0.275787	-0.0541278	1.31684	0.0953391	1	ex_11
RNF157	0.0660687	0.142782	-0.0106445	1.68801	0.0957347	1	ex_11
EXOC6	-0.11192	-0.000616002	-0.223224	-1.97081	0.0958704	1	ex_11
GFM1	-0.0768548	0.00340242	-0.157112	-1.87687	0.0958858	1	ex_11
PLEKHA8	0.0896165	0.172948	0.00628458	2.10778	0.0959678	1	ex_11
PLEKHG1	-0.196256	0.0296687	-0.42218	-1.70258	0.0961273	1	ex_11
TOM1L1	-0.153116	0.0273411	-0.333573	-1.66301	0.0962911	1	ex_11
ACACA	-0.162944	0.00556451	-0.331453	-1.89524	0.0966163	1	ex_11
ANO10	-0.11452	0.00612096	-0.235161	-1.86052	0.0966541	1	ex_11
ZFP30	-0.0445918	0.00180856	-0.0909921	-1.88357	0.0968019	1	ex_11
RPSA	0.151911	0.431586	-0.127764	1.06459	0.0969889	1	ex_11
HSPA4	0.159742	0.372858	-0.0533741	1.4691	0.0970584	1	ex_11
CACNG7	0.0370781	0.0823017	-0.00814539	1.60695	0.0974051	1	ex_11
ZFC3H1	0.0503343	0.131055	-0.0303861	1.22216	0.098209	1	ex_11
TYW1	-0.102589	0.00697033	-0.212148	-1.83527	0.0983057	1	ex_11
ATP6V0E2	-0.109914	0.00150569	-0.221334	-1.93348	0.0984583	1	ex_11
RAB4A	0.11096	0.222653	-0.000733808	1.94709	0.0995923	1	ex_11
ZNF720	0.0535114	0.111573	-0.00455009	1.80637	0.0999453	1	ex_11
APBA2	-0.142868	0.0252249	-0.310961	-1.66584	0.100015	1	ex_11
INA	0.173897	0.443899	-0.0961054	1.26233	0.100033	1	ex_11
CXXC4	0.293891	0.595945	-0.00816213	1.907	0.10016	1	ex_11
NYAP2	-0.100914	0.00584196	-0.207671	-1.85271	0.100164	1	ex_11
RALGAPB	-0.0817824	-0.00574946	-0.157815	-2.10817	0.100356	1	ex_11
ZNF365	0.172653	0.340166	0.00513981	2.0201	0.100642	1	ex_11
STK39	0.0663832	0.185256	-0.0524896	1.09452	0.100951	1	ex_11
MFN1	-0.16798	-0.0132328	-0.322728	-2.12757	0.101401	1	ex_11
SLC8A3	-0.097276	0.0389385	-0.23349	-1.39969	0.101578	1	ex_11
MFAP3L	0.0368176	0.0753537	-0.0017184	1.87257	0.102003	1	ex_11
FAM172A	-0.117344	-0.00928448	-0.225403	-2.12836	0.10203	1	ex_11
CFAP161	0.0238019	0.0696113	-0.0220075	1.01837	0.102058	1	ex_11
HSP90AB1	0.427149	0.999584	-0.145286	1.46252	0.102084	1	ex_11
NRG3	-0.130336	0.120505	-0.381177	-1.01839	0.102164	1	ex_11
JAKMIP2	0.128321	0.278811	-0.0221676	1.67125	0.102239	1	ex_11
YTHDC1	0.117336	0.225605	0.00906665	2.12409	0.102701	1	ex_11
APC	0.0988632	0.192859	0.00486689	2.06145	0.102795	1	ex_11
TET3	-0.0423354	0.0434497	-0.128121	-0.967253	0.103247	1	ex_11
DIPK1A	-0.144343	-0.00714643	-0.28154	-2.06206	0.103289	1	ex_11
CLSTN2	0.350757	0.788822	-0.0873074	1.56934	0.103485	1	ex_11
VAMP2	0.283292	0.551513	0.0150722	2.0701	0.103681	1	ex_11
SEMA3A	-0.323293	0.0389581	-0.685544	-1.74918	0.103916	1	ex_11
CHSY1	0.00155436	0.0412396	-0.0381308	0.0767665	0.104001	1	ex_11
TRAM2	-0.0440355	0.0314002	-0.119471	-1.14413	0.104391	1	ex_11
CLSTN1	0.106001	0.245781	-0.0337791	1.48632	0.104832	1	ex_11
USP47	0.143433	0.28794	-0.00107549	1.94538	0.105153	1	ex_11
KCNA2	0.132039	0.284165	-0.0200861	1.70118	0.105366	1	ex_11
NALCN	-0.171005	0.00117722	-0.343186	-1.94656	0.105473	1	ex_11
ANKRD11	0.174736	0.354248	-0.00477531	1.90783	0.10548	1	ex_11
RALYL	-0.142251	0.0906337	-0.375135	-1.19719	0.105732	1	ex_11
RABGAP1	-0.101785	-0.0076585	-0.195911	-2.11943	0.105826	1	ex_11
PPIG	0.15962	0.308567	0.0106736	2.10042	0.10583	1	ex_11
TRIM69	0.0455554	0.109139	-0.0180283	1.40424	0.10634	1	ex_11
ATG5	-0.118854	-0.00884077	-0.228867	-2.11747	0.10676	1	ex_11
NT5C3A	-0.123847	-0.00137957	-0.246314	-1.98204	0.107386	1	ex_11
AGPS	-0.0781284	-0.00189542	-0.154361	-2.0087	0.107515	1	ex_11
MYT1L	0.426268	0.926493	-0.0739561	1.67019	0.107934	1	ex_11
ZNF385D	-0.197069	0.165987	-0.560125	-1.06388	0.108144	1	ex_11
IP6K1	-0.0653932	0.014969	-0.145755	-1.59488	0.108229	1	ex_11
DMTN	0.112953	0.218657	0.00724943	2.09438	0.108318	1	ex_11
ARMCX5-GPRASP2	0.110972	0.238701	-0.0167578	1.70282	0.108873	1	ex_11
SNX24	-0.110611	0.0120174	-0.23324	-1.76789	0.108943	1	ex_11
PKIA	-0.137922	0.0100453	-0.28589	-1.82691	0.10902	1	ex_11
PREP	-0.0334776	0.0736317	-0.140587	-0.612597	0.109362	1	ex_11
CLNS1A	0.00455455	0.0744853	-0.0653762	0.127651	0.109435	1	ex_11
KCNT1	0.0838261	0.185929	-0.018277	1.60912	0.109521	1	ex_11
EEF1AKMT2	-0.0667411	-0.000346723	-0.133136	-1.9702	0.109538	1	ex_11
EFNA5	-0.150854	0.124187	-0.425894	-1.075	0.109956	1	ex_11
FKBP3	0.126576	0.25509	-0.00193902	1.93039	0.110038	1	ex_11
PDE3B	0.0365268	0.173863	-0.100809	0.521284	0.110147	1	ex_11
BCR	-0.0725292	0.0152899	-0.160348	-1.61872	0.110205	1	ex_11
SYNJ2	-0.141044	0.00255997	-0.284648	-1.92502	0.110314	1	ex_11
ARHGEF9	0.087332	0.184153	-0.00948934	1.76787	0.110657	1	ex_11
GPR158	-0.132013	0.00227586	-0.266302	-1.92675	0.110762	1	ex_11
RTN1	-0.0390872	0.10348	-0.181654	-0.537359	0.111094	1	ex_11
PCDH9	-0.27443	-0.0189559	-0.529904	-2.10539	0.111116	1	ex_11
TOPBP1	0.0674081	0.143579	-0.00876281	1.73449	0.111901	1	ex_11
SLC12A6	0.0604277	0.11314	0.00771583	2.24686	0.112016	1	ex_11
ZC3H6	0.119968	0.237879	0.00205748	1.99416	0.112256	1	ex_11
RBM6	-0.1519	0.00136813	-0.305169	-1.94247	0.112363	1	ex_11
RAB3GAP1	0.137669	0.280549	-0.00521156	1.88847	0.112783	1	ex_11
CTNNA2	-0.24348	-0.00127227	-0.485687	-1.97026	0.113007	1	ex_11
MAN2A1	-0.0736502	0.0700303	-0.217331	-1.00467	0.113082	1	ex_11
KMT5B	-0.0895564	-0.000205063	-0.178908	-1.96446	0.113341	1	ex_11
RAD21	0.138541	0.304863	-0.0277813	1.63259	0.113725	1	ex_11
KCNQ3	-0.419658	0.0851481	-0.924464	-1.62937	0.114083	1	ex_11
ANKRD42	0.0743295	0.147066	0.0015926	2.00288	0.114138	1	ex_11
ATAD2	0.0814882	0.160685	0.00229099	2.01666	0.114537	1	ex_11
DAB1	-0.18672	-0.00690082	-0.36654	-2.03518	0.114988	1	ex_11
RPGRIP1L	-0.104943	-0.00409545	-0.20579	-2.03956	0.115059	1	ex_11
TAF1B	-0.0658481	0.00642964	-0.138126	-1.78561	0.115075	1	ex_11
DDX10	-0.104091	-0.00597176	-0.202211	-2.07925	0.115607	1	ex_11
GLRB	-0.103718	0.00427708	-0.211713	-1.88234	0.115714	1	ex_11
ZMIZ1	0.0255584	0.0775401	-0.0264233	0.963677	0.11601	1	ex_11
DNAH14	-0.21113	0.0117417	-0.434001	-1.85671	0.116061	1	ex_11
RPS6KA5	0.18212	0.370817	-0.00657778	1.89164	0.11628	1	ex_11
ST13	0.232396	0.459061	0.00573146	2.00952	0.116514	1	ex_11
TNR	-0.150614	0.137132	-0.43836	-1.0259	0.117037	1	ex_11
LARP1B	-0.101363	-0.00258175	-0.200144	-2.01119	0.117151	1	ex_11
BRWD3	0.0657649	0.130461	0.00106839	1.99233	0.117263	1	ex_11
MRPL33	-0.122746	0.0103228	-0.255814	-1.80792	0.117425	1	ex_11
DDX1	-0.0312971	0.0991266	-0.161721	-0.470323	0.117553	1	ex_11
RABEP1	-0.108569	-0.00723679	-0.209902	-2.09994	0.117636	1	ex_11
EIF5B	-0.110801	0.0224211	-0.244024	-1.63011	0.117936	1	ex_11
TBC1D32	-0.122253	-0.00103951	-0.243467	-1.97677	0.118339	1	ex_11
MPDZ	0.159571	0.324286	-0.00514289	1.89877	0.118457	1	ex_11
LINGO2	-0.226411	0.0349565	-0.487779	-1.69783	0.11905	1	ex_11
CEP83	-0.0937879	0.00612645	-0.193702	-1.83978	0.119182	1	ex_11
NCOA7	0.115559	0.22543	0.00568838	2.06144	0.119446	1	ex_11
CELF5	-0.0957828	0.0221762	-0.213742	-1.59149	0.119467	1	ex_11
ELP2	-0.124906	-0.00685015	-0.242962	-2.07369	0.119489	1	ex_11
BCLAF1	0.112788	0.223049	0.00252666	2.00488	0.11954	1	ex_11
ARFIP1	-0.0889293	0.00583984	-0.183699	-1.83919	0.119766	1	ex_11
WWP2	-0.0461412	0.0143303	-0.106613	-1.4955	0.119866	1	ex_11
STK38L	0.0778912	0.152387	0.00339503	2.04929	0.119887	1	ex_11
FBXO11	-0.0901596	0.00953466	-0.189854	-1.77252	0.12037	1	ex_11
TLN2	-0.00967562	0.0818657	-0.101217	-0.207162	0.120501	1	ex_11
TFCP2	-0.0878558	0.0399474	-0.215659	-1.34734	0.120646	1	ex_11
PPM1B	-0.0731636	0.00201522	-0.148343	-1.90743	0.120802	1	ex_11
GMDS	-0.166036	0.0211886	-0.353261	-1.73815	0.121618	1	ex_11
JAZF1	-0.147003	0.0172516	-0.311258	-1.75411	0.121996	1	ex_11
AIG1	-0.119297	0.0471081	-0.285701	-1.40511	0.122242	1	ex_11
MAST2	-0.0900025	-0.000552308	-0.179453	-1.97207	0.122307	1	ex_11
PAFAH1B1	0.103125	0.217406	-0.0111562	1.76863	0.122415	1	ex_11
ESR1	-0.162726	0.0530435	-0.378495	-1.47814	0.122777	1	ex_11
B4GALNT3	-0.0353584	0.0176299	-0.0883467	-1.30786	0.123519	1	ex_11
DAP3	-0.0297593	0.0205882	-0.0801068	-1.15849	0.123555	1	ex_11
SORBS2	-0.312477	0.00866883	-0.633622	-1.90706	0.123749	1	ex_11
DDX6	0.0814624	0.165411	-0.00248677	1.90191	0.123842	1	ex_11
MLXIP	-0.0274536	0.013145	-0.0680523	-1.32537	0.124539	1	ex_11
ASTN1	-0.167159	0.053713	-0.388031	-1.48333	0.125277	1	ex_11
CAB39L	0.081933	0.17666	-0.0127939	1.69525	0.125514	1	ex_11
RC3H2	0.0553754	0.128431	-0.0176802	1.48563	0.125866	1	ex_11
ARID1A	-0.0723444	0.0040332	-0.148722	-1.85647	0.126063	1	ex_11
SCAI	-0.17009	-0.00467641	-0.335504	-2.01537	0.126138	1	ex_11
MNAT1	-0.128034	9.05194e-05	-0.256159	-1.95858	0.126291	1	ex_11
MACO1	0.104278	0.212875	-0.00431786	1.88203	0.126354	1	ex_11
CPEB2	-0.0727486	0.0168504	-0.162348	-1.59136	0.126445	1	ex_11
HTR2A	0.16828	0.35153	-0.0149697	1.79985	0.126504	1	ex_11
ASXL2	-0.068664	0.00273889	-0.140067	-1.88478	0.126526	1	ex_11
CDH10	-0.0835769	0.0568486	-0.224002	-1.16651	0.127245	1	ex_11
PHF3	0.10704	0.270314	-0.0562334	1.28493	0.12736	1	ex_11
NTRK2	-0.145928	0.0200127	-0.311869	-1.72359	0.127438	1	ex_11
GPR180	-0.0300909	0.0682802	-0.128462	-0.599537	0.127614	1	ex_11
SESN3	-0.0912967	0.0427643	-0.225358	-1.33475	0.12763	1	ex_11
NUP133	-0.0773968	0.0176339	-0.172428	-1.59627	0.127728	1	ex_11
DPF3	-0.143189	0.0361264	-0.322504	-1.56509	0.127812	1	ex_11
SNX9	0.0675966	0.177733	-0.0425395	1.20294	0.127953	1	ex_11
SPECC1	0.121164	0.268372	-0.0260445	1.6132	0.12818	1	ex_11
ADAM11	-0.0675555	0.0227108	-0.157822	-1.46684	0.128314	1	ex_11
CASP8AP2	0.0393246	0.0878721	-0.00922291	1.58762	0.128514	1	ex_11
PDE4A	0.0459662	0.0964853	-0.00455291	1.78333	0.128562	1	ex_11
NCALD	-0.256802	0.00850203	-0.522105	-1.89715	0.128593	1	ex_11
DCLK2	-0.126066	-0.00254237	-0.24959	-2.0003	0.128694	1	ex_11
PPFIA4	0.0822312	0.192265	-0.027803	1.46473	0.128729	1	ex_11
NR2F1	-0.148567	0.00414322	-0.301278	-1.90679	0.128793	1	ex_11
PPP6R3	0.00339493	0.103848	-0.0970577	0.0662395	0.129026	1	ex_11
CACNA1E	0.146016	0.283429	0.00860429	2.08269	0.129152	1	ex_11
ZNF337	-0.0572947	0.00349375	-0.118083	-1.84732	0.129215	1	ex_11
CEP126	0.124536	0.265702	-0.0166291	1.72908	0.130549	1	ex_11
CREG1	-0.100389	0.00821925	-0.208997	-1.81164	0.130646	1	ex_11
PLCB1	-0.0960227	0.141205	-0.33325	-0.793335	0.130675	1	ex_11
VWC2L	-0.305214	0.0420463	-0.652473	-1.72265	0.130758	1	ex_11
VPS8	-0.103385	0.00448562	-0.211255	-1.87846	0.130835	1	ex_11
PUS7L	-0.00294911	0.119504	-0.125402	-0.0472029	0.13088	1	ex_11
PDZRN3	-0.237861	0.00582297	-0.481546	-1.91313	0.130972	1	ex_11
TAFA2	-0.248061	0.0067355	-0.502858	-1.90815	0.131247	1	ex_11
EPM2AIP1	0.154128	0.313209	-0.00495313	1.89894	0.132008	1	ex_11
CDIP1	0.0955512	0.196519	-0.00541628	1.85482	0.132042	1	ex_11
TANGO6	-0.0970578	0.0140588	-0.208174	-1.71198	0.132106	1	ex_11
TAX1BP1	0.12078	0.24109	0.000469199	1.96761	0.132241	1	ex_11
GABRA5	-0.121421	0.000632596	-0.243475	-1.94981	0.132386	1	ex_11
ROBO2	-0.0722499	0.563339	-0.707839	-0.222797	0.13253	1	ex_11
RBL2	-0.0745916	0.0172259	-0.166409	-1.59225	0.132578	1	ex_11
CCSAP	0.131291	0.275748	-0.0131661	1.78133	0.133801	1	ex_11
ZNF385B	-0.158365	0.0410987	-0.357828	-1.55612	0.133812	1	ex_11
EVL	-0.132098	0.000478219	-0.264675	-1.95289	0.133837	1	ex_11
KIF5B	0.0843255	0.168088	0.000562612	1.97313	0.133896	1	ex_11
TANK	0.0748755	0.158504	-0.00875322	1.75482	0.134063	1	ex_11
USP54	-0.104911	0.00368266	-0.213505	-1.8935	0.134131	1	ex_11
RUSC2	-0.0617529	0.0064355	-0.129941	-1.77499	0.134234	1	ex_11
NAPEPLD	0.186736	0.381804	-0.0083318	1.87625	0.134263	1	ex_11
NPTXR	-0.183224	0.00673325	-0.373181	-1.89049	0.13522	1	ex_11
URI1	-0.128654	0.039012	-0.29632	-1.50393	0.135245	1	ex_11
NSUN6	-0.0342777	0.0398761	-0.108431	-0.905995	0.135657	1	ex_11
GLYR1	-0.0740266	0.00540644	-0.15346	-1.82656	0.135961	1	ex_11
ESYT3	0.026778	0.0585523	-0.00499624	1.65178	0.13625	1	ex_11
TVP23C	-0.166955	0.0018843	-0.335793	-1.93809	0.136501	1	ex_11
PTGES3	0.134392	0.341515	-0.0727307	1.27173	0.136517	1	ex_11
PUS7	-0.0936754	0.00217998	-0.189531	-1.91539	0.136618	1	ex_11
FZD3	-0.159094	-0.00111076	-0.317077	-1.97374	0.136839	1	ex_11
GPM6A	-0.120926	0.0245382	-0.26639	-1.62934	0.136879	1	ex_11
SLC2A13	-0.149971	0.000382544	-0.300324	-1.95498	0.137293	1	ex_11
SAMD4A	-0.0702804	0.0252768	-0.165838	-1.44151	0.13755	1	ex_11
GPR89B	0.0267595	0.0571824	-0.0036634	1.72395	0.137679	1	ex_11
MAPK6	0.106131	0.219182	-0.00691979	1.84	0.137761	1	ex_11
CDK6	-0.0603795	0.0394056	-0.160165	-1.18596	0.137809	1	ex_11
KCNIP3	-0.0573018	0.0273906	-0.141994	-1.32609	0.137811	1	ex_11
SF3B3	-0.0730291	0.00584553	-0.151904	-1.81471	0.137993	1	ex_11
NCAM1	0.0647249	0.239432	-0.109982	0.726121	0.138336	1	ex_11
CUL2	-0.0688672	0.0103622	-0.148097	-1.70363	0.139126	1	ex_11
OCA2	-0.0685991	0.0440995	-0.181298	-1.19302	0.139351	1	ex_11
RASAL2	-0.097386	0.0285499	-0.223322	-1.51564	0.139584	1	ex_11
C6orf62	-0.0765799	0.0125438	-0.165704	-1.68411	0.139796	1	ex_11
ITGB3BP	0.118301	0.267674	-0.0310727	1.55225	0.139822	1	ex_11
HEATR5B	-0.0739935	0.00762134	-0.155608	-1.77694	0.139924	1	ex_11
MTMR12	-0.0768521	0.0020197	-0.155724	-1.90977	0.140218	1	ex_11
SATB1	0.149164	0.321449	-0.0231216	1.69693	0.140259	1	ex_11
CCT3	0.14488	0.308971	-0.0192111	1.7305	0.140502	1	ex_11
PHKB	0.0031548	0.115146	-0.108836	0.0552122	0.140666	1	ex_11
ATF7	-0.0449619	0.0114842	-0.101408	-1.5612	0.140892	1	ex_11
KCNB2	-0.239776	0.0093787	-0.48893	-1.88619	0.141406	1	ex_11
IPCEF1	0.122196	0.264121	-0.019729	1.68751	0.141565	1	ex_11
CLMP	0.113914	0.28027	-0.0524423	1.3421	0.142545	1	ex_11
DTWD2	-0.115193	0.00804655	-0.238433	-1.83199	0.143004	1	ex_11
EPHA3	-0.285251	0.0158436	-0.586345	-1.85683	0.14332	1	ex_11
SUSD6	-0.0406265	0.0117226	-0.0929755	-1.52107	0.143743	1	ex_11
SNX10	0.075899	0.157527	-0.00572872	1.82241	0.144105	1	ex_11
SNX32	0.0589241	0.124143	-0.00629447	1.7708	0.144266	1	ex_11
ELOVL6	-0.0669407	0.00407974	-0.137961	-1.84737	0.14449	1	ex_11
PPM1H	-0.0976484	0.0768312	-0.272128	-1.0969	0.144648	1	ex_11
PAK1	-0.142746	0.000586231	-0.286079	-1.95195	0.145406	1	ex_11
SCN8A	0.109488	0.220942	-0.00196666	1.92538	0.145682	1	ex_11
INPP5F	0.120821	0.243584	-0.00194149	1.92897	0.145862	1	ex_11
PCBP2	-0.0691154	0.0034972	-0.141728	-1.86557	0.145962	1	ex_11
MAPKAP1	-0.0741262	0.0446579	-0.19291	-1.2231	0.146004	1	ex_11
RBMX	-0.0603442	0.00761652	-0.128305	-1.74031	0.146805	1	ex_11
GNAS	0.375907	0.747831	0.00398279	1.98095	0.148669	1	ex_11
LNX1	0.0482988	0.176883	-0.0802858	0.736199	0.149775	1	ex_11
LRP12	-0.0887458	0.00469305	-0.182185	-1.86152	0.149931	1	ex_11
CHN2	0.267439	0.570982	-0.0361042	1.72684	0.151532	1	ex_11
XXYLT1	-0.0374692	0.0133635	-0.0883019	-1.44471	0.151626	1	ex_11
NLGN1	-0.193166	0.105833	-0.492164	-1.26622	0.151907	1	ex_11
KIAA0319	-0.169272	0.00851786	-0.347061	-1.86606	0.151939	1	ex_11
PTBP2	-0.0933277	0.000515791	-0.187171	-1.94919	0.152605	1	ex_11
POU3F2	0.106884	0.231271	-0.0175034	1.68416	0.152984	1	ex_11
AP3D1	0.0414444	0.0855843	-0.00269562	1.84027	0.153135	1	ex_11
PAG1	0.0734681	0.195998	-0.0490618	1.17518	0.153201	1	ex_11
TFG	-0.092833	0.00215587	-0.187822	-1.91548	0.153854	1	ex_11
PACRGL	-0.0937585	0.00715989	-0.194677	-1.82091	0.154133	1	ex_11
ATP2A2	0.110621	0.236814	-0.0155728	1.7181	0.154395	1	ex_11
ANKAR	-0.0993968	0.00523616	-0.20403	-1.86188	0.154682	1	ex_11
SLC25A37	0.0926732	0.186576	-0.00122992	1.93429	0.154864	1	ex_11
IFT88	-0.0726248	0.0600688	-0.205318	-1.07271	0.155293	1	ex_11
PARP8	0.141179	0.293976	-0.0116181	1.81094	0.155966	1	ex_11
SIDT1	0.0679172	0.191809	-0.0559747	1.07445	0.156254	1	ex_11
ARHGAP5	0.0573181	0.176607	-0.0619703	0.941763	0.156265	1	ex_11
TXLNG	0.0690832	0.139046	-0.000879718	1.93532	0.15641	1	ex_11
TIAM1	0.12791	0.274105	-0.0182857	1.71482	0.156481	1	ex_11
SCMH1	-0.170783	0.0119274	-0.353494	-1.83202	0.156789	1	ex_11
TMEM131	0.0900739	0.19717	-0.0170227	1.64843	0.156947	1	ex_11
UBE2D3	0.153901	0.31307	-0.00526934	1.89508	0.157448	1	ex_11
RPS6KB1	0.0408493	0.109755	-0.0280561	1.16193	0.15761	1	ex_11
PHF14	0.0706288	0.200229	-0.0589712	1.06813	0.157827	1	ex_11
TENM2	-0.2941	0.0169823	-0.605183	-1.85297	0.158331	1	ex_11
SEC61A2	-0.0494058	0.0637363	-0.162548	-0.855858	0.158505	1	ex_11
NEMF	0.0962273	0.207748	-0.0152935	1.69118	0.15893	1	ex_11
STK38	0.0564266	0.11361	-0.000757215	1.93401	0.159088	1	ex_11
TSC22D1	0.156428	0.338059	-0.0252031	1.688	0.159194	1	ex_11
GLUD1	0.0547686	0.108967	0.000570259	1.98059	0.159543	1	ex_11
TMOD3	-0.0710225	0.00368576	-0.145731	-1.86327	0.159714	1	ex_11
HNRNPC	-0.102322	0.00268354	-0.207327	-1.90987	0.159727	1	ex_11
DIP2C	0.161302	0.403837	-0.0812326	1.30351	0.159858	1	ex_11
WIPI2	0.0714107	0.155241	-0.0124198	1.66959	0.160038	1	ex_11
RANGAP1	0.0661568	0.139889	-0.0075757	1.75859	0.160199	1	ex_11
TMF1	0.1008	0.203071	-0.00147161	1.93176	0.16045	1	ex_11
PCMTD1	-0.106748	0.00294485	-0.21644	-1.90735	0.160481	1	ex_11
SIL1	-0.106322	0.0148387	-0.227483	-1.71992	0.160712	1	ex_11
UBE2E1	-0.0566878	0.00483159	-0.118207	-1.80603	0.160714	1	ex_11
SHTN1	0.109184	0.262067	-0.043699	1.39974	0.161957	1	ex_11
EIF3A	0.100383	0.202963	-0.00219739	1.91798	0.162088	1	ex_11
TTC17	-0.107408	0.00481447	-0.21963	-1.87588	0.162165	1	ex_11
LRRC7	-0.057708	0.144351	-0.259767	-0.559765	0.16224	1	ex_11
MSH3	-0.0912514	0.00304353	-0.185546	-1.8967	0.162405	1	ex_11
ZBTB43	-0.0185962	0.0735063	-0.110699	-0.395731	0.162409	1	ex_11
NSMCE2	-0.115912	0.0146095	-0.246433	-1.74058	0.162677	1	ex_11
XPO4	-0.0705171	0.00744608	-0.14848	-1.77277	0.162948	1	ex_11
NVL	-0.0595353	0.0214424	-0.140513	-1.44098	0.163013	1	ex_11
SIK2	-0.110899	0.00649395	-0.228292	-1.85154	0.163104	1	ex_11
NBDY	-0.0409462	0.0301191	-0.112012	-1.12929	0.163109	1	ex_11
AGBL4	-0.168747	0.0664813	-0.403975	-1.40603	0.163203	1	ex_11
MEGF10	0.14834	0.537933	-0.241253	0.746271	0.163367	1	ex_11
ARMH3	-0.08977	0.0281507	-0.207691	-1.49207	0.163457	1	ex_11
FCHSD2	0.0324482	0.156672	-0.0917757	0.511957	0.163491	1	ex_11
ASAP1	-0.141759	0.0107372	-0.294255	-1.82196	0.163535	1	ex_11
FAM193B	0.0124331	0.0633466	-0.0384804	0.478622	0.163999	1	ex_11
MEGF8	0.0382109	0.0800563	-0.00363442	1.78973	0.164249	1	ex_11
YWHAG	0.216918	0.448636	-0.0148007	1.83477	0.164375	1	ex_11
STARD9	0.0526314	0.113939	-0.00867627	1.68259	0.164887	1	ex_11
TIA1	-0.126303	0.020984	-0.27359	-1.68073	0.16513	1	ex_11
TASOR	0.0969585	0.194637	-0.000719941	1.94552	0.165197	1	ex_11
COX10	-0.0299773	0.0341149	-0.0940695	-0.916717	0.165305	1	ex_11
SLC6A7	-0.0548809	0.0116288	-0.121391	-1.61728	0.165468	1	ex_11
SH3GLB1	-0.0889582	0.000706437	-0.178623	-1.94452	0.165526	1	ex_11
RGS7BP	0.0495673	0.127001	-0.0278664	1.25462	0.165859	1	ex_11
ANO3	0.11949	0.252738	-0.0137577	1.7576	0.165873	1	ex_11
SBF2	-0.108775	0.0188501	-0.2364	-1.67048	0.165979	1	ex_11
UNC79	-0.115076	0.0410144	-0.271167	-1.44496	0.166059	1	ex_11
SAMD4B	-0.0583838	0.0317324	-0.1485	-1.26981	0.166103	1	ex_11
EFCAB11	-0.125339	0.0721883	-0.322867	-1.24368	0.16624	1	ex_11
SLC38A2	0.145539	0.313593	-0.0225146	1.69738	0.16653	1	ex_11
DIS3L2	-0.0822126	0.0550456	-0.219471	-1.17395	0.166573	1	ex_11
ICA1L	-0.140965	0.0323206	-0.31425	-1.5944	0.167432	1	ex_11
CYRIB	-0.0803072	0.0261142	-0.186729	-1.47902	0.167712	1	ex_11
PAPOLA	0.151285	0.311501	-0.00893019	1.85072	0.167769	1	ex_11
ZFR2	-0.0613705	0.0359359	-0.158677	-1.23614	0.167954	1	ex_11
MAP1B	0.242919	0.492182	-0.00634424	1.91008	0.168079	1	ex_11
SUSD4	0.0507363	0.121299	-0.0198268	1.40925	0.16816	1	ex_11
MMP17	-0.0551961	0.0233154	-0.133708	-1.37792	0.1687	1	ex_11
NAALAD2	0.0834432	0.1914	-0.0245134	1.51492	0.168754	1	ex_11
KCTD1	-0.178031	0.0126022	-0.368665	-1.8304	0.16889	1	ex_11
PPWD1	-0.0352152	0.0943799	-0.16481	-0.532586	0.169018	1	ex_11
MAGED1	-0.023714	0.079544	-0.126972	-0.450121	0.16951	1	ex_11
LGALS8	0.0848868	0.170822	-0.00104845	1.93605	0.16987	1	ex_11
SVIP	0.0504293	0.23389	-0.133031	0.538751	0.170543	1	ex_11
NDUFAF6	0.0847923	0.194173	-0.0245881	1.51937	0.170828	1	ex_11
UBXN4	0.0878961	0.184374	-0.0085813	1.78563	0.170986	1	ex_11
GAPDH	0.436884	1.15693	-0.283163	1.18919	0.171124	1	ex_11
ATP5F1A	0.026876	0.291192	-0.23744	0.199292	0.171406	1	ex_11
SRGAP3	-0.108878	0.0418741	-0.25963	-1.41555	0.171467	1	ex_11
SGCD	-0.232961	0.0435311	-0.509453	-1.65139	0.1717	1	ex_11
ERCC5	0.0339657	0.0713955	-0.00346409	1.77857	0.171735	1	ex_11
FKBP15	0.036586	0.0756237	-0.00245158	1.83688	0.1722	1	ex_11
WBP2NL	-0.102511	0.0277258	-0.232748	-1.54271	0.172341	1	ex_11
PRTFDC1	-0.0685702	0.0108476	-0.147988	-1.69225	0.172602	1	ex_11
SMAD2	-0.0846044	0.00267882	-0.171888	-1.89981	0.172623	1	ex_11
ETV6	0.100115	0.223954	-0.0237247	1.58448	0.172624	1	ex_11
MICU2	-0.124831	0.0134411	-0.263103	-1.76944	0.172703	1	ex_11
LRRC4B	-0.0102258	0.0250561	-0.0455078	-0.568061	0.173647	1	ex_11
ETFDH	-0.0992206	0.0164479	-0.214889	-1.68126	0.173854	1	ex_11
UBAP2	-0.0644174	0.00559983	-0.134435	-1.80321	0.173921	1	ex_11
FBXL2	-0.0714247	0.0102739	-0.153123	-1.71349	0.174178	1	ex_11
NKAIN3	-0.190697	0.238481	-0.619875	-0.870873	0.174497	1	ex_11
IFT80	-0.0893165	0.0195529	-0.198186	-1.60796	0.174613	1	ex_11
GOLGB1	0.116418	0.255193	-0.0223572	1.64421	0.174688	1	ex_11
WDR19	0.0952751	0.205546	-0.0149962	1.69342	0.175011	1	ex_11
GSK3B	-0.0461112	0.0506701	-0.142893	-0.93382	0.175314	1	ex_11
SRSF5	-0.135035	0.00942091	-0.279491	-1.83214	0.175358	1	ex_11
FAM189A1	-0.15597	0.0248611	-0.336801	-1.6905	0.175539	1	ex_11
MYO5C	-0.151781	0.0784113	-0.381972	-1.29233	0.17579	1	ex_11
FARP2	-0.0322135	0.019183	-0.0836099	-1.22844	0.175849	1	ex_11
KCNC1	0.118727	0.243323	-0.005869	1.86764	0.176067	1	ex_11
FRS2	-0.0927397	0.00341625	-0.188896	-1.89033	0.176076	1	ex_11
ANKRD33B	-0.0428415	0.0379092	-0.123592	-1.03984	0.176263	1	ex_11
SMG6	0.0468432	0.144031	-0.050345	0.944672	0.176307	1	ex_11
TTC33	0.0771938	0.185451	-0.0310633	1.39757	0.176348	1	ex_11
GALNT18	-0.115957	0.107126	-0.33904	-1.01878	0.177173	1	ex_11
ARMC9	0.119421	0.288692	-0.0498487	1.38277	0.177543	1	ex_11
TM9SF2	-0.0926743	0.0188943	-0.204243	-1.62804	0.177622	1	ex_11
DPY19L3	-0.138434	0.0115934	-0.288462	-1.80851	0.177781	1	ex_11
RBBP4	0.0820317	0.166769	-0.00270548	1.89739	0.177812	1	ex_11
GRM8	-0.126173	0.0355283	-0.287874	-1.52933	0.177866	1	ex_11
SPTLC1	-0.0559687	0.017752	-0.129689	-1.488	0.177948	1	ex_11
EXOG	-0.0843707	0.0144164	-0.183158	-1.67394	0.178382	1	ex_11
DDX42	0.102946	0.211525	-0.00563233	1.85829	0.178468	1	ex_11
DDX50	-0.0824968	0.00676744	-0.171761	-1.81137	0.179051	1	ex_11
STRADB	-0.223786	0.0690537	-0.516626	-1.49779	0.17908	1	ex_11
UBC	0.60867	1.43476	-0.217417	1.44412	0.179464	1	ex_11
NIPAL3	0.0598831	0.12253	-0.00276428	1.87348	0.17961	1	ex_11
VKORC1L1	-0.0751515	0.0113842	-0.161687	-1.70212	0.18064	1	ex_11
LONP2	-0.0954254	0.0102422	-0.201093	-1.76999	0.180686	1	ex_11
TPPP	0.102498	0.222028	-0.0170316	1.68069	0.180767	1	ex_11
SLC4A7	-0.074136	0.0402632	-0.188535	-1.27015	0.18077	1	ex_11
SFPQ	-0.130066	0.0242552	-0.284388	-1.65191	0.181017	1	ex_11
CDK13	-0.0211339	0.0888625	-0.13113	-0.376574	0.181071	1	ex_11
PRRC2C	0.154976	0.34871	-0.0387588	1.56785	0.181279	1	ex_11
HIF1A	0.106048	0.219195	-0.00709976	1.83698	0.181395	1	ex_11
NARF	0.0758219	0.153418	-0.00177405	1.91515	0.181451	1	ex_11
KLHDC10	-0.093281	0.016969	-0.203531	-1.6583	0.181489	1	ex_11
C6orf89	-0.00754696	0.0568577	-0.0719516	-0.229669	0.181768	1	ex_11
SNX19	-0.0504538	0.0366847	-0.137592	-1.13483	0.182127	1	ex_11
ST3GAL5	-0.0683023	0.01836	-0.154965	-1.54473	0.18217	1	ex_11
C11orf87	-0.106794	0.015719	-0.229307	-1.70849	0.182234	1	ex_11
ADNP	0.082662	0.173127	-0.00780268	1.79091	0.182495	1	ex_11
GOLGA8A	-0.168437	0.0797382	-0.416613	-1.33023	0.182568	1	ex_11
AGK	-0.0607223	0.00650419	-0.127949	-1.77034	0.1828	1	ex_11
DPYD	-0.225557	0.0171333	-0.468247	-1.8216	0.182998	1	ex_11
ADCY1	0.100718	0.215886	-0.0144511	1.71403	0.183246	1	ex_11
GPR22	0.176952	0.365611	-0.0117072	1.83834	0.183292	1	ex_11
COP1	-0.0919567	0.0297571	-0.213671	-1.48078	0.183801	1	ex_11
SSH2	-0.176998	0.0144218	-0.368417	-1.8123	0.183828	1	ex_11
KLF9	0.0660798	0.145409	-0.0132494	1.63262	0.184289	1	ex_11
TRAF3IP1	-0.0583368	0.0129927	-0.129666	-1.60296	0.184449	1	ex_11
MLIP	-0.207996	0.015094	-0.431087	-1.82736	0.184502	1	ex_11
EPB41L4B	-0.127747	0.0115479	-0.267043	-1.79748	0.184727	1	ex_11
ARHGEF12	0.14149	0.311263	-0.0282839	1.63344	0.184899	1	ex_11
CCDC144A	0.0634052	0.190145	-0.0633342	0.980531	0.185712	1	ex_11
HMGB1	0.140796	0.297968	-0.0163748	1.75577	0.185785	1	ex_11
AMBRA1	-0.0772229	0.0225504	-0.176996	-1.51698	0.185917	1	ex_11
SUCLG1	0.0526334	0.134468	-0.0292007	1.26059	0.186216	1	ex_11
SYTL2	-0.141883	0.0157947	-0.299562	-1.76363	0.186542	1	ex_11
OPHN1	-0.0889413	0.00961667	-0.187499	-1.76872	0.186575	1	ex_11
CEP170	0.0790248	0.164582	-0.00653272	1.81031	0.186787	1	ex_11
MAP3K5	-0.133559	0.0469896	-0.314108	-1.44986	0.186889	1	ex_11
ACSL6	-0.115531	0.0081331	-0.239196	-1.83106	0.187453	1	ex_11
MRPS9	-0.0350914	0.037456	-0.107639	-0.948042	0.1876	1	ex_11
PDXK	0.0858681	0.181548	-0.00981139	1.75898	0.187691	1	ex_11
SVOP	-0.132204	0.0220483	-0.286456	-1.67981	0.18801	1	ex_11
FAM184A	-0.109083	0.00861558	-0.226781	-1.81649	0.188491	1	ex_11
MAP1LC3B	0.234794	0.549234	-0.079646	1.46351	0.18862	1	ex_11
EPM2A	-0.0313323	0.0654466	-0.128111	-0.634541	0.189053	1	ex_11
FLCN	0.0495394	0.115698	-0.0166191	1.46762	0.189125	1	ex_11
MTERF4	-0.0962687	0.01526	-0.207797	-1.69179	0.189382	1	ex_11
METTL15	-0.107758	0.0170189	-0.232535	-1.69264	0.189476	1	ex_11
ULK1	0.0414422	0.0945664	-0.011682	1.52897	0.190401	1	ex_11
SYT14	-0.116539	0.0165811	-0.24966	-1.71584	0.19055	1	ex_11
FPGT	-0.0790908	0.0302354	-0.188417	-1.41791	0.190871	1	ex_11
PHF20L1	-0.0963433	0.00699811	-0.199685	-1.82724	0.190918	1	ex_11
GSTA4	-0.0585049	0.0411174	-0.158127	-1.15102	0.191427	1	ex_11
KAT6B	-0.100273	0.0092481	-0.209795	-1.79446	0.191517	1	ex_11
LSM8	0.102282	0.217075	-0.0125113	1.74635	0.191661	1	ex_11
SECISBP2	-0.135887	0.0134464	-0.28522	-1.78348	0.191816	1	ex_11
NPHP1	-0.0398003	0.0307946	-0.110395	-1.105	0.191985	1	ex_11
MAP2K1	-0.0912905	0.0147285	-0.197309	-1.68768	0.192024	1	ex_11
MGST3	0.133801	0.307384	-0.0397814	1.51078	0.192593	1	ex_11
CDKL1	0.0954997	0.241256	-0.0502562	1.28417	0.192669	1	ex_11
CDK17	-0.0865177	0.0100239	-0.183059	-1.75646	0.19284	1	ex_11
ABL1	-0.0581621	0.0256868	-0.142011	-1.35954	0.193275	1	ex_11
ZFAND5	0.194486	0.440641	-0.0516684	1.54856	0.19336	1	ex_11
UBR1	-0.0940824	0.00937941	-0.197544	-1.78228	0.193504	1	ex_11
RTF1	-0.16078	0.0180214	-0.339581	-1.76242	0.193516	1	ex_11
AGO3	-0.111497	0.00747626	-0.23047	-1.8368	0.193711	1	ex_11
CPNE9	0.0398993	0.103218	-0.023419	1.23505	0.193904	1	ex_11
LRRC9	-0.0106465	0.019931	-0.0412239	-0.68242	0.19394	1	ex_11
SOS2	-0.000925215	0.0748867	-0.0767371	-0.0239196	0.195104	1	ex_11
C11orf80	0.115612	0.241976	-0.0107521	1.79319	0.195186	1	ex_11
SERP1	0.127138	0.273373	-0.0190976	1.704	0.195472	1	ex_11
HIVEP2	-0.117321	0.0372784	-0.27192	-1.48736	0.195555	1	ex_11
N4BP1	0.0433776	0.102581	-0.015826	1.43604	0.196358	1	ex_11
CMC2	-0.123965	0.0115183	-0.259448	-1.79334	0.196371	1	ex_11
RLF	0.0741415	0.154862	-0.00657881	1.80022	0.19651	1	ex_11
FOXK2	-0.0441839	0.0261648	-0.114533	-1.23099	0.196601	1	ex_11
CASK	-0.0736937	0.016674	-0.164061	-1.59833	0.19698	1	ex_11
ATP6V1A	-0.0670856	0.0563264	-0.190498	-1.06542	0.197046	1	ex_11
CEP250	0.0299981	0.0675135	-0.00751737	1.56723	0.197158	1	ex_11
ACER3	-0.0647144	0.00671309	-0.136142	-1.77576	0.197323	1	ex_11
UCK2	-0.023831	0.0147495	-0.0624115	-1.21066	0.197646	1	ex_11
LSM14A	-0.0810448	0.0108615	-0.172951	-1.72834	0.197719	1	ex_11
RSBN1	0.0834397	0.177727	-0.0108479	1.73447	0.197767	1	ex_11
PKIG	0.0497533	0.138177	-0.0386705	1.10281	0.197847	1	ex_11
SLC1A2	-0.126639	0.334179	-0.587457	-0.538624	0.197939	1	ex_11
RNF34	-0.0755045	0.0313977	-0.182407	-1.38431	0.198285	1	ex_11
ATXN1	-0.20988	0.042113	-0.461872	-1.63242	0.198294	1	ex_11
B3GALNT2	-0.0652069	0.0200812	-0.150495	-1.49849	0.198512	1	ex_11
TRAPPC6B	-0.00809505	0.0709696	-0.0871598	-0.200671	0.198782	1	ex_11
MAX	-0.141625	0.0259858	-0.309236	-1.6561	0.198801	1	ex_11
OXNAD1	-0.0845126	0.0301682	-0.199193	-1.44437	0.199004	1	ex_11
BAZ2B	0.142958	0.301048	-0.0151315	1.77237	0.199267	1	ex_11
GOLGA4	0.13871	0.293452	-0.0160325	1.7569	0.199277	1	ex_11
USP24	0.0739812	0.158432	-0.0104692	1.71699	0.199326	1	ex_11
ORAI2	0.0351194	0.0796673	-0.00942837	1.54515	0.19953	1	ex_11
PRKCI	-0.0770594	0.00871578	-0.162835	-1.76081	0.199562	1	ex_11
NCOR1	0.0857284	0.188384	-0.016927	1.63678	0.199605	1	ex_11
CCDC50	0.0417099	0.118855	-0.0354351	1.05969	0.199807	1	ex_11
NCOA1	-0.0453693	0.0608139	-0.151553	-0.837442	0.199814	1	ex_11
MARF1	0.0456726	0.170994	-0.0796489	0.714296	0.200238	1	ex_11
LRRC34	0.0434469	0.0979058	-0.011012	1.56365	0.20027	1	ex_11
NMT1	0.0480307	0.145297	-0.0492355	0.967844	0.200371	1	ex_11
CLIP1	0.0930044	0.210269	-0.0242603	1.55448	0.200588	1	ex_11
MTR	-0.12923	0.0170681	-0.275529	-1.7313	0.200885	1	ex_11
KIAA0232	0.0888113	0.195095	-0.0174726	1.63775	0.200942	1	ex_11
PPP6R2	-0.114699	0.0357724	-0.26517	-1.49401	0.200975	1	ex_11
NPHP3	0.0516566	0.109194	-0.00588086	1.75964	0.201025	1	ex_11
JMY	0.066132	0.151764	-0.0195	1.51364	0.20153	1	ex_11
ZBTB18	0.148007	0.330904	-0.0348886	1.58609	0.201546	1	ex_11
YWHAB	0.246632	0.529641	-0.036376	1.70804	0.201567	1	ex_11
PDE4D	-0.183945	0.0454755	-0.413366	-1.57146	0.201756	1	ex_11
CHSY3	-0.227336	0.0221117	-0.476783	-1.78623	0.201948	1	ex_11
STS	-0.103317	0.0149504	-0.221585	-1.7122	0.202391	1	ex_11
ATP13A3	-0.115378	0.00908427	-0.239841	-1.81691	0.202547	1	ex_11
ATXN7	-0.0396436	0.0402438	-0.119531	-0.97262	0.202563	1	ex_11
PMS1	-0.0732454	0.0129733	-0.159464	-1.66505	0.202712	1	ex_11
CSRNP2	-0.0526833	0.0132647	-0.118631	-1.56574	0.20303	1	ex_11
KIN	-0.0647815	0.0115608	-0.141124	-1.66316	0.203266	1	ex_11
FBXO28	-0.0334622	0.032998	-0.0999223	-0.986826	0.204401	1	ex_11
C1D	0.0410299	0.134984	-0.052924	0.855921	0.20456	1	ex_11
TMEM87A	-0.0772727	0.00987909	-0.164424	-1.73779	0.204917	1	ex_11
PAIP2	0.0873117	0.185821	-0.0111977	1.73717	0.205155	1	ex_11
LUC7L2	-0.165845	0.0273879	-0.359078	-1.68217	0.205256	1	ex_11
FAM13A	0.179569	0.401425	-0.042288	1.58638	0.205336	1	ex_11
PTPN9	-0.0456946	0.0148005	-0.10619	-1.48045	0.205378	1	ex_11
TLK2	0.0544991	0.120519	-0.0115202	1.61795	0.205457	1	ex_11
CEP128	0.0605013	0.129549	-0.00854621	1.71737	0.205558	1	ex_11
CDHR3	0.080052	0.202476	-0.0423724	1.2816	0.205608	1	ex_11
TBCA	-0.0659476	0.0316819	-0.163577	-1.32393	0.206316	1	ex_11
KATNAL1	-0.0738303	0.0143526	-0.162013	-1.64096	0.206547	1	ex_11
GDPD1	0.0505875	0.113752	-0.0125766	1.56972	0.206864	1	ex_11
KCNA1	0.0636395	0.143526	-0.016247	1.56135	0.206879	1	ex_11
CAMKK1	0.0943171	0.200082	-0.0114476	1.74783	0.207117	1	ex_11
SMURF2	-0.0297348	0.0086122	-0.0680817	-1.51978	0.2077	1	ex_11
SDHA	0.0602205	0.126332	-0.00589058	1.78533	0.207764	1	ex_11
RAB3GAP2	-0.0562926	0.0212712	-0.133856	-1.42246	0.208131	1	ex_11
ATG4B	-0.0387224	0.0267582	-0.104203	-1.15904	0.208911	1	ex_11
ELF2	0.0421036	0.113815	-0.0296076	1.15075	0.20951	1	ex_11
GOLT1B	-0.18051	0.0350999	-0.39612	-1.64089	0.209594	1	ex_11
ZFR	-0.0765865	0.016205	-0.169378	-1.61768	0.209624	1	ex_11
CALCOCO1	0.0570885	0.121951	-0.00777391	1.72506	0.209689	1	ex_11
MB21D2	-0.0960268	0.041294	-0.233348	-1.37058	0.209899	1	ex_11
CD46	-0.112661	0.0114176	-0.236739	-1.77961	0.210027	1	ex_11
ARHGEF7	0.106397	0.232377	-0.0195834	1.65529	0.210266	1	ex_11
WRN	-0.0986379	0.02924	-0.226516	-1.51181	0.210347	1	ex_11
DZIP3	0.0879183	0.201985	-0.0261487	1.51066	0.21062	1	ex_11
NQO2	-0.00519407	0.051217	-0.0616051	-0.180464	0.211429	1	ex_11
CSNK1A1	0.0960876	0.206354	-0.0141793	1.70793	0.211627	1	ex_11
HPRT1	0.0674507	0.172968	-0.038067	1.25288	0.212021	1	ex_11
ZNF609	-0.0847096	0.0419024	-0.211322	-1.31131	0.212072	1	ex_11
DTD1	-0.0927766	0.0134749	-0.199028	-1.7114	0.212106	1	ex_11
ATXN10	0.102396	0.224323	-0.0195304	1.64601	0.212246	1	ex_11
PRH1	-0.130395	0.0193154	-0.280105	-1.70709	0.213268	1	ex_11
PHYHIPL	-0.0592404	0.0776728	-0.196153	-0.848048	0.213645	1	ex_11
DGCR2	-0.0582597	0.0135936	-0.130113	-1.58917	0.213816	1	ex_11
ZNF770	0.142645	0.308685	-0.0233943	1.68381	0.213911	1	ex_11
TECPR2	-0.0971363	0.0357925	-0.230065	-1.43222	0.214555	1	ex_11
PLPPR5	-0.0802176	0.0107357	-0.171171	-1.72862	0.214566	1	ex_11
GALNT1	-0.0305698	0.0225888	-0.0837283	-1.12711	0.214808	1	ex_11
NEK1	0.131412	0.28825	-0.0254267	1.64221	0.214899	1	ex_11
RPL6	0.391743	0.852453	-0.0689661	1.66657	0.21538	1	ex_11
PSMA1	0.0801067	0.170177	-0.00996324	1.74316	0.215632	1	ex_11
ATP1B1	0.183263	0.393458	-0.0269317	1.70884	0.216217	1	ex_11
HLTF	-0.101963	0.0154937	-0.219419	-1.70143	0.216305	1	ex_11
SYCP2L	-0.109851	0.0439007	-0.263603	-1.40034	0.216349	1	ex_11
SLC38A11	0.203089	0.480191	-0.0740126	1.43647	0.216636	1	ex_11
KIAA1109	0.106482	0.238101	-0.0251375	1.58564	0.216663	1	ex_11
AVL9	-0.0840157	0.0135176	-0.181549	-1.68832	0.216707	1	ex_11
TCEAL2	0.217955	0.665065	-0.229154	0.955436	0.217048	1	ex_11
ZDBF2	0.0862645	0.190933	-0.0184043	1.61534	0.217366	1	ex_11
SV2B	-0.194989	0.0410929	-0.431072	-1.61881	0.217381	1	ex_11
HERPUD2	0.0394931	0.0950003	-0.0160142	1.3945	0.217718	1	ex_11
MMP24	-0.0374744	0.0157488	-0.0906977	-1.38001	0.217806	1	ex_11
LRRTM2	0.101849	0.220539	-0.0168404	1.68187	0.217854	1	ex_11
NUDCD1	-0.0647619	0.0239519	-0.153476	-1.43079	0.217943	1	ex_11
CIT	0.0868002	0.247916	-0.0743158	1.05592	0.217994	1	ex_11
VEZT	-0.0618885	0.0364694	-0.160246	-1.23324	0.218087	1	ex_11
PCDH11X	-0.195309	0.0442669	-0.434885	-1.59782	0.218155	1	ex_11
PNN	-0.0133107	0.0956487	-0.12227	-0.239433	0.21869	1	ex_11
RAB21	0.0524886	0.13831	-0.0333325	1.19872	0.218958	1	ex_11
MOB4	0.0918396	0.197864	-0.0141846	1.69775	0.219098	1	ex_11
CSMD1	-0.0597513	0.247791	-0.367294	-0.380794	0.219297	1	ex_11
TMEM161B	-0.0403461	0.029654	-0.110346	-1.12967	0.219614	1	ex_11
GRID2	0.0966936	0.245702	-0.052315	1.27185	0.21966	1	ex_11
GET1	0.0857956	0.183918	-0.0123264	1.71375	0.219862	1	ex_11
SLC41A2	-0.0800179	0.0178319	-0.177868	-1.60279	0.21997	1	ex_11
CHKA	-0.115203	0.0216789	-0.252085	-1.64955	0.220078	1	ex_11
MCTP1	0.118635	0.260371	-0.0231005	1.64052	0.220561	1	ex_11
STEAP2	-0.0981669	0.0180388	-0.214373	-1.65572	0.22069	1	ex_11
IPO5	0.0799216	0.189765	-0.0299218	1.42606	0.220836	1	ex_11
STX7	0.0953935	0.20499	-0.0142027	1.70597	0.220936	1	ex_11
TM2D1	-0.0737001	0.0231249	-0.170525	-1.49186	0.220965	1	ex_11
NEURL1	-0.0546887	0.0195929	-0.12897	-1.44299	0.221035	1	ex_11
ERO1A	-0.0971454	0.0321591	-0.22645	-1.4725	0.22106	1	ex_11
BTBD9	-0.186787	0.0377451	-0.411319	-1.63048	0.221399	1	ex_11
N4BP2	0.0663418	0.148926	-0.016242	1.57449	0.221578	1	ex_11
KIZ	0.0494601	0.120082	-0.0211617	1.37266	0.221808	1	ex_11
SFXN5	0.134717	0.290331	-0.0208977	1.69676	0.222083	1	ex_11
STARD13	0.199833	0.432768	-0.0331026	1.68143	0.222349	1	ex_11
PLCL1	0.168419	0.361154	-0.0243148	1.7127	0.223099	1	ex_11
TEAD1	-0.105132	0.0358868	-0.24615	-1.46119	0.223335	1	ex_11
CSNK1G3	-0.0885435	0.0163406	-0.193428	-1.65461	0.223741	1	ex_11
PDZRN4	-0.208112	0.0303011	-0.446525	-1.71086	0.223935	1	ex_11
ARGLU1	0.194785	0.429349	-0.0397781	1.62759	0.224514	1	ex_11
VPS4B	-0.0694208	0.0221264	-0.160968	-1.48625	0.224857	1	ex_11
CRYZL1	-0.0519254	0.0106369	-0.114488	-1.62673	0.22489	1	ex_11
METTL24	-0.0903777	0.0679378	-0.248693	-1.11889	0.225073	1	ex_11
TSPYL2	0.118504	0.249763	-0.0127553	1.7695	0.225133	1	ex_11
GRIA2	0.0586551	0.227855	-0.110545	0.679444	0.225135	1	ex_11
CSMD3	-0.110005	0.0615096	-0.281519	-1.25707	0.225245	1	ex_11
PYGB	0.0277857	0.0732748	-0.0177033	1.19719	0.225286	1	ex_11
L2HGDH	-0.0687354	0.0151685	-0.152639	-1.60563	0.225313	1	ex_11
WNK1	0.111516	0.241436	-0.0184044	1.68232	0.226016	1	ex_11
MAP9	0.172595	0.395543	-0.0503535	1.5173	0.226137	1	ex_11
SASH1	0.0564619	0.136795	-0.0238717	1.37755	0.226206	1	ex_11
METTL25	-0.0517013	0.0314146	-0.134817	-1.21917	0.226216	1	ex_11
PANK3	-0.0711808	0.0220913	-0.164453	-1.49575	0.226782	1	ex_11
TMEM120B	-0.0285373	0.0176088	-0.0746834	-1.21206	0.226953	1	ex_11
AZIN1	-0.0667329	0.120633	-0.254099	-0.698066	0.22696	1	ex_11
RBM27	-0.108783	0.0222609	-0.239827	-1.62702	0.227105	1	ex_11
TDP2	0.0553102	0.11711	-0.00648933	1.75416	0.227173	1	ex_11
ZNF780B	0.0348508	0.0853166	-0.0156149	1.35352	0.227198	1	ex_11
IREB2	-0.0748315	0.0293021	-0.178965	-1.40845	0.227258	1	ex_11
EFCAB2	0.0548864	0.123428	-0.0136552	1.56949	0.22732	1	ex_11
ST6GALNAC3	0.0421345	0.123106	-0.0388373	1.01989	0.22736	1	ex_11
GRM7	-0.0103913	0.261117	-0.281899	-0.0750129	0.228232	1	ex_11
BCL7A	0.0559394	0.118644	-0.00676468	1.74852	0.228299	1	ex_11
DNAJC16	-0.0513643	0.0145043	-0.117233	-1.52838	0.228393	1	ex_11
EIF4B	0.0780751	0.225541	-0.0693905	1.0377	0.228904	1	ex_11
KDM3B	-0.0595273	0.0275883	-0.146643	-1.33927	0.22898	1	ex_11
SCN3A	-0.124169	0.0397772	-0.288115	-1.48443	0.22932	1	ex_11
HECTD4	0.117081	0.292339	-0.0581768	1.30935	0.229456	1	ex_11
PCNX1	0.0867024	0.186287	-0.0128823	1.70642	0.229629	1	ex_11
REPS1	-0.0785923	0.0198503	-0.177035	-1.56475	0.229905	1	ex_11
ACTR3	0.00208943	0.117255	-0.113076	0.0355593	0.230051	1	ex_11
ADCY5	0.0375887	0.0908839	-0.0157065	1.38235	0.230329	1	ex_11
TRIM2	0.123144	0.273611	-0.0273227	1.60406	0.230508	1	ex_11
DENND5B	0.0936062	0.218815	-0.031603	1.46527	0.231198	1	ex_11
FOXP1	-0.106549	0.0537821	-0.266881	-1.30251	0.231911	1	ex_11
TM9SF4	-0.0173232	0.0386213	-0.0732676	-0.606902	0.231912	1	ex_11
PCDH7	-0.142974	0.0671328	-0.353081	-1.33372	0.232168	1	ex_11
MAML1	-0.0101269	0.0157782	-0.0360319	-0.766195	0.232733	1	ex_11
MTFMT	-0.0777599	0.0356086	-0.191128	-1.34435	0.232751	1	ex_11
OGFR	-0.107533	0.0221526	-0.237218	-1.62517	0.232787	1	ex_11
RAPH1	-0.0461903	0.0825102	-0.174891	-0.703426	0.233005	1	ex_11
C12orf4	-0.079036	0.0696108	-0.227683	-1.04212	0.233026	1	ex_11
FOXP2	-0.149374	0.0314481	-0.330197	-1.61909	0.233235	1	ex_11
PHC2	-0.0542551	0.0132057	-0.121716	-1.57629	0.233328	1	ex_11
CNOT6L	-0.0855758	0.0187159	-0.189868	-1.60823	0.233612	1	ex_11
SYN2	-0.129012	0.0184594	-0.276484	-1.71463	0.23381	1	ex_11
RBPJ	0.109396	0.250563	-0.0317708	1.51886	0.233872	1	ex_11
DNAL1	-0.0545125	0.0223901	-0.131415	-1.38932	0.233877	1	ex_11
CCDC102B	-0.106227	0.0196018	-0.232055	-1.65464	0.233965	1	ex_11
SYBU	0.0957214	0.209409	-0.0179665	1.65022	0.234027	1	ex_11
PSPC1	-0.107774	0.0421823	-0.25773	-1.40863	0.234534	1	ex_11
UBQLN1	0.103206	0.229833	-0.0234198	1.59746	0.235329	1	ex_11
P4HA1	0.0799041	0.183064	-0.0232556	1.51812	0.235362	1	ex_11
FGFR1OP2	0.174021	0.387357	-0.0393156	1.59876	0.235427	1	ex_11
IBTK	-0.10514	0.0190579	-0.229338	-1.65921	0.235487	1	ex_11
SMG7	-0.0977629	0.020635	-0.216161	-1.61837	0.235497	1	ex_11
NUP160	-0.0662214	0.0123201	-0.144763	-1.65252	0.235574	1	ex_11
ARL6IP5	0.132539	0.33107	-0.0659914	1.30847	0.235656	1	ex_11
RNLS	-0.113649	0.0238985	-0.251197	-1.61943	0.23566	1	ex_11
PURA	0.126456	0.277437	-0.0245261	1.64158	0.236048	1	ex_11
IST1	0.0386489	0.0868548	-0.00955698	1.57139	0.236436	1	ex_11
RPL31	-0.00277658	0.139599	-0.145152	-0.0382229	0.23657	1	ex_11
TRIQK	0.0719128	0.151454	-0.00762842	1.77199	0.236694	1	ex_11
BTBD1	-0.0526433	0.0340944	-0.139381	-1.18955	0.236843	1	ex_11
TCAIM	-0.0326177	0.0417463	-0.106982	-0.859683	0.236861	1	ex_11
HECTD1	-0.092306	0.0139755	-0.198587	-1.70224	0.236978	1	ex_11
ZBTB41	0.0813823	0.177132	-0.014367	1.66587	0.237089	1	ex_11
RAB22A	0.100745	0.217544	-0.0160536	1.69057	0.237473	1	ex_11
MYRIP	0.157714	0.339898	-0.0244697	1.69671	0.237675	1	ex_11
CNIH3	-0.123953	0.020567	-0.268473	-1.68104	0.237761	1	ex_11
TTC26	-0.0580929	0.0256904	-0.141876	-1.35898	0.237787	1	ex_11
PKM	0.216229	0.506465	-0.0740066	1.4602	0.238134	1	ex_11
CYFIP2	-0.0716543	0.0363961	-0.179705	-1.29976	0.238374	1	ex_11
ARHGEF17	0.0644046	0.147408	-0.0185991	1.52078	0.238624	1	ex_11
CBWD6	0.13834	0.371916	-0.0952367	1.16082	0.23896	1	ex_11
RPL37A	0.165186	0.372744	-0.0423714	1.55985	0.239125	1	ex_11
MDN1	0.0576469	0.178563	-0.063269	0.934417	0.239195	1	ex_11
LCORL	0.0467165	0.100983	-0.00754974	1.68729	0.239424	1	ex_11
DELE1	-0.0522592	0.0173704	-0.121889	-1.47101	0.239506	1	ex_11
VDAC3	0.158485	0.377348	-0.060377	1.41927	0.240308	1	ex_11
UVRAG	0.0883061	0.190666	-0.0140542	1.69086	0.241296	1	ex_11
TNNI3K	-0.106559	0.0684316	-0.281549	-1.1935	0.241418	1	ex_11
STX3	-0.0787721	0.0186459	-0.17619	-1.58482	0.241467	1	ex_11
BBIP1	-0.0608025	0.0194845	-0.141089	-1.48431	0.241548	1	ex_11
MTMR1	-0.0466814	0.0105601	-0.103923	-1.59838	0.241916	1	ex_11
SETDB2	-0.0458746	0.0298845	-0.121634	-1.18682	0.24194	1	ex_11
VDAC1	0.0629863	0.311074	-0.185102	0.497609	0.24251	1	ex_11
NUP58	-0.0685424	0.0442889	-0.181374	-1.19063	0.242829	1	ex_11
ICE2	-0.0543767	0.0218665	-0.13062	-1.39785	0.242845	1	ex_11
XPO6	-0.0532986	0.0260021	-0.132599	-1.31731	0.242987	1	ex_11
BMS1	0.0490345	0.105928	-0.00785865	1.68923	0.242995	1	ex_11
DSE	0.109512	0.236913	-0.0178886	1.68476	0.243048	1	ex_11
KIAA1328	-0.102785	0.0231914	-0.228761	-1.59915	0.243564	1	ex_11
TRIM24	-0.0970807	0.0142566	-0.208418	-1.70899	0.243641	1	ex_11
DDHD1	-0.0523289	0.0388483	-0.143506	-1.12487	0.244017	1	ex_11
THADA	-0.0986321	0.018467	-0.215731	-1.65087	0.244026	1	ex_11
RUNX1T1	-0.119858	0.021047	-0.260764	-1.6672	0.244154	1	ex_11
FSHR	-0.153598	0.116576	-0.423772	-1.11427	0.244251	1	ex_11
ELAPOR1	-0.0591647	0.0265543	-0.144884	-1.3528	0.244374	1	ex_11
MYSM1	-0.0747821	0.0154786	-0.165043	-1.62385	0.244498	1	ex_11
GABRG2	-0.101742	0.0369729	-0.240457	-1.43756	0.244777	1	ex_11
CHORDC1	0.117182	0.352326	-0.117961	0.976736	0.24507	1	ex_11
RNF180	-0.0622643	0.0214155	-0.145944	-1.45837	0.245171	1	ex_11
CHD2	0.0903628	0.194728	-0.0140021	1.69701	0.245178	1	ex_11
SFI1	-0.0179122	0.0706557	-0.10648	-0.396389	0.245919	1	ex_11
ANKIB1	-0.070678	0.0323789	-0.173735	-1.34417	0.246002	1	ex_11
DYNC1LI2	0.0945991	0.207442	-0.0182435	1.64309	0.246089	1	ex_11
FBXW8	-0.0299834	0.0309149	-0.0908818	-0.964992	0.24635	1	ex_11
NFAT5	-0.104843	0.0246376	-0.234324	-1.58702	0.24643	1	ex_11
APPL1	0.0758775	0.175126	-0.0233705	1.49844	0.246482	1	ex_11
PCSK7	-0.038492	0.0359251	-0.112909	-1.01378	0.246834	1	ex_11
FGF14	0.0344294	0.314531	-0.245672	0.240914	0.24714	1	ex_11
CCDC136	0.0657374	0.170224	-0.0387493	1.2331	0.247211	1	ex_11
BMT2	0.0379699	0.132594	-0.0566539	0.786479	0.24738	1	ex_11
ZNF483	0.161486	0.37391	-0.050938	1.48998	0.247384	1	ex_11
BCL11A	-0.0919574	0.0468177	-0.230732	-1.29874	0.247423	1	ex_11
PPP2R2D	0.0658121	0.144058	-0.0124337	1.64851	0.247517	1	ex_11
ANKRD28	-0.0760431	0.028255	-0.180341	-1.429	0.247584	1	ex_11
GPD1L	0.055609	0.124644	-0.013426	1.57879	0.247812	1	ex_11
WLS	0.118683	0.317443	-0.0800766	1.17033	0.248842	1	ex_11
LARGE1	-0.251314	0.0999651	-0.602593	-1.40221	0.249174	1	ex_11
AKAP8L	-0.0820846	0.0242065	-0.188376	-1.51361	0.249504	1	ex_11
KCNAB2	0.0587969	0.127487	-0.00989341	1.67767	0.24968	1	ex_11
MCPH1	0.0703762	0.175392	-0.0346398	1.31347	0.250288	1	ex_11
PGM2L1	0.116448	0.262375	-0.0294779	1.56404	0.250423	1	ex_11
MSI2	0.0622072	0.152118	-0.0277041	1.35605	0.250795	1	ex_11
ZNF821	-0.0460642	0.0227862	-0.114914	-1.31131	0.251078	1	ex_11
YY1AP1	-0.0566261	0.0132284	-0.126481	-1.5888	0.251305	1	ex_11
YAF2	-0.100658	0.0164333	-0.21775	-1.68489	0.25231	1	ex_11
PLEC	-0.0437216	0.0273844	-0.114828	-1.20514	0.252352	1	ex_11
FAP	0.0589553	0.23878	-0.120869	0.642573	0.253436	1	ex_11
STAU1	0.0386676	0.12186	-0.0445249	0.910985	0.253878	1	ex_11
MTREX	0.0475349	0.128395	-0.0333249	1.1522	0.253932	1	ex_11
MAMLD1	-0.0661652	0.0322562	-0.164587	-1.31761	0.254027	1	ex_11
TMEM230	0.0383265	0.0984472	-0.0217942	1.24946	0.25409	1	ex_11
MYO9B	0.0274009	0.0667106	-0.0119088	1.3662	0.254517	1	ex_11
ACTR3B	-0.0490438	0.0546467	-0.152734	-0.927029	0.25458	1	ex_11
KSR2	0.181671	0.474884	-0.111541	1.21437	0.25474	1	ex_11
SLC25A13	0.0439656	0.100101	-0.0121693	1.53507	0.254898	1	ex_11
SEC16A	-0.0512849	0.0178951	-0.120465	-1.45297	0.254922	1	ex_11
PISD	-0.0381747	0.0136787	-0.0900281	-1.44293	0.25524	1	ex_11
ABHD6	0.0344979	0.103512	-0.0345166	0.979716	0.255461	1	ex_11
PSEN1	-0.0599256	0.0196676	-0.139519	-1.47565	0.255641	1	ex_11
CYRIA	-0.0905866	0.0175289	-0.198702	-1.64219	0.255765	1	ex_11
DNAJC1	-0.0421944	0.112591	-0.196979	-0.534286	0.256491	1	ex_11
MEGF9	-0.0482877	0.0262175	-0.122793	-1.27028	0.256504	1	ex_11
IPO7	0.100264	0.222088	-0.021559	1.61311	0.256751	1	ex_11
RAB12	0.0649955	0.143223	-0.0132319	1.62844	0.256919	1	ex_11
NAA16	-0.00243767	0.0766449	-0.0815203	-0.0604145	0.257092	1	ex_11
SNRK	-0.0801736	0.0243137	-0.184661	-1.50389	0.257165	1	ex_11
FNDC3A	-0.0786913	0.0210298	-0.178412	-1.54663	0.257491	1	ex_11
PEAK1	0.016733	0.144088	-0.110622	0.257518	0.257842	1	ex_11
CISD1	0.131194	0.29278	-0.0303926	1.59132	0.257867	1	ex_11
CSNK1G1	-0.0712858	0.0197229	-0.162294	-1.53521	0.258184	1	ex_11
SGCZ	0.239897	0.58478	-0.104986	1.36333	0.258329	1	ex_11
NPAT	0.0483997	0.107305	-0.0105058	1.6104	0.259002	1	ex_11
R3HCC1L	-0.08098	0.0177741	-0.179734	-1.6072	0.259438	1	ex_11
DDX18	-0.1402	0.0287442	-0.309144	-1.6265	0.259642	1	ex_11
RPS6KA3	-0.0901167	0.0280967	-0.20833	-1.49412	0.260622	1	ex_11
KIAA1841	-0.1037	0.0349452	-0.242344	-1.46596	0.262182	1	ex_11
MUC20	-0.020354	0.0346307	-0.0753388	-0.725532	0.262629	1	ex_11
MCF2L	0.0612193	0.156086	-0.0336474	1.2648	0.263033	1	ex_11
EIF4E3	-0.0491536	0.0223639	-0.120671	-1.34707	0.263077	1	ex_11
LARP4	-0.0483891	0.0143765	-0.111155	-1.51103	0.263179	1	ex_11
ZNF544	-0.044205	0.0532725	-0.141683	-0.888823	0.263437	1	ex_11
KPNB1	0.0971622	0.25301	-0.0586851	1.22193	0.263567	1	ex_11
MED27	-0.0721469	0.0511289	-0.195423	-1.14706	0.263873	1	ex_11
LONRF1	-0.0637004	0.0156563	-0.143057	-1.57328	0.264691	1	ex_11
SCN2A	0.0608993	0.203125	-0.0813267	0.839231	0.264841	1	ex_11
ASAP2	-0.00395698	0.0332113	-0.0411253	-0.20866	0.265094	1	ex_11
PIBF1	-0.0662133	0.0419671	-0.174394	-1.19962	0.265194	1	ex_11
PEA15	0.194536	0.433628	-0.0445551	1.59472	0.265261	1	ex_11
GALNT16	0.0318231	0.0842468	-0.0206005	1.18977	0.26539	1	ex_11
OGT	0.114471	0.258125	-0.029183	1.5618	0.265481	1	ex_11
TTC39B	0.0669607	0.166623	-0.0327017	1.31685	0.265828	1	ex_11
ZNF506	-0.0893915	0.0186121	-0.197395	-1.62221	0.266119	1	ex_11
ROCK2	0.0737575	0.202833	-0.0553182	1.11998	0.266296	1	ex_11
RNF175	-0.0352841	0.0299968	-0.100565	-1.05935	0.26655	1	ex_11
HIVEP1	-0.072531	0.0184871	-0.163549	-1.56187	0.266706	1	ex_11
DGKE	-0.0527215	0.048653	-0.154096	-1.01931	0.266767	1	ex_11
NWD2	-0.115603	0.0782696	-0.309476	-1.16869	0.267057	1	ex_11
HUWE1	-0.0867884	0.0274032	-0.20098	-1.48962	0.267156	1	ex_11
PCM1	0.121384	0.277997	-0.0352284	1.51909	0.267486	1	ex_11
AP5M1	0.110597	0.244553	-0.0233602	1.61817	0.267546	1	ex_11
FSIP1	-0.0918177	0.0307385	-0.214374	-1.46838	0.267659	1	ex_11
CSGALNACT1	-0.146253	0.0362476	-0.328753	-1.57068	0.267697	1	ex_11
NGRN	0.194119	0.496803	-0.108565	1.25698	0.267849	1	ex_11
NREP	0.111716	0.26202	-0.0385875	1.45678	0.267929	1	ex_11
GUCY1A1	-0.123254	0.0300676	-0.276575	-1.5756	0.268232	1	ex_11
PSMD1	-0.0386754	0.0617851	-0.139136	-0.754549	0.268504	1	ex_11
EID1	0.142309	0.316484	-0.0318665	1.60138	0.268522	1	ex_11
DPP6	-0.234736	0.16572	-0.635192	-1.14887	0.268629	1	ex_11
FMNL3	-0.0788572	0.065931	-0.223645	-1.06747	0.268886	1	ex_11
ZNF273	0.0578909	0.142849	-0.0270675	1.33552	0.268961	1	ex_11
DYRK1A	-0.065249	0.0327305	-0.163228	-1.30523	0.269357	1	ex_11
GFOD1	-0.130404	0.0319465	-0.292754	-1.57429	0.269531	1	ex_11
ANO6	0.0431843	0.108	-0.0216319	1.30584	0.269719	1	ex_11
MACROH2A1	0.0577707	0.129345	-0.0138039	1.58196	0.269759	1	ex_11
CDYL	-0.0592134	0.0310116	-0.149438	-1.2863	0.270131	1	ex_11
GK5	-0.0888813	0.0340088	-0.211771	-1.41756	0.270533	1	ex_11
P3H2	-0.0391101	0.0190173	-0.0972376	-1.31873	0.270604	1	ex_11
GSTCD	-0.0513107	0.0432694	-0.145891	-1.0633	0.271093	1	ex_11
CAPZA2	-0.100619	0.0336052	-0.234844	-1.46926	0.271107	1	ex_11
C15orf41	-0.0486974	0.0255744	-0.122969	-1.28508	0.271198	1	ex_11
ASB3	-0.0425612	0.0575252	-0.142648	-0.833464	0.271267	1	ex_11
PREPL	0.114925	0.325294	-0.0954438	1.07073	0.271629	1	ex_11
HACL1	-0.0483983	0.0176227	-0.114419	-1.4368	0.271644	1	ex_11
WASHC4	0.0687587	0.153529	-0.0160114	1.58977	0.273004	1	ex_11
PDZD8	-0.0760891	0.0268541	-0.179032	-1.44868	0.273027	1	ex_11
MEF2A	-0.0695498	0.0636001	-0.2027	-1.02377	0.273459	1	ex_11
UBR2	0.102959	0.244514	-0.038597	1.42555	0.273857	1	ex_11
ZC3H13	0.101993	0.224048	-0.0200613	1.63782	0.273917	1	ex_11
HDAC8	-0.126367	0.031163	-0.283897	-1.57224	0.274106	1	ex_11
COG3	-0.0434276	0.0275363	-0.114392	-1.19943	0.274304	1	ex_11
EPC1	-0.0773464	0.0165051	-0.171198	-1.61528	0.274787	1	ex_11
GALNT7	-0.0891013	0.0239547	-0.202157	-1.54468	0.274992	1	ex_11
WWP1	0.0702049	0.173395	-0.0329849	1.33346	0.275315	1	ex_11
UBE3D	-0.127283	0.0309677	-0.285534	-1.57642	0.275817	1	ex_11
SNW1	-0.0606474	0.0195238	-0.140819	-1.48266	0.276553	1	ex_11
CCDC3	-0.188513	0.0538874	-0.430913	-1.52425	0.276676	1	ex_11
ARL13B	-0.0613659	0.0288983	-0.15163	-1.33248	0.277232	1	ex_11
PAFAH1B2	0.121887	0.282819	-0.0390439	1.48445	0.277452	1	ex_11
ZHX3	-0.0766115	0.0243461	-0.177569	-1.48732	0.277646	1	ex_11
PGK1	0.127564	0.305269	-0.0501408	1.40695	0.277789	1	ex_11
PDE7B	-0.130621	0.0591031	-0.320345	-1.34939	0.278078	1	ex_11
WASF1	0.0838407	0.224859	-0.0571772	1.16528	0.278409	1	ex_11
KIF5C	0.117164	0.260386	-0.0260582	1.60336	0.278893	1	ex_11
XRRA1	0.0660961	0.219802	-0.0876099	0.842816	0.279293	1	ex_11
FAM120A	-0.0755802	0.014677	-0.165837	-1.64125	0.279592	1	ex_11
UBXN7	0.00659717	0.0670996	-0.0539053	0.213714	0.279838	1	ex_11
NLN	-0.069523	0.0273533	-0.166399	-1.40656	0.279962	1	ex_11
AGL	-0.0785704	0.0234607	-0.180601	-1.5093	0.280032	1	ex_11
NAV3	-0.0515603	0.163757	-0.266878	-0.469337	0.280507	1	ex_11
GIPC2	0.0608813	0.159082	-0.037319	1.21512	0.280685	1	ex_11
ABCA5	0.114051	0.268961	-0.0408596	1.443	0.281092	1	ex_11
TMEFF2	-0.160533	0.0745389	-0.395605	-1.33848	0.281225	1	ex_11
USP16	-0.0535329	0.0186476	-0.125713	-1.45361	0.281405	1	ex_11
FOXO3	-0.0813885	0.0303369	-0.193114	-1.42777	0.281557	1	ex_11
LIFR	0.0539455	0.128926	-0.0210351	1.41011	0.28166	1	ex_11
ATF7IP2	-0.0551916	0.0264598	-0.136843	-1.32482	0.281691	1	ex_11
TNK2	-0.0139837	0.0373712	-0.0653386	-0.533688	0.282219	1	ex_11
KAT6A	-0.0699176	0.0222512	-0.162086	-1.48679	0.282895	1	ex_11
ZNF667	-0.034543	0.0309329	-0.100019	-1.03401	0.282904	1	ex_11
MINDY3	-0.0766193	0.0223371	-0.175576	-1.51755	0.283277	1	ex_11
HNRNPUL2	0.114988	0.259677	-0.0297017	1.55762	0.283609	1	ex_11
HBP1	-0.0734054	0.0366723	-0.183483	-1.307	0.284416	1	ex_11
ATG12	0.0424085	0.117032	-0.0322149	1.11385	0.284492	1	ex_11
YY1	0.0810279	0.181001	-0.0189449	1.58855	0.284864	1	ex_11
DIAPH2	0.0793061	0.212144	-0.0535314	1.17013	0.285035	1	ex_11
QSER1	-0.0493399	0.0169405	-0.11562	-1.45902	0.285099	1	ex_11
FBXO34	0.100874	0.225836	-0.0240881	1.58215	0.285167	1	ex_11
EIF2AK1	0.0731074	0.162423	-0.0162079	1.60429	0.285252	1	ex_11
GRM5	-0.102775	0.0839124	-0.289462	-1.079	0.285285	1	ex_11
CACNA2D1	-0.0464444	0.127544	-0.220433	-0.523192	0.285485	1	ex_11
ZDHHC14	-0.16534	0.0566133	-0.387293	-1.46004	0.285571	1	ex_11
CDK19	0.015264	0.150479	-0.119951	0.221255	0.285669	1	ex_11
STRN	0.0618041	0.142619	-0.0190106	1.49891	0.285949	1	ex_11
CFAP299	0.0398939	0.100885	-0.0210976	1.28199	0.286051	1	ex_11
HGSNAT	-0.149564	0.0591066	-0.358235	-1.4048	0.286103	1	ex_11
SLC30A7	-0.0715942	0.0196465	-0.162835	-1.53793	0.286248	1	ex_11
APBA1	-0.113722	0.0376559	-0.265099	-1.47241	0.28627	1	ex_11
FBXW2	-0.0798569	0.0315125	-0.191226	-1.40538	0.28638	1	ex_11
RFXAP	0.0512396	0.129561	-0.0270817	1.28225	0.286942	1	ex_11
ENOX1	-0.0985761	0.118538	-0.315691	-0.889879	0.287412	1	ex_11
EEF1A1	0.408659	1.0769	-0.259577	1.19861	0.287457	1	ex_11
MAP4K5	0.0983035	0.231507	-0.0348999	1.44644	0.287798	1	ex_11
GATAD2B	-0.0855245	0.0364016	-0.207451	-1.37481	0.287812	1	ex_11
PACSIN1	-0.0860615	0.0352191	-0.207342	-1.3908	0.287898	1	ex_11
MLLT10	0.113525	0.257726	-0.0306752	1.54303	0.288245	1	ex_11
PARM1	-0.0331827	0.0784503	-0.144816	-0.582596	0.28851	1	ex_11
SIRT5	-0.0508228	0.0311272	-0.132773	-1.21551	0.288676	1	ex_11
SEM1	0.0524306	0.162763	-0.0579023	0.931382	0.288872	1	ex_11
DGKI	-0.0873004	0.0793569	-0.253958	-1.02669	0.289144	1	ex_11
DENND2B	-0.0290015	0.0140441	-0.0720471	-1.3205	0.289512	1	ex_11
PTK7	-0.0589212	0.0338082	-0.151651	-1.24538	0.289561	1	ex_11
GDI1	0.125563	0.360096	-0.108971	1.04931	0.290031	1	ex_11
DYNC2H1	0.0959803	0.262397	-0.0704365	1.1304	0.290305	1	ex_11
ADD3	0.0328154	0.0844662	-0.0188353	1.24523	0.290591	1	ex_11
MFSD6	0.0295515	0.084866	-0.0257631	1.0471	0.290706	1	ex_11
MEF2D	-0.0699825	0.0237905	-0.163756	-1.46272	0.29074	1	ex_11
EFR3B	-0.0587541	0.0311712	-0.148679	-1.28057	0.290924	1	ex_11
TMEM117	-0.0638899	0.0756904	-0.20347	-0.897132	0.290935	1	ex_11
SPPL2A	-0.037928	0.0312186	-0.107074	-1.07507	0.291686	1	ex_11
PCF11	0.0280347	0.0643114	-0.00824202	1.51466	0.29244	1	ex_11
TRIT1	0.0355747	0.0833653	-0.0122158	1.45898	0.292495	1	ex_11
CDS1	0.0851248	0.200341	-0.0300917	1.44807	0.292532	1	ex_11
SGPP2	0.0396146	0.0947748	-0.0155456	1.40759	0.293474	1	ex_11
KATNBL1	-0.0836224	0.025572	-0.192817	-1.50096	0.293989	1	ex_11
PIAS2	-0.067239	0.0240191	-0.158497	-1.4441	0.294061	1	ex_11
ANKHD1	0.0628105	0.176793	-0.051172	1.08005	0.294371	1	ex_11
FAM171B	0.00651994	0.153022	-0.139982	0.0872265	0.294703	1	ex_11
LCOR	0.090512	0.213606	-0.0325823	1.44117	0.294974	1	ex_11
BACH2	-0.187984	0.0561705	-0.432138	-1.50905	0.29515	1	ex_11
INO80	-0.054204	0.0244582	-0.132866	-1.35056	0.295239	1	ex_11
ZBTB16	0.171685	0.445417	-0.102046	1.22929	0.295921	1	ex_11
RBM12B	0.0627117	0.141536	-0.0161128	1.55932	0.296224	1	ex_11
KIF1A	0.105947	0.25604	-0.044146	1.38349	0.296369	1	ex_11
MGAT4C	-0.239545	0.163931	-0.64302	-1.16364	0.296915	1	ex_11
COL6A1	0.141317	0.334915	-0.0522804	1.43068	0.296915	1	ex_11
ZNF331	0.0515973	0.114261	-0.0110669	1.61382	0.296919	1	ex_11
NAP1L2	0.208404	0.565425	-0.148616	1.14409	0.297004	1	ex_11
STXBP5	0.114433	0.259904	-0.0310374	1.54179	0.297264	1	ex_11
FAM126B	-0.00566921	0.110407	-0.121745	-0.0957259	0.297453	1	ex_11
CCDC14	-0.0650897	0.0236382	-0.153818	-1.43781	0.297706	1	ex_11
NDUFAF5	0.0487817	0.119348	-0.0217843	1.35491	0.298122	1	ex_11
AC092835.1	0.0285519	0.0676013	-0.0104975	1.43308	0.298128	1	ex_11
MYH9	0.0305343	0.0714815	-0.010413	1.46154	0.298424	1	ex_11
RBM5	-0.0757713	0.0312113	-0.182754	-1.38816	0.298425	1	ex_11
SYT1	-0.157282	0.0386889	-0.353254	-1.57303	0.29845	1	ex_11
PNPLA8	0.0826647	0.219384	-0.0540546	1.18505	0.298453	1	ex_11
MGA	0.0574857	0.13034	-0.0153686	1.54651	0.29866	1	ex_11
TSHZ3	-0.125302	0.0426498	-0.293254	-1.46225	0.298699	1	ex_11
SPOCK1	0.0917851	0.254809	-0.071239	1.10349	0.299187	1	ex_11
ZNF540	-0.0793623	0.0604595	-0.219184	-1.11247	0.299375	1	ex_11
UBE2Q2	0.0527766	0.11948	-0.0139268	1.55075	0.299382	1	ex_11
UBAP1	0.0251265	0.076521	-0.0262681	0.958215	0.299455	1	ex_11
ZFAND1	-0.103267	0.0386245	-0.245159	-1.42644	0.299637	1	ex_11
ZNF655	0.0270229	0.0911851	-0.0371392	0.825471	0.300099	1	ex_11
ATP6V0C	0.135679	0.318605	-0.0472467	1.45374	0.300786	1	ex_11
IFT172	0.00968608	0.0769996	-0.0576274	0.282029	0.300858	1	ex_11
PRR16	0.115926	0.264959	-0.0331071	1.52457	0.300912	1	ex_11
GTPBP10	-0.0179855	0.0494321	-0.0854032	-0.522875	0.300914	1	ex_11
VPS37B	-0.0380126	0.0165314	-0.0925565	-1.36593	0.301007	1	ex_11
FBXO16	-0.110652	0.0369007	-0.258205	-1.46981	0.301483	1	ex_11
KANSL3	0.0408591	0.115335	-0.0336172	1.07527	0.301611	1	ex_11
MDGA2	-0.165408	0.0775757	-0.408391	-1.33422	0.301672	1	ex_11
GRIN2A	-0.0380136	0.111105	-0.187132	-0.499639	0.301746	1	ex_11
NSG2	0.0869386	0.203195	-0.0293179	1.46569	0.302315	1	ex_11
ITPK1	-0.0436896	0.0982262	-0.185605	-0.603387	0.302323	1	ex_11
TYRO3	-0.0649874	0.0275464	-0.157521	-1.3765	0.302457	1	ex_11
LINGO1	-0.0832363	0.0612236	-0.227696	-1.12931	0.302503	1	ex_11
GABRB1	-0.219895	0.0798875	-0.519677	-1.43766	0.302662	1	ex_11
HOOK3	0.0732456	0.172666	-0.026175	1.44395	0.302799	1	ex_11
CNTNAP4	-0.0814204	0.0906893	-0.25353	-0.927206	0.302811	1	ex_11
CACNA2D3	0.258926	0.638287	-0.120435	1.33774	0.302951	1	ex_11
FBXW4	-0.0918797	0.031206	-0.214965	-1.46305	0.303058	1	ex_11
C11orf49	-0.0859476	0.0509147	-0.22281	-1.23083	0.303936	1	ex_11
RAD23B	0.0872332	0.213322	-0.038856	1.35598	0.305474	1	ex_11
YPEL3	0.155452	0.399431	-0.088526	1.2488	0.305566	1	ex_11
FNIP1	0.0672544	0.155323	-0.020814	1.49675	0.305796	1	ex_11
CORO2B	0.0397622	0.142173	-0.0626491	0.760976	0.305905	1	ex_11
SIRT2	0.0290913	0.0663868	-0.00820415	1.52882	0.306	1	ex_11
SLAIN2	-0.0504308	0.0432883	-0.14415	-1.05467	0.306549	1	ex_11
NT5C2	-0.0864589	0.0299208	-0.202839	-1.45606	0.30692	1	ex_11
ZNF717	0.0518076	0.154193	-0.0505781	0.99175	0.307056	1	ex_11
EPHB2	-0.0244515	0.0172248	-0.0661278	-1.14991	0.307126	1	ex_11
SAFB	0.0769675	0.174151	-0.0202157	1.55226	0.307524	1	ex_11
FYTTD1	-0.070552	0.0314651	-0.172569	-1.35545	0.30773	1	ex_11
ZNF131	-0.071477	0.0286342	-0.171588	-1.39937	0.307788	1	ex_11
DOCK4	-0.148509	0.0617699	-0.358788	-1.38422	0.307815	1	ex_11
SKAP2	0.0561392	0.140631	-0.0283528	1.30226	0.307871	1	ex_11
PTK2B	0.08047	0.18935	-0.0284096	1.44856	0.307878	1	ex_11
KCNH5	-0.124484	0.0456407	-0.294608	-1.43415	0.307956	1	ex_11
DMD	-0.1634	0.067782	-0.394582	-1.38531	0.308118	1	ex_11
MYO19	-0.0170038	0.0270142	-0.0610218	-0.757118	0.308323	1	ex_11
ST3GAL6	-0.0525643	0.0339485	-0.139077	-1.19085	0.308521	1	ex_11
MARCHF6	0.0775867	0.216643	-0.0614697	1.09356	0.308834	1	ex_11
CALM1	0.507573	1.14865	-0.133506	1.5518	0.309161	1	ex_11
IGSF21	-0.119886	0.0500909	-0.289863	-1.38238	0.309216	1	ex_11
SRGAP2	-0.0532408	0.0371185	-0.1436	-1.15483	0.309426	1	ex_11
ATCAY	-0.107309	0.0367131	-0.251331	-1.46034	0.309675	1	ex_11
RPS6KA2	0.181909	0.521286	-0.157467	1.05056	0.310152	1	ex_11
R3HDM2	-0.116255	0.0421927	-0.274703	-1.43805	0.310215	1	ex_11
FAN1	0.0501113	0.11378	-0.0135569	1.54263	0.310783	1	ex_11
TMEM38A	0.0295038	0.0814981	-0.0224905	1.11217	0.310797	1	ex_11
SLC7A6	-0.0317989	0.0268848	-0.0904826	-1.06205	0.310958	1	ex_11
SPIRE1	0.075335	0.172843	-0.0221733	1.51427	0.311052	1	ex_11
FBXL17	-0.11557	0.0366963	-0.267837	-1.48761	0.311068	1	ex_11
ADAM17	-0.0880593	0.0353304	-0.211449	-1.39876	0.311497	1	ex_11
NDUFAF2	-0.0593916	0.0216943	-0.140478	-1.43558	0.311594	1	ex_11
KCNK1	-0.0912018	0.0325982	-0.215002	-1.44388	0.311712	1	ex_11
NR2C1	-0.0749407	0.0251279	-0.175009	-1.4678	0.311921	1	ex_11
FBXW11	-0.0641438	0.0193503	-0.147638	-1.50573	0.311962	1	ex_11
ULK2	-0.070547	0.0380049	-0.179099	-1.27376	0.311972	1	ex_11
ATR	-0.130336	0.050364	-0.311037	-1.41369	0.312653	1	ex_11
ZDHHC13	0.0218578	0.0553105	-0.011595	1.28062	0.312734	1	ex_11
ZCWPW2	0.0344056	0.0877813	-0.0189702	1.26338	0.312895	1	ex_11
YTHDC2	-0.0433011	0.0542599	-0.140862	-0.869903	0.313011	1	ex_11
DOP1A	-0.0951209	0.0297777	-0.22002	-1.49268	0.313073	1	ex_11
VAMP4	0.0992501	0.230614	-0.0321134	1.48083	0.313341	1	ex_11
FMNL2	-0.0717351	0.100393	-0.243863	-0.816824	0.313494	1	ex_11
PDCD4	0.0600894	0.158055	-0.0378765	1.20218	0.31394	1	ex_11
CD2AP	-0.0445311	0.0313659	-0.120428	-1.14997	0.314628	1	ex_11
CNTNAP5	0.117261	0.432762	-0.198239	0.728455	0.314789	1	ex_11
CYP51A1	0.143239	0.34255	-0.0560708	1.40858	0.315377	1	ex_11
YIPF4	-0.0589216	0.0302289	-0.148072	-1.29538	0.315497	1	ex_11
CHST11	-0.0056409	0.0947879	-0.10607	-0.110088	0.3155	1	ex_11
PPP2R1A	0.0750661	0.177609	-0.0274772	1.43478	0.315843	1	ex_11
ATXN2	-0.0839419	0.0251112	-0.192995	-1.50865	0.315875	1	ex_11
NRCAM	-0.10755	0.0349717	-0.250071	-1.47903	0.315897	1	ex_11
ZBTB7C	-0.123833	0.0669591	-0.314626	-1.27211	0.316215	1	ex_11
RIMKLA	0.0544695	0.148177	-0.0392377	1.13928	0.316459	1	ex_11
POM121	-0.0210487	0.0702536	-0.112351	-0.451847	0.316802	1	ex_11
CRYL1	-0.139579	0.0639983	-0.343157	-1.34381	0.317114	1	ex_11
CRMP1	0.000168696	0.0810483	-0.0807109	0.00408803	0.317147	1	ex_11
CEP350	0.0381591	0.15478	-0.0784615	0.641314	0.317436	1	ex_11
DDX46	-0.0724006	0.0226638	-0.167465	-1.4927	0.317797	1	ex_11
ANKRD44	-6.90734e-05	0.106083	-0.106221	-0.00127536	0.317808	1	ex_11
DHX15	-0.0659608	0.0243571	-0.156279	-1.4314	0.317961	1	ex_11
CCDC149	0.0242594	0.0789455	-0.0304267	0.869464	0.31805	1	ex_11
HERC3	0.057795	0.164325	-0.0487353	1.06332	0.318278	1	ex_11
COX6C	-0.113926	0.240898	-0.468749	-0.629299	0.31841	1	ex_11
EPG5	-0.0489502	0.0145116	-0.112412	-1.51179	0.318605	1	ex_11
NHS	0.0243333	0.110396	-0.0617295	0.554158	0.318618	1	ex_11
PANK2	-0.0443798	0.017085	-0.105845	-1.41516	0.318963	1	ex_11
EPHA5	-0.137313	0.0737689	-0.348395	-1.275	0.319446	1	ex_11
RAB7A	-0.0516518	0.0386345	-0.141938	-1.12127	0.319478	1	ex_11
PIP4K2A	0.155491	0.370794	-0.0598114	1.41548	0.319508	1	ex_11
DNAJC5	0.0396486	0.0925464	-0.0132493	1.46905	0.319513	1	ex_11
NPHP4	0.00794052	0.0896437	-0.0737626	0.190484	0.319716	1	ex_11
ITSN2	-0.0353268	0.0636695	-0.134323	-0.699413	0.321619	1	ex_11
SMARCC2	0.0382408	0.0928995	-0.0164179	1.37125	0.321864	1	ex_11
CNKSR2	0.130116	0.324635	-0.0644021	1.31105	0.322599	1	ex_11
NACA	0.137015	0.474586	-0.200557	0.795517	0.322626	1	ex_11
ELAVL4	-0.0864757	0.0553203	-0.228272	-1.1953	0.323046	1	ex_11
VPS39	-0.0815095	0.0354327	-0.198452	-1.36611	0.323277	1	ex_11
SMARCA5	0.0746105	0.212262	-0.0630411	1.06235	0.324366	1	ex_11
LYPD6B	-0.205873	0.0754444	-0.487191	-1.43434	0.324837	1	ex_11
PRB2	-0.0816255	0.0421846	-0.205436	-1.29217	0.324968	1	ex_11
GTF2E2	-0.0425495	0.0238536	-0.108953	-1.2559	0.32516	1	ex_11
TPST1	-0.0829736	0.0314801	-0.197427	-1.42088	0.325227	1	ex_11
PCDH11Y	0.00126362	0.00433011	-0.00180288	0.807645	0.325288	1	ex_11
PLA2G12A	-0.0515038	0.0289333	-0.131941	-1.25496	0.325994	1	ex_11
CRADD	0.0553427	0.138529	-0.0278433	1.30394	0.326274	1	ex_11
ARHGAP39	0.02038	0.0607401	-0.01998	0.989696	0.326494	1	ex_11
AKAP10	0.0593132	0.142174	-0.0235475	1.40298	0.326789	1	ex_11
PHC3	-0.0816637	0.0258098	-0.189137	-1.48928	0.327107	1	ex_11
PRPF4B	0.0237721	0.163356	-0.115812	0.333794	0.328079	1	ex_11
ATG7	-0.152397	0.0741476	-0.378941	-1.31847	0.328275	1	ex_11
FRAS1	0.0796375	0.199289	-0.0400136	1.30452	0.328401	1	ex_11
SCAP	-0.0432787	0.0202489	-0.106806	-1.33524	0.32913	1	ex_11
RHOBTB3	0.0431014	0.109273	-0.0230702	1.27664	0.329258	1	ex_11
XPO1	0.0886239	0.225872	-0.0486246	1.26559	0.329612	1	ex_11
KRIT1	0.0788649	0.195113	-0.0373832	1.32968	0.329878	1	ex_11
UCHL5	0.0831284	0.197677	-0.0314199	1.42236	0.330081	1	ex_11
EZH1	0.0438898	0.104657	-0.0168773	1.41561	0.330178	1	ex_11
STMN3	-0.122122	0.0450821	-0.289326	-1.43151	0.330528	1	ex_11
TOR1AIP2	-0.0634424	0.0240268	-0.150912	-1.42158	0.330719	1	ex_11
GRM3	-0.0418852	0.188042	-0.271813	-0.357041	0.330941	1	ex_11
ATE1	-0.0498654	0.039159	-0.13889	-1.09784	0.331344	1	ex_11
ARL14EP	-0.00907008	0.146992	-0.165132	-0.11391	0.331876	1	ex_11
RNF216	0.0439698	0.13209	-0.0441504	0.977974	0.33193	1	ex_11
CSTF3	-0.0369618	0.0711645	-0.145088	-0.669992	0.332006	1	ex_11
CCNL1	0.0639408	0.148945	-0.0210637	1.4743	0.332035	1	ex_11
WDR92	0.0343278	0.0840272	-0.0153717	1.35376	0.332492	1	ex_11
ATP11A	0.0466708	0.138997	-0.0456557	0.990756	0.333105	1	ex_11
EXOSC10	0.0397487	0.09523	-0.0157326	1.40419	0.333112	1	ex_11
ACADSB	-0.0559069	0.0276815	-0.139495	-1.31089	0.333181	1	ex_11
SLC16A10	-0.0418785	0.0252102	-0.108967	-1.22346	0.333729	1	ex_11
SMPD3	-0.0267798	0.0228312	-0.0763909	-1.05798	0.333953	1	ex_11
RELCH	-0.0662946	0.0255774	-0.158167	-1.41431	0.334014	1	ex_11
CLASP2	0.0608155	0.228881	-0.10725	0.709223	0.334372	1	ex_11
ANP32A	0.0383095	0.0894321	-0.0128131	1.46873	0.334908	1	ex_11
CREBRF	-0.017811	0.0922829	-0.127905	-0.317083	0.335163	1	ex_11
LMO3	0.102084	0.273685	-0.0695172	1.16596	0.33558	1	ex_11
STX16	-0.0707863	0.0519904	-0.193563	-1.13001	0.335635	1	ex_11
LARP1	-0.0679138	0.030807	-0.166635	-1.34833	0.335853	1	ex_11
PTMA	0.486668	1.49007	-0.516737	0.950614	0.335981	1	ex_11
ZRANB1	0.076565	0.188258	-0.0351277	1.34355	0.33628	1	ex_11
ANAPC1	0.00105063	0.0762664	-0.0741651	0.0273773	0.336306	1	ex_11
VPS37A	0.0620946	0.144496	-0.0203068	1.47695	0.336554	1	ex_11
MVB12B	-0.065644	0.0559862	-0.187274	-1.05779	0.336625	1	ex_11
ME2	-0.0377922	0.0150574	-0.0906417	-1.40155	0.336762	1	ex_11
CDC42BPB	0.0596161	0.145857	-0.0266251	1.35487	0.337233	1	ex_11
RSF1	0.0691118	0.164535	-0.0263116	1.41953	0.337476	1	ex_11
CEP164	-0.0843123	0.0362585	-0.204883	-1.37056	0.337782	1	ex_11
NAPB	0.126898	0.307999	-0.0542035	1.37335	0.338098	1	ex_11
TM7SF3	-0.0504073	0.119472	-0.220287	-0.581567	0.338384	1	ex_11
FAR1	-0.0974621	0.0394571	-0.234381	-1.39515	0.338573	1	ex_11
DEAF1	0.028709	0.0926799	-0.0352618	0.879598	0.338603	1	ex_11
XKR6	-0.203117	0.0930449	-0.499278	-1.3442	0.338634	1	ex_11
RAB27B	-0.129141	0.0613241	-0.319606	-1.32891	0.338662	1	ex_11
UGCG	0.0704032	0.166303	-0.0254966	1.43887	0.338679	1	ex_11
SLC25A46	0.0861547	0.202348	-0.0300384	1.45327	0.338947	1	ex_11
SPTBN1	0.084207	0.196603	-0.0281889	1.4684	0.338959	1	ex_11
TPK1	-0.0489118	0.134839	-0.232663	-0.521714	0.338977	1	ex_11
COLQ	0.0216902	0.0634175	-0.0200371	1.01881	0.33957	1	ex_11
NRG4	0.0708594	0.18513	-0.0434111	1.21538	0.339806	1	ex_11
LRCH3	-0.0486923	0.0250504	-0.122435	-1.29416	0.339834	1	ex_11
PPP4R1	-0.0545024	0.0195959	-0.128601	-1.44164	0.340269	1	ex_11
PPM1L	0.078051	0.215041	-0.0589389	1.1167	0.340319	1	ex_11
HOOK1	0.0865614	0.204088	-0.0309652	1.44356	0.340436	1	ex_11
UPF3A	0.0947571	0.252637	-0.0631225	1.17634	0.340446	1	ex_11
EPRS1	0.0321306	0.100094	-0.0358326	0.926601	0.340456	1	ex_11
GNPTAB	-0.0752987	0.0246491	-0.175246	-1.4766	0.340606	1	ex_11
ZDHHC20	0.0665029	0.155608	-0.0226025	1.4628	0.34073	1	ex_11
LARS2	-0.0360458	0.0215576	-0.0936493	-1.22646	0.340764	1	ex_11
NUB1	0.0322489	0.0780308	-0.013533	1.38061	0.340983	1	ex_11
PHACTR3	-0.102809	0.08659	-0.292208	-1.0639	0.341034	1	ex_11
ZNF84	0.0228497	0.0935536	-0.0478543	0.633408	0.341173	1	ex_11
FSTL5	-0.16287	0.0628072	-0.388547	-1.4145	0.341215	1	ex_11
SLC25A12	-0.0273259	0.0947955	-0.149447	-0.438562	0.341228	1	ex_11
PSAP	0.0899132	0.3421	-0.162274	0.698794	0.34133	1	ex_11
RAB14	0.150311	0.383031	-0.0824081	1.26592	0.341513	1	ex_11
KLF13	0.0465467	0.123317	-0.0302236	1.18835	0.341847	1	ex_11
PUM1	-0.0768034	0.0255332	-0.17914	-1.47095	0.342174	1	ex_11
INKA2	-0.0818773	0.0382473	-0.202002	-1.33592	0.342925	1	ex_11
SEPTIN11	-0.0988691	0.0353856	-0.233124	-1.44337	0.34298	1	ex_11
TTC8	-0.146311	0.0640622	-0.356685	-1.36312	0.343339	1	ex_11
NPAS2	-0.0800065	0.0623415	-0.222355	-1.10159	0.343788	1	ex_11
CPT1C	-0.00806322	0.0234468	-0.0395733	-0.501542	0.34411	1	ex_11
PIGU	-0.0571226	0.0290644	-0.14331	-1.29902	0.34413	1	ex_11
SLC22A8	-0.156376	0.0909418	-0.403694	-1.23926	0.344415	1	ex_11
GABPB2	-0.036953	0.0321483	-0.106054	-1.04812	0.344426	1	ex_11
KIAA2026	-0.0225306	0.076626	-0.121687	-0.445349	0.344589	1	ex_11
TRPC1	-0.0929289	0.0528812	-0.238739	-1.24914	0.344771	1	ex_11
PTMS	0.0848243	0.354041	-0.184392	0.617543	0.345031	1	ex_11
MED14	-0.0620896	0.023299	-0.147478	-1.42517	0.345416	1	ex_11
ALDH1L2	0.0542585	0.204366	-0.0958493	0.708455	0.345703	1	ex_11
TNPO3	-0.0423934	0.0318459	-0.116633	-1.11921	0.345878	1	ex_11
ANKFY1	-0.0222012	0.073712	-0.118114	-0.453676	0.345886	1	ex_11
MYCBP2	0.094323	0.261765	-0.073119	1.10408	0.345896	1	ex_11
ARHGEF3	-0.0832892	0.0312681	-0.197847	-1.425	0.346166	1	ex_11
GABRB2	0.0223439	0.1762	-0.131512	0.284638	0.346352	1	ex_11
PTCHD4	-0.11707	0.0554404	-0.28958	-1.33008	0.346889	1	ex_11
ACADM	-0.0749771	0.050376	-0.20033	-1.17231	0.346937	1	ex_11
SYN1	0.0677686	0.247047	-0.11151	0.740881	0.347375	1	ex_11
TNRC6C	-0.0885412	0.0675374	-0.24462	-1.11186	0.34752	1	ex_11
WSCD2	0.0240279	0.0591323	-0.0110765	1.34154	0.347551	1	ex_11
RBX1	0.125428	0.294321	-0.0434646	1.45557	0.347755	1	ex_11
PURB	0.0555711	0.215053	-0.103911	0.682944	0.348475	1	ex_11
RNMT	-0.0998691	0.0581367	-0.257875	-1.23881	0.34889	1	ex_11
G2E3	0.0102485	0.117873	-0.0973759	0.186637	0.348896	1	ex_11
AMMECR1	-0.058191	0.0252427	-0.141625	-1.36698	0.348915	1	ex_11
USP49	-0.0297408	0.0536363	-0.113118	-0.699123	0.349433	1	ex_11
ZKSCAN1	-0.0908933	0.0401961	-0.221983	-1.35898	0.349686	1	ex_11
ADAM23	0.0756367	0.23434	-0.0830665	0.934103	0.350326	1	ex_11
ALG13	0.0413705	0.156617	-0.073876	0.703576	0.350805	1	ex_11
C9orf72	-0.0899761	0.0546274	-0.23458	-1.21954	0.351483	1	ex_11
POLR2F	0.00887676	0.0524845	-0.0347309	0.398969	0.351492	1	ex_11
C2orf72	-0.0310173	0.0191798	-0.0812144	-1.21108	0.352081	1	ex_11
LRIG2	-0.0353112	0.0589585	-0.129581	-0.734156	0.352248	1	ex_11
GTF2H1	-0.0749617	0.034102	-0.184025	-1.34712	0.352636	1	ex_11
ASXL3	-0.131474	0.0610248	-0.323974	-1.33863	0.353294	1	ex_11
CELSR2	0.0307674	0.0761902	-0.0146553	1.3276	0.353521	1	ex_11
ELL2	-0.079773	0.0280498	-0.187596	-1.45009	0.353557	1	ex_11
FAM98B	-0.0664061	0.0262046	-0.159017	-1.40538	0.353625	1	ex_11
GPBP1	0.0497931	0.157991	-0.0584051	0.901981	0.353766	1	ex_11
ARL17B	-0.248418	0.258313	-0.755148	-0.960845	0.353877	1	ex_11
PGBD5	-0.0260185	0.0793143	-0.131351	-0.484135	0.353977	1	ex_11
BARD1	0.0976369	0.239119	-0.0438457	1.35257	0.354104	1	ex_11
SLU7	0.0411421	0.185533	-0.103249	0.558463	0.354144	1	ex_11
SHOC2	0.0671568	0.163396	-0.0290824	1.36769	0.354618	1	ex_11
SRSF1	-0.0804141	0.0264751	-0.187303	-1.47451	0.354713	1	ex_11
CEP57	0.0698987	0.162969	-0.0231719	1.47199	0.355092	1	ex_11
ANXA7	-0.0515699	0.0373173	-0.140457	-1.13712	0.355775	1	ex_11
PALM2AKAP2	-0.157442	0.0645075	-0.379391	-1.39032	0.355972	1	ex_11
EIF4G3	-0.0254724	0.119446	-0.170391	-0.344504	0.356163	1	ex_11
SETD5	0.0665964	0.184356	-0.0511633	1.10841	0.356314	1	ex_11
TRAP1	0.0378011	0.0997179	-0.0241157	1.19659	0.356389	1	ex_11
ZNF254	-0.0280535	0.0815085	-0.137615	-0.501851	0.356596	1	ex_11
AGPAT3	0.0427607	0.100921	-0.0153998	1.441	0.356764	1	ex_11
CDK8	-0.0447287	0.0239658	-0.113423	-1.27618	0.356932	1	ex_11
MIGA1	-0.0108985	0.081988	-0.103785	-0.229966	0.357055	1	ex_11
RBM4	-0.0307594	0.0906012	-0.15212	-0.496761	0.35714	1	ex_11
CPLX1	0.0496958	0.129416	-0.030024	1.22181	0.357146	1	ex_11
WDR17	-0.0880647	0.0324843	-0.208614	-1.43181	0.357242	1	ex_11
ZZZ3	-0.0732915	0.0251107	-0.171694	-1.45981	0.357455	1	ex_11
CUL1	-0.00273791	0.0786096	-0.0840854	-0.0659665	0.358047	1	ex_11
LNPK	0.004206	0.147488	-0.139076	0.0575343	0.358061	1	ex_11
ACTR10	-0.0557256	0.0315232	-0.142974	-1.25182	0.358285	1	ex_11
WASL	0.0984002	0.237603	-0.0408026	1.38547	0.358493	1	ex_11
SLC30A6	0.0347442	0.0824548	-0.0129664	1.4273	0.359702	1	ex_11
ILKAP	-0.0112474	0.0664897	-0.0889845	-0.283578	0.359853	1	ex_11
CYTH3	-0.0466931	0.0247029	-0.118089	-1.28182	0.359946	1	ex_11
PTK2	-0.0548356	0.0871902	-0.196861	-0.756735	0.360089	1	ex_11
NXPE3	0.0272372	0.0796194	-0.025145	1.01913	0.360157	1	ex_11
TXNL1	0.0878186	0.235564	-0.0599265	1.16499	0.360749	1	ex_11
DCTN1	0.188881	0.462513	-0.0847518	1.35291	0.360838	1	ex_11
SORL1	0.0979113	0.242027	-0.0462046	1.33158	0.360877	1	ex_11
WDR11	-0.0724453	0.0288558	-0.173746	-1.40166	0.361691	1	ex_11
PCNX4	-0.0648053	0.074709	-0.20432	-0.910416	0.361984	1	ex_11
ZNF675	0.0533692	0.129079	-0.0223404	1.38162	0.362281	1	ex_11
MADD	0.0592829	0.188272	-0.0697063	0.900791	0.362455	1	ex_11
CRPPA	0.0282269	0.166279	-0.109825	0.400744	0.363629	1	ex_11
FKBP5	0.00662894	0.0247661	-0.0115082	0.716347	0.363927	1	ex_11
FASTKD2	-0.0800014	0.0326499	-0.192653	-1.3919	0.363978	1	ex_11
TSEN2	0.0204363	0.119046	-0.0781731	0.406193	0.36402	1	ex_11
CNTNAP2	-0.205976	0.0753011	-0.487254	-1.43526	0.364138	1	ex_11
ZNF33A	-0.0159853	0.0534487	-0.0854194	-0.45123	0.365213	1	ex_11
NRIP1	0.0258113	0.126891	-0.0752685	0.500488	0.36539	1	ex_11
CEP68	-0.0404468	0.0581175	-0.139011	-0.80429	0.365656	1	ex_11
ODR4	-0.0467878	0.030288	-0.123864	-1.18977	0.365841	1	ex_11
BRD1	-0.0314073	0.0184689	-0.0812835	-1.2342	0.3661	1	ex_11
KHDRBS2	-0.186528	0.069214	-0.44227	-1.42952	0.366328	1	ex_11
REEP5	0.12241	0.294619	-0.0497979	1.3932	0.366541	1	ex_11
CPLANE1	-0.10152	0.042031	-0.245072	-1.3861	0.366726	1	ex_11
IFT122	0.0687629	0.164342	-0.0268167	1.41006	0.366778	1	ex_11
DOCK7	-0.0367356	0.0552968	-0.128768	-0.782338	0.367424	1	ex_11
RGS7	-0.105949	0.09064	-0.302539	-1.0563	0.367535	1	ex_11
SUPT20H	0.0344557	0.0970792	-0.0281678	1.07838	0.368093	1	ex_11
ATP5F1B	-0.0233081	0.290663	-0.337279	-0.1455	0.368525	1	ex_11
EYA3	-0.0464018	0.0258791	-0.118683	-1.25823	0.368553	1	ex_11
HLCS	0.0149574	0.0868972	-0.0569825	0.407506	0.368744	1	ex_11
RORB	-0.00843514	0.114113	-0.130984	-0.134906	0.369064	1	ex_11
DNAJC10	-0.0544777	0.0235035	-0.132459	-1.36923	0.369324	1	ex_11
FANCC	0.040552	0.112552	-0.0314478	1.1039	0.369375	1	ex_11
CEP70	0.0528474	0.125867	-0.0201726	1.4185	0.370045	1	ex_11
DAAM1	0.0542388	0.149833	-0.0413556	1.11205	0.370236	1	ex_11
TRNAU1AP	-0.0552746	0.0329429	-0.143492	-1.22806	0.370365	1	ex_11
BCKDHB	-0.0509672	0.0497739	-0.151708	-0.99159	0.370558	1	ex_11
RNF13	0.0703384	0.176539	-0.0358622	1.29812	0.370565	1	ex_11
SLC35A1	-0.0915531	0.0441885	-0.227295	-1.32193	0.370627	1	ex_11
RPS6KA6	0.0499964	0.132176	-0.0321835	1.1924	0.371703	1	ex_11
ZXDC	-0.00302238	0.0563472	-0.062392	-0.0997775	0.371882	1	ex_11
KIFAP3	0.0898643	0.235681	-0.0559519	1.2079	0.372112	1	ex_11
CD247	0.0326953	0.0896966	-0.024306	1.12421	0.372248	1	ex_11
BBS2	-0.0407319	0.0318755	-0.113339	-1.09952	0.372418	1	ex_11
DHX57	-0.0193992	0.0192123	-0.0580106	-0.984726	0.372444	1	ex_11
XYLT1	-0.0969018	0.0518092	-0.245613	-1.27714	0.372499	1	ex_11
EPB41L5	0.0581772	0.148416	-0.0320616	1.26359	0.372614	1	ex_11
ABHD18	-0.0416946	0.0227354	-0.106125	-1.26835	0.372885	1	ex_11
CARMIL1	0.124383	0.29949	-0.050724	1.39221	0.373089	1	ex_11
RAB18	0.0679622	0.165225	-0.0293009	1.36952	0.373151	1	ex_11
SRRM1	0.0195122	0.0953433	-0.0563189	0.504321	0.373372	1	ex_11
CASTOR2	0.0137518	0.0609214	-0.0334177	0.571408	0.373476	1	ex_11
MALT1	-0.047421	0.0267755	-0.121618	-1.25267	0.373499	1	ex_11
ALS2	0.105844	0.257771	-0.0460821	1.36547	0.374154	1	ex_11
OSBP2	-0.0779933	0.0650196	-0.221006	-1.06888	0.374647	1	ex_11
KDM3A	0.0687065	0.165932	-0.0285195	1.38504	0.374884	1	ex_11
RBM14	0.036136	0.0880071	-0.0157352	1.36541	0.374954	1	ex_11
APLP1	-0.0551053	0.228113	-0.338324	-0.381347	0.375517	1	ex_11
JAM3	0.0249747	0.114796	-0.0648469	0.544963	0.375524	1	ex_11
WDFY2	-0.00778231	0.0829575	-0.0985221	-0.168097	0.375631	1	ex_11
SLAIN1	0.0510283	0.138094	-0.0360378	1.14871	0.375679	1	ex_11
ZMAT4	0.121612	0.297979	-0.0547558	1.35146	0.375721	1	ex_11
TSC22D2	-0.0819056	0.0327794	-0.196591	-1.39977	0.375877	1	ex_11
CTNND1	-0.0910648	0.0623226	-0.244452	-1.16361	0.375942	1	ex_11
HSPD1	0.111231	0.355128	-0.132666	0.893855	0.376237	1	ex_11
TSPAN3	-0.0548251	0.0272188	-0.136869	-1.30973	0.376277	1	ex_11
SH3GL3	0.0375312	0.270777	-0.195715	0.315374	0.376384	1	ex_11
PLXDC2	-0.193383	0.101428	-0.488194	-1.28565	0.376459	1	ex_11
ACAP3	-0.0262418	0.0222195	-0.0747032	-1.06132	0.376485	1	ex_11
MAPK10	0.0915119	0.248742	-0.0657178	1.14075	0.376561	1	ex_11
GVQW3	-0.0399675	0.0397096	-0.119645	-0.983154	0.377568	1	ex_11
LIN7A	0.0984979	0.241353	-0.0443571	1.35139	0.377651	1	ex_11
ACTR2	-0.110624	0.0505971	-0.271846	-1.34486	0.377955	1	ex_11
CPSF6	0.0858126	0.211906	-0.0402804	1.33385	0.378291	1	ex_11
CAP2	-0.122498	0.0664118	-0.311407	-1.27093	0.378373	1	ex_11
PAK3	0.0809798	0.196794	-0.0348348	1.37044	0.37903	1	ex_11
CACNG2	-0.0383828	0.0433084	-0.120074	-0.920894	0.379152	1	ex_11
CCDC82	0.084833	0.200648	-0.030982	1.43565	0.379322	1	ex_11
NRXN2	0.0247214	0.0806941	-0.0312514	0.865653	0.379365	1	ex_11
ZFHX2	0.0303582	0.081366	-0.0206497	1.16651	0.37941	1	ex_11
ERICH3	-0.00339018	0.111149	-0.117929	-0.0580119	0.379427	1	ex_11
CFAP44	0.00318176	0.0658988	-0.0595352	0.099433	0.379651	1	ex_11
EAPP	0.0349945	0.101616	-0.0316269	1.02952	0.379715	1	ex_11
LHFPL5	-0.102551	0.0437339	-0.248836	-1.374	0.379721	1	ex_11
BCAR3	-0.0841665	0.0668254	-0.235158	-1.09253	0.37984	1	ex_11
TUT7	0.0428327	0.101054	-0.0153888	1.44192	0.380094	1	ex_11
ABHD2	-0.0534818	0.0728732	-0.179837	-0.829586	0.380472	1	ex_11
PLXNA2	-0.0442943	0.107927	-0.196516	-0.570322	0.380516	1	ex_11
ULK4	0.0046304	0.122432	-0.113172	0.0770397	0.380533	1	ex_11
PLCB4	0.0494832	0.184027	-0.0850611	0.720843	0.381245	1	ex_11
HOOK2	-0.0617915	0.143999	-0.267582	-0.588505	0.381307	1	ex_11
MRAS	-0.0628023	0.0251235	-0.150728	-1.39993	0.38172	1	ex_11
USP28	-0.0521999	0.0247621	-0.129162	-1.32936	0.381866	1	ex_11
RAPGEF5	0.0680706	0.224033	-0.0878921	0.855435	0.382281	1	ex_11
CAMK1D	-0.278503	0.256301	-0.813308	-1.02067	0.382317	1	ex_11
FHIT	0.181468	0.467125	-0.10419	1.24509	0.382661	1	ex_11
TCEA1	0.0508449	0.127431	-0.0257413	1.3012	0.382846	1	ex_11
AKAP11	0.0982252	0.238659	-0.0422089	1.37088	0.38293	1	ex_11
CSNK1E	-0.0341231	0.0305575	-0.0988036	-1.034	0.383088	1	ex_11
OPRM1	-0.110835	0.169994	-0.391665	-0.773544	0.383272	1	ex_11
MPZL1	-0.0148642	0.0276234	-0.0573518	-0.68569	0.383344	1	ex_11
ARSG	-0.0739452	0.0600778	-0.207968	-1.08138	0.383404	1	ex_11
RUNDC3B	-0.0670345	0.0615497	-0.195619	-1.02178	0.383555	1	ex_11
ELOVL4	0.0497795	0.124422	-0.0248627	1.30712	0.383563	1	ex_11
SPIRE2	0.0197072	0.0477302	-0.00831588	1.37834	0.383828	1	ex_11
CALM3	0.164308	0.402003	-0.073388	1.35483	0.384342	1	ex_11
NCR3LG1	0.0363454	0.0909785	-0.0182878	1.30389	0.384353	1	ex_11
TXNL4A	-0.0626629	0.0264216	-0.151747	-1.37866	0.38455	1	ex_11
CDC25B	0.0219595	0.0619808	-0.0180618	1.07542	0.384816	1	ex_11
DIP2B	-0.0621403	0.0583889	-0.182669	-1.01048	0.385519	1	ex_11
GTF2I	0.0854095	0.207605	-0.0367857	1.36994	0.386092	1	ex_11
MLLT6	0.0125564	0.0465933	-0.0214805	0.723041	0.386202	1	ex_11
SORCS2	-0.0312039	0.025415	-0.0878228	-1.08018	0.386622	1	ex_11
SULT4A1	0.107428	0.278484	-0.0636285	1.23091	0.386844	1	ex_11
CAMK2G	0.0719679	0.173369	-0.0294328	1.39106	0.386877	1	ex_11
CFAP36	0.0551329	0.159791	-0.0495252	1.03249	0.386903	1	ex_11
WDR75	0.0717264	0.186546	-0.0430933	1.22436	0.386995	1	ex_11
PRXL2A	0.0760545	0.225231	-0.0731223	0.999244	0.388033	1	ex_11
CHGB	-0.0179552	0.30465	-0.340561	-0.109085	0.388071	1	ex_11
LRRC37A3	-0.0779848	0.0468703	-0.20284	-1.2242	0.38808	1	ex_11
MDM4	-0.0797407	0.0447494	-0.204231	-1.25543	0.388201	1	ex_11
CRELD1	0.0402009	0.146853	-0.0664513	0.738777	0.388328	1	ex_11
BRINP1	-0.115395	0.0570288	-0.287818	-1.31171	0.388644	1	ex_11
EDIL3	-0.046998	0.104089	-0.198085	-0.60968	0.389269	1	ex_11
UBE2E2	-0.0722041	0.0866899	-0.231098	-0.890641	0.389909	1	ex_11
LRRC8D	-0.0356697	0.0549891	-0.126329	-0.771148	0.390003	1	ex_11
TBC1D15	0.0555196	0.134595	-0.0235559	1.37611	0.390255	1	ex_11
USP37	-0.0336478	0.0174781	-0.0847738	-1.28992	0.39071	1	ex_11
DNAJC3	-0.0571766	0.0269891	-0.141342	-1.33147	0.39074	1	ex_11
KIAA1217	-0.0908609	0.34683	-0.528551	-0.406872	0.391103	1	ex_11
SEZ6L2	0.0111211	0.267886	-0.245644	0.0848904	0.391228	1	ex_11
RFX3	0.0639058	0.223831	-0.0960199	0.783196	0.391234	1	ex_11
RPL37	-0.00951541	0.315123	-0.334154	-0.0574481	0.391375	1	ex_11
MFAP3	-0.0034129	0.0765042	-0.08333	-0.0837012	0.391564	1	ex_11
MLXIPL	0.012907	0.0464673	-0.0206533	0.753784	0.39176	1	ex_11
LRRC28	-0.0928122	0.0709881	-0.256612	-1.11055	0.39231	1	ex_11
ZNF33B	-0.0496562	0.0339938	-0.133306	-1.16347	0.392473	1	ex_11
NCOA2	-0.0872513	0.0511318	-0.225634	-1.23577	0.392712	1	ex_11
C19orf12	0.00726428	0.0339322	-0.0194037	0.533889	0.393522	1	ex_11
USP43	-0.0746956	0.0973763	-0.246767	-0.850811	0.393921	1	ex_11
PHTF1	-0.0170087	0.0836761	-0.117694	-0.331097	0.393926	1	ex_11
INIP	-0.0595016	0.0289905	-0.147994	-1.31787	0.394026	1	ex_11
DDX17	0.109915	0.324705	-0.104875	1.00298	0.394057	1	ex_11
TPM1	0.0871736	0.216611	-0.0422638	1.32	0.39408	1	ex_11
EPB41	0.100541	0.25414	-0.0530581	1.28293	0.394192	1	ex_11
GRIPAP1	-0.0615111	0.0334902	-0.156512	-1.26903	0.394368	1	ex_11
CLASRP	0.0134258	0.0444728	-0.0176212	0.847557	0.394385	1	ex_11
CBL	-0.0381563	0.018747	-0.0950597	-1.31425	0.39475	1	ex_11
KDM2A	-0.0445165	0.0382033	-0.127236	-1.05477	0.394949	1	ex_11
TENT4A	0.0280192	0.110033	-0.0539948	0.669602	0.395125	1	ex_11
P2RX7	0.0644784	0.157878	-0.0289212	1.35306	0.395187	1	ex_11
ZSCAN5A	-0.0215598	0.0203729	-0.0634925	-1.00772	0.395193	1	ex_11
GTF2A1	0.00713652	0.190828	-0.176555	0.0761458	0.395215	1	ex_11
GGT7	-0.0632342	0.0322673	-0.158736	-1.29775	0.395971	1	ex_11
SUMF1	-0.150713	0.0715539	-0.37298	-1.329	0.39627	1	ex_11
NUP88	0.0311624	0.0737794	-0.0114546	1.43317	0.396283	1	ex_11
WDSUB1	0.0207488	0.091141	-0.0496434	0.577719	0.396527	1	ex_11
ATAD2B	-0.0665466	0.0339508	-0.167044	-1.29783	0.396837	1	ex_11
PRKCA	0.100516	0.305647	-0.104615	0.960397	0.397405	1	ex_11
ENO2	0.110983	0.317937	-0.0959716	1.05106	0.39802	1	ex_11
INTS6	-0.018451	0.0804335	-0.117336	-0.365713	0.398224	1	ex_11
TMEM63C	0.0440372	0.113062	-0.0249875	1.25044	0.39836	1	ex_11
PDGFC	0.0872212	0.321755	-0.147312	0.728895	0.398612	1	ex_11
ZNF721	-0.0971068	0.0495017	-0.243715	-1.29819	0.398941	1	ex_11
NUFIP2	0.0520633	0.152278	-0.0481513	1.01824	0.399146	1	ex_11
PAN3	-0.0459593	0.0574337	-0.149352	-0.871225	0.399147	1	ex_11
TRPC4AP	-0.0408152	0.0385067	-0.120137	-1.0085	0.399712	1	ex_11
IGFL4	-0.0481923	0.0306089	-0.126994	-1.19865	0.399744	1	ex_11
ST8SIA3	0.0993891	0.244662	-0.0458833	1.34092	0.399785	1	ex_11
SC5D	0.103566	0.262189	-0.0550561	1.27968	0.39983	1	ex_11
NDUFA9	0.0473911	0.114707	-0.0199251	1.37983	0.399847	1	ex_11
ARPC1A	-0.0205912	0.0581363	-0.0993187	-0.512629	0.400331	1	ex_11
HSPA9	0.0749238	0.212593	-0.0627453	1.06667	0.400393	1	ex_11
ATXN7L3B	0.140784	0.424612	-0.143044	0.972178	0.400406	1	ex_11
ASTN2	0.0703721	0.250594	-0.10985	0.765316	0.400528	1	ex_11
AGGF1	0.0494643	0.150139	-0.0512101	0.962988	0.400539	1	ex_11
AAK1	-0.0280779	0.0982788	-0.154435	-0.435526	0.400667	1	ex_11
DPF1	0.0355924	0.0964569	-0.0252721	1.14615	0.400895	1	ex_11
POGZ	-0.0697916	0.0388575	-0.178441	-1.259	0.401243	1	ex_11
TBC1D2B	-0.046051	0.0335155	-0.125617	-1.13437	0.402516	1	ex_11
CENPJ	0.0185958	0.0602255	-0.0230338	0.875509	0.402898	1	ex_11
BTBD7	-0.0433963	0.0246422	-0.111435	-1.2501	0.402977	1	ex_11
B4GALT5	-0.0222023	0.0673962	-0.111801	-0.485675	0.403077	1	ex_11
SPCS3	0.106086	0.26588	-0.0537081	1.3012	0.403209	1	ex_11
PEBP1	0.208249	0.515113	-0.0986153	1.3301	0.403434	1	ex_11
SUFU	-0.0418984	0.0367705	-0.120567	-1.04386	0.403782	1	ex_11
MEAF6	0.0538441	0.171352	-0.0636642	0.898085	0.404119	1	ex_11
LMBR1	0.0455229	0.132345	-0.0412989	1.02766	0.404669	1	ex_11
SGSM2	-0.0355243	0.0380539	-0.109102	-0.946291	0.40533	1	ex_11
CLINT1	-0.0473492	0.0264027	-0.121101	-1.25831	0.405354	1	ex_11
ANKH	-0.0898579	0.0814038	-0.26112	-1.02836	0.40538	1	ex_11
CHD5	-0.0515316	0.0671732	-0.170236	-0.85085	0.405393	1	ex_11
PPIP5K1	-0.0593908	0.0608462	-0.179628	-0.96812	0.405401	1	ex_11
KLHL28	-0.0809425	0.145663	-0.307548	-0.700089	0.406654	1	ex_11
C2orf88	0.119683	0.339974	-0.100608	1.06484	0.406966	1	ex_11
C11orf54	0.0189111	0.0713789	-0.0335567	0.706435	0.407094	1	ex_11
COX11	-0.061358	0.0420333	-0.164749	-1.16315	0.407265	1	ex_11
NOL4	-0.103933	0.0490202	-0.256887	-1.33181	0.407322	1	ex_11
ZMYM4	0.0101054	0.121841	-0.10163	0.17726	0.407383	1	ex_11
SLC22A25	-0.210007	0.130402	-0.550417	-1.20915	0.407699	1	ex_11
GBF1	-0.0605083	0.0319567	-0.152973	-1.28258	0.407833	1	ex_11
RIOK3	-0.0154069	0.082212	-0.113026	-0.309336	0.408103	1	ex_11
DOP1B	-0.0651301	0.0489168	-0.179177	-1.1193	0.40848	1	ex_11
PSMG2	0.00545579	0.0734064	-0.0624948	0.157367	0.409322	1	ex_11
EIF3E	0.0640909	0.159646	-0.0314637	1.3146	0.409652	1	ex_11
PTPN3	-0.0859785	0.0563079	-0.228265	-1.18434	0.410282	1	ex_11
UBE3C	-0.0985894	0.0458838	-0.243063	-1.33749	0.410697	1	ex_11
YPEL1	0.0580029	0.154457	-0.038451	1.17863	0.41088	1	ex_11
GPM6B	-0.0995549	0.0494074	-0.248517	-1.30989	0.411344	1	ex_11
PXK	0.0552142	0.135691	-0.0252625	1.34471	0.411536	1	ex_11
PNMA8B	0.162611	0.404453	-0.0792319	1.31785	0.411554	1	ex_11
AFF4	0.0687456	0.167729	-0.0302382	1.36122	0.411794	1	ex_11
KLF7	-0.0496384	0.0334241	-0.132701	-1.17128	0.412333	1	ex_11
ZNF251	-0.0438314	0.0305456	-0.118208	-1.15503	0.412728	1	ex_11
GFPT2	0.0393004	0.101453	-0.0228526	1.23932	0.412806	1	ex_11
EXOC6B	-0.0724731	0.0759943	-0.22094	-0.95674	0.413031	1	ex_11
PIP5K1B	0.0414336	0.180053	-0.0971859	0.585836	0.413042	1	ex_11
PDCD10	-0.0566874	0.0485931	-0.161968	-1.05533	0.413187	1	ex_11
MFSD4B	-0.127594	0.0643141	-0.319501	-1.30312	0.413565	1	ex_11
NCK2	-0.0563329	0.034401	-0.147067	-1.21686	0.413764	1	ex_11
AGTPBP1	-0.0639472	0.0400795	-0.167974	-1.20483	0.414145	1	ex_11
MICU1	-0.078236	0.0446149	-0.201087	-1.24818	0.414651	1	ex_11
NSRP1	-0.00886929	0.0518272	-0.0695657	-0.2864	0.414748	1	ex_11
SOX5	0.07742	0.338631	-0.183791	0.580911	0.415338	1	ex_11
PICALM	0.0650989	0.171334	-0.041136	1.20103	0.415455	1	ex_11
PDCD7	0.00284482	0.117142	-0.111452	0.0487828	0.415506	1	ex_11
SLC38A9	-0.0332064	0.0280396	-0.0944523	-1.06265	0.415794	1	ex_11
MEIKIN	0.0139797	0.0442889	-0.0163294	0.90401	0.415851	1	ex_11
RNF115	0.0383623	0.108686	-0.0319616	1.06918	0.415865	1	ex_11
SIMC1	0.0201053	0.0793429	-0.0391323	0.665214	0.416298	1	ex_11
TLCD4	0.0898031	0.234242	-0.054636	1.21858	0.416451	1	ex_11
RAD54L2	-0.0206512	0.0357709	-0.0770733	-0.717373	0.416834	1	ex_11
PKD1	-0.0690695	0.0446524	-0.182791	-1.19039	0.417239	1	ex_11
PRKCE	-0.137386	0.0849451	-0.359718	-1.21113	0.417463	1	ex_11
CNTRL	0.0369197	0.093839	-0.0199995	1.2713	0.417624	1	ex_11
HPCA	0.134279	0.389405	-0.120847	1.03158	0.417638	1	ex_11
WAC	-0.00888176	0.105068	-0.122832	-0.152768	0.417732	1	ex_11
RPAP3	0.0474787	0.117503	-0.0225457	1.32892	0.418003	1	ex_11
EEFSEC	-0.0612514	0.0406608	-0.163164	-1.17798	0.41832	1	ex_11
CHD6	0.0498938	0.142305	-0.0425175	1.0582	0.418494	1	ex_11
FILIP1L	-0.243151	0.157062	-0.643365	-1.19078	0.418673	1	ex_11
FXYD7	-0.0327509	0.123693	-0.189195	-0.41031	0.41868	1	ex_11
KCNB1	-0.088734	0.0755244	-0.252992	-1.05879	0.41901	1	ex_11
CIRBP	-0.186076	0.0977748	-0.469927	-1.28484	0.419096	1	ex_11
TNRC6A	-0.113075	0.100059	-0.326208	-1.03983	0.4192	1	ex_11
SLITRK5	0.0760634	0.20036	-0.0482336	1.1994	0.419891	1	ex_11
C20orf194	-0.0885628	0.087149	-0.264275	-0.987867	0.420105	1	ex_11
SLC22A23	0.0411236	0.119784	-0.0375365	1.02467	0.420412	1	ex_11
NFXL1	-0.0177362	0.0651458	-0.100618	-0.419419	0.420421	1	ex_11
KCNQ5	-0.150021	0.0721173	-0.372159	-1.32366	0.420669	1	ex_11
HDGFL3	0.00559936	0.105145	-0.0939466	0.110246	0.420884	1	ex_11
ATM	0.041074	0.133008	-0.0508598	0.875669	0.421001	1	ex_11
TMEM106B	0.0507631	0.185314	-0.0837877	0.739452	0.421051	1	ex_11
RALA	-0.0591508	0.0405343	-0.158836	-1.163	0.421505	1	ex_11
SUPT16H	0.0847182	0.211811	-0.0423743	1.30649	0.421519	1	ex_11
GLCCI1	-0.0622299	0.104201	-0.228661	-0.732848	0.422056	1	ex_11
ARL15	-0.0899831	0.0458277	-0.225794	-1.2986	0.422094	1	ex_11
UBE4A	0.0583319	0.144901	-0.0282376	1.32065	0.422122	1	ex_11
MIPOL1	-0.0934564	0.0701066	-0.25702	-1.11988	0.422285	1	ex_11
ZNF398	0.00378014	0.0429236	-0.0353633	0.189277	0.422502	1	ex_11
GPR137B	0.0241068	0.0944467	-0.0462331	0.671716	0.422723	1	ex_11
IL1RAPL1	-0.0934575	0.184669	-0.371584	-0.658597	0.422766	1	ex_11
CHCHD6	-0.0593921	0.0349538	-0.153738	-1.23382	0.422944	1	ex_11
LATS1	-0.042009	0.0296262	-0.113644	-1.14938	0.423094	1	ex_11
EEPD1	0.0284217	0.0766195	-0.0197761	1.15577	0.423582	1	ex_11
ORC2	-0.00560519	0.0593068	-0.0705172	-0.169244	0.423661	1	ex_11
JUND	-0.125065	0.0681087	-0.318238	-1.26892	0.424007	1	ex_11
PDE7A	-0.0587276	0.0310575	-0.148513	-1.28199	0.424139	1	ex_11
PRR14L	0.00990925	0.0668683	-0.0470498	0.340978	0.424365	1	ex_11
RABGAP1L	-0.10513	0.0827189	-0.292978	-1.0969	0.424401	1	ex_11
MAST4	0.0744224	0.228009	-0.0791646	0.949724	0.42452	1	ex_11
P2RY14	-0.19759	0.181403	-0.576584	-1.02184	0.424658	1	ex_11
CIZ1	0.0255473	0.0677314	-0.0166368	1.18698	0.424722	1	ex_11
AGPAT5	-0.0441032	0.0798332	-0.168039	-0.69746	0.425112	1	ex_11
LHPP	-0.054253	0.0387695	-0.147275	-1.1431	0.425382	1	ex_11
ARRB1	0.0309301	0.0777898	-0.0159296	1.29369	0.425597	1	ex_11
DNAJC6	-0.0258124	0.100913	-0.152538	-0.39922	0.425669	1	ex_11
MFSD14A	-0.0563051	0.0313032	-0.143913	-1.25965	0.426009	1	ex_11
STK3	0.00698206	0.103796	-0.0898323	0.141349	0.426033	1	ex_11
PIK3CA	0.0873055	0.220444	-0.0458328	1.28525	0.426327	1	ex_11
SLF1	-0.043907	0.0570608	-0.144875	-0.852313	0.426785	1	ex_11
RBMS3	-0.0649172	0.109492	-0.239327	-0.729521	0.426961	1	ex_11
TMEM181	-0.0553924	0.0351835	-0.145968	-1.19863	0.427203	1	ex_11
FUBP3	-0.0330287	0.0545134	-0.120571	-0.739474	0.427207	1	ex_11
SEMA6D	-0.12373	0.083126	-0.330587	-1.17235	0.427518	1	ex_11
MINK1	-0.0237309	0.0181474	-0.0656093	-1.11064	0.427981	1	ex_11
CPE	-0.0755631	0.042503	-0.193629	-1.25439	0.428231	1	ex_11
WDR12	-0.0900786	0.0479349	-0.228092	-1.27923	0.428753	1	ex_11
AP3B1	0.0395822	0.0991447	-0.0199803	1.30249	0.429066	1	ex_11
CPLX2	0.069701	0.194264	-0.0548622	1.09672	0.429148	1	ex_11
SSX2IP	0.0235686	0.150239	-0.103102	0.364675	0.42937	1	ex_11
TPT1	0.275991	0.828529	-0.276547	0.978996	0.429625	1	ex_11
RB1CC1	0.0386699	0.143084	-0.0657444	0.725874	0.42974	1	ex_11
DNM1L	-0.062307	0.0595556	-0.18417	-1.00211	0.43039	1	ex_11
BCL2L1	-0.00645328	0.028983	-0.0418896	-0.356928	0.430458	1	ex_11
OSBPL10	-0.027704	0.121096	-0.176504	-0.364913	0.430939	1	ex_11
CSNK2A2	-0.0601283	0.0387138	-0.15897	-1.1923	0.431047	1	ex_11
AHI1	-0.177185	0.0955318	-0.449901	-1.27339	0.431611	1	ex_11
BRSK2	0.0232085	0.100741	-0.0543237	0.586697	0.432149	1	ex_11
TNKS	-0.0197057	0.094477	-0.133888	-0.338252	0.432481	1	ex_11
KIF5A	0.0494061	0.175299	-0.0764865	0.769181	0.432517	1	ex_11
TRIO	0.115144	0.308936	-0.0786483	1.16454	0.432624	1	ex_11
AKAP7	-0.0149285	0.085681	-0.115538	-0.290821	0.433119	1	ex_11
ZFYVE21	-0.0566547	0.0356639	-0.148973	-1.2028	0.433841	1	ex_11
RYR1	0.0014696	0.036701	-0.0337618	0.0817553	0.43404	1	ex_11
ERGIC1	0.0222535	0.0645486	-0.0200417	1.03123	0.43404	1	ex_11
ADGRB3	-0.143138	0.0716153	-0.357891	-1.30636	0.434053	1	ex_11
MARK2	-0.0339968	0.025684	-0.0936776	-1.11648	0.434062	1	ex_11
SV2A	0.0851195	0.217405	-0.047166	1.26114	0.434078	1	ex_11
CMPK1	-0.0446209	0.0508584	-0.1401	-0.915961	0.434191	1	ex_11
KCTD8	-0.111118	0.0608156	-0.283052	-1.26669	0.43429	1	ex_11
UBA2	0.0492098	0.14883	-0.0504103	0.968172	0.43478	1	ex_11
ITPRID2	0.0127155	0.0443688	-0.0189378	0.787341	0.435429	1	ex_11
AUH	0.0677163	0.195882	-0.0604489	1.03555	0.435925	1	ex_11
KIAA1671	-0.00992511	0.0639337	-0.0837839	-0.263379	0.436018	1	ex_11
ZNF827	-0.017026	0.0592509	-0.0933029	-0.43749	0.436147	1	ex_11
WDR70	-0.0903981	0.0756387	-0.256435	-1.06709	0.436286	1	ex_11
STAG2	-0.0370415	0.0405577	-0.114641	-0.935578	0.436625	1	ex_11
RAB9B	0.0379295	0.0965268	-0.0206679	1.26866	0.436741	1	ex_11
MAP3K7	-0.0463884	0.0492373	-0.142014	-0.950787	0.436777	1	ex_11
SENP2	-0.0588318	0.0344326	-0.152096	-1.23636	0.437035	1	ex_11
PTPRA	-0.0620165	0.0806246	-0.204658	-0.852139	0.437127	1	ex_11
TRPC5	-0.000771449	0.124774	-0.126317	-0.0120435	0.43718	1	ex_11
PRPF3	0.0114284	0.040126	-0.0172692	0.780526	0.437258	1	ex_11
RORA	0.18438	0.533294	-0.164533	1.03573	0.437672	1	ex_11
MKLN1	-0.0367082	0.121301	-0.194718	-0.455333	0.437758	1	ex_11
PTPRG	-0.174584	0.13074	-0.479908	-1.12071	0.438192	1	ex_11
AQR	-0.0381403	0.0304445	-0.106725	-1.08994	0.438296	1	ex_11
ABI2	-0.0323524	0.0688764	-0.133581	-0.626398	0.438583	1	ex_11
GOLM2	0.0102843	0.216067	-0.195498	0.0979521	0.438696	1	ex_11
ACTB	0.140846	0.387402	-0.105711	1.11963	0.438864	1	ex_11
AP4S1	0.00488022	0.078269	-0.0685086	0.130334	0.438864	1	ex_11
LRP2BP	0.0636956	0.175712	-0.0483204	1.11449	0.438913	1	ex_11
ADD1	0.0335562	0.125359	-0.0582465	0.716416	0.439197	1	ex_11
FOCAD	0.0966331	0.254361	-0.0610947	1.20079	0.439628	1	ex_11
PTPRS	-0.0441408	0.0344809	-0.122763	-1.10039	0.439977	1	ex_11
KATNAL2	0.0330235	0.0834063	-0.0173592	1.28466	0.440245	1	ex_11
FARSB	-0.0124305	0.0944645	-0.119325	-0.227918	0.440339	1	ex_11
SLC25A27	0.0494504	0.130538	-0.0316375	1.19526	0.441016	1	ex_11
KIAA0513	0.0701002	0.184121	-0.0439205	1.20499	0.441025	1	ex_11
NCL	0.0731228	0.298864	-0.152618	0.634878	0.441095	1	ex_11
CENPC	0.0716328	0.232992	-0.0897267	0.870092	0.441639	1	ex_11
EXOC2	0.0454496	0.160133	-0.0692336	0.776745	0.442016	1	ex_11
KHDC1	-0.058469	0.0384983	-0.155436	-1.18181	0.442213	1	ex_11
CCDC138	-0.0138806	0.0639527	-0.0917139	-0.349536	0.442304	1	ex_11
CEND1	0.111128	0.384633	-0.162377	0.796353	0.442683	1	ex_11
RAPGEF2	0.103331	0.262519	-0.0558573	1.27223	0.442838	1	ex_11
ATP6V1H	0.0616541	0.158747	-0.0354388	1.24458	0.442838	1	ex_11
SMARCA2	0.0763605	0.199561	-0.0468404	1.2148	0.442988	1	ex_11
NPRL3	0.0365425	0.0913227	-0.0182378	1.30744	0.443067	1	ex_11
SLC4A5	0.0471584	0.133359	-0.0390423	1.07225	0.443456	1	ex_11
UIMC1	-0.0058638	0.0601761	-0.0719036	-0.174029	0.443466	1	ex_11
KIDINS220	0.0615281	0.156713	-0.0336563	1.26694	0.443491	1	ex_11
TMEFF1	0.0110617	0.0680377	-0.0459143	0.380522	0.443897	1	ex_11
FOXJ3	-0.0376511	0.0390772	-0.114379	-0.961768	0.443938	1	ex_11
RHEB	-0.0831159	0.0507706	-0.217002	-1.21673	0.444352	1	ex_11
GAN	-0.00805084	0.0323131	-0.0484147	-0.390928	0.444543	1	ex_11
FAM214A	-0.0360203	0.0568281	-0.128869	-0.760363	0.445014	1	ex_11
PAPSS1	-0.0717279	0.0439183	-0.187374	-1.21564	0.445243	1	ex_11
EXD3	-0.0484917	0.0382612	-0.135245	-1.09555	0.445292	1	ex_11
DNMT3A	-0.0463571	0.0730649	-0.165779	-0.760816	0.445523	1	ex_11
RCN2	-0.0678178	0.0667003	-0.202336	-0.988123	0.445657	1	ex_11
UNC80	-0.0564686	0.0870251	-0.199962	-0.771298	0.445777	1	ex_11
ZNF577	0.0149198	0.0788953	-0.0490557	0.457085	0.445808	1	ex_11
RCAN2	-0.120121	0.0780881	-0.318331	-1.1878	0.445813	1	ex_11
HNRNPR	0.0758013	0.206741	-0.0551388	1.13462	0.445828	1	ex_11
CCDC25	-0.0455431	0.118556	-0.209642	-0.543956	0.445994	1	ex_11
SERINC5	-0.0583415	0.0529044	-0.169587	-1.02788	0.446103	1	ex_11
GLMN	-0.0634124	0.0512181	-0.178043	-1.08423	0.446904	1	ex_11
LYPLAL1	-0.0145915	0.0812211	-0.110404	-0.298488	0.44696	1	ex_11
CARS2	0.0396826	0.103733	-0.024368	1.2143	0.44701	1	ex_11
ODF2L	-0.0755964	0.0421993	-0.193392	-1.25782	0.447131	1	ex_11
PPP2R5C	-0.0769068	0.0510567	-0.20487	-1.17795	0.447143	1	ex_11
MTPN	0.115146	0.321316	-0.0910248	1.09464	0.447196	1	ex_11
VPS50	0.0375421	0.122539	-0.0474549	0.865692	0.447258	1	ex_11
TARDBP	0.0549136	0.139937	-0.0301103	1.26586	0.447422	1	ex_11
MEF2C	-0.107127	0.0583579	-0.272612	-1.26879	0.447937	1	ex_11
BCAS3	-0.071385	0.126266	-0.269036	-0.707874	0.447955	1	ex_11
PRKCB	0.0794112	0.213784	-0.0549618	1.15829	0.448221	1	ex_11
ABCE1	0.0460015	0.126216	-0.0342131	1.124	0.448794	1	ex_11
DARS1	0.0383257	0.098146	-0.0214945	1.25571	0.448958	1	ex_11
KRT222	0.080189	0.217509	-0.0571314	1.14453	0.44909	1	ex_11
UBE2K	0.0327921	0.124113	-0.0585286	0.703798	0.449203	1	ex_11
SNX1	0.0289221	0.0883068	-0.0304626	0.954561	0.449365	1	ex_11
ATG4C	0.0364745	0.150913	-0.0779636	0.624694	0.449366	1	ex_11
NFIC	0.00650644	0.0290302	-0.0160173	0.566175	0.451062	1	ex_11
PPP1R16B	0.0936289	0.243345	-0.0560871	1.22572	0.451164	1	ex_11
SLC13A3	-0.0856353	0.0670193	-0.23829	-1.09949	0.451348	1	ex_11
HSF2	0.0628679	0.165043	-0.0393073	1.20596	0.451456	1	ex_11
ARNT2	-0.0849669	0.0512362	-0.22117	-1.22267	0.451729	1	ex_11
DYNLL2	0.167498	0.472247	-0.13725	1.07725	0.451837	1	ex_11
PITPNA	0.0315815	0.0829701	-0.0198072	1.20452	0.452052	1	ex_11
TMEM260	0.0351434	0.101588	-0.0313007	1.03666	0.452403	1	ex_11
EXT2	-0.0720576	0.0568092	-0.200924	-1.09594	0.452637	1	ex_11
RTN3	0.105739	0.309306	-0.0978271	1.01807	0.452657	1	ex_11
NUP98	-0.027007	0.0307366	-0.0847506	-0.916685	0.452945	1	ex_11
XRN2	0.0339004	0.107881	-0.0400799	0.898126	0.453021	1	ex_11
ZNF708	-0.0574378	0.0614065	-0.176282	-0.947256	0.453097	1	ex_11
RNF217	-0.0423309	0.0349271	-0.119589	-1.07389	0.453113	1	ex_11
ACAT1	-0.0323409	0.0263129	-0.0909947	-1.0807	0.453182	1	ex_11
TUBGCP2	0.0495724	0.135991	-0.0368463	1.1243	0.453195	1	ex_11
PCYOX1	0.0860583	0.223308	-0.0511917	1.22893	0.453304	1	ex_11
ERCC6	-0.0259944	0.030467	-0.0824559	-0.902352	0.453727	1	ex_11
FTCDNL1	-0.027426	0.0865893	-0.141441	-0.471462	0.453802	1	ex_11
JCAD	-0.0758583	0.0678953	-0.219612	-1.03427	0.454111	1	ex_11
COL5A2	0.120019	0.418434	-0.178395	0.788276	0.455084	1	ex_11
PPP1R7	0.0373953	0.122306	-0.0475156	0.863181	0.455516	1	ex_11
KMT2C	0.0214101	0.154257	-0.111437	0.315874	0.455943	1	ex_11
ATP2B4	0.0605216	0.191791	-0.0707472	0.903643	0.456008	1	ex_11
LDAH	-0.0440788	0.0299315	-0.118089	-1.16731	0.456441	1	ex_11
ZNF302	0.0842438	0.3267	-0.158212	0.681009	0.456751	1	ex_11
ANKLE2	-0.0424895	0.0298644	-0.114843	-1.15098	0.456843	1	ex_11
NSFL1C	0.0453702	0.115081	-0.0243409	1.27561	0.457015	1	ex_11
PTP4A2	0.0827469	0.212431	-0.0469371	1.25059	0.45706	1	ex_11
APBB2	-0.0917356	0.0625268	-0.245998	-1.16554	0.457105	1	ex_11
HIPK1	-0.0474071	0.0351999	-0.130014	-1.1248	0.457486	1	ex_11
GOPC	0.0777345	0.199438	-0.0439685	1.25187	0.457891	1	ex_11
MRPL1	-0.0441314	0.027113	-0.115376	-1.21407	0.458373	1	ex_11
SMAD5	-0.0385368	0.028483	-0.105557	-1.12699	0.458667	1	ex_11
SCN1B	0.0904712	0.388661	-0.207719	0.594655	0.459163	1	ex_11
RALGAPA1	-0.0364356	0.0782675	-0.151139	-0.622585	0.459173	1	ex_11
HACE1	0.0459867	0.177254	-0.0852802	0.686633	0.459601	1	ex_11
EDRF1	-0.0329154	0.0219041	-0.0877349	-1.17683	0.459764	1	ex_11
GRIK2	-0.0917253	0.0528315	-0.236282	-1.24365	0.45986	1	ex_11
ASH1L	0.068415	0.215252	-0.0784219	0.913196	0.459976	1	ex_11
APTX	-0.0552448	0.0453967	-0.155886	-1.07588	0.459984	1	ex_11
CCDC39	0.0551278	0.147078	-0.036822	1.17508	0.460379	1	ex_11
RAB30	0.0390427	0.107371	-0.0292852	1.11993	0.461082	1	ex_11
NME5	-0.0577636	0.065667	-0.181194	-0.917232	0.461195	1	ex_11
SUPT6H	0.0577475	0.150026	-0.0345309	1.22654	0.461283	1	ex_11
ESRRG	-0.123155	0.0948909	-0.341201	-1.10701	0.461453	1	ex_11
SYN3	0.247883	0.71673	-0.220965	1.03625	0.461872	1	ex_11
CDC42BPA	0.105663	0.272827	-0.0615013	1.23887	0.461872	1	ex_11
ARHGAP26	0.117369	0.305948	-0.0712097	1.21986	0.462655	1	ex_11
UQCRH	0.100018	0.428005	-0.227969	0.597682	0.462758	1	ex_11
EIF4A2	0.121243	0.337581	-0.0950957	1.09843	0.462906	1	ex_11
MLF2	0.0721516	0.265653	-0.12135	0.730818	0.463492	1	ex_11
XRN1	0.0815123	0.213246	-0.0502214	1.21276	0.463558	1	ex_11
CWF19L1	-0.0439103	0.0314444	-0.119265	-1.1421	0.46363	1	ex_11
ITGB1BP1	0.0278839	0.100132	-0.0443643	0.756441	0.463836	1	ex_11
IFT81	0.037425	0.103515	-0.028665	1.10987	0.463921	1	ex_11
FEZ2	0.0539525	0.162953	-0.0550482	0.970132	0.463971	1	ex_11
SDAD1	0.0372762	0.0957318	-0.0211794	1.24984	0.464433	1	ex_11
ANKRD18B	0.0215328	0.0779422	-0.0348766	0.748166	0.464592	1	ex_11
PTEN	0.0588567	0.160029	-0.0423153	1.14021	0.464779	1	ex_11
FAM228B	-0.0416894	0.0639367	-0.147315	-0.773575	0.465272	1	ex_11
KIAA0825	0.0643301	0.198196	-0.0695355	0.941875	0.465766	1	ex_11
CFAP69	-0.0541155	0.0668593	-0.17509	-0.876749	0.465839	1	ex_11
KAT2B	-0.0353589	0.0357208	-0.106439	-0.974993	0.465884	1	ex_11
SNX3	0.0846545	0.24231	-0.0730011	1.05242	0.465934	1	ex_11
OGA	0.0106235	0.120063	-0.0988158	0.190259	0.466156	1	ex_11
CTSB	-0.0584013	0.0362348	-0.153037	-1.20952	0.466438	1	ex_11
BTD	-0.013776	0.099168	-0.12672	-0.23906	0.466609	1	ex_11
DDX5	0.0733476	0.29697	-0.150275	0.642864	0.466691	1	ex_11
KIRREL3	-0.249463	0.182556	-0.681481	-1.13175	0.466826	1	ex_11
CEP162	-0.0393423	0.0282871	-0.106972	-1.14018	0.46684	1	ex_11
USP15	-0.0295312	0.063501	-0.122563	-0.622151	0.46715	1	ex_11
BRCC3	0.000955691	0.0585719	-0.0566605	0.0325103	0.467314	1	ex_11
ERMP1	0.0154251	0.0403464	-0.00949626	1.21312	0.467372	1	ex_11
PTPDC1	0.0347954	0.127158	-0.0575674	0.738368	0.467742	1	ex_11
TMA7	-0.166367	0.15789	-0.490625	-1.0056	0.467773	1	ex_11
RFC1	0.058804	0.150613	-0.0330052	1.25536	0.467993	1	ex_11
UCHL1	0.123579	0.367323	-0.120164	0.993714	0.468144	1	ex_11
SKP1	0.10969	0.294947	-0.0755669	1.16049	0.468365	1	ex_11
ADGRV1	0.0342334	0.0950099	-0.0265431	1.10398	0.468736	1	ex_11
SSH1	0.0269839	0.0692892	-0.0153214	1.25014	0.469129	1	ex_11
EPS15L1	-0.0440089	0.0342571	-0.122275	-1.10209	0.469603	1	ex_11
MAN1A1	-0.126357	0.0815367	-0.334251	-1.19126	0.469987	1	ex_11
EFHC1	0.0423527	0.119573	-0.0348679	1.07497	0.470046	1	ex_11
ERP44	-0.0333502	0.0323291	-0.0990295	-0.995217	0.470258	1	ex_11
THRA	0.0747608	0.204676	-0.0551543	1.12788	0.470449	1	ex_11
RARB	-0.104136	0.0644569	-0.272729	-1.21062	0.470483	1	ex_11
GAS7	0.0514933	0.195534	-0.0925472	0.700671	0.47088	1	ex_11
ANK1	0.0305201	0.0967483	-0.0357082	0.903214	0.471179	1	ex_11
AGAP1	-0.135812	0.213141	-0.484766	-0.762817	0.472021	1	ex_11
RAC1	0.0313683	0.291627	-0.228891	0.236229	0.472589	1	ex_11
NCKAP1	0.0829355	0.219177	-0.0533057	1.19311	0.472646	1	ex_11
MGLL	-0.0677817	0.102423	-0.237986	-0.78053	0.472714	1	ex_11
MSRB3	-0.0429521	0.0854568	-0.171361	-0.655598	0.47273	1	ex_11
PPP1R10	0.0807749	0.212873	-0.0513233	1.19847	0.472741	1	ex_11
PSMB1	0.0571578	0.169819	-0.0555032	0.994374	0.473204	1	ex_11
TPD52	0.0708564	0.193783	-0.0520704	1.12974	0.473299	1	ex_11
CTNND2	-0.123029	0.0958229	-0.341881	-1.10181	0.473707	1	ex_11
GGA2	0.0478541	0.125213	-0.0295044	1.21244	0.473765	1	ex_11
COPB1	-0.0433946	0.0283595	-0.115149	-1.18532	0.473785	1	ex_11
UHRF1BP1L	0.0417152	0.11251	-0.0290795	1.15489	0.473805	1	ex_11
SYNDIG1	-0.0529987	0.09062	-0.196617	-0.723273	0.47413	1	ex_11
BRD4	0.011425	0.0754764	-0.0526264	0.349604	0.474326	1	ex_11
ARL6IP1	0.0915678	0.305119	-0.121984	0.840405	0.474947	1	ex_11
ADCY3	-0.0033465	0.0364916	-0.0431846	-0.164642	0.475046	1	ex_11
CNOT10	0.00307298	0.0824096	-0.0762636	0.0759162	0.475061	1	ex_11
NRXN1	-0.13387	0.0770956	-0.344836	-1.24371	0.475165	1	ex_11
JARID2	-0.0502453	0.0322042	-0.132695	-1.19441	0.475209	1	ex_11
INO80D	-0.00665828	0.0659553	-0.0792719	-0.179718	0.475605	1	ex_11
TAF3	-0.0351706	0.0252343	-0.0955756	-1.14119	0.475729	1	ex_11
PDE4DIP	0.0483254	0.182469	-0.0858186	0.706078	0.475815	1	ex_11
STX6	-0.053591	0.0414116	-0.148594	-1.10562	0.476152	1	ex_11
LANCL2	-0.0351637	0.0249491	-0.0952764	-1.1465	0.476206	1	ex_11
SCG3	0.123777	0.353506	-0.105951	1.05602	0.476286	1	ex_11
UGP2	0.0679861	0.179846	-0.0438735	1.19123	0.476625	1	ex_11
ADAM9	0.0301808	0.138163	-0.0778015	0.547805	0.476655	1	ex_11
ELAPOR2	-0.0526063	0.0538587	-0.159071	-0.968454	0.476859	1	ex_11
SLC25A32	0.0459549	0.12039	-0.0284803	1.21005	0.476883	1	ex_11
ZNF133	0.025196	0.0839139	-0.0335219	0.841024	0.476966	1	ex_11
PAK5	-0.0862913	0.0766134	-0.249196	-1.0382	0.477037	1	ex_11
RCOR3	-0.0843609	0.0617436	-0.230465	-1.13169	0.477077	1	ex_11
NRDC	-0.0204772	0.0859417	-0.126896	-0.377137	0.47731	1	ex_11
CATSPER2	-0.0921115	0.0629935	-0.247216	-1.16396	0.477376	1	ex_11
MRPS25	-0.0728796	0.0570257	-0.202785	-1.09958	0.477456	1	ex_11
SMIM13	0.0888969	0.250719	-0.0729256	1.0767	0.477914	1	ex_11
GRIA1	0.146349	0.4298	-0.137102	1.01195	0.478023	1	ex_11
RPRD1A	-0.0538286	0.0455152	-0.153172	-1.06199	0.478068	1	ex_11
PDCD5	0.0858768	0.28032	-0.108567	0.865627	0.478342	1	ex_11
TBC1D5	0.0792351	0.228283	-0.069813	1.04193	0.478461	1	ex_11
LMBRD2	0.0698751	0.189409	-0.0496587	1.14572	0.478663	1	ex_11
FAM168B	0.0346555	0.129721	-0.0604097	0.714495	0.478955	1	ex_11
TNFRSF25	-0.0642972	0.107577	-0.236171	-0.733213	0.479174	1	ex_11
TIAL1	0.0421167	0.123482	-0.0392488	1.01452	0.479228	1	ex_11
RARS1	-0.0309359	0.0473074	-0.109179	-0.774932	0.479345	1	ex_11
UBXN2B	0.0174789	0.120926	-0.0859679	0.331165	0.479417	1	ex_11
GLRX3	-0.0533185	0.0408579	-0.147495	-1.10964	0.479466	1	ex_11
NSL1	0.0480411	0.135192	-0.0391096	1.08041	0.479792	1	ex_11
DIRAS2	0.135408	0.368332	-0.0975168	1.1394	0.479849	1	ex_11
USP31	0.050918	0.132513	-0.0306773	1.22308	0.479864	1	ex_11
TMX3	-0.0546873	0.0519922	-0.161367	-1.00474	0.480271	1	ex_11
SAMD12	-0.0730134	0.113519	-0.259546	-0.767176	0.48115	1	ex_11
HDLBP	0.0587641	0.167563	-0.050035	1.05861	0.482243	1	ex_11
KIAA0319L	-0.0656658	0.0622662	-0.193598	-1.00602	0.48233	1	ex_11
CCDC91	0.0716603	0.193712	-0.0503917	1.15075	0.482365	1	ex_11
NSD3	0.0478425	0.144405	-0.0487203	0.971074	0.482614	1	ex_11
PPIP5K2	-0.0766769	0.0478851	-0.201239	-1.2065	0.483031	1	ex_11
CBR4	0.0530331	0.141483	-0.0354172	1.17516	0.483144	1	ex_11
JOSD1	-0.0656609	0.0455869	-0.176909	-1.15681	0.483176	1	ex_11
SERPINI1	-0.0646263	0.070767	-0.20002	-0.935536	0.483556	1	ex_11
HTT	0.0529031	0.16796	-0.0621534	0.901194	0.483632	1	ex_11
PACSIN2	0.0223115	0.0596114	-0.0149883	1.17239	0.48377	1	ex_11
SPATS2	0.0704974	0.208329	-0.0673344	1.00247	0.483807	1	ex_11
CAMK2B	-0.0237602	0.126248	-0.173768	-0.310444	0.483811	1	ex_11
KLHL29	-0.0963672	0.0804207	-0.273155	-1.06838	0.483961	1	ex_11
ZNF605	0.0188153	0.0519009	-0.0142702	1.11461	0.48401	1	ex_11
ASPH	-0.0802461	0.0499662	-0.210458	-1.20787	0.484546	1	ex_11
PPM1A	0.0855446	0.257158	-0.086069	0.976988	0.484665	1	ex_11
FAAH2	-0.020645	0.0578391	-0.0991292	-0.515563	0.484724	1	ex_11
MCHR2	-0.136826	0.0955302	-0.369183	-1.15415	0.484826	1	ex_11
POLR1D	0.0343598	0.0939657	-0.0252461	1.12982	0.485127	1	ex_11
PARP1	-0.00764795	0.0887682	-0.104064	-0.155469	0.485333	1	ex_11
ATP1A3	0.0580488	0.161554	-0.0454559	1.09921	0.485399	1	ex_11
CEPT1	-0.0417612	0.0434649	-0.126987	-0.960392	0.48546	1	ex_11
TSEN15	0.05516	0.144347	-0.0340272	1.21219	0.485567	1	ex_11
ANKRD46	0.0313308	0.153431	-0.0907692	0.502926	0.486617	1	ex_11
CHCHD3	-0.0570604	0.050351	-0.164472	-1.0412	0.486644	1	ex_11
CLTB	0.0921171	0.247277	-0.0630432	1.16361	0.486689	1	ex_11
STAT4	0.138579	0.376718	-0.0995593	1.14056	0.486957	1	ex_11
NFYC	-0.036911	0.0275182	-0.10134	-1.12285	0.487869	1	ex_11
USP32	-0.0373195	0.0577937	-0.132433	-0.76903	0.488012	1	ex_11
FSTL4	-0.236765	0.261035	-0.734565	-0.932202	0.488065	1	ex_11
MACROD2	-0.0975112	0.165768	-0.360791	-0.725915	0.488452	1	ex_11
PPP2R5E	-0.0637159	0.046949	-0.174381	-1.12846	0.488562	1	ex_11
GNB1	-0.00724453	0.110686	-0.125175	-0.120401	0.488735	1	ex_11
FAF1	-0.0988726	0.0698308	-0.267576	-1.14868	0.488921	1	ex_11
UPF2	-0.043564	0.0314415	-0.118569	-1.13837	0.489137	1	ex_11
HECTD2	-0.0537101	0.0391863	-0.146606	-1.1332	0.489501	1	ex_11
CCNC	-0.065945	0.0437642	-0.175654	-1.17811	0.489521	1	ex_11
MTSS1	0.0279103	0.101171	-0.0453505	0.74669	0.489768	1	ex_11
RHOBTB1	0.0368078	0.144126	-0.0705102	0.672226	0.489785	1	ex_11
GSPT1	0.0540588	0.143697	-0.0355789	1.18202	0.490025	1	ex_11
MAST1	0.0421867	0.172059	-0.0876854	0.63666	0.490443	1	ex_11
ZC3H7B	-0.00802399	0.040147	-0.0561949	-0.326478	0.490719	1	ex_11
JAKMIP3	0.0400257	0.133037	-0.0529861	0.843429	0.490814	1	ex_11
PSMD14	-0.0632063	0.0399013	-0.166314	-1.20148	0.490868	1	ex_11
SPTBN4	0.106494	0.3149	-0.101912	1.00153	0.491074	1	ex_11
PRNP	0.160913	0.441932	-0.120105	1.12229	0.491211	1	ex_11
TGOLN2	0.0517219	0.21102	-0.107576	0.636372	0.491253	1	ex_11
FHOD3	-0.105009	0.093243	-0.303261	-1.03814	0.491539	1	ex_11
GTDC1	-0.0964298	0.073078	-0.265938	-1.11499	0.49175	1	ex_11
MARCKS	0.113749	0.392407	-0.164908	0.800066	0.492079	1	ex_11
PRPF18	-0.0084378	0.0288472	-0.0457228	-0.44355	0.492506	1	ex_11
COG7	-0.0295593	0.0407905	-0.0999091	-0.82353	0.492696	1	ex_11
PLPPR4	-0.0463317	0.0378971	-0.130561	-1.07812	0.492769	1	ex_11
NOP58	0.023663	0.0983985	-0.0510725	0.620571	0.492825	1	ex_11
RBBP6	0.0112038	0.0643808	-0.0419733	0.412941	0.492934	1	ex_11
UBE4B	-0.085463	0.0632032	-0.234129	-1.12671	0.493589	1	ex_11
POMK	-0.0533146	0.0374624	-0.144092	-1.15111	0.493678	1	ex_11
COQ8A	-0.0267361	0.0525297	-0.106002	-0.66109	0.494121	1	ex_11
CAPS2	0.0529323	0.151957	-0.0460928	1.04767	0.494523	1	ex_11
SPATA6L	0.0390148	0.104572	-0.0265419	1.16643	0.494803	1	ex_11
TCF25	-0.0818901	0.0735694	-0.23735	-1.03243	0.494865	1	ex_11
TBC1D12	-0.0256814	0.0287807	-0.0801436	-0.924215	0.494868	1	ex_11
FTH1	0.206211	0.753282	-0.34086	0.738782	0.494903	1	ex_11
KIF1B	0.0239048	0.131678	-0.0838687	0.434732	0.495303	1	ex_11
CDH18	-0.0366376	0.124336	-0.197611	-0.446087	0.495364	1	ex_11
NME7	-0.0719424	0.0486386	-0.192523	-1.16938	0.495861	1	ex_11
ZNF44	0.0109416	0.101867	-0.0799834	0.235855	0.495988	1	ex_11
MFSD11	-0.000104845	0.0967924	-0.0970021	-0.00212073	0.496118	1	ex_11
KTN1	0.0806699	0.2155	-0.0541604	1.17266	0.496167	1	ex_11
NPEPPS	-0.00132285	0.0962613	-0.098907	-0.0265692	0.496228	1	ex_11
ASAH1	-0.047954	0.0775744	-0.173482	-0.748739	0.496292	1	ex_11
BTAF1	-0.0542134	0.0335746	-0.142001	-1.21037	0.496573	1	ex_11
DNAJB14	0.0580258	0.182174	-0.0661228	0.916068	0.496819	1	ex_11
INPP5B	0.0476468	0.144697	-0.0494035	0.962244	0.496987	1	ex_11
TNRC18	-0.0155105	0.0391116	-0.0701327	-0.556552	0.497091	1	ex_11
DNAH9	-0.0481088	0.0388601	-0.135078	-1.0842	0.497319	1	ex_11
TASOR2	-0.0177684	0.0678372	-0.103374	-0.406813	0.497702	1	ex_11
FSD1L	0.0371827	0.13385	-0.0594846	0.753892	0.497869	1	ex_11
ZEB2	-0.0992514	0.0804361	-0.278939	-1.0826	0.497964	1	ex_11
EIF4H	0.0894069	0.263793	-0.0849787	1.00487	0.498015	1	ex_11
SRRM4	0.116055	0.334261	-0.102152	1.04242	0.49815	1	ex_11
CASC3	0.0400994	0.11805	-0.0378516	1.00824	0.498208	1	ex_11
APOOL	0.0306478	0.127068	-0.0657725	0.622987	0.498383	1	ex_11
SENP6	-0.0706807	0.0491583	-0.19052	-1.15598	0.498958	1	ex_11
RNF111	-0.0784868	0.0528846	-0.209858	-1.17097	0.499137	1	ex_11
MARS1	0.0217286	0.0615111	-0.018054	1.0705	0.499309	1	ex_11
ERO1B	-0.0618991	0.044636	-0.168434	-1.13878	0.499921	1	ex_11
KDM2B	-0.0139377	0.0591709	-0.0870464	-0.373656	0.499933	1	ex_11
ZNF292	0.0680275	0.182674	-0.0466189	1.16298	0.499941	1	ex_11
YEATS2	0.0688247	0.18557	-0.0479211	1.15545	0.500195	1	ex_11
TMEM268	0.052331	0.142352	-0.0376902	1.13936	0.500551	1	ex_11
MIPEP	-0.0261957	0.0852253	-0.137617	-0.460799	0.501636	1	ex_11
GPLD1	-0.0647344	0.0563756	-0.185844	-1.04762	0.501685	1	ex_11
CAMTA1	0.0976645	0.273801	-0.0784723	1.08676	0.502005	1	ex_11
CLIP2	0.0256819	0.0899043	-0.0385405	0.78377	0.502557	1	ex_11
LSAMP	-0.153615	0.103987	-0.411216	-1.16878	0.502836	1	ex_11
CYB5D2	-0.00138678	0.0950115	-0.0977851	-0.028196	0.5032	1	ex_11
PPP1CB	0.0682792	0.186624	-0.0500657	1.1308	0.503944	1	ex_11
PRDM2	0.0301227	0.150931	-0.0906857	0.488703	0.503996	1	ex_11
CIBAR1	0.0174158	0.137073	-0.102242	0.285267	0.504157	1	ex_11
DHX30	0.00205126	0.0708262	-0.0667237	0.0584572	0.504333	1	ex_11
ANXA11	0.0435909	0.120104	-0.0329222	1.11663	0.504452	1	ex_11
TNRC6B	0.00488621	0.169671	-0.159898	0.058117	0.504512	1	ex_11
STX2	-0.047547	0.0381332	-0.133227	-1.08765	0.504631	1	ex_11
NUDC	0.0244451	0.236747	-0.187856	0.225677	0.504761	1	ex_11
RAPGEF4	0.0895662	0.245831	-0.0666981	1.12339	0.505263	1	ex_11
GRAMD4	-0.0254765	0.0265956	-0.0775486	-0.958922	0.506206	1	ex_11
RNF149	0.0562684	0.171617	-0.0590798	0.956097	0.506358	1	ex_11
LIPA	-0.0605061	0.0425501	-0.163562	-1.15073	0.506385	1	ex_11
PIK3R3	0.0199312	0.056345	-0.0164825	1.07279	0.506579	1	ex_11
NUDT5	-0.0566269	0.0476229	-0.160877	-1.06462	0.506903	1	ex_11
ITM2B	0.141856	0.402115	-0.118403	1.06829	0.506923	1	ex_11
IGSF9B	-0.0623314	0.0492674	-0.17393	-1.0947	0.506948	1	ex_11
ADAMTS19	-0.10443	0.0847096	-0.293569	-1.08216	0.507014	1	ex_11
UBR4	0.0561667	0.161527	-0.0491936	1.04484	0.507616	1	ex_11
PPA2	-0.0512346	0.0507257	-0.153195	-0.984873	0.507755	1	ex_11
THRAP3	-0.0417066	0.0291352	-0.112548	-1.15389	0.507965	1	ex_11
ZFYVE28	-0.0687865	0.135889	-0.273462	-0.658697	0.508178	1	ex_11
CACNA1B	0.200101	0.586349	-0.186147	1.01539	0.508233	1	ex_11
PHF21A	-0.0830182	0.0559121	-0.221948	-1.17118	0.50837	1	ex_11
SRP19	0.034936	0.232384	-0.162512	0.346791	0.508487	1	ex_11
SPEN	0.0524953	0.140303	-0.0353125	1.17175	0.50878	1	ex_11
AGO1	-0.0363672	0.0284182	-0.101153	-1.10022	0.509	1	ex_11
ZFP90	0.0391177	0.102992	-0.0247565	1.20032	0.509029	1	ex_11
DENND11	-0.0371947	0.0465544	-0.120944	-0.870459	0.509103	1	ex_11
LMTK2	0.0466828	0.14611	-0.0527442	0.92024	0.509256	1	ex_11
SGCE	-0.0627628	0.047874	-0.173399	-1.11186	0.509375	1	ex_11
SYNPO	-0.0196134	0.0279865	-0.0672133	-0.807598	0.509656	1	ex_11
AP1G1	0.0433183	0.11954	-0.0329031	1.11389	0.509704	1	ex_11
SPARCL1	0.253062	0.727659	-0.221536	1.04508	0.509711	1	ex_11
LIN7C	0.0797113	0.235366	-0.0759436	1.0037	0.509774	1	ex_11
AK5	-0.0986445	0.0794596	-0.276749	-1.08554	0.50981	1	ex_11
FBXW7	-0.0611633	0.129974	-0.252301	-0.627182	0.509864	1	ex_11
PPP4R3B	0.0427547	0.138327	-0.0528174	0.876801	0.509984	1	ex_11
CCDC6	-0.0491385	0.0516329	-0.14991	-0.955724	0.510333	1	ex_11
TOX	-0.149072	0.115307	-0.413451	-1.10514	0.510655	1	ex_11
CNNM1	0.0465844	0.127567	-0.0343977	1.12746	0.510675	1	ex_11
AACS	0.0250905	0.0889849	-0.0388039	0.769652	0.51075	1	ex_11
AMZ2	-0.0256577	0.0222178	-0.0735332	-1.05039	0.510926	1	ex_11
NPY1R	-0.0626896	0.0504091	-0.175788	-1.08639	0.510972	1	ex_11
FAM168A	-0.066309	0.0624865	-0.195105	-1.00907	0.511015	1	ex_11
MOSMO	0.0636758	0.21001	-0.0826583	0.852859	0.511268	1	ex_11
TSC1	-0.0405028	0.0326375	-0.113643	-1.08537	0.511464	1	ex_11
EED	-0.0213542	0.0273631	-0.0700714	-0.859108	0.511486	1	ex_11
SETD2	-0.0173453	0.0884873	-0.123178	-0.321226	0.51152	1	ex_11
NR2C2	-0.0360936	0.0264699	-0.0986571	-1.13073	0.511639	1	ex_11
HDAC4	0.0490837	0.201942	-0.103775	0.629356	0.512618	1	ex_11
TUB	0.0314528	0.0844586	-0.0215531	1.16301	0.513039	1	ex_11
TP53BP1	0.0405682	0.133623	-0.0524868	0.854464	0.51341	1	ex_11
GOLM1	-0.0189342	0.0656744	-0.103543	-0.438612	0.513536	1	ex_11
SLC17A7	-0.0779872	0.0824648	-0.238439	-0.952634	0.513688	1	ex_11
DIDO1	-0.00568923	0.0742641	-0.0856425	-0.139465	0.513694	1	ex_11
MAST3	-0.0633678	0.050606	-0.177342	-1.08971	0.513855	1	ex_11
GFM2	-0.0161677	0.0645568	-0.0968922	-0.392547	0.51402	1	ex_11
NSD2	0.0365607	0.131518	-0.0583967	0.75463	0.514373	1	ex_11
RPL28	0.275536	0.863022	-0.31195	0.919241	0.514389	1	ex_11
IGSF11	-0.0990322	0.0729977	-0.271062	-1.12829	0.514816	1	ex_11
STMN1	0.124488	0.454844	-0.205868	0.738573	0.516613	1	ex_11
FAM174B	0.0241041	0.066585	-0.0183768	1.1121	0.517005	1	ex_11
APLP2	0.052973	0.164568	-0.0586221	0.930375	0.517052	1	ex_11
ZMAT3	0.0897864	0.244248	-0.0646746	1.1393	0.517553	1	ex_11
TTL	-0.0386197	0.0299587	-0.107198	-1.10375	0.517855	1	ex_11
PABPN1	-0.0413089	0.0372922	-0.11991	-1.03006	0.51825	1	ex_11
PSMF1	0.0124172	0.0503942	-0.0255598	0.640841	0.518629	1	ex_11
STK4	0.0335624	0.100288	-0.0331634	0.985841	0.519139	1	ex_11
NCAM2	-0.141819	0.226367	-0.510005	-0.754943	0.519206	1	ex_11
INVS	-0.0327322	0.0895336	-0.154998	-0.524709	0.519466	1	ex_11
DCLK1	-0.0555986	0.108791	-0.219988	-0.662885	0.519524	1	ex_11
LRRK1	0.0506785	0.19582	-0.0944629	0.684354	0.520185	1	ex_11
NSD1	0.0591046	0.162918	-0.0447086	1.11588	0.520573	1	ex_11
TERF2	0.0475221	0.128115	-0.0330708	1.1557	0.520658	1	ex_11
CNTLN	0.0340421	0.0959542	-0.02787	1.07768	0.520783	1	ex_11
SZT2	0.0190238	0.0537831	-0.0157355	1.07269	0.520784	1	ex_11
PELI2	0.0640142	0.217436	-0.0894075	0.817782	0.520847	1	ex_11
EIF3H	-0.0503748	0.0567733	-0.157523	-0.921461	0.520955	1	ex_11
FBXO10	-0.0215478	0.0232108	-0.0663063	-0.94357	0.520984	1	ex_11
CDC73	-0.0518296	0.0437317	-0.147391	-1.06303	0.521092	1	ex_11
STXBP6	0.03565	0.14306	-0.0717601	0.650523	0.521504	1	ex_11
TDP1	0.0552285	0.153448	-0.0429912	1.10208	0.521606	1	ex_11
SLC22A6	-0.149967	0.178269	-0.478203	-0.895485	0.521772	1	ex_11
KCNJ6	0.0839174	0.257465	-0.0896303	0.947723	0.521784	1	ex_11
MRPS31	0.0297084	0.132	-0.0725836	0.569227	0.521871	1	ex_11
KPNA6	0.0110939	0.0869618	-0.064774	0.286598	0.521903	1	ex_11
NUP93	-0.0277895	0.0309278	-0.0865069	-0.927604	0.522093	1	ex_11
GOSR1	-0.045397	0.0412673	-0.132061	-1.02668	0.522264	1	ex_11
SCD5	-0.062986	0.0630113	-0.188983	-0.979785	0.522555	1	ex_11
CADM1	-0.129652	0.0941932	-0.353498	-1.13522	0.522724	1	ex_11
SPOCK2	0.0452862	0.13547	-0.0448975	0.984207	0.52298	1	ex_11
CREBBP	-0.00790032	0.103103	-0.118903	-0.139495	0.523081	1	ex_11
TESK2	0.073115	0.200894	-0.0546643	1.12149	0.523109	1	ex_11
AP2A1	-0.0225544	0.0883015	-0.13341	-0.398767	0.523134	1	ex_11
PSMA6	-0.0373611	0.0387479	-0.11347	-0.962126	0.523709	1	ex_11
VPS36	0.0388451	0.138268	-0.0605778	0.765769	0.523895	1	ex_11
HMGXB4	0.0419023	0.11165	-0.0278451	1.17749	0.523947	1	ex_11
CRTC3	-0.0564001	0.0545044	-0.167305	-0.996732	0.524108	1	ex_11
USP10	-0.0388002	0.030013	-0.107613	-1.10512	0.52422	1	ex_11
MAP4K3	0.0720999	0.207036	-0.0628366	1.04726	0.524278	1	ex_11
UTY	2.27798e-05	0.000123376	-7.78159e-05	0.443832	0.5249	1	ex_11
WDR60	0.0998934	0.282843	-0.083056	1.07017	0.525125	1	ex_11
PAIP1	-0.0462065	0.0543506	-0.146764	-0.900614	0.525555	1	ex_11
RPRD1B	-0.0516604	0.0439206	-0.147241	-1.05934	0.525772	1	ex_11
PPP3CB	0.0377584	0.15316	-0.0776428	0.641286	0.525873	1	ex_11
APPL2	0.0391441	0.108297	-0.0300093	1.10943	0.525901	1	ex_11
PPID	0.10919	0.301591	-0.0832119	1.1123	0.526243	1	ex_11
MAGI2	-0.111534	0.148901	-0.37197	-0.839375	0.526356	1	ex_11
MBP	0.0688803	0.188919	-0.0511581	1.12466	0.52664	1	ex_11
MSH2	-0.0630721	0.0459926	-0.172137	-1.13345	0.526777	1	ex_11
SFXN1	0.0315405	0.105707	-0.0426264	0.833501	0.526945	1	ex_11
CEP290	0.0933893	0.270274	-0.0834956	1.0348	0.527017	1	ex_11
APP	0.0597584	0.218589	-0.099072	0.737418	0.527062	1	ex_11
TRAPPC8	-0.0466038	0.032115	-0.125323	-1.16036	0.527452	1	ex_11
ARMCX3	0.139297	0.409002	-0.130408	1.01228	0.527657	1	ex_11
ASIC2	-0.116532	0.222964	-0.456027	-0.672756	0.527674	1	ex_11
ATP2C1	-0.0274438	0.103734	-0.158622	-0.410045	0.527853	1	ex_11
HDHD2	0.0398293	0.115368	-0.0357096	1.03343	0.528068	1	ex_11
RBM28	0.00151997	0.0711512	-0.0681113	0.0427839	0.528208	1	ex_11
AGAP3	0.0376673	0.106732	-0.0313973	1.06895	0.528276	1	ex_11
NUS1	-0.0465784	0.0411802	-0.134337	-1.04026	0.528309	1	ex_11
CLASP1	0.0962371	0.26293	-0.0704562	1.13155	0.528698	1	ex_11
IP6K2	0.0227726	0.0742963	-0.0287511	0.866269	0.528855	1	ex_11
ARID2	0.0466881	0.127425	-0.0340489	1.1334	0.531237	1	ex_11
TCF7L2	0.0409258	0.127146	-0.0452944	0.930328	0.531403	1	ex_11
MPHOSPH8	0.11851	0.330902	-0.0938831	1.09361	0.531448	1	ex_11
DNAJA1	0.218942	0.694697	-0.256813	0.901975	0.531703	1	ex_11
HNRNPA2B1	0.027141	0.156285	-0.102003	0.411907	0.531883	1	ex_11
CNTN5	-0.0338915	0.263693	-0.331477	-0.223217	0.532057	1	ex_11
CHPT1	0.0427243	0.193596	-0.108148	0.555027	0.532514	1	ex_11
RNF8	0.0243785	0.13551	-0.0867528	0.42995	0.532586	1	ex_11
HMG20A	-0.0261716	0.0424792	-0.0948225	-0.747194	0.532921	1	ex_11
ITFG1	-0.0734128	0.0837197	-0.230545	-0.915701	0.533032	1	ex_11
HEXA	-0.00123267	0.0397534	-0.0422188	-0.0589467	0.533202	1	ex_11
MACIR	-0.0510991	0.0682147	-0.170413	-0.839403	0.53355	1	ex_11
ABCA10	0.0362597	0.140338	-0.0678183	0.682831	0.533634	1	ex_11
ATG14	-0.0386383	0.0476707	-0.124947	-0.877425	0.533718	1	ex_11
SEL1L	0.0604754	0.170111	-0.0491597	1.08113	0.533831	1	ex_11
TRAK1	-0.0442507	0.0424043	-0.130906	-1.00086	0.534089	1	ex_11
CCNYL1	-0.0636691	0.0548398	-0.182178	-1.05299	0.534152	1	ex_11
CCDC180	0.0162491	0.0491717	-0.0166735	0.967347	0.534329	1	ex_11
WDR47	0.0562248	0.184321	-0.0718711	0.860282	0.534388	1	ex_11
FAT3	0.121032	0.399911	-0.157846	0.85062	0.535069	1	ex_11
RAB2A	0.0710568	0.213112	-0.070998	0.980388	0.53518	1	ex_11
TMSB4X	-0.144657	0.327821	-0.617134	-0.600075	0.535261	1	ex_11
KANSL1	-0.161015	0.143289	-0.465318	-1.03707	0.535271	1	ex_11
RILPL1	-0.0326225	0.0383186	-0.103564	-0.901296	0.535515	1	ex_11
AEBP2	0.0098462	0.210311	-0.190618	0.0962674	0.535516	1	ex_11
ARPP21	0.0732829	0.203328	-0.0567618	1.10448	0.535529	1	ex_11
IFT43	-0.0489336	0.0558166	-0.153684	-0.915589	0.535681	1	ex_11
ARHGAP29	-0.0284314	0.169162	-0.226025	-0.282015	0.535879	1	ex_11
B4GALT6	0.0211645	0.141829	-0.0995003	0.343777	0.53624	1	ex_11
STAM	0.0343965	0.141084	-0.0722915	0.631898	0.536475	1	ex_11
LRRC4C	-0.144204	0.15962	-0.448027	-0.930257	0.536564	1	ex_11
SEPTIN2	-0.0221112	0.0940304	-0.138253	-0.373141	0.537098	1	ex_11
FBXO25	0.0244359	0.0716068	-0.022735	1.01532	0.537562	1	ex_11
NAA35	-0.0525589	0.040171	-0.145289	-1.1109	0.53762	1	ex_11
PEX14	-0.0377252	0.034661	-0.110111	-1.02147	0.537638	1	ex_11
CACYBP	0.163037	0.571603	-0.245529	0.782119	0.537709	1	ex_11
SMYD2	0.0181661	0.0535748	-0.0172427	1.00554	0.538351	1	ex_11
C3orf38	0.0273952	0.080312	-0.0255217	1.01468	0.538455	1	ex_11
ZNF37A	0.0416221	0.116347	-0.0331028	1.09171	0.53857	1	ex_11
ATG10	-0.0973251	0.0956197	-0.29027	-0.988644	0.538874	1	ex_11
GABBR2	-0.0950847	0.100055	-0.290224	-0.955023	0.538888	1	ex_11
SOS1	-0.0277599	0.0997506	-0.15527	-0.426697	0.539157	1	ex_11
DENR	0.0363454	0.21674	-0.144049	0.394889	0.539633	1	ex_11
MRE11	0.0380747	0.115511	-0.0393618	0.963693	0.539784	1	ex_11
DHX8	-0.0323216	0.0333987	-0.0980419	-0.963922	0.540252	1	ex_11
UBE2G2	0.0548388	0.150413	-0.0407359	1.12459	0.540965	1	ex_11
NAV2	0.113932	0.330846	-0.102982	1.02945	0.541025	1	ex_11
OTUD4	0.0541799	0.172204	-0.0638437	0.89974	0.541449	1	ex_11
PPP1R13B	-0.0564197	0.0542379	-0.167077	-0.999304	0.541796	1	ex_11
THUMPD2	-0.0484791	0.0548413	-0.151799	-0.919637	0.541929	1	ex_11
TMX4	-0.073831	0.0744322	-0.222094	-0.976008	0.542042	1	ex_11
ENAH	0.0229049	0.119637	-0.0738274	0.464093	0.542072	1	ex_11
PCDH17	0.0753208	0.24916	-0.0985179	0.849213	0.542217	1	ex_11
PRSS51	-0.0491731	0.362442	-0.460788	-0.234145	0.542787	1	ex_11
ALG9	-0.0450595	0.0398929	-0.130012	-1.03958	0.542879	1	ex_11
DSTYK	0.0532198	0.157145	-0.0507052	1.00369	0.543248	1	ex_11
N4BP2L2	0.0360074	0.162774	-0.0907596	0.556715	0.543406	1	ex_11
C18orf25	-0.0452815	0.0542512	-0.144814	-0.891668	0.543704	1	ex_11
DROSHA	0.0380722	0.105616	-0.0294716	1.10477	0.543952	1	ex_11
MARCHF7	-0.0595249	0.0456067	-0.164657	-1.10972	0.544018	1	ex_11
EEF1A2	0.043025	0.303242	-0.217192	0.324066	0.544134	1	ex_11
DHX36	0.0572113	0.159992	-0.0455691	1.09099	0.544209	1	ex_11
ST6GAL1	-0.0048955	0.0953146	-0.105106	-0.095749	0.54472	1	ex_11
RHBDL3	0.0221819	0.0812273	-0.0368636	0.736309	0.544724	1	ex_11
GHITM	0.0599864	0.364165	-0.244192	0.38652	0.545287	1	ex_11
VSTM2B	-0.0115465	0.0216149	-0.0447079	-0.682441	0.545477	1	ex_11
DDX24	0.105112	0.418872	-0.208648	0.656604	0.545745	1	ex_11
ACOX3	0.0225246	0.0774713	-0.0324221	0.80346	0.545876	1	ex_11
UQCRB	0.162061	0.596127	-0.272004	0.731766	0.546402	1	ex_11
XIAP	0.047889	0.151395	-0.0556174	0.90681	0.546473	1	ex_11
ADD2	-0.0553476	0.0438675	-0.154563	-1.09338	0.54649	1	ex_11
UTP23	-0.0372585	0.104586	-0.179103	-0.514827	0.546646	1	ex_11
TUBA1A	-0.164675	0.203615	-0.532966	-0.876367	0.546786	1	ex_11
SLC45A4	0.0098803	0.0334	-0.0136394	0.823352	0.5469	1	ex_11
XPA	-0.0613434	0.049866	-0.172553	-1.08112	0.547	1	ex_11
HECW2	-0.0567715	0.0798713	-0.193414	-0.814313	0.547095	1	ex_11
HMGCR	0.0285607	0.224198	-0.167076	0.286132	0.547473	1	ex_11
SCN3B	-0.10402	0.0881023	-0.296143	-1.06118	0.54764	1	ex_11
PDCD6IP	0.0416461	0.156117	-0.0728242	0.713066	0.547892	1	ex_11
JMJD1C	-0.0729077	0.0593826	-0.205198	-1.08017	0.547986	1	ex_11
ERC2	-0.101696	0.241619	-0.445012	-0.580577	0.548026	1	ex_11
UBE2D2	0.0126589	0.0978394	-0.0725216	0.291276	0.548297	1	ex_11
ZNF148	0.0142355	0.112487	-0.0840155	0.283978	0.548412	1	ex_11
TPM3	-0.0513266	0.0621968	-0.16485	-0.886145	0.548598	1	ex_11
MED28	0.0223434	0.0722687	-0.027582	0.877153	0.548976	1	ex_11
FGF12	-0.0585723	0.11033	-0.227475	-0.67968	0.549292	1	ex_11
ARMC1	0.0526539	0.161517	-0.0562096	0.947974	0.549312	1	ex_11
NETO1	-0.0570129	0.0740047	-0.188031	-0.852887	0.549337	1	ex_11
SNX14	0.0655393	0.205441	-0.0743626	0.918177	0.549378	1	ex_11
RNF169	-0.0637415	0.0515748	-0.179058	-1.08338	0.549454	1	ex_11
HNRNPM	-0.0181805	0.053815	-0.090176	-0.494935	0.549526	1	ex_11
SMC3	0.0352842	0.103254	-0.0326856	1.01745	0.549581	1	ex_11
GCNT1	-0.075541	0.19499	-0.346072	-0.547286	0.549679	1	ex_11
PCMT1	0.0882953	0.250444	-0.0738538	1.06726	0.549798	1	ex_11
DICER1	0.00345464	0.0908441	-0.0839348	0.0774805	0.550297	1	ex_11
CHN1	0.113943	0.353232	-0.125346	0.933281	0.551146	1	ex_11
DPP8	-0.0398645	0.0466731	-0.126402	-0.902878	0.551405	1	ex_11
C1orf21	-0.0585736	0.0499155	-0.167063	-1.05819	0.55141	1	ex_11
GPATCH2L	0.0110068	0.0861614	-0.0641478	0.287048	0.552066	1	ex_11
ME3	0.0957889	0.268359	-0.0767815	1.08792	0.552406	1	ex_11
SKIL	0.0237489	0.0725568	-0.025059	0.953677	0.552739	1	ex_11
SUCLA2	-0.0240215	0.0931305	-0.141174	-0.401882	0.552817	1	ex_11
DISP1	-0.0301558	0.0343663	-0.0946779	-0.916032	0.552953	1	ex_11
MAIP1	0.034435	0.11471	-0.0458404	0.840748	0.553453	1	ex_11
HIPK3	-0.0393621	0.0452996	-0.124024	-0.911254	0.553531	1	ex_11
NUDCD3	0.0413144	0.13699	-0.0543608	0.846351	0.553729	1	ex_11
DHX29	-0.0498608	0.0391915	-0.138913	-1.09739	0.553885	1	ex_11
RUBCN	0.00097864	0.0537307	-0.0517734	0.0363607	0.554141	1	ex_11
ZNF431	0.0105924	0.0759653	-0.0547805	0.317574	0.55419	1	ex_11
IL6ST	0.107617	0.306204	-0.0909706	1.06213	0.554474	1	ex_11
CTNNA1	0.0489305	0.166314	-0.0684529	0.816998	0.554712	1	ex_11
GLB1	-0.0111456	0.0553186	-0.0776099	-0.328673	0.554857	1	ex_11
CAPRIN2	0.0386707	0.119872	-0.0425303	0.933402	0.555465	1	ex_11
SCAF11	0.0380591	0.132473	-0.0563547	0.79008	0.555665	1	ex_11
PWWP2A	-0.0501481	0.0423775	-0.142674	-1.06228	0.556551	1	ex_11
EVI5	0.0563941	0.175905	-0.063117	0.924855	0.556725	1	ex_11
CDK14	0.0337963	0.188926	-0.121333	0.426996	0.556918	1	ex_11
TRA2B	-0.0462737	0.0388731	-0.13142	-1.06516	0.557018	1	ex_11
NIPAL2	0.0893819	0.253966	-0.0752025	1.06441	0.557239	1	ex_11
MGST1	-0.0887702	0.154581	-0.332122	-0.714959	0.557749	1	ex_11
KIAA1958	0.0727292	0.210572	-0.0651138	1.03412	0.557819	1	ex_11
DOCK9	-0.0592347	0.05298	-0.171449	-1.0346	0.55788	1	ex_11
EXOC5	-0.048948	0.0450695	-0.142966	-1.02041	0.557917	1	ex_11
IL12RB2	-0.0539471	0.0547365	-0.162631	-0.972864	0.55792	1	ex_11
ATP1B3	0.0482214	0.162164	-0.0657211	0.829473	0.558051	1	ex_11
KDM6A	-0.0484498	0.0667578	-0.163658	-0.82425	0.559137	1	ex_11
CCDC84	-0.0554169	0.0526161	-0.16345	-1.00539	0.559254	1	ex_11
FBXO42	-0.0120759	0.0860157	-0.110168	-0.241289	0.559386	1	ex_11
COA1	-0.0586959	0.0740684	-0.19146	-0.866512	0.559565	1	ex_11
SMC5	0.0196237	0.0979817	-0.0587342	0.490847	0.559895	1	ex_11
MYO6	-0.0401106	0.102257	-0.182479	-0.552199	0.560283	1	ex_11
ZNF566	-0.0279025	0.0257743	-0.0815793	-1.01884	0.560285	1	ex_11
TIMP3	-0.108716	0.109212	-0.326644	-0.977749	0.560522	1	ex_11
SLC23A2	-0.0723939	0.0600432	-0.204831	-1.07137	0.560726	1	ex_11
ECE1	0.0251611	0.0789228	-0.0286007	0.917285	0.560929	1	ex_11
FAM222B	-0.0551121	0.0695954	-0.17982	-0.866169	0.561043	1	ex_11
MAPRE2	0.0741651	0.210512	-0.0621814	1.06611	0.561165	1	ex_11
TACC2	0.0306383	0.0907571	-0.0294804	0.998857	0.56122	1	ex_11
CANX	0.0610494	0.210537	-0.0884382	0.800431	0.561478	1	ex_11
PHLPP2	0.0142812	0.0776131	-0.0490507	0.441967	0.561625	1	ex_11
STX1A	-0.0843255	0.0759317	-0.244583	-1.03131	0.561763	1	ex_11
CABIN1	-0.0433779	0.0474896	-0.134245	-0.935639	0.561911	1	ex_11
RFX7	-0.0622006	0.0527317	-0.177133	-1.06072	0.562027	1	ex_11
CDRT4	-0.0334369	0.0609621	-0.127836	-0.694235	0.56239	1	ex_11
KLHL42	-0.0495516	0.0706516	-0.169755	-0.80796	0.562598	1	ex_11
SOD2	0.0857616	0.291696	-0.120173	0.816228	0.562669	1	ex_11
DCP1A	-0.00998223	0.0534282	-0.0733927	-0.308543	0.562748	1	ex_11
STAT3	0.0148979	0.0632106	-0.0334148	0.604382	0.562798	1	ex_11
ANAPC16	0.0384245	0.109413	-0.0325638	1.06089	0.56294	1	ex_11
REEP1	0.0251057	0.108186	-0.0579746	0.592274	0.563064	1	ex_11
TCERG1	0.0687853	0.202349	-0.0647785	1.00938	0.563118	1	ex_11
SSB	0.0330888	0.267286	-0.201108	0.276916	0.563226	1	ex_11
HBS1L	0.0499091	0.149492	-0.0496735	0.9823	0.56374	1	ex_11
RBM41	0.0311528	0.0909818	-0.0286762	1.02055	0.564014	1	ex_11
DCAF5	-0.0278338	0.0364996	-0.0921672	-0.847978	0.565076	1	ex_11
BIN1	0.014585	0.0703946	-0.0412245	0.512208	0.565215	1	ex_11
TAF4B	0.00417787	0.0795429	-0.0711872	0.108651	0.565446	1	ex_11
PDSS2	0.03845	0.108935	-0.0320349	1.06917	0.565602	1	ex_11
MPP6	0.0468377	0.197302	-0.103627	0.610113	0.56571	1	ex_11
REV1	0.0614549	0.175104	-0.0521942	1.05984	0.565854	1	ex_11
PDZD2	0.0600395	0.183376	-0.063297	0.954099	0.567699	1	ex_11
NFATC3	0.0225022	0.0703224	-0.0253181	0.922276	0.567981	1	ex_11
ABCA3	0.0239693	0.0762906	-0.0283519	0.897895	0.568086	1	ex_11
DSCAM	-0.0826812	0.13816	-0.303523	-0.733794	0.568346	1	ex_11
ARHGAP44	0.0720639	0.226525	-0.0823973	0.914421	0.569064	1	ex_11
NAE1	0.0437888	0.124998	-0.0374202	1.05683	0.569128	1	ex_11
OAZ1	-0.0866618	0.200867	-0.374191	-0.590737	0.569214	1	ex_11
TOGARAM1	-0.0430328	0.0372301	-0.123296	-1.05083	0.569281	1	ex_11
CLUAP1	-0.036358	0.0472846	-0.12	-0.851962	0.569423	1	ex_11
TM9SF3	-0.0671407	0.0589806	-0.193262	-1.04339	0.569796	1	ex_11
TULP4	0.046874	0.165447	-0.0716994	0.774806	0.569875	1	ex_11
CMAS	0.0623191	0.222246	-0.0976075	0.763745	0.570022	1	ex_11
ZYG11B	0.0527812	0.151869	-0.0463062	1.04402	0.570211	1	ex_11
CAMK1G	0.0775218	0.220355	-0.0653113	1.06376	0.570329	1	ex_11
SERP2	-0.0216296	0.129162	-0.172421	-0.281139	0.570338	1	ex_11
PIP4K2B	-0.0548454	0.0484528	-0.158144	-1.04063	0.570346	1	ex_11
GALNT13	0.0524002	0.160185	-0.0553843	0.952851	0.570451	1	ex_11
SLC1A1	-0.0621456	0.0595006	-0.183792	-1.00129	0.570895	1	ex_11
VSNL1	0.0771318	0.277047	-0.122784	0.756198	0.571009	1	ex_11
TBC1D9B	0.0187391	0.0582352	-0.020757	0.929912	0.571458	1	ex_11
INTS8	0.0333374	0.097865	-0.0311901	1.01259	0.571471	1	ex_11
SNX6	0.0230757	0.0736218	-0.0274705	0.894776	0.57179	1	ex_11
ZNF782	0.0461609	0.131827	-0.039505	1.05612	0.571968	1	ex_11
ARNT	-0.0279923	0.0396637	-0.0956484	-0.810924	0.571973	1	ex_11
CREB5	-0.0839516	0.107362	-0.275266	-0.860063	0.572006	1	ex_11
UGGT2	-0.0649115	0.0594003	-0.189223	-1.02343	0.572214	1	ex_11
FER	0.0705909	0.218598	-0.0774163	0.934789	0.572346	1	ex_11
GPR135	-0.0180787	0.0535683	-0.0897257	-0.494559	0.572424	1	ex_11
MAK	-0.103858	0.182366	-0.390082	-0.711185	0.572667	1	ex_11
RNF146	-0.063755	0.0643557	-0.191866	-0.975387	0.573058	1	ex_11
FAM193A	-0.0491824	0.0719012	-0.170266	-0.796109	0.573185	1	ex_11
SCP2	0.0039488	0.0746226	-0.066725	0.10951	0.573443	1	ex_11
PPM1K	0.0621927	0.190055	-0.0656694	0.953335	0.573468	1	ex_11
GUCY1A2	0.0385801	0.248465	-0.171305	0.360271	0.573555	1	ex_11
TRAPPC9	-0.0950817	0.0904342	-0.280598	-1.00453	0.573985	1	ex_11
ZRANB2	-0.0848859	0.0769359	-0.246708	-1.02813	0.574104	1	ex_11
IGF2R	0.016447	0.0685451	-0.0356511	0.618748	0.574208	1	ex_11
UNC13B	0.0200005	0.120717	-0.080716	0.389214	0.574722	1	ex_11
PARVA	-0.00693837	0.0549701	-0.0688469	-0.219662	0.574787	1	ex_11
EXTL3	-0.0339814	0.0624906	-0.130453	-0.690379	0.574873	1	ex_11
UBE2QL1	0.0557367	0.159126	-0.0476529	1.0566	0.574936	1	ex_11
NBR1	0.0266275	0.0778183	-0.0245633	1.0195	0.57495	1	ex_11
APBB1	-0.0604621	0.0530966	-0.174021	-1.04354	0.574999	1	ex_11
GNG7	-0.0163515	0.0277106	-0.0604135	-0.727344	0.575225	1	ex_11
MED21	0.0720479	0.207379	-0.0632833	1.04345	0.575231	1	ex_11
PDPK1	0.030462	0.0864749	-0.0255509	1.0659	0.575347	1	ex_11
PPIL4	0.0541133	0.17762	-0.0693935	0.85874	0.575688	1	ex_11
TNNT2	0.0406005	0.161896	-0.0806946	0.656049	0.575803	1	ex_11
STRADA	-0.077958	0.0710148	-0.226931	-1.02566	0.576116	1	ex_11
CCP110	0.0467495	0.133403	-0.0399043	1.0574	0.576408	1	ex_11
ZNF280D	-0.0500133	0.0542515	-0.154278	-0.940147	0.576752	1	ex_11
MTMR2	0.035682	0.10428	-0.032916	1.0195	0.576761	1	ex_11
GPATCH8	-0.026792	0.261227	-0.314811	-0.182319	0.576993	1	ex_11
DNAJC13	0.00779859	0.0893923	-0.0737952	0.18733	0.576999	1	ex_11
VAPA	0.0392593	0.131426	-0.0529073	0.834867	0.577335	1	ex_11
AUTS2	0.0501164	0.296868	-0.196635	0.398078	0.578027	1	ex_11
TVP23A	-0.0317296	0.0360036	-0.0994628	-0.918145	0.578524	1	ex_11
PHACTR4	-0.0270243	0.0486157	-0.102664	-0.700247	0.57889	1	ex_11
PTPRN	0.0231006	0.13868	-0.0924784	0.391735	0.579068	1	ex_11
PGP	-0.091635	0.134501	-0.317771	-0.794217	0.579175	1	ex_11
RBFOX1	0.232009	3.46458	-3.00056	0.140671	0.579508	1	ex_11
BTRC	-0.0520266	0.0626149	-0.166668	-0.889471	0.579886	1	ex_11
WDTC1	-0.0114581	0.03154	-0.0544561	-0.522289	0.580193	1	ex_11
VCL	0.00487044	0.0901614	-0.0804205	0.111922	0.580209	1	ex_11
CNTN1	-0.064618	0.166444	-0.29568	-0.548117	0.581114	1	ex_11
GOLIM4	-0.0642891	0.102944	-0.231522	-0.753466	0.58113	1	ex_11
PSMG4	0.0295643	0.132217	-0.0730883	0.564477	0.582066	1	ex_11
LRRN2	-0.0252057	0.0281307	-0.0785422	-0.92624	0.582197	1	ex_11
MAPKAPK5	-0.0198718	0.0493883	-0.0891319	-0.562345	0.58226	1	ex_11
ZFPM2	-0.112757	0.101568	-0.327082	-1.03114	0.5823	1	ex_11
KDM5B	-0.0411819	0.0374857	-0.119849	-1.02603	0.582302	1	ex_11
TOM1L2	-0.0382433	0.0396377	-0.116124	-0.962437	0.582328	1	ex_11
STXBP1	0.0790006	0.256589	-0.0985878	0.871894	0.582522	1	ex_11
RRAGB	0.0537855	0.17571	-0.0681392	0.864612	0.582605	1	ex_11
PNPLA7	0.0414204	0.126192	-0.0433511	0.957662	0.582779	1	ex_11
UBAP1L	-0.0111822	0.071428	-0.0937924	-0.265303	0.582938	1	ex_11
TAF1	-0.0413247	0.0419897	-0.124639	-0.97216	0.583005	1	ex_11
CDKL5	0.0447543	0.168302	-0.0787932	0.709984	0.58323	1	ex_11
DDB1	-0.0449892	0.0446381	-0.134616	-0.983821	0.583495	1	ex_11
BICD1	-0.0589994	0.0970513	-0.21505	-0.74102	0.583525	1	ex_11
NSMAF	-0.0420804	0.0557796	-0.13994	-0.842797	0.583869	1	ex_11
RSRP1	-0.0912449	0.082744	-0.265234	-1.02786	0.58409	1	ex_11
CBX3	0.0755381	0.217304	-0.0662279	1.04434	0.584469	1	ex_11
RNF138	-0.0264617	0.0283148	-0.0812382	-0.94683	0.584758	1	ex_11
FMN1	0.015763	0.340833	-0.309307	0.0950406	0.585185	1	ex_11
ZFAT	0.0190024	0.0707159	-0.0327111	0.720201	0.585208	1	ex_11
CELF1	-0.0697977	0.0649505	-0.204546	-1.01523	0.585653	1	ex_11
XRCC5	0.0600301	0.183873	-0.0638129	0.950049	0.585717	1	ex_11
NDRG4	0.0710364	0.228068	-0.0859948	0.886631	0.585762	1	ex_11
FUT8	-0.0606152	0.0538924	-0.175123	-1.03752	0.586586	1	ex_11
PDHX	0.0527875	0.154452	-0.0488771	1.01768	0.586731	1	ex_11
CDK5RAP1	-0.0183862	0.031965	-0.0687374	-0.7157	0.586859	1	ex_11
THY1	0.00694328	0.268281	-0.254394	0.0520728	0.587463	1	ex_11
CCDC146	0.0304317	0.121425	-0.0605612	0.655492	0.588866	1	ex_11
TMEM59	0.0235687	0.167871	-0.120733	0.320119	0.58894	1	ex_11
PEG3	0.0534878	0.222567	-0.115591	0.62003	0.589547	1	ex_11
INSR	-0.0342032	0.0537524	-0.122159	-0.762169	0.589597	1	ex_11
TLE4	0.0661645	0.199531	-0.0672022	0.972357	0.589705	1	ex_11
ENSA	-0.0963089	0.0982352	-0.290853	-0.970279	0.589732	1	ex_11
MIS18BP1	0.0506649	0.148885	-0.0475553	1.01101	0.589908	1	ex_11
KCNMB4	-0.0787911	0.0868866	-0.244469	-0.932097	0.590084	1	ex_11
WDPCP	-0.0955194	0.0878158	-0.278855	-1.02116	0.590092	1	ex_11
PRKRIP1	-0.0224446	0.0481771	-0.0930663	-0.622905	0.590235	1	ex_11
PNISR	0.134778	0.408747	-0.139191	0.964198	0.590339	1	ex_11
KCNJ9	0.0496595	0.14238	-0.0430608	1.04972	0.590987	1	ex_11
DDI2	-0.0388427	0.040143	-0.117828	-0.963849	0.591212	1	ex_11
TSPYL1	0.104544	0.441777	-0.23269	0.607597	0.591709	1	ex_11
MROH7	-0.0639052	0.105394	-0.233204	-0.739827	0.591748	1	ex_11
KCMF1	0.0416293	0.121717	-0.038458	1.01879	0.592004	1	ex_11
ESYT2	-0.0607354	0.0593771	-0.180848	-0.991064	0.592371	1	ex_11
SH3GL1	0.000809833	0.0243094	-0.0226897	0.0675435	0.592759	1	ex_11
BLZF1	-0.0329074	0.0325144	-0.0983293	-0.985869	0.593225	1	ex_11
CCT8	0.0566851	0.257492	-0.144122	0.553271	0.593284	1	ex_11
FAM3C	0.0828164	0.251513	-0.0858806	0.962181	0.593299	1	ex_11
MLH3	0.0324163	0.0934377	-0.0286051	1.04119	0.593509	1	ex_11
GK	0.026758	0.0995655	-0.0460494	0.720322	0.593879	1	ex_11
TLK1	0.0483185	0.140799	-0.0441625	1.02402	0.594077	1	ex_11
CPD	0.0371472	0.108247	-0.0339525	1.02401	0.594113	1	ex_11
SKI	0.00705472	0.0711914	-0.0570819	0.215586	0.594153	1	ex_11
SUPT5H	0.0388793	0.129592	-0.0518335	0.840036	0.594307	1	ex_11
KDM5A	0.0481971	0.141287	-0.0448927	1.01477	0.594468	1	ex_11
ARHGEF4	-0.0528477	0.0516613	-0.157357	-0.991107	0.594558	1	ex_11
RCHY1	-0.0590696	0.0592552	-0.177394	-0.978445	0.594647	1	ex_11
TMEM192	0.0258391	0.0763064	-0.0246282	1.0035	0.594795	1	ex_11
AP3B2	-0.0502983	0.055118	-0.155715	-0.935177	0.594909	1	ex_11
SLC6A15	0.037013	0.134973	-0.0609468	0.74055	0.595607	1	ex_11
CFL1	0.118488	0.392152	-0.155177	0.848599	0.595701	1	ex_11
RNF10	-0.0200552	0.0578873	-0.0979978	-0.504314	0.595722	1	ex_11
ADGRL1	-0.0230234	0.0335917	-0.0796384	-0.797049	0.595802	1	ex_11
ZNF197	-0.0410186	0.0448441	-0.126881	-0.93632	0.595836	1	ex_11
OGFRL1	0.032167	0.192933	-0.128599	0.392161	0.595849	1	ex_11
PTPN2	-0.0505888	0.0472922	-0.14847	-1.01299	0.595994	1	ex_11
AKT2	-0.0375001	0.039775	-0.114775	-0.951133	0.596007	1	ex_11
SERBP1	0.0817447	0.242391	-0.0789019	0.997324	0.596497	1	ex_11
SH3BGRL	0.0247028	0.0816849	-0.0322793	0.849681	0.596547	1	ex_11
CIAO1	-0.0464091	0.0739375	-0.166756	-0.755818	0.596692	1	ex_11
ABCC8	-0.0293169	0.032633	-0.0912667	-0.927525	0.596937	1	ex_11
TMEM14B	-0.0225029	0.201013	-0.246019	-0.197322	0.596967	1	ex_11
ANKS1B	-0.0948965	0.113413	-0.303206	-0.892871	0.597026	1	ex_11
GOLGA3	0.0198909	0.0610763	-0.0212946	0.946582	0.597383	1	ex_11
SH3GL2	-0.0326217	0.103546	-0.16879	-0.469547	0.597625	1	ex_11
ATP6V1D	0.0262262	0.399283	-0.346831	0.137787	0.598085	1	ex_11
NCAN	0.0177722	0.107417	-0.0718722	0.388568	0.59813	1	ex_11
MPP2	-0.0237701	0.0376958	-0.0852359	-0.757957	0.598182	1	ex_11
DUT	-0.0408826	0.0549553	-0.136721	-0.836083	0.598214	1	ex_11
ZNF438	-0.0393254	0.0420063	-0.120657	-0.947679	0.598292	1	ex_11
PDXDC1	-0.125919	0.12252	-0.374359	-0.993391	0.598324	1	ex_11
TBCD	0.0478257	0.149654	-0.0540021	0.920541	0.598413	1	ex_11
FAM163B	0.0282405	0.106478	-0.049997	0.707467	0.598563	1	ex_11
CCDC88A	0.10481	0.345255	-0.135634	0.854352	0.598658	1	ex_11
NEBL	0.0807103	0.254903	-0.0934821	0.90813	0.599857	1	ex_11
METTL9	0.0469428	0.141301	-0.0474153	0.975076	0.599896	1	ex_11
MED4	-0.0261758	0.0915439	-0.143896	-0.435812	0.600107	1	ex_11
ZNRF3	-0.00593541	0.0587026	-0.0705734	-0.179974	0.600466	1	ex_11
LPGAT1	-0.0633928	0.0607267	-0.187512	-1.00103	0.600791	1	ex_11
EIPR1	0.0261029	0.087578	-0.0353721	0.83222	0.600834	1	ex_11
STAMBPL1	0.0562976	0.216308	-0.103712	0.68959	0.601182	1	ex_11
TPM4	0.0266771	0.0996825	-0.0463283	0.716195	0.601198	1	ex_11
GNAI3	-0.0339861	0.0369277	-0.1049	-0.939332	0.601282	1	ex_11
ATF1	-0.0141017	0.0221904	-0.0503938	-0.761564	0.601294	1	ex_11
SRCIN1	-0.0298067	0.0453351	-0.104949	-0.777465	0.601469	1	ex_11
RPL13	0.307371	1.06735	-0.452609	0.792699	0.602109	1	ex_11
IMMT	-0.0286509	0.0791061	-0.136408	-0.521124	0.602244	1	ex_11
STRBP	-5.44722e-05	0.115516	-0.115625	-0.000923799	0.602478	1	ex_11
RBM26	-0.0684247	0.0643233	-0.201173	-1.01026	0.602771	1	ex_11
LRRC40	-0.0579898	0.0619474	-0.177927	-0.947645	0.602782	1	ex_11
PABPC1	-0.04879	0.0470697	-0.14465	-0.997569	0.603547	1	ex_11
SMARCA4	0.0432476	0.13254	-0.0460453	0.949277	0.603932	1	ex_11
CUL4A	0.0162066	0.0658211	-0.033408	0.640221	0.604143	1	ex_11
KLHL8	-0.0431235	0.0469624	-0.133209	-0.938221	0.604237	1	ex_11
BEND6	-0.0508983	0.0507256	-0.152522	-0.981647	0.604385	1	ex_11
LRFN5	0.0586251	0.252912	-0.135662	0.59141	0.604763	1	ex_11
DDX3X	0.0562526	0.187569	-0.0750637	0.839599	0.604851	1	ex_11
ZNF586	-0.0300829	0.0576479	-0.117814	-0.672072	0.605174	1	ex_11
H3-3A	0.0827792	0.402783	-0.237225	0.507007	0.605189	1	ex_11
DZIP1	0.0421842	0.135194	-0.0508262	0.888927	0.605313	1	ex_11
PRPF40A	-0.0233633	0.047729	-0.0944555	-0.644109	0.605382	1	ex_11
DNAJB6	0.043815	0.216686	-0.129056	0.496762	0.605387	1	ex_11
SLTM	0.0453868	0.135194	-0.0444204	0.990527	0.605633	1	ex_11
TMLHE	-0.0438183	0.122592	-0.210229	-0.516087	0.605673	1	ex_11
PTPRO	-0.117334	0.117035	-0.351702	-0.98123	0.606262	1	ex_11
KLHL3	-0.0232325	0.0782724	-0.124737	-0.448598	0.606495	1	ex_11
EEA1	0.0419465	0.143671	-0.0597775	0.808203	0.606899	1	ex_11
TAOK1	0.0611949	0.187237	-0.0648473	0.951584	0.607008	1	ex_11
UBE2O	0.0279515	0.086941	-0.031038	0.928705	0.607153	1	ex_11
DLG3	0.0363934	0.109706	-0.036919	0.972956	0.607435	1	ex_11
ANAPC5	0.0541455	0.180283	-0.0719916	0.841333	0.607505	1	ex_11
SNAPC3	-0.0400327	0.0468933	-0.126959	-0.902636	0.607539	1	ex_11
ELP3	-0.0280619	0.041848	-0.0979717	-0.786731	0.607729	1	ex_11
USP14	0.0406513	0.174203	-0.0929001	0.596588	0.608106	1	ex_11
MTHFD2L	-0.0847198	0.0883211	-0.257761	-0.959587	0.608322	1	ex_11
NUBPL	-0.00370279	0.0974817	-0.104887	-0.0717238	0.60845	1	ex_11
MAP6	-0.0113107	0.0658717	-0.0884931	-0.287224	0.608508	1	ex_11
BBS9	-0.0760991	0.0817904	-0.233989	-0.944658	0.608519	1	ex_11
PLD3	-0.0541183	0.0554359	-0.163672	-0.968196	0.608536	1	ex_11
PIK3R1	0.0710335	0.276866	-0.134799	0.67639	0.608728	1	ex_11
C2CD5	-0.0742218	0.0831877	-0.231631	-0.924163	0.608872	1	ex_11
CNOT2	-0.0558353	0.0608127	-0.172483	-0.938166	0.60907	1	ex_11
SNX29	0.0205267	0.122173	-0.0811198	0.395799	0.609083	1	ex_11
LANCL1	-0.0300601	0.0758642	-0.135985	-0.556216	0.609455	1	ex_11
C8orf44	-0.0221731	0.0752061	-0.119552	-0.44628	0.60979	1	ex_11
ADARB1	0.0520055	0.153639	-0.0496285	1.0029	0.610331	1	ex_11
ARL4C	0.0637164	0.277566	-0.150133	0.583971	0.61035	1	ex_11
DAPK1	0.06398	0.240293	-0.112333	0.711225	0.610605	1	ex_11
POLR2B	-0.0160442	0.0849179	-0.117006	-0.311463	0.610796	1	ex_11
SLC1A4	0.0372434	0.1215	-0.0470128	0.866355	0.610796	1	ex_11
ZNF25	0.0543353	0.181781	-0.0731102	0.835614	0.611361	1	ex_11
ARL5A	0.037847	0.117614	-0.0419197	0.929946	0.611704	1	ex_11
DCBLD2	0.0230214	0.0984206	-0.0523778	0.59843	0.612486	1	ex_11
ZNHIT6	-0.0316749	0.032743	-0.0960929	-0.963734	0.612502	1	ex_11
GRIN1	0.050468	0.194923	-0.093987	0.68475	0.612696	1	ex_11
RYK	-0.0407971	0.0559388	-0.137533	-0.826589	0.61329	1	ex_11
SYNCRIP	-0.0494033	0.0623579	-0.161164	-0.866389	0.613505	1	ex_11
LPIN1	-0.0454784	0.0459382	-0.136895	-0.975054	0.613571	1	ex_11
TCF20	0.00621528	0.072725	-0.0602944	0.183157	0.61363	1	ex_11
TRIM13	-0.0139762	0.0989132	-0.126866	-0.242652	0.613683	1	ex_11
GRIK5	0.0257856	0.0812115	-0.0296403	0.911827	0.613763	1	ex_11
CIR1	0.0457564	0.158056	-0.0665428	0.798589	0.613879	1	ex_11
NCBP3	-0.00686703	0.0375634	-0.0512974	-0.302926	0.613947	1	ex_11
CABP1	0.0907525	0.277315	-0.0958097	0.953418	0.613952	1	ex_11
NFASC	0.0447358	0.23736	-0.147888	0.45519	0.614451	1	ex_11
SLC25A4	0.114191	0.500013	-0.27163	0.580089	0.614469	1	ex_11
MBNL1	0.0847772	0.272076	-0.102521	0.887141	0.614587	1	ex_11
GIT2	-0.0386455	0.0420239	-0.119315	-0.938941	0.614681	1	ex_11
XPO7	-0.0418792	0.0427815	-0.12654	-0.969538	0.614721	1	ex_11
PRPF38B	0.0250577	0.0776474	-0.0275319	0.933878	0.614748	1	ex_11
NTM	0.128912	0.423295	-0.16547	0.858285	0.614886	1	ex_11
TAMM41	-0.0452836	0.0557516	-0.146319	-0.878449	0.614977	1	ex_11
COL19A1	0.0333299	0.183843	-0.117183	0.43402	0.615102	1	ex_11
SELENOW	0.0365634	0.293183	-0.220057	0.279257	0.615276	1	ex_11
DYNC1I1	0.0326658	0.169654	-0.104322	0.467368	0.615412	1	ex_11
EIF2AK2	0.0671449	0.202326	-0.0680361	0.973521	0.615617	1	ex_11
ZNF568	-0.0447799	0.0497673	-0.139327	-0.928288	0.615662	1	ex_11
YLPM1	0.0239585	0.149286	-0.101369	0.374681	0.615973	1	ex_11
RIPK1	-0.027036	0.0494826	-0.103555	-0.692506	0.61599	1	ex_11
CNIH1	0.0604994	0.185954	-0.0649552	0.945175	0.616047	1	ex_11
SLC22A24	-0.154127	0.193877	-0.502131	-0.868046	0.616063	1	ex_11
PPP2R2C	0.0501141	0.328788	-0.228559	0.352462	0.616365	1	ex_11
PHAX	0.0930123	0.284286	-0.0982619	0.953086	0.616557	1	ex_11
MBTD1	-0.0262799	0.0639468	-0.116507	-0.570869	0.616569	1	ex_11
HNRNPL	-0.0154855	0.0230274	-0.0539983	-0.788073	0.616605	1	ex_11
PLCL2	-0.0535754	0.0654475	-0.172598	-0.882233	0.617236	1	ex_11
CPNE1	-0.0292054	0.0319482	-0.0903589	-0.936029	0.618716	1	ex_11
WDR45B	0.0315493	0.0939932	-0.0308945	0.990259	0.619218	1	ex_11
TEF	0.0145467	0.0428991	-0.0138057	1.00559	0.61931	1	ex_11
SHPRH	0.052633	0.180692	-0.0754258	0.805558	0.619389	1	ex_11
EML5	0.0376868	0.126366	-0.0509929	0.832939	0.619648	1	ex_11
QRICH1	-0.0147965	0.0384801	-0.0680732	-0.544341	0.619684	1	ex_11
CLSTN3	-0.0477443	0.0626014	-0.15809	-0.848037	0.619685	1	ex_11
KLHL23	-0.0426439	0.0424668	-0.127755	-0.982022	0.619719	1	ex_11
COL11A1	0.0508766	0.182962	-0.0812086	0.754939	0.619935	1	ex_11
ANKRD36	0.0745181	0.337268	-0.188232	0.555862	0.620218	1	ex_11
INTS6L	-0.0485818	0.14087	-0.238034	-0.5026	0.620356	1	ex_11
FAM117B	-0.0395456	0.0422722	-0.121363	-0.947324	0.620671	1	ex_11
SPAG16	0.0590404	0.216392	-0.0983112	0.735405	0.621019	1	ex_11
PPP2R2B	-0.0348668	0.201316	-0.271049	-0.289343	0.621477	1	ex_11
CHD9	-0.036826	0.117745	-0.191397	-0.466956	0.621759	1	ex_11
PDIA3	0.0428178	0.128273	-0.0426375	0.982049	0.62181	1	ex_11
ZNF138	0.0457467	0.13706	-0.0455669	0.981912	0.621996	1	ex_11
PTCD3	-0.0360917	0.0393009	-0.111484	-0.938268	0.622086	1	ex_11
TDRD3	-0.0490537	0.0639867	-0.162094	-0.850524	0.622217	1	ex_11
EIF4G2	0.106744	0.394229	-0.180741	0.727741	0.622865	1	ex_11
GOSR2	0.010187	0.0345592	-0.0141851	0.819221	0.622935	1	ex_11
STMN2	0.0693092	0.277525	-0.138907	0.652416	0.62299	1	ex_11
TMEM184B	-0.0174454	0.0220046	-0.0568955	-0.866727	0.623025	1	ex_11
GRB2	-0.0231931	0.0820498	-0.128436	-0.43193	0.623182	1	ex_11
ZNF346	0.0224293	0.077477	-0.0326185	0.798589	0.623458	1	ex_11
LTN1	-0.0453664	0.0478352	-0.138568	-0.954024	0.623504	1	ex_11
SPAST	-0.0305399	0.0369687	-0.0980485	-0.886659	0.623722	1	ex_11
TCAF1	0.0576443	0.18144	-0.0661516	0.912637	0.623751	1	ex_11
AATK	-0.0212506	0.0367367	-0.0792379	-0.718267	0.624139	1	ex_11
ZNF718	-0.0380243	0.056245	-0.132294	-0.790568	0.624509	1	ex_11
CNST	0.0246945	0.0956782	-0.0462892	0.681852	0.624594	1	ex_11
RALBP1	0.0509796	0.174756	-0.0727968	0.807247	0.624671	1	ex_11
HOPX	0.125703	0.381251	-0.129844	0.9641	0.624679	1	ex_11
LUC7L3	0.0714379	0.327873	-0.184998	0.546007	0.624951	1	ex_11
GALNT2	-0.0326108	0.0355538	-0.100776	-0.937671	0.625852	1	ex_11
ACER2	-0.0127656	0.0261131	-0.0516443	-0.643543	0.625899	1	ex_11
PTPRT	0.072618	0.369005	-0.223769	0.480212	0.625971	1	ex_11
KRR1	0.0616983	0.194236	-0.0708391	0.912395	0.626173	1	ex_11
EIF2AK3	0.0310458	0.0956242	-0.0335325	0.942247	0.62639	1	ex_11
TTC7B	-0.0433133	0.108544	-0.19517	-0.55903	0.626537	1	ex_11
NRG2	-0.054499	0.0663631	-0.175361	-0.883785	0.627137	1	ex_11
SOD1	0.0273239	0.410486	-0.355838	0.139768	0.62722	1	ex_11
MAT2A	-0.0301665	0.0737113	-0.134044	-0.569181	0.627231	1	ex_11
GABRA2	-0.0450239	0.0496771	-0.139725	-0.931829	0.627243	1	ex_11
MTCH1	0.0790625	0.259359	-0.101234	0.859471	0.627275	1	ex_11
PJA2	0.0865742	0.301997	-0.128848	0.787672	0.627677	1	ex_11
UBB	0.193196	0.706523	-0.32013	0.737655	0.628493	1	ex_11
PDS5A	0.044477	0.172768	-0.0838138	0.679498	0.629013	1	ex_11
HMGN3	0.0648493	0.198463	-0.0687643	0.951267	0.629739	1	ex_11
FUBP1	-0.00890219	0.0845509	-0.102355	-0.186703	0.630079	1	ex_11
MAN1A2	0.056504	0.176472	-0.0634641	0.923127	0.630181	1	ex_11
CEP89	-0.0263692	0.0335471	-0.0862855	-0.862581	0.630514	1	ex_11
SMCHD1	0.0409921	0.148989	-0.0670049	0.743938	0.630879	1	ex_11
GNAO1	0.0471454	0.191306	-0.0970154	0.640973	0.630933	1	ex_11
MSH4	0.0332532	0.117399	-0.0508922	0.774554	0.631111	1	ex_11
WDR78	-0.00929194	0.0854776	-0.104061	-0.19217	0.631726	1	ex_11
WDFY3	-0.0287794	0.0960719	-0.153631	-0.45179	0.632096	1	ex_11
LHFPL2	-0.00503896	0.0548588	-0.0649367	-0.164884	0.6321	1	ex_11
RPE	0.0449006	0.188184	-0.0983826	0.614193	0.632735	1	ex_11
OSTF1	0.0153663	0.13275	-0.102017	0.256572	0.63298	1	ex_11
C1orf159	-0.0234336	0.0306102	-0.0774775	-0.849849	0.633334	1	ex_11
KCNH7	-0.086646	0.401382	-0.574674	-0.347978	0.633482	1	ex_11
INTU	0.0624029	0.189815	-0.0650091	0.959936	0.633619	1	ex_11
BANP	0.0373547	0.116324	-0.0416143	0.927122	0.634029	1	ex_11
LRRC58	0.009463	0.0920864	-0.0731604	0.224478	0.635025	1	ex_11
USP46	0.053767	0.211642	-0.104108	0.667498	0.635286	1	ex_11
LRP11	-0.0310611	0.0380624	-0.100185	-0.880723	0.63547	1	ex_11
HS1BP3	-0.0225481	0.0498146	-0.0949107	-0.610721	0.635641	1	ex_11
NFIX	0.0513859	0.201133	-0.0983618	0.672561	0.6359	1	ex_11
CCDC57	-0.0822708	0.0957464	-0.260288	-0.905799	0.63696	1	ex_11
PDE8A	-0.0545396	0.0674367	-0.176516	-0.876364	0.637015	1	ex_11
LRRC6	0.0226854	0.160385	-0.115015	0.322894	0.637131	1	ex_11
ZNF493	-0.0269958	0.0335391	-0.0875306	-0.874054	0.637177	1	ex_11
LRRC37A2	-0.0495727	0.180686	-0.279831	-0.421964	0.637231	1	ex_11
ZSCAN26	0.0446952	0.135645	-0.0462549	0.963176	0.637424	1	ex_11
GPR63	-0.0583182	0.0721808	-0.188817	-0.875881	0.637456	1	ex_11
CALD1	-0.00185161	0.0827408	-0.086444	-0.0429009	0.638079	1	ex_11
STX18	-0.0060973	0.0531806	-0.0653752	-0.201601	0.638093	1	ex_11
CADM3	0.0556372	0.168971	-0.0576962	0.962179	0.638698	1	ex_11
SNRPD3	-0.0246403	0.0627937	-0.112074	-0.552349	0.639002	1	ex_11
NAP1L4	0.0425205	0.131668	-0.0466274	0.934836	0.639049	1	ex_11
CNNM2	-0.0565597	0.0639028	-0.177022	-0.920245	0.639069	1	ex_11
SEC31B	-0.0500563	0.0620785	-0.162191	-0.874916	0.639354	1	ex_11
SUPT3H	-0.0903614	0.103767	-0.28449	-0.912308	0.639582	1	ex_11
TSTD3	-0.0525883	0.0917795	-0.196956	-0.713949	0.639688	1	ex_11
FRMD4A	-0.105086	0.216019	-0.426192	-0.641427	0.639827	1	ex_11
RALY	-0.03602	0.0546013	-0.126641	-0.779043	0.640074	1	ex_11
UQCRC2	0.00499132	0.0870833	-0.0771006	0.119169	0.640102	1	ex_11
SNX30	-0.0201001	0.0466914	-0.0868915	-0.589827	0.640323	1	ex_11
OXSR1	0.0312638	0.103331	-0.0408035	0.850259	0.640452	1	ex_11
RTN4RL1	-0.00687244	0.0108499	-0.0245948	-0.760042	0.640718	1	ex_11
LRBA	0.0606197	0.224449	-0.10321	0.72522	0.640772	1	ex_11
TCTEX1D2	0.0282122	0.0886849	-0.0322605	0.914377	0.640892	1	ex_11
FBXO32	0.0375252	0.118328	-0.0432777	0.910215	0.640952	1	ex_11
GLS2	0.00482481	0.0617158	-0.0520662	0.166221	0.641509	1	ex_11
FAM78B	0.010946	0.0723807	-0.0504887	0.349212	0.641764	1	ex_11
HNRNPA3	0.0535591	0.176814	-0.0696957	0.851682	0.641796	1	ex_11
PRUNE2	0.0451989	0.185262	-0.0948646	0.632486	0.641905	1	ex_11
SAR1A	-0.0335422	0.0536954	-0.12078	-0.753591	0.642216	1	ex_11
METAP2	-0.0465441	0.0552518	-0.14834	-0.896153	0.642327	1	ex_11
AAGAB	-0.0544935	0.0764756	-0.185463	-0.8155	0.642363	1	ex_11
MTMR9	0.00968692	0.128055	-0.108681	0.160399	0.642691	1	ex_11
SRSF10	-0.0750283	0.0821907	-0.232247	-0.935337	0.642766	1	ex_11
TMEM59L	-0.113287	0.138876	-0.365449	-0.880532	0.643269	1	ex_11
TRPM3	-0.123843	0.172409	-0.420094	-0.819328	0.643367	1	ex_11
TRAK2	-0.0133641	0.0632208	-0.0899491	-0.342015	0.643403	1	ex_11
CCAR1	-0.0300695	0.0835375	-0.143676	-0.518763	0.643753	1	ex_11
RUFY2	0.0346127	0.131975	-0.0627497	0.696775	0.64377	1	ex_11
SERINC1	0.104117	0.332587	-0.124354	0.893177	0.644122	1	ex_11
RABL2A	-0.0395569	0.0479762	-0.12709	-0.885724	0.644572	1	ex_11
SMARCC1	0.00982839	0.139055	-0.119398	0.149066	0.644795	1	ex_11
CALY	-0.0809262	0.205877	-0.367729	-0.553036	0.644987	1	ex_11
NDUFS4	-0.0410641	0.0493315	-0.13146	-0.890356	0.645044	1	ex_11
DENND6A	-0.0325027	0.0437058	-0.108711	-0.835919	0.645499	1	ex_11
MAPK14	-0.0405452	0.0834818	-0.164572	-0.640725	0.645776	1	ex_11
ARFGEF2	0.0364076	0.159161	-0.0863453	0.581311	0.646039	1	ex_11
NRN1	-0.0983016	0.145173	-0.341776	-0.791326	0.646246	1	ex_11
DNAJC15	-0.0154954	0.123901	-0.154891	-0.217871	0.646264	1	ex_11
CCNH	-0.0511246	0.100407	-0.202656	-0.661264	0.646393	1	ex_11
SYMPK	-0.00300063	0.037058	-0.0430593	-0.146813	0.646551	1	ex_11
PKN2	0.0121489	0.122965	-0.0986674	0.214873	0.646553	1	ex_11
PSMC6	0.0409511	0.148948	-0.0670458	0.743194	0.646839	1	ex_11
SACM1L	0.041742	0.138412	-0.0549281	0.846309	0.646929	1	ex_11
HELZ	0.0464558	0.145268	-0.0523568	0.921459	0.647039	1	ex_11
FARP1	0.0174808	0.147106	-0.112145	0.264312	0.647165	1	ex_11
ZNF236	-0.0203046	0.0308709	-0.07148	-0.777643	0.647188	1	ex_11
ANKS6	0.030109	0.120854	-0.0606356	0.650314	0.647343	1	ex_11
CERS6	0.0655708	0.204098	-0.0729565	0.927733	0.647395	1	ex_11
WASF3	0.00686467	0.106427	-0.0926978	0.135136	0.648383	1	ex_11
SGTB	0.0628819	0.211787	-0.0860228	0.827685	0.648398	1	ex_11
EWSR1	-0.00367451	0.0857645	-0.0931135	-0.080523	0.648514	1	ex_11
STAG1	-0.0757839	0.105952	-0.25752	-0.817303	0.648736	1	ex_11
PDE5A	-0.188182	0.216315	-0.59268	-0.911824	0.648809	1	ex_11
CTNNA3	-0.132287	0.328432	-0.593005	-0.562767	0.648863	1	ex_11
CDH9	-0.0595329	0.127045	-0.246111	-0.62538	0.649432	1	ex_11
EIF1AX	0.0950304	0.313709	-0.123648	0.851734	0.650074	1	ex_11
CALCOCO2	0.00780359	0.0695669	-0.0539598	0.247635	0.650088	1	ex_11
PIK3C2A	0.0318426	0.119938	-0.0562531	0.708438	0.650089	1	ex_11
CTCF	-0.0268983	0.0368982	-0.0906948	-0.826372	0.650835	1	ex_11
SEC16B	-0.0230127	0.0816768	-0.127702	-0.430837	0.650994	1	ex_11
ING5	0.0224893	0.070726	-0.0257474	0.913791	0.65112	1	ex_11
ZNF626	-0.0263926	0.0326733	-0.0854585	-0.875777	0.651874	1	ex_11
SLC8A1	0.0368638	0.259553	-0.185825	0.324451	0.651953	1	ex_11
KIF16B	-0.00368101	0.173707	-0.181069	-0.0406715	0.652078	1	ex_11
MYO18A	0.0161257	0.0508041	-0.0185527	0.911398	0.652083	1	ex_11
ZBTB11	0.0369109	0.113947	-0.0401257	0.939086	0.652294	1	ex_11
ARSB	-0.0246012	0.0354155	-0.084618	-0.803401	0.65242	1	ex_11
PPP6C	-0.0128513	0.0215085	-0.0472111	-0.733068	0.652566	1	ex_11
AP2M1	-0.0183324	0.266786	-0.303451	-0.126021	0.652825	1	ex_11
GLG1	-0.0663791	0.0813451	-0.214103	-0.8807	0.652879	1	ex_11
VPS26A	-0.0495307	0.0603075	-0.159369	-0.883831	0.653045	1	ex_11
MTCL1	0.0670997	0.235786	-0.101586	0.779632	0.654829	1	ex_11
ANKRD10	-0.0477395	0.0933103	-0.188789	-0.663366	0.655009	1	ex_11
NBEA	0.0388651	0.198393	-0.120663	0.477498	0.655107	1	ex_11
ESF1	-0.0477234	0.0630091	-0.158456	-0.844704	0.655124	1	ex_11
ECPAS	0.0469824	0.1496	-0.0556347	0.897353	0.655426	1	ex_11
GMPS	-0.00956304	0.0866795	-0.105806	-0.19475	0.655644	1	ex_11
LIN54	0.00273996	0.0568443	-0.0513644	0.0992567	0.655792	1	ex_11
FLRT2	-0.134128	0.15935	-0.427606	-0.895759	0.655846	1	ex_11
TBC1D22A	-0.0354714	0.0903552	-0.161298	-0.552528	0.655934	1	ex_11
STK24	-0.03128	0.0561346	-0.118695	-0.701344	0.65597	1	ex_11
SEC31A	0.0131128	0.106939	-0.0807137	0.273917	0.656269	1	ex_11
EIF2AK4	0.00231679	0.0969928	-0.0923592	0.0479617	0.656297	1	ex_11
LONRF2	0.0532118	0.181043	-0.0746196	0.815865	0.65666	1	ex_11
AFTPH	-0.0475427	0.0579305	-0.153016	-0.883466	0.656845	1	ex_11
RSBN1L	0.0480667	0.152756	-0.0566229	0.899889	0.657027	1	ex_11
CD200	-0.056141	0.065232	-0.177514	-0.90658	0.65704	1	ex_11
CPNE3	-0.0358164	0.0440744	-0.115707	-0.878685	0.657089	1	ex_11
CTTNBP2NL	0.0104282	0.0470638	-0.0262075	0.557894	0.657542	1	ex_11
RBFOX3	0.114873	0.424266	-0.19452	0.727706	0.657959	1	ex_11
NUDT4	0.0513784	0.199555	-0.0967986	0.679591	0.658037	1	ex_11
PPHLN1	0.052307	0.16615	-0.0615361	0.900536	0.658265	1	ex_11
FLNB	-0.0350592	0.0431684	-0.113287	-0.878395	0.658563	1	ex_11
MON2	0.00292762	0.138279	-0.132424	0.0423936	0.65866	1	ex_11
SPIN1	-0.0192437	0.0752274	-0.113715	-0.399243	0.658699	1	ex_11
PRKACB	0.0253453	0.209684	-0.158993	0.269482	0.658829	1	ex_11
HSP90B1	0.0228694	0.25878	-0.213041	0.190001	0.658983	1	ex_11
PDIA5	0.0175207	0.0758629	-0.0408215	0.588594	0.659248	1	ex_11
MIOS	0.0158994	0.050701	-0.0189022	0.895426	0.659462	1	ex_11
PRDM11	-0.0167286	0.0389609	-0.072418	-0.588755	0.659468	1	ex_11
SEPTIN7	0.0968908	0.313707	-0.119925	0.875869	0.659742	1	ex_11
PRIM2	-0.0316001	0.0408432	-0.104043	-0.854944	0.659891	1	ex_11
CLIP4	0.0455076	0.143601	-0.0525855	0.909272	0.65996	1	ex_11
CBX1	0.0449193	0.152955	-0.0631166	0.814917	0.660849	1	ex_11
MYEF2	0.0394724	0.168466	-0.0895209	0.599756	0.6609	1	ex_11
BEX1	0.11483	0.369545	-0.139886	0.883581	0.661167	1	ex_11
STARD7	-0.0352395	0.0605109	-0.13099	-0.721335	0.661264	1	ex_11
DPP10	-0.0953321	0.133601	-0.324265	-0.816168	0.661922	1	ex_11
TAFA1	0.134791	0.434336	-0.164755	0.881952	0.662165	1	ex_11
KIAA0753	0.0325665	0.103908	-0.0387753	0.894695	0.662531	1	ex_11
ZNF644	0.0399747	0.126218	-0.0462683	0.908467	0.662776	1	ex_11
MAP3K21	0.0184951	0.128445	-0.0914552	0.329692	0.662843	1	ex_11
SRI	0.0612393	0.258503	-0.136025	0.608458	0.663061	1	ex_11
ZNF407	-0.0573888	0.0692895	-0.184067	-0.887918	0.663107	1	ex_11
ZMYND11	-0.0320496	0.0532196	-0.117319	-0.736679	0.663178	1	ex_11
ORC5	-0.0274144	0.0446743	-0.0995031	-0.745349	0.663305	1	ex_11
ST8SIA1	-0.0520204	0.0752326	-0.179273	-0.801223	0.663402	1	ex_11
SORBS1	-0.0324193	0.197671	-0.26251	-0.276155	0.663578	1	ex_11
VOPP1	-0.0422183	0.0742956	-0.158732	-0.710184	0.663749	1	ex_11
METTL6	0.00428349	0.0638647	-0.0552978	0.140908	0.663992	1	ex_11
MORF4L1	0.0728632	0.303561	-0.157834	0.619032	0.66407	1	ex_11
RPS14	0.286048	1.02976	-0.457668	0.753841	0.664131	1	ex_11
SDCCAG8	-0.0257444	0.11265	-0.164139	-0.364597	0.664143	1	ex_11
TAOK3	0.0178247	0.136372	-0.100722	0.2947	0.664404	1	ex_11
PACRG	-0.0985957	0.118734	-0.315926	-0.889174	0.664416	1	ex_11
SNAP25	0.10056	0.362287	-0.161167	0.753051	0.664447	1	ex_11
SEC63	-0.0192073	0.0496087	-0.0880234	-0.547048	0.664557	1	ex_11
LRRC37B	0.0461723	0.196023	-0.103678	0.603908	0.665017	1	ex_11
CBX5	0.0786075	0.256563	-0.0993483	0.865765	0.665078	1	ex_11
ARMC8	-0.052848	0.0620483	-0.167744	-0.90151	0.665189	1	ex_11
MAP2K4	0.0407124	0.162359	-0.080934	0.655957	0.665665	1	ex_11
CRY2	-0.0592369	0.0784325	-0.196906	-0.84334	0.666099	1	ex_11
ATF6	0.0516204	0.167866	-0.0646249	0.87035	0.666198	1	ex_11
PSMD12	0.0619731	0.203881	-0.0799345	0.855944	0.666528	1	ex_11
ANTXR1	-0.0305275	0.0496867	-0.110742	-0.745912	0.666629	1	ex_11
PTPRE	-5.09523e-05	0.0625071	-0.062609	-0.00159635	0.666717	1	ex_11
NUP153	-0.0270669	0.0484692	-0.102603	-0.702315	0.666833	1	ex_11
MAP7	0.0682087	0.218116	-0.0816987	0.891794	0.66708	1	ex_11
FOXK1	-0.0252896	0.0367465	-0.0873257	-0.798997	0.667928	1	ex_11
KHDRBS3	0.0132446	0.185586	-0.159097	0.150624	0.66798	1	ex_11
ORC4	0.0531243	0.179544	-0.0732953	0.823619	0.668341	1	ex_11
GDI2	0.0234956	0.0977852	-0.050794	0.61988	0.66907	1	ex_11
BMPR2	-0.0506528	0.0718313	-0.173137	-0.810535	0.669073	1	ex_11
TIMM23B	-0.0333453	0.0543791	-0.12107	-0.74501	0.669158	1	ex_11
KIF3A	0.0286952	0.174673	-0.117282	0.385276	0.66917	1	ex_11
CBX6	-0.0476053	0.06255	-0.157761	-0.847029	0.669224	1	ex_11
ST3GAL3	0.0284131	0.16466	-0.107833	0.408735	0.66931	1	ex_11
SLC25A26	0.0138821	0.0894001	-0.061636	0.360289	0.669433	1	ex_11
MPP5	0.0366526	0.120693	-0.0473882	0.854796	0.669508	1	ex_11
UBE2E3	-0.0270152	0.110319	-0.164349	-0.385549	0.66955	1	ex_11
VRK1	0.0392201	0.125277	-0.0468366	0.893248	0.669682	1	ex_11
CDK18	0.0332834	0.107481	-0.0409146	0.879192	0.669764	1	ex_11
KCNK12	0.0146164	0.0531482	-0.0239154	0.743479	0.669872	1	ex_11
HNRNPDL	0.076146	0.278579	-0.126287	0.737248	0.669908	1	ex_11
MET	-0.0549668	0.128408	-0.238342	-0.5875	0.669924	1	ex_11
NHLRC3	-0.0421588	0.0610764	-0.145394	-0.800403	0.670023	1	ex_11
PCSK2	-0.0910923	0.111977	-0.294162	-0.879195	0.670894	1	ex_11
TTC28	0.0166937	0.133503	-0.100115	0.280108	0.670931	1	ex_11
CDC27	-0.0424633	0.05551	-0.140437	-0.849482	0.671122	1	ex_11
MTF2	-0.038288	0.075072	-0.151648	-0.661989	0.671414	1	ex_11
STAM2	-0.00582518	0.0514892	-0.0631396	-0.199202	0.671903	1	ex_11
ACVR2A	-0.0119581	0.111453	-0.135369	-0.189915	0.672249	1	ex_11
BOD1L1	0.0674821	0.219212	-0.0842475	0.871699	0.672337	1	ex_11
SGCG	0.068741	0.236754	-0.099272	0.801902	0.672592	1	ex_11
GALNT9	0.000507574	0.0462466	-0.0452314	0.0217501	0.672873	1	ex_11
GABARAPL1	0.0868303	0.308503	-0.134842	0.767727	0.672952	1	ex_11
VPS35	0.0985047	0.321636	-0.124626	0.865258	0.672991	1	ex_11
NPLOC4	0.0369625	0.130589	-0.0566636	0.773771	0.673039	1	ex_11
SH3KBP1	0.0268716	0.133458	-0.0797145	0.49413	0.673723	1	ex_11
LYRM4	0.031475	0.113372	-0.0504217	0.753264	0.674327	1	ex_11
SLC22A10	-0.0978571	0.247685	-0.443399	-0.55506	0.674639	1	ex_11
ATP5F1C	-0.00273515	0.126122	-0.131592	-0.0416027	0.67475	1	ex_11
EXD2	0.0239205	0.0868771	-0.039036	0.744694	0.674896	1	ex_11
SLC35F1	-0.103083	0.130369	-0.336534	-0.865439	0.675032	1	ex_11
MAPK9	0.0484158	0.15851	-0.0616786	0.861926	0.675052	1	ex_11
TTLL11	-0.0429562	0.0929218	-0.178834	-0.619619	0.675068	1	ex_11
CRIM1	-0.0138059	0.141261	-0.168873	-0.174499	0.675079	1	ex_11
ZNF589	-0.0221672	0.0440833	-0.0884177	-0.655798	0.675081	1	ex_11
HM13	-0.010725	0.0374454	-0.0588953	-0.436379	0.67565	1	ex_11
LMF1	-0.0075305	0.0126732	-0.0277342	-0.730536	0.675725	1	ex_11
ATP2B2	-0.0553434	0.194952	-0.305639	-0.433372	0.675752	1	ex_11
MTCH2	-0.0174743	0.0315538	-0.0665024	-0.698558	0.675756	1	ex_11
SPCS2	0.0522975	0.252607	-0.148012	0.511715	0.676014	1	ex_11
EIF1B	0.14258	0.502483	-0.217323	0.776463	0.676186	1	ex_11
SLC25A40	0.0315323	0.105659	-0.0425947	0.833733	0.676274	1	ex_11
FAR2	0.0438336	0.153366	-0.0656985	0.784356	0.676275	1	ex_11
RICTOR	-0.0158562	0.0773854	-0.109098	-0.333301	0.676328	1	ex_11
PRPF39	0.0217172	0.0718715	-0.0284372	0.848676	0.676468	1	ex_11
PTGFRN	-0.0248227	0.0561131	-0.105758	-0.601113	0.676549	1	ex_11
PLCXD3	-0.0965996	0.169279	-0.362478	-0.712098	0.676988	1	ex_11
TUT4	-0.052167	0.0736126	-0.177947	-0.812894	0.677246	1	ex_11
NOS1AP	0.0674028	0.246948	-0.112142	0.735787	0.677886	1	ex_11
OTUD3	-0.0413986	0.108415	-0.191212	-0.541605	0.678114	1	ex_11
TRIM33	-0.040249	0.0670122	-0.14751	-0.735462	0.678168	1	ex_11
ATP1A1	0.10019	0.388687	-0.188307	0.680664	0.678369	1	ex_11
ZFYVE9	0.054844	0.180281	-0.0705928	0.856944	0.678378	1	ex_11
ZZEF1	0.0131419	0.100004	-0.0737198	0.296537	0.678611	1	ex_11
RARS2	-0.0359433	0.0494014	-0.121288	-0.825447	0.678767	1	ex_11
NAP1L1	0.0426997	0.173969	-0.0885694	0.637545	0.679579	1	ex_11
CFAP91	-0.0348344	0.0544937	-0.124162	-0.764308	0.679588	1	ex_11
DOCK3	0.072937	0.24817	-0.102296	0.815793	0.679681	1	ex_11
BTF3L4	-0.0407122	0.0527662	-0.134191	-0.853614	0.679761	1	ex_11
SLX4IP	-0.0260872	0.0912487	-0.143423	-0.435757	0.680057	1	ex_11
IQCB1	-0.00296322	0.100055	-0.105981	-0.0563766	0.680169	1	ex_11
AHDC1	-0.0143298	0.0213681	-0.0500277	-0.786768	0.680476	1	ex_11
NAB1	-0.00543286	0.0920198	-0.102885	-0.109266	0.68066	1	ex_11
MAL2	0.00336369	0.155137	-0.14841	0.0434379	0.680884	1	ex_11
UBAP2L	0.0199485	0.0840025	-0.0441054	0.610398	0.680947	1	ex_11
RAB11FIP4	-0.00393092	0.0888807	-0.0967426	-0.0830119	0.681002	1	ex_11
MAN1C1	-0.00107508	0.121492	-0.123642	-0.0171916	0.681058	1	ex_11
RFFL	0.00401109	0.050765	-0.0427428	0.168148	0.681135	1	ex_11
TBR1	0.0670944	0.219503	-0.0853137	0.862833	0.681156	1	ex_11
NCBP1	0.0449866	0.159744	-0.0697712	0.768332	0.681499	1	ex_11
NKTR	0.0659813	0.213875	-0.081912	0.874421	0.681647	1	ex_11
STX12	0.0338338	0.111585	-0.0439175	0.852886	0.681789	1	ex_11
DCAF8	0.0246488	0.116348	-0.0670507	0.526839	0.681974	1	ex_11
RPL14	-0.0381491	0.440665	-0.516963	-0.156158	0.68204	1	ex_11
TDRP	0.00744727	0.0528452	-0.0379506	0.321521	0.682244	1	ex_11
LMO4	0.11001	0.357198	-0.137177	0.872278	0.68289	1	ex_11
ZBBX	0.0319229	0.253356	-0.18951	0.282558	0.683046	1	ex_11
OPA1	-0.0352799	0.052965	-0.123525	-0.783585	0.683158	1	ex_11
COPS2	0.0404159	0.17495	-0.0941181	0.5888	0.683288	1	ex_11
WDR59	-0.0360296	0.0497776	-0.121837	-0.82297	0.683359	1	ex_11
MAPK8IP3	0.0236264	0.088029	-0.0407761	0.719024	0.683504	1	ex_11
CEMIP	0.0248508	0.193737	-0.144035	0.2884	0.683701	1	ex_11
SNTB2	0.0147923	0.0751774	-0.0455928	0.480124	0.684034	1	ex_11
PHIP	0.0410741	0.161234	-0.0790857	0.669972	0.68437	1	ex_11
L3MBTL3	-0.0315688	0.0540457	-0.117183	-0.722702	0.684466	1	ex_11
MAPK1	-0.0155122	0.0841402	-0.115165	-0.305095	0.684653	1	ex_11
ATF7IP	0.00346609	0.0884519	-0.0815197	0.0799357	0.684677	1	ex_11
MIER1	-0.0173232	0.0697594	-0.104406	-0.389893	0.684788	1	ex_11
CWC27	0.0402332	0.143004	-0.0625379	0.767294	0.684856	1	ex_11
FIG4	-0.0495896	0.0654085	-0.164588	-0.845178	0.68499	1	ex_11
CCDC85A	0.0487743	0.323934	-0.226385	0.34742	0.685321	1	ex_11
DLGAP2	0.0441863	0.307563	-0.219191	0.32882	0.685581	1	ex_11
NDUFA5	-0.0282227	0.149859	-0.206304	-0.310619	0.685963	1	ex_11
PCSK1	0.0376729	0.175608	-0.100263	0.535305	0.686731	1	ex_11
LIMCH1	0.0705287	0.236342	-0.0952842	0.833673	0.686735	1	ex_11
AP1M1	0.00806764	0.054792	-0.0386567	0.338416	0.687012	1	ex_11
DYNC1I2	0.0520054	0.192579	-0.0885687	0.725089	0.68715	1	ex_11
ZNF345	0.0148173	0.048478	-0.0188434	0.862767	0.687365	1	ex_11
NOL7	0.0407054	0.226373	-0.144962	0.429699	0.68748	1	ex_11
NDUFB8	-0.11023	0.204249	-0.424709	-0.687	0.687683	1	ex_11
IFNAR1	0.0267837	0.150366	-0.0967987	0.424778	0.687785	1	ex_11
IMMP2L	-0.0553159	0.119865	-0.230496	-0.618888	0.688128	1	ex_11
CA5B	-0.0210771	0.0458269	-0.0879811	-0.617458	0.68821	1	ex_11
SAE1	-0.0194697	0.0278363	-0.0667757	-0.806663	0.688469	1	ex_11
PPP2CA	0.0149022	0.162548	-0.132743	0.197823	0.688518	1	ex_11
LMTK3	-0.0220726	0.0380391	-0.0821842	-0.719685	0.688573	1	ex_11
KLHL22	-0.0236321	0.0357031	-0.0829674	-0.780617	0.688896	1	ex_11
ABCC5	-0.0356883	0.0513503	-0.122727	-0.80364	0.689038	1	ex_11
STK35	0.015665	0.0550824	-0.0237524	0.778914	0.689263	1	ex_11
CSPP1	-0.00326369	0.08831	-0.0948373	-0.0698532	0.689301	1	ex_11
IGF1R	0.0604102	0.270082	-0.149261	0.564702	0.689859	1	ex_11
DDHD2	0.0483976	0.161155	-0.0643597	0.841254	0.690497	1	ex_11
RTN4	0.111367	0.364982	-0.142247	0.860663	0.69062	1	ex_11
NUP214	-0.00772109	0.0566426	-0.0720847	-0.235118	0.690628	1	ex_11
VPS53	0.0653307	0.227055	-0.0963936	0.791753	0.690861	1	ex_11
GALK2	0.0374764	0.130225	-0.0552719	0.791954	0.691179	1	ex_11
CALN1	0.0953358	0.330571	-0.139899	0.794332	0.691471	1	ex_11
BPNT2	-0.00841033	0.115397	-0.132217	-0.133142	0.691516	1	ex_11
TRIM23	0.0650778	0.223987	-0.0938308	0.802664	0.692895	1	ex_11
RECK	-0.0377667	0.0507163	-0.12625	-0.83656	0.693578	1	ex_11
HOMER2	-0.0164659	0.0260541	-0.058986	-0.758998	0.693899	1	ex_11
NOL4L	-0.00228987	0.0584163	-0.0629961	-0.0739308	0.69398	1	ex_11
SLC7A8	0.00711967	0.0327161	-0.0184767	0.545166	0.694384	1	ex_11
TGS1	-0.0183274	0.030273	-0.0669279	-0.73911	0.694485	1	ex_11
PPP2R3A	-0.0840023	0.127887	-0.295891	-0.777018	0.694586	1	ex_11
SCRN1	0.043437	0.170963	-0.0840888	0.66759	0.694811	1	ex_11
CMIP	-0.0608085	0.0994573	-0.221074	-0.743655	0.694832	1	ex_11
DGKH	-0.0337421	0.0851983	-0.152683	-0.556021	0.695062	1	ex_11
RAB5A	-0.026894	0.0485725	-0.102361	-0.698473	0.695227	1	ex_11
AP2B1	0.0459607	0.15291	-0.0609882	0.842284	0.695245	1	ex_11
CFAP221	-0.0691495	0.108079	-0.246378	-0.764723	0.695363	1	ex_11
CSMD2	0.103554	0.405795	-0.198688	0.671522	0.695609	1	ex_11
CEP57L1	-0.0295214	0.0661017	-0.125144	-0.605093	0.695719	1	ex_11
CUL3	-0.033194	0.0729697	-0.139358	-0.612818	0.696109	1	ex_11
RBM33	0.0335627	0.143228	-0.0761031	0.599837	0.696117	1	ex_11
IWS1	0.025581	0.0901265	-0.0389645	0.776783	0.696258	1	ex_11
RABGEF1	-0.0427611	0.0606578	-0.14618	-0.810395	0.696435	1	ex_11
GREM2	-0.0525256	0.143377	-0.248429	-0.525507	0.69771	1	ex_11
ZNF277	0.0252937	0.083243	-0.0326556	0.855484	0.697817	1	ex_11
SPATA5	-0.0291219	0.0593767	-0.11762	-0.644958	0.697997	1	ex_11
MAN2A2	-0.0142455	0.0983811	-0.126872	-0.247905	0.698445	1	ex_11
RETREG1	0.0152706	0.122348	-0.0918069	0.279516	0.698643	1	ex_11
SNX13	0.0175305	0.115162	-0.0801009	0.351927	0.699203	1	ex_11
DGLUCY	0.0385685	0.127956	-0.0508194	0.845672	0.699216	1	ex_11
ZDHHC2	0.0296838	0.104832	-0.0454642	0.774194	0.69962	1	ex_11
CPEB3	-0.0372199	0.12032	-0.19476	-0.463054	0.699708	1	ex_11
CHRM3	-0.116255	0.161131	-0.393641	-0.821439	0.700093	1	ex_11
RNF145	0.039894	0.15652	-0.0767322	0.670439	0.700365	1	ex_11
SUPV3L1	0.0238495	0.127345	-0.079646	0.451655	0.700488	1	ex_11
CDH8	0.0637077	0.297562	-0.170147	0.533942	0.700602	1	ex_11
FAM177A1	-0.00378325	0.0440563	-0.0516228	-0.154998	0.700628	1	ex_11
RAP1GAP	0.0341537	0.112892	-0.0445847	0.850156	0.700908	1	ex_11
SEC24D	-0.0407782	0.101128	-0.182685	-0.563214	0.700926	1	ex_11
ARID4B	-0.0142691	0.0927919	-0.12133	-0.261224	0.7011	1	ex_11
VWC2	-0.0479004	0.0929048	-0.188706	-0.666758	0.70125	1	ex_11
CHMP3	0.0555679	0.185556	-0.0744205	0.837853	0.701391	1	ex_11
COX7A2L	-0.0397987	0.0935673	-0.173165	-0.584887	0.701557	1	ex_11
KIF2A	0.0215012	0.11797	-0.0749673	0.436842	0.701652	1	ex_11
TOP2B	0.0436742	0.159072	-0.0717231	0.741784	0.702104	1	ex_11
SLC12A5	-0.0559568	0.121777	-0.233691	-0.617064	0.702352	1	ex_11
LMBRD1	-0.0458582	0.0617103	-0.153427	-0.835564	0.702441	1	ex_11
PRMT7	0.00819495	0.0872267	-0.0708368	0.203232	0.702893	1	ex_11
WBP2	-0.00190476	0.283529	-0.287338	-0.0130793	0.703071	1	ex_11
RAD18	-0.00955629	0.0741494	-0.0932619	-0.22376	0.703313	1	ex_11
TRPM7	0.0452391	0.176634	-0.0861554	0.674815	0.703321	1	ex_11
HARS1	-0.00116262	0.0764115	-0.0787367	-0.0293745	0.703446	1	ex_11
RIMS3	-0.0552428	0.0747433	-0.185229	-0.832965	0.703519	1	ex_11
CLVS1	-0.032259	0.0520171	-0.116535	-0.75023	0.703565	1	ex_11
FAM204A	0.0104	0.10267	-0.0818703	0.220911	0.703629	1	ex_11
KCNH3	-0.016899	0.0581333	-0.0919313	-0.44143	0.703775	1	ex_11
ADNP2	0.0184544	0.0738498	-0.036941	0.652941	0.703776	1	ex_11
GUCY1B1	-0.029154	0.106935	-0.165243	-0.419879	0.703983	1	ex_11
HDAC9	-0.0548684	0.10462	-0.214356	-0.674282	0.704261	1	ex_11
FANCL	-0.0376997	0.087427	-0.162826	-0.590522	0.704929	1	ex_11
RIC3	-0.02798	0.0815599	-0.13752	-0.500638	0.705063	1	ex_11
TMEM41B	0.038504	0.127864	-0.0508562	0.844519	0.705147	1	ex_11
TTC14	-0.0529913	0.0781604	-0.184143	-0.791916	0.705265	1	ex_11
FAM217B	0.0544417	0.23189	-0.123006	0.601325	0.706311	1	ex_11
SLK	-0.0207205	0.0396245	-0.0810655	-0.672989	0.70637	1	ex_11
ZNF83	0.00257716	0.105629	-0.100475	0.0490153	0.707239	1	ex_11
MAP3K4	0.0267755	0.107311	-0.05376	0.651625	0.707423	1	ex_11
CFDP1	-0.0341509	0.0519159	-0.120218	-0.777704	0.707437	1	ex_11
LAMP2	-0.0384458	0.13322	-0.210112	-0.438947	0.70805	1	ex_11
MYO9A	0.0611223	0.21277	-0.0905257	0.789971	0.70873	1	ex_11
ZC3H7A	-0.00594819	0.0485084	-0.0604048	-0.214083	0.708762	1	ex_11
TCP11L1	-0.0173754	0.0550403	-0.089791	-0.470272	0.709618	1	ex_11
TRIM14	0.0166326	0.0587963	-0.0255311	0.773162	0.709651	1	ex_11
SH3PXD2A	0.048622	0.162776	-0.0655317	0.834816	0.709696	1	ex_11
SELENOO	0.021069	0.0960575	-0.0539195	0.550677	0.709921	1	ex_11
FAM133B	0.0282756	0.108912	-0.0523607	0.687274	0.710155	1	ex_11
TRMT61B	-0.0217256	0.040629	-0.0840802	-0.682891	0.710276	1	ex_11
LAMA4	-0.0024121	0.106552	-0.111376	-0.0433871	0.710392	1	ex_11
ZEB1	0.0371377	0.203048	-0.128772	0.438723	0.710439	1	ex_11
MAPK4	-0.0355148	0.0874338	-0.158463	-0.566153	0.710587	1	ex_11
ATP11B	-0.000913928	0.0758725	-0.0777004	-0.0233279	0.710998	1	ex_11
SUB1	-0.0500341	0.100196	-0.200265	-0.652764	0.711293	1	ex_11
PBX1	0.034773	0.223085	-0.153539	0.361919	0.711411	1	ex_11
SQSTM1	0.0574652	0.193497	-0.0785664	0.827967	0.711573	1	ex_11
SF3B1	-0.0365552	0.106043	-0.179153	-0.502439	0.711715	1	ex_11
KCTD16	0.0890707	0.357125	-0.178984	0.651269	0.711863	1	ex_11
CAND1	0.00844457	0.129681	-0.112792	0.136519	0.71193	1	ex_11
COMMD10	-0.0158991	0.0649078	-0.0967061	-0.385631	0.712321	1	ex_11
NMNAT2	0.0644972	0.225558	-0.0965641	0.78487	0.71236	1	ex_11
RBM25	0.0661676	0.23772	-0.105385	0.755955	0.712672	1	ex_11
NAPG	0.0577899	0.235455	-0.119876	0.637524	0.712826	1	ex_11
CCDC66	-0.0369731	0.0550261	-0.128972	-0.787679	0.713177	1	ex_11
TIPRL	0.0473549	0.160372	-0.0656624	0.821236	0.713349	1	ex_11
MPP7	0.0357346	0.131623	-0.0601539	0.730416	0.713498	1	ex_11
MAPK8IP2	0.0379204	0.1271	-0.051259	0.833405	0.713843	1	ex_11
SLC35F3	-0.0523921	0.242112	-0.346896	-0.348677	0.713923	1	ex_11
C1GALT1	-0.027359	0.0399824	-0.0947005	-0.796281	0.714172	1	ex_11
GPR137C	0.00568946	0.133056	-0.121677	0.0875519	0.714318	1	ex_11
CREBZF	-0.0444848	0.0852952	-0.174265	-0.671819	0.714351	1	ex_11
NUDT21	0.0395116	0.152455	-0.0734322	0.685662	0.714457	1	ex_11
BEX4	0.0876618	0.534844	-0.35952	0.384215	0.714822	1	ex_11
GLS	0.06906	0.234674	-0.0965541	0.817292	0.714896	1	ex_11
PRKAG2	0.106426	0.369591	-0.156738	0.792627	0.714983	1	ex_11
ATP13A2	0.0231456	0.0869381	-0.0406468	0.711129	0.715916	1	ex_11
BEAN1	0.00533844	0.0251746	-0.0144978	0.527477	0.716105	1	ex_11
MICU3	0.0288566	0.141076	-0.0833624	0.503996	0.716518	1	ex_11
SPTSSB	0.0149829	0.229607	-0.199642	0.136824	0.716677	1	ex_11
DENND5A	-0.0350727	0.053215	-0.12336	-0.778605	0.71694	1	ex_11
CDC123	-0.00245916	0.0724092	-0.0773275	-0.0643779	0.717081	1	ex_11
ORMDL1	-0.00530308	0.138561	-0.149167	-0.0722479	0.717546	1	ex_11
RPS8	0.0925906	0.620772	-0.43559	0.343583	0.717637	1	ex_11
SPART	0.0393778	0.162712	-0.0839564	0.625772	0.717854	1	ex_11
SREBF2	0.0324241	0.172038	-0.10719	0.455183	0.717859	1	ex_11
ARF1	-0.0525655	0.129681	-0.234812	-0.565312	0.717872	1	ex_11
MDH1	0.00721602	0.156396	-0.141964	0.0948061	0.718748	1	ex_11
IQSEC3	-0.00711096	0.101194	-0.115416	-0.128686	0.719584	1	ex_11
TMCO1	-0.0454444	0.0717355	-0.162624	-0.760108	0.719943	1	ex_11
ZBTB44	-0.0394213	0.0709428	-0.149785	-0.700085	0.720261	1	ex_11
ENTPD4	0.0313821	0.109822	-0.047058	0.784137	0.720462	1	ex_11
HIVEP3	-0.100782	0.151679	-0.353244	-0.782413	0.721452	1	ex_11
TOLLIP	-0.0537079	0.083986	-0.191402	-0.764489	0.721479	1	ex_11
BNIP3	0.0931881	0.336668	-0.150292	0.750145	0.721715	1	ex_11
CCT4	-0.043479	0.0683704	-0.155328	-0.761893	0.721856	1	ex_11
ABCC1	0.00569286	0.0301461	-0.0187603	0.456292	0.722096	1	ex_11
PPP2CB	-0.0303164	0.0989191	-0.159552	-0.459774	0.722131	1	ex_11
DTNA	0.102233	0.369152	-0.164685	0.750694	0.722537	1	ex_11
BMPR1A	-0.0334051	0.0534001	-0.12021	-0.75425	0.723008	1	ex_11
PSD3	0.0686923	0.236502	-0.0991171	0.802306	0.723143	1	ex_11
GNA12	-0.00811576	0.0327618	-0.0489933	-0.389128	0.723219	1	ex_11
SLC9A6	-0.0495821	0.112696	-0.211861	-0.598842	0.723506	1	ex_11
ALDH3A2	0.0181506	0.0825505	-0.0462492	0.552402	0.723602	1	ex_11
DLD	0.0319361	0.122882	-0.0590095	0.688253	0.723763	1	ex_11
AP4E1	0.0190047	0.081545	-0.0435356	0.595593	0.723952	1	ex_11
BPTF	0.0416039	0.215943	-0.132735	0.467721	0.724018	1	ex_11
LPIN2	-0.0373748	0.054462	-0.129212	-0.797646	0.724252	1	ex_11
PIKFYVE	0.0402995	0.151456	-0.0708569	0.710581	0.724421	1	ex_11
ILF3	0.0190967	0.0984003	-0.0602068	0.47197	0.72469	1	ex_11
GLT1D1	-0.0235254	0.0608155	-0.107866	-0.546696	0.724872	1	ex_11
TM2D3	-0.0598221	0.0899457	-0.20959	-0.782873	0.724961	1	ex_11
KAZN	-0.0199291	0.319305	-0.359163	-0.115143	0.725336	1	ex_11
KANSL1L	0.0276889	0.24623	-0.190852	0.248326	0.725606	1	ex_11
BBS1	-0.0179283	0.0313062	-0.0671629	-0.713704	0.725678	1	ex_11
WAPL	-0.0277654	0.0452962	-0.100827	-0.744839	0.725708	1	ex_11
FSTL1	0.0208031	0.076397	-0.0347909	0.733412	0.725728	1	ex_11
TMTC2	-0.0914331	0.140469	-0.323336	-0.772763	0.725894	1	ex_11
RAD9A	-0.0220948	0.0416402	-0.0858298	-0.679454	0.725995	1	ex_11
ZBTB8OS	0.0352867	0.126382	-0.0558084	0.759214	0.726476	1	ex_11
CDC16	-0.00167047	0.0833429	-0.0866838	-0.0385123	0.726775	1	ex_11
HNRNPH1	-0.0366877	0.0660249	-0.1394	-0.700075	0.72697	1	ex_11
BRD8	-0.0131288	0.117465	-0.143723	-0.197038	0.727102	1	ex_11
PKNOX1	-0.0282584	0.049219	-0.105736	-0.714859	0.727136	1	ex_11
REEP2	-0.00424694	0.0471994	-0.0556933	-0.161797	0.727231	1	ex_11
ERI3	-0.0365862	0.0589916	-0.132164	-0.750254	0.727478	1	ex_11
COPB2	0.0450433	0.167833	-0.0777469	0.718976	0.727514	1	ex_11
RGL1	-0.0361768	0.0979472	-0.170301	-0.528655	0.727634	1	ex_11
AHCYL1	0.0245201	0.134116	-0.0850762	0.438505	0.727733	1	ex_11
MCCC1	-0.0247045	0.0559189	-0.105328	-0.600568	0.727887	1	ex_11
PLEKHM3	-0.0187492	0.0975996	-0.135098	-0.315841	0.728045	1	ex_11
CACNA1D	0.0338506	0.213527	-0.145826	0.369252	0.728267	1	ex_11
TUBGCP5	-0.00119174	0.0926367	-0.0950202	-0.024894	0.728663	1	ex_11
JPH3	-0.011962	0.0388986	-0.0628225	-0.460967	0.728961	1	ex_11
HERC2	0.0472118	0.165322	-0.0708987	0.783448	0.729372	1	ex_11
SCARB2	0.0234781	0.117526	-0.0705701	0.489284	0.729438	1	ex_11
GRK4	0.0136866	0.0687916	-0.0414184	0.486802	0.729828	1	ex_11
RAB11FIP2	-0.000437766	0.0921048	-0.0929804	-0.00927148	0.729898	1	ex_11
GMCL1	-0.0201905	0.0636761	-0.104057	-0.471853	0.729911	1	ex_11
RAD51C	0.0331718	0.125033	-0.058689	0.707762	0.730085	1	ex_11
ABLIM1	-0.0436859	0.113089	-0.20046	-0.546152	0.73045	1	ex_11
ZC3H14	0.0239366	0.115821	-0.0679482	0.510583	0.730592	1	ex_11
FUS	-0.039144	0.0619745	-0.140263	-0.758723	0.731019	1	ex_11
YWHAQ	0.0590756	0.211268	-0.0931165	0.760789	0.73121	1	ex_11
RPLP1	0.134238	0.588068	-0.319591	0.579738	0.731485	1	ex_11
ATP2B3	0.0206611	0.0719606	-0.0306385	0.789382	0.731723	1	ex_11
MORC3	-0.0202593	0.0369413	-0.0774599	-0.69418	0.73192	1	ex_11
FTL	0.0569395	0.500009	-0.38613	0.251878	0.732278	1	ex_11
NGEF	-0.0154023	0.0639971	-0.0948017	-0.380205	0.73237	1	ex_11
BZW2	0.0320072	0.117127	-0.0531123	0.736998	0.732477	1	ex_11
CELF2	-0.0821212	0.156745	-0.320988	-0.673827	0.732802	1	ex_11
ATRNL1	-0.0143506	0.223528	-0.252229	-0.11824	0.732887	1	ex_11
REEP3	0.0299819	0.104663	-0.0446993	0.786857	0.733313	1	ex_11
CSRNP3	-0.0277327	0.0844344	-0.1399	-0.484591	0.733786	1	ex_11
TBL1X	-0.0222421	0.130988	-0.175472	-0.284498	0.733826	1	ex_11
CTNNB1	-0.0407985	0.0943487	-0.175946	-0.591678	0.733865	1	ex_11
ZNF235	-0.0240847	0.0599134	-0.108083	-0.561979	0.733965	1	ex_11
CREB1	-0.0167284	0.0900291	-0.123486	-0.307118	0.734089	1	ex_11
PPP5C	-0.0265841	0.0412073	-0.0943755	-0.768591	0.734543	1	ex_11
VGLL4	-0.0375363	0.0938719	-0.168945	-0.559858	0.734749	1	ex_11
ZBTB1	0.0085002	0.0530996	-0.0360992	0.373549	0.73475	1	ex_11
CAPRIN1	-0.0140148	0.133533	-0.161562	-0.186167	0.735021	1	ex_11
CDKAL1	-0.0645109	0.0996957	-0.228718	-0.77	0.735159	1	ex_11
ELP1	-0.0364356	0.0576845	-0.130556	-0.758737	0.735209	1	ex_11
HDAC2	0.0348589	0.12271	-0.0529918	0.777708	0.735249	1	ex_11
CENPP	-0.0183011	0.129857	-0.16646	-0.242102	0.735258	1	ex_11
FNTB	-0.00715543	0.0643932	-0.0787041	-0.196012	0.735796	1	ex_11
CDC40	0.00661486	0.136108	-0.122879	0.10012	0.735802	1	ex_11
CFAP298	-0.0650004	0.0973186	-0.227319	-0.784864	0.735862	1	ex_11
DZANK1	-0.0222946	0.086902	-0.131491	-0.400165	0.736526	1	ex_11
GABRG1	-0.0629005	0.135354	-0.261155	-0.62184	0.736662	1	ex_11
SORCS1	0.106461	0.48512	-0.272199	0.551046	0.736679	1	ex_11
MAP3K9	0.0188868	0.0756805	-0.0379068	0.65179	0.736878	1	ex_11
OFD1	0.0233254	0.0820169	-0.0353661	0.778937	0.73706	1	ex_11
SMARCAD1	-0.0169531	0.0963101	-0.130216	-0.293366	0.737069	1	ex_11
UBE2V2	0.0579557	0.206632	-0.0907206	0.764016	0.73725	1	ex_11
RIT2	-0.0651256	0.123924	-0.254175	-0.675186	0.737348	1	ex_11
ANO5	-0.0255473	0.112497	-0.163592	-0.362723	0.737585	1	ex_11
CHD3	0.0197517	0.0690656	-0.0295622	0.785023	0.737618	1	ex_11
UHMK1	0.0433241	0.167216	-0.0805678	0.685385	0.737868	1	ex_11
MRPL42	0.0125209	0.122366	-0.097324	0.22341	0.738112	1	ex_11
CDC42	0.0562411	0.204696	-0.0922135	0.74252	0.73814	1	ex_11
FIP1L1	-0.031658	0.0622193	-0.125535	-0.660953	0.738632	1	ex_11
ZNF532	-0.0425016	0.0664579	-0.151461	-0.764518	0.738664	1	ex_11
ATF2	0.0353813	0.135621	-0.0648589	0.691799	0.738726	1	ex_11
TYW1B	-0.0190556	0.0314532	-0.0695644	-0.739441	0.738996	1	ex_11
ISCA1	0.0582871	0.250929	-0.134355	0.59302	0.739031	1	ex_11
KLHL20	-0.0169233	0.0288067	-0.0626533	-0.725323	0.739182	1	ex_11
NAPA	0.0159973	0.103597	-0.0716027	0.357924	0.739308	1	ex_11
GRIA4	0.066965	0.252163	-0.118233	0.708694	0.739857	1	ex_11
PTPN14	-0.0487813	0.0844907	-0.182053	-0.717402	0.739882	1	ex_11
ABLIM2	-0.0313762	0.0855989	-0.148351	-0.52572	0.740026	1	ex_11
TOMM20	0.0566089	0.30087	-0.187652	0.454232	0.740095	1	ex_11
FAM185A	-0.0392658	0.0690015	-0.147533	-0.71083	0.740409	1	ex_11
PGM3	0.027791	0.104013	-0.0484306	0.714618	0.740555	1	ex_11
MTDH	-0.0111857	0.126589	-0.148961	-0.159126	0.740716	1	ex_11
MLLT11	0.0985407	0.362615	-0.165534	0.731371	0.740914	1	ex_11
SAMD8	-0.0316375	0.0500229	-0.113298	-0.759345	0.741094	1	ex_11
UNC5C	-0.0783089	0.152572	-0.30919	-0.664769	0.741155	1	ex_11
ZCCHC17	0.0507962	0.194364	-0.0927711	0.693464	0.74166	1	ex_11
CCNL2	-0.0223168	0.0423238	-0.0869574	-0.676666	0.742317	1	ex_11
CHM	0.00427827	0.108248	-0.0996917	0.0806507	0.742519	1	ex_11
SNTG1	-0.00715235	0.261668	-0.275973	-0.0521477	0.743459	1	ex_11
NAV1	0.00139344	0.0984538	-0.095667	0.0281381	0.74353	1	ex_11
MTMR7	-0.007315	0.107617	-0.122247	-0.124745	0.743889	1	ex_11
FAM162A	-0.0216353	0.0724283	-0.115699	-0.450806	0.743896	1	ex_11
PTPRJ	-0.0327619	0.0762552	-0.141779	-0.58901	0.744134	1	ex_11
TJP1	0.0811294	0.294144	-0.131885	0.746477	0.744669	1	ex_11
NEK9	0.0320077	0.12971	-0.0656945	0.642093	0.744913	1	ex_11
KCNN2	-0.0247102	0.0674536	-0.116874	-0.525489	0.745014	1	ex_11
THOC1	-0.032305	0.0511604	-0.11577	-0.758597	0.745096	1	ex_11
TMBIM6	-0.0422141	0.0651985	-0.149627	-0.770284	0.745101	1	ex_11
PPP1R21	0.0154797	0.122877	-0.0919174	0.2825	0.74514	1	ex_11
BASP1	0.0996489	0.354222	-0.154925	0.767198	0.745274	1	ex_11
SLC30A9	-0.0246685	0.0694581	-0.118795	-0.513663	0.74545	1	ex_11
TMEM30A	0.0626558	0.265573	-0.140261	0.60519	0.745508	1	ex_11
CSDE1	-0.00145041	0.116637	-0.119538	-0.0240734	0.745535	1	ex_11
TMEM165	0.0379942	0.170207	-0.0942184	0.563239	0.746273	1	ex_11
RHOT1	0.0240295	0.126023	-0.0779641	0.461763	0.746384	1	ex_11
ST8SIA5	-0.031091	0.06396	-0.126142	-0.6411	0.746504	1	ex_11
TRMT11	-0.0716346	0.129845	-0.273114	-0.696852	0.746634	1	ex_11
MAD1L1	0.0131988	0.0500863	-0.0236886	0.701303	0.746891	1	ex_11
SIPA1L1	0.0536443	0.246492	-0.139204	0.545201	0.746932	1	ex_11
MTG1	-0.0338272	0.0624284	-0.130083	-0.688791	0.746986	1	ex_11
ZMYM2	0.0305053	0.130268	-0.0692575	0.599315	0.747542	1	ex_11
SNED1	0.0567831	0.213	-0.0994339	0.712424	0.747574	1	ex_11
ADAMTS10	-0.0106635	0.0238452	-0.0451722	-0.605645	0.747684	1	ex_11
RNF213	-0.04284	0.149496	-0.235176	-0.436553	0.748095	1	ex_11
CCDC93	0.0220716	0.121008	-0.0768652	0.437244	0.748593	1	ex_11
TTC39C	-0.065268	0.10815	-0.238686	-0.737657	0.748651	1	ex_11
LGI4	0.0372516	0.143421	-0.0689177	0.687692	0.748725	1	ex_11
FBXL5	0.0351178	0.135329	-0.0650929	0.686849	0.748783	1	ex_11
VPS54	-0.0377937	0.0616094	-0.137197	-0.745191	0.748784	1	ex_11
DENND4C	-0.00470513	0.0834022	-0.0928125	-0.104666	0.748787	1	ex_11
SYT13	0.0181853	0.176537	-0.140167	0.225083	0.748832	1	ex_11
RASGEF1A	-0.0158045	0.0282812	-0.0598902	-0.702637	0.748903	1	ex_11
RPH3A	-0.017841	0.214951	-0.250633	-0.15021	0.749185	1	ex_11
DENND1A	0.0835302	0.304449	-0.137388	0.741071	0.749272	1	ex_11
SEC23A	0.0220744	0.113098	-0.0689494	0.475315	0.749511	1	ex_11
RABL2B	0.0292437	0.114386	-0.0558989	0.673183	0.749776	1	ex_11
PWWP3A	-0.00749373	0.123384	-0.138372	-0.112222	0.749935	1	ex_11
P4HTM	-0.0477188	0.0782686	-0.173706	-0.742353	0.750119	1	ex_11
SYNGR1	0.0256575	0.103197	-0.0518819	0.648545	0.750188	1	ex_11
TNIK	0.0477511	0.171961	-0.0764588	0.753486	0.750943	1	ex_11
GPRASP1	-0.0523347	0.112506	-0.217175	-0.622263	0.750955	1	ex_11
BIVM	0.000743417	0.0966768	-0.09519	0.0151884	0.751128	1	ex_11
DGKZ	-0.0396636	0.0745252	-0.153852	-0.680795	0.751358	1	ex_11
PCSK1N	-0.00193003	0.261325	-0.265185	-0.0143693	0.751386	1	ex_11
SCLT1	0.0347818	0.160125	-0.0905618	0.543873	0.751545	1	ex_11
GIGYF2	0.0093132	0.104855	-0.0862289	0.191052	0.752031	1	ex_11
SESTD1	0.0350147	0.128619	-0.0585891	0.733171	0.752149	1	ex_11
RSPH3	-0.000669694	0.0813845	-0.0827239	-0.0159965	0.752163	1	ex_11
POLD3	0.0182779	0.0665548	-0.0299989	0.742055	0.752332	1	ex_11
KCND2	-0.0985036	0.163704	-0.360711	-0.736301	0.752398	1	ex_11
ADGRL3	0.0623164	0.26831	-0.143677	0.592921	0.752664	1	ex_11
DCTN5	0.000610907	0.0857776	-0.0845557	0.014059	0.752795	1	ex_11
ACIN1	0.0195688	0.0765213	-0.0373837	0.67344	0.753579	1	ex_11
VTA1	0.0179668	0.100393	-0.0644593	0.427223	0.753778	1	ex_11
BCAT1	-0.0363566	0.0633709	-0.136084	-0.714524	0.753933	1	ex_11
TUBA1B	0.0969488	0.368179	-0.174281	0.700572	0.754327	1	ex_11
SET	0.0513577	0.282326	-0.17961	0.435815	0.755059	1	ex_11
DNAJC21	0.0283996	0.119474	-0.0626745	0.611175	0.75515	1	ex_11
MGMT	0.0402795	0.158675	-0.0781157	0.666804	0.755155	1	ex_11
SGIP1	-0.0243202	0.106894	-0.155535	-0.363273	0.755237	1	ex_11
SLC38A6	-0.0201465	0.0935564	-0.133849	-0.347277	0.755358	1	ex_11
MTHFD1L	-0.0425753	0.122085	-0.207236	-0.506776	0.755489	1	ex_11
PRICKLE1	-0.0445694	0.122612	-0.211751	-0.522512	0.755969	1	ex_11
TRIM44	-0.0506025	0.083186	-0.184391	-0.741313	0.756028	1	ex_11
EIF3J	0.0221805	0.158005	-0.113644	0.320068	0.756069	1	ex_11
TEX2	0.0206888	0.080593	-0.0392153	0.676904	0.756211	1	ex_11
ABHD12	0.0169712	0.066328	-0.0323857	0.673927	0.756289	1	ex_11
NFE2L1	0.060219	0.228047	-0.107609	0.703264	0.756434	1	ex_11
PUM2	-0.038853	0.0838948	-0.161601	-0.620381	0.756448	1	ex_11
PPP1R12B	0.0441906	0.166711	-0.0783299	0.706918	0.756493	1	ex_11
SIN3B	0.0422797	0.15466	-0.0701003	0.737379	0.756562	1	ex_11
TAF4	-0.00241482	0.0410091	-0.0458387	-0.108994	0.757182	1	ex_11
GNB5	0.0339679	0.139644	-0.0717086	0.629996	0.757214	1	ex_11
EIF2A	-0.0523693	0.0877647	-0.192503	-0.732456	0.757658	1	ex_11
NBN	0.0225554	0.0901478	-0.045037	0.654034	0.757809	1	ex_11
ACVR1B	-0.0050746	0.0463958	-0.056545	-0.193238	0.758319	1	ex_11
RALGPS1	0.0156982	0.160041	-0.128645	0.213159	0.758363	1	ex_11
CPQ	-0.0334049	0.120079	-0.186889	-0.426576	0.758454	1	ex_11
DIP2A	0.0339633	0.124596	-0.056669	0.734471	0.758658	1	ex_11
IARS1	0.00255249	0.0830726	-0.0779676	0.0621309	0.75866	1	ex_11
ZMYM6	-0.0300853	0.0519643	-0.112135	-0.718665	0.75895	1	ex_11
TCHP	-0.0169872	0.205726	-0.239701	-0.149494	0.759057	1	ex_11
TENT2	-0.0507043	0.0879447	-0.189353	-0.716763	0.759064	1	ex_11
SUDS3	0.0194837	0.133951	-0.0949838	0.333608	0.759192	1	ex_11
CCSER2	0.024091	0.107421	-0.0592392	0.566632	0.75923	1	ex_11
SYCP2	0.00919444	0.0587142	-0.0403253	0.363911	0.759389	1	ex_11
SRSF11	0.067068	0.253882	-0.119746	0.703647	0.759503	1	ex_11
AP2A2	0.0395749	0.145986	-0.0668358	0.728924	0.759531	1	ex_11
INPP5A	0.0177907	0.0661122	-0.0305308	0.721606	0.75987	1	ex_11
ARPC2	0.0232213	0.104526	-0.0580834	0.559781	0.760065	1	ex_11
ANKS1A	0.0249121	0.105249	-0.0554248	0.607775	0.760219	1	ex_11
ZCCHC7	-0.0405545	0.128031	-0.20914	-0.471483	0.760319	1	ex_11
SMARCAL1	-0.0155503	0.0697266	-0.100827	-0.3574	0.760584	1	ex_11
ROCK1	0.0196395	0.128688	-0.0894094	0.352986	0.76068	1	ex_11
ZBTB20	0.0714537	0.273031	-0.130124	0.694755	0.761306	1	ex_11
LHFPL4	-0.010414	0.0681004	-0.0889284	-0.259967	0.761637	1	ex_11
BORCS5	-0.0382037	0.0716436	-0.148051	-0.681654	0.762133	1	ex_11
ABCA6	0.0297466	0.110442	-0.050949	0.722496	0.762173	1	ex_11
HNRNPH3	0.0261049	0.141024	-0.0888142	0.445224	0.762413	1	ex_11
GOLPH3	-0.0293393	0.0598828	-0.118561	-0.644503	0.762443	1	ex_11
EXOC1	-0.0365781	0.0688294	-0.141986	-0.680139	0.762662	1	ex_11
CCDC30	-0.0454252	0.0898335	-0.180684	-0.658233	0.76292	1	ex_11
TMEM130	0.0173384	0.147885	-0.113208	0.26031	0.763053	1	ex_11
FOXN3	0.0300697	0.126693	-0.066553	0.609956	0.763565	1	ex_11
KLHL7	-0.023283	0.0589615	-0.105527	-0.554855	0.763698	1	ex_11
AHCYL2	-0.0428146	0.0740356	-0.159665	-0.718142	0.763887	1	ex_11
RDX	0.0315871	0.158018	-0.0948442	0.48967	0.764104	1	ex_11
PIGK	0.0258087	0.111307	-0.05969	0.591636	0.764556	1	ex_11
TARS3	0.0464263	0.189213	-0.09636	0.637273	0.764717	1	ex_11
USP4	0.00886708	0.0490184	-0.0312843	0.432841	0.765688	1	ex_11
RALGAPA2	0.0211667	0.152223	-0.10989	0.31655	0.765798	1	ex_11
CLTC	0.0313034	0.18366	-0.121053	0.402699	0.765958	1	ex_11
KRAS	-0.00552457	0.15577	-0.16682	-0.0671314	0.766151	1	ex_11
PSME4	-0.0460432	0.0793513	-0.171438	-0.719673	0.766372	1	ex_11
SLC25A36	0.00566644	0.123055	-0.111722	0.0946088	0.766655	1	ex_11
CMC1	0.00534134	0.0879927	-0.07731	0.126663	0.767132	1	ex_11
LYST	0.034832	0.15939	-0.0897256	0.548095	0.767296	1	ex_11
GABARAPL2	0.0922078	0.363031	-0.178616	0.667313	0.767529	1	ex_11
STMN4	-0.0342868	0.198917	-0.267491	-0.288164	0.767934	1	ex_11
CEP85L	-0.0337186	0.0854846	-0.152922	-0.554409	0.768595	1	ex_11
ETNK1	0.0348434	0.162176	-0.0924888	0.536328	0.768975	1	ex_11
PRKAR1A	-0.0267882	0.180325	-0.233901	-0.253504	0.769206	1	ex_11
KLHL24	-0.033406	0.0852418	-0.152054	-0.55184	0.769272	1	ex_11
FBXL20	0.00179001	0.127642	-0.124062	0.0278767	0.769347	1	ex_11
NUCKS1	0.0644721	0.250504	-0.121559	0.679256	0.769555	1	ex_11
RAPGEF1	-0.0251597	0.0459659	-0.0962852	-0.693311	0.769569	1	ex_11
NTRK3	-0.0670356	0.114851	-0.248922	-0.722358	0.769615	1	ex_11
PHLPP1	-0.0282399	0.0714373	-0.127917	-0.555285	0.769751	1	ex_11
MTX2	0.0315943	0.151913	-0.0887244	0.514664	0.769922	1	ex_11
GCFC2	-0.0472723	0.080492	-0.175037	-0.72518	0.770013	1	ex_11
NPIPA1	0.00730258	0.032546	-0.0179408	0.566992	0.770425	1	ex_11
CNOT6	-0.00823752	0.0634727	-0.0799477	-0.225146	0.770616	1	ex_11
RBMS1	0.00939234	0.155747	-0.136962	0.125781	0.770917	1	ex_11
USP7	-0.00890191	0.0489954	-0.0667992	-0.301351	0.771127	1	ex_11
SUMO1	0.056034	0.211193	-0.0991251	0.707819	0.771294	1	ex_11
PRKDC	-0.00918127	0.0948663	-0.113229	-0.172949	0.771372	1	ex_11
TMX2	0.0215336	0.0933885	-0.0503214	0.587363	0.771459	1	ex_11
CERS4	-0.00789442	0.096577	-0.112366	-0.148105	0.771952	1	ex_11
CYP4X1	-0.0332886	0.117391	-0.183968	-0.433001	0.772403	1	ex_11
ARPP19	0.0786787	0.301013	-0.143656	0.693582	0.772466	1	ex_11
SLC39A10	-0.0192627	0.139496	-0.178021	-0.23781	0.772554	1	ex_11
GABRA1	0.0107244	0.181037	-0.159589	0.123416	0.772561	1	ex_11
ZNF420	-0.0280652	0.0669409	-0.123071	-0.578981	0.772627	1	ex_11
USP34	0.050473	0.205603	-0.104657	0.637691	0.77267	1	ex_11
RPAP2	0.0204835	0.123054	-0.0820872	0.391408	0.772688	1	ex_11
NUP107	-0.00892738	0.0601562	-0.078011	-0.253278	0.772695	1	ex_11
TANC2	-0.049821	0.092036	-0.191678	-0.688351	0.772745	1	ex_11
RAP1B	0.0129069	0.0880299	-0.0622162	0.336741	0.772847	1	ex_11
EGLN1	0.0205862	0.0766108	-0.0354385	0.720186	0.772954	1	ex_11
SREK1	-0.0028028	0.0583878	-0.0639934	-0.0897748	0.773102	1	ex_11
STT3B	-0.0350918	0.062337	-0.132521	-0.705938	0.773435	1	ex_11
FBLN7	0.00500633	0.0230163	-0.0130036	0.544822	0.773495	1	ex_11
NCOR2	0.0101756	0.0876993	-0.067348	0.257262	0.773604	1	ex_11
USP13	0.0243075	0.0944072	-0.0457922	0.679631	0.773647	1	ex_11
CNBP	0.0244828	0.167135	-0.118169	0.336381	0.773951	1	ex_11
CRLF3	-0.0764379	0.14506	-0.297936	-0.676374	0.774131	1	ex_11
IQSEC2	-0.0192324	0.0534173	-0.091882	-0.518856	0.774151	1	ex_11
EIF3K	-0.0264378	0.0569795	-0.109855	-0.62118	0.77442	1	ex_11
DCUN1D4	0.0327011	0.13471	-0.0693073	0.62831	0.774465	1	ex_11
KBTBD12	0.0193306	0.0753263	-0.0366652	0.676608	0.774515	1	ex_11
RNF11	0.0117718	0.153779	-0.130236	0.162473	0.774583	1	ex_11
LIMS1	0.018384	0.0950198	-0.0582519	0.470171	0.775377	1	ex_11
ATP6AP1L	0.00397045	0.126016	-0.118076	0.0637624	0.775502	1	ex_11
FRA10AC1	0.0312217	0.147462	-0.0850186	0.526439	0.77589	1	ex_11
CACNB2	-0.0493932	0.0896576	-0.188444	-0.696212	0.775915	1	ex_11
SSBP2	0.0580511	0.226976	-0.110874	0.673543	0.776515	1	ex_11
ZNF875	0.0317681	0.119184	-0.0556475	0.712279	0.776561	1	ex_11
PRKAA2	-0.0312142	0.0711599	-0.133588	-0.597599	0.776686	1	ex_11
SLC35F5	-0.0335152	0.064337	-0.131367	-0.671305	0.776731	1	ex_11
PRRC2B	-0.0271905	0.0616228	-0.116004	-0.600049	0.776815	1	ex_11
RASA3	0.0193675	0.0923315	-0.0535966	0.52025	0.776877	1	ex_11
U2SURP	-0.0293279	0.097222	-0.155878	-0.454221	0.776981	1	ex_11
SRGAP2C	-0.026271	0.0489705	-0.101512	-0.684333	0.776995	1	ex_11
SCYL2	-0.019129	0.0585385	-0.0967964	-0.482726	0.77707	1	ex_11
ILDR2	0.040324	0.150738	-0.0700897	0.715796	0.777352	1	ex_11
FNBP1	0.00876022	0.100361	-0.0828406	0.187441	0.777528	1	ex_11
TCP10L	0.0225877	0.093323	-0.0481476	0.625869	0.777589	1	ex_11
TNPO1	0.0258752	0.140158	-0.0884072	0.443764	0.777636	1	ex_11
MOB2	0.0122935	0.0485073	-0.0239203	0.665351	0.777686	1	ex_11
IPO11	-0.0363228	0.081996	-0.154642	-0.601691	0.777937	1	ex_11
USP11	-0.0303553	0.141655	-0.202366	-0.345881	0.778135	1	ex_11
HUNK	0.0172986	0.0720915	-0.0374942	0.61878	0.778144	1	ex_11
IFRD1	-0.0341131	0.102795	-0.171021	-0.488361	0.778233	1	ex_11
ITCH	-0.00151636	0.0934859	-0.0965187	-0.0312836	0.778318	1	ex_11
ACTN1	-0.00829486	0.10006	-0.11665	-0.150041	0.779375	1	ex_11
RPTOR	0.0281265	0.119806	-0.0635529	0.6013	0.779685	1	ex_11
HYDIN	-0.0126533	0.0428668	-0.0681734	-0.446687	0.779904	1	ex_11
NPDC1	-0.0372395	0.106562	-0.181041	-0.507563	0.780041	1	ex_11
NRGN	0.1007	0.413569	-0.212169	0.630833	0.780102	1	ex_11
ASCC3	-0.0215814	0.0817661	-0.124929	-0.409286	0.78063	1	ex_11
ICE1	0.0175708	0.0993549	-0.0642133	0.421086	0.780758	1	ex_11
SEMA4D	0.0202587	0.0849326	-0.0444152	0.613947	0.781005	1	ex_11
GRB10	-0.0110203	0.0719648	-0.0940054	-0.260281	0.781045	1	ex_11
MED17	0.0140036	0.0848545	-0.0568472	0.387386	0.781144	1	ex_11
ZC3H8	0.010128	0.107565	-0.0873086	0.203728	0.781152	1	ex_11
ADSS2	-0.00260802	0.127389	-0.132605	-0.039321	0.78123	1	ex_11
SLC37A1	0.0106459	0.0401154	-0.0188237	0.708037	0.781236	1	ex_11
NDUFA4	0.0691745	0.422773	-0.284424	0.383428	0.78129	1	ex_11
XRCC6	-0.0387244	0.0896508	-0.1671	-0.591224	0.781346	1	ex_11
SARAF	-0.0563337	0.105469	-0.218136	-0.682389	0.781367	1	ex_11
RPS3	0.0511936	0.23464	-0.132253	0.546958	0.781469	1	ex_11
TRANK1	-0.00513034	0.0889908	-0.0992515	-0.106833	0.781774	1	ex_11
BSCL2	-0.0877806	0.158583	-0.334144	-0.698345	0.782219	1	ex_11
PRMT9	-0.0324305	0.0612071	-0.126068	-0.678815	0.782237	1	ex_11
SYNPO2	-0.0348908	0.0668603	-0.136642	-0.672078	0.783176	1	ex_11
MACF1	0.0769832	0.36536	-0.211394	0.523219	0.783339	1	ex_11
SSBP1	-0.0126377	0.0970742	-0.12235	-0.225768	0.783513	1	ex_11
BLOC1S6	-0.0321781	0.0867501	-0.151106	-0.530303	0.784008	1	ex_11
LARS1	0.000742597	0.106298	-0.104813	0.0137886	0.784077	1	ex_11
TBCK	-0.0331167	0.118123	-0.184356	-0.429171	0.784103	1	ex_11
PRKCZ	0.0291145	0.129318	-0.071089	0.569475	0.784512	1	ex_11
RANBP9	-0.0369248	0.0669111	-0.140761	-0.696978	0.784628	1	ex_11
PCNX2	-0.0262153	0.138044	-0.190474	-0.312805	0.784943	1	ex_11
SHANK1	-0.0127187	0.033557	-0.0589943	-0.538689	0.785016	1	ex_11
GOT1	-0.0691083	0.144707	-0.282924	-0.63349	0.785067	1	ex_11
ATP5MD	-0.110331	0.262681	-0.483343	-0.579727	0.785211	1	ex_11
SUMO2	0.0895872	0.353452	-0.174277	0.665447	0.785413	1	ex_11
TET2	0.0148183	0.12316	-0.0935235	0.268071	0.785477	1	ex_11
ZDHHC17	-0.0351199	0.07224	-0.14248	-0.641149	0.785534	1	ex_11
ANXA1	-0.0916818	0.24368	-0.427043	-0.535819	0.78559	1	ex_11
TADA2A	-0.0267037	0.0594133	-0.112821	-0.607758	0.786186	1	ex_11
CD47	0.0314146	0.153959	-0.09113	0.502442	0.786494	1	ex_11
UBR3	-0.00692341	0.113768	-0.127615	-0.112433	0.78708	1	ex_11
MAP3K3	-0.0196323	0.0414561	-0.0807208	-0.629885	0.787225	1	ex_11
AFDN	0.0362471	0.138243	-0.0657486	0.69653	0.787481	1	ex_11
MFF	0.00959054	0.137172	-0.117991	0.147335	0.787962	1	ex_11
DAB2IP	-0.00889922	0.019414	-0.0372125	-0.616042	0.78803	1	ex_11
GLIS1	0.0270467	0.107373	-0.05328	0.659936	0.788381	1	ex_11
PLA2G4C	-0.0194405	0.0884999	-0.127381	-0.352997	0.788754	1	ex_11
SRSF4	-0.0073325	0.0721541	-0.0868191	-0.180803	0.788769	1	ex_11
SCG5	-0.0700134	0.134237	-0.274264	-0.67184	0.789096	1	ex_11
CACUL1	-0.0243393	0.0464626	-0.0951412	-0.673768	0.789233	1	ex_11
LRRN1	0.0604519	0.233797	-0.112893	0.683515	0.789428	1	ex_11
GNPDA2	-0.0380565	0.0722133	-0.148326	-0.676426	0.789594	1	ex_11
GALNTL6	-0.0658449	0.364732	-0.496422	-0.299722	0.789951	1	ex_11
PTPRN2	-0.0833279	0.277954	-0.44461	-0.452056	0.789981	1	ex_11
NTN4	0.0114529	0.0982224	-0.0753167	0.258699	0.790037	1	ex_11
KLF12	0.0574972	0.250897	-0.135902	0.582693	0.790088	1	ex_11
ZFYVE16	0.0312248	0.128004	-0.0655541	0.632363	0.790184	1	ex_11
DYNLL1	0.0953924	0.455972	-0.265187	0.518514	0.790342	1	ex_11
CDH7	0.0309891	0.122064	-0.0600861	0.666895	0.790726	1	ex_11
SPATS2L	-0.0494418	0.100876	-0.19976	-0.644662	0.790766	1	ex_11
FLRT3	0.0524255	0.201995	-0.0971437	0.686987	0.791114	1	ex_11
ADAM32	0.0277236	0.114878	-0.0594306	0.623462	0.791187	1	ex_11
ARL8B	-0.000454209	0.113449	-0.114358	-0.00781568	0.791242	1	ex_11
COPA	0.0310659	0.133073	-0.0709411	0.596901	0.791507	1	ex_11
BSDC1	-0.00668204	0.0441474	-0.0575115	-0.257657	0.792176	1	ex_11
FYN	-0.0530306	0.100699	-0.206761	-0.676108	0.792255	1	ex_11
OCIAD1	0.0435659	0.199728	-0.112596	0.546788	0.792391	1	ex_11
FAM120B	0.0201989	0.120588	-0.0801899	0.394358	0.79283	1	ex_11
SGSM1	-0.00121169	0.17474	-0.177164	-0.0134972	0.792898	1	ex_11
CHURC1	-0.0285099	0.104135	-0.161155	-0.421262	0.792919	1	ex_11
CERS5	-0.0131159	0.0631483	-0.0893801	-0.337075	0.793306	1	ex_11
UBE3A	-0.141343	0.273025	-0.55571	-0.668554	0.793374	1	ex_11
SUN1	-0.0300992	0.0669408	-0.127139	-0.607929	0.793483	1	ex_11
PRKAR1B	0.0225672	0.127934	-0.0827998	0.41978	0.793547	1	ex_11
ITPR1	-0.0244874	0.0947738	-0.143749	-0.402432	0.794406	1	ex_11
DTNB	-0.0448959	0.105807	-0.195599	-0.583892	0.794614	1	ex_11
PGAP1	0.00379883	0.135965	-0.128368	0.0563348	0.794796	1	ex_11
RPS24	-0.0936093	0.223106	-0.410325	-0.579292	0.795094	1	ex_11
NRF1	-0.0392392	0.075636	-0.154114	-0.669486	0.79512	1	ex_11
PPP1R14C	-0.0227917	0.0480323	-0.0936156	-0.63073	0.795137	1	ex_11
ARMH4	-0.0368966	0.0719747	-0.145768	-0.664234	0.795211	1	ex_11
AMN1	-0.0060625	0.063345	-0.07547	-0.171196	0.795273	1	ex_11
FAXC	0.00539894	0.0923158	-0.0815179	0.121745	0.795437	1	ex_11
CWF19L2	-0.0146017	0.0770928	-0.106296	-0.312111	0.795637	1	ex_11
NDUFA10	-0.0299386	0.0770867	-0.136964	-0.548269	0.795944	1	ex_11
CCNT2	-0.0331141	0.0651892	-0.131417	-0.660227	0.795955	1	ex_11
FBXO27	-0.0117936	0.0310117	-0.0545988	-0.540003	0.796363	1	ex_11
CTTN	0.0188081	0.111122	-0.073506	0.399323	0.796546	1	ex_11
SYT4	0.0508094	0.330339	-0.22872	0.356259	0.796561	1	ex_11
CLDN12	0.0103122	0.0764665	-0.055842	0.305522	0.796668	1	ex_11
TBC1D23	-0.0119788	0.071442	-0.0953996	-0.28144	0.797218	1	ex_11
VPS29	0.0261323	0.172614	-0.120349	0.349658	0.797332	1	ex_11
CMYA5	0.023595	0.101672	-0.0544823	0.592301	0.797595	1	ex_11
ATAD1	-0.0136273	0.10582	-0.133074	-0.223606	0.79779	1	ex_11
CELF4	0.0581203	0.236972	-0.120731	0.636918	0.797806	1	ex_11
ORC3	-0.0120263	0.128344	-0.152396	-0.167921	0.79805	1	ex_11
CLHC1	0.0218914	0.101075	-0.0572923	0.541858	0.798107	1	ex_11
RBM48	0.0163667	0.0815423	-0.048809	0.492179	0.798107	1	ex_11
ANKUB1	-0.0799635	0.226977	-0.386903	-0.510606	0.798122	1	ex_11
SARM1	-0.0106426	0.0230694	-0.0443545	-0.618744	0.798211	1	ex_11
TOMM70	-0.0280951	0.0868443	-0.143034	-0.479082	0.798283	1	ex_11
RAB6A	0.0365929	0.144381	-0.0711953	0.665386	0.79847	1	ex_11
CKB	0.0276381	0.397128	-0.341852	0.146607	0.79848	1	ex_11
MAGI1	0.0407682	0.189424	-0.107887	0.537512	0.798655	1	ex_11
LRPPRC	-0.0351956	0.0742229	-0.144614	-0.630443	0.798712	1	ex_11
RRP15	-0.0289461	0.0765968	-0.134489	-0.537538	0.798715	1	ex_11
ALDH1A1	0.0646635	0.262	-0.132673	0.642244	0.798772	1	ex_11
UPF3B	0.0132063	0.058463	-0.0320504	0.571935	0.798848	1	ex_11
MXD1	-0.000420962	0.115896	-0.116738	-0.00709331	0.798862	1	ex_11
TDO2	-0.0511325	0.11181	-0.214076	-0.615049	0.799276	1	ex_11
ATXN3	0.0218564	0.085278	-0.0415653	0.675443	0.799337	1	ex_11
GRAMD1B	0.0397784	0.16227	-0.0827133	0.636486	0.799406	1	ex_11
DPY19L1	0.0334947	0.225156	-0.158166	0.342524	0.799448	1	ex_11
TTC1	0.0457879	0.180638	-0.0890621	0.6655	0.799571	1	ex_11
ZDHHC11B	0.0242092	0.113635	-0.0652167	0.530598	0.79962	1	ex_11
GPC5	0.0763006	0.319733	-0.167132	0.614323	0.799698	1	ex_11
TMEM108	-0.0283179	0.137175	-0.193811	-0.335374	0.799791	1	ex_11
LRRK2	-0.00561006	0.0918733	-0.103093	-0.112794	0.799869	1	ex_11
TSPAN7	-0.0255569	0.11559	-0.166704	-0.354883	0.80038	1	ex_11
PHYHIP	0.00854837	0.229854	-0.212757	0.0757076	0.801236	1	ex_11
EML6	-0.0458235	0.181159	-0.272806	-0.39568	0.801603	1	ex_11
ZBTB7A	0.0109969	0.112885	-0.0908915	0.21154	0.801669	1	ex_11
PPARGC1B	-0.0119764	0.0262483	-0.050201	-0.614086	0.801785	1	ex_11
ERGIC2	-0.029602	0.0844642	-0.143668	-0.508642	0.80182	1	ex_11
MTA3	-0.0147228	0.134045	-0.163491	-0.193968	0.801848	1	ex_11
CRLS1	-0.00970778	0.0715105	-0.0909261	-0.234269	0.801897	1	ex_11
MOB1B	-0.0104278	0.0416189	-0.0624745	-0.392687	0.801901	1	ex_11
HS6ST1	0.0128503	0.0576251	-0.0319245	0.562507	0.801964	1	ex_11
PPP3CC	-0.0180608	0.075197	-0.111319	-0.379578	0.802049	1	ex_11
CKAP5	0.020854	0.103139	-0.0614308	0.496727	0.802066	1	ex_11
BAIAP2	0.0176064	0.0767125	-0.0414997	0.583831	0.80219	1	ex_11
VPS13B	-0.0388361	0.0860184	-0.163691	-0.609649	0.802583	1	ex_11
ERC1	0.0303828	0.191842	-0.131077	0.368818	0.802712	1	ex_11
FRY	-0.0244203	0.106438	-0.155278	-0.365762	0.803097	1	ex_11
BDP1	-0.00545893	0.203566	-0.214483	-0.0511868	0.803219	1	ex_11
MTERF1	0.0463234	0.185883	-0.0932361	0.650563	0.803226	1	ex_11
POC1B	-0.0142226	0.0436501	-0.0720953	-0.481674	0.803544	1	ex_11
DNHD1	-0.0365816	0.0723125	-0.145476	-0.658425	0.803697	1	ex_11
ZFP91	-0.00719963	0.0896747	-0.104074	-0.145663	0.803952	1	ex_11
MRTFB	0.0290212	0.164796	-0.106754	0.418932	0.804058	1	ex_11
R3HDM1	0.0177408	0.192766	-0.157284	0.198665	0.804068	1	ex_11
LRRTM3	-0.0767121	0.15141	-0.304834	-0.659089	0.804303	1	ex_11
RUFY1	-0.0189773	0.0424962	-0.0804509	-0.605055	0.8053	1	ex_11
RHOBTB2	0.0526978	0.239594	-0.134198	0.552637	0.805719	1	ex_11
NBAS	0.0270455	0.16239	-0.108299	0.391654	0.80579	1	ex_11
KIF21A	0.0293006	0.161642	-0.103041	0.433939	0.806163	1	ex_11
TPST2	-0.00149162	0.0718123	-0.0747955	-0.0398821	0.806283	1	ex_11
IVD	0.0175188	0.0708207	-0.0357831	0.644183	0.806393	1	ex_11
PPM1E	0.0592561	0.248076	-0.129564	0.615083	0.806402	1	ex_11
KPNA5	0.0112485	0.141367	-0.11887	0.169436	0.806647	1	ex_11
CA11	0.0523774	0.2153	-0.110546	0.630101	0.806783	1	ex_11
SH3D19	0.0294554	0.146764	-0.0878531	0.492134	0.807221	1	ex_11
OLFM2	0.00810316	0.0331257	-0.0169194	0.634704	0.807385	1	ex_11
SELENOT	-0.0464756	0.100513	-0.193464	-0.619713	0.807389	1	ex_11
GPR176	0.0231105	0.0918446	-0.0456237	0.658998	0.807425	1	ex_11
PAPOLG	0.00899681	0.102763	-0.0847696	0.188057	0.80761	1	ex_11
MBTPS1	-0.00679988	0.0761666	-0.0897663	-0.160638	0.807768	1	ex_11
ZNF155	0.0134315	0.0591578	-0.0322949	0.575712	0.808086	1	ex_11
PSD	-0.0259798	0.0552409	-0.107201	-0.626927	0.808145	1	ex_11
USP12	0.0224508	0.13231	-0.0874083	0.400538	0.808173	1	ex_11
UNC13A	-0.0360125	0.124908	-0.196933	-0.438621	0.808198	1	ex_11
HMBOX1	-0.017295	0.0755921	-0.110182	-0.364933	0.808492	1	ex_11
TMED8	0.018333	0.103475	-0.0668088	0.422026	0.808554	1	ex_11
EP400	0.0385966	0.156389	-0.0791963	0.642211	0.808751	1	ex_11
RANBP17	-0.0517619	0.11273	-0.216254	-0.616755	0.809131	1	ex_11
ISCU	-0.0938437	0.194354	-0.382042	-0.638208	0.80921	1	ex_11
PRMT8	0.00295898	0.0902117	-0.0842938	0.0664678	0.809492	1	ex_11
HACD3	0.0424449	0.173003	-0.0881129	0.637192	0.809982	1	ex_11
EFCAB6	-0.0379681	0.0826064	-0.158543	-0.617179	0.809997	1	ex_11
NECTIN3	0.0439689	0.195948	-0.10801	0.567034	0.810143	1	ex_11
MSL2	-0.0076244	0.0281304	-0.0433792	-0.417946	0.810494	1	ex_11
USP36	0.00548007	0.0516356	-0.0406754	0.232707	0.810595	1	ex_11
CLVS2	0.0298448	0.141573	-0.0818838	0.523543	0.810731	1	ex_11
MIB1	0.0317055	0.132395	-0.0689839	0.617162	0.810821	1	ex_11
KSR1	-0.00863276	0.0517895	-0.069055	-0.280027	0.810874	1	ex_11
THOC2	-0.0247235	0.0721226	-0.12157	-0.500352	0.811039	1	ex_11
IFT57	-0.0355348	0.0757247	-0.146794	-0.625986	0.811122	1	ex_11
YWHAE	-0.00158468	0.162868	-0.166037	-0.0188865	0.811147	1	ex_11
C1orf115	0.0259846	0.192439	-0.14047	0.305963	0.81141	1	ex_11
KIF3C	0.00267633	0.0684248	-0.0630721	0.0797816	0.811704	1	ex_11
CDR2	-0.015593	0.0751986	-0.106385	-0.336614	0.811765	1	ex_11
PTPN5	-0.0286103	0.094972	-0.152193	-0.453748	0.811831	1	ex_11
GPX4	0.0192186	0.285664	-0.247227	0.141371	0.812255	1	ex_11
MXI1	-0.0029848	0.116151	-0.122121	-0.0491044	0.812744	1	ex_11
VTI1A	-0.0628417	0.15385	-0.279533	-0.5684	0.812756	1	ex_11
FNDC3B	-0.0381252	0.0910997	-0.16735	-0.578247	0.813574	1	ex_11
DSCAML1	0.0061532	0.0608388	-0.0485324	0.220534	0.813699	1	ex_11
CDON	-0.0249142	0.0555932	-0.105422	-0.60654	0.813865	1	ex_11
VWA8	0.0394545	0.171924	-0.0930146	0.583754	0.814089	1	ex_11
SNX2	-0.0214565	0.0857254	-0.128638	-0.39236	0.814139	1	ex_11
RAPGEFL1	-0.0151827	0.0371949	-0.0675603	-0.568135	0.814222	1	ex_11
CAPN7	-0.035433	0.0733191	-0.144185	-0.638584	0.814252	1	ex_11
PTPRF	-0.0105012	0.0335738	-0.0545763	-0.466976	0.814295	1	ex_11
EMSY	0.019271	0.0779479	-0.0394058	0.643704	0.814669	1	ex_11
GPBP1L1	0.0137331	0.0830624	-0.0555963	0.388238	0.814953	1	ex_11
SMIM12	0.0107435	0.0646968	-0.0432099	0.390279	0.815526	1	ex_11
RYBP	-0.0359944	0.104012	-0.176001	-0.50389	0.815567	1	ex_11
ZNF382	-0.0197507	0.0442855	-0.083787	-0.604512	0.815682	1	ex_11
KPNA4	0.0304309	0.133243	-0.0723808	0.580123	0.81574	1	ex_11
MYO1D	-0.0513349	0.129618	-0.232288	-0.556026	0.815744	1	ex_11
TMCO3	-0.00896128	0.06339	-0.0813126	-0.242757	0.815913	1	ex_11
C12orf40	-0.0763429	0.18266	-0.335345	-0.577714	0.815955	1	ex_11
TMEM170B	-0.00815114	0.0903354	-0.106638	-0.162215	0.816128	1	ex_11
NME9	-0.020514	0.12041	-0.161438	-0.285309	0.816164	1	ex_11
NR3C1	-0.0316194	0.110947	-0.174185	-0.434696	0.816205	1	ex_11
TUBE1	-0.00944516	0.0937848	-0.112675	-0.179329	0.81643	1	ex_11
JPH1	0.0157503	0.147321	-0.11582	0.234627	0.816484	1	ex_11
DLGAP4	-0.0251411	0.101516	-0.151798	-0.389049	0.816745	1	ex_11
ALMS1	-0.0343014	0.0873707	-0.155973	-0.552546	0.816927	1	ex_11
RBM17	0.022665	0.124232	-0.0789016	0.437373	0.817162	1	ex_11
TRAF3	-0.00886528	0.12793	-0.145661	-0.127019	0.817192	1	ex_11
MTAP	0.00250512	0.0708369	-0.0658267	0.0718545	0.817298	1	ex_11
PRMT3	0.00806505	0.109205	-0.0930749	0.156291	0.817613	1	ex_11
ZNF207	0.0014684	0.120392	-0.117455	0.0242005	0.817962	1	ex_11
POLR2J3	-0.0234532	0.0716575	-0.118564	-0.483304	0.818012	1	ex_11
SNX4	-0.00327127	0.0716175	-0.07816	-0.0856146	0.818369	1	ex_11
RPL10	0.059458	0.342801	-0.223885	0.411288	0.818607	1	ex_11
TSGA10	-0.0338731	0.0722891	-0.140035	-0.625365	0.818674	1	ex_11
NRG1	-0.115081	0.242796	-0.472958	-0.630257	0.819533	1	ex_11
ARID1B	0.050712	0.224637	-0.123213	0.571473	0.819694	1	ex_11
EIF3M	-0.0262714	0.103873	-0.156416	-0.395645	0.819986	1	ex_11
PDIA6	0.00581274	0.128638	-0.117013	0.0927558	0.820379	1	ex_11
MED13	-0.00843747	0.117402	-0.134277	-0.131415	0.820384	1	ex_11
PPP1R12A	-0.0124826	0.147728	-0.172693	-0.152708	0.820601	1	ex_11
TBRG1	-0.0021155	0.11822	-0.122451	-0.0344562	0.820702	1	ex_11
HPCAL4	-0.052013	0.120014	-0.22404	-0.592603	0.821316	1	ex_11
GAREM1	0.019655	0.0978085	-0.0584986	0.492914	0.821699	1	ex_11
KLHDC2	0.00446123	0.178119	-0.169196	0.0503512	0.821802	1	ex_11
HINT3	0.0205867	0.0959684	-0.054795	0.535265	0.821831	1	ex_11
TBC1D14	-0.00395447	0.0611342	-0.0690431	-0.119078	0.821961	1	ex_11
NAT10	0.014037	0.0575151	-0.0294411	0.632778	0.822126	1	ex_11
SON	-0.00421034	0.159435	-0.167856	-0.0504267	0.822257	1	ex_11
SCAF4	0.0174993	0.0717288	-0.0367303	0.632458	0.822507	1	ex_11
SNRNP70	-0.0508129	0.113652	-0.215277	-0.60555	0.822685	1	ex_11
OGDH	0.00440008	0.0496645	-0.0408643	0.190525	0.822801	1	ex_11
SMS	-0.0241513	0.0693708	-0.117673	-0.506144	0.823189	1	ex_11
EIF4E	-0.00509156	0.0884274	-0.0986105	-0.106709	0.823246	1	ex_11
SCAMP1	-0.0136954	0.110722	-0.138113	-0.215746	0.823395	1	ex_11
TUBGCP3	-0.0233102	0.0522393	-0.0988597	-0.604731	0.823494	1	ex_11
COLGALT2	-0.0190872	0.0429723	-0.0811467	-0.602812	0.823556	1	ex_11
ZNF846	-0.00983805	0.0243088	-0.0439849	-0.564685	0.82412	1	ex_11
TPBG	-0.0625859	0.159633	-0.284804	-0.552006	0.824157	1	ex_11
PKNOX2	0.0501277	0.283563	-0.183308	0.42088	0.824493	1	ex_11
CHD1	-0.0221054	0.0479982	-0.0922089	-0.618025	0.824768	1	ex_11
MGAT3	0.00527571	0.0353306	-0.0247791	0.344045	0.824867	1	ex_11
PITPNM2	-0.0226897	0.0534134	-0.0987927	-0.584351	0.824981	1	ex_11
CNR1	-0.0552111	0.120088	-0.23051	-0.617299	0.825082	1	ex_11
WDR20	-0.0185346	0.0417111	-0.0787803	-0.602984	0.825325	1	ex_11
PLEKHB2	0.0587863	0.268213	-0.150641	0.550163	0.825418	1	ex_11
CRYM	0.0446602	0.187463	-0.098143	0.612958	0.825578	1	ex_11
IQCA1	-0.0408333	0.110285	-0.191951	-0.529598	0.825665	1	ex_11
METTL14	0.0202089	0.107096	-0.0666782	0.455865	0.825794	1	ex_11
RPRD2	-0.0402211	0.105632	-0.186074	-0.540487	0.825803	1	ex_11
KCND3	0.069509	0.431369	-0.292351	0.376486	0.825899	1	ex_11
SMIM7	0.0157071	0.10472	-0.0733059	0.345852	0.826097	1	ex_11
CEP44	0.010795	0.0463177	-0.0247277	0.595614	0.826264	1	ex_11
SRPK2	0.0291008	0.162409	-0.104208	0.427853	0.826282	1	ex_11
SPIDR	-0.0334341	0.207458	-0.274326	-0.272029	0.82648	1	ex_11
MGAT5	0.0265297	0.16279	-0.109731	0.381602	0.826581	1	ex_11
TMSB10	0.0621596	0.31313	-0.188811	0.485438	0.826688	1	ex_11
IFTAP	0.0112275	0.0991418	-0.0766867	0.250308	0.826698	1	ex_11
SATB2	-0.0415144	0.133292	-0.216321	-0.465468	0.826854	1	ex_11
ANKDD1A	-0.0161373	0.0577731	-0.0900478	-0.427931	0.827467	1	ex_11
NDST3	-0.0459395	0.112279	-0.204158	-0.569083	0.827632	1	ex_11
NPM1	0.0508054	0.312092	-0.210481	0.381103	0.828053	1	ex_11
NEXMIF	0.0255411	0.115501	-0.0644184	0.556469	0.828132	1	ex_11
GDA	0.0125379	0.146691	-0.121615	0.183177	0.828141	1	ex_11
TRAPPC12	-0.00823286	0.0691262	-0.085592	-0.208587	0.828172	1	ex_11
SLC25A3	0.00831651	0.206591	-0.189958	0.0822096	0.828277	1	ex_11
SLC22A9	-0.00638005	0.0470607	-0.0598208	-0.233991	0.828498	1	ex_11
SAT1	0.0322993	0.167078	-0.102479	0.4697	0.82862	1	ex_11
SLMAP	-0.038062	0.0840941	-0.160218	-0.610695	0.828768	1	ex_11
DCAF6	-0.0346437	0.0767706	-0.146058	-0.609441	0.828882	1	ex_11
INTS3	0.0162119	0.0753144	-0.0428905	0.537623	0.828956	1	ex_11
BCL2L13	-0.011264	0.0618397	-0.0843678	-0.301997	0.829455	1	ex_11
RFLNA	-0.0581793	0.13956	-0.255919	-0.576664	0.829914	1	ex_11
ATP5PF	-0.068357	0.317414	-0.454128	-0.347297	0.829972	1	ex_11
UBE2G1	-0.0180542	0.0409797	-0.077088	-0.599411	0.830149	1	ex_11
TSHZ2	-0.0812787	0.199025	-0.361583	-0.568324	0.830354	1	ex_11
LGI1	-0.0260193	0.076423	-0.128462	-0.497811	0.830727	1	ex_11
HTR1E	-0.0412679	0.138422	-0.220957	-0.45013	0.831308	1	ex_11
FAM171A1	-0.0357154	0.117876	-0.189307	-0.45576	0.831715	1	ex_11
RUFY3	-0.000559848	0.117437	-0.118557	-0.00929923	0.831985	1	ex_11
EP300	-0.0236477	0.0675424	-0.114838	-0.508265	0.832701	1	ex_11
KLHDC1	-0.0214469	0.0865641	-0.129458	-0.389175	0.832918	1	ex_11
CDS2	0.0211415	0.0964161	-0.0541331	0.550473	0.832994	1	ex_11
DMTF1	0.00825093	0.11497	-0.0984683	0.151533	0.833018	1	ex_11
ZFYVE27	0.0111139	0.0776351	-0.0554072	0.327458	0.83305	1	ex_11
SLC17A5	0.0130486	0.0703802	-0.0442831	0.446083	0.833188	1	ex_11
PRORP	0.00652054	0.0493514	-0.0363103	0.298384	0.833314	1	ex_11
PCCA	-0.045713	0.123865	-0.215291	-0.528347	0.833477	1	ex_11
SLC11A2	-0.0220518	0.0525751	-0.0966787	-0.579157	0.833553	1	ex_11
PLEKHA6	-0.0234612	0.104336	-0.151258	-0.359813	0.833638	1	ex_11
SETX	0.016109	0.132463	-0.100245	0.271353	0.833817	1	ex_11
NNT	0.0122191	0.1206	-0.0961617	0.220971	0.834292	1	ex_11
TTC9B	0.0211019	0.202108	-0.159904	0.228496	0.834342	1	ex_11
RASSF4	-0.0349311	0.157834	-0.227696	-0.355168	0.834702	1	ex_11
ADAM19	0.000919922	0.0533707	-0.0515308	0.0343754	0.834718	1	ex_11
TAB2	0.0276362	0.130378	-0.0751052	0.527207	0.834732	1	ex_11
CASD1	-0.0176729	0.108882	-0.144227	-0.273702	0.834989	1	ex_11
ZSWIM5	-0.0177531	0.0902858	-0.125792	-0.322063	0.835069	1	ex_11
HAGH	-0.0116264	0.0722872	-0.0955401	-0.271558	0.835108	1	ex_11
LRRC49	0.0305995	0.135663	-0.0744636	0.570837	0.83516	1	ex_11
RPL18	0.0333221	0.33226	-0.265616	0.218474	0.835478	1	ex_11
MED15	-0.0196926	0.0502412	-0.0896264	-0.551904	0.835612	1	ex_11
ATL2	-0.0286841	0.0675144	-0.124883	-0.584414	0.835645	1	ex_11
AFF3	0.0924628	0.43079	-0.245864	0.535646	0.835703	1	ex_11
SGPL1	-0.0395747	0.123373	-0.202522	-0.476011	0.835873	1	ex_11
ESCO1	-0.0106719	0.0256731	-0.047017	-0.575501	0.836528	1	ex_11
MAP4	-0.0131147	0.0913848	-0.117614	-0.245975	0.836802	1	ex_11
MAPT	-0.0472139	0.130054	-0.224482	-0.52202	0.836871	1	ex_11
SCOC	0.0572941	0.286226	-0.171638	0.490513	0.837181	1	ex_11
FTO	-0.0548566	0.127645	-0.237359	-0.589128	0.837572	1	ex_11
KCNC2	0.0295645	0.214973	-0.155844	0.312528	0.837902	1	ex_11
ST7	-0.0148568	0.0855621	-0.115276	-0.289973	0.837973	1	ex_11
ANGEL2	0.0142474	0.111586	-0.0830914	0.286879	0.838098	1	ex_11
THRB	-0.0474082	0.147137	-0.241953	-0.477619	0.838476	1	ex_11
LRRFIP1	-0.0291856	0.0735173	-0.131888	-0.556972	0.838863	1	ex_11
GFRA2	0.0108752	0.0581295	-0.0363792	0.451067	0.838902	1	ex_11
ADORA1	-0.000328798	0.0308034	-0.031461	-0.0206998	0.838998	1	ex_11
RPL15	0.121265	0.587683	-0.345154	0.509574	0.839316	1	ex_11
NCOA6	0.014487	0.0663603	-0.0373863	0.547372	0.839572	1	ex_11
RAB15	-0.0106955	0.0342575	-0.0556485	-0.466325	0.83971	1	ex_11
KLHL18	-0.00189312	0.0333342	-0.0371204	-0.105329	0.840056	1	ex_11
SEMA4F	0.00900628	0.0533093	-0.0352967	0.398438	0.840319	1	ex_11
CHML	-0.0325188	0.100175	-0.165213	-0.480321	0.840373	1	ex_11
OPN3	0.00617597	0.105099	-0.0927471	0.122365	0.840438	1	ex_11
ATP6V1B2	0.019872	0.191718	-0.151974	0.226648	0.840677	1	ex_11
ATXN7L1	-0.00854918	0.155467	-0.172566	-0.102161	0.840697	1	ex_11
SCAF8	0.0107994	0.0937389	-0.0721401	0.255203	0.840912	1	ex_11
PRSS23	-0.0334087	0.268636	-0.335453	-0.216789	0.84105	1	ex_11
GRIA3	0.0473037	0.208004	-0.113396	0.576935	0.841801	1	ex_11
TTC21B	0.00702847	0.112742	-0.0986849	0.13031	0.841824	1	ex_11
SEPTIN5	-0.0275846	0.175009	-0.230178	-0.266863	0.84196	1	ex_11
CEP112	0.0322662	0.178455	-0.113923	0.432594	0.841979	1	ex_11
CRACDL	0.0190449	0.146351	-0.108262	0.293208	0.842194	1	ex_11
ELAVL1	-0.00557461	0.0386723	-0.0498215	-0.246933	0.842214	1	ex_11
NEDD4L	0.0324222	0.183965	-0.119121	0.419329	0.84226	1	ex_11
FAM120AOS	0.00781268	0.0372942	-0.0216688	0.519396	0.842762	1	ex_11
SIPA1L2	0.00314018	0.141561	-0.135281	0.0444631	0.84331	1	ex_11
SYT7	0.018934	0.0852024	-0.0473344	0.559995	0.843405	1	ex_11
THOC7	0.0114098	0.119941	-0.0971217	0.206049	0.843414	1	ex_11
COG6	0.00400284	0.106063	-0.098057	0.0768708	0.843598	1	ex_11
GPR155	-0.0345191	0.0812211	-0.150259	-0.584553	0.843632	1	ex_11
CYLD	0.0324836	0.142404	-0.0774367	0.579208	0.843689	1	ex_11
PPP1R9A	-0.00118142	0.103442	-0.105805	-0.022132	0.84459	1	ex_11
WBP1L	-0.0106871	0.0346048	-0.055979	-0.462475	0.84478	1	ex_11
TBC1D8	0.0177494	0.0776716	-0.0421728	0.580556	0.844807	1	ex_11
TXNRD1	-0.000783587	0.095164	-0.0967312	-0.0160067	0.844899	1	ex_11
ME1	0.0233263	0.106799	-0.060146	0.547711	0.845612	1	ex_11
NASP	-0.0269575	0.0650035	-0.118919	-0.574545	0.845731	1	ex_11
KCNQ2	0.0271479	0.138246	-0.08395	0.478937	0.845783	1	ex_11
SCGB2B2	0.0141699	0.0706341	-0.0422943	0.491859	0.845852	1	ex_11
ANK2	-0.0443759	0.122647	-0.211399	-0.520737	0.845963	1	ex_11
TRIP12	-0.0303957	0.0772048	-0.137996	-0.553664	0.846024	1	ex_11
UBP1	-0.00743277	0.0587899	-0.0736554	-0.219984	0.846215	1	ex_11
SYT11	-0.0555901	0.134561	-0.245741	-0.57299	0.846251	1	ex_11
HERC1	0.0155903	0.159324	-0.128144	0.212591	0.846638	1	ex_11
THUMPD1	0.0210459	0.125745	-0.0836536	0.393977	0.846719	1	ex_11
TBC1D19	0.0273481	0.132119	-0.0774226	0.511606	0.847086	1	ex_11
GNL1	0.00549434	0.111562	-0.100573	0.101527	0.847167	1	ex_11
UXS1	-0.0106391	0.0605454	-0.0818235	-0.292932	0.847459	1	ex_11
KLHL2	-0.0264101	0.0749845	-0.127805	-0.510509	0.847508	1	ex_11
SCN1A	0.0152185	0.157591	-0.127154	0.209505	0.847769	1	ex_11
NDFIP1	0.0404623	0.181821	-0.100897	0.561015	0.848511	1	ex_11
PHF20	0.00593661	0.0555227	-0.0436495	0.234653	0.848661	1	ex_11
NARS1	-0.0589133	0.169509	-0.287336	-0.505502	0.84895	1	ex_11
AFG3L2	0.0207052	0.11831	-0.0769001	0.415771	0.849328	1	ex_11
KCTD3	0.00122896	0.0693217	-0.0668638	0.0353739	0.849374	1	ex_11
RNASEH2B	-0.0296299	0.0736188	-0.132879	-0.562463	0.849515	1	ex_11
WDFY1	-0.0140958	0.0357457	-0.0639373	-0.554302	0.849765	1	ex_11
ARIH2	0.0176248	0.0932109	-0.0579613	0.457015	0.849798	1	ex_11
ELAVL3	-0.0194211	0.0839103	-0.122752	-0.368375	0.84982	1	ex_11
ALG14	-0.0154979	0.0489268	-0.0799226	-0.471485	0.849866	1	ex_11
MGAT4A	0.00599218	0.0867648	-0.0747804	0.145402	0.850254	1	ex_11
BEX2	0.0602219	0.479957	-0.359514	0.281207	0.85033	1	ex_11
KMT2A	0.0362965	0.197933	-0.12534	0.440124	0.850772	1	ex_11
BIRC6	-0.026134	0.0973348	-0.149603	-0.414856	0.850841	1	ex_11
ANAPC10	0.00515415	0.0999027	-0.0895944	0.106619	0.851241	1	ex_11
DPP4	-0.0298869	0.104351	-0.164125	-0.436369	0.85127	1	ex_11
IRAK1BP1	-0.00226984	0.107004	-0.111544	-0.0407122	0.851406	1	ex_11
LEMD3	-0.0152821	0.0654877	-0.0960519	-0.370836	0.85147	1	ex_11
ZC3H15	-0.020876	0.207465	-0.249217	-0.179189	0.851805	1	ex_11
FXYD6	-0.0429787	0.109603	-0.195561	-0.552075	0.851944	1	ex_11
TOP1	-0.0236825	0.0751864	-0.122551	-0.469479	0.85218	1	ex_11
C7orf50	-0.0143826	0.038461	-0.0672262	-0.53345	0.852828	1	ex_11
STOX2	-0.0300734	0.154447	-0.214594	-0.319437	0.852947	1	ex_11
TAPT1	0.00198856	0.0645308	-0.0605537	0.0623179	0.853097	1	ex_11
AP3S2	0.00107831	0.0561721	-0.0540155	0.0383611	0.853194	1	ex_11
RAP1GAP2	-0.00839149	0.251332	-0.268115	-0.0633252	0.853803	1	ex_11
TMEM14A	-0.0571457	0.145242	-0.259533	-0.553412	0.853948	1	ex_11
RPL41	-0.0563287	0.209029	-0.321687	-0.41605	0.854074	1	ex_11
DOK5	0.00419409	0.174941	-0.166553	0.048143	0.854142	1	ex_11
TBC1D30	0.0293317	0.130728	-0.0720644	0.566976	0.854179	1	ex_11
CCK	0.089698	0.484945	-0.305549	0.444797	0.854357	1	ex_11
FNBP4	-0.00250286	0.102321	-0.107327	-0.0467976	0.854767	1	ex_11
POLA1	0.0243056	0.111497	-0.0628863	0.546359	0.854987	1	ex_11
TATDN1	-0.0120418	0.0469633	-0.0710469	-0.399991	0.855062	1	ex_11
RUNDC3A	0.0339178	0.163969	-0.0961329	0.511168	0.855399	1	ex_11
MTOR	0.017972	0.0902728	-0.0543288	0.487193	0.856199	1	ex_11
BLCAP	-0.0402147	0.10327	-0.183699	-0.549323	0.857076	1	ex_11
ARNTL2	0.0176908	0.0799728	-0.0445913	0.556713	0.857334	1	ex_11
CTNNAL1	0.0354821	0.162173	-0.0912092	0.548922	0.857441	1	ex_11
OLFM1	0.0767564	0.379953	-0.226441	0.496178	0.857758	1	ex_11
SMARCE1	0.0322903	0.148864	-0.0842832	0.5429	0.857779	1	ex_11
PPFIA1	0.00261206	0.0918588	-0.0866347	0.0573639	0.858133	1	ex_11
LHFPL6	-0.053859	0.17641	-0.284128	-0.458427	0.858312	1	ex_11
STIM2	-0.0188699	0.0749807	-0.112721	-0.394077	0.858354	1	ex_11
INTS7	-0.0206505	0.05583	-0.097131	-0.52921	0.858571	1	ex_11
NSF	0.0408168	0.187771	-0.106138	0.544382	0.858874	1	ex_11
RSKR	0.0211607	0.0989303	-0.0566088	0.533297	0.859098	1	ex_11
SLC44A1	-0.0353782	0.0901296	-0.160886	-0.552476	0.859184	1	ex_11
DNAJC2	0.000689817	0.168183	-0.166803	0.00807207	0.859256	1	ex_11
CDC42SE2	-0.000850514	0.102955	-0.104656	-0.0160586	0.859339	1	ex_11
RCL1	0.0230482	0.114902	-0.068806	0.491798	0.859374	1	ex_11
MECP2	-0.01318	0.06276	-0.0891199	-0.340167	0.859525	1	ex_11
KBTBD11	0.0140761	0.140137	-0.111985	0.218851	0.859569	1	ex_11
ADAMTSL3	-0.0380374	0.118806	-0.194881	-0.475327	0.85958	1	ex_11
PATJ	-0.0507305	0.136693	-0.238154	-0.53051	0.859648	1	ex_11
TSNARE1	-0.0165278	0.0529462	-0.0860018	-0.466273	0.8597	1	ex_11
TMEM232	0.0275604	0.19748	-0.142359	0.3179	0.85979	1	ex_11
EFCAB7	0.0247735	0.116401	-0.0668541	0.529918	0.860195	1	ex_11
SERINC3	-0.0102892	0.154495	-0.175073	-0.122381	0.860283	1	ex_11
MPC1	-0.00686986	0.0425568	-0.0562965	-0.272417	0.860341	1	ex_11
TRERF1	-0.0144059	0.0905201	-0.119332	-0.269096	0.860365	1	ex_11
MED12L	-0.00492461	0.203113	-0.212962	-0.0463957	0.860935	1	ex_11
CHFR	-0.00774062	0.0750531	-0.0905343	-0.183243	0.860978	1	ex_11
MTMR6	0.0196309	0.1095	-0.0702386	0.428131	0.861212	1	ex_11
CACNG8	-0.0300633	0.124111	-0.184238	-0.382183	0.861217	1	ex_11
SFSWAP	0.0206356	0.117807	-0.0765362	0.416222	0.86129	1	ex_11
KIF13A	0.0190256	0.126664	-0.0886128	0.346434	0.861835	1	ex_11
IFNAR2	-0.017235	0.0481627	-0.0826327	-0.516531	0.861842	1	ex_11
MRPL19	-0.0223296	0.123936	-0.168595	-0.299218	0.861983	1	ex_11
LDLRAD4	0.0503184	0.291064	-0.190427	0.409654	0.862077	1	ex_11
CRTC1	-0.0188357	0.058825	-0.0964964	-0.475365	0.862119	1	ex_11
PIP5K1A	-0.0199585	0.0658529	-0.10577	-0.455859	0.862146	1	ex_11
SIPA1L3	0.0218818	0.104377	-0.0606132	0.51988	0.862428	1	ex_11
PRPF40B	-0.0158453	0.0469661	-0.0786568	-0.494437	0.863174	1	ex_11
CABLES1	0.0149093	0.0718544	-0.0420358	0.513154	0.863429	1	ex_11
CACNA1G	-0.00797665	0.0441004	-0.0600537	-0.300208	0.864262	1	ex_11
SMU1	0.000421207	0.104116	-0.103273	0.00796137	0.865742	1	ex_11
FBXO22	0.00886552	0.0897484	-0.0720173	0.21483	0.865914	1	ex_11
ANKS3	-0.0134838	0.042892	-0.0698597	-0.468779	0.866205	1	ex_11
MAU2	-0.00682578	0.0536648	-0.0673164	-0.221163	0.866226	1	ex_11
LARP4B	-0.0103597	0.0837649	-0.104484	-0.215722	0.866406	1	ex_11
RAB10	-0.0267017	0.0717243	-0.125128	-0.531713	0.866468	1	ex_11
MLLT3	0.0324679	0.255039	-0.190103	0.285913	0.866494	1	ex_11
RFPL2	-0.00313735	0.0326187	-0.0388934	-0.171973	0.866657	1	ex_11
WNK2	-0.0251149	0.0916684	-0.141898	-0.421502	0.866755	1	ex_11
RNF170	0.00551628	0.0749751	-0.0639425	0.155656	0.867058	1	ex_11
PDCD6	0.0221792	0.129374	-0.0850155	0.405527	0.867085	1	ex_11
RGS4	-0.055865	0.16184	-0.27357	-0.502945	0.867129	1	ex_11
ATP9B	-0.0201813	0.130943	-0.171306	-0.261735	0.867161	1	ex_11
DYM	0.0303737	0.178699	-0.117952	0.401356	0.867364	1	ex_11
DTWD1	0.0314936	0.148808	-0.0858211	0.52616	0.868046	1	ex_11
PBRM1	-0.0141912	0.0734854	-0.101868	-0.317237	0.868234	1	ex_11
ATP6V1E1	-0.0526553	0.201374	-0.306685	-0.406262	0.86844	1	ex_11
BRD7	-0.00250929	0.130323	-0.135342	-0.0370249	0.868627	1	ex_11
MORF4L2	-0.0312915	0.155068	-0.217651	-0.329096	0.868686	1	ex_11
OSBP	0.0142239	0.0887385	-0.0602907	0.374133	0.86889	1	ex_11
ANKRD24	-0.0143804	0.0426823	-0.0714431	-0.493931	0.869043	1	ex_11
EPHA4	-0.0317889	0.086078	-0.149656	-0.528605	0.869083	1	ex_11
SCARB1	-0.000295794	0.0191832	-0.0197748	-0.0297626	0.869088	1	ex_11
GAS2	0.0303252	0.203989	-0.143339	0.342249	0.869243	1	ex_11
UNC5A	0.00412762	0.0195721	-0.0113168	0.523812	0.869418	1	ex_11
RPS29	0.0130894	0.185602	-0.159423	0.148712	0.869621	1	ex_11
SNCA	-0.0193383	0.112617	-0.151294	-0.287236	0.869952	1	ex_11
HMGCS1	-0.0233027	0.14198	-0.188586	-0.276329	0.870335	1	ex_11
TRAPPC10	0.00460763	0.0582571	-0.0490419	0.168329	0.870893	1	ex_11
COBLL1	-0.0175697	0.168472	-0.203611	-0.185098	0.871063	1	ex_11
NCEH1	0.011809	0.122084	-0.0984661	0.209886	0.871154	1	ex_11
FMR1	0.0262666	0.145574	-0.0930411	0.431502	0.871193	1	ex_11
CHD4	0.0223761	0.123455	-0.0787032	0.433881	0.87125	1	ex_11
SPEF2	-0.0266666	0.0999661	-0.153299	-0.412734	0.871751	1	ex_11
GAS8	-0.0222363	0.0930558	-0.137528	-0.378016	0.872022	1	ex_11
TSPOAP1	-0.0131383	0.0426287	-0.0689053	-0.461754	0.872026	1	ex_11
PIK3R4	-0.0176192	0.0558279	-0.0910662	-0.470174	0.8721	1	ex_11
CADM2	-0.0342087	0.230262	-0.298679	-0.253517	0.872333	1	ex_11
MICAL3	-0.0640218	0.239581	-0.367625	-0.413304	0.872382	1	ex_11
VPS9D1	-0.0186489	0.07511	-0.112408	-0.389842	0.872575	1	ex_11
TRRAP	-0.0129533	0.0779198	-0.103826	-0.279378	0.87269	1	ex_11
PTDSS1	-0.0058472	0.043357	-0.0550514	-0.232913	0.872812	1	ex_11
HDX	-0.00928985	0.0287898	-0.0473695	-0.47815	0.872948	1	ex_11
CDYL2	-0.00500223	0.103243	-0.113248	-0.0905737	0.873129	1	ex_11
CDH12	-0.0307759	0.34125	-0.402802	-0.162138	0.873148	1	ex_11
GATAD1	-0.0315086	0.0901269	-0.153144	-0.507712	0.87325	1	ex_11
NELFA	0.0164319	0.083307	-0.0504433	0.481582	0.873446	1	ex_11
NIM1K	-0.0224552	0.0731283	-0.118039	-0.46045	0.873512	1	ex_11
CEP295	0.00792607	0.116957	-0.101105	0.14248	0.873692	1	ex_11
WDR36	-0.0221851	0.0643049	-0.108675	-0.502739	0.87391	1	ex_11
GDAP1	0.0683802	0.342431	-0.205671	0.489043	0.873946	1	ex_11
RIMBP2	-0.0347381	0.14668	-0.216157	-0.375295	0.873982	1	ex_11
LZTS3	-0.0192771	0.0898257	-0.12838	-0.346301	0.874004	1	ex_11
NRSN1	0.0155545	0.169281	-0.138172	0.198315	0.874044	1	ex_11
RSRC1	0.0265622	0.128327	-0.0752025	0.511581	0.874072	1	ex_11
CAMLG	0.00441193	0.172212	-0.163388	0.0515329	0.874073	1	ex_11
DYNC1LI1	0.004381	0.108505	-0.0997426	0.0824654	0.874265	1	ex_11
FKBP1A	0.0130442	0.159633	-0.133544	0.174408	0.874935	1	ex_11
HS3ST5	0.0152903	0.170711	-0.14013	0.192822	0.875545	1	ex_11
NHLRC2	0.00568386	0.0690815	-0.0577138	0.175719	0.875637	1	ex_11
SND1	0.0286052	0.165601	-0.108391	0.409246	0.875739	1	ex_11
EHMT1	0.0275613	0.138155	-0.0830321	0.488448	0.875833	1	ex_11
TMTC3	-0.0127321	0.0597113	-0.0851755	-0.344469	0.875925	1	ex_11
SPTBN2	-0.00507625	0.0475845	-0.057737	-0.188931	0.876248	1	ex_11
WWC3	-0.0156204	0.0542413	-0.0854821	-0.43823	0.876403	1	ex_11
RIMS2	-0.0166108	0.161355	-0.194577	-0.182938	0.876412	1	ex_11
RALGPS2	-0.0171613	0.104728	-0.139051	-0.275951	0.876485	1	ex_11
ATP8A2	0.0546789	0.279532	-0.170174	0.476617	0.876629	1	ex_11
VPS41	0.0298002	0.143682	-0.0840819	0.512875	0.87679	1	ex_11
COG5	0.0335946	0.16947	-0.102281	0.484593	0.877065	1	ex_11
DDAH1	0.00967173	0.0864382	-0.0670947	0.246934	0.87728	1	ex_11
YTHDF3	-0.0284884	0.0854644	-0.142441	-0.489994	0.877713	1	ex_11
LRP1	0.00776538	0.0884155	-0.0728848	0.188715	0.877939	1	ex_11
KDM1A	0.0144137	0.114893	-0.0860656	0.281155	0.878024	1	ex_11
CSAD	-0.0121097	0.0696147	-0.093834	-0.290422	0.878841	1	ex_11
RPL30	-0.0632553	0.389223	-0.515733	-0.273998	0.878947	1	ex_11
EPN2	0.0140095	0.0712706	-0.0432516	0.479525	0.879079	1	ex_11
LZTFL1	0.0125249	0.104155	-0.0791055	0.267907	0.879668	1	ex_11
SRFBP1	0.0161928	0.0817642	-0.0493785	0.484013	0.879729	1	ex_11
C3orf14	-0.0345124	0.119979	-0.189004	-0.437844	0.879779	1	ex_11
TERF2IP	0.0106062	0.179423	-0.15821	0.123138	0.879952	1	ex_11
EMC2	0.0220916	0.112541	-0.0683579	0.478706	0.880204	1	ex_11
KALRN	-0.00715158	0.147959	-0.162262	-0.0903668	0.880279	1	ex_11
SLC7A14	-0.0038703	0.0512471	-0.0589877	-0.137627	0.880497	1	ex_11
ANKRD30BL	0.0559921	0.309949	-0.197964	0.432131	0.880865	1	ex_11
RYR2	-0.0427983	0.133018	-0.218614	-0.477107	0.881081	1	ex_11
SLC20A2	0.0236332	0.124364	-0.0770981	0.45984	0.881185	1	ex_11
HNRNPLL	-0.0124805	0.0756685	-0.100629	-0.2775	0.881259	1	ex_11
FAIM2	0.0595036	0.300871	-0.181864	0.483184	0.88127	1	ex_11
ACTG1	0.00668251	0.24923	-0.235865	0.0539997	0.881583	1	ex_11
NPM2	-0.00538206	0.0970992	-0.107863	-0.102932	0.881747	1	ex_11
TRA2A	-0.0328968	0.10146	-0.167253	-0.479892	0.881863	1	ex_11
STRN3	-0.00469701	0.101128	-0.110522	-0.0869923	0.882001	1	ex_11
TMEM132D	-0.0555472	0.187935	-0.299029	-0.447139	0.882036	1	ex_11
FAF2	0.00141725	0.0363802	-0.0335457	0.0794488	0.882175	1	ex_11
MCF2L2	0.0370694	0.304457	-0.230318	0.271721	0.882535	1	ex_11
CROCC	0.0109649	0.0611826	-0.0392529	0.427951	0.882633	1	ex_11
ACSL4	-0.00972881	0.0841046	-0.103562	-0.203212	0.882703	1	ex_11
XPR1	0.00748482	0.122807	-0.107838	0.127208	0.883047	1	ex_11
PUDP	-0.0224363	0.0820718	-0.126944	-0.420775	0.88316	1	ex_11
NIPSNAP2	0.0215794	0.111444	-0.0682853	0.47065	0.883233	1	ex_11
BACE1	0.00837386	0.0507144	-0.0339666	0.38763	0.883584	1	ex_11
GLB1L3	-0.0156598	0.0501188	-0.0814383	-0.466605	0.883639	1	ex_11
LUC7L	-0.00164685	0.147587	-0.150881	-0.021629	0.883731	1	ex_11
UGGT1	-0.015318	0.0505838	-0.0812199	-0.455569	0.883738	1	ex_11
EPB41L1	0.00630351	0.112994	-0.100387	0.115798	0.883815	1	ex_11
GRM1	-0.0374499	0.239138	-0.314038	-0.265378	0.883817	1	ex_11
C4orf50	0.00163024	0.0307949	-0.0275344	0.109558	0.883829	1	ex_11
PRRT2	-0.00977001	0.031859	-0.0513991	-0.459988	0.883919	1	ex_11
CTTNBP2	0.00631745	0.137439	-0.124804	0.0944317	0.883955	1	ex_11
TNKS2	-0.0151775	0.0860359	-0.116391	-0.293907	0.883965	1	ex_11
GAB2	0.0168287	0.112469	-0.0788111	0.344874	0.884005	1	ex_11
PIGN	0.0129651	0.127243	-0.101313	0.222362	0.884117	1	ex_11
NMT2	0.0308042	0.160608	-0.0989993	0.465127	0.88434	1	ex_11
CLCN3	-0.00845824	0.100133	-0.11705	-0.152662	0.884679	1	ex_11
INPP4B	0.0138442	0.210725	-0.183036	0.137821	0.88478	1	ex_11
MRPL3	-0.0148006	0.129742	-0.159343	-0.200693	0.884887	1	ex_11
GAPVD1	-0.021034	0.0698298	-0.111898	-0.453711	0.884887	1	ex_11
DSTN	-0.0056824	0.195344	-0.206709	-0.0554022	0.88527	1	ex_11
SLC24A2	-0.0448269	0.135479	-0.225132	-0.48728	0.885362	1	ex_11
GARNL3	-0.0196007	0.089797	-0.128998	-0.351165	0.885414	1	ex_11
SPG11	-0.0134084	0.0608875	-0.0877044	-0.353721	0.885616	1	ex_11
AGPAT4	-0.0236943	0.073835	-0.121224	-0.476165	0.885932	1	ex_11
FAM155A	-0.0262275	0.285793	-0.338248	-0.164748	0.886154	1	ex_11
CNOT1	-0.0145448	0.0835841	-0.112674	-0.290508	0.886209	1	ex_11
DPM1	0.0088581	0.0608271	-0.0431109	0.334075	0.886578	1	ex_11
PCNP	0.014296	0.120541	-0.0919494	0.263726	0.886681	1	ex_11
FARS2	0.0254236	0.200971	-0.150124	0.28385	0.886863	1	ex_11
ZNF518A	-0.0282094	0.0904305	-0.146849	-0.466027	0.887016	1	ex_11
CEP78	0.00243625	0.0607822	-0.0559097	0.0818389	0.887036	1	ex_11
KIAA0586	0.0250874	0.135389	-0.0852136	0.445784	0.887999	1	ex_11
SYNJ1	-0.0017476	0.111065	-0.11456	-0.0303622	0.8882	1	ex_11
NCOA3	-0.0204995	0.0696481	-0.110647	-0.445694	0.888389	1	ex_11
UMAD1	0.019808	0.16413	-0.124514	0.269003	0.888437	1	ex_11
VPS13C	0.0257293	0.129856	-0.0783977	0.484298	0.888604	1	ex_11
ZNF704	-0.0102611	0.0995265	-0.120049	-0.183184	0.889006	1	ex_11
UBE2N	0.0369932	0.192086	-0.118099	0.467497	0.889106	1	ex_11
DENND4A	0.0408414	0.213314	-0.131631	0.464118	0.889117	1	ex_11
OSBPL9	0.0216829	0.109725	-0.0663595	0.482696	0.889181	1	ex_11
CGGBP1	0.0494202	0.282409	-0.183569	0.415735	0.889847	1	ex_11
SLC22A17	-0.00158582	0.286605	-0.289776	-0.010785	0.890389	1	ex_11
CNPY2	-0.019244	0.077132	-0.11562	-0.391358	0.890569	1	ex_11
CAMKMT	0.0130995	0.0774654	-0.0512663	0.398886	0.89059	1	ex_11
RAB1A	0.0164561	0.0996722	-0.06676	0.387586	0.891024	1	ex_11
BEX3	0.0715195	0.381162	-0.238123	0.452702	0.891085	1	ex_11
DHX9	-0.0248343	0.0795997	-0.129268	-0.466077	0.891253	1	ex_11
SLITRK4	0.0359315	0.183149	-0.111286	0.47837	0.891313	1	ex_11
KCNMA1	-0.0440909	0.15216	-0.240342	-0.440336	0.891337	1	ex_11
SRP14	0.0382602	0.30813	-0.23161	0.277869	0.891481	1	ex_11
ZNF652	0.0142453	0.0825746	-0.054084	0.408614	0.891493	1	ex_11
ABCB9	-0.00589233	0.0267876	-0.0385723	-0.35339	0.891533	1	ex_11
ANK3	-0.00274177	0.136864	-0.142348	-0.0384924	0.891731	1	ex_11
CFAP46	-0.00315746	0.0252634	-0.0315784	-0.217745	0.8918	1	ex_11
ZFX	-0.00668891	0.0547139	-0.0680917	-0.213508	0.892071	1	ex_11
VPS26C	0.00935652	0.0474011	-0.0286881	0.482025	0.892099	1	ex_11
FCHO2	-0.0277066	0.0863353	-0.141749	-0.476175	0.89218	1	ex_11
SRRM3	-0.0167103	0.088732	-0.122153	-0.310611	0.892405	1	ex_11
PALLD	0.0125212	0.0696307	-0.0445883	0.429719	0.89272	1	ex_11
ACTN4	0.0240796	0.125059	-0.0768993	0.467377	0.892756	1	ex_11
PDE2A	-0.0250676	0.0898024	-0.139938	-0.427715	0.893046	1	ex_11
MAPKBP1	-0.00263626	0.0558824	-0.0611549	-0.0882962	0.89308	1	ex_11
FAM161A	0.0128554	0.0702474	-0.0445365	0.43902	0.89365	1	ex_11
HEATR1	0.0130379	0.0715811	-0.0455052	0.436496	0.893704	1	ex_11
RPL7L1	-0.00645251	0.182733	-0.195638	-0.0668483	0.894051	1	ex_11
PLXNA4	-0.0111634	0.28688	-0.309207	-0.0734117	0.894281	1	ex_11
ERCC6L2	-0.0182437	0.0606673	-0.0971547	-0.453131	0.894375	1	ex_11
PEX5L	-0.0231194	0.239762	-0.286001	-0.172372	0.894516	1	ex_11
SARS1	0.036627	0.189038	-0.115784	0.471014	0.89464	1	ex_11
PIK3C3	0.0202593	0.13171	-0.0911914	0.356279	0.89477	1	ex_11
USP33	0.0275599	0.145599	-0.0904792	0.457615	0.894775	1	ex_11
MAP2K5	-0.0426124	0.147529	-0.232753	-0.439247	0.894885	1	ex_11
TMEM50B	0.0213976	0.110001	-0.067206	0.473328	0.89493	1	ex_11
GABBR1	0.0313356	0.162846	-0.100175	0.46701	0.895282	1	ex_11
CEP97	-0.0170055	0.0544843	-0.0884954	-0.466224	0.895289	1	ex_11
STAU2	-0.0261496	0.0971607	-0.14946	-0.415637	0.896279	1	ex_11
PIP4P2	-0.0234343	0.100828	-0.147697	-0.369624	0.89631	1	ex_11
FNBP1L	0.0309371	0.162942	-0.101068	0.459345	0.896317	1	ex_11
PALM	-0.00806742	0.0305491	-0.0466839	-0.409458	0.89651	1	ex_11
PMPCB	0.00662532	0.105603	-0.092352	0.131196	0.896605	1	ex_11
SMAD1	0.0163903	0.0931492	-0.0603685	0.418511	0.896973	1	ex_11
SENP7	0.0208399	0.112741	-0.0710607	0.444453	0.897439	1	ex_11
DCUN1D2	0.00530659	0.0712785	-0.0606654	0.157654	0.897922	1	ex_11
SEC22B	0.0170796	0.125675	-0.091516	0.308257	0.898274	1	ex_11
SELENOI	0.0103851	0.104768	-0.0839973	0.21566	0.89864	1	ex_11
CEP43	-0.0104431	0.115345	-0.136231	-0.16272	0.898764	1	ex_11
SMC6	-0.0196865	0.0656748	-0.105048	-0.452018	0.899208	1	ex_11
EHBP1	0.0234102	0.201129	-0.154309	0.258177	0.899271	1	ex_11
PAXBP1	-0.00573028	0.0875287	-0.0989893	-0.12043	0.89938	1	ex_11
FBXO21	0.00398484	0.106056	-0.0980868	0.0765164	0.899587	1	ex_11
AOPEP	-0.0299625	0.121409	-0.181335	-0.387955	0.8997	1	ex_11
ANKRD36B	0.0267403	0.150457	-0.0969764	0.423629	0.900192	1	ex_11
CXXC5	0.0274952	0.188975	-0.133985	0.333723	0.900274	1	ex_11
POGK	-0.00876541	0.0681198	-0.0856506	-0.223448	0.900553	1	ex_11
GABRA3	0.00854442	0.0914526	-0.0743637	0.201992	0.900582	1	ex_11
CACNB4	0.0277357	0.15995	-0.104479	0.411156	0.900715	1	ex_11
VPS35L	-0.0197623	0.0853503	-0.124875	-0.368495	0.900892	1	ex_11
SFMBT2	0.0426032	0.287818	-0.202611	0.340521	0.900909	1	ex_11
NELL2	-0.0378421	0.135063	-0.210747	-0.42896	0.900911	1	ex_11
PLEKHM2	-0.0130641	0.0590903	-0.0852185	-0.354866	0.901034	1	ex_11
PPP1R2	0.0101124	0.0896297	-0.0694049	0.249254	0.901439	1	ex_11
RPS6KC1	-0.00583601	0.146739	-0.158411	-0.0749687	0.901526	1	ex_11
NBEAL1	-0.022126	0.0742096	-0.118462	-0.450157	0.901556	1	ex_11
NUCB2	-0.0125328	0.0648892	-0.0899547	-0.317271	0.901702	1	ex_11
USO1	0.0190256	0.109378	-0.0713273	0.412709	0.901776	1	ex_11
BRI3BP	0.00957421	0.0756307	-0.0564823	0.284076	0.902437	1	ex_11
SLC6A17	-0.0222589	0.0945989	-0.139117	-0.373331	0.902615	1	ex_11
ZDHHC21	0.0256767	0.162813	-0.11146	0.366972	0.902899	1	ex_11
NCOA5	-0.00676309	0.0409423	-0.0544684	-0.27786	0.903315	1	ex_11
BRI3	0.0277176	0.149478	-0.0940432	0.446165	0.903473	1	ex_11
TRPM2	0.002275	0.118064	-0.113514	0.0385089	0.903512	1	ex_11
GARRE1	-0.00855216	0.0320074	-0.0491117	-0.413267	0.903537	1	ex_11
SNX27	-0.0149967	0.0771531	-0.107146	-0.318969	0.903595	1	ex_11
TCF4	0.044224	0.243511	-0.155063	0.434937	0.903631	1	ex_11
TSTD2	0.00737871	0.0992119	-0.0844545	0.157481	0.904128	1	ex_11
CEP104	0.0102269	0.0574757	-0.0370219	0.42423	0.904212	1	ex_11
SEC14L5	-0.0131405	0.0471158	-0.0733968	-0.427422	0.904312	1	ex_11
IQCE	-0.0132215	0.0495975	-0.0760404	-0.412512	0.904603	1	ex_11
CYB5B	-0.00862632	0.0371439	-0.0543966	-0.369395	0.905221	1	ex_11
SLC8A2	0.019715	0.108415	-0.0689849	0.435633	0.90542	1	ex_11
MCU	0.00080966	0.0767323	-0.075113	0.0209016	0.905823	1	ex_11
LAMC1	-0.0129364	0.0545915	-0.0804643	-0.375472	0.906231	1	ex_11
SEZ6L	0.0247363	0.252202	-0.20273	0.213141	0.906651	1	ex_11
DIAPH1	0.00200615	0.0595564	-0.0555441	0.0683226	0.906849	1	ex_11
MBOAT2	-0.00781171	0.106296	-0.121919	-0.134177	0.907015	1	ex_11
HSD17B4	0.00204994	0.149835	-0.145735	0.0271867	0.907296	1	ex_11
TCERG1L	0.00187913	0.0460336	-0.0422754	0.0834124	0.907337	1	ex_11
PARN	0.00520144	0.112903	-0.1025	0.0946564	0.907518	1	ex_11
RO60	0.00882258	0.101307	-0.0836618	0.186972	0.90779	1	ex_11
SECISBP2L	0.00837004	0.123212	-0.106472	0.142849	0.908213	1	ex_11
TTC37	-0.016924	0.124874	-0.158722	-0.233927	0.908217	1	ex_11
PSMB7	-0.0118178	0.081196	-0.104832	-0.249021	0.908353	1	ex_11
JADE2	0.0100418	0.0655839	-0.0455002	0.354356	0.908384	1	ex_11
CCNG2	0.0192054	0.133054	-0.0946436	0.33063	0.908522	1	ex_11
TMEM135	-0.00414801	0.103357	-0.111653	-0.0756242	0.90857	1	ex_11
FLYWCH1	0.0116945	0.066479	-0.0430899	0.418384	0.909358	1	ex_11
CALM2	0.0844085	0.486362	-0.317545	0.411585	0.909537	1	ex_11
FNIP2	-0.0215254	0.0758416	-0.118892	-0.433299	0.910044	1	ex_11
ATP5MPL	0.061759	0.399053	-0.275535	0.358872	0.910056	1	ex_11
MTUS2	0.0177031	0.322353	-0.286947	0.113893	0.910199	1	ex_11
COX7C	-0.0472216	0.253663	-0.348106	-0.307601	0.910227	1	ex_11
PNMA2	-0.0427332	0.169166	-0.254632	-0.395262	0.910451	1	ex_11
TTLL5	0.015867	0.124201	-0.0924668	0.287064	0.910745	1	ex_11
TCF12	-0.0155287	0.0965613	-0.127619	-0.271529	0.910807	1	ex_11
ABCB7	-0.00927442	0.0536645	-0.0722133	-0.288812	0.910886	1	ex_11
PARG	-0.00615571	0.0945248	-0.106836	-0.119834	0.911363	1	ex_11
GAK	-0.00228416	0.0323102	-0.0368785	-0.12941	0.911427	1	ex_11
ADCY9	-0.0209618	0.0853071	-0.127231	-0.386607	0.911497	1	ex_11
PLK2	0.0247801	0.315291	-0.265731	0.167182	0.911574	1	ex_11
MERTK	-0.000373732	0.0454997	-0.0462471	-0.0159679	0.9121	1	ex_11
MRAP2	-0.000565214	0.110667	-0.111797	-0.00995937	0.912346	1	ex_11
UBE2V1	-0.0211102	0.120868	-0.163089	-0.291419	0.912838	1	ex_11
DLGAP1	-0.0343805	0.186717	-0.255478	-0.304773	0.91329	1	ex_11
SMIM14	-0.010205	0.0807839	-0.101194	-0.219823	0.9134	1	ex_11
PAM	0.0290915	0.164206	-0.106023	0.421998	0.913567	1	ex_11
MANBA	0.0272652	0.158182	-0.103652	0.408189	0.913612	1	ex_11
LRRC41	0.00451743	0.0267707	-0.0177358	0.397874	0.913754	1	ex_11
EDEM3	0.00787364	0.0815019	-0.0657546	0.209594	0.914167	1	ex_11
HNRNPD	-0.0129124	0.0857221	-0.111547	-0.256582	0.914255	1	ex_11
USP42	-0.00712633	0.0300195	-0.0442721	-0.376014	0.914719	1	ex_11
BTBD10	-0.00970628	0.0924887	-0.111901	-0.186154	0.914726	1	ex_11
SYNPR	-0.0138337	0.0763309	-0.103998	-0.300712	0.914751	1	ex_11
CKMT1B	-0.00336934	0.0922881	-0.0990268	-0.0690357	0.914815	1	ex_11
STX8	-0.0201343	0.0784842	-0.118753	-0.400153	0.915027	1	ex_11
GSE1	-0.0136581	0.0710077	-0.0983239	-0.316177	0.915177	1	ex_11
DCUN1D5	-0.0233624	0.0972692	-0.143994	-0.379581	0.915251	1	ex_11
CCDC47	0.0141405	0.129098	-0.100817	0.241088	0.915488	1	ex_11
ATP5IF1	-0.0313819	0.261526	-0.32429	-0.209988	0.915495	1	ex_11
ADK	-0.0287815	0.145552	-0.203115	-0.32358	0.915646	1	ex_11
RTTN	0.00605964	0.0733345	-0.0612152	0.17654	0.915686	1	ex_11
ACOT7	0.00988245	0.0622657	-0.0425008	0.36976	0.915783	1	ex_11
UQCC1	0.0245306	0.139793	-0.0907317	0.417128	0.915857	1	ex_11
TAF1D	-0.0314589	0.119122	-0.18204	-0.409468	0.91592	1	ex_11
RNPC3	0.0322731	0.188509	-0.123962	0.404864	0.916038	1	ex_11
PTH2R	-0.0213552	0.156053	-0.198764	-0.235927	0.916199	1	ex_11
WDR27	-0.0214736	0.0805547	-0.123502	-0.412508	0.916397	1	ex_11
MOB3B	-0.00124116	0.0688725	-0.0713548	-0.0346955	0.9164	1	ex_11
KIAA0556	-0.0113567	0.0434275	-0.0661408	-0.406297	0.916405	1	ex_11
CCDC7	-0.00813801	0.123688	-0.139964	-0.120995	0.916703	1	ex_11
CREG2	-0.00796948	0.243764	-0.259703	-0.0620493	0.917732	1	ex_11
EVA1C	0.00207339	0.0612893	-0.0571425	0.0686262	0.917918	1	ex_11
RAD52	0.0153067	0.0933608	-0.0627475	0.384355	0.917987	1	ex_11
FAM153A	0.0205122	0.132756	-0.0917315	0.358178	0.918301	1	ex_11
ARMCX4	0.0134776	0.106639	-0.0796839	0.283547	0.918453	1	ex_11
KIAA0930	0.00931318	0.100033	-0.0814065	0.201208	0.918488	1	ex_11
NCS1	0.0187121	0.112162	-0.0747376	0.392457	0.918974	1	ex_11
NPTX1	0.00360548	0.178247	-0.171036	0.0404636	0.91905	1	ex_11
ATP6V1C1	0.0162988	0.162309	-0.129711	0.218787	0.919329	1	ex_11
SLIT1	0.021512	0.297457	-0.254433	0.152794	0.919368	1	ex_11
CNRIP1	-0.00105627	0.118586	-0.120699	-0.0173036	0.919484	1	ex_11
NPIPB5	-0.00261981	0.0500897	-0.0553293	-0.0974156	0.919533	1	ex_11
NUAK1	0.00451627	0.159633	-0.150601	0.0570648	0.919793	1	ex_11
NARS2	-0.00966546	0.0479376	-0.0672686	-0.32887	0.919871	1	ex_11
CTDSPL	-0.0198493	0.0784647	-0.118163	-0.395711	0.92023	1	ex_11
RC3H1	0.0182232	0.1252	-0.0887534	0.333875	0.920406	1	ex_11
APPBP2	0.0150932	0.0907374	-0.0605511	0.391069	0.920462	1	ex_11
ANKRD36C	-0.041146	0.206189	-0.288481	-0.326055	0.920505	1	ex_11
ATL1	0.0258426	0.152444	-0.100759	0.40008	0.920584	1	ex_11
GABRA4	-0.0229499	0.108843	-0.154742	-0.341301	0.920714	1	ex_11
AMD1	0.0296911	0.183824	-0.124442	0.377553	0.920936	1	ex_11
ST7L	-0.0175398	0.0793072	-0.114387	-0.354967	0.920962	1	ex_11
DNM2	0.00384949	0.0251767	-0.0174777	0.353768	0.921254	1	ex_11
GPHN	-0.0340087	0.162824	-0.230841	-0.338642	0.921391	1	ex_11
BAZ2A	-0.0042772	0.0183242	-0.0268786	-0.370913	0.921813	1	ex_11
SYP	0.0220673	0.174979	-0.130844	0.282851	0.921867	1	ex_11
PI4KA	0.0245595	0.188398	-0.139279	0.2938	0.922071	1	ex_11
PKD1L1	-0.0143403	0.0587125	-0.0873931	-0.384741	0.922332	1	ex_11
CNTNAP1	0.0171177	0.126119	-0.0918839	0.307795	0.922356	1	ex_11
MRPS5	0.0247515	0.150807	-0.101304	0.384848	0.92243	1	ex_11
CCND2	0.0113061	0.12011	-0.0974975	0.203666	0.922588	1	ex_11
MRPS28	0.0133521	0.0851342	-0.05843	0.364571	0.92271	1	ex_11
HECW1	-0.0316793	0.164372	-0.227731	-0.316704	0.92279	1	ex_11
ELP4	-0.0184342	0.0854386	-0.122307	-0.347833	0.922851	1	ex_11
PRKRA	0.015383	0.107637	-0.0768707	0.326817	0.922914	1	ex_11
CCDC171	-0.0221431	0.185094	-0.22938	-0.20942	0.923114	1	ex_11
ZC2HC1A	0.014987	0.157847	-0.127873	0.205614	0.92343	1	ex_11
ARF3	0.00593316	0.238049	-0.226183	0.050099	0.924326	1	ex_11
HINT1	0.0347722	0.312447	-0.242903	0.245439	0.924346	1	ex_11
REV3L	-0.0146639	0.0952952	-0.124623	-0.261377	0.925199	1	ex_11
BCO2	-0.0117069	0.0489124	-0.0723262	-0.378511	0.925351	1	ex_11
SEC24A	-0.0108819	0.0502955	-0.0720592	-0.348626	0.925693	1	ex_11
CAMK4	-0.0316941	0.127318	-0.190707	-0.390657	0.925783	1	ex_11
CC2D2A	0.0464291	0.293851	-0.200992	0.367791	0.925867	1	ex_11
PCMTD2	0.0191609	0.122346	-0.0840244	0.363953	0.925874	1	ex_11
TSPAN13	0.0239824	0.200094	-0.152129	0.266902	0.92613	1	ex_11
PACS2	-0.00196988	0.0303605	-0.0343003	-0.11942	0.926433	1	ex_11
PAK2	0.0130739	0.0802086	-0.0540608	0.381686	0.926437	1	ex_11
PPP3CA	0.0297566	0.208658	-0.149145	0.326	0.926446	1	ex_11
CDKL3	0.00353821	0.0552183	-0.0481419	0.134187	0.926534	1	ex_11
SLC12A2	-0.019682	0.079431	-0.118795	-0.389213	0.926552	1	ex_11
SOGA1	0.00617711	0.0511587	-0.0388045	0.269152	0.927038	1	ex_11
TMEM64	0.0115909	0.0745916	-0.0514098	0.360596	0.927506	1	ex_11
NF2	0.00660539	0.0405359	-0.0273251	0.381554	0.927541	1	ex_11
CWC22	-0.0217429	0.104919	-0.148405	-0.336448	0.927714	1	ex_11
LRRC8B	-0.0312061	0.149741	-0.212153	-0.338015	0.927853	1	ex_11
CHST15	-0.00378182	0.139864	-0.147428	-0.0516007	0.927926	1	ex_11
STX17	0.0226357	0.151567	-0.106296	0.344098	0.927966	1	ex_11
ATP8B1	0.0279749	0.170867	-0.114917	0.383714	0.927981	1	ex_11
ANKRD13C	0.00821475	0.11772	-0.10129	0.147031	0.92803	1	ex_11
IDS	0.0079133	0.292096	-0.276269	0.0545768	0.928075	1	ex_11
GUF1	0.0160115	0.0980872	-0.0660641	0.382355	0.9288	1	ex_11
LNPEP	-0.00912117	0.0891001	-0.107342	-0.182009	0.92898	1	ex_11
FBH1	0.00830454	0.054107	-0.0374979	0.355365	0.929035	1	ex_11
NOVA2	0.0123513	0.0769025	-0.0522	0.37502	0.929058	1	ex_11
SNRNP200	0.0170512	0.110882	-0.0767793	0.356172	0.92916	1	ex_11
SLC49A4	0.00496554	0.0682738	-0.0583427	0.153729	0.929897	1	ex_11
CDC37	-0.0142071	0.193469	-0.221883	-0.134081	0.929909	1	ex_11
OSBPL6	-0.00560075	0.120768	-0.13197	-0.0868669	0.93017	1	ex_11
CCDC168	0.00526535	0.608925	-0.598395	0.0170955	0.930331	1	ex_11
NDUFV3	-0.013138	0.0614753	-0.0877513	-0.345113	0.930468	1	ex_11
CPNE8	0.0240095	0.15974	-0.111721	0.3467	0.930717	1	ex_11
NPAS3	0.0751767	0.470674	-0.320321	0.372553	0.930813	1	ex_11
MSRA	0.00105127	0.246035	-0.243933	0.0084106	0.930831	1	ex_11
ZCCHC2	-0.00884026	0.0741628	-0.0918434	-0.208746	0.931099	1	ex_11
MED13L	-0.0237857	0.115081	-0.162653	-0.335711	0.931451	1	ex_11
AASDH	-0.0192716	0.0824196	-0.120963	-0.371435	0.931536	1	ex_11
NMNAT3	0.0207472	0.139977	-0.0984825	0.341054	0.931605	1	ex_11
AP3S1	-0.0135343	0.102499	-0.129568	-0.228613	0.931969	1	ex_11
NDFIP2	0.0232671	0.146244	-0.0997097	0.370823	0.932031	1	ex_11
CEBPZ	-0.0160067	0.101381	-0.133395	-0.267256	0.932076	1	ex_11
NR6A1	-0.0153187	0.121962	-0.152599	-0.218706	0.932559	1	ex_11
PAQR3	-0.0165234	0.0790133	-0.11206	-0.338983	0.932874	1	ex_11
EIF2S2	0.0303951	0.226056	-0.165265	0.304473	0.932899	1	ex_11
ATIC	0.0144249	0.105209	-0.0763589	0.311425	0.932916	1	ex_11
MAPK1IP1L	-0.0147301	0.0641713	-0.0936316	-0.365906	0.932929	1	ex_11
C12orf76	0.0219345	0.139701	-0.0958322	0.365051	0.933222	1	ex_11
LMO7	0.0096774	0.177905	-0.15855	0.112748	0.933236	1	ex_11
SPG7	-0.00757782	0.0651488	-0.0803045	-0.20422	0.933309	1	ex_11
XKR9	0.0284412	0.184703	-0.12782	0.356733	0.933354	1	ex_11
CCNY	0.0119633	0.123872	-0.0999452	0.209524	0.933556	1	ex_11
ZNF326	-0.017772	0.0780954	-0.113639	-0.36334	0.93366	1	ex_11
VIPR2	-0.0288732	0.125241	-0.182987	-0.367199	0.933741	1	ex_11
ID2	0.0456172	0.306915	-0.215681	0.342169	0.934054	1	ex_11
UBE2B	-0.0104494	0.104666	-0.125564	-0.177914	0.934147	1	ex_11
WIPF2	-0.0222607	0.104908	-0.149429	-0.343088	0.934845	1	ex_11
PTPRK	0.0548217	0.353902	-0.244259	0.359263	0.9352	1	ex_11
C5orf24	-0.0169055	0.120753	-0.154564	-0.240698	0.935678	1	ex_11
GPR107	0.0118163	0.0913415	-0.0677089	0.291222	0.935681	1	ex_11
KANTR	-0.0138117	0.069318	-0.0969414	-0.325641	0.936022	1	ex_11
PSMD11	-0.0177889	0.0866654	-0.122243	-0.333789	0.936112	1	ex_11
MRS2	0.0118394	0.0789309	-0.0552521	0.345868	0.936131	1	ex_11
AHR	0.00925756	0.172582	-0.154067	0.111095	0.936247	1	ex_11
HERC4	-0.00353576	0.131396	-0.138467	-0.0513591	0.936374	1	ex_11
FBXO3	0.0125833	0.115374	-0.0902071	0.239934	0.936483	1	ex_11
HNRNPK	-0.0320793	0.211183	-0.275342	-0.258463	0.936588	1	ex_11
BCLAF3	-0.0123874	0.0590003	-0.0837751	-0.340098	0.936712	1	ex_11
MGAT5B	-0.00631667	0.188184	-0.200817	-0.0636526	0.937332	1	ex_11
AGO2	-0.00780716	0.0362249	-0.0518392	-0.347514	0.937341	1	ex_11
DYSF	0.008431	0.0839535	-0.0670915	0.218802	0.937363	1	ex_11
TMEM8B	0.00620952	0.0867902	-0.0743711	0.151034	0.937396	1	ex_11
RPL22	0.0520035	0.352298	-0.248291	0.339417	0.937631	1	ex_11
MARK1	0.0243477	0.162666	-0.113971	0.345006	0.937638	1	ex_11
HRH2	-0.0192815	0.0882311	-0.126794	-0.351504	0.937891	1	ex_11
RAB11FIP3	-0.0111866	0.0757239	-0.0980971	-0.252275	0.937902	1	ex_11
DLG2	-0.0354584	0.181625	-0.252542	-0.32014	0.938094	1	ex_11
USP8	-0.0015335	0.0669123	-0.0699793	-0.0439123	0.938753	1	ex_11
DIPK2A	-0.0275746	0.125029	-0.180178	-0.354154	0.938998	1	ex_11
TBC1D4	-0.0162092	0.0885942	-0.121013	-0.303133	0.939119	1	ex_11
FBXO33	-0.0110298	0.0637557	-0.0858152	-0.289066	0.939121	1	ex_11
EPB41L3	0.0137678	0.107741	-0.0802055	0.287149	0.939967	1	ex_11
LRPAP1	0.00474297	0.190441	-0.180955	0.05006	0.940103	1	ex_11
DNM1	-0.0083029	0.162731	-0.179337	-0.0951471	0.94024	1	ex_11
ZNF106	0.020054	0.138916	-0.0988077	0.330679	0.940539	1	ex_11
MGRN1	0.000900781	0.0431342	-0.0413327	0.0418033	0.940731	1	ex_11
FMN2	0.0204234	0.194559	-0.153712	0.229874	0.940898	1	ex_11
PTPN11	0.0113307	0.101732	-0.0790703	0.245658	0.941054	1	ex_11
SERGEF	0.00458208	0.116633	-0.107469	0.0801482	0.941299	1	ex_11
FRMD5	0.0397456	0.276729	-0.197238	0.328715	0.941844	1	ex_11
SRSF7	0.0399128	0.275348	-0.195523	0.332268	0.942352	1	ex_11
DMXL2	-0.0123675	0.0943851	-0.11912	-0.227066	0.94247	1	ex_11
CDK5R1	-0.007898	0.159831	-0.175627	-0.0922905	0.942526	1	ex_11
TPCN1	-0.00156238	0.0559719	-0.0590966	-0.053224	0.942665	1	ex_11
MMS19	-0.00394534	0.0715665	-0.0794572	-0.102404	0.942767	1	ex_11
RBM39	-0.0144228	0.0950732	-0.123919	-0.258166	0.94351	1	ex_11
STXBP5L	0.00847693	0.208948	-0.191994	0.0828773	0.943777	1	ex_11
PGRMC1	0.0420578	0.303374	-0.219258	0.315448	0.944161	1	ex_11
ZER1	0.00283219	0.0696025	-0.0639382	0.0831355	0.944236	1	ex_11
STAT1	-0.0796029	0.387731	-0.546936	-0.333849	0.944332	1	ex_11
RPL5	-0.0381691	0.192908	-0.269247	-0.323745	0.944406	1	ex_11
SF1	-0.00386389	0.158977	-0.166705	-0.046506	0.944485	1	ex_11
BSG	-0.0201631	0.100281	-0.140607	-0.328111	0.944811	1	ex_11
MRTFA	-0.0173549	0.136793	-0.171503	-0.220664	0.945034	1	ex_11
DEPDC5	0.0129382	0.0883853	-0.0625089	0.336108	0.945201	1	ex_11
TMEM132B	-0.00967661	0.217458	-0.236812	-0.0835002	0.945509	1	ex_11
PFN2	0.0255543	0.307826	-0.256718	0.177437	0.945573	1	ex_11
ZMYM5	0.00457517	0.0478668	-0.0387164	0.207134	0.945866	1	ex_11
SART3	0.00843541	0.0763118	-0.059441	0.243577	0.946125	1	ex_11
FBXL3	-0.0117096	0.0596478	-0.083067	-0.321626	0.946181	1	ex_11
RNPS1	0.0119842	0.145817	-0.121849	0.175507	0.94619	1	ex_11
EPHB6	0.0217596	0.202023	-0.158504	0.236588	0.946229	1	ex_11
ABI1	0.00689919	0.109182	-0.0953836	0.132204	0.946559	1	ex_11
MYH10	0.0188289	0.144324	-0.106666	0.294066	0.94657	1	ex_11
RAP2A	-0.023338	0.115922	-0.162598	-0.328464	0.947088	1	ex_11
CPNE5	0.0118828	0.117044	-0.0932784	0.221468	0.947264	1	ex_11
H3-3B	-0.0232627	0.262632	-0.309158	-0.159478	0.947499	1	ex_11
MPPED1	0.00166391	0.0761022	-0.0727744	0.043811	0.947765	1	ex_11
DCUN1D1	-0.00497494	0.0625938	-0.0725437	-0.144308	0.94781	1	ex_11
CAPZB	0.0159346	0.123682	-0.0918129	0.289855	0.94797	1	ex_11
NDEL1	0.0244332	0.194603	-0.145736	0.281414	0.948203	1	ex_11
ASCC1	-0.00688849	0.0640801	-0.0778571	-0.190242	0.948216	1	ex_11
SHANK3	-0.003394	0.022045	-0.028833	-0.261493	0.948469	1	ex_11
PFDN1	0.0158996	0.237367	-0.205568	0.14071	0.948658	1	ex_11
ELMO1	0.0077916	0.159741	-0.144158	0.100502	0.948686	1	ex_11
DIS3	-0.000408902	0.0632504	-0.0640683	-0.0125894	0.949104	1	ex_11
CLK1	0.0148725	0.119593	-0.0898484	0.278355	0.949175	1	ex_11
CACNG3	-0.00896764	0.0579111	-0.0758464	-0.262808	0.949236	1	ex_11
TBC1D1	0.0118296	0.102129	-0.0784703	0.256761	0.949259	1	ex_11
NIPA1	0.00723768	0.0509106	-0.0364353	0.324814	0.949265	1	ex_11
SENP5	-0.00641057	0.0955102	-0.108331	-0.123277	0.949271	1	ex_11
MINDY2	0.0105142	0.0909312	-0.0699027	0.256259	0.949506	1	ex_11
UPP1	-0.00812986	0.0632046	-0.0794643	-0.223374	0.949581	1	ex_11
ASXL1	-0.00601121	0.060645	-0.0726674	-0.176754	0.950056	1	ex_11
PITPNB	-0.00760618	0.111519	-0.126731	-0.125144	0.950241	1	ex_11
GPI	0.0178961	0.136836	-0.101044	0.294903	0.950278	1	ex_11
NFX1	-0.0132042	0.0696307	-0.0960391	-0.312425	0.950294	1	ex_11
ADGRA1	0.00588392	0.0578209	-0.046053	0.222044	0.950694	1	ex_11
ST8SIA4	-0.0045188	0.156771	-0.165809	-0.0549115	0.950725	1	ex_11
MAPRE3	0.00614427	0.11282	-0.100531	0.112889	0.950784	1	ex_11
SLC6A11	0.00468473	0.0488282	-0.0394588	0.208001	0.951162	1	ex_11
PPP4R3A	0.0030628	0.0913479	-0.0852223	0.0679954	0.951252	1	ex_11
EFNB2	0.00861775	0.0678499	-0.0506144	0.285157	0.951648	1	ex_11
AJAP1	0.000260809	0.0632118	-0.0626902	0.00812022	0.95202	1	ex_11
NOVA1	0.00650538	0.161225	-0.148214	0.0824091	0.952022	1	ex_11
SKP2	-0.00505306	0.0739597	-0.0840659	-0.125344	0.952024	1	ex_11
TSPAN9	0.00727767	0.084399	-0.0698437	0.184955	0.952118	1	ex_11
FAM169A	-0.0142707	0.0912773	-0.119819	-0.264999	0.952369	1	ex_11
TMEM245	0.0141635	0.109063	-0.0807361	0.29252	0.952455	1	ex_11
WDR41	0.00133622	0.088458	-0.0857856	0.0300608	0.952459	1	ex_11
FKBP8	-0.0223804	0.18759	-0.232351	-0.20891	0.952536	1	ex_11
ANKRD27	-0.0120187	0.0664057	-0.0904432	-0.30037	0.95306	1	ex_11
ZNF248	-0.0205625	0.111099	-0.152224	-0.3061	0.953251	1	ex_11
COBL	-0.0165735	0.172605	-0.205752	-0.171708	0.953301	1	ex_11
FAM13B	0.0069345	0.0830028	-0.0691338	0.178673	0.95361	1	ex_11
ZNF445	0.00568152	0.0434479	-0.0320849	0.294854	0.953701	1	ex_11
ZNF654	-0.00460417	0.0780134	-0.0872217	-0.109226	0.953745	1	ex_11
NRDE2	0.00562376	0.0446313	-0.0333837	0.28257	0.953864	1	ex_11
WDR48	0.00642201	0.103364	-0.0905201	0.129839	0.954222	1	ex_11
LRRN3	-0.0188817	0.106282	-0.144045	-0.295674	0.954251	1	ex_11
CFAP54	-0.0189543	0.115367	-0.153276	-0.276572	0.954303	1	ex_11
ARHGAP17	8.20523e-05	0.0682046	-0.0680405	0.00236074	0.954479	1	ex_11
SS18L1	-0.0071457	0.0480503	-0.0623417	-0.253738	0.954551	1	ex_11
CERT1	0.00951236	0.118898	-0.0998734	0.170442	0.954687	1	ex_11
ZCCHC8	-0.00272176	0.0408618	-0.0463053	-0.122398	0.954779	1	ex_11
MSL1	0.00328208	0.137281	-0.130717	0.048006	0.954894	1	ex_11
ZC4H2	-0.0154018	0.0855384	-0.116342	-0.299058	0.954966	1	ex_11
TMOD1	-0.00537077	0.0373303	-0.0480718	-0.246516	0.954984	1	ex_11
DNAJC11	-0.00871212	0.050849	-0.0682733	-0.286687	0.955082	1	ex_11
RAB40C	0.00137687	0.0604328	-0.0576791	0.0456958	0.955182	1	ex_11
ANKRD7	-0.00858357	0.141081	-0.158248	-0.112408	0.955374	1	ex_11
NEO1	0.00342396	0.131827	-0.124979	0.0522638	0.955688	1	ex_11
SLCO3A1	0.0247512	0.231483	-0.181981	0.234659	0.9557	1	ex_11
HMGCLL1	-0.000492269	0.121859	-0.122844	-0.00788571	0.955786	1	ex_11
FHL1	0.0202435	0.154583	-0.114096	0.295345	0.955886	1	ex_11
HS6ST3	-0.0112881	0.231393	-0.253969	-0.0911657	0.956213	1	ex_11
ATP6V1G1	0.0170899	0.263194	-0.229014	0.136103	0.956222	1	ex_11
ZNF587B	-0.00705515	0.0408627	-0.054973	-0.288574	0.956596	1	ex_11
PIP5K1C	0.00444598	0.0343617	-0.0254697	0.291284	0.956641	1	ex_11
CHL1	-0.0272175	0.17849	-0.232925	-0.259326	0.956707	1	ex_11
WWOX	0.014344	0.214461	-0.185773	0.140487	0.957063	1	ex_11
GTF3C1	-0.00138713	0.063535	-0.0663092	-0.0418767	0.95788	1	ex_11
TFDP2	0.0165219	0.163679	-0.130635	0.220052	0.958376	1	ex_11
SCAPER	-0.0252029	0.178588	-0.228993	-0.242389	0.958522	1	ex_11
CNOT7	0.0090774	0.12971	-0.111555	0.147484	0.958675	1	ex_11
DNAH6	0.0371574	0.326903	-0.252588	0.251348	0.958854	1	ex_11
USP22	0.00748797	0.119472	-0.104496	0.131056	0.959294	1	ex_11
DCTN4	-0.00293734	0.101291	-0.107165	-0.0552355	0.959399	1	ex_11
VMP1	0.00936241	0.0745344	-0.0558096	0.281562	0.959541	1	ex_11
TTN	0.0302133	0.307535	-0.247109	0.213532	0.960144	1	ex_11
CCDC175	-0.00766692	0.100555	-0.115889	-0.138852	0.960146	1	ex_11
ENC1	-0.0394678	0.241012	-0.319948	-0.275796	0.960221	1	ex_11
ATP6AP2	-0.0357048	0.315641	-0.387051	-0.199177	0.960636	1	ex_11
GON4L	0.00248561	0.0653176	-0.0603464	0.0775354	0.960709	1	ex_11
DNAJC18	-0.0101519	0.0618697	-0.0821735	-0.276268	0.960985	1	ex_11
NEK4	0.00829332	0.0663532	-0.0497665	0.279963	0.961129	1	ex_11
CLEC16A	-0.0145256	0.09369	-0.122741	-0.263083	0.961294	1	ex_11
PCDH10	0.0179619	0.168703	-0.132779	0.233543	0.961492	1	ex_11
RTKN2	0.00409052	0.0564657	-0.0482847	0.153074	0.962033	1	ex_11
SLC4A10	-0.0160535	0.0972703	-0.129377	-0.277649	0.962197	1	ex_11
SIK3	-0.0143018	0.132202	-0.160805	-0.191333	0.962364	1	ex_11
CLIP3	-0.0259448	0.174539	-0.226429	-0.253641	0.962499	1	ex_11
TAFA5	-0.00423974	0.0325978	-0.0410772	-0.225578	0.962978	1	ex_11
ATP2B1	-0.0206444	0.14825	-0.189539	-0.239571	0.963054	1	ex_11
LAMA2	0.020253	0.244322	-0.203816	0.177156	0.963188	1	ex_11
CHIC2	-0.00688971	0.0649462	-0.0787256	-0.187978	0.963334	1	ex_11
CYB5R4	0.00134832	0.0454803	-0.0427836	0.0598809	0.963658	1	ex_11
WDR26	-0.0123299	0.0934732	-0.118133	-0.228407	0.963765	1	ex_11
IPO9	-0.00693756	0.111948	-0.125824	-0.114373	0.963795	1	ex_11
RAB28	-0.0139958	0.0892401	-0.117232	-0.265714	0.964061	1	ex_11
RHOA	-0.00878728	0.077589	-0.0951636	-0.199392	0.964258	1	ex_11
TMEM178A	0.0102925	0.106384	-0.085799	0.209935	0.964269	1	ex_11
TRMT9B	0.0140569	0.138752	-0.110639	0.220946	0.964298	1	ex_11
TLE5	-0.0230385	0.145697	-0.191774	-0.267605	0.964403	1	ex_11
SSR1	0.00659942	0.101808	-0.0886095	0.135855	0.964825	1	ex_11
SMYD3	-0.0136171	0.155198	-0.182433	-0.158096	0.965379	1	ex_11
KCNJ3	0.021214	0.182704	-0.140276	0.257469	0.965519	1	ex_11
RAB3C	0.00454978	0.0865994	-0.0774999	0.108683	0.965559	1	ex_11
ATP6V0A1	-0.0146679	0.0966749	-0.126011	-0.258198	0.966346	1	ex_11
BAG4	-0.00620155	0.0804257	-0.0928288	-0.140312	0.966367	1	ex_11
PLEKHA5	0.0159587	0.205277	-0.17336	0.165216	0.966573	1	ex_11
ZNF814	-0.00692098	0.0509673	-0.0648092	-0.234328	0.967053	1	ex_11
ATP9A	0.00548264	0.125343	-0.114377	0.0896528	0.967062	1	ex_11
SHISA6	-0.00170702	0.143411	-0.146825	-0.023055	0.967118	1	ex_11
MICAL2	-0.030324	0.216275	-0.276923	-0.241015	0.967212	1	ex_11
OTUD7B	0.00184836	0.027166	-0.0234693	0.143091	0.967263	1	ex_11
CMTM4	-0.0047286	0.062373	-0.0718302	-0.138117	0.967438	1	ex_11
KYAT1	0.00256756	0.0734139	-0.0682788	0.0710317	0.967866	1	ex_11
GSG1L	0.00922571	0.0838943	-0.0654429	0.242164	0.968047	1	ex_11
SH3BP5	0.00671022	0.112672	-0.0992511	0.124119	0.968078	1	ex_11
FAM153B	0.0129429	0.166725	-0.140839	0.164958	0.9681	1	ex_11
CLTA	0.0122797	0.169436	-0.144877	0.153145	0.968209	1	ex_11
MRNIP	0.00983594	0.0910297	-0.0713578	0.237433	0.968392	1	ex_11
SPECC1L	0.0169926	0.148836	-0.114851	0.25261	0.968397	1	ex_11
EIF1	0.0205354	0.345975	-0.304904	0.123675	0.968765	1	ex_11
CTIF	-0.00887016	0.132951	-0.150692	-0.122585	0.969188	1	ex_11
COL26A1	0.0121988	0.112184	-0.0877866	0.239127	0.970069	1	ex_11
RAB11A	-0.0333326	0.305273	-0.371939	-0.19294	0.970124	1	ex_11
FEZ1	-0.0191693	0.144347	-0.182685	-0.22977	0.970369	1	ex_11
EML2	-0.00360212	0.0307313	-0.0379355	-0.205631	0.970627	1	ex_11
FBXO9	0.0124257	0.134931	-0.11008	0.198798	0.970657	1	ex_11
IDE	0.00512731	0.0626884	-0.0524338	0.174586	0.97074	1	ex_11
RNF19A	-0.0121127	0.08605	-0.110276	-0.241849	0.970915	1	ex_11
PLXND1	-0.00872049	0.0633137	-0.0807547	-0.237274	0.971063	1	ex_11
DGKB	0.0203499	0.190469	-0.149769	0.234454	0.97138	1	ex_11
C11orf58	0.0129134	0.126075	-0.100249	0.223661	0.971497	1	ex_11
FAM219A	-0.00946117	0.0859121	-0.104834	-0.194431	0.971792	1	ex_11
SDHC	-0.00572233	0.0677271	-0.0791717	-0.152698	0.972096	1	ex_11
PRCP	0.00966029	0.0911403	-0.0718197	0.232374	0.972127	1	ex_11
NTNG1	0.0349265	0.325449	-0.255596	0.235626	0.972335	1	ex_11
ATP5MG	-0.00818998	0.127054	-0.143434	-0.11869	0.972687	1	ex_11
PPP2R2A	0.0112326	0.105372	-0.082907	0.233859	0.972824	1	ex_11
HDAC3	-0.00719032	0.0551071	-0.0694877	-0.226218	0.972944	1	ex_11
HABP4	-0.0143686	0.107667	-0.136404	-0.230768	0.973042	1	ex_11
IPO8	0.0101503	0.0992618	-0.0789613	0.22325	0.973112	1	ex_11
CYFIP1	0.00584677	0.0908128	-0.0791192	0.134871	0.973114	1	ex_11
PARP11	-0.00434903	0.0553661	-0.0640641	-0.142743	0.973126	1	ex_11
OMG	0.0105466	0.255047	-0.233954	0.0845436	0.973488	1	ex_11
OXR1	0.0128486	0.187899	-0.162202	0.14386	0.973622	1	ex_11
MNS1	0.00459252	0.0441578	-0.0349727	0.227502	0.97395	1	ex_11
FRMPD4	0.028392	0.275836	-0.219052	0.224889	0.974194	1	ex_11
SPIN3	-0.00171574	0.0797914	-0.0832229	-0.0412575	0.974231	1	ex_11
PPA1	0.0205816	0.300407	-0.259243	0.144159	0.974699	1	ex_11
SEPTIN8	-0.00982109	0.1104	-0.130042	-0.160113	0.975593	1	ex_11
SBNO1	-0.00278077	0.0868239	-0.0923855	-0.0608251	0.975981	1	ex_11
VCP	0.00771749	0.118541	-0.103106	0.136487	0.97647	1	ex_11
GDAP2	0.00302844	0.125365	-0.119308	0.0485189	0.976499	1	ex_11
TAF15	0.0047959	0.121912	-0.11232	0.0802605	0.976681	1	ex_11
PPP4R2	-0.0149286	0.127232	-0.15709	-0.20582	0.977022	1	ex_11
PDP1	-0.0113292	0.175347	-0.198005	-0.118948	0.977113	1	ex_11
RPL34	-0.0511655	0.480072	-0.582403	-0.188772	0.977211	1	ex_11
OSBPL8	0.0123097	0.125393	-0.100773	0.213353	0.977241	1	ex_11
SPOP	-0.00595576	0.0696788	-0.0815904	-0.154335	0.977245	1	ex_11
ARHGAP35	0.00357853	0.117014	-0.109857	0.0618304	0.977269	1	ex_11
IQSEC1	0.0156032	0.226135	-0.194929	0.145259	0.977396	1	ex_11
UBE2W	0.000848969	0.0769399	-0.0752419	0.0218679	0.977549	1	ex_11
ABR	0.00733162	0.135399	-0.120736	0.112204	0.977841	1	ex_11
VIPR1	-0.000177676	0.0628856	-0.0632409	-0.00552204	0.977978	1	ex_11
BICRAL	-0.0117664	0.102982	-0.126515	-0.200977	0.978004	1	ex_11
PRPF8	0.00781731	0.111055	-0.0954207	0.148411	0.978109	1	ex_11
IRS2	0.00829324	0.0920694	-0.0754829	0.194022	0.978434	1	ex_11
BTBD3	0.0103425	0.10841	-0.087725	0.206703	0.978686	1	ex_11
AZIN2	-0.00324551	0.0424926	-0.0489836	-0.139076	0.978714	1	ex_11
SCAMP5	-0.00798328	0.0987847	-0.114751	-0.146551	0.979027	1	ex_11
SLC35E3	-0.00742957	0.0936309	-0.10849	-0.144089	0.980092	1	ex_11
DPY19L2	0.00640427	0.177868	-0.165059	0.0732059	0.98028	1	ex_11
MARK4	-0.00239823	0.0334507	-0.0382472	-0.131118	0.980372	1	ex_11
CCM2	0.0056933	0.0696883	-0.0583016	0.174368	0.980441	1	ex_11
SH3YL1	0.00581605	0.083939	-0.0723069	0.145914	0.980536	1	ex_11
MKNK1	0.00161098	0.0775659	-0.074344	0.0415703	0.980693	1	ex_11
KDM4C	-0.0156135	0.141649	-0.172876	-0.194592	0.98095	1	ex_11
RNF130	0.00709939	0.139277	-0.125078	0.105271	0.980991	1	ex_11
BRINP2	-0.00714827	0.136274	-0.15057	-0.0976863	0.981028	1	ex_11
ABAT	-0.00827022	0.0758699	-0.0924104	-0.192647	0.981041	1	ex_11
WDR33	-0.00779866	0.0750416	-0.0906389	-0.184513	0.981066	1	ex_11
KIFC2	0.00131853	0.0684121	-0.065775	0.0385175	0.981202	1	ex_11
USP9X	0.00801905	0.0888174	-0.0727793	0.194522	0.981491	1	ex_11
FLOT1	0.00542184	0.177329	-0.166485	0.061816	0.982224	1	ex_11
FAM102B	0.00680449	0.0942165	-0.0806076	0.152571	0.982498	1	ex_11
MROH1	-0.000935963	0.0947722	-0.0966441	-0.0191672	0.98307	1	ex_11
NDUFV2	0.012622	0.152446	-0.127202	0.176928	0.983105	1	ex_11
CHMP4B	0.006027	0.1354	-0.123346	0.0913071	0.983204	1	ex_11
USP25	-0.00235199	0.140322	-0.145026	-0.0323101	0.983522	1	ex_11
ZBTB4	-0.00899926	0.0893857	-0.107384	-0.179278	0.983684	1	ex_11
RAP1GDS1	-0.0103744	0.113153	-0.133902	-0.164608	0.983773	1	ex_11
ERCC8	0.00468839	0.0633948	-0.054018	0.156526	0.983873	1	ex_11
LCA5	-0.0121684	0.147075	-0.171412	-0.149768	0.9839	1	ex_11
MARCHF1	0.0091764	0.237958	-0.219605	0.0786138	0.984108	1	ex_11
TENM4	0.0192209	0.26055	-0.222108	0.156103	0.98422	1	ex_11
SUZ12	0.000567847	0.0799254	-0.0787897	0.0140246	0.984576	1	ex_11
PLEKHA3	0.00873635	0.108096	-0.090623	0.172333	0.984837	1	ex_11
MAP2	0.0139337	0.182408	-0.15454	0.1621	0.984846	1	ex_11
POLK	-0.00651719	0.0799531	-0.0929875	-0.147721	0.984894	1	ex_11
VIRMA	-0.0059604	0.0793154	-0.0912362	-0.136993	0.985125	1	ex_11
ACTL6B	0.00522566	0.0855068	-0.0750555	0.127578	0.985354	1	ex_11
YWHAZ	0.0170475	0.216339	-0.182244	0.167657	0.985532	1	ex_11
FBXO41	-0.00271598	0.0354401	-0.0408721	-0.139512	0.985589	1	ex_11
GPALPP1	-0.00652327	0.0692115	-0.0822581	-0.168818	0.985629	1	ex_11
RERE	0.00489191	0.167316	-0.157532	0.0590306	0.985633	1	ex_11
ERLEC1	0.017072	0.220881	-0.186737	0.164176	0.985772	1	ex_11
ALCAM	0.00970578	0.236052	-0.216641	0.0840436	0.985872	1	ex_11
ARHGEF11	0.00119556	0.113209	-0.110818	0.0209193	0.985962	1	ex_11
ACOT11	-9.82925e-05	0.0855353	-0.0857319	-0.0022497	0.986298	1	ex_11
CNTN4	-0.00194324	0.329956	-0.333842	-0.0114754	0.986596	1	ex_11
ADAM10	-0.00843332	0.0946159	-0.111483	-0.160399	0.986598	1	ex_11
PFKFB3	0.0017869	0.0398301	-0.0362563	0.09206	0.986637	1	ex_11
RASA1	0.00944572	0.171938	-0.153046	0.113933	0.986783	1	ex_11
TTLL7	0.00249598	0.109116	-0.104124	0.0458827	0.986798	1	ex_11
PACS1	0.0114786	0.156267	-0.133309	0.155384	0.987006	1	ex_11
CAMKK2	-0.00899768	0.10173	-0.119725	-0.159266	0.987098	1	ex_11
PRKAR2A	-0.00514156	0.0596388	-0.0699219	-0.155561	0.987479	1	ex_11
ANKRD16	0.00245424	0.0554359	-0.0505274	0.0907901	0.987785	1	ex_11
C14orf132	0.00389241	0.0572928	-0.049508	0.142864	0.987854	1	ex_11
PHTF2	-0.00819022	0.0999785	-0.116359	-0.148403	0.988069	1	ex_11
SEC62	0.00225622	0.248221	-0.243709	0.0179786	0.988237	1	ex_11
HK1	0.00632913	0.119292	-0.106633	0.109814	0.988498	1	ex_11
CACNA1A	-0.0101765	0.374499	-0.394852	-0.0518505	0.98853	1	ex_11
POM121C	-0.00390088	0.0541881	-0.0619899	-0.131619	0.988538	1	ex_11
FRMD3	-0.00703726	0.0866859	-0.10076	-0.147165	0.988994	1	ex_11
TANGO2	-0.00116262	0.0163127	-0.0186379	-0.130396	0.989102	1	ex_11
CACNA1C	-0.0459335	0.609197	-0.701064	-0.13742	0.989211	1	ex_11
URGCP	-0.00694496	0.0970007	-0.110891	-0.130952	0.989388	1	ex_11
TTC19	0.0074878	0.114482	-0.099506	0.137165	0.989398	1	ex_11
SUGP2	0.00881241	0.152534	-0.13491	0.120176	0.98959	1	ex_11
KHDRBS1	-0.00444145	0.0657607	-0.0746436	-0.124	0.989737	1	ex_11
PIAS1	-0.00797739	0.101354	-0.117309	-0.143009	0.989823	1	ex_11
ARID4A	0.0108131	0.163398	-0.141771	0.138896	0.990027	1	ex_11
TMEM50A	0.00556289	0.105935	-0.0948089	0.108627	0.990266	1	ex_11
UBN2	0.00754595	0.11559	-0.100498	0.136887	0.990432	1	ex_11
SIRPA	0.00348846	0.118241	-0.111264	0.0595827	0.990598	1	ex_11
TENT4B	0.00378833	0.07275	-0.0651734	0.107668	0.990618	1	ex_11
PPARGC1A	-0.00815227	0.112032	-0.128336	-0.132948	0.990772	1	ex_11
PKP4	0.00695146	0.168528	-0.154625	0.084323	0.99087	1	ex_11
ADGRB1	-4.03539e-05	0.0495037	-0.0495844	-0.0015964	0.990879	1	ex_11
KDM4B	0.00506309	0.0844382	-0.074312	0.12502	0.991223	1	ex_11
CLCN4	0.00838455	0.13328	-0.116511	0.131577	0.991294	1	ex_11
ZC3H12B	-0.00507602	0.0748634	-0.0850155	-0.124454	0.991648	1	ex_11
TUSC3	-0.00414459	0.0941277	-0.102417	-0.0826606	0.991877	1	ex_11
TPP2	-0.00615933	0.090696	-0.103015	-0.12464	0.992176	1	ex_11
AKT3	0.00116909	0.148155	-0.145816	0.0155891	0.992294	1	ex_11
ACAD11	0.00665995	0.114904	-0.101584	0.120591	0.992395	1	ex_11
PCLO	0.00917254	0.213105	-0.19476	0.0881558	0.992508	1	ex_11
EXTL2	0.00509395	0.140168	-0.129981	0.0739144	0.992763	1	ex_11
LDHB	0.00659494	0.253951	-0.240761	0.0522561	0.992787	1	ex_11
SSBP3	-0.00619344	0.157775	-0.170162	-0.074032	0.99279	1	ex_11
BBS7	0.0052846	0.123661	-0.113091	0.0874976	0.992792	1	ex_11
CTNNBL1	0.00201441	0.0695977	-0.0655688	0.0584195	0.993102	1	ex_11
NAF1	0.00439413	0.0896868	-0.0808985	0.100974	0.994001	1	ex_11
HS3ST4	0.00152149	0.25986	-0.256817	0.0115432	0.994341	1	ex_11
NPTN	0.00707292	0.157382	-0.143236	0.0922277	0.994512	1	ex_11
MPHOSPH6	0.000293116	0.0721227	-0.0715364	0.00799805	0.994529	1	ex_11
GPC6	-0.0141493	0.277733	-0.306031	-0.0950115	0.99525	1	ex_11
TAGLN3	-0.0095812	0.287558	-0.306721	-0.0631987	0.995285	1	ex_11
MAGI3	0.00678362	0.15029	-0.136723	0.0926484	0.99541	1	ex_11
NAA60	0.00195832	0.0459059	-0.0419893	0.0873368	0.995513	1	ex_11
ZSCAN31	0.000105612	0.0909332	-0.090722	0.00227901	0.995551	1	ex_11
AFG1L	-0.00366807	0.0742457	-0.0815819	-0.0922724	0.995672	1	ex_11
TMEM266	-0.000659976	0.0548681	-0.056188	-0.0232951	0.995816	1	ex_11
ITFG2	0.00136977	0.0307984	-0.0280589	0.0912273	0.995828	1	ex_11
FAM81A	-0.00163127	0.139788	-0.143051	-0.0226082	0.995836	1	ex_11
KAT7	0.00245713	0.0643962	-0.059482	0.0777521	0.995856	1	ex_11
SLC22A15	-0.00155605	0.0352471	-0.0383592	-0.0828681	0.996048	1	ex_11
MRPS27	-0.00339667	0.0808088	-0.0876021	-0.0790608	0.996451	1	ex_11
ARFGEF1	-0.00181151	0.090951	-0.094574	-0.0382751	0.996532	1	ex_11
NT5DC1	-0.00292474	0.109659	-0.115508	-0.0509167	0.99668	1	ex_11
JPH4	-0.00507435	0.126476	-0.136625	-0.0756027	0.99684	1	ex_11
RABL6	-0.00243715	0.0849313	-0.0898056	-0.0546734	0.99704	1	ex_11
RPS28	-0.0141626	0.39506	-0.423386	-0.0678315	0.997099	1	ex_11
DMXL1	0.00122814	0.117485	-0.115029	0.0207052	0.997197	1	ex_11
UBE2R2	0.00516042	0.143221	-0.1329	0.0732594	0.997277	1	ex_11
FAM53B	0.00179206	0.0512819	-0.0476977	0.0709717	0.997383	1	ex_11
DRP2	0.00359267	0.101828	-0.0946422	0.0716802	0.997394	1	ex_11
SARNP	0.0015393	0.0509713	-0.0478927	0.0610329	0.997816	1	ex_11
CCND3	0.00159555	0.0609372	-0.0577461	0.0526985	0.99808	1	ex_11
AKAP6	-0.00265807	0.183475	-0.188791	-0.0279892	0.998136	1	ex_11
SLC36A1	0.00116146	0.0962704	-0.0939475	0.0239349	0.998241	1	ex_11
OXCT1	-0.00280097	0.127858	-0.13346	-0.0420164	0.998319	1	ex_11
ATG2B	-0.00183475	0.0937392	-0.0974087	-0.0376257	0.998371	1	ex_11
POLR3A	0.00229718	0.0940682	-0.0894738	0.0490612	0.998472	1	ex_11
CAMK2A	0.00298367	0.280272	-0.274304	0.0210896	0.99859	1	ex_11
AASDHPPT	-0.0017989	0.17475	-0.178347	-0.0199706	0.9987	1	ex_11
OPRD1	-0.000646096	0.0398014	-0.0410936	-0.0313079	0.999448	1	ex_11
CLOCK	0.000253789	0.106677	-0.106169	0.00467397	0.99948	1	ex_11
METTL16	-1.60247e-05	0.0403255	-0.0403576	-0.000778546	0.999591	1	ex_11
FAM20B	-0.000634675	0.0848562	-0.0861256	-0.0145505	0.999847	1	ex_11
ZNF318	-9.72046e-05	0.0561719	-0.0563663	-0.00338583	0.999867	1	ex_11
CUX1	0.000676112	0.117124	-0.115772	0.0113798	0.999884	1	ex_11
SLF2	1.42422e-05	0.0636259	-0.0635974	0.000438823	0.999925	1	ex_11
PTPRD	-0.234342	0.00857846	-0.477263	-1.89075	1	1	ex_11

### Sheet: ex_17
gene_id	coef	ci.hi	ci.lo	z	pval	p_adj	cluster
CCDC92	0.314522	0.426256	0.202787	5.51712	1.44367e-06	0.00599268	ex_17
SMYD2	0.187088	0.269702	0.104475	4.43858	1.41501e-05	0.0213526	ex_17
TUG1	0.0834716	0.131928	0.0350153	3.37627	6.10082e-05	0.0920004	ex_17
ARAP2	0.352227	0.551315	0.153139	3.46758	3.33535e-05	0.138384	ex_17
DST	0.86033	1.33689	0.383771	3.53831	4.26463e-05	0.176897	ex_17
RPS6KA3	-0.228892	-0.124348	-0.333437	-4.29119	4.37854e-05	0.181578	ex_17
ZFYVE28	0.216797	0.352769	0.0808237	3.12499	5.02191e-05	0.208209	ex_17
GRIN1	0.203244	0.332303	0.0741858	3.0866	5.83854e-05	0.242007	ex_17
FAT3	0.424143	0.656359	0.191928	3.57989	6.68194e-05	0.276899	ex_17
CALCOCO2	0.0777734	0.124592	0.0309549	3.25583	8.41833e-05	0.348771	ex_17
SLC8A3	-0.293654	-0.0918592	-0.495449	-2.85216	8.90027e-05	0.368649	ex_17
EXT1	-0.522059	-0.273378	-0.77074	-4.11458	8.95691e-05	0.370906	ex_17
CASP8AP2	0.0893784	0.157444	0.0213126	2.57366	9.2155e-05	0.381522	ex_17
RNF150	-0.34204	-0.180319	-0.503761	-4.14532	9.27575e-05	0.383923	ex_17
SPOPL	-0.162542	-0.077986	-0.247099	-3.76763	0.000100617	0.416353	ex_17
SEC14L5	0.0895914	0.154933	0.0242493	2.68733	0.000131671	0.544723	ex_17
HS2ST1	-0.197135	-0.104751	-0.289519	-4.18231	0.000134963	0.558206	ex_17
CCDC148	-0.0720537	0.0695924	-0.2137	-0.99701	0.000410413	0.618082	ex_17
GOLGA4	0.193102	0.295461	0.0907428	3.6975	0.000167006	0.690405	ex_17
ZMYND8	0.321756	0.496571	0.146942	3.60742	0.000202174	0.835585	ex_17
PTPRR	-0.361491	-0.183462	-0.53952	-3.97974	0.000202531	0.836858	ex_17
NRG4	0.100827	0.22759	-0.0259359	1.55895	0.000595659	0.896467	ex_17
CCDC144A	0.386282	0.852299	-0.0797353	1.62461	0.00022671	0.93654	ex_17
NBDY	-0.143153	-0.0635944	-0.222711	-3.52665	0.000249257	1	ex_17
STIM2	-0.190611	-0.102331	-0.278891	-4.23187	0.000293578	1	ex_17
CREB5	-0.240112	-0.0738104	-0.406414	-2.82986	0.000312014	1	ex_17
SPTAN1	0.193946	0.341748	0.0461434	2.57186	0.000351423	1	ex_17
AACS	0.222385	0.343195	0.101576	3.60788	0.000374497	1	ex_17
PKD2	-0.205293	-0.105022	-0.305563	-4.0128	0.00041076	1	ex_17
PRKCZ	0.123298	0.219002	0.0275933	2.52506	0.000423721	1	ex_17
ZNF675	0.151997	0.256046	0.0479491	2.86319	0.000435284	1	ex_17
SPRED2	-0.338289	-0.164124	-0.512455	-3.80692	0.000459681	1	ex_17
SGK1	-0.216517	-0.0471862	-0.385849	-2.50613	0.000534023	1	ex_17
TENM1	0.1487	0.220607	0.0767922	4.05307	0.000540928	1	ex_17
SNAP91	0.373876	0.607575	0.140178	3.1356	0.000569169	1	ex_17
HOMER1	-0.284505	-0.139506	-0.429504	-3.84567	0.000596312	1	ex_17
AKAP9	0.376621	0.577948	0.175293	3.66648	0.000615649	1	ex_17
BCL2	-0.223629	-0.056814	-0.390443	-2.62749	0.000645105	1	ex_17
ZNF780B	0.10172	0.168078	0.0353614	3.0044	0.000653764	1	ex_17
VCL	-0.165687	-0.0783126	-0.253061	-3.71666	0.000678657	1	ex_17
GGA2	0.111687	0.193301	0.0300723	2.68215	0.000684022	1	ex_17
FLCN	0.0643761	0.117061	0.0116913	2.3949	0.000690539	1	ex_17
NPRL3	0.0983948	0.177338	0.0194521	2.44292	0.000714499	1	ex_17
KIZ	0.124649	0.194075	0.0552233	3.51897	0.000717081	1	ex_17
MGA	0.127702	0.19773	0.0576737	3.57414	0.000721709	1	ex_17
SORT1	0.32304	0.491632	0.154449	3.75551	0.000932341	1	ex_17
KIAA1109	0.255843	0.405245	0.106441	3.35633	0.000943097	1	ex_17
GALNT14	-0.424081	-0.158155	-0.690006	-3.12562	0.000964924	1	ex_17
PNPLA7	0.129909	0.278094	-0.0182758	1.71824	0.00101523	1	ex_17
FRRS1L	-0.249392	-0.0953696	-0.403415	-3.17356	0.00101952	1	ex_17
LIMS1	0.119142	0.199563	0.0387207	2.90364	0.00105239	1	ex_17
ATP11A	0.0872793	0.156729	0.0178296	2.46314	0.0010947	1	ex_17
ZNF445	0.0806641	0.13394	0.0273882	2.96754	0.00116675	1	ex_17
SLC38A1	0.214398	0.325402	0.103393	3.78554	0.00119053	1	ex_17
CLIP1	0.259214	0.411626	0.106801	3.33338	0.00123396	1	ex_17
TUSC3	-0.145315	-0.0557711	-0.23486	-3.18069	0.00130138	1	ex_17
YARS1	0.103273	0.167751	0.0387945	3.13921	0.00134003	1	ex_17
AKAP12	0.0917936	0.152889	0.0306982	2.94477	0.00135635	1	ex_17
PPP2CB	-0.143912	-0.0454819	-0.242343	-2.86561	0.0013629	1	ex_17
MPDZ	0.324733	0.51223	0.137237	3.39454	0.00143545	1	ex_17
RHBDL3	0.097112	0.231182	-0.0369575	1.41968	0.00143824	1	ex_17
ROCK2	0.186052	0.303832	0.0682725	3.09608	0.00148666	1	ex_17
KCNK2	-0.231135	-0.0112877	-0.450982	-2.0606	0.00150472	1	ex_17
TMEM67	-0.185339	-0.0806217	-0.290057	-3.46893	0.00154304	1	ex_17
PRPSAP1	0.0852297	0.140493	0.029966	3.02273	0.00154883	1	ex_17
SPRED1	-0.350358	-0.153031	-0.547685	-3.47995	0.00160262	1	ex_17
PDK3	0.190422	0.312414	0.0684309	3.0594	0.00175581	1	ex_17
TIA1	-0.194644	-0.0841803	-0.305107	-3.45358	0.00181363	1	ex_17
CCDC7	0.214017	0.331098	0.096936	3.58269	0.00181736	1	ex_17
KCNT1	0.0756564	0.140105	0.0112077	2.3008	0.00189478	1	ex_17
MAGI1	0.303397	0.49272	0.114074	3.14092	0.00189957	1	ex_17
ANKS6	0.101083	0.192048	0.0101187	2.17798	0.00191622	1	ex_17
DNAAF4	-0.205778	-0.0583012	-0.353254	-2.73479	0.00216082	1	ex_17
RNF24	-0.215254	-0.0829247	-0.347583	-3.18818	0.00216952	1	ex_17
VPS13D	0.224802	0.374124	0.0754806	2.95071	0.00224482	1	ex_17
SEMA5A	-0.362561	0.0541331	-0.779254	-1.70534	0.00226404	1	ex_17
CORO2B	0.138135	0.255313	0.0209579	2.31052	0.00234493	1	ex_17
STK24	-0.142429	-0.0465728	-0.238286	-2.91223	0.00236387	1	ex_17
MCTP1	0.389312	0.619931	0.158693	3.30865	0.00245479	1	ex_17
DTNA	-0.31536	-0.0868441	-0.543876	-2.70482	0.00257145	1	ex_17
HMGN1	-0.318101	-0.088486	-0.547716	-2.71527	0.00264238	1	ex_17
MEF2A	-0.205598	-0.0843031	-0.326894	-3.32219	0.00269136	1	ex_17
CDH2	-0.190699	-0.0666532	-0.314745	-3.0131	0.00269185	1	ex_17
UBR5	0.246264	0.393768	0.0987611	3.27226	0.00278639	1	ex_17
FRMD6	-0.230718	0.0121308	-0.473567	-1.86206	0.00285754	1	ex_17
MYO5A	0.218474	0.351938	0.0850097	3.20836	0.00288942	1	ex_17
TMEM131	0.181909	0.286375	0.0774428	3.41292	0.00289277	1	ex_17
CAMSAP2	0.206321	0.331036	0.0816061	3.24245	0.0028991	1	ex_17
GPR26	0.149893	0.257756	0.0420312	2.72371	0.00290536	1	ex_17
SLC44A5	-0.300084	-0.0873907	-0.512778	-2.76527	0.00309063	1	ex_17
PCED1B	-0.407701	-0.115574	-0.699827	-2.73538	0.00311799	1	ex_17
ZNF680	0.181173	0.31801	0.0443366	2.59501	0.00313777	1	ex_17
PRUNE2	0.30112	0.490889	0.111351	3.11002	0.00331166	1	ex_17
NDST3	-0.252143	-0.103274	-0.401011	-3.31964	0.00332961	1	ex_17
MORN1	0.0504658	0.0839865	0.016945	2.95074	0.00336849	1	ex_17
ATF6	0.19081	0.304339	0.07728	3.29412	0.00345202	1	ex_17
UBE2L3	0.072236	0.12184	0.0226319	2.8542	0.00345218	1	ex_17
ARHGEF11	0.131094	0.237541	0.0246474	2.41379	0.00367651	1	ex_17
SLC24A2	0.461408	0.815368	0.107448	2.55493	0.00371943	1	ex_17
CEP57	0.140124	0.223368	0.0568799	3.29919	0.00376708	1	ex_17
MTERF4	-0.187974	-0.0126535	-0.363294	-2.10142	0.00379573	1	ex_17
PTPN13	0.129902	0.204506	0.055297	3.41269	0.00380898	1	ex_17
TASOR	0.153291	0.247584	0.058998	3.18629	0.00389029	1	ex_17
IFT122	0.128241	0.231594	0.0248882	2.43194	0.00399965	1	ex_17
WDR37	0.147906	0.261769	0.0340438	2.54598	0.00403378	1	ex_17
UHRF1BP1L	0.149992	0.230869	0.069116	3.63492	0.00404571	1	ex_17
NDEL1	-0.246655	-0.0740942	-0.419216	-2.80153	0.00414107	1	ex_17
DPYSL2	0.129057	0.302531	-0.0444178	1.45812	0.00416273	1	ex_17
STARD9	0.0376786	0.0638024	0.0115549	2.82688	0.0041756	1	ex_17
SOBP	-0.172727	-0.0686781	-0.276775	-3.25365	0.00417889	1	ex_17
PMS1	-0.16592	-0.0709639	-0.260877	-3.42471	0.00424213	1	ex_17
MIA3	0.110577	0.178625	0.0425295	3.18493	0.00434096	1	ex_17
SNX10	0.177227	0.286265	0.0681902	3.1857	0.00443411	1	ex_17
TLE4	0.108427	0.222517	-0.00566424	1.86266	0.00471629	1	ex_17
KIAA0232	0.150839	0.245019	0.0566593	3.13909	0.00484989	1	ex_17
FOXP2	0.0281189	0.315254	-0.259016	0.191938	0.0050376	1	ex_17
GLUD1	0.117406	0.19268	0.0421308	3.05694	0.00510098	1	ex_17
ZNF577	0.0494201	0.0862575	0.0125828	2.62944	0.00512123	1	ex_17
UBA5	0.0784099	0.180526	-0.0237066	1.50495	0.00516725	1	ex_17
AK9	0.167393	0.287269	0.047517	2.73686	0.00517562	1	ex_17
GABRA2	-0.205693	-0.0678447	-0.343541	-2.9246	0.00522169	1	ex_17
VPS13A	0.291836	0.472706	0.110966	3.16242	0.00528315	1	ex_17
MYRIP	0.261303	0.418111	0.104495	3.26605	0.00539503	1	ex_17
MSH3	-0.159125	-0.0652322	-0.253017	-3.32166	0.0054279	1	ex_17
PSIP1	0.142945	0.293224	-0.00733516	1.8643	0.00548052	1	ex_17
WDR19	0.168032	0.264819	0.0712443	3.40268	0.00551927	1	ex_17
THRB	-0.0865059	0.0725522	-0.245564	-1.06595	0.00561891	1	ex_17
SAFB2	0.0953959	0.167986	0.0228057	2.57573	0.00563552	1	ex_17
KANTR	0.118134	0.220538	0.0157295	2.26102	0.00569571	1	ex_17
CDK18	0.114518	0.196897	0.0321392	2.72462	0.00570288	1	ex_17
INPP5A	0.094317	0.175122	0.0135116	2.28769	0.0058138	1	ex_17
SRRM1	0.170153	0.270435	0.0698705	3.32554	0.00588707	1	ex_17
STAT4	0.224927	0.461582	-0.0117283	1.86283	0.00593625	1	ex_17
ZNF91	0.180078	0.347758	0.0123977	2.10488	0.00604678	1	ex_17
KPNA3	-0.1767	-0.0740873	-0.279312	-3.37508	0.00611439	1	ex_17
GABRG2	-0.159769	-0.03721	-0.282328	-2.55503	0.00615947	1	ex_17
LDLRAD3	-0.220586	-0.0547309	-0.386442	-2.60674	0.00616928	1	ex_17
RPTOR	0.118503	0.243135	-0.00612934	1.86357	0.0062701	1	ex_17
PTPRB	-0.134836	0.0117463	-0.281419	-1.8029	0.00627665	1	ex_17
ANKRD12	0.222866	0.366812	0.0789196	3.03453	0.00636367	1	ex_17
TENM2	-0.394918	-0.090318	-0.699517	-2.54112	0.00641474	1	ex_17
PDE10A	-0.798461	-0.110433	-1.48649	-2.27455	0.00643249	1	ex_17
SIMC1	0.0513824	0.107872	-0.00510743	1.78276	0.00643734	1	ex_17
TEAD1	-0.140871	-0.00286733	-0.278876	-2.00069	0.0064545	1	ex_17
ADAMTS6	0.234288	0.497909	-0.0293331	1.74188	0.00649444	1	ex_17
ANKRD30BL	0.280872	0.488873	0.0728721	2.64663	0.00653525	1	ex_17
TMEM178B	-0.351814	-0.115361	-0.588267	-2.91619	0.00682082	1	ex_17
FNDC3A	-0.165724	-0.0640704	-0.267378	-3.19529	0.00686241	1	ex_17
LMBRD1	-0.160978	-0.0507341	-0.271221	-2.86194	0.00686281	1	ex_17
ATRX	0.212241	0.361097	0.0633846	2.79454	0.00697462	1	ex_17
MAP1A	0.118414	0.288369	-0.0515401	1.36559	0.00698375	1	ex_17
MACO1	0.122598	0.215592	0.0296036	2.5839	0.00708266	1	ex_17
PREP	-0.140547	-0.0482848	-0.23281	-2.98569	0.00708947	1	ex_17
DNM3	0.269389	0.439839	0.0989398	3.09765	0.00712351	1	ex_17
NSD1	0.175547	0.297147	0.053947	2.82949	0.00716587	1	ex_17
OGDH	0.0784511	0.163081	-0.00617853	1.81687	0.00716765	1	ex_17
RHOBTB3	0.0973686	0.20732	-0.0125825	1.73567	0.0072105	1	ex_17
RHEB	-0.187548	-0.071866	-0.303231	-3.17756	0.00723783	1	ex_17
SNX6	0.0587763	0.119786	-0.0022334	1.88821	0.00732261	1	ex_17
GLO1	0.143538	0.230097	0.0569797	3.25017	0.00740916	1	ex_17
TBK1	-0.14977	-0.0572923	-0.242247	-3.17422	0.00743324	1	ex_17
CDK12	0.147462	0.236985	0.0579377	3.22841	0.00759682	1	ex_17
MORF4L2	-0.156427	-0.0372925	-0.275562	-2.57349	0.00767926	1	ex_17
GPR63	-0.131799	0.00525677	-0.268854	-1.88479	0.00795245	1	ex_17
JAK2	0.129766	0.215059	0.0444725	2.98191	0.00798226	1	ex_17
KIAA1549	-0.200243	-0.0615431	-0.338943	-2.82963	0.00801608	1	ex_17
XKR4	-0.352123	-0.124328	-0.579918	-3.02969	0.00811684	1	ex_17
ADAM17	-0.161828	-0.0640152	-0.25964	-3.2427	0.00811891	1	ex_17
GTF2H1	-0.121533	-0.00534303	-0.237723	-2.05009	0.00815339	1	ex_17
RNF165	-0.158305	-0.037927	-0.278683	-2.57748	0.00820798	1	ex_17
EML2	0.0431989	0.0762849	0.0101128	2.55903	0.00829425	1	ex_17
CEBPZ	-0.17839	-0.0514097	-0.30537	-2.75348	0.00829581	1	ex_17
DCAF6	0.185499	0.323776	0.0472224	2.6293	0.00833126	1	ex_17
CSRNP3	-0.110239	0.0198754	-0.240353	-1.66057	0.00836358	1	ex_17
CHIC2	0.11696	0.191349	0.0425721	3.08164	0.00839116	1	ex_17
KSR2	0.249365	0.427651	0.0710792	2.74136	0.00839179	1	ex_17
FOXJ3	-0.144297	-0.0463438	-0.24225	-2.88727	0.00841393	1	ex_17
EFR3B	-0.345055	-0.127783	-0.562327	-3.11266	0.0084169	1	ex_17
RLF	0.138007	0.229507	0.0465065	2.95615	0.00846364	1	ex_17
ME3	0.219621	0.345037	0.0942053	3.43218	0.00864632	1	ex_17
STX1B	0.161581	0.280182	0.0429805	2.67025	0.00865871	1	ex_17
SLC8A2	0.196125	0.324794	0.0674558	2.98749	0.00871929	1	ex_17
UPP2	-0.134817	-0.0461377	-0.223497	-2.97968	0.00893909	1	ex_17
RASAL2	-0.171737	-0.0340743	-0.309399	-2.4451	0.00902301	1	ex_17
SYT7	0.120461	0.210281	0.0306415	2.62859	0.00907897	1	ex_17
TGS1	0.0903549	0.152072	0.0286374	2.8694	0.00912479	1	ex_17
KIAA1958	0.138377	0.25972	0.0170345	2.23511	0.00929419	1	ex_17
STARD13	0.226406	0.493878	-0.0410655	1.65905	0.0093929	1	ex_17
USP47	0.195371	0.310639	0.0801043	3.32203	0.00939483	1	ex_17
FRAS1	0.228225	0.460425	-0.00397563	1.92641	0.0093949	1	ex_17
PFKP	0.189215	0.385146	-0.00671648	1.89278	0.0095441	1	ex_17
GAB1	0.209703	0.461546	-0.0421405	1.63201	0.00966421	1	ex_17
CAPZB	0.0776042	0.14864	0.00656813	2.14119	0.00999254	1	ex_17
MARS1	0.043477	0.0879999	-0.00104592	1.91392	0.0102462	1	ex_17
SNRPN	0.29705	0.518066	0.0760339	2.63423	0.0102667	1	ex_17
RTF1	-0.265998	-0.088448	-0.443549	-2.93633	0.0102966	1	ex_17
MSI2	0.0773539	0.1467	0.00800775	2.18629	0.0103846	1	ex_17
PTK2B	0.138503	0.279338	-0.00233169	1.92751	0.0105964	1	ex_17
DIP2C	0.299516	0.507202	0.0918292	2.82657	0.0106755	1	ex_17
ZNF519	0.128424	0.244354	0.012493	2.17118	0.0107141	1	ex_17
CDK5RAP2	0.0571342	0.14007	-0.0258019	1.35021	0.0107226	1	ex_17
CCNL2	0.0948351	0.157805	0.0318656	2.9518	0.0108317	1	ex_17
KLHDC10	-0.162208	-0.0432277	-0.281188	-2.67205	0.0108937	1	ex_17
SMIM8	-0.0855207	-0.0156459	-0.155396	-2.39882	0.0109256	1	ex_17
NR2F1	-0.269972	-0.0913813	-0.448562	-2.96284	0.0109968	1	ex_17
NARF	0.0839051	0.141748	0.0260619	2.84305	0.0110163	1	ex_17
ZMAT4	0.30173	0.53816	0.0652997	2.50129	0.0110216	1	ex_17
UBE2O	0.0611253	0.110376	0.0118746	2.43252	0.0110605	1	ex_17
PUM3	-0.154304	-0.0500426	-0.258565	-2.9007	0.0112551	1	ex_17
DNAJC10	-0.140845	-0.0517992	-0.22989	-3.10011	0.0113696	1	ex_17
BAALC	-0.196963	-0.058332	-0.335595	-2.78466	0.0114734	1	ex_17
CRELD1	0.144812	0.274618	0.0150064	2.18655	0.0115179	1	ex_17
ZNF83	0.102935	0.176947	0.0289227	2.72588	0.0115687	1	ex_17
GFPT2	0.0546687	0.102865	0.00647232	2.22317	0.0116415	1	ex_17
EMB	0.182715	0.296216	0.0692131	3.15515	0.0117865	1	ex_17
CPNE4	-0.425458	0.0357262	-0.886643	-1.80813	0.0119491	1	ex_17
TFDP2	0.171901	0.297543	0.0462588	2.68158	0.0121519	1	ex_17
SEC22A	-0.0569008	-0.00730439	-0.106497	-2.24862	0.0122718	1	ex_17
TYRO3	-0.120787	-0.0128584	-0.228716	-2.19347	0.0122913	1	ex_17
TOR1AIP2	-0.119112	-0.0367788	-0.201445	-2.83549	0.0124334	1	ex_17
P4HA1	0.188474	0.314497	0.0624516	2.93124	0.0124533	1	ex_17
CDC25B	0.0686154	0.125055	0.0121755	2.38278	0.0124836	1	ex_17
CDKL1	0.144075	0.261654	0.026496	2.40164	0.0126295	1	ex_17
CSGALNACT2	-0.150143	-0.0445135	-0.255773	-2.78591	0.0127978	1	ex_17
ZNF24	0.0967333	0.171075	0.022392	2.55031	0.0128127	1	ex_17
PPP1R21	0.0342513	0.132054	-0.0635516	0.686393	0.0128265	1	ex_17
NELFA	0.0734663	0.173651	-0.0267181	1.43726	0.0128289	1	ex_17
TRAPPC12	0.041605	0.134046	-0.0508359	0.882124	0.0129611	1	ex_17
ARHGEF7	0.160502	0.267053	0.0539514	2.95238	0.0130495	1	ex_17
HERPUD2	0.0518337	0.0888839	0.0147835	2.74202	0.0132956	1	ex_17
LRCH1	0.0650333	0.137823	-0.00775628	1.75112	0.0133378	1	ex_17
MCCC1	0.142151	0.231975	0.052328	3.10177	0.0134362	1	ex_17
TMLHE	-0.228637	-0.0728576	-0.384417	-2.87663	0.013483	1	ex_17
PDIA3	0.142888	0.236303	0.0494722	2.99795	0.013522	1	ex_17
KIAA1549L	-0.262318	-0.0786518	-0.445985	-2.79928	0.0135953	1	ex_17
EFCAB13	-0.355545	-0.0797321	-0.631358	-2.52655	0.0136659	1	ex_17
BRD4	0.0968579	0.169732	0.0239837	2.60501	0.0137121	1	ex_17
RPS6KA2	0.416387	0.882793	-0.0500193	1.74977	0.0137239	1	ex_17
SMURF1	-0.145955	-0.0477155	-0.244194	-2.91193	0.0137468	1	ex_17
TRAPPC13	-0.129735	-0.0177627	-0.241707	-2.27088	0.0137945	1	ex_17
CCDC191	-0.265948	-0.0807323	-0.451165	-2.81428	0.0138063	1	ex_17
NT5DC3	0.0865379	0.152524	0.0205522	2.57043	0.01399	1	ex_17
GRK3	0.18389	0.332376	0.035404	2.42729	0.0140019	1	ex_17
RNF146	-0.187836	-0.0622785	-0.313394	-2.93214	0.0142884	1	ex_17
EPS15	0.154832	0.28051	0.0291537	2.41462	0.0144277	1	ex_17
SELENOF	-0.116376	-0.0301879	-0.202564	-2.64645	0.0146363	1	ex_17
MAML3	-0.268336	-0.0811124	-0.455559	-2.8091	0.0147116	1	ex_17
CADPS2	0.671383	1.8116	-0.468834	1.15407	0.0149332	1	ex_17
TRIM44	-0.165089	-0.0230577	-0.30712	-2.27815	0.0149382	1	ex_17
MLXIPL	0.0721338	0.138986	0.00528111	2.11479	0.0149886	1	ex_17
CDK6	-0.258006	-0.0644837	-0.451528	-2.61305	0.0150709	1	ex_17
AIDA	0.108095	0.182845	0.0333454	2.83429	0.0151202	1	ex_17
TRIP11	0.0935231	0.165421	0.0216256	2.54949	0.0151479	1	ex_17
CFAP69	0.111352	0.203065	0.0196392	2.37967	0.0151858	1	ex_17
OVOL2	-0.115363	0.0341192	-0.264844	-1.5126	0.0151885	1	ex_17
TRPS1	-0.178579	-0.046085	-0.311072	-2.64169	0.0152024	1	ex_17
SIPA1L2	-0.18009	-0.054866	-0.305315	-2.81871	0.0152723	1	ex_17
CAPZA1	-0.138153	-0.0475891	-0.228717	-2.98988	0.0152768	1	ex_17
GRIP1	0.112761	0.365394	-0.139872	0.874816	0.0153715	1	ex_17
TPST1	0.10596	0.21962	-0.00769909	1.8272	0.0153999	1	ex_17
NBR1	0.0502443	0.115814	-0.0153256	1.50186	0.0155228	1	ex_17
CDR2	0.0492306	0.0985806	-0.000119463	1.95522	0.0157105	1	ex_17
USP31	0.0860899	0.16019	0.0119894	2.27708	0.0157791	1	ex_17
CBWD6	0.177377	0.426539	-0.071785	1.39529	0.0159107	1	ex_17
FAM177A1	-0.0281316	0.0337206	-0.0899838	-0.891431	0.01598	1	ex_17
PDK1	0.135128	0.237477	0.0327796	2.58769	0.016067	1	ex_17
SNX32	0.119373	0.234756	0.00399073	2.02775	0.0160926	1	ex_17
KNDC1	0.0975699	0.216838	-0.0216978	1.6034	0.0163202	1	ex_17
SLC2A13	-0.204222	-0.0427001	-0.365743	-2.4781	0.0164062	1	ex_17
CHIC1	0.154172	0.263981	0.0443631	2.75179	0.0166538	1	ex_17
GFRA2	0.117185	0.210648	0.0237224	2.45744	0.0167678	1	ex_17
DYNC2LI1	-0.233014	-0.0552386	-0.410789	-2.56897	0.0168536	1	ex_17
SRSF5	-0.170849	-0.0477514	-0.293948	-2.72026	0.0168913	1	ex_17
SRRM2	0.240833	0.436095	0.045572	2.4174	0.0170355	1	ex_17
GNG7	0.0332814	0.0657467	0.000816086	2.00923	0.0172283	1	ex_17
RESF1	0.0510877	0.0969313	0.00524405	2.18416	0.0173607	1	ex_17
HDGFL3	-0.13743	-0.0367972	-0.238064	-2.67664	0.0176379	1	ex_17
SLC35F3	0.349809	0.586151	0.113466	2.90092	0.017975	1	ex_17
MDN1	0.164056	0.270198	0.0579134	3.02936	0.0179785	1	ex_17
DLGAP1	-0.134549	0.0605309	-0.329629	-1.35181	0.0179861	1	ex_17
JAM3	0.175611	0.294131	0.0570907	2.90407	0.0180198	1	ex_17
ST6GAL2	-0.304141	-0.0773495	-0.530933	-2.62843	0.0180809	1	ex_17
TAF2	-0.123616	-0.0384794	-0.208753	-2.84581	0.0181636	1	ex_17
CD47	-0.0883567	0.00696112	-0.183674	-1.81683	0.0181902	1	ex_17
SMG7	-0.121504	-0.0345932	-0.208415	-2.74009	0.0181911	1	ex_17
MAP3K5	0.213305	0.38642	0.0401903	2.41499	0.0181958	1	ex_17
LIN7A	0.145505	0.247784	0.0432247	2.78827	0.0182354	1	ex_17
DNM1L	-0.174684	-0.0517568	-0.297612	-2.78518	0.0183699	1	ex_17
PPFIA4	0.0580139	0.174355	-0.058327	0.977345	0.0185248	1	ex_17
SFXN5	0.167707	0.291825	0.0435895	2.64829	0.0185826	1	ex_17
SCAI	-0.147905	-0.0193102	-0.276499	-2.25428	0.0185941	1	ex_17
KLHL2	-0.140041	-0.0434661	-0.236616	-2.8421	0.0187467	1	ex_17
PPFIBP1	0.237385	0.405153	0.0696174	2.77328	0.0187755	1	ex_17
ARHGAP32	0.192806	0.363859	0.0217526	2.20921	0.0190801	1	ex_17
TSTD3	-0.160487	-0.0471931	-0.27378	-2.7764	0.0191948	1	ex_17
PARP8	0.278801	0.49109	0.0665123	2.57404	0.0191999	1	ex_17
AC092835.1	0.0449205	0.0825182	0.00732278	2.3417	0.019278	1	ex_17
ALG14	0.0388273	0.109057	-0.0314025	1.08359	0.0193267	1	ex_17
NRXN2	0.115327	0.22208	0.00857479	2.1174	0.0193555	1	ex_17
IFT57	-0.124635	0.00290872	-0.252178	-1.91527	0.0194075	1	ex_17
SUPV3L1	-0.152909	-0.0138272	-0.291992	-2.15482	0.0194347	1	ex_17
MGAT5B	0.0820928	0.222913	-0.0587271	1.14259	0.019461	1	ex_17
CEP44	0.0767326	0.137831	0.015634	2.46148	0.0197105	1	ex_17
TMEM64	0.0967205	0.172033	0.0214083	2.5171	0.0199831	1	ex_17
MRPL19	-0.209843	-0.0333783	-0.386307	-2.33069	0.0200856	1	ex_17
HNRNPR	-0.0830218	0.00663596	-0.172679	-1.8149	0.0204584	1	ex_17
ZBTB1	0.036373	0.0715621	0.0011838	2.0259	0.0206242	1	ex_17
FBXL17	-0.114413	0.11097	-0.339796	-0.994955	0.0206299	1	ex_17
NUP54	-0.113127	-0.0231197	-0.203134	-2.46341	0.0206384	1	ex_17
PDS5B	0.160232	0.286213	0.0342508	2.49282	0.0210246	1	ex_17
MAP3K13	-0.121362	-0.0228367	-0.219888	-2.41425	0.0210924	1	ex_17
CPNE8	0.245829	0.457207	0.034451	2.2794	0.0211091	1	ex_17
TRIM69	0.053942	0.10015	0.00773436	2.28803	0.0211501	1	ex_17
PRRC2C	0.195348	0.360761	0.0299348	2.31466	0.0212304	1	ex_17
TNNT2	0.232091	0.437453	0.0267282	2.21506	0.0212448	1	ex_17
THOC2	-0.0245925	0.0686265	-0.117811	-0.517066	0.0212511	1	ex_17
IP6K2	0.040106	0.108644	-0.0284325	1.14689	0.0213095	1	ex_17
RGS6	0.377747	0.713703	0.0417904	2.20377	0.0213149	1	ex_17
MYO1E	0.0739363	0.142768	0.0051048	2.10532	0.0214189	1	ex_17
PPP1R16B	0.0714772	0.175913	-0.0329588	1.34142	0.0214321	1	ex_17
NASP	0.0936703	0.179918	0.00742274	2.12864	0.0214707	1	ex_17
UBR4	0.120234	0.205375	0.0350928	2.76781	0.021712	1	ex_17
MRPL33	-0.153514	-0.031303	-0.275725	-2.46199	0.0218085	1	ex_17
ZRANB2	-0.152656	0.000988803	-0.306302	-1.94735	0.021995	1	ex_17
GIT2	-0.0226925	0.0242538	-0.0696389	-0.947391	0.0220283	1	ex_17
ANXA11	0.0787043	0.166091	-0.00868293	1.76522	0.0220458	1	ex_17
FAM13A	0.334756	0.603202	0.0663098	2.4441	0.0221327	1	ex_17
CTBP2	0.130222	0.273556	-0.0131122	1.78067	0.0221481	1	ex_17
LRRTM3	-0.417434	-0.00622174	-0.828646	-1.98962	0.0223284	1	ex_17
DEAF1	0.106291	0.198751	0.0138301	2.25313	0.0225062	1	ex_17
IGF2R	0.0557755	0.100862	0.0106885	2.4246	0.0227294	1	ex_17
KCNIP3	-0.0956889	0.00892129	-0.200299	-1.79282	0.0227745	1	ex_17
INTS10	-0.139445	-0.041893	-0.236997	-2.80165	0.023292	1	ex_17
RAB5A	-0.112665	-0.0289078	-0.196422	-2.63642	0.0234738	1	ex_17
DCUN1D2	-0.0259826	0.0241107	-0.0760758	-1.0166	0.023878	1	ex_17
CBWD1	0.0761068	0.138016	0.0141974	2.40943	0.0239082	1	ex_17
CXADR	-0.106284	-0.0256825	-0.186885	-2.58448	0.0240117	1	ex_17
PIR	0.0897949	0.154554	0.0250356	2.71768	0.0240273	1	ex_17
ACYP2	-0.110532	0.00463265	-0.225697	-1.88112	0.0240372	1	ex_17
SLX4IP	0.0803013	0.159334	0.00126834	1.99142	0.0240847	1	ex_17
JAKMIP2	0.196503	0.354305	0.0387013	2.44065	0.0241395	1	ex_17
SPECC1L	0.160611	0.29642	0.0248024	2.31791	0.0241956	1	ex_17
RILPL1	0.085579	0.163596	0.00756216	2.14994	0.0243263	1	ex_17
SYN3	0.22188	0.461143	-0.0173831	1.81757	0.0243328	1	ex_17
LRRC23	0.0351124	0.0686024	0.00162233	2.05491	0.0244078	1	ex_17
FBXW2	-0.0959525	-0.00351502	-0.18839	-2.03449	0.024479	1	ex_17
SEC31B	-0.0548457	0.025225	-0.134916	-1.34251	0.0245746	1	ex_17
SNRPD3	-0.0795004	2.26856e-05	-0.159023	-1.9594	0.0246074	1	ex_17
UBA3	0.0892147	0.153127	0.025302	2.73588	0.0251237	1	ex_17
PLPP1	-0.164604	-0.0443988	-0.284809	-2.68389	0.0251565	1	ex_17
GALNT1	0.149841	0.254764	0.0449185	2.79904	0.0254379	1	ex_17
ARHGEF9	0.123094	0.213548	0.0326403	2.66722	0.0254824	1	ex_17
TSGA10	0.0724656	0.124788	0.0201428	2.7145	0.0256623	1	ex_17
CEP350	0.0905656	0.175922	0.00520911	2.07958	0.0257531	1	ex_17
BTD	-0.130341	0.0718733	-0.332555	-1.26333	0.0258836	1	ex_17
MYT1L	0.351844	0.726739	-0.0230503	1.83946	0.0260121	1	ex_17
SAMD4A	-0.182054	-0.0460232	-0.318084	-2.62308	0.0260175	1	ex_17
BNIP3L	0.263216	0.464277	0.0621556	2.56586	0.0263129	1	ex_17
CCDC186	-0.145171	-0.041722	-0.248621	-2.75043	0.026315	1	ex_17
ZNF277	-0.0292852	0.0243647	-0.0829352	-1.06986	0.0263744	1	ex_17
BOD1L1	0.0725964	0.143145	0.00204808	2.01686	0.026649	1	ex_17
MBOAT2	0.154706	0.280108	0.0293046	2.41798	0.0269578	1	ex_17
SECISBP2	-0.119049	-0.00644331	-0.231654	-2.07211	0.0270679	1	ex_17
STUM	-0.204263	-0.00297399	-0.405553	-1.98892	0.0271178	1	ex_17
KLF13	0.0451464	0.0836676	0.00662518	2.29705	0.0271797	1	ex_17
LGI1	0.158803	0.287693	0.0299121	2.41482	0.027194	1	ex_17
C8orf34	-0.283561	-0.0395591	-0.527563	-2.27773	0.0271983	1	ex_17
DDHD1	-0.120131	-0.0307751	-0.209487	-2.63499	0.0273365	1	ex_17
SPIRE1	0.011168	0.141425	-0.119089	0.168043	0.0273446	1	ex_17
BAZ1B	0.101279	0.187337	0.0152199	2.30659	0.027356	1	ex_17
RIMS1	-0.241967	-0.0676089	-0.416325	-2.71996	0.0275829	1	ex_17
IFRD1	-0.140165	-0.0212672	-0.259062	-2.31054	0.0276425	1	ex_17
NHLRC2	0.0707085	0.132494	0.00892273	2.24301	0.0277559	1	ex_17
EXOSC10	0.0558732	0.109773	0.00197307	2.03171	0.0277618	1	ex_17
KCNQ5	0.0318033	0.251617	-0.18801	0.283574	0.0277718	1	ex_17
PNKD	0.0618417	0.118654	0.00502896	2.13346	0.0277736	1	ex_17
SACS	0.125712	0.218207	0.0332172	2.66383	0.027998	1	ex_17
EPB41	0.155188	0.335464	-0.0250871	1.68722	0.0281562	1	ex_17
KIAA0586	0.0935991	0.169127	0.018071	2.42891	0.0282486	1	ex_17
HS3ST5	0.146612	0.383282	-0.0900571	1.21416	0.0282535	1	ex_17
HBP1	-0.138433	-0.0315781	-0.245287	-2.53918	0.0285563	1	ex_17
WASF1	0.141158	0.244144	0.0381721	2.68643	0.0286692	1	ex_17
NEK1	0.120725	0.232015	0.00943366	2.1261	0.0289071	1	ex_17
SLC25A16	0.0782435	0.13782	0.0186667	2.57406	0.0289614	1	ex_17
FAM120B	0.0562257	0.168042	-0.0555908	0.985546	0.0291949	1	ex_17
RASA2	-0.15442	-0.0378195	-0.27102	-2.59568	0.029379	1	ex_17
GOLGA8B	-0.437522	-0.0155957	-0.859448	-2.03241	0.029513	1	ex_17
CD200	-0.13692	-0.021799	-0.252041	-2.3311	0.0296864	1	ex_17
KALRN	0.0244371	0.216603	-0.167728	0.249243	0.0298373	1	ex_17
TRPM2	0.0982072	0.183015	0.0133991	2.26962	0.0298538	1	ex_17
HIBADH	-0.0243712	0.0630858	-0.111828	-0.546173	0.0301284	1	ex_17
CBWD2	-0.11825	-0.0105026	-0.225998	-2.15101	0.0301591	1	ex_17
CDH10	-0.300597	-0.0469825	-0.554211	-2.32305	0.0301906	1	ex_17
MAP7	0.200496	0.363094	0.0378986	2.4168	0.0304785	1	ex_17
CBWD5	0.187837	0.344284	0.0313902	2.35322	0.030601	1	ex_17
TTL	-0.0975219	-0.02049	-0.174554	-2.4813	0.0306386	1	ex_17
ST6GALNAC5	-0.347266	-0.0720889	-0.622442	-2.47342	0.0307017	1	ex_17
SOS2	-0.0376849	0.0409058	-0.116276	-0.939819	0.0308628	1	ex_17
SLF1	-0.18434	-0.0321829	-0.336497	-2.37452	0.0308762	1	ex_17
FAM163B	0.0991914	0.208458	-0.0100753	1.77924	0.0308967	1	ex_17
PDE8B	-0.219119	-0.0489905	-0.389247	-2.52436	0.0309483	1	ex_17
PLEKHA1	0.221145	0.403323	0.0389662	2.37918	0.0310041	1	ex_17
GNG4	-0.223597	0.0415543	-0.488748	-1.6528	0.0310271	1	ex_17
IVD	0.0616881	0.119459	0.00391735	2.09287	0.031217	1	ex_17
GINM1	-0.0904366	-0.0124827	-0.16839	-2.27381	0.0313604	1	ex_17
DDX50	-0.137154	-0.029648	-0.244659	-2.50048	0.0313674	1	ex_17
TCP10L	0.044371	0.103919	-0.0151771	1.46043	0.0315	1	ex_17
PLEKHA5	0.179921	0.349043	0.0107999	2.08513	0.0315059	1	ex_17
PRMT9	-0.0961826	0.00849802	-0.200863	-1.80085	0.0315063	1	ex_17
MRPL3	-0.13167	-0.0315022	-0.231839	-2.57636	0.0315824	1	ex_17
HOOK1	0.115748	0.205357	0.0261395	2.5317	0.0318399	1	ex_17
SNX4	-0.0974438	-0.0162021	-0.178685	-2.35084	0.0321186	1	ex_17
TPCN1	0.108859	0.193085	0.0246321	2.53315	0.0323006	1	ex_17
SCAF11	0.0596614	0.141089	-0.0217667	1.43604	0.0323277	1	ex_17
PCNX4	-0.118108	-0.0143853	-0.22183	-2.23179	0.0323489	1	ex_17
CPNE9	0.0456589	0.104018	-0.0127002	1.53343	0.0323541	1	ex_17
SLC22A15	0.0557217	0.123009	-0.0115654	1.62308	0.0325225	1	ex_17
WDR59	0.0836391	0.158125	0.009153	2.20081	0.0326203	1	ex_17
ANKRD36B	0.205403	0.39609	0.0147164	2.11123	0.0328626	1	ex_17
ZNF292	0.101286	0.199528	0.00304413	2.0207	0.0330084	1	ex_17
ARHGAP20	-0.156141	-0.0360865	-0.276195	-2.5491	0.0332082	1	ex_17
NMD3	-0.159398	-0.0176278	-0.301167	-2.20367	0.0332137	1	ex_17
FSIP1	-0.121154	-0.00693363	-0.235374	-2.07894	0.0332238	1	ex_17
COL12A1	-0.328761	0.056117	-0.713638	-1.67419	0.0332648	1	ex_17
COL11A1	0.250078	0.492681	0.00747407	2.02035	0.0335805	1	ex_17
ZNF506	-0.103348	-0.0204146	-0.186281	-2.44242	0.0339351	1	ex_17
PDE1A	-0.228779	-0.0582477	-0.399311	-2.62942	0.0339871	1	ex_17
SHROOM3	-0.163247	-0.0283942	-0.298099	-2.37265	0.0341272	1	ex_17
SLC17A7	-0.18255	-0.0295649	-0.335535	-2.33873	0.0343947	1	ex_17
ANKMY2	0.124568	0.223713	0.0254229	2.46254	0.0346347	1	ex_17
NDUFAF6	0.0473423	0.103307	-0.00862287	1.65798	0.0347385	1	ex_17
KAT2B	0.0917707	0.170508	0.0130338	2.28441	0.0349714	1	ex_17
SORCS1	0.356451	0.872655	-0.159752	1.3534	0.035236	1	ex_17
LMO7	0.0856152	0.226946	-0.0557151	1.18731	0.0352828	1	ex_17
TSPAN7	-0.129022	0.00837883	-0.266424	-1.84044	0.0355363	1	ex_17
NPHP3	0.0778564	0.139053	0.01666	2.49354	0.0356453	1	ex_17
FAM228B	0.123079	0.232734	0.0134237	2.1999	0.0356659	1	ex_17
PDE7A	-0.128867	-0.0299719	-0.227762	-2.55397	0.0356791	1	ex_17
PACS1	0.165891	0.322349	0.00943349	2.07814	0.0357931	1	ex_17
PAK1	-0.202817	-0.0447356	-0.360899	-2.51462	0.0359994	1	ex_17
FDFT1	0.17994	0.317607	0.0422727	2.5618	0.0360749	1	ex_17
DPH6	-0.0730321	0.089876	-0.23594	-0.878656	0.0361592	1	ex_17
KIAA0319	-0.179136	-0.0430036	-0.315267	-2.57911	0.036184	1	ex_17
MEF2C	-0.087979	0.0667608	-0.242719	-1.11436	0.0365144	1	ex_17
ABHD12	0.0442368	0.0833981	0.00507552	2.21399	0.0367339	1	ex_17
PDXK	0.152241	0.282324	0.0221571	2.2938	0.036902	1	ex_17
CADPS	0.243004	0.425259	0.0607486	2.61325	0.0369313	1	ex_17
NLN	-0.133748	-0.0263789	-0.241117	-2.4415	0.0369464	1	ex_17
HM13	0.0605489	0.127078	-0.00598008	1.78379	0.0370442	1	ex_17
DZIP3	0.165215	0.301341	0.0290891	2.37879	0.0370493	1	ex_17
SEC23A	-0.119	-0.0280094	-0.20999	-2.56329	0.0372008	1	ex_17
SCN1A	0.278635	0.558965	-0.00169499	1.94811	0.0373874	1	ex_17
PHLDB2	-0.39227	-0.0743907	-0.710149	-2.41864	0.0378715	1	ex_17
KLHL7	0.107865	0.196234	0.0194951	2.39235	0.0379068	1	ex_17
DAB1	-0.357545	-0.0283944	-0.686696	-2.12904	0.0380643	1	ex_17
JUND	-0.208867	-0.0198312	-0.397903	-2.16558	0.038137	1	ex_17
TCEA1	0.0892354	0.167147	0.0113237	2.24483	0.0381663	1	ex_17
NEURL1	-0.0893215	0.00141438	-0.180057	-1.92941	0.0382996	1	ex_17
SPTBN4	0.23228	0.435475	0.0290847	2.24051	0.0383078	1	ex_17
NPAS3	0.159445	0.358768	-0.0398786	1.56783	0.0384924	1	ex_17
RALGPS1	0.140268	0.27002	0.0105163	2.11882	0.0387559	1	ex_17
ADAMTS19	-0.21972	-0.0221783	-0.417261	-2.18001	0.038872	1	ex_17
ATXN1	-0.167753	0.0519465	-0.387453	-1.49654	0.0389683	1	ex_17
SETDB2	0.0687246	0.124524	0.0129255	2.41398	0.039328	1	ex_17
URI1	-0.134598	-0.0138809	-0.255315	-2.18533	0.0394338	1	ex_17
DHX29	-0.142268	-0.0333201	-0.251217	-2.55939	0.0396865	1	ex_17
MAN1C1	-0.0029081	0.139766	-0.145582	-0.0399496	0.0397451	1	ex_17
SMG1	0.175403	0.308598	0.0422073	2.58104	0.040163	1	ex_17
CHD3	0.0634261	0.121419	0.00543279	2.14357	0.0405377	1	ex_17
SV2B	-0.24103	-0.0187251	-0.463335	-2.12505	0.0406064	1	ex_17
USP7	0.0624147	0.158067	-0.0332378	1.27891	0.0406829	1	ex_17
BANP	0.0854054	0.184877	-0.0140665	1.6828	0.0407454	1	ex_17
MRPS9	0.0740966	0.16118	-0.0129868	1.66767	0.0411278	1	ex_17
KPNA1	-0.113786	-0.0286133	-0.198958	-2.61841	0.04117	1	ex_17
ADAMTS16	0.264354	0.532082	-0.00337259	1.93527	0.0411845	1	ex_17
P3H2	-0.0652346	0.047605	-0.178074	-1.13309	0.0413291	1	ex_17
NEK10	-0.20123	-0.0244925	-0.377968	-2.23158	0.0414768	1	ex_17
TTC3	0.147454	0.334349	-0.0394413	1.54634	0.0415877	1	ex_17
COG6	-0.0987856	-0.00408915	-0.193482	-2.0446	0.0417515	1	ex_17
SHOC2	0.119964	0.21513	0.0247983	2.47069	0.0418802	1	ex_17
SHC3	-0.235844	-0.0457532	-0.425934	-2.43171	0.0419418	1	ex_17
PPP2R5A	-0.128799	-0.0193055	-0.238293	-2.30554	0.0420966	1	ex_17
SCGB2B2	0.0385683	0.084501	-0.0073644	1.64572	0.0423793	1	ex_17
DDX10	-0.115047	-0.0259844	-0.20411	-2.53179	0.0424012	1	ex_17
SAFB	0.0446596	0.130525	-0.0412053	1.01941	0.0425789	1	ex_17
BTAF1	-0.117259	-0.0230563	-0.211462	-2.43967	0.0425879	1	ex_17
DTD1	-0.0907486	0.00769126	-0.189189	-1.80683	0.0427014	1	ex_17
OTOGL	-0.402927	-0.079144	-0.72671	-2.43905	0.0430641	1	ex_17
PTPN1	-0.114983	-0.0129807	-0.216985	-2.20939	0.043094	1	ex_17
FKTN	-0.123976	-0.0234689	-0.224482	-2.41763	0.0431012	1	ex_17
HNMT	0.0573928	0.124431	-0.00964512	1.67797	0.0440178	1	ex_17
YEATS2	0.151355	0.278718	0.0239917	2.32917	0.0440218	1	ex_17
NEXMIF	0.111635	0.208495	0.0147744	2.25892	0.0441118	1	ex_17
RAPGEF4	0.214094	0.382978	0.0452113	2.48466	0.0441266	1	ex_17
TRIM9	-0.176881	-0.0401549	-0.313608	-2.53558	0.044142	1	ex_17
CEP95	0.0425303	0.111677	-0.0266168	1.20551	0.0443579	1	ex_17
KIAA0753	0.0891791	0.162167	0.0161908	2.39474	0.044692	1	ex_17
ZNF706	0.291748	0.532173	0.0513231	2.37835	0.0452049	1	ex_17
DCLK1	-0.195982	-0.025494	-0.366469	-2.25305	0.0452092	1	ex_17
MTSS1	0.0946104	0.183911	0.00531004	2.07651	0.0452686	1	ex_17
LRRC37B	0.0945442	0.198008	-0.00891991	1.79099	0.0453002	1	ex_17
RBFOX3	0.276516	0.592294	-0.0392625	1.71627	0.0456179	1	ex_17
SLC4A7	-0.144198	-0.0290397	-0.259356	-2.45421	0.0456979	1	ex_17
SGK3	0.021609	0.0765931	-0.0333752	0.770273	0.0457073	1	ex_17
CUL5	-0.110055	-0.0159607	-0.204149	-2.29242	0.0460144	1	ex_17
HCN1	-0.310352	0.111748	-0.732452	-1.44108	0.0461219	1	ex_17
ACTR2	-0.170573	-0.0273755	-0.313771	-2.33466	0.0461307	1	ex_17
STAC2	0.0754489	0.140622	0.0102757	2.26899	0.046164	1	ex_17
MAST1	0.134453	0.25501	0.0138956	2.18587	0.04633	1	ex_17
VOPP1	-0.131364	-0.0297647	-0.232963	-2.53416	0.046353	1	ex_17
SRGAP3	-0.204934	-0.0320276	-0.377841	-2.32301	0.046396	1	ex_17
MARCHF4	-0.086607	0.0409303	-0.214144	-1.33096	0.0465242	1	ex_17
WNK1	0.142257	0.27735	0.00716333	2.06389	0.0467463	1	ex_17
REEP3	-0.118895	-0.0255056	-0.212285	-2.49525	0.0469195	1	ex_17
SCN8A	0.132402	0.24218	0.0226242	2.36389	0.0469326	1	ex_17
PHC2	-0.0701315	-0.00407116	-0.136192	-2.08075	0.0471081	1	ex_17
PDS5A	0.132627	0.234207	0.0310475	2.55902	0.0471237	1	ex_17
MYH9	0.0736501	0.147419	-0.000119104	1.9568	0.0472082	1	ex_17
ZNF407	-0.0819851	0.0378561	-0.201826	-1.34084	0.0472991	1	ex_17
CSRNP2	-0.065195	0.0279209	-0.158311	-1.37227	0.0474512	1	ex_17
BBX	0.130557	0.230852	0.0302611	2.55132	0.0480012	1	ex_17
MCF2L	0.145962	0.279698	0.0122254	2.13913	0.048231	1	ex_17
CCDC59	0.204552	0.37377	0.0353345	2.36923	0.0482626	1	ex_17
SNX9	0.140623	0.254399	0.0268464	2.42243	0.0482854	1	ex_17
NAA60	-0.00298579	0.0452145	-0.051186	-0.121411	0.0483717	1	ex_17
HECTD4	0.132079	0.244105	0.0200535	2.31081	0.0484992	1	ex_17
ZNF654	0.103716	0.196635	0.010797	2.18771	0.0485157	1	ex_17
GFM1	-0.00514711	0.0769734	-0.0872676	-0.122846	0.0486051	1	ex_17
ADGRB2	-0.153754	-0.00939271	-0.298115	-2.08749	0.0486561	1	ex_17
PFKFB3	0.0741367	0.134048	0.0142252	2.42533	0.0489027	1	ex_17
PPP2R2C	0.276805	0.519755	0.0338541	2.23308	0.0489346	1	ex_17
HCFC2	-0.132387	-0.0177408	-0.247033	-2.26326	0.0490768	1	ex_17
TM9SF4	0.05242	0.106352	-0.00151176	1.90502	0.049181	1	ex_17
IMMP1L	-0.105837	-0.014338	-0.197337	-2.26709	0.0492403	1	ex_17
SPECC1	0.131473	0.328073	-0.0651264	1.3107	0.0493334	1	ex_17
SMIM12	0.0657392	0.127771	0.00370759	2.07711	0.0493395	1	ex_17
RYR3	-0.295609	-0.0267534	-0.564464	-2.155	0.0494989	1	ex_17
CACNA2D3	0.30197	0.57076	0.0331808	2.20191	0.049692	1	ex_17
ZNF155	0.0186969	0.0395356	-0.00214181	1.75852	0.0496954	1	ex_17
KCNN2	-0.175013	0.00370931	-0.353734	-1.91929	0.0499495	1	ex_17
RBBP4	0.0641685	0.133002	-0.00466537	1.82712	0.0500853	1	ex_17
CLASP2	-0.0511963	0.111418	-0.21381	-0.617063	0.0503221	1	ex_17
FBXL3	-0.0954877	-0.00101278	-0.189963	-1.98097	0.0503393	1	ex_17
SSBP1	-0.104006	-0.00424043	-0.203772	-2.04327	0.050709	1	ex_17
STRADB	-0.392581	-0.0286705	-0.756491	-2.11438	0.0511833	1	ex_17
NDRG3	0.102905	0.18528	0.0205296	2.44843	0.0512482	1	ex_17
ST3GAL5	-0.10997	-0.022348	-0.197592	-2.45985	0.0513806	1	ex_17
MRS2	-0.0680101	0.0162395	-0.15226	-1.58217	0.0515606	1	ex_17
CHURC1	-0.180844	-0.0016389	-0.36005	-1.97789	0.0517548	1	ex_17
EYA3	-0.109474	-0.010666	-0.208282	-2.17153	0.0520096	1	ex_17
CFAP299	0.0313916	0.0703834	-0.00760023	1.57793	0.0520781	1	ex_17
CREBBP	0.0981129	0.202405	-0.00617906	1.84384	0.0520875	1	ex_17
SS18	-0.0959883	-0.00905127	-0.182925	-2.16402	0.0521548	1	ex_17
CACNA1B	0.314628	0.634208	-0.00495087	1.9296	0.0521593	1	ex_17
WASHC5	-0.0971798	-0.0103141	-0.184045	-2.19268	0.0522878	1	ex_17
NAA38	-0.147032	0.0447822	-0.338846	-1.50238	0.0524494	1	ex_17
RDX	-0.122149	0.00203469	-0.246333	-1.92785	0.0524533	1	ex_17
RANBP9	0.16832	0.306433	0.0302065	2.38862	0.0524854	1	ex_17
LRRC8D	0.0931777	0.167786	0.0185696	2.44779	0.0526985	1	ex_17
ZNF804B	-0.298024	-0.0443779	-0.551669	-2.30288	0.0527156	1	ex_17
KDM5A	0.129068	0.229133	0.0290032	2.52805	0.0527561	1	ex_17
RIPK1	-0.0301281	0.0223004	-0.0825565	-1.1263	0.0529589	1	ex_17
ZNF528	-0.0784638	0.00891561	-0.165843	-1.75998	0.0533143	1	ex_17
EP400	0.129497	0.23981	0.0191839	2.30081	0.0534859	1	ex_17
TNR	-0.242788	-0.00178732	-0.483789	-1.9745	0.0536908	1	ex_17
COQ4	-0.152457	0.0189102	-0.323823	-1.74368	0.053814	1	ex_17
ZNF37A	0.122184	0.220545	0.0238225	2.43465	0.0539416	1	ex_17
ADD3	0.0425984	0.143558	-0.0583606	0.826983	0.0539487	1	ex_17
HOOK2	-0.0636193	0.144954	-0.272192	-0.597832	0.054194	1	ex_17
METTL6	0.0718282	0.131404	0.0122526	2.36306	0.054479	1	ex_17
ANAPC5	0.136664	0.254674	0.0186544	2.26979	0.0548076	1	ex_17
ARNTL	0.133629	0.242991	0.0242671	2.39487	0.0550581	1	ex_17
SMARCA2	0.161189	0.289546	0.0328327	2.46131	0.0554908	1	ex_17
KCNAB2	0.0818924	0.153347	0.0104376	2.24626	0.0555123	1	ex_17
TBC1D14	0.0792419	0.149566	0.00891809	2.20852	0.0556513	1	ex_17
WIPF3	0.138619	0.278933	-0.00169524	1.93628	0.0557265	1	ex_17
ETNK1	-0.0964866	0.0162812	-0.209254	-1.67699	0.0557325	1	ex_17
FAM185A	0.102614	0.199176	0.00605206	2.08281	0.0557971	1	ex_17
DNAJC3	-0.0225655	0.050944	-0.096075	-0.601657	0.0558584	1	ex_17
ICA1L	-0.125557	0.00778491	-0.258899	-1.84554	0.0558869	1	ex_17
SORBS2	-0.295032	-0.0524069	-0.537658	-2.38331	0.055895	1	ex_17
HSP90B1	-0.0301474	0.203149	-0.263444	-0.253274	0.0559123	1	ex_17
CDC42BPB	0.0470794	0.152466	-0.0583073	0.875575	0.0560839	1	ex_17
C1D	-0.0734626	-0.0010705	-0.145855	-1.98895	0.0561833	1	ex_17
MARK3	0.201962	0.366773	0.0371503	2.40176	0.0562753	1	ex_17
HGSNAT	-0.214742	-0.0278848	-0.401599	-2.25245	0.0563779	1	ex_17
HMG20A	-0.0986137	-0.0127166	-0.184511	-2.25013	0.0565136	1	ex_17
DNAJC6	-0.130054	-0.0209551	-0.239154	-2.33642	0.0567962	1	ex_17
PTPN4	0.143295	0.259791	0.0268	2.41086	0.0569108	1	ex_17
MOB2	0.0415514	0.0768605	0.00624244	2.30647	0.0569293	1	ex_17
IQCK	-0.138524	0.00151458	-0.278562	-1.93877	0.0571363	1	ex_17
TOMM70	-0.104154	-0.00138137	-0.206926	-1.98631	0.0575458	1	ex_17
DPY19L1	0.225224	0.441286	0.00916117	2.04307	0.057722	1	ex_17
CDYL	-0.150587	-0.0227818	-0.278391	-2.30934	0.0578743	1	ex_17
BTBD1	-0.109823	-0.014007	-0.205639	-2.24648	0.0579825	1	ex_17
RRAGB	0.135089	0.246182	0.0239963	2.38332	0.0580079	1	ex_17
GALNT2	0.0812085	0.181675	-0.0192576	1.58427	0.0581035	1	ex_17
DIXDC1	0.122198	0.222059	0.0223379	2.39839	0.0581385	1	ex_17
LIPA	-0.122573	-0.000193158	-0.244952	-1.96306	0.0581671	1	ex_17
RSPO2	0.168221	0.335159	0.00128425	1.97504	0.0585193	1	ex_17
RAB28	0.11858	0.213451	0.0237088	2.44977	0.0586582	1	ex_17
ANAPC1	0.0642587	0.140267	-0.0117499	1.65698	0.0587949	1	ex_17
WSB1	-0.234839	-0.00551989	-0.464159	-2.00714	0.0588544	1	ex_17
TAMM41	0.0748487	0.146574	0.00312342	2.04531	0.0590475	1	ex_17
SH3GL3	0.154473	0.283259	0.0256865	2.35088	0.0591848	1	ex_17
CTSB	-0.144505	-0.0239224	-0.265089	-2.3488	0.059212	1	ex_17
ANKHD1	0.0555313	0.170534	-0.0594711	0.946409	0.059356	1	ex_17
COBL	0.198385	0.393008	0.00376146	1.99784	0.0594891	1	ex_17
ALDH1L2	0.114299	0.21891	0.00968894	2.14149	0.0594892	1	ex_17
SLC35F5	-0.129	-0.0256945	-0.232305	-2.44745	0.0595149	1	ex_17
CAMTA1	0.174346	0.366542	-0.0178493	1.77794	0.0600126	1	ex_17
SS18L1	0.0115921	0.0545066	-0.0313225	0.529425	0.0602876	1	ex_17
DCTN4	-0.0516211	0.0549483	-0.15819	-0.949386	0.0604417	1	ex_17
ADRA1B	-0.0909629	0.0347056	-0.216631	-1.41868	0.0605043	1	ex_17
TERF1	-0.0905743	0.00925087	-0.1904	-1.77833	0.0605812	1	ex_17
PCID2	0.085153	0.166065	0.0042405	2.06268	0.0606957	1	ex_17
NEMF	0.0670827	0.185214	-0.0510485	1.113	0.0609326	1	ex_17
ZBTB8OS	0.0791078	0.18067	-0.0224542	1.52664	0.0613252	1	ex_17
GRSF1	0.0734469	0.145331	0.00156249	2.00257	0.0614244	1	ex_17
SRRM4	0.177986	0.35876	-0.00278824	1.92973	0.0614511	1	ex_17
LRRC34	-0.0399975	0.0130907	-0.0930857	-1.47667	0.0617069	1	ex_17
TMOD2	0.152774	0.285108	0.0204406	2.26271	0.0617547	1	ex_17
TRAP1	0.0662708	0.141535	-0.00899356	1.72576	0.0618318	1	ex_17
MAP3K21	0.0685426	0.126796	0.0102895	2.30616	0.0618371	1	ex_17
CCDC3	0.256139	0.470412	0.0418671	2.34293	0.0618536	1	ex_17
RSRC2	0.0813327	0.193624	-0.0309582	1.41961	0.0619188	1	ex_17
MYO9A	0.124102	0.240451	0.00775426	2.09059	0.061932	1	ex_17
RNF111	-0.114305	0.022801	-0.251411	-1.63402	0.062185	1	ex_17
GALNT8	0.0461941	0.0949436	-0.00255545	1.85722	0.0623819	1	ex_17
ARMCX5-GPRASP2	0.125736	0.255412	-0.00394001	1.90041	0.0625094	1	ex_17
UBL3	0.146609	0.275656	0.0175629	2.22671	0.0627435	1	ex_17
ZNF782	0.0582811	0.134153	-0.0175902	1.50556	0.0627866	1	ex_17
PI4KA	0.176998	0.336411	0.0175844	2.17616	0.0628536	1	ex_17
CSNK1D	0.0629746	0.124056	0.001893	2.02071	0.0629073	1	ex_17
CABP1	0.195671	0.369465	0.0218765	2.20668	0.0630043	1	ex_17
VWC2	0.00160593	0.151171	-0.147959	0.0210449	0.0630254	1	ex_17
SSH1	0.0860473	0.155088	0.0170071	2.44277	0.0631095	1	ex_17
PCNT	0.0521622	0.12013	-0.0158052	1.50419	0.0634422	1	ex_17
PEG3	-0.265328	-0.0247096	-0.505947	-2.16124	0.0635808	1	ex_17
LAMB1	-0.0750552	0.00960187	-0.159712	-1.73766	0.0636326	1	ex_17
CDH18	0.0565663	0.2216	-0.108468	0.671787	0.0636901	1	ex_17
GOLGB1	0.181956	0.336952	0.0269597	2.30088	0.0637745	1	ex_17
GLB1L3	0.0561888	0.107405	0.0049731	2.15028	0.0639575	1	ex_17
GPD1L	0.0208699	0.0733111	-0.0315713	0.780002	0.0639581	1	ex_17
CFAP44	0.0609289	0.117176	0.00468199	2.12311	0.0640199	1	ex_17
COPG2	-0.130217	-0.0184651	-0.241968	-2.28382	0.0641161	1	ex_17
PWWP3A	0.0765155	0.170852	-0.0178207	1.58971	0.0642295	1	ex_17
CHST15	0.0405507	0.101175	-0.0200738	1.31099	0.0645141	1	ex_17
ZNRF1	-0.0742323	0.00634992	-0.154814	-1.80552	0.0646565	1	ex_17
IQCE	0.0856244	0.162832	0.00841718	2.17364	0.0648554	1	ex_17
PSMA3	-0.162082	-0.0145428	-0.30962	-2.15316	0.0648914	1	ex_17
FAM184A	-0.150738	0.00469288	-0.306169	-1.90079	0.065005	1	ex_17
VPS4B	-0.102064	-0.0157605	-0.188367	-2.31789	0.0650989	1	ex_17
VWA3A	0.118008	0.242147	-0.00612997	1.86318	0.0651035	1	ex_17
RASGRP1	-0.173313	-0.028717	-0.317909	-2.34922	0.0651403	1	ex_17
SF3B3	0.0301459	0.113148	-0.0528564	0.711847	0.0651912	1	ex_17
CIRBP	-0.232352	0.00988404	-0.474588	-1.87999	0.0652485	1	ex_17
FAM227B	-0.171903	0.157295	-0.501102	-1.02347	0.0652559	1	ex_17
FBXW8	-0.0623332	0.0161528	-0.140819	-1.55659	0.0654225	1	ex_17
PLXNA1	0.0230746	0.0699466	-0.0237975	0.964867	0.0654373	1	ex_17
ATG5	-0.107245	-0.0159859	-0.198504	-2.30329	0.065649	1	ex_17
B3GAT1	0.0294234	0.0677646	-0.0089179	1.50409	0.0656666	1	ex_17
CFAP70	0.0184763	0.0471499	-0.0101974	1.26293	0.0658032	1	ex_17
NCOR1	0.130601	0.244243	0.0169579	2.25243	0.0660191	1	ex_17
MYSM1	-0.109737	-0.000398051	-0.219076	-1.9671	0.0662197	1	ex_17
CLMP	0.0371927	0.099363	-0.0249776	1.17253	0.0666212	1	ex_17
OXCT1	-0.133282	-0.0184307	-0.248134	-2.27449	0.0667089	1	ex_17
SARM1	0.00671379	0.0424674	-0.0290399	0.36804	0.0668224	1	ex_17
MIA2	-0.0988904	-0.00581484	-0.191966	-2.08241	0.0671443	1	ex_17
FAM53B	0.0646026	0.152708	-0.0235026	1.43713	0.067181	1	ex_17
ZMIZ1	0.042596	0.13611	-0.0509179	0.892772	0.0672848	1	ex_17
ECE1	0.0600073	0.153268	-0.0332528	1.26112	0.0673375	1	ex_17
NUDCD1	-0.0628262	0.00786904	-0.133521	-1.7418	0.0673398	1	ex_17
SFMBT2	0.149751	0.33289	-0.0333878	1.60265	0.0677382	1	ex_17
PIK3CB	0.0519965	0.142205	-0.0382119	1.12973	0.0680329	1	ex_17
ZNF800	0.0674263	0.124132	0.0107203	2.3305	0.0683163	1	ex_17
CCDC149	0.0362908	0.114809	-0.042227	0.905893	0.0684128	1	ex_17
NKAIN3	-0.266941	0.077959	-0.611841	-1.51695	0.0684506	1	ex_17
TCHP	-0.120418	0.0705312	-0.311368	-1.23601	0.0685013	1	ex_17
PER3	0.122769	0.228949	0.016589	2.26618	0.0688556	1	ex_17
CAPRIN2	0.0916109	0.176617	0.00660456	2.11224	0.0689024	1	ex_17
NWD2	-0.217448	-0.0132207	-0.421675	-2.08684	0.0690425	1	ex_17
HTR1E	0.128158	0.349015	-0.0926983	1.13732	0.0692068	1	ex_17
NAB1	0.0269214	0.103979	-0.050136	0.684748	0.0694092	1	ex_17
FAN1	0.0740056	0.145449	0.00256192	2.03025	0.0694134	1	ex_17
LARS2	-0.0159331	0.0470709	-0.0789371	-0.495655	0.0696147	1	ex_17
ZNF253	0.0324452	0.0717836	-0.00689319	1.61652	0.0698476	1	ex_17
FZD3	-0.145425	-0.0229112	-0.267939	-2.3265	0.0699456	1	ex_17
CPD	0.114854	0.214706	0.0150013	2.25442	0.0701253	1	ex_17
DPYS	-0.153929	0.0558882	-0.363747	-1.4379	0.0704881	1	ex_17
DHX36	-0.13356	-0.0135921	-0.253529	-2.18202	0.07055	1	ex_17
AGPAT4	0.111715	0.229929	-0.0064993	1.85221	0.0712199	1	ex_17
SELENOO	0.0713967	0.149238	-0.00644487	1.79769	0.0712206	1	ex_17
EPB41L2	0.278467	0.581586	-0.024653	1.80056	0.0712545	1	ex_17
KTN1	0.128109	0.235066	0.0211521	2.34757	0.0714661	1	ex_17
SMIM13	0.12487	0.273466	-0.023725	1.64703	0.0714685	1	ex_17
TBC1D9	-0.168116	-0.0239853	-0.312247	-2.28613	0.071799	1	ex_17
FAM102B	0.130941	0.238691	0.0231917	2.38182	0.0718457	1	ex_17
ZNF638	0.199319	0.378737	0.0199007	2.17736	0.07228	1	ex_17
TUBGCP3	-0.0340945	0.034406	-0.102595	-0.975526	0.0727971	1	ex_17
TTC27	-0.0838269	-0.00548703	-0.162167	-2.09724	0.0732148	1	ex_17
SCAF8	0.0816139	0.179353	-0.0161255	1.6366	0.07328	1	ex_17
SNTB2	0.0116078	0.100248	-0.0770329	0.256664	0.0733924	1	ex_17
ZNF507	0.0705561	0.133632	0.00748011	2.19239	0.0734385	1	ex_17
PKN2	0.117776	0.219428	0.0161231	2.27083	0.0737014	1	ex_17
EXOC1	-0.114313	-0.014963	-0.213662	-2.25515	0.0739721	1	ex_17
HIBCH	0.128942	0.293342	-0.0354576	1.53724	0.0741392	1	ex_17
AGAP3	0.069354	0.142932	-0.00422384	1.84745	0.0743405	1	ex_17
TEX2	-0.0656759	0.00354658	-0.134898	-1.85955	0.0745091	1	ex_17
PARN	0.0778077	0.187566	-0.0319509	1.38942	0.0749719	1	ex_17
FER	0.177337	0.351873	0.00280186	1.99143	0.0752854	1	ex_17
PDCD6	-0.10916	-0.00874385	-0.209576	-2.13063	0.0752913	1	ex_17
CFAP43	-0.057013	0.0532404	-0.167266	-1.01351	0.0753337	1	ex_17
TMSB4X	-0.363253	0.118625	-0.84513	-1.47747	0.0753877	1	ex_17
ADAM23	0.115123	0.253206	-0.02296	1.63407	0.0753915	1	ex_17
GPATCH2	-0.198501	-0.0231736	-0.373829	-2.21902	0.0754587	1	ex_17
EXOSC3	0.0344065	0.0945201	-0.0257071	1.1218	0.0755857	1	ex_17
GRIPAP1	-0.00274892	0.0888998	-0.0943977	-0.0587873	0.0756037	1	ex_17
CEP97	-0.0427666	0.023207	-0.10874	-1.27052	0.0759745	1	ex_17
PCBP2	-0.0988016	-0.0113009	-0.186302	-2.2131	0.076088	1	ex_17
NF1	-0.13216	-0.0155403	-0.24878	-2.22114	0.0761786	1	ex_17
P2RY14	-0.390432	0.07906	-0.859923	-1.62992	0.076208	1	ex_17
ABCB7	0.00686128	0.0759813	-0.0622587	0.194558	0.0762721	1	ex_17
COLQ	0.0805846	0.189613	-0.0284436	1.44864	0.0765866	1	ex_17
MIER1	-0.121624	-0.0202986	-0.22295	-2.3526	0.0766211	1	ex_17
GCC2	0.197206	0.366922	0.0274894	2.27742	0.0770008	1	ex_17
USP34	0.118886	0.22628	0.0114925	2.16971	0.0770481	1	ex_17
SDAD1	-0.074985	0.00262724	-0.152597	-1.89362	0.0772631	1	ex_17
NUMB	-0.0961219	-0.00173645	-0.190507	-1.99602	0.0772864	1	ex_17
PDCD7	-0.130436	0.00365781	-0.264531	-1.9065	0.0773244	1	ex_17
SLC1A1	-0.141236	0.0185591	-0.301031	-1.73233	0.0777887	1	ex_17
LRP6	-0.0653541	0.00972954	-0.140438	-1.70599	0.0778154	1	ex_17
EIF2AK4	0.0107465	0.0899085	-0.0684155	0.266071	0.0782541	1	ex_17
TIAL1	0.0645359	0.131151	-0.00207958	1.89878	0.0783744	1	ex_17
WASF2	0.0395624	0.0745163	0.00460848	2.21837	0.0784113	1	ex_17
TNRC6B	0.183372	0.388728	-0.0219842	1.75014	0.0785202	1	ex_17
ZBTB16	0.116965	0.342485	-0.108555	1.01653	0.0789038	1	ex_17
CEP63	0.109942	0.210097	0.00978756	2.1515	0.0789696	1	ex_17
GNAI3	-0.0292665	0.0532815	-0.111814	-0.694884	0.0793099	1	ex_17
HECTD2	-0.037472	0.073177	-0.148121	-0.663755	0.0793463	1	ex_17
RANBP2	0.13151	0.251537	0.0114825	2.14747	0.0795001	1	ex_17
ACVR2A	-0.107165	-0.00484307	-0.209487	-2.05273	0.0795326	1	ex_17
NFIB	-0.181975	0.0605284	-0.424478	-1.47076	0.079576	1	ex_17
ELOVL4	0.0353383	0.0913646	-0.020688	1.23624	0.0796703	1	ex_17
MYO9B	0.0302062	0.0686988	-0.00828635	1.53804	0.0797518	1	ex_17
PTBP2	-0.0664248	0.066125	-0.198975	-0.982199	0.0802052	1	ex_17
SESN3	-0.104933	0.00503983	-0.214906	-1.87014	0.0802701	1	ex_17
NEGR1	-0.186379	0.0448841	-0.417643	-1.57957	0.0806079	1	ex_17
STOX2	0.136578	0.255264	0.0178915	2.25542	0.0806107	1	ex_17
UNC13C	0.212173	0.408937	0.0154091	2.11345	0.0806874	1	ex_17
SPG7	0.0810755	0.153365	0.00878605	2.19818	0.0808264	1	ex_17
USP14	-0.116086	-0.00679517	-0.225377	-2.08182	0.0808734	1	ex_17
BSN	-0.155601	-0.0197039	-0.291498	-2.24414	0.0810964	1	ex_17
TMEM65	0.0648986	0.140593	-0.0107956	1.68043	0.081111	1	ex_17
FBXO42	0.113791	0.223251	0.00433099	2.03751	0.0812161	1	ex_17
PPP3R1	0.107609	0.200887	0.0143307	2.26108	0.0814139	1	ex_17
PRICKLE1	-0.15089	0.0202539	-0.322034	-1.72801	0.0817022	1	ex_17
GK5	-0.118298	0.00198126	-0.238577	-1.92768	0.0818278	1	ex_17
TTC28	0.105269	0.197409	0.0131279	2.23921	0.08236	1	ex_17
UBE2D3	0.1448	0.272476	0.0171243	2.22284	0.0823975	1	ex_17
TNPO3	-0.0911603	-0.0124839	-0.169837	-2.27096	0.0824007	1	ex_17
EML4	-0.113969	-0.0102332	-0.217704	-2.15331	0.0824252	1	ex_17
ZNF652	0.0566857	0.127993	-0.0146213	1.55808	0.0824926	1	ex_17
ABLIM1	0.161354	0.306876	0.0158311	2.17318	0.0826327	1	ex_17
ZNRF3	0.0591148	0.125038	-0.00680829	1.75755	0.0826806	1	ex_17
GRIN2B	-0.174216	-0.0258225	-0.322609	-2.30103	0.0828782	1	ex_17
ARHGAP35	0.0534782	0.139845	-0.0328889	1.2136	0.0829288	1	ex_17
RBBP6	0.0704938	0.136005	0.00498256	2.10903	0.0830369	1	ex_17
CPEB4	-0.158695	-0.0141314	-0.303258	-2.15156	0.0831517	1	ex_17
BRSK2	0.0485543	0.131822	-0.0347138	1.14287	0.0831553	1	ex_17
KBTBD12	0.0379665	0.0911158	-0.0151828	1.40007	0.0834522	1	ex_17
DOK6	-0.129775	0.0876548	-0.347205	-1.16982	0.0834915	1	ex_17
PAPSS1	0.152581	0.305752	-0.000588703	1.95243	0.0841351	1	ex_17
VEZT	-0.147818	-0.0171415	-0.278494	-2.21706	0.0843224	1	ex_17
SGSM2	0.0519279	0.119381	-0.0155249	1.50886	0.0845846	1	ex_17
SEL1L3	-0.115029	0.0203021	-0.250359	-1.66593	0.0846047	1	ex_17
SPAG1	-0.0763782	0.0357857	-0.188542	-1.33464	0.0846529	1	ex_17
ZDHHC14	0.125551	0.288515	-0.0374125	1.51	0.0847707	1	ex_17
ZNF589	0.0137855	0.0640702	-0.0364992	0.537321	0.0847968	1	ex_17
NRIP1	0.128984	0.243867	0.0141015	2.20054	0.0849061	1	ex_17
LRRFIP2	-0.154072	-0.0178361	-0.290309	-2.21656	0.084943	1	ex_17
KCNQ2	0.0896888	0.221638	-0.0422601	1.33223	0.0850881	1	ex_17
TBL1XR1	-0.114519	7.31369e-05	-0.229112	-1.95871	0.0851554	1	ex_17
COL26A1	0.020026	0.164796	-0.124744	0.27112	0.0851612	1	ex_17
CCNY	-0.134334	-0.0085839	-0.260084	-2.09375	0.0852937	1	ex_17
LHFPL6	0.286131	0.551046	0.0212164	2.11693	0.0854243	1	ex_17
RBM28	0.037011	0.106354	-0.0323316	1.04611	0.085473	1	ex_17
CYB5R4	0.063885	0.125546	0.00222393	2.03065	0.0857182	1	ex_17
CCDC180	0.022658	0.0585041	-0.013188	1.23888	0.0857897	1	ex_17
GPC5	0.134277	0.341708	-0.0731553	1.26874	0.0859903	1	ex_17
PLPPR5	-0.0987655	-0.00964553	-0.187886	-2.17209	0.0860441	1	ex_17
RSRC1	0.0871425	0.182503	-0.00821828	1.79105	0.0860693	1	ex_17
STMN3	-0.180489	-0.0114708	-0.349508	-2.09298	0.0860708	1	ex_17
ZNF493	0.0772916	0.163667	-0.00908396	1.75384	0.0861074	1	ex_17
EFR3A	0.162327	0.316115	0.00853918	2.06879	0.0861694	1	ex_17
NPM2	0.0896431	0.183299	-0.00401265	1.87599	0.0861696	1	ex_17
RNF213	-0.139393	0.02444	-0.303226	-1.66758	0.0862552	1	ex_17
FRYL	0.130641	0.247298	0.0139843	2.19492	0.0863712	1	ex_17
DHRSX	0.0338346	0.072151	-0.00448175	1.73071	0.0864854	1	ex_17
WDR92	0.031721	0.0740697	-0.0106277	1.4681	0.0865243	1	ex_17
FILIP1L	-0.326068	0.100921	-0.753058	-1.49672	0.086536	1	ex_17
NFAT5	-0.0603682	0.0698285	-0.190565	-0.908775	0.0866519	1	ex_17
STX3	-0.0732993	0.0440321	-0.190631	-1.22443	0.0868545	1	ex_17
TFB1M	-0.0903648	0.00297202	-0.183702	-1.89756	0.0869156	1	ex_17
R3HCC1L	0.0134302	0.081418	-0.0545576	0.387169	0.0869455	1	ex_17
SETD2	0.139046	0.259795	0.0182961	2.25694	0.0869654	1	ex_17
SLC35E3	0.0508936	0.101149	0.000637784	1.98484	0.0870107	1	ex_17
IQSEC1	0.146567	0.325493	-0.0323591	1.6055	0.0871992	1	ex_17
FAM135A	-0.129029	-0.0124836	-0.245575	-2.1699	0.0872745	1	ex_17
COQ8A	0.049389	0.104199	-0.00542098	1.76611	0.0873595	1	ex_17
GFM2	-0.0775442	0.00961896	-0.164707	-1.74367	0.0873979	1	ex_17
AVL9	-0.121342	-0.0134546	-0.229229	-2.20439	0.0874389	1	ex_17
CUL4A	-0.0058608	0.0597148	-0.0714364	-0.175171	0.0878444	1	ex_17
APOOL	0.098759	0.189799	0.0077192	2.12615	0.0879349	1	ex_17
PUS7	-0.0911026	0.000318344	-0.182524	-1.95314	0.0880537	1	ex_17
SNX31	0.0792852	0.257065	-0.0984946	0.874093	0.0880634	1	ex_17
RAB10	0.109736	0.214956	0.0045157	2.04408	0.0880843	1	ex_17
ZMYM2	0.051553	0.12799	-0.0248842	1.3219	0.0881319	1	ex_17
CYP4V2	0.0847172	0.169325	0.000109957	1.96251	0.0881999	1	ex_17
ZNF81	-0.0743903	0.0247392	-0.17352	-1.47083	0.0882513	1	ex_17
CCPG1	-0.177303	0.0646238	-0.41923	-1.43642	0.0884089	1	ex_17
CMC2	-0.108281	0.00514265	-0.221705	-1.8711	0.0884155	1	ex_17
FAM171B	-0.123236	-0.0147752	-0.231696	-2.22696	0.0886218	1	ex_17
TIAM2	0.136481	0.283794	-0.0108316	1.81585	0.0890788	1	ex_17
TWIST2	-0.0904983	0.0276148	-0.208611	-1.50173	0.0897655	1	ex_17
ASH1L	0.160374	0.314314	0.00643357	2.04188	0.0898229	1	ex_17
NSD2	0.119731	0.228741	0.0107221	2.15275	0.0898936	1	ex_17
CCDC14	0.00215121	0.0877123	-0.0834099	0.0492783	0.0899201	1	ex_17
WDSUB1	0.100425	0.192434	0.00841548	2.13923	0.0900393	1	ex_17
KANSL3	0.0900546	0.167069	0.0130403	2.29183	0.0902418	1	ex_17
KLHL18	-0.041706	0.00564475	-0.0890568	-1.72631	0.0905187	1	ex_17
METTL24	-0.0569926	0.0906601	-0.204645	-0.756528	0.0907801	1	ex_17
SFPQ	-0.107671	0.0230096	-0.238351	-1.61486	0.0907973	1	ex_17
FAM172A	-0.131336	-0.00616374	-0.256508	-2.05648	0.0909508	1	ex_17
GPM6A	-0.105444	0.0189116	-0.229799	-1.6619	0.0910121	1	ex_17
CRYM	-0.0705134	0.0383641	-0.179391	-1.26935	0.0910833	1	ex_17
HSP90AA1	0.259667	0.908856	-0.389522	0.783959	0.0911358	1	ex_17
JAK1	-0.232013	-0.0170913	-0.446934	-2.11583	0.0912157	1	ex_17
PPME1	-0.106297	-0.00979466	-0.2028	-2.15889	0.0915899	1	ex_17
GABRB3	-0.0811841	0.0369653	-0.199334	-1.34675	0.0918046	1	ex_17
SYT16	-0.151282	-0.0167543	-0.285811	-2.20406	0.0918753	1	ex_17
SLC39A9	-0.0236652	0.0478592	-0.0951896	-0.648491	0.091888	1	ex_17
RNF114	0.0327438	0.0774693	-0.0119816	1.4349	0.0921938	1	ex_17
BDH1	-0.097776	0.0790492	-0.274601	-1.08377	0.0922152	1	ex_17
FGFR1	-0.06912	0.0321178	-0.170358	-1.33816	0.092526	1	ex_17
CHCHD3	-0.0654234	0.054335	-0.185182	-1.07072	0.0925499	1	ex_17
REPS2	0.115279	0.224408	0.00614972	2.07041	0.0926841	1	ex_17
SLC35F1	0.337489	0.780796	-0.105817	1.49212	0.0928808	1	ex_17
VIRMA	-0.0757757	0.00648936	-0.158041	-1.80535	0.0933631	1	ex_17
NFXL1	-0.0873593	0.00154755	-0.176266	-1.92585	0.0935725	1	ex_17
WSCD2	0.127594	0.2451	0.0100877	2.12822	0.0936303	1	ex_17
MXI1	-0.0864524	-0.00182742	-0.171077	-2.00229	0.0936376	1	ex_17
ZNF605	0.019098	0.0449158	-0.00671985	1.44983	0.0937783	1	ex_17
ZDHHC20	0.0891352	0.171562	0.00670885	2.11949	0.0938152	1	ex_17
ARMC9	0.0722348	0.158606	-0.0141366	1.63917	0.0938425	1	ex_17
RHOT1	0.123597	0.23404	0.013154	2.1934	0.093893	1	ex_17
DAAM1	-0.100045	-0.00265544	-0.197434	-2.0134	0.0941088	1	ex_17
GOPC	0.0943998	0.202716	-0.0139162	1.70815	0.0946051	1	ex_17
FAP	0.132577	0.331825	-0.066672	1.30413	0.0946445	1	ex_17
VAT1L	0.0151449	0.0475428	-0.017253	0.916215	0.0947132	1	ex_17
IL1RAP	-0.182251	0.0684398	-0.432943	-1.42488	0.0948595	1	ex_17
CDHR3	0.221828	0.459901	-0.0162457	1.82622	0.0951193	1	ex_17
AHCTF1	0.115794	0.225164	0.00642329	2.07507	0.0955055	1	ex_17
NCAM2	-0.204872	0.0734161	-0.48316	-1.4429	0.0955421	1	ex_17
RIC8B	-0.0744399	0.00492129	-0.153801	-1.83842	0.0955791	1	ex_17
KIAA0408	0.143273	0.275471	0.0110756	2.12417	0.0955871	1	ex_17
RBM27	-0.101031	-0.00041401	-0.201649	-1.96803	0.0965044	1	ex_17
IPCEF1	0.143841	0.278726	0.00895548	2.09009	0.0967237	1	ex_17
ERICH3	-0.107749	0.00720467	-0.222703	-1.83712	0.0974035	1	ex_17
ZNF423	0.056037	0.138648	-0.0265741	1.32949	0.097517	1	ex_17
COP1	0.0838338	0.192273	-0.0246057	1.51523	0.0977284	1	ex_17
FNBP1	0.0885251	0.190798	-0.0137482	1.69649	0.0977811	1	ex_17
KSR1	0.0285837	0.0567011	0.000466313	1.99247	0.0977948	1	ex_17
STK38	0.059831	0.135335	-0.0156734	1.55311	0.0981074	1	ex_17
RNF157	0.0471587	0.0964968	-0.00217947	1.87338	0.0981905	1	ex_17
ESCO1	0.0534835	0.102934	0.00403296	2.11981	0.0984484	1	ex_17
GPR161	0.0687608	0.138698	-0.00117613	1.927	0.0987018	1	ex_17
GPI	0.105663	0.228359	-0.0170327	1.68788	0.0988847	1	ex_17
TMEM230	0.0608266	0.114962	0.00669111	2.20221	0.098927	1	ex_17
ADGRV1	0.0826003	0.229853	-0.0646526	1.09943	0.0989533	1	ex_17
PRPF38B	0.0248187	0.0493021	0.000335274	1.9868	0.0990061	1	ex_17
HSPA12A	0.27324	0.542405	0.00407609	1.98964	0.0991824	1	ex_17
BBIP1	-0.0873237	-0.00513691	-0.169511	-2.08247	0.099482	1	ex_17
UBE4B	0.127207	0.241655	0.0127594	2.17847	0.0997222	1	ex_17
CROCC	0.0210693	0.0625214	-0.0203829	0.996208	0.0997702	1	ex_17
TNRC6A	0.224754	0.484738	-0.0352299	1.69437	0.10009	1	ex_17
USP28	0.00546593	0.0889422	-0.0780103	0.128336	0.100304	1	ex_17
DNASE1	-0.0202307	0.0325356	-0.0729969	-0.751453	0.10033	1	ex_17
MAOB	0.120397	0.247392	-0.00659803	1.85813	0.100398	1	ex_17
KYAT1	0.0560883	0.114395	-0.00221864	1.88539	0.100838	1	ex_17
SORL1	0.172747	0.33451	0.010985	2.09306	0.100858	1	ex_17
XRN2	-0.0335857	0.0496173	-0.116789	-0.791158	0.100958	1	ex_17
DTNBP1	0.0477959	0.0977523	-0.0021605	1.8752	0.101074	1	ex_17
PAPOLG	-0.0436149	0.0429754	-0.130205	-0.987219	0.101429	1	ex_17
MNAT1	-0.102574	0.0146016	-0.21975	-1.71573	0.101521	1	ex_17
SMARCC2	0.0800118	0.163075	-0.00305109	1.88797	0.101825	1	ex_17
NTRK2	-0.204487	-0.0181683	-0.390805	-2.15108	0.101838	1	ex_17
TPM4	-0.0378141	0.0500241	-0.125652	-0.843759	0.101842	1	ex_17
UTY	1.34509e-06	7.93053e-06	-5.24034e-06	0.400329	0.102116	1	ex_17
SCN9A	0.164127	0.349482	-0.0212278	1.7355	0.102144	1	ex_17
ARNTL2	0.0501136	0.140516	-0.0402886	1.08649	0.102607	1	ex_17
WBP1L	0.0247356	0.0486726	0.000798641	2.02536	0.102636	1	ex_17
PDE7B	-0.201982	-0.00467051	-0.399294	-2.00636	0.102782	1	ex_17
TTC26	0.0207286	0.0743398	-0.0328825	0.757816	0.103041	1	ex_17
DTWD2	-0.12309	0.00231232	-0.248492	-1.92382	0.103092	1	ex_17
DAPK1	0.205622	0.420371	-0.00912582	1.87667	0.10331	1	ex_17
IRAK1BP1	0.102937	0.237908	-0.0320345	1.49478	0.103359	1	ex_17
SLIRP	-0.194343	0.00524732	-0.393933	-1.90844	0.103534	1	ex_17
C8orf44	-0.0891653	-0.00436696	-0.173964	-2.0609	0.103768	1	ex_17
BCL11A	0.0669293	0.168619	-0.0347603	1.29	0.103788	1	ex_17
PSMD11	-0.093484	-0.00663036	-0.180338	-2.10959	0.103848	1	ex_17
NVL	-0.0584457	0.00651379	-0.123405	-1.76343	0.103939	1	ex_17
PICALM	0.104132	0.21621	-0.00794688	1.82099	0.104037	1	ex_17
SIRT2	0.0483742	0.0952008	0.00154755	2.02474	0.104729	1	ex_17
HDHD2	-0.0890157	0.0046942	-0.182726	-1.86178	0.104955	1	ex_17
ATP1B3	-0.111517	0.00219722	-0.225232	-1.92209	0.104978	1	ex_17
TSEN15	0.0326174	0.0837477	-0.018513	1.25031	0.105233	1	ex_17
FAM162A	-0.0682664	0.00202141	-0.138554	-1.9036	0.105293	1	ex_17
CD99L2	0.0867176	0.188561	-0.0151256	1.66887	0.105558	1	ex_17
AGPAT5	-0.128941	-0.01264	-0.245241	-2.17298	0.105962	1	ex_17
RFX7	-0.103625	-0.00838224	-0.198868	-2.13246	0.106015	1	ex_17
PRR14L	0.0522248	0.125289	-0.0208389	1.40095	0.106023	1	ex_17
WWC2	0.0318004	0.155764	-0.0921628	0.502791	0.106029	1	ex_17
MSL1	-0.131526	0.00978794	-0.272839	-1.82421	0.106041	1	ex_17
MAPK9	0.0827016	0.174108	-0.00870462	1.77332	0.106362	1	ex_17
OSBPL1A	0.157149	0.315046	-0.000748937	1.95067	0.106476	1	ex_17
GNPTAB	-0.0997982	0.0351269	-0.234723	-1.4497	0.106893	1	ex_17
RGS17	-0.113542	0.00157637	-0.228661	-1.93313	0.107199	1	ex_17
CERS5	0.0503725	0.154044	-0.0532985	0.952323	0.107495	1	ex_17
GRID1	0.175044	0.408663	-0.058575	1.46854	0.10789	1	ex_17
TTC6	-0.299289	0.0486208	-0.647199	-1.68606	0.108214	1	ex_17
SMS	-0.0979467	0.00292792	-0.198821	-1.90308	0.10851	1	ex_17
TXNDC16	-0.128905	-0.00953627	-0.248274	-2.11654	0.108811	1	ex_17
ZSWIM5	-0.0181772	0.0734374	-0.109792	-0.388875	0.108956	1	ex_17
FAM193A	0.0551392	0.141345	-0.031067	1.25363	0.108978	1	ex_17
CFAP161	0.0633865	0.165546	-0.0387731	1.21609	0.109159	1	ex_17
GOLPH3	-0.0789083	0.0045464	-0.162363	-1.85319	0.109181	1	ex_17
SGCE	-0.0951262	-0.00737932	-0.182873	-2.12479	0.109223	1	ex_17
SLAIN1	0.0892721	0.178524	2.0055e-05	1.9604	0.109424	1	ex_17
MTCL1	0.0873207	0.197548	-0.022907	1.55265	0.110126	1	ex_17
DDX42	0.0796313	0.182445	-0.0231827	1.51803	0.110141	1	ex_17
EPRS1	0.0732095	0.14964	-0.00322141	1.87736	0.110747	1	ex_17
CDRT4	0.00227666	0.111068	-0.106515	0.0410158	0.111185	1	ex_17
MAPK14	0.0747263	0.165547	-0.016094	1.61264	0.111262	1	ex_17
BMPER	0.186967	0.373722	0.000211159	1.96218	0.111309	1	ex_17
MFSD4B	-0.189577	0.00838989	-0.387544	-1.8769	0.111337	1	ex_17
VPS8	-0.0966044	0.00480001	-0.198009	-1.86719	0.111447	1	ex_17
N4BP2	0.0661539	0.14862	-0.0163125	1.57227	0.111829	1	ex_17
ADAM32	0.0648342	0.147769	-0.0181007	1.5322	0.111913	1	ex_17
DGKG	0.19994	0.412722	-0.0128427	1.84167	0.112013	1	ex_17
ZNF451	0.126222	0.244051	0.00839294	2.09957	0.112153	1	ex_17
PLEKHG1	-0.100549	0.0371923	-0.23829	-1.43074	0.112437	1	ex_17
UBE2N	-0.122756	0.0105691	-0.256082	-1.80459	0.112442	1	ex_17
PACRG	-0.150711	0.0065739	-0.307996	-1.87804	0.112936	1	ex_17
LRRTM2	0.0645288	0.144641	-0.0155838	1.5787	0.113044	1	ex_17
ADCY9	0.103257	0.22928	-0.0227665	1.60589	0.113196	1	ex_17
AMBRA1	0.0440438	0.144109	-0.0560217	0.862678	0.113353	1	ex_17
CRYZL1	-0.0493147	0.0128336	-0.111463	-1.55523	0.113446	1	ex_17
TMEM41B	0.00243476	0.119638	-0.114769	0.0407159	0.113548	1	ex_17
ZNF365	0.106595	0.252477	-0.0392876	1.43213	0.113592	1	ex_17
GOLGA7B	0.0611075	0.138752	-0.016537	1.54252	0.113818	1	ex_17
STT3B	0.0716259	0.156269	-0.0130173	1.65854	0.114059	1	ex_17
FAXC	-0.0952972	-0.00917501	-0.181419	-2.16877	0.1142	1	ex_17
ITPK1	0.0306642	0.114964	-0.0536354	0.712942	0.114209	1	ex_17
CACNG3	0.0104581	0.115024	-0.0941078	0.196024	0.115095	1	ex_17
MAP1B	0.173025	0.423565	-0.0775161	1.35356	0.115507	1	ex_17
ALS2	0.1105	0.215429	0.00557127	2.06403	0.11551	1	ex_17
RSKR	0.044474	0.104906	-0.015958	1.44241	0.115784	1	ex_17
ZNF532	0.106765	0.223446	-0.0099165	1.79339	0.115878	1	ex_17
CACNA1I	0.0616424	0.140723	-0.0174382	1.52777	0.115881	1	ex_17
CCDC34	-0.0432802	0.0622777	-0.148838	-0.803612	0.116219	1	ex_17
ACTN4	0.043786	0.0974538	-0.00988181	1.59908	0.116233	1	ex_17
SPESP1	-0.00269139	0.0547413	-0.0601241	-0.091847	0.116335	1	ex_17
BZW2	0.0862477	0.175819	-0.00332347	1.88724	0.116357	1	ex_17
BMERB1	0.15564	0.303787	0.00749353	2.0591	0.116369	1	ex_17
IQSEC3	0.070848	0.160202	-0.018506	1.55404	0.116376	1	ex_17
USP53	-0.0792277	0.0154381	-0.173893	-1.64033	0.116637	1	ex_17
NGEF	0.122994	0.238652	0.00733634	2.08429	0.117132	1	ex_17
TMA7	-0.349749	0.0885301	-0.788027	-1.56406	0.117517	1	ex_17
TARBP1	-0.201125	0.0348681	-0.437119	-1.67038	0.117639	1	ex_17
SPPL3	-0.113815	-0.00306092	-0.224569	-2.01413	0.117665	1	ex_17
CPE	-0.142376	-0.00572941	-0.279023	-2.04214	0.118049	1	ex_17
ARMC10	-0.115193	0.0154288	-0.245814	-1.72846	0.11806	1	ex_17
COX19	0.0237035	0.0566809	-0.00927394	1.40878	0.118208	1	ex_17
ZCCHC2	0.0262751	0.110626	-0.0580763	0.610521	0.118466	1	ex_17
ARID5B	0.104323	0.29341	-0.0847648	1.08134	0.1191	1	ex_17
SLC38A9	-0.0721318	0.0040139	-0.148278	-1.85665	0.119196	1	ex_17
PCMTD1	-0.0729301	0.0220443	-0.167904	-1.50504	0.119278	1	ex_17
TASP1	-0.146915	-0.00639552	-0.287434	-2.04917	0.119416	1	ex_17
LRP1	0.0763419	0.158661	-0.00597694	1.81766	0.119632	1	ex_17
NAA25	-0.109048	-0.00674939	-0.211347	-2.08928	0.119754	1	ex_17
C6orf62	-0.0986557	0.00618924	-0.203501	-1.84426	0.119973	1	ex_17
SLC5A3	0.0995974	0.292783	-0.0935885	1.01046	0.119981	1	ex_17
SLC1A2	-0.093958	0.190043	-0.377959	-0.648429	0.120053	1	ex_17
FXR1	0.121061	0.241721	0.000401759	1.96649	0.120058	1	ex_17
GOLGA3	0.0660084	0.146129	-0.0141119	1.61475	0.120082	1	ex_17
NOVA1	-0.155281	-0.00104066	-0.309521	-1.97319	0.120289	1	ex_17
SEC16B	0.0279718	0.0948967	-0.038953	0.819184	0.120653	1	ex_17
PTPN5	-0.10603	0.0189094	-0.23097	-1.66333	0.120732	1	ex_17
ANTXR1	-0.00147239	0.0460831	-0.0490279	-0.0606835	0.121156	1	ex_17
QDPR	0.0376701	0.187173	-0.111833	0.49385	0.121231	1	ex_17
TUBA1A	-0.190453	0.0984026	-0.479309	-1.29228	0.121339	1	ex_17
HACE1	0.120812	0.239219	0.00240514	1.99978	0.121369	1	ex_17
ITGA9	-0.208656	-0.00156793	-0.415744	-1.9748	0.121535	1	ex_17
USO1	-0.0604226	0.026039	-0.146884	-1.3697	0.12166	1	ex_17
CREM	-0.0507434	0.0323207	-0.133807	-1.19733	0.121705	1	ex_17
MRPS28	-0.0444047	0.00998964	-0.098799	-1.60001	0.121786	1	ex_17
ARL4C	-0.0821785	0.115642	-0.279999	-0.814207	0.121954	1	ex_17
CCDC6	-0.033248	0.0641932	-0.130689	-0.668761	0.121964	1	ex_17
ATAD2	0.0825468	0.162448	0.00264562	2.02486	0.122074	1	ex_17
KLHL28	-0.153139	0.00988485	-0.316163	-1.84112	0.12239	1	ex_17
SLC20A1	-0.0859519	0.02332	-0.195224	-1.54168	0.122394	1	ex_17
PHLPP2	-0.0757404	0.0155648	-0.167046	-1.62585	0.122585	1	ex_17
ARHGAP21	0.171095	0.341889	0.000301012	1.96342	0.12263	1	ex_17
SORCS3	-0.263515	0.00601904	-0.533049	-1.9162	0.122776	1	ex_17
NALCN	-0.0964733	0.0453087	-0.238255	-1.33363	0.123002	1	ex_17
P4HTM	-0.0482464	0.0686602	-0.165153	-0.808861	0.123228	1	ex_17
RASA3	0.0447327	0.104822	-0.0153561	1.45908	0.123545	1	ex_17
METTL15	-0.124854	-0.00693475	-0.242773	-2.07523	0.12363	1	ex_17
ALDH7A1	0.05967	0.125519	-0.00617855	1.77606	0.123685	1	ex_17
NAALAD2	0.129746	0.293741	-0.0342478	1.55065	0.123757	1	ex_17
TAOK1	0.124989	0.245433	0.0045465	2.03395	0.123759	1	ex_17
SLC6A7	-0.0522742	0.0338593	-0.138408	-1.1895	0.123896	1	ex_17
CCDC25	-0.0628356	0.0957477	-0.221419	-0.776598	0.123962	1	ex_17
RNF216	0.0994423	0.197249	0.00163569	1.99274	0.123992	1	ex_17
PRKAR2A	0.0165832	0.109048	-0.0758821	0.35151	0.124046	1	ex_17
KMT2C	0.101114	0.215293	-0.0130642	1.73571	0.124142	1	ex_17
POU6F2	-0.162285	0.111077	-0.435648	-1.16356	0.124475	1	ex_17
GRIK4	0.155114	0.348689	-0.0384608	1.57054	0.124648	1	ex_17
MALT1	0.0616527	0.132435	-0.00912925	1.70717	0.124663	1	ex_17
RNF168	0.0482652	0.0948729	0.00165743	2.02966	0.124735	1	ex_17
INPP4B	0.281309	0.603174	-0.0405569	1.713	0.124761	1	ex_17
PARM1	0.151835	0.30563	-0.0019601	1.93498	0.124912	1	ex_17
TESK2	0.0995034	0.193339	0.00566775	2.07835	0.124961	1	ex_17
SPIDR	0.236468	0.470669	0.00226637	1.97893	0.125104	1	ex_17
RPAP2	0.143078	0.290797	-0.00464156	1.89838	0.125158	1	ex_17
ANAPC10	0.0858961	0.170712	0.00107996	1.98492	0.125292	1	ex_17
SLF2	0.071894	0.140607	0.00318078	2.05069	0.125301	1	ex_17
EPM2AIP1	0.0967103	0.218489	-0.0250684	1.5565	0.12532	1	ex_17
DEPDC5	0.0678919	0.139662	-0.00387812	1.85406	0.125586	1	ex_17
UBAP1L	-0.0339199	0.0535183	-0.121358	-0.760329	0.12587	1	ex_17
ERCC5	0.0524604	0.100894	0.0040272	2.12293	0.125891	1	ex_17
ANXA6	0.0805052	0.174271	-0.0132603	1.68279	0.125905	1	ex_17
WWC3	0.00759388	0.0853513	-0.0701635	0.191412	0.12618	1	ex_17
PTK2	-0.115643	0.0139696	-0.245256	-1.74872	0.126275	1	ex_17
NFKB1	-0.0901668	-0.00174256	-0.178591	-1.99859	0.126376	1	ex_17
ZNF821	-0.00157504	0.0659824	-0.0691325	-0.0456948	0.126382	1	ex_17
SCARB1	-0.0145367	0.0206589	-0.0497324	-0.809517	0.126417	1	ex_17
RTTN	0.0328679	0.112498	-0.0467624	0.808987	0.126637	1	ex_17
GNAQ	-0.0844121	0.048118	-0.216942	-1.24836	0.126929	1	ex_17
CWF19L1	0.00644229	0.0568164	-0.0439318	0.250658	0.127301	1	ex_17
WDR44	0.0692989	0.151748	-0.0131499	1.64737	0.127377	1	ex_17
WDR78	-0.0382417	0.057882	-0.134365	-0.779748	0.127445	1	ex_17
ASPH	0.131417	0.263765	-0.000931362	1.94617	0.127501	1	ex_17
RNF145	0.00545711	0.106061	-0.0951465	0.106316	0.127581	1	ex_17
CASTOR2	0.0102772	0.0427111	-0.0221567	0.621047	0.127586	1	ex_17
APBB1	-0.11238	0.00530445	-0.230064	-1.87162	0.127967	1	ex_17
DENND4A	0.0771273	0.265759	-0.111505	0.801385	0.128157	1	ex_17
NFIC	0.0391645	0.0869499	-0.00862082	1.60637	0.128268	1	ex_17
BAZ2B	0.124266	0.347125	-0.0985924	1.09288	0.128663	1	ex_17
MYEF2	-0.145154	-0.000184123	-0.290123	-1.96245	0.128728	1	ex_17
KCNQ3	-0.19449	0.0626628	-0.451644	-1.48236	0.128791	1	ex_17
ZCWPW2	0.020075	0.0826676	-0.0425176	0.628608	0.128951	1	ex_17
ELMOD1	-0.10705	0.000127499	-0.214227	-1.95763	0.129153	1	ex_17
RBM39	-0.0442733	0.0610926	-0.149639	-0.823549	0.129329	1	ex_17
CDK8	0.0307298	0.11475	-0.0532902	0.716845	0.129775	1	ex_17
INVS	0.0717998	0.210735	-0.0671352	1.01288	0.129783	1	ex_17
CEP126	0.128625	0.260119	-0.00286878	1.9172	0.129786	1	ex_17
FAM13C	-0.0850995	-0.00136968	-0.168829	-1.99203	0.130053	1	ex_17
LRSAM1	0.051016	0.11354	-0.0115076	1.59923	0.130311	1	ex_17
ERCC8	-0.0130039	0.0488152	-0.074823	-0.412286	0.13051	1	ex_17
ANKRD17	-0.07614	0.0697608	-0.222041	-1.02283	0.130848	1	ex_17
KCND3	0.0963259	0.209311	-0.0166589	1.67098	0.130872	1	ex_17
ARNT2	-0.135201	-0.00132811	-0.269073	-1.97941	0.130873	1	ex_17
LONRF1	-0.0835129	0.0102315	-0.177257	-1.74605	0.131248	1	ex_17
MSH2	-0.00152863	0.102179	-0.105236	-0.0288895	0.131444	1	ex_17
ST8SIA1	0.102936	0.211842	-0.00597021	1.85252	0.131546	1	ex_17
CDC42	-0.121466	-0.00257295	-0.240358	-2.00238	0.131634	1	ex_17
ANKRD11	0.100386	0.314841	-0.11407	0.917453	0.131825	1	ex_17
IL7	-0.234266	0.0475284	-0.516061	-1.62939	0.131938	1	ex_17
AKAP6	0.091875	0.222377	-0.0386273	1.37984	0.132048	1	ex_17
KCNK1	-0.139234	-0.00123552	-0.277232	-1.97751	0.132249	1	ex_17
MCF2L2	0.193073	0.405068	-0.018923	1.78502	0.132335	1	ex_17
RIF1	0.106349	0.213767	-0.0010703	1.94044	0.132432	1	ex_17
VAMP2	0.262274	0.527918	-0.0033697	1.9351	0.132514	1	ex_17
DNAJC5	0.0645745	0.128022	0.00112744	1.99479	0.132623	1	ex_17
OLFM3	-0.199479	-0.00342033	-0.395537	-1.99416	0.132807	1	ex_17
GLRB	-0.120162	0.0155221	-0.255845	-1.73575	0.133013	1	ex_17
UBE2E3	-0.00852595	0.126798	-0.14385	-0.123486	0.133131	1	ex_17
WNK2	0.14634	0.28608	0.00659946	2.05253	0.133193	1	ex_17
POLK	0.0795233	0.170964	-0.0119178	1.70451	0.133567	1	ex_17
FHIT	0.213719	0.430799	-0.00336182	1.92961	0.133832	1	ex_17
PSD3	-0.0783883	0.0845464	-0.241323	-0.942944	0.134003	1	ex_17
GALNT9	0.021498	0.05195	-0.00895395	1.38367	0.134022	1	ex_17
PRPF6	0.0590819	0.118176	-1.2187e-05	1.95956	0.134163	1	ex_17
SLC38A6	0.0957225	0.188908	0.00253729	2.01333	0.134221	1	ex_17
ARRB1	0.0621145	0.133891	-0.00966198	1.69613	0.134456	1	ex_17
FAM120AOS	0.0325487	0.0719478	-0.00685041	1.61918	0.134636	1	ex_17
DNAJC7	0.0518808	0.133123	-0.0293615	1.25162	0.1347	1	ex_17
RBM12B	0.074922	0.149499	0.000345481	1.96904	0.134793	1	ex_17
CADM1	-0.184464	0.00678667	-0.375715	-1.89041	0.134821	1	ex_17
DPYD	-0.277896	0.00311245	-0.558905	-1.93826	0.135327	1	ex_17
MFSD14A	-0.0350932	0.0590944	-0.129281	-0.730259	0.135364	1	ex_17
VPS35L	0.0357505	0.121433	-0.0499324	0.817779	0.135387	1	ex_17
PCDH11X	-0.193368	-0.0023939	-0.384343	-1.98453	0.135441	1	ex_17
TAF1	-0.0815236	0.0151806	-0.178228	-1.65229	0.135459	1	ex_17
TMEM59L	-0.161632	0.0211598	-0.344424	-1.73308	0.135476	1	ex_17
USP20	0.0596384	0.119273	3.7381e-06	1.96009	0.135579	1	ex_17
SYNGAP1	0.0509664	0.120956	-0.0190231	1.42725	0.135715	1	ex_17
ZC3H6	0.107276	0.221247	-0.00669406	1.84485	0.135875	1	ex_17
KHDRBS3	0.0991582	0.256099	-0.0577827	1.23834	0.136112	1	ex_17
RFFL	0.0350117	0.0718326	-0.00180911	1.86367	0.136135	1	ex_17
WDR41	0.0921933	0.184167	0.00021926	1.96464	0.136144	1	ex_17
RNF175	-0.0702889	0.0158361	-0.156414	-1.59958	0.136202	1	ex_17
PLCXD2	0.0221363	0.0905198	-0.0462472	0.634457	0.136216	1	ex_17
CAMK2A	0.150645	0.321019	-0.0197287	1.73301	0.136499	1	ex_17
NQO2	0.0761878	0.154928	-0.00255266	1.89642	0.136698	1	ex_17
SMIM14	-0.110083	-0.000121989	-0.220043	-1.96214	0.136935	1	ex_17
DZIP1	0.0976494	0.191479	0.00381959	2.03975	0.137085	1	ex_17
HSD17B4	-0.0421178	0.0666933	-0.150929	-0.758649	0.137795	1	ex_17
ACAT1	0.0151368	0.100919	-0.0706459	0.345845	0.138272	1	ex_17
ITSN1	0.0761419	0.204285	-0.0520012	1.1646	0.138377	1	ex_17
NR6A1	0.013969	0.119815	-0.0918765	0.258667	0.138494	1	ex_17
ATP6V0E1	0.0415961	0.0819449	0.00124739	2.02056	0.138516	1	ex_17
EZH1	0.0677635	0.139822	-0.00429478	1.84315	0.13865	1	ex_17
JAKMIP3	0.0961501	0.196415	-0.00411459	1.87953	0.138809	1	ex_17
PPM1H	0.116653	0.264295	-0.0309879	1.54859	0.138857	1	ex_17
RAB9B	0.0630185	0.146829	-0.0207919	1.47373	0.139103	1	ex_17
ORMDL1	-0.0308318	0.139383	-0.201047	-0.355018	0.139115	1	ex_17
ALG13	0.107794	0.212694	0.00289392	2.01403	0.139128	1	ex_17
PPP2R3A	-0.252975	0.0480826	-0.554032	-1.64693	0.139493	1	ex_17
ZNF160	0.0675913	0.140856	-0.00567385	1.80818	0.139547	1	ex_17
SC5D	0.188485	0.376331	0.00063942	1.96664	0.14003	1	ex_17
TRAK1	0.0781875	0.177731	-0.0213561	1.53947	0.140031	1	ex_17
EXOC4	-0.119682	5.5766e-05	-0.23942	-1.95905	0.140179	1	ex_17
SPATS2	0.112075	0.252391	-0.0282409	1.56549	0.140335	1	ex_17
CYRIB	-0.0795188	0.0434254	-0.202463	-1.26768	0.140602	1	ex_17
TNFRSF25	-0.13025	0.0723005	-0.332801	-1.26035	0.140647	1	ex_17
NME9	0.0585801	0.15764	-0.0404795	1.15905	0.140728	1	ex_17
JMJD1C	-0.0690417	0.0398692	-0.177953	-1.24248	0.140755	1	ex_17
MRTFA	0.111413	0.230678	-0.00785198	1.83093	0.141031	1	ex_17
NAT10	0.0310691	0.0641468	-0.00200865	1.84094	0.141538	1	ex_17
ARHGAP15	-0.303009	0.00834833	-0.614366	-1.90741	0.14159	1	ex_17
DENND2B	-0.0588878	0.0417333	-0.159509	-1.14706	0.141974	1	ex_17
REV1	0.0914316	0.201285	-0.0184216	1.63129	0.14209	1	ex_17
LRPPRC	-0.0636839	0.0177151	-0.145083	-1.53341	0.142341	1	ex_17
FGD4	0.0616236	0.12893	-0.00568282	1.79448	0.142702	1	ex_17
NCBP1	-0.0823379	0.00583495	-0.170511	-1.83026	0.142751	1	ex_17
KMT2E	0.10771	0.225529	-0.0101082	1.79181	0.142775	1	ex_17
OAZ1	-0.17826	0.0764732	-0.432994	-1.37157	0.142849	1	ex_17
FHOD3	-0.206424	0.0249203	-0.437767	-1.74884	0.142964	1	ex_17
RNF13	0.0823286	0.18436	-0.019703	1.58148	0.143272	1	ex_17
CCND2	0.0194388	0.0948425	-0.0559649	0.505271	0.143417	1	ex_17
GALNTL6	0.37974	0.881989	-0.122509	1.48189	0.143428	1	ex_17
PREX1	0.00187684	0.0994452	-0.0956915	0.0377022	0.143512	1	ex_17
ZBED5	0.0589338	0.118011	-0.000143539	1.9552	0.14358	1	ex_17
KIFAP3	0.0319278	0.160868	-0.0970125	0.485321	0.143928	1	ex_17
MAD1L1	0.0165658	0.0427568	-0.00962525	1.23967	0.144067	1	ex_17
NUP107	0.0322991	0.0752487	-0.0106504	1.47394	0.144199	1	ex_17
PAM	-0.163668	0.0135074	-0.340844	-1.81054	0.144381	1	ex_17
CAMLG	0.0279539	0.220508	-0.1646	0.284536	0.14449	1	ex_17
VMP1	-0.0224662	0.0420853	-0.0870177	-0.682137	0.144538	1	ex_17
TAFA1	-0.322097	-0.00417327	-0.640021	-1.98569	0.144646	1	ex_17
CTTN	0.0850658	0.168306	0.00182601	2.00296	0.144749	1	ex_17
PLXNA2	0.149713	0.322464	-0.0230368	1.6986	0.14497	1	ex_17
BBS2	0.00396748	0.0833206	-0.0753857	0.0979937	0.145106	1	ex_17
RTN1	-0.00603176	0.110998	-0.123062	-0.101017	0.145156	1	ex_17
NAV3	-0.0599609	0.139107	-0.259029	-0.590358	0.14568	1	ex_17
ABR	0.061948	0.181884	-0.0579881	1.01234	0.145738	1	ex_17
ANXA4	0.0792688	0.164306	-0.00576815	1.82702	0.145762	1	ex_17
DNAH9	-0.0589181	0.0666836	-0.18452	-0.919394	0.145882	1	ex_17
SHTN1	0.0959306	0.202581	-0.0107202	1.76296	0.146123	1	ex_17
ATF1	0.0368392	0.082476	-0.00879762	1.58213	0.146546	1	ex_17
KHDRBS2	0.00922759	0.247856	-0.229401	0.0757903	0.146597	1	ex_17
DNAH6	0.166995	0.352349	-0.01836	1.76582	0.14683	1	ex_17
ARF3	-0.149648	0.0317183	-0.331015	-1.6172	0.146928	1	ex_17
UBXN2A	0.0591455	0.124622	-0.00633122	1.77045	0.147078	1	ex_17
MAK	-0.305962	0.116082	-0.728007	-1.42088	0.147363	1	ex_17
SOX5	0.208284	0.451991	-0.0354233	1.67508	0.147642	1	ex_17
PRKRA	-0.128339	0.00357809	-0.260256	-1.9068	0.147962	1	ex_17
MRPS5	-0.0615365	0.0268075	-0.14988	-1.36522	0.147972	1	ex_17
ABCB1	-0.302919	0.144282	-0.750121	-1.32762	0.148049	1	ex_17
RC3H2	-0.0801419	0.0044616	-0.164745	-1.8566	0.148168	1	ex_17
ZC3H13	0.128162	0.263758	-0.00743325	1.85252	0.148231	1	ex_17
RNPS1	-0.0911089	0.0148019	-0.19702	-1.68604	0.148266	1	ex_17
SPIRE2	0.0362297	0.0780129	-0.00555343	1.69946	0.148332	1	ex_17
LUC7L2	-0.210207	0.0107606	-0.431174	-1.86452	0.148548	1	ex_17
RBFOX2	-0.0988948	0.0370887	-0.234878	-1.42539	0.149112	1	ex_17
ARL13B	-0.0746096	0.00689929	-0.156118	-1.79406	0.149185	1	ex_17
AMPH	0.124197	0.263115	-0.0147207	1.75227	0.149527	1	ex_17
DIAPH1	0.0442369	0.105418	-0.016944	1.41715	0.149744	1	ex_17
FAM153B	0.114397	0.248693	-0.0198981	1.66956	0.149761	1	ex_17
SFMBT1	-0.0802423	0.00422367	-0.164708	-1.86196	0.149994	1	ex_17
GAB2	-0.0994527	0.00905518	-0.207961	-1.7964	0.150103	1	ex_17
SIPA1L3	0.0483882	0.107766	-0.01099	1.59721	0.150425	1	ex_17
GGT7	0.0122083	0.0672231	-0.0428065	0.434933	0.15052	1	ex_17
AGAP1	0.13885	0.526644	-0.248944	0.701768	0.151142	1	ex_17
RAB3GAP1	0.117089	0.235239	-0.00106022	1.94238	0.151463	1	ex_17
NMRK1	0.0817409	0.18094	-0.0174581	1.61503	0.151663	1	ex_17
BRWD1	0.121705	0.248487	-0.00507659	1.88148	0.151898	1	ex_17
NUMA1	0.0713388	0.168952	-0.0262742	1.43241	0.151972	1	ex_17
MAGI2	0.00107453	0.215306	-0.213157	0.00983069	0.15221	1	ex_17
TRPC5	0.101632	0.222012	-0.0187473	1.65473	0.152401	1	ex_17
FTL	-0.176813	0.465285	-0.818911	-0.53971	0.152634	1	ex_17
MAX	-0.111428	0.00927391	-0.232131	-1.80937	0.152724	1	ex_17
UBXN7	0.0241826	0.0773853	-0.0290201	0.890875	0.152884	1	ex_17
PLXDC2	-0.214814	0.0710759	-0.500704	-1.47269	0.152937	1	ex_17
MPPED1	0.0591691	0.126143	-0.00780504	1.73155	0.153119	1	ex_17
COBLL1	0.0815387	0.356124	-0.193046	0.582016	0.153264	1	ex_17
PTPDC1	0.0682041	0.136458	-4.95193e-05	1.95854	0.153351	1	ex_17
MICU1	-0.107847	0.0323162	-0.248009	-1.50807	0.153668	1	ex_17
CLK1	0.0897554	0.180082	-0.000570686	1.94758	0.153789	1	ex_17
PATJ	0.122432	0.281743	-0.036879	1.50625	0.154182	1	ex_17
ATP8A2	0.170105	0.34081	-0.000599999	1.95308	0.154253	1	ex_17
SREBF2	0.124861	0.276324	-0.0266017	1.61573	0.154312	1	ex_17
LRRTM4	-0.195463	0.0439303	-0.434856	-1.6003	0.154799	1	ex_17
TARDBP	0.0879826	0.175746	0.000219326	1.96486	0.155308	1	ex_17
MNS1	0.0415426	0.0896013	-0.006516	1.69422	0.155673	1	ex_17
ARHGAP22	0.0196629	0.126918	-0.0875927	0.359316	0.155841	1	ex_17
ZFYVE27	-0.0753475	0.0158337	-0.166529	-1.61961	0.15588	1	ex_17
DARS1	0.0343552	0.109864	-0.0411532	0.891755	0.156303	1	ex_17
OPTN	0.035847	0.152484	-0.0807903	0.60237	0.15665	1	ex_17
C2CD2	0.0533136	0.113118	-0.00649107	1.74723	0.156784	1	ex_17
PTPRK	0.412126	0.990049	-0.165798	1.39768	0.157025	1	ex_17
ABCA9	0.0535835	0.119865	-0.0126978	1.58449	0.157107	1	ex_17
BRD8	-0.0341568	0.0787375	-0.147051	-0.592998	0.157826	1	ex_17
PPFIA2	-0.209695	0.00180768	-0.421198	-1.94321	0.157985	1	ex_17
SEM1	0.0567952	0.146724	-0.0331332	1.23784	0.158082	1	ex_17
GLG1	0.138231	0.282	-0.00553762	1.88447	0.158442	1	ex_17
ZFC3H1	0.0227112	0.120975	-0.0755529	0.452994	0.158935	1	ex_17
CAST	0.115434	0.27183	-0.0409626	1.44662	0.158954	1	ex_17
NT5C3A	-0.0813866	0.00608064	-0.168854	-1.82371	0.15897	1	ex_17
SOGA3	0.0544357	0.155744	-0.046873	1.05314	0.159613	1	ex_17
ARL5A	0.0306013	0.113416	-0.0522134	0.724238	0.159615	1	ex_17
SLC25A36	-0.105991	0.0103154	-0.222298	-1.78613	0.160006	1	ex_17
FAM171A1	0.0241081	0.151398	-0.103182	0.371206	0.160308	1	ex_17
FBXL5	0.093888	0.190036	-0.00226	1.91389	0.160373	1	ex_17
AGGF1	0.068498	0.143867	-0.00687074	1.78129	0.160409	1	ex_17
OSBPL3	-0.156326	0.00755134	-0.320203	-1.86965	0.160457	1	ex_17
DCBLD2	0.0462241	0.162113	-0.0696652	0.78176	0.160557	1	ex_17
MAPK10	0.161714	0.323902	-0.000473938	1.95424	0.160708	1	ex_17
RNF130	0.0988965	0.2231	-0.0253067	1.56062	0.160751	1	ex_17
RPL14	-0.174528	0.175595	-0.524652	-0.976995	0.16092	1	ex_17
PKIA	-0.1432	0.0131523	-0.299552	-1.79509	0.161017	1	ex_17
GAS7	0.0389597	0.152544	-0.0746243	0.672274	0.161168	1	ex_17
AGO3	0.0914683	0.185752	-0.00281533	1.90144	0.161222	1	ex_17
CARS2	0.0786209	0.16034	-0.00309788	1.88566	0.162	1	ex_17
XKR9	0.0697172	0.208514	-0.0690791	0.984488	0.16235	1	ex_17
CYFIP1	0.0312657	0.102206	-0.0396746	0.86382	0.162412	1	ex_17
ITGA11	0.133003	0.281667	-0.0156619	1.75348	0.162663	1	ex_17
PKD1	0.0775837	0.157593	-0.00242516	1.90056	0.163218	1	ex_17
CDC27	0.0124696	0.0976872	-0.072748	0.286795	0.163355	1	ex_17
CHSY3	-0.144107	0.244276	-0.53249	-0.727232	0.163377	1	ex_17
AARS1	0.0763182	0.1566	-0.00396378	1.86319	0.163499	1	ex_17
TACC2	0.0338163	0.0704928	-0.0028602	1.80712	0.163668	1	ex_17
CRLF3	-0.167355	0.042464	-0.377175	-1.5633	0.163685	1	ex_17
SYT1	-3.94821	9.72164	-17.6181	-0.566089	0.163761	1	ex_17
RARB	-0.196911	0.0174317	-0.411254	-1.80057	0.163856	1	ex_17
FMR1	0.106267	0.217221	-0.00468647	1.87718	0.164018	1	ex_17
PPP4R4	0.153744	0.310437	-0.00294946	1.92307	0.164104	1	ex_17
ORC4	-0.0799237	0.0318902	-0.191737	-1.40097	0.164192	1	ex_17
YY1AP1	0.0455347	0.119663	-0.0285935	1.20395	0.164274	1	ex_17
RPGRIP1L	-0.0745217	0.023542	-0.172585	-1.48944	0.164331	1	ex_17
UIMC1	0.0217358	0.100469	-0.0569968	0.54109	0.164407	1	ex_17
GTF3A	0.105821	0.222734	-0.0110926	1.774	0.164536	1	ex_17
ORC3	-0.0651428	0.0375671	-0.167853	-1.24309	0.164666	1	ex_17
ARID1A	-0.0652393	0.0110642	-0.141543	-1.67576	0.164718	1	ex_17
UBA1	0.0894841	0.224601	-0.0456324	1.29803	0.164801	1	ex_17
KLF7	0.0842834	0.169359	-0.000792371	1.94171	0.165424	1	ex_17
MAGI3	0.129267	0.267572	-0.00903839	1.83188	0.165964	1	ex_17
PDE4D	-0.109768	0.101403	-0.32094	-1.0188	0.165978	1	ex_17
PPP2R5E	-0.0891768	0.00676012	-0.185114	-1.82186	0.166087	1	ex_17
UBE2QL1	0.109567	0.232229	-0.0130954	1.75072	0.166166	1	ex_17
C6orf89	-0.0549651	0.0200998	-0.13003	-1.43515	0.166429	1	ex_17
YLPM1	0.0937046	0.19108	-0.00367054	1.88608	0.166964	1	ex_17
TMEM170B	-0.0913452	0.0208577	-0.203548	-1.59562	0.166965	1	ex_17
PIGN	0.0673609	0.181158	-0.0464361	1.16018	0.167082	1	ex_17
NDUFV3	0.0668048	0.151776	-0.0181662	1.54094	0.167406	1	ex_17
CEPT1	-0.0944677	0.00650784	-0.195443	-1.83364	0.167814	1	ex_17
NYAP2	-0.155315	0.0105842	-0.321215	-1.83492	0.167925	1	ex_17
LIN52	-0.0495695	0.00761852	-0.106758	-1.69886	0.167985	1	ex_17
LRCH3	-0.0791373	0.00360196	-0.161877	-1.87464	0.168062	1	ex_17
ECPAS	0.0812976	0.185016	-0.0224208	1.53628	0.168176	1	ex_17
BZW1	-0.0554477	0.0574703	-0.168366	-0.962429	0.168282	1	ex_17
KIF2A	0.0401647	0.14054	-0.0602101	0.784274	0.168394	1	ex_17
FYTTD1	-0.0664286	0.0553124	-0.18817	-1.06946	0.16863	1	ex_17
ATCAY	-0.121942	0.0155836	-0.259468	-1.73787	0.168664	1	ex_17
PRSS51	-0.261547	0.126691	-0.649785	-1.32038	0.168709	1	ex_17
ATP5MG	-0.0854707	0.023066	-0.194007	-1.54344	0.169055	1	ex_17
MARCHF1	-0.108523	0.081402	-0.298447	-1.11992	0.16911	1	ex_17
RAD52	0.0418488	0.0906898	-0.00699221	1.67937	0.169581	1	ex_17
PRICKLE2	-0.204506	0.0290725	-0.438085	-1.71602	0.169721	1	ex_17
SAMD12	0.154193	0.423927	-0.115541	1.12041	0.169995	1	ex_17
MTARC2	0.0396587	0.0848149	-0.00549737	1.72136	0.170041	1	ex_17
ZC4H2	0.0569842	0.120597	-0.00662874	1.75573	0.170778	1	ex_17
DYRK1A	-0.0400436	0.0627054	-0.142792	-0.763842	0.171282	1	ex_17
SNED1	0.154266	0.376356	-0.0678236	1.36141	0.171374	1	ex_17
PHACTR4	0.0221169	0.103009	-0.0587754	0.535878	0.17138	1	ex_17
RDH11	-0.114104	0.00323117	-0.231439	-1.90599	0.171704	1	ex_17
MTUS2	0.315502	0.673966	-0.0429615	1.72506	0.171721	1	ex_17
CACNA1D	0.146589	0.31274	-0.019562	1.72921	0.171746	1	ex_17
CC2D1A	0.0491746	0.107426	-0.00907656	1.65457	0.172244	1	ex_17
TMEM267	-0.0270867	0.0331975	-0.087371	-0.880645	0.172264	1	ex_17
USP48	0.106931	0.231132	-0.01727	1.68743	0.172277	1	ex_17
LRRC49	-0.0753672	0.00600726	-0.156742	-1.81527	0.172529	1	ex_17
CAMK2G	0.0668057	0.156885	-0.0232739	1.45357	0.172588	1	ex_17
LGR4	0.0660586	0.156304	-0.0241865	1.43468	0.173001	1	ex_17
TSC1	0.0714145	0.14926	-0.00643122	1.79804	0.173152	1	ex_17
ATL2	-0.0722025	0.0287522	-0.173157	-1.40176	0.173331	1	ex_17
SENP7	0.0959761	0.198436	-0.00648344	1.83594	0.173464	1	ex_17
TSPYL4	0.218994	0.50288	-0.0648915	1.51195	0.173498	1	ex_17
SLC25A3	-0.182344	0.0152193	-0.379908	-1.80898	0.173513	1	ex_17
WDR11	-0.0988834	0.00304541	-0.200812	-1.9014	0.173664	1	ex_17
CHD9	0.0679429	0.192092	-0.0562065	1.07262	0.173769	1	ex_17
PLCH1	-0.0650221	0.0945351	-0.224579	-0.798717	0.173883	1	ex_17
BPTF	0.0760669	0.252702	-0.100568	0.844049	0.174069	1	ex_17
GLIS1	0.05582	0.164382	-0.0527422	1.00776	0.174244	1	ex_17
TRPM3	0.318406	0.75161	-0.114798	1.44058	0.17453	1	ex_17
DENND2A	0.0279505	0.0651632	-0.00926232	1.47213	0.174663	1	ex_17
DDX46	-0.0868492	0.016123	-0.189821	-1.65308	0.174698	1	ex_17
ERP44	0.0237076	0.0893945	-0.0419793	0.707387	0.17508	1	ex_17
CNIH3	-0.0950087	0.0581805	-0.248198	-1.21558	0.175392	1	ex_17
NCDN	0.16068	0.405853	-0.0844928	1.28451	0.17558	1	ex_17
SSBP4	-0.0601514	0.0422124	-0.162515	-1.15172	0.175846	1	ex_17
EIF2AK3	0.00127293	0.0601409	-0.057595	0.0423812	0.175933	1	ex_17
PNISR	0.218744	0.461938	-0.0244503	1.76291	0.176054	1	ex_17
MAP4K3	0.0155937	0.125064	-0.0938763	0.279192	0.176072	1	ex_17
BLOC1S6	-0.0371324	0.0627817	-0.137047	-0.728408	0.176267	1	ex_17
CDH13	-0.226801	0.0627322	-0.516334	-1.5353	0.176349	1	ex_17
FBXL13	-0.126152	0.0370927	-0.289396	-1.51462	0.176435	1	ex_17
NUCB2	0.0838726	0.171286	-0.0035406	1.88058	0.176496	1	ex_17
LDB2	-0.173965	0.0444615	-0.392391	-1.56101	0.176783	1	ex_17
YTHDC2	-0.109551	0.00594995	-0.225052	-1.859	0.177316	1	ex_17
HNRNPA3	0.00911891	0.1214	-0.103162	0.159178	0.17786	1	ex_17
SLC38A11	0.0992394	0.418596	-0.220117	0.609055	0.177944	1	ex_17
ZNF626	-0.0450797	0.0411372	-0.131297	-1.02479	0.17817	1	ex_17
GRIK2	-0.134943	0.027771	-0.297658	-1.62545	0.178865	1	ex_17
IRAG2	-0.15992	0.0353985	-0.355239	-1.60475	0.178879	1	ex_17
ZNF586	0.0457684	0.0989151	-0.00737822	1.68787	0.1789	1	ex_17
CADM2	0.200827	0.74901	-0.347356	0.718032	0.179035	1	ex_17
CSAD	0.0317321	0.0872091	-0.0237449	1.12107	0.179091	1	ex_17
TNRC18	0.0437059	0.101132	-0.0137206	1.49168	0.179695	1	ex_17
MAML1	0.0205502	0.0488216	-0.00772121	1.42468	0.179755	1	ex_17
MPPED2	-0.178147	0.0161994	-0.372494	-1.7966	0.179827	1	ex_17
ANK3	-0.00926044	0.137357	-0.155878	-0.123792	0.179986	1	ex_17
RIT2	0.274126	0.603802	-0.0555494	1.62972	0.180058	1	ex_17
ZBTB38	0.113912	0.232665	-0.00484018	1.88008	0.18011	1	ex_17
DYNC1I1	0.0759307	0.221363	-0.0695011	1.02331	0.180674	1	ex_17
PDE4DIP	0.0698388	0.218902	-0.0792241	0.91828	0.1808	1	ex_17
ZNF117	0.034565	0.0834017	-0.0142717	1.3872	0.180809	1	ex_17
PPM1E	0.143771	0.309553	-0.0220116	1.69973	0.180947	1	ex_17
DCUN1D5	0.0561377	0.150071	-0.0377957	1.17134	0.181226	1	ex_17
ZNF197	-0.0400205	0.0179832	-0.0980242	-1.35231	0.181306	1	ex_17
UNC79	-0.113658	0.0265687	-0.253884	-1.58861	0.181387	1	ex_17
RORA	0.400261	0.944981	-0.144459	1.44019	0.181548	1	ex_17
C12orf40	-0.277699	0.125281	-0.680679	-1.35064	0.181567	1	ex_17
PDSS2	0.0906342	0.183049	-0.00178054	1.9222	0.181601	1	ex_17
JCAD	-0.122144	0.0153472	-0.259635	-1.74119	0.181694	1	ex_17
RBM48	-0.0540297	0.0701196	-0.178179	-0.852975	0.18192	1	ex_17
EEFSEC	-0.00721583	0.0495368	-0.0639685	-0.2492	0.182199	1	ex_17
ZNF875	-0.0417984	0.0398429	-0.12344	-1.00346	0.182808	1	ex_17
USP8	-0.0684574	0.00878197	-0.145697	-1.73712	0.182941	1	ex_17
SEC63	-0.00843072	0.0881047	-0.104966	-0.171169	0.18305	1	ex_17
ADGRL1	0.0633512	0.163721	-0.037019	1.23708	0.183093	1	ex_17
ACADSB	0.0454282	0.0978483	-0.00699185	1.69854	0.183181	1	ex_17
TUT7	0.00981511	0.0902047	-0.0705745	0.2393	0.18328	1	ex_17
TMEM232	0.223472	0.480579	-0.0336346	1.70356	0.183318	1	ex_17
B4GALT5	-0.0808368	0.00810526	-0.169779	-1.78135	0.183643	1	ex_17
C2CD3	0.0389785	0.0867493	-0.0087922	1.59923	0.183672	1	ex_17
THOC7	-0.099885	0.0130318	-0.212802	-1.73376	0.183823	1	ex_17
GAN	0.0282628	0.0758476	-0.019322	1.16411	0.183918	1	ex_17
SLC25A26	0.0544975	0.136414	-0.0274192	1.30392	0.183997	1	ex_17
RNF144A	0.143955	0.313963	-0.0260533	1.65961	0.184127	1	ex_17
ZSCAN31	0.0656131	0.186163	-0.0549366	1.06677	0.184424	1	ex_17
SH3BGRL	0.0434276	0.0942895	-0.0074344	1.67348	0.184501	1	ex_17
FAAH2	0.0368347	0.0911668	-0.0174973	1.32877	0.184827	1	ex_17
PIK3R4	0.0067402	0.0387397	-0.0252593	0.412836	0.185099	1	ex_17
RGS7	-0.227625	0.0482209	-0.50347	-1.61734	0.185142	1	ex_17
ST13	0.13008	0.280945	-0.0207838	1.68995	0.185406	1	ex_17
CMTM4	0.0283373	0.0946267	-0.037952	0.837844	0.185561	1	ex_17
PLCXD3	0.0647354	0.212586	-0.0831153	0.858157	0.185836	1	ex_17
ANKRD24	0.0475215	0.11169	-0.0166467	1.4515	0.185979	1	ex_17
TSNAX	-0.0676159	0.0241552	-0.159387	-1.44408	0.186398	1	ex_17
KANSL1L	-0.148428	0.0263785	-0.323235	-1.6642	0.186833	1	ex_17
APPBP2	0.037272	0.11936	-0.0448162	0.889918	0.187137	1	ex_17
E2F3	-0.129022	0.0287921	-0.286837	-1.60238	0.18726	1	ex_17
TTC33	0.0034229	0.0898733	-0.0830275	0.0776024	0.187351	1	ex_17
MORC3	0.0208036	0.110979	-0.069372	0.452165	0.187456	1	ex_17
TMEM181	0.00430005	0.0841028	-0.0755027	0.10561	0.187517	1	ex_17
MGST1	-0.250396	0.0974844	-0.598276	-1.41074	0.187667	1	ex_17
TJP1	0.134063	0.269685	-0.00155992	1.93742	0.188056	1	ex_17
TSPAN5	0.188648	0.431213	-0.0539164	1.52431	0.18829	1	ex_17
ATF7IP2	-0.0254808	0.0627695	-0.113731	-0.565908	0.188459	1	ex_17
MFSD11	0.0651978	0.135624	-0.00522829	1.81446	0.188522	1	ex_17
ZBTB25	0.015118	0.0723121	-0.0420761	0.518072	0.188754	1	ex_17
ADAM22	0.106892	0.228785	-0.0150009	1.71876	0.188788	1	ex_17
HERC3	0.0286111	0.108259	-0.0510363	0.704062	0.189011	1	ex_17
ATG4B	0.0550785	0.115222	-0.0050645	1.79492	0.189029	1	ex_17
SCN3A	-0.11293	0.02594	-0.2518	-1.59386	0.189341	1	ex_17
FECH	-0.0726617	0.015175	-0.160498	-1.62135	0.189348	1	ex_17
STAT1	-0.36761	0.0989456	-0.834165	-1.5443	0.189378	1	ex_17
ANKRD16	0.0285862	0.0707826	-0.0136102	1.32779	0.189433	1	ex_17
FSTL5	0.203699	0.473886	-0.0664877	1.47765	0.189525	1	ex_17
STAT3	0.0106683	0.0681303	-0.0467937	0.363884	0.189841	1	ex_17
NUP88	-0.0361074	0.0295249	-0.10174	-1.07827	0.189918	1	ex_17
ROCK1	0.0972216	0.200907	-0.00646374	1.83778	0.189931	1	ex_17
SYNJ2	-0.00407338	0.111255	-0.119402	-0.0692256	0.190062	1	ex_17
LSS	0.041446	0.0869476	-0.00405562	1.78527	0.190122	1	ex_17
ANKRD10	-0.104452	0.023529	-0.232433	-1.59963	0.19128	1	ex_17
ADAMTS3	-0.17212	0.0532115	-0.397452	-1.49712	0.191313	1	ex_17
CAMK2N1	0.227491	0.531708	-0.0767254	1.46565	0.191393	1	ex_17
NDUFB8	-0.151376	0.0305233	-0.333275	-1.63107	0.191658	1	ex_17
MAN2A1	0.216479	0.465021	-0.0320621	1.70713	0.191782	1	ex_17
CTNNA1	-0.101893	0.0110653	-0.214851	-1.76797	0.192457	1	ex_17
USF3	0.0528777	0.114298	-0.00854256	1.68736	0.192851	1	ex_17
RUBCN	0.0469756	0.0999587	-0.00600754	1.73773	0.193156	1	ex_17
PEX1	-0.0818245	0.0142112	-0.17786	-1.66993	0.193219	1	ex_17
SLCO3A1	0.0466136	0.168349	-0.075122	0.750487	0.193617	1	ex_17
NAALADL2	-0.157161	0.0180278	-0.33235	-1.75827	0.193692	1	ex_17
AGL	-0.0979321	0.0118803	-0.207745	-1.74792	0.19376	1	ex_17
SMAD3	-0.0677841	0.0981812	-0.233749	-0.800495	0.193879	1	ex_17
NCOA2	0.0106632	0.102741	-0.0814141	0.226979	0.193907	1	ex_17
SMAP1	0.117064	0.243992	-0.00986289	1.80766	0.194192	1	ex_17
MED23	-0.061425	0.0229393	-0.145789	-1.42704	0.194194	1	ex_17
MTOR	0.0419208	0.129662	-0.0458201	0.93643	0.19437	1	ex_17
NEFL	0.192679	0.49937	-0.114012	1.23135	0.194724	1	ex_17
MIPEP	-0.0826758	0.012751	-0.178103	-1.69807	0.194948	1	ex_17
NEDD4L	0.00505364	0.150672	-0.140565	0.0680199	0.195248	1	ex_17
FBXO21	0.0640177	0.150019	-0.0219836	1.45896	0.195253	1	ex_17
PLEKHA3	0.00793074	0.106166	-0.0903042	0.158233	0.195434	1	ex_17
ADCY1	0.102938	0.251091	-0.0452144	1.36181	0.195784	1	ex_17
SUCLG1	0.04605	0.157189	-0.0650887	0.812105	0.196067	1	ex_17
OLA1	-0.0762374	0.0325361	-0.185011	-1.3737	0.196292	1	ex_17
XRN1	0.121574	0.25004	-0.00689253	1.85481	0.196599	1	ex_17
KCNB2	-0.172438	0.0662666	-0.411142	-1.41586	0.196953	1	ex_17
PINK1	-0.214252	0.0186128	-0.447116	-1.8033	0.197009	1	ex_17
AXIN1	-0.0227198	0.0378305	-0.0832702	-0.735422	0.197025	1	ex_17
KCTD16	-0.139119	0.16982	-0.448059	-0.882598	0.197085	1	ex_17
CLSTN3	-0.0768705	0.00776912	-0.16151	-1.78006	0.197182	1	ex_17
AMN1	0.0354056	0.0776826	-0.00687128	1.64141	0.197213	1	ex_17
HDAC3	0.0388816	0.0900635	-0.0123003	1.48894	0.197278	1	ex_17
PLXNC1	-0.113455	0.0112383	-0.238149	-1.78332	0.197392	1	ex_17
GABRA3	0.0443092	0.18694	-0.0983219	0.608874	0.197523	1	ex_17
FOXO1	0.00116487	0.0786474	-0.0763177	0.029466	0.197591	1	ex_17
LCA5	-0.107643	0.116213	-0.3315	-0.942464	0.197637	1	ex_17
NARS2	0.0372273	0.0817732	-0.00731863	1.63795	0.197709	1	ex_17
BTNL9	-0.389108	0.0820916	-0.860308	-1.6185	0.198304	1	ex_17
PSMG2	0.0425471	0.100195	-0.0151011	1.44655	0.198425	1	ex_17
SMC3	0.0384915	0.110983	-0.0340001	1.0407	0.198567	1	ex_17
LARP1B	-0.12583	0.0149554	-0.266616	-1.75176	0.198849	1	ex_17
GAPVD1	0.0777048	0.15928	-0.00387025	1.86698	0.198879	1	ex_17
UBE2K	0.0900227	0.191621	-0.0115759	1.73665	0.199043	1	ex_17
WDR35	-0.0586364	0.0302536	-0.147526	-1.29289	0.199377	1	ex_17
MGAT4C	-0.226581	0.0199231	-0.473086	-1.80155	0.19951	1	ex_17
ST3GAL3	-0.018482	0.0647311	-0.101695	-0.435316	0.199834	1	ex_17
GATB	0.0905919	0.191156	-0.00997216	1.76561	0.199937	1	ex_17
SEPTIN7	-0.0342794	0.15014	-0.218699	-0.364312	0.200007	1	ex_17
MAP4	-0.0781493	0.00627229	-0.162571	-1.81434	0.200281	1	ex_17
L2HGDH	-0.00518179	0.100759	-0.111123	-0.0958657	0.200783	1	ex_17
ACO2	0.0465717	0.101956	-0.00881242	1.6481	0.200793	1	ex_17
HUNK	-0.0450111	0.0240265	-0.114049	-1.27786	0.2008	1	ex_17
CEP290	0.133959	0.306273	-0.0383559	1.52369	0.201082	1	ex_17
TBCD	0.0854175	0.206056	-0.035221	1.38774	0.201284	1	ex_17
STARD4	0.09928	0.209173	-0.0106131	1.77068	0.201297	1	ex_17
KLF12	0.0867966	0.228742	-0.0551492	1.19847	0.201698	1	ex_17
SREK1IP1	-0.0409398	0.0256104	-0.10749	-1.20571	0.202022	1	ex_17
KYAT3	-0.0634524	0.0172528	-0.144158	-1.54097	0.202337	1	ex_17
CLTA	-0.0846681	0.097971	-0.267307	-0.908603	0.202446	1	ex_17
MRPL1	-0.0573855	0.0180133	-0.132784	-1.49171	0.202622	1	ex_17
RBFA	0.110553	0.227553	-0.00644617	1.85198	0.203427	1	ex_17
STXBP1	0.133894	0.304134	-0.0363462	1.54151	0.204034	1	ex_17
ALG9	-0.0429618	0.0214907	-0.107414	-1.30645	0.2041	1	ex_17
INPP4A	0.134995	0.309349	-0.0393593	1.51752	0.204649	1	ex_17
WDR43	-0.0929011	0.0132509	-0.199053	-1.7153	0.204948	1	ex_17
RAP1GAP2	0.025516	0.160355	-0.109323	0.37089	0.205137	1	ex_17
BMS1	0.0594133	0.144422	-0.0255958	1.36983	0.205245	1	ex_17
CMSS1	-0.100368	0.0148711	-0.215607	-1.70704	0.206052	1	ex_17
STAG1	0.119228	0.253069	-0.0146136	1.74596	0.206067	1	ex_17
GRID2	0.671672	1.52015	-0.176803	1.55155	0.206108	1	ex_17
RLIM	0.0517249	0.21257	-0.10912	0.630289	0.206252	1	ex_17
SEC62	-0.132284	0.0811986	-0.345768	-1.21449	0.206298	1	ex_17
MTM1	-0.00219402	0.0756809	-0.0800689	-0.0552194	0.206345	1	ex_17
PITPNA	0.0418109	0.0906878	-0.00706601	1.67662	0.206484	1	ex_17
OGA	0.0760411	0.173999	-0.0219171	1.52144	0.206523	1	ex_17
NAV2	0.13411	0.29159	-0.0233697	1.66911	0.206764	1	ex_17
PPP6R2	-0.0298083	0.106016	-0.165633	-0.430138	0.206781	1	ex_17
GPR137B	0.0374467	0.0851156	-0.0102222	1.53967	0.207035	1	ex_17
PHTF1	-0.0484332	0.042444	-0.13931	-1.04457	0.207357	1	ex_17
NSD3	0.0841435	0.191561	-0.0232739	1.5353	0.207367	1	ex_17
COX6C	-0.241811	0.0555483	-0.539171	-1.59383	0.207423	1	ex_17
SETD3	0.0763583	0.16067	-0.00795329	1.77508	0.207462	1	ex_17
CAP2	-0.115884	0.0252418	-0.25701	-1.6094	0.20764	1	ex_17
ATP6V1E1	-0.199444	0.0223499	-0.421237	-1.76246	0.208035	1	ex_17
ZNF131	0.0513805	0.13752	-0.0347588	1.16908	0.208074	1	ex_17
MLIP	-0.178635	0.0205651	-0.377836	-1.75762	0.20817	1	ex_17
CCDC136	0.072751	0.164372	-0.01887	1.5563	0.20819	1	ex_17
LRP11	-0.0592623	0.018008	-0.136533	-1.50319	0.208206	1	ex_17
ZNF559	-0.0390735	0.0436317	-0.121779	-0.925971	0.208231	1	ex_17
RIPOR1	-0.0677655	0.0360754	-0.171606	-1.27905	0.208436	1	ex_17
AFG3L2	-0.0717181	0.0267476	-0.170184	-1.42755	0.208773	1	ex_17
MED28	-0.0111332	0.0486765	-0.0709429	-0.364835	0.208922	1	ex_17
SIK2	-0.110699	0.0125655	-0.233963	-1.76017	0.209005	1	ex_17
URGCP	0.0917213	0.186671	-0.0032284	1.89332	0.209194	1	ex_17
RNMT	-0.107581	0.0381038	-0.253266	-1.44734	0.209395	1	ex_17
CEP57L1	-0.0571021	0.0212232	-0.135427	-1.42889	0.209729	1	ex_17
MFSD14B	-0.0303888	0.0586128	-0.11939	-0.669212	0.209924	1	ex_17
CUX1	-0.14046	0.174291	-0.45521	-0.874646	0.210193	1	ex_17
CCNH	-0.152382	0.0620184	-0.366783	-1.39302	0.210465	1	ex_17
TBRG1	-0.0559538	0.0662507	-0.178158	-0.897409	0.210477	1	ex_17
MED13L	0.0663498	0.187202	-0.0545023	1.07605	0.210754	1	ex_17
AP1G1	-0.0354648	0.0456049	-0.116535	-0.857408	0.211132	1	ex_17
RNPC3	0.112463	0.24295	-0.0180231	1.68925	0.211352	1	ex_17
EXOC2	0.0355116	0.149982	-0.078959	0.608029	0.211523	1	ex_17
RPH3A	0.162878	0.360875	-0.0351194	1.61232	0.21163	1	ex_17
YPEL1	0.0608503	0.143243	-0.0215421	1.44752	0.212103	1	ex_17
CENPJ	0.0245119	0.0654578	-0.0164341	1.17331	0.212153	1	ex_17
ZHX1	0.0706574	0.14878	-0.0074655	1.77267	0.212317	1	ex_17
MAST2	-0.0597276	0.0200043	-0.139459	-1.46822	0.21241	1	ex_17
LCORL	-0.154753	0.0410042	-0.35051	-1.54942	0.212494	1	ex_17
PNPT1	-0.0831011	0.0189875	-0.18519	-1.59543	0.212855	1	ex_17
UBE2H	0.0916485	0.202759	-0.0194622	1.61666	0.213249	1	ex_17
ANP32A	0.0532727	0.130727	-0.0241817	1.34805	0.214801	1	ex_17
SYT11	-0.117196	0.0564758	-0.290869	-1.32261	0.215073	1	ex_17
TRPM7	0.0965314	0.208343	-0.0152807	1.69211	0.215109	1	ex_17
ANAPC7	-0.0496941	0.0320911	-0.131479	-1.19091	0.215504	1	ex_17
TATDN1	-0.0693484	0.0189407	-0.157637	-1.53949	0.215726	1	ex_17
C11orf80	0.129096	0.294047	-0.0358551	1.53393	0.216001	1	ex_17
GARS1	0.00115438	0.107474	-0.105165	0.0212805	0.216243	1	ex_17
MCM3AP	0.013446	0.091765	-0.0648729	0.336493	0.216391	1	ex_17
CHFR	-0.0341738	0.0583026	-0.12665	-0.724287	0.216624	1	ex_17
CACNG8	0.114865	0.243839	-0.0141077	1.74557	0.216792	1	ex_17
PSMD14	-0.0609597	0.0306741	-0.152594	-1.30387	0.21693	1	ex_17
ZBTB41	0.102273	0.21672	-0.012175	1.75146	0.21723	1	ex_17
UNC13B	0.0457943	0.127086	-0.0354977	1.10411	0.217475	1	ex_17
COX11	-0.0420277	0.0602806	-0.144336	-0.805142	0.217913	1	ex_17
C11orf87	-0.0864453	0.0194147	-0.192305	-1.60051	0.218396	1	ex_17
SLC12A6	0.0534164	0.113992	-0.00715932	1.72832	0.218468	1	ex_17
ARHGEF12	0.0913318	0.227117	-0.0444531	1.31831	0.218512	1	ex_17
FMN1	0.222985	0.507852	-0.0618827	1.53419	0.21853	1	ex_17
STARD7	0.0087556	0.105097	-0.087586	0.178123	0.218867	1	ex_17
SLC25A28	0.0440851	0.0936694	-0.0054992	1.74259	0.218965	1	ex_17
HOMER2	0.0442779	0.108045	-0.0194891	1.36094	0.21911	1	ex_17
ZKSCAN1	-0.0847763	0.0296499	-0.199203	-1.4521	0.21947	1	ex_17
ULK1	0.0364854	0.0860523	-0.0130816	1.4427	0.219878	1	ex_17
RASGEF1A	-0.0100274	0.0591245	-0.0791794	-0.284206	0.220024	1	ex_17
COMMD1	0.0406974	0.136081	-0.0546857	0.836264	0.220172	1	ex_17
ATP9B	0.123011	0.280187	-0.0341647	1.53393	0.220306	1	ex_17
LRRC4C	-0.226424	0.0606755	-0.513524	-1.54575	0.220389	1	ex_17
ARMC2	-0.0719113	0.0647517	-0.208574	-1.03132	0.220512	1	ex_17
NMT1	0.0626025	0.148243	-0.0230375	1.43273	0.220633	1	ex_17
ZNF846	0.0153626	0.0495952	-0.0188701	0.879571	0.221039	1	ex_17
PHF3	0.10815	0.231742	-0.0154412	1.71509	0.221149	1	ex_17
SMARCE1	-0.00234093	0.0844761	-0.0891579	-0.0528483	0.221173	1	ex_17
HOPX	-0.064068	0.221488	-0.349624	-0.439742	0.221176	1	ex_17
ZFYVE16	0.0490383	0.162988	-0.0649112	0.843473	0.221372	1	ex_17
DCLK2	0.0809487	0.187195	-0.0252977	1.49329	0.221398	1	ex_17
FTCDNL1	-0.0979949	0.0298147	-0.225805	-1.50275	0.22181	1	ex_17
SMARCA4	0.0583929	0.150248	-0.0334616	1.24597	0.222163	1	ex_17
ANKUB1	-0.221276	0.0385239	-0.481075	-1.66933	0.222533	1	ex_17
ZNF644	-0.0814867	0.0129774	-0.175951	-1.69071	0.222969	1	ex_17
SLC12A5	-0.118555	0.0253014	-0.262411	-1.61525	0.223017	1	ex_17
ATAD2B	-0.0688396	0.0138188	-0.151498	-1.6323	0.223276	1	ex_17
ZNF667	0.0668098	0.147953	-0.0143338	1.61374	0.223419	1	ex_17
TSPOAP1	-0.0131974	0.052383	-0.0787778	-0.394423	0.223821	1	ex_17
CCDC171	0.176346	0.38575	-0.0330572	1.65056	0.22401	1	ex_17
POT1	-0.0468326	0.0347064	-0.128372	-1.12572	0.224011	1	ex_17
MTA3	0.0658697	0.160226	-0.0284869	1.36824	0.224177	1	ex_17
RIMS2	-0.0897137	0.0408991	-0.220326	-1.34624	0.224178	1	ex_17
RFC3	-0.0996726	0.0780297	-0.277375	-1.09934	0.225145	1	ex_17
NPTXR	-0.179865	0.049744	-0.409474	-1.53534	0.225303	1	ex_17
SCFD1	-0.079364	0.0168794	-0.175607	-1.61622	0.225349	1	ex_17
PPARD	0.0288892	0.0678334	-0.0100551	1.45392	0.225512	1	ex_17
RALGAPB	-0.0538781	0.0291839	-0.13694	-1.27133	0.225548	1	ex_17
PACSIN1	-0.0829465	0.0153162	-0.181209	-1.65446	0.225906	1	ex_17
SMYD3	0.111028	0.287734	-0.0656781	1.23148	0.226001	1	ex_17
FAM204A	-0.0936656	0.0100999	-0.197431	-1.76919	0.226218	1	ex_17
ADGRA1	-0.0218609	0.0296353	-0.0733571	-0.832035	0.226317	1	ex_17
SND1	0.0927137	0.209373	-0.0239459	1.55766	0.226394	1	ex_17
PLA2G12A	-0.0481981	0.0292233	-0.12562	-1.22016	0.226559	1	ex_17
CNNM1	-0.0488699	0.0708565	-0.168596	-0.800017	0.226569	1	ex_17
WBP2	-0.127404	0.0691317	-0.323939	-1.27054	0.226631	1	ex_17
EGLN1	0.0291936	0.107473	-0.0490859	0.73095	0.226649	1	ex_17
MICAL2	0.127327	0.322215	-0.0675605	1.28052	0.226722	1	ex_17
ZC3H12B	0.0771251	0.161613	-0.00736294	1.78916	0.226766	1	ex_17
YTHDF3	-0.0789679	0.0207025	-0.178638	-1.55286	0.226809	1	ex_17
FBXW11	-0.0522378	0.0411437	-0.145619	-1.09641	0.2276	1	ex_17
BCLAF1	-0.0533072	0.0699323	-0.176547	-0.847782	0.227724	1	ex_17
STS	-0.0790522	0.0224315	-0.180536	-1.52674	0.227788	1	ex_17
CAPS2	0.0669399	0.193363	-0.059483	1.03779	0.227817	1	ex_17
ETFDH	-0.0346762	0.0888066	-0.158159	-0.550394	0.227932	1	ex_17
AP3B1	0.0212909	0.0737815	-0.0311997	0.794988	0.227984	1	ex_17
AHCYL1	0.0672522	0.144484	-0.0099794	1.70671	0.228161	1	ex_17
ZNF326	0.00297591	0.0839912	-0.0780394	0.0719949	0.228195	1	ex_17
CHN2	0.138467	0.310193	-0.0332596	1.58036	0.228604	1	ex_17
RBFOX1	0.111091	0.675516	-0.453334	0.385762	0.228637	1	ex_17
FAM78B	-0.0432697	0.0193744	-0.105914	-1.35379	0.228662	1	ex_17
FAM199X	0.113189	0.257595	-0.0312171	1.53627	0.228693	1	ex_17
ZNF789	0.0408309	0.0924402	-0.0107784	1.55063	0.228884	1	ex_17
GPALPP1	-0.0923522	0.0167808	-0.201485	-1.65859	0.228902	1	ex_17
ATP6V1H	0.0908887	0.200966	-0.0191881	1.61831	0.228984	1	ex_17
ZNF720	0.0364546	0.0804344	-0.00752527	1.6246	0.22928	1	ex_17
NUP205	0.0768169	0.166775	-0.0131414	1.67365	0.229399	1	ex_17
IFT81	0.0614078	0.144887	-0.0220718	1.44175	0.229416	1	ex_17
DSE	0.0982259	0.2291	-0.0326485	1.47102	0.229461	1	ex_17
SLMAP	-0.0838566	0.0168633	-0.184577	-1.63181	0.229544	1	ex_17
KCNH1	-0.0944263	0.136768	-0.325621	-0.800505	0.229739	1	ex_17
HDAC9	-0.172734	0.0256113	-0.37108	-1.70688	0.229818	1	ex_17
CLSTN2	0.320671	0.821354	-0.180012	1.25529	0.22994	1	ex_17
INTS3	0.0434163	0.122241	-0.0354085	1.07954	0.230095	1	ex_17
DHRS7B	0.0226958	0.0588216	-0.0134299	1.23134	0.23035	1	ex_17
SELENOI	-0.0736456	0.0172061	-0.164497	-1.58877	0.230412	1	ex_17
ZNF439	0.0202102	0.0708345	-0.0304141	0.782455	0.230509	1	ex_17
VTA1	-0.0809873	0.0231184	-0.185093	-1.52472	0.230995	1	ex_17
ZMYND11	0.0493761	0.159377	-0.0606244	0.879772	0.231191	1	ex_17
ANKRD42	0.0263196	0.0878051	-0.035166	0.838984	0.23128	1	ex_17
NOL10	-0.0688586	0.0139795	-0.151697	-1.62921	0.231362	1	ex_17
ACOX3	0.0345002	0.0819077	-0.0129074	1.42634	0.231643	1	ex_17
TRRAP	0.0535442	0.147636	-0.0405476	1.11534	0.231849	1	ex_17
FAM189A1	-0.122554	0.0472393	-0.292348	-1.41467	0.231949	1	ex_17
ZC3H12C	0.0204942	0.0634459	-0.0224575	0.935187	0.232131	1	ex_17
ADCY5	0.0313965	0.0705167	-0.00772377	1.573	0.232505	1	ex_17
RUNX2	-0.139988	0.106461	-0.386438	-1.1133	0.232533	1	ex_17
SNRK	-0.0804643	0.0180273	-0.178956	-1.60122	0.232896	1	ex_17
SCG3	0.0338814	0.241472	-0.173709	0.319892	0.232979	1	ex_17
GPRASP1	-0.0610092	0.0369761	-0.158995	-1.22034	0.233133	1	ex_17
SULT4A1	0.0417692	0.219302	-0.135764	0.461131	0.233145	1	ex_17
ANKDD1A	0.0458856	0.120309	-0.0285382	1.2084	0.233455	1	ex_17
TPGS2	-0.0367071	0.0158021	-0.0892164	-1.37013	0.233541	1	ex_17
ZNF141	0.0355099	0.0782622	-0.0072424	1.62794	0.233598	1	ex_17
NUP160	-0.0322624	0.0379806	-0.102505	-0.900205	0.233629	1	ex_17
LANCL1	-0.0638623	0.0523849	-0.180109	-1.07674	0.233689	1	ex_17
ATP6AP2	-0.168625	0.0435906	-0.380842	-1.55737	0.234341	1	ex_17
VPS53	0.141093	0.301695	-0.0195077	1.72189	0.234413	1	ex_17
KIF5B	0.0531931	0.141752	-0.0353655	1.17726	0.23453	1	ex_17
DRP2	0.0455799	0.158345	-0.0671851	0.792222	0.234565	1	ex_17
TOGARAM1	0.0736302	0.157953	-0.010693	1.71142	0.2346	1	ex_17
CACNA1C	0.182089	0.430039	-0.0658625	1.43934	0.234954	1	ex_17
SDCCAG8	0.114635	0.265976	-0.0367068	1.48459	0.235468	1	ex_17
RAB40C	0.0337023	0.0893446	-0.02194	1.18714	0.235524	1	ex_17
TRAPPC10	0.0344392	0.10108	-0.0322014	1.01289	0.235655	1	ex_17
SLC25A46	-0.0890439	0.0161863	-0.194274	-1.65849	0.236078	1	ex_17
SLC16A7	-0.0550557	0.068343	-0.178454	-0.87446	0.236105	1	ex_17
IQSEC2	0.0292324	0.133892	-0.0754274	0.547435	0.236865	1	ex_17
RAP1A	-0.0585164	0.0171262	-0.134159	-1.51621	0.236908	1	ex_17
ATP5MPL	-0.203733	0.10183	-0.509295	-1.3068	0.236953	1	ex_17
PDE3B	0.0985852	0.296274	-0.0991035	0.977413	0.237154	1	ex_17
EPC1	0.0501545	0.162426	-0.0621172	0.875563	0.237188	1	ex_17
DLG5	-0.0128106	0.0525064	-0.0781276	-0.384407	0.23743	1	ex_17
UCHL5	0.0948957	0.204234	-0.0144424	1.70107	0.237475	1	ex_17
MTIF3	-0.014454	0.0860177	-0.114926	-0.281963	0.237601	1	ex_17
DMTN	0.0615705	0.170733	-0.0475923	1.10547	0.237862	1	ex_17
ABLIM3	0.0480376	0.102985	-0.00691015	1.71348	0.237867	1	ex_17
KIF13A	0.149459	0.322028	-0.0231099	1.69749	0.238057	1	ex_17
DENND4C	0.0157957	0.101966	-0.0703742	0.359279	0.238082	1	ex_17
RIOK3	0.0658902	0.14525	-0.0134701	1.62729	0.238158	1	ex_17
NAV1	-0.0276072	0.0650887	-0.120303	-0.583728	0.238462	1	ex_17
HIF1A	-0.0597935	0.0612594	-0.180846	-0.968114	0.238585	1	ex_17
EDRF1	-0.0377671	0.0215558	-0.0970901	-1.24778	0.239358	1	ex_17
ZNF133	-0.0454861	0.0414541	-0.132426	-1.02543	0.239489	1	ex_17
PAXBP1	-0.0878537	0.0143006	-0.190008	-1.68559	0.239492	1	ex_17
GNAS	0.269273	0.653874	-0.115329	1.37224	0.239554	1	ex_17
IFNGR2	-0.141946	0.036516	-0.320409	-1.55893	0.240136	1	ex_17
DDX18	-0.148286	0.0325811	-0.329153	-1.6069	0.240289	1	ex_17
ATF7	0.0342203	0.0791419	-0.0107013	1.49306	0.240507	1	ex_17
PGM3	-0.0613971	0.0267318	-0.149526	-1.36546	0.240795	1	ex_17
WDR7	-0.0854572	0.0337676	-0.204682	-1.40485	0.240815	1	ex_17
WDR61	-0.0864913	0.0335372	-0.20652	-1.41233	0.241296	1	ex_17
ATP11B	-0.00786084	0.0822945	-0.0980162	-0.170894	0.241462	1	ex_17
ASXL2	-0.044561	0.0222839	-0.111406	-1.30658	0.241713	1	ex_17
EIF5B	-0.0687071	0.0146011	-0.152015	-1.61645	0.241894	1	ex_17
PDE5A	-0.215657	0.173558	-0.604871	-1.08598	0.242293	1	ex_17
DIS3L2	-0.0473395	0.0842364	-0.178915	-0.705173	0.242308	1	ex_17
CYP4X1	-0.0127895	0.155554	-0.181133	-0.148904	0.242969	1	ex_17
MTMR12	0.0462436	0.12374	-0.0312533	1.16954	0.243169	1	ex_17
CUL3	-0.0624706	0.0362066	-0.161148	-1.24081	0.243198	1	ex_17
LZTS3	-0.0363224	0.0250097	-0.0976544	-1.16074	0.243467	1	ex_17
RAPGEF2	0.113702	0.244797	-0.0173938	1.69992	0.243599	1	ex_17
DLD	-0.0337483	0.0711179	-0.138615	-0.63076	0.244026	1	ex_17
GAK	0.0471042	0.115882	-0.021674	1.34232	0.244212	1	ex_17
PRKCB	0.0415933	0.172921	-0.0897346	0.620747	0.244878	1	ex_17
OPCML	0.365753	0.786943	-0.0554365	1.702	0.245073	1	ex_17
RTN3	0.0988764	0.292268	-0.0945149	1.00208	0.2451	1	ex_17
MDM4	0.0657908	0.158809	-0.0272272	1.38627	0.245249	1	ex_17
LAMA2	0.0735434	0.355557	-0.20847	0.511119	0.245544	1	ex_17
BACH2	-0.129245	0.0485463	-0.307036	-1.42479	0.245547	1	ex_17
TMEM132D	-0.145394	0.097488	-0.388276	-1.17327	0.246065	1	ex_17
EPC2	-0.10102	0.0188395	-0.220879	-1.6519	0.2462	1	ex_17
PHYHIPL	-0.104833	0.0471103	-0.256775	-1.35227	0.246204	1	ex_17
CCP110	0.0723266	0.154421	-0.00976789	1.72676	0.246672	1	ex_17
HSP90AB1	0.202478	0.662253	-0.257296	0.863141	0.247108	1	ex_17
BSDC1	-0.0469276	0.0238144	-0.11767	-1.30017	0.247546	1	ex_17
SLC25A37	0.0947532	0.215054	-0.0255471	1.54374	0.247766	1	ex_17
SLC6A17	0.0412513	0.127745	-0.0452428	0.934758	0.247808	1	ex_17
UNC13A	0.112222	0.240637	-0.0161932	1.71281	0.247839	1	ex_17
KAT6B	-0.0454417	0.0869128	-0.177796	-0.67292	0.247843	1	ex_17
TBC1D8	0.0460706	0.103487	-0.0113462	1.57265	0.247985	1	ex_17
IPO8	-0.081875	0.0176168	-0.181367	-1.61292	0.248396	1	ex_17
FSTL4	0.283603	0.662598	-0.0953919	1.46665	0.248488	1	ex_17
ADCY3	-0.0352999	0.0436652	-0.114265	-0.876165	0.248529	1	ex_17
MIPOL1	0.109508	0.246909	-0.0278921	1.56209	0.248571	1	ex_17
SDK2	0.0493232	0.13453	-0.0358834	1.13456	0.248773	1	ex_17
FBXO34	0.0672496	0.212368	-0.0778688	0.908271	0.249608	1	ex_17
AUH	0.106334	0.230596	-0.0179286	1.67718	0.250086	1	ex_17
TLK1	0.0896556	0.240883	-0.061572	1.16197	0.250089	1	ex_17
CCSAP	-0.0246176	0.0913302	-0.140565	-0.416132	0.250182	1	ex_17
SPATA6	0.0508371	0.11351	-0.0118357	1.58983	0.250236	1	ex_17
PPP2R2D	0.0761983	0.169098	-0.0167011	1.60761	0.250265	1	ex_17
SNX29	0.0521129	0.119208	-0.0149821	1.52231	0.250269	1	ex_17
CSNK2A1	-0.0680225	0.0150244	-0.151069	-1.60538	0.25047	1	ex_17
ABCC8	0.0249953	0.0848328	-0.0348422	0.818717	0.250485	1	ex_17
STK32C	0.0479294	0.132315	-0.0364558	1.11323	0.250691	1	ex_17
NSUN6	0.000284901	0.0846892	-0.0841194	0.00661573	0.250737	1	ex_17
DHX15	-0.0681153	0.024215	-0.160446	-1.44593	0.2509	1	ex_17
GRM7	-0.0357916	0.250773	-0.322356	-0.244797	0.250935	1	ex_17
SYNE1	0.182484	0.440161	-0.0751932	1.38802	0.251012	1	ex_17
CYB5D2	0.00801613	0.109819	-0.0937863	0.154332	0.251131	1	ex_17
WLS	0.0527262	0.145852	-0.0403992	1.1097	0.251473	1	ex_17
DIP2A	-0.0660442	0.033989	-0.166077	-1.29401	0.251689	1	ex_17
ZNF529	-0.0546917	0.03082	-0.140203	-1.25356	0.252054	1	ex_17
STK39	0.112218	0.250913	-0.0264776	1.5858	0.252456	1	ex_17
RBM41	0.0083114	0.067404	-0.0507812	0.275669	0.25315	1	ex_17
CCDC88A	0.172873	0.416609	-0.0708625	1.39013	0.253412	1	ex_17
MFF	-0.0855319	0.0146232	-0.185687	-1.6738	0.253469	1	ex_17
RAB18	0.0618059	0.14833	-0.0247182	1.40004	0.254057	1	ex_17
ASXL1	-0.0159391	0.0687392	-0.100617	-0.368926	0.254117	1	ex_17
HEXA	-0.0293052	0.0312777	-0.0898882	-0.948075	0.254646	1	ex_17
NRF1	-0.0815836	0.0342754	-0.197443	-1.38013	0.254762	1	ex_17
PGP	-0.107351	0.0866463	-0.301349	-1.08457	0.254834	1	ex_17
CNOT6	-0.0245288	0.0519417	-0.100999	-0.628682	0.255129	1	ex_17
TNNI3K	-0.131288	0.0322962	-0.294873	-1.57301	0.255166	1	ex_17
OSTF1	0.0511029	0.122101	-0.0198949	1.41074	0.255323	1	ex_17
SEMA4D	-0.0690211	0.0503251	-0.188367	-1.1335	0.255884	1	ex_17
PCBP3	0.230155	0.507734	-0.047424	1.62511	0.255908	1	ex_17
TTC8	-0.164371	0.0436672	-0.372408	-1.54857	0.255964	1	ex_17
UBA2	-0.00727115	0.0714417	-0.085984	-0.181053	0.256351	1	ex_17
ZNF708	0.00997479	0.134426	-0.114476	0.157092	0.256378	1	ex_17
OPA1	0.0757592	0.169068	-0.0175498	1.59133	0.256591	1	ex_17
BLZF1	-0.00884397	0.0401384	-0.0578263	-0.35388	0.256788	1	ex_17
NAA15	-0.0239974	0.0605876	-0.108582	-0.556056	0.257338	1	ex_17
IQCH	-0.0252686	0.0805884	-0.131126	-0.467853	0.257507	1	ex_17
SYNPO2	-0.0330905	0.0710173	-0.137198	-0.622972	0.257796	1	ex_17
FBXO10	0.0163992	0.0387588	-0.0059603	1.4375	0.257858	1	ex_17
POM121C	-0.0102541	0.0637099	-0.0842182	-0.271723	0.257932	1	ex_17
MTMR2	0.048451	0.14349	-0.046588	0.999192	0.258153	1	ex_17
FOXK1	0.0380851	0.103747	-0.0275765	1.13682	0.258422	1	ex_17
SRPK2	0.0566865	0.166105	-0.0527323	1.0154	0.258446	1	ex_17
GPBP1	-0.0573231	0.0434265	-0.158073	-1.11515	0.258459	1	ex_17
KCNJ9	0.078296	0.18755	-0.0309581	1.40459	0.258575	1	ex_17
IMMT	-0.0588174	0.0317312	-0.149366	-1.27313	0.258876	1	ex_17
PXK	0.0445292	0.124429	-0.0353705	1.09232	0.259392	1	ex_17
CREBRF	-0.0832108	0.0333946	-0.199816	-1.39865	0.259757	1	ex_17
VIPR1	0.0347742	0.0812859	-0.0117375	1.46536	0.259955	1	ex_17
PPP1R3E	-0.0132295	0.0308635	-0.0573225	-0.588061	0.260113	1	ex_17
KCNJ3	0.000842101	0.143955	-0.142271	0.0115328	0.260424	1	ex_17
PDCD6IP	0.0103615	0.111178	-0.090455	0.201437	0.260479	1	ex_17
PABPN1	-0.0490872	0.0470915	-0.145266	-1.00032	0.26062	1	ex_17
ZFHX2	0.0302067	0.0925867	-0.0321732	0.949089	0.260818	1	ex_17
ZER1	0.0612799	0.142558	-0.0199988	1.47771	0.261463	1	ex_17
USP10	0.0552328	0.129066	-0.0186001	1.46621	0.261521	1	ex_17
KIFC2	0.0426035	0.109673	-0.0244659	1.245	0.261589	1	ex_17
LATS1	-0.0245211	0.0199921	-0.0690343	-1.07969	0.261903	1	ex_17
ZNF251	-0.0309065	0.0275124	-0.0893253	-1.03692	0.262068	1	ex_17
ELOVL5	0.0842148	0.186658	-0.0182287	1.61121	0.262463	1	ex_17
OLFM2	0.0573387	0.135645	-0.0209677	1.43515	0.26273	1	ex_17
CEP164	-0.0575397	0.0566859	-0.171765	-0.987307	0.262952	1	ex_17
XPO4	-0.0411405	0.0437025	-0.125984	-0.95039	0.263194	1	ex_17
CRY2	0.0523079	0.138114	-0.0334986	1.1948	0.263202	1	ex_17
GTPBP10	0.0380893	0.100262	-0.024083	1.20075	0.263587	1	ex_17
PXYLP1	-0.0143016	0.0497755	-0.0783786	-0.437451	0.263855	1	ex_17
RAD9A	0.0193178	0.121104	-0.0824687	0.371976	0.263987	1	ex_17
RAPH1	-0.10242	0.0198298	-0.224669	-1.64204	0.264557	1	ex_17
SKAP2	0.0576523	0.149879	-0.0345747	1.2252	0.265256	1	ex_17
TCERG1L	-0.199849	0.0601485	-0.459846	-1.50654	0.265682	1	ex_17
MFSD4A	-0.0411286	0.0618098	-0.144067	-0.783095	0.266086	1	ex_17
H2AZ2	0.110848	0.251678	-0.0299822	1.5427	0.266656	1	ex_17
TET2	-0.0657266	0.017628	-0.149081	-1.54547	0.266704	1	ex_17
RPP38	-0.149145	0.107741	-0.406031	-1.13793	0.267041	1	ex_17
TOP3A	-0.0674756	0.019087	-0.154038	-1.52779	0.267233	1	ex_17
LYRM2	-0.10238	0.097484	-0.302244	-1.00399	0.267418	1	ex_17
FGD6	0.058192	0.140047	-0.0236633	1.39336	0.267433	1	ex_17
VAPB	0.069886	0.156292	-0.0165195	1.58525	0.26756	1	ex_17
FNBP4	-0.074995	0.0192501	-0.16924	-1.55963	0.267698	1	ex_17
PCYT1A	-0.0160183	0.043265	-0.0753016	-0.52958	0.268055	1	ex_17
RHOBTB1	-0.0659718	0.0611169	-0.193061	-1.01742	0.268282	1	ex_17
CEP120	0.0075878	0.04434	-0.0291644	0.404651	0.268357	1	ex_17
PIKFYVE	-0.0513011	0.0486505	-0.151253	-1.00597	0.268374	1	ex_17
INKA2	-0.0545476	0.0643821	-0.173477	-0.898946	0.268598	1	ex_17
SCN2A	0.100533	0.222159	-0.0210929	1.62006	0.268672	1	ex_17
RASGRF1	0.0962245	0.213133	-0.0206837	1.6132	0.268891	1	ex_17
KCMF1	-0.0388837	0.0429259	-0.120693	-0.931561	0.269067	1	ex_17
ZNF891	0.0386053	0.0855695	-0.00835887	1.61112	0.269071	1	ex_17
NRP2	-0.112796	0.061015	-0.286606	-1.27193	0.269219	1	ex_17
ZC3H8	-0.0550991	0.0365164	-0.146715	-1.17876	0.269373	1	ex_17
MIB1	0.049727	0.128184	-0.0287298	1.24225	0.26991	1	ex_17
GNPDA2	0.0713104	0.155918	-0.0132967	1.65194	0.270009	1	ex_17
TXNDC11	0.0112023	0.0477691	-0.0253645	0.600438	0.270122	1	ex_17
NUDT4	0.113451	0.249214	-0.0223119	1.63785	0.270166	1	ex_17
ST8SIA4	-0.026021	0.116246	-0.168288	-0.358483	0.270842	1	ex_17
DKK3	0.131033	0.316711	-0.0546451	1.38315	0.271193	1	ex_17
TPP2	0.105915	0.245435	-0.0336048	1.48789	0.271208	1	ex_17
ARPP21	-0.0348353	0.121949	-0.191619	-0.435478	0.271281	1	ex_17
ADAMTS10	0.0209143	0.0555027	-0.013674	1.18512	0.271305	1	ex_17
ST8SIA3	0.0918209	0.234367	-0.0507256	1.2625	0.271664	1	ex_17
GSTCD	-0.0675927	0.0367189	-0.171904	-1.27003	0.271707	1	ex_17
PRMT7	0.0107162	0.096046	-0.0746136	0.246144	0.271722	1	ex_17
HNRNPK	-0.127577	0.0299661	-0.285121	-1.58716	0.271766	1	ex_17
ZNF207	-0.0780497	0.0192047	-0.175304	-1.57293	0.271927	1	ex_17
NT5DC1	-0.0220369	0.0914431	-0.135517	-0.380609	0.272203	1	ex_17
SRP72	-0.0587621	0.0357206	-0.153245	-1.21897	0.272482	1	ex_17
RABGAP1L	-0.095075	0.0290131	-0.219163	-1.5017	0.272798	1	ex_17
CLCN4	0.069636	0.183401	-0.0441291	1.1997	0.272974	1	ex_17
CYP7B1	-0.000298608	0.0891341	-0.0897313	-0.00654415	0.273035	1	ex_17
SESTD1	0.0776234	0.175186	-0.0199389	1.55941	0.273495	1	ex_17
HP1BP3	0.0585475	0.267951	-0.150856	0.547991	0.273661	1	ex_17
HSPA4	0.15671	0.354867	-0.0414474	1.55001	0.273726	1	ex_17
EHMT1	0.0919415	0.225481	-0.0415977	1.34943	0.274159	1	ex_17
TMEM50A	-0.0239029	0.0761282	-0.123934	-0.468343	0.274505	1	ex_17
WDR75	0.0636683	0.155821	-0.0284848	1.35413	0.274515	1	ex_17
TRIQK	0.0197151	0.113326	-0.0738957	0.412782	0.274686	1	ex_17
CDH9	0.259727	0.601402	-0.0819483	1.48988	0.274718	1	ex_17
LINGO1	-0.107071	0.0328355	-0.246977	-1.49997	0.274984	1	ex_17
KIF1A	0.0699765	0.224488	-0.0845355	0.887642	0.275344	1	ex_17
PLPPR4	-0.0686579	0.0223682	-0.159684	-1.47833	0.275689	1	ex_17
LRRC40	-0.0728208	0.0227335	-0.168375	-1.49367	0.275966	1	ex_17
EFNB2	0.0198951	0.0713833	-0.031593	0.757335	0.276001	1	ex_17
BICDL1	-0.0623929	0.0632059	-0.187992	-0.973638	0.276108	1	ex_17
ELL2	0.045531	0.125785	-0.0347232	1.11196	0.276713	1	ex_17
IREB2	-0.01898	0.0743302	-0.11229	-0.398672	0.276728	1	ex_17
TMEM63C	0.0968384	0.216376	-0.022699	1.58778	0.276818	1	ex_17
SH3KBP1	-0.0786985	0.043514	-0.200911	-1.26211	0.276826	1	ex_17
APC	0.0770113	0.193994	-0.0399715	1.29027	0.276974	1	ex_17
ZEB1	0.146154	0.327544	-0.0352361	1.57923	0.277078	1	ex_17
PRELID2	0.125113	0.286912	-0.0366855	1.51557	0.277503	1	ex_17
CLU	0.214748	0.778724	-0.349228	0.746306	0.277625	1	ex_17
CEP104	0.0185369	0.0661472	-0.0290733	0.763108	0.277788	1	ex_17
PRPF40B	0.0148828	0.102109	-0.0723438	0.334413	0.277877	1	ex_17
ZNF565	-0.101545	0.0289404	-0.232031	-1.52526	0.27807	1	ex_17
FARP2	0.00940947	0.0955736	-0.0767546	0.214036	0.278166	1	ex_17
SCD5	-0.0518378	0.0581533	-0.161829	-0.923712	0.278412	1	ex_17
PRKAR2B	0.0802318	0.19083	-0.0303669	1.42182	0.278941	1	ex_17
CTNNA3	-0.224606	0.201254	-0.650467	-1.03372	0.278973	1	ex_17
SEC22B	-0.0448121	0.0509156	-0.14054	-0.917499	0.279366	1	ex_17
NUP153	-0.0223074	0.0916379	-0.136253	-0.383708	0.279428	1	ex_17
MCPH1	0.0635072	0.145005	-0.0179911	1.52729	0.279819	1	ex_17
P2RX7	0.0551647	0.173342	-0.0630122	0.914907	0.279842	1	ex_17
LAMC1	0.0587975	0.145052	-0.0274571	1.33606	0.279909	1	ex_17
LANCL2	0.0598501	0.135413	-0.0157123	1.55241	0.280061	1	ex_17
EFCAB7	-0.0793362	0.0245162	-0.183189	-1.49728	0.280122	1	ex_17
MTG1	0.00779406	0.0750091	-0.059421	0.227272	0.280451	1	ex_17
ARHGAP26	0.104835	0.342611	-0.132942	0.864139	0.280489	1	ex_17
ATP8A1	0.0931302	0.216884	-0.030624	1.47496	0.280647	1	ex_17
BCAS3	0.128507	0.313277	-0.056262	1.36316	0.280792	1	ex_17
ZNF235	0.0644625	0.171306	-0.0423811	1.18252	0.281188	1	ex_17
NBAS	0.0637651	0.173322	-0.0457917	1.14075	0.281782	1	ex_17
NUB1	0.0486831	0.109726	-0.0123595	1.56312	0.282249	1	ex_17
SGPP1	-0.00302356	0.0403031	-0.0463502	-0.136777	0.282531	1	ex_17
RCN2	-0.105646	0.036687	-0.247979	-1.45477	0.28261	1	ex_17
NOS1AP	-0.0770794	0.0585566	-0.212715	-1.11381	0.2829	1	ex_17
IWS1	0.0291625	0.0788315	-0.0205065	1.15077	0.283449	1	ex_17
ACER3	-0.056673	0.0172364	-0.130582	-1.50288	0.28364	1	ex_17
ANXA7	-0.0362127	0.0609531	-0.133379	-0.730459	0.283988	1	ex_17
UBE2E1	-0.051206	0.0328613	-0.135273	-1.19383	0.284003	1	ex_17
SLC13A3	-0.10432	0.0405225	-0.249163	-1.41163	0.284081	1	ex_17
TMEM151B	-0.0388425	0.0637676	-0.141452	-0.741934	0.284843	1	ex_17
FBXL2	-0.0584148	0.0208162	-0.137646	-1.44503	0.284977	1	ex_17
KDM6A	0.0542619	0.14578	-0.037256	1.16208	0.285001	1	ex_17
AAK1	-0.0984459	0.0831399	-0.280032	-1.06259	0.28545	1	ex_17
SCMH1	-0.0731989	0.0748533	-0.221251	-0.969031	0.28554	1	ex_17
PITRM1	-0.0164858	0.025799	-0.0587706	-0.764143	0.285661	1	ex_17
KCNH3	-0.0514019	0.0249326	-0.127736	-1.31979	0.285829	1	ex_17
MRPS27	-0.0350445	0.0583091	-0.128398	-0.735761	0.286463	1	ex_17
RPS6KA6	0.0646542	0.15735	-0.0280412	1.36706	0.286477	1	ex_17
SMAD2	-0.0732869	0.0165264	-0.1631	-1.59931	0.286501	1	ex_17
CENPC	0.136458	0.314722	-0.0418054	1.50032	0.286547	1	ex_17
DHX32	-0.0128324	0.0370469	-0.0627116	-0.504238	0.286801	1	ex_17
U2SURP	-0.0971565	0.0241038	-0.218417	-1.57037	0.287045	1	ex_17
TMX2	-0.0526831	0.0286054	-0.133972	-1.27025	0.287296	1	ex_17
EXOC6B	0.0715305	0.18027	-0.0372095	1.28929	0.287666	1	ex_17
CTTNBP2NL	-0.0558399	0.020485	-0.132165	-1.43392	0.287697	1	ex_17
VKORC1L1	-0.0487148	0.0147	-0.11213	-1.50563	0.287815	1	ex_17
TAF1B	-0.0569286	0.0231123	-0.136969	-1.39401	0.28809	1	ex_17
SDF4	-0.121215	0.0683679	-0.310798	-1.25316	0.288217	1	ex_17
MAP3K4	0.054124	0.133425	-0.0251764	1.33771	0.288664	1	ex_17
GRIA4	-0.128314	0.0425189	-0.299147	-1.47215	0.288701	1	ex_17
ACSL6	-0.0665713	0.0322952	-0.165438	-1.31973	0.288759	1	ex_17
SMAP2	0.0835452	0.202639	-0.0355489	1.37493	0.288801	1	ex_17
DIPK1A	-0.0658365	0.0894206	-0.221094	-0.831119	0.289033	1	ex_17
GAPDH	0.514171	1.24653	-0.218191	1.37604	0.289271	1	ex_17
N4BP1	0.0444204	0.10906	-0.0202198	1.34688	0.289337	1	ex_17
AGO4	-0.0749698	0.0253041	-0.175244	-1.46537	0.289663	1	ex_17
RYR1	0.0111544	0.0303247	-0.00801593	1.14042	0.289816	1	ex_17
MBTD1	0.0190176	0.106826	-0.0687905	0.424492	0.28999	1	ex_17
PCLO	0.115594	0.259635	-0.028446	1.5729	0.290107	1	ex_17
RPL7L1	-0.12463	0.0578972	-0.307158	-1.33827	0.290173	1	ex_17
MOB1B	0.0528976	0.126903	-0.0211081	1.40094	0.29027	1	ex_17
SRSF7	-0.126853	0.100465	-0.354172	-1.09374	0.290746	1	ex_17
PRKCG	0.0586211	0.133617	-0.0163747	1.53202	0.291517	1	ex_17
CRTC1	0.0390797	0.0945303	-0.0163709	1.38132	0.291794	1	ex_17
INPP5F	0.0993693	0.237239	-0.0384999	1.41265	0.291854	1	ex_17
PTPRE	0.0711094	0.161431	-0.0192127	1.54305	0.292009	1	ex_17
LRRC41	0.0197402	0.0502865	-0.010806	1.26661	0.292571	1	ex_17
PCM1	0.0874922	0.246875	-0.0718911	1.07591	0.292602	1	ex_17
SEC61A2	-0.0737002	0.034451	-0.181851	-1.33563	0.292694	1	ex_17
AP3S1	-0.0520933	0.0585451	-0.162732	-0.922835	0.292795	1	ex_17
TSG101	-0.0538813	0.0163382	-0.124101	-1.50393	0.293423	1	ex_17
FAM117B	0.0559589	0.126886	-0.0149685	1.54633	0.29365	1	ex_17
SPOP	0.0395291	0.129106	-0.0500476	0.864908	0.294443	1	ex_17
PTGES3	0.126198	0.288422	-0.0360252	1.52471	0.29494	1	ex_17
TBC1D15	0.0439667	0.139095	-0.0511621	0.905857	0.294981	1	ex_17
GALNT11	-0.0780102	0.0251127	-0.181133	-1.48267	0.295224	1	ex_17
PSMF1	0.0601902	0.151215	-0.0308345	1.29603	0.295456	1	ex_17
SCAPER	0.190512	0.446663	-0.0656397	1.45772	0.295655	1	ex_17
MPHOSPH6	0.0201843	0.122182	-0.0818136	0.387855	0.295705	1	ex_17
SYT13	-0.0639692	0.1109	-0.238838	-0.716977	0.295836	1	ex_17
MICU2	-0.0684177	0.0523595	-0.189195	-1.11028	0.296012	1	ex_17
KHDRBS1	0.0445727	0.131479	-0.0423338	1.00523	0.296129	1	ex_17
PEX5	-0.0375	0.0300394	-0.105039	-1.08823	0.296742	1	ex_17
NDUFAF7	0.00901277	0.0650281	-0.0470026	0.315355	0.297201	1	ex_17
SUGT1	0.0957465	0.229715	-0.0382219	1.40078	0.29725	1	ex_17
ZCCHC8	0.0408234	0.0950689	-0.0134221	1.47501	0.297422	1	ex_17
WASF3	-0.0819356	0.034398	-0.198269	-1.38043	0.297477	1	ex_17
SETX	0.026384	0.142348	-0.0895805	0.445927	0.298603	1	ex_17
ABLIM2	0.0497323	0.168326	-0.0688613	0.821912	0.298686	1	ex_17
GLCCI1	0.108445	0.281488	-0.0645982	1.2283	0.299163	1	ex_17
PUS7L	-0.0775725	0.0286826	-0.183827	-1.43089	0.299294	1	ex_17
C7orf50	0.041556	0.110152	-0.0270402	1.18736	0.29948	1	ex_17
LINGO2	-0.281088	0.136916	-0.699093	-1.31798	0.300438	1	ex_17
IFTAP	-0.0404004	0.0308645	-0.111665	-1.11111	0.300957	1	ex_17
KLHL23	-0.0849245	0.0232864	-0.193135	-1.53819	0.300987	1	ex_17
MVB12B	0.0343117	0.0922466	-0.0236232	1.16078	0.301004	1	ex_17
SYT17	0.0226273	0.224146	-0.178892	0.220072	0.301231	1	ex_17
ABCB9	0.00876533	0.0452955	-0.0277648	0.470289	0.301633	1	ex_17
FRMPD4	0.265812	0.598011	-0.0663878	1.56828	0.301769	1	ex_17
AIG1	-0.0838859	0.0592665	-0.227038	-1.14852	0.301919	1	ex_17
DCP2	-0.0313805	0.0766703	-0.139431	-0.569219	0.302187	1	ex_17
TRIM37	0.0668346	0.152478	-0.0188084	1.52953	0.30255	1	ex_17
CA11	-0.105215	0.0612701	-0.2717	-1.23865	0.302791	1	ex_17
PAIP2	-0.00856134	0.061887	-0.0790097	-0.238188	0.302907	1	ex_17
CREB1	-0.0676442	0.0449599	-0.180248	-1.1774	0.303017	1	ex_17
WWP2	0.00951848	0.068009	-0.048972	0.318956	0.304011	1	ex_17
DYNC2H1	0.105863	0.24139	-0.0296633	1.53098	0.304108	1	ex_17
SLC43A2	0.0246818	0.0775352	-0.0281717	0.915275	0.304299	1	ex_17
IL1RAPL2	0.456977	1.04706	-0.133106	1.51785	0.304328	1	ex_17
NPY1R	-0.190876	0.0620095	-0.443762	-1.47937	0.304493	1	ex_17
NPTN	-0.0567472	0.0621706	-0.175665	-0.935288	0.304557	1	ex_17
RERE	-0.0659246	0.0846493	-0.216498	-0.858116	0.304826	1	ex_17
KLHL20	0.015783	0.0362738	-0.00470778	1.50966	0.30496	1	ex_17
UBE2E2	-0.0586176	0.1022	-0.219435	-0.714404	0.305284	1	ex_17
TRA2B	-0.0381317	0.0625076	-0.138771	-0.74262	0.305621	1	ex_17
PARP1	-0.0483279	0.0503253	-0.146981	-0.96014	0.305732	1	ex_17
VWA8	-0.116418	0.032421	-0.265256	-1.53303	0.306082	1	ex_17
GDPD1	0.0844481	0.194849	-0.0259533	1.49921	0.306431	1	ex_17
GTF2I	0.0840318	0.195035	-0.0269719	1.48373	0.306657	1	ex_17
SPIN3	0.0333025	0.0922232	-0.0256183	1.10779	0.306834	1	ex_17
TRIM24	0.0353466	0.116846	-0.046153	0.850042	0.307047	1	ex_17
GABRG1	-0.103498	0.0656737	-0.27267	-1.19909	0.307562	1	ex_17
MBP	0.0564183	0.148421	-0.0355846	1.20189	0.307569	1	ex_17
PCDH9	-0.185216	0.0497922	-0.420224	-1.5447	0.307574	1	ex_17
PPHLN1	0.0475853	0.140937	-0.0457667	0.999073	0.308445	1	ex_17
PAK2	0.0484839	0.116364	-0.0193959	1.39993	0.30881	1	ex_17
TMEM120B	0.00810862	0.0642947	-0.0480775	0.282857	0.309012	1	ex_17
RNF180	-0.0513141	0.0248746	-0.127503	-1.32006	0.30908	1	ex_17
USP45	0.0711275	0.160224	-0.0179692	1.56467	0.310796	1	ex_17
HLF	0.0707676	0.169893	-0.0283574	1.39926	0.311195	1	ex_17
FBXW7	-0.120638	0.054916	-0.296191	-1.34686	0.311286	1	ex_17
PSMB7	-0.0566194	0.036807	-0.150046	-1.1878	0.311482	1	ex_17
CDH22	0.132094	0.308488	-0.0443004	1.46773	0.311751	1	ex_17
MRAP2	-0.0760267	0.0432779	-0.195331	-1.24898	0.311874	1	ex_17
KATNBL1	-0.0536352	0.0642811	-0.171552	-0.891506	0.312243	1	ex_17
CADM3	0.0626441	0.143593	-0.018305	1.51676	0.312564	1	ex_17
ZNF345	0.024833	0.0568158	-0.00714986	1.52181	0.312604	1	ex_17
ZNF106	0.0218709	0.12235	-0.0786083	0.426618	0.312663	1	ex_17
ACTR3B	0.00875913	0.117997	-0.100478	0.157158	0.313075	1	ex_17
ZFX	0.0326064	0.105196	-0.039983	0.880395	0.313351	1	ex_17
DIDO1	0.0600914	0.137358	-0.0171752	1.52429	0.31344	1	ex_17
MOB4	-0.0681369	0.0234793	-0.159753	-1.45767	0.31355	1	ex_17
INTU	0.0986687	0.227974	-0.0306362	1.49559	0.313673	1	ex_17
TTC39C	-0.139632	0.0565353	-0.335799	-1.3951	0.313696	1	ex_17
ADAM10	0.0678058	0.156837	-0.0212249	1.49271	0.313762	1	ex_17
EXD2	-0.0219082	0.0539343	-0.0977506	-0.566163	0.313782	1	ex_17
NGLY1	-0.0509098	0.0389207	-0.14074	-1.11077	0.314319	1	ex_17
PSMD4	0.0652882	0.160701	-0.0301241	1.34115	0.314404	1	ex_17
GUCY1A1	-0.0691352	0.0424813	-0.180752	-1.214	0.315029	1	ex_17
FASTKD1	-0.0649579	0.0214396	-0.151355	-1.4736	0.315048	1	ex_17
KLHL8	-0.0383542	0.0723024	-0.149011	-0.679335	0.315068	1	ex_17
C16orf87	-0.0576593	0.0215438	-0.136862	-1.42684	0.315078	1	ex_17
RAB12	0.0647549	0.150332	-0.0208223	1.48307	0.315174	1	ex_17
PPIL4	-0.0792366	0.0222802	-0.180753	-1.52981	0.315771	1	ex_17
COL5A2	0.165264	0.418636	-0.0881077	1.27841	0.316144	1	ex_17
PPP6R3	0.0720354	0.175371	-0.0313005	1.36629	0.316324	1	ex_17
CSTF3	-0.0690624	0.0319973	-0.170122	-1.3394	0.316469	1	ex_17
RNF217	0.0590968	0.13332	-0.015126	1.56054	0.316579	1	ex_17
CD247	0.0231514	0.0670745	-0.0207717	1.03308	0.316806	1	ex_17
TBC1D22A	-0.0715941	0.0403628	-0.183551	-1.25336	0.31695	1	ex_17
MTDH	-0.0903658	0.0250308	-0.205762	-1.53483	0.317186	1	ex_17
GRM5	-0.00671433	0.201631	-0.21506	-0.0631636	0.31719	1	ex_17
GATAD1	-0.0273021	0.0932928	-0.147897	-0.443726	0.317246	1	ex_17
GRB10	0.0709504	0.165671	-0.0237701	1.46811	0.317255	1	ex_17
GARRE1	0.0303577	0.0696781	-0.00896269	1.51321	0.317415	1	ex_17
C4orf47	-0.0184018	0.060723	-0.0975265	-0.455822	0.317536	1	ex_17
RAB3GAP2	-0.0633253	0.0246151	-0.151266	-1.41136	0.317865	1	ex_17
IQANK1	0.0359932	0.0970312	-0.0250449	1.15576	0.317946	1	ex_17
DOCK3	0.142847	0.394618	-0.108923	1.11203	0.318146	1	ex_17
CBR4	0.0693524	0.159557	-0.0208517	1.5069	0.318209	1	ex_17
ZBTB20	0.0834163	0.201501	-0.0346682	1.38454	0.318499	1	ex_17
R3HDM1	-0.0303642	0.099825	-0.160553	-0.457125	0.318522	1	ex_17
ADAR	0.0599029	0.169845	-0.0500395	1.0679	0.318541	1	ex_17
DIPK2A	0.0787121	0.230098	-0.0726742	1.01907	0.318541	1	ex_17
WNT3	-0.018001	0.029141	-0.0651429	-0.748404	0.318554	1	ex_17
FTO	-0.111796	0.0365035	-0.260095	-1.47752	0.318804	1	ex_17
XXYLT1	0.0157559	0.0645234	-0.0330117	0.633227	0.319451	1	ex_17
NSFL1C	0.0429502	0.136761	-0.0508609	0.897345	0.319591	1	ex_17
PSD	0.0151734	0.0757017	-0.0453549	0.49133	0.319798	1	ex_17
TNK2	-0.056672	0.020387	-0.133731	-1.44143	0.319799	1	ex_17
CACNG7	0.0456185	0.11288	-0.0216433	1.32929	0.319813	1	ex_17
TAF1D	-0.0987635	0.0366718	-0.234199	-1.42926	0.320135	1	ex_17
PLEC	0.0245507	0.0707229	-0.0216215	1.04215	0.320195	1	ex_17
CLASP1	0.113365	0.26403	-0.0373004	1.47473	0.320694	1	ex_17
RAI1	-0.0161491	0.0111355	-0.0434337	-1.16005	0.320907	1	ex_17
MAPT	0.131357	0.327573	-0.064859	1.3121	0.320935	1	ex_17
ZNF397	-0.0496891	0.0206331	-0.120011	-1.38489	0.321042	1	ex_17
RAB27B	0.0894448	0.231351	-0.0524611	1.23539	0.321291	1	ex_17
HNRNPL	0.028146	0.0684153	-0.0121234	1.3699	0.321369	1	ex_17
TPD52	0.0838788	0.211739	-0.0439811	1.28578	0.321465	1	ex_17
CCND3	0.0250139	0.0722293	-0.0222015	1.03836	0.321642	1	ex_17
NDUFS1	0.0903365	0.209695	-0.0290218	1.4834	0.321806	1	ex_17
ERGIC1	0.0364387	0.098118	-0.0252405	1.1579	0.322319	1	ex_17
HAT1	-0.117624	0.0312124	-0.266461	-1.54894	0.32271	1	ex_17
UMAD1	0.0855851	0.245782	-0.074612	1.04711	0.322752	1	ex_17
CLIP2	-0.0129624	0.0675284	-0.0934532	-0.315637	0.323535	1	ex_17
ARSG	-0.00966553	0.0713645	-0.0906956	-0.233791	0.32386	1	ex_17
CTNNAL1	-0.0558835	0.0281377	-0.139905	-1.3036	0.323996	1	ex_17
NFIX	0.113763	0.266156	-0.0386297	1.46314	0.324014	1	ex_17
GNA12	-0.0495517	0.0217315	-0.120835	-1.36245	0.32414	1	ex_17
SSR1	0.0383979	0.135875	-0.0590792	0.772063	0.324403	1	ex_17
TENT4B	0.011934	0.0761185	-0.0522505	0.364421	0.324866	1	ex_17
TBC1D24	-0.032832	0.056953	-0.122617	-0.716707	0.324933	1	ex_17
CCDC82	0.0831564	0.194909	-0.0285961	1.45843	0.325057	1	ex_17
QRICH1	-0.00309289	0.0366734	-0.0428592	-0.15244	0.325215	1	ex_17
RAC1	0.128988	0.358012	-0.100035	1.10387	0.325408	1	ex_17
SSX2IP	0.0783279	0.183845	-0.0271896	1.45492	0.325581	1	ex_17
HMGCS1	0.158125	0.420065	-0.103816	1.18317	0.32582	1	ex_17
UBE2D2	0.0512758	0.135359	-0.0328072	1.19523	0.326281	1	ex_17
NECTIN3	-0.103132	0.0720727	-0.278337	-1.15371	0.326396	1	ex_17
FGF14	0.140843	0.433295	-0.151609	0.943905	0.326536	1	ex_17
XPO5	0.0277385	0.0675902	-0.0121131	1.36422	0.32684	1	ex_17
RAB2A	0.0230213	0.136978	-0.0909356	0.395947	0.327586	1	ex_17
PDZD8	-0.0765557	0.0249729	-0.178084	-1.47787	0.328157	1	ex_17
ZMYM5	-0.0141063	0.0294843	-0.057697	-0.634261	0.328394	1	ex_17
HPRT1	0.104247	0.245923	-0.0374288	1.44217	0.328525	1	ex_17
GCNA	0.0347749	0.0901321	-0.0205822	1.23123	0.328904	1	ex_17
ARMCX4	0.081209	0.190255	-0.0278374	1.45962	0.329048	1	ex_17
RAP1B	-0.0557636	0.0315596	-0.143087	-1.25161	0.329303	1	ex_17
CUL2	-0.0630342	0.0384472	-0.164516	-1.21741	0.329705	1	ex_17
SEPTIN5	-0.113746	0.0429913	-0.270483	-1.42237	0.330422	1	ex_17
MAP3K9	0.0192466	0.0516157	-0.0131225	1.16539	0.330837	1	ex_17
ALMS1	0.0640881	0.166843	-0.0386671	1.22242	0.331015	1	ex_17
LNPEP	0.0896975	0.208123	-0.0287277	1.48451	0.331087	1	ex_17
DCTN5	-0.0128782	0.0519898	-0.0777462	-0.38911	0.331105	1	ex_17
GRIK5	0.0575633	0.139571	-0.0244441	1.37575	0.331114	1	ex_17
RPS29	-0.0284165	0.0658793	-0.122712	-0.590645	0.331142	1	ex_17
ANTXR2	0.0927909	0.285151	-0.0995695	0.945448	0.331154	1	ex_17
CHRM3	-0.124674	0.0507326	-0.30008	-1.39309	0.331723	1	ex_17
CTNNB1	-0.0595935	0.0228557	-0.142043	-1.41664	0.331724	1	ex_17
PFDN1	-0.0570073	0.127318	-0.241333	-0.606168	0.331734	1	ex_17
RAB11FIP4	0.0499583	0.161237	-0.06132	0.879924	0.331942	1	ex_17
LARS1	-0.0595017	0.031132	-0.150135	-1.28673	0.332113	1	ex_17
PPID	0.125586	0.294098	-0.042927	1.46068	0.332341	1	ex_17
PPIG	0.072791	0.171534	-0.0259522	1.44484	0.332559	1	ex_17
MAP3K2	-0.046646	0.0437523	-0.137044	-1.01135	0.332715	1	ex_17
CDC42BPA	0.103669	0.243813	-0.0364755	1.44984	0.332928	1	ex_17
GPR137C	-0.0611838	0.0354068	-0.157775	-1.24151	0.333154	1	ex_17
SACM1L	-0.0593655	0.0200122	-0.138743	-1.46583	0.333327	1	ex_17
DENND5A	-0.0399055	0.0345286	-0.11434	-1.05077	0.33335	1	ex_17
TRMT9B	0.00676141	0.155948	-0.142425	0.0888291	0.333524	1	ex_17
HTT	0.0517579	0.150087	-0.0465712	1.03167	0.333661	1	ex_17
EXOC7	-0.0358609	0.0557797	-0.127501	-0.766975	0.333951	1	ex_17
STX18	-0.0460582	0.0195844	-0.111701	-1.37521	0.334043	1	ex_17
GUF1	0.0212284	0.0975957	-0.0551389	0.544825	0.33409	1	ex_17
JADE2	0.016811	0.0597095	-0.0260875	0.768067	0.334412	1	ex_17
PSME4	-0.0598199	0.0197702	-0.13941	-1.47311	0.334536	1	ex_17
DUT	-0.0151539	0.0580258	-0.0883336	-0.405865	0.334776	1	ex_17
RIC3	-0.0805155	0.0256827	-0.186714	-1.48597	0.334851	1	ex_17
ZFP30	-0.0406713	0.0324329	-0.113775	-1.09042	0.33486	1	ex_17
ACOT7	0.0247433	0.117824	-0.0683379	0.521007	0.335061	1	ex_17
DCC	-0.174683	0.0829641	-0.432331	-1.32884	0.335339	1	ex_17
GALNT16	0.0555448	0.137021	-0.0259312	1.33617	0.335593	1	ex_17
TMED8	-0.0417566	0.05423	-0.137743	-0.852635	0.3362	1	ex_17
PKP4	0.0978524	0.228702	-0.0329973	1.46571	0.336272	1	ex_17
CARNMT1	-0.0489805	0.0221711	-0.120132	-1.34923	0.337005	1	ex_17
CCDC57	0.0499963	0.166968	-0.0669752	0.837734	0.337566	1	ex_17
NAA16	0.0412327	0.11824	-0.0357741	1.04945	0.337836	1	ex_17
ATG10	-0.116509	0.0751446	-0.308162	-1.19149	0.337876	1	ex_17
HSPA4L	0.0867774	0.243582	-0.0700268	1.08467	0.337918	1	ex_17
XKR6	-0.0601235	0.195569	-0.315816	-0.460865	0.33813	1	ex_17
DIRAS2	0.125276	0.305001	-0.0544487	1.36618	0.339144	1	ex_17
ANKLE2	0.0600081	0.182325	-0.0623092	0.961547	0.339727	1	ex_17
ENC1	-0.091835	0.0514996	-0.23517	-1.25576	0.340007	1	ex_17
CCNC	-0.0942715	0.0638384	-0.252381	-1.16861	0.340383	1	ex_17
ATP9A	0.0660396	0.160565	-0.0284855	1.36932	0.340985	1	ex_17
MRTFB	0.0727456	0.181386	-0.0358948	1.31239	0.341011	1	ex_17
PRIM2	-0.0316653	0.0589731	-0.122304	-0.684731	0.341279	1	ex_17
DSCAML1	0.0582101	0.144789	-0.0283688	1.31775	0.341485	1	ex_17
UBE2R2	0.0961387	0.221639	-0.0293613	1.50142	0.34172	1	ex_17
SCAF4	-0.00455083	0.040893	-0.0499946	-0.196275	0.342194	1	ex_17
DLG4	0.0185663	0.0701856	-0.033053	0.704954	0.342872	1	ex_17
DENND5B	0.0671357	0.190434	-0.0561626	1.0672	0.342943	1	ex_17
POLR2J3	0.0133531	0.0866975	-0.0599914	0.356831	0.343159	1	ex_17
DCUN1D1	0.0488593	0.114206	-0.0164874	1.46545	0.343318	1	ex_17
PRKAA2	0.0648293	0.1835	-0.0538418	1.07072	0.343326	1	ex_17
EFCAB2	0.0284003	0.0788255	-0.0220248	1.10389	0.343557	1	ex_17
PSMA6	0.0523209	0.127135	-0.0224931	1.37069	0.343793	1	ex_17
JOSD1	-0.0701607	0.0453089	-0.18563	-1.1909	0.34397	1	ex_17
CNTN1	0.0703051	0.256615	-0.116005	0.739602	0.344004	1	ex_17
CTIF	0.0480434	0.150008	-0.0539208	0.923494	0.344303	1	ex_17
MANBA	0.0590176	0.159828	-0.0417924	1.14743	0.344448	1	ex_17
KIAA2012	-0.195625	0.103569	-0.49482	-1.2815	0.344631	1	ex_17
IGSF21	-0.0892172	0.0961847	-0.274619	-0.943154	0.345336	1	ex_17
CSNK1E	0.00292219	0.0686258	-0.0627814	0.08717	0.345439	1	ex_17
PIBF1	-0.0636428	0.0401477	-0.167433	-1.20182	0.345558	1	ex_17
CFAP46	0.0106345	0.127417	-0.106148	0.178479	0.345917	1	ex_17
NAE1	0.0135538	0.113593	-0.0864859	0.265544	0.3462	1	ex_17
ATXN7	-0.0692041	0.029083	-0.167491	-1.38001	0.346313	1	ex_17
CERS4	0.0345922	0.115737	-0.0465525	0.835538	0.346886	1	ex_17
ZNF736	0.067756	0.172144	-0.0366323	1.27217	0.346919	1	ex_17
SGTB	0.0390321	0.15098	-0.072916	0.683366	0.346933	1	ex_17
ZZEF1	0.0470697	0.113368	-0.0192289	1.39151	0.347168	1	ex_17
KMT5B	-0.0577362	0.026475	-0.141947	-1.34377	0.347226	1	ex_17
ITGB1BP1	-0.0288723	0.0665008	-0.124245	-0.593339	0.347382	1	ex_17
CRLS1	-0.0346612	0.0552462	-0.124569	-0.755608	0.347482	1	ex_17
PHF20L1	0.0334938	0.139242	-0.0722545	0.620782	0.347732	1	ex_17
TNFRSF21	0.0192247	0.0556357	-0.0171862	1.03485	0.348034	1	ex_17
CFAP298	-0.0755918	0.0564191	-0.207603	-1.12231	0.348064	1	ex_17
ATP1B1	0.0714573	0.275556	-0.132641	0.686206	0.34822	1	ex_17
DPM1	0.0338498	0.0882592	-0.0205596	1.21935	0.348807	1	ex_17
USP9X	0.0246516	0.120885	-0.0715822	0.502071	0.348867	1	ex_17
LONRF2	0.0886749	0.223846	-0.046496	1.28578	0.349317	1	ex_17
CD163L1	-0.0393938	0.0975384	-0.176326	-0.563858	0.349525	1	ex_17
CYRIA	0.00873802	0.108974	-0.0914983	0.170858	0.350063	1	ex_17
IL1RAPL1	-0.146766	0.0745051	-0.368038	-1.30002	0.350406	1	ex_17
PPP2R2A	0.0598854	0.141742	-0.0219714	1.43388	0.350544	1	ex_17
ADNP2	0.0416898	0.0994068	-0.0160273	1.41571	0.350822	1	ex_17
CCDC93	0.0673476	0.157519	-0.0228237	1.46387	0.3509	1	ex_17
C1orf61	-0.0594369	0.044098	-0.162972	-1.12517	0.35107	1	ex_17
PRKAR1B	0.0792072	0.22224	-0.0638253	1.08537	0.351393	1	ex_17
KDM5B	0.00726565	0.117434	-0.102903	0.12926	0.351899	1	ex_17
ADD1	-0.00244844	0.0865793	-0.0914762	-0.0539029	0.352115	1	ex_17
NEK9	-0.0182761	0.0648736	-0.101426	-0.430796	0.35228	1	ex_17
AFTPH	-0.0786197	0.0289794	-0.186219	-1.43209	0.35244	1	ex_17
KDM3A	0.0789382	0.184919	-0.0270422	1.45986	0.352773	1	ex_17
RPAP3	-0.0438998	0.0334562	-0.121256	-1.11229	0.353099	1	ex_17
BRINP3	-0.0480934	0.266702	-0.362888	-0.299437	0.353152	1	ex_17
GTF2E2	0.0235363	0.058385	-0.0113123	1.32374	0.353264	1	ex_17
WDR20	-0.0639177	0.0246043	-0.15244	-1.4152	0.353447	1	ex_17
PURG	0.0500911	0.152553	-0.052371	0.958176	0.35346	1	ex_17
DHX57	0.0151091	0.0638967	-0.0336786	0.606983	0.353678	1	ex_17
STAT2	-0.0518276	0.0596481	-0.163303	-0.911233	0.353819	1	ex_17
ZMAT1	-0.0602002	0.0294832	-0.149884	-1.31563	0.353864	1	ex_17
MGAT5	-0.0787561	0.0478072	-0.205319	-1.21962	0.354356	1	ex_17
EIF2S2	-0.0887911	0.0563266	-0.233909	-1.19922	0.354431	1	ex_17
RNF10	0.032167	0.105123	-0.0407892	0.864164	0.354564	1	ex_17
NDFIP2	0.0348068	0.135222	-0.0656089	0.679377	0.354638	1	ex_17
TSNARE1	0.0261593	0.0923967	-0.0400781	0.774053	0.354833	1	ex_17
USP36	0.0155099	0.0703936	-0.0393739	0.553875	0.354892	1	ex_17
ST7	-0.0878915	0.0324641	-0.208247	-1.43129	0.355268	1	ex_17
AK3	0.0249176	0.0694547	-0.0196195	1.09656	0.355398	1	ex_17
MAIP1	0.0598987	0.144582	-0.0247849	1.38633	0.355498	1	ex_17
GOLT1B	-0.151696	0.0966566	-0.400049	-1.19716	0.355758	1	ex_17
STAU2	-0.0211253	0.105616	-0.147866	-0.326689	0.355799	1	ex_17
RSBN1	0.0144234	0.110279	-0.0814318	0.294917	0.355806	1	ex_17
LARP1	0.0684382	0.185788	-0.0489114	1.14305	0.355843	1	ex_17
STMN4	-0.115616	0.0665772	-0.297809	-1.24375	0.355887	1	ex_17
NBEAL1	0.0737219	0.173041	-0.0255976	1.45482	0.356089	1	ex_17
ZNF420	-0.0705046	0.0342163	-0.175226	-1.31957	0.356108	1	ex_17
ICE2	0.0174066	0.0856674	-0.0508543	0.499793	0.356648	1	ex_17
CARS1	0.0297084	0.0959281	-0.0365114	0.879304	0.356721	1	ex_17
SLC49A4	0.0377894	0.0953007	-0.019722	1.28785	0.356908	1	ex_17
TAPT1	-0.0464632	0.0516159	-0.144542	-0.928497	0.357326	1	ex_17
EPHA7	0.127807	0.301923	-0.0463094	1.43868	0.357421	1	ex_17
CEP43	-0.0754457	0.0265078	-0.177399	-1.45038	0.358035	1	ex_17
NPDC1	-0.0862655	0.0657246	-0.238256	-1.11242	0.358164	1	ex_17
FAM126B	0.0633105	0.164299	-0.037678	1.22872	0.358351	1	ex_17
TRAF6	0.0695118	0.16261	-0.0235869	1.4634	0.359	1	ex_17
NAA35	-0.0557195	0.0333013	-0.14474	-1.22677	0.359156	1	ex_17
USP15	-0.0622425	0.0246414	-0.149126	-1.40409	0.359641	1	ex_17
ZBTB18	-0.12127	0.0524257	-0.294966	-1.3684	0.359827	1	ex_17
CNOT7	-0.0889809	0.0607812	-0.238743	-1.16451	0.359907	1	ex_17
POLD3	0.0211505	0.0728236	-0.0305226	0.802241	0.359981	1	ex_17
DENR	0.0281576	0.169621	-0.113306	0.390121	0.360637	1	ex_17
TMEM260	0.043248	0.127806	-0.0413096	1.00245	0.360654	1	ex_17
GNA13	0.0287047	0.111097	-0.0536876	0.682833	0.361119	1	ex_17
NR2C2	-0.0550672	0.0238704	-0.134005	-1.36728	0.361122	1	ex_17
AATK	0.0176616	0.0705972	-0.0352739	0.65393	0.361402	1	ex_17
FBXO28	-0.0257023	0.0177698	-0.0691744	-1.1588	0.361644	1	ex_17
HLTF	-0.0856675	0.0309524	-0.202287	-1.43976	0.362146	1	ex_17
TOLLIP	-0.0788073	0.0597846	-0.217399	-1.11449	0.362217	1	ex_17
RGL1	0.0745404	0.179726	-0.0306453	1.38894	0.362275	1	ex_17
GPSM2	-0.094796	0.145424	-0.335016	-0.773444	0.362331	1	ex_17
CDH8	-0.127519	0.0566632	-0.311701	-1.35699	0.362843	1	ex_17
ZEB2	-0.115151	0.088154	-0.318457	-1.11012	0.363041	1	ex_17
NSA2	0.0584912	0.144436	-0.0274533	1.33389	0.363335	1	ex_17
ARHGAP5	0.0841872	0.235018	-0.0666438	1.09397	0.363494	1	ex_17
MTX2	0.0821805	0.218073	-0.0537116	1.18528	0.363638	1	ex_17
CAMK2D	-0.132222	0.0593572	-0.323801	-1.35271	0.363696	1	ex_17
SULT1A1	-0.015135	0.0351279	-0.0653979	-0.590178	0.363762	1	ex_17
LRRC4B	-0.00989362	0.02949	-0.0492773	-0.492365	0.363786	1	ex_17
DPYSL3	-0.0474326	0.0665496	-0.161415	-0.81562	0.363908	1	ex_17
RIMS3	0.0335149	0.140883	-0.0738528	0.611804	0.363956	1	ex_17
RAB22A	-0.0148193	0.065117	-0.0947557	-0.363356	0.363961	1	ex_17
LPIN1	0.0510799	0.151533	-0.0493728	0.996635	0.36438	1	ex_17
GALNT17	-0.22035	0.111902	-0.552602	-1.29985	0.364699	1	ex_17
ATP5F1A	-0.138509	0.117526	-0.394544	-1.06029	0.365004	1	ex_17
TXNRD1	-0.0560539	0.0436792	-0.155787	-1.10158	0.365264	1	ex_17
PAPOLA	0.116715	0.291199	-0.0577691	1.31105	0.365307	1	ex_17
PITPNB	-0.102375	0.0355646	-0.240314	-1.45463	0.365614	1	ex_17
SORCS2	0.0822587	0.198885	-0.0343671	1.38241	0.365626	1	ex_17
MED15	0.0621035	0.146642	-0.0224355	1.43982	0.366193	1	ex_17
TMX4	-0.108915	0.0488047	-0.266634	-1.35347	0.366328	1	ex_17
ADD2	-0.0118317	0.115662	-0.139326	-0.181888	0.366462	1	ex_17
ITGB8	0.0692686	0.197441	-0.0589034	1.05923	0.366927	1	ex_17
CORO1C	0.0136109	0.112999	-0.0857775	0.268411	0.366935	1	ex_17
NRDC	-0.069316	0.0258906	-0.164523	-1.42697	0.367064	1	ex_17
ERCC6L2	0.00888676	0.0856905	-0.067917	0.226782	0.367189	1	ex_17
NEO1	0.0833227	0.213663	-0.0470172	1.25295	0.367257	1	ex_17
ATP6V1C1	-0.0737899	0.0269753	-0.174555	-1.43527	0.367261	1	ex_17
KRIT1	0.0610622	0.157124	-0.0350001	1.24585	0.367336	1	ex_17
CEP192	0.0752198	0.179532	-0.0290925	1.41333	0.3674	1	ex_17
UBA6	0.0263913	0.121982	-0.0691996	0.541118	0.367419	1	ex_17
WDR26	-0.0442229	0.0487994	-0.137245	-0.93177	0.367508	1	ex_17
PSMG4	-0.0409131	0.0786187	-0.160445	-0.670852	0.36754	1	ex_17
ZCCHC14	0.0502883	0.139096	-0.0385197	1.10985	0.367771	1	ex_17
ESYT3	0.0333672	0.0854714	-0.018737	1.25515	0.36781	1	ex_17
MED27	-0.000670243	0.161223	-0.162563	-0.00811432	0.367874	1	ex_17
INO80	-0.0533506	0.0416721	-0.148373	-1.10042	0.368152	1	ex_17
NPAS2	-0.115082	0.0471993	-0.277363	-1.38991	0.368599	1	ex_17
KHDC1	-0.059824	0.0714083	-0.191056	-0.893475	0.369069	1	ex_17
TFG	-0.0573963	0.0251552	-0.139948	-1.36272	0.369078	1	ex_17
CACUL1	0.0502654	0.143198	-0.0426676	1.0601	0.369179	1	ex_17
SPOCK2	0.0303135	0.130281	-0.0696536	0.594329	0.369739	1	ex_17
AHI1	-0.121328	0.0931174	-0.335774	-1.1089	0.369754	1	ex_17
LMTK3	0.0151871	0.0506006	-0.0202263	0.840535	0.369934	1	ex_17
DYNLL1	-0.141941	0.192917	-0.4768	-0.8308	0.369953	1	ex_17
POLR2F	0.0131891	0.0399694	-0.0135912	0.965266	0.370308	1	ex_17
ESRRG	0.0830505	0.201823	-0.0357218	1.37049	0.370468	1	ex_17
APPL2	0.0560485	0.148268	-0.0361708	1.19121	0.37049	1	ex_17
TMCO1	-0.027128	0.0881536	-0.142409	-0.461217	0.370504	1	ex_17
SLITRK4	-0.0137617	0.134006	-0.16153	-0.182533	0.370647	1	ex_17
REEP1	0.00956799	0.105536	-0.0864002	0.195407	0.370709	1	ex_17
ATP5MD	-0.164326	0.100322	-0.428973	-1.21698	0.371282	1	ex_17
SCAP	-0.0288937	0.0166131	-0.0744004	-1.24444	0.371366	1	ex_17
CAB39	-0.0212945	0.0646337	-0.107223	-0.485713	0.371553	1	ex_17
STXBP6	-0.130101	0.0863617	-0.346564	-1.178	0.371945	1	ex_17
WAC	-0.0602056	0.0657107	-0.186122	-0.937137	0.372144	1	ex_17
TDRD3	0.0257723	0.13482	-0.0832756	0.463216	0.3722	1	ex_17
CLVS2	0.0774717	0.187417	-0.0324738	1.38106	0.372225	1	ex_17
DACH2	0.0649696	0.158801	-0.0288616	1.3571	0.372344	1	ex_17
ADCY2	-0.131206	0.0535845	-0.315997	-1.39162	0.372818	1	ex_17
MARK1	0.0939168	0.246975	-0.0591412	1.20264	0.373808	1	ex_17
NRSN1	-0.105228	0.0419656	-0.252421	-1.40117	0.374094	1	ex_17
METTL9	0.0493642	0.149199	-0.0504705	0.969122	0.374232	1	ex_17
SLC25A42	0.0214835	0.0695173	-0.0265502	0.876611	0.374452	1	ex_17
MROH1	0.0402408	0.162597	-0.0821149	0.644601	0.37452	1	ex_17
AFF4	0.0744862	0.187507	-0.0385345	1.29171	0.374529	1	ex_17
PRB2	-0.0145102	0.090506	-0.119526	-0.27081	0.3746	1	ex_17
TTC7B	-0.122088	0.0599451	-0.304121	-1.31453	0.37474	1	ex_17
ACOT11	0.0203222	0.0833466	-0.0427022	0.631991	0.375042	1	ex_17
GAREM1	-0.0749133	0.0451174	-0.194944	-1.22325	0.375142	1	ex_17
FAM133B	0.0382753	0.111595	-0.0350443	1.02317	0.375176	1	ex_17
LRFN5	0.12867	0.322629	-0.0652894	1.30021	0.375318	1	ex_17
SLC30A3	-0.109392	0.0417146	-0.260499	-1.4189	0.375645	1	ex_17
SNX2	-0.0530051	0.0290888	-0.135099	-1.26548	0.375671	1	ex_17
ANO10	0.0569979	0.139945	-0.0259491	1.34681	0.375794	1	ex_17
ANKRD6	-0.01683	0.156888	-0.190548	-0.189884	0.375973	1	ex_17
IPO7	-0.058281	0.0448205	-0.161383	-1.10792	0.376041	1	ex_17
PDZD2	0.0712605	0.178304	-0.0357832	1.30478	0.376742	1	ex_17
MTMR1	-0.0230398	0.0394302	-0.0855098	-0.722861	0.377077	1	ex_17
ARID1B	0.0433539	0.19548	-0.108772	0.558564	0.377163	1	ex_17
CTNNBIP1	0.0135972	0.0414494	-0.0142549	0.95684	0.378198	1	ex_17
LRP1B	0.100513	0.817611	-0.616584	0.274721	0.378235	1	ex_17
TMTC3	-0.046896	0.0354374	-0.129229	-1.11637	0.378312	1	ex_17
NME7	0.0756823	0.206374	-0.0550099	1.13499	0.378472	1	ex_17
ANKRD7	0.00458683	0.110361	-0.101187	0.0849926	0.378545	1	ex_17
PTPRN	-0.0910477	0.0440124	-0.226108	-1.32126	0.378713	1	ex_17
RB1CC1	0.0885416	0.214535	-0.0374513	1.37737	0.37882	1	ex_17
WDFY3	-0.0328526	0.0832552	-0.14896	-0.554571	0.378889	1	ex_17
GOLM2	0.134454	0.323234	-0.0543262	1.39593	0.379153	1	ex_17
CCNYL1	0.054705	0.154796	-0.0453856	1.07123	0.379315	1	ex_17
ATP6V0A1	0.0830488	0.206306	-0.0402085	1.32059	0.379376	1	ex_17
RUNDC3A	-0.0692384	0.0831536	-0.22163	-0.890498	0.379819	1	ex_17
TRIO	-0.0116284	0.160883	-0.18414	-0.132114	0.379857	1	ex_17
STX8	0.0441672	0.142206	-0.0538715	0.882979	0.37993	1	ex_17
LARP4	-0.0468733	0.027745	-0.121492	-1.2312	0.379953	1	ex_17
TTC39B	0.0726193	0.176229	-0.0309901	1.37373	0.380036	1	ex_17
ZNF717	0.0435739	0.105159	-0.0180116	1.38674	0.3801	1	ex_17
H3-3A	-0.149021	0.0776054	-0.375647	-1.2888	0.380159	1	ex_17
RMND5A	0.0655031	0.169836	-0.03883	1.23052	0.380185	1	ex_17
PAIP1	0.0545608	0.166036	-0.0569149	0.959288	0.380354	1	ex_17
THY1	-0.0857398	0.161659	-0.333138	-0.679255	0.380364	1	ex_17
CERS6	0.0746639	0.215297	-0.0659689	1.04057	0.380675	1	ex_17
RAP1GDS1	0.101457	0.247944	-0.0450311	1.35746	0.380857	1	ex_17
SERTAD2	0.0427989	0.103814	-0.0182159	1.37482	0.381044	1	ex_17
BLCAP	-0.0918234	0.0455022	-0.229149	-1.31054	0.381188	1	ex_17
CTNND2	-0.0731125	0.118683	-0.264908	-0.747139	0.381195	1	ex_17
SLC38A2	0.11807	0.293476	-0.0573358	1.3193	0.381444	1	ex_17
BTBD10	0.0669383	0.190933	-0.0570566	1.05808	0.381641	1	ex_17
RARS2	-0.0654169	0.0316528	-0.162487	-1.32085	0.381828	1	ex_17
GLCE	-0.0888042	0.0469729	-0.224581	-1.2819	0.382109	1	ex_17
PPM1B	-0.0146073	0.0745656	-0.10378	-0.321059	0.38235	1	ex_17
G2E3	0.0655493	0.158987	-0.0278885	1.37497	0.382402	1	ex_17
NTNG1	-0.201424	0.159533	-0.562382	-1.09371	0.382427	1	ex_17
DDB1	-0.0557249	0.067511	-0.178961	-0.886258	0.382819	1	ex_17
MLLT3	0.0840795	0.336771	-0.168612	0.652149	0.383017	1	ex_17
CDK5R1	-0.134092	0.0731707	-0.341354	-1.26803	0.38315	1	ex_17
BTBD3	0.0435577	0.1278	-0.0406845	1.01341	0.383464	1	ex_17
PISD	-0.0133525	0.0352682	-0.0619731	-0.538255	0.383512	1	ex_17
GALNT18	0.087526	0.239688	-0.0646358	1.1274	0.383612	1	ex_17
PLD3	0.0887218	0.216556	-0.0391126	1.36029	0.383843	1	ex_17
ABCA10	0.0621153	0.165162	-0.0409309	1.18145	0.384659	1	ex_17
SHANK1	0.00869182	0.0677242	-0.0503406	0.288581	0.384934	1	ex_17
RNLS	-0.0691335	0.0428572	-0.181124	-1.20991	0.385123	1	ex_17
SLC1A4	0.0318954	0.0914245	-0.0276336	1.05014	0.385281	1	ex_17
MMP24	0.0303569	0.0739767	-0.0132628	1.36403	0.385773	1	ex_17
AKAP13	-0.01751	0.0789065	-0.113927	-0.355946	0.385863	1	ex_17
ANKS1A	-0.00199453	0.059736	-0.0637251	-0.0633271	0.386204	1	ex_17
LMBRD2	-0.0710988	0.027332	-0.16953	-1.41573	0.386394	1	ex_17
VPS13C	0.0680138	0.179846	-0.0438183	1.19201	0.386469	1	ex_17
VCP	0.00922532	0.113928	-0.0954774	0.172692	0.386682	1	ex_17
CTDSPL2	-0.0669546	0.0313271	-0.165236	-1.33523	0.386701	1	ex_17
JADE1	-0.0264994	0.0912491	-0.144248	-0.441092	0.386812	1	ex_17
ALCAM	0.168647	0.516394	-0.179101	0.950521	0.387231	1	ex_17
TPM3	-0.115204	0.0492712	-0.279679	-1.37283	0.387318	1	ex_17
DDI2	0.0189176	0.0995801	-0.0617449	0.459667	0.387417	1	ex_17
RPS6KA5	0.103493	0.254374	-0.0473876	1.34439	0.387752	1	ex_17
HOOK3	0.0281576	0.123238	-0.0669228	0.580433	0.387846	1	ex_17
CDKL5	0.0859548	0.206519	-0.0346091	1.39734	0.388058	1	ex_17
TCF4	-0.0352405	0.135264	-0.205745	-0.405093	0.388094	1	ex_17
YAF2	0.0239925	0.119229	-0.0712437	0.493767	0.388237	1	ex_17
PURA	0.0989865	0.290788	-0.0928151	1.01151	0.388414	1	ex_17
TERF2	0.0436673	0.130213	-0.0428786	0.988913	0.388589	1	ex_17
TIAM1	0.0959951	0.233856	-0.0418655	1.36476	0.388935	1	ex_17
PITPNM3	-0.00313341	0.0631651	-0.0694319	-0.0926321	0.389238	1	ex_17
CTNNA2	0.183554	0.514559	-0.14745	1.08687	0.389268	1	ex_17
ITGB3BP	0.116002	0.296379	-0.0643759	1.26046	0.389753	1	ex_17
HRK	-0.046049	0.0431952	-0.135293	-1.01132	0.389789	1	ex_17
REEP2	0.0118479	0.0755087	-0.0518129	0.36477	0.390224	1	ex_17
TCF7L2	0.0469057	0.117161	-0.0233492	1.30857	0.390225	1	ex_17
GOSR2	0.0215978	0.0603202	-0.0171247	1.09319	0.390565	1	ex_17
CELF6	0.0251105	0.0750557	-0.0248347	0.985393	0.390656	1	ex_17
LHFPL5	0.0123426	0.141333	-0.116648	0.187542	0.391339	1	ex_17
PTPRA	-0.0925726	0.0466143	-0.231759	-1.30356	0.392626	1	ex_17
CCT4	-0.00884186	0.0959736	-0.113657	-0.165336	0.392646	1	ex_17
MACROD2	-0.0245254	0.192726	-0.241776	-0.22126	0.392817	1	ex_17
ELP2	-0.0725121	0.0590331	-0.204057	-1.0804	0.392818	1	ex_17
GNS	0.0337337	0.0848383	-0.0173709	1.29375	0.393121	1	ex_17
NPHP4	0.0694022	0.178819	-0.0400147	1.24319	0.3933	1	ex_17
EMC3	-0.106282	0.050774	-0.263339	-1.32634	0.393341	1	ex_17
BCAR3	-0.0337992	0.0681246	-0.135723	-0.649948	0.393393	1	ex_17
CCDC30	0.0882442	0.216201	-0.0397125	1.35167	0.393971	1	ex_17
BCLAF3	-0.030705	0.0902105	-0.15162	-0.497708	0.39401	1	ex_17
DRG1	-0.0171435	0.0718393	-0.106126	-0.377608	0.394257	1	ex_17
CNOT10	0.041119	0.111638	-0.0293996	1.14284	0.39462	1	ex_17
AFF1	0.0797839	0.19265	-0.0330824	1.38548	0.394967	1	ex_17
PDXDC1	-0.165249	0.0778288	-0.408327	-1.33242	0.394997	1	ex_17
RNF170	0.0437305	0.114843	-0.0273824	1.20527	0.395034	1	ex_17
KIRREL3	0.16202	0.440924	-0.116885	1.13857	0.395209	1	ex_17
TRAK2	0.0612667	0.147859	-0.025326	1.38673	0.395951	1	ex_17
KCNH7	0.0609938	0.274182	-0.152194	0.560752	0.396046	1	ex_17
DYNC1LI1	0.0741516	0.183315	-0.0350117	1.33135	0.39609	1	ex_17
GRAMD1B	-0.0101322	0.089772	-0.110036	-0.198779	0.396113	1	ex_17
CNOT1	-0.044026	0.0470257	-0.135078	-0.947697	0.396454	1	ex_17
BIRC6	-0.0629626	0.060717	-0.186642	-0.997775	0.39646	1	ex_17
LPP	-0.115549	0.0616638	-0.292763	-1.27797	0.396548	1	ex_17
TDO2	0.0653558	0.182472	-0.05176	1.09375	0.396916	1	ex_17
UBR1	-0.0682131	0.0500486	-0.186475	-1.1305	0.397212	1	ex_17
CMIP	0.1217	0.303387	-0.0599872	1.31285	0.397379	1	ex_17
NRN1	-0.116517	0.151779	-0.384813	-0.851182	0.397643	1	ex_17
FKBP1A	0.00183781	0.124905	-0.121229	0.0292689	0.397794	1	ex_17
EDIL3	0.111666	0.283443	-0.0601107	1.2741	0.397859	1	ex_17
PELI1	-0.051156	0.0911418	-0.193454	-0.704606	0.39796	1	ex_17
EPB41L1	0.0742139	0.180933	-0.0325054	1.36298	0.39956	1	ex_17
GABRG3	-0.139033	0.0745703	-0.352636	-1.27573	0.399602	1	ex_17
TMEM117	0.148928	0.392918	-0.0950609	1.19634	0.399615	1	ex_17
PHACTR1	-0.190472	0.0890464	-0.46999	-1.33558	0.399852	1	ex_17
SETBP1	-0.132257	0.0666147	-0.331129	-1.30345	0.400058	1	ex_17
TCF12	0.0591039	0.158206	-0.0399978	1.16892	0.400258	1	ex_17
SCN3B	-0.0755293	0.0701747	-0.221233	-1.016	0.400931	1	ex_17
GPR158	-0.111727	0.0553037	-0.278758	-1.31102	0.401203	1	ex_17
PCDH10	0.111615	0.279395	-0.0561659	1.30385	0.401268	1	ex_17
PTPRJ	-0.07732	0.0378489	-0.192489	-1.31584	0.401435	1	ex_17
HBS1L	0.016788	0.101536	-0.0679601	0.388255	0.401443	1	ex_17
FANCC	0.0457187	0.115539	-0.0241014	1.2834	0.40157	1	ex_17
OPN3	0.0223408	0.0962353	-0.0515537	0.592564	0.402475	1	ex_17
ENAH	-0.0554477	0.0681542	-0.17905	-0.879238	0.402563	1	ex_17
SLC25A27	0.0569079	0.142713	-0.0288973	1.29989	0.402645	1	ex_17
STX17	-0.0833718	0.051071	-0.217815	-1.21543	0.402702	1	ex_17
AGO2	-0.00350277	0.0519205	-0.058926	-0.12387	0.402757	1	ex_17
PURB	-0.0905487	0.062843	-0.243941	-1.15699	0.402763	1	ex_17
ANKRD28	-0.0894921	0.0430403	-0.222025	-1.32346	0.403222	1	ex_17
EPG5	-0.0479939	0.0237362	-0.119724	-1.31139	0.403449	1	ex_17
TPST2	0.0346807	0.100164	-0.0308024	1.03802	0.403474	1	ex_17
MARK4	0.0354514	0.0894444	-0.0185416	1.2869	0.404072	1	ex_17
PCGF5	0.0465528	0.135042	-0.0419361	1.03111	0.404331	1	ex_17
SOCS7	-0.00551507	0.0706759	-0.081706	-0.141872	0.404569	1	ex_17
GSTA4	-0.0782619	0.0392969	-0.195821	-1.3048	0.404726	1	ex_17
RPS6KC1	0.0873556	0.218544	-0.043833	1.3051	0.40492	1	ex_17
RBM4	-0.0803125	0.0515962	-0.212221	-1.19332	0.40495	1	ex_17
KIF5A	0.0761789	0.190105	-0.0377468	1.31057	0.405264	1	ex_17
SLC26A4	0.0649628	0.237828	-0.107902	0.736556	0.4055	1	ex_17
SH3D19	0.0731737	0.18725	-0.0409027	1.25721	0.405719	1	ex_17
ASCC1	-0.0308278	0.0447108	-0.106366	-0.799874	0.405862	1	ex_17
LARGE1	-0.151178	0.115209	-0.417565	-1.1123	0.406067	1	ex_17
NAPEPLD	0.092077	0.255854	-0.0716999	1.10191	0.406194	1	ex_17
SNX14	0.0697804	0.175024	-0.0354628	1.29953	0.4063	1	ex_17
FAM13B	-0.0364979	0.0682263	-0.141222	-0.683075	0.406839	1	ex_17
ST6GALNAC3	0.152107	0.388343	-0.0841302	1.26197	0.406975	1	ex_17
CCDC138	0.0191077	0.0672459	-0.0290305	0.777976	0.407174	1	ex_17
FAR1	-0.0534576	0.0548834	-0.161799	-0.967085	0.407387	1	ex_17
AMD1	0.0412006	0.168438	-0.0860369	0.634653	0.407665	1	ex_17
MARF1	0.0478056	0.151822	-0.0562106	0.900795	0.407935	1	ex_17
DOCK4	-0.0947009	0.1278	-0.317202	-0.834199	0.407985	1	ex_17
EIF4G2	0.119435	0.384618	-0.145749	0.882738	0.408948	1	ex_17
NUFIP2	0.0477321	0.131528	-0.0360634	1.11645	0.409517	1	ex_17
VPS9D1	-0.0703097	0.0354759	-0.176095	-1.30268	0.409537	1	ex_17
CASK	0.0676591	0.188293	-0.0529752	1.09927	0.409604	1	ex_17
BIRC2	-0.0242352	0.0791705	-0.127641	-0.459357	0.410076	1	ex_17
TYW1B	0.0368613	0.0946426	-0.02092	1.25035	0.410235	1	ex_17
PIGL	-0.10541	0.0584419	-0.269262	-1.26089	0.410747	1	ex_17
IFT88	-0.0422035	0.0591648	-0.143572	-0.816008	0.410912	1	ex_17
GRAMD4	-0.00763216	0.0330777	-0.048342	-0.367448	0.411232	1	ex_17
RSPH3	0.0605342	0.150563	-0.0294948	1.31785	0.411426	1	ex_17
EXOG	0.000407624	0.0875899	-0.0867746	0.00916389	0.412289	1	ex_17
SLC33A1	-0.011617	0.061071	-0.084305	-0.313241	0.412342	1	ex_17
TNPO1	-0.0751498	0.0418037	-0.192103	-1.2594	0.412429	1	ex_17
FAM149B1	-0.0630186	0.0486486	-0.174686	-1.10609	0.412559	1	ex_17
MBNL1	0.116998	0.297902	-0.0639064	1.26759	0.412663	1	ex_17
LTN1	-0.0564028	0.0368078	-0.149613	-1.186	0.413279	1	ex_17
CD46	-0.0732768	0.0376195	-0.184173	-1.29508	0.413658	1	ex_17
PILRB	-0.0789071	0.0579545	-0.215769	-1.13001	0.413721	1	ex_17
MTMR6	0.0311803	0.146827	-0.0844669	0.528437	0.413857	1	ex_17
NEK7	-0.0134777	0.0811873	-0.108143	-0.279045	0.41401	1	ex_17
KLHL4	0.0391984	0.107509	-0.029112	1.12468	0.414229	1	ex_17
FBXO16	-0.0508387	0.0699592	-0.171637	-0.824865	0.41441	1	ex_17
C1GALT1	-0.0720541	0.038912	-0.18302	-1.27267	0.414458	1	ex_17
TOX	0.158483	0.398274	-0.0813076	1.29538	0.414646	1	ex_17
OFD1	0.0145136	0.103623	-0.0745957	0.319227	0.414847	1	ex_17
STXBP5	0.0733692	0.228068	-0.0813297	0.929554	0.414902	1	ex_17
MAPKAPK5	0.00651936	0.106533	-0.0934938	0.12776	0.415214	1	ex_17
AMMECR1	-0.0745737	0.0401812	-0.189329	-1.27369	0.415559	1	ex_17
HIVEP3	0.155962	0.394036	-0.0821114	1.28397	0.415566	1	ex_17
CACNA1E	0.0890117	0.226451	-0.0484278	1.26936	0.415619	1	ex_17
CLNS1A	0.0388933	0.0965238	-0.0187372	1.32273	0.415673	1	ex_17
HNRNPU	0.0670383	0.185213	-0.051136	1.11185	0.415772	1	ex_17
MRNIP	0.00647939	0.0654101	-0.0524513	0.215497	0.415832	1	ex_17
HACD2	0.0464717	0.133833	-0.0408893	1.0426	0.416469	1	ex_17
PTPN14	0.0875665	0.220656	-0.0455226	1.28957	0.416504	1	ex_17
FBXO25	0.0411076	0.103084	-0.0208689	1.3	0.416534	1	ex_17
RALGDS	-0.026585	0.0278434	-0.0810134	-0.957325	0.41707	1	ex_17
PLSCR4	-0.0477796	0.0825447	-0.178104	-0.718564	0.417163	1	ex_17
ACADM	-0.0888661	0.0434833	-0.221215	-1.31602	0.417506	1	ex_17
ZFAND1	-0.0439249	0.129087	-0.216937	-0.497602	0.417508	1	ex_17
SZT2	0.0204797	0.0664566	-0.0254973	0.873034	0.417623	1	ex_17
C12orf4	-0.0770837	0.0448882	-0.199056	-1.23866	0.417764	1	ex_17
TCAIM	-0.0414365	0.0385666	-0.12144	-1.01514	0.417807	1	ex_17
CPNE3	0.0344761	0.104095	-0.0351432	0.970592	0.417905	1	ex_17
CACNB4	-0.0177046	0.205297	-0.240706	-0.155606	0.418814	1	ex_17
ARHGEF28	0.062935	0.183096	-0.0572262	1.02654	0.419176	1	ex_17
WDR36	-0.0472737	0.0281442	-0.122691	-1.22855	0.419191	1	ex_17
CLUAP1	-0.0480541	0.0290004	-0.125109	-1.22231	0.419341	1	ex_17
CNR1	-0.0515585	0.102295	-0.205412	-0.656814	0.419563	1	ex_17
MTERF1	0.0661407	0.184926	-0.0526444	1.09133	0.419739	1	ex_17
OSBPL6	0.00559978	0.149829	-0.138629	0.0760968	0.419868	1	ex_17
SMPD3	-0.0172773	0.0178637	-0.0524182	-0.96363	0.419919	1	ex_17
EIF3J	-0.0826609	0.0388017	-0.204123	-1.33385	0.420122	1	ex_17
LRRK2	0.0704638	0.19691	-0.0559827	1.09221	0.420356	1	ex_17
TBCEL	-0.0750799	0.0561656	-0.206325	-1.12121	0.420543	1	ex_17
OCA2	0.031535	0.18493	-0.12186	0.402931	0.421134	1	ex_17
USP37	-0.0477482	0.0252303	-0.120727	-1.28236	0.421287	1	ex_17
LIN54	0.00435302	0.0639762	-0.0552701	0.143095	0.421371	1	ex_17
CBL	-0.050182	0.0369642	-0.137328	-1.12862	0.421443	1	ex_17
PDE4B	0.039467	0.252524	-0.17359	0.363066	0.421526	1	ex_17
C18orf25	-0.0493393	0.0338076	-0.132486	-1.16304	0.421707	1	ex_17
NMT2	0.0302918	0.127482	-0.0668984	0.610873	0.422194	1	ex_17
AGO1	-0.0158784	0.0642809	-0.0960378	-0.388242	0.422204	1	ex_17
KLHL29	0.0658057	0.194794	-0.0631829	0.999908	0.422242	1	ex_17
TCP11L1	-0.0276559	0.0335983	-0.0889101	-0.884912	0.423057	1	ex_17
EIF5	0.0389532	0.286502	-0.208595	0.308412	0.423114	1	ex_17
ANKS3	-0.0128932	0.063025	-0.0888114	-0.332861	0.423181	1	ex_17
PIK3R1	0.04243	0.224126	-0.139266	0.457696	0.423366	1	ex_17
XPO6	-0.0567135	0.046485	-0.159912	-1.07711	0.423555	1	ex_17
NOL4	-0.0971898	0.0756646	-0.270044	-1.10202	0.424223	1	ex_17
PPIP5K2	-0.0467299	0.0588607	-0.15232	-0.867396	0.424614	1	ex_17
TM9SF2	-0.0281048	0.0987533	-0.154963	-0.434221	0.425485	1	ex_17
EPB41L3	0.0812547	0.205717	-0.0432076	1.27955	0.425783	1	ex_17
CAMKK1	0.0683787	0.188161	-0.0514033	1.11886	0.425849	1	ex_17
PRKG1	-0.251312	0.141185	-0.643809	-1.25495	0.426253	1	ex_17
SMARCD3	0.0718501	0.190469	-0.0467689	1.18719	0.426395	1	ex_17
RABGAP1	-0.0250897	0.059808	-0.109987	-0.579225	0.426493	1	ex_17
C2CD5	-0.0942207	0.0497049	-0.238146	-1.28309	0.426727	1	ex_17
CRK	0.0003732	0.0308412	-0.0300948	0.0240075	0.426761	1	ex_17
EFCAB11	-0.0361333	0.107539	-0.179806	-0.492927	0.426982	1	ex_17
SLC25A12	-0.073595	0.0379128	-0.185103	-1.29357	0.427172	1	ex_17
LIMCH1	0.0735502	0.203921	-0.0568202	1.10574	0.427273	1	ex_17
PGAP1	-0.0751247	0.0484262	-0.198676	-1.19175	0.427373	1	ex_17
HNRNPDL	0.116978	0.299025	-0.0650699	1.25941	0.427387	1	ex_17
COPA	-0.0530929	0.0385625	-0.144748	-1.13534	0.427524	1	ex_17
MPP2	0.0436695	0.111862	-0.0245234	1.25512	0.4276	1	ex_17
STIM1	0.0520057	0.137556	-0.0335452	1.19145	0.427751	1	ex_17
DNAJC24	-0.0415025	0.0251412	-0.108146	-1.22057	0.427851	1	ex_17
SLC8A1	0.053762	0.23394	-0.126416	0.584818	0.427908	1	ex_17
RUNX1T1	-0.0356396	0.160413	-0.231692	-0.356294	0.428086	1	ex_17
BRINP1	-0.121714	0.0657094	-0.309138	-1.27281	0.428476	1	ex_17
ANKIB1	0.0766587	0.195008	-0.041691	1.26953	0.42857	1	ex_17
ACAP3	0.00837756	0.0395809	-0.0228258	0.526216	0.42875	1	ex_17
CELF2	-0.0855847	0.139343	-0.310512	-0.745764	0.428946	1	ex_17
HERC1	0.0703023	0.204096	-0.0634912	1.02987	0.429081	1	ex_17
ARHGAP17	0.0587898	0.145421	-0.0278417	1.33007	0.429325	1	ex_17
ITGAV	0.0227464	0.0930702	-0.0475774	0.633956	0.429947	1	ex_17
CYB5B	0.0181718	0.0649237	-0.02858	0.761812	0.430802	1	ex_17
ATAD1	-0.0526095	0.0472571	-0.152476	-1.03251	0.430858	1	ex_17
STAM	-0.0471065	0.0487209	-0.142934	-0.963472	0.430901	1	ex_17
ANKRD33B	0.0432047	0.106994	-0.0205845	1.32749	0.431341	1	ex_17
RYR2	0.0882189	0.277824	-0.101387	0.911925	0.43138	1	ex_17
CEP128	0.0554039	0.13449	-0.0236818	1.37306	0.431449	1	ex_17
USP22	0.0326729	0.178207	-0.112861	0.440019	0.431669	1	ex_17
SYTL2	-0.0850769	0.0841611	-0.254315	-0.985285	0.432341	1	ex_17
ANKRD26	0.0854413	0.295106	-0.124223	0.798714	0.432369	1	ex_17
RALBP1	0.0479991	0.190304	-0.0943055	0.661093	0.432486	1	ex_17
LRRN3	-0.0925375	0.0484823	-0.233557	-1.28613	0.432504	1	ex_17
RAD54L2	0.0122859	0.0848604	-0.0602886	0.331796	0.433098	1	ex_17
RCHY1	0.053539	0.168781	-0.0617034	0.910555	0.43314	1	ex_17
CEP83	0.0492694	0.122105	-0.0235666	1.3258	0.433192	1	ex_17
HERC2	0.0685892	0.220106	-0.0829273	0.887246	0.433296	1	ex_17
AKT2	0.0690279	0.177968	-0.0399118	1.2419	0.433926	1	ex_17
AP4E1	-0.0270019	0.0554957	-0.1095	-0.641507	0.434421	1	ex_17
GABBR1	-0.0309362	0.102338	-0.164211	-0.454955	0.434718	1	ex_17
CLTC	-0.000718619	0.16257	-0.164007	-0.00862564	0.434747	1	ex_17
CDC123	-0.0225822	0.0566591	-0.101824	-0.558552	0.435084	1	ex_17
TMEM50B	0.0498259	0.13926	-0.0396082	1.09194	0.435268	1	ex_17
ELAVL1	0.0185611	0.0553884	-0.0182662	0.987829	0.435554	1	ex_17
HNRNPH3	-0.00552404	0.103826	-0.114874	-0.0990115	0.435957	1	ex_17
DCTN1	0.0904794	0.314137	-0.133178	0.792891	0.435971	1	ex_17
SLITRK5	0.072589	0.193443	-0.0482648	1.17722	0.436138	1	ex_17
TBC1D32	0.0110887	0.114152	-0.091975	0.210874	0.436277	1	ex_17
KLHDC2	-0.0812563	0.0442726	-0.206785	-1.26871	0.436439	1	ex_17
ATP2C1	0.0692951	0.178381	-0.0397909	1.24504	0.436449	1	ex_17
NPLOC4	-0.00370841	0.0899006	-0.0973174	-0.0776459	0.436723	1	ex_17
SEC24B	-0.0517035	0.0328398	-0.136247	-1.19864	0.436761	1	ex_17
SIRPA	0.0315768	0.145644	-0.0824901	0.542572	0.436863	1	ex_17
RAB27A	0.00289393	0.0567553	-0.0509675	0.105307	0.437696	1	ex_17
ZSCAN30	0.0794517	0.19817	-0.0392665	1.3117	0.43808	1	ex_17
ATXN2	0.0462016	0.160475	-0.0680716	0.792429	0.438569	1	ex_17
RBPJ	-0.0173329	0.092272	-0.126938	-0.309948	0.438683	1	ex_17
PLEKHA6	0.057645	0.214407	-0.099117	0.720724	0.438889	1	ex_17
LGALS8	0.039067	0.127582	-0.0494479	0.865051	0.438997	1	ex_17
PTGFRN	0.0717341	0.182657	-0.0391888	1.26751	0.439073	1	ex_17
PSMD12	0.0886639	0.229662	-0.0523342	1.23248	0.439228	1	ex_17
GCNT1	-0.120454	0.0769992	-0.317906	-1.19565	0.439259	1	ex_17
JAZF1	0.0294316	0.15345	-0.0945873	0.465129	0.439397	1	ex_17
IGF1R	0.073203	0.242605	-0.0961987	0.846953	0.439499	1	ex_17
TSPAN13	-0.0896826	0.0514091	-0.230774	-1.24582	0.439615	1	ex_17
EFHC1	0.00114681	0.083479	-0.0811854	0.0273004	0.43987	1	ex_17
PDE1C	0.0204082	0.161613	-0.120797	0.283272	0.440349	1	ex_17
NDUFAF5	0.0541611	0.138278	-0.0299561	1.26198	0.44036	1	ex_17
PANK3	-0.0752735	0.041112	-0.191659	-1.26763	0.441229	1	ex_17
AOPEP	0.0794005	0.214463	-0.0556623	1.15222	0.44142	1	ex_17
EXTL2	0.085784	0.21611	-0.0445422	1.2901	0.442064	1	ex_17
C11orf58	-0.0622984	0.0312967	-0.155893	-1.30458	0.442296	1	ex_17
ZNF431	0.00376154	0.0466543	-0.0391312	0.171882	0.442427	1	ex_17
TSPYL2	0.0949415	0.247618	-0.0577351	1.2188	0.442602	1	ex_17
WASHC4	0.0018315	0.0889393	-0.0852763	0.0412096	0.443	1	ex_17
PHTF2	-0.0482153	0.0473666	-0.143797	-0.988683	0.443013	1	ex_17
ABCB10	-0.0316914	0.0241551	-0.0875378	-1.11223	0.443093	1	ex_17
CDKL3	-0.0390591	0.0310369	-0.109155	-1.09214	0.443155	1	ex_17
B3GALNT2	-0.0418768	0.026688	-0.110442	-1.19707	0.443324	1	ex_17
HAGH	0.0566743	0.150302	-0.0369531	1.1864	0.443782	1	ex_17
TLN2	-0.0317355	0.0781555	-0.141627	-0.56602	0.443891	1	ex_17
NOP58	0.0531996	0.134549	-0.0281499	1.28174	0.443893	1	ex_17
GPR89B	0.0217915	0.057629	-0.014046	1.19178	0.443993	1	ex_17
TYW1	-0.0837485	0.0460901	-0.213587	-1.26422	0.444885	1	ex_17
ATG14	-0.0605546	0.0385389	-0.159648	-1.19771	0.444897	1	ex_17
MYO18A	0.019393	0.0820739	-0.043288	0.606397	0.444964	1	ex_17
UBE3D	0.0545845	0.139339	-0.03017	1.26228	0.445306	1	ex_17
CBX5	0.0661746	0.198058	-0.0657084	0.983447	0.445323	1	ex_17
PLCB1	0.194473	0.491208	-0.102262	1.28451	0.445427	1	ex_17
HSPA9	0.0483393	0.152746	-0.0560678	0.907441	0.445578	1	ex_17
GREM2	-0.16046	0.190121	-0.511041	-0.89707	0.446095	1	ex_17
MEST	-0.0608183	0.0880999	-0.209737	-0.800451	0.446171	1	ex_17
ACSL3	0.0649322	0.203358	-0.0734938	0.91937	0.446325	1	ex_17
BAZ2A	0.0204495	0.052785	-0.011886	1.23951	0.446739	1	ex_17
MOSMO	0.0265478	0.153104	-0.100008	0.411144	0.447063	1	ex_17
UTP23	0.0622709	0.181442	-0.0568997	1.02415	0.447084	1	ex_17
ZNF704	0.0833843	0.217166	-0.0503975	1.22162	0.447137	1	ex_17
ZDHHC17	-0.0653212	0.03577	-0.166413	-1.26645	0.44717	1	ex_17
L3MBTL3	0.0128716	0.124975	-0.0992316	0.225041	0.447292	1	ex_17
C3orf38	0.0228266	0.0820582	-0.036405	0.755328	0.447514	1	ex_17
FAM161A	0.0258194	0.0869198	-0.0352809	0.82823	0.447523	1	ex_17
PRORP	0.0412215	0.122193	-0.0397499	0.997793	0.448359	1	ex_17
IDE	0.0296804	0.0850751	-0.0257143	1.05015	0.448727	1	ex_17
NCOA1	-0.0067871	0.102167	-0.115741	-0.122093	0.448842	1	ex_17
SFI1	-0.0236022	0.0467471	-0.0939514	-0.657568	0.449006	1	ex_17
BEX1	-0.144127	0.134974	-0.423228	-1.01212	0.449192	1	ex_17
PCNX1	-0.0205362	0.0817427	-0.122815	-0.393534	0.449363	1	ex_17
DROSHA	0.0372331	0.110269	-0.035803	0.99917	0.450042	1	ex_17
PPP1R10	0.0413759	0.173379	-0.0906273	0.614343	0.450257	1	ex_17
NAPG	0.00483933	0.125118	-0.11544	0.0788576	0.45097	1	ex_17
BRINP2	0.045717	0.116137	-0.0247033	1.27241	0.451078	1	ex_17
TRERF1	0.068298	0.183074	-0.0464777	1.16629	0.451718	1	ex_17
TULP4	0.0624686	0.162917	-0.0379796	1.2189	0.451996	1	ex_17
FSD1L	0.0367887	0.124083	-0.0505056	0.825993	0.452067	1	ex_17
ZFYVE9	0.0508365	0.183408	-0.0817354	0.751575	0.452264	1	ex_17
BICRAL	0.066179	0.169439	-0.0370814	1.25613	0.452267	1	ex_17
MTMR9	0.0289757	0.133208	-0.0752567	0.544852	0.452631	1	ex_17
TM7SF3	-0.0893817	0.055369	-0.234133	-1.21025	0.452683	1	ex_17
SRRM3	0.079734	0.217335	-0.0578674	1.13571	0.452905	1	ex_17
ZFR2	-0.0208105	0.0936795	-0.1353	-0.356256	0.453139	1	ex_17
CAMK1G	0.0249138	0.135804	-0.0859768	0.440346	0.453172	1	ex_17
SVOP	-0.090271	0.0642567	-0.244799	-1.14496	0.453821	1	ex_17
PRKCI	-0.0460514	0.0398987	-0.132002	-1.05013	0.454125	1	ex_17
R3HDM2	-0.0894727	0.0527184	-0.231664	-1.23329	0.454194	1	ex_17
UNC5C	-0.139519	0.136739	-0.415776	-0.989842	0.454338	1	ex_17
CSMD3	-0.0982557	0.0543161	-0.250827	-1.26221	0.454516	1	ex_17
ZC2HC1A	-0.0603509	0.043033	-0.163735	-1.14414	0.454745	1	ex_17
RNF34	-0.0652205	0.0432687	-0.17371	-1.17827	0.454907	1	ex_17
MRPS25	-0.0530392	0.0496169	-0.155695	-1.01265	0.455219	1	ex_17
GOLGA8A	-0.165796	0.135471	-0.467062	-1.07862	0.455445	1	ex_17
CDK17	-0.0585996	0.0328739	-0.150073	-1.25559	0.455641	1	ex_17
STAU1	0.0542791	0.139571	-0.0310128	1.24731	0.456147	1	ex_17
NDUFV2	-0.00634827	0.164704	-0.177401	-0.0727402	0.456219	1	ex_17
PRRT2	-0.0255455	0.0302623	-0.0813532	-0.897154	0.456323	1	ex_17
ACSL4	0.0355697	0.126715	-0.0555751	0.764886	0.456495	1	ex_17
VPS29	-0.0813566	0.0660256	-0.228739	-1.08192	0.456765	1	ex_17
PIP5K1C	0.0393812	0.106775	-0.0280126	1.14529	0.456871	1	ex_17
MTF2	-0.0321792	0.0747535	-0.139112	-0.589811	0.457057	1	ex_17
CAPRIN1	-0.0625054	0.0361801	-0.161191	-1.2414	0.457146	1	ex_17
IGSF3	0.0143227	0.0953029	-0.0666574	0.346653	0.457214	1	ex_17
CC2D2A	-0.14868	0.0929537	-0.390313	-1.20599	0.457603	1	ex_17
NISCH	0.0652482	0.175252	-0.0447555	1.16254	0.457693	1	ex_17
STX7	0.0316511	0.121686	-0.0583837	0.689012	0.457988	1	ex_17
FTH1	0.0704405	0.636556	-0.495675	0.243874	0.458048	1	ex_17
CTBP1	0.0119553	0.065595	-0.0416844	0.43684	0.458048	1	ex_17
STX16	-0.0587542	0.0871693	-0.204678	-0.789154	0.458108	1	ex_17
CIR1	-0.0144897	0.0640341	-0.0930135	-0.361664	0.458446	1	ex_17
KIF21B	-0.0560678	0.0418448	-0.15398	-1.12234	0.458545	1	ex_17
TSPAN3	-0.00439016	0.0869302	-0.0957105	-0.0942238	0.458621	1	ex_17
ASAP2	0.0183795	0.0685942	-0.0318353	0.717381	0.458708	1	ex_17
CCDC84	-0.0584255	0.0461961	-0.163047	-1.09453	0.458801	1	ex_17
PBRM1	0.0137575	0.0862416	-0.0587265	0.372003	0.45885	1	ex_17
CPEB1	-0.0213548	0.0660546	-0.108764	-0.478834	0.458914	1	ex_17
LRRC8C	0.0129345	0.0458456	-0.0199766	0.770294	0.459018	1	ex_17
TRAF3	0.0348096	0.156161	-0.0865417	0.562216	0.459259	1	ex_17
USP12	-0.0131507	0.0930605	-0.119362	-0.242675	0.459445	1	ex_17
EXOC6	-0.0438349	0.0516649	-0.139335	-0.899633	0.459629	1	ex_17
TBC1D19	-0.0466108	0.0636441	-0.156866	-0.828585	0.460149	1	ex_17
GDI1	0.138995	0.383172	-0.105182	1.11569	0.460159	1	ex_17
PHYKPL	-0.0432443	0.0344814	-0.12097	-1.09047	0.460416	1	ex_17
VDAC3	0.0968353	0.302056	-0.108385	0.924828	0.461067	1	ex_17
CIZ1	0.031877	0.106243	-0.042489	0.840139	0.461255	1	ex_17
UBE2Z	0.0736816	0.190543	-0.0431795	1.23577	0.461933	1	ex_17
MEIS3	0.065205	0.172633	-0.0422235	1.18962	0.462213	1	ex_17
LRRC3B	-0.0552844	0.151537	-0.262106	-0.523908	0.462231	1	ex_17
SH3PXD2A	0.0261455	0.161338	-0.109047	0.379047	0.462486	1	ex_17
CHD6	0.0634418	0.16287	-0.0359867	1.25058	0.462492	1	ex_17
UBE3A	-0.201285	0.192318	-0.594888	-1.00231	0.462707	1	ex_17
KIF5C	-0.0468405	0.083205	-0.176886	-0.705951	0.462869	1	ex_17
TLK2	0.0462402	0.118705	-0.0262243	1.25067	0.46314	1	ex_17
CDON	0.0421506	0.110189	-0.025888	1.21422	0.463235	1	ex_17
FAM81A	0.0928021	0.268158	-0.0825543	1.03725	0.463562	1	ex_17
CNPY2	-0.0713349	0.0664022	-0.209072	-1.01508	0.46366	1	ex_17
USP24	-0.0676664	0.0421145	-0.177447	-1.20808	0.464376	1	ex_17
MLH3	0.0335405	0.0887654	-0.0216843	1.19037	0.464447	1	ex_17
TSPYL1	-0.0674758	0.196843	-0.331794	-0.500344	0.464584	1	ex_17
STXBP4	0.00966382	0.0792659	-0.0599383	0.272129	0.464596	1	ex_17
ZNF254	-0.069991	0.0441459	-0.184128	-1.20189	0.464762	1	ex_17
MACF1	0.138393	0.37763	-0.100844	1.13379	0.46496	1	ex_17
GNAI1	0.010274	0.115229	-0.0946807	0.191861	0.465298	1	ex_17
PWWP2A	0.018029	0.0905322	-0.0544741	0.487376	0.465944	1	ex_17
SSBP2	0.0150388	0.172355	-0.142277	0.187365	0.466055	1	ex_17
RANGAP1	0.0389255	0.100872	-0.0230214	1.23158	0.466338	1	ex_17
DDX3X	-0.0725769	0.0603741	-0.205528	-1.06993	0.466435	1	ex_17
UGP2	0.0555042	0.161406	-0.0503978	1.02723	0.466595	1	ex_17
TANK	0.0421536	0.10857	-0.0242628	1.24396	0.466847	1	ex_17
OGFRL1	-0.029731	0.13578	-0.195242	-0.352072	0.46701	1	ex_17
CLK4	-0.0753145	0.0440997	-0.194729	-1.23615	0.46788	1	ex_17
EIF2AK1	0.0333879	0.148019	-0.0812431	0.570867	0.467901	1	ex_17
PKNOX2	0.0806669	0.259988	-0.0986543	0.881682	0.46806	1	ex_17
VSNL1	-0.123458	0.0719523	-0.318868	-1.23828	0.468548	1	ex_17
SPG11	-0.0559579	0.0423007	-0.154217	-1.11619	0.46905	1	ex_17
NUCKS1	-0.0857787	0.0882947	-0.259852	-0.965818	0.469301	1	ex_17
CHCHD6	-0.0774444	0.0482308	-0.20312	-1.20778	0.469319	1	ex_17
FRMD4A	-0.427331	2.02351	-2.87817	-0.341742	0.46998	1	ex_17
YY1	-0.0331161	0.0818468	-0.148079	-0.564586	0.470144	1	ex_17
C1orf159	0.0138408	0.0375351	-0.00985338	1.1449	0.470174	1	ex_17
XPA	0.00999479	0.115241	-0.0952519	0.186129	0.470281	1	ex_17
CPNE1	0.048481	0.128667	-0.0317048	1.18501	0.470436	1	ex_17
BACE1	0.034112	0.104625	-0.0364007	0.948175	0.470588	1	ex_17
TMEM87A	0.0367293	0.0989366	-0.0254781	1.15723	0.470685	1	ex_17
CABIN1	-0.0319894	0.063887	-0.127866	-0.653946	0.470745	1	ex_17
CCM2	-0.0376752	0.0426798	-0.11803	-0.918947	0.470947	1	ex_17
ABI1	-0.0590865	0.0370161	-0.155189	-1.20504	0.471379	1	ex_17
OXNAD1	0.0239885	0.100129	-0.0521524	0.617494	0.471396	1	ex_17
MAMLD1	-0.00708754	0.0748472	-0.0890223	-0.169541	0.471442	1	ex_17
CENPP	-0.0725682	0.0962141	-0.241351	-0.84269	0.472257	1	ex_17
RAD51B	-0.0371523	0.096079	-0.170384	-0.546548	0.472344	1	ex_17
TRIM13	-0.0193759	0.0831137	-0.121865	-0.370536	0.473377	1	ex_17
SNCA	0.0974386	0.287098	-0.0922211	1.00694	0.474409	1	ex_17
DNAJC18	-0.0203073	0.0727269	-0.113341	-0.427816	0.474731	1	ex_17
SGIP1	0.0571963	0.163453	-0.0490604	1.05502	0.474779	1	ex_17
ASB3	-0.0265504	0.0805139	-0.133615	-0.486043	0.47514	1	ex_17
PRPF19	0.0338874	0.0985955	-0.0308208	1.02642	0.475244	1	ex_17
PUDP	0.00989663	0.0494835	-0.0296902	0.489987	0.475268	1	ex_17
SLC22A17	-0.0808743	0.131232	-0.29298	-0.747319	0.475412	1	ex_17
STXBP5L	0.119437	0.312236	-0.0733617	1.21418	0.475783	1	ex_17
MSRA	0.114782	0.345251	-0.115687	0.976133	0.475891	1	ex_17
FAM222B	-0.0169994	0.112883	-0.146882	-0.256527	0.476029	1	ex_17
FLNB	-0.0177449	0.0391195	-0.0746093	-0.611619	0.476797	1	ex_17
LUZP1	0.0520136	0.147452	-0.0434244	1.06818	0.476859	1	ex_17
MAPRE2	0.0703574	0.184922	-0.0442076	1.20367	0.476936	1	ex_17
COA1	-0.0668575	0.0420644	-0.175779	-1.20305	0.477379	1	ex_17
CACNA2D1	-0.0669228	0.0638121	-0.197658	-1.0033	0.477552	1	ex_17
SRSF6	-0.015043	0.0585798	-0.0886659	-0.400471	0.477655	1	ex_17
SLC39A11	-0.0602436	0.0487267	-0.169214	-1.08355	0.477831	1	ex_17
ZC3H7A	-0.0321044	0.0328227	-0.0970316	-0.969141	0.478213	1	ex_17
KDM4B	0.0547176	0.1651	-0.0556644	0.971576	0.478797	1	ex_17
FARSB	-0.0445751	0.0639786	-0.153129	-0.804815	0.478823	1	ex_17
SGCD	-0.148319	0.138444	-0.435083	-1.01373	0.479055	1	ex_17
PHLPP1	0.024639	0.0893044	-0.0400264	0.746791	0.479364	1	ex_17
C12orf76	-0.0379958	0.09128	-0.167272	-0.576059	0.480416	1	ex_17
ACTN1	0.0616295	0.180197	-0.0569382	1.01876	0.480515	1	ex_17
NCK2	0.0523719	0.153468	-0.048724	1.01534	0.480856	1	ex_17
CACNB2	-0.0292217	0.113807	-0.17225	-0.400434	0.481089	1	ex_17
CDC5L	-0.0366522	0.028256	-0.10156	-1.10675	0.481658	1	ex_17
L3MBTL4	-0.114624	0.0788391	-0.308086	-1.16125	0.482022	1	ex_17
NPIPB4	0.00861032	0.0686205	-0.0513999	0.281218	0.482171	1	ex_17
IDI1	-0.0830566	0.127928	-0.294041	-0.771563	0.482213	1	ex_17
GFPT1	-0.0459984	0.0364858	-0.128483	-1.093	0.482721	1	ex_17
SCAMP5	-0.0203126	0.0668082	-0.107433	-0.456974	0.482922	1	ex_17
NFASC	0.0592012	0.198867	-0.0804645	0.830786	0.48323	1	ex_17
ZNF398	0.0246191	0.0710986	-0.0218603	1.03815	0.483255	1	ex_17
LRRFIP1	0.0561571	0.161634	-0.0493196	1.04351	0.483748	1	ex_17
ZBTB7C	-0.110087	0.13025	-0.350423	-0.897764	0.484041	1	ex_17
PTH2R	0.0175609	0.150829	-0.115707	0.258267	0.48421	1	ex_17
MPRIP	0.00699473	0.144248	-0.130259	0.0998838	0.484941	1	ex_17
PAG1	0.0669852	0.176299	-0.0423286	1.20102	0.485132	1	ex_17
BSCL2	-0.0911138	0.0919388	-0.274166	-0.975565	0.485179	1	ex_17
CDIP1	0.0479655	0.129345	-0.0334137	1.15522	0.485238	1	ex_17
RPL37A	0.104151	0.297901	-0.0895992	1.05358	0.485285	1	ex_17
EPHA4	0.00753591	0.118232	-0.10316	0.13343	0.485529	1	ex_17
SRSF4	0.0360743	0.115434	-0.0432855	0.890934	0.485758	1	ex_17
PLEKHA8	0.0261593	0.0954694	-0.0431508	0.739738	0.485893	1	ex_17
TASOR2	-0.0626924	0.0470906	-0.172475	-1.11925	0.486229	1	ex_17
VWC2L	0.0397673	0.268686	-0.189151	0.340482	0.486676	1	ex_17
AKIRIN1	0.0275147	0.0760065	-0.020977	1.1121	0.487369	1	ex_17
ACBD6	-0.0409215	0.0773145	-0.159157	-0.678344	0.487393	1	ex_17
POU2F2	0.0199094	0.0861999	-0.0463811	0.588648	0.487527	1	ex_17
LRRC9	-0.00969591	0.027112	-0.0465038	-0.516293	0.487757	1	ex_17
ARHGEF17	0.0348094	0.0942121	-0.0245933	1.14852	0.487766	1	ex_17
SRSF12	-0.0509672	0.0395885	-0.141523	-1.10312	0.488008	1	ex_17
SLC23A2	0.0662654	0.181355	-0.0488237	1.1285	0.488137	1	ex_17
TMF1	-0.0497955	0.0410761	-0.140667	-1.07401	0.488387	1	ex_17
ABAT	-0.0461389	0.0417454	-0.134023	-1.02897	0.488618	1	ex_17
ZNF814	-0.0400235	0.0628067	-0.142854	-0.762856	0.488667	1	ex_17
FNIP1	0.0791638	0.210741	-0.0524133	1.17922	0.488825	1	ex_17
GLRX3	0.0283148	0.0923811	-0.0357516	0.866226	0.489701	1	ex_17
ADK	0.0947155	0.271233	-0.0818024	1.05167	0.490129	1	ex_17
ABCA6	0.0121962	0.0806093	-0.0562168	0.34941	0.490365	1	ex_17
AGPAT3	0.041809	0.109975	-0.0263572	1.20212	0.490373	1	ex_17
DNAJC16	0.0182703	0.092611	-0.0560705	0.481688	0.490496	1	ex_17
FKBP15	0.0159854	0.0508568	-0.018886	0.898466	0.490556	1	ex_17
ATPAF1	0.0212064	0.0990604	-0.0566477	0.533867	0.490936	1	ex_17
RUFY3	0.044043	0.180699	-0.0926126	0.631681	0.491154	1	ex_17
PDZRN4	-0.118078	0.109018	-0.345173	-1.01908	0.491669	1	ex_17
NRCAM	-0.0939427	0.0615467	-0.249432	-1.18416	0.491799	1	ex_17
SYT14	-0.0644515	0.046745	-0.175648	-1.13603	0.491952	1	ex_17
KIDINS220	0.0630642	0.167872	-0.0417442	1.17933	0.492413	1	ex_17
ZNF483	0.113471	0.306169	-0.0792268	1.15413	0.492807	1	ex_17
NIPA1	-0.0422767	0.0318141	-0.116368	-1.11837	0.492975	1	ex_17
SDHA	-0.000295804	0.0733917	-0.0739833	-0.00786787	0.493065	1	ex_17
VPS39	-0.0477389	0.0438754	-0.139353	-1.02131	0.493132	1	ex_17
PSPC1	0.0277267	0.146541	-0.0910878	0.45738	0.493595	1	ex_17
TTBK2	0.0501088	0.159433	-0.0592152	0.898352	0.493771	1	ex_17
DZANK1	-0.046326	0.0439698	-0.136622	-1.00555	0.49388	1	ex_17
TBC1D9B	0.00275907	0.0605213	-0.0550031	0.0936196	0.494002	1	ex_17
NTM	-0.106601	0.0733761	-0.286579	-1.16089	0.494068	1	ex_17
CHD8	0.0172814	0.0752097	-0.0406468	0.584707	0.494146	1	ex_17
ATXN7L1	0.0664316	0.188509	-0.0556462	1.06656	0.494455	1	ex_17
FCHO2	0.0627566	0.183693	-0.0581797	1.01707	0.495266	1	ex_17
NBN	0.00235003	0.0858927	-0.0811927	0.0551332	0.495343	1	ex_17
UNC80	0.0742137	0.221031	-0.072604	0.990726	0.495365	1	ex_17
INSR	0.0409135	0.114224	-0.0323974	1.09382	0.497153	1	ex_17
CCDC175	0.0445459	0.12059	-0.0314978	1.14813	0.497224	1	ex_17
SFXN1	0.0329946	0.126208	-0.0602187	0.693766	0.49745	1	ex_17
TUBGCP2	0.049659	0.146361	-0.0470426	1.0065	0.497581	1	ex_17
FASTKD2	-0.047148	0.0427041	-0.137	-1.02845	0.497668	1	ex_17
LRRC8B	-0.0771701	0.116214	-0.270554	-0.782124	0.49768	1	ex_17
ACVR1B	0.0293583	0.0783053	-0.0195888	1.17558	0.498712	1	ex_17
CCDC50	-0.0331574	0.04101	-0.107325	-0.876224	0.498922	1	ex_17
FBXO38	-0.0425324	0.0434985	-0.128563	-0.968977	0.499207	1	ex_17
PABPC1	0.0359041	0.12861	-0.0568015	0.759078	0.49934	1	ex_17
WDR48	0.0286703	0.137189	-0.0798481	0.517818	0.49984	1	ex_17
CDC40	-0.0793094	0.0537866	-0.212405	-1.16791	0.49993	1	ex_17
ADGRB1	0.0207805	0.0614737	-0.0199127	1.00088	0.500026	1	ex_17
HEATR5B	-0.0466478	0.0385085	-0.131804	-1.07365	0.500224	1	ex_17
ELP3	-0.0190572	0.0502783	-0.0883927	-0.538706	0.500286	1	ex_17
ZMYM6	-0.00754981	0.0499674	-0.0650671	-0.257268	0.500614	1	ex_17
CCNL1	-0.0495594	0.0357044	-0.134823	-1.13922	0.501068	1	ex_17
ARL17B	-0.11611	0.509543	-0.741763	-0.363735	0.501192	1	ex_17
STAT5B	0.0212566	0.0562196	-0.0137064	1.19161	0.501317	1	ex_17
VPS26A	-0.0474871	0.0679523	-0.162926	-0.80625	0.501335	1	ex_17
SNCAIP	0.0155789	0.0420789	-0.0109211	1.15223	0.501568	1	ex_17
NFX1	-0.0653609	0.0460338	-0.176756	-1.15001	0.501612	1	ex_17
VPS37A	0.0157526	0.101036	-0.0695309	0.362023	0.501707	1	ex_17
ZDHHC21	0.0645542	0.193165	-0.0640571	0.98377	0.502098	1	ex_17
PLXNA4	-0.124523	0.106977	-0.356022	-1.05426	0.502937	1	ex_17
ATF7IP	-0.0122278	0.103258	-0.127714	-0.207523	0.503003	1	ex_17
GPR107	-0.037937	0.0295491	-0.105423	-1.10179	0.503519	1	ex_17
XYLB	0.0168551	0.0560687	-0.0223585	0.842446	0.503697	1	ex_17
IPO11	-0.0334488	0.0808656	-0.147763	-0.573492	0.503812	1	ex_17
NR3C1	0.0882164	0.243056	-0.0666235	1.11664	0.503912	1	ex_17
CDH12	0.0916221	0.302137	-0.118893	0.853032	0.503961	1	ex_17
ABCC5	-0.0423665	0.0634325	-0.148166	-0.784854	0.50435	1	ex_17
APLP2	-0.0473952	0.0511282	-0.145919	-0.942851	0.504761	1	ex_17
ANK1	0.0175218	0.0476678	-0.0126242	1.13919	0.504898	1	ex_17
PEX5L	0.222695	0.610049	-0.16466	1.12681	0.505046	1	ex_17
BMPR2	-0.0241685	0.0736537	-0.121991	-0.48424	0.505057	1	ex_17
CPNE5	0.0824987	0.223121	-0.0581231	1.14985	0.505188	1	ex_17
CNKSR2	0.0964162	0.257816	-0.0649833	1.17084	0.505768	1	ex_17
C12orf45	-0.0432736	0.0839202	-0.170467	-0.666815	0.506025	1	ex_17
SNAP25	0.121801	0.341367	-0.0977648	1.08726	0.506189	1	ex_17
ST6GAL1	-0.0220269	0.0867859	-0.13084	-0.396755	0.506428	1	ex_17
SART3	0.00793722	0.0837792	-0.0679047	0.20512	0.506727	1	ex_17
SIK3	-0.0619915	0.0628858	-0.186869	-0.972964	0.506738	1	ex_17
RAB6A	0.0621666	0.175834	-0.0515006	1.07194	0.507369	1	ex_17
SQSTM1	-0.0705675	0.0501804	-0.191315	-1.14544	0.507462	1	ex_17
PPA2	-0.0338435	0.0748565	-0.142543	-0.61023	0.507497	1	ex_17
GLB1	-0.00822661	0.0504478	-0.066901	-0.274802	0.507857	1	ex_17
LRRN2	0.0288623	0.0920075	-0.034283	0.895855	0.507913	1	ex_17
PIP4K2A	0.0823306	0.23578	-0.0711187	1.05159	0.508105	1	ex_17
ARFGEF1	-0.0438765	0.0526176	-0.140371	-0.891209	0.508182	1	ex_17
PRKCE	-0.115455	0.106837	-0.337747	-1.01798	0.508325	1	ex_17
WDFY1	-0.0114687	0.0342445	-0.057182	-0.491724	0.508361	1	ex_17
L3MBTL1	-0.0331804	0.0306618	-0.0970226	-1.01864	0.508462	1	ex_17
ZFYVE21	0.0460698	0.164958	-0.0728184	0.759496	0.508602	1	ex_17
SUPT3H	0.0643483	0.20686	-0.0781629	0.884986	0.508607	1	ex_17
ABHD2	0.0841145	0.226363	-0.0581339	1.15897	0.509137	1	ex_17
MKLN1	0.0982167	0.28898	-0.0925466	1.00911	0.50936	1	ex_17
FBXO11	-0.0053911	0.12038	-0.131163	-0.0840124	0.50951	1	ex_17
YPEL5	0.115444	0.311201	-0.0803136	1.15585	0.509827	1	ex_17
TTC13	-0.0264892	0.0744345	-0.127413	-0.514427	0.509953	1	ex_17
IGSF9B	-0.0299327	0.0949612	-0.154827	-0.469735	0.51019	1	ex_17
CRACDL	0.0825976	0.22238	-0.0571848	1.15815	0.510315	1	ex_17
ME1	0.0765926	0.211184	-0.0579987	1.11537	0.510794	1	ex_17
PSEN1	-0.0220162	0.0391961	-0.0832284	-0.704939	0.511556	1	ex_17
HDAC4	0.00368242	0.172415	-0.165051	0.0427741	0.511558	1	ex_17
UBR2	0.0512657	0.160073	-0.0575418	0.923456	0.511576	1	ex_17
DOCK7	-0.0408788	0.0513546	-0.133112	-0.868676	0.511863	1	ex_17
GOLM1	0.00297205	0.0949948	-0.0890507	0.0633008	0.511896	1	ex_17
POLR1D	0.0203913	0.0893979	-0.0486153	0.579166	0.512202	1	ex_17
MYH10	-0.0789558	0.0555668	-0.213478	-1.15037	0.512315	1	ex_17
ABCA5	0.0550047	0.185422	-0.0754128	0.826632	0.512573	1	ex_17
DGLUCY	0.0243313	0.1077	-0.0590372	0.572021	0.512692	1	ex_17
NPAT	0.010515	0.0658301	-0.0448	0.372576	0.512717	1	ex_17
MAP2K5	-0.0279489	0.105288	-0.161186	-0.411138	0.512748	1	ex_17
MTCH2	-0.030059	0.0308684	-0.0909865	-0.966964	0.51285	1	ex_17
HACL1	-0.0121904	0.074413	-0.0987938	-0.275887	0.512937	1	ex_17
CISD1	-0.0171601	0.156535	-0.190855	-0.193634	0.513096	1	ex_17
NPM1	-0.0978362	0.100076	-0.295748	-0.968891	0.513204	1	ex_17
MFHAS1	0.00844682	0.0417752	-0.0248816	0.496737	0.513238	1	ex_17
CNTNAP2	-0.145417	0.100246	-0.391079	-1.16018	0.513393	1	ex_17
PDE2A	0.0835924	0.226687	-0.0595026	1.14496	0.513716	1	ex_17
FMNL2	-0.0702005	0.127346	-0.267747	-0.696497	0.513884	1	ex_17
CFAP221	0.0172302	0.144875	-0.110414	0.264568	0.514274	1	ex_17
SRSF10	-0.0847563	0.079322	-0.248835	-1.01244	0.514853	1	ex_17
UNC5A	-0.0180995	0.0508281	-0.0870271	-0.514662	0.515303	1	ex_17
NCAM1	-0.118508	0.0925264	-0.329542	-1.10063	0.515348	1	ex_17
BDP1	0.0994373	0.269111	-0.070236	1.14864	0.515976	1	ex_17
SLAIN2	0.00412178	0.0901912	-0.0819476	0.0938607	0.516057	1	ex_17
SUB1	-0.0624754	0.0537744	-0.178725	-1.05333	0.516105	1	ex_17
TMEFF2	0.011753	0.229541	-0.206035	0.10577	0.516198	1	ex_17
RANBP17	0.0475846	0.185942	-0.0907723	0.674083	0.516786	1	ex_17
EML1	0.0140025	0.0549601	-0.026955	0.670071	0.517041	1	ex_17
ATP2B1	-0.0922318	0.0799078	-0.264371	-1.05014	0.517218	1	ex_17
KIF3B	0.0341177	0.103344	-0.0351089	0.965951	0.517259	1	ex_17
LRRC7	-0.0999886	0.072858	-0.272835	-1.1338	0.51753	1	ex_17
DNAJC15	-0.0855691	0.0676907	-0.238829	-1.0943	0.517536	1	ex_17
CLINT1	-0.0446401	0.0334494	-0.12273	-1.12042	0.517759	1	ex_17
GPC6	0.151966	0.417567	-0.113636	1.12141	0.518509	1	ex_17
TBC1D2B	-0.0264391	0.0220391	-0.0749172	-1.06893	0.518862	1	ex_17
SEZ6L2	0.041105	0.259463	-0.177253	0.368956	0.518935	1	ex_17
PTPN2	-0.00658207	0.0739881	-0.0871522	-0.160117	0.518997	1	ex_17
AP3D1	0.0165643	0.0474915	-0.014363	1.04973	0.519027	1	ex_17
TAF4B	-0.00352623	0.0851111	-0.0921636	-0.0779726	0.519294	1	ex_17
DCAF16	-0.0467694	0.0443399	-0.137879	-1.00611	0.519892	1	ex_17
LNPK	-0.0646901	0.0621729	-0.191553	-0.999427	0.519959	1	ex_17
C19orf12	0.0306414	0.087254	-0.0259713	1.06082	0.519985	1	ex_17
ORAI2	-0.0580708	0.0553861	-0.171528	-1.00317	0.520022	1	ex_17
RAD50	0.024572	0.127083	-0.0779386	0.469807	0.520413	1	ex_17
ST8SIA5	0.0582474	0.183216	-0.0667216	0.913529	0.520885	1	ex_17
BTF3L4	-0.0410842	0.0459939	-0.128162	-0.924728	0.521007	1	ex_17
GFOD1	-0.0567917	0.0954167	-0.209	-0.731297	0.521452	1	ex_17
NDRG4	0.046867	0.208167	-0.114433	0.569484	0.521774	1	ex_17
BEX2	-0.0556706	0.148688	-0.260029	-0.533926	0.522064	1	ex_17
KDM1A	0.0500055	0.145067	-0.0450557	1.03101	0.522209	1	ex_17
ZNF331	-0.026065	0.051965	-0.104095	-0.654703	0.522509	1	ex_17
NPC1	-0.016515	0.0656008	-0.0986308	-0.394184	0.522562	1	ex_17
RUFY2	0.0669987	0.186408	-0.0524109	1.0997	0.522768	1	ex_17
TERF2IP	-0.100068	0.0821626	-0.282299	-1.07627	0.523585	1	ex_17
MGAT4A	-0.0464871	0.0400462	-0.13302	-1.05292	0.523682	1	ex_17
DYNC1H1	0.0786584	0.223464	-0.0661467	1.06466	0.523771	1	ex_17
SETD5	0.0575294	0.169007	-0.0539485	1.01146	0.525155	1	ex_17
UBE2V1	-0.0439022	0.0977087	-0.185513	-0.607628	0.525377	1	ex_17
YWHAB	0.120995	0.38035	-0.13836	0.914369	0.525684	1	ex_17
PPA1	-0.0142991	0.174252	-0.202851	-0.148637	0.525756	1	ex_17
PCSK1N	-0.0618217	0.161397	-0.285041	-0.542822	0.525802	1	ex_17
CRADD	0.035122	0.100013	-0.0297691	1.06082	0.525963	1	ex_17
CXXC4	0.125278	0.355196	-0.104641	1.06794	0.526283	1	ex_17
ICE1	0.0201417	0.102724	-0.0624406	0.478033	0.52644	1	ex_17
PALM2AKAP2	-0.103195	0.0769574	-0.283346	-1.12271	0.527051	1	ex_17
RPSA	-0.0400614	0.173575	-0.253697	-0.367536	0.527287	1	ex_17
LUC7L3	-0.114813	0.0850628	-0.314689	-1.12585	0.527349	1	ex_17
DMD	-0.125104	0.0937285	-0.343937	-1.12049	0.52812	1	ex_17
UBAP1	0.0339849	0.0991883	-0.0312184	1.02156	0.528249	1	ex_17
RBL2	0.00201754	0.101067	-0.0970316	0.0399227	0.52842	1	ex_17
DLGAP2	0.119621	0.363573	-0.124332	0.961057	0.528702	1	ex_17
SNRNP200	0.032155	0.127378	-0.0630682	0.661842	0.528716	1	ex_17
HIVEP1	0.0477713	0.13658	-0.0410378	1.05428	0.528992	1	ex_17
ANKRD18B	0.0329431	0.157971	-0.0920844	0.516425	0.529237	1	ex_17
EIF3A	0.0604302	0.175281	-0.054421	1.03126	0.529614	1	ex_17
KLHL32	0.135109	0.370921	-0.100704	1.12296	0.529906	1	ex_17
PIP4K2B	0.0375333	0.130943	-0.0558767	0.787539	0.52992	1	ex_17
NIN	0.0408892	0.224919	-0.143141	0.43548	0.52999	1	ex_17
DAPK2	0.0275396	0.0885783	-0.0334992	0.8843	0.530414	1	ex_17
LONP2	-0.0200911	0.0899033	-0.130085	-0.357998	0.530458	1	ex_17
CTDSPL	0.0377395	0.143049	-0.0675697	0.702389	0.530575	1	ex_17
EPN2	-0.0533007	0.0475184	-0.15412	-1.03619	0.531551	1	ex_17
OXSR1	-0.036829	0.0482308	-0.121889	-0.848621	0.531575	1	ex_17
AJAP1	0.0475684	0.160891	-0.0657543	0.822716	0.531577	1	ex_17
PRPF40A	-0.00768217	0.076212	-0.0915763	-0.179473	0.531732	1	ex_17
BCL2L1	0.0116138	0.0418936	-0.0186659	0.751745	0.531958	1	ex_17
PTPN12	-0.0514544	0.0694744	-0.172383	-0.833951	0.532018	1	ex_17
MB21D2	-0.0196055	0.0482294	-0.0874404	-0.566464	0.532253	1	ex_17
COX10	0.011895	0.0321876	-0.00839764	1.14888	0.532524	1	ex_17
CDC37	-0.0875198	0.131178	-0.306218	-0.784349	0.532971	1	ex_17
BBS9	0.0874805	0.252244	-0.0772831	1.04063	0.533003	1	ex_17
TNIK	0.0785425	0.221999	-0.0649137	1.07308	0.533631	1	ex_17
PKIG	0.0687696	0.189099	-0.0515595	1.12014	0.533687	1	ex_17
SLC30A7	-0.0535782	0.0575498	-0.164706	-0.944958	0.533898	1	ex_17
ENSA	0.0993916	0.285249	-0.0864654	1.04814	0.534593	1	ex_17
UGCG	0.0170919	0.112065	-0.0778816	0.352724	0.534655	1	ex_17
TMOD3	-0.0399429	0.0382585	-0.118144	-1.00109	0.534788	1	ex_17
TMEM161B	-0.0340721	0.0282316	-0.0963759	-1.07185	0.535682	1	ex_17
CSDE1	-0.0010938	0.10224	-0.104428	-0.0207464	0.535848	1	ex_17
NDUFS4	0.0425067	0.126957	-0.0419438	0.986515	0.535918	1	ex_17
TMBIM6	-0.0512861	0.0438814	-0.146454	-1.05623	0.536003	1	ex_17
HSPH1	0.112085	0.373758	-0.149587	0.839535	0.536066	1	ex_17
FPGT	-0.02397	0.0324437	-0.0803837	-0.832781	0.536096	1	ex_17
SERAC1	0.0224118	0.0610359	-0.0162123	1.13728	0.536113	1	ex_17
RAVER2	-0.0268535	0.144796	-0.198503	-0.306625	0.536173	1	ex_17
RNF115	0.0359366	0.10853	-0.0366566	0.970262	0.536493	1	ex_17
STRBP	-0.0257583	0.0988176	-0.150334	-0.405257	0.536799	1	ex_17
HIPK3	0.0503255	0.140654	-0.0400026	1.09198	0.536828	1	ex_17
ANKS1B	0.00561569	0.192838	-0.181607	0.0587887	0.536867	1	ex_17
LDAH	-0.0251623	0.043607	-0.0939317	-0.71714	0.536893	1	ex_17
EPHX4	0.039344	0.110946	-0.0322575	1.07697	0.537038	1	ex_17
SPAG9	0.0543465	0.154041	-0.0453483	1.06843	0.537049	1	ex_17
PANK2	0.00646	0.0596194	-0.0466994	0.238177	0.537084	1	ex_17
SGMS1	-0.0437084	0.0737553	-0.161172	-0.729305	0.537366	1	ex_17
SMARCA1	0.0261443	0.126127	-0.0738385	0.512507	0.537651	1	ex_17
WDTC1	-0.0123425	0.0117051	-0.0363901	-1.00595	0.537863	1	ex_17
PPP6C	0.0293642	0.0804101	-0.0216817	1.12747	0.537918	1	ex_17
PDCD10	-0.0106363	0.0949538	-0.116226	-0.19743	0.538239	1	ex_17
NELL1	-0.0829104	0.135555	-0.301376	-0.74383	0.539094	1	ex_17
HIPK1	-0.00400609	0.0764121	-0.0844242	-0.097637	0.539199	1	ex_17
FIP1L1	0.0426653	0.145117	-0.0597867	0.816211	0.539815	1	ex_17
ERO1A	-0.0346614	0.064635	-0.133958	-0.684165	0.540013	1	ex_17
AKT3	-0.0237503	0.12949	-0.176991	-0.303769	0.540045	1	ex_17
WDR33	-0.0055661	0.082652	-0.0937842	-0.123664	0.540582	1	ex_17
SCG5	-0.0851663	0.0649431	-0.235276	-1.11201	0.541008	1	ex_17
SHPRH	0.0520895	0.179871	-0.0756924	0.798968	0.541104	1	ex_17
SATB2	-0.0293241	0.102986	-0.161634	-0.43439	0.541601	1	ex_17
ZNF273	0.0146908	0.0657766	-0.0363949	0.563631	0.541753	1	ex_17
PDGFC	0.0921366	0.267143	-0.0828703	1.03187	0.541791	1	ex_17
AHR	0.077539	0.273079	-0.118001	0.777201	0.541793	1	ex_17
PRKCA	-0.0454842	0.188271	-0.279239	-0.381371	0.541945	1	ex_17
PIAS2	-0.0585421	0.0476087	-0.164693	-1.08092	0.541979	1	ex_17
ABHD18	0.0053994	0.0688633	-0.0580645	0.16675	0.542057	1	ex_17
MEAF6	-0.0778529	0.0607273	-0.216433	-1.10109	0.542091	1	ex_17
KIFBP	-0.0460815	0.0961217	-0.188285	-0.635134	0.542193	1	ex_17
TAX1BP1	-0.0327003	0.076401	-0.141802	-0.587448	0.542351	1	ex_17
PGK1	0.0918412	0.263079	-0.0793964	1.0512	0.5424	1	ex_17
ZNF385B	0.07114	0.449751	-0.307471	0.368272	0.543232	1	ex_17
APBA2	-0.0202678	0.16892	-0.209455	-0.209973	0.543343	1	ex_17
RAB21	-0.0382016	0.0483982	-0.124801	-0.864595	0.54342	1	ex_17
RELCH	0.030936	0.119554	-0.0576823	0.684209	0.543427	1	ex_17
LHFPL4	0.0144376	0.0729536	-0.0440785	0.483579	0.544	1	ex_17
LYRM4	-0.0328043	0.0402736	-0.105882	-0.879818	0.54427	1	ex_17
TRAPPC11	0.0444441	0.123926	-0.0350379	1.09596	0.544575	1	ex_17
TBL1X	-0.0383547	0.0625489	-0.139258	-0.745007	0.544633	1	ex_17
SCG2	-0.141376	0.236874	-0.519626	-0.732563	0.544732	1	ex_17
RAP2A	-0.0220271	0.0895496	-0.133604	-0.386929	0.54479	1	ex_17
RUNDC3B	0.0399916	0.153056	-0.0730727	0.693252	0.545151	1	ex_17
GPX4	-0.0742121	0.200153	-0.348577	-0.530143	0.54557	1	ex_17
ZNF429	0.0324441	0.122268	-0.0573797	0.707934	0.545619	1	ex_17
PAK3	-0.0348735	0.0645992	-0.134346	-0.687131	0.545873	1	ex_17
KMT2A	0.039224	0.171187	-0.0927394	0.582568	0.546277	1	ex_17
ERO1B	-0.0653963	0.0540769	-0.184869	-1.07283	0.546588	1	ex_17
CHD2	0.0628011	0.176701	-0.0510991	1.08066	0.546677	1	ex_17
ZNF438	0.0464349	0.128109	-0.035239	1.11432	0.546698	1	ex_17
KPNB1	-0.0360829	0.0663961	-0.138562	-0.690103	0.547096	1	ex_17
PLEKHM3	0.0634337	0.198777	-0.0719101	0.918607	0.54744	1	ex_17
SCP2	-0.031544	0.0576428	-0.120731	-0.693209	0.547528	1	ex_17
NUDCD3	0.0310639	0.13275	-0.0706216	0.59875	0.547591	1	ex_17
NOVA2	0.0293978	0.0848579	-0.0260623	1.03892	0.548204	1	ex_17
FUT8	0.0397733	0.160483	-0.0809359	0.645802	0.548271	1	ex_17
DPP8	-0.0543225	0.0439482	-0.152593	-1.08344	0.548577	1	ex_17
UBQLN1	0.00729824	0.101716	-0.0871193	0.1515	0.548786	1	ex_17
MDM1	0.0176168	0.120067	-0.0848329	0.337027	0.548796	1	ex_17
SSBP3	0.0761413	0.21274	-0.0604572	1.0925	0.549319	1	ex_17
NPTX1	-0.112095	0.100426	-0.324616	-1.03379	0.549595	1	ex_17
ZNF318	-0.0114862	0.0512057	-0.0741782	-0.359099	0.549806	1	ex_17
INIP	-0.0499536	0.0429055	-0.142813	-1.05436	0.549913	1	ex_17
TRAPPC6B	-0.00927762	0.0758482	-0.0944034	-0.213611	0.550072	1	ex_17
GDAP2	-0.021161	0.041488	-0.0838101	-0.662019	0.55016	1	ex_17
DNM2	0.0154231	0.0530634	-0.0222171	0.803097	0.550189	1	ex_17
ATP13A3	-0.0722995	0.0581109	-0.20271	-1.0866	0.550289	1	ex_17
SGPL1	0.00721908	0.0794588	-0.0650206	0.195864	0.550576	1	ex_17
NCOA7	0.0529499	0.182488	-0.0765884	0.801153	0.550675	1	ex_17
CCDC168	-0.316472	0.339078	-0.972023	-0.946189	0.55077	1	ex_17
DNAJB6	0.0585632	0.21215	-0.0950241	0.747339	0.551045	1	ex_17
DCDC1	-0.0987312	0.0912404	-0.288703	-1.01862	0.551156	1	ex_17
ELAPOR2	0.0289569	0.108048	-0.0501344	0.717583	0.551211	1	ex_17
RECK	-0.0264257	0.0822545	-0.135106	-0.476567	0.551521	1	ex_17
UBAP2L	0.0209043	0.0842671	-0.0424584	0.646622	0.551811	1	ex_17
MGRN1	0.0199175	0.0612959	-0.0214608	0.94343	0.551987	1	ex_17
TMSB10	-0.00143014	0.217127	-0.219987	-0.0128251	0.552108	1	ex_17
PRKAG2	0.117872	0.344691	-0.108948	1.01854	0.552523	1	ex_17
HDAC8	-0.0630681	0.05245	-0.178586	-1.07006	0.55334	1	ex_17
POLA1	0.0356303	0.127318	-0.0560569	0.761656	0.553796	1	ex_17
MTREX	-0.00800455	0.0789567	-0.0949658	-0.180409	0.553912	1	ex_17
CATSPER2	-0.0649731	0.106759	-0.236705	-0.741534	0.553927	1	ex_17
ARF1	-0.0787942	0.121998	-0.279587	-0.769121	0.554071	1	ex_17
CEP89	0.0108218	0.06204	-0.0403964	0.414116	0.554126	1	ex_17
GRIA1	-0.110676	0.137968	-0.35932	-0.872418	0.554207	1	ex_17
SPTBN1	0.0563565	0.161484	-0.0487708	1.05069	0.554253	1	ex_17
IFT172	0.0356293	0.101609	-0.0303501	1.05839	0.554262	1	ex_17
ARPC2	-0.0120154	0.090865	-0.114896	-0.228904	0.554422	1	ex_17
SAMD8	-0.0284744	0.0470069	-0.103956	-0.739372	0.554776	1	ex_17
USP49	-0.0401341	0.0434496	-0.123718	-0.94111	0.555165	1	ex_17
FAM193B	-0.0412619	0.0362514	-0.118775	-1.04333	0.555267	1	ex_17
ATPSCKMT	-0.00702891	0.0808641	-0.0949219	-0.156741	0.555404	1	ex_17
YME1L1	-0.0600227	0.0462889	-0.166334	-1.10658	0.555641	1	ex_17
RAF1	-0.0220151	0.0750321	-0.119062	-0.444617	0.555891	1	ex_17
SLC22A23	0.0269209	0.172755	-0.118913	0.361808	0.556403	1	ex_17
USP32	0.0490095	0.14603	-0.0480107	0.990071	0.556676	1	ex_17
NBPF12	-0.00700681	0.0309762	-0.0449898	-0.361559	0.556723	1	ex_17
ORC2	-0.0382232	0.0367996	-0.113246	-0.998578	0.556728	1	ex_17
GLS2	0.0309796	0.0882038	-0.0262446	1.06107	0.556785	1	ex_17
C9orf72	-0.0876024	0.0887335	-0.263938	-0.973696	0.556795	1	ex_17
PCSK7	-0.00659297	0.0452397	-0.0584257	-0.249302	0.556898	1	ex_17
LNX1	0.0656568	0.199513	-0.0681996	0.961366	0.556927	1	ex_17
PMPCB	0.0479541	0.134314	-0.0384057	1.08833	0.557414	1	ex_17
EIF3E	0.0203276	0.143226	-0.102571	0.324182	0.557429	1	ex_17
LGI4	0.0576748	0.165378	-0.0500288	1.04955	0.557936	1	ex_17
WDR17	-0.0754273	0.0641705	-0.215025	-1.05901	0.557953	1	ex_17
MAP4K5	0.0510758	0.149028	-0.0468765	1.02199	0.557957	1	ex_17
PAFAH1B2	0.0491611	0.168897	-0.0705744	0.804724	0.557969	1	ex_17
SNW1	-0.033199	0.0403437	-0.106742	-0.884777	0.558072	1	ex_17
RBMS1	0.0777536	0.271434	-0.115927	0.786831	0.558167	1	ex_17
ITPR1	-0.0610286	0.0680377	-0.190095	-0.926763	0.559009	1	ex_17
PACS2	0.0251547	0.0791167	-0.0288072	0.91365	0.559181	1	ex_17
PLCL2	-0.0939823	0.076726	-0.264691	-1.07904	0.559249	1	ex_17
ARMC8	-0.0547892	0.0763255	-0.185904	-0.819014	0.559556	1	ex_17
RORB	0.109522	0.321155	-0.10211	1.0143	0.559567	1	ex_17
CAND1	-0.0249074	0.0924365	-0.142251	-0.416021	0.559606	1	ex_17
SPAST	-0.0093875	0.0638071	-0.0825821	-0.251373	0.559765	1	ex_17
NLGN1	-0.119168	0.100583	-0.338919	-1.06286	0.559787	1	ex_17
SMPD4	0.00778474	0.0553676	-0.0397982	0.320657	0.559925	1	ex_17
ZDBF2	0.0168224	0.10143	-0.0677852	0.389696	0.559995	1	ex_17
ZFP90	0.0184008	0.0884828	-0.0516812	0.51461	0.560348	1	ex_17
RAB11A	-0.185878	0.165481	-0.537237	-1.03687	0.560512	1	ex_17
DNAH14	0.0602803	0.1748	-0.0542393	1.03168	0.56089	1	ex_17
CERT1	0.0215403	0.127594	-0.0845137	0.398083	0.561313	1	ex_17
DPF3	-0.0673242	0.106783	-0.241431	-0.757885	0.561364	1	ex_17
ZNF655	0.00860349	0.0642635	-0.0470565	0.302956	0.561541	1	ex_17
CKLF	0.0110888	0.0381948	-0.0160172	0.8018	0.561727	1	ex_17
HS3ST2	0.0227465	0.0959497	-0.0504566	0.609023	0.561777	1	ex_17
GTF2IRD1	0.0224351	0.100483	-0.0556131	0.563395	0.561825	1	ex_17
FOXN3	0.046852	0.217481	-0.123777	0.538175	0.561926	1	ex_17
PCNP	-0.0104692	0.0967783	-0.117717	-0.191326	0.56239	1	ex_17
NLGN4X	-0.0140245	0.0850129	-0.113062	-0.277546	0.562505	1	ex_17
ZMYM4	-0.0403135	0.0539441	-0.134571	-0.838266	0.562554	1	ex_17
PCSK2	0.0930448	0.307726	-0.121636	0.849467	0.562789	1	ex_17
ZNF362	-0.0171844	0.0313556	-0.0657244	-0.693877	0.562938	1	ex_17
CAMSAP1	-0.0216703	0.0459442	-0.0892848	-0.628163	0.562998	1	ex_17
ANO5	0.0662026	0.20999	-0.0775843	0.90241	0.563286	1	ex_17
IFT20	-0.029803	0.0320121	-0.0916181	-0.94496	0.563303	1	ex_17
NPIPA1	-0.0162757	0.0264176	-0.058969	-0.747186	0.563546	1	ex_17
MARK2	-0.018851	0.0499516	-0.0876537	-0.537004	0.563596	1	ex_17
RPS6KB1	-0.00346854	0.0765889	-0.083526	-0.0849166	0.563719	1	ex_17
SPCS3	0.0367064	0.1543	-0.0808876	0.611793	0.563837	1	ex_17
SGSM1	0.0382619	0.188378	-0.111854	0.499559	0.56388	1	ex_17
AEBP2	0.0955547	0.27077	-0.079661	1.06888	0.56397	1	ex_17
MAP4K4	-0.0458931	0.0781734	-0.16996	-0.725005	0.564012	1	ex_17
ARMH3	-0.0155706	0.0979344	-0.129076	-0.268868	0.564506	1	ex_17
RGS4	-0.0569627	0.196169	-0.310095	-0.441054	0.565354	1	ex_17
MPP6	0.069743	0.19786	-0.0583736	1.06695	0.565424	1	ex_17
ARID2	-0.0138737	0.0649547	-0.0927021	-0.344952	0.565484	1	ex_17
CYLD	-0.0447379	0.0418865	-0.131362	-1.01224	0.565635	1	ex_17
RHOBTB2	-0.058097	0.0728874	-0.189081	-0.869325	0.56565	1	ex_17
ZZZ3	-0.0472063	0.0399163	-0.134329	-1.06198	0.565857	1	ex_17
TUT4	0.0765525	0.219914	-0.0668089	1.04659	0.565865	1	ex_17
RC3H1	0.0446076	0.127002	-0.0377871	1.0611	0.566144	1	ex_17
CDK14	0.0446652	0.213015	-0.123684	0.520003	0.566171	1	ex_17
PTMS	-0.0159153	0.209094	-0.240924	-0.138632	0.566799	1	ex_17
SKIL	0.0335297	0.118628	-0.0515689	0.772246	0.566897	1	ex_17
RFC1	0.0338066	0.109596	-0.0419832	0.874257	0.567039	1	ex_17
OSBP	-0.0580718	0.0636459	-0.179789	-0.935103	0.567228	1	ex_17
ZNF33A	-0.0337116	0.0546713	-0.122094	-0.747582	0.567308	1	ex_17
OSBPL10	-0.0784704	0.0896817	-0.246622	-0.914643	0.567323	1	ex_17
PPP1R9A	0.0341918	0.144367	-0.0759834	0.608255	0.567378	1	ex_17
MGLL	-0.03686	0.0795191	-0.153239	-0.620767	0.568414	1	ex_17
TTC19	-0.0655347	0.0604223	-0.191492	-1.01976	0.569097	1	ex_17
BRD1	-0.00623945	0.0875354	-0.100014	-0.130409	0.569491	1	ex_17
PPARGC1A	0.0529359	0.154785	-0.048913	1.01869	0.569549	1	ex_17
PKNOX1	0.00990185	0.0720697	-0.052266	0.312176	0.569594	1	ex_17
ANKRD27	0.0390556	0.119649	-0.0415376	0.949801	0.570127	1	ex_17
OAT	-0.0247457	0.137081	-0.186573	-0.299708	0.570156	1	ex_17
MAPKBP1	0.0329766	0.0969057	-0.0309525	1.01101	0.570312	1	ex_17
PIP4P2	-0.0264052	0.0707889	-0.123599	-0.532474	0.570768	1	ex_17
CCNT2	0.0680407	0.196367	-0.060286	1.0392	0.571369	1	ex_17
NAF1	-0.0479769	0.0409394	-0.136893	-1.05755	0.572078	1	ex_17
ABL1	-0.036722	0.0373288	-0.110773	-0.971951	0.572733	1	ex_17
SCYL2	0.00304649	0.0919572	-0.0858642	0.0671575	0.572805	1	ex_17
SRP19	-0.0870892	0.0707872	-0.244966	-1.08117	0.572985	1	ex_17
BAG4	0.0119484	0.126299	-0.102402	0.204795	0.573904	1	ex_17
MRE11	0.0169627	0.0842863	-0.0503609	0.493828	0.57415	1	ex_17
PIK3C2A	-0.0108984	0.0835168	-0.105314	-0.22624	0.574155	1	ex_17
DYNC1LI2	0.0456446	0.141188	-0.0498987	0.936349	0.574545	1	ex_17
RO60	-0.0466132	0.0686128	-0.161839	-0.792879	0.574669	1	ex_17
SENP6	-0.0586243	0.0630608	-0.180309	-0.944253	0.574693	1	ex_17
EIF3M	-0.0522721	0.0498592	-0.154404	-1.00313	0.57495	1	ex_17
HHAT	0.0479317	0.145589	-0.0497251	0.961985	0.575279	1	ex_17
FNIP2	0.0411717	0.155075	-0.072732	0.70845	0.575336	1	ex_17
HELZ	-0.0343252	0.0690024	-0.137653	-0.651096	0.575697	1	ex_17
CA10	-0.0818451	0.0870059	-0.250696	-0.95003	0.575736	1	ex_17
NCOR2	-0.0479826	0.0853496	-0.181315	-0.705337	0.576012	1	ex_17
KCNC1	-0.0657209	0.062997	-0.194439	-1.00072	0.576074	1	ex_17
DGKB	-0.0905924	0.232993	-0.414178	-0.54872	0.576374	1	ex_17
STMN2	0.0937262	0.298728	-0.111275	0.89609	0.576637	1	ex_17
AP5M1	0.0445745	0.132945	-0.0437957	0.988618	0.576701	1	ex_17
ATG7	0.061475	0.191914	-0.0689644	0.923715	0.576716	1	ex_17
DDX24	-0.0404203	0.188204	-0.269044	-0.346518	0.576846	1	ex_17
CNTN5	-0.121889	0.156749	-0.400527	-0.857379	0.577179	1	ex_17
ZBTB43	-0.0177532	0.0789858	-0.114492	-0.359685	0.57725	1	ex_17
FBXO32	0.0204689	0.109024	-0.0680863	0.453032	0.577293	1	ex_17
METAP2	0.0238715	0.104258	-0.0565146	0.582033	0.578318	1	ex_17
RSU1	-0.0162663	0.0475395	-0.0800721	-0.499663	0.578424	1	ex_17
NT5C2	-0.0589892	0.0719075	-0.189886	-0.883267	0.578505	1	ex_17
SLC36A1	0.0675405	0.194884	-0.0598029	1.03953	0.578596	1	ex_17
PAN3	-0.0591066	0.0512827	-0.169496	-1.04944	0.578752	1	ex_17
FBXO41	0.00536091	0.0491833	-0.0384615	0.239768	0.578961	1	ex_17
PLEKHB2	-0.0491183	0.115034	-0.213271	-0.586469	0.57899	1	ex_17
CEP170	0.046692	0.152731	-0.059347	0.863028	0.579417	1	ex_17
XRCC5	-0.0467069	0.0496781	-0.143092	-0.949773	0.57979	1	ex_17
SORBS1	-0.0863256	0.10666	-0.279311	-0.876724	0.580392	1	ex_17
FAM214A	0.0136528	0.0728537	-0.0455481	0.452003	0.580437	1	ex_17
TM9SF3	-0.0259258	0.0676777	-0.119529	-0.54286	0.580655	1	ex_17
COL4A2	-0.0123621	0.067267	-0.0919911	-0.304276	0.580729	1	ex_17
SIPA1L1	0.0523229	0.185135	-0.0804891	0.772152	0.580849	1	ex_17
BEX4	-0.112685	0.109377	-0.334747	-0.994579	0.580881	1	ex_17
CSGALNACT1	-0.0701911	0.0689975	-0.20938	-0.988386	0.580978	1	ex_17
BCL7A	0.00651658	0.0808652	-0.0678321	0.171789	0.581508	1	ex_17
STRN	-0.0119879	0.0761962	-0.100172	-0.266441	0.582242	1	ex_17
SFSWAP	0.0532438	0.165354	-0.0588663	0.930835	0.582624	1	ex_17
ZNF831	0.0185128	0.0628776	-0.0258519	0.817867	0.582705	1	ex_17
KCTD8	0.0760515	0.272938	-0.120835	0.757075	0.582828	1	ex_17
HIPK2	0.0218314	0.0937682	-0.0501054	0.594811	0.582983	1	ex_17
MGST3	0.0622436	0.208753	-0.0842659	0.832678	0.583224	1	ex_17
SMAD4	0.0257183	0.103625	-0.0521881	0.647019	0.58324	1	ex_17
AFF3	0.0578091	0.354786	-0.239168	0.381524	0.583437	1	ex_17
MTPN	0.0224619	0.173709	-0.128786	0.291076	0.583444	1	ex_17
UQCC1	-0.0230134	0.0870317	-0.133058	-0.409881	0.583457	1	ex_17
MAT2A	-0.0331541	0.0532019	-0.11951	-0.752476	0.583512	1	ex_17
USP46	0.0615728	0.192446	-0.0693008	0.922115	0.583831	1	ex_17
NRG1	0.0442498	0.365541	-0.277041	0.269936	0.583883	1	ex_17
DDX6	-0.00456977	0.121001	-0.13014	-0.0713272	0.584259	1	ex_17
CHORDC1	0.089906	0.262369	-0.0825569	1.02174	0.58432	1	ex_17
SLC41A2	-0.0327505	0.0837511	-0.149252	-0.550978	0.584357	1	ex_17
TMEM192	-0.0197916	0.0586159	-0.0981992	-0.494734	0.584901	1	ex_17
PIK3CA	0.0648711	0.210971	-0.0812288	0.870261	0.585359	1	ex_17
C9orf85	-0.0204079	0.0319716	-0.0727874	-0.763635	0.585532	1	ex_17
SNX13	-0.0033696	0.0961317	-0.102871	-0.0663739	0.585649	1	ex_17
MTCH1	-0.0858732	0.0768429	-0.248589	-1.03437	0.585816	1	ex_17
RAB3C	-0.0109732	0.137025	-0.158972	-0.145319	0.585838	1	ex_17
FARP1	-0.0723632	0.0906739	-0.2354	-0.86992	0.585909	1	ex_17
MINK1	0.00725385	0.054809	-0.0403013	0.298964	0.586672	1	ex_17
NSRP1	0.0366367	0.113408	-0.0401348	0.935329	0.587161	1	ex_17
SLC25A13	-0.0364227	0.0562208	-0.129066	-0.770558	0.587294	1	ex_17
PCMT1	0.0525114	0.183051	-0.0780279	0.788425	0.587559	1	ex_17
LEMD3	0.0231286	0.111897	-0.0656403	0.510666	0.587611	1	ex_17
PRKRIP1	0.0348659	0.10211	-0.032378	1.01624	0.587619	1	ex_17
SNAPC3	0.00525727	0.0740494	-0.0635348	0.149785	0.587744	1	ex_17
ESYT2	-0.0571845	0.0750409	-0.18941	-0.84764	0.587832	1	ex_17
SLC9A6	-0.0224264	0.111577	-0.15643	-0.328014	0.587834	1	ex_17
GRIA2	0.0611511	0.188015	-0.0657127	0.944745	0.587846	1	ex_17
CCSER1	-0.040281	0.21592	-0.296482	-0.308154	0.588745	1	ex_17
B9D1	-0.0166273	0.101272	-0.134527	-0.276413	0.588848	1	ex_17
ACACA	-0.0222802	0.0922694	-0.13683	-0.381219	0.589104	1	ex_17
SLC4A8	0.0630388	0.200721	-0.0746439	0.89738	0.589181	1	ex_17
TMEM165	0.0359424	0.139017	-0.0671318	0.683447	0.589598	1	ex_17
TPPP	-0.000998852	0.13628	-0.138278	-0.0142608	0.589623	1	ex_17
FERMT2	0.0117244	0.123668	-0.100219	0.205277	0.590357	1	ex_17
TRMT61B	-0.00486412	0.0620148	-0.0717431	-0.142549	0.590811	1	ex_17
MMP16	-0.0679102	0.164964	-0.300785	-0.57156	0.591543	1	ex_17
CGGBP1	-0.115353	0.117872	-0.348578	-0.969396	0.591694	1	ex_17
NKTR	0.0835391	0.252825	-0.085747	0.967201	0.591945	1	ex_17
RALA	-0.0390734	0.0451835	-0.12333	-0.908916	0.59292	1	ex_17
STX12	-0.0216817	0.0562274	-0.0995908	-0.545448	0.593269	1	ex_17
VIPR2	0.108411	0.316127	-0.0993058	1.02294	0.593272	1	ex_17
RIC1	-0.0507607	0.0497059	-0.151227	-0.990271	0.593347	1	ex_17
INO80D	-0.0244469	0.0627656	-0.111659	-0.549406	0.594305	1	ex_17
BTBD7	0.0269007	0.0945455	-0.0407441	0.77943	0.594552	1	ex_17
NCEH1	0.0499608	0.1553	-0.0553784	0.929581	0.59476	1	ex_17
PDZRN3	-0.0819082	0.122651	-0.286468	-0.784794	0.594931	1	ex_17
RABL2A	-0.0479987	0.050852	-0.146849	-0.951695	0.595158	1	ex_17
SCCPDH	0.0254715	0.0950234	-0.0440805	0.717782	0.595231	1	ex_17
GET1	-0.0508982	0.0649651	-0.166762	-0.861004	0.595275	1	ex_17
CLVS1	0.0223877	0.138132	-0.0933563	0.379105	0.595987	1	ex_17
ANKRD36	0.0806052	0.362938	-0.201728	0.559564	0.59608	1	ex_17
FIG4	0.0371654	0.112455	-0.0381237	0.967509	0.596251	1	ex_17
ZNF566	-0.033755	0.0539695	-0.12148	-0.754163	0.596419	1	ex_17
GABRA5	-0.0540746	0.0556757	-0.163825	-0.965685	0.596501	1	ex_17
NGRN	0.103311	0.350088	-0.143465	0.820524	0.596695	1	ex_17
DGKI	-0.0915187	0.0977254	-0.280763	-0.947842	0.596801	1	ex_17
TSC22D2	-0.0501021	0.0517656	-0.15197	-0.963979	0.597361	1	ex_17
ARL15	-0.0246474	0.174157	-0.223452	-0.242992	0.597439	1	ex_17
GBF1	-0.0146999	0.0515253	-0.080925	-0.435049	0.59764	1	ex_17
CRMP1	-0.00479041	0.0924948	-0.102076	-0.0965104	0.597704	1	ex_17
KLHDC8A	-0.000570775	0.114724	-0.115866	-0.00970291	0.597804	1	ex_17
DGKZ	0.0631551	0.184765	-0.0584547	1.01786	0.597868	1	ex_17
ELMO1	-0.0884993	0.0890113	-0.26601	-0.977155	0.598332	1	ex_17
EMSY	-0.0251403	0.0283784	-0.0786589	-0.920689	0.598339	1	ex_17
CNOT6L	-0.00969695	0.0754533	-0.0948472	-0.223202	0.598361	1	ex_17
BCAT1	0.0312608	0.0915136	-0.0289919	1.01689	0.599067	1	ex_17
KCNB1	-0.0507552	0.0998792	-0.20139	-0.660396	0.599281	1	ex_17
OTUD3	0.00460815	0.12145	-0.112234	0.0772993	0.599389	1	ex_17
CEP68	-0.039582	0.0389465	-0.118111	-0.987913	0.599459	1	ex_17
EMC2	-0.0397892	0.0417516	-0.12133	-0.956398	0.599536	1	ex_17
G3BP2	0.0741193	0.237196	-0.0889573	0.890815	0.599633	1	ex_17
GABRB1	-0.0846012	0.115797	-0.285	-0.827428	0.599696	1	ex_17
DDAH1	-0.0225153	0.103773	-0.148804	-0.349432	0.599847	1	ex_17
TAOK3	0.0483714	0.147342	-0.0505991	0.957924	0.59998	1	ex_17
MRPS30	0.0549961	0.187746	-0.0777536	0.811982	0.600035	1	ex_17
STPG2	0.0113001	0.0588379	-0.0362376	0.4659	0.600052	1	ex_17
VPS54	0.0458891	0.135212	-0.0434341	1.00692	0.600231	1	ex_17
PCYOX1	0.0346044	0.170005	-0.100796	0.500909	0.600762	1	ex_17
RBM17	-0.042166	0.0390547	-0.123387	-1.01752	0.601145	1	ex_17
YPEL2	0.000204871	0.126202	-0.125792	0.0031869	0.601182	1	ex_17
TRIM33	-0.0463392	0.0662539	-0.158932	-0.806649	0.601374	1	ex_17
RFLNA	0.0543161	0.265833	-0.1572	0.503306	0.601593	1	ex_17
LMO4	-0.0900895	0.105371	-0.28555	-0.903364	0.601634	1	ex_17
SNX1	0.0181972	0.0953355	-0.0589411	0.462363	0.601742	1	ex_17
SPTLC1	-0.0386192	0.0483619	-0.1256	-0.870215	0.6021	1	ex_17
MED14	-0.0389801	0.0459451	-0.123905	-0.89961	0.602103	1	ex_17
DNMT3A	0.0230999	0.131691	-0.085491	0.416932	0.602456	1	ex_17
RAPGEF6	-0.0313126	0.105852	-0.168478	-0.447429	0.602504	1	ex_17
SLC4A10	0.0587451	0.195541	-0.0780512	0.841677	0.602847	1	ex_17
CEMIP	0.0636225	0.221059	-0.0938136	0.792053	0.603011	1	ex_17
GLMN	-0.0569003	0.0527455	-0.166546	-1.01712	0.603019	1	ex_17
ERGIC2	-0.054274	0.0533731	-0.161921	-0.988183	0.603434	1	ex_17
PDPK1	0.0428319	0.15636	-0.0706966	0.739453	0.603467	1	ex_17
SMARCAL1	0.0328928	0.120253	-0.0544671	0.737968	0.603554	1	ex_17
QSER1	0.0232436	0.0743343	-0.0278471	0.891682	0.604184	1	ex_17
ARHGAP12	-0.0303822	0.107548	-0.168312	-0.431727	0.604204	1	ex_17
MGMT	0.0186831	0.11455	-0.0771842	0.381967	0.604313	1	ex_17
TOM1L2	0.0159704	0.0968239	-0.0648831	0.387136	0.604415	1	ex_17
EPHB1	0.0472144	0.202237	-0.107808	0.596935	0.604435	1	ex_17
VGLL4	-0.0669973	0.080082	-0.214077	-0.8928	0.604635	1	ex_17
DCAF10	0.0322686	0.124712	-0.0601747	0.684153	0.604736	1	ex_17
APTX	-0.00823523	0.10743	-0.123901	-0.139547	0.604888	1	ex_17
ATP2B2	-0.00586605	0.269813	-0.281545	-0.0417053	0.605055	1	ex_17
PIK3C3	-0.011891	0.0820736	-0.105856	-0.248028	0.605116	1	ex_17
TEX9	-0.00764167	0.0911458	-0.106429	-0.151612	0.605335	1	ex_17
AGBL4	0.0790839	0.288608	-0.130441	0.739777	0.605441	1	ex_17
PGRMC2	-0.0617222	0.0670061	-0.19045	-0.939756	0.606037	1	ex_17
RTN4RL1	-0.0260229	0.0387786	-0.0908245	-0.787079	0.606119	1	ex_17
NFYC	0.0221681	0.0794945	-0.0351584	0.757916	0.606458	1	ex_17
MARCHF11	0.00322546	0.065433	-0.0589821	0.101624	0.606832	1	ex_17
PLD5	-0.0438014	0.0826918	-0.170295	-0.678686	0.607003	1	ex_17
LRIG2	-0.0263067	0.0379508	-0.0905643	-0.8024	0.607844	1	ex_17
MTR	-0.0613405	0.0732313	-0.195912	-0.893391	0.607973	1	ex_17
MSMO1	0.0821159	0.291691	-0.127459	0.767955	0.608003	1	ex_17
SH2B1	0.00348981	0.0931817	-0.086202	0.07626	0.608184	1	ex_17
KIF21A	0.050142	0.180854	-0.0805698	0.751856	0.608231	1	ex_17
USP42	-0.00729972	0.0415627	-0.0561622	-0.292805	0.60847	1	ex_17
CHRM2	-0.00545601	0.168898	-0.17981	-0.0613327	0.608548	1	ex_17
ME2	-0.0151836	0.0403288	-0.070696	-0.536085	0.608667	1	ex_17
ASXL3	-0.0391831	0.0769772	-0.155343	-0.661133	0.608786	1	ex_17
PARP11	0.011924	0.0620838	-0.0382358	0.465923	0.608875	1	ex_17
ISCU	-0.128299	0.125125	-0.381724	-0.992256	0.608913	1	ex_17
CSPP1	0.0553932	0.175773	-0.0649863	0.901887	0.609006	1	ex_17
RAPGEF5	-0.0463025	0.183591	-0.276196	-0.394753	0.609397	1	ex_17
ROBO2	0.212777	0.709539	-0.283985	0.839506	0.609803	1	ex_17
ANGEL2	-0.0285642	0.030215	-0.0873434	-0.95246	0.610065	1	ex_17
RALGAPA2	0.0514684	0.153378	-0.050441	0.989861	0.610082	1	ex_17
IPO5	-0.0191783	0.0982461	-0.136603	-0.32011	0.610439	1	ex_17
CELF5	-0.051438	0.0841291	-0.187005	-0.743665	0.610562	1	ex_17
IFT80	-0.0194142	0.0608051	-0.0996336	-0.47434	0.610863	1	ex_17
SPATA6L	0.0576043	0.228654	-0.113445	0.660055	0.610942	1	ex_17
PPP4R3A	0.0241222	0.0865197	-0.0382753	0.757702	0.611181	1	ex_17
MED12L	0.0665708	0.197387	-0.064245	0.997405	0.611324	1	ex_17
SLC9B2	-0.0403382	0.0539389	-0.134615	-0.838606	0.611567	1	ex_17
BBS7	0.0195157	0.110518	-0.0714861	0.420323	0.611816	1	ex_17
NUP133	-0.0543884	0.0567985	-0.165575	-0.95874	0.612076	1	ex_17
VAMP4	0.0493311	0.162956	-0.0642941	0.850931	0.612579	1	ex_17
ERC1	-0.0661211	0.0728358	-0.205078	-0.932627	0.612648	1	ex_17
CCT8	0.0283551	0.21455	-0.15784	0.298478	0.612726	1	ex_17
PLCL1	0.0545993	0.220921	-0.111723	0.643408	0.612746	1	ex_17
SPTLC2	-0.0331216	0.0414848	-0.107728	-0.870128	0.612751	1	ex_17
MBNL2	0.0339808	0.178444	-0.110483	0.461024	0.61278	1	ex_17
EFCAB6	0.0490781	0.176746	-0.0785901	0.753448	0.612881	1	ex_17
ZNF84	0.0297036	0.106557	-0.0471503	0.757515	0.612988	1	ex_17
UBE2W	0.00329874	0.110435	-0.103838	0.0603474	0.613604	1	ex_17
DDHD2	-0.0513737	0.0727267	-0.175474	-0.811364	0.61374	1	ex_17
COPS4	0.036866	0.15821	-0.0844779	0.595465	0.614683	1	ex_17
HNRNPUL2	0.0610008	0.187845	-0.0658436	0.942567	0.6148	1	ex_17
MAST4	0.0950694	0.305152	-0.115014	0.886947	0.61489	1	ex_17
RAB4A	0.00858246	0.110895	-0.0937299	0.164411	0.614988	1	ex_17
GABRB2	0.0590756	0.176572	-0.0584203	0.985448	0.615019	1	ex_17
MSL2	0.0221204	0.0705581	-0.0263173	0.89507	0.615447	1	ex_17
ILRUN	-0.0417354	0.0435048	-0.126976	-0.95964	0.615494	1	ex_17
NHLRC3	-0.0134098	0.0877774	-0.114597	-0.259743	0.616333	1	ex_17
RAB6B	0.0769622	0.242036	-0.0881114	0.913793	0.616556	1	ex_17
SYP	-0.00561331	0.127635	-0.138861	-0.0825671	0.616924	1	ex_17
PTMA	0.0574709	0.573797	-0.458855	0.218159	0.617672	1	ex_17
TBC1D12	-0.0086397	0.0439528	-0.0612322	-0.321976	0.617939	1	ex_17
SLIT1	0.0537638	0.302872	-0.195345	0.423009	0.618238	1	ex_17
DENND1B	-0.05232	0.0623047	-0.166945	-0.894617	0.618324	1	ex_17
NCALD	-0.0938934	0.0961789	-0.283966	-0.968198	0.618507	1	ex_17
YIPF4	-0.0223783	0.0429557	-0.0877123	-0.671331	0.618637	1	ex_17
TTC21B	-0.00457715	0.0899063	-0.0990606	-0.0949484	0.618895	1	ex_17
CHL1	-0.0542175	0.0890267	-0.197462	-0.74184	0.618918	1	ex_17
SEC24A	0.00481908	0.0517412	-0.042103	0.201296	0.618924	1	ex_17
CHKA	-0.0740997	0.0792953	-0.227495	-0.946789	0.619159	1	ex_17
RNF103	-0.0101999	0.0968625	-0.117262	-0.186727	0.619163	1	ex_17
KATNAL1	-0.0480851	0.0616751	-0.157845	-0.858645	0.619258	1	ex_17
MON2	0.0703115	0.213652	-0.0730289	0.961404	0.619812	1	ex_17
CWC22	-0.0455653	0.0528434	-0.143974	-0.907504	0.619924	1	ex_17
ADIPOR2	-0.00185163	0.0772376	-0.0809409	-0.0458865	0.62019	1	ex_17
NARS1	-0.0597196	0.104824	-0.224263	-0.711352	0.620209	1	ex_17
CAMK1D	0.122603	0.533659	-0.288453	0.584586	0.620671	1	ex_17
GRM1	-0.0766493	0.172208	-0.325507	-0.603678	0.620683	1	ex_17
CWF19L2	-0.0445128	0.0567839	-0.14581	-0.861267	0.620687	1	ex_17
NSMCE2	-0.0174159	0.109879	-0.14471	-0.268153	0.620723	1	ex_17
PHYHIP	-0.101818	0.121351	-0.324988	-0.894209	0.620972	1	ex_17
UCK2	-0.00486558	0.0439617	-0.0536928	-0.195308	0.621192	1	ex_17
CEP295	0.0273343	0.093511	-0.0388424	0.809563	0.621231	1	ex_17
POM121	-0.0427051	0.0432917	-0.128702	-0.973298	0.621585	1	ex_17
BAIAP3	-0.0119592	0.177302	-0.20122	-0.123848	0.621779	1	ex_17
RAB7A	0.038838	0.128283	-0.0506066	0.851041	0.621956	1	ex_17
APPL1	0.0384447	0.133784	-0.0568942	0.79034	0.622001	1	ex_17
BAIAP2	0.0154096	0.121615	-0.0907957	0.284376	0.622056	1	ex_17
SV2A	0.0540346	0.214995	-0.106925	0.657965	0.622218	1	ex_17
WWP1	-0.0609501	0.0687709	-0.190671	-0.920899	0.623607	1	ex_17
ARPC3	0.00768979	0.14448	-0.1291	0.110181	0.623871	1	ex_17
ZNF609	0.0502834	0.163108	-0.0625408	0.873516	0.624245	1	ex_17
TENM4	0.122266	0.372374	-0.127841	0.958138	0.624557	1	ex_17
NCOA3	-0.00687651	0.0398665	-0.0536195	-0.288336	0.624786	1	ex_17
VPS13B	0.039374	0.145221	-0.0664734	0.729084	0.624996	1	ex_17
ABI2	-0.0357984	0.0593747	-0.130971	-0.737221	0.625211	1	ex_17
KLHL3	-0.0122781	0.0773967	-0.101953	-0.268354	0.625615	1	ex_17
SUCO	-0.0260435	0.0471175	-0.0992045	-0.697698	0.626027	1	ex_17
DLG1	0.0490389	0.168698	-0.0706206	0.803234	0.626302	1	ex_17
GPHN	-0.0162324	0.179154	-0.211619	-0.16283	0.626395	1	ex_17
TNKS2	-0.0571541	0.0604696	-0.174778	-0.952359	0.626485	1	ex_17
FAF1	-0.0521956	0.15029	-0.254681	-0.505229	0.627458	1	ex_17
TMEFF1	-0.0466887	0.0573743	-0.150752	-0.879353	0.627478	1	ex_17
WTAP	-0.0383242	0.0669487	-0.143597	-0.713518	0.627498	1	ex_17
SBNO1	0.0367501	0.146277	-0.0727769	0.657636	0.627657	1	ex_17
JPH4	0.0549099	0.185413	-0.0755934	0.824664	0.627687	1	ex_17
CDK19	0.0484255	0.158549	-0.0616978	0.861873	0.627941	1	ex_17
DPP10	0.0892649	0.397648	-0.219118	0.567333	0.62832	1	ex_17
LRFN2	-0.071003	0.10848	-0.250486	-0.775356	0.628381	1	ex_17
SMG6	0.0267871	0.0979212	-0.044347	0.738068	0.628912	1	ex_17
ERICH1	-0.0232024	0.0310106	-0.0774154	-0.838836	0.629133	1	ex_17
UBXN2B	-0.0395313	0.0438894	-0.122952	-0.928785	0.629427	1	ex_17
FGGY	0.0249155	0.125545	-0.0757139	0.48528	0.629527	1	ex_17
DMTF1	-0.0331918	0.0581493	-0.124533	-0.712218	0.629646	1	ex_17
STK3	0.0367021	0.131854	-0.0584502	0.755996	0.629892	1	ex_17
TXNL4A	-0.0501791	0.0573594	-0.157718	-0.914549	0.629952	1	ex_17
TSHZ3	-0.0413497	0.0757487	-0.158448	-0.692101	0.630549	1	ex_17
RHBDD1	0.0230532	0.0720941	-0.0259877	0.921343	0.630994	1	ex_17
VPS36	-0.050801	0.0640937	-0.165696	-0.866603	0.631067	1	ex_17
MTHFD2L	0.00641034	0.0836899	-0.0708692	0.162579	0.631306	1	ex_17
RCAN1	0.00918891	0.058488	-0.0401102	0.365319	0.63143	1	ex_17
KIAA0556	0.00809469	0.0691029	-0.0529135	0.260052	0.631552	1	ex_17
WASL	0.0486227	0.168492	-0.0712466	0.795022	0.631688	1	ex_17
FRMD3	-0.0414443	0.0622947	-0.145183	-0.783017	0.631985	1	ex_17
TSEN2	0.0460316	0.144579	-0.0525162	0.915498	0.632104	1	ex_17
SMC6	0.0259195	0.121884	-0.0700452	0.529375	0.632322	1	ex_17
SUZ12	-0.00643375	0.0818947	-0.0947622	-0.142762	0.632344	1	ex_17
GABBR2	0.0141619	0.175149	-0.146825	0.172416	0.632473	1	ex_17
SLC30A5	-0.0253319	0.0386582	-0.089322	-0.775895	0.632611	1	ex_17
RAD21	0.0658765	0.223043	-0.0912904	0.821519	0.632626	1	ex_17
THRA	0.060387	0.189493	-0.0687193	0.916736	0.633038	1	ex_17
VPS50	0.0395759	0.141932	-0.0627803	0.757817	0.633077	1	ex_17
NIM1K	0.0395896	0.120707	-0.0415276	0.956569	0.633133	1	ex_17
ETV6	0.0856773	0.264598	-0.0932432	0.938542	0.633729	1	ex_17
RPS24	-0.06899	0.188522	-0.326502	-0.525094	0.633743	1	ex_17
TRAPPC9	-0.0881138	0.103775	-0.280003	-0.899997	0.634177	1	ex_17
GDI2	0.0228479	0.0934297	-0.047734	0.634455	0.634507	1	ex_17
DTNB	0.0463337	0.163967	-0.0712994	0.771997	0.634507	1	ex_17
SH3BP5	-0.0190646	0.0715563	-0.109685	-0.412333	0.635123	1	ex_17
TTC37	0.0141975	0.186837	-0.158442	0.161183	0.635181	1	ex_17
SERP2	-0.056625	0.0620624	-0.175312	-0.935086	0.635322	1	ex_17
ADORA1	0.00963867	0.047515	-0.0282376	0.498767	0.635467	1	ex_17
SYMPK	0.0224413	0.0723742	-0.0274916	0.880866	0.635551	1	ex_17
TMEM241	-0.0705959	0.102428	-0.24362	-0.799689	0.635615	1	ex_17
ATRNL1	0.0991306	0.368683	-0.170421	0.720797	0.636018	1	ex_17
IQCJ-SCHIP1	0.0320286	0.320751	-0.256693	0.217423	0.636036	1	ex_17
GOLGA1	-0.0264412	0.0453934	-0.0982758	-0.721432	0.637097	1	ex_17
CYTH1	0.0213772	0.0660799	-0.0233255	0.937273	0.638755	1	ex_17
SUN1	-0.0186718	0.0959025	-0.133246	-0.319408	0.638858	1	ex_17
OTUD4	0.0453796	0.150746	-0.0599873	0.844121	0.638958	1	ex_17
GNB5	-0.000385316	0.0790568	-0.0798274	-0.00950637	0.638977	1	ex_17
MAPK8	0.0395527	0.158048	-0.0789429	0.654217	0.638982	1	ex_17
ANKRD36C	0.149598	0.486429	-0.187233	0.870487	0.639202	1	ex_17
CCDC85A	0.102303	0.335698	-0.131093	0.859096	0.63934	1	ex_17
TSHZ2	-0.08599	0.177626	-0.349606	-0.639329	0.63948	1	ex_17
LCOR	-0.0451718	0.0612829	-0.151626	-0.831669	0.639814	1	ex_17
UBC	0.0328434	0.538745	-0.473058	0.127242	0.639848	1	ex_17
PPIA	-0.00622562	0.309469	-0.32192	-0.0386513	0.641298	1	ex_17
MAPK8IP3	0.0492832	0.158739	-0.0601724	0.882488	0.641718	1	ex_17
TIPRL	0.0365914	0.124956	-0.0517728	0.811616	0.642256	1	ex_17
FHL2	0.00742477	0.0377734	-0.0229238	0.479504	0.64242	1	ex_17
LSAMP	0.016544	0.232831	-0.199743	0.14992	0.642646	1	ex_17
LCLAT1	-0.0421823	0.0489363	-0.133301	-0.907343	0.643158	1	ex_17
ZNF512	-0.0287448	0.0575517	-0.115041	-0.652851	0.64331	1	ex_17
POLR3A	0.0435961	0.134992	-0.0477997	0.93491	0.643413	1	ex_17
TTLL5	0.0480632	0.151962	-0.0558356	0.906673	0.6435	1	ex_17
ZNF280D	-0.0296407	0.086986	-0.146267	-0.498125	0.643594	1	ex_17
APLP1	-0.130502	0.158927	-0.419932	-0.883739	0.643874	1	ex_17
SHLD2	-0.0271046	0.0349135	-0.0891228	-0.85659	0.643979	1	ex_17
ACTR10	-0.0252864	0.0744702	-0.125043	-0.496813	0.644245	1	ex_17
TBC1D30	0.0396036	0.161883	-0.0826754	0.634791	0.644358	1	ex_17
METTL14	-0.0136044	0.0877962	-0.115005	-0.262958	0.644534	1	ex_17
ARL6IP5	0.0667739	0.299596	-0.166048	0.562122	0.644573	1	ex_17
PFN2	-0.0563232	0.217907	-0.330553	-0.402551	0.644732	1	ex_17
USP9Y	4.02758e-08	5.0946e-07	-4.28909e-07	0.168247	0.644749	1	ex_17
SATB1	-0.0531034	0.0892903	-0.195497	-0.730937	0.644778	1	ex_17
TMEM135	0.0490268	0.161144	-0.063091	0.857052	0.645084	1	ex_17
PDP1	-0.0825603	0.0895278	-0.254648	-0.940305	0.645507	1	ex_17
HTR2A	0.0576187	0.212945	-0.097708	0.727052	0.645811	1	ex_17
PKM	0.045438	0.226208	-0.135332	0.492652	0.645924	1	ex_17
EVL	0.0351564	0.158622	-0.0883089	0.558094	0.646274	1	ex_17
ZNF587B	0.00368236	0.0557628	-0.0483981	0.13858	0.646277	1	ex_17
PTPRN2	0.155547	0.377997	-0.0669041	1.37049	0.646323	1	ex_17
BSG	-0.0561097	0.0744953	-0.186715	-0.842027	0.646495	1	ex_17
HNRNPC	-0.0311287	0.086144	-0.148402	-0.52025	0.646743	1	ex_17
LENG8	-0.0148695	0.0417339	-0.071473	-0.514875	0.646846	1	ex_17
PPP1R14C	0.0133915	0.0824093	-0.0556263	0.380292	0.646867	1	ex_17
CLCN3	-0.00797425	0.0876025	-0.103551	-0.163526	0.647236	1	ex_17
EXT2	0.0300469	0.122704	-0.0626108	0.635574	0.647431	1	ex_17
ALDH1A2	-0.0943533	0.118521	-0.307227	-0.868726	0.647441	1	ex_17
RPL37	-0.104843	0.133064	-0.34275	-0.863736	0.647739	1	ex_17
PBX1	0.0541676	0.213624	-0.105289	0.665802	0.647823	1	ex_17
SRI	-0.0239106	0.174238	-0.222059	-0.236508	0.64783	1	ex_17
STAMBPL1	0.0327949	0.179786	-0.114196	0.437284	0.648285	1	ex_17
NCS1	-0.0147642	0.079875	-0.109403	-0.305764	0.648399	1	ex_17
PTPRT	0.0779545	0.286263	-0.130354	0.733471	0.648425	1	ex_17
SNX19	-0.0171712	0.0228851	-0.0572274	-0.840191	0.648433	1	ex_17
GDAP1	0.00344399	0.262898	-0.25601	0.0260166	0.648582	1	ex_17
CWC27	-0.036345	0.0702626	-0.142953	-0.668197	0.648623	1	ex_17
PPP2CA	-0.042081	0.0910196	-0.175182	-0.61966	0.649365	1	ex_17
ZHX3	-0.0218941	0.0577178	-0.101506	-0.53901	0.650295	1	ex_17
DOP1B	0.0264699	0.146425	-0.0934847	0.432497	0.650508	1	ex_17
FRS2	-0.0438699	0.0488064	-0.136546	-0.927782	0.650611	1	ex_17
MEF2D	-0.0254792	0.0742279	-0.125186	-0.50085	0.650793	1	ex_17
SNX7	0.0266325	0.123236	-0.0699709	0.540341	0.65103	1	ex_17
FDPS	0.0300921	0.143054	-0.0828702	0.522117	0.651144	1	ex_17
LYPLAL1	0.0387236	0.128835	-0.051388	0.842254	0.651354	1	ex_17
NUDT3	0.066951	0.231369	-0.0974674	0.798095	0.652133	1	ex_17
SHISA9	-0.0555678	0.131502	-0.242637	-0.582194	0.652427	1	ex_17
AMZ2	-0.0358094	0.053356	-0.124975	-0.787135	0.65245	1	ex_17
ITGA3	0.033305	0.105352	-0.0387415	0.906034	0.652551	1	ex_17
CMC1	-0.0100668	0.0853015	-0.105435	-0.206888	0.652644	1	ex_17
GNAO1	-0.0277511	0.141411	-0.196914	-0.321532	0.653459	1	ex_17
KCNMB4	-0.0590664	0.081942	-0.200075	-0.821001	0.653517	1	ex_17
SLC35A1	-0.0267566	0.126476	-0.179989	-0.342238	0.653534	1	ex_17
HARS1	-0.0414968	0.0494355	-0.132429	-0.894427	0.653888	1	ex_17
MAP6	0.0608008	0.189055	-0.0674532	0.929151	0.653944	1	ex_17
GRK4	0.0247562	0.0886456	-0.0391333	0.759455	0.653977	1	ex_17
NCR3LG1	0.0287423	0.0897562	-0.0322716	0.923297	0.654049	1	ex_17
NUP214	-0.000403263	0.0684746	-0.0692811	-0.0114751	0.654076	1	ex_17
PARG	0.00209548	0.119338	-0.115147	0.0350305	0.654141	1	ex_17
PPP4R3B	0.0152835	0.0997018	-0.0691348	0.354842	0.654177	1	ex_17
STX2	0.0232038	0.109429	-0.0630211	0.527442	0.654611	1	ex_17
SNRNP70	0.0113477	0.15974	-0.137044	0.149881	0.654704	1	ex_17
GON4L	0.0254092	0.102701	-0.0518825	0.644328	0.654916	1	ex_17
FAM98B	-0.00223414	0.0991773	-0.103646	-0.0431788	0.655181	1	ex_17
COX7A2L	-0.0668936	0.0736962	-0.207483	-0.932564	0.655629	1	ex_17
DNM1	0.0195856	0.151085	-0.111914	0.291917	0.655658	1	ex_17
SECISBP2L	0.0527586	0.166996	-0.0614792	0.905173	0.656084	1	ex_17
HECW2	-0.068281	0.0780654	-0.214627	-0.914462	0.656291	1	ex_17
EIF2B3	-0.0388197	0.0508773	-0.128517	-0.848247	0.657028	1	ex_17
PPP2R1A	-0.0341687	0.0587987	-0.127136	-0.720355	0.65712	1	ex_17
SHANK3	-0.00172461	0.0316398	-0.035089	-0.101311	0.65772	1	ex_17
TAFA2	0.0738591	0.327278	-0.179559	0.571234	0.65772	1	ex_17
ALDH3A2	0.0295999	0.0929773	-0.0337774	0.915387	0.657779	1	ex_17
RBM33	0.0360298	0.152802	-0.0807424	0.604742	0.657823	1	ex_17
MAPK1	0.0354778	0.171865	-0.100909	0.509837	0.657856	1	ex_17
UHRF2	-0.00684023	0.086719	-0.100399	-0.143295	0.658164	1	ex_17
NAP1L4	0.0478706	0.154298	-0.0585571	0.881581	0.658619	1	ex_17
CHD5	0.0768052	0.295701	-0.142091	0.687704	0.658642	1	ex_17
EIF1B	0.0892344	0.375034	-0.196565	0.611955	0.658965	1	ex_17
TACC1	0.0538132	0.169258	-0.0616316	0.913614	0.659203	1	ex_17
NSF	-0.0664107	0.0763506	-0.209172	-0.91175	0.659205	1	ex_17
GPR180	0.0251852	0.118377	-0.0680063	0.529684	0.659255	1	ex_17
ARL6IP1	-0.006861	0.256965	-0.270687	-0.0509704	0.659428	1	ex_17
PRRC2B	-0.025513	0.0883105	-0.139336	-0.439316	0.659948	1	ex_17
KCNT2	-0.0733913	0.103056	-0.249838	-0.815227	0.660269	1	ex_17
ACAD11	-0.0312431	0.0968012	-0.159287	-0.478236	0.660426	1	ex_17
GABRA1	-0.062874	0.0998805	-0.225628	-0.757157	0.660464	1	ex_17
PIGK	-0.0432859	0.0635779	-0.15015	-0.793897	0.660702	1	ex_17
COPB1	-0.0191298	0.059711	-0.0979706	-0.475562	0.660894	1	ex_17
TBCK	0.0389403	0.155416	-0.0775349	0.655261	0.661344	1	ex_17
HSPD1	0.0657748	0.25887	-0.12732	0.667631	0.661591	1	ex_17
LCMT1	-0.0130347	0.0577916	-0.083861	-0.360707	0.661624	1	ex_17
N4BP2L1	-0.0152445	0.10806	-0.138549	-0.242316	0.661645	1	ex_17
CSNK1G1	-0.0135985	0.0845603	-0.111757	-0.271525	0.661885	1	ex_17
UBR3	0.0363046	0.157709	-0.0851003	0.586103	0.661929	1	ex_17
AGTPBP1	-0.0156958	0.127296	-0.158687	-0.21514	0.662433	1	ex_17
PCCA	0.0561386	0.177356	-0.0650791	0.907703	0.662672	1	ex_17
SIRT5	-0.0269154	0.0430093	-0.09684	-0.754429	0.662688	1	ex_17
SMU1	-0.0444646	0.0594679	-0.148397	-0.838516	0.662839	1	ex_17
SMC5	-0.0309728	0.0639496	-0.125895	-0.639529	0.662912	1	ex_17
PSMC6	0.0242345	0.117959	-0.0694897	0.506793	0.663392	1	ex_17
ATP2B4	0.0543505	0.178991	-0.0702905	0.854655	0.663586	1	ex_17
ST3GAL6	0.0569298	0.185507	-0.0716476	0.867807	0.663773	1	ex_17
ZNHIT6	-0.0369147	0.0439101	-0.11774	-0.895165	0.663874	1	ex_17
DYM	0.000483465	0.134623	-0.133656	0.00706408	0.664005	1	ex_17
HYDIN	-0.00536855	0.144903	-0.155641	-0.0700207	0.664074	1	ex_17
SNTG1	0.00580459	0.228764	-0.217155	0.0510262	0.664226	1	ex_17
CDC14B	-0.0803798	0.101726	-0.262486	-0.865108	0.664464	1	ex_17
EML5	0.0422442	0.149126	-0.0646378	0.774659	0.66459	1	ex_17
TADA2A	-0.00415719	0.0697761	-0.0780905	-0.110207	0.664697	1	ex_17
TNRC6C	-0.0248663	0.136175	-0.185907	-0.302638	0.665208	1	ex_17
SEL1L	-0.0427866	0.0541546	-0.139728	-0.865062	0.665255	1	ex_17
GGNBP2	0.0404109	0.136668	-0.0558461	0.822838	0.66537	1	ex_17
FAM219A	0.0384254	0.124626	-0.0477749	0.873691	0.665438	1	ex_17
FNDC3B	-0.0023935	0.108358	-0.113145	-0.0423578	0.66548	1	ex_17
SERINC5	0.05369	0.169987	-0.062607	0.904843	0.666248	1	ex_17
PIAS1	0.0471775	0.151012	-0.0566568	0.890517	0.666261	1	ex_17
MME	0.00505468	0.216094	-0.205984	0.0469439	0.666405	1	ex_17
ITCH	0.0324107	0.118045	-0.0532239	0.7418	0.666607	1	ex_17
ATP5F1C	-0.0326615	0.0439013	-0.109224	-0.836116	0.667049	1	ex_17
KIAA0895	0.0246524	0.0847774	-0.0354725	0.803624	0.667074	1	ex_17
CHPT1	0.0468699	0.152757	-0.0590173	0.867558	0.667325	1	ex_17
KDM4C	0.0679826	0.224986	-0.0890211	0.848665	0.667658	1	ex_17
BNIP3	0.0676023	0.24669	-0.111486	0.739848	0.668253	1	ex_17
MTMR3	-0.032218	0.0411569	-0.105593	-0.860596	0.668287	1	ex_17
SH3GL2	-0.00962604	0.138138	-0.15739	-0.127681	0.668316	1	ex_17
MTAP	0.0159615	0.0621501	-0.0302271	0.677308	0.668385	1	ex_17
TOP2B	0.0137157	0.112772	-0.0853409	0.271383	0.668645	1	ex_17
ZNF549	-0.0189494	0.03087	-0.0687689	-0.745496	0.668702	1	ex_17
IBTK	-0.014907	0.096686	-0.1265	-0.261819	0.668869	1	ex_17
MARCHF6	0.035956	0.169714	-0.0978023	0.526864	0.668948	1	ex_17
TRIP12	-0.00937079	0.0943914	-0.113133	-0.177005	0.669546	1	ex_17
ATP6V1A	-0.0413622	0.108579	-0.191304	-0.540666	0.669681	1	ex_17
ADARB1	0.0118162	0.180903	-0.157271	0.136966	0.669713	1	ex_17
ENO1	0.0125644	0.275831	-0.250702	0.0935393	0.669896	1	ex_17
ZNF236	0.0113349	0.070421	-0.0477513	0.375992	0.66992	1	ex_17
INTS6	-0.0436146	0.0662967	-0.153526	-0.777746	0.669997	1	ex_17
CUX2	0.038482	0.23716	-0.160196	0.379625	0.670631	1	ex_17
ATP6V1G1	-0.0888503	0.118333	-0.296033	-0.840529	0.670767	1	ex_17
PCNX2	0.018473	0.201923	-0.164977	0.197364	0.670789	1	ex_17
CCDC146	0.0315947	0.138001	-0.0748117	0.581962	0.670893	1	ex_17
YWHAQ	0.0467945	0.184143	-0.0905546	0.667755	0.671154	1	ex_17
CELF1	0.011701	0.161718	-0.138316	0.152873	0.671371	1	ex_17
AKAP7	-0.00755231	0.108469	-0.123574	-0.127582	0.671436	1	ex_17
RANBP10	0.00541495	0.0382257	-0.0273958	0.323465	0.672016	1	ex_17
ERC2	-0.0976567	0.127211	-0.322524	-0.851183	0.672333	1	ex_17
IQCB1	-0.0206844	0.0540127	-0.0953815	-0.542734	0.67254	1	ex_17
RHOA	-0.0289239	0.0908081	-0.148656	-0.473472	0.672656	1	ex_17
NCL	-0.0742493	0.137222	-0.285721	-0.688159	0.672725	1	ex_17
SRSF1	-0.0458402	0.0579046	-0.149585	-0.866021	0.672764	1	ex_17
UBE3C	0.0140075	0.157053	-0.129038	0.191927	0.673026	1	ex_17
NNT	-0.0349353	0.0881989	-0.158069	-0.556075	0.673187	1	ex_17
SLTM	0.0250493	0.112162	-0.0620631	0.56359	0.673454	1	ex_17
ZBBX	0.0336502	0.261578	-0.194277	0.289361	0.673635	1	ex_17
SUSD6	-0.00853456	0.0249169	-0.0419861	-0.50005	0.673738	1	ex_17
PRDM2	-0.0328925	0.0941103	-0.159895	-0.507611	0.67378	1	ex_17
ENTPD4	-0.00531018	0.0536111	-0.0642314	-0.176638	0.673959	1	ex_17
BRWD3	0.0311515	0.108236	-0.0459328	0.792066	0.673981	1	ex_17
IST1	0.0177059	0.0824106	-0.0469988	0.536329	0.674206	1	ex_17
NRG3	-0.0821543	0.135403	-0.299712	-0.740123	0.674548	1	ex_17
CSNK2A2	0.00288866	0.077295	-0.0715176	0.0760914	0.674904	1	ex_17
RPRD2	0.0606595	0.194115	-0.0727962	0.890861	0.675554	1	ex_17
EPHB2	-0.0418053	0.0612139	-0.144824	-0.795356	0.675554	1	ex_17
SLC17A5	0.012796	0.0490327	-0.0234407	0.692109	0.675571	1	ex_17
RSF1	-0.0449094	0.053476	-0.143295	-0.894653	0.675572	1	ex_17
TRPC4AP	0.0517477	0.165045	-0.0615492	0.895202	0.675623	1	ex_17
ARFIP1	-0.037281	0.047966	-0.122528	-0.857149	0.676151	1	ex_17
FLACC1	-0.0115447	0.0276385	-0.0507279	-0.577472	0.676302	1	ex_17
DOCK9	-0.0513247	0.0737861	-0.176436	-0.804044	0.677308	1	ex_17
SRBD1	-0.0184869	0.0594048	-0.0963786	-0.46518	0.677338	1	ex_17
ICA1	-0.0829648	0.142257	-0.308186	-0.721991	0.677748	1	ex_17
XPNPEP3	-0.00780352	0.0325124	-0.0481194	-0.379369	0.678097	1	ex_17
AP4S1	-0.0304596	0.0445307	-0.10545	-0.796099	0.678323	1	ex_17
TAF3	0.0294118	0.101406	-0.0425823	0.800706	0.678526	1	ex_17
TBC1D1	0.01609	0.110567	-0.0783868	0.333794	0.678594	1	ex_17
DMXL2	0.0478274	0.154919	-0.0592642	0.875326	0.678685	1	ex_17
ZNF568	-0.0141425	0.0693585	-0.0976435	-0.331957	0.678993	1	ex_17
NUS1	-0.0381147	0.0521673	-0.128397	-0.827445	0.67912	1	ex_17
PTP4A2	0.0575528	0.188864	-0.0737588	0.859036	0.6792	1	ex_17
PHF6	-0.0164377	0.0766385	-0.109514	-0.346138	0.67933	1	ex_17
EIF2AK2	0.0236608	0.139974	-0.0926527	0.398701	0.679608	1	ex_17
KCTD1	-0.0182045	0.0868518	-0.123261	-0.339629	0.679854	1	ex_17
PWWP3B	0.0569228	0.18402	-0.0701746	0.877804	0.68013	1	ex_17
TMCC1	-0.0452777	0.0647195	-0.155275	-0.806771	0.680561	1	ex_17
MOK	-0.0527256	0.074666	-0.180117	-0.811202	0.680586	1	ex_17
RETREG1	0.0326688	0.131024	-0.0656866	0.651003	0.680594	1	ex_17
CASD1	-0.062406	0.0815198	-0.206332	-0.849837	0.681021	1	ex_17
PRDM8	-0.0584133	0.0756781	-0.192505	-0.853806	0.681404	1	ex_17
RNF138	-0.00984321	0.0381768	-0.0578632	-0.401756	0.681847	1	ex_17
PPP1R12A	-0.00989741	0.137353	-0.157147	-0.131739	0.682137	1	ex_17
ARGLU1	0.0548735	0.271349	-0.161603	0.496822	0.682413	1	ex_17
AK5	-0.0436694	0.138124	-0.225463	-0.470813	0.68272	1	ex_17
SRSF11	-0.00934546	0.129879	-0.14857	-0.131562	0.682985	1	ex_17
GNB4	-0.0341397	0.0456319	-0.113911	-0.838802	0.683249	1	ex_17
RFX3	0.0532649	0.242356	-0.135826	0.552103	0.683284	1	ex_17
MAP2K4	0.0576366	0.194982	-0.0797088	0.822493	0.683742	1	ex_17
IP6K1	-0.0353306	0.0475844	-0.118246	-0.835153	0.683858	1	ex_17
CHGB	-0.116047	0.236111	-0.468206	-0.64587	0.68389	1	ex_17
SNTG2	0.00411182	0.116766	-0.108542	0.0715379	0.683947	1	ex_17
NELL2	0.0419141	0.181763	-0.0979349	0.58742	0.684271	1	ex_17
DNAJC2	-0.0452291	0.0946817	-0.18514	-0.6336	0.684335	1	ex_17
TAFA5	0.00815248	0.0999181	-0.0836132	0.174124	0.684746	1	ex_17
AP2M1	-0.0589891	0.177243	-0.295222	-0.489418	0.685173	1	ex_17
WDR60	0.0598333	0.252423	-0.132757	0.608916	0.685204	1	ex_17
TBCA	0.0468767	0.166923	-0.0731692	0.765346	0.685304	1	ex_17
FUBP1	-0.0282365	0.0684143	-0.124887	-0.572603	0.685356	1	ex_17
CCDC66	0.0410512	0.133508	-0.0514056	0.870233	0.685362	1	ex_17
NUP93	-0.0424632	0.0629549	-0.147881	-0.789488	0.685383	1	ex_17
TIMP2	-0.0718585	0.0934573	-0.237174	-0.851945	0.685509	1	ex_17
PNMA8B	0.0639839	0.296227	-0.168259	0.539977	0.685865	1	ex_17
SEMA4F	0.00855854	0.0532741	-0.0361571	0.375136	0.686004	1	ex_17
SESN1	0.0218323	0.144079	-0.100415	0.350033	0.68622	1	ex_17
TMEM30A	-0.0146533	0.13318	-0.162487	-0.194273	0.686434	1	ex_17
UPF2	-0.0337993	0.0452361	-0.112835	-0.838173	0.686606	1	ex_17
MDH1	-0.01495	0.140629	-0.170529	-0.188338	0.686654	1	ex_17
CLHC1	0.0330511	0.110605	-0.0445029	0.835276	0.686918	1	ex_17
TRIP4	-0.00707547	0.0412596	-0.0554106	-0.286907	0.686933	1	ex_17
MAP9	-0.0107303	0.133291	-0.154752	-0.146027	0.686945	1	ex_17
MOB3B	-0.0301204	0.0487137	-0.108955	-0.748851	0.686969	1	ex_17
ANAPC4	-0.0152894	0.0748614	-0.10544	-0.332406	0.687087	1	ex_17
MAP2K2	0.0301998	0.0998278	-0.0394283	0.850095	0.687568	1	ex_17
EFNA5	-0.0738519	0.12243	-0.270134	-0.737445	0.687604	1	ex_17
BICD1	0.00995803	0.140879	-0.120963	0.149077	0.687627	1	ex_17
AGPS	0.00915843	0.0920043	-0.0736875	0.21667	0.687886	1	ex_17
CHMP3	-0.0450947	0.0636981	-0.153887	-0.812406	0.68808	1	ex_17
PTPN11	-0.0504795	0.070026	-0.170985	-0.821025	0.688678	1	ex_17
EIF1AX	-0.0424852	0.123473	-0.208443	-0.50175	0.68868	1	ex_17
TLCD4	0.0401945	0.177059	-0.0966701	0.575604	0.688895	1	ex_17
MAP7D2	0.00541348	0.0977414	-0.0869144	0.114919	0.688981	1	ex_17
WIPI2	-0.0390595	0.0617259	-0.139845	-0.759586	0.689579	1	ex_17
SEZ6L	-0.0967591	0.14546	-0.338978	-0.782945	0.68974	1	ex_17
FOXK2	-0.0206126	0.0717145	-0.11294	-0.437574	0.690021	1	ex_17
PEBP1	0.0279663	0.291077	-0.235145	0.208326	0.690486	1	ex_17
FRMD5	0.0855164	0.283085	-0.112052	0.84836	0.690901	1	ex_17
ACAP2	-0.0365816	0.0702556	-0.143419	-0.671101	0.690955	1	ex_17
SPATS2L	-0.0312112	0.10553	-0.167952	-0.447362	0.691337	1	ex_17
GPRIN3	-0.0352381	0.0596358	-0.130112	-0.72797	0.691373	1	ex_17
AZIN2	0.00438235	0.0586689	-0.0499042	0.158221	0.692012	1	ex_17
UQCRC2	0.011316	0.104334	-0.0817016	0.238439	0.692102	1	ex_17
CPEB2	-0.0450099	0.0586913	-0.148711	-0.850692	0.69222	1	ex_17
ZBTB4	0.0235308	0.147302	-0.100241	0.372618	0.692492	1	ex_17
RB1	0.0402431	0.134809	-0.054323	0.834074	0.692551	1	ex_17
FBXO3	0.0148659	0.106856	-0.0771242	0.316736	0.692663	1	ex_17
ELF2	0.0297052	0.118152	-0.0587419	0.658259	0.693651	1	ex_17
ACTG1	-0.0649588	0.357321	-0.487239	-0.301499	0.693771	1	ex_17
IRS2	0.00639912	0.0739562	-0.0611579	0.185651	0.6943	1	ex_17
NDUFAF2	0.0506429	0.166483	-0.0651971	0.856857	0.69533	1	ex_17
RYBP	0.0241393	0.181253	-0.132975	0.301132	0.695948	1	ex_17
CDH11	-0.0604277	0.0841885	-0.205044	-0.818968	0.696	1	ex_17
CRKL	0.0238314	0.0834144	-0.0357516	0.783927	0.696351	1	ex_17
NUP98	-0.0294518	0.0445696	-0.103473	-0.779834	0.69637	1	ex_17
VRK1	0.0277333	0.0929578	-0.0374911	0.833373	0.696488	1	ex_17
NEK4	0.017173	0.0741288	-0.0397828	0.590959	0.696624	1	ex_17
DNAJA1	-0.00233064	0.327644	-0.332305	-0.0138434	0.696776	1	ex_17
LRRIQ1	-0.0534789	0.114994	-0.221951	-0.622159	0.696912	1	ex_17
ABCC1	0.0139893	0.0488581	-0.0208794	0.786337	0.696915	1	ex_17
RXFP1	-0.060746	0.186935	-0.308427	-0.4807	0.697131	1	ex_17
BBS1	-0.00340472	0.0661481	-0.0729576	-0.0959432	0.697184	1	ex_17
ATR	-0.042711	0.065644	-0.151066	-0.772572	0.697199	1	ex_17
KIF3C	0.0454221	0.150533	-0.0596893	0.846965	0.697522	1	ex_17
NR3C2	0.0699847	0.242227	-0.102257	0.796366	0.697931	1	ex_17
ACTR3	-0.0230179	0.0834319	-0.129468	-0.423808	0.698057	1	ex_17
TPR	0.0316824	0.122666	-0.0593015	0.682499	0.698201	1	ex_17
MEGF9	0.0354471	0.129551	-0.0586566	0.738283	0.698244	1	ex_17
CEP112	-0.0147643	0.153592	-0.183121	-0.171882	0.698331	1	ex_17
CSNK1G3	-0.038064	0.0677797	-0.143908	-0.704851	0.698371	1	ex_17
PPP3CC	0.0437501	0.153271	-0.0657707	0.782944	0.69919	1	ex_17
AP3S2	-0.0276393	0.0409498	-0.0962285	-0.789806	0.699518	1	ex_17
ARMC1	-0.0366372	0.0595678	-0.132842	-0.746401	0.699891	1	ex_17
GIGYF2	-0.0342241	0.0569614	-0.12541	-0.735621	0.700094	1	ex_17
ELP1	0.0211341	0.0997715	-0.0575033	0.526748	0.700549	1	ex_17
B3GLCT	0.0503519	0.192486	-0.0917822	0.69433	0.70063	1	ex_17
PTPRG	0.0612531	0.294267	-0.171761	0.515223	0.701084	1	ex_17
ASCC3	0.0107114	0.106451	-0.0850283	0.219282	0.701425	1	ex_17
FBXL20	0.0377569	0.180221	-0.104707	0.519446	0.70151	1	ex_17
UBAP2	-0.02123	0.0747849	-0.117245	-0.433371	0.701628	1	ex_17
UTRN	-0.0924121	0.173783	-0.358607	-0.680421	0.701651	1	ex_17
EPB41L5	0.0310046	0.103372	-0.0413631	0.839711	0.701694	1	ex_17
CDC42SE1	-0.0236796	0.158745	-0.206104	-0.254413	0.702201	1	ex_17
VPS37B	-0.0285307	0.0427477	-0.0998091	-0.784517	0.702445	1	ex_17
NOL7	-0.0775054	0.128754	-0.283765	-0.736488	0.702707	1	ex_17
PNPLA8	-0.00911905	0.0837651	-0.102003	-0.192422	0.703077	1	ex_17
MAN1A1	-0.0475674	0.114173	-0.209308	-0.57642	0.703371	1	ex_17
TLE5	-0.0757227	0.120543	-0.271988	-0.756189	0.703392	1	ex_17
CAMKMT	0.0336364	0.113753	-0.0464803	0.822876	0.703712	1	ex_17
PRNP	0.0419127	0.309588	-0.225762	0.306892	0.703724	1	ex_17
NREP	0.0193127	0.194798	-0.156172	0.215701	0.703952	1	ex_17
CEP85L	-0.0475559	0.0635029	-0.158615	-0.839266	0.703974	1	ex_17
TMOD1	0.00628958	0.0483263	-0.0357471	0.293252	0.704486	1	ex_17
COL6A1	0.0120071	0.154036	-0.130022	0.165695	0.704636	1	ex_17
ANKH	0.0625963	0.227735	-0.102543	0.742929	0.704984	1	ex_17
HDAC5	-0.00901966	0.0521224	-0.0701617	-0.289133	0.705302	1	ex_17
STK38L	-0.0170845	0.0879789	-0.122148	-0.318712	0.705353	1	ex_17
DENND3	0.0623318	0.207664	-0.0830004	0.840612	0.705558	1	ex_17
RBX1	0.00110076	0.130734	-0.128532	0.0166427	0.705933	1	ex_17
MFSD6	0.0392036	0.137586	-0.0591788	0.78101	0.706559	1	ex_17
EEA1	-0.0361125	0.0557687	-0.127994	-0.770334	0.706571	1	ex_17
KCNJ6	-0.0639613	0.119502	-0.247425	-0.683307	0.706688	1	ex_17
PHF14	0.0192599	0.122902	-0.0843823	0.364222	0.706841	1	ex_17
APBB2	-0.0563603	0.088169	-0.20089	-0.764303	0.707236	1	ex_17
FCHSD2	0.0528378	0.179105	-0.0734294	0.820167	0.707341	1	ex_17
NRG2	0.0256709	0.0941216	-0.0427797	0.735043	0.707628	1	ex_17
PPP5C	0.0148255	0.0674164	-0.0377654	0.552519	0.707711	1	ex_17
BEND6	-0.0334269	0.0482398	-0.115094	-0.802231	0.708294	1	ex_17
CDKL2	0.0311898	0.132824	-0.0704442	0.601481	0.708388	1	ex_17
SPPL2A	-0.0202766	0.0561956	-0.0967489	-0.519685	0.708648	1	ex_17
EXTL3	-0.0234079	0.0447921	-0.0916078	-0.672706	0.708658	1	ex_17
SH3BGRL2	0.0479305	0.162258	-0.0663975	0.821689	0.708948	1	ex_17
HNRNPM	-0.0105198	0.0870831	-0.108123	-0.211248	0.709015	1	ex_17
HS6ST1	-0.0135809	0.0621231	-0.089285	-0.351608	0.709032	1	ex_17
SUPT6H	0.022054	0.0909972	-0.0468893	0.626964	0.709589	1	ex_17
RPL6	0.150722	0.559752	-0.258309	0.722218	0.709686	1	ex_17
MPHOSPH8	0.0481768	0.204827	-0.108473	0.602777	0.71002	1	ex_17
EID1	0.0287103	0.333248	-0.275827	0.184776	0.710091	1	ex_17
BPNT2	0.0220089	0.146651	-0.102634	0.346083	0.710378	1	ex_17
SERPINI1	0.0609222	0.223376	-0.101532	0.735011	0.710438	1	ex_17
SYN1	0.0698673	0.253029	-0.113294	0.747632	0.711022	1	ex_17
LRRN1	-0.0321708	0.0891381	-0.15348	-0.519777	0.711213	1	ex_17
KIAA0513	0.0305976	0.125859	-0.0646637	0.629533	0.711371	1	ex_17
CMYA5	-0.0395172	0.062077	-0.141111	-0.76237	0.71144	1	ex_17
RPRD1A	-0.0421297	0.0573739	-0.141633	-0.829845	0.711655	1	ex_17
UBE2G1	0.0260625	0.0918756	-0.0397507	0.77616	0.711729	1	ex_17
ZNF138	-0.0392118	0.0548367	-0.13326	-0.817171	0.711911	1	ex_17
CDS2	0.00160978	0.0839104	-0.0806908	0.0383364	0.712414	1	ex_17
ZNF346	0.034141	0.113293	-0.0450108	0.845403	0.7126	1	ex_17
PTPRF	0.04373	0.149342	-0.0618822	0.811546	0.713059	1	ex_17
ASTN2	-0.00915008	0.148337	-0.166638	-0.113875	0.713524	1	ex_17
MTURN	0.064657	0.223492	-0.0941778	0.797844	0.713714	1	ex_17
CFAP36	-0.0301118	0.056733	-0.116957	-0.679581	0.714072	1	ex_17
GPATCH2L	0.0101079	0.113021	-0.0928052	0.192504	0.71446	1	ex_17
TRMT11	-0.0807631	0.119542	-0.281068	-0.790259	0.71457	1	ex_17
UNC5D	0.0138033	0.279098	-0.251491	0.101977	0.714631	1	ex_17
BRAF	-0.0322403	0.0958155	-0.160296	-0.493455	0.714736	1	ex_17
ATP1A1	-0.0717085	0.101889	-0.245306	-0.80961	0.71483	1	ex_17
ERI3	0.0296323	0.111427	-0.052162	0.710052	0.71517	1	ex_17
HUWE1	-0.0263856	0.0712346	-0.124006	-0.529755	0.715517	1	ex_17
IFT43	-0.00268415	0.0726463	-0.0780146	-0.0698369	0.715639	1	ex_17
EWSR1	0.0214765	0.123374	-0.0804214	0.413092	0.716001	1	ex_17
RBM26	-0.0408507	0.0657693	-0.147471	-0.750947	0.716237	1	ex_17
CTNND1	-0.0362867	0.113629	-0.186203	-0.474403	0.716302	1	ex_17
SUMF1	-0.111716	0.156782	-0.380214	-0.815496	0.716537	1	ex_17
MKNK1	0.0143003	0.104991	-0.0763904	0.30905	0.71722	1	ex_17
ZRANB3	-0.0443726	0.0657237	-0.154469	-0.789932	0.71762	1	ex_17
CRIM1	-0.0814477	0.132417	-0.295312	-0.746428	0.718378	1	ex_17
SEC31A	0.0407777	0.140924	-0.0593688	0.798059	0.719075	1	ex_17
SH3RF3	-0.05884	0.0924953	-0.210175	-0.762045	0.719468	1	ex_17
PTCH2	-0.00811343	0.0929438	-0.109171	-0.157357	0.719522	1	ex_17
MAN1A2	-0.0461389	0.0764648	-0.168743	-0.737584	0.719589	1	ex_17
COG5	-0.000824024	0.108721	-0.110369	-0.0147433	0.719858	1	ex_17
ILDR2	-0.0810793	0.116444	-0.278603	-0.804526	0.720156	1	ex_17
RUFY1	0.0133521	0.071154	-0.0444498	0.452746	0.720168	1	ex_17
FKBP3	0.0370484	0.149945	-0.0758478	0.643189	0.720287	1	ex_17
SOGA1	-0.0242668	0.0392065	-0.0877402	-0.749324	0.720672	1	ex_17
ZFP64	-0.00568262	0.0699446	-0.0813099	-0.147271	0.72083	1	ex_17
NTRK3	-0.0311938	0.140129	-0.202516	-0.356863	0.721046	1	ex_17
SLC20A2	0.0576589	0.197051	-0.0817338	0.810726	0.721524	1	ex_17
HMGCLL1	0.0414352	0.139495	-0.0566251	0.828179	0.721627	1	ex_17
CAMK4	0.0220287	0.167985	-0.123927	0.295811	0.721747	1	ex_17
KCNC2	0.0578289	0.243806	-0.128148	0.609443	0.721983	1	ex_17
CBLB	0.0242376	0.126773	-0.0782975	0.463303	0.722174	1	ex_17
VAPA	-0.0210836	0.0727268	-0.114894	-0.440496	0.722419	1	ex_17
SLC30A9	0.0302438	0.147982	-0.0874948	0.503461	0.72244	1	ex_17
SLC37A1	0.0273825	0.115012	-0.0602474	0.612448	0.722656	1	ex_17
SERINC3	-0.0527315	0.0775951	-0.183058	-0.793022	0.72293	1	ex_17
KRAS	-0.00988729	0.177798	-0.197573	-0.103251	0.723024	1	ex_17
ULK2	-0.00829184	0.0850611	-0.101645	-0.174089	0.723242	1	ex_17
CLCN6	0.0262533	0.100914	-0.048407	0.689196	0.723347	1	ex_17
COPB2	-0.0423056	0.0688968	-0.153508	-0.745644	0.723369	1	ex_17
SH3GL1	0.0180145	0.0646388	-0.0286099	0.757281	0.723389	1	ex_17
TMEM245	-0.0210567	0.0838166	-0.12593	-0.393527	0.723407	1	ex_17
GSK3B	-0.0408058	0.0619263	-0.143538	-0.778509	0.723429	1	ex_17
TCEAL4	-0.0535286	0.120356	-0.227413	-0.603355	0.723452	1	ex_17
PUM2	0.00400805	0.112434	-0.104418	0.0724514	0.723718	1	ex_17
PID1	0.0191796	0.22844	-0.190081	0.179639	0.72399	1	ex_17
GRAMD2B	0.00112008	0.143419	-0.141179	0.0154275	0.724043	1	ex_17
PDHX	-0.0392605	0.0629541	-0.141475	-0.75282	0.724459	1	ex_17
WBP2NL	-0.00172307	0.0886237	-0.0920698	-0.03738	0.724583	1	ex_17
MRPL42	-0.014738	0.0673022	-0.0967782	-0.352095	0.724782	1	ex_17
SPAG16	-0.076465	0.109825	-0.262755	-0.804492	0.725177	1	ex_17
DOC2A	0.00448598	0.112795	-0.103823	0.0811785	0.725283	1	ex_17
CFDP1	-0.0209981	0.0508294	-0.0928257	-0.572978	0.725792	1	ex_17
THUMPD2	0.0368816	0.131451	-0.0576878	0.764377	0.726169	1	ex_17
BRD9	-0.0338133	0.0792666	-0.146893	-0.586071	0.726225	1	ex_17
COL23A1	-0.0101736	0.120828	-0.141175	-0.152211	0.726276	1	ex_17
SNCB	0.0747182	0.269405	-0.119969	0.752208	0.726284	1	ex_17
KDM2B	-0.0108208	0.026247	-0.0478886	-0.572152	0.726469	1	ex_17
CMAS	0.0092297	0.169446	-0.150986	0.112909	0.726492	1	ex_17
MYO6	-0.0178773	0.106256	-0.142011	-0.282268	0.726523	1	ex_17
KDM3B	0.00152184	0.0803846	-0.077341	0.0378221	0.726868	1	ex_17
EXD3	0.0086888	0.126064	-0.108686	0.145088	0.727271	1	ex_17
HNRNPLL	0.0410561	0.148539	-0.0664268	0.748663	0.727453	1	ex_17
UBE4A	0.0114337	0.0737311	-0.0508636	0.359722	0.727815	1	ex_17
SARAF	-0.0337421	0.128357	-0.195841	-0.407981	0.727883	1	ex_17
ACIN1	0.0249646	0.0852798	-0.0353506	0.811233	0.728059	1	ex_17
EP300	0.00823713	0.107313	-0.0908386	0.162951	0.728135	1	ex_17
MYCBP2	-0.0401874	0.10591	-0.186285	-0.539132	0.72835	1	ex_17
CNBP	0.0552561	0.193326	-0.0828138	0.784385	0.72882	1	ex_17
SUMO1	-0.0173897	0.124317	-0.159096	-0.24052	0.729117	1	ex_17
UVRAG	-0.0464095	0.077215	-0.170034	-0.735784	0.729148	1	ex_17
SMAD5	0.0264437	0.0965306	-0.0436431	0.739494	0.729826	1	ex_17
RETREG3	-0.00870617	0.0495788	-0.0669911	-0.292765	0.730085	1	ex_17
TDRP	0.00859181	0.100458	-0.0832745	0.183306	0.730269	1	ex_17
KIAA1841	-0.0226199	0.0746885	-0.119928	-0.455605	0.730468	1	ex_17
FAIM2	0.0826073	0.303522	-0.138307	0.732896	0.730468	1	ex_17
CIBAR1	-0.00680896	0.0893294	-0.102947	-0.138814	0.730548	1	ex_17
DDX1	-0.0227557	0.0784458	-0.123957	-0.440709	0.731073	1	ex_17
EIF4A2	-0.0258126	0.251864	-0.303489	-0.182197	0.731182	1	ex_17
MPP5	0.0326841	0.12383	-0.0584615	0.702828	0.731347	1	ex_17
KCNK10	0.0215709	0.0814401	-0.0382982	0.706178	0.731573	1	ex_17
THRAP3	-0.0183604	0.0656643	-0.102385	-0.428276	0.731602	1	ex_17
BEX3	-0.0834888	0.143704	-0.310682	-0.720246	0.732275	1	ex_17
PLCB4	0.0290541	0.137012	-0.0789035	0.527476	0.732303	1	ex_17
MFAP3	0.025938	0.0976778	-0.0458018	0.708637	0.73234	1	ex_17
CALY	-0.145026	0.21616	-0.506211	-0.786979	0.732485	1	ex_17
PACRGL	-0.0347426	0.055059	-0.124544	-0.758274	0.732555	1	ex_17
PCDH7	0.0477497	0.239485	-0.143985	0.488109	0.732986	1	ex_17
TDRD7	0.00163206	0.046139	-0.0428749	0.0718716	0.733149	1	ex_17
GTF3C1	-0.00389613	0.0833643	-0.0911565	-0.0875114	0.733194	1	ex_17
FNBP1L	0.0210891	0.113599	-0.0714208	0.446805	0.733408	1	ex_17
JPH1	0.0196428	0.139007	-0.0997212	0.322535	0.733434	1	ex_17
ZSCAN18	0.0316903	0.164165	-0.100785	0.468856	0.734127	1	ex_17
B4GALT6	-0.0310361	0.0753694	-0.137442	-0.571677	0.734167	1	ex_17
MMP17	0.0416089	0.145085	-0.0618672	0.788124	0.734241	1	ex_17
KIF16B	0.0197284	0.12509	-0.0856334	0.366992	0.734523	1	ex_17
TDP1	0.00175198	0.0882367	-0.0847327	0.0397044	0.735177	1	ex_17
DLGAP4	-0.00850883	0.102093	-0.119111	-0.150784	0.73529	1	ex_17
ACBD3	-0.00156356	0.062073	-0.0652001	-0.0481566	0.735393	1	ex_17
HACD3	0.0408338	0.146858	-0.0651905	0.754854	0.735633	1	ex_17
SPEN	0.0523869	0.18418	-0.0794058	0.779075	0.735761	1	ex_17
GLRA3	0.0535107	0.215963	-0.108942	0.645599	0.735899	1	ex_17
SLC35G2	0.00363669	0.0454915	-0.0382182	0.170297	0.736075	1	ex_17
PACSIN2	0.0220175	0.100622	-0.0565869	0.548997	0.736119	1	ex_17
FAM135B	-0.0646064	0.111828	-0.241041	-0.717695	0.736152	1	ex_17
SUPT16H	0.0269869	0.167967	-0.113993	0.375182	0.736293	1	ex_17
PDIA6	0.0455974	0.182484	-0.0912894	0.65287	0.736348	1	ex_17
HSF2	0.031813	0.117778	-0.0541524	0.725319	0.736605	1	ex_17
LRRK1	0.0254412	0.155432	-0.104549	0.383597	0.737262	1	ex_17
CDC73	-0.0218717	0.112019	-0.155762	-0.32017	0.737848	1	ex_17
MFN1	-0.0515661	0.0784501	-0.181582	-0.777347	0.738523	1	ex_17
NUP58	-0.0289365	0.0634218	-0.121295	-0.61407	0.738735	1	ex_17
KPNA5	0.0425836	0.186838	-0.101671	0.578578	0.738938	1	ex_17
TBC1D23	-0.0299309	0.0535848	-0.113447	-0.702425	0.739015	1	ex_17
BTBD9	-0.0200663	0.150001	-0.190134	-0.231257	0.739057	1	ex_17
RABEP1	-0.00603518	0.0782531	-0.0903234	-0.140337	0.739359	1	ex_17
TMEM178A	0.0449371	0.171278	-0.0814041	0.697121	0.739406	1	ex_17
TTN	0.0460589	0.402293	-0.310175	0.253411	0.73953	1	ex_17
SNX27	0.0314581	0.110912	-0.0479959	0.776007	0.739592	1	ex_17
PTPN9	-0.0167327	0.0439414	-0.0774068	-0.540518	0.740101	1	ex_17
SLC45A4	0.0153246	0.057688	-0.0270389	0.708998	0.740138	1	ex_17
CCDC102B	-0.0213195	0.0598224	-0.102461	-0.514968	0.740466	1	ex_17
GPR155	-0.0316895	0.0846197	-0.147999	-0.53401	0.7408	1	ex_17
SMARCAD1	0.0347262	0.126555	-0.0571024	0.741187	0.740824	1	ex_17
ATG4C	0.0217961	0.119343	-0.0757504	0.437941	0.74093	1	ex_17
IFNAR2	-0.0123592	0.0435462	-0.0682646	-0.433295	0.741131	1	ex_17
PTPRQ	-0.0460403	0.126109	-0.21819	-0.52418	0.74126	1	ex_17
NCKAP1	0.0245774	0.153949	-0.104794	0.372345	0.74182	1	ex_17
PPM1K	-0.0552552	0.102232	-0.212742	-0.687665	0.741989	1	ex_17
CNRIP1	-0.0475622	0.0889106	-0.184035	-0.683068	0.742272	1	ex_17
BMT2	-0.0201644	0.098163	-0.138492	-0.334001	0.742276	1	ex_17
CAMKK2	-0.0347185	0.0885882	-0.158025	-0.551851	0.742366	1	ex_17
RAB11FIP3	0.036629	0.144576	-0.0713175	0.665065	0.742766	1	ex_17
PPFIA1	0.0286906	0.100935	-0.0435537	0.778366	0.742809	1	ex_17
PRKDC	-0.0254973	0.0922923	-0.143287	-0.424264	0.74367	1	ex_17
PPM1A	-0.0508095	0.0940311	-0.19565	-0.687548	0.743832	1	ex_17
SLC25A40	0.0145065	0.076227	-0.0472139	0.460662	0.743854	1	ex_17
PIP5K1A	0.0312218	0.160343	-0.0978988	0.473926	0.743935	1	ex_17
BRI3	0.0346675	0.125263	-0.0559277	0.750007	0.744043	1	ex_17
TAF15	0.0295422	0.140371	-0.0812868	0.522441	0.744052	1	ex_17
EEF1A1	0.145159	0.731014	-0.440696	0.485626	0.744095	1	ex_17
FAM155A	-0.0682311	0.181486	-0.317949	-0.535528	0.744733	1	ex_17
SCRN1	0.0338237	0.131176	-0.0635283	0.680964	0.74514	1	ex_17
FBXO9	0.0130107	0.114459	-0.0884381	0.251363	0.74563	1	ex_17
LIN7C	-0.0505371	0.0825621	-0.183636	-0.744188	0.74598	1	ex_17
COLGALT2	0.00467018	0.0929278	-0.0835875	0.103712	0.74627	1	ex_17
RPE	0.0339472	0.14064	-0.072746	0.623613	0.747208	1	ex_17
RPRD1B	-0.0297011	0.051894	-0.111296	-0.713438	0.747318	1	ex_17
AP2B1	0.0142104	0.131767	-0.103346	0.236923	0.747573	1	ex_17
SMARCC1	-0.00865809	0.0987272	-0.116043	-0.158025	0.747969	1	ex_17
ELAVL3	0.0453839	0.207264	-0.116496	0.549486	0.748261	1	ex_17
TUBA1B	0.0183574	0.302375	-0.26566	0.126681	0.748382	1	ex_17
AGBL3	-0.0453955	0.0850667	-0.175858	-0.681987	0.748412	1	ex_17
PUM1	0.0406607	0.162473	-0.081152	0.65423	0.748728	1	ex_17
ASTN1	-0.0251852	0.140387	-0.190757	-0.29813	0.748735	1	ex_17
SPCS2	0.053099	0.200604	-0.094406	0.70555	0.748826	1	ex_17
NCOA5	-0.00734215	0.0505869	-0.0652712	-0.248413	0.749633	1	ex_17
MAPRE3	-0.00625658	0.0744312	-0.0869444	-0.151977	0.750146	1	ex_17
FEM1B	0.0759824	0.277623	-0.125659	0.738554	0.750183	1	ex_17
PGM2L1	0.0496434	0.23453	-0.135244	0.526263	0.75026	1	ex_17
CHGA	0.105459	0.380986	-0.170067	0.750189	0.750479	1	ex_17
NMNAT2	0.0310597	0.201945	-0.139825	0.356239	0.751097	1	ex_17
SUSD4	0.0616937	0.223352	-0.0999644	0.747982	0.751124	1	ex_17
NDUFA5	0.0231762	0.184003	-0.13765	0.282444	0.751526	1	ex_17
ZBTB46	0.0336088	0.123693	-0.0564752	0.731229	0.751725	1	ex_17
CAMK2B	-0.00799783	0.148335	-0.164331	-0.10027	0.751976	1	ex_17
TOM1L1	-0.0289602	0.114154	-0.172074	-0.396614	0.752522	1	ex_17
PRMT2	-0.040329	0.0698923	-0.15055	-0.717134	0.752712	1	ex_17
MTFMT	-0.0141611	0.0558067	-0.0841289	-0.396686	0.752834	1	ex_17
KIAA1671	0.0245961	0.0883545	-0.0391622	0.756097	0.752993	1	ex_17
AGK	-0.0226844	0.0385489	-0.0839177	-0.726086	0.754038	1	ex_17
ZDHHC11B	0.0513285	0.239062	-0.136405	0.535877	0.75416	1	ex_17
PPP1R13B	0.0408744	0.150649	-0.0688998	0.729792	0.754621	1	ex_17
CRYL1	0.000544155	0.115464	-0.114376	0.00928056	0.754963	1	ex_17
NAPA	0.0329584	0.118828	-0.052911	0.752274	0.755139	1	ex_17
UQCRH	-0.113612	0.275372	-0.502596	-0.572452	0.755227	1	ex_17
FLOT1	0.0494827	0.179727	-0.0807611	0.744636	0.755364	1	ex_17
GRM3	-0.0284849	0.160747	-0.217716	-0.295032	0.755411	1	ex_17
NKAIN2	-0.0918997	0.148154	-0.331953	-0.750333	0.755485	1	ex_17
ARFGEF2	0.0381612	0.167306	-0.0909832	0.579155	0.755906	1	ex_17
SELENOW	-0.0448365	0.229799	-0.319472	-0.319981	0.756035	1	ex_17
RPL18	-0.0551612	0.302702	-0.413025	-0.30211	0.75614	1	ex_17
EIPR1	0.0216335	0.108434	-0.0651667	0.488488	0.756185	1	ex_17
FMNL3	-0.0235632	0.120608	-0.167734	-0.320335	0.756394	1	ex_17
PPP1R7	0.0418079	0.162701	-0.0790853	0.677804	0.756717	1	ex_17
PLA2G4C	-0.0401647	0.104271	-0.1846	-0.545028	0.756747	1	ex_17
SMARCA5	0.0172306	0.13095	-0.0964891	0.29697	0.756862	1	ex_17
TBR1	0.0609345	0.224711	-0.102842	0.729224	0.75699	1	ex_17
SUPT20H	0.0350748	0.12969	-0.0595407	0.726575	0.757033	1	ex_17
ZC3H14	0.0329569	0.124076	-0.0581618	0.708903	0.757054	1	ex_17
RBM6	-0.0347184	0.106494	-0.175931	-0.481875	0.757769	1	ex_17
TAGLN3	-0.0879071	0.149753	-0.325567	-0.724964	0.757776	1	ex_17
DGKE	0.0365813	0.143088	-0.0699253	0.673179	0.757984	1	ex_17
ATP6V1D	-0.0264751	0.282404	-0.335355	-0.167995	0.758054	1	ex_17
RNF11	-0.054566	0.098966	-0.208098	-0.69658	0.758683	1	ex_17
NUDC	0.0778412	0.291637	-0.135954	0.713607	0.759492	1	ex_17
NSG2	0.00237553	0.136234	-0.131483	0.0347826	0.760216	1	ex_17
PPP3CB	-0.0210407	0.077395	-0.119476	-0.418944	0.760506	1	ex_17
SENP2	0.0132772	0.101561	-0.0750067	0.294763	0.761138	1	ex_17
ZSCAN5A	0.0079	0.0406411	-0.0248411	0.472914	0.761554	1	ex_17
CRTC3	0.0274192	0.146902	-0.0920638	0.449777	0.761606	1	ex_17
CHM	-0.0322062	0.0618583	-0.126271	-0.67106	0.761944	1	ex_17
PCMTD2	0.0426259	0.175199	-0.0899469	0.630184	0.762187	1	ex_17
KLHL22	0.0150381	0.0587154	-0.0286391	0.674818	0.762227	1	ex_17
RNGTT	-0.0304721	0.0725024	-0.133447	-0.57999	0.76269	1	ex_17
TTLL11	-0.0136152	0.115354	-0.142584	-0.206912	0.762869	1	ex_17
ELAPOR1	-0.0382098	0.107535	-0.183955	-0.513841	0.763238	1	ex_17
MYLK	-0.0223151	0.173501	-0.218132	-0.223356	0.763355	1	ex_17
LAMP2	0.00563492	0.154108	-0.142838	0.0743854	0.763473	1	ex_17
SOS1	0.0480639	0.183604	-0.0874758	0.695026	0.763564	1	ex_17
FHL1	-0.0338992	0.0856662	-0.153465	-0.55569	0.763986	1	ex_17
SLC7A14	-0.0124483	0.103912	-0.128808	-0.209679	0.764191	1	ex_17
JARID2	-0.0349756	0.0607712	-0.130722	-0.715961	0.764263	1	ex_17
FAM3C	0.0777822	0.293109	-0.137545	0.707994	0.764822	1	ex_17
AHCYL2	0.0293638	0.151691	-0.0929637	0.470475	0.765443	1	ex_17
HMGN3	0.0574005	0.213758	-0.0989569	0.719524	0.765671	1	ex_17
GSTO2	-0.0479125	0.0906224	-0.186447	-0.677857	0.766056	1	ex_17
PEX3	0.00401935	0.114907	-0.106868	0.0710429	0.766069	1	ex_17
GABARAPL1	-0.0443821	0.131934	-0.220698	-0.49336	0.766317	1	ex_17
SEMA6D	-0.0848711	0.145673	-0.315415	-0.72153	0.766321	1	ex_17
DIP2B	-0.0425444	0.101001	-0.18609	-0.580899	0.766388	1	ex_17
C11orf54	-0.017457	0.0625552	-0.0974692	-0.427624	0.767069	1	ex_17
CBX6	-0.0478539	0.106309	-0.202017	-0.608393	0.767566	1	ex_17
ASAP1	-0.0451718	0.0821905	-0.172534	-0.695144	0.76797	1	ex_17
KCNA2	0.0166941	0.137451	-0.104062	0.270957	0.768149	1	ex_17
SOD1	-0.11374	0.206391	-0.433871	-0.696358	0.768169	1	ex_17
PHF20	-0.023795	0.0548702	-0.10246	-0.592858	0.768887	1	ex_17
SEPTIN3	0.0572032	0.213287	-0.0988807	0.718307	0.768919	1	ex_17
PAK5	-0.0018264	0.171971	-0.175624	-0.0205969	0.769036	1	ex_17
XPO1	0.0415159	0.191386	-0.108354	0.542934	0.769121	1	ex_17
PKD1L1	-0.00810625	0.0514809	-0.0676934	-0.266634	0.769622	1	ex_17
DGKH	-0.0348933	0.101278	-0.171065	-0.502231	0.769773	1	ex_17
TVP23C	0.0415474	0.154415	-0.0713202	0.721477	0.770182	1	ex_17
CASC3	0.000210419	0.0656259	-0.0652051	0.00630452	0.770802	1	ex_17
HNRNPH1	-0.0246096	0.072601	-0.12182	-0.49618	0.770957	1	ex_17
SP3	-0.000631409	0.0786961	-0.0799589	-0.0156004	0.772456	1	ex_17
XYLT1	0.0242541	0.24289	-0.194381	0.217426	0.772603	1	ex_17
DDX5	-0.0701613	0.12445	-0.264773	-0.706606	0.772648	1	ex_17
PPP4R1	0.0303626	0.116994	-0.0562686	0.68693	0.772678	1	ex_17
NECAB1	0.053195	0.216495	-0.110105	0.63846	0.77274	1	ex_17
RAB15	0.0299083	0.117558	-0.0577417	0.668787	0.772777	1	ex_17
CYP46A1	0.0209017	0.0996085	-0.057805	0.520497	0.772792	1	ex_17
NFATC3	0.013846	0.0535956	-0.0259035	0.682718	0.773026	1	ex_17
RFTN1	-0.0144533	0.0906939	-0.119601	-0.269412	0.77318	1	ex_17
ODF2L	-0.0229041	0.0922539	-0.138062	-0.389823	0.773473	1	ex_17
DTWD1	0.0376884	0.160883	-0.085506	0.599604	0.773851	1	ex_17
BIN1	0.0282613	0.111132	-0.0546092	0.668405	0.773935	1	ex_17
CSNK1A1	0.0215988	0.150317	-0.107119	0.328881	0.774409	1	ex_17
NEK11	-0.00671135	0.146648	-0.160071	-0.0857724	0.774924	1	ex_17
GTF2A1	0.0366378	0.138701	-0.0654249	0.703576	0.774943	1	ex_17
ZNF302	-0.0705365	0.125209	-0.266282	-0.70627	0.775221	1	ex_17
SRGAP2	-0.00698822	0.0685579	-0.0825343	-0.181302	0.775353	1	ex_17
HABP4	-0.0228217	0.101139	-0.146782	-0.360838	0.775489	1	ex_17
FEZ2	-0.0447862	0.0785037	-0.168076	-0.711975	0.775561	1	ex_17
CNOT4	-0.0313981	0.0567324	-0.119529	-0.698273	0.775674	1	ex_17
N4BP2L2	0.0235252	0.141112	-0.0940619	0.392122	0.776271	1	ex_17
UGGT1	0.0165547	0.0905942	-0.0574848	0.438234	0.776353	1	ex_17
TMEM196	-0.0644507	0.1797	-0.308602	-0.517389	0.776695	1	ex_17
TTC14	-0.0140996	0.108206	-0.136405	-0.225948	0.776827	1	ex_17
STRN3	-0.0425307	0.0955492	-0.180611	-0.603699	0.777307	1	ex_17
HDAC2	0.0102676	0.0778103	-0.0572752	0.297946	0.777617	1	ex_17
NUDT5	0.0232305	0.0869815	-0.0405204	0.714201	0.77871	1	ex_17
EFL1	-0.00141012	0.0616215	-0.0644418	-0.0438474	0.778713	1	ex_17
TM2D3	-0.0198502	0.136065	-0.175765	-0.249531	0.778847	1	ex_17
DICER1	-0.0174384	0.0856112	-0.120488	-0.331671	0.77895	1	ex_17
IMMP2L	-0.0636084	0.132041	-0.259258	-0.637211	0.779058	1	ex_17
TCF25	0.0477999	0.199494	-0.103894	0.617601	0.779138	1	ex_17
KLHL24	0.0459321	0.176907	-0.0850424	0.68735	0.779545	1	ex_17
SLC7A6	-0.0216258	0.0436216	-0.0868731	-0.649616	0.779818	1	ex_17
ZXDC	0.0289153	0.108237	-0.0504063	0.714471	0.780247	1	ex_17
CYFIP2	0.0124958	0.11666	-0.091668	0.235123	0.780384	1	ex_17
SKP1	-0.0395049	0.14832	-0.22733	-0.412235	0.780565	1	ex_17
CFL1	-0.048806	0.177972	-0.275584	-0.421813	0.780999	1	ex_17
CLASRP	0.00773652	0.0423151	-0.026842	0.438517	0.781706	1	ex_17
TET3	0.0166259	0.0705186	-0.0372669	0.604647	0.781827	1	ex_17
RAD18	0.0279008	0.105778	-0.0499763	0.702191	0.781902	1	ex_17
GLS	0.048281	0.21734	-0.120778	0.559741	0.782422	1	ex_17
STXBP3	0.00752844	0.104704	-0.0896466	0.151844	0.782546	1	ex_17
TRAF3IP1	0.00115151	0.0938042	-0.0915012	0.0243589	0.782813	1	ex_17
ELAVL2	-0.0382246	0.111013	-0.187463	-0.502009	0.782824	1	ex_17
GPR22	0.01157	0.204463	-0.181323	0.117561	0.783097	1	ex_17
GBE1	-0.0555681	0.108562	-0.219698	-0.663568	0.783117	1	ex_17
SRP54	-0.0217177	0.106438	-0.149873	-0.332142	0.783414	1	ex_17
YAE1	0.0096861	0.0591618	-0.0397896	0.383712	0.783668	1	ex_17
KLF9	0.00783441	0.05525	-0.0395812	0.323842	0.783882	1	ex_17
XPR1	-0.0402001	0.0739258	-0.154326	-0.690384	0.78433	1	ex_17
GCFC2	-0.0300696	0.0883596	-0.148499	-0.497641	0.785197	1	ex_17
LRBA	0.0254378	0.20833	-0.157455	0.272604	0.785303	1	ex_17
CACYBP	-0.101152	0.228032	-0.430336	-0.602259	0.785305	1	ex_17
HEATR1	0.0138237	0.102811	-0.0751633	0.304471	0.786095	1	ex_17
SSH2	0.0374994	0.178848	-0.103849	0.519973	0.786234	1	ex_17
ZDHHC2	0.0349285	0.173207	-0.10335	0.495077	0.786519	1	ex_17
LRRC6	0.00857565	0.120179	-0.103028	0.150604	0.787467	1	ex_17
RPL34	-0.151135	0.315258	-0.617528	-0.635128	0.787577	1	ex_17
ARID4A	-0.0489028	0.091373	-0.189179	-0.68328	0.787862	1	ex_17
UBXN4	-0.0087248	0.0834304	-0.10088	-0.18556	0.788097	1	ex_17
ARPC1A	0.0232082	0.0907853	-0.044369	0.673115	0.788137	1	ex_17
SAR1A	-0.00259961	0.0988687	-0.104068	-0.0502141	0.788179	1	ex_17
PTPRS	-0.00571889	0.102377	-0.113815	-0.103693	0.788312	1	ex_17
PAQR3	-0.025411	0.0819136	-0.132736	-0.464057	0.78834	1	ex_17
ACTL6B	0.0201128	0.0916953	-0.0514696	0.550699	0.788759	1	ex_17
PSMA1	-0.0201881	0.0707549	-0.111131	-0.435085	0.788803	1	ex_17
FAM174B	-0.0207811	0.0775386	-0.119101	-0.414263	0.789064	1	ex_17
GNB1	0.0346614	0.138213	-0.0688905	0.656049	0.789328	1	ex_17
PRPF3	0.00762393	0.0577055	-0.0424577	0.298366	0.790091	1	ex_17
STK4	-0.0069174	0.100278	-0.114113	-0.126478	0.790092	1	ex_17
CACHD1	-0.0323752	0.0816546	-0.146405	-0.556471	0.790145	1	ex_17
ILKAP	-0.00604371	0.103347	-0.115435	-0.108285	0.790314	1	ex_17
TPM1	-0.0319384	0.0580181	-0.121895	-0.695871	0.790353	1	ex_17
CALN1	0.0302016	0.213916	-0.153513	0.322208	0.790359	1	ex_17
TRA2A	0.0158513	0.127897	-0.0961941	0.277281	0.790879	1	ex_17
IQGAP1	0.0337964	0.129563	-0.0619698	0.691681	0.791017	1	ex_17
INTS6L	0.0488411	0.195318	-0.0976356	0.65353	0.791078	1	ex_17
DOP1A	-0.0468059	0.087713	-0.181325	-0.681971	0.791142	1	ex_17
TGOLN2	-0.0272827	0.135645	-0.19021	-0.328202	0.791605	1	ex_17
ZNF804A	0.0693377	0.272542	-0.133866	0.668784	0.791788	1	ex_17
AP2A2	0.0438844	0.17215	-0.0843818	0.670573	0.792207	1	ex_17
TSPAN14	0.0169734	0.0753809	-0.0414342	0.56957	0.792271	1	ex_17
CKB	-0.111693	0.257161	-0.480547	-0.593501	0.7929	1	ex_17
TMEM130	-0.0484273	0.0944464	-0.191301	-0.664334	0.792931	1	ex_17
LRRC28	0.0174781	0.17826	-0.143304	0.213062	0.793545	1	ex_17
FBXO27	0.00158536	0.0497308	-0.0465601	0.0645387	0.793886	1	ex_17
GPR135	0.0141318	0.0788793	-0.0506156	0.427784	0.794142	1	ex_17
SLIT2	0.0731212	0.316002	-0.16976	0.590063	0.794176	1	ex_17
SMCHD1	0.0289978	0.138696	-0.0807008	0.518098	0.794273	1	ex_17
TSC2	0.00907556	0.0468267	-0.0286756	0.471185	0.794322	1	ex_17
RPS28	-0.211311	0.395992	-0.818615	-0.68197	0.794461	1	ex_17
ATP8B1	-0.0392781	0.0790753	-0.157631	-0.650456	0.794957	1	ex_17
SCLT1	-0.00417	0.108628	-0.116968	-0.0724575	0.795017	1	ex_17
DHX9	0.0264701	0.128102	-0.0751615	0.510476	0.79503	1	ex_17
NCOA6	-0.0243962	0.0471073	-0.0958997	-0.668718	0.79523	1	ex_17
KCNN3	-0.0299717	0.0626982	-0.122642	-0.6339	0.795405	1	ex_17
RNF149	0.0248918	0.116945	-0.0671616	0.529985	0.795433	1	ex_17
PRH1	-0.0297991	0.111889	-0.171487	-0.412209	0.79544	1	ex_17
FAM120A	-0.0343529	0.0657582	-0.134464	-0.672556	0.795572	1	ex_17
KIAA0825	-0.0153619	0.136329	-0.167053	-0.198487	0.796176	1	ex_17
FAM168B	0.0279607	0.121136	-0.0652149	0.588158	0.796526	1	ex_17
DNAJC13	-0.0263436	0.0766067	-0.129294	-0.501529	0.796622	1	ex_17
PSAP	-0.0374018	0.193591	-0.268395	-0.317352	0.796698	1	ex_17
WWOX	0.0723596	0.293773	-0.149054	0.64053	0.796988	1	ex_17
HLCS	0.039019	0.152338	-0.0743003	0.67487	0.797236	1	ex_17
ARPP19	0.00303839	0.301107	-0.29503	0.019979	0.797251	1	ex_17
KCND2	0.0620879	0.301118	-0.176942	0.5091	0.797771	1	ex_17
MRPS6	0.033303	0.130476	-0.0638702	0.671715	0.797872	1	ex_17
XRCC6	-0.0425444	0.081941	-0.16703	-0.669842	0.798198	1	ex_17
RSBN1L	-0.0106578	0.0744656	-0.0957813	-0.245396	0.798471	1	ex_17
WDFY2	-0.0143357	0.0679729	-0.0966443	-0.341367	0.798546	1	ex_17
SKI	0.0208911	0.0823949	-0.0406127	0.665743	0.798868	1	ex_17
GARNL3	-0.0764623	0.161185	-0.31411	-0.630612	0.799219	1	ex_17
USP43	0.0523345	0.217588	-0.112919	0.620705	0.799507	1	ex_17
TUBB	-0.102928	0.201614	-0.407471	-0.662423	0.799711	1	ex_17
ANO3	-0.0474703	0.0974573	-0.192398	-0.641976	0.799771	1	ex_17
ITPRID2	0.000165642	0.0251678	-0.0248365	0.012985	0.799862	1	ex_17
CCK	-0.101625	0.202219	-0.405469	-0.65554	0.799864	1	ex_17
GPBP1L1	0.0129673	0.0827062	-0.0567715	0.364438	0.799869	1	ex_17
CBX3	0.03729	0.150668	-0.0760883	0.64463	0.799946	1	ex_17
SEC24D	0.0267319	0.108146	-0.0546818	0.643548	0.79995	1	ex_17
CTNNBL1	0.0146436	0.0773149	-0.0480277	0.45796	0.800084	1	ex_17
ACTB	-0.00282758	0.277747	-0.283402	-0.0197522	0.800386	1	ex_17
PCF11	0.0118327	0.0461928	-0.0225274	0.674961	0.800529	1	ex_17
PIN1	-0.0476328	0.139672	-0.234938	-0.49843	0.800759	1	ex_17
COPS2	-0.00834937	0.106191	-0.122889	-0.142871	0.800804	1	ex_17
HEATR5A	0.0163461	0.0696989	-0.0370066	0.600491	0.8011	1	ex_17
RABGEF1	0.0120206	0.166326	-0.142285	0.152684	0.801497	1	ex_17
YTHDC1	0.0215409	0.107629	-0.0645467	0.490424	0.801502	1	ex_17
HERC4	-0.0216762	0.127858	-0.17121	-0.284113	0.801616	1	ex_17
EIF4H	-0.0233623	0.146214	-0.192938	-0.270023	0.801876	1	ex_17
CA5B	-0.0102789	0.0599188	-0.0804766	-0.286994	0.801893	1	ex_17
HPCAL4	-0.034686	0.134879	-0.204251	-0.400928	0.801914	1	ex_17
MGAT3	0.0118373	0.0497318	-0.0260573	0.612242	0.802008	1	ex_17
WDR82	0.0232451	0.130438	-0.0839479	0.425024	0.802011	1	ex_17
CNST	0.00894645	0.103368	-0.085475	0.185707	0.802215	1	ex_17
EIF4E	-0.0044661	0.0946947	-0.103627	-0.0882748	0.802355	1	ex_17
RABL6	0.0249014	0.109556	-0.0597529	0.576531	0.802593	1	ex_17
C20orf194	0.0334045	0.222642	-0.155833	0.345976	0.802667	1	ex_17
PTCHD4	-0.0504552	0.147085	-0.247995	-0.500609	0.802727	1	ex_17
PEAK1	-0.018211	0.137773	-0.174195	-0.228825	0.802794	1	ex_17
HINT1	-0.121526	0.256765	-0.499817	-0.629638	0.802925	1	ex_17
ADNP	0.0171284	0.130979	-0.0967224	0.294869	0.803185	1	ex_17
CBFA2T2	-0.0106349	0.098025	-0.119295	-0.191828	0.803419	1	ex_17
CSMD2	-0.0415215	0.187342	-0.270385	-0.355585	0.803595	1	ex_17
CCAR1	0.0264945	0.144895	-0.0919056	0.438582	0.805075	1	ex_17
BRCC3	-0.0180858	0.0497505	-0.0859221	-0.522545	0.805224	1	ex_17
SDK1	0.00638215	0.0464767	-0.0337124	0.311982	0.805453	1	ex_17
NAA50	-0.0161917	0.0726596	-0.105043	-0.357172	0.806163	1	ex_17
RPS14	-0.130651	0.416998	-0.678301	-0.467584	0.806258	1	ex_17
ADSS2	-0.0207526	0.0952747	-0.13678	-0.350558	0.806261	1	ex_17
YPEL3	-0.00719777	0.229325	-0.24372	-0.0596449	0.806274	1	ex_17
KCNMB2	-0.00384024	0.154254	-0.161934	-0.0476091	0.806345	1	ex_17
RALYL	-0.0702504	0.14723	-0.287731	-0.633107	0.806792	1	ex_17
LHPP	0.0207503	0.08136	-0.0398593	0.671013	0.806903	1	ex_17
RNF19A	0.0189199	0.108773	-0.0709328	0.412701	0.807241	1	ex_17
SRCIN1	0.0239775	0.156489	-0.108534	0.354649	0.807241	1	ex_17
HS6ST3	0.0971793	0.38741	-0.193051	0.656264	0.807469	1	ex_17
TBC1D5	0.0324616	0.164832	-0.0999091	0.480647	0.807478	1	ex_17
TENT4A	0.0292831	0.117592	-0.0590262	0.649918	0.807586	1	ex_17
FAM168A	-0.0317357	0.0988671	-0.162339	-0.47626	0.807959	1	ex_17
DPP6	0.00054077	0.26634	-0.265259	0.00398755	0.808723	1	ex_17
RPL10	-0.06881	0.576168	-0.713788	-0.2091	0.80901	1	ex_17
SPRY3	0.00375878	0.0814157	-0.0738981	0.0948669	0.809619	1	ex_17
NPHP1	0.0198659	0.12231	-0.0825786	0.380074	0.809717	1	ex_17
KCNH5	-0.0565803	0.118027	-0.231187	-0.635113	0.809907	1	ex_17
ZNF718	-0.0147635	0.0830367	-0.112564	-0.295869	0.809953	1	ex_17
DLG3	0.0100288	0.116476	-0.0964187	0.184655	0.81057	1	ex_17
CBLN2	-0.086989	0.187146	-0.361123	-0.62194	0.810648	1	ex_17
PTCD3	-0.0250204	0.0832181	-0.133259	-0.453065	0.811209	1	ex_17
MICU3	-0.0279572	0.0821253	-0.13804	-0.497764	0.811309	1	ex_17
NR2C1	-0.0300664	0.0741401	-0.134273	-0.565503	0.81242	1	ex_17
PRPF8	0.00123889	0.117892	-0.115414	0.0208155	0.813546	1	ex_17
HECTD1	-0.0083945	0.108219	-0.125008	-0.141089	0.813791	1	ex_17
NLGN4Y	1.12987e-07	1.26417e-06	-1.03819e-06	0.192369	0.813844	1	ex_17
TP53BP1	0.0302597	0.126005	-0.0654859	0.619432	0.814027	1	ex_17
RIPOR2	-0.00935255	0.154756	-0.173461	-0.111698	0.814156	1	ex_17
CIT	-0.0202612	0.178257	-0.21878	-0.200038	0.814767	1	ex_17
GABRA4	0.0120155	0.106118	-0.0820867	0.250259	0.814838	1	ex_17
TUBGCP5	-0.00577804	0.0726597	-0.0842158	-0.144379	0.815073	1	ex_17
ENO2	0.0149963	0.310971	-0.280978	0.0993065	0.815161	1	ex_17
MFSD1	0.0088452	0.0685076	-0.0508172	0.290573	0.815358	1	ex_17
DMXL1	-0.0396766	0.0847096	-0.164063	-0.625188	0.815409	1	ex_17
ILF3	0.029521	0.121677	-0.062635	0.627849	0.815444	1	ex_17
VTI1A	0.0192465	0.151034	-0.112541	0.286236	0.815476	1	ex_17
SYCP2L	-0.0323013	0.0802075	-0.14481	-0.562707	0.815541	1	ex_17
GMDS	-0.0473811	0.0987562	-0.193518	-0.635466	0.816412	1	ex_17
PPFIA3	0.0120389	0.0650446	-0.0409669	0.445154	0.816834	1	ex_17
EVA1C	-0.0196279	0.0502282	-0.0894841	-0.550704	0.817513	1	ex_17
CCDC91	0.0400879	0.190276	-0.1101	0.52315	0.817706	1	ex_17
PPIP5K1	-0.000919398	0.0688364	-0.0706752	-0.0258328	0.817877	1	ex_17
FUT9	-0.0642487	0.137102	-0.265599	-0.625402	0.81815	1	ex_17
VPS41	0.0238938	0.127512	-0.0797246	0.451956	0.818163	1	ex_17
FUS	-0.00245555	0.0997055	-0.104617	-0.0471099	0.818432	1	ex_17
TSPAN9	0.0290195	0.125019	-0.0669798	0.592475	0.818798	1	ex_17
RASGRF2	-0.0233778	0.181206	-0.227962	-0.223965	0.818909	1	ex_17
ASAH1	-0.0418934	0.102066	-0.185853	-0.570366	0.819183	1	ex_17
METTL25	-0.0272088	0.0613939	-0.115812	-0.601881	0.819466	1	ex_17
EIF1	-0.141079	0.330635	-0.612793	-0.586181	0.819466	1	ex_17
FGFR1OP2	-0.0434883	0.0961974	-0.183174	-0.610195	0.8203	1	ex_17
DHX8	0.0249443	0.101945	-0.052056	0.634932	0.820569	1	ex_17
SPEF2	-0.00565183	0.109582	-0.120886	-0.0961295	0.820607	1	ex_17
DNAJC5G	0.0058653	0.0723399	-0.0606093	0.172935	0.820958	1	ex_17
SYNPR	0.0305589	0.224868	-0.16375	0.308243	0.821209	1	ex_17
HMGXB4	0.0281026	0.114323	-0.0581175	0.638832	0.821237	1	ex_17
HMGCR	0.0487995	0.212453	-0.114855	0.584435	0.821244	1	ex_17
RARS1	-0.0188619	0.0546198	-0.0923437	-0.503101	0.821334	1	ex_17
C11orf49	-0.0371775	0.0904822	-0.164837	-0.570788	0.821446	1	ex_17
CNTNAP4	0.0421454	0.201747	-0.117456	0.517561	0.821682	1	ex_17
DPYSL5	0.020539	0.0839114	-0.0428333	0.635227	0.822054	1	ex_17
GTF2F2	-0.00395694	0.0620133	-0.0699272	-0.11756	0.822443	1	ex_17
YWHAH	0.0497782	0.257541	-0.157984	0.469591	0.822546	1	ex_17
NDUFA4	-0.0869971	0.240867	-0.414861	-0.520066	0.822672	1	ex_17
SRGAP1	-0.00750413	0.0541267	-0.0691349	-0.238644	0.823376	1	ex_17
DGCR2	-0.0206539	0.0495734	-0.0908811	-0.576427	0.823558	1	ex_17
PDE4A	0.0274546	0.145393	-0.0904842	0.456254	0.823772	1	ex_17
WIPF2	-0.0121495	0.099163	-0.123462	-0.213926	0.824017	1	ex_17
STMN1	0.0544041	0.349874	-0.241066	0.360883	0.824813	1	ex_17
GABPB2	-0.00279048	0.0718005	-0.0773815	-0.0733232	0.824948	1	ex_17
ZBTB7A	0.0134017	0.0590924	-0.032289	0.574884	0.825012	1	ex_17
THOC1	0.0190166	0.111957	-0.0739237	0.401031	0.825429	1	ex_17
JMY	0.0317086	0.142846	-0.0794287	0.559198	0.825442	1	ex_17
BRD7	-0.0161491	0.0751098	-0.107408	-0.346834	0.825698	1	ex_17
ELP4	-0.0239495	0.0806679	-0.128567	-0.448684	0.826582	1	ex_17
SREK1	0.0175567	0.110609	-0.0754958	0.369797	0.826715	1	ex_17
KLHDC1	-0.0295703	0.0775356	-0.136676	-0.541116	0.827144	1	ex_17
KLHL42	0.0387834	0.170627	-0.0930601	0.576548	0.827287	1	ex_17
MLLT11	0.0482006	0.25012	-0.153719	0.467866	0.827301	1	ex_17
ARL3	0.0225735	0.114965	-0.0698182	0.478866	0.827524	1	ex_17
SPICE1	0.0101325	0.0451917	-0.0249266	0.566453	0.827671	1	ex_17
MBD2	-0.0278076	0.0632666	-0.118882	-0.598434	0.827719	1	ex_17
RPL5	-0.060838	0.154945	-0.276621	-0.552592	0.827826	1	ex_17
CLIP4	-0.00967348	0.0982491	-0.117596	-0.175678	0.827873	1	ex_17
PSMD1	0.00790442	0.0951117	-0.0793028	0.17765	0.828906	1	ex_17
ODR4	-0.010894	0.0688149	-0.0906029	-0.267873	0.829035	1	ex_17
CDC42SE2	0.0181528	0.137796	-0.10149	0.297375	0.829108	1	ex_17
NEBL	-0.00389694	0.1413	-0.149094	-0.0526036	0.8293	1	ex_17
TMCO3	0.0155235	0.0701456	-0.0390987	0.557016	0.829327	1	ex_17
ZCCHC17	-0.0131405	0.091126	-0.117407	-0.24701	0.829628	1	ex_17
RASGEF1C	-0.00229209	0.0583614	-0.0629455	-0.074067	0.830154	1	ex_17
TOP1	-0.0232643	0.058631	-0.105159	-0.556774	0.830478	1	ex_17
DCAF5	-0.0150886	0.0883	-0.118477	-0.286038	0.83077	1	ex_17
SLK	0.00910912	0.0767139	-0.0584957	0.264087	0.831034	1	ex_17
NPIPB5	0.04617	0.221071	-0.128731	0.517389	0.831043	1	ex_17
MBOAT7	0.00446466	0.116849	-0.10792	0.0778627	0.831335	1	ex_17
HNRNPA2B1	0.0164575	0.13446	-0.101545	0.273351	0.831747	1	ex_17
ESR1	0.0113238	0.186177	-0.163529	0.12693	0.832185	1	ex_17
LRCH2	-0.0155178	0.0458238	-0.0768593	-0.495818	0.832309	1	ex_17
ASIC2	0.000161687	0.20549	-0.205166	0.00154339	0.832556	1	ex_17
SPTBN2	0.00953576	0.0579763	-0.0389047	0.385829	0.832625	1	ex_17
SRP14	-0.0751046	0.427994	-0.578203	-0.292591	0.832637	1	ex_17
SPATA5	-0.00476345	0.0797963	-0.0893232	-0.110409	0.832669	1	ex_17
LMTK2	0.0280982	0.132952	-0.0767555	0.525223	0.832888	1	ex_17
INTS8	0.0169891	0.0915526	-0.0575745	0.446571	0.832978	1	ex_17
TAB2	-0.033753	0.0942481	-0.161754	-0.516828	0.832995	1	ex_17
HK1	0.0101504	0.123815	-0.103514	0.175027	0.833378	1	ex_17
RALGPS2	0.027114	0.124243	-0.0700154	0.547131	0.833656	1	ex_17
LDLRAD4	0.061803	0.338402	-0.214796	0.437932	0.833746	1	ex_17
POLR2B	-0.0107761	0.101556	-0.123108	-0.188021	0.833799	1	ex_17
CEP78	-0.0103185	0.0464852	-0.0671223	-0.356033	0.833909	1	ex_17
FNTB	-0.00239455	0.0705154	-0.0753045	-0.0643704	0.834671	1	ex_17
GAP43	-0.0384866	0.111574	-0.188548	-0.502678	0.834953	1	ex_17
OSBP2	-0.0455357	0.109507	-0.200578	-0.575639	0.835093	1	ex_17
DHX30	0.0113845	0.0887203	-0.0659513	0.288525	0.835346	1	ex_17
SUCLA2	-0.0219952	0.0962403	-0.140231	-0.364609	0.835787	1	ex_17
GLYR1	0.00902697	0.101521	-0.0834672	0.191283	0.836067	1	ex_17
ITSN2	0.0309778	0.152426	-0.0904699	0.499931	0.836229	1	ex_17
STX1A	-0.019505	0.11398	-0.15299	-0.286392	0.83636	1	ex_17
ZCCHC7	0.0375412	0.160456	-0.085374	0.598619	0.83645	1	ex_17
SLC12A2	0.00617439	0.115879	-0.103531	0.11031	0.836463	1	ex_17
RALGAPA1	0.0219061	0.136799	-0.0929866	0.373698	0.836713	1	ex_17
TYW3	0.0196385	0.152503	-0.113226	0.289699	0.836758	1	ex_17
GPATCH8	0.0447592	0.197576	-0.108058	0.574063	0.837062	1	ex_17
SGPP2	-0.0300432	0.082185	-0.142271	-0.524677	0.837274	1	ex_17
XRRA1	0.0313905	0.20684	-0.144059	0.350666	0.837492	1	ex_17
ERLEC1	-0.0616387	0.139841	-0.263119	-0.599612	0.837505	1	ex_17
UBE2V2	0.0327888	0.148641	-0.0830628	0.554718	0.837683	1	ex_17
PRKN	-0.00870634	0.169472	-0.186885	-0.0957698	0.838015	1	ex_17
CLOCK	0.0291088	0.129902	-0.0716842	0.566033	0.838175	1	ex_17
NMNAT3	0.00490367	0.0725322	-0.0627249	0.142115	0.838299	1	ex_17
NIPBL	0.00999908	0.121622	-0.101624	0.175572	0.839034	1	ex_17
OGT	-0.00738131	0.115857	-0.130619	-0.117392	0.839155	1	ex_17
MTMR7	0.0139857	0.157935	-0.129963	0.190426	0.839315	1	ex_17
RNASEH2B	0.0154057	0.11137	-0.0805585	0.314644	0.839526	1	ex_17
WRN	-0.00752788	0.110946	-0.126002	-0.124537	0.839729	1	ex_17
MADD	0.0250339	0.135235	-0.0851672	0.445237	0.839786	1	ex_17
PHF21A	-0.0390233	0.0915876	-0.169634	-0.585589	0.83983	1	ex_17
CNTN3	-0.018976	0.160387	-0.198339	-0.207357	0.839865	1	ex_17
TRIM23	-0.0283658	0.0871269	-0.143859	-0.481381	0.839904	1	ex_17
MINDY2	-0.010255	0.0774443	-0.0979544	-0.229186	0.840047	1	ex_17
SNX24	-0.0197106	0.048633	-0.0880542	-0.565262	0.84024	1	ex_17
PHACTR3	-0.00920892	0.182408	-0.200826	-0.0941938	0.84031	1	ex_17
PGBD5	-0.0118029	0.142098	-0.165704	-0.150312	0.840317	1	ex_17
TENT2	-0.0374579	0.0958971	-0.170813	-0.550531	0.840431	1	ex_17
GMCL1	-0.00966551	0.0833525	-0.102684	-0.20366	0.840868	1	ex_17
PRSS23	0.0224413	0.238568	-0.193685	0.203511	0.841333	1	ex_17
MMS19	0.0214228	0.115402	-0.0725566	0.446778	0.841659	1	ex_17
EHBP1	0.0421289	0.238263	-0.154005	0.420994	0.841875	1	ex_17
KIAA0930	0.0221962	0.132907	-0.0885152	0.392947	0.841885	1	ex_17
BIVM	-0.00576807	0.0868	-0.0983362	-0.122129	0.841906	1	ex_17
MARCHF8	0.000663921	0.0743575	-0.0730296	0.0176577	0.841979	1	ex_17
LPGAT1	-0.014199	0.130047	-0.158445	-0.192931	0.842099	1	ex_17
SPIN1	0.0284193	0.125216	-0.0683778	0.575439	0.84247	1	ex_17
SEPTIN2	0.0293801	0.139999	-0.0812385	0.520564	0.842719	1	ex_17
TRAPPC8	0.024913	0.114332	-0.0645061	0.546065	0.843285	1	ex_17
ULK4	-0.0232662	0.0844158	-0.130948	-0.423478	0.843484	1	ex_17
DNAL1	-0.00686721	0.103149	-0.116884	-0.122341	0.843849	1	ex_17
RIMBP2	0.00518628	0.149153	-0.13878	0.0706061	0.843856	1	ex_17
GSPT1	-0.00971397	0.0698024	-0.0892304	-0.239435	0.843941	1	ex_17
NFE2L1	0.0368873	0.205394	-0.131619	0.429051	0.843981	1	ex_17
ANKFY1	0.0218402	0.115977	-0.0722968	0.45472	0.844045	1	ex_17
UPF3A	0.0406833	0.181995	-0.100628	0.564269	0.844089	1	ex_17
LHX2	0.00638928	0.0280058	-0.0152272	0.579314	0.844354	1	ex_17
TXNL1	0.0369438	0.178294	-0.104406	0.512263	0.844471	1	ex_17
ZBTB11	0.00801301	0.0822853	-0.0662593	0.211454	0.845342	1	ex_17
OXR1	0.0323353	0.265323	-0.200652	0.272015	0.845499	1	ex_17
ITFG1	0.0217468	0.157522	-0.114028	0.313923	0.845549	1	ex_17
PHKB	-0.0356047	0.0937943	-0.165004	-0.539293	0.84582	1	ex_17
TRPC1	-0.0377982	0.0911829	-0.166779	-0.574371	0.846012	1	ex_17
CRPPA	0.0337348	0.233346	-0.165877	0.331238	0.846087	1	ex_17
AUTS2	0.00623023	0.246993	-0.234533	0.050718	0.846193	1	ex_17
MROH7	0.021355	0.0950349	-0.0523248	0.568067	0.846256	1	ex_17
RBMS3	0.0371429	0.162526	-0.0882405	0.58061	0.846493	1	ex_17
ZC3H15	-0.0090686	0.172677	-0.190814	-0.0977969	0.84692	1	ex_17
CNNM2	0.0234276	0.107512	-0.0606565	0.546087	0.847086	1	ex_17
FUBP3	-0.0168594	0.0513185	-0.0850373	-0.48467	0.847189	1	ex_17
KAZN	0.0528783	0.321975	-0.216218	0.385139	0.847377	1	ex_17
TCERG1	0.0382479	0.191607	-0.115111	0.488817	0.847543	1	ex_17
PRKAR1A	0.0102447	0.184755	-0.164265	0.115061	0.847778	1	ex_17
RBM5	-0.0208686	0.0676248	-0.109362	-0.462201	0.847961	1	ex_17
SENP5	0.00433472	0.128203	-0.119534	0.0685881	0.849268	1	ex_17
PPP4R2	0.0340551	0.152487	-0.0843769	0.563588	0.849359	1	ex_17
MAGED1	-0.022504	0.0631191	-0.108127	-0.51513	0.849365	1	ex_17
GRIA3	-0.0718358	0.218748	-0.362419	-0.484527	0.849494	1	ex_17
USP11	-0.0529014	0.137667	-0.24347	-0.544083	0.849521	1	ex_17
SELENOT	-0.0258279	0.0744887	-0.126144	-0.50462	0.849767	1	ex_17
GOSR1	-0.00621141	0.0949262	-0.107349	-0.120372	0.850078	1	ex_17
PPWD1	-0.0295144	0.0732591	-0.132288	-0.562861	0.850747	1	ex_17
AHDC1	-0.00322283	0.0631654	-0.0696111	-0.0951469	0.851215	1	ex_17
CFAP91	-0.0105587	0.0451879	-0.0663052	-0.371227	0.851549	1	ex_17
TMEM132B	0.0148874	0.187045	-0.15727	0.169488	0.851555	1	ex_17
GPM6B	-0.0122203	0.209709	-0.23415	-0.107923	0.851595	1	ex_17
CCT3	0.0517791	0.231771	-0.128212	0.563833	0.851853	1	ex_17
DMGDH	0.0135008	0.0768731	-0.0498715	0.41755	0.852076	1	ex_17
BABAM2	-0.0071993	0.13285	-0.147249	-0.100753	0.852106	1	ex_17
CPT1C	0.00123546	0.069056	-0.0665851	0.0357039	0.852115	1	ex_17
ZNF827	0.0289051	0.176623	-0.118812	0.383523	0.852205	1	ex_17
BCL2L13	-0.0131622	0.0432558	-0.0695802	-0.457255	0.852357	1	ex_17
SERBP1	-0.0277141	0.108952	-0.16438	-0.397457	0.852478	1	ex_17
PEX14	-0.0134747	0.0474445	-0.074394	-0.433524	0.852533	1	ex_17
WDR47	0.0106195	0.125434	-0.104195	0.181281	0.85261	1	ex_17
ZNF770	-0.0180933	0.115956	-0.152143	-0.264545	0.852972	1	ex_17
MXD1	-0.0300909	0.0756114	-0.135793	-0.557955	0.85298	1	ex_17
DNAJB14	-0.031982	0.0874272	-0.151391	-0.524948	0.852981	1	ex_17
DOK5	-0.0392431	0.141185	-0.219671	-0.426292	0.853144	1	ex_17
TECPR2	-0.0224885	0.0788843	-0.123861	-0.434798	0.853214	1	ex_17
CEP70	0.0180482	0.1202	-0.0841033	0.346288	0.853222	1	ex_17
MYO5C	0.0317886	0.146836	-0.0832584	0.541557	0.853227	1	ex_17
CYTH3	-0.00276293	0.073161	-0.0786869	-0.0713245	0.853314	1	ex_17
PRPF18	0.0158124	0.0703182	-0.0386933	0.568597	0.853453	1	ex_17
MECP2	-0.0218263	0.0591194	-0.102772	-0.528487	0.853491	1	ex_17
METTL16	0.00765834	0.0384917	-0.023175	0.486814	0.853505	1	ex_17
PTPN3	-0.0153244	0.0704432	-0.101092	-0.350194	0.853754	1	ex_17
UBAC2	-0.0214029	0.0950348	-0.137841	-0.360269	0.854229	1	ex_17
NCAN	0.0154362	0.105928	-0.0750559	0.334331	0.855061	1	ex_17
MRPS31	-0.0230509	0.0817941	-0.127896	-0.430912	0.855101	1	ex_17
PRMT8	-0.0336573	0.162431	-0.229745	-0.336416	0.855378	1	ex_17
C2orf88	0.0563498	0.294645	-0.181945	0.463474	0.855486	1	ex_17
PRPSAP2	0.00144857	0.064444	-0.0615469	0.0450692	0.855491	1	ex_17
SLC4A5	0.0185986	0.0852706	-0.0480733	0.546746	0.855878	1	ex_17
FYN	-0.0291532	0.0778176	-0.136124	-0.534157	0.856041	1	ex_17
TRANK1	-0.0241195	0.0962717	-0.144511	-0.392665	0.856969	1	ex_17
EIF4E3	-0.00865322	0.061362	-0.0786685	-0.242233	0.85758	1	ex_17
CIAO1	-0.0349661	0.0930898	-0.163022	-0.535175	0.857598	1	ex_17
PRSS3	0.0149208	0.0706008	-0.0407593	0.525218	0.85764	1	ex_17
GUCY1B1	-0.0288674	0.0837247	-0.14146	-0.502514	0.857794	1	ex_17
TPD52L2	-0.00658324	0.0531348	-0.0663013	-0.216064	0.85805	1	ex_17
TANGO6	-0.0147512	0.0407579	-0.0702602	-0.520848	0.858147	1	ex_17
BTRC	0.000973822	0.0962186	-0.0942709	0.0200395	0.858926	1	ex_17
DENND11	0.0216806	0.116563	-0.0732016	0.447851	0.858938	1	ex_17
KLC1	0.0377686	0.194989	-0.119452	0.470837	0.859165	1	ex_17
DSTYK	0.0250928	0.130461	-0.0802756	0.466753	0.85951	1	ex_17
SHANK2	0.0275587	0.231121	-0.176004	0.265344	0.859652	1	ex_17
RPL15	-0.0557696	0.220912	-0.332452	-0.395061	0.859753	1	ex_17
TCAF1	0.0273988	0.144778	-0.0899807	0.457496	0.859827	1	ex_17
MARCHF7	-0.0384978	0.099124	-0.17612	-0.548273	0.859897	1	ex_17
COMMD10	-0.0169798	0.0814337	-0.115393	-0.338162	0.859962	1	ex_17
TRNAU1AP	0.0138481	0.0746079	-0.0469116	0.446708	0.860112	1	ex_17
KIAA2026	0.0309428	0.143737	-0.081851	0.537678	0.860362	1	ex_17
ANKRD44	0.0290156	0.133606	-0.0755745	0.543737	0.860868	1	ex_17
DCP1A	-0.0221805	0.0587768	-0.103138	-0.536986	0.860974	1	ex_17
USP25	-0.0377955	0.112431	-0.188022	-0.493106	0.861397	1	ex_17
REPS1	-0.02943	0.0821655	-0.141025	-0.516882	0.861424	1	ex_17
STRADA	0.0296166	0.172078	-0.112845	0.407461	0.861524	1	ex_17
PRDM11	-0.00758932	0.038712	-0.0538906	-0.321261	0.86168	1	ex_17
IFT52	-0.00403539	0.0373511	-0.0454218	-0.191106	0.861934	1	ex_17
TMEM108	-0.0152125	0.208987	-0.239413	-0.132989	0.862558	1	ex_17
C14orf132	0.0122054	0.100616	-0.0762051	0.27058	0.86256	1	ex_17
SERP1	0.0134992	0.157152	-0.130154	0.18418	0.862565	1	ex_17
SYNDIG1	-0.0403728	0.11071	-0.191456	-0.523747	0.862694	1	ex_17
VPS45	-0.0322997	0.0854843	-0.150084	-0.537478	0.862755	1	ex_17
ERBIN	-0.000477274	0.113751	-0.114705	-0.00818925	0.86285	1	ex_17
AKAP10	0.00664653	0.0901758	-0.0768827	0.155957	0.862997	1	ex_17
REV3L	-0.00607634	0.120797	-0.132949	-0.0938686	0.863416	1	ex_17
MAPKAP1	-0.0243847	0.079843	-0.128612	-0.458545	0.863939	1	ex_17
HNRNPD	-0.0319927	0.0843473	-0.148333	-0.538977	0.864285	1	ex_17
ST7L	0.0194149	0.0905926	-0.0517628	0.534613	0.864752	1	ex_17
KANSL1	-0.0151976	0.320897	-0.351292	-0.0886263	0.864783	1	ex_17
CPSF6	0.0248654	0.124692	-0.0749609	0.488201	0.86517	1	ex_17
RYK	0.000652793	0.0773389	-0.0760333	0.0166843	0.865292	1	ex_17
SNX30	0.0182759	0.0912042	-0.0546523	0.49117	0.865462	1	ex_17
SEPTIN8	0.0240174	0.119149	-0.0711137	0.494825	0.865503	1	ex_17
INA	-0.00300074	0.210345	-0.216346	-0.0275673	0.865558	1	ex_17
C1orf21	-0.0286952	0.107892	-0.165283	-0.411762	0.866074	1	ex_17
ARHGEF4	-0.0011297	0.104573	-0.106833	-0.0209472	0.866194	1	ex_17
DAP3	-0.0150632	0.0491485	-0.0792749	-0.459781	0.866913	1	ex_17
STX6	-0.0154355	0.0637121	-0.0945832	-0.382236	0.866922	1	ex_17
MED4	0.0143307	0.0846042	-0.0559429	0.399689	0.867127	1	ex_17
GULP1	0.0100929	0.281003	-0.260817	0.0730193	0.868011	1	ex_17
AZIN1	0.0410834	0.240587	-0.15842	0.403611	0.86819	1	ex_17
RPL13	-0.0557318	0.523334	-0.634797	-0.188636	0.868231	1	ex_17
USP4	0.0210119	0.0976401	-0.0556163	0.537434	0.868302	1	ex_17
DNAH7	-0.0426372	0.115997	-0.201272	-0.526793	0.868811	1	ex_17
MIGA1	-0.00760425	0.0814647	-0.0966732	-0.167332	0.869188	1	ex_17
ATXN7L3B	0.0400969	0.235938	-0.155744	0.401288	0.869249	1	ex_17
CALM2	0.0179762	0.318276	-0.282323	0.117325	0.8695	1	ex_17
EAPP	0.018621	0.0939926	-0.0567506	0.48422	0.869836	1	ex_17
AK4	0.0128288	0.115172	-0.0895143	0.245684	0.870334	1	ex_17
SLC36A4	-0.0210343	0.0644394	-0.106508	-0.48233	0.870365	1	ex_17
ZNF382	0.0138005	0.0969859	-0.0693849	0.325158	0.870491	1	ex_17
SPATA7	0.00864538	0.147945	-0.130655	0.121641	0.871183	1	ex_17
SUGP1	-0.00103031	0.0242827	-0.0263433	-0.0797761	0.871253	1	ex_17
TMEM106B	-0.0298948	0.0848172	-0.144607	-0.510781	0.871453	1	ex_17
FOCAD	-0.0199743	0.157259	-0.197208	-0.220889	0.871499	1	ex_17
DNAJC9	0.0127932	0.0693277	-0.0437413	0.443521	0.871894	1	ex_17
BMPR1A	-0.0194554	0.0994715	-0.138382	-0.320633	0.872059	1	ex_17
C4orf50	0.0128629	0.0694778	-0.0437519	0.445306	0.872166	1	ex_17
ANKRD46	0.0270525	0.134742	-0.0806368	0.492361	0.872423	1	ex_17
ELOVL6	-0.0163208	0.0931447	-0.125786	-0.292221	0.872444	1	ex_17
GUCY1A2	0.0354397	0.18337	-0.11249	0.469551	0.872673	1	ex_17
NFIA	-0.0866121	0.314247	-0.487471	-0.423482	0.872836	1	ex_17
CCSER2	-0.0211695	0.0768694	-0.119208	-0.423215	0.872851	1	ex_17
LRP2BP	-0.00815388	0.105652	-0.12196	-0.140426	0.873031	1	ex_17
ITFG2	0.0037642	0.0306824	-0.023154	0.274078	0.87306	1	ex_17
CDK5RAP1	0.0199997	0.094653	-0.0546536	0.525075	0.873488	1	ex_17
MORF4L1	-0.0177945	0.179387	-0.214976	-0.176875	0.873581	1	ex_17
MEGF8	0.00122535	0.048588	-0.0461373	0.0507073	0.874313	1	ex_17
CUL1	0.00423124	0.0982209	-0.0897584	0.088234	0.874695	1	ex_17
TRIT1	0.0132678	0.0771633	-0.0506278	0.406983	0.874715	1	ex_17
ZNF540	-0.0198936	0.103431	-0.143218	-0.316163	0.874741	1	ex_17
RAD23B	-0.0252452	0.0696704	-0.120161	-0.521303	0.874802	1	ex_17
DSTN	-0.0376998	0.135539	-0.210938	-0.426524	0.874883	1	ex_17
APBA1	0.023549	0.178938	-0.131839	0.297031	0.875235	1	ex_17
HDX	0.00545833	0.0565253	-0.0456086	0.209492	0.875573	1	ex_17
LRP12	-0.0205074	0.0768625	-0.117877	-0.412794	0.875717	1	ex_17
ATG13	-0.000372956	0.0559487	-0.0566946	-0.0129787	0.875719	1	ex_17
TCTEX1D2	0.00894116	0.0796296	-0.0617472	0.24791	0.876132	1	ex_17
AP3B2	0.00743828	0.131168	-0.116291	0.117828	0.87632	1	ex_17
LYST	-0.00743515	0.107633	-0.122504	-0.126643	0.876377	1	ex_17
CHST11	0.0124786	0.0771431	-0.0521859	0.378224	0.877328	1	ex_17
LUC7L	0.0331691	0.190017	-0.123679	0.41448	0.8774	1	ex_17
CXXC5	0.0186479	0.155409	-0.118113	0.267249	0.877433	1	ex_17
FOXP1	0.00685036	0.187265	-0.173565	0.0744199	0.877564	1	ex_17
CNOT9	0.00833524	0.0453021	-0.0286316	0.44193	0.877638	1	ex_17
SYCP2	-0.0327983	0.0982934	-0.16389	-0.49037	0.877743	1	ex_17
SCAMP1	-0.0302148	0.0988853	-0.159315	-0.458713	0.877761	1	ex_17
ZFP14	-0.0117956	0.0366131	-0.0602043	-0.477579	0.877891	1	ex_17
UBP1	-0.0202422	0.0591593	-0.0996438	-0.499663	0.878004	1	ex_17
SH3GLB1	-0.0116826	0.0841236	-0.107489	-0.238997	0.878023	1	ex_17
SSB	-0.0540044	0.201558	-0.309567	-0.414171	0.878219	1	ex_17
CHD4	-0.0178746	0.092625	-0.128374	-0.317047	0.878392	1	ex_17
GKAP1	0.0113098	0.054273	-0.0316534	0.515947	0.878529	1	ex_17
CFAP54	0.0278868	0.192151	-0.136378	0.332738	0.878553	1	ex_17
FRY	0.0345726	0.192669	-0.123524	0.428605	0.878589	1	ex_17
ANK2	0.0148361	0.151957	-0.122285	0.212062	0.879214	1	ex_17
CHSY1	-0.0036138	0.056838	-0.0640656	-0.117166	0.879809	1	ex_17
OPHN1	0.0296469	0.14386	-0.084566	0.508759	0.879833	1	ex_17
SCARB2	-0.0262707	0.0846224	-0.137164	-0.464317	0.880317	1	ex_17
PPP2R2B	0.0460663	0.26806	-0.175927	0.406716	0.880334	1	ex_17
CKAP5	0.0231155	0.114954	-0.0687234	0.493315	0.880483	1	ex_17
ZFAND3	0.0234455	0.14655	-0.0996592	0.373278	0.880501	1	ex_17
UGGT2	-0.0293438	0.101928	-0.160616	-0.438119	0.880509	1	ex_17
VPS26C	-0.00995708	0.0404346	-0.0603487	-0.387277	0.880768	1	ex_17
RGS7BP	-0.00757664	0.0554852	-0.0706384	-0.235482	0.881133	1	ex_17
ARIH1	0.0257504	0.129722	-0.0782208	0.485421	0.881456	1	ex_17
MSRB3	-0.0143322	0.0658126	-0.094477	-0.350498	0.882392	1	ex_17
FXYD6	0.0380691	0.188445	-0.112307	0.496184	0.882548	1	ex_17
CANX	0.0361128	0.203777	-0.131551	0.422152	0.882967	1	ex_17
NOL4L	0.00485332	0.0653125	-0.0556059	0.157335	0.883324	1	ex_17
ARNT	-0.0146693	0.0519305	-0.0812692	-0.431703	0.883392	1	ex_17
POGZ	-0.0148466	0.14626	-0.175953	-0.180618	0.883538	1	ex_17
IFNAR1	0.0168733	0.110608	-0.0768613	0.352817	0.883677	1	ex_17
XIAP	-0.0211355	0.0785204	-0.120791	-0.415678	0.883807	1	ex_17
RAP1GAP	0.00473499	0.131359	-0.121889	0.0732908	0.883936	1	ex_17
NR1D2	-0.0222725	0.116179	-0.160724	-0.315296	0.883969	1	ex_17
ESF1	-0.0187274	0.06203	-0.0994847	-0.454509	0.884307	1	ex_17
TRIM54	-0.00967523	0.147756	-0.167107	-0.120453	0.884576	1	ex_17
PNN	0.0206888	0.124548	-0.0831702	0.390426	0.88461	1	ex_17
ZNF518A	0.0159086	0.153141	-0.121324	0.227208	0.88462	1	ex_17
RPL28	-0.0834075	0.352006	-0.518821	-0.37545	0.884718	1	ex_17
MAPK1IP1L	-0.00508611	0.0619293	-0.0721015	-0.148751	0.885469	1	ex_17
AMY2B	-0.0146357	0.0688919	-0.0981632	-0.343424	0.885529	1	ex_17
NETO1	-0.0300936	0.112065	-0.172252	-0.414906	0.885568	1	ex_17
ABL2	-0.00935573	0.0771793	-0.0958908	-0.211901	0.885603	1	ex_17
ZBTB44	-0.0180997	0.104449	-0.140649	-0.289473	0.885966	1	ex_17
MAPK4	-0.0248357	0.141932	-0.191604	-0.291885	0.886263	1	ex_17
RCAN2	-0.00357971	0.211	-0.218159	-0.0326969	0.886527	1	ex_17
ATXN10	-0.0043732	0.0947574	-0.103504	-0.0864649	0.886547	1	ex_17
PRR16	0.0306065	0.186998	-0.125785	0.383573	0.886696	1	ex_17
SH3YL1	0.0114871	0.107301	-0.0843265	0.234981	0.88673	1	ex_17
ZNF33B	0.00918087	0.0561566	-0.0377948	0.383053	0.886733	1	ex_17
RBM14	-0.0111977	0.0760677	-0.0984632	-0.251499	0.886824	1	ex_17
ALKBH8	-0.0117738	0.0430269	-0.0665744	-0.421092	0.887228	1	ex_17
CALM1	0.118589	0.656438	-0.41926	0.432147	0.887314	1	ex_17
SLC44A1	-0.0281768	0.0866666	-0.14302	-0.480877	0.887349	1	ex_17
AASDH	-0.0212752	0.0723043	-0.114855	-0.445596	0.887829	1	ex_17
CTTNBP2	-0.0233805	0.125552	-0.172313	-0.307689	0.887861	1	ex_17
SF1	-0.0192559	0.121146	-0.159658	-0.268805	0.8879	1	ex_17
PSMB1	0.00506183	0.0886259	-0.0785023	0.118723	0.887934	1	ex_17
PRPF39	0.00999876	0.071235	-0.0512375	0.320026	0.888186	1	ex_17
RABL2B	0.0175104	0.0876655	-0.0526447	0.489199	0.888211	1	ex_17
DYNLL2	0.0518068	0.266378	-0.162764	0.47322	0.88823	1	ex_17
BRI3BP	0.000292579	0.062846	-0.0622609	0.00916728	0.888418	1	ex_17
MINDY3	0.0122518	0.10843	-0.0839265	0.249672	0.888558	1	ex_17
ATP1A3	0.00958401	0.130469	-0.111301	0.155391	0.88859	1	ex_17
HMGB1	0.026694	0.191212	-0.137824	0.318016	0.88897	1	ex_17
G3BP1	0.0159329	0.0828684	-0.0510025	0.466539	0.888994	1	ex_17
PRMT3	0.0249938	0.129005	-0.0790172	0.470978	0.889262	1	ex_17
VPS35	-0.0362869	0.143354	-0.215928	-0.395907	0.889347	1	ex_17
GATAD2B	0.0141447	0.131127	-0.102837	0.236986	0.889548	1	ex_17
KIF1B	0.0108744	0.114617	-0.0928687	0.205444	0.889596	1	ex_17
ZFR	-0.0254932	0.0855378	-0.136524	-0.450016	0.890263	1	ex_17
HS1BP3	0.00979157	0.0575839	-0.0380008	0.401552	0.890397	1	ex_17
EIF3H	-0.0264406	0.0959043	-0.148786	-0.423578	0.890914	1	ex_17
CPEB3	0.0305914	0.157261	-0.096078	0.473343	0.891254	1	ex_17
MRAS	0.0160916	0.120541	-0.0883573	0.301956	0.891626	1	ex_17
CREG1	0.0264217	0.135414	-0.082571	0.475128	0.891649	1	ex_17
MACIR	0.0157025	0.0997212	-0.0683162	0.366303	0.891762	1	ex_17
RAB14	-0.0305524	0.0988656	-0.15997	-0.462699	0.891955	1	ex_17
AFG1L	0.0173631	0.0952163	-0.0604902	0.437117	0.892229	1	ex_17
MAST3	0.0153346	0.110308	-0.0796385	0.316461	0.892538	1	ex_17
CHN1	0.0294907	0.255148	-0.196167	0.256143	0.892737	1	ex_17
NIPSNAP2	-0.00269871	0.104022	-0.109419	-0.0495629	0.892738	1	ex_17
SMAD1	0.0298067	0.152778	-0.093165	0.475069	0.89283	1	ex_17
MLF2	-0.0156941	0.169073	-0.200461	-0.166479	0.892961	1	ex_17
WDR27	-0.000172565	0.0959708	-0.0963159	-0.00351788	0.893037	1	ex_17
YWHAE	-0.0316149	0.129375	-0.192605	-0.384894	0.893202	1	ex_17
TMTC2	0.0471246	0.241879	-0.14763	0.474251	0.893287	1	ex_17
NPEPPS	-0.00788127	0.092194	-0.107957	-0.154354	0.893472	1	ex_17
SCOC	-0.039459	0.15412	-0.233038	-0.399518	0.89352	1	ex_17
WDR70	0.0146572	0.137345	-0.10803	0.234152	0.894136	1	ex_17
SYBU	-0.0125843	0.101742	-0.126911	-0.21574	0.894512	1	ex_17
MPZL1	0.00392051	0.0580209	-0.0501799	0.142033	0.894714	1	ex_17
HDLBP	0.0136641	0.107488	-0.0801602	0.285439	0.894756	1	ex_17
RAB1A	0.00106312	0.0814839	-0.0793577	0.0259097	0.89497	1	ex_17
RAB40B	0.00535142	0.0747148	-0.0640119	0.151212	0.895123	1	ex_17
CELF4	0.0506176	0.293286	-0.192051	0.408824	0.895267	1	ex_17
STAG2	-0.0106369	0.0745275	-0.0958013	-0.244797	0.895279	1	ex_17
XPOT	-0.0135973	0.0447734	-0.071968	-0.456568	0.895409	1	ex_17
RPL31	-0.012775	0.0993089	-0.124859	-0.223391	0.895636	1	ex_17
CNTN6	-0.0501339	0.252853	-0.353121	-0.324307	0.896033	1	ex_17
NAP1L3	0.0274057	0.296575	-0.241764	0.199555	0.896299	1	ex_17
ITM2B	0.0279091	0.221922	-0.166104	0.281944	0.89689	1	ex_17
TCF20	-0.00531592	0.0811349	-0.0917667	-0.120519	0.897226	1	ex_17
PTEN	0.0203814	0.107966	-0.0672035	0.456092	0.897231	1	ex_17
NAP1L1	0.0195127	0.145914	-0.106889	0.302562	0.897332	1	ex_17
DYNC1I2	0.0322753	0.180826	-0.116275	0.425837	0.897368	1	ex_17
CALM3	0.0148946	0.246806	-0.217016	0.12588	0.897746	1	ex_17
ERCC6	0.012568	0.0687472	-0.0436112	0.438468	0.897752	1	ex_17
GAS8	0.0169241	0.106389	-0.0725404	0.370769	0.898176	1	ex_17
IL12RB2	0.0181926	0.10375	-0.0673644	0.416761	0.898319	1	ex_17
SUFU	-0.0139654	0.0817891	-0.10972	-0.285852	0.898412	1	ex_17
CYP51A1	0.0433307	0.23038	-0.143719	0.454032	0.898506	1	ex_17
ATP2A2	0.012717	0.142563	-0.117129	0.191958	0.898671	1	ex_17
POC1B	0.0141131	0.0736911	-0.0454649	0.464286	0.898685	1	ex_17
ARL8B	-0.0245447	0.0915121	-0.140601	-0.41451	0.898785	1	ex_17
RBMX	-0.0169949	0.0658897	-0.0998795	-0.401877	0.898979	1	ex_17
CNOT2	0.014983	0.128806	-0.09884	0.257998	0.89902	1	ex_17
CALCOCO1	-0.0263608	0.0880911	-0.140813	-0.451423	0.899838	1	ex_17
FRA10AC1	0.0208919	0.120334	-0.0785498	0.411772	0.900589	1	ex_17
EDEM3	-0.0182996	0.0710999	-0.107699	-0.401193	0.900628	1	ex_17
EPM2A	-0.0193067	0.0799931	-0.118606	-0.381072	0.900743	1	ex_17
MBD5	-0.0137859	0.134358	-0.16193	-0.182389	0.9011	1	ex_17
ZSWIM8	-0.0198718	0.0676168	-0.10736	-0.445178	0.901485	1	ex_17
MED13	-0.0268584	0.090418	-0.144135	-0.448867	0.90154	1	ex_17
UBN2	-0.0110274	0.108233	-0.130288	-0.181229	0.901589	1	ex_17
TMEM62	0.0140128	0.0738691	-0.0458435	0.458841	0.90202	1	ex_17
EVI5	-0.00648703	0.128929	-0.141903	-0.0938911	0.902175	1	ex_17
GALNT7	0.0251433	0.155353	-0.105066	0.378467	0.902291	1	ex_17
YWHAZ	-0.0361758	0.1304	-0.202752	-0.425651	0.902613	1	ex_17
SUPT5H	-0.025133	0.113416	-0.163682	-0.355541	0.902874	1	ex_17
ATP6V0E2	-0.0343163	0.114931	-0.183564	-0.450652	0.90303	1	ex_17
S100PBP	-0.00254346	0.0878301	-0.092917	-0.0551608	0.903077	1	ex_17
ATF2	-0.00180501	0.0909507	-0.0945607	-0.0381406	0.903254	1	ex_17
OCIAD1	0.026533	0.154746	-0.10168	0.405606	0.903456	1	ex_17
RPS3	-0.0444	0.154252	-0.243052	-0.438066	0.90346	1	ex_17
ATL1	0.0223783	0.126623	-0.081866	0.420749	0.903625	1	ex_17
MGST2	0.0117004	0.0728226	-0.0494218	0.37519	0.903956	1	ex_17
CDK13	-0.0198263	0.0934136	-0.133066	-0.343155	0.904151	1	ex_17
DPY19L3	-0.0120807	0.0531447	-0.0773061	-0.363014	0.904465	1	ex_17
STAM2	0.00598603	0.0717859	-0.0598138	0.178304	0.904516	1	ex_17
PCDH11Y	0.000825855	0.00556661	-0.0039149	0.341432	0.904725	1	ex_17
FLRT2	-0.0259733	0.346501	-0.398448	-0.136672	0.904944	1	ex_17
ARHGAP39	-0.00759094	0.0347904	-0.0499723	-0.35105	0.905277	1	ex_17
ATP10D	-0.0150217	0.0611991	-0.0912424	-0.386272	0.905305	1	ex_17
CHD1	-7.78637e-05	0.052636	-0.0527917	-0.00289507	0.905495	1	ex_17
NME5	-0.00855021	0.126563	-0.143663	-0.124031	0.905543	1	ex_17
DCAF8	-0.0182579	0.0696028	-0.106119	-0.40729	0.905737	1	ex_17
SERGEF	0.0230379	0.125336	-0.0792598	0.441392	0.90588	1	ex_17
PEA15	0.00842746	0.214881	-0.198026	0.080006	0.906648	1	ex_17
PRTFDC1	0.0102428	0.071979	-0.0514935	0.325181	0.906669	1	ex_17
MUC20	-0.00364469	0.0366424	-0.0439318	-0.177314	0.907144	1	ex_17
USP54	-0.018204	0.0966355	-0.133044	-0.310688	0.907256	1	ex_17
RCOR3	-0.0071048	0.130296	-0.144506	-0.101347	0.907275	1	ex_17
SLC11A2	0.0204192	0.112247	-0.0714086	0.435826	0.90728	1	ex_17
AAGAB	-0.0137672	0.1116	-0.139134	-0.215234	0.907342	1	ex_17
ORC5	0.00876054	0.0916513	-0.0741302	0.207144	0.90783	1	ex_17
OSBPL8	-0.0114303	0.116536	-0.139397	-0.175069	0.908089	1	ex_17
ARHGAP24	0.0445263	0.251547	-0.162495	0.421551	0.908672	1	ex_17
FARS2	-0.018569	0.155865	-0.193003	-0.208644	0.908975	1	ex_17
ABHD6	-0.00894275	0.0719434	-0.0898289	-0.216693	0.909091	1	ex_17
BASP1	-0.0617199	0.215437	-0.338877	-0.436464	0.910062	1	ex_17
ANKAR	-0.0200128	0.0730739	-0.1131	-0.421375	0.910211	1	ex_17
TSC22D1	0.0331253	0.196326	-0.130076	0.397819	0.910266	1	ex_17
OSBPL9	0.0191454	0.105357	-0.067066	0.43526	0.910517	1	ex_17
TTC17	0.00659411	0.12304	-0.109852	0.110989	0.910846	1	ex_17
NAPB	0.0283704	0.183266	-0.126525	0.358985	0.911242	1	ex_17
MDM2	0.0116856	0.0797478	-0.0563766	0.336506	0.911683	1	ex_17
ZNF721	0.0274458	0.153734	-0.0988421	0.425954	0.912119	1	ex_17
MACROH2A1	-0.00734636	0.0742348	-0.0889275	-0.176494	0.912325	1	ex_17
TTC1	0.00562235	0.122824	-0.111579	0.0940229	0.912351	1	ex_17
SARNP	0.0111342	0.0808384	-0.0585699	0.313076	0.9124	1	ex_17
ZNF544	-0.00145889	0.0973036	-0.100221	-0.0289521	0.912583	1	ex_17
ATM	0.0124282	0.123841	-0.0989843	0.218637	0.912663	1	ex_17
MICAL3	0.0575949	0.332469	-0.217279	0.410675	0.912951	1	ex_17
SEC14L1	0.0197143	0.115686	-0.0762574	0.402611	0.913062	1	ex_17
TNKS	0.00532663	0.128827	-0.118173	0.0845345	0.913331	1	ex_17
RNF38	-0.0152054	0.0769734	-0.107384	-0.323307	0.914791	1	ex_17
RNF169	-0.00130577	0.12685	-0.129462	-0.0199699	0.91516	1	ex_17
KRR1	0.0181121	0.122413	-0.0861889	0.340352	0.91518	1	ex_17
ATRN	0.0126552	0.121495	-0.0961846	0.227893	0.915332	1	ex_17
JPH3	0.0186146	0.105241	-0.0680121	0.421162	0.91564	1	ex_17
KIF3A	-0.0273593	0.12233	-0.177048	-0.358231	0.915667	1	ex_17
GPR176	0.0102064	0.0983148	-0.077902	0.22704	0.915792	1	ex_17
TTLL7	-0.0033449	0.110603	-0.117293	-0.0575338	0.915834	1	ex_17
TUBB2A	-0.0098015	0.208922	-0.228525	-0.0878304	0.916337	1	ex_17
FBXO33	0.012288	0.0733238	-0.0487478	0.394589	0.916513	1	ex_17
TOMM20	-0.0333109	0.17321	-0.239831	-0.316134	0.917062	1	ex_17
SYNJ1	0.00943915	0.101117	-0.0822388	0.201798	0.91725	1	ex_17
RPS8	-0.0973564	0.384996	-0.579709	-0.395592	0.917603	1	ex_17
NRGN	-0.0200167	0.254721	-0.294754	-0.142798	0.917778	1	ex_17
LMO3	0.00760356	0.165705	-0.150497	0.0942606	0.917962	1	ex_17
OPRM1	0.0416225	0.262764	-0.179519	0.368897	0.918256	1	ex_17
BORCS5	0.0175288	0.0997529	-0.0646952	0.417833	0.918335	1	ex_17
PJA2	-0.0380604	0.144371	-0.220491	-0.408905	0.919402	1	ex_17
CRBN	-0.0170993	0.0877195	-0.121918	-0.319733	0.919931	1	ex_17
HIVEP2	-0.0199588	0.0869474	-0.126865	-0.365915	0.920013	1	ex_17
ING5	0.0117903	0.0859342	-0.0623537	0.311671	0.920146	1	ex_17
EPS15L1	-0.00516512	0.0605284	-0.0708587	-0.154101	0.920292	1	ex_17
AFDN	0.0239004	0.144183	-0.0963825	0.389448	0.921008	1	ex_17
ADGRL3	0.0455471	0.276641	-0.185546	0.386297	0.921022	1	ex_17
MCU	-0.00555777	0.0695645	-0.0806801	-0.145004	0.921074	1	ex_17
CLDN12	-0.000131143	0.0592526	-0.0595149	-0.00432838	0.92116	1	ex_17
TMEM150C	-0.0228289	0.0965967	-0.142254	-0.374658	0.92136	1	ex_17
CAPN7	-0.00639456	0.137937	-0.150726	-0.0868358	0.921397	1	ex_17
FOXG1	0.010332	0.154157	-0.133493	0.140799	0.921786	1	ex_17
UHRF1BP1	-0.00862982	0.0356958	-0.0529554	-0.381588	0.922016	1	ex_17
ID2	-0.0259656	0.214094	-0.266025	-0.211996	0.923336	1	ex_17
SIL1	0.0208923	0.122424	-0.0806391	0.403305	0.923488	1	ex_17
WDPCP	0.0277093	0.199429	-0.144011	0.316266	0.924003	1	ex_17
HECW1	-0.0438094	0.210899	-0.298518	-0.33711	0.924066	1	ex_17
LRRC37A2	-0.00862149	0.272964	-0.290207	-0.0600094	0.924084	1	ex_17
LRRC58	-0.00302776	0.0516068	-0.0576624	-0.108618	0.924203	1	ex_17
RBBP5	0.00210134	0.0827346	-0.0785319	0.0510776	0.92463	1	ex_17
PHC3	0.0192726	0.119396	-0.0808512	0.377269	0.924971	1	ex_17
FAM169A	0.00635666	0.107013	-0.0942992	0.123776	0.925181	1	ex_17
PCCB	-0.0101377	0.0552953	-0.0755707	-0.303663	0.9253	1	ex_17
CAB39L	0.014327	0.11479	-0.0861364	0.279509	0.925466	1	ex_17
FEZ1	-0.0246079	0.118279	-0.167495	-0.337544	0.925535	1	ex_17
CDKAL1	-0.0151028	0.142504	-0.17271	-0.187815	0.92564	1	ex_17
AGFG1	0.0201128	0.12227	-0.0820447	0.385879	0.925803	1	ex_17
RAPGEFL1	-0.00752316	0.0620043	-0.0770507	-0.212076	0.925904	1	ex_17
KPNA6	0.000293016	0.0767239	-0.0761379	0.00751399	0.92594	1	ex_17
RSRP1	-0.0253226	0.142927	-0.193572	-0.294987	0.926177	1	ex_17
IDS	-0.0610385	0.243391	-0.365468	-0.392975	0.926496	1	ex_17
PGRMC1	0.0270481	0.227083	-0.172987	0.26502	0.927003	1	ex_17
DNAJC1	0.0225181	0.148107	-0.10307	0.351424	0.927414	1	ex_17
ANAPC16	-0.00984565	0.0701237	-0.089815	-0.241307	0.927458	1	ex_17
CNTNAP5	-0.0143181	0.326108	-0.354744	-0.0824348	0.928117	1	ex_17
KIAA0319L	0.00081949	0.118686	-0.117047	0.013627	0.928322	1	ex_17
SON	-0.0221312	0.133764	-0.178026	-0.278241	0.928341	1	ex_17
CAPZA2	-0.0115205	0.108321	-0.131362	-0.188413	0.928367	1	ex_17
MTHFD1L	0.0156204	0.175055	-0.143814	0.192025	0.929161	1	ex_17
NUAK1	-0.0278326	0.115475	-0.17114	-0.380655	0.929907	1	ex_17
SOD2	0.0397075	0.255387	-0.175972	0.360838	0.930051	1	ex_17
KAT7	-0.0153646	0.0677563	-0.0984855	-0.362293	0.93014	1	ex_17
NUBPL	-0.0169984	0.108043	-0.14204	-0.266441	0.930422	1	ex_17
RTN4	0.0375339	0.232911	-0.157843	0.376528	0.930595	1	ex_17
MBTPS1	-0.0149076	0.0799876	-0.109803	-0.307901	0.930807	1	ex_17
PRXL2A	0.0247576	0.160601	-0.111086	0.357206	0.930937	1	ex_17
SIN3B	-0.0112251	0.0880634	-0.110514	-0.221585	0.931095	1	ex_17
CNTN4	0.00800845	0.306414	-0.290397	0.0526005	0.931411	1	ex_17
ZRANB1	0.0159907	0.104497	-0.0725156	0.354113	0.93197	1	ex_17
MLLT6	0.00164541	0.0589835	-0.0556927	0.0562444	0.932176	1	ex_17
SEPTIN11	0.0120072	0.136969	-0.112955	0.188326	0.932225	1	ex_17
TFCP2	-0.0149625	0.0739959	-0.103921	-0.32966	0.932612	1	ex_17
PPM1L	0.000803289	0.112638	-0.111031	0.0140781	0.932992	1	ex_17
ATP6V1B2	-0.0343294	0.148074	-0.216733	-0.368877	0.933003	1	ex_17
LPIN2	-0.0138324	0.0918598	-0.119525	-0.25651	0.933797	1	ex_17
CPLANE1	-0.000328248	0.125565	-0.126222	-0.00511031	0.933926	1	ex_17
RPL41	-0.0882602	0.406986	-0.583506	-0.349295	0.93406	1	ex_17
ATP6V0C	-0.0451026	0.288446	-0.378651	-0.265027	0.934077	1	ex_17
UBE2G2	-0.00806203	0.0829699	-0.099094	-0.173579	0.934145	1	ex_17
DDX17	-0.0180829	0.251063	-0.287229	-0.131682	0.934467	1	ex_17
SP4	-0.00864637	0.0388364	-0.0561292	-0.356899	0.934541	1	ex_17
TANC2	-0.012728	0.129697	-0.155153	-0.175155	0.93534	1	ex_17
ADAM9	0.00893554	0.104135	-0.086264	0.183964	0.935901	1	ex_17
ATP6AP1L	-0.0107834	0.0836564	-0.105223	-0.223793	0.936607	1	ex_17
UHMK1	-0.00034282	0.148516	-0.149202	-0.00451377	0.936663	1	ex_17
TXLNG	0.0068697	0.0503678	-0.0366284	0.309539	0.936976	1	ex_17
ATP5IF1	-0.0657212	0.308521	-0.439964	-0.344192	0.937079	1	ex_17
DCUN1D4	-0.00762346	0.0786922	-0.0939391	-0.173105	0.937648	1	ex_17
XPO7	0.000587703	0.090661	-0.0894856	0.0127882	0.937684	1	ex_17
FBXL4	-0.00338373	0.184403	-0.19117	-0.0353167	0.937988	1	ex_17
COG3	-0.000482235	0.0639865	-0.0649509	-0.0146608	0.938079	1	ex_17
AKAP11	0.0248432	0.162522	-0.112836	0.353662	0.938123	1	ex_17
ZYG11B	0.0205119	0.140707	-0.099683	0.334478	0.938356	1	ex_17
PREPL	0.0272893	0.233425	-0.178846	0.259471	0.938666	1	ex_17
MPHOSPH9	-0.0206305	0.0974892	-0.13875	-0.342323	0.939711	1	ex_17
LIFR	0.022554	0.176055	-0.130947	0.287978	0.93974	1	ex_17
ENOX1	-0.0288184	0.136856	-0.194493	-0.340929	0.940024	1	ex_17
MAP3K3	-0.000422666	0.0731131	-0.0739584	-0.0112654	0.940129	1	ex_17
POU2F1	-0.00716176	0.112867	-0.127191	-0.116945	0.941275	1	ex_17
ATXN3	-0.0077208	0.0776699	-0.0931115	-0.177215	0.941675	1	ex_17
PITPNM2	-0.00504282	0.088098	-0.0981837	-0.106116	0.941736	1	ex_17
AGAP2	0.00076207	0.067379	-0.0658549	0.0224212	0.942501	1	ex_17
ZNF385D	-0.00742504	0.0470863	-0.0619364	-0.266968	0.942622	1	ex_17
TPK1	-0.024994	0.124639	-0.174627	-0.327383	0.943109	1	ex_17
SYT4	0.0269764	0.232925	-0.178972	0.256728	0.94324	1	ex_17
GPLD1	-0.00262347	0.0383102	-0.0435571	-0.125616	0.943361	1	ex_17
NDUFA10	0.00431288	0.0954543	-0.0868285	0.092747	0.943535	1	ex_17
NBEA	-0.0227947	0.13206	-0.177649	-0.288508	0.943857	1	ex_17
PALM	0.00515631	0.0711418	-0.0608292	0.153158	0.944096	1	ex_17
FAM20B	-0.00365991	0.068155	-0.0754748	-0.099886	0.9441	1	ex_17
CTCF	0.00682733	0.0607802	-0.0471256	0.248019	0.944327	1	ex_17
SRFBP1	-0.0117832	0.058732	-0.0822983	-0.327512	0.944353	1	ex_17
CREG2	-0.0289351	0.187664	-0.245535	-0.261828	0.944388	1	ex_17
SAT1	-0.0113659	0.125995	-0.148726	-0.162177	0.944415	1	ex_17
DLEU7	0.0113536	0.131486	-0.108779	0.185234	0.944436	1	ex_17
GSE1	0.0258476	0.18238	-0.130685	0.323641	0.944482	1	ex_17
C3orf14	-0.0228088	0.11162	-0.157238	-0.332551	0.944809	1	ex_17
RFXAP	0.0107416	0.08053	-0.0590467	0.301672	0.944981	1	ex_17
EIF4G3	-0.0246565	0.119147	-0.16846	-0.336056	0.945058	1	ex_17
SAMD4B	-0.00909571	0.0466823	-0.0648738	-0.319611	0.945101	1	ex_17
UBE2B	-0.00158972	0.132269	-0.135448	-0.0232768	0.945585	1	ex_17
IARS1	-0.00715924	0.0696442	-0.0839627	-0.182698	0.946418	1	ex_17
TIMM23B	-0.00758676	0.0981195	-0.113293	-0.140671	0.947603	1	ex_17
CCNI	-0.026263	0.171365	-0.223891	-0.260462	0.947639	1	ex_17
SUDS3	0.00472659	0.108067	-0.0986134	0.0896454	0.947928	1	ex_17
CACNA1A	-0.0456605	0.302287	-0.393608	-0.257203	0.947981	1	ex_17
CDC16	0.00215104	0.0780351	-0.073733	0.0555579	0.948062	1	ex_17
WAPL	0.00725422	0.0786996	-0.0641912	0.199005	0.94808	1	ex_17
CDYL2	0.00878625	0.118606	-0.101034	0.156808	0.948153	1	ex_17
AASDHPPT	-0.00303871	0.151864	-0.157941	-0.0384485	0.948156	1	ex_17
TMEM14B	0.0102677	0.195625	-0.17509	0.10857	0.948551	1	ex_17
BCR	-0.000811024	0.0732652	-0.0748873	-0.0214587	0.949246	1	ex_17
SARS1	-0.0262872	0.134568	-0.187142	-0.3203	0.949259	1	ex_17
SLC30A6	0.00637971	0.0671928	-0.0544334	0.205614	0.949417	1	ex_17
DPY19L2	0.00845471	0.18816	-0.171251	0.0922114	0.949626	1	ex_17
AKAP8L	0.00437136	0.118722	-0.109979	0.074925	0.949755	1	ex_17
ADGRL2	0.035884	0.263018	-0.19125	0.309647	0.94992	1	ex_17
NACA	0.0468718	0.338835	-0.245091	0.314653	0.95001	1	ex_17
ZMAT3	-0.0184839	0.108608	-0.145576	-0.28505	0.950341	1	ex_17
ABCA3	0.00653816	0.0622568	-0.0491805	0.229987	0.950513	1	ex_17
FAF2	0.009333	0.0696465	-0.0509804	0.303288	0.950617	1	ex_17
EEF1AKMT2	-0.0124064	0.0657264	-0.0905393	-0.311216	0.950794	1	ex_17
MAPK6	0.0161687	0.116969	-0.0846318	0.314384	0.951145	1	ex_17
AP1M1	0.00336146	0.0433758	-0.0366529	0.164649	0.951147	1	ex_17
ZNF337	0.000738843	0.0842385	-0.0827608	0.0173426	0.951249	1	ex_17
GXYLT2	0.00113228	0.12957	-0.127306	0.0172785	0.951738	1	ex_17
ATP13A2	0.00388375	0.0819064	-0.0741389	0.0975614	0.951797	1	ex_17
EIF4B	0.00984893	0.109993	-0.0902951	0.192758	0.95187	1	ex_17
REEP5	0.0213458	0.193509	-0.150817	0.243008	0.952145	1	ex_17
ZNF248	0.0143648	0.116725	-0.0879953	0.275054	0.95262	1	ex_17
POMK	0.00214533	0.061071	-0.0567803	0.0713572	0.953505	1	ex_17
LMF1	0.0087732	0.06375	-0.0462036	0.312771	0.953511	1	ex_17
FBXO22	-0.00688302	0.0429607	-0.0567268	-0.270655	0.953576	1	ex_17
FBXW4	0.0150388	0.1196	-0.0895225	0.281896	0.954	1	ex_17
FBN1	-0.0139543	0.109024	-0.136932	-0.222397	0.954029	1	ex_17
GALK2	0.00731492	0.0810138	-0.066384	0.194535	0.954322	1	ex_17
ATG12	0.00726095	0.076146	-0.0616241	0.206593	0.954359	1	ex_17
RUSC2	-0.00461259	0.0499195	-0.0591447	-0.165783	0.954545	1	ex_17
PAFAH1B1	0.0170054	0.133101	-0.0990904	0.287091	0.954553	1	ex_17
NLK	-0.00996324	0.18405	-0.203976	-0.100651	0.954607	1	ex_17
CACNG2	-0.0117418	0.070548	-0.0940317	-0.279665	0.954731	1	ex_17
FAR2	0.0118578	0.202611	-0.178895	0.121837	0.9552	1	ex_17
GLT1D1	0.0116288	0.105667	-0.0824097	0.242368	0.955376	1	ex_17
TCEAL2	0.0150522	0.335774	-0.305669	0.0919856	0.955533	1	ex_17
GRIN2A	-0.00998775	0.152437	-0.172413	-0.120521	0.956011	1	ex_17
NIPAL2	0.014828	0.151564	-0.121908	0.212544	0.956213	1	ex_17
CLIP3	-0.0111542	0.237893	-0.260201	-0.0877822	0.956243	1	ex_17
ZFAND5	0.017852	0.136855	-0.101151	0.29402	0.956861	1	ex_17
ARIH2	0.00948865	0.0738318	-0.0548545	0.289035	0.957095	1	ex_17
COG7	-0.00433872	0.0527312	-0.0614087	-0.149006	0.95728	1	ex_17
MAP1LC3B	0.0398691	0.311663	-0.231925	0.287504	0.957676	1	ex_17
SRPK1	-0.0176217	0.105713	-0.140957	-0.280033	0.958058	1	ex_17
SLIT3	-0.0211935	0.234615	-0.277002	-0.162381	0.958347	1	ex_17
TTC7A	0.00825149	0.0946692	-0.0781662	0.187145	0.958406	1	ex_17
SLC22A10	0.0191033	0.166127	-0.12792	0.254665	0.958508	1	ex_17
USP33	-0.0044075	0.0948894	-0.103704	-0.0869972	0.958664	1	ex_17
IGSF11	0.0251924	0.212147	-0.161762	0.264108	0.959135	1	ex_17
PIGU	0.00186619	0.056834	-0.0531016	0.0665421	0.959796	1	ex_17
SRSF3	-0.00411405	0.11156	-0.119788	-0.069708	0.95997	1	ex_17
DIAPH2	0.0191893	0.186962	-0.148583	0.224175	0.960042	1	ex_17
SEPTIN9	-0.00117345	0.0732729	-0.0756198	-0.0308938	0.960269	1	ex_17
BCKDHB	0.00249117	0.106564	-0.101582	0.0469153	0.960479	1	ex_17
CLSTN1	0.0184529	0.154414	-0.117508	0.26601	0.960554	1	ex_17
THADA	-0.00385987	0.0976095	-0.105329	-0.0745566	0.960616	1	ex_17
LARP4B	0.0146107	0.11622	-0.0869983	0.28183	0.961019	1	ex_17
ZNF25	-0.00218071	0.122645	-0.127006	-0.0342406	0.961264	1	ex_17
ARFGEF3	0.00200299	0.112207	-0.108201	0.0356229	0.961594	1	ex_17
BTBD8	0.00709094	0.113814	-0.0996326	0.130224	0.961815	1	ex_17
DLGAP3	-0.00730601	0.0685083	-0.0831204	-0.188876	0.962072	1	ex_17
PPP2R5C	-0.0129815	0.104353	-0.130316	-0.216844	0.962271	1	ex_17
MLLT10	0.00897333	0.124578	-0.106631	0.152135	0.962542	1	ex_17
STEAP2	0.0168106	0.158183	-0.124562	0.233059	0.96257	1	ex_17
DENND1A	-0.0065283	0.146937	-0.159994	-0.0833754	0.96276	1	ex_17
PRPF4B	0.001378	0.126629	-0.123873	0.0215634	0.962791	1	ex_17
SMURF2	-0.00955891	0.0634076	-0.0825254	-0.256763	0.963495	1	ex_17
INPP5B	0.00740345	0.0832691	-0.0684622	0.191266	0.963628	1	ex_17
HPCA	0.0354378	0.297838	-0.226962	0.264698	0.963646	1	ex_17
UXS1	-0.0106591	0.0719407	-0.0932589	-0.252923	0.963995	1	ex_17
CARMIL1	0.0235547	0.201778	-0.154668	0.259037	0.96449	1	ex_17
PDCD4	-0.0138739	0.0944253	-0.122173	-0.251086	0.964817	1	ex_17
PRKACB	0.0221899	0.19597	-0.15159	0.250266	0.964869	1	ex_17
SF3B1	0.00519525	0.122338	-0.111947	0.0869241	0.965187	1	ex_17
RAPGEF1	-0.00270086	0.0590927	-0.0644945	-0.0856657	0.965391	1	ex_17
ATE1	0.00808784	0.121779	-0.105603	0.13943	0.965542	1	ex_17
MPP7	0.00553214	0.150582	-0.139518	0.0747523	0.965564	1	ex_17
MYO1D	-0.0227007	0.186613	-0.232015	-0.212563	0.965686	1	ex_17
KCTD3	-0.00757498	0.0507718	-0.0659218	-0.254456	0.966375	1	ex_17
TRAM1	-0.00948651	0.0681139	-0.087087	-0.239602	0.968156	1	ex_17
B4GALNT3	0.00926572	0.0868169	-0.0682855	0.234174	0.968173	1	ex_17
EPHB6	-0.0195164	0.177658	-0.216691	-0.193998	0.9688	1	ex_17
GRB2	-0.0108205	0.0996827	-0.121324	-0.191919	0.969121	1	ex_17
FMN2	0.00659263	0.205842	-0.192656	0.06485	0.96918	1	ex_17
SYNRG	-0.000222355	0.0835065	-0.0839512	-0.00520499	0.969221	1	ex_17
DISP1	0.00700446	0.0995091	-0.0855002	0.148409	0.969317	1	ex_17
SET	-0.0308893	0.216077	-0.277856	-0.245142	0.969555	1	ex_17
PTPRZ1	0.0164802	0.159437	-0.126477	0.225946	0.969714	1	ex_17
SPARCL1	0.0145662	0.382564	-0.353431	0.0775799	0.969756	1	ex_17
GMPS	0.00925768	0.103395	-0.0848796	0.192747	0.969997	1	ex_17
MPC1	-0.00790462	0.0753743	-0.0911835	-0.186035	0.97067	1	ex_17
FAM217B	0.00725471	0.16049	-0.14598	0.0927918	0.970685	1	ex_17
PLK2	0.0137772	0.182645	-0.155091	0.159905	0.970981	1	ex_17
SCFD2	0.00302289	0.13369	-0.127644	0.0453424	0.971078	1	ex_17
KBTBD11	-0.00687732	0.16026	-0.174015	-0.0806481	0.971428	1	ex_17
SERINC1	-0.0151984	0.220054	-0.250451	-0.126623	0.972119	1	ex_17
DDX39B	0.0128964	0.119566	-0.0937732	0.23696	0.972146	1	ex_17
SUMO2	0.00541829	0.23431	-0.223473	0.0463961	0.972263	1	ex_17
IGFL4	0.0101332	0.124742	-0.104476	0.173291	0.972288	1	ex_17
BRF1	-0.00492624	0.0369902	-0.0468427	-0.230345	0.972365	1	ex_17
RASA1	0.0171001	0.174155	-0.139954	0.213401	0.972533	1	ex_17
FGF12	0.0219119	0.209766	-0.165942	0.228616	0.972667	1	ex_17
ARHGAP44	-0.00366579	0.137031	-0.144362	-0.0510661	0.972796	1	ex_17
ELAVL4	-0.0109411	0.163605	-0.185487	-0.122857	0.973387	1	ex_17
LRMDA	0.0396556	0.408318	-0.329006	0.210826	0.973444	1	ex_17
NSMAF	0.0051495	0.09647	-0.086171	0.110521	0.973529	1	ex_17
LSM14A	0.0061137	0.100098	-0.0878706	0.127496	0.973965	1	ex_17
TMX3	-0.00668751	0.106337	-0.119713	-0.115968	0.97434	1	ex_17
IPO9	-0.00581319	0.0908604	-0.102487	-0.117857	0.974341	1	ex_17
CEP162	-0.0100092	0.0835595	-0.103578	-0.20966	0.974577	1	ex_17
MLXIP	0.00394156	0.0568495	-0.0489664	0.146014	0.974654	1	ex_17
SLC6A15	-0.00282554	0.102239	-0.10789	-0.0527101	0.974758	1	ex_17
ZFPM2	-0.0151612	0.16006	-0.190383	-0.169588	0.975474	1	ex_17
ZFP91	0.00151978	0.0975253	-0.0944857	0.0310266	0.975674	1	ex_17
GRM8	0.0110738	0.205968	-0.18382	0.111365	0.975705	1	ex_17
NRP1	0.0125399	0.12973	-0.10465	0.209725	0.975723	1	ex_17
AGAP6	-0.00413922	0.0645648	-0.0728432	-0.118082	0.975796	1	ex_17
RBM25	-0.0181204	0.164999	-0.20124	-0.193946	0.976147	1	ex_17
KAT6A	0.00620166	0.076298	-0.0638947	0.173405	0.976524	1	ex_17
ZNF148	-0.00702938	0.0803966	-0.0944553	-0.157589	0.976604	1	ex_17
SNAP23	-0.00743793	0.0778031	-0.0926789	-0.171022	0.97746	1	ex_17
EPB41L4B	0.0100017	0.148033	-0.12803	0.142018	0.977529	1	ex_17
PPP1CB	-0.0143719	0.125763	-0.154507	-0.201009	0.977606	1	ex_17
CEBPZOS	0.00423592	0.0851553	-0.0766834	0.102599	0.977693	1	ex_17
MAP2	0.0173986	0.190983	-0.156186	0.19645	0.977706	1	ex_17
SNX3	0.00831096	0.155918	-0.139296	0.110355	0.977709	1	ex_17
API5	0.00388	0.0844049	-0.0766449	0.0944386	0.97818	1	ex_17
AQR	-0.00817582	0.0695314	-0.0858831	-0.206214	0.978336	1	ex_17
VDAC1	-0.000687794	0.301647	-0.303023	-0.0044588	0.978979	1	ex_17
RPS20	-0.0155881	0.24291	-0.274086	-0.118191	0.978993	1	ex_17
LRRC37A3	0.00938026	0.116994	-0.0982331	0.170843	0.979132	1	ex_17
SLC39A10	0.00989723	0.135801	-0.116006	0.154072	0.979597	1	ex_17
TUBE1	-0.00950388	0.093567	-0.112575	-0.180723	0.980027	1	ex_17
TVP23A	-0.00189731	0.0388117	-0.0426063	-0.0913472	0.980052	1	ex_17
DNHD1	0.000971936	0.142906	-0.140962	0.0134215	0.980076	1	ex_17
PPARGC1B	0.00260073	0.0324866	-0.0272851	0.17056	0.980646	1	ex_17
DCAF7	-0.00226848	0.0455746	-0.0501116	-0.0929318	0.980703	1	ex_17
HINT3	0.00954626	0.113367	-0.0942747	0.180217	0.980829	1	ex_17
ARMH4	0.00573117	0.132377	-0.120915	0.0886951	0.980854	1	ex_17
TM2D1	-0.00403318	0.0750577	-0.083124	-0.0999469	0.981333	1	ex_17
KIAA1328	0.00992279	0.131623	-0.111777	0.159805	0.981599	1	ex_17
TRHDE	0.019472	0.226179	-0.187235	0.184631	0.982063	1	ex_17
TRIM2	0.0146299	0.167374	-0.138114	0.187727	0.98207	1	ex_17
SUGP2	0.0114859	0.158001	-0.135029	0.153649	0.982824	1	ex_17
PNMA2	-0.0101237	0.170978	-0.191225	-0.109564	0.98307	1	ex_17
GTDC1	-0.0159159	0.163911	-0.195743	-0.17347	0.983285	1	ex_17
APP	-0.00754741	0.149286	-0.164381	-0.0943205	0.983301	1	ex_17
CDH7	0.00726966	0.0867421	-0.0722028	0.179286	0.983586	1	ex_17
ARID4B	-0.00192414	0.132534	-0.136383	-0.0280477	0.983594	1	ex_17
NUDT21	-0.00185948	0.144528	-0.148247	-0.0248964	0.983792	1	ex_17
DENND6A	-0.00578648	0.0745764	-0.0861493	-0.141126	0.984029	1	ex_17
MDGA2	0.0147941	0.282634	-0.253046	0.108258	0.984105	1	ex_17
MAP2K1	0.00789852	0.111529	-0.095732	0.149385	0.984908	1	ex_17
NDFIP1	-0.0109202	0.121242	-0.143083	-0.161947	0.985046	1	ex_17
RPL22	-0.019619	0.209884	-0.249122	-0.167547	0.985128	1	ex_17
RAB11FIP2	0.00173691	0.0975073	-0.0940335	0.0355462	0.985264	1	ex_17
YWHAG	0.0047833	0.231511	-0.221945	0.0413496	0.985589	1	ex_17
TMEM59	0.00784961	0.0989116	-0.0832123	0.16895	0.985627	1	ex_17
ARHGEF3	0.00577829	0.104731	-0.0931742	0.114451	0.985762	1	ex_17
LMBR1	-0.00772482	0.095873	-0.111323	-0.146146	0.985911	1	ex_17
CD2AP	-0.00452979	0.0638003	-0.0728599	-0.129931	0.986268	1	ex_17
ANKRD13C	0.00866228	0.129171	-0.111846	0.140884	0.986371	1	ex_17
ATG2B	0.00618593	0.0972059	-0.0848341	0.133204	0.986393	1	ex_17
KPNA4	-0.00727679	0.099449	-0.114003	-0.133635	0.986698	1	ex_17
ZSWIM6	0.00915605	0.159586	-0.141274	0.119295	0.986937	1	ex_17
SYN2	-0.00221344	0.145024	-0.149451	-0.0294644	0.987036	1	ex_17
GDA	-0.00622905	0.0967479	-0.109206	-0.118558	0.987272	1	ex_17
EML6	-0.0114236	0.138647	-0.161494	-0.149196	0.98777	1	ex_17
PPP1R12B	9.08634e-05	0.116071	-0.115889	0.00153551	0.98834	1	ex_17
CLEC16A	0.0098849	0.142882	-0.123113	0.145672	0.988349	1	ex_17
BMP2K	-0.00428861	0.0715205	-0.0800977	-0.110878	0.988456	1	ex_17
SYNGR1	-0.00406535	0.0781427	-0.0862734	-0.0969241	0.988988	1	ex_17
PPP3CA	0.0115086	0.175422	-0.152405	0.137612	0.989144	1	ex_17
SPART	-0.00548709	0.116548	-0.127522	-0.0881264	0.989257	1	ex_17
CALD1	0.00260981	0.18463	-0.17941	0.028102	0.989942	1	ex_17
SLC7A8	0.00379199	0.0584353	-0.0508514	0.136012	0.990029	1	ex_17
NAP1L2	0.0208813	0.345245	-0.303482	0.126175	0.990383	1	ex_17
RICTOR	0.00669975	0.115056	-0.101656	0.121186	0.990724	1	ex_17
KIN	-0.00314422	0.0709532	-0.0772416	-0.0831682	0.991035	1	ex_17
ZSCAN26	-0.00429951	0.0876666	-0.0962656	-0.0916304	0.991483	1	ex_17
IQCA1	-0.00937861	0.171229	-0.189986	-0.101777	0.991531	1	ex_17
HMBOX1	-0.00349004	0.0856442	-0.0926243	-0.0767421	0.991596	1	ex_17
UCHL1	-0.000265146	0.222792	-0.223322	-0.0023298	0.991782	1	ex_17
ARL14EP	-0.00891259	0.131886	-0.149711	-0.124067	0.992006	1	ex_17
SPOCK1	0.009877	0.178681	-0.158927	0.114681	0.992158	1	ex_17
FAM153A	-0.00219684	0.157731	-0.162125	-0.0269229	0.992817	1	ex_17
MAU2	-0.00418904	0.0660944	-0.0744724	-0.116818	0.993017	1	ex_17
SBF2	0.00747736	0.152187	-0.137233	0.101274	0.993387	1	ex_17
NSL1	0.000816427	0.0874211	-0.0857883	0.0184767	0.993506	1	ex_17
TMEM266	0.00262237	0.0613107	-0.0560659	0.0875772	0.994036	1	ex_17
KCNMA1	-0.0065267	0.175231	-0.188284	-0.07038	0.994072	1	ex_17
TUB	0.00173033	0.0520556	-0.0485949	0.0673894	0.994157	1	ex_17
MAP3K7	0.0017986	0.0989083	-0.0953111	0.0363012	0.99462	1	ex_17
MARCKS	0.0136399	0.305559	-0.278279	0.0915793	0.995304	1	ex_17
CREBZF	-0.00588624	0.12322	-0.134992	-0.0893591	0.995442	1	ex_17
PHIP	0.00491101	0.113985	-0.104163	0.0882462	0.995451	1	ex_17
TARS3	-0.00432831	0.152009	-0.160666	-0.0542629	0.995805	1	ex_17
OLFM1	-0.00864516	0.181223	-0.198513	-0.0892422	0.995812	1	ex_17
EXOC5	-0.00296608	0.103346	-0.109279	-0.0546824	0.996465	1	ex_17
KDM2A	0.00409428	0.119552	-0.111363	0.069503	0.99695	1	ex_17
FKBP8	0.00476635	0.188657	-0.179124	0.0508012	0.997516	1	ex_17
ARHGAP28	0.00350473	0.165057	-0.158047	0.0425198	0.997881	1	ex_17
FANCL	-0.000917044	0.118746	-0.120581	-0.0150202	0.997997	1	ex_17
CNTRL	0.00090226	0.0428476	-0.0410431	0.0421595	0.998069	1	ex_17
CPQ	-0.00381769	0.125391	-0.133027	-0.0579103	0.998202	1	ex_17
TMEM184B	-0.00101508	0.0490202	-0.0510503	-0.0397623	0.998642	1	ex_17
ZC3H7B	0.00116112	0.0569641	-0.0546419	0.0407818	0.998924	1	ex_17
DSCAM	0.00332956	0.208911	-0.202252	0.0317433	0.999364	1	ex_17
PPP2R3C	1.03045e-05	0.0429731	-0.0429525	0.00047009	0.999503	1	ex_17
OTUD7A	-0.00175444	0.169458	-0.172967	-0.020084	0.999645	1	ex_17
PLEKHM2	0.000504662	0.0524033	-0.051394	0.0190587	0.999676	1	ex_17
FOXO3	-0.00116874	0.116361	-0.118698	-0.0194903	0.999819	1	ex_17

### Sheet: ex_19
gene_id	coef	ci.hi	ci.lo	z	pval	p_adj	cluster
ARHGAP20	-0.259898	-0.145889	-0.373907	-4.46798	7.26639e-06	0.0301628	ex_19
DNAJC24	-0.203766	-0.0932851	-0.314247	-3.61487	1.39048e-05	0.0317307	ex_19
RASGRF2	0.488779	0.716149	0.26141	4.21336	2.325e-05	0.0964875	ex_19
RASEF	0.0852692	0.209311	-0.0387726	1.34732	4.53344e-05	0.103408	ex_19
SLC8A3	-0.202724	-0.0336546	-0.371794	-2.35011	3.51378e-05	0.145787	ex_19
TDG	-0.363717	-0.202604	-0.524829	-4.42469	7.7283e-05	0.176205	ex_19
R3HDM2	-0.258308	-0.0967352	-0.419882	-3.13341	5.20363e-05	0.215794	ex_19
CDH11	-0.361763	-0.179902	-0.543624	-3.89882	5.84858e-05	0.242482	ex_19
NRXN3	-0.598989	-0.206568	-0.991409	-2.99168	6.78385e-05	0.281191	ex_19
HCRTR2	-0.576554	-0.263185	-0.889922	-3.60605	0.000160503	0.365625	ex_19
RBFOX2	-0.261743	-0.108458	-0.415027	-3.34676	9.18908e-05	0.380796	ex_19
KCNK1	-0.228825	-0.117786	-0.339863	-4.03904	9.30253e-05	0.385404	ex_19
ARNTL	0.294998	0.512451	0.0775452	2.6589	0.000100621	0.416774	ex_19
ZC3H12C	0.0834562	0.134918	0.0319942	3.17849	0.000107055	0.443313	ex_19
DNAAF4	-0.252131	-0.0682034	-0.436059	-2.68675	0.000238678	0.54347	ex_19
BLCAP	-0.260751	-0.122624	-0.398878	-3.69994	0.000296675	0.675233	ex_19
AKAP13	0.230781	0.355918	0.105643	3.6146	0.000204037	0.844507	ex_19
EFR3A	0.277006	0.442026	0.111985	3.29002	0.000259445	1	ex_19
WNK1	0.288742	0.433434	0.14405	3.91123	0.000268897	1	ex_19
YTHDF3	-0.157425	-0.077188	-0.237662	-3.84545	0.000281249	1	ex_19
CTBP2	0.0987615	0.202597	-0.00507412	1.86419	0.000296745	1	ex_19
UBL3	0.271564	0.421064	0.122063	3.56021	0.00030213	1	ex_19
CHIC1	0.20047	0.312293	0.0886479	3.51374	0.000340628	1	ex_19
MLIP	-0.400281	-0.142543	-0.658018	-3.04394	0.000352592	1	ex_19
HRH1	-0.0321924	0.0303442	-0.0947289	-1.00894	0.000564906	1	ex_19
GREB1L	0.144687	0.302461	-0.0130867	1.79739	0.000613325	1	ex_19
SLC38A1	0.207783	0.32557	0.0899957	3.45748	0.000650473	1	ex_19
NCOR1	0.257417	0.400663	0.114172	3.52214	0.000662407	1	ex_19
PUM3	-0.228059	-0.0935225	-0.362596	-3.32242	0.00069251	1	ex_19
BACH2	-0.266289	-0.0704417	-0.462135	-2.66492	0.00074728	1	ex_19
ADCY1	0.328655	0.52316	0.134151	3.31176	0.00074854	1	ex_19
PDE1A	-0.278422	-0.0158512	-0.540992	-2.07829	0.00077166	1	ex_19
PDS5B	0.283186	0.46571	0.100662	3.04088	0.000772517	1	ex_19
SPRED1	-0.325759	-0.133796	-0.517723	-3.32603	0.00078802	1	ex_19
UPP2	-0.312071	-0.135685	-0.488456	-3.46767	0.000806532	1	ex_19
SNTG2	0.0591655	0.163103	-0.0447721	1.11569	0.000839438	1	ex_19
ZNF814	-0.0996203	-0.0269704	-0.17227	-2.68758	0.000881503	1	ex_19
ELMO1	-0.302073	-0.137337	-0.466809	-3.59394	0.000947145	1	ex_19
MFSD4A	-0.220801	-0.0915653	-0.350037	-3.34862	0.000950245	1	ex_19
EML4	-0.210289	-0.101093	-0.319484	-3.77449	0.000956982	1	ex_19
MAP2K4	0.12298	0.2631	-0.0171398	1.72022	0.000966865	1	ex_19
PID1	-0.171884	-0.0185657	-0.325202	-2.1973	0.00100909	1	ex_19
HOOK1	0.213745	0.337869	0.0896219	3.37513	0.0010279	1	ex_19
MAP1A	0.296679	0.514082	0.079277	2.67468	0.00105168	1	ex_19
ZCCHC14	0.117916	0.200285	0.0355472	2.80581	0.00106917	1	ex_19
SMURF1	-0.320026	-0.144851	-0.495202	-3.58064	0.00107684	1	ex_19
FBXW11	-0.199514	-0.0908058	-0.308223	-3.59715	0.00117804	1	ex_19
LIFR	0.184032	0.320661	0.0474036	2.63998	0.00120146	1	ex_19
ATP6V1H	0.244569	0.377044	0.112095	3.6184	0.00124764	1	ex_19
NBN	-0.142318	-0.0552964	-0.22934	-3.20539	0.00127488	1	ex_19
OPA1	0.144691	0.260915	0.0284672	2.44003	0.00134515	1	ex_19
OSBPL1A	0.333745	0.531235	0.136255	3.3122	0.00137489	1	ex_19
NEMF	0.15926	0.254442	0.0640784	3.27945	0.00151199	1	ex_19
AFF1	0.103256	0.169324	0.0371875	3.06316	0.00167941	1	ex_19
USP48	0.181779	0.293673	0.0698847	3.18408	0.00167998	1	ex_19
ARSJ	-0.314344	-0.0468304	-0.581858	-2.30307	0.00172813	1	ex_19
PPP2R5C	0.256963	0.408539	0.105386	3.32267	0.00174695	1	ex_19
FRAS1	0.482662	0.790947	0.174377	3.06859	0.00176885	1	ex_19
PPP2R2C	0.374656	0.649986	0.0993263	2.66703	0.00178514	1	ex_19
HSPA4L	0.278161	0.439699	0.116623	3.37497	0.00179413	1	ex_19
GALNT10	-0.0290339	0.0209955	-0.0790632	-1.13744	0.00187057	1	ex_19
GLRB	-0.133174	-0.0242432	-0.242104	-2.39617	0.00203067	1	ex_19
DAZAP1	0.0426876	0.0708686	0.0145065	2.96888	0.00218426	1	ex_19
CHSY3	-0.454032	-0.156787	-0.751276	-2.99378	0.00220656	1	ex_19
ABHD2	0.241795	0.394403	0.0891871	3.10541	0.00227706	1	ex_19
KCNMB4	-0.181601	-0.0773047	-0.285897	-3.4127	0.00227723	1	ex_19
SCAI	-0.280702	-0.107224	-0.454179	-3.1714	0.00230112	1	ex_19
ZFAND5	0.200698	0.354464	0.0469312	2.55817	0.00233367	1	ex_19
SMIM8	-0.11932	-0.0285181	-0.210123	-2.57553	0.00234678	1	ex_19
OLA1	-0.130112	-0.02767	-0.232554	-2.48936	0.00262035	1	ex_19
ZC3H12B	0.0936586	0.149412	0.0379047	3.29246	0.0026778	1	ex_19
PMS1	-0.186836	-0.0822715	-0.291401	-3.50206	0.00273291	1	ex_19
AHCYL1	0.0882377	0.142916	0.0335592	3.1629	0.0027793	1	ex_19
CDS2	0.16905	0.269531	0.0685695	3.29747	0.00277938	1	ex_19
CLIP1	0.278282	0.450058	0.106505	3.17519	0.00281247	1	ex_19
SRPK1	0.224693	0.368681	0.0807044	3.05851	0.00281459	1	ex_19
TIAM2	0.206584	0.363561	0.0496059	2.57932	0.00287179	1	ex_19
SESN1	0.230804	0.387035	0.0745733	2.89551	0.00288508	1	ex_19
CBWD2	-0.166121	-0.0289985	-0.303244	-2.37445	0.00291555	1	ex_19
GOLGA4	0.115738	0.299864	-0.0683881	1.23199	0.00291557	1	ex_19
STXBP4	-0.113342	-0.00719229	-0.219491	-2.09276	0.00293433	1	ex_19
ATRN	-0.151682	-0.0436821	-0.259682	-2.7527	0.00298339	1	ex_19
MACO1	0.153642	0.238418	0.0688654	3.55208	0.00305939	1	ex_19
WASF3	-0.1473	-0.0597411	-0.23486	-3.29724	0.00311646	1	ex_19
CCDC102B	-0.182356	-0.0435804	-0.321131	-2.57546	0.00318343	1	ex_19
ARID5B	0.320391	0.524856	0.115925	3.0712	0.00333168	1	ex_19
RAD50	0.167424	0.266002	0.0688471	3.32882	0.00335715	1	ex_19
TTC3	0.211318	0.411348	0.0112884	2.07057	0.00337278	1	ex_19
LRFN5	0.350467	0.561002	0.139933	3.26266	0.00343592	1	ex_19
TRIP11	0.0912497	0.151259	0.0312402	2.9803	0.0034733	1	ex_19
RESF1	0.0461467	0.0874352	0.0048583	2.19059	0.00350811	1	ex_19
ARHGAP5	0.186347	0.306923	0.0657698	3.02905	0.00352282	1	ex_19
E2F3	-0.19632	-0.0576539	-0.334987	-2.77487	0.0035262	1	ex_19
CNTN3	0.34446	0.554755	0.134165	3.21039	0.00355016	1	ex_19
PDK3	0.26091	0.42948	0.0923405	3.03361	0.0037408	1	ex_19
HACD2	0.126515	0.200221	0.0528078	3.3642	0.0038229	1	ex_19
UBE2Q2	0.10624	0.186344	0.026137	2.59948	0.00391079	1	ex_19
CIT	0.308266	0.518547	0.0979844	2.87324	0.00398348	1	ex_19
REPS2	0.162435	0.268528	0.056341	3.0008	0.00400275	1	ex_19
PPARGC1B	-0.0477662	0.0223504	-0.117883	-1.3352	0.004174	1	ex_19
ADRA1B	-0.037079	0.013475	-0.0876329	-1.43754	0.00429301	1	ex_19
CLU	1.06467	2.09999	0.0293388	2.0155	0.00434528	1	ex_19
SLC24A2	0.239046	0.426343	0.0517481	2.50148	0.00436529	1	ex_19
ATAD2	0.144209	0.244743	0.0436752	2.81144	0.00458411	1	ex_19
VSTM2B	-0.0820041	0.0105207	-0.174529	-1.7371	0.00476263	1	ex_19
POC1B	-0.155977	-0.0507368	-0.261217	-2.90487	0.00491494	1	ex_19
UCK2	-0.0537855	0.00430936	-0.11188	-1.81458	0.00525052	1	ex_19
BAALC	-0.206375	-0.0802189	-0.332531	-3.20625	0.00533454	1	ex_19
TFDP2	0.37736	0.61341	0.14131	3.13329	0.00536421	1	ex_19
HOOK3	0.163132	0.280243	0.0460203	2.73015	0.00536769	1	ex_19
EFR3B	-0.103302	0.000143838	-0.206748	-1.95724	0.00558278	1	ex_19
SPTAN1	0.232872	0.394204	0.0715396	2.82907	0.00559288	1	ex_19
DPYSL5	-0.181902	-0.0386883	-0.325116	-2.48944	0.00562957	1	ex_19
RHOT1	0.183317	0.311954	0.0546799	2.79309	0.00563044	1	ex_19
GDI1	0.262438	0.451034	0.0738423	2.72736	0.00568604	1	ex_19
LDAH	-0.110147	-0.0328042	-0.18749	-2.79126	0.0057884	1	ex_19
TOR1AIP2	-0.131132	-0.0320649	-0.2302	-2.59434	0.00579658	1	ex_19
ZMYND8	0.241778	0.447222	0.0363336	2.30659	0.00607257	1	ex_19
CCDC144A	0.190766	0.487256	-0.105724	1.26107	0.00608787	1	ex_19
RPS6KA5	0.228114	0.391766	0.0644629	2.732	0.00612561	1	ex_19
SNAP91	0.320308	0.543778	0.0968393	2.80931	0.00623556	1	ex_19
WASL	0.187925	0.315352	0.0604974	2.89048	0.00637331	1	ex_19
ZNF331	0.0900791	0.150719	0.0294387	2.91145	0.00640623	1	ex_19
NPHP3	0.10349	0.177491	0.0294884	2.74098	0.00640734	1	ex_19
KDM3A	0.125387	0.232937	0.0178373	2.28503	0.00652107	1	ex_19
SYT16	-0.13077	0.0182379	-0.279777	-1.72007	0.0065856	1	ex_19
CCDC191	-0.303652	-0.0996903	-0.507613	-2.91794	0.00663046	1	ex_19
ITGA8	0.302799	0.528245	0.0773536	2.63246	0.00669938	1	ex_19
EPN2	-0.169476	-0.0621091	-0.276843	-3.09375	0.00670093	1	ex_19
ATRX	0.200792	0.34424	0.0573438	2.74347	0.00674298	1	ex_19
TATDN3	-0.156027	-0.0142053	-0.297849	-2.15628	0.00675267	1	ex_19
LRP8	-0.239275	-0.0352408	-0.44331	-2.29849	0.00686368	1	ex_19
SYNM	0.124682	0.227438	0.0219259	2.37818	0.00689551	1	ex_19
C1orf43	-0.145943	-0.0354736	-0.256412	-2.58934	0.00705153	1	ex_19
KIAA0408	0.25471	0.420922	0.0884983	3.00353	0.00705591	1	ex_19
CACNG3	-0.239274	-0.0670559	-0.411491	-2.72311	0.00711417	1	ex_19
PSMF1	-0.0923543	-0.021374	-0.163335	-2.55016	0.00715058	1	ex_19
TRA2B	-0.123618	-0.0457741	-0.201462	-3.11247	0.00733099	1	ex_19
TSPYL4	0.368875	0.626009	0.111741	2.81169	0.00761405	1	ex_19
KIF13A	0.207124	0.360231	0.054017	2.65145	0.00765004	1	ex_19
YARS1	0.106453	0.17838	0.0345259	2.90077	0.00770766	1	ex_19
RGS7	-0.194981	0.0389939	-0.428957	-1.63332	0.00781017	1	ex_19
MAPK10	0.267193	0.455164	0.0792224	2.78601	0.00795261	1	ex_19
TSHZ1	0.152526	0.281962	0.02309	2.3096	0.00796794	1	ex_19
ZNF708	-0.166651	-0.0615434	-0.271758	-3.10758	0.00798127	1	ex_19
ARNT	-0.127901	-0.0392038	-0.216599	-2.82626	0.00806112	1	ex_19
NXPE3	0.156798	0.254191	0.059405	3.15545	0.00812457	1	ex_19
CLASP2	0.086625	0.261253	-0.0880027	0.972251	0.00815129	1	ex_19
PLCB4	0.349524	0.596446	0.102602	2.77438	0.00815294	1	ex_19
EXD2	0.0671454	0.136404	-0.00211282	1.90017	0.00822621	1	ex_19
ROR1	0.0861783	0.197859	-0.0255026	1.5124	0.00825047	1	ex_19
NELL2	0.32685	0.537054	0.116647	3.04759	0.00827067	1	ex_19
KLHL3	0.00244248	0.103169	-0.0982842	0.0475263	0.00834088	1	ex_19
ANO6	0.280001	0.484088	0.0759152	2.68902	0.00838949	1	ex_19
PCLO	0.238715	0.393742	0.083688	3.01801	0.00839798	1	ex_19
DDX46	-0.157159	-0.0632179	-0.251101	-3.27892	0.00844095	1	ex_19
TRIT1	0.0687739	0.116363	0.0211845	2.83245	0.00847885	1	ex_19
PPFIA4	0.0549228	0.118974	-0.00912852	1.68063	0.00851111	1	ex_19
AZI2	0.165634	0.268683	0.0625858	3.15034	0.00856025	1	ex_19
ITCH	0.159531	0.263196	0.0558664	3.01622	0.00866647	1	ex_19
FDFT1	0.13156	0.22421	0.0389112	2.78312	0.00869389	1	ex_19
SPECC1	0.214693	0.425731	0.00365494	1.99391	0.00882654	1	ex_19
CARNMT1	-0.156402	0.00428964	-0.317094	-1.90764	0.00899012	1	ex_19
MGAT4A	0.155018	0.256506	0.0535293	2.99373	0.00902618	1	ex_19
SRGAP2	-0.182638	-0.0441407	-0.321134	-2.58463	0.00903203	1	ex_19
PARP8	0.267702	0.556184	-0.0207809	1.81878	0.00909029	1	ex_19
POU2F1	-0.257878	-0.081629	-0.434126	-2.86772	0.0091022	1	ex_19
STARD3NL	-0.161568	-0.0493725	-0.273763	-2.82246	0.00919322	1	ex_19
LMTK2	0.199927	0.330743	0.069111	2.99543	0.00919705	1	ex_19
PPP3CC	0.105621	0.182304	0.0289385	2.69961	0.00942571	1	ex_19
NBAS	0.163924	0.303768	0.0240792	2.29744	0.00949967	1	ex_19
ZNF326	-0.134682	-0.0425203	-0.226844	-2.86422	0.00952956	1	ex_19
CUL5	-0.150004	-0.0552076	-0.2448	-3.10141	0.00953777	1	ex_19
DGLUCY	0.0711413	0.122866	0.0194168	2.69571	0.00953982	1	ex_19
CUL3	-0.121673	-0.0312925	-0.212054	-2.63856	0.00955423	1	ex_19
GABRB3	-0.141448	-0.00506618	-0.277829	-2.03277	0.00963321	1	ex_19
ZNF10	-0.111965	0.0181596	-0.242089	-1.68644	0.00964873	1	ex_19
H2AZ2	0.154674	0.263538	0.0458089	2.78469	0.00969494	1	ex_19
AKAP9	0.228595	0.397595	0.0595952	2.65112	0.00982422	1	ex_19
SFPQ	-0.197644	-0.036727	-0.35856	-2.4073	0.0098286	1	ex_19
RARS1	-0.15209	-0.0237871	-0.280393	-2.32334	0.00988656	1	ex_19
MAP1B	0.395968	0.675525	0.116412	2.77613	0.00996523	1	ex_19
PSMA3	-0.177471	-0.0494012	-0.305541	-2.71599	0.0101375	1	ex_19
ANKRD13A	0.13469	0.259789	0.00959206	2.11025	0.0102549	1	ex_19
SESTD1	0.189199	0.3215	0.0568983	2.80288	0.0103222	1	ex_19
RNF157	0.0926541	0.169048	0.0162606	2.37715	0.0104867	1	ex_19
FSIP1	-0.1004	-0.0154912	-0.185308	-2.31755	0.0105659	1	ex_19
RPGRIP1L	-0.175811	-0.060545	-0.291076	-2.98946	0.010581	1	ex_19
MFSD6	0.190464	0.314695	0.0662331	3.00491	0.0106673	1	ex_19
LRRN2	-0.134204	0.00797931	-0.276387	-1.84997	0.0106856	1	ex_19
ST3GAL6	0.153221	0.282809	0.0236339	2.31742	0.0107029	1	ex_19
EIF4E3	-0.116167	-0.0367389	-0.195594	-2.86654	0.0108518	1	ex_19
WDR19	0.142016	0.242136	0.0418967	2.78014	0.0110206	1	ex_19
GLB1L3	-0.00415546	0.09172	-0.100031	-0.0849493	0.0112036	1	ex_19
NUMB	-0.179894	-0.053036	-0.306752	-2.77937	0.0115768	1	ex_19
AGPAT5	-0.137874	-0.0311585	-0.24459	-2.53223	0.0117639	1	ex_19
PPWD1	-0.127404	-0.0321662	-0.222642	-2.62194	0.0119619	1	ex_19
PDE8B	-0.19916	-0.0388493	-0.35947	-2.43494	0.0119686	1	ex_19
RAB8B	0.27825	0.45134	0.10516	3.15073	0.0120388	1	ex_19
MTMR3	-0.12532	-0.0246048	-0.226035	-2.43878	0.0126317	1	ex_19
LGR4	0.0579453	0.0964579	0.0194326	2.94892	0.0126603	1	ex_19
BBX	0.180922	0.289105	0.0727384	3.27777	0.0128952	1	ex_19
ATP2A2	0.250465	0.456602	0.0443281	2.38144	0.0129561	1	ex_19
DST	0.22604	0.384121	0.0679589	2.80255	0.0132415	1	ex_19
NSRP1	-0.0902423	-0.0175058	-0.162979	-2.43168	0.0133284	1	ex_19
NDUFS1	0.122589	0.233629	0.0115484	2.1638	0.0133489	1	ex_19
GALNTL6	-0.323227	-0.0948646	-0.551589	-2.77416	0.0133802	1	ex_19
SEPTIN3	0.213746	0.370421	0.0570715	2.67391	0.0134086	1	ex_19
SEMA3C	-0.389252	-0.0777948	-0.70071	-2.44952	0.0138218	1	ex_19
MYO9A	0.208221	0.349633	0.0668093	2.88594	0.0138572	1	ex_19
FRYL	0.222362	0.3703	0.0744237	2.94597	0.0140908	1	ex_19
CBFB	-0.0933621	0.0084305	-0.195155	-1.79764	0.014381	1	ex_19
SEMA3D	-0.0900007	0.234314	-0.414316	-0.54391	0.0143872	1	ex_19
LUZP1	0.18745	0.319047	0.055853	2.79182	0.0143991	1	ex_19
NEDD9	-0.22516	-0.0201498	-0.430171	-2.1526	0.0145109	1	ex_19
SNAPC3	-0.136038	-0.0487056	-0.22337	-3.05304	0.0146518	1	ex_19
NCOA5	-0.0789894	0.0383626	-0.196341	-1.31925	0.0148562	1	ex_19
RAPGEF5	0.385838	0.645631	0.126045	2.91088	0.0149864	1	ex_19
MAPRE2	0.143853	0.272638	0.0150689	2.1893	0.0150007	1	ex_19
UBR5	0.25291	0.437064	0.0687556	2.69173	0.0150894	1	ex_19
FAM189A1	-0.316468	-0.0440909	-0.588846	-2.27723	0.0151432	1	ex_19
ZFP14	-0.0820436	0.0307078	-0.194795	-1.42617	0.0152421	1	ex_19
PTPN4	0.188118	0.324414	0.0518228	2.70519	0.0152627	1	ex_19
TM9SF2	-0.149552	-0.0336012	-0.265502	-2.52794	0.0154162	1	ex_19
WASHC2A	0.0781539	0.141006	0.0153022	2.43715	0.0154464	1	ex_19
VAMP2	0.285973	0.500009	0.0719377	2.61871	0.0154733	1	ex_19
FAM171A1	0.116646	0.212988	0.0203046	2.37304	0.0155177	1	ex_19
PIP5K1B	0.121633	0.242119	0.00114762	1.97863	0.0155534	1	ex_19
CNTNAP4	-0.238795	-0.0645584	-0.413032	-2.68617	0.0156758	1	ex_19
GOLGA8B	-0.330733	-0.0741123	-0.587353	-2.526	0.0157627	1	ex_19
ACADM	-0.112587	-0.00653207	-0.218641	-2.08068	0.0158608	1	ex_19
NAPB	0.1933	0.341564	0.0450361	2.55532	0.0158712	1	ex_19
FBXO32	0.100474	0.184387	0.0165613	2.34679	0.0160072	1	ex_19
ASXL2	-0.136073	-0.0195771	-0.252568	-2.28934	0.0162741	1	ex_19
SNX30	-0.0791352	-0.0049773	-0.153293	-2.09151	0.0164876	1	ex_19
CAPS2	0.0969888	0.164019	0.0299589	2.83597	0.0165733	1	ex_19
DSE	0.116729	0.20304	0.0304187	2.65072	0.0166597	1	ex_19
CCPG1	-0.204197	0.0288503	-0.437243	-1.71733	0.0170002	1	ex_19
UNC13B	-0.15056	-0.0349357	-0.266185	-2.55216	0.0170122	1	ex_19
GRIN1	0.181252	0.331029	0.0314748	2.37184	0.0172071	1	ex_19
PPFIBP1	0.21862	0.40301	0.034231	2.32382	0.017316	1	ex_19
MPDZ	0.28948	0.499049	0.0799116	2.70733	0.0173642	1	ex_19
KPNA1	-0.154623	-0.0513423	-0.257904	-2.93429	0.0175527	1	ex_19
BPTF	0.168861	0.311615	0.0261069	2.3184	0.0178688	1	ex_19
ZNF680	0.193804	0.361651	0.0259568	2.26306	0.0179667	1	ex_19
EMC2	-0.145589	-0.0363632	-0.254814	-2.61247	0.017967	1	ex_19
SREBF2	0.129974	0.228601	0.0313471	2.58291	0.0180976	1	ex_19
RNF24	-0.238745	-0.0710597	-0.406429	-2.79054	0.0181638	1	ex_19
SNX1	0.109017	0.184226	0.0338084	2.84102	0.0182971	1	ex_19
ECE1	0.012826	0.0318951	-0.00624305	1.31829	0.018323	1	ex_19
USP33	0.206862	0.37937	0.0343546	2.35029	0.0184088	1	ex_19
PLOD2	0.16972	0.306003	0.0334358	2.44082	0.0185499	1	ex_19
FBXO11	-0.180059	-0.0514626	-0.308655	-2.74432	0.0185979	1	ex_19
WDR44	0.0966868	0.162305	0.0310688	2.88797	0.0186009	1	ex_19
ADAM23	0.146129	0.278817	0.0134409	2.1585	0.0186734	1	ex_19
SAMD12	0.330472	0.825375	-0.16443	1.30877	0.0187796	1	ex_19
EXOC6	-0.189341	-0.0574125	-0.321269	-2.8129	0.0188178	1	ex_19
COLGALT2	0.108925	0.193064	0.0247864	2.53735	0.0188887	1	ex_19
JAK1	-0.294836	-0.073549	-0.516123	-2.6114	0.0190919	1	ex_19
PLEKHA5	0.31764	0.544207	0.0910736	2.74782	0.0192938	1	ex_19
RPS6KA2	0.256272	0.588615	-0.0760716	1.51134	0.0194369	1	ex_19
FAM13A	0.295953	0.511684	0.0802217	2.6888	0.0195596	1	ex_19
TOP3A	-0.0908764	0.00679017	-0.188543	-1.8237	0.0196022	1	ex_19
CACNA2D2	0.0399085	0.0825835	-0.00276657	1.8329	0.0196935	1	ex_19
ZDHHC13	0.0514878	0.097631	0.00534455	2.18698	0.0197411	1	ex_19
GTDC1	0.00306294	0.116838	-0.110712	0.0527643	0.0197549	1	ex_19
FCHSD2	0.24773	0.427094	0.0683657	2.70702	0.0199276	1	ex_19
SLC4A7	-0.122989	-0.031631	-0.214346	-2.63857	0.0199834	1	ex_19
CACNA2D1	0.153175	0.326467	-0.0201179	1.73243	0.0199951	1	ex_19
DDX50	-0.179747	-0.0533286	-0.306165	-2.78676	0.020009	1	ex_19
ST8SIA5	0.255661	0.445247	0.0660735	2.64304	0.020084	1	ex_19
APBA2	-0.164684	-0.0168179	-0.312551	-2.18288	0.020152	1	ex_19
RRAGD	0.0775236	0.135429	0.0196176	2.62397	0.0201644	1	ex_19
CHGA	0.305444	0.558609	0.052279	2.3647	0.0206285	1	ex_19
MBOAT2	0.21743	0.37494	0.0599193	2.70556	0.0208017	1	ex_19
ITPR1	0.219177	0.392938	0.0454157	2.47224	0.0210099	1	ex_19
ITGAV	0.142804	0.247303	0.0383061	2.67843	0.0210795	1	ex_19
DPY19L1	0.201507	0.365196	0.0378174	2.41278	0.0211876	1	ex_19
LMAN2L	0.027984	0.0554246	0.000543486	1.99878	0.0212027	1	ex_19
ANKRD30B	0.0119034	0.245533	-0.221726	0.09986	0.0212414	1	ex_19
MSI2	0.0823091	0.175927	-0.011309	1.7232	0.021291	1	ex_19
GAB1	0.229313	0.465375	-0.00674946	1.90392	0.0213609	1	ex_19
RAB26	-0.217528	-0.0574039	-0.377653	-2.6626	0.0213995	1	ex_19
CANX	0.208181	0.368978	0.0473851	2.53755	0.0214258	1	ex_19
CUL4A	0.00726911	0.0650781	-0.0505399	0.246453	0.0215827	1	ex_19
SRSF5	-0.159859	-0.0431782	-0.276539	-2.68526	0.021588	1	ex_19
NLGN1	-0.277322	-0.0321145	-0.52253	-2.21666	0.0216124	1	ex_19
GRIP1	0.209695	0.525466	-0.106076	1.30156	0.0216202	1	ex_19
MKNK1	0.0802995	0.137901	0.0226977	2.73228	0.0217627	1	ex_19
AKAP12	0.0864279	0.193765	-0.020909	1.57817	0.0217656	1	ex_19
ZFPM2	-0.124969	0.139555	-0.389492	-0.925944	0.0218328	1	ex_19
NUP42	-0.181418	-0.0267073	-0.336128	-2.29831	0.0218358	1	ex_19
ARL3	0.0394638	0.135217	-0.0562898	0.807778	0.0219665	1	ex_19
CYP46A1	0.156335	0.267716	0.0449531	2.751	0.0220272	1	ex_19
URI1	-0.158915	-0.0440237	-0.273806	-2.71098	0.0221206	1	ex_19
PLEKHA8	0.069892	0.123864	0.0159195	2.53807	0.0221545	1	ex_19
MLF2	0.252982	0.455031	0.0509324	2.45403	0.0223249	1	ex_19
PDE10A	-0.53739	-0.128725	-0.946056	-2.57733	0.0224691	1	ex_19
AP2B1	0.102838	0.184148	0.0215284	2.4789	0.0229928	1	ex_19
POLR3B	-0.0830247	-0.00243071	-0.163619	-2.01908	0.0232615	1	ex_19
ZNF195	0.00523152	0.0409703	-0.0305072	0.286904	0.0234725	1	ex_19
PHF20L1	-0.134352	-0.0337593	-0.234945	-2.61773	0.0235497	1	ex_19
TBC1D1	0.176075	0.351885	0.000264418	1.96291	0.0237958	1	ex_19
CASP8AP2	0.0479538	0.086288	0.00961951	2.45179	0.0239709	1	ex_19
ADAMTS19	-0.165986	-0.00237866	-0.329593	-1.98846	0.0240441	1	ex_19
CES4A	-0.201968	-0.0381508	-0.365785	-2.41641	0.0240579	1	ex_19
GALNT7	-0.146307	0.0109851	-0.303598	-1.82308	0.0242798	1	ex_19
GPC1	-0.191324	0.0125837	-0.395232	-1.83901	0.0243032	1	ex_19
DNAH6	0.229779	0.403183	0.0563746	2.59716	0.0248613	1	ex_19
SECISBP2L	0.133213	0.246242	0.0201839	2.30996	0.0249835	1	ex_19
NLN	-0.13195	-0.0319073	-0.231992	-2.58507	0.0251252	1	ex_19
PRPF19	0.087622	0.172372	0.00287256	2.0264	0.0251784	1	ex_19
TMEM242	-0.0623095	-0.000794113	-0.123825	-1.98527	0.0254229	1	ex_19
DEAF1	0.0981134	0.188185	0.00804147	2.13495	0.025479	1	ex_19
KNDC1	0.0497499	0.0980634	0.0014364	2.01824	0.0255116	1	ex_19
FMN1	0.362992	0.67829	0.0476948	2.25645	0.0255607	1	ex_19
SRGAP2B	-0.0991309	0.0481192	-0.246381	-1.31948	0.0256396	1	ex_19
HEATR3	-0.079136	0.00559661	-0.163869	-1.83051	0.0256565	1	ex_19
AASDH	-0.153453	-0.0468735	-0.260033	-2.82195	0.0257081	1	ex_19
DLGAP4	-0.209083	-0.02462	-0.393545	-2.22156	0.0258231	1	ex_19
AMPH	0.197371	0.380856	0.0138865	2.1083	0.0260685	1	ex_19
CERS6	0.21241	0.370426	0.0543944	2.63465	0.0262279	1	ex_19
CADPS2	0.837546	1.56202	0.113076	2.26588	0.0262751	1	ex_19
EIF5B	-0.144641	-0.0364309	-0.252851	-2.61982	0.0264754	1	ex_19
ITSN1	0.219723	0.36928	0.070167	2.87951	0.0264833	1	ex_19
KIAA1671	-0.209365	-0.0386214	-0.380108	-2.4033	0.0265746	1	ex_19
LMO3	0.199172	0.351872	0.0464733	2.55647	0.0266332	1	ex_19
PPP1R16B	0.199798	0.36554	0.034056	2.36269	0.0266962	1	ex_19
FKTN	-0.157071	-0.0297279	-0.284414	-2.41751	0.0267198	1	ex_19
CDH10	-0.207237	0.00420071	-0.418676	-1.92102	0.0269965	1	ex_19
RIMS1	-0.209037	-0.0358333	-0.38224	-2.36545	0.0270829	1	ex_19
VGLL4	-0.134875	-0.0153754	-0.254374	-2.21214	0.0271229	1	ex_19
UBR2	0.154653	0.305067	0.00423833	2.01519	0.0272741	1	ex_19
ESCO1	-0.037574	0.0140678	-0.0892158	-1.42605	0.0273636	1	ex_19
BSDC1	-0.0964015	0.00783236	-0.200635	-1.81269	0.0275331	1	ex_19
PCNX4	-0.112913	0.00432192	-0.230147	-1.88771	0.0276272	1	ex_19
OGFR	0.136931	0.241524	0.0323384	2.56595	0.0276681	1	ex_19
RMDN2	-0.125122	0.0153212	-0.265564	-1.74615	0.0279163	1	ex_19
TMEM63C	0.102115	0.169828	0.0344015	2.95572	0.0279967	1	ex_19
SNX24	-0.165702	-0.0414249	-0.289978	-2.61327	0.0280949	1	ex_19
PTCH2	-0.108255	0.0033254	-0.219836	-1.90155	0.0281292	1	ex_19
NFIB	-0.149096	0.00277575	-0.300969	-1.92414	0.0281439	1	ex_19
HSP90AA1	0.666561	1.43014	-0.0970193	1.71093	0.0281983	1	ex_19
ACTR3B	-0.130968	-0.0363178	-0.225618	-2.71202	0.0283294	1	ex_19
STX1B	0.169835	0.297297	0.0423741	2.61155	0.0284437	1	ex_19
MTF2	-0.126096	-0.0204805	-0.231711	-2.34003	0.0287374	1	ex_19
FAM169A	0.110425	0.196061	0.0247897	2.52733	0.0288164	1	ex_19
TOLLIP	-0.161069	-0.0363784	-0.28576	-2.53178	0.028877	1	ex_19
DYNC2H1	0.222496	0.401647	0.0433446	2.43417	0.028912	1	ex_19
DLG5	-0.0914347	0.0532802	-0.23615	-1.23836	0.029064	1	ex_19
VPS53	0.131044	0.244487	0.0176001	2.26404	0.0294735	1	ex_19
SLC16A2	0.00821731	0.0906663	-0.0742317	0.19534	0.0294807	1	ex_19
FBXL13	-0.224654	-0.0170845	-0.432223	-2.12128	0.0297691	1	ex_19
RALA	-0.143333	-0.00718631	-0.27948	-2.06342	0.0299271	1	ex_19
SEC22A	-0.0951089	-0.00357334	-0.186644	-2.03648	0.029986	1	ex_19
SH3PXD2A	0.161016	0.282084	0.039948	2.60668	0.0300273	1	ex_19
ZHX2	0.0220652	0.0469973	-0.00286698	1.73459	0.0301652	1	ex_19
RABL6	0.0681206	0.126828	0.00941328	2.27423	0.0301717	1	ex_19
ZNF133	-0.092687	0.000920702	-0.186295	-1.94069	0.0301723	1	ex_19
BRD9	-0.115275	-0.0322841	-0.198266	-2.72241	0.0302147	1	ex_19
NFYC	-0.102638	-0.0228712	-0.182404	-2.52194	0.0303161	1	ex_19
SPRED2	-0.242643	-0.0415191	-0.443767	-2.36457	0.0305928	1	ex_19
PREP	-0.114193	-0.0174921	-0.210894	-2.3145	0.0306684	1	ex_19
CRACDL	0.32546	0.588873	0.0620469	2.42163	0.0308296	1	ex_19
YPEL5	0.238304	0.418541	0.0580662	2.5914	0.0308591	1	ex_19
DPM1	0.0849264	0.154617	0.0152355	2.38844	0.030927	1	ex_19
GAB2	-0.182936	-0.0242755	-0.341596	-2.25984	0.0309777	1	ex_19
DLGAP3	-0.109833	0.0137062	-0.233373	-1.74251	0.031481	1	ex_19
KAT7	0.111085	0.20118	0.0209892	2.41657	0.0316729	1	ex_19
PHACTR2	0.161225	0.285944	0.0365051	2.53364	0.0318752	1	ex_19
EXOC6B	0.261833	0.472225	0.0514416	2.43918	0.031925	1	ex_19
SFXN5	0.0963129	0.241982	-0.0493567	1.29588	0.0322544	1	ex_19
MAST3	-0.201185	-0.0518564	-0.350513	-2.64059	0.0323055	1	ex_19
B4GALT5	-0.104235	-0.0175096	-0.19096	-2.35568	0.0324622	1	ex_19
KCNIP3	-0.215503	0.0295828	-0.460588	-1.72339	0.0324907	1	ex_19
BCL2L1	-0.0467515	-0.00276657	-0.0907363	-2.08324	0.0325655	1	ex_19
FRRS1L	-0.143761	-0.0108481	-0.276675	-2.11993	0.0327177	1	ex_19
RANBP2	0.149801	0.270496	0.0291059	2.43261	0.0328107	1	ex_19
CDC40	0.126112	0.225177	0.0270472	2.49508	0.0328207	1	ex_19
MAP4K4	-0.071703	0.0416768	-0.185083	-1.23951	0.0328768	1	ex_19
C1orf61	-0.127689	-0.0168154	-0.238563	-2.25722	0.0328905	1	ex_19
FNBP4	-0.136903	-0.00297553	-0.270831	-2.00351	0.0329644	1	ex_19
KLF7	-0.154009	-0.0352154	-0.272802	-2.54098	0.0329738	1	ex_19
KDM5A	0.15278	0.27424	0.0313196	2.46536	0.0330831	1	ex_19
SLC23A2	0.217743	0.392766	0.0427211	2.43837	0.0331964	1	ex_19
CRB1	-0.202728	-0.0283337	-0.377123	-2.2784	0.0332116	1	ex_19
SUPT20H	0.100919	0.183116	0.0187216	2.40637	0.0332373	1	ex_19
BAZ1B	0.120677	0.208834	0.03252	2.68297	0.0333406	1	ex_19
KIAA1958	0.178208	0.305707	0.0507086	2.73947	0.0333918	1	ex_19
ZNF24	0.0292979	0.074371	-0.0157752	1.27399	0.0334445	1	ex_19
MED14	-0.0897071	-0.00761506	-0.171799	-2.14178	0.0335013	1	ex_19
PPP2R2A	0.0675537	0.163037	-0.02793	1.38665	0.033646	1	ex_19
NPAT	0.0775568	0.13648	0.0186332	2.57976	0.0336808	1	ex_19
PTPRG	-0.304433	-0.0127324	-0.596133	-2.04551	0.0337261	1	ex_19
LIN7A	0.234916	0.432022	0.0378109	2.33595	0.0338769	1	ex_19
RMND5A	0.14298	0.266665	0.0192954	2.26573	0.0342055	1	ex_19
HDLBP	0.122206	0.231014	0.0133972	2.20129	0.0342077	1	ex_19
GPATCH2	-0.196942	-0.0267682	-0.367116	-2.26826	0.0342488	1	ex_19
GRIK2	-0.0501299	0.153975	-0.254235	-0.481384	0.0342873	1	ex_19
BMPER	-0.244382	-0.0528442	-0.435919	-2.50071	0.0343124	1	ex_19
DPH6	-0.23569	-0.00797638	-0.463404	-2.02862	0.0343751	1	ex_19
SPARCL1	0.524674	1.01285	0.036494	2.10648	0.0344276	1	ex_19
RAB31	-0.00100745	0.148318	-0.150333	-0.0132232	0.0348578	1	ex_19
MEGF9	0.018849	0.114797	-0.0770985	0.385038	0.0348808	1	ex_19
ZMYM5	0.0229144	0.0566034	-0.0107747	1.33311	0.034951	1	ex_19
CDK5RAP2	0.0831618	0.163089	0.00323507	2.03929	0.0349574	1	ex_19
CEP164	-0.172129	-0.0279984	-0.316259	-2.3407	0.0349933	1	ex_19
ZNF875	-0.124484	-0.0263917	-0.222577	-2.48729	0.0350381	1	ex_19
IFRD1	-0.136578	-0.0248654	-0.248291	-2.39622	0.0353771	1	ex_19
NAPEPLD	0.196164	0.35894	0.0333881	2.36199	0.0356215	1	ex_19
INTU	0.155234	0.281276	0.0291928	2.41392	0.0356586	1	ex_19
PHYKPL	-0.0217211	0.0560187	-0.0994609	-0.547628	0.0357416	1	ex_19
ROCK1	0.158827	0.288117	0.0295367	2.40772	0.0357586	1	ex_19
VPS26C	0.0261731	0.0599938	-0.00764773	1.51677	0.0358	1	ex_19
TEFM	-0.102639	-0.0071359	-0.198142	-2.10641	0.0358989	1	ex_19
RAB6B	0.19169	0.346464	0.0369165	2.42745	0.0360831	1	ex_19
HSPA4	0.169416	0.316483	0.0223498	2.25782	0.0361403	1	ex_19
ERBIN	0.151146	0.263048	0.0392443	2.64733	0.0362619	1	ex_19
BRWD3	0.12721	0.219926	0.0344938	2.68914	0.0362869	1	ex_19
ALG13	-0.0958056	0.00934049	-0.200952	-1.78585	0.0366222	1	ex_19
C4orf47	-0.0962469	0.0485513	-0.241045	-1.30278	0.0367033	1	ex_19
GLG1	0.218884	0.39864	0.0391286	2.3866	0.0367465	1	ex_19
RABGAP1L	-0.179936	-0.029737	-0.330136	-2.348	0.0368806	1	ex_19
FTO	0.163649	0.372165	-0.0448672	1.53823	0.0369024	1	ex_19
GNAS	0.458161	0.81701	0.0993129	2.50239	0.0372975	1	ex_19
UROS	-0.224559	-0.0368475	-0.41227	-2.3447	0.0374887	1	ex_19
CDH12	-0.461504	-0.11538	-0.807628	-2.61331	0.0377531	1	ex_19
DDX52	-0.0814964	-0.00355377	-0.159439	-2.04933	0.0378814	1	ex_19
CSNK1A1	0.134999	0.247491	0.0225076	2.35212	0.0382764	1	ex_19
WDFY1	-0.0749654	0.012444	-0.162375	-1.68093	0.0387946	1	ex_19
TRAP1	0.056431	0.115412	-0.00255004	1.87523	0.0388781	1	ex_19
UST	-0.260115	-0.0230888	-0.497141	-2.15088	0.0388996	1	ex_19
SLC35A3	0.00320021	0.110402	-0.104001	0.0585094	0.0390615	1	ex_19
ABAT	0.117272	0.214028	0.0205158	2.37555	0.0391247	1	ex_19
CEP350	0.120468	0.205544	0.0353924	2.77533	0.0391784	1	ex_19
SACS	0.159342	0.290984	0.0276992	2.37236	0.0396684	1	ex_19
ST6GAL2	-0.176184	-0.0109452	-0.341424	-2.08979	0.0397833	1	ex_19
KSR2	0.365394	0.699911	0.0308782	2.14088	0.040399	1	ex_19
SLC4A10	0.0918064	0.198857	-0.0152445	1.68086	0.040463	1	ex_19
VPS39	-0.0896558	0.0103904	-0.189702	-1.75641	0.0405612	1	ex_19
IDE	0.0855376	0.157764	0.0133113	2.32119	0.0406088	1	ex_19
RIMKLA	-0.114419	-0.0136519	-0.215187	-2.2255	0.040697	1	ex_19
MICU2	-0.135567	-0.0289711	-0.242163	-2.49265	0.0407356	1	ex_19
EPRS1	0.113481	0.193051	0.033911	2.79526	0.0407837	1	ex_19
SSR3	0.146105	0.270514	0.0216957	2.30176	0.041216	1	ex_19
COLQ	0.0703552	0.164196	-0.0234856	1.46944	0.0412737	1	ex_19
RPN1	0.134034	0.301684	-0.0336171	1.56695	0.0413646	1	ex_19
PAK5	-0.195852	-0.0340032	-0.357701	-2.37174	0.0413796	1	ex_19
TAF2	-0.0892701	0.00792565	-0.186466	-1.80014	0.04165	1	ex_19
KCMF1	-0.100663	0.00323786	-0.204564	-1.89889	0.0419026	1	ex_19
ZNF638	0.278942	0.559011	-0.00112656	1.95208	0.0419707	1	ex_19
NCDN	0.228177	0.415279	0.0410761	2.39025	0.0421645	1	ex_19
MSANTD2	-0.0448034	0.0278744	-0.117481	-1.20825	0.0423039	1	ex_19
ZNF827	-0.078607	0.0406407	-0.197855	-1.29199	0.0424613	1	ex_19
GRIN2B	-0.1777	-0.0326495	-0.322751	-2.40113	0.0427989	1	ex_19
MARCHF11	-0.0634619	0.0135717	-0.140496	-1.61466	0.0428209	1	ex_19
EDNRA	0.126182	0.294097	-0.0417336	1.47284	0.0429851	1	ex_19
IL6ST	0.185176	0.357263	0.0130884	2.10903	0.0430699	1	ex_19
MRPL33	-0.151634	-0.0339689	-0.2693	-2.52579	0.0432729	1	ex_19
BICC1	0.1613	0.310597	0.0120023	2.11753	0.0434256	1	ex_19
ADAM9	0.125391	0.226589	0.0241941	2.42855	0.0434614	1	ex_19
LUZP2	-0.30835	-0.0564374	-0.560262	-2.39907	0.0435469	1	ex_19
SCAP	-0.100785	0.0235112	-0.225082	-1.58923	0.0436052	1	ex_19
FCHO2	0.221663	0.404921	0.038405	2.37071	0.0436662	1	ex_19
CDKL1	0.0659289	0.13358	-0.00172224	1.91007	0.0437327	1	ex_19
CKLF	-0.057221	0.0142641	-0.128706	-1.56887	0.0438153	1	ex_19
KAT2B	0.056931	0.118883	-0.00502048	1.80113	0.0439981	1	ex_19
PARM1	0.0451871	0.0986032	-0.0082289	1.65803	0.0440062	1	ex_19
FAM131A	-0.226061	-0.0318407	-0.420282	-2.28128	0.0440479	1	ex_19
PSMA1	-0.093966	-0.00364667	-0.184285	-2.0391	0.0444801	1	ex_19
HSP90AB1	0.392973	0.764314	0.0216307	2.07413	0.0445254	1	ex_19
FBRSL1	0.0117326	0.0267268	-0.00326152	1.53363	0.0446036	1	ex_19
CNKSR2	0.249516	0.452073	0.0469591	2.41435	0.044891	1	ex_19
RASA2	-0.219925	-0.0389597	-0.400891	-2.38192	0.0450337	1	ex_19
PTBP2	-0.149378	-0.00878206	-0.289974	-2.08239	0.0452072	1	ex_19
RIMS3	0.135837	0.246346	0.0253284	2.40919	0.0453255	1	ex_19
SGPP2	0.0623185	0.129712	-0.00507504	1.81237	0.0454208	1	ex_19
CLK4	-0.0911407	-0.0085431	-0.173738	-2.16268	0.0455416	1	ex_19
SMAP2	-0.00658541	0.0769506	-0.0901214	-0.15451	0.0457544	1	ex_19
EIPR1	0.0390593	0.086435	-0.0083164	1.61591	0.0458028	1	ex_19
NUP58	-0.0973458	0.0127181	-0.20741	-1.73349	0.0458077	1	ex_19
CNTNAP3	0.0932384	0.240262	-0.0537848	1.24296	0.0458344	1	ex_19
AHCTF1	0.133372	0.243086	0.0236584	2.38261	0.0458555	1	ex_19
PACS2	0.0182429	0.0506068	-0.0141209	1.1048	0.0458881	1	ex_19
MXD1	0.106829	0.210788	0.00286961	2.01407	0.0460905	1	ex_19
BAG4	0.116338	0.207043	0.0256319	2.51382	0.0461122	1	ex_19
AACS	0.0899409	0.156639	0.0232428	2.64297	0.0462744	1	ex_19
ARHGEF12	0.158909	0.31179	0.00602847	2.03725	0.0463221	1	ex_19
BCAT1	0.041586	0.117737	-0.0345653	1.07033	0.0464652	1	ex_19
SLC39A14	0.0377366	0.0702952	0.00517796	2.27167	0.0468761	1	ex_19
PAK1	-0.083803	0.0690764	-0.236682	-1.07438	0.0471449	1	ex_19
RNF38	-0.145279	-0.0326553	-0.257903	-2.52826	0.0472261	1	ex_19
PCYT1A	-0.0281485	0.0310524	-0.0873494	-0.931913	0.0472494	1	ex_19
EPHX4	0.0481257	0.127584	-0.0313324	1.1871	0.0474098	1	ex_19
MTPN	0.159804	0.309228	0.0103813	2.09613	0.0474866	1	ex_19
PTPN5	-0.104302	-0.0148652	-0.193739	-2.28573	0.0479838	1	ex_19
TBC1D5	0.242271	0.478424	0.00611692	2.01073	0.0480491	1	ex_19
RIC8B	-0.13902	-0.0242253	-0.253814	-2.37358	0.0483574	1	ex_19
USP12	-0.122497	-0.0220733	-0.222921	-2.39077	0.0483748	1	ex_19
STXBP5	0.214813	0.381943	0.0476837	2.51916	0.0484834	1	ex_19
NKAIN2	-0.268552	0.0181521	-0.555255	-1.83587	0.0485295	1	ex_19
DGKG	0.274612	0.573447	-0.0242228	1.80109	0.0486798	1	ex_19
DUSP16	-0.0738556	0.0746836	-0.222395	-0.974519	0.0486835	1	ex_19
LRP6	-0.110355	-0.0212449	-0.199465	-2.42724	0.0489792	1	ex_19
AP3D1	0.104927	0.191004	0.0188511	2.3892	0.0492827	1	ex_19
VPS13A	0.198403	0.375097	0.0217098	2.20078	0.0493881	1	ex_19
CEP126	0.245271	0.438275	0.0522667	2.49073	0.0494429	1	ex_19
TSPAN5	0.173997	0.317744	0.0302511	2.37243	0.0495518	1	ex_19
CBWD5	0.166432	0.328054	0.00480964	2.01829	0.0495978	1	ex_19
CHCHD6	-0.0797461	-0.0093527	-0.15014	-2.22037	0.0496985	1	ex_19
PLEKHA1	0.224999	0.405605	0.0443923	2.44171	0.0497636	1	ex_19
NAALADL2	-0.185613	0.00407866	-0.375304	-1.91782	0.049807	1	ex_19
GATAD2B	-0.146089	-0.0109718	-0.281206	-2.11912	0.0502142	1	ex_19
PRRG1	0.0845874	0.177558	-0.00838319	1.78323	0.0502541	1	ex_19
DENND4A	0.16398	0.304436	0.0235241	2.28823	0.050313	1	ex_19
SLC11A2	0.102615	0.177988	0.0272419	2.66835	0.0504702	1	ex_19
FARS2	0.223	0.447159	-0.00115953	1.94983	0.0505046	1	ex_19
MRPS25	-0.102221	0.00778842	-0.212231	-1.8212	0.0505244	1	ex_19
MAP3K5	0.227116	0.410845	0.0433866	2.4228	0.0505995	1	ex_19
CFAP221	-0.133827	-0.000518306	-0.267136	-1.96758	0.050639	1	ex_19
ZNF565	-0.141503	0.0091689	-0.292174	-1.84069	0.0507207	1	ex_19
TMX3	-0.105726	-0.0167481	-0.194704	-2.32888	0.050917	1	ex_19
C1orf52	0.153148	0.322476	-0.0161799	1.77268	0.0510204	1	ex_19
FBXW7	-0.0520751	0.170516	-0.274666	-0.458533	0.0513013	1	ex_19
PCNX1	0.0995339	0.220094	-0.0210259	1.61814	0.0513812	1	ex_19
TYRO3	-0.182635	-0.0257405	-0.33953	-2.28152	0.0514407	1	ex_19
LRRC49	0.118777	0.215688	0.0218657	2.40219	0.0517228	1	ex_19
FXR1	0.146987	0.277064	0.0169106	2.21477	0.0518381	1	ex_19
EXT1	-0.321983	-0.034317	-0.609649	-2.19378	0.0518871	1	ex_19
CEP95	0.0591697	0.123408	-0.00506854	1.80532	0.0519511	1	ex_19
ZNF445	0.047642	0.0957314	-0.000447288	1.94173	0.052139	1	ex_19
RNF168	0.0672906	0.126301	0.00827978	2.23497	0.0522494	1	ex_19
EPM2A	-0.164318	0.0237067	-0.352343	-1.71285	0.0524095	1	ex_19
CLUAP1	-0.0915489	0.000497994	-0.183596	-1.94936	0.0524307	1	ex_19
NDRG3	0.0821205	0.186504	-0.0222634	1.54194	0.0528271	1	ex_19
INPP4A	0.165549	0.313253	0.0178455	2.19677	0.0528603	1	ex_19
SIL1	-0.176966	-0.0293404	-0.324591	-2.34951	0.0529021	1	ex_19
THOC2	0.0691038	0.176886	-0.0386782	1.25662	0.0533098	1	ex_19
PPP2R2B	0.155919	0.551579	-0.239741	0.772369	0.0533103	1	ex_19
ATG16L1	-0.11537	-0.00706256	-0.223678	-2.08777	0.0533272	1	ex_19
MSANTD4	0.0839022	0.161447	0.00635741	2.12065	0.0533958	1	ex_19
ACAP3	-0.0281315	0.0351489	-0.0914119	-0.871307	0.0533992	1	ex_19
TEX9	-0.114174	0.0371987	-0.265546	-1.47832	0.0537309	1	ex_19
HSPA8	0.642404	2.00973	-0.724927	0.920837	0.0538371	1	ex_19
GRIK5	0.0471195	0.121306	-0.0270674	1.24486	0.0539711	1	ex_19
PYGB	0.052521	0.0993324	0.00570973	2.19903	0.0539818	1	ex_19
EIF4G2	0.229002	0.458678	-0.000672718	1.95422	0.0545233	1	ex_19
PALM	-2.20252e-05	0.0178309	-0.0178749	-0.00241801	0.0546395	1	ex_19
CLK1	0.0960168	0.173667	0.0183671	2.42357	0.0547332	1	ex_19
PRKAR1B	0.0250253	0.133627	-0.0835764	0.451638	0.0548041	1	ex_19
ARHGAP32	0.217503	0.390085	0.0449222	2.47013	0.0549501	1	ex_19
FAM135B	0.212215	0.398137	0.0262935	2.23715	0.0550118	1	ex_19
RNF175	-0.163976	-0.0158872	-0.312065	-2.17023	0.0551094	1	ex_19
APBB2	-0.130884	-0.0093741	-0.252394	-2.11117	0.055577	1	ex_19
ZDHHC20	0.0929987	0.172955	0.0130426	2.27968	0.0559207	1	ex_19
SLC41A3	-0.0864213	-0.00344249	-0.1694	-2.04128	0.0559533	1	ex_19
PPP3CB	0.162491	0.291959	0.0330222	2.45987	0.0559746	1	ex_19
ZNF420	-0.108976	0.0210529	-0.239005	-1.64263	0.0560018	1	ex_19
GTF2E2	-0.108337	0.000242748	-0.216916	-1.95558	0.0560448	1	ex_19
FAM193A	0.0226353	0.0963435	-0.0510728	0.601893	0.056064	1	ex_19
TMEM168	-0.107184	0.0184931	-0.232861	-1.67156	0.0565658	1	ex_19
GPR89A	0.0654956	0.136567	-0.00557602	1.80619	0.0566895	1	ex_19
CAMLG	-0.239551	-0.0340716	-0.44503	-2.28496	0.0567412	1	ex_19
ARHGAP10	0.108788	0.228854	-0.0112772	1.77587	0.0568653	1	ex_19
CHRM2	-0.0357952	0.22264	-0.29423	-0.271469	0.0570811	1	ex_19
SUCO	0.0188371	0.109651	-0.0719769	0.406545	0.0572294	1	ex_19
SLC22A23	0.0670132	0.124977	0.00904907	2.26594	0.0574203	1	ex_19
ANP32A	0.0465437	0.0856304	0.00745694	2.33388	0.0577272	1	ex_19
STK24	-0.0850617	-0.00191635	-0.168207	-2.00514	0.0578355	1	ex_19
UCHL3	-0.116313	-0.0101911	-0.222436	-2.14818	0.0578715	1	ex_19
MSH2	-0.102329	-0.0134114	-0.191246	-2.25559	0.0582119	1	ex_19
NCAM1	-0.166617	0.0108805	-0.344115	-1.83982	0.0583491	1	ex_19
THRAP3	0.0644113	0.163557	-0.0347339	1.27332	0.0585	1	ex_19
ANAPC4	-0.112033	-0.0083071	-0.215758	-2.11693	0.0587378	1	ex_19
TOM1L1	-0.170547	-0.00535783	-0.335736	-2.02353	0.0588652	1	ex_19
DLGAP1	-0.0826258	0.233027	-0.398278	-0.513044	0.0589144	1	ex_19
B3GALNT2	-0.010344	0.0864534	-0.107141	-0.209447	0.0590072	1	ex_19
PER3	0.0805522	0.156978	0.00412612	2.06578	0.0590178	1	ex_19
SYNGAP1	0.0988286	0.186895	0.0107617	2.19947	0.0592382	1	ex_19
NDST3	-0.176419	0.0455167	-0.398354	-1.558	0.0595111	1	ex_19
LSM8	-0.1099	-0.00539583	-0.214405	-2.06116	0.0596814	1	ex_19
PDE4B	-0.166661	0.0184567	-0.351778	-1.76455	0.0597677	1	ex_19
LRRTM4	-0.0178786	0.413553	-0.44931	-0.0812212	0.0598033	1	ex_19
PKIA	-0.116816	0.00268528	-0.236317	-1.91592	0.0598758	1	ex_19
DGKE	0.0902974	0.18667	-0.00607543	1.83641	0.060257	1	ex_19
GNAI3	-0.0619941	0.0015463	-0.125534	-1.91227	0.0602631	1	ex_19
TRAPPC12	-0.0851014	-0.000819188	-0.169384	-1.97901	0.060301	1	ex_19
MPPED1	-0.0751395	0.068843	-0.219122	-1.02284	0.0603688	1	ex_19
FBXO33	0.0876239	0.15653	0.018718	2.49238	0.0603885	1	ex_19
PREPL	0.277768	0.503729	0.0518072	2.40933	0.0608393	1	ex_19
SEZ6L2	0.174411	0.34376	0.00506275	2.01856	0.0611779	1	ex_19
FYN	-0.155116	-0.0232651	-0.286966	-2.3058	0.0612099	1	ex_19
TIAL1	0.0754126	0.145033	0.00579187	2.12302	0.0616468	1	ex_19
COBL	0.220989	0.447437	-0.00545841	1.91272	0.0617052	1	ex_19
UQCRC2	0.0598275	0.142209	-0.022554	1.42338	0.0617297	1	ex_19
PPP2R3A	-0.216472	-0.030977	-0.401967	-2.28727	0.0619307	1	ex_19
GHITM	0.237523	0.506235	-0.0311899	1.73247	0.0624144	1	ex_19
ACBD6	-0.0386822	0.0900305	-0.167395	-0.589031	0.0626297	1	ex_19
SETBP1	-0.231066	0.0131942	-0.475326	-1.85409	0.0626392	1	ex_19
ANKRD7	-0.113624	0.0469607	-0.274208	-1.3868	0.0627145	1	ex_19
USP53	-0.111102	0.00134981	-0.223554	-1.93644	0.0628178	1	ex_19
SYT4	0.258918	0.531418	-0.0135813	1.86228	0.06301	1	ex_19
CAP2	0.160488	0.300177	0.0207985	2.25178	0.0630918	1	ex_19
C12orf45	-0.149325	-0.0200148	-0.278635	-2.26333	0.0632719	1	ex_19
WDR82	0.200227	0.378753	0.0217005	2.1982	0.0635924	1	ex_19
SUCLA2	-0.152328	-0.0248982	-0.279757	-2.34292	0.0636412	1	ex_19
SDCCAG8	0.0875796	0.195698	-0.0205393	1.58763	0.0637569	1	ex_19
ZNF594	-0.0344954	0.0127381	-0.081729	-1.43139	0.0638262	1	ex_19
WIPF3	0.08044	0.203658	-0.0427781	1.27952	0.0638787	1	ex_19
HYDIN	0.00756219	0.0428231	-0.0276987	0.420341	0.0641013	1	ex_19
DYNC1LI2	0.103951	0.208704	-0.000803002	1.94494	0.0641078	1	ex_19
HPCAL1	0.239821	0.456808	0.0228346	2.16622	0.064163	1	ex_19
VAPA	0.0831967	0.210554	-0.0441606	1.28035	0.064422	1	ex_19
ULK1	0.0456767	0.0996387	-0.00828532	1.65903	0.0644299	1	ex_19
KIF5C	0.119128	0.238992	-0.000736747	1.94792	0.0647032	1	ex_19
PDCD7	-0.107392	0.0123921	-0.227176	-1.7572	0.0647263	1	ex_19
RBM27	-0.130104	-0.0218437	-0.238364	-2.35543	0.0648402	1	ex_19
STAT4	0.211771	0.391836	0.0317073	2.30509	0.0648593	1	ex_19
RNF2	0.0318256	0.0887354	-0.0250842	1.09607	0.0648624	1	ex_19
KIF1A	0.151305	0.280383	0.0222278	2.29748	0.0648891	1	ex_19
ADCYAP1R1	0.0498564	0.104576	-0.00486315	1.78577	0.06495	1	ex_19
CBWD6	0.0966428	0.237588	-0.044302	1.3439	0.065166	1	ex_19
WDR75	0.075859	0.181547	-0.0298293	1.40679	0.0652333	1	ex_19
CLTCL1	-0.0269301	0.0742301	-0.12809	-0.521766	0.0652947	1	ex_19
YME1L1	-0.0108826	0.0776935	-0.0994587	-0.240805	0.0654812	1	ex_19
RIPOR1	-0.135416	-0.017495	-0.253337	-2.25075	0.0657073	1	ex_19
DNM3	0.145598	0.319417	-0.0282206	1.64175	0.065717	1	ex_19
ECSIT	0.0283848	0.0578761	-0.00110658	1.88642	0.0659509	1	ex_19
VTA1	-0.0877841	0.0408261	-0.216394	-1.33779	0.0660873	1	ex_19
PDHX	0.143002	0.265113	0.0208904	2.29527	0.066154	1	ex_19
TBL1XR1	-0.162586	-0.0206162	-0.304557	-2.24458	0.0663329	1	ex_19
AFG1L	0.100347	0.185229	0.0154654	2.31707	0.0664115	1	ex_19
MANBA	0.0698151	0.137677	0.00195312	2.01637	0.0664503	1	ex_19
RHOBTB3	0.127793	0.247107	0.00847885	2.09925	0.0665179	1	ex_19
DNAJB14	-0.0933915	-0.00298242	-0.183801	-2.02462	0.0665479	1	ex_19
CNOT10	-0.108866	-0.00263653	-0.215095	-2.00861	0.06659	1	ex_19
SLC35E3	0.0594719	0.139443	-0.0204997	1.45755	0.0666075	1	ex_19
ZNF106	0.104969	0.196742	0.0131948	2.24176	0.0666396	1	ex_19
CCDC136	0.0366135	0.113925	-0.0406983	0.928204	0.0667644	1	ex_19
CX3CL1	-0.165455	-0.0253379	-0.305573	-2.31439	0.0667692	1	ex_19
IFT80	-0.140327	-0.0177755	-0.262878	-2.24425	0.066771	1	ex_19
PTAR1	-0.0717953	-0.000385968	-0.143205	-1.97056	0.0671695	1	ex_19
MTERF1	0.0354444	0.163758	-0.0928692	0.541405	0.0674241	1	ex_19
PARVB	-0.118237	0.01237	-0.248843	-1.77433	0.0676404	1	ex_19
TXNDC16	0.116645	0.26386	-0.0305701	1.55297	0.067724	1	ex_19
PTP4A2	0.166875	0.315673	0.0180782	2.19809	0.0677513	1	ex_19
GABBR2	0.189955	0.431374	-0.0514636	1.54215	0.0677719	1	ex_19
NIN	0.189086	0.39155	-0.0133783	1.83045	0.0678097	1	ex_19
YPEL2	0.100257	0.202268	-0.0017545	1.92625	0.0679644	1	ex_19
TRIM2	0.146469	0.304019	-0.0110821	1.8221	0.0679894	1	ex_19
ACTG1	0.121079	0.42162	-0.179462	0.789611	0.0682275	1	ex_19
CDC123	0.0438932	0.122329	-0.0345422	1.09681	0.0683618	1	ex_19
TMEFF2	-0.190265	0.0488231	-0.429354	-1.55973	0.0684497	1	ex_19
MTERF4	-0.048096	0.0293396	-0.125532	-1.21735	0.0684821	1	ex_19
TAMM41	-0.07526	0.000705051	-0.151225	-1.94177	0.0687862	1	ex_19
HMGCLL1	-0.204194	-0.0180042	-0.390384	-2.14949	0.0691013	1	ex_19
PURA	0.166838	0.313217	0.0204589	2.2339	0.0693084	1	ex_19
PSMD11	-0.0586216	0.0301627	-0.147406	-1.29411	0.0693109	1	ex_19
DIS3	0.0682266	0.148606	-0.0121525	1.66364	0.0693525	1	ex_19
ADAMTS2	0.0130269	0.0407366	-0.0146828	0.92142	0.0695788	1	ex_19
NUMA1	0.0911285	0.167828	0.0144287	2.32867	0.0698088	1	ex_19
KCNB2	-0.322331	-0.0441526	-0.600509	-2.27105	0.0698528	1	ex_19
CEP57	0.0702563	0.155059	-0.0145461	1.62377	0.0699597	1	ex_19
POLK	0.119891	0.221771	0.0180111	2.30646	0.0700229	1	ex_19
SNPH	0.0541953	0.108102	0.000288234	1.97044	0.0700639	1	ex_19
RBM33	-0.157375	-0.0124227	-0.302328	-2.12794	0.0701108	1	ex_19
KLHL22	-0.0224569	0.0271361	-0.0720499	-0.887519	0.0701425	1	ex_19
KCNH5	-0.174036	0.0954506	-0.443523	-1.26576	0.0702654	1	ex_19
YEATS2	0.151138	0.286215	0.0160619	2.19302	0.0702705	1	ex_19
SLC6A7	-0.130326	0.0219808	-0.282633	-1.6771	0.0703242	1	ex_19
EYA3	-0.120908	0.00444485	-0.246261	-1.89047	0.0703718	1	ex_19
NUDT3	0.159916	0.316838	0.00299348	1.99735	0.0704898	1	ex_19
STARD13	0.218915	0.438766	-0.000936484	1.95162	0.0707741	1	ex_19
MAST1	0.129565	0.246135	0.0129953	2.17846	0.0707952	1	ex_19
TXNDC15	-0.0713173	0.0133702	-0.156005	-1.65053	0.0709055	1	ex_19
MSL1	-0.165447	-0.0153702	-0.315525	-2.16069	0.0710959	1	ex_19
SEPTIN8	0.104106	0.208439	-0.000226259	1.95571	0.0712574	1	ex_19
ATG4B	0.0243849	0.0823841	-0.0336143	0.824037	0.0712809	1	ex_19
RAD51C	-0.02658	0.0659972	-0.119157	-0.562729	0.0714082	1	ex_19
USF3	0.0698735	0.160469	-0.0207223	1.51165	0.0716347	1	ex_19
JAM3	0.138999	0.268713	0.00928484	2.10026	0.0717175	1	ex_19
ACOX3	0.0349187	0.0711632	-0.00132577	1.88827	0.0717729	1	ex_19
COG2	0.0471517	0.145018	-0.0507149	0.944302	0.071872	1	ex_19
RTF1	-0.165647	-0.0130365	-0.318258	-2.12739	0.0721232	1	ex_19
INO80D	-0.0550181	0.0534562	-0.163492	-0.994093	0.0722275	1	ex_19
ATP6V0E1	0.0427797	0.0799018	0.00565752	2.25867	0.0722838	1	ex_19
PGGT1B	0.0285446	0.0818599	-0.0247707	1.04935	0.0724775	1	ex_19
DOK6	-0.028559	0.155	-0.212118	-0.304941	0.0724957	1	ex_19
LANCL2	-0.129043	-0.0088973	-0.249189	-2.10511	0.0732438	1	ex_19
ALG14	-0.030896	0.0127218	-0.0745137	-1.38831	0.0733139	1	ex_19
SF3B2	0.0640193	0.120066	0.00797277	2.23877	0.0733649	1	ex_19
ZNHIT6	-0.0898362	-0.00935932	-0.170313	-2.1879	0.0739051	1	ex_19
TNPO2	-0.0180953	0.0297496	-0.0659401	-0.741271	0.0739577	1	ex_19
TBC1D15	0.103211	0.204848	0.0015737	1.99031	0.0741884	1	ex_19
MTMR7	-0.0453578	0.0633335	-0.154049	-0.81791	0.0742145	1	ex_19
ERCC6L2	0.146328	0.264273	0.0283831	2.43162	0.0745069	1	ex_19
PPP1R12B	0.232989	0.452992	0.0129846	2.07564	0.0753767	1	ex_19
XPO5	-0.0138002	0.0540468	-0.0816471	-0.398659	0.075379	1	ex_19
TUBB4A	0.257927	0.493988	0.0218651	2.14151	0.0755196	1	ex_19
TUT7	0.0426424	0.120821	-0.0355362	1.06906	0.0758242	1	ex_19
INPP5F	0.17144	0.343886	-0.00100469	1.94854	0.0758397	1	ex_19
CBWD1	0.0624357	0.119976	0.0048951	2.1267	0.0759439	1	ex_19
BLOC1S6	-0.0118689	0.139017	-0.162754	-0.154174	0.0759945	1	ex_19
DDX18	-0.0847577	-0.00587076	-0.163645	-2.10582	0.0760857	1	ex_19
NBPF15	-0.0218972	0.0515017	-0.095296	-0.584718	0.0760943	1	ex_19
PPP3R1	0.137949	0.257517	0.0183797	2.26124	0.0762838	1	ex_19
TMEM108	-0.29706	-0.0361971	-0.557922	-2.23193	0.0763801	1	ex_19
MAPK14	0.191656	0.365895	0.017418	2.15589	0.076573	1	ex_19
BNIP3L	0.144427	0.293105	-0.00425082	1.90393	0.076858	1	ex_19
CCNH	-0.131431	0.0646102	-0.327471	-1.31401	0.0772786	1	ex_19
RBFA	-0.0313923	0.0819866	-0.144771	-0.542674	0.0775894	1	ex_19
TET2	-0.138798	-0.00784316	-0.269754	-2.07735	0.0776767	1	ex_19
PURG	0.0348234	0.160796	-0.0911487	0.541807	0.0777988	1	ex_19
SLC7A8	-0.0441347	0.0167872	-0.105057	-1.41989	0.0778541	1	ex_19
KIF5A	0.129014	0.250211	0.0078169	2.08638	0.0779185	1	ex_19
RNFT2	0.0347097	0.0892789	-0.0198594	1.24667	0.0780928	1	ex_19
PCF11	0.0257411	0.0573336	-0.00585139	1.59695	0.0781479	1	ex_19
RAPH1	-0.157927	0.026841	-0.342695	-1.67524	0.0782851	1	ex_19
EIF2B3	-0.068312	0.00585512	-0.142479	-1.80523	0.0783382	1	ex_19
AMFR	0.0556874	0.107023	0.00435201	2.12612	0.078456	1	ex_19
NAV1	-0.0913992	0.0439344	-0.226733	-1.32369	0.0784587	1	ex_19
BCKDHB	-0.142526	-0.00822745	-0.276825	-2.08004	0.0787223	1	ex_19
RPL13A	0.527228	1.1763	-0.121846	1.59203	0.078773	1	ex_19
BCL2L14	-0.275907	0.0713695	-0.623183	-1.55717	0.0788858	1	ex_19
BRINP1	-0.18927	-0.00365629	-0.374884	-1.99857	0.0788874	1	ex_19
ITGB1	0.116937	0.221837	0.0120368	2.18486	0.0789127	1	ex_19
DGKB	0.453123	0.979082	-0.0728355	1.68855	0.0790973	1	ex_19
GTPBP10	-0.00410041	0.0836399	-0.0918407	-0.091596	0.0791892	1	ex_19
AFF4	0.130898	0.254251	0.0075442	2.07983	0.079435	1	ex_19
RUSC2	-0.0353775	0.0587231	-0.129478	-0.736857	0.0795439	1	ex_19
UBXN7	0.0509299	0.117922	-0.016062	1.49004	0.0798182	1	ex_19
HUWE1	-0.0706277	0.0193207	-0.160576	-1.53897	0.0799385	1	ex_19
CCDC82	0.0748025	0.204329	-0.0547239	1.13189	0.0803178	1	ex_19
SRRM2	0.183142	0.345779	0.020505	2.20707	0.0804523	1	ex_19
APLP1	0.164164	0.332123	-0.00379391	1.91569	0.0804719	1	ex_19
SORT1	0.162098	0.305412	0.0187832	2.21684	0.0806143	1	ex_19
TDRP	0.0176099	0.0339634	0.00125645	2.11055	0.0806473	1	ex_19
TMEM50B	0.100017	0.18413	0.0159033	2.33053	0.0807167	1	ex_19
AFTPH	-0.108347	-0.0178972	-0.198798	-2.34778	0.0807514	1	ex_19
CYLD	0.137802	0.268866	0.0067374	2.06072	0.0810326	1	ex_19
TXNL4A	-0.115753	-0.000931354	-0.230575	-1.97586	0.0811071	1	ex_19
TUBB4B	0.253371	0.585904	-0.0791623	1.49338	0.0812458	1	ex_19
AGBL3	-0.154191	0.0266371	-0.33502	-1.67125	0.0812558	1	ex_19
PKM	0.174938	0.356126	-0.00624897	1.89237	0.081446	1	ex_19
ALDH3A2	0.0878455	0.17278	0.00291121	2.02714	0.0815948	1	ex_19
IFTAP	0.0644724	0.130352	-0.00140756	1.91809	0.081884	1	ex_19
GGT7	-0.060206	0.0205149	-0.140927	-1.46185	0.082002	1	ex_19
LINS1	-0.00337756	0.0501655	-0.0569206	-0.123637	0.0821143	1	ex_19
LNPK	-0.0913208	-0.0105198	-0.172122	-2.21514	0.0822904	1	ex_19
PABPN1	-0.0763551	0.00712299	-0.159833	-1.79272	0.0823606	1	ex_19
PMM2	-0.0624458	0.0155382	-0.14043	-1.56944	0.0825852	1	ex_19
FUBP1	0.101961	0.194214	0.00970705	2.16619	0.0827783	1	ex_19
AVEN	-0.0603213	0.0251529	-0.145796	-1.3832	0.0828363	1	ex_19
PPIP5K2	-0.0985086	0.0157394	-0.212757	-1.68995	0.0830642	1	ex_19
RBSN	0.0848886	0.18032	-0.0105433	1.74343	0.0834751	1	ex_19
ALDH1A2	-0.179252	0.05911	-0.417615	-1.47392	0.0835196	1	ex_19
GALNT9	-0.0185188	0.0542806	-0.0913182	-0.498578	0.0842854	1	ex_19
FAM174B	0.00709451	0.0668804	-0.0526914	0.23258	0.0844414	1	ex_19
KLF9	0.092367	0.182183	0.00255127	2.01564	0.0846419	1	ex_19
KIAA0232	-0.103365	0.00436849	-0.211099	-1.88049	0.0846812	1	ex_19
NPTX1	0.176041	0.337782	0.0142999	2.13325	0.0851732	1	ex_19
CHURC1	-0.158713	-0.00242505	-0.315002	-1.99038	0.0852879	1	ex_19
PXK	0.0828762	0.164149	0.00160332	1.99863	0.0854658	1	ex_19
RXFP1	-0.290784	-0.025324	-0.556243	-2.14694	0.0855404	1	ex_19
TBC1D14	0.0349243	0.088447	-0.0185984	1.2789	0.0859988	1	ex_19
IFNAR2	0.0456853	0.0870537	0.00431695	2.16449	0.086156	1	ex_19
CMSS1	-0.138693	0.00535017	-0.282736	-1.88717	0.0861939	1	ex_19
N4BP1	-0.0635805	0.00719248	-0.134353	-1.76078	0.08627	1	ex_19
AP5M1	0.0242985	0.140684	-0.0920865	0.409195	0.0863291	1	ex_19
KATNBL1	-0.133225	-0.0149968	-0.251454	-2.20858	0.0864696	1	ex_19
TRMT11	-0.178413	0.0172047	-0.37403	-1.78758	0.0864848	1	ex_19
ARL6	0.0798456	0.155812	0.00387899	2.06004	0.0866118	1	ex_19
PRPSAP1	0.0723783	0.143215	0.0015415	2.00262	0.0867385	1	ex_19
SOS2	0.111352	0.210199	0.0125041	2.2079	0.0868539	1	ex_19
SFI1	0.00740939	0.0557397	-0.040921	0.300476	0.0869593	1	ex_19
ADCY2	-0.197382	0.0204871	-0.41525	-1.77566	0.0871793	1	ex_19
CNKSR3	0.0192861	0.05416	-0.0155878	1.08391	0.0873286	1	ex_19
ESF1	-0.0722391	0.041719	-0.186197	-1.24244	0.0875881	1	ex_19
UBE2I	0.0959968	0.194431	-0.00243745	1.91143	0.0876796	1	ex_19
PARG	-0.112474	-0.0027399	-0.222208	-2.0089	0.0878198	1	ex_19
SULT1A1	-0.0261234	0.0197516	-0.0719984	-1.1161	0.0884391	1	ex_19
NUP88	-0.0186244	0.0680701	-0.105319	-0.421056	0.0885415	1	ex_19
TMEM178A	0.103127	0.212765	-0.00651155	1.84356	0.0885862	1	ex_19
APPL1	0.056175	0.147719	-0.0353691	1.20271	0.0886121	1	ex_19
ZBTB1	0.0215704	0.0577971	-0.0146563	1.16702	0.088758	1	ex_19
XPA	-0.119375	-0.0194059	-0.219345	-2.34043	0.0890066	1	ex_19
ATP9B	0.196222	0.381198	0.0112452	2.07911	0.0892946	1	ex_19
ARHGEF2	-0.0970595	0.0189845	-0.213103	-1.63932	0.0892951	1	ex_19
OFD1	0.0668349	0.162119	-0.0284493	1.37477	0.0893294	1	ex_19
TVP23A	-0.0224429	0.0554692	-0.100355	-0.564575	0.089366	1	ex_19
NPFFR2	-0.0526539	0.292865	-0.398173	-0.29868	0.0895709	1	ex_19
ZFYVE9	0.146411	0.282326	0.0104958	2.11132	0.0895882	1	ex_19
ARPP21	-0.2193	-0.025372	-0.413229	-2.21639	0.0897253	1	ex_19
ASCC1	-0.0694953	0.000928808	-0.139919	-1.93411	0.0897875	1	ex_19
GLRX3	0.063437	0.135958	-0.00908366	1.71447	0.089841	1	ex_19
GDAP1L1	0.0708837	0.138358	0.00340935	2.059	0.0899036	1	ex_19
TRPM2	0.128901	0.23718	0.020622	2.33324	0.0899399	1	ex_19
SLC38A9	-0.0832809	-0.00145938	-0.165102	-1.99492	0.0899833	1	ex_19
MORC3	0.0723747	0.138661	0.00608838	2.13999	0.0903285	1	ex_19
FAM120B	0.0819309	0.172463	-0.00860126	1.77375	0.0903785	1	ex_19
TCF25	-0.0853326	0.0477996	-0.218465	-1.25626	0.0905128	1	ex_19
ROCK2	0.147155	0.288732	0.00557719	2.03717	0.0905846	1	ex_19
FAM185A	0.0344909	0.10507	-0.0360884	0.957801	0.0906935	1	ex_19
SNCB	0.180479	0.354135	0.00682326	2.03697	0.0908465	1	ex_19
SULF1	-0.105422	0.128761	-0.339604	-0.882314	0.0910231	1	ex_19
TARDBP	-0.0924134	-0.00813651	-0.17669	-2.14919	0.0915355	1	ex_19
SNRK	-0.101684	-0.00515665	-0.198211	-2.06467	0.0915696	1	ex_19
GABBR1	-0.168672	-0.0159268	-0.321416	-2.16433	0.0917487	1	ex_19
CACNG7	0.0373724	0.0839387	-0.00919386	1.573	0.0917621	1	ex_19
UBE2H	0.123226	0.239356	0.00709568	2.07972	0.0921389	1	ex_19
KIAA1841	-0.110743	-0.0105152	-0.210971	-2.16559	0.0923951	1	ex_19
COL12A1	0.141783	0.311606	-0.0280401	1.63635	0.0924815	1	ex_19
CNNM1	0.087701	0.209112	-0.0337097	1.41578	0.0927378	1	ex_19
ARL5A	0.07472	0.19708	-0.0476397	1.19687	0.0928887	1	ex_19
RALGDS	-0.0431177	0.0129472	-0.0991826	-1.50735	0.0934122	1	ex_19
CTDSPL2	0.0618416	0.160442	-0.0367587	1.22928	0.0939365	1	ex_19
NUP160	0.0678334	0.131276	0.00439099	2.09562	0.0939394	1	ex_19
NEFL	0.405002	0.949704	-0.1397	1.45729	0.0939696	1	ex_19
SIK3	-0.118753	0.10807	-0.345576	-1.02614	0.0940038	1	ex_19
ACO2	0.102431	0.191111	0.0137508	2.26388	0.0940247	1	ex_19
BRSK1	-0.0407557	0.0116781	-0.0931895	-1.52344	0.0941474	1	ex_19
FEZ1	-0.130071	-0.0133957	-0.246747	-2.18499	0.0943667	1	ex_19
SPATA7	-0.168425	-0.0157226	-0.321127	-2.16177	0.0945626	1	ex_19
METTL25	-0.0542594	0.0165594	-0.125078	-1.50167	0.0946047	1	ex_19
CHST11	0.0690636	0.141511	-0.00338341	1.86843	0.0946329	1	ex_19
RANGAP1	0.0968077	0.195275	-0.00165941	1.92693	0.0946816	1	ex_19
FAM199X	0.128466	0.248993	0.00793809	2.08905	0.0947229	1	ex_19
HRH2	-0.0919145	0.0212448	-0.205074	-1.592	0.0947957	1	ex_19
SMAP1	-0.070499	0.0172511	-0.158249	-1.57465	0.0948033	1	ex_19
DLEU7	-0.125905	-0.00171988	-0.25009	-1.98711	0.0948996	1	ex_19
CTNND2	-0.1717	0.0323887	-0.375789	-1.64892	0.0950877	1	ex_19
CSNK1G3	-0.0854368	0.00671986	-0.177593	-1.81705	0.0952651	1	ex_19
RAC1	0.175619	0.381766	-0.0305291	1.66971	0.095335	1	ex_19
GTF2F2	-0.0905575	0.00231434	-0.183429	-1.91112	0.0956501	1	ex_19
DENND3	0.0770561	0.172414	-0.0183017	1.58379	0.095779	1	ex_19
FGD4	0.126376	0.278476	-0.0257239	1.62848	0.0958657	1	ex_19
GCC2	0.119333	0.244862	-0.00619627	1.86322	0.095892	1	ex_19
FASTKD1	-0.0922405	-0.00821558	-0.176265	-2.1516	0.0959967	1	ex_19
WAC	0.0843849	0.186038	-0.017268	1.62702	0.0960391	1	ex_19
SH3BGRL	0.0564181	0.119897	-0.00706078	1.74196	0.0968962	1	ex_19
NF1	-0.127563	0.0510117	-0.306139	-1.40008	0.0970573	1	ex_19
STMN3	-0.164729	-0.000439922	-0.329018	-1.96521	0.0970723	1	ex_19
SMC6	-0.0983759	0.0121885	-0.20894	-1.7439	0.0971299	1	ex_19
ABCA5	0.117199	0.248363	-0.0139648	1.75129	0.0972273	1	ex_19
ZBTB38	0.117951	0.235915	-1.18404e-05	1.95977	0.0972291	1	ex_19
CEP70	0.148813	0.289578	0.00804789	2.07202	0.0973986	1	ex_19
NR1D2	0.154674	0.31377	-0.00442247	1.90548	0.0975346	1	ex_19
ANKRD12	0.137241	0.297862	-0.02338	1.67467	0.0976991	1	ex_19
ETFDH	0.135118	0.261919	0.00831708	2.08852	0.0977131	1	ex_19
HSPA13	0.0561507	0.221445	-0.109143	0.665804	0.097837	1	ex_19
GTF2A1	0.0599255	0.165508	-0.0456574	1.11241	0.0978769	1	ex_19
ATF2	0.123207	0.244549	0.00186599	1.9901	0.0979808	1	ex_19
MBNL2	0.166052	0.31209	0.0200146	2.22858	0.0980104	1	ex_19
CYP7B1	-0.0488186	0.0344781	-0.132115	-1.1487	0.0981642	1	ex_19
RAD21	0.129554	0.257131	0.00197606	1.99032	0.0984206	1	ex_19
ZMAT4	0.187605	0.370052	0.0051572	2.01537	0.0989503	1	ex_19
ATF7IP	-0.0905294	0.00979869	-0.190858	-1.76854	0.0990823	1	ex_19
TMLHE	-0.129029	0.00075383	-0.258811	-1.94858	0.0994552	1	ex_19
TENT4B	0.141311	0.283611	-0.000989842	1.94633	0.099456	1	ex_19
EPS15	0.124902	0.242187	0.00761811	2.08727	0.09949	1	ex_19
C1orf21	0.13311	0.286489	-0.0202701	1.70094	0.0996925	1	ex_19
KCNH3	-0.131065	0.0072604	-0.269391	-1.85709	0.0997264	1	ex_19
SYBU	0.128081	0.250687	0.00547471	2.04748	0.0998417	1	ex_19
CAMSAP2	0.0676063	0.182173	-0.0469607	1.15658	0.0999204	1	ex_19
SYNE1	0.210277	0.418309	0.00224416	1.98111	0.099943	1	ex_19
SELENOF	-0.0985689	-0.00143426	-0.195704	-1.9889	0.100037	1	ex_19
PEX1	0.0921872	0.173288	0.0110862	2.22788	0.100108	1	ex_19
BID	0.0177727	0.0390131	-0.00346776	1.63998	0.100169	1	ex_19
MAP3K7	0.0572717	0.145591	-0.0310481	1.27096	0.100199	1	ex_19
TRAF6	0.0652749	0.146201	-0.0156512	1.5809	0.100208	1	ex_19
SEC14L5	0.0720682	0.146442	-0.00230539	1.89921	0.100368	1	ex_19
FAM234B	0.0855634	0.163881	0.00724556	2.14129	0.100398	1	ex_19
CASTOR2	0.0222355	0.0602317	-0.0157606	1.14698	0.100593	1	ex_19
PDE4D	2.98194	5.37223	0.591646	2.4451	0.100632	1	ex_19
GABPA	0.0349596	0.0815621	-0.0116429	1.4703	0.100697	1	ex_19
TRAPPC10	-0.0923884	0.00670557	-0.191482	-1.82734	0.100974	1	ex_19
HSPA12A	0.256756	0.488224	0.025288	2.17409	0.101071	1	ex_19
ASAP2	0.196748	0.405465	-0.0119699	1.84756	0.101119	1	ex_19
COL21A1	0.111374	0.248718	-0.0259701	1.58936	0.101189	1	ex_19
ATP2C1	0.133214	0.282588	-0.0161586	1.74794	0.101737	1	ex_19
ADTRP	-0.0383934	0.0413988	-0.118186	-0.943071	0.101834	1	ex_19
MRPL3	-0.116667	0.00364618	-0.236979	-1.90057	0.101886	1	ex_19
FANCL	-0.123261	-0.00551617	-0.241006	-2.05179	0.101893	1	ex_19
ELL2	0.137745	0.283489	-0.00799873	1.8524	0.101923	1	ex_19
MAP3K13	-0.129331	-0.00925057	-0.249411	-2.11095	0.101996	1	ex_19
ZMYM6	-0.0955552	-0.00191861	-0.189192	-2.00012	0.102336	1	ex_19
HERC3	0.0342016	0.0891587	-0.0207555	1.21975	0.102599	1	ex_19
LPCAT4	-0.183042	0.0121563	-0.378241	-1.8379	0.102991	1	ex_19
GFM2	0.0742612	0.162817	-0.0142945	1.64359	0.10307	1	ex_19
OGFRL1	0.166829	0.325226	0.00843237	2.0643	0.103343	1	ex_19
IMMT	-0.0844118	-0.00639453	-0.162429	-2.12061	0.103533	1	ex_19
RNF121	-0.0327174	0.0375121	-0.102947	-0.913077	0.103557	1	ex_19
TBC1D9	-0.11966	0.018241	-0.257561	-1.70071	0.103692	1	ex_19
ERGIC2	-0.0972098	-0.00636692	-0.188053	-2.09733	0.103752	1	ex_19
TSNARE1	-0.03096	0.0445053	-0.106425	-0.804084	0.103756	1	ex_19
NMT1	0.0941563	0.20175	-0.0134371	1.71519	0.103924	1	ex_19
FAM151B	0.00662829	0.0383191	-0.0250625	0.409937	0.104248	1	ex_19
ATN1	-0.0708865	0.0111437	-0.152917	-1.69371	0.104343	1	ex_19
PDE2A	-0.163504	0.0103412	-0.337349	-1.84338	0.104417	1	ex_19
SETX	0.103236	0.206479	-6.8781e-06	1.95983	0.104539	1	ex_19
JAKMIP2	0.137124	0.267867	0.00638043	2.05561	0.104763	1	ex_19
PRKN	-0.246952	0.00251162	-0.496416	-1.94023	0.1048	1	ex_19
NEXMIF	-0.0161009	0.0780633	-0.110265	-0.335129	0.104923	1	ex_19
CHST1	0.118736	0.230705	0.00676746	2.07843	0.104958	1	ex_19
ADARB1	0.0931151	0.1876	-0.00137007	1.93154	0.105017	1	ex_19
KCNC2	0.308317	0.661945	-0.0453098	1.70884	0.105222	1	ex_19
GAPDH	0.446743	1.31851	-0.425025	1.0044	0.105226	1	ex_19
ABCC1	-0.0124996	0.0378089	-0.0628082	-0.486971	0.105688	1	ex_19
RPS6KL1	-0.151283	0.0272588	-0.329824	-1.66073	0.105735	1	ex_19
N4BP2	0.0204789	0.0536908	-0.0127331	1.20854	0.105836	1	ex_19
ZNF793	-0.0234547	0.0291755	-0.0760849	-0.873461	0.105903	1	ex_19
SH3BP5	0.10608	0.212497	-0.000337446	1.95375	0.105977	1	ex_19
ZBTB16	0.179017	0.464045	-0.10601	1.23099	0.10617	1	ex_19
RAPGEF1	-0.0455447	0.0199185	-0.111008	-1.3636	0.106439	1	ex_19
KIFAP3	0.154405	0.304266	0.0045447	2.0194	0.10648	1	ex_19
DHRS7B	-0.0347962	0.0165461	-0.0861385	-1.32832	0.10657	1	ex_19
TEX10	-0.0689804	0.0137538	-0.151715	-1.63414	0.10664	1	ex_19
FRMD3	0.325332	0.685983	-0.0353189	1.76802	0.106741	1	ex_19
UBA3	-0.0401907	0.0551548	-0.135536	-0.826177	0.107013	1	ex_19
ZSWIM5	-0.111691	0.00859213	-0.231975	-1.81996	0.107057	1	ex_19
FAM204A	-0.115109	-0.00906522	-0.221153	-2.12751	0.107108	1	ex_19
KIAA0825	-0.203606	0.0136137	-0.420826	-1.83713	0.107136	1	ex_19
