## Supplementary Data 3 for "Single-nucleus transcriptomics reveals disease- and pathology-specific signatures in α-synucleinopathies" (part 3 of 3)

### Sheet: ex_19 (continued)
gene_id	coef	ci.hi	ci.lo	z	pval	p_adj	cluster
SLC9A7	0.0535417	0.121324	-0.0142407	1.54819	0.107175	1	ex_19
GPD1L	0.0905546	0.178046	0.00306354	2.02859	0.107581	1	ex_19
RPS7	0.294329	0.901931	-0.313273	0.949427	0.107621	1	ex_19
FAM177A1	-0.0161008	0.0869306	-0.119132	-0.306285	0.107944	1	ex_19
ICA1	-0.177909	0.00561192	-0.361431	-1.90003	0.107974	1	ex_19
PDE3B	0.186816	0.376531	-0.00289948	1.93001	0.108387	1	ex_19
ZSWIM6	-0.201381	-0.00751262	-0.39525	-2.03591	0.108399	1	ex_19
SV2A	0.141613	0.289584	-0.00635907	1.87573	0.108788	1	ex_19
GOLT1B	-0.138605	0.0402394	-0.31745	-1.51898	0.108935	1	ex_19
PTK7	-0.0412891	0.0498871	-0.132465	-0.887569	0.109098	1	ex_19
CDH9	-0.171247	-0.0143482	-0.328146	-2.1392	0.109179	1	ex_19
XXYLT1	-0.077949	0.0465815	-0.20248	-1.22683	0.109475	1	ex_19
PPARG	0.044736	0.104969	-0.0154966	1.45571	0.109539	1	ex_19
KDM5C	0.00752516	0.0650611	-0.0500108	0.256345	0.109694	1	ex_19
ST8SIA1	0.166127	0.327717	0.00453728	2.015	0.109759	1	ex_19
CIPC	0.12153	0.238277	0.00478348	2.04027	0.110152	1	ex_19
PIK3R4	-0.0446463	0.0606604	-0.149953	-0.830955	0.110377	1	ex_19
SNX31	0.0167615	0.0627874	-0.0292645	0.713767	0.110802	1	ex_19
ADAR	0.101377	0.200259	0.00249421	2.0094	0.110942	1	ex_19
KCNMB2	-0.201906	0.127236	-0.531049	-1.2023	0.111155	1	ex_19
GTF2H1	-0.113919	0.0102261	-0.238065	-1.79852	0.111164	1	ex_19
TNFSF13B	0.0464883	0.116632	-0.0236555	1.29898	0.11129	1	ex_19
BIRC6	0.0660409	0.225474	-0.0933918	0.811865	0.11143	1	ex_19
HMBOX1	0.148626	0.296847	0.000404505	1.96531	0.111543	1	ex_19
TPT1	0.245146	0.596752	-0.10646	1.36652	0.111673	1	ex_19
ZNF800	-0.0577109	0.0117547	-0.127177	-1.62831	0.112013	1	ex_19
MRNIP	0.0352704	0.0828446	-0.0123039	1.45307	0.112016	1	ex_19
COQ4	-0.199004	-0.0119158	-0.386093	-2.0848	0.11221	1	ex_19
CEP290	0.0959956	0.226851	-0.0348598	1.43783	0.112228	1	ex_19
XRN1	0.154743	0.316168	-0.00668241	1.87883	0.112258	1	ex_19
PHYHIP	0.140027	0.300871	-0.0208176	1.70629	0.112287	1	ex_19
ARHGEF3	0.138808	0.275191	0.00242624	1.99483	0.112379	1	ex_19
ATG4C	0.130692	0.258449	0.00293396	2.00497	0.112611	1	ex_19
LRP2BP	-0.100288	0.0536713	-0.254248	-1.27671	0.112645	1	ex_19
SCFD1	-0.0633933	0.0545327	-0.181319	-1.05361	0.11265	1	ex_19
HERC1	0.157389	0.315184	-0.000404926	1.95493	0.112759	1	ex_19
SAMD8	-0.0803285	0.00151408	-0.162171	-1.9237	0.113029	1	ex_19
YWHAQ	-0.0139715	0.117704	-0.145647	-0.207963	0.113219	1	ex_19
EPC2	-0.124415	0.00344797	-0.252279	-1.90711	0.113239	1	ex_19
PIGZ	-0.103195	0.0186795	-0.225069	-1.65956	0.113485	1	ex_19
EXOC2	0.10522	0.225239	-0.014799	1.71829	0.113508	1	ex_19
CLCN4	0.121796	0.254563	-0.0109706	1.79801	0.113668	1	ex_19
SYNRG	0.075495	0.145602	0.00538792	2.11059	0.113948	1	ex_19
AP2A1	-0.107743	0.00232686	-0.217813	-1.91853	0.114013	1	ex_19
APBB1	-0.0646001	0.0304817	-0.159682	-1.33163	0.114149	1	ex_19
CAST	0.0625127	0.192996	-0.0679704	0.938992	0.114226	1	ex_19
YWHAB	0.269212	0.526981	0.0114422	2.04697	0.114369	1	ex_19
FNDC3B	0.0283191	0.163937	-0.107298	0.409272	0.114403	1	ex_19
CWC27	0.0601528	0.160196	-0.0398904	1.17846	0.114479	1	ex_19
NAP1L3	0.160606	0.364061	-0.0428491	1.54718	0.115092	1	ex_19
SPOCK1	0.176847	0.368229	-0.0145347	1.81111	0.11523	1	ex_19
ATPSCKMT	-0.0632137	0.0771209	-0.203548	-0.882866	0.11525	1	ex_19
HMGN1	-0.142916	0.01162	-0.297452	-1.81259	0.11579	1	ex_19
MFSD11	0.0557649	0.108199	0.00333127	2.08449	0.115933	1	ex_19
TPPP	0.200824	0.397034	0.00461378	2.00605	0.116015	1	ex_19
RPL7	0.488205	0.971764	0.00464558	1.97879	0.116337	1	ex_19
ADGRB2	-0.14239	-0.00904286	-0.275737	-2.09288	0.116928	1	ex_19
ITGA9	0.232161	0.466622	-0.00230008	1.94074	0.116961	1	ex_19
SCYL2	0.0818712	0.167678	-0.00393581	1.87006	0.117052	1	ex_19
RYR2	0.210507	0.681385	-0.260371	0.876205	0.117678	1	ex_19
ZC3H7B	-0.00138419	0.0368271	-0.0395955	-0.070999	0.117752	1	ex_19
MGLL	-0.161512	0.000395699	-0.32342	-1.95517	0.117769	1	ex_19
HMGXB3	-0.155859	-0.00141008	-0.310308	-1.97786	0.117905	1	ex_19
NPHP4	-0.0515817	0.0340971	-0.137261	-1.17997	0.117917	1	ex_19
IFT52	0.00725537	0.0275105	-0.0129998	0.702055	0.118034	1	ex_19
BTAF1	-0.10372	-0.00370801	-0.203733	-2.03263	0.118207	1	ex_19
TCERG1	0.127902	0.268744	-0.0129402	1.77989	0.118229	1	ex_19
PRMT2	-0.112306	0.00968582	-0.234297	-1.80435	0.11857	1	ex_19
LAMA4	-0.0249555	0.0235022	-0.0734133	-1.00937	0.118763	1	ex_19
PIP5K1C	0.0518228	0.119488	-0.0158425	1.50108	0.118876	1	ex_19
KCNT2	0.0859033	0.257843	-0.0860359	0.979226	0.119254	1	ex_19
BZW2	-0.00735046	0.0510878	-0.0657887	-0.246527	0.119787	1	ex_19
FOXP1	-0.1687	0.00389036	-0.341291	-1.91578	0.120514	1	ex_19
WDR11	-0.044449	0.0327074	-0.121605	-1.12911	0.12092	1	ex_19
COPG2	-0.0965158	0.0292773	-0.222309	-1.5038	0.120986	1	ex_19
VDAC3	0.134513	0.337713	-0.0686868	1.29745	0.12144	1	ex_19
PCSK5	0.29631	0.782542	-0.189922	1.1944	0.121627	1	ex_19
ENO2	0.171741	0.355155	-0.011674	1.83522	0.121821	1	ex_19
ARSB	0.00487729	0.0386316	-0.028877	0.283203	0.121972	1	ex_19
KHDRBS3	-0.183991	-0.0112805	-0.356702	-2.08798	0.122271	1	ex_19
LYPLAL1	-0.113517	0.0176425	-0.244677	-1.69633	0.122368	1	ex_19
CLASP1	0.249988	0.507502	-0.00752558	1.90269	0.122528	1	ex_19
ACTR1A	0.0908054	0.176478	0.00513284	2.07739	0.123058	1	ex_19
NEFM	0.483898	0.972257	-0.00446116	1.94206	0.123117	1	ex_19
DCAF17	-0.0276462	0.0606521	-0.115944	-0.613665	0.123534	1	ex_19
RPE	0.156289	0.308441	0.00413665	2.01325	0.123805	1	ex_19
PLPPR4	0.0996325	0.231756	-0.0324908	1.47798	0.123821	1	ex_19
PTDSS1	0.0752217	0.149996	0.000447645	1.9717	0.124086	1	ex_19
ANKRD29	0.0534982	0.120374	-0.0133781	1.56789	0.124408	1	ex_19
ABCC8	0.0285628	0.107234	-0.0501088	0.711592	0.124551	1	ex_19
PRKD1	0.16327	0.32442	0.00211923	1.98574	0.124595	1	ex_19
MAPKAPK5	-0.0779006	0.0133871	-0.169188	-1.67254	0.125059	1	ex_19
CIRBP	-0.140073	0.0668307	-0.346977	-1.32689	0.125402	1	ex_19
NUAK1	-0.0830728	0.0283271	-0.194473	-1.46158	0.125516	1	ex_19
ARMC8	-0.0956981	0.00351201	-0.194908	-1.89058	0.125539	1	ex_19
ZNF385B	0.297051	0.603482	-0.0093791	1.89997	0.125874	1	ex_19
ANKRD28	-0.0881971	0.0172891	-0.193683	-1.63873	0.126033	1	ex_19
ZCCHC8	0.0592597	0.127283	-0.00876377	1.70745	0.126256	1	ex_19
PTGR1	0.0338185	0.0748869	-0.00724983	1.61397	0.12707	1	ex_19
GABRA5	0.0910919	0.225499	-0.043315	1.32833	0.127267	1	ex_19
HCN1	-0.129765	0.126237	-0.385768	-0.993489	0.127357	1	ex_19
STAMBPL1	0.160458	0.32529	-0.00437428	1.90795	0.127493	1	ex_19
RBM4	-0.164569	0.0139143	-0.343052	-1.80717	0.127674	1	ex_19
LSAMP	0.282295	0.841728	-0.277138	0.989015	0.127857	1	ex_19
ZNF540	-0.169866	-0.000478208	-0.339254	-1.9655	0.127916	1	ex_19
SHB	-0.0588849	0.0342698	-0.15204	-1.23893	0.128089	1	ex_19
RANBP9	0.138804	0.285947	-0.00833942	1.84888	0.128173	1	ex_19
PGM3	0.0800553	0.206748	-0.0466371	1.23848	0.128187	1	ex_19
WDFY2	0.0381043	0.0784119	-0.00220327	1.85283	0.128245	1	ex_19
DNAJC13	0.035564	0.137106	-0.0659784	0.686454	0.12845	1	ex_19
ABCD2	0.0572478	0.121083	-0.00658717	1.75771	0.128469	1	ex_19
PIK3C2A	0.112081	0.22336	0.000801628	1.97408	0.128795	1	ex_19
RAI1	-0.0311033	0.0136133	-0.0758198	-1.36328	0.129151	1	ex_19
CYB5D2	-0.00695533	0.0804875	-0.0943982	-0.155898	0.129401	1	ex_19
ULK3	-0.17753	0.0118309	-0.36689	-1.83751	0.129577	1	ex_19
MFSD14B	-0.0569381	0.0293	-0.143176	-1.29405	0.129708	1	ex_19
FAM13B	-0.0264319	0.0530563	-0.10592	-0.651739	0.129714	1	ex_19
FUT9	-0.0381984	0.149997	-0.226394	-0.397817	0.129807	1	ex_19
AHDC1	-0.0401852	0.0357981	-0.116168	-1.03656	0.130391	1	ex_19
PRRX1	-0.250275	0.0780784	-0.578628	-1.49391	0.130478	1	ex_19
ATP5F1B	0.228823	0.652714	-0.195068	1.05802	0.130573	1	ex_19
USP22	0.136668	0.284888	-0.0115522	1.80721	0.130777	1	ex_19
TOX	-0.199438	0.204562	-0.603439	-0.967553	0.131096	1	ex_19
MMS19	-0.0833237	-0.00543663	-0.161211	-2.09677	0.131237	1	ex_19
HIPK1	0.081915	0.168618	-0.00478749	1.85174	0.13181	1	ex_19
TCAF1	0.0791514	0.213223	-0.05492	1.1571	0.132074	1	ex_19
CALCOCO2	0.0332582	0.0767247	-0.0102082	1.49966	0.132501	1	ex_19
EPHB2	-0.038833	0.0276874	-0.105353	-1.14418	0.132594	1	ex_19
ANKRD11	0.14817	0.305618	-0.00927806	1.84447	0.132602	1	ex_19
ZNF254	-0.0828913	0.0240922	-0.189875	-1.51859	0.132709	1	ex_19
DNHD1	-0.146913	-0.00540114	-0.288425	-2.03477	0.132744	1	ex_19
PAQR3	0.0554294	0.139078	-0.0282194	1.29876	0.133054	1	ex_19
CAPN7	0.0965939	0.220844	-0.0276564	1.5237	0.133144	1	ex_19
HEATR5B	-0.129252	-0.00990647	-0.248597	-2.12265	0.133177	1	ex_19
TCF7L2	0.0264848	0.0653819	-0.0124123	1.33453	0.133332	1	ex_19
CD59	0.144886	0.301183	-0.0114101	1.81688	0.133465	1	ex_19
CORO2B	0.0515068	0.160829	-0.0578159	0.923426	0.133948	1	ex_19
ATP1B1	0.246591	0.491895	0.00128634	1.97024	0.134105	1	ex_19
P3H2	-0.0584972	0.0448374	-0.161832	-1.10953	0.134258	1	ex_19
MAX	-0.114569	-0.0021381	-0.227	-1.99724	0.134586	1	ex_19
SPAST	-0.0732868	0.0200198	-0.166593	-1.53943	0.134588	1	ex_19
ZCCHC17	-0.11909	0.00171311	-0.239893	-1.93217	0.134649	1	ex_19
DNM1L	-0.117918	0.00192311	-0.23776	-1.92851	0.134822	1	ex_19
DCBLD2	0.0810503	0.164775	-0.00267481	1.89735	0.135098	1	ex_19
KLHL23	-0.090158	-0.00251854	-0.177798	-2.01629	0.135128	1	ex_19
RAP1A	-0.0507293	0.0182118	-0.11967	-1.44221	0.135381	1	ex_19
MAP6	-0.140999	0.0198654	-0.301862	-1.71792	0.135382	1	ex_19
CCDC175	0.0300175	0.0624305	-0.00239547	1.81511	0.135446	1	ex_19
NUP107	0.0483932	0.0978705	-0.00108408	1.91702	0.135464	1	ex_19
MAIP1	0.0506492	0.118655	-0.0173566	1.45974	0.135483	1	ex_19
TECPR2	-0.0865499	0.0174909	-0.190591	-1.63046	0.135578	1	ex_19
IQSEC2	-0.0952232	0.010777	-0.201223	-1.7607	0.135647	1	ex_19
MYO5A	0.108862	0.2384	-0.0206762	1.64712	0.135685	1	ex_19
DACH2	0.0522042	0.144769	-0.0403604	1.10537	0.1359	1	ex_19
BTBD8	0.0760071	0.184311	-0.0322965	1.3755	0.135926	1	ex_19
ETV6	0.146259	0.29541	-0.00289276	1.92195	0.136316	1	ex_19
ARHGEF10	0.0247457	0.0540551	-0.0045636	1.65479	0.136635	1	ex_19
FRMPD4	-0.204678	0.134527	-0.543884	-1.18265	0.136892	1	ex_19
TMEM106B	0.140272	0.28606	-0.00551538	1.88582	0.136932	1	ex_19
ELMOD1	0.100043	0.21565	-0.0155639	1.6961	0.13704	1	ex_19
SERINC1	0.173845	0.371725	-0.0240357	1.7219	0.137044	1	ex_19
CLMP	0.119222	0.260123	-0.0216789	1.65841	0.137104	1	ex_19
MARCHF4	-0.0248417	0.0255825	-0.0752659	-0.965583	0.137309	1	ex_19
CEP295	0.0894758	0.186348	-0.00739662	1.81031	0.13731	1	ex_19
ZNF91	0.145857	0.290499	0.0012145	1.97642	0.137463	1	ex_19
PDIA3	0.123994	0.252054	-0.00406595	1.89773	0.137606	1	ex_19
SDHA	-0.0658791	0.0152351	-0.146993	-1.59184	0.137626	1	ex_19
ERP44	-0.066453	0.0222169	-0.155123	-1.46888	0.137843	1	ex_19
HMG20A	-0.0817822	0.000907052	-0.164471	-1.93846	0.137872	1	ex_19
NAA25	-0.0834589	0.0304514	-0.197369	-1.43601	0.138128	1	ex_19
GLCE	-0.128401	0.00214465	-0.258946	-1.92776	0.138226	1	ex_19
ZRANB3	-0.0377255	0.136888	-0.212339	-0.423454	0.138363	1	ex_19
DCAF8	0.101535	0.199432	0.00363702	2.03278	0.138584	1	ex_19
SLC35A1	-0.0778704	0.0279995	-0.18374	-1.44161	0.138701	1	ex_19
SEMA3A	0.272606	0.630009	-0.0847962	1.49495	0.139097	1	ex_19
ANO10	-0.0826242	0.00284157	-0.16809	-1.8948	0.13933	1	ex_19
CIR1	-0.101838	-0.00866856	-0.195008	-2.14232	0.139533	1	ex_19
ABRAXAS2	0.0405271	0.101224	-0.0201696	1.30867	0.139567	1	ex_19
GPATCH8	-0.205546	0.0137493	-0.42484	-1.83708	0.139707	1	ex_19
ZNF667	0.0433502	0.127588	-0.0408876	1.00863	0.140093	1	ex_19
SPICE1	0.0133513	0.0659612	-0.0392586	0.497399	0.140316	1	ex_19
SMARCA5	0.0344663	0.156403	-0.08747	0.554	0.140438	1	ex_19
ASPH	0.0649958	0.180698	-0.050706	1.10101	0.140592	1	ex_19
SLC8A2	0.0800481	0.182853	-0.0227572	1.5261	0.14064	1	ex_19
VMP1	-0.0898242	0.0120042	-0.191653	-1.72891	0.140642	1	ex_19
STARD9	0.032529	0.0696031	-0.00454502	1.71969	0.140712	1	ex_19
TRMT61B	-0.0907856	0.0283661	-0.209937	-1.49336	0.140746	1	ex_19
EIF2A	-0.115424	0.063185	-0.294032	-1.2666	0.140833	1	ex_19
PRKAA1	0.0286913	0.081519	-0.0241365	1.06448	0.141081	1	ex_19
DCP2	0.106417	0.224882	-0.0120481	1.76063	0.141128	1	ex_19
SH3RF3	-0.0835937	0.0622079	-0.229395	-1.12372	0.141277	1	ex_19
HIVEP2	-0.173087	0.0177553	-0.363929	-1.77762	0.141351	1	ex_19
SRSF3	0.0475162	0.196849	-0.101816	0.623643	0.141511	1	ex_19
ATXN1	-0.192312	0.0288605	-0.413485	-1.70421	0.141673	1	ex_19
LZTS1	0.0806281	0.172816	-0.0115602	1.71419	0.14181	1	ex_19
GSR	0.0458253	0.0914625	0.000188113	1.96804	0.14201	1	ex_19
FBXL17	-0.0279419	0.112592	-0.168476	-0.389694	0.142129	1	ex_19
RNF111	-0.1051	0.00152976	-0.21173	-1.93185	0.142275	1	ex_19
UQCC1	0.101318	0.204186	-0.00155047	1.93042	0.142468	1	ex_19
CD46	-0.0801537	0.018822	-0.179129	-1.58724	0.142542	1	ex_19
DISP1	-0.0368219	0.0357942	-0.109438	-0.993851	0.142562	1	ex_19
WDR78	-0.0396933	0.0836826	-0.163069	-0.630573	0.14263	1	ex_19
ABHD13	0.092728	0.196913	-0.0114572	1.74443	0.143089	1	ex_19
USP47	0.0876873	0.224618	-0.049243	1.25512	0.143627	1	ex_19
RAB3C	-0.0229546	0.123521	-0.16943	-0.307153	0.143811	1	ex_19
GAS8	0.00918739	0.140052	-0.121677	0.1376	0.143889	1	ex_19
STK38L	0.0900628	0.187882	-0.00775681	1.80454	0.143926	1	ex_19
PHF6	0.114132	0.230349	-0.00208547	1.92479	0.143957	1	ex_19
SEC31B	-0.0512347	0.0525714	-0.155041	-0.967363	0.143961	1	ex_19
SRGAP3	0.150008	0.317124	-0.017108	1.75932	0.144254	1	ex_19
CSNK1E	-0.077823	0.013615	-0.169261	-1.66813	0.144288	1	ex_19
RAPGEF6	-0.123526	0.0452514	-0.292303	-1.43447	0.144353	1	ex_19
MAST4	-0.240342	0.0495577	-0.530241	-1.62491	0.144548	1	ex_19
TMOD2	0.193621	0.41139	-0.0241473	1.74263	0.145036	1	ex_19
AKAP7	-0.118674	0.000213183	-0.237561	-1.95645	0.14527	1	ex_19
VAMP4	0.112627	0.224976	0.000278615	1.96482	0.14558	1	ex_19
SUSD1	-0.0554144	0.0553024	-0.166131	-0.980973	0.145636	1	ex_19
DENND5B	0.189904	0.388821	-0.00901268	1.87116	0.145936	1	ex_19
DPY30	-0.122004	0.0099057	-0.253913	-1.81278	0.146078	1	ex_19
ASIC2	-0.252562	0.519639	-1.02476	-0.641042	0.146107	1	ex_19
UBAP1L	0.0567099	0.162146	-0.048726	1.05419	0.14631	1	ex_19
CMC2	-0.140906	0.0120988	-0.293912	-1.80498	0.146462	1	ex_19
LMBR1	-0.0803857	0.0081446	-0.168916	-1.77965	0.146661	1	ex_19
ERICH1	-0.0388184	0.0345655	-0.112202	-1.03678	0.147045	1	ex_19
WDR20	-0.0844908	0.00857441	-0.177556	-1.77939	0.147247	1	ex_19
KCNAB2	0.115174	0.230539	-0.000190987	1.95672	0.14742	1	ex_19
S100PBP	0.063073	0.143787	-0.0176407	1.5316	0.148012	1	ex_19
MCTP2	-0.106567	0.155389	-0.368523	-0.797337	0.148141	1	ex_19
GOLGA8A	-0.293813	0.060328	-0.647953	-1.62608	0.1482	1	ex_19
GPBP1L1	-0.0585965	0.0124893	-0.129682	-1.61561	0.148299	1	ex_19
KDM4B	0.0407579	0.0958088	-0.0142929	1.4511	0.14838	1	ex_19
CBLN2	0.155512	0.3241	-0.0130763	1.80794	0.148406	1	ex_19
ZNF587B	-0.000300313	0.0207092	-0.0213099	-0.0280159	0.148432	1	ex_19
PSAP	0.233202	0.486975	-0.0205704	1.80109	0.14882	1	ex_19
CTIF	0.121087	0.28045	-0.0382761	1.48922	0.148886	1	ex_19
MSH3	-0.148868	0.00711632	-0.304852	-1.87055	0.149483	1	ex_19
PCDH15	-0.14559	0.183119	-0.4743	-0.868097	0.149487	1	ex_19
RHBDD2	0.121468	0.248162	-0.00522563	1.87912	0.149525	1	ex_19
TNK2	-0.0678197	0.0121293	-0.147769	-1.66261	0.149669	1	ex_19
GGA2	0.077239	0.174173	-0.0196947	1.56175	0.149874	1	ex_19
KLC1	0.121759	0.255962	-0.0124447	1.77822	0.14989	1	ex_19
HIBCH	0.18879	0.401735	-0.0241544	1.73764	0.150133	1	ex_19
NMNAT2	0.201003	0.447744	-0.0457391	1.59664	0.150303	1	ex_19
SPG11	0.061986	0.148749	-0.0247768	1.40026	0.150361	1	ex_19
CBR4	-0.0097844	0.0879176	-0.107486	-0.196281	0.150517	1	ex_19
ANAPC7	-0.0758276	0.0274302	-0.179085	-1.4393	0.150619	1	ex_19
ATXN3	-0.0915446	0.00933147	-0.192421	-1.77866	0.150795	1	ex_19
GDAP2	-0.00566231	0.0765477	-0.0878723	-0.134995	0.15086	1	ex_19
SHANK1	-0.0587576	0.0332012	-0.150716	-1.25233	0.150951	1	ex_19
CACNG8	-0.161976	0.0173938	-0.341345	-1.7699	0.151227	1	ex_19
UPF3B	-0.0269434	0.0196761	-0.0735629	-1.13275	0.151485	1	ex_19
TRAPPC6B	0.075644	0.16504	-0.0137523	1.65845	0.151509	1	ex_19
GOSR2	-0.0233903	0.00943388	-0.0562145	-1.39666	0.151668	1	ex_19
HARS1	-0.0859057	0.00970234	-0.181514	-1.76107	0.151729	1	ex_19
AC092835.1	0.0530183	0.115845	-0.00980855	1.65397	0.151901	1	ex_19
ZFAND6	0.0386104	0.111526	-0.0343053	1.03784	0.152093	1	ex_19
GXYLT1	-0.0426015	0.0197918	-0.104995	-1.33824	0.152157	1	ex_19
STRBP	-0.0775026	0.0791262	-0.234131	-0.969824	0.152258	1	ex_19
SLC12A6	0.0688206	0.137869	-0.000227458	1.95351	0.152672	1	ex_19
COG1	-0.0523316	0.0699217	-0.174585	-0.838979	0.1528	1	ex_19
ZFHX2	0.0212377	0.0580388	-0.0155633	1.13109	0.152931	1	ex_19
MAP2K6	0.102928	0.221031	-0.0151749	1.70813	0.153003	1	ex_19
NBDY	-0.0505748	0.00812594	-0.109276	-1.68865	0.153205	1	ex_19
PTPRO	-0.169278	0.00970067	-0.348257	-1.85373	0.15335	1	ex_19
DYNC1H1	0.0947029	0.227562	-0.0381561	1.39708	0.15372	1	ex_19
GALNT18	0.0132939	0.19872	-0.172132	0.140517	0.153723	1	ex_19
KIDINS220	0.120827	0.243096	-0.00144083	1.93687	0.154074	1	ex_19
WASF2	0.0176629	0.0573039	-0.021978	0.873307	0.154111	1	ex_19
METTL2B	0.043847	0.118141	-0.030447	1.15674	0.154584	1	ex_19
CENPC	0.152272	0.340483	-0.0359397	1.5857	0.154676	1	ex_19
DIPK1A	-0.0697186	0.0524751	-0.191912	-1.11827	0.154735	1	ex_19
CPLX1	0.00644229	0.0959497	-0.0830651	0.141068	0.155011	1	ex_19
TBC1D23	-0.0264813	0.0649046	-0.117867	-0.567947	0.155081	1	ex_19
PPIL4	0.0330595	0.158921	-0.0928016	0.514817	0.155127	1	ex_19
SLF1	-0.0607105	0.0718837	-0.193305	-0.897403	0.155544	1	ex_19
KLHDC3	-0.153257	0.0181802	-0.324695	-1.75212	0.155546	1	ex_19
VKORC1L1	-0.0666752	0.0025842	-0.135935	-1.88683	0.155692	1	ex_19
MAK	-0.182889	0.0156092	-0.381388	-1.80584	0.155997	1	ex_19
RNF149	0.0992023	0.194969	0.00343575	2.03028	0.156395	1	ex_19
PPME1	-0.102745	0.00874428	-0.214233	-1.80624	0.156405	1	ex_19
AMD1	0.078635	0.189377	-0.0321074	1.39171	0.156449	1	ex_19
PLA2R1	0.0229676	0.0510945	-0.00515933	1.60045	0.156986	1	ex_19
TIMMDC1	0.0522266	0.114927	-0.0104734	1.63257	0.157134	1	ex_19
CLVS1	-0.146338	0.0140873	-0.306763	-1.78785	0.157308	1	ex_19
PRSS51	-0.227983	0.163658	-0.619624	-1.14094	0.157315	1	ex_19
FHIT	0.252888	0.528696	-0.0229193	1.79709	0.157353	1	ex_19
SOS1	0.165691	0.344853	-0.0134712	1.81259	0.157481	1	ex_19
MAP3K20	0.0540191	0.131054	-0.023016	1.37438	0.157932	1	ex_19
SLC5A3	0.25813	0.536761	-0.0205013	1.81575	0.158001	1	ex_19
RAB9B	0.0832613	0.16732	-0.00079741	1.94137	0.158064	1	ex_19
SS18	-0.0689211	0.0127451	-0.150587	-1.65409	0.158086	1	ex_19
ZDHHC11	0.00331197	0.00912964	-0.0025057	1.1158	0.158199	1	ex_19
PIN4	-0.0624992	0.0214553	-0.146454	-1.45908	0.15823	1	ex_19
CABIN1	-0.0547029	0.0432356	-0.152641	-1.09473	0.15826	1	ex_19
AFF2	0.0539619	0.121655	-0.0137314	1.56239	0.158602	1	ex_19
NSMCE2	-0.127239	0.0149038	-0.269381	-1.75446	0.158812	1	ex_19
EEFSEC	-0.0263266	0.0668043	-0.119458	-0.554051	0.159014	1	ex_19
LDB2	0.14012	0.500043	-0.219803	0.763026	0.159014	1	ex_19
LHPP	-0.0942254	0.0146264	-0.203077	-1.6966	0.159017	1	ex_19
PNPT1	-0.00339199	0.0902723	-0.0970563	-0.0709788	0.159763	1	ex_19
BCL11B	-0.014625	0.0354447	-0.0646947	-0.572492	0.15994	1	ex_19
ARHGAP21	0.143887	0.291496	-0.00372222	1.91054	0.159986	1	ex_19
PTPRA	-0.0785049	0.0479853	-0.204995	-1.21643	0.160017	1	ex_19
LHFPL5	-0.0619173	0.0953247	-0.219159	-0.771776	0.160025	1	ex_19
PKN2	0.0936975	0.210796	-0.0234012	1.56828	0.160029	1	ex_19
AK5	0.066881	0.200344	-0.0665816	0.98218	0.160215	1	ex_19
L3MBTL1	-0.0337165	0.0230853	-0.0905182	-1.1634	0.160257	1	ex_19
ASCC3	0.0838131	0.201883	-0.034257	1.3913	0.160468	1	ex_19
GFOD1	-0.128789	0.0191457	-0.276724	-1.70631	0.160489	1	ex_19
NSG2	0.0528934	0.177129	-0.071342	0.834457	0.161292	1	ex_19
ELOVL4	0.03594	0.0814071	-0.00952712	1.54928	0.161483	1	ex_19
USP25	0.113847	0.246716	-0.0190224	1.67936	0.161575	1	ex_19
RPRD1A	-0.088581	0.0129859	-0.190148	-1.70937	0.161948	1	ex_19
KRIT1	0.00861816	0.0891854	-0.0719491	0.209655	0.162037	1	ex_19
C20orf194	-0.162914	0.0228195	-0.348647	-1.71916	0.162066	1	ex_19
C12orf4	-0.0952402	-0.000471672	-0.190009	-1.96972	0.162196	1	ex_19
ATP5F1A	0.198487	0.412924	-0.0159492	1.81419	0.162355	1	ex_19
CLTA	-0.0270929	0.151265	-0.205451	-0.297722	0.162617	1	ex_19
RAB11FIP4	0.0805857	0.223005	-0.0618332	1.10902	0.163022	1	ex_19
WSB1	-0.250868	0.00856563	-0.510302	-1.89525	0.163119	1	ex_19
KIZ	0.126317	0.264732	-0.0120975	1.78866	0.163242	1	ex_19
DCHS2	-0.14695	0.0780411	-0.371941	-1.28012	0.164491	1	ex_19
AP4S1	-0.103967	0.0029519	-0.210886	-1.90585	0.164537	1	ex_19
RPL37A	0.12027	0.342906	-0.102365	1.0588	0.164608	1	ex_19
INO80	-0.0965303	0.0263007	-0.219361	-1.54029	0.164608	1	ex_19
ANKRD24	-0.0159999	0.083648	-0.115648	-0.314701	0.164687	1	ex_19
SGPL1	0.02313	0.107595	-0.0613346	0.536721	0.165013	1	ex_19
SPART	0.112431	0.235549	-0.0106867	1.78984	0.16509	1	ex_19
NRG2	-0.0449134	0.0619048	-0.151732	-0.824098	0.165132	1	ex_19
RGS17	-0.0906596	0.0263123	-0.207631	-1.51908	0.165165	1	ex_19
AMY2B	-0.0955736	0.0198602	-0.211007	-1.62276	0.165333	1	ex_19
ARAP2	0.0981748	0.228071	-0.0317215	1.48133	0.165441	1	ex_19
MED23	-0.0854614	0.012697	-0.18362	-1.70644	0.165467	1	ex_19
MPPED2	-0.198808	0.0239069	-0.421522	-1.74958	0.16555	1	ex_19
ENAH	-0.0865053	0.0313473	-0.204358	-1.43864	0.165566	1	ex_19
AFDN	0.0995097	0.230215	-0.0311959	1.49217	0.16559	1	ex_19
PAK2	0.0516784	0.122254	-0.018897	1.43517	0.165977	1	ex_19
MDGA2	-0.198815	0.0181383	-0.415768	-1.7961	0.166021	1	ex_19
CCSER2	0.0256412	0.15055	-0.0992679	0.402339	0.166085	1	ex_19
SCAMP5	0.119846	0.250771	-0.0110796	1.7941	0.166124	1	ex_19
MYO1D	-0.118008	0.0425503	-0.278566	-1.44054	0.166256	1	ex_19
CFAP92	-0.0382238	0.081775	-0.158223	-0.624317	0.166439	1	ex_19
SPRY3	-0.0386026	0.0473267	-0.124532	-0.880488	0.166583	1	ex_19
RHBDL2	-0.205999	0.0328907	-0.444888	-1.69011	0.166616	1	ex_19
UBE2L3	-0.10141	0.00630285	-0.209123	-1.84528	0.16699	1	ex_19
AKAP10	0.0716089	0.156188	-0.0129704	1.6594	0.167132	1	ex_19
PWWP2A	-0.0627224	0.0763515	-0.201796	-0.883944	0.167169	1	ex_19
SGCB	-0.0878953	0.0316927	-0.207483	-1.44054	0.1672	1	ex_19
RERG	-0.194198	0.0238082	-0.412204	-1.74592	0.167545	1	ex_19
RNF103	-0.0634578	0.0427841	-0.1697	-1.17068	0.167879	1	ex_19
DOP1B	-0.102961	0.051928	-0.257851	-1.30287	0.168326	1	ex_19
GUF1	0.0691172	0.141203	-0.00296819	1.87926	0.168388	1	ex_19
GOLGB1	0.14677	0.305748	-0.0122077	1.80946	0.168423	1	ex_19
PPP6R2	-0.13224	0.0535815	-0.318062	-1.39481	0.168476	1	ex_19
BRINP2	0.127687	0.322993	-0.0676191	1.28138	0.168701	1	ex_19
EPB41L2	-0.0176661	0.215443	-0.250775	-0.148535	0.168823	1	ex_19
PIGL	-0.171801	0.0259158	-0.369518	-1.70306	0.169111	1	ex_19
LRRC8C	-0.0247451	0.0469949	-0.0964852	-0.676046	0.169157	1	ex_19
ROBO1	-0.316781	0.0424192	-0.675981	-1.7285	0.169165	1	ex_19
SRCIN1	-0.136171	0.0155539	-0.287895	-1.75904	0.169325	1	ex_19
LENG8	-0.0892282	0.0307733	-0.20923	-1.45735	0.169351	1	ex_19
SLC25A16	0.0227925	0.0890902	-0.0435053	0.673815	0.169418	1	ex_19
PDHA1	0.143043	0.29095	-0.00486445	1.8955	0.169646	1	ex_19
TTBK2	0.109744	0.225099	-0.00561178	1.86462	0.170075	1	ex_19
TIGAR	0.0363042	0.0956178	-0.0230094	1.19964	0.170452	1	ex_19
ST13	0.131419	0.282291	-0.0194527	1.70726	0.170503	1	ex_19
NT5DC3	0.21776	0.447739	-0.0122198	1.85582	0.17057	1	ex_19
FKBP5	0.134811	0.332609	-0.0629864	1.33584	0.170631	1	ex_19
CNST	0.180977	0.386583	-0.0246299	1.72518	0.170803	1	ex_19
NMD3	-0.110016	0.0246534	-0.244686	-1.60116	0.17139	1	ex_19
CLTC	0.0545562	0.176552	-0.0674393	0.876493	0.171509	1	ex_19
EMC3	-0.101357	0.0304058	-0.23312	-1.50768	0.171545	1	ex_19
ACYP2	-0.0885524	0.0863109	-0.263416	-0.992544	0.171573	1	ex_19
SCG2	0.270802	0.603597	-0.061992	1.59487	0.171658	1	ex_19
MRPS9	-0.0779207	0.0104964	-0.166338	-1.72729	0.171721	1	ex_19
SHC3	-0.211524	0.0301169	-0.453164	-1.71568	0.171725	1	ex_19
FBXW4	-0.0715151	0.0624735	-0.205504	-1.04611	0.1718	1	ex_19
CSGALNACT2	-0.0746158	0.0109502	-0.160182	-1.70914	0.171978	1	ex_19
FAN1	-0.049001	0.0664305	-0.164432	-0.83201	0.172038	1	ex_19
XRCC6	-0.0853044	0.0296971	-0.200306	-1.45384	0.172354	1	ex_19
CCDC90B	0.114369	0.285479	-0.0567405	1.31003	0.172419	1	ex_19
TPM3	-0.0989153	0.00678212	-0.204613	-1.8342	0.172702	1	ex_19
PPIG	0.0891655	0.183706	-0.00537444	1.84854	0.172736	1	ex_19
XKR4	-0.232986	0.0171913	-0.483162	-1.82528	0.173009	1	ex_19
TNR	-0.164925	0.0160403	-0.34589	-1.78624	0.173172	1	ex_19
C8orf44	-0.0902305	0.0202907	-0.200752	-1.60013	0.173306	1	ex_19
COA1	-0.0932349	0.0132519	-0.199722	-1.71605	0.173594	1	ex_19
MLLT10	0.138526	0.301458	-0.0244051	1.66639	0.173879	1	ex_19
TMBIM6	-0.0988347	0.00238627	-0.200056	-1.91376	0.174218	1	ex_19
USP7	0.0760158	0.17055	-0.0185188	1.57602	0.174291	1	ex_19
DLG1	0.161928	0.377121	-0.053265	1.47483	0.17451	1	ex_19
KIAA0556	-0.0653011	0.0311291	-0.161731	-1.32726	0.174516	1	ex_19
SCN1A	0.275429	0.590645	-0.0397879	1.71257	0.174999	1	ex_19
PAN3	-0.108517	0.0117697	-0.228804	-1.76819	0.175099	1	ex_19
MKRN1	0.0549963	0.176082	-0.0660894	0.890203	0.175123	1	ex_19
POLR2F	0.0159532	0.0640127	-0.0321063	0.650604	0.175433	1	ex_19
ATXN10	-0.0877845	0.0199662	-0.195535	-1.59678	0.175542	1	ex_19
LZTS3	0.0295914	0.109374	-0.0501913	0.726951	0.175687	1	ex_19
PDS5A	0.145502	0.352534	-0.0615303	1.37746	0.17583	1	ex_19
PEG10	0.235911	0.505171	-0.0333504	1.7172	0.175859	1	ex_19
GCNT4	-0.0154907	0.129538	-0.160519	-0.209346	0.175914	1	ex_19
NDFIP2	0.11441	0.266188	-0.0373685	1.47741	0.176151	1	ex_19
PRIM2	0.046785	0.11101	-0.0174398	1.42775	0.176509	1	ex_19
ITFG2	0.00745384	0.0222398	-0.00733215	0.988047	0.17671	1	ex_19
ZC3H7A	0.0643247	0.138668	-0.0100188	1.69583	0.176797	1	ex_19
ERBB4	0.284454	0.631614	-0.0627054	1.60595	0.176967	1	ex_19
SYN1	0.135183	0.294159	-0.023792	1.66664	0.176969	1	ex_19
CCM2	-0.0815593	0.0397264	-0.202845	-1.31799	0.177027	1	ex_19
ZNF345	0.0197978	0.0794415	-0.039846	0.650578	0.177144	1	ex_19
UBR3	0.126787	0.262773	-0.00919869	1.82738	0.177449	1	ex_19
NDUFA5	0.150967	0.384717	-0.0827826	1.26584	0.177468	1	ex_19
EHBP1	0.11989	0.301466	-0.0616864	1.29411	0.17756	1	ex_19
SDF4	-0.0221369	0.13608	-0.180353	-0.274229	0.177592	1	ex_19
SLC7A1	0.019151	0.0511805	-0.0128784	1.1719	0.177676	1	ex_19
PDSS2	0.0619261	0.139866	-0.0160134	1.55727	0.177708	1	ex_19
ZNF365	0.152785	0.360266	-0.0546946	1.44329	0.17779	1	ex_19
WBP1L	0.0226084	0.0510674	-0.00585062	1.55703	0.177974	1	ex_19
CBX6	0.018753	0.149649	-0.112143	0.280797	0.178123	1	ex_19
MMP16	-0.168263	0.00445207	-0.340977	-1.90944	0.178698	1	ex_19
MTHFD1L	-0.11662	0.0358015	-0.269041	-1.4996	0.178855	1	ex_19
CCDC149	0.0393679	0.0882413	-0.00950557	1.57876	0.179074	1	ex_19
DLG4	-0.0506081	0.0484434	-0.14966	-1.0014	0.179098	1	ex_19
SYNPO2	-0.0970412	0.0520696	-0.246152	-1.27554	0.179354	1	ex_19
EEF2K	0.0247747	0.0606086	-0.0110592	1.35507	0.179546	1	ex_19
RPL17	0.213603	0.756998	-0.329792	0.770442	0.179619	1	ex_19
DTNA	0.164399	0.437709	-0.108911	1.17894	0.179669	1	ex_19
SUFU	0.00360225	0.028882	-0.0216775	0.279286	0.179872	1	ex_19
ABLIM3	0.0778743	0.177354	-0.0216049	1.5343	0.180068	1	ex_19
LDHB	0.185333	0.42724	-0.0565737	1.5016	0.180139	1	ex_19
ZNF483	0.13626	0.313616	-0.0410951	1.50582	0.180197	1	ex_19
FUS	-0.113136	0.0136828	-0.239956	-1.7485	0.180647	1	ex_19
GPATCH2L	-0.0454742	0.0553802	-0.146329	-0.883727	0.180653	1	ex_19
CDK14	0.12174	0.319984	-0.0765042	1.2036	0.181026	1	ex_19
CTNNBIP1	-0.0159126	0.0097556	-0.0415808	-1.21505	0.181045	1	ex_19
ST3GAL2	-0.0274053	0.0319949	-0.0868055	-0.904264	0.181046	1	ex_19
ACTR3C	-0.010111	0.040542	-0.060764	-0.391235	0.181526	1	ex_19
ZNF589	0.0275243	0.0611966	-0.006148	1.60211	0.181703	1	ex_19
ANKHD1	0.13417	0.290328	-0.0219869	1.684	0.181752	1	ex_19
DPYD	-0.172846	0.0541344	-0.399826	-1.49252	0.181816	1	ex_19
SCAMP1	0.0474973	0.176341	-0.0813462	0.722527	0.181858	1	ex_19
RHEB	-0.0509535	0.0747787	-0.176686	-0.794284	0.181938	1	ex_19
BBS7	-0.0732644	0.0315349	-0.178064	-1.3702	0.182157	1	ex_19
UBE2E2	0.170193	0.361118	-0.0207327	1.74713	0.182192	1	ex_19
ZNF248	-0.129493	0.0116292	-0.270616	-1.79845	0.182272	1	ex_19
LMTK3	0.0141195	0.0467967	-0.0185578	0.846877	0.182279	1	ex_19
ATP2B1	0.0109765	0.282584	-0.260631	0.0792079	0.182285	1	ex_19
SORL1	0.125429	0.266867	-0.0160093	1.73812	0.182301	1	ex_19
WDR12	-0.124222	0.0191771	-0.267621	-1.69785	0.182436	1	ex_19
MPHOSPH9	0.0386872	0.167398	-0.0900235	0.589116	0.183114	1	ex_19
AHSA1	0.182705	0.38438	-0.0189688	1.77562	0.18339	1	ex_19
MPRIP	0.0686145	0.167755	-0.0305264	1.35647	0.183464	1	ex_19
TBC1D31	-0.00695266	0.0588818	-0.0727871	-0.206988	0.183757	1	ex_19
MAPK6	-0.0886899	-0.00222016	-0.17516	-2.01029	0.184767	1	ex_19
NCOA6	0.0827036	0.170883	-0.00547604	1.83825	0.185017	1	ex_19
CTNNAL1	0.16543	0.340521	-0.00966153	1.85181	0.185276	1	ex_19
IL7	-0.318916	0.0304236	-0.668255	-1.78927	0.185682	1	ex_19
SH3GL2	0.165088	0.368075	-0.0378993	1.59402	0.185707	1	ex_19
ZSCAN5A	-0.0188676	0.0733742	-0.111109	-0.400902	0.185926	1	ex_19
CAMTA2	0.0570505	0.12342	-0.00931894	1.68477	0.18602	1	ex_19
ZNF609	-0.136635	0.0166875	-0.289958	-1.74664	0.186272	1	ex_19
KDM6A	0.113414	0.284223	-0.0573944	1.30139	0.186463	1	ex_19
SNAP23	-0.00695109	0.0875024	-0.101405	-0.144239	0.186574	1	ex_19
CEP43	-0.109788	0.0120039	-0.23158	-1.76679	0.186597	1	ex_19
EHMT1	0.0543611	0.177435	-0.0687124	0.865709	0.186683	1	ex_19
TSGA10	0.153954	0.314841	-0.00693266	1.87551	0.186869	1	ex_19
STMN2	0.223937	0.478477	-0.0306031	1.72432	0.187087	1	ex_19
CHN1	0.284613	0.587	-0.0177737	1.84476	0.187123	1	ex_19
COG3	-0.0579091	0.0463762	-0.162194	-1.08836	0.187342	1	ex_19
SENP5	-0.0744896	0.0352394	-0.184219	-1.33052	0.187382	1	ex_19
NETO1	0.0585988	0.185066	-0.0678682	0.908154	0.187843	1	ex_19
FAM98B	-0.0200352	0.0746972	-0.114768	-0.414518	0.188098	1	ex_19
DNAJC10	-0.0796126	0.0373161	-0.196541	-1.33447	0.1881	1	ex_19
ATL1	0.0653282	0.173709	-0.0430527	1.1814	0.188219	1	ex_19
PPARGC1A	0.0753049	0.173592	-0.0229819	1.50168	0.188462	1	ex_19
GMPS	-0.0885423	0.00892079	-0.186005	-1.78057	0.188636	1	ex_19
NDUFV2	-0.004699	0.143819	-0.153217	-0.0620118	0.188692	1	ex_19
ATF7IP2	-0.110608	0.0760587	-0.297274	-1.16136	0.188888	1	ex_19
SCN9A	-0.0168406	0.198339	-0.23202	-0.153393	0.188915	1	ex_19
AMMECR1	-0.052637	0.0259153	-0.131189	-1.31335	0.189022	1	ex_19
SETDB2	0.102044	0.244723	-0.0406348	1.40177	0.189031	1	ex_19
PCBP2	-0.0780957	0.0164092	-0.172601	-1.61965	0.189043	1	ex_19
RSPO2	-0.00370405	0.0418691	-0.0492772	-0.1593	0.189068	1	ex_19
IGF1R	0.179659	0.418839	-0.0595215	1.47221	0.189189	1	ex_19
HBP1	-0.103297	0.0148158	-0.221409	-1.71411	0.189208	1	ex_19
SHANK2	-0.0975182	0.0341791	-0.229216	-1.4513	0.189237	1	ex_19
ZNF706	0.165278	0.345621	-0.0150645	1.79624	0.189452	1	ex_19
MNAT1	-0.122836	0.0398257	-0.285498	-1.48009	0.189457	1	ex_19
WASHC2C	-0.000103102	0.0520217	-0.0522279	-0.00387677	0.189672	1	ex_19
CSE1L	0.0471019	0.145506	-0.0513017	0.938157	0.189767	1	ex_19
NMT2	0.117688	0.264397	-0.0290216	1.57225	0.189903	1	ex_19
CCNC	-0.0235352	0.0731863	-0.120257	-0.476917	0.189925	1	ex_19
PEX3	-0.100241	0.00768017	-0.208163	-1.82048	0.1901	1	ex_19
EEPD1	0.048261	0.102755	-0.00623336	1.73577	0.190212	1	ex_19
TARBP1	-0.224197	0.0358016	-0.484195	-1.69008	0.190289	1	ex_19
EXOSC7	0.0238582	0.0720067	-0.0242904	0.971185	0.190377	1	ex_19
RAB27B	-0.114434	0.0232658	-0.252133	-1.62881	0.190386	1	ex_19
BCL2	-0.10048	0.0399697	-0.240929	-1.40219	0.190637	1	ex_19
SMARCD3	-0.0190595	0.0515971	-0.0897161	-0.528696	0.19074	1	ex_19
GNB4	0.11122	0.227503	-0.00506315	1.87462	0.191231	1	ex_19
MARF1	0.106637	0.24675	-0.0334757	1.49169	0.191236	1	ex_19
MPP5	0.0994366	0.205622	-0.00674889	1.83539	0.191268	1	ex_19
PRPSAP2	0.0335232	0.118241	-0.0511948	0.775565	0.191417	1	ex_19
EIF3H	-0.094038	0.00544187	-0.193518	-1.85275	0.192141	1	ex_19
NAA16	0.106914	0.224407	-0.0105791	1.78349	0.192204	1	ex_19
PRNP	0.193511	0.490494	-0.103472	1.27709	0.192443	1	ex_19
ERCC6	-0.0893087	0.0184883	-0.197106	-1.62381	0.192497	1	ex_19
ARL6IP5	0.161689	0.348483	-0.0251059	1.69654	0.192664	1	ex_19
NHLRC3	-0.0671222	0.0481135	-0.182358	-1.14164	0.192808	1	ex_19
VPS13D	0.131765	0.281202	-0.0176729	1.72817	0.19292	1	ex_19
ACER3	-0.103824	0.0114375	-0.219086	-1.76547	0.193278	1	ex_19
CAMSAP1	-0.0795783	0.00929729	-0.168454	-1.75493	0.193591	1	ex_19
SLC44A5	-0.0856158	0.0704593	-0.241691	-1.07515	0.193694	1	ex_19
RBM17	-0.0800878	0.00508045	-0.165256	-1.84305	0.194109	1	ex_19
LZTFL1	0.0433849	0.128555	-0.0417856	0.998383	0.194128	1	ex_19
MAP1LC3B	0.182736	0.483678	-0.118206	1.19012	0.194193	1	ex_19
GRK3	0.131603	0.305287	-0.0420813	1.48509	0.194278	1	ex_19
DAP3	-0.0353363	0.0504956	-0.121168	-0.806901	0.194292	1	ex_19
SYNPR	0.205281	0.432652	-0.0220888	1.76956	0.19433	1	ex_19
NEURL1	-0.0593293	0.089394	-0.208053	-0.781876	0.194422	1	ex_19
TTC14	-0.11278	0.0119097	-0.237469	-1.77276	0.194433	1	ex_19
C6orf62	-0.0816372	0.0235574	-0.186832	-1.52105	0.194492	1	ex_19
SH3RF1	-0.0727656	0.0199638	-0.165495	-1.538	0.194563	1	ex_19
UBE2D2	-0.0696867	0.0269003	-0.166274	-1.4141	0.194646	1	ex_19
ECPAS	0.0905276	0.214663	-0.0336081	1.42933	0.1953	1	ex_19
SRSF7	-0.0332707	0.142811	-0.209353	-0.370335	0.195394	1	ex_19
RNF138	0.0286734	0.0756118	-0.0182649	1.19729	0.195542	1	ex_19
CCDC59	0.112548	0.253975	-0.0288785	1.55975	0.195555	1	ex_19
CORO1C	0.0517633	0.125753	-0.0222262	1.3712	0.1958	1	ex_19
LRSAM1	0.037295	0.0991106	-0.0245205	1.1825	0.195801	1	ex_19
CHST15	0.0468803	0.12815	-0.0343891	1.13061	0.195903	1	ex_19
GIGYF2	0.0894243	0.196501	-0.017652	1.63685	0.19603	1	ex_19
PSMD4	0.0835664	0.177897	-0.0107638	1.73632	0.196324	1	ex_19
SLC35F3	-0.0832588	0.121298	-0.287816	-0.797744	0.196389	1	ex_19
ELP2	-0.10305	0.00808602	-0.214186	-1.81736	0.196505	1	ex_19
RB1CC1	0.078613	0.194585	-0.037359	1.32859	0.196526	1	ex_19
GPR158	-0.134277	0.0456885	-0.314242	-1.46238	0.196546	1	ex_19
PANK3	-0.100657	0.0116295	-0.212943	-1.75697	0.196556	1	ex_19
SH3GL3	0.15791	0.337484	-0.0216643	1.72351	0.196911	1	ex_19
KLHL5	-0.0656599	0.0231842	-0.154504	-1.4485	0.197183	1	ex_19
MYT1L	0.217474	0.60964	-0.174693	1.08689	0.197404	1	ex_19
TRAF3IP1	-0.057523	0.0261187	-0.141165	-1.34793	0.197647	1	ex_19
FOCAD	-0.0739341	0.145002	-0.29287	-0.661875	0.197765	1	ex_19
KCNN2	-0.128856	0.0439345	-0.301646	-1.46161	0.198253	1	ex_19
KHDC4	-0.0642698	0.0229371	-0.151477	-1.44446	0.198486	1	ex_19
EFHC1	-0.000602288	0.0399869	-0.0411915	-0.0290832	0.198598	1	ex_19
CCDC40	0.00868483	0.030646	-0.0132763	0.775095	0.19901	1	ex_19
PPP2R3C	-0.0738847	0.0282159	-0.175985	-1.41832	0.199211	1	ex_19
PBX1	0.0435879	0.265154	-0.177978	0.385577	0.199765	1	ex_19
CABP1	0.286343	0.654528	-0.0818424	1.52429	0.1998	1	ex_19
PHAX	0.109396	0.318852	-0.10006	1.02367	0.19995	1	ex_19
ACTN4	0.0143681	0.0592095	-0.0304733	0.628012	0.200055	1	ex_19
SLC35D1	-0.0271341	0.0594945	-0.113763	-0.613906	0.200128	1	ex_19
DKK3	0.174487	0.367991	-0.019017	1.76734	0.200509	1	ex_19
EVA1C	-0.0631927	0.0248982	-0.151284	-1.406	0.200606	1	ex_19
CRTAC1	0.0530597	0.11597	-0.00985034	1.65308	0.200668	1	ex_19
TMEM266	-0.0373331	0.0216472	-0.0963134	-1.24061	0.200746	1	ex_19
EXD3	-0.00894815	0.0116778	-0.0295741	-0.850292	0.200749	1	ex_19
GRAMD1C	-0.129824	0.0367689	-0.296418	-1.52738	0.201087	1	ex_19
ENPP4	0.0659418	0.21903	-0.087146	0.844245	0.201118	1	ex_19
PITPNC1	-0.0151492	0.191478	-0.221776	-0.143698	0.201133	1	ex_19
APPL2	0.087365	0.1855	-0.0107704	1.74486	0.20116	1	ex_19
TNFRSF21	0.0488206	0.107396	-0.00975442	1.63357	0.201638	1	ex_19
YWHAG	0.169343	0.376016	-0.0373306	1.60594	0.201653	1	ex_19
MAGED1	-0.0286504	0.0691916	-0.126492	-0.573923	0.201675	1	ex_19
LNX1	0.0630406	0.200119	-0.0740377	0.901363	0.201764	1	ex_19
OCRL	0.0831113	0.183971	-0.0177486	1.61506	0.201774	1	ex_19
SUDS3	0.0988286	0.229926	-0.0322689	1.47753	0.201811	1	ex_19
HSP90B1	0.172635	0.398813	-0.0535434	1.49598	0.201817	1	ex_19
ANK3	0.0719107	0.213767	-0.0699454	0.993559	0.201956	1	ex_19
RAB10	0.0901001	0.189227	-0.00902641	1.78149	0.202079	1	ex_19
DDX10	-0.0985072	0.0100834	-0.207098	-1.77797	0.202104	1	ex_19
MCTS1	-0.07369	0.059486	-0.206866	-1.0845	0.202345	1	ex_19
DPP4	0.0971371	0.220807	-0.0265324	1.53947	0.202453	1	ex_19
CHD1	-0.0644237	0.0122818	-0.141129	-1.64614	0.202528	1	ex_19
CXADR	-0.0661268	0.0175464	-0.1498	-1.54896	0.202553	1	ex_19
BRD8	-0.0879349	0.0108187	-0.186689	-1.74524	0.202745	1	ex_19
TMEM196	-0.133853	0.0580427	-0.325749	-1.36713	0.202896	1	ex_19
AAMDC	0.0328512	0.0749976	-0.00929516	1.5277	0.202963	1	ex_19
PAXIP1	-0.00814159	0.0597782	-0.0760614	-0.234942	0.203319	1	ex_19
EFHD2	-0.172135	0.0403032	-0.384574	-1.58813	0.203665	1	ex_19
RAPGEF2	0.15451	0.354037	-0.045017	1.51776	0.203824	1	ex_19
DIXDC1	0.087691	0.210152	-0.0347698	1.40348	0.204151	1	ex_19
SUGT1	0.154918	0.330345	-0.0205079	1.73084	0.20428	1	ex_19
MADD	-0.0283055	0.0546716	-0.111283	-0.668592	0.204347	1	ex_19
CCDC112	-0.0520555	0.0398839	-0.143995	-1.10972	0.204404	1	ex_19
TOX2	0.0519193	0.127307	-0.023469	1.34981	0.204683	1	ex_19
TMEM259	0.126337	0.263232	-0.0105576	1.80881	0.205482	1	ex_19
ORC2	0.0785432	0.162109	-0.00502302	1.84215	0.206065	1	ex_19
SGIP1	-0.138679	0.0399284	-0.317285	-1.52181	0.206203	1	ex_19
PNISR	0.160102	0.352927	-0.0327237	1.62735	0.206724	1	ex_19
HABP4	-0.0746062	0.0203714	-0.169584	-1.53958	0.206794	1	ex_19
ARID2	0.0780307	0.167755	-0.0116938	1.70452	0.206796	1	ex_19
YAF2	-0.0301997	0.0663925	-0.126792	-0.612786	0.20697	1	ex_19
DGKI	-0.0504777	0.148701	-0.249656	-0.496713	0.20822	1	ex_19
NDUFV3	-0.0347349	0.051152	-0.120622	-0.792661	0.208254	1	ex_19
ZFYVE28	0.140219	0.299995	-0.0195573	1.72006	0.208537	1	ex_19
DCP1A	-0.0488573	0.0226782	-0.120393	-1.33862	0.208763	1	ex_19
CFAP69	0.0180515	0.125475	-0.0893724	0.329352	0.208921	1	ex_19
MON2	0.121756	0.264124	-0.0206109	1.67621	0.209484	1	ex_19
ACSL4	0.0733948	0.158835	-0.0120455	1.68364	0.209545	1	ex_19
CSGALNACT1	0.154428	0.35376	-0.0449033	1.51844	0.209571	1	ex_19
KIRREL3	-0.190686	0.0820472	-0.463419	-1.37034	0.210005	1	ex_19
RPL26	0.168	0.732148	-0.396149	0.583665	0.210216	1	ex_19
SSH1	0.0403097	0.0969768	-0.0163574	1.39421	0.210512	1	ex_19
TRRAP	-0.0272961	0.0842227	-0.138815	-0.479734	0.210539	1	ex_19
EIF1B	0.157083	0.468711	-0.154544	0.987966	0.210749	1	ex_19
SCN2A	0.0934799	0.219722	-0.0327624	1.45131	0.210856	1	ex_19
METTL14	0.0334422	0.110132	-0.0432478	0.85468	0.210897	1	ex_19
IMMP1L	-0.0887258	0.0135493	-0.191001	-1.70031	0.211007	1	ex_19
MRPL1	-0.0892703	0.00846011	-0.187001	-1.7903	0.211063	1	ex_19
SMYD2	-0.00712303	0.0526905	-0.0669366	-0.233407	0.211104	1	ex_19
SORBS1	0.324843	0.79576	-0.146074	1.352	0.211295	1	ex_19
GNA12	-0.0692094	0.0301691	-0.168588	-1.36496	0.211499	1	ex_19
NRDE2	-0.0185393	0.0314127	-0.0684912	-0.727425	0.211523	1	ex_19
CACUL1	0.0772276	0.163201	-0.00874622	1.76057	0.211728	1	ex_19
TRAPPC13	-0.1235	0.0243813	-0.271382	-1.63682	0.211792	1	ex_19
CYTH1	-0.0642611	0.0233084	-0.151831	-1.43828	0.211858	1	ex_19
CCND2	0.109104	0.24552	-0.0273133	1.56754	0.212077	1	ex_19
NCKAP1	0.106979	0.237369	-0.0234118	1.60805	0.212137	1	ex_19
SPOCK2	0.122835	0.262445	-0.0167746	1.72447	0.212147	1	ex_19
ZNF528	-0.0732146	0.0222877	-0.168717	-1.50256	0.212454	1	ex_19
ACAT1	0.0620508	0.134708	-0.0106065	1.67385	0.212516	1	ex_19
TMEM268	0.0481935	0.104282	-0.00789549	1.68407	0.212651	1	ex_19
PSD	-0.0516576	0.0152739	-0.118589	-1.5127	0.212698	1	ex_19
SMAD1	0.0228266	0.106442	-0.060789	0.535059	0.212735	1	ex_19
ATXN7L3B	0.17564	0.421384	-0.0701046	1.40084	0.212744	1	ex_19
ATG5	-0.0916759	0.0164284	-0.19978	-1.66211	0.212878	1	ex_19
RUNX1T1	-0.041257	0.0851604	-0.167674	-0.639645	0.213091	1	ex_19
PDGFC	-0.138672	0.0932063	-0.370551	-1.17213	0.213148	1	ex_19
SPECC1L	0.0817246	0.213075	-0.0496256	1.21947	0.213723	1	ex_19
LRBA	0.100506	0.225446	-0.0244346	1.57665	0.213914	1	ex_19
XPNPEP1	0.0526395	0.124993	-0.0197139	1.42594	0.214407	1	ex_19
GRAMD2B	0.145668	0.338503	-0.0471668	1.48056	0.214526	1	ex_19
USP31	0.0908889	0.216715	-0.0349377	1.41575	0.214631	1	ex_19
RPA1	0.0392805	0.0880293	-0.00946841	1.57928	0.214755	1	ex_19
MAGI3	0.142083	0.316418	-0.0322516	1.59737	0.214806	1	ex_19
ALDH7A1	0.0515767	0.119776	-0.0166223	1.48226	0.214947	1	ex_19
RSRC1	-0.0126056	0.0831532	-0.108364	-0.258009	0.214951	1	ex_19
LCMT1	0.0226112	0.0983592	-0.0531368	0.58506	0.214965	1	ex_19
ZNF273	0.0428749	0.117399	-0.0316493	1.1276	0.215088	1	ex_19
NPC1	-0.019613	0.0677205	-0.106947	-0.440161	0.215157	1	ex_19
B4GALNT3	-0.044296	0.0248078	-0.1134	-1.25635	0.215253	1	ex_19
CMC1	-0.0959138	0.0116275	-0.203455	-1.74805	0.215531	1	ex_19
CSRNP3	0.0530435	0.170982	-0.064895	0.881505	0.215611	1	ex_19
SEMA4A	-0.0686193	0.0327982	-0.170037	-1.32612	0.21566	1	ex_19
KLF13	0.0517407	0.125369	-0.0218875	1.37732	0.215744	1	ex_19
PEBP1	0.171704	0.473103	-0.129696	1.11657	0.215778	1	ex_19
TOP1	-0.0203982	0.0692617	-0.110058	-0.445904	0.216004	1	ex_19
LRCH2	0.0591707	0.149976	-0.0316345	1.27716	0.216062	1	ex_19
GPHN	0.200339	0.421016	-0.0203381	1.77933	0.216316	1	ex_19
DZIP3	0.101292	0.25251	-0.0499258	1.31287	0.216483	1	ex_19
KIF3A	0.0551727	0.175275	-0.0649299	0.900368	0.21661	1	ex_19
IFT43	-0.0612604	0.0128506	-0.135371	-1.62011	0.21698	1	ex_19
OPRM1	-0.167055	0.0701127	-0.404222	-1.38055	0.217045	1	ex_19
SOBP	-0.129882	0.0182948	-0.278059	-1.71798	0.21718	1	ex_19
TRPC1	-0.105759	0.0297918	-0.24131	-1.5292	0.217354	1	ex_19
PAG1	0.103508	0.228436	-0.0214186	1.62393	0.217626	1	ex_19
CRYL1	-0.120634	0.0288972	-0.270165	-1.5812	0.217697	1	ex_19
SPOCK3	0.195953	0.4486	-0.056695	1.52014	0.217704	1	ex_19
SLC66A2	-0.00693535	0.0734616	-0.0873323	-0.169074	0.218211	1	ex_19
ZNF704	-0.124157	0.0178056	-0.26612	-1.71414	0.21838	1	ex_19
PRKCI	0.0450504	0.160314	-0.0702137	0.766042	0.218448	1	ex_19
SUPT5H	-0.106004	0.015523	-0.227532	-1.70961	0.219114	1	ex_19
ZNF568	-0.0192123	0.0686148	-0.107039	-0.428745	0.219133	1	ex_19
CCDC6	-0.033665	0.0659446	-0.133275	-0.662408	0.219162	1	ex_19
CDON	0.0780749	0.162176	-0.0060258	1.81953	0.219587	1	ex_19
DGUOK	-0.129311	0.0187319	-0.277353	-1.71197	0.219634	1	ex_19
ARL4C	0.182584	0.456014	-0.0908466	1.30877	0.220352	1	ex_19
CALM3	0.21258	0.462711	-0.03755	1.66573	0.220743	1	ex_19
TCF20	-0.0852486	0.0528491	-0.223346	-1.2099	0.220795	1	ex_19
ANXA11	0.0800866	0.183002	-0.0228288	1.5252	0.220885	1	ex_19
SMAD3	-0.100089	0.0549341	-0.255112	-1.26543	0.221051	1	ex_19
COPA	0.0795486	0.172854	-0.0137568	1.67099	0.221428	1	ex_19
TASP1	-0.1038	0.0232612	-0.230861	-1.60115	0.221511	1	ex_19
UTP6	-0.0385281	0.0213145	-0.0983707	-1.26187	0.22166	1	ex_19
MBNL1	0.178829	0.389787	-0.0321294	1.66146	0.221695	1	ex_19
GFM1	-0.110464	0.0205335	-0.241461	-1.65274	0.221753	1	ex_19
GAP43	-0.115667	0.0390335	-0.270367	-1.46543	0.221802	1	ex_19
MAOB	0.13695	0.304668	-0.0307674	1.60041	0.222159	1	ex_19
RABGEF1	-0.0852709	0.0408865	-0.211428	-1.32476	0.222463	1	ex_19
SLC25A27	0.090881	0.196564	-0.0148016	1.68546	0.222597	1	ex_19
MBD5	0.0683473	0.274985	-0.13829	0.648277	0.222601	1	ex_19
GXYLT2	0.0168296	0.041747	-0.00808776	1.32379	0.22267	1	ex_19
SMAD4	-0.00434172	0.0811858	-0.0898693	-0.0994957	0.222725	1	ex_19
CARMIL1	0.133093	0.372727	-0.106541	1.08856	0.22274	1	ex_19
FAM222B	-0.0298147	0.0212393	-0.0808687	-1.14459	0.222785	1	ex_19
FKBP3	0.101259	0.220105	-0.0175863	1.66994	0.222798	1	ex_19
ZHX1	0.112557	0.258049	-0.0329346	1.51629	0.222873	1	ex_19
TTC13	-0.0854021	0.0187729	-0.189577	-1.60677	0.222955	1	ex_19
IQCE	0.0383663	0.0834175	-0.00668497	1.66913	0.223061	1	ex_19
IFT74	0.000329106	0.0526432	-0.051985	0.0123301	0.223111	1	ex_19
BNIP3	0.141745	0.419567	-0.136077	0.999976	0.22333	1	ex_19
CCDC85A	0.0921919	0.251842	-0.0674586	1.1318	0.223568	1	ex_19
URGCP	0.0917219	0.197775	-0.0143312	1.69511	0.223794	1	ex_19
MINK1	-0.0188307	0.00970684	-0.0473682	-1.2933	0.223882	1	ex_19
FBXO31	0.00352175	0.0531486	-0.0461051	0.139088	0.224141	1	ex_19
TRIM22	-0.0363347	0.0401123	-0.112782	-0.931556	0.224413	1	ex_19
PHC2	-0.0420863	0.0129329	-0.0971056	-1.49925	0.224565	1	ex_19
UBE2G1	0.0182568	0.0935678	-0.0570541	0.475133	0.22462	1	ex_19
TMEM38B	0.127203	0.284861	-0.0304552	1.58135	0.22474	1	ex_19
KRT222	0.119203	0.267979	-0.0295735	1.57037	0.224873	1	ex_19
RBM41	0.0314198	0.0773605	-0.0145209	1.34046	0.224931	1	ex_19
OLFM3	-0.170355	0.0644025	-0.405112	-1.42227	0.225266	1	ex_19
SDHB	-0.0162801	0.0214565	-0.0540166	-0.845556	0.225469	1	ex_19
MAP4K3	0.121282	0.282316	-0.0397523	1.47614	0.225603	1	ex_19
DKK2	-0.151627	0.0289876	-0.332241	-1.6454	0.225927	1	ex_19
MARK3	0.154914	0.34152	-0.0316922	1.62709	0.225981	1	ex_19
ZNF138	-0.0601048	0.021336	-0.141546	-1.44649	0.225987	1	ex_19
LARS1	-0.0882965	0.0130224	-0.189615	-1.70805	0.226063	1	ex_19
NAV3	-0.13445	0.0361401	-0.30504	-1.54474	0.226155	1	ex_19
C3orf38	0.0455859	0.109919	-0.0187475	1.38881	0.226296	1	ex_19
ZNF562	-0.0372968	0.0377747	-0.112368	-0.973744	0.226627	1	ex_19
NAP1L2	0.169618	0.397959	-0.0587233	1.45591	0.226713	1	ex_19
MAP7	0.18615	0.417753	-0.0454538	1.57531	0.226814	1	ex_19
UTRN	0.264107	0.613788	-0.0855733	1.48032	0.226929	1	ex_19
CPT1C	0.00141854	0.0542764	-0.0514393	0.0525994	0.227096	1	ex_19
DENND2A	0.0192694	0.0765022	-0.0379634	0.659891	0.227603	1	ex_19
DOCK10	0.0200567	0.101745	-0.0616317	0.481224	0.227752	1	ex_19
ZEB2	-0.113439	0.0196303	-0.246509	-1.67083	0.227858	1	ex_19
HLTF	-0.0910014	0.0295966	-0.211599	-1.47896	0.227904	1	ex_19
CLINT1	-0.0725072	0.0120873	-0.157102	-1.67991	0.228246	1	ex_19
P2RY14	-0.235817	0.0286431	-0.500277	-1.74768	0.228594	1	ex_19
CCAR1	0.0416119	0.0922942	-0.00907041	1.6092	0.228881	1	ex_19
LRRIQ1	0.00981397	0.0385985	-0.0189706	0.668241	0.228949	1	ex_19
GPALPP1	-0.050981	0.0441273	-0.146089	-1.0506	0.229404	1	ex_19
TTLL5	-0.0225056	0.12545	-0.170461	-0.298131	0.229429	1	ex_19
ZNF451	0.075848	0.170298	-0.0186016	1.57395	0.229531	1	ex_19
CHORDC1	0.172775	0.387604	-0.0420542	1.57629	0.229626	1	ex_19
TMED8	0.0567222	0.145923	-0.032479	1.24632	0.22973	1	ex_19
PPIA	0.241403	0.566954	-0.0841472	1.45336	0.229733	1	ex_19
ECD	-0.0016905	0.0471672	-0.0505482	-0.0678158	0.229794	1	ex_19
CADM3	0.0773261	0.178837	-0.024185	1.493	0.230204	1	ex_19
GOPC	0.111229	0.257874	-0.0354165	1.48661	0.230394	1	ex_19
KIAA0895	0.0720677	0.165374	-0.0212382	1.51384	0.230541	1	ex_19
SPIN3	-0.0347123	0.0413845	-0.110809	-0.894056	0.230837	1	ex_19
TNPO3	0.05711	0.146151	-0.0319315	1.25709	0.230934	1	ex_19
RAP1GAP	-0.12007	0.0186255	-0.258765	-1.69676	0.231003	1	ex_19
CFDP1	-0.0915057	0.0126294	-0.195641	-1.72226	0.231023	1	ex_19
RBM20	0.0569247	0.189976	-0.0761264	0.838553	0.231117	1	ex_19
LUC7L2	-0.142324	0.0550851	-0.339733	-1.41305	0.231126	1	ex_19
RNF19A	0.0418879	0.133543	-0.0497676	0.895732	0.231263	1	ex_19
PAPOLG	-0.000220478	0.0540403	-0.0544812	-0.00796394	0.231346	1	ex_19
AKAP11	0.125112	0.27694	-0.026716	1.61508	0.231435	1	ex_19
SLC25A51	-0.055933	0.0226867	-0.134553	-1.39439	0.23145	1	ex_19
RAVER2	-0.000188781	0.0885358	-0.0889133	-0.00417025	0.231793	1	ex_19
MCPH1	0.0832394	0.175993	-0.0095138	1.75893	0.232039	1	ex_19
GPR176	0.0309373	0.102482	-0.0406074	0.847526	0.232246	1	ex_19
INA	0.152277	0.33751	-0.0329563	1.61125	0.232255	1	ex_19
LINGO2	-0.176372	0.025614	-0.378359	-1.71142	0.23233	1	ex_19
KIF13B	0.0288468	0.064602	-0.00690844	1.58127	0.23239	1	ex_19
SNX16	-0.0622919	0.041965	-0.166549	-1.17105	0.232623	1	ex_19
RSBN1	0.071973	0.157974	-0.0140281	1.64026	0.232677	1	ex_19
RPL7L1	-0.128833	0.0301179	-0.287783	-1.58859	0.232746	1	ex_19
NUP54	-0.0400568	0.034806	-0.11492	-1.04872	0.23288	1	ex_19
SAP130	-0.0220138	0.0627872	-0.106815	-0.508794	0.232986	1	ex_19
NRF1	-0.114354	0.0357465	-0.264455	-1.4932	0.233101	1	ex_19
GALNT11	-0.102116	0.0150678	-0.219299	-1.70795	0.233169	1	ex_19
MEF2D	0.0460903	0.150071	-0.0578904	0.86877	0.233262	1	ex_19
RSRC2	0.157002	0.354082	-0.0400767	1.5614	0.23327	1	ex_19
ATP6V0E2	-0.204578	0.0414881	-0.450644	-1.6295	0.233458	1	ex_19
PPP1R2	0.0550292	0.162976	-0.0529173	0.999154	0.233984	1	ex_19
CRPPA	0.00515486	0.118388	-0.108078	0.0892263	0.234511	1	ex_19
EIF3E	-0.0135613	0.112792	-0.139915	-0.21036	0.234556	1	ex_19
LRP11	-0.0675939	0.0125094	-0.147697	-1.65388	0.234648	1	ex_19
ACBD5	0.0227463	0.107114	-0.0616209	0.528428	0.234725	1	ex_19
ZSWIM7	-0.0454166	0.0557984	-0.146632	-0.879463	0.235043	1	ex_19
ABL1	-0.0976463	0.0280042	-0.223297	-1.52314	0.235205	1	ex_19
GLRA3	0.163217	0.379941	-0.0535065	1.47607	0.235388	1	ex_19
RPS6KB1	0.0361343	0.0895278	-0.0172593	1.32641	0.235454	1	ex_19
PRKCG	0.0551469	0.15461	-0.0443165	1.08669	0.235605	1	ex_19
GNB5	-0.0856959	0.0133202	-0.184712	-1.6963	0.235736	1	ex_19
UCHL1	0.163138	0.36719	-0.0409142	1.56697	0.235976	1	ex_19
DAGLB	0.0490815	0.116985	-0.0188219	1.41669	0.236224	1	ex_19
BBS9	-0.186756	0.0405207	-0.414032	-1.61053	0.236275	1	ex_19
TAFA2	-0.0804536	0.299101	-0.460008	-0.415451	0.236499	1	ex_19
MEIKIN	0.0137967	0.0349733	-0.00737977	1.27694	0.237053	1	ex_19
XIAP	0.0233525	0.131106	-0.0844008	0.424767	0.237109	1	ex_19
C12orf42	-0.167577	0.0704475	-0.405602	-1.37988	0.237203	1	ex_19
EXOSC6	0.106174	0.256533	-0.0441841	1.38401	0.237528	1	ex_19
DPYSL2	0.0348573	0.187793	-0.118078	0.446718	0.237813	1	ex_19
DYNLRB1	0.251196	0.590822	-0.0884304	1.44964	0.237883	1	ex_19
ZCCHC2	0.0666811	0.154285	-0.0209223	1.49187	0.238173	1	ex_19
DIAPH1	0.0485821	0.118196	-0.0210315	1.36782	0.238537	1	ex_19
PRIMPOL	-0.0183105	0.0475896	-0.0842106	-0.544581	0.238539	1	ex_19
CTNNA1	-0.0356384	0.104385	-0.175662	-0.498846	0.238617	1	ex_19
JAKMIP3	-0.044678	0.0774672	-0.166823	-0.716911	0.238935	1	ex_19
FRY	-0.00499535	0.147046	-0.157037	-0.064395	0.239147	1	ex_19
SLC30A5	0.0270286	0.0703891	-0.0163319	1.22174	0.239198	1	ex_19
TRIM37	0.0792595	0.172075	-0.0135563	1.6737	0.239959	1	ex_19
FKBP15	0.0166341	0.0483229	-0.0150548	1.02882	0.240238	1	ex_19
ASB7	-0.0426283	0.0281567	-0.113413	-1.18033	0.24039	1	ex_19
EIF3A	0.0823215	0.190139	-0.0254959	1.49649	0.241336	1	ex_19
ZNRF1	-0.072757	0.032643	-0.178157	-1.35295	0.241489	1	ex_19
PGRMC2	0.0582862	0.203235	-0.086663	0.78813	0.241709	1	ex_19
FAM53C	0.0295702	0.094214	-0.0350737	0.89655	0.242044	1	ex_19
GPM6A	-0.0900548	0.0497318	-0.229841	-1.26267	0.242498	1	ex_19
CAND2	-0.029954	0.0190315	-0.0789395	-1.19849	0.242634	1	ex_19
FLCN	0.0370613	0.0965013	-0.0223786	1.22205	0.242715	1	ex_19
YY1	0.0365461	0.152555	-0.0794624	0.617447	0.242871	1	ex_19
SNX25	0.0693149	0.165707	-0.0270776	1.40939	0.243539	1	ex_19
POU6F2	-0.233283	0.0382954	-0.504862	-1.68359	0.243741	1	ex_19
PUS10	-0.0939337	0.033434	-0.221301	-1.44547	0.244179	1	ex_19
PTCD3	0.0758619	0.163874	-0.0121503	1.68939	0.244213	1	ex_19
TBR1	0.118873	0.262534	-0.0247885	1.62178	0.244276	1	ex_19
FAM126B	0.0739368	0.186981	-0.0391069	1.28192	0.244297	1	ex_19
EPHB6	0.194574	0.450373	-0.0612238	1.49086	0.244474	1	ex_19
EFCAB7	0.0799799	0.177179	-0.0172195	1.61274	0.244708	1	ex_19
BEND6	-0.0891039	0.0155824	-0.19379	-1.66823	0.244725	1	ex_19
KANTR	0.049045	0.123755	-0.0256651	1.28666	0.245158	1	ex_19
RPL35A	0.0659695	0.402972	-0.271033	0.383671	0.245279	1	ex_19
TUBA1B	0.238976	0.596951	-0.118998	1.30843	0.245646	1	ex_19
SIPA1L1	-0.123665	0.0211884	-0.268519	-1.67327	0.24585	1	ex_19
CCNL2	-0.0508275	0.0165964	-0.118251	-1.47752	0.24595	1	ex_19
TMEM59	0.0847051	0.233204	-0.0637937	1.11798	0.246324	1	ex_19
OGDH	0.0522727	0.124806	-0.0202608	1.41249	0.246458	1	ex_19
ZNF675	0.0872647	0.209753	-0.0352238	1.39634	0.246469	1	ex_19
CLCN6	0.021172	0.071561	-0.0292171	0.823518	0.246811	1	ex_19
PRPF39	0.0226471	0.0740973	-0.0288031	0.862729	0.246855	1	ex_19
XYLB	-0.0187246	0.0221937	-0.0596429	-0.8969	0.246876	1	ex_19
NR4A2	-0.148507	0.0314432	-0.328458	-1.61749	0.247497	1	ex_19
MPC1	0.0705271	0.152524	-0.0114694	1.68581	0.247763	1	ex_19
CSTF3	-0.0762529	0.0218128	-0.174319	-1.52401	0.247781	1	ex_19
KLHL18	-0.040612	0.0237739	-0.104998	-1.23627	0.248059	1	ex_19
NT5C3A	-0.0220761	0.0768003	-0.120952	-0.4376	0.248202	1	ex_19
SLC6A15	0.0761787	0.163895	-0.0115375	1.70217	0.248416	1	ex_19
MID2	-0.0377815	0.0567765	-0.13234	-0.783122	0.249229	1	ex_19
WDR37	0.0892892	0.193112	-0.0145332	1.68561	0.249417	1	ex_19
TRAPPC8	-0.0342066	0.072865	-0.141278	-0.626157	0.249932	1	ex_19
MAP3K3	0.0305942	0.118838	-0.0576497	0.67952	0.249933	1	ex_19
VPS45	0.0764523	0.168567	-0.0156627	1.6267	0.24997	1	ex_19
CFAP36	-0.0498307	0.0233557	-0.123017	-1.33449	0.250209	1	ex_19
ANKRD13D	0.040311	0.114426	-0.0338035	1.06603	0.250217	1	ex_19
PICALM	0.11255	0.244205	-0.0191053	1.67554	0.250252	1	ex_19
C2orf80	-0.148757	0.0294356	-0.32695	-1.6362	0.250555	1	ex_19
CPQ	-0.031254	0.313472	-0.37598	-0.177697	0.250918	1	ex_19
SNTB2	0.0169866	0.107577	-0.0736041	0.367512	0.251329	1	ex_19
DTNBP1	-0.0202766	0.053404	-0.0939572	-0.539374	0.251339	1	ex_19
RAB5A	-0.0731857	0.0305226	-0.176894	-1.38312	0.25134	1	ex_19
NRBP2	-0.0625492	0.0530947	-0.178193	-1.0601	0.251346	1	ex_19
SGTB	0.0854436	0.195917	-0.0250294	1.5159	0.251385	1	ex_19
CEP85L	0.0767194	0.194505	-0.0410658	1.27662	0.251431	1	ex_19
PPP2R2D	0.067969	0.147825	-0.0118869	1.66821	0.251572	1	ex_19
DDI2	0.00207654	0.0670246	-0.0628715	0.0626645	0.251676	1	ex_19
BAZ2A	0.0195923	0.0486822	-0.00949754	1.32006	0.251898	1	ex_19
VHL	0.0296669	0.0808025	-0.0214686	1.1371	0.251903	1	ex_19
WDTC1	0.00984529	0.0330033	-0.0133127	0.83325	0.251927	1	ex_19
NBR1	0.0304779	0.0663793	-0.00542356	1.66388	0.251952	1	ex_19
DCAF5	0.0509474	0.145555	-0.0436604	1.05546	0.252208	1	ex_19
FOXP2	0.356145	0.838037	-0.125747	1.44852	0.252578	1	ex_19
SGCD	-0.184151	0.0479039	-0.416207	-1.55536	0.252626	1	ex_19
CCSAP	0.108658	0.246681	-0.0293657	1.54296	0.252791	1	ex_19
KCTD1	-0.149293	0.128044	-0.426629	-1.05507	0.252817	1	ex_19
NAT10	0.042687	0.0976599	-0.0122858	1.52193	0.252886	1	ex_19
ZNF605	0.0167176	0.0403394	-0.00690429	1.3871	0.252896	1	ex_19
NCEH1	0.109262	0.241371	-0.0228477	1.621	0.253304	1	ex_19
DIP2C	0.146807	0.366791	-0.0731779	1.30798	0.253318	1	ex_19
RBM19	-0.00470079	0.0303028	-0.0397043	-0.263212	0.253869	1	ex_19
ACSL6	-0.103102	0.0321387	-0.238342	-1.49419	0.253909	1	ex_19
RAN	0.253304	0.656404	-0.149797	1.23162	0.253925	1	ex_19
TSPYL1	0.15706	0.343771	-0.0296515	1.6487	0.253988	1	ex_19
KLHDC2	-0.0925199	0.0198391	-0.204879	-1.6139	0.254246	1	ex_19
PSPC1	-0.0897586	0.0816101	-0.261127	-1.02658	0.254357	1	ex_19
ZNF506	-0.0789114	0.0129528	-0.170776	-1.68361	0.254545	1	ex_19
ATF7	-0.0379776	0.036097	-0.112052	-1.00486	0.25457	1	ex_19
LRRK2	0.05809	0.145684	-0.0295042	1.29979	0.254922	1	ex_19
VPS13C	0.129637	0.274504	-0.01523	1.75391	0.255045	1	ex_19
PRRC2B	-0.075857	0.0379844	-0.189699	-1.306	0.255593	1	ex_19
ARHGEF7	0.0965707	0.237736	-0.0445947	1.3408	0.255908	1	ex_19
FHL2	-0.0263822	0.0898758	-0.14264	-0.444771	0.255927	1	ex_19
MAP7D2	-0.0515313	0.0375057	-0.140568	-1.13435	0.256014	1	ex_19
TMEM62	-0.00883191	0.0434963	-0.0611601	-0.330801	0.256101	1	ex_19
STRN	0.023937	0.104614	-0.0567401	0.581524	0.256114	1	ex_19
PTGES3	0.157709	0.36443	-0.0490114	1.49528	0.256138	1	ex_19
CTCF	-0.0442739	0.0226551	-0.111203	-1.29653	0.256573	1	ex_19
ZFAND3	-0.0475958	0.114746	-0.209937	-0.574629	0.25685	1	ex_19
UBA5	0.0554021	0.13667	-0.0258656	1.33615	0.256978	1	ex_19
LGALS8	0.0571447	0.124403	-0.0101133	1.66525	0.257083	1	ex_19
MDN1	0.0298918	0.183482	-0.123698	0.38145	0.257149	1	ex_19
PPP6R3	0.120357	0.26878	-0.0280663	1.58934	0.257192	1	ex_19
OXR1	-0.132584	0.0379633	-0.303131	-1.52368	0.257216	1	ex_19
FECH	-0.006905	0.04513	-0.05894	-0.260086	0.257393	1	ex_19
RPL21	-0.0559065	0.282908	-0.394721	-0.323406	0.257429	1	ex_19
ZNF148	0.0862936	0.194534	-0.0219469	1.56256	0.257563	1	ex_19
ENO1	0.21611	0.473569	-0.0413488	1.64519	0.257801	1	ex_19
TMF1	0.0889182	0.199882	-0.0220461	1.57056	0.258241	1	ex_19
BSG	0.0620726	0.186009	-0.0618638	0.981633	0.258382	1	ex_19
ZMYM2	0.0968662	0.212355	-0.018623	1.64391	0.258704	1	ex_19
HEXB	0.0540449	0.122347	-0.0142575	1.55084	0.258838	1	ex_19
CRLF3	-0.162728	0.0792865	-0.404743	-1.31786	0.258874	1	ex_19
TOPBP1	0.0300152	0.118524	-0.0584935	0.664666	0.258883	1	ex_19
TPST1	0.128407	0.295913	-0.0390997	1.50247	0.258966	1	ex_19
TRANK1	0.0820418	0.179078	-0.0149948	1.6571	0.2591	1	ex_19
AP2M1	0.153411	0.390072	-0.0832488	1.27052	0.259488	1	ex_19
LRRC37A3	-0.0892816	0.0486425	-0.227206	-1.26873	0.259533	1	ex_19
ANAPC1	0.0552221	0.129545	-0.0191004	1.45627	0.259812	1	ex_19
ADGRA1	0.00748649	0.0606304	-0.0456574	0.276104	0.260029	1	ex_19
LAMC1	-0.00696678	0.0716736	-0.0856071	-0.173634	0.260387	1	ex_19
MFN1	-0.076486	0.0530538	-0.206026	-1.15725	0.26052	1	ex_19
RUSC1	0.124697	0.27385	-0.0244566	1.63859	0.260544	1	ex_19
ZFR	-0.0373193	0.0568619	-0.131501	-0.776637	0.260883	1	ex_19
ARMCX5-GPRASP2	0.0595117	0.182523	-0.0634999	0.94821	0.261013	1	ex_19
EEF1A1	0.278773	0.739829	-0.182283	1.18507	0.2611	1	ex_19
SLC38A2	0.119973	0.280813	-0.0408662	1.46198	0.261938	1	ex_19
PRKAR2B	0.123316	0.279312	-0.0326813	1.54935	0.262045	1	ex_19
PIP5K1A	0.0941739	0.245976	-0.0576286	1.21591	0.262204	1	ex_19
SREK1IP1	-0.0957019	0.0142401	-0.205644	-1.7061	0.262247	1	ex_19
ZNF292	0.0558161	0.197676	-0.0860437	0.771167	0.262265	1	ex_19
AGAP6	-0.0110124	0.0284083	-0.0504332	-0.547528	0.262314	1	ex_19
MED12L	0.0605543	0.273961	-0.152852	0.556142	0.262749	1	ex_19
MPZL1	0.00929291	0.0558091	-0.0372233	0.391558	0.262811	1	ex_19
CTTN	0.0861489	0.192779	-0.0204808	1.58351	0.26286	1	ex_19
MYH9	0.0216702	0.0491068	-0.0057664	1.54803	0.26313	1	ex_19
SRP14	0.0213752	0.379172	-0.336421	0.117091	0.263312	1	ex_19
NFE2L1	0.132223	0.308728	-0.0442827	1.46824	0.263509	1	ex_19
COL10A1	-0.00555756	0.102672	-0.113788	-0.100643	0.263629	1	ex_19
SEL1L3	-0.138981	0.0953976	-0.373359	-1.16221	0.263845	1	ex_19
GNL1	-0.0887914	0.0443761	-0.221959	-1.30683	0.263902	1	ex_19
ARHGAP12	0.08142	0.1878	-0.0249597	1.5001	0.263921	1	ex_19
SRSF6	-0.056835	0.035194	-0.148864	-1.21043	0.264298	1	ex_19
DAB2IP	-0.0215246	0.0194927	-0.0625419	-1.02853	0.26442	1	ex_19
GRM7	0.159551	0.394348	-0.075247	1.33184	0.264456	1	ex_19
NINL	0.0379967	0.106918	-0.0309246	1.08054	0.264459	1	ex_19
WDR47	0.0813039	0.184389	-0.021781	1.54584	0.264601	1	ex_19
ZNF720	0.0153308	0.0354849	-0.00482321	1.49091	0.264631	1	ex_19
XRCC5	-0.0195378	0.0916721	-0.130748	-0.344334	0.264729	1	ex_19
WWP1	0.0695971	0.167059	-0.027865	1.3996	0.264744	1	ex_19
MFAP3	-0.117262	0.0238799	-0.258404	-1.62836	0.265107	1	ex_19
NCBP3	-0.0660702	0.0185956	-0.150736	-1.52949	0.26513	1	ex_19
DRG1	0.0247463	0.0651699	-0.0156772	1.19984	0.265173	1	ex_19
ITPK1	0.0553379	0.132641	-0.0219647	1.40306	0.265186	1	ex_19
MPV17	0.061847	0.154222	-0.0305277	1.31224	0.265394	1	ex_19
ERC2	-0.185266	0.0400122	-0.410543	-1.61185	0.265482	1	ex_19
RFFL	0.0130743	0.0597501	-0.0336015	0.549002	0.265606	1	ex_19
PRXL2A	0.179395	0.421458	-0.0626667	1.45255	0.265758	1	ex_19
CAMK2G	0.0924833	0.256509	-0.0715419	1.1051	0.265993	1	ex_19
ATPAF1	0.0707625	0.156437	-0.0149116	1.61883	0.266027	1	ex_19
HSPD1	0.146878	0.342407	-0.0486505	1.4723	0.266309	1	ex_19
RASA1	0.00590367	0.144147	-0.13234	0.0837001	0.266467	1	ex_19
SEC24A	-0.0149165	0.0458108	-0.0756438	-0.481428	0.266759	1	ex_19
DMTF1	-0.057345	0.0470774	-0.161767	-1.07634	0.266785	1	ex_19
SGSM2	0.00608968	0.0627865	-0.0506071	0.210515	0.267115	1	ex_19
WDR26	-0.0586794	0.0459128	-0.163272	-1.0996	0.267267	1	ex_19
ZNF595	0.0157741	0.0551958	-0.0236476	0.784254	0.267521	1	ex_19
FBXO41	-0.0440014	0.0432928	-0.131296	-0.987936	0.26757	1	ex_19
KIAA1109	0.066911	0.204218	-0.0703959	0.95511	0.267717	1	ex_19
CDC42SE1	-0.147074	0.0533812	-0.347529	-1.43803	0.267896	1	ex_19
NOP58	0.0591985	0.131248	-0.0128514	1.61037	0.268049	1	ex_19
CNR1	0.118523	0.290835	-0.0537898	1.34813	0.268094	1	ex_19
PPFIA1	0.0526575	0.119269	-0.0139538	1.54939	0.268102	1	ex_19
ATAD1	-0.0849112	0.0212293	-0.191052	-1.56795	0.268103	1	ex_19
GABARAP	0.17383	0.714816	-0.367155	0.629779	0.268203	1	ex_19
TAF11	-0.0931989	0.0434986	-0.229896	-1.33628	0.268641	1	ex_19
GPM6B	-0.122127	0.0272382	-0.271492	-1.60255	0.268718	1	ex_19
STAU1	0.00436493	0.0870025	-0.0782726	0.103526	0.269509	1	ex_19
VEZT	-0.0811963	0.025696	-0.188089	-1.48881	0.26958	1	ex_19
LONRF2	0.0879656	0.201601	-0.0256698	1.51722	0.269696	1	ex_19
GRIPAP1	-0.0585656	0.0207779	-0.137909	-1.4467	0.269989	1	ex_19
OSBPL3	-0.108363	0.0255734	-0.2423	-1.58574	0.270109	1	ex_19
CLVS2	0.130609	0.296806	-0.0355867	1.54029	0.270506	1	ex_19
ARHGAP26	0.165633	0.455616	-0.124349	1.1195	0.270638	1	ex_19
PSEN1	-0.0524662	0.0297585	-0.134691	-1.25062	0.270698	1	ex_19
PFDN1	-0.111957	0.0355143	-0.259428	-1.48796	0.270754	1	ex_19
CDC14A	0.184977	0.440228	-0.0702753	1.42035	0.270894	1	ex_19
RBM45	-0.0204064	0.0402135	-0.0810263	-0.65978	0.271169	1	ex_19
CELF2	-0.0700306	0.143267	-0.283328	-0.643503	0.271213	1	ex_19
MIA2	0.0653587	0.166238	-0.0355208	1.26984	0.271939	1	ex_19
XPO1	0.0475818	0.203939	-0.108776	0.596445	0.272251	1	ex_19
LRRC4	0.031286	0.110199	-0.0476267	0.777054	0.272463	1	ex_19
FAIM2	0.0931786	0.262034	-0.0756767	1.08156	0.272507	1	ex_19
UPF2	0.0248252	0.108613	-0.0589625	0.580711	0.272684	1	ex_19
PITPNM3	-0.00861436	0.0317542	-0.0489829	-0.418242	0.272745	1	ex_19
CNBP	0.101839	0.227335	-0.0236571	1.59049	0.272941	1	ex_19
EIF1AX	0.0973264	0.260344	-0.0656916	1.17015	0.273061	1	ex_19
TMEM161B	-0.069476	0.019054	-0.158006	-1.53813	0.273339	1	ex_19
PGP	-0.122395	0.0439031	-0.288692	-1.44253	0.273683	1	ex_19
GABRG2	0.0705907	0.164505	-0.0233235	1.47321	0.274047	1	ex_19
TMCO1	-0.0773387	0.0469805	-0.201658	-1.21929	0.274073	1	ex_19
GPR137B	0.042542	0.0987862	-0.0137021	1.48248	0.274186	1	ex_19
SRGAP2C	-0.0735875	0.0244384	-0.171613	-1.47133	0.274325	1	ex_19
HOMER1	-0.131893	0.0295163	-0.293301	-1.60155	0.274432	1	ex_19
KAT6B	-0.126147	0.0585684	-0.310863	-1.33851	0.274805	1	ex_19
ANXA6	0.0912425	0.207141	-0.0246558	1.54301	0.275013	1	ex_19
DYNLL2	0.160807	0.375324	-0.0537103	1.46923	0.275215	1	ex_19
TIA1	-0.0241102	0.138358	-0.186579	-0.290857	0.275327	1	ex_19
YAE1	-0.024339	0.0533989	-0.102077	-0.613646	0.275474	1	ex_19
GPLD1	-0.0649693	0.052649	-0.182588	-1.08263	0.275775	1	ex_19
DHX30	0.0542464	0.124816	-0.0163228	1.50662	0.275825	1	ex_19
DRP2	0.0420004	0.124392	-0.0403908	0.999127	0.276	1	ex_19
SRRM4	0.0919884	0.256995	-0.073018	1.09265	0.276144	1	ex_19
UBB	0.230217	0.844565	-0.384132	0.734463	0.276718	1	ex_19
EML5	0.0908413	0.201404	-0.0197217	1.61035	0.276762	1	ex_19
XYLT1	-0.121209	0.0768547	-0.319272	-1.19944	0.276807	1	ex_19
TRIM9	-0.151992	0.0617775	-0.365761	-1.39355	0.276849	1	ex_19
ADGRB1	0.0189453	0.0624113	-0.0245208	0.854277	0.277007	1	ex_19
PRH1	-0.0726384	0.0276638	-0.172941	-1.4194	0.277149	1	ex_19
KALRN	-0.0623061	0.133976	-0.258589	-0.622152	0.27742	1	ex_19
PIP4P2	-0.0924356	0.0452047	-0.230076	-1.31626	0.277496	1	ex_19
SLC22A10	-0.266111	0.0710257	-0.603247	-1.54705	0.278192	1	ex_19
MAPK9	-0.081733	0.0153482	-0.178814	-1.6501	0.278273	1	ex_19
HS3ST5	-0.218415	0.119584	-0.556413	-1.26653	0.278407	1	ex_19
KMT5B	-0.076517	0.0281773	-0.181211	-1.43246	0.278679	1	ex_19
MPHOSPH6	-0.0698687	0.0184331	-0.15817	-1.55082	0.2787	1	ex_19
TGS1	0.0187573	0.0899876	-0.052473	0.516123	0.278715	1	ex_19
MOB1B	0.0387009	0.113373	-0.0359714	1.0158	0.278821	1	ex_19
ALCAM	0.0987951	0.348245	-0.150655	0.776247	0.279031	1	ex_19
CDC42SE2	-0.00348576	0.0644724	-0.0714439	-0.100532	0.279117	1	ex_19
PPP4R3B	0.0852913	0.195869	-0.0252863	1.51177	0.27954	1	ex_19
TMBIM4	-0.0836091	0.0213235	-0.188542	-1.56168	0.279629	1	ex_19
HK1	0.0254549	0.119007	-0.0680973	0.533293	0.279657	1	ex_19
STK17A	-0.0359402	0.0672864	-0.139167	-0.682397	0.279824	1	ex_19
LIN28B	0.01268	0.0947003	-0.0693404	0.303001	0.280042	1	ex_19
RPS23	0.0231214	0.332556	-0.286314	0.146451	0.28016	1	ex_19
MED10	-0.113654	0.07518	-0.302489	-1.17965	0.280445	1	ex_19
ANKRD16	0.0254735	0.0660804	-0.0151334	1.22952	0.280818	1	ex_19
ZBTB44	-0.103114	0.0396541	-0.245881	-1.41558	0.280929	1	ex_19
TFCP2	-0.11433	0.029592	-0.258253	-1.55697	0.281098	1	ex_19
WIPF2	0.0997709	0.230596	-0.0310544	1.49472	0.281672	1	ex_19
RSU1	-0.0344631	0.021809	-0.0907352	-1.20035	0.281697	1	ex_19
MACROH2A1	-0.0682246	0.0191205	-0.15557	-1.53091	0.282047	1	ex_19
ZDHHC14	-0.107814	0.113189	-0.328818	-0.95615	0.282313	1	ex_19
MKLN1	-0.113995	0.0316112	-0.259602	-1.53445	0.282675	1	ex_19
UHRF2	0.00381808	0.0822775	-0.0746413	0.0953779	0.282875	1	ex_19
CHD8	-0.0761917	0.0196869	-0.17207	-1.55752	0.282994	1	ex_19
SRSF4	-0.060736	0.0479334	-0.169405	-1.09544	0.283185	1	ex_19
ATP9A	0.0891989	0.21794	-0.0395425	1.35797	0.28376	1	ex_19
CDH8	-0.100544	0.103222	-0.304311	-0.967107	0.284297	1	ex_19
NYAP2	-0.0943212	0.0441562	-0.232799	-1.33499	0.28447	1	ex_19
ICA1L	-0.101231	0.0330859	-0.235547	-1.47717	0.284536	1	ex_19
CEP44	-0.0443919	0.0287166	-0.1175	-1.1901	0.284913	1	ex_19
PDXK	0.0117555	0.108613	-0.0851024	0.237878	0.284954	1	ex_19
STK39	0.0374727	0.171107	-0.0961617	0.549597	0.285176	1	ex_19
ZNF736	0.090605	0.199269	-0.0180594	1.63423	0.285343	1	ex_19
RECK	0.0510704	0.117565	-0.0154238	1.50534	0.285351	1	ex_19
SMARCE1	0.0620451	0.141981	-0.0178913	1.52129	0.285376	1	ex_19
NDST1	-0.00936217	0.0245275	-0.0432518	-0.541449	0.28581	1	ex_19
ZNF25	-0.0906279	0.0240661	-0.205322	-1.54871	0.28593	1	ex_19
FYTTD1	-0.0916659	0.034284	-0.217616	-1.42645	0.286129	1	ex_19
CACNA2D3	0.184158	0.421683	-0.0533675	1.5196	0.286152	1	ex_19
SEC31A	0.0310582	0.133085	-0.0709686	0.596637	0.286364	1	ex_19
LPCAT3	0.0212788	0.0716223	-0.0290647	0.828423	0.286481	1	ex_19
USPL1	-0.0525506	0.0243328	-0.129434	-1.33966	0.286672	1	ex_19
SPEG	-0.000844914	0.0245253	-0.0262151	-0.0652734	0.286678	1	ex_19
FAM117B	-0.0591037	0.0380845	-0.156292	-1.19192	0.286816	1	ex_19
EIF3F	-0.065996	0.0258056	-0.157798	-1.40901	0.286954	1	ex_19
JUND	-0.16041	0.0741007	-0.394921	-1.34065	0.286963	1	ex_19
RCOR3	-0.0926174	0.0278913	-0.213126	-1.50634	0.287246	1	ex_19
ANTXR1	0.0590642	0.172851	-0.0547227	1.01737	0.287497	1	ex_19
ATP5F1E	0.292168	0.940253	-0.355916	0.883587	0.287614	1	ex_19
SP4	-0.0667338	0.0255074	-0.158975	-1.41798	0.288012	1	ex_19
TTC26	0.0559086	0.153729	-0.0419119	1.1202	0.28856	1	ex_19
SECISBP2	-0.125367	0.0447717	-0.295506	-1.4442	0.288652	1	ex_19
IQCA1	0.0162239	0.0496735	-0.0172256	0.950637	0.289138	1	ex_19
BRCC3	-0.0293442	0.0224802	-0.0811687	-1.10978	0.289236	1	ex_19
ATP6V0C	0.0371859	0.287981	-0.213609	0.290608	0.289331	1	ex_19
XPO7	0.0730551	0.166186	-0.0200754	1.53747	0.28951	1	ex_19
DHDDS	-0.0644185	0.0315715	-0.160409	-1.31532	0.289595	1	ex_19
ING5	0.00426147	0.0880697	-0.0795468	0.09966	0.290029	1	ex_19
PDCD6	-0.0344898	0.0603932	-0.129373	-0.712443	0.290188	1	ex_19
RGS6	0.136365	0.434133	-0.161403	0.89758	0.290429	1	ex_19
WWC1	-0.0330951	0.0342853	-0.100476	-0.962673	0.290491	1	ex_19
DCAF16	-0.0185106	0.0915309	-0.128552	-0.329695	0.29065	1	ex_19
CD200	-0.0667522	0.0292611	-0.162766	-1.36264	0.290671	1	ex_19
CAMK2B	0.0403115	0.196864	-0.116242	0.504679	0.29075	1	ex_19
UBC	0.341477	1.08424	-0.401288	0.901069	0.291142	1	ex_19
ZNF155	0.0100558	0.0252292	-0.00511755	1.29892	0.291407	1	ex_19
SLITRK5	0.105772	0.243599	-0.0320558	1.50412	0.292153	1	ex_19
CAMK2A	0.148877	0.372268	-0.0745138	1.3062	0.292238	1	ex_19
NECAB1	0.151897	0.361323	-0.0575291	1.42156	0.292544	1	ex_19
SCGB2B2	0.0578099	0.134004	-0.0183846	1.48705	0.292683	1	ex_19
MFSD4B	-0.204978	0.106104	-0.516061	-1.29146	0.292721	1	ex_19
PISD	-0.0437744	0.0390803	-0.126629	-1.0355	0.293034	1	ex_19
TMEM175	0.0127479	0.0643147	-0.0388189	0.484525	0.293253	1	ex_19
PNKD	0.00332533	0.0733656	-0.0667149	0.0930541	0.293391	1	ex_19
NDFIP1	0.177748	0.40015	-0.0446544	1.56644	0.29345	1	ex_19
USP13	0.0601629	0.137882	-0.0175559	1.51723	0.293656	1	ex_19
CLHC1	0.029392	0.087545	-0.0287609	0.990618	0.294009	1	ex_19
IFT140	0.00813842	0.0268042	-0.0105274	0.854559	0.29404	1	ex_19
SERGEF	0.0745391	0.188698	-0.0396193	1.27975	0.294288	1	ex_19
CTNNB1	0.078557	0.179644	-0.0225297	1.52314	0.294411	1	ex_19
ASB3	-0.0956187	0.0302404	-0.221478	-1.48904	0.29457	1	ex_19
CRYBG3	0.073844	0.179201	-0.0315128	1.37373	0.294819	1	ex_19
NRDC	-0.0120968	0.114311	-0.138505	-0.187561	0.294904	1	ex_19
NAA50	0.0216475	0.0987671	-0.0554721	0.550162	0.294974	1	ex_19
GFPT1	-0.0658328	0.0194122	-0.151078	-1.51364	0.295149	1	ex_19
ATP2B3	0.0479982	0.10911	-0.0131138	1.53938	0.295572	1	ex_19
ZZEF1	-0.0845551	0.036017	-0.205127	-1.37449	0.295633	1	ex_19
ABCD3	-0.0852597	0.025963	-0.196483	-1.50244	0.296203	1	ex_19
RNF34	-0.062398	0.049756	-0.174552	-1.09045	0.296247	1	ex_19
PPM1D	0.0108218	0.0312219	-0.00957818	1.03973	0.296513	1	ex_19
TAF1B	-0.0653619	0.0489716	-0.179695	-1.12047	0.296846	1	ex_19
FSTL4	0.0140839	0.0665745	-0.0384068	0.525883	0.297094	1	ex_19
ELP1	0.0262118	0.130117	-0.0776938	0.494431	0.297101	1	ex_19
QSOX1	-0.0467572	0.0254091	-0.118924	-1.26988	0.297335	1	ex_19
SMARCA2	0.142148	0.332628	-0.0483309	1.46266	0.297524	1	ex_19
PLCL1	0.121159	0.289591	-0.0472723	1.40988	0.297578	1	ex_19
NALCN	-0.167825	0.0636476	-0.399297	-1.42104	0.297765	1	ex_19
PRPF40B	-0.0357979	0.0264551	-0.0980509	-1.12705	0.297766	1	ex_19
FOXK2	0.0223806	0.0799723	-0.0352111	0.761657	0.297931	1	ex_19
AK4	0.0405266	0.0950395	-0.0139862	1.4571	0.297999	1	ex_19
NSD3	0.0786518	0.192407	-0.0351033	1.35515	0.298224	1	ex_19
EPHA7	0.183792	0.439669	-0.0720857	1.4078	0.298246	1	ex_19
RAB2A	0.0658002	0.215471	-0.0838704	0.861665	0.298353	1	ex_19
PDXDC1	-0.196675	0.0517414	-0.445092	-1.55173	0.298393	1	ex_19
STIM1	-0.0684797	0.0478359	-0.184795	-1.15391	0.298638	1	ex_19
TMEM178B	0.0103086	0.355039	-0.334422	0.0586096	0.298745	1	ex_19
ZNF398	-0.0141588	0.0417205	-0.0700381	-0.496619	0.298814	1	ex_19
PARVA	-0.0360804	0.0497429	-0.121904	-0.823975	0.29927	1	ex_19
TEAD1	-0.0562898	0.0814616	-0.194041	-0.800907	0.299393	1	ex_19
KLHDC10	-0.0444786	0.0711658	-0.160123	-0.753833	0.299988	1	ex_19
EPB41	0.0711581	0.184638	-0.0423216	1.22901	0.300186	1	ex_19
NEK10	-0.151585	0.0611128	-0.364283	-1.39682	0.300192	1	ex_19
CCDC148	-0.0691928	0.101495	-0.239881	-0.794522	0.300439	1	ex_19
KHDC1	-0.0963868	0.034962	-0.227736	-1.43827	0.300441	1	ex_19
CAMKK2	-0.106076	0.0287924	-0.240943	-1.54154	0.300592	1	ex_19
HDAC8	-0.117198	0.0413084	-0.275705	-1.44918	0.300904	1	ex_19
LEMD3	0.0112798	0.0966516	-0.074092	0.258961	0.300961	1	ex_19
PIWIL4	-0.0366888	0.135833	-0.20921	-0.41681	0.300992	1	ex_19
MBTD1	-0.0534779	0.0237724	-0.130728	-1.35682	0.301523	1	ex_19
LRRC40	0.0490869	0.136802	-0.0386285	1.09683	0.30162	1	ex_19
CRTC3	0.0732894	0.207538	-0.0609593	1.06999	0.302322	1	ex_19
VWC2L	-0.0203829	0.178251	-0.219016	-0.201123	0.302493	1	ex_19
UNC50	-0.0828356	0.0740783	-0.239749	-1.03467	0.303038	1	ex_19
TERF2	0.0429528	0.117818	-0.0319124	1.1245	0.303136	1	ex_19
FBXO42	0.106483	0.251152	-0.038187	1.44261	0.303378	1	ex_19
VPS41	0.0771837	0.17972	-0.0253522	1.47536	0.303436	1	ex_19
DCBLD1	0.115888	0.314096	-0.0823209	1.14594	0.303727	1	ex_19
TFG	-0.055761	0.0272274	-0.138749	-1.31693	0.303757	1	ex_19
RBM28	-0.0499307	0.0178349	-0.117696	-1.44413	0.304221	1	ex_19
ZSCAN30	0.0533195	0.126801	-0.0201623	1.42218	0.304482	1	ex_19
CPSF6	0.0853325	0.20446	-0.0337947	1.40395	0.304555	1	ex_19
KMT2A	0.138355	0.31662	-0.0399112	1.52116	0.304715	1	ex_19
OSTM1	-0.0311347	0.0626776	-0.124947	-0.650479	0.304805	1	ex_19
TMEM67	-0.0877195	0.0398174	-0.215256	-1.34806	0.304882	1	ex_19
GLB1	0.0228891	0.0602426	-0.0144644	1.20101	0.304892	1	ex_19
TMEM131L	0.0117375	0.0722278	-0.0487527	0.380312	0.304933	1	ex_19
TUG1	0.039299	0.0936247	-0.0150267	1.41783	0.30566	1	ex_19
PRKAA2	-0.0435124	0.0694662	-0.156491	-0.754857	0.305971	1	ex_19
GFPT2	0.0215344	0.0566611	-0.0135922	1.20156	0.305991	1	ex_19
PAFAH1B2	0.023119	0.142228	-0.09599	0.380429	0.306027	1	ex_19
EFTUD2	-0.04893	0.0332914	-0.131151	-1.16638	0.306268	1	ex_19
BRF1	-0.0229284	0.0531526	-0.0990094	-0.590671	0.306376	1	ex_19
NFXL1	-0.0676205	0.0207436	-0.155985	-1.49986	0.306502	1	ex_19
PPFIA2	-0.0168755	0.145185	-0.178936	-0.204093	0.306643	1	ex_19
PHACTR1	-0.161031	0.0428272	-0.364888	-1.54821	0.307119	1	ex_19
APP	0.144942	0.334433	-0.0445495	1.49918	0.307579	1	ex_19
SLC25A28	0.0786041	0.178019	-0.0208109	1.54968	0.307884	1	ex_19
GALK2	0.0489135	0.140688	-0.0428614	1.04461	0.307908	1	ex_19
TRIM44	-0.0738522	0.0635178	-0.211222	-1.05371	0.308225	1	ex_19
DCTN4	-0.0594944	0.0435436	-0.162532	-1.13169	0.308298	1	ex_19
RAB23	-0.00638853	0.0391807	-0.0519578	-0.274775	0.30833	1	ex_19
TRIM13	0.0112773	0.138141	-0.115586	0.174228	0.308548	1	ex_19
GALNT14	-0.00247615	0.062902	-0.0678543	-0.0742322	0.308587	1	ex_19
ZNF862	0.0279097	0.0968367	-0.0410172	0.793623	0.308639	1	ex_19
ORMDL1	-0.13086	0.039815	-0.301535	-1.50274	0.308656	1	ex_19
UBA52	0.217462	0.631453	-0.196528	1.02954	0.30892	1	ex_19
ASXL3	-0.0863452	0.0676533	-0.240344	-1.09893	0.309207	1	ex_19
SLITRK4	0.11801	0.271809	-0.0357882	1.50389	0.309238	1	ex_19
DYNC1I2	-0.127218	0.0625091	-0.316946	-1.31422	0.309353	1	ex_19
TNFRSF25	-0.061195	0.0974749	-0.219865	-0.755909	0.309364	1	ex_19
ARL6IP1	0.175486	0.404538	-0.0535653	1.50161	0.309502	1	ex_19
CACNA1D	0.145454	0.339151	-0.0482437	1.4718	0.309608	1	ex_19
ZNF821	-0.100607	0.040131	-0.241344	-1.40108	0.309738	1	ex_19
DYNC2LI1	-0.107488	0.0327218	-0.247698	-1.50255	0.309766	1	ex_19
SLC15A2	0.00510309	0.105996	-0.0957898	0.0991336	0.309781	1	ex_19
EP400	0.0891076	0.232849	-0.0546336	1.21501	0.309785	1	ex_19
SHOC2	0.085937	0.226273	-0.0543995	1.20021	0.309905	1	ex_19
STRADB	-0.239183	0.0954852	-0.573851	-1.40076	0.310186	1	ex_19
BTF3L4	0.102639	0.23904	-0.0337611	1.47485	0.310226	1	ex_19
RLF	0.0758994	0.172896	-0.0210971	1.53366	0.310379	1	ex_19
PRDM2	0.0234449	0.144377	-0.097487	0.379976	0.310493	1	ex_19
INSIG2	-0.0872935	0.037946	-0.212533	-1.36612	0.310692	1	ex_19
DCUN1D2	-0.0164407	0.0579606	-0.090842	-0.4331	0.310979	1	ex_19
DNMT3A	-0.0355193	0.0315199	-0.102559	-1.03845	0.3111	1	ex_19
LARP1	0.0814772	0.19234	-0.0293855	1.44045	0.311475	1	ex_19
EPHA3	-0.16178	0.097393	-0.420952	-1.22344	0.311489	1	ex_19
PMS2	-0.0557984	0.0338572	-0.145454	-1.21981	0.311637	1	ex_19
STUM	-0.0827189	0.0441339	-0.209572	-1.27806	0.311733	1	ex_19
OGA	0.0735546	0.208443	-0.0613335	1.06877	0.311875	1	ex_19
SAFB	-0.0531646	0.02986	-0.136189	-1.25506	0.311998	1	ex_19
NFAT5	-0.0912511	0.0930301	-0.275532	-0.970522	0.312031	1	ex_19
KLHL20	-0.0353755	0.0232751	-0.0940261	-1.18217	0.312065	1	ex_19
SESN3	-0.105832	0.040819	-0.252482	-1.41442	0.312829	1	ex_19
DHX8	-0.0156282	0.0438918	-0.0751482	-0.514628	0.313088	1	ex_19
BAZ2B	0.143222	0.361149	-0.0747055	1.28809	0.313496	1	ex_19
KMT2C	0.152838	0.354945	-0.0492681	1.48218	0.313599	1	ex_19
TNRC6C	-0.135625	0.102322	-0.373572	-1.11714	0.313678	1	ex_19
TTC5	-0.0823303	0.0255853	-0.190246	-1.49528	0.313816	1	ex_19
ARPC2	0.0600216	0.157082	-0.0370384	1.21204	0.313822	1	ex_19
FBXL5	0.000455357	0.105788	-0.104877	0.00847304	0.313857	1	ex_19
PGRMC1	0.0926548	0.365431	-0.180121	0.665748	0.313975	1	ex_19
GRIA1	0.195642	0.520401	-0.129117	1.18073	0.314545	1	ex_19
BRAP	-0.0275877	0.0255936	-0.0807689	-1.01673	0.314806	1	ex_19
MAPK8	0.10075	0.253536	-0.0520348	1.29245	0.314814	1	ex_19
MRPL42	-0.0986315	0.0290545	-0.226318	-1.51398	0.31518	1	ex_19
ST6GAL1	-0.00447868	0.065985	-0.0749423	-0.124576	0.315189	1	ex_19
PLXDC2	-0.160547	0.0898076	-0.410902	-1.25688	0.315479	1	ex_19
PCYOX1	0.0866582	0.229734	-0.0564179	1.18711	0.315942	1	ex_19
FAM110B	-0.021278	0.0530319	-0.0955879	-0.561219	0.316039	1	ex_19
ZC3H14	0.0723112	0.165423	-0.0208004	1.52212	0.316096	1	ex_19
TCEAL7	0.031354	0.361403	-0.298695	0.186193	0.316283	1	ex_19
CAMKK1	0.0520713	0.132629	-0.0284868	1.26689	0.316517	1	ex_19
CASD1	-0.0138355	0.0857845	-0.113456	-0.272206	0.316589	1	ex_19
ATF1	0.0185482	0.064496	-0.0273996	0.791197	0.316915	1	ex_19
CDKAL1	0.154638	0.370227	-0.0609497	1.40586	0.317025	1	ex_19
EDEM3	-0.0716735	0.0203637	-0.163711	-1.52631	0.3172	1	ex_19
AGAP1	0.176589	0.530845	-0.177667	0.976999	0.317255	1	ex_19
U2SURP	-0.0710858	0.0217081	-0.16388	-1.50145	0.317402	1	ex_19
TCHP	-0.137038	0.0619763	-0.336053	-1.3496	0.317893	1	ex_19
CCDC50	-0.0404968	0.0222333	-0.103227	-1.2653	0.318148	1	ex_19
PSIP1	0.0895923	0.205217	-0.0260328	1.51868	0.318436	1	ex_19
MECP2	-0.0113519	0.0583999	-0.0811037	-0.318979	0.318517	1	ex_19
SURF4	0.0576587	0.13375	-0.0184331	1.48517	0.318645	1	ex_19
CRLS1	-0.0968192	0.0517276	-0.245366	-1.27746	0.318673	1	ex_19
AP3B1	-0.0210248	0.0484527	-0.0905023	-0.593111	0.318707	1	ex_19
STX3	-0.0317274	0.057701	-0.121156	-0.695356	0.318762	1	ex_19
USP28	0.0605146	0.13772	-0.0166906	1.53625	0.318967	1	ex_19
AKAP6	0.066365	0.186858	-0.0541276	1.07951	0.318992	1	ex_19
MDGA1	-0.0482644	0.0607945	-0.157323	-0.867389	0.319217	1	ex_19
FAM210A	-0.0389493	0.0190999	-0.0969984	-1.31508	0.319269	1	ex_19
GNAO1	-0.146771	0.0506707	-0.344213	-1.45697	0.319413	1	ex_19
UGP2	0.0569537	0.150696	-0.0367889	1.19078	0.319813	1	ex_19
PLS1	-0.0965526	0.114326	-0.307431	-0.897387	0.31987	1	ex_19
RPS27	-0.174075	0.0820398	-0.430189	-1.33214	0.319896	1	ex_19
LHFPL4	0.0231749	0.0578986	-0.0115487	1.3081	0.320061	1	ex_19
SATB2	-0.0669089	0.117141	-0.250959	-0.712517	0.320458	1	ex_19
EXOSC10	0.0364418	0.0931828	-0.0202993	1.25878	0.321014	1	ex_19
CD276	-0.0157329	0.0498455	-0.0813112	-0.470214	0.321028	1	ex_19
ABCD4	0.0535984	0.130277	-0.0230801	1.37002	0.321262	1	ex_19
USP49	-0.0497865	0.0231825	-0.122756	-1.33728	0.321615	1	ex_19
SPOP	-0.0919479	0.0367118	-0.220608	-1.40071	0.321807	1	ex_19
MAP7D1	0.0547888	0.15208	-0.0425025	1.10374	0.32184	1	ex_19
NGEF	0.076599	0.219874	-0.0666762	1.04785	0.321954	1	ex_19
LRRFIP1	-0.0494836	0.114901	-0.213868	-0.589994	0.322004	1	ex_19
RASGRF1	0.0513628	0.172429	-0.0697038	0.831519	0.322196	1	ex_19
LONRF1	-0.00926343	0.130175	-0.148702	-0.130208	0.322334	1	ex_19
MAEA	0.0209372	0.0512179	-0.00934349	1.35519	0.322391	1	ex_19
NSF	-0.0216933	0.109264	-0.152651	-0.324671	0.322913	1	ex_19
ZNF585A	-0.0520446	0.0221775	-0.126267	-1.37433	0.323004	1	ex_19
RARB	0.0709562	0.178415	-0.0365025	1.29419	0.323026	1	ex_19
FAM135A	-0.00533292	0.15264	-0.163306	-0.0661652	0.323592	1	ex_19
NFIA	0.102554	0.329273	-0.124164	0.886575	0.323623	1	ex_19
HCFC2	0.0204918	0.118594	-0.0776109	0.409399	0.323661	1	ex_19
SLAIN2	-0.0597886	0.0567569	-0.176334	-1.00547	0.323687	1	ex_19
ERCC8	-0.0168575	0.0785315	-0.112247	-0.346373	0.323694	1	ex_19
IL1RAP	0.0131573	0.145205	-0.11889	0.195292	0.324027	1	ex_19
ZBTB20	0.0649919	0.177053	-0.0470695	1.13671	0.324378	1	ex_19
BCR	-0.0180968	0.0364066	-0.0726002	-0.650768	0.324542	1	ex_19
MPC2	0.161774	0.381863	-0.0583154	1.44065	0.324687	1	ex_19
DOCK9	0.0375554	0.192696	-0.117585	0.474456	0.324912	1	ex_19
PPID	0.123237	0.299208	-0.0527345	1.37261	0.325174	1	ex_19
CDH18	0.0255583	0.271154	-0.220037	0.203967	0.325244	1	ex_19
NSUN2	0.0232823	0.128157	-0.0815925	0.435113	0.325324	1	ex_19
TSPAN13	0.0844955	0.257656	-0.0886652	0.956384	0.32539	1	ex_19
DENND11	-0.114691	0.0450037	-0.274385	-1.40762	0.325567	1	ex_19
RIMKLB	-0.00146818	0.0858203	-0.0887567	-0.0329662	0.325876	1	ex_19
CCNT2	0.0590158	0.143418	-0.0253867	1.37044	0.325968	1	ex_19
C9orf85	-0.0590046	0.0213083	-0.139318	-1.43995	0.326181	1	ex_19
FLRT2	0.211406	0.504693	-0.0818806	1.41278	0.326668	1	ex_19
ITSN2	0.104915	0.248989	-0.0391591	1.42725	0.326748	1	ex_19
UBE2QL1	0.0992287	0.230964	-0.0325063	1.47633	0.327268	1	ex_19
MLH3	0.0459924	0.125818	-0.0338331	1.12926	0.327269	1	ex_19
SNX3	0.133257	0.346358	-0.0798427	1.22562	0.32759	1	ex_19
COQ8A	0.0202997	0.0738552	-0.0332558	0.742907	0.327783	1	ex_19
SLTM	-0.0722697	0.0252961	-0.169836	-1.4518	0.327818	1	ex_19
UQCRB	0.179207	0.454681	-0.0962674	1.27503	0.327884	1	ex_19
UBR4	0.0579742	0.135775	-0.019827	1.46048	0.328234	1	ex_19
SLAIN1	0.0552193	0.195195	-0.0847562	0.773192	0.328959	1	ex_19
FASTKD2	-0.0893392	0.0312246	-0.209903	-1.45236	0.328961	1	ex_19
FBXO16	-0.022366	0.064291	-0.109023	-0.505863	0.329046	1	ex_19
CEP120	0.0264139	0.0743939	-0.0215662	1.07899	0.329205	1	ex_19
FAXC	0.0692196	0.163762	-0.0253232	1.43499	0.329915	1	ex_19
RCOR1	0.0388755	0.0895916	-0.0118406	1.50238	0.329927	1	ex_19
SLC9B2	-0.0538429	0.0327785	-0.140464	-1.21829	0.330047	1	ex_19
RPL3	0.0198277	0.33083	-0.291174	0.124956	0.330088	1	ex_19
UTY	1.78022e-07	1.56787e-06	-1.21182e-06	0.251047	0.330447	1	ex_19
ITPR2	0.217926	0.54861	-0.112758	1.29165	0.330519	1	ex_19
USP37	-0.0519941	0.0199225	-0.123911	-1.41701	0.330687	1	ex_19
JKAMP	-0.0872761	0.0282216	-0.202774	-1.48105	0.330983	1	ex_19
ZNF253	-0.0279164	0.0332559	-0.0890888	-0.894444	0.330991	1	ex_19
RAB7A	-0.0751996	0.0315116	-0.181911	-1.38119	0.33169	1	ex_19
FAF2	0.0265752	0.074344	-0.0211935	1.09039	0.331731	1	ex_19
SRPK2	0.0202869	0.130523	-0.0899493	0.360695	0.331783	1	ex_19
KBTBD12	-0.0113755	0.0260083	-0.0487594	-0.596397	0.332053	1	ex_19
HECTD1	-0.0516753	0.0370698	-0.14042	-1.14127	0.332172	1	ex_19
GLUD1	0.0510616	0.145869	-0.0437454	1.05561	0.332493	1	ex_19
ACSL3	0.101863	0.241826	-0.0381	1.42643	0.332511	1	ex_19
KAT6A	-0.0789065	0.0293171	-0.18713	-1.42902	0.332925	1	ex_19
ZNF462	0.0393043	0.152609	-0.0739998	0.679897	0.333438	1	ex_19
HERC6	-0.0320985	0.033918	-0.0981151	-0.952972	0.333581	1	ex_19
RAB15	-0.0629325	0.0424049	-0.16827	-1.17096	0.333694	1	ex_19
ANO5	0.000590591	0.153658	-0.152477	0.00756228	0.334293	1	ex_19
ZNF592	-0.0428068	0.0262188	-0.111832	-1.21549	0.334302	1	ex_19
UIMC1	0.063333	0.148888	-0.0222216	1.45089	0.334892	1	ex_19
PPM1H	-0.0771677	0.0312297	-0.185565	-1.39529	0.335465	1	ex_19
TTC27	-0.0777283	0.037758	-0.193215	-1.31916	0.335687	1	ex_19
STK25	0.0561951	0.143125	-0.0307351	1.267	0.335717	1	ex_19
PRKCB	0.179775	0.419538	-0.059989	1.46958	0.336126	1	ex_19
DIDO1	0.0328861	0.109631	-0.0438592	0.839864	0.336503	1	ex_19
LARS2	0.043058	0.0975382	-0.0114222	1.54904	0.336585	1	ex_19
CADPS	-0.0405676	0.146144	-0.227279	-0.42585	0.336659	1	ex_19
IFT172	0.0418703	0.111516	-0.0277757	1.17831	0.336791	1	ex_19
ACADVL	-0.0427443	0.0380577	-0.123546	-1.03682	0.336834	1	ex_19
ELAVL4	-0.0575992	0.130934	-0.246132	-0.598794	0.336918	1	ex_19
ARFGEF2	0.154249	0.372253	-0.0637538	1.38678	0.337034	1	ex_19
NETO2	-0.0935637	0.0569153	-0.244043	-1.21865	0.337038	1	ex_19
PRKCE	-0.0261294	0.202999	-0.255258	-0.223511	0.337251	1	ex_19
TASOR2	-0.0849791	0.0284591	-0.198417	-1.46825	0.337639	1	ex_19
EIF4ENIF1	0.0445042	0.117523	-0.0285149	1.19457	0.337872	1	ex_19
OLFML2B	-0.10837	0.0448975	-0.261637	-1.38582	0.338195	1	ex_19
PGBD1	0.00831095	0.0270188	-0.0103969	0.870713	0.338249	1	ex_19
TMCO3	-0.044423	0.0471134	-0.135959	-0.951179	0.338316	1	ex_19
COX10	-0.024669	0.0253385	-0.0746766	-0.966862	0.338653	1	ex_19
C12orf40	-0.205732	0.134744	-0.546207	-1.1843	0.338655	1	ex_19
CCDC39	0.0869896	0.213133	-0.0391533	1.35161	0.339145	1	ex_19
TET3	-0.0459881	0.0510123	-0.142989	-0.929223	0.33917	1	ex_19
CBL	-0.0525474	0.0283349	-0.13343	-1.27334	0.339392	1	ex_19
CXXC5	0.0963027	0.231739	-0.0391341	1.39364	0.339557	1	ex_19
HGSNAT	-0.1528	0.070657	-0.376257	-1.34022	0.339609	1	ex_19
BBS5	-0.0540711	0.0347134	-0.142856	-1.19365	0.339825	1	ex_19
NGRN	0.173658	0.451312	-0.103996	1.22585	0.33986	1	ex_19
PGK1	0.127277	0.300157	-0.0456029	1.44296	0.340018	1	ex_19
RGL1	0.121911	0.288216	-0.0443942	1.43676	0.340131	1	ex_19
ABCA6	-0.0128145	0.0807133	-0.106342	-0.26854	0.340195	1	ex_19
ARF1	0.125315	0.298318	-0.0476886	1.4197	0.3403	1	ex_19
MTCH1	0.106424	0.293376	-0.0805283	1.11572	0.340794	1	ex_19
AARS1	0.0527779	0.126667	-0.0211116	1.39997	0.340964	1	ex_19
FBH1	-0.0320423	0.0208367	-0.0849213	-1.18765	0.341226	1	ex_19
GNAI1	-0.0641434	0.0346345	-0.162921	-1.27274	0.341352	1	ex_19
HSF2	0.102664	0.239713	-0.0343859	1.46821	0.341724	1	ex_19
IPCEF1	0.106882	0.253923	-0.040159	1.42467	0.341958	1	ex_19
SKI	0.0159485	0.0489729	-0.0170758	0.94653	0.342169	1	ex_19
PEX26	0.0234841	0.0584001	-0.0114318	1.31825	0.342335	1	ex_19
GARNL3	0.184028	0.456107	-0.0880516	1.32567	0.342498	1	ex_19
DCP1B	-0.0224694	0.0421985	-0.0871373	-0.681006	0.342537	1	ex_19
GALNT17	-0.221131	0.0828335	-0.525096	-1.42585	0.342723	1	ex_19
DGKZ	-0.0859283	0.0295765	-0.201433	-1.45809	0.342757	1	ex_19
MYH10	0.0802987	0.210894	-0.0502963	1.20512	0.342938	1	ex_19
PTK2	-0.0513729	0.123639	-0.226385	-0.575328	0.343076	1	ex_19
NAGPA	-0.129414	0.0892666	-0.348095	-1.1599	0.343278	1	ex_19
PTBP3	-0.00216638	0.089004	-0.0933368	-0.0465724	0.34343	1	ex_19
FKBP8	0.0582747	0.25234	-0.135791	0.588545	0.343503	1	ex_19
KCNQ3	0.0678894	0.319321	-0.183542	0.529214	0.343999	1	ex_19
SCD5	-0.0828034	0.0713806	-0.236987	-1.05258	0.344871	1	ex_19
KLHDC1	-0.0801028	0.0296109	-0.189816	-1.43099	0.344916	1	ex_19
UNC5A	-0.0266005	0.0410196	-0.0942206	-0.771014	0.345301	1	ex_19
STX8	0.00510236	0.0834969	-0.0732922	0.127566	0.34547	1	ex_19
GASK1B	0.10249	0.247099	-0.0421198	1.38909	0.345498	1	ex_19
GON4L	-0.0596898	0.0251072	-0.144487	-1.37965	0.346005	1	ex_19
PRKAR2A	0.0472701	0.116253	-0.0217125	1.34306	0.346416	1	ex_19
JOSD1	-0.101003	0.0465328	-0.24854	-1.34179	0.346574	1	ex_19
PELI2	0.0768731	0.216773	-0.0630267	1.07697	0.346641	1	ex_19
URB1	-0.0407615	0.0211386	-0.102662	-1.29065	0.346739	1	ex_19
ADORA1	-0.00226938	0.0242033	-0.0287421	-0.168019	0.347249	1	ex_19
SGK1	-0.076094	0.0644096	-0.216598	-1.06148	0.347446	1	ex_19
HSD17B4	0.0999546	0.234009	-0.0340999	1.4614	0.347703	1	ex_19
STX18	0.0120882	0.0979403	-0.0737639	0.275969	0.34778	1	ex_19
ACTR2	-0.0814793	0.0541177	-0.217076	-1.17773	0.347813	1	ex_19
NIPBL	0.0916278	0.217273	-0.034017	1.42932	0.34796	1	ex_19
SYN3	0.114549	0.314846	-0.0857475	1.1209	0.348114	1	ex_19
CCP110	0.0491561	0.128612	-0.0302996	1.21255	0.348224	1	ex_19
NSL1	-0.0182995	0.0737386	-0.110338	-0.389691	0.348276	1	ex_19
CDC27	0.0893377	0.215396	-0.0367205	1.38903	0.348281	1	ex_19
NIPSNAP2	-0.0628479	0.042392	-0.168088	-1.17047	0.348523	1	ex_19
LRRFIP2	-0.0678179	0.11155	-0.247186	-0.741048	0.348896	1	ex_19
CPD	0.0535542	0.162429	-0.0553208	0.964081	0.34892	1	ex_19
ITM2B	0.119785	0.303825	-0.0642548	1.27567	0.348939	1	ex_19
NAA15	-0.062562	0.0307183	-0.155842	-1.31452	0.348988	1	ex_19
FIG4	-0.0508945	0.0306268	-0.132416	-1.22362	0.349065	1	ex_19
PLRG1	0.0203318	0.142216	-0.101552	0.326947	0.34956	1	ex_19
ZNF737	-0.0501043	0.0265423	-0.126751	-1.28124	0.349708	1	ex_19
KIAA0319	-0.133063	0.0641031	-0.330228	-1.32273	0.350071	1	ex_19
MAML3	-0.063293	0.0428115	-0.169397	-1.16915	0.350138	1	ex_19
RAF1	-0.0676067	0.03162	-0.166833	-1.33539	0.350584	1	ex_19
PINX1	-0.0389692	0.0473956	-0.125334	-0.884367	0.351044	1	ex_19
DUSP3	0.0578754	0.200186	-0.0844357	0.797083	0.351051	1	ex_19
CCDC28A	-0.0787017	0.0387058	-0.196109	-1.31382	0.35121	1	ex_19
RSKR	0.0291456	0.0867433	-0.0284521	0.991782	0.351212	1	ex_19
CCT8	0.125101	0.305227	-0.055025	1.36123	0.351306	1	ex_19
CTNNBL1	-0.0403073	0.0195441	-0.100159	-1.31995	0.351332	1	ex_19
PSMD14	-0.0416627	0.0618336	-0.145159	-0.788988	0.351426	1	ex_19
BTRC	-0.0126324	0.107041	-0.132306	-0.206888	0.351779	1	ex_19
ARPC5	-0.167123	0.0582045	-0.392451	-1.45369	0.352081	1	ex_19
LRRTM2	0.107809	0.256268	-0.0406495	1.42331	0.352233	1	ex_19
VRK1	0.0310818	0.159051	-0.0968874	0.476046	0.352737	1	ex_19
MTURN	0.131302	0.329461	-0.0668572	1.29869	0.353248	1	ex_19
CYB5R4	0.0301642	0.108569	-0.0482402	0.754049	0.353288	1	ex_19
SORCS2	0.00513145	0.0373252	-0.0270623	0.312404	0.353586	1	ex_19
TNKS	0.0769585	0.21062	-0.0567028	1.12849	0.354046	1	ex_19
CC2D1A	0.0045455	0.0543709	-0.0452799	0.178805	0.354147	1	ex_19
UBE2K	0.071642	0.180308	-0.0370245	1.29217	0.354166	1	ex_19
UBA2	0.0559134	0.142445	-0.030618	1.26646	0.354325	1	ex_19
JADE1	-0.0810571	0.0403936	-0.202508	-1.30809	0.354466	1	ex_19
ANO4	0.087895	0.236417	-0.0606269	1.1599	0.354526	1	ex_19
AFG3L2	-0.107065	0.040899	-0.25503	-1.41821	0.354587	1	ex_19
GNB1	-0.0611889	0.0366872	-0.159065	-1.2253	0.354682	1	ex_19
FAF1	-0.134593	0.0844547	-0.353641	-1.20429	0.35469	1	ex_19
ST8SIA3	0.0919891	0.228069	-0.0440905	1.32493	0.354799	1	ex_19
EML1	0.03813	0.177621	-0.10136	0.53576	0.354801	1	ex_19
RAB11FIP2	0.0410529	0.132009	-0.0499028	0.884631	0.354921	1	ex_19
ADAM11	0.0231928	0.080955	-0.0345693	0.786971	0.35504	1	ex_19
NSA2	0.0270278	0.0743915	-0.0203359	1.11844	0.35508	1	ex_19
LYPLA1	0.026575	0.0947947	-0.0416447	0.763504	0.355416	1	ex_19
FEM1B	0.132589	0.328154	-0.0629758	1.32882	0.355455	1	ex_19
WWP2	-0.0178136	0.0165335	-0.0521607	-1.0165	0.3557	1	ex_19
RAB28	0.0348079	0.158846	-0.08923	0.550011	0.355793	1	ex_19
SMCHD1	0.0753791	0.186368	-0.0356098	1.33113	0.355972	1	ex_19
KYAT3	0.0445427	0.107799	-0.0187139	1.38013	0.356718	1	ex_19
NFASC	0.109671	0.269674	-0.0503325	1.34342	0.356778	1	ex_19
TBC1D4	0.0768094	0.188645	-0.0350263	1.34611	0.356932	1	ex_19
R3HDM1	-0.106936	0.0389224	-0.252793	-1.43695	0.356984	1	ex_19
SMC1A	0.0229969	0.0545622	-0.00856826	1.42794	0.357091	1	ex_19
ERC1	-0.0937432	0.0957883	-0.283275	-0.969407	0.357124	1	ex_19
CHMP4B	0.088835	0.243314	-0.0656438	1.1271	0.357161	1	ex_19
MORF4L2	-0.0353803	0.0674805	-0.138241	-0.674154	0.357316	1	ex_19
MRPS30	0.138419	0.33313	-0.0562917	1.39333	0.358024	1	ex_19
MAPK1IP1L	0.0331506	0.106415	-0.0401136	0.886845	0.358159	1	ex_19
TTC17	-0.112471	0.0504745	-0.275416	-1.35284	0.358227	1	ex_19
IKBKB	-0.00453415	0.0641765	-0.0732448	-0.129336	0.358478	1	ex_19
CYP51A1	0.105807	0.277127	-0.0655131	1.21047	0.358532	1	ex_19
COPS2	-0.0128258	0.0599625	-0.0856141	-0.34536	0.358641	1	ex_19
CARS2	-0.0335157	0.0191059	-0.0861373	-1.24834	0.358742	1	ex_19
RALGAPB	-0.0471127	0.0427036	-0.136929	-1.02809	0.358782	1	ex_19
TSPAN14	0.00976499	0.0529543	-0.0334243	0.443143	0.358871	1	ex_19
MED4	-0.054589	0.047524	-0.156702	-1.04779	0.359065	1	ex_19
PTCHD1	0.0188055	0.0636152	-0.0260041	0.82255	0.359095	1	ex_19
TMEM65	-0.060077	0.0225057	-0.14266	-1.42583	0.35918	1	ex_19
TMEFF1	-0.0422213	0.0768902	-0.161333	-0.694746	0.359578	1	ex_19
TIPRL	0.0885679	0.220136	-0.0429999	1.3194	0.359629	1	ex_19
SLC6A17	-0.0214541	0.059323	-0.102231	-0.520558	0.359707	1	ex_19
ARL13B	-0.0599377	0.0320675	-0.151943	-1.27684	0.35978	1	ex_19
DPYS	-8.22036e-05	0.0395657	-0.0397301	-0.00406368	0.359797	1	ex_19
CPEB4	-0.0323032	0.0971596	-0.161766	-0.489044	0.360004	1	ex_19
EPS15L1	0.0152661	0.0839046	-0.0533723	0.435923	0.360197	1	ex_19
RYK	-0.0689621	0.0400418	-0.177966	-1.23998	0.36076	1	ex_19
EFCAB6	-0.0752217	0.0355877	-0.186031	-1.3305	0.360856	1	ex_19
LRRC4C	-0.112411	0.0816961	-0.306518	-1.13505	0.360937	1	ex_19
SEC14L1	0.00291433	0.0977723	-0.0919436	0.0602162	0.361129	1	ex_19
SMS	-0.0351551	0.12683	-0.19714	-0.425364	0.361225	1	ex_19
THRA	0.0856403	0.209873	-0.0385924	1.35111	0.361249	1	ex_19
ZNF26	-0.0204468	0.0206647	-0.0615583	-0.974788	0.361308	1	ex_19
BDP1	-0.133625	0.0575155	-0.324767	-1.3702	0.361318	1	ex_19
ZNF586	0.00503238	0.0399876	-0.0299228	0.28217	0.3614	1	ex_19
TXLNG	0.00601457	0.0563966	-0.0443675	0.233979	0.361469	1	ex_19
ZNF585B	0.020046	0.0475948	-0.00750276	1.42618	0.361603	1	ex_19
KRR1	0.0822283	0.194785	-0.0303279	1.43186	0.361739	1	ex_19
IGSF8	-0.10507	0.0397696	-0.249911	-1.4218	0.362366	1	ex_19
MOSMO	-0.115141	0.0477249	-0.278006	-1.38563	0.362713	1	ex_19
CAB39L	0.0591797	0.155567	-0.0372076	1.20338	0.36281	1	ex_19
NEGR1	-0.173644	0.143844	-0.491131	-1.07196	0.3633	1	ex_19
HECTD4	0.0891916	0.220903	-0.0425199	1.32724	0.363309	1	ex_19
ABCA9	0.00260378	0.0548455	-0.0496379	0.0976865	0.363531	1	ex_19
REEP2	-0.0476082	0.0262324	-0.121449	-1.26367	0.363615	1	ex_19
UBN1	0.00250892	0.0788926	-0.0738748	0.0643774	0.364017	1	ex_19
KDM2B	-0.00533378	0.0293461	-0.0400137	-0.301443	0.364048	1	ex_19
MXD4	0.049106	0.125025	-0.0268128	1.26775	0.364071	1	ex_19
RBM25	-0.137841	0.057416	-0.333098	-1.38363	0.364292	1	ex_19
MYO9B	0.00937739	0.0284227	-0.0096679	0.965034	0.364358	1	ex_19
NBEA	-0.100368	0.0643245	-0.26506	-1.19445	0.365063	1	ex_19
HS3ST1	0.0348851	0.0941493	-0.0243791	1.15371	0.365316	1	ex_19
TAGLN3	-0.156031	0.0725109	-0.384573	-1.33811	0.365449	1	ex_19
SPATA13	0.0329417	0.090541	-0.0246575	1.12093	0.365826	1	ex_19
RNF144A	0.025508	0.0864677	-0.0354518	0.820127	0.366312	1	ex_19
CEP78	-0.0404201	0.0229919	-0.103832	-1.24932	0.366577	1	ex_19
UBAC2	-0.106588	0.0425405	-0.255717	-1.40086	0.367356	1	ex_19
ALG9	-6.98877e-05	0.0682364	-0.0683762	-0.00200534	0.367549	1	ex_19
USP10	-0.0612153	0.0243096	-0.14674	-1.40286	0.367654	1	ex_19
DDX42	-0.0125135	0.0847883	-0.109815	-0.252061	0.368093	1	ex_19
NAA60	0.0248239	0.0599602	-0.0103124	1.38472	0.368116	1	ex_19
ZNF83	-0.0683637	0.0647864	-0.201514	-1.00631	0.368304	1	ex_19
C11orf58	0.00964775	0.109802	-0.090506	0.188802	0.368335	1	ex_19
DNAJA1	0.182812	0.482643	-0.11702	1.19502	0.368523	1	ex_19
CAMK2D	-0.0125176	0.151286	-0.176321	-0.149778	0.368775	1	ex_19
KCNT1	0.0666337	0.196495	-0.0632276	1.00569	0.369201	1	ex_19
CDK8	-0.00827991	0.165521	-0.182081	-0.093373	0.369285	1	ex_19
NRIP1	0.0814742	0.263145	-0.100197	0.878988	0.369342	1	ex_19
SUMO1	-0.0276449	0.1334	-0.188689	-0.336448	0.369351	1	ex_19
CMTM4	-0.0408461	0.0523187	-0.134011	-0.859304	0.369391	1	ex_19
FOXN3	-0.125636	0.0633552	-0.314627	-1.30293	0.369445	1	ex_19
HERC2	0.0438672	0.179565	-0.0918304	0.633601	0.369555	1	ex_19
ARHGAP39	0.000525505	0.0435147	-0.0424637	0.0239588	0.369689	1	ex_19
TMTC3	-0.0647392	0.027858	-0.157336	-1.37031	0.369693	1	ex_19
HELZ	0.0853597	0.235923	-0.0652031	1.11118	0.369713	1	ex_19
POLR1D	-0.053888	0.0273242	-0.1351	-1.30053	0.369951	1	ex_19
MAPK1	0.013109	0.143719	-0.117501	0.196716	0.369958	1	ex_19
GRB2	0.0166169	0.119787	-0.0865535	0.315677	0.370067	1	ex_19
FOXO3	0.0885954	0.297887	-0.120696	0.829673	0.370224	1	ex_19
SNX13	0.0480106	0.16908	-0.073059	0.777231	0.37037	1	ex_19
BRWD1	-0.0363122	0.0879469	-0.160571	-0.572759	0.370568	1	ex_19
CLSTN1	0.0922749	0.228167	-0.0436168	1.33088	0.370705	1	ex_19
NHLRC2	0.0188662	0.0987817	-0.0610494	0.462701	0.370717	1	ex_19
SF3B1	-0.044154	0.0661558	-0.154464	-0.78452	0.370848	1	ex_19
ZNF135	0.0399161	0.102126	-0.0222936	1.25759	0.370927	1	ex_19
MED28	0.0396409	0.103639	-0.0243571	1.21402	0.371116	1	ex_19
SIK2	-0.0847104	0.0625907	-0.232012	-1.12714	0.371239	1	ex_19
RPS27A	0.205457	1.11364	-0.70273	0.443397	0.371659	1	ex_19
TMEM117	0.0938327	0.251301	-0.063636	1.16791	0.371711	1	ex_19
RPS2	0.164538	0.446147	-0.117072	1.14516	0.371948	1	ex_19
STAT3	-0.00450665	0.0591504	-0.0681637	-0.138757	0.372748	1	ex_19
SDAD1	0.0359958	0.117862	-0.0458709	0.861773	0.372865	1	ex_19
IVNS1ABP	-0.0133473	0.0836629	-0.110358	-0.269665	0.372919	1	ex_19
HTR1E	0.122299	0.307016	-0.0624178	1.29767	0.373649	1	ex_19
ATP13A3	-0.0668887	0.0270234	-0.160801	-1.39598	0.373686	1	ex_19
YPEL3	0.185524	0.489519	-0.118472	1.19614	0.373831	1	ex_19
CACNB4	0.00725006	0.173269	-0.158769	0.0855919	0.373904	1	ex_19
POLR2J3	-0.0366688	0.101989	-0.175326	-0.518324	0.373945	1	ex_19
ABCC5	-0.0794814	0.0422765	-0.201239	-1.27943	0.374031	1	ex_19
FBXO10	0.022098	0.0588472	-0.0146511	1.17857	0.374194	1	ex_19
ZHX3	-0.0446923	0.0924331	-0.181818	-0.638797	0.374327	1	ex_19
MTG1	-0.0314704	0.0400552	-0.102996	-0.862361	0.374335	1	ex_19
FRA10AC1	-0.0570825	0.0350787	-0.149244	-1.21396	0.374485	1	ex_19
C5orf24	0.0182667	0.208556	-0.172023	0.188145	0.374658	1	ex_19
RICTOR	0.0836513	0.206755	-0.039452	1.33184	0.37469	1	ex_19
PIR	-0.0122636	0.0404114	-0.0649385	-0.456311	0.375076	1	ex_19
STAT1	-0.388957	0.149802	-0.927715	-1.415	0.375191	1	ex_19
LIMCH1	0.113632	0.317309	-0.090045	1.09347	0.375735	1	ex_19
DPY19L2	0.112122	0.271757	-0.0475134	1.37661	0.375887	1	ex_19
KCNK2	-0.0281728	0.191264	-0.24761	-0.251633	0.376197	1	ex_19
GNPTAB	-0.0732904	0.0422323	-0.188813	-1.24345	0.376691	1	ex_19
RPS6KC1	-0.129279	0.0734785	-0.332037	-1.24968	0.376827	1	ex_19
ANKH	0.116025	0.283859	-0.0518086	1.35494	0.376842	1	ex_19
COG6	-0.033934	0.0648495	-0.132718	-0.673285	0.377399	1	ex_19
NPEPPS	-0.0628261	0.0253582	-0.15101	-1.39636	0.377567	1	ex_19
TTN	-0.0802635	0.222629	-0.383156	-0.519371	0.377839	1	ex_19
AGPAT3	0.051055	0.120958	-0.0188476	1.43151	0.378229	1	ex_19
G2E3	0.0497359	0.162245	-0.062773	0.866425	0.37828	1	ex_19
RTN4	0.161942	0.418565	-0.0946802	1.23684	0.378419	1	ex_19
PSMA6	-0.0475626	0.0252198	-0.120345	-1.28082	0.378508	1	ex_19
RAD51D	0.00345865	0.024174	-0.0172567	0.327237	0.378511	1	ex_19
TM2D1	-0.0657596	0.0296148	-0.161134	-1.35137	0.378528	1	ex_19
CLTB	0.108994	0.294635	-0.0766468	1.15074	0.378598	1	ex_19
PIGK	-0.0264495	0.0607418	-0.113641	-0.594555	0.378762	1	ex_19
GNPTG	-0.0418745	0.0510438	-0.134793	-0.883275	0.378804	1	ex_19
NOS1AP	0.0826119	0.222902	-0.0576778	1.15416	0.378867	1	ex_19
PPP1R21	0.0690128	0.187962	-0.0499368	1.13714	0.379784	1	ex_19
PCBP1	0.0753204	0.273066	-0.122426	0.74654	0.379857	1	ex_19
NLK	0.114831	0.31098	-0.081318	1.14742	0.379941	1	ex_19
CBX5	0.0733523	0.193961	-0.0472563	1.19202	0.380283	1	ex_19
SLF2	-0.0508767	0.0237429	-0.125496	-1.33633	0.38041	1	ex_19
MYSM1	-0.0327271	0.105279	-0.170733	-0.464789	0.380411	1	ex_19
BDH1	-0.0883473	0.0540529	-0.230748	-1.21599	0.380417	1	ex_19
PDE4A	0.0334112	0.085683	-0.0188606	1.25278	0.380524	1	ex_19
TMEM151B	-0.0893613	0.0473826	-0.226105	-1.28082	0.380846	1	ex_19
SNRPN	0.0708578	0.211374	-0.0696583	0.988348	0.381276	1	ex_19
ARF4	-0.123932	0.0544209	-0.302284	-1.36192	0.381331	1	ex_19
ZNF431	-0.0633492	0.0351658	-0.161864	-1.26034	0.381461	1	ex_19
NPDC1	0.109754	0.272185	-0.0526761	1.32435	0.38155	1	ex_19
IQGAP1	0.053538	0.1565	-0.0494241	1.01914	0.38164	1	ex_19
P2RX7	0.0747169	0.178313	-0.0288795	1.41359	0.381656	1	ex_19
RAD23B	0.0710541	0.180645	-0.0385365	1.27076	0.38169	1	ex_19
RIC1	-0.0596802	0.0319002	-0.151261	-1.27725	0.381742	1	ex_19
GOSR1	-0.0782857	0.030991	-0.187562	-1.40412	0.381812	1	ex_19
STXBP5L	0.0961804	0.41532	-0.222959	0.590682	0.382086	1	ex_19
SMIM14	0.0667359	0.163326	-0.0298543	1.35417	0.382258	1	ex_19
AASDHPPT	0.0621084	0.179894	-0.0556775	1.03349	0.382636	1	ex_19
CDIP1	0.0724229	0.173269	-0.0284232	1.40755	0.382982	1	ex_19
USP36	0.0266495	0.0740509	-0.020752	1.10191	0.383622	1	ex_19
NELFA	0.0214412	0.0755576	-0.0326753	0.776546	0.383764	1	ex_19
CXXC4	0.118839	0.318916	-0.0812387	1.16415	0.383792	1	ex_19
GABRG3	-0.108693	0.089275	-0.306662	-1.07611	0.384263	1	ex_19
SLC2A13	-0.11904	0.0605475	-0.298627	-1.29917	0.384299	1	ex_19
WAPL	-0.06131	0.0273419	-0.149962	-1.35547	0.384332	1	ex_19
CBLB	0.0694894	0.16701	-0.0280307	1.3966	0.384371	1	ex_19
B3GLCT	0.0915428	0.220465	-0.0373798	1.39169	0.384432	1	ex_19
PRR16	-0.14584	0.116992	-0.408672	-1.08754	0.38445	1	ex_19
DHX9	-0.0718879	0.0282689	-0.172045	-1.40677	0.38454	1	ex_19
CCDC171	0.0768715	0.221808	-0.068065	1.03953	0.384734	1	ex_19
RHBDL3	0.0217244	0.064089	-0.0206402	1.00506	0.384925	1	ex_19
GDPD1	0.0384641	0.0945575	-0.0176293	1.34398	0.385052	1	ex_19
ATP2B2	0.0754131	0.306621	-0.155794	0.639283	0.385105	1	ex_19
CERS5	0.0424865	0.114263	-0.0292898	1.16016	0.385521	1	ex_19
SLC25A37	-0.044536	0.0236415	-0.112714	-1.28032	0.3857	1	ex_19
ZNF337	0.0392664	0.118915	-0.0403825	0.966251	0.385908	1	ex_19
CEMIP2	0.0816018	0.255696	-0.0924926	0.918677	0.38639	1	ex_19
CYB5A	0.0816758	0.210254	-0.0469019	1.24502	0.386416	1	ex_19
KBTBD2	-0.0573991	0.0340169	-0.148815	-1.23064	0.386499	1	ex_19
UBE2J1	-0.0552114	0.0342654	-0.144688	-1.20939	0.386519	1	ex_19
ZFYVE16	0.0862443	0.211827	-0.0393382	1.34601	0.386569	1	ex_19
ACACA	-0.113463	0.0688148	-0.295741	-1.22002	0.386897	1	ex_19
MCCC1	0.074024	0.184985	-0.0369372	1.30752	0.38708	1	ex_19
CYRIB	-0.0727256	0.0610451	-0.206496	-1.06555	0.387399	1	ex_19
PHACTR3	-0.0748706	0.0388427	-0.188584	-1.29047	0.387513	1	ex_19
TBC1D9B	0.0535609	0.135462	-0.0283402	1.28176	0.387983	1	ex_19
BRMS1L	-0.0723507	0.0448977	-0.189599	-1.20944	0.388111	1	ex_19
NCALD	-0.0166852	0.206282	-0.239652	-0.146669	0.388254	1	ex_19
ZNF277	-0.0483496	0.0517394	-0.148439	-0.946792	0.388953	1	ex_19
MOAP1	0.152484	0.416821	-0.111852	1.13062	0.388963	1	ex_19
MED6	0.0432178	0.186095	-0.0996593	0.592854	0.389038	1	ex_19
RUBCN	0.0315254	0.08951	-0.0264592	1.0656	0.389044	1	ex_19
NISCH	0.0769554	0.190456	-0.0365452	1.32889	0.389107	1	ex_19
UGGT2	-0.0871176	0.0962032	-0.270438	-0.931413	0.389192	1	ex_19
ZBTB18	0.117297	0.307809	-0.0732147	1.20674	0.389351	1	ex_19
DENND6B	-0.00551239	0.0231892	-0.034214	-0.376428	0.389495	1	ex_19
RPL19	0.211113	0.702027	-0.279801	0.842864	0.38981	1	ex_19
PTPRJ	-0.0827759	0.0413928	-0.206945	-1.30659	0.389976	1	ex_19
CCDC146	0.0279413	0.0707941	-0.0149115	1.27796	0.390566	1	ex_19
CHKA	-0.0801347	0.0584425	-0.218712	-1.13338	0.390693	1	ex_19
LRRC37B	0.00959241	0.0848968	-0.065712	0.249664	0.39074	1	ex_19
RAB3GAP1	0.0847333	0.210365	-0.040898	1.32192	0.390791	1	ex_19
ST7L	-0.041363	0.0421159	-0.124842	-0.971143	0.390794	1	ex_19
NARF	0.0571429	0.138526	-0.0242404	1.37618	0.391238	1	ex_19
MARK4	0.0107847	0.0278138	-0.00624444	1.24126	0.391432	1	ex_19
MTMR1	-0.0705392	0.0458688	-0.186947	-1.18767	0.39153	1	ex_19
DCAF7	0.0176629	0.0834005	-0.0480747	0.526619	0.391747	1	ex_19
SIRT2	0.0219163	0.0801428	-0.0363101	0.737727	0.392065	1	ex_19
HNRNPUL2	0.0809482	0.202652	-0.0407561	1.30361	0.392196	1	ex_19
TDRD3	-0.0332164	0.0820183	-0.148451	-0.56496	0.392512	1	ex_19
HS3ST2	-0.0254572	0.0226798	-0.0735942	-1.03652	0.392667	1	ex_19
NECTIN1	-0.0187968	0.0204683	-0.0580618	-0.938265	0.39284	1	ex_19
BRINP3	-0.120614	0.0540977	-0.295326	-1.35308	0.392941	1	ex_19
CDHR3	0.114458	0.348123	-0.119207	0.960065	0.393381	1	ex_19
MAPK4	0.00897034	0.108039	-0.0900981	0.177469	0.39357	1	ex_19
RPS8	0.275963	0.783315	-0.23139	1.06608	0.393631	1	ex_19
CYFIP2	0.0895988	0.21843	-0.0392327	1.3631	0.393879	1	ex_19
MIPOL1	0.134721	0.327695	-0.0582526	1.36831	0.393927	1	ex_19
SLC35F1	-0.0869295	0.0718179	-0.245677	-1.07327	0.394207	1	ex_19
SUSD6	0.0130694	0.0751491	-0.0490104	0.412622	0.39433	1	ex_19
CFAP298	-0.0875111	0.0390298	-0.214052	-1.35544	0.394742	1	ex_19
TPP2	0.0829224	0.205595	-0.0397499	1.32487	0.394822	1	ex_19
CRIM1	0.0219329	0.0924634	-0.0485976	0.609491	0.39484	1	ex_19
ANKRD42	0.00368165	0.0849903	-0.077627	0.0887471	0.394876	1	ex_19
NUP93	-0.0586373	0.0392648	-0.156539	-1.1739	0.394881	1	ex_19
SLC22A17	0.0971101	0.253037	-0.0588171	1.22065	0.395424	1	ex_19
ZNF141	0.0332153	0.0805269	-0.0140962	1.376	0.39593	1	ex_19
PI4KA	0.0686877	0.229708	-0.0923321	0.83608	0.395969	1	ex_19
COX4I1	0.311117	0.78307	-0.160837	1.29203	0.396274	1	ex_19
RRP1B	0.0145131	0.0740437	-0.0450175	0.477824	0.396525	1	ex_19
SERP1	-0.0513751	0.080734	-0.183484	-0.762198	0.396589	1	ex_19
RC3H2	-0.0607288	0.0287711	-0.150229	-1.3299	0.39671	1	ex_19
ZNF804B	0.207628	0.517905	-0.10265	1.31154	0.396772	1	ex_19
CLASRP	0.0117748	0.0302001	-0.0066505	1.25253	0.396857	1	ex_19
LASP1	0.031269	0.081338	-0.0187999	1.22403	0.396991	1	ex_19
LRP12	-0.0503505	0.0394682	-0.140169	-1.09872	0.398049	1	ex_19
SLITRK1	-0.0875283	0.0456419	-0.220699	-1.28822	0.398316	1	ex_19
HAGH	-0.0862409	0.0455179	-0.218	-1.28287	0.398405	1	ex_19
RFX3	0.104388	0.252717	-0.0439406	1.37935	0.398412	1	ex_19
NCK1	-0.0344799	0.0284065	-0.0973663	-1.07463	0.398473	1	ex_19
TMEM245	0.0615356	0.15244	-0.0293685	1.32676	0.39933	1	ex_19
ZNF655	0.00515182	0.0978661	-0.0875624	0.108909	0.399355	1	ex_19
PTPRN	0.0671148	0.197003	-0.0627735	1.01274	0.399549	1	ex_19
KIN	-0.0513121	0.0562989	-0.158923	-0.934569	0.399696	1	ex_19
LTN1	-0.0331674	0.0444135	-0.110748	-0.837924	0.399725	1	ex_19
CPNE4	-0.0351601	0.264773	-0.335093	-0.229759	0.399785	1	ex_19
NRG1	-0.278517	0.373125	-0.930158	-0.837704	0.399807	1	ex_19
FLOT2	0.0302542	0.0954799	-0.0349716	0.909106	0.40006	1	ex_19
EPM2AIP1	0.063583	0.17652	-0.0493542	1.10345	0.400063	1	ex_19
TUBA4A	0.0872448	0.334814	-0.160324	0.690702	0.400204	1	ex_19
B4GALT6	-0.0635832	0.0473855	-0.174552	-1.12303	0.400395	1	ex_19
RBFOX1	0.0396967	3995.89	-3995.81	1.94712e-05	0.400471	1	ex_19
NUDCD1	-0.0325994	0.0299517	-0.0951505	-1.02146	0.401041	1	ex_19
PPM1K	0.0557241	0.173447	-0.0619984	0.927752	0.401609	1	ex_19
EML6	-0.0152059	0.147995	-0.178407	-0.182616	0.401834	1	ex_19
RGMA	-0.0459031	0.0445108	-0.136317	-0.995073	0.401853	1	ex_19
MEIS3	-0.0618036	0.0924636	-0.216071	-0.785214	0.402177	1	ex_19
C1orf159	0.00672171	0.0623227	-0.0488793	0.236944	0.402222	1	ex_19
NQO2	-0.0559156	0.0449164	-0.156748	-1.08688	0.402394	1	ex_19
PSMB5	0.063084	0.234369	-0.108201	0.721851	0.403001	1	ex_19
ARMH4	-0.0534288	0.0344784	-0.141336	-1.19124	0.403067	1	ex_19
GPR89B	0.0172758	0.0461806	-0.0116289	1.17143	0.403199	1	ex_19
TPD52L1	0.145156	0.356537	-0.0662248	1.34591	0.403546	1	ex_19
GSE1	-0.0761593	0.0787096	-0.231028	-0.963844	0.40413	1	ex_19
PRMT9	-0.034822	0.0667874	-0.136431	-0.671689	0.404842	1	ex_19
CCDC180	0.00542665	0.033758	-0.0229047	0.375416	0.405009	1	ex_19
SMARCC1	-0.0383205	0.0603237	-0.136965	-0.761391	0.405147	1	ex_19
C8orf34	-0.174091	0.121247	-0.469428	-1.15533	0.405166	1	ex_19
DAPK1	0.0488985	0.271558	-0.173761	0.43043	0.405658	1	ex_19
L3HYPDH	-0.0209824	0.0311487	-0.0731136	-0.788872	0.4057	1	ex_19
DDX19A	0.0221619	0.0566634	-0.0123396	1.25897	0.40628	1	ex_19
ZDBF2	0.0672406	0.165251	-0.0307697	1.34465	0.406513	1	ex_19
DIP2A	-0.00696184	0.145381	-0.159304	-0.0895676	0.407121	1	ex_19
RNPC3	0.124338	0.317922	-0.0692458	1.25888	0.40713	1	ex_19
BIVM	-0.0561591	0.0404568	-0.152775	-1.13925	0.407302	1	ex_19
HADHA	-0.0641478	0.0381593	-0.166455	-1.22892	0.407345	1	ex_19
SPTBN4	0.0152635	0.190842	-0.160315	0.170384	0.407349	1	ex_19
XPOT	-0.00923715	0.0699309	-0.0884052	-0.228684	0.407525	1	ex_19
ZSWIM8	0.026656	0.11829	-0.0649783	0.570145	0.407915	1	ex_19
MEF2C	0.0708161	0.204983	-0.0633507	1.03451	0.408205	1	ex_19
EEF2	0.11767	0.327736	-0.0923957	1.09789	0.40825	1	ex_19
ATM	0.082774	0.201102	-0.0355542	1.37105	0.408295	1	ex_19
ZFC3H1	-0.00512119	0.0879731	-0.0982155	-0.107819	0.408566	1	ex_19
RASGEF1C	0.00533573	0.0686618	-0.0579903	0.165143	0.408741	1	ex_19
RPL6	0.206707	0.584066	-0.170652	1.07361	0.408918	1	ex_19
RFX7	0.0864498	0.210827	-0.0379273	1.3623	0.408922	1	ex_19
MGRN1	-0.0276673	0.0613783	-0.116713	-0.608979	0.409009	1	ex_19
RAB3IP	0.0734484	0.18416	-0.0372636	1.30028	0.4091	1	ex_19
DSTN	-0.0533582	0.15806	-0.264776	-0.49466	0.409117	1	ex_19
ZDHHC17	0.028403	0.159997	-0.103191	0.423034	0.409137	1	ex_19
FMR1	0.043159	0.135737	-0.0494191	0.913716	0.409812	1	ex_19
PPP1R14C	0.0295581	0.0931991	-0.0340828	0.910308	0.409985	1	ex_19
SNW1	0.0266298	0.089505	-0.0362454	0.830112	0.410137	1	ex_19
HIVEP1	-0.0677371	0.0460007	-0.181475	-1.16727	0.410234	1	ex_19
CKB	0.221987	0.739186	-0.295213	0.841234	0.410266	1	ex_19
ZC4H2	-0.0425948	0.031041	-0.116231	-1.13375	0.410614	1	ex_19
INTS9	0.0289217	0.0732806	-0.0154373	1.27788	0.410655	1	ex_19
TMCC1	-0.10751	0.0523689	-0.267389	-1.31797	0.410665	1	ex_19
ALKBH5	0.016649	0.0515244	-0.0182264	0.935658	0.410666	1	ex_19
GPR173	0.00551371	0.0810225	-0.0699951	0.143118	0.41069	1	ex_19
NEBL	0.127051	0.335098	-0.0809954	1.19692	0.411209	1	ex_19
DNAJC11	-0.0340522	0.0319865	-0.100091	-1.01064	0.411451	1	ex_19
H3-3A	0.13279	0.398796	-0.133215	0.978416	0.411456	1	ex_19
SMARCA4	0.010301	0.0557897	-0.0351877	0.443836	0.411732	1	ex_19
GSTCD	-0.0978617	0.0700094	-0.265733	-1.14258	0.41205	1	ex_19
GGNBP2	-0.0048324	0.104972	-0.114637	-0.0862562	0.412076	1	ex_19
CAPRIN2	0.0587276	0.159767	-0.0423123	1.13919	0.412374	1	ex_19
DTD1	-0.0715209	0.0377937	-0.180836	-1.28234	0.412665	1	ex_19
SEC61A2	-0.0258401	0.0753927	-0.127073	-0.500289	0.412761	1	ex_19
PRSS23	-0.208658	0.132551	-0.549868	-1.19857	0.412913	1	ex_19
STK38	0.0128797	0.101131	-0.0753712	0.286045	0.413062	1	ex_19
CAPZB	0.054012	0.161463	-0.0534391	0.985208	0.413241	1	ex_19
LCOR	0.115194	0.296152	-0.0657637	1.24767	0.41347	1	ex_19
IP6K2	-0.0352854	0.0267434	-0.0973142	-1.11494	0.414192	1	ex_19
FBXL16	-0.114837	0.0699216	-0.299595	-1.21822	0.414222	1	ex_19
AGO1	0.0519033	0.154638	-0.050832	0.990201	0.414391	1	ex_19
SCN2B	-0.109836	0.0623571	-0.28203	-1.25019	0.414688	1	ex_19
FAM219A	0.0478964	0.142687	-0.0468945	0.990341	0.414735	1	ex_19
MAP4	0.0836009	0.231748	-0.064546	1.10603	0.414771	1	ex_19
SPAG16	-0.0907347	0.0461846	-0.227654	-1.29884	0.414932	1	ex_19
MYCBP2	0.0651221	0.204373	-0.0741284	0.9166	0.415008	1	ex_19
RPL32	0.276923	0.91331	-0.359464	0.852876	0.415045	1	ex_19
DDX27	-0.0104521	0.0210931	-0.0419974	-0.649412	0.415136	1	ex_19
PDE8A	-0.0558037	0.0814409	-0.193048	-0.796921	0.415196	1	ex_19
C11orf49	-0.0261303	0.0706302	-0.122891	-0.529291	0.415266	1	ex_19
PLPP1	-0.0768589	0.055851	-0.209569	-1.13511	0.415438	1	ex_19
SLCO3A1	0.0674507	0.173948	-0.0390469	1.24135	0.41564	1	ex_19
TANK	0.0589798	0.158233	-0.0402739	1.16468	0.415976	1	ex_19
RNF10	-0.0427175	0.0426409	-0.128076	-0.980862	0.416016	1	ex_19
NME9	0.0582542	0.165	-0.0484915	1.06961	0.41608	1	ex_19
DROSHA	-0.0633546	0.0348664	-0.161576	-1.26422	0.416379	1	ex_19
KLHL8	-0.063581	0.0582668	-0.185429	-1.02272	0.416405	1	ex_19
HERC4	0.0949825	0.242083	-0.0521183	1.26554	0.416643	1	ex_19
MAP4K5	0.0787947	0.197149	-0.0395595	1.30485	0.416754	1	ex_19
THY1	0.163768	0.408404	-0.0808677	1.31207	0.416901	1	ex_19
RBM14	0.0613765	0.154278	-0.0315255	1.29487	0.416921	1	ex_19
SOD2	0.0832691	0.22175	-0.0552117	1.17853	0.416953	1	ex_19
HEATR1	-0.0180327	0.0902703	-0.126336	-0.326338	0.417013	1	ex_19
SERTAD2	0.0356543	0.0876915	-0.016383	1.34291	0.417412	1	ex_19
SCG5	0.0354426	0.190468	-0.119583	0.448096	0.417484	1	ex_19
HMGXB4	0.0111428	0.0568569	-0.0345713	0.477739	0.417697	1	ex_19
ZNF81	-0.0554033	0.0520998	-0.162906	-1.0101	0.417862	1	ex_19
BICD1	-0.00496086	0.177095	-0.187017	-0.0534072	0.418112	1	ex_19
KIAA1191	0.0600817	0.208819	-0.0886559	0.791716	0.418146	1	ex_19
ANKS6	0.0364526	0.0959529	-0.0230478	1.20076	0.418242	1	ex_19
MGAT3	-0.00546009	0.0336479	-0.0445681	-0.273642	0.418245	1	ex_19
NACA	0.21855	0.592507	-0.155407	1.14545	0.418431	1	ex_19
YWHAZ	0.102262	0.255044	-0.0505203	1.31187	0.419048	1	ex_19
AGTPBP1	0.0337888	0.169057	-0.101479	0.489582	0.419078	1	ex_19
RAB30	0.0597918	0.149433	-0.0298496	1.30732	0.419095	1	ex_19
BASP1	0.0524981	0.381322	-0.276326	0.312916	0.419207	1	ex_19
WWC3	0.0273045	0.0751997	-0.0205908	1.11735	0.41942	1	ex_19
MLLT11	0.107826	0.280311	-0.0646587	1.22524	0.41944	1	ex_19
CRYZL1	0.0066051	0.0808487	-0.0676385	0.174369	0.419577	1	ex_19
SVOP	-0.0886812	0.0630304	-0.240393	-1.14567	0.419661	1	ex_19
PARL	0.0065459	0.127753	-0.114661	0.10585	0.420129	1	ex_19
TVP23C	-0.123657	0.0722781	-0.319592	-1.23696	0.420452	1	ex_19
TAPT1	-0.0330758	0.0440695	-0.110221	-0.840328	0.42066	1	ex_19
SPTBN2	-0.0453046	0.0434706	-0.13408	-1.00023	0.420885	1	ex_19
CDK6	-0.0649929	0.127528	-0.257514	-0.661661	0.421139	1	ex_19
RRAGB	-0.00346842	0.086705	-0.0936419	-0.0753879	0.421985	1	ex_19
MTDH	0.062529	0.169923	-0.0448652	1.14117	0.42206	1	ex_19
STARD7	-0.000524912	0.0879216	-0.0889714	-0.011632	0.422137	1	ex_19
AKTIP	0.0594279	0.160028	-0.0411725	1.15781	0.42216	1	ex_19
ZNF559	-0.0704084	0.0463195	-0.187136	-1.18222	0.422395	1	ex_19
TLK1	-0.039575	0.086788	-0.165938	-0.613831	0.422477	1	ex_19
SEPTIN6	0.0105311	0.0507231	-0.0296608	0.513551	0.422509	1	ex_19
EPC1	-0.0706964	0.0500951	-0.191488	-1.14712	0.422533	1	ex_19
HDGFL3	-0.0437746	0.0402829	-0.127832	-1.02069	0.423239	1	ex_19
SLC35G2	0.00302251	0.0464632	-0.0404182	0.13637	0.423616	1	ex_19
CLSTN3	-0.0754325	0.0403428	-0.191208	-1.277	0.424023	1	ex_19
HP1BP3	0.0482852	0.227266	-0.130696	0.528757	0.424048	1	ex_19
BLZF1	-0.0173965	0.0404762	-0.0752692	-0.589163	0.424192	1	ex_19
STAM2	-0.00834107	0.0673152	-0.0839974	-0.216085	0.424322	1	ex_19
TMSB10	0.00393215	0.329318	-0.321454	0.0236853	0.424404	1	ex_19
MTMR4	-0.00535611	0.0753503	-0.0860625	-0.130074	0.424432	1	ex_19
AVL9	-0.0537978	0.0602471	-0.167843	-0.924564	0.424479	1	ex_19
ELP4	-0.0488171	0.0405517	-0.138186	-1.07062	0.424547	1	ex_19
ELAPOR1	-0.0383167	0.0359731	-0.112607	-1.0109	0.424613	1	ex_19
CDC42BPB	0.0528217	0.165884	-0.0602405	0.915679	0.424655	1	ex_19
PURB	0.097914	0.27847	-0.0826416	1.06287	0.424784	1	ex_19
HDAC2	-0.0278926	0.0835237	-0.139309	-0.490668	0.42486	1	ex_19
CPLX2	0.0642725	0.221973	-0.0934281	0.798804	0.425231	1	ex_19
SFMBT2	0.0275433	0.0974972	-0.0424106	0.771708	0.425249	1	ex_19
SNX7	0.0787784	0.228893	-0.0713361	1.02857	0.425355	1	ex_19
BIRC2	-0.0420455	0.0643593	-0.14845	-0.774474	0.425574	1	ex_19
ELOVL7	0.0190198	0.0518761	-0.0138364	1.13458	0.425575	1	ex_19
SLC2A12	0.0371347	0.109393	-0.0351239	1.00725	0.425616	1	ex_19
LRRTM3	-0.123447	0.105108	-0.352001	-1.05861	0.425658	1	ex_19
BTBD1	-0.0810036	0.042038	-0.204045	-1.29033	0.425928	1	ex_19
SH3YL1	-0.0288996	0.0839536	-0.141753	-0.50191	0.425932	1	ex_19
MUC20	-0.00412343	0.0703255	-0.0785724	-0.108555	0.42596	1	ex_19
RCHY1	0.0337614	0.0863213	-0.0187986	1.25896	0.425974	1	ex_19
PPP1CB	0.0551162	0.18094	-0.0707073	0.858551	0.426137	1	ex_19
KATNAL1	-0.0541429	0.0455432	-0.153829	-1.06452	0.426179	1	ex_19
TAX1BP1	0.100369	0.27183	-0.0710921	1.14731	0.426204	1	ex_19
PKD2	-0.122164	0.0739002	-0.318229	-1.22122	0.426286	1	ex_19
C4orf50	-0.0396552	0.0419366	-0.121247	-0.952581	0.426401	1	ex_19
CLIP4	-0.0358217	0.0734614	-0.145105	-0.642453	0.42668	1	ex_19
GRIK3	0.00148405	0.121066	-0.118098	0.0243238	0.426814	1	ex_19
SYT7	0.0873807	0.227498	-0.0527365	1.22228	0.426887	1	ex_19
RCN2	-0.00789783	0.105875	-0.12167	-0.136056	0.427062	1	ex_19
SLC25A23	0.0430427	0.133325	-0.0472395	0.934427	0.427474	1	ex_19
CAPZA2	-0.0758642	0.0361436	-0.187872	-1.32751	0.428383	1	ex_19
ELOVL6	-0.0891927	0.0522915	-0.230677	-1.23558	0.428644	1	ex_19
TTL	0.0673675	0.172828	-0.0380935	1.25201	0.428715	1	ex_19
GAS2	0.0430136	0.122752	-0.0367247	1.05727	0.428947	1	ex_19
MNS1	0.00879448	0.0582121	-0.0406232	0.3488	0.429046	1	ex_19
PTPN12	-0.0595291	0.0342198	-0.153278	-1.24455	0.429325	1	ex_19
RARS2	-0.0361601	0.0582282	-0.130548	-0.750861	0.429332	1	ex_19
PPP4R2	0.0741246	0.193216	-0.0449673	1.21991	0.429398	1	ex_19
ZNF652	-0.0367561	0.0509995	-0.124512	-0.820924	0.429751	1	ex_19
RASA3	-0.0410951	0.0269806	-0.109171	-1.18317	0.429915	1	ex_19
RTN1	-0.00819533	0.146313	-0.162703	-0.103959	0.429957	1	ex_19
DNAJC1	-0.0286364	0.111234	-0.168506	-0.401275	0.429965	1	ex_19
LMO7	0.0683766	0.20423	-0.067477	0.986471	0.43017	1	ex_19
METTL9	0.023855	0.169473	-0.121763	0.32108	0.43031	1	ex_19
ADIPOR2	-0.0425696	0.0440914	-0.129231	-0.962773	0.430506	1	ex_19
TUBGCP5	-0.0560265	0.0500973	-0.16215	-1.03473	0.430543	1	ex_19
BCLAF1	0.0830036	0.213102	-0.0470945	1.25047	0.430574	1	ex_19
FAM162A	0.0331452	0.0825839	-0.0162936	1.31402	0.430575	1	ex_19
STX1A	-0.0239224	0.152539	-0.200384	-0.265707	0.430673	1	ex_19
GABRG1	0.113487	0.329092	-0.102118	1.03166	0.431291	1	ex_19
GEMIN5	-0.00418688	0.0486272	-0.0570009	-0.155378	0.431347	1	ex_19
PLPPR5	-0.0706319	0.0556457	-0.196909	-1.09628	0.431365	1	ex_19
PCGF5	0.0687047	0.177885	-0.0404757	1.23336	0.431757	1	ex_19
FAM120AOS	-0.0746852	0.0607293	-0.2101	-1.08098	0.431867	1	ex_19
DDX17	0.0657272	0.229573	-0.0981183	0.786246	0.431913	1	ex_19
RABL2A	-0.0256324	0.0513491	-0.102614	-0.652605	0.432074	1	ex_19
SCRN1	0.0768353	0.200351	-0.0466809	1.21923	0.432241	1	ex_19
PPP1R3E	-0.0220117	0.0206235	-0.0646469	-1.01189	0.432316	1	ex_19
AP3S2	0.0293589	0.0877604	-0.0290427	0.985288	0.432358	1	ex_19
GBF1	-0.018376	0.0893012	-0.126053	-0.334484	0.43254	1	ex_19
SDK2	-0.0353568	0.0535585	-0.124272	-0.779371	0.43257	1	ex_19
PDZD8	-0.0523702	0.0559371	-0.160677	-0.947708	0.432598	1	ex_19
KCNQ5	0.340656	0.986491	-0.305178	1.03382	0.432605	1	ex_19
ERCC5	0.0186205	0.0586078	-0.0213668	0.91268	0.432778	1	ex_19
EXOSC3	-0.0304715	0.0288924	-0.0898354	-1.00605	0.432942	1	ex_19
ATP5PB	0.0391551	0.205437	-0.127127	0.461519	0.43298	1	ex_19
DCTN2	-0.0324901	0.0685727	-0.133553	-0.630097	0.433012	1	ex_19
SNCA	-0.0656471	0.0373405	-0.168635	-1.24933	0.433188	1	ex_19
MYO18A	0.00915598	0.0467102	-0.0283983	0.477853	0.433558	1	ex_19
CNTN4	0.0502024	0.507958	-0.407553	0.214951	0.433625	1	ex_19
KRBOX4	-0.0481428	0.0486392	-0.144925	-0.974956	0.433738	1	ex_19
PLEKHM3	0.0694707	0.178082	-0.0391404	1.25365	0.433788	1	ex_19
PTOV1	0.0181422	0.0595427	-0.0232584	0.858878	0.433805	1	ex_19
PPP4R1	-0.0622073	0.0476689	-0.172083	-1.10965	0.433966	1	ex_19
PTCHD4	0.167458	0.44487	-0.109954	1.18312	0.434182	1	ex_19
ERG	-0.0438222	0.0937353	-0.18138	-0.624392	0.434192	1	ex_19
LYRM7	0.0475682	0.146654	-0.051518	0.940918	0.434542	1	ex_19
TAF4	-0.0181147	0.0306158	-0.0668451	-0.728581	0.434611	1	ex_19
VPS9D1	-0.0719441	0.070365	-0.214253	-0.990857	0.435041	1	ex_19
VOPP1	-0.0670449	0.0591343	-0.193224	-1.04142	0.435437	1	ex_19
BCAR3	-0.0196831	0.0439622	-0.0833285	-0.606144	0.435665	1	ex_19
GALNT2	-0.0464514	0.0307502	-0.123653	-1.17929	0.435968	1	ex_19
ANKS1A	0.0332458	0.10592	-0.039428	0.896617	0.436987	1	ex_19
ABCB7	-0.0403971	0.0472125	-0.128007	-0.903747	0.437335	1	ex_19
MARS1	0.0325915	0.0838585	-0.0186756	1.24599	0.437527	1	ex_19
AGFG1	-0.0134663	0.0903155	-0.117248	-0.254317	0.437697	1	ex_19
XKR6	0.133263	0.413572	-0.147045	0.931798	0.438347	1	ex_19
PRR14L	0.0245607	0.0646074	-0.0154861	1.20205	0.438635	1	ex_19
TNRC6B	0.100064	0.259547	-0.0594177	1.22975	0.438847	1	ex_19
CCDC57	-0.0450556	0.0648328	-0.154944	-0.803609	0.439313	1	ex_19
RHBDD1	-0.0344374	0.0324299	-0.101305	-1.0094	0.439334	1	ex_19
TMED7	-0.0962091	0.0682503	-0.260669	-1.14658	0.439379	1	ex_19
YY1AP1	-0.05355	0.033905	-0.141005	-1.20012	0.439593	1	ex_19
LIN54	-0.00719789	0.0896093	-0.104005	-0.145729	0.439656	1	ex_19
SLC39A10	-0.0476695	0.0703496	-0.165688	-0.791656	0.439684	1	ex_19
RNF115	-0.0363718	0.0509329	-0.123677	-0.816536	0.439859	1	ex_19
CYB561	-0.0664813	0.0759601	-0.208923	-0.914769	0.439926	1	ex_19
SATB1	0.0971218	0.248521	-0.0542769	1.25731	0.44	1	ex_19
PTK2B	0.132326	0.337481	-0.0728289	1.26419	0.440388	1	ex_19
HNRNPD	-0.0500189	0.0334161	-0.133454	-1.17499	0.440821	1	ex_19
ZMAT1	-0.069393	0.0508588	-0.189645	-1.13103	0.440921	1	ex_19
STK32C	-0.00584489	0.0825458	-0.0942356	-0.129604	0.441417	1	ex_19
UQCR10	0.161261	0.670254	-0.347733	0.620962	0.441493	1	ex_19
RABEP1	-0.0660906	0.0363011	-0.168482	-1.26509	0.441753	1	ex_19
TXNRD1	-0.029377	0.0425705	-0.101325	-0.800276	0.441773	1	ex_19
RPL41	0.18308	0.883654	-0.517494	0.512195	0.441962	1	ex_19
SLC1A4	0.0423305	0.107372	-0.0227113	1.27558	0.442201	1	ex_19
SPIRE1	0.0533468	0.194395	-0.0877016	0.74129	0.442208	1	ex_19
FAM163B	0.0101759	0.0346747	-0.0143229	0.8141	0.442239	1	ex_19
GLYR1	-0.0338327	0.0579028	-0.125568	-0.722848	0.442387	1	ex_19
USP45	0.0521922	0.131354	-0.02697	1.29222	0.44251	1	ex_19
COL11A1	0.0520844	0.251168	-0.147	0.512766	0.44264	1	ex_19
ARHGAP35	0.0500997	0.147143	-0.0469434	1.01186	0.442982	1	ex_19
OTUD7A	0.208221	0.493953	-0.0775122	1.42827	0.443014	1	ex_19
TRIM69	0.00747513	0.0461133	-0.0311631	0.379184	0.443303	1	ex_19
MARCHF7	0.0537251	0.136129	-0.0286788	1.27784	0.443464	1	ex_19
ABI1	0.0473334	0.138356	-0.0436892	1.01922	0.443466	1	ex_19
SWAP70	-0.049305	0.078572	-0.177182	-0.755695	0.443623	1	ex_19
SLU7	0.070213	0.209608	-0.0691819	0.98723	0.443863	1	ex_19
TP53BP1	0.055486	0.14777	-0.0367976	1.17844	0.444156	1	ex_19
PSD3	0.0608687	0.237158	-0.115421	0.67673	0.444576	1	ex_19
CPNE8	0.0926037	0.352633	-0.167426	0.697998	0.444849	1	ex_19
ATP5MG	-0.0888218	0.0553487	-0.232992	-1.20751	0.44487	1	ex_19
ATAD2B	-0.0443706	0.0513179	-0.140059	-0.908832	0.445506	1	ex_19
WDR35	-0.000471878	0.106928	-0.107872	-0.00861139	0.445541	1	ex_19
CDK5RAP1	-0.0250628	0.0326172	-0.0827429	-0.851632	0.445744	1	ex_19
CCNY	-0.0796484	0.04305	-0.202347	-1.27229	0.446098	1	ex_19
SSBP4	-0.0730004	0.0467466	-0.192747	-1.19484	0.446136	1	ex_19
DLGAP2	0.195914	0.499088	-0.10726	1.26655	0.446185	1	ex_19
TDP2	0.0309309	0.100182	-0.0383203	0.875414	0.446259	1	ex_19
HSPA9	0.0334493	0.142965	-0.0760663	0.598631	0.446283	1	ex_19
GCLM	-0.0457343	0.0463826	-0.137851	-0.973085	0.446325	1	ex_19
DIAPH2	-0.0363341	0.034001	-0.106669	-1.01249	0.446416	1	ex_19
GOLGA1	-0.0231305	0.0431361	-0.0893972	-0.684129	0.446523	1	ex_19
ABLIM2	-0.0471893	0.0498044	-0.144183	-0.95356	0.446527	1	ex_19
MPHOSPH8	0.0436487	0.195763	-0.108466	0.562405	0.447021	1	ex_19
MYRIP	0.100065	0.288694	-0.0885641	1.03973	0.447226	1	ex_19
SLC25A17	0.0261751	0.0740098	-0.0216596	1.07249	0.447392	1	ex_19
PTMA	0.0685815	0.333438	-0.196275	0.50751	0.447837	1	ex_19
PDE7A	-0.0798956	0.0579873	-0.217778	-1.13569	0.447895	1	ex_19
AP3S1	0.0566934	0.145402	-0.0320153	1.25261	0.447922	1	ex_19
TMEM131	0.0882242	0.22643	-0.0499817	1.25115	0.448294	1	ex_19
SYT14	-0.0491134	0.197524	-0.29575	-0.390292	0.44857	1	ex_19
MAPT	0.137827	0.34975	-0.0740955	1.27469	0.448744	1	ex_19
FSD1L	0.00835437	0.116055	-0.0993459	0.152035	0.449473	1	ex_19
MLEC	0.0964395	0.248748	-0.0558688	1.24102	0.449597	1	ex_19
KLHL28	-0.0872742	0.0580321	-0.232581	-1.1772	0.450117	1	ex_19
SPPL3	-0.0417122	0.0647771	-0.148201	-0.767724	0.450186	1	ex_19
RHOBTB1	-0.0212007	0.107116	-0.149517	-0.32383	0.450278	1	ex_19
UFL1	-0.0478389	0.0963224	-0.192	-0.650401	0.45043	1	ex_19
TRMT9B	-0.0421775	0.0963558	-0.180711	-0.596726	0.450549	1	ex_19
ACVR1B	0.0431984	0.115061	-0.0286645	1.17818	0.450922	1	ex_19
USP24	0.0528001	0.157384	-0.0517839	0.989504	0.451081	1	ex_19
SYCP2L	0.0161298	0.0934331	-0.0611734	0.408959	0.451102	1	ex_19
ATP8A1	0.0939954	0.244455	-0.0564638	1.22444	0.451103	1	ex_19
G3BP1	0.0500587	0.154295	-0.0541775	0.941259	0.451281	1	ex_19
ZADH2	0.0536781	0.14301	-0.0356538	1.17771	0.451806	1	ex_19
MDH1	0.11333	0.357224	-0.130565	0.91073	0.451989	1	ex_19
IFNAR1	0.0583322	0.160115	-0.0434509	1.12326	0.452129	1	ex_19
CCDC138	-0.0346386	0.0289276	-0.0982049	-1.06803	0.45213	1	ex_19
SGPP1	-0.0287538	0.0452506	-0.102758	-0.761528	0.45225	1	ex_19
NRN1	-0.112359	0.101632	-0.326351	-1.02911	0.45252	1	ex_19
SYCE1	-0.020937	0.0465988	-0.0884728	-0.607614	0.452991	1	ex_19
ACSL1	0.0127525	0.0387509	-0.013246	0.961381	0.45321	1	ex_19
JPH4	0.0611342	0.190704	-0.0684362	0.924755	0.453278	1	ex_19
BBS2	0.0369475	0.128256	-0.0543606	0.793092	0.453956	1	ex_19
NCOA2	0.0900282	0.26851	-0.0884536	0.988628	0.454368	1	ex_19
RBM26	-0.0741138	0.0409553	-0.189183	-1.26238	0.454472	1	ex_19
CAAP1	0.0466052	0.120199	-0.026989	1.24119	0.454989	1	ex_19
ATG14	-0.0552768	0.0586139	-0.169168	-0.951268	0.454998	1	ex_19
ARRB1	0.0315116	0.118647	-0.0556237	0.708802	0.455185	1	ex_19
ILKAP	-0.0409737	0.0351804	-0.117128	-1.05453	0.455198	1	ex_19
C14orf132	0.0927195	0.286109	-0.10067	0.939695	0.455206	1	ex_19
POLR2A	0.0155083	0.103954	-0.0729369	0.343667	0.455237	1	ex_19
SMIM12	0.0345469	0.110228	-0.041134	0.894686	0.455264	1	ex_19
MCU	-0.0818477	0.0547089	-0.218404	-1.17474	0.455604	1	ex_19
HPS4	0.0172057	0.117475	-0.0830631	0.336322	0.455836	1	ex_19
MAN2A2	-0.0891817	0.0545806	-0.232944	-1.21585	0.455908	1	ex_19
GOLGA7B	0.062249	0.170475	-0.0459772	1.12732	0.456231	1	ex_19
TSPOAP1	-0.0234001	0.0442813	-0.0910814	-0.677636	0.456388	1	ex_19
WWTR1	-0.0398359	0.0521134	-0.131785	-0.84913	0.456679	1	ex_19
EFCAB2	0.0498544	0.131023	-0.0313145	1.20382	0.456747	1	ex_19
SLC7A6	-0.0350675	0.0811478	-0.151283	-0.591411	0.456747	1	ex_19
PMEPA1	0.0548406	0.151449	-0.0417677	1.11259	0.456761	1	ex_19
PFKFB3	-0.0186589	0.0396258	-0.0769436	-0.627451	0.456855	1	ex_19
RTCA	0.067057	0.185558	-0.0514439	1.1091	0.456862	1	ex_19
IQCB1	-0.0305935	0.0602795	-0.121467	-0.659846	0.457226	1	ex_19
TPST2	0.0443151	0.156392	-0.067762	0.774966	0.457283	1	ex_19
RBM5	-0.0710491	0.0545892	-0.196687	-1.10837	0.457474	1	ex_19
GK5	-0.0500791	0.0744399	-0.174598	-0.788259	0.457641	1	ex_19
BOD1L1	0.060564	0.179906	-0.058778	0.994648	0.458115	1	ex_19
HMGCS1	0.0975434	0.319748	-0.124662	0.860384	0.458338	1	ex_19
PLXNA2	0.0117261	0.193767	-0.170315	0.126251	0.458342	1	ex_19
CWC22	-0.0445246	0.0686917	-0.157741	-0.770795	0.458531	1	ex_19
RALGAPA1	0.0693922	0.205075	-0.0662902	1.00239	0.459379	1	ex_19
ECHDC1	-0.0734295	0.0484842	-0.195343	-1.1805	0.459661	1	ex_19
EIF5	0.117512	0.3269	-0.0918757	1.09997	0.459683	1	ex_19
SARNP	0.0467158	0.1218	-0.028368	1.21946	0.459815	1	ex_19
RPL5	0.212706	0.60855	-0.183138	1.05318	0.460019	1	ex_19
SC5D	0.0694151	0.206127	-0.0672973	0.995163	0.460235	1	ex_19
IFT57	0.0748684	0.212048	-0.0623109	1.06969	0.460382	1	ex_19
OPCML	-0.052256	0.29551	-0.400022	-0.294508	0.460504	1	ex_19
DEPDC5	0.00221357	0.034684	-0.0302568	0.133615	0.460556	1	ex_19
ZNF429	0.0309826	0.116059	-0.0540938	0.713768	0.460791	1	ex_19
HS6ST1	-0.0114391	0.0181339	-0.041012	-0.75813	0.460983	1	ex_19
KDM1A	0.048729	0.134127	-0.0366686	1.11838	0.461599	1	ex_19
MTFMT	-0.00748208	0.0882883	-0.103252	-0.153122	0.461618	1	ex_19
PIKFYVE	0.0502633	0.172223	-0.0716968	0.807758	0.461833	1	ex_19
HDX	-0.0231562	0.0408852	-0.0871976	-0.708687	0.461925	1	ex_19
INTS3	0.0314899	0.0851921	-0.0222122	1.14929	0.461931	1	ex_19
PDE5A	-0.22909	0.234992	-0.693172	-0.96752	0.462045	1	ex_19
FRMD4A	-0.429868	0.933569	-1.79331	-0.617943	0.462148	1	ex_19
FPGT	-0.0537555	0.0470874	-0.154598	-1.04478	0.462416	1	ex_19
PSMD1	-0.0594313	0.0377177	-0.15658	-1.19902	0.462593	1	ex_19
ELF2	-0.0188195	0.0703579	-0.107997	-0.41362	0.462808	1	ex_19
ADGRB3	0.00424829	0.201951	-0.193454	0.0421163	0.462923	1	ex_19
POLR3A	0.0605694	0.155442	-0.0343035	1.25129	0.462966	1	ex_19
PRKACA	-0.0438568	0.0499392	-0.137653	-0.916433	0.463051	1	ex_19
BTBD7	0.0427234	0.118386	-0.0329387	1.10671	0.463229	1	ex_19
UBAP2L	0.0515586	0.131902	-0.0287847	1.25776	0.463334	1	ex_19
CRELD1	0.0474607	0.132971	-0.0380491	1.08784	0.463506	1	ex_19
SEPTIN11	0.0785908	0.366594	-0.209412	0.534838	0.463508	1	ex_19
CACHD1	0.0301654	0.0969306	-0.0365999	0.885536	0.463659	1	ex_19
CCBE1	-0.0732517	0.133502	-0.280006	-0.694403	0.463892	1	ex_19
PSMD12	0.0740925	0.21906	-0.0708753	1.00173	0.463946	1	ex_19
DDX6	0.0585542	0.153913	-0.0368049	1.20349	0.464255	1	ex_19
INTS4	-0.0534261	0.0551669	-0.162019	-0.964272	0.464342	1	ex_19
ZNF160	0.0625404	0.171998	-0.0469176	1.11985	0.464379	1	ex_19
INTS7	-0.00724308	0.0672377	-0.0817238	-0.190602	0.464708	1	ex_19
RAB6A	0.0216752	0.124797	-0.0814464	0.411966	0.464767	1	ex_19
PLCL2	-0.0555052	0.0644621	-0.175473	-0.906816	0.464832	1	ex_19
CPE	0.0854605	0.236547	-0.0656261	1.10863	0.465116	1	ex_19
SSR1	0.0306492	0.126557	-0.0652589	0.626342	0.465116	1	ex_19
MFSD8	-0.00643821	0.104435	-0.117312	-0.113811	0.465171	1	ex_19
HECTD2	-0.0957537	0.0599818	-0.251489	-1.20508	0.465368	1	ex_19
IL1RAPL1	-0.0624196	0.113292	-0.238131	-0.696257	0.465397	1	ex_19
BBIP1	-0.0190663	0.110323	-0.148456	-0.288812	0.465466	1	ex_19
SYNPO	-0.0266912	0.0215829	-0.0749652	-1.08368	0.466518	1	ex_19
REEP5	0.0757967	0.20789	-0.0562962	1.12465	0.466874	1	ex_19
RUNDC3A	0.0489894	0.211928	-0.113949	0.589288	0.466915	1	ex_19
ISCU	0.0176229	0.372554	-0.337308	0.0973156	0.466989	1	ex_19
MINDY4	0.00323141	0.0768215	-0.0703587	0.0860639	0.467021	1	ex_19
SYN2	0.0584172	0.21878	-0.101946	0.713979	0.467049	1	ex_19
C11orf80	0.0998966	0.265391	-0.0655975	1.18309	0.467078	1	ex_19
RMDN3	-0.023559	0.0250758	-0.0721938	-0.949418	0.467267	1	ex_19
SMC3	-0.0559806	0.0384455	-0.150407	-1.16197	0.467285	1	ex_19
GLT1D1	-0.0306933	0.0297337	-0.0911203	-0.995545	0.467389	1	ex_19
KIF21B	-0.010195	0.0492448	-0.0696348	-0.33617	0.467867	1	ex_19
ATE1	-0.0542997	0.0624148	-0.171014	-0.911844	0.468125	1	ex_19
TBC1D8	-0.0110579	0.0632308	-0.0853467	-0.291743	0.46835	1	ex_19
SPOPL	-0.0469816	0.0320321	-0.125995	-1.1654	0.468378	1	ex_19
BRI3	0.0380048	0.183226	-0.107216	0.51293	0.4685	1	ex_19
NCR3LG1	0.0134019	0.054975	-0.0281713	0.63183	0.46898	1	ex_19
KPNB1	-0.0500822	0.0364503	-0.136615	-1.13436	0.469011	1	ex_19
TATDN1	0.0511725	0.131718	-0.0293729	1.24521	0.469238	1	ex_19
GPI	0.0683521	0.19105	-0.0543461	1.09185	0.469429	1	ex_19
PRDX6	0.0579926	0.152124	-0.0361388	1.2075	0.469662	1	ex_19
CACNA1E	0.0166801	0.247253	-0.213893	0.141787	0.469721	1	ex_19
HNRNPL	0.00074674	0.027348	-0.0258545	0.0550193	0.469983	1	ex_19
ARHGAP17	0.0408129	0.146313	-0.0646869	0.758218	0.470082	1	ex_19
TYW5	0.0518323	0.142942	-0.0392776	1.11502	0.470124	1	ex_19
TAOK3	-0.0113578	0.141766	-0.164482	-0.145378	0.470403	1	ex_19
GAK	0.0480742	0.124705	-0.0285568	1.22958	0.470431	1	ex_19
SPATA6L	0.0444452	0.205558	-0.116668	0.540682	0.470825	1	ex_19
TMEM132B	-0.110026	0.0882987	-0.308351	-1.08734	0.470934	1	ex_19
CEP170	-0.0258669	0.0833044	-0.135038	-0.464392	0.470947	1	ex_19
UHMK1	0.0885106	0.258034	-0.0810124	1.02333	0.471238	1	ex_19
BMI1	0.057713	0.170797	-0.0553709	1.00028	0.471469	1	ex_19
FAM227B	-0.153699	0.2276	-0.534998	-0.790049	0.47155	1	ex_19
EIF4E	-0.00962389	0.0714237	-0.0906715	-0.232733	0.472006	1	ex_19
ADGRL2	0.0813113	0.218869	-0.0562468	1.15854	0.472448	1	ex_19
C1GALT1	-0.0612585	0.0403313	-0.162848	-1.18186	0.472599	1	ex_19
G3BP2	0.0541934	0.143377	-0.0349905	1.19099	0.472872	1	ex_19
ANKS3	0.00864449	0.0535579	-0.0362689	0.377234	0.473007	1	ex_19
ZSCAN31	-0.0300118	0.0744661	-0.13449	-0.56301	0.473904	1	ex_19
FAT3	0.16843	0.450013	-0.113153	1.17236	0.474163	1	ex_19
RPS6KA3	0.0576334	0.171197	-0.0559298	0.994683	0.474827	1	ex_19
DENND1B	-0.0632628	0.0415578	-0.168083	-1.18291	0.475184	1	ex_19
FBN1	0.00063332	0.0718718	-0.0706052	0.0174243	0.475377	1	ex_19
CHM	0.0634478	0.166659	-0.0397638	1.20486	0.475577	1	ex_19
TMEM68	0.0496813	0.133728	-0.0343658	1.15856	0.475887	1	ex_19
KYAT1	0.0375846	0.100856	-0.0256867	1.16426	0.47608	1	ex_19
RNASET2	0.0196485	0.0578124	-0.0185154	1.00908	0.476176	1	ex_19
LRRC7	-0.0174006	0.172463	-0.207264	-0.179627	0.476196	1	ex_19
FTCDNL1	-0.0573572	0.0948334	-0.209548	-0.738667	0.476264	1	ex_19
RNF213	-0.0372435	0.184807	-0.259294	-0.328735	0.476757	1	ex_19
BRD1	-0.0217345	0.0715337	-0.115003	-0.456735	0.47684	1	ex_19
ITGB3BP	0.0849348	0.238572	-0.0687021	1.08352	0.477159	1	ex_19
ZNF75A	-0.0110289	0.017756	-0.0398137	-0.750958	0.477431	1	ex_19
UBE4A	-0.014187	0.0646384	-0.0930125	-0.352755	0.477634	1	ex_19
ORC3	-0.0570064	0.0497674	-0.16378	-1.04642	0.47795	1	ex_19
TENM3	-0.0780437	0.0786959	-0.234783	-0.975904	0.478055	1	ex_19
CELSR2	0.02509	0.12726	-0.0770803	0.481309	0.478105	1	ex_19
TENM4	0.146119	0.389906	-0.0976692	1.17474	0.47822	1	ex_19
PCID2	0.0566288	0.167296	-0.054038	1.00292	0.478308	1	ex_19
HERPUD2	0.0194951	0.0591453	-0.020155	0.963672	0.47862	1	ex_19
TESPA1	-0.0129115	0.310819	-0.336642	-0.0781703	0.479385	1	ex_19
CATSPER2	-0.0268109	0.0742846	-0.127906	-0.51979	0.47945	1	ex_19
CHD2	0.0564303	0.149461	-0.0365999	1.18888	0.479554	1	ex_19
UNC13C	-0.0823489	0.07556	-0.240258	-1.02211	0.479774	1	ex_19
PEPD	-0.0193794	0.0225934	-0.0613522	-0.904942	0.479892	1	ex_19
YIPF4	0.00887656	0.0972945	-0.0795414	0.196767	0.480279	1	ex_19
RSPRY1	-0.023923	0.0394622	-0.0873082	-0.739734	0.480466	1	ex_19
CEP128	0.0216807	0.100025	-0.0566637	0.542392	0.480483	1	ex_19
CEND1	0.0964406	0.310058	-0.117177	0.884854	0.480587	1	ex_19
FAM149B1	-0.0877721	0.0580503	-0.233594	-1.17972	0.480807	1	ex_19
CNRIP1	-0.0349508	0.0372291	-0.107131	-0.949049	0.481008	1	ex_19
SFXN1	-0.0127625	0.067421	-0.092946	-0.31196	0.48109	1	ex_19
C3orf14	-0.0865017	0.0660354	-0.239039	-1.11147	0.481126	1	ex_19
TIMM23	0.00247036	0.0679304	-0.0629897	0.0739659	0.481172	1	ex_19
PAXBP1	-0.0415699	0.0684407	-0.15158	-0.740615	0.481207	1	ex_19
POGZ	0.0146841	0.162257	-0.132889	0.195024	0.481242	1	ex_19
CDH2	0.103681	0.280509	-0.0731477	1.1492	0.481338	1	ex_19
SFMBT1	-0.0259096	0.0532943	-0.105114	-0.641155	0.481459	1	ex_19
ACTN2	0.115217	0.308281	-0.0778466	1.16967	0.481753	1	ex_19
GALNT16	0.0691524	0.198782	-0.0604768	1.04557	0.481899	1	ex_19
TSC2	0.0400654	0.104184	-0.0240537	1.2247	0.481926	1	ex_19
TUBB2A	0.165959	0.590459	-0.25854	0.766253	0.48198	1	ex_19
PHF21A	-0.0728666	0.066157	-0.21189	-1.02728	0.482019	1	ex_19
PPP2CB	-0.0510948	0.0582517	-0.160441	-0.915841	0.482158	1	ex_19
NCAM2	0.0105867	0.352587	-0.331414	0.0606713	0.48217	1	ex_19
CEP104	-0.0178497	0.0292334	-0.0649328	-0.743043	0.482562	1	ex_19
NCOA3	-0.0366955	0.0312368	-0.104628	-1.05873	0.482602	1	ex_19
BTBD2	-0.0144958	0.0409893	-0.0699808	-0.512052	0.482627	1	ex_19
PUM1	0.0590443	0.179711	-0.0616221	0.959047	0.482631	1	ex_19
MTM1	-0.036216	0.0409347	-0.113367	-0.920045	0.482783	1	ex_19
MED17	0.0640219	0.170577	-0.0425334	1.17761	0.48324	1	ex_19
MAU2	0.0218196	0.0642554	-0.0206162	1.00777	0.483919	1	ex_19
NPIPB4	-0.00504317	0.0523859	-0.0624723	-0.172115	0.484134	1	ex_19
SNX32	0.031923	0.0881107	-0.0242646	1.11355	0.484248	1	ex_19
LYRM4	-0.0548196	0.0389077	-0.148547	-1.14635	0.484471	1	ex_19
ZNF124	0.0199082	0.0552738	-0.0154574	1.10332	0.48472	1	ex_19
PAIP1	0.0676783	0.180285	-0.0449286	1.17797	0.485057	1	ex_19
GOT1	0.104197	0.287657	-0.0792641	1.11316	0.485321	1	ex_19
ATP1A1	0.134644	0.356115	-0.086826	1.19157	0.485531	1	ex_19
MIS18BP1	0.0600772	0.176332	-0.0561771	1.01286	0.485719	1	ex_19
SLC4A8	0.0847938	0.222858	-0.0532705	1.20373	0.48575	1	ex_19
MRPL19	-0.0671647	0.0511723	-0.185502	-1.11242	0.485806	1	ex_19
UTP23	0.00386073	0.117391	-0.109669	0.066651	0.486091	1	ex_19
SHISA9	-0.118728	0.120497	-0.357953	-0.972736	0.486345	1	ex_19
RSRP1	-0.075707	0.0863965	-0.23781	-0.91536	0.486386	1	ex_19
GALNT8	-0.0120381	0.0597472	-0.0838234	-0.328678	0.48727	1	ex_19
FGFR1	-0.0591283	0.0679814	-0.186238	-0.911726	0.487342	1	ex_19
BSN	-0.0557069	0.0441253	-0.155539	-1.09367	0.487566	1	ex_19
MLH1	-0.0255943	0.0361979	-0.0873865	-0.811816	0.48758	1	ex_19
FOXJ3	-0.0448187	0.0580755	-0.147713	-0.853722	0.487957	1	ex_19
DENND2B	0.00952696	0.0773318	-0.0582779	0.275386	0.488104	1	ex_19
TAF15	0.053502	0.169628	-0.0626235	0.903006	0.488295	1	ex_19
MARCHF5	-0.0379557	0.0547712	-0.130683	-0.802268	0.4887	1	ex_19
SERINC3	0.0795181	0.215606	-0.0565699	1.14523	0.488809	1	ex_19
SREK1	0.0344711	0.090935	-0.0219928	1.19655	0.489163	1	ex_19
FAR1	-0.084016	0.0646358	-0.232668	-1.10775	0.489274	1	ex_19
PRKRA	-0.0585071	0.0624952	-0.179509	-0.947683	0.489402	1	ex_19
FLRT3	-0.0799736	0.0503166	-0.210264	-1.20305	0.489468	1	ex_19
SELENOI	0.056145	0.153528	-0.0412382	1.12999	0.489744	1	ex_19
NUDCD3	0.0120266	0.122035	-0.0979816	0.214272	0.489801	1	ex_19
CLSTN2	-0.114168	0.202431	-0.430767	-0.706777	0.490017	1	ex_19
RNF217	-0.0141642	0.0608445	-0.089173	-0.370108	0.490197	1	ex_19
FBXW2	-0.0759129	0.0733884	-0.225214	-0.996552	0.490375	1	ex_19
NR2C1	-0.0716557	0.0622205	-0.205532	-1.04905	0.490599	1	ex_19
ELP3	-0.0427363	0.0425411	-0.128014	-0.982225	0.490732	1	ex_19
IFNGR2	-0.0373867	0.148654	-0.223428	-0.393874	0.490863	1	ex_19
TYW3	0.108339	0.288997	-0.0723202	1.17536	0.490921	1	ex_19
ANXA7	0.0527317	0.139358	-0.0338948	1.19308	0.491065	1	ex_19
SEC23A	0.0436735	0.147327	-0.0599802	0.825812	0.491254	1	ex_19
RPL31	0.0668099	0.187515	-0.0538956	1.08483	0.491955	1	ex_19
NFIC	0.0263203	0.0787457	-0.0261051	0.984004	0.49229	1	ex_19
MAN1A1	-0.0265201	0.147962	-0.201002	-0.297902	0.492894	1	ex_19
C1D	-0.020433	0.0900846	-0.130951	-0.362368	0.493755	1	ex_19
ST3GAL3	-0.0294659	0.118023	-0.176954	-0.39157	0.494131	1	ex_19
RIF1	0.0179948	0.11684	-0.0808504	0.356812	0.494287	1	ex_19
EFNA5	-0.247224	0.202431	-0.696879	-1.0776	0.494367	1	ex_19
JMY	0.0100024	0.103552	-0.0835472	0.209562	0.494375	1	ex_19
DNAH7	0.0632223	0.198807	-0.0723626	0.913918	0.494516	1	ex_19
MAN2A1	0.10819	0.288868	-0.0724888	1.17362	0.494855	1	ex_19
MRPS27	-0.0394808	0.0423527	-0.121314	-0.945589	0.495035	1	ex_19
ZNF382	-0.0594426	0.0583706	-0.177256	-0.988899	0.495538	1	ex_19
UBE3B	-0.0306381	0.0375447	-0.0988209	-0.880714	0.495541	1	ex_19
VXN	-0.0898048	0.064466	-0.244076	-1.14094	0.495644	1	ex_19
CHIC2	0.0272926	0.10309	-0.0485049	0.705728	0.495681	1	ex_19
ZNF197	-0.0227941	0.0584784	-0.104067	-0.549701	0.495818	1	ex_19
SYNJ1	0.0569471	0.162589	-0.048695	1.05653	0.495936	1	ex_19
ZNF780B	0.00607163	0.0284008	-0.0162575	0.532944	0.496042	1	ex_19
SMARCC2	0.0272938	0.0733411	-0.0187534	1.16174	0.496084	1	ex_19
PRPF18	-0.0259289	0.029374	-0.0812319	-0.918933	0.496156	1	ex_19
SLC1A1	-0.0402116	0.0692132	-0.149636	-0.72025	0.496842	1	ex_19
RNF6	0.103931	0.334219	-0.126356	0.884555	0.497055	1	ex_19
RALGPS1	-0.0347319	0.10037	-0.169834	-0.503866	0.497365	1	ex_19
TCF4	0.0809193	0.234134	-0.0722958	1.03514	0.497441	1	ex_19
TMEM63B	-0.00811455	0.0116162	-0.0278453	-0.806064	0.497614	1	ex_19
PRPF6	0.0224772	0.108221	-0.0632672	0.513788	0.497616	1	ex_19
ERAP1	0.00411091	0.0787633	-0.0705415	0.10793	0.497675	1	ex_19
ATG7	0.0889815	0.258192	-0.0802286	1.03067	0.497881	1	ex_19
TRNAU1AP	0.0244457	0.0736045	-0.0247132	0.974649	0.497953	1	ex_19
ACOT11	-0.0145286	0.0364078	-0.0654649	-0.55904	0.497975	1	ex_19
PRICKLE1	-0.0819386	0.0566271	-0.220504	-1.15899	0.498118	1	ex_19
KCNH1	0.0402344	0.227873	-0.147404	0.420264	0.49815	1	ex_19
NUP133	-0.0219944	0.0798615	-0.12385	-0.423228	0.49826	1	ex_19
PFKP	0.0610953	0.246175	-0.123985	0.646989	0.498727	1	ex_19
CSRNP2	-0.0539938	0.0567237	-0.164711	-0.955819	0.498793	1	ex_19
ERMP1	-0.0113257	0.0350577	-0.0577092	-0.478576	0.498937	1	ex_19
CDKL3	-0.0469417	0.0403488	-0.134232	-1.054	0.499011	1	ex_19
PAK3	-0.0953726	0.0822075	-0.272953	-1.05263	0.499138	1	ex_19
PRKACB	0.0793145	0.261931	-0.103302	0.851258	0.49917	1	ex_19
SENP6	0.0718723	0.196924	-0.0531795	1.12647	0.49921	1	ex_19
PRKG2	0.0530447	0.150425	-0.0443354	1.06763	0.499387	1	ex_19
ZNF718	-0.0525339	0.0384289	-0.143497	-1.13194	0.499556	1	ex_19
SIRT5	-0.0504526	0.0414619	-0.142367	-1.07584	0.49964	1	ex_19
PMPCB	-0.0485806	0.0431439	-0.140305	-1.03807	0.499836	1	ex_19
AGPAT4	0.0673152	0.206311	-0.0716803	0.949206	0.499954	1	ex_19
FER	0.106949	0.286049	-0.0721506	1.17039	0.500119	1	ex_19
CCDC91	0.0550398	0.164401	-0.0543214	0.986419	0.500305	1	ex_19
CNTNAP2	-0.130032	0.166743	-0.426807	-0.858757	0.50031	1	ex_19
PITRM1	-0.0301095	0.0536597	-0.113879	-0.704478	0.500592	1	ex_19
PUS7L	-0.0735451	0.0576003	-0.20469	-1.09913	0.500964	1	ex_19
NFATC2IP	-0.0286518	0.0274111	-0.0847148	-1.00167	0.5014	1	ex_19
C16orf70	0.0279363	0.0923354	-0.0364628	0.850232	0.501698	1	ex_19
NRP1	0.0949509	0.264935	-0.075033	1.09481	0.501707	1	ex_19
RUFY1	0.00616607	0.0713375	-0.0590053	0.185438	0.502045	1	ex_19
CBFA2T2	-0.0537152	0.0709767	-0.178407	-0.84432	0.502285	1	ex_19
PARP1	-0.0456969	0.0625447	-0.153938	-0.827447	0.502705	1	ex_19
VPS26A	-0.0687674	0.054371	-0.191906	-1.09455	0.502799	1	ex_19
ZDHHC3	0.0156797	0.0607529	-0.0293934	0.681819	0.503068	1	ex_19
PIGG	-0.0487049	0.0562219	-0.153632	-0.909776	0.503102	1	ex_19
ZBTB25	0.0199341	0.0552114	-0.0153433	1.10751	0.503203	1	ex_19
COX7A2L	-0.0690743	0.0475285	-0.185677	-1.16106	0.503716	1	ex_19
NTM	-0.0230107	0.203064	-0.249086	-0.199492	0.503751	1	ex_19
ZNF521	0.0172457	0.101727	-0.067236	0.400097	0.503862	1	ex_19
MTMR6	0.0541562	0.194402	-0.0860895	0.756844	0.503922	1	ex_19
OGT	-0.0664797	0.0452991	-0.178259	-1.16568	0.50399	1	ex_19
PRRC2C	0.0129644	0.172762	-0.146834	0.159011	0.504016	1	ex_19
C2CD3	-0.043276	0.0617971	-0.148349	-0.807243	0.504237	1	ex_19
NTRK3	-0.0211128	0.156841	-0.199067	-0.232535	0.504587	1	ex_19
GPCPD1	0.118004	0.319329	-0.0833218	1.1488	0.504882	1	ex_19
SH3BGRL2	0.0456369	0.122733	-0.0314594	1.16019	0.50493	1	ex_19
ZSCAN18	0.0689218	0.227198	-0.0893543	0.853472	0.50527	1	ex_19
ANKRD18A	0.00563645	0.0901727	-0.0788998	0.13068	0.505333	1	ex_19
RNF4	0.02077	0.0593788	-0.0178388	1.05438	0.505376	1	ex_19
RAB4A	0.0729632	0.209424	-0.0634978	1.04796	0.505459	1	ex_19
ARID1B	0.132763	0.407252	-0.141726	0.947985	0.505887	1	ex_19
PKIG	-0.023128	0.0605925	-0.106848	-0.541445	0.506077	1	ex_19
SLMAP	0.0302775	0.145998	-0.0854426	0.512813	0.506211	1	ex_19
FAM217B	0.0940531	0.265336	-0.0772299	1.07623	0.50628	1	ex_19
TAFA5	0.019219	0.0733672	-0.0349292	0.695656	0.506342	1	ex_19
DNAJC15	-0.0695186	0.0870845	-0.226122	-0.870059	0.506632	1	ex_19
MICOS10	-0.0739543	0.189643	-0.337551	-0.549883	0.507231	1	ex_19
SVIP	0.140821	0.380102	-0.0984601	1.15347	0.507546	1	ex_19
ZBTB11	0.0353617	0.126262	-0.0555388	0.762456	0.50765	1	ex_19
SNX10	-0.042621	0.0425096	-0.127752	-0.981265	0.507756	1	ex_19
STAM	0.0463943	0.124537	-0.0317483	1.16366	0.507989	1	ex_19
ST3GAL1	-0.000185952	0.0643714	-0.0647433	-0.00564551	0.508029	1	ex_19
AZIN2	-0.0235255	0.059912	-0.106963	-0.552618	0.508077	1	ex_19
MAPKAP1	-0.0606822	0.0436148	-0.164979	-1.14035	0.50829	1	ex_19
L1CAM	-0.0380361	0.0977509	-0.173823	-0.549018	0.508529	1	ex_19
UBR1	0.0274656	0.167169	-0.112238	0.385327	0.508791	1	ex_19
LRRC8B	0.0906431	0.251496	-0.0702102	1.10447	0.508866	1	ex_19
R3HCC1L	-0.0296933	0.0763894	-0.135776	-0.548607	0.508933	1	ex_19
ANK2	-0.0669678	0.0803039	-0.21424	-0.89124	0.508984	1	ex_19
CAPZA1	-0.045485	0.037043	-0.128013	-1.08023	0.509104	1	ex_19
NUDC	0.00972004	0.178299	-0.158858	0.113009	0.509517	1	ex_19
AK9	0.023708	0.0712413	-0.0238253	0.977565	0.509539	1	ex_19
QKI	0.137904	0.386283	-0.110476	1.0882	0.509682	1	ex_19
SRSF1	-0.010185	0.091487	-0.111857	-0.19634	0.510355	1	ex_19
NOVA1	-0.0794377	0.0997826	-0.258658	-0.868736	0.510653	1	ex_19
LIMS1	0.0272095	0.103351	-0.0489324	0.700398	0.510702	1	ex_19
CTBP1	-0.0250542	0.0475725	-0.0976808	-0.676133	0.510995	1	ex_19
PLEKHM2	0.0176186	0.0477728	-0.0125356	1.14517	0.511052	1	ex_19
CELF5	-0.0483	0.0616185	-0.158219	-0.861241	0.51112	1	ex_19
MED27	0.0112554	0.0954142	-0.0729034	0.262125	0.511262	1	ex_19
KCNH7	-0.0829573	0.11757	-0.283485	-0.810827	0.511441	1	ex_19
CCDC66	-0.0280532	0.0955577	-0.151664	-0.44481	0.511475	1	ex_19
L2HGDH	0.0520599	0.138934	-0.0348137	1.17453	0.511844	1	ex_19
NFKB1	-0.0261408	0.0463556	-0.0986372	-0.706725	0.512316	1	ex_19
EIF2AK1	0.0705642	0.194377	-0.0532487	1.11703	0.512671	1	ex_19
APAF1	-0.0437141	0.0518367	-0.139265	-0.896675	0.512717	1	ex_19
CNN3	-0.0206682	0.0611607	-0.102497	-0.495045	0.514195	1	ex_19
BCL2L13	0.0245539	0.072928	-0.0238203	0.994844	0.514366	1	ex_19
PDE1B	-0.0561415	0.0523091	-0.164592	-1.01461	0.514544	1	ex_19
STIMATE	0.00898956	0.0250507	-0.00707162	1.09701	0.514696	1	ex_19
HIP1R	-0.0556842	0.0462787	-0.157647	-1.07038	0.514754	1	ex_19
ZNF286A	-0.0163772	0.0358452	-0.0685997	-0.614655	0.515186	1	ex_19
CEPT1	0.0104034	0.110904	-0.0900974	0.202886	0.515218	1	ex_19
ABHD17B	-0.0321165	0.0266795	-0.0909125	-1.0706	0.515351	1	ex_19
CSPP1	-0.0669349	0.0489547	-0.182825	-1.13203	0.515475	1	ex_19
EXOC7	-0.0312256	0.0686658	-0.131117	-0.612676	0.515736	1	ex_19
PLCXD3	-0.0873217	0.178651	-0.353294	-0.643478	0.5161	1	ex_19
SRRM1	0.0139456	0.0987825	-0.0708912	0.322182	0.516514	1	ex_19
ABCE1	0.0568201	0.172544	-0.0589037	0.962337	0.516522	1	ex_19
ERO1A	-0.038813	0.0684825	-0.146108	-0.708996	0.517172	1	ex_19
MROH7	-0.0613568	0.096867	-0.219581	-0.760044	0.517835	1	ex_19
PTPRF	-0.00642889	0.0597148	-0.0725726	-0.1905	0.517933	1	ex_19
SPTBN1	0.0625807	0.169986	-0.0448249	1.14199	0.517949	1	ex_19
ZNF846	-0.0131736	0.0480276	-0.0743747	-0.421883	0.517981	1	ex_19
COX11	-0.0551257	0.0623476	-0.172599	-0.919736	0.518013	1	ex_19
ANKRD36C	0.0334961	0.298269	-0.231277	0.247953	0.518045	1	ex_19
DNASE1	-0.00349165	0.0470318	-0.0540151	-0.135452	0.518413	1	ex_19
ZBTB7A	-0.0571273	0.0510961	-0.165351	-1.0346	0.518802	1	ex_19
CALN1	-0.166992	0.12031	-0.454294	-1.13922	0.518846	1	ex_19
PALM2AKAP2	-0.0661726	0.0786997	-0.211045	-0.895243	0.519046	1	ex_19
KIF3C	-0.0657849	0.0501523	-0.181722	-1.11212	0.519048	1	ex_19
TMEM170B	-0.0591506	0.0506125	-0.168914	-1.05621	0.51907	1	ex_19
CA11	-0.0903153	0.0757478	-0.256379	-1.06595	0.519115	1	ex_19
SDHC	0.00703045	0.0899455	-0.0758846	0.166187	0.519275	1	ex_19
KBTBD11	0.0327513	0.148671	-0.0831682	0.553758	0.519592	1	ex_19
SLC30A6	-0.0344245	0.0528631	-0.121712	-0.772971	0.519612	1	ex_19
ZDHHC11B	0.0309282	0.145232	-0.0833755	0.530325	0.519705	1	ex_19
ZNF251	-0.0362969	0.0453567	-0.11795	-0.871248	0.519808	1	ex_19
ARHGAP18	0.0143478	0.0824308	-0.0537351	0.413044	0.519815	1	ex_19
VWC2	0.0348177	0.127076	-0.057441	0.739674	0.52047	1	ex_19
CELF1	0.0586094	0.18601	-0.0687913	0.901662	0.520586	1	ex_19
ANKMY2	0.00453863	0.0923252	-0.083248	0.101331	0.520604	1	ex_19
EIF4G3	-0.0483475	0.121091	-0.217786	-0.559255	0.520864	1	ex_19
NSMF	0.000455978	0.0748698	-0.0739579	0.0120099	0.520918	1	ex_19
KPNA4	-0.0337584	0.0996965	-0.167213	-0.495788	0.520945	1	ex_19
ZNF709	-0.0136622	0.025331	-0.0526554	-0.68672	0.520995	1	ex_19
HS2ST1	-0.0645831	0.046292	-0.175458	-1.14165	0.521073	1	ex_19
ARHGEF28	-0.0659248	0.0608879	-0.192738	-1.01891	0.521304	1	ex_19
HLCS	-0.0620419	0.0702718	-0.194356	-0.919027	0.521338	1	ex_19
FZD3	0.0178748	0.144735	-0.108985	0.276162	0.521462	1	ex_19
CFAP70	0.0259811	0.0875783	-0.0356161	0.826693	0.521574	1	ex_19
RAB21	0.0583154	0.160697	-0.0440662	1.11637	0.521639	1	ex_19
SCN8A	0.082742	0.253053	-0.0875686	0.95221	0.521763	1	ex_19
SPPL2A	0.0055758	0.0700433	-0.0588917	0.169518	0.522254	1	ex_19
FAM53B	0.0350578	0.0993341	-0.0292185	1.06901	0.522433	1	ex_19
RAB18	0.0441183	0.131376	-0.0431398	0.990971	0.522565	1	ex_19
FAM78B	-0.0151642	0.0164956	-0.046824	-0.93877	0.522586	1	ex_19
ARMC1	-0.0369206	0.091062	-0.164903	-0.565413	0.523003	1	ex_19
CCT2	-0.0785745	0.0586744	-0.215823	-1.12207	0.52374	1	ex_19
MFF	-0.0405754	0.0547596	-0.13591	-0.834177	0.523759	1	ex_19
TCEAL4	-0.096343	0.0959485	-0.288634	-0.981992	0.523874	1	ex_19
TSC22D2	-0.0943304	0.0712523	-0.259913	-1.11657	0.524064	1	ex_19
ILRUN	-0.023228	0.0597748	-0.106231	-0.548487	0.524366	1	ex_19
RBM6	-0.0915702	0.0976385	-0.280779	-0.948552	0.524402	1	ex_19
SRD5A1	0.036511	0.103896	-0.0308742	1.06196	0.524915	1	ex_19
RPRD2	-0.00925414	0.118717	-0.137225	-0.141734	0.524922	1	ex_19
RPH3A	0.0324186	0.271729	-0.206891	0.26551	0.525033	1	ex_19
PEG3	0.0929122	0.291654	-0.10583	0.916286	0.525167	1	ex_19
ALDH1L2	0.0234887	0.0838706	-0.0368931	0.762433	0.525379	1	ex_19
ATP6V1C1	0.054263	0.150762	-0.0422358	1.10212	0.525402	1	ex_19
STX6	-0.00512609	0.100007	-0.110259	-0.0955639	0.526222	1	ex_19
VWA3A	-0.076498	0.0755607	-0.228557	-0.986023	0.526461	1	ex_19
FOXK1	-0.0177845	0.02276	-0.0583291	-0.859721	0.526615	1	ex_19
RNF185	0.0307416	0.0909212	-0.029438	1.00121	0.526721	1	ex_19
MIOS	0.0166105	0.0479901	-0.0147691	1.03749	0.526749	1	ex_19
DHX57	-0.0201839	0.0322245	-0.0725924	-0.754835	0.526786	1	ex_19
WDR27	-0.0733438	0.0598588	-0.206546	-1.07919	0.527345	1	ex_19
RPL29	-0.0465682	0.206155	-0.299291	-0.361154	0.527496	1	ex_19
PPARD	0.0106994	0.0381008	-0.016702	0.765305	0.527793	1	ex_19
TBC1D30	0.0404856	0.109328	-0.0283572	1.15263	0.528095	1	ex_19
ZNF626	-0.0601302	0.0458633	-0.166124	-1.11189	0.528279	1	ex_19
VWA8	-0.0522062	0.122436	-0.226849	-0.585895	0.528327	1	ex_19
GAN	0.0297255	0.112136	-0.0526855	0.706955	0.528726	1	ex_19
ZBED4	-0.0227763	0.0234672	-0.0690198	-0.96534	0.529116	1	ex_19
COP1	0.0276473	0.171128	-0.115833	0.377667	0.529347	1	ex_19
FDX1	0.0377912	0.121365	-0.0457827	0.886274	0.529528	1	ex_19
ZNF770	0.0869883	0.24221	-0.0682329	1.09839	0.529782	1	ex_19
PCDH11Y	0.000427684	0.0043208	-0.00346543	0.215315	0.529843	1	ex_19
FLNB	0.0289094	0.107413	-0.0495945	0.721765	0.529844	1	ex_19
JADE2	-0.00066544	0.0451039	-0.0464348	-0.0284959	0.529922	1	ex_19
ZNF471	0.0187389	0.0643912	-0.0269133	0.804509	0.529973	1	ex_19
NME3	-0.0937739	0.10081	-0.288358	-0.944545	0.530597	1	ex_19
ZRANB2	-0.108211	0.0946229	-0.311045	-1.04563	0.530622	1	ex_19
TENT4A	-0.0445141	0.0405847	-0.129613	-1.02523	0.530781	1	ex_19
RGS12	0.0250634	0.0897806	-0.0396538	0.759047	0.531186	1	ex_19
CISD1	-0.0227511	0.195475	-0.240977	-0.204335	0.531613	1	ex_19
MCFD2	-0.0930202	0.0977279	-0.283768	-0.955796	0.531868	1	ex_19
RYR3	-0.181508	0.146907	-0.509923	-1.08323	0.531931	1	ex_19
SLC26A11	-0.0076774	0.0557791	-0.0711339	-0.23713	0.532021	1	ex_19
CCT3	0.0458305	0.250478	-0.158817	0.438932	0.532211	1	ex_19
LGI1	0.058997	0.176494	-0.0585002	0.984126	0.532389	1	ex_19
EDA	0.00705998	0.0276718	-0.0135518	0.671329	0.532425	1	ex_19
SUN1	-0.0725606	0.0528843	-0.198006	-1.13369	0.53257	1	ex_19
PTPRS	-0.037429	0.121069	-0.195927	-0.462841	0.53263	1	ex_19
IMPA1	0.00376978	0.15001	-0.142471	0.0505239	0.532943	1	ex_19
ITGB1BP1	-0.0517398	0.0540355	-0.157515	-0.958713	0.532989	1	ex_19
BPNT2	-0.0275583	0.109276	-0.164392	-0.394736	0.533027	1	ex_19
FAM184A	0.0554824	0.185757	-0.0747918	0.834728	0.533199	1	ex_19
ZNF549	0.0172928	0.0565491	-0.0219636	0.863381	0.5334	1	ex_19
TMEM248	0.028058	0.128334	-0.0722181	0.548413	0.533459	1	ex_19
SCOC	0.105406	0.366308	-0.155497	0.791833	0.533635	1	ex_19
GOLGA5	-0.0412813	0.0510239	-0.133587	-0.876547	0.533901	1	ex_19
PSMB7	0.00799488	0.0942463	-0.0782565	0.181674	0.534222	1	ex_19
ZMIZ1	0.0125645	0.0964362	-0.0713072	0.293615	0.534419	1	ex_19
LRIG2	-0.00710753	0.0646972	-0.0789123	-0.194005	0.534554	1	ex_19
STT3B	0.0420559	0.119149	-0.0350368	1.06921	0.53457	1	ex_19
PIAS1	0.0555858	0.155307	-0.0441352	1.09251	0.534602	1	ex_19
ANKRD26	0.12444	0.342456	-0.0935757	1.11872	0.534992	1	ex_19
IPO9	0.0488834	0.147882	-0.0501149	0.967791	0.535445	1	ex_19
IRS1	0.0113059	0.0375477	-0.0149359	0.844421	0.535558	1	ex_19
TBCE	0.0126112	0.0396845	-0.014462	0.91299	0.535639	1	ex_19
SORCS3	0.00402794	0.189858	-0.181802	0.042483	0.535814	1	ex_19
ZNF717	-0.0532506	0.0621986	-0.1687	-0.904027	0.535818	1	ex_19
HS6ST3	0.0190449	0.308995	-0.270905	0.128737	0.535903	1	ex_19
PSMB2	0.0545723	0.151576	-0.0424318	1.10263	0.536198	1	ex_19
NPRL3	-0.00746871	0.0719793	-0.0869168	-0.184251	0.536744	1	ex_19
ATG13	-0.0372439	0.0324374	-0.106925	-1.04758	0.536991	1	ex_19
CYP4X1	-0.0748296	0.0842853	-0.233944	-0.921744	0.53714	1	ex_19
FMNL2	0.0251248	0.187416	-0.137167	0.303427	0.53714	1	ex_19
CNOT6	0.0245769	0.0935077	-0.0443539	0.698815	0.537411	1	ex_19
METTL15	-0.0856561	0.06822	-0.239532	-1.09103	0.537534	1	ex_19
PDCD4	-0.0436513	0.0779835	-0.165286	-0.703376	0.537857	1	ex_19
TIMM23B	-0.00967166	0.0721275	-0.0914708	-0.231739	0.537928	1	ex_19
REEP1	-0.0781349	0.0611465	-0.217416	-1.09951	0.537934	1	ex_19
GET1	0.0448401	0.165057	-0.0753766	0.731055	0.538011	1	ex_19
ST7	0.069072	0.19138	-0.0532357	1.10687	0.538396	1	ex_19
ADD1	0.0430029	0.167179	-0.0811727	0.678749	0.538517	1	ex_19
FAM168A	0.0763813	0.228037	-0.0752746	0.987133	0.538716	1	ex_19
GPD2	-0.009578	0.0825908	-0.101747	-0.203676	0.538743	1	ex_19
AP3B2	-0.0599646	0.0586201	-0.178549	-0.991093	0.538928	1	ex_19
PDE4DIP	0.0887629	0.251847	-0.074321	1.06676	0.539534	1	ex_19
MRTFA	0.0820216	0.263979	-0.0999361	0.883498	0.53956	1	ex_19
GLMN	-0.0385341	0.0491258	-0.126194	-0.861574	0.539598	1	ex_19
ZNF264	-0.0270114	0.0406578	-0.0946805	-0.782355	0.539619	1	ex_19
STX7	0.0253465	0.131751	-0.0810581	0.466881	0.539925	1	ex_19
MAGI1	0.12438	0.356796	-0.108036	1.0489	0.539927	1	ex_19
UBE3A	-0.267421	0.201508	-0.736351	-1.11773	0.540567	1	ex_19
DCTN5	0.00655788	0.0970063	-0.0838906	0.142105	0.540706	1	ex_19
TACC1	0.0560129	0.15521	-0.0431845	1.10671	0.540831	1	ex_19
VIPR1	0.00466201	0.0872202	-0.0778962	0.110678	0.542028	1	ex_19
POMK	0.0214259	0.0679539	-0.0251021	0.902554	0.542054	1	ex_19
PSMC1	-0.0495589	0.0902433	-0.189361	-0.694794	0.542082	1	ex_19
MAPK8IP3	0.0472254	0.150731	-0.0562798	0.894256	0.542455	1	ex_19
ZBED5	0.034291	0.0988453	-0.0302633	1.04112	0.542578	1	ex_19
KCTD3	-0.0211249	0.0748623	-0.117112	-0.431349	0.542898	1	ex_19
VDAC1	0.0563791	0.272261	-0.159503	0.511859	0.542991	1	ex_19
CYFIP1	0.0142682	0.0619376	-0.0334011	0.58665	0.543015	1	ex_19
MB21D2	0.00865221	0.0582257	-0.0409213	0.342078	0.54305	1	ex_19
DNAJB6	0.0680834	0.204135	-0.067968	0.980813	0.543068	1	ex_19
WDR36	-0.0379213	0.0568035	-0.132646	-0.784634	0.543184	1	ex_19
EP300	0.0629361	0.183986	-0.0581141	1.01902	0.543323	1	ex_19
MAP3K21	0.0239146	0.0647137	-0.0168845	1.14884	0.543444	1	ex_19
SENP2	0.0518992	0.144762	-0.0409635	1.09539	0.543542	1	ex_19
RBM12B	0.0769108	0.212885	-0.0590636	1.10861	0.543698	1	ex_19
PHKB	0.0211319	0.151638	-0.109374	0.317363	0.543851	1	ex_19
CALU	0.0646215	0.203151	-0.0739081	0.914287	0.54402	1	ex_19
HACD3	0.0590052	0.170648	-0.0526376	1.03588	0.544079	1	ex_19
ATP2C2	-0.0303884	0.0318998	-0.0926767	-0.956203	0.544116	1	ex_19
SCCPDH	-0.0531688	0.0619092	-0.168247	-0.90555	0.544318	1	ex_19
SIMC1	0.0181523	0.0667906	-0.030486	0.731479	0.544367	1	ex_19
METTL16	-0.020705	0.0214687	-0.0628788	-0.962235	0.544825	1	ex_19
HDAC5	0.00889911	0.0430104	-0.0252122	0.511324	0.544953	1	ex_19
MPP6	0.0809103	0.256021	-0.0942009	0.905604	0.545113	1	ex_19
YPEL1	0.0351256	0.112562	-0.0423111	0.889047	0.545463	1	ex_19
CEP57L1	0.0153961	0.102026	-0.0712335	0.348332	0.545522	1	ex_19
STAT5B	-0.0129406	0.0148057	-0.0406868	-0.914108	0.545728	1	ex_19
RPS28	-0.1239	0.13892	-0.386719	-0.923978	0.545885	1	ex_19
WDR43	-0.0271515	0.0812638	-0.135567	-0.490852	0.545918	1	ex_19
SLC2A3	-0.0665463	0.105079	-0.238172	-0.75996	0.546395	1	ex_19
CFL1	0.0928184	0.269533	-0.0838962	1.02946	0.546447	1	ex_19
CALM1	0.407446	1.13244	-0.317546	1.1015	0.547034	1	ex_19
ZNRF2	-0.0440973	0.0477681	-0.135963	-0.940824	0.547084	1	ex_19
PPM1G	0.0072204	0.123698	-0.109257	0.121497	0.547459	1	ex_19
DDB1	-0.0448503	0.0468856	-0.136586	-0.95824	0.547572	1	ex_19
SLC49A4	0.00741455	0.0451548	-0.0303257	0.385059	0.547626	1	ex_19
PLEC	0.0136028	0.0564797	-0.029274	0.621806	0.547768	1	ex_19
ATP1B3	-0.0591098	0.0462887	-0.164508	-1.09919	0.547936	1	ex_19
LATS1	-0.00200972	0.0509023	-0.0549217	-0.0744438	0.548021	1	ex_19
MTUS2	0.0513755	0.290399	-0.187648	0.421272	0.548095	1	ex_19
SLIRP	-0.105811	0.116982	-0.328603	-0.930842	0.548142	1	ex_19
SEPTIN2	-0.0565749	0.0536965	-0.166846	-1.00556	0.548361	1	ex_19
TXNDC11	-0.0116279	0.0550807	-0.0783364	-0.341639	0.548546	1	ex_19
DNAJC8	-0.0745955	0.119972	-0.269163	-0.751435	0.548564	1	ex_19
ACTR10	-0.0330209	0.0486723	-0.114714	-0.792229	0.548616	1	ex_19
AQR	0.00733276	0.0868143	-0.0721488	0.180821	0.548638	1	ex_19
NGLY1	-0.0327208	0.0382921	-0.103734	-0.903098	0.548998	1	ex_19
RPL23	0.153871	0.556884	-0.249141	0.74832	0.549256	1	ex_19
ERCC3	0.0119863	0.047533	-0.0235604	0.660898	0.549627	1	ex_19
SYT13	-0.0687869	0.070221	-0.207795	-0.969872	0.549644	1	ex_19
BMS1	0.041205	0.115119	-0.0327091	1.09262	0.549835	1	ex_19
RORA	0.253104	0.799058	-0.292851	0.908636	0.54991	1	ex_19
CHPT1	-0.055672	0.103972	-0.215316	-0.683489	0.549942	1	ex_19
SOGA3	0.0427874	0.187906	-0.102331	0.577884	0.549942	1	ex_19
RAB14	0.0999355	0.300338	-0.100467	0.977383	0.550035	1	ex_19
CNOT7	-0.0667015	0.0511377	-0.184541	-1.10941	0.550093	1	ex_19
LRRC8D	0.0165417	0.116742	-0.0836583	0.323565	0.550171	1	ex_19
ACTB	0.070462	0.28276	-0.141836	0.650514	0.550275	1	ex_19
WSCD2	0.0393025	0.113697	-0.0350922	1.03544	0.551175	1	ex_19
ATR	-0.0851747	0.0775529	-0.247902	-1.02588	0.551379	1	ex_19
CTNNA3	-0.248621	0.328115	-0.825357	-0.844907	0.551858	1	ex_19
SNAP25	0.0464246	0.309918	-0.217069	0.345324	0.551862	1	ex_19
SLC17A7	-0.119499	0.0995174	-0.338516	-1.06939	0.552282	1	ex_19
FBXO34	-0.0390375	0.0848223	-0.162897	-0.617731	0.552456	1	ex_19
TARS3	-0.0648201	0.0634122	-0.193052	-0.990742	0.552592	1	ex_19
USP42	0.0166845	0.0489569	-0.0155879	1.01328	0.553574	1	ex_19
PHC3	-0.00492803	0.0965893	-0.106445	-0.095144	0.553625	1	ex_19
PHF14	-0.0607394	0.0516872	-0.173166	-1.05889	0.553814	1	ex_19
MTR	-0.0684844	0.114422	-0.251391	-0.733855	0.553893	1	ex_19
NR6A1	0.0680515	0.191057	-0.054954	1.08433	0.553949	1	ex_19
THOC7	-0.0691621	0.0592571	-0.197581	-1.05557	0.554344	1	ex_19
GTF2H3	-0.0389113	0.0736812	-0.151504	-0.677352	0.554397	1	ex_19
DHX15	-0.0403694	0.0452507	-0.12599	-0.924111	0.554494	1	ex_19
PHF20	0.044271	0.141288	-0.0527462	0.894372	0.554531	1	ex_19
TCERG1L	-0.00417237	0.0362412	-0.0445859	-0.20235	0.554665	1	ex_19
SPTLC2	0.0541028	0.15045	-0.0422443	1.1006	0.554853	1	ex_19
BICRAL	-0.0239058	0.101006	-0.148818	-0.375101	0.554897	1	ex_19
SAMD4A	-0.0452015	0.0412291	-0.131632	-1.02502	0.555005	1	ex_19
MAPK8IP2	0.0036763	0.122892	-0.115539	0.0604404	0.555445	1	ex_19
TEX2	0.060258	0.173786	-0.0532697	1.04031	0.555638	1	ex_19
ANKRD27	0.0318246	0.112544	-0.0488952	0.772735	0.555863	1	ex_19
RAPGEF4	-0.0799554	0.077196	-0.237107	-0.997189	0.556014	1	ex_19
SYT1	-0.246789	3.26324	-3.75681	-0.137804	0.556456	1	ex_19
LAMP2	0.0709157	0.243171	-0.101339	0.806898	0.556781	1	ex_19
SP3	-0.0426637	0.0382447	-0.123572	-1.03351	0.556863	1	ex_19
SPEF2	-0.0665375	0.0572059	-0.190281	-1.05388	0.556869	1	ex_19
SKIL	0.0275207	0.0779374	-0.0228959	1.06988	0.557501	1	ex_19
DMXL1	-0.0513146	0.0527754	-0.155405	-0.966229	0.557716	1	ex_19
FNBP1L	-0.00440976	0.164696	-0.173516	-0.0511097	0.557951	1	ex_19
GPR12	0.0375157	0.107545	-0.0325137	1.04998	0.558257	1	ex_19
OSBPL10	-0.0690077	0.0745701	-0.212586	-0.942017	0.558658	1	ex_19
CCT5	-0.047342	0.129471	-0.224155	-0.524785	0.558661	1	ex_19
MDM2	0.0361477	0.10911	-0.0368143	0.971029	0.558895	1	ex_19
RAD17	-0.0269291	0.0745787	-0.128437	-0.51996	0.559041	1	ex_19
SLC25A4	0.14465	0.525014	-0.235713	0.745364	0.559534	1	ex_19
NUB1	0.0393344	0.112584	-0.0339154	1.05248	0.559646	1	ex_19
PACRG	-0.0845618	0.109641	-0.278765	-0.853428	0.559715	1	ex_19
EPB41L5	0.0454559	0.147536	-0.0566246	0.872762	0.559829	1	ex_19
HSPB11	-0.0654746	0.0727582	-0.203707	-0.928346	0.560146	1	ex_19
ADAMTS10	0.00427424	0.014388	-0.00583957	0.828309	0.560433	1	ex_19
VSNL1	0.00363923	0.192367	-0.185088	0.037794	0.560685	1	ex_19
RLIM	0.0482373	0.189361	-0.0928864	0.669933	0.560802	1	ex_19
PIP4K2A	0.100641	0.286198	-0.0849156	1.06303	0.561236	1	ex_19
TNPO1	0.060905	0.182432	-0.0606216	0.982267	0.561395	1	ex_19
PI4KB	-0.00324533	0.0242555	-0.0307462	-0.231292	0.561423	1	ex_19
UGCG	-0.0106744	0.0861108	-0.10746	-0.216163	0.56175	1	ex_19
SPCS2	0.10427	0.307716	-0.0991755	1.00452	0.561957	1	ex_19
TMEM260	0.0453308	0.175673	-0.0850112	0.681644	0.561969	1	ex_19
ANKFY1	-0.0523143	0.0512621	-0.155891	-0.989937	0.562225	1	ex_19
ATRNL1	-0.136994	0.125265	-0.399252	-1.02381	0.562614	1	ex_19
TOP2B	0.049137	0.160846	-0.0625725	0.862118	0.562649	1	ex_19
DSCAM	-0.108318	0.154205	-0.370842	-0.808692	0.562924	1	ex_19
RPL9	0.194182	0.664637	-0.276274	0.808981	0.563028	1	ex_19
MZF1	-0.0276863	0.040347	-0.0957197	-0.797612	0.563413	1	ex_19
ZDHHC21	0.0247708	0.161804	-0.112263	0.354292	0.56357	1	ex_19
UBE2Z	0.0581014	0.164354	-0.0481511	1.07175	0.563624	1	ex_19
TUT4	0.0629077	0.180196	-0.0543804	1.05123	0.56369	1	ex_19
SELENOO	0.0414632	0.115679	-0.0327524	1.095	0.564266	1	ex_19
CAMKMT	0.0311426	0.133517	-0.0712323	0.596224	0.564328	1	ex_19
RCAN1	-0.0276214	0.0314017	-0.0866444	-0.917215	0.564723	1	ex_19
UBE2W	0.0492985	0.166193	-0.0675958	0.826587	0.564844	1	ex_19
YWHAH	0.121324	0.350863	-0.108216	1.03594	0.5649	1	ex_19
PGBD5	-0.0630341	0.0759173	-0.201986	-0.889121	0.564976	1	ex_19
DENND6A	0.00739229	0.0967222	-0.0819377	0.162192	0.56498	1	ex_19
PRPF40A	-0.0382753	0.0431185	-0.119669	-0.92167	0.56516	1	ex_19
UBE2G2	0.0394359	0.144539	-0.065667	0.735403	0.565248	1	ex_19
SETD3	0.0435882	0.134858	-0.047682	0.936025	0.565336	1	ex_19
PPP1R12A	-0.0133408	0.0964315	-0.123113	-0.238198	0.565559	1	ex_19
RPL34	0.102956	0.535556	-0.329644	0.466459	0.565676	1	ex_19
PPP2R5B	0.0224473	0.173973	-0.129078	0.290354	0.566326	1	ex_19
SAFB2	0.017933	0.0734703	-0.0376042	0.632874	0.566534	1	ex_19
EPHA4	0.0265853	0.300938	-0.247767	0.189924	0.566777	1	ex_19
LUC7L	-0.0863562	0.0784725	-0.251185	-1.02685	0.567052	1	ex_19
USP32	0.0597601	0.185948	-0.0664281	0.928198	0.567465	1	ex_19
PHTF2	-0.0411573	0.0593092	-0.141624	-0.802922	0.567607	1	ex_19
DHRSX	0.00958124	0.0502099	-0.0310474	0.462208	0.568201	1	ex_19
TMEM230	0.0522543	0.152093	-0.0475846	1.02582	0.568251	1	ex_19
TSEN2	0.0261087	0.106727	-0.0545095	0.634747	0.5683	1	ex_19
WDR70	0.00562991	0.158177	-0.146917	0.0723347	0.568817	1	ex_19
HOOK2	-0.0273791	0.17031	-0.225068	-0.271447	0.56974	1	ex_19
SND1	-0.000425019	0.127753	-0.128603	-0.00649895	0.570566	1	ex_19
ABI2	0.0160254	0.155632	-0.123581	0.224984	0.570885	1	ex_19
SF3B3	0.0271957	0.0848277	-0.0304363	0.924879	0.571025	1	ex_19
LIPA	-0.0451833	0.0604285	-0.150795	-0.83852	0.571266	1	ex_19
CCND3	-0.0184404	0.0266959	-0.0635767	-0.800741	0.571462	1	ex_19
CNPY2	-0.00741898	0.104088	-0.118926	-0.130404	0.57148	1	ex_19
STAU2	-0.0727927	0.0618386	-0.207424	-1.05972	0.571662	1	ex_19
UNC79	-0.00267644	0.173986	-0.179339	-0.0296935	0.571728	1	ex_19
PTMS	0.148754	0.428977	-0.131469	1.04043	0.571845	1	ex_19
DNAJC16	0.0100202	0.12023	-0.10019	0.178198	0.571868	1	ex_19
RNF150	-0.0915488	0.0804548	-0.263552	-1.04319	0.571936	1	ex_19
CHD6	0.0458474	0.141398	-0.049703	0.940438	0.572621	1	ex_19
VPS51	-0.0034073	0.0418037	-0.0486183	-0.147711	0.572879	1	ex_19
LPP	0.0524918	0.149432	-0.0444482	1.0613	0.57364	1	ex_19
GSK3B	-0.0189487	0.103861	-0.141758	-0.30241	0.574025	1	ex_19
INPP5B	0.0256983	0.0868182	-0.0354216	0.824081	0.574053	1	ex_19
TCP1	0.116766	0.339486	-0.105954	1.02756	0.574287	1	ex_19
IDS	0.109482	0.394329	-0.175365	0.753318	0.574304	1	ex_19
ZFP30	-0.0162864	0.0319267	-0.0644994	-0.662075	0.574675	1	ex_19
CCDC14	-0.00393775	0.084291	-0.0921665	-0.0874753	0.574831	1	ex_19
OBI1	-0.043482	0.0424079	-0.129372	-0.992237	0.575257	1	ex_19
ELOC	-0.0675864	0.102947	-0.23812	-0.776778	0.575672	1	ex_19
TCAIM	-0.0380407	0.0457375	-0.121819	-0.88995	0.57574	1	ex_19
FRS2	-0.0430272	0.0607403	-0.146795	-0.812699	0.575798	1	ex_19
JAZF1	0.00520357	0.215314	-0.204907	0.0485401	0.575884	1	ex_19
NRG4	0.025718	0.083468	-0.032032	0.872838	0.575986	1	ex_19
CASK	-0.0620206	0.0569084	-0.18095	-1.02211	0.575999	1	ex_19
PPP6C	-0.0302925	0.0447691	-0.105354	-0.790979	0.576353	1	ex_19
HECA	-0.0461952	0.0478522	-0.140243	-0.962716	0.576434	1	ex_19
SMARCAD1	-0.0449446	0.0566086	-0.146498	-0.867425	0.577024	1	ex_19
INPP5A	0.0203227	0.0597933	-0.019148	1.00915	0.577129	1	ex_19
WNK2	0.0559482	0.150406	-0.0385094	1.16091	0.577258	1	ex_19
KIF27	-0.0235558	0.0264837	-0.0735953	-0.922643	0.57737	1	ex_19
SSBP2	0.035637	0.234104	-0.16283	0.351934	0.577395	1	ex_19
GRID2	-0.175801	0.154359	-0.505961	-1.04362	0.57743	1	ex_19
AGGF1	0.00522161	0.138953	-0.12851	0.0765275	0.577499	1	ex_19
TRERF1	0.046576	0.142631	-0.0494788	0.950367	0.577526	1	ex_19
DLG3	-0.0529248	0.0479318	-0.153781	-1.0285	0.577735	1	ex_19
NCS1	-0.0330131	0.0769463	-0.142973	-0.58844	0.577811	1	ex_19
C11orf54	-0.0400681	0.0485932	-0.12873	-0.885754	0.577851	1	ex_19
KPNA3	-0.0453281	0.0427511	-0.133407	-1.00865	0.578044	1	ex_19
ARMC9	0.0575285	0.163434	-0.0483771	1.06466	0.578229	1	ex_19
PACSIN1	-0.0400992	0.058397	-0.138595	-0.797929	0.578415	1	ex_19
HNRNPLL	0.0678574	0.205942	-0.0702277	0.963161	0.578848	1	ex_19
KLF12	0.032255	0.21	-0.14549	0.355669	0.578928	1	ex_19
CCDC25	0.0151335	0.179369	-0.149102	0.180601	0.579068	1	ex_19
POM121	-0.0398997	0.0621301	-0.141929	-0.766462	0.579134	1	ex_19
INSR	-0.0305191	0.0382127	-0.0992509	-0.870286	0.579589	1	ex_19
RSF1	0.0589295	0.171662	-0.0538025	1.02455	0.57978	1	ex_19
MAN1C1	0.0379134	0.124653	-0.0488266	0.856685	0.579804	1	ex_19
PUS7	-0.0229112	0.0355681	-0.0813906	-0.767881	0.579856	1	ex_19
SNX9	0.0266339	0.125396	-0.0721286	0.528556	0.580197	1	ex_19
ASAH1	-0.0715065	0.0642492	-0.207262	-1.03237	0.580238	1	ex_19
SEC24D	0.0164795	0.218308	-0.185349	0.160033	0.5806	1	ex_19
LRRC3B	0.0151496	0.149784	-0.119485	0.220543	0.580715	1	ex_19
SET	0.097867	0.301703	-0.105969	0.941031	0.580761	1	ex_19
NPHP1	0.00491491	0.056881	-0.0470511	0.185372	0.58098	1	ex_19
TMEM164	0.00227804	0.0400348	-0.0354788	0.118254	0.581336	1	ex_19
ARHGEF9	-0.00440529	0.0937263	-0.102537	-0.087986	0.581422	1	ex_19
PCNT	0.0503765	0.15167	-0.0509169	0.974754	0.581801	1	ex_19
CEP250	0.0124899	0.0414995	-0.0165197	0.843852	0.581898	1	ex_19
RAB40C	0.0116337	0.0403762	-0.0171089	0.793304	0.581901	1	ex_19
ATMIN	0.0526718	0.231536	-0.126193	0.577168	0.581966	1	ex_19
RAB12	0.0294932	0.114782	-0.0557954	0.677764	0.582187	1	ex_19
B3GALNT1	-0.054327	0.0655017	-0.174156	-0.888593	0.582415	1	ex_19
PLCB1	-0.00608208	0.291761	-0.303925	-0.0400233	0.582842	1	ex_19
INPP4B	0.158783	0.657603	-0.340038	0.623888	0.582886	1	ex_19
PDZD2	-0.0896307	0.147778	-0.327039	-0.739961	0.582929	1	ex_19
SAR1A	-0.00150041	0.0881129	-0.0911137	-0.032816	0.583372	1	ex_19
ZBTB41	0.0260057	0.143618	-0.0916066	0.433375	0.583845	1	ex_19
UBXN2B	0.0466154	0.134744	-0.0415129	1.03672	0.58407	1	ex_19
SEC24B	-0.0519642	0.0508683	-0.154797	-0.990426	0.584636	1	ex_19
EPG5	-0.0576591	0.059464	-0.174782	-0.96488	0.584971	1	ex_19
OPRD1	-0.00342391	0.0334073	-0.0402551	-0.182203	0.585212	1	ex_19
CDS1	-0.0282723	0.0895499	-0.146095	-0.470308	0.585255	1	ex_19
NDUFB5	0.0740333	0.272467	-0.1244	0.73124	0.585415	1	ex_19
CNIH3	-0.00321717	0.109101	-0.115535	-0.0561401	0.585711	1	ex_19
CAMK2N1	0.0715085	0.249115	-0.106097	0.789129	0.585836	1	ex_19
MBP	0.0769725	0.228895	-0.0749499	0.993029	0.585883	1	ex_19
NVL	-0.0275434	0.060953	-0.11604	-0.610014	0.585908	1	ex_19
TMTC1	0.0673024	0.199113	-0.0645087	1.00075	0.586058	1	ex_19
GTF3C1	0.0210772	0.0972814	-0.055127	0.542102	0.586318	1	ex_19
PCNP	0.0385254	0.15272	-0.0756697	0.661222	0.58632	1	ex_19
ZNF573	0.0215459	0.0870287	-0.0439368	0.644891	0.586915	1	ex_19
LMO4	0.113012	0.357597	-0.131573	0.905616	0.587005	1	ex_19
GABPB2	-0.00837862	0.0559915	-0.0727487	-0.255115	0.587319	1	ex_19
ANKUB1	-0.126655	0.197324	-0.450634	-0.766223	0.587323	1	ex_19
MINDY2	-0.0414775	0.0628089	-0.145764	-0.77953	0.587385	1	ex_19
SEPTIN9	0.00636182	0.0272607	-0.014537	0.596633	0.587542	1	ex_19
LRP1	-0.053432	0.0517145	-0.158578	-0.99599	0.587571	1	ex_19
SGSM1	0.0187252	0.100397	-0.0629467	0.449368	0.588148	1	ex_19
ACAD11	-0.00130793	0.128673	-0.131289	-0.0197222	0.588701	1	ex_19
ARL8B	-0.00494722	0.0749931	-0.0848875	-0.121295	0.5888	1	ex_19
MAN1A2	-0.0173036	0.111655	-0.146263	-0.262986	0.5891	1	ex_19
PKNOX1	-0.0350116	0.0434531	-0.113476	-0.874552	0.589108	1	ex_19
SLC35F5	0.0190654	0.134389	-0.096258	0.324024	0.589344	1	ex_19
KIAA0930	0.0525448	0.21256	-0.10747	0.643601	0.589647	1	ex_19
COL26A1	0.0357264	0.110956	-0.0395029	0.930787	0.589715	1	ex_19
ZNF407	0.000472973	0.128008	-0.127062	0.00726865	0.590186	1	ex_19
ZFX	-0.0483783	0.0455943	-0.142351	-1.00901	0.590358	1	ex_19
LSM14A	0.0222597	0.165193	-0.120674	0.305235	0.590998	1	ex_19
NEK9	0.038294	0.1186	-0.0420124	0.934607	0.591112	1	ex_19
RBX1	0.04117	0.211823	-0.129483	0.472842	0.591639	1	ex_19
SUGP2	-0.0610227	0.055112	-0.177157	-1.02986	0.591713	1	ex_19
SCARB1	-0.0158037	0.0389555	-0.070563	-0.565653	0.591739	1	ex_19
CSMD2	0.186178	0.565958	-0.193603	0.96082	0.591909	1	ex_19
USP9Y	1.11298e-05	0.000108494	-8.62346e-05	0.224045	0.592034	1	ex_19
ERGIC1	-0.00403485	0.0484193	-0.056489	-0.150763	0.592217	1	ex_19
FARP1	0.0662987	0.19598	-0.0633824	1.00202	0.592329	1	ex_19
ARL17B	-0.178614	0.229858	-0.587086	-0.857039	0.592454	1	ex_19
SLC25A46	-0.0232632	0.0819356	-0.128462	-0.433418	0.592567	1	ex_19
GLO1	-0.0126297	0.078148	-0.103407	-0.272685	0.592835	1	ex_19
SPG7	0.00376791	0.118075	-0.110539	0.0646065	0.592941	1	ex_19
RNF8	-0.0543616	0.0781161	-0.186839	-0.804262	0.59305	1	ex_19
NDUFAF7	0.0242807	0.0698367	-0.0212753	1.04463	0.593169	1	ex_19
BRD4	-0.0439872	0.049395	-0.13737	-0.923231	0.593324	1	ex_19
PARP11	0.0395599	0.113206	-0.0340859	1.05282	0.593486	1	ex_19
ZNF346	-0.0364725	0.0414688	-0.114414	-0.917162	0.593729	1	ex_19
SEC63	-0.0419004	0.0448473	-0.128648	-0.946692	0.593776	1	ex_19
HECW2	0.0844835	0.248768	-0.0798009	1.00791	0.593894	1	ex_19
SUPT16H	0.0515868	0.18533	-0.0821561	0.75599	0.594173	1	ex_19
GATAD1	-0.0542596	0.0793397	-0.187859	-0.796013	0.594566	1	ex_19
ACTN1	-0.0639542	0.0986055	-0.226514	-0.771089	0.594602	1	ex_19
AKT2	0.0176193	0.0578136	-0.0225751	0.859153	0.594612	1	ex_19
ANKIB1	0.0588501	0.179753	-0.0620534	0.954018	0.594964	1	ex_19
FBXO38	-0.00946666	0.0826888	-0.101622	-0.201337	0.595443	1	ex_19
CPEB2	-0.0524264	0.0591825	-0.164035	-0.920661	0.595533	1	ex_19
KDM7A	0.0161194	0.0479656	-0.0157269	0.992059	0.595604	1	ex_19
SQSTM1	0.0624309	0.194961	-0.070099	0.923281	0.595651	1	ex_19
GNPDA2	-0.0279849	0.0768026	-0.132772	-0.523434	0.595671	1	ex_19
PTEN	0.0386222	0.147053	-0.0698087	0.698123	0.595845	1	ex_19
PITPNB	-0.020033	0.0775075	-0.117574	-0.402541	0.59591	1	ex_19
RPS25	0.186119	0.676493	-0.304255	0.743895	0.596283	1	ex_19
ARHGAP6	0.000138414	0.170014	-0.169737	0.00159697	0.596358	1	ex_19
KSR1	0.0190531	0.0564145	-0.0183083	0.999518	0.596483	1	ex_19
CNTN1	0.00120989	0.175711	-0.173291	0.0135892	0.596638	1	ex_19
NOVA2	0.0374639	0.114171	-0.0392436	0.957246	0.596777	1	ex_19
RPTOR	0.0331025	0.108649	-0.0424441	0.858804	0.597241	1	ex_19
CCDC7	-0.0470526	0.119807	-0.213913	-0.552687	0.597386	1	ex_19
KCND2	-0.0764495	0.0844689	-0.237368	-0.931144	0.597438	1	ex_19
ADCY3	0.0132278	0.0520721	-0.0256165	0.667437	0.597445	1	ex_19
STX17	-0.0482273	0.0567892	-0.153244	-0.900085	0.597892	1	ex_19
SUCLG1	0.0300995	0.120364	-0.0601651	0.653566	0.597912	1	ex_19
STK4	-0.0544408	0.0492729	-0.158154	-1.02881	0.599193	1	ex_19
RAB40B	-0.00419685	0.0738729	-0.0822666	-0.105363	0.599196	1	ex_19
DNAL1	-0.0545419	0.0610317	-0.170115	-0.924953	0.59928	1	ex_19
TSG101	-0.017114	0.0612852	-0.0955132	-0.427848	0.599283	1	ex_19
MYEF2	-0.0372724	0.0758165	-0.150361	-0.645975	0.599893	1	ex_19
MBTPS1	0.0443371	0.138852	-0.050178	0.919421	0.600278	1	ex_19
LMBRD2	0.0436913	0.15606	-0.0686779	0.762072	0.600608	1	ex_19
FBXL4	0.00984611	0.151064	-0.131372	0.136654	0.60092	1	ex_19
ERICH3	-0.0472114	0.0747473	-0.16917	-0.758722	0.60096	1	ex_19
CDYL2	-4.0897e-06	0.0362562	-0.0362644	-0.000221059	0.60101	1	ex_19
LMLN	-0.0239841	0.0490696	-0.0970379	-0.643472	0.60156	1	ex_19
CPSF7	0.0135455	0.0826201	-0.0555291	0.384349	0.601648	1	ex_19
FAM172A	-0.0711633	0.0684548	-0.210781	-0.998993	0.601681	1	ex_19
SYMPK	0.00854865	0.0625946	-0.0454974	0.310014	0.601889	1	ex_19
GCLC	0.0144017	0.0635628	-0.0347595	0.574168	0.601889	1	ex_19
HS3ST4	-0.00416753	0.454979	-0.463314	-0.01779	0.602388	1	ex_19
CEP63	0.0430387	0.129012	-0.0429351	0.981162	0.602457	1	ex_19
MCM9	0.0125494	0.0880357	-0.0629369	0.325839	0.602952	1	ex_19
CNTRL	0.0535853	0.158421	-0.0512506	1.00181	0.603003	1	ex_19
ZC2HC1A	-0.00152013	0.0945901	-0.0976304	-0.0309998	0.603385	1	ex_19
ETFRF1	-0.0432669	0.0482845	-0.134818	-0.926273	0.603397	1	ex_19
AGAP3	0.00742693	0.118228	-0.103374	0.131375	0.603489	1	ex_19
APOOL	0.0377492	0.106689	-0.0311902	1.07322	0.603606	1	ex_19
RPL11	0.0150264	0.448959	-0.418906	0.0678706	0.603716	1	ex_19
SIN3A	0.0113612	0.0622889	-0.0395664	0.43724	0.603723	1	ex_19
CIAO1	-0.0510227	0.0627083	-0.164754	-0.879292	0.603807	1	ex_19
SRI	0.0716959	0.301277	-0.157885	0.612077	0.603824	1	ex_19
ANKS1B	-0.0245776	1494.81	-1494.86	-3.22251e-05	0.603848	1	ex_19
GABARAPL2	0.169627	0.614622	-0.275367	0.747117	0.603865	1	ex_19
UGGT1	0.0267571	0.10811	-0.0545955	0.644637	0.604055	1	ex_19
RPS19	-0.101766	0.108508	-0.31204	-0.948561	0.604199	1	ex_19
WWC2	0.0569969	0.168858	-0.0548641	0.998666	0.604608	1	ex_19
CEP83	-0.0393938	0.0460262	-0.124814	-0.903892	0.604672	1	ex_19
KIF21A	0.0095959	0.121288	-0.102096	0.168388	0.604684	1	ex_19
USP9X	0.0327062	0.1192	-0.0537881	0.741123	0.604887	1	ex_19
NFE2L2	0.011305	0.053371	-0.0307611	0.526728	0.605026	1	ex_19
EGLN1	0.0374318	0.11235	-0.0374862	0.97927	0.605058	1	ex_19
CMIP	0.018094	0.155118	-0.118931	0.258811	0.605312	1	ex_19
TSPYL2	0.0478316	0.188748	-0.093085	0.665275	0.605371	1	ex_19
FILIP1L	-0.112366	0.127483	-0.352216	-0.918219	0.605484	1	ex_19
VIRMA	-0.017014	0.118548	-0.152576	-0.24599	0.605574	1	ex_19
ACADSB	0.0267136	0.0860529	-0.0326256	0.882346	0.605658	1	ex_19
SCAF11	0.0579612	0.171745	-0.0558223	0.998403	0.605929	1	ex_19
TMEM38A	0.0232539	0.0713484	-0.0248406	0.947651	0.606305	1	ex_19
KCNJ3	0.0844174	0.248452	-0.079617	1.00866	0.606445	1	ex_19
OTUD3	0.0397471	0.117541	-0.0380466	1.0014	0.606707	1	ex_19
PITPNA	0.0204009	0.0684517	-0.0276499	0.83214	0.60681	1	ex_19
PLEKHA6	-0.0782435	0.0807898	-0.237277	-0.964292	0.606898	1	ex_19
DMTN	0.0731592	0.228416	-0.0820976	0.923563	0.606931	1	ex_19
FEZ2	-0.0492898	0.0626591	-0.161239	-0.86295	0.606975	1	ex_19
SH3D19	-0.0572405	0.0845361	-0.199017	-0.79131	0.607048	1	ex_19
BCL7A	0.0487959	0.173875	-0.0762831	0.764623	0.607054	1	ex_19
MOB4	0.00591475	0.160453	-0.148623	0.0750152	0.607159	1	ex_19
ARF3	0.0897451	0.280312	-0.100822	0.923022	0.60722	1	ex_19
TMOD3	-0.0373633	0.0603241	-0.135051	-0.749643	0.607248	1	ex_19
GAPVD1	0.0419912	0.131928	-0.0479456	0.915101	0.607433	1	ex_19
ATP5IF1	0.0926781	0.379001	-0.193645	0.634409	0.607795	1	ex_19
KPNA6	0.0113128	0.0986359	-0.0760103	0.253915	0.607943	1	ex_19
RBM39	-0.0535168	0.0511181	-0.158152	-1.00245	0.608127	1	ex_19
SCAF8	0.0552477	0.17746	-0.0669646	0.886028	0.608245	1	ex_19
SRSF11	-0.0879914	0.0900079	-0.265991	-0.96888	0.608782	1	ex_19
STX12	0.0596624	0.178256	-0.0589314	0.986023	0.608836	1	ex_19
MRPS6	-0.0491069	0.125378	-0.223591	-0.551612	0.608915	1	ex_19
TAF7	0.0668927	0.24936	-0.115575	0.718523	0.60904	1	ex_19
GARS1	0.0433355	0.147124	-0.0604527	0.818359	0.609133	1	ex_19
TANC2	-0.0594917	0.104841	-0.223824	-0.709546	0.609761	1	ex_19
SMARCB1	-0.00792058	0.0156845	-0.0315257	-0.657657	0.609901	1	ex_19
RNF146	-0.0561201	0.0641694	-0.176409	-0.914405	0.609903	1	ex_19
ZBTB7C	0.0980286	0.320705	-0.124647	0.862834	0.610304	1	ex_19
ACBD3	-0.0243309	0.0305138	-0.0791755	-0.869503	0.610424	1	ex_19
RUFY3	-0.0473351	0.0916409	-0.186311	-0.667562	0.610555	1	ex_19
TGOLN2	0.0407264	0.176934	-0.0954809	0.586035	0.610882	1	ex_19
EXT2	0.0298927	0.152936	-0.0931505	0.476163	0.61106	1	ex_19
DESI2	-0.0148476	0.0193696	-0.0490647	-0.850472	0.611772	1	ex_19
NAB1	-0.0192904	0.0686925	-0.107273	-0.429725	0.612002	1	ex_19
MIA3	0.0547666	0.167262	-0.0577288	0.954177	0.612021	1	ex_19
CEP68	0.00246838	0.120611	-0.115674	0.04095	0.612204	1	ex_19
UXS1	0.0276684	0.146407	-0.0910707	0.456707	0.612262	1	ex_19
CSMD3	0.0420696	0.297565	-0.213426	0.322726	0.612427	1	ex_19
MOB2	0.0216738	0.0668806	-0.023533	0.939679	0.612491	1	ex_19
DTNB	0.0461129	0.18327	-0.0910442	0.65895	0.612578	1	ex_19
ZBTB43	0.0260612	0.114507	-0.0623851	0.577514	0.612828	1	ex_19
FLACC1	-0.0172688	0.0240881	-0.0586258	-0.818393	0.61308	1	ex_19
GPRIN3	0.010768	0.129492	-0.107956	0.177764	0.613163	1	ex_19
RPS4X	0.0715669	0.332786	-0.189652	0.536976	0.6133	1	ex_19
UBP1	0.0438187	0.131918	-0.0442809	0.974841	0.613447	1	ex_19
SERF2	0.120087	0.493364	-0.25319	0.630542	0.613748	1	ex_19
SH3GLB1	-0.0236839	0.0781213	-0.125489	-0.455964	0.613933	1	ex_19
SLC44A1	0.0366755	0.137752	-0.0644011	0.71117	0.614066	1	ex_19
KCND3	0.0599138	0.194553	-0.0747255	0.872174	0.614313	1	ex_19
FTH1	0.0372135	0.325133	-0.250706	0.253325	0.614373	1	ex_19
ROS1	0.0810425	0.267667	-0.105582	0.851124	0.614435	1	ex_19
SSTR2	0.106085	0.316395	-0.104226	0.988643	0.614525	1	ex_19
EML2	0.00320003	0.0161254	-0.00972532	0.485243	0.614747	1	ex_19
TRIM23	0.0584528	0.191064	-0.0741586	0.863918	0.614827	1	ex_19
DDX3X	0.0525779	0.158738	-0.0535816	0.970717	0.614932	1	ex_19
TRIM36	0.062917	0.19952	-0.0736855	0.902729	0.61516	1	ex_19
TRAK2	0.0678946	0.203469	-0.0676794	0.981538	0.615349	1	ex_19
NUP214	-0.0374085	0.0419853	-0.116802	-0.923489	0.615463	1	ex_19
MARCHF6	0.0581712	0.193102	-0.07676	0.844975	0.61571	1	ex_19
PGAP1	0.0434798	0.221744	-0.134784	0.478049	0.616138	1	ex_19
PHLPP2	-0.0350536	0.0502814	-0.120389	-0.805107	0.616237	1	ex_19
RUNX1	0.0281678	0.0980294	-0.0416939	0.790245	0.616641	1	ex_19
CPEB1	-0.035818	0.0883394	-0.159975	-0.565428	0.61673	1	ex_19
WWOX	0.0893985	0.300826	-0.122029	0.828737	0.617008	1	ex_19
C2orf69	0.0262413	0.182088	-0.129605	0.330017	0.61705	1	ex_19
KLHL7	0.0410164	0.119239	-0.0372063	1.02771	0.617257	1	ex_19
INTS6	-0.0422746	0.0454442	-0.129993	-0.944572	0.617332	1	ex_19
HNRNPC	-0.0166891	0.0989271	-0.132305	-0.282919	0.617412	1	ex_19
PDPR	-0.0253303	0.0362601	-0.0869208	-0.806076	0.617676	1	ex_19
NOL10	-0.0494793	0.0553901	-0.154349	-0.924747	0.61776	1	ex_19
FAM102B	0.0180657	0.139321	-0.10319	0.292013	0.617901	1	ex_19
SAR1B	-0.0503904	0.0544495	-0.15523	-0.94204	0.618036	1	ex_19
MAST2	-0.0241564	0.0504219	-0.0987347	-0.634846	0.618197	1	ex_19
RIC3	-0.0283792	0.0726939	-0.129452	-0.550317	0.61824	1	ex_19
MRPL30	-0.046466	0.0510372	-0.143969	-0.934039	0.618427	1	ex_19
RO60	-0.00803385	0.084651	-0.100719	-0.169888	0.618601	1	ex_19
ARFIP1	0.0174824	0.0870814	-0.0521165	0.49232	0.618638	1	ex_19
PPM1B	0.0419628	0.129158	-0.045233	0.943228	0.618644	1	ex_19
CPEB3	0.0667552	0.213379	-0.0798683	0.892338	0.618874	1	ex_19
EHD3	-0.00509133	0.111796	-0.121979	-0.0853714	0.619072	1	ex_19
ANAPC5	0.0191505	0.105102	-0.0668008	0.436693	0.619268	1	ex_19
ARHGEF18	0.00151836	0.0304293	-0.0273926	0.102934	0.619795	1	ex_19
CRHR2	0.00946797	0.0331387	-0.0142028	0.783957	0.619969	1	ex_19
TMEM132D	-0.0962728	0.178538	-0.371084	-0.686622	0.619973	1	ex_19
DNAJC7	0.0317553	0.11878	-0.0552692	0.715193	0.620286	1	ex_19
TBC1D19	0.0425212	0.152068	-0.0670254	0.760772	0.620369	1	ex_19
GALNT13	-0.15319	0.203781	-0.510161	-0.841095	0.620475	1	ex_19
ZNF362	0.00892376	0.0406607	-0.0228132	0.551101	0.620595	1	ex_19
HADHB	0.0255116	0.078103	-0.0270798	0.950759	0.620599	1	ex_19
IDH3A	0.000448206	0.11332	-0.112424	0.00778287	0.620687	1	ex_19
NT5DC1	-0.0550503	0.0575033	-0.167604	-0.958624	0.620699	1	ex_19
FANCC	0.0220553	0.0858697	-0.0417591	0.677395	0.621034	1	ex_19
PHF2	0.00384644	0.0212652	-0.0135723	0.432803	0.621187	1	ex_19
PPFIA3	-0.0290911	0.0465941	-0.104776	-0.75335	0.621447	1	ex_19
GDAP1	-0.00943379	0.182694	-0.201562	-0.0962373	0.621544	1	ex_19
NAPG	0.0173981	0.122826	-0.0880295	0.323442	0.62167	1	ex_19
SIPA1L3	-0.0133416	0.0534532	-0.0801363	-0.391482	0.621935	1	ex_19
BCAS4	0.0165675	0.056159	-0.0230241	0.820166	0.622353	1	ex_19
ST3GAL5	0.034109	0.113241	-0.0450228	0.844824	0.622376	1	ex_19
GAREM1	-0.0140017	0.207603	-0.235607	-0.123837	0.622388	1	ex_19
ZFR2	0.014708	0.0766912	-0.0472751	0.465082	0.622794	1	ex_19
SMPD4	-0.00383738	0.0842386	-0.0919134	-0.0853936	0.622979	1	ex_19
KHDRBS2	-0.0982164	0.0996875	-0.29612	-0.972697	0.623009	1	ex_19
WASHC4	0.0523717	0.167867	-0.0631239	0.888749	0.623184	1	ex_19
RAP1B	-0.0249457	0.0551108	-0.105002	-0.610728	0.623287	1	ex_19
PTPRU	0.0173856	0.0664712	-0.0316999	0.6942	0.623307	1	ex_19
KANSL3	-0.0282888	0.0505404	-0.107118	-0.703357	0.624098	1	ex_19
TMEM192	-0.0209698	0.0392978	-0.0812375	-0.68196	0.624182	1	ex_19
GSTA4	0.0378727	0.143218	-0.067473	0.704624	0.624346	1	ex_19
BANP	0.061128	0.186281	-0.0640246	0.9573	0.624417	1	ex_19
RANBP10	-0.011355	0.0587361	-0.0814461	-0.31752	0.6246	1	ex_19
KAZN	-0.0507669	0.296358	-0.397892	-0.286644	0.624893	1	ex_19
NAE1	-0.0353962	0.0447016	-0.115494	-0.866132	0.625301	1	ex_19
EVI5	-0.0760684	0.0802797	-0.232416	-0.953585	0.625507	1	ex_19
DCLK1	-0.0522752	0.119793	-0.224344	-0.595446	0.625802	1	ex_19
IRAK1BP1	0.03712	0.154651	-0.0804109	0.619019	0.625981	1	ex_19
NFATC3	-0.0128024	0.0559585	-0.0815633	-0.36492	0.626011	1	ex_19
TCTEX1D2	-0.0477593	0.0658757	-0.161394	-0.823748	0.627138	1	ex_19
NIPAL2	0.133108	0.408464	-0.142247	0.947458	0.627908	1	ex_19
ADD2	0.0248036	0.17702	-0.127413	0.319375	0.627977	1	ex_19
ZNF84	-0.039664	0.0433278	-0.122656	-0.936719	0.628508	1	ex_19
AP1B1	-0.019609	0.0658232	-0.105041	-0.449865	0.628622	1	ex_19
ZNF654	0.0421036	0.136278	-0.0520703	0.876268	0.628889	1	ex_19
RGS4	0.0912319	0.33839	-0.155926	0.723469	0.629281	1	ex_19
RRAS2	-0.0139443	0.0395592	-0.0674478	-0.510814	0.629305	1	ex_19
ANKDD1A	0.0211375	0.0902902	-0.0480152	0.599091	0.629448	1	ex_19
PKD1	-0.040342	0.0905934	-0.171277	-0.603878	0.629586	1	ex_19
AMER2	0.0331783	0.155506	-0.0891493	0.531591	0.629629	1	ex_19
NAV2	0.065602	0.265825	-0.134622	0.64217	0.629656	1	ex_19
RHOA	0.0380637	0.117526	-0.0413991	0.938847	0.629796	1	ex_19
NRGN	0.148283	0.465852	-0.169286	0.915167	0.629863	1	ex_19
RPSA	0.136008	0.469092	-0.197076	0.800311	0.630108	1	ex_19
LRRC4B	-0.0254457	0.0351281	-0.0860195	-0.823338	0.63019	1	ex_19
SYNDIG1	0.0264376	0.111841	-0.058966	0.606728	0.630247	1	ex_19
YLPM1	-0.0272944	0.122908	-0.177497	-0.35616	0.630272	1	ex_19
TMSB4X	0.0823135	0.380647	-0.21602	0.540775	0.630461	1	ex_19
PAM	0.0681364	0.246866	-0.110593	0.747189	0.630478	1	ex_19
RCAN2	-0.0615305	0.0856291	-0.20869	-0.819502	0.630579	1	ex_19
LINGO1	-0.0278711	0.0463607	-0.102103	-0.735889	0.630608	1	ex_19
SOGA1	-0.0149742	0.0275818	-0.0575302	-0.689652	0.63084	1	ex_19
LIN7C	0.0241661	0.190533	-0.1422	0.284701	0.631006	1	ex_19
FNIP1	0.0544051	0.168644	-0.0598342	0.93341	0.631104	1	ex_19
ALMS1	-0.0550294	0.0824747	-0.192534	-0.784382	0.631235	1	ex_19
SYNCRIP	0.011782	0.0880584	-0.0644943	0.302746	0.631273	1	ex_19
TJP1	0.092397	0.283066	-0.0982719	0.949787	0.631756	1	ex_19
MAP2K5	-0.011381	0.163183	-0.185946	-0.127783	0.631995	1	ex_19
CENPJ	0.0204234	0.0784419	-0.0375952	0.689936	0.632156	1	ex_19
HIPK2	-0.00173892	0.0501742	-0.053652	-0.0656524	0.632724	1	ex_19
CERS4	-0.0258301	0.0513293	-0.10299	-0.656123	0.633069	1	ex_19
ANKRD36B	0.101714	0.331683	-0.128254	0.866886	0.633214	1	ex_19
VTI1B	-0.044004	0.084391	-0.172399	-0.671726	0.633838	1	ex_19
ANO3	-0.0418442	0.0951114	-0.1788	-0.59883	0.634154	1	ex_19
KIAA1549	-0.0143143	0.0978	-0.126429	-0.250241	0.634298	1	ex_19
CCT4	0.0374983	0.195704	-0.120708	0.464555	0.634459	1	ex_19
ATXN7	-0.052102	0.0781579	-0.182362	-0.783956	0.634852	1	ex_19
RPL27A	0.0380678	0.360326	-0.28419	0.231527	0.635	1	ex_19
GRM5	-0.0183522	0.316961	-0.353665	-0.107272	0.635049	1	ex_19
DZANK1	-0.0327245	0.0574846	-0.122934	-0.711001	0.635053	1	ex_19
EIF4A2	0.118565	0.395662	-0.158532	0.838637	0.635165	1	ex_19
KIF1B	0.0632425	0.193297	-0.0668125	0.953081	0.63526	1	ex_19
RDH11	-0.0487052	0.0629827	-0.160393	-0.854708	0.635358	1	ex_19
LDLRAD4	0.115371	0.360417	-0.129675	0.922778	0.635475	1	ex_19
TMEM130	-0.0535048	0.108428	-0.215437	-0.6476	0.635623	1	ex_19
DTWD1	-0.00170364	0.0945865	-0.0979938	-0.0346773	0.635724	1	ex_19
USO1	0.0462449	0.160134	-0.0676437	0.795851	0.635875	1	ex_19
FUBP3	0.023614	0.0706589	-0.0234309	0.983796	0.636132	1	ex_19
COMT	-0.0138946	0.0189511	-0.0467404	-0.829118	0.636296	1	ex_19
UHRF1BP1L	0.0220443	0.108083	-0.0639947	0.502169	0.636523	1	ex_19
FBXL3	-0.0106512	0.0890925	-0.110395	-0.209296	0.636575	1	ex_19
TRIQK	-0.0364383	0.0767126	-0.149589	-0.631172	0.636734	1	ex_19
NEDD8	0.106017	0.33573	-0.123695	0.904566	0.636758	1	ex_19
DHX29	-0.0328848	0.047495	-0.113265	-0.801856	0.637192	1	ex_19
PRORP	-0.0203358	0.0333128	-0.0739844	-0.742934	0.637861	1	ex_19
SLIT3	-0.0985347	0.126115	-0.323184	-0.85967	0.638097	1	ex_19
UBQLN1	-0.00990915	0.0880871	-0.107905	-0.198187	0.638457	1	ex_19
KANSL1	-0.138422	0.212849	-0.489693	-0.772343	0.638636	1	ex_19
DENND10	-0.0433297	0.0565943	-0.143254	-0.849892	0.638802	1	ex_19
GPBP1	0.0389385	0.124248	-0.0463706	0.894606	0.639053	1	ex_19
POLR2B	-0.0744791	0.0790487	-0.228007	-0.950814	0.639167	1	ex_19
EEA1	-0.0331078	0.0719653	-0.138181	-0.617571	0.639223	1	ex_19
UPF3A	-0.034782	0.0620997	-0.131664	-0.703657	0.639663	1	ex_19
MCF2L	-0.00143207	0.0892109	-0.092075	-0.0309654	0.63985	1	ex_19
ZC3H15	0.031681	0.187386	-0.124024	0.398791	0.640002	1	ex_19
TDP1	0.0390405	0.120092	-0.0420108	0.944069	0.640183	1	ex_19
STMN4	0.0621957	0.211134	-0.086742	0.818472	0.64063	1	ex_19
PRKCZ	0.0397139	0.134146	-0.0547183	0.824272	0.640786	1	ex_19
TRAK1	0.0476107	0.150803	-0.0555812	0.904288	0.640896	1	ex_19
NEK7	0.0461863	0.143039	-0.0506667	0.934648	0.640914	1	ex_19
DIRAS2	0.119832	0.414507	-0.174843	0.797038	0.640943	1	ex_19
EED	0.0558499	0.170497	-0.0587967	0.954794	0.640989	1	ex_19
SSBP1	-0.0569061	0.0758912	-0.189703	-0.839881	0.641155	1	ex_19
IREB2	0.0410994	0.137116	-0.0549168	0.838956	0.641302	1	ex_19
LRMDA	0.130714	0.438079	-0.17665	0.833523	0.641478	1	ex_19
HIPK3	-0.0428088	0.0460556	-0.131673	-0.944177	0.641704	1	ex_19
ATCAY	-0.0147216	0.0980677	-0.127511	-0.255821	0.641724	1	ex_19
ADK	0.11944	0.368021	-0.129142	0.941732	0.641853	1	ex_19
ILF3	0.0293658	0.0893321	-0.0306005	0.959803	0.64186	1	ex_19
PHF12	-0.0207168	0.0348726	-0.0763061	-0.73043	0.641934	1	ex_19
WBP2	0.0487839	0.209962	-0.112394	0.593226	0.642146	1	ex_19
RASSF5	-0.00628809	0.0154555	-0.0280317	-0.566808	0.642191	1	ex_19
TMEM144	0.0168752	0.206009	-0.172259	0.174875	0.642402	1	ex_19
SDK1	0.0578052	0.238242	-0.122632	0.627897	0.642879	1	ex_19
MORF4L1	0.0661294	0.218442	-0.086183	0.850957	0.643064	1	ex_19
ZNF644	0.0267303	0.128849	-0.0753885	0.513034	0.643615	1	ex_19
CDK10	-0.0124784	0.0339199	-0.0588767	-0.527114	0.643646	1	ex_19
TEF	0.0272666	0.0879752	-0.0334421	0.880294	0.643748	1	ex_19
EXOC5	0.0506536	0.16547	-0.064163	0.864677	0.643802	1	ex_19
GLCCI1	0.0430447	0.136384	-0.0502949	0.903861	0.643989	1	ex_19
MRPL41	-0.0382224	0.0694793	-0.145924	-0.695574	0.644133	1	ex_19
PHIP	-0.00750366	0.109247	-0.124255	-0.125968	0.644595	1	ex_19
GABRB2	0.0684909	0.240467	-0.103485	0.780574	0.644892	1	ex_19
NBEAL1	0.0374798	0.141966	-0.0670064	0.70305	0.644998	1	ex_19
STX2	-0.0109866	0.0544017	-0.0763748	-0.329314	0.645488	1	ex_19
GPC5	-0.0422036	0.138815	-0.223222	-0.456957	0.645882	1	ex_19
CYSTM1	-0.0875907	0.118254	-0.293435	-0.834002	0.646034	1	ex_19
LARP4B	-0.0471276	0.0682095	-0.162465	-0.800855	0.646146	1	ex_19
CHD9	0.0702637	0.219572	-0.0790444	0.92235	0.646333	1	ex_19
TOM1L2	0.0265537	0.118128	-0.0650206	0.568328	0.646408	1	ex_19
FOXG1	0.062087	0.210746	-0.0865725	0.818571	0.646604	1	ex_19
SLC25A40	-0.0403232	0.0783713	-0.159018	-0.665844	0.646765	1	ex_19
ARL15	-0.0269098	0.150326	-0.204146	-0.297582	0.646896	1	ex_19
DDAH1	-0.0364834	0.209911	-0.282878	-0.29021	0.646929	1	ex_19
SMIM17	0.0206182	0.0980053	-0.056769	0.522191	0.646974	1	ex_19
CA3	0.0166545	0.0562343	-0.0229254	0.824716	0.647191	1	ex_19
SLC25A12	0.0518677	0.163265	-0.0595291	0.912583	0.647436	1	ex_19
BTD	-0.0693337	0.0919624	-0.23063	-0.842497	0.647579	1	ex_19
EPDR1	0.0366695	0.198652	-0.125313	0.443695	0.647591	1	ex_19
NUP205	0.00675377	0.053539	-0.0400315	0.282934	0.647957	1	ex_19
KTN1	0.0566024	0.195823	-0.0826184	0.796854	0.648048	1	ex_19
SMIM13	0.00200047	0.150996	-0.146995	0.0263153	0.648243	1	ex_19
AFF3	0.112926	0.365696	-0.139844	0.875623	0.648378	1	ex_19
RPS20	0.0687236	0.287398	-0.14995	0.615966	0.648393	1	ex_19
MDFIC	0.0526831	0.379491	-0.274124	0.315957	0.648678	1	ex_19
TUBGCP2	0.0460136	0.150142	-0.0581148	0.866094	0.648926	1	ex_19
AAK1	0.0527836	0.18069	-0.0751225	0.808828	0.649043	1	ex_19
ATP1A3	0.050459	0.162578	-0.0616603	0.882077	0.649215	1	ex_19
SUMF1	-0.0604545	0.157537	-0.278446	-0.543547	0.649295	1	ex_19
PAPOLA	0.0593247	0.222077	-0.103428	0.714424	0.6494	1	ex_19
CHD4	-0.057931	0.0783303	-0.194192	-0.833272	0.64984	1	ex_19
DENND5A	-0.0460278	0.0725444	-0.1646	-0.760826	0.649871	1	ex_19
SLC30A7	-0.00882254	0.0946941	-0.112339	-0.167044	0.64996	1	ex_19
GCA	-0.0663844	0.0781497	-0.210919	-0.90021	0.650655	1	ex_19
YTHDF2	0.000611816	0.0738273	-0.0726036	0.0163782	0.6511	1	ex_19
POU2F2	0.0135933	0.0518382	-0.0246515	0.696628	0.651422	1	ex_19
EXOG	-0.00255767	0.0742172	-0.0793325	-0.065294	0.651454	1	ex_19
TBC1D32	-0.0806881	0.100384	-0.26176	-0.873384	0.6518	1	ex_19
PCDH7	-0.165373	0.208905	-0.539651	-0.865999	0.651982	1	ex_19
PCSK1N	0.0845544	0.50475	-0.335642	0.394396	0.652153	1	ex_19
TOMM5	0.0231457	0.36209	-0.315798	0.133841	0.652268	1	ex_19
STS	-0.03225	0.0941241	-0.158624	-0.500172	0.653247	1	ex_19
PELI1	0.0162211	0.130111	-0.0976687	0.279154	0.653317	1	ex_19
SIDT1	0.0413412	0.134773	-0.0520905	0.867234	0.653587	1	ex_19
NLGN4X	-0.035002	0.120138	-0.190142	-0.442199	0.653713	1	ex_19
TNRC18	0.0265274	0.0859484	-0.0328936	0.874989	0.654194	1	ex_19
PXYLP1	0.0322541	0.104648	-0.0401403	0.873229	0.654383	1	ex_19
SEMA4D	0.0439048	0.168135	-0.0803253	0.692681	0.654458	1	ex_19
SMG6	-0.0508789	0.0666889	-0.168447	-0.848198	0.654554	1	ex_19
WDFY3	0.0610411	0.195295	-0.0732129	0.891134	0.654839	1	ex_19
DHX36	0.0405696	0.130271	-0.049132	0.886438	0.655083	1	ex_19
REEP3	-0.0130821	0.0488043	-0.0749685	-0.414315	0.655448	1	ex_19
OXNAD1	0.0140677	0.0920348	-0.0638995	0.353637	0.65546	1	ex_19
PIANP	0.0296386	0.22903	-0.169753	0.291339	0.655534	1	ex_19
KCNN3	-0.0355024	0.0520148	-0.12302	-0.795083	0.655917	1	ex_19
ADCY9	0.0264969	0.0927367	-0.0397428	0.784016	0.655933	1	ex_19
PPHLN1	0.0182367	0.147309	-0.110836	0.276924	0.656165	1	ex_19
FRMD5	0.0864985	0.30404	-0.131043	0.77932	0.656385	1	ex_19
MARCKS	0.0838304	0.334531	-0.166871	0.655381	0.656547	1	ex_19
PSME3IP1	0.0458675	0.158	-0.0662652	0.801716	0.657412	1	ex_19
TM7SF3	-0.0499161	0.0598433	-0.159675	-0.891347	0.657587	1	ex_19
UBA1	0.0575929	0.18421	-0.0690246	0.891504	0.657629	1	ex_19
NEDD4L	0.0402527	0.201155	-0.12065	0.490322	0.657918	1	ex_19
ENY2	0.0761168	0.284085	-0.131852	0.717351	0.658031	1	ex_19
PACRGL	-0.0335568	0.0448745	-0.111988	-0.83857	0.658036	1	ex_19
EVL	-0.0151499	0.131947	-0.162247	-0.201863	0.658118	1	ex_19
FHOD3	0.0523325	0.221587	-0.116922	0.606011	0.658324	1	ex_19
AKT3	0.028722	0.16462	-0.107176	0.414236	0.658428	1	ex_19
INPP1	-0.0150703	0.125905	-0.156046	-0.20952	0.658531	1	ex_19
ANKRD10	-0.049301	0.0703265	-0.168929	-0.807743	0.658534	1	ex_19
PEAK1	0.0360722	0.168556	-0.0964119	0.533651	0.658899	1	ex_19
ARMCX3	0.0859065	0.295961	-0.124148	0.801572	0.659238	1	ex_19
NEUROD2	-0.00310454	0.0711339	-0.077343	-0.0819627	0.659462	1	ex_19
CDKL5	0.0209876	0.138639	-0.0966642	0.349633	0.659945	1	ex_19
NLGN4Y	4.28124e-06	4.06866e-05	-3.21241e-05	0.23049	0.659984	1	ex_19
CRTC1	0.0123131	0.0753359	-0.0507097	0.382929	0.660248	1	ex_19
NUCB2	0.00212349	0.0731919	-0.0689449	0.0585627	0.660454	1	ex_19
ANKRD36	0.14131	0.463795	-0.181175	0.858841	0.660538	1	ex_19
CASC3	-0.0380312	0.0470483	-0.123111	-0.876119	0.660948	1	ex_19
RPL28	0.173445	0.586203	-0.239314	0.823594	0.661248	1	ex_19
GLRX2	-0.0906688	0.109476	-0.290814	-0.887894	0.661315	1	ex_19
TRPC6	0.0498767	0.16841	-0.0686567	0.824717	0.661368	1	ex_19
C7orf50	-0.0288491	0.0390571	-0.0967554	-0.832667	0.661724	1	ex_19
DIP2B	0.0180346	0.208449	-0.17238	0.185633	0.661853	1	ex_19
GOLGA3	0.0403455	0.133548	-0.0528569	0.848431	0.661855	1	ex_19
KIF3B	0.041291	0.152856	-0.0702737	0.725399	0.662013	1	ex_19
SCPEP1	-0.0268067	0.0612302	-0.114844	-0.596796	0.662052	1	ex_19
ARNTL2	-0.0806548	0.0953464	-0.256656	-0.898179	0.662251	1	ex_19
IP6K1	-0.0454637	0.0662993	-0.157227	-0.797287	0.662316	1	ex_19
DPP8	-0.0445649	0.0516954	-0.140825	-0.90739	0.662413	1	ex_19
POT1	0.0212086	0.0875097	-0.0450926	0.626958	0.662473	1	ex_19
VPS50	0.0213434	0.110704	-0.0680176	0.468127	0.662776	1	ex_19
ARL14EP	0.0541726	0.175935	-0.0675896	0.871997	0.663565	1	ex_19
ATP6V1B2	0.0575538	0.207359	-0.0922514	0.753	0.663733	1	ex_19
JPH1	0.0532543	0.181202	-0.074693	0.815777	0.663738	1	ex_19
DNAAF5	0.0154205	0.0503316	-0.0194907	0.865729	0.663815	1	ex_19
EFCAB5	0.02121	0.0847636	-0.0423435	0.654108	0.663899	1	ex_19
SYT11	0.067869	0.271259	-0.135521	0.654017	0.663963	1	ex_19
ACO1	0.00632325	0.0688227	-0.0561762	0.198295	0.663985	1	ex_19
NPTN	-0.00770758	0.146054	-0.161469	-0.0982467	0.664144	1	ex_19
CLIP2	-0.0280167	0.0418338	-0.0978672	-0.786132	0.664234	1	ex_19
CTDSPL	0.0469015	0.14951	-0.0557068	0.895885	0.664465	1	ex_19
NCOA4	-0.0228994	0.0875246	-0.133323	-0.406451	0.664524	1	ex_19
B3GAT2	0.0198094	0.0933916	-0.0537728	0.52765	0.664595	1	ex_19
FNBP1	0.0374839	0.133792	-0.0588237	0.762838	0.665009	1	ex_19
WBP4	-0.0434468	0.110721	-0.197614	-0.552348	0.66531	1	ex_19
TRIO	0.0962353	0.316992	-0.124522	0.854412	0.665369	1	ex_19
FNDC3A	-0.0508395	0.0623348	-0.164014	-0.880443	0.66558	1	ex_19
RFX1	0.00558232	0.0210837	-0.00991906	0.705818	0.665822	1	ex_19
AAGAB	0.0319647	0.130666	-0.0667369	0.634738	0.665956	1	ex_19
HDHD2	-0.0172702	0.0790845	-0.113625	-0.351296	0.666135	1	ex_19
ZNF529	-0.0517765	0.0705979	-0.174151	-0.829259	0.66661	1	ex_19
GSPT1	0.00503126	0.094021	-0.0839585	0.110812	0.666621	1	ex_19
BCL11A	-0.0619765	0.0822432	-0.206196	-0.842268	0.666822	1	ex_19
CLNS1A	-0.0374144	0.0594687	-0.134297	-0.7569	0.666909	1	ex_19
USP34	0.0716472	0.236286	-0.092992	0.852931	0.666994	1	ex_19
CEP162	0.0410513	0.134608	-0.0525054	0.860003	0.667188	1	ex_19
MED13L	0.0675554	0.24503	-0.109919	0.746059	0.667693	1	ex_19
ABCA10	0.0439031	0.166478	-0.0786724	0.702004	0.667737	1	ex_19
NSUN6	-0.0174207	0.110267	-0.145109	-0.267401	0.66805	1	ex_19
FREM1	0.041758	0.151404	-0.0678883	0.746438	0.668072	1	ex_19
KCNQ2	-0.00942787	0.0903539	-0.10921	-0.185187	0.668281	1	ex_19
SUPT6H	-0.0388213	0.0644227	-0.142065	-0.736977	0.668361	1	ex_19
IKZF2	0.0543671	0.182245	-0.0735108	0.833276	0.66837	1	ex_19
FAM118B	-0.00422127	0.0302395	-0.038682	-0.240086	0.668713	1	ex_19
ITM2C	-0.0803085	0.18606	-0.346677	-0.590917	0.66887	1	ex_19
UBA6	-0.00692011	0.0886528	-0.102493	-0.141914	0.669023	1	ex_19
RAPGEFL1	0.0231422	0.100842	-0.0545579	0.583755	0.669036	1	ex_19
KCTD16	0.0739186	0.302769	-0.154931	0.633069	0.669338	1	ex_19
APC	0.0260089	0.11972	-0.0677018	0.543978	0.669584	1	ex_19
RAD54L2	-0.0155232	0.0201493	-0.0511956	-0.852894	0.66991	1	ex_19
TRAPPC9	-0.0597362	0.119453	-0.238926	-0.653391	0.670019	1	ex_19
LRRC58	0.0151986	0.0577723	-0.0273752	0.699695	0.670138	1	ex_19
COG5	-0.0257129	0.112262	-0.163687	-0.365258	0.670515	1	ex_19
VPS35L	0.0272673	0.0885359	-0.0340012	0.872275	0.670805	1	ex_19
CRCP	-0.00388222	0.046324	-0.0540884	-0.151555	0.670983	1	ex_19
RPAP2	0.0188684	0.158305	-0.120568	0.265221	0.671226	1	ex_19
SPAG9	-0.0130036	0.0606461	-0.0866533	-0.346051	0.671449	1	ex_19
PITPNM2	0.0126236	0.101546	-0.0762983	0.278242	0.671499	1	ex_19
PSMC6	0.0140616	0.153129	-0.125006	0.19818	0.671686	1	ex_19
RPS15	0.0509955	0.369936	-0.267945	0.313379	0.671763	1	ex_19
IQSEC1	0.0810668	0.267354	-0.10522	0.852921	0.672157	1	ex_19
PRKDC	-0.0284658	0.0643976	-0.121329	-0.600795	0.672189	1	ex_19
MAT2A	-0.0175756	0.0747161	-0.109867	-0.373247	0.672344	1	ex_19
GUCY1B1	-0.0549955	0.067217	-0.177208	-0.881982	0.672451	1	ex_19
EXOSC1	0.0278649	0.0918514	-0.0361216	0.853527	0.672801	1	ex_19
ABCB9	0.00690812	0.033506	-0.0196898	0.50905	0.67319	1	ex_19
OAT	-0.0459798	0.120098	-0.212058	-0.54263	0.67368	1	ex_19
TBC1D12	0.0143248	0.0661356	-0.0374861	0.541895	0.673964	1	ex_19
DYNLL1	0.12582	0.511675	-0.260034	0.639109	0.673968	1	ex_19
TLCD4	-0.0549623	0.0750871	-0.185012	-0.828333	0.674142	1	ex_19
CCNL1	-0.0326079	0.0476654	-0.112881	-0.796159	0.674226	1	ex_19
ZC3H6	0.0407036	0.143823	-0.0624154	0.773646	0.674251	1	ex_19
ABHD18	-0.0343984	0.0859579	-0.154755	-0.560167	0.674536	1	ex_19
SEMA3E	0.116962	0.523294	-0.28937	0.564174	0.67465	1	ex_19
SLC13A3	-0.0541111	0.0788187	-0.187041	-0.797833	0.674677	1	ex_19
PEX14	-0.0182664	0.026237	-0.0627699	-0.804466	0.674737	1	ex_19
AZIN1	-0.0207672	0.0549286	-0.096463	-0.537717	0.675145	1	ex_19
ZNF302	0.0326346	0.168807	-0.103538	0.469717	0.675445	1	ex_19
POLA1	0.0445813	0.143929	-0.0547661	0.879517	0.675695	1	ex_19
DNAJC18	-0.0365907	0.0536972	-0.126879	-0.794309	0.675853	1	ex_19
FBXW8	-0.00718065	0.0668407	-0.081202	-0.190132	0.675987	1	ex_19
CSAD	-0.0380526	0.0705058	-0.146611	-0.687019	0.676076	1	ex_19
UVRAG	0.0641509	0.221729	-0.0934277	0.797909	0.676092	1	ex_19
ATP8B2	-0.0252772	0.0394895	-0.090044	-0.764937	0.676129	1	ex_19
TANGO2	0.00137313	0.0266296	-0.0238833	0.106559	0.676184	1	ex_19
RFLNA	-0.0940895	0.121961	-0.31014	-0.853561	0.676352	1	ex_19
GIT1	0.0191136	0.0647169	-0.0264898	0.821473	0.676373	1	ex_19
TRPS1	0.00529114	0.227271	-0.216688	0.046718	0.676972	1	ex_19
TTC21B	-0.0286372	0.0625958	-0.11987	-0.615215	0.677054	1	ex_19
MICU1	-0.0542734	0.105301	-0.213847	-0.666611	0.677138	1	ex_19
RIPOR2	0.0482944	0.188076	-0.0914874	0.677164	0.677676	1	ex_19
RAB1A	0.0197475	0.130285	-0.0907897	0.350148	0.677832	1	ex_19
PILRB	-0.0752503	0.0938803	-0.244381	-0.872036	0.678158	1	ex_19
RDX	0.019794	0.130593	-0.0910049	0.350144	0.678767	1	ex_19
GPRASP1	-0.0737088	0.129572	-0.276989	-0.710676	0.678891	1	ex_19
GATB	-0.00839715	0.0814705	-0.0982648	-0.183137	0.679042	1	ex_19
GABRA2	0.0246341	0.159631	-0.110363	0.357651	0.679245	1	ex_19
EDRF1	0.01575	0.0729145	-0.0414145	0.540012	0.679464	1	ex_19
ZMAT3	0.0605621	0.201952	-0.0808283	0.839516	0.679527	1	ex_19
AGAP2	-0.053759	0.071669	-0.179187	-0.840049	0.67964	1	ex_19
TMEM232	0.0340353	0.224032	-0.155962	0.3511	0.679738	1	ex_19
DDX39B	-0.0120317	0.0550935	-0.0791569	-0.35131	0.679744	1	ex_19
ADCY8	0.0493752	0.162242	-0.063492	0.857412	0.679974	1	ex_19
INTS10	-0.00512414	0.109707	-0.119955	-0.0874603	0.680073	1	ex_19
NDUFAF6	0.0222332	0.114986	-0.0705199	0.46981	0.680415	1	ex_19
CCDC85B	-0.0413226	0.254178	-0.336823	-0.27408	0.680975	1	ex_19
FAM193B	-0.0220775	0.0327663	-0.0769214	-0.788989	0.681194	1	ex_19
GPR22	0.0638849	0.22096	-0.0931898	0.79715	0.68134	1	ex_19
P4HA1	-0.0467947	0.0655418	-0.159131	-0.816439	0.682321	1	ex_19
RPL7A	-0.00941046	0.31401	-0.332831	-0.0570285	0.682401	1	ex_19
CACNG2	-0.026122	0.0449	-0.097144	-0.720878	0.682466	1	ex_19
SMU1	-0.0129199	0.0905604	-0.1164	-0.244709	0.682541	1	ex_19
PPT1	-0.0407127	0.0975068	-0.178932	-0.577309	0.682859	1	ex_19
NDEL1	-0.0719073	0.12301	-0.266825	-0.723053	0.683016	1	ex_19
PRMT3	0.0124907	0.130833	-0.105851	0.20687	0.68316	1	ex_19
OXSR1	0.0481818	0.158878	-0.0625145	0.853097	0.683219	1	ex_19
MRTFB	0.0582847	0.206244	-0.0896747	0.772076	0.683553	1	ex_19
PCDH11X	-0.121754	0.153187	-0.396696	-0.867946	0.683855	1	ex_19
KPNA5	-0.0456155	0.0571764	-0.148407	-0.869764	0.683924	1	ex_19
SPIDR	-0.0537127	0.157245	-0.26467	-0.499034	0.684053	1	ex_19
SEZ6L	0.107686	0.351642	-0.13627	0.865157	0.684209	1	ex_19
DOP1A	-0.025441	0.115389	-0.166271	-0.354067	0.684229	1	ex_19
NDUFA9	-0.000462681	0.0953586	-0.096284	-0.00946384	0.68457	1	ex_19
SHTN1	0.00680029	0.168295	-0.154694	0.0825313	0.684688	1	ex_19
CPLANE1	-0.0542354	0.089424	-0.197895	-0.739941	0.684728	1	ex_19
PODXL2	0.0411007	0.130082	-0.0478807	0.905311	0.684849	1	ex_19
SEL1L	0.0361068	0.139029	-0.0668154	0.687588	0.68529	1	ex_19
LIN52	-0.0395438	0.0575968	-0.136684	-0.797858	0.685482	1	ex_19
MIPEP	-0.0329882	0.0563291	-0.122305	-0.723888	0.685721	1	ex_19
WDR59	0.0504323	0.181567	-0.0807027	0.753769	0.685793	1	ex_19
GLS	0.0483253	0.179124	-0.0824734	0.724135	0.68583	1	ex_19
CALM2	0.210182	0.68987	-0.269506	0.858786	0.68607	1	ex_19
ZNF791	-0.00661601	0.0446422	-0.0578742	-0.252977	0.686113	1	ex_19
SETD5	0.0349782	0.160836	-0.0908795	0.544711	0.686493	1	ex_19
THADA	-0.0457982	0.0844992	-0.176096	-0.688907	0.686707	1	ex_19
TANGO6	-0.0296108	0.0460024	-0.105224	-0.76754	0.687407	1	ex_19
BMPR2	-0.0457472	0.0632914	-0.154786	-0.822304	0.687626	1	ex_19
RPS29	0.0377187	0.184858	-0.109421	0.502431	0.687766	1	ex_19
VPS36	-0.0468384	0.0587222	-0.152399	-0.869658	0.687906	1	ex_19
CAMKV	-0.0520129	0.106582	-0.210608	-0.64279	0.687959	1	ex_19
KIF16B	0.044804	0.146752	-0.0571445	0.861358	0.68809	1	ex_19
PPP1R13B	0.0172994	0.094112	-0.0595132	0.441414	0.688242	1	ex_19
LCLAT1	0.0521744	0.172292	-0.0679435	0.851329	0.68833	1	ex_19
UBXN2A	-0.0260088	0.040443	-0.0924606	-0.767117	0.688691	1	ex_19
MIER1	-0.0184552	0.0649227	-0.101833	-0.433826	0.689216	1	ex_19
LRPPRC	-0.0333195	0.0646049	-0.131244	-0.666892	0.689556	1	ex_19
CHSY1	0.0158105	0.0642471	-0.0326261	0.639765	0.689641	1	ex_19
EIF1	0.0643231	0.268887	-0.140241	0.616291	0.690306	1	ex_19
BRSK2	-0.0168459	0.0811275	-0.114819	-0.337004	0.690352	1	ex_19
THUMPD1	-0.0334867	0.0636379	-0.130611	-0.675757	0.690438	1	ex_19
STXBP3	-0.0360804	0.0573641	-0.129525	-0.756773	0.69047	1	ex_19
SUPV3L1	0.0329655	0.144584	-0.078653	0.578857	0.690862	1	ex_19
SEC22B	0.0214269	0.104062	-0.0612084	0.508208	0.690977	1	ex_19
ACAD9	0.0134967	0.0477736	-0.0207803	0.771743	0.69116	1	ex_19
VAV2	-0.0158802	0.0393787	-0.0711391	-0.563251	0.691395	1	ex_19
ZNF566	-0.0234978	0.0389027	-0.0858982	-0.738053	0.691515	1	ex_19
TM2D3	-0.0101231	0.171982	-0.192228	-0.108953	0.691666	1	ex_19
ARHGAP22	0.0540376	0.176579	-0.0685034	0.864297	0.69175	1	ex_19
PITHD1	0.078171	0.266172	-0.10983	0.814957	0.691909	1	ex_19
PCMTD2	0.0216438	0.158206	-0.114918	0.310636	0.691915	1	ex_19
FNTA	-0.0049509	0.0761992	-0.086101	-0.119576	0.691982	1	ex_19
ME2	-0.0336915	0.051289	-0.118672	-0.77705	0.692021	1	ex_19
ARPC3	0.0490378	0.196696	-0.0986203	0.650912	0.69213	1	ex_19
ACTL6B	-0.0262211	0.0557732	-0.108216	-0.626781	0.692233	1	ex_19
OSBPL6	-0.0117944	0.172638	-0.196227	-0.125339	0.692664	1	ex_19
TRIM52	0.0293926	0.0952171	-0.0364318	0.875184	0.692688	1	ex_19
DLC1	-0.0963882	0.105191	-0.297967	-0.937189	0.692756	1	ex_19
DNAJC21	0.0205692	0.108079	-0.0669409	0.460689	0.693198	1	ex_19
PPM1A	-0.0190156	0.0971804	-0.135212	-0.32075	0.693343	1	ex_19
PHYHIPL	0.0529183	0.176886	-0.0710496	0.836652	0.693503	1	ex_19
CDC14B	-0.031089	0.0579373	-0.120115	-0.684442	0.693518	1	ex_19
SMAD2	0.020509	0.135402	-0.0943836	0.349865	0.694233	1	ex_19
DNAJC6	-0.0364376	0.0935274	-0.166403	-0.549504	0.694481	1	ex_19
PABPC1	0.03823	0.154391	-0.0779311	0.645048	0.694513	1	ex_19
SPATA6	0.0111348	0.0699807	-0.0477112	0.370862	0.694525	1	ex_19
ZDHHC2	-0.031178	0.0691659	-0.131522	-0.608983	0.694808	1	ex_19
KLHL42	-0.0179834	0.080771	-0.116738	-0.356914	0.694991	1	ex_19
TRPC4AP	0.0350523	0.117394	-0.0472893	0.834345	0.695034	1	ex_19
RETREG3	0.0184919	0.0674033	-0.0304196	0.740999	0.695078	1	ex_19
BIN1	0.0239223	0.0862799	-0.0384352	0.751905	0.695189	1	ex_19
GNA13	-0.0298196	0.0518627	-0.111502	-0.71552	0.695632	1	ex_19
IFT81	0.00445474	0.0912291	-0.0823196	0.100619	0.695702	1	ex_19
TRIP4	0.000198236	0.0330162	-0.0326198	0.0118391	0.696239	1	ex_19
NSMAF	0.0283418	0.111451	-0.0547675	0.668383	0.696351	1	ex_19
CHMP3	0.021894	0.175766	-0.131978	0.278878	0.696483	1	ex_19
DNAJC2	-0.0377692	0.0827112	-0.15825	-0.614425	0.696989	1	ex_19
NARS1	-0.0436615	0.134937	-0.22226	-0.479149	0.697005	1	ex_19
LETMD1	-0.0303796	0.0634431	-0.124202	-0.634632	0.697289	1	ex_19
ADAM17	-0.0432883	0.0624574	-0.149034	-0.802335	0.697412	1	ex_19
YTHDC1	0.026923	0.116069	-0.0622229	0.59193	0.697419	1	ex_19
LGI4	-0.0346616	0.0601552	-0.129478	-0.716492	0.697549	1	ex_19
XPNPEP3	-0.0182019	0.0269193	-0.063323	-0.790649	0.697991	1	ex_19
VPS4B	-0.0386951	0.0597903	-0.13718	-0.770073	0.698065	1	ex_19
SMIM7	-0.0254742	0.0502836	-0.101232	-0.659054	0.698109	1	ex_19
KCNK9	-0.00736703	0.0179846	-0.0327186	-0.569555	0.698518	1	ex_19
UBE2F	0.0106501	0.038168	-0.0168678	0.758553	0.698551	1	ex_19
BORCS5	0.015779	0.090609	-0.059051	0.413288	0.698627	1	ex_19
PPM1E	0.00368593	0.212538	-0.205166	0.0345905	0.698995	1	ex_19
MTCL1	0.0436947	0.150607	-0.0632175	0.801032	0.699111	1	ex_19
GPR155	-0.0248782	0.0878943	-0.137651	-0.432378	0.699164	1	ex_19
CWF19L1	-0.0328576	0.0643414	-0.130057	-0.662555	0.699657	1	ex_19
PRPF3	-0.0134722	0.0323812	-0.0593257	-0.575859	0.699711	1	ex_19
FAR2	0.0450222	0.149443	-0.0593982	0.845064	0.700027	1	ex_19
CSNK1D	0.00172148	0.0670406	-0.0635976	0.0516547	0.700215	1	ex_19
ATP6V1E1	0.0820669	0.278246	-0.114112	0.819907	0.700216	1	ex_19
CAP1	0.0383414	0.138244	-0.0615614	0.752209	0.700668	1	ex_19
RAD51B	-0.02351	0.0779657	-0.124986	-0.454087	0.701198	1	ex_19
ME1	0.0364715	0.172462	-0.0995193	0.525645	0.701247	1	ex_19
SELENOH	-0.105839	0.154238	-0.365916	-0.797613	0.701698	1	ex_19
DICER1	0.0162354	0.117094	-0.0846227	0.315501	0.701718	1	ex_19
RIOK3	0.0370723	0.134968	-0.0608237	0.74222	0.702377	1	ex_19
MTSS1	-0.0441456	0.0783076	-0.166599	-0.706587	0.702744	1	ex_19
RPL37	-0.0524093	0.102975	-0.207793	-0.661074	0.70305	1	ex_19
MMP17	-0.0235235	0.0472959	-0.094343	-0.651025	0.703062	1	ex_19
ARID4A	-0.00980848	0.137896	-0.157513	-0.130154	0.703149	1	ex_19
GRAMD1B	-0.0496481	0.0877827	-0.187079	-0.708054	0.703321	1	ex_19
MZT2B	0.0499732	0.297633	-0.197687	0.395484	0.703363	1	ex_19
PAIP2	0.0340533	0.159393	-0.0912859	0.532501	0.703384	1	ex_19
TAB2	0.041781	0.147903	-0.0643409	0.771653	0.703523	1	ex_19
PAPSS1	-0.00672574	0.0801027	-0.0935541	-0.151819	0.703949	1	ex_19
RTF2	0.0326216	0.113212	-0.0479684	0.793363	0.704062	1	ex_19
SLC1A2	-0.051463	0.266819	-0.369745	-0.316907	0.704129	1	ex_19
EXTL3	0.00283163	0.142208	-0.136544	0.0398196	0.704226	1	ex_19
CACNA1B	0.129623	0.469864	-0.210617	0.746699	0.704259	1	ex_19
GTF3C3	0.0221835	0.0941269	-0.0497599	0.604349	0.704376	1	ex_19
SPEN	0.019361	0.0991851	-0.0604631	0.475381	0.704639	1	ex_19
TTC7B	-0.0648111	0.090612	-0.220234	-0.817301	0.704858	1	ex_19
POLR1A	-0.00969235	0.0262662	-0.0456509	-0.528293	0.705049	1	ex_19
TULP4	0.0294214	0.12561	-0.0667673	0.599498	0.705164	1	ex_19
SGCZ	0.0763662	0.742955	-0.590223	0.224539	0.70521	1	ex_19
VCP	0.0149891	0.104524	-0.074546	0.328118	0.705623	1	ex_19
ELAVL3	0.0218536	0.111834	-0.0681266	0.476018	0.705645	1	ex_19
CNOT4	-0.037983	0.0705168	-0.146483	-0.686133	0.705722	1	ex_19
BEX3	-0.0158447	0.304553	-0.336243	-0.0969262	0.705796	1	ex_19
RB1	0.0454598	0.163593	-0.0726731	0.754232	0.705871	1	ex_19
FAM3C	0.0751957	0.253916	-0.103525	0.824643	0.706021	1	ex_19
DGKD	0.0277631	0.0956503	-0.0401241	0.801546	0.70608	1	ex_19
XPO6	-0.0291527	0.0617109	-0.120016	-0.628835	0.706145	1	ex_19
CLEC2L	-0.0224625	0.0392589	-0.0841838	-0.713297	0.706153	1	ex_19
ORC4	0.0132909	0.123053	-0.0964709	0.237329	0.706234	1	ex_19
CAMTA1	-0.0878775	0.275574	-0.451329	-0.473892	0.706266	1	ex_19
FAM153B	0.0579228	0.203545	-0.0876993	0.779597	0.706302	1	ex_19
GAS7	0.0164153	0.189768	-0.156937	0.185596	0.706327	1	ex_19
CHD5	-9.88751e-05	0.136492	-0.13669	-0.00141877	0.706603	1	ex_19
GTF3A	0.0755921	0.257969	-0.106784	0.812374	0.706823	1	ex_19
NOL4L	-0.00932838	0.0419122	-0.060569	-0.356812	0.706846	1	ex_19
CYHR1	-0.0657863	0.0911801	-0.222753	-0.821442	0.706858	1	ex_19
USP40	0.0305758	0.119255	-0.0581032	0.67578	0.70694	1	ex_19
SDC3	-0.0133723	0.0538377	-0.0805822	-0.38996	0.707123	1	ex_19
SLC30A9	0.0236803	0.137579	-0.0902189	0.407487	0.70715	1	ex_19
CSDE1	0.00285038	0.0920275	-0.0863267	0.0626465	0.707548	1	ex_19
RBFOX3	-0.0179568	0.25959	-0.295504	-0.126807	0.707569	1	ex_19
SCN3B	-0.0743375	0.101927	-0.250602	-0.826592	0.707716	1	ex_19
MARK2	0.0171911	0.06989	-0.0355079	0.639365	0.708207	1	ex_19
PLXNA4	0.0239212	0.149184	-0.101341	0.374292	0.708295	1	ex_19
KIF5B	-0.037043	0.0651432	-0.139229	-0.710497	0.708425	1	ex_19
DNAH14	-0.017323	0.175864	-0.21051	-0.175749	0.708691	1	ex_19
ATP6V1G1	-0.0613133	0.172544	-0.29517	-0.51387	0.708829	1	ex_19
FNIP2	-0.00245718	0.100633	-0.105547	-0.0467164	0.709013	1	ex_19
SCFD2	-0.0628653	0.105067	-0.230798	-0.733709	0.709069	1	ex_19
DTWD2	-0.0583409	0.0860692	-0.202751	-0.791815	0.709074	1	ex_19
GMDS	-0.0139661	0.187274	-0.215206	-0.136022	0.709373	1	ex_19
IBTK	0.0519471	0.194239	-0.0903447	0.715533	0.710337	1	ex_19
TNRC6A	-0.095348	0.175486	-0.366182	-0.690012	0.710362	1	ex_19
CCDC186	0.0314619	0.136677	-0.0737528	0.58608	0.710525	1	ex_19
TSNAX	0.00134422	0.0933699	-0.0906814	0.0286293	0.711126	1	ex_19
PEX5L	0.0182634	0.211353	-0.174826	0.185384	0.711436	1	ex_19
HBS1L	-0.032172	0.0538089	-0.118153	-0.733372	0.711436	1	ex_19
ABHD12	-0.0124996	0.0320864	-0.0570856	-0.549473	0.711628	1	ex_19
PTPRT	0.0219719	0.144477	-0.100533	0.35153	0.711632	1	ex_19
KDM4C	0.0519009	0.23441	-0.130608	0.557363	0.711769	1	ex_19
MEF2A	-0.012638	0.109214	-0.13449	-0.20328	0.712217	1	ex_19
SLC25A29	-0.00603102	0.0714079	-0.08347	-0.152644	0.712614	1	ex_19
CTTNBP2	0.0383809	0.184844	-0.108082	0.513612	0.712949	1	ex_19
RNASEK	0.0405588	0.439637	-0.358519	0.199194	0.712991	1	ex_19
RILPL1	0.0148593	0.0651993	-0.0354807	0.578539	0.713084	1	ex_19
ANKRD30BL	0.123572	0.444005	-0.19686	0.755845	0.713743	1	ex_19
PIK3CA	0.0262613	0.182245	-0.129722	0.329978	0.714068	1	ex_19
PKP4	0.0689138	0.234588	-0.0967604	0.815266	0.714399	1	ex_19
THRB	0.0105468	0.204333	-0.18324	0.106671	0.71445	1	ex_19
ITPRID2	-0.022189	0.0494079	-0.0937858	-0.607423	0.714493	1	ex_19
RPS14	-0.0406024	0.213822	-0.295027	-0.312782	0.714563	1	ex_19
SYCP2	-0.00529166	0.0863111	-0.0968944	-0.113222	0.714691	1	ex_19
ENOX1	-0.0486195	0.0810307	-0.17827	-0.734997	0.714906	1	ex_19
CAMK1D	0.0276269	0.250504	-0.19525	0.242949	0.71493	1	ex_19
GKAP1	0.0325539	0.10992	-0.0448119	0.824712	0.715058	1	ex_19
ME3	-0.0144471	0.110065	-0.138959	-0.227415	0.71533	1	ex_19
ATP6V0B	0.103082	0.409727	-0.203564	0.658861	0.715425	1	ex_19
RASGRP1	-0.0259475	0.117841	-0.169736	-0.353688	0.715533	1	ex_19
MOK	-0.0467656	0.0877713	-0.181303	-0.681292	0.715535	1	ex_19
ST6GALNAC3	0.0385636	0.130151	-0.0530234	0.825262	0.715584	1	ex_19
AGPS	-0.0301868	0.0607538	-0.121127	-0.650589	0.7156	1	ex_19
SELENOW	0.102211	0.460785	-0.256364	0.558682	0.715801	1	ex_19
QRICH1	-0.0221484	0.0598928	-0.104189	-0.529125	0.715844	1	ex_19
HSPH1	0.0628316	0.239472	-0.113809	0.697166	0.716051	1	ex_19
CCDC47	0.042246	0.196696	-0.112204	0.536099	0.716253	1	ex_19
SLC17A5	0.0171115	0.0582551	-0.0240322	0.815141	0.716484	1	ex_19
GREB1	-0.0228321	0.0737606	-0.119425	-0.463287	0.716514	1	ex_19
DLST	-0.00633912	0.103337	-0.116015	-0.113283	0.716734	1	ex_19
MGST3	0.0510076	0.221195	-0.119179	0.587431	0.716739	1	ex_19
AHI1	-0.0792547	0.166681	-0.32519	-0.631614	0.717277	1	ex_19
CDH4	0.000891221	0.0625703	-0.0607879	0.0283201	0.717543	1	ex_19
UBE2B	0.0332029	0.163356	-0.0969504	0.499999	0.717699	1	ex_19
RAB11A	-0.110219	0.259657	-0.480094	-0.584047	0.717878	1	ex_19
GCFC2	-0.0371652	0.0515859	-0.125916	-0.820749	0.718169	1	ex_19
ANKRD46	0.0429877	0.155049	-0.0690739	0.751857	0.71843	1	ex_19
SORBS2	-0.0631776	0.188456	-0.314812	-0.492087	0.71851	1	ex_19
AIG1	0.0192885	0.161412	-0.122835	0.265999	0.719294	1	ex_19
BMP2K	-0.0125051	0.0781892	-0.103199	-0.270243	0.719474	1	ex_19
OMG	-0.00683021	0.164578	-0.178239	-0.0780998	0.719705	1	ex_19
DCAKD	-0.0236146	0.0475026	-0.0947319	-0.65081	0.719943	1	ex_19
TMEM14A	-0.0574911	0.129108	-0.24409	-0.603863	0.719988	1	ex_19
IRF2	0.0059517	0.0205334	-0.00862999	0.799984	0.720009	1	ex_19
VTI1A	-0.0820952	0.144484	-0.308675	-0.710142	0.720438	1	ex_19
C18orf25	-0.0488853	0.0719877	-0.169758	-0.792679	0.720464	1	ex_19
IQCJ-SCHIP1	-0.0913149	0.296998	-0.479628	-0.460901	0.720687	1	ex_19
ZNF782	-0.0280272	0.0503582	-0.106413	-0.700798	0.72073	1	ex_19
ACOT7	-0.0152924	0.0573737	-0.0879585	-0.412469	0.721118	1	ex_19
RASAL2	-0.0585317	0.119933	-0.236996	-0.642816	0.721721	1	ex_19
ZNF235	0.0195306	0.135781	-0.0967201	0.329282	0.721831	1	ex_19
RNF220	0.0346769	0.207414	-0.13806	0.393461	0.721895	1	ex_19
ADAM19	0.0267967	0.0905263	-0.0369329	0.824115	0.722007	1	ex_19
COL25A1	0.0172176	0.0687148	-0.0342796	0.655296	0.722102	1	ex_19
CFAP91	0.0180077	0.0625298	-0.0265144	0.792741	0.722293	1	ex_19
DMXL2	0.0339868	0.133779	-0.0658053	0.667516	0.722388	1	ex_19
CACNA1I	0.0154214	0.0529498	-0.022107	0.805401	0.722465	1	ex_19
CENPV	-0.0466505	0.105954	-0.199255	-0.599152	0.722481	1	ex_19
POMP	0.0696251	0.299716	-0.160466	0.593082	0.722491	1	ex_19
CCDC92	0.0417358	0.202884	-0.119412	0.507612	0.722706	1	ex_19
FMN2	0.0732556	0.257545	-0.111034	0.779091	0.722749	1	ex_19
MSL2	-0.024601	0.0410405	-0.0902424	-0.734551	0.722961	1	ex_19
ZNF891	-0.00158169	0.0592264	-0.0623898	-0.0509809	0.723173	1	ex_19
LRRC28	-0.0513723	0.0769652	-0.17971	-0.784555	0.723191	1	ex_19
UBE2E3	-0.0115864	0.127522	-0.150694	-0.163246	0.723326	1	ex_19
AP1G1	-0.0112846	0.0669088	-0.089478	-0.282855	0.723478	1	ex_19
EIF2S2	-0.0623237	0.0928258	-0.217473	-0.78732	0.723502	1	ex_19
BMT2	-0.058353	0.0972499	-0.213956	-0.73501	0.72372	1	ex_19
KCNA2	0.0645174	0.223288	-0.0942534	0.796442	0.723765	1	ex_19
SIPA1L2	0.0161092	0.0571013	-0.024883	0.77023	0.724165	1	ex_19
RNF170	-0.0128376	0.0747463	-0.100421	-0.287281	0.724525	1	ex_19
TSPAN3	-0.0310752	0.0794557	-0.141606	-0.551034	0.724696	1	ex_19
CRIPT	-0.0332265	0.0560143	-0.122467	-0.729742	0.724986	1	ex_19
GALR1	-0.126192	0.198129	-0.450513	-0.762614	0.725131	1	ex_19
PEA15	0.0422239	0.267655	-0.183207	0.367107	0.725324	1	ex_19
N4BP2L1	-0.0543766	0.0846159	-0.193369	-0.766776	0.7256	1	ex_19
PJA2	0.0580255	0.210316	-0.0942656	0.746779	0.725627	1	ex_19
BTBD9	0.00549892	0.182888	-0.17189	0.0607572	0.725727	1	ex_19
CACYBP	0.0865911	0.352194	-0.179012	0.638981	0.725904	1	ex_19
CD81	0.0647547	0.256607	-0.127098	0.661533	0.726009	1	ex_19
CDYL	0.0183397	0.0995251	-0.0628457	0.442753	0.726026	1	ex_19
RAB37	0.0259954	0.142815	-0.090824	0.436144	0.726214	1	ex_19
ARL17A	-0.0461481	0.102036	-0.194332	-0.61038	0.726827	1	ex_19
DCAF10	-0.0375021	0.0561991	-0.131203	-0.784438	0.72709	1	ex_19
TM9SF3	-0.0275728	0.0652914	-0.120437	-0.581943	0.727386	1	ex_19
PRCP	0.010783	0.130401	-0.108835	0.176681	0.727425	1	ex_19
JDP2	0.0102023	0.0359975	-0.0155928	0.775192	0.72743	1	ex_19
CCDC30	0.0516467	0.180839	-0.0775459	0.783526	0.72748	1	ex_19
ETF1	0.0181708	0.102772	-0.0664306	0.420963	0.728148	1	ex_19
USP20	-0.0126139	0.0524808	-0.0777086	-0.379798	0.72842	1	ex_19
ATP6AP1L	0.0236741	0.127399	-0.0800512	0.44734	0.728431	1	ex_19
SON	-0.055046	0.0870408	-0.197133	-0.759312	0.728871	1	ex_19
CHL1	-0.0652881	0.0981455	-0.228722	-0.782962	0.729014	1	ex_19
PRPF4B	-0.0668551	0.0996652	-0.233375	-0.786893	0.729434	1	ex_19
CFAP54	0.0123569	0.0707296	-0.0460158	0.414904	0.729787	1	ex_19
IGSF9B	-3.38376e-05	0.033054	-0.0331217	-0.00200437	0.730021	1	ex_19
ABCB1	-0.0780052	0.159055	-0.315065	-0.644932	0.730395	1	ex_19
RAP1GDS1	0.0629025	0.221789	-0.0959835	0.775944	0.73061	1	ex_19
RAB3GAP2	-0.00977437	0.0809985	-0.100547	-0.211048	0.730628	1	ex_19
SLC8A1	0.0499662	0.249025	-0.149092	0.491976	0.730715	1	ex_19
IFT20	-0.0282376	0.0617201	-0.118195	-0.61523	0.730789	1	ex_19
SEM1	0.0611372	0.220334	-0.0980596	0.752695	0.730841	1	ex_19
MAVS	-0.0157704	0.0341013	-0.0656421	-0.619777	0.730965	1	ex_19
CWF19L2	0.0168107	0.111566	-0.0779442	0.347722	0.731256	1	ex_19
ZNF516	0.0174066	0.0650192	-0.0302059	0.716541	0.731367	1	ex_19
PRKAR1A	0.0201967	0.174197	-0.133803	0.257045	0.732211	1	ex_19
PCM1	-0.056584	0.0917768	-0.204945	-0.74752	0.732343	1	ex_19
ZNF318	-0.0217947	0.0417192	-0.0853085	-0.672558	0.73236	1	ex_19
VCPIP1	0.00747199	0.0921536	-0.0772097	0.17294	0.73286	1	ex_19
SAP18	0.05541	0.295481	-0.184661	0.452374	0.733001	1	ex_19
SEC23IP	-0.0327315	0.0552975	-0.12076	-0.728766	0.733049	1	ex_19
CNTNAP1	-0.0274171	0.108395	-0.163229	-0.395668	0.733115	1	ex_19
ORC5	0.000183702	0.0882752	-0.0879078	0.00408722	0.733143	1	ex_19
ADAM22	-0.0153766	0.0957193	-0.126473	-0.271276	0.73338	1	ex_19
FAAH2	0.00203888	0.0441563	-0.0400785	0.094881	0.73359	1	ex_19
IGF2R	0.0157594	0.05803	-0.0265112	0.730717	0.733614	1	ex_19
DACH1	0.00379298	0.285872	-0.278286	0.0263547	0.733825	1	ex_19
SMARCAL1	-0.0030295	0.050673	-0.056732	-0.110567	0.733851	1	ex_19
TASOR	0.00672769	0.119027	-0.105572	0.117419	0.733899	1	ex_19
TNNI3K	-0.0311815	0.0567718	-0.119135	-0.694852	0.733944	1	ex_19
FIP1L1	0.0204205	0.0952145	-0.0543734	0.535117	0.734525	1	ex_19
STX16	-0.0378705	0.0766172	-0.152358	-0.648322	0.734561	1	ex_19
IRS2	0.039726	0.150494	-0.0710421	0.702924	0.734586	1	ex_19
KMT2E	0.0561157	0.202516	-0.0902846	0.751261	0.734592	1	ex_19
RERE	0.0658726	0.243039	-0.111293	0.72874	0.73461	1	ex_19
PSMA7	0.0900687	0.369482	-0.189345	0.631793	0.735149	1	ex_19
ARFGEF1	0.0200997	0.121413	-0.0812134	0.388841	0.735265	1	ex_19
OSBP2	-0.0114495	0.0909294	-0.113828	-0.219191	0.735696	1	ex_19
TMEM30A	0.0513769	0.206294	-0.10354	0.650007	0.73582	1	ex_19
MYL6B	-0.0808429	0.130339	-0.292024	-0.750298	0.735963	1	ex_19
ASAP1	-0.0662485	0.10349	-0.235987	-0.76497	0.73622	1	ex_19
TBCK	-0.020555	0.114806	-0.155916	-0.297626	0.736283	1	ex_19
CCNYL1	-0.0277651	0.132618	-0.188148	-0.339305	0.736522	1	ex_19
SPRYD7	0.0110305	0.145872	-0.123811	0.160332	0.737091	1	ex_19
SNRNP70	-0.0357049	0.070199	-0.141609	-0.66079	0.737366	1	ex_19
TCEAL2	0.0998328	0.405241	-0.205575	0.64068	0.737675	1	ex_19
IGFL4	0.0187939	0.101612	-0.0640241	0.444775	0.738855	1	ex_19
TPK1	-0.0546839	0.101554	-0.210922	-0.685996	0.739017	1	ex_19
TYW1	-0.0196535	0.103938	-0.143245	-0.311674	0.739106	1	ex_19
FAM98A	0.0592826	0.21244	-0.093875	0.758642	0.739831	1	ex_19
NUS1	0.013333	0.063984	-0.0373181	0.515926	0.740098	1	ex_19
PIK3R1	-0.0728755	0.114057	-0.259808	-0.764089	0.740148	1	ex_19
PWWP3A	0.0420411	0.151641	-0.0675591	0.751815	0.740399	1	ex_19
ZXDC	0.0232558	0.107149	-0.0606373	0.543317	0.741286	1	ex_19
CALD1	0.0294406	0.107272	-0.0483913	0.741373	0.741804	1	ex_19
HNRNPDL	0.0645431	0.233378	-0.104292	0.749265	0.741892	1	ex_19
ADAM32	0.0211958	0.081525	-0.0391334	0.688605	0.742052	1	ex_19
DDX5	-0.00791756	0.191649	-0.207484	-0.0777591	0.742214	1	ex_19
LRRC39	0.0623858	0.220318	-0.0955462	0.774219	0.742291	1	ex_19
RBM48	0.0453972	0.161314	-0.0705191	0.767596	0.742437	1	ex_19
DCUN1D5	0.0138327	0.125224	-0.0975584	0.243391	0.742654	1	ex_19
ADCY5	0.0270484	0.098391	-0.0442942	0.743089	0.743453	1	ex_19
CDC73	0.0494597	0.176513	-0.0775936	0.762981	0.743471	1	ex_19
FAM214A	-0.0185152	0.10232	-0.13935	-0.30032	0.743489	1	ex_19
OPHN1	-0.0431464	0.111463	-0.197755	-0.546963	0.743898	1	ex_19
GAS6	-0.0290644	0.0493395	-0.107468	-0.72656	0.743903	1	ex_19
GUCY1A2	-0.0220343	0.18127	-0.225339	-0.212423	0.743971	1	ex_19
AATF	-0.00050161	0.0482276	-0.0492308	-0.0201755	0.744116	1	ex_19
WRNIP1	-0.00211494	0.0512392	-0.0554691	-0.0776924	0.744765	1	ex_19
GNG7	-0.028782	0.055548	-0.113112	-0.668939	0.744892	1	ex_19
GRK4	0.0226523	0.100697	-0.0553927	0.568873	0.745029	1	ex_19
PRMT8	-0.0319113	0.101329	-0.165151	-0.469416	0.745074	1	ex_19
ATP5MPL	0.0464932	0.413171	-0.320185	0.248515	0.745095	1	ex_19
NF2	0.00334965	0.0407729	-0.0340737	0.17543	0.74513	1	ex_19
B3GAT1	-0.0220797	0.0616501	-0.105809	-0.516845	0.745219	1	ex_19
GIPC2	0.0265394	0.13156	-0.0784813	0.495296	0.746109	1	ex_19
SAE1	0.0255091	0.0889364	-0.0379182	0.788255	0.746198	1	ex_19
HDAC3	-0.0284918	0.0472502	-0.104234	-0.737278	0.74631	1	ex_19
NPM2	0.0093443	0.0625516	-0.043863	0.344211	0.746442	1	ex_19
RPL13	0.151395	0.609751	-0.306961	0.647378	0.746487	1	ex_19
LMBRD1	-0.0432823	0.110387	-0.196952	-0.552041	0.746505	1	ex_19
TNKS2	0.0285918	0.13817	-0.0809868	0.511404	0.746583	1	ex_19
MTAP	-0.0246253	0.0665905	-0.115841	-0.529127	0.746807	1	ex_19
SLC16A7	-0.0237324	0.116014	-0.163478	-0.332851	0.74703	1	ex_19
CHCHD3	-0.0328725	0.139005	-0.20475	-0.374853	0.747061	1	ex_19
NELL1	-0.0876813	0.16088	-0.336243	-0.691387	0.747303	1	ex_19
TMEM87A	0.0293106	0.111155	-0.0525342	0.701911	0.747657	1	ex_19
GSG1L	-0.0174718	0.0716634	-0.106607	-0.384181	0.747826	1	ex_19
MACF1	0.0769671	0.306758	-0.152824	0.656478	0.747847	1	ex_19
NEO1	-0.0481468	0.0811573	-0.177451	-0.729799	0.748356	1	ex_19
SHC2	0.0116522	0.0642306	-0.0409262	0.434359	0.748514	1	ex_19
XRN2	-0.0118842	0.0817401	-0.105509	-0.248788	0.748555	1	ex_19
TOGARAM1	0.0124704	0.112966	-0.0880254	0.243209	0.748668	1	ex_19
C19orf12	-0.0156238	0.0388346	-0.0700822	-0.562302	0.748839	1	ex_19
C12orf76	-0.0104236	0.0952381	-0.116085	-0.193352	0.749064	1	ex_19
EID1	0.0269105	0.181497	-0.127677	0.34119	0.749102	1	ex_19
MCM3AP	0.045619	0.17649	-0.0852515	0.683207	0.749104	1	ex_19
RPL38	0.0597343	0.349082	-0.229614	0.404624	0.749142	1	ex_19
ACTR1B	-0.0477907	0.150352	-0.245934	-0.47273	0.749366	1	ex_19
ZFP90	0.0184981	0.0809045	-0.0439083	0.58096	0.749378	1	ex_19
MFSD1	-0.0197574	0.0503382	-0.0898531	-0.552443	0.749423	1	ex_19
TAB3	-0.0131682	0.05279	-0.0791265	-0.391296	0.75001	1	ex_19
ARHGAP44	-0.0833679	0.167936	-0.334672	-0.650201	0.750026	1	ex_19
MAP2	0.0589076	0.233664	-0.115849	0.660671	0.750086	1	ex_19
EPB41L1	0.0277191	0.09872	-0.0432818	0.765179	0.750206	1	ex_19
RETREG2	-0.0615448	0.0986926	-0.221782	-0.752793	0.750458	1	ex_19
SLC9A6	0.035218	0.171797	-0.101361	0.505392	0.750725	1	ex_19
CYRIA	-0.0406364	0.0634198	-0.144693	-0.765412	0.750752	1	ex_19
SNX19	-0.0256485	0.0494081	-0.100705	-0.669764	0.751167	1	ex_19
SEPTIN7	0.0405688	0.304613	-0.223476	0.301136	0.751241	1	ex_19
CDK5R1	0.0541833	0.224136	-0.115769	0.624865	0.751611	1	ex_19
HEXA	0.00526577	0.0586696	-0.0481381	0.193258	0.751666	1	ex_19
TAF1	-0.016331	0.0776668	-0.110329	-0.34052	0.751669	1	ex_19
LUC7L3	-0.0545961	0.116632	-0.225824	-0.624936	0.751952	1	ex_19
APTX	-0.0378589	0.0659675	-0.141685	-0.714675	0.752172	1	ex_19
UNC5C	0.0266746	0.361508	-0.308158	0.156141	0.752345	1	ex_19
PSME4	0.000793637	0.102441	-0.100854	0.0153028	0.752564	1	ex_19
SHISAL1	-0.000250685	0.0516812	-0.0521826	-0.00946112	0.752661	1	ex_19
FAM155A	-0.0986622	0.1595	-0.356825	-0.749041	0.75295	1	ex_19
CACNB2	0.00786031	0.237634	-0.221914	0.0670481	0.753513	1	ex_19
DCX	0.0058812	0.128338	-0.116576	0.0941304	0.753538	1	ex_19
EIF2AK4	0.0435508	0.160439	-0.0733373	0.730254	0.753583	1	ex_19
TMEM8B	0.0131892	0.0779945	-0.0516162	0.398891	0.753663	1	ex_19
PIK3C2B	0.0113384	0.0491976	-0.0265209	0.586984	0.75371	1	ex_19
GVQW3	-0.0292198	0.0523449	-0.110785	-0.702139	0.754154	1	ex_19
SNX27	0.033988	0.122446	-0.0544705	0.753068	0.754522	1	ex_19
RNF169	0.0401895	0.168194	-0.0878154	0.615367	0.754574	1	ex_19
TPCN2	-0.00116299	0.0338111	-0.0361371	-0.0651745	0.754737	1	ex_19
NRCAM	-0.0521545	0.0934204	-0.197729	-0.702188	0.754779	1	ex_19
DGKH	-0.0246384	0.153907	-0.203184	-0.270466	0.755062	1	ex_19
ATP5PF	0.132261	0.519638	-0.255115	0.669188	0.755088	1	ex_19
VPS26B	0.0340058	0.121657	-0.0536458	0.760398	0.755133	1	ex_19
CAB39	0.036115	0.151169	-0.0789393	0.615224	0.755241	1	ex_19
ITGB8	0.00577681	0.19726	-0.185706	0.0591296	0.755526	1	ex_19
RPL18	0.00895522	0.288179	-0.270268	0.0628597	0.755719	1	ex_19
BRD7	-0.0351999	0.0656009	-0.136001	-0.684425	0.755755	1	ex_19
SBF2	0.0461687	0.188428	-0.0960909	0.636083	0.755881	1	ex_19
CRY2	0.032319	0.115188	-0.0505502	0.764387	0.756082	1	ex_19
PRKRIP1	-0.016109	0.0333078	-0.0655259	-0.638915	0.756216	1	ex_19
PCGF6	-0.0135633	0.0397726	-0.0668992	-0.498418	0.756612	1	ex_19
IFT88	0.0354029	0.12715	-0.0563439	0.756303	0.756621	1	ex_19
AKAP1	0.00219365	0.0500117	-0.0456244	0.089913	0.756972	1	ex_19
KATNAL2	0.028298	0.107833	-0.0512374	0.697337	0.756996	1	ex_19
SIN3B	-0.0166701	0.0699216	-0.103262	-0.377321	0.757013	1	ex_19
ZSCAN26	-0.0441884	0.107583	-0.19596	-0.570644	0.757261	1	ex_19
RFK	0.0578044	0.246568	-0.130959	0.600194	0.757317	1	ex_19
BCO2	0.0182751	0.142906	-0.106356	0.287398	0.757429	1	ex_19
DNAJC3	0.0317971	0.130084	-0.0664898	0.634075	0.757594	1	ex_19
ZFAND1	-0.022605	0.12578	-0.17099	-0.298582	0.75769	1	ex_19
TOMM20	0.00276155	0.264886	-0.259363	0.0206487	0.757766	1	ex_19
AP1AR	0.0118238	0.131641	-0.107993	0.193413	0.757855	1	ex_19
CLYBL	0.00437245	0.0768628	-0.0681179	0.11822	0.758094	1	ex_19
CDC37L1	-0.0118636	0.107368	-0.131095	-0.195018	0.758132	1	ex_19
SF1	-0.0493003	0.0842766	-0.182877	-0.72338	0.758549	1	ex_19
CREBRF	-0.0383541	0.0727277	-0.149436	-0.676732	0.758753	1	ex_19
TAF1D	0.0267435	0.168576	-0.115089	0.369563	0.759463	1	ex_19
TENM2	0.0470362	0.305567	-0.211494	0.356589	0.7597	1	ex_19
TAF4B	-0.0389151	0.0863313	-0.164161	-0.608977	0.75973	1	ex_19
KCNC1	0.00367512	0.128067	-0.120717	0.0579063	0.759825	1	ex_19
NNT	0.0535086	0.203918	-0.096901	0.697262	0.759874	1	ex_19
BEX1	0.123211	0.450512	-0.204091	0.737816	0.760084	1	ex_19
NPM1	-0.0533271	0.165935	-0.272589	-0.476686	0.760171	1	ex_19
WDSUB1	0.0342392	0.126026	-0.0575481	0.731121	0.760498	1	ex_19
RALY	-0.0236492	0.0583825	-0.105681	-0.565044	0.760681	1	ex_19
PTPN9	-0.0205639	0.0454131	-0.0865409	-0.610887	0.7607	1	ex_19
SUPT3H	-0.0467147	0.103314	-0.196743	-0.610279	0.760838	1	ex_19
NAA35	0.0267479	0.143828	-0.0903327	0.447768	0.760866	1	ex_19
KLHL24	0.0319582	0.165055	-0.101139	0.470612	0.760871	1	ex_19
RBBP4	0.0149729	0.112887	-0.0829416	0.299713	0.761334	1	ex_19
ATP2B4	-0.000314879	0.263181	-0.263811	-0.00234216	0.761445	1	ex_19
LCA5	-0.0195054	0.207802	-0.246813	-0.168186	0.761709	1	ex_19
TACC2	-0.0350589	0.0707871	-0.140905	-0.64919	0.761873	1	ex_19
IARS2	-0.038419	0.0983621	-0.1752	-0.550514	0.76232	1	ex_19
BACE1	0.00171604	0.06963	-0.066198	0.049524	0.762603	1	ex_19
NIPA1	-0.0194726	0.0545557	-0.0935009	-0.515554	0.76264	1	ex_19
EMB	0.0362834	0.148149	-0.0755826	0.635708	0.762701	1	ex_19
RNF114	0.0248731	0.114363	-0.0646167	0.544759	0.763491	1	ex_19
VPS4A	-0.0363356	0.125723	-0.198394	-0.439449	0.763562	1	ex_19
DYM	0.0145369	0.182678	-0.153604	0.169453	0.763709	1	ex_19
STMN1	0.056833	0.342751	-0.229085	0.38959	0.764014	1	ex_19
MITF	-0.0137725	0.0335185	-0.0610635	-0.570798	0.76405	1	ex_19
SPCS1	-0.0570352	0.106325	-0.220396	-0.684296	0.764143	1	ex_19
SCARB2	0.0366044	0.135601	-0.0623924	0.724704	0.764358	1	ex_19
PTPRR	-0.0693562	0.168149	-0.306861	-0.572348	0.764416	1	ex_19
DYSF	-0.0449998	0.0841094	-0.174109	-0.683127	0.764733	1	ex_19
MARCHF1	0.080605	0.323667	-0.162457	0.64997	0.764736	1	ex_19
RNF145	0.0153731	0.140387	-0.10964	0.241021	0.765057	1	ex_19
PPIL2	-0.000829001	0.0352225	-0.0368805	-0.0450692	0.765396	1	ex_19
SPIRE2	-0.0241798	0.0520708	-0.10043	-0.621524	0.765516	1	ex_19
DYRK1A	0.0408336	0.158061	-0.0763936	0.682711	0.765584	1	ex_19
MAML1	0.00334357	0.0124952	-0.00580808	0.716076	0.765637	1	ex_19
CHRM3	0.100886	0.481493	-0.27972	0.519522	0.765837	1	ex_19
FXYD6	0.0391281	0.165764	-0.0875075	0.605593	0.766173	1	ex_19
TMA7	-0.0449378	0.176015	-0.265891	-0.39862	0.766262	1	ex_19
ABR	-0.00760516	0.0994001	-0.11461	-0.1393	0.766473	1	ex_19
TPD52	-0.0356971	0.0670776	-0.138472	-0.680761	0.76666	1	ex_19
ACTR6	-0.00728573	0.169444	-0.184016	-0.0807998	0.766668	1	ex_19
TSPAN7	-0.051136	0.100166	-0.202438	-0.662415	0.767087	1	ex_19
CLCN3	0.0158095	0.0922676	-0.0606485	0.405269	0.767444	1	ex_19
GLRX	0.0473155	0.246141	-0.15151	0.466422	0.767616	1	ex_19
TMEM241	-0.0317273	0.165266	-0.228721	-0.315667	0.767667	1	ex_19
SHPRH	0.0418699	0.171652	-0.0879126	0.632315	0.768078	1	ex_19
CDK12	0.0180096	0.10936	-0.073341	0.386403	0.768085	1	ex_19
GNAZ	0.0210561	0.130457	-0.0883443	0.377231	0.768145	1	ex_19
MGMT	0.0270255	0.135526	-0.0814754	0.488189	0.768185	1	ex_19
HIF1A	0.0292506	0.122734	-0.0642326	0.613266	0.768186	1	ex_19
PCDH10	0.0573337	0.250663	-0.135996	0.581245	0.768197	1	ex_19
NDUFS2	0.0592625	0.236702	-0.118177	0.654603	0.768356	1	ex_19
HEATR5A	-0.0246406	0.0430655	-0.0923466	-0.713299	0.769162	1	ex_19
KIAA0319L	0.00197588	0.13055	-0.126598	0.0301199	0.769352	1	ex_19
CCSER1	0.0836439	0.314234	-0.146946	0.710955	0.769398	1	ex_19
GABRB1	0.0640352	0.247705	-0.119634	0.683329	0.769916	1	ex_19
CNNM2	-0.00285021	0.137028	-0.142729	-0.0399368	0.770039	1	ex_19
PACSIN2	0.0128975	0.0741805	-0.0483854	0.412492	0.770052	1	ex_19
TMEM59L	-0.0024779	0.152069	-0.157025	-0.0314248	0.770053	1	ex_19
IQSEC3	0.028202	0.107048	-0.0506443	0.701046	0.771081	1	ex_19
PLAA	-0.0285631	0.0536604	-0.110787	-0.68086	0.771404	1	ex_19
AUH	0.0290917	0.122775	-0.0645918	0.608631	0.771628	1	ex_19
RAP1GAP2	0.00532851	0.215815	-0.205158	0.0496169	0.771756	1	ex_19
UNC13A	-0.0310809	0.0903514	-0.152513	-0.501658	0.771898	1	ex_19
HM13	0.0124526	0.0471172	-0.022212	0.704078	0.772326	1	ex_19
JMJD1C	-0.0497551	0.102432	-0.201942	-0.640778	0.77257	1	ex_19
BMERB1	0.0614176	0.232554	-0.109719	0.703393	0.772672	1	ex_19
ANKRD13C	-0.0350778	0.0764556	-0.146611	-0.616418	0.772867	1	ex_19
STAT2	-0.0337592	0.0805928	-0.148111	-0.578624	0.773198	1	ex_19
SCAF4	0.0126753	0.0806449	-0.0552942	0.365505	0.773388	1	ex_19
NCOR2	-0.0352499	0.0741989	-0.144699	-0.63124	0.773693	1	ex_19
OCIAD1	-0.00479182	0.133364	-0.142948	-0.0679797	0.773789	1	ex_19
LDHA	0.0813505	0.318826	-0.156125	0.671411	0.773827	1	ex_19
CFAP44	-0.00919004	0.0293286	-0.0477087	-0.467622	0.774466	1	ex_19
FBXO3	-0.0142744	0.062268	-0.0908168	-0.365514	0.774522	1	ex_19
ARMH3	0.0134169	0.138726	-0.111892	0.209854	0.774748	1	ex_19
TSTD2	0.0220352	0.0939598	-0.0498894	0.600465	0.774879	1	ex_19
EAPP	0.00146717	0.0552125	-0.0522782	0.0535042	0.775151	1	ex_19
UNC5D	-0.0684254	0.157456	-0.294307	-0.593724	0.775502	1	ex_19
PIP4K2B	0.0423837	0.160295	-0.0755275	0.704518	0.775523	1	ex_19
RMDN1	-0.0150772	0.0845769	-0.114731	-0.296533	0.775647	1	ex_19
C2CD5	0.0162836	0.178418	-0.145851	0.196845	0.775945	1	ex_19
UBE2R2	0.0128072	0.11511	-0.0894953	0.245367	0.776554	1	ex_19
CLIP3	0.047833	0.291285	-0.195619	0.385091	0.776643	1	ex_19
ZNF37A	-0.0175425	0.064559	-0.099644	-0.418782	0.777014	1	ex_19
NAPA	0.00710157	0.108972	-0.0947686	0.136633	0.777681	1	ex_19
TMEM267	0.0143852	0.0657717	-0.0370014	0.548672	0.777697	1	ex_19
ZCCHC7	0.0499234	0.197221	-0.0973738	0.66429	0.778188	1	ex_19
USP54	-0.0186781	0.0558719	-0.0932282	-0.491058	0.778265	1	ex_19
TUB	0.00187772	0.0740492	-0.0702938	0.0509934	0.77837	1	ex_19
NREP	0.0601032	0.254526	-0.134319	0.605898	0.778567	1	ex_19
STYXL1	0.00334868	0.0505098	-0.0438124	0.139168	0.778608	1	ex_19
EIF3K	0.0201009	0.105029	-0.0648269	0.463889	0.778737	1	ex_19
BEX2	0.05208	0.384486	-0.280326	0.30708	0.778803	1	ex_19
NDUFB6	-0.0449438	0.0804899	-0.170378	-0.70227	0.779178	1	ex_19
TENT2	-0.0116957	0.154654	-0.178045	-0.137801	0.779353	1	ex_19
NR2F1	-0.0495852	0.118437	-0.217607	-0.578408	0.779375	1	ex_19
LNPEP	-0.0203543	0.0995374	-0.140246	-0.332747	0.779849	1	ex_19
GK	0.0310898	0.13144	-0.0692599	0.607226	0.780399	1	ex_19
NOL4	-0.00850852	0.15585	-0.172867	-0.101463	0.780782	1	ex_19
RBBP5	0.0234324	0.102056	-0.0551911	0.584135	0.780787	1	ex_19
HACL1	-0.00314166	0.0770167	-0.0833001	-0.0768172	0.78115	1	ex_19
TTC39C	-0.024164	0.135585	-0.183913	-0.29647	0.781417	1	ex_19
HMGN3	0.0563651	0.219376	-0.106646	0.677707	0.781476	1	ex_19
EPHA5	0.0554563	0.237319	-0.126406	0.597663	0.781957	1	ex_19
SERBP1	-0.0554365	0.116067	-0.22694	-0.633537	0.781978	1	ex_19
TTC9B	-0.0674769	0.193093	-0.328046	-0.507551	0.782019	1	ex_19
LRTM1	-0.119069	0.227816	-0.465954	-0.672762	0.782111	1	ex_19
RPLP1	-0.0187508	0.209883	-0.247385	-0.160742	0.782167	1	ex_19
HOMER2	0.0208712	0.0950514	-0.053309	0.551452	0.782191	1	ex_19
CUL1	0.0322102	0.127822	-0.0634014	0.660283	0.782281	1	ex_19
RANBP17	0.0484007	0.184103	-0.087302	0.699055	0.782354	1	ex_19
TCP10L	0.0117247	0.0495848	-0.0261355	0.606969	0.782393	1	ex_19
TSEN15	-0.0100128	0.0813188	-0.101344	-0.214873	0.782678	1	ex_19
AIDA	-0.0178848	0.056856	-0.0926255	-0.469001	0.782756	1	ex_19
CLOCK	-0.025711	0.081528	-0.13295	-0.469909	0.78293	1	ex_19
AGBL4	-0.0774892	0.139654	-0.294633	-0.699427	0.783076	1	ex_19
DCTN1	0.0395246	0.251087	-0.172037	0.366166	0.783169	1	ex_19
CEP192	0.0249448	0.171789	-0.1219	0.332943	0.783174	1	ex_19
RSPH3	0.00447914	0.0710422	-0.0620839	0.131889	0.783309	1	ex_19
ZFYVE27	0.0100637	0.105977	-0.0858497	0.20565	0.783418	1	ex_19
PNN	-0.0538312	0.105014	-0.212677	-0.664213	0.783749	1	ex_19
SLK	-0.0354449	0.0670307	-0.137921	-0.677924	0.78394	1	ex_19
ODF2L	-0.0333486	0.0672351	-0.133932	-0.649827	0.784376	1	ex_19
RABL2B	0.0115284	0.0821402	-0.0590834	0.319993	0.784383	1	ex_19
CCDC88A	-0.105413	0.268522	-0.479348	-0.552517	0.784566	1	ex_19
PIAS2	-0.0238858	0.0885274	-0.136299	-0.416458	0.785297	1	ex_19
PDCD10	0.00210243	0.110495	-0.10629	0.0380162	0.785327	1	ex_19
NDUFA4	0.0807267	0.536244	-0.37479	0.347344	0.785597	1	ex_19
MRPS16	0.00882097	0.124281	-0.106639	0.149738	0.785908	1	ex_19
KLHL4	0.000374487	0.0484912	-0.0477422	0.0152542	0.785931	1	ex_19
UBAP1	-0.0281905	0.0569508	-0.113332	-0.648949	0.786044	1	ex_19
RNF180	0.0320894	0.143588	-0.0794097	0.564076	0.786059	1	ex_19
ATG10	-0.0492533	0.107893	-0.2064	-0.614297	0.786119	1	ex_19
OXCT1	-0.0359277	0.0698737	-0.141729	-0.665558	0.786476	1	ex_19
XRRA1	-0.0693358	0.131598	-0.27027	-0.676319	0.786608	1	ex_19
SMYD3	-0.00708607	0.218079	-0.232251	-0.0616812	0.786702	1	ex_19
SUSD4	0.0604817	0.249456	-0.128492	0.627292	0.78711	1	ex_19
DNAJC5	-0.000986102	0.0810481	-0.0830203	-0.02356	0.787136	1	ex_19
CDR2	0.0278444	0.107722	-0.0520329	0.683223	0.787511	1	ex_19
AP4E1	-0.0182744	0.0621006	-0.0986494	-0.445625	0.787689	1	ex_19
TRIM14	-0.00850327	0.0362289	-0.0532355	-0.372575	0.787896	1	ex_19
ANKRD44	0.0090971	0.041829	-0.0236348	0.544729	0.788504	1	ex_19
LAMP1	-0.0212407	0.072232	-0.114713	-0.445381	0.788647	1	ex_19
SLC25A26	0.00733424	0.105686	-0.0910178	0.146157	0.788776	1	ex_19
HDAC4	0.0453284	0.215762	-0.125105	0.521272	0.788828	1	ex_19
ODR4	0.00494026	0.0628852	-0.0530047	0.167102	0.789245	1	ex_19
SULT4A1	0.013442	0.173062	-0.146178	0.165053	0.789393	1	ex_19
ZNF544	-0.00020136	0.0818273	-0.08223	-0.00481123	0.789452	1	ex_19
STAG1	-0.0572014	0.141018	-0.255421	-0.565599	0.789572	1	ex_19
EPHB1	0.0243479	0.170811	-0.122115	0.325823	0.789937	1	ex_19
HMGB1	-0.042208	0.171808	-0.256224	-0.386541	0.789999	1	ex_19
WDR33	0.00457475	0.108799	-0.09965	0.086029	0.790017	1	ex_19
SOD1	0.0553674	0.332412	-0.221677	0.3917	0.790257	1	ex_19
PPP3CA	0.0570844	0.246217	-0.132048	0.59156	0.790304	1	ex_19
MINDY3	0.0240983	0.138416	-0.0902192	0.413163	0.790571	1	ex_19
SNX14	0.0150763	0.146901	-0.116748	0.224154	0.79065	1	ex_19
TRIM24	0.0097087	0.075385	-0.0559676	0.289735	0.790713	1	ex_19
HAT1	-0.00230629	0.142981	-0.147593	-0.0311124	0.790743	1	ex_19
GPR107	-0.00653653	0.0705229	-0.0835959	-0.166253	0.790917	1	ex_19
USP15	-0.0015527	0.08287	-0.0859754	-0.0360476	0.791104	1	ex_19
KLHL29	-0.00775145	0.0231394	-0.0386423	-0.491815	0.791224	1	ex_19
LTO1	0.0133513	0.0509355	-0.024233	0.696248	0.791616	1	ex_19
MGST1	-0.156948	0.309574	-0.623469	-0.659373	0.792082	1	ex_19
IPMK	0.00433137	0.0638858	-0.0552231	0.142547	0.792195	1	ex_19
RALGPS2	0.0195372	0.152861	-0.113787	0.287211	0.792363	1	ex_19
MTMR9	-0.0116886	0.0905173	-0.113895	-0.224148	0.793091	1	ex_19
GHR	-0.030635	0.183319	-0.244589	-0.280638	0.793189	1	ex_19
RNF11	0.00670424	0.125156	-0.111748	0.110931	0.793206	1	ex_19
ATL2	-0.0222929	0.0703147	-0.114901	-0.471811	0.793701	1	ex_19
MTCH2	0.00290015	0.0729499	-0.0671496	0.0811451	0.793852	1	ex_19
PPIP5K1	0.0192554	0.0740055	-0.0354946	0.689314	0.793906	1	ex_19
NDUFV1	-0.0418617	0.0863283	-0.170052	-0.640046	0.794276	1	ex_19
COPB2	0.0111163	0.138849	-0.116617	0.17057	0.794509	1	ex_19
TAOK1	0.0320922	0.166128	-0.101944	0.469275	0.79459	1	ex_19
SMG1	0.0467234	0.202078	-0.108631	0.589467	0.794851	1	ex_19
BICDL1	-0.0226511	0.0869079	-0.13221	-0.405218	0.795059	1	ex_19
SNN	-0.00906264	0.256189	-0.274314	-0.0669645	0.795135	1	ex_19
CREB1	-0.0414884	0.0774966	-0.160473	-0.683412	0.795668	1	ex_19
DNM1	0.0415944	0.166703	-0.0835139	0.651623	0.795766	1	ex_19
CYCS	0.0264946	0.277014	-0.224025	0.207283	0.796424	1	ex_19
TMX4	0.0332653	0.142299	-0.0757686	0.597968	0.796585	1	ex_19
MFSD14A	0.0149586	0.100072	-0.0701549	0.344461	0.796832	1	ex_19
TMTC2	-0.0453461	0.104418	-0.19511	-0.593443	0.79726	1	ex_19
PACS1	0.0798819	0.318075	-0.158311	0.657305	0.797298	1	ex_19
FGF13	0.0253089	0.099238	-0.0486202	0.670974	0.797592	1	ex_19
AGK	-0.00883219	0.103839	-0.121504	-0.153639	0.797685	1	ex_19
CRMP1	-0.0324463	0.0744391	-0.139332	-0.59497	0.798471	1	ex_19
NPAS2	-0.0511966	0.106009	-0.208403	-0.638294	0.798761	1	ex_19
TMEM120B	-0.00193977	0.0235834	-0.0274629	-0.148958	0.798862	1	ex_19
SLC25A32	-0.0179446	0.0775357	-0.113425	-0.368357	0.798968	1	ex_19
PLA2G12A	-0.0321022	0.0692019	-0.133406	-0.621092	0.798981	1	ex_19
RGS7BP	-0.0366113	0.0791002	-0.152323	-0.620136	0.799072	1	ex_19
CDC42BPA	-0.0213856	0.132872	-0.175644	-0.27172	0.799254	1	ex_19
SNX4	-0.0178854	0.0677172	-0.103488	-0.409505	0.799519	1	ex_19
UQCRH	0.0627222	0.357458	-0.232014	0.417097	0.799979	1	ex_19
RIMBP2	-0.0301948	0.10165	-0.162039	-0.448868	0.80117	1	ex_19
SYP	0.0551311	0.23275	-0.122488	0.608353	0.80122	1	ex_19
CCNI	0.0120352	0.153643	-0.129572	0.166577	0.801307	1	ex_19
PPM1L	0.00662174	0.154835	-0.141592	0.0875654	0.801357	1	ex_19
PEX13	0.011241	0.0477805	-0.0252986	0.60296	0.801402	1	ex_19
CAPRIN1	0.0141767	0.111472	-0.0831183	0.285583	0.801418	1	ex_19
COMMD2	-0.0553336	0.111524	-0.222191	-0.649967	0.801685	1	ex_19
VPS35	0.0342967	0.190987	-0.122393	0.429002	0.801847	1	ex_19
GTF2I	0.00358289	0.101543	-0.094377	0.0716858	0.80234	1	ex_19
SMG9	0.00670792	0.0396966	-0.0262807	0.39854	0.802639	1	ex_19
CTNNA2	-0.0131813	0.323639	-0.350001	-0.0767021	0.802665	1	ex_19
SOX5	-0.00404758	0.263731	-0.271826	-0.0296256	0.802734	1	ex_19
ZNF207	-0.0290273	0.0712806	-0.129335	-0.567178	0.802839	1	ex_19
ABLIM1	-0.0360427	0.167803	-0.239889	-0.346547	0.803135	1	ex_19
LRRN3	0.0345487	0.143236	-0.0741388	0.623017	0.803287	1	ex_19
APC2	0.00208774	0.0822153	-0.0780398	0.0510673	0.803506	1	ex_19
CPNE3	0.0213866	0.0854817	-0.0427084	0.653983	0.803705	1	ex_19
ARMC2	-0.0192695	0.120069	-0.158608	-0.271048	0.804073	1	ex_19
MTMR12	0.036632	0.147621	-0.0743569	0.646888	0.804074	1	ex_19
OAZ1	-0.00214801	0.271209	-0.275505	-0.0154012	0.804159	1	ex_19
ANGEL2	-0.0233333	0.0578675	-0.104534	-0.563202	0.804424	1	ex_19
PBRM1	-0.0341531	0.0888954	-0.157202	-0.544003	0.804681	1	ex_19
SGCE	-0.0488606	0.113752	-0.211473	-0.588915	0.804687	1	ex_19
FAM20B	-0.0304711	0.0623966	-0.123339	-0.64309	0.804803	1	ex_19
ARL1	-0.00849939	0.137056	-0.154055	-0.114448	0.804902	1	ex_19
ADGRL3	-0.0681953	0.144233	-0.280624	-0.629202	0.804903	1	ex_19
RBMX	-0.0249332	0.064266	-0.114132	-0.547855	0.80522	1	ex_19
MIGA1	-0.011331	0.101261	-0.123924	-0.197246	0.805323	1	ex_19
RPL15	-0.0412285	0.210748	-0.293205	-0.320691	0.805405	1	ex_19
NR3C2	0.00173557	0.124995	-0.121524	0.0275976	0.805469	1	ex_19
NUDT21	0.00895799	0.152952	-0.135036	0.121931	0.805485	1	ex_19
TMX2	-0.0183133	0.0415309	-0.0781575	-0.599781	0.805566	1	ex_19
PPA2	-0.0344978	0.0694271	-0.138423	-0.650609	0.805923	1	ex_19
ZNF280D	0.0233424	0.134244	-0.0875598	0.412528	0.806245	1	ex_19
TPD52L2	-0.0278239	0.0660644	-0.121712	-0.580838	0.806698	1	ex_19
GIT2	-0.0248648	0.0616365	-0.111366	-0.563393	0.806831	1	ex_19
PHF3	0.0364344	0.178227	-0.105358	0.503625	0.806896	1	ex_19
NUP85	-0.0307585	0.0967773	-0.158294	-0.472695	0.807003	1	ex_19
ZFHX3	0.0197194	0.181752	-0.142314	0.238527	0.807017	1	ex_19
MAPKBP1	-0.0263197	0.09264	-0.145279	-0.43364	0.807049	1	ex_19
ARIH2	0.00104309	0.0924941	-0.090408	0.0223552	0.807228	1	ex_19
DENR	0.00359027	0.128501	-0.121321	0.0563346	0.807303	1	ex_19
MGAT5	0.0398401	0.159664	-0.0799839	0.651665	0.807305	1	ex_19
PLBD2	-0.00930793	0.0529304	-0.0715463	-0.293118	0.807541	1	ex_19
GOLM2	-0.0359876	0.0925512	-0.164526	-0.54874	0.807879	1	ex_19
FUT8	0.0219515	0.167962	-0.124059	0.294665	0.807946	1	ex_19
COPS4	-0.0222221	0.114589	-0.159033	-0.318356	0.807997	1	ex_19
DZIP1	0.0366811	0.146084	-0.0727221	0.657144	0.808012	1	ex_19
FGFR1OP2	0.0160864	0.166148	-0.133975	0.210105	0.808169	1	ex_19
GRM3	0.0605681	0.263591	-0.142454	0.58472	0.808212	1	ex_19
PFN2	0.0486923	0.237412	-0.140027	0.505698	0.808251	1	ex_19
CNTNAP3B	0.0497577	0.202592	-0.103077	0.638097	0.808581	1	ex_19
SHLD2	-0.000704012	0.0522643	-0.0536723	-0.0260503	0.808834	1	ex_19
OLFM1	0.0516961	0.230488	-0.127096	0.566705	0.808887	1	ex_19
RC3H1	-0.00519332	0.091351	-0.101738	-0.105431	0.808908	1	ex_19
COX7C	0.0644749	0.403268	-0.274318	0.372997	0.809196	1	ex_19
GRIA3	-0.0868395	0.174234	-0.347913	-0.651931	0.809384	1	ex_19
ABCA3	-0.011321	0.0393156	-0.0619576	-0.438195	0.809477	1	ex_19
GRB10	-0.025523	0.0805322	-0.131578	-0.47168	0.809709	1	ex_19
METTL8	0.00183377	0.0672774	-0.0636098	0.0549195	0.809814	1	ex_19
ZNF146	-0.00834316	0.0453198	-0.0620061	-0.304722	0.809968	1	ex_19
PNMA8A	0.0468057	0.240365	-0.146753	0.473951	0.810039	1	ex_19
ULK2	0.00619029	0.111882	-0.0995017	0.114793	0.810076	1	ex_19
DENND4C	0.0317345	0.149848	-0.0863792	0.526598	0.8101	1	ex_19
ETV1	0.060581	0.442989	-0.321827	0.310497	0.810249	1	ex_19
TRAF3	-0.0125618	0.0696372	-0.0947608	-0.299524	0.810279	1	ex_19
FBXO21	-0.0310042	0.0655399	-0.127548	-0.629424	0.810621	1	ex_19
LY6H	-0.0170738	0.198265	-0.232412	-0.155402	0.810936	1	ex_19
IARS1	-0.00109189	0.102202	-0.104385	-0.0207184	0.81101	1	ex_19
MYO6	-0.0302739	0.0872326	-0.14778	-0.504958	0.811087	1	ex_19
NKTR	0.0468584	0.224287	-0.13057	0.517622	0.811195	1	ex_19
FBXO25	0.0156222	0.0836023	-0.0523579	0.45041	0.811406	1	ex_19
WDR91	0.0313132	0.131383	-0.0687562	0.613302	0.811434	1	ex_19
CREBZF	-0.0349308	0.0710487	-0.14091	-0.646003	0.811732	1	ex_19
FAM133B	0.0213011	0.118954	-0.0763514	0.42753	0.811871	1	ex_19
TTLL11	-0.0104981	0.0588194	-0.0798156	-0.296835	0.812166	1	ex_19
WDR25	-0.0157928	0.0414355	-0.0730212	-0.540875	0.812331	1	ex_19
KIAA1328	0.0330629	0.157746	-0.0916203	0.519734	0.812386	1	ex_19
FAM13C	0.0167947	0.140875	-0.107286	0.265289	0.812418	1	ex_19
HECW1	0.0396049	0.263808	-0.184598	0.346223	0.812434	1	ex_19
ZCWPW2	-0.0173441	0.0724225	-0.107111	-0.378691	0.812621	1	ex_19
CHD3	0.0276274	0.145871	-0.0906157	0.457944	0.812673	1	ex_19
API5	0.0259994	0.135036	-0.0830373	0.467347	0.813633	1	ex_19
TMEM150C	0.00184342	0.121227	-0.11754	0.0302642	0.814076	1	ex_19
TFRC	-0.0198552	0.0555954	-0.0953059	-0.515775	0.814206	1	ex_19
SRP19	0.0106394	0.150915	-0.129636	0.148656	0.814683	1	ex_19
KDM2A	-0.000705954	0.103791	-0.105203	-0.013241	0.814931	1	ex_19
PLAGL1	-0.0367202	0.102365	-0.175806	-0.517453	0.815093	1	ex_19
SSBP3	0.0193418	0.161736	-0.123052	0.266228	0.815297	1	ex_19
NDUFAF5	0.0201999	0.114428	-0.0740278	0.420165	0.815379	1	ex_19
ADAMTSL3	-0.0141017	0.13351	-0.161714	-0.18724	0.815445	1	ex_19
PLEKHA3	-0.0362846	0.085561	-0.15813	-0.583661	0.815462	1	ex_19
MYO19	0.00578868	0.0407077	-0.0291304	0.324911	0.81577	1	ex_19
SPATA5	-0.0153812	0.0608804	-0.0916427	-0.395304	0.815792	1	ex_19
DOCK7	0.0324243	0.133738	-0.068889	0.627267	0.815848	1	ex_19
DOCK4	-0.0246571	0.145551	-0.194865	-0.28393	0.816039	1	ex_19
PGM2L1	0.0559402	0.248862	-0.136981	0.568318	0.816262	1	ex_19
ADAMTSL1	0.0767186	0.367563	-0.214125	0.516998	0.81632	1	ex_19
OSBPL8	0.0373825	0.174375	-0.09961	0.534835	0.816899	1	ex_19
RAD18	0.0220777	0.0934735	-0.049318	0.606081	0.817132	1	ex_19
SCN3A	-0.043658	0.125579	-0.212895	-0.505611	0.817311	1	ex_19
ENTPD4	-0.0247177	0.0555942	-0.10503	-0.603221	0.817565	1	ex_19
SLC12A5	0.0393547	0.200139	-0.12143	0.479734	0.81773	1	ex_19
CTTNBP2NL	0.00839389	0.0646238	-0.047836	0.29258	0.817814	1	ex_19
TLK2	0.0180361	0.0951369	-0.0590647	0.458493	0.818219	1	ex_19
RAB11FIP3	-0.00774763	0.0935774	-0.109073	-0.149865	0.818229	1	ex_19
REV1	0.0424338	0.173916	-0.0890482	0.632548	0.81825	1	ex_19
CBWD3	-0.010809	0.0997696	-0.121388	-0.191585	0.818335	1	ex_19
HPRT1	0.0343605	0.167644	-0.0989226	0.50528	0.818496	1	ex_19
STIM2	0.02565	0.141996	-0.0906963	0.432099	0.818513	1	ex_19
PUDP	0.0182744	0.117956	-0.081407	0.359317	0.818844	1	ex_19
MDM4	-0.0308015	0.0790087	-0.140612	-0.549765	0.818891	1	ex_19
BAIAP3	0.0547541	0.230457	-0.120949	0.610783	0.81895	1	ex_19
UNC80	0.00140759	0.170628	-0.167812	0.0163032	0.819043	1	ex_19
CARS1	0.0110915	0.0465725	-0.0243895	0.612691	0.819304	1	ex_19
LRP1B	-0.0184019	0.221588	-0.258391	-0.150286	0.819418	1	ex_19
METTL6	0.0244214	0.0992624	-0.0504196	0.639556	0.82004	1	ex_19
PNMA2	0.0454474	0.215946	-0.125051	0.52244	0.820259	1	ex_19
BAG5	0.0354938	0.189406	-0.118418	0.451989	0.820501	1	ex_19
NCL	-0.0167768	0.210779	-0.244333	-0.1445	0.820766	1	ex_19
MMP24	-0.00884086	0.0343366	-0.0520184	-0.401315	0.82088	1	ex_19
IMMP2L	-0.0701627	0.151022	-0.291347	-0.621727	0.821435	1	ex_19
COPB1	-0.0209912	0.0740883	-0.116071	-0.432711	0.82187	1	ex_19
FILIP1	-0.0428678	0.16025	-0.245986	-0.413648	0.822014	1	ex_19
EXOC1	-0.0295648	0.0724232	-0.131553	-0.568165	0.822147	1	ex_19
AKAP8L	-0.0135381	0.0616895	-0.0887656	-0.352718	0.822158	1	ex_19
USP46	0.00976105	0.161168	-0.141646	0.126356	0.822682	1	ex_19
ASH2L	0.02129	0.0945492	-0.0519691	0.56959	0.822713	1	ex_19
NDRG4	-0.0275717	0.103692	-0.158835	-0.411687	0.82274	1	ex_19
HNRNPA1	0.049403	0.219062	-0.120256	0.570723	0.82277	1	ex_19
SEC62	0.0381035	0.242124	-0.165917	0.366049	0.822777	1	ex_19
SUZ12	-0.001068	0.0831437	-0.0852797	-0.0248569	0.823101	1	ex_19
ASXL1	0.02173	0.10349	-0.0600303	0.520914	0.823185	1	ex_19
CAMK4	0.022252	0.144551	-0.100048	0.356609	0.823238	1	ex_19
SRRM3	-0.0456718	0.156306	-0.247649	-0.443194	0.823341	1	ex_19
ZRANB1	0.0289881	0.122109	-0.0641331	0.610126	0.82343	1	ex_19
RNF216	0.00565683	0.0704971	-0.0591834	0.170992	0.823571	1	ex_19
SRP72	-0.0264297	0.0818828	-0.134742	-0.478257	0.823815	1	ex_19
SCG3	0.0596896	0.260768	-0.141389	0.581811	0.823826	1	ex_19
PRICKLE2	0.0540757	0.23169	-0.123539	0.59672	0.824148	1	ex_19
ZYG11B	-0.0314831	0.0666745	-0.129641	-0.62864	0.824318	1	ex_19
AGO3	-0.00531149	0.150532	-0.161155	-0.0667998	0.8244	1	ex_19
RGMB	-0.0218357	0.0760445	-0.119716	-0.437241	0.824457	1	ex_19
MED15	0.0275687	0.112808	-0.0576705	0.633906	0.824811	1	ex_19
TAF3	-0.011062	0.0674726	-0.0895967	-0.276071	0.826086	1	ex_19
CRAMP1	0.0124036	0.0837582	-0.058951	0.3407	0.826093	1	ex_19
CHCHD10	-0.0212749	0.313723	-0.356273	-0.124473	0.82613	1	ex_19
TMEM41B	0.00946342	0.111203	-0.0922766	0.182307	0.826163	1	ex_19
BICD2	-0.00355802	0.0441341	-0.0512501	-0.146221	0.826372	1	ex_19
SBNO1	-0.025867	0.115258	-0.166992	-0.359244	0.826386	1	ex_19
KIAA1549L	-0.023522	0.141743	-0.188786	-0.27896	0.826441	1	ex_19
MTIF3	-0.0374064	0.102185	-0.176998	-0.525213	0.827383	1	ex_19
NDUFS4	-0.0326702	0.0725868	-0.137927	-0.608343	0.827746	1	ex_19
USP11	0.00797907	0.151129	-0.135171	0.109247	0.827977	1	ex_19
FAM228B	0.0208762	0.0881286	-0.0463762	0.608403	0.827986	1	ex_19
C2orf88	0.0301974	0.274624	-0.214229	0.242142	0.828225	1	ex_19
TMEM167A	-0.0491523	0.115934	-0.214239	-0.583553	0.82823	1	ex_19
PTCH1	0.0216145	0.089789	-0.04656	0.6214	0.828532	1	ex_19
PUM2	-0.0153216	0.104877	-0.13552	-0.249834	0.828553	1	ex_19
BEX4	0.0520733	0.301013	-0.196866	0.409986	0.828753	1	ex_19
RNF165	-0.00275409	0.12584	-0.131348	-0.0419764	0.828801	1	ex_19
TUSC3	0.00336398	0.115804	-0.109076	0.0586381	0.828897	1	ex_19
AATK	-0.0269646	0.0622729	-0.116202	-0.592236	0.829493	1	ex_19
GPX4	0.0874822	0.456873	-0.281908	0.464175	0.829638	1	ex_19
DPP6	-0.0965578	0.282688	-0.475804	-0.499016	0.829643	1	ex_19
WASF1	0.0330516	0.15128	-0.0851765	0.547924	0.829671	1	ex_19
TTC29	0.023771	0.179357	-0.131815	0.299452	0.82981	1	ex_19
QSER1	-0.0164665	0.0642523	-0.0971852	-0.399829	0.829946	1	ex_19
AHCYL2	-0.0588497	0.134305	-0.252005	-0.597154	0.83096	1	ex_19
SPAG1	0.000440941	0.038948	-0.0380662	0.0224434	0.831127	1	ex_19
FAHD2A	-0.00295957	0.0311114	-0.0370305	-0.170252	0.831242	1	ex_19
VCL	-0.0288813	0.0658414	-0.123604	-0.5976	0.831312	1	ex_19
ZNF532	-0.017925	0.125686	-0.161536	-0.244636	0.831339	1	ex_19
SWT1	0.0139906	0.0700264	-0.0420451	0.48935	0.831376	1	ex_19
OSBP	-0.0047047	0.0623511	-0.0717605	-0.137513	0.831426	1	ex_19
DNER	0.00384101	0.0532127	-0.0455307	0.152481	0.831554	1	ex_19
INVS	-0.042362	0.0970479	-0.181772	-0.595568	0.831657	1	ex_19
SGMS1	-0.0445954	0.113235	-0.202426	-0.553793	0.83207	1	ex_19
PPP4R3A	-0.0222525	0.0537698	-0.0982748	-0.573701	0.832179	1	ex_19
BBS1	-0.018077	0.044973	-0.0811271	-0.561939	0.832308	1	ex_19
NRXN2	-0.0144212	0.0955408	-0.124383	-0.257044	0.832314	1	ex_19
PIK3CB	0.00663091	0.114585	-0.101323	0.120388	0.832574	1	ex_19
TBC1D22A	0.00836376	0.146524	-0.129797	0.118649	0.832602	1	ex_19
TOPORS	0.00696029	0.0828806	-0.06896	0.179687	0.832609	1	ex_19
ASH1L	0.0457451	0.221352	-0.129861	0.510566	0.832942	1	ex_19
YTHDC2	-0.0239888	0.0810413	-0.129019	-0.447654	0.833098	1	ex_19
SLC20A2	-0.030576	0.0927022	-0.153854	-0.486119	0.833568	1	ex_19
RRP15	-0.00641429	0.103378	-0.116207	-0.114505	0.833633	1	ex_19
PIGN	-0.00529672	0.131511	-0.142104	-0.0758831	0.833643	1	ex_19
MCF2L2	0.0668335	0.291566	-0.157899	0.582877	0.83416	1	ex_19
RUFY2	0.0422453	0.180267	-0.0957765	0.5999	0.83462	1	ex_19
DEK	0.0566569	0.249691	-0.136377	0.575263	0.834709	1	ex_19
WDR17	0.039572	0.172473	-0.0933291	0.58359	0.83472	1	ex_19
FAM91A1	-0.00115537	0.100208	-0.102519	-0.0223402	0.834889	1	ex_19
TERF1	-0.0015925	0.109214	-0.112399	-0.0281685	0.834898	1	ex_19
LYRM2	-0.063195	0.146494	-0.272884	-0.590685	0.835137	1	ex_19
TTLL7	-0.0411333	0.0940065	-0.176273	-0.596566	0.835246	1	ex_19
INKA2	-0.00753848	0.148443	-0.16352	-0.0947237	0.835609	1	ex_19
ZEB1	-0.00563758	0.167333	-0.178608	-0.0638807	0.835809	1	ex_19
SARM1	-0.0116584	0.0297593	-0.053076	-0.551696	0.836014	1	ex_19
PSMB1	0.0234547	0.103589	-0.0566799	0.573664	0.836068	1	ex_19
UBE2D3	0.0324381	0.146009	-0.0811325	0.559806	0.836087	1	ex_19
PKNOX2	0.0276689	0.151565	-0.0962272	0.437705	0.836187	1	ex_19
CEP112	0.0516228	0.231424	-0.128178	0.562727	0.836335	1	ex_19
SAT1	0.0301855	0.162155	-0.101784	0.448305	0.836343	1	ex_19
TUBB3	-0.00639655	0.317944	-0.330737	-0.0386539	0.8364	1	ex_19
NFX1	-0.0180071	0.0528514	-0.0888657	-0.498081	0.836493	1	ex_19
ZFP91	0.033049	0.147058	-0.0809595	0.568158	0.836735	1	ex_19
ZNF831	-0.0160803	0.06428	-0.0964406	-0.392195	0.836816	1	ex_19
ZNF518A	-0.0321782	0.0754685	-0.139825	-0.585881	0.836877	1	ex_19
METAP2	-0.0237217	0.0678759	-0.115319	-0.507587	0.836986	1	ex_19
SLC33A1	0.0110003	0.0710159	-0.0490153	0.359242	0.837138	1	ex_19
CYB5B	0.00340081	0.118282	-0.111481	0.0580204	0.837243	1	ex_19
TUBA1A	-0.0447692	0.109282	-0.19882	-0.569591	0.837267	1	ex_19
ATP11A	0.00953038	0.0681546	-0.0490939	0.318626	0.837415	1	ex_19
GABRA3	-0.00331858	0.0689528	-0.07559	-0.0899982	0.837537	1	ex_19
RBMS3	0.027422	0.185152	-0.130308	0.340747	0.837577	1	ex_19
ERI3	-0.0107449	0.0847867	-0.106277	-0.220447	0.837806	1	ex_19
ARID4B	0.00455487	0.136795	-0.127685	0.067509	0.838053	1	ex_19
MALT1	0.00617982	0.109163	-0.0968036	0.117613	0.838142	1	ex_19
SMG7	-0.0352059	0.0799048	-0.150317	-0.599443	0.838167	1	ex_19
ACAP2	0.0339494	0.170718	-0.102819	0.486514	0.838442	1	ex_19
REV3L	-0.0292226	0.135285	-0.19373	-0.348161	0.838581	1	ex_19
EEF1AKMT2	0.00695633	0.108406	-0.0944933	0.134393	0.83864	1	ex_19
ACIN1	0.000114092	0.0591398	-0.0589116	0.00378846	0.838725	1	ex_19
PPP2CA	0.0312384	0.170657	-0.108181	0.439153	0.838757	1	ex_19
TMEM91	0.0252955	0.110202	-0.0596111	0.583916	0.83897	1	ex_19
BCAS3	-0.0711162	0.167398	-0.30963	-0.584389	0.838975	1	ex_19
PSMD7	0.0374091	0.209329	-0.13451	0.426482	0.839411	1	ex_19
CD47	-0.0193496	0.12806	-0.166759	-0.257273	0.84006	1	ex_19
TAFA1	0.0727795	0.318036	-0.172477	0.581616	0.840464	1	ex_19
GCNT1	-0.0329858	0.20991	-0.275882	-0.266167	0.840693	1	ex_19
COG7	-0.0194389	0.0530702	-0.0919481	-0.525446	0.840832	1	ex_19
MGAT4C	-0.158241	0.528097	-0.844578	-0.451885	0.841029	1	ex_19
ZNRF3	-0.0113722	0.034566	-0.0573104	-0.485198	0.841369	1	ex_19
EIF4B	-0.0130361	0.129566	-0.155638	-0.179172	0.841385	1	ex_19
UBE3D	-0.0106154	0.123796	-0.145027	-0.154792	0.84176	1	ex_19
COMMD1	-0.0230293	0.0872047	-0.133263	-0.409462	0.841844	1	ex_19
NAP1L4	0.0297825	0.13938	-0.0798155	0.532607	0.842037	1	ex_19
COL19A1	-0.0581392	0.164855	-0.281133	-0.511004	0.842077	1	ex_19
RPP38	-0.0300492	0.23189	-0.291989	-0.224843	0.84213	1	ex_19
RPRD1B	0.00945622	0.0680178	-0.0491054	0.316485	0.842136	1	ex_19
ZNF33A	-0.0166238	0.0621301	-0.0953777	-0.413719	0.84217	1	ex_19
NDUFA10	0.0413587	0.188978	-0.10626	0.549127	0.842267	1	ex_19
HNRNPA2B1	-0.00709171	0.111572	-0.125756	-0.117133	0.84233	1	ex_19
CLEC16A	0.0256287	0.112576	-0.0613189	0.577719	0.842384	1	ex_19
SLC12A8	-0.0116867	0.110562	-0.133936	-0.187368	0.8424	1	ex_19
NBPF12	0.0138145	0.106862	-0.0792325	0.290992	0.842717	1	ex_19
CENPP	0.0302524	0.182514	-0.122009	0.389421	0.842984	1	ex_19
COX16	-0.0214831	0.077923	-0.120889	-0.423576	0.843162	1	ex_19
NCOA1	0.0183288	0.185431	-0.148773	0.214981	0.843237	1	ex_19
ZFAT	-0.0105777	0.047202	-0.0683574	-0.358809	0.843245	1	ex_19
RTN3	0.0548464	0.239652	-0.129959	0.581677	0.843293	1	ex_19
MROH1	0.00788966	0.0578608	-0.0420815	0.309448	0.843384	1	ex_19
PSMG2	-0.0257987	0.0686116	-0.120209	-0.535583	0.843428	1	ex_19
MRFAP1	-0.0223918	0.135499	-0.180282	-0.277959	0.843577	1	ex_19
ECHDC2	0.0235584	0.102337	-0.0552198	0.586122	0.843658	1	ex_19
KCNB1	-0.0444015	0.128642	-0.217445	-0.502909	0.843765	1	ex_19
TMEM181	-0.0294673	0.0814201	-0.140355	-0.520842	0.844146	1	ex_19
TMEM33	0.0276898	0.163901	-0.108521	0.398434	0.844171	1	ex_19
NME5	-0.0332649	0.0903219	-0.156852	-0.527549	0.844471	1	ex_19
MTMR2	-0.0225202	0.0564695	-0.10151	-0.558791	0.84483	1	ex_19
GPR137C	0.0504775	0.243394	-0.142439	0.512833	0.844882	1	ex_19
TTC7A	-0.00276158	0.0571739	-0.0626971	-0.0903069	0.845002	1	ex_19
CREG2	-0.0295085	0.102063	-0.16108	-0.439576	0.845233	1	ex_19
ZMYND11	-0.0252263	0.106164	-0.156617	-0.376303	0.845239	1	ex_19
DDX1	-0.00369958	0.0906728	-0.0980719	-0.0768343	0.845377	1	ex_19
CIZ1	0.00862721	0.0583676	-0.0411131	0.339946	0.845423	1	ex_19
SCMH1	-0.0542697	0.139458	-0.247998	-0.549052	0.845492	1	ex_19
MGA	-0.0143843	0.0771731	-0.105942	-0.307924	0.845587	1	ex_19
FLOT1	0.0360888	0.183316	-0.111138	0.480434	0.845955	1	ex_19
SARS1	-0.0316159	0.118794	-0.182025	-0.411981	0.846318	1	ex_19
LRRC37A2	0.0412952	0.30295	-0.220359	0.309328	0.84703	1	ex_19
CYTH3	-0.0187814	0.128461	-0.166024	-0.250001	0.847197	1	ex_19
PGAM1	0.0431881	0.201287	-0.11491	0.535408	0.847315	1	ex_19
TIAM1	0.00727971	0.160381	-0.145822	0.0931929	0.847456	1	ex_19
CA5B	0.01612	0.104832	-0.0725923	0.356147	0.847458	1	ex_19
TMEM184C	-0.0212743	0.112485	-0.155034	-0.311729	0.847556	1	ex_19
LRRC6	-0.0202231	0.0756027	-0.116049	-0.413632	0.847921	1	ex_19
TMEM135	-0.00660632	0.102523	-0.115736	-0.11865	0.848004	1	ex_19
RFTN1	-0.0410887	0.151721	-0.233899	-0.417677	0.848175	1	ex_19
GRID1	0.057536	0.3403	-0.225228	0.398807	0.848205	1	ex_19
LARP1B	-0.0222186	0.114208	-0.158645	-0.319203	0.848311	1	ex_19
APBA1	-0.0557356	0.156821	-0.268292	-0.513933	0.848542	1	ex_19
CNOT2	0.0140734	0.110543	-0.0823959	0.285929	0.848543	1	ex_19
AMZ2	-0.00120262	0.0520475	-0.0544528	-0.0442647	0.848646	1	ex_19
GGA3	0.000276756	0.0724543	-0.0719008	0.00751524	0.848773	1	ex_19
ASTN2	-0.0521092	0.162536	-0.266755	-0.475818	0.84888	1	ex_19
EIF2AK3	-0.0201493	0.0558657	-0.0961643	-0.519528	0.84921	1	ex_19
ADNP	0.0325476	0.146237	-0.0811422	0.561107	0.849252	1	ex_19
KIAA0753	-0.00673434	0.0574882	-0.0709568	-0.205521	0.849358	1	ex_19
PSTK	0.00566933	0.0405994	-0.0292608	0.318112	0.849674	1	ex_19
EIF3J	-0.0294142	0.0862892	-0.145118	-0.498263	0.849797	1	ex_19
RPP30	0.0109047	0.0758361	-0.0540268	0.329158	0.850691	1	ex_19
PHTF1	-0.0290446	0.0888624	-0.146952	-0.482807	0.851273	1	ex_19
CPNE1	-0.0253184	0.0671957	-0.117833	-0.536386	0.85133	1	ex_19
COMMD10	-0.0123105	0.053169	-0.0777899	-0.368483	0.851509	1	ex_19
ATP5F1C	-0.0335349	0.0874813	-0.154551	-0.543127	0.85192	1	ex_19
DNMT1	-0.019239	0.0513357	-0.0898137	-0.534297	0.851981	1	ex_19
ATG2B	0.0275282	0.12394	-0.0688834	0.559625	0.852112	1	ex_19
ZNF438	0.0277238	0.142035	-0.086587	0.47535	0.852246	1	ex_19
SLC38A6	-0.0255552	0.0683098	-0.11942	-0.533609	0.8523	1	ex_19
ANKRD62	0.0108239	0.11416	-0.0925122	0.205295	0.852474	1	ex_19
AGO4	-0.00748127	0.0887437	-0.103706	-0.152383	0.852675	1	ex_19
VPS29	-0.0453444	0.116755	-0.207444	-0.548263	0.852686	1	ex_19
SFSWAP	0.0265673	0.117745	-0.0646104	0.571093	0.852734	1	ex_19
FAM160A1	0.0409712	0.22899	-0.147048	0.427096	0.852871	1	ex_19
RPLP2	0.0593626	0.335867	-0.217142	0.420784	0.853005	1	ex_19
NDUFC2	-0.0667578	0.249947	-0.383462	-0.413139	0.853193	1	ex_19
ATP11B	-0.0307673	0.0766734	-0.138208	-0.561266	0.853253	1	ex_19
CREBBP	0.0377982	0.229336	-0.15374	0.38678	0.853254	1	ex_19
NOL7	-0.0416661	0.183994	-0.267327	-0.361889	0.853663	1	ex_19
SLIT1	-0.0482531	0.164584	-0.26109	-0.444351	0.854033	1	ex_19
PRB2	0.00182827	0.0190884	-0.0154318	0.207608	0.854165	1	ex_19
SLC22A15	-0.00891273	0.0246456	-0.042471	-0.520546	0.85467	1	ex_19
C11orf87	0.0546817	0.251034	-0.141671	0.545825	0.854982	1	ex_19
REPS1	-0.0309142	0.0808221	-0.142651	-0.542266	0.855206	1	ex_19
PTPN11	0.0306052	0.163483	-0.102273	0.45143	0.855271	1	ex_19
MRAS	-0.0231102	0.0599245	-0.106145	-0.545496	0.855306	1	ex_19
KDM3B	0.00853476	0.0752592	-0.0581897	0.2507	0.855331	1	ex_19
IST1	0.0159075	0.0717356	-0.0399205	0.558468	0.855474	1	ex_19
ELAVL1	-0.00373298	0.066067	-0.0735329	-0.104821	0.855533	1	ex_19
ASPHD1	0.0390162	0.17589	-0.0978576	0.558692	0.855801	1	ex_19
DCUN1D4	0.0302308	0.137435	-0.0769737	0.552694	0.856136	1	ex_19
NSD2	0.0134266	0.121493	-0.0946395	0.243514	0.856354	1	ex_19
PTPN2	-0.00747258	0.0902674	-0.105213	-0.149846	0.856407	1	ex_19
RYBP	0.0034097	0.126872	-0.120053	0.054129	0.856485	1	ex_19
SRP54	0.0206564	0.140533	-0.0992203	0.337729	0.856667	1	ex_19
GFRA1	-0.0627472	0.171214	-0.296708	-0.525653	0.856939	1	ex_19
GRIN2A	-0.0457661	0.307909	-0.399442	-0.253622	0.857384	1	ex_19
ELOVL5	0.0274679	0.127453	-0.0725174	0.53844	0.857435	1	ex_19
PDCD5	-0.0115517	0.191356	-0.214459	-0.111582	0.857441	1	ex_19
MCC	0.0637943	0.293492	-0.165903	0.544344	0.857648	1	ex_19
TM9SF4	0.0217666	0.100504	-0.0569708	0.541823	0.857652	1	ex_19
PDZRN4	-0.0714499	0.29943	-0.44233	-0.377586	0.857751	1	ex_19
CDKL2	0.038146	0.177197	-0.100905	0.53768	0.857947	1	ex_19
PPP2R1A	-0.0303999	0.110601	-0.171401	-0.422569	0.858248	1	ex_19
EWSR1	-0.0259235	0.0762566	-0.128104	-0.497251	0.858314	1	ex_19
IGSF21	-0.00881512	0.133421	-0.151051	-0.121469	0.858362	1	ex_19
TMEM50A	0.0088048	0.131651	-0.114042	0.140477	0.858571	1	ex_19
THUMPD2	0.0199074	0.139173	-0.0993578	0.327152	0.858631	1	ex_19
LGMN	-0.0144439	0.118453	-0.147341	-0.213019	0.859159	1	ex_19
SDCBP	0.0116612	0.136913	-0.11359	0.182477	0.859216	1	ex_19
ZNF439	-0.0149372	0.0447709	-0.0746454	-0.490325	0.85946	1	ex_19
PRUNE2	0.0463668	0.212661	-0.119928	0.546485	0.859491	1	ex_19
ANKRD17	-0.0385581	0.119256	-0.196373	-0.478869	0.859689	1	ex_19
ENC1	0.0680375	0.327148	-0.191073	0.514649	0.859874	1	ex_19
ILDR2	-0.0448526	0.141937	-0.231643	-0.470633	0.859892	1	ex_19
IPO11	-0.0227623	0.0921855	-0.13771	-0.388118	0.85993	1	ex_19
PRPF8	-0.01934	0.0907194	-0.129399	-0.344411	0.860287	1	ex_19
FARSB	0.00175613	0.11751	-0.113998	0.029735	0.860378	1	ex_19
CD99L2	0.0245767	0.139962	-0.090809	0.417464	0.860428	1	ex_19
SSB	-0.0595951	0.154524	-0.273714	-0.545511	0.86049	1	ex_19
WDR7	-0.0370479	0.10339	-0.177486	-0.517043	0.860652	1	ex_19
SLC25A36	0.00281818	0.117794	-0.112157	0.0480409	0.860687	1	ex_19
SPTLC1	0.0207558	0.0976986	-0.0561869	0.528714	0.860737	1	ex_19
RASGEF1A	0.0106542	0.0713793	-0.0500709	0.343876	0.860945	1	ex_19
CDC5L	0.00624878	0.0646433	-0.0521458	0.209735	0.861614	1	ex_19
LANCL1	0.0237113	0.148495	-0.101072	0.372431	0.861646	1	ex_19
ERLEC1	-0.0346548	0.118561	-0.187871	-0.44331	0.861916	1	ex_19
CCDC3	-0.000533073	0.0523215	-0.0533877	-0.0197675	0.861936	1	ex_19
TBCA	-0.021509	0.0761155	-0.119134	-0.431827	0.862008	1	ex_19
KIAA0586	-0.0267402	0.0737833	-0.127264	-0.521368	0.86232	1	ex_19
CALCOCO1	-0.0256777	0.0888346	-0.14019	-0.439494	0.862743	1	ex_19
LRRC41	0.0105995	0.0613635	-0.0401645	0.409241	0.863105	1	ex_19
SNRNP40	0.00142854	0.0566294	-0.0537724	0.0507217	0.863319	1	ex_19
DCAF6	-0.0129759	0.103081	-0.129033	-0.219135	0.863369	1	ex_19
IFT122	0.0242448	0.116255	-0.067765	0.516455	0.863784	1	ex_19
ISCA1	-0.0463859	0.126265	-0.219036	-0.526582	0.863797	1	ex_19
ARIH1	-0.0305156	0.102445	-0.163476	-0.449828	0.864044	1	ex_19
PPP1R10	-0.0094064	0.101333	-0.120146	-0.166483	0.864345	1	ex_19
SPIN1	0.0352111	0.164629	-0.0942068	0.533253	0.864702	1	ex_19
ZMYM4	0.0225618	0.126756	-0.0816325	0.424403	0.864718	1	ex_19
HINT1	-0.0648345	0.200062	-0.329731	-0.47971	0.864807	1	ex_19
GOLPH3	0.0270536	0.128225	-0.0741174	0.524104	0.864917	1	ex_19
CRK	-0.0217536	0.0633439	-0.106851	-0.501027	0.865096	1	ex_19
USP14	0.0271535	0.129623	-0.0753155	0.519376	0.86513	1	ex_19
SV2B	-0.0475247	0.127686	-0.222735	-0.531626	0.865254	1	ex_19
POM121C	0.0116173	0.0997312	-0.0764966	0.25841	0.865383	1	ex_19
CELF4	-0.0982446	0.281591	-0.47808	-0.506946	0.865439	1	ex_19
SNX2	-0.0110132	0.114086	-0.136112	-0.172547	0.865938	1	ex_19
CROCC	-0.00816091	0.0332003	-0.0495221	-0.386717	0.865957	1	ex_19
DOK5	0.021662	0.114137	-0.0708132	0.459115	0.866282	1	ex_19
CDK17	0.0279881	0.131948	-0.075972	0.527661	0.866377	1	ex_19
PAFAH1B1	0.035238	0.164568	-0.0940915	0.534026	0.866498	1	ex_19
ANKAR	-0.013104	0.0866857	-0.112894	-0.257374	0.866532	1	ex_19
CHGB	0.025543	0.279749	-0.228663	0.19694	0.866628	1	ex_19
KIAA1586	-0.0108561	0.103314	-0.125026	-0.186368	0.866653	1	ex_19
STAG2	0.0297736	0.140052	-0.0805048	0.529162	0.866844	1	ex_19
CHCHD2	0.0181232	0.469351	-0.433104	0.0787205	0.866883	1	ex_19
PCNX2	0.0507521	0.277968	-0.176464	0.437786	0.867318	1	ex_19
MLXIP	0.0032822	0.065686	-0.0591216	0.103086	0.867375	1	ex_19
ABL2	-0.0322735	0.0919613	-0.156508	-0.509156	0.867786	1	ex_19
IPO7	-0.00109256	0.10552	-0.107705	-0.0200857	0.867935	1	ex_19
DNAJB2	-0.00219709	0.153476	-0.15787	-0.0276619	0.868076	1	ex_19
MPP2	0.0138742	0.0786166	-0.0508682	0.420017	0.868186	1	ex_19
RFC1	0.0119195	0.108507	-0.0846682	0.241871	0.868522	1	ex_19
MFHAS1	0.0084058	0.0762125	-0.0594009	0.242971	0.868685	1	ex_19
RALGAPA2	0.0316145	0.196592	-0.133363	0.375586	0.868718	1	ex_19
NUBPL	0.0287926	0.135117	-0.0775313	0.53076	0.868836	1	ex_19
SLC36A1	0.0301477	0.191169	-0.130873	0.366961	0.86895	1	ex_19
DENND1A	-0.0114913	0.166683	-0.189666	-0.126407	0.869045	1	ex_19
RAD52	-0.00814919	0.0726093	-0.0889077	-0.197776	0.869146	1	ex_19
CFAP46	0.00151472	0.023089	-0.0200596	0.137608	0.869521	1	ex_19
TMED10	0.0289738	0.152447	-0.0944991	0.45992	0.869629	1	ex_19
VPS37B	0.0176381	0.110807	-0.0755306	0.371048	0.869693	1	ex_19
PPP1R9A	0.0448234	0.235173	-0.145526	0.461532	0.869733	1	ex_19
SNX29	0.0130772	0.102354	-0.0761994	0.287095	0.869756	1	ex_19
UBE2D1	0.0223216	0.113015	-0.0683723	0.482386	0.870033	1	ex_19
UBE2N	-0.0315049	0.0846119	-0.147622	-0.531779	0.870304	1	ex_19
ASTN1	0.0455349	0.219244	-0.128174	0.513773	0.870476	1	ex_19
LARP4	0.0149137	0.0811141	-0.0512867	0.441543	0.871226	1	ex_19
LONP2	0.0293008	0.13956	-0.080958	0.520852	0.872003	1	ex_19
NCOA7	-0.0181822	0.0957481	-0.132113	-0.312792	0.872316	1	ex_19
MZT1	0.0215114	0.242546	-0.199523	0.190747	0.872443	1	ex_19
MAP2K2	0.0150137	0.114272	-0.0842444	0.296463	0.872496	1	ex_19
SS18L1	0.00808113	0.0555702	-0.0394079	0.333524	0.872618	1	ex_19
ZNF385D	-0.0945607	0.349006	-0.538128	-0.41783	0.873012	1	ex_19
MCHR2	0.0392611	0.195394	-0.116871	0.492853	0.873412	1	ex_19
KLHL2	-0.0140091	0.0881385	-0.116157	-0.2688	0.873457	1	ex_19
TBK1	-0.024961	0.0683075	-0.118229	-0.524535	0.873787	1	ex_19
NEK11	-0.0191613	0.0710683	-0.109391	-0.416221	0.873832	1	ex_19
SHANK3	-0.00570442	0.0181161	-0.0295249	-0.469363	0.874037	1	ex_19
VAT1L	0.00611645	0.0513561	-0.0391233	0.264989	0.874188	1	ex_19
PCDH17	0.019384	0.152593	-0.113825	0.285206	0.874244	1	ex_19
WIPI2	-0.00705821	0.142234	-0.156351	-0.0926626	0.874663	1	ex_19
CRACD	0.011057	0.0677748	-0.0456608	0.382091	0.874967	1	ex_19
ADD3	0.0340512	0.272242	-0.20414	0.280192	0.875646	1	ex_19
SRFBP1	0.0240122	0.124084	-0.0760597	0.470293	0.87626	1	ex_19
C18orf32	-0.00868366	0.241568	-0.258935	-0.0680103	0.876357	1	ex_19
FOXRED1	-0.00353182	0.113513	-0.120577	-0.0591418	0.876564	1	ex_19
APPBP2	0.0232904	0.112194	-0.0656129	0.513461	0.876771	1	ex_19
MRPS35	-0.0158036	0.0697438	-0.101351	-0.362074	0.876853	1	ex_19
DMD	-0.0343283	0.186483	-0.25514	-0.304705	0.877025	1	ex_19
ICE1	0.0167205	0.111555	-0.078114	0.345566	0.877105	1	ex_19
LHFPL3	0.0248088	0.247116	-0.197499	0.218726	0.877304	1	ex_19
GABRA4	0.0315049	0.171481	-0.108471	0.441135	0.877305	1	ex_19
OCA2	-0.0143653	0.0849509	-0.113682	-0.283493	0.877319	1	ex_19
TBCEL	-0.0197339	0.0718419	-0.11131	-0.422357	0.877339	1	ex_19
ANAPC10	-0.0195566	0.0580422	-0.0971553	-0.493953	0.877828	1	ex_19
NR2C2	0.0206154	0.102409	-0.0611784	0.493992	0.878505	1	ex_19
EXOC4	-0.0270656	0.108706	-0.162837	-0.390713	0.87857	1	ex_19
COPRS	0.0387601	0.407522	-0.330002	0.20601	0.878923	1	ex_19
PPA1	0.0326335	0.171775	-0.106508	0.45968	0.879408	1	ex_19
SIRPA	0.0220306	0.138386	-0.0943247	0.371097	0.879491	1	ex_19
GTF2IRD1	-0.0140637	0.0488099	-0.0769373	-0.438409	0.879536	1	ex_19
ARID1A	0.00935711	0.139975	-0.121261	0.140407	0.879627	1	ex_19
IWS1	0.00840004	0.0406213	-0.0238212	0.51096	0.879658	1	ex_19
NHS	0.0126498	0.0649523	-0.0396527	0.474033	0.880034	1	ex_19
HNRNPU	-0.0092475	0.089424	-0.107919	-0.183688	0.880231	1	ex_19
TUBB	0.0482348	0.240151	-0.143681	0.492604	0.880336	1	ex_19
AMN1	0.0241175	0.119042	-0.0708073	0.497968	0.880963	1	ex_19
ADNP2	-0.0116411	0.0425269	-0.065809	-0.42121	0.881032	1	ex_19
NSD1	0.015549	0.159927	-0.128829	0.211082	0.881502	1	ex_19
FLVCR1	0.0262947	0.128393	-0.0758041	0.504772	0.88173	1	ex_19
PRKCA	-0.00991636	0.208929	-0.228762	-0.0888101	0.88177	1	ex_19
PLXNC1	0.0183776	0.10366	-0.0669046	0.422356	0.88184	1	ex_19
SH2B1	0.0165644	0.0821174	-0.0489886	0.495258	0.881865	1	ex_19
GLS2	0.0160176	0.0834345	-0.0513993	0.465669	0.881887	1	ex_19
ARHGEF11	0.0293896	0.150204	-0.0914244	0.476787	0.882118	1	ex_19
SLC43A2	0.00243356	0.0234165	-0.0185494	0.227312	0.882149	1	ex_19
AOPEP	-0.0445818	0.133778	-0.222941	-0.489903	0.882625	1	ex_19
ARPC1A	0.00529091	0.0795769	-0.0689951	0.139595	0.882652	1	ex_19
SNTG1	0.084807	0.433793	-0.264179	0.476291	0.882764	1	ex_19
CACNA1A	0.0311544	0.325335	-0.263026	0.207565	0.882879	1	ex_19
C2orf72	-0.0222812	0.0728009	-0.117363	-0.459292	0.883069	1	ex_19
DYNC1LI1	-0.00113741	0.10253	-0.104805	-0.0215042	0.883124	1	ex_19
SATL1	-0.0123617	0.0382615	-0.062985	-0.478605	0.883175	1	ex_19
RAP2A	-0.027154	0.086072	-0.14038	-0.470042	0.883218	1	ex_19
ESYT2	-0.0282543	0.0852737	-0.141782	-0.487787	0.88402	1	ex_19
ZNF721	-0.0306214	0.157932	-0.219175	-0.318302	0.884021	1	ex_19
PTPRE	0.0181165	0.0891296	-0.0528965	0.500017	0.884196	1	ex_19
DDHD2	-0.0313725	0.0971456	-0.159891	-0.478446	0.884366	1	ex_19
NIPAL3	-0.00980971	0.068347	-0.0879664	-0.246001	0.886021	1	ex_19
SETD2	0.0306128	0.153485	-0.0922593	0.488312	0.886067	1	ex_19
RNGTT	-0.0301119	0.103655	-0.163879	-0.441202	0.886615	1	ex_19
SLC41A2	-0.0104712	0.132178	-0.15312	-0.143872	0.886878	1	ex_19
TRIP12	0.0300359	0.155673	-0.0956017	0.468564	0.886987	1	ex_19
MBD2	0.000723826	0.0703033	-0.0688556	0.0203893	0.887266	1	ex_19
KCNA1	0.0462573	0.232984	-0.14047	0.485535	0.887325	1	ex_19
MED21	0.0374492	0.195874	-0.120975	0.463307	0.887347	1	ex_19
DAB1	-0.052772	0.282014	-0.387558	-0.308947	0.887357	1	ex_19
LPGAT1	-0.00678014	0.106103	-0.119664	-0.117722	0.887366	1	ex_19
FBXL2	-0.0304038	0.0931278	-0.153935	-0.48239	0.887374	1	ex_19
C16orf87	-0.00941422	0.0887833	-0.107612	-0.187902	0.888083	1	ex_19
VPS8	0.0192205	0.158498	-0.120057	0.270478	0.888175	1	ex_19
NEK4	-0.000443548	0.0726404	-0.0735275	-0.0118951	0.888461	1	ex_19
GOLM1	0.00163894	0.0825757	-0.0792978	0.0396885	0.888685	1	ex_19
HMGCR	0.0103813	0.138603	-0.117841	0.158685	0.888975	1	ex_19
AUTS2	0.0347976	0.281759	-0.212164	0.276165	0.888992	1	ex_19
KDM4A	-0.0105557	0.0384202	-0.0595315	-0.422427	0.889334	1	ex_19
PCMT1	0.0147494	0.130904	-0.101405	0.248879	0.889499	1	ex_19
USP8	-0.0184916	0.0576395	-0.0946227	-0.476059	0.889552	1	ex_19
FBXO9	-0.00773767	0.105458	-0.120933	-0.133977	0.889626	1	ex_19
DIPK2A	-0.00531253	0.0814046	-0.0920296	-0.120073	0.889649	1	ex_19
DYNC1I1	0.0353837	0.189128	-0.11836	0.45108	0.889705	1	ex_19
SKP1	0.0454199	0.240845	-0.150005	0.455527	0.889802	1	ex_19
DSTYK	-0.022074	0.0682991	-0.112447	-0.478728	0.890063	1	ex_19
THOC1	-0.021837	0.0700726	-0.113747	-0.465672	0.890219	1	ex_19
CPNE5	0.0039299	0.0631533	-0.0552935	0.130058	0.890515	1	ex_19
NAALAD2	-0.0305751	0.115546	-0.176697	-0.410112	0.890747	1	ex_19
RUNDC3B	-0.00457866	0.129641	-0.138799	-0.0668604	0.890829	1	ex_19
BTBD10	0.0221034	0.112787	-0.0685797	0.477728	0.890954	1	ex_19
PCSK1	-0.0598632	0.198489	-0.318215	-0.454147	0.89106	1	ex_19
KIAA1217	-0.0525396	0.161941	-0.26702	-0.480117	0.891116	1	ex_19
TPR	0.0215367	0.118127	-0.0750533	0.437013	0.89114	1	ex_19
ATP6V0A2	0.00445911	0.0469062	-0.0379879	0.205896	0.891466	1	ex_19
GSTO2	-0.0280374	0.149669	-0.205744	-0.30923	0.891889	1	ex_19
ABHD8	0.00661969	0.0369966	-0.0237572	0.427113	0.891925	1	ex_19
TTC33	-0.00454082	0.125518	-0.134599	-0.0684296	0.891939	1	ex_19
HDAC9	-0.000586203	0.226832	-0.228004	-0.00505209	0.892037	1	ex_19
SEPTIN5	0.0378382	0.196651	-0.120975	0.466973	0.892834	1	ex_19
MTX2	0.0200151	0.121774	-0.0817437	0.385508	0.892887	1	ex_19
NADK2	-0.000679573	0.118382	-0.119741	-0.011187	0.892972	1	ex_19
GPR63	-0.0183376	0.0598714	-0.0965466	-0.459552	0.893327	1	ex_19
XPR1	-0.0270328	0.0851451	-0.139211	-0.472314	0.8934	1	ex_19
LYST	-0.0216709	0.09162	-0.134962	-0.374913	0.893554	1	ex_19
INTS8	0.0164011	0.0851526	-0.0523504	0.467561	0.89371	1	ex_19
PDCD6IP	0.012192	0.102287	-0.0779033	0.265228	0.893818	1	ex_19
TMEM184B	0.00555665	0.0514207	-0.0403074	0.237459	0.894515	1	ex_19
FAM200B	-0.0198551	0.18469	-0.2244	-0.190253	0.894548	1	ex_19
KANSL1L	-0.0325815	0.104021	-0.169184	-0.467475	0.894886	1	ex_19
ANAPC16	-0.0141791	0.109364	-0.137723	-0.224945	0.894891	1	ex_19
ZBTB4	0.0225141	0.116342	-0.0713142	0.470293	0.894962	1	ex_19
HIKESHI	-0.0139564	0.0470491	-0.0749618	-0.448386	0.895206	1	ex_19
ATP8A2	0.042163	0.24572	-0.161394	0.405968	0.895297	1	ex_19
CASKIN1	0.0070553	0.0581053	-0.0439947	0.270874	0.895403	1	ex_19
HTT	-0.000724513	0.0831231	-0.0845721	-0.0169357	0.895438	1	ex_19
LRFN2	0.00834918	0.12085	-0.104152	0.145457	0.895616	1	ex_19
EIF2AK2	0.0159383	0.125143	-0.0932663	0.286054	0.895936	1	ex_19
ZNF577	0.00709985	0.08715	-0.0729503	0.173834	0.896028	1	ex_19
YWHAE	-0.02797	0.0886264	-0.144566	-0.470171	0.896229	1	ex_19
SCAPER	0.0323391	0.279711	-0.215033	0.256228	0.89634	1	ex_19
PATJ	0.028277	0.146794	-0.0902403	0.467627	0.896426	1	ex_19
TMEM163	0.0226328	0.135796	-0.0905302	0.391996	0.896518	1	ex_19
MRPS28	-0.0215557	0.0704419	-0.113553	-0.459233	0.896542	1	ex_19
RWDD1	-0.0384625	0.1302	-0.207125	-0.446959	0.896893	1	ex_19
EEF1A2	0.0403855	0.279794	-0.199023	0.330624	0.8971	1	ex_19
LYSMD2	-0.0211066	0.15726	-0.199473	-0.231927	0.897334	1	ex_19
GSN	0.00233191	0.0325509	-0.027887	0.151245	0.897468	1	ex_19
WDR48	0.00471108	0.0926797	-0.0832576	0.104964	0.897746	1	ex_19
KIAA2026	-0.0239109	0.0789272	-0.126749	-0.455712	0.898184	1	ex_19
TLE5	0.00669728	0.198109	-0.184714	0.068577	0.898189	1	ex_19
RIMS2	-0.030703	0.161452	-0.222858	-0.313167	0.898315	1	ex_19
SSX2IP	-0.0265868	0.0966951	-0.149869	-0.422684	0.898468	1	ex_19
NDUFA13	0.0201018	0.384352	-0.344148	0.108164	0.898571	1	ex_19
ZRSR2	0.00794974	0.0436698	-0.0277703	0.436203	0.898623	1	ex_19
MRE11	0.02356	0.122675	-0.0755545	0.465892	0.89868	1	ex_19
MAP3K2	0.0235767	0.128702	-0.0815481	0.439567	0.89886	1	ex_19
ATP6V0D1	0.0121148	0.138278	-0.114048	0.188205	0.899035	1	ex_19
CEBPZOS	-0.0198123	0.0991587	-0.138783	-0.326393	0.899069	1	ex_19
TRAM1	0.00321135	0.099224	-0.0928013	0.0655552	0.899343	1	ex_19
NARS2	-0.00136675	0.0617877	-0.0645212	-0.0424164	0.899455	1	ex_19
MIB1	0.00661437	0.130426	-0.117197	0.104707	0.899481	1	ex_19
HNRNPK	-0.0162463	0.0956662	-0.128159	-0.284528	0.899937	1	ex_19
MED24	-0.0128191	0.0470432	-0.0726813	-0.419712	0.900053	1	ex_19
EZH1	0.0105246	0.0574156	-0.0363664	0.439909	0.900427	1	ex_19
ARMCX4	-0.00560629	0.0952237	-0.106436	-0.108977	0.900462	1	ex_19
EXOC3	-0.000348493	0.0991508	-0.0998478	-0.00686471	0.900728	1	ex_19
EMSY	0.0147312	0.0807248	-0.0512624	0.437507	0.900827	1	ex_19
CD2AP	-0.00776572	0.0367473	-0.0522787	-0.341934	0.901338	1	ex_19
SYTL2	-0.0217614	0.107048	-0.150571	-0.331121	0.901396	1	ex_19
SERP2	0.0208341	0.154542	-0.112874	0.305398	0.901408	1	ex_19
WDR92	0.0087717	0.0534176	-0.0358742	0.385079	0.901587	1	ex_19
PLEKHB2	-0.00998299	0.137789	-0.157755	-0.132408	0.901643	1	ex_19
ZZZ3	-0.0228959	0.08745	-0.133242	-0.406677	0.902027	1	ex_19
C15orf41	-0.0196201	0.0711387	-0.110379	-0.423702	0.902063	1	ex_19
CACNA1C	-0.0709696	0.24359	-0.385529	-0.442199	0.902202	1	ex_19
ANKRD33B	-0.0223754	0.110725	-0.155476	-0.329487	0.902261	1	ex_19
SNRNP200	0.024458	0.13527	-0.0863542	0.432595	0.90266	1	ex_19
NAP1L1	-0.0279302	0.0929884	-0.148849	-0.452719	0.903136	1	ex_19
WDR60	-0.00271435	0.231543	-0.236971	-0.0227102	0.903515	1	ex_19
SLC35B4	-0.029126	0.10419	-0.162443	-0.428199	0.903787	1	ex_19
COX19	0.00229834	0.0209741	-0.0163774	0.241204	0.903819	1	ex_19
TRPM7	0.0144033	0.145537	-0.116731	0.215276	0.903887	1	ex_19
PSMG4	0.00312122	0.128325	-0.122083	0.0488602	0.904248	1	ex_19
SART3	0.019283	0.107485	-0.0689191	0.428493	0.904315	1	ex_19
TLN2	0.0215584	0.166037	-0.12292	0.292456	0.904487	1	ex_19
POLD3	-0.0149037	0.0636908	-0.0934982	-0.371664	0.904864	1	ex_19
MCTP1	0.0431965	0.232112	-0.145719	0.448156	0.904893	1	ex_19
GRIK4	-0.016585	0.100513	-0.133683	-0.277597	0.905085	1	ex_19
MRAP2	-0.0126516	0.163526	-0.188829	-0.140749	0.905479	1	ex_19
H3-3B	0.0109315	0.119603	-0.0977397	0.197158	0.905689	1	ex_19
FKBP1A	-0.0363935	0.124492	-0.197279	-0.443359	0.90579	1	ex_19
SZT2	-0.00879928	0.0324177	-0.0500163	-0.418426	0.906115	1	ex_19
UBE3C	-0.00673186	0.120677	-0.13414	-0.103558	0.90635	1	ex_19
ITGA3	-0.00719095	0.0297437	-0.0441256	-0.381593	0.90645	1	ex_19
CKAP5	0.0152393	0.105238	-0.0747592	0.331877	0.906789	1	ex_19
HINT3	0.0220788	0.154372	-0.110214	0.327105	0.906804	1	ex_19
DSCAML1	-0.0355073	0.251354	-0.322368	-0.242602	0.907003	1	ex_19
SPCS3	0.0041675	0.133175	-0.12484	0.0633152	0.907139	1	ex_19
NUDT4	0.0196338	0.144692	-0.105425	0.307708	0.907392	1	ex_19
RNF130	0.049881	0.301841	-0.202079	0.388018	0.907531	1	ex_19
SLC36A4	0.0145846	0.0906309	-0.0614616	0.375894	0.907575	1	ex_19
UCHL5	-0.0225009	0.0811341	-0.126136	-0.425541	0.907982	1	ex_19
ZNF507	-0.000590371	0.0611	-0.0622808	-0.0187567	0.908257	1	ex_19
FAM168B	-0.00673873	0.0916574	-0.105135	-0.13423	0.908316	1	ex_19
APIP	-0.0165816	0.0626237	-0.095787	-0.410318	0.908367	1	ex_19
IPO5	0.0203926	0.118955	-0.07817	0.405517	0.908841	1	ex_19
PANK2	-0.0165397	0.0682834	-0.101363	-0.382175	0.909112	1	ex_19
AGO2	0.0171247	0.0971565	-0.0629071	0.419381	0.909298	1	ex_19
SGK3	0.0207265	0.113936	-0.0724831	0.435827	0.909375	1	ex_19
STRN3	-0.0215365	0.0853975	-0.12847	-0.394736	0.909635	1	ex_19
CLCN7	0.0149342	0.08826	-0.0583916	0.399185	0.909694	1	ex_19
PARP6	0.00757038	0.0527811	-0.0376403	0.32819	0.910109	1	ex_19
SKAP2	-0.00981432	0.0832881	-0.102917	-0.206608	0.910282	1	ex_19
PNMA1	0.0529272	0.344911	-0.239056	0.355278	0.910589	1	ex_19
CDC37	-0.0366701	0.148757	-0.222097	-0.387602	0.910697	1	ex_19
ELAVL2	-0.0368686	0.191644	-0.265381	-0.316223	0.910967	1	ex_19
CTNND1	-0.0166428	0.0639091	-0.0971947	-0.404948	0.911094	1	ex_19
EIF3M	0.0207431	0.117678	-0.0761923	0.41941	0.911425	1	ex_19
LEPR	-0.0335329	0.125523	-0.192589	-0.413209	0.911601	1	ex_19
PNPLA7	0.0169977	0.120463	-0.0864672	0.321992	0.91179	1	ex_19
NPLOC4	0.0172924	0.0959996	-0.0614149	0.430614	0.91222	1	ex_19
ATP6V1F	-0.0422977	0.153795	-0.238391	-0.422769	0.912299	1	ex_19
SLC2A11	-0.00543628	0.0789795	-0.089852	-0.126219	0.912332	1	ex_19
CAND1	-0.0107604	0.0874243	-0.108945	-0.214799	0.912402	1	ex_19
NSFL1C	-0.00998326	0.0661987	-0.0861653	-0.256843	0.912406	1	ex_19
DIS3L2	-0.0273142	0.11271	-0.167339	-0.382324	0.912607	1	ex_19
THEM4	0.00403772	0.0286987	-0.0206233	0.320903	0.912927	1	ex_19
PDP1	0.0414785	0.233663	-0.150706	0.423013	0.913046	1	ex_19
CNTNAP5	-0.016465	0.473497	-0.506427	-0.0658639	0.913646	1	ex_19
CNOT1	-0.0099586	0.0699672	-0.0898844	-0.244208	0.913793	1	ex_19
AP2A2	-0.00856776	0.107384	-0.124519	-0.144823	0.913932	1	ex_19
SLC37A3	0.0124985	0.07102	-0.0460229	0.418593	0.914086	1	ex_19
SMAD5	-0.00251547	0.0825984	-0.0876294	-0.0579251	0.914162	1	ex_19
ITFG1	-0.012198	0.140767	-0.165164	-0.156295	0.914184	1	ex_19
ZNF493	-0.00182621	0.0925434	-0.0961958	-0.0379285	0.914265	1	ex_19
ATXN2	-0.0249577	0.0911537	-0.141069	-0.421287	0.914468	1	ex_19
RBBP6	-0.00557863	0.0610496	-0.0722068	-0.164103	0.914481	1	ex_19
PTPRM	-0.0286291	0.111745	-0.169004	-0.399731	0.914707	1	ex_19
SENP7	-0.0108488	0.121234	-0.142932	-0.160984	0.914798	1	ex_19
ZBTB46	0.00395089	0.0269985	-0.0190967	0.335984	0.914877	1	ex_19
SLC10A7	0.0190666	0.118165	-0.0800319	0.377099	0.915008	1	ex_19
PRPF38B	0.0024614	0.0422334	-0.0373106	0.121298	0.915033	1	ex_19
WBP11	0.0191705	0.172142	-0.133801	0.245624	0.915058	1	ex_19
ATF6	0.0122706	0.129941	-0.105399	0.204385	0.915109	1	ex_19
MEIS2	0.0515974	0.383996	-0.280801	0.30424	0.915721	1	ex_19
MTOR	0.00794252	0.0901649	-0.0742799	0.189329	0.915894	1	ex_19
MOB3B	-0.035513	0.141773	-0.212799	-0.39261	0.91601	1	ex_19
TERF2IP	-0.0316115	0.123486	-0.186709	-0.399474	0.916053	1	ex_19
SETD7	0.0077091	0.0915424	-0.0761242	0.180233	0.916186	1	ex_19
PCMTD1	-0.0233214	0.0860251	-0.132668	-0.41802	0.91687	1	ex_19
NAF1	-0.0173812	0.0692224	-0.103985	-0.393362	0.917037	1	ex_19
KCNMA1	-0.0380285	0.324805	-0.400862	-0.205423	0.917084	1	ex_19
CADM1	-0.0749367	0.299706	-0.449579	-0.392036	0.917227	1	ex_19
MRS2	0.0108853	0.105528	-0.083757	0.225425	0.917291	1	ex_19
CBX1	0.0240425	0.138183	-0.0900981	0.412846	0.91752	1	ex_19
LRCH1	0.0346945	0.201396	-0.132007	0.407914	0.917818	1	ex_19
UBE4B	0.0283107	0.16774	-0.111118	0.397967	0.918078	1	ex_19
ZNF131	0.0137864	0.0877245	-0.0601517	0.365452	0.918137	1	ex_19
PRKG1	0.059065	0.372699	-0.254569	0.369109	0.918141	1	ex_19
NCBP1	0.0210339	0.122524	-0.0804566	0.406203	0.918924	1	ex_19
IGIP	0.00465313	0.181909	-0.172603	0.0514509	0.919124	1	ex_19
PTPRB	0.0408371	0.267202	-0.185528	0.353585	0.919138	1	ex_19
BABAM2	-0.036995	0.179275	-0.253265	-0.335269	0.91922	1	ex_19
RBMS1	-0.0235351	0.118993	-0.166063	-0.323641	0.919335	1	ex_19
SLC4A1AP	-0.0195985	0.0885073	-0.127704	-0.355323	0.91944	1	ex_19
KCNIP4	0.0139675	0.342228	-0.314293	0.0833965	0.919708	1	ex_19
ATP5MC2	0.0335555	0.259396	-0.192285	0.291213	0.919904	1	ex_19
HNRNPA3	-0.0127769	0.110357	-0.135911	-0.203373	0.920047	1	ex_19
PCSK2	-0.034176	0.172577	-0.240929	-0.323979	0.920173	1	ex_19
ZER1	0.0121174	0.0877921	-0.0635573	0.31384	0.92053	1	ex_19
SNU13	0.0551389	0.33007	-0.219792	0.393081	0.92059	1	ex_19
KHDRBS1	-0.0163552	0.0667698	-0.0994801	-0.385631	0.920622	1	ex_19
TMEM14B	-0.0189574	0.138802	-0.176717	-0.235522	0.920899	1	ex_19
MRPS31	-0.0169813	0.0964688	-0.130431	-0.293369	0.92104	1	ex_19
TXNL1	-0.00259725	0.090369	-0.0955635	-0.0547567	0.921154	1	ex_19
CLPX	-0.00399702	0.0825234	-0.0905174	-0.0905453	0.921217	1	ex_19
MMD	-0.0359653	0.15366	-0.225591	-0.371737	0.921419	1	ex_19
RPS6KA6	-0.0118309	0.0697785	-0.0934404	-0.284136	0.921465	1	ex_19
CUX1	0.00896076	0.0557093	-0.0377877	0.375686	0.92162	1	ex_19
MICAL3	0.0342101	0.234435	-0.166014	0.334877	0.922305	1	ex_19
TMEM165	-0.0273054	0.107955	-0.162566	-0.395665	0.92236	1	ex_19
BCLAF3	0.00297797	0.0706871	-0.0647312	0.0862028	0.922387	1	ex_19
PPAT	0.0109879	0.0731831	-0.0512072	0.346264	0.922949	1	ex_19
RALBP1	0.0233576	0.141482	-0.0947663	0.38756	0.922981	1	ex_19
ZNF727	0.000662783	0.190322	-0.188996	0.0068493	0.923112	1	ex_19
RPL14	0.0499565	0.352004	-0.252091	0.324163	0.923521	1	ex_19
PTPRN2	-0.00839842	0.241443	-0.25824	-0.0658842	0.923618	1	ex_19
CC2D2A	-0.0378169	0.216676	-0.29231	-0.291245	0.923646	1	ex_19
SLC7A14	0.0171761	0.130722	-0.09637	0.296484	0.923647	1	ex_19
SMARCA1	0.0109912	0.102369	-0.0803865	0.235751	0.923718	1	ex_19
PARN	-0.0142358	0.0995142	-0.127986	-0.24529	0.923798	1	ex_19
GNAQ	0.00736906	0.17698	-0.162242	0.0851544	0.923872	1	ex_19
RBL2	-0.0212343	0.0836006	-0.126069	-0.39699	0.923936	1	ex_19
GNG2	0.0129804	0.159431	-0.13347	0.173718	0.924299	1	ex_19
PIBF1	-0.00191002	0.109835	-0.113656	-0.0335009	0.924392	1	ex_19
MAP2K1	0.0158893	0.12075	-0.0889711	0.29699	0.924675	1	ex_19
PTPDC1	0.00743243	0.0887887	-0.0739238	0.179056	0.924794	1	ex_19
IRF2BP2	0.022142	0.16705	-0.122766	0.299483	0.924854	1	ex_19
KIFC2	0.013217	0.0982233	-0.0717893	0.304741	0.925049	1	ex_19
RNMT	0.0258614	0.159236	-0.107513	0.380038	0.925657	1	ex_19
UBE2O	0.0109618	0.0659844	-0.0440607	0.390473	0.926073	1	ex_19
TBPL1	-0.0233365	0.134137	-0.18081	-0.290452	0.926094	1	ex_19
CUL2	-0.022747	0.0916928	-0.137187	-0.389578	0.926098	1	ex_19
ENSA	-0.0046242	0.125313	-0.134561	-0.0697512	0.926275	1	ex_19
NTRK2	0.030911	0.190987	-0.129165	0.378474	0.926277	1	ex_19
DCUN1D1	-0.0165157	0.0787186	-0.11175	-0.3399	0.926478	1	ex_19
SLX4IP	-0.00944815	0.0544816	-0.0733779	-0.289662	0.926499	1	ex_19
CRADD	0.00705958	0.0608708	-0.0467517	0.25713	0.926517	1	ex_19
CDK13	-0.0052765	0.117814	-0.128367	-0.0840173	0.926556	1	ex_19
MTA3	-0.0228614	0.111021	-0.156744	-0.334678	0.926618	1	ex_19
WRN	-0.0251028	0.105437	-0.155642	-0.376902	0.926783	1	ex_19
CDC42	-0.0126893	0.0967756	-0.122154	-0.227201	0.926856	1	ex_19
TSC22D1	0.00577106	0.16815	-0.156608	0.0696584	0.927084	1	ex_19
ZNF189	-0.00160626	0.0665389	-0.0697514	-0.0461985	0.92721	1	ex_19
ATP13A2	0.0128011	0.0808758	-0.0552736	0.36856	0.92728	1	ex_19
CHN2	0.0309192	0.216942	-0.155104	0.325769	0.927547	1	ex_19
SLC39A11	0.0191395	0.212284	-0.174005	0.194221	0.927683	1	ex_19
MAP3K4	0.0202593	0.128489	-0.08797	0.366882	0.927788	1	ex_19
ELAPOR2	-0.016401	0.0779309	-0.110733	-0.340768	0.929006	1	ex_19
APLP2	-0.0118985	0.114223	-0.13802	-0.184906	0.929247	1	ex_19
FAM120A	-0.02225	0.092249	-0.136749	-0.38087	0.929309	1	ex_19
EIF4H	0.0312067	0.200054	-0.13764	0.362245	0.929592	1	ex_19
PCCA	0.022638	0.167099	-0.121823	0.307139	0.929604	1	ex_19
SYNGR1	0.0201936	0.123249	-0.0828619	0.384052	0.929707	1	ex_19
DAAM1	-0.0140945	0.104541	-0.13273	-0.232853	0.929747	1	ex_19
MED13	-0.0198442	0.115975	-0.155664	-0.286364	0.929773	1	ex_19
FNTB	0.000935529	0.0724464	-0.0705754	0.0256409	0.929881	1	ex_19
SLC25A3	-0.0339302	0.148223	-0.216083	-0.365088	0.929997	1	ex_19
FTL	-0.0361045	0.195514	-0.267722	-0.305518	0.930242	1	ex_19
UHRF1BP1	-0.00373074	0.0597464	-0.0672078	-0.115193	0.930331	1	ex_19
KCNJ6	0.00132851	0.153121	-0.150464	0.0171539	0.930389	1	ex_19
ELMOD3	0.00856086	0.0619334	-0.0448117	0.314375	0.93065	1	ex_19
UBXN4	0.00578313	0.101695	-0.090129	0.118178	0.930735	1	ex_19
C9orf72	-0.0232044	0.110656	-0.157065	-0.339756	0.930811	1	ex_19
NUFIP2	0.023232	0.162652	-0.116188	0.326594	0.931004	1	ex_19
PRMT7	-0.0181718	0.0930147	-0.129358	-0.320328	0.93157	1	ex_19
FBXO28	0.00625383	0.0580082	-0.0455005	0.236836	0.931629	1	ex_19
SCP2	-0.0131299	0.0724318	-0.0986916	-0.300767	0.932046	1	ex_19
ATP6V1D	0.0459947	0.311668	-0.219679	0.339319	0.93262	1	ex_19
STXBP1	0.0164445	0.162679	-0.12979	0.220403	0.932908	1	ex_19
NASP	-0.00189049	0.11392	-0.117701	-0.0319943	0.93316	1	ex_19
MRPS5	-0.0119532	0.0970866	-0.120993	-0.214856	0.933302	1	ex_19
ATP8B4	0.00899998	0.0730206	-0.0550207	0.27553	0.933328	1	ex_19
ALS2	-0.0155343	0.103362	-0.134431	-0.256078	0.933462	1	ex_19
GDI2	-0.0157188	0.0707735	-0.102211	-0.356196	0.933517	1	ex_19
WDR41	-0.015495	0.0679665	-0.0989565	-0.363875	0.933664	1	ex_19
WDR61	-0.0169551	0.0869833	-0.120894	-0.319723	0.933735	1	ex_19
DOCK3	0.0173996	0.202307	-0.167507	0.184431	0.934438	1	ex_19
GMFB	-0.0335292	0.145206	-0.212264	-0.367674	0.93474	1	ex_19
PCCB	0.00841849	0.0701266	-0.0532896	0.267387	0.93501	1	ex_19
SCLT1	-0.0248013	0.120041	-0.169644	-0.335605	0.935074	1	ex_19
NUP98	-0.014107	0.0653905	-0.0936045	-0.3478	0.935662	1	ex_19
GPR180	0.0123335	0.110226	-0.085559	0.246936	0.93569	1	ex_19
MVB12B	0.0209884	0.156719	-0.114742	0.303075	0.935709	1	ex_19
CDK19	-0.0152319	0.106783	-0.137246	-0.244675	0.935813	1	ex_19
ANKLE2	0.00471537	0.0968479	-0.0874172	0.100312	0.936439	1	ex_19
CCDC93	0.0112265	0.105006	-0.0825532	0.23463	0.936515	1	ex_19
JARID2	-0.0221127	0.0997115	-0.143937	-0.355759	0.936555	1	ex_19
MYL12B	-0.047747	0.219635	-0.315129	-0.349996	0.936698	1	ex_19
DGCR2	-0.0218101	0.101227	-0.144848	-0.347431	0.936838	1	ex_19
JPH3	-0.00583148	0.0508376	-0.0625006	-0.201688	0.936938	1	ex_19
RBPJ	-0.0211369	0.0946063	-0.13688	-0.357927	0.937012	1	ex_19
MAP3K9	0.0086665	0.0592972	-0.0419642	0.335489	0.937372	1	ex_19
COPS6	0.0275465	0.190607	-0.135514	0.331105	0.937408	1	ex_19
TPGS2	-0.012446	0.0859029	-0.110795	-0.248033	0.937661	1	ex_19
NUP153	0.00624444	0.104761	-0.0922721	0.124232	0.937794	1	ex_19
TYW1B	-0.0109028	0.0540825	-0.0758881	-0.32883	0.937913	1	ex_19
BRAF	-0.00670862	0.146935	-0.160352	-0.0855789	0.938036	1	ex_19
LARGE1	0.0443728	0.307268	-0.218523	0.330813	0.938102	1	ex_19
HNRNPH1	0.00918967	0.125502	-0.107123	0.154853	0.938285	1	ex_19
TRPM3	-0.0399407	0.206946	-0.286828	-0.317077	0.938477	1	ex_19
ZKSCAN1	-0.0223634	0.103791	-0.148518	-0.347441	0.938984	1	ex_19
MAP9	0.0155494	0.124962	-0.0938635	0.278543	0.939487	1	ex_19
N4BP2L2	-0.022304	0.102943	-0.147551	-0.349031	0.939683	1	ex_19
ZNF33B	0.0134081	0.0885853	-0.061769	0.349567	0.939979	1	ex_19
MBIP	-0.0183557	0.0973884	-0.1341	-0.310828	0.94051	1	ex_19
CNOT6L	0.0185642	0.133682	-0.096553	0.316071	0.940844	1	ex_19
ARHGEF4	-0.0107135	0.0662449	-0.087672	-0.272851	0.941135	1	ex_19
UFM1	0.0224134	0.149443	-0.104616	0.345821	0.941379	1	ex_19
ATP5MC3	0.0429504	0.295365	-0.209464	0.333504	0.941752	1	ex_19
RNASEH2B	0.017358	0.117518	-0.082802	0.339667	0.941996	1	ex_19
SSH2	-0.0267391	0.168795	-0.222273	-0.268023	0.942104	1	ex_19
H2AZ1	0.0220646	0.313829	-0.269699	0.148222	0.942122	1	ex_19
ULK4	0.0293211	0.206077	-0.147435	0.325128	0.942398	1	ex_19
ZNF44	-0.0183682	0.0878116	-0.124548	-0.339057	0.942767	1	ex_19
MAD1L1	0.00551972	0.0383136	-0.0272741	0.329893	0.942776	1	ex_19
CMPK1	-0.00383468	0.11231	-0.119979	-0.0647112	0.942787	1	ex_19
MICU3	-0.0204954	0.112467	-0.153458	-0.302117	0.942851	1	ex_19
HPCAL4	0.0345095	0.235637	-0.166618	0.336292	0.942917	1	ex_19
UBE2V2	0.0120802	0.142044	-0.117884	0.18218	0.942938	1	ex_19
PLK2	-0.0237805	0.141667	-0.189228	-0.281715	0.943093	1	ex_19
SOCS7	0.0117199	0.0857806	-0.0623408	0.31016	0.943241	1	ex_19
BMPR1A	0.0163976	0.113075	-0.0802803	0.33243	0.943422	1	ex_19
TSTD3	-0.0141789	0.129374	-0.157731	-0.193588	0.943553	1	ex_19
NCK2	-0.00377323	0.0915614	-0.0991079	-0.077573	0.943763	1	ex_19
TTC1	0.0140543	0.107539	-0.0794308	0.294655	0.943808	1	ex_19
CEBPZ	-0.0222228	0.113493	-0.157939	-0.320933	0.943869	1	ex_19
NDUFB2	-0.0547918	0.279405	-0.388989	-0.321337	0.943919	1	ex_19
AP1M1	0.00909435	0.0618643	-0.0436756	0.337779	0.944018	1	ex_19
MXI1	-0.0164145	0.083296	-0.116125	-0.322652	0.944211	1	ex_19
PNMA8B	0.0317709	0.219403	-0.155861	0.331872	0.944421	1	ex_19
DUT	-0.0230633	0.112112	-0.158239	-0.334405	0.944493	1	ex_19
WTAP	0.0153312	0.107089	-0.076427	0.327475	0.944779	1	ex_19
ARFGEF3	0.00655481	0.149049	-0.135939	0.0901594	0.944894	1	ex_19
TOMM70	-0.00554932	0.100058	-0.111157	-0.102989	0.944958	1	ex_19
TBRG1	-0.00434816	0.0799521	-0.0886484	-0.101094	0.944962	1	ex_19
TBC1D2B	0.00847797	0.0575512	-0.0405953	0.338606	0.944965	1	ex_19
MBOAT7	0.011108	0.0841052	-0.0618892	0.298248	0.945211	1	ex_19
CALY	0.041123	0.285669	-0.203423	0.329589	0.945547	1	ex_19
SSU72	0.0259015	0.218925	-0.167122	0.263004	0.945938	1	ex_19
TLE4	0.0205751	0.166576	-0.125426	0.276207	0.946576	1	ex_19
RASSF4	0.0191218	0.155465	-0.117222	0.274879	0.946591	1	ex_19
GRSF1	-0.00124836	0.106469	-0.108966	-0.0227144	0.946687	1	ex_19
STRAP	-0.0247539	0.125559	-0.175067	-0.322772	0.946751	1	ex_19
ZC3H8	0.0131721	0.0970636	-0.0707195	0.30774	0.947234	1	ex_19
OPTN	0.019565	0.136992	-0.0978615	0.326559	0.947281	1	ex_19
BRI3BP	-0.00925164	0.126193	-0.144696	-0.133877	0.947483	1	ex_19
MSRB3	0.00241191	0.0706415	-0.0658177	0.0692846	0.947818	1	ex_19
GINM1	-0.0100962	0.0580603	-0.0782528	-0.290336	0.947912	1	ex_19
LHFPL6	0.0447986	0.335835	-0.246238	0.301692	0.948013	1	ex_19
TTC28	0.0284289	0.200865	-0.144007	0.323132	0.948219	1	ex_19
RPL22	0.0383184	0.273005	-0.196368	0.320013	0.948295	1	ex_19
RACK1	0.0287017	0.203852	-0.146448	0.321179	0.9483	1	ex_19
CNOT9	-0.00539221	0.0635664	-0.0743508	-0.153259	0.948311	1	ex_19
HNRNPM	0.0155318	0.11712	-0.0860565	0.299658	0.948666	1	ex_19
FGF12	-0.0320794	0.166934	-0.231093	-0.315932	0.948759	1	ex_19
OSBPL9	0.0198203	0.14533	-0.10569	0.309513	0.948771	1	ex_19
NPIPA1	0.000705992	0.0287795	-0.0273675	0.0492891	0.948835	1	ex_19
AMBRA1	0.00315924	0.0907894	-0.0844709	0.0706605	0.94885	1	ex_19
TRA2A	0.0203308	0.149014	-0.108352	0.309657	0.94902	1	ex_19
TTC39B	-0.00413859	0.114769	-0.123046	-0.0682168	0.949063	1	ex_19
SMURF2	-0.00651288	0.0599976	-0.0730234	-0.191925	0.949403	1	ex_19
ZNF587	0.00545525	0.0455262	-0.0346158	0.266828	0.949451	1	ex_19
PLEKHM1	0.00196293	0.0465207	-0.0425949	0.0863433	0.949632	1	ex_19
ATG12	-0.0176917	0.0961521	-0.131536	-0.304585	0.949771	1	ex_19
PGAP4	-0.0139482	0.171235	-0.199132	-0.147626	0.94997	1	ex_19
SERPINI1	-0.0096316	0.14405	-0.163314	-0.122835	0.950161	1	ex_19
GABARAPL1	0.025628	0.189067	-0.137811	0.307332	0.950529	1	ex_19
RAD9A	-0.0120138	0.144951	-0.168979	-0.150012	0.950695	1	ex_19
HLF	0.0232087	0.257368	-0.21095	0.194262	0.95072	1	ex_19
RETREG1	-0.00876216	0.0719427	-0.0894671	-0.212794	0.950921	1	ex_19
ICE2	-0.00888914	0.0615924	-0.0793707	-0.247191	0.950964	1	ex_19
FSD1	0.012808	0.0961829	-0.070567	0.301087	0.951166	1	ex_19
FGF14	0.0331143	0.304886	-0.238658	0.238813	0.951474	1	ex_19
KIAA0513	-0.0173127	0.0929835	-0.127609	-0.307647	0.95164	1	ex_19
TCF12	-0.0187114	0.111278	-0.148701	-0.282127	0.952032	1	ex_19
NMNAT3	-0.0118151	0.06371	-0.0873403	-0.306616	0.952335	1	ex_19
PLD3	0.013397	0.109769	-0.0829749	0.272462	0.952448	1	ex_19
FAM160B1	-0.00895009	0.085678	-0.103578	-0.185377	0.952572	1	ex_19
WASHC5	-0.00531433	0.0641857	-0.0748144	-0.149869	0.952647	1	ex_19
SH3GL1	-0.00255101	0.0397118	-0.0448138	-0.118304	0.95279	1	ex_19
RTTN	-0.019728	0.107425	-0.146881	-0.304091	0.953877	1	ex_19
MSH4	0.0132813	0.103638	-0.0770752	0.28809	0.954009	1	ex_19
PPP1R7	0.0199516	0.148967	-0.109064	0.303099	0.954183	1	ex_19
DHX32	-0.00294833	0.0703211	-0.0762178	-0.0788682	0.954466	1	ex_19
CSNK2A1	-0.0065688	0.0865124	-0.09965	-0.138316	0.95495	1	ex_19
MAPRE3	0.0121449	0.113477	-0.0891871	0.234906	0.955071	1	ex_19
ATP5MD	0.0380285	0.355002	-0.278945	0.235144	0.955166	1	ex_19
NR3C1	0.016519	0.232183	-0.199145	0.150126	0.955537	1	ex_19
SMPD3	-0.00428454	0.034854	-0.0434231	-0.214559	0.955803	1	ex_19
LRCH3	-0.0175961	0.100583	-0.135775	-0.291825	0.955823	1	ex_19
DARS1	0.00157403	0.0593296	-0.0561815	0.0534156	0.956089	1	ex_19
FAM153A	-0.00208994	0.101166	-0.105346	-0.0396705	0.956448	1	ex_19
ARHGEF17	-0.00714773	0.0801552	-0.0944506	-0.160468	0.956589	1	ex_19
BZW1	0.0283277	0.22507	-0.168414	0.282204	0.956834	1	ex_19
TRAPPC11	-0.0173091	0.0986679	-0.133286	-0.292517	0.957156	1	ex_19
CSNK2A2	0.00565774	0.102858	-0.0915429	0.114083	0.957549	1	ex_19
MAGI2	-0.0238266	0.278203	-0.325856	-0.154618	0.957688	1	ex_19
GRIA4	0.034215	0.28146	-0.21303	0.27123	0.957855	1	ex_19
KDM5B	0.0119014	0.0955157	-0.0717128	0.278976	0.95787	1	ex_19
CLDN12	-0.00680084	0.0707608	-0.0843625	-0.171856	0.958222	1	ex_19
DNM2	-0.00578447	0.0386075	-0.0501764	-0.255392	0.958368	1	ex_19
ATP6AP2	-0.00203898	0.169854	-0.173932	-0.0232489	0.958507	1	ex_19
C6orf89	0.00533252	0.0958399	-0.0851748	0.115477	0.95851	1	ex_19
TTC19	-0.0139918	0.107917	-0.135901	-0.224951	0.958967	1	ex_19
UBAP2	0.0154621	0.123227	-0.0923026	0.281217	0.958994	1	ex_19
NUP50	0.0119215	0.12225	-0.0984072	0.211782	0.959075	1	ex_19
AJAP1	0.0005154	0.0451349	-0.0441041	0.0226395	0.959079	1	ex_19
IPO8	-0.0113244	0.103409	-0.126058	-0.193452	0.959083	1	ex_19
SPHKAP	-0.0124771	0.244824	-0.269778	-0.0950429	0.959282	1	ex_19
PRRT2	-0.0130793	0.0823599	-0.108519	-0.2686	0.959412	1	ex_19
PHLPP1	0.0193846	0.161444	-0.122675	0.267445	0.959504	1	ex_19
NT5C2	-0.00180749	0.150104	-0.153719	-0.0233202	0.96012	1	ex_19
CRBN	0.00770991	0.115876	-0.100456	0.139704	0.960474	1	ex_19
SLC25A42	-0.00414891	0.0285674	-0.0368652	-0.248552	0.960527	1	ex_19
SMC5	0.000970538	0.122332	-0.120391	0.015674	0.96069	1	ex_19
ADGRL1	0.00122533	0.0220235	-0.0195729	0.115472	0.960874	1	ex_19
PTPN1	-0.0124163	0.0760274	-0.10086	-0.275153	0.961187	1	ex_19
PNPLA8	-0.00176981	0.0977357	-0.101275	-0.03486	0.961214	1	ex_19
HHIP	-0.0278485	0.169629	-0.225326	-0.276397	0.961566	1	ex_19
P4HTM	-0.0135655	0.0956586	-0.12279	-0.243425	0.961954	1	ex_19
HIBADH	0.00399119	0.0967778	-0.0887954	0.0843072	0.962002	1	ex_19
GABRA1	0.0266711	0.220383	-0.167041	0.269857	0.962005	1	ex_19
HTR2A	-0.000983733	0.152839	-0.154806	-0.0125345	0.962288	1	ex_19
MLLT3	0.0391879	0.371749	-0.293374	0.230955	0.962576	1	ex_19
TUBE1	0.00174172	0.0994205	-0.0959371	0.0349482	0.962631	1	ex_19
TSC1	0.012522	0.111178	-0.0861336	0.248771	0.962684	1	ex_19
SAXO2	0.00149983	0.018957	-0.0159574	0.16839	0.96273	1	ex_19
NOP56	-0.00732772	0.0463497	-0.0610052	-0.267562	0.962874	1	ex_19
GDA	0.00137857	0.134924	-0.132167	0.0202324	0.963081	1	ex_19
BTBD3	0.0114519	0.110385	-0.0874813	0.226873	0.963082	1	ex_19
FARP2	-0.00540446	0.0520657	-0.0628746	-0.184314	0.963484	1	ex_19
NIM1K	0.00128022	0.0981585	-0.095598	0.0259005	0.963505	1	ex_19
ERO1B	0.0134796	0.119117	-0.0921577	0.250096	0.963767	1	ex_19
UBN2	0.0216186	0.187847	-0.14461	0.254901	0.964326	1	ex_19
CLPTM1	0.0067765	0.075892	-0.0623389	0.192167	0.964484	1	ex_19
JAK2	-0.0166057	0.11228	-0.145491	-0.252524	0.964514	1	ex_19
MICAL2	0.0240711	0.22914	-0.180998	0.230061	0.964666	1	ex_19
FBXL20	-0.0125826	0.16333	-0.188495	-0.140191	0.964862	1	ex_19
ARNT2	-0.00992753	0.147428	-0.167283	-0.123654	0.964864	1	ex_19
ACTR3	-0.0150829	0.097751	-0.127917	-0.261996	0.964932	1	ex_19
SEC16A	-0.00280989	0.076473	-0.0820928	-0.0694638	0.965001	1	ex_19
PRKAG2	-0.0437865	0.297691	-0.385264	-0.251319	0.965022	1	ex_19
MTREX	0.0133914	0.126885	-0.100102	0.231262	0.965405	1	ex_19
ATP6V1A	-0.0112929	0.0777812	-0.100367	-0.248485	0.965522	1	ex_19
PIGU	-0.00905802	0.0608511	-0.0789672	-0.25395	0.965813	1	ex_19
MFN2	-0.0107136	0.0936695	-0.115097	-0.201165	0.966097	1	ex_19
AKIRIN1	0.00991891	0.0870451	-0.0672073	0.252064	0.966438	1	ex_19
SARAF	-0.00644241	0.191623	-0.204507	-0.0637513	0.966572	1	ex_19
NDUFAF2	0.00749477	0.0730697	-0.0580802	0.22401	0.966688	1	ex_19
RPAIN	0.00816961	0.160653	-0.144314	0.105009	0.967096	1	ex_19
CTSB	0.00367249	0.115074	-0.107729	0.0646127	0.967216	1	ex_19
XPO4	-0.00888689	0.0841568	-0.101931	-0.187202	0.967333	1	ex_19
ZNF519	-0.0144776	0.0969233	-0.125879	-0.254716	0.967453	1	ex_19
CABLES1	0.00317249	0.055182	-0.048837	0.119554	0.96753	1	ex_19
EPB41L3	-0.0158542	0.105557	-0.137265	-0.255938	0.967538	1	ex_19
USP4	-0.00503631	0.0397954	-0.049868	-0.220179	0.968005	1	ex_19
TNIK	-0.0144564	0.175019	-0.203932	-0.14954	0.968092	1	ex_19
MCCC2	0.00624735	0.120719	-0.108225	0.106966	0.968576	1	ex_19
OTUD4	0.0118718	0.104738	-0.0809944	0.250557	0.968634	1	ex_19
CHFR	-0.00273863	0.0867091	-0.0921864	-0.0600085	0.968875	1	ex_19
SUMO2	-0.0157467	0.26005	-0.291543	-0.111905	0.968913	1	ex_19
COX6C	-0.0466722	0.361573	-0.454917	-0.224071	0.969211	1	ex_19
LRPAP1	-0.0326709	0.231367	-0.296708	-0.242518	0.969284	1	ex_19
GMCL1	0.0102734	0.101107	-0.0805599	0.221675	0.969321	1	ex_19
MTX3	0.017373	0.162312	-0.127566	0.23493	0.969572	1	ex_19
EDIL3	0.0150563	0.283435	-0.253322	0.109956	0.969848	1	ex_19
ETNK1	-0.00136103	0.0916705	-0.0943925	-0.0286739	0.969855	1	ex_19
BRK1	0.0248709	0.225601	-0.17586	0.242843	0.969862	1	ex_19
DNAJC9	-0.00306971	0.0554016	-0.061541	-0.102897	0.970215	1	ex_19
DBT	-0.00833837	0.0595365	-0.0762132	-0.24078	0.970326	1	ex_19
TPM1	-0.00405256	0.152792	-0.160898	-0.0506415	0.970415	1	ex_19
B3GALT2	-0.00296398	0.214508	-0.220436	-0.0267129	0.970447	1	ex_19
RALYL	-0.0108445	0.236896	-0.258585	-0.0857944	0.970568	1	ex_19
TSHZ3	-0.00855183	0.107819	-0.124923	-0.144033	0.970659	1	ex_19
SPATS2L	-0.0125659	0.0900978	-0.11523	-0.239898	0.970662	1	ex_19
SRSF10	-0.00290421	0.111846	-0.117654	-0.0496048	0.970909	1	ex_19
NFIX	0.0192941	0.194728	-0.156139	0.215556	0.970929	1	ex_19
AP3M2	-0.000108275	0.153696	-0.153912	-0.00137978	0.970942	1	ex_19
SACM1L	0.0122822	0.115482	-0.0909176	0.233262	0.971187	1	ex_19
TTC8	0.017778	0.200647	-0.165091	0.190542	0.972174	1	ex_19
ZBTB8OS	-0.0136025	0.103381	-0.130586	-0.227899	0.972727	1	ex_19
NPIPB5	0.00119093	0.0581821	-0.0558003	0.0409568	0.973393	1	ex_19
TPCN1	0.00527007	0.0721505	-0.0616103	0.154442	0.973423	1	ex_19
NDUFB8	0.0240157	0.26054	-0.212509	0.199007	0.973779	1	ex_19
NEK1	0.00198004	0.146314	-0.142354	0.0268877	0.974257	1	ex_19
ETS2	-0.0177747	0.143328	-0.178878	-0.216245	0.974321	1	ex_19
RNLS	-0.00276594	0.0833525	-0.0888844	-0.0629499	0.974477	1	ex_19
CEP89	-0.00345466	0.0492615	-0.0561709	-0.128443	0.974722	1	ex_19
GRIA2	0.0125138	0.144122	-0.119095	0.18636	0.974754	1	ex_19
TTC37	0.0175157	0.17209	-0.137059	0.222094	0.974931	1	ex_19
TWSG1	-0.00512829	0.0432222	-0.0534788	-0.207884	0.975003	1	ex_19
CCK	0.0252341	0.375562	-0.325094	0.141176	0.975277	1	ex_19
PINK1	0.0211283	0.280837	-0.23858	0.159451	0.975404	1	ex_19
LCORL	-0.006861	0.065161	-0.078883	-0.186711	0.97556	1	ex_19
CS	-0.000233803	0.0346506	-0.0351182	-0.0131361	0.975707	1	ex_19
CDRT4	-0.00699565	0.0573122	-0.0713035	-0.213212	0.975852	1	ex_19
TFDP1	0.00699701	0.081518	-0.0675239	0.184027	0.975911	1	ex_19
SLC45A4	-0.000147783	0.0318911	-0.0321867	-0.00904055	0.976076	1	ex_19
PLA2G4C	0.0107125	0.129771	-0.108346	0.176352	0.97615	1	ex_19
CTDSP2	0.00242983	0.0285816	-0.023722	0.182105	0.976309	1	ex_19
MACROD2	0.0118413	0.226865	-0.203183	0.107934	0.976444	1	ex_19
GUK1	-0.0172807	0.245167	-0.279728	-0.129053	0.976538	1	ex_19
TBCD	0.0145917	0.154394	-0.125211	0.204568	0.976767	1	ex_19
FXYD7	0.01742	0.202075	-0.167235	0.184899	0.976991	1	ex_19
SNX6	-0.00883396	0.0810981	-0.0987661	-0.192526	0.977017	1	ex_19
WSB2	-0.0140635	0.117559	-0.145686	-0.209418	0.977058	1	ex_19
SH3KBP1	-0.0059626	0.0885484	-0.100474	-0.123652	0.977118	1	ex_19
PPP5C	0.00251327	0.0712504	-0.0662238	0.0716633	0.977408	1	ex_19
RNF13	0.00738705	0.118883	-0.104109	0.129855	0.977429	1	ex_19
LPIN2	0.00656066	0.122869	-0.109747	0.110557	0.97748	1	ex_19
TUBGCP3	-0.0044751	0.0810096	-0.0899598	-0.102603	0.977687	1	ex_19
CLPB	-0.000230838	0.036988	-0.0374497	-0.012156	0.978167	1	ex_19
RPL10	0.0149785	0.243227	-0.21327	0.12862	0.978577	1	ex_19
PPP2R5E	0.00954717	0.109196	-0.0901012	0.187781	0.978722	1	ex_19
CNIH1	-0.0105664	0.122024	-0.143157	-0.156194	0.979194	1	ex_19
KLHL32	0.00439742	0.175782	-0.166987	0.0502891	0.979255	1	ex_19
ATP8B1	-0.0168132	0.149167	-0.182793	-0.198538	0.97928	1	ex_19
ATXN7L1	-0.0179104	0.160291	-0.196112	-0.196989	0.979407	1	ex_19
UMAD1	-0.00775721	0.107793	-0.123307	-0.131578	0.979598	1	ex_19
SRP9	-0.00387221	0.175057	-0.182802	-0.0424156	0.979774	1	ex_19
RFXAP	0.00257924	0.0790152	-0.0738567	0.0661366	0.979783	1	ex_19
HACE1	0.00950052	0.119372	-0.100371	0.169477	0.979866	1	ex_19
RELCH	0.0052476	0.100687	-0.0901922	0.107765	0.980023	1	ex_19
KIFBP	-0.0121416	0.147251	-0.171534	-0.149299	0.98015	1	ex_19
CERT1	-0.000160196	0.104298	-0.104619	-0.00300577	0.980326	1	ex_19
MRPS21	0.0100615	0.200767	-0.180644	0.103407	0.980541	1	ex_19
ASPHD2	0.00813144	0.150642	-0.134379	0.111833	0.980546	1	ex_19
RABGAP1	-0.0102487	0.0921521	-0.11265	-0.196162	0.980865	1	ex_19
PHACTR4	0.00888679	0.115542	-0.0977681	0.16331	0.981301	1	ex_19
NME7	0.0112193	0.154638	-0.132199	0.153324	0.981877	1	ex_19
SLC12A2	0.0115267	0.13791	-0.114856	0.178758	0.982028	1	ex_19
GPR135	-0.00845507	0.0805947	-0.0975048	-0.186094	0.982046	1	ex_19
TENM1	-0.000546362	0.182067	-0.183159	-0.00586403	0.98209	1	ex_19
SLC39A9	0.00446714	0.0710263	-0.062092	0.131544	0.982186	1	ex_19
TCP11L1	0.00563779	0.0907178	-0.0794423	0.129876	0.982273	1	ex_19
DYNLT3	-0.00396091	0.238751	-0.246673	-0.0319853	0.982304	1	ex_19
KCNJ9	-0.0139851	0.133412	-0.161382	-0.185963	0.982582	1	ex_19
NUCKS1	0.00593842	0.168776	-0.1569	0.0714765	0.982979	1	ex_19
ABHD6	-0.00312626	0.0562647	-0.0625172	-0.10317	0.983115	1	ex_19
PRTFDC1	-0.00224056	0.0325663	-0.0370474	-0.126165	0.983139	1	ex_19
CADM2	0.0130613	0.229122	-0.202999	0.118484	0.983275	1	ex_19
FAM216A	0.00176499	0.0378679	-0.0343379	0.0958183	0.983413	1	ex_19
CDC16	-0.00287729	0.0792363	-0.0849908	-0.0686779	0.98359	1	ex_19
ANKRD6	0.00814242	0.175421	-0.159137	0.0954026	0.983903	1	ex_19
ADAM10	0.00858034	0.129818	-0.112657	0.138712	0.983907	1	ex_19
VPS13B	0.0121214	0.158401	-0.134158	0.162412	0.983976	1	ex_19
RSBN1L	-0.00994183	0.100862	-0.120746	-0.175857	0.984106	1	ex_19
QDPR	-0.011922	0.128723	-0.152567	-0.16614	0.984557	1	ex_19
CSNK1G1	0.00156184	0.0904389	-0.0873152	0.0344425	0.984616	1	ex_19
RPL30	0.0198701	0.383077	-0.343336	0.107225	0.984731	1	ex_19
PCSK7	0.00188804	0.0477741	-0.043998	0.0806452	0.985032	1	ex_19
ARGLU1	-0.0168306	0.200936	-0.234597	-0.151481	0.985043	1	ex_19
MARK1	0.00623998	0.169455	-0.156975	0.0749328	0.985198	1	ex_19
DCLK2	-0.012203	0.127512	-0.151918	-0.171187	0.985222	1	ex_19
MZT2A	-0.0100855	0.107528	-0.127699	-0.16807	0.985297	1	ex_19
LPIN1	0.0040883	0.0898892	-0.0817126	0.0933898	0.985803	1	ex_19
AGL	0.00716492	0.0913875	-0.0770577	0.166737	0.98581	1	ex_19
GALNT1	0.00737993	0.103932	-0.0891723	0.149809	0.985914	1	ex_19
FAT4	0.0181453	0.234843	-0.198552	0.164119	0.986194	1	ex_19
SELENOT	0.0125686	0.163387	-0.13825	0.163335	0.986215	1	ex_19
NPAS3	0.0190848	0.316526	-0.278356	0.125758	0.986468	1	ex_19
CBX3	-0.00931326	0.128809	-0.147435	-0.132156	0.986557	1	ex_19
DDX24	0.0236699	0.310942	-0.263602	0.161492	0.986782	1	ex_19
RUNX2	0.0122364	0.251272	-0.226799	0.100332	0.987067	1	ex_19
RPS3	0.00684728	0.219557	-0.205863	0.0630926	0.98713	1	ex_19
NRSN1	0.000314446	0.112414	-0.111785	0.00549785	0.987255	1	ex_19
GARRE1	0.001966	0.0443964	-0.0404644	0.0908143	0.987331	1	ex_19
EIF4E2	-0.00375807	0.0487652	-0.0562814	-0.140237	0.987415	1	ex_19
VAPB	-0.00609728	0.0875152	-0.0997097	-0.127659	0.987704	1	ex_19
KRAS	-0.0136648	0.178613	-0.205942	-0.139291	0.987895	1	ex_19
NAT8L	-0.00633433	0.160979	-0.173648	-0.0742024	0.987977	1	ex_19
CMAS	-0.00595195	0.147416	-0.15932	-0.0760627	0.988053	1	ex_19
FAM171B	0.0129514	0.189331	-0.163428	0.143918	0.988843	1	ex_19
CDH6	-0.00594884	0.204424	-0.216321	-0.0554232	0.988868	1	ex_19
WDR45B	-0.00403635	0.0885106	-0.0965833	-0.085482	0.988919	1	ex_19
CCDC84	-0.00160697	0.12035	-0.123564	-0.0258254	0.98893	1	ex_19
PIK3C3	-0.000138703	0.124689	-0.124967	-0.00217782	0.989003	1	ex_19
KIF2A	0.0070361	0.100217	-0.0861448	0.147997	0.989152	1	ex_19
AMOTL1	0.00289978	0.115697	-0.109898	0.0503864	0.989245	1	ex_19
STRADA	-0.0096533	0.136176	-0.155483	-0.129742	0.989611	1	ex_19
ESRRG	-0.00997018	0.194868	-0.214808	-0.0953983	0.989907	1	ex_19
MEAF6	-0.011806	0.152988	-0.1766	-0.140413	0.990107	1	ex_19
VPS54	0.00651041	0.131265	-0.118244	0.102282	0.990107	1	ex_19
DLD	0.00602393	0.0999883	-0.0879404	0.125651	0.990178	1	ex_19
RAB22A	0.00701489	0.107135	-0.0931056	0.137324	0.990272	1	ex_19
HNRNPH3	0.00634654	0.0996802	-0.0869871	0.133274	0.990468	1	ex_19
SLC4A4	-0.015727	0.216113	-0.247567	-0.132955	0.990901	1	ex_19
BSCL2	0.0106891	0.179718	-0.15834	0.123944	0.99115	1	ex_19
SAMD4B	0.00190336	0.0316991	-0.0278924	0.125203	0.991684	1	ex_19
PDIA6	-0.00517202	0.108394	-0.118738	-0.0892605	0.991732	1	ex_19
FAM81A	0.00978599	0.169387	-0.149815	0.120176	0.991926	1	ex_19
PTPA	-0.00245351	0.108412	-0.113319	-0.043375	0.992074	1	ex_19
NPY1R	-0.00148677	0.209858	-0.212831	-0.013788	0.992564	1	ex_19
PIN1	-0.0106077	0.203128	-0.224343	-0.0972731	0.992674	1	ex_19
CSMD1	-0.013673	0.207343	-0.234689	-0.121252	0.992682	1	ex_19
FBXO22	0.00395476	0.1051	-0.0971902	0.0766344	0.992867	1	ex_19
TCEA1	-0.0018671	0.0825147	-0.0862489	-0.0433676	0.992885	1	ex_19
EPB41L4B	0.0072979	0.132316	-0.11772	0.114413	0.992962	1	ex_19
WDPCP	-0.00399113	0.165575	-0.173557	-0.0461323	0.993085	1	ex_19
ADSS2	-0.00449328	0.0713775	-0.0803641	-0.116074	0.993117	1	ex_19
HNRNPR	0.00461977	0.101851	-0.0926115	0.0931242	0.993572	1	ex_19
GLIS1	-0.000995109	0.109374	-0.111364	-0.0176714	0.993687	1	ex_19
UBE2V1	-0.00429583	0.118291	-0.126883	-0.0686833	0.993883	1	ex_19
CGGBP1	-0.00340453	0.177808	-0.184617	-0.0368229	0.99419	1	ex_19
AEBP2	0.00575595	0.228015	-0.216503	0.0507582	0.994304	1	ex_19
ARPP19	-0.00621814	0.163241	-0.175677	-0.0719191	0.994675	1	ex_19
RNPS1	-0.00243641	0.107423	-0.112296	-0.0434672	0.995002	1	ex_19
ZC3H13	-0.00442857	0.118724	-0.127581	-0.0704807	0.995179	1	ex_19
RASAL1	0.00149153	0.0414828	-0.0384997	0.0730999	0.99521	1	ex_19
GOT2	0.00356026	0.0840706	-0.0769501	0.0866719	0.995762	1	ex_19
SNRPD3	0.00300189	0.0856922	-0.0796885	0.0711521	0.995763	1	ex_19
ACVR2A	0.00355563	0.1182	-0.111089	0.0607871	0.995813	1	ex_19
MAL2	0.0044503	0.155499	-0.146598	0.0577459	0.996041	1	ex_19
SUB1	0.0045694	0.143062	-0.133923	0.0646667	0.996116	1	ex_19
CEP97	0.002566	0.0897657	-0.0846337	0.0576752	0.996412	1	ex_19
ATP6V0A1	0.000163018	0.116111	-0.115785	0.00275563	0.996611	1	ex_19
DDHD1	-0.0028547	0.125079	-0.130789	-0.0437344	0.996753	1	ex_19
VPS37A	-0.000640378	0.0806777	-0.0819584	-0.0154347	0.996806	1	ex_19
STOX2	0.00223235	0.137403	-0.132938	0.0323689	0.997261	1	ex_19
MEGF8	0.00137007	0.0614091	-0.058669	0.0447255	0.997399	1	ex_19
PDPK1	0.00308452	0.109894	-0.103725	0.0566012	0.997645	1	ex_19
TADA2A	-0.0021867	0.0657485	-0.0701219	-0.0630874	0.997705	1	ex_19
MSRA	0.00776249	0.267875	-0.25235	0.0584908	0.99818	1	ex_19
CIBAR1	-0.000601099	0.119032	-0.120235	-0.00984786	0.998383	1	ex_19
STK3	0.000224824	0.106828	-0.106378	0.00413354	0.998494	1	ex_19
BAIAP2	-0.00258342	0.157848	-0.163015	-0.0315611	0.998666	1	ex_19
ENTPD6	-4.0722e-05	0.0784902	-0.0785716	-0.00101633	0.999185	1	ex_19
ZNF236	0.000773557	0.0719891	-0.070442	0.0212895	0.999187	1	ex_19
RPS24	0.00173407	0.235403	-0.231935	0.014545	0.999688	1	ex_19
TRIM33	-0.00119494	0.108097	-0.110487	-0.0214292	0.999754	1	ex_19
SPATS2	-0.000227509	0.132299	-0.132754	-0.00336469	0.999876	1	ex_19
HIVEP3	-0.000334425	0.264224	-0.264893	-0.00247756	0.999924	1	ex_19
TRIM25	-0.000115488	0.156923	-0.157154	-0.00144138	0.999982	1	ex_19

### Sheet: ex_21
gene_id	coef	ci.hi	ci.lo	z	pval	p_adj	cluster
CDH11	-0.626743	-0.350581	-0.902905	-4.44809	6.48439e-06	0.0268583	ex_21
ARHGAP32	0.332649	0.496278	0.16902	3.98451	2.92266e-05	0.121027	ex_21
AACS	0.166548	0.278421	0.0546753	2.91785	0.000123712	0.511922	ex_21
VSTM2B	-0.265858	-0.0703967	-0.461319	-2.66586	0.000348469	0.66906	ex_21
NUAK1	-0.214112	-0.0915726	-0.336652	-3.42462	0.000194914	0.806358	ex_21
ZNF292	0.355592	0.554304	0.15688	3.50732	0.000208609	0.862808	ex_21
PID1	-0.337688	-0.162214	-0.513161	-3.77182	0.000259535	1	ex_21
STK39	0.276626	0.427674	0.125577	3.58942	0.000293008	1	ex_21
RHOT1	0.225282	0.324631	0.125933	4.44438	0.000361249	1	ex_21
ATG4C	0.233302	0.347041	0.119563	4.02028	0.000380724	1	ex_21
EXT1	-0.4469	-0.196482	-0.697317	-3.49779	0.000383737	1	ex_21
TSPAN7	-0.195754	-0.041701	-0.349806	-2.49051	0.00044314	1	ex_21
MCCC1	0.0998231	0.197335	0.00231066	2.00641	0.000453313	1	ex_21
SPAG9	0.170764	0.260625	0.0809038	3.72457	0.000462229	1	ex_21
NHS	0.043163	0.0805163	0.00580973	2.26481	0.000560156	1	ex_21
MACO1	0.207922	0.306179	0.109665	4.1475	0.000575373	1	ex_21
WIPF3	0.22057	0.471433	-0.0302927	1.72329	0.000629059	1	ex_21
STX1A	-0.267722	-0.127121	-0.408323	-3.73201	0.000633322	1	ex_21
BSCL2	-0.254746	-0.121451	-0.38804	-3.74579	0.000682389	1	ex_21
FRYL	0.341384	0.53921	0.143558	3.38227	0.00074431	1	ex_21
N4BP2L1	-0.204137	-0.0868166	-0.321457	-3.41033	0.000858285	1	ex_21
DGKG	0.732904	1.15925	0.306556	3.36923	0.000861296	1	ex_21
TIAM2	0.243353	0.385432	0.101275	3.35704	0.000965294	1	ex_21
NDST3	-0.101317	0.135699	-0.338332	-0.837821	0.00101585	1	ex_21
PDCD7	-0.232889	-0.109363	-0.356415	-3.69521	0.00104572	1	ex_21
SCAI	-0.252086	-0.111591	-0.39258	-3.51671	0.00104638	1	ex_21
BLZF1	-0.191446	-0.0742753	-0.308618	-3.20239	0.00108183	1	ex_21
TAGLN3	-0.292106	-0.132903	-0.45131	-3.59613	0.00112474	1	ex_21
PRKD1	0.352383	0.55917	0.145596	3.33995	0.00147118	1	ex_21
ZNF675	0.078115	0.158048	-0.00181836	1.91538	0.00149406	1	ex_21
UBXN2A	0.0766561	0.126063	0.0272488	3.04091	0.00167855	1	ex_21
RAB12	0.1373	0.21401	0.0605908	3.50808	0.00168556	1	ex_21
ARNTL	0.339092	0.539851	0.138333	3.31047	0.00173087	1	ex_21
HNRNPA2B1	-0.118894	-0.020593	-0.217196	-2.37055	0.00179382	1	ex_21
TNR	-0.280866	-0.0240606	-0.537671	-2.1436	0.00200613	1	ex_21
MANBA	0.128506	0.202934	0.0540774	3.38402	0.00212843	1	ex_21
USP34	0.171426	0.269279	0.0735735	3.43362	0.00215978	1	ex_21
CNR1	-0.247455	-0.103156	-0.391754	-3.3611	0.00221824	1	ex_21
MFSD4A	-0.172073	-0.0481721	-0.295973	-2.72199	0.00224314	1	ex_21
LIMCH1	0.282854	0.49144	0.0742676	2.65781	0.00226032	1	ex_21
TTC5	-0.17357	-0.0680622	-0.279079	-3.22432	0.00232932	1	ex_21
FMN2	0.647964	1.39823	-0.102304	1.69271	0.00255515	1	ex_21
TRPC6	0.428167	0.698325	0.158009	3.1063	0.00268758	1	ex_21
PTPRA	-0.154501	-0.0593041	-0.249699	-3.18094	0.00272491	1	ex_21
CEP126	0.226219	0.356115	0.0963224	3.41334	0.00277841	1	ex_21
RPS6KC1	0.37869	0.633432	0.123949	2.91362	0.00282641	1	ex_21
XYLT1	-0.366043	-0.129865	-0.602222	-3.03767	0.0029515	1	ex_21
KALRN	-1.50115e-09	3.11858e-06	-3.12158e-06	-0.000942992	0.00295281	1	ex_21
PPM1E	0.293849	0.549004	0.0386931	2.25718	0.0031433	1	ex_21
PKP4	0.566203	1.09931	0.0330976	2.08165	0.00340546	1	ex_21
HMGCLL1	0.00543593	0.15447	-0.143598	0.0714886	0.00342449	1	ex_21
ACSL6	-0.18716	-0.0732789	-0.301041	-3.22114	0.00347599	1	ex_21
MSI2	0.169856	0.275632	0.0640794	3.14731	0.00348827	1	ex_21
BBOF1	-0.168075	-0.053031	-0.28312	-2.86343	0.00360454	1	ex_21
TMEM131L	0.0586943	0.131563	-0.0141741	1.57872	0.00363011	1	ex_21
SH3GL3	0.310958	0.497995	0.12392	3.25852	0.00372627	1	ex_21
NEXMIF	0.152214	0.243651	0.0607767	3.26272	0.00376014	1	ex_21
FAM13A	0.343247	0.600714	0.0857803	2.61297	0.00377377	1	ex_21
SRPK1	0.244924	0.388362	0.101485	3.34667	0.00387703	1	ex_21
DHDDS	-0.197826	-0.0490906	-0.346561	-2.60686	0.00389244	1	ex_21
UBL3	0.174254	0.285084	0.063423	3.08156	0.00396237	1	ex_21
CDKL1	0.199626	0.31743	0.081822	3.32128	0.00427003	1	ex_21
USP47	0.235297	0.393564	0.07703	2.9139	0.00435389	1	ex_21
USP24	0.235375	0.386895	0.0838551	3.04466	0.0044022	1	ex_21
ACER3	-0.167449	-0.0492273	-0.285671	-2.77609	0.00447712	1	ex_21
LRCH1	0.171226	0.272763	0.0696894	3.30517	0.00456487	1	ex_21
TMOD3	-0.140062	-0.0488572	-0.231266	-3.0099	0.00463691	1	ex_21
NISCH	0.171403	0.274955	0.0678516	3.24422	0.00468564	1	ex_21
RGS17	-0.164291	-0.0404669	-0.288114	-2.6005	0.00472398	1	ex_21
DNAAF4	-0.276464	-0.0942625	-0.458666	-2.97395	0.00473148	1	ex_21
PPP1R7	-0.162749	-0.0501802	-0.275318	-2.83366	0.00491413	1	ex_21
RIPOR1	-0.206006	-0.0816982	-0.330313	-3.2481	0.00503317	1	ex_21
GRIN2B	-0.394945	-0.0271679	-0.762722	-2.10475	0.00504827	1	ex_21
EPHA5	-0.253089	-0.103064	-0.403114	-3.30642	0.00544852	1	ex_21
ELOVL4	0.128909	0.258871	-0.00105229	1.94409	0.00559418	1	ex_21
SH3RF1	-0.185839	-0.0633194	-0.308359	-2.97289	0.00569641	1	ex_21
BBS5	-0.142999	-0.0256784	-0.26032	-2.38895	0.00590226	1	ex_21
TPM3	-0.172665	-0.041361	-0.30397	-2.57735	0.00593817	1	ex_21
ARHGAP26	0.586528	1.22323	-0.0501719	1.80552	0.00601381	1	ex_21
CDH13	-0.402663	-0.144004	-0.661322	-3.05114	0.00619285	1	ex_21
WDR43	-0.148532	-0.0432226	-0.253842	-2.7644	0.00627042	1	ex_21
HELZ	-0.0949563	-0.00794418	-0.181968	-2.13891	0.0063304	1	ex_21
ANKS3	0.0563213	0.0999512	0.0126914	2.53009	0.00635466	1	ex_21
SCN1A	0.220316	0.451885	-0.0112536	1.86471	0.00652162	1	ex_21
EML4	-0.141256	-0.0157021	-0.26681	-2.20508	0.00657812	1	ex_21
LRFN5	0.277513	0.513767	0.0412588	2.30225	0.00671653	1	ex_21
PDCD4	-0.177029	-0.0571344	-0.296924	-2.89396	0.00677022	1	ex_21
SELENOO	0.0735682	0.122617	0.0245196	2.93975	0.00677636	1	ex_21
JAKMIP2	0.237303	0.403467	0.0711382	2.79906	0.00726721	1	ex_21
MRTFB	0.219074	0.461249	-0.0231015	1.773	0.0075419	1	ex_21
TNFRSF21	0.155979	0.263834	0.0481241	2.83449	0.00761203	1	ex_21
USP25	0.247221	0.406832	0.0876095	3.03578	0.00771069	1	ex_21
CDH6	0.186036	0.33257	0.0395018	2.48832	0.007812	1	ex_21
FIP1L1	0.0664692	0.187988	-0.0550491	1.07208	0.00797612	1	ex_21
KCNIP3	-0.259758	-0.0846368	-0.434878	-2.90723	0.00829301	1	ex_21
SCAMP1	-0.147395	-0.0531868	-0.241603	-3.0665	0.00844036	1	ex_21
CRTC3	0.171217	0.309548	0.0328868	2.42593	0.00862509	1	ex_21
WDR35	-0.16798	-0.0156626	-0.320298	-2.1615	0.00863093	1	ex_21
TBC1D9B	0.089915	0.158353	0.0214768	2.57503	0.00866287	1	ex_21
STRAP	-0.250769	-0.0865307	-0.415008	-2.99259	0.00888487	1	ex_21
INTS6	-0.160903	-0.0512932	-0.270512	-2.87715	0.00896556	1	ex_21
PWWP3A	0.0819045	0.181296	-0.0174874	1.61512	0.00940966	1	ex_21
VPS13C	0.115447	0.289649	-0.0587545	1.29891	0.00947964	1	ex_21
UCHL3	-0.168264	-0.0472259	-0.289301	-2.72469	0.00952269	1	ex_21
ACAD11	0.0446765	0.158406	-0.0690526	0.769938	0.00958996	1	ex_21
ATP8B2	-0.126811	-0.0201489	-0.233473	-2.33021	0.00959323	1	ex_21
UPP2	-0.243219	-0.0835617	-0.402876	-2.98578	0.00960686	1	ex_21
NCOR1	0.167705	0.286474	0.0489368	2.76754	0.00965072	1	ex_21
MEGF9	0.183557	0.295729	0.0713854	3.20727	0.00973384	1	ex_21
ABLIM1	0.286496	0.516859	0.0561332	2.43755	0.00980284	1	ex_21
ABHD6	-0.127273	0.00950745	-0.264053	-1.82373	0.00992635	1	ex_21
ADAM23	0.185455	0.356971	0.0139387	2.11925	0.0103083	1	ex_21
VEZT	-0.205717	-0.070019	-0.341416	-2.97129	0.0103168	1	ex_21
CRYBG3	0.235728	0.502541	-0.0310852	1.73162	0.0105117	1	ex_21
EIF5B	-0.112137	0.00039259	-0.224666	-1.95313	0.0105773	1	ex_21
UBE2E3	-0.163335	-0.0435428	-0.283127	-2.67238	0.0106126	1	ex_21
APLP2	-0.132374	-0.0314885	-0.23326	-2.57171	0.0106592	1	ex_21
MGAT5	0.166862	0.276822	0.0569027	2.97422	0.0108126	1	ex_21
ME3	0.16826	0.289743	0.0467765	2.71464	0.0108214	1	ex_21
RRP1B	0.0611632	0.109394	0.0129321	2.48549	0.0110732	1	ex_21
LUZP2	-0.231055	-0.0258825	-0.436228	-2.20721	0.0112653	1	ex_21
RPTOR	0.250512	0.440119	0.0609053	2.58954	0.0113515	1	ex_21
GTF2A1	-0.138209	-0.038836	-0.237582	-2.72594	0.0115659	1	ex_21
SMIM8	-0.164529	-0.058351	-0.270706	-3.03708	0.0116154	1	ex_21
TOLLIP	-0.181969	-0.0496218	-0.314316	-2.69483	0.011744	1	ex_21
CTTNBP2NL	-0.0265212	0.0792073	-0.13225	-0.491642	0.0117566	1	ex_21
P2RX7	0.216521	0.376331	0.0567106	2.65548	0.0119381	1	ex_21
SPRED1	-0.235286	0.0389283	-0.509501	-1.68172	0.0120188	1	ex_21
PUS10	0.0187359	0.0794957	-0.0420238	0.604376	0.0122314	1	ex_21
VAPB	0.071477	0.175811	-0.0328575	1.34272	0.0122533	1	ex_21
SH3GL2	0.346553	0.584734	0.108372	2.85175	0.0123895	1	ex_21
XPOT	-0.030385	0.0426522	-0.103422	-0.815385	0.0126127	1	ex_21
CLIP1	0.350832	0.598718	0.102946	2.77392	0.0127068	1	ex_21
GFRA2	-0.272848	-0.0750707	-0.470626	-2.70391	0.0128475	1	ex_21
NDRG3	0.13465	0.224637	0.0446623	2.93273	0.013035	1	ex_21
MAP4K3	0.176696	0.309252	0.044141	2.61263	0.0132057	1	ex_21
RTF1	-0.174528	-0.040137	-0.30892	-2.54532	0.0132139	1	ex_21
ROBO1	0.295391	0.606861	-0.0160788	1.85879	0.0132149	1	ex_21
FBXO34	0.221118	0.364743	0.0774926	3.01746	0.0133323	1	ex_21
MAPK14	0.174334	0.299951	0.0487175	2.72009	0.0134192	1	ex_21
JAK2	0.333661	0.581668	0.0856544	2.63688	0.0134301	1	ex_21
TMBIM4	-0.166765	-0.0361793	-0.297351	-2.50298	0.0134721	1	ex_21
TM9SF4	-0.136977	-0.0431312	-0.230823	-2.86075	0.0135878	1	ex_21
FMN1	0.353052	0.617488	0.088616	2.61677	0.013994	1	ex_21
RNF150	-0.227983	-0.0630068	-0.392959	-2.7085	0.0147711	1	ex_21
SIDT1	0.240478	0.40088	0.0800757	2.93841	0.0148046	1	ex_21
PCDH9	-0.100998	0.110398	-0.312395	-0.936405	0.0148163	1	ex_21
RBMS3	-0.0614809	0.0601371	-0.183099	-0.99081	0.0148634	1	ex_21
SORT1	0.278447	0.494609	0.0622854	2.52471	0.0149848	1	ex_21
ETV5	-0.344351	-0.09305	-0.595652	-2.68569	0.015012	1	ex_21
VPS53	0.207856	0.341815	0.0738973	3.04116	0.0150868	1	ex_21
PEA15	-0.280184	-0.087801	-0.472568	-2.85446	0.0150959	1	ex_21
CHIC1	0.175512	0.295634	0.0553906	2.86374	0.0151585	1	ex_21
CX3CL1	-0.141412	-0.00735882	-0.275465	-2.06756	0.015187	1	ex_21
SMARCA2	0.193729	0.348852	0.038606	2.44775	0.0154035	1	ex_21
JCAD	-0.0864327	0.0395575	-0.212423	-1.34459	0.0158408	1	ex_21
TXNL4A	-0.0765509	0.0456424	-0.198744	-1.22787	0.0162339	1	ex_21
DNM3	0.309413	0.582794	0.0360324	2.21829	0.0165353	1	ex_21
CBWD6	0.161181	0.337168	-0.0148072	1.79506	0.0165787	1	ex_21
BNIP3L	0.236827	0.430982	0.0426715	2.39073	0.01681	1	ex_21
SMARCB1	-0.037946	0.0240877	-0.0999797	-1.19891	0.0172079	1	ex_21
RPAP2	0.235585	0.402789	0.0683807	2.76152	0.0173643	1	ex_21
BZW2	0.136944	0.230574	0.0433154	2.8667	0.0174688	1	ex_21
SEC31A	-0.0182208	0.0825867	-0.119028	-0.35426	0.0175842	1	ex_21
PLCL2	-0.14309	-0.0197425	-0.266438	-2.27367	0.0177594	1	ex_21
WBP2	-0.213592	-0.0711876	-0.355996	-2.93975	0.0179788	1	ex_21
BSDC1	-0.090144	0.0159265	-0.196214	-1.66567	0.0179922	1	ex_21
MAN2A2	-0.184343	-0.0522879	-0.316397	-2.73602	0.0181618	1	ex_21
ATP6V1H	0.153399	0.293072	0.0137257	2.15257	0.0182122	1	ex_21
SORL1	0.0837382	0.226938	-0.0594614	1.14612	0.0183772	1	ex_21
ZRANB2	-0.189484	-0.0599788	-0.318988	-2.8677	0.0184854	1	ex_21
HNRNPK	-0.135265	-0.0472529	-0.223276	-3.01226	0.0185939	1	ex_21
CAPRIN2	0.132126	0.231318	0.0329343	2.61072	0.0186576	1	ex_21
VCL	-0.0977292	-0.011264	-0.184194	-2.21529	0.0187808	1	ex_21
XPO6	0.119139	0.199883	0.0383949	2.89195	0.0188069	1	ex_21
IQCE	-0.04929	0.0568274	-0.155407	-0.910375	0.0188422	1	ex_21
TLK2	0.0666007	0.147339	-0.0141378	1.61676	0.0189498	1	ex_21
NFIB	-0.206897	-0.0553823	-0.358412	-2.67638	0.0190256	1	ex_21
STK4	-0.158099	-0.0608173	-0.255381	-3.18526	0.019228	1	ex_21
LRP8	-0.178693	-0.0256615	-0.331724	-2.28863	0.0192687	1	ex_21
OFD1	0.0827851	0.144296	0.0212743	2.63784	0.0192945	1	ex_21
SENP6	0.162845	0.312955	0.0127356	2.12625	0.0193864	1	ex_21
CNTNAP3	0.37217	0.639807	0.104533	2.72548	0.0195159	1	ex_21
TRIP11	0.0869921	0.151902	0.0220824	2.62675	0.0195736	1	ex_21
TEAD1	-0.206445	0.010861	-0.423751	-1.862	0.019652	1	ex_21
FRAS1	0.268712	0.549718	-0.0122946	1.87421	0.0201845	1	ex_21
MFSD14B	-0.108168	-0.00495582	-0.211381	-2.05407	0.0202468	1	ex_21
SNAP91	0.237638	0.447963	0.0273122	2.21448	0.0204122	1	ex_21
PEX1	-0.0824686	0.0126385	-0.177576	-1.69951	0.0204255	1	ex_21
METAP2	-0.11857	-0.0232139	-0.213927	-2.4371	0.0204417	1	ex_21
PPP1R16B	0.0369894	0.199771	-0.125793	0.445368	0.0208492	1	ex_21
HERC1	0.239152	0.511879	-0.0335753	1.71867	0.0209506	1	ex_21
PUM3	-0.224477	-0.0661758	-0.382778	-2.7793	0.020975	1	ex_21
AHCTF1	0.128293	0.25464	0.00194623	1.99015	0.0210765	1	ex_21
PDHA1	0.165944	0.301445	0.030443	2.40031	0.0211375	1	ex_21
RAB26	-0.211367	-0.0577136	-0.365021	-2.69614	0.021356	1	ex_21
DAPK1	0.304938	0.555479	0.0543969	2.38551	0.0214874	1	ex_21
TBC1D1	0.205306	0.367759	0.0428532	2.47698	0.0217252	1	ex_21
TTC3	0.353973	0.809889	-0.101943	1.52172	0.0217688	1	ex_21
PDK3	0.185538	0.325401	0.0456736	2.60001	0.0218295	1	ex_21
SEMA3A	0.44583	0.846216	0.0454432	2.18242	0.0219586	1	ex_21
NMT2	0.0556918	0.170428	-0.0590439	0.951351	0.0220053	1	ex_21
PCDH19	0.0586225	0.141895	-0.0246503	1.37978	0.0225627	1	ex_21
TSPAN18	-0.224806	0.0383455	-0.487958	-1.67437	0.0226492	1	ex_21
MTMR6	0.13834	0.274878	0.00180256	1.98584	0.0228197	1	ex_21
CALN1	-0.286707	-0.0709253	-0.502488	-2.60419	0.0228259	1	ex_21
CHKA	-0.118737	0.0394323	-0.276906	-1.47134	0.0228671	1	ex_21
GOLGA8B	-0.303315	-0.0403995	-0.56623	-2.26113	0.0230456	1	ex_21
PRRG1	0.242019	0.440712	0.0433258	2.38734	0.0232385	1	ex_21
CBWD1	0.0855026	0.163403	0.00760225	2.15124	0.0233298	1	ex_21
GNB5	-0.102092	0.00069338	-0.204877	-1.94674	0.0234523	1	ex_21
PPP3CC	0.0854899	0.179019	-0.00803897	1.7915	0.0236636	1	ex_21
RPS6KA5	0.217506	0.369472	0.06554	2.80526	0.0236972	1	ex_21
POLR1A	0.0246465	0.109769	-0.0604757	0.567493	0.0236974	1	ex_21
CBL	0.0474533	0.128177	-0.0332699	1.15217	0.0238185	1	ex_21
HBP1	-0.111422	-0.00557165	-0.217272	-2.06313	0.0238957	1	ex_21
SMURF1	-0.184217	-0.0444123	-0.324022	-2.58259	0.0239127	1	ex_21
TMEM63C	0.129691	0.238042	0.0213402	2.34599	0.0239619	1	ex_21
SEPTIN2	0.0540548	0.167966	-0.0598564	0.93007	0.0242362	1	ex_21
SOBP	-0.146382	0.178067	-0.470831	-0.884281	0.0242614	1	ex_21
VPS36	0.0469582	0.129309	-0.0353931	1.11761	0.0242874	1	ex_21
DNAH7	-0.143815	0.0139376	-0.301568	-1.7868	0.0242975	1	ex_21
ZMYM6	0.0946604	0.173164	0.0161566	2.36334	0.0244425	1	ex_21
SERTAD2	0.0738645	0.160762	-0.0130335	1.666	0.0245531	1	ex_21
DFFB	0.0356442	0.0653774	0.00591095	2.3496	0.0245916	1	ex_21
SLC6A15	0.214404	0.394758	0.0340495	2.32999	0.0246498	1	ex_21
PLEKHA5	0.260809	0.490784	0.0308331	2.22274	0.0246925	1	ex_21
CABP1	0.312723	0.536598	0.0888476	2.7378	0.0250477	1	ex_21
RMDN1	0.00906792	0.115327	-0.0971912	0.167259	0.025135	1	ex_21
TPST1	0.0652536	0.171123	-0.0406159	1.20804	0.0251429	1	ex_21
ANKMY2	0.119789	0.228788	0.0107891	2.15397	0.0252799	1	ex_21
ITPK1	0.0295245	0.0646581	-0.00560917	1.64705	0.0255306	1	ex_21
USP48	0.105718	0.194657	0.0167791	2.32973	0.0257399	1	ex_21
GNA13	-0.0965797	0.00222208	-0.195381	-1.91588	0.0257566	1	ex_21
BMS1	0.0927392	0.160617	0.0248617	2.67785	0.0258868	1	ex_21
AP4E1	0.125282	0.210966	0.0395979	2.86574	0.0261734	1	ex_21
SYNE1	0.341956	0.748003	-0.06409	1.6506	0.0262934	1	ex_21
CNTNAP3B	0.310138	0.554055	0.0662215	2.49208	0.0263315	1	ex_21
SYNCRIP	-0.123325	-0.0030603	-0.24359	-2.00984	0.0263386	1	ex_21
TTC28	0.253351	0.456087	0.0506153	2.44929	0.0263523	1	ex_21
PHC1	-0.0434566	0.100993	-0.187906	-0.589641	0.0264126	1	ex_21
NIN	0.22989	0.42595	0.0338307	2.29816	0.0264288	1	ex_21
LMBRD2	0.154665	0.271041	0.0382886	2.60481	0.0264811	1	ex_21
TTC13	0.126558	0.21969	0.0334251	2.66339	0.0266818	1	ex_21
RPE	0.206797	0.368116	0.0454777	2.5125	0.0267429	1	ex_21
ACADM	0.0379867	0.138653	-0.0626793	0.7396	0.026787	1	ex_21
RXFP1	-0.220088	-0.0366867	-0.40349	-2.35202	0.0267871	1	ex_21
BBX	0.156421	0.278052	0.0347903	2.52058	0.0268138	1	ex_21
BRF1	0.0247297	0.0849354	-0.0354759	0.805064	0.0269288	1	ex_21
THRB	0.171494	0.378573	-0.0355845	1.62316	0.0270003	1	ex_21
RAB6A	0.174523	0.348062	0.000984681	1.97109	0.0271002	1	ex_21
DENND3	0.0647897	0.198982	-0.0694023	0.946297	0.0274279	1	ex_21
ZNF10	-0.168144	0.00875612	-0.345045	-1.86295	0.0274685	1	ex_21
PHF3	0.207086	0.359424	0.0547486	2.66435	0.0280536	1	ex_21
PARP8	0.180048	0.410489	-0.0503918	1.53137	0.0282101	1	ex_21
SULT1A1	-0.0561225	0.0441573	-0.156402	-1.09691	0.0282395	1	ex_21
BAALC	-0.225898	-0.0637524	-0.388043	-2.73058	0.0286351	1	ex_21
EPS15	0.161742	0.288409	0.0350752	2.50269	0.028733	1	ex_21
CSNK1G3	-0.090743	0.00902538	-0.190511	-1.78266	0.0288133	1	ex_21
DNAJC24	-0.0671143	0.0442888	-0.178517	-1.18077	0.0288403	1	ex_21
EFR3B	0.0379556	0.0693396	0.00657157	2.37037	0.0288951	1	ex_21
ELL2	0.0881567	0.262905	-0.0865917	0.988758	0.0290478	1	ex_21
UBE2E2	0.276632	0.616741	-0.0634776	1.59416	0.0291989	1	ex_21
GNAQ	-0.187368	0.153653	-0.528388	-1.07687	0.0292731	1	ex_21
RAPGEF5	0.443402	0.864424	0.0223793	2.06415	0.0295009	1	ex_21
FGD4	0.109131	0.228978	-0.0107167	1.7847	0.0297029	1	ex_21
CHD1	-0.0902504	-0.00184457	-0.178656	-2.00086	0.0299983	1	ex_21
C12orf76	-0.145263	-0.0424312	-0.248094	-2.7687	0.0300825	1	ex_21
DNAJC9	0.0352931	0.0805703	-0.00998404	1.52777	0.0302118	1	ex_21
KIAA0408	0.150506	0.264175	0.0368366	2.59513	0.030222	1	ex_21
GALNT17	-0.437117	-0.0949995	-0.779234	-2.50421	0.0303124	1	ex_21
TAFA2	-0.434245	-0.106312	-0.762177	-2.59536	0.0305066	1	ex_21
BACH2	-0.276451	-0.0614892	-0.491412	-2.52061	0.0305628	1	ex_21
SNX27	0.14335	0.252449	0.0342519	2.5753	0.0306543	1	ex_21
RPL13A	0.285386	0.724556	-0.153784	1.27364	0.0306703	1	ex_21
TNKS2	0.140654	0.24509	0.0362184	2.63968	0.0307315	1	ex_21
CEP164	-0.0770115	0.0391055	-0.193129	-1.29989	0.0307759	1	ex_21
UNC5C	0.21304	0.410091	0.0159899	2.11901	0.0308195	1	ex_21
AKT3	0.146598	0.423344	-0.130148	1.03823	0.0309081	1	ex_21
TRIM24	0.0564224	0.129985	-0.0171397	1.5033	0.0311274	1	ex_21
AK4	0.140367	0.250214	0.0305203	2.50453	0.03113	1	ex_21
RDX	-0.086983	0.0545914	-0.228557	-1.2042	0.0312576	1	ex_21
RASGRF2	0.407772	0.737917	0.077627	2.42081	0.0313997	1	ex_21
CASP8AP2	0.0421089	0.0897015	-0.00548368	1.73413	0.031555	1	ex_21
FOXJ3	-0.103363	-0.019624	-0.187102	-2.41928	0.0316325	1	ex_21
TANK	0.0442648	0.113984	-0.0254542	1.24439	0.0319542	1	ex_21
GALK2	0.0836046	0.205488	-0.0382785	1.34442	0.0319621	1	ex_21
XKR4	-0.343411	-0.0905627	-0.596259	-2.66196	0.0323035	1	ex_21
ADCY1	0.203942	0.386511	0.0213736	2.18942	0.0326124	1	ex_21
ATG14	-0.0875774	0.050148	-0.225303	-1.24631	0.0328628	1	ex_21
ABCD2	0.0845309	0.155268	0.0137938	2.34216	0.0328682	1	ex_21
HOOK1	0.177013	0.313641	0.0403857	2.53931	0.0329923	1	ex_21
SENP7	0.126004	0.223599	0.0284095	2.5305	0.033103	1	ex_21
APOO	-0.0770152	0.0145359	-0.168566	-1.64877	0.0336593	1	ex_21
SLC4A7	-0.191028	-0.0428087	-0.339248	-2.52604	0.0337674	1	ex_21
UBE2L3	0.0204185	0.106739	-0.0659022	0.463614	0.0337771	1	ex_21
TASOR2	-0.0257916	0.0811338	-0.132717	-0.472766	0.0337824	1	ex_21
UHRF1BP1	-0.0594382	0.0570257	-0.175902	-1.00028	0.0339462	1	ex_21
ADAM32	0.139321	0.266009	0.0126335	2.15542	0.034033	1	ex_21
XRN1	0.180036	0.334708	0.0253648	2.28138	0.0342974	1	ex_21
PRRC2C	0.0674248	0.198389	-0.0635395	1.00905	0.0343598	1	ex_21
FGF12	0.0306435	0.559586	-0.498299	0.113548	0.0345727	1	ex_21
SPECC1L	0.200743	0.362251	0.039235	2.4361	0.0347452	1	ex_21
GRK3	0.164774	0.320913	0.00863507	2.06836	0.0349203	1	ex_21
EP400	0.117064	0.203926	0.0302009	2.64142	0.0349422	1	ex_21
TMOD2	0.153755	0.276967	0.0305417	2.4458	0.0349704	1	ex_21
TRAPPC6B	-0.0749163	0.01413	-0.163963	-1.64895	0.0350018	1	ex_21
SLC17A5	0.0928431	0.16326	0.022426	2.58416	0.0352876	1	ex_21
SNRK	-0.0473984	0.0534487	-0.148246	-0.921189	0.0354398	1	ex_21
VIPR1	-0.151913	0.00316612	-0.306993	-1.91995	0.0355235	1	ex_21
SUGP1	-0.0018272	0.0328913	-0.0365457	-0.103151	0.0357882	1	ex_21
TRAPPC12	0.136773	0.234316	0.0392291	2.7482	0.0367067	1	ex_21
CELSR2	0.0841994	0.151748	0.0166506	2.44309	0.0369342	1	ex_21
TNRC6B	0.231981	0.537004	-0.0730416	1.49063	0.0371264	1	ex_21
PREP	-0.138213	-0.0272426	-0.249184	-2.44112	0.0371448	1	ex_21
PIP4K2B	-0.0275872	0.0735654	-0.12874	-0.534538	0.0372487	1	ex_21
CAB39L	-0.0719932	0.0362123	-0.180199	-1.30404	0.0372522	1	ex_21
KMT2C	0.10534	0.209099	0.00158047	1.98982	0.0375776	1	ex_21
ANKIB1	-0.0481097	0.045217	-0.141436	-1.01036	0.0377271	1	ex_21
SPIN1	0.0416056	0.141552	-0.0583412	0.81589	0.0377312	1	ex_21
GAP43	-0.177616	-0.0408677	-0.314364	-2.54571	0.0377772	1	ex_21
CEP104	0.0495625	0.105783	-0.00665767	1.72786	0.0378415	1	ex_21
DMGDH	-0.172166	-0.0298942	-0.314438	-2.37179	0.0378785	1	ex_21
PIBF1	-0.146114	-0.0295262	-0.262702	-2.45633	0.0381453	1	ex_21
SUMO2	-0.163869	0.0108035	-0.338542	-1.83874	0.0381552	1	ex_21
AFDN	0.018961	0.153703	-0.115781	0.275808	0.0382391	1	ex_21
PTPRS	-0.0244848	0.0757786	-0.124748	-0.478633	0.0383003	1	ex_21
RNF185	0.0883101	0.166385	0.010235	2.2169	0.0384287	1	ex_21
RPA1	0.0936645	0.169884	0.0174454	2.40857	0.0385955	1	ex_21
PNPLA8	-0.136395	-0.0143033	-0.258486	-2.18958	0.0386136	1	ex_21
CLUAP1	-0.126893	-0.0212271	-0.232559	-2.3537	0.0386819	1	ex_21
SRP54	-0.142448	-0.022144	-0.262752	-2.32073	0.0388228	1	ex_21
SRGAP3	0.127311	0.241009	0.0136134	2.19464	0.038894	1	ex_21
PRRT2	-0.0567013	0.0525538	-0.165956	-1.01718	0.0389303	1	ex_21
SIRPA	-0.157684	-0.0392624	-0.276105	-2.60979	0.0390854	1	ex_21
DDX46	-0.161433	-0.0380244	-0.284841	-2.56387	0.039323	1	ex_21
HS2ST1	-0.126153	-0.0204587	-0.231847	-2.33935	0.0394765	1	ex_21
USP12	-0.1377	-0.0287977	-0.246603	-2.47825	0.0396326	1	ex_21
ALG14	-0.0753607	0.0160331	-0.166754	-1.61613	0.0398072	1	ex_21
PIGB	-0.106683	0.0148554	-0.228221	-1.7204	0.039934	1	ex_21
SDCCAG8	0.180677	0.336759	0.0245938	2.26879	0.0402449	1	ex_21
SRGAP2C	-0.0940293	-0.0112196	-0.176839	-2.22551	0.0402948	1	ex_21
C3orf14	-0.182014	-0.0326068	-0.331421	-2.38771	0.0403994	1	ex_21
FEM1B	-0.00464028	0.211373	-0.220653	-0.0421029	0.0404614	1	ex_21
ZNF124	0.0406103	0.0799793	0.00124134	2.02176	0.0404962	1	ex_21
ASXL3	0.0965788	0.216785	-0.0236276	1.57472	0.0407235	1	ex_21
ULK1	0.0310924	0.0592939	0.00289092	2.16088	0.0407407	1	ex_21
MBNL2	0.169597	0.296753	0.0424415	2.61415	0.0407461	1	ex_21
MEF2D	-0.160038	-0.0145126	-0.305563	-2.15542	0.0407828	1	ex_21
ZNF793	-0.0722562	0.0344515	-0.178964	-1.32717	0.0412669	1	ex_21
DNAJC13	-0.0727286	0.0205338	-0.165991	-1.52843	0.0412989	1	ex_21
LPCAT4	-0.222286	-0.0364578	-0.408115	-2.34449	0.0415158	1	ex_21
CFAP161	0.029562	0.0973492	-0.0382252	0.85474	0.0415395	1	ex_21
MFSD6	0.135384	0.253032	0.0177358	2.25543	0.0417402	1	ex_21
ASH2L	-0.00690988	0.0734154	-0.0872352	-0.168603	0.0418211	1	ex_21
PCYT1A	-0.0944833	0.0146834	-0.20365	-1.69634	0.0418611	1	ex_21
ATP6AP2	-0.210801	-0.0052348	-0.416367	-2.00988	0.0419125	1	ex_21
PARG	-0.118005	-0.0297422	-0.206268	-2.62042	0.0419873	1	ex_21
AMPH	0.254456	0.472863	0.0360485	2.28346	0.0421788	1	ex_21
PCDH11X	-0.257787	-0.0137175	-0.501856	-2.07012	0.0423252	1	ex_21
PHLPP2	-0.132257	-0.0297658	-0.234749	-2.52918	0.0424615	1	ex_21
NDUFA5	-0.199837	-0.0492881	-0.350386	-2.60164	0.0425725	1	ex_21
COQ8A	0.019296	0.0670669	-0.0284749	0.791683	0.0427071	1	ex_21
ZNF133	-0.0479872	0.0315925	-0.127567	-1.18187	0.042779	1	ex_21
PRMT2	-0.112156	-0.0165489	-0.207764	-2.29922	0.043313	1	ex_21
ZHX1	0.113044	0.200493	0.0255954	2.53363	0.0433917	1	ex_21
AKAP9	0.157473	0.281609	0.0333385	2.48634	0.0434493	1	ex_21
DIP2C	0.289339	0.603132	-0.0244545	1.80722	0.0436774	1	ex_21
ECE1	0.0081749	0.0224315	-0.00608167	1.12387	0.0436894	1	ex_21
DTNA	0.307041	0.666511	-0.0524286	1.6741	0.043886	1	ex_21
GAPVD1	0.0503086	0.151379	-0.0507614	0.975592	0.0443599	1	ex_21
CDR2	0.115692	0.209752	0.0216321	2.41072	0.0449142	1	ex_21
SNRNP48	0.0014573	0.0573544	-0.0544398	0.0510985	0.044961	1	ex_21
TRIT1	0.0272416	0.0645447	-0.0100616	1.43131	0.0450518	1	ex_21
SACS	0.116524	0.225085	0.00796312	2.10373	0.0450946	1	ex_21
MTCH2	-0.117363	-0.00275346	-0.231973	-2.00705	0.0454312	1	ex_21
PHYHIPL	-0.106941	0.0369478	-0.25083	-1.45668	0.0454882	1	ex_21
SNTG1	0.77779	1.68611	-0.130528	1.67831	0.0454993	1	ex_21
SLC26A11	0.026548	0.0797693	-0.0266734	0.977673	0.0455447	1	ex_21
BOD1L1	0.0657967	0.158657	-0.0270638	1.38874	0.0455679	1	ex_21
GKAP1	0.0598903	0.132124	-0.0123433	1.62505	0.0457518	1	ex_21
CPEB4	0.109794	0.276963	-0.0573746	1.28728	0.0457681	1	ex_21
CSE1L	-0.0290112	0.0823601	-0.140383	-0.510553	0.0459799	1	ex_21
PPCDC	-0.0416049	0.0238048	-0.107015	-1.24667	0.0460311	1	ex_21
CCDC144A	0.0746851	0.211987	-0.0626171	1.06612	0.0460424	1	ex_21
BRINP2	0.167186	0.311181	0.0231911	2.27563	0.0460645	1	ex_21
SCLT1	0.09202	0.272238	-0.088198	1.00077	0.04632	1	ex_21
CPE	-0.212871	-0.0329429	-0.392799	-2.31881	0.0463409	1	ex_21
TERF2	0.0677258	0.140021	-0.00456925	1.83609	0.0465714	1	ex_21
SGPP2	0.0791389	0.143245	0.0150323	2.41956	0.0466272	1	ex_21
FARS2	0.31678	0.680844	-0.0472832	1.70541	0.0466647	1	ex_21
RFFL	0.0288849	0.0985556	-0.0407858	0.812584	0.0467332	1	ex_21
BRI3	-0.0815242	0.0421767	-0.205225	-1.2917	0.0469784	1	ex_21
DCHS2	-0.190778	-0.0315136	-0.350043	-2.34778	0.0472273	1	ex_21
MED24	-0.0539738	0.0214615	-0.129409	-1.40235	0.0475041	1	ex_21
DNAL1	-0.136574	-0.0135881	-0.259559	-2.17651	0.04761	1	ex_21
ERICH1	-0.0800165	-0.000681925	-0.159351	-1.97681	0.0476229	1	ex_21
PTPRR	-0.0816388	0.117281	-0.280559	-0.80439	0.0476882	1	ex_21
WDR19	0.100434	0.221246	-0.0203788	1.62935	0.0477248	1	ex_21
ICA1L	-0.0959831	0.0155966	-0.207563	-1.686	0.047952	1	ex_21
RAB3GAP2	-0.0843991	0.00874457	-0.177543	-1.77596	0.0482425	1	ex_21
FASTKD2	-0.141478	-0.0241418	-0.258815	-2.36322	0.0482512	1	ex_21
RALGAPA1	0.116356	0.280968	-0.0482559	1.3854	0.048414	1	ex_21
EPM2AIP1	0.126328	0.230778	0.0218772	2.37048	0.0485739	1	ex_21
RASGRP1	0.114838	0.292991	-0.0633153	1.2634	0.0486891	1	ex_21
ZNF528	-0.164258	-0.0176447	-0.310871	-2.19584	0.0487822	1	ex_21
AKAP10	0.0958881	0.191351	0.00042541	1.9687	0.0488256	1	ex_21
HERC3	0.167492	0.301431	0.0335541	2.45097	0.0492413	1	ex_21
SLC47A1	0.0336268	0.0795235	-0.0122699	1.43599	0.0494586	1	ex_21
CAPS2	0.0777521	0.18172	-0.0262157	1.46575	0.0496821	1	ex_21
PIGZ	-0.0767594	0.0411428	-0.194662	-1.27602	0.0502989	1	ex_21
NLGN4Y	3.89261e-07	4.48293e-06	-3.70441e-06	0.18637	0.0503398	1	ex_21
RPS6KA6	-0.0903836	0.00805424	-0.188821	-1.7996	0.0504426	1	ex_21
PUM1	0.117869	0.212535	0.023202	2.44033	0.0506564	1	ex_21
NECAB1	0.29169	0.556048	0.0273326	2.16261	0.0508949	1	ex_21
VWA8	0.154843	0.307146	0.00254101	1.99266	0.0509331	1	ex_21
C12orf45	-0.147825	-0.00560392	-0.290046	-2.03719	0.0510261	1	ex_21
MAN1C1	0.0686964	0.141779	-0.00438569	1.84235	0.0510379	1	ex_21
FAM133B	-0.0200522	0.0806043	-0.120709	-0.390452	0.0511724	1	ex_21
CALCOCO2	0.101722	0.18315	0.0202944	2.44845	0.0513194	1	ex_21
BICD2	0.0263965	0.0857204	-0.0329273	0.872099	0.0514763	1	ex_21
UBE2R2	0.0603702	0.164318	-0.0435772	1.1383	0.0515789	1	ex_21
CDH4	0.0563939	0.182016	-0.0692284	0.87986	0.0517468	1	ex_21
PSMA1	-0.00578135	0.0737094	-0.0852721	-0.142548	0.0519117	1	ex_21
SNX10	-0.127233	-0.0265609	-0.227905	-2.47707	0.0526803	1	ex_21
KCNMB4	-0.136923	-0.0222077	-0.251638	-2.33939	0.0527233	1	ex_21
IGSF11	-0.0213311	0.116386	-0.159049	-0.30358	0.0527378	1	ex_21
PLEKHA1	0.148979	0.354908	-0.0569499	1.41793	0.0527761	1	ex_21
CPLX2	0.145478	0.304137	-0.0131802	1.79714	0.0529555	1	ex_21
GTF2F2	-0.0917612	0.0015499	-0.185072	-1.92741	0.0533815	1	ex_21
ZNF331	0.0708278	0.128078	0.0135774	2.42478	0.053551	1	ex_21
HDLBP	0.00629194	0.10401	-0.0914263	0.126199	0.0538454	1	ex_21
GPC1	-0.15564	0.0566577	-0.367938	-1.43689	0.0538919	1	ex_21
LRRC7	0.0656063	0.261844	-0.130631	0.655257	0.0538981	1	ex_21
MAML2	0.0456609	0.0864813	0.00484056	2.19238	0.0539977	1	ex_21
ZBED5	0.0511275	0.120559	-0.0183041	1.44326	0.0540093	1	ex_21
PRPF39	0.0822865	0.14496	0.0196131	2.57332	0.0543123	1	ex_21
L2HGDH	0.0699688	0.136926	0.00301144	2.04811	0.0543735	1	ex_21
ACTN4	0.0570271	0.110363	0.00369143	2.09562	0.054421	1	ex_21
SPRED2	-0.215394	0.0223042	-0.453093	-1.77605	0.0544341	1	ex_21
CDH7	0.174027	0.343633	0.00442044	2.01105	0.0548335	1	ex_21
RBM39	-0.0747216	0.0160974	-0.165541	-1.61257	0.0548908	1	ex_21
NPHP3	0.0824932	0.156053	0.00893311	2.19798	0.0550067	1	ex_21
ACADSB	0.0390576	0.136935	-0.0588199	0.782116	0.0551523	1	ex_21
FNDC3A	-0.110229	0.00330542	-0.223763	-1.9029	0.055407	1	ex_21
PARP1	0.0922413	0.17128	0.0132023	2.28735	0.0555329	1	ex_21
MAGI3	0.250214	0.459855	0.0405725	2.33928	0.0559883	1	ex_21
EEF1A1	0.3204	0.639233	0.00156583	1.96959	0.0559939	1	ex_21
ZNF451	0.142116	0.266752	0.0174794	2.23484	0.0561641	1	ex_21
SUB1	-0.120795	0.0164142	-0.258005	-1.7255	0.0562598	1	ex_21
NSFL1C	0.0701135	0.152711	-0.0124841	1.66373	0.0562947	1	ex_21
TRAK2	0.142611	0.260016	0.0252057	2.38075	0.0564678	1	ex_21
SUPT16H	-0.140965	-0.0217778	-0.260151	-2.31809	0.0566395	1	ex_21
CHD4	-0.145418	-0.0338028	-0.257034	-2.55354	0.0567739	1	ex_21
TSEN2	0.00820551	0.120091	-0.10368	0.14374	0.0569412	1	ex_21
NOVA1	0.0037888	0.178797	-0.17122	0.0424317	0.0570613	1	ex_21
SVOP	0.159647	0.318059	0.0012353	1.97525	0.0574825	1	ex_21
IPO9	0.118866	0.210455	0.0272766	2.54367	0.0575641	1	ex_21
RPGR	0.0491856	0.0916706	0.00670066	2.26909	0.0575751	1	ex_21
GALNT8	0.0838498	0.158059	0.00964005	2.21457	0.057618	1	ex_21
TMEM163	0.171559	0.309063	0.0340548	2.44538	0.0576553	1	ex_21
NDUFAF7	-0.010892	0.0886675	-0.110452	-0.214424	0.0577049	1	ex_21
GOLM1	-0.1045	-0.00944925	-0.19955	-2.15481	0.0577606	1	ex_21
SETD5	0.135964	0.27	0.00192757	1.98815	0.0580897	1	ex_21
PRPF6	0.0910026	0.167711	0.0142939	2.32518	0.0581854	1	ex_21
RABGAP1L	-0.100679	0.0631453	-0.264504	-1.20451	0.0582036	1	ex_21
LARP4	-0.102388	-0.0146939	-0.190083	-2.28837	0.0583602	1	ex_21
TMOD1	0.0264553	0.0591713	-0.00626067	1.5849	0.0584809	1	ex_21
GRAMD1C	-0.108257	0.0476223	-0.264137	-1.36118	0.0587928	1	ex_21
PRKAR2B	0.203056	0.428147	-0.0220341	1.7681	0.0587991	1	ex_21
SIL1	-0.12873	0.0280441	-0.285504	-1.60936	0.0590538	1	ex_21
TBC1D9	-0.153264	-0.0226646	-0.283863	-2.3001	0.0596302	1	ex_21
TESPA1	-0.204518	0.019103	-0.42814	-1.79253	0.0596736	1	ex_21
TGFBRAP1	0.0412476	0.0825561	-6.09331e-05	1.95707	0.059684	1	ex_21
MAP2K4	0.138275	0.284097	-0.00754649	1.85853	0.0600481	1	ex_21
PTPDC1	0.040211	0.13156	-0.0511377	0.862761	0.0603381	1	ex_21
KATNAL2	0.0195291	0.117244	-0.0781855	0.391715	0.0603464	1	ex_21
DCAF6	-0.0414612	0.093173	-0.176095	-0.603579	0.0603656	1	ex_21
TRIM37	0.11704	0.22217	0.0119092	2.18199	0.060381	1	ex_21
METTL8	0.0955934	0.169962	0.0212243	2.51932	0.060441	1	ex_21
SYT14	0.188072	0.401593	-0.0254502	1.72635	0.0605786	1	ex_21
TBC1D14	-0.0444761	0.027013	-0.115965	-1.21937	0.0606389	1	ex_21
BRWD3	0.104099	0.190934	0.0172629	2.3496	0.0606498	1	ex_21
RCL1	0.106692	0.200393	0.0129902	2.23168	0.060795	1	ex_21
OLFM3	-0.157269	0.0770804	-0.391617	-1.31531	0.0608377	1	ex_21
MAPK10	0.220137	0.402202	0.0380723	2.36982	0.0608694	1	ex_21
RPGRIP1L	-0.0880778	0.0261611	-0.202317	-1.51113	0.0613661	1	ex_21
SHISAL1	-0.0471385	0.0353095	-0.129586	-1.12058	0.0614948	1	ex_21
STIM1	-0.0865121	0.069365	-0.242389	-1.08778	0.0617802	1	ex_21
ZNF680	0.152821	0.321791	-0.0161481	1.77265	0.0620069	1	ex_21
BLCAP	-0.123504	-0.0132299	-0.233777	-2.19511	0.0620697	1	ex_21
ALDH3A2	0.118088	0.230844	0.0053321	2.05265	0.0621793	1	ex_21
PHKB	0.117374	0.264596	-0.0298473	1.56261	0.0622903	1	ex_21
SFXN4	0.0875352	0.163101	0.0119689	2.2704	0.0624145	1	ex_21
PCDH15	-0.343928	-0.0229011	-0.664954	-2.09978	0.0624423	1	ex_21
TFDP1	-0.0683645	0.019115	-0.155844	-1.5317	0.0626093	1	ex_21
GLRA2	-0.11054	0.0467214	-0.267801	-1.37767	0.0630045	1	ex_21
REPS2	0.127606	0.238888	0.0163232	2.24746	0.0632352	1	ex_21
CDS2	0.119235	0.237657	0.000811741	1.9734	0.0633032	1	ex_21
PEX3	-0.128184	-0.01984	-0.236529	-2.31887	0.0633161	1	ex_21
CCPG1	-0.253538	-0.0206823	-0.486393	-2.13405	0.0633295	1	ex_21
PPP4R1	-0.116363	-0.018418	-0.214307	-2.32853	0.0633357	1	ex_21
CIT	0.137776	0.309989	-0.0344383	1.56802	0.0633463	1	ex_21
SRSF3	-0.125358	0.0117645	-0.26248	-1.79181	0.0634453	1	ex_21
PDE10A	-0.424818	-0.0160315	-0.833605	-2.03683	0.0638192	1	ex_21
WSB2	-0.12373	0.00757148	-0.255031	-1.84694	0.0640531	1	ex_21
SHISA9	-0.293873	0.191174	-0.778921	-1.18747	0.0643423	1	ex_21
PPHLN1	0.129968	0.260683	-0.000747867	1.94875	0.0643756	1	ex_21
CEBPZOS	-0.0239848	0.0646803	-0.11265	-0.530189	0.0647096	1	ex_21
WDR41	0.09194	0.198421	-0.0145412	1.69231	0.0647685	1	ex_21
MTHFD1	-0.0980884	0.0120749	-0.208252	-1.74513	0.0647745	1	ex_21
COPS4	-0.147097	-0.0274988	-0.266695	-2.41061	0.0647882	1	ex_21
CARMIL1	0.3975	0.779886	0.0151131	2.03743	0.0648689	1	ex_21
ITM2C	-0.209599	0.0146221	-0.43382	-1.83215	0.0653768	1	ex_21
PAM	0.0587515	0.158726	-0.0412225	1.15181	0.065449	1	ex_21
SORCS1	0.245569	0.610077	-0.118939	1.32043	0.0654527	1	ex_21
XPO4	-0.0767917	0.0155281	-0.169111	-1.6303	0.0655305	1	ex_21
FHL1	-0.0917156	0.0122533	-0.195685	-1.72897	0.0659185	1	ex_21
EIF4E2	-0.0711214	0.0356871	-0.17793	-1.3051	0.0660884	1	ex_21
KPNA1	-0.116725	-0.0164204	-0.21703	-2.28082	0.0662691	1	ex_21
KSR2	0.432318	0.911246	-0.0466103	1.76922	0.0662784	1	ex_21
SLC35F1	-0.292239	0.0964971	-0.680975	-1.47344	0.0665345	1	ex_21
ECD	0.00162647	0.0635078	-0.0602548	0.0515151	0.0666569	1	ex_21
SRSF5	-0.185086	-0.0152792	-0.354893	-2.13632	0.0668533	1	ex_21
PIK3CB	0.128355	0.243125	0.0135839	2.19194	0.0669159	1	ex_21
ZMAT4	0.216159	0.454053	-0.021736	1.78089	0.0669519	1	ex_21
RAB3GAP1	0.164382	0.323397	0.00536648	2.02611	0.0672576	1	ex_21
TRIM33	-0.0989256	0.0068577	-0.204709	-1.8329	0.0678733	1	ex_21
PCYOX1	0.075463	0.176472	-0.0255458	1.46428	0.0681911	1	ex_21
PIGK	0.0166591	0.112376	-0.0790582	0.341122	0.0684091	1	ex_21
SLITRK4	0.0804496	0.232733	-0.0718332	1.03543	0.0685586	1	ex_21
NT5DC3	0.0754378	0.16273	-0.0118547	1.69379	0.0687028	1	ex_21
PCBP2	-0.099762	-0.0131421	-0.186382	-2.25733	0.0687096	1	ex_21
ADAM17	-0.113522	0.00103797	-0.228081	-1.94221	0.0687363	1	ex_21
GRIPAP1	0.0565415	0.133323	-0.02024	1.44331	0.0690324	1	ex_21
CRPPA	0.172773	0.318717	0.0268288	2.32026	0.0691482	1	ex_21
IARS1	0.0775297	0.17182	-0.0167604	1.61157	0.0692588	1	ex_21
NUDC	-0.153335	-0.020742	-0.285927	-2.26657	0.0693732	1	ex_21
CCDC138	0.0941501	0.179167	0.009133	2.17051	0.0694603	1	ex_21
SIRT3	0.045157	0.0897546	0.000559479	1.98455	0.0695456	1	ex_21
NSG2	-0.09684	-0.00681512	-0.186865	-2.10834	0.0695606	1	ex_21
SGSM2	-0.0612649	0.0331968	-0.155727	-1.27117	0.0696635	1	ex_21
LANCL1	-0.107095	-0.00126686	-0.212922	-1.98343	0.0697907	1	ex_21
DROSHA	0.0477017	0.140415	-0.0450119	1.00841	0.0700471	1	ex_21
BHLHE41	0.129486	0.289649	-0.0306776	1.58455	0.0702204	1	ex_21
PTPN9	0.0762279	0.182062	-0.0296061	1.41168	0.0702665	1	ex_21
PSMD5	-0.0948818	0.0038244	-0.193588	-1.88402	0.0703479	1	ex_21
CRACDL	0.300707	0.614944	-0.0135291	1.87558	0.0705445	1	ex_21
FLOT2	0.0327284	0.0692435	-0.00378675	1.75671	0.0705863	1	ex_21
ZNF566	0.0230774	0.0737265	-0.0275718	0.893022	0.0706739	1	ex_21
CLVS2	0.149413	0.313245	-0.0144201	1.78745	0.0707073	1	ex_21
ITGA8	0.0932346	0.28845	-0.101981	0.936077	0.0711357	1	ex_21
ASPHD1	-0.0910235	0.0495781	-0.231625	-1.26885	0.0711603	1	ex_21
PLXNA1	-0.0880988	0.0338322	-0.21003	-1.41613	0.0712177	1	ex_21
CDH2	0.153776	0.294157	0.0133941	2.14697	0.0712726	1	ex_21
UNC13B	-0.13857	-0.0130361	-0.264103	-2.1635	0.0713054	1	ex_21
RNF165	-0.121603	0.0317878	-0.274994	-1.55379	0.0719052	1	ex_21
PPP2R5C	0.14726	0.267598	0.0269225	2.39846	0.0720184	1	ex_21
ZNF44	-0.0984656	0.0116828	-0.208614	-1.75208	0.072038	1	ex_21
LAMP2	-0.0200169	0.120849	-0.160883	-0.278509	0.0725623	1	ex_21
SYNPO2	-0.134086	0.00453179	-0.272703	-1.89589	0.0732812	1	ex_21
SMARCC2	0.0106272	0.0373954	-0.016141	0.778122	0.0734783	1	ex_21
NUP160	0.0196656	0.0901462	-0.0508149	0.546873	0.0738141	1	ex_21
SELENOI	-0.0972204	0.00564213	-0.200083	-1.85246	0.0740399	1	ex_21
EIF2S2	-0.155333	-0.0141781	-0.296487	-2.15683	0.0741113	1	ex_21
MXD1	-0.0359937	0.0705167	-0.142504	-0.662343	0.0741495	1	ex_21
KRR1	0.089452	0.166052	0.0128517	2.2888	0.0743082	1	ex_21
AIDA	-0.0562942	0.0572644	-0.169853	-0.971609	0.0743631	1	ex_21
TUBGCP5	0.0741828	0.155701	-0.00733564	1.78359	0.0744874	1	ex_21
NDUFV3	-0.0534154	0.0548954	-0.161726	-0.966591	0.0746532	1	ex_21
KCNK1	-0.185319	-0.0152496	-0.355388	-2.13571	0.0747885	1	ex_21
RTTN	0.110566	0.203245	0.0178866	2.33823	0.0748159	1	ex_21
MYO9A	0.133231	0.290343	-0.0238823	1.66204	0.0751726	1	ex_21
SESN3	-0.117267	0.0353656	-0.269899	-1.50583	0.0753738	1	ex_21
SYNDIG1	0.189428	0.368033	0.0108232	2.07873	0.0754935	1	ex_21
EIPR1	0.0355723	0.108259	-0.0371147	0.959187	0.0755806	1	ex_21
MYRIP	0.185821	0.360348	0.011294	2.0868	0.0756715	1	ex_21
SC5D	0.227277	0.437065	0.0174883	2.12335	0.0756848	1	ex_21
MTERF1	0.149839	0.301489	-0.00181133	1.93655	0.0758574	1	ex_21
COPG2	-0.0951815	0.0147557	-0.205119	-1.6969	0.0760587	1	ex_21
STAT2	-0.0629135	0.0240082	-0.149835	-1.41861	0.0762183	1	ex_21
MAPK1	-0.111336	-0.0103939	-0.212278	-2.16178	0.0762989	1	ex_21
MAST3	-0.189302	-0.0185622	-0.360042	-2.17304	0.0764471	1	ex_21
BMP2K	-0.0738138	0.0497374	-0.197365	-1.17095	0.0765521	1	ex_21
KYAT1	0.0856356	0.171508	-0.000237201	1.95455	0.0767684	1	ex_21
TSG101	-0.0985633	-0.00787622	-0.18925	-2.13019	0.0769112	1	ex_21
TSC2	0.0299357	0.102003	-0.0421316	0.81414	0.0774288	1	ex_21
ATP13A3	-0.14724	-0.0188437	-0.275637	-2.24761	0.077523	1	ex_21
CASC1	-0.0120899	0.0753993	-0.0995791	-0.270842	0.0778727	1	ex_21
OSBPL3	-0.107644	0.107162	-0.32245	-0.982178	0.0779166	1	ex_21
GOLGA4	0.0663652	0.223585	-0.0908547	0.827335	0.0783275	1	ex_21
PALLD	0.0637739	0.242096	-0.114548	0.700949	0.0783766	1	ex_21
SLIT2	0.304377	0.619139	-0.010384	1.8953	0.0784214	1	ex_21
ITSN1	0.1833	0.348917	0.0176833	2.16923	0.0784783	1	ex_21
CNOT1	0.0111259	0.102383	-0.0801312	0.238955	0.0785602	1	ex_21
SOX5	0.271917	0.5094	0.0344331	2.24414	0.0789009	1	ex_21
CERS6	0.235385	0.493042	-0.0222716	1.79055	0.0789374	1	ex_21
CPNE4	-0.153659	-0.0107866	-0.296531	-2.10794	0.0790619	1	ex_21
TRAM1	0.0328537	0.108259	-0.0425516	0.853946	0.0792734	1	ex_21
LRRFIP2	0.14525	0.277998	0.0125016	2.14454	0.0792892	1	ex_21
TARBP1	-0.211465	-0.000401561	-0.422528	-1.96369	0.0793736	1	ex_21
GRIA1	0.0844512	0.514632	-0.345729	0.384772	0.0794995	1	ex_21
MAOB	0.186382	0.352372	0.0203922	2.20075	0.0795008	1	ex_21
CDON	-0.106384	0.0129237	-0.225691	-1.74766	0.0795185	1	ex_21
GHITM	-0.205769	-0.0187201	-0.392818	-2.15612	0.0795852	1	ex_21
TXNDC16	0.121576	0.244229	-0.00107662	1.94276	0.0796316	1	ex_21
KIF3C	-0.103896	0.0201106	-0.227903	-1.64211	0.0796342	1	ex_21
ELP3	-0.0955273	0.00241726	-0.193472	-1.91159	0.0798537	1	ex_21
DTD1	-0.102369	0.0307414	-0.23548	-1.50732	0.0798732	1	ex_21
IGSF8	-0.198102	-0.000788723	-0.395416	-1.9678	0.0799056	1	ex_21
SNX30	-0.10238	0.00272952	-0.207489	-1.90907	0.0801938	1	ex_21
MRPS25	-0.0154903	0.0941808	-0.125161	-0.276832	0.0803735	1	ex_21
GANC	0.0292707	0.0573116	0.00122987	2.04593	0.0803799	1	ex_21
GRIK4	0.246518	0.469639	0.0233968	2.16549	0.0804611	1	ex_21
RTN3	0.00498877	0.148432	-0.138454	0.068165	0.0809069	1	ex_21
OPA1	0.113113	0.218019	0.00820605	2.11328	0.080914	1	ex_21
CLINT1	0.0577712	0.143789	-0.0282461	1.31636	0.0809291	1	ex_21
RSPRY1	-0.000751173	0.0729021	-0.0744045	-0.0199892	0.0809616	1	ex_21
PPID	0.101788	0.23493	-0.0313542	1.4984	0.0810128	1	ex_21
RNF38	-0.0691794	0.0337283	-0.172087	-1.31758	0.0810381	1	ex_21
ERCC6	-0.0561873	0.0367242	-0.149099	-1.18527	0.0812426	1	ex_21
MEAF6	-0.119625	0.00152307	-0.240774	-1.93532	0.081419	1	ex_21
ZRSR2	0.0264812	0.0564473	-0.00348488	1.73203	0.0819496	1	ex_21
RYBP	-0.110942	0.00786243	-0.229747	-1.83025	0.0820087	1	ex_21
TYW3	0.0735998	0.151742	-0.0045428	1.84602	0.08214	1	ex_21
NPHP4	-0.0790051	0.0200906	-0.178101	-1.5626	0.082195	1	ex_21
GOLM2	0.049827	0.178633	-0.0789787	0.758189	0.0824357	1	ex_21
C2CD3	-0.116424	-0.0135107	-0.219338	-2.21727	0.0827151	1	ex_21
GRIP1	0.322293	0.619644	0.0249417	2.12437	0.082724	1	ex_21
MAP3K13	-0.0800079	0.0496389	-0.209655	-1.20954	0.0829165	1	ex_21
ENSA	-0.141717	-0.013017	-0.270416	-2.1582	0.0830403	1	ex_21
WWP1	0.00334655	0.117867	-0.111174	0.0572746	0.0831039	1	ex_21
ZMYND11	0.065623	0.163368	-0.0321216	1.31587	0.0838881	1	ex_21
GGA3	0.0303139	0.111767	-0.0511392	0.729428	0.0840589	1	ex_21
SUCLA2	-0.127468	-0.0125519	-0.242384	-2.17404	0.0843544	1	ex_21
DNAJC15	-0.127136	-0.00957295	-0.244699	-2.11956	0.0845227	1	ex_21
CPNE1	0.0248795	0.117695	-0.0679358	0.525376	0.0849935	1	ex_21
FRMPD4	0.110421	0.314189	-0.0933472	1.06209	0.0853085	1	ex_21
EEPD1	0.0747531	0.158323	-0.00881705	1.75318	0.0853543	1	ex_21
USP49	-0.0973845	0.00137445	-0.196143	-1.93269	0.0858918	1	ex_21
ZNRF3	0.0940246	0.206572	-0.0185226	1.6374	0.0862673	1	ex_21
ATRNL1	0.252637	0.503026	0.00224758	1.97756	0.0869135	1	ex_21
RAPGEF6	-0.0698716	0.0937396	-0.233483	-0.83702	0.0871585	1	ex_21
CFAP221	-0.165692	-0.014562	-0.316822	-2.14881	0.0873564	1	ex_21
TRMT44	0.0181706	0.035808	0.000533279	2.01923	0.0876408	1	ex_21
ALS2	0.125476	0.233469	0.0174838	2.27728	0.0877965	1	ex_21
SLC37A3	-0.0451743	0.0528463	-0.143195	-0.90328	0.0878493	1	ex_21
GLS	-0.0329762	0.0929727	-0.158925	-0.513161	0.0880578	1	ex_21
EPC2	-0.0920672	0.0292804	-0.213415	-1.48704	0.0886044	1	ex_21
CAP2	-0.192061	0.0204541	-0.404576	-1.77132	0.0886338	1	ex_21
SELENOF	-0.0967495	-0.00495707	-0.188542	-2.06581	0.0886528	1	ex_21
TMEM33	-0.110536	0.000298403	-0.221371	-1.95469	0.088764	1	ex_21
ZNRF1	-0.0316746	0.0745713	-0.137921	-0.584316	0.0888191	1	ex_21
TMA7	-0.314242	0.00728108	-0.635766	-1.91558	0.0888682	1	ex_21
DIXDC1	0.103124	0.199784	0.00646339	2.09102	0.0893262	1	ex_21
USP14	-0.110365	-0.0103078	-0.210422	-2.16188	0.0896154	1	ex_21
VPS13B	0.0580343	0.155621	-0.0395519	1.16559	0.0902282	1	ex_21
ENOX1	-0.183293	-0.0199881	-0.346598	-2.19986	0.0903482	1	ex_21
EDRF1	0.0438593	0.105804	-0.0180853	1.38774	0.090665	1	ex_21
PAIP2	-0.107849	-0.00425151	-0.211446	-2.0404	0.0906672	1	ex_21
NIPAL2	0.251272	0.589101	-0.0865566	1.45779	0.0908415	1	ex_21
MSH3	-0.0510066	0.0391948	-0.141208	-1.10831	0.0910792	1	ex_21
ZNF483	0.0749196	0.238428	-0.0885887	0.898056	0.0910909	1	ex_21
PHF24	-0.160931	-0.0151065	-0.306755	-2.163	0.0922203	1	ex_21
GRIK5	0.045486	0.200024	-0.109052	0.576885	0.0923679	1	ex_21
PABPN1	-0.116583	0.0211267	-0.254294	-1.65928	0.0925248	1	ex_21
GPR137B	0.0391725	0.0762497	0.0020954	2.07073	0.092568	1	ex_21
NAT10	0.0139689	0.0442453	-0.0163074	0.904291	0.0925741	1	ex_21
TRIP4	0.0872715	0.18198	-0.00743739	1.80605	0.0925844	1	ex_21
CSGALNACT2	-0.111834	-0.00572161	-0.217946	-2.06565	0.0927556	1	ex_21
INO80	-0.0932064	0.00616196	-0.192575	-1.83842	0.0928329	1	ex_21
ABI1	0.109437	0.216501	0.00237278	2.0034	0.0932568	1	ex_21
WIPI2	-0.000406191	0.11481	-0.115623	-0.00690977	0.0934236	1	ex_21
SCAPER	0.192929	0.401642	-0.0157831	1.81175	0.093477	1	ex_21
DENND5A	-0.102253	-0.0031304	-0.201376	-2.02186	0.09349	1	ex_21
NAPA	-0.0396883	0.0718546	-0.151231	-0.697379	0.0935303	1	ex_21
ANO6	0.121124	0.23472	0.00752748	2.08984	0.0937741	1	ex_21
AP3B2	-0.132902	-0.0148096	-0.250995	-2.20576	0.0939617	1	ex_21
PCLO	0.376224	1.19627	-0.443818	0.899205	0.0940584	1	ex_21
SYCP2L	-0.0593007	0.0751032	-0.193705	-0.864761	0.0943668	1	ex_21
ARFGEF1	0.0501546	0.144481	-0.0441714	1.04214	0.0943924	1	ex_21
SNX32	0.0548943	0.138643	-0.0288541	1.28469	0.0944322	1	ex_21
SEC14L5	0.157245	0.29554	0.0189501	2.22853	0.0945222	1	ex_21
PRIM2	0.0356879	0.077156	-0.00578028	1.68676	0.0945987	1	ex_21
PARP11	-0.0243874	0.0553151	-0.10409	-0.59971	0.0946213	1	ex_21
MNAT1	-0.143054	-0.0166891	-0.269418	-2.21882	0.0947822	1	ex_21
RPH3A	-0.137877	0.0703143	-0.346069	-1.29801	0.0949285	1	ex_21
MRPS6	-0.173237	-0.0196683	-0.326806	-2.21099	0.0952027	1	ex_21
UBAP1L	0.0750953	0.16189	-0.0116999	1.69576	0.095527	1	ex_21
LARS1	-0.0425493	0.074261	-0.15936	-0.713936	0.0960187	1	ex_21
TRAPPC13	-0.031805	0.101022	-0.164632	-0.469307	0.0964244	1	ex_21
GNA12	-0.103544	-0.00115935	-0.205929	-1.98216	0.0965009	1	ex_21
ARL17B	-0.152794	0.596526	-0.902113	-0.399656	0.0965542	1	ex_21
KLHDC3	-0.172126	0.0033487	-0.347601	-1.92256	0.0965786	1	ex_21
PLA2G12A	-0.121361	-0.0136618	-0.22906	-2.20859	0.0966153	1	ex_21
PSMD4	0.0314797	0.129365	-0.0664052	0.630323	0.0966666	1	ex_21
LRP1	-0.088288	-0.000699647	-0.175876	-1.97562	0.0966728	1	ex_21
SH3BP5	-0.170409	-0.00763094	-0.333187	-2.05185	0.0966845	1	ex_21
LIN52	-0.0555848	0.0418437	-0.153013	-1.1182	0.0966859	1	ex_21
WDFY1	-0.0538016	0.0213372	-0.12894	-1.40339	0.096825	1	ex_21
KPNA6	0.0755307	0.146436	0.0046253	2.08782	0.0970456	1	ex_21
SMIM14	0.0334349	0.119469	-0.0525992	0.761689	0.0970567	1	ex_21
TSEN15	0.0599904	0.14545	-0.0254692	1.37584	0.0972745	1	ex_21
RNF14	-0.0128343	0.0223083	-0.047977	-0.715793	0.0977115	1	ex_21
CMAS	-0.1431	0.0231302	-0.309331	-1.68724	0.0979764	1	ex_21
ACAP2	0.118177	0.224712	0.0116417	2.17414	0.098143	1	ex_21
SREK1IP1	-0.120606	0.000815788	-0.242028	-1.9468	0.0982605	1	ex_21
PINX1	-0.115485	0.0149278	-0.245897	-1.73561	0.0983341	1	ex_21
PARL	-0.0574421	0.0558608	-0.170745	-0.993659	0.0987083	1	ex_21
CNOT2	-0.110444	-0.0137375	-0.20715	-2.23838	0.0987472	1	ex_21
PTPRZ1	0.3114	0.628173	-0.00537202	1.92673	0.0987623	1	ex_21
PRKAA2	0.0486594	0.145614	-0.0482954	0.983661	0.0987659	1	ex_21
TBC1D24	-0.107342	0.0220835	-0.236768	-1.62554	0.0989292	1	ex_21
TERF1	-0.0312895	0.076724	-0.139303	-0.567764	0.0994882	1	ex_21
CEP43	-0.0979837	0.00695533	-0.202923	-1.83006	0.0997292	1	ex_21
TIAL1	0.0771668	0.149075	0.00525825	2.10328	0.0999054	1	ex_21
USP43	0.0881231	0.17517	0.001076	1.98419	0.100065	1	ex_21
CLEC16A	0.105067	0.210293	-0.000159553	1.95699	0.100126	1	ex_21
MMP24	0.0250791	0.0515633	-0.00140507	1.85598	0.100529	1	ex_21
ABO	-0.115048	0.066299	-0.296394	-1.24342	0.100536	1	ex_21
MID2	0.0535295	0.10442	0.00263886	2.0616	0.100713	1	ex_21
BRSK2	-0.065946	0.0617857	-0.193678	-1.0119	0.100908	1	ex_21
SLC17A7	-0.15504	-0.0104609	-0.29962	-2.10178	0.101201	1	ex_21
RAD50	-0.0514484	0.0495596	-0.152456	-0.998306	0.101312	1	ex_21
ZNF605	0.023653	0.0521054	-0.00479933	1.62936	0.101325	1	ex_21
SPG7	-0.0483163	0.0544146	-0.151047	-0.921808	0.101507	1	ex_21
RANBP9	0.142298	0.282879	0.00171787	1.98391	0.101576	1	ex_21
MPDZ	0.187141	0.380362	-0.00607998	1.89829	0.101687	1	ex_21
ISCA1	-0.141916	-0.00825737	-0.275575	-2.08105	0.102058	1	ex_21
RBM5	0.108225	0.215798	0.000650643	1.97182	0.102201	1	ex_21
ADGRB2	-0.129666	0.06065	-0.319981	-1.33536	0.102496	1	ex_21
RESF1	0.0933255	0.17951	0.00714089	2.12236	0.102589	1	ex_21
SLF2	-0.00552718	0.0791135	-0.0901679	-0.127989	0.102696	1	ex_21
TAF4B	-0.103081	0.00135067	-0.207513	-1.93461	0.102857	1	ex_21
ANKFN1	-0.241518	0.0666289	-0.549665	-1.53617	0.10297	1	ex_21
SH3BGRL	0.0535337	0.116482	-0.00941462	1.66683	0.103086	1	ex_21
LY6H	-0.197929	-0.00453019	-0.391328	-2.00587	0.103336	1	ex_21
SSB	-0.158966	-0.00930279	-0.308628	-2.08179	0.10363	1	ex_21
SLC8A3	-0.101237	0.0259733	-0.228447	-1.55979	0.103649	1	ex_21
SNAP25	-0.111898	0.11087	-0.334667	-0.984505	0.103898	1	ex_21
SESTD1	0.110862	0.21376	0.00796448	2.11167	0.103933	1	ex_21
TMEM178B	-0.140496	0.026046	-0.307039	-1.65344	0.104217	1	ex_21
ADAMTS19	-0.1976	0.00901848	-0.404219	-1.87442	0.104284	1	ex_21
DYNC2H1	0.120829	0.242354	-0.000696823	1.94873	0.104649	1	ex_21
EXD2	0.00998729	0.0822197	-0.0622451	0.270996	0.10466	1	ex_21
GTF3C3	-0.0312031	0.0390213	-0.101428	-0.87088	0.104705	1	ex_21
RALGPS2	-0.094903	0.0312609	-0.221067	-1.47432	0.104758	1	ex_21
LHPP	-0.0844925	0.00868805	-0.177673	-1.77722	0.104964	1	ex_21
TRAP1	0.0392059	0.0968237	-0.0184118	1.33366	0.105612	1	ex_21
MOB2	0.0166415	0.0406882	-0.00740512	1.3564	0.105949	1	ex_21
ATP2C2	-0.0920668	0.0388245	-0.222958	-1.37861	0.106732	1	ex_21
TAB2	-0.012996	0.109818	-0.13581	-0.207401	0.106763	1	ex_21
SLC1A4	-0.0626405	0.0132451	-0.138526	-1.61787	0.106767	1	ex_21
HIPK3	0.0344002	0.155611	-0.0868108	0.556246	0.106841	1	ex_21
ACVR2A	-0.0679969	0.0354	-0.171394	-1.28893	0.106935	1	ex_21
FNIP2	0.0945614	0.177351	0.011772	2.23866	0.107054	1	ex_21
LEMD3	0.0597696	0.162582	-0.0430432	1.13941	0.107055	1	ex_21
CENPJ	0.026149	0.0710229	-0.0187248	1.14212	0.107426	1	ex_21
FBXO33	0.0453155	0.136553	-0.0459215	0.973474	0.107612	1	ex_21
LMO7	0.0807932	0.239382	-0.0777956	0.998505	0.107893	1	ex_21
TMEM64	0.0287375	0.0592551	-0.00177999	1.84565	0.108179	1	ex_21
FTO	0.21467	0.439143	-0.00980306	1.87437	0.108262	1	ex_21
ZBTB38	0.115783	0.244523	-0.0129561	1.76272	0.10834	1	ex_21
ACBD5	-0.0972581	0.0192495	-0.213766	-1.63614	0.108412	1	ex_21
POU2F1	-0.145893	-0.00110767	-0.290678	-1.97496	0.108565	1	ex_21
RNF114	0.037199	0.0967525	-0.0223545	1.22426	0.108942	1	ex_21
ARID1B	0.174213	0.337142	0.0112834	2.0957	0.109188	1	ex_21
ITSN2	0.0362952	0.164871	-0.0922806	0.553271	0.109189	1	ex_21
WSCD2	-0.00307483	0.092011	-0.0981606	-0.0633802	0.109364	1	ex_21
KCNH3	-0.0934043	0.0329997	-0.219808	-1.44828	0.109416	1	ex_21
ERO1B	0.0897041	0.199198	-0.01979	1.60572	0.10947	1	ex_21
DDX17	0.100132	0.325494	-0.125231	0.87084	0.109638	1	ex_21
STS	0.13203	0.27034	-0.00628107	1.87096	0.109707	1	ex_21
TCF25	-0.141092	-0.00130274	-0.280882	-1.97823	0.110247	1	ex_21
UBA3	-0.09718	-0.00270402	-0.191656	-2.01606	0.110478	1	ex_21
FLNB	0.0420475	0.10013	-0.0160353	1.41886	0.110849	1	ex_21
ZNRF2	-0.135592	-0.0108953	-0.260289	-2.13122	0.111136	1	ex_21
CPD	0.0881413	0.166525	0.00975782	2.20396	0.111573	1	ex_21
INTS3	0.0619479	0.137499	-0.0136033	1.60706	0.111583	1	ex_21
MCPH1	0.110119	0.226759	-0.00652063	1.85039	0.111736	1	ex_21
AVEN	-0.0490175	0.045559	-0.143594	-1.01582	0.111921	1	ex_21
NUMB	-0.120535	-0.00130887	-0.239761	-1.98148	0.11233	1	ex_21
TMEFF2	-0.2568	0.00388831	-0.517488	-1.93073	0.112463	1	ex_21
VPS13D	0.0800645	0.205011	-0.0448823	1.25592	0.113081	1	ex_21
AP3D1	0.0374882	0.0822358	-0.00725933	1.642	0.113087	1	ex_21
HEXA	-0.0643251	0.0264538	-0.155104	-1.38881	0.11337	1	ex_21
AFF4	0.116467	0.227707	0.00522752	2.05207	0.113652	1	ex_21
NELL2	0.197944	0.395441	0.000446529	1.9644	0.113749	1	ex_21
TRANK1	0.039883	0.0967372	-0.0169712	1.37491	0.113805	1	ex_21
SEL1L	-0.099517	0.0038097	-0.202844	-1.8877	0.113916	1	ex_21
KAT2B	0.0795853	0.163502	-0.00433164	1.85879	0.113966	1	ex_21
CSRNP3	0.0484847	0.236888	-0.139919	0.504386	0.114118	1	ex_21
PIAS2	0.0403767	0.154281	-0.0735272	0.694769	0.114427	1	ex_21
AKAP12	0.0221782	0.118073	-0.073717	0.453291	0.114779	1	ex_21
OMG	-0.134289	0.00961671	-0.278195	-1.82899	0.115154	1	ex_21
IFT43	0.0842693	0.164375	0.00416362	2.06184	0.115578	1	ex_21
CLTA	-0.156718	0.00704551	-0.320481	-1.87564	0.11564	1	ex_21
NEK10	-0.163279	-0.00641705	-0.320141	-2.04014	0.115861	1	ex_21
TENM3	-0.195036	0.000770902	-0.390843	-1.95225	0.115861	1	ex_21
RAPGEF4	0.159636	0.329789	-0.0105172	1.83882	0.116308	1	ex_21
NEK7	0.0732879	0.170578	-0.0240022	1.47643	0.116332	1	ex_21
FKBP5	0.0301414	0.235577	-0.175295	0.287564	0.116608	1	ex_21
PPIP5K2	-0.110854	-0.00532867	-0.216379	-2.05894	0.116654	1	ex_21
TMEM168	-0.102206	0.0285725	-0.232985	-1.53175	0.116664	1	ex_21
USP31	0.142487	0.277788	0.00718612	2.06406	0.116707	1	ex_21
SAMD8	-0.0930781	0.00122639	-0.187383	-1.93448	0.116911	1	ex_21
NT5C3A	-0.0969419	0.0532127	-0.247097	-1.26538	0.117167	1	ex_21
POMK	0.0751529	0.150774	-0.000468268	1.94783	0.117522	1	ex_21
MOK	-0.0720762	0.0794561	-0.223608	-0.932255	0.117692	1	ex_21
HOMER2	0.00182402	0.0941418	-0.0904937	0.0387252	0.117699	1	ex_21
ZMAT3	-0.0764951	0.0496099	-0.2026	-1.18891	0.118269	1	ex_21
ZFP30	0.0117327	0.0552721	-0.0318067	0.528158	0.118415	1	ex_21
ZC3H13	0.075144	0.17997	-0.0296823	1.40499	0.118814	1	ex_21
SHC3	-0.208151	-0.00287	-0.413432	-1.98737	0.119021	1	ex_21
GLO1	0.0639187	0.165583	-0.0377453	1.23228	0.119056	1	ex_21
ZNF207	0.0315004	0.116826	-0.0538248	0.72358	0.119131	1	ex_21
RALA	-0.120227	-0.00567581	-0.234779	-2.05708	0.119299	1	ex_21
ENAH	-0.140646	0.0133174	-0.29461	-1.79043	0.119655	1	ex_21
MORC3	0.0798307	0.166575	-0.00691401	1.80374	0.120013	1	ex_21
ZDHHC22	0.143236	0.2802	0.00627185	2.04971	0.120046	1	ex_21
CIPC	0.120753	0.25126	-0.00975475	1.81347	0.120316	1	ex_21
ZNF385D	-0.10959	0.0872025	-0.306383	-1.09147	0.120414	1	ex_21
CAST	0.0267212	0.136112	-0.0826701	0.478764	0.120536	1	ex_21
FAM199X	-0.1269	-0.00210562	-0.251694	-1.99303	0.120569	1	ex_21
ODF2L	-0.101296	0.0388619	-0.241454	-1.41652	0.121111	1	ex_21
SIMC1	0.0537542	0.10664	0.00086871	1.99216	0.121165	1	ex_21
GPC5	0.0611916	0.122028	0.000355146	1.97141	0.121263	1	ex_21
NUDT5	0.063676	0.123685	0.00366724	2.07974	0.121615	1	ex_21
CAMKK2	-0.0748293	0.0285925	-0.178251	-1.4181	0.121754	1	ex_21
ATG16L1	-0.112679	0.0242239	-0.249582	-1.61316	0.122164	1	ex_21
SFMBT1	-0.0574269	0.0249951	-0.139849	-1.36559	0.122165	1	ex_21
ACVR1B	0.0353065	0.0995777	-0.0289646	1.07668	0.122276	1	ex_21
SMPD4	-0.0353065	0.0349626	-0.105575	-0.984778	0.122441	1	ex_21
AUTS2	0.143454	0.410225	-0.123316	1.05396	0.122677	1	ex_21
ZBTB16	0.26919	0.552024	-0.0136437	1.86542	0.122711	1	ex_21
JAM3	0.152462	0.320396	-0.0154706	1.77941	0.122994	1	ex_21
LSM14A	-0.0436172	0.0575115	-0.144746	-0.84534	0.123194	1	ex_21
SMAD3	-0.124134	0.00544775	-0.253715	-1.87756	0.123244	1	ex_21
DGKH	-0.147634	0.00302388	-0.298291	-1.92063	0.123583	1	ex_21
PDE1C	-0.214293	0.00166283	-0.430249	-1.94487	0.123615	1	ex_21
DPY30	-0.0385538	0.0640556	-0.141163	-0.736424	0.12381	1	ex_21
AKAP13	-0.110059	0.00150803	-0.221626	-1.93347	0.123845	1	ex_21
DZANK1	-0.114816	0.0110422	-0.240674	-1.78801	0.123963	1	ex_21
TMEM151B	-0.126155	0.00703409	-0.259345	-1.85645	0.124527	1	ex_21
PCNT	0.109837	0.256269	-0.0365954	1.47014	0.124553	1	ex_21
XRCC5	-0.0334418	0.0634588	-0.130342	-0.676411	0.124809	1	ex_21
NBAS	0.150247	0.320246	-0.0197519	1.73224	0.12491	1	ex_21
MTM1	-0.0473609	0.0426393	-0.137361	-1.03139	0.124943	1	ex_21
EPDR1	-0.124173	0.0107109	-0.259057	-1.80433	0.125173	1	ex_21
NARS1	-0.129674	0.00259883	-0.261947	-1.92146	0.125269	1	ex_21
VRK1	-0.006656	0.175652	-0.188964	-0.0715575	0.125436	1	ex_21
CIRBP	-0.220255	0.00252633	-0.443035	-1.93774	0.125444	1	ex_21
STAT5B	0.0625267	0.116763	0.00828996	2.25954	0.125449	1	ex_21
PIGL	-0.210418	-0.00137291	-0.419462	-1.97284	0.125563	1	ex_21
RAP1GAP2	-0.204165	0.0217393	-0.430069	-1.77135	0.125746	1	ex_21
RSPO2	0.246877	0.491913	0.00184063	1.97469	0.12575	1	ex_21
DENR	-0.112961	0.00351468	-0.229436	-1.90082	0.125886	1	ex_21
EIF3E	-0.0209922	0.0957426	-0.137727	-0.352457	0.125965	1	ex_21
SCG5	-0.0519427	0.0629813	-0.166867	-0.885853	0.126135	1	ex_21
ASCC1	-0.107796	0.0130081	-0.2286	-1.74892	0.126355	1	ex_21
ZNF891	-0.0575606	0.0155374	-0.130659	-1.54336	0.126406	1	ex_21
SMAD2	-0.138044	-0.0144244	-0.261663	-2.18866	0.126419	1	ex_21
DDB1	-0.0626607	0.0271633	-0.152485	-1.36726	0.126453	1	ex_21
MICU1	-0.173479	0.00627412	-0.353232	-1.89155	0.126519	1	ex_21
TRIQK	-0.0445721	0.0560994	-0.145244	-0.86777	0.126714	1	ex_21
CYB5B	0.078234	0.166243	-0.00977452	1.74228	0.126865	1	ex_21
FAR1	0.00338229	0.13749	-0.130725	0.0494318	0.126995	1	ex_21
PDS5B	0.145827	0.29446	-0.00280561	1.92297	0.127188	1	ex_21
TIAM1	0.140703	0.318442	-0.0370351	1.55157	0.127258	1	ex_21
BRINP1	-0.139427	0.03123	-0.310084	-1.60129	0.127448	1	ex_21
ASAP1	-0.153453	-0.00298255	-0.303923	-1.99881	0.127596	1	ex_21
CTDSPL2	-0.0782792	0.0124656	-0.169024	-1.69072	0.127789	1	ex_21
CDH10	-0.0719132	0.223492	-0.367318	-0.477132	0.128179	1	ex_21
EPHB2	-0.0307884	0.0657592	-0.127336	-0.62502	0.128284	1	ex_21
LRRTM2	0.00498008	0.124498	-0.114537	0.0816682	0.128306	1	ex_21
GLMN	-0.108608	0.00601994	-0.223235	-1.85703	0.128416	1	ex_21
ZCCHC8	0.0335302	0.0708583	-0.00379789	1.76055	0.128457	1	ex_21
POLD3	-0.00789716	0.07626	-0.0920543	-0.18392	0.128577	1	ex_21
ARF3	-0.135818	-0.00729873	-0.264338	-2.07127	0.12886	1	ex_21
MED15	0.0645977	0.130132	-0.000936885	1.93194	0.128969	1	ex_21
CPNE3	0.0778272	0.14865	0.00700478	2.15382	0.128998	1	ex_21
CREBL2	-0.100213	0.0244779	-0.224905	-1.57521	0.129019	1	ex_21
SLC35A3	-0.110454	0.00115282	-0.22206	-1.93972	0.12902	1	ex_21
DNMBP	0.0346369	0.0724416	-0.00316775	1.79573	0.129164	1	ex_21
ZCWPW2	0.0694016	0.136151	0.00265244	2.03785	0.129408	1	ex_21
USP9X	-0.0981953	-0.00402303	-0.192368	-2.04369	0.13029	1	ex_21
ZNHIT6	0.101077	0.202154	-3.03072e-07	1.95996	0.130322	1	ex_21
GPRIN3	-0.075479	0.0705621	-0.22152	-1.01298	0.130341	1	ex_21
HECTD4	0.132013	0.282823	-0.0187968	1.71568	0.130403	1	ex_21
RPL6	0.252035	0.610131	-0.10606	1.37947	0.130569	1	ex_21
GOLT1B	-0.125586	0.144757	-0.39593	-0.910487	0.130649	1	ex_21
PRMT9	-0.133517	0.00218584	-0.269219	-1.92839	0.130673	1	ex_21
INTU	0.0998939	0.222492	-0.0227041	1.597	0.13077	1	ex_21
BANP	0.0456666	0.113699	-0.0223657	1.31562	0.130803	1	ex_21
PPIL2	-0.0329698	0.0214641	-0.0874037	-1.18712	0.131262	1	ex_21
KIAA2026	0.0996995	0.206089	-0.00668987	1.83672	0.131284	1	ex_21
LHFPL5	-0.142889	-0.000546565	-0.285231	-1.96749	0.13135	1	ex_21
PIR	0.0600532	0.116177	0.00392926	2.09718	0.131856	1	ex_21
UNC13C	0.0725427	0.198353	-0.0532672	1.13013	0.131886	1	ex_21
DENND4C	0.0906328	0.177084	0.0041813	2.05476	0.132102	1	ex_21
SAR1A	0.0430412	0.0888883	-0.00280594	1.84001	0.132371	1	ex_21
SETDB2	0.0947748	0.181341	0.0082091	2.14583	0.132394	1	ex_21
SLC38A6	-0.103432	0.00240253	-0.209267	-1.91547	0.13265	1	ex_21
AHCYL1	0.0201014	0.0904833	-0.0502805	0.559775	0.132746	1	ex_21
KLHL7	0.0169633	0.106798	-0.0728713	0.370096	0.132885	1	ex_21
CIBAR1	-0.109727	0.00396001	-0.223415	-1.89169	0.132886	1	ex_21
BRD8	-0.114113	0.000312592	-0.228538	-1.95461	0.133	1	ex_21
URI1	-0.0911312	0.0188971	-0.201159	-1.62334	0.133082	1	ex_21
TTL	0.122984	0.237917	0.00805168	2.09727	0.133112	1	ex_21
ZNF493	0.0364806	0.149403	-0.0764418	0.633185	0.133271	1	ex_21
RNF146	-0.132252	-0.00412441	-0.260379	-2.02306	0.133447	1	ex_21
HACD3	0.00379033	0.11054	-0.102959	0.069592	0.133447	1	ex_21
RBM45	0.039444	0.150138	-0.0712504	0.698399	0.133513	1	ex_21
STXBP5L	0.184432	0.455889	-0.0870242	1.33163	0.134565	1	ex_21
RAB2A	-0.119805	-0.00551807	-0.234093	-2.0546	0.134685	1	ex_21
GBF1	0.000532413	0.115377	-0.114312	0.00908628	0.134976	1	ex_21
UBAP2	-0.135415	-0.000700166	-0.27013	-1.97015	0.135231	1	ex_21
ACO1	0.020051	0.0678969	-0.0277949	0.821372	0.13555	1	ex_21
UBR5	0.121183	0.269567	-0.0272002	1.60068	0.136299	1	ex_21
MEF2C	0.147425	0.326625	-0.0317745	1.61244	0.136404	1	ex_21
C2orf72	-0.00485663	0.117454	-0.127167	-0.0778253	0.136548	1	ex_21
RHEB	-0.112469	-0.00600983	-0.218928	-2.07061	0.136819	1	ex_21
VPS37B	-0.0119329	0.0768503	-0.100716	-0.263429	0.136845	1	ex_21
ACAT1	0.0317862	0.0966087	-0.0330363	0.961083	0.136908	1	ex_21
TMSB10	-0.041677	0.250104	-0.333458	-0.279954	0.137163	1	ex_21
TESC	0.115123	0.227553	0.00269335	2.00692	0.137642	1	ex_21
PRDM2	0.130757	0.268512	-0.00699836	1.86039	0.137651	1	ex_21
ILF3	-0.0781011	0.0128878	-0.16909	-1.68235	0.137751	1	ex_21
BRMS1L	-0.102717	0.0113803	-0.216815	-1.76447	0.137956	1	ex_21
NRG2	-0.0375885	0.116858	-0.192035	-0.477006	0.138018	1	ex_21
JAZF1	-0.166011	0.108978	-0.441	-1.18323	0.138108	1	ex_21
ARL6	0.103979	0.210844	-0.00288672	1.90702	0.138149	1	ex_21
HOOK3	0.115219	0.254344	-0.0239064	1.62318	0.13815	1	ex_21
TMCO1	-0.119976	0.00166793	-0.24162	-1.93309	0.138343	1	ex_21
ZZZ3	-0.00551658	0.0924707	-0.103504	-0.110344	0.138418	1	ex_21
FHIT	0.220683	0.4373	0.00406511	1.99675	0.138519	1	ex_21
RLIM	0.0863979	0.202268	-0.0294719	1.46144	0.138956	1	ex_21
SIPA1L2	0.117923	0.242674	-0.0068289	1.85268	0.139321	1	ex_21
C12orf4	-0.0053405	0.0913527	-0.102034	-0.108251	0.140168	1	ex_21
MORF4L1	-0.0974127	0.0376825	-0.232508	-1.41327	0.14036	1	ex_21
ANKRD11	0.131758	0.27979	-0.0162733	1.7445	0.140385	1	ex_21
ETFDH	0.130005	0.293196	-0.0331864	1.56139	0.140449	1	ex_21
MPHOSPH9	0.100178	0.199303	0.00105248	1.98077	0.140456	1	ex_21
DUSP16	-0.152989	0.0475704	-0.353548	-1.49508	0.140525	1	ex_21
COL26A1	0.102405	0.206499	-0.00168891	1.92816	0.140545	1	ex_21
CWF19L2	-0.0630884	0.0545387	-0.180716	-1.05121	0.140679	1	ex_21
ATP6V0E2	-0.162213	-0.00237952	-0.322047	-1.98914	0.141063	1	ex_21
KLHL3	-0.0528735	0.0456946	-0.151442	-1.05136	0.141205	1	ex_21
GTPBP10	0.0820134	0.169346	-0.00531887	1.84059	0.14129	1	ex_21
EXOC6	-0.0791689	0.0129882	-0.171326	-1.68374	0.141634	1	ex_21
TRPC4AP	0.0664717	0.159074	-0.0261309	1.4069	0.14172	1	ex_21
NOL4	0.125553	0.253623	-0.00251666	1.92145	0.141728	1	ex_21
MON2	0.154815	0.334207	-0.0245773	1.69144	0.141999	1	ex_21
ZMYM2	0.101582	0.211618	-0.00845411	1.80938	0.142568	1	ex_21
TMEM184B	-0.0662189	0.0241168	-0.156555	-1.43672	0.142686	1	ex_21
STAG2	0.087865	0.177292	-0.00156259	1.92572	0.142695	1	ex_21
CCDC148	-0.162063	0.014009	-0.338136	-1.80402	0.142711	1	ex_21
HSD17B4	0.106813	0.227359	-0.0137323	1.73669	0.142859	1	ex_21
GSPT1	0.104456	0.208199	0.000713022	1.97343	0.143235	1	ex_21
SMCHD1	0.103511	0.210619	-0.00359602	1.89416	0.14364	1	ex_21
C8orf44	-0.0974401	0.0107726	-0.205653	-1.76485	0.14375	1	ex_21
PPP1R12B	0.160614	0.340322	-0.0190948	1.75171	0.143852	1	ex_21
TASOR	0.0917906	0.190612	-0.00703106	1.82051	0.144497	1	ex_21
ZBTB25	0.0676253	0.13313	0.00212092	2.02342	0.144898	1	ex_21
TXNDC15	-0.115439	0.0625871	-0.293464	-1.27091	0.145081	1	ex_21
CDIP1	0.0617056	0.136789	-0.0133777	1.61075	0.145742	1	ex_21
ZNF720	-0.025125	0.0588989	-0.109149	-0.586073	0.146063	1	ex_21
RUNX1T1	-0.192535	0.00403094	-0.389101	-1.91977	0.14628	1	ex_21
RNLS	-0.0693544	0.0456621	-0.184371	-1.18185	0.146313	1	ex_21
IRAG2	-0.107402	0.037801	-0.252605	-1.44972	0.146598	1	ex_21
SYP	-0.148371	-0.00132722	-0.295415	-1.97765	0.146779	1	ex_21
PLA2R1	0.103247	0.218571	-0.0120771	1.75471	0.146946	1	ex_21
RABEP1	-0.127975	0.00529553	-0.261246	-1.88208	0.147005	1	ex_21
MPPED1	-0.131973	0.00991716	-0.273863	-1.82298	0.147293	1	ex_21
MAPK8	0.0351381	0.145972	-0.0756957	0.621376	0.147531	1	ex_21
AATK	-0.121946	0.00575619	-0.249648	-1.87162	0.147737	1	ex_21
GRIN1	0.115903	0.287375	-0.0555689	1.3248	0.147924	1	ex_21
TSPAN5	0.27073	0.630614	-0.0891539	1.47442	0.148329	1	ex_21
EXOC5	0.0142397	0.112497	-0.0840174	0.284043	0.148422	1	ex_21
FBXL2	-0.00750049	0.105062	-0.120063	-0.130601	0.148432	1	ex_21
HINT3	-0.127933	-0.00133512	-0.254532	-1.98063	0.148699	1	ex_21
KRIT1	0.071933	0.172134	-0.0282677	1.40704	0.148889	1	ex_21
VPS37A	0.0614616	0.183318	-0.0603948	0.988561	0.14921	1	ex_21
MAP3K21	0.0738943	0.14648	0.00130863	1.9953	0.1495	1	ex_21
SPECC1	0.18277	0.36663	-0.0010893	1.94835	0.149517	1	ex_21
STYXL1	0.0244905	0.0551471	-0.00616618	1.56574	0.150138	1	ex_21
SLC22A23	0.0629686	0.166496	-0.0405587	1.19211	0.150202	1	ex_21
PHYKPL	-0.0641774	0.0478182	-0.176173	-1.12313	0.150212	1	ex_21
NARS2	0.0242295	0.07528	-0.026821	0.930234	0.150837	1	ex_21
SERP1	-0.0930114	0.0265359	-0.212559	-1.52491	0.150856	1	ex_21
CCSER2	-0.0527618	0.0215903	-0.127114	-1.39083	0.15125	1	ex_21
ARPC2	-0.0888399	0.00530913	-0.182989	-1.84944	0.151275	1	ex_21
ZBTB43	0.0754587	0.167582	-0.0166651	1.60541	0.15136	1	ex_21
NBDY	-0.0627132	0.0167894	-0.142216	-1.54606	0.151386	1	ex_21
ARHGEF12	0.11364	0.266859	-0.0395785	1.45368	0.151394	1	ex_21
SACM1L	0.00951431	0.0937269	-0.0746983	0.221436	0.151516	1	ex_21
AFG3L2	-0.07478	0.0335041	-0.183064	-1.35353	0.151555	1	ex_21
TET1	0.07705	0.163584	-0.00948445	1.74515	0.151568	1	ex_21
RBX1	-0.100929	0.045157	-0.247014	-1.35411	0.15159	1	ex_21
PARVA	-0.0558136	0.0596616	-0.171289	-0.947326	0.15172	1	ex_21
ACOX3	0.0367066	0.0753545	-0.00194124	1.86152	0.152088	1	ex_21
WDR27	-0.0764723	0.0148267	-0.167771	-1.64167	0.152107	1	ex_21
MBOAT7	0.0239383	0.0608247	-0.0129481	1.27196	0.152167	1	ex_21
GLUD1	0.0255976	0.1283	-0.0771048	0.488502	0.152301	1	ex_21
SAMD12	0.179487	0.368645	-0.00967136	1.85975	0.152344	1	ex_21
APAF1	-0.0342495	0.0423825	-0.110881	-0.875976	0.152397	1	ex_21
VXN	-0.107838	0.00835184	-0.224028	-1.81908	0.152428	1	ex_21
TACC1	0.089589	0.193262	-0.0140836	1.69371	0.152442	1	ex_21
INPP4B	0.319747	0.691022	-0.0515277	1.68795	0.152466	1	ex_21
DHRSX	0.0208463	0.0937604	-0.0520678	0.560358	0.152679	1	ex_21
FEZ2	-0.0226786	0.084707	-0.130064	-0.413922	0.152898	1	ex_21
TLCD4	0.0867852	0.192141	-0.0185711	1.61448	0.153573	1	ex_21
PSEN1	0.0338348	0.126494	-0.0588245	0.715686	0.153785	1	ex_21
AK9	0.0429154	0.0909686	-0.00513774	1.75041	0.153937	1	ex_21
ZNF26	-0.00321819	0.0353081	-0.0417445	-0.16372	0.154181	1	ex_21
ICA1	-0.17668	0.0210613	-0.374421	-1.75121	0.154236	1	ex_21
VWA3A	-0.167019	0.129778	-0.463816	-1.10295	0.154264	1	ex_21
ABI2	-0.0936436	0.00819609	-0.195483	-1.80223	0.154485	1	ex_21
PPP5C	-0.0596546	0.0258563	-0.145165	-1.36732	0.154492	1	ex_21
ANKRD13D	0.0470918	0.0985684	-0.00438482	1.79301	0.154611	1	ex_21
DICER1	0.0917627	0.206752	-0.0232269	1.56407	0.154692	1	ex_21
CACNA1I	-0.0107826	0.0516108	-0.0731759	-0.338713	0.154814	1	ex_21
FAM118A	-0.0100572	0.0597253	-0.0798397	-0.282475	0.154824	1	ex_21
DNAJC8	-0.114286	0.0163748	-0.244947	-1.71434	0.155491	1	ex_21
TMED8	0.0363167	0.126994	-0.0543607	0.784974	0.1556	1	ex_21
PCGF5	0.0097457	0.112703	-0.0932117	0.185525	0.155636	1	ex_21
PHTF1	-0.0572286	0.0325918	-0.147049	-1.24878	0.156243	1	ex_21
IFNAR1	-0.0782103	0.00870491	-0.165126	-1.76367	0.156274	1	ex_21
EXOSC10	0.0771275	0.154842	-0.000586827	1.94516	0.156459	1	ex_21
FRMD4A	-0.0890616	0.172976	-0.3511	-0.666153	0.15664	1	ex_21
SSBP2	-0.0527048	0.126601	-0.23201	-0.576109	0.156662	1	ex_21
PHLPP1	0.0408781	0.165638	-0.0838821	0.642189	0.156909	1	ex_21
LYPLA1	-0.0370341	0.0603277	-0.134396	-0.745524	0.157224	1	ex_21
ADARB1	0.0717638	0.164261	-0.0207333	1.52064	0.157262	1	ex_21
ADCY2	-0.0952775	0.1717	-0.362255	-0.699461	0.157376	1	ex_21
MMP16	-0.0731295	0.144789	-0.291048	-0.657729	0.157519	1	ex_21
NR3C1	-0.160712	0.013023	-0.334446	-1.81305	0.157875	1	ex_21
DZIP3	0.0996711	0.20772	-0.00837824	1.80799	0.157948	1	ex_21
FECH	-0.0109543	0.041466	-0.0633746	-0.409575	0.158196	1	ex_21
GPI	0.135952	0.27059	0.00131443	1.9791	0.159352	1	ex_21
RANBP17	0.153289	0.343941	-0.0373627	1.57586	0.159497	1	ex_21
MAPKAPK5	0.0233871	0.0713717	-0.0245976	0.955261	0.159837	1	ex_21
CACNG3	-0.138851	0.00773044	-0.285432	-1.8566	0.160042	1	ex_21
SLC39A9	-0.0834285	0.00719587	-0.174053	-1.80434	0.160286	1	ex_21
COX16	-0.0692278	0.0358099	-0.174265	-1.29176	0.160314	1	ex_21
KHDC4	-0.0475205	0.0322523	-0.127293	-1.16755	0.160371	1	ex_21
PTBP2	-0.0889697	0.0101291	-0.188069	-1.75963	0.160432	1	ex_21
BCO2	0.126235	0.269388	-0.0169175	1.72834	0.160447	1	ex_21
PPP1R9A	0.0690969	0.193845	-0.0556507	1.08561	0.160484	1	ex_21
PCCA	0.130405	0.275602	-0.0147931	1.76028	0.160507	1	ex_21
CREG2	-0.183117	0.0169398	-0.383173	-1.794	0.160627	1	ex_21
INVS	-0.0649327	0.0561158	-0.185981	-1.05136	0.161145	1	ex_21
EXD3	-0.0391948	0.034895	-0.113285	-1.03686	0.16125	1	ex_21
TUBB	-0.154347	0.00510166	-0.313796	-1.89725	0.161348	1	ex_21
N4BP1	0.0170108	0.102857	-0.0688351	0.388377	0.161667	1	ex_21
LENG8	-0.0704909	0.023135	-0.164117	-1.47566	0.162217	1	ex_21
BIRC2	0.0397003	0.103799	-0.0243987	1.21392	0.162252	1	ex_21
GRIK3	-0.253281	0.0267582	-0.533319	-1.77269	0.162493	1	ex_21
CRMP1	0.0690879	0.146808	-0.00863171	1.74229	0.162493	1	ex_21
NDUFV2	0.0151038	0.138343	-0.108135	0.240208	0.162871	1	ex_21
RBM6	-0.140652	0.0117807	-0.293085	-1.80849	0.162888	1	ex_21
TRIM22	-0.179106	0.0817428	-0.439954	-1.34576	0.162925	1	ex_21
MAN1A1	-0.148169	0.00464398	-0.300982	-1.9004	0.162963	1	ex_21
ABHD13	0.0987007	0.20624	-0.00883832	1.79888	0.163145	1	ex_21
MED13	0.0357928	0.152051	-0.0804657	0.603418	0.163368	1	ex_21
PIGG	-0.0167228	0.080338	-0.113784	-0.337686	0.163399	1	ex_21
NCOA3	-0.0524592	0.0211967	-0.126115	-1.39593	0.163557	1	ex_21
GABRA3	-0.125326	0.0421613	-0.292814	-1.46659	0.163592	1	ex_21
ERBB4	-0.306052	0.0213226	-0.633427	-1.83231	0.163691	1	ex_21
CEP250	0.0181425	0.0721835	-0.0358985	0.657992	0.163717	1	ex_21
GABRG2	0.0774254	0.197976	-0.0431249	1.25882	0.163757	1	ex_21
PPM1A	-0.0762601	0.0386548	-0.191175	-1.30068	0.163762	1	ex_21
RNF121	-0.0990905	0.0362002	-0.234381	-1.43553	0.163885	1	ex_21
PLAA	-0.050168	0.0604092	-0.160745	-0.88922	0.163905	1	ex_21
PKD2	-0.13143	0.0359066	-0.298766	-1.5394	0.163958	1	ex_21
ERCC6L2	0.072644	0.175855	-0.0305666	1.37951	0.163968	1	ex_21
FAM174B	0.0305571	0.0758497	-0.0147354	1.32231	0.164324	1	ex_21
LIN54	0.00658607	0.0602891	-0.047117	0.240367	0.164392	1	ex_21
ATXN7	-0.0870366	0.0252455	-0.199319	-1.51929	0.164512	1	ex_21
SNTG2	0.0244366	0.0650296	-0.0161563	1.17988	0.164522	1	ex_21
GABRB3	-0.0264853	0.209538	-0.262508	-0.219937	0.164638	1	ex_21
COA1	-0.102372	0.0315399	-0.236284	-1.49834	0.164652	1	ex_21
SCAF8	-0.0795168	0.0379226	-0.196956	-1.32707	0.164828	1	ex_21
SFXN5	0.188584	0.396969	-0.0198008	1.77373	0.165681	1	ex_21
CD46	-0.0682363	0.0163846	-0.152857	-1.58047	0.165822	1	ex_21
NCAPG2	0.0538566	0.132802	-0.0250883	1.3371	0.165882	1	ex_21
SLC30A9	-0.0464676	0.0678182	-0.160754	-0.796904	0.166444	1	ex_21
HINT1	0.112611	0.69925	-0.474027	0.376235	0.16648	1	ex_21
STUM	-0.00662956	0.0522354	-0.0654945	-0.220737	0.166589	1	ex_21
PHAX	-0.0027547	0.157774	-0.163283	-0.0336334	0.166682	1	ex_21
SEPTIN8	0.0505316	0.122772	-0.0217091	1.37097	0.167169	1	ex_21
ULK4	-0.0502326	0.100666	-0.201131	-0.652454	0.167484	1	ex_21
ARNTL2	-0.015001	0.102132	-0.132134	-0.251009	0.167724	1	ex_21
ATP5MD	0.11788	0.533577	-0.297818	0.555789	0.167859	1	ex_21
SS18L1	-0.0586758	0.0504646	-0.167816	-1.05371	0.167908	1	ex_21
MARF1	0.0130598	0.10894	-0.08282	0.266967	0.167925	1	ex_21
TBCK	0.163642	0.349532	-0.0222489	1.72538	0.167969	1	ex_21
COLQ	0.0432216	0.131379	-0.0449355	0.96093	0.168067	1	ex_21
MCTP1	0.114248	0.301158	-0.0726613	1.19803	0.168181	1	ex_21
GAREM1	-0.0924833	0.110171	-0.295137	-0.894451	0.168221	1	ex_21
GLG1	0.188129	0.42059	-0.0443327	1.58618	0.168225	1	ex_21
SNX31	0.0377275	0.142263	-0.0668079	0.707364	0.168337	1	ex_21
ATF7	0.068243	0.142714	-0.0062285	1.79604	0.168659	1	ex_21
DRG1	-0.0754328	0.0375138	-0.188379	-1.30899	0.168841	1	ex_21
SLC24A2	0.18288	0.652869	-0.28711	0.762651	0.168917	1	ex_21
UTP6	-0.0395824	0.0612999	-0.140465	-0.769016	0.169316	1	ex_21
FLOT1	-0.0188954	0.122066	-0.159857	-0.262726	0.169679	1	ex_21
SEPTIN7	-0.128065	-0.00187241	-0.254257	-1.98905	0.169793	1	ex_21
NIM1K	0.0540606	0.122123	-0.0140018	1.55676	0.169981	1	ex_21
SNX1	0.0298222	0.118229	-0.058585	0.66115	0.170561	1	ex_21
BMPER	-0.0103292	0.11192	-0.132578	-0.165603	0.171073	1	ex_21
RAD52	0.0500618	0.100814	-0.000690083	1.93331	0.171077	1	ex_21
SNX29	0.0920582	0.20808	-0.0239632	1.55515	0.171151	1	ex_21
MED14	-0.084631	0.0210234	-0.190285	-1.56996	0.171266	1	ex_21
SMURF2	-0.0364299	0.0546143	-0.127474	-0.784248	0.171575	1	ex_21
TAF4	0.0152371	0.0326612	-0.00218688	1.71397	0.171782	1	ex_21
KLHL4	-0.0300696	0.0437103	-0.10385	-0.7988	0.171929	1	ex_21
BAZ2A	0.00539054	0.0357652	-0.0249842	0.347831	0.171938	1	ex_21
ZMAT1	-0.0634703	0.080474	-0.207414	-0.86422	0.172337	1	ex_21
NDUFB8	-0.210508	0.050907	-0.471923	-1.57829	0.172665	1	ex_21
UPF2	-0.0868274	0.0140759	-0.187731	-1.68655	0.17267	1	ex_21
PHF12	0.022941	0.0499581	-0.00407603	1.66427	0.172743	1	ex_21
IQCB1	-0.0990346	0.0555415	-0.253611	-1.25572	0.172987	1	ex_21
COMT	0.00920852	0.0545189	-0.0361019	0.398327	0.173055	1	ex_21
MAST1	0.132023	0.26781	-0.00376381	1.90564	0.17313	1	ex_21
AGBL3	-0.128026	0.026419	-0.282472	-1.6247	0.173225	1	ex_21
MPP5	0.0289494	0.122449	-0.0645503	0.606844	0.173254	1	ex_21
CASD1	-0.051671	0.0563646	-0.159707	-0.937407	0.173664	1	ex_21
ARIH1	-0.112724	0.0100686	-0.235516	-1.79925	0.173959	1	ex_21
PTPRJ	-0.124714	0.0218461	-0.271274	-1.66781	0.173986	1	ex_21
NUCKS1	-0.0780963	0.0494078	-0.2056	-1.20048	0.1741	1	ex_21
HIVEP1	-0.134243	0.00822069	-0.276708	-1.84687	0.174216	1	ex_21
GAS8	-0.0985036	0.0432273	-0.240234	-1.36218	0.174296	1	ex_21
KIF2A	-0.0189671	0.0561297	-0.0940639	-0.495025	0.174436	1	ex_21
COG1	-0.122689	0.0355576	-0.280935	-1.51956	0.174514	1	ex_21
AASDHPPT	-0.0489712	0.101972	-0.199914	-0.635882	0.174588	1	ex_21
DYNC1LI1	-0.0643044	0.0322894	-0.160898	-1.30479	0.174658	1	ex_21
MRPL33	-0.08007	0.0193397	-0.17948	-1.57866	0.17481	1	ex_21
TANGO2	0.0199241	0.0719529	-0.0321047	0.750555	0.175275	1	ex_21
TASP1	-0.111261	0.00699473	-0.229517	-1.84403	0.175298	1	ex_21
PTGR1	0.0586197	0.127302	-0.0100621	1.67282	0.175755	1	ex_21
TMEM63B	0.013184	0.0378355	-0.0114675	1.04822	0.175779	1	ex_21
MYT1L	0.259363	0.541666	-0.0229407	1.80069	0.17605	1	ex_21
CA11	-0.0638782	0.081082	-0.208838	-0.863679	0.176092	1	ex_21
POU2F2	-0.015475	0.0731401	-0.10409	-0.342271	0.176262	1	ex_21
CBWD5	0.0599527	0.197207	-0.0773013	0.856114	0.176356	1	ex_21
ZNF846	-0.00311041	0.0492403	-0.0554611	-0.116451	0.176364	1	ex_21
KMT2A	0.133444	0.285306	-0.0184178	1.72226	0.176444	1	ex_21
FRMD3	-0.0756877	0.0245785	-0.175954	-1.47951	0.176527	1	ex_21
ZC3H18	0.0227022	0.0662839	-0.0208795	1.02097	0.176656	1	ex_21
DNAH6	0.0441752	0.115222	-0.0268718	1.21865	0.176998	1	ex_21
BBS9	0.0665631	0.198947	-0.0658206	0.985478	0.177097	1	ex_21
CDK13	0.0860514	0.199129	-0.0270262	1.49152	0.177266	1	ex_21
SIK2	-0.109491	0.0287999	-0.247781	-1.55179	0.177308	1	ex_21
FEZ1	-0.0816392	0.019925	-0.183203	-1.57546	0.177352	1	ex_21
BCL7A	-0.0249894	0.0337829	-0.0837617	-0.833358	0.177371	1	ex_21
CFAP91	0.0294429	0.0647134	-0.00582767	1.63612	0.177394	1	ex_21
CYB5D2	-0.00347475	0.104422	-0.111371	-0.0631195	0.177672	1	ex_21
DDX18	-0.142112	0.00538027	-0.289604	-1.88847	0.17814	1	ex_21
CUL1	0.100085	0.20813	-0.00796008	1.81557	0.178308	1	ex_21
NRF1	-0.076995	0.0630845	-0.217075	-1.0773	0.178536	1	ex_21
FAM171A1	0.108757	0.227383	-0.00987029	1.79689	0.178561	1	ex_21
BRD9	-0.108345	0.0158081	-0.232498	-1.71041	0.178573	1	ex_21
KIAA1841	0.117012	0.242123	-0.00809853	1.83309	0.178707	1	ex_21
TRIM2	0.113202	0.268477	-0.0420721	1.42891	0.178759	1	ex_21
CDYL2	0.147607	0.301805	-0.00659173	1.87618	0.178797	1	ex_21
SH3GLB1	-0.0765687	0.00870371	-0.161841	-1.75991	0.179412	1	ex_21
RAPH1	-0.146916	0.0155516	-0.309384	-1.77235	0.179548	1	ex_21
SHPRH	0.124208	0.267572	-0.0191553	1.69809	0.179552	1	ex_21
SHANK1	-0.0230451	0.0775511	-0.123641	-0.448998	0.179768	1	ex_21
ELAVL2	0.0471287	0.191451	-0.0971938	0.640029	0.179875	1	ex_21
CNNM1	0.0773836	0.172977	-0.0182099	1.5866	0.179888	1	ex_21
ARFGEF2	0.121874	0.253396	-0.00964844	1.81618	0.180126	1	ex_21
KCNJ9	-0.07477	0.0434815	-0.193021	-1.23928	0.180229	1	ex_21
RNF111	-0.0668326	0.0568125	-0.190478	-1.0594	0.18026	1	ex_21
CCNT2	0.0534817	0.146989	-0.0400257	1.121	0.180266	1	ex_21
CDYL	-0.106995	0.00280706	-0.216796	-1.90986	0.18045	1	ex_21
RAP1B	0.0791693	0.158914	-0.000575334	1.94582	0.180777	1	ex_21
CSPP1	0.00780173	0.125329	-0.109726	0.130107	0.18091	1	ex_21
METTL15	-0.0273275	0.0899943	-0.144649	-0.45653	0.180951	1	ex_21
PRPF18	0.0530322	0.126687	-0.0206231	1.41118	0.181322	1	ex_21
RAB6B	0.179078	0.375255	-0.0170992	1.78913	0.181482	1	ex_21
CCDC191	-0.208336	0.0705506	-0.487222	-1.46415	0.181778	1	ex_21
PSD	-0.0132852	0.0767069	-0.103277	-0.289342	0.181794	1	ex_21
PSMF1	-0.0599942	0.0120358	-0.132024	-1.63246	0.181939	1	ex_21
MORF4L2	-0.10172	0.00557814	-0.209017	-1.85807	0.182058	1	ex_21
TMTC3	-0.0681878	0.00946591	-0.145842	-1.72105	0.182064	1	ex_21
ABCA3	0.0651813	0.139761	-0.00939885	1.71296	0.182118	1	ex_21
N4BP2	0.0201556	0.0467455	-0.00643427	1.48569	0.182324	1	ex_21
SEC24B	0.0698382	0.156098	-0.0164213	1.58684	0.183142	1	ex_21
EXOC4	-0.129112	0.0146829	-0.272907	-1.75983	0.183148	1	ex_21
DGKZ	-0.0663555	0.0720138	-0.204725	-0.939908	0.183288	1	ex_21
SLAIN1	0.0846271	0.19972	-0.0304654	1.44115	0.183742	1	ex_21
SLC35E2B	0.0471485	0.132902	-0.0386055	1.07761	0.183787	1	ex_21
DMXL2	0.0737421	0.149723	-0.00223913	1.9022	0.183796	1	ex_21
KIN	-0.0830171	0.0223251	-0.188359	-1.54459	0.183803	1	ex_21
ZDHHC20	0.101487	0.220473	-0.0175001	1.6717	0.183834	1	ex_21
AHCYL2	0.112135	0.239792	-0.0155219	1.72165	0.184128	1	ex_21
SLC12A5	-0.130399	0.0041244	-0.264922	-1.89987	0.184241	1	ex_21
OSBP	-0.0467939	0.0481325	-0.14172	-0.966163	0.184642	1	ex_21
RASA2	-0.111012	0.0117984	-0.233821	-1.77167	0.184684	1	ex_21
YWHAQ	-0.112783	0.0031449	-0.22871	-1.90679	0.18485	1	ex_21
UGCG	-0.106715	0.0100108	-0.223442	-1.79187	0.185172	1	ex_21
MEIS2	-0.0669415	0.102046	-0.235928	-0.776408	0.185232	1	ex_21
RBM26	-0.0872465	0.0105451	-0.185038	-1.74862	0.185878	1	ex_21
NUP88	0.0422875	0.11418	-0.0296048	1.15286	0.185934	1	ex_21
BCCIP	-0.0515055	0.0164172	-0.119428	-1.48623	0.186065	1	ex_21
BAG4	0.0174114	0.120759	-0.0859359	0.330204	0.186344	1	ex_21
ARHGEF7	0.0958217	0.204784	-0.0131407	1.7236	0.186596	1	ex_21
ALG9	0.0242205	0.0998386	-0.0513976	0.627777	0.187085	1	ex_21
SH2D1B	0.0108154	0.119903	-0.0982721	0.194319	0.187366	1	ex_21
AFF3	0.241429	0.537173	-0.0543148	1.60001	0.18765	1	ex_21
SFXN1	0.0375802	0.159925	-0.084765	0.602032	0.187834	1	ex_21
SPPL3	-0.0335803	0.0780467	-0.145207	-0.589608	0.187913	1	ex_21
LRRC58	0.044012	0.111703	-0.0236793	1.27434	0.187943	1	ex_21
HECTD1	0.078263	0.173506	-0.0169799	1.61054	0.188293	1	ex_21
ANKRD62	0.0186859	0.0991204	-0.0617487	0.455322	0.188489	1	ex_21
WDR11	-0.12665	0.0208467	-0.274146	-1.68295	0.188523	1	ex_21
STXBP4	-0.0840735	0.0136571	-0.181804	-1.68607	0.188543	1	ex_21
PDXDC1	-0.189452	0.0594068	-0.43831	-1.49209	0.188639	1	ex_21
MRE11	0.0391902	0.108358	-0.0299774	1.11051	0.188737	1	ex_21
CYB5R4	-0.0489515	0.0257924	-0.123695	-1.28363	0.188916	1	ex_21
YY1AP1	-0.0361089	0.0413615	-0.113579	-0.913539	0.188948	1	ex_21
PSMB2	-0.0657176	0.0602798	-0.191715	-1.02228	0.189312	1	ex_21
OPRM1	-0.176955	0.0154647	-0.369375	-1.80244	0.189388	1	ex_21
TAOK1	0.117986	0.256469	-0.0204969	1.66987	0.189428	1	ex_21
PMS1	-0.0821198	0.0246361	-0.188876	-1.50766	0.189735	1	ex_21
CBR4	0.0689968	0.165134	-0.0271408	1.40664	0.19008	1	ex_21
MTMR4	-0.11905	0.0376256	-0.275725	-1.48928	0.190089	1	ex_21
OCRL	0.0769663	0.17406	-0.0201278	1.55366	0.190107	1	ex_21
DYM	0.0456059	0.172068	-0.0808565	0.706819	0.19014	1	ex_21
EIF3J	-0.0897786	0.0588896	-0.238447	-1.18359	0.190454	1	ex_21
ZFYVE26	0.0142345	0.0777722	-0.0493032	0.439094	0.190522	1	ex_21
CIR1	-0.015916	0.0823172	-0.114149	-0.317559	0.190617	1	ex_21
PPP3R1	0.0949387	0.223635	-0.0337573	1.44586	0.190627	1	ex_21
CNRIP1	-0.0906798	0.00868497	-0.190045	-1.78865	0.190749	1	ex_21
SRRM1	0.0585868	0.131909	-0.0147353	1.56608	0.190791	1	ex_21
CNKSR3	0.0663396	0.150407	-0.0177274	1.54666	0.190872	1	ex_21
ATG4B	0.0480481	0.0987786	-0.0026824	1.85633	0.191459	1	ex_21
RNPC3	0.149214	0.326333	-0.0279051	1.65117	0.191537	1	ex_21
KATNAL1	-0.0991714	0.00778556	-0.206128	-1.8173	0.191555	1	ex_21
CLU	0.457736	1.06934	-0.15387	1.46687	0.191814	1	ex_21
CCDC47	0.0608727	0.191609	-0.0698636	0.912587	0.191919	1	ex_21
NCK1	-0.0298611	0.0369663	-0.0966885	-0.875788	0.192226	1	ex_21
TMEM242	0.0158645	0.0977424	-0.0660133	0.37976	0.192568	1	ex_21
HNRNPA3	-0.0739359	0.01148	-0.159352	-1.69654	0.192649	1	ex_21
SYT7	0.151593	0.32832	-0.0251345	1.68121	0.192851	1	ex_21
UBE2O	0.052075	0.118304	-0.0141543	1.54109	0.193532	1	ex_21
KCNH7	0.010062	0.306801	-0.286677	0.0664593	0.193554	1	ex_21
GON4L	0.0342802	0.121447	-0.0528869	0.770795	0.193601	1	ex_21
GSTCD	-0.0813439	0.0307907	-0.193479	-1.42178	0.193728	1	ex_21
UBE2D3	0.106614	0.253935	-0.0407067	1.4184	0.193866	1	ex_21
GALNT9	-0.108944	0.0381916	-0.25608	-1.45122	0.193895	1	ex_21
HSP90AA1	0.252213	0.679082	-0.174656	1.15803	0.194368	1	ex_21
PTDSS1	0.0474673	0.12052	-0.025585	1.27353	0.194452	1	ex_21
RPL23	0.289747	0.783897	-0.204402	1.14924	0.194837	1	ex_21
STX16	-0.0801768	0.00927589	-0.169629	-1.75672	0.194932	1	ex_21
CAPZA2	-0.0438559	0.0350299	-0.122742	-1.08962	0.19495	1	ex_21
TSHZ3	0.0416399	0.13059	-0.04731	0.917513	0.195276	1	ex_21
CFAP298	-0.075541	0.110178	-0.26126	-0.797214	0.195582	1	ex_21
CCDC30	0.0943031	0.222027	-0.0334209	1.44711	0.195821	1	ex_21
LRRC37B	0.0960524	0.227873	-0.0357685	1.42814	0.196027	1	ex_21
PITPNC1	-0.194033	0.02808	-0.416145	-1.71218	0.196406	1	ex_21
PTPRB	-0.0429778	0.0598882	-0.145844	-0.81888	0.196467	1	ex_21
NEMF	0.0979986	0.217203	-0.0212061	1.61129	0.196613	1	ex_21
KIFAP3	0.0898348	0.21059	-0.0309209	1.45809	0.196937	1	ex_21
MGAT4C	-0.21676	0.0304935	-0.464014	-1.71824	0.197034	1	ex_21
BBS7	-0.0673355	0.0243504	-0.159021	-1.43943	0.197252	1	ex_21
FER	0.135366	0.285046	-0.0143132	1.77254	0.197253	1	ex_21
CES4A	-0.128503	0.0236232	-0.280629	-1.65561	0.197465	1	ex_21
RAB22A	-0.0795879	0.0523034	-0.211479	-1.18271	0.197576	1	ex_21
MTHFD1L	-0.0374885	0.121889	-0.196866	-0.461019	0.197595	1	ex_21
SLC25A28	0.0451065	0.0995302	-0.00931723	1.62442	0.197605	1	ex_21
UBR1	0.0973598	0.219369	-0.0246496	1.56399	0.197646	1	ex_21
ZC3H6	0.0978188	0.228481	-0.0328431	1.46731	0.197744	1	ex_21
PGBD1	0.0286958	0.12602	-0.0686286	0.577889	0.197974	1	ex_21
IGF1R	0.213387	0.456625	-0.0298508	1.71943	0.198191	1	ex_21
ANKRD20A4P	0.0400729	0.102109	-0.0219633	1.26606	0.198318	1	ex_21
MZF1	-0.0124336	0.0930993	-0.117967	-0.230918	0.198326	1	ex_21
NUS1	0.0736973	0.160244	-0.0128497	1.66897	0.198363	1	ex_21
MFAP3	-0.0657296	0.0813911	-0.21285	-0.87566	0.19842	1	ex_21
CHN1	0.260541	0.54369	-0.0226079	1.80347	0.198507	1	ex_21
KIAA1549	-0.0427463	0.0627881	-0.148281	-0.793876	0.1989	1	ex_21
RIMS1	-0.115143	0.0467287	-0.277015	-1.39417	0.198979	1	ex_21
DMD	-0.977783	4.25509	-6.21065	-0.366227	0.199107	1	ex_21
ZNF549	-0.0114202	0.0182067	-0.0410472	-0.755503	0.200042	1	ex_21
RPS3	-0.115883	0.0810886	-0.312855	-1.15309	0.200635	1	ex_21
SNRPD3	-0.0402752	0.0386853	-0.119236	-0.999714	0.20068	1	ex_21
CENPP	0.172558	0.361676	-0.0165593	1.78835	0.2007	1	ex_21
TIGAR	0.169924	0.356727	-0.0168794	1.78286	0.201094	1	ex_21
CALCRL	0.0508541	0.225625	-0.123917	0.570303	0.201267	1	ex_21
RIMBP2	-0.0479677	0.116636	-0.212571	-0.57116	0.20132	1	ex_21
LRIG2	0.010389	0.090591	-0.069813	0.253884	0.201426	1	ex_21
COQ4	-0.0860476	0.091765	-0.26386	-0.948471	0.201826	1	ex_21
FANCL	-0.115922	0.0195434	-0.251388	-1.6772	0.201965	1	ex_21
AAMDC	0.0119891	0.0670963	-0.0431181	0.426408	0.202368	1	ex_21
VTA1	0.0191416	0.103283	-0.0650001	0.445876	0.20246	1	ex_21
SERGEF	-0.0482301	0.0670284	-0.163489	-0.82015	0.202783	1	ex_21
ACTG1	0.118423	0.467063	-0.230217	0.665743	0.202938	1	ex_21
DLGAP1	-0.158888	0.105834	-0.423611	-1.17638	0.203014	1	ex_21
SLITRK5	0.134628	0.300306	-0.0310504	1.59264	0.203046	1	ex_21
ST6GAL2	-0.117455	0.0639941	-0.298904	-1.26872	0.203746	1	ex_21
PAK2	-0.0468407	0.0416951	-0.135376	-1.03694	0.203828	1	ex_21
FRRS1L	-0.152152	0.0384925	-0.342797	-1.56423	0.205323	1	ex_21
VAV2	0.023893	0.0595478	-0.0117617	1.31341	0.205702	1	ex_21
SSU72	-0.111753	0.0265296	-0.250037	-1.58394	0.205755	1	ex_21
ZNF326	-0.0913515	0.0119801	-0.194683	-1.73273	0.205791	1	ex_21
ICE2	0.0933526	0.189443	-0.00273795	1.90412	0.205882	1	ex_21
FAM185A	-0.011808	0.0866832	-0.110299	-0.234979	0.206252	1	ex_21
FHOD3	-0.201949	0.0316752	-0.435573	-1.69423	0.20644	1	ex_21
DENND6B	0.0184607	0.0655009	-0.0285794	0.76918	0.20669	1	ex_21
TTC7A	0.0412607	0.184728	-0.102207	0.563677	0.20677	1	ex_21
NFX1	0.049832	0.124109	-0.0244453	1.31492	0.206846	1	ex_21
STK38	0.0875988	0.202354	-0.0271569	1.49614	0.207277	1	ex_21
MTMR7	-0.102442	0.0133643	-0.218248	-1.73378	0.207311	1	ex_21
GAS2	0.0644429	0.19652	-0.0676345	0.956301	0.207416	1	ex_21
DEPDC5	-0.0498832	0.0266889	-0.126455	-1.27683	0.207549	1	ex_21
WDR75	0.0314018	0.123937	-0.0611334	0.665113	0.207567	1	ex_21
TMEM108	0.0914988	0.491429	-0.308432	0.448414	0.207613	1	ex_21
SMG1	0.119517	0.251202	-0.0121688	1.77885	0.207704	1	ex_21
MAX	-0.126673	0.0285765	-0.281923	-1.5992	0.207799	1	ex_21
DGKB	0.370963	0.835331	-0.0934057	1.56573	0.207864	1	ex_21
TUT4	0.00646087	0.127659	-0.114738	0.104482	0.208243	1	ex_21
OTUD7B	0.0305096	0.0670071	-0.00598786	1.63841	0.208285	1	ex_21
NLK	0.113147	0.274636	-0.0483428	1.37324	0.208349	1	ex_21
EP300	0.0889902	0.201692	-0.0237118	1.5476	0.208531	1	ex_21
SCN2B	0.00433129	0.143697	-0.135035	0.0609129	0.208546	1	ex_21
SRSF6	-0.00370869	0.0834526	-0.09087	-0.0833959	0.20855	1	ex_21
PIAS1	0.0135787	0.100977	-0.0738193	0.304512	0.208576	1	ex_21
NUMA1	0.070151	0.144727	-0.00442484	1.84367	0.208732	1	ex_21
ADGRB1	-0.0556169	0.0591418	-0.170376	-0.949881	0.208918	1	ex_21
RPL13	0.203921	0.753272	-0.345429	0.727547	0.209111	1	ex_21
LZTS1	0.0632941	0.153907	-0.027319	1.36905	0.209135	1	ex_21
PCGF6	0.0157599	0.0646801	-0.0331603	0.631414	0.209237	1	ex_21
SRSF10	-0.0435588	0.107936	-0.195053	-0.563543	0.209294	1	ex_21
ITGAV	0.0282348	0.162399	-0.105929	0.412475	0.209329	1	ex_21
U2SURP	-0.0466547	0.0609001	-0.15421	-0.850185	0.209501	1	ex_21
MAST4	-0.160324	0.0521092	-0.372758	-1.47919	0.209766	1	ex_21
STMN1	-0.152379	0.0625034	-0.367261	-1.38986	0.20985	1	ex_21
VPS39	0.0614656	0.186912	-0.0639812	0.96033	0.210169	1	ex_21
SMARCC1	-0.0786837	0.012003	-0.16937	-1.70055	0.210169	1	ex_21
ADAM22	0.0892665	0.235881	-0.0573484	1.19332	0.210247	1	ex_21
EDA	0.0260498	0.0665208	-0.0144212	1.26156	0.210488	1	ex_21
SOCS7	-0.0429879	0.0214749	-0.107451	-1.30703	0.210537	1	ex_21
SLC38A9	-0.0600063	0.0375762	-0.157589	-1.20524	0.210601	1	ex_21
MTUS2	0.236107	0.518239	-0.0460244	1.64023	0.210626	1	ex_21
MED27	-0.0314557	0.091308	-0.154219	-0.5022	0.210695	1	ex_21
DCUN1D1	0.0576814	0.175064	-0.0597011	0.96312	0.211293	1	ex_21
CEBPZ	-0.119702	0.0130075	-0.252412	-1.76786	0.211364	1	ex_21
SYN3	0.0459725	0.126322	-0.0343774	1.1214	0.211791	1	ex_21
PTPA	-0.0323357	0.0640311	-0.128702	-0.657662	0.212004	1	ex_21
AGGF1	0.0336433	0.141635	-0.0743485	0.610599	0.212071	1	ex_21
PTP4A2	0.0863529	0.180398	-0.00769193	1.79966	0.212377	1	ex_21
TNPO3	-0.00333746	0.0965434	-0.103218	-0.065491	0.21248	1	ex_21
GRM7	-0.103998	0.0475981	-0.255593	-1.34457	0.212901	1	ex_21
CNTN3	0.115588	0.304905	-0.0737298	1.19665	0.213712	1	ex_21
PPARD	0.0215741	0.0833314	-0.0401832	0.684687	0.213761	1	ex_21
RNF149	0.0862521	0.187777	-0.0152723	1.66513	0.213904	1	ex_21
FXYD7	0.0757556	0.200867	-0.0493557	1.18677	0.213953	1	ex_21
SNTB2	-0.0420084	0.126646	-0.210663	-0.488187	0.214346	1	ex_21
SARAF	-0.127806	0.081524	-0.337135	-1.19665	0.214467	1	ex_21
SYT16	0.0850459	0.251324	-0.081232	1.00246	0.214895	1	ex_21
SAFB	-0.0561713	0.0298066	-0.142149	-1.28049	0.214938	1	ex_21
NAA35	-0.0863794	0.00994849	-0.182707	-1.75754	0.215077	1	ex_21
SPOCK2	0.0952996	0.207109	-0.0165094	1.67056	0.215136	1	ex_21
FAM184A	-0.0745047	0.0322795	-0.181289	-1.36749	0.215491	1	ex_21
NCBP1	-0.0982577	0.0224577	-0.218973	-1.59534	0.215523	1	ex_21
CNOT6	-0.0278769	0.0828648	-0.138619	-0.49338	0.216374	1	ex_21
ATP6V1D	-0.173403	0.0376752	-0.384482	-1.61013	0.216457	1	ex_21
TRAPPC11	-0.0644638	0.0388041	-0.167732	-1.22348	0.2166	1	ex_21
TNKS	0.122886	0.286921	-0.0411486	1.4683	0.216629	1	ex_21
COG7	0.0704309	0.14628	-0.00541835	1.81995	0.216639	1	ex_21
TBC1D15	0.108915	0.224853	-0.00702347	1.84123	0.217015	1	ex_21
CALY	-0.214061	0.0455044	-0.473627	-1.61636	0.21703	1	ex_21
ARHGAP12	0.115368	0.243089	-0.0123527	1.7704	0.217294	1	ex_21
SNX19	-0.0853472	0.0183874	-0.189082	-1.61255	0.217547	1	ex_21
IQCK	-0.0448427	0.0389528	-0.128638	-1.04886	0.217556	1	ex_21
COX10	-0.0647393	0.0378127	-0.167291	-1.23729	0.217627	1	ex_21
KPNB1	0.0887515	0.195861	-0.0183579	1.62404	0.217706	1	ex_21
CLK4	-0.101744	0.023757	-0.227245	-1.58895	0.217731	1	ex_21
DENND5B	0.185514	0.405415	-0.0343859	1.65348	0.218047	1	ex_21
SCPEP1	-0.0888633	0.0446845	-0.222411	-1.30417	0.218154	1	ex_21
GPR89B	0.0318542	0.0730133	-0.00930488	1.51687	0.218385	1	ex_21
DHX15	-0.101692	0.0162331	-0.219617	-1.69016	0.218689	1	ex_21
GAN	0.0392464	0.0907913	-0.0122985	1.49232	0.218718	1	ex_21
AQR	0.0325372	0.118645	-0.0535711	0.740598	0.218936	1	ex_21
WASF2	0.0587797	0.133927	-0.0163672	1.53308	0.219131	1	ex_21
ATE1	0.0343252	0.118127	-0.0494761	0.802805	0.219198	1	ex_21
EAPP	-0.0244388	0.0523546	-0.101232	-0.623741	0.219816	1	ex_21
TOPBP1	0.00244794	0.101679	-0.0967831	0.0483506	0.219875	1	ex_21
TRIM69	0.0541008	0.124499	-0.0162973	1.50623	0.219948	1	ex_21
VCPIP1	-0.0321471	0.0738769	-0.138171	-0.594272	0.219972	1	ex_21
CAMK2G	-0.121264	0.0150385	-0.257567	-1.74372	0.220096	1	ex_21
YEATS2	0.0929091	0.21115	-0.0253323	1.54006	0.220106	1	ex_21
CORO6	-0.0454217	0.10336	-0.194203	-0.598361	0.220263	1	ex_21
LONRF2	-0.00189299	0.133656	-0.137442	-0.0273717	0.220285	1	ex_21
PNPT1	0.0200826	0.136133	-0.0959683	0.339171	0.220306	1	ex_21
LRRC41	0.0075033	0.047432	-0.0324254	0.368311	0.220392	1	ex_21
SLC9B2	-0.0702663	0.0187423	-0.159275	-1.54726	0.220484	1	ex_21
KAT7	-0.0653927	0.0194693	-0.150255	-1.5103	0.220728	1	ex_21
NAA60	0.0135487	0.0640767	-0.0369792	0.525552	0.221349	1	ex_21
FLRT2	-0.273735	0.0528011	-0.600271	-1.64304	0.221621	1	ex_21
PRKAR2A	-0.000834731	0.0937999	-0.0954694	-0.017288	0.221931	1	ex_21
AMZ2	0.0115306	0.057483	-0.0344218	0.491804	0.222177	1	ex_21
XRCC6	-0.0798248	0.0494196	-0.209069	-1.21053	0.222237	1	ex_21
RPL26	0.429652	0.971738	-0.112433	1.55345	0.222278	1	ex_21
CCDC136	-0.00604551	0.0675725	-0.0796635	-0.160952	0.222473	1	ex_21
SEMA6A	0.0392859	0.192215	-0.113643	0.503495	0.222644	1	ex_21
NEK9	0.0137025	0.106543	-0.0791384	0.289274	0.223267	1	ex_21
PRR14L	0.0594984	0.129871	-0.0108738	1.65711	0.223502	1	ex_21
SAFB2	0.0577962	0.126512	-0.0109192	1.64852	0.223541	1	ex_21
SLC4A10	0.0760424	0.194433	-0.0423478	1.25889	0.223672	1	ex_21
EPC1	0.0832034	0.190338	-0.023931	1.52216	0.223815	1	ex_21
ELAVL4	-0.147815	0.0202657	-0.315896	-1.72365	0.2239	1	ex_21
ENTPD4	-0.0673271	0.027774	-0.162428	-1.38756	0.224294	1	ex_21
SCP2	0.087656	0.187389	-0.0120769	1.72263	0.224429	1	ex_21
PSMG4	-0.0651255	0.0919126	-0.222164	-0.81282	0.224454	1	ex_21
ZNF420	-0.0633833	0.041095	-0.167862	-1.18904	0.224684	1	ex_21
TUBA1A	-0.175661	0.0622	-0.413523	-1.44744	0.224695	1	ex_21
ZBED4	-0.0228705	0.0530462	-0.0987871	-0.590454	0.22478	1	ex_21
EXT2	0.096557	0.209778	-0.0166636	1.6715	0.224909	1	ex_21
SPPL2A	0.0394673	0.109685	-0.0307509	1.10163	0.224941	1	ex_21
C5orf24	-0.105784	0.061983	-0.27355	-1.23584	0.225254	1	ex_21
RAB15	-0.0365391	0.141484	-0.214562	-0.402281	0.225483	1	ex_21
INTS10	-0.0948007	0.0103852	-0.199987	-1.76645	0.225664	1	ex_21
TMBIM6	0.0128156	0.117362	-0.0917304	0.24026	0.225814	1	ex_21
ARHGAP44	0.190545	0.457195	-0.0761051	1.40057	0.226156	1	ex_21
GLS2	0.0652933	0.151463	-0.020876	1.48513	0.226166	1	ex_21
OGA	0.118331	0.259194	-0.0225327	1.64644	0.226446	1	ex_21
PSMD11	-0.0798806	0.0201948	-0.179956	-1.56445	0.226456	1	ex_21
USP46	0.159968	0.353962	-0.0340246	1.6162	0.226615	1	ex_21
ANKRD24	0.0277835	0.104303	-0.0487356	0.711649	0.226713	1	ex_21
PACS2	0.0425701	0.100713	-0.0155732	1.435	0.226813	1	ex_21
RPL37A	0.187325	0.417992	-0.0433418	1.59169	0.226836	1	ex_21
BEX2	-0.178385	0.034812	-0.391582	-1.63993	0.227161	1	ex_21
PRKAR1A	-0.0868828	0.0238742	-0.19764	-1.53748	0.227232	1	ex_21
TSHZ2	0.0635434	0.204669	-0.077582	0.882497	0.22741	1	ex_21
CSMD2	0.124502	0.310601	-0.061596	1.31124	0.227479	1	ex_21
RAPGEF1	-0.0784369	0.0236583	-0.180532	-1.50579	0.227667	1	ex_21
SLC35E3	0.0652638	0.151277	-0.0207493	1.48715	0.227826	1	ex_21
MAP4K4	-0.091692	0.0126671	-0.196051	-1.72206	0.228028	1	ex_21
HMGCS1	-0.118557	0.0217433	-0.258858	-1.65622	0.228152	1	ex_21
WLS	-0.0247703	0.103467	-0.153007	-0.378586	0.228493	1	ex_21
ADNP	0.0569124	0.139219	-0.0253946	1.35525	0.228719	1	ex_21
ATP9B	0.161289	0.338958	-0.0163803	1.77926	0.22917	1	ex_21
FAIM2	0.150824	0.393725	-0.0920766	1.217	0.229405	1	ex_21
RAP1GDS1	0.00620563	0.130856	-0.118445	0.0975751	0.229526	1	ex_21
DAAM1	0.0782944	0.246795	-0.090206	0.910706	0.229565	1	ex_21
ZBTB1	0.0611121	0.155898	-0.0336735	1.26367	0.229661	1	ex_21
GNG2	-0.0768609	0.0215419	-0.175264	-1.5309	0.230003	1	ex_21
MYO19	-0.0126137	0.0547979	-0.0800253	-0.366738	0.230285	1	ex_21
CTCF	0.000642723	0.0653162	-0.0640307	0.0194781	0.23037	1	ex_21
ZMYM5	0.0277654	0.0759528	-0.020422	1.12932	0.230546	1	ex_21
UGP2	0.063049	0.199206	-0.0731076	0.907586	0.230716	1	ex_21
NCEH1	0.0726817	0.167826	-0.0224623	1.49724	0.230915	1	ex_21
DCAF7	-0.0139674	0.0650766	-0.0930114	-0.346333	0.23092	1	ex_21
GOSR2	-0.0437268	0.016823	-0.104277	-1.41541	0.231008	1	ex_21
ALKBH8	-0.000771539	0.0773143	-0.0788574	-0.0193657	0.231375	1	ex_21
NPTN	-0.103782	0.0231639	-0.230728	-1.60233	0.23152	1	ex_21
STMN2	-0.117153	0.0246108	-0.258917	-1.61971	0.231651	1	ex_21
EMC3	-0.0804449	0.0466944	-0.207584	-1.24013	0.231791	1	ex_21
NUDCD3	0.0189148	0.136413	-0.0985833	0.315514	0.231795	1	ex_21
CCDC7	0.0911163	0.234043	-0.0518108	1.24948	0.232055	1	ex_21
PIK3CA	-0.0544529	0.0688898	-0.177796	-0.865278	0.232329	1	ex_21
CDC123	-0.0215752	0.0625595	-0.10571	-0.502605	0.232539	1	ex_21
B3GALT2	0.0467478	0.237974	-0.144479	0.479138	0.232682	1	ex_21
ANO5	0.131361	0.291569	-0.0288478	1.60704	0.232865	1	ex_21
RPRD1B	-0.0269293	0.0680165	-0.121875	-0.555901	0.232925	1	ex_21
FAM53B	0.0907866	0.209664	-0.0280905	1.49683	0.232989	1	ex_21
DNAJC7	-0.0299011	0.0616437	-0.121446	-0.640179	0.233029	1	ex_21
TPCN1	0.0229088	0.108292	-0.0624742	0.52587	0.233306	1	ex_21
CLASP1	0.123497	0.300376	-0.0533817	1.36845	0.233917	1	ex_21
PGP	-0.126704	0.0218815	-0.27529	-1.67133	0.233936	1	ex_21
SLC41A2	0.117528	0.264719	-0.0296622	1.56499	0.234294	1	ex_21
ARMC2	0.0306079	0.138987	-0.0777717	0.55352	0.234572	1	ex_21
MLLT10	0.090134	0.205844	-0.0255755	1.52675	0.234719	1	ex_21
PRKDC	0.0732271	0.15988	-0.0134253	1.6563	0.234776	1	ex_21
CAMKK1	0.00962697	0.109591	-0.0903368	0.188754	0.235195	1	ex_21
PLCB4	0.065287	0.222561	-0.091987	0.813613	0.235412	1	ex_21
ZNF532	0.0446513	0.143255	-0.0539528	0.887539	0.235779	1	ex_21
ST8SIA5	0.0931357	0.253659	-0.0673874	1.13717	0.235839	1	ex_21
ST3GAL5	0.0607476	0.143632	-0.022137	1.43649	0.235925	1	ex_21
GNPTG	-0.0885516	0.0291924	-0.206296	-1.47403	0.236336	1	ex_21
ST6GALNAC5	-0.206209	0.0932657	-0.505683	-1.34957	0.236913	1	ex_21
DLGAP4	-0.050918	0.113754	-0.21559	-0.606038	0.237053	1	ex_21
NTPCR	0.0382597	0.132871	-0.0563518	0.792584	0.23707	1	ex_21
ARL6IP6	0.0413637	0.0936295	-0.010902	1.55114	0.237153	1	ex_21
SPTLC2	0.0582033	0.1436	-0.027193	1.33585	0.237296	1	ex_21
YAF2	-0.0708643	0.018034	-0.159763	-1.56236	0.237524	1	ex_21
PLXDC2	-0.24347	0.0443666	-0.531307	-1.65786	0.237882	1	ex_21
AKAP6	0.125606	0.289481	-0.0382681	1.50227	0.238215	1	ex_21
LRRC37A3	-0.072995	0.0534557	-0.199446	-1.13141	0.238259	1	ex_21
SDHA	0.0447737	0.0967169	-0.00716945	1.68944	0.238363	1	ex_21
ZDHHC14	-0.194252	0.0412945	-0.429799	-1.61636	0.238455	1	ex_21
TMEM230	-3.93814e-05	0.0764063	-0.0764851	-0.00100969	0.23876	1	ex_21
ARID4B	0.0760012	0.174476	-0.0224735	1.51267	0.238963	1	ex_21
ZCCHC14	0.0856687	0.242601	-0.0712638	1.06993	0.239016	1	ex_21
KLRD1	0.0374687	0.0958429	-0.0209055	1.25804	0.239106	1	ex_21
RALBP1	-0.0147919	0.118629	-0.148212	-0.217295	0.239151	1	ex_21
MARCHF7	0.0712486	0.175347	-0.0328493	1.34147	0.239473	1	ex_21
PRPF4B	-0.113728	0.0177701	-0.245227	-1.6951	0.239724	1	ex_21
TANC2	0.00770581	0.185162	-0.16975	0.085109	0.239732	1	ex_21
AEBP2	0.192783	0.498697	-0.113131	1.23514	0.239763	1	ex_21
MYO6	-0.101405	0.0225314	-0.225342	-1.60365	0.239906	1	ex_21
APPBP2	0.0395864	0.125938	-0.0467652	0.898512	0.240204	1	ex_21
HSPA12A	0.188939	0.451059	-0.0731818	1.41276	0.240482	1	ex_21
NUP98	-0.0253858	0.0583076	-0.109079	-0.594495	0.240621	1	ex_21
TYW1	-0.0743645	0.0345574	-0.183286	-1.33813	0.240765	1	ex_21
POC1B	-0.058377	0.0341549	-0.150909	-1.23651	0.240974	1	ex_21
IFT57	-0.0950357	0.014271	-0.204342	-1.70407	0.241324	1	ex_21
PLEKHB2	-0.0784453	0.0351842	-0.192075	-1.35308	0.241325	1	ex_21
ZNF280D	0.0912048	0.227983	-0.0455732	1.30692	0.241894	1	ex_21
CHST15	0.133906	0.296321	-0.0285091	1.61593	0.241911	1	ex_21
GPR180	-0.0863184	0.026428	-0.199065	-1.50054	0.24199	1	ex_21
ANKRD7	-0.108262	0.0662714	-0.282795	-1.21575	0.241992	1	ex_21
GTF2E2	-0.0698808	0.0541645	-0.193926	-1.10414	0.242005	1	ex_21
BEX3	-0.206332	0.0342659	-0.446931	-1.68083	0.242245	1	ex_21
STMN3	-0.0756529	0.0392054	-0.190511	-1.29096	0.242487	1	ex_21
VPS41	0.0903911	0.204488	-0.0237057	1.55275	0.242516	1	ex_21
SORCS3	-0.187509	0.0364237	-0.411442	-1.64117	0.24256	1	ex_21
STAU2	0.0849153	0.207548	-0.0377177	1.35715	0.242585	1	ex_21
IP6K2	0.0174891	0.0580179	-0.0230397	0.845768	0.242679	1	ex_21
NCAM2	0.0661171	0.545813	-0.413579	0.270144	0.242694	1	ex_21
TBK1	0.0786461	0.172564	-0.0152718	1.64126	0.242832	1	ex_21
GRIN2A	-0.0458414	0.123324	-0.215006	-0.531124	0.242944	1	ex_21
TMEM50B	-0.0329006	0.0532906	-0.119092	-0.748151	0.2432	1	ex_21
SLC6A17	-0.0749368	0.0200267	-0.1699	-1.54663	0.243486	1	ex_21
GARS1	-0.0475983	0.0707152	-0.165912	-0.788507	0.243529	1	ex_21
UBE4B	0.130666	0.305134	-0.0438021	1.46789	0.243588	1	ex_21
JAKMIP3	0.0283159	0.102465	-0.0458337	0.748462	0.243789	1	ex_21
GFOD1	0.0500311	0.143998	-0.0439354	1.04355	0.243799	1	ex_21
SERPINI1	-0.0871999	0.0166973	-0.191097	-1.64498	0.243997	1	ex_21
TBCD	0.0555541	0.124894	-0.0137857	1.5703	0.244235	1	ex_21
CUL2	-0.0780866	0.0265274	-0.182701	-1.46297	0.244312	1	ex_21
SOD1	-0.157712	0.180611	-0.496035	-0.913656	0.244459	1	ex_21
CLOCK	-0.0446092	0.0492525	-0.138471	-0.931503	0.244534	1	ex_21
WDR44	-0.0696496	0.0232386	-0.162538	-1.46962	0.244558	1	ex_21
MTMR1	0.0117907	0.139681	-0.1161	0.180697	0.244847	1	ex_21
HECW1	0.449517	1.30627	-0.407239	1.02834	0.244928	1	ex_21
PDCD6	-0.0748702	0.0174762	-0.167217	-1.58905	0.244948	1	ex_21
DNER	-0.0497433	0.0244566	-0.123943	-1.31395	0.24497	1	ex_21
GALNT2	0.00855467	0.112011	-0.0949021	0.162066	0.244974	1	ex_21
ZNF667	0.0401561	0.118014	-0.0377012	1.01088	0.245219	1	ex_21
SMARCD3	0.000429631	0.04603	-0.0451707	0.0184661	0.245656	1	ex_21
BTAF1	-0.0809474	0.0146998	-0.176595	-1.65874	0.245666	1	ex_21
ZFAT	0.0364567	0.0933499	-0.0204366	1.25593	0.245673	1	ex_21
SYN1	0.0935474	0.224498	-0.0374031	1.40014	0.246306	1	ex_21
ZDHHC11	0.0108913	0.0322834	-0.0105008	0.997869	0.246878	1	ex_21
ZC3H14	-0.0815077	0.0426517	-0.205667	-1.28667	0.247248	1	ex_21
DDX52	-0.0484678	0.0449381	-0.141874	-1.01701	0.247571	1	ex_21
APPL2	0.0827726	0.174327	-0.00878193	1.77196	0.24761	1	ex_21
BACE1	0.0365872	0.0930094	-0.0198351	1.27094	0.247796	1	ex_21
TCF12	0.0724698	0.197098	-0.0521586	1.13969	0.247815	1	ex_21
RIC8B	-0.0744145	0.0246056	-0.173435	-1.47293	0.247842	1	ex_21
RPS28	0.146788	0.672191	-0.378616	0.547577	0.248123	1	ex_21
KLHL2	0.0863696	0.197735	-0.0249961	1.52005	0.248393	1	ex_21
TMEM170B	-0.0718032	0.0195057	-0.163112	-1.54127	0.248396	1	ex_21
PNMA8B	-0.119221	0.0158794	-0.254322	-1.72959	0.248566	1	ex_21
PPP2CB	-0.0879331	0.018525	-0.194391	-1.61891	0.24871	1	ex_21
BTBD8	0.0459592	0.159227	-0.0673083	0.795271	0.248872	1	ex_21
METTL16	0.0258009	0.0554878	-0.00388594	1.70341	0.248901	1	ex_21
ZNF382	0.0625763	0.144292	-0.0191399	1.50089	0.248949	1	ex_21
ZNF81	-0.0826857	0.0282687	-0.19364	-1.46061	0.249183	1	ex_21
CEP192	0.0987482	0.234748	-0.0372518	1.42311	0.249385	1	ex_21
WDR7	0.109262	0.247962	-0.0294368	1.54399	0.249646	1	ex_21
CYRIB	-0.099226	0.017067	-0.215519	-1.67232	0.249835	1	ex_21
HMG20A	-0.0564625	0.0433087	-0.156234	-1.10918	0.249971	1	ex_21
VPS9D1	-0.108628	0.0169794	-0.234235	-1.69502	0.249974	1	ex_21
NALCN	-0.115639	0.0465758	-0.277853	-1.39721	0.250052	1	ex_21
KDM4B	0.0265481	0.0646512	-0.011555	1.36559	0.250392	1	ex_21
PPP2CA	-0.0257026	0.076343	-0.127748	-0.493663	0.250716	1	ex_21
NCDN	0.131354	0.312853	-0.0501442	1.41847	0.250733	1	ex_21
ATPAF1	0.0886184	0.2092	-0.0319629	1.44043	0.250885	1	ex_21
OSBPL10	-0.124357	0.0582971	-0.307011	-1.33441	0.25099	1	ex_21
ZBTB7A	-0.0709704	0.0488777	-0.190819	-1.16063	0.251155	1	ex_21
KIF5C	0.0792263	0.227276	-0.068823	1.04884	0.251238	1	ex_21
TRA2B	-0.0782912	0.0133362	-0.169919	-1.67469	0.251397	1	ex_21
NAE1	0.0736889	0.170579	-0.023201	1.49064	0.25147	1	ex_21
WASHC2A	-0.00176899	0.0708761	-0.0744141	-0.0477273	0.251637	1	ex_21
RB1	-0.0473862	0.0341222	-0.128895	-1.13946	0.251843	1	ex_21
LRRC3B	0.00204181	0.14571	-0.141626	0.027855	0.251912	1	ex_21
TPGS2	-0.01437	0.0332224	-0.0619624	-0.591791	0.251937	1	ex_21
CNPY2	0.0403345	0.106035	-0.0253664	1.20324	0.252129	1	ex_21
ANXA7	-0.0756913	0.0182626	-0.169645	-1.57899	0.252206	1	ex_21
NPM2	0.0248363	0.0760148	-0.0263423	0.951144	0.252578	1	ex_21
SMAP1	0.0371032	0.126542	-0.0523354	0.813081	0.25262	1	ex_21
PEAK1	-0.0949371	0.0179156	-0.20779	-1.64882	0.252679	1	ex_21
CNTLN	0.0529834	0.128431	-0.0224644	1.37639	0.25279	1	ex_21
MRPS28	-0.0545643	0.0346182	-0.143747	-1.19916	0.253066	1	ex_21
XPO5	0.0120785	0.0442453	-0.0200882	0.735963	0.253094	1	ex_21
ELF2	0.0586977	0.139531	-0.0221356	1.42324	0.253388	1	ex_21
OAZ1	-0.224702	0.0958298	-0.545235	-1.37399	0.253455	1	ex_21
TRPM7	0.0912254	0.20192	-0.0194689	1.61525	0.253485	1	ex_21
FRY	-0.0976148	0.0804027	-0.275632	-1.07473	0.253686	1	ex_21
SURF4	0.0813109	0.194721	-0.0320993	1.40522	0.2541	1	ex_21
USP7	0.0638379	0.147267	-0.0195908	1.49972	0.254103	1	ex_21
ADAMTS2	0.0283966	0.106026	-0.0492331	0.716946	0.254104	1	ex_21
RAB7A	-0.0402113	0.0576136	-0.138036	-0.80565	0.254256	1	ex_21
KHDRBS2	0.168166	0.368216	-0.0318836	1.64759	0.254391	1	ex_21
KLHL42	-0.0523407	0.0736128	-0.178294	-0.814474	0.254778	1	ex_21
SERTM1	0.0501129	0.179074	-0.0788488	0.761617	0.254892	1	ex_21
MRPL3	-0.101692	0.0234374	-0.226821	-1.59285	0.255056	1	ex_21
RAP2A	0.0629939	0.189702	-0.0637143	0.97441	0.255184	1	ex_21
HDX	-0.0370038	0.0191498	-0.0931575	-1.29157	0.255986	1	ex_21
MGAT4A	0.0855695	0.194581	-0.0234425	1.53848	0.25606	1	ex_21
SSH1	0.0226452	0.104342	-0.059052	0.543272	0.256069	1	ex_21
SLC13A3	-0.124585	0.0320646	-0.281234	-1.55878	0.256073	1	ex_21
OPN3	0.0924574	0.204964	-0.0200495	1.61068	0.256096	1	ex_21
CCDC59	0.084582	0.208317	-0.0391534	1.33978	0.256123	1	ex_21
NRSN1	-0.0687151	0.0723199	-0.20975	-0.954934	0.25633	1	ex_21
ARL8B	0.0272553	0.157087	-0.102576	0.411452	0.256382	1	ex_21
REV3L	0.144106	0.314259	-0.0260466	1.65994	0.256392	1	ex_21
LARGE1	-0.237198	0.0952925	-0.569689	-1.39823	0.256395	1	ex_21
KIAA0319	-0.113812	0.0235799	-0.251205	-1.62359	0.256487	1	ex_21
BRPF3	-0.0587868	0.0354733	-0.153047	-1.22236	0.256604	1	ex_21
CFAP44	0.0239894	0.0813077	-0.0333288	0.820305	0.256702	1	ex_21
DCP2	-0.0128	0.0726866	-0.0982865	-0.293467	0.256798	1	ex_21
FAT3	0.190649	0.486489	-0.105191	1.26306	0.256828	1	ex_21
DENND1B	0.0632793	0.170076	-0.0435171	1.16132	0.256991	1	ex_21
CAB39	0.0815839	0.208353	-0.0451852	1.26136	0.257031	1	ex_21
RPP30	-0.0263326	0.0700277	-0.122693	-0.535604	0.257112	1	ex_21
LONRF1	-0.0393361	0.102591	-0.181263	-0.543219	0.257278	1	ex_21
IL6ST	0.0515612	0.189119	-0.0859968	0.734658	0.257387	1	ex_21
PGK1	0.129555	0.332641	-0.0735301	1.25033	0.257515	1	ex_21
VKORC1L1	-0.026889	0.0710673	-0.124845	-0.53801	0.257761	1	ex_21
CLDND1	-0.120379	0.0412481	-0.282006	-1.45977	0.257885	1	ex_21
MAP4	0.0316881	0.149503	-0.0861271	0.527161	0.258029	1	ex_21
ZSWIM7	0.00457271	0.10779	-0.0986448	0.0868298	0.258755	1	ex_21
PRICKLE1	-0.187372	0.104377	-0.479122	-1.25876	0.259442	1	ex_21
FAM110B	-0.00637956	0.0420506	-0.0548097	-0.25818	0.259462	1	ex_21
TRAK1	-0.0445963	0.0362719	-0.125464	-1.08086	0.259733	1	ex_21
UBE2H	0.00807811	0.121917	-0.105761	0.139081	0.26	1	ex_21
CHD5	-0.144216	0.0575268	-0.345958	-1.40108	0.26003	1	ex_21
TM9SF3	-0.0664101	0.0149093	-0.147729	-1.60062	0.260123	1	ex_21
ZNF589	-0.0707788	0.053796	-0.195354	-1.11358	0.260259	1	ex_21
MIS18BP1	0.0773385	0.179507	-0.0248294	1.48364	0.260786	1	ex_21
GMFB	0.0378134	0.229244	-0.153617	0.387153	0.260815	1	ex_21
ZNF346	0.0155514	0.0908103	-0.0597074	0.405005	0.260867	1	ex_21
CADPS2	0.335854	0.725366	-0.0536583	1.68996	0.261186	1	ex_21
LCA5	-0.144674	0.0587938	-0.348142	-1.39362	0.261601	1	ex_21
IDE	0.0799579	0.193606	-0.0336905	1.37894	0.261696	1	ex_21
PTPRE	0.0591151	0.172573	-0.0543428	1.0212	0.261723	1	ex_21
SENP5	0.0495678	0.185878	-0.0867429	0.712718	0.261744	1	ex_21
ZNF652	0.07633	0.163371	-0.0107109	1.71878	0.262439	1	ex_21
RPAIN	-0.0840689	0.0596554	-0.227793	-1.14644	0.26249	1	ex_21
RSPH3	0.0412386	0.125697	-0.0432202	0.956989	0.262901	1	ex_21
TLN2	0.112485	0.344524	-0.119553	0.950133	0.263097	1	ex_21
RPL18	-0.0974712	0.212481	-0.407423	-0.616353	0.263231	1	ex_21
ATP9A	-0.0659877	0.0572975	-0.189273	-1.04906	0.263682	1	ex_21
NME5	-0.0612353	0.113912	-0.236382	-0.685246	0.263842	1	ex_21
FGF14	0.619113	5.14136	-3.90313	0.268327	0.26392	1	ex_21
TET2	-0.0839556	0.0227235	-0.190635	-1.54248	0.264199	1	ex_21
ZMYND8	0.159959	0.358513	-0.0385956	1.57898	0.264294	1	ex_21
STK24	-0.0419637	0.050473	-0.1344	-0.889769	0.264352	1	ex_21
EFNB2	0.0525824	0.139906	-0.0347416	1.1802	0.264414	1	ex_21
SLC35F5	0.0779288	0.188026	-0.0321679	1.3873	0.264542	1	ex_21
IWS1	0.0602232	0.132399	-0.0119524	1.63539	0.264549	1	ex_21
CARS1	-0.0327011	0.0241707	-0.0895729	-1.12697	0.264603	1	ex_21
FBH1	0.0491667	0.117966	-0.0196325	1.40067	0.264626	1	ex_21
FILIP1	0.0378001	0.208158	-0.132558	0.434888	0.264643	1	ex_21
RBFOX2	-0.0910543	0.0301842	-0.212293	-1.472	0.264828	1	ex_21
PHACTR3	-0.0928128	0.0333497	-0.218975	-1.44187	0.265048	1	ex_21
PLPP1	-0.110838	0.0230838	-0.244759	-1.62213	0.265205	1	ex_21
PPME1	-0.0946304	0.014628	-0.203889	-1.69756	0.265849	1	ex_21
ATP5PF	-0.0939985	0.245362	-0.433359	-0.542885	0.266115	1	ex_21
PUS7	-0.0643278	0.0268417	-0.155497	-1.38292	0.266182	1	ex_21
CNKSR2	0.153578	0.38136	-0.0742029	1.32148	0.266219	1	ex_21
FAM161A	0.00755648	0.0559298	-0.0408169	0.306169	0.266409	1	ex_21
BICC1	0.107162	0.268493	-0.0541694	1.30188	0.266446	1	ex_21
SGK3	0.0369698	0.101916	-0.0279761	1.11569	0.267142	1	ex_21
INIP	-0.0842261	0.0215554	-0.190008	-1.56058	0.267228	1	ex_21
VPS13A	0.117937	0.258216	-0.0223426	1.6478	0.267539	1	ex_21
RAB3IP	-0.0387181	0.0971384	-0.174575	-0.558575	0.267843	1	ex_21
RAD51B	-0.0209963	0.129255	-0.171248	-0.273887	0.267946	1	ex_21
GLRA3	-0.0101789	0.0268653	-0.0472231	-0.538555	0.268548	1	ex_21
KDSR	-0.0209837	0.0331598	-0.0751271	-0.759597	0.268787	1	ex_21
ODR4	0.0505452	0.127926	-0.0268359	1.28024	0.268984	1	ex_21
PACSIN1	-0.0806601	0.0246262	-0.185946	-1.50153	0.26903	1	ex_21
CRTAC1	0.0979035	0.220714	-0.0249073	1.56246	0.269298	1	ex_21
NAAA	0.0367204	0.0967178	-0.023277	1.19956	0.269438	1	ex_21
KCNK2	-0.00318147	0.106854	-0.113217	-0.0566688	0.269621	1	ex_21
ST3GAL1	0.089827	0.204614	-0.0249604	1.53377	0.269975	1	ex_21
FHL2	-0.0267809	0.0394034	-0.0929652	-0.793082	0.270286	1	ex_21
ATRX	0.0483241	0.170486	-0.0738375	0.775314	0.270516	1	ex_21
RNF168	0.0248825	0.0909259	-0.041161	0.738434	0.271128	1	ex_21
FBXO42	0.0662072	0.181193	-0.0487783	1.12852	0.271179	1	ex_21
RPL17	0.318017	0.839654	-0.20362	1.1949	0.271348	1	ex_21
PTGES3	-0.12839	0.0218618	-0.278643	-1.67479	0.271369	1	ex_21
MKNK1	0.0380068	0.0903551	-0.0143415	1.42301	0.271503	1	ex_21
C11orf58	0.0759846	0.177328	-0.0253591	1.46952	0.271702	1	ex_21
TENM4	0.142147	0.488674	-0.204379	0.803989	0.272116	1	ex_21
VPS35	-0.102763	0.0234488	-0.228975	-1.59582	0.272156	1	ex_21
ZFPM2	-0.159024	0.0599239	-0.377972	-1.42354	0.272247	1	ex_21
TNK2	0.0171724	0.0901065	-0.0557617	0.461475	0.272426	1	ex_21
GFM1	-0.0896947	0.027308	-0.206697	-1.50252	0.272446	1	ex_21
CCDC6	0.0925218	0.215584	-0.0305402	1.47356	0.272655	1	ex_21
CADPS	0.060905	0.266153	-0.144343	0.581598	0.272941	1	ex_21
BIVM	-0.090031	0.025715	-0.205777	-1.52452	0.273251	1	ex_21
GRB10	-0.0762904	0.0262338	-0.178815	-1.45845	0.273497	1	ex_21
ATP6V0C	0.0682261	0.414193	-0.277741	0.386512	0.273747	1	ex_21
LZTS3	-0.0911025	0.0479104	-0.230115	-1.28447	0.273933	1	ex_21
ARHGEF2	0.0144027	0.0860136	-0.0572082	0.394196	0.274451	1	ex_21
ATPSCKMT	0.0779805	0.180696	-0.0247348	1.48799	0.274724	1	ex_21
IGFL4	-0.0415838	0.0863816	-0.169549	-0.636912	0.274935	1	ex_21
PCNP	0.0664282	0.180415	-0.0475589	1.14221	0.275136	1	ex_21
RPLP2	0.0713308	0.348483	-0.205822	0.504436	0.275169	1	ex_21
SEC62	-0.148673	0.0405074	-0.337854	-1.5403	0.275671	1	ex_21
C2orf88	0.0216212	0.296602	-0.253359	0.154108	0.275968	1	ex_21
BCL2	-0.094803	0.0840977	-0.273704	-1.03862	0.276125	1	ex_21
ZC3H12C	0.0469492	0.101997	-0.00809901	1.6716	0.276445	1	ex_21
JPH1	0.0991317	0.222598	-0.0243341	1.57367	0.276461	1	ex_21
DST	-0.176071	0.553092	-0.905234	-0.473273	0.276551	1	ex_21
SUN1	-0.10874	0.0295122	-0.246992	-1.54158	0.276857	1	ex_21
ELOVL6	-0.0925625	0.0821013	-0.267226	-1.03868	0.276898	1	ex_21
RBM28	-0.0605983	0.0380333	-0.15923	-1.20418	0.27705	1	ex_21
NIPA1	0.0408341	0.111971	-0.0303031	1.12506	0.277431	1	ex_21
PIKFYVE	-0.0901468	0.0256202	-0.205914	-1.52621	0.277453	1	ex_21
BORCS5	0.0737115	0.168825	-0.0214019	1.51894	0.27747	1	ex_21
FAAH2	0.0557947	0.127423	-0.0158337	1.52671	0.277562	1	ex_21
XRN2	-0.00741564	0.0984636	-0.113295	-0.137273	0.277674	1	ex_21
DYNC1H1	0.104198	0.242654	-0.0342583	1.47501	0.277914	1	ex_21
NEFM	0.0908136	0.297506	-0.115879	0.861139	0.277942	1	ex_21
TXNRD1	0.0531722	0.129315	-0.0229701	1.3687	0.277995	1	ex_21
GEMIN5	-0.0486332	0.0421565	-0.139423	-1.04989	0.278041	1	ex_21
RAB9B	0.0511843	0.114086	-0.0117178	1.59485	0.278463	1	ex_21
C6orf89	-0.0775041	0.0233827	-0.178391	-1.5057	0.278555	1	ex_21
IQSEC2	-0.0965478	0.0370511	-0.230147	-1.41641	0.278803	1	ex_21
GNAI1	0.0780931	0.22805	-0.0718634	1.02069	0.278849	1	ex_21
ZDHHC17	0.0110137	0.11154	-0.0895122	0.214735	0.279183	1	ex_21
CDK12	0.0691916	0.148393	-0.0100097	1.71226	0.279513	1	ex_21
DLEU7	-0.0612639	0.0343926	-0.15692	-1.25527	0.279538	1	ex_21
CHST1	0.0681931	0.151164	-0.0147782	1.61087	0.279686	1	ex_21
MTURN	0.0852342	0.230431	-0.0599623	1.15055	0.279948	1	ex_21
TSNAX	0.0260641	0.121252	-0.0691236	0.536673	0.280009	1	ex_21
CAMK4	0.0945753	0.252588	-0.0634378	1.17309	0.280212	1	ex_21
RPS14	0.265367	0.714496	-0.183761	1.15804	0.28073	1	ex_21
ZDHHC13	0.0275952	0.0717336	-0.0165431	1.22537	0.280811	1	ex_21
MROH7	-0.0933988	0.141362	-0.328159	-0.779767	0.280831	1	ex_21
CRYM	-0.0386464	0.0862647	-0.163557	-0.606396	0.281143	1	ex_21
PNISR	0.184609	0.459826	-0.0906078	1.3147	0.281335	1	ex_21
ST6GAL1	-0.0433254	0.0576	-0.144251	-0.841376	0.281343	1	ex_21
HADHA	0.00932598	0.107347	-0.0886947	0.186477	0.281347	1	ex_21
CHSY1	0.0342974	0.10207	-0.0334754	0.991868	0.281378	1	ex_21
PLEKHA3	-0.0763247	0.0324404	-0.18509	-1.37538	0.281466	1	ex_21
SEC23IP	-0.0643324	0.0286014	-0.157266	-1.35676	0.281625	1	ex_21
B3GAT1	-0.0769936	0.0792531	-0.23324	-0.96581	0.281983	1	ex_21
RAB11FIP3	0.0699378	0.173681	-0.0338055	1.3213	0.282032	1	ex_21
C7orf50	0.0361081	0.0806073	-0.00839103	1.59038	0.28212	1	ex_21
POLA1	0.0677152	0.192188	-0.0567576	1.06625	0.282267	1	ex_21
MAEA	0.0206658	0.0474245	-0.0060928	1.51369	0.282316	1	ex_21
PILRB	-0.114107	0.0392165	-0.26743	-1.45865	0.282634	1	ex_21
MAK	-0.153774	0.046913	-0.354462	-1.5018	0.283015	1	ex_21
LARS2	0.0379672	0.0976041	-0.0216696	1.24779	0.283313	1	ex_21
CLASRP	0.0159699	0.0577903	-0.0258505	0.748447	0.283316	1	ex_21
RNF34	-0.0941639	0.0470551	-0.235383	-1.30689	0.283956	1	ex_21
TMEM120B	0.0349442	0.0864302	-0.0165419	1.33025	0.283963	1	ex_21
SCARB1	0.014869	0.0424925	-0.0127545	1.05499	0.284259	1	ex_21
MAGI1	0.15121	0.374429	-0.0720091	1.32769	0.284576	1	ex_21
RABGEF1	-0.0860315	0.0677796	-0.239843	-1.09627	0.284652	1	ex_21
SORBS1	0.201382	0.470747	-0.0679838	1.4653	0.284861	1	ex_21
MUC20	-0.0107401	0.0415962	-0.0630765	-0.402212	0.284927	1	ex_21
ADGRV1	0.0360857	0.159474	-0.0873022	0.573206	0.284928	1	ex_21
ITPR1	0.133768	0.302702	-0.0351664	1.55197	0.285088	1	ex_21
ZNF516	0.0148353	0.0381602	-0.00848959	1.24659	0.285171	1	ex_21
ZNF37A	0.0321173	0.177315	-0.11308	0.433538	0.285294	1	ex_21
MAST2	-0.0849972	0.0314413	-0.201436	-1.43072	0.285526	1	ex_21
ZNF33A	-0.0687872	0.0223767	-0.159951	-1.47888	0.285692	1	ex_21
ADCY5	-0.0719122	0.0311532	-0.174978	-1.36753	0.286187	1	ex_21
TFDP2	0.157688	0.368634	-0.0532581	1.46513	0.286414	1	ex_21
CHSY3	-0.168004	0.0726978	-0.408705	-1.36801	0.286592	1	ex_21
HSP90AB1	0.276036	0.694919	-0.142846	1.29158	0.286656	1	ex_21
CTNNB1	-0.0677388	0.0161693	-0.151647	-1.58227	0.286808	1	ex_21
ATAD2B	0.040615	0.147434	-0.0662039	0.745224	0.286982	1	ex_21
ZNF273	0.0552866	0.135598	-0.0250245	1.34925	0.287568	1	ex_21
SCN8A	0.185625	0.462921	-0.0916705	1.31202	0.287624	1	ex_21
TPM4	-0.0673748	0.02751	-0.16226	-1.39171	0.287709	1	ex_21
VPS26A	-0.0784925	0.0290361	-0.186021	-1.43071	0.28802	1	ex_21
DIP2A	-0.0505237	0.0519817	-0.153029	-0.966043	0.288913	1	ex_21
GALNTL6	-0.0359147	0.278965	-0.350795	-0.22355	0.288934	1	ex_21
ANAPC1	0.0504712	0.140865	-0.0399223	1.09435	0.289005	1	ex_21
BEX4	-0.168383	0.0495858	-0.386353	-1.51409	0.289289	1	ex_21
CMSS1	-0.135793	0.0310222	-0.302609	-1.59548	0.289309	1	ex_21
RAB40B	-0.0664945	0.0251295	-0.158119	-1.42241	0.289565	1	ex_21
ZNF431	0.00525404	0.0847733	-0.0742652	0.1295	0.289667	1	ex_21
EIF4H	0.065843	0.239116	-0.10743	0.744777	0.289672	1	ex_21
ZNF814	-0.0535525	0.0432294	-0.150334	-1.08451	0.289693	1	ex_21
DNAJC2	-0.103508	0.0225376	-0.229554	-1.60951	0.290166	1	ex_21
ANKLE2	-0.0501069	0.0315334	-0.131747	-1.20293	0.290253	1	ex_21
RPL4	-0.106161	0.0261282	-0.238451	-1.57286	0.290275	1	ex_21
HERPUD2	0.0601318	0.135907	-0.0156438	1.55533	0.290296	1	ex_21
SPAST	0.0698961	0.164346	-0.0245539	1.45044	0.290421	1	ex_21
RNF213	-0.148187	0.0356812	-0.332055	-1.57962	0.290473	1	ex_21
NDRG4	-0.111283	0.0242873	-0.246853	-1.60884	0.290555	1	ex_21
RBBP6	0.0476422	0.111311	-0.0160268	1.4666	0.290599	1	ex_21
ZNF236	0.0565885	0.129966	-0.016789	1.51152	0.290858	1	ex_21
TCHP	-0.132765	0.0788218	-0.344351	-1.22982	0.291015	1	ex_21
DHX29	-0.0865138	0.0191122	-0.19214	-1.60532	0.291022	1	ex_21
SIPA1L1	0.137181	0.315594	-0.041232	1.50701	0.291273	1	ex_21
NSD1	0.100422	0.239744	-0.0388998	1.41273	0.291552	1	ex_21
MTDH	0.00398525	0.0990137	-0.0910433	0.0821958	0.291705	1	ex_21
ESRRG	-0.17637	0.112417	-0.465157	-1.197	0.291793	1	ex_21
TCTEX1D2	-0.0610015	0.0405078	-0.162511	-1.17783	0.291808	1	ex_21
COX11	-0.0827433	0.0293491	-0.194836	-1.44679	0.292665	1	ex_21
SUCO	-0.0333201	0.0650501	-0.13169	-0.663882	0.292675	1	ex_21
SUSD4	0.100173	0.226424	-0.0260785	1.55511	0.29275	1	ex_21
OCA2	0.122007	0.283662	-0.039648	1.47926	0.293096	1	ex_21
SQSTM1	-0.0889131	0.0301138	-0.20794	-1.46409	0.293238	1	ex_21
GRID2	-0.142679	0.0672508	-0.352609	-1.33209	0.293453	1	ex_21
SARM1	-0.0364089	0.0535701	-0.126388	-0.793076	0.293543	1	ex_21
MAP7	0.126261	0.288089	-0.0355669	1.5292	0.293633	1	ex_21
MPV17	-0.0759794	0.0323724	-0.184331	-1.37438	0.293716	1	ex_21
NCOA7	0.0509844	0.197981	-0.0960119	0.679797	0.29375	1	ex_21
MBD5	0.147022	0.391846	-0.0978017	1.177	0.293814	1	ex_21
KNDC1	0.0599298	0.149511	-0.0296511	1.31122	0.293985	1	ex_21
FPGT	-0.0416028	0.0536044	-0.13681	-0.856449	0.294092	1	ex_21
TIA1	-0.0966721	0.0382504	-0.231594	-1.40432	0.294158	1	ex_21
MARK1	0.093732	0.229843	-0.0423787	1.34972	0.294765	1	ex_21
DCP1A	-0.0348076	0.0323131	-0.101928	-1.0164	0.294886	1	ex_21
ABCC5	-0.0404488	0.0425377	-0.123435	-0.955315	0.294985	1	ex_21
DCTN4	0.0627795	0.155421	-0.0298619	1.32819	0.295081	1	ex_21
FXR1	0.0769272	0.201415	-0.0475602	1.21116	0.295152	1	ex_21
SEL1L3	-0.120257	0.0875606	-0.328074	-1.13416	0.295262	1	ex_21
LPGAT1	-0.0940571	0.0261828	-0.214297	-1.53317	0.295294	1	ex_21
STX8	0.0772664	0.19809	-0.0435572	1.25339	0.29553	1	ex_21
EIF3K	-0.0978656	0.0686355	-0.264367	-1.15202	0.295647	1	ex_21
PCID2	0.0810868	0.188338	-0.0261642	1.48183	0.295919	1	ex_21
BPNT2	-0.0434053	0.064712	-0.151523	-0.786856	0.295951	1	ex_21
GABBR2	0.207354	0.694666	-0.279957	0.833978	0.296041	1	ex_21
TOP2B	-0.00937667	0.0741519	-0.0929052	-0.22002	0.296111	1	ex_21
GPATCH8	0.14922	0.403399	-0.104958	1.15063	0.296207	1	ex_21
PRKCB	0.15678	0.44517	-0.131609	1.06552	0.296343	1	ex_21
STAM	-0.0810379	0.026622	-0.188698	-1.47531	0.296449	1	ex_21
AATF	-0.00483474	0.067553	-0.0772225	-0.130905	0.296583	1	ex_21
WDR78	-0.0289672	0.0857589	-0.143693	-0.494872	0.296929	1	ex_21
SPATA6	0.0123572	0.11987	-0.0951559	0.225272	0.297108	1	ex_21
EIF3A	-0.071133	0.0272282	-0.169494	-1.41741	0.297186	1	ex_21
PRKAR1B	0.0547664	0.17014	-0.0606071	0.930371	0.297263	1	ex_21
CHGA	0.094471	0.236681	-0.0477387	1.30202	0.297307	1	ex_21
ABCD4	0.0547476	0.124402	-0.0149068	1.54051	0.297343	1	ex_21
MEGF8	0.0329237	0.0882217	-0.0223742	1.16694	0.297424	1	ex_21
MIGA1	0.0146627	0.118722	-0.0893971	0.276171	0.298391	1	ex_21
RPS6KB1	0.057824	0.147989	-0.0323408	1.25695	0.298449	1	ex_21
CERS5	0.0780206	0.178231	-0.0221903	1.52596	0.298603	1	ex_21
SHLD2	-0.0283193	0.0551221	-0.111761	-0.665194	0.298711	1	ex_21
FLYWCH1	-0.0177179	0.0458618	-0.0812976	-0.546188	0.298847	1	ex_21
TRIM52	0.0665604	0.148936	-0.015815	1.58368	0.298996	1	ex_21
RPL21	0.0316157	0.451039	-0.387808	0.14774	0.299019	1	ex_21
PYGB	0.0808093	0.180058	-0.0184395	1.59582	0.299047	1	ex_21
WASHC4	0.035659	0.13537	-0.0640523	0.700927	0.299188	1	ex_21
MAP2K6	0.0927439	0.205516	-0.0200283	1.61188	0.299238	1	ex_21
PSPC1	0.138741	0.319878	-0.0423965	1.50122	0.299327	1	ex_21
FBXW7	-0.00929593	0.203764	-0.222356	-0.0855145	0.299346	1	ex_21
LRRC40	-0.097985	0.038627	-0.234597	-1.40578	0.299466	1	ex_21
GPR158	-0.098097	0.0304371	-0.226631	-1.49584	0.299491	1	ex_21
SYNPO	-0.0917477	0.035577	-0.219072	-1.41231	0.299596	1	ex_21
IPO5	0.072874	0.173515	-0.0277673	1.4192	0.299771	1	ex_21
MTR	-0.0886893	0.0389997	-0.216378	-1.36134	0.299773	1	ex_21
ATP5F1A	-0.060653	0.0831682	-0.204474	-0.826566	0.299999	1	ex_21
AJAP1	-0.0391079	0.0276017	-0.105818	-1.14901	0.300591	1	ex_21
UBE2D2	-0.0257662	0.107051	-0.158584	-0.380227	0.301114	1	ex_21
NKAIN2	-0.0924162	0.153869	-0.338701	-0.735459	0.30128	1	ex_21
ZNF780B	0.0544099	0.130563	-0.0217427	1.40036	0.30144	1	ex_21
GLT1D1	-0.0145161	0.0838486	-0.112881	-0.289241	0.301737	1	ex_21
NMRK1	0.0625044	0.142448	-0.0174387	1.53242	0.30181	1	ex_21
SLC36A4	0.0742233	0.164882	-0.0164358	1.60464	0.301864	1	ex_21
SGCB	-0.0756303	0.0446819	-0.195942	-1.23207	0.301987	1	ex_21
YPEL5	0.0857733	0.209213	-0.0376661	1.3619	0.302162	1	ex_21
YARS1	0.049441	0.116195	-0.0173126	1.45165	0.302364	1	ex_21
UTY	2.41818e-05	0.000150932	-0.000102569	0.373927	0.302376	1	ex_21
REEP1	-0.0469008	0.0586368	-0.152439	-0.871006	0.30302	1	ex_21
SCFD1	0.053605	0.147673	-0.0404628	1.1169	0.303212	1	ex_21
MAML1	0.0224572	0.0543209	-0.0094065	1.38136	0.303249	1	ex_21
C6orf62	-0.0999389	0.0357036	-0.235581	-1.44406	0.303397	1	ex_21
RPS27	-0.0176593	0.372356	-0.407674	-0.0887441	0.303431	1	ex_21
GPSM2	0.175911	0.491551	-0.139728	1.09232	0.303512	1	ex_21
UBR2	0.0935143	0.236332	-0.0493029	1.28335	0.30354	1	ex_21
CLHC1	0.0543428	0.154835	-0.0461493	1.05988	0.303797	1	ex_21
ZFHX2	0.0556126	0.139207	-0.0279814	1.30391	0.303804	1	ex_21
AFG1L	0.0688268	0.159932	-0.0222781	1.48069	0.303877	1	ex_21
TRPM3	-0.194694	0.0594762	-0.448865	-1.50133	0.304073	1	ex_21
FRMD5	0.121012	0.281324	-0.0392994	1.47949	0.304218	1	ex_21
ARID2	0.0458727	0.151854	-0.060109	0.848344	0.304261	1	ex_21
WDSUB1	-0.0532747	0.036816	-0.143365	-1.15901	0.304454	1	ex_21
FGF13	0.0606685	0.158801	-0.0374639	1.21171	0.304662	1	ex_21
PAK5	-0.148556	0.0591442	-0.356256	-1.40185	0.304873	1	ex_21
TBL1XR1	-0.0983893	0.0424512	-0.23923	-1.3692	0.305064	1	ex_21
ITGB3BP	0.137435	0.336511	-0.0616421	1.35308	0.305083	1	ex_21
HEXB	-0.0599912	0.0271211	-0.147104	-1.34976	0.305131	1	ex_21
PDIA3	0.0337174	0.12179	-0.0543557	0.750342	0.305228	1	ex_21
SLK	-0.0240233	0.0778539	-0.125901	-0.462173	0.305322	1	ex_21
RNGTT	-0.0557883	0.0395711	-0.151148	-1.14664	0.305352	1	ex_21
ITPR2	0.393311	0.912779	-0.126157	1.48397	0.305393	1	ex_21
EPB41L3	0.0951668	0.225428	-0.035095	1.43191	0.3054	1	ex_21
ZNF714	-0.00851427	0.101448	-0.118477	-0.151758	0.305487	1	ex_21
KAT6A	0.0148357	0.132281	-0.102609	0.247583	0.30573	1	ex_21
DENND11	-0.0248379	0.121419	-0.171094	-0.332849	0.305731	1	ex_21
ST3GAL2	-0.0144868	0.0175994	-0.046573	-0.884917	0.306247	1	ex_21
YWHAG	-0.0763995	0.07707	-0.229869	-0.9757	0.306302	1	ex_21
ATG2B	-0.0230942	0.0795723	-0.125761	-0.440882	0.306735	1	ex_21
PAPSS1	0.0491378	0.14421	-0.0459346	1.013	0.30706	1	ex_21
EFR3A	0.0775371	0.269736	-0.114662	0.790689	0.307122	1	ex_21
IRS2	0.024775	0.105127	-0.0555766	0.60432	0.307829	1	ex_21
PCDH17	-0.111983	0.0668598	-0.290826	-1.22724	0.308037	1	ex_21
LINGO2	0.162033	0.47483	-0.150765	1.01528	0.308488	1	ex_21
TEF	-0.00134355	0.0327052	-0.0353923	-0.0773392	0.308678	1	ex_21
NPC1	0.0202046	0.156722	-0.116313	0.290074	0.308818	1	ex_21
ZNF529	-0.0876326	0.0236204	-0.198886	-1.54384	0.30912	1	ex_21
CCDC112	-0.0635543	0.0426366	-0.169745	-1.17302	0.309241	1	ex_21
WDR47	-0.0257773	0.0502447	-0.101799	-0.664579	0.30926	1	ex_21
DIDO1	0.00858604	0.0798354	-0.0626634	0.236189	0.309372	1	ex_21
HPCAL4	-0.11035	0.0400409	-0.260742	-1.43813	0.310282	1	ex_21
CCDC28A	-0.074666	0.0635509	-0.212883	-1.05879	0.310301	1	ex_21
JAK1	-0.182756	0.0563967	-0.42191	-1.49777	0.310512	1	ex_21
L3MBTL1	-0.025177	0.024298	-0.0746519	-0.997392	0.310542	1	ex_21
FSTL4	-0.125037	0.0962039	-0.346278	-1.1077	0.310709	1	ex_21
C11orf49	0.0216075	0.194601	-0.151386	0.244807	0.310841	1	ex_21
ARPC3	-0.0604348	0.0396762	-0.160546	-1.18319	0.310912	1	ex_21
MFN1	-0.0596814	0.0616891	-0.181052	-0.963772	0.311012	1	ex_21
KLF13	0.0412427	0.0913271	-0.00884173	1.61396	0.311016	1	ex_21
TUBGCP2	0.0117577	0.0696834	-0.0461681	0.397831	0.311018	1	ex_21
ZFHX3	0.108843	0.253855	-0.0361696	1.4711	0.311106	1	ex_21
MAP7D2	0.0680667	0.153759	-0.0176254	1.55683	0.311148	1	ex_21
CAMTA2	0.0347278	0.148619	-0.0791637	0.597633	0.311277	1	ex_21
PDE1A	0.0164474	0.307083	-0.274188	0.110917	0.311446	1	ex_21
USP37	-0.0049483	0.0777631	-0.0876597	-0.117257	0.311534	1	ex_21
DDHD1	-0.0195967	0.111344	-0.150537	-0.29333	0.311974	1	ex_21
MCTS1	-0.040634	0.0561766	-0.137445	-0.82265	0.31199	1	ex_21
ENTPD6	0.0436306	0.140918	-0.053657	0.878985	0.312153	1	ex_21
PITPNM3	0.00549099	0.0298511	-0.0188691	0.441794	0.3122	1	ex_21
VAT1L	-0.0466091	0.0720527	-0.165271	-0.769853	0.312364	1	ex_21
ZDHHC21	0.0481894	0.15754	-0.0611614	0.863729	0.312907	1	ex_21
SBF2	-0.0922813	0.0315298	-0.216092	-1.46084	0.312983	1	ex_21
CRISPLD1	0.113631	0.285919	-0.058656	1.29269	0.31314	1	ex_21
RAB37	0.0712045	0.172466	-0.0300568	1.3782	0.313251	1	ex_21
SPRY3	-0.0113505	0.0774888	-0.10019	-0.250413	0.313259	1	ex_21
SLC30A6	-0.0358086	0.0464257	-0.118043	-0.853458	0.313469	1	ex_21
DELE1	-0.0683636	0.0292366	-0.165964	-1.37285	0.313948	1	ex_21
CUL3	-0.0833642	0.0348073	-0.201536	-1.38266	0.314006	1	ex_21
ZNF638	0.114391	0.280133	-0.0513502	1.35273	0.314257	1	ex_21
PKD1	0.0925901	0.213343	-0.0281628	1.50285	0.314335	1	ex_21
SLC39A14	0.0144025	0.0654462	-0.0366412	0.553024	0.314461	1	ex_21
TATDN1	0.0631335	0.151695	-0.0254279	1.39722	0.314591	1	ex_21
APC	0.0811245	0.236033	-0.0737842	1.02642	0.315355	1	ex_21
SLC16A10	0.0385045	0.0943517	-0.0173427	1.35132	0.315422	1	ex_21
TRMT61B	0.00983165	0.092581	-0.0729177	0.232868	0.315823	1	ex_21
CAMLG	0.0113828	0.177372	-0.154607	0.134405	0.315908	1	ex_21
NLGN4X	0.0754861	0.213544	-0.0625717	1.07165	0.31591	1	ex_21
NCS1	-0.0559351	0.0456027	-0.157473	-1.0797	0.316089	1	ex_21
RETREG3	0.0517475	0.125461	-0.0219657	1.37592	0.316317	1	ex_21
COL5A2	-0.239586	0.181655	-0.660827	-1.11475	0.316519	1	ex_21
AK3	0.0266093	0.0653731	-0.0121545	1.34541	0.316614	1	ex_21
CMPK1	0.018627	0.116697	-0.0794427	0.372268	0.316854	1	ex_21
CNTNAP1	-0.1288	0.038808	-0.296408	-1.50615	0.316915	1	ex_21
TPP2	0.0801402	0.186697	-0.0264161	1.47407	0.316997	1	ex_21
ARHGAP22	-0.109263	0.0802817	-0.298808	-1.12982	0.317017	1	ex_21
HABP4	0.081089	0.202686	-0.040508	1.30703	0.317431	1	ex_21
MTF2	-0.0397368	0.104561	-0.184034	-0.539738	0.317602	1	ex_21
PCNX4	-0.0468942	0.0670275	-0.160816	-0.80679	0.317608	1	ex_21
FRA10AC1	0.0302697	0.128424	-0.0678844	0.604432	0.318263	1	ex_21
DCUN1D5	-0.0950669	0.023281	-0.213415	-1.57441	0.318768	1	ex_21
SNX14	0.0636627	0.207594	-0.0802688	0.866917	0.318999	1	ex_21
RNF10	-0.0368768	0.0502847	-0.124038	-0.829233	0.319018	1	ex_21
ATP8B4	0.0698426	0.197887	-0.0582016	1.06908	0.319079	1	ex_21
MDGA2	-0.0635751	0.167501	-0.294651	-0.539236	0.319267	1	ex_21
USP45	0.0740233	0.171601	-0.023554	1.48685	0.319689	1	ex_21
STARD3NL	0.0528557	0.151286	-0.0455748	1.05247	0.319723	1	ex_21
ATP2B2	0.0885066	0.32695	-0.149937	0.727509	0.319726	1	ex_21
KIFC2	0.0418688	0.0998225	-0.0160849	1.41598	0.319751	1	ex_21
HOMER1	-0.134483	0.0370116	-0.305978	-1.53697	0.31996	1	ex_21
GPD2	-0.0741172	0.0279707	-0.176205	-1.42296	0.320003	1	ex_21
YTHDF2	-0.069871	0.0345536	-0.174296	-1.31142	0.320132	1	ex_21
TCP10L	0.0585011	0.161515	-0.0445129	1.11305	0.320226	1	ex_21
ARSB	0.0403532	0.107393	-0.0266867	1.17976	0.320397	1	ex_21
BLOC1S6	-0.037681	0.0550716	-0.130434	-0.796241	0.320736	1	ex_21
PIP5K1A	0.040821	0.123114	-0.0414723	0.972227	0.320938	1	ex_21
PSMA6	-0.0213152	0.0446742	-0.0873046	-0.633087	0.320988	1	ex_21
SLC5A3	0.13454	0.324518	-0.0554386	1.38802	0.320989	1	ex_21
PLAGL1	-0.0246132	0.109634	-0.158861	-0.359343	0.321057	1	ex_21
LANCL2	0.0269681	0.101398	-0.0474617	0.710153	0.321101	1	ex_21
FAHD2A	0.0228857	0.070512	-0.0247407	0.941813	0.321115	1	ex_21
PFKP	0.0898842	0.232475	-0.0527067	1.23549	0.321562	1	ex_21
SNX3	-0.0791483	0.0260149	-0.184311	-1.47512	0.321621	1	ex_21
DYNC1LI2	-0.0773377	0.0300876	-0.184763	-1.41102	0.321636	1	ex_21
NPRL3	0.0443775	0.100848	-0.0120934	1.54023	0.321859	1	ex_21
SEMA4F	-0.0229791	0.0419006	-0.0878587	-0.69418	0.321891	1	ex_21
VGLL4	-0.0567136	0.0858413	-0.199269	-0.779746	0.321974	1	ex_21
SMAP2	0.0666393	0.156525	-0.0232463	1.45308	0.322312	1	ex_21
RPAP3	-0.0418407	0.0358081	-0.119489	-1.05612	0.322382	1	ex_21
SEMA6D	0.141858	0.370375	-0.0866585	1.2167	0.322496	1	ex_21
SFI1	0.0321021	0.0878491	-0.0236448	1.12865	0.322585	1	ex_21
UQCRB	0.218891	0.571452	-0.133669	1.21687	0.322683	1	ex_21
SLC10A7	-0.00588611	0.0681478	-0.07992	-0.155828	0.322696	1	ex_21
ASXL2	-0.074395	0.0244006	-0.173191	-1.47589	0.323113	1	ex_21
AKAP7	-0.0719322	0.0382526	-0.182117	-1.27953	0.323182	1	ex_21
STARD9	0.0190184	0.0650953	-0.0270585	0.808982	0.32326	1	ex_21
MAP4K5	0.00592005	0.116845	-0.105005	0.104603	0.323533	1	ex_21
GLRX3	-0.102142	0.0291111	-0.233395	-1.52526	0.323563	1	ex_21
CA5B	0.025983	0.0983557	-0.0463896	0.703661	0.323776	1	ex_21
SH3BGRL2	0.082461	0.19223	-0.0273077	1.47237	0.323871	1	ex_21
PGGT1B	-0.0430075	0.0390839	-0.125099	-1.02682	0.32406	1	ex_21
MYH10	0.110483	0.267511	-0.0465454	1.379	0.32417	1	ex_21
LGR4	-0.0656605	0.0378236	-0.169145	-1.24359	0.324328	1	ex_21
SRP14	-0.0489957	0.26066	-0.358652	-0.310118	0.32454	1	ex_21
FBXO10	0.0125651	0.0420766	-0.0169465	0.834488	0.324561	1	ex_21
CFAP69	-0.0709116	0.0622711	-0.204094	-1.04356	0.324942	1	ex_21
PPA2	-0.0402045	0.0568025	-0.137211	-0.812306	0.32495	1	ex_21
SH3GL1	0.0211566	0.057604	-0.0152908	1.1377	0.325063	1	ex_21
URGCP	0.0604379	0.156938	-0.036062	1.22753	0.325088	1	ex_21
RAB11FIP4	0.0796932	0.184407	-0.0250204	1.49165	0.325735	1	ex_21
NCOA5	-0.0963778	0.0475028	-0.240258	-1.31287	0.325784	1	ex_21
CCDC102B	-0.0855114	0.0309041	-0.201927	-1.43966	0.32607	1	ex_21
DSTYK	0.0496821	0.122523	-0.0231593	1.33681	0.326376	1	ex_21
AKIRIN1	-0.0404854	0.028222	-0.109193	-1.1549	0.326593	1	ex_21
NUP54	-0.0960195	0.0324194	-0.224458	-1.46525	0.326724	1	ex_21
NEDD4L	0.0871277	0.236901	-0.0626451	1.14017	0.326946	1	ex_21
SEZ6L2	-0.0223094	0.162587	-0.207206	-0.236487	0.326993	1	ex_21
LEPR	0.0111187	0.0858803	-0.0636428	0.291491	0.32728	1	ex_21
MYO5A	0.0552398	0.181338	-0.070858	0.858604	0.327661	1	ex_21
ZNF862	0.0529926	0.12097	-0.0149847	1.52792	0.327673	1	ex_21
AMY2B	0.0257698	0.12433	-0.0727902	0.512459	0.327903	1	ex_21
XPR1	0.0135208	0.1357	-0.108658	0.216897	0.328012	1	ex_21
C1orf52	-0.108862	0.0377702	-0.255495	-1.45511	0.328025	1	ex_21
APIP	0.0227563	0.0957108	-0.0501983	0.61136	0.3282	1	ex_21
CABLES1	-0.0420873	0.0281271	-0.112302	-1.17483	0.328252	1	ex_21
SLC15A2	0.00617614	0.0293085	-0.0169562	0.523293	0.328465	1	ex_21
PRPSAP1	0.0422376	0.122098	-0.0376223	1.03662	0.328465	1	ex_21
CACNA1D	0.197258	0.496147	-0.101631	1.29352	0.328807	1	ex_21
NEK11	-0.0693356	0.0581617	-0.196833	-1.06587	0.328836	1	ex_21
CCDC180	0.0302837	0.0723029	-0.0117356	1.41256	0.329496	1	ex_21
KHDC1	-0.0335839	0.0719696	-0.139137	-0.6236	0.329825	1	ex_21
FANCC	-0.0259984	0.0374667	-0.0894635	-0.802897	0.329995	1	ex_21
CELF5	-0.0727244	0.0578522	-0.203301	-1.0916	0.330102	1	ex_21
KSR1	0.0479789	0.11842	-0.0224622	1.33497	0.330173	1	ex_21
MPHOSPH6	-0.0467866	0.0448637	-0.138437	-1.00054	0.330295	1	ex_21
DDI2	-0.0237442	0.058904	-0.106392	-0.563082	0.330523	1	ex_21
PPARGC1B	-0.0869804	0.0511168	-0.225077	-1.23448	0.330628	1	ex_21
TMEM50A	-0.0758378	0.0483936	-0.200069	-1.19647	0.33149	1	ex_21
USP33	0.0747758	0.200627	-0.0510751	1.16454	0.33153	1	ex_21
FAM222B	0.0392855	0.0952214	-0.0166504	1.37654	0.331653	1	ex_21
BTF3L4	0.0692422	0.165862	-0.0273778	1.4046	0.331758	1	ex_21
MINPP1	-0.0183389	0.0403444	-0.0770223	-0.612502	0.331847	1	ex_21
CEP350	0.0270015	0.15712	-0.103117	0.406723	0.331908	1	ex_21
BBIP1	-0.0581585	0.0577983	-0.174115	-0.983026	0.332037	1	ex_21
LMLN	-0.0293209	0.072385	-0.131027	-0.56504	0.332104	1	ex_21
SUPV3L1	0.0588914	0.16615	-0.0483676	1.07613	0.332524	1	ex_21
CAPZA1	-0.0693972	0.0265178	-0.165312	-1.41809	0.33292	1	ex_21
SEC24D	0.0371112	0.231719	-0.157496	0.373761	0.333219	1	ex_21
ACTN2	0.0313915	0.137308	-0.0745252	0.580893	0.333343	1	ex_21
MARCHF5	-0.0450475	0.0444598	-0.134555	-0.986417	0.333356	1	ex_21
SFSWAP	-0.0237628	0.0669509	-0.114477	-0.513421	0.333371	1	ex_21
NGLY1	0.00696954	0.103996	-0.0900567	0.140787	0.333637	1	ex_21
RMND1	-0.0327018	0.0246941	-0.0900976	-1.11671	0.333876	1	ex_21
PTPN4	0.113499	0.280911	-0.0539122	1.32879	0.33397	1	ex_21
ATXN7L1	0.0526878	0.2709	-0.165525	0.473237	0.334097	1	ex_21
DENND6A	-0.0551419	0.0358817	-0.146165	-1.18734	0.334216	1	ex_21
TMEM59	0.0114999	0.199818	-0.176819	0.119688	0.33422	1	ex_21
CDK8	0.0060154	0.147745	-0.135714	0.0831865	0.334235	1	ex_21
ARHGAP5	0.0791316	0.204711	-0.0464473	1.23504	0.334251	1	ex_21
STX1B	0.0889688	0.212933	-0.0349952	1.40666	0.334309	1	ex_21
ZNF573	-0.0445114	0.0900221	-0.179045	-0.648469	0.334522	1	ex_21
SLIT3	-0.0859047	0.138457	-0.310266	-0.75044	0.334855	1	ex_21
ATP5F1C	-0.0852194	0.032902	-0.203341	-1.41403	0.335062	1	ex_21
QSOX1	-0.00155909	0.0464471	-0.0495653	-0.0636535	0.335459	1	ex_21
CMC1	-0.0615045	0.0414822	-0.164491	-1.17051	0.335477	1	ex_21
BAZ2B	0.100873	0.237875	-0.0361288	1.4431	0.335523	1	ex_21
CNTN4	-0.153531	0.0946755	-0.401737	-1.21236	0.335607	1	ex_21
SLC16A7	-0.111965	0.0491511	-0.273081	-1.36204	0.335946	1	ex_21
DDX10	-0.0604092	0.0667993	-0.187618	-0.930755	0.336218	1	ex_21
ZNF362	0.0131612	0.0777838	-0.0514615	0.399169	0.336486	1	ex_21
SIN3B	-0.0835057	0.0271533	-0.194165	-1.47903	0.336721	1	ex_21
SCMH1	-0.0760206	0.0618575	-0.213899	-1.08065	0.336793	1	ex_21
ZMIZ1	-0.079759	0.0456665	-0.205185	-1.24636	0.337068	1	ex_21
RASA3	-0.0178275	0.0715138	-0.107169	-0.391098	0.337162	1	ex_21
INPP5A	-0.0184525	0.0515	-0.088405	-0.517011	0.337177	1	ex_21
R3HDM1	-0.0217572	0.210862	-0.254376	-0.183319	0.337369	1	ex_21
PHKA2	0.0259271	0.0608842	-0.00903005	1.45367	0.338128	1	ex_21
CNST	0.12098	0.289809	-0.047848	1.40449	0.338202	1	ex_21
ZNF345	-0.0478127	0.028211	-0.123836	-1.23266	0.338296	1	ex_21
CEP89	0.00526089	0.059611	-0.0490892	0.189717	0.338391	1	ex_21
RCHY1	-0.0854714	0.0392047	-0.210147	-1.34365	0.338433	1	ex_21
TRMT11	-0.0739095	0.0842575	-0.232076	-0.915867	0.338626	1	ex_21
MSRA	-0.0526772	0.235431	-0.340785	-0.358357	0.338668	1	ex_21
GDA	-0.0931738	0.0339399	-0.220288	-1.43665	0.338796	1	ex_21
THOC1	0.0406588	0.148829	-0.0675109	0.736711	0.338945	1	ex_21
SGIP1	-0.0924168	0.0420486	-0.226882	-1.34706	0.339068	1	ex_21
FAF1	0.0492711	0.210152	-0.111609	0.600256	0.339124	1	ex_21
MMP17	-0.0393941	0.130669	-0.209457	-0.454014	0.339127	1	ex_21
SHANK2	-0.0680597	0.176467	-0.312587	-0.54552	0.339371	1	ex_21
RETREG1	0.0300872	0.140065	-0.079891	0.536195	0.339544	1	ex_21
EYA3	-0.0595813	0.0429246	-0.162087	-1.13922	0.339738	1	ex_21
UBE2K	0.0572951	0.14883	-0.0342396	1.22682	0.339796	1	ex_21
P4HTM	-0.0173781	0.0951296	-0.129886	-0.302739	0.339899	1	ex_21
E2F3	-0.0838892	0.047234	-0.215012	-1.25393	0.339911	1	ex_21
HECW2	0.065251	0.202476	-0.0719745	0.931966	0.340048	1	ex_21
XPO7	0.0630951	0.154583	-0.0283926	1.3517	0.340374	1	ex_21
PHACTR1	-0.114921	2.99184	-3.22168	-0.0725002	0.34068	1	ex_21
CCDC149	0.0544493	0.131671	-0.0227722	1.38198	0.340926	1	ex_21
NRP1	-0.14436	0.0729557	-0.361676	-1.30198	0.340998	1	ex_21
CFAP36	0.059474	0.192622	-0.0736742	0.875467	0.341105	1	ex_21
RHOBTB3	0.0893684	0.206015	-0.027278	1.50162	0.341166	1	ex_21
GOLPH3	0.027867	0.120482	-0.0647482	0.589734	0.341279	1	ex_21
HSPA13	-0.0624808	0.051221	-0.176183	-1.07703	0.341545	1	ex_21
ERP44	-0.0382075	0.0625211	-0.138936	-0.743437	0.342371	1	ex_21
SEPTIN6	0.0161892	0.0378717	-0.00549328	1.4634	0.342586	1	ex_21
FBXO28	-0.0454266	0.0359251	-0.126778	-1.09444	0.342783	1	ex_21
CLEC2L	-0.00900095	0.25259	-0.270592	-0.0674395	0.342829	1	ex_21
RPL7A	0.0270966	0.478144	-0.423951	0.117744	0.343223	1	ex_21
UGGT1	-0.0677881	0.0254931	-0.161069	-1.42432	0.343271	1	ex_21
LUC7L2	-0.128262	0.0570707	-0.313595	-1.35642	0.343788	1	ex_21
TEFM	0.0516943	0.128569	-0.0251809	1.31797	0.343894	1	ex_21
IFT122	0.0264366	0.111795	-0.0589222	0.607024	0.343992	1	ex_21
ANKRD17	-0.0630771	0.0733576	-0.199512	-0.90614	0.344022	1	ex_21
KIAA0930	0.116694	0.292596	-0.059208	1.30025	0.34423	1	ex_21
PTPN11	0.0266893	0.145347	-0.0919688	0.440847	0.344351	1	ex_21
CACNA1C	-0.374389	0.222314	-0.971093	-1.22974	0.34443	1	ex_21
SETX	0.091629	0.21696	-0.0337019	1.43292	0.344501	1	ex_21
ORC5	0.0559995	0.153046	-0.0410474	1.13097	0.344793	1	ex_21
ACSL3	-0.0030909	0.159832	-0.166014	-0.0371835	0.344904	1	ex_21
ZBTB4	0.0357197	0.0835056	-0.0120661	1.46506	0.346033	1	ex_21
CEND1	-0.134111	0.0916504	-0.359873	-1.1643	0.34617	1	ex_21
ARPP21	0.114284	0.583295	-0.354727	0.477585	0.346781	1	ex_21
PEX14	-0.0387644	0.0376985	-0.115227	-0.993642	0.346964	1	ex_21
PDE2A	-0.0973625	0.0442738	-0.238999	-1.3473	0.347053	1	ex_21
ANKRD18A	0.044121	0.130433	-0.0421912	1.00189	0.347057	1	ex_21
DAB1	-0.164423	0.0611012	-0.389947	-1.42895	0.347322	1	ex_21
S100Z	0.0248874	0.074425	-0.0246502	0.984676	0.347761	1	ex_21
KIZ	0.0396059	0.154454	-0.0752421	0.675903	0.347823	1	ex_21
SYNGR1	-0.0383849	0.0683574	-0.145127	-0.70481	0.348013	1	ex_21
PRB2	-0.00292981	0.0810229	-0.0868825	-0.0683994	0.348095	1	ex_21
NDUFS4	-0.0428355	0.0520845	-0.137756	-0.884493	0.348141	1	ex_21
SNX25	0.0232848	0.102165	-0.0555955	0.578566	0.349746	1	ex_21
ZNF235	-0.0415331	0.0385807	-0.121647	-1.0161	0.349812	1	ex_21
NIPSNAP2	-0.0359708	0.0828808	-0.154822	-0.593189	0.350089	1	ex_21
TULP4	-0.0302019	0.0729235	-0.133327	-0.574007	0.350228	1	ex_21
LRRC37A2	-0.0467419	0.210645	-0.304129	-0.355932	0.350249	1	ex_21
CEP57	0.0445915	0.142901	-0.0537186	0.889	0.350776	1	ex_21
EIF2A	0.017677	0.132422	-0.0970677	0.301942	0.351083	1	ex_21
NR2C1	-0.0533009	0.0422875	-0.148889	-1.09289	0.351442	1	ex_21
TERF2IP	-0.0724065	0.0742131	-0.219026	-0.967908	0.351546	1	ex_21
SUDS3	0.0930178	0.223979	-0.0379436	1.3921	0.351983	1	ex_21
EFHD2	-0.10365	0.0412037	-0.248504	-1.40245	0.352143	1	ex_21
ARHGAP20	0.074063	0.174862	-0.0267359	1.4401	0.352332	1	ex_21
DNAJC10	-0.0521844	0.0543902	-0.158759	-0.959699	0.35256	1	ex_21
VDAC3	0.0671837	0.277018	-0.142651	0.62753	0.352603	1	ex_21
DYNC2LI1	-0.103928	0.058513	-0.266369	-1.25396	0.352728	1	ex_21
RANGAP1	0.0588299	0.136735	-0.019075	1.48007	0.352802	1	ex_21
WDFY3	-0.0849769	0.0299021	-0.199856	-1.4498	0.353129	1	ex_21
ATM	0.0758636	0.182317	-0.0305899	1.39676	0.35317	1	ex_21
SPATS2	0.0925539	0.226823	-0.0417148	1.35104	0.353266	1	ex_21
WDR60	-0.00131556	0.22992	-0.232551	-0.0111507	0.353573	1	ex_21
TLK1	-0.0885816	0.0420104	-0.219174	-1.32946	0.353786	1	ex_21
SLC33A1	-0.0324724	0.0340106	-0.0989555	-0.95731	0.353786	1	ex_21
MTREX	0.060633	0.143047	-0.0217813	1.44197	0.353849	1	ex_21
PURB	-0.0676236	0.0414631	-0.17671	-1.21499	0.353857	1	ex_21
SEPTIN9	0.00414294	0.0905336	-0.0822477	0.0939918	0.354098	1	ex_21
ENC1	0.0285476	0.230022	-0.172927	0.277714	0.35411	1	ex_21
SH3D19	-0.0955975	0.0388339	-0.230029	-1.39378	0.354137	1	ex_21
COG5	-0.0421942	0.0753337	-0.159722	-0.703655	0.354299	1	ex_21
ZNF471	0.0478182	0.116234	-0.0205977	1.36989	0.354408	1	ex_21
SCN3A	-0.0816864	0.0598174	-0.22319	-1.13144	0.354555	1	ex_21
GRM1	0.0541051	0.15404	-0.0458301	1.06113	0.354578	1	ex_21
TSTD3	0.0241557	0.148321	-0.10001	0.381299	0.355201	1	ex_21
TDG	-0.0932121	0.0792584	-0.265683	-1.05927	0.355204	1	ex_21
ARMC8	-0.0251356	0.0588392	-0.109111	-0.586663	0.355208	1	ex_21
BCLAF1	0.0717007	0.172437	-0.0290356	1.39504	0.355474	1	ex_21
PURA	0.109068	0.266245	-0.0481078	1.36007	0.355664	1	ex_21
SOS2	0.0138862	0.103617	-0.0758449	0.303311	0.355747	1	ex_21
RNF180	0.0801631	0.202148	-0.0418213	1.28801	0.355781	1	ex_21
MRPS16	-0.0890698	0.0682978	-0.246437	-1.10934	0.356191	1	ex_21
ARFGEF3	0.103003	0.262733	-0.0567276	1.26389	0.356212	1	ex_21
NDUFB6	-0.0482918	0.0716464	-0.16823	-0.789158	0.356243	1	ex_21
BEX1	-0.148275	0.0852984	-0.381848	-1.24421	0.356652	1	ex_21
UBN2	0.0639346	0.183231	-0.0553618	1.0504	0.356656	1	ex_21
PRORP	0.0544648	0.155706	-0.0467761	1.05441	0.356814	1	ex_21
MLLT3	0.108635	0.263748	-0.0464783	1.37268	0.357132	1	ex_21
ASTN2	-0.128072	0.0552565	-0.311401	-1.36922	0.357147	1	ex_21
DNAH14	-0.0713766	0.038967	-0.18172	-1.26782	0.357661	1	ex_21
PIK3C2B	0.0619946	0.146536	-0.0225469	1.43725	0.358187	1	ex_21
JMY	0.025176	0.112179	-0.0618274	0.567151	0.358314	1	ex_21
POU6F2	0.0846018	0.21497	-0.0457664	1.27191	0.35845	1	ex_21
STRBP	-0.00758264	0.171199	-0.186364	-0.0831279	0.358757	1	ex_21
NSMAF	-0.0685389	0.0462551	-0.183333	-1.17022	0.358981	1	ex_21
EHBP1	0.113473	0.277376	-0.0504303	1.35692	0.35913	1	ex_21
ARHGAP10	0.0618975	0.157956	-0.0341606	1.26295	0.359193	1	ex_21
TBCA	-0.0472691	0.0630868	-0.157625	-0.839518	0.359243	1	ex_21
GALNT14	-0.0212461	0.0713466	-0.113839	-0.449729	0.359334	1	ex_21
TTC17	-0.0772762	0.0546341	-0.209187	-1.14819	0.35946	1	ex_21
MPP7	0.0716781	0.167086	-0.0237297	1.47249	0.359985	1	ex_21
ATF7IP	-0.060229	0.0397124	-0.16017	-1.18116	0.360138	1	ex_21
ORC3	-0.0585137	0.0423004	-0.159328	-1.13759	0.360351	1	ex_21
HSPB11	-0.0658332	0.0647369	-0.196403	-0.988211	0.360416	1	ex_21
SRSF1	-0.0509133	0.0671766	-0.169003	-0.84502	0.360523	1	ex_21
WDR82	0.044221	0.148896	-0.0604543	0.828003	0.360711	1	ex_21
ATXN1	-0.246627	0.155383	-0.648636	-1.20241	0.360717	1	ex_21
RNF175	-0.0840492	0.0424361	-0.210534	-1.30239	0.360999	1	ex_21
SLC38A1	0.0736727	0.196677	-0.0493311	1.17391	0.361403	1	ex_21
RNF24	-0.111121	0.0531138	-0.275356	-1.32611	0.361483	1	ex_21
PDGFC	-0.0924231	0.0420836	-0.22693	-1.34674	0.361785	1	ex_21
SULF1	-0.185808	0.0805078	-0.452123	-1.36746	0.361833	1	ex_21
MACROD2	-0.111588	0.159472	-0.382649	-0.806866	0.36196	1	ex_21
AAK1	0.044254	0.180277	-0.0917688	0.63766	0.362153	1	ex_21
CBWD3	0.0503608	0.141894	-0.0411719	1.07836	0.362186	1	ex_21
DNMT3A	-0.050945	0.0399947	-0.141885	-1.09798	0.36268	1	ex_21
RAB3C	-0.0489001	0.0598296	-0.15763	-0.881474	0.362827	1	ex_21
NR1D2	-0.0683667	0.0493398	-0.186073	-1.13839	0.36309	1	ex_21
ADAMTSL3	0.0675381	0.162141	-0.0270644	1.39925	0.363161	1	ex_21
RFC1	-0.07259	0.0261138	-0.171294	-1.44142	0.363224	1	ex_21
KIAA1671	-0.0500458	0.0711149	-0.171207	-0.809569	0.363405	1	ex_21
METTL2B	0.022613	0.0668994	-0.0216735	1.00077	0.363435	1	ex_21
FAM153B	0.0822689	0.232077	-0.0675394	1.07634	0.363818	1	ex_21
SLC35D1	0.048936	0.122652	-0.0247796	1.30112	0.363852	1	ex_21
GPR137C	0.0144548	0.216146	-0.187236	0.140467	0.363891	1	ex_21
DIS3L2	0.0919122	0.233386	-0.0495612	1.27335	0.363982	1	ex_21
PTPRU	-0.011881	0.0531431	-0.0769051	-0.358118	0.364218	1	ex_21
ANKHD1	0.076099	0.183012	-0.0308139	1.39507	0.36429	1	ex_21
ZYG11B	0.0777976	0.18736	-0.0317648	1.39172	0.364352	1	ex_21
NPM1	-0.0824671	0.1047	-0.269634	-0.863575	0.364371	1	ex_21
KCNAB2	-0.0792336	0.0390857	-0.197553	-1.31251	0.3649	1	ex_21
ROCK1	0.05041	0.168326	-0.067506	0.8379	0.364984	1	ex_21
DDX25	-0.0114377	0.0855983	-0.108474	-0.231023	0.365175	1	ex_21
NAALADL2	-0.102658	0.121	-0.326316	-0.899612	0.365277	1	ex_21
CYP4V2	0.0368781	0.115604	-0.0418476	0.918122	0.365498	1	ex_21
CDC37	-0.0340572	0.123317	-0.191432	-0.424153	0.365544	1	ex_21
CUL5	-0.0636153	0.0335201	-0.160751	-1.28361	0.365692	1	ex_21
PRMT7	0.0479737	0.13157	-0.0356228	1.12477	0.366007	1	ex_21
ETFRF1	0.0460479	0.12757	-0.0354737	1.1071	0.366137	1	ex_21
SNX24	-0.0591661	0.0594609	-0.177793	-0.977547	0.366279	1	ex_21
SLC35F3	-0.169642	0.076432	-0.415717	-1.35119	0.366582	1	ex_21
ZNF519	0.0755851	0.182417	-0.0312464	1.38671	0.366841	1	ex_21
PLCB1	-1.6543	4.56401	-7.87262	-0.521424	0.367047	1	ex_21
NEO1	-0.000381491	0.11453	-0.115293	-0.00650684	0.367082	1	ex_21
KCND3	-0.141548	0.0715474	-0.354643	-1.3019	0.367306	1	ex_21
COG6	-0.0605888	0.0267455	-0.147923	-1.35974	0.367525	1	ex_21
C3orf70	0.0958114	0.247442	-0.0558192	1.23845	0.367614	1	ex_21
PTPN2	0.0973247	0.236202	-0.0415525	1.37354	0.367625	1	ex_21
EFCAB2	0.0508733	0.127884	-0.0261377	1.29475	0.367727	1	ex_21
ARHGEF28	0.0327886	0.121017	-0.0554394	0.728391	0.367962	1	ex_21
MBTPS1	-0.0881227	0.0336938	-0.209939	-1.41785	0.368711	1	ex_21
FIGN	-0.0686539	0.0942065	-0.231514	-0.826224	0.369343	1	ex_21
SHANK3	-0.0195355	0.0285096	-0.0675805	-0.796936	0.369352	1	ex_21
NUP107	0.0101052	0.0796928	-0.0594825	0.284616	0.36942	1	ex_21
VDAC1	-0.129336	0.0726302	-0.331302	-1.25513	0.36965	1	ex_21
OSBP2	-0.0141927	0.146421	-0.174806	-0.173194	0.369697	1	ex_21
FBXL17	0.0464625	0.189816	-0.0968913	0.635245	0.369899	1	ex_21
SUFU	-0.0347085	0.0298706	-0.0992877	-1.0534	0.37004	1	ex_21
C20orf194	0.0656431	0.325029	-0.193743	0.49601	0.370153	1	ex_21
ASAH1	-0.0845727	0.0476872	-0.216833	-1.25329	0.370347	1	ex_21
JADE1	-0.0372907	0.0597643	-0.134346	-0.753062	0.371016	1	ex_21
ATP1A1	0.148259	0.373579	-0.0770601	1.28965	0.371196	1	ex_21
DCAF10	-0.0397921	0.0496979	-0.129282	-0.871506	0.371911	1	ex_21
CRK	0.0199575	0.0783472	-0.0384323	0.66991	0.371979	1	ex_21
CRADD	0.0246842	0.133505	-0.0841362	0.444587	0.372156	1	ex_21
MARK3	0.0859156	0.26468	-0.092849	0.941973	0.372415	1	ex_21
FAM168B	-0.00958747	0.0780381	-0.0972131	-0.214448	0.372599	1	ex_21
GDPD1	0.0651266	0.16125	-0.0309969	1.32794	0.372806	1	ex_21
STK3	0.0288461	0.14977	-0.0920781	0.467543	0.372888	1	ex_21
CTNNBIP1	-0.00461004	0.0170326	-0.0262526	-0.417487	0.372904	1	ex_21
ABCB10	-0.0381688	0.0614461	-0.137784	-0.750987	0.37298	1	ex_21
RUNDC3B	0.00563732	0.1159	-0.104625	0.100206	0.373062	1	ex_21
TNRC18	0.019376	0.0773814	-0.0386294	0.654703	0.373192	1	ex_21
EFHC1	0.011694	0.089108	-0.0657201	0.296067	0.373878	1	ex_21
COLGALT2	-0.02892	0.0628013	-0.120641	-0.617983	0.374718	1	ex_21
ACTR10	-0.0779406	0.0332789	-0.18916	-1.37351	0.374828	1	ex_21
CAND1	-0.0746632	0.0296142	-0.178941	-1.40334	0.375185	1	ex_21
RPS8	0.30327	0.73039	-0.12385	1.39164	0.375314	1	ex_21
UBN1	0.0175507	0.0927453	-0.0576439	0.457463	0.375344	1	ex_21
EIF4E	-0.0658376	0.0327975	-0.164473	-1.30825	0.37548	1	ex_21
ADAM19	-0.0975084	0.0698282	-0.264845	-1.14209	0.375716	1	ex_21
IPO8	-0.0648237	0.0281407	-0.157788	-1.36668	0.375852	1	ex_21
IREB2	0.000287596	0.0978535	-0.0972784	0.00577741	0.375916	1	ex_21
VAMP4	-0.039342	0.0634415	-0.142126	-0.750208	0.375924	1	ex_21
NAA15	-0.0336942	0.0559554	-0.123344	-0.736639	0.376361	1	ex_21
PWWP2A	-0.0522028	0.0568736	-0.161279	-0.938018	0.376559	1	ex_21
PTK7	0.0105	0.0341419	-0.0131419	0.870474	0.376576	1	ex_21
MRPL1	0.0597411	0.143287	-0.0238053	1.4015	0.376663	1	ex_21
APBB1	-0.0185668	0.0804114	-0.117545	-0.36766	0.376795	1	ex_21
MED6	-0.0167511	0.118697	-0.152199	-0.242391	0.376798	1	ex_21
ZNF512	0.0501171	0.182247	-0.0820131	0.743416	0.376871	1	ex_21
IGSF9B	-0.00683993	0.135996	-0.149676	-0.093856	0.376888	1	ex_21
DNAJB6	-0.00961091	0.160754	-0.179976	-0.110569	0.376985	1	ex_21
MIPEP	-0.0711037	0.030568	-0.172775	-1.37069	0.377214	1	ex_21
SCN9A	0.0174831	0.0613728	-0.0264067	0.780733	0.37724	1	ex_21
ATAD2	0.0586411	0.170409	-0.0531269	1.02833	0.377371	1	ex_21
CTDSPL	0.145236	0.366441	-0.0759683	1.28685	0.377579	1	ex_21
FLCN	0.0284026	0.0725292	-0.015724	1.26155	0.377669	1	ex_21
EFL1	-0.0258426	0.0367667	-0.0884519	-0.808994	0.377698	1	ex_21
AARS1	-0.033302	0.0471013	-0.113705	-0.811792	0.378234	1	ex_21
MGAT3	-0.0156305	0.044836	-0.076097	-0.506648	0.378273	1	ex_21
AGPAT3	0.0595666	0.155306	-0.0361723	1.21945	0.378336	1	ex_21
TXNL1	-0.0248711	0.0882542	-0.137996	-0.430907	0.378444	1	ex_21
DCLK2	-0.081254	0.0356611	-0.198169	-1.36214	0.37853	1	ex_21
IQCA1	0.00549354	0.0502146	-0.0392275	0.240762	0.378693	1	ex_21
PRKCE	0.362188	1.0895	-0.365127	0.976021	0.378922	1	ex_21
FAM204A	-0.0121821	0.0874107	-0.111775	-0.239741	0.379089	1	ex_21
MYSM1	-0.0326417	0.10835	-0.173633	-0.453762	0.379125	1	ex_21
LSAMP	0.255969	0.612614	-0.100677	1.40669	0.380104	1	ex_21
ACSL4	-0.036557	0.0590151	-0.132129	-0.7497	0.380157	1	ex_21
SLC7A1	0.0193117	0.0526228	-0.0139995	1.13626	0.380231	1	ex_21
KPNA5	-0.069082	0.0696932	-0.207857	-0.975666	0.380248	1	ex_21
PRKRIP1	0.0319046	0.0820714	-0.0182622	1.24648	0.380497	1	ex_21
FAM13C	-0.0461178	0.0923985	-0.184634	-0.652553	0.380674	1	ex_21
TMEM184C	-0.0200894	0.12246	-0.162638	-0.276217	0.380699	1	ex_21
EPN2	-0.0134403	0.116473	-0.143353	-0.20277	0.380721	1	ex_21
RAB28	0.0905566	0.214633	-0.03352	1.43047	0.380884	1	ex_21
DAP3	-0.0213589	0.0671138	-0.109832	-0.47317	0.381065	1	ex_21
DCUN1D4	0.0834892	0.208693	-0.0417148	1.30695	0.381349	1	ex_21
EXOSC3	-0.0270403	0.0614897	-0.11557	-0.598644	0.38138	1	ex_21
SCN3B	-0.0815286	0.0683757	-0.231433	-1.06597	0.381727	1	ex_21
ANGEL2	0.0650132	0.15886	-0.0288332	1.35779	0.38173	1	ex_21
ARF1	-0.0807929	0.0610036	-0.222589	-1.11675	0.381799	1	ex_21
UNC13A	-0.00142428	0.166095	-0.168944	-0.016664	0.38186	1	ex_21
HYDIN	0.015582	0.0521635	-0.0209994	0.834857	0.381872	1	ex_21
DUT	-0.0593949	0.0383775	-0.157167	-1.19064	0.382294	1	ex_21
RBM27	-0.00457233	0.0883207	-0.0974654	-0.0964722	0.382561	1	ex_21
LYPLAL1	-0.0574264	0.0693459	-0.184199	-0.887841	0.383248	1	ex_21
TACC2	0.0191453	0.142013	-0.103722	0.305404	0.383296	1	ex_21
THUMPD2	-0.063678	0.0278963	-0.155252	-1.3629	0.38347	1	ex_21
BRK1	-0.0427308	0.187366	-0.272827	-0.363982	0.383945	1	ex_21
GALNT13	0.0299178	0.215742	-0.155906	0.315555	0.384107	1	ex_21
PLEKHM3	-0.025015	0.073825	-0.123855	-0.496039	0.384406	1	ex_21
RHOBTB2	0.0646886	0.211618	-0.0822409	0.862913	0.384433	1	ex_21
TMEM91	0.0268481	0.0763966	-0.0227004	1.06202	0.3845	1	ex_21
TBC1D32	-0.100359	0.0923972	-0.293116	-1.02046	0.384884	1	ex_21
XPA	-0.0643502	0.0277901	-0.15649	-1.36883	0.385118	1	ex_21
ATXN3	-0.0200063	0.0700133	-0.110026	-0.435589	0.385222	1	ex_21
RPS15	0.0865272	0.614126	-0.441071	0.321438	0.385311	1	ex_21
CSRNP2	-0.0859023	0.0564104	-0.228215	-1.18307	0.385661	1	ex_21
RIMS3	0.0671789	0.172311	-0.0379532	1.25241	0.386337	1	ex_21
POM121	0.0198485	0.0976203	-0.0579234	0.50021	0.386468	1	ex_21
GNAI3	0.0485164	0.132616	-0.0355829	1.13069	0.386685	1	ex_21
PPP3CB	0.0654943	0.168679	-0.0376905	1.24404	0.386708	1	ex_21
TRIM44	-0.0700503	0.0404518	-0.180552	-1.24247	0.386765	1	ex_21
CPEB1	-0.0901284	0.0456827	-0.225939	-1.30069	0.386792	1	ex_21
ARHGAP6	-0.231925	0.110549	-0.574399	-1.3273	0.386865	1	ex_21
HDAC4	-0.155833	0.067278	-0.378944	-1.36895	0.386917	1	ex_21
TMEM117	-0.0300691	0.137925	-0.198063	-0.350813	0.387274	1	ex_21
ASPH	-0.0624952	0.0517295	-0.17672	-1.07235	0.387395	1	ex_21
RPS23	0.0604493	0.472714	-0.351816	0.287384	0.387579	1	ex_21
NCALD	-0.00616956	0.159788	-0.172127	-0.0728626	0.387641	1	ex_21
SYNJ2	-0.105061	0.0616491	-0.271771	-1.23517	0.387715	1	ex_21
TUT7	-0.0442171	0.0649253	-0.153359	-0.794045	0.387737	1	ex_21
CNOT7	-0.0173233	0.0941637	-0.12881	-0.304547	0.388761	1	ex_21
GALNT1	0.0579918	0.177828	-0.0618445	0.948476	0.389413	1	ex_21
BRD4	0.044615	0.130971	-0.0417408	1.0126	0.389426	1	ex_21
DCAF5	0.0815734	0.208172	-0.0450247	1.2629	0.389577	1	ex_21
TTBK2	0.0633175	0.156671	-0.0300357	1.32936	0.389791	1	ex_21
ARNT	-0.0238887	0.078314	-0.126091	-0.45812	0.389882	1	ex_21
YTHDF3	-0.023381	0.0818895	-0.128652	-0.435316	0.389893	1	ex_21
MFSD11	-0.0022787	0.0855861	-0.0901435	-0.0508301	0.38996	1	ex_21
TAFA5	0.0398055	0.111082	-0.0314714	1.09457	0.390023	1	ex_21
PCMTD1	0.0798804	0.212021	-0.0522598	1.18482	0.390041	1	ex_21
GIT2	-0.0432362	0.0459226	-0.132395	-0.950455	0.390128	1	ex_21
FAR2	-0.0248783	0.111178	-0.160935	-0.358384	0.390294	1	ex_21
SRRM2	0.115878	0.297238	-0.065482	1.2523	0.390986	1	ex_21
USP28	0.026553	0.12155	-0.0684441	0.547836	0.391193	1	ex_21
HTT	-0.0019084	0.119031	-0.122848	-0.0309279	0.391587	1	ex_21
AVL9	0.0851026	0.218594	-0.0483889	1.2495	0.39172	1	ex_21
ZNF540	0.0208694	0.1364	-0.094661	0.354047	0.392076	1	ex_21
TCF7L2	0.0096646	0.107895	-0.088566	0.192835	0.392267	1	ex_21
KIAA1958	0.0872198	0.254761	-0.0803211	1.02033	0.392436	1	ex_21
LRRC8C	0.0154916	0.0884994	-0.0575161	0.415888	0.392559	1	ex_21
LASP1	-0.0322905	0.026376	-0.090957	-1.07878	0.39281	1	ex_21
FLACC1	-0.0271366	0.0281213	-0.0823945	-0.962517	0.392963	1	ex_21
KIF16B	0.0825744	0.214325	-0.0491761	1.2284	0.393187	1	ex_21
TSNARE1	-0.0141291	0.0500007	-0.0782589	-0.431819	0.39329	1	ex_21
PPP6C	-0.0379783	0.0406223	-0.116579	-0.947016	0.393389	1	ex_21
RBM14	0.0310075	0.0888864	-0.0268714	1.05001	0.393428	1	ex_21
SERBP1	-0.0390238	0.0816544	-0.159702	-0.633794	0.393453	1	ex_21
MMS19	0.0743893	0.176683	-0.0279048	1.42531	0.393498	1	ex_21
MAP3K2	-0.0425974	0.0912033	-0.176398	-0.623983	0.393883	1	ex_21
SEC61A2	0.00385578	0.102931	-0.0952198	0.0762771	0.394035	1	ex_21
PHC2	-0.0506845	0.0282478	-0.129617	-1.25855	0.394575	1	ex_21
PDIA6	0.0788508	0.192327	-0.0346251	1.36192	0.394859	1	ex_21
PPA1	-0.0997883	0.0380793	-0.237656	-1.41862	0.394946	1	ex_21
MPP2	0.0267202	0.065505	-0.0120647	1.35028	0.395227	1	ex_21
SMC5	0.0692294	0.177425	-0.0389664	1.25409	0.395303	1	ex_21
CPQ	-0.111817	0.0551087	-0.278742	-1.3129	0.395451	1	ex_21
DOCK3	0.146991	0.430892	-0.13691	1.01478	0.395639	1	ex_21
ANKRD27	0.0264573	0.0667854	-0.0138709	1.28583	0.396177	1	ex_21
MAPK8IP2	-0.0866163	0.0481889	-0.221421	-1.25933	0.396183	1	ex_21
NPEPPS	0.00812896	0.0795446	-0.0632866	0.223095	0.396419	1	ex_21
TCF4	0.108741	0.264071	-0.0465888	1.3721	0.396452	1	ex_21
LRRC8B	-0.0735129	0.109554	-0.25658	-0.787049	0.396545	1	ex_21
FUBP1	-0.0679065	0.0525999	-0.188413	-1.10446	0.397017	1	ex_21
ELMO1	-0.143175	0.0673819	-0.353731	-1.33274	0.397358	1	ex_21
GOLGA3	0.0235351	0.135663	-0.0885923	0.411389	0.39745	1	ex_21
PDZD8	-0.0124722	0.117706	-0.142651	-0.187781	0.397529	1	ex_21
EGLN1	0.0412319	0.129923	-0.0474595	0.911171	0.397802	1	ex_21
VHL	0.0214973	0.0584297	-0.0154352	1.14084	0.398034	1	ex_21
SLC35B4	-0.0586995	0.0694458	-0.186845	-0.8978	0.398297	1	ex_21
FZD6	-0.124208	0.0568044	-0.305221	-1.3449	0.398307	1	ex_21
CMC2	-0.0671832	0.0656401	-0.200007	-0.991367	0.398325	1	ex_21
SLC25A53	-0.0457484	0.0513416	-0.142838	-0.923527	0.398497	1	ex_21
YAE1	0.0263238	0.082228	-0.0295804	0.922895	0.398935	1	ex_21
NRXN2	0.0423893	0.135845	-0.0510665	0.888992	0.399103	1	ex_21
CACNG2	-0.0712175	0.0609215	-0.203357	-1.05634	0.399583	1	ex_21
SSBP3	0.0202179	0.169903	-0.129467	0.264731	0.399653	1	ex_21
CLPTM1	0.0283784	0.0952289	-0.0384721	0.832016	0.399811	1	ex_21
HNRNPR	-0.0552406	0.0421967	-0.152678	-1.11117	0.399818	1	ex_21
LMF1	0.0153476	0.0532065	-0.0225113	0.79455	0.400031	1	ex_21
FAM98B	-0.0635115	0.0404096	-0.167433	-1.19783	0.400786	1	ex_21
DRP2	0.033271	0.136713	-0.0701707	0.630403	0.401081	1	ex_21
YWHAE	-0.0728073	0.0444923	-0.190107	-1.21654	0.401202	1	ex_21
RCAN2	-0.0157063	0.133159	-0.164572	-0.20679	0.401323	1	ex_21
PGM2L1	-0.0245882	0.115748	-0.164925	-0.343404	0.40138	1	ex_21
HIVEP2	-0.117079	0.0809259	-0.315084	-1.15891	0.401472	1	ex_21
CS	-0.0115541	0.0500615	-0.0731698	-0.367532	0.401549	1	ex_21
LUC7L	0.0155142	0.173574	-0.142546	0.192379	0.401575	1	ex_21
ZBTB41	0.0224912	0.130641	-0.0856582	0.407602	0.401667	1	ex_21
CACNA1E	-0.06684	0.102045	-0.235725	-0.7757	0.402376	1	ex_21
VMP1	-0.0148359	0.0825131	-0.112185	-0.298696	0.402547	1	ex_21
CPSF7	-0.0292588	0.0663884	-0.124906	-0.599559	0.402662	1	ex_21
SLC25A37	0.0580513	0.145365	-0.029262	1.30311	0.402783	1	ex_21
PLK2	-0.099975	0.1488	-0.34875	-0.787648	0.402934	1	ex_21
KCTD20	0.0250294	0.0937005	-0.0436417	0.714373	0.403046	1	ex_21
PTCH2	-0.0122285	0.0985177	-0.122975	-0.216418	0.403478	1	ex_21
ANKS6	0.0818119	0.202767	-0.0391434	1.32568	0.403841	1	ex_21
CYP46A1	0.0557093	0.164703	-0.0532844	1.00178	0.403957	1	ex_21
CAPZB	0.0208116	0.143349	-0.101726	0.332878	0.404185	1	ex_21
ZFP90	0.0330166	0.0846041	-0.0185708	1.2544	0.404219	1	ex_21
ZNF438	0.0658782	0.166098	-0.0343414	1.28836	0.404581	1	ex_21
LGALS8	-4.78156e-06	0.0757497	-0.0757593	-0.000123711	0.404803	1	ex_21
AP2B1	-0.0673786	0.0302546	-0.165012	-1.35261	0.404868	1	ex_21
CFAP54	-0.0607757	0.0477324	-0.169284	-1.09778	0.405212	1	ex_21
CACNA2D1	0.10269	0.257874	-0.0524945	1.29696	0.405376	1	ex_21
ART3	0.174109	0.426125	-0.0779076	1.35407	0.405381	1	ex_21
RBM4	-0.0653952	0.074327	-0.205117	-0.917336	0.405745	1	ex_21
ADAR	0.0599531	0.152023	-0.0321171	1.27626	0.40588	1	ex_21
GINM1	-0.0116968	0.0345583	-0.0579519	-0.495626	0.405957	1	ex_21
ZNF445	0.0410408	0.102312	-0.0202301	1.31283	0.406035	1	ex_21
ABL1	-0.0911207	0.0470868	-0.229328	-1.29221	0.406094	1	ex_21
SPCS2	0.00174121	0.132024	-0.128541	0.0261947	0.406217	1	ex_21
ARHGAP23	-0.0179978	0.0244	-0.0603955	-0.832	0.406364	1	ex_21
FCHSD2	0.0464738	0.171338	-0.0783899	0.729491	0.40649	1	ex_21
BDH1	-0.0817696	0.083395	-0.246934	-0.970338	0.406564	1	ex_21
SCCPDH	-0.0511891	0.0456801	-0.148058	-1.03571	0.406785	1	ex_21
ZEB1	0.068387	0.289129	-0.152355	0.607207	0.406956	1	ex_21
TMEM232	0.0116946	0.236334	-0.212945	0.102035	0.407262	1	ex_21
ATP11B	-0.0105701	0.0743807	-0.0955209	-0.24387	0.407418	1	ex_21
SMC3	0.0406259	0.125736	-0.0444846	0.935553	0.407504	1	ex_21
DNM1	-0.0768248	0.0442351	-0.197885	-1.2438	0.4077	1	ex_21
KIAA0232	-0.00689786	0.11593	-0.129726	-0.110069	0.407835	1	ex_21
KLHL5	0.0551932	0.202892	-0.0925052	0.732416	0.408018	1	ex_21
DAGLB	0.0380699	0.0958984	-0.0197587	1.29029	0.408081	1	ex_21
PER3	0.0280127	0.116851	-0.0608259	0.618018	0.408268	1	ex_21
CDK17	0.0595085	0.18294	-0.063923	0.944933	0.408852	1	ex_21
DNAJC5	0.0354386	0.125242	-0.0543645	0.773451	0.409327	1	ex_21
NDUFAF2	-0.0625756	0.0291302	-0.154281	-1.33739	0.409457	1	ex_21
CLSTN3	-0.0637516	0.0346488	-0.162152	-1.26982	0.409481	1	ex_21
MYEF2	-0.00564451	0.0913536	-0.102643	-0.114054	0.409574	1	ex_21
ZNF585A	0.0462564	0.110778	-0.018265	1.40513	0.409716	1	ex_21
FAM153A	0.0332404	0.123453	-0.056972	0.722184	0.409961	1	ex_21
ELP2	-0.0726948	0.0519121	-0.197302	-1.14343	0.410099	1	ex_21
AP1AR	-0.0684555	0.0479394	-0.18485	-1.15272	0.410172	1	ex_21
PRKACB	0.0999433	0.267062	-0.0671754	1.17213	0.410601	1	ex_21
CHST9	-0.220231	0.156884	-0.597345	-1.1446	0.410802	1	ex_21
ANP32A	0.0450496	0.114565	-0.0244657	1.27016	0.411051	1	ex_21
DIAPH1	-0.0461101	0.0280716	-0.120292	-1.21828	0.411179	1	ex_21
APTX	-0.081838	0.0486959	-0.212372	-1.2288	0.411483	1	ex_21
UCHL5	0.0107098	0.118712	-0.0972923	0.194355	0.411638	1	ex_21
TLE5	0.0302683	0.233831	-0.173294	0.291432	0.411728	1	ex_21
ACBD6	-0.0285318	0.0815565	-0.13862	-0.507968	0.411821	1	ex_21
POLR1D	-0.0595864	0.035932	-0.155105	-1.22267	0.411853	1	ex_21
CNIH3	-0.0549521	0.0793829	-0.189287	-0.801757	0.411917	1	ex_21
RNMT	-0.0598977	0.0560645	-0.17586	-1.01238	0.41203	1	ex_21
ADAMTSL1	0.0866203	0.577758	-0.404517	0.345672	0.412136	1	ex_21
PRKCG	0.0419783	0.148274	-0.0643177	0.774027	0.412256	1	ex_21
MSH2	0.032193	0.147733	-0.0833466	0.546109	0.412615	1	ex_21
RNPS1	0.0538952	0.171271	-0.0634805	0.899954	0.412669	1	ex_21
STAU1	0.0401152	0.123944	-0.0437138	0.937913	0.412836	1	ex_21
NFKB1	0.0581808	0.143958	-0.0275964	1.3294	0.412948	1	ex_21
SNRNP70	0.0134303	0.169643	-0.142783	0.168507	0.412994	1	ex_21
PRKG1	-0.124964	0.226982	-0.47691	-0.695915	0.413032	1	ex_21
SV2A	-0.0487168	0.0368577	-0.134291	-1.11579	0.413349	1	ex_21
SNRPN	-0.0942018	0.0448294	-0.233233	-1.32799	0.413457	1	ex_21
KCNMA1	0.0462841	0.250767	-0.158199	0.443631	0.41394	1	ex_21
SLC49A4	0.0412944	0.116116	-0.0335274	1.08171	0.414098	1	ex_21
SMYD3	0.112237	0.28044	-0.0559655	1.30783	0.414471	1	ex_21
ACAP3	-0.0796972	0.0541786	-0.213573	-1.16678	0.4145	1	ex_21
MALT1	0.054662	0.145959	-0.0366351	1.17348	0.415022	1	ex_21
SET	0.0243153	0.284766	-0.236136	0.182979	0.415044	1	ex_21
TTC26	0.0370234	0.115883	-0.0418357	0.92018	0.415255	1	ex_21
CRYZL1	0.0497595	0.135767	-0.0362479	1.13394	0.41533	1	ex_21
ATP5MG	0.0440637	0.153136	-0.0650084	0.791799	0.415632	1	ex_21
SSR1	0.0638545	0.152917	-0.0252077	1.40523	0.415658	1	ex_21
RFXAP	0.0265663	0.119513	-0.0663808	0.560201	0.415661	1	ex_21
MAU2	0.0304216	0.0833378	-0.0224945	1.12679	0.415802	1	ex_21
TTLL7	0.0767726	0.198949	-0.0454039	1.23159	0.415897	1	ex_21
MCCC2	0.0691374	0.231106	-0.0928311	0.836625	0.41608	1	ex_21
ETNK1	-0.0706513	0.0420595	-0.183362	-1.22858	0.416101	1	ex_21
CAMSAP2	0.0719838	0.181395	-0.0374273	1.2895	0.416252	1	ex_21
GRIA2	0.0306617	0.182284	-0.12096	0.396353	0.416298	1	ex_21
NTRK2	-0.0805714	0.0889076	-0.25005	-0.93178	0.41633	1	ex_21
TNIK	0.09829	0.263782	-0.0672024	1.16407	0.416364	1	ex_21
RYR3	-0.034654	0.240049	-0.309357	-0.247251	0.416376	1	ex_21
KLHL22	0.0146811	0.060792	-0.0314298	0.624025	0.416547	1	ex_21
HAT1	-0.0749345	0.103906	-0.253775	-0.82123	0.41724	1	ex_21
SLX4IP	0.0536977	0.150418	-0.0430227	1.08814	0.417319	1	ex_21
ANKRD46	0.0866133	0.224433	-0.0512068	1.23174	0.417612	1	ex_21
ARHGEF18	0.0149712	0.0579621	-0.0280197	0.682541	0.417773	1	ex_21
LIN7C	0.0616495	0.160204	-0.0369054	1.22603	0.41784	1	ex_21
ADD2	0.107849	0.268149	-0.0524513	1.31865	0.418019	1	ex_21
RASGEF1A	-0.0360598	0.0314284	-0.103548	-1.04723	0.418686	1	ex_21
ZNF546	0.0178715	0.0959014	-0.0601585	0.448897	0.419266	1	ex_21
PRPF40B	-0.0464402	0.0497633	-0.142644	-0.946131	0.419327	1	ex_21
CDC42	-0.0783721	0.0387045	-0.195449	-1.31202	0.419375	1	ex_21
CD200	-0.0671955	0.0392668	-0.173658	-1.23706	0.419484	1	ex_21
NCOR2	-0.0666237	0.0509076	-0.184155	-1.11102	0.41962	1	ex_21
RSRC2	0.0806875	0.226173	-0.0647982	1.08701	0.419683	1	ex_21
USO1	-0.0617099	0.0317858	-0.155206	-1.29363	0.41986	1	ex_21
UBE2J1	-0.0398789	0.0664116	-0.146169	-0.735355	0.420009	1	ex_21
HS3ST5	0.113155	0.297665	-0.0713554	1.20199	0.420144	1	ex_21
BTBD1	0.0194506	0.119393	-0.0804921	0.381443	0.420261	1	ex_21
OTUD3	0.0503717	0.250127	-0.149384	0.494237	0.420305	1	ex_21
EFCAB7	0.018659	0.117636	-0.080318	0.369489	0.42044	1	ex_21
TBC1D5	0.0922784	0.250991	-0.0664342	1.13956	0.421182	1	ex_21
SLC25A40	-0.0800541	0.0450094	-0.205118	-1.25459	0.421431	1	ex_21
DDX3X	-0.00997688	0.0878693	-0.107823	-0.199848	0.421518	1	ex_21
FOXO3	0.0297444	0.166103	-0.106614	0.427536	0.421561	1	ex_21
RNASEH2B	0.0691678	0.17469	-0.0363546	1.28472	0.421924	1	ex_21
ATAD5	-0.125766	0.0741814	-0.325713	-1.23281	0.422149	1	ex_21
KHDRBS3	0.00349228	0.202366	-0.195381	0.0344176	0.422161	1	ex_21
BCL2L14	-0.145257	0.0743377	-0.364852	-1.29647	0.422241	1	ex_21
SGCZ	0.109469	0.371093	-0.152155	0.82009	0.422673	1	ex_21
RAD54L2	0.0422078	0.107162	-0.0227461	1.27361	0.422717	1	ex_21
NEK4	-0.00985885	0.063723	-0.0834407	-0.262605	0.42273	1	ex_21
DOCK4	0.110808	0.30542	-0.0838029	1.11597	0.422895	1	ex_21
ARHGEF17	0.0381562	0.116608	-0.0402956	0.953258	0.422934	1	ex_21
SPIRE1	0.000887849	0.136679	-0.134903	0.012815	0.423124	1	ex_21
RBFA	0.0410518	0.171075	-0.0889716	0.618812	0.423187	1	ex_21
PDK1	0.0632423	0.169055	-0.0425704	1.17143	0.423201	1	ex_21
MRAS	-0.0464876	0.0361074	-0.129082	-1.10314	0.423243	1	ex_21
CALD1	-0.0378232	0.113226	-0.188872	-0.490783	0.423391	1	ex_21
ATP5IF1	0.0121461	0.342452	-0.31816	0.0720722	0.423435	1	ex_21
ROCK2	0.0603301	0.173716	-0.0530558	1.04285	0.423532	1	ex_21
C11orf80	0.0828296	0.264185	-0.0985257	0.895166	0.423673	1	ex_21
ERMP1	0.0280867	0.0705441	-0.0143706	1.29657	0.424183	1	ex_21
SELENOT	-0.0770105	0.0437701	-0.197791	-1.24969	0.424512	1	ex_21
ABCA9	0.0515872	0.144738	-0.0415634	1.08544	0.424551	1	ex_21
CDC27	0.0765972	0.192423	-0.0392284	1.29615	0.424762	1	ex_21
SRSF7	-0.0989152	0.0652503	-0.263081	-1.18094	0.424923	1	ex_21
SUPT6H	0.00362958	0.135699	-0.12844	0.0538643	0.424929	1	ex_21
GAK	0.0213709	0.0651455	-0.0224038	0.956858	0.424944	1	ex_21
CALM3	0.123403	0.321377	-0.074571	1.2217	0.425234	1	ex_21
HMGXB4	0.0318042	0.0817313	-0.018123	1.24852	0.425248	1	ex_21
RHOA	0.0447574	0.138615	-0.0491007	0.934633	0.425264	1	ex_21
MYO9B	0.0151566	0.0484558	-0.0181426	0.892103	0.425419	1	ex_21
SLC8A1	-0.114012	0.116815	-0.344839	-0.968082	0.425564	1	ex_21
ZSWIM6	-0.0494779	0.0658262	-0.164782	-0.841036	0.425705	1	ex_21
KCNJ3	0.0949159	0.29301	-0.103178	0.939107	0.426	1	ex_21
KAZN	0.00307757	0.321896	-0.315741	0.0189196	0.426064	1	ex_21
PTPN5	0.0620759	0.15394	-0.0297883	1.32442	0.426156	1	ex_21
TBC1D23	0.0811884	0.203108	-0.0407314	1.30517	0.426162	1	ex_21
TRIO	0.129097	0.456093	-0.197898	0.77379	0.426401	1	ex_21
ARFIP1	-0.056146	0.0416063	-0.153898	-1.12575	0.426539	1	ex_21
SYT13	0.0143163	0.0977855	-0.0691529	0.336165	0.426617	1	ex_21
CYFIP1	-0.0203247	0.0537796	-0.094429	-0.537561	0.427084	1	ex_21
SPTLC1	-0.0288302	0.0534003	-0.111061	-0.687167	0.42724	1	ex_21
ACTR2	-0.0723611	0.0579672	-0.20269	-1.08821	0.427321	1	ex_21
KCMF1	-0.0408391	0.0763851	-0.158063	-0.682821	0.427345	1	ex_21
DCC	0.00559112	0.0304959	-0.0193136	0.440013	0.427422	1	ex_21
OPCML	0.0135574	0.238607	-0.211492	0.118071	0.427838	1	ex_21
SDAD1	0.0431446	0.105769	-0.0194794	1.35031	0.427903	1	ex_21
PLCL1	0.113401	0.353682	-0.126879	0.925011	0.427956	1	ex_21
EIF5	-0.0753507	0.0786814	-0.229383	-0.958791	0.428258	1	ex_21
ELP1	0.00699309	0.106909	-0.0929231	0.137177	0.428416	1	ex_21
LRRC34	0.00892188	0.0973192	-0.0794754	0.197818	0.42842	1	ex_21
VPS26B	0.0474401	0.145416	-0.0505352	0.949024	0.428443	1	ex_21
TAOK3	-0.0413935	0.105472	-0.188259	-0.552407	0.428505	1	ex_21
CFL1	-0.121005	0.0612695	-0.30328	-1.30115	0.428818	1	ex_21
MCF2L2	0.0855232	0.302438	-0.131392	0.772755	0.42896	1	ex_21
SLC2A11	0.031824	0.125616	-0.0619682	0.665022	0.429	1	ex_21
CSMD3	0.281164	0.816509	-0.254181	1.02938	0.429384	1	ex_21
FAM217B	0.0421915	0.211748	-0.127365	0.487706	0.429606	1	ex_21
GLYR1	0.0645829	0.160919	-0.031753	1.31395	0.429686	1	ex_21
YIPF4	-0.039677	0.0546766	-0.134031	-0.824193	0.429705	1	ex_21
ANKRD36B	0.143821	0.396597	-0.108954	1.11516	0.429777	1	ex_21
PRDM8	0.097843	0.25493	-0.0592444	1.22078	0.429855	1	ex_21
NDUFAF6	0.0549347	0.141135	-0.0312653	1.24907	0.429872	1	ex_21
TRMT9B	-0.0168059	0.100428	-0.13404	-0.280968	0.430012	1	ex_21
VOPP1	-0.0699769	0.0411683	-0.181122	-1.23399	0.430107	1	ex_21
LONP2	-0.0064421	0.130282	-0.143166	-0.0923485	0.430159	1	ex_21
TOM1L2	-0.0549379	0.0605152	-0.170391	-0.932642	0.430592	1	ex_21
HS6ST3	-0.117398	0.0805741	-0.315371	-1.16227	0.430734	1	ex_21
DPM1	-0.0249732	0.0423329	-0.0922793	-0.727224	0.43109	1	ex_21
ZNF565	-0.100933	0.0615824	-0.263448	-1.21727	0.431097	1	ex_21
GABPB2	0.0253927	0.0749133	-0.0241279	1.00501	0.431172	1	ex_21
PTPN1	0.0555743	0.155785	-0.044636	1.08695	0.43118	1	ex_21
CCDC57	0.0917659	0.248657	-0.0651254	1.14639	0.431215	1	ex_21
ZBTB11	-0.0548668	0.0391362	-0.14887	-1.14397	0.431825	1	ex_21
MAP2	-0.0154469	0.155735	-0.186629	-0.176861	0.43191	1	ex_21
CSNK2A1	-0.0511893	0.0322538	-0.134633	-1.20237	0.431986	1	ex_21
RNF169	-0.0298188	0.0856095	-0.145247	-0.506321	0.432336	1	ex_21
CSNK2A2	-0.0645307	0.0442637	-0.173325	-1.16254	0.43243	1	ex_21
R3HDM2	0.0872114	0.382944	-0.208521	0.577993	0.432523	1	ex_21
GALNT7	-0.0144743	0.0836377	-0.112586	-0.28915	0.432936	1	ex_21
PBRM1	-0.0194565	0.0699698	-0.108883	-0.42643	0.432983	1	ex_21
MDM4	-0.00313655	0.122713	-0.128986	-0.048848	0.433206	1	ex_21
H2AZ2	0.09828	0.246742	-0.0501821	1.29747	0.433211	1	ex_21
TEX2	0.0683396	0.173448	-0.0367689	1.27433	0.433693	1	ex_21
MIER1	0.0369043	0.147634	-0.0738258	0.653219	0.433703	1	ex_21
TNPO1	0.0573151	0.169337	-0.0547069	1.0028	0.433902	1	ex_21
PCTP	0.0143659	0.0877524	-0.0590206	0.383677	0.434168	1	ex_21
ST3GAL6	0.0708132	0.193773	-0.0521468	1.12875	0.434454	1	ex_21
SGCE	-0.0870944	0.0678406	-0.242029	-1.10176	0.434661	1	ex_21
GABRA2	-0.0234369	0.108693	-0.155567	-0.347654	0.4347	1	ex_21
HACE1	-0.0660674	0.0328025	-0.164937	-1.3097	0.434873	1	ex_21
HARS1	0.0346311	0.116294	-0.0470316	0.831172	0.434964	1	ex_21
DDX27	-0.0341145	0.0362578	-0.104487	-0.950135	0.43519	1	ex_21
MRS2	0.0493051	0.128915	-0.0303043	1.21388	0.435363	1	ex_21
BDP1	0.0715627	0.251554	-0.108429	0.779261	0.435406	1	ex_21
SMS	-0.0296148	0.0883543	-0.147584	-0.492027	0.435505	1	ex_21
KLHL32	-0.0973613	0.0529899	-0.247713	-1.26919	0.435532	1	ex_21
EPM2A	0.00846776	0.077727	-0.0607915	0.239629	0.435537	1	ex_21
RIOK3	0.0237463	0.128003	-0.0805103	0.446417	0.435678	1	ex_21
ASAP2	0.0460281	0.219967	-0.127911	0.518651	0.436024	1	ex_21
PKNOX1	0.0326725	0.101651	-0.036306	0.928361	0.436136	1	ex_21
TBC1D2B	0.0394154	0.0972826	-0.0184519	1.335	0.436317	1	ex_21
GRM3	-0.19399	0.12972	-0.5177	-1.17455	0.436545	1	ex_21
ZRANB1	-0.0342382	0.0739835	-0.14246	-0.620075	0.436723	1	ex_21
MRPL30	-0.0470095	0.0549379	-0.148957	-0.90377	0.436853	1	ex_21
ZNF141	-0.0243808	0.0412663	-0.0900279	-0.727914	0.436989	1	ex_21
SPIDR	0.13416	0.341968	-0.0736488	1.26534	0.437078	1	ex_21
NPAT	0.0525673	0.133309	-0.0281741	1.27605	0.43734	1	ex_21
PACRGL	-0.0549992	0.086712	-0.19671	-0.760677	0.437351	1	ex_21
KDM5C	0.00367489	0.0803564	-0.0730066	0.0939293	0.437521	1	ex_21
INKA2	0.0145533	0.108908	-0.0798016	0.302304	0.437718	1	ex_21
SHB	-0.0593676	0.0532276	-0.171963	-1.03342	0.437847	1	ex_21
POLK	0.0432763	0.153635	-0.0670825	0.768584	0.437978	1	ex_21
SHROOM3	-0.130303	0.0815317	-0.342138	-1.20561	0.438174	1	ex_21
SPIRE2	0.0252693	0.0745739	-0.0240353	1.00451	0.438201	1	ex_21
STX17	0.0689277	0.228003	-0.0901481	0.849254	0.438306	1	ex_21
TMLHE	-0.123193	0.106508	-0.352895	-1.05117	0.43891	1	ex_21
CACNA1A	0.206434	0.591868	-0.179	1.04973	0.439003	1	ex_21
SLC45A4	0.0305633	0.0773026	-0.016176	1.28164	0.439162	1	ex_21
FAM149B1	-0.0909587	0.0558585	-0.237776	-1.21427	0.439234	1	ex_21
SRFBP1	-0.0643981	0.0434585	-0.172255	-1.17024	0.439498	1	ex_21
TBPL1	-0.0366575	0.0795141	-0.152829	-0.61846	0.439685	1	ex_21
RORA	0.322914	0.859209	-0.21338	1.18014	0.439762	1	ex_21
SCOC	-0.0874024	0.135085	-0.309889	-0.769957	0.439881	1	ex_21
RAC1	0.0710782	0.217565	-0.0754086	0.951012	0.439995	1	ex_21
TTC33	-0.0825489	0.0564813	-0.221579	-1.16372	0.440225	1	ex_21
LRP2BP	-0.0764432	0.0986824	-0.251569	-0.855534	0.440318	1	ex_21
PITPNB	-0.0456697	0.0412733	-0.132613	-1.02954	0.440396	1	ex_21
IRF2	-0.0309756	0.0322093	-0.0941605	-0.960846	0.440485	1	ex_21
NCBP3	0.0310393	0.117507	-0.0554289	0.703563	0.440789	1	ex_21
SREBF2	0.0952189	0.244446	-0.0540086	1.25061	0.44106	1	ex_21
RPS6KA2	0.125001	0.420098	-0.170096	0.830226	0.441894	1	ex_21
MIPOL1	0.105495	0.278224	-0.0672333	1.19706	0.441996	1	ex_21
LDB2	-0.157265	0.169269	-0.4838	-0.943957	0.442058	1	ex_21
ZNF587	-0.0131407	0.0593203	-0.0856016	-0.355437	0.442058	1	ex_21
PPP1R2	-0.0561922	0.0444006	-0.156785	-1.09486	0.442231	1	ex_21
SCGB2B2	0.0343141	0.0949795	-0.0263513	1.10861	0.442471	1	ex_21
ARID4A	0.0557083	0.149579	-0.0381628	1.16315	0.443451	1	ex_21
TDRD3	-0.0161324	0.111286	-0.14355	-0.248151	0.443643	1	ex_21
SNX13	0.0476272	0.142652	-0.0473972	0.982354	0.44405	1	ex_21
C19orf12	-0.0333935	0.025196	-0.0919829	-1.11709	0.444223	1	ex_21
SARS1	-0.0901114	0.0529318	-0.233155	-1.2347	0.444499	1	ex_21
LCORL	-0.0222421	0.0480712	-0.0925554	-0.619993	0.444739	1	ex_21
AGTPBP1	-0.0441988	0.0471742	-0.135572	-0.94807	0.444797	1	ex_21
RRAGB	-0.0442907	0.0510677	-0.139649	-0.910336	0.444844	1	ex_21
BCLAF3	0.0288368	0.12271	-0.0650362	0.60208	0.444857	1	ex_21
ATP1A3	-0.00094666	0.083782	-0.0856754	-0.0218984	0.445185	1	ex_21
NFE2L1	-0.0597277	0.0596075	-0.179063	-0.980969	0.445252	1	ex_21
CREB1	0.0490996	0.134719	-0.0365199	1.12397	0.445305	1	ex_21
MAP1LC3B	-0.0574429	0.107477	-0.222363	-0.682671	0.445363	1	ex_21
SLC39A11	-0.0813064	0.0472209	-0.209834	-1.23987	0.445547	1	ex_21
BCAS4	-0.00714158	0.0228397	-0.0371229	-0.466865	0.446056	1	ex_21
LHFPL4	0.035568	0.0956341	-0.0244981	1.16059	0.446067	1	ex_21
LRRFIP1	0.0351135	0.242637	-0.17241	0.33163	0.446183	1	ex_21
DACH1	0.0389626	0.328016	-0.25009	0.264192	0.446187	1	ex_21
ANKRD20A1	0.0296372	0.135773	-0.076499	0.547295	0.446195	1	ex_21
GTF3C1	-0.0373994	0.0376363	-0.112435	-0.976888	0.446247	1	ex_21
PTPRK	0.104478	0.343094	-0.134139	0.858163	0.446641	1	ex_21
CEP57L1	-0.0628998	0.040204	-0.166004	-1.1957	0.446673	1	ex_21
CCND3	0.0235252	0.0754115	-0.0283611	0.888645	0.447015	1	ex_21
CNOT4	-0.0767319	0.0433043	-0.196768	-1.25289	0.447168	1	ex_21
ABLIM3	-0.036524	0.0950328	-0.168081	-0.544143	0.447228	1	ex_21
BABAM2	0.0992427	0.29175	-0.0932647	1.01041	0.447372	1	ex_21
CSDE1	-0.0798171	0.043763	-0.203397	-1.26589	0.44779	1	ex_21
MTIF3	-0.0336522	0.113022	-0.180327	-0.449684	0.44791	1	ex_21
NMNAT2	0.113303	0.29317	-0.0665652	1.23462	0.448089	1	ex_21
FCHO2	0.0530174	0.160565	-0.0545305	0.966195	0.448426	1	ex_21
NBEA	0.0599617	0.21364	-0.0937165	0.764733	0.448899	1	ex_21
FAM160B1	0.0245452	0.105134	-0.0560436	0.596952	0.449681	1	ex_21
BSN	-0.0808037	0.0484811	-0.210088	-1.22499	0.449684	1	ex_21
VAMP2	0.109682	0.302569	-0.083204	1.11451	0.450007	1	ex_21
PSMC6	-0.0648626	0.0445753	-0.174301	-1.16165	0.450164	1	ex_21
ACO2	-0.0287967	0.0584508	-0.116044	-0.646902	0.450247	1	ex_21
FUS	-0.0909524	0.0527131	-0.234618	-1.24082	0.450285	1	ex_21
FAM120B	0.07684	0.194739	-0.0410591	1.27739	0.450359	1	ex_21
TMX4	-0.083536	0.0767718	-0.243844	-1.02133	0.450833	1	ex_21
POLR3B	-0.0313485	0.0354314	-0.0981284	-0.920065	0.451064	1	ex_21
IFT20	-0.0505284	0.0477879	-0.148845	-1.0073	0.451065	1	ex_21
IPCEF1	0.0968999	0.249248	-0.0554484	1.24662	0.451211	1	ex_21
PPP2R2A	0.0755433	0.197424	-0.0463371	1.21482	0.451223	1	ex_21
STX3	0.0107713	0.100391	-0.0788488	0.235564	0.451427	1	ex_21
CARS2	0.0319871	0.0977976	-0.0338235	0.952636	0.451491	1	ex_21
MAD1L1	-0.00651734	0.0431608	-0.0561955	-0.25713	0.451752	1	ex_21
PEG10	0.135611	0.353053	-0.0818318	1.22236	0.452148	1	ex_21
REEP3	0.0519409	0.134404	-0.0305221	1.23452	0.452538	1	ex_21
CDC40	-0.0474953	0.0432718	-0.138262	-1.02558	0.452581	1	ex_21
SYNJ1	0.0118899	0.104061	-0.0802807	0.252833	0.452682	1	ex_21
NEURL1	-0.0274041	0.062225	-0.117033	-0.599259	0.452687	1	ex_21
ANAPC4	-0.035781	0.0504033	-0.121965	-0.813715	0.453109	1	ex_21
SYTL2	-0.0964125	0.0757478	-0.268573	-1.09761	0.453697	1	ex_21
FGGY	0.0331759	0.104907	-0.0385548	0.906495	0.453744	1	ex_21
ADAM11	0.0261183	0.160335	-0.108098	0.381406	0.453901	1	ex_21
WNK1	0.0453072	0.204171	-0.113557	0.558972	0.45408	1	ex_21
CIAO1	-0.0754956	0.0458283	-0.19682	-1.21962	0.454361	1	ex_21
FBXO27	-0.017847	0.040475	-0.076169	-0.599766	0.454699	1	ex_21
PEX13	0.0148065	0.0512584	-0.0216453	0.796127	0.454866	1	ex_21
FTL	-0.181764	0.226091	-0.589618	-0.873474	0.455403	1	ex_21
C16orf87	-0.0569115	0.043486	-0.157309	-1.11103	0.455488	1	ex_21
CDK5R1	0.0616197	0.245303	-0.122064	0.657504	0.456332	1	ex_21
NAPG	0.0238874	0.133927	-0.0861526	0.425468	0.456486	1	ex_21
L1CAM	-0.0338628	0.0543276	-0.122053	-0.752575	0.456513	1	ex_21
ARRB1	-0.020341	0.0870309	-0.127713	-0.371304	0.456531	1	ex_21
SNX9	-0.0777282	0.0471598	-0.202616	-1.21985	0.45654	1	ex_21
MGMT	0.0713259	0.180477	-0.0378253	1.28076	0.456586	1	ex_21
PKN2	0.0776865	0.205675	-0.0503023	1.18966	0.456845	1	ex_21
SLC43A2	0.00534382	0.0559321	-0.0452445	0.207038	0.457068	1	ex_21
WBP4	-0.0744939	0.045608	-0.194596	-1.21568	0.457459	1	ex_21
SIRT2	0.0218567	0.070252	-0.0265387	0.885172	0.45759	1	ex_21
TUSC3	-0.0539667	0.0757972	-0.183731	-0.815117	0.457707	1	ex_21
ZMYM4	0.00385035	0.112429	-0.104728	0.0695033	0.457795	1	ex_21
GPBP1L1	0.0146788	0.140041	-0.110683	0.229495	0.457914	1	ex_21
CACNA2D3	0.147393	0.378218	-0.0834326	1.25153	0.45798	1	ex_21
ANXA6	0.0566636	0.143961	-0.0306341	1.27218	0.458238	1	ex_21
SLC2A13	-0.0840595	0.0479491	-0.216068	-1.24805	0.458242	1	ex_21
EMSY	0.0581421	0.149058	-0.0327733	1.25343	0.458271	1	ex_21
ARL6IP5	0.00328879	0.11445	-0.107873	0.0579869	0.458745	1	ex_21
SLC18B1	0.0730757	0.192965	-0.0468133	1.19465	0.458786	1	ex_21
EPB41L1	-0.0294473	0.0694092	-0.128304	-0.583833	0.458796	1	ex_21
SEM1	0.0861482	0.231708	-0.0594113	1.15999	0.459233	1	ex_21
CC2D1A	-0.0197623	0.0940669	-0.133592	-0.340277	0.459321	1	ex_21
ZNF75A	0.00919633	0.0626341	-0.0442415	0.337298	0.459645	1	ex_21
CLIP4	0.0118484	0.115005	-0.0913085	0.225117	0.459781	1	ex_21
PAPOLG	0.0453895	0.126813	-0.0360336	1.09259	0.460158	1	ex_21
C16orf70	-0.0132525	0.0505844	-0.0770895	-0.406888	0.460362	1	ex_21
FAM172A	0.0608294	0.248557	-0.126898	0.635086	0.460502	1	ex_21
NDFIP1	-0.0161005	0.149737	-0.181938	-0.190286	0.460502	1	ex_21
PPIL6	0.00728801	0.040832	-0.026256	0.425836	0.46052	1	ex_21
WDR59	0.0394009	0.132518	-0.0537166	0.829322	0.460566	1	ex_21
DMTF1	-0.0593311	0.0340795	-0.152742	-1.2449	0.460717	1	ex_21
BCL2L1	0.0198458	0.0514395	-0.0117479	1.23116	0.460791	1	ex_21
B3GLCT	-0.0988274	0.062224	-0.259879	-1.20271	0.460817	1	ex_21
XKR6	0.186039	0.558352	-0.186273	0.979368	0.46097	1	ex_21
UBE2B	-0.0413101	0.0802379	-0.162858	-0.666126	0.461383	1	ex_21
EIF2AK2	-0.0524832	0.0433619	-0.148328	-1.07324	0.46218	1	ex_21
GPATCH2	-0.119149	0.0867772	-0.325075	-1.13404	0.462446	1	ex_21
ATP5MPL	-0.136538	0.088555	-0.36163	-1.18888	0.462556	1	ex_21
CDRT4	-0.0288718	0.0620321	-0.119776	-0.6225	0.462773	1	ex_21
SSBP4	-0.0574936	0.0659426	-0.18093	-0.912904	0.462841	1	ex_21
NRDC	-0.0639119	0.0363326	-0.164156	-1.24959	0.462966	1	ex_21
TNFRSF25	-0.0401762	0.185657	-0.266009	-0.348682	0.463168	1	ex_21
SRSF11	-0.00134584	0.164768	-0.16746	-0.0158795	0.463546	1	ex_21
MNS1	0.01727	0.06331	-0.0287699	0.735202	0.463633	1	ex_21
ANKH	0.0845868	0.224083	-0.054909	1.18847	0.46364	1	ex_21
GRK4	0.0633164	0.173098	-0.0464654	1.13041	0.463678	1	ex_21
SECISBP2L	0.0761608	0.20272	-0.050398	1.17947	0.463872	1	ex_21
STXBP3	-0.0627744	0.0434615	-0.16901	-1.15814	0.463917	1	ex_21
NEK1	0.0640015	0.223173	-0.0951696	0.788087	0.464048	1	ex_21
RICTOR	0.0649874	0.173095	-0.0431201	1.17821	0.464588	1	ex_21
ALG13	-0.0160926	0.108639	-0.140825	-0.25287	0.464591	1	ex_21
LRRK2	-0.0477706	0.0311709	-0.126712	-1.18605	0.46464	1	ex_21
ZNF518A	0.0945967	0.255041	-0.0658472	1.15558	0.464676	1	ex_21
PKIG	0.033522	0.119829	-0.0527846	0.761261	0.464892	1	ex_21
NAP1L4	0.0779508	0.210742	-0.0548405	1.15053	0.465201	1	ex_21
WDTC1	-0.00371222	0.0490252	-0.0564497	-0.137963	0.465359	1	ex_21
HLTF	0.0595439	0.166751	-0.0476629	1.08859	0.465455	1	ex_21
GABBR1	0.0261023	0.155928	-0.103723	0.394063	0.465495	1	ex_21
TXNDC11	0.0317496	0.0798884	-0.0163892	1.29268	0.465603	1	ex_21
UBE2G1	0.0380185	0.102376	-0.0263387	1.15783	0.465706	1	ex_21
RAB4A	-0.0113357	0.116416	-0.139087	-0.173913	0.465708	1	ex_21
RSBN1L	-0.0597029	0.0322203	-0.151626	-1.27297	0.465789	1	ex_21
AGL	-0.0748706	0.0466584	-0.1964	-1.20748	0.466013	1	ex_21
UBAP1	-0.0205019	0.0488102	-0.089814	-0.579741	0.466041	1	ex_21
YTHDC2	-0.0749125	0.0466304	-0.196455	-1.20802	0.466083	1	ex_21
ZNF277	-0.0436612	0.0575855	-0.144908	-0.845206	0.466628	1	ex_21
TMCC1	-0.0730038	0.0428051	-0.188813	-1.23553	0.46665	1	ex_21
ATXN2	0.0072329	0.141426	-0.12696	0.105641	0.466813	1	ex_21
COBL	0.065307	0.335656	-0.205042	0.47346	0.467247	1	ex_21
FAM162A	0.03785	0.159102	-0.0834022	0.611821	0.467535	1	ex_21
GET1	-0.0783117	0.0524901	-0.209114	-1.17344	0.467678	1	ex_21
TBC1D22A	-0.0851839	0.0669308	-0.237299	-1.09758	0.467749	1	ex_21
URB1	-0.0299113	0.0432487	-0.103071	-0.801326	0.468022	1	ex_21
RFX7	0.00869753	0.157197	-0.139802	0.114794	0.468025	1	ex_21
LDLRAD4	0.107691	0.286424	-0.0710413	1.18093	0.468535	1	ex_21
NSRP1	-0.0565428	0.0377064	-0.150792	-1.17584	0.46889	1	ex_21
AHI1	-0.020514	0.235415	-0.276443	-0.157101	0.468908	1	ex_21
PLXNA2	0.042515	0.176699	-0.0916693	0.620996	0.468992	1	ex_21
ATG7	0.00471199	0.245941	-0.236517	0.0382844	0.469163	1	ex_21
GNAS	0.0695664	0.357353	-0.21822	0.473781	0.469188	1	ex_21
MAN1A2	0.0859265	0.223985	-0.0521322	1.21986	0.469193	1	ex_21
FYN	-0.0527835	0.0666223	-0.172189	-0.866405	0.469557	1	ex_21
IFRD1	-0.0668728	0.0452303	-0.178976	-1.16918	0.469993	1	ex_21
ERGIC1	-0.0222089	0.0411899	-0.0856076	-0.686584	0.470288	1	ex_21
UBQLN1	0.0216753	0.136668	-0.0933179	0.369437	0.470494	1	ex_21
CGGBP1	0.000440046	0.357469	-0.356589	0.0024157	0.470925	1	ex_21
YPEL3	0.0579211	0.311366	-0.195524	0.447921	0.471274	1	ex_21
TYRO3	-0.0469208	0.0486879	-0.142529	-0.96187	0.471334	1	ex_21
GUK1	-0.0501218	0.282008	-0.382251	-0.295779	0.471402	1	ex_21
PAPOLA	0.109736	0.295089	-0.0756176	1.16037	0.471444	1	ex_21
CPSF6	0.0611813	0.192292	-0.0699293	0.914595	0.471518	1	ex_21
G3BP1	0.0410409	0.108477	-0.0263957	1.1928	0.471903	1	ex_21
KCTD8	-0.0382799	0.323495	-0.400055	-0.207386	0.472081	1	ex_21
GOLGA1	-0.0342826	0.055477	-0.124042	-0.748585	0.472264	1	ex_21
HIPK2	-0.0730236	0.0658821	-0.211929	-1.03037	0.47252	1	ex_21
RNF8	-0.0481937	0.0701399	-0.166527	-0.798235	0.472664	1	ex_21
DAB2IP	-0.00860818	0.0467485	-0.0639649	-0.304782	0.472862	1	ex_21
ZDHHC2	-0.0487994	0.0806791	-0.178278	-0.738695	0.472953	1	ex_21
EPHA6	0.0460631	0.138206	-0.0460801	0.979801	0.472985	1	ex_21
ATP6V1B2	-0.0791896	0.0435102	-0.201889	-1.26495	0.473055	1	ex_21
TBCEL	-0.0420935	0.0707233	-0.15491	-0.73129	0.473169	1	ex_21
RFTN1	-0.0590461	0.102752	-0.220845	-0.715262	0.473226	1	ex_21
PRRC2B	-0.0134598	0.0816129	-0.108532	-0.277479	0.473628	1	ex_21
DPY19L1	0.0937764	0.248128	-0.0605749	1.19078	0.473784	1	ex_21
NFAT5	-0.0989715	0.0639298	-0.261873	-1.19079	0.474431	1	ex_21
RPL7L1	-0.0243165	0.0917565	-0.140389	-0.410598	0.474601	1	ex_21
YY1	0.0473873	0.146645	-0.0518708	0.935716	0.474773	1	ex_21
FBXO9	0.0756982	0.204461	-0.0530651	1.15224	0.474911	1	ex_21
ATP6V1G1	-0.106361	0.0644042	-0.277126	-1.22076	0.475085	1	ex_21
DIPK1A	0.0722142	0.19813	-0.0537021	1.12406	0.475305	1	ex_21
ADGRL1	0.00421968	0.0848472	-0.0764078	0.102576	0.475441	1	ex_21
ZNF106	0.0430092	0.131051	-0.0450323	0.957464	0.47652	1	ex_21
HLF	-0.0675393	0.0763926	-0.211471	-0.919703	0.47668	1	ex_21
SARNP	0.0303119	0.0899372	-0.0293134	0.996393	0.477439	1	ex_21
TMEM67	-0.0719965	0.051494	-0.195487	-1.14268	0.477657	1	ex_21
PTK2B	0.102492	0.275774	-0.0707907	1.15926	0.4778	1	ex_21
ZC3H12B	-0.0478845	0.0673855	-0.163154	-0.814192	0.477927	1	ex_21
SGPP1	0.0255652	0.0781346	-0.0270043	0.953155	0.478033	1	ex_21
SLC25A36	0.0399124	0.164921	-0.0850962	0.625772	0.478256	1	ex_21
VPS4B	0.0045663	0.0906779	-0.0815453	0.103932	0.478313	1	ex_21
RBM48	-0.0355928	0.0877455	-0.158931	-0.565604	0.478637	1	ex_21
CCDC50	-0.0284827	0.0268208	-0.0837862	-1.00943	0.478661	1	ex_21
TYW1B	-0.00548038	0.0743506	-0.0853113	-0.134551	0.478861	1	ex_21
USP53	-0.0401812	0.0529023	-0.133265	-0.846055	0.479365	1	ex_21
MAPK8IP3	0.0697351	0.222078	-0.0826074	0.897178	0.479415	1	ex_21
MAP3K5	0.0714495	0.241476	-0.0985771	0.823626	0.479517	1	ex_21
CCDC3	0.0652875	0.188634	-0.0580592	1.03741	0.479687	1	ex_21
CDC42SE2	-0.0481888	0.0376184	-0.133996	-1.1007	0.479776	1	ex_21
CEP95	0.0524887	0.139661	-0.0346838	1.18014	0.479829	1	ex_21
GPR173	0.0222776	0.0574134	-0.0128582	1.2427	0.480312	1	ex_21
CAAP1	0.0331442	0.136684	-0.0703957	0.627405	0.480367	1	ex_21
DLST	-0.0568893	0.0826008	-0.19638	-0.799347	0.480426	1	ex_21
DOCK9	0.0512647	0.16279	-0.0602608	0.900933	0.480774	1	ex_21
NASP	-0.0312747	0.0557415	-0.118291	-0.704435	0.480883	1	ex_21
NUDT3	0.0162952	0.159922	-0.127332	0.222367	0.481066	1	ex_21
HDAC9	-0.107361	0.173167	-0.387889	-0.750098	0.481433	1	ex_21
RLF	0.0201313	0.111865	-0.0716023	0.430122	0.481463	1	ex_21
ACIN1	-0.00200161	0.0809627	-0.0849659	-0.0472864	0.481671	1	ex_21
CTIF	0.0483711	0.143611	-0.0468687	0.99544	0.482012	1	ex_21
ACYP2	-0.108208	0.0686375	-0.285053	-1.19926	0.482045	1	ex_21
ZNF33B	-0.00154467	0.0738951	-0.0769844	-0.0401312	0.482109	1	ex_21
DCAF1	-0.0119724	0.0432615	-0.0672063	-0.424839	0.482573	1	ex_21
PPM1K	0.084695	0.231931	-0.0625413	1.12743	0.482702	1	ex_21
PCDH11Y	-0.00294948	0.00858599	-0.014485	-0.50114	0.48298	1	ex_21
MSH4	0.0723926	0.252787	-0.108002	0.786538	0.483095	1	ex_21
USP11	-0.011864	0.154453	-0.178181	-0.139812	0.483276	1	ex_21
PIGU	-0.0470978	0.0362591	-0.130455	-1.10741	0.483607	1	ex_21
KHDRBS1	0.0505462	0.132534	-0.0314411	1.20834	0.483913	1	ex_21
NHLRC3	-0.0185084	0.121462	-0.158478	-0.259168	0.483948	1	ex_21
NFE2L2	-0.027404	0.0437268	-0.0985348	-0.7551	0.485029	1	ex_21
MAGI2	0.0984028	1.22402	-1.02721	0.171343	0.485061	1	ex_21
SUPT5H	-0.0516488	0.0619479	-0.165245	-0.891133	0.485519	1	ex_21
ST8SIA1	0.085875	0.235764	-0.0640144	1.12291	0.48564	1	ex_21
ME1	0.0716937	0.202182	-0.0587941	1.07686	0.485789	1	ex_21
TTC21B	0.0351656	0.113487	-0.0431556	0.880008	0.485814	1	ex_21
TENT4B	0.028557	0.138861	-0.0817473	0.50742	0.48592	1	ex_21
BPTF	0.102961	0.286534	-0.0806129	1.09928	0.485967	1	ex_21
CELF1	0.0208686	0.206426	-0.164689	0.220426	0.486197	1	ex_21
USP16	0.0159528	0.0821424	-0.0502368	0.472384	0.486312	1	ex_21
ANKDD1A	0.0339978	0.0969255	-0.0289298	1.05891	0.486321	1	ex_21
SUMF1	-0.0878402	0.103222	-0.278902	-0.901088	0.486543	1	ex_21
ARAP2	0.112396	0.337841	-0.113049	0.977145	0.486897	1	ex_21
SRGAP2	-0.0724742	0.055229	-0.200177	-1.11232	0.487212	1	ex_21
PAN3	0.0210961	0.124902	-0.0827094	0.398318	0.487535	1	ex_21
ZNF302	0.0633298	0.206389	-0.0797294	0.867641	0.487929	1	ex_21
GPM6B	0.0685328	0.181093	-0.044027	1.19334	0.488168	1	ex_21
SRP9	-0.0923717	0.0800055	-0.264749	-1.05029	0.488231	1	ex_21
C4orf50	0.0344467	0.109789	-0.0408959	0.896098	0.488558	1	ex_21
CKB	-0.117903	0.191618	-0.427424	-0.74659	0.488588	1	ex_21
CLDN12	0.0507783	0.142547	-0.0409909	1.0845	0.488704	1	ex_21
DYNLL1	-0.123214	0.16739	-0.413818	-0.831012	0.488767	1	ex_21
XXYLT1	-0.052089	0.054666	-0.158844	-0.956326	0.49018	1	ex_21
PDE4A	0.0593895	0.168694	-0.0499153	1.06492	0.490255	1	ex_21
NCAM1	0.0197413	0.394795	-0.355312	0.103165	0.490329	1	ex_21
UBE2V1	-0.0657403	0.0641806	-0.195661	-0.991747	0.490545	1	ex_21
STK38L	0.05416	0.165207	-0.0568872	0.955914	0.490616	1	ex_21
GAB2	-0.0245831	0.103756	-0.152922	-0.375429	0.490625	1	ex_21
KIAA0586	0.0487578	0.166289	-0.068773	0.813093	0.49082	1	ex_21
WSB1	-0.127962	0.0971497	-0.353073	-1.11412	0.491131	1	ex_21
C4orf47	0.0161171	0.1438	-0.111566	0.247401	0.491194	1	ex_21
GSN	-0.00426082	0.0479582	-0.0564798	-0.159924	0.491241	1	ex_21
POGZ	0.0528042	0.184378	-0.0787695	0.786588	0.491673	1	ex_21
WTAP	0.0552683	0.157123	-0.0465865	1.06351	0.492352	1	ex_21
MARCHF1	-0.181898	0.158422	-0.522218	-1.04758	0.49238	1	ex_21
STX2	-0.0472544	0.0616055	-0.156114	-0.850791	0.492455	1	ex_21
CAMK2D	-0.1079	0.0647113	-0.280511	-1.22518	0.492729	1	ex_21
USP36	0.0151676	0.0661202	-0.0357851	0.583441	0.493152	1	ex_21
SULT4A1	-0.0529342	0.0641395	-0.170008	-0.886186	0.493205	1	ex_21
LYRM4	0.0581911	0.161759	-0.0453769	1.10123	0.493474	1	ex_21
HSPA4	0.0642846	0.237992	-0.109423	0.72533	0.493881	1	ex_21
PITPNA	-0.03756	0.0490462	-0.124166	-0.85001	0.494326	1	ex_21
PITPNM2	0.0185985	0.0921952	-0.0549981	0.4953	0.494779	1	ex_21
ORMDL1	-0.0777485	0.0885915	-0.244089	-0.916101	0.494907	1	ex_21
SMIM13	-0.0752521	0.0593668	-0.209871	-1.09562	0.495038	1	ex_21
PSMA3	-0.0813378	0.0571654	-0.219841	-1.15101	0.49516	1	ex_21
ZNF654	0.0302886	0.120512	-0.059935	0.657972	0.49534	1	ex_21
KDM4A	0.0308075	0.105768	-0.0441532	0.80551	0.495693	1	ex_21
TM9SF2	-0.045339	0.04593	-0.136608	-0.973635	0.495822	1	ex_21
JMJD1C	0.0476035	0.274278	-0.179071	0.411609	0.496259	1	ex_21
CDKL3	-0.00983834	0.0581966	-0.0778733	-0.283425	0.49649	1	ex_21
WBP1L	0.0201576	0.0790994	-0.0387841	0.670293	0.49672	1	ex_21
MRPS27	-0.0142407	0.0721316	-0.100613	-0.32315	0.496724	1	ex_21
TENT4A	-0.0129249	0.0754173	-0.101267	-0.286752	0.49718	1	ex_21
DLD	-0.0630422	0.050156	-0.17624	-1.09154	0.497197	1	ex_21
SAMD4A	-0.0271785	0.0296794	-0.0840364	-0.936877	0.497281	1	ex_21
NPAS3	0.151563	0.41112	-0.107994	1.14448	0.497724	1	ex_21
FAM120A	-0.0465018	0.043974	-0.136978	-1.00736	0.498466	1	ex_21
KIF13B	-0.0117944	0.0880466	-0.111635	-0.231533	0.498482	1	ex_21
GAS7	-0.0759846	0.0780147	-0.229984	-0.967063	0.49876	1	ex_21
ERCC8	0.021811	0.111443	-0.0678208	0.476938	0.499037	1	ex_21
MFSD14A	-0.0501625	0.0603825	-0.160707	-0.889382	0.499065	1	ex_21
NUP93	-0.0712331	0.0517481	-0.194214	-1.13525	0.499077	1	ex_21
NAPEPLD	0.0824353	0.22548	-0.0606097	1.12951	0.499097	1	ex_21
SF1	-0.0149101	0.123141	-0.152961	-0.211684	0.499274	1	ex_21
TSTD2	0.0210279	0.111671	-0.0696156	0.454681	0.499425	1	ex_21
ANO4	0.00930571	0.173886	-0.155274	0.110821	0.49997	1	ex_21
MMD	-0.0741046	0.0778249	-0.226034	-0.955985	0.499999	1	ex_21
SH3RF3	-0.0702257	0.125766	-0.266218	-0.702273	0.500339	1	ex_21
WNK2	0.0926393	0.271665	-0.0863866	1.01421	0.50064	1	ex_21
GFM2	-0.0448394	0.0622701	-0.151949	-0.820503	0.500897	1	ex_21
OXCT1	-0.0535828	0.0613834	-0.168549	-0.913489	0.500957	1	ex_21
SGSM1	0.1148	0.307636	-0.078036	1.16681	0.500985	1	ex_21
BASP1	-0.0313086	0.251022	-0.313639	-0.217347	0.501229	1	ex_21
CCSAP	0.0782343	0.217439	-0.0609706	1.10152	0.501316	1	ex_21
TARDBP	0.00947367	0.0979962	-0.0790488	0.209755	0.501582	1	ex_21
JUND	-0.0900218	0.0757257	-0.255769	-1.06451	0.501726	1	ex_21
SON	-0.0907755	0.0641348	-0.245686	-1.14851	0.501726	1	ex_21
MFHAS1	-0.0119008	0.0775329	-0.101335	-0.26081	0.50176	1	ex_21
RAB40C	0.0131662	0.0784767	-0.0521443	0.395116	0.502066	1	ex_21
TAFA1	0.0185366	0.0632972	-0.026224	0.811676	0.502107	1	ex_21
SIRT5	0.0246526	0.109154	-0.0598488	0.571804	0.50229	1	ex_21
LRRC4C	0.0734123	0.369024	-0.222199	0.486738	0.50231	1	ex_21
TMEM165	0.0069539	0.141105	-0.127197	0.101597	0.502352	1	ex_21
ACACA	0.107525	0.293231	-0.0781799	1.13484	0.50237	1	ex_21
NDUFAF5	0.00972399	0.119262	-0.0998137	0.173992	0.503039	1	ex_21
CLCN3	-0.0338439	0.064902	-0.13259	-0.671753	0.503168	1	ex_21
RCOR1	0.00601934	0.0940932	-0.0820545	0.133952	0.504459	1	ex_21
HDAC2	-0.0462597	0.0395342	-0.132054	-1.0568	0.504765	1	ex_21
PDE4B	-0.156899	0.10625	-0.420048	-1.1686	0.505085	1	ex_21
ST3GAL3	-0.0745181	0.0858351	-0.234871	-0.91082	0.505152	1	ex_21
GABRA1	-0.0685424	0.0655373	-0.202622	-1.00195	0.505169	1	ex_21
UNC79	0.0813145	0.242691	-0.0800624	0.987586	0.505204	1	ex_21
ATG13	0.0485249	0.133795	-0.0367455	1.11536	0.505288	1	ex_21
SYT4	-0.00749135	0.197951	-0.212933	-0.0714692	0.505332	1	ex_21
ACOT11	0.0314864	0.106731	-0.0437583	0.820153	0.505381	1	ex_21
RAPGEFL1	-0.0137059	0.06195	-0.0893619	-0.35507	0.505406	1	ex_21
TAF3	-0.00603554	0.0689725	-0.0810436	-0.157709	0.505553	1	ex_21
CDK19	0.0366646	0.145174	-0.0718443	0.662262	0.505583	1	ex_21
STT3B	0.0481433	0.141424	-0.0451374	1.01156	0.505681	1	ex_21
LMO3	0.0871416	0.239728	-0.065445	1.11933	0.506437	1	ex_21
SNRPF	-0.0482845	0.0413576	-0.137927	-1.05571	0.506586	1	ex_21
MDN1	0.0842843	0.227644	-0.0590754	1.15231	0.507432	1	ex_21
AMN1	0.00231564	0.0671687	-0.0625375	0.0699824	0.508333	1	ex_21
UNC5D	0.0193377	0.0586144	-0.019939	0.964977	0.508653	1	ex_21
MGLL	-0.0763522	0.108928	-0.261632	-0.807683	0.508671	1	ex_21
CCDC171	0.149075	0.404176	-0.106027	1.14535	0.508975	1	ex_21
UBE2Z	-0.0040162	0.0908305	-0.0988629	-0.0829929	0.509512	1	ex_21
DPYSL2	0.0576862	0.196725	-0.0813531	0.813172	0.509814	1	ex_21
CA10	-0.0819675	0.0928986	-0.256834	-0.918722	0.510094	1	ex_21
IPMK	-0.0261922	0.0304866	-0.082871	-0.905732	0.5102	1	ex_21
SVIP	-0.0704302	0.072187	-0.213047	-0.967911	0.510979	1	ex_21
SLC9A6	-0.00152992	0.124225	-0.127284	-0.0238448	0.511128	1	ex_21
ZC3H15	-0.0758459	0.0525959	-0.204288	-1.15737	0.5112	1	ex_21
CARNMT1	-0.0581856	0.0488143	-0.165186	-1.06581	0.511516	1	ex_21
PDE3B	0.0904457	0.246883	-0.0659921	1.13317	0.511701	1	ex_21
GUCY1A2	0.0511618	0.208803	-0.106479	0.636098	0.511953	1	ex_21
PPIG	0.059281	0.176523	-0.0579607	0.991017	0.512199	1	ex_21
SMIM7	0.0366076	0.0940627	-0.0208475	1.24879	0.512294	1	ex_21
CNOT10	0.0344598	0.0918962	-0.0229767	1.17591	0.512381	1	ex_21
VPS35L	-0.0449183	0.115377	-0.205214	-0.549224	0.512505	1	ex_21
ARHGEF9	0.0323759	0.125529	-0.0607772	0.681198	0.512786	1	ex_21
ANKRD26	0.119113	0.329832	-0.0916068	1.1079	0.512821	1	ex_21
SMARCE1	-0.0252905	0.0818272	-0.132408	-0.462748	0.512882	1	ex_21
GTF2IRD1	-0.0288765	0.03456	-0.092313	-0.892181	0.513133	1	ex_21
AXIN1	0.0176295	0.0547526	-0.0194936	0.930775	0.513197	1	ex_21
AZI2	0.0421831	0.136727	-0.0523612	0.874483	0.513223	1	ex_21
LIPA	0.0340542	0.131243	-0.0631348	0.686755	0.513402	1	ex_21
SLC25A27	-0.00822027	0.0942045	-0.110645	-0.1573	0.513494	1	ex_21
CUX1	-0.0458419	0.145539	-0.237222	-0.469476	0.51386	1	ex_21
PRKN	-0.128986	0.160275	-0.418247	-0.873982	0.513986	1	ex_21
FAM53C	0.0077758	0.0466553	-0.0311037	0.391988	0.514041	1	ex_21
EVI5	0.0782038	0.234415	-0.0780076	0.981212	0.514208	1	ex_21
SKP1	-0.0756329	0.0841135	-0.235379	-0.927957	0.514351	1	ex_21
CREBZF	-0.0526285	0.0856852	-0.190942	-0.745768	0.514544	1	ex_21
RPL11	0.178825	0.675455	-0.317805	0.705738	0.514878	1	ex_21
NUP214	0.0175207	0.0951069	-0.0600655	0.442604	0.514927	1	ex_21
TENM2	-0.16274	0.151137	-0.476617	-1.01621	0.515072	1	ex_21
COG3	0.0603867	0.169036	-0.0482623	1.08934	0.515121	1	ex_21
FBXL13	-0.107383	0.154362	-0.369127	-0.804088	0.51547	1	ex_21
SLC22A17	-0.0654525	0.0469177	-0.177823	-1.14162	0.515605	1	ex_21
EIF1B	0.155354	0.455036	-0.144328	1.01604	0.515986	1	ex_21
GRM4	0.00141649	0.0671093	-0.0642763	0.0422616	0.516048	1	ex_21
CCDC91	0.0732308	0.199861	-0.0533992	1.13346	0.516135	1	ex_21
ERC2	-0.418307	0.500045	-1.33666	-0.892759	0.516206	1	ex_21
AKAP11	-0.0373541	0.063664	-0.138372	-0.724749	0.516285	1	ex_21
RIMKLB	0.0310244	0.0902437	-0.0281949	1.02681	0.516422	1	ex_21
BCAS3	0.126	0.3612	-0.109201	1.04998	0.516826	1	ex_21
EIF1AX	-0.0947483	0.0891167	-0.278613	-1.01	0.516843	1	ex_21
MARCHF6	0.0581976	0.168551	-0.0521561	1.03363	0.517439	1	ex_21
RIC1	-0.0530659	0.0439922	-0.150124	-1.0716	0.517837	1	ex_21
MYO1D	-0.065124	0.0748982	-0.205146	-0.911575	0.518041	1	ex_21
CCNH	-0.0173055	0.153746	-0.188357	-0.198292	0.518084	1	ex_21
NUP210	0.0140591	0.0748111	-0.046693	0.453569	0.518373	1	ex_21
SMIM12	-0.00268004	0.0733331	-0.0786932	-0.0691035	0.518502	1	ex_21
CCT8	-0.033706	0.140825	-0.208237	-0.378515	0.518523	1	ex_21
CALM2	-0.0764133	0.262277	-0.415103	-0.442196	0.518549	1	ex_21
KDM2A	-0.0661145	0.0580244	-0.190253	-1.04385	0.518555	1	ex_21
MLIP	-0.114332	0.0809813	-0.309646	-1.14732	0.518666	1	ex_21
FLRT3	-0.0261249	0.16102	-0.213269	-0.273606	0.518936	1	ex_21
ACBD3	-0.0138542	0.0589809	-0.0866894	-0.372812	0.51923	1	ex_21
MAPT	0.110068	0.305517	-0.0853811	1.10376	0.519255	1	ex_21
ARID1A	-0.0373589	0.0426883	-0.117406	-0.914737	0.519372	1	ex_21
HEATR1	0.00145609	0.0728964	-0.0699842	0.0399478	0.519401	1	ex_21
CACNA1B	-0.00413474	0.435093	-0.443363	-0.0184504	0.519612	1	ex_21
RBBP5	0.029152	0.0977674	-0.0394635	0.83271	0.520066	1	ex_21
METTL14	-0.0226958	0.0630379	-0.10843	-0.518851	0.520454	1	ex_21
SMARCA1	0.0518845	0.137568	-0.0337986	1.18684	0.520551	1	ex_21
STX6	-0.0607493	0.0459062	-0.167405	-1.11636	0.520927	1	ex_21
MARK4	0.0424477	0.149018	-0.0641225	0.780668	0.520934	1	ex_21
GUF1	0.0228623	0.133857	-0.0881325	0.403706	0.520996	1	ex_21
LDAH	-0.0372463	0.0333078	-0.1078	-1.03469	0.521432	1	ex_21
ARHGEF4	-0.0237496	0.10215	-0.14965	-0.369725	0.521497	1	ex_21
DYRK1A	0.0428173	0.154491	-0.0688566	0.751477	0.521502	1	ex_21
BTBD7	0.0120127	0.119573	-0.0955475	0.218895	0.521596	1	ex_21
KIF3A	-0.0615755	0.0433219	-0.166473	-1.15051	0.521684	1	ex_21
SYN2	0.0474566	0.304237	-0.209324	0.362229	0.522502	1	ex_21
CFDP1	0.0245087	0.121259	-0.0722419	0.496496	0.522655	1	ex_21
PTPN14	0.0356774	0.214645	-0.14329	0.390721	0.522679	1	ex_21
NPHP1	0.028661	0.0964427	-0.0391206	0.828758	0.522891	1	ex_21
ERGIC2	0.0508306	0.155907	-0.0542454	0.948135	0.523364	1	ex_21
ARGLU1	0.0798437	0.348069	-0.188382	0.583429	0.523372	1	ex_21
TPD52L2	-0.0289763	0.0603367	-0.118289	-0.635882	0.523971	1	ex_21
SLC20A2	0.038557	0.138138	-0.061024	0.758883	0.524268	1	ex_21
IQGAP1	-0.0565446	0.041809	-0.154898	-1.12681	0.524311	1	ex_21
NDUFV1	0.0578471	0.227157	-0.111463	0.669648	0.524811	1	ex_21
NXPE3	0.064715	0.184168	-0.0547378	1.06183	0.524928	1	ex_21
MLF2	0.0122705	0.157641	-0.1331	0.165438	0.525373	1	ex_21
KPNA4	-0.053152	0.0479461	-0.15425	-1.03044	0.525554	1	ex_21
ARMC1	-0.0418255	0.0387536	-0.122405	-1.01734	0.52585	1	ex_21
STMP1	-0.016282	0.0521773	-0.0847413	-0.466147	0.52592	1	ex_21
CXXC4	0.0216775	0.125827	-0.0824719	0.407944	0.52608	1	ex_21
NECTIN3	0.0402217	0.111746	-0.0313028	1.10218	0.526197	1	ex_21
FNIP1	0.0747409	0.207895	-0.058413	1.10015	0.526386	1	ex_21
ZNF718	0.0326538	0.110938	-0.0456299	0.817543	0.526409	1	ex_21
KCND2	-0.092152	0.113447	-0.297751	-0.878481	0.526683	1	ex_21
RUFY2	0.0711153	0.202653	-0.0604223	1.05965	0.527091	1	ex_21
NARF	0.00976777	0.123529	-0.103993	0.168287	0.527236	1	ex_21
GARRE1	-0.0287206	0.0340136	-0.0914547	-0.897299	0.527486	1	ex_21
STOX2	-0.0745244	0.107094	-0.256142	-0.804244	0.52755	1	ex_21
SLC39A10	-0.0248882	0.0674276	-0.117204	-0.528404	0.527634	1	ex_21
MTOR	-0.0571525	0.045412	-0.159717	-1.09216	0.527785	1	ex_21
FAM214A	0.00443821	0.133933	-0.125056	0.0671746	0.527922	1	ex_21
PLRG1	-0.0535216	0.0606803	-0.167724	-0.918553	0.528071	1	ex_21
GNG7	0.00348675	0.0761962	-0.0692227	0.0939892	0.528154	1	ex_21
STX7	-0.0424249	0.0529152	-0.137765	-0.872154	0.528155	1	ex_21
SIK3	-0.0863277	0.0640543	-0.23671	-1.12513	0.528558	1	ex_21
GPR107	0.0478026	0.129318	-0.033713	1.14937	0.528572	1	ex_21
SEMA5A	-0.159865	0.153226	-0.472957	-1.00076	0.528598	1	ex_21
CRLS1	-0.052304	0.0505642	-0.155172	-0.996557	0.528685	1	ex_21
PHF21A	-0.062422	0.0486375	-0.173482	-1.10162	0.528795	1	ex_21
XPC	-0.0654019	0.0600225	-0.190826	-1.02201	0.528817	1	ex_21
DTWD1	0.0175986	0.129372	-0.0941746	0.308595	0.528883	1	ex_21
EFTUD2	0.0330021	0.0960626	-0.0300584	1.02573	0.529096	1	ex_21
PGM3	0.0212215	0.130886	-0.0884428	0.379279	0.529207	1	ex_21
AOPEP	-0.0856758	0.0820186	-0.25337	-1.00135	0.52926	1	ex_21
DSTN	0.0136996	0.219886	-0.192487	0.130226	0.530218	1	ex_21
TVP23C	-0.0738368	0.062852	-0.210526	-1.05874	0.530356	1	ex_21
GK5	-0.0596592	0.0609877	-0.180306	-0.969191	0.53046	1	ex_21
ZCCHC17	-0.0102852	0.103187	-0.123757	-0.177652	0.530571	1	ex_21
PDS5A	0.0677272	0.240243	-0.104789	0.769453	0.53061	1	ex_21
UBXN7	-0.0211497	0.0551904	-0.0974898	-0.542999	0.53093	1	ex_21
NRIP1	0.0167253	0.127909	-0.0944586	0.294836	0.530938	1	ex_21
NGRN	0.129647	0.422113	-0.16282	0.868828	0.53095	1	ex_21
VCP	-0.01999	0.105061	-0.145041	-0.31331	0.531559	1	ex_21
ZNF439	-0.00231156	0.0839569	-0.08858	-0.0525173	0.531904	1	ex_21
GABARAPL1	-0.0674622	0.0682639	-0.203188	-0.974194	0.531932	1	ex_21
ATP13A2	7.9207e-05	0.11277	-0.112611	0.0013776	0.532016	1	ex_21
RALGDS	-0.0286676	0.0499579	-0.107293	-0.714622	0.532145	1	ex_21
L3HYPDH	0.0390698	0.106783	-0.0286431	1.13088	0.532172	1	ex_21
HADHB	0.0165013	0.061021	-0.0280185	0.726461	0.532409	1	ex_21
NKTR	0.0658248	0.203093	-0.0714437	0.939867	0.532498	1	ex_21
GPHN	0.0724411	0.312814	-0.167932	0.590673	0.53257	1	ex_21
RRAGD	0.038819	0.105241	-0.0276026	1.14547	0.532668	1	ex_21
NT5DC1	0.0356201	0.153683	-0.0824429	0.591329	0.53277	1	ex_21
WDR33	-0.0539222	0.0534558	-0.1613	-0.984239	0.532893	1	ex_21
CDHR3	0.076594	0.331189	-0.178001	0.589647	0.533411	1	ex_21
AGK	-0.0413699	0.0426614	-0.125401	-0.96492	0.533575	1	ex_21
ILKAP	0.00852576	0.0738287	-0.0567772	0.255887	0.533762	1	ex_21
NSF	-0.0732285	0.0557574	-0.202214	-1.11272	0.534056	1	ex_21
NFIC	0.0270856	0.172198	-0.118027	0.365832	0.534437	1	ex_21
FOCAD	0.0827428	0.242792	-0.0773068	1.01327	0.534477	1	ex_21
KIAA1109	0.0648394	0.193376	-0.0636975	0.988688	0.534596	1	ex_21
COL24A1	-0.114378	0.131382	-0.360138	-0.912175	0.534775	1	ex_21
TMEM38A	0.0268703	0.077727	-0.0239864	1.03555	0.535006	1	ex_21
HNRNPA1	-0.0367247	0.0921607	-0.16561	-0.558474	0.535501	1	ex_21
FKBP3	-0.0259747	0.0706387	-0.122588	-0.526941	0.536491	1	ex_21
NRN1	-0.0860104	0.0925199	-0.264541	-0.94425	0.536565	1	ex_21
CRKL	-0.019565	0.0467804	-0.0859105	-0.577986	0.536572	1	ex_21
LYRM7	0.0356265	0.14309	-0.0718371	0.64977	0.536646	1	ex_21
KIF3B	-0.054621	0.0522692	-0.161511	-1.00154	0.536876	1	ex_21
SRGAP2B	-0.00297564	0.103213	-0.109164	-0.0549227	0.537575	1	ex_21
PIP4P2	0.00707572	0.119364	-0.105212	0.123505	0.53843	1	ex_21
ERBIN	0.0284436	0.154215	-0.0973279	0.443252	0.538511	1	ex_21
SREK1	0.0281488	0.11099	-0.0546926	0.665979	0.538822	1	ex_21
EEF2K	-0.0164681	0.0618984	-0.0948345	-0.411871	0.538859	1	ex_21
FBXW2	0.0492091	0.160021	-0.0616026	0.870378	0.538924	1	ex_21
SBNO1	-0.0453769	0.0466455	-0.137399	-0.966472	0.539347	1	ex_21
GPR89A	0.0391322	0.122936	-0.0446718	0.915204	0.539457	1	ex_21
CLK1	-0.00240547	0.0986372	-0.103448	-0.0466598	0.539589	1	ex_21
NDUFA4	0.136486	0.612154	-0.339183	0.562381	0.539592	1	ex_21
CRAMP1	0.039683	0.108281	-0.0289152	1.13381	0.540139	1	ex_21
SPATA5	0.0341817	0.107448	-0.0390849	0.914399	0.540146	1	ex_21
ASXL1	-0.0144906	0.0823184	-0.1113	-0.293372	0.540222	1	ex_21
DTNBP1	0.0176392	0.113617	-0.0783383	0.360211	0.540227	1	ex_21
CAMTA1	0.0690046	0.266569	-0.12856	0.684569	0.540466	1	ex_21
FAM228B	0.0591569	0.161681	-0.043367	1.13091	0.540576	1	ex_21
TJP1	0.0998741	0.278006	-0.0782574	1.09891	0.540761	1	ex_21
ITFG2	0.00964144	0.0283173	-0.0090344	1.01184	0.541073	1	ex_21
PAIP1	0.00701153	0.104278	-0.0902545	0.141286	0.541385	1	ex_21
PRMT3	0.0627642	0.19234	-0.0668115	0.949373	0.541568	1	ex_21
C9orf72	-0.0651197	0.0623838	-0.192623	-1.00101	0.541698	1	ex_21
SKI	0.00881512	0.0609543	-0.0433241	0.331369	0.541765	1	ex_21
CDKAL1	-0.0614851	0.0521329	-0.175103	-1.06065	0.542001	1	ex_21
ZNF224	-0.0288561	0.0791886	-0.136901	-0.523459	0.542086	1	ex_21
INTS4	-0.0284297	0.0350935	-0.0919529	-0.87718	0.542142	1	ex_21
CAV2	-0.103208	0.131039	-0.337455	-0.863551	0.542322	1	ex_21
SHC2	0.018322	0.0602976	-0.0236537	0.855506	0.542695	1	ex_21
PPWD1	-0.0629919	0.0481442	-0.174128	-1.11091	0.542758	1	ex_21
CALM1	0.247943	0.713916	-0.218031	1.04289	0.542945	1	ex_21
CUL4A	-0.0482041	0.0474874	-0.143896	-0.987322	0.543272	1	ex_21
PARN	-0.0416314	0.0651358	-0.148399	-0.764243	0.543377	1	ex_21
BSG	-0.0723152	0.0708206	-0.215451	-0.990215	0.543379	1	ex_21
MAP3K9	0.0307062	0.142125	-0.0807127	0.540151	0.543645	1	ex_21
PRPF8	0.0114026	0.114534	-0.0917288	0.216701	0.54382	1	ex_21
ARMCX4	0.0622663	0.170823	-0.0462902	1.1242	0.544373	1	ex_21
SLC12A6	0.0147937	0.106442	-0.0768548	0.316373	0.544701	1	ex_21
DPH6	-0.106353	0.10683	-0.319535	-0.97779	0.545039	1	ex_21
SMIM36	-0.124569	0.144468	-0.393605	-0.9075	0.545127	1	ex_21
MADD	-0.00017053	0.0966047	-0.0969458	-0.00345369	0.545404	1	ex_21
COMMD10	-0.0433782	0.0653555	-0.152112	-0.781907	0.545444	1	ex_21
MAP1B	0.140281	0.390251	-0.109688	1.09992	0.545473	1	ex_21
TCERG1L	0.0478788	0.149449	-0.0536914	0.9239	0.545771	1	ex_21
SPOCK1	0.121455	0.341849	-0.0989393	1.0801	0.545839	1	ex_21
SGCD	0.0144505	0.227764	-0.198863	0.132774	0.545949	1	ex_21
RECK	0.0401661	0.125087	-0.0447552	0.927024	0.546495	1	ex_21
CAPN7	-0.0460996	0.0545018	-0.146701	-0.898134	0.547157	1	ex_21
FBXO38	0.000546188	0.0785113	-0.0774189	0.0137306	0.547205	1	ex_21
CCNC	-0.0661087	0.0564744	-0.188692	-1.057	0.54724	1	ex_21
VAPA	-0.00121843	0.100668	-0.103105	-0.0234388	0.547447	1	ex_21
MBNL1	0.0157321	0.216123	-0.184659	0.153871	0.547644	1	ex_21
RBSN	-0.0142189	0.062201	-0.0906387	-0.364676	0.547686	1	ex_21
PTPRN2	0.350814	1.52662	-0.824991	0.584776	0.547759	1	ex_21
RNF216	0.0542997	0.178267	-0.0696678	0.858495	0.547897	1	ex_21
AFF2	0.05293	0.14867	-0.0428099	1.08357	0.547946	1	ex_21
RMND5A	0.0502705	0.147858	-0.0473171	1.00964	0.547963	1	ex_21
TRPM2	0.052208	0.173042	-0.0686257	0.846831	0.548003	1	ex_21
TUBGCP3	-0.0308092	0.063156	-0.124774	-0.64263	0.548194	1	ex_21
KIAA0895	0.038295	0.106173	-0.0295828	1.10576	0.548273	1	ex_21
LIFR	0.0795829	0.237758	-0.0785923	0.98612	0.548346	1	ex_21
FRS2	-0.0524613	0.0554779	-0.160401	-0.952594	0.54894	1	ex_21
CCDC92	0.0834679	0.277842	-0.110906	0.841647	0.549063	1	ex_21
TTC37	-0.0156474	0.125902	-0.157197	-0.216662	0.54934	1	ex_21
SPTAN1	0.0385251	0.182566	-0.105516	0.524211	0.54946	1	ex_21
PPP2R5E	-0.0355461	0.0669938	-0.138086	-0.679434	0.549501	1	ex_21
TBR1	0.0381152	0.147347	-0.0711168	0.683906	0.549612	1	ex_21
TCEAL2	-0.105982	0.235872	-0.447837	-0.607631	0.54964	1	ex_21
HERC2	-0.028662	0.0995795	-0.156904	-0.438053	0.549722	1	ex_21
MCF2	0.0437683	0.157478	-0.0699417	0.754413	0.54977	1	ex_21
COP1	0.0629981	0.191032	-0.0650354	0.964388	0.54982	1	ex_21
RAD9A	0.0177043	0.0756492	-0.0402407	0.598839	0.549865	1	ex_21
ALDH7A1	0.0643658	0.178234	-0.0495024	1.1079	0.5501	1	ex_21
GPR176	0.0588792	0.190338	-0.0725797	0.877849	0.550125	1	ex_21
PSD3	-0.0409773	0.0722286	-0.154183	-0.709451	0.550231	1	ex_21
BRAF	-0.106607	0.0914094	-0.304624	-1.05519	0.550274	1	ex_21
RAP1A	0.0363026	0.124245	-0.0516396	0.809074	0.55063	1	ex_21
FBXW4	0.0196248	0.136929	-0.0976793	0.327899	0.550657	1	ex_21
HECTD2	-0.0711636	0.102252	-0.244579	-0.804301	0.550691	1	ex_21
BEND6	0.033211	0.119329	-0.0529074	0.755848	0.551054	1	ex_21
THRAP3	-0.0436209	0.0583018	-0.145544	-0.838826	0.551432	1	ex_21
TRPS1	-0.0277172	0.050163	-0.105597	-0.697543	0.551455	1	ex_21
KCNK9	0.0184984	0.0750452	-0.0380485	0.64117	0.551535	1	ex_21
GALC	-0.0295449	0.0817987	-0.140888	-0.520074	0.551738	1	ex_21
BICDL1	0.0402023	0.170024	-0.0896191	0.606949	0.551984	1	ex_21
ME2	-0.0284199	0.0305495	-0.0873893	-0.944592	0.552059	1	ex_21
CAMK1	-0.0417641	0.0832001	-0.166728	-0.655037	0.552273	1	ex_21
ADORA1	-0.0318504	0.0325149	-0.0962157	-0.969865	0.552446	1	ex_21
FOXP2	0.100367	0.295485	-0.094751	1.00819	0.552913	1	ex_21
SH3KBP1	0.0359181	0.0996551	-0.0278189	1.10451	0.552966	1	ex_21
VPS26C	0.00933973	0.079764	-0.0610845	0.259932	0.553174	1	ex_21
UGGT2	-0.0526855	0.104294	-0.209665	-0.657804	0.553381	1	ex_21
RAB18	0.0420753	0.136238	-0.0520878	0.875779	0.553538	1	ex_21
PLPPR4	-0.0626201	0.0518098	-0.17705	-1.07256	0.553858	1	ex_21
RGS4	-0.0654643	0.124314	-0.255243	-0.676092	0.553932	1	ex_21
SLC44A1	-0.0502077	0.0844653	-0.184881	-0.730698	0.553982	1	ex_21
ADNP2	0.0308106	0.0920321	-0.0304109	0.986381	0.554034	1	ex_21
CIZ1	0.00946905	0.0907595	-0.0718214	0.228305	0.554195	1	ex_21
SRSF12	-0.0445249	0.0487102	-0.13776	-0.935991	0.554219	1	ex_21
RBM19	0.0238776	0.0816972	-0.033942	0.809401	0.5543	1	ex_21
GPATCH2L	-0.0369301	0.066951	-0.140811	-0.696774	0.554416	1	ex_21
DLC1	-0.113136	0.146349	-0.372621	-0.854546	0.554685	1	ex_21
ACTR3	0.0481603	0.143611	-0.0472901	0.988916	0.554875	1	ex_21
FAM200B	-0.00405766	0.15423	-0.162345	-0.0502431	0.555322	1	ex_21
PTPRF	0.0207788	0.066698	-0.0251404	0.886898	0.55533	1	ex_21
MLH3	-0.0353209	0.0378715	-0.108513	-0.945831	0.555667	1	ex_21
CORO1C	0.0446687	0.12638	-0.0370422	1.07145	0.555882	1	ex_21
CDH9	-0.0925892	0.157628	-0.342806	-0.725257	0.556048	1	ex_21
SMG7	-0.0417224	0.0754458	-0.158891	-0.697923	0.556121	1	ex_21
C1orf21	0.0581347	0.175075	-0.0588054	0.974361	0.556311	1	ex_21
CLCN6	0.010546	0.0769314	-0.0558393	0.311361	0.556417	1	ex_21
RAB8B	-0.021286	0.0752177	-0.11779	-0.432312	0.556677	1	ex_21
MYO5C	0.0358384	0.162902	-0.0912254	0.552809	0.557007	1	ex_21
FBXL3	-0.0213613	0.0508635	-0.0935861	-0.579682	0.557111	1	ex_21
TRIM5	-0.234068	0.219046	-0.687182	-1.01247	0.557248	1	ex_21
PSMB1	0.0293785	0.133279	-0.0745222	0.554191	0.557817	1	ex_21
FAM219A	0.0462384	0.128273	-0.0357967	1.10472	0.557873	1	ex_21
ATF2	0.0562965	0.166736	-0.0541435	0.999086	0.557923	1	ex_21
NAV1	-0.0306614	0.0584538	-0.119777	-0.674355	0.557941	1	ex_21
NFXL1	-0.0185761	0.0620941	-0.0992464	-0.451325	0.558106	1	ex_21
EDEM3	0.00230536	0.0960083	-0.0913976	0.0482207	0.55812	1	ex_21
CREM	-0.0429483	0.0828008	-0.168697	-0.669406	0.558126	1	ex_21
KAT6B	0.0735131	0.238752	-0.0917255	0.87197	0.558166	1	ex_21
GNAL	0.123506	0.351266	-0.104253	1.06282	0.55863	1	ex_21
NAV2	0.113636	0.440487	-0.213215	0.681418	0.558639	1	ex_21
TMEM268	0.0655259	0.210889	-0.0798374	0.8835	0.558671	1	ex_21
PICALM	-0.0212057	0.095386	-0.137797	-0.356478	0.558729	1	ex_21
LRRC49	-0.0032126	0.105882	-0.112307	-0.0577168	0.559188	1	ex_21
INPP5F	0.0781437	0.232612	-0.0763249	0.991521	0.559243	1	ex_21
PPP4R3A	-0.00864748	0.095756	-0.113051	-0.162339	0.560265	1	ex_21
CCND2	-0.0657023	0.0679277	-0.199332	-0.963662	0.560315	1	ex_21
OSBPL8	-0.0279061	0.130895	-0.186707	-0.344425	0.560566	1	ex_21
MAPRE3	0.0447615	0.141451	-0.0519283	0.907344	0.560591	1	ex_21
NAGPA	-0.064584	0.166051	-0.295219	-0.548843	0.560947	1	ex_21
FNDC3B	-0.0663914	0.0687646	-0.201547	-0.962774	0.561395	1	ex_21
MPZL1	-0.0489996	0.0539384	-0.151938	-0.932965	0.561402	1	ex_21
MRPL42	0.0095529	0.109256	-0.0901502	0.187791	0.561626	1	ex_21
SPATA7	-0.0873095	0.0775179	-0.252137	-1.0382	0.561687	1	ex_21
OLA1	-0.0524391	0.0535992	-0.158477	-0.969261	0.561715	1	ex_21
GDAP2	-0.0508177	0.0551523	-0.156788	-0.939896	0.561767	1	ex_21
MOB3B	-0.00967578	0.171103	-0.190455	-0.104902	0.561852	1	ex_21
ATF7IP2	-0.0442757	0.122573	-0.211125	-0.520103	0.562075	1	ex_21
CCDC34	-0.0165553	0.0493406	-0.0824513	-0.49241	0.562277	1	ex_21
COPB2	0.053031	0.149598	-0.0435361	1.07634	0.562434	1	ex_21
TMEM181	-0.0367919	0.0584225	-0.132006	-0.757352	0.562697	1	ex_21
RSRC1	0.0338175	0.135278	-0.0676425	0.653273	0.562737	1	ex_21
HMGN1	-0.0881691	0.0756764	-0.252015	-1.0547	0.563383	1	ex_21
CAMKMT	0.000406179	0.0991763	-0.0983639	0.00806009	0.563706	1	ex_21
GRAMD1B	-0.0800753	0.0917073	-0.251858	-0.913624	0.563955	1	ex_21
DSE	-0.00733625	0.0942911	-0.108964	-0.141485	0.564069	1	ex_21
EPB41L5	-0.0482718	0.0737766	-0.17032	-0.775192	0.564631	1	ex_21
GIT1	-0.017506	0.0559294	-0.0909414	-0.467228	0.564656	1	ex_21
CAMK1D	-0.033709	0.285741	-0.353159	-0.206819	0.564705	1	ex_21
CLNS1A	-0.0482814	0.0517416	-0.148304	-0.946081	0.564737	1	ex_21
C15orf41	-0.0687962	0.0607534	-0.198346	-1.04082	0.564806	1	ex_21
RO60	-0.0540903	0.0526972	-0.160878	-0.992766	0.564938	1	ex_21
DSCAML1	0.202866	0.727472	-0.32174	0.75792	0.565012	1	ex_21
PDE5A	-0.25141	0.224513	-0.727332	-1.03536	0.565118	1	ex_21
RPLP1	0.193872	0.708905	-0.321161	0.737781	0.565165	1	ex_21
MTCH1	-0.0577087	0.105652	-0.221069	-0.692377	0.565235	1	ex_21
HCFC2	-0.016861	0.0908961	-0.124618	-0.30668	0.565425	1	ex_21
DDAH1	0.102953	0.341832	-0.135927	0.844711	0.565564	1	ex_21
DDX6	0.0455895	0.138653	-0.0474738	0.960139	0.56606	1	ex_21
GFPT2	0.0251713	0.120937	-0.0705945	0.515162	0.566141	1	ex_21
ANKRD28	-0.0487854	0.0411662	-0.138737	-1.06299	0.566213	1	ex_21
PHYHIP	-0.0549173	0.136639	-0.246474	-0.561903	0.566337	1	ex_21
CHCHD6	-0.0252257	0.0610382	-0.11149	-0.573141	0.566492	1	ex_21
ZNF568	-0.0603984	0.0609149	-0.181712	-0.97581	0.566644	1	ex_21
KIF13A	0.0773011	0.222443	-0.0678404	1.04386	0.566757	1	ex_21
HS3ST2	-0.0754696	0.0900119	-0.240951	-0.893863	0.56716	1	ex_21
SLF1	-0.0107485	0.12236	-0.143857	-0.158268	0.567609	1	ex_21
MED23	-0.0558824	0.0501609	-0.161926	-1.03286	0.567619	1	ex_21
LGI4	-0.008566	0.163747	-0.180879	-0.0974332	0.567648	1	ex_21
TAX1BP1	-0.0386839	0.0534094	-0.130777	-0.823286	0.567993	1	ex_21
CTTN	-0.00278944	0.115773	-0.121352	-0.0461122	0.568296	1	ex_21
RBMX	-0.0262362	0.0773502	-0.129823	-0.496416	0.568364	1	ex_21
WWC1	-0.0650158	0.0659666	-0.195998	-0.972868	0.568668	1	ex_21
MTSS1	0.0397823	0.125227	-0.0456627	0.912539	0.568735	1	ex_21
PPFIA1	-0.0196327	0.0767641	-0.116029	-0.399176	0.569163	1	ex_21
RABL2A	-0.0228617	0.0967924	-0.142516	-0.37448	0.570246	1	ex_21
TNPO2	0.0250264	0.0701242	-0.0200714	1.08766	0.570537	1	ex_21
C3orf38	0.0402271	0.12146	-0.0410061	0.970584	0.570622	1	ex_21
ZNF706	0.0570187	0.224236	-0.110198	0.66832	0.571156	1	ex_21
ZNF721	-0.0246849	0.154772	-0.204142	-0.2696	0.571176	1	ex_21
PJA2	-0.0164229	0.116549	-0.149395	-0.242069	0.57127	1	ex_21
LRRN3	0.0571631	0.177921	-0.0635953	0.927783	0.571299	1	ex_21
RNF130	0.114192	0.326197	-0.0978136	1.05569	0.571438	1	ex_21
HEATR5A	0.00389075	0.0743398	-0.0665583	0.108245	0.571613	1	ex_21
SNW1	-0.0260816	0.0605555	-0.112719	-0.590036	0.571831	1	ex_21
TCP11L1	-0.0072972	0.0770888	-0.0916831	-0.169486	0.572007	1	ex_21
FKBP1A	-0.032948	0.110159	-0.176055	-0.451249	0.572243	1	ex_21
FAF2	-0.0250759	0.0448739	-0.0950257	-0.702615	0.572403	1	ex_21
KLHL20	-0.0294594	0.0342556	-0.0931745	-0.906214	0.572882	1	ex_21
CDC42SE1	-0.0658837	0.129156	-0.260923	-0.662069	0.573048	1	ex_21
FBXL20	0.0607932	0.174686	-0.0530996	1.04618	0.573176	1	ex_21
RAB21	0.0336374	0.103781	-0.0365059	0.939907	0.574099	1	ex_21
DOCK7	0.0517353	0.162965	-0.0594949	0.911617	0.574383	1	ex_21
SEMA4D	-0.0342868	0.0803512	-0.148925	-0.586201	0.574473	1	ex_21
TBC1D19	-0.0678565	0.0651736	-0.200887	-0.999746	0.574735	1	ex_21
DNAJC16	0.0216131	0.0913068	-0.0480806	0.607815	0.574793	1	ex_21
OSBPL1A	0.0737957	0.21701	-0.0694186	1.00993	0.574844	1	ex_21
SNED1	-0.0130628	0.113485	-0.13961	-0.202317	0.575026	1	ex_21
CYRIA	-0.0640006	0.0571868	-0.185188	-1.03508	0.576043	1	ex_21
SLC4A8	0.116383	0.423993	-0.191227	0.741543	0.576121	1	ex_21
SERP2	-0.0431576	0.0651077	-0.151423	-0.781297	0.576123	1	ex_21
ANKRD10	-0.0507524	0.0561894	-0.157694	-0.930158	0.576356	1	ex_21
COX19	0.00530362	0.0384803	-0.0278731	0.313319	0.576413	1	ex_21
ANO10	0.039159	0.13763	-0.0593115	0.779424	0.576453	1	ex_21
HDHD2	0.0555586	0.156677	-0.0455597	1.07689	0.576469	1	ex_21
KCTD16	0.0327233	0.276455	-0.211008	0.263144	0.576543	1	ex_21
HLCS	0.0624023	0.19071	-0.0659052	0.953227	0.576925	1	ex_21
MAPKAP1	-0.0220105	0.103465	-0.147486	-0.343811	0.576928	1	ex_21
CCNL1	-0.0525665	0.0644581	-0.169591	-0.8804	0.577034	1	ex_21
FDX1	0.0325501	0.102926	-0.0378254	0.906524	0.5778	1	ex_21
TIPRL	-0.0419716	0.06511	-0.149053	-0.768226	0.577815	1	ex_21
ANKRD12	0.0707927	0.223235	-0.0816492	0.91019	0.578407	1	ex_21
ABCB9	-0.0141776	0.0428585	-0.0712136	-0.487192	0.578471	1	ex_21
FOXK1	-0.00836266	0.0626763	-0.0794016	-0.230726	0.578634	1	ex_21
DCTN5	0.0048516	0.0972928	-0.0875896	0.102865	0.578788	1	ex_21
ATF6	0.055157	0.159696	-0.0493823	1.03411	0.578962	1	ex_21
CCDC186	0.00487396	0.124534	-0.114786	0.0798326	0.579338	1	ex_21
CMIP	-0.0676257	0.210448	-0.3457	-0.47665	0.580041	1	ex_21
CHD9	0.0468006	0.299551	-0.20595	0.362916	0.580193	1	ex_21
C11orf54	0.00261801	0.0705234	-0.0652874	0.0755639	0.580265	1	ex_21
JPH4	-0.0633639	0.096942	-0.22367	-0.774712	0.58028	1	ex_21
CAPRIN1	0.0514858	0.145604	-0.0426323	1.07217	0.580355	1	ex_21
LRRC28	-0.0717598	0.0658591	-0.209379	-1.022	0.580429	1	ex_21
DDHD2	-0.00411749	0.115171	-0.123406	-0.0676523	0.580483	1	ex_21
MCF2L	0.0385076	0.12995	-0.052935	0.825364	0.580598	1	ex_21
LRCH2	0.0443856	0.12604	-0.0372685	1.0654	0.5806	1	ex_21
USP30	0.0257867	0.0812968	-0.0297234	0.910483	0.580746	1	ex_21
PCMTD2	0.0655946	0.233476	-0.102286	0.765798	0.581008	1	ex_21
KANSL3	0.0320042	0.12943	-0.0654213	0.643847	0.581016	1	ex_21
UMAD1	0.0542558	0.197422	-0.0889105	0.742769	0.581339	1	ex_21
DNAJC21	-0.0229183	0.0590023	-0.104839	-0.548325	0.581441	1	ex_21
OXNAD1	-0.00817345	0.0896324	-0.105979	-0.163791	0.581496	1	ex_21
PAXBP1	-0.0530537	0.0736281	-0.179735	-0.820823	0.58175	1	ex_21
DDX5	-0.0911927	0.0842429	-0.266628	-1.0188	0.581921	1	ex_21
VIRMA	0.041574	0.126287	-0.0431385	0.961883	0.582012	1	ex_21
AP3B1	0.0429545	0.133254	-0.0473451	0.932333	0.582058	1	ex_21
KDM3B	-0.0157163	0.053638	-0.0850705	-0.444144	0.582894	1	ex_21
DGKE	-0.0157598	0.0927427	-0.124262	-0.284682	0.582906	1	ex_21
ADGRL3	0.131765	0.383805	-0.120274	1.02466	0.583005	1	ex_21
INPP1	0.0522869	0.164416	-0.0598419	0.913952	0.583074	1	ex_21
ULK2	-0.0428241	0.0779488	-0.163597	-0.694971	0.583264	1	ex_21
TTLL11	-0.0172212	0.157958	-0.192401	-0.192677	0.583351	1	ex_21
GOSR1	0.0575611	0.166723	-0.0516007	1.03349	0.584166	1	ex_21
AMBRA1	-0.0533002	0.0555639	-0.162164	-0.959604	0.584202	1	ex_21
MCM9	0.0393728	0.113127	-0.0343816	1.0463	0.584583	1	ex_21
PPM1B	-0.0441891	0.0539528	-0.142331	-0.882487	0.584891	1	ex_21
PANK3	-0.0339229	0.0643071	-0.132153	-0.676857	0.585046	1	ex_21
SNX16	0.0341437	0.109136	-0.0408486	0.892363	0.585294	1	ex_21
NQO2	-0.000519917	0.0948809	-0.0959208	-0.0106814	0.585469	1	ex_21
PCNX1	0.0567279	0.164857	-0.0514009	1.02826	0.585607	1	ex_21
DEAF1	0.0343986	0.100862	-0.0320649	1.01439	0.585657	1	ex_21
CCM2	0.0333642	0.102206	-0.0354779	0.949892	0.585657	1	ex_21
TECPR2	-0.00635239	0.0860221	-0.0987269	-0.134783	0.586008	1	ex_21
TMPO	0.0665307	0.190513	-0.057451	1.05175	0.586122	1	ex_21
FILIP1L	-0.0730508	0.277338	-0.423439	-0.408623	0.586197	1	ex_21
ZFP91	-0.012614	0.0617085	-0.0869365	-0.332646	0.586904	1	ex_21
MFSD4B	-0.116359	0.196417	-0.429135	-0.729146	0.58691	1	ex_21
KANSL1L	-0.00164403	0.245431	-0.248719	-0.0130415	0.587091	1	ex_21
PSIP1	0.0741994	0.219824	-0.0714256	0.998648	0.587239	1	ex_21
PIK3R4	-0.04464	0.0558871	-0.145167	-0.870341	0.587639	1	ex_21
DYNC1I1	0.0402501	0.347934	-0.267434	0.256395	0.587683	1	ex_21
SLCO3A1	0.0942699	0.276788	-0.088248	1.01232	0.587716	1	ex_21
SCAP	-0.0286582	0.0414939	-0.0988104	-0.800676	0.587803	1	ex_21
ADD1	0.0608268	0.18181	-0.0601568	0.985409	0.58785	1	ex_21
HSPD1	-0.0508215	0.0993969	-0.20104	-0.66309	0.58785	1	ex_21
RBM12B	-0.0243452	0.0772344	-0.125925	-0.469737	0.588046	1	ex_21
USP22	-0.047739	0.0560643	-0.151542	-0.901385	0.588328	1	ex_21
TRA2A	-0.0423964	0.088259	-0.173052	-0.635989	0.589004	1	ex_21
RPL31	0.0863	0.252692	-0.0800922	1.01654	0.589075	1	ex_21
IMMP1L	0.00686465	0.112754	-0.0990244	0.127062	0.58909	1	ex_21
CDK5RAP1	0.0395039	0.120722	-0.041714	0.953315	0.589505	1	ex_21
TOGARAM1	0.056187	0.165478	-0.0531043	1.00762	0.589638	1	ex_21
KRBOX4	-0.0365342	0.0398962	-0.112965	-0.936875	0.589828	1	ex_21
ZNF138	-0.00881824	0.0728486	-0.0904851	-0.211633	0.589916	1	ex_21
MARCHF11	-0.0532854	0.0913201	-0.197891	-0.722223	0.589995	1	ex_21
RASA1	-0.042792	0.144703	-0.230287	-0.447323	0.59002	1	ex_21
PIP4K2A	0.101701	0.317992	-0.114591	0.921579	0.590177	1	ex_21
ARMCX5-GPRASP2	0.0355536	0.170677	-0.0995693	0.515707	0.590232	1	ex_21
ELOVL5	-0.049441	0.0562308	-0.155113	-0.917015	0.59028	1	ex_21
ZBTB20	0.0686626	0.243425	-0.106099	0.770054	0.59033	1	ex_21
SUGP2	0.0488675	0.167503	-0.0697678	0.807336	0.590522	1	ex_21
GRIA3	0.0585316	0.247763	-0.1307	0.606239	0.590696	1	ex_21
RHBDL3	0.0696537	0.213005	-0.0736976	0.952337	0.591008	1	ex_21
MINK1	0.0244342	0.0760604	-0.027192	0.927631	0.591035	1	ex_21
CEMIP	-0.0857134	0.0897243	-0.261151	-0.957577	0.59119	1	ex_21
ING5	-0.0344068	0.0511741	-0.119988	-0.787981	0.591304	1	ex_21
SLMAP	-0.00311089	0.0916477	-0.0978695	-0.064345	0.591349	1	ex_21
ERC1	0.027385	0.194104	-0.139333	0.321942	0.591661	1	ex_21
WRN	-0.0515006	0.050975	-0.153976	-0.985008	0.591682	1	ex_21
DENND1A	0.0516241	0.289389	-0.186141	0.425552	0.591842	1	ex_21
ARMH3	0.00669025	0.129571	-0.11619	0.106711	0.591993	1	ex_21
WDR61	0.000749962	0.136375	-0.134875	0.010838	0.59201	1	ex_21
SEC14L1	0.0341002	0.115557	-0.0473572	0.820492	0.592019	1	ex_21
COX7C	-0.0281834	0.254849	-0.311216	-0.195166	0.592101	1	ex_21
PPP1CB	0.0225821	0.134579	-0.0894146	0.395192	0.592123	1	ex_21
PDPK1	0.0404392	0.149549	-0.0686704	0.72642	0.59227	1	ex_21
STAT4	0.117528	0.37089	-0.135834	0.909174	0.592962	1	ex_21
CFAP70	0.002835	0.0414505	-0.0357805	0.143893	0.593041	1	ex_21
BTBD3	0.051596	0.147613	-0.0444208	1.05321	0.593045	1	ex_21
PIK3C3	0.00824921	0.1028	-0.086302	0.170999	0.593155	1	ex_21
RPRD1A	-0.0562507	0.0602515	-0.172753	-0.946329	0.593716	1	ex_21
CYP51A1	-0.0761418	0.0658825	-0.218166	-1.05077	0.594001	1	ex_21
ARHGAP21	-0.026703	0.118268	-0.171674	-0.361016	0.594116	1	ex_21
DGLUCY	0.0223159	0.063519	-0.0188871	1.06153	0.594215	1	ex_21
DESI2	0.031643	0.106538	-0.0432523	0.828078	0.594354	1	ex_21
HMGCR	-0.0346147	0.12862	-0.197849	-0.41562	0.594632	1	ex_21
ADGRL2	0.121659	0.377811	-0.134493	0.93088	0.594783	1	ex_21
ZFX	0.0120971	0.0752924	-0.0510982	0.375184	0.595117	1	ex_21
ZNF562	0.00219018	0.0644845	-0.0601041	0.0689096	0.595312	1	ex_21
ZNF827	0.043364	0.15214	-0.065412	0.781348	0.595994	1	ex_21
TAF1D	-0.0710876	0.0726375	-0.214813	-0.969415	0.596209	1	ex_21
INTS9	0.0283312	0.0888424	-0.0321799	0.917653	0.596807	1	ex_21
USF3	-0.00371919	0.0732025	-0.0806409	-0.0947649	0.59687	1	ex_21
CDKL5	0.0271809	0.140983	-0.0866213	0.468125	0.597203	1	ex_21
AP4S1	-0.0323328	0.0709438	-0.135609	-0.613606	0.5973	1	ex_21
ZNF429	-0.0456397	0.0588234	-0.150103	-0.856304	0.597467	1	ex_21
NBPF15	-0.00691485	0.041474	-0.0553037	-0.280082	0.597716	1	ex_21
MPC1	0.0162747	0.106211	-0.0736614	0.354672	0.597722	1	ex_21
EXOC1	-0.0523787	0.0684974	-0.173255	-0.849303	0.597768	1	ex_21
ATP6V1C1	0.0262159	0.105043	-0.0526115	0.651832	0.597839	1	ex_21
MOSMO	-0.0518401	0.154749	-0.258429	-0.491821	0.598033	1	ex_21
SLC7A6	-0.00691303	0.0744363	-0.0882623	-0.166557	0.598396	1	ex_21
CEP63	0.0498005	0.146657	-0.0470563	1.00775	0.598455	1	ex_21
CABIN1	-0.0535041	0.072859	-0.179867	-0.82988	0.598514	1	ex_21
DLG4	-0.0432116	0.0593101	-0.145733	-0.8261	0.598853	1	ex_21
ZNF385B	0.0932534	0.298635	-0.112129	0.889919	0.598968	1	ex_21
ZFYVE16	0.0600715	0.192404	-0.072261	0.889714	0.598997	1	ex_21
DZIP1	0.0684304	0.204503	-0.067642	0.98566	0.599169	1	ex_21
AMFR	0.00601613	0.0413639	-0.0293316	0.333583	0.599597	1	ex_21
STAT3	0.00696849	0.0424694	-0.0285325	0.384722	0.599719	1	ex_21
ACTN1	-0.0128032	0.157203	-0.182809	-0.147605	0.599857	1	ex_21
SHTN1	0.0392259	0.167825	-0.0893728	0.59784	0.599974	1	ex_21
FBXO11	-0.0329458	0.123451	-0.189342	-0.412877	0.600305	1	ex_21
C18orf32	-0.0678466	0.100708	-0.236401	-0.788927	0.600365	1	ex_21
PPP2R1A	0.0124198	0.103743	-0.0789031	0.266552	0.600826	1	ex_21
GFPT1	-0.03345	0.0631342	-0.130034	-0.678794	0.600913	1	ex_21
ZNF626	-0.0142643	0.052036	-0.0805647	-0.42168	0.601012	1	ex_21
FAM151B	0.0191984	0.062709	-0.0243121	0.864807	0.60113	1	ex_21
KANSL1	-0.157493	0.188896	-0.503882	-0.891137	0.60122	1	ex_21
UVRAG	0.0667181	0.22781	-0.0943743	0.81174	0.601285	1	ex_21
TMEM178A	0.0334415	0.150392	-0.0835095	0.560441	0.601345	1	ex_21
AASDH	-0.0476748	0.0695006	-0.16485	-0.797445	0.601356	1	ex_21
KCNN2	0.0598442	0.244801	-0.125113	0.634161	0.601531	1	ex_21
HMGXB3	-0.083723	0.0878621	-0.255308	-0.956342	0.601674	1	ex_21
ZNF770	0.0385124	0.151188	-0.074163	0.669915	0.601821	1	ex_21
ATP6AP1L	0.0412286	0.143104	-0.0606465	0.793193	0.602148	1	ex_21
FSTL5	0.103458	0.368857	-0.16194	0.764039	0.602274	1	ex_21
MFSD1	0.00234393	0.0612113	-0.0565235	0.0780401	0.602407	1	ex_21
PALM2AKAP2	-0.018733	0.129863	-0.167329	-0.247086	0.602735	1	ex_21
EXOC7	-0.0507539	0.0568509	-0.158359	-0.924455	0.603273	1	ex_21
HSF2	-0.00222363	0.109933	-0.114381	-0.0388583	0.60369	1	ex_21
TMED10	-0.0433611	0.0751878	-0.16191	-0.716887	0.603893	1	ex_21
ZSCAN5A	-0.0508237	0.0563355	-0.157983	-0.929576	0.604089	1	ex_21
UCHL1	-0.02175	0.168266	-0.211766	-0.224346	0.604396	1	ex_21
CPLANE1	0.00807579	0.160516	-0.144364	0.103833	0.604678	1	ex_21
ELAVL3	-0.0264894	0.16112	-0.214099	-0.276736	0.604864	1	ex_21
GMDS	-0.0791451	0.111273	-0.269563	-0.814638	0.604956	1	ex_21
NUDCD1	0.0133667	0.0866244	-0.059891	0.357618	0.604981	1	ex_21
MEF2A	-0.0700177	0.0659995	-0.206035	-1.00893	0.605091	1	ex_21
AGO1	-0.0414518	0.0795712	-0.162475	-0.671311	0.605149	1	ex_21
TSC22D1	0.0757724	0.264009	-0.112464	0.788961	0.605473	1	ex_21
SMG9	-0.0189658	0.0614383	-0.0993699	-0.462318	0.605692	1	ex_21
KIAA1328	0.0385132	0.162633	-0.0856067	0.608158	0.60633	1	ex_21
TPT1	0.137802	0.475026	-0.199422	0.800911	0.606393	1	ex_21
PCSK7	-0.0140908	0.0452568	-0.0734385	-0.465352	0.606491	1	ex_21
BRCC3	-0.0237717	0.0290825	-0.0766259	-0.881512	0.60665	1	ex_21
NOVA2	-0.0126822	0.0843523	-0.109717	-0.256162	0.607028	1	ex_21
SFPQ	0.0407441	0.18708	-0.105592	0.545708	0.607127	1	ex_21
PLEC	0.0452742	0.134319	-0.0437709	0.996527	0.607542	1	ex_21
PDHX	0.00199145	0.127474	-0.123491	0.0311053	0.607568	1	ex_21
DDX50	-0.012483	0.0824492	-0.107415	-0.257723	0.607667	1	ex_21
TM2D3	-0.0226516	0.10658	-0.151883	-0.343541	0.607688	1	ex_21
APOOL	-0.018646	0.0865013	-0.123793	-0.347565	0.608146	1	ex_21
ZSWIM5	0.0138642	0.138706	-0.110978	0.217662	0.608368	1	ex_21
NCOA6	-0.0205893	0.0691892	-0.110368	-0.449487	0.60847	1	ex_21
GPD1L	0.0284278	0.0964112	-0.0395556	0.819575	0.608741	1	ex_21
ZC3H7B	0.0120518	0.0376942	-0.0135906	0.921171	0.609277	1	ex_21
CCNYL1	-0.0671178	0.0647843	-0.19902	-0.997319	0.609364	1	ex_21
DBT	0.00308496	0.112771	-0.106601	0.0551245	0.609621	1	ex_21
DNAJC11	0.00450607	0.076904	-0.0678919	0.121989	0.609914	1	ex_21
STAT1	-0.123461	0.421925	-0.668847	-0.443683	0.610107	1	ex_21
MSRB3	-0.0328811	0.0678076	-0.13357	-0.640049	0.610336	1	ex_21
CHML	-0.021493	0.0795928	-0.122579	-0.41673	0.61089	1	ex_21
CYFIP2	0.0431591	0.139021	-0.052703	0.882416	0.610969	1	ex_21
CACNG7	0.0215158	0.064126	-0.0210944	0.989675	0.610996	1	ex_21
PGRMC2	0.0207601	0.127449	-0.0859286	0.381382	0.61132	1	ex_21
AP2A1	-0.0265684	0.0587462	-0.111883	-0.610365	0.612042	1	ex_21
MPPED2	-0.00448251	0.176633	-0.185598	-0.0485081	0.612191	1	ex_21
ZER1	0.0480639	0.160733	-0.0646049	0.836111	0.612352	1	ex_21
MRTFA	0.0614922	0.207699	-0.0847147	0.824328	0.612793	1	ex_21
FAM13B	-0.0312637	0.0621288	-0.124656	-0.65611	0.613115	1	ex_21
TMCO3	-0.0259363	0.0707429	-0.122616	-0.525804	0.613347	1	ex_21
ADSS2	0.0629348	0.193889	-0.0680198	0.941929	0.613377	1	ex_21
EXOG	0.0219611	0.104645	-0.0607227	0.520573	0.613566	1	ex_21
GALNT11	0.0230795	0.181844	-0.135686	0.284918	0.613569	1	ex_21
ASCC3	0.0596027	0.202168	-0.0829627	0.819407	0.613588	1	ex_21
SEPTIN3	0.0305922	0.132662	-0.0714778	0.587436	0.613747	1	ex_21
UBE2V2	-0.0481496	0.0519373	-0.148237	-0.942895	0.614111	1	ex_21
DCAF8	-0.0150153	0.0791881	-0.109219	-0.312403	0.614251	1	ex_21
DNASE1	0.032966	0.117499	-0.0515667	0.764345	0.614435	1	ex_21
GOT1	-0.0802138	0.107847	-0.268274	-0.835988	0.614871	1	ex_21
ZRANB3	-0.0283751	0.0666198	-0.12337	-0.585444	0.615016	1	ex_21
PUS7L	-0.0121839	0.144938	-0.169306	-0.151983	0.615105	1	ex_21
NDEL1	-0.0178935	0.15231	-0.188097	-0.206051	0.615451	1	ex_21
SMU1	-0.0450318	0.0818416	-0.171905	-0.69566	0.61546	1	ex_21
TMEM14B	-0.0756666	0.0774101	-0.228743	-0.96882	0.615906	1	ex_21
PDE8A	-0.0566734	0.0693531	-0.1827	-0.881384	0.615928	1	ex_21
MARCHF8	0.00101044	0.0738611	-0.0718403	0.0271847	0.615942	1	ex_21
KIF5B	-0.0347931	0.0596167	-0.129203	-0.722312	0.616122	1	ex_21
FIG4	-0.0462751	0.0502214	-0.142772	-0.939905	0.616871	1	ex_21
ZNF253	0.0350957	0.116223	-0.0460319	0.847878	0.617011	1	ex_21
TFG	0.0172916	0.104097	-0.0695135	0.390426	0.617388	1	ex_21
FLVCR1	0.0322244	0.128833	-0.0643843	0.653758	0.617901	1	ex_21
SLC25A12	0.0663026	0.208316	-0.0757104	0.915062	0.618023	1	ex_21
ANKRD33B	0.0152384	0.123132	-0.092655	0.276817	0.618251	1	ex_21
SPTBN4	0.119216	0.383545	-0.145112	0.883975	0.618287	1	ex_21
TNFSF13B	0.051837	0.161012	-0.0573376	0.930608	0.618399	1	ex_21
RPL41	0.0985497	0.521139	-0.32404	0.457072	0.620271	1	ex_21
NLN	-0.0355226	0.111964	-0.183009	-0.472064	0.620347	1	ex_21
SEC63	0.0168085	0.114998	-0.0813806	0.335516	0.620576	1	ex_21
KCNB1	-0.0658672	0.0855156	-0.21725	-0.852787	0.620812	1	ex_21
STAG1	0.0732402	0.239542	-0.0930614	0.863179	0.620839	1	ex_21
CLSTN2	-0.0177321	0.293745	-0.32921	-0.111579	0.621043	1	ex_21
TBC1D8	0.0172212	0.0980185	-0.0635761	0.417749	0.621093	1	ex_21
IVNS1ABP	-0.0336365	0.0556846	-0.122958	-0.738082	0.621459	1	ex_21
KIAA0319L	-0.0123162	0.101495	-0.126127	-0.212099	0.621716	1	ex_21
RBM10	0.0138485	0.0421464	-0.0144494	0.959171	0.622088	1	ex_21
YPEL2	0.0140224	0.103634	-0.0755893	0.306694	0.622096	1	ex_21
NCOA1	0.0382259	0.261164	-0.184712	0.336064	0.622109	1	ex_21
ATL2	-0.0171832	0.0904232	-0.12479	-0.312978	0.622241	1	ex_21
KCNA2	-0.0156836	0.196153	-0.22752	-0.145109	0.622407	1	ex_21
CBX3	-0.0635395	0.0646733	-0.191752	-0.971316	0.623083	1	ex_21
MARCKS	-0.0619963	0.124369	-0.248361	-0.652002	0.623126	1	ex_21
RSU1	-0.0273467	0.0497005	-0.104394	-0.695659	0.623279	1	ex_21
WAC	-0.0335652	0.0647924	-0.131923	-0.668851	0.623831	1	ex_21
PTCH1	-0.0125118	0.0223386	-0.0473622	-0.703655	0.623965	1	ex_21
SETBP1	0.0367449	0.283969	-0.210479	0.29131	0.624405	1	ex_21
ZNF804A	0.0291904	0.190854	-0.132473	0.353896	0.624537	1	ex_21
SPICE1	-0.0168789	0.0326627	-0.0664204	-0.667762	0.624933	1	ex_21
SCAF4	0.026456	0.0849307	-0.0320186	0.886758	0.624983	1	ex_21
USP8	-5.41897e-05	0.0882793	-0.0883877	-0.00120237	0.625743	1	ex_21
SDHC	-0.0035912	0.0681629	-0.0753453	-0.0980935	0.625848	1	ex_21
ZNF708	0.027717	0.119054	-0.0636199	0.594768	0.626166	1	ex_21
TRMT1L	0.0383387	0.115212	-0.0385345	0.977485	0.626344	1	ex_21
DISP1	0.046863	0.139407	-0.0456807	0.992501	0.626605	1	ex_21
ARHGEF11	0.0527662	0.170434	-0.0649014	0.878915	0.626797	1	ex_21
RPS20	0.120813	0.370112	-0.128487	0.949816	0.627315	1	ex_21
AGBL4	0.335196	2.49497	-1.82458	0.304185	0.627645	1	ex_21
ZNF709	-0.030236	0.0497317	-0.110204	-0.741068	0.628524	1	ex_21
EFCAB6	0.0195507	0.172626	-0.133524	0.250327	0.628532	1	ex_21
ZFAND6	-0.00650023	0.0849996	-0.0980001	-0.139238	0.628745	1	ex_21
AP5M1	-0.0302286	0.0539655	-0.114423	-0.703696	0.628906	1	ex_21
LARP4B	-0.0281355	0.0740793	-0.13035	-0.539497	0.629374	1	ex_21
OGFRL1	0.0544306	0.18763	-0.0787692	0.800918	0.629854	1	ex_21
SOGA1	0.0227581	0.0841256	-0.0386094	0.726851	0.62993	1	ex_21
CYTH3	-0.00265163	0.132169	-0.137472	-0.0385484	0.630232	1	ex_21
C2CD5	0.0117164	0.118575	-0.0951425	0.214898	0.630331	1	ex_21
ATXN7L3B	0.0824325	0.32661	-0.161745	0.66167	0.630824	1	ex_21
CEP170	0.0356335	0.180859	-0.109592	0.48091	0.630861	1	ex_21
RFX1	0.00850454	0.034547	-0.017538	0.640053	0.630874	1	ex_21
FBXW8	-0.0475765	0.0788309	-0.173984	-0.737681	0.631377	1	ex_21
CTTNBP2	-0.0260201	0.109064	-0.161104	-0.377531	0.63149	1	ex_21
HSPA4L	0.072646	0.23195	-0.0866577	0.893787	0.631522	1	ex_21
CDC42BPA	0.0734858	0.250773	-0.103802	0.812407	0.631888	1	ex_21
BTRC	0.035424	0.165087	-0.0942387	0.535464	0.63213	1	ex_21
MTAP	-0.0353923	0.0602844	-0.131069	-0.725021	0.632258	1	ex_21
NDUFA9	-0.0432169	0.063894	-0.150328	-0.790803	0.632321	1	ex_21
HEATR3	-0.0400122	0.056834	-0.136858	-0.809763	0.632732	1	ex_21
NRCAM	-0.0538856	0.0951404	-0.202912	-0.708694	0.632791	1	ex_21
ERCC3	0.0143843	0.052043	-0.0232743	0.74864	0.632894	1	ex_21
EIF4G3	0.0370227	0.204133	-0.130087	0.434224	0.633074	1	ex_21
DYSF	-0.0530304	0.0945164	-0.200577	-0.704439	0.63314	1	ex_21
RHBDD1	0.0321092	0.098886	-0.0346676	0.942438	0.633366	1	ex_21
DOP1A	-0.0610075	0.0664529	-0.188468	-0.938115	0.633391	1	ex_21
NFYC	0.00266759	0.0836687	-0.0783335	0.064547	0.63365	1	ex_21
ABCC9	-0.0610362	0.0738379	-0.19591	-0.886966	0.63373	1	ex_21
KIFBP	0.0207696	0.087417	-0.0458777	0.610793	0.634351	1	ex_21
RELCH	0.0449608	0.140917	-0.050995	0.918356	0.634753	1	ex_21
POLR2A	-0.0395466	0.0477282	-0.126821	-0.888112	0.634778	1	ex_21
PTPRG	-0.0911451	0.116391	-0.298681	-0.86077	0.634822	1	ex_21
UBE2E1	-0.00241418	0.0617077	-0.0665361	-0.0737925	0.634978	1	ex_21
HIBCH	0.0607012	0.288373	-0.166971	0.522559	0.635086	1	ex_21
MTCL1	0.0465927	0.145907	-0.0527219	0.919502	0.635123	1	ex_21
LCMT1	0.0323807	0.110548	-0.0457867	0.811912	0.635336	1	ex_21
LMBRD1	-0.0237474	0.0741551	-0.12165	-0.475413	0.635402	1	ex_21
DNAJC1	0.0140059	0.138487	-0.110475	0.220524	0.635439	1	ex_21
WDR12	-0.0455231	0.0935471	-0.184593	-0.641572	0.635778	1	ex_21
MICAL3	0.105986	0.326212	-0.114239	0.943257	0.635812	1	ex_21
FKBP8	-0.0618889	0.0987168	-0.222495	-0.755266	0.635818	1	ex_21
SRGAP1	-0.104637	0.118297	-0.327572	-0.919936	0.636269	1	ex_21
ZBTB44	-0.00258769	0.0949971	-0.100172	-0.0519731	0.636433	1	ex_21
LARP1	-0.0162362	0.0859892	-0.118462	-0.311296	0.636446	1	ex_21
DNAJC18	-0.0443401	0.0492009	-0.137881	-0.929059	0.636479	1	ex_21
ABHD2	-0.0520991	0.0552438	-0.159442	-0.951273	0.63655	1	ex_21
TIMM23B	0.0132865	0.0970557	-0.0704828	0.310866	0.636604	1	ex_21
MGRN1	0.0203819	0.0618762	-0.0211125	0.962726	0.63661	1	ex_21
CDH8	-0.00504993	0.126354	-0.136454	-0.0753224	0.636829	1	ex_21
DHX36	-0.0315481	0.0622853	-0.125382	-0.658968	0.636951	1	ex_21
NOL7	-0.0813858	0.111609	-0.274381	-0.826516	0.636959	1	ex_21
SP4	-0.000663235	0.0613348	-0.0626613	-0.0209671	0.636969	1	ex_21
LAMC1	-0.0279679	0.0686535	-0.124589	-0.567328	0.637015	1	ex_21
ZSCAN26	-0.0118768	0.148268	-0.172022	-0.145357	0.637068	1	ex_21
MSL1	-0.0557567	0.0716424	-0.183156	-0.857786	0.637432	1	ex_21
NGEF	0.069784	0.221895	-0.0823267	0.899175	0.637673	1	ex_21
CBX6	-0.0101952	0.0901308	-0.110521	-0.199173	0.637848	1	ex_21
ZSCAN18	0.00671905	0.135424	-0.121986	0.10232	0.637941	1	ex_21
UQCC1	0.0216492	0.134215	-0.0909162	0.376951	0.638156	1	ex_21
FUT9	-0.102095	0.111695	-0.315884	-0.935975	0.639082	1	ex_21
CDH12	-0.0814274	0.275691	-0.438546	-0.446896	0.639155	1	ex_21
P4HA1	0.0311698	0.135145	-0.0728053	0.58756	0.639227	1	ex_21
MEIS3	0.0403788	0.131868	-0.0511101	0.865034	0.639282	1	ex_21
SOD2	-0.0254552	0.168355	-0.219265	-0.257424	0.639306	1	ex_21
ANKRD6	-0.0162739	0.178055	-0.210603	-0.164136	0.639336	1	ex_21
RBBP4	0.00491757	0.0737342	-0.0638991	0.140057	0.639452	1	ex_21
PMM2	-0.0154854	0.0414319	-0.0724027	-0.533245	0.639945	1	ex_21
WWOX	-0.085549	0.105122	-0.27622	-0.879385	0.640052	1	ex_21
SGCG	-0.0515729	0.146362	-0.249508	-0.510678	0.640097	1	ex_21
SDF4	0.0343013	0.213171	-0.144568	0.375857	0.640273	1	ex_21
PPP2R2B	-0.0128249	0.137792	-0.163442	-0.166889	0.640443	1	ex_21
ANK3	-0.0820139	0.0904484	-0.254476	-0.932055	0.6406	1	ex_21
RANBP10	-0.0566326	0.0714238	-0.184689	-0.866789	0.640852	1	ex_21
SLC36A1	-0.0423364	0.157732	-0.242405	-0.414748	0.640873	1	ex_21
HMGB1	-0.078876	0.0966333	-0.254385	-0.880831	0.641278	1	ex_21
NPDC1	0.0368224	0.169267	-0.0956219	0.544913	0.641335	1	ex_21
CRY2	0.0352269	0.114609	-0.0441551	0.869761	0.641336	1	ex_21
LTO1	-0.0212213	0.0364334	-0.078876	-0.721416	0.641436	1	ex_21
PSMG2	-0.0363221	0.0442968	-0.116941	-0.883043	0.641732	1	ex_21
GCFC2	0.0185251	0.140283	-0.103233	0.298201	0.6419	1	ex_21
JADE2	-0.0270254	0.0389811	-0.0930319	-0.802478	0.642196	1	ex_21
ATP6V0A1	0.0430815	0.150925	-0.0647624	0.782967	0.642284	1	ex_21
TRERF1	0.0665285	0.206023	-0.0729655	0.93476	0.642534	1	ex_21
DMTN	0.0429572	0.149298	-0.0633832	0.791746	0.642537	1	ex_21
ELAPOR2	0.0025556	0.0974049	-0.0922937	0.052809	0.642952	1	ex_21
TMEM106B	-0.0526789	0.0571824	-0.16254	-0.93981	0.643059	1	ex_21
DLG3	-0.0410397	0.0606805	-0.14276	-0.79076	0.643381	1	ex_21
GLRB	-0.0317074	0.061349	-0.124764	-0.667825	0.643394	1	ex_21
NPIPA1	-0.0276208	0.0473929	-0.102634	-0.721678	0.643405	1	ex_21
IFT81	0.00369696	0.134559	-0.127165	0.0553706	0.643437	1	ex_21
CEP128	0.0228612	0.0942396	-0.0485172	0.627741	0.643547	1	ex_21
COA6	-0.0403876	0.0507709	-0.131546	-0.868359	0.643653	1	ex_21
SMARCAD1	0.0557635	0.172747	-0.0612199	0.934273	0.643667	1	ex_21
MAP2K5	0.0977252	0.314347	-0.118897	0.884202	0.643781	1	ex_21
CHFR	0.000307477	0.125191	-0.124576	0.00482566	0.643825	1	ex_21
ADCY9	0.0441148	0.200925	-0.112696	0.551387	0.644446	1	ex_21
ORC2	0.0481442	0.152361	-0.0560731	0.905424	0.64446	1	ex_21
TSPAN13	0.0559179	0.215319	-0.103483	0.687554	0.644969	1	ex_21
LNPEP	0.0425593	0.166631	-0.0815129	0.672308	0.645084	1	ex_21
STARD13	0.102847	0.395682	-0.189988	0.688364	0.645144	1	ex_21
TUG1	0.0132972	0.0847905	-0.0581962	0.364537	0.645278	1	ex_21
FTCDNL1	-0.0499841	0.0981673	-0.198135	-0.661263	0.645316	1	ex_21
MAP1A	0.0139217	0.184897	-0.157053	0.15959	0.645323	1	ex_21
ATXN10	-0.0429421	0.0501961	-0.13608	-0.903657	0.645366	1	ex_21
CRTC1	0.00929716	0.0868114	-0.0682171	0.235081	0.645572	1	ex_21
LTN1	0.00888214	0.124367	-0.106603	0.150744	0.645631	1	ex_21
SELENOW	-0.136561	0.205384	-0.478506	-0.78274	0.645976	1	ex_21
PRKCI	-0.0407632	0.0553519	-0.136878	-0.831237	0.646171	1	ex_21
PHACTR4	-0.00206495	0.122902	-0.127032	-0.0323865	0.646312	1	ex_21
C1orf61	-0.0462143	0.0530411	-0.14547	-0.912578	0.646349	1	ex_21
NEBL	0.0864323	0.309132	-0.136267	0.760684	0.646374	1	ex_21
BCR	-0.0202149	0.0662602	-0.10669	-0.458172	0.646463	1	ex_21
NOL10	0.0435605	0.139563	-0.052442	0.889321	0.646515	1	ex_21
ADD3	0.0325845	0.144834	-0.0796652	0.56895	0.646523	1	ex_21
SCARB2	0.0344567	0.144114	-0.0752004	0.615864	0.646597	1	ex_21
SLC12A2	-0.0603771	0.0652897	-0.186044	-0.941673	0.646895	1	ex_21
SSH2	0.00886285	0.200445	-0.182719	0.0906706	0.646938	1	ex_21
TARS3	0.0379777	0.184936	-0.108981	0.506503	0.647238	1	ex_21
RMDN2	0.0290231	0.132351	-0.0743053	0.550518	0.647545	1	ex_21
INO80D	0.00963689	0.110405	-0.0911316	0.187439	0.647716	1	ex_21
INPP5B	0.00610206	0.0841778	-0.0719737	0.153182	0.648199	1	ex_21
SUGT1	0.0405364	0.157952	-0.0768789	0.676657	0.648212	1	ex_21
QRICH1	-0.0138097	0.068906	-0.0965253	-0.327223	0.648322	1	ex_21
RPL28	0.0969541	0.35884	-0.164931	0.725609	0.648519	1	ex_21
CPT1C	0.0190528	0.0766446	-0.038539	0.648406	0.648814	1	ex_21
STX18	-0.0201217	0.0689686	-0.109212	-0.442673	0.648896	1	ex_21
UBA6	0.00314434	0.101422	-0.0951329	0.0627082	0.648918	1	ex_21
GSTO2	-0.0476474	0.125875	-0.22117	-0.538186	0.649142	1	ex_21
NSUN2	-0.022685	0.0788186	-0.124189	-0.438032	0.649154	1	ex_21
LMBR1	-0.048886	0.0654785	-0.163251	-0.837802	0.649173	1	ex_21
PPP6R2	-0.0688801	0.0786326	-0.216393	-0.915193	0.649307	1	ex_21
RIT2	-0.0445332	0.193309	-0.282375	-0.366981	0.649359	1	ex_21
PLXNC1	-0.0249959	0.0490864	-0.0990782	-0.661305	0.649653	1	ex_21
CATSPER2	0.0235858	0.14232	-0.0951484	0.389335	0.649784	1	ex_21
UIMC1	-0.0177325	0.0761909	-0.111656	-0.370037	0.64985	1	ex_21
RAD23B	-0.0410752	0.0600541	-0.142205	-0.796069	0.649953	1	ex_21
LPIN2	-0.0512063	0.0651393	-0.167552	-0.862623	0.650083	1	ex_21
TMTC1	0.0101518	0.0514688	-0.0311653	0.481572	0.650119	1	ex_21
PPIP5K1	0.0399832	0.182252	-0.102286	0.550827	0.650319	1	ex_21
DCUN1D2	-0.0433011	0.0520719	-0.138674	-0.88986	0.650412	1	ex_21
TPR	-0.024596	0.051707	-0.100899	-0.631787	0.650842	1	ex_21
USP40	0.0166147	0.122622	-0.089393	0.307188	0.650987	1	ex_21
ST7L	-0.0181241	0.0705051	-0.106753	-0.4008	0.651051	1	ex_21
POLR2J3	-0.0475172	0.124576	-0.219611	-0.541171	0.651063	1	ex_21
RBM41	0.0477047	0.158619	-0.0632091	0.842992	0.651177	1	ex_21
EML1	0.0739942	0.230618	-0.0826299	0.925949	0.651205	1	ex_21
MINDY3	0.0515621	0.178667	-0.0755426	0.795091	0.651524	1	ex_21
RCOR3	-0.0665882	0.0748884	-0.208065	-0.922488	0.651802	1	ex_21
GATAD1	-0.0494097	0.0702111	-0.16903	-0.809568	0.652072	1	ex_21
MAL2	0.0351408	0.161206	-0.0909242	0.546343	0.652149	1	ex_21
ZFP14	-0.0139889	0.115603	-0.143581	-0.211569	0.652173	1	ex_21
PLEKHA6	0.0955687	0.297629	-0.106492	0.927004	0.652302	1	ex_21
HOOK2	-0.0591777	0.0945878	-0.212943	-0.754305	0.6524	1	ex_21
VWC2L	0.0317819	0.101543	-0.037979	0.892926	0.652413	1	ex_21
SMAD1	-0.000555501	0.130702	-0.131813	-0.00829489	0.653086	1	ex_21
ADRA1B	0.00104513	0.0881894	-0.0860991	0.023506	0.653714	1	ex_21
DGKI	-0.0662623	0.123188	-0.255713	-0.685517	0.653967	1	ex_21
EVL	-0.056157	0.112296	-0.22461	-0.653391	0.654336	1	ex_21
UHMK1	0.0473615	0.247126	-0.152403	0.464681	0.654359	1	ex_21
TPM1	0.0278063	0.115643	-0.0600306	0.620461	0.654889	1	ex_21
NSA2	0.023742	0.121786	-0.0743018	0.47462	0.655265	1	ex_21
MIOS	0.02792	0.0984815	-0.0426416	0.775524	0.655638	1	ex_21
NPTX1	0.0198033	0.193807	-0.1542	0.223063	0.655758	1	ex_21
ZFAND5	-0.0174678	0.130307	-0.165242	-0.231679	0.655948	1	ex_21
CHD8	-0.037693	0.0624697	-0.137856	-0.737569	0.655986	1	ex_21
NUDT4	0.00863069	0.10955	-0.0922885	0.167618	0.656375	1	ex_21
YPEL1	0.0212477	0.0854555	-0.0429601	0.648593	0.656408	1	ex_21
GUCY1B1	-0.0296118	0.0849134	-0.144137	-0.506771	0.656543	1	ex_21
CDC73	0.00904736	0.110759	-0.0926638	0.174342	0.656586	1	ex_21
APBA2	0.0305152	0.169887	-0.108857	0.42913	0.656749	1	ex_21
ATG12	0.0190675	0.0957378	-0.0576027	0.487434	0.657067	1	ex_21
ARMH4	-0.00190704	0.100488	-0.104302	-0.036503	0.657352	1	ex_21
PDE7A	-0.033814	0.0808569	-0.148485	-0.577952	0.65803	1	ex_21
RPN2	-0.0165685	0.0648517	-0.0979886	-0.39884	0.658095	1	ex_21
USP15	-0.0454588	0.0610586	-0.151976	-0.836461	0.658269	1	ex_21
PLD3	-0.04792	0.0930088	-0.188849	-0.666446	0.658534	1	ex_21
FAM126B	0.0443843	0.146878	-0.058109	0.848754	0.658629	1	ex_21
DIP2B	0.0621449	0.198086	-0.0737965	0.895987	0.658648	1	ex_21
BBS1	0.0267047	0.0863301	-0.0329207	0.877819	0.658759	1	ex_21
EIF4G2	0.093282	0.299197	-0.112633	0.887887	0.65887	1	ex_21
GLCE	0.0524366	0.183011	-0.0781375	0.787092	0.659058	1	ex_21
ARHGAP35	-0.0674706	0.100087	-0.235028	-0.789221	0.659069	1	ex_21
TSHZ1	0.0021206	0.0542857	-0.0500445	0.0796757	0.659469	1	ex_21
PPP2R2C	-0.118637	0.164133	-0.401408	-0.822308	0.659593	1	ex_21
EFCAB5	-0.00403246	0.0349679	-0.0430328	-0.202652	0.659617	1	ex_21
MCU	0.0349327	0.121627	-0.0517616	0.78975	0.660105	1	ex_21
RPRD2	0.0303197	0.171853	-0.111214	0.419869	0.660262	1	ex_21
ZNF365	0.0641615	0.264358	-0.136035	0.628154	0.660276	1	ex_21
FOXRED1	-0.0325069	0.0782737	-0.143288	-0.575121	0.66029	1	ex_21
PKD1L1	0.0114344	0.0764583	-0.0535895	0.344658	0.660581	1	ex_21
NMNAT3	-0.0126844	0.0865142	-0.111883	-0.250618	0.660753	1	ex_21
ASIC2	-1.90823	3.47558	-7.29204	-0.694687	0.660878	1	ex_21
SNX4	-0.0386577	0.0639542	-0.14127	-0.738391	0.661004	1	ex_21
RERE	-0.0226358	0.118364	-0.163635	-0.314648	0.661067	1	ex_21
SYT6	0.0492822	0.193444	-0.0948799	0.670019	0.662091	1	ex_21
PI4KA	0.0123632	0.1731	-0.148374	0.150753	0.662271	1	ex_21
SNCA	-0.0597253	0.0683153	-0.187766	-0.914237	0.662489	1	ex_21
PSMC2	-0.0527822	0.0708395	-0.176404	-0.836837	0.662775	1	ex_21
RAPGEF2	0.0496469	0.211803	-0.112509	0.600078	0.663021	1	ex_21
TRAPPC9	-0.0938864	0.113496	-0.301269	-0.887317	0.663444	1	ex_21
MYCBP2	0.0512381	0.170158	-0.0676815	0.844477	0.663525	1	ex_21
ZFYVE9	0.0220796	0.15181	-0.107651	0.333578	0.663665	1	ex_21
SYNRG	0.026444	0.138103	-0.0852151	0.464175	0.663938	1	ex_21
RABL6	0.0138633	0.05286	-0.0251333	0.696767	0.664409	1	ex_21
TMEM161B	-0.0188061	0.0761685	-0.113781	-0.388095	0.664503	1	ex_21
ZC4H2	-0.0176321	0.0584581	-0.0937224	-0.454176	0.664611	1	ex_21
KMT2E	0.0224178	0.144145	-0.0993096	0.360955	0.6649	1	ex_21
SMAD4	-0.0193277	0.0648079	-0.103463	-0.450245	0.664982	1	ex_21
NR3C2	0.0321738	0.13627	-0.0719225	0.605781	0.665305	1	ex_21
SLC1A2	-0.096053	0.171918	-0.364024	-0.702541	0.665429	1	ex_21
ZFC3H1	0.0258278	0.0917963	-0.0401407	0.767359	0.665434	1	ex_21
STX12	-0.0429115	0.0576584	-0.143481	-0.836285	0.665544	1	ex_21
CBWD2	-0.0633046	0.0763574	-0.202967	-0.888393	0.665625	1	ex_21
SLC1A1	-0.0252887	0.104861	-0.155438	-0.380831	0.665631	1	ex_21
PXYLP1	-0.0398811	0.106185	-0.185947	-0.535139	0.665634	1	ex_21
IARS2	-0.0365941	0.0706723	-0.14386	-0.668645	0.665852	1	ex_21
CCNL2	-0.0262187	0.0520147	-0.104452	-0.656851	0.665855	1	ex_21
RRP12	-0.0057389	0.016349	-0.0278268	-0.50924	0.665949	1	ex_21
MCM3AP	-0.0297431	0.0591953	-0.118681	-0.655459	0.665982	1	ex_21
PCSK2	0.0129587	0.199826	-0.173908	0.135918	0.666001	1	ex_21
PURG	-0.00817204	0.104541	-0.120885	-0.142104	0.666271	1	ex_21
TDP1	-0.00303083	0.0912082	-0.0972699	-0.0630347	0.666697	1	ex_21
EMB	-0.054103	0.076319	-0.184525	-0.813053	0.667274	1	ex_21
DDX19A	0.0305701	0.101757	-0.0406164	0.841682	0.667377	1	ex_21
FBXO21	0.0496313	0.165071	-0.0658082	0.842654	0.667464	1	ex_21
NVL	-0.0137047	0.061763	-0.0891724	-0.355923	0.667472	1	ex_21
OGDH	-0.0469119	0.0583225	-0.152146	-0.873722	0.667601	1	ex_21
TDP2	-0.0180284	0.0518046	-0.0878614	-0.505993	0.667827	1	ex_21
LRPPRC	-0.0106112	0.0720985	-0.093321	-0.251453	0.668327	1	ex_21
ZNF782	0.038047	0.118158	-0.0420644	0.930839	0.668339	1	ex_21
ANKRD13C	-0.0315553	0.0999569	-0.163068	-0.470277	0.668371	1	ex_21
PEG3	0.0600912	0.193622	-0.0734396	0.882018	0.668383	1	ex_21
HGSNAT	-0.0972059	0.132833	-0.327244	-0.82821	0.668878	1	ex_21
KLHL28	-0.059629	0.192408	-0.311666	-0.463704	0.669049	1	ex_21
ZNF131	0.0356813	0.119604	-0.0482414	0.833315	0.669709	1	ex_21
SIN3A	0.0206428	0.0778338	-0.0365483	0.707437	0.66973	1	ex_21
SEMA5B	-0.0756734	0.0910756	-0.242423	-0.889464	0.669749	1	ex_21
MVB12B	-0.0495331	0.0656028	-0.164669	-0.843204	0.669773	1	ex_21
ZNF704	-0.100913	0.124489	-0.326314	-0.877479	0.669857	1	ex_21
KCNQ3	0.191047	0.727233	-0.34514	0.698348	0.671043	1	ex_21
BMERB1	-0.00420478	0.16959	-0.178	-0.0474192	0.671235	1	ex_21
WDR48	-0.0244135	0.0674285	-0.116255	-0.520999	0.671262	1	ex_21
EEA1	-0.0297055	0.090559	-0.14997	-0.484113	0.671358	1	ex_21
SPOPL	-0.0441003	0.0546458	-0.142846	-0.875325	0.671416	1	ex_21
STRN3	-0.0311888	0.107377	-0.169754	-0.441156	0.672062	1	ex_21
FXYD6	-0.0735867	0.0857746	-0.232948	-0.905033	0.672249	1	ex_21
GABRB1	0.0825294	0.37898	-0.213921	0.545639	0.67227	1	ex_21
HS3ST4	-0.057748	0.225833	-0.341329	-0.399124	0.672596	1	ex_21
CSNK1A1	0.0420881	0.148559	-0.0643823	0.77478	0.672709	1	ex_21
FKTN	-0.0362839	0.067972	-0.14054	-0.682121	0.673054	1	ex_21
SLIRP	-0.07766	0.123879	-0.279199	-0.755242	0.6732	1	ex_21
ZFAND3	0.0479188	0.338283	-0.242445	0.323453	0.673383	1	ex_21
UBAP2L	-0.0150653	0.0590539	-0.0891846	-0.398378	0.673715	1	ex_21
GARNL3	-0.0989391	0.206993	-0.404871	-0.633857	0.674377	1	ex_21
IBTK	0.0373385	0.132631	-0.0579541	0.767972	0.674792	1	ex_21
WDR26	-0.0154919	0.0738505	-0.104834	-0.339856	0.674847	1	ex_21
LINS1	-0.00872445	0.0340618	-0.0515107	-0.399652	0.674882	1	ex_21
GTDC1	0.0431321	0.159279	-0.0730145	0.72785	0.675422	1	ex_21
DCBLD2	-0.00256139	0.0668886	-0.0720113	-0.0722856	0.675616	1	ex_21
RAD51D	0.0135917	0.0777024	-0.0505191	0.415518	0.675677	1	ex_21
DPYD	-0.105314	0.131508	-0.342137	-0.871593	0.675746	1	ex_21
WDR92	0.0208656	0.072898	-0.0311668	0.785969	0.675766	1	ex_21
ARL15	0.11613	0.37124	-0.138981	0.892201	0.675957	1	ex_21
POLR2F	0.0102723	0.0552066	-0.034662	0.44806	0.67621	1	ex_21
ZNF83	-0.021356	0.0767831	-0.119495	-0.426507	0.676346	1	ex_21
RNF115	-0.0444458	0.0661114	-0.155003	-0.787938	0.676505	1	ex_21
SLC25A29	-0.0106595	0.128895	-0.150214	-0.149707	0.67674	1	ex_21
GAS6	-0.0150874	0.0866162	-0.116791	-0.290754	0.676794	1	ex_21
SRP19	-0.0442628	0.078683	-0.167209	-0.705624	0.677095	1	ex_21
THADA	-0.0313576	0.0830528	-0.145768	-0.537187	0.677097	1	ex_21
ABAT	-0.0388727	0.0699498	-0.147695	-0.700122	0.677278	1	ex_21
GSAP	-0.0493101	0.118027	-0.216647	-0.577554	0.677453	1	ex_21
GNAO1	-0.0904022	0.114843	-0.295648	-0.863283	0.677696	1	ex_21
FBXO7	0.000694428	0.1029	-0.101511	0.0133169	0.678408	1	ex_21
RARS2	0.0159087	0.114074	-0.0822562	0.317634	0.678444	1	ex_21
PLXNA4	0.00484534	0.151979	-0.142289	0.0645445	0.678703	1	ex_21
STRN	0.0235437	0.11385	-0.0667626	0.510982	0.678833	1	ex_21
MIB1	0.0148897	0.120062	-0.0902823	0.277482	0.679029	1	ex_21
PRSS23	-0.0515463	0.16262	-0.265713	-0.47173	0.679066	1	ex_21
GVQW3	0.0240117	0.106914	-0.0588908	0.56768	0.679091	1	ex_21
APH1B	0.0364628	0.183335	-0.11041	0.486584	0.679747	1	ex_21
PDP1	-0.0509945	0.187171	-0.28916	-0.419656	0.679789	1	ex_21
PCM1	0.0481237	0.21034	-0.114093	0.58145	0.680066	1	ex_21
ATP6V1E1	-0.0390715	0.126505	-0.204648	-0.462497	0.680139	1	ex_21
ERO1A	-0.0244159	0.102653	-0.151485	-0.376601	0.680147	1	ex_21
IGSF21	-0.0392569	0.237859	-0.316372	-0.277654	0.68058	1	ex_21
PTPN13	0.017559	0.099772	-0.064654	0.418608	0.680588	1	ex_21
BTD	-0.100791	0.129928	-0.33151	-0.856219	0.681254	1	ex_21
TMEM266	0.00209605	0.0542192	-0.0500271	0.0788169	0.682585	1	ex_21
PPIL4	-0.0469221	0.0753602	-0.169204	-0.752076	0.683027	1	ex_21
GGT7	-0.0305574	0.0561074	-0.117222	-0.691069	0.683217	1	ex_21
BAZ1B	0.0303288	0.119659	-0.0590016	0.665432	0.683379	1	ex_21
RAD51C	-0.00938605	0.0950664	-0.113838	-0.176122	0.683401	1	ex_21
ANTXR1	0.00614808	0.175632	-0.163335	0.0710985	0.683586	1	ex_21
MDH1	-0.0343943	0.10369	-0.172478	-0.488193	0.68409	1	ex_21
CNIH1	-0.0380701	0.0646106	-0.140751	-0.72668	0.684156	1	ex_21
RPS24	0.00522985	0.227763	-0.217303	0.0460619	0.684578	1	ex_21
VTI1A	0.0733442	0.2577	-0.111011	0.779754	0.684623	1	ex_21
CHL1	0.0381734	0.1907	-0.114353	0.490527	0.685053	1	ex_21
ZNF91	0.0664402	0.217263	-0.0843824	0.863401	0.685743	1	ex_21
PLEKHM2	0.000725003	0.0428865	-0.0414365	0.0337033	0.685748	1	ex_21
IRAK1BP1	0.0521828	0.176806	-0.07244	0.820688	0.685815	1	ex_21
DIS3	0.00879321	0.111899	-0.0943127	0.167152	0.68612	1	ex_21
HNRNPDL	-0.0418394	0.146041	-0.22972	-0.436467	0.686221	1	ex_21
LRRN2	-0.0420065	0.0696838	-0.153697	-0.737138	0.686396	1	ex_21
PHF20	0.0293297	0.125686	-0.0670263	0.596592	0.686432	1	ex_21
ZNF736	-0.0360464	0.0704795	-0.142572	-0.663216	0.68645	1	ex_21
MED17	0.0332067	0.133166	-0.0667528	0.651102	0.686499	1	ex_21
ZNF592	-0.00779808	0.0401982	-0.0557943	-0.31844	0.686649	1	ex_21
MSL2	0.011343	0.0687688	-0.0460828	0.387142	0.686915	1	ex_21
ZNF644	0.0471528	0.169949	-0.0756437	0.75261	0.686937	1	ex_21
MEGF11	-0.0284245	0.11821	-0.175059	-0.379931	0.686947	1	ex_21
GK	0.0258689	0.116833	-0.0650952	0.557386	0.687343	1	ex_21
P2RY14	-0.111845	0.155814	-0.379504	-0.818999	0.687667	1	ex_21
LMTK3	-0.0281327	0.0667463	-0.123012	-0.581152	0.687717	1	ex_21
IL1RAPL1	0.085161	0.306618	-0.136296	0.753702	0.68806	1	ex_21
RSRP1	-0.0240115	0.129123	-0.177146	-0.307323	0.688147	1	ex_21
CREG1	-0.00822696	0.109227	-0.125681	-0.137284	0.68828	1	ex_21
EHMT1	0.0480199	0.18052	-0.0844801	0.710319	0.688534	1	ex_21
NEFL	0.081132	0.438841	-0.276577	0.44454	0.688962	1	ex_21
UTP23	0.0701601	0.23611	-0.0957902	0.828629	0.689764	1	ex_21
ZBTB8OS	0.02391	0.136056	-0.0882364	0.417871	0.689973	1	ex_21
HUWE1	-0.0171443	0.0827042	-0.116993	-0.336532	0.690091	1	ex_21
TMEM130	-0.0568498	0.108195	-0.221894	-0.675113	0.690391	1	ex_21
PAG1	-0.0133095	0.025748	-0.052367	-0.667889	0.690444	1	ex_21
KCNT1	0.0620241	0.218934	-0.0948863	0.774742	0.690998	1	ex_21
ATP2A2	-0.0290259	0.0929233	-0.150975	-0.466504	0.691045	1	ex_21
SRCIN1	-0.0525103	0.0788572	-0.183878	-0.783438	0.691047	1	ex_21
STAMBPL1	0.0246958	0.177446	-0.128055	0.316876	0.69115	1	ex_21
PTCHD1	0.0287155	0.0982851	-0.0408541	0.808993	0.691324	1	ex_21
RGMA	-0.00842937	0.0583197	-0.0751784	-0.247513	0.69133	1	ex_21
UFM1	0.0252341	0.116841	-0.0663726	0.539894	0.691708	1	ex_21
TECTA	-0.0215363	0.0604237	-0.103496	-0.515012	0.691724	1	ex_21
ZXDC	0.0143767	0.071503	-0.0427497	0.493253	0.691895	1	ex_21
FUT8	0.036428	0.190334	-0.117478	0.463904	0.691991	1	ex_21
EPHB1	0.0307804	0.156744	-0.0951835	0.478935	0.692048	1	ex_21
CTNNAL1	-0.0543155	0.0774006	-0.186032	-0.808227	0.69214	1	ex_21
RASGRF1	0.0157037	0.128204	-0.0967963	0.273588	0.692358	1	ex_21
INTS7	-0.00837416	0.0413076	-0.058056	-0.330364	0.69253	1	ex_21
PPP6R3	0.0435073	0.146667	-0.0596525	0.826609	0.692748	1	ex_21
AP3S1	0.0429871	0.161541	-0.0755663	0.710677	0.693197	1	ex_21
CCDC90B	-0.0487877	0.0692982	-0.166874	-0.809768	0.693304	1	ex_21
ARID5B	0.0718772	0.240636	-0.096882	0.834779	0.693822	1	ex_21
ZCCHC7	0.0370036	0.17488	-0.100873	0.52602	0.693889	1	ex_21
CCDC88A	0.124199	0.48012	-0.231722	0.68393	0.693936	1	ex_21
CASTOR2	0.00225725	0.0872905	-0.082776	0.0520283	0.693992	1	ex_21
ANKRD16	0.0330985	0.107842	-0.0416453	0.867923	0.694057	1	ex_21
DGCR2	0.00574809	0.0772589	-0.0657628	0.157543	0.694089	1	ex_21
SLC8A2	-0.0492285	0.0742009	-0.172658	-0.781711	0.69467	1	ex_21
DENND2B	-0.00922543	0.0184371	-0.036888	-0.653645	0.695096	1	ex_21
C1GALT1	0.0375791	0.133014	-0.0578559	0.771768	0.69571	1	ex_21
ATF1	0.0184151	0.0720279	-0.0351978	0.673213	0.695789	1	ex_21
SPARCL1	0.148375	0.490531	-0.19378	0.849936	0.69626	1	ex_21
TMEM87A	-0.0359076	0.0625743	-0.134389	-0.714625	0.696342	1	ex_21
UNC5A	-0.0188444	0.0443267	-0.0820155	-0.584672	0.696348	1	ex_21
PTPRN	-0.0122772	0.104094	-0.128649	-0.206777	0.696907	1	ex_21
PRH1	0.0461495	0.17769	-0.0853914	0.687629	0.696986	1	ex_21
ATP2B1	0.00901695	0.163451	-0.145417	0.114437	0.697053	1	ex_21
INA	0.0671681	0.292073	-0.157737	0.585345	0.697076	1	ex_21
ST7	0.0518551	0.184111	-0.0804012	0.768463	0.697514	1	ex_21
ADAM10	0.0679938	0.225769	-0.089781	0.844656	0.697533	1	ex_21
TPPP	0.0331749	0.222186	-0.155836	0.34401	0.697827	1	ex_21
UFL1	0.00238978	0.103686	-0.0989069	0.0462392	0.698053	1	ex_21
ARFGAP3	-0.0273039	0.0433081	-0.0979159	-0.757869	0.69827	1	ex_21
SRI	0.0129576	0.201799	-0.175884	0.134485	0.69847	1	ex_21
RAP1GAP	0.0450718	0.169057	-0.0789131	0.712499	0.698621	1	ex_21
DOK6	-0.081045	0.108124	-0.270214	-0.839702	0.698685	1	ex_21
KLHL8	-0.0131917	0.0740122	-0.100396	-0.296493	0.69878	1	ex_21
PHC3	0.027656	0.123221	-0.0679086	0.567205	0.699129	1	ex_21
LCOR	0.0390978	0.151569	-0.0733731	0.681335	0.699222	1	ex_21
ABCB7	-0.040526	0.0572652	-0.138317	-0.812236	0.699488	1	ex_21
FBXO17	-0.00152548	0.0560945	-0.0591455	-0.0518898	0.699632	1	ex_21
PRKCZ	0.0201568	0.0861391	-0.0458256	0.598743	0.699702	1	ex_21
ZSWIM8	-0.0335859	0.0506565	-0.117828	-0.781402	0.699735	1	ex_21
CDKL2	-0.0475669	0.0632648	-0.158399	-0.84118	0.699814	1	ex_21
ECPAS	-0.0352557	0.0673692	-0.137881	-0.673325	0.699991	1	ex_21
LRP6	0.0452811	0.149973	-0.059411	0.847717	0.700235	1	ex_21
MED4	0.00784406	0.0766125	-0.0609244	0.223563	0.700442	1	ex_21
HDAC3	0.0405722	0.137913	-0.0567688	0.816922	0.700693	1	ex_21
PAK1	-0.050015	0.0757018	-0.175732	-0.779749	0.700759	1	ex_21
MLXIP	0.00317999	0.0626662	-0.0563062	0.104775	0.70186	1	ex_21
FARP2	0.010696	0.0716536	-0.0502616	0.343908	0.702067	1	ex_21
KIDINS220	-0.027328	0.0743165	-0.128972	-0.526952	0.702365	1	ex_21
MKLN1	-0.0250846	0.165266	-0.215435	-0.258287	0.70268	1	ex_21
FSD1L	-0.0452815	0.0580489	-0.148612	-0.858896	0.702794	1	ex_21
WASF1	0.0361742	0.121703	-0.0493544	0.828964	0.702844	1	ex_21
EDIL3	0.109566	0.411531	-0.192399	0.711159	0.702974	1	ex_21
DDX1	-0.0350141	0.0542704	-0.124299	-0.768626	0.703162	1	ex_21
DHX57	0.0133729	0.0635733	-0.0368275	0.522116	0.703323	1	ex_21
WASHC5	-0.0152321	0.0540609	-0.0845251	-0.430842	0.703484	1	ex_21
SRRM4	-0.127335	0.176519	-0.431189	-0.821354	0.703829	1	ex_21
ANK2	0.0182285	0.138087	-0.10163	0.298078	0.704058	1	ex_21
ZNF248	0.0523371	0.179516	-0.0748416	0.806573	0.704113	1	ex_21
BCL11A	-0.052675	0.0733151	-0.178665	-0.819438	0.7042	1	ex_21
GABRB2	0.0546742	0.221987	-0.112639	0.640472	0.704957	1	ex_21
PREPL	0.00485965	0.14946	-0.139741	0.0658693	0.705468	1	ex_21
RIPOR2	0.00142004	0.0412579	-0.0384179	0.0698637	0.706041	1	ex_21
LCLAT1	0.0432891	0.158765	-0.0721868	0.734742	0.706175	1	ex_21
CRYL1	0.0500542	0.181633	-0.0815242	0.745597	0.706313	1	ex_21
CSAD	0.0311711	0.143672	-0.0813296	0.543057	0.706423	1	ex_21
MEST	0.0486899	0.196632	-0.0992524	0.645051	0.706531	1	ex_21
PFKFB3	-0.00315686	0.0511721	-0.0574858	-0.113887	0.706596	1	ex_21
GDAP1L1	0.00350316	0.0260165	-0.0190102	0.304978	0.707046	1	ex_21
CWC27	0.0377631	0.145091	-0.0695649	0.689608	0.707305	1	ex_21
SMPD3	-0.0222504	0.0506963	-0.095197	-0.597833	0.707412	1	ex_21
CBFA2T2	-0.0172286	0.0860267	-0.120484	-0.327028	0.707664	1	ex_21
CDC16	0.00321688	0.087683	-0.0812492	0.074645	0.707744	1	ex_21
MTG1	-0.0082536	0.0963289	-0.112836	-0.154679	0.707935	1	ex_21
KLHL29	0.00523148	0.0759004	-0.0654375	0.145092	0.707959	1	ex_21
COX6C	-0.0615168	0.214939	-0.337973	-0.43613	0.70812	1	ex_21
SLC22A15	0.0292022	0.145068	-0.0866631	0.493981	0.708228	1	ex_21
ZSCAN31	0.0198151	0.0769927	-0.0373625	0.679232	0.70852	1	ex_21
PSME4	0.0194604	0.145954	-0.107033	0.301531	0.708688	1	ex_21
NUDT21	-0.0124075	0.0849297	-0.109745	-0.249836	0.70905	1	ex_21
GRAMD4	-0.0161683	0.0362007	-0.0685374	-0.605117	0.709132	1	ex_21
CSNK1E	-0.0214758	0.0808239	-0.123775	-0.411455	0.709471	1	ex_21
CYLD	-0.0318565	0.0502597	-0.113973	-0.760356	0.709603	1	ex_21
PACSIN2	-0.0171812	0.0506466	-0.085009	-0.49647	0.709643	1	ex_21
CEPT1	-0.0351385	0.059359	-0.129636	-0.728805	0.709767	1	ex_21
ZNF655	0.0142195	0.101171	-0.0727316	0.320521	0.709853	1	ex_21
TBC1D22B	-0.00494281	0.0443065	-0.0541921	-0.196708	0.709915	1	ex_21
FKBP15	-0.0284899	0.0465303	-0.10351	-0.744322	0.710085	1	ex_21
TMX3	0.0276399	0.145944	-0.0906644	0.457914	0.710203	1	ex_21
SLIT1	-0.0767546	0.115038	-0.268547	-0.784371	0.710535	1	ex_21
DCP1B	-0.00961791	0.0296335	-0.0488693	-0.480257	0.710663	1	ex_21
AHR	-0.0209913	0.190324	-0.232307	-0.194696	0.710684	1	ex_21
ANKAR	-0.00688532	0.0894904	-0.103261	-0.140025	0.71137	1	ex_21
ARPP19	-0.0666726	0.174503	-0.307848	-0.541829	0.711909	1	ex_21
NFATC3	0.020955	0.0966268	-0.0547168	0.542752	0.711943	1	ex_21
RRP15	-0.0143709	0.0887311	-0.117473	-0.273191	0.712217	1	ex_21
PCCB	-0.0362105	0.0549533	-0.127374	-0.778503	0.712305	1	ex_21
FAM171B	-0.0366142	0.0874171	-0.160645	-0.578583	0.71272	1	ex_21
SKIL	0.00654571	0.122718	-0.109627	0.110434	0.713092	1	ex_21
SAR1B	0.000485843	0.103873	-0.102902	0.00921036	0.713294	1	ex_21
TVP23A	-0.0200783	0.0496079	-0.0897645	-0.564714	0.71351	1	ex_21
FARSB	-0.0381935	0.0892845	-0.165672	-0.587222	0.713767	1	ex_21
AP3S2	-0.0312778	0.047631	-0.110187	-0.776889	0.714255	1	ex_21
LRBA	0.00330387	0.108564	-0.101956	0.061519	0.714594	1	ex_21
IFT140	0.00958177	0.0340399	-0.0148763	0.767841	0.714657	1	ex_21
SGTB	-0.0241891	0.0701046	-0.118483	-0.502788	0.714724	1	ex_21
CHD6	-0.0120571	0.0853737	-0.109488	-0.242546	0.714759	1	ex_21
UBA2	-0.00202745	0.0925859	-0.0966408	-0.0419997	0.715038	1	ex_21
APC2	-0.0295604	0.0475178	-0.106639	-0.751669	0.715371	1	ex_21
FBN1	-0.0115913	0.102589	-0.125772	-0.198971	0.715384	1	ex_21
NOS1AP	-0.0293501	0.174303	-0.233003	-0.282467	0.715489	1	ex_21
ATRN	-0.0460473	0.0714992	-0.163594	-0.767791	0.715575	1	ex_21
CSNK1D	-0.0196287	0.0377352	-0.0769925	-0.670657	0.715635	1	ex_21
CNOT6L	0.00279312	0.118595	-0.113009	0.047274	0.715653	1	ex_21
NDUFA10	0.0528725	0.201905	-0.0961596	0.695342	0.715749	1	ex_21
PRTFDC1	-0.0198555	0.0328938	-0.0726048	-0.737754	0.715815	1	ex_21
ABLIM2	0.0460067	0.158706	-0.0666922	0.800109	0.715859	1	ex_21
WWC3	0.00864699	0.0765805	-0.0592865	0.249476	0.715964	1	ex_21
N4BP2L2	0.0378281	0.147284	-0.0716279	0.677365	0.716005	1	ex_21
ZNF146	0.0166976	0.0734367	-0.0400416	0.57679	0.716752	1	ex_21
KLHL18	-0.0173559	0.0334442	-0.0681559	-0.669623	0.716788	1	ex_21
RUSC2	0.00252138	0.0689651	-0.0639223	0.0743761	0.716801	1	ex_21
KCTD3	-0.0313144	0.101948	-0.164577	-0.460558	0.716991	1	ex_21
PAQR3	0.0404984	0.139791	-0.0587943	0.799409	0.717109	1	ex_21
CACNB2	0.0722471	0.250257	-0.105763	0.795471	0.717142	1	ex_21
BCKDHB	-0.00995999	0.12367	-0.14359	-0.146084	0.717211	1	ex_21
ATP5MC2	-0.0313661	0.129714	-0.192446	-0.381651	0.717217	1	ex_21
NOP58	0.0209604	0.0984604	-0.0565395	0.530087	0.71747	1	ex_21
GCA	-0.0223097	0.123617	-0.168236	-0.299646	0.717608	1	ex_21
RSF1	-0.0267925	0.105988	-0.159573	-0.395483	0.717746	1	ex_21
AKAP8L	0.0322286	0.109438	-0.0449811	0.81812	0.717969	1	ex_21
ATL1	0.0197881	0.131123	-0.0915468	0.348354	0.718089	1	ex_21
ESF1	-0.0320515	0.0638798	-0.127983	-0.654841	0.718102	1	ex_21
BIN1	-0.0109294	0.0477452	-0.069604	-0.365086	0.718232	1	ex_21
WASF3	-0.0473118	0.0877315	-0.182355	-0.686665	0.718814	1	ex_21
IMMP2L	0.0113928	0.200139	-0.177353	0.118304	0.718866	1	ex_21
DNAJB14	-0.0297854	0.0644433	-0.124014	-0.619539	0.719061	1	ex_21
EIF4E3	-0.00748368	0.0639749	-0.0789423	-0.205262	0.719592	1	ex_21
CBLN2	0.051094	0.19332	-0.0911322	0.704107	0.719912	1	ex_21
HRH2	-0.0131458	0.126498	-0.15279	-0.184508	0.720554	1	ex_21
SETD2	0.0515355	0.247844	-0.144773	0.514536	0.720822	1	ex_21
MTERF4	-0.0156126	0.0582522	-0.0894775	-0.414272	0.721375	1	ex_21
WAPL	0.0178589	0.114469	-0.0787511	0.36231	0.721579	1	ex_21
SCN2A	0.0187325	0.120365	-0.0828997	0.361254	0.721739	1	ex_21
METTL9	0.0305818	0.187722	-0.126558	0.381439	0.721754	1	ex_21
FAM193B	0.0145849	0.0725917	-0.0434218	0.492804	0.721835	1	ex_21
PSME3IP1	0.012532	0.0826926	-0.0576286	0.350086	0.721974	1	ex_21
HACD2	0.0318017	0.135564	-0.0719606	0.600702	0.722409	1	ex_21
OGT	0.0377065	0.13249	-0.0570772	0.779706	0.722678	1	ex_21
PPP1R21	0.0356403	0.132876	-0.0615957	0.718393	0.722877	1	ex_21
PBX1	-0.109991	0.197273	-0.417256	-0.701607	0.723296	1	ex_21
EML5	0.0419776	0.154989	-0.0710341	0.728019	0.723406	1	ex_21
IFT80	-0.0413816	0.0632252	-0.145988	-0.775346	0.723551	1	ex_21
UBP1	-0.0402456	0.0663812	-0.146872	-0.739776	0.723721	1	ex_21
CLIP2	-0.00217504	0.156929	-0.161279	-0.0267938	0.723764	1	ex_21
IMPA1	0.0353469	0.155266	-0.0845718	0.577713	0.723901	1	ex_21
LMTK2	0.0282218	0.144862	-0.0884186	0.474224	0.72462	1	ex_21
PNPLA7	-0.00217474	0.15125	-0.155599	-0.0277818	0.724944	1	ex_21
MRNIP	0.02476	0.0857206	-0.0362005	0.796068	0.724987	1	ex_21
PGRMC1	-0.0317744	0.185717	-0.249266	-0.286341	0.724991	1	ex_21
DLGAP3	-0.0378848	0.0608413	-0.136611	-0.75211	0.725508	1	ex_21
NMT1	0.0178859	0.11405	-0.0782785	0.364539	0.725643	1	ex_21
RAB1A	-0.0393615	0.0804968	-0.15922	-0.643653	0.725935	1	ex_21
APPL1	0.0453217	0.160989	-0.0703452	0.767972	0.726098	1	ex_21
CELF4	-0.0563424	0.299838	-0.412523	-0.310037	0.726766	1	ex_21
RNF217	0.00492977	0.0883803	-0.0785208	0.115783	0.726793	1	ex_21
DKK3	0.0551513	0.200237	-0.0899348	0.745037	0.726832	1	ex_21
RGS7BP	-0.0473809	0.0937764	-0.188538	-0.657882	0.727119	1	ex_21
PRPF40A	0.0395047	0.13651	-0.0575002	0.798184	0.727235	1	ex_21
COMMD1	-0.0507862	0.0764827	-0.178055	-0.782117	0.72824	1	ex_21
ZBTB18	-0.0483067	0.116612	-0.213225	-0.574097	0.728268	1	ex_21
ABL2	0.0339899	0.201379	-0.133399	0.397988	0.728307	1	ex_21
RBM33	0.0450788	0.160663	-0.070506	0.764398	0.72837	1	ex_21
GMCL1	0.0410031	0.190667	-0.10866	0.536969	0.728395	1	ex_21
ATR	-0.0485107	0.114549	-0.21157	-0.583095	0.728474	1	ex_21
WDR45B	-0.0110102	0.0816068	-0.103627	-0.232998	0.728476	1	ex_21
POT1	0.000313921	0.085132	-0.0845042	0.00725405	0.729062	1	ex_21
NLGN1	0.242842	2.14148	-1.65579	0.250686	0.729401	1	ex_21
INPP4A	0.068367	0.240734	-0.104	0.777391	0.729402	1	ex_21
MED28	0.0243445	0.109841	-0.0611521	0.558085	0.729572	1	ex_21
RC3H1	-0.0223189	0.102233	-0.14687	-0.351214	0.729851	1	ex_21
BTBD2	-0.00571409	0.0326212	-0.0440494	-0.292144	0.729879	1	ex_21
SORBS2	-0.0973558	0.153458	-0.34817	-0.760779	0.729927	1	ex_21
HK1	-0.0386062	0.0872979	-0.16451	-0.600987	0.730038	1	ex_21
TRAF3	0.048623	0.192631	-0.0953855	0.661762	0.73051	1	ex_21
SLC25A16	0.0206074	0.119787	-0.0785722	0.407239	0.731093	1	ex_21
SENP2	0.0250996	0.131221	-0.0810223	0.463564	0.731106	1	ex_21
BRI3BP	-0.00628868	0.0568832	-0.0694606	-0.195112	0.731287	1	ex_21
FAM169A	0.0446194	0.160771	-0.0715319	0.752918	0.731491	1	ex_21
TNRC6C	0.0606231	0.231243	-0.109997	0.696397	0.731781	1	ex_21
NCKAP1	-0.0295687	0.0833774	-0.142515	-0.513108	0.731925	1	ex_21
SWT1	0.0240291	0.089259	-0.0412008	0.722003	0.731965	1	ex_21
ZFR2	0.0164256	0.0691593	-0.0363081	0.610494	0.732292	1	ex_21
KCNQ2	0.00626886	0.139648	-0.12711	0.092119	0.732516	1	ex_21
ABCB1	0.0536568	0.447211	-0.339897	0.267219	0.732615	1	ex_21
PUM2	0.0145046	0.121911	-0.0929018	0.264681	0.732879	1	ex_21
KRT222	-0.0448616	0.0800285	-0.169752	-0.704035	0.733772	1	ex_21
WDPCP	0.0673015	0.263141	-0.128538	0.673554	0.734768	1	ex_21
YTHDC1	-0.00229806	0.106668	-0.111264	-0.0413352	0.734778	1	ex_21
TAMM41	0.0307673	0.141015	-0.0794809	0.546973	0.734896	1	ex_21
ERLEC1	0.0316593	0.181495	-0.118176	0.414129	0.735728	1	ex_21
APLP1	-0.0366075	0.142349	-0.215565	-0.400931	0.736419	1	ex_21
NDUFS2	-0.060025	0.0909254	-0.210975	-0.779374	0.736535	1	ex_21
KIF1B	-0.0370589	0.0559337	-0.130051	-0.781074	0.736822	1	ex_21
PHF6	0.017557	0.123851	-0.0887374	0.323734	0.736884	1	ex_21
NUP205	0.0213032	0.0731329	-0.0305265	0.805591	0.737483	1	ex_21
RAB14	-0.0341793	0.0699977	-0.138356	-0.643043	0.737518	1	ex_21
UBR3	0.00389828	0.126507	-0.118711	0.0623159	0.737825	1	ex_21
SEC13	-0.0190521	0.0997235	-0.137828	-0.314386	0.738036	1	ex_21
ERCC5	0.00936533	0.0562833	-0.0375526	0.39123	0.738438	1	ex_21
HPRT1	0.00494819	0.131098	-0.121202	0.0768788	0.738461	1	ex_21
XIAP	0.0401605	0.15811	-0.0777891	0.667345	0.738517	1	ex_21
ARL13B	-0.0414628	0.0715446	-0.15447	-0.719118	0.738537	1	ex_21
REEP5	-0.00864158	0.125485	-0.142768	-0.126277	0.738588	1	ex_21
REPS1	0.0441637	0.161171	-0.0728439	0.739775	0.738905	1	ex_21
PPP2R3A	-0.0744798	0.116429	-0.265388	-0.764648	0.738916	1	ex_21
UBE2QL1	-0.0236023	0.0550589	-0.102263	-0.588088	0.739195	1	ex_21
ERICH3	0.0293292	0.156224	-0.0975652	0.453008	0.739863	1	ex_21
MPRIP	-0.0539466	0.0846907	-0.192584	-0.762662	0.739997	1	ex_21
ZNF585B	-0.00208389	0.0913398	-0.0955076	-0.0437185	0.740049	1	ex_21
TMEM41B	0.0445544	0.160934	-0.0718256	0.750343	0.740359	1	ex_21
NSMCE2	0.000616787	0.141531	-0.140298	0.00857882	0.740516	1	ex_21
CRLF3	-0.0702056	0.131919	-0.27233	-0.680772	0.740916	1	ex_21
EIF3H	0.0123532	0.116883	-0.0921767	0.231627	0.741589	1	ex_21
CREBRF	0.0237091	0.139834	-0.0924155	0.400165	0.741679	1	ex_21
UBR4	0.0316838	0.149954	-0.0865863	0.525061	0.741828	1	ex_21
ZZEF1	0.0203427	0.109517	-0.0688318	0.447111	0.741933	1	ex_21
WDFY2	-0.015775	0.0888452	-0.120395	-0.29553	0.741935	1	ex_21
REV1	0.0432103	0.156513	-0.0700921	0.747474	0.742202	1	ex_21
ADIPOR2	-0.0206515	0.0805558	-0.121859	-0.399933	0.742341	1	ex_21
TRPC1	-0.0495909	0.0768678	-0.17605	-0.768601	0.742605	1	ex_21
CCSER1	0.0494011	0.27548	-0.176678	0.428277	0.742753	1	ex_21
TRIM13	-0.0312515	0.0931996	-0.155702	-0.492175	0.742814	1	ex_21
CASK	0.0184393	0.1512	-0.114322	0.272221	0.742829	1	ex_21
TPCN2	0.0281407	0.141018	-0.0847367	0.488625	0.743057	1	ex_21
UQCRH	-0.0491445	0.252804	-0.351093	-0.319	0.743074	1	ex_21
KDM5A	0.014648	0.135405	-0.106109	0.237746	0.743461	1	ex_21
ZNF251	-0.00567426	0.0872141	-0.0985626	-0.119728	0.743668	1	ex_21
SLC11A2	-0.0105701	0.0873065	-0.108447	-0.211664	0.743994	1	ex_21
SEZ6L	-0.0621198	0.198385	-0.322624	-0.467372	0.744147	1	ex_21
NUB1	0.0166212	0.0627693	-0.0295268	0.705924	0.744373	1	ex_21
ACTR3B	-0.0313332	0.0871705	-0.149837	-0.518228	0.744789	1	ex_21
SUPT20H	-0.0334825	0.0621165	-0.129082	-0.686456	0.744929	1	ex_21
ATG10	-0.0496572	0.0840313	-0.183346	-0.728008	0.744943	1	ex_21
HDAC8	-0.0654335	0.106438	-0.237305	-0.746179	0.745006	1	ex_21
GLCCI1	-0.0305276	0.149339	-0.210394	-0.332652	0.745157	1	ex_21
TM7SF3	0.0457673	0.176072	-0.0845376	0.688402	0.745208	1	ex_21
PDE8B	-0.0215813	0.144309	-0.187472	-0.25498	0.745313	1	ex_21
HNRNPD	0.000220522	0.102677	-0.102236	0.00421852	0.745439	1	ex_21
ADK	0.055915	0.205094	-0.0932636	0.734632	0.745489	1	ex_21
DDX39B	-0.0344968	0.0610764	-0.13007	-0.707442	0.745601	1	ex_21
KIF21A	0.0304077	0.144369	-0.0835531	0.522969	0.745808	1	ex_21
SDHB	-0.0339956	0.0626831	-0.130674	-0.689191	0.745989	1	ex_21
NR2C2	-0.018895	0.0606046	-0.0983946	-0.465833	0.746053	1	ex_21
TATDN3	-0.00887992	0.116485	-0.134245	-0.13883	0.746215	1	ex_21
FAN1	-0.02304	0.0883723	-0.134452	-0.405319	0.746271	1	ex_21
CXXC5	-0.0485976	0.0896951	-0.18689	-0.688753	0.746881	1	ex_21
CLASP2	0.0358353	0.161694	-0.0900231	0.558055	0.747333	1	ex_21
HNRNPC	-0.00436808	0.114257	-0.122993	-0.0721711	0.747784	1	ex_21
MRPS21	-0.0453402	0.0880941	-0.178775	-0.665985	0.747829	1	ex_21
PRPF3	-0.0034937	0.0349339	-0.0419214	-0.178193	0.748044	1	ex_21
ZNF254	-0.0125021	0.069799	-0.0948033	-0.297733	0.748313	1	ex_21
CTDSP2	-0.00854055	0.034706	-0.0517871	-0.387064	0.748334	1	ex_21
NNT	0.000973837	0.135967	-0.134019	0.0141391	0.748541	1	ex_21
CAMK2B	0.0584479	0.247598	-0.130703	0.605633	0.748627	1	ex_21
ZNF821	0.0297916	0.104424	-0.044841	0.782372	0.749122	1	ex_21
S100PBP	0.0307926	0.128179	-0.0665934	0.619723	0.749368	1	ex_21
VPS8	0.0482533	0.178364	-0.081857	0.726882	0.74937	1	ex_21
KIAA0556	-0.0307382	0.0587529	-0.120229	-0.673204	0.749444	1	ex_21
SERINC1	-0.0560585	0.0896473	-0.201764	-0.754072	0.749629	1	ex_21
KIF5A	-0.0445814	0.0969585	-0.186121	-0.617338	0.749711	1	ex_21
ASH1L	0.0561624	0.20452	-0.092195	0.741967	0.749758	1	ex_21
SPATS2L	0.0239343	0.109577	-0.0617085	0.547745	0.75028	1	ex_21
NAA16	-0.0337842	0.108831	-0.176399	-0.464298	0.75054	1	ex_21
MBIP	-0.0241458	0.11003	-0.158321	-0.35271	0.750695	1	ex_21
CEP112	0.0499709	0.253739	-0.153797	0.48065	0.7507	1	ex_21
ZNF800	0.0348548	0.122572	-0.0528624	0.7788	0.750862	1	ex_21
TM2D1	-0.0334796	0.0630813	-0.130041	-0.679559	0.751217	1	ex_21
TENM1	0.0732409	0.271002	-0.12452	0.725874	0.751247	1	ex_21
DNM1L	-0.0458233	0.0750145	-0.166661	-0.743245	0.751406	1	ex_21
SLC35G2	-0.0162598	0.0628962	-0.0954159	-0.402606	0.751546	1	ex_21
TDRD7	0.0097573	0.0652771	-0.0457625	0.344453	0.752143	1	ex_21
ELAVL1	-0.026687	0.0548471	-0.108221	-0.641517	0.752158	1	ex_21
SKP2	0.0195942	0.0921302	-0.0529418	0.529446	0.752164	1	ex_21
RABL2B	-0.0473586	0.0763683	-0.171086	-0.75021	0.752311	1	ex_21
IKBKB	0.00450436	0.059389	-0.0503803	0.160853	0.75235	1	ex_21
DDX42	-0.00694727	0.0756827	-0.0895772	-0.164788	0.752361	1	ex_21
MROH1	0.00869411	0.0956601	-0.0782719	0.19594	0.752368	1	ex_21
GPM6A	-0.0417138	0.1191	-0.202527	-0.5084	0.752469	1	ex_21
RIPK1	0.00185879	0.0777313	-0.0740137	0.0480168	0.752729	1	ex_21
ILDR2	0.00984114	0.209948	-0.190266	0.0963898	0.752835	1	ex_21
EPHA7	0.00212233	0.185295	-0.18105	0.0227092	0.752952	1	ex_21
MTMR10	0.0187182	0.0674933	-0.030057	0.752164	0.75304	1	ex_21
DHRS7B	-0.00761509	0.0824194	-0.0976496	-0.165773	0.753748	1	ex_21
STXBP5	0.0157631	0.151606	-0.12008	0.227432	0.75382	1	ex_21
ZFYVE28	0.0799251	0.322964	-0.163113	0.64455	0.754009	1	ex_21
FAM168A	0.0412417	0.177301	-0.0948171	0.594098	0.754142	1	ex_21
COPB1	0.00159423	0.0937025	-0.0905141	0.0339234	0.754507	1	ex_21
SOS1	0.0534073	0.19451	-0.087695	0.741848	0.754987	1	ex_21
RNF157	-0.0283326	0.102528	-0.159193	-0.424353	0.755525	1	ex_21
CLSTN1	0.0433247	0.173076	-0.0864268	0.654442	0.755631	1	ex_21
EVA1C	-0.045521	0.0868987	-0.177941	-0.673763	0.755785	1	ex_21
IFTAP	-0.00980282	0.0778487	-0.0974543	-0.2192	0.755805	1	ex_21
MYO18A	-0.0127118	0.0684802	-0.0939038	-0.306862	0.755879	1	ex_21
ANKS1A	0.0182448	0.14316	-0.10667	0.286267	0.756112	1	ex_21
HTR1E	-0.0507986	0.210054	-0.311651	-0.381685	0.756144	1	ex_21
CACUL1	0.0117603	0.115163	-0.0916428	0.222911	0.756154	1	ex_21
TSPYL4	0.0878893	0.324167	-0.148388	0.729057	0.756279	1	ex_21
AKAP1	0.0162679	0.0808453	-0.0483095	0.49374	0.75652	1	ex_21
ARIH2	-0.0385535	0.066753	-0.14386	-0.717557	0.756562	1	ex_21
MXI1	-0.0518072	0.0864238	-0.190038	-0.734569	0.756659	1	ex_21
EXOC6B	0.0475158	0.201401	-0.10637	0.605186	0.756764	1	ex_21
EZH1	0.0325061	0.11707	-0.0520577	0.753405	0.756799	1	ex_21
DENND4A	0.0669761	0.241725	-0.107773	0.751194	0.756962	1	ex_21
FAM135A	-0.0367291	0.0918018	-0.16526	-0.560081	0.757101	1	ex_21
ANKRD42	0.0181151	0.087774	-0.0515437	0.509698	0.757116	1	ex_21
NF1	-0.0275767	0.124988	-0.180142	-0.354271	0.757238	1	ex_21
KCNK10	0.0214475	0.0995249	-0.0566299	0.538393	0.757529	1	ex_21
PSAP	-0.0482174	0.127481	-0.223916	-0.537878	0.757607	1	ex_21
C9orf85	-0.0270044	0.0514684	-0.105477	-0.674471	0.757673	1	ex_21
MLLT11	0.00231429	0.181297	-0.176668	0.0253428	0.757691	1	ex_21
GHR	0.0736287	0.277277	-0.130019	0.708623	0.757894	1	ex_21
SH3YL1	0.0180548	0.0822822	-0.0461726	0.550961	0.757894	1	ex_21
CAMSAP1	0.0301115	0.115893	-0.05567	0.687998	0.758506	1	ex_21
DPY19L2	0.0178095	0.186511	-0.150892	0.20691	0.758749	1	ex_21
CERS4	-0.0562506	0.150579	-0.26308	-0.533044	0.758855	1	ex_21
AP3M2	0.0336366	0.156968	-0.0896943	0.53455	0.759239	1	ex_21
HHIP	-0.0680092	0.126547	-0.262566	-0.685125	0.759275	1	ex_21
ELAPOR1	0.0130151	0.0985895	-0.0725593	0.298092	0.75987	1	ex_21
PTK2	-0.0611235	0.101818	-0.224065	-0.735232	0.760169	1	ex_21
PAFAH1B2	-0.0149158	0.0867264	-0.116558	-0.287622	0.76042	1	ex_21
GOLGA8A	-0.101985	0.234272	-0.438243	-0.594446	0.760545	1	ex_21
NELFA	0.0376424	0.135945	-0.0606601	0.750517	0.760549	1	ex_21
ELP4	0.0360241	0.179346	-0.107297	0.49264	0.760724	1	ex_21
ETV6	0.0530227	0.198679	-0.0926335	0.713479	0.760739	1	ex_21
NUP42	-0.0356467	0.0727131	-0.144007	-0.644762	0.760756	1	ex_21
EPS15L1	0.0174399	0.071413	-0.0365332	0.633307	0.760945	1	ex_21
MRPS9	0.0292838	0.121686	-0.063119	0.621141	0.761138	1	ex_21
ICE1	0.0188592	0.118404	-0.0806853	0.371325	0.761198	1	ex_21
NAP1L2	0.0687444	0.285282	-0.147793	0.622232	0.761276	1	ex_21
ATP11A	0.00607806	0.089651	-0.0774949	0.142543	0.761765	1	ex_21
CC2D2A	-0.0805876	0.227587	-0.388762	-0.512531	0.761829	1	ex_21
KLHL23	-0.0289811	0.0701987	-0.128161	-0.572717	0.762467	1	ex_21
GPRASP1	-0.0122195	0.127613	-0.152051	-0.171275	0.762526	1	ex_21
TTC19	0.0208688	0.14165	-0.0999129	0.338644	0.762908	1	ex_21
SLC6A6	0.0138452	0.0498044	-0.022114	0.754637	0.763029	1	ex_21
IST1	-0.0328364	0.0576482	-0.123321	-0.71126	0.763331	1	ex_21
DNAAF5	0.0093309	0.0570713	-0.0384095	0.383076	0.763391	1	ex_21
TAF15	-0.0134177	0.0817711	-0.108607	-0.276275	0.763427	1	ex_21
BCAT1	0.0116595	0.0791971	-0.0558781	0.338362	0.763491	1	ex_21
SLC66A2	0.00902032	0.0551754	-0.0371347	0.383046	0.763673	1	ex_21
CYTH1	0.0156259	0.08012	-0.0488681	0.47487	0.763705	1	ex_21
GNB1	0.0150301	0.106131	-0.0760711	0.323359	0.763871	1	ex_21
ASB7	-0.00917258	0.0318022	-0.0501473	-0.438756	0.76403	1	ex_21
GSTA4	-0.0315151	0.0712926	-0.134323	-0.600815	0.764592	1	ex_21
ZNF737	-0.0190055	0.0407044	-0.0787154	-0.623851	0.765019	1	ex_21
KDM5B	0.0316033	0.121272	-0.0580657	0.690778	0.765368	1	ex_21
FAM227B	0.0135164	0.359033	-0.332	0.0766723	0.765704	1	ex_21
FAM120C	-0.00217037	0.044885	-0.0492258	-0.0904008	0.766246	1	ex_21
DAZAP1	0.0214845	0.0831437	-0.0401746	0.68293	0.766642	1	ex_21
CTNNBL1	0.0358989	0.130435	-0.0586375	0.744269	0.766694	1	ex_21
GDI2	-0.0210825	0.0639029	-0.106068	-0.486213	0.767342	1	ex_21
THUMPD1	-0.022413	0.0741482	-0.118974	-0.454931	0.767354	1	ex_21
OPHN1	-0.0342677	0.0720049	-0.14054	-0.631992	0.76739	1	ex_21
AFF1	0.0341436	0.1366	-0.0683123	0.653162	0.767744	1	ex_21
PSMD12	-0.0465328	0.0804929	-0.173559	-0.717986	0.768378	1	ex_21
ADGRA1	-0.020638	0.0781814	-0.119457	-0.40933	0.76875	1	ex_21
SLC30A5	-0.0126029	0.0457799	-0.0709857	-0.423091	0.768751	1	ex_21
BICRAL	0.00782525	0.157913	-0.142263	0.102188	0.76956	1	ex_21
RPS25	0.118524	0.490183	-0.253135	0.625045	0.769755	1	ex_21
COPA	0.00759899	0.0859902	-0.0707922	0.189992	0.770107	1	ex_21
UPF3A	0.0499507	0.217106	-0.117205	0.585692	0.770265	1	ex_21
MAIP1	0.0212458	0.0777443	-0.0352528	0.737027	0.770484	1	ex_21
CHD3	0.00175457	0.0454891	-0.04198	0.078631	0.770577	1	ex_21
RCN2	-0.0101279	0.139111	-0.159366	-0.13301	0.770654	1	ex_21
CRCP	-0.0347141	0.0623942	-0.131822	-0.700645	0.770698	1	ex_21
DARS1	0.0268422	0.129221	-0.0755364	0.513874	0.770728	1	ex_21
KBTBD12	0.0177197	0.0639965	-0.0285571	0.750484	0.77084	1	ex_21
SPG11	-0.00658589	0.0946382	-0.10781	-0.12752	0.771464	1	ex_21
ATP8A2	-0.0232403	0.219559	-0.26604	-0.187604	0.771599	1	ex_21
NPAS2	0.0104707	0.097957	-0.0770155	0.234577	0.771699	1	ex_21
BZW1	0.0150735	0.0892152	-0.0590681	0.398474	0.771864	1	ex_21
MINDY2	0.0337592	0.127097	-0.0595785	0.708897	0.771872	1	ex_21
FASTKD1	-0.031364	0.0617947	-0.124523	-0.659866	0.772128	1	ex_21
BRWD1	0.0321593	0.158974	-0.0946559	0.497031	0.772314	1	ex_21
PTEN	0.0393446	0.156213	-0.0775241	0.659834	0.772342	1	ex_21
ZBTB46	0.00732605	0.0671834	-0.0525313	0.239884	0.77236	1	ex_21
TOMM20	0.00530966	0.244184	-0.233564	0.0435659	0.772398	1	ex_21
MRPS30	0.0120537	0.17407	-0.149963	0.145817	0.772666	1	ex_21
SLAIN2	-0.0281841	0.0620849	-0.118453	-0.611947	0.772749	1	ex_21
C1D	-0.032445	0.0585868	-0.123477	-0.698559	0.773167	1	ex_21
CANX	-0.0383069	0.0881142	-0.164728	-0.593889	0.773501	1	ex_21
ITGB1BP1	-0.0281946	0.0516664	-0.108056	-0.691957	0.773534	1	ex_21
MTFMT	-0.00437646	0.134446	-0.143199	-0.061789	0.77354	1	ex_21
GRM5	0.12021	0.520977	-0.280557	0.587889	0.773737	1	ex_21
SNCB	0.0383698	0.18772	-0.11098	0.503538	0.774879	1	ex_21
TMEM150C	0.0387321	0.147088	-0.0696236	0.700596	0.775058	1	ex_21
ATP8B1	0.0102146	0.202217	-0.181788	0.104271	0.775119	1	ex_21
PDCD10	-0.0429068	0.0731329	-0.158947	-0.724716	0.775142	1	ex_21
DLGAP2	-0.228686	1.59937	-2.05674	-0.245188	0.775242	1	ex_21
PTBP3	-0.0356464	0.0817906	-0.153083	-0.59492	0.776233	1	ex_21
PPIA	-0.0946239	0.211204	-0.400451	-0.606418	0.776418	1	ex_21
AMD1	0.0382236	0.146496	-0.070049	0.691928	0.776966	1	ex_21
PPP1R12A	-0.0176026	0.112331	-0.147536	-0.265524	0.777366	1	ex_21
USP20	0.0109145	0.0705401	-0.048711	0.358774	0.777377	1	ex_21
SCAMP5	-0.00162408	0.108143	-0.111391	-0.0289989	0.777874	1	ex_21
ABHD18	0.0186364	0.132955	-0.0956826	0.319516	0.777973	1	ex_21
AP2M1	0.00290927	0.190357	-0.184539	0.0304195	0.778138	1	ex_21
FBXL5	-0.0426129	0.0945502	-0.179776	-0.608908	0.778197	1	ex_21
CENPC	0.0291145	0.169195	-0.110966	0.407362	0.778372	1	ex_21
UBAC2	-0.0533607	0.0978871	-0.204609	-0.691481	0.778518	1	ex_21
TEX10	-0.0187286	0.0727123	-0.11017	-0.401434	0.77892	1	ex_21
INSR	-0.0365759	0.0943447	-0.167497	-0.547564	0.779409	1	ex_21
FAM120AOS	-0.00503302	0.0739133	-0.0839793	-0.124953	0.779746	1	ex_21
NBPF12	0.0339422	0.125965	-0.0580807	0.722924	0.779798	1	ex_21
CEP295	0.0249945	0.121296	-0.0713072	0.508696	0.779941	1	ex_21
SLC35A1	0.00420434	0.0997153	-0.0913066	0.0862766	0.780001	1	ex_21
BAIAP2	-0.0531787	0.0989162	-0.205274	-0.685285	0.780052	1	ex_21
CADM1	-0.0895153	0.177789	-0.356819	-0.656357	0.780313	1	ex_21
CLIP3	0.0234319	0.147401	-0.100537	0.370461	0.780612	1	ex_21
CCDC25	-0.0352505	0.101173	-0.171674	-0.506436	0.781002	1	ex_21
YLPM1	0.0294677	0.177622	-0.118686	0.389834	0.781051	1	ex_21
FDFT1	-0.0496482	0.100571	-0.199867	-0.64778	0.781095	1	ex_21
SSBP1	-0.0079957	0.127929	-0.14392	-0.115294	0.781355	1	ex_21
NIPAL3	0.0164527	0.0983159	-0.0654104	0.393911	0.781713	1	ex_21
MARK2	0.0148961	0.076493	-0.0467007	0.473984	0.781807	1	ex_21
KIAA1549L	-0.0495415	0.117932	-0.217015	-0.579792	0.781875	1	ex_21
PTMA	0.0529834	0.375166	-0.269199	0.322319	0.78198	1	ex_21
SETD3	0.0325701	0.122743	-0.0576027	0.707933	0.782002	1	ex_21
PHTF2	-0.0241935	0.0731826	-0.12157	-0.486961	0.782162	1	ex_21
EPB41L2	-0.0140988	0.176023	-0.204221	-0.145344	0.782191	1	ex_21
FTH1	0.13722	0.717395	-0.442954	0.463563	0.782258	1	ex_21
USP13	-0.0212973	0.0933415	-0.135936	-0.364117	0.782446	1	ex_21
GLDC	0.0511264	0.209005	-0.106752	0.634701	0.78246	1	ex_21
R3HCC1L	0.0273366	0.118937	-0.0642639	0.584917	0.78269	1	ex_21
PXK	0.0149006	0.0867205	-0.0569194	0.406636	0.782915	1	ex_21
GNS	0.0157492	0.0754029	-0.0439045	0.517452	0.782992	1	ex_21
KPNA3	-0.0334671	0.0605642	-0.127498	-0.69758	0.783047	1	ex_21
SRSF4	0.026463	0.0993803	-0.0464543	0.711306	0.7832	1	ex_21
SEC22B	-0.00688675	0.0790026	-0.0927761	-0.157153	0.783515	1	ex_21
MAPK1IP1L	-0.0162425	0.0345657	-0.0670507	-0.626566	0.783623	1	ex_21
TRAPPC8	0.00863616	0.09729	-0.0800177	0.190929	0.783773	1	ex_21
RGS7	0.02917	0.208242	-0.149902	0.319269	0.7846	1	ex_21
SGMS1	-0.0348682	0.104713	-0.174449	-0.489612	0.784987	1	ex_21
TOR1AIP2	-0.0238986	0.0637464	-0.111544	-0.534433	0.785174	1	ex_21
DLG1	0.0439408	0.178363	-0.0904813	0.640686	0.785212	1	ex_21
EID1	-0.0202175	0.145511	-0.185946	-0.2391	0.785459	1	ex_21
MCC	-0.0162933	0.174939	-0.207526	-0.166992	0.785603	1	ex_21
GOLGA7B	-0.0300763	0.0607799	-0.120933	-0.648811	0.785902	1	ex_21
GABRA4	0.0199544	0.119572	-0.0796633	0.392599	0.786143	1	ex_21
SYT11	-0.0489553	0.139775	-0.237686	-0.5084	0.786773	1	ex_21
CDC42BPB	-0.0112117	0.108901	-0.131324	-0.182948	0.786805	1	ex_21
METTL6	0.0167418	0.0745576	-0.041074	0.56755	0.786968	1	ex_21
CD99L2	0.0378947	0.16619	-0.0904007	0.578916	0.787088	1	ex_21
CACNB4	0.0603833	0.289862	-0.169096	0.515729	0.787118	1	ex_21
CRB1	-0.00261602	0.0876479	-0.09288	-0.0568034	0.787476	1	ex_21
UBE2G2	0.0324612	0.131721	-0.0667986	0.640972	0.787864	1	ex_21
SRP72	-0.00491503	0.093369	-0.103199	-0.0980147	0.788023	1	ex_21
GATAD2B	-0.0385705	0.082134	-0.159275	-0.626297	0.788105	1	ex_21
KCTD12	0.0124815	0.134426	-0.109463	0.20061	0.788791	1	ex_21
RPL34	0.127938	0.622472	-0.366596	0.507051	0.788874	1	ex_21
CNNM2	0.0412666	0.171994	-0.0894605	0.618701	0.78909	1	ex_21
GPCPD1	0.0143517	0.171564	-0.14286	0.178923	0.789221	1	ex_21
RILPL1	-0.0094958	0.0296651	-0.0486567	-0.475256	0.789301	1	ex_21
CEMIP2	0.0231337	0.15729	-0.111023	0.337973	0.789551	1	ex_21
THOC7	-0.0167138	0.0863461	-0.119774	-0.317859	0.789586	1	ex_21
NDFIP2	-0.0149519	0.105232	-0.135136	-0.243836	0.78986	1	ex_21
GIGYF2	-0.0255808	0.0520806	-0.103242	-0.64559	0.789933	1	ex_21
MGST1	0.105021	0.488093	-0.278051	0.537335	0.790224	1	ex_21
PIK3C2A	0.0341457	0.138847	-0.0705555	0.639193	0.790791	1	ex_21
PRCP	0.0332802	0.129381	-0.0628209	0.678744	0.790795	1	ex_21
LINGO1	-0.0227995	0.0507896	-0.0963886	-0.607239	0.79087	1	ex_21
DNAJA1	-0.0877904	0.191614	-0.367195	-0.615831	0.7911	1	ex_21
NPY1R	0.0328089	0.132413	-0.0667955	0.645596	0.791336	1	ex_21
SMAD5	0.0178541	0.0816923	-0.0459841	0.548157	0.791513	1	ex_21
SLC25A46	-0.0312779	0.0584352	-0.120991	-0.683329	0.792066	1	ex_21
PPP4R2	-0.0348924	0.0794094	-0.149194	-0.59831	0.792181	1	ex_21
ZNF318	0.00159279	0.0749541	-0.0717685	0.042554	0.792327	1	ex_21
DPP8	0.0206285	0.129076	-0.0878186	0.372819	0.792444	1	ex_21
FBXO3	0.0111143	0.107467	-0.0852389	0.226081	0.792476	1	ex_21
GNPDA2	0.0232121	0.1139	-0.0674754	0.501666	0.792635	1	ex_21
LHFPL2	-0.0302397	0.0736452	-0.134125	-0.570523	0.792894	1	ex_21
TSGA10	-0.0161878	0.0783023	-0.110678	-0.335776	0.792914	1	ex_21
TRIM9	-0.0106825	0.196681	-0.218046	-0.100969	0.793081	1	ex_21
PHF14	0.0208644	0.144383	-0.102654	0.331072	0.793289	1	ex_21
LUZP1	-0.0267625	0.0828105	-0.136336	-0.478709	0.793576	1	ex_21
WIPF2	0.0288738	0.127447	-0.0696992	0.574109	0.793798	1	ex_21
SPEN	0.00779135	0.0941598	-0.078577	0.17681	0.793882	1	ex_21
NSD3	0.0272139	0.114981	-0.0605528	0.607727	0.793954	1	ex_21
KDM1A	0.0314147	0.171488	-0.108659	0.439568	0.793986	1	ex_21
TMEM135	-0.0186999	0.106696	-0.144096	-0.292283	0.793997	1	ex_21
RBL1	-0.00317613	0.0361527	-0.042505	-0.158283	0.794121	1	ex_21
ANAPC10	-0.025483	0.0958376	-0.146804	-0.411685	0.794217	1	ex_21
AGAP1	0.230336	0.925403	-0.464732	0.649506	0.794593	1	ex_21
EPHB6	-0.0505132	0.107446	-0.208473	-0.626768	0.795305	1	ex_21
IDH3A	0.038384	0.165723	-0.0889554	0.590794	0.795351	1	ex_21
FAM3C	0.0508304	0.229111	-0.127451	0.558813	0.795428	1	ex_21
DIAPH2	-0.0661795	0.151674	-0.284033	-0.595397	0.795572	1	ex_21
FOXK2	0.00107735	0.117355	-0.1152	0.0181598	0.795748	1	ex_21
AZIN2	0.0170181	0.0664407	-0.0324045	0.674891	0.795899	1	ex_21
ZNF717	0.0302066	0.143639	-0.0832259	0.52193	0.796084	1	ex_21
UBXN4	0.0321011	0.14564	-0.081438	0.554144	0.796174	1	ex_21
LUC7L3	-0.0399805	0.153276	-0.233237	-0.405473	0.796268	1	ex_21
CTSB	0.0141694	0.152781	-0.124442	0.200355	0.796379	1	ex_21
EIF2AK4	0.000505304	0.108286	-0.107275	0.00918885	0.796408	1	ex_21
CBLB	0.00280454	0.127712	-0.122103	0.0440071	0.796579	1	ex_21
ZNF804B	0.0719068	0.299889	-0.156075	0.618183	0.796789	1	ex_21
TTC39B	0.0179602	0.153021	-0.117101	0.260633	0.797003	1	ex_21
TMSB4X	-0.0654557	0.124355	-0.255266	-0.675889	0.797157	1	ex_21
AGPAT5	0.0181587	0.137975	-0.101658	0.297041	0.797182	1	ex_21
NAA25	-0.0246117	0.0759047	-0.125128	-0.479902	0.797231	1	ex_21
CYP2U1	0.0270782	0.105352	-0.0511953	0.678036	0.797679	1	ex_21
ARHGAP17	0.0182574	0.0720599	-0.0355451	0.665095	0.797828	1	ex_21
SPEF2	0.0195589	0.144474	-0.105356	0.306885	0.798121	1	ex_21
CALCOCO1	0.0140797	0.129887	-0.101728	0.238289	0.79814	1	ex_21
CRIM1	-0.0387816	0.113374	-0.190937	-0.499559	0.79865	1	ex_21
ANKRD36	0.0436759	0.262243	-0.174891	0.391656	0.798674	1	ex_21
GSR	-0.0129238	0.0371321	-0.0629797	-0.506037	0.79905	1	ex_21
CYP7B1	0.0200315	0.107741	-0.0676784	0.447623	0.799419	1	ex_21
CFAP46	-0.026369	0.072415	-0.125153	-0.523185	0.799968	1	ex_21
NETO1	-0.0622806	0.122373	-0.246934	-0.661064	0.800001	1	ex_21
ESCO1	-0.0143053	0.0561033	-0.084714	-0.398217	0.800212	1	ex_21
CLYBL	0.0217729	0.120313	-0.0767668	0.433065	0.80045	1	ex_21
MAP3K7	-0.0117412	0.0843156	-0.107798	-0.23957	0.800664	1	ex_21
ROBO2	-0.127212	0.283001	-0.537426	-0.60781	0.800805	1	ex_21
PAK3	0.0325441	0.161095	-0.0960067	0.496187	0.801144	1	ex_21
HNRNPH1	-0.0275264	0.0653304	-0.120383	-0.58101	0.801186	1	ex_21
ALG5	-0.0227674	0.0504825	-0.0960174	-0.609193	0.80135	1	ex_21
MTARC2	-0.0231381	0.0655163	-0.111793	-0.511536	0.801365	1	ex_21
ZNF66	-0.00109964	0.046892	-0.0490913	-0.044909	0.801528	1	ex_21
NHLRC2	-0.0242596	0.0550995	-0.103619	-0.59915	0.80181	1	ex_21
MAPKBP1	0.000312169	0.093689	-0.0930646	0.00655238	0.802201	1	ex_21
DNAJB2	-0.024173	0.0520043	-0.10035	-0.621947	0.802959	1	ex_21
LNX1	0.0456996	0.19543	-0.104031	0.598204	0.803083	1	ex_21
LPIN1	-0.00183609	0.0965199	-0.100192	-0.0365882	0.803178	1	ex_21
SCYL2	0.0192171	0.11951	-0.0810758	0.375549	0.803248	1	ex_21
IQSEC3	0.0352609	0.150836	-0.0803141	0.597968	0.803583	1	ex_21
DEPTOR	0.0104995	0.0474345	-0.0264355	0.557158	0.803833	1	ex_21
PLPPR5	0.0301368	0.120807	-0.0605333	0.651449	0.803846	1	ex_21
PRPSAP2	0.0130748	0.111575	-0.0854253	0.260164	0.804337	1	ex_21
DYNC1I2	-0.0241367	0.148119	-0.196393	-0.274632	0.804444	1	ex_21
VPS45	0.0213742	0.117535	-0.0747869	0.43565	0.804621	1	ex_21
NOL4L	0.0118888	0.060114	-0.0363364	0.483184	0.80473	1	ex_21
EXOC2	0.0322736	0.153208	-0.0886606	0.523054	0.805137	1	ex_21
TTLL5	0.0309396	0.129744	-0.0678647	0.613744	0.80535	1	ex_21
SMARCA5	-0.020698	0.141998	-0.183394	-0.249345	0.805585	1	ex_21
SEPTIN5	-0.00302634	0.139739	-0.145792	-0.0415474	0.805649	1	ex_21
RPL22	0.042513	0.289589	-0.204563	0.337239	0.805738	1	ex_21
HMGN3	0.0183503	0.136376	-0.099675	0.30473	0.805902	1	ex_21
NBR1	-0.0361519	0.0779605	-0.150264	-0.620935	0.806074	1	ex_21
RAB10	-0.0250348	0.0768706	-0.12694	-0.481499	0.80612	1	ex_21
SPART	-0.00703111	0.118734	-0.132797	-0.109575	0.806613	1	ex_21
LRCH3	0.00702138	0.110791	-0.0967482	0.132617	0.80696	1	ex_21
HP1BP3	-0.0561825	0.15975	-0.272115	-0.509955	0.807165	1	ex_21
KLHDC1	0.00127826	0.110055	-0.107498	0.023032	0.807344	1	ex_21
GCC2	0.0161503	0.169283	-0.136983	0.206709	0.807474	1	ex_21
MAGED1	0.0321522	0.129441	-0.0651365	0.647734	0.807811	1	ex_21
SETD7	-0.0177383	0.0404305	-0.0759072	-0.597683	0.808317	1	ex_21
PGBD5	0.0434238	0.186988	-0.10014	0.59283	0.808343	1	ex_21
MGA	0.0348544	0.140465	-0.0707567	0.646839	0.808466	1	ex_21
UBXN2B	0.0195355	0.138431	-0.0993596	0.322039	0.808846	1	ex_21
DTWD2	-0.0310673	0.106852	-0.168987	-0.441494	0.808879	1	ex_21
TBC1D12	0.0155888	0.0963314	-0.0651537	0.378407	0.808888	1	ex_21
RAD21	0.0251815	0.144729	-0.0943662	0.412846	0.808932	1	ex_21
RTN4	0.029045	0.261911	-0.203821	0.244463	0.808943	1	ex_21
HSPA9	-0.0365727	0.0755305	-0.148676	-0.639421	0.809189	1	ex_21
ANO3	-0.0105527	0.129416	-0.150522	-0.147768	0.809257	1	ex_21
ATCAY	-0.0414872	0.0972532	-0.180228	-0.586083	0.809727	1	ex_21
KCNB2	-0.0497313	0.115656	-0.215118	-0.589355	0.809864	1	ex_21
CPNE8	0.0486732	0.206628	-0.109281	0.603956	0.809884	1	ex_21
OCIAD1	-0.0186498	0.0815538	-0.118853	-0.364786	0.809912	1	ex_21
RGS9	-0.003287	0.0481259	-0.0546999	-0.125307	0.809969	1	ex_21
RIF1	-0.0272367	0.104328	-0.158802	-0.405753	0.81044	1	ex_21
CCT3	0.0448804	0.18205	-0.0922897	0.641276	0.810479	1	ex_21
PDXK	0.0328749	0.134317	-0.0685671	0.635176	0.810752	1	ex_21
NRG1	-0.0421442	0.303571	-0.38786	-0.238928	0.810958	1	ex_21
C8orf34	-0.0532775	0.16542	-0.271975	-0.477472	0.811423	1	ex_21
CRELD1	0.0118778	0.0709574	-0.0472018	0.394047	0.811868	1	ex_21
LRTM1	-0.0875317	0.195141	-0.370204	-0.606917	0.811911	1	ex_21
CLTC	-0.031155	0.0796663	-0.141976	-0.551001	0.811914	1	ex_21
MRPS5	-0.0252199	0.106525	-0.156965	-0.375195	0.812014	1	ex_21
PKIA	-0.0328264	0.104146	-0.169799	-0.469719	0.81238	1	ex_21
DIRAS2	0.00655391	0.205867	-0.192759	0.0644486	0.812605	1	ex_21
POM121C	-0.00939582	0.0754693	-0.094261	-0.216997	0.812674	1	ex_21
NACA	0.101796	0.422666	-0.219073	0.621802	0.812899	1	ex_21
YME1L1	-0.0306332	0.0641607	-0.125427	-0.633374	0.81322	1	ex_21
SMG6	-0.014083	0.0986401	-0.126806	-0.244866	0.81335	1	ex_21
TTC27	-0.0150668	0.0624644	-0.092598	-0.380883	0.813642	1	ex_21
SF3B1	0.0129266	0.140266	-0.114413	0.198962	0.81395	1	ex_21
ZNF785	-0.0148604	0.0386475	-0.0683682	-0.544327	0.814097	1	ex_21
UXS1	-0.0241635	0.0894215	-0.137749	-0.416953	0.814114	1	ex_21
NIPBL	0.0121071	0.120403	-0.0961887	0.219118	0.814168	1	ex_21
XYLB	-0.0190846	0.0677175	-0.105887	-0.430924	0.814483	1	ex_21
CPEB2	-0.0160485	0.0985434	-0.13064	-0.274491	0.814821	1	ex_21
DHX9	-0.020937	0.0662703	-0.108144	-0.470553	0.814937	1	ex_21
HM13	0.00773779	0.0412556	-0.0257801	0.452469	0.814945	1	ex_21
TRRAP	-0.00660239	0.0955576	-0.108762	-0.126668	0.815092	1	ex_21
PISD	0.00587854	0.0715959	-0.0598388	0.175322	0.815126	1	ex_21
KCNC1	-0.0117864	0.10348	-0.127053	-0.200414	0.815346	1	ex_21
ITM2B	-0.0557429	0.12372	-0.235206	-0.608784	0.815455	1	ex_21
ANAPC5	0.0291625	0.121056	-0.0627314	0.621994	0.815801	1	ex_21
TBC1D30	0.0286388	0.142976	-0.0856986	0.490924	0.816549	1	ex_21
RAB5A	0.0218633	0.132478	-0.0887516	0.387392	0.8172	1	ex_21
IDS	-0.0151967	0.214872	-0.245265	-0.129461	0.817454	1	ex_21
SLC25A51	-0.02212	0.0560391	-0.100279	-0.554695	0.817774	1	ex_21
MED12L	-0.0106827	0.164211	-0.185577	-0.119717	0.818	1	ex_21
MTMR9	-0.0370959	0.0821809	-0.156373	-0.609562	0.81815	1	ex_21
NAPB	-0.00727376	0.120832	-0.135379	-0.111286	0.818577	1	ex_21
SLC7A14	0.0106861	0.137997	-0.116625	0.164513	0.819118	1	ex_21
NR6A1	-0.0218768	0.0625361	-0.10629	-0.507952	0.819167	1	ex_21
FAM81A	0.0462435	0.194759	-0.102272	0.610278	0.819281	1	ex_21
LRRTM4	0.17955	1.84858	-1.48948	0.210847	0.819372	1	ex_21
RFLNA	-0.0690408	0.16121	-0.299291	-0.587697	0.82009	1	ex_21
BRD7	-0.0199988	0.103419	-0.143417	-0.317596	0.820301	1	ex_21
MAP3K3	-0.0193996	0.0489837	-0.087783	-0.556022	0.820722	1	ex_21
ANKUB1	-0.0866081	0.207627	-0.380843	-0.576916	0.82089	1	ex_21
ZCCHC2	0.0132485	0.0807051	-0.0542081	0.384938	0.820932	1	ex_21
LYST	0.03216	0.142061	-0.0777411	0.573538	0.82104	1	ex_21
UTP20	0.0260118	0.105738	-0.0537146	0.639464	0.821277	1	ex_21
SEMA4B	0.0113297	0.0482325	-0.0255731	0.601736	0.82178	1	ex_21
SS18	-0.00430167	0.0939946	-0.102598	-0.0857725	0.821929	1	ex_21
KLHL24	-0.00805452	0.105687	-0.121796	-0.138794	0.822084	1	ex_21
C18orf25	-0.0275271	0.0840282	-0.139082	-0.483635	0.822381	1	ex_21
TMEM30A	-0.0333748	0.0710611	-0.137811	-0.62635	0.822413	1	ex_21
CDH18	0.0426967	0.295134	-0.209741	0.331504	0.822959	1	ex_21
WASHC2C	0.015376	0.0753244	-0.0445724	0.502707	0.822998	1	ex_21
SYNPR	0.020986	0.203465	-0.161493	0.225406	0.823213	1	ex_21
DHX30	0.0155375	0.0900575	-0.0589825	0.408655	0.823225	1	ex_21
FAM155A	0.0618778	0.343125	-0.21937	0.431216	0.823529	1	ex_21
EIF4A2	0.0363304	0.219293	-0.146632	0.389185	0.823562	1	ex_21
CEP97	-0.0227019	0.0584039	-0.103808	-0.548603	0.823575	1	ex_21
TCAF1	-0.0155696	0.0930531	-0.124192	-0.280935	0.823766	1	ex_21
EML2	0.0204443	0.0953398	-0.0544513	0.535012	0.823935	1	ex_21
NFIA	-0.0390697	0.132015	-0.210154	-0.447587	0.824278	1	ex_21
ABHD17B	-0.0182065	0.0494654	-0.0858783	-0.52731	0.824634	1	ex_21
LRP11	-0.0214574	0.0626573	-0.105572	-0.49998	0.824751	1	ex_21
NT5C2	0.00556525	0.152303	-0.141172	0.0743346	0.824839	1	ex_21
SFMBT2	-0.0746406	0.181519	-0.3308	-0.5711	0.824995	1	ex_21
CHORDC1	-0.0283573	0.159181	-0.215895	-0.296362	0.825301	1	ex_21
JDP2	-0.00180728	0.106614	-0.110228	-0.0326708	0.825343	1	ex_21
RPL14	0.0339685	0.322381	-0.254444	0.23084	0.82543	1	ex_21
EWSR1	-0.0365947	0.082377	-0.155566	-0.602868	0.825616	1	ex_21
JOSD1	-0.0233398	0.0971476	-0.143827	-0.379667	0.825711	1	ex_21
ZNF507	0.000134139	0.0525169	-0.0522487	0.00501897	0.825754	1	ex_21
RNF4	-0.0122801	0.0614563	-0.0860165	-0.326413	0.826009	1	ex_21
SLC23A2	0.0235574	0.160292	-0.113177	0.337674	0.82611	1	ex_21
IP6K1	-0.0284979	0.0678836	-0.124879	-0.579518	0.826554	1	ex_21
YWHAH	-0.0344309	0.274819	-0.343681	-0.218216	0.826911	1	ex_21
RNF144A	-0.0112721	0.143061	-0.165606	-0.143151	0.82692	1	ex_21
FBXO31	-0.0221849	0.0638588	-0.108229	-0.505343	0.827219	1	ex_21
SMARCA4	-0.0145329	0.0754038	-0.10447	-0.316712	0.827454	1	ex_21
BRINP3	-0.0493766	0.168967	-0.267721	-0.443229	0.827595	1	ex_21
SKAP2	0.0123822	0.120885	-0.0961207	0.223669	0.827747	1	ex_21
NRGN	-0.0528443	0.114501	-0.22019	-0.618917	0.827956	1	ex_21
NCOA2	-0.0341851	0.0916526	-0.160023	-0.532444	0.828336	1	ex_21
PPARGC1A	0.014289	0.161221	-0.132643	0.190605	0.828348	1	ex_21
SCFD2	0.046691	0.196984	-0.103602	0.608895	0.828393	1	ex_21
NRDE2	-0.020364	0.0588243	-0.0995522	-0.504022	0.828529	1	ex_21
NME9	0.0256419	0.181268	-0.129984	0.322936	0.828837	1	ex_21
MFSD8	-0.0220991	0.0910247	-0.135223	-0.382885	0.828942	1	ex_21
SSTR2	-0.0417604	0.120652	-0.204173	-0.503958	0.829033	1	ex_21
RUBCN	-0.017639	0.0557821	-0.0910601	-0.470871	0.829249	1	ex_21
ENPP4	-0.0159078	0.08884	-0.120656	-0.297655	0.829283	1	ex_21
PTPN12	0.0299155	0.135025	-0.0751941	0.557831	0.8294	1	ex_21
CEP70	-0.0341092	0.0778493	-0.146068	-0.597122	0.83009	1	ex_21
CCDC66	-0.0186413	0.11691	-0.154193	-0.269539	0.83025	1	ex_21
RASSF5	-0.0265787	0.0663452	-0.119503	-0.560602	0.830361	1	ex_21
CYP4X1	-0.00690556	0.12952	-0.143331	-0.0992094	0.830723	1	ex_21
ADCY3	-0.00472535	0.0325882	-0.0420389	-0.248208	0.830743	1	ex_21
TMEM241	-0.0410589	0.0951191	-0.177237	-0.590947	0.830902	1	ex_21
SUMO1	-0.0336285	0.0837863	-0.151043	-0.561348	0.830962	1	ex_21
ESYT2	-0.0379797	0.0883653	-0.164325	-0.589171	0.831	1	ex_21
UAP1	-0.0300125	0.0704398	-0.130465	-0.585586	0.831166	1	ex_21
RAI1	-0.0123292	0.0329027	-0.0575611	-0.534244	0.831177	1	ex_21
CHD2	-0.0201311	0.0902385	-0.130501	-0.357492	0.831381	1	ex_21
TMF1	-0.0238431	0.0646513	-0.112338	-0.528075	0.831688	1	ex_21
CEP83	-0.0387605	0.0953934	-0.172914	-0.566283	0.831711	1	ex_21
XPO1	-0.00370246	0.176932	-0.184337	-0.0401733	0.831733	1	ex_21
TRAF6	-0.0237837	0.0669826	-0.11455	-0.513574	0.831908	1	ex_21
STIM2	-0.000721935	0.123859	-0.125303	-0.0113578	0.832162	1	ex_21
HDAC5	0.00173368	0.0379155	-0.0344482	0.0939131	0.832208	1	ex_21
CEP162	0.0146798	0.0910882	-0.0617285	0.376555	0.832361	1	ex_21
MLH1	0.0108542	0.0911428	-0.0694343	0.264968	0.832385	1	ex_21
PRIMPOL	-0.0271893	0.0720055	-0.126384	-0.537226	0.832902	1	ex_21
MTMR12	0.0296054	0.126788	-0.0675774	0.597076	0.832923	1	ex_21
FAM189A1	0.000548358	0.160233	-0.159136	0.00673055	0.833028	1	ex_21
CWC22	0.00595894	0.125154	-0.113236	0.0979851	0.833783	1	ex_21
ANKRD30BL	0.0557463	0.284941	-0.173448	0.476716	0.83392	1	ex_21
ZNF544	-0.0218993	0.0650759	-0.108874	-0.493495	0.83393	1	ex_21
NAA50	-0.00839978	0.0897104	-0.10651	-0.167804	0.833986	1	ex_21
IGF2R	-0.0278858	0.0762471	-0.132019	-0.524859	0.83405	1	ex_21
MBOAT2	-0.0423378	0.104772	-0.189448	-0.564072	0.834106	1	ex_21
TBCE	0.00992155	0.0798098	-0.0599667	0.278242	0.834481	1	ex_21
IMMT	-0.0317608	0.0716006	-0.135122	-0.602257	0.834572	1	ex_21
ZNF155	0.000680292	0.0361281	-0.0347675	0.0376144	0.834615	1	ex_21
RTN1	-0.0345265	0.0872322	-0.156285	-0.555777	0.834747	1	ex_21
PSMD1	-0.0178136	0.0812405	-0.116868	-0.352474	0.834926	1	ex_21
CHMP4B	0.031062	0.159695	-0.097571	0.473288	0.83495	1	ex_21
LIN7A	-0.00122098	0.145825	-0.148267	-0.0162743	0.835415	1	ex_21
SSX2IP	0.0174657	0.125167	-0.0902358	0.317844	0.835417	1	ex_21
SATB1	0.0340669	0.173978	-0.105845	0.47723	0.835582	1	ex_21
KCNH5	-0.0439898	0.157643	-0.245623	-0.427601	0.835727	1	ex_21
MAP9	0.0414056	0.203572	-0.120761	0.500433	0.835794	1	ex_21
ATAD1	-0.0297807	0.0730632	-0.132625	-0.567551	0.836108	1	ex_21
HACL1	-0.0245616	0.0665298	-0.115653	-0.528478	0.836177	1	ex_21
MINDY4	0.0113006	0.0869647	-0.0643636	0.292724	0.83621	1	ex_21
RNF19A	0.00555368	0.082694	-0.0715866	0.141107	0.836412	1	ex_21
USP32	-0.0127583	0.0958703	-0.121387	-0.230196	0.836559	1	ex_21
BIN3	0.0122854	0.060446	-0.0358752	0.499973	0.836661	1	ex_21
RPS29	-0.00809276	0.170493	-0.186678	-0.0888174	0.836794	1	ex_21
PRPF19	-0.00800292	0.0693313	-0.0853371	-0.202827	0.837214	1	ex_21
ATP1B3	0.0213938	0.151976	-0.109189	0.321108	0.837272	1	ex_21
GPR135	-0.00354307	0.0902702	-0.0973563	-0.0740224	0.837314	1	ex_21
PANK2	-0.0178868	0.0656637	-0.101437	-0.419596	0.837392	1	ex_21
NTRK3	-0.044975	0.150843	-0.240793	-0.450159	0.837733	1	ex_21
MBTD1	0.0299513	0.132119	-0.0722165	0.574579	0.838183	1	ex_21
UBE4A	0.0131607	0.0991803	-0.072859	0.299867	0.838226	1	ex_21
CNTNAP5	-0.131988	0.448872	-0.712848	-0.44536	0.838407	1	ex_21
FNBP1L	-0.0526391	0.167581	-0.272859	-0.468489	0.838577	1	ex_21
DHX8	0.010744	0.0798789	-0.0583909	0.304591	0.838933	1	ex_21
SCD5	-0.0372486	0.0960089	-0.170506	-0.547856	0.839662	1	ex_21
ILRUN	0.0170052	0.102953	-0.068943	0.387786	0.839737	1	ex_21
FAM102B	-0.0217151	0.087553	-0.130983	-0.389508	0.839773	1	ex_21
BTBD10	0.0234451	0.141912	-0.0950218	0.387886	0.839827	1	ex_21
KLHDC10	-0.0190303	0.0832039	-0.121264	-0.364836	0.840065	1	ex_21
PTCD3	-0.0280625	0.0701068	-0.126232	-0.560272	0.840152	1	ex_21
SCRN1	-0.0314118	0.072181	-0.135005	-0.594307	0.840836	1	ex_21
TMX2	0.0142718	0.0851671	-0.0566234	0.394558	0.841022	1	ex_21
CDC5L	0.0206706	0.0871129	-0.0457717	0.609756	0.841058	1	ex_21
AGO4	0.0361543	0.156517	-0.0842088	0.588729	0.841341	1	ex_21
CDC25B	-0.00153558	0.0506144	-0.0536855	-0.0577121	0.841693	1	ex_21
TPD52	-0.0207104	0.0746021	-0.116023	-0.42588	0.841868	1	ex_21
ZNF24	0.00950621	0.0708957	-0.0518833	0.303502	0.841931	1	ex_21
DCAF16	-0.0251097	0.0860202	-0.13624	-0.442852	0.841936	1	ex_21
WASL	0.0326866	0.165382	-0.100009	0.482794	0.842052	1	ex_21
PPP4R3B	0.0250004	0.123996	-0.0739955	0.49497	0.842461	1	ex_21
STEAP2	0.00811491	0.0994698	-0.08324	0.1741	0.842663	1	ex_21
BCL11B	0.0491348	0.218504	-0.120235	0.568594	0.842949	1	ex_21
AAGAB	0.00453691	0.10885	-0.0997759	0.0852454	0.842962	1	ex_21
NADK2	-0.0322173	0.104195	-0.168629	-0.462897	0.843006	1	ex_21
ITGA3	-0.0314454	0.0821472	-0.145038	-0.542569	0.843097	1	ex_21
GPLD1	0.0154097	0.130901	-0.100082	0.261512	0.843481	1	ex_21
SF3B3	-0.0114573	0.0623066	-0.0852212	-0.30443	0.843848	1	ex_21
WWC2	-0.00782711	0.109248	-0.124902	-0.131034	0.84385	1	ex_21
MRPS31	0.00507488	0.108424	-0.0982743	0.0962426	0.843918	1	ex_21
GREB1	-0.025215	0.110648	-0.161078	-0.363754	0.844009	1	ex_21
BMPR1A	0.0234464	0.12614	-0.0792469	0.447489	0.844814	1	ex_21
G2E3	-0.0219016	0.0615868	-0.10539	-0.51416	0.844837	1	ex_21
NYAP2	0.000528109	0.0450079	-0.0439517	0.0232707	0.84494	1	ex_21
CTNND1	0.0242197	0.115728	-0.067289	0.518746	0.845192	1	ex_21
FBXO25	0.00870304	0.0935342	-0.0761281	0.201078	0.845199	1	ex_21
ZDBF2	0.00303245	0.102776	-0.0967107	0.059588	0.845272	1	ex_21
MARS1	0.00168843	0.109264	-0.105887	0.0307623	0.845335	1	ex_21
SIPA1L3	0.0132843	0.089635	-0.0630663	0.341016	0.845398	1	ex_21
SDK1	0.0436691	0.423694	-0.336356	0.225222	0.84543	1	ex_21
CORO2B	0.0153367	0.142858	-0.112184	0.235721	0.845677	1	ex_21
RBM25	-0.0298177	0.154573	-0.214208	-0.316944	0.846066	1	ex_21
ARHGEF3	0.0194182	0.178572	-0.139735	0.239134	0.846243	1	ex_21
TMEM245	-0.0150017	0.0827	-0.112703	-0.300945	0.846603	1	ex_21
CWF19L1	0.00960487	0.0611119	-0.0419022	0.365488	0.846605	1	ex_21
PHF20L1	0.0254178	0.137624	-0.0867885	0.443986	0.846908	1	ex_21
B4GALT5	0.00514185	0.0970847	-0.086801	0.10961	0.846977	1	ex_21
NAALAD2	0.0354627	0.172109	-0.101183	0.508654	0.8476	1	ex_21
NEGR1	-0.0784462	0.189371	-0.346264	-0.574091	0.847815	1	ex_21
IL7	-0.0833156	0.275757	-0.442388	-0.45477	0.848094	1	ex_21
EFNA5	0.0333475	0.280221	-0.213526	0.264751	0.848302	1	ex_21
CASC3	-0.000591283	0.0687389	-0.0699215	-0.0167156	0.84843	1	ex_21
PHACTR2	0.0393463	0.175579	-0.0968862	0.566071	0.848809	1	ex_21
ANXA4	-0.0376786	0.118209	-0.193566	-0.47373	0.848952	1	ex_21
FBXL4	-0.0290813	0.116161	-0.174324	-0.392435	0.849106	1	ex_21
FBXO22	0.022156	0.10615	-0.0618377	0.517003	0.849539	1	ex_21
ZHX3	0.0144355	0.132749	-0.103878	0.239137	0.849554	1	ex_21
FBXO41	-0.00284275	0.082581	-0.0882665	-0.0652241	0.849615	1	ex_21
ADGRB3	0.0365455	0.242094	-0.169003	0.348471	0.849996	1	ex_21
SOGA3	0.0403754	0.184294	-0.103543	0.549854	0.850168	1	ex_21
PTMS	-0.0457158	0.115311	-0.206743	-0.556436	0.850206	1	ex_21
TMEM65	-0.00101613	0.0962632	-0.0982955	-0.0204728	0.850598	1	ex_21
DNM2	0.0180038	0.0816626	-0.0456549	0.554313	0.850745	1	ex_21
GPR155	-0.0381	0.103783	-0.179983	-0.526313	0.85084	1	ex_21
TSPYL2	0.000480348	0.100263	-0.0993022	0.00943517	0.850853	1	ex_21
MEIKIN	0.0175097	0.0975093	-0.0624898	0.428983	0.850959	1	ex_21
EIF2AK3	-0.0155584	0.0447345	-0.0758513	-0.505763	0.851631	1	ex_21
CPEB3	0.0473393	0.225874	-0.131196	0.519693	0.851995	1	ex_21
SERINC3	-0.03508	0.0879671	-0.158127	-0.558774	0.852276	1	ex_21
CTNNA1	-0.0180475	0.124642	-0.160737	-0.247899	0.852433	1	ex_21
INTS8	0.00488836	0.0942236	-0.0844469	0.107248	0.852449	1	ex_21
TPK1	0.00903588	0.164557	-0.146485	0.113875	0.852482	1	ex_21
NMD3	-0.0318014	0.0927417	-0.156345	-0.500466	0.852577	1	ex_21
CCDC84	-0.0260558	0.114761	-0.166873	-0.362658	0.852618	1	ex_21
FAM234B	-0.0107531	0.0691352	-0.0906413	-0.263814	0.85267	1	ex_21
TRNAU1AP	0.0187264	0.0824518	-0.044999	0.575958	0.852755	1	ex_21
ANXA11	0.0267663	0.132538	-0.0790052	0.495984	0.852763	1	ex_21
ITFG1	0.02085	0.178692	-0.136992	0.2589	0.85295	1	ex_21
XRRA1	0.0266081	0.220134	-0.166917	0.269478	0.853217	1	ex_21
WDR20	0.00178251	0.083767	-0.080202	0.0426136	0.853894	1	ex_21
GPBP1	0.0258335	0.122454	-0.0707874	0.524035	0.853906	1	ex_21
ZNF506	-0.0294473	0.0929084	-0.151803	-0.471703	0.853916	1	ex_21
CACYBP	0.0572989	0.275163	-0.160565	0.515477	0.854427	1	ex_21
CHURC1	-0.0306273	0.0861038	-0.147358	-0.514245	0.85454	1	ex_21
ABCA10	0.0375882	0.167252	-0.0920757	0.568173	0.854993	1	ex_21
RARS1	0.0175912	0.106883	-0.0717006	0.386128	0.855344	1	ex_21
SLC30A7	-0.0138607	0.0774536	-0.105175	-0.297504	0.855574	1	ex_21
ZNF337	-0.0131313	0.0511438	-0.0774064	-0.400418	0.855924	1	ex_21
SART3	-0.0208254	0.0799993	-0.12165	-0.404832	0.856028	1	ex_21
ZADH2	-0.00321917	0.0739324	-0.0803708	-0.0817799	0.856172	1	ex_21
LARP1B	0.0230797	0.17761	-0.13145	0.292729	0.856245	1	ex_21
MLXIPL	-0.00733114	0.0644286	-0.0790908	-0.200235	0.856872	1	ex_21
IPO7	-0.0185326	0.0755498	-0.112615	-0.38608	0.856983	1	ex_21
C1orf159	0.0120865	0.0950601	-0.070887	0.285503	0.857287	1	ex_21
ARPC1A	-0.00897639	0.0650641	-0.0830169	-0.237619	0.857467	1	ex_21
CROCC	0.00899051	0.0468178	-0.0288368	0.46583	0.857503	1	ex_21
ZC3H7A	0.0109964	0.101362	-0.0793687	0.238506	0.857917	1	ex_21
PDZD2	0.0147009	0.27992	-0.250518	0.10864	0.857923	1	ex_21
GCLM	0.0216302	0.101103	-0.0578422	0.533448	0.857926	1	ex_21
EIF4B	0.0267001	0.122412	-0.0690118	0.546758	0.858693	1	ex_21
VSNL1	-0.0293417	0.150218	-0.208901	-0.320276	0.858897	1	ex_21
RBFOX3	-0.0237615	0.354457	-0.40198	-0.123134	0.858994	1	ex_21
RNFT2	-0.0157747	0.0509267	-0.0824761	-0.463526	0.859337	1	ex_21
PRXL2A	0.0397687	0.183297	-0.103759	0.543067	0.859482	1	ex_21
TNRC6A	0.109331	0.550228	-0.331566	0.48602	0.859567	1	ex_21
TRIM23	-0.0364792	0.091442	-0.1644	-0.558922	0.859837	1	ex_21
SNAP23	-0.0142191	0.0903149	-0.118753	-0.266602	0.860148	1	ex_21
ZFR	0.0137952	0.102723	-0.0751324	0.304046	0.86031	1	ex_21
TRAPPC10	0.00483948	0.0841101	-0.0744312	0.119656	0.86051	1	ex_21
LRRC6	-0.00978972	0.0914205	-0.111	-0.189581	0.860545	1	ex_21
SEC31B	-0.0162474	0.0477951	-0.0802899	-0.497238	0.860633	1	ex_21
THOC2	-0.00920382	0.101754	-0.120162	-0.162576	0.86078	1	ex_21
MFF	0.0341056	0.166392	-0.0981807	0.505311	0.860799	1	ex_21
TMEM132D	0.0502514	0.291444	-0.190941	0.408349	0.861134	1	ex_21
CLVS1	-0.0454447	0.12223	-0.21312	-0.531205	0.861178	1	ex_21
TCAIM	-0.0229566	0.0808398	-0.126753	-0.433484	0.861352	1	ex_21
NUP153	-0.0238336	0.0613402	-0.109007	-0.548443	0.86152	1	ex_21
CD2AP	-0.0106568	0.0789771	-0.100291	-0.233026	0.86166	1	ex_21
PPFIA3	0.0109552	0.0529239	-0.0310135	0.511615	0.861752	1	ex_21
RASAL2	0.0284045	0.141178	-0.0843693	0.493659	0.86194	1	ex_21
CNTN1	-0.0190011	0.168189	-0.206191	-0.19895	0.862049	1	ex_21
HBS1L	0.0240699	0.110688	-0.0625485	0.544643	0.862162	1	ex_21
SYMPK	0.0196441	0.0959338	-0.0566456	0.504678	0.862206	1	ex_21
FBXO16	0.0223108	0.11222	-0.0675987	0.48636	0.862207	1	ex_21
PAFAH1B1	-0.0232666	0.103922	-0.150455	-0.358535	0.862357	1	ex_21
KTN1	0.0301443	0.143151	-0.0828627	0.522815	0.862746	1	ex_21
PCMT1	0.0307089	0.183549	-0.122131	0.393799	0.863076	1	ex_21
MTPN	-0.0225691	0.0885992	-0.133737	-0.397908	0.863581	1	ex_21
APBB2	-0.0348113	0.0923597	-0.161982	-0.536513	0.863711	1	ex_21
RUNX2	0.0561797	0.269417	-0.157057	0.516375	0.863746	1	ex_21
HSP90B1	0.0502934	0.23366	-0.133073	0.537575	0.863762	1	ex_21
AP1B1	0.0116358	0.0838539	-0.0605822	0.315791	0.864265	1	ex_21
TSC1	-0.00114108	0.0926522	-0.0949344	-0.0238448	0.864294	1	ex_21
LRPAP1	-0.0447411	0.127521	-0.217004	-0.509054	0.864339	1	ex_21
SMC6	0.010623	0.107604	-0.0863583	0.214688	0.864488	1	ex_21
GRSF1	0.0239085	0.115891	-0.0680744	0.50944	0.864508	1	ex_21
RAD18	-0.0326804	0.0906682	-0.156029	-0.51928	0.864648	1	ex_21
RGL1	-0.0225015	0.0791921	-0.124195	-0.433676	0.864713	1	ex_21
EIF1	-0.0574378	0.281122	-0.395997	-0.332515	0.864929	1	ex_21
USP10	0.00795342	0.0857638	-0.069857	0.200338	0.86543	1	ex_21
IL12RB2	-0.0336222	0.0929527	-0.160197	-0.520627	0.865434	1	ex_21
PFN2	-0.041548	0.120882	-0.203978	-0.501341	0.865523	1	ex_21
RC3H2	-0.0218057	0.0669139	-0.110525	-0.481723	0.866037	1	ex_21
ZSCAN30	-0.000596761	0.0655407	-0.0667342	-0.0176848	0.866844	1	ex_21
CHPT1	-0.00398215	0.141124	-0.149088	-0.0537873	0.866858	1	ex_21
PLBD2	0.00818976	0.0629468	-0.0465672	0.293143	0.866915	1	ex_21
UPF3B	-0.0218055	0.0672767	-0.110888	-0.479759	0.867478	1	ex_21
WDR36	0.0398534	0.18427	-0.104563	0.540875	0.867493	1	ex_21
GGA2	0.0205533	0.0990616	-0.0579551	0.513113	0.867724	1	ex_21
PDSS2	-0.000697881	0.0771946	-0.0785904	-0.0175604	0.868694	1	ex_21
MPP6	0.0517436	0.252085	-0.148598	0.506214	0.868992	1	ex_21
AGFG1	-0.0264433	0.0946678	-0.147554	-0.427937	0.869098	1	ex_21
WRNIP1	-0.0100963	0.0673192	-0.0875118	-0.255613	0.869143	1	ex_21
LRRTM3	-0.0685657	0.198121	-0.335253	-0.50391	0.869245	1	ex_21
CRACD	0.0208007	0.161548	-0.119947	0.289658	0.869912	1	ex_21
DNAJC3	-0.00461639	0.0754949	-0.0847277	-0.112942	0.869915	1	ex_21
UHRF1BP1L	0.0121433	0.122536	-0.0982491	0.215599	0.870208	1	ex_21
TMEM131	0.0322051	0.154746	-0.0903355	0.515101	0.870257	1	ex_21
EPB41L4B	-0.0326997	0.0890383	-0.154438	-0.52646	0.870404	1	ex_21
FUBP3	0.0166063	0.116309	-0.0830965	0.326447	0.870788	1	ex_21
SLC38A2	0.0395552	0.191759	-0.112649	0.509361	0.871107	1	ex_21
SAT1	-0.0306367	0.108185	-0.169458	-0.432548	0.871126	1	ex_21
ZNF577	0.0199451	0.0956346	-0.0557444	0.516475	0.871314	1	ex_21
TOMM70	0.00447184	0.131717	-0.122773	0.0688803	0.872292	1	ex_21
CEP290	-0.00563773	0.150621	-0.161897	-0.0707143	0.872693	1	ex_21
TTC1	-0.0201047	0.111315	-0.151524	-0.299837	0.872706	1	ex_21
CKLF	0.0182694	0.125038	-0.0884988	0.335375	0.872757	1	ex_21
ST13	-0.0344844	0.0933351	-0.162304	-0.528778	0.872865	1	ex_21
RANBP2	0.0298604	0.151862	-0.0921409	0.47971	0.872971	1	ex_21
RNF13	-0.0221638	0.0614421	-0.10577	-0.519584	0.873082	1	ex_21
SPTBN1	-0.0251555	0.11258	-0.162891	-0.35796	0.873126	1	ex_21
FMR1	-0.0213346	0.0643785	-0.107048	-0.487849	0.873156	1	ex_21
NPIPB5	-0.00401315	0.183284	-0.191311	-0.0419954	0.873183	1	ex_21
TOX	-0.000786577	0.232601	-0.234175	-0.00660558	0.873251	1	ex_21
CHM	0.0239845	0.13538	-0.0874114	0.421997	0.873521	1	ex_21
IKZF2	-0.0345448	0.117258	-0.186347	-0.446018	0.873687	1	ex_21
RALGAPB	-0.018124	0.0784895	-0.114737	-0.367675	0.873863	1	ex_21
MPHOSPH8	-0.0103043	0.144285	-0.164894	-0.130644	0.87449	1	ex_21
GDI1	0.027211	0.185824	-0.131402	0.336244	0.874522	1	ex_21
NSD2	0.0282658	0.149702	-0.0931701	0.456207	0.874802	1	ex_21
COPS2	-0.0199994	0.0682635	-0.108262	-0.444107	0.875152	1	ex_21
MOB4	-0.0272498	0.0842987	-0.138798	-0.478793	0.875207	1	ex_21
CNOT9	0.0256313	0.122159	-0.0708962	0.520436	0.875221	1	ex_21
ABHD12	0.0171203	0.081907	-0.0476664	0.517934	0.875315	1	ex_21
TLE4	0.0508911	0.247172	-0.145389	0.508174	0.875403	1	ex_21
RBL2	-0.0254468	0.0735427	-0.124436	-0.50384	0.875759	1	ex_21
MARCHF4	-0.0206061	0.064664	-0.105876	-0.473639	0.876353	1	ex_21
YWHAZ	-0.0265211	0.10582	-0.158863	-0.392774	0.876501	1	ex_21
JKAMP	-0.0378628	0.12218	-0.197906	-0.463687	0.876711	1	ex_21
TTN	0.0421315	0.387317	-0.303054	0.239223	0.876738	1	ex_21
GAB1	0.0958941	0.473586	-0.281797	0.497625	0.876831	1	ex_21
GTF2H1	-0.00926931	0.0828127	-0.101351	-0.197297	0.877035	1	ex_21
PCDH7	-0.0590747	0.167153	-0.285302	-0.511805	0.877227	1	ex_21
ZNF875	0.01065	0.135227	-0.113927	0.167556	0.877412	1	ex_21
HCN1	-0.0672934	0.207848	-0.342435	-0.479362	0.877552	1	ex_21
MAPK9	0.00403965	0.0988625	-0.0907832	0.0834985	0.877553	1	ex_21
GCLC	-0.0165881	0.0525695	-0.0857458	-0.470116	0.877783	1	ex_21
KCNH1	-0.0428761	0.161881	-0.247633	-0.410416	0.877852	1	ex_21
PCNX2	0.0478144	0.235313	-0.139684	0.499815	0.878024	1	ex_21
MSANTD2	-0.0157489	0.0510726	-0.0825704	-0.461936	0.878083	1	ex_21
SEPTIN11	0.0420307	0.214725	-0.130663	0.477021	0.878172	1	ex_21
MPPE1	0.0231633	0.11708	-0.0707538	0.483396	0.878372	1	ex_21
PPP1R13B	-0.00851037	0.118734	-0.135754	-0.131087	0.878406	1	ex_21
ATG5	-0.0406111	0.12304	-0.204262	-0.486378	0.878481	1	ex_21
STAM2	-0.0157082	0.0762525	-0.107669	-0.33479	0.879308	1	ex_21
PABPC1	0.0318507	0.166909	-0.103207	0.462218	0.879381	1	ex_21
ORC4	-0.0206902	0.0804933	-0.121874	-0.400778	0.879621	1	ex_21
ACTL6B	-0.0279924	0.0877459	-0.143731	-0.474035	0.879652	1	ex_21
ZNF791	-0.0160555	0.0572274	-0.0893385	-0.429408	0.879668	1	ex_21
STRADB	-0.0559386	0.171514	-0.283391	-0.482024	0.879703	1	ex_21
TAF1B	0.0186719	0.0913029	-0.053959	0.503866	0.879894	1	ex_21
FARP1	0.0441444	0.228763	-0.140474	0.468651	0.880068	1	ex_21
PEBP1	0.00485455	0.209663	-0.199953	0.0464569	0.880091	1	ex_21
SEMA3E	-0.0465119	0.136149	-0.229173	-0.499076	0.880249	1	ex_21
FOXP1	0.0488539	0.242382	-0.144675	0.494769	0.88054	1	ex_21
MRPL19	-0.0375564	0.111627	-0.18674	-0.493413	0.880628	1	ex_21
CRBN	0.0140043	0.104631	-0.0766223	0.302868	0.88128	1	ex_21
H3-3A	0.00424601	0.221227	-0.212735	0.0383537	0.881554	1	ex_21
DGUOK	0.0159242	0.115342	-0.0834938	0.313936	0.881688	1	ex_21
TNNI3K	-0.0096996	0.123596	-0.142995	-0.142622	0.881721	1	ex_21
RALY	-0.0071703	0.0325048	-0.0468454	-0.354215	0.881858	1	ex_21
UBE3D	0.0239152	0.150243	-0.102412	0.371043	0.8819	1	ex_21
KMT5B	0.0199709	0.127807	-0.087865	0.36298	0.881952	1	ex_21
RPL15	-0.0241326	0.316811	-0.365077	-0.13873	0.882074	1	ex_21
HAGH	-0.0113998	0.0874287	-0.110228	-0.22608	0.882367	1	ex_21
MAP2K1	-0.0311844	0.107838	-0.170207	-0.439643	0.88252	1	ex_21
TCERG1	-0.000317721	0.133459	-0.134094	-0.00465494	0.882632	1	ex_21
INSIG2	-0.000333333	0.105851	-0.106518	-0.00615269	0.883228	1	ex_21
DNMT1	0.0111948	0.0619989	-0.0396092	0.431885	0.883373	1	ex_21
EIF2B3	-0.0244033	0.100248	-0.149055	-0.383706	0.883577	1	ex_21
PPP1R10	0.0198265	0.106789	-0.0671365	0.446847	0.883579	1	ex_21
RALGPS1	0.0209411	0.16255	-0.120667	0.28984	0.883939	1	ex_21
EPHA4	-0.0328294	0.108588	-0.174247	-0.454996	0.884073	1	ex_21
DDX24	-0.0473177	0.146879	-0.241515	-0.477561	0.884079	1	ex_21
HMBOX1	-0.00919043	0.090708	-0.109089	-0.180312	0.88441	1	ex_21
RUFY1	0.0149985	0.0738709	-0.0438739	0.499327	0.884535	1	ex_21
TSPOAP1	0.000893069	0.043516	-0.0417298	0.0410667	0.884712	1	ex_21
UNC80	-0.0337721	0.125142	-0.192687	-0.416527	0.88491	1	ex_21
UQCRC2	0.00801063	0.117765	-0.101744	0.143052	0.88522	1	ex_21
CEP120	-0.0341382	0.131751	-0.200027	-0.403339	0.885365	1	ex_21
MICU2	-0.0277029	0.093938	-0.149344	-0.446369	0.88639	1	ex_21
ABCE1	0.0110603	0.101205	-0.079084	0.240479	0.886463	1	ex_21
TFB1M	-0.0201094	0.0784934	-0.118712	-0.399722	0.887237	1	ex_21
ACTR1B	-0.0410087	0.126098	-0.208115	-0.480984	0.88731	1	ex_21
RBM17	-0.0213069	0.0899198	-0.132534	-0.375457	0.887489	1	ex_21
ITCH	0.0222255	0.129597	-0.0851463	0.405705	0.887498	1	ex_21
PRSS51	-0.089309	0.309491	-0.488109	-0.438923	0.887945	1	ex_21
FOXN3	-0.0422987	0.142084	-0.226681	-0.449631	0.887985	1	ex_21
KIAA0753	0.000130629	0.0629742	-0.062713	0.00407405	0.887996	1	ex_21
PACRG	-0.0401222	0.18327	-0.263515	-0.352018	0.888031	1	ex_21
USP54	-0.0219317	0.0722314	-0.116095	-0.456498	0.888045	1	ex_21
RBPJ	-0.016474	0.1162	-0.149148	-0.243367	0.888363	1	ex_21
NBEAL1	-0.00780396	0.108309	-0.123917	-0.131729	0.888364	1	ex_21
CHCHD3	-0.025812	0.107237	-0.158861	-0.38024	0.888409	1	ex_21
SLC25A3	-0.00557804	0.169868	-0.181024	-0.062314	0.888838	1	ex_21
EPB41	-0.012894	0.1481	-0.173888	-0.156973	0.888865	1	ex_21
AGO2	-0.00431469	0.0778227	-0.0864521	-0.102957	0.889189	1	ex_21
STMN4	0.00974525	0.152743	-0.133252	0.133571	0.889256	1	ex_21
ARNT2	-0.0344366	0.136372	-0.205245	-0.395147	0.889556	1	ex_21
TBC1D4	0.0350251	0.176979	-0.106929	0.483595	0.889584	1	ex_21
MOB1B	0.0134613	0.0806641	-0.0537415	0.392597	0.88967	1	ex_21
PALM	0.0167736	0.0833447	-0.0497975	0.493842	0.889766	1	ex_21
TUB	-0.00826637	0.0529672	-0.0695	-0.26459	0.88981	1	ex_21
PITRM1	-0.00530812	0.0719299	-0.0825461	-0.134697	0.890136	1	ex_21
TBRG1	0.0247817	0.139492	-0.0899286	0.423425	0.890626	1	ex_21
ABCA6	-0.0205275	0.100771	-0.141826	-0.331688	0.890693	1	ex_21
TAF1	-0.00239913	0.147182	-0.15198	-0.0314359	0.891009	1	ex_21
CNTNAP4	-0.0347776	0.111742	-0.181297	-0.465213	0.891223	1	ex_21
GNPTAB	-0.00931393	0.104518	-0.123146	-0.160368	0.891638	1	ex_21
SATB2	-0.0344477	0.147027	-0.215923	-0.372042	0.891658	1	ex_21
KLHDC2	0.0351298	0.178696	-0.108436	0.479593	0.891719	1	ex_21
ABR	-0.0361021	0.148609	-0.220813	-0.383079	0.892538	1	ex_21
PLEKHA8	0.0103947	0.0793994	-0.05861	0.295244	0.892933	1	ex_21
COL11A1	0.0236514	0.25167	-0.204368	0.203298	0.892965	1	ex_21
PEX5L	0.0230957	0.258872	-0.21268	0.19199	0.893006	1	ex_21
DTNB	0.0363915	0.195144	-0.122361	0.44929	0.893322	1	ex_21
EIF2AK1	0.0136346	0.121373	-0.0941038	0.248039	0.893385	1	ex_21
ZNF831	-0.0155432	0.0564469	-0.0875334	-0.423172	0.893935	1	ex_21
MIA3	0.0149926	0.116233	-0.0862478	0.290249	0.894081	1	ex_21
SLC12A8	0.0145903	0.152895	-0.123714	0.206765	0.89409	1	ex_21
TADA2A	0.0148968	0.11327	-0.0834759	0.296802	0.89457	1	ex_21
KCNA1	-0.0331613	0.112831	-0.179154	-0.445194	0.894717	1	ex_21
GLB1	0.0185734	0.109846	-0.0726992	0.39884	0.894809	1	ex_21
TRUB1	0.0131188	0.141165	-0.114927	0.200806	0.895057	1	ex_21
RPL37	-0.0430406	0.13704	-0.223122	-0.468445	0.895296	1	ex_21
DPP7	0.010577	0.0577094	-0.0365554	0.439837	0.895371	1	ex_21
USP9Y	-4.88481e-06	6.58482e-05	-7.56178e-05	-0.135355	0.895641	1	ex_21
RFX3	-0.0377234	0.158497	-0.233944	-0.376804	0.895642	1	ex_21
SPTBN2	-0.0151928	0.0578608	-0.0882465	-0.40761	0.895723	1	ex_21
CCT4	-0.0118141	0.093927	-0.117555	-0.21898	0.896092	1	ex_21
RPL32	0.0812032	0.511695	-0.349289	0.369706	0.896102	1	ex_21
IQSEC1	-0.000268235	0.283625	-0.284162	-0.00185186	0.896153	1	ex_21
CAMK2N1	-0.0260971	0.245874	-0.298068	-0.188069	0.896325	1	ex_21
RAB27B	-0.0205441	0.0990485	-0.140137	-0.33669	0.896399	1	ex_21
TOM1L1	-0.0427242	0.137048	-0.222497	-0.465799	0.896526	1	ex_21
VPS54	0.0138201	0.11935	-0.0917097	0.256675	0.896706	1	ex_21
ZEB2	-0.0359847	0.115582	-0.187551	-0.465331	0.896744	1	ex_21
CNTRL	-0.0139052	0.079624	-0.107435	-0.291393	0.897116	1	ex_21
RUNX1	-0.00358619	0.272045	-0.279218	-0.0255007	0.89742	1	ex_21
SLC22A10	-0.0542844	0.189399	-0.297968	-0.436614	0.897533	1	ex_21
ZNF264	-0.0151307	0.0717295	-0.101991	-0.341418	0.897786	1	ex_21
GRM8	-0.00406174	0.219042	-0.227166	-0.0356823	0.898063	1	ex_21
ST6GALNAC3	-0.0368675	0.129799	-0.203534	-0.433554	0.898091	1	ex_21
RPL30	0.0532218	0.400569	-0.294125	0.300313	0.898133	1	ex_21
DNHD1	-0.039123	0.15972	-0.237966	-0.38563	0.898298	1	ex_21
RAF1	-0.00981711	0.0780301	-0.0976643	-0.21903	0.898324	1	ex_21
HIBADH	-0.0167619	0.0737622	-0.107286	-0.362917	0.898919	1	ex_21
UBA5	-0.0163483	0.0781335	-0.11083	-0.339134	0.899176	1	ex_21
NFASC	0.0480428	0.262044	-0.165958	0.440009	0.899361	1	ex_21
SPCS3	0.00621439	0.117571	-0.105142	0.109378	0.899743	1	ex_21
FAM20B	0.0145211	0.0933342	-0.064292	0.361118	0.899862	1	ex_21
SUCLG1	0.00456379	0.111385	-0.102257	0.0837367	0.900339	1	ex_21
IPO11	0.00404384	0.106363	-0.098275	0.0774617	0.900479	1	ex_21
ATP8A1	0.0225159	0.185083	-0.140052	0.271459	0.900625	1	ex_21
GMPS	0.0203528	0.106996	-0.0662902	0.460403	0.900784	1	ex_21
AK5	0.0170868	0.225052	-0.190879	0.161033	0.900787	1	ex_21
DNAJC6	-0.00305266	0.12338	-0.129485	-0.0473224	0.900795	1	ex_21
HIPK1	0.0153926	0.0968227	-0.0660375	0.370489	0.9009	1	ex_21
TRIP12	-0.0110116	0.0900571	-0.11208	-0.213542	0.900927	1	ex_21
UBE3A	-0.106452	0.376702	-0.589606	-0.431832	0.900997	1	ex_21
CTNNA3	-0.116474	0.467801	-0.700749	-0.390714	0.901174	1	ex_21
SGK1	-0.0410885	0.154951	-0.237127	-0.410795	0.901424	1	ex_21
TRAF3IP1	0.0237385	0.125741	-0.0782639	0.456133	0.90161	1	ex_21
MTHFD2L	0.00808219	0.0847458	-0.0685814	0.206628	0.90189	1	ex_21
ATP2C1	0.0244143	0.162662	-0.113833	0.346126	0.902012	1	ex_21
CACNG8	-0.0255866	0.107723	-0.158897	-0.376182	0.902228	1	ex_21
PPFIA2	-0.0322737	0.108911	-0.173459	-0.448032	0.902313	1	ex_21
SLC37A1	0.0140772	0.0877171	-0.0595628	0.374671	0.902419	1	ex_21
AHDC1	-0.00363655	0.0536577	-0.0609308	-0.124402	0.902523	1	ex_21
MAVS	0.00522939	0.0659879	-0.0555292	0.168691	0.902864	1	ex_21
KCNIP4	-0.0233233	0.274611	-0.321257	-0.153433	0.902931	1	ex_21
OPTN	-0.0106227	0.108696	-0.129941	-0.174492	0.904148	1	ex_21
PMPCB	0.00844918	0.117762	-0.100863	0.151493	0.904157	1	ex_21
CD47	-0.00526649	0.114559	-0.125092	-0.0861434	0.904235	1	ex_21
HSPH1	0.0527382	0.295175	-0.189699	0.426358	0.904346	1	ex_21
NCL	-0.0282993	0.137973	-0.194571	-0.333583	0.904473	1	ex_21
KIAA0513	-0.0142326	0.078203	-0.106668	-0.301782	0.904813	1	ex_21
TOP1	-0.00462582	0.101981	-0.111233	-0.0850453	0.90561	1	ex_21
SEC22A	-0.0084887	0.0417527	-0.0587301	-0.331152	0.905738	1	ex_21
CHIC2	0.02055	0.111164	-0.0700636	0.444494	0.90579	1	ex_21
RAB11FIP2	0.00605479	0.112028	-0.0999183	0.111983	0.906283	1	ex_21
GOPC	0.0169322	0.134255	-0.10039	0.282865	0.906321	1	ex_21
OXSR1	0.02068	0.116808	-0.0754483	0.421645	0.906416	1	ex_21
NUFIP2	-0.0256763	0.0897859	-0.141138	-0.435853	0.906562	1	ex_21
SUZ12	-0.00367812	0.0951494	-0.102506	-0.0729451	0.906654	1	ex_21
SDK2	0.016139	0.0873104	-0.0550323	0.444447	0.906902	1	ex_21
MTRR	-0.0187936	0.078895	-0.116482	-0.377063	0.907036	1	ex_21
IFT88	0.0256704	0.189853	-0.138512	0.306445	0.907061	1	ex_21
NUP133	-0.0132411	0.0962233	-0.122706	-0.237083	0.90725	1	ex_21
TOP3A	0.0120712	0.0912213	-0.0670788	0.298916	0.907484	1	ex_21
PUDP	0.00271561	0.0506222	-0.0451909	0.111102	0.907779	1	ex_21
MICAL2	0.0262447	0.227467	-0.174978	0.255631	0.907966	1	ex_21
TXLNG	-0.016897	0.0650573	-0.0988514	-0.404098	0.908112	1	ex_21
NDUFS1	0.0113562	0.0940184	-0.071306	0.269261	0.908226	1	ex_21
CNTNAP2	-0.0834356	0.318016	-0.484887	-0.407349	0.908609	1	ex_21
TTC14	0.0288856	0.167225	-0.109454	0.409244	0.908854	1	ex_21
KIAA0825	0.00139978	0.185333	-0.182533	0.0149159	0.908902	1	ex_21
TFCP2	0.0204116	0.123862	-0.0830389	0.386717	0.909222	1	ex_21
TET3	0.00123723	0.149459	-0.146985	0.01636	0.90926	1	ex_21
CDC14B	-0.0209893	0.116997	-0.158976	-0.298134	0.909273	1	ex_21
TTC8	-0.0484458	0.193109	-0.290001	-0.393086	0.909284	1	ex_21
SMARCAL1	-0.011933	0.0593248	-0.0831908	-0.32822	0.90933	1	ex_21
BTBD9	-0.0185863	0.187408	-0.22458	-0.176842	0.909523	1	ex_21
CCDC146	0.00974392	0.0842699	-0.064782	0.256256	0.909662	1	ex_21
LSM8	0.0168319	0.0908786	-0.0572149	0.445528	0.909717	1	ex_21
TENT2	0.022745	0.126165	-0.0806748	0.431053	0.909726	1	ex_21
GDAP1	-0.0377328	0.167903	-0.243369	-0.35964	0.910348	1	ex_21
RUFY3	-0.0248049	0.0977031	-0.147313	-0.396845	0.910529	1	ex_21
CCNY	-0.0185481	0.093557	-0.130653	-0.324282	0.911047	1	ex_21
ZNF586	0.011967	0.0726448	-0.0487109	0.386547	0.911097	1	ex_21
AFTPH	0.00221106	0.126223	-0.1218	0.034945	0.911536	1	ex_21
B4GALNT3	0.0125648	0.153129	-0.127999	0.175198	0.911658	1	ex_21
GRIA4	0.0108398	0.138182	-0.116503	0.166838	0.912096	1	ex_21
TSPAN14	-0.014821	0.0862926	-0.115935	-0.287287	0.912208	1	ex_21
NAV3	0.493773	289.675	-288.688	0.00334661	0.912421	1	ex_21
BIRC6	0.00466288	0.0997107	-0.0903849	0.0961524	0.912654	1	ex_21
SLC2A12	-0.0133343	0.0847632	-0.111432	-0.266416	0.912708	1	ex_21
RAB11A	-0.0304347	0.321088	-0.381958	-0.169693	0.913241	1	ex_21
FNTB	-0.0166975	0.0872882	-0.120683	-0.314721	0.913376	1	ex_21
HNRNPLL	0.0211487	0.124292	-0.0819949	0.401874	0.914068	1	ex_21
LMO4	-0.0241792	0.13489	-0.183248	-0.297924	0.914489	1	ex_21
FAM193A	0.0325849	0.18262	-0.11745	0.425667	0.914538	1	ex_21
PRKCA	-0.00496113	0.200336	-0.210259	-0.0473636	0.914914	1	ex_21
ZNF160	0.00630166	0.0845018	-0.0718985	0.157941	0.915029	1	ex_21
APP	0.019232	0.175925	-0.137461	0.240559	0.915249	1	ex_21
KCNJ6	0.0144379	0.255487	-0.226611	0.117395	0.915257	1	ex_21
DCLK1	-0.0316201	0.116237	-0.179477	-0.41915	0.915791	1	ex_21
ZC2HC1A	-0.0114613	0.0930686	-0.115991	-0.214902	0.91584	1	ex_21
PATJ	0.000150945	0.115675	-0.115373	0.00256091	0.916387	1	ex_21
ALDH1L2	0.0191493	0.107839	-0.0695407	0.423181	0.91646	1	ex_21
KDM6A	-0.0190999	0.0710522	-0.109252	-0.415245	0.9165	1	ex_21
SYBU	0.00815113	0.129643	-0.113341	0.131498	0.916688	1	ex_21
OTUD4	0.0102905	0.100159	-0.0795782	0.224427	0.917448	1	ex_21
GRB2	0.00472885	0.0907202	-0.0812625	0.107783	0.917526	1	ex_21
NUCB2	0.00119938	0.0716719	-0.0692731	0.0333569	0.917595	1	ex_21
ZFAND1	-0.00214409	0.123132	-0.12742	-0.0335447	0.917624	1	ex_21
CTNNA2	0.034873	0.244108	-0.174362	0.326666	0.917661	1	ex_21
CNBP	0.0184052	0.130124	-0.0933137	0.322896	0.917873	1	ex_21
RNF138	0.00703443	0.081991	-0.0679221	0.183936	0.918167	1	ex_21
MDM2	-0.00669686	0.0715268	-0.0849205	-0.167796	0.918298	1	ex_21
SLC25A26	0.0213228	0.133835	-0.0911897	0.371443	0.918585	1	ex_21
SLC25A23	0.026043	0.150877	-0.0987911	0.408889	0.919365	1	ex_21
PACS1	-0.00884774	0.205714	-0.223409	-0.0808218	0.919835	1	ex_21
QSER1	-0.0158835	0.0638597	-0.0956267	-0.390391	0.919936	1	ex_21
USP42	0.00173506	0.0719535	-0.0684834	0.0484298	0.920155	1	ex_21
EPG5	-0.00744667	0.0775268	-0.0924202	-0.171762	0.920926	1	ex_21
ZNF148	-0.00683779	0.0928565	-0.106532	-0.134429	0.921264	1	ex_21
TMEM62	0.0137416	0.0793795	-0.0518963	0.410327	0.921849	1	ex_21
MAPRE2	-0.0291557	0.119169	-0.17748	-0.385265	0.922135	1	ex_21
HIP1R	0.00437169	0.0845415	-0.0757982	0.106877	0.922223	1	ex_21
TGS1	-0.012156	0.0651407	-0.0894526	-0.308232	0.922414	1	ex_21
PCDH10	0.0193073	0.188967	-0.150352	0.223044	0.922622	1	ex_21
RPS2	-0.0440613	0.190921	-0.279044	-0.367511	0.922681	1	ex_21
ANKRD36C	0.0264078	0.286605	-0.23379	0.198919	0.922746	1	ex_21
SUSD6	-0.00662632	0.0852415	-0.0984942	-0.14137	0.922873	1	ex_21
ATP1B1	-0.0362586	0.157384	-0.229901	-0.366994	0.923121	1	ex_21
GREM2	0.0259883	0.165246	-0.113269	0.36577	0.923173	1	ex_21
RALGAPA2	0.016673	0.133031	-0.099685	0.280845	0.923362	1	ex_21
CFAP299	-0.00699999	0.103978	-0.117978	-0.123626	0.923709	1	ex_21
ANAPC7	0.0181022	0.110428	-0.0742234	0.384289	0.923842	1	ex_21
GRID1	0.0534321	0.361836	-0.254972	0.33957	0.924015	1	ex_21
OLFM1	-0.0365832	0.167922	-0.241089	-0.35061	0.924212	1	ex_21
BICD1	-0.0149534	0.160164	-0.190071	-0.167363	0.924574	1	ex_21
YWHAB	0.00980253	0.158289	-0.138684	0.129389	0.92464	1	ex_21
CPNE5	-0.0259398	0.149422	-0.201302	-0.28992	0.924711	1	ex_21
CKAP5	-0.0199177	0.082864	-0.122699	-0.379814	0.92481	1	ex_21
LYRM2	-0.0227123	0.21539	-0.260815	-0.186959	0.924872	1	ex_21
MGST3	-0.00906896	0.10304	-0.121178	-0.158549	0.925127	1	ex_21
RNF11	-0.00837668	0.0915592	-0.108313	-0.164285	0.925162	1	ex_21
OSBPL6	-0.0311042	0.124589	-0.186798	-0.391558	0.925612	1	ex_21
TSPAN3	0.00867098	0.104033	-0.0866906	0.178214	0.925994	1	ex_21
ZNF197	-0.0142528	0.0637724	-0.0922781	-0.358026	0.926033	1	ex_21
VPS29	-0.0248487	0.119017	-0.168714	-0.338528	0.926564	1	ex_21
DHX32	-0.0106936	0.078762	-0.100149	-0.234295	0.926725	1	ex_21
FAM177A1	0.012646	0.0894763	-0.0641843	0.322602	0.926779	1	ex_21
FBXW11	0.0114068	0.130884	-0.108071	0.187121	0.926827	1	ex_21
ST8SIA3	-0.00418254	0.120415	-0.12878	-0.065793	0.927068	1	ex_21
UBE3C	-0.0185087	0.115189	-0.152207	-0.27133	0.927663	1	ex_21
TAF2	-0.0165421	0.0680866	-0.101171	-0.383109	0.927704	1	ex_21
ERI3	-0.017316	0.0814158	-0.116048	-0.343748	0.927745	1	ex_21
KATNBL1	-0.0221555	0.10702	-0.151331	-0.336163	0.927755	1	ex_21
CD276	-0.0137817	0.0700796	-0.0976429	-0.322098	0.927795	1	ex_21
ABCC1	0.0093323	0.0980388	-0.0793742	0.206196	0.92795	1	ex_21
HDGFL3	-0.0202382	0.0810367	-0.121513	-0.391668	0.928268	1	ex_21
ZNF398	0.00133782	0.04619	-0.0435144	0.0584606	0.928353	1	ex_21
PPAT	0.00408641	0.0758611	-0.0676883	0.111588	0.928501	1	ex_21
DPP6	-0.0236811	0.175268	-0.222631	-0.233296	0.928663	1	ex_21
SESN1	0.0134124	0.157722	-0.130897	0.182163	0.928694	1	ex_21
REEP2	0.0172471	0.106017	-0.071523	0.3808	0.928735	1	ex_21
GLB1L3	-0.00146395	0.131326	-0.134254	-0.0216078	0.928822	1	ex_21
VPS50	-0.0161456	0.0988116	-0.131103	-0.275275	0.928845	1	ex_21
CEP78	0.0106109	0.0953393	-0.0741175	0.245455	0.928941	1	ex_21
SPOP	0.0183104	0.11342	-0.0767995	0.377329	0.9291	1	ex_21
FAM78B	0.00568204	0.0682168	-0.0568528	0.178086	0.92925	1	ex_21
RIMKLA	0.0147366	0.122351	-0.0928775	0.268395	0.929435	1	ex_21
SCAF11	-0.0246752	0.102507	-0.151857	-0.380262	0.9297	1	ex_21
SLTM	-0.00457353	0.103775	-0.112922	-0.082733	0.929953	1	ex_21
RNF170	0.000466395	0.0848815	-0.0839487	0.0108288	0.930081	1	ex_21
TP53BP1	-0.0118352	0.079669	-0.103339	-0.253502	0.930373	1	ex_21
EED	-0.0108692	0.0839001	-0.105638	-0.22479	0.930432	1	ex_21
SNX6	0.0150093	0.0969707	-0.0669521	0.358922	0.930723	1	ex_21
TDRP	-0.000959997	0.0947108	-0.0966308	-0.019667	0.931234	1	ex_21
PKNOX2	-0.0264943	0.120289	-0.173278	-0.353772	0.931325	1	ex_21
CDK5RAP2	0.00855845	0.0611972	-0.0440803	0.318668	0.931354	1	ex_21
ZNF609	0.0297902	0.206687	-0.147107	0.330066	0.931867	1	ex_21
API5	-0.00149254	0.104537	-0.107522	-0.0275896	0.932144	1	ex_21
HIF1A	-0.0121473	0.105705	-0.13	-0.202019	0.932164	1	ex_21
MTA3	0.0214727	0.157596	-0.114651	0.309172	0.932247	1	ex_21
GPALPP1	-0.0100593	0.0849882	-0.105107	-0.207433	0.932491	1	ex_21
LRFN2	-0.0209751	0.113342	-0.155292	-0.306071	0.932902	1	ex_21
SLC9A7	-0.0148355	0.0779008	-0.107572	-0.313545	0.932914	1	ex_21
NAB1	0.0185642	0.171979	-0.134851	0.237168	0.932991	1	ex_21
NELL1	0.0402257	0.259897	-0.179445	0.358905	0.933158	1	ex_21
EEF1AKMT2	-0.00903534	0.0887525	-0.106823	-0.181096	0.933243	1	ex_21
GGNBP2	-0.0155997	0.0714566	-0.102656	-0.351207	0.933489	1	ex_21
FAM135B	0.019881	0.26092	-0.221158	0.161658	0.933642	1	ex_21
NF2	0.0140012	0.0877612	-0.0597588	0.372043	0.933913	1	ex_21
BCL9	0.006745	0.091111	-0.077621	0.156698	0.934068	1	ex_21
NAP1L3	-0.0235895	0.132315	-0.179494	-0.296556	0.934285	1	ex_21
ATP6V1A	-0.0179203	0.0953463	-0.131187	-0.310092	0.934424	1	ex_21
ZNF84	0.0114275	0.0827664	-0.0599114	0.313959	0.934488	1	ex_21
CTNND2	-0.0140302	0.232021	-0.260081	-0.11176	0.934569	1	ex_21
SNX2	-0.0208324	0.0908507	-0.132516	-0.365595	0.934586	1	ex_21
BNIP3	-0.0366453	0.160275	-0.233565	-0.364734	0.934892	1	ex_21
TAPT1	-0.0060574	0.0724579	-0.0845727	-0.15121	0.935104	1	ex_21
UBE3B	0.0101888	0.0854566	-0.0650791	0.265314	0.935234	1	ex_21
ARL3	0.00183088	0.0867837	-0.0831219	0.0422406	0.935254	1	ex_21
SND1	-0.0194536	0.12672	-0.165627	-0.260844	0.935399	1	ex_21
SEC23A	-0.0121299	0.0862189	-0.110479	-0.241733	0.935764	1	ex_21
SZT2	-0.0105383	0.0712714	-0.092348	-0.252472	0.935881	1	ex_21
MTMR3	-0.0132617	0.09137	-0.117893	-0.248419	0.936016	1	ex_21
SLC7A8	0.0152515	0.109226	-0.0787232	0.318091	0.936287	1	ex_21
ARL17A	-0.00164583	0.141166	-0.144458	-0.0225876	0.936324	1	ex_21
PRKAG2	0.0405389	0.445275	-0.364197	0.196313	0.936631	1	ex_21
PRPF38B	-0.00647183	0.0473494	-0.0602931	-0.235679	0.936927	1	ex_21
ZKSCAN1	-0.0223734	0.112949	-0.157695	-0.32405	0.937098	1	ex_21
CNTN5	0.0429647	0.333383	-0.247453	0.289959	0.937187	1	ex_21
PELI1	-0.00391736	0.0317214	-0.0395561	-0.215436	0.937814	1	ex_21
DSCAM	0.0380516	0.279072	-0.202969	0.309434	0.937847	1	ex_21
SP3	-0.0142006	0.0839703	-0.112371	-0.283512	0.937898	1	ex_21
TMEM14A	-0.0214807	0.140843	-0.183805	-0.259366	0.938316	1	ex_21
NUBPL	0.00228109	0.102961	-0.0983986	0.0444067	0.938517	1	ex_21
UBE2N	-0.0123039	0.105492	-0.1301	-0.20472	0.938646	1	ex_21
CCDC82	-0.00886749	0.0954258	-0.113161	-0.166645	0.938726	1	ex_21
GATB	-0.0108879	0.108989	-0.130765	-0.178015	0.938801	1	ex_21
STRADA	0.0050108	0.134782	-0.12476	0.0756792	0.939168	1	ex_21
TTC7B	-0.0200064	0.158455	-0.198468	-0.219721	0.93973	1	ex_21
MICU3	-0.00351658	0.115537	-0.12257	-0.0578931	0.94021	1	ex_21
KLC1	0.0130285	0.123933	-0.0978757	0.230247	0.940841	1	ex_21
PLA2G4C	0.017163	0.124492	-0.0901657	0.313419	0.941063	1	ex_21
RPL5	0.0204901	0.2244	-0.183419	0.196949	0.94123	1	ex_21
CEP68	-0.0125373	0.0812435	-0.106318	-0.262023	0.941321	1	ex_21
CSTF3	0.0147229	0.107245	-0.0777996	0.311886	0.941505	1	ex_21
TMEFF1	-0.0163551	0.0859621	-0.118672	-0.313295	0.941547	1	ex_21
TRIM4	0.00687122	0.0489572	-0.0352148	0.319996	0.941607	1	ex_21
SECISBP2	-0.0206509	0.102241	-0.143542	-0.329356	0.941749	1	ex_21
CREBBP	0.0175176	0.151334	-0.116299	0.256573	0.942341	1	ex_21
BRD1	-0.012021	0.0819957	-0.106038	-0.250601	0.942402	1	ex_21
CEP85L	-0.0232134	0.110573	-0.157	-0.340076	0.942528	1	ex_21
FZD3	0.0045036	0.132996	-0.123989	0.0686959	0.94264	1	ex_21
RPL10	0.0419828	0.431866	-0.347901	0.21105	0.942784	1	ex_21
ALMS1	0.0234726	0.17334	-0.126395	0.306974	0.94311	1	ex_21
ADAMTS10	-0.00467444	0.0320795	-0.0414284	-0.249272	0.943373	1	ex_21
RSBN1	-0.00684646	0.102862	-0.116555	-0.122313	0.943573	1	ex_21
WDR70	0.0156433	0.187364	-0.156078	0.178547	0.943713	1	ex_21
EIF3M	-0.00971494	0.099131	-0.118561	-0.174935	0.943958	1	ex_21
MRPS35	0.0137751	0.097432	-0.0698818	0.322731	0.944238	1	ex_21
TMEM132B	-0.0186437	0.245449	-0.282737	-0.138364	0.944448	1	ex_21
ANAPC16	0.0197724	0.143776	-0.104231	0.312516	0.944589	1	ex_21
GABRG3	0.0261033	0.251484	-0.199277	0.227	0.944674	1	ex_21
RIMS2	-0.00604129	0.147797	-0.15988	-0.0769685	0.944976	1	ex_21
TCF20	-0.00481162	0.104759	-0.114382	-0.0860688	0.945183	1	ex_21
FAM117B	-0.0104296	0.0811952	-0.102054	-0.223102	0.945246	1	ex_21
CHRM3	-0.045944	0.227907	-0.319795	-0.328823	0.945399	1	ex_21
KCNQ5	-0.0385555	0.240038	-0.317149	-0.271246	0.945417	1	ex_21
MIA2	-0.0125059	0.0957688	-0.120781	-0.226379	0.945437	1	ex_21
ASB3	-0.0115924	0.142336	-0.165521	-0.147605	0.945439	1	ex_21
FNTA	0.014078	0.101542	-0.0733858	0.315472	0.945441	1	ex_21
LHFPL6	0.0117237	0.200274	-0.176826	0.121867	0.945454	1	ex_21
QKI	0.00592156	0.329956	-0.318113	0.0358173	0.945539	1	ex_21
PPP2R3C	0.00130551	0.0774898	-0.0748787	0.0335865	0.945676	1	ex_21
GTF2I	0.000996554	0.109733	-0.10774	0.0179628	0.945702	1	ex_21
EEFSEC	0.00273106	0.0958034	-0.0903413	0.057512	0.94678	1	ex_21
PIK3R1	-0.0213134	0.130493	-0.173119	-0.275176	0.946857	1	ex_21
MTX2	0.0166405	0.14848	-0.115199	0.247382	0.947085	1	ex_21
ZNF407	0.01114	0.134224	-0.111944	0.17739	0.9475	1	ex_21
STXBP1	0.0129682	0.1398	-0.113864	0.2004	0.947527	1	ex_21
ENDOD1	-0.0105339	0.0838714	-0.104939	-0.218697	0.947606	1	ex_21
SH3PXD2A	0.00837664	0.151927	-0.135173	0.114371	0.947742	1	ex_21
LRP12	-0.0162663	0.0919612	-0.124494	-0.294577	0.947908	1	ex_21
TEX9	-0.0336824	0.176691	-0.244056	-0.313805	0.94799	1	ex_21
PGAP1	-0.0321384	0.180555	-0.244832	-0.296154	0.948004	1	ex_21
CSNK1G1	0.0164449	0.130388	-0.0974984	0.282872	0.948053	1	ex_21
PPP2R2D	-0.0164577	0.0836969	-0.116612	-0.322067	0.948126	1	ex_21
OSBPL9	-0.00260861	0.107876	-0.113093	-0.0462759	0.948191	1	ex_21
AP1M1	0.00517274	0.0573282	-0.0469827	0.194388	0.948233	1	ex_21
LNPK	0.0134529	0.123672	-0.0967661	0.239225	0.948387	1	ex_21
PCF11	-0.00454569	0.0363103	-0.0454017	-0.218068	0.948607	1	ex_21
AUH	0.003167	0.134293	-0.127959	0.0473377	0.948835	1	ex_21
MECP2	0.0098662	0.0698427	-0.0501103	0.322416	0.949106	1	ex_21
EPRS1	0.0152867	0.118131	-0.0875571	0.291329	0.94933	1	ex_21
NSUN6	0.0131941	0.102212	-0.0758239	0.290503	0.949649	1	ex_21
RAB30	0.00392323	0.0838765	-0.07603	0.0961735	0.949942	1	ex_21
ADAM9	0.0170099	0.130059	-0.096039	0.294906	0.950392	1	ex_21
DCTN1	-0.0211476	0.189447	-0.231742	-0.196817	0.951283	1	ex_21
MED13L	-0.00214959	0.153476	-0.157776	-0.0270721	0.951484	1	ex_21
ATP2B3	0.00757442	0.095021	-0.0798721	0.169768	0.951528	1	ex_21
NBN	0.00147507	0.0788598	-0.0759097	0.0373599	0.951891	1	ex_21
RNF145	-0.00143598	0.115989	-0.118861	-0.0239682	0.952153	1	ex_21
SAMD4B	-0.00439436	0.0432333	-0.052022	-0.180836	0.952343	1	ex_21
KLF7	-0.00329708	0.110282	-0.116876	-0.0568957	0.952384	1	ex_21
ZNF559	0.00407348	0.131502	-0.123355	0.0626539	0.952805	1	ex_21
PRUNE2	0.0197197	0.151027	-0.111588	0.294345	0.952971	1	ex_21
SYNGAP1	0.00913716	0.0999969	-0.0817225	0.197101	0.953459	1	ex_21
PPM1H	0.0149311	0.134532	-0.10467	0.244683	0.954164	1	ex_21
OTUD7A	-0.032992	0.179443	-0.245427	-0.30439	0.954271	1	ex_21
FYTTD1	0.0113536	0.119647	-0.0969394	0.205485	0.954522	1	ex_21
NAF1	0.0143893	0.107687	-0.0789081	0.302286	0.954822	1	ex_21
MACROH2A1	-0.00811277	0.09894	-0.115166	-0.148532	0.954913	1	ex_21
CCAR1	0.00563518	0.0634011	-0.0521307	0.191198	0.955283	1	ex_21
ABCC8	-0.00110833	0.115974	-0.118191	-0.0185535	0.95529	1	ex_21
MACF1	-0.0511633	0.302907	-0.405233	-0.283216	0.95531	1	ex_21
IQCJ-SCHIP1	0.0492819	0.433112	-0.334548	0.25165	0.955318	1	ex_21
PPFIA4	0.00618282	0.0485515	-0.0361858	0.286016	0.955724	1	ex_21
MICOS10	0.0265538	0.222768	-0.169661	0.265242	0.955908	1	ex_21
LRSAM1	0.00710261	0.0703192	-0.056114	0.220209	0.956138	1	ex_21
SHOC2	-0.0138082	0.0813986	-0.109015	-0.28426	0.956475	1	ex_21
ANKFY1	-0.00653741	0.075224	-0.0882988	-0.156713	0.956532	1	ex_21
THRA	0.0195312	0.154974	-0.115912	0.282632	0.956732	1	ex_21
ITPRID2	0.00620041	0.0655711	-0.0531703	0.20469	0.957002	1	ex_21
RIC3	-0.0126549	0.114441	-0.13975	-0.195153	0.95707	1	ex_21
RB1CC1	0.00467944	0.0933876	-0.0840287	0.10339	0.957385	1	ex_21
MBD2	-0.0125391	0.0792108	-0.104289	-0.26786	0.958001	1	ex_21
LIMS1	0.00707984	0.0820864	-0.0679267	0.185	0.95801	1	ex_21
THY1	-0.0404916	0.23342	-0.314403	-0.289736	0.958053	1	ex_21
IFNGR2	0.024874	0.219172	-0.169424	0.250915	0.958071	1	ex_21
PPM1L	-0.011928	0.184993	-0.208849	-0.11872	0.958092	1	ex_21
ELMOD3	-0.00621929	0.0567791	-0.0692177	-0.193491	0.958258	1	ex_21
ABCA5	0.0178955	0.137668	-0.101877	0.292843	0.95828	1	ex_21
CCP110	0.0159155	0.123528	-0.0916967	0.289872	0.958621	1	ex_21
ITGA9	0.0114718	0.312195	-0.289251	0.0747673	0.958682	1	ex_21
AZIN1	-0.0118099	0.100308	-0.123927	-0.206453	0.958945	1	ex_21
KIAA1217	0.0218187	0.230704	-0.187066	0.204724	0.959239	1	ex_21
TTC39C	-0.0185388	0.110639	-0.147717	-0.281282	0.959266	1	ex_21
QDPR	0.0120544	0.123538	-0.0994292	0.211925	0.959706	1	ex_21
MAP3K4	-0.0129705	0.0864091	-0.11235	-0.255805	0.95975	1	ex_21
SLC4A4	0.0225976	0.19973	-0.154535	0.250041	0.959867	1	ex_21
BCL2L13	-0.00262167	0.057517	-0.0627603	-0.0854423	0.959905	1	ex_21
NFIX	0.0243467	0.205015	-0.156321	0.264123	0.959919	1	ex_21
RPL38	0.0455072	0.450134	-0.359119	0.220431	0.960135	1	ex_21
AP1G1	0.00161751	0.0915798	-0.0883447	0.0352399	0.960141	1	ex_21
CTBP1	0.000598668	0.0502905	-0.0490932	0.0236129	0.960235	1	ex_21
SEC16A	-0.00769167	0.100227	-0.115611	-0.139692	0.960249	1	ex_21
PKM	-0.00495256	0.142248	-0.152153	-0.0659431	0.960457	1	ex_21
CHGB	0.0072019	0.242924	-0.22852	0.0598819	0.960693	1	ex_21
IFT74	-0.0054933	0.0373863	-0.0483729	-0.251091	0.960934	1	ex_21
KCTD1	0.0258687	0.21649	-0.164753	0.265981	0.960968	1	ex_21
AGAP3	0.0117543	0.103305	-0.0797968	0.25164	0.961304	1	ex_21
IFT52	0.00263121	0.0793391	-0.0740767	0.0672301	0.961648	1	ex_21
RPSA	-0.0350728	0.271724	-0.34187	-0.224062	0.962028	1	ex_21
RSKR	0.00527005	0.0433455	-0.0328054	0.27128	0.962224	1	ex_21
ADCYAP1R1	-0.00529519	0.0423646	-0.052955	-0.21776	0.962386	1	ex_21
POLR3A	-0.00369468	0.0915962	-0.0989856	-0.0759931	0.963174	1	ex_21
SH2B1	-0.00935043	0.0661884	-0.0848893	-0.24261	0.963417	1	ex_21
PTPRT	-0.0418728	0.298295	-0.382041	-0.241261	0.963555	1	ex_21
MB21D2	0.00226908	0.0513423	-0.0468041	0.0906264	0.964079	1	ex_21
NCK2	0.0123643	0.132603	-0.107874	0.201546	0.964127	1	ex_21
KDM4C	0.0176778	0.150266	-0.11491	0.26132	0.96445	1	ex_21
ZNF587B	-0.00621651	0.0754454	-0.0878785	-0.149202	0.964721	1	ex_21
HEATR5B	-0.00786882	0.0902861	-0.106024	-0.157125	0.964726	1	ex_21
NUP58	-0.00563521	0.0938819	-0.105152	-0.110984	0.964892	1	ex_21
BBS2	0.000253459	0.0645789	-0.064072	0.00772276	0.964981	1	ex_21
SRRM3	-0.0282266	0.192865	-0.249318	-0.250227	0.965206	1	ex_21
PDE4DIP	0.00674231	0.151796	-0.138311	0.0911023	0.965429	1	ex_21
SLC25A32	0.015073	0.129203	-0.0990572	0.25885	0.965439	1	ex_21
ADAMTS3	0.00670437	0.0710005	-0.0575918	0.204372	0.965442	1	ex_21
LGI1	-0.00339712	0.107194	-0.113989	-0.0602056	0.965493	1	ex_21
BMT2	0.0099636	0.125629	-0.105701	0.168835	0.965703	1	ex_21
FNBP4	0.00178443	0.097208	-0.0936391	0.0366514	0.965846	1	ex_21
NPLOC4	-0.00476605	0.104951	-0.114483	-0.0851401	0.965898	1	ex_21
CBX5	-0.0150503	0.144915	-0.175015	-0.184403	0.965988	1	ex_21
HUNK	0.0135399	0.119805	-0.0927249	0.249731	0.96633	1	ex_21
TGOLN2	-0.00143106	0.1522	-0.155062	-0.018257	0.966557	1	ex_21
PRICKLE2	-0.0106617	0.235334	-0.256657	-0.0849469	0.96671	1	ex_21
HNRNPH3	0.01257	0.107952	-0.0828117	0.258296	0.966878	1	ex_21
OXR1	0.0215212	0.261258	-0.218216	0.175946	0.967081	1	ex_21
GALNT16	0.0224634	0.214718	-0.169791	0.229006	0.967402	1	ex_21
RBMS1	-0.0154406	0.110654	-0.141535	-0.240002	0.967429	1	ex_21
EMC2	-0.00707185	0.0781739	-0.0923176	-0.162595	0.967439	1	ex_21
ECHDC1	0.0066207	0.0899306	-0.0766892	0.15576	0.96757	1	ex_21
AGPS	0.0095397	0.110516	-0.0914362	0.185168	0.967609	1	ex_21
UBE2W	0.00702321	0.113102	-0.0990558	0.129764	0.96795	1	ex_21
METTL25	-0.0113682	0.0871981	-0.109935	-0.226054	0.96821	1	ex_21
NME7	0.0132633	0.137764	-0.111237	0.208799	0.968439	1	ex_21
KLF9	0.00730824	0.0692659	-0.0546494	0.231188	0.968452	1	ex_21
AP2A2	-0.00951357	0.0974103	-0.116437	-0.174388	0.96857	1	ex_21
TUBA1B	-0.0310263	0.213877	-0.27593	-0.248304	0.968769	1	ex_21
RPS6KA3	-0.0133893	0.114522	-0.1413	-0.205163	0.969041	1	ex_21
CISD1	-0.00120519	0.144366	-0.146776	-0.0162266	0.96912	1	ex_21
HERC4	0.00570166	0.11935	-0.107947	0.09833	0.96935	1	ex_21
SV2B	0.0116051	0.17045	-0.14724	0.143193	0.969502	1	ex_21
ZFYVE27	-0.00682479	0.082503	-0.0961526	-0.149744	0.96958	1	ex_21
DMXL1	0.0123372	0.110097	-0.0854223	0.247346	0.969722	1	ex_21
TSC22D2	0.0080497	0.153029	-0.136929	0.108823	0.970142	1	ex_21
RUNDC3A	-0.0140528	0.102458	-0.130564	-0.236398	0.970275	1	ex_21
TUBE1	0.000764185	0.0993623	-0.0978339	0.0151907	0.970371	1	ex_21
LATS1	0.00622017	0.0807018	-0.0682615	0.163682	0.970484	1	ex_21
G3BP2	-0.00409605	0.100972	-0.109164	-0.076409	0.9708	1	ex_21
DLG2	-0.0258061	0.182734	-0.234346	-0.242539	0.970948	1	ex_21
SPIN3	9.67484e-05	0.098652	-0.0984585	0.00192403	0.971042	1	ex_21
TCEA1	-0.00975826	0.0710038	-0.0905203	-0.236817	0.971142	1	ex_21
POLR2B	-0.0104854	0.128546	-0.149517	-0.147816	0.971146	1	ex_21
ABCD3	-0.00513173	0.081283	-0.0915465	-0.116392	0.971197	1	ex_21
PFDN1	-0.0168952	0.12277	-0.156561	-0.237094	0.9712	1	ex_21
NPIPB4	-0.00449203	0.045395	-0.0543791	-0.176483	0.971482	1	ex_21
PIP5K1C	-0.00806182	0.0635823	-0.0797059	-0.220547	0.97204	1	ex_21
XPNPEP3	-0.00643648	0.0487839	-0.0616569	-0.228453	0.972603	1	ex_21
NAP1L1	-0.0133984	0.115056	-0.141853	-0.204433	0.972997	1	ex_21
ARL14EP	-0.00935151	0.111267	-0.12997	-0.151956	0.973067	1	ex_21
CEP44	0.00234763	0.078447	-0.0737518	0.0604639	0.973643	1	ex_21
SUSD1	-0.00310254	0.139446	-0.145651	-0.0426583	0.973652	1	ex_21
AGPAT4	0.00672725	0.119053	-0.105599	0.117383	0.97386	1	ex_21
FAXC	-0.00990593	0.0973285	-0.11714	-0.181055	0.973951	1	ex_21
ARL6IP1	0.0228861	0.231875	-0.186103	0.214633	0.974275	1	ex_21
FMNL2	0.00449278	0.226419	-0.217433	0.0396785	0.975296	1	ex_21
ARMC9	0.0201945	0.202579	-0.16219	0.217017	0.975551	1	ex_21
APBA1	-0.015531	0.124907	-0.155969	-0.216752	0.975686	1	ex_21
MAP6	-0.0106771	0.109732	-0.131086	-0.173797	0.975728	1	ex_21
CHN2	-0.0201559	0.182908	-0.223219	-0.194544	0.97581	1	ex_21
IFT172	7.59641e-05	0.0960516	-0.0958997	0.0015513	0.976019	1	ex_21
KRAS	0.0106957	0.14707	-0.125678	0.153718	0.976324	1	ex_21
AC092835.1	0.00373857	0.040246	-0.0327688	0.200712	0.976392	1	ex_21
SUPT3H	0.0114679	0.16815	-0.145214	0.143455	0.976558	1	ex_21
ZC3H8	0.00971016	0.0973585	-0.0779382	0.217135	0.976597	1	ex_21
WDR17	-0.000778548	0.117864	-0.119421	-0.0128615	0.976784	1	ex_21
ELMOD1	-0.00563949	0.0825386	-0.0938175	-0.125351	0.977195	1	ex_21
ZNF25	0.0144364	0.156949	-0.128077	0.198543	0.977816	1	ex_21
USP4	0.00630552	0.066711	-0.0540999	0.204594	0.977837	1	ex_21
FNBP1	-0.0115196	0.100279	-0.123318	-0.201954	0.97789	1	ex_21
PRR16	-0.00464348	0.177814	-0.187101	-0.0498804	0.977966	1	ex_21
FGFR1OP2	0.00758486	0.14892	-0.133751	0.105183	0.978168	1	ex_21
ITGB1	-0.0112743	0.0971268	-0.119675	-0.203847	0.978573	1	ex_21
SEC24A	0.00202723	0.0686236	-0.0645691	0.0596625	0.979008	1	ex_21
CHMP3	-0.0120171	0.132234	-0.156268	-0.163279	0.979068	1	ex_21
COX7A2L	-0.0111446	0.137705	-0.159994	-0.146746	0.979366	1	ex_21
PRKRA	-0.0107177	0.136406	-0.157841	-0.14278	0.980545	1	ex_21
ATP2B4	0.0165655	0.194516	-0.161385	0.182454	0.980909	1	ex_21
AIG1	-0.0156418	0.14227	-0.173553	-0.194143	0.981026	1	ex_21
PDCD6IP	-0.00266997	0.0952274	-0.100567	-0.0534544	0.981052	1	ex_21
CNN3	-0.00878023	0.118585	-0.136145	-0.135115	0.981177	1	ex_21
ACOT7	0.00636829	0.0707911	-0.0580545	0.193745	0.981396	1	ex_21
KLF12	0.0144816	0.162619	-0.133656	0.191602	0.98145	1	ex_21
PDZRN4	0.00606705	0.401987	-0.389853	0.0300344	0.981554	1	ex_21
LRRC4B	-0.00405892	0.0407766	-0.0488945	-0.177434	0.982242	1	ex_21
TANGO6	0.00597975	0.0754179	-0.0634585	0.168784	0.982323	1	ex_21
SCG3	-0.0194682	0.204478	-0.243415	-0.170384	0.982462	1	ex_21
PRNP	-0.0125785	0.214379	-0.239536	-0.108625	0.982842	1	ex_21
TMEM260	0.00294644	0.103107	-0.097214	0.0576567	0.982909	1	ex_21
HNRNPL	-0.00519352	0.0583095	-0.0686965	-0.160293	0.983123	1	ex_21
TMEM192	0.00673247	0.0975001	-0.0840352	0.145376	0.983249	1	ex_21
PODXL2	0.000759741	0.0956271	-0.0941076	0.0156963	0.983526	1	ex_21
ARL5A	-0.00312125	0.0700212	-0.0762636	-0.0836386	0.983549	1	ex_21
DOP1B	0.00509595	0.142929	-0.132737	0.0724637	0.983564	1	ex_21
TSPYL1	0.0181962	0.2217	-0.185307	0.175249	0.983719	1	ex_21
NETO2	0.00837196	0.204495	-0.187751	0.0836656	0.983733	1	ex_21
LSS	-0.00662527	0.102378	-0.115629	-0.119127	0.984143	1	ex_21
TMEM59L	-0.0122271	0.14628	-0.170735	-0.15119	0.984888	1	ex_21
ACTB	-0.0221555	0.250108	-0.29442	-0.159492	0.985122	1	ex_21
CLCN4	0.00525403	0.106094	-0.0955857	0.10212	0.985235	1	ex_21
AMMECR1	0.00796117	0.122185	-0.106263	0.136605	0.98529	1	ex_21
PSMD14	-0.00884184	0.0919106	-0.109594	-0.172003	0.985316	1	ex_21
MAT2A	-0.00178487	0.109717	-0.113286	-0.0313744	0.986173	1	ex_21
PNKD	0.00219011	0.0815685	-0.0771882	0.054077	0.986198	1	ex_21
CCDC14	-0.011544	0.126526	-0.149614	-0.163872	0.986267	1	ex_21
SPAG16	-0.00816291	0.0997884	-0.116114	-0.148206	0.986423	1	ex_21
PCSK5	0.0093349	0.166969	-0.148299	0.116067	0.98655	1	ex_21
ENO2	0.00837985	0.229158	-0.212398	0.0743925	0.986772	1	ex_21
EML6	0.0154976	0.241256	-0.210261	0.134545	0.986942	1	ex_21
BMPR2	0.00364537	0.143662	-0.136371	0.0510282	0.987464	1	ex_21
B4GALT6	-0.00511794	0.10134	-0.111576	-0.0942245	0.98781	1	ex_21
TMEM248	-0.00551389	0.0938397	-0.104868	-0.108773	0.98788	1	ex_21
KANTR	0.00677268	0.136346	-0.1228	0.102446	0.988627	1	ex_21
GOLGB1	-0.00462153	0.102939	-0.112182	-0.0842136	0.988667	1	ex_21
ASTN1	-0.0111875	0.136544	-0.158919	-0.148425	0.98893	1	ex_21
UHRF2	-0.00572285	0.1073	-0.118746	-0.0992415	0.989028	1	ex_21
CERT1	-0.00144475	0.106266	-0.109156	-0.0262894	0.989063	1	ex_21
RABGAP1	-0.00814524	0.101123	-0.117413	-0.146103	0.989221	1	ex_21
KDM2B	0.00394777	0.0565819	-0.0486863	0.147005	0.989225	1	ex_21
NSL1	-0.00623919	0.0897674	-0.102246	-0.127372	0.989303	1	ex_21
SNPH	-0.00346579	0.0450022	-0.0519338	-0.140151	0.989627	1	ex_21
SRPK2	0.0082543	0.138533	-0.122025	0.124181	0.989782	1	ex_21
JPH3	-0.00480484	0.119262	-0.128871	-0.0759054	0.990053	1	ex_21
SAP130	-0.000883481	0.0936672	-0.0954341	-0.0183139	0.990478	1	ex_21
AGO3	-0.00646737	0.142416	-0.15535	-0.0851394	0.990982	1	ex_21
SNAPC3	-0.0033217	0.0940585	-0.100702	-0.0668555	0.991411	1	ex_21
CDK14	0.00790621	0.200411	-0.184598	0.0804962	0.991538	1	ex_21
MTMR2	-0.00686759	0.0973013	-0.111036	-0.129215	0.991577	1	ex_21
KIF1A	0.00330836	0.11411	-0.107493	0.0585216	0.991894	1	ex_21
EXTL3	-0.00367324	0.0647369	-0.0720834	-0.105239	0.991914	1	ex_21
PTPRM	-0.00301283	0.247956	-0.253982	-0.0235289	0.991922	1	ex_21
CCNI	-0.00108309	0.156094	-0.15826	-0.0135059	0.991958	1	ex_21
GLIS1	-0.00102077	0.0712399	-0.0732814	-0.0276869	0.992355	1	ex_21
JARID2	0.00472101	0.10881	-0.0993677	0.0888954	0.992383	1	ex_21
AKT2	-0.00411585	0.0709599	-0.0791916	-0.10745	0.992757	1	ex_21
PHIP	0.00794071	0.145192	-0.129311	0.113394	0.993185	1	ex_21
CAMK2A	0.0118041	0.242495	-0.218887	0.100288	0.993294	1	ex_21
PPP3CA	-0.00448822	0.186652	-0.195628	-0.0460225	0.993361	1	ex_21
UCK2	0.00179256	0.0378659	-0.0342807	0.0973946	0.994229	1	ex_21
PNN	0.00522099	0.125844	-0.115402	0.0848344	0.994268	1	ex_21
HNRNPM	0.00235579	0.0915357	-0.0868241	0.0517747	0.994305	1	ex_21
ATP6V0E1	0.0018302	0.0768279	-0.0731675	0.0478298	0.994521	1	ex_21
MAN2A1	-0.00891713	0.173804	-0.191638	-0.0956498	0.994774	1	ex_21
PIGN	-0.00293664	0.124544	-0.130417	-0.0451497	0.994976	1	ex_21
LRRC8D	-0.00574832	0.113708	-0.125205	-0.0943149	0.994987	1	ex_21
SPATA6L	0.000193565	0.144717	-0.14433	0.00262505	0.995106	1	ex_21
KIAA1586	0.00572736	0.119469	-0.108015	0.0986918	0.99513	1	ex_21
CADM3	0.00449016	0.0952874	-0.0863071	0.0969253	0.995275	1	ex_21
IFNAR2	-0.000698777	0.112605	-0.114002	-0.0120877	0.995387	1	ex_21
CCDC39	0.00169523	0.15541	-0.152019	0.0216154	0.995422	1	ex_21
VTI1B	-0.000982331	0.090066	-0.0920307	-0.0211463	0.995437	1	ex_21
CCDC93	0.00254365	0.0956799	-0.0905926	0.0535286	0.995587	1	ex_21
HIVEP3	-0.0110182	0.231507	-0.253543	-0.0890437	0.995756	1	ex_21
GRIK2	0.00590629	0.221666	-0.209853	0.0536529	0.99584	1	ex_21
HNRNPU	0.00148306	0.0955752	-0.0926091	0.0308926	0.995901	1	ex_21
B3GALNT2	0.0021936	0.0986848	-0.0942976	0.0445571	0.996972	1	ex_21
RRAS2	0.00261178	0.0737333	-0.0685098	0.0719753	0.997281	1	ex_21
CXADR	-0.00415833	0.126966	-0.135282	-0.0621563	0.997416	1	ex_21
GSK3B	-0.00394572	0.132244	-0.140135	-0.0567847	0.997653	1	ex_21
WDR37	0.00314753	0.1201	-0.113805	0.0527484	0.99776	1	ex_21
ZDHHC11B	-0.00584723	0.223835	-0.235529	-0.0498966	0.998064	1	ex_21
RYK	-0.00250099	0.123759	-0.128761	-0.0388235	0.998337	1	ex_21
CMTM4	0.000657744	0.0992129	-0.0978974	0.0130805	0.999512	1	ex_21
PSMB7	0.000816697	0.0949096	-0.0932762	0.0170119	0.999791	1	ex_21
SAE1	0.00048225	0.0610562	-0.0600917	0.015604	0.999804	1	ex_21
PNMA2	-0.000469834	0.158639	-0.159579	-0.00578761	0.999976	1	ex_21

### Sheet: ex_22
gene_id	coef	ci.hi	ci.lo	z	pval	p_adj	cluster
B3GLCT	0.234404	0.499281	-0.0304724	1.73448	1.30911e-05	0.0244542	ex_22
ERCC5	0.101999	0.172718	0.0312799	2.82688	8.45571e-06	0.0350236	ex_22
ITPR2	0.0429493	0.122472	-0.0365739	1.05855	1.06607e-05	0.0441461	ex_22
XKR4	-0.394499	-0.219729	-0.569268	-4.42414	3.56119e-05	0.147433	ex_22
ADAMTS17	0.169471	0.4502	-0.111258	1.18319	9.41246e-05	0.175636	ex_22
RGS6	1.19803	1.82988	0.566174	3.7162	4.68615e-05	0.19396	ex_22
REPS2	0.270924	0.399973	0.141875	4.11474	5.54907e-05	0.22962	ex_22
JDP2	0.0910805	0.155612	0.0265493	2.76633	0.000209126	0.39002	ex_22
ROCK2	0.270883	0.41288	0.128885	3.73894	0.000108045	0.446981	ex_22
SHROOM3	-0.34764	-0.15847	-0.53681	-3.60185	0.000110086	0.455317	ex_22
CERS6	0.36382	0.561078	0.166562	3.61493	0.000142525	0.589197	ex_22
MCF2L	0.149017	0.269009	0.0290246	2.43405	0.000158266	0.654115	ex_22
DGKG	0.164675	0.439954	-0.110605	1.17247	0.000168235	0.695148	ex_22
HS2ST1	-0.301938	-0.164334	-0.439543	-4.30065	0.000170908	0.70602	ex_22
SACS	0.245346	0.377431	0.113261	3.64062	0.000173438	0.716299	ex_22
SPECC1	0.264025	0.456265	0.0717848	2.69184	0.00018241	0.753171	ex_22
SLC20A1	-0.327588	-0.152701	-0.502475	-3.67128	0.00048058	0.895321	ex_22
RAP1A	-0.226491	-0.107367	-0.345616	-3.72647	0.000282408	1	ex_22
ARAP2	0.301361	0.466654	0.136068	3.57339	0.000348569	1	ex_22
SCN8A	0.189852	0.371988	0.00771601	2.043	0.000370724	1	ex_22
CACNA1E	0.251755	0.389632	0.113878	3.57876	0.000467677	1	ex_22
SRPK1	0.242033	0.379008	0.105059	3.46325	0.000484643	1	ex_22
SETD2	0.170592	0.324419	0.0167651	2.17357	0.000498034	1	ex_22
BACE2	0.252294	0.500268	0.00431936	1.9941	0.000544998	1	ex_22
WIPF2	0.156619	0.274241	0.0389967	2.60977	0.000583598	1	ex_22
TTBK2	0.228666	0.375974	0.0813591	3.04247	0.000684978	1	ex_22
RBBP4	0.164718	0.265189	0.0642466	3.21327	0.000715274	1	ex_22
RANBP3L	0.120651	0.312318	-0.0710158	1.23376	0.000719361	1	ex_22
RNF144A	0.367549	0.564902	0.170197	3.65023	0.00075008	1	ex_22
PDE10A	-0.859022	-0.183311	-1.53473	-2.49168	0.000762412	1	ex_22
FRAS1	0.275836	0.585876	-0.0342048	1.74373	0.000818321	1	ex_22
ZDHHC20	0.145925	0.263676	0.0281728	2.4289	0.000844748	1	ex_22
CAST	0.250097	0.372411	0.127784	4.00758	0.000885111	1	ex_22
CNTNAP3B	0.185579	0.460428	-0.0892708	1.32337	0.000906836	1	ex_22
MED12L	0.268992	0.417375	0.120609	3.55306	0.000935759	1	ex_22
WIPF3	0.0906149	0.1805	0.000729309	1.97587	0.00095131	1	ex_22
BNIP3L	0.35668	0.598944	0.114415	2.88561	0.000988459	1	ex_22
OTOGL	-0.573669	-0.249164	-0.898174	-3.46488	0.00107126	1	ex_22
SLC38A1	0.291162	0.463946	0.118378	3.30277	0.00109804	1	ex_22
CASP8AP2	0.0417905	0.0803206	0.00326052	2.12582	0.00115561	1	ex_22
CADPS2	0.5284	0.953264	0.103536	2.43759	0.00129673	1	ex_22
CLK4	-0.257467	-0.114308	-0.400626	-3.52494	0.00139469	1	ex_22
MFSD11	0.118294	0.211846	0.0247423	2.47833	0.00144865	1	ex_22
IL1RAPL2	-1.19607	1.02511	-3.41725	-1.05541	0.00145833	1	ex_22
KCNMB4	-0.280017	-0.118316	-0.441718	-3.39406	0.00146048	1	ex_22
ANKRD12	0.237015	0.433406	0.0406249	2.3654	0.00158027	1	ex_22
EXT1	-0.500166	-0.130015	-0.870316	-2.6484	0.00163163	1	ex_22
FBXO25	0.182297	0.279932	0.0846607	3.65946	0.00168853	1	ex_22
NPRL3	0.129809	0.228174	0.0314429	2.58647	0.00178084	1	ex_22
CALCOCO2	0.0889794	0.170573	0.00738609	2.13739	0.00180481	1	ex_22
SPRED1	-0.335809	-0.105861	-0.565756	-2.86227	0.00186871	1	ex_22
RAPGEF6	-0.0973999	0.0414915	-0.236291	-1.37446	0.00187959	1	ex_22
CRPPA	0.169161	0.285733	0.0525885	2.84415	0.00201676	1	ex_22
IQUB	0.0764877	0.14507	0.00790558	2.18589	0.00206368	1	ex_22
COMMD1	-0.204579	-0.0827945	-0.326363	-3.29243	0.00207104	1	ex_22
TMEM232	0.459327	0.803562	0.115092	2.61526	0.00214055	1	ex_22
NIN	0.169808	0.373222	-0.0336072	1.63615	0.00216132	1	ex_22
TNIK	0.280609	0.509453	0.051765	2.40331	0.00217004	1	ex_22
OSBP	-0.1737	-0.0420909	-0.305309	-2.5868	0.00219312	1	ex_22
CDH11	-0.413603	-0.151052	-0.676153	-3.08758	0.00229644	1	ex_22
CSRNP2	-0.197922	-0.0628831	-0.33296	-2.87265	0.00230817	1	ex_22
TAF2	-0.220659	-0.0953693	-0.345948	-3.45187	0.00231801	1	ex_22
ZNF680	0.143767	0.297474	-0.00993927	1.83323	0.00233393	1	ex_22
PDK3	0.154218	0.268378	0.0400579	2.6477	0.00260724	1	ex_22
PCDH19	-0.173091	-0.00905528	-0.337127	-2.06816	0.00264185	1	ex_22
CLIP1	0.109195	0.236653	-0.0182636	1.67912	0.00271118	1	ex_22
RNGTT	-0.208027	-0.0572693	-0.358785	-2.70451	0.00279822	1	ex_22
VPS9D1	-0.214746	-0.081973	-0.347518	-3.17003	0.00286264	1	ex_22
NEUROD6	-0.417846	-0.0827314	-0.752961	-2.44383	0.00289857	1	ex_22
CEP63	0.20381	0.325195	0.0824257	3.29087	0.00292085	1	ex_22
OLFM3	-0.390725	-0.0933687	-0.688081	-2.57538	0.00300458	1	ex_22
KNDC1	0.194879	0.340826	0.0489314	2.61708	0.00305806	1	ex_22
SPATS2	0.255731	0.413132	0.0983306	3.18439	0.00318774	1	ex_22
SORT1	0.298152	0.473937	0.122367	3.32433	0.003189	1	ex_22
UBR5	0.380986	0.628816	0.133156	3.01303	0.00323144	1	ex_22
THOC2	0.189101	0.300696	0.0775056	3.32121	0.00328533	1	ex_22
PDS5B	0.207511	0.359441	0.0555805	2.67697	0.00338873	1	ex_22
SPRED2	-0.352315	-0.118417	-0.586212	-2.95225	0.00340259	1	ex_22
ARNTL	0.241855	0.405831	0.0778792	2.89083	0.00346344	1	ex_22
AC092835.1	0.0884509	0.149153	0.0277485	2.85591	0.00347252	1	ex_22
COLQ	0.111038	0.24498	-0.0229039	1.62481	0.00348565	1	ex_22
COP1	-0.23907	-0.029228	-0.448912	-2.23296	0.00355754	1	ex_22
PFKP	0.208672	0.371879	0.0454658	2.50597	0.00361613	1	ex_22
CLHC1	0.074152	0.146687	0.00161739	2.00367	0.00361917	1	ex_22
NMNAT3	0.103084	0.225722	-0.0195547	1.64745	0.00364787	1	ex_22
OAT	-0.265567	-0.0274696	-0.503664	-2.18609	0.00378983	1	ex_22
OSBPL1A	0.288867	0.454613	0.123121	3.41587	0.00379441	1	ex_22
RBBP6	0.159272	0.270217	0.0483275	2.81372	0.00386139	1	ex_22
WDR19	0.228115	0.380662	0.0755678	2.93088	0.00388349	1	ex_22
GTF2I	0.158982	0.358547	-0.0405823	1.5614	0.00393962	1	ex_22
STK39	0.238445	0.394678	0.0822119	2.99132	0.00396748	1	ex_22
RGS7	-0.256087	0.120615	-0.632789	-1.33241	0.00402835	1	ex_22
RESF1	0.0460086	0.0952582	-0.00324105	1.83098	0.00405151	1	ex_22
ST6GALNAC5	-0.566743	-0.0571772	-1.07631	-2.17989	0.00409535	1	ex_22
URGCP	0.2018	0.360121	0.0434785	2.49821	0.00410558	1	ex_22
DNM3	0.25304	0.441654	0.0644255	2.62943	0.00425294	1	ex_22
MSANTD4	0.0958423	0.174419	0.017266	2.39064	0.00434976	1	ex_22
DAPK1	0.191847	0.345849	0.0378461	2.44163	0.00438472	1	ex_22
MYO5A	0.233388	0.380674	0.0861016	3.10573	0.00438753	1	ex_22
ADAM22	0.241249	0.384423	0.0980756	3.30256	0.00443826	1	ex_22
CCDC50	-0.178168	-0.0520245	-0.304312	-2.7683	0.00449717	1	ex_22
MORN1	0.0862382	0.158369	0.0141069	2.34328	0.00458323	1	ex_22
WDR45B	0.139208	0.238429	0.0399858	2.74982	0.00474558	1	ex_22
PRKAR2B	0.260978	0.4385	0.083456	2.88138	0.00491548	1	ex_22
NECAB1	0.213084	0.388173	0.0379953	2.38529	0.00491893	1	ex_22
GALNT14	-0.27045	0.0561198	-0.597019	-1.62315	0.00503841	1	ex_22
KIDINS220	0.181956	0.325137	0.0387739	2.49073	0.00520341	1	ex_22
CAPRIN2	0.126231	0.235949	0.0165125	2.25494	0.00528441	1	ex_22
EPHA3	-0.251482	0.0927958	-0.595759	-1.43168	0.0053426	1	ex_22
PHF3	0.210782	0.35569	0.065874	2.85095	0.0053979	1	ex_22
PCBP3	0.103145	0.204453	0.00183786	1.99552	0.0054588	1	ex_22
PLOD2	0.281985	0.48036	0.0836104	2.78604	0.00558126	1	ex_22
RAB4A	0.141336	0.267455	0.0152168	2.19644	0.00564377	1	ex_22
SYT7	0.132287	0.253197	0.0113768	2.14438	0.00567734	1	ex_22
AKAP9	0.392305	0.665028	0.119581	2.81935	0.00569392	1	ex_22
PRICKLE1	-0.345309	-0.0945819	-0.596035	-2.69932	0.00577233	1	ex_22
MAP1A	0.136457	0.337462	-0.064547	1.33058	0.00581675	1	ex_22
PFKFB3	0.0621503	0.135926	-0.0116258	1.65111	0.00593368	1	ex_22
WDR37	0.178968	0.297136	0.0608009	2.96843	0.00599474	1	ex_22
BORCS5	-0.0972969	0.0282701	-0.222864	-1.5187	0.00608486	1	ex_22
FAN1	0.138242	0.248633	0.0278511	2.45445	0.00609034	1	ex_22
ZCWPW2	0.0667744	0.119305	0.0142439	2.49142	0.00610431	1	ex_22
SS18	-0.195721	-0.0706443	-0.320799	-3.06696	0.00611729	1	ex_22
PTPN4	0.255514	0.417157	0.093872	3.09819	0.00617772	1	ex_22
TRAF6	0.141471	0.24017	0.0427724	2.80934	0.00622194	1	ex_22
SLC38A2	0.289546	0.547918	0.0311737	2.19644	0.00625663	1	ex_22
NEGR1	-0.145568	0.120886	-0.412021	-1.07076	0.00630526	1	ex_22
CEP295	0.096375	0.190163	0.00258669	2.01402	0.00633733	1	ex_22
ZBED5	0.150088	0.250225	0.0499507	2.93764	0.0064036	1	ex_22
GALNT17	-0.572479	-0.109533	-1.03542	-2.42369	0.00642162	1	ex_22
TRIP11	0.129149	0.220295	0.0380032	2.77717	0.00644551	1	ex_22
NCALD	-0.379639	-0.10361	-0.655668	-2.69565	0.00645784	1	ex_22
VPS13D	0.276926	0.454498	0.0993551	3.05661	0.00654783	1	ex_22
NR3C2	0.126714	0.241191	0.0122369	2.16947	0.00660466	1	ex_22
TBCD	0.165173	0.287966	0.0423804	2.63642	0.00672136	1	ex_22
FBXW2	-0.213736	-0.0650535	-0.362419	-2.81751	0.006759	1	ex_22
RFTN1	-0.208976	-0.0670724	-0.350879	-2.88637	0.00679501	1	ex_22
PPA2	0.00567604	0.140634	-0.129282	0.0824319	0.00687242	1	ex_22
UBP1	-0.133584	-0.0334355	-0.233733	-2.61431	0.00691163	1	ex_22
CACNA2D3	0.68297	1.30216	0.063779	2.16185	0.00709457	1	ex_22
IFT80	-0.174333	-0.0653507	-0.283316	-3.13524	0.00766145	1	ex_22
PER3	0.125268	0.223404	0.0271316	2.50183	0.00789095	1	ex_22
RUNX2	-0.36206	-0.117438	-0.606682	-2.9009	0.00789587	1	ex_22
SETD3	0.10644	0.215278	-0.00239714	1.9168	0.00798283	1	ex_22
ZNF675	0.103926	0.209398	-0.0015464	1.93123	0.00801437	1	ex_22
KPNA3	-0.182372	-0.0618482	-0.302896	-2.96574	0.00801685	1	ex_22
MAPK14	0.203972	0.352995	0.0549484	2.68265	0.00811156	1	ex_22
KBTBD12	0.0127901	0.102537	-0.0769572	0.27932	0.00812045	1	ex_22
SLC8A3	-0.247263	-0.0526757	-0.44185	-2.49054	0.00812172	1	ex_22
MSI2	0.0518273	0.112506	-0.00885114	1.67406	0.00812213	1	ex_22
AHCTF1	0.183061	0.308765	0.0573576	2.85428	0.00825456	1	ex_22
MAPK8IP3	0.186856	0.305763	0.0679485	3.07997	0.00830322	1	ex_22
CNOT4	-0.0949212	0.0314001	-0.221243	-1.47277	0.00838045	1	ex_22
CORO2B	0.130098	0.240579	0.0196177	2.30799	0.00853462	1	ex_22
CDH22	0.0373769	0.0891318	-0.0143781	1.41546	0.00869654	1	ex_22
EPB41	0.0941615	0.220681	-0.0323582	1.45869	0.00875098	1	ex_22
SAMD5	-0.377174	-0.0182057	-0.736143	-2.05937	0.00875434	1	ex_22
MAN1A1	-0.278837	-0.0790436	-0.478629	-2.73538	0.008886	1	ex_22
GOLGB1	0.291194	0.481487	0.100901	2.99921	0.00893525	1	ex_22
FOXK1	0.0543002	0.0988278	0.0097726	2.39012	0.0089978	1	ex_22
NWD2	-0.359759	-0.0554959	-0.664023	-2.31745	0.00902155	1	ex_22
ZNF827	0.0908771	0.16503	0.016724	2.402	0.00917304	1	ex_22
MARK3	0.281298	0.476883	0.0857134	2.8189	0.00931885	1	ex_22
SYTL2	-0.368127	-0.114746	-0.621508	-2.84755	0.00940758	1	ex_22
JAK2	0.318377	0.539269	0.0974857	2.82495	0.00958334	1	ex_22
FBXO34	0.224335	0.412633	0.0360377	2.33508	0.00959849	1	ex_22
EFR3B	-0.0852808	-0.00575895	-0.164803	-2.1019	0.00962434	1	ex_22
COPG2	-0.193906	-0.0691052	-0.318706	-3.04525	0.00974413	1	ex_22
NAA15	-0.112523	0.00403072	-0.229076	-1.89218	0.00975157	1	ex_22
SHLD2	-0.0643514	0.0544144	-0.183117	-1.06198	0.00977997	1	ex_22
KCND2	-0.303135	-0.0809958	-0.525275	-2.6746	0.00990173	1	ex_22
SNAP91	0.397018	0.70998	0.0840546	2.48637	0.00993661	1	ex_22
PPP2R2C	0.322204	0.570838	0.0735702	2.53991	0.00995765	1	ex_22
CACNA1D	0.143386	0.39794	-0.111167	1.10402	0.00995975	1	ex_22
GRIPAP1	-0.0918644	-0.000523839	-0.183205	-1.9712	0.010002	1	ex_22
SNX14	0.227067	0.376065	0.07807	2.98692	0.0101253	1	ex_22
FANCL	-0.0798277	0.0394312	-0.199087	-1.31193	0.0101981	1	ex_22
INTU	0.227769	0.395863	0.0596755	2.65578	0.0103377	1	ex_22
RPAP2	0.209781	0.34992	0.0696412	2.93395	0.0105114	1	ex_22
NAV2	0.381467	0.688082	0.0748525	2.43844	0.0105162	1	ex_22
PRPSAP1	0.110179	0.209782	0.0105759	2.16807	0.0105491	1	ex_22
BCL11A	-0.287629	-0.073235	-0.502022	-2.62947	0.0109014	1	ex_22
DZIP1	0.187563	0.302314	0.0728108	3.20357	0.0109321	1	ex_22
ARHGEF7	0.208201	0.347436	0.0689654	2.93076	0.0110384	1	ex_22
PHYHIPL	-0.162042	-0.0544137	-0.269671	-2.95086	0.0111795	1	ex_22
MYRIP	0.353995	0.580709	0.12728	3.06031	0.011247	1	ex_22
PLEKHA1	0.272965	0.46538	0.0805512	2.78047	0.011319	1	ex_22
TIAM2	0.193574	0.372492	0.0146558	2.12051	0.0113423	1	ex_22
C5orf24	-0.272412	-0.0894683	-0.455356	-2.91848	0.0115489	1	ex_22
FRMD6	-0.287089	0.0238895	-0.598068	-1.8094	0.0116069	1	ex_22
FYTTD1	-0.213785	-0.0626963	-0.364874	-2.77328	0.0117048	1	ex_22
CMC2	-0.198453	-0.0472466	-0.34966	-2.57238	0.0122358	1	ex_22
SLC25A16	0.0918606	0.173561	0.0101604	2.20371	0.0123138	1	ex_22
RB1CC1	0.218798	0.363937	0.0736577	2.95463	0.0123906	1	ex_22
NYAP2	-0.0721515	-0.000667127	-0.143636	-1.97826	0.0123912	1	ex_22
ZNF655	0.133624	0.224838	0.04241	2.87125	0.0127109	1	ex_22
EFCAB2	0.0750931	0.149425	0.000761748	1.98005	0.0127568	1	ex_22
TCP10L	0.0361764	0.0988601	-0.0265074	1.13114	0.0129726	1	ex_22
STXBP4	-0.0500691	0.0726845	-0.172823	-0.799436	0.0131801	1	ex_22
ZNF519	0.121163	0.247921	-0.00559485	1.87346	0.0132164	1	ex_22
ZNF638	0.363755	0.669462	0.0580474	2.33212	0.0134704	1	ex_22
ZNF717	0.102333	0.185406	0.019261	2.4144	0.0136631	1	ex_22
PLCB1	-0.660926	2.94076	-4.26261	-0.359663	0.0136879	1	ex_22
TCEA1	0.115884	0.208805	0.0229631	2.44432	0.0137806	1	ex_22
IARS1	0.179877	0.311586	0.0481688	2.67677	0.013841	1	ex_22
FCHO2	0.188524	0.3192	0.0578486	2.82762	0.013909	1	ex_22
TEAD1	-0.224325	-0.0445831	-0.404066	-2.44611	0.0139199	1	ex_22
UNC79	-0.129038	0.16837	-0.426445	-0.850379	0.0139232	1	ex_22
DYM	0.205444	0.351769	0.0591181	2.75182	0.0140755	1	ex_22
CADM1	-0.493279	-0.0644886	-0.922069	-2.25474	0.0141773	1	ex_22
SFMBT1	-0.081812	-0.00646325	-0.157161	-2.12809	0.0142992	1	ex_22
MYO9A	0.166786	0.288591	0.0449797	2.68373	0.0144476	1	ex_22
ITPRID2	0.0412353	0.103199	-0.0207284	1.30431	0.014489	1	ex_22
TFDP2	0.244162	0.456927	0.0313974	2.24919	0.0145	1	ex_22
HNRNPC	-0.0206924	0.092464	-0.133849	-0.35841	0.0145163	1	ex_22
KIAA1109	0.133706	0.288085	-0.0206733	1.6975	0.0146616	1	ex_22
PCED1B	-0.230755	0.0721816	-0.533691	-1.49296	0.0146896	1	ex_22
CTNNAL1	0.137622	0.266064	0.00917945	2.10004	0.0147798	1	ex_22
UBE2O	0.111675	0.198427	0.0249234	2.52305	0.0148242	1	ex_22
VAV3	0.44186	0.830865	0.052855	2.22627	0.0151353	1	ex_22
C3orf14	-0.21856	-0.0710633	-0.366057	-2.90426	0.0152648	1	ex_22
DENND5B	0.226329	0.401776	0.0508828	2.52839	0.0152696	1	ex_22
NASP	-0.169438	-0.0490356	-0.28984	-2.75819	0.0152819	1	ex_22
ATM	0.129427	0.246538	0.0123147	2.16606	0.0152846	1	ex_22
PAM	0.127865	0.299389	-0.0436584	1.46109	0.0153589	1	ex_22
RORB	-0.253122	-0.045401	-0.460844	-2.38835	0.015388	1	ex_22
SUPT5H	-0.202899	-0.0589995	-0.346798	-2.76356	0.0153914	1	ex_22
LUZP1	0.161333	0.277722	0.0449434	2.7168	0.0155674	1	ex_22
SLC44A5	-0.279696	-0.0448225	-0.514569	-2.334	0.0155919	1	ex_22
CHIC1	0.161879	0.278519	0.0452391	2.72014	0.015611	1	ex_22
PDE3B	0.329343	0.564992	0.0936929	2.73923	0.0156794	1	ex_22
GHR	-0.27349	0.0240823	-0.571062	-1.80135	0.0158578	1	ex_22
ZNF277	0.0242804	0.128894	-0.080333	0.4549	0.0158687	1	ex_22
ZBTB38	0.171186	0.306013	0.0363594	2.48852	0.0159853	1	ex_22
DEAF1	0.0708282	0.162123	-0.0204661	1.52058	0.0162187	1	ex_22
RHBDL3	0.0269002	0.0758385	-0.0220382	1.07734	0.0162277	1	ex_22
CNTNAP4	-0.245886	-0.0566333	-0.435138	-2.54648	0.016234	1	ex_22
NKAIN3	-0.358955	-0.0423897	-0.675519	-2.22241	0.0162851	1	ex_22
RANBP2	0.200783	0.352148	0.0494172	2.59984	0.0164805	1	ex_22
CLSTN3	-0.201908	-0.0642178	-0.339599	-2.87408	0.0165033	1	ex_22
UBL3	0.154463	0.269828	0.0390987	2.62422	0.0165136	1	ex_22
TRPM3	-0.279296	-0.0466747	-0.511917	-2.35322	0.0167744	1	ex_22
IST1	0.0997283	0.186515	0.0129415	2.25223	0.016868	1	ex_22
ATF7IP	-0.193053	-0.0610497	-0.325056	-2.86642	0.016877	1	ex_22
PPME1	-0.0360418	0.103878	-0.175962	-0.504864	0.0170775	1	ex_22
SMURF1	-0.158432	-0.0260377	-0.290826	-2.34543	0.0171384	1	ex_22
CD247	0.0573047	0.158469	-0.0438599	1.11022	0.0171462	1	ex_22
TGFBR1	0.191067	0.320861	0.0612726	2.88521	0.0173489	1	ex_22
LPGAT1	-0.0081825	0.113026	-0.129391	-0.132313	0.0175025	1	ex_22
SRRM1	0.124375	0.230869	0.0178811	2.28906	0.0175547	1	ex_22
SH3BGRL2	0.114005	0.214207	0.0138018	2.22993	0.017589	1	ex_22
AACS	0.100985	0.181417	0.0205524	2.46078	0.0178035	1	ex_22
CAMSAP2	0.195482	0.336444	0.0545207	2.71803	0.0178725	1	ex_22
STRBP	0.000822567	0.189461	-0.187816	0.00854651	0.0179247	1	ex_22
USP7	0.152063	0.256655	0.0474707	2.84952	0.0180879	1	ex_22
KDM5B	0.0933964	0.201089	-0.0142966	1.69977	0.018092	1	ex_22
SEPTIN3	0.248682	0.434807	0.0625579	2.61872	0.0181877	1	ex_22
HDX	0.0504036	0.100113	0.000694557	1.98735	0.0182152	1	ex_22
FBXO22	0.143371	0.244268	0.0424735	2.78503	0.0182228	1	ex_22
TENM2	-0.529986	-0.139844	-0.920128	-2.6625	0.0182756	1	ex_22
GAS7	0.211315	0.358702	0.0639288	2.8101	0.0182943	1	ex_22
TTC3	0.222557	0.394322	0.0507909	2.53952	0.0183084	1	ex_22
DENR	-0.18246	-0.0260047	-0.338915	-2.28573	0.0185906	1	ex_22
POM121C	0.103811	0.200983	0.00663804	2.09385	0.0186014	1	ex_22
MAN1C1	0.0565697	0.116322	-0.00318223	1.85558	0.0189147	1	ex_22
CBWD1	0.100714	0.179215	0.0222129	2.51456	0.0189328	1	ex_22
SNAP25	-0.0916772	0.173092	-0.356447	-0.678643	0.0190044	1	ex_22
EPB41L4A	0.118839	0.306537	-0.0688598	1.24092	0.0190077	1	ex_22
KMT2C	0.283014	0.481282	0.0847456	2.79771	0.0193517	1	ex_22
EFR3A	0.233243	0.398098	0.0683867	2.77301	0.0195524	1	ex_22
EML4	-0.21066	-0.0567374	-0.364583	-2.68243	0.0200125	1	ex_22
MTCH2	-0.205493	-0.0514577	-0.359528	-2.61472	0.0200524	1	ex_22
MTSS1	0.0485329	0.106907	-0.00984083	1.62955	0.0200829	1	ex_22
RAB6B	0.248676	0.434888	0.0624638	2.61742	0.020119	1	ex_22
SLC17A5	0.0247423	0.0914704	-0.0419858	0.726741	0.0201789	1	ex_22
NEK7	0.0469896	0.146787	-0.0528082	0.922845	0.0205749	1	ex_22
TMEM230	0.0944761	0.183894	0.00505765	2.07082	0.0206272	1	ex_22
VPS13C	0.20954	0.367401	0.0516798	2.60161	0.0207073	1	ex_22
CCDC191	-0.34426	-0.0818643	-0.606655	-2.57145	0.0208077	1	ex_22
TRPM2	0.160494	0.287794	0.0331926	2.47101	0.0209231	1	ex_22
G2E3	-0.00868219	0.110337	-0.127701	-0.142976	0.0209239	1	ex_22
TNFSF13B	0.0266106	0.0778206	-0.0245994	1.01847	0.0209443	1	ex_22
CCDC92	0.196837	0.342937	0.0507364	2.6406	0.0210445	1	ex_22
DPYSL2	0.263111	0.456976	0.069246	2.66004	0.021108	1	ex_22
CSNK1G3	-0.183341	-0.0548235	-0.311858	-2.79605	0.0212384	1	ex_22
ZNF780B	0.0673394	0.150192	-0.0155129	1.59299	0.0213603	1	ex_22
BRINP1	-0.250216	-0.0631638	-0.437268	-2.62181	0.0216148	1	ex_22
FGF14	3.8498	4.6026	3.09699	10.0231	0.0217191	1	ex_22
NOS1AP	0.277992	0.469295	0.0866897	2.84813	0.0218135	1	ex_22
GTF2E2	-0.142634	0.000254377	-0.285522	-1.95647	0.0218796	1	ex_22
ZNF532	0.154487	0.27578	0.033193	2.49632	0.0219417	1	ex_22
CCDC144A	0.136271	0.41718	-0.144638	0.950794	0.0219767	1	ex_22
EXOC2	0.126979	0.233619	0.0203384	2.33377	0.0221476	1	ex_22
VPS50	0.108615	0.258846	-0.0416161	1.41703	0.0221938	1	ex_22
PUM2	-0.126714	0.0327326	-0.28616	-1.5576	0.0222796	1	ex_22
HSP90B1	0.184738	0.48137	-0.111893	1.22064	0.0222857	1	ex_22
RMND1	-0.126203	-0.00928999	-0.243117	-2.1157	0.0223428	1	ex_22
FBXL16	-0.240192	-0.0582504	-0.422134	-2.58746	0.0223688	1	ex_22
ANKRD11	0.177453	0.405872	-0.0509663	1.52264	0.0224474	1	ex_22
UBR4	0.158768	0.291805	0.0257296	2.33902	0.0225092	1	ex_22
SLC39A9	-0.0194161	0.0674475	-0.10628	-0.438099	0.022522	1	ex_22
WSB1	-0.218892	-0.0407062	-0.397078	-2.40771	0.0226759	1	ex_22
CYTH1	-0.0104667	0.0585833	-0.0795168	-0.297095	0.0227071	1	ex_22
TMED10	0.0628207	0.177591	-0.0519491	1.07281	0.0230683	1	ex_22
DCC	-0.417331	-0.127818	-0.706843	-2.82528	0.0236322	1	ex_22
UNC13C	0.169443	0.376687	-0.0378021	1.60246	0.0236811	1	ex_22
CUL2	-0.116276	-0.00435094	-0.2282	-2.03616	0.0236888	1	ex_22
CBWD6	0.070476	0.222289	-0.0813373	0.909871	0.0237516	1	ex_22
FRRS1L	-0.18705	-0.014736	-0.359365	-2.12758	0.0237624	1	ex_22
FSTL4	-0.559288	0.0711692	-1.18974	-1.73871	0.0238695	1	ex_22
SIRT2	0.0197003	0.0594499	-0.0200493	0.971377	0.0241078	1	ex_22
HDAC4	0.0353655	0.222166	-0.151435	0.371064	0.0243955	1	ex_22
SCAF11	0.0330925	0.134274	-0.0680889	0.641028	0.0247043	1	ex_22
ABCA3	0.0520732	0.124512	-0.0203656	1.40893	0.0248211	1	ex_22
TNK2	-0.0227033	0.0493765	-0.094783	-0.617338	0.0248728	1	ex_22
SHOC2	0.123265	0.232323	0.0142068	2.21528	0.0249	1	ex_22
UBE2D2	0.125794	0.222383	0.0292056	2.5526	0.0250947	1	ex_22
PTPDC1	0.144506	0.246876	0.042135	2.76667	0.0251347	1	ex_22
UNC13B	0.09531	0.205767	-0.0151467	1.6912	0.0251965	1	ex_22
TTC5	-0.155164	-0.0184187	-0.29191	-2.22396	0.0253152	1	ex_22
RHOT1	0.174964	0.305863	0.0440643	2.61974	0.0253964	1	ex_22
KCNK1	-0.234558	-0.0582543	-0.410862	-2.60757	0.0255226	1	ex_22
AAK1	-0.0580562	0.135916	-0.252028	-0.586621	0.0257976	1	ex_22
NAPEPLD	0.212921	0.384491	0.041351	2.43235	0.0259891	1	ex_22
NLGN4X	-0.227395	-0.0369923	-0.417797	-2.34076	0.0260284	1	ex_22
TLK1	0.196662	0.374713	0.0186106	2.16483	0.0263329	1	ex_22
INPP4B	0.283205	0.485619	0.0807908	2.74226	0.026573	1	ex_22
CCNY	-0.140586	-0.034182	-0.24699	-2.5896	0.0265803	1	ex_22
BCL2L1	0.0187001	0.0506944	-0.0132942	1.14556	0.0267372	1	ex_22
NKAIN2	-0.275484	-0.0346179	-0.51635	-2.24165	0.0269535	1	ex_22
AFG1L	0.0407276	0.126163	-0.0447079	0.934327	0.027115	1	ex_22
YIPF4	-0.100629	-0.00545573	-0.195802	-2.07232	0.0271429	1	ex_22
HMGCS1	0.332306	0.62908	0.035532	2.19463	0.0272787	1	ex_22
ZNF451	0.154465	0.299432	0.00949737	2.08837	0.0274513	1	ex_22
AGK	-0.167409	-0.0494582	-0.285361	-2.7818	0.0275541	1	ex_22
INTS6	-0.208047	-0.0443958	-0.371697	-2.49167	0.0276517	1	ex_22
HHAT	0.10413	0.210801	-0.00254132	1.91327	0.0278941	1	ex_22
RMND5A	0.113644	0.216734	0.010554	2.16062	0.0279999	1	ex_22
LUC7L2	-0.241224	0.0027275	-0.485176	-1.93805	0.0280789	1	ex_22
IWS1	0.0346108	0.0757566	-0.00653494	1.64867	0.0282152	1	ex_22
JUND	-0.166502	0.0306101	-0.363614	-1.6556	0.0282154	1	ex_22
AHCYL1	0.0339829	0.180768	-0.112802	0.45376	0.0282836	1	ex_22
ARNT2	-0.225968	-0.0603811	-0.391555	-2.67466	0.0283346	1	ex_22
VPS13A	0.23659	0.410071	0.0631088	2.67296	0.0283834	1	ex_22
GRIN2B	-0.21884	-0.0615907	-0.376089	-2.72764	0.0284207	1	ex_22
SNX31	0.108882	0.356943	-0.139179	0.860289	0.0284233	1	ex_22
SESN1	0.171312	0.329808	0.0128163	2.11845	0.0286322	1	ex_22
C12orf45	-0.239737	-0.0397226	-0.439751	-2.34921	0.0287665	1	ex_22
EP400	0.0991049	0.190134	0.00807626	2.13386	0.0288041	1	ex_22
AVL9	0.163366	0.300055	0.0266763	2.34247	0.0289308	1	ex_22
SIK2	-0.192335	-0.0464735	-0.338197	-2.58443	0.0291556	1	ex_22
FAR2	0.202034	0.399179	0.00488759	2.00855	0.0292828	1	ex_22
GCC2	0.280801	0.52182	0.0397823	2.28347	0.0294418	1	ex_22
NR2C2	-0.129839	-0.0219735	-0.237704	-2.35923	0.0296252	1	ex_22
BOD1L1	0.0806535	0.196209	-0.0349017	1.36799	0.0296455	1	ex_22
RAPGEF2	0.171765	0.370282	-0.0267522	1.69584	0.0300976	1	ex_22
RNF10	-0.0730526	0.0437476	-0.189853	-1.22586	0.0304336	1	ex_22
TBC1D9	-0.239552	-0.0597018	-0.419403	-2.61058	0.0305471	1	ex_22
RPS6KC1	-0.0169978	0.172301	-0.206296	-0.175993	0.0306114	1	ex_22
APPBP2	0.100979	0.197721	0.00423739	2.04581	0.0307317	1	ex_22
KIF13B	0.0267375	0.075293	-0.0218179	1.07927	0.0307761	1	ex_22
UBAP2	-0.0556123	0.109527	-0.220751	-0.660038	0.0310272	1	ex_22
ALG9	-0.00394844	0.0973989	-0.105296	-0.0763591	0.0310301	1	ex_22
LPP	0.0612038	0.138037	-0.0156295	1.56127	0.0312194	1	ex_22
SMARCA2	0.192111	0.353782	0.0304396	2.32899	0.0312447	1	ex_22
PCID2	0.146638	0.26538	0.0278954	2.42041	0.0312901	1	ex_22
KIAA0753	0.0563618	0.118524	-0.00580027	1.77708	0.0313236	1	ex_22
ZNF235	0.0226655	0.0904191	-0.045088	0.655666	0.0314428	1	ex_22
SIMC1	0.0411074	0.105233	-0.0230185	1.25642	0.031881	1	ex_22
PRKAG2	0.0746685	0.24588	-0.0965429	0.854777	0.031898	1	ex_22
HCN1	-0.326743	-0.0322156	-0.62127	-2.17435	0.0320655	1	ex_22
HSPA4	0.209407	0.383267	0.0355468	2.36069	0.0320703	1	ex_22
PICALM	0.089979	0.222465	-0.042507	1.33113	0.0321512	1	ex_22
WDR47	0.116149	0.232977	-0.000679227	1.94857	0.0321838	1	ex_22
RILPL1	0.0203246	0.074512	-0.0338627	0.735145	0.0321999	1	ex_22
DKK3	0.188133	0.352567	0.0236984	2.24244	0.0322653	1	ex_22
RSPH3	0.0605459	0.113768	0.00732352	2.22966	0.0322818	1	ex_22
RNF157	0.0628197	0.13337	-0.00773029	1.74521	0.0326523	1	ex_22
CIAO1	-0.229965	-0.0541103	-0.405819	-2.56304	0.0327383	1	ex_22
CBWD5	0.166432	0.320418	0.0124452	2.11837	0.0329417	1	ex_22
NTRK2	-0.214258	-0.0533845	-0.375132	-2.61036	0.0332256	1	ex_22
FAM168B	0.100938	0.21988	-0.0180044	1.66328	0.0332763	1	ex_22
SMYD2	0.0283138	0.0623944	-0.00576673	1.62832	0.0334126	1	ex_22
MLIP	-0.253301	-0.0413707	-0.465231	-2.34257	0.0334157	1	ex_22
SLC4A8	0.122704	0.262492	-0.0170853	1.72041	0.0334705	1	ex_22
CEP350	0.138171	0.269291	0.0070507	2.06536	0.0338153	1	ex_22
ZNF382	0.137803	0.250348	0.0252577	2.39983	0.0339818	1	ex_22
RCHY1	-0.0544385	0.0643458	-0.173223	-0.898245	0.034085	1	ex_22
ATPAF1	-0.107707	0.0074192	-0.222834	-1.83366	0.0340958	1	ex_22
MAP3K13	-0.178881	-0.0381853	-0.319577	-2.4919	0.0345997	1	ex_22
SPPL3	-0.173236	-0.0388389	-0.307632	-2.52637	0.0346333	1	ex_22
COL12A1	-0.380071	-0.0596032	-0.700538	-2.32449	0.0348229	1	ex_22
FRYL	0.195477	0.355009	0.0359442	2.40156	0.0348747	1	ex_22
PACS2	0.0364811	0.0784669	-0.0055047	1.703	0.0349132	1	ex_22
NAV1	0.0578395	0.108437	0.00724162	2.24048	0.0351395	1	ex_22
C16orf87	-0.133051	-0.0147381	-0.251364	-2.20411	0.0351528	1	ex_22
THRAP3	-0.00334064	0.10234	-0.109021	-0.0619561	0.0352436	1	ex_22
SV2B	-0.435398	-0.0163128	-0.854484	-2.03626	0.0356452	1	ex_22
CARS2	0.0917015	0.195106	-0.0117034	1.73814	0.0356512	1	ex_22
CD99L2	0.138818	0.253381	0.0242547	2.37492	0.0360098	1	ex_22
TOLLIP	-0.172567	-0.0252348	-0.319899	-2.29566	0.0363072	1	ex_22
TRIM69	0.0421934	0.0952347	-0.0108479	1.55912	0.0363457	1	ex_22
ARIH1	-0.193204	-0.0283695	-0.358039	-2.29729	0.036486	1	ex_22
PIR	0.0839468	0.166516	0.00137807	1.99268	0.0365377	1	ex_22
PDSS2	0.060862	0.15836	-0.0366362	1.22348	0.0367576	1	ex_22
TCERG1L	-0.125852	0.0557426	-0.307446	-1.35833	0.0369629	1	ex_22
RPS6KA5	0.276398	0.496696	0.0561005	2.45908	0.0369957	1	ex_22
MAP2K6	0.137347	0.277721	-0.00302646	1.91771	0.0370278	1	ex_22
PI4KA	0.308978	0.558408	0.0595476	2.42787	0.0370738	1	ex_22
ADCY2	-0.227388	0.0476433	-0.502419	-1.62044	0.037111	1	ex_22
TMEM64	0.0829519	0.202391	-0.0364868	1.36122	0.0372072	1	ex_22
TMEM178A	0.129739	0.269433	-0.00995472	1.82029	0.0374323	1	ex_22
ARRB1	0.0531164	0.113466	-0.00723346	1.72504	0.0376879	1	ex_22
TMEM267	-0.102213	-0.00300877	-0.201416	-2.01941	0.0377792	1	ex_22
TMOD2	0.195847	0.393384	-0.00168991	1.9432	0.0380009	1	ex_22
KIF1B	-0.0203342	0.183307	-0.223976	-0.195709	0.0382384	1	ex_22
ACTN4	0.0985224	0.186146	0.0108989	2.20375	0.0382683	1	ex_22
AFF1	0.0661378	0.127248	0.00502776	2.12122	0.0383033	1	ex_22
WNK1	0.233648	0.440257	0.0270381	2.21646	0.0385613	1	ex_22
PCDH11X	-0.289061	-0.0298923	-0.548231	-2.18602	0.0386379	1	ex_22
GALNT8	0.0851065	0.168925	0.00128781	1.99008	0.0387442	1	ex_22
C9orf72	-0.110886	0.0265785	-0.248351	-1.58101	0.0390965	1	ex_22
NAALAD2	0.120153	0.245253	-0.00494714	1.88246	0.0391093	1	ex_22
LMBR1	0.0606512	0.201916	-0.0806131	0.841502	0.0393088	1	ex_22
SUSD1	-0.184361	0.0184745	-0.387196	-1.78145	0.0395566	1	ex_22
ATXN1	-0.432896	0.205806	-1.0716	-1.32841	0.0397197	1	ex_22
TUB	0.0598516	0.115061	0.00464199	2.12476	0.0400103	1	ex_22
FKBP15	0.073622	0.160828	-0.0135844	1.65465	0.0400518	1	ex_22
DHRSX	0.0368499	0.0807002	-0.00700051	1.64706	0.0400852	1	ex_22
PPP1R2	-0.195239	-0.0395304	-0.350948	-2.45755	0.0402844	1	ex_22
KIF2A	0.0373289	0.150128	-0.0754703	0.648615	0.0403073	1	ex_22
ARMC8	-0.158151	-0.029854	-0.286448	-2.41604	0.0403335	1	ex_22
PTK2B	0.0257046	0.0580604	-0.00665112	1.55707	0.0406311	1	ex_22
SFXN5	0.0753168	0.176971	-0.0263377	1.45216	0.0407005	1	ex_22
CMTM4	-0.119337	-0.00719543	-0.231478	-2.08572	0.0407222	1	ex_22
ARID4A	0.08309	0.236843	-0.0706634	1.05919	0.0407656	1	ex_22
SUSD4	0.0851231	0.183971	-0.0137246	1.68783	0.0408955	1	ex_22
XPO1	0.129056	0.296636	-0.038524	1.5094	0.0410442	1	ex_22
ITSN1	0.180882	0.340287	0.0214778	2.22405	0.0411739	1	ex_22
LRRC37B	0.0422869	0.148484	-0.0639097	0.780447	0.0412058	1	ex_22
C15orf41	-0.0968479	-0.00242568	-0.19127	-2.01031	0.0413082	1	ex_22
RNF213	-0.0639753	0.132633	-0.260583	-0.637762	0.0414131	1	ex_22
CDHR3	0.204765	0.459525	-0.0499948	1.57534	0.0414436	1	ex_22
IQCE	0.12301	0.234152	0.0118679	2.16925	0.0415568	1	ex_22
HLF	0.150341	0.285873	0.0148089	2.17412	0.0416915	1	ex_22
AMPH	0.179634	0.349585	0.0096826	2.07163	0.0422089	1	ex_22
KIFAP3	0.236329	0.428369	0.0442889	2.41198	0.0422121	1	ex_22
PCNT	0.0186299	0.0511724	-0.0139127	1.12203	0.0422801	1	ex_22
ZNF385D	-0.229342	0.169777	-0.628462	-1.12624	0.042635	1	ex_22
AKAP12	0.0984192	0.182613	0.0142251	2.29111	0.0426381	1	ex_22
MCTP1	0.268168	0.571839	-0.0355039	1.73081	0.0426826	1	ex_22
ATP6V1E1	-0.144524	0.103765	-0.392813	-1.14085	0.0427279	1	ex_22
ZBTB8OS	0.11224	0.245305	-0.020825	1.65323	0.0428093	1	ex_22
PLEKHA5	0.206793	0.420483	-0.00689787	1.8967	0.0428992	1	ex_22
LATS1	-0.0933371	0.00947216	-0.196146	-1.77939	0.0431077	1	ex_22
HSPA4L	0.200674	0.37795	0.023397	2.21864	0.0431657	1	ex_22
ZNF791	0.0562063	0.119833	-0.00742047	1.73138	0.0432037	1	ex_22
WDR7	-0.0575862	0.1341	-0.249273	-0.58881	0.0432882	1	ex_22
CEP70	0.163069	0.293378	0.0327595	2.4527	0.0433166	1	ex_22
MAIP1	0.0710886	0.165561	-0.023384	1.47483	0.0435307	1	ex_22
WDR12	-0.186375	-0.0346022	-0.338149	-2.40681	0.0436039	1	ex_22
GRK3	0.214706	0.398782	0.0306301	2.2861	0.0436722	1	ex_22
HYDIN	-0.00249124	0.0326124	-0.0375949	-0.139095	0.0436868	1	ex_22
RNF150	-0.290305	-0.0487172	-0.531893	-2.3552	0.0439027	1	ex_22
GSTCD	-0.157388	-0.00381278	-0.310963	-2.00862	0.0439841	1	ex_22
GARS1	0.0409057	0.175527	-0.0937156	0.59555	0.0440245	1	ex_22
N4BP2	0.0670314	0.137235	-0.00317188	1.87141	0.0440845	1	ex_22
TMTC1	-0.223083	0.0151902	-0.461356	-1.83501	0.0441653	1	ex_22
ARHGAP32	0.235185	0.425825	0.0445452	2.41793	0.0442482	1	ex_22
ZNF493	0.0377842	0.13087	-0.055302	0.795559	0.0444212	1	ex_22
TNPO2	-0.0847568	0.00975447	-0.179268	-1.75768	0.0444309	1	ex_22
CHSY3	-0.286993	-0.0624892	-0.511497	-2.50551	0.0444493	1	ex_22
KIF13A	0.111316	0.203665	0.0189658	2.36248	0.0446631	1	ex_22
IPO7	-0.12302	0.016653	-0.262693	-1.72628	0.0446737	1	ex_22
MYT1L	1.5241	3.62005	-0.571854	1.42521	0.0448794	1	ex_22
CEBPZ	-0.16831	-0.0113086	-0.325311	-2.10114	0.0450178	1	ex_22
ZFP64	-0.0671591	0.00566604	-0.139984	-1.80747	0.0453262	1	ex_22
FOXP2	-0.283867	0.156512	-0.724245	-1.26339	0.0459789	1	ex_22
USP53	-0.119648	-0.00229563	-0.237001	-1.9983	0.0461241	1	ex_22
NF2	0.0197174	0.0408401	-0.00140525	1.82957	0.0463042	1	ex_22
ELP2	-0.161414	-0.0306793	-0.292148	-2.41991	0.0464934	1	ex_22
ARL6IP5	0.156119	0.337328	-0.0250902	1.68859	0.0467954	1	ex_22
TMEM63C	0.0969426	0.210632	-0.0167469	1.67125	0.0468548	1	ex_22
LDB2	-0.264798	-0.0429819	-0.486615	-2.33975	0.0473262	1	ex_22
DNAH6	0.294471	0.540231	0.0487102	2.34843	0.0473676	1	ex_22
HPRT1	0.013303	0.18081	-0.154204	0.155656	0.0474372	1	ex_22
UQCRC2	0.140615	0.257325	0.0239052	2.36142	0.047501	1	ex_22
ADGRL3	0.0694783	0.382877	-0.243921	0.43451	0.047658	1	ex_22
VPS4B	-0.146402	-0.030449	-0.262356	-2.47465	0.0477306	1	ex_22
FHIT	0.343431	0.735237	-0.0483744	1.71798	0.047929	1	ex_22
ARHGAP21	0.329534	0.640212	0.0188556	2.07892	0.0482313	1	ex_22
LDAH	-0.123312	-0.0137972	-0.232826	-2.20689	0.0482342	1	ex_22
AP3S2	0.0804578	0.148338	0.0125773	2.32312	0.048331	1	ex_22
CLASP1	0.147743	0.299419	-0.0039331	1.90914	0.0484039	1	ex_22
KCNJ3	0.221274	0.40308	0.0394692	2.38546	0.0488058	1	ex_22
SAFB2	0.0977883	0.203097	-0.00751999	1.82	0.0489575	1	ex_22
EYA3	-0.113141	-0.00905499	-0.217227	-2.13047	0.0491492	1	ex_22
FBXW8	-0.138073	-0.025664	-0.250483	-2.40744	0.0491506	1	ex_22
RANBP9	0.156841	0.292759	0.020923	2.26168	0.0491664	1	ex_22
STRAP	-0.186055	-0.0292951	-0.342815	-2.32624	0.049181	1	ex_22
FAM20B	0.0158792	0.133048	-0.10129	0.265621	0.0492686	1	ex_22
IRAG2	-0.343063	-0.0668605	-0.619266	-2.43441	0.0498784	1	ex_22
ANO6	0.110982	0.205744	0.0162195	2.29543	0.0501344	1	ex_22
PDE8A	-0.134785	-0.0156376	-0.253932	-2.2172	0.0501601	1	ex_22
SEC14L5	0.084192	0.1547	0.0136841	2.34035	0.050278	1	ex_22
DMXL2	0.167599	0.318929	0.0162691	2.17067	0.0506093	1	ex_22
PIK3CA	0.0624463	0.222671	-0.0977783	0.763881	0.0506366	1	ex_22
ATAD2	0.121053	0.241939	0.000166828	1.96267	0.0508791	1	ex_22
MIA3	0.167525	0.299887	0.0351637	2.48066	0.0509024	1	ex_22
JAM3	0.140744	0.300201	-0.0187132	1.72995	0.051223	1	ex_22
SCN1A	0.213506	0.400511	0.0265005	2.23771	0.0516164	1	ex_22
LZTFL1	0.0936362	0.179159	0.0081131	2.14589	0.0519192	1	ex_22
UBE4B	0.120128	0.238462	0.00179448	1.98969	0.052277	1	ex_22
MBTPS1	-0.00192818	0.122627	-0.126483	-0.0303413	0.0525738	1	ex_22
CCSER1	0.603721	5.24921	-4.04177	0.254714	0.0525807	1	ex_22
C2CD3	-0.116807	-0.0107982	-0.222816	-2.15961	0.0526456	1	ex_22
ZYG11B	-0.0723848	0.0322865	-0.177056	-1.3554	0.0529947	1	ex_22
RPS6KA6	0.0991623	0.204578	-0.00625329	1.8437	0.0533739	1	ex_22
RNF14	-0.114687	-0.00058069	-0.228794	-1.96994	0.0533954	1	ex_22
SLC49A4	0.103116	0.192513	0.0137195	2.26076	0.053581	1	ex_22
ZNF507	-0.00279734	0.0763674	-0.0819621	-0.0692567	0.0535961	1	ex_22
STARD4	0.12345	0.257225	-0.0103246	1.8087	0.0536695	1	ex_22
LGR4	0.0855836	0.168868	0.00229877	2.01406	0.0537381	1	ex_22
RAB9B	0.141455	0.268898	0.0140123	2.17546	0.0540198	1	ex_22
MPPED1	-0.0721794	0.0540794	-0.198438	-1.12047	0.054081	1	ex_22
TRAPPC13	-0.108738	0.0296702	-0.247146	-1.53981	0.054215	1	ex_22
KTN1	0.179719	0.330886	0.0285524	2.33016	0.0542377	1	ex_22
SCFD1	-0.119162	-0.00143008	-0.236894	-1.98377	0.0543229	1	ex_22
EHBP1	0.248778	0.466623	0.0309329	2.23827	0.0545251	1	ex_22
CABIN1	-0.134669	-0.0262225	-0.243115	-2.43389	0.0550398	1	ex_22
GAN	0.114497	0.222054	0.00694043	2.08644	0.0551865	1	ex_22
CTSB	-0.16663	-0.0196123	-0.313648	-2.22143	0.0554114	1	ex_22
STARD9	0.112169	0.222175	0.00216185	1.99848	0.0554566	1	ex_22
GOLGA4	0.127836	0.294959	-0.0392867	1.49922	0.0554738	1	ex_22
UBE3D	-0.186168	-0.0202964	-0.352039	-2.19979	0.0555076	1	ex_22
RAI1	-0.069052	0.0334405	-0.171545	-1.32048	0.0555244	1	ex_22
PSMD1	-0.147253	-0.00834721	-0.286158	-2.07774	0.0555451	1	ex_22
CTDSPL	0.135529	0.266028	0.00503008	2.03551	0.0556765	1	ex_22
SYT14	0.206539	0.386696	0.0263822	2.24698	0.0556805	1	ex_22
LNX1	0.117533	0.240162	-0.0050958	1.87852	0.0557002	1	ex_22
GAB1	0.25483	0.474209	0.0354506	2.27668	0.0558237	1	ex_22
C12orf40	-0.33684	-0.000936359	-0.672743	-1.96543	0.0558967	1	ex_22
PTEN	-0.0674411	0.0494962	-0.184378	-1.13037	0.0559751	1	ex_22
EIF2AK4	0.147434	0.263345	0.0315217	2.49297	0.0559979	1	ex_22
SEZ6L2	0.0314413	0.249606	-0.186723	0.282465	0.056184	1	ex_22
PHACTR1	-0.158716	0.597785	-0.915218	-0.411206	0.0563097	1	ex_22
RARB	-0.307975	-0.0394315	-0.576519	-2.24775	0.0567884	1	ex_22
OPA1	0.164649	0.301199	0.0280996	2.36329	0.0568947	1	ex_22
PLPPR4	-0.142148	-0.0196476	-0.264648	-2.27432	0.0569692	1	ex_22
FSTL5	-0.362399	-0.0142595	-0.710538	-2.04024	0.0570914	1	ex_22
UBA1	-0.133086	0.00869798	-0.27487	-1.83973	0.0571119	1	ex_22
MARCHF3	-0.0983271	0.0304072	-0.227061	-1.49702	0.0571259	1	ex_22
NETO2	-0.0738131	0.0729645	-0.220591	-0.985648	0.0572748	1	ex_22
SYNCRIP	-0.129921	-0.0049761	-0.254866	-2.03802	0.0578843	1	ex_22
CEP290	0.144957	0.308485	-0.0185698	1.73739	0.05817	1	ex_22
KLHL7	0.131218	0.24799	0.0144461	2.20244	0.0583671	1	ex_22
ESR1	-0.125636	0.0806685	-0.33194	-1.19358	0.0587587	1	ex_22
OSBPL10	-0.137925	0.0158967	-0.291747	-1.75741	0.0589378	1	ex_22
AKT2	0.122273	0.246842	-0.00229525	1.92385	0.0590101	1	ex_22
PRRC2C	0.148884	0.315532	-0.017763	1.75105	0.0590834	1	ex_22
ZNF273	0.0873718	0.202366	-0.0276219	1.48917	0.0591817	1	ex_22
SRP54	-0.140206	-0.00747721	-0.272935	-2.07038	0.0591958	1	ex_22
FDFT1	0.0947354	0.303563	-0.114092	0.889145	0.0592205	1	ex_22
ARHGEF28	0.0486229	0.199074	-0.101828	0.633424	0.059315	1	ex_22
BACH2	-0.202671	0.00762957	-0.412972	-1.88886	0.0594708	1	ex_22
HNRNPK	-0.172521	-0.0183557	-0.326686	-2.19333	0.0594795	1	ex_22
DZIP3	0.175205	0.320804	0.0296062	2.3585	0.0595341	1	ex_22
GPR158	-0.251741	0.0138508	-0.517333	-1.85775	0.0598272	1	ex_22
TNNT2	0.236247	0.457832	0.0146609	2.08964	0.0600858	1	ex_22
RNF145	0.0115512	0.139044	-0.115941	0.177579	0.0604212	1	ex_22
LHFPL5	0.0447112	0.144354	-0.0549318	0.879464	0.0604834	1	ex_22
GABRG3	-0.24351	0.0858657	-0.572885	-1.44902	0.0606377	1	ex_22
MEIKIN	0.0233237	0.0654056	-0.0187583	1.0863	0.0610137	1	ex_22
NDRG3	0.0953842	0.212377	-0.0216081	1.59796	0.0610688	1	ex_22
CCDC59	0.185447	0.357786	0.0131071	2.10903	0.0611231	1	ex_22
ANKRD30BL	0.121615	0.308928	-0.0656994	1.27252	0.0611833	1	ex_22
NFIC	0.0236566	0.0576064	-0.0102932	1.36573	0.061331	1	ex_22
SPECC1L	0.211344	0.409626	0.0130613	2.08907	0.0618614	1	ex_22
KIAA0825	0.0551614	0.221041	-0.110719	0.651763	0.0621243	1	ex_22
ZNF292	0.0984026	0.235529	-0.0387237	1.40648	0.06224	1	ex_22
OLA1	-0.136822	-0.0166891	-0.256955	-2.23225	0.0625494	1	ex_22
ERCC6L2	0.132186	0.248094	0.0162787	2.23523	0.0626675	1	ex_22
HARS1	-0.13898	-0.000927732	-0.277032	-1.97314	0.0628435	1	ex_22
KCNC2	-0.215858	0.0116516	-0.443367	-1.85959	0.0631911	1	ex_22
FLCN	0.0693481	0.153708	-0.015012	1.61119	0.0632805	1	ex_22
XPR1	-0.142728	-0.0234744	-0.261983	-2.34577	0.0633737	1	ex_22
ASAP1	-0.242964	-0.0160611	-0.469867	-2.0987	0.0634551	1	ex_22
ZC3H6	0.196561	0.356225	0.0368977	2.4129	0.0635483	1	ex_22
ZNF253	0.0277916	0.130432	-0.0748484	0.530696	0.0636797	1	ex_22
ELOVL4	0.12098	0.227706	0.0142548	2.22175	0.0636841	1	ex_22
XPO6	0.122517	0.227904	0.0171307	2.27856	0.063722	1	ex_22
ELAVL4	-0.167684	-0.00951853	-0.325849	-2.07792	0.0638573	1	ex_22
CD200	-0.147607	-0.0234091	-0.271805	-2.32938	0.0638757	1	ex_22
ACOX3	0.0378957	0.0750296	0.000761921	2.00018	0.063914	1	ex_22
CDYL2	0.170706	0.318085	0.0233267	2.27018	0.0641803	1	ex_22
KLF13	0.0925116	0.175981	0.0090424	2.17229	0.0643729	1	ex_22
HECTD4	0.183288	0.366159	0.000416519	1.96443	0.0644272	1	ex_22
LRRC28	-0.157898	0.00898419	-0.324781	-1.85445	0.0645464	1	ex_22
MSH3	-0.150433	-0.0115539	-0.289312	-2.12302	0.0645949	1	ex_22
CAMK2B	0.22033	0.416719	0.0239403	2.19889	0.0647281	1	ex_22
ATF2	0.0933457	0.206548	-0.0198569	1.61617	0.0647451	1	ex_22
WDR11	-0.0704292	0.0351906	-0.176049	-1.30694	0.0647907	1	ex_22
TAFA2	-0.269533	-0.00115537	-0.53791	-1.9684	0.0647934	1	ex_22
DIDO1	0.122602	0.250147	-0.00494348	1.884	0.0648559	1	ex_22
MAP2K5	0.2142	0.435686	-0.00728684	1.89548	0.0648946	1	ex_22
SERINC5	0.00451044	0.0565468	-0.0475259	0.169887	0.064975	1	ex_22
KIAA0232	0.0169797	0.148152	-0.114193	0.253709	0.0651194	1	ex_22
ADCY1	0.157198	0.302757	0.0116394	2.11669	0.0651687	1	ex_22
ANKMY2	0.158539	0.29463	0.0224478	2.28325	0.0653062	1	ex_22
LPIN2	-0.170624	-0.0228854	-0.318363	-2.26357	0.0654022	1	ex_22
SEMA4F	-0.00486279	0.0594794	-0.0692049	-0.148128	0.0654464	1	ex_22
DNAAF4	-0.147825	0.000955995	-0.296606	-1.94737	0.0654887	1	ex_22
MIER1	-0.0454575	0.0727794	-0.163694	-0.75353	0.0660079	1	ex_22
FOXG1	-0.119999	0.0140507	-0.254048	-1.75453	0.0661317	1	ex_22
EIF5	0.0622421	0.324179	-0.199695	0.465732	0.0662192	1	ex_22
TRMT9B	-0.186775	-0.0159822	-0.357568	-2.14337	0.066254	1	ex_22
PCNP	0.127305	0.248611	0.00599786	2.05687	0.0664609	1	ex_22
TMEM132D	0.227348	0.415933	0.0387629	2.36283	0.0669737	1	ex_22
EPC2	-0.161618	-0.00465457	-0.318582	-2.01808	0.0674246	1	ex_22
C6orf62	0.0888423	0.229988	-0.0523034	1.23367	0.0680385	1	ex_22
MAP4K4	-0.10506	0.0193667	-0.229486	-1.6549	0.0685068	1	ex_22
ZNF37A	0.113092	0.21984	0.00634347	2.07643	0.068547	1	ex_22
NAA50	0.12724	0.247992	0.00648727	2.06526	0.0686222	1	ex_22
ARL13B	-0.0927509	-0.00447625	-0.181026	-2.05935	0.068832	1	ex_22
TPK1	-0.0887163	0.0419867	-0.219419	-1.33035	0.0689298	1	ex_22
RABL6	0.0537081	0.107068	0.000347879	1.97274	0.0692166	1	ex_22
ITGA11	0.0546925	0.129077	-0.0196916	1.4411	0.0694623	1	ex_22
LRRC8C	0.0367956	0.0798273	-0.00623611	1.67593	0.0696315	1	ex_22
BBS5	-0.211249	-0.0216177	-0.400881	-2.1834	0.0698038	1	ex_22
STAU1	0.102298	0.201723	0.00287349	2.01661	0.0698403	1	ex_22
SESN3	-0.186257	0.0298057	-0.402319	-1.68959	0.0698531	1	ex_22
RNF216	0.085604	0.194425	-0.0232171	1.5418	0.069865	1	ex_22
MNAT1	-0.0979781	0.0612777	-0.257234	-1.20582	0.0702487	1	ex_22
VTA1	-0.00195197	0.127788	-0.131692	-0.0294882	0.0702766	1	ex_22
RBL2	-0.148888	0.0230369	-0.320813	-1.69734	0.0711273	1	ex_22
RTF1	-0.206619	-0.0215378	-0.3917	-2.18804	0.0712001	1	ex_22
WDR44	0.0678862	0.136876	-0.00110326	1.92862	0.0713281	1	ex_22
KLF12	0.183577	0.419915	-0.0527617	1.52241	0.0713988	1	ex_22
POU2F1	-0.123989	0.00683979	-0.254818	-1.8575	0.0714893	1	ex_22
PPP2R2D	0.118522	0.2282	0.00884355	2.118	0.0718404	1	ex_22
CEMIP2	-0.051685	0.0398296	-0.1432	-1.10694	0.07187	1	ex_22
ALDH3A2	0.0886626	0.171964	0.00536152	2.08611	0.0722054	1	ex_22
WDR59	0.0791363	0.150561	0.00771157	2.17158	0.072213	1	ex_22
PDK1	0.175759	0.344186	0.00733089	2.04527	0.0722654	1	ex_22
DYSF	0.0563465	0.124323	-0.01163	1.62464	0.0723384	1	ex_22
UXS1	0.0153447	0.108187	-0.0774979	0.323936	0.0724212	1	ex_22
PRR16	0.0998739	0.252729	-0.052981	1.28062	0.0735142	1	ex_22
PEX14	-0.0559643	0.00910307	-0.121032	-1.68576	0.0736146	1	ex_22
PPP1R14C	-0.07964	0.0231669	-0.182447	-1.5183	0.0739171	1	ex_22
PTPRA	-0.127241	0.0190727	-0.273556	-1.70447	0.0739348	1	ex_22
TUG1	0.0502734	0.101625	-0.0010779	1.91882	0.0742127	1	ex_22
TCF4	-0.0861166	0.0652657	-0.237499	-1.11496	0.0747242	1	ex_22
KAT6A	-0.130287	-0.0127421	-0.247832	-2.17243	0.0749271	1	ex_22
ARMC1	-0.156536	-0.0020475	-0.311025	-1.98594	0.074955	1	ex_22
ASPH	-0.072215	0.0754396	-0.21987	-0.95858	0.0755205	1	ex_22
CABP1	0.264857	0.499469	0.0302456	2.21264	0.0756769	1	ex_22
IDE	0.0614936	0.137301	-0.0143142	1.58988	0.0756856	1	ex_22
BRD7	-0.0277047	0.104033	-0.159443	-0.412183	0.0762292	1	ex_22
ARPC2	0.0109819	0.111208	-0.0892446	0.214756	0.0764542	1	ex_22
TRA2A	-0.135549	0.027881	-0.29898	-1.6256	0.0766401	1	ex_22
NME7	0.00496786	0.125367	-0.115431	0.0808715	0.0771247	1	ex_22
SLC35E2B	0.0470853	0.0949142	-0.000743517	1.9295	0.0772099	1	ex_22
SMURF2	0.0658549	0.14098	-0.00927065	1.7181	0.0773713	1	ex_22
KLF9	0.0632405	0.158653	-0.0321715	1.29909	0.0774418	1	ex_22
PSIP1	0.143242	0.270569	0.0159159	2.20496	0.077448	1	ex_22
SMAD2	-0.128146	-0.0160118	-0.24028	-2.23983	0.0775433	1	ex_22
HIBCH	0.171524	0.393499	-0.0504514	1.5145	0.0776521	1	ex_22
INPP4A	0.198321	0.403224	-0.0065828	1.897	0.0777885	1	ex_22
ARHGAP15	-0.583661	0.128847	-1.29617	-1.60553	0.0778333	1	ex_22
CNR1	-0.121077	0.00887923	-0.251033	-1.82605	0.0779965	1	ex_22
POLR1D	0.0934385	0.180791	0.00608648	2.09653	0.0779968	1	ex_22
ARGLU1	0.111893	0.386308	-0.162522	0.799175	0.0780121	1	ex_22
C18orf32	-0.253471	-0.015053	-0.491889	-2.08371	0.0784595	1	ex_22
LHPP	-0.0737347	0.0188614	-0.166331	-1.56073	0.0787252	1	ex_22
CHD2	0.183161	0.366998	-0.000674845	1.95277	0.0787784	1	ex_22
VAMP2	0.361453	0.673658	0.0492483	2.26914	0.0790394	1	ex_22
ATG13	0.0301478	0.132948	-0.0726527	0.574788	0.0790464	1	ex_22
MEGF10	-0.246875	-0.000468152	-0.493282	-1.96369	0.0790695	1	ex_22
CTNNB1	-0.133416	-0.019853	-0.246979	-2.3026	0.0790825	1	ex_22
CREM	-0.0934697	0.0305749	-0.217514	-1.47687	0.079302	1	ex_22
CPNE4	-0.289792	0.0532671	-0.632851	-1.65564	0.0799344	1	ex_22
SMAD1	0.117526	0.226705	0.00834693	2.10981	0.079969	1	ex_22
ANXA4	0.068569	0.182023	-0.0448846	1.18456	0.0804085	1	ex_22
SPOCK2	0.133333	0.261132	0.00553287	2.04482	0.0804628	1	ex_22
TERF1	-0.133557	-0.0218384	-0.245276	-2.34309	0.0805562	1	ex_22
NCOA1	0.138948	0.275865	0.00203034	1.98903	0.0806912	1	ex_22
SLC38A6	0.114836	0.235291	-0.00561915	1.86853	0.0807519	1	ex_22
CERS5	0.0902411	0.178678	0.00180451	1.99996	0.0807959	1	ex_22
TRPS1	-0.137183	0.0642641	-0.338629	-1.33471	0.0809931	1	ex_22
RPTOR	0.143705	0.296383	-0.00897248	1.84478	0.0810649	1	ex_22
ZDHHC13	0.0469298	0.0968769	-0.00301717	1.84157	0.081324	1	ex_22
FANCC	-0.0288985	0.0368019	-0.0945989	-0.862095	0.0813878	1	ex_22
SH3PXD2A	0.112059	0.260211	-0.0360926	1.48248	0.0815526	1	ex_22
MIOS	0.0681504	0.142703	-0.00640183	1.79166	0.0818713	1	ex_22
GLG1	0.170294	0.328732	0.0118563	2.10663	0.0821561	1	ex_22
STX18	-0.0576023	0.0142653	-0.12947	-1.57092	0.0825191	1	ex_22
PRPF3	0.0603827	0.126133	-0.00536762	1.79996	0.0825228	1	ex_22
RRAS2	-0.0200596	0.0447174	-0.0848367	-0.606946	0.0825788	1	ex_22
GABRG2	-0.0734415	0.0861902	-0.233073	-0.901718	0.082687	1	ex_22
CDK12	0.0572318	0.128506	-0.014042	1.57382	0.0827618	1	ex_22
CNPY2	-0.15579	0.00178169	-0.313361	-1.9378	0.0829085	1	ex_22
MACO1	0.114715	0.220512	0.0089175	2.12517	0.0832553	1	ex_22
USP24	0.136031	0.266501	0.00556118	2.04351	0.0833264	1	ex_22
VWA8	0.0719447	0.257614	-0.113725	0.759463	0.0833589	1	ex_22
ADD2	0.160855	0.335605	-0.0138951	1.80412	0.0834913	1	ex_22
FMN1	-0.360692	0.276133	-0.997517	-1.1101	0.0839767	1	ex_22
METTL14	-0.136499	0.00225621	-0.275255	-1.92809	0.084198	1	ex_22
WIPI2	0.098259	0.202082	-0.00556364	1.85493	0.0843361	1	ex_22
SNX32	0.0534243	0.13408	-0.0272313	1.29823	0.0845678	1	ex_22
RNF19A	0.163797	0.312218	0.0153765	2.16302	0.0846323	1	ex_22
FAAH2	0.045746	0.122468	-0.0309758	1.16864	0.0848531	1	ex_22
NUDT4	0.177996	0.34192	0.014072	2.12822	0.0854825	1	ex_22
GIT2	0.0849944	0.16366	0.00632836	2.11764	0.08568	1	ex_22
TRIM44	-0.156457	-0.0156796	-0.297235	-2.17826	0.0857769	1	ex_22
GRSF1	0.0858966	0.174277	-0.002484	1.90488	0.086041	1	ex_22
SRSF6	-0.0802144	0.0132918	-0.173721	-1.68136	0.0860459	1	ex_22
CNKSR2	0.244152	0.560301	-0.0719966	1.51362	0.0860645	1	ex_22
MLH3	0.105172	0.2021	0.00824344	2.12665	0.0861511	1	ex_22
EIF3H	-0.0895424	0.0319068	-0.210992	-1.44505	0.0862879	1	ex_22
CEPT1	-0.129735	-0.00892803	-0.250543	-2.10481	0.0867606	1	ex_22
SMAD4	0.0526996	0.175453	-0.0700539	0.841437	0.0868629	1	ex_22
RASGRF1	0.0896708	0.223827	-0.0444849	1.31006	0.0869376	1	ex_22
CNOT6	-0.0185906	0.0561179	-0.0932992	-0.487722	0.0869739	1	ex_22
RAF1	-0.0623732	0.0305628	-0.155309	-1.31541	0.0870594	1	ex_22
SLC7A14	0.0914398	0.206486	-0.0236064	1.5578	0.0871008	1	ex_22
DDX46	-0.125004	-0.00951714	-0.240491	-2.12148	0.0871982	1	ex_22
NAALADL2	-0.172942	0.0116312	-0.357515	-1.83645	0.0873359	1	ex_22
MLXIPL	0.0292977	0.0630327	-0.00443723	1.70217	0.0873893	1	ex_22
KSR2	0.242516	0.512273	-0.0272408	1.76204	0.0874944	1	ex_22
ZDHHC2	-0.0834962	0.0483851	-0.215378	-1.24089	0.0876651	1	ex_22
GPC6	-0.319463	0.00683907	-0.645765	-1.91888	0.0878268	1	ex_22
PTCHD4	-0.210805	0.0730548	-0.494664	-1.45554	0.0878279	1	ex_22
SLX4IP	0.0485846	0.161469	-0.0643002	0.843551	0.087894	1	ex_22
PHF24	-0.0934869	0.0426516	-0.229625	-1.34592	0.0879849	1	ex_22
LRBA	0.209329	0.416991	0.00166754	1.9757	0.0881061	1	ex_22
REV3L	0.1758	0.335639	0.0159617	2.15569	0.0881627	1	ex_22
GNL1	-0.120313	0.0319361	-0.272561	-1.54884	0.0887527	1	ex_22
SLC5A3	0.096644	0.252877	-0.0595888	1.21241	0.0888086	1	ex_22
MRPS5	-0.122637	-0.00515819	-0.240116	-2.04602	0.0891095	1	ex_22
RNF168	0.0810496	0.159889	0.00221026	2.01491	0.0895859	1	ex_22
ATG7	-0.155512	0.104457	-0.41548	-1.17244	0.0897451	1	ex_22
ATP1A3	0.131831	0.269573	-0.00590993	1.87587	0.0899615	1	ex_22
ATP2B4	0.203058	0.37821	0.0279052	2.27223	0.0900623	1	ex_22
ICA1	-0.170346	0.0287194	-0.369412	-1.6772	0.0902682	1	ex_22
CRYM	-0.0141355	0.184127	-0.212398	-0.139739	0.0904895	1	ex_22
RALGPS2	0.102464	0.238296	-0.0333679	1.47849	0.0910731	1	ex_22
CACNG7	0.0225557	0.0536733	-0.00856187	1.42069	0.0912538	1	ex_22
TIGAR	0.0561243	0.123917	-0.0116682	1.62262	0.0912997	1	ex_22
CSNK1A1	0.119664	0.226574	0.0127529	2.19376	0.0913645	1	ex_22
CTTN	0.120193	0.231328	0.00905843	2.11972	0.0915344	1	ex_22
ACTR3B	-0.127269	-0.00492167	-0.249617	-2.03881	0.0915553	1	ex_22
CEP95	0.104615	0.20095	0.00828055	2.12843	0.0916021	1	ex_22
GANC	0.0725931	0.157534	-0.0123474	1.67505	0.0916852	1	ex_22
UPP2	-0.160009	0.000781162	-0.3208	-1.95044	0.0920301	1	ex_22
BLCAP	-0.147548	-0.00796601	-0.28713	-2.07182	0.092034	1	ex_22
ROCK1	0.144181	0.275175	0.0131877	2.15728	0.0921534	1	ex_22
SEPTIN11	-0.166454	0.0571359	-0.390043	-1.45912	0.0924114	1	ex_22
TIAM1	0.137613	0.27861	-0.00338459	1.91292	0.0925905	1	ex_22
MPRIP	0.102299	0.238924	-0.0343261	1.46754	0.0926638	1	ex_22
APPL1	0.145877	0.303536	-0.0117818	1.8135	0.0926748	1	ex_22
EIF2AK3	-0.0476165	0.0839919	-0.179225	-0.709124	0.0930314	1	ex_22
TSPAN13	-0.133538	0.0519942	-0.319071	-1.4107	0.0933207	1	ex_22
THUMPD2	-0.111899	-0.00733701	-0.216461	-2.09749	0.0934936	1	ex_22
PAPSS2	-0.145672	0.039887	-0.331232	-1.53866	0.093577	1	ex_22
BTBD9	-0.341217	-0.0127193	-0.669715	-2.03585	0.0936653	1	ex_22
MAOB	0.0942409	0.199674	-0.011192	1.75191	0.0937392	1	ex_22
ZCCHC14	0.0471756	0.106432	-0.0120806	1.56039	0.0938039	1	ex_22
SHANK1	-0.0368415	0.057608	-0.131291	-0.764514	0.0938316	1	ex_22
CASK	0.0917667	0.239284	-0.0557508	1.21924	0.0938373	1	ex_22
ENOX1	-0.235503	-0.0230704	-0.447935	-2.17282	0.0940127	1	ex_22
ARMC9	0.181138	0.375687	-0.0134112	1.82485	0.0940617	1	ex_22
IRAK1BP1	0.00426805	0.115408	-0.106872	0.0752674	0.094333	1	ex_22
GLUD1	0.0997712	0.191925	0.00761716	2.12197	0.0951111	1	ex_22
CRELD1	0.171775	0.352499	-0.00894876	1.86291	0.0955028	1	ex_22
ACSS2	0.0257979	0.0541478	-0.00255196	1.78353	0.0955386	1	ex_22
SLC30A7	-0.08704	0.0338985	-0.207978	-1.41059	0.0956976	1	ex_22
OGDH	0.0659035	0.13099	0.000816492	1.98455	0.0957078	1	ex_22
HRH1	-0.0315327	0.0286134	-0.0916788	-1.02755	0.0958545	1	ex_22
GPHN	-0.063075	0.155207	-0.281357	-0.566352	0.0958946	1	ex_22
TIA1	-0.169679	-0.00946519	-0.329892	-2.07576	0.0965227	1	ex_22
ZBTB16	0.367266	0.716296	0.0182364	2.06237	0.0968621	1	ex_22
TRAPPC12	0.0313643	0.0778841	-0.0151556	1.32143	0.0970495	1	ex_22
DIS3	0.104372	0.205122	0.00362317	2.03045	0.0970826	1	ex_22
RNMT	0.051245	0.180486	-0.0779964	0.777137	0.0971855	1	ex_22
CREB5	-0.123661	0.0664508	-0.313773	-1.27489	0.097284	1	ex_22
KDM4C	0.141644	0.316838	-0.03355	1.58463	0.097292	1	ex_22
OSBPL3	-0.183092	-0.0117798	-0.354403	-2.09474	0.0973442	1	ex_22
ZNF280D	0.00531631	0.125746	-0.115113	0.0865217	0.0977326	1	ex_22
MTG1	-0.0959939	0.0443785	-0.236366	-1.34033	0.0977551	1	ex_22
WDFY1	-0.0910473	0.0189518	-0.201046	-1.62228	0.0977956	1	ex_22
PPP3R1	0.134231	0.281033	-0.0125713	1.79212	0.0978624	1	ex_22
STRN	-0.123933	-0.00843827	-0.239427	-2.10316	0.0979523	1	ex_22
ACSL6	-0.0699745	0.0730394	-0.212988	-0.958981	0.0979955	1	ex_22
RNF217	-0.0627026	0.00889714	-0.134302	-1.71641	0.0981634	1	ex_22
PITPNC1	0.0504422	0.111055	-0.0101701	1.6311	0.0985783	1	ex_22
CEP192	0.106353	0.244153	-0.0314471	1.51268	0.0993817	1	ex_22
SOS2	-0.119123	-0.00345292	-0.234794	-2.01847	0.0994059	1	ex_22
SUPT20H	0.103605	0.207883	-0.000674391	1.94729	0.0994691	1	ex_22
CLASRP	0.0435086	0.0859818	0.0010354	2.00774	0.100148	1	ex_22
CARNMT1	-0.126996	-0.000893621	-0.253098	-1.97385	0.100541	1	ex_22
PDE4DIP	0.211444	0.39991	0.0229773	2.19892	0.100788	1	ex_22
SYNRG	0.116491	0.220971	0.0120109	2.18528	0.101107	1	ex_22
ATP13A2	0.0847643	0.178239	-0.00871031	1.77733	0.101147	1	ex_22
ARHGEF9	0.160305	0.314255	0.00635552	2.04088	0.10139	1	ex_22
NT5DC3	0.0388081	0.0851609	-0.00754467	1.64095	0.101439	1	ex_22
MTMR1	0.083409	0.192383	-0.0255645	1.50017	0.101764	1	ex_22
EPM2AIP1	0.102488	0.232675	-0.027699	1.54296	0.102007	1	ex_22
KCNB2	-0.391148	0.0318854	-0.814181	-1.81223	0.102107	1	ex_22
KLHDC3	-0.205693	-0.00388146	-0.407505	-1.99766	0.102147	1	ex_22
PLXDC2	-0.458607	0.0608006	-0.978015	-1.73054	0.102446	1	ex_22
CMC1	-0.129027	-0.0111128	-0.246941	-2.14468	0.102848	1	ex_22
BMS1	0.11607	0.252087	-0.0199472	1.67253	0.102901	1	ex_22
LIN52	-0.0431703	0.100088	-0.186429	-0.590627	0.102901	1	ex_22
PPP6C	-0.0702944	0.0136332	-0.154222	-1.64159	0.102947	1	ex_22
DDX18	-0.104032	0.0609574	-0.269021	-1.23583	0.103163	1	ex_22
DYNC2H1	0.113947	0.275571	-0.0476763	1.38181	0.103595	1	ex_22
CHPT1	0.17988	0.347772	0.0119887	2.09992	0.103629	1	ex_22
LNPEP	0.129504	0.251773	0.00723537	2.07595	0.103854	1	ex_22
RAVER2	-0.236815	-0.016798	-0.456831	-2.1096	0.104347	1	ex_22
ADGRL2	-0.159587	0.0103798	-0.329554	-1.84027	0.104361	1	ex_22
GOLGA3	0.0774839	0.196685	-0.0417177	1.27402	0.104791	1	ex_22
KIAA0930	0.163688	0.315504	0.0118734	2.11325	0.104877	1	ex_22
DNAJC11	0.0438358	0.0964325	-0.00876085	1.6335	0.104908	1	ex_22
NOL4	0.212274	0.428828	-0.00427923	1.92123	0.105044	1	ex_22
RUNDC3B	0.121601	0.249152	-0.00595028	1.86853	0.10573	1	ex_22
DDX10	-0.11497	-0.00521371	-0.224726	-2.05307	0.10579	1	ex_22
GUF1	0.043728	0.141582	-0.0541264	0.875845	0.105866	1	ex_22
FAF2	-0.0365545	0.0359253	-0.109034	-0.988489	0.107055	1	ex_22
P4HA1	0.115043	0.282234	-0.0521476	1.34864	0.107124	1	ex_22
NELFA	0.0505705	0.108829	-0.00768837	1.70131	0.107138	1	ex_22
ABCB1	-0.226056	0.0150571	-0.467169	-1.83757	0.107351	1	ex_22
OGFR	-0.0772986	0.105839	-0.260436	-0.827262	0.107473	1	ex_22
PAK1	-0.136885	-0.00745136	-0.266319	-2.0728	0.107658	1	ex_22
SLC22A24	-0.370587	0.230152	-0.971326	-1.20907	0.108054	1	ex_22
NLK	-0.119031	0.00333048	-0.241392	-1.90662	0.108133	1	ex_22
BIRC2	-0.136727	0.0230416	-0.296496	-1.6773	0.108246	1	ex_22
PLCB4	0.122202	0.273215	-0.0288102	1.58604	0.108324	1	ex_22
IGF2R	0.0295558	0.0633973	-0.00428573	1.71175	0.108425	1	ex_22
RBM41	0.0271518	0.104661	-0.0503572	0.686585	0.108498	1	ex_22
SLC30A5	-0.107866	0.00501147	-0.220744	-1.87295	0.108662	1	ex_22
ACTR1B	-0.158505	-0.00726384	-0.309746	-2.0541	0.109001	1	ex_22
TNR	-0.281961	0.0228172	-0.58674	-1.81323	0.109076	1	ex_22
HSP90AB1	0.400365	0.775196	0.0255333	2.09348	0.109142	1	ex_22
VPS54	-0.123696	-0.0049113	-0.242481	-2.041	0.109165	1	ex_22
TMEM181	-0.095407	0.0138965	-0.20471	-1.71078	0.10922	1	ex_22
LSM8	0.120263	0.236081	0.00444516	2.03519	0.10933	1	ex_22
AKIRIN1	-0.108877	0.00745248	-0.225206	-1.8344	0.110027	1	ex_22
DPYD	-0.240816	-0.00165739	-0.479974	-1.97355	0.110241	1	ex_22
PSMG2	0.0806101	0.176497	-0.0152768	1.6477	0.110339	1	ex_22
SNRPN	0.184014	0.358427	0.0096	2.06784	0.110386	1	ex_22
ADGRL1	0.039861	0.121328	-0.0416059	0.958992	0.110426	1	ex_22
STARD13	0.137326	0.288321	-0.0136683	1.78254	0.110563	1	ex_22
PRR14L	0.0249891	0.111015	-0.0610363	0.569341	0.11062	1	ex_22
IGSF8	-0.117506	0.0484913	-0.283503	-1.38742	0.110698	1	ex_22
CCDC82	0.0997438	0.21735	-0.0178628	1.66227	0.110922	1	ex_22
KIAA1671	0.015019	0.0523305	-0.0222925	0.788943	0.11114	1	ex_22
BRINP2	0.110826	0.257486	-0.035833	1.48109	0.111157	1	ex_22
PITPNA	0.0511029	0.104083	-0.00187762	1.8905	0.111359	1	ex_22
PRPF38B	0.0304889	0.0637911	-0.00281338	1.79439	0.111828	1	ex_22
ZFC3H1	0.0941974	0.210023	-0.0216279	1.59398	0.11225	1	ex_22
NEXMIF	0.0716651	0.181317	-0.037987	1.28097	0.112593	1	ex_22
SLC35A3	-0.104507	0.0182771	-0.22729	-1.66821	0.112759	1	ex_22
NGLY1	-0.10161	0.00835643	-0.211576	-1.81102	0.113073	1	ex_22
CIT	0.100127	0.258147	-0.0578934	1.2419	0.113144	1	ex_22
RHOJ	-0.0992058	0.0587463	-0.257158	-1.23101	0.113329	1	ex_22
MPDZ	0.195633	0.414279	-0.0230136	1.75367	0.113405	1	ex_22
ZNF91	0.119906	0.300526	-0.0607151	1.30113	0.113424	1	ex_22
ARHGAP44	0.0649834	0.220755	-0.0907882	0.81764	0.113665	1	ex_22
SGCZ	0.387957	0.798252	-0.0223376	1.85326	0.113695	1	ex_22
HIF1A	0.136502	0.301873	-0.0288698	1.6178	0.113725	1	ex_22
GABRA5	-0.182207	9.88822e-05	-0.364513	-1.9589	0.113778	1	ex_22
METTL16	-0.0495515	0.0114516	-0.110555	-1.59204	0.113825	1	ex_22
ABHD12	0.0543426	0.108501	0.000184256	1.96663	0.113886	1	ex_22
SYNDIG1	-0.132253	0.0326133	-0.297118	-1.57225	0.114114	1	ex_22
ZMYND8	0.21117	0.463693	-0.0413538	1.639	0.114183	1	ex_22
GRM1	-0.250939	-0.00277542	-0.499102	-1.98188	0.114428	1	ex_22
PPFIA2	-0.158699	0.0494008	-0.366799	-1.49469	0.11444	1	ex_22
MIB1	0.0633259	0.213571	-0.0869192	0.826093	0.11455	1	ex_22
SMIM8	-0.0758661	0.0140849	-0.165817	-1.65306	0.114834	1	ex_22
FNBP4	-0.0806332	0.0101175	-0.171384	-1.74145	0.114843	1	ex_22
APBB1	-0.118529	0.00845854	-0.245516	-1.82941	0.114906	1	ex_22
MOB4	0.113765	0.250758	-0.0232284	1.62763	0.114952	1	ex_22
EPRS1	0.0276422	0.125982	-0.0706975	0.550925	0.115247	1	ex_22
USP34	0.129214	0.26627	-0.00784188	1.84782	0.11531	1	ex_22
ATG4C	0.0388611	0.171202	-0.0934798	0.575531	0.115315	1	ex_22
KMT2A	0.193782	0.391596	-0.00403217	1.92001	0.115931	1	ex_22
LYPD6B	-0.1854	0.0537678	-0.424569	-1.51934	0.116093	1	ex_22
SNX10	0.0668228	0.17712	-0.0434739	1.18744	0.116304	1	ex_22
SNED1	0.144446	0.316935	-0.0280418	1.64133	0.116321	1	ex_22
UNC5C	0.188641	0.413477	-0.0361946	1.64444	0.11637	1	ex_22
RSBN1L	0.0755171	0.190254	-0.0392201	1.29	0.116442	1	ex_22
NIPAL3	0.124627	0.243577	0.00567694	2.0535	0.11658	1	ex_22
ZNF24	0.0712876	0.147684	-0.00510921	1.82889	0.116637	1	ex_22
MICU2	-0.126564	0.0199892	-0.273116	-1.69263	0.117026	1	ex_22
ASB3	-0.0235627	0.0922558	-0.139381	-0.398744	0.117085	1	ex_22
PAK2	0.133842	0.26265	0.00503335	2.03655	0.117377	1	ex_22
CDKL2	0.121514	0.270522	-0.0274943	1.59832	0.117493	1	ex_22
ANO10	-0.00804293	0.0911876	-0.107273	-0.158861	0.117611	1	ex_22
CENPC	0.162561	0.339231	-0.0141087	1.80344	0.117766	1	ex_22
NBAS	0.0582134	0.199306	-0.0828791	0.808662	0.118085	1	ex_22
ZBTB43	-0.00811676	0.0842634	-0.100497	-0.172207	0.118133	1	ex_22
CRBN	0.0507957	0.168802	-0.0672108	0.843663	0.118235	1	ex_22
SLC35F3	-0.251984	0.0843917	-0.58836	-1.46824	0.118415	1	ex_22
PARL	-0.0957625	0.0274778	-0.219003	-1.52297	0.118674	1	ex_22
LIN7A	0.164558	0.324564	0.00455155	2.01572	0.118753	1	ex_22
NPTX1	-0.125071	0.0514505	-0.301592	-1.3887	0.118945	1	ex_22
SNX24	-0.0993178	0.0245792	-0.223215	-1.57114	0.119327	1	ex_22
CUL1	0.146586	0.301448	-0.00827688	1.85521	0.119677	1	ex_22
MED17	0.129167	0.252741	0.0055929	2.04867	0.119723	1	ex_22
URI1	-0.136833	0.0631509	-0.336817	-1.34105	0.119776	1	ex_22
CFAP299	0.0178718	0.0991499	-0.0634064	0.430965	0.11999	1	ex_22
UBE2E3	-0.182039	0.0013128	-0.365391	-1.94593	0.120051	1	ex_22
API5	0.00801259	0.0934933	-0.0774681	0.183718	0.120758	1	ex_22
CCDC136	0.119642	0.227108	0.0121766	2.18204	0.120806	1	ex_22
ZNHIT6	-0.127494	-0.00354669	-0.251442	-2.01605	0.121047	1	ex_22
MYH10	0.191405	0.391526	-0.00871556	1.8746	0.121205	1	ex_22
STAT3	0.00236043	0.0789693	-0.0742484	0.0603894	0.121254	1	ex_22
PRDM2	0.0740355	0.205067	-0.0569958	1.10742	0.122474	1	ex_22
NAT10	0.0255481	0.0535864	-0.00249027	1.78589	0.122637	1	ex_22
TFCP2	-0.0812673	0.0628374	-0.225372	-1.10531	0.122695	1	ex_22
TRIM52	0.0900741	0.181116	-0.000968063	1.93912	0.122778	1	ex_22
SET	-0.000363388	0.256831	-0.257557	-0.00276922	0.122797	1	ex_22
PSMD14	-0.0908726	0.0193436	-0.201089	-1.61598	0.123215	1	ex_22
KIAA0556	0.0511602	0.104487	-0.00216637	1.88034	0.123538	1	ex_22
CRIM1	-0.213765	0.00518706	-0.432717	-1.91353	0.123627	1	ex_22
CDC40	0.122479	0.243272	0.00168552	1.98731	0.123648	1	ex_22
MBNL1	0.170215	0.334454	0.00597564	2.03127	0.123694	1	ex_22
FIG4	-0.0148326	0.116277	-0.145942	-0.221734	0.123798	1	ex_22
HS3ST5	0.23312	0.49816	-0.031921	1.72391	0.123824	1	ex_22
CPSF7	-0.0549365	0.0209188	-0.130792	-1.41946	0.123936	1	ex_22
ZNF577	0.0572619	0.125887	-0.0113634	1.63542	0.124095	1	ex_22
IFT122	0.0972738	0.19075	0.00379763	2.03959	0.124426	1	ex_22
SEC22B	0.0868389	0.184128	-0.0104505	1.74943	0.124542	1	ex_22
MTMR3	-0.134004	-0.00619373	-0.261814	-2.05494	0.124817	1	ex_22
CAPZA1	-0.11994	-0.00543516	-0.234444	-2.053	0.125101	1	ex_22
SLC9A9	0.0660679	0.216233	-0.0840973	0.862322	0.125321	1	ex_22
UBAC2	-0.0897879	0.0084739	-0.18805	-1.79094	0.125362	1	ex_22
BMI1	0.166769	0.339252	-0.00571503	1.89502	0.125396	1	ex_22
FUBP1	0.101533	0.200397	0.00266856	2.01287	0.125501	1	ex_22
GRK5	-0.026015	0.0314301	-0.0834602	-0.887604	0.126069	1	ex_22
BAIAP2	0.0509399	0.124477	-0.0225977	1.35768	0.126359	1	ex_22
MTERF1	0.0867885	0.209029	-0.0354519	1.39154	0.126373	1	ex_22
ATF7	0.0307854	0.101846	-0.0402754	0.849108	0.126489	1	ex_22
HERC2	0.149572	0.299526	-0.000382133	1.95497	0.126495	1	ex_22
MDFIC	-0.126897	0.0779315	-0.331726	-1.21425	0.126505	1	ex_22
TSHZ3	-0.159722	0.0329251	-0.35237	-1.62499	0.126629	1	ex_22
SLC43A2	0.0133148	0.050702	-0.0240725	0.698005	0.12685	1	ex_22
HSPA12A	0.219154	0.506841	-0.0685336	1.49306	0.127011	1	ex_22
BZW2	0.103454	0.220387	-0.0134786	1.73404	0.127224	1	ex_22
RARS2	0.0124837	0.0940679	-0.0691004	0.299907	0.127287	1	ex_22
ATP8A2	0.16228	0.440595	-0.116035	1.14281	0.127372	1	ex_22
SMAP2	0.139344	0.279661	-0.000972588	1.94638	0.127466	1	ex_22
TMEM165	-0.0374037	0.10388	-0.178687	-0.518884	0.127554	1	ex_22
JPH1	0.0449661	0.130759	-0.040827	1.02726	0.12769	1	ex_22
HM13	0.0435456	0.114363	-0.0272716	1.20518	0.127728	1	ex_22
SRSF1	-0.139338	-0.00823797	-0.270438	-2.08312	0.127752	1	ex_22
CRY2	0.139216	0.267439	0.0109936	2.12801	0.128245	1	ex_22
SMYD3	0.0636344	0.373855	-0.246586	0.402041	0.128305	1	ex_22
NTNG1	0.178076	0.544058	-0.187906	0.953661	0.128345	1	ex_22
STXBP1	0.167064	0.394934	-0.0608053	1.43696	0.128382	1	ex_22
PDE1B	-0.0783652	0.0143608	-0.171091	-1.65642	0.128563	1	ex_22
SRP19	-0.159738	0.0133851	-0.332861	-1.80843	0.128584	1	ex_22
CA5B	0.0673593	0.176511	-0.0417919	1.20953	0.128792	1	ex_22
MDGA2	-0.219001	0.0256859	-0.463688	-1.75422	0.128823	1	ex_22
WDR78	0.0799758	0.170705	-0.0107532	1.72767	0.1289	1	ex_22
SLC39A14	0.0243715	0.0535133	-0.00477029	1.63913	0.129294	1	ex_22
ESCO1	0.0595786	0.134941	-0.0157835	1.54948	0.12935	1	ex_22
XXYLT1	-0.00878916	0.0775863	-0.0951646	-0.199437	0.129937	1	ex_22
TMEM131	0.158255	0.316811	-0.000301475	1.95624	0.129964	1	ex_22
PCCB	0.0256235	0.0961926	-0.0449455	0.711661	0.1302	1	ex_22
GLCE	-0.066723	0.0842094	-0.217655	-0.866446	0.130477	1	ex_22
ABI1	0.105992	0.231618	-0.0196333	1.65365	0.130713	1	ex_22
DOCK4	-0.303748	0.0299494	-0.637445	-1.78406	0.131228	1	ex_22
ADAM32	0.0753622	0.154808	-0.0040834	1.85922	0.131271	1	ex_22
GK5	-0.119805	0.0261788	-0.265788	-1.60849	0.131282	1	ex_22
WASF3	-0.133428	-0.00376985	-0.263087	-2.01695	0.131287	1	ex_22
RAC1	0.116477	0.28903	-0.0560765	1.32301	0.131349	1	ex_22
METTL25	-0.126537	0.0010147	-0.254089	-1.94437	0.131352	1	ex_22
SGMS1	-0.163468	0.00551651	-0.332452	-1.89598	0.131947	1	ex_22
MPHOSPH9	0.0988266	0.19936	-0.00170682	1.92669	0.132102	1	ex_22
PELI2	0.172059	0.370472	-0.0263541	1.69963	0.132302	1	ex_22
FER	0.139291	0.289115	-0.0105326	1.82218	0.132465	1	ex_22
ST6GAL2	-0.202471	-0.00107592	-0.403865	-1.97043	0.132524	1	ex_22
TSHZ2	-0.434359	0.0443466	-0.913064	-1.7784	0.132618	1	ex_22
ATP1B3	-0.13243	0.0027353	-0.267595	-1.9203	0.132624	1	ex_22
PDZRN3	-0.337957	0.0575795	-0.733493	-1.67465	0.132888	1	ex_22
ARHGAP20	-0.141598	-0.00233895	-0.280857	-1.99288	0.133285	1	ex_22
PAPOLA	0.169468	0.354649	-0.015713	1.79366	0.133296	1	ex_22
NTM	0.0628452	0.17087	-0.0451792	1.14025	0.133426	1	ex_22
SUPT16H	0.126199	0.266687	-0.0142877	1.76063	0.133493	1	ex_22
ASH2L	-0.122897	0.0156617	-0.261455	-1.73842	0.133932	1	ex_22
TBK1	-0.11541	0.0152643	-0.246084	-1.73102	0.134059	1	ex_22
ACYP2	-0.138517	0.0708007	-0.347835	-1.29702	0.134124	1	ex_22
EIF2S2	-0.154826	0.0393511	-0.349003	-1.56277	0.13454	1	ex_22
FILIP1L	-0.275525	0.0202214	-0.571272	-1.82595	0.134965	1	ex_22
HSP90AA1	0.540146	1.31526	-0.234963	1.36583	0.135071	1	ex_22
ZHX1	0.12612	0.26004	-0.00779973	1.84581	0.13528	1	ex_22
SLC2A13	-0.0718781	0.129469	-0.273226	-0.699678	0.135802	1	ex_22
UBA5	0.0955976	0.189097	0.00209815	2.00395	0.136049	1	ex_22
CPLX2	0.123342	0.250536	-0.00385169	1.90061	0.136279	1	ex_22
ORC3	-0.067228	0.0463276	-0.180783	-1.16035	0.136693	1	ex_22
MAST2	-0.0995388	0.0068063	-0.205884	-1.83452	0.13682	1	ex_22
PLCL1	0.190334	0.431397	-0.050728	1.54752	0.137192	1	ex_22
TIPRL	0.124516	0.299644	-0.0506124	1.39353	0.137209	1	ex_22
LARP1	-0.0495766	0.0911884	-0.190342	-0.690288	0.137615	1	ex_22
GOLM1	0.0794638	0.18968	-0.0307527	1.41309	0.137691	1	ex_22
NCDN	0.140505	0.359314	-0.0783046	1.25856	0.137947	1	ex_22
MMP17	-0.105432	0.0469929	-0.257857	-1.3557	0.137983	1	ex_22
EPB41L4B	0.00222377	0.117705	-0.113257	0.0377423	0.138276	1	ex_22
BCL2	-0.054184	0.0315445	-0.139913	-1.23878	0.13864	1	ex_22
ADAM9	0.0243334	0.103514	-0.0548473	0.602326	0.138936	1	ex_22
MRPL3	-0.0516827	0.0804135	-0.183779	-0.766837	0.139177	1	ex_22
TAOK1	0.118499	0.248896	-0.011899	1.78111	0.139372	1	ex_22
ABHD2	-0.0644942	0.0512874	-0.180276	-1.09177	0.139533	1	ex_22
CCP110	0.0824573	0.167265	-0.00235069	1.90564	0.139546	1	ex_22
CCDC85A	-0.231736	0.0832248	-0.546696	-1.44207	0.139695	1	ex_22
HOMER2	0.026279	0.0602082	-0.00765027	1.51804	0.139723	1	ex_22
CLYBL	0.0235318	0.0596537	-0.0125901	1.27683	0.139852	1	ex_22
GSTA4	-0.0960135	0.0322727	-0.2243	-1.4669	0.140013	1	ex_22
OSBPL8	-0.106047	0.0724663	-0.284561	-1.16433	0.140125	1	ex_22
FKBP3	0.102827	0.235485	-0.0298314	1.51922	0.140148	1	ex_22
LMBRD1	-0.0471653	0.0680766	-0.162407	-0.802159	0.140202	1	ex_22
MRPS6	0.10304	0.219454	-0.0133738	1.7348	0.14035	1	ex_22
RAB12	0.0513537	0.14936	-0.0466531	1.02698	0.14042	1	ex_22
MRAP2	-0.0678388	0.0212512	-0.156929	-1.49244	0.14053	1	ex_22
PRPF18	-0.0232284	0.0263967	-0.0728535	-0.917416	0.1411	1	ex_22
ZNF831	0.015	0.0332071	-0.00320716	1.61472	0.141427	1	ex_22
ITGB3BP	0.18971	0.377205	0.00221438	1.98311	0.141607	1	ex_22
ARF3	-0.172234	0.0815084	-0.425976	-1.33037	0.141882	1	ex_22
MAP7D2	0.0888686	0.190716	-0.0129788	1.7102	0.141885	1	ex_22
DMXL1	0.110079	0.223199	-0.00304068	1.90728	0.141909	1	ex_22
EPHA5	-0.247697	0.200834	-0.696229	-1.08237	0.141914	1	ex_22
STK24	-0.100294	0.00493621	-0.205524	-1.86802	0.142005	1	ex_22
METTL6	0.0229766	0.0952658	-0.0493126	0.622961	0.142241	1	ex_22
RLIM	-0.178257	-0.000441072	-0.356072	-1.96483	0.142409	1	ex_22
BCLAF1	0.0747811	0.203708	-0.0541457	1.13683	0.142413	1	ex_22
LMO3	0.164727	0.328829	0.000625093	1.96743	0.142634	1	ex_22
STXBP5L	0.813133	4.06005	-2.43378	0.490838	0.142845	1	ex_22
BTBD10	0.11762	0.259397	-0.0241572	1.62601	0.143152	1	ex_22
PRPF39	0.0715036	0.166103	-0.0230957	1.48145	0.143417	1	ex_22
USP16	-0.104284	0.0162003	-0.224768	-1.69643	0.143971	1	ex_22
PRH1	0.146472	0.319017	-0.0260736	1.66379	0.144001	1	ex_22
TCP11L1	-0.116021	0.00595845	-0.238	-1.86422	0.144089	1	ex_22
LRP1	-0.00586852	0.113853	-0.12559	-0.0960738	0.144327	1	ex_22
MAK	-0.229444	0.0339547	-0.492842	-1.7073	0.144394	1	ex_22
SRRM2	0.261251	0.562971	-0.0404689	1.69708	0.144506	1	ex_22
CTBP2	0.0929659	0.205819	-0.0198877	1.61457	0.144546	1	ex_22
LTO1	0.0520076	0.113626	-0.00961088	1.65426	0.144596	1	ex_22
KLHL23	-0.115061	0.00277515	-0.232898	-1.91381	0.144757	1	ex_22
AFDN	0.126804	0.270597	-0.0169896	1.72839	0.144926	1	ex_22
ANKRD26	0.198798	0.451795	-0.0541989	1.54009	0.145139	1	ex_22
PTPRN	0.0711846	0.231537	-0.0891675	0.87008	0.145326	1	ex_22
NDUFA10	0.150711	0.323122	-0.0216996	1.71328	0.145357	1	ex_22
FXR1	0.141082	0.282527	-0.000364125	1.95492	0.146551	1	ex_22
DGKB	0.30135	0.619016	-0.0163168	1.85929	0.146817	1	ex_22
ATAD2B	-0.119949	0.00938691	-0.249286	-1.81771	0.147041	1	ex_22
POLK	0.0774946	0.190664	-0.0356745	1.34212	0.147182	1	ex_22
SLC18B1	0.0763714	0.171167	-0.0184239	1.57904	0.147665	1	ex_22
PRPF40A	-0.0853824	0.0383791	-0.209144	-1.35217	0.148023	1	ex_22
RYBP	-0.0626988	0.0512179	-0.176615	-1.07875	0.148083	1	ex_22
GABRB3	-0.183539	0.033119	-0.400197	-1.66036	0.148976	1	ex_22
NEFM	0.0875363	0.278695	-0.103622	0.897516	0.149038	1	ex_22
RIMS1	-0.1812	0.0130895	-0.37549	-1.82792	0.149191	1	ex_22
SULT4A1	-0.119049	0.0354538	-0.273552	-1.51021	0.14944	1	ex_22
HRH2	-0.0791425	0.060696	-0.218981	-1.10925	0.149461	1	ex_22
UCK2	-0.0319269	0.0801414	-0.143995	-0.55837	0.149599	1	ex_22
FBXO17	0.00337163	0.0377859	-0.0310427	0.192021	0.149856	1	ex_22
PRXL2A	0.0162334	0.219627	-0.18716	0.15643	0.150049	1	ex_22
ANO4	0.114287	0.282471	-0.0538978	1.33186	0.150269	1	ex_22
DIAPH2	-0.112758	0.0147429	-0.240258	-1.73333	0.150399	1	ex_22
TTC19	0.118675	0.245156	-0.00780649	1.83899	0.150915	1	ex_22
GRIA4	-0.125604	0.0456651	-0.296874	-1.43738	0.150957	1	ex_22
FUS	-0.0948048	0.00598221	-0.195592	-1.84363	0.15109	1	ex_22
COMMD10	-0.101964	0.0139479	-0.217876	-1.72412	0.151265	1	ex_22
CENPJ	0.013609	0.0408658	-0.0136478	0.978587	0.151526	1	ex_22
SPEN	0.00950152	0.120532	-0.101529	0.167726	0.151605	1	ex_22
SCAPER	0.113887	0.339631	-0.111857	0.988796	0.151608	1	ex_22
PIP4K2C	0.123279	0.274819	-0.0282601	1.59446	0.151699	1	ex_22
SLC22A25	-0.489118	0.122351	-1.10059	-1.56779	0.152094	1	ex_22
AUH	0.194523	0.39012	-0.00107399	1.9492	0.152162	1	ex_22
RUBCN	0.0648186	0.133328	-0.00369075	1.85438	0.152358	1	ex_22
DCTN1	-0.0579302	0.131665	-0.247525	-0.598861	0.152539	1	ex_22
AJAP1	0.0502698	0.123821	-0.0232819	1.33956	0.152749	1	ex_22
CHCHD3	-0.157343	0.00952054	-0.324206	-1.84814	0.152945	1	ex_22
TCF20	-0.0783018	0.0748704	-0.231474	-1.00194	0.153324	1	ex_22
ZC4H2	0.0292902	0.0926272	-0.0340468	0.906386	0.153523	1	ex_22
SC5D	0.106637	0.244309	-0.0310351	1.51813	0.153664	1	ex_22
HBP1	-0.108078	0.00335266	-0.219508	-1.90099	0.154157	1	ex_22
MSANTD2	-0.0858003	0.0219226	-0.193523	-1.56109	0.154222	1	ex_22
SLC37A3	-0.0575419	0.0436467	-0.15873	-1.11455	0.154256	1	ex_22
CCAR1	0.0167437	0.107141	-0.0736533	0.363033	0.154543	1	ex_22
NAE1	0.050361	0.153238	-0.0525164	0.95945	0.154554	1	ex_22
DCP2	-0.0606164	0.0838818	-0.205115	-0.822197	0.15456	1	ex_22
FAP	0.144681	0.316535	-0.0271738	1.65005	0.154746	1	ex_22
AK3	0.0793361	0.164562	-0.00588931	1.82453	0.154779	1	ex_22
PTPRO	-0.122466	0.0455722	-0.290504	-1.42842	0.154948	1	ex_22
SPG7	-0.117901	0.00777277	-0.243575	-1.83874	0.155304	1	ex_22
CASTOR2	0.0147275	0.0385831	-0.00912812	1.21	0.155576	1	ex_22
KCNMB2	0.257145	0.59389	-0.0795998	1.49667	0.15561	1	ex_22
TCEAL4	0.0266861	0.19481	-0.141438	0.311102	0.155789	1	ex_22
NCS1	0.0273649	0.112508	-0.0577782	0.629931	0.156049	1	ex_22
SERPINI1	-0.105061	0.0406789	-0.2508	-1.4129	0.15656	1	ex_22
SUCLA2	-0.121867	0.000626231	-0.244361	-1.94994	0.156664	1	ex_22
CAMK2A	0.0585599	0.370194	-0.253074	0.368302	0.156699	1	ex_22
RNF38	-0.110571	0.00474365	-0.225886	-1.87934	0.156822	1	ex_22
PSMG4	0.0633267	0.14256	-0.0159061	1.5665	0.156845	1	ex_22
NDUFB6	-0.0998689	0.0547742	-0.254512	-1.26575	0.156846	1	ex_22
TLK2	0.0589571	0.152715	-0.0348002	1.23248	0.157236	1	ex_22
SCN2A	0.0813118	0.231616	-0.0689928	1.0603	0.157363	1	ex_22
PIGL	-0.144602	0.0228539	-0.312057	-1.69247	0.15737	1	ex_22
FBXL17	-0.253384	0.559566	-1.06634	-0.610891	0.157659	1	ex_22
INTS10	-0.00483548	0.133335	-0.143006	-0.0685917	0.157683	1	ex_22
TCERG1	0.0582271	0.197025	-0.0805709	0.822224	0.157691	1	ex_22
GCLM	-0.0721802	0.0314561	-0.175817	-1.36507	0.157752	1	ex_22
CDC123	0.0630395	0.158789	-0.0327104	1.29039	0.157776	1	ex_22
MTIF3	-0.150866	0.0212526	-0.322984	-1.71795	0.158055	1	ex_22
CLDN12	0.0595202	0.13169	-0.0126499	1.61642	0.158132	1	ex_22
ARHGEF17	0.0957484	0.201413	-0.00991609	1.77603	0.158182	1	ex_22
ADGRV1	0.0427671	0.106144	-0.0206096	1.3226	0.158387	1	ex_22
RNF34	-0.0104843	0.0880315	-0.109	-0.208584	0.158535	1	ex_22
PACRG	-0.228533	0.0888386	-0.545904	-1.41133	0.158661	1	ex_22
ANKRD28	-0.13585	0.00508228	-0.276783	-1.88928	0.158786	1	ex_22
ATXN3	0.0125887	0.0947774	-0.0696	0.300204	0.158878	1	ex_22
ABHD13	0.0753394	0.173156	-0.0224773	1.50958	0.159802	1	ex_22
OPTN	0.119484	0.286604	-0.0476357	1.4013	0.159861	1	ex_22
MAD1L1	0.0437329	0.11015	-0.0226837	1.29056	0.159939	1	ex_22
PKM	-0.0219796	0.209671	-0.25363	-0.185967	0.16001	1	ex_22
HDLBP	0.130677	0.263392	-0.0020374	1.92988	0.160275	1	ex_22
COG5	0.107917	0.263836	-0.0480016	1.35656	0.16034	1	ex_22
KCTD8	-0.146734	0.0745136	-0.367981	-1.29987	0.160609	1	ex_22
CAMK2N1	0.31025	0.624207	-0.00370736	1.93682	0.16065	1	ex_22
ADAMTS19	-0.136648	0.108292	-0.381589	-1.09343	0.16094	1	ex_22
TET3	-0.0777814	0.0207583	-0.176321	-1.54708	0.161571	1	ex_22
ITGB8	0.100022	0.240863	-0.0408189	1.39192	0.161832	1	ex_22
CDK5RAP2	0.106583	0.224999	-0.0118337	1.7641	0.161982	1	ex_22
HMGN1	-0.147521	0.0175439	-0.312585	-1.75165	0.162068	1	ex_22
RFC1	-0.0561981	0.0521741	-0.16457	-1.01637	0.16211	1	ex_22
BRD1	-0.0953743	0.0199451	-0.210694	-1.62098	0.162147	1	ex_22
INPP5A	0.0952368	0.211333	-0.0208598	1.6078	0.162177	1	ex_22
DROSHA	-0.10554	0.0147443	-0.225825	-1.71972	0.162211	1	ex_22
NRXN2	0.0558668	0.129006	-0.0172728	1.4971	0.162463	1	ex_22
TAF4B	0.124145	0.25145	-0.00315995	1.91131	0.162464	1	ex_22
DOP1B	0.0335002	0.0786964	-0.011696	1.45276	0.162471	1	ex_22
TRIM22	-0.218282	0.0124967	-0.44906	-1.85383	0.162473	1	ex_22
WDR20	-0.0891673	0.00967702	-0.188012	-1.76808	0.162649	1	ex_22
UQCC1	0.108621	0.218366	-0.00112385	1.93989	0.162698	1	ex_22
PSME3IP1	0.129499	0.263492	-0.00449417	1.89423	0.16289	1	ex_22
ZFPM2	-0.204138	0.012203	-0.420479	-1.84941	0.163206	1	ex_22
KCTD20	-0.106111	0.018045	-0.230267	-1.6751	0.16337	1	ex_22
ZBTB4	0.0805617	0.169298	-0.0081751	1.7794	0.16351	1	ex_22
KLF7	-0.0292404	0.0394566	-0.0979373	-0.834244	0.163529	1	ex_22
CARS1	0.0722746	0.150442	-0.00589283	1.81221	0.163685	1	ex_22
CPD	0.132602	0.273597	-0.00839227	1.8433	0.163722	1	ex_22
FAM120B	0.0560863	0.154992	-0.0428196	1.11143	0.164081	1	ex_22
ADCYAP1R1	0.0230192	0.0525853	-0.00654691	1.52596	0.164146	1	ex_22
RNF165	-0.0778313	0.020989	-0.176652	-1.54368	0.164255	1	ex_22
TSG101	-0.0805438	0.0133084	-0.174396	-1.68204	0.164287	1	ex_22
ACER3	-0.0977361	0.010975	-0.206447	-1.76209	0.164354	1	ex_22
HIBADH	-0.071833	0.0697565	-0.213423	-0.994354	0.1648	1	ex_22
SCGB2B2	0.0506915	0.11681	-0.0154273	1.50265	0.16488	1	ex_22
MTERF4	-0.124264	0.0464517	-0.294979	-1.42666	0.165016	1	ex_22
JAK1	-0.180753	0.0104381	-0.371944	-1.85296	0.165202	1	ex_22
RALY	0.0523946	0.140058	-0.0352686	1.17143	0.165388	1	ex_22
FAM228B	0.0695902	0.145975	-0.00679424	1.78563	0.165416	1	ex_22
DNAJC7	0.0459822	0.133416	-0.0414516	1.03076	0.16551	1	ex_22
SEPTIN5	-0.177156	0.00538513	-0.359697	-1.90214	0.165527	1	ex_22
KLHL5	0.135551	0.319657	-0.0485544	1.44306	0.165703	1	ex_22
MYEF2	-0.1451	0.00959212	-0.299792	-1.83843	0.165755	1	ex_22
PUM3	-0.104804	0.0110746	-0.220683	-1.77265	0.165849	1	ex_22
ATPSCKMT	0.0535484	0.133267	-0.0261704	1.31654	0.16592	1	ex_22
CSTF3	0.121579	0.249458	-0.00629978	1.86341	0.16595	1	ex_22
PTPRM	0.0239947	0.0924438	-0.0444544	0.687063	0.166292	1	ex_22
ABCC5	-0.108146	0.0273307	-0.243622	-1.56456	0.166353	1	ex_22
PPP1R16B	0.0686893	0.163659	-0.0262806	1.41759	0.166447	1	ex_22
GPD2	-0.0671167	0.0389816	-0.173215	-1.23985	0.166748	1	ex_22
INIP	-0.0617442	0.0720109	-0.195499	-0.904761	0.166856	1	ex_22
PRKCA	0.0350452	0.0859689	-0.0158786	1.34882	0.16688	1	ex_22
EPHA4	0.108086	0.233786	-0.0176139	1.68532	0.166922	1	ex_22
CCND2	-0.0580729	0.060713	-0.176859	-0.958201	0.167195	1	ex_22
TBC1D14	-0.01392	0.0791595	-0.107	-0.293112	0.167229	1	ex_22
HEATR3	-0.11992	0.0283117	-0.268153	-1.58562	0.167409	1	ex_22
PRUNE2	0.205082	0.427463	-0.0172995	1.80749	0.167442	1	ex_22
CSGALNACT2	-0.0474561	0.064339	-0.159251	-0.831989	0.167479	1	ex_22
ZSCAN18	0.135208	0.270447	-3.08596e-05	1.95952	0.167486	1	ex_22
OSTF1	0.0620317	0.152175	-0.0281116	1.34874	0.167496	1	ex_22
TRAP1	0.0296151	0.0951754	-0.0359453	0.88536	0.167628	1	ex_22
BCO2	0.0421583	0.0938129	-0.0094964	1.59964	0.167741	1	ex_22
BRPF3	-0.0142378	0.102028	-0.130503	-0.240016	0.167906	1	ex_22
ZNF81	-0.132707	0.00682526	-0.27224	-1.86409	0.167969	1	ex_22
RYR3	-0.174033	0.0778303	-0.425895	-1.3543	0.168033	1	ex_22
CEP112	-0.0906055	0.129478	-0.310688	-0.806893	0.168108	1	ex_22
KSR1	0.03119	0.0817992	-0.0194192	1.20791	0.168526	1	ex_22
RBM14	0.0610495	0.140822	-0.0187234	1.49994	0.168784	1	ex_22
RAPGEFL1	0.0602781	0.127521	-0.00696477	1.75696	0.168796	1	ex_22
CEP170	0.112428	0.274418	-0.0495628	1.36029	0.16894	1	ex_22
PCNX4	-0.11002	0.0187241	-0.238763	-1.67491	0.169127	1	ex_22
NEFL	0.358155	0.84422	-0.127909	1.44419	0.169447	1	ex_22
CTNNA3	-0.393575	0.057225	-0.844374	-1.71116	0.169494	1	ex_22
FAM117B	0.0909418	0.213836	-0.0319521	1.45038	0.170255	1	ex_22
PRKACB	0.00370474	0.220024	-0.212614	0.0335669	0.170487	1	ex_22
MACF1	-0.112528	0.314286	-0.539342	-0.516737	0.170764	1	ex_22
VKORC1L1	-0.0979896	0.0290359	-0.225015	-1.51195	0.171073	1	ex_22
WDR41	0.0876214	0.187336	-0.0120938	1.72225	0.1711	1	ex_22
UBE2K	0.15364	0.320308	-0.0130284	1.80675	0.17136	1	ex_22
KLHL28	-0.16928	0.0250029	-0.363563	-1.70773	0.171445	1	ex_22
LRIG2	-0.0350292	0.0428081	-0.112867	-0.882045	0.17152	1	ex_22
MICAL2	-0.148975	0.105898	-0.403848	-1.14561	0.171718	1	ex_22
NDUFB8	-0.229694	0.0747706	-0.534159	-1.47864	0.172021	1	ex_22
GTF3C3	0.0656613	0.154643	-0.0233202	1.4463	0.172046	1	ex_22
APC	0.0806356	0.19121	-0.0299389	1.42929	0.17208	1	ex_22
CCNL2	0.0908727	0.184677	-0.00293125	1.89872	0.172632	1	ex_22
SH3GL1	0.00530073	0.0231073	-0.0125058	0.583451	0.172664	1	ex_22
VAMP4	0.111914	0.240194	-0.0163656	1.70992	0.17328	1	ex_22
DCBLD2	-0.00516919	0.0869537	-0.0972921	-0.109977	0.173291	1	ex_22
DDX5	-0.0257337	0.221359	-0.272826	-0.204122	0.173367	1	ex_22
GAS2	0.0561993	0.242041	-0.129642	0.592703	0.174195	1	ex_22
PHLPP2	0.0367903	0.143467	-0.0698863	0.675947	0.174208	1	ex_22
ATRN	-0.119044	0.00891158	-0.247	-1.82346	0.174725	1	ex_22
PLEKHM3	0.117437	0.249479	-0.0146045	1.74318	0.175774	1	ex_22
JAKMIP2	0.155042	0.342773	-0.0326881	1.61869	0.176163	1	ex_22
MBTD1	0.0505205	0.166756	-0.0657155	0.851873	0.176934	1	ex_22
KANTR	0.107097	0.259906	-0.0457127	1.37364	0.176961	1	ex_22
DENND6A	-0.0578793	0.0627633	-0.178522	-0.94031	0.177299	1	ex_22
SCN3B	-0.154269	0.0126268	-0.321164	-1.81168	0.177658	1	ex_22
RGL1	-0.0639812	0.0694688	-0.197431	-0.939684	0.177795	1	ex_22
FNIP2	0.0637907	0.236544	-0.108963	0.723735	0.177808	1	ex_22
MPP7	0.065726	0.147418	-0.015966	1.57691	0.17789	1	ex_22
CHD6	0.142204	0.297382	-0.0129733	1.7961	0.178051	1	ex_22
GLO1	0.115222	0.242186	-0.0117418	1.7787	0.178115	1	ex_22
MORC3	0.000421477	0.104497	-0.103654	0.00793732	0.178318	1	ex_22
ZHX3	-0.0266232	0.0413119	-0.0945584	-0.768095	0.178387	1	ex_22
SH3RF1	-0.142931	0.0490941	-0.334956	-1.45887	0.178535	1	ex_22
CACNA1B	0.262438	0.538958	-0.0140819	1.86015	0.178542	1	ex_22
GALNT7	-0.145764	0.0184145	-0.309942	-1.74013	0.178765	1	ex_22
B4GALT5	0.0419251	0.146668	-0.0628179	0.784508	0.179052	1	ex_22
RAB40C	0.0173406	0.0871269	-0.0524458	0.487013	0.179542	1	ex_22
ELMOD1	-0.081944	0.0459044	-0.209792	-1.25623	0.179567	1	ex_22
THOC7	-0.121962	0.010977	-0.254901	-1.79813	0.179606	1	ex_22
AHDC1	-0.0217801	0.0420662	-0.0856263	-0.668609	0.17972	1	ex_22
PDE1A	-0.173308	0.0130854	-0.359702	-1.82237	0.179872	1	ex_22
SELENOH	-0.322749	0.0976534	-0.743151	-1.50469	0.179914	1	ex_22
LRRK2	0.11952	0.240933	-0.0018926	1.92941	0.179929	1	ex_22
COL6A1	0.140795	0.316737	-0.0351465	1.56844	0.180135	1	ex_22
GCNT4	0.131062	0.287571	-0.0254469	1.64129	0.180379	1	ex_22
MTCL1	0.151731	0.339519	-0.0360561	1.58364	0.180557	1	ex_22
TBC1D19	0.0938615	0.20377	-0.0160471	1.6738	0.180707	1	ex_22
NAA35	0.0870494	0.195153	-0.0210544	1.57824	0.180892	1	ex_22
CACNG2	-0.0229783	0.0454287	-0.0913854	-0.658364	0.180958	1	ex_22
KLHDC10	-0.0589133	0.0907803	-0.208607	-0.771362	0.180985	1	ex_22
OMG	-0.077801	0.116707	-0.272309	-0.783963	0.181166	1	ex_22
UBE2V2	-0.0225922	0.159636	-0.20482	-0.242991	0.181279	1	ex_22
CRK	0.0160363	0.0375798	-0.00550724	1.45893	0.181313	1	ex_22
TCF7L2	0.102014	0.209557	-0.00552904	1.8592	0.181439	1	ex_22
TPGS2	0.00713125	0.0542026	-0.0399401	0.296932	0.181525	1	ex_22
SGK1	-0.0954496	0.064785	-0.255684	-1.16752	0.181641	1	ex_22
DCAF7	0.0227595	0.124633	-0.079114	0.437874	0.181771	1	ex_22
UTP23	0.100191	0.301345	-0.100964	0.976218	0.181968	1	ex_22
ARMCX5-GPRASP2	0.171323	0.356051	-0.013405	1.81774	0.182585	1	ex_22
MFSD8	-0.130801	0.0525361	-0.314139	-1.39833	0.182909	1	ex_22
BCAT1	0.115641	0.238083	-0.00680103	1.8511	0.18294	1	ex_22
AP1G1	-0.11197	0.00324792	-0.227187	-1.90471	0.183172	1	ex_22
CRY1	0.0301749	0.0966674	-0.0363176	0.889449	0.183289	1	ex_22
B3GAT1	0.0294798	0.116825	-0.0578655	0.661504	0.183294	1	ex_22
PMM2	-0.0345347	0.0680923	-0.137162	-0.659541	0.183589	1	ex_22
ARL6IP1	0.207597	0.505423	-0.0902279	1.36618	0.183723	1	ex_22
N4BP2L1	-0.118369	0.0192231	-0.255961	-1.68614	0.183762	1	ex_22
POU6F2	-0.239051	0.0688097	-0.546912	-1.52189	0.184	1	ex_22
LRRTM3	-0.200681	0.0356087	-0.436971	-1.6646	0.184411	1	ex_22
SLC39A11	0.182911	0.389534	-0.0237133	1.73503	0.184533	1	ex_22
VWC2L	-0.0850294	0.0800921	-0.250151	-1.00928	0.185009	1	ex_22
TRIO	-0.0925327	0.273768	-0.458833	-0.495115	0.185065	1	ex_22
TBC1D30	0.107771	0.230904	-0.0153621	1.71544	0.185157	1	ex_22
PWWP3A	0.121163	0.293841	-0.0515156	1.37524	0.185548	1	ex_22
TEF	0.0190252	0.0507931	-0.0127427	1.17379	0.185738	1	ex_22
PYGB	0.0403651	0.09398	-0.0132498	1.4756	0.185977	1	ex_22
TLN2	-0.0987369	0.0476016	-0.245075	-1.32242	0.185993	1	ex_22
TP53BP1	0.0639905	0.187804	-0.0598231	1.01297	0.186027	1	ex_22
USP42	-0.0218597	0.0170232	-0.0607427	-1.10188	0.186041	1	ex_22
FAM169A	0.120113	0.25284	-0.0126131	1.77371	0.186172	1	ex_22
TM9SF4	0.105537	0.21757	-0.00649592	1.84632	0.186291	1	ex_22
SOBP	-0.151139	0.0324484	-0.334726	-1.61355	0.186294	1	ex_22
TESC	0.082988	0.227978	-0.0620019	1.12183	0.186312	1	ex_22
CCDC28A	-0.107915	0.0662686	-0.282099	-1.21429	0.186388	1	ex_22
RAD18	0.0397923	0.106562	-0.0269777	1.16806	0.186391	1	ex_22
SRGAP2C	-0.0928971	0.0137657	-0.19956	-1.70701	0.186427	1	ex_22
DNAL1	-0.095592	0.0823672	-0.273551	-1.05281	0.186801	1	ex_22
TDRP	0.0582787	0.150533	-0.0339757	1.23814	0.187108	1	ex_22
SMPD4	-0.0929348	0.0372695	-0.223139	-1.39895	0.187208	1	ex_22
MAP3K3	0.0566368	0.135035	-0.0217613	1.41593	0.18739	1	ex_22
NUP205	-0.0125566	0.0449522	-0.0700654	-0.427942	0.187423	1	ex_22
LANCL1	-0.0735504	0.0590091	-0.20611	-1.08748	0.188001	1	ex_22
PARM1	0.0617841	0.154822	-0.0312535	1.30157	0.188336	1	ex_22
SYNE1	0.223977	0.497557	-0.049602	1.60461	0.188588	1	ex_22
PPP3CA	0.0152825	0.216183	-0.185618	0.149095	0.188778	1	ex_22
XRN1	0.176635	0.377989	-0.0247195	1.71935	0.188808	1	ex_22
MDM2	0.0360457	0.121223	-0.0491317	0.829424	0.188828	1	ex_22
KIAA1841	0.0602608	0.190998	-0.0704759	0.903411	0.189066	1	ex_22
PRKCB	-0.0828776	0.350166	-0.515921	-0.375106	0.189217	1	ex_22
CMPK1	-0.10231	0.0243092	-0.228929	-1.58368	0.189344	1	ex_22
LARP4	-0.0595494	0.0366799	-0.155779	-1.21288	0.18943	1	ex_22
PAFAH1B2	0.130676	0.284054	-0.0227025	1.66986	0.189751	1	ex_22
KIAA1549L	-0.168443	0.0235977	-0.360483	-1.71913	0.189887	1	ex_22
PAQR3	-0.0141324	0.111198	-0.139463	-0.221008	0.189982	1	ex_22
DENND4C	0.101842	0.213459	-0.00977571	1.78831	0.190101	1	ex_22
DTWD2	-0.112114	0.0164549	-0.240683	-1.70912	0.19031	1	ex_22
ALCAM	-0.150999	0.18123	-0.483229	-0.890809	0.190467	1	ex_22
ARHGAP26	0.0617138	0.52333	-0.399903	0.262029	0.190581	1	ex_22
ACER2	-0.00176913	0.0462636	-0.0498019	-0.072189	0.190893	1	ex_22
TTC27	-0.0645605	0.0182767	-0.147398	-1.52753	0.190922	1	ex_22
RAB28	0.0743799	0.237298	-0.0885384	0.894816	0.190974	1	ex_22
PRKAA2	0.110503	0.231893	-0.0108862	1.78419	0.191033	1	ex_22
MROH1	0.0529282	0.120041	-0.0141845	1.54572	0.191103	1	ex_22
SLC8A1	-0.218882	0.111326	-0.549089	-1.29918	0.191177	1	ex_22
SPOCK1	0.437745	1.26199	-0.3865	1.04091	0.191182	1	ex_22
TFG	-0.0654826	0.0240703	-0.155036	-1.43316	0.19127	1	ex_22
TPM1	0.113705	0.256124	-0.0287137	1.56481	0.191383	1	ex_22
ARMC10	-0.093023	0.0392335	-0.225279	-1.37855	0.191577	1	ex_22
KIAA1958	0.0855224	0.240864	-0.0698196	1.07904	0.191587	1	ex_22
ATXN7	-0.0660101	0.0450964	-0.177117	-1.16445	0.191806	1	ex_22
ZNF518A	0.122452	0.255675	-0.0107706	1.80151	0.192067	1	ex_22
TSPOAP1	0.01271	0.0948714	-0.0694515	0.303197	0.192139	1	ex_22
ANXA6	0.0860074	0.185637	-0.0136223	1.69198	0.192199	1	ex_22
GOT2	-0.0595308	0.0518862	-0.170948	-1.04722	0.192339	1	ex_22
RHBDD1	-0.00964198	0.0368686	-0.0561526	-0.406314	0.192368	1	ex_22
RNPC3	0.143625	0.304101	-0.0168514	1.75415	0.192501	1	ex_22
KMT2E	0.141555	0.301186	-0.0180765	1.73802	0.192629	1	ex_22
ATP8A1	0.104379	0.262161	-0.0534028	1.2966	0.192808	1	ex_22
RUFY3	0.0891535	0.238748	-0.0604406	1.16808	0.192968	1	ex_22
CYLD	0.0276025	0.199164	-0.143959	0.315338	0.192991	1	ex_22
MYO1D	0.0621012	0.253248	-0.129046	0.636767	0.193016	1	ex_22
MAST4	0.164617	0.349889	-0.0206559	1.74145	0.193312	1	ex_22
SLC66A2	0.0539169	0.125486	-0.0176517	1.47656	0.193508	1	ex_22
PPP2R5C	0.074933	0.215128	-0.0652622	1.04758	0.193532	1	ex_22
PARN	-0.0194106	0.106077	-0.144899	-0.303169	0.193558	1	ex_22
OTUD7A	-0.306351	0.0443289	-0.657031	-1.71221	0.193847	1	ex_22
TDP2	-0.0707737	0.0220049	-0.163552	-1.49511	0.194059	1	ex_22
SRSF10	-0.0815517	0.0336664	-0.19677	-1.38727	0.194304	1	ex_22
CCDC88A	0.17742	0.409256	-0.0544148	1.49993	0.194324	1	ex_22
KIAA0319	-0.156261	0.0164009	-0.328922	-1.77379	0.194383	1	ex_22
ARNTL2	0.13406	0.281054	-0.0129337	1.78751	0.19453	1	ex_22
STXBP5	0.198639	0.452713	-0.0554359	1.53232	0.194543	1	ex_22
ADD3	0.104437	0.224419	-0.0155456	1.70602	0.194543	1	ex_22
ARL6	-0.0926491	0.0336259	-0.218924	-1.43804	0.194768	1	ex_22
PREP	-0.130565	0.00910466	-0.270234	-1.8322	0.195204	1	ex_22
ZDHHC14	-0.164222	0.084879	-0.413322	-1.29212	0.195313	1	ex_22
CNST	-0.0928743	0.0128216	-0.19857	-1.72221	0.195433	1	ex_22
NCBP1	-0.132906	0.013287	-0.279099	-1.78183	0.195623	1	ex_22
HEATR5B	-0.102978	0.008677	-0.214633	-1.80765	0.195679	1	ex_22
RUSC2	-0.0663533	0.019522	-0.152229	-1.51441	0.195698	1	ex_22
FOXJ3	-0.116663	0.00803761	-0.241364	-1.83363	0.195748	1	ex_22
ITFG2	0.0552231	0.136231	-0.0257844	1.33612	0.195863	1	ex_22
SORBS1	0.160377	0.370417	-0.0496621	1.49655	0.195902	1	ex_22
CHN1	0.218581	0.475696	-0.0385346	1.66622	0.196201	1	ex_22
PHLPP1	-0.0799761	0.0261031	-0.186055	-1.47767	0.196247	1	ex_22
UHRF2	-0.107369	0.0305137	-0.245252	-1.52622	0.19648	1	ex_22
GOLT1B	-0.162921	0.0291226	-0.354966	-1.66274	0.19663	1	ex_22
TSNARE1	0.0606199	0.135993	-0.0147528	1.57634	0.196782	1	ex_22
DYNC2LI1	-0.108339	0.0576243	-0.274302	-1.27944	0.197052	1	ex_22
HDHD2	-0.0675209	0.0458946	-0.180936	-1.16685	0.19715	1	ex_22
HMGCR	0.167099	0.364392	-0.0301942	1.66001	0.197208	1	ex_22
PRKN	-0.317752	0.185808	-0.821313	-1.23676	0.197665	1	ex_22
PIGZ	-0.0462374	0.034719	-0.127194	-1.11941	0.19774	1	ex_22
MYH9	0.0233472	0.0803779	-0.0336836	0.802367	0.198417	1	ex_22
LRRTM4	-0.215696	0.0660327	-0.497426	-1.50058	0.19844	1	ex_22
SLIRP	-0.271535	0.0738633	-0.616934	-1.54083	0.198486	1	ex_22
DHX15	-0.0829288	0.00914988	-0.175007	-1.7652	0.198533	1	ex_22
ANKIB1	0.124182	0.265671	-0.0173076	1.72021	0.198662	1	ex_22
NEURL1	-0.026536	0.0299314	-0.0830033	-0.921055	0.198677	1	ex_22
COX16	-0.11804	0.0172868	-0.253367	-1.7096	0.198743	1	ex_22
FBXL5	0.0641668	0.199714	-0.0713806	0.927828	0.198963	1	ex_22
GRID1	0.139039	0.544218	-0.26614	0.672571	0.199049	1	ex_22
USP31	0.102469	0.215308	-0.0103689	1.77986	0.199269	1	ex_22
KIF16B	-0.129818	0.0235288	-0.283166	-1.65924	0.199305	1	ex_22
DENND11	-0.0824289	0.0216881	-0.186546	-1.55169	0.199333	1	ex_22
PPP1R12A	0.131121	0.306294	-0.0440516	1.46708	0.199422	1	ex_22
VGLL4	-0.129888	0.0208247	-0.2806	-1.68915	0.199447	1	ex_22
WRN	-0.134185	0.043201	-0.311571	-1.48263	0.200056	1	ex_22
FAXC	-0.0814427	0.0686751	-0.231561	-1.06333	0.201295	1	ex_22
FBXL2	-0.123805	0.0400416	-0.287651	-1.48098	0.201464	1	ex_22
NPLOC4	0.0820593	0.173291	-0.00917219	1.76291	0.201512	1	ex_22
MTPN	0.0959201	0.222817	-0.0309768	1.48152	0.202148	1	ex_22
NHSL2	-0.129187	0.0428163	-0.301191	-1.47208	0.20218	1	ex_22
MGAT4C	-0.222062	0.16565	-0.609774	-1.12257	0.202377	1	ex_22
SLC22A10	-0.413625	0.141823	-0.969074	-1.45952	0.20255	1	ex_22
KCNH3	-0.0751701	0.0244496	-0.17479	-1.47893	0.202577	1	ex_22
ZBTB1	0.0386733	0.0870201	-0.00967347	1.5678	0.202584	1	ex_22
FAM160B1	0.0868258	0.190583	-0.0169313	1.64013	0.202707	1	ex_22
CCDC171	0.201835	0.473127	-0.0694566	1.45817	0.202843	1	ex_22
IPO8	-0.0908541	0.0153563	-0.197064	-1.67658	0.203361	1	ex_22
NCR3LG1	0.030082	0.068942	-0.00877796	1.51723	0.203674	1	ex_22
TMEM179	-0.0384888	0.114159	-0.191136	-0.494188	0.203746	1	ex_22
SECISBP2	-0.0473023	0.125821	-0.220425	-0.535519	0.204154	1	ex_22
SGPL1	0.119959	0.263281	-0.0233636	1.64046	0.20442	1	ex_22
TMEM59L	-0.0979524	0.0707511	-0.266656	-1.13799	0.204808	1	ex_22
KLHL32	-0.175466	0.0860387	-0.43697	-1.31511	0.205234	1	ex_22
IGSF9B	-0.0649066	0.056832	-0.186645	-1.04498	0.20524	1	ex_22
KIAA0586	0.0634712	0.161964	-0.0350214	1.26305	0.205583	1	ex_22
FRMD5	0.1166	0.37612	-0.14292	0.880591	0.205834	1	ex_22
SPTBN1	0.129059	0.273697	-0.0155797	1.74885	0.205913	1	ex_22
SEPTIN2	-0.016485	0.124457	-0.157427	-0.229244	0.205923	1	ex_22
CLU	0.519086	1.37749	-0.339318	1.18521	0.206011	1	ex_22
GNG7	-0.0149011	0.022447	-0.0522492	-0.781983	0.206956	1	ex_22
ALG13	-0.104105	0.0189354	-0.227146	-1.65833	0.207251	1	ex_22
TBC1D5	0.113507	0.254208	-0.0271936	1.58116	0.207612	1	ex_22
NUP214	-0.0414458	0.0657259	-0.148618	-0.757963	0.207624	1	ex_22
SH3GL2	0.163631	0.376869	-0.0496079	1.504	0.207826	1	ex_22
TTL	-0.0771666	0.0284944	-0.182828	-1.43141	0.207857	1	ex_22
ATP8B1	0.192438	0.402819	-0.0179435	1.7928	0.207921	1	ex_22
RNF169	-0.102688	0.0212277	-0.226605	-1.62421	0.208255	1	ex_22
RARS1	-0.109571	0.024395	-0.243537	-1.60306	0.208719	1	ex_22
DOCK3	0.100958	0.293114	-0.0911987	1.02975	0.208805	1	ex_22
FMR1	-0.0303995	0.137819	-0.198618	-0.354194	0.208858	1	ex_22
KCNT1	0.0557026	0.135281	-0.0238757	1.37192	0.209058	1	ex_22
ZNF506	-0.00603178	0.0977959	-0.109859	-0.113862	0.209115	1	ex_22
MAGI1	0.152515	0.372514	-0.0674831	1.35876	0.209269	1	ex_22
BTBD8	0.129269	0.277363	-0.018824	1.71084	0.209327	1	ex_22
MTARC2	0.0390452	0.101179	-0.0230882	1.23166	0.209498	1	ex_22
AGAP1	0.249004	0.693691	-0.195683	1.09749	0.209626	1	ex_22
MAP3K2	-0.0201455	0.102797	-0.143088	-0.321161	0.209772	1	ex_22
ZMYM2	0.124176	0.288253	-0.0399005	1.48334	0.209943	1	ex_22
PGM2L1	-0.0735468	0.0684884	-0.215582	-1.01488	0.210256	1	ex_22
C11orf58	-0.0336144	0.0878341	-0.155063	-0.542477	0.210569	1	ex_22
ST8SIA3	0.144596	0.317869	-0.0286763	1.63559	0.210628	1	ex_22
CMSS1	-0.160688	0.0335547	-0.35493	-1.62139	0.210628	1	ex_22
DIP2A	0.0814999	0.172312	-0.00931166	1.75899	0.210668	1	ex_22
CDH4	0.0169505	0.0474516	-0.0135505	1.08922	0.210759	1	ex_22
MAP3K7	0.00693822	0.110052	-0.0961751	0.131881	0.210786	1	ex_22
AK9	0.0642495	0.159452	-0.030953	1.32273	0.210865	1	ex_22
CERT1	0.139237	0.294417	-0.0159435	1.75859	0.211027	1	ex_22
ALG14	-0.0421857	0.0291438	-0.113515	-1.15916	0.21111	1	ex_22
RANBP3	0.0451865	0.113012	-0.0226393	1.30576	0.211388	1	ex_22
GPR155	-0.0751045	0.0269389	-0.177148	-1.44254	0.211435	1	ex_22
ZNF487	0.0217098	0.0518921	-0.00847246	1.40978	0.211595	1	ex_22
NBN	-0.0995531	0.0204898	-0.219596	-1.62542	0.211704	1	ex_22
MPP2	0.0486617	0.119821	-0.0224978	1.3403	0.211766	1	ex_22
RNF24	-0.116988	0.0157557	-0.249732	-1.72733	0.211777	1	ex_22
TPM3	-0.0904094	0.0289767	-0.209796	-1.48425	0.211801	1	ex_22
ANXA7	0.0530817	0.171836	-0.0656723	0.876082	0.212467	1	ex_22
SMARCA5	0.161286	0.343671	-0.0210985	1.73323	0.212966	1	ex_22
GPR137C	0.0919788	0.229654	-0.0456967	1.30942	0.213073	1	ex_22
PARP1	-0.138099	0.0282644	-0.304462	-1.62697	0.213235	1	ex_22
THRB	-0.152842	0.028961	-0.334646	-1.64774	0.213651	1	ex_22
CLASP2	0.100962	0.302739	-0.100815	0.980697	0.214589	1	ex_22
ATL1	0.0822267	0.20594	-0.0414869	1.3027	0.214598	1	ex_22
RAD9A	-0.0078709	0.0972156	-0.112957	-0.1468	0.214816	1	ex_22
MAP7	0.158858	0.350645	-0.0329284	1.62345	0.214972	1	ex_22
SPTAN1	0.120861	0.271959	-0.0302372	1.56774	0.215	1	ex_22
HNRNPU	0.0756268	0.192088	-0.0408346	1.27275	0.215089	1	ex_22
SSBP1	-0.0419496	0.122576	-0.206475	-0.499738	0.215788	1	ex_22
GAK	0.033089	0.075811	-0.00963308	1.51803	0.215857	1	ex_22
TADA2A	0.0881956	0.188644	-0.0122527	1.72089	0.215859	1	ex_22
HAGH	0.103319	0.228559	-0.0219213	1.6169	0.215958	1	ex_22
BPTF	0.123986	0.309176	-0.0612044	1.31221	0.216023	1	ex_22
CLOCK	-0.0370033	0.0636317	-0.137638	-0.720676	0.216173	1	ex_22
FAM204A	-0.00388186	0.130308	-0.138072	-0.056698	0.216207	1	ex_22
CDYL	-0.049496	0.062739	-0.161731	-0.86435	0.216233	1	ex_22
GNAS	0.399976	0.842488	-0.0425367	1.77156	0.216515	1	ex_22
CNTRL	0.0807856	0.197785	-0.036214	1.35331	0.216842	1	ex_22
SGCE	-0.047407	0.104597	-0.199411	-0.611274	0.217301	1	ex_22
ST3GAL5	-0.0883066	0.0529355	-0.229549	-1.2254	0.217578	1	ex_22
NSRP1	0.0735599	0.155863	-0.00874266	1.75177	0.218061	1	ex_22
CCDC14	0.00601785	0.115621	-0.103585	0.107614	0.21816	1	ex_22
NPAT	0.0400794	0.11522	-0.0350616	1.04542	0.21831	1	ex_22
CEP83	-0.0526334	0.0384507	-0.143717	-1.13257	0.218585	1	ex_22
SCP2	0.0279907	0.128016	-0.0720343	0.54847	0.218649	1	ex_22
GPR180	0.00560982	0.128553	-0.117334	0.0894317	0.218945	1	ex_22
ELAPOR2	-0.0847624	0.0136911	-0.183216	-1.68741	0.218957	1	ex_22
ATXN2	0.0628669	0.18585	-0.0601164	1.0019	0.219117	1	ex_22
TTC13	0.0642677	0.165569	-0.0370334	1.24344	0.219135	1	ex_22
CDKL1	0.10851	0.24808	-0.0310603	1.52379	0.219355	1	ex_22
RASGRF2	-0.142998	0.0392845	-0.32528	-1.53756	0.219419	1	ex_22
CREG1	-0.0838729	0.0425085	-0.210254	-1.30073	0.219785	1	ex_22
ABHD17B	-0.0395051	0.0289006	-0.107911	-1.1319	0.22015	1	ex_22
MFSD4B	-0.151016	0.0788579	-0.38089	-1.2876	0.22017	1	ex_22
BAZ2B	0.163523	0.348536	-0.0214899	1.73231	0.220333	1	ex_22
SHC3	-0.093486	0.116225	-0.303197	-0.873724	0.220509	1	ex_22
OPHN1	0.112844	0.253224	-0.0275359	1.57551	0.220608	1	ex_22
CA8	0.0479006	0.120895	-0.0250938	1.28617	0.220729	1	ex_22
CEP43	-0.113435	0.0372652	-0.264136	-1.4753	0.220773	1	ex_22
FAM13C	-0.0735501	0.0288039	-0.175904	-1.4084	0.221046	1	ex_22
SRGAP2B	-0.116694	0.0456032	-0.278992	-1.40924	0.222057	1	ex_22
TNPO1	0.101773	0.219059	-0.0155133	1.70072	0.222152	1	ex_22
RNF103	-0.135016	0.0174692	-0.287502	-1.73542	0.22256	1	ex_22
PRKCI	-0.101512	0.0147062	-0.21773	-1.71195	0.222775	1	ex_22
GCNT1	-0.186455	0.0751959	-0.448107	-1.39669	0.223681	1	ex_22
LIMCH1	0.161434	0.361399	-0.0385308	1.5823	0.223838	1	ex_22
SREK1IP1	-0.111862	0.0382583	-0.261982	-1.46047	0.223971	1	ex_22
CRCP	0.0451151	0.130604	-0.0403735	1.03434	0.223976	1	ex_22
TCTEX1D2	0.0337453	0.0893343	-0.0218436	1.1898	0.224433	1	ex_22
DCAF6	0.150994	0.330001	-0.0280126	1.65325	0.225032	1	ex_22
VPS35	0.0731503	0.29149	-0.14519	0.656646	0.225812	1	ex_22
LAMA2	0.139184	0.368504	-0.0901349	1.18959	0.225817	1	ex_22
DNAJC9	0.0549237	0.129137	-0.0192896	1.45053	0.226121	1	ex_22
EPS15	0.0736952	0.183714	-0.036324	1.31286	0.226432	1	ex_22
NOVA1	-0.111092	0.0568676	-0.279052	-1.29636	0.226539	1	ex_22
GALNT11	-0.0788039	0.0420964	-0.199704	-1.27752	0.227053	1	ex_22
ERGIC1	0.0395824	0.11244	-0.0332756	1.06481	0.227141	1	ex_22
OAZ1	-0.167671	0.12259	-0.457931	-1.13219	0.227395	1	ex_22
KDM3A	0.10419	0.228911	-0.0205296	1.63734	0.228147	1	ex_22
ARFGEF1	0.0819626	0.237618	-0.0736924	1.03205	0.228221	1	ex_22
TMX4	-0.125448	0.0178586	-0.268754	-1.71572	0.228356	1	ex_22
SCD5	-0.0932902	0.0362562	-0.222837	-1.41143	0.228661	1	ex_22
MIPOL1	0.142221	0.305417	-0.0209761	1.70805	0.228761	1	ex_22
DHX29	-0.107633	0.026078	-0.241344	-1.57771	0.22935	1	ex_22
CCPG1	-0.148122	0.0939603	-0.390205	-1.19924	0.229597	1	ex_22
STT3B	0.0861853	0.246633	-0.0742622	1.05281	0.229932	1	ex_22
MEGF9	-0.0703275	0.0385887	-0.179244	-1.26555	0.230012	1	ex_22
DPH6	-0.158328	0.0470553	-0.363712	-1.51092	0.230068	1	ex_22
ACTN1	0.11649	0.248454	-0.015473	1.73015	0.230253	1	ex_22
TACC2	-0.0303538	0.044826	-0.105534	-0.791334	0.230845	1	ex_22
IPO5	0.084498	0.190089	-0.0210932	1.56844	0.230903	1	ex_22
SGPP1	-0.0474539	0.052071	-0.146979	-0.934519	0.231207	1	ex_22
RCAN2	0.144115	0.315122	-0.0268922	1.65174	0.23127	1	ex_22
MAX	-0.0172678	0.0917314	-0.126267	-0.3105	0.231389	1	ex_22
BIN1	0.0213508	0.0747517	-0.0320501	0.783635	0.231498	1	ex_22
PPM1H	0.120338	0.286101	-0.045425	1.42286	0.231558	1	ex_22
GDAP1L1	0.017639	0.0412728	-0.00599481	1.46281	0.231617	1	ex_22
YPEL1	0.0418188	0.111635	-0.0279976	1.17398	0.231758	1	ex_22
MARS1	0.0301711	0.0730411	-0.0126989	1.37939	0.231767	1	ex_22
DNAJC24	-0.0570473	0.0540043	-0.168099	-1.00684	0.231977	1	ex_22
ATP5F1B	-0.00299417	0.250203	-0.256192	-0.0231775	0.232058	1	ex_22
CPT1C	-0.0147743	0.0321196	-0.0616681	-0.617501	0.232196	1	ex_22
N4BP1	-0.0170676	0.0753004	-0.109436	-0.362159	0.232413	1	ex_22
ZDBF2	0.0910996	0.200498	-0.0182986	1.63213	0.232765	1	ex_22
SLC20A2	0.0614624	0.148136	-0.0252118	1.38985	0.23296	1	ex_22
CHST11	-0.00154959	0.109109	-0.112208	-0.027446	0.23321	1	ex_22
SLC22A23	0.0450031	0.122619	-0.032613	1.13642	0.233223	1	ex_22
C11orf80	0.11255	0.305233	-0.0801335	1.14485	0.233281	1	ex_22
ZNF345	0.0489787	0.110802	-0.0128449	1.55275	0.233342	1	ex_22
UGGT1	-0.0756782	0.0370868	-0.188443	-1.31536	0.233371	1	ex_22
TBC1D1	0.074259	0.218299	-0.0697813	1.01045	0.233458	1	ex_22
DGKZ	0.0609194	0.218276	-0.0964367	0.758788	0.234152	1	ex_22
GOLGA8A	-0.179248	0.18329	-0.541785	-0.969055	0.234246	1	ex_22
SAMD4A	-0.0577726	0.0810153	-0.19656	-0.815865	0.234248	1	ex_22
DENND1A	-0.0556553	0.214736	-0.326047	-0.403424	0.234353	1	ex_22
NDFIP2	0.116761	0.251445	-0.0179216	1.69916	0.234568	1	ex_22
SSR1	-0.0489375	0.0779499	-0.175825	-0.755912	0.234799	1	ex_22
TLCD4	0.0352834	0.154807	-0.0842405	0.578581	0.235036	1	ex_22
CYTH3	-0.00659027	0.065935	-0.0791155	-0.178099	0.235644	1	ex_22
PDE7A	-0.0179002	0.116079	-0.151879	-0.26186	0.235701	1	ex_22
BRD8	-0.0898435	0.0407202	-0.220407	-1.34869	0.235926	1	ex_22
CADPS	0.126746	0.382991	-0.129498	0.969458	0.236081	1	ex_22
ALDH1A2	-0.142282	0.119373	-0.403938	-1.06579	0.236261	1	ex_22
RO60	0.0769378	0.190471	-0.0365954	1.3282	0.236685	1	ex_22
SIN3B	0.0923328	0.234367	-0.0497014	1.27412	0.23714	1	ex_22
WDFY3	-0.124919	0.0176536	-0.267491	-1.71728	0.237209	1	ex_22
TDG	-0.141755	0.0596833	-0.343194	-1.37926	0.237227	1	ex_22
PDCD10	0.04299	0.173125	-0.0871448	0.647474	0.237244	1	ex_22
C14orf132	-0.0532839	0.0386042	-0.145172	-1.13654	0.237636	1	ex_22
GATB	0.0506906	0.151246	-0.0498651	0.988027	0.238057	1	ex_22
SKP2	0.0956735	0.217331	-0.0259837	1.54135	0.238717	1	ex_22
TSPAN5	0.200579	0.513839	-0.112681	1.25496	0.23885	1	ex_22
SEC61A2	-0.0535372	0.0821448	-0.189219	-0.773359	0.238883	1	ex_22
FHL1	-0.105044	0.0171302	-0.227217	-1.68515	0.239047	1	ex_22
FRS2	-0.0875943	0.0346257	-0.209814	-1.40469	0.239057	1	ex_22
CYFIP1	0.0401788	0.0993278	-0.0189702	1.33137	0.239108	1	ex_22
GFPT2	0.0383471	0.099858	-0.0231638	1.22188	0.239409	1	ex_22
GOLPH3	-0.0911605	0.0203359	-0.202657	-1.60248	0.239983	1	ex_22
PPP4R1	-0.0940781	0.019083	-0.207239	-1.62944	0.240021	1	ex_22
ARHGEF6	0.0502372	0.121808	-0.0213337	1.37574	0.240209	1	ex_22
ATP11A	0.011838	0.0652737	-0.0415977	0.434205	0.240273	1	ex_22
CHMP4B	-0.0170325	0.167656	-0.201721	-0.180754	0.240275	1	ex_22
METTL15	-0.0966786	0.0466987	-0.240056	-1.32159	0.240292	1	ex_22
POLR1A	-0.00122514	0.071014	-0.0734643	-0.0332401	0.240461	1	ex_22
TMEM170B	-0.106771	0.0333387	-0.246881	-1.4936	0.240927	1	ex_22
SCAI	-0.115045	0.0305056	-0.260596	-1.54918	0.241057	1	ex_22
CDKL3	0.0827098	0.178601	-0.0131818	1.69054	0.241184	1	ex_22
NRG4	0.0466695	0.148083	-0.0547437	0.90196	0.241324	1	ex_22
COBL	0.0798278	0.325813	-0.166158	0.636052	0.241364	1	ex_22
MTMR4	-0.0226977	0.0962283	-0.141624	-0.374071	0.24142	1	ex_22
LANCL2	0.0500811	0.12073	-0.0205678	1.38937	0.241629	1	ex_22
PUS7L	-0.0983376	0.0210629	-0.217738	-1.61422	0.241676	1	ex_22
HSPH1	0.242458	0.537977	-0.0530602	1.60805	0.24178	1	ex_22
AMBRA1	0.11998	0.260412	-0.0204511	1.67453	0.242118	1	ex_22
GPC1	-0.0881746	0.0536441	-0.229993	-1.21859	0.242136	1	ex_22
PDS5A	0.143343	0.328371	-0.0416854	1.5184	0.242211	1	ex_22
CATSPER2	-0.0203724	0.181997	-0.222742	-0.197308	0.242339	1	ex_22
GLYR1	0.0519073	0.155739	-0.0519245	0.97982	0.242391	1	ex_22
HOOK1	0.0953535	0.208078	-0.0173713	1.65793	0.242425	1	ex_22
SAR1A	0.0563965	0.170098	-0.0573054	0.972148	0.242618	1	ex_22
TASP1	-0.123652	0.0239715	-0.271276	-1.6417	0.242725	1	ex_22
GPI	0.135241	0.325509	-0.0550267	1.39313	0.242728	1	ex_22
ZNF362	-0.0462207	0.0214013	-0.113843	-1.33967	0.243176	1	ex_22
CCNH	-0.120561	0.0489314	-0.290053	-1.39413	0.243272	1	ex_22
DDAH1	-0.127385	0.0388536	-0.293623	-1.50188	0.243499	1	ex_22
EPS15L1	0.0418546	0.136974	-0.0532652	0.862423	0.243531	1	ex_22
CYP46A1	0.0484444	0.118467	-0.0215783	1.35598	0.243533	1	ex_22
GOLGA8B	-0.213872	0.0831103	-0.510855	-1.41147	0.243751	1	ex_22
OXCT1	-0.106856	0.019432	-0.233144	-1.65838	0.243987	1	ex_22
INPP5B	0.00863521	0.0620407	-0.0447703	0.316909	0.244234	1	ex_22
SLC25A32	0.0624142	0.165521	-0.040693	1.18643	0.244618	1	ex_22
KCNK2	0.0132584	0.166305	-0.139788	0.169792	0.2449	1	ex_22
WDR35	-0.0917554	0.0509672	-0.234478	-1.26005	0.244915	1	ex_22
VPS53	0.109263	0.280263	-0.061736	1.25236	0.245175	1	ex_22
GPLD1	-0.0400075	0.0433252	-0.12334	-0.940966	0.24527	1	ex_22
ZSWIM6	-0.193826	0.0338238	-0.421476	-1.66876	0.246096	1	ex_22
WDR26	-0.103589	0.0228821	-0.230061	-1.60535	0.24617	1	ex_22
ZC3H15	-0.00622976	0.212702	-0.225161	-0.0557713	0.246251	1	ex_22
SDF4	-0.131571	0.0254138	-0.288555	-1.64267	0.246257	1	ex_22
COPA	-0.01523	0.0886031	-0.119063	-0.287482	0.246373	1	ex_22
RAB18	0.0828105	0.183908	-0.0182871	1.60543	0.246468	1	ex_22
EXD2	0.0649379	0.158218	-0.0283426	1.36444	0.246485	1	ex_22
KDM4B	0.0225595	0.0777541	-0.0326352	0.801087	0.246808	1	ex_22
SLC35B4	-0.105899	0.0309487	-0.242746	-1.51671	0.246981	1	ex_22
CTTNBP2	-0.127577	0.0253858	-0.280539	-1.63469	0.2471	1	ex_22
BEX2	-0.170423	0.0775046	-0.41835	-1.34726	0.24715	1	ex_22
CDR2	0.0104856	0.128104	-0.107133	0.17473	0.24731	1	ex_22
SNX13	0.0501579	0.179165	-0.0788489	0.762035	0.247345	1	ex_22
DHX9	-0.0458935	0.049856	-0.141643	-0.939426	0.247608	1	ex_22
LEPR	0.0414398	0.171574	-0.0886941	0.62413	0.247989	1	ex_22
UIMC1	-0.0228311	0.0993532	-0.145016	-0.366235	0.248092	1	ex_22
PLEKHA3	-0.00988515	0.150686	-0.170456	-0.12066	0.248829	1	ex_22
STXBP3	0.0746608	0.16569	-0.0163684	1.60753	0.249344	1	ex_22
PDXK	0.110846	0.240452	-0.0187604	1.67626	0.249841	1	ex_22
SEZ6L	-0.0975295	0.158971	-0.35403	-0.745239	0.250011	1	ex_22
ELP3	-0.0270187	0.0949655	-0.149003	-0.434119	0.250261	1	ex_22
RNF8	-0.106777	0.0455475	-0.259101	-1.3739	0.250513	1	ex_22
DNM1L	-0.0965355	0.0466641	-0.239735	-1.32128	0.250811	1	ex_22
AGBL4	-0.102545	0.115884	-0.320975	-0.920138	0.250814	1	ex_22
GLB1L3	0.0539302	0.119474	-0.0116134	1.61269	0.250994	1	ex_22
PPP3CB	0.109829	0.24013	-0.0204722	1.65203	0.251676	1	ex_22
NF1	-0.121193	0.0397769	-0.282163	-1.47564	0.251797	1	ex_22
PDE8B	-0.146318	0.141493	-0.434128	-0.996408	0.252054	1	ex_22
PMPCB	0.100081	0.247774	-0.0476122	1.32813	0.252122	1	ex_22
SHANK3	0.0098636	0.0293219	-0.00959471	0.993524	0.252171	1	ex_22
TTC37	0.102965	0.230644	-0.0247149	1.58057	0.252528	1	ex_22
SEM1	0.0643412	0.228057	-0.0993743	0.770278	0.252659	1	ex_22
NDEL1	-0.12562	0.0367094	-0.28795	-1.51674	0.253058	1	ex_22
NUP93	0.0375896	0.130173	-0.0549935	0.795764	0.253062	1	ex_22
PLPPR5	-0.098097	0.0274444	-0.223638	-1.5315	0.253113	1	ex_22
CNBP	-0.131353	0.0270084	-0.289715	-1.6257	0.253355	1	ex_22
CRTC3	0.112667	0.248694	-0.0233602	1.62337	0.253798	1	ex_22
SH3GL3	0.182572	0.400141	-0.0349961	1.6447	0.25389	1	ex_22
CLSTN1	0.118796	0.263317	-0.0257263	1.61107	0.253996	1	ex_22
MARCHF4	-0.0562461	0.0377487	-0.150241	-1.17283	0.254018	1	ex_22
HS3ST4	-0.281091	0.0927791	-0.654961	-1.47358	0.254314	1	ex_22
SMPD3	-0.063815	0.0556247	-0.183255	-1.04718	0.25492	1	ex_22
USP47	0.130657	0.297022	-0.0357088	1.53928	0.25515	1	ex_22
USP54	-0.0578966	0.0183904	-0.134184	-1.48748	0.255155	1	ex_22
MSH2	-0.106024	0.0193876	-0.231436	-1.65697	0.255701	1	ex_22
GTF2H1	-0.0918818	0.0316104	-0.215374	-1.45827	0.256457	1	ex_22
SEC63	0.0898162	0.200929	-0.0212966	1.5843	0.256726	1	ex_22
SNTB2	0.0469391	0.107237	-0.0133584	1.52575	0.256742	1	ex_22
ADAR	0.0503241	0.166106	-0.0654583	0.851886	0.256907	1	ex_22
NEDD8	0.0756093	0.278968	-0.12775	0.728718	0.257193	1	ex_22
PPARGC1A	0.000505633	0.126806	-0.125794	0.00784658	0.257387	1	ex_22
HERC1	0.124464	0.300063	-0.0511344	1.38922	0.257463	1	ex_22
ZNF141	0.0509305	0.116018	-0.0141569	1.53366	0.257581	1	ex_22
TMEM150C	0.0461545	0.151346	-0.0590367	0.859969	0.257835	1	ex_22
TAF1D	0.065504	0.240706	-0.109698	0.732786	0.257894	1	ex_22
AGGF1	-0.0955744	0.0336154	-0.224764	-1.44998	0.257955	1	ex_22
GSAP	0.00129101	0.167649	-0.165067	0.0152102	0.258174	1	ex_22
ABCA5	0.128901	0.318524	-0.0607208	1.33234	0.25838	1	ex_22
SNRK	-0.0968201	0.0177276	-0.211368	-1.65664	0.258407	1	ex_22
MMP16	-0.322643	0.353863	-0.99915	-0.934757	0.258494	1	ex_22
TUT7	0.0735695	0.160753	-0.0136139	1.65391	0.258617	1	ex_22
PCGF5	0.0727328	0.208663	-0.0631974	1.04873	0.258703	1	ex_22
FAM153B	0.132275	0.293173	-0.0286218	1.61131	0.259304	1	ex_22
YY1AP1	-0.0398095	0.0693647	-0.148984	-0.714685	0.25937	1	ex_22
DNAJB2	0.0750765	0.192437	-0.0422835	1.25381	0.25947	1	ex_22
CHD4	-0.104108	0.0537741	-0.261991	-1.29241	0.25949	1	ex_22
GGT7	0.0215132	0.118685	-0.0756588	0.433921	0.259638	1	ex_22
ATRX	0.119776	0.278541	-0.0389901	1.47863	0.259776	1	ex_22
ZFAND1	-0.10598	0.0424778	-0.254439	-1.39917	0.25988	1	ex_22
ANKH	0.0763374	0.243215	-0.0905405	0.896575	0.259928	1	ex_22
THRA	0.126352	0.288781	-0.0360761	1.52465	0.260179	1	ex_22
EXOC6B	0.0657527	0.235251	-0.103745	0.760321	0.260215	1	ex_22
ACBD6	-0.0862308	0.0260449	-0.198506	-1.5053	0.260229	1	ex_22
BRD4	0.0196656	0.10672	-0.0673889	0.442756	0.260282	1	ex_22
KIN	-0.106561	0.0253747	-0.238497	-1.58301	0.260317	1	ex_22
PDIA6	0.0908555	0.229992	-0.0482805	1.27985	0.260519	1	ex_22
ABAT	0.0840333	0.188038	-0.0199714	1.5836	0.260747	1	ex_22
LCMT1	0.0673393	0.168052	-0.0333731	1.31049	0.260917	1	ex_22
PRICKLE2	0.107276	0.260624	-0.0460713	1.37112	0.261317	1	ex_22
BBS2	0.0640512	0.151197	-0.0230944	1.44055	0.261453	1	ex_22
ANKRD33B	-0.0323333	0.0534316	-0.118098	-0.738904	0.261573	1	ex_22
IGF1R	-0.0128477	0.275044	-0.30074	-0.0874672	0.261582	1	ex_22
MFSD4A	-0.108435	0.0249674	-0.241837	-1.59314	0.261878	1	ex_22
NCL	-0.0434283	0.150618	-0.237474	-0.438648	0.261919	1	ex_22
FNDC3A	-0.11697	0.0244467	-0.258387	-1.62115	0.262117	1	ex_22
ACBD5	0.0908927	0.199947	-0.0181616	1.63356	0.262186	1	ex_22
NRIP1	0.0952635	0.210751	-0.0202241	1.61674	0.262536	1	ex_22
RIOK3	-0.0483811	0.0559683	-0.152731	-0.908728	0.262697	1	ex_22
SAP130	0.0210516	0.0578603	-0.0157572	1.12094	0.262911	1	ex_22
MXD1	-0.0974574	0.0273235	-0.222238	-1.53079	0.263397	1	ex_22
MTMR7	-0.120523	0.068189	-0.309234	-1.25175	0.263448	1	ex_22
KCNG3	-0.000665094	0.0783317	-0.0796619	-0.0165014	0.263471	1	ex_22
C2orf72	-0.00523282	0.0513969	-0.0618626	-0.181109	0.263999	1	ex_22
ZNF365	0.0715257	0.216801	-0.0737493	0.964982	0.264546	1	ex_22
CIRBP	-0.23843	0.104747	-0.581608	-1.36173	0.264715	1	ex_22
SELENOF	-0.117479	0.0255772	-0.260535	-1.60954	0.264729	1	ex_22
USP25	0.0993018	0.239713	-0.0411093	1.38613	0.265124	1	ex_22
CCDC102B	-0.0752594	0.0288487	-0.179368	-1.41685	0.265671	1	ex_22
HERC3	0.0936755	0.210449	-0.0230981	1.57228	0.265703	1	ex_22
LONRF1	0.0668141	0.184909	-0.0512805	1.10888	0.26584	1	ex_22
PID1	-0.130169	0.0578939	-0.318232	-1.3566	0.266166	1	ex_22
ABCD3	-0.08826	0.0289944	-0.205514	-1.47531	0.26617	1	ex_22
NUP42	-0.0856528	0.0576812	-0.228987	-1.17123	0.266219	1	ex_22
JARID2	-0.0580705	0.0601007	-0.176242	-0.963146	0.266225	1	ex_22
FEZ1	-0.130176	0.0384413	-0.298794	-1.51313	0.266285	1	ex_22
MALT1	0.0502783	0.146179	-0.0456221	1.02756	0.266367	1	ex_22
PTPRR	-0.0356585	0.170274	-0.241591	-0.33938	0.267121	1	ex_22
RASGEF1B	0.0605629	0.298697	-0.177571	0.498464	0.267133	1	ex_22
CDK14	0.17513	0.402855	-0.0525964	1.50728	0.26723	1	ex_22
GCFC2	-0.0659452	0.0541095	-0.186	-1.07659	0.267456	1	ex_22
NAA60	0.0375549	0.0941057	-0.0189959	1.30159	0.267548	1	ex_22
KRR1	0.0809707	0.186262	-0.024321	1.50724	0.267678	1	ex_22
EXOG	-0.064497	0.0479032	-0.176897	-1.12466	0.267981	1	ex_22
TRIM37	0.0674803	0.195434	-0.0604733	1.03365	0.268107	1	ex_22
DRG1	-0.0960186	0.0288094	-0.220847	-1.50762	0.268655	1	ex_22
ZNF318	0.0308866	0.0789288	-0.0171556	1.26007	0.268771	1	ex_22
HEATR5A	-0.0647851	0.024383	-0.153953	-1.42401	0.268821	1	ex_22
GUCY1B1	-0.0294174	0.114118	-0.172953	-0.401692	0.268903	1	ex_22
DOP1A	-0.0287505	0.106165	-0.163666	-0.417668	0.268985	1	ex_22
MTMR12	0.0822089	0.188452	-0.0240344	1.51658	0.269343	1	ex_22
YEATS2	0.110734	0.251021	-0.029554	1.54706	0.269757	1	ex_22
FAM13A	0.161375	0.437185	-0.114434	1.14677	0.269851	1	ex_22
LPIN1	0.0731056	0.199871	-0.0536594	1.13032	0.270151	1	ex_22
ZNRF1	-0.0621273	0.0364468	-0.160701	-1.23529	0.27018	1	ex_22
TNKS2	0.042656	0.156874	-0.0715623	0.731969	0.270324	1	ex_22
HNRNPA2B1	-0.0534998	0.0692162	-0.176216	-0.854475	0.270458	1	ex_22
FECH	0.0499642	0.119205	-0.0192762	1.41432	0.270615	1	ex_22
ULK1	0.0780245	0.174813	-0.0187644	1.57999	0.270647	1	ex_22
COX11	0.0203217	0.152796	-0.112153	0.300659	0.270653	1	ex_22
TMEM242	-0.106853	0.0328083	-0.246513	-1.49954	0.270866	1	ex_22
KCNQ3	-0.127435	0.398885	-0.653754	-0.474555	0.270879	1	ex_22
ADARB1	0.0279458	0.0823964	-0.0265047	1.00592	0.27094	1	ex_22
PTP4A2	0.109409	0.249336	-0.0305179	1.5325	0.271002	1	ex_22
TMEM108	0.138419	0.359859	-0.0830214	1.22514	0.27108	1	ex_22
AKAP8L	0.0808814	0.181007	-0.0192439	1.58326	0.271259	1	ex_22
IP6K2	0.025941	0.106952	-0.0550702	0.627609	0.271306	1	ex_22
CYRIB	-0.0828709	0.0694473	-0.235189	-1.06635	0.271563	1	ex_22
RPS8	0.204192	0.696961	-0.288578	0.812162	0.271608	1	ex_22
CHKA	-0.125829	0.0424131	-0.29407	-1.46586	0.271823	1	ex_22
UMAD1	0.116767	0.279733	-0.0461979	1.40435	0.271843	1	ex_22
CACNB4	0.0682004	0.241716	-0.105315	0.770367	0.272794	1	ex_22
GNAQ	-0.0191669	0.143496	-0.18183	-0.230946	0.27321	1	ex_22
ANKS6	0.0928808	0.21346	-0.0276985	1.50974	0.273328	1	ex_22
WDSUB1	0.042064	0.143543	-0.0594146	0.812427	0.273363	1	ex_22
KCNAB2	0.0696617	0.169741	-0.0304176	1.36426	0.273448	1	ex_22
KDM2A	-0.0673015	0.0736269	-0.20823	-0.935997	0.273523	1	ex_22
FAM126B	0.0306771	0.173187	-0.111833	0.421907	0.274147	1	ex_22
ODR4	-0.0847378	0.0225964	-0.192072	-1.54734	0.274164	1	ex_22
VSNL1	-0.0332824	0.197719	-0.264284	-0.282389	0.274772	1	ex_22
RSRC2	0.15639	0.370934	-0.0581535	1.4287	0.27502	1	ex_22
RUNX1T1	-0.104766	0.0276649	-0.237198	-1.55053	0.275508	1	ex_22
GALNT2	-0.0597309	0.063136	-0.182598	-0.952823	0.275524	1	ex_22
TMEM65	0.0714295	0.213613	-0.0707543	0.984636	0.275813	1	ex_22
ST3GAL6	-0.0848118	0.043403	-0.213027	-1.29648	0.276208	1	ex_22
ILDR2	0.0908556	0.202311	-0.0205996	1.59772	0.2764	1	ex_22
ABCA9	0.0595287	0.147449	-0.0283918	1.32704	0.276673	1	ex_22
DENND2B	-0.0298053	0.0613411	-0.120952	-0.640917	0.276772	1	ex_22
MUC20	-0.0552177	0.0598588	-0.170294	-0.940459	0.276798	1	ex_22
TFB1M	-0.0312688	0.10343	-0.165967	-0.454984	0.2772	1	ex_22
RNF138	0.0358685	0.087188	-0.015451	1.36987	0.27723	1	ex_22
GDA	-0.100634	0.0303387	-0.231607	-1.50596	0.277502	1	ex_22
USP49	-0.0395524	0.0634512	-0.142556	-0.752608	0.277729	1	ex_22
MYCBP2	0.119043	0.29291	-0.0548231	1.34195	0.278367	1	ex_22
ZNF529	-0.0753873	0.0233986	-0.174173	-1.49572	0.278559	1	ex_22
FAM227B	-0.233893	0.156376	-0.624162	-1.17463	0.278646	1	ex_22
HGSNAT	-0.127673	0.0383616	-0.293707	-1.50712	0.278694	1	ex_22
USO1	-0.0461652	0.080401	-0.172731	-0.714899	0.279103	1	ex_22
GKAP1	0.0342555	0.116864	-0.0483531	0.812743	0.279152	1	ex_22
HEXA	0.0488035	0.111502	-0.0138955	1.52559	0.279289	1	ex_22
NCK2	-0.0465904	0.0255347	-0.118715	-1.26607	0.279327	1	ex_22
AP5M1	-0.0698465	0.0608624	-0.200555	-1.04734	0.279408	1	ex_22
RBBP5	0.0468831	0.154319	-0.0605531	0.855291	0.279614	1	ex_22
BRWD3	0.0913962	0.203445	-0.0206521	1.59871	0.280467	1	ex_22
CDK8	-0.0880643	0.0242755	-0.200404	-1.53644	0.280557	1	ex_22
CDC16	0.0481183	0.1451	-0.0488638	0.972449	0.280696	1	ex_22
FGF12	-0.0292019	0.156475	-0.214879	-0.308249	0.280847	1	ex_22
MGST3	0.0881649	0.214691	-0.0383611	1.36573	0.28108	1	ex_22
SENP5	0.0647028	0.177399	-0.0479937	1.12528	0.281208	1	ex_22
RBM4	-0.106793	0.0336961	-0.247282	-1.48987	0.281301	1	ex_22
DPY19L1	0.155341	0.374683	-0.064001	1.38807	0.281492	1	ex_22
BRI3BP	0.033601	0.0937936	-0.0265915	1.0941	0.282038	1	ex_22
KIAA0895	0.0532753	0.124126	-0.0175756	1.47377	0.282728	1	ex_22
NFAT5	-0.00179363	0.140344	-0.143931	-0.0247328	0.283222	1	ex_22
SREBF2	0.098715	0.219874	-0.0224438	1.59689	0.283421	1	ex_22
POLR2F	0.0206131	0.0694331	-0.0282068	0.827551	0.283742	1	ex_22
TYW3	0.104747	0.236478	-0.0269845	1.55847	0.284307	1	ex_22
BAIAP3	-0.0367945	0.245447	-0.319037	-0.255511	0.284452	1	ex_22
NIM1K	-0.0114639	0.0694602	-0.092388	-0.277653	0.284532	1	ex_22
SOGA1	0.000598929	0.0775431	-0.0763453	0.0152562	0.285046	1	ex_22
BANP	0.0645263	0.15545	-0.0263977	1.39093	0.285208	1	ex_22
NMD3	-0.133778	0.038622	-0.306179	-1.52088	0.285347	1	ex_22
HS1BP3	-0.033252	0.0313197	-0.0978236	-1.00931	0.28537	1	ex_22
NISCH	0.120639	0.283907	-0.0426289	1.44822	0.286217	1	ex_22
OGFRL1	0.117095	0.280742	-0.0465526	1.40242	0.286416	1	ex_22
HECW2	-0.0775852	0.0674973	-0.222668	-1.04812	0.286417	1	ex_22
NUDCD3	-0.0752775	0.021967	-0.172522	-1.51722	0.286565	1	ex_22
ECE1	0.0635799	0.176265	-0.0491056	1.10586	0.286699	1	ex_22
ANKRD13D	0.0837908	0.194028	-0.0264462	1.48976	0.286701	1	ex_22
RPGR	0.0444004	0.106772	-0.0179712	1.39524	0.287001	1	ex_22
SMARCD3	0.0162055	0.0869434	-0.0545323	0.449014	0.287276	1	ex_22
TIMP3	-0.285929	0.161222	-0.733079	-1.25329	0.287415	1	ex_22
CWC22	-0.0671497	0.0778734	-0.212173	-0.907517	0.287417	1	ex_22
DCHS2	0.126878	0.354686	-0.10093	1.0916	0.287487	1	ex_22
KAT2B	0.0895322	0.206821	-0.0277568	1.49613	0.28785	1	ex_22
TTC39B	0.0756508	0.194983	-0.0436812	1.24252	0.287895	1	ex_22
NUP98	-0.0240607	0.0911526	-0.139274	-0.409311	0.287905	1	ex_22
FGGY	0.0700193	0.174204	-0.0341651	1.31723	0.287916	1	ex_22
AATF	0.0122457	0.0339216	-0.00943023	1.10727	0.288176	1	ex_22
NAA38	-0.201258	0.0497811	-0.452298	-1.5713	0.28827	1	ex_22
SEC22A	-0.0453519	0.0248814	-0.115585	-1.26561	0.2885	1	ex_22
SCG3	0.110546	0.313061	-0.0919689	1.06988	0.288616	1	ex_22
SP4	-0.0361498	0.0662402	-0.13854	-0.691985	0.288741	1	ex_22
SFPQ	-0.126742	0.0463315	-0.299816	-1.43529	0.288775	1	ex_22
NSD3	0.0747619	0.180818	-0.031294	1.38164	0.289074	1	ex_22
FAF1	-0.120323	0.152154	-0.3928	-0.865499	0.289218	1	ex_22
CDC73	0.0418862	0.162844	-0.0790713	0.678713	0.289246	1	ex_22
MAP4K5	0.0929618	0.227085	-0.0411611	1.35847	0.289369	1	ex_22
NPY1R	0.113953	0.25601	-0.0281035	1.57222	0.289443	1	ex_22
CYP51A1	0.0918372	0.320793	-0.137118	0.786168	0.289497	1	ex_22
CSPP1	0.102762	0.25027	-0.0447448	1.36543	0.289572	1	ex_22
PTPRJ	-0.118012	0.0495985	-0.285622	-1.37998	0.289608	1	ex_22
CSNK1E	-0.0465659	0.0257731	-0.118905	-1.26166	0.289896	1	ex_22
CAMK4	-0.123686	0.112575	-0.359948	-1.02607	0.289951	1	ex_22
CFAP221	0.0308169	0.196508	-0.134874	0.364534	0.289994	1	ex_22
XRRA1	0.123625	0.299431	-0.0521818	1.37822	0.290161	1	ex_22
ROBO1	0.083792	0.289882	-0.122298	0.796881	0.290219	1	ex_22
SMC1A	0.0253359	0.0658235	-0.0151517	1.22649	0.290235	1	ex_22
MRPS25	-0.102329	0.0431786	-0.247837	-1.37836	0.290457	1	ex_22
SELENOT	0.0215109	0.155647	-0.112625	0.314313	0.290708	1	ex_22
ST6GALNAC3	0.110159	0.258206	-0.0378885	1.45837	0.291612	1	ex_22
PRB2	-0.0335565	0.0522003	-0.119313	-0.766931	0.291627	1	ex_22
EXOC5	-0.104238	0.053071	-0.261547	-1.29874	0.292677	1	ex_22
MCPH1	0.0785799	0.179892	-0.022732	1.52019	0.293191	1	ex_22
ATF7IP2	0.000467755	0.0832047	-0.0822692	0.0110807	0.293348	1	ex_22
HECW1	0.00769389	0.261589	-0.246201	0.0593936	0.293624	1	ex_22
TENT4A	-0.0591871	0.0318677	-0.150242	-1.27401	0.29381	1	ex_22
AKAP7	-0.141641	0.0442725	-0.327554	-1.49323	0.293874	1	ex_22
INTS3	0.0322898	0.0799862	-0.0154067	1.32687	0.293896	1	ex_22
HDAC9	-0.0570149	0.194206	-0.308236	-0.444816	0.293914	1	ex_22
FAM81A	0.142924	0.328589	-0.0427403	1.50878	0.293933	1	ex_22
CNTN1	-0.73193	0.225798	-1.68966	-1.49788	0.293934	1	ex_22
NUP54	-0.0814764	0.0301674	-0.19312	-1.43036	0.293964	1	ex_22
EHMT1	0.078191	0.19207	-0.0356879	1.34574	0.29416	1	ex_22
ZXDC	-0.0378522	0.052986	-0.12869	-0.816716	0.294262	1	ex_22
ELOVL6	0.0208272	0.162656	-0.121002	0.287814	0.294271	1	ex_22
SNW1	0.00798365	0.140361	-0.124394	0.118205	0.294439	1	ex_22
PFDN1	-0.1269	0.0545373	-0.308338	-1.37083	0.2946	1	ex_22
LUC7L	0.0205166	0.178251	-0.137218	0.254934	0.29479	1	ex_22
LARS2	-0.0582957	0.0289471	-0.145538	-1.30965	0.294799	1	ex_22
ANKRD30B	-0.14099	0.0697434	-0.351724	-1.3113	0.295169	1	ex_22
ALKBH8	-0.037068	0.0533824	-0.127518	-0.803224	0.295414	1	ex_22
GMCL1	0.0829753	0.189834	-0.0238835	1.5219	0.295951	1	ex_22
WASHC5	-0.0188628	0.0970578	-0.134783	-0.318929	0.295993	1	ex_22
SAMD8	0.0771273	0.185933	-0.0316787	1.38932	0.296036	1	ex_22
CDK19	0.0615825	0.164851	-0.0416856	1.1688	0.296894	1	ex_22
MAPK1	0.0569295	0.203972	-0.0901129	0.758827	0.296926	1	ex_22
ATP5MD	-0.18813	0.141334	-0.517594	-1.11917	0.297054	1	ex_22
FAM53B	0.0144391	0.0499817	-0.0211035	0.796231	0.297096	1	ex_22
CACHD1	-0.112737	0.0589704	-0.284445	-1.28684	0.297713	1	ex_22
HACE1	0.110969	0.257495	-0.0355566	1.48435	0.297732	1	ex_22
ATP1B1	0.0587785	0.303427	-0.18587	0.470894	0.297798	1	ex_22
WBP2NL	-0.105661	0.0660399	-0.277361	-1.20612	0.298039	1	ex_22
SERP1	0.0426448	0.199207	-0.113918	0.53386	0.29805	1	ex_22
PRRT2	-0.0483812	0.0319961	-0.128758	-1.17975	0.299426	1	ex_22
P2RX7	0.123408	0.287132	-0.0403158	1.47734	0.299481	1	ex_22
YTHDF3	-0.095321	0.024419	-0.215061	-1.56026	0.299585	1	ex_22
STX3	-0.0855091	0.0352736	-0.206292	-1.38757	0.2996	1	ex_22
GARRE1	0.0337122	0.0957541	-0.0283297	1.065	0.300158	1	ex_22
LINGO2	0.0351588	0.829092	-0.758774	0.0867959	0.300161	1	ex_22
MED23	-0.0867295	0.0348713	-0.20833	-1.39791	0.30043	1	ex_22
RASGEF1C	0.010001	0.11442	-0.094418	0.187721	0.300437	1	ex_22
GPR89B	0.0260805	0.0706916	-0.0185306	1.14583	0.300841	1	ex_22
USP33	0.0904573	0.224957	-0.0440422	1.31817	0.300845	1	ex_22
SLC6A7	-0.0769703	0.03715	-0.191091	-1.32193	0.300985	1	ex_22
SPCS2	-0.123976	0.0459799	-0.293933	-1.42972	0.301099	1	ex_22
ZNF736	0.0279558	0.1246	-0.0686885	0.566949	0.301122	1	ex_22
PPHLN1	0.119138	0.285126	-0.0468506	1.40676	0.301162	1	ex_22
FZD3	-0.115902	0.0295713	-0.261376	-1.56155	0.301279	1	ex_22
KCNC1	0.0572505	0.196041	-0.0815396	0.808479	0.301285	1	ex_22
SOGA3	0.0959212	0.224628	-0.032786	1.4607	0.301381	1	ex_22
FAM120AOS	0.0496178	0.116715	-0.0174789	1.44939	0.3014	1	ex_22
ACTR2	-0.0319629	0.107056	-0.170982	-0.45063	0.301453	1	ex_22
KLC1	0.164335	0.378259	-0.0495897	1.50563	0.301542	1	ex_22
CHN2	-0.115825	0.0844185	-0.316068	-1.13368	0.301563	1	ex_22
MAP1B	0.234817	0.53129	-0.0616563	1.55236	0.301638	1	ex_22
PAFAH1B1	0.0912755	0.214835	-0.0322839	1.44786	0.301785	1	ex_22
PPP4R3A	-0.0534165	0.0460737	-0.152907	-1.05231	0.301873	1	ex_22
ATP9B	0.110783	0.275589	-0.0540223	1.3175	0.302212	1	ex_22
RSPO2	0.00138234	0.131131	-0.128366	0.0208815	0.302538	1	ex_22
RNLS	-0.0624005	0.0464348	-0.171236	-1.12374	0.302801	1	ex_22
MIPEP	-0.0658621	0.0548712	-0.186595	-1.06919	0.303263	1	ex_22
CMAS	-0.0631498	0.0954641	-0.221764	-0.780331	0.303298	1	ex_22
EMC3	-0.0562146	0.0678369	-0.180266	-0.888168	0.303463	1	ex_22
TTLL7	-0.0620852	0.06594	-0.19011	-0.950475	0.303494	1	ex_22
GABRA3	0.00438643	0.155422	-0.146649	0.0569221	0.304133	1	ex_22
DMD	-0.510398	0.511666	-1.53246	-0.978766	0.30416	1	ex_22
LYPLAL1	-0.0418703	0.0897289	-0.173469	-0.623592	0.304258	1	ex_22
MCHR2	0.131523	0.391142	-0.128096	0.992919	0.304344	1	ex_22
PIP4K2B	-0.0573173	0.0480727	-0.162707	-1.06594	0.304528	1	ex_22
NUDT5	0.0692567	0.164617	-0.026104	1.42344	0.304595	1	ex_22
PLCXD3	-0.181154	0.0875536	-0.449862	-1.32135	0.30499	1	ex_22
TBC1D24	-0.0993847	0.0463537	-0.245123	-1.33658	0.306098	1	ex_22
RUNDC3A	-0.0963392	0.0739909	-0.266669	-1.10856	0.306102	1	ex_22
PTPN11	0.0361957	0.187135	-0.114744	0.470006	0.306567	1	ex_22
STK38L	0.0689653	0.186591	-0.0486607	1.14915	0.306574	1	ex_22
GRAMD1B	0.111123	0.279358	-0.057111	1.29461	0.306623	1	ex_22
KIAA2026	0.0970638	0.243883	-0.0497555	1.29575	0.306727	1	ex_22
SEMA3A	0.124156	0.397048	-0.148736	0.891712	0.306812	1	ex_22
ANKRD42	0.0740743	0.174748	-0.0265991	1.44212	0.306868	1	ex_22
MSRB3	-0.0974736	0.0324391	-0.227386	-1.47056	0.306873	1	ex_22
CFAP161	0.0451133	0.141605	-0.0513788	0.916349	0.306953	1	ex_22
PAPOLG	0.0692136	0.16073	-0.0223025	1.48232	0.30721	1	ex_22
RAPH1	-0.11044	0.0396289	-0.260509	-1.44239	0.307406	1	ex_22
SLC6A6	0.0158882	0.0406994	-0.00892287	1.2551	0.307466	1	ex_22
ARID4B	-0.0183799	0.140595	-0.177355	-0.226602	0.307916	1	ex_22
GDPD1	0.0729624	0.167896	-0.0219716	1.50635	0.308512	1	ex_22
DDX17	0.121314	0.399809	-0.157181	0.853773	0.308616	1	ex_22
LIPA	-0.122922	0.0438136	-0.289658	-1.44494	0.308633	1	ex_22
NEK4	0.0681035	0.170778	-0.0345705	1.30004	0.308839	1	ex_22
APBB2	0.0826649	0.254986	-0.0896563	0.940222	0.308851	1	ex_22
NAP1L5	-0.214078	0.172268	-0.600425	-1.08604	0.309283	1	ex_22
MCCC1	0.0981462	0.229043	-0.0327506	1.46958	0.309387	1	ex_22
GMDS	-0.0706448	0.129891	-0.271181	-0.690457	0.309445	1	ex_22
LTA4H	-0.0935078	0.0440692	-0.231085	-1.33214	0.309581	1	ex_22
PGAP1	0.0519754	0.190983	-0.0870318	0.732839	0.309685	1	ex_22
NEDD4L	0.145288	0.358062	-0.067486	1.33832	0.309961	1	ex_22
RHEB	-0.124014	0.0302705	-0.278299	-1.57542	0.310008	1	ex_22
NUMB	-0.123982	0.0408429	-0.288806	-1.47429	0.310073	1	ex_22
TRIM9	-0.123884	0.0423242	-0.290093	-1.46087	0.31019	1	ex_22
AMZ2	0.0517011	0.12194	-0.0185378	1.44268	0.31047	1	ex_22
UNC5D	-0.179078	0.0975333	-0.455689	-1.26888	0.310742	1	ex_22
RBM17	-0.0908898	0.0273672	-0.209147	-1.50639	0.31081	1	ex_22
SLC11A2	0.0227091	0.114208	-0.0687896	0.486444	0.310916	1	ex_22
CSMD3	-0.138808	0.0485583	-0.326174	-1.45201	0.311086	1	ex_22
APPL2	0.0723545	0.188402	-0.0436927	1.22202	0.311277	1	ex_22
KDM3B	-0.0547003	0.0235804	-0.132981	-1.36957	0.311751	1	ex_22
SNRNP70	-0.101562	0.0835727	-0.286696	-1.0752	0.311786	1	ex_22
ARFGEF2	0.122796	0.286968	-0.0413758	1.466	0.312016	1	ex_22
FMNL3	-0.0410064	0.0879809	-0.169994	-0.623093	0.312072	1	ex_22
CYP4V2	0.060455	0.196193	-0.0752834	0.872926	0.312223	1	ex_22
SV2A	-0.00628395	0.151432	-0.164	-0.0780917	0.312526	1	ex_22
OXR1	-0.0860376	0.125942	-0.298017	-0.795505	0.312527	1	ex_22
GSPT1	0.0689936	0.193623	-0.0556357	1.08502	0.312634	1	ex_22
RIMS2	0.378716	1.37693	-0.619498	0.743598	0.312788	1	ex_22
PDCD6	0.0226626	0.135771	-0.0904455	0.392703	0.312818	1	ex_22
TPD52L2	0.0508033	0.126641	-0.0250344	1.31297	0.312848	1	ex_22
FRMD3	-0.00655904	0.0530004	-0.0661185	-0.215843	0.313013	1	ex_22
MYO18A	0.0258124	0.0720694	-0.0204446	1.0937	0.313027	1	ex_22
SLC35E3	0.0112849	0.115001	-0.0924307	0.213256	0.313124	1	ex_22
DRP2	-0.0214408	0.1267	-0.169582	-0.283671	0.31317	1	ex_22
DTD1	-0.0923649	0.0282558	-0.212986	-1.50084	0.313783	1	ex_22
AFF4	0.0890128	0.226484	-0.0484582	1.26908	0.313854	1	ex_22
ADK	0.0389554	0.257086	-0.179175	0.350025	0.313915	1	ex_22
IMMP2L	0.0462849	0.415016	-0.322446	0.246024	0.313974	1	ex_22
WDR61	-0.0563586	0.13322	-0.245937	-0.582667	0.314129	1	ex_22
SLITRK5	0.0753472	0.212741	-0.0620468	1.07485	0.314306	1	ex_22
ZSWIM8	-0.105697	0.0363434	-0.247737	-1.45847	0.314396	1	ex_22
DLG3	-0.0144199	0.112572	-0.141411	-0.222555	0.314568	1	ex_22
HNMT	-0.101589	0.0622942	-0.265471	-1.21495	0.314745	1	ex_22
RC3H1	-0.0963115	0.0293719	-0.221995	-1.50193	0.315083	1	ex_22
DPP8	0.0617054	0.180948	-0.0575373	1.01424	0.315348	1	ex_22
VTI1A	-0.137096	0.105249	-0.379442	-1.10876	0.315609	1	ex_22
TOGARAM1	-0.0511614	0.0803229	-0.182646	-0.762635	0.315653	1	ex_22
MRPL1	-0.0726669	0.0265435	-0.171877	-1.43558	0.315704	1	ex_22
ZDHHC11	0.0033596	0.00978024	-0.00306103	1.02555	0.315815	1	ex_22
NAP1L3	0.0386586	0.311813	-0.234495	0.277387	0.31621	1	ex_22
SZT2	0.00433793	0.0798664	-0.0711905	0.112569	0.316444	1	ex_22
RPS20	0.158045	0.39835	-0.0822598	1.28904	0.316658	1	ex_22
TOM1L1	-0.144342	0.058848	-0.347531	-1.39232	0.316847	1	ex_22
DNM2	0.0137833	0.0616579	-0.0340913	0.564281	0.316879	1	ex_22
LARS1	-0.119323	0.0427567	-0.281403	-1.44292	0.316959	1	ex_22
BRWD1	0.0673682	0.230851	-0.0961144	0.807665	0.316981	1	ex_22
MARK4	0.0265412	0.077546	-0.0244636	1.0199	0.317153	1	ex_22
SNX1	0.0614966	0.162976	-0.0399826	1.18774	0.317623	1	ex_22
MAPRE3	0.0586688	0.186383	-0.0690453	0.90036	0.31769	1	ex_22
TRA2B	-0.0779809	0.0685433	-0.224505	-1.0431	0.31771	1	ex_22
SSTR2	0.11399	0.266621	-0.0386402	1.46378	0.318042	1	ex_22
RAPGEF4	0.147	0.352357	-0.058358	1.40299	0.318177	1	ex_22
POM121	-0.083396	0.0272842	-0.194076	-1.47681	0.318552	1	ex_22
KPNA4	0.0125822	0.147196	-0.122032	0.183196	0.318923	1	ex_22
PPFIA1	0.00728653	0.128931	-0.114358	0.117402	0.318966	1	ex_22
EPHB2	0.0330315	0.102757	-0.036694	0.928506	0.319288	1	ex_22
FUT8	-0.120352	0.042794	-0.283497	-1.44586	0.319294	1	ex_22
RABEP1	0.0698194	0.212275	-0.0726362	0.960605	0.319299	1	ex_22
ESYT2	0.0487326	0.19371	-0.0962446	0.658822	0.319339	1	ex_22
ADCY5	0.0480372	0.150084	-0.0540099	0.922626	0.319519	1	ex_22
SFXN1	0.0826454	0.194323	-0.0290327	1.45044	0.319547	1	ex_22
CUL3	-0.0464294	0.0894412	-0.1823	-0.669754	0.319884	1	ex_22
DDX52	-0.0590957	0.0377529	-0.155944	-1.19594	0.319927	1	ex_22
UBE2G1	0.0362806	0.113507	-0.0409457	0.920783	0.320088	1	ex_22
SKIL	0.065789	0.152003	-0.0204252	1.49562	0.320126	1	ex_22
GLB1	0.0683187	0.16143	-0.0247922	1.43809	0.32074	1	ex_22
PTPN5	0.0715254	0.178984	-0.0359334	1.30457	0.320934	1	ex_22
MDN1	-0.0236621	0.149582	-0.196907	-0.267696	0.321268	1	ex_22
REEP2	0.0338638	0.0957414	-0.0280138	1.07263	0.32165	1	ex_22
TFEC	0.0741247	0.205935	-0.0576852	1.10221	0.321908	1	ex_22
CUL4A	0.0563856	0.155557	-0.0427856	1.11437	0.32217	1	ex_22
PEAK1	0.059195	0.235248	-0.116858	0.659005	0.322195	1	ex_22
FBH1	0.00388903	0.0463071	-0.0385291	0.179696	0.322354	1	ex_22
SUMO2	-0.170406	0.0512307	-0.392042	-1.50692	0.322744	1	ex_22
LDHB	-0.138502	0.136772	-0.413776	-0.986142	0.322917	1	ex_22
NUP58	-0.089377	0.0579961	-0.23675	-1.18865	0.322969	1	ex_22
CNOT6L	0.0743751	0.199797	-0.0510464	1.16226	0.323311	1	ex_22
RAB6A	0.0115349	0.116791	-0.0937215	0.21479	0.323427	1	ex_22
NIPA1	0.0427552	0.110643	-0.025133	1.23436	0.32347	1	ex_22
KCNT2	-0.0751103	0.131055	-0.281276	-0.714054	0.32361	1	ex_22
PCMTD2	-0.0762387	0.0649867	-0.217464	-1.05806	0.323738	1	ex_22
GRIN1	0.134396	0.351066	-0.0822743	1.21572	0.324188	1	ex_22
TPST2	0.0478635	0.123768	-0.0280414	1.2359	0.324822	1	ex_22
ATP11B	-0.0851581	0.0342018	-0.204518	-1.39835	0.325241	1	ex_22
FBXO36	-0.006957	0.0352148	-0.0491288	-0.323331	0.325302	1	ex_22
GLDN	-0.110436	0.113678	-0.33455	-0.965807	0.325338	1	ex_22
PPP4R2	0.114309	0.270009	-0.0413912	1.43893	0.325455	1	ex_22
CELF2	-0.170223	0.0636221	-0.404068	-1.42672	0.325562	1	ex_22
ZC3H12B	0.0591763	0.142681	-0.0243285	1.38894	0.32569	1	ex_22
PCYOX1	0.0988637	0.268652	-0.0709247	1.14124	0.325746	1	ex_22
ASAP2	-0.13136	0.0465821	-0.309303	-1.44688	0.325895	1	ex_22
SMIM12	0.0748329	0.176766	-0.0271007	1.43888	0.326206	1	ex_22
DHX36	0.0744952	0.209892	-0.0609017	1.07837	0.326282	1	ex_22
KMT5B	-0.0719277	0.0471058	-0.190961	-1.18434	0.326718	1	ex_22
NAP1L1	0.0745125	0.236665	-0.0876401	0.900644	0.326742	1	ex_22
SMAP1	0.119312	0.315537	-0.0769138	1.19172	0.327238	1	ex_22
GAB2	-0.0943836	0.0449313	-0.233699	-1.32784	0.327446	1	ex_22
PRIM2	-0.0590984	0.0285384	-0.146735	-1.32171	0.327771	1	ex_22
RNF175	-0.0893243	0.0430809	-0.221729	-1.32225	0.328096	1	ex_22
SEC24A	-0.048441	0.0323219	-0.129204	-1.17557	0.328156	1	ex_22
MBNL2	0.232979	0.554415	-0.0884572	1.42059	0.328501	1	ex_22
PTPRS	0.045414	0.124076	-0.0332483	1.13154	0.328661	1	ex_22
PPP6R2	-0.11606	0.0426072	-0.274727	-1.43365	0.328663	1	ex_22
ANTXR1	0.0252324	0.0691009	-0.0186361	1.12734	0.329957	1	ex_22
ARHGEF12	0.0541622	0.223245	-0.11492	0.627835	0.330247	1	ex_22
CEP44	0.0371252	0.0888811	-0.0146307	1.40591	0.330565	1	ex_22
SUCLG1	0.0659037	0.17032	-0.0385126	1.23706	0.330854	1	ex_22
BNIP3	0.240005	0.594339	-0.114328	1.32757	0.331419	1	ex_22
KPNB1	-0.0259061	0.100623	-0.152435	-0.401291	0.33158	1	ex_22
IQGAP1	-0.00375047	0.103545	-0.111046	-0.0685097	0.331591	1	ex_22
SCAP	-0.0536948	0.0311655	-0.138555	-1.24015	0.331875	1	ex_22
DST	0.421394	1.21115	-0.368364	1.04579	0.332074	1	ex_22
ZNF236	-0.0326373	0.039086	-0.104361	-0.891871	0.332649	1	ex_22
PPIL2	-0.0198939	0.0410259	-0.0808137	-0.640043	0.333043	1	ex_22
FAM171A1	0.0952961	0.317107	-0.126515	0.842055	0.333348	1	ex_22
R3HCC1L	0.0309924	0.127857	-0.0658718	0.627105	0.334958	1	ex_22
WDR17	0.0973527	0.254012	-0.0593063	1.21798	0.335262	1	ex_22
PARG	-0.113171	0.0362447	-0.262587	-1.48452	0.335718	1	ex_22
ELP1	0.0765115	0.182571	-0.0295477	1.41393	0.335891	1	ex_22
OFD1	0.0375771	0.104908	-0.0297542	1.09384	0.335908	1	ex_22
NAP1L4	-0.00729191	0.085141	-0.0997248	-0.154619	0.336192	1	ex_22
GPR137B	0.0780118	0.203189	-0.0471653	1.22147	0.33657	1	ex_22
FAM185A	0.057427	0.164772	-0.0499182	1.04853	0.337379	1	ex_22
NUB1	0.04615	0.110468	-0.0181683	1.40632	0.337847	1	ex_22
KCNK10	-0.0633544	0.0652689	-0.191978	-0.965395	0.338015	1	ex_22
BTD	-0.128852	0.0447834	-0.302487	-1.45446	0.338018	1	ex_22
SNX30	-0.0343617	0.028104	-0.0968274	-1.07815	0.338564	1	ex_22
PRKCG	0.101	0.241948	-0.0399484	1.40446	0.338869	1	ex_22
ATP2B2	-0.0597182	0.181428	-0.300865	-0.485371	0.338907	1	ex_22
KLHL42	-0.0958152	0.0494236	-0.241054	-1.293	0.339205	1	ex_22
SYT4	-0.124218	0.097222	-0.345658	-1.09945	0.339338	1	ex_22
ZNF483	0.14904	0.381714	-0.0836346	1.25546	0.339437	1	ex_22
TIAL1	0.0634364	0.157095	-0.0302225	1.32751	0.339589	1	ex_22
LRRC41	-0.0222232	0.0167411	-0.0611876	-1.11786	0.339817	1	ex_22
INKA2	-0.0340671	0.0726186	-0.140753	-0.62586	0.340246	1	ex_22
WSB2	-0.0766687	0.0336508	-0.186988	-1.36212	0.340258	1	ex_22
SULF2	-0.159636	0.0891786	-0.40845	-1.25748	0.340726	1	ex_22
NCOR1	0.0762669	0.188904	-0.0363703	1.3271	0.340768	1	ex_22
TMOD3	-0.06261	0.0311373	-0.156357	-1.30898	0.341089	1	ex_22
SIRPA	0.116278	0.31014	-0.077585	1.17557	0.341104	1	ex_22
HNRNPH3	-0.0761079	0.041159	-0.193375	-1.27205	0.341266	1	ex_22
XRN2	0.0661158	0.169725	-0.0374938	1.2507	0.342044	1	ex_22
CCDC30	0.014966	0.209629	-0.179697	0.150685	0.342214	1	ex_22
CCSER2	-0.0751576	0.033634	-0.183949	-1.35402	0.342287	1	ex_22
TASOR2	-0.0411433	0.0818893	-0.164176	-0.655431	0.34259	1	ex_22
SMIM13	0.0804827	0.239234	-0.0782682	0.993652	0.342626	1	ex_22
NPFFR2	0.112659	0.389811	-0.164492	0.796706	0.343174	1	ex_22
MGAT3	0.027564	0.0799012	-0.0247732	1.03224	0.343933	1	ex_22
C20orf194	-0.236576	0.0837183	-0.556871	-1.44767	0.34395	1	ex_22
BICRAL	-0.0425141	0.130742	-0.21577	-0.480941	0.344095	1	ex_22
SPATA6L	0.0361165	0.104836	-0.0326032	1.03008	0.344102	1	ex_22
PPIA	0.119831	0.332618	-0.0929549	1.10376	0.344485	1	ex_22
TTC21B	0.0440864	0.176909	-0.0887365	0.650549	0.34461	1	ex_22
ESYT3	0.0411896	0.105306	-0.0229271	1.25911	0.344798	1	ex_22
CRADD	0.0463962	0.106741	-0.0139491	1.50691	0.344882	1	ex_22
EHD3	0.0217352	0.107746	-0.0642756	0.495289	0.34497	1	ex_22
KCNQ2	0.0288576	0.116508	-0.0587931	0.645287	0.345265	1	ex_22
EXOC1	-0.0411662	0.0555139	-0.137846	-0.834549	0.345312	1	ex_22
ABLIM3	0.0306515	0.0763219	-0.0150189	1.31542	0.345315	1	ex_22
CSMD2	0.0766266	0.263223	-0.109969	0.80487	0.345466	1	ex_22
RALGDS	-0.0300871	0.0475239	-0.107698	-0.75981	0.345593	1	ex_22
MARCKS	0.0223365	0.364886	-0.320213	0.127803	0.345742	1	ex_22
GPC5	-0.152351	0.0730076	-0.377709	-1.32501	0.345758	1	ex_22
QSER1	0.0700417	0.173953	-0.0338696	1.32112	0.346114	1	ex_22
CCNT2	-0.0591433	0.0434227	-0.161709	-1.13019	0.346312	1	ex_22
KCNB1	0.122079	0.34799	-0.103831	1.05914	0.346405	1	ex_22
TAF15	0.122854	0.28516	-0.0394527	1.48354	0.346475	1	ex_22
USP8	-0.0604568	0.0281412	-0.149055	-1.33742	0.347072	1	ex_22
GLS	0.14015	0.3617	-0.0813999	1.23985	0.347229	1	ex_22
ATF6	0.0633941	0.182618	-0.0558295	1.04216	0.347503	1	ex_22
SKI	0.00530666	0.030798	-0.0201847	0.408015	0.347929	1	ex_22
CYB5R4	0.0810111	0.191073	-0.0290512	1.44263	0.347949	1	ex_22
DSE	0.0645937	0.147166	-0.0179783	1.53322	0.348167	1	ex_22
SEL1L	0.00299121	0.108386	-0.102404	0.0556257	0.348314	1	ex_22
SCFD2	-0.100636	0.0692168	-0.27049	-1.16126	0.348578	1	ex_22
RBM26	0.0686045	0.162148	-0.024939	1.43743	0.348847	1	ex_22
TTC14	0.104715	0.244858	-0.0354283	1.46448	0.349083	1	ex_22
RBSN	0.026191	0.164154	-0.111772	0.372081	0.349166	1	ex_22
STX12	-0.0875582	0.028726	-0.203842	-1.47579	0.349184	1	ex_22
DPY30	-0.0726047	0.0369176	-0.182127	-1.2993	0.34971	1	ex_22
MGAT5B	0.0975165	0.262916	-0.0678834	1.15556	0.349834	1	ex_22
TLE5	-0.142295	0.0791725	-0.363762	-1.2593	0.350378	1	ex_22
DGLUCY	0.0570181	0.140246	-0.0262099	1.34274	0.350541	1	ex_22
ATP6AP2	-0.123124	0.132102	-0.37835	-0.945507	0.350783	1	ex_22
CIZ1	0.0573301	0.172853	-0.0581931	0.972661	0.351219	1	ex_22
ANKRD27	0.0459171	0.137545	-0.0457106	0.982191	0.351222	1	ex_22
NCOA7	0.10277	0.243836	-0.0382963	1.42788	0.351314	1	ex_22
PEX3	-0.0837199	0.0305538	-0.197994	-1.43592	0.351363	1	ex_22
PIK3R1	0.0807054	0.295231	-0.13382	0.737346	0.351559	1	ex_22
PBRM1	0.0806475	0.197353	-0.0360582	1.3544	0.351649	1	ex_22
CDH2	-0.116712	0.0592591	-0.292684	-1.29994	0.352071	1	ex_22
COQ4	-0.106409	0.0682665	-0.281085	-1.19397	0.35214	1	ex_22
MNS1	-0.0428469	0.0343039	-0.119998	-1.0885	0.352194	1	ex_22
DENND3	0.083603	0.268805	-0.101599	0.884757	0.352266	1	ex_22
GPATCH2L	-0.0795916	0.0365732	-0.195756	-1.34289	0.352351	1	ex_22
NARS2	0.040083	0.115143	-0.0349765	1.04665	0.3524	1	ex_22
LRP12	-0.0407493	0.0781808	-0.159679	-0.671547	0.352725	1	ex_22
ATP8B4	0.0176162	0.0443919	-0.00915944	1.2895	0.353234	1	ex_22
ORC2	-0.07289	0.0388987	-0.184679	-1.27796	0.353417	1	ex_22
MINDY4	0.0391323	0.110597	-0.0323321	1.07323	0.353694	1	ex_22
TRAF3IP1	-0.0400384	0.0717237	-0.151801	-0.702151	0.353765	1	ex_22
STAT2	-0.0871399	0.0396815	-0.213961	-1.34671	0.354414	1	ex_22
GRIA2	0.0398199	0.214265	-0.134625	0.447395	0.354464	1	ex_22
RCOR3	-0.0912545	0.0376849	-0.220194	-1.38713	0.354502	1	ex_22
TBC1D12	-0.0318632	0.0208598	-0.0845861	-1.18451	0.354801	1	ex_22
DLGAP1	-0.00583369	0.203434	-0.215101	-0.0546374	0.355016	1	ex_22
DYNLL2	0.0725428	0.422641	-0.277555	0.406118	0.355067	1	ex_22
FAM219A	0.0139548	0.130675	-0.102766	0.234328	0.355121	1	ex_22
CC2D1A	-0.0463871	0.0407901	-0.133564	-1.0429	0.355206	1	ex_22
MPZL1	0.0361629	0.094934	-0.0226082	1.206	0.35604	1	ex_22
UBE2W	-0.0285691	0.0933961	-0.150534	-0.459101	0.35606	1	ex_22
UBXN2A	0.045376	0.119819	-0.0290672	1.19467	0.356247	1	ex_22
CDC42BPA	0.10443	0.275259	-0.0663984	1.19816	0.356351	1	ex_22
GPR89A	0.0382495	0.0932785	-0.0167795	1.36233	0.3565	1	ex_22
FAM135B	0.0232261	0.0989434	-0.0524913	0.601213	0.35653	1	ex_22
AGAP6	0.02043	0.0806952	-0.0398352	0.664431	0.356619	1	ex_22
SNX7	0.00549477	0.126007	-0.115018	0.0893644	0.356818	1	ex_22
ANKAR	0.0422429	0.127926	-0.0434398	0.966292	0.356906	1	ex_22
IQCK	-0.0600475	0.0459214	-0.166016	-1.11062	0.357016	1	ex_22
TCF25	-0.103617	0.0699561	-0.27719	-1.17003	0.357385	1	ex_22
NUCKS1	-0.0405632	0.157737	-0.238863	-0.40092	0.357473	1	ex_22
PRRC2B	-0.0744505	0.0446519	-0.193553	-1.22517	0.357569	1	ex_22
CDK18	0.0507483	0.148968	-0.0474709	1.01268	0.357736	1	ex_22
AK5	0.000509591	0.272095	-0.271076	0.00367759	0.357936	1	ex_22
DSTYK	-0.0708359	0.0458887	-0.18756	-1.18943	0.358103	1	ex_22
PKIA	-0.0808669	0.103902	-0.265636	-0.857808	0.359985	1	ex_22
LRSAM1	0.0377221	0.0976376	-0.0221933	1.23397	0.360032	1	ex_22
KIF3B	0.0601652	0.149031	-0.0287011	1.32696	0.360179	1	ex_22
LMO7	0.083777	0.225859	-0.0583048	1.15567	0.360451	1	ex_22
CELSR2	0.0577773	0.140931	-0.0253767	1.36183	0.360689	1	ex_22
PCYT1A	0.032544	0.0817913	-0.0167033	1.2952	0.360724	1	ex_22
KCMF1	-0.0632046	0.0470966	-0.173506	-1.1231	0.360888	1	ex_22
PTCH2	-0.0024472	0.0646629	-0.0695573	-0.0714709	0.360899	1	ex_22
NCAM2	0.2797	0.725191	-0.165792	1.23055	0.360932	1	ex_22
NDST3	-0.0330778	0.0840182	-0.150174	-0.553659	0.360933	1	ex_22
FAT3	0.221512	0.575241	-0.132216	1.22737	0.361456	1	ex_22
LRRN1	0.0937544	0.285865	-0.0983559	0.956509	0.361477	1	ex_22
STX6	-0.0813179	0.0339495	-0.196585	-1.3827	0.361796	1	ex_22
TLL1	-0.0182725	0.297797	-0.334342	-0.113309	0.3619	1	ex_22
RPL37A	0.144368	0.346734	-0.0579987	1.39823	0.3619	1	ex_22
TUT4	-0.0084645	0.147395	-0.164324	-0.106443	0.362011	1	ex_22
RRAGB	0.0509492	0.159932	-0.0580333	0.916281	0.36209	1	ex_22
C6orf89	-0.0695521	0.049187	-0.188291	-1.14806	0.362095	1	ex_22
KDM5A	0.0783957	0.191557	-0.0347652	1.35783	0.362306	1	ex_22
TMEM192	-0.0469076	0.0303026	-0.124118	-1.19074	0.362775	1	ex_22
SEMA4D	-0.0437202	0.0581546	-0.145595	-0.841131	0.363297	1	ex_22
SHC2	0.0465324	0.11421	-0.0211455	1.34759	0.363364	1	ex_22
CDH20	0.091583	0.256378	-0.073212	1.08923	0.363392	1	ex_22
BBX	0.0759474	0.198552	-0.0466574	1.2141	0.363873	1	ex_22
LRP6	-0.0661567	0.0291063	-0.16142	-1.36112	0.364059	1	ex_22
CTBP1	0.00823784	0.0921111	-0.0756355	0.192503	0.364437	1	ex_22
R3HDM2	-0.184579	0.0975934	-0.466752	-1.28208	0.364486	1	ex_22
METTL8	0.0522417	0.133334	-0.0288505	1.26266	0.364628	1	ex_22
UPF3A	0.123819	0.306196	-0.0585584	1.33065	0.364683	1	ex_22
SCAF8	-0.0033076	0.108876	-0.115491	-0.0577874	0.364781	1	ex_22
YWHAB	0.201015	0.494097	-0.0920671	1.34427	0.364811	1	ex_22
CDH8	-0.126177	0.107152	-0.359506	-1.05989	0.364812	1	ex_22
NAF1	0.0207636	0.166272	-0.124745	0.279682	0.364901	1	ex_22
CAP2	-0.10729	0.066766	-0.281346	-1.20814	0.364945	1	ex_22
CEP162	-0.00527523	0.122854	-0.133404	-0.0806941	0.365268	1	ex_22
TMEM161B	-0.0246066	0.085369	-0.134582	-0.438534	0.36535	1	ex_22
SSBP2	0.0396938	0.189315	-0.109928	0.519969	0.36539	1	ex_22
WWC3	-0.0100549	0.0591381	-0.0792479	-0.284815	0.365484	1	ex_22
MAT2A	0.0575239	0.175844	-0.0607962	0.952879	0.36569	1	ex_22
ATXN10	-0.00500712	0.103092	-0.113106	-0.090785	0.365822	1	ex_22
NCBP3	0.0471493	0.120868	-0.0265694	1.25356	0.36603	1	ex_22
MRPL33	-0.0854948	0.0843785	-0.255368	-0.986422	0.366318	1	ex_22
RAB27B	-0.124981	0.0531525	-0.303115	-1.37514	0.366353	1	ex_22
MEIS3	0.0793052	0.193797	-0.0351863	1.35762	0.36642	1	ex_22
PHACTR4	0.0240891	0.082964	-0.0347859	0.801932	0.366511	1	ex_22
RNASET2	-0.03326	0.0979814	-0.164501	-0.496705	0.366949	1	ex_22
ACVR2A	-0.0655367	0.0488798	-0.179953	-1.12265	0.367018	1	ex_22
FBXL13	-0.0937229	0.0898399	-0.277286	-1.00071	0.367058	1	ex_22
ZBTB20	0.0106905	0.102005	-0.0806238	0.229461	0.367062	1	ex_22
ZBTB41	-0.0712907	0.0396164	-0.182198	-1.25986	0.367098	1	ex_22
CNOT7	-0.0805267	0.0623774	-0.223431	-1.10444	0.367494	1	ex_22
SMARCA4	0.0541115	0.159415	-0.0511919	1.00715	0.367505	1	ex_22
HMOX2	0.038622	0.103004	-0.02576	1.17576	0.367669	1	ex_22
SOX5	0.16417	0.739235	-0.410896	0.55953	0.367782	1	ex_22
UTY	4.70574e-13	1.46901e-09	-1.46807e-09	0.000628044	0.368212	1	ex_22
SLC25A37	0.0253904	0.0821522	-0.0313715	0.87672	0.368563	1	ex_22
GOLM2	0.141659	0.339595	-0.0562766	1.40271	0.368672	1	ex_22
FRMD4A	-0.156621	0.169331	-0.482572	-0.941769	0.368744	1	ex_22
IQSEC3	-0.01264	0.134684	-0.159964	-0.16816	0.368966	1	ex_22
STEAP2	-0.0689114	0.0623106	-0.200133	-1.02928	0.369017	1	ex_22
ZFYVE16	-0.0929008	0.0391136	-0.224915	-1.37926	0.369233	1	ex_22
DOC2A	0.0429646	0.197442	-0.111513	0.545122	0.369245	1	ex_22
PPFIBP1	0.134361	0.347131	-0.0784082	1.23769	0.369268	1	ex_22
RPRD1B	0.0486549	0.124514	-0.0272038	1.2571	0.369555	1	ex_22
STX1A	-0.14302	0.054186	-0.340225	-1.42143	0.369561	1	ex_22
SPARCL1	0.169557	0.467826	-0.128713	1.11418	0.369873	1	ex_22
PITPNM2	0.0589529	0.142332	-0.0244264	1.38578	0.370018	1	ex_22
MTAP	0.01442	0.0549761	-0.0261362	0.696876	0.370181	1	ex_22
TSEN15	0.0561777	0.135848	-0.0234922	1.38203	0.370361	1	ex_22
EIF3J	0.107964	0.259069	-0.0431415	1.40038	0.370523	1	ex_22
UCHL5	-0.0773932	0.0587875	-0.213574	-1.11387	0.370761	1	ex_22
ARL5A	-0.0606836	0.0350778	-0.156445	-1.24202	0.370794	1	ex_22
SLC7A6	-0.0148699	0.060108	-0.0898477	-0.388707	0.37107	1	ex_22
MGA	0.0674839	0.162931	-0.0279633	1.38575	0.371192	1	ex_22
ANO5	0.0144496	0.214048	-0.185149	0.141888	0.37141	1	ex_22
CALM1	0.437942	1.09739	-0.221511	1.30161	0.371551	1	ex_22
TTC26	0.0466682	0.114569	-0.0212327	1.34708	0.372261	1	ex_22
ANKRD10	-0.0810493	0.112551	-0.274649	-0.820525	0.372326	1	ex_22
STAM2	-0.0751512	0.0479563	-0.198259	-1.19646	0.372478	1	ex_22
POC1B	0.0165385	0.115253	-0.082176	0.328369	0.372486	1	ex_22
C2CD2	0.0404692	0.121608	-0.0406694	0.977564	0.372579	1	ex_22
SEPTIN7	-0.0681698	0.172032	-0.308371	-0.556243	0.372934	1	ex_22
EFNA5	-0.26745	0.253469	-0.788369	-1.00628	0.372985	1	ex_22
GRIK4	0.108957	0.328227	-0.110314	0.973919	0.373613	1	ex_22
WDFY2	-0.0677104	0.0483666	-0.183787	-1.14329	0.373696	1	ex_22
NMT2	0.0724484	0.221836	-0.0769391	0.950523	0.373885	1	ex_22
ANKRD44	-0.0432329	0.0369418	-0.123408	-1.05688	0.373986	1	ex_22
UBE2V1	-0.0854115	0.0466723	-0.217495	-1.2674	0.374102	1	ex_22
MON2	-0.105256	0.0914166	-0.301928	-1.04894	0.374138	1	ex_22
TMEM120B	0.00233645	0.0808176	-0.0761447	0.0583498	0.374247	1	ex_22
COPB1	-0.0728231	0.0351092	-0.180755	-1.32241	0.374466	1	ex_22
ISCA1	-0.175625	0.080744	-0.431993	-1.34267	0.374732	1	ex_22
STIM2	-0.0982402	0.035963	-0.232443	-1.43474	0.374894	1	ex_22
GON4L	0.0320436	0.0823454	-0.0182582	1.24855	0.37492	1	ex_22
NFIX	-0.0376011	0.0649203	-0.140123	-0.718843	0.374942	1	ex_22
SLC12A5	-0.0414539	0.100184	-0.183092	-0.573631	0.375009	1	ex_22
ABCC1	0.0359915	0.117637	-0.0456537	0.864008	0.375171	1	ex_22
MEF2D	0.0428538	0.142912	-0.0572046	0.839428	0.375293	1	ex_22
ZNF654	0.050072	0.162016	-0.061872	0.876682	0.375568	1	ex_22
THOC1	0.0571459	0.192533	-0.0782416	0.827284	0.375882	1	ex_22
ZEB2	-0.0803363	0.141128	-0.301801	-0.710976	0.376026	1	ex_22
DPP6	-0.213519	0.233124	-0.660162	-0.936966	0.376075	1	ex_22
SYNGAP1	-0.0614659	0.0487864	-0.171718	-1.09268	0.376497	1	ex_22
XPO4	-0.0231184	0.0759457	-0.122182	-0.457393	0.376517	1	ex_22
PPP1R9A	0.086645	0.211247	-0.0379568	1.36291	0.376718	1	ex_22
LSAMP	0.0512919	0.358164	-0.25558	0.327597	0.377192	1	ex_22
PNKD	-0.053035	0.0390361	-0.145106	-1.12898	0.377207	1	ex_22
HSPA9	0.0275312	0.166829	-0.111767	0.387371	0.377452	1	ex_22
TNFRSF21	0.0157291	0.0609236	-0.0294654	0.68213	0.377491	1	ex_22
RBM45	-0.092294	0.0687997	-0.253388	-1.12291	0.377534	1	ex_22
CAMKMT	0.0178961	0.102639	-0.0668472	0.413905	0.377689	1	ex_22
MTX2	0.0726713	0.178355	-0.0330126	1.34773	0.377843	1	ex_22
RELCH	-0.0522061	0.0535553	-0.157967	-0.967481	0.37792	1	ex_22
KATNAL1	-0.0905627	0.0393235	-0.220449	-1.36658	0.377985	1	ex_22
ME2	0.0514628	0.136006	-0.0330808	1.19306	0.378194	1	ex_22
PCLO	0.00204675	0.18045	-0.176356	0.0224859	0.378294	1	ex_22
OLFM2	0.00757381	0.0211194	-0.00597173	1.09589	0.37857	1	ex_22
CDC42BPB	0.0366013	0.10618	-0.0329774	1.03102	0.378842	1	ex_22
RIF1	-0.0292313	0.0946198	-0.153082	-0.46259	0.378936	1	ex_22
TARBP1	-0.179233	0.0920239	-0.450489	-1.29505	0.378936	1	ex_22
TNFRSF19	0.0174937	0.107056	-0.0720688	0.382828	0.37922	1	ex_22
SHTN1	0.104757	0.264342	-0.0548271	1.2866	0.37959	1	ex_22
H2AZ2	0.123211	0.309165	-0.0627441	1.29864	0.379724	1	ex_22
PHF20	-0.0533245	0.049269	-0.155918	-1.01872	0.380418	1	ex_22
FHL2	-0.0409768	0.0453313	-0.127285	-0.93054	0.380438	1	ex_22
CEP104	-0.0469568	0.0551349	-0.149049	-0.90148	0.380503	1	ex_22
ATN1	-0.0266371	0.0254359	-0.0787101	-1.00259	0.380633	1	ex_22
POMK	-0.0822156	0.0372769	-0.201708	-1.34853	0.38089	1	ex_22
ANAPC10	0.0181987	0.133091	-0.096694	0.310453	0.381242	1	ex_22
PHTF2	0.00453635	0.125758	-0.116685	0.0733458	0.381284	1	ex_22
PLEKHA6	0.0551376	0.187967	-0.0776923	0.81358	0.38137	1	ex_22
TRAK2	0.0717043	0.186576	-0.0431678	1.22343	0.381466	1	ex_22
NCK1	-0.0152892	0.0617938	-0.0923722	-0.388753	0.381716	1	ex_22
SYN2	-0.106702	0.0772841	-0.290689	-1.13667	0.382079	1	ex_22
ANKRD36B	0.120469	0.34159	-0.100652	1.06781	0.382096	1	ex_22
SMARCE1	0.0256734	0.155254	-0.103907	0.388323	0.382363	1	ex_22
DGKE	-0.0352575	0.089497	-0.160012	-0.553915	0.382386	1	ex_22
PPM1B	-0.0650412	0.0460427	-0.176125	-1.14759	0.382418	1	ex_22
KHDRBS2	-0.0921954	0.155913	-0.340304	-0.728309	0.382492	1	ex_22
RPRD1A	-0.0870527	0.0654038	-0.239509	-1.11914	0.382512	1	ex_22
ZNF568	0.0598902	0.147665	-0.027885	1.33731	0.382704	1	ex_22
NCOA3	-0.0405449	0.0235409	-0.104631	-1.24	0.382852	1	ex_22
PUDP	0.0260544	0.0683215	-0.0162126	1.20817	0.382903	1	ex_22
TECPR2	-0.0697352	0.0536485	-0.193119	-1.10775	0.383103	1	ex_22
AMMECR1	0.0271611	0.0674237	-0.0131014	1.32219	0.383134	1	ex_22
ERO1B	-0.0832481	0.0410324	-0.207529	-1.31286	0.383243	1	ex_22
NFE2L1	0.13901	0.342517	-0.0644963	1.3388	0.384451	1	ex_22
UBE2D3	0.0732329	0.221087	-0.0746211	0.970781	0.384528	1	ex_22
TTC17	-0.103111	0.0548128	-0.261035	-1.27969	0.38486	1	ex_22
CRKL	0.0653433	0.16116	-0.030473	1.33662	0.384903	1	ex_22
ETV6	0.0468997	0.125967	-0.0321677	1.16257	0.384961	1	ex_22
HTT	0.0189813	0.178914	-0.140951	0.232615	0.384972	1	ex_22
AKAP6	0.0646816	0.193511	-0.0641477	0.984043	0.384974	1	ex_22
ELAVL1	0.0234891	0.0735908	-0.0266127	0.918885	0.385026	1	ex_22
YLPM1	-0.0356271	0.128734	-0.199988	-0.424844	0.385062	1	ex_22
C12orf76	-0.11178	0.0513041	-0.274864	-1.34339	0.385314	1	ex_22
RPS6KB1	0.045025	0.114682	-0.0246319	1.26689	0.385468	1	ex_22
DNAJC18	-0.0694585	0.058848	-0.197765	-1.06102	0.385947	1	ex_22
ZMYM5	0.0203647	0.052682	-0.0119526	1.23507	0.386079	1	ex_22
FAM135A	-0.0901998	0.0604446	-0.240844	-1.17355	0.386666	1	ex_22
VPS36	-0.0485048	0.0653145	-0.162324	-0.835251	0.386736	1	ex_22
MARCHF1	-0.17765	0.082558	-0.437857	-1.33811	0.387024	1	ex_22
NAA25	-0.0659971	0.0803332	-0.212327	-0.883972	0.387125	1	ex_22
AK4	0.0836888	0.222301	-0.0549234	1.18335	0.387214	1	ex_22
CPNE1	0.0757852	0.184161	-0.032591	1.37056	0.387364	1	ex_22
MGST1	-0.208562	0.169478	-0.586602	-1.0813	0.38788	1	ex_22
DLG1	0.0890708	0.241569	-0.063428	1.14477	0.388017	1	ex_22
ZMIZ1	0.0481664	0.125873	-0.0295405	1.21488	0.388218	1	ex_22
MSMO1	0.188821	0.548716	-0.171073	1.02831	0.388276	1	ex_22
SEMA4B	-0.0278831	0.0419171	-0.0976833	-0.782948	0.388383	1	ex_22
XRCC5	0.0819878	0.201003	-0.0370275	1.35019	0.389499	1	ex_22
FMN2	0.130032	0.314098	-0.0540337	1.3846	0.389599	1	ex_22
NPIPB5	0.0144921	0.056245	-0.0272608	0.680288	0.389601	1	ex_22
ANAPC16	0.0457478	0.120119	-0.0286238	1.20562	0.390371	1	ex_22
HINT3	0.0758555	0.208672	-0.0569609	1.1194	0.390497	1	ex_22
MTF2	-0.0191451	0.0862936	-0.124584	-0.355882	0.390976	1	ex_22
MPP5	-0.042414	0.0827849	-0.167613	-0.663983	0.391135	1	ex_22
UQCC2	0.00351436	0.193593	-0.186564	0.0362377	0.391226	1	ex_22
ARNT	-0.0663388	0.0510271	-0.183705	-1.10783	0.391241	1	ex_22
ZFYVE28	0.132433	0.413345	-0.148479	0.924004	0.391669	1	ex_22
ACAP2	0.0740825	0.19706	-0.0488948	1.1807	0.391808	1	ex_22
ABCA6	0.0649546	0.168179	-0.0382697	1.23332	0.391995	1	ex_22
SLC25A13	-0.0760125	0.0362036	-0.188229	-1.32763	0.392509	1	ex_22
TACC1	0.0729119	0.204126	-0.0583021	1.0891	0.392765	1	ex_22
TBL1XR1	-0.0764073	0.0383615	-0.191176	-1.30485	0.392874	1	ex_22
SH3BP5	-0.0775153	0.0342156	-0.189246	-1.35976	0.392883	1	ex_22
LMTK2	0.0925083	0.240076	-0.0550597	1.22867	0.393291	1	ex_22
ANKDD1A	0.041345	0.101999	-0.0193086	1.33602	0.393496	1	ex_22
ITGA9	-0.0210778	0.172331	-0.214486	-0.213599	0.393546	1	ex_22
CRACDL	0.0897164	0.216363	-0.0369305	1.38843	0.394014	1	ex_22
PRKAR2A	0.0299181	0.0757678	-0.0159316	1.27893	0.394274	1	ex_22
STAU2	-0.20206	0.0917636	-0.495884	-1.34785	0.394713	1	ex_22
FAM102B	0.0163606	0.154509	-0.121788	0.232114	0.394888	1	ex_22
EPB41L2	0.0852091	0.241706	-0.0712876	1.06716	0.395115	1	ex_22
GNB5	-0.0692091	0.0510671	-0.189485	-1.1278	0.395268	1	ex_22
FBXO28	0.0560692	0.140168	-0.0280293	1.30672	0.395382	1	ex_22
MGRN1	-0.00152101	0.0375067	-0.0405488	-0.0763849	0.395566	1	ex_22
ANP32A	0.0402373	0.103195	-0.0227201	1.25265	0.395897	1	ex_22
AMD1	0.0482747	0.18245	-0.085901	0.70517	0.395948	1	ex_22
VPS35L	0.00613248	0.108475	-0.0962098	0.117444	0.396105	1	ex_22
HS3ST2	-0.0453262	0.139857	-0.23051	-0.479727	0.396186	1	ex_22
MAP3K4	0.0649318	0.180144	-0.0502806	1.1046	0.396706	1	ex_22
EVL	0.00337309	0.208609	-0.201862	0.0322124	0.397386	1	ex_22
ABCC8	-0.00971404	0.0438468	-0.0632748	-0.355468	0.397544	1	ex_22
SLTM	0.0931025	0.241986	-0.0557809	1.22564	0.397725	1	ex_22
SUMF1	-0.218705	0.101546	-0.538956	-1.33849	0.39782	1	ex_22
BMP2K	0.0265255	0.124793	-0.0717419	0.529057	0.398067	1	ex_22
C3orf38	-0.0285335	0.0890251	-0.146092	-0.475717	0.398294	1	ex_22
NADK2	0.106384	0.263476	-0.0507082	1.3273	0.398325	1	ex_22
TMCO1	-0.107571	0.0546818	-0.269824	-1.29943	0.398338	1	ex_22
TSPYL4	0.188001	0.485757	-0.109754	1.23751	0.398966	1	ex_22
FAM174B	0.022104	0.0557345	-0.0115264	1.28821	0.399108	1	ex_22
SPOPL	-0.0533003	0.0448606	-0.151461	-1.06424	0.399381	1	ex_22
TMBIM6	-0.0857753	0.048235	-0.219786	-1.2545	0.399517	1	ex_22
RANBP17	-0.0581251	0.157466	-0.273716	-0.528423	0.399548	1	ex_22
VPS37A	-0.0741081	0.0390021	-0.187218	-1.28414	0.399723	1	ex_22
STMN3	-0.0823264	0.116527	-0.28118	-0.811435	0.399758	1	ex_22
AP1B1	-0.0518425	0.0339939	-0.137679	-1.18376	0.399806	1	ex_22
TPM4	-0.0580752	0.0391673	-0.155318	-1.17053	0.399976	1	ex_22
PRKCZ	-0.0062026	0.0897256	-0.102131	-0.126729	0.400944	1	ex_22
PURA	0.12524	0.318806	-0.0683258	1.26813	0.401021	1	ex_22
APLP1	0.0954066	0.418142	-0.227329	0.579402	0.40105	1	ex_22
ITFG1	-0.0771042	0.147526	-0.301734	-0.672757	0.401093	1	ex_22
SPAG9	0.0980745	0.27788	-0.0817307	1.06906	0.401115	1	ex_22
BBS7	-0.0196385	0.0832873	-0.122564	-0.373967	0.401257	1	ex_22
ZMAT1	0.0195805	0.0538866	-0.0147256	1.11866	0.401334	1	ex_22
PLXNC1	0.0137578	0.107418	-0.0799029	0.287898	0.401898	1	ex_22
PSMA6	0.059895	0.154327	-0.0345374	1.24313	0.402274	1	ex_22
TMTC2	-0.172248	0.0912451	-0.435741	-1.28125	0.402554	1	ex_22
PLXNA2	-0.0971014	0.0867162	-0.280919	-1.03535	0.402921	1	ex_22
METTL9	0.0234737	0.142813	-0.0958652	0.38552	0.40305	1	ex_22
RBM27	0.0305773	0.141848	-0.0806939	0.538598	0.403144	1	ex_22
ARID2	-0.0439813	0.0681901	-0.156153	-0.768483	0.40341	1	ex_22
SPTBN4	0.165294	0.464028	-0.133441	1.08447	0.403421	1	ex_22
BTRC	-0.0838807	0.0581723	-0.225934	-1.15734	0.403453	1	ex_22
DPY19L2	0.0733468	0.19205	-0.0453565	1.21106	0.403778	1	ex_22
SLC38A11	0.238126	0.604252	-0.127999	1.27475	0.40378	1	ex_22
ARMH4	-0.0962974	0.069955	-0.26255	-1.13526	0.40425	1	ex_22
NPEPPS	-0.0403961	0.0777931	-0.158585	-0.6699	0.404327	1	ex_22
DARS1	0.0693172	0.169337	-0.0307028	1.35832	0.404349	1	ex_22
COL19A1	0.170581	0.422782	-0.0816191	1.32567	0.405178	1	ex_22
NUMA1	0.0245007	0.130598	-0.0815966	0.452607	0.405366	1	ex_22
STAM	-0.0641437	0.0458534	-0.174141	-1.14293	0.405683	1	ex_22
MACROH2A1	0.0666529	0.196541	-0.0632356	1.00576	0.405779	1	ex_22
MAML3	0.0538056	0.15249	-0.0448785	1.06863	0.405784	1	ex_22
BTF3L4	0.0611028	0.190993	-0.0687875	0.922003	0.40593	1	ex_22
ZER1	0.0208543	0.0552373	-0.0135286	1.18878	0.406694	1	ex_22
FYN	0.0605342	0.176911	-0.0558429	1.01949	0.406886	1	ex_22
NBDY	-0.00799309	0.0610174	-0.0770036	-0.227011	0.406892	1	ex_22
ARSG	0.0594409	0.160167	-0.0412855	1.15662	0.406943	1	ex_22
CXXC4	0.0321001	0.214493	-0.150293	0.344942	0.407016	1	ex_22
SNAP23	-0.0452056	0.0669766	-0.157388	-0.789799	0.407364	1	ex_22
NOP56	-0.0761087	0.0495213	-0.201739	-1.18738	0.407682	1	ex_22
TRIM5	-0.140562	0.0888154	-0.369939	-1.20106	0.408079	1	ex_22
PCDH7	-0.231853	0.385229	-0.848935	-0.736407	0.40816	1	ex_22
TM7SF3	0.0277461	0.17571	-0.120217	0.367532	0.408233	1	ex_22
CCM2	-0.0735477	0.0439529	-0.191048	-1.22681	0.409313	1	ex_22
KAT7	-0.032427	0.0246161	-0.0894702	-1.11417	0.410192	1	ex_22
TBC1D22A	-0.0464878	0.0356615	-0.128637	-1.10913	0.41034	1	ex_22
CLTC	0.102846	0.269808	-0.0641168	1.2073	0.410552	1	ex_22
KDM2B	0.0283515	0.100113	-0.0434098	0.774343	0.410623	1	ex_22
PDXDC1	-0.144048	0.0796857	-0.367781	-1.2619	0.410692	1	ex_22
ERC1	0.110116	0.329943	-0.10971	0.981793	0.410696	1	ex_22
LARGE1	-0.235484	0.239863	-0.710832	-0.970953	0.410825	1	ex_22
PPFIA4	0.0723484	0.245891	-0.101194	0.817092	0.411051	1	ex_22
WWC2	0.0544333	0.18416	-0.0752929	0.822404	0.411358	1	ex_22
HAT1	-0.0990267	0.0729011	-0.270955	-1.1289	0.411403	1	ex_22
NAB1	-0.045622	0.090157	-0.181401	-0.658552	0.411471	1	ex_22
BRD9	-0.0826004	0.0462018	-0.211403	-1.25692	0.411915	1	ex_22
TUBGCP3	0.0807874	0.227876	-0.0663009	1.0765	0.412072	1	ex_22
CEP57L1	0.0127326	0.108387	-0.082922	0.260891	0.412313	1	ex_22
PPIP5K1	-0.00678795	0.115535	-0.129111	-0.108762	0.412569	1	ex_22
MED21	0.0514445	0.174981	-0.0720921	0.81619	0.41264	1	ex_22
SAMD12	-0.0132774	0.233946	-0.260501	-0.105262	0.412858	1	ex_22
SLC25A27	0.0495964	0.162842	-0.0636491	0.858376	0.413342	1	ex_22
BBS9	-0.0612615	0.152682	-0.275205	-0.561225	0.413709	1	ex_22
FBXW11	-0.0967675	0.0541589	-0.247694	-1.25664	0.414063	1	ex_22
ABCB9	0.0124925	0.0468003	-0.0218153	0.713684	0.414219	1	ex_22
RCBTB1	0.0431655	0.115632	-0.0293007	1.16748	0.414351	1	ex_22
ICE1	-0.0456365	0.0807054	-0.171978	-0.707967	0.414578	1	ex_22
SGSM2	0.0518236	0.166568	-0.0629209	0.885205	0.415036	1	ex_22
FBXL4	-0.133592	0.0740653	-0.34125	-1.2609	0.415095	1	ex_22
ZNF331	0.0420609	0.121413	-0.0372909	1.03889	0.41511	1	ex_22
DPYSL5	0.04687	0.126018	-0.0322783	1.16065	0.415134	1	ex_22
CNOT1	-0.0478805	0.058253	-0.154014	-0.884208	0.415343	1	ex_22
TPPP	0.0906658	0.271236	-0.0899046	0.984113	0.415559	1	ex_22
FARS2	0.152492	0.401041	-0.0960568	1.2025	0.415693	1	ex_22
GNPTG	-0.0367212	0.0332611	-0.106703	-1.02844	0.416386	1	ex_22
PTMA	0.171384	0.554563	-0.211795	0.87663	0.416634	1	ex_22
MAL2	-0.0750665	0.0851188	-0.235252	-0.918484	0.417255	1	ex_22
ANO3	-0.060789	0.133726	-0.255304	-0.61252	0.41746	1	ex_22
KAT6B	0.0279492	0.14463	-0.0887317	0.469481	0.417997	1	ex_22
DIP2C	0.247644	0.637188	-0.1419	1.246	0.41819	1	ex_22
ARHGAP35	0.100858	0.264379	-0.0626627	1.20889	0.418307	1	ex_22
MRTFA	0.0649564	0.162485	-0.0325724	1.30538	0.418387	1	ex_22
CELF5	-0.073499	0.0550534	-0.202051	-1.1206	0.418724	1	ex_22
DNAJA1	0.140341	0.580287	-0.299604	0.625222	0.418784	1	ex_22
CAMKK2	0.0728614	0.189906	-0.0441837	1.22009	0.419411	1	ex_22
TDRD3	0.0767539	0.200305	-0.0467974	1.21759	0.419582	1	ex_22
TMEM59	-0.0773492	0.0386108	-0.193309	-1.30736	0.419731	1	ex_22
RBPJ	-0.00810459	0.114788	-0.130998	-0.129256	0.419798	1	ex_22
ZFP91	-0.0748394	0.0445973	-0.194276	-1.22812	0.420036	1	ex_22
CCDC175	0.00177043	0.0785266	-0.0749857	0.0452078	0.420154	1	ex_22
CDC25B	0.0303456	0.101129	-0.0404381	0.840255	0.420159	1	ex_22
FBXL20	0.050213	0.208187	-0.107761	0.622986	0.420212	1	ex_22
HTR1E	0.125774	0.337094	-0.0855458	1.16654	0.420428	1	ex_22
SETDB2	0.0794605	0.209501	-0.0505802	1.19762	0.420564	1	ex_22
RNF111	-0.0893841	0.0444424	-0.223211	-1.30908	0.420635	1	ex_22
KRT222	0.120803	0.30252	-0.0609146	1.30295	0.420878	1	ex_22
C1D	-0.00536221	0.132649	-0.143373	-0.0761516	0.420982	1	ex_22
IL7	-0.191268	0.113279	-0.495814	-1.23094	0.421243	1	ex_22
PARVA	-0.049711	0.0828876	-0.18231	-0.734787	0.421248	1	ex_22
SLU7	0.0605702	0.218628	-0.0974876	0.751089	0.421467	1	ex_22
POU2F2	-0.0298109	0.0283733	-0.087995	-1.00419	0.421519	1	ex_22
INTS8	-0.0509499	0.0626331	-0.164533	-0.87918	0.421523	1	ex_22
TRERF1	0.0751226	0.213527	-0.0632816	1.06382	0.421584	1	ex_22
TRPC5	0.0508595	0.132975	-0.0312564	1.21393	0.422012	1	ex_22
DENND5A	-0.0591473	0.0507033	-0.168998	-1.05531	0.422313	1	ex_22
GAPDH	0.166799	0.528778	-0.19518	0.903145	0.422955	1	ex_22
PPP1R12B	0.153548	0.401647	-0.0945501	1.21302	0.422971	1	ex_22
PPIG	0.0512126	0.187662	-0.0852373	0.735617	0.423154	1	ex_22
PRKAR1A	0.0242092	0.167185	-0.118767	0.331868	0.423413	1	ex_22
RAB40B	-0.0468695	0.0316493	-0.125388	-1.16994	0.423766	1	ex_22
ERMP1	0.0315378	0.0803197	-0.0172441	1.26713	0.424018	1	ex_22
ZNRF3	0.0202646	0.0658437	-0.0253146	0.871404	0.424042	1	ex_22
LDLRAD3	0.0177271	0.130636	-0.0951817	0.307721	0.424587	1	ex_22
TM2D3	-0.119156	0.0694366	-0.307748	-1.23834	0.425036	1	ex_22
TULP4	0.0830643	0.227204	-0.0610759	1.12948	0.425353	1	ex_22
EPHB1	0.0353381	0.0933928	-0.0227166	1.19304	0.425469	1	ex_22
SCARB2	-0.0130828	0.130647	-0.156813	-0.178403	0.425677	1	ex_22
MBP	0.0672436	0.177468	-0.0429812	1.19569	0.426234	1	ex_22
ZNF528	-0.0772582	0.0528934	-0.20741	-1.16344	0.426238	1	ex_22
MRPS27	0.0474259	0.173935	-0.0790837	0.734751	0.42628	1	ex_22
NAV3	3.53649	4.11099	2.96199	12.0651	0.426466	1	ex_22
RAB5A	-0.0854406	0.0423285	-0.21321	-1.31065	0.426731	1	ex_22
EML2	0.0292868	0.0790611	-0.0204875	1.15323	0.426751	1	ex_22
UBAP1	0.0445812	0.117272	-0.02811	1.20204	0.426773	1	ex_22
CFAP69	0.0684349	0.1793	-0.0424302	1.20985	0.427304	1	ex_22
AFF2	0.0361656	0.10035	-0.0280183	1.10438	0.427353	1	ex_22
LRRC6	0.0792208	0.202976	-0.0445347	1.25465	0.427514	1	ex_22
RNF146	-0.0803727	0.0426368	-0.203382	-1.28061	0.427551	1	ex_22
RPE	0.0414312	0.150037	-0.0671744	0.747692	0.427598	1	ex_22
ITGB1BP1	0.0808879	0.201019	-0.039243	1.3197	0.427613	1	ex_22
FOXN3	0.0426565	0.112066	-0.0267531	1.20452	0.427863	1	ex_22
ZNF302	0.0792851	0.292374	-0.133804	0.729255	0.427976	1	ex_22
LRRC4B	-0.00140676	0.0440309	-0.0468444	-0.0606809	0.429174	1	ex_22
TATDN3	-0.0883141	0.0546669	-0.231295	-1.2106	0.429356	1	ex_22
NFX1	-0.092805	0.0674923	-0.253102	-1.13473	0.429502	1	ex_22
TAF1B	-0.0745336	0.05354	-0.202607	-1.14062	0.430029	1	ex_22
KCNMA1	0.0536581	0.30757	-0.200254	0.41419	0.430291	1	ex_22
RRP15	-0.0966051	0.0535304	-0.246741	-1.26114	0.430341	1	ex_22
FAM217B	0.0322483	0.259033	-0.194536	0.278703	0.43066	1	ex_22
KIF3C	-0.0511117	0.0848406	-0.187064	-0.736854	0.43083	1	ex_22
CBR4	0.0720301	0.193903	-0.0498427	1.15839	0.431119	1	ex_22
FNIP1	0.0967758	0.2573	-0.0637484	1.18161	0.431341	1	ex_22
TAPT1	-0.04687	0.0465752	-0.140315	-0.983074	0.431348	1	ex_22
SEC16B	-0.0722411	0.0507237	-0.195206	-1.15147	0.431556	1	ex_22
EXOC7	0.0388842	0.126234	-0.0484656	0.872488	0.431747	1	ex_22
CCSAP	0.13501	0.359054	-0.0890338	1.18109	0.432202	1	ex_22
IFNAR1	-0.0734434	0.0675671	-0.214454	-1.02082	0.432409	1	ex_22
EIF4E	-0.0638073	0.0447323	-0.172347	-1.15221	0.432733	1	ex_22
ZC2HC1A	-0.028491	0.104105	-0.161088	-0.421138	0.432893	1	ex_22
SNX19	-0.0392045	0.0470403	-0.125449	-0.890946	0.433411	1	ex_22
PPP2R1A	-0.00681928	0.151442	-0.16508	-0.0844527	0.434254	1	ex_22
POPDC3	-0.0556962	0.0772211	-0.188614	-0.821282	0.434538	1	ex_22
INTS4	-0.0122466	0.0625011	-0.0869944	-0.321119	0.434907	1	ex_22
PPP2R3A	-0.102942	0.0850606	-0.290945	-1.07319	0.435015	1	ex_22
NOL10	-0.0190454	0.141013	-0.179104	-0.233217	0.43514	1	ex_22
ZKSCAN1	-0.00806093	0.118098	-0.13422	-0.125232	0.435385	1	ex_22
SMG1	0.0992304	0.252613	-0.0541521	1.26799	0.43566	1	ex_22
SYNGR1	0.0112616	0.142203	-0.11968	0.168567	0.435766	1	ex_22
GABRA2	0.065087	0.178888	-0.0487145	1.12097	0.435781	1	ex_22
NDUFS1	0.0662543	0.221192	-0.0886837	0.838116	0.435837	1	ex_22
LIMS1	0.0784376	0.205626	-0.0487504	1.20872	0.435846	1	ex_22
TSNAX	-0.0427018	0.0800211	-0.165425	-0.681976	0.43653	1	ex_22
NR3C1	0.0921805	0.292113	-0.107752	0.90366	0.437304	1	ex_22
MED15	0.0357235	0.120063	-0.048616	0.830178	0.437396	1	ex_22
PXK	0.0581559	0.170642	-0.0543307	1.01331	0.437779	1	ex_22
NXPE3	0.0504984	0.177138	-0.0761411	0.78155	0.43789	1	ex_22
BPNT2	-0.101329	0.0554465	-0.258106	-1.26679	0.438189	1	ex_22
SHISA9	-0.191354	0.142145	-0.524853	-1.12458	0.438528	1	ex_22
ACBD3	0.0098146	0.086807	-0.0671778	0.249846	0.438783	1	ex_22
C11orf87	-0.0836087	0.0803492	-0.247567	-0.999464	0.438987	1	ex_22
FKTN	-0.0885065	0.0464836	-0.223497	-1.28505	0.439675	1	ex_22
RABL2A	-0.0621762	0.0480988	-0.172451	-1.10508	0.440053	1	ex_22
ZMAT4	0.105101	0.362169	-0.151967	0.801321	0.440083	1	ex_22
ZBTB18	-0.102927	0.0725453	-0.2784	-1.14966	0.440328	1	ex_22
DDX50	-0.0742003	0.0408768	-0.189277	-1.26376	0.440345	1	ex_22
SEC23A	0.0470099	0.167538	-0.0735178	0.764453	0.440365	1	ex_22
ACOT7	0.0522038	0.148984	-0.044576	1.05722	0.440504	1	ex_22
SMG7	-0.0844638	0.0799612	-0.248889	-1.00682	0.440552	1	ex_22
KCTD1	0.0015309	0.229455	-0.226393	0.0131645	0.440564	1	ex_22
ARHGAP18	0.0605148	0.173147	-0.0521179	1.05304	0.440689	1	ex_22
NMNAT2	0.195578	0.537867	-0.14671	1.11989	0.440859	1	ex_22
ZNF559	-0.0462649	0.162069	-0.254598	-0.435252	0.441066	1	ex_22
EXOSC3	-0.0673623	0.0494756	-0.1842	-1.13001	0.441822	1	ex_22
DLEU7	-0.0409707	0.0626514	-0.144593	-0.774942	0.441945	1	ex_22
AGL	-0.0839315	0.0555001	-0.223363	-1.17981	0.442078	1	ex_22
INO80	-0.0567587	0.0702009	-0.183718	-0.876223	0.442234	1	ex_22
CANX	-0.0313129	0.141016	-0.203642	-0.356133	0.442665	1	ex_22
H3-3B	-0.131582	0.149935	-0.413098	-0.916095	0.443322	1	ex_22
TBCA	-0.0384811	0.0765602	-0.153522	-0.655604	0.443702	1	ex_22
CEP126	0.103999	0.264606	-0.0566085	1.26915	0.443764	1	ex_22
TRMT11	-0.0817669	0.117879	-0.281413	-0.802722	0.443823	1	ex_22
TCAF1	0.0928523	0.237871	-0.0521665	1.25492	0.443861	1	ex_22
RNF114	0.0735928	0.190267	-0.043081	1.23626	0.444294	1	ex_22
NPAS3	0.100852	0.467108	-0.265404	0.539693	0.444478	1	ex_22
WSCD2	0.021183	0.0797049	-0.0373389	0.709442	0.444594	1	ex_22
NAPB	0.135678	0.360605	-0.0892487	1.18227	0.44491	1	ex_22
GOSR1	-0.103728	0.0542314	-0.261687	-1.28706	0.445041	1	ex_22
ERP44	0.0469298	0.161376	-0.0675168	0.8037	0.445467	1	ex_22
SH3D19	0.0476955	0.135471	-0.0400797	1.06501	0.445507	1	ex_22
RAB21	-0.0755513	0.0562266	-0.207329	-1.12369	0.445918	1	ex_22
RPS29	-0.0779578	0.0974918	-0.253407	-0.870874	0.445942	1	ex_22
BRSK2	0.0528453	0.180851	-0.0751603	0.809144	0.445972	1	ex_22
MVB12B	0.065761	0.218285	-0.0867632	0.845042	0.446412	1	ex_22
TBR1	0.0672787	0.201495	-0.0669378	0.982471	0.446456	1	ex_22
CLUAP1	-0.0591391	0.0407453	-0.159023	-1.16045	0.447061	1	ex_22
PSAP	0.0713823	0.295561	-0.152796	0.624088	0.44713	1	ex_22
HSF2	0.0546941	0.148902	-0.0395138	1.13789	0.447272	1	ex_22
ARPP21	0.0663408	0.354192	-0.22151	0.451712	0.447383	1	ex_22
ARHGAP25	-0.0109778	0.0737159	-0.0956715	-0.254046	0.447707	1	ex_22
APBA2	-0.0938232	0.125331	-0.312977	-0.839091	0.44792	1	ex_22
ZNF544	0.0264958	0.143749	-0.0907578	0.442893	0.448112	1	ex_22
RSKR	0.0482747	0.139894	-0.043345	1.03271	0.448489	1	ex_22
PPP1R21	-0.0257911	0.0874453	-0.139027	-0.446408	0.448663	1	ex_22
EFHD2	-0.107529	0.0656143	-0.280673	-1.21722	0.449525	1	ex_22
VCL	0.0422143	0.139678	-0.0552499	0.848912	0.449625	1	ex_22
C8orf44	-0.0277306	0.0906762	-0.146137	-0.45902	0.449955	1	ex_22
GCA	-0.136651	0.0795468	-0.352848	-1.23882	0.450135	1	ex_22
PTPRN2	0.146442	0.610327	-0.317442	0.618735	0.450199	1	ex_22
ACTN2	-0.0402729	0.0643458	-0.144892	-0.754487	0.450472	1	ex_22
MOB2	0.0132022	0.10052	-0.0741155	0.296341	0.450476	1	ex_22
SFSWAP	-0.0481399	0.0706389	-0.166919	-0.794355	0.450599	1	ex_22
DHRS7B	0.0151457	0.103321	-0.0730295	0.33666	0.450969	1	ex_22
FAM222B	-0.0160481	0.0990468	-0.131143	-0.273285	0.450973	1	ex_22
TUBGCP5	-0.0333358	0.0546898	-0.121361	-0.74225	0.451202	1	ex_22
MACROD2	-0.117483	0.137466	-0.372432	-0.903167	0.451392	1	ex_22
SEC31A	-0.00137204	0.110219	-0.112963	-0.0240983	0.451429	1	ex_22
DNM1	0.0404855	0.188883	-0.107912	0.534714	0.45168	1	ex_22
SF1	-0.0795693	0.0999957	-0.259134	-0.868504	0.451711	1	ex_22
ZCCHC8	0.0316599	0.097034	-0.0337142	0.949187	0.451772	1	ex_22
MB21D2	-0.0427996	0.0456403	-0.13124	-0.948505	0.451934	1	ex_22
INVS	0.0457491	0.205936	-0.114438	0.559763	0.452014	1	ex_22
PTGR1	0.038464	0.100203	-0.0232746	1.22108	0.452074	1	ex_22
PDE2A	0.00661411	0.146511	-0.133282	0.0926642	0.452323	1	ex_22
ZNF33A	-0.0752285	0.0499936	-0.200451	-1.17747	0.452664	1	ex_22
GOT1	-0.109402	0.120056	-0.33886	-0.934479	0.452863	1	ex_22
IP6K1	-0.0334344	0.0870801	-0.153949	-0.543755	0.453157	1	ex_22
ERBIN	0.0744316	0.189222	-0.040359	1.27086	0.453229	1	ex_22
RXFP1	-0.147906	0.157712	-0.453524	-0.948539	0.453344	1	ex_22
CTIF	0.0771675	0.217208	-0.0628732	1.08001	0.453458	1	ex_22
BCR	-0.0315122	0.0295355	-0.09256	-1.01171	0.453589	1	ex_22
TET2	-0.0540442	0.0512777	-0.159366	-1.00572	0.45359	1	ex_22
NR1D2	0.105884	0.275689	-0.063922	1.22215	0.453979	1	ex_22
NFE2L2	0.00892824	0.0301666	-0.0123101	0.823935	0.454136	1	ex_22
KIF27	-0.0295011	0.053834	-0.112836	-0.693838	0.454228	1	ex_22
UBE2L3	0.0400553	0.141778	-0.061667	0.771778	0.45433	1	ex_22
MAML1	0.0117722	0.031548	-0.00800363	1.16673	0.45453	1	ex_22
LZTS3	0.0211704	0.083058	-0.0407171	0.670463	0.454746	1	ex_22
PSMA3	-0.120781	0.0672521	-0.308814	-1.25896	0.455216	1	ex_22
CTNNBL1	0.0462793	0.132815	-0.0402562	1.04819	0.455747	1	ex_22
KATNBL1	-0.0826442	0.0469419	-0.21223	-1.24998	0.456053	1	ex_22
ZNF706	0.0962062	0.279706	-0.0872939	1.02758	0.456097	1	ex_22
ZNF146	0.0232949	0.0969445	-0.0503547	0.619924	0.456434	1	ex_22
RAB11FIP3	0.0168319	0.076718	-0.0430543	0.550875	0.456637	1	ex_22
OTUD7B	0.000751184	0.0414796	-0.0399773	0.036149	0.457	1	ex_22
FLNB	-0.00965809	0.0628077	-0.0821239	-0.26122	0.45743	1	ex_22
SELENOO	0.05197	0.147583	-0.0436427	1.06533	0.457573	1	ex_22
GOPC	0.00324118	0.15391	-0.147428	0.0421626	0.457746	1	ex_22
SGTB	-0.000217233	0.176465	-0.1769	-0.00240979	0.458018	1	ex_22
RAB11FIP4	0.0767686	0.195474	-0.0419367	1.26754	0.458145	1	ex_22
ZDHHC11B	0.0546817	0.168675	-0.0593113	0.940182	0.458351	1	ex_22
TMEM33	-0.103534	0.0682145	-0.275282	-1.18151	0.458638	1	ex_22
NR6A1	0.035164	0.131033	-0.0607052	0.718899	0.458753	1	ex_22
ZNF254	-0.0223457	0.0619991	-0.106691	-0.519259	0.458908	1	ex_22
FXYD7	-0.139257	0.100721	-0.379235	-1.13735	0.459256	1	ex_22
SETBP1	-0.0762681	0.26357	-0.416107	-0.439864	0.46001	1	ex_22
PSMB7	0.0524626	0.161981	-0.0570562	0.938878	0.460201	1	ex_22
RBFA	0.0456472	0.180192	-0.0888975	0.66496	0.460237	1	ex_22
UBR3	0.0576842	0.17714	-0.0617716	0.94645	0.460835	1	ex_22
DIP2B	-0.0487275	0.103035	-0.200489	-0.629301	0.460929	1	ex_22
TXNRD1	0.0703664	0.18139	-0.0406572	1.24222	0.461629	1	ex_22
RASA2	-0.0858915	0.0583751	-0.230158	-1.1669	0.461641	1	ex_22
SLC9A6	0.0804548	0.250167	-0.0892574	0.929152	0.46197	1	ex_22
EPB41L5	-0.0440187	0.0810806	-0.169118	-0.689653	0.462003	1	ex_22
ZNF782	0.0485628	0.13748	-0.0403546	1.07045	0.462339	1	ex_22
NELL1	-0.144138	0.128345	-0.416621	-1.03678	0.462442	1	ex_22
PRPSAP2	0.0210226	0.065984	-0.0239388	0.916421	0.46262	1	ex_22
TRAK1	-0.0649625	0.0488824	-0.178807	-1.1184	0.462766	1	ex_22
ME3	0.100281	0.281135	-0.0805722	1.08678	0.463045	1	ex_22
COL11A1	0.128008	0.33696	-0.0809444	1.20071	0.463058	1	ex_22
WASF1	0.0850226	0.219791	-0.0497454	1.2365	0.463252	1	ex_22
WDR60	0.104651	0.305265	-0.0959641	1.02242	0.463275	1	ex_22
YME1L1	-0.0588807	0.0558994	-0.173661	-1.00544	0.463444	1	ex_22
NUCB2	0.0289749	0.103135	-0.0451856	0.765767	0.463636	1	ex_22
ECPAS	-0.0123023	0.149946	-0.174551	-0.148613	0.463829	1	ex_22
ADAMTS10	-0.017725	0.0313994	-0.0668493	-0.707191	0.464113	1	ex_22
XPA	-0.0430387	0.0684078	-0.154485	-0.756904	0.464123	1	ex_22
ZFR2	0.111581	0.294599	-0.0714363	1.19494	0.464333	1	ex_22
GDI1	0.0539177	0.239872	-0.132037	0.568294	0.464855	1	ex_22
SF3B1	0.0599511	0.157103	-0.0372003	1.20947	0.465051	1	ex_22
GUK1	-0.023022	0.211736	-0.25778	-0.192208	0.465431	1	ex_22
CA3	0.0263064	0.0736552	-0.0210424	1.08893	0.465492	1	ex_22
VDAC1	-0.170948	0.11413	-0.456025	-1.1753	0.465628	1	ex_22
ATP6V1G2	-0.103213	0.0752322	-0.281658	-1.13365	0.465696	1	ex_22
SLCO3A1	0.0850785	0.271097	-0.10094	0.89642	0.466249	1	ex_22
SLK	0.00916311	0.10127	-0.0829439	0.194984	0.466481	1	ex_22
P4HTM	-0.027353	0.120536	-0.175242	-0.362508	0.466626	1	ex_22
UBE3C	-0.0625084	0.0804079	-0.205425	-0.857244	0.466752	1	ex_22
ARL3	0.101604	0.262277	-0.0590683	1.23942	0.466961	1	ex_22
SPRY3	-0.0294913	0.0312786	-0.0902611	-0.95116	0.466997	1	ex_22
OSBP2	-0.125367	0.117057	-0.36779	-1.01358	0.467485	1	ex_22
CDKL5	0.0858753	0.276903	-0.105153	0.881087	0.467806	1	ex_22
PGBD5	-0.000283046	0.11217	-0.112737	-0.00493324	0.467881	1	ex_22
PIKFYVE	0.0752671	0.204643	-0.0541089	1.14025	0.468075	1	ex_22
SARAF	-0.104721	0.104642	-0.314083	-0.980352	0.46818	1	ex_22
ZNF133	0.0410893	0.115208	-0.0330298	1.08654	0.468383	1	ex_22
PDZRN4	-0.127988	0.0985616	-0.354537	-1.10727	0.469054	1	ex_22
CTCF	-0.0182877	0.0551323	-0.0917078	-0.488194	0.469258	1	ex_22
ANKS1A	0.041388	0.168448	-0.0856721	0.63843	0.469264	1	ex_22
NDUFS4	0.0579378	0.16213	-0.0462545	1.08987	0.469316	1	ex_22
CYRIA	-0.0670602	0.0757155	-0.209836	-0.920573	0.469383	1	ex_22
MRE11	0.0813715	0.21151	-0.0487669	1.2255	0.469429	1	ex_22
KIAA0408	0.0702	0.229249	-0.0888493	0.865074	0.469546	1	ex_22
PURG	0.0791119	0.23703	-0.0788059	0.981881	0.469808	1	ex_22
RASGRP1	0.00767618	0.143643	-0.12829	0.110653	0.469853	1	ex_22
BIN3	0.0118085	0.0330102	-0.00939322	1.09162	0.469888	1	ex_22
EFNB2	-0.0149372	0.0377415	-0.067616	-0.555754	0.470115	1	ex_22
PINX1	-0.0333382	0.0272216	-0.0938979	-1.07896	0.470138	1	ex_22
GTF2B	-0.0187541	0.081904	-0.119412	-0.36517	0.470292	1	ex_22
TSHZ1	0.0508137	0.160766	-0.0591387	0.905783	0.470523	1	ex_22
MINDY2	0.0447726	0.165421	-0.0758757	0.727342	0.471168	1	ex_22
COX6C	-0.191257	0.173671	-0.556185	-1.02721	0.471209	1	ex_22
MAPK10	0.0644107	0.23165	-0.102829	0.75486	0.471313	1	ex_22
CNTN4	0.28734	1.00286	-0.428183	0.787082	0.471983	1	ex_22
DCAF16	-0.0568364	0.0712952	-0.184968	-0.869398	0.472299	1	ex_22
SMARCAL1	0.00941415	0.0750563	-0.056228	0.28109	0.472332	1	ex_22
CNNM1	0.0449241	0.178157	-0.0883086	0.660871	0.472339	1	ex_22
NOVA2	0.0400872	0.105864	-0.0256901	1.19448	0.472649	1	ex_22
BTBD1	-0.0480296	0.0692626	-0.165322	-0.802579	0.473121	1	ex_22
STX7	0.0578223	0.156822	-0.041177	1.14475	0.473249	1	ex_22
PNISR	0.165431	0.449477	-0.118615	1.1415	0.474414	1	ex_22
PPP1R7	0.0484371	0.182579	-0.0857043	0.707723	0.474554	1	ex_22
GPM6A	-0.0328473	0.134372	-0.200067	-0.385	0.47457	1	ex_22
YAF2	0.0507591	0.164212	-0.0626937	0.876893	0.474665	1	ex_22
AZIN2	0.0318801	0.0853765	-0.0216163	1.168	0.47535	1	ex_22
SWT1	0.0668887	0.186005	-0.0522275	1.1006	0.475487	1	ex_22
ASXL1	-0.0198681	0.0658263	-0.105563	-0.454415	0.475792	1	ex_22
GALNT1	0.0831627	0.223208	-0.0568824	1.16388	0.475909	1	ex_22
MYO6	-0.0365938	0.118215	-0.191402	-0.463299	0.476046	1	ex_22
PFDN2	-0.0749145	0.161621	-0.31145	-0.620752	0.476107	1	ex_22
CEP250	0.0222253	0.0761777	-0.0317271	0.807393	0.476417	1	ex_22
ZNF566	0.0268041	0.0857432	-0.0321351	0.891343	0.476621	1	ex_22
MRPS16	0.0225635	0.169773	-0.124646	0.300414	0.476738	1	ex_22
NARF	-0.0533815	0.0970299	-0.203793	-0.695598	0.476899	1	ex_22
PHC2	-0.0556606	0.0385871	-0.149908	-1.15751	0.477074	1	ex_22
TRIM2	0.0947187	0.267814	-0.0783767	1.0725	0.477353	1	ex_22
DGCR2	0.0268883	0.132344	-0.0785679	0.499734	0.477644	1	ex_22
IFNGR2	-0.132026	0.0835228	-0.347575	-1.2005	0.477652	1	ex_22
TRAPPC9	-0.0736741	0.0642803	-0.211629	-1.04671	0.477853	1	ex_22
RANGAP1	0.0794463	0.215129	-0.0562364	1.14762	0.478111	1	ex_22
GNB1	-0.00115138	0.121592	-0.123895	-0.0183852	0.478117	1	ex_22
MAP2K4	0.0552682	0.199919	-0.0893826	0.748864	0.478237	1	ex_22
TBC1D32	0.0760937	0.263058	-0.110871	0.797696	0.478436	1	ex_22
CAMK2G	0.0116648	0.124802	-0.101472	0.202079	0.478612	1	ex_22
ID2	0.102486	0.368451	-0.163478	0.755248	0.478724	1	ex_22
TXLNG	-0.0196343	0.0517543	-0.0910229	-0.539058	0.479089	1	ex_22
USP45	0.0840519	0.219283	-0.0511789	1.2182	0.479214	1	ex_22
SLF1	-0.0678866	0.0770795	-0.212853	-0.917837	0.479416	1	ex_22
VSTM2B	-0.00812486	0.0381375	-0.0543873	-0.34422	0.479448	1	ex_22
GTDC1	-0.0240742	0.209896	-0.258044	-0.201669	0.479834	1	ex_22
BACE1	-0.0500931	0.0400488	-0.140235	-1.08918	0.480009	1	ex_22
CAB39L	0.0794193	0.224426	-0.0655878	1.07346	0.480064	1	ex_22
ZNF875	0.0613862	0.16754	-0.044768	1.1334	0.480105	1	ex_22
BRAF	-0.0726089	0.108269	-0.253487	-0.786779	0.480173	1	ex_22
GLMN	-0.0834577	0.0523991	-0.219315	-1.20402	0.480208	1	ex_22
KLHL24	-0.0573916	0.0770954	-0.191879	-0.836404	0.480848	1	ex_22
SLC35A1	-0.066084	0.116704	-0.248872	-0.708594	0.480858	1	ex_22
TARS3	0.0909138	0.254975	-0.0731477	1.0861	0.48089	1	ex_22
STX16	-0.0846241	0.0543606	-0.223609	-1.19337	0.481051	1	ex_22
PIGK	0.0321125	0.137464	-0.0732389	0.597423	0.481202	1	ex_22
SART3	0.0382017	0.103494	-0.0270902	1.14676	0.481646	1	ex_22
PPM1A	-0.0868545	0.062087	-0.235796	-1.14294	0.481769	1	ex_22
PUS10	-0.0475746	0.0463757	-0.141525	-0.992487	0.481883	1	ex_22
EFCAB6	0.0197824	0.115917	-0.0763527	0.403315	0.482061	1	ex_22
STX8	0.0410989	0.133994	-0.0517966	0.867128	0.482068	1	ex_22
AGBL3	-0.116133	0.0889362	-0.321203	-1.10995	0.482322	1	ex_22
ST6GAL1	-0.0350073	0.0484423	-0.118457	-0.822209	0.482539	1	ex_22
MADD	-0.0108112	0.101049	-0.122671	-0.18943	0.482586	1	ex_22
CTNND1	-0.0492052	0.0720793	-0.17049	-0.795159	0.482616	1	ex_22
ZNF155	0.0112521	0.0390135	-0.0165093	0.7944	0.482775	1	ex_22
CRLF3	-0.102643	0.127475	-0.332761	-0.874232	0.482985	1	ex_22
GPR22	0.110412	0.310581	-0.0897565	1.08111	0.483107	1	ex_22
GARNL3	0.0103822	0.113953	-0.0931884	0.196472	0.483418	1	ex_22
RALA	-0.0445827	0.0866048	-0.17577	-0.666074	0.484082	1	ex_22
SARS1	-0.0363399	0.120633	-0.193313	-0.453739	0.484283	1	ex_22
DCUN1D4	0.0770809	0.212913	-0.0587511	1.11223	0.484322	1	ex_22
PLAA	-0.00607094	0.11329	-0.125432	-0.0996876	0.484357	1	ex_22
TNPO3	0.0177514	0.130657	-0.0951538	0.308154	0.484434	1	ex_22
MGAT4A	0.071254	0.18856	-0.0460516	1.19053	0.484565	1	ex_22
RAP1GDS1	-0.0306714	0.108528	-0.169871	-0.43186	0.484962	1	ex_22
GATAD1	0.00113174	0.136893	-0.134629	0.0163388	0.485119	1	ex_22
KIRREL3	-0.204908	0.175408	-0.585224	-1.056	0.485332	1	ex_22
ATP5F1C	0.0579376	0.154831	-0.0389556	1.17197	0.485472	1	ex_22
RNF11	0.0616693	0.226747	-0.103408	0.732198	0.485845	1	ex_22
PSD3	-0.0172495	0.174858	-0.209357	-0.175987	0.485967	1	ex_22
MRPL19	-0.121385	0.0896269	-0.332396	-1.12747	0.486108	1	ex_22
PSMD11	-0.0726813	0.0461344	-0.191497	-1.19894	0.486242	1	ex_22
UBE2G2	0.063506	0.1686	-0.0415884	1.18436	0.486424	1	ex_22
PWWP2A	-0.029627	0.0637729	-0.123027	-0.621713	0.486532	1	ex_22
IFT57	-0.0484107	0.118515	-0.215336	-0.568417	0.486558	1	ex_22
MFN1	-0.0812952	0.085497	-0.248087	-0.955294	0.487194	1	ex_22
PRSS51	-0.140207	0.16058	-0.440993	-0.913606	0.487503	1	ex_22
RYR2	0.0608344	0.246176	-0.124508	0.643315	0.488084	1	ex_22
DCUN1D5	0.00991002	0.135306	-0.115485	0.154896	0.488095	1	ex_22
DPF3	-0.0641403	0.0845789	-0.212859	-0.845302	0.488309	1	ex_22
PPCDC	0.00555396	0.0246794	-0.0135715	0.569166	0.488603	1	ex_22
SCG5	-0.0938815	0.0943601	-0.282123	-0.97749	0.488862	1	ex_22
FAM199X	-0.104403	0.0834075	-0.292213	-1.08953	0.48967	1	ex_22
NRF1	-0.109317	0.0744079	-0.293042	-1.16619	0.489765	1	ex_22
ATF1	-0.0244391	0.0458287	-0.0947068	-0.681674	0.489842	1	ex_22
BBIP1	0.0679837	0.179585	-0.0436181	1.19394	0.489929	1	ex_22
UNC5B	-0.0410857	0.0412838	-0.123455	-0.977625	0.490037	1	ex_22
ELAPOR1	0.0455862	0.142741	-0.0515683	0.919641	0.490148	1	ex_22
EWSR1	0.0842862	0.233976	-0.0654032	1.1036	0.490184	1	ex_22
SMARCC2	0.0378406	0.155688	-0.0800071	0.62934	0.490221	1	ex_22
RABGAP1L	-0.0384136	0.12938	-0.206208	-0.448701	0.490364	1	ex_22
CLNS1A	-0.0552154	0.045137	-0.155568	-1.0784	0.490477	1	ex_22
PBX1	0.0530246	0.303924	-0.197874	0.414216	0.490569	1	ex_22
SUB1	-0.0902505	0.0608362	-0.241337	-1.17077	0.490838	1	ex_22
PDE4B	0.0802858	0.309939	-0.149367	0.685197	0.490842	1	ex_22
AIG1	-0.0895043	0.0753564	-0.254365	-1.06408	0.491039	1	ex_22
MINK1	-0.0105016	0.0383473	-0.0593505	-0.421355	0.491063	1	ex_22
DNASE1	-0.0308531	0.0358042	-0.0975104	-0.907192	0.491322	1	ex_22
LMF1	0.0103248	0.0443183	-0.0236687	0.595298	0.491439	1	ex_22
ATXN7L3B	0.00684834	0.340641	-0.326945	0.0402121	0.491646	1	ex_22
UBE2R2	0.0373677	0.200809	-0.126074	0.448108	0.491675	1	ex_22
CDC37	0.132691	0.382439	-0.117056	1.04133	0.491807	1	ex_22
HOOK3	0.0778807	0.221143	-0.0653814	1.06548	0.491837	1	ex_22
CRB1	0.00705857	0.0864359	-0.0723187	0.174288	0.492059	1	ex_22
CLTB	0.100934	0.282675	-0.0808063	1.08852	0.492305	1	ex_22
NGEF	-0.0499301	0.0471961	-0.147056	-1.00757	0.492481	1	ex_22
PRKACA	0.0577057	0.156867	-0.0414554	1.14058	0.49277	1	ex_22
POLR3A	-0.0741227	0.0514714	-0.199717	-1.15673	0.493219	1	ex_22
RASA3	0.0180446	0.0644572	-0.028368	0.762006	0.493952	1	ex_22
FAM163B	0.0257211	0.0724346	-0.0209923	1.07919	0.494014	1	ex_22
PRDM11	-0.00267684	0.0306998	-0.0360535	-0.157191	0.494188	1	ex_22
PNMA8B	-0.142916	0.103369	-0.389202	-1.13734	0.494308	1	ex_22
SSX2IP	0.0821876	0.218544	-0.0541687	1.18135	0.494466	1	ex_22
KPNA5	0.0589756	0.188659	-0.0707081	0.891323	0.494713	1	ex_22
SOS1	0.0625938	0.254666	-0.129478	0.638728	0.494753	1	ex_22
SEC24B	0.0609436	0.170108	-0.0482212	1.09419	0.495113	1	ex_22
SMU1	-0.0163892	0.109911	-0.142689	-0.254333	0.495164	1	ex_22
CAND2	-0.0297501	0.0303724	-0.0898727	-0.969839	0.49583	1	ex_22
TRAF3	-0.0518275	0.0874547	-0.19111	-0.729311	0.49595	1	ex_22
INTS7	-0.0178458	0.0392725	-0.0749641	-0.612363	0.496266	1	ex_22
KYAT1	0.0370857	0.104911	-0.0307396	1.07167	0.496614	1	ex_22
PPP4R3B	-0.0578185	0.0612736	-0.176911	-0.951551	0.496805	1	ex_22
ZNF804B	0.0960858	0.52963	-0.337458	0.434385	0.497191	1	ex_22
IFT88	-0.0572724	0.103293	-0.217838	-0.699104	0.49752	1	ex_22
SDHC	0.0250735	0.0673835	-0.0172365	1.1615	0.497537	1	ex_22
NUP160	-0.027991	0.0476074	-0.103589	-0.725695	0.497553	1	ex_22
STK3	-0.0775272	0.0767115	-0.231766	-0.985164	0.498188	1	ex_22
HDGFL3	-0.0543727	0.0451586	-0.153904	-1.0707	0.49821	1	ex_22
GPATCH8	0.143926	0.396287	-0.108436	1.1178	0.498285	1	ex_22
ERCC8	0.0377493	0.13532	-0.0598216	0.758292	0.498352	1	ex_22
TCEAL2	0.0546381	0.424167	-0.31489	0.289798	0.498427	1	ex_22
STK38	0.0698792	0.181816	-0.0420573	1.22356	0.498691	1	ex_22
RPL13A	0.233946	0.770886	-0.302995	0.853959	0.499167	1	ex_22
SNTG2	-0.0185401	0.061301	-0.0983811	-0.455128	0.49918	1	ex_22
AASDHPPT	0.0762838	0.262106	-0.109538	0.804605	0.499521	1	ex_22
TMEM117	0.00471667	0.280665	-0.271232	0.0335008	0.499545	1	ex_22
DBT	-0.0437585	0.0461886	-0.133706	-0.953506	0.499629	1	ex_22
SLC25A12	-0.0382472	0.0856219	-0.162116	-0.60518	0.499685	1	ex_22
HOPX	-0.165649	0.124697	-0.455994	-1.1182	0.500411	1	ex_22
TNKS	0.0810751	0.233031	-0.0708805	1.04573	0.500641	1	ex_22
SPIN1	0.0521231	0.159855	-0.0556086	0.948276	0.500839	1	ex_22
TRIM13	-0.0717353	0.065894	-0.209365	-1.02157	0.501032	1	ex_22
MRPL41	-0.0845871	0.101433	-0.270607	-0.891237	0.501243	1	ex_22
NDUFA9	0.0388948	0.153438	-0.0756485	0.665533	0.501372	1	ex_22
SARNP	0.0482388	0.128659	-0.0321809	1.17566	0.501404	1	ex_22
MAP3K10	0.015291	0.0723812	-0.0417992	0.524956	0.501545	1	ex_22
ICA1L	-0.0933196	0.06412	-0.250759	-1.16174	0.501602	1	ex_22
CYB5B	0.035625	0.111808	-0.0405577	0.91653	0.501699	1	ex_22
ARPC3	0.0673435	0.277289	-0.142602	0.62869	0.501863	1	ex_22
CSNK1D	-0.0260607	0.0405077	-0.0926291	-0.767303	0.501935	1	ex_22
RNF115	-0.0573351	0.0644434	-0.179114	-0.92278	0.502097	1	ex_22
DENND4A	0.103364	0.295242	-0.0885137	1.05583	0.502347	1	ex_22
NIPAL2	-0.0969371	0.0695968	-0.263471	-1.14087	0.502548	1	ex_22
CFAP61	0.00374682	0.162054	-0.15456	0.0463887	0.502683	1	ex_22
GABBR1	-0.0759193	0.0501502	-0.201989	-1.18029	0.502799	1	ex_22
NDUFAF6	-0.00106025	0.132003	-0.134124	-0.0156171	0.502936	1	ex_22
CHML	0.0234438	0.0977327	-0.050845	0.618519	0.503024	1	ex_22
PHF14	0.0228213	0.151216	-0.105573	0.348372	0.503236	1	ex_22
DNER	0.0673655	0.194176	-0.0594451	1.04119	0.50399	1	ex_22
MBD5	-0.140874	0.171194	-0.452942	-0.884769	0.504006	1	ex_22
FLRT2	-0.210581	0.237386	-0.658548	-0.921343	0.504031	1	ex_22
SRRM4	0.00787766	0.297787	-0.282031	0.0532579	0.504656	1	ex_22
BDP1	0.13211	0.365096	-0.100876	1.11136	0.505192	1	ex_22
CPEB3	0.0626017	0.25783	-0.132627	0.62848	0.505405	1	ex_22
NRN1	-0.133208	0.13345	-0.399865	-0.979092	0.505554	1	ex_22
ZCCHC2	0.0584059	0.198623	-0.0818112	0.816401	0.506016	1	ex_22
EIF3K	0.00585623	0.0665966	-0.0548841	0.188968	0.506145	1	ex_22
SLC25A23	0.00503266	0.100317	-0.0902517	0.10352	0.506257	1	ex_22
EXOC4	-0.083943	0.0966401	-0.264526	-0.911078	0.506883	1	ex_22
AOPEP	-0.0960584	0.112537	-0.304654	-0.902565	0.507206	1	ex_22
ARIH2	-0.0422657	0.0759213	-0.160453	-0.700917	0.507294	1	ex_22
GPR135	0.0381218	0.110344	-0.0341002	1.03455	0.5073	1	ex_22
OXSR1	0.0259886	0.124579	-0.0726018	0.51665	0.50747	1	ex_22
ST8SIA1	-0.0795253	0.0822022	-0.241253	-0.963761	0.507475	1	ex_22
CCNYL1	-0.0680535	0.0676567	-0.203764	-0.982847	0.507796	1	ex_22
NUP153	0.0218169	0.128735	-0.0851008	0.399936	0.507981	1	ex_22
ADAMTSL3	-0.0684309	0.062922	-0.199784	-1.02108	0.508027	1	ex_22
VIRMA	0.0399673	0.133416	-0.0534811	0.838264	0.508153	1	ex_22
GALNT18	0.0513685	0.319474	-0.216737	0.375526	0.508229	1	ex_22
OTUD4	0.0404908	0.157061	-0.0760791	0.680797	0.508267	1	ex_22
HBS1L	-0.0535559	0.0537844	-0.160896	-0.977897	0.508389	1	ex_22
KLHDC2	-0.0537341	0.103382	-0.21085	-0.670312	0.508409	1	ex_22
TMCC1	-0.0446165	0.156382	-0.245615	-0.43506	0.508609	1	ex_22
LRRN2	-0.0218251	0.0375718	-0.081222	-0.72018	0.508755	1	ex_22
MCUR1	0.0601886	0.195775	-0.0753977	0.870055	0.508984	1	ex_22
EXT2	0.00414998	0.107615	-0.0993147	0.0786143	0.509098	1	ex_22
CTTNBP2NL	-0.0266387	0.0313474	-0.0846249	-0.900404	0.509403	1	ex_22
SEMA6D	-0.11673	0.106584	-0.340044	-1.02451	0.509797	1	ex_22
FLOT1	-0.0665541	0.112981	-0.246089	-0.726562	0.510005	1	ex_22
SYT1	-0.128472	0.0875993	-0.344543	-1.16536	0.510291	1	ex_22
GAP43	-0.059841	0.152472	-0.272154	-0.552422	0.510372	1	ex_22
HMGXB3	-0.0827023	0.0636593	-0.229064	-1.10749	0.510554	1	ex_22
GABRB2	0.0776828	0.235355	-0.0799897	0.965644	0.510636	1	ex_22
RANBP10	-0.00434207	0.0204047	-0.0290889	-0.343895	0.511268	1	ex_22
PCMT1	-0.0627711	0.108726	-0.234268	-0.717383	0.512368	1	ex_22
GALK2	0.0519753	0.146108	-0.0421574	1.08219	0.512428	1	ex_22
CPE	-0.0789649	0.0975238	-0.255454	-0.876931	0.512548	1	ex_22
RALGAPA1	-0.106685	0.0794052	-0.292776	-1.12364	0.512665	1	ex_22
PTPRK	0.163064	0.444274	-0.118147	1.13651	0.512717	1	ex_22
PSPC1	-0.0472428	0.126151	-0.220636	-0.534011	0.512938	1	ex_22
UBXN7	0.0474993	0.140019	-0.0450207	1.00624	0.513131	1	ex_22
IVD	-0.0220195	0.0858508	-0.12989	-0.400086	0.513298	1	ex_22
ARHGEF4	-0.0212839	0.0627104	-0.105278	-0.496649	0.513326	1	ex_22
MAN2A2	-0.0398799	0.12875	-0.20851	-0.463518	0.513486	1	ex_22
NLGN1	-0.134952	0.143665	-0.413569	-0.949337	0.51364	1	ex_22
SPTLC2	0.0469721	0.145985	-0.0520412	0.92981	0.513807	1	ex_22
DCLK1	-0.0911194	0.34619	-0.528428	-0.408386	0.513935	1	ex_22
ALDH7A1	0.0801985	0.239907	-0.0795104	0.984204	0.513992	1	ex_22
HIPK2	0.0183375	0.0928202	-0.0561451	0.482541	0.514248	1	ex_22
GUCY1A1	-0.0925342	0.0662479	-0.251316	-1.14222	0.514323	1	ex_22
CCNL1	-0.0732786	0.0564961	-0.203053	-1.10671	0.514685	1	ex_22
AGPS	0.0413194	0.157165	-0.0745264	0.699072	0.514717	1	ex_22
SLC4A10	0.0446469	0.181449	-0.092155	0.639657	0.514784	1	ex_22
ZC3H13	0.0822846	0.219122	-0.0545531	1.17859	0.515159	1	ex_22
NIPBL	0.08375	0.230834	-0.0633339	1.11601	0.5152	1	ex_22
LRP11	-0.0478714	0.0433621	-0.139105	-1.02842	0.515203	1	ex_22
PIK3R4	0.0156528	0.113237	-0.081931	0.314385	0.515517	1	ex_22
MORF4L2	-0.0812287	0.0763774	-0.238835	-1.01015	0.515671	1	ex_22
ANAPC4	-0.062306	0.0424567	-0.167069	-1.16566	0.516042	1	ex_22
MPPED2	-0.0196237	0.10975	-0.148997	-0.297292	0.5161	1	ex_22
RPLP1	0.1199	0.377547	-0.137748	0.912097	0.51651	1	ex_22
TMEM14B	0.050676	0.227643	-0.126291	0.561251	0.516513	1	ex_22
SORCS1	0.0128337	0.512022	-0.486355	0.0503891	0.516863	1	ex_22
SERGEF	0.0510725	0.19783	-0.0956849	0.68208	0.516877	1	ex_22
ACAT1	0.0546467	0.158984	-0.0496904	1.02653	0.516986	1	ex_22
TMEM178B	-0.16115	0.135666	-0.457966	-1.06412	0.517116	1	ex_22
FOXK2	0.0523699	0.141612	-0.0368725	1.15016	0.517255	1	ex_22
TYW1	-0.0590421	0.0762812	-0.194365	-0.85514	0.517285	1	ex_22
ARL15	0.046353	0.359805	-0.267099	0.289837	0.517804	1	ex_22
CHMP3	0.091142	0.250448	-0.0681641	1.12133	0.517997	1	ex_22
NECTIN3	-0.0748071	0.0571535	-0.206768	-1.11108	0.518056	1	ex_22
STRADB	-0.14643	0.201605	-0.494466	-0.824624	0.51818	1	ex_22
CHD8	0.0581792	0.165392	-0.0490332	1.06358	0.51832	1	ex_22
HIPK1	-0.0400908	0.0514477	-0.131629	-0.858398	0.51837	1	ex_22
CALY	0.0225387	0.298275	-0.253198	0.160208	0.518395	1	ex_22
ATRNL1	0.0719744	0.548358	-0.404409	0.296121	0.518461	1	ex_22
CEP164	-0.0365734	0.102368	-0.175515	-0.51592	0.518481	1	ex_22
SHPRH	0.0669504	0.180891	-0.04699	1.15166	0.518816	1	ex_22
CSNK1G1	-0.0174741	0.066682	-0.10163	-0.406966	0.518925	1	ex_22
GNPTAB	-0.053842	0.0633838	-0.171068	-0.900214	0.518926	1	ex_22
EIF2B3	-0.0134462	0.0765316	-0.103424	-0.292895	0.518988	1	ex_22
RPAIN	-0.116957	0.0854147	-0.319328	-1.13272	0.51904	1	ex_22
CHRM3	-0.124748	0.0986992	-0.348195	-1.09422	0.519103	1	ex_22
RHOA	0.0300759	0.124336	-0.0641842	0.625372	0.519347	1	ex_22
MINDY3	0.0345854	0.157335	-0.0881639	0.552232	0.519539	1	ex_22
CSNK2A1	0.0653206	0.177605	-0.0469635	1.1402	0.519932	1	ex_22
NRG2	-0.0157577	0.100028	-0.131543	-0.266739	0.520013	1	ex_22
FBXO11	-0.0833998	0.065265	-0.232065	-1.09953	0.521146	1	ex_22
GRM8	0.0183178	0.0595569	-0.0229213	0.870589	0.521232	1	ex_22
CREBBP	-0.0470679	0.0852448	-0.179381	-0.697223	0.521376	1	ex_22
MARCHF11	0.0390919	0.112276	-0.0340917	1.04694	0.521607	1	ex_22
NDUFAF5	0.06745	0.212286	-0.0773859	0.912755	0.521761	1	ex_22
ACACA	0.138793	0.387017	-0.109431	1.0959	0.521925	1	ex_22
AKT3	0.058143	0.199069	-0.0827828	0.80864	0.52194	1	ex_22
ANKRD24	-0.0436047	0.050748	-0.137957	-0.90579	0.52198	1	ex_22
C9orf85	-0.0418534	0.0351101	-0.118817	-1.06584	0.522	1	ex_22
VEZT	0.0563697	0.175604	-0.062865	0.926598	0.522106	1	ex_22
ZNRF2	-0.0232445	0.0755151	-0.122004	-0.461305	0.522375	1	ex_22
XYLT1	-0.0396569	0.0760578	-0.155372	-0.671705	0.522417	1	ex_22
TGS1	-0.0485096	0.0682669	-0.165286	-0.81418	0.522584	1	ex_22
PMS1	-0.0523708	0.0556218	-0.160363	-0.950481	0.522777	1	ex_22
NPM2	0.0580859	0.163905	-0.0477331	1.07586	0.523354	1	ex_22
KANSL3	0.0554895	0.192591	-0.0816121	0.793261	0.523425	1	ex_22
IFNAR2	0.0190329	0.0839861	-0.0459203	0.574318	0.523451	1	ex_22
PIGN	0.0176935	0.13429	-0.0989029	0.297424	0.523714	1	ex_22
TUSC3	-0.0465198	0.106623	-0.199662	-0.595375	0.524059	1	ex_22
KRIT1	0.0520483	0.197971	-0.093874	0.69909	0.524469	1	ex_22
RPL37	-0.0901446	0.112743	-0.293033	-0.870826	0.524605	1	ex_22
MAP4K3	0.0605441	0.208082	-0.0869938	0.804297	0.525001	1	ex_22
LRRC8B	0.103402	0.287511	-0.0807072	1.10078	0.525086	1	ex_22
ING5	0.00284987	0.0790699	-0.0733702	0.0732832	0.525518	1	ex_22
ARPP19	0.151128	0.413413	-0.111157	1.12933	0.525555	1	ex_22
ZADH2	0.0273925	0.129019	-0.074234	0.528291	0.525829	1	ex_22
SLC30A3	-0.0792807	0.113677	-0.272238	-0.805293	0.525982	1	ex_22
ATP6V1H	0.0553559	0.187994	-0.0772819	0.817984	0.52599	1	ex_22
CHORDC1	0.116777	0.327443	-0.0938899	1.08645	0.526313	1	ex_22
RGS4	0.0489732	0.335341	-0.237395	0.335183	0.526419	1	ex_22
FBXO3	-0.0388255	0.054349	-0.132	-0.816711	0.526871	1	ex_22
CCDC7	0.0884956	0.243546	-0.0665545	1.11866	0.5271	1	ex_22
GDAP2	-0.00997614	0.07268	-0.0926323	-0.236557	0.527509	1	ex_22
LRPAP1	-0.0825299	0.166589	-0.331649	-0.649311	0.52757	1	ex_22
CNTLN	0.0172065	0.064948	-0.0305349	0.706391	0.527815	1	ex_22
SLC9B2	0.0101806	0.134291	-0.11393	0.160774	0.527902	1	ex_22
UBR2	0.0832471	0.232264	-0.0657698	1.09492	0.528077	1	ex_22
KCNJ6	0.0334674	0.229988	-0.163053	0.333782	0.528285	1	ex_22
LRCH1	0.0255258	0.135848	-0.0847961	0.453488	0.528312	1	ex_22
ARFGEF3	0.0825873	0.228052	-0.0628769	1.11277	0.528484	1	ex_22
PTCD3	0.0413512	0.162904	-0.0802013	0.666764	0.5285	1	ex_22
MAST1	0.0519469	0.207144	-0.10325	0.656031	0.528623	1	ex_22
SMIM14	-0.0352818	0.0723233	-0.142887	-0.642638	0.528712	1	ex_22
CCDC3	-0.186843	0.160459	-0.534144	-1.05443	0.528906	1	ex_22
ADGRB2	-0.0672897	0.0631691	-0.197749	-1.01094	0.529028	1	ex_22
SYN3	0.167915	0.605064	-0.269234	0.75285	0.529315	1	ex_22
SNX3	0.0512942	0.230089	-0.127501	0.562291	0.529867	1	ex_22
GABBR2	-0.156118	0.173497	-0.485733	-0.928312	0.529993	1	ex_22
ERICH3	0.0530816	0.220404	-0.11424	0.621783	0.530101	1	ex_22
CHD5	-0.065093	0.173982	-0.304168	-0.533641	0.530146	1	ex_22
PIP4K2A	-0.00055592	0.18134	-0.182452	-0.00599015	0.530226	1	ex_22
LGI4	0.0264108	0.203194	-0.150373	0.292812	0.530234	1	ex_22
GVQW3	0.00578596	0.066077	-0.0545051	0.188092	0.53043	1	ex_22
SRGAP2	-0.0599543	0.0497278	-0.169636	-1.07135	0.530446	1	ex_22
TTC7B	-0.0973402	0.117766	-0.312447	-0.886926	0.530744	1	ex_22
POLD3	0.0355147	0.100364	-0.0293342	1.07338	0.53098	1	ex_22
CREBZF	-0.0498474	0.0998797	-0.199575	-0.652515	0.531137	1	ex_22
ABCB10	-0.00097561	0.111516	-0.113467	-0.0169982	0.531199	1	ex_22
ANAPC7	0.0572275	0.208759	-0.0943043	0.7402	0.531307	1	ex_22
ILRUN	0.02007	0.10086	-0.0607205	0.486894	0.531307	1	ex_22
EFCAB7	-0.0547759	0.0770843	-0.186636	-0.814186	0.531475	1	ex_22
SAE1	0.00557991	0.0598411	-0.0486813	0.201551	0.53153	1	ex_22
ANKUB1	-0.152724	0.183281	-0.488728	-0.890861	0.531618	1	ex_22
EEFSEC	0.0106084	0.0682685	-0.0470517	0.360597	0.531836	1	ex_22
SKP1	0.091006	0.265248	-0.0832356	1.02369	0.532388	1	ex_22
CUL5	-0.0156507	0.107451	-0.138752	-0.249182	0.532637	1	ex_22
ZNF789	0.0171841	0.0565124	-0.0221442	0.856385	0.532692	1	ex_22
KCNH1	-0.0219628	0.175358	-0.219284	-0.218154	0.532918	1	ex_22
STOX2	-0.0946489	0.144614	-0.333912	-0.775332	0.533117	1	ex_22
PABPC1	-0.0524167	0.0564867	-0.16132	-0.943358	0.533298	1	ex_22
PACS1	0.0855202	0.244368	-0.0733272	1.0552	0.533853	1	ex_22
PDE5A	-0.162041	0.297254	-0.621336	-0.691484	0.533886	1	ex_22
CPLX1	-0.0730415	0.0604686	-0.206552	-1.07227	0.534057	1	ex_22
ERI3	0.040161	0.140251	-0.0599292	0.786431	0.534065	1	ex_22
MAP2K1	0.0549008	0.177282	-0.0674806	0.879248	0.534383	1	ex_22
PLEKHH2	0.0672866	0.199823	-0.0652501	0.99504	0.534591	1	ex_22
HMG20A	-0.039326	0.0851006	-0.163753	-0.619462	0.534632	1	ex_22
VAT1L	-0.0286943	0.0708359	-0.128224	-0.565053	0.535035	1	ex_22
POLR2J3	-0.00936904	0.0983214	-0.117059	-0.170516	0.535383	1	ex_22
NT5C3A	-0.0113509	0.124974	-0.147676	-0.163194	0.535433	1	ex_22
PKNOX1	0.0355919	0.109172	-0.037988	0.94807	0.536209	1	ex_22
HIVEP3	0.123924	0.372299	-0.12445	0.977905	0.53627	1	ex_22
DNAJC10	-0.0564816	0.0585192	-0.171482	-0.962619	0.536491	1	ex_22
SNRPD3	-0.0527384	0.0473141	-0.152791	-1.03311	0.536504	1	ex_22
PRCP	0.0540286	0.152246	-0.0441883	1.07817	0.536903	1	ex_22
UBE2E2	-0.103182	0.0784297	-0.284793	-1.11354	0.536903	1	ex_22
PARP11	0.0345736	0.095229	-0.0260817	1.11718	0.537053	1	ex_22
ATXN7L1	0.044317	0.199228	-0.110594	0.560705	0.537518	1	ex_22
TMEM38A	0.0131098	0.0366611	-0.0104415	1.09101	0.537833	1	ex_22
TJP1	-0.0696981	0.121965	-0.261361	-0.71274	0.537891	1	ex_22
PRKD1	0.0537869	0.253292	-0.145719	0.528408	0.537981	1	ex_22
PEPD	0.00481756	0.0272737	-0.0176386	0.420474	0.538395	1	ex_22
SMG5	-0.019696	0.118832	-0.158224	-0.27867	0.538448	1	ex_22
PDE4A	0.0430903	0.121433	-0.0352525	1.07802	0.538473	1	ex_22
PDCD4	-0.0267345	0.080989	-0.134458	-0.486419	0.538648	1	ex_22
KDM1A	-0.0563436	0.0492229	-0.16191	-1.04608	0.539041	1	ex_22
VPS39	0.0166954	0.133141	-0.0997504	0.28101	0.539249	1	ex_22
GSTO2	0.0200458	0.0952217	-0.05513	0.52263	0.539609	1	ex_22
PKIG	-0.0243681	0.100662	-0.149398	-0.381992	0.539699	1	ex_22
FAM193A	0.0529625	0.179802	-0.0738767	0.818395	0.539941	1	ex_22
ZNF429	-0.0260799	0.107971	-0.160131	-0.381316	0.540114	1	ex_22
GXYLT1	-0.00531951	0.0883873	-0.0990263	-0.111263	0.540372	1	ex_22
IPO11	0.0492169	0.17826	-0.0798266	0.747525	0.540494	1	ex_22
DCAF10	-0.0275192	0.104877	-0.159915	-0.407389	0.540566	1	ex_22
RORA	0.199513	0.88972	-0.490694	0.566553	0.540781	1	ex_22
LRFN2	-0.148128	0.124356	-0.420611	-1.06548	0.540963	1	ex_22
LARP4B	0.0573537	0.172254	-0.0575469	0.978334	0.54098	1	ex_22
SYNJ2	-0.08111	0.126819	-0.289039	-0.764552	0.541023	1	ex_22
RERE	0.0398469	0.210043	-0.130349	0.458874	0.54121	1	ex_22
LAMP2	0.0948498	0.281697	-0.091997	0.994945	0.541397	1	ex_22
PDGFC	0.0529615	0.21062	-0.104697	0.658402	0.541608	1	ex_22
HP1BP3	0.0932121	0.279095	-0.0926704	0.982838	0.542004	1	ex_22
CSNK2A2	0.00353009	0.0947713	-0.0877111	0.0758304	0.542089	1	ex_22
ZNF800	0.0613623	0.169821	-0.0470966	1.10888	0.542254	1	ex_22
SRSF5	-0.0952336	0.0851951	-0.275662	-1.03451	0.542558	1	ex_22
BTAF1	-0.0230191	0.0840867	-0.130125	-0.421234	0.542881	1	ex_22
EIPR1	0.0450351	0.127316	-0.0372453	1.07276	0.543237	1	ex_22
NUAK1	-0.0373724	0.14278	-0.217525	-0.406591	0.543287	1	ex_22
FBXW4	-0.0492768	0.0694542	-0.168008	-0.813441	0.543301	1	ex_22
VAPB	0.0183423	0.183352	-0.146668	0.217867	0.543369	1	ex_22
YTHDF2	0.0306549	0.107015	-0.0457056	0.786827	0.545484	1	ex_22
TRIM4	0.010758	0.0526834	-0.0311674	0.502924	0.545848	1	ex_22
REEP3	0.0445945	0.131812	-0.0426235	1.00213	0.546384	1	ex_22
TAB2	-0.0553339	0.0678333	-0.178501	-0.88053	0.546473	1	ex_22
S100PBP	-0.0129263	0.086853	-0.112706	-0.253911	0.546486	1	ex_22
VIPR1	0.0160086	0.0928273	-0.0608101	0.408446	0.546649	1	ex_22
MSH4	0.0351881	0.121227	-0.0508507	0.801585	0.546812	1	ex_22
PRMT3	0.0568702	0.171393	-0.0576524	0.973288	0.547598	1	ex_22
ZRANB2	-0.0767374	0.140293	-0.293768	-0.693	0.547651	1	ex_22
BCAS3	0.134098	0.40305	-0.134854	0.977225	0.547743	1	ex_22
NEO1	-0.101009	0.0820372	-0.284054	-1.08155	0.548073	1	ex_22
DCUN1D2	0.000299944	0.07841	-0.0778102	0.0075263	0.548292	1	ex_22
HS6ST3	-0.0238776	0.285168	-0.332923	-0.151432	0.548361	1	ex_22
MLLT6	-0.0247141	0.0370141	-0.0864423	-0.784709	0.548567	1	ex_22
ME1	0.0849146	0.254203	-0.0843739	0.983112	0.549074	1	ex_22
GSN	-0.0217464	0.0615573	-0.10505	-0.511647	0.549504	1	ex_22
EIF3A	0.00617724	0.146256	-0.133901	0.0864312	0.549562	1	ex_22
VAPA	-0.0557508	0.0888733	-0.200375	-0.755541	0.549622	1	ex_22
U2SURP	0.0166838	0.143631	-0.110263	0.257585	0.549677	1	ex_22
FBXO31	-0.0267113	0.033666	-0.0870887	-0.867101	0.549761	1	ex_22
EMB	0.0428072	0.154752	-0.0691375	0.749482	0.54982	1	ex_22
ZNF326	-0.0407925	0.0863507	-0.167936	-0.628833	0.549886	1	ex_22
HDAC8	-0.0973544	0.0940941	-0.288803	-0.996671	0.550357	1	ex_22
FAM189A1	-0.153046	0.147823	-0.453916	-0.996996	0.550382	1	ex_22
MOB3B	-0.0411078	0.0491894	-0.131405	-0.892273	0.55065	1	ex_22
CORO1C	0.0233092	0.116488	-0.0698696	0.490296	0.550662	1	ex_22
PEBP1	0.199968	0.567565	-0.167629	1.0662	0.550765	1	ex_22
BIRC6	0.073664	0.210519	-0.0631913	1.05497	0.550881	1	ex_22
PPM1L	-0.0684856	0.0872126	-0.224184	-0.862112	0.551153	1	ex_22
PDE4D	-0.12948	0.103978	-0.362939	-1.08703	0.551496	1	ex_22
RAB3GAP1	0.0655298	0.194488	-0.0634279	0.995955	0.551508	1	ex_22
SORL1	0.099781	0.281408	-0.0818464	1.07675	0.551678	1	ex_22
ELAVL3	0.0530951	0.182419	-0.0762287	0.804682	0.551696	1	ex_22
SYN1	0.0762796	0.276785	-0.124226	0.74564	0.55171	1	ex_22
PIBF1	-0.0677384	0.0528898	-0.188367	-1.10061	0.552007	1	ex_22
GPATCH2	-0.0398889	0.13498	-0.214758	-0.447082	0.552075	1	ex_22
LRRK1	0.0807639	0.247623	-0.0860957	0.948668	0.552476	1	ex_22
CEP57	-0.0334786	0.0862639	-0.153221	-0.547984	0.552553	1	ex_22
EAPP	-0.0455163	0.0504623	-0.141495	-0.929481	0.552781	1	ex_22
SLAIN2	-0.0363301	0.0624618	-0.135122	-0.720764	0.552844	1	ex_22
LCORL	0.0243649	0.0786784	-0.0299485	0.879237	0.55326	1	ex_22
YWHAH	0.143081	0.40902	-0.122859	1.0545	0.553276	1	ex_22
NDFIP1	0.0923261	0.276139	-0.0914863	0.98446	0.553325	1	ex_22
ATP6V0A1	0.0600069	0.176736	-0.0567222	1.00756	0.553457	1	ex_22
IGSF21	-0.016758	0.096182	-0.129698	-0.290819	0.553667	1	ex_22
RAD21	0.0696762	0.209822	-0.0704693	0.974436	0.553859	1	ex_22
MAP3K21	0.0319059	0.111298	-0.0474867	0.78766	0.554391	1	ex_22
CTNNA1	0.0523374	0.205757	-0.101082	0.668621	0.554739	1	ex_22
RAPGEF5	0.0199578	0.23241	-0.192494	0.18412	0.554863	1	ex_22
EXTL3	-0.0217269	0.051379	-0.0948328	-0.582497	0.554878	1	ex_22
SLIT2	0.147732	0.470479	-0.175016	0.897137	0.554945	1	ex_22
ZNF605	0.0136157	0.0578119	-0.0305806	0.603812	0.5551	1	ex_22
FAM177A1	-0.028892	0.0755661	-0.13335	-0.542105	0.555243	1	ex_22
RPS6KA3	-0.0749853	0.0788046	-0.228775	-0.955645	0.555371	1	ex_22
NUS1	-0.0315859	0.106021	-0.169193	-0.449886	0.555388	1	ex_22
ZBTB46	0.0150032	0.0457879	-0.0157815	0.955206	0.556051	1	ex_22
OGA	0.0669861	0.190455	-0.0564825	1.06335	0.556113	1	ex_22
HABP4	0.0714641	0.203037	-0.0601086	1.06456	0.556219	1	ex_22
SORCS3	-0.137498	0.144153	-0.419148	-0.956826	0.556312	1	ex_22
EIF2A	-0.0746542	0.116159	-0.265468	-0.76682	0.556315	1	ex_22
KIFBP	-0.0777056	0.0903503	-0.245761	-0.906247	0.556509	1	ex_22
NLN	-0.045639	0.0814446	-0.172723	-0.703874	0.556652	1	ex_22
TMEM268	0.0356838	0.100079	-0.028711	1.0861	0.556686	1	ex_22
NR2F1	-0.0698895	0.0773836	-0.217163	-0.930115	0.556884	1	ex_22
IDS	0.0945093	0.467073	-0.278054	0.49719	0.557292	1	ex_22
FKBP1A	0.105363	0.30227	-0.0915444	1.04875	0.557492	1	ex_22
AP3B1	-0.0168246	0.0737733	-0.107423	-0.363978	0.557516	1	ex_22
CENPP	0.0532177	0.193518	-0.0870822	0.743442	0.557548	1	ex_22
NEK10	-0.106793	0.0938651	-0.307451	-1.04312	0.557551	1	ex_22
DOCK7	0.0407721	0.213638	-0.132094	0.462276	0.55769	1	ex_22
GRIA1	0.199358	0.606868	-0.208152	0.958835	0.557969	1	ex_22
WDR75	0.0475894	0.133873	-0.0386946	1.08101	0.558013	1	ex_22
KDM6A	-0.0266806	0.120889	-0.17425	-0.354363	0.55807	1	ex_22
B4GALNT3	0.0266225	0.103715	-0.0504699	0.676839	0.558725	1	ex_22
SLC1A4	-0.00427974	0.0435324	-0.0520919	-0.17544	0.558787	1	ex_22
RPGRIP1L	-0.042443	0.0642973	-0.149183	-0.779338	0.558902	1	ex_22
EIF4E3	-0.0596627	0.0659362	-0.185262	-0.931033	0.559221	1	ex_22
KATNAL2	0.0368827	0.105452	-0.0316862	1.05425	0.559229	1	ex_22
NBR1	-0.0111426	0.0482031	-0.0704882	-0.367996	0.559364	1	ex_22
SECISBP2L	0.0616414	0.180659	-0.0573758	1.0151	0.559674	1	ex_22
NMRK1	0.0360867	0.130497	-0.0583237	0.749162	0.559755	1	ex_22
NAPG	0.0747221	0.217986	-0.0685418	1.02226	0.55977	1	ex_22
ARF1	-0.0727178	0.129614	-0.27505	-0.704408	0.559865	1	ex_22
MOB1B	-0.0190537	0.0814457	-0.119553	-0.37159	0.560814	1	ex_22
CDC42SE1	-0.110519	0.0956945	-0.316732	-1.05043	0.560904	1	ex_22
RFLNA	-0.109099	0.0975643	-0.315762	-1.03468	0.561164	1	ex_22
CACUL1	0.057997	0.167766	-0.0517718	1.03556	0.561305	1	ex_22
NKTR	0.123035	0.353515	-0.107444	1.04627	0.56162	1	ex_22
LIN54	-0.0422356	0.0484646	-0.132936	-0.912679	0.56165	1	ex_22
CKAP5	0.0478219	0.182382	-0.0867383	0.69656	0.561886	1	ex_22
MXRA7	-0.038993	0.0395235	-0.117509	-0.97336	0.562017	1	ex_22
DTNA	0.037864	0.270538	-0.19481	0.318954	0.56253	1	ex_22
GFOD1	0.0959673	0.278815	-0.0868808	1.02868	0.562904	1	ex_22
MBOAT7	0.038141	0.108271	-0.0319895	1.06594	0.563178	1	ex_22
KHDRBS3	-0.00649831	0.321307	-0.334304	-0.0388537	0.563376	1	ex_22
YTHDC2	-0.0494821	0.0788707	-0.177835	-0.755599	0.563857	1	ex_22
PLD3	0.069858	0.201548	-0.0618321	1.03971	0.564222	1	ex_22
EID1	0.139447	0.447393	-0.168499	0.887528	0.564415	1	ex_22
ABCA10	0.0409493	0.140977	-0.0590779	0.802373	0.564454	1	ex_22
USP4	0.0215966	0.0746626	-0.0314694	0.79766	0.564663	1	ex_22
ZNF84	0.0606225	0.177275	-0.0560302	1.01856	0.564819	1	ex_22
SCOC	-0.0651411	0.186326	-0.316608	-0.507718	0.564931	1	ex_22
MPHOSPH6	-0.0254738	0.0832241	-0.134172	-0.459326	0.565176	1	ex_22
SH3KBP1	0.0452161	0.130419	-0.039987	1.04012	0.565261	1	ex_22
AGO1	0.0599787	0.170703	-0.050746	1.0617	0.565485	1	ex_22
EGLN1	0.0113609	0.103216	-0.0804944	0.242414	0.565709	1	ex_22
DNMT3A	-0.0315606	0.0505633	-0.113684	-0.753224	0.566176	1	ex_22
ADORA1	-0.0363358	0.038578	-0.11125	-0.950651	0.566405	1	ex_22
SH3GLB1	0.0198685	0.120758	-0.081021	0.385982	0.566423	1	ex_22
IFT172	0.06319	0.184967	-0.0585871	1.01702	0.566561	1	ex_22
PACRGL	-0.056228	0.0530951	-0.165551	-1.00807	0.566764	1	ex_22
CDS2	0.0349675	0.139377	-0.0694416	0.656409	0.567084	1	ex_22
RABGAP1	0.0296866	0.127625	-0.0682518	0.594095	0.56763	1	ex_22
ERC2	-0.235181	0.273503	-0.743864	-0.906153	0.567809	1	ex_22
KIAA1549	0.0137883	0.132704	-0.105128	0.227257	0.568163	1	ex_22
DDX39B	-0.0466498	0.0882019	-0.181501	-0.678018	0.568278	1	ex_22
TERF2	0.0492367	0.140122	-0.0416481	1.06181	0.56838	1	ex_22
EXOSC10	0.0124907	0.0506138	-0.0256324	0.642165	0.568566	1	ex_22
SENP6	-0.0565425	0.0810903	-0.194175	-0.805195	0.568728	1	ex_22
WBP2	-0.0596915	0.189588	-0.308971	-0.469325	0.568833	1	ex_22
PSMD12	0.0431899	0.193536	-0.107156	0.56304	0.568887	1	ex_22
ZNF44	-0.0397733	0.0417004	-0.121247	-0.956802	0.569505	1	ex_22
CLIP4	0.0610919	0.183323	-0.0611388	0.979606	0.569717	1	ex_22
RAPGEF1	0.00255881	0.0590471	-0.0539295	0.0887826	0.569807	1	ex_22
DHX8	0.0211964	0.0885738	-0.0461811	0.616588	0.569825	1	ex_22
CBX1	0.0503048	0.155041	-0.0544319	0.941367	0.570267	1	ex_22
DDX1	0.0450575	0.131193	-0.0410779	1.02526	0.570637	1	ex_22
UBAP1L	0.0175031	0.185798	-0.150791	0.203841	0.570751	1	ex_22
TUBB	-0.0664395	0.178268	-0.311147	-0.532142	0.571363	1	ex_22
TMEM41B	0.0512434	0.149766	-0.0472793	1.01941	0.571738	1	ex_22
SOD2	0.127731	0.385883	-0.130421	0.969768	0.5718	1	ex_22
FARP1	-0.0279175	0.123347	-0.179182	-0.361732	0.571925	1	ex_22
SPPL2A	-0.0241164	0.0862204	-0.134453	-0.428391	0.572855	1	ex_22
L3MBTL1	-0.0186403	0.12763	-0.164911	-0.249772	0.573027	1	ex_22
TPST1	0.0532204	0.186043	-0.0796018	0.785336	0.573064	1	ex_22
PNPLA7	0.0572269	0.195886	-0.0814319	0.808912	0.573202	1	ex_22
ZNF251	-0.0512527	0.0537819	-0.156287	-0.956384	0.573221	1	ex_22
CAPZB	0.0605852	0.177182	-0.056011	1.01843	0.573293	1	ex_22
EIF5B	-0.0513618	0.0712525	-0.173976	-0.821007	0.57361	1	ex_22
UBE2N	-0.0513671	0.0969753	-0.199709	-0.678684	0.573832	1	ex_22
SHISA6	0.0358417	0.104243	-0.0325597	1.027	0.574009	1	ex_22
REEP1	0.00899486	0.155367	-0.137378	0.120443	0.574329	1	ex_22
HIPK3	0.035027	0.135353	-0.0652992	0.684285	0.574465	1	ex_22
DYNC1LI2	0.0560627	0.162592	-0.0504667	1.03146	0.574883	1	ex_22
SNCA	-0.0140947	0.1561	-0.18429	-0.162315	0.574911	1	ex_22
ZRANB3	0.0446864	0.194136	-0.104763	0.586043	0.575198	1	ex_22
NAPA	0.0367862	0.106915	-0.0333424	1.02811	0.575254	1	ex_22
FMNL2	-0.116872	0.124274	-0.358018	-0.949902	0.575478	1	ex_22
HNRNPA3	-0.0174751	0.139662	-0.174613	-0.217966	0.575662	1	ex_22
ST7	-0.0238705	0.126966	-0.174707	-0.310172	0.575705	1	ex_22
USP48	0.071066	0.205058	-0.0629261	1.03952	0.575783	1	ex_22
ATG10	0.0449634	0.21998	-0.130054	0.503533	0.576025	1	ex_22
ANKHD1	0.0362199	0.163943	-0.0915031	0.55581	0.576062	1	ex_22
WWC1	0.0255858	0.0939365	-0.042765	0.733675	0.576165	1	ex_22
TANK	0.0481639	0.150809	-0.0544816	0.919666	0.576165	1	ex_22
SPIN3	-0.019233	0.106352	-0.144818	-0.300164	0.576535	1	ex_22
STAG1	0.116915	0.374185	-0.140355	0.890693	0.576815	1	ex_22
USP12	0.0622921	0.188448	-0.0638641	0.96777	0.576818	1	ex_22
NRSN1	-0.00261025	0.131653	-0.136873	-0.0381043	0.577548	1	ex_22
AAGAB	-0.076182	0.0728021	-0.225166	-1.00221	0.577685	1	ex_22
TAF1	0.045296	0.133004	-0.0424118	1.01221	0.578333	1	ex_22
FRY	0.0261413	0.261289	-0.209007	0.217889	0.578966	1	ex_22
FEZ2	-0.0560857	0.0761923	-0.188364	-0.831022	0.579045	1	ex_22
TMEM184B	0.0223758	0.0657452	-0.0209936	1.01121	0.579468	1	ex_22
TOM1L2	0.0245033	0.0786141	-0.0296076	0.887539	0.579646	1	ex_22
SARM1	-0.0165796	0.0737799	-0.106939	-0.359625	0.579688	1	ex_22
ZNF587B	-0.00493392	0.0576897	-0.0675575	-0.154419	0.579832	1	ex_22
PURB	-0.0821297	0.0881937	-0.252453	-0.945092	0.579931	1	ex_22
IFTAP	0.0514714	0.148713	-0.04577	1.03744	0.579975	1	ex_22
ABR	0.0466888	0.142934	-0.0495568	0.950779	0.580001	1	ex_22
E2F3	-0.0647233	0.0618113	-0.191258	-1.00253	0.580214	1	ex_22
LRRC49	-0.0454667	0.0662576	-0.157191	-0.797616	0.580289	1	ex_22
MTMR6	0.00775067	0.145653	-0.130151	0.110158	0.580378	1	ex_22
FPGT	0.000346355	0.097858	-0.0971652	0.00696168	0.580857	1	ex_22
PRORP	-0.005204	0.0631702	-0.0735782	-0.149174	0.580954	1	ex_22
MFSD14A	-0.0440973	0.0668635	-0.155058	-0.778916	0.582082	1	ex_22
UHRF1BP1	-0.0500196	0.0538242	-0.153863	-0.944078	0.582208	1	ex_22
ASTN2	0.123987	0.402724	-0.15475	0.871824	0.582211	1	ex_22
HMGXB4	-0.0284607	0.0865711	-0.143493	-0.484927	0.582579	1	ex_22
MGAT5	-0.027365	0.141065	-0.195795	-0.318436	0.582611	1	ex_22
PRPF40B	-0.0154915	0.0477098	-0.0786929	-0.480415	0.58264	1	ex_22
YTHDC1	-0.0330431	0.0791782	-0.145264	-0.577103	0.582815	1	ex_22
DPP10	0.170193	0.537245	-0.196859	0.908788	0.583064	1	ex_22
SRGAP1	-0.0374555	0.0594736	-0.134385	-0.757372	0.583887	1	ex_22
C7orf50	0.0426652	0.131668	-0.0463381	0.939541	0.58416	1	ex_22
ADCY9	0.0126296	0.120733	-0.0954735	0.228981	0.584259	1	ex_22
ZNF106	0.0894065	0.270799	-0.0919858	0.966047	0.584289	1	ex_22
CEP120	0.0114716	0.0358548	-0.0129116	0.922105	0.584334	1	ex_22
CEND1	0.148467	0.475763	-0.17883	0.889069	0.584505	1	ex_22
ZNF609	-0.0395281	0.139661	-0.218717	-0.432357	0.584511	1	ex_22
DDHD2	0.0886109	0.267155	-0.089933	0.972725	0.585052	1	ex_22
CDC42SE2	0.0168684	0.149385	-0.115648	0.24949	0.585203	1	ex_22
RYR1	-0.00917045	0.0258507	-0.0441916	-0.513226	0.585632	1	ex_22
GPRASP1	-0.0582929	0.116437	-0.233022	-0.653879	0.585692	1	ex_22
ZNF821	-0.0320756	0.0439363	-0.108088	-0.827068	0.585746	1	ex_22
PEX5L	0.153906	0.452597	-0.144785	1.00991	0.585963	1	ex_22
CROCC	0.0324212	0.102597	-0.0377542	0.905508	0.586185	1	ex_22
PCF11	0.0215297	0.0805962	-0.0375369	0.714403	0.586243	1	ex_22
MRPS28	-0.054753	0.0653203	-0.174826	-0.893737	0.586299	1	ex_22
TAMM41	-0.0546963	0.0582151	-0.167608	-0.949442	0.586327	1	ex_22
USF3	0.00814776	0.0690914	-0.0527959	0.262034	0.586505	1	ex_22
GLIS1	0.0315394	0.153829	-0.0907506	0.505488	0.586613	1	ex_22
NUFIP2	0.00787041	0.165303	-0.149562	0.0979833	0.5868	1	ex_22
XKR6	-0.519514	0.584955	-1.62398	-0.921917	0.586924	1	ex_22
TFDP1	0.0170587	0.0604811	-0.0263637	0.76998	0.587227	1	ex_22
JAKMIP3	0.0203064	0.0951146	-0.0545018	0.532024	0.587595	1	ex_22
ACTB	0.0644502	0.361508	-0.232607	0.425237	0.587596	1	ex_22
THEMIS	0.11432	0.333246	-0.104605	1.02347	0.587663	1	ex_22
PTBP3	-0.0556145	0.067366	-0.178595	-0.886339	0.58778	1	ex_22
BAALC	-0.0656009	0.0600892	-0.191291	-1.02296	0.588256	1	ex_22
TNRC6B	0.0768074	0.24595	-0.092335	0.890018	0.588679	1	ex_22
CC2D2A	-0.137956	0.128229	-0.404141	-1.01579	0.588845	1	ex_22
LRRC40	-0.0577781	0.0836977	-0.199254	-0.800441	0.589122	1	ex_22
COPB2	-0.0764097	0.0752393	-0.228059	-0.987545	0.589294	1	ex_22
NRP2	0.0258687	0.111278	-0.0595406	0.593632	0.589703	1	ex_22
ZFAND3	-0.0828798	0.0870967	-0.252856	-0.95567	0.589723	1	ex_22
SPG11	-0.0312268	0.083644	-0.146098	-0.532802	0.589909	1	ex_22
PCDH10	0.0821219	0.276862	-0.112618	0.826518	0.59011	1	ex_22
GCNA	0.0189969	0.0715316	-0.0335379	0.708734	0.590366	1	ex_22
SLC39A10	0.0825526	0.281756	-0.116651	0.812235	0.590501	1	ex_22
GPSM2	-0.0387031	0.302691	-0.380098	-0.222197	0.590801	1	ex_22
C1orf61	-0.045399	0.0722337	-0.163032	-0.756426	0.591137	1	ex_22
CALM3	0.154427	0.475598	-0.166745	0.942397	0.591219	1	ex_22
TENM3	0.0219073	0.103525	-0.0597104	0.52608	0.591345	1	ex_22
MED28	0.0189189	0.0759316	-0.0380938	0.650387	0.591868	1	ex_22
STK4	-0.00959935	0.102332	-0.121531	-0.168089	0.592317	1	ex_22
AARS1	-0.00262005	0.067452	-0.0726921	-0.0732845	0.592424	1	ex_22
TBCE	0.0284789	0.0875555	-0.0305977	0.944835	0.592734	1	ex_22
ERO1A	-0.0715328	0.0715862	-0.214652	-0.979617	0.592973	1	ex_22
ACO2	0.0428707	0.128703	-0.0429617	0.978944	0.593359	1	ex_22
PLK2	-0.036263	0.161541	-0.234067	-0.359316	0.593587	1	ex_22
ADAMTS16	0.0487466	0.261806	-0.164313	0.448427	0.594127	1	ex_22
ITM2B	-0.0245235	0.21381	-0.262857	-0.201671	0.594168	1	ex_22
CHSY1	0.0131819	0.0539271	-0.0275633	0.634086	0.594251	1	ex_22
STRADA	0.0804727	0.245138	-0.0841923	0.957845	0.59428	1	ex_22
DNAJC13	0.0467633	0.160717	-0.0671908	0.80431	0.594534	1	ex_22
RNF4	0.0398431	0.117116	-0.0374299	1.01059	0.594674	1	ex_22
PTBP2	-0.0717182	0.0648296	-0.208266	-1.02942	0.594736	1	ex_22
FSD1L	0.0634422	0.192625	-0.0657403	0.962549	0.595123	1	ex_22
DNMT1	0.015805	0.0746013	-0.0429913	0.526857	0.595347	1	ex_22
HS6ST1	0.0121216	0.0486752	-0.024432	0.649946	0.595475	1	ex_22
RLF	0.0577129	0.174513	-0.0590873	0.96845	0.59603	1	ex_22
PATJ	-0.0732601	0.104766	-0.251287	-0.80655	0.596156	1	ex_22
TOP2B	-0.00148042	0.106357	-0.109318	-0.0269069	0.596427	1	ex_22
RAD50	0.066812	0.216257	-0.0826334	0.876234	0.596598	1	ex_22
PTGES3	0.0721619	0.262533	-0.11821	0.742941	0.596657	1	ex_22
ORMDL1	-0.0848697	0.0886673	-0.258407	-0.958536	0.596849	1	ex_22
PCNX2	0.0871165	0.340365	-0.166132	0.67422	0.596878	1	ex_22
NME9	0.0466228	0.199057	-0.105812	0.599464	0.597056	1	ex_22
MOAP1	0.0134204	0.192554	-0.165713	0.146837	0.597508	1	ex_22
ATP5F1A	-0.0302322	0.213283	-0.273747	-0.243328	0.597624	1	ex_22
SREK1	0.0361155	0.141075	-0.068844	0.674404	0.597964	1	ex_22
NCOA5	-0.0385005	0.0549329	-0.131934	-0.807629	0.598062	1	ex_22
JMJD1C	-0.075572	0.0725288	-0.223673	-1.00012	0.598129	1	ex_22
USP13	-0.00805629	0.13974	-0.155852	-0.106837	0.59846	1	ex_22
PTPRB	-0.0235796	0.0767416	-0.123901	-0.460672	0.598606	1	ex_22
SEPTIN8	0.0375937	0.159948	-0.0847603	0.602206	0.598889	1	ex_22
UBR1	0.0597778	0.215397	-0.0958411	0.75288	0.599429	1	ex_22
ITSN2	0.0533546	0.21075	-0.104041	0.664396	0.599517	1	ex_22
BEND6	0.0569015	0.180346	-0.0665428	0.903443	0.599621	1	ex_22
ST7L	-0.0259879	0.0608033	-0.112779	-0.586872	0.59984	1	ex_22
STK35	0.0141685	0.041511	-0.0131741	1.01562	0.600136	1	ex_22
RPL38	-0.0599329	0.212669	-0.332535	-0.430908	0.600172	1	ex_22
NUDT21	-0.0525867	0.0752708	-0.180444	-0.806116	0.600251	1	ex_22
NUP88	-0.0318577	0.0848884	-0.148604	-0.534836	0.600336	1	ex_22
PIAS2	-0.00664835	0.118893	-0.132189	-0.103795	0.600401	1	ex_22
RAP1GAP	-0.0706673	0.0693033	-0.210638	-0.989531	0.600409	1	ex_22
UPP1	0.0278105	0.147927	-0.0923056	0.45379	0.600475	1	ex_22
PANK3	-0.0441436	0.0777241	-0.166011	-0.709949	0.600851	1	ex_22
NCOA2	-0.0698549	0.079274	-0.218984	-0.918085	0.600867	1	ex_22
IPMK	-0.0232587	0.0683657	-0.114883	-0.497533	0.601075	1	ex_22
FAM193B	0.0119056	0.0411168	-0.0173056	0.798819	0.601167	1	ex_22
ZNF83	0.0365746	0.132734	-0.0595852	0.745477	0.601458	1	ex_22
PSME4	-0.0633945	0.0924409	-0.21923	-0.797322	0.601772	1	ex_22
GNAI1	0.056904	0.171503	-0.0576945	0.973222	0.602169	1	ex_22
TMEM151B	-0.0508132	0.129561	-0.231187	-0.552142	0.602779	1	ex_22
ANAPC5	-0.0282977	0.0876209	-0.144216	-0.47846	0.603119	1	ex_22
IFT81	0.054902	0.162295	-0.0524912	1.00198	0.603155	1	ex_22
SDK1	-0.136255	0.189719	-0.46223	-0.819252	0.603894	1	ex_22
EFCAB13	-0.00696038	0.264713	-0.278634	-0.0502151	0.603994	1	ex_22
SLAIN1	0.0464925	0.142941	-0.0499563	0.944787	0.604636	1	ex_22
GSK3B	0.00507468	0.168843	-0.158693	0.0607335	0.604803	1	ex_22
CAPS2	0.0629361	0.194883	-0.0690104	0.934868	0.605004	1	ex_22
CNRIP1	0.00544165	0.104329	-0.0934461	0.107854	0.605255	1	ex_22
UTP18	0.0149889	0.053283	-0.0233052	0.767158	0.605322	1	ex_22
MAPRE2	0.0562008	0.245567	-0.133165	0.581686	0.605379	1	ex_22
STX17	0.00530235	0.129664	-0.119059	0.083566	0.605613	1	ex_22
TXNDC16	-0.0442961	0.0760265	-0.164619	-0.721551	0.605879	1	ex_22
CDON	0.045828	0.136928	-0.0452719	0.985964	0.606023	1	ex_22
RBMS3	0.0547325	0.165441	-0.0559758	0.968977	0.606051	1	ex_22
TXNL4A	0.0498788	0.153514	-0.0537569	0.94331	0.606141	1	ex_22
FLYWCH1	0.00577988	0.0749552	-0.0633955	0.163763	0.606451	1	ex_22
SEC62	0.0114632	0.236776	-0.21385	0.0997165	0.606507	1	ex_22
CSAD	0.0099758	0.109995	-0.0900438	0.195484	0.606657	1	ex_22
ASTN1	0.0925054	0.344513	-0.159503	0.71945	0.606941	1	ex_22
CWF19L2	0.0170106	0.137842	-0.103821	0.275923	0.607152	1	ex_22
TAGLN3	-0.128048	0.130684	-0.38678	-0.969999	0.607164	1	ex_22
PPP5C	0.0276707	0.0884707	-0.0331294	0.891999	0.607187	1	ex_22
JCAD	-0.0357291	0.0674161	-0.138874	-0.678924	0.607301	1	ex_22
PPP2CB	-0.0726839	0.0752297	-0.220598	-0.963115	0.607507	1	ex_22
USP20	-0.00135289	0.0554544	-0.0581602	-0.0466774	0.607573	1	ex_22
PEA15	0.019558	0.210941	-0.171825	0.200295	0.607647	1	ex_22
POLA1	-0.033826	0.0708897	-0.138542	-0.633121	0.60789	1	ex_22
MOSMO	-0.0543539	0.0860676	-0.194776	-0.758657	0.608063	1	ex_22
CXXC5	0.0458976	0.214773	-0.122978	0.532685	0.608243	1	ex_22
PREPL	0.136957	0.410367	-0.136453	0.981787	0.608516	1	ex_22
LNPK	-0.0622937	0.057717	-0.182304	-1.01735	0.608989	1	ex_22
PNMA2	-0.044492	0.159593	-0.248577	-0.427286	0.60912	1	ex_22
NPTXR	-0.104062	0.116077	-0.324202	-0.926496	0.609815	1	ex_22
CCDC25	-0.121638	0.119065	-0.362341	-0.990461	0.610073	1	ex_22
CBX3	0.0645107	0.227685	-0.0986633	0.77487	0.610409	1	ex_22
MTFMT	0.0268689	0.169436	-0.115698	0.369385	0.610469	1	ex_22
SLITRK4	0.00781453	0.154773	-0.139144	0.104221	0.61059	1	ex_22
PAK5	0.031686	0.175407	-0.112035	0.432111	0.610691	1	ex_22
FAM133B	-0.0636669	0.0706517	-0.197985	-0.929021	0.61083	1	ex_22
GRIK2	0.0740202	0.320478	-0.172438	0.588648	0.610853	1	ex_22
GNAO1	0.0678686	0.309505	-0.173767	0.550498	0.611076	1	ex_22
ACIN1	0.0158177	0.0846138	-0.0529784	0.450638	0.611153	1	ex_22
MFSD14B	-0.0160464	0.0966232	-0.128716	-0.279138	0.611343	1	ex_22
AGPAT4	0.00531893	0.12392	-0.113282	0.0878991	0.611447	1	ex_22
RTN3	0.0228188	0.253132	-0.207495	0.194187	0.611643	1	ex_22
CAND1	-0.0416533	0.0814022	-0.164709	-0.663432	0.612206	1	ex_22
CBL	-0.0499549	0.0553163	-0.155226	-0.930072	0.612228	1	ex_22
RPS28	-0.029908	0.23618	-0.295996	-0.220298	0.612927	1	ex_22
LCA5	0.0297363	0.261462	-0.201989	0.251513	0.613074	1	ex_22
UHRF1BP1L	-0.0675577	0.0806899	-0.215805	-0.893172	0.613404	1	ex_22
RIC3	-0.0375907	0.0947484	-0.16993	-0.556724	0.61401	1	ex_22
JOSD1	-0.0643751	0.0679971	-0.196747	-0.953167	0.614539	1	ex_22
PSMD5	-0.0239011	0.0450299	-0.0928321	-0.679597	0.61454	1	ex_22
PIP4P2	-0.0576977	0.0662258	-0.181621	-0.912542	0.614548	1	ex_22
CLSTN2	0.173281	0.546699	-0.200138	0.9095	0.614902	1	ex_22
ATP2B3	0.0224214	0.0714576	-0.0266148	0.896179	0.615132	1	ex_22
HDAC2	0.0285906	0.132737	-0.0755559	0.538055	0.615242	1	ex_22
ENY2	-0.0975644	0.106763	-0.301892	-0.935864	0.615404	1	ex_22
NTRK3	0.0340357	0.27282	-0.204748	0.279369	0.615594	1	ex_22
TFRC	-0.0771958	0.083502	-0.237894	-0.941525	0.615704	1	ex_22
NDUFAF2	0.0298367	0.124554	-0.0648807	0.617403	0.615786	1	ex_22
ZMYM4	0.00826168	0.148737	-0.132214	0.11527	0.615946	1	ex_22
HIVEP1	-0.0587941	0.0629797	-0.180568	-0.946298	0.616235	1	ex_22
TAX1BP1	0.0737756	0.243204	-0.095653	0.853442	0.616314	1	ex_22
RBM33	0.0663838	0.196285	-0.0635175	1.00161	0.61642	1	ex_22
DAB2IP	-0.0273089	0.0396247	-0.0942425	-0.799665	0.616649	1	ex_22
SPATA7	-0.0724722	0.0857009	-0.230645	-0.898022	0.616696	1	ex_22
CFAP91	-0.0420013	0.0590586	-0.143061	-0.814577	0.616712	1	ex_22
HNRNPH1	0.0144347	0.12443	-0.0955604	0.257207	0.616724	1	ex_22
PLEKHA8	0.0302121	0.143313	-0.0828888	0.523556	0.616952	1	ex_22
MLLT11	0.0415255	0.269424	-0.186373	0.357127	0.617539	1	ex_22
AGAP3	0.00864304	0.0788231	-0.061537	0.24138	0.617802	1	ex_22
BRI3	0.0643503	0.22671	-0.0980095	0.77682	0.617953	1	ex_22
TANGO6	-0.010905	0.0432124	-0.0650225	-0.394946	0.618064	1	ex_22
RPS24	-0.166471	0.184128	-0.51707	-0.93063	0.618157	1	ex_22
MICU3	0.0201588	0.164297	-0.12398	0.274115	0.61858	1	ex_22
LONP2	-0.0561983	0.0861412	-0.198538	-0.77383	0.618762	1	ex_22
WDR43	-0.00727354	0.133976	-0.148523	-0.100927	0.619274	1	ex_22
SLC22A15	0.0159793	0.0683186	-0.03636	0.59838	0.619511	1	ex_22
GPALPP1	-0.0254072	0.0979589	-0.148773	-0.403654	0.620016	1	ex_22
DSCAM	0.0385676	0.304198	-0.227062	0.284573	0.620186	1	ex_22
SMC6	0.0675949	0.198544	-0.063354	1.01172	0.620517	1	ex_22
IQSEC1	0.0402154	0.333891	-0.25346	0.268394	0.620784	1	ex_22
TPCN1	0.0397454	0.125063	-0.0455727	0.913048	0.621246	1	ex_22
EPC1	-0.0653725	0.0670911	-0.197836	-0.967268	0.621365	1	ex_22
PNPLA8	-0.0655971	0.0671812	-0.198375	-0.96829	0.621429	1	ex_22
ADAM17	-0.0557142	0.0572444	-0.168673	-0.966707	0.621625	1	ex_22
JAZF1	-0.183319	0.207433	-0.574072	-0.919505	0.621682	1	ex_22
TSPAN9	0.0150852	0.123607	-0.0934362	0.272448	0.621749	1	ex_22
ADNP2	0.00136407	0.0486171	-0.045889	0.0565788	0.62176	1	ex_22
PALM2AKAP2	-0.0898921	0.0985968	-0.278381	-0.934725	0.621771	1	ex_22
PPP2R2A	0.0115628	0.121113	-0.0979873	0.206871	0.622471	1	ex_22
SMCHD1	-0.0213833	0.110269	-0.153036	-0.318342	0.62248	1	ex_22
KIAA2012	-0.0214849	0.197982	-0.240952	-0.191873	0.622645	1	ex_22
AFG3L2	-0.0362732	0.0962393	-0.168786	-0.536509	0.622647	1	ex_22
ELL2	0.0720516	0.220846	-0.0767433	0.949082	0.622792	1	ex_22
DCTN4	0.0247311	0.17232	-0.122858	0.328425	0.62282	1	ex_22
SMS	-0.0315445	0.096096	-0.159185	-0.484377	0.623277	1	ex_22
KIF5C	-0.0170057	0.128215	-0.162227	-0.229517	0.62348	1	ex_22
RDH11	0.00143114	0.182633	-0.179771	0.0154799	0.62353	1	ex_22
ENAH	-0.0544381	0.0642257	-0.173102	-0.899152	0.62355	1	ex_22
ATP6AP1L	0.0353317	0.13944	-0.0687767	0.665162	0.623746	1	ex_22
COBLL1	-0.0770574	0.082298	-0.236413	-0.947754	0.624156	1	ex_22
CCDC112	0.00437302	0.0643261	-0.05558	0.142961	0.624239	1	ex_22
TPR	0.0327396	0.157219	-0.0917399	0.515494	0.624248	1	ex_22
NPHP1	-0.0389264	0.0633286	-0.141182	-0.746119	0.624422	1	ex_22
ANXA11	0.0371832	0.114488	-0.0401217	0.942731	0.624565	1	ex_22
TAOK3	0.0641694	0.194378	-0.0660387	0.965913	0.625197	1	ex_22
LARP1B	-0.0727035	0.0799671	-0.225374	-0.933358	0.625434	1	ex_22
CALCOCO1	0.0521542	0.197628	-0.0933195	0.702673	0.625449	1	ex_22
CAMK1	-0.0946739	0.102117	-0.291465	-0.942916	0.625687	1	ex_22
FIGN	0.089589	0.275742	-0.0965642	0.943262	0.625894	1	ex_22
GNS	0.045054	0.141447	-0.0513386	0.916089	0.626006	1	ex_22
DIXDC1	0.0671836	0.202592	-0.0682247	0.972447	0.626225	1	ex_22
UFM1	0.0133483	0.148067	-0.12137	0.194199	0.627265	1	ex_22
LRRC37A2	0.0809831	0.372766	-0.210799	0.54398	0.627288	1	ex_22
WWOX	-0.0139858	0.256774	-0.284746	-0.10124	0.627627	1	ex_22
GALNT9	0.0070163	0.0387143	-0.0246817	0.433835	0.628308	1	ex_22
ZNF709	0.0302093	0.108286	-0.0478673	0.758347	0.628375	1	ex_22
MED27	-0.0796815	0.0879948	-0.247358	-0.931395	0.628664	1	ex_22
GRM4	-0.00677796	0.0319322	-0.0454881	-0.34318	0.629106	1	ex_22
PEG3	0.00601888	0.230936	-0.218898	0.0524494	0.629132	1	ex_22
SEC16A	0.0184971	0.0655349	-0.0285407	0.770734	0.629295	1	ex_22
ARL14EP	0.0499288	0.198264	-0.0984066	0.659712	0.62941	1	ex_22
FAM3C	0.105273	0.334003	-0.123457	0.902072	0.630059	1	ex_22
SULT1A1	-0.00503043	0.0856917	-0.0957525	-0.108678	0.630139	1	ex_22
PPARD	0.0166729	0.0861361	-0.0527902	0.470442	0.630194	1	ex_22
MAN1A2	-0.00780348	0.141931	-0.157538	-0.102144	0.630464	1	ex_22
PSMD4	-0.0173653	0.108127	-0.142857	-0.271216	0.630595	1	ex_22
GRAMD4	-0.00988797	0.0226146	-0.0423905	-0.596263	0.63069	1	ex_22
LAMC1	-0.0217792	0.053085	-0.0966434	-0.570185	0.630842	1	ex_22
UBE2E1	-0.0550575	0.0725848	-0.1827	-0.845415	0.630849	1	ex_22
FOXO3	-0.035639	0.140185	-0.211463	-0.397278	0.631162	1	ex_22
SLC25A3	-0.0372364	0.164982	-0.239454	-0.360908	0.631358	1	ex_22
PFN2	-0.128281	0.14712	-0.403682	-0.912946	0.631828	1	ex_22
EED	-0.0400155	0.068212	-0.148243	-0.724668	0.63195	1	ex_22
PRMT8	-0.0371668	0.162007	-0.236341	-0.365739	0.631996	1	ex_22
MGMT	-0.039426	0.147983	-0.226835	-0.412326	0.632244	1	ex_22
CCDC91	0.0295918	0.161131	-0.101948	0.440924	0.632393	1	ex_22
MMD	-0.014551	0.234521	-0.263623	-0.114503	0.632439	1	ex_22
SBF2	-0.0619273	0.116906	-0.24076	-0.678706	0.63244	1	ex_22
UVRAG	0.0550555	0.192547	-0.0824362	0.784825	0.632461	1	ex_22
JMY	0.055182	0.173553	-0.0631886	0.913696	0.632589	1	ex_22
CRLS1	0.0341767	0.125129	-0.0567758	0.736485	0.632596	1	ex_22
GRM3	-0.0691797	0.17432	-0.31268	-0.556836	0.632686	1	ex_22
ZC3H14	-0.0601088	0.0637287	-0.183946	-0.951336	0.632753	1	ex_22
C1orf21	0.0749676	0.232872	-0.0829372	0.930522	0.632768	1	ex_22
STAMBPL1	0.0121425	0.219331	-0.195046	0.114866	0.632837	1	ex_22
NPTN	0.0445106	0.188343	-0.0993219	0.606533	0.633377	1	ex_22
SCG2	-0.127416	0.291819	-0.546651	-0.595682	0.633591	1	ex_22
CDH18	0.0305677	0.228294	-0.167159	0.303003	0.634932	1	ex_22
NRDC	0.0555631	0.176277	-0.065151	0.902145	0.63496	1	ex_22
FOXRED1	-0.0818453	0.0979607	-0.261651	-0.89215	0.634987	1	ex_22
PKP4	0.0766665	0.235686	-0.0823535	0.944935	0.635039	1	ex_22
BTBD3	0.049784	0.156334	-0.0567662	0.915764	0.635091	1	ex_22
CAMKK1	0.0153141	0.106601	-0.0759731	0.328798	0.635104	1	ex_22
TRHDE	0.0879442	0.301032	-0.125143	0.808906	0.635543	1	ex_22
TMEM50A	-0.0594097	0.0744888	-0.193308	-0.869621	0.635713	1	ex_22
TMSB4X	-0.161755	0.230059	-0.553569	-0.809145	0.635812	1	ex_22
RALBP1	0.0349104	0.192904	-0.123084	0.433075	0.636363	1	ex_22
KDSR	-0.0183446	0.0593138	-0.0960029	-0.462985	0.636412	1	ex_22
RPS6KA2	0.167264	0.548902	-0.214373	0.859015	0.636689	1	ex_22
FBXO10	0.00348133	0.0332755	-0.0263129	0.229014	0.637249	1	ex_22
KRAS	-0.0773238	0.113785	-0.268433	-0.793013	0.637862	1	ex_22
BZW1	0.0500709	0.168788	-0.0686462	0.826647	0.637946	1	ex_22
FAM172A	-0.0380955	0.147071	-0.223262	-0.403236	0.63826	1	ex_22
CREB1	-0.012478	0.1243	-0.149256	-0.178803	0.638604	1	ex_22
SUPT6H	0.0460385	0.176867	-0.08479	0.68971	0.638723	1	ex_22
PELI1	-0.038669	0.0734096	-0.150748	-0.676221	0.638881	1	ex_22
OXNAD1	0.0635114	0.200735	-0.073712	0.907134	0.638904	1	ex_22
FGF13	0.0422101	0.146358	-0.0619379	0.794353	0.639202	1	ex_22
SH2B1	0.0368457	0.126032	-0.0523411	0.809719	0.639716	1	ex_22
TUBGCP2	-0.0680572	0.106299	-0.242413	-0.765042	0.640072	1	ex_22
SELENOI	0.000483909	0.109807	-0.108839	0.00867559	0.640813	1	ex_22
RAB2A	0.0544091	0.169091	-0.0602723	0.929879	0.640864	1	ex_22
KCNH5	-0.0663641	0.0772903	-0.210019	-0.905446	0.640866	1	ex_22
BCKDHB	-0.00911322	0.11354	-0.131767	-0.145626	0.640894	1	ex_22
TSPYL2	0.0635658	0.20942	-0.0822886	0.854185	0.64142	1	ex_22
FXYD6	0.0168007	0.230242	-0.19664	0.154276	0.641477	1	ex_22
STS	-0.059318	0.0679359	-0.186572	-0.913616	0.642203	1	ex_22
TMEM132B	0.117107	0.373749	-0.139535	0.894341	0.642266	1	ex_22
ADCY3	0.00100553	0.0284164	-0.0264053	0.0718986	0.642327	1	ex_22
CPNE5	-0.0378564	0.104458	-0.18017	-0.521362	0.642398	1	ex_22
PCBP1	-0.119643	0.160694	-0.39998	-0.836478	0.642517	1	ex_22
PRPF8	0.025617	0.151541	-0.100307	0.398719	0.642522	1	ex_22
TBC1D4	0.0365805	0.114025	-0.0408637	0.925783	0.642929	1	ex_22
RIT2	0.128367	0.40463	-0.147896	0.910709	0.642946	1	ex_22
ARFIP1	-0.0231475	0.0523168	-0.0986119	-0.601189	0.643002	1	ex_22
CCDC84	-0.0202489	0.0589652	-0.099463	-0.501012	0.643071	1	ex_22
BLZF1	-0.00877347	0.028408	-0.045955	-0.46248	0.643384	1	ex_22
RAB22A	-0.0380974	0.0747199	-0.150915	-0.661863	0.643568	1	ex_22
ACSL3	0.0847799	0.262418	-0.0928587	0.935414	0.64361	1	ex_22
RBM5	-0.0678729	0.0740729	-0.209819	-0.937178	0.643664	1	ex_22
TCHP	-0.00421497	0.236629	-0.245059	-0.034301	0.643917	1	ex_22
BSG	-0.0718521	0.101019	-0.244723	-0.81464	0.644057	1	ex_22
POGZ	-0.0519652	0.0996078	-0.203538	-0.671953	0.644367	1	ex_22
TARDBP	0.0101448	0.149305	-0.129015	0.142882	0.644548	1	ex_22
ZNF846	0.00719036	0.0496081	-0.0352274	0.332239	0.644924	1	ex_22
TLE3	0.0171028	0.0615556	-0.0273501	0.754075	0.644957	1	ex_22
PHIP	0.0412833	0.143066	-0.0604995	0.794965	0.644962	1	ex_22
EIF4B	0.0561862	0.226615	-0.114243	0.646151	0.645008	1	ex_22
NME5	-0.0170648	0.110005	-0.144135	-0.263213	0.645193	1	ex_22
NRG1	0.274645	0.903475	-0.354186	0.856023	0.645289	1	ex_22
CD46	-0.0755118	0.0797569	-0.23078	-0.953188	0.645383	1	ex_22
LSM14A	0.0440781	0.147531	-0.0593746	0.835083	0.645416	1	ex_22
AFTPH	-0.0584319	0.0638201	-0.180684	-0.93679	0.645827	1	ex_22
SIPA1L2	-0.0561208	0.0670878	-0.179329	-0.892752	0.646356	1	ex_22
HNRNPD	0.0435156	0.151922	-0.0648904	0.786755	0.647078	1	ex_22
MCF2L2	0.110738	0.360169	-0.138693	0.870148	0.647118	1	ex_22
ADAM23	0.0635163	0.217984	-0.0909514	0.805927	0.647207	1	ex_22
WTAP	-0.0035467	0.111427	-0.11852	-0.060461	0.647374	1	ex_22
ZNF197	-0.0070059	0.0632909	-0.0773027	-0.195333	0.6474	1	ex_22
TSTD2	-0.0327833	0.0439782	-0.109545	-0.837062	0.647577	1	ex_22
CDIP1	0.0159716	0.131976	-0.100033	0.269851	0.647603	1	ex_22
NBEA	-0.00859755	0.240628	-0.257823	-0.067613	0.647644	1	ex_22
PCBP2	-0.0480732	0.0570817	-0.153228	-0.896027	0.647772	1	ex_22
CABLES1	-0.00435421	0.0735851	-0.0822935	-0.109497	0.648484	1	ex_22
ZZZ3	-0.0297153	0.11633	-0.175761	-0.398786	0.648523	1	ex_22
SKAP2	0.0255976	0.0885927	-0.0373976	0.796415	0.648836	1	ex_22
ZSWIM7	-0.0531767	0.0808344	-0.187188	-0.77773	0.648966	1	ex_22
LAMA4	0.00824121	0.0989333	-0.0824509	0.178102	0.649049	1	ex_22
ATP5MC2	-0.0535688	0.173469	-0.280607	-0.462446	0.649245	1	ex_22
SGCD	-0.0506799	0.203368	-0.304728	-0.390992	0.649315	1	ex_22
MBOAT2	0.0604381	0.188879	-0.0680024	0.922267	0.649394	1	ex_22
GTF3C1	-0.0167829	0.0756539	-0.10922	-0.355854	0.649529	1	ex_22
DDB1	-0.0316081	0.105852	-0.169068	-0.450683	0.649598	1	ex_22
DNAJC8	-0.0726677	0.181274	-0.32661	-0.560861	0.649651	1	ex_22
ACTR3	-0.0117573	0.0986373	-0.122152	-0.208742	0.649739	1	ex_22
WAPL	-0.0466212	0.0671196	-0.160362	-0.803369	0.649807	1	ex_22
TBL1X	-0.0448274	0.0787269	-0.168382	-0.711105	0.649819	1	ex_22
TUBA1A	-0.0284646	0.207356	-0.264285	-0.236577	0.649823	1	ex_22
ZNF626	0.0147075	0.0850386	-0.0556236	0.409864	0.6499	1	ex_22
PDPK1	0.0526202	0.164221	-0.0589804	0.924132	0.650136	1	ex_22
C11orf49	-0.0582932	0.0840914	-0.200678	-0.802422	0.65023	1	ex_22
SYT16	-0.0276952	0.0837006	-0.139091	-0.487287	0.650253	1	ex_22
NSUN6	0.0585853	0.183445	-0.0662742	0.919634	0.650259	1	ex_22
MORF4L1	0.00599335	0.235764	-0.223778	0.0511237	0.650319	1	ex_22
CEBPZOS	-0.0731305	0.0857511	-0.232012	-0.902138	0.650693	1	ex_22
GRM7	-0.167715	0.0881984	-0.423628	-1.28448	0.6507	1	ex_22
SRSF7	-0.0927084	0.183382	-0.368798	-0.658137	0.650755	1	ex_22
SDHB	0.00271203	0.056804	-0.05138	0.0982673	0.650887	1	ex_22
CCNC	-0.0767985	0.0996244	-0.253221	-0.85319	0.651001	1	ex_22
CDC42	-0.047663	0.154857	-0.250183	-0.461277	0.651027	1	ex_22
RFX3	0.0830865	0.271128	-0.104955	0.866014	0.651123	1	ex_22
BRMS1L	0.0563773	0.175668	-0.0629138	0.926284	0.651256	1	ex_22
PSMC6	-0.057323	0.0765312	-0.191177	-0.839353	0.651648	1	ex_22
ARMCX3	-0.101669	0.117822	-0.32116	-0.907865	0.651883	1	ex_22
UHMK1	-0.0578918	0.0936194	-0.209403	-0.748894	0.651947	1	ex_22
LRRC7	-0.0142419	0.193758	-0.222242	-0.1342	0.652071	1	ex_22
GRIN2A	-0.0788277	0.236496	-0.394152	-0.489971	0.65232	1	ex_22
AMY2B	-0.0522636	0.0795035	-0.184031	-0.777393	0.652367	1	ex_22
KCNV1	-0.0894121	0.138486	-0.317311	-0.768959	0.652378	1	ex_22
COQ8A	0.037559	0.125197	-0.0500788	0.839983	0.652634	1	ex_22
GABARAPL1	-0.0924586	0.148644	-0.333561	-0.751613	0.653408	1	ex_22
MARK1	-0.0876181	0.100721	-0.275957	-0.911806	0.653566	1	ex_22
ALDH1A1	-0.0746456	0.122191	-0.271483	-0.743268	0.65378	1	ex_22
PDHX	0.0234088	0.146604	-0.0997868	0.372419	0.653854	1	ex_22
SMG6	0.00895428	0.15953	-0.141621	0.116553	0.653884	1	ex_22
RB1	-0.0313482	0.0894375	-0.152134	-0.508681	0.653947	1	ex_22
CACNA2D1	0.0183271	0.169812	-0.133158	0.237123	0.653968	1	ex_22
ZNF33B	0.0208354	0.0696501	-0.0279794	0.836563	0.654909	1	ex_22
RALGPS1	0.0540589	0.173366	-0.0652483	0.888073	0.655018	1	ex_22
ABLIM1	0.0149627	0.184463	-0.154537	0.173017	0.655307	1	ex_22
ZFR	0.0767818	0.246763	-0.0931992	0.885331	0.655816	1	ex_22
UPF2	-0.0434595	0.0680325	-0.154951	-0.763993	0.656065	1	ex_22
PRKRA	-0.066597	0.0897421	-0.222936	-0.834901	0.656631	1	ex_22
ZEB1	0.0317608	0.286207	-0.222686	0.244649	0.656773	1	ex_22
LHFPL2	-0.0169808	0.0609427	-0.0949043	-0.427108	0.656876	1	ex_22
SYT13	-0.087483	0.105468	-0.280434	-0.888636	0.657086	1	ex_22
IL12RB2	0.0398452	0.127064	-0.0473731	0.895399	0.657134	1	ex_22
PPWD1	-0.0124388	0.0915829	-0.116461	-0.234371	0.657173	1	ex_22
N4BP2L2	0.0299056	0.203625	-0.143814	0.337405	0.65731	1	ex_22
SLC30A9	-0.00395695	0.12334	-0.131253	-0.0609245	0.657525	1	ex_22
RNF170	0.0440336	0.141709	-0.0536415	0.883585	0.657703	1	ex_22
FNBP1L	0.0855455	0.319009	-0.147918	0.71817	0.658199	1	ex_22
ALS2	0.085448	0.280053	-0.109157	0.860589	0.658277	1	ex_22
TTC8	0.00731913	0.236943	-0.222304	0.0624728	0.658738	1	ex_22
VPS13B	0.083668	0.265801	-0.0984655	0.900363	0.65918	1	ex_22
PDZD8	0.0264572	0.137559	-0.084645	0.466733	0.659405	1	ex_22
ANK2	0.0202356	0.185443	-0.144972	0.240067	0.659534	1	ex_22
SIL1	-0.0323467	0.127233	-0.191926	-0.397284	0.659817	1	ex_22
GATAD2B	-0.0644543	0.0837057	-0.212614	-0.852647	0.660174	1	ex_22
MTR	0.0146241	0.201022	-0.171774	0.153772	0.660236	1	ex_22
DDX42	0.0228005	0.14046	-0.0948587	0.37981	0.66032	1	ex_22
CLINT1	0.041406	0.14083	-0.0580185	0.81624	0.660664	1	ex_22
RDX	-0.063986	0.0893168	-0.217289	-0.818056	0.660828	1	ex_22
LRRFIP2	0.0436235	0.174938	-0.0876906	0.651114	0.66106	1	ex_22
PAIP1	-0.0416605	0.0840635	-0.167385	-0.649463	0.661608	1	ex_22
CAMLG	-0.097309	0.116985	-0.311603	-0.890003	0.661761	1	ex_22
CNTN5	-0.0849364	0.209872	-0.379745	-0.564679	0.66178	1	ex_22
RAD51B	-0.0199222	0.0795029	-0.119347	-0.392726	0.662372	1	ex_22
CPEB1	-0.0500036	0.058895	-0.158902	-0.899968	0.662635	1	ex_22
DDX24	-0.0183626	0.337604	-0.374329	-0.101105	0.662725	1	ex_22
WDPCP	0.0886144	0.291714	-0.114485	0.855153	0.66281	1	ex_22
TYRO3	-0.0258497	0.0532586	-0.104958	-0.640445	0.66284	1	ex_22
SIK3	-0.0956142	0.115205	-0.306433	-0.888916	0.663274	1	ex_22
NNT	0.0541616	0.186597	-0.0782738	0.801559	0.663372	1	ex_22
PTK2	-0.0649559	0.0810612	-0.210973	-0.871893	0.663523	1	ex_22
USP43	-0.0856814	0.102356	-0.273719	-0.893079	0.663759	1	ex_22
PPP3CC	0.0426458	0.146957	-0.061665	0.8013	0.664214	1	ex_22
TMEM130	-0.0520287	0.0839423	-0.188	-0.749971	0.664637	1	ex_22
COPS4	0.013421	0.168213	-0.141371	0.169936	0.665221	1	ex_22
FGD6	-0.0205455	0.0365219	-0.077613	-0.705631	0.665408	1	ex_22
NUP133	0.0219999	0.142346	-0.0983463	0.358291	0.665435	1	ex_22
WASHC2C	0.00684749	0.0787308	-0.0650358	0.186703	0.665568	1	ex_22
NPAS2	-0.086333	0.106353	-0.279019	-0.878162	0.665951	1	ex_22
KCNIP3	-0.0197335	0.0315965	-0.0710635	-0.753497	0.66633	1	ex_22
OSBPL6	-0.0785374	0.0952226	-0.252297	-0.88588	0.666363	1	ex_22
C2CD5	-0.0622831	0.120495	-0.245061	-0.667875	0.666463	1	ex_22
SLC16A10	0.0172398	0.0561037	-0.0216241	0.869428	0.666673	1	ex_22
SRP9	0.0851949	0.358558	-0.188168	0.610832	0.666674	1	ex_22
HEXB	0.0144881	0.0559865	-0.0270103	0.68427	0.666918	1	ex_22
DDX6	-0.00995333	0.130222	-0.150129	-0.139169	0.667043	1	ex_22
RPAP3	-0.0142829	0.0663952	-0.0949609	-0.346982	0.667613	1	ex_22
SLC1A1	0.0478576	0.169859	-0.0741441	0.768835	0.667831	1	ex_22
DICER1	-0.0474123	0.0554623	-0.150287	-0.903298	0.667873	1	ex_22
AFF3	0.129942	0.424692	-0.164808	0.864061	0.668279	1	ex_22
DMTF1	0.0123455	0.140578	-0.115887	0.188694	0.668728	1	ex_22
SUMO1	0.0654192	0.221145	-0.0903066	0.823366	0.668742	1	ex_22
MMS19	0.0471257	0.15397	-0.0597186	0.864479	0.669046	1	ex_22
CYFIP2	0.04319	0.15859	-0.07221	0.733543	0.669341	1	ex_22
DYNC1I2	0.00533872	0.192436	-0.181758	0.0559265	0.669478	1	ex_22
SMIM7	0.0301217	0.0966773	-0.0364339	0.88704	0.669483	1	ex_22
TRAM2	-0.032931	0.0554459	-0.121308	-0.730321	0.670121	1	ex_22
GFM1	-0.0469581	0.0761047	-0.170021	-0.74788	0.670288	1	ex_22
HMGCLL1	0.0619828	0.212356	-0.0883899	0.807886	0.670538	1	ex_22
ZNF565	-0.0774554	0.114331	-0.269242	-0.791555	0.670719	1	ex_22
PKD1	0.0069333	0.143371	-0.129505	0.0995984	0.670836	1	ex_22
FGD4	-0.0205036	0.0797944	-0.120802	-0.400669	0.671373	1	ex_22
TMEM241	-0.059107	0.122508	-0.240722	-0.637874	0.67147	1	ex_22
YWHAG	0.103348	0.390224	-0.183529	0.706079	0.671499	1	ex_22
MYO9B	0.013934	0.048193	-0.020325	0.797167	0.671515	1	ex_22
PGRMC1	-0.0876719	0.132711	-0.308055	-0.779704	0.671595	1	ex_22
UGCG	-0.0583929	0.0740288	-0.190814	-0.864269	0.671733	1	ex_22
CBLN2	-0.0884366	0.119684	-0.296557	-0.832846	0.671758	1	ex_22
PGGT1B	-0.00502304	0.0926546	-0.102701	-0.10079	0.671809	1	ex_22
YPEL5	0.0884167	0.326021	-0.149188	0.729336	0.672033	1	ex_22
LMTK3	-0.0276715	0.0767142	-0.132057	-0.519566	0.672876	1	ex_22
ZNF407	-0.0146225	0.145806	-0.175051	-0.178644	0.673296	1	ex_22
CHD9	0.0447204	0.196077	-0.106636	0.579098	0.673599	1	ex_22
RIC1	-0.0658349	0.0818375	-0.213507	-0.873786	0.673762	1	ex_22
YY1	0.00281112	0.113815	-0.108193	0.0496351	0.673766	1	ex_22
EIF2AK2	-0.0493804	0.0733078	-0.172069	-0.78886	0.673959	1	ex_22
SUZ12	-0.0145796	0.0840561	-0.113215	-0.289708	0.674216	1	ex_22
SUFU	0.000655927	0.0312249	-0.029913	0.0420556	0.674716	1	ex_22
NBPF12	-0.0161423	0.0247557	-0.0570404	-0.773592	0.674746	1	ex_22
EEF1A1	0.190719	0.831519	-0.450081	0.583337	0.67488	1	ex_22
GRB10	-0.0050854	0.0615175	-0.0716883	-0.149651	0.674956	1	ex_22
ACADSB	-0.0297507	0.0480543	-0.107556	-0.749441	0.675211	1	ex_22
LMLN	-0.0090812	0.094312	-0.112474	-0.172147	0.675386	1	ex_22
RIMS3	0.00912204	0.161311	-0.143067	0.117478	0.675402	1	ex_22
PRPF19	0.0394556	0.175688	-0.0967768	0.567644	0.675534	1	ex_22
CIR1	0.0386231	0.139337	-0.0620906	0.751634	0.675582	1	ex_22
PTPRT	0.236719	0.81572	-0.342281	0.801315	0.676224	1	ex_22
MECP2	0.0211225	0.0812778	-0.0390328	0.688208	0.676432	1	ex_22
LYRM2	0.0381589	0.157903	-0.0815856	0.624581	0.676604	1	ex_22
DGKI	0.0764435	0.275528	-0.122641	0.752579	0.676722	1	ex_22
BBS1	-0.00471465	0.0676942	-0.0771235	-0.127616	0.676794	1	ex_22
ZNF804A	0.0240069	0.0883657	-0.0403518	0.731101	0.677284	1	ex_22
CTDSPL2	-0.0467398	0.0762494	-0.169729	-0.744848	0.677292	1	ex_22
KPNA6	0.0219706	0.119679	-0.0757379	0.440715	0.67747	1	ex_22
KIZ	0.0553561	0.187774	-0.0770618	0.819345	0.677474	1	ex_22
NSD2	0.0376632	0.166782	-0.0914558	0.571709	0.677591	1	ex_22
RSRC1	0.0625317	0.209014	-0.0839505	0.836688	0.677829	1	ex_22
SGIP1	0.0588629	0.23148	-0.113754	0.668353	0.678334	1	ex_22
DIPK1A	0.0145377	0.160732	-0.131656	0.194901	0.678561	1	ex_22
NEK1	0.0704942	0.243358	-0.102369	0.799279	0.678826	1	ex_22
SRBD1	-0.0276715	0.0708132	-0.126156	-0.550697	0.678828	1	ex_22
TCAIM	-0.0431184	0.0591798	-0.145417	-0.826119	0.67892	1	ex_22
DYNC1LI1	-0.052634	0.081764	-0.187032	-0.767577	0.678963	1	ex_22
DMGDH	-0.0181105	0.039314	-0.075535	-0.618131	0.679238	1	ex_22
TMEM260	0.0420355	0.153316	-0.0692453	0.740362	0.679597	1	ex_22
C1orf52	-0.0499134	0.107483	-0.20731	-0.621543	0.680036	1	ex_22
SSH2	-0.0291149	0.217384	-0.275614	-0.231498	0.68046	1	ex_22
FTH1	0.137712	0.451499	-0.176074	0.860174	0.680627	1	ex_22
TCF12	-0.00360408	0.128579	-0.135787	-0.0534402	0.681081	1	ex_22
DCAF5	-0.032015	0.0866027	-0.150633	-0.528996	0.681285	1	ex_22
ALKBH5	-0.0196883	0.051972	-0.0913485	-0.53849	0.681301	1	ex_22
UBE3A	-0.203593	0.285341	-0.692526	-0.816132	0.68132	1	ex_22
RBM25	0.0184628	0.10804	-0.0711146	0.403967	0.681882	1	ex_22
NUDCD1	-0.0467341	0.0786109	-0.172079	-0.73076	0.682057	1	ex_22
DNAJC3	-0.0154886	0.0842863	-0.115264	-0.304256	0.682105	1	ex_22
REPS1	0.0583918	0.191453	-0.0746696	0.860098	0.68251	1	ex_22
SCAF4	0.0154301	0.0600057	-0.0291454	0.678455	0.683014	1	ex_22
ATP6V0E1	0.0135051	0.0690114	-0.0420012	0.476873	0.683133	1	ex_22
GNPDA2	-0.040818	0.0846043	-0.16624	-0.637859	0.683441	1	ex_22
MIA2	-0.0476757	0.0748991	-0.17025	-0.762332	0.683477	1	ex_22
TUBE1	0.0284598	0.148446	-0.0915262	0.464889	0.683515	1	ex_22
MSRA	-0.0932913	0.376896	-0.563479	-0.388882	0.68418	1	ex_22
EFTUD2	0.0431237	0.146569	-0.0603219	0.817056	0.684288	1	ex_22
RPL7L1	-0.0711749	0.152096	-0.294446	-0.624802	0.684307	1	ex_22
ATP2A2	0.0641265	0.208758	-0.0805054	0.869003	0.684377	1	ex_22
CDK17	0.0470651	0.176351	-0.0822211	0.713501	0.684518	1	ex_22
ZC3H7B	0.00930658	0.0336677	-0.0150545	0.748759	0.684855	1	ex_22
DDX25	-0.0132667	0.0689404	-0.0954737	-0.316301	0.685029	1	ex_22
GLCCI1	0.0539881	0.199416	-0.0914401	0.727608	0.685045	1	ex_22
WDR27	-0.00613318	0.108888	-0.121154	-0.104509	0.685289	1	ex_22
TIMP2	0.0216272	0.206933	-0.163679	0.228749	0.68536	1	ex_22
PILRB	-0.0577356	0.126622	-0.242093	-0.613805	0.685516	1	ex_22
PHACTR3	0.0367054	0.222997	-0.149586	0.386175	0.685553	1	ex_22
TRIM24	-0.0489286	0.0658243	-0.163682	-0.835694	0.685628	1	ex_22
TSTD3	0.0731348	0.271893	-0.125623	0.721186	0.685635	1	ex_22
MTHFD2L	0.0168124	0.0913207	-0.0576959	0.442255	0.68573	1	ex_22
SLC12A6	0.0350607	0.119811	-0.0496892	0.810829	0.685826	1	ex_22
RAP2A	-0.0449977	0.113998	-0.203994	-0.554693	0.686009	1	ex_22
COG7	-0.0379498	0.0516259	-0.127525	-0.830362	0.686049	1	ex_22
PTPN9	-0.017669	0.0498627	-0.0852008	-0.512806	0.686075	1	ex_22
HOMER1	-0.0939164	0.139106	-0.326939	-0.789935	0.68609	1	ex_22
RPL28	0.238851	0.819834	-0.342133	0.805769	0.686421	1	ex_22
ELF2	-0.0406915	0.0657438	-0.147127	-0.749318	0.686469	1	ex_22
NVL	-0.0238007	0.0474619	-0.0950632	-0.6546	0.686698	1	ex_22
CDH10	-0.0552448	0.103359	-0.213849	-0.682694	0.686722	1	ex_22
MLF2	0.0288271	0.289067	-0.231413	0.217107	0.686797	1	ex_22
KCTD3	-0.0236164	0.0608268	-0.10806	-0.548147	0.686936	1	ex_22
STAT5B	-0.0151328	0.0284051	-0.0586707	-0.68124	0.687036	1	ex_22
NSFL1C	0.0384569	0.13699	-0.0600761	0.764962	0.687316	1	ex_22
RPH3A	-0.0742649	0.219916	-0.368445	-0.494786	0.687336	1	ex_22
HSD17B4	0.0442044	0.179409	-0.091	0.6408	0.687625	1	ex_22
SLC44A1	0.0174415	0.155824	-0.120941	0.24703	0.687853	1	ex_22
RPL31	-0.0160259	0.147708	-0.17976	-0.191837	0.687958	1	ex_22
CNOT2	0.015662	0.152254	-0.12093	0.224733	0.688042	1	ex_22
CELF4	0.150815	0.513754	-0.212123	0.814442	0.688209	1	ex_22
PAG1	0.00069284	0.132868	-0.131482	0.0102738	0.688343	1	ex_22
GTPBP10	-0.0212091	0.0854836	-0.127902	-0.389616	0.688566	1	ex_22
DAAM1	0.0444532	0.171399	-0.0824922	0.686332	0.688723	1	ex_22
SLC22A17	-0.0979233	0.145436	-0.341282	-0.788654	0.688733	1	ex_22
SIPA1L3	0.0121699	0.0546135	-0.0302736	0.561985	0.688953	1	ex_22
LRRC37A3	-0.0602265	0.0804512	-0.200904	-0.839094	0.689162	1	ex_22
TRPC4AP	0.00809175	0.0711225	-0.054939	0.251616	0.689483	1	ex_22
SYT11	-0.0770278	0.132637	-0.286693	-0.720061	0.689591	1	ex_22
FBXL3	-0.0350091	0.0903856	-0.160404	-0.547205	0.68969	1	ex_22
AP3B2	-0.0125924	0.107148	-0.132333	-0.206117	0.689734	1	ex_22
SNX16	0.0558706	0.183481	-0.0717398	0.858115	0.6901	1	ex_22
EIF3E	0.00574335	0.125645	-0.114158	0.0938832	0.690261	1	ex_22
METAP2	-0.0486877	0.0644329	-0.161808	-0.843579	0.690443	1	ex_22
FBXO27	0.00651885	0.0338822	-0.0208445	0.466928	0.690969	1	ex_22
MRNIP	-0.0220481	0.0819248	-0.126021	-0.415623	0.69118	1	ex_22
GAS8	0.0137032	0.173891	-0.146484	0.167665	0.691275	1	ex_22
CEP85L	-0.031923	0.0878742	-0.15172	-0.522282	0.691398	1	ex_22
AGFG1	0.0320113	0.163827	-0.0998041	0.475976	0.691487	1	ex_22
RGS7BP	0.0121992	0.118602	-0.0942038	0.224711	0.691855	1	ex_22
UBE2QL1	0.0602511	0.197662	-0.0771598	0.859393	0.692148	1	ex_22
SFI1	0.000641026	0.0793955	-0.0781135	0.0159532	0.692197	1	ex_22
RALGAPA2	0.0476336	0.161799	-0.0665322	0.81776	0.692216	1	ex_22
FAM78B	-0.0164813	0.0911477	-0.12411	-0.300131	0.692262	1	ex_22
MAPKBP1	0.042564	0.147281	-0.0621528	0.796662	0.692298	1	ex_22
SMAD5	0.00898048	0.100658	-0.0826974	0.191992	0.692713	1	ex_22
NSL1	0.0383069	0.140565	-0.0639506	0.734227	0.692749	1	ex_22
EPHX4	0.0464199	0.19988	-0.10704	0.592866	0.693351	1	ex_22
RSPRY1	-0.00551483	0.0682021	-0.0792317	-0.146627	0.693353	1	ex_22
ZNF138	0.0426799	0.153328	-0.0679684	0.756008	0.694146	1	ex_22
PNN	-0.0249342	0.100188	-0.150056	-0.39058	0.694169	1	ex_22
LYST	0.00886311	0.156052	-0.138326	0.118021	0.694552	1	ex_22
KCNH7	0.115773	0.452166	-0.220621	0.674538	0.695764	1	ex_22
GPD1L	0.015264	0.0906994	-0.0601715	0.396588	0.696521	1	ex_22
STX1B	-0.000574216	0.155471	-0.156619	-0.0072123	0.696525	1	ex_22
PCSK2	0.0493798	0.258136	-0.159376	0.463617	0.696565	1	ex_22
PTDSS1	0.00537075	0.0676148	-0.0568733	0.169116	0.696742	1	ex_22
ZBTB7A	-0.0176085	0.116507	-0.151724	-0.25733	0.697033	1	ex_22
SYMPK	0.0316112	0.12071	-0.0574878	0.695371	0.697043	1	ex_22
G3BP2	-0.00720877	0.168564	-0.182982	-0.0803816	0.697475	1	ex_22
VPS41	-0.0201522	0.0996022	-0.139907	-0.329822	0.697714	1	ex_22
YARS1	0.0353399	0.126167	-0.0554869	0.762604	0.69796	1	ex_22
ZNF704	0.0258649	0.173193	-0.121463	0.344091	0.698275	1	ex_22
TNNI3K	0.0207398	0.147263	-0.105783	0.321279	0.698335	1	ex_22
ATP13A3	0.00333393	0.111042	-0.104374	0.0606676	0.698432	1	ex_22
CLPTM1	0.0275801	0.113603	-0.0584431	0.62839	0.698488	1	ex_22
COG6	-0.0460102	0.0865122	-0.178533	-0.680477	0.698596	1	ex_22
ERGIC2	0.0452528	0.161239	-0.0707331	0.764695	0.698931	1	ex_22
AGTPBP1	-0.0360424	0.104613	-0.176697	-0.502235	0.69932	1	ex_22
MACIR	-0.00577778	0.166428	-0.177984	-0.0657598	0.699441	1	ex_22
TRPM7	0.0123273	0.173293	-0.148638	0.1501	0.699603	1	ex_22
HLCS	0.0367801	0.161824	-0.0882642	0.576497	0.699905	1	ex_22
THADA	-0.0388188	0.104633	-0.18227	-0.530377	0.700139	1	ex_22
DLGAP4	-0.0741323	0.108327	-0.256591	-0.796325	0.700189	1	ex_22
CRYL1	0.0497029	0.171192	-0.0717867	0.801845	0.700481	1	ex_22
CLCN4	0.0546985	0.203383	-0.0939862	0.721036	0.701228	1	ex_22
DCAF8	-0.0201761	0.124763	-0.165115	-0.272835	0.701398	1	ex_22
TMEFF1	-0.0276665	0.122467	-0.1778	-0.36118	0.701597	1	ex_22
NELL2	0.0442995	0.199861	-0.111262	0.558143	0.701648	1	ex_22
TMEM87A	-0.0299379	0.0679867	-0.127862	-0.599208	0.701725	1	ex_22
INSR	0.0632218	0.208988	-0.0825444	0.850077	0.701764	1	ex_22
MAPKAP1	-0.0143308	0.108398	-0.13706	-0.228861	0.701841	1	ex_22
KBTBD11	0.00293118	0.104236	-0.0983739	0.05671	0.701966	1	ex_22
SRSF3	-0.0506001	0.0981111	-0.199311	-0.666893	0.702112	1	ex_22
POMP	-0.134736	0.183103	-0.452576	-0.830854	0.702209	1	ex_22
FOCAD	0.0778802	0.259149	-0.103389	0.842077	0.70239	1	ex_22
UBN1	0.0242618	0.0900845	-0.041561	0.722428	0.702445	1	ex_22
NEMF	0.0639072	0.216023	-0.0882087	0.823423	0.702698	1	ex_22
LRRTM2	0.055038	0.183888	-0.0738122	0.837194	0.70275	1	ex_22
CBX7	0.0299131	0.106719	-0.0468924	0.763339	0.70287	1	ex_22
MFF	-0.0351058	0.0916563	-0.161868	-0.542797	0.702901	1	ex_22
RALYL	-0.109271	0.163334	-0.381876	-0.785633	0.703095	1	ex_22
LMO4	0.0898006	0.35132	-0.171719	0.673013	0.703346	1	ex_22
GALNT13	0.0310545	0.104039	-0.0419305	0.833948	0.703513	1	ex_22
CD2AP	0.00305365	0.0756928	-0.0695855	0.0823941	0.704134	1	ex_22
KLHL8	0.00232379	0.1091	-0.104452	0.042655	0.704275	1	ex_22
GBF1	-0.0362254	0.0790119	-0.151463	-0.616124	0.704529	1	ex_22
HINT1	-0.0618557	0.239546	-0.363258	-0.402237	0.704738	1	ex_22
TTC1	0.0401538	0.144439	-0.0641319	0.754657	0.704789	1	ex_22
TSC22D2	-0.0592035	0.0931737	-0.211581	-0.76151	0.705264	1	ex_22
TERF2IP	-0.0614545	0.0957746	-0.218684	-0.766071	0.70528	1	ex_22
HACL1	-0.0285496	0.0713731	-0.128472	-0.559995	0.705568	1	ex_22
EIF4A2	0.0608736	0.275362	-0.153615	0.556254	0.705878	1	ex_22
SETD5	0.0428522	0.192623	-0.106919	0.560782	0.70589	1	ex_22
KIF5B	-0.0472797	0.0691474	-0.163707	-0.795919	0.706087	1	ex_22
NSMCE2	-0.0687648	0.0958974	-0.233427	-0.818503	0.706333	1	ex_22
TSC1	0.0053064	0.141985	-0.131372	0.0760935	0.706566	1	ex_22
RASA1	0.0505005	0.218168	-0.117167	0.590329	0.706637	1	ex_22
PRNP	0.0766229	0.397695	-0.244449	0.46774	0.706777	1	ex_22
PLCL2	-0.0779183	0.114465	-0.270301	-0.793818	0.707068	1	ex_22
MTMR9	-0.0526356	0.0781946	-0.183466	-0.788533	0.707112	1	ex_22
NLGN4Y	1.59052e-06	1.12263e-05	-8.0453e-06	0.323518	0.707444	1	ex_22
KIAA0319L	0.000980226	0.132957	-0.130996	0.0145572	0.707635	1	ex_22
ABCB7	0.0253732	0.0993667	-0.0486203	0.672094	0.708245	1	ex_22
INO80D	0.0382094	0.142891	-0.0664718	0.715402	0.7083	1	ex_22
AP2A2	0.058154	0.195733	-0.0794252	0.828466	0.708343	1	ex_22
ANKFY1	-0.0506679	0.0689095	-0.170245	-0.830485	0.70849	1	ex_22
ADGRL4	0.0511504	0.504927	-0.402626	0.22093	0.708999	1	ex_22
GRID2	0.156477	0.555705	-0.242751	0.768204	0.709176	1	ex_22
FTL	0.0208199	0.280284	-0.238644	0.157271	0.709456	1	ex_22
OPRM1	0.106168	0.364809	-0.152472	0.804536	0.709815	1	ex_22
SLF2	-0.0440645	0.0661516	-0.154281	-0.783595	0.70988	1	ex_22
CYP4X1	-0.054039	0.100568	-0.208646	-0.685056	0.710188	1	ex_22
COG2	0.0425254	0.169071	-0.0840201	0.658642	0.710869	1	ex_22
SPIDR	0.0412323	0.416435	-0.33397	0.215387	0.711147	1	ex_22
THY1	-0.0634296	0.177666	-0.304525	-0.515645	0.71125	1	ex_22
FBXO33	-0.0185679	0.0822642	-0.1194	-0.360921	0.711532	1	ex_22
MTUS2	0.159646	0.586	-0.266708	0.733898	0.711811	1	ex_22
PRMT9	-0.0522024	0.0743698	-0.178775	-0.808351	0.711906	1	ex_22
EEF1AKMT2	0.0332435	0.121977	-0.0554905	0.734285	0.71221	1	ex_22
FBXO21	0.0106189	0.108561	-0.0873235	0.212499	0.713009	1	ex_22
CDK13	0.0580568	0.202868	-0.0867543	0.785777	0.713294	1	ex_22
ZDHHC21	0.0527782	0.214102	-0.108546	0.641215	0.713298	1	ex_22
ARL8B	0.0464002	0.162951	-0.0701507	0.780284	0.713303	1	ex_22
IQSEC2	0.0401083	0.141526	-0.0613089	0.775123	0.713515	1	ex_22
SASH1	-0.0805246	0.112922	-0.273971	-0.815861	0.713641	1	ex_22
PHF6	0.00640253	0.161349	-0.148544	0.0809876	0.713707	1	ex_22
EDEM3	0.0343989	0.165738	-0.0969401	0.513332	0.713944	1	ex_22
SLC6A15	0.0611679	0.20824	-0.0859041	0.815158	0.713948	1	ex_22
MRFAP1	-0.00149496	0.222516	-0.225506	-0.01308	0.713982	1	ex_22
MEST	-0.0582847	0.105488	-0.222057	-0.697527	0.714019	1	ex_22
MRPS35	0.0036928	0.150749	-0.143364	0.0492174	0.714204	1	ex_22
MED4	-0.00142516	0.103871	-0.106721	-0.0265277	0.714234	1	ex_22
PPP1R13B	0.0355874	0.169021	-0.0978464	0.522732	0.714446	1	ex_22
ZFYVE27	-0.00451797	0.10339	-0.112426	-0.0820614	0.714846	1	ex_22
ATP2B1	-0.0625876	0.127076	-0.252251	-0.646775	0.714898	1	ex_22
HECTD2	-0.0716571	0.110165	-0.253479	-0.772433	0.714963	1	ex_22
ZFP14	-0.0360333	0.0571396	-0.129206	-0.757988	0.715219	1	ex_22
FBXW7	-0.0442023	0.188325	-0.27673	-0.372579	0.715447	1	ex_22
TBC1D8	0.0329787	0.116264	-0.0503067	0.776091	0.715712	1	ex_22
QKI	-0.0356622	0.176181	-0.247506	-0.329945	0.715745	1	ex_22
ATP6V1A	9.46935e-05	0.171302	-0.171112	0.00108404	0.71584	1	ex_22
HELZ	0.0201548	0.166215	-0.125906	0.270454	0.715857	1	ex_22
TAFA5	-0.00627136	0.0445242	-0.0570669	-0.241983	0.716167	1	ex_22
TM9SF3	-0.0509175	0.0968624	-0.198698	-0.675305	0.716255	1	ex_22
DNAH9	0.033724	0.134555	-0.067107	0.65553	0.716282	1	ex_22
MYOM2	-0.00895553	0.0372623	-0.0551734	-0.379778	0.716543	1	ex_22
NPHP4	-0.0284118	0.0705945	-0.127418	-0.562449	0.717011	1	ex_22
ETFDH	0.00567652	0.140794	-0.129441	0.0823414	0.717168	1	ex_22
ATP5IF1	0.0356383	0.268956	-0.19768	0.299376	0.717219	1	ex_22
RAB3C	0.0481554	0.221795	-0.125484	0.543556	0.717776	1	ex_22
SPATA6	0.0480157	0.171111	-0.0750797	0.764521	0.718234	1	ex_22
SRRM3	0.0532084	0.201989	-0.0955721	0.700942	0.718306	1	ex_22
RIMBP2	-0.0724959	0.124674	-0.269666	-0.720644	0.718313	1	ex_22
FSIP1	-0.0171913	0.0698544	-0.104237	-0.387087	0.718317	1	ex_22
ZNF573	-0.00487955	0.0862626	-0.0960217	-0.104932	0.718428	1	ex_22
FKBP8	-0.0405317	0.202976	-0.284039	-0.326235	0.718585	1	ex_22
ANKRD13C	-0.0538872	0.0823648	-0.190139	-0.775159	0.71869	1	ex_22
MXI1	-0.00124508	0.122328	-0.124818	-0.019748	0.718846	1	ex_22
ATAD1	0.000743166	0.0903372	-0.0888509	0.0162575	0.718894	1	ex_22
CLTA	-0.03358	0.177513	-0.244673	-0.311785	0.718915	1	ex_22
PPP1R10	0.0257955	0.171433	-0.119842	0.347152	0.718985	1	ex_22
CPNE9	0.0480443	0.164206	-0.0681173	0.810639	0.719207	1	ex_22
BCL2L13	0.00650944	0.0738082	-0.0607893	0.189577	0.719233	1	ex_22
SLC1A2	-0.0749186	0.184121	-0.333958	-0.566854	0.719296	1	ex_22
CCDC146	0.0459335	0.155159	-0.0632918	0.824241	0.719453	1	ex_22
DNAJC5	-0.0411632	0.0623273	-0.144654	-0.779573	0.719464	1	ex_22
PCM1	0.0634218	0.223045	-0.0962011	0.778738	0.719725	1	ex_22
CSDE1	-0.0401796	0.0995438	-0.179903	-0.563618	0.720224	1	ex_22
RAB11A	-0.145583	0.242302	-0.533467	-0.735624	0.720399	1	ex_22
GIGYF2	-0.0212278	0.114399	-0.156854	-0.306768	0.720534	1	ex_22
GLRA3	0.0316491	0.129414	-0.0661156	0.634494	0.720536	1	ex_22
CYCS	0.049057	0.39514	-0.297026	0.277823	0.720792	1	ex_22
LYRM7	-0.0468594	0.0950576	-0.188776	-0.647158	0.720835	1	ex_22
ATP5MG	-0.0590498	0.0829352	-0.201035	-0.815125	0.72104	1	ex_22
C4orf50	-0.0209108	0.0428322	-0.0846538	-0.642963	0.721069	1	ex_22
MAMDC2	0.058857	0.204165	-0.0864505	0.793886	0.721293	1	ex_22
EXOC6	-0.0425927	0.0678069	-0.152992	-0.756163	0.721357	1	ex_22
SPTBN2	-0.0127778	0.124194	-0.149749	-0.182841	0.721408	1	ex_22
PPID	0.0469724	0.282833	-0.188888	0.390333	0.721948	1	ex_22
SNX29	0.026713	0.123514	-0.0700882	0.540866	0.722076	1	ex_22
PISD	0.0248479	0.123411	-0.0737151	0.494111	0.722489	1	ex_22
CACNA1I	0.0138925	0.0506876	-0.0229025	0.740014	0.722818	1	ex_22
FASTKD1	-0.0313453	0.088552	-0.151243	-0.512402	0.722849	1	ex_22
ARID5B	0.056586	0.197479	-0.084307	0.787169	0.72295	1	ex_22
SCLT1	0.0228486	0.163276	-0.117579	0.318901	0.72299	1	ex_22
SLC45A4	0.00499586	0.0345688	-0.0245771	0.331104	0.72342	1	ex_22
SNU13	-0.11328	0.251173	-0.477733	-0.609198	0.724242	1	ex_22
HECTD1	-0.0165963	0.113362	-0.146554	-0.250298	0.724563	1	ex_22
MED14	-0.0312136	0.0832755	-0.145703	-0.534352	0.72477	1	ex_22
RPS23	-0.00182636	0.322307	-0.32596	-0.0110436	0.724799	1	ex_22
AASDH	-0.036332	0.085957	-0.158621	-0.582305	0.72559	1	ex_22
ZNF814	-0.0344714	0.0591777	-0.12812	-0.721445	0.725796	1	ex_22
PTPN14	-0.0433503	0.0855739	-0.172275	-0.659031	0.725834	1	ex_22
ARHGAP5	0.0317191	0.161296	-0.097858	0.479779	0.725991	1	ex_22
ABHD18	-0.0294169	0.0503963	-0.10923	-0.722388	0.726005	1	ex_22
MDH1	-0.0532749	0.104556	-0.211106	-0.661574	0.726135	1	ex_22
PPM1E	-0.0690098	0.13039	-0.268409	-0.67832	0.726175	1	ex_22
ZNF586	0.00552278	0.0528489	-0.0418033	0.22872	0.726225	1	ex_22
RASSF4	0.0565646	0.196953	-0.0838237	0.7897	0.727093	1	ex_22
FEM1B	0.0711319	0.275431	-0.133167	0.68241	0.727154	1	ex_22
OPN3	-0.0509296	0.0901084	-0.191968	-0.707754	0.727398	1	ex_22
JADE2	0.0222912	0.0874936	-0.0429113	0.670066	0.727538	1	ex_22
CAMSAP1	0.0232329	0.092749	-0.0462832	0.655038	0.727761	1	ex_22
KIFC2	0.0225164	0.121045	-0.0760124	0.447903	0.728197	1	ex_22
ZNF248	0.0568051	0.207542	-0.0939321	0.73861	0.728599	1	ex_22
PRKRIP1	0.015584	0.0716307	-0.0404628	0.544974	0.729461	1	ex_22
RASAL2	-0.0114644	0.127948	-0.150877	-0.161175	0.7295	1	ex_22
SCRN1	0.045176	0.158096	-0.067744	0.784124	0.729567	1	ex_22
HACD3	0.0549359	0.21233	-0.102458	0.684095	0.729615	1	ex_22
CALD1	0.0319871	0.111804	-0.0478296	0.785469	0.729807	1	ex_22
KIF5A	0.0654626	0.239385	-0.10846	0.737711	0.730039	1	ex_22
SYCP2	0.0142007	0.0495869	-0.0211856	0.786543	0.730149	1	ex_22
SCCPDH	0.00976372	0.11118	-0.0916529	0.188692	0.730243	1	ex_22
DNAJC1	0.0120304	0.159581	-0.13552	0.159805	0.730491	1	ex_22
DDX3X	-0.0363712	0.104431	-0.177173	-0.506287	0.730496	1	ex_22
GNA12	-0.0154474	0.0650078	-0.0959025	-0.376312	0.730706	1	ex_22
TSGA10	0.00720604	0.113692	-0.0992797	0.132634	0.730761	1	ex_22
RPP38	-0.0329249	0.149634	-0.215484	-0.353484	0.730885	1	ex_22
ENTPD4	-0.00915576	0.104064	-0.122376	-0.158496	0.731023	1	ex_22
AGPAT5	0.0487312	0.170196	-0.0727336	0.78633	0.731122	1	ex_22
UBE4A	-0.0469517	0.0778411	-0.171744	-0.737411	0.731152	1	ex_22
ADD1	0.0380234	0.161233	-0.0851865	0.604859	0.731171	1	ex_22
DLGAP3	-0.0103089	0.0780784	-0.0986961	-0.228596	0.731224	1	ex_22
PHF21A	0.0412028	0.20429	-0.121885	0.495169	0.731249	1	ex_22
SLC7A8	-0.00727774	0.0453815	-0.059937	-0.270876	0.731578	1	ex_22
GTF2A1	-0.0562461	0.107881	-0.220373	-0.671677	0.731663	1	ex_22
FBXO9	-0.0366013	0.0622379	-0.13544	-0.725797	0.732135	1	ex_22
RBFOX3	0.141657	0.545906	-0.262591	0.686813	0.732326	1	ex_22
KLHL22	-0.0032407	0.0407692	-0.0472506	-0.144323	0.732669	1	ex_22
ORC4	0.0393422	0.15333	-0.0746459	0.676468	0.732872	1	ex_22
USP28	-0.0323105	0.0922523	-0.156873	-0.508398	0.733176	1	ex_22
FTO	0.0937566	0.364569	-0.177056	0.678549	0.733324	1	ex_22
C18orf25	-0.0381443	0.0768712	-0.15316	-0.650011	0.733493	1	ex_22
TMEM62	0.00399866	0.105354	-0.0973571	0.077324	0.733811	1	ex_22
SIRT5	-0.0520711	0.0915656	-0.195708	-0.710525	0.734005	1	ex_22
GABRB1	0.00791922	0.337566	-0.321728	0.0470849	0.734017	1	ex_22
SPOP	0.0401456	0.142313	-0.0620222	0.770144	0.734115	1	ex_22
GPR63	0.00153009	0.139417	-0.136357	0.0217491	0.734255	1	ex_22
DNAH7	0.025479	0.199749	-0.148791	0.286556	0.734273	1	ex_22
RAD52	0.0111519	0.0425058	-0.020202	0.697117	0.734423	1	ex_22
NAA16	0.0295197	0.163836	-0.104797	0.430756	0.734427	1	ex_22
OTUD3	-0.0230003	0.144828	-0.190828	-0.268607	0.734816	1	ex_22
ZNF512	-0.011779	0.119426	-0.142984	-0.175957	0.734818	1	ex_22
SPAG1	-0.021026	0.0482198	-0.0902719	-0.595129	0.734879	1	ex_22
R3HDM1	-0.0587987	0.0881707	-0.205768	-0.784131	0.735229	1	ex_22
CEMIP	0.00499974	0.206433	-0.196434	0.048648	0.735235	1	ex_22
VPS26C	0.0288308	0.102826	-0.0451643	0.763663	0.735598	1	ex_22
HHIP	-0.0647362	0.0987482	-0.228221	-0.776102	0.735657	1	ex_22
PIAS1	0.0482936	0.198706	-0.102119	0.629295	0.735729	1	ex_22
SRFBP1	-0.0237537	0.0755504	-0.123058	-0.468827	0.735882	1	ex_22
TRAPPC8	0.0231224	0.147272	-0.101027	0.365036	0.735885	1	ex_22
PIN1	0.015796	0.251922	-0.220329	0.131115	0.736068	1	ex_22
CDC14B	-0.0477431	0.0814973	-0.176983	-0.724036	0.7364	1	ex_22
KCNN2	-0.0557301	0.0932301	-0.20469	-0.733276	0.737085	1	ex_22
CREG2	-0.0218011	0.2583	-0.301902	-0.15255	0.737239	1	ex_22
ELAVL2	0.0092121	0.174337	-0.155912	0.109344	0.737661	1	ex_22
GFPT1	0.0308607	0.151938	-0.0902163	0.499565	0.738031	1	ex_22
COA1	0.0240151	0.143612	-0.095582	0.393561	0.738323	1	ex_22
EPM2A	-0.00162587	0.0825415	-0.0857932	-0.0378608	0.738347	1	ex_22
NPHP3	0.0409116	0.141815	-0.0599914	0.794677	0.738428	1	ex_22
AP3D1	-0.00189442	0.0775229	-0.0813117	-0.0467529	0.738592	1	ex_22
RIMKLA	0.0285732	0.189254	-0.132107	0.348533	0.738613	1	ex_22
PHC3	0.0277675	0.139386	-0.0838506	0.487585	0.738613	1	ex_22
RABGEF1	-0.0537704	0.0927604	-0.200301	-0.719221	0.738798	1	ex_22
METTL24	-0.0388427	0.0971133	-0.174799	-0.559963	0.738816	1	ex_22
CCT4	-0.0574877	0.0888075	-0.203783	-0.770182	0.738966	1	ex_22
CSMD1	-0.129641	0.197021	-0.456304	-0.777844	0.739301	1	ex_22
SEC22C	-0.00221227	0.0761685	-0.0805931	-0.0553194	0.739348	1	ex_22
XPO5	0.0180723	0.120084	-0.0839397	0.347224	0.739557	1	ex_22
SNX6	0.00939753	0.0641602	-0.0453652	0.336339	0.739574	1	ex_22
SLC41A2	-0.0352298	0.0832226	-0.153682	-0.582928	0.739579	1	ex_22
MTURN	0.0525664	0.211295	-0.106162	0.649084	0.739776	1	ex_22
DGKH	0.0583832	0.217592	-0.100826	0.718735	0.740068	1	ex_22
TMOD1	0.0226625	0.082824	-0.037499	0.738308	0.74045	1	ex_22
ANKRD17	0.0424369	0.202318	-0.117444	0.520228	0.740678	1	ex_22
MRTFB	0.0557397	0.208109	-0.09663	0.716992	0.741108	1	ex_22
CLIP3	-0.0696183	0.144962	-0.284199	-0.635888	0.741114	1	ex_22
SLC12A2	-0.0452223	0.0699144	-0.160359	-0.769816	0.741121	1	ex_22
CYB5D2	0.0438663	0.209412	-0.12168	0.519351	0.741172	1	ex_22
TMSB10	0.136086	0.481101	-0.208929	0.773078	0.741274	1	ex_22
ROBO2	0.082347	0.395938	-0.231244	0.514674	0.741513	1	ex_22
APBA1	-0.0607063	0.108785	-0.230198	-0.701996	0.741542	1	ex_22
NFKB1	-0.0319836	0.0945749	-0.158542	-0.495318	0.742227	1	ex_22
DNAJB14	-0.0347344	0.124957	-0.194426	-0.42631	0.742238	1	ex_22
IFRD1	-0.008903	0.117267	-0.135073	-0.138302	0.742502	1	ex_22
L3MBTL3	-0.0326472	0.122852	-0.188147	-0.411496	0.742533	1	ex_22
COG3	0.00409829	0.0841653	-0.0759687	0.100322	0.742953	1	ex_22
DLG4	0.00825763	0.0726058	-0.0560905	0.251517	0.743162	1	ex_22
RPL11	0.0116554	0.561365	-0.538054	0.0415567	0.74317	1	ex_22
THUMPD1	-0.00406378	0.156466	-0.164593	-0.0496162	0.743201	1	ex_22
COX10	-0.0295576	0.0566065	-0.115722	-0.672343	0.743365	1	ex_22
TVP23A	0.00932554	0.0470862	-0.0284351	0.484042	0.743618	1	ex_22
DCTN5	-0.0410772	0.0965677	-0.178722	-0.58491	0.743716	1	ex_22
CBWD2	-0.0319738	0.0657124	-0.12966	-0.641519	0.743779	1	ex_22
GRB2	0.0189964	0.153155	-0.115163	0.277523	0.743793	1	ex_22
UCHL3	-0.0421716	0.070734	-0.155077	-0.732071	0.743876	1	ex_22
RCN2	0.0458633	0.180518	-0.0887911	0.667564	0.74424	1	ex_22
AQR	-0.0434531	0.0692098	-0.156116	-0.755942	0.744348	1	ex_22
GPBP1	-0.000336913	0.134324	-0.134998	-0.0049037	0.744784	1	ex_22
KHDC1	-0.0606017	0.102618	-0.223821	-0.727715	0.744804	1	ex_22
ELMO1	-0.074443	0.177759	-0.326645	-0.578527	0.744883	1	ex_22
CDRT4	-0.047878	0.0878935	-0.18365	-0.691155	0.745042	1	ex_22
TNRC6C	-0.0403635	0.094834	-0.175561	-0.585152	0.745658	1	ex_22
DZANK1	0.00599336	0.10737	-0.0953834	0.115872	0.745698	1	ex_22
CCDC6	0.0336039	0.16227	-0.0950618	0.511888	0.745886	1	ex_22
ZRANB1	0.0228997	0.122011	-0.0762118	0.45285	0.746199	1	ex_22
SMARCA1	-0.0436259	0.0749793	-0.162231	-0.720922	0.7462	1	ex_22
FBXO38	-0.0380541	0.0683956	-0.144504	-0.700656	0.746287	1	ex_22
IPCEF1	0.0655139	0.255626	-0.124599	0.675415	0.746292	1	ex_22
SCMH1	0.0379168	0.222194	-0.14636	0.403282	0.746695	1	ex_22
BICD1	-0.0277736	0.157061	-0.212608	-0.294507	0.747023	1	ex_22
ATG4B	0.0300755	0.135603	-0.0754518	0.558594	0.747108	1	ex_22
PDZD2	0.0169112	0.0648266	-0.0310042	0.691749	0.747574	1	ex_22
NEK11	-0.0488521	0.103495	-0.201199	-0.628489	0.747609	1	ex_22
PIK3C2A	0.0138869	0.155649	-0.127876	0.191996	0.747639	1	ex_22
GTF3A	-0.0747494	0.149591	-0.29909	-0.653053	0.748294	1	ex_22
MARF1	0.0367028	0.163549	-0.0901429	0.567115	0.748307	1	ex_22
PAIP2	0.0233885	0.159801	-0.113024	0.336045	0.748357	1	ex_22
CPSF6	0.00508949	0.122099	-0.11192	0.0852515	0.748592	1	ex_22
ZSCAN26	0.0271541	0.194843	-0.140535	0.317379	0.749055	1	ex_22
CAPN7	0.0498071	0.188486	-0.0888715	0.703931	0.749106	1	ex_22
LRRC8D	-0.0399964	0.065669	-0.145662	-0.741884	0.74945	1	ex_22
PLXNA4	0.0791686	0.33707	-0.178733	0.601653	0.749517	1	ex_22
TMEM50B	0.0181102	0.12374	-0.0875195	0.336036	0.749738	1	ex_22
NDUFV2	0.0581059	0.215029	-0.0988171	0.725741	0.749856	1	ex_22
ST13	0.0594343	0.220927	-0.102059	0.721326	0.750006	1	ex_22
DNAJC15	-0.057914	0.0935236	-0.209352	-0.749545	0.750269	1	ex_22
PRKDC	0.0156667	0.168953	-0.13762	0.200319	0.750427	1	ex_22
MED13L	-0.0520449	0.11194	-0.216029	-0.622048	0.750451	1	ex_22
QDPR	0.0669653	0.25594	-0.122009	0.694536	0.750521	1	ex_22
SLC25A4	-0.125529	0.209359	-0.460417	-0.734672	0.750546	1	ex_22
RNPS1	-0.0308439	0.105886	-0.167574	-0.442133	0.751126	1	ex_22
LYRM4	0.0332409	0.134518	-0.0680364	0.643293	0.751132	1	ex_22
PCSK1	-0.0530773	0.163473	-0.269628	-0.480394	0.751373	1	ex_22
GET1	-0.0510081	0.131255	-0.233271	-0.548515	0.752531	1	ex_22
PNMA8A	0.00671253	0.236615	-0.22319	0.0572256	0.752582	1	ex_22
MAMLD1	0.0170166	0.0653054	-0.0312722	0.690678	0.752643	1	ex_22
ATG5	-0.00538287	0.104719	-0.115485	-0.0958224	0.752673	1	ex_22
SPAST	-0.0233608	0.0687989	-0.115521	-0.496815	0.752848	1	ex_22
BAZ1B	0.0324736	0.118149	-0.0532015	0.742889	0.752975	1	ex_22
CEP97	0.0322918	0.116334	-0.0517503	0.753083	0.753139	1	ex_22
ALMS1	0.0615397	0.220914	-0.0978345	0.756807	0.753244	1	ex_22
LRFN5	0.0367182	0.248741	-0.175304	0.339428	0.753306	1	ex_22
RAB7A	0.00926189	0.133967	-0.115444	0.145567	0.753692	1	ex_22
KLHL20	0.00201731	0.0288281	-0.0247935	0.147473	0.754169	1	ex_22
MAGI2	-0.0518605	0.191373	-0.295094	-0.41789	0.754435	1	ex_22
TTLL11	0.0632582	0.230326	-0.103809	0.742118	0.754778	1	ex_22
DLD	-0.0436695	0.079607	-0.166946	-0.694298	0.754929	1	ex_22
FBXO16	-0.0199471	0.10116	-0.141054	-0.322819	0.755084	1	ex_22
ATG14	-0.0418875	0.0772496	-0.161025	-0.689105	0.755224	1	ex_22
GFM2	0.0268061	0.148482	-0.0948699	0.431794	0.755298	1	ex_22
C1orf159	0.0121637	0.0469205	-0.022593	0.685925	0.755454	1	ex_22
AUTS2	0.156347	0.602704	-0.290011	0.686521	0.755483	1	ex_22
VTI1B	-0.0397986	0.0687552	-0.148352	-0.718573	0.755527	1	ex_22
SRCIN1	-0.00801113	0.136028	-0.152051	-0.109008	0.75643	1	ex_22
KLHL29	-0.00936941	0.10403	-0.122769	-0.161939	0.756587	1	ex_22
PIK3C3	0.00877352	0.125237	-0.10769	0.14765	0.756735	1	ex_22
RAB5B	0.0208607	0.0880968	-0.0463754	0.608099	0.757163	1	ex_22
EDIL3	-0.0324135	0.152257	-0.217084	-0.344015	0.757342	1	ex_22
CBX6	-0.0574016	0.100166	-0.21497	-0.71401	0.757666	1	ex_22
KLHL3	0.019553	0.128903	-0.0897967	0.350464	0.757752	1	ex_22
KIAA0513	-0.015858	0.0842561	-0.115972	-0.310457	0.757811	1	ex_22
RUFY1	0.0171618	0.0662412	-0.0319176	0.685348	0.757914	1	ex_22
MMP24	0.00201002	0.0465533	-0.0425332	0.0884435	0.758072	1	ex_22
SENP7	-0.0454406	0.0800682	-0.170949	-0.709607	0.758211	1	ex_22
RAB30	0.0103795	0.113681	-0.0929224	0.196931	0.758309	1	ex_22
BICC1	0.0217675	0.0863882	-0.0428533	0.660213	0.758442	1	ex_22
BRINP3	0.0102799	0.07562	-0.0550602	0.308359	0.758609	1	ex_22
MRS2	-0.0299364	0.0927578	-0.152631	-0.478216	0.759137	1	ex_22
SH3YL1	0.0395503	0.145335	-0.0662345	0.732782	0.760085	1	ex_22
SLMAP	-0.0396526	0.110707	-0.190013	-0.516877	0.760157	1	ex_22
ZNF207	0.0485913	0.193252	-0.0960698	0.658347	0.760208	1	ex_22
CFDP1	-0.0421155	0.0712483	-0.155479	-0.728142	0.760469	1	ex_22
FOXP1	-0.012119	0.257899	-0.282137	-0.0879679	0.760648	1	ex_22
MAPK6	-0.0371361	0.0711536	-0.145426	-0.672137	0.760964	1	ex_22
JPH4	-0.0647945	0.115893	-0.245482	-0.702843	0.761178	1	ex_22
MFSD6	0.0203378	0.147131	-0.106455	0.31438	0.761286	1	ex_22
MAGI3	0.0274146	0.229428	-0.174599	0.26598	0.761303	1	ex_22
RICTOR	0.0471171	0.180135	-0.0859007	0.694251	0.761474	1	ex_22
DENND1B	-0.0266433	0.119669	-0.172956	-0.356907	0.761634	1	ex_22
RABL2B	-0.0398867	0.121711	-0.201485	-0.483772	0.761827	1	ex_22
TRMT61B	0.0165944	0.0769853	-0.0437966	0.538564	0.762549	1	ex_22
MCU	-0.00982954	0.120163	-0.139822	-0.148205	0.762717	1	ex_22
ENC1	0.00988073	0.272373	-0.252612	0.0737769	0.762944	1	ex_22
MRPS30	0.0330621	0.175453	-0.109329	0.455089	0.763042	1	ex_22
FRMPD4	-0.121528	0.522658	-0.765714	-0.369755	0.763122	1	ex_22
CDC27	0.0481883	0.201836	-0.105459	0.614703	0.7633	1	ex_22
DTNB	-0.0266119	0.130019	-0.183242	-0.333002	0.763532	1	ex_22
USP9Y	1.31764e-06	9.74003e-06	-7.10475e-06	0.306626	0.763644	1	ex_22
TRIP12	0.0387707	0.1831	-0.105558	0.5265	0.76368	1	ex_22
PPIL4	0.0555007	0.219453	-0.108452	0.663482	0.763736	1	ex_22
ACTL6B	0.0430976	0.158917	-0.0727219	0.729322	0.763837	1	ex_22
STAT1	-0.159443	0.453322	-0.772208	-0.509988	0.76412	1	ex_22
STX2	-0.0225956	0.0678585	-0.11305	-0.489604	0.764334	1	ex_22
BCLAF3	-0.0294507	0.0772623	-0.136164	-0.540911	0.765034	1	ex_22
BIVM	-0.0445704	0.0833631	-0.172504	-0.682827	0.765445	1	ex_22
CFAP46	0.00641848	0.0482729	-0.0354359	0.300566	0.765529	1	ex_22
EXTL2	0.0488639	0.20653	-0.108802	0.607432	0.765722	1	ex_22
COX7A2L	0.00524255	0.147465	-0.13698	0.0722476	0.765881	1	ex_22
VWC2	-0.0426578	0.10399	-0.189306	-0.570126	0.766034	1	ex_22
STARD7	-0.0477313	0.0855729	-0.181036	-0.701791	0.767068	1	ex_22
ERCC3	0.0075126	0.0543134	-0.0392882	0.314619	0.767354	1	ex_22
MED13	-0.058181	0.107677	-0.224039	-0.68753	0.767461	1	ex_22
KLHDC1	0.0213893	0.174353	-0.131574	0.274067	0.767588	1	ex_22
NCAM1	-0.0580725	0.112911	-0.229056	-0.66568	0.767661	1	ex_22
ARID1A	0.0326174	0.134726	-0.0694916	0.626086	0.768058	1	ex_22
NR2C1	-0.0135756	0.0885668	-0.115718	-0.260496	0.76823	1	ex_22
BSCL2	-0.0363896	0.15383	-0.226609	-0.374948	0.76827	1	ex_22
YWHAZ	0.0374352	0.237917	-0.163046	0.365977	0.768296	1	ex_22
ZFP30	-0.0234275	0.0471582	-0.0940131	-0.650515	0.768538	1	ex_22
WWP1	0.0336345	0.164668	-0.0973993	0.503094	0.768949	1	ex_22
ADNP	-0.0259296	0.101148	-0.153008	-0.399921	0.769079	1	ex_22
TENT2	-0.0161275	0.11378	-0.146035	-0.243322	0.769211	1	ex_22
IMMP1L	-0.0283178	0.0787013	-0.135337	-0.518616	0.76952	1	ex_22
GSE1	0.011375	0.0453684	-0.0226184	0.655851	0.769565	1	ex_22
P3H2	0.00442703	0.124748	-0.115894	0.0721139	0.769704	1	ex_22
SQSTM1	0.0173609	0.197398	-0.162676	0.188998	0.769923	1	ex_22
ZBTB11	-0.0493418	0.0985048	-0.197188	-0.654111	0.770028	1	ex_22
AGO2	-0.0216318	0.0496147	-0.0928782	-0.595083	0.770614	1	ex_22
FAM120A	0.00146764	0.122192	-0.119257	0.0238271	0.771128	1	ex_22
ICE2	-0.0317151	0.0752101	-0.13864	-0.581345	0.771287	1	ex_22
SRSF4	0.0185527	0.128903	-0.0917973	0.329522	0.771868	1	ex_22
ODF2L	-0.0112787	0.140568	-0.163126	-0.14558	0.771906	1	ex_22
LINGO1	-0.0161892	0.128236	-0.160615	-0.219699	0.772036	1	ex_22
CBFA2T2	0.0350255	0.164377	-0.094326	0.530715	0.772227	1	ex_22
ZFAT	0.0198911	0.0776067	-0.0378246	0.67548	0.77264	1	ex_22
DPY19L3	-0.0324313	0.10923	-0.174093	-0.448705	0.772985	1	ex_22
TBC1D15	0.0331168	0.198946	-0.132712	0.391414	0.773193	1	ex_22
UNC13A	0.0330972	0.18063	-0.114436	0.439694	0.773317	1	ex_22
PGM3	-0.00599801	0.120389	-0.132385	-0.0930151	0.773591	1	ex_22
TATDN1	-0.00665702	0.0824669	-0.0957809	-0.146397	0.773843	1	ex_22
CDK5R1	-0.069569	0.128789	-0.267927	-0.687409	0.773843	1	ex_22
BSDC1	0.00779398	0.069951	-0.054363	0.245763	0.77429	1	ex_22
MAU2	0.00102685	0.0835037	-0.08145	0.0244019	0.77441	1	ex_22
LIN7C	-0.0406414	0.168733	-0.250016	-0.380446	0.774994	1	ex_22
TTC9B	0.0231919	0.192359	-0.145976	0.2687	0.775087	1	ex_22
MTM1	0.00585413	0.0583569	-0.0466487	0.218539	0.775339	1	ex_22
IAH1	0.0429544	0.160723	-0.0748146	0.714866	0.775482	1	ex_22
SEPTIN9	-0.0182787	0.0395896	-0.076147	-0.619088	0.775777	1	ex_22
RECK	-0.0399961	0.0757027	-0.155695	-0.677543	0.775903	1	ex_22
ABHD6	0.0229771	0.114019	-0.068065	0.494653	0.77591	1	ex_22
PGK1	0.0562981	0.291187	-0.178591	0.469763	0.776095	1	ex_22
ST3GAL3	-0.0143758	0.11133	-0.140082	-0.224142	0.776188	1	ex_22
HNRNPL	0.0203096	0.106214	-0.0655947	0.463377	0.776213	1	ex_22
NOL7	0.0608426	0.331225	-0.20954	0.441039	0.776311	1	ex_22
ZNF346	0.00467943	0.067415	-0.0580561	0.146193	0.776446	1	ex_22
DYNC1H1	0.0620265	0.243943	-0.11989	0.668273	0.776668	1	ex_22
ATR	-0.0523589	0.107678	-0.212396	-0.641238	0.776864	1	ex_22
MAN2A1	-0.0426412	0.145976	-0.231259	-0.443093	0.776972	1	ex_22
MLLT3	0.0760492	0.29137	-0.139272	0.692239	0.777221	1	ex_22
WASHC4	0.0376752	0.143448	-0.0680972	0.698122	0.777484	1	ex_22
UBE2B	0.00157606	0.127042	-0.12389	0.0246205	0.777647	1	ex_22
RPLP2	-0.131221	0.319648	-0.582091	-0.570429	0.777826	1	ex_22
PLEKHM2	0.0109954	0.0828675	-0.0608767	0.299848	0.778095	1	ex_22
IRS2	0.0161019	0.0976103	-0.0654065	0.387189	0.778486	1	ex_22
EPG5	-0.0488105	0.110442	-0.208063	-0.600724	0.778905	1	ex_22
PPP2R3C	-0.00551127	0.0815497	-0.0925722	-0.124073	0.77899	1	ex_22
ANKRD16	0.0241915	0.0911204	-0.0427374	0.708431	0.778991	1	ex_22
TMLHE	-0.0236222	0.225085	-0.272329	-0.186157	0.77927	1	ex_22
ADGRA1	0.00418011	0.0828529	-0.0744927	0.104138	0.779897	1	ex_22
PPP2R5E	-0.00665049	0.145154	-0.158455	-0.085865	0.779982	1	ex_22
PPP1R3E	0.0150297	0.0571234	-0.0270641	0.69981	0.780144	1	ex_22
MAST3	-0.0472951	0.11207	-0.20666	-0.581661	0.780265	1	ex_22
PALM	-0.0108408	0.0616354	-0.0833169	-0.293165	0.78034	1	ex_22
GRIK5	0.0121229	0.0495032	-0.0252573	0.635644	0.781088	1	ex_22
PTPN12	0.00432144	0.12708	-0.118437	0.068996	0.781128	1	ex_22
MKLN1	-0.00339239	0.146825	-0.153609	-0.0442623	0.781611	1	ex_22
ZFX	0.0346451	0.13122	-0.06193	0.703112	0.781744	1	ex_22
TOP3A	-0.0231094	0.0601977	-0.106416	-0.543694	0.781888	1	ex_22
HNRNPR	-0.0423337	0.0734706	-0.158138	-0.716489	0.782025	1	ex_22
MAP4	-0.0403411	0.0771674	-0.15785	-0.672863	0.782068	1	ex_22
SDAD1	0.0209366	0.11476	-0.0728866	0.437364	0.782138	1	ex_22
MTDH	0.0222911	0.133263	-0.0886813	0.393699	0.78262	1	ex_22
TRAPPC6B	-0.0199665	0.0946723	-0.134605	-0.341364	0.782682	1	ex_22
CRYZL1	0.0274451	0.110935	-0.0560453	0.644282	0.782698	1	ex_22
RIPOR1	-0.0364294	0.074351	-0.14721	-0.644521	0.782773	1	ex_22
PPIP5K2	-0.0303124	0.112858	-0.173483	-0.414968	0.783014	1	ex_22
LCLAT1	-0.0357469	0.0685925	-0.140086	-0.671488	0.78317	1	ex_22
CFAP44	0.00947322	0.0955803	-0.0766338	0.215629	0.783324	1	ex_22
STIM1	-0.0114318	0.0648621	-0.0877257	-0.293679	0.783501	1	ex_22
EVI5	0.00550192	0.150027	-0.139023	0.0746138	0.783634	1	ex_22
ARHGEF11	0.0358132	0.153688	-0.0820612	0.595486	0.783692	1	ex_22
USP37	0.0228591	0.121764	-0.0760458	0.452991	0.783768	1	ex_22
ALDH1L2	0.0213281	0.108711	-0.0660548	0.478382	0.784115	1	ex_22
RNF130	0.0214495	0.201398	-0.158499	0.233624	0.784125	1	ex_22
ANKRD46	-0.0031097	0.144696	-0.150915	-0.041236	0.784381	1	ex_22
ANKRD7	0.0338576	0.132428	-0.0647129	0.67322	0.784424	1	ex_22
FAM171B	-0.0463888	0.08434	-0.177118	-0.695488	0.784574	1	ex_22
ZDHHC17	-0.029377	0.101464	-0.160218	-0.440061	0.785053	1	ex_22
EMC2	0.0142602	0.1458	-0.11728	0.212478	0.785528	1	ex_22
MPC1	-0.038351	0.0733367	-0.150039	-0.673007	0.78624	1	ex_22
SLC3A1	-0.0764685	0.228047	-0.380984	-0.492177	0.786471	1	ex_22
UGP2	0.0049572	0.11802	-0.108106	0.085934	0.78648	1	ex_22
KIF3A	0.013663	0.148938	-0.121612	0.197959	0.786705	1	ex_22
ESRRG	-0.130415	0.257472	-0.518302	-0.658977	0.786706	1	ex_22
RTN4RL1	-0.00430572	0.022606	-0.0312175	-0.313583	0.786834	1	ex_22
CBLB	0.0209649	0.144279	-0.10235	0.333216	0.786835	1	ex_22
IFT52	-0.00309806	0.029004	-0.0352002	-0.189149	0.786952	1	ex_22
LRPPRC	0.0387115	0.164825	-0.0874021	0.601626	0.787137	1	ex_22
EDRF1	-0.0255783	0.0592667	-0.110423	-0.590872	0.787188	1	ex_22
USP40	0.023265	0.0979045	-0.0513744	0.610918	0.787211	1	ex_22
VPS37B	0.0143856	0.0593871	-0.0306158	0.626542	0.787337	1	ex_22
ILKAP	0.00790051	0.101677	-0.0858758	0.165124	0.787688	1	ex_22
EEF1A2	-0.0734245	0.159871	-0.30672	-0.616855	0.787742	1	ex_22
IGDCC3	-0.0030904	0.0260115	-0.0321923	-0.208134	0.788136	1	ex_22
RSBN1	-0.0143737	0.100681	-0.129429	-0.244857	0.788328	1	ex_22
PSMB1	0.0211216	0.0835356	-0.0412924	0.663274	0.788345	1	ex_22
ELOVL5	0.0133991	0.0562957	-0.0294976	0.612209	0.788562	1	ex_22
SCN3A	-0.0560022	0.103565	-0.215569	-0.687875	0.788615	1	ex_22
APLP2	-0.0310966	0.109024	-0.171217	-0.434969	0.789223	1	ex_22
OGT	0.0435275	0.173886	-0.0868309	0.654444	0.789463	1	ex_22
ERCC6	-0.0151371	0.0406182	-0.0708925	-0.532114	0.789659	1	ex_22
CDH9	-0.0408414	0.244812	-0.326494	-0.280227	0.789877	1	ex_22
TMA7	-0.068121	0.23008	-0.366322	-0.447734	0.789945	1	ex_22
PARP8	0.0418332	0.177652	-0.0939851	0.603686	0.790038	1	ex_22
IL1RAP	0.0373545	0.14812	-0.0734111	0.660977	0.790079	1	ex_22
EPDR1	0.0453955	0.175305	-0.084514	0.684889	0.790179	1	ex_22
CLMP	0.0444516	0.181629	-0.0927258	0.635116	0.79022	1	ex_22
GUCY1A2	0.0643703	0.280641	-0.1519	0.583359	0.790464	1	ex_22
TRIM33	-0.0344701	0.10518	-0.17412	-0.483782	0.790586	1	ex_22
GDAP1	0.0715228	0.379821	-0.236775	0.454696	0.790887	1	ex_22
OPRD1	0.0012133	0.0271634	-0.0247368	0.0916384	0.790997	1	ex_22
MKNK1	-0.0243271	0.0861521	-0.134806	-0.431576	0.79135	1	ex_22
FBRSL1	0.0054472	0.0218438	-0.0109494	0.651129	0.791661	1	ex_22
ZNF431	0.0243815	0.0994024	-0.0506395	0.636979	0.791683	1	ex_22
TMEM245	0.0358426	0.13988	-0.0681943	0.675243	0.791685	1	ex_22
RTN1	-0.0174872	0.136097	-0.171071	-0.223164	0.791734	1	ex_22
MFAP3	0.0301385	0.141994	-0.0817174	0.528094	0.791934	1	ex_22
KIF21B	-0.0263858	0.0573871	-0.110159	-0.617326	0.792146	1	ex_22
PAPSS1	-0.0364374	0.069992	-0.142867	-0.671017	0.792658	1	ex_22
DLGAP2	0.0144759	0.315856	-0.286904	0.0941409	0.792856	1	ex_22
SUCO	-0.0178387	0.114574	-0.150251	-0.264047	0.79292	1	ex_22
RFFL	-0.00190232	0.0367851	-0.0405897	-0.0963743	0.793024	1	ex_22
SUDS3	0.0270358	0.104756	-0.0506843	0.681794	0.793341	1	ex_22
BRF1	0.000938837	0.0677337	-0.065856	0.0275483	0.793464	1	ex_22
FBN1	-0.0474049	0.102557	-0.197367	-0.61957	0.793637	1	ex_22
RETREG3	0.0127836	0.0647465	-0.0391794	0.482176	0.79382	1	ex_22
ZBTB44	0.0221016	0.126095	-0.0818921	0.416548	0.793863	1	ex_22
PITHD1	-0.0967053	0.184164	-0.377575	-0.674829	0.793878	1	ex_22
NCOA6	-0.0294459	0.0582939	-0.117186	-0.657773	0.793967	1	ex_22
ITPK1	-0.0184391	0.0987193	-0.135597	-0.308471	0.794237	1	ex_22
HIVEP2	-0.0486598	0.175783	-0.273103	-0.424926	0.794367	1	ex_22
RPL5	0.00101885	0.17757	-0.175532	0.0113106	0.794406	1	ex_22
BMERB1	0.0553101	0.233883	-0.123263	0.607068	0.794623	1	ex_22
CLEC16A	-0.037868	0.155036	-0.230772	-0.38475	0.794814	1	ex_22
ADAMTS3	-0.0195059	0.138956	-0.177967	-0.241263	0.794873	1	ex_22
FBXO42	0.0174566	0.128443	-0.09353	0.308275	0.795031	1	ex_22
TMCO3	0.00881564	0.0746923	-0.057061	0.262283	0.795167	1	ex_22
CNNM2	0.0383946	0.149301	-0.0725114	0.678521	0.795368	1	ex_22
JPH3	0.00937632	0.0477746	-0.029022	0.478595	0.795479	1	ex_22
DDI2	-0.0341287	0.0978101	-0.166068	-0.506985	0.795592	1	ex_22
ADAM11	-0.0278952	0.0845634	-0.140354	-0.486166	0.795828	1	ex_22
ATCAY	-0.0226507	0.136516	-0.181817	-0.278919	0.795838	1	ex_22
ZC3H12C	-0.0236799	0.0541222	-0.101482	-0.596536	0.795932	1	ex_22
KPNA1	-0.00790719	0.132887	-0.148701	-0.110074	0.796031	1	ex_22
EIF4G3	-0.016648	0.154333	-0.187629	-0.190836	0.796597	1	ex_22
REEP5	0.0468826	0.233496	-0.139731	0.4924	0.796714	1	ex_22
ENO2	0.0815326	0.371613	-0.208548	0.550885	0.796743	1	ex_22
CPEB2	-0.0220664	0.11694	-0.161073	-0.311133	0.796859	1	ex_22
SIPA1L1	0.0672994	0.27217	-0.137571	0.643842	0.797201	1	ex_22
PLEC	0.0133633	0.0557717	-0.0290451	0.617604	0.797256	1	ex_22
OCA2	-0.0494505	0.104597	-0.203498	-0.629165	0.797272	1	ex_22
NRGN	0.0981842	0.442451	-0.246083	0.558977	0.797381	1	ex_22
ZNF148	-0.0120839	0.101099	-0.125267	-0.209254	0.79739	1	ex_22
MARK2	-0.00957532	0.0260849	-0.0452356	-0.52628	0.79774	1	ex_22
TTC39C	0.0163364	0.203187	-0.170514	0.17136	0.797937	1	ex_22
YAE1	0.0329906	0.128714	-0.0627323	0.675496	0.798107	1	ex_22
CERS4	0.0132739	0.0609875	-0.0344397	0.545261	0.798334	1	ex_22
ZSWIM5	-0.00127953	0.0798638	-0.0824229	-0.0309061	0.798388	1	ex_22
HOOK2	-0.0305449	0.196538	-0.257627	-0.263635	0.798507	1	ex_22
MRPS9	-0.0172791	0.136745	-0.171303	-0.219877	0.798775	1	ex_22
PUM1	-0.053621	0.111589	-0.218831	-0.636133	0.798886	1	ex_22
RAB15	0.0185647	0.0946572	-0.0575278	0.478183	0.799081	1	ex_22
DNAJC2	0.0233694	0.1476	-0.100862	0.368693	0.799178	1	ex_22
ZNF721	0.0492019	0.198902	-0.100498	0.644182	0.799243	1	ex_22
NSMAF	-0.0229949	0.099657	-0.145647	-0.367457	0.799282	1	ex_22
AZIN1	-0.0021802	0.125401	-0.129761	-0.0334935	0.799415	1	ex_22
VPS45	0.0499572	0.203031	-0.103117	0.639654	0.799721	1	ex_22
USP11	0.0110613	0.249795	-0.227673	0.0908113	0.799797	1	ex_22
KHDRBS1	-0.01437	0.0738935	-0.102634	-0.319098	0.799813	1	ex_22
PTPN1	-0.0368086	0.0720937	-0.145711	-0.662461	0.799831	1	ex_22
FNBP1	0.00953498	0.107605	-0.0885355	0.190559	0.799872	1	ex_22
SSH1	-0.020075	0.0450899	-0.0852399	-0.603795	0.800672	1	ex_22
CAMKV	-0.0523905	0.121228	-0.226009	-0.591432	0.801132	1	ex_22
WDR48	-0.0123559	0.105379	-0.130091	-0.205691	0.801175	1	ex_22
G3BP1	-0.025952	0.0666751	-0.118579	-0.549136	0.801213	1	ex_22
XPOT	0.0153866	0.0969164	-0.0661431	0.369893	0.801257	1	ex_22
DMTN	0.0445845	0.184344	-0.0951755	0.625243	0.801258	1	ex_22
MFHAS1	0.0250226	0.117089	-0.067044	0.532695	0.80148	1	ex_22
PIP5K1A	-0.0309248	0.0655488	-0.127398	-0.62827	0.801587	1	ex_22
ZNF549	-0.0155532	0.0379712	-0.0690776	-0.569528	0.801752	1	ex_22
NUDC	0.0126242	0.238369	-0.213121	0.109606	0.801887	1	ex_22
RHOBTB2	-0.0260719	0.289876	-0.34202	-0.161735	0.802068	1	ex_22
TRPC1	-0.00286307	0.151031	-0.156757	-0.0364634	0.802094	1	ex_22
CAMK2D	0.000672546	0.11342	-0.112075	0.0116913	0.802487	1	ex_22
EPB41L1	0.0523765	0.207006	-0.102253	0.663883	0.802498	1	ex_22
QRICH1	0.0153596	0.0904717	-0.0597525	0.400791	0.802663	1	ex_22
TSC22D1	0.0223012	0.218695	-0.174093	0.22256	0.802726	1	ex_22
BAG4	-0.0194641	0.0875807	-0.126509	-0.356382	0.803023	1	ex_22
TIMM23B	-0.0342865	0.0831389	-0.151712	-0.57228	0.803399	1	ex_22
UBXN2B	0.0349165	0.152914	-0.0830814	0.579969	0.803451	1	ex_22
TNRC6A	-0.172604	0.408241	-0.75345	-0.582424	0.803583	1	ex_22
MAPT	0.0572765	0.232829	-0.118276	0.639466	0.803699	1	ex_22
SYNPO	-0.023421	0.0547843	-0.101626	-0.586973	0.803909	1	ex_22
PRKAR1B	0.054296	0.218809	-0.110217	0.646867	0.804137	1	ex_22
ADAM19	0.00583785	0.074549	-0.0628733	0.166523	0.804176	1	ex_22
RAB3GAP2	-0.0339079	0.0719315	-0.139747	-0.627916	0.804246	1	ex_22
MRPL42	-0.0275915	0.132143	-0.187326	-0.338553	0.804439	1	ex_22
HTR2A	0.0250747	0.151367	-0.101217	0.389143	0.804609	1	ex_22
HK1	0.0247325	0.131973	-0.0825077	0.452021	0.804639	1	ex_22
UBE2H	0.0539219	0.216148	-0.108304	0.651469	0.805185	1	ex_22
UNC80	0.0518324	0.236121	-0.132456	0.551253	0.80546	1	ex_22
HNRNPM	0.0275108	0.151436	-0.096414	0.435104	0.80548	1	ex_22
PAN3	0.0513501	0.212874	-0.110174	0.623091	0.805495	1	ex_22
LRRIQ1	0.00751684	0.0579736	-0.0429399	0.291987	0.805549	1	ex_22
BCAR3	-0.0279708	0.0962781	-0.15222	-0.441225	0.805975	1	ex_22
XRCC6	-0.0502391	0.11261	-0.213088	-0.60465	0.806284	1	ex_22
SUSD6	-0.0106813	0.0447172	-0.0660798	-0.377897	0.806405	1	ex_22
NT5DC1	0.028172	0.176897	-0.120553	0.371263	0.806538	1	ex_22
TAF4	-0.00655744	0.0161579	-0.0292728	-0.565801	0.807034	1	ex_22
SNX4	-7.22709e-06	0.114554	-0.114569	-0.000123644	0.807584	1	ex_22
TENT4B	-0.00807014	0.0679826	-0.0841229	-0.207976	0.807719	1	ex_22
CHD3	0.011794	0.0784653	-0.0548774	0.346712	0.807779	1	ex_22
TMX3	-0.048957	0.133198	-0.231112	-0.526772	0.808072	1	ex_22
ANAPC1	0.030546	0.139734	-0.0786422	0.548311	0.808242	1	ex_22
ANKRD36C	0.0647814	0.448167	-0.318604	0.331179	0.808353	1	ex_22
MAPK1IP1L	0.0148769	0.126541	-0.0967866	0.261126	0.808485	1	ex_22
SDHA	0.0333853	0.134717	-0.0679462	0.645741	0.808652	1	ex_22
CRMP1	-0.0350369	0.0735194	-0.143593	-0.632585	0.808698	1	ex_22
NPC1	-0.0331767	0.0765514	-0.142905	-0.592603	0.808723	1	ex_22
NCKAP1	0.0422952	0.210556	-0.125966	0.492669	0.808733	1	ex_22
TRNAU1AP	0.0199391	0.0815924	-0.0417141	0.633868	0.808904	1	ex_22
AP3S1	-0.00267757	0.100671	-0.106027	-0.0507788	0.80899	1	ex_22
ATP6V0C	0.0537897	0.252474	-0.144894	0.530622	0.809234	1	ex_22
CNTN3	0.106501	0.463209	-0.250208	0.585176	0.80933	1	ex_22
ACTR10	0.0157385	0.109802	-0.0783246	0.327938	0.810087	1	ex_22
IQCA1	-0.0278237	0.107676	-0.163323	-0.402463	0.810263	1	ex_22
CASC3	-0.0158997	0.0756432	-0.107443	-0.340418	0.810312	1	ex_22
PSMF1	-0.0187753	0.0652865	-0.102837	-0.43776	0.810384	1	ex_22
DSTN	0.0308967	0.204619	-0.142826	0.348581	0.810543	1	ex_22
RPL34	0.132473	0.641547	-0.3766	0.51003	0.810563	1	ex_22
ALG5	0.0393507	0.156681	-0.07798	0.657339	0.810796	1	ex_22
BCL7A	0.00152008	0.0826151	-0.079575	0.0367383	0.810838	1	ex_22
NFASC	-0.03067	0.143247	-0.204587	-0.345637	0.810938	1	ex_22
LY6H	-0.0128244	0.278955	-0.304604	-0.0861453	0.811107	1	ex_22
VMP1	-0.00634547	0.108837	-0.121528	-0.107975	0.811263	1	ex_22
HSPD1	-0.0801603	0.218209	-0.37853	-0.526566	0.811587	1	ex_22
TMX2	0.0256775	0.115038	-0.0636833	0.563189	0.811827	1	ex_22
FHOD3	0.00929314	0.17751	-0.158924	0.108278	0.812019	1	ex_22
CEP78	-0.0227868	0.0527693	-0.0983428	-0.591101	0.812288	1	ex_22
BABAM2	0.0839222	0.349404	-0.18156	0.61957	0.812494	1	ex_22
ATP6V1G1	-0.0632325	0.130963	-0.257428	-0.638189	0.812507	1	ex_22
EPB41L3	0.0457644	0.188813	-0.0972845	0.627034	0.812576	1	ex_22
NFIA	-0.032298	0.244082	-0.308678	-0.229044	0.812891	1	ex_22
TMEM131L	0.0134032	0.102392	-0.0755858	0.295203	0.813282	1	ex_22
RFXAP	-0.00567844	0.109107	-0.120464	-0.0969593	0.813628	1	ex_22
PTPN2	0.026657	0.1499	-0.0965856	0.423935	0.813848	1	ex_22
KLHL2	0.040325	0.203122	-0.122472	0.485485	0.813879	1	ex_22
TPD52	0.00820917	0.141661	-0.125243	0.120565	0.815196	1	ex_22
SLC25A36	0.0184462	0.148729	-0.111836	0.277505	0.815286	1	ex_22
CSGALNACT1	0.0505703	0.286866	-0.185725	0.419458	0.815427	1	ex_22
L2HGDH	0.0321702	0.14679	-0.0824499	0.550099	0.815474	1	ex_22
NREP	0.0139578	0.183641	-0.155725	0.161223	0.815771	1	ex_22
EEA1	0.0466554	0.192424	-0.0991128	0.627317	0.815938	1	ex_22
SORBS2	0.0705017	0.296319	-0.155315	0.611915	0.816107	1	ex_22
ANGEL2	-0.00973473	0.114289	-0.133758	-0.15384	0.816309	1	ex_22
AGPAT3	0.0177431	0.0936929	-0.0582066	0.457881	0.816533	1	ex_22
TRAM1	0.00536861	0.0711289	-0.0603916	0.16001	0.817254	1	ex_22
SLC25A46	-0.016205	0.0954272	-0.127837	-0.284517	0.817269	1	ex_22
RNF149	0.0374291	0.158575	-0.0837172	0.605546	0.81768	1	ex_22
TBRG1	0.02894	0.150445	-0.0925647	0.466825	0.817769	1	ex_22
RAB1A	0.0304296	0.159929	-0.0990696	0.46055	0.817788	1	ex_22
VCP	-0.0102258	0.141113	-0.161564	-0.132432	0.817855	1	ex_22
TSPYL1	0.0832826	0.360836	-0.194271	0.588106	0.818084	1	ex_22
ZNF385B	-0.0601205	0.14845	-0.268691	-0.56496	0.81818	1	ex_22
TBCK	-0.0208777	0.132808	-0.174564	-0.266254	0.818238	1	ex_22
PIGU	-0.028337	0.0665382	-0.123212	-0.585396	0.818336	1	ex_22
CACNG8	0.0551067	0.224948	-0.114734	0.63593	0.8187	1	ex_22
CACNA1A	-0.0428436	0.315564	-0.401252	-0.234291	0.818726	1	ex_22
ATG12	0.0346962	0.143469	-0.0740767	0.625186	0.818798	1	ex_22
DIPK2A	0.0140211	0.193323	-0.165281	0.153265	0.819405	1	ex_22
NHLRC2	0.00977883	0.104211	-0.0846537	0.202961	0.819872	1	ex_22
ZFYVE9	-0.0502587	0.107128	-0.207645	-0.625879	0.819924	1	ex_22
ZC3H7A	-0.0252507	0.0731337	-0.123635	-0.503032	0.820151	1	ex_22
LASP1	0.0124783	0.0514172	-0.0264607	0.628085	0.820967	1	ex_22
WBP1L	0.00998971	0.0444334	-0.0244539	0.56845	0.821016	1	ex_22
UBA3	-0.015963	0.122919	-0.154845	-0.225276	0.821084	1	ex_22
TOX	0.0213289	0.318254	-0.275596	0.14079	0.821394	1	ex_22
LMBRD2	0.0413848	0.175618	-0.0928489	0.604264	0.821583	1	ex_22
MICU1	-0.00333217	0.160516	-0.16718	-0.0398596	0.821637	1	ex_22
ASH1L	-0.0119379	0.226097	-0.249973	-0.0982962	0.821679	1	ex_22
MCM3AP	-0.0424669	0.0993685	-0.184302	-0.586832	0.82201	1	ex_22
MLLT10	0.0435797	0.20355	-0.116391	0.53394	0.822059	1	ex_22
MAPKAPK5	-0.0339732	0.0861975	-0.154144	-0.554098	0.822159	1	ex_22
LRRFIP1	-0.0472659	0.103443	-0.197975	-0.61469	0.822289	1	ex_22
RERG	-0.00497661	0.202121	-0.212074	-0.0470985	0.822506	1	ex_22
CHGA	0.0728033	0.310372	-0.164765	0.600634	0.822713	1	ex_22
PJA2	0.0564711	0.278586	-0.165644	0.498305	0.822779	1	ex_22
SLC16A7	-0.0296244	0.0965638	-0.155813	-0.460128	0.822896	1	ex_22
CNIH3	0.0456254	0.228353	-0.137102	0.489385	0.823203	1	ex_22
LRP2BP	0.0200588	0.180009	-0.139892	0.245791	0.823328	1	ex_22
ZMAT3	-0.043421	0.100432	-0.187274	-0.591601	0.823781	1	ex_22
STAT4	0.0363764	0.213804	-0.141051	0.401834	0.823806	1	ex_22
MAPK9	0.0256046	0.121351	-0.070142	0.524134	0.82432	1	ex_22
SPTLC1	0.0167911	0.117529	-0.0839465	0.32669	0.824645	1	ex_22
UQCRH	-0.0356661	0.258158	-0.32949	-0.237912	0.825556	1	ex_22
PITRM1	0.0164147	0.0681797	-0.0353503	0.621506	0.825633	1	ex_22
AATK	-0.00741958	0.102664	-0.117503	-0.132101	0.825726	1	ex_22
TMED8	-0.0374965	0.0869179	-0.161911	-0.590702	0.825777	1	ex_22
MDM4	0.0334755	0.139924	-0.0729734	0.61636	0.826121	1	ex_22
NHS	0.0228106	0.13273	-0.0871086	0.406735	0.826234	1	ex_22
TANGO2	-0.000912712	0.0893701	-0.0911956	-0.0198142	0.826519	1	ex_22
ACAP3	-0.0218463	0.0526136	-0.0963062	-0.575047	0.826756	1	ex_22
CNIH1	0.0480669	0.210353	-0.114219	0.580515	0.826819	1	ex_22
ZNF718	-0.0247083	0.0723772	-0.121794	-0.498812	0.826876	1	ex_22
DYRK1A	-0.0312082	0.0972027	-0.159619	-0.476337	0.827302	1	ex_22
CNN3	-0.00328125	0.0486297	-0.0551922	-0.123888	0.827537	1	ex_22
PRPF6	0.0285451	0.131053	-0.0739625	0.545788	0.827734	1	ex_22
PPARGC1B	0.00390569	0.022829	-0.0150177	0.404527	0.827764	1	ex_22
RNF13	-0.00886317	0.12976	-0.147486	-0.125315	0.828634	1	ex_22
ACVR1B	0.0185392	0.0910447	-0.0539663	0.50115	0.828759	1	ex_22
RBMS1	0.0188763	0.156513	-0.11876	0.268801	0.828895	1	ex_22
LONRF2	-0.0147817	0.126272	-0.155835	-0.205394	0.829026	1	ex_22
PODXL2	-0.0262348	0.0979636	-0.150433	-0.414009	0.829259	1	ex_22
TMTC3	-0.0270798	0.0742521	-0.128412	-0.523778	0.829316	1	ex_22
TBCEL	-0.0203514	0.0534666	-0.0941694	-0.540356	0.829545	1	ex_22
DACH1	0.101983	0.442343	-0.238377	0.587269	0.829606	1	ex_22
SPATA5	-0.0196156	0.0830169	-0.122248	-0.374597	0.829677	1	ex_22
CHCHD10	0.0637741	0.338244	-0.210696	0.455405	0.830397	1	ex_22
SF3B3	0.00498739	0.0541891	-0.0442143	0.198674	0.830479	1	ex_22
GLT1D1	0.00293379	0.0639422	-0.0580746	0.0942514	0.830711	1	ex_22
ACAD11	0.0394252	0.182727	-0.103877	0.539224	0.83081	1	ex_22
MTMR2	0.0245541	0.131019	-0.0819108	0.452029	0.830895	1	ex_22
SRSF11	-0.020387	0.168893	-0.209667	-0.211105	0.830966	1	ex_22
NCAN	-0.0260473	0.0773689	-0.129464	-0.493654	0.831455	1	ex_22
ZBBX	0.00365847	0.206847	-0.19953	0.0352897	0.831513	1	ex_22
VPS8	-0.0188555	0.153982	-0.191693	-0.21382	0.831846	1	ex_22
INA	0.075701	0.359728	-0.208326	0.522385	0.832113	1	ex_22
RNFT2	-0.0166744	0.0606242	-0.0939731	-0.422792	0.832224	1	ex_22
LCOR	-0.0452846	0.10253	-0.193099	-0.600458	0.832544	1	ex_22
SEC23IP	0.00366899	0.0512272	-0.0438892	0.151206	0.83263	1	ex_22
SMARCAD1	0.00285291	0.100837	-0.0951309	0.0570665	0.832895	1	ex_22
SAMD4B	-0.0138464	0.0472162	-0.074909	-0.444436	0.833085	1	ex_22
SYNPR	0.0193898	0.101971	-0.063191	0.460196	0.833225	1	ex_22
GABRA1	-0.0582935	0.129978	-0.246565	-0.606853	0.833499	1	ex_22
CFL1	-0.0101071	0.183657	-0.203871	-0.102235	0.833608	1	ex_22
MSL1	-0.0314405	0.10505	-0.167931	-0.451475	0.833845	1	ex_22
ZNF420	0.0358386	0.153158	-0.0814803	0.59873	0.83396	1	ex_22
TUBA1B	0.108164	0.467496	-0.251168	0.589978	0.833971	1	ex_22
MRPS31	0.0356495	0.16389	-0.0925911	0.544849	0.834033	1	ex_22
DOCK9	0.0359523	0.190256	-0.118351	0.456666	0.834314	1	ex_22
B4GALT6	-0.0266663	0.100374	-0.153707	-0.411403	0.834478	1	ex_22
COX7C	0.0063634	0.288012	-0.275286	0.0442822	0.835001	1	ex_22
HNRNPDL	0.060891	0.272567	-0.150785	0.563806	0.83501	1	ex_22
NDUFV3	-0.0340362	0.0821636	-0.150236	-0.574096	0.835072	1	ex_22
BEX1	0.0707671	0.351826	-0.210291	0.493495	0.835248	1	ex_22
PUS7	0.0292418	0.123799	-0.0653153	0.606119	0.835255	1	ex_22
SESTD1	0.0411996	0.176187	-0.0937875	0.598203	0.835348	1	ex_22
TASOR	0.0357142	0.188758	-0.11733	0.457375	0.835844	1	ex_22
POLR3B	0.00859975	0.0537913	-0.0365918	0.372972	0.836124	1	ex_22
EDA	0.0244677	0.120352	-0.0714169	0.500141	0.836387	1	ex_22
RCL1	0.0390022	0.167845	-0.0898403	0.593305	0.83658	1	ex_22
TMEM67	-0.048081	0.113604	-0.209766	-0.582845	0.836907	1	ex_22
AGO4	-0.019896	0.0923435	-0.132136	-0.347431	0.836926	1	ex_22
DELE1	-0.000584074	0.0678862	-0.0690544	-0.0167191	0.837	1	ex_22
COX19	-0.01155	0.0347914	-0.0578915	-0.488498	0.837091	1	ex_22
CDKAL1	-0.000997629	0.156956	-0.158952	-0.012379	0.837167	1	ex_22
SEMA3E	-0.0265173	0.0709623	-0.123997	-0.533168	0.837347	1	ex_22
GLS2	0.00815695	0.0618364	-0.0455225	0.29783	0.838018	1	ex_22
SLC4A1AP	0.0335635	0.16478	-0.0976527	0.501335	0.838352	1	ex_22
ANKLE2	-0.0109265	0.0640089	-0.0858618	-0.285786	0.838604	1	ex_22
BMPR2	-0.0394159	0.105569	-0.184401	-0.53284	0.83889	1	ex_22
C1GALT1	0.0148394	0.126805	-0.0971265	0.259763	0.839053	1	ex_22
CALM2	0.0329305	0.461216	-0.395355	0.1507	0.839229	1	ex_22
IGSF11	0.0247072	0.169836	-0.120421	0.333672	0.839388	1	ex_22
PINK1	-0.0879419	0.222285	-0.398169	-0.555602	0.839911	1	ex_22
RPSA	-0.0581627	0.262164	-0.37849	-0.355876	0.839941	1	ex_22
MPV17	-0.0192073	0.0846747	-0.123089	-0.362388	0.840146	1	ex_22
FAM162A	-0.00140322	0.112126	-0.114932	-0.0242253	0.84035	1	ex_22
DDX19A	0.00995925	0.05305	-0.0331315	0.452992	0.840512	1	ex_22
NAP1L2	-0.0191275	0.359907	-0.398162	-0.0989072	0.84059	1	ex_22
SLC13A3	-0.00489604	0.156194	-0.165986	-0.0595695	0.840847	1	ex_22
TNFRSF25	0.0203822	0.219909	-0.179144	0.200216	0.841101	1	ex_22
ULK2	-0.0312932	0.0933539	-0.15594	-0.492058	0.841309	1	ex_22
MLXIP	0.0140423	0.0612288	-0.0331443	0.583265	0.84142	1	ex_22
GRM5	0.0609561	0.273181	-0.151269	0.562949	0.841659	1	ex_22
IBTK	0.00681946	0.126201	-0.112562	0.111959	0.841688	1	ex_22
RIPK1	-0.00592431	0.0601978	-0.0720464	-0.175606	0.841708	1	ex_22
PKD2L1	-0.02978	0.110924	-0.170485	-0.414825	0.841788	1	ex_22
UBQLN1	0.0360844	0.17998	-0.107811	0.491498	0.841906	1	ex_22
SUGT1	0.0398145	0.225932	-0.146303	0.419277	0.84281	1	ex_22
AKAP10	0.0334634	0.155048	-0.0881208	0.539438	0.843382	1	ex_22
MRAS	0.0338943	0.153292	-0.085503	0.556392	0.843433	1	ex_22
SLC6A17	-0.0400911	0.120763	-0.200945	-0.488499	0.843639	1	ex_22
AP1M1	-0.0171188	0.0483956	-0.0826331	-0.512135	0.843858	1	ex_22
SEC24D	0.0230566	0.125733	-0.0796203	0.440119	0.843893	1	ex_22
TEFM	-0.0203205	0.0599029	-0.100544	-0.496457	0.844018	1	ex_22
ZNF585B	0.00634222	0.0529756	-0.0402912	0.266558	0.844093	1	ex_22
ARL17B	-0.0333531	0.511726	-0.578433	-0.119929	0.844199	1	ex_22
MTOR	-0.00494652	0.101279	-0.111172	-0.0912685	0.844369	1	ex_22
SSB	0.0362987	0.367163	-0.294566	0.215025	0.844516	1	ex_22
SYBU	0.00996029	0.137984	-0.118064	0.152486	0.844703	1	ex_22
UBE3B	-0.0256406	0.0883208	-0.139602	-0.44098	0.844938	1	ex_22
GBE1	0.00783026	0.111157	-0.095497	0.148528	0.845511	1	ex_22
CKMT1B	-0.0352305	0.132027	-0.202488	-0.412838	0.846008	1	ex_22
RPL13	0.182632	0.972091	-0.606828	0.453414	0.846029	1	ex_22
EML6	-0.0420949	0.195709	-0.279899	-0.346943	0.846108	1	ex_22
RPS15	0.0283517	0.299904	-0.2432	0.204632	0.846258	1	ex_22
NALCN	-0.0354215	0.153215	-0.224058	-0.368036	0.846324	1	ex_22
NUBPL	0.00798999	0.128622	-0.112642	0.129817	0.846479	1	ex_22
ASCC1	-0.0145942	0.0373956	-0.066584	-0.550186	0.846706	1	ex_22
BRCC3	-0.0195514	0.051971	-0.0910737	-0.535776	0.846959	1	ex_22
ATP1A1	-0.0273972	0.132269	-0.187064	-0.336311	0.847004	1	ex_22
DAP3	0.0187876	0.102351	-0.0647757	0.440659	0.847273	1	ex_22
CDK5RAP1	0.00361888	0.0365401	-0.0293024	0.215449	0.847735	1	ex_22
ACADM	-0.00197905	0.12936	-0.133318	-0.0295333	0.847843	1	ex_22
TNRC18	-0.009126	0.0462007	-0.0644527	-0.323291	0.848259	1	ex_22
CCDC39	-0.0136349	0.120484	-0.147754	-0.199255	0.848635	1	ex_22
STAG2	0.0316076	0.145521	-0.0823063	0.543829	0.848644	1	ex_22
RAD54L2	0.0059612	0.0545521	-0.0426297	0.240451	0.848904	1	ex_22
DNAJC16	0.00440769	0.11386	-0.105045	0.0789283	0.849026	1	ex_22
CHST15	0.0284074	0.131835	-0.0750199	0.538325	0.849034	1	ex_22
ORC5	0.0197587	0.131103	-0.0915855	0.347808	0.849197	1	ex_22
MPP6	-0.033301	0.0821431	-0.148745	-0.565371	0.849307	1	ex_22
SS18L1	-0.0133683	0.0586801	-0.0854166	-0.363664	0.849342	1	ex_22
SPIRE2	0.0107777	0.0853998	-0.0638443	0.28308	0.849356	1	ex_22
DYNLT3	0.0275894	0.431956	-0.376777	0.133726	0.84979	1	ex_22
CHURC1	0.0140775	0.1965	-0.168345	0.15125	0.849865	1	ex_22
PHYHIP	0.0545164	0.262599	-0.153566	0.5135	0.849897	1	ex_22
LAMB1	-0.0082468	0.026753	-0.0432466	-0.461815	0.849984	1	ex_22
UBC	0.158324	0.757351	-0.440704	0.51802	0.850056	1	ex_22
ARSB	-0.00490726	0.0777225	-0.087537	-0.116399	0.850167	1	ex_22
ATP6V1C1	0.00373247	0.139708	-0.132243	0.0538002	0.850211	1	ex_22
TMEM14A	-0.0196281	0.22099	-0.260246	-0.159881	0.850326	1	ex_22
FAM168A	0.0334353	0.227937	-0.161066	0.336923	0.850525	1	ex_22
UBA2	0.0195588	0.128318	-0.0892003	0.352472	0.850887	1	ex_22
CFAP298	-0.049134	0.145411	-0.243679	-0.495005	0.851307	1	ex_22
AMN1	0.0208785	0.110883	-0.0691262	0.454655	0.851331	1	ex_22
RPL15	0.0352749	0.284149	-0.213599	0.277802	0.851682	1	ex_22
COLGALT2	0.00733859	0.0765866	-0.0619094	0.207708	0.851685	1	ex_22
IL1RAPL1	-0.018046	0.413824	-0.449917	-0.0818985	0.851701	1	ex_22
CCDC47	-0.0462052	0.13869	-0.2311	-0.489795	0.851913	1	ex_22
FAIM2	-0.0183787	0.195847	-0.232605	-0.168147	0.851929	1	ex_22
CD59	-0.0387849	0.236178	-0.313748	-0.276463	0.85214	1	ex_22
ATP2C1	0.00932796	0.155673	-0.137017	0.124927	0.852495	1	ex_22
SRP72	-0.0418456	0.108331	-0.192022	-0.546131	0.852741	1	ex_22
RBM12B	0.00768559	0.132354	-0.116982	0.120829	0.852765	1	ex_22
NPDC1	0.0183024	0.146569	-0.109965	0.279668	0.853231	1	ex_22
SLC36A4	0.00556551	0.145284	-0.134153	0.0780729	0.853751	1	ex_22
DSCAML1	0.0498368	0.244762	-0.145089	0.501106	0.853938	1	ex_22
NEBL	0.0190818	0.238922	-0.200758	0.170122	0.854222	1	ex_22
MRPL30	-0.00327664	0.0810009	-0.0875542	-0.0762018	0.854242	1	ex_22
SBNO1	-0.00677659	0.105992	-0.119546	-0.11778	0.854514	1	ex_22
METTL2B	0.0225643	0.122778	-0.0776491	0.441311	0.854532	1	ex_22
FAM153A	-0.0236794	0.0771789	-0.124538	-0.460159	0.854679	1	ex_22
TXNL1	-0.0394401	0.102758	-0.181638	-0.543616	0.854816	1	ex_22
CNOT9	0.0183331	0.0817359	-0.0450698	0.566727	0.855075	1	ex_22
BEX4	-0.0551478	0.25886	-0.369156	-0.34422	0.855122	1	ex_22
RBFOX2	-0.0385614	0.10588	-0.183003	-0.523249	0.855281	1	ex_22
CUX1	0.0364906	0.175029	-0.102048	0.516248	0.855493	1	ex_22
ABCE1	-0.0162147	0.132086	-0.164515	-0.214296	0.855534	1	ex_22
SMC3	0.0250833	0.135871	-0.0857041	0.443755	0.855535	1	ex_22
CACNA1C	0.00815181	0.620807	-0.604503	0.0260787	0.855947	1	ex_22
NSF	0.00960591	0.157249	-0.138037	0.127518	0.855976	1	ex_22
ZSCAN31	-0.0306317	0.0851665	-0.14643	-0.518463	0.856004	1	ex_22
NTN4	0.0460728	0.20764	-0.115494	0.558907	0.85617	1	ex_22
PKNOX2	-0.0391809	0.212766	-0.291128	-0.3048	0.856277	1	ex_22
CELF6	-0.00717689	0.0447305	-0.0590843	-0.270991	0.856297	1	ex_22
FAM98B	-0.0293901	0.0907946	-0.149575	-0.479292	0.856341	1	ex_22
XKR9	0.0208977	0.103471	-0.0616751	0.496032	0.856372	1	ex_22
PLA2G4C	-0.010641	0.127985	-0.149267	-0.150447	0.856624	1	ex_22
XPO7	0.0309778	0.140891	-0.0789353	0.552394	0.85714	1	ex_22
WDR82	0.0433927	0.213678	-0.126893	0.499445	0.857195	1	ex_22
ST8SIA5	0.0311843	0.151261	-0.0888922	0.50901	0.857649	1	ex_22
NT5C2	0.0223385	0.193283	-0.148606	0.256122	0.857805	1	ex_22
MTA3	-0.0559927	0.16805	-0.280036	-0.489834	0.857899	1	ex_22
WDTC1	-0.0162943	0.0451479	-0.0777365	-0.519776	0.857993	1	ex_22
OSBPL9	0.000128551	0.114929	-0.114672	0.00219472	0.858782	1	ex_22
TRIT1	0.0105228	0.111405	-0.090359	0.204441	0.858845	1	ex_22
BASP1	-0.00118572	0.338433	-0.340805	-0.00684286	0.858929	1	ex_22
ATP9A	0.0482946	0.224043	-0.127454	0.538587	0.858965	1	ex_22
RPS27	-0.0149097	0.337839	-0.367658	-0.0828421	0.859632	1	ex_22
KIF1A	0.0499773	0.232156	-0.132201	0.53768	0.859736	1	ex_22
GABARAPL2	-0.0650961	0.359183	-0.489376	-0.300712	0.860014	1	ex_22
RNASEH2B	0.00116982	0.116719	-0.11438	0.0198426	0.860379	1	ex_22
TBC1D23	-0.0191982	0.095869	-0.134265	-0.327007	0.86042	1	ex_22
IPO9	0.0082021	0.139667	-0.123263	0.122282	0.860649	1	ex_22
SRI	0.0381216	0.213814	-0.137571	0.42527	0.860754	1	ex_22
MAPK8IP2	0.0486868	0.220595	-0.123221	0.555089	0.860842	1	ex_22
NDUFV1	-0.0193907	0.163438	-0.202219	-0.207872	0.860866	1	ex_22
PPP2R2B	-0.212892	1.40609	-1.83187	-0.25773	0.861092	1	ex_22
ARHGEF2	-0.015978	0.111471	-0.143427	-0.245716	0.861214	1	ex_22
RBMX	-0.0223295	0.0969784	-0.141637	-0.366824	0.861691	1	ex_22
HMBOX1	0.00291677	0.119198	-0.113364	0.0491632	0.8617	1	ex_22
ZSCAN5A	-0.0127675	0.0392788	-0.0648137	-0.480799	0.861758	1	ex_22
PCDH17	0.0121523	0.143265	-0.11896	0.181662	0.861824	1	ex_22
LIFR	-0.0349014	0.0925585	-0.162361	-0.536682	0.862002	1	ex_22
DEPDC5	0.0149085	0.0809522	-0.0511351	0.442438	0.862008	1	ex_22
NPM1	-0.060422	0.197313	-0.318157	-0.459484	0.862321	1	ex_22
HNRNPLL	-0.0059587	0.11887	-0.130788	-0.0935586	0.862627	1	ex_22
SLC25A26	0.00444668	0.141039	-0.132146	0.0638054	0.862898	1	ex_22
ABLIM2	-0.000557667	0.109695	-0.11081	-0.00991371	0.863104	1	ex_22
CACNB2	0.0434459	0.201755	-0.114864	0.537885	0.863259	1	ex_22
MAP6	-0.0231196	0.0940281	-0.140267	-0.386808	0.863357	1	ex_22
DPM1	0.00580269	0.066163	-0.0545576	0.188419	0.863625	1	ex_22
ARHGAP17	-0.0168334	0.0703475	-0.104014	-0.378442	0.863883	1	ex_22
FUT9	0.0221397	0.192731	-0.148451	0.254369	0.863894	1	ex_22
SPCS3	-0.0157748	0.191708	-0.223258	-0.149015	0.863944	1	ex_22
COPS2	0.0205424	0.149097	-0.108012	0.313194	0.86415	1	ex_22
SNX9	0.0312413	0.160408	-0.0979252	0.474053	0.8643	1	ex_22
RPL21	-0.0899267	0.266305	-0.446158	-0.494771	0.864581	1	ex_22
AGO3	-0.03394	0.112369	-0.180249	-0.454662	0.864619	1	ex_22
LDLRAD4	-0.0294596	0.122211	-0.18113	-0.380692	0.865283	1	ex_22
NQO2	0.0176228	0.143219	-0.107973	0.275009	0.865653	1	ex_22
PHTF1	-0.0117953	0.11127	-0.13486	-0.187855	0.865892	1	ex_22
PPP2CA	-0.034775	0.13286	-0.20241	-0.406583	0.866353	1	ex_22
B3GALNT2	-0.0199186	0.0675578	-0.107395	-0.446289	0.866504	1	ex_22
MTHFD1L	0.00137523	0.17917	-0.176419	0.0151602	0.866751	1	ex_22
XIAP	0.0243738	0.162374	-0.113626	0.346172	0.866904	1	ex_22
RBX1	0.0314862	0.217708	-0.154736	0.331388	0.867019	1	ex_22
SP3	0.0282428	0.150048	-0.0935627	0.454453	0.867507	1	ex_22
INTS6L	0.0426574	0.2223	-0.136985	0.465407	0.867998	1	ex_22
ATG2B	-0.0279168	0.104459	-0.160293	-0.413337	0.868076	1	ex_22
SPEF2	-0.00997816	0.146075	-0.166032	-0.125321	0.868286	1	ex_22
BDH1	-0.0451287	0.129487	-0.219745	-0.506544	0.868602	1	ex_22
ADSS2	0.0375049	0.199685	-0.124675	0.453251	0.868653	1	ex_22
HDAC3	0.00407538	0.101437	-0.0932864	0.0820403	0.868678	1	ex_22
TMEM135	0.0309135	0.189894	-0.128067	0.381111	0.86868	1	ex_22
ASAH1	-0.0354013	0.112661	-0.183463	-0.468623	0.869471	1	ex_22
RHOBTB1	0.0302439	0.141672	-0.0811839	0.531976	0.869627	1	ex_22
ZNF398	0.0144653	0.0895467	-0.0606161	0.37761	0.870655	1	ex_22
BSN	-0.0118203	0.148529	-0.172169	-0.144481	0.87077	1	ex_22
CADM3	-0.0292665	0.0976595	-0.156193	-0.451927	0.871116	1	ex_22
USP14	0.0202331	0.136241	-0.0957751	0.341839	0.871659	1	ex_22
LUC7L3	0.0546005	0.292506	-0.183305	0.449822	0.871777	1	ex_22
LRRC4C	0.019182	0.337291	-0.298927	0.118186	0.872356	1	ex_22
RETREG1	0.0316475	0.153115	-0.0898204	0.510653	0.87239	1	ex_22
HERC4	-0.0385091	0.11133	-0.188348	-0.503716	0.872446	1	ex_22
TMEM106B	0.0279952	0.168434	-0.112444	0.3907	0.872631	1	ex_22
TRIQK	0.0359754	0.171454	-0.0995027	0.520457	0.872775	1	ex_22
PPP6R3	0.0231842	0.15722	-0.110851	0.339016	0.87287	1	ex_22
H3-3A	0.0728619	0.374212	-0.228489	0.473889	0.873108	1	ex_22
ACSL4	0.0363786	0.178289	-0.105532	0.502436	0.873329	1	ex_22
EVA1C	0.0248909	0.139327	-0.0895454	0.42631	0.873706	1	ex_22
DTWD1	-0.0254747	0.0963769	-0.147326	-0.409756	0.8738	1	ex_22
PSMA1	-0.0319141	0.0923093	-0.156137	-0.503532	0.874409	1	ex_22
FBXO32	0.0148875	0.0983177	-0.0685426	0.349742	0.874608	1	ex_22
SNAPC3	-0.0242465	0.0993785	-0.147871	-0.384406	0.874637	1	ex_22
CCDC66	0.0257543	0.146399	-0.0948899	0.4184	0.874835	1	ex_22
HEATR1	0.0157196	0.136586	-0.105147	0.254907	0.874899	1	ex_22
RALGAPB	-0.0150988	0.0953559	-0.125554	-0.267921	0.875069	1	ex_22
CPLANE1	0.041785	0.2041	-0.12053	0.504556	0.875614	1	ex_22
FAM13B	0.0244896	0.120801	-0.0718212	0.498374	0.875778	1	ex_22
SCAMP5	-0.0284734	0.120707	-0.177654	-0.374089	0.876362	1	ex_22
GRK4	0.0182449	0.100326	-0.0638363	0.435658	0.87645	1	ex_22
ILF3	-0.0160681	0.056844	-0.0889802	-0.43193	0.876654	1	ex_22
GOSR2	0.00208708	0.071655	-0.0674809	0.0588	0.877236	1	ex_22
TRIM23	0.0356249	0.207526	-0.136276	0.406185	0.877405	1	ex_22
ABI2	-0.00559868	0.104563	-0.11576	-0.0996101	0.87748	1	ex_22
CBX5	-0.016868	0.12882	-0.162556	-0.226928	0.877604	1	ex_22
CAPZA2	-0.016408	0.142973	-0.175789	-0.201775	0.877732	1	ex_22
TXNDC11	-0.00791545	0.0519533	-0.0677842	-0.259134	0.877963	1	ex_22
AFAP1	-0.00829227	0.0429283	-0.0595129	-0.317305	0.878062	1	ex_22
PAK3	0.0262336	0.155697	-0.10323	0.397153	0.878181	1	ex_22
SAR1B	-0.027168	0.0824686	-0.136805	-0.48568	0.878367	1	ex_22
ZNF667	-0.0243396	0.0907482	-0.139427	-0.414507	0.878817	1	ex_22
DNAJC21	0.0197227	0.103987	-0.0645416	0.458744	0.878875	1	ex_22
PLXNA1	0.00882289	0.0432892	-0.0256434	0.501723	0.87893	1	ex_22
HUWE1	0.0197204	0.123682	-0.0842417	0.371782	0.87911	1	ex_22
LENG8	-0.0213688	0.0689185	-0.111656	-0.463876	0.879456	1	ex_22
RAB10	0.0249392	0.146289	-0.0964105	0.402802	0.879593	1	ex_22
TOMM70	-0.0320193	0.101173	-0.165211	-0.471174	0.879841	1	ex_22
SLC7A1	0.0114896	0.0578503	-0.0348711	0.485738	0.880176	1	ex_22
USP10	0.00519409	0.108765	-0.0983767	0.0982925	0.880226	1	ex_22
NRCAM	0.0181833	0.148933	-0.112566	0.272573	0.880304	1	ex_22
RSF1	-0.0228491	0.122061	-0.167759	-0.309043	0.880664	1	ex_22
SLC8A2	0.0218442	0.106224	-0.0625354	0.507396	0.880725	1	ex_22
PPA1	-0.0271606	0.173507	-0.227828	-0.265284	0.880896	1	ex_22
ZFP90	-0.0265044	0.0812716	-0.134281	-0.481997	0.880946	1	ex_22
EML5	-0.0301537	0.0896182	-0.149926	-0.493439	0.881001	1	ex_22
TDO2	-0.0441123	0.136483	-0.224708	-0.478741	0.881236	1	ex_22
RBM39	0.013125	0.156334	-0.130084	0.179629	0.881404	1	ex_22
HLTF	-0.0266676	0.0871134	-0.140449	-0.459369	0.88146	1	ex_22
ABL1	-0.00729216	0.101237	-0.115821	-0.131692	0.881541	1	ex_22
NBPF15	-0.0142055	0.0485581	-0.0769691	-0.443604	0.88217	1	ex_22
ZMYND11	0.0423199	0.211302	-0.126662	0.490854	0.883127	1	ex_22
AHCYL2	-0.0470524	0.139982	-0.234087	-0.493068	0.883459	1	ex_22
IQCJ-SCHIP1	-0.0692925	0.249649	-0.388234	-0.425817	0.883585	1	ex_22
RBM6	-0.0409834	0.177299	-0.259265	-0.367992	0.883775	1	ex_22
STMN1	0.080018	0.429375	-0.269339	0.448917	0.883901	1	ex_22
ASXL2	-0.0295087	0.0915281	-0.150546	-0.477838	0.883902	1	ex_22
IL6ST	-0.00167136	0.155	-0.158343	-0.0209087	0.884147	1	ex_22
SUPT3H	-0.0203777	0.191516	-0.232271	-0.188489	0.884596	1	ex_22
ATP5PF	-0.0322788	0.286521	-0.351078	-0.198448	0.88516	1	ex_22
STK32C	0.000849234	0.0932243	-0.0915259	0.0180186	0.885275	1	ex_22
EXD3	-0.000314032	0.0523298	-0.0529579	-0.0116916	0.885744	1	ex_22
SERP2	0.0258817	0.213945	-0.162181	0.269735	0.885752	1	ex_22
AEBP2	0.052151	0.263602	-0.1593	0.483395	0.885766	1	ex_22
PTPN3	-0.0136912	0.0509106	-0.0782929	-0.415379	0.88588	1	ex_22
TSPAN7	0.0481149	0.241625	-0.145396	0.48733	0.885926	1	ex_22
NOP58	0.0282329	0.142315	-0.0858493	0.485049	0.8861	1	ex_22
ARID1B	-0.0442007	0.268561	-0.356962	-0.276989	0.886712	1	ex_22
SPAG16	-0.0276125	0.159746	-0.214971	-0.288855	0.886925	1	ex_22
CFAP36	-0.000305463	0.164062	-0.164673	-0.00364242	0.887386	1	ex_22
MBD2	0.0276532	0.144827	-0.0895203	0.462556	0.887456	1	ex_22
RBBP8	0.0195937	0.106665	-0.0674777	0.441051	0.88775	1	ex_22
GMPS	-0.02335	0.0777312	-0.124431	-0.452757	0.888055	1	ex_22
MIGA1	0.0171259	0.140654	-0.106402	0.271728	0.888076	1	ex_22
ZNF727	0.0323324	0.22231	-0.157645	0.333567	0.888415	1	ex_22
WDR92	0.0149939	0.0931875	-0.0631997	0.375829	0.888845	1	ex_22
ERICH1	0.00735447	0.0674636	-0.0527546	0.239805	0.88913	1	ex_22
HMGB1	0.0185109	0.181628	-0.144606	0.222421	0.88962	1	ex_22
CLVS2	-0.00999427	0.115978	-0.135966	-0.155498	0.890119	1	ex_22
CSRNP3	-0.0274596	0.11655	-0.171469	-0.373726	0.89019	1	ex_22
LEMD3	0.00186667	0.11953	-0.115796	0.0310939	0.890614	1	ex_22
RFPL2	-0.00188649	0.0356787	-0.0394517	-0.0984279	0.890615	1	ex_22
XPNPEP3	0.0122773	0.103701	-0.0791466	0.263204	0.890706	1	ex_22
DUT	0.0204562	0.156686	-0.115773	0.294308	0.890751	1	ex_22
ZCCHC7	-0.0214604	0.232894	-0.275815	-0.165366	0.890876	1	ex_22
ULK4	-0.00845928	0.125182	-0.142101	-0.124062	0.890884	1	ex_22
ZNF439	0.00838028	0.0504014	-0.0336408	0.390876	0.890898	1	ex_22
GPR107	0.0203381	0.103513	-0.062837	0.479253	0.890929	1	ex_22
CPQ	-0.00637939	0.175509	-0.188268	-0.068742	0.891259	1	ex_22
TBC1D9B	-0.0136206	0.0446741	-0.0719154	-0.457948	0.891481	1	ex_22
USP15	-0.0227601	0.127861	-0.173381	-0.296167	0.891833	1	ex_22
TYW1B	0.00923247	0.070063	-0.0515981	0.297471	0.891992	1	ex_22
TOP1	0.0132707	0.119317	-0.0927759	0.245271	0.892098	1	ex_22
ZNF589	-0.026635	0.0885483	-0.141818	-0.453222	0.892242	1	ex_22
CALN1	0.00955191	0.340532	-0.321428	0.0565636	0.892448	1	ex_22
DCUN1D1	-0.0256412	0.0819464	-0.133229	-0.467116	0.892634	1	ex_22
PSMD7	0.0343347	0.229543	-0.160874	0.344733	0.89273	1	ex_22
CELF1	-0.0431725	0.178856	-0.265201	-0.381106	0.893068	1	ex_22
ACO1	-0.0209558	0.0828114	-0.124723	-0.395815	0.893323	1	ex_22
APOOL	-0.0315376	0.0999893	-0.163064	-0.469962	0.893336	1	ex_22
ARPC1A	0.0242905	0.147924	-0.0993432	0.385077	0.893358	1	ex_22
RC3H2	-0.000445586	0.122405	-0.123297	-0.00710887	0.893638	1	ex_22
BLOC1S6	-0.0373801	0.12695	-0.20171	-0.445832	0.893818	1	ex_22
DNHD1	0.0347644	0.187715	-0.118186	0.445484	0.894065	1	ex_22
CLCN6	0.0203478	0.111353	-0.0706568	0.438231	0.894189	1	ex_22
FUBP3	0.0160992	0.111279	-0.0790804	0.331519	0.894718	1	ex_22
PACSIN1	-0.0108031	0.102864	-0.12447	-0.186278	0.89474	1	ex_22
FAM184A	0.01356	0.138195	-0.111075	0.213241	0.894799	1	ex_22
EIF1B	0.0790099	0.568883	-0.410864	0.316115	0.894867	1	ex_22
BMPER	0.0145449	0.216202	-0.187112	0.141366	0.894978	1	ex_22
REV1	0.025141	0.147998	-0.0977162	0.401079	0.895252	1	ex_22
PDCD5	-0.0387276	0.126759	-0.204214	-0.458675	0.895505	1	ex_22
FAM214A	-0.0200166	0.10497	-0.145003	-0.313888	0.895656	1	ex_22
CCDC186	0.0277223	0.148687	-0.0932423	0.449179	0.895968	1	ex_22
NEK9	-0.0222282	0.0815817	-0.126038	-0.419676	0.89602	1	ex_22
NPIPB4	0.00601256	0.0911492	-0.0791241	0.138417	0.89606	1	ex_22
CARMIL1	0.0121594	0.177806	-0.153487	0.143872	0.896253	1	ex_22
CREBRF	-0.00509982	0.145177	-0.155377	-0.0665137	0.896408	1	ex_22
UBA6	-0.018635	0.100418	-0.137688	-0.306786	0.896623	1	ex_22
ASIC2	-0.016713	0.610497	-0.643923	-0.0522264	0.896646	1	ex_22
NDUFA4	-0.0704859	0.318063	-0.459035	-0.355553	0.896728	1	ex_22
GIPC2	-0.0168233	0.11572	-0.149367	-0.248771	0.896828	1	ex_22
COL26A1	-0.0136318	0.132879	-0.160143	-0.18236	0.896936	1	ex_22
CCDC57	0.0146863	0.156709	-0.127337	0.202676	0.896946	1	ex_22
IDI1	0.0130745	0.261522	-0.235373	0.103143	0.897471	1	ex_22
CCT8	0.051583	0.340076	-0.23691	0.350444	0.897634	1	ex_22
MYO5C	-0.0186883	0.181	-0.218377	-0.183428	0.897766	1	ex_22
SMARCC1	-0.018651	0.155006	-0.192308	-0.210502	0.897811	1	ex_22
FTCDNL1	-0.0197525	0.0805482	-0.120053	-0.385981	0.898375	1	ex_22
CPNE3	-0.00353683	0.123004	-0.130078	-0.0547811	0.898462	1	ex_22
NHLRC3	-0.0193171	0.0909534	-0.129588	-0.343345	0.899121	1	ex_22
ARHGEF3	-0.00352309	0.137279	-0.144326	-0.0490412	0.899199	1	ex_22
UCHL1	0.0619858	0.330666	-0.206694	0.452173	0.89929	1	ex_22
SCYL2	-0.0011082	0.114303	-0.116519	-0.0188199	0.89941	1	ex_22
PRPF4B	0.016582	0.143639	-0.110475	0.255792	0.899488	1	ex_22
SPIRE1	-0.0161698	0.105464	-0.137804	-0.260554	0.899569	1	ex_22
DIS3L2	-0.0290428	0.0992418	-0.157327	-0.443723	0.89996	1	ex_22
FAM91A1	-0.0273044	0.100955	-0.155564	-0.417244	0.89996	1	ex_22
WNK2	0.00987747	0.139709	-0.119954	0.149112	0.899983	1	ex_22
SATB1	0.0145658	0.219457	-0.190325	0.139335	0.900003	1	ex_22
PDP1	-0.0404461	0.137417	-0.218309	-0.445697	0.900283	1	ex_22
WDR33	0.000370426	0.124757	-0.124016	0.00583683	0.900443	1	ex_22
ZNF891	-0.00903594	0.0343545	-0.0524264	-0.408157	0.900665	1	ex_22
SVIP	0.0044591	0.216122	-0.207204	0.0412906	0.900763	1	ex_22
GABRA4	-0.0186509	0.0697367	-0.107038	-0.413577	0.900776	1	ex_22
DDHD1	-0.00694026	0.119859	-0.133739	-0.107278	0.901273	1	ex_22
CA11	0.00816539	0.161082	-0.144751	0.104657	0.901535	1	ex_22
CAMK1D	-0.0369766	0.205564	-0.279517	-0.298807	0.901615	1	ex_22
GPR176	0.00212571	0.0618779	-0.0576265	0.0697267	0.901625	1	ex_22
TRANK1	0.0226192	0.120984	-0.0757458	0.450697	0.901781	1	ex_22
ZNF438	-0.00093922	0.104966	-0.106844	-0.0173819	0.901813	1	ex_22
USP22	-0.0192258	0.0983466	-0.136798	-0.320499	0.901869	1	ex_22
DACH2	0.010896	0.111891	-0.0900989	0.211454	0.90189	1	ex_22
CLK1	-0.0309383	0.103799	-0.165676	-0.450045	0.902058	1	ex_22
SLC36A1	0.0301289	0.160917	-0.100659	0.451505	0.902189	1	ex_22
CWF19L1	0.0146684	0.0788084	-0.0494716	0.448232	0.902551	1	ex_22
PHF20L1	0.0264694	0.142251	-0.0893125	0.448076	0.902619	1	ex_22
SVOP	0.0120892	0.181781	-0.157602	0.139632	0.902641	1	ex_22
ABCC9	-0.0190245	0.0796959	-0.117745	-0.377706	0.902668	1	ex_22
EIF4G2	0.0331404	0.244112	-0.177831	0.30788	0.902699	1	ex_22
MAP2	0.0608712	0.327729	-0.205987	0.447075	0.902709	1	ex_22
FNDC3B	0.029628	0.170607	-0.111351	0.411904	0.902842	1	ex_22
KIAA1586	-0.00568274	0.13165	-0.143015	-0.0811021	0.902904	1	ex_22
FAM149B1	-0.0110694	0.120427	-0.142566	-0.16499	0.902961	1	ex_22
YWHAQ	-0.0297758	0.150727	-0.210278	-0.323317	0.903175	1	ex_22
CNTN6	0.00204145	0.352238	-0.348155	0.0114255	0.903259	1	ex_22
HACD2	0.0195247	0.104443	-0.0653933	0.450643	0.903261	1	ex_22
CDC5L	-0.00980973	0.0610862	-0.0807056	-0.271196	0.903592	1	ex_22
DAB1	0.00918124	0.126231	-0.107868	0.153738	0.903653	1	ex_22
SHANK2	0.00250848	0.112794	-0.107777	0.0445801	0.903784	1	ex_22
SIDT1	0.00902309	0.154087	-0.136041	0.121911	0.903906	1	ex_22
TVP23C	0.00933976	0.159277	-0.140598	0.122088	0.904197	1	ex_22
RYK	0.0327269	0.178155	-0.112702	0.441066	0.904521	1	ex_22
SPATS2L	-0.0289874	0.126925	-0.1849	-0.364398	0.904869	1	ex_22
CCT3	0.01191	0.231643	-0.207822	0.106235	0.904912	1	ex_22
DIRAS2	0.0442153	0.240702	-0.152272	0.441049	0.905037	1	ex_22
ARHGAP12	-0.0355912	0.122877	-0.194059	-0.440199	0.905139	1	ex_22
NIPSNAP2	-0.0051828	0.0924175	-0.102783	-0.104079	0.905289	1	ex_22
TPP2	0.0245405	0.139213	-0.0901319	0.419442	0.905469	1	ex_22
TMEFF2	0.0621154	0.470676	-0.346445	0.297983	0.905508	1	ex_22
KALRN	0.0359062	0.217404	-0.145592	0.387745	0.905513	1	ex_22
RPL22	-0.0548123	0.195698	-0.305323	-0.428845	0.905716	1	ex_22
CACYBP	0.0811592	0.448312	-0.285994	0.43325	0.905826	1	ex_22
KLHL18	0.00369583	0.0418586	-0.034467	0.18981	0.905912	1	ex_22
CCDC93	0.00225909	0.108702	-0.104184	0.0415971	0.906252	1	ex_22
ZNF644	0.0236898	0.136712	-0.0893327	0.410814	0.906332	1	ex_22
STRN3	0.0128202	0.155633	-0.129992	0.175945	0.906592	1	ex_22
SYNPO2	0.0272145	0.150433	-0.0960041	0.432885	0.9066	1	ex_22
RTN4	0.0606793	0.35699	-0.235631	0.401367	0.906669	1	ex_22
CTNND2	-0.0480619	0.198158	-0.294282	-0.382583	0.907006	1	ex_22
ISCU	-0.0353412	0.14797	-0.218653	-0.377867	0.907102	1	ex_22
APH1B	0.0119783	0.193209	-0.169252	0.129542	0.907267	1	ex_22
ATMIN	0.0330438	0.202987	-0.136899	0.381097	0.907445	1	ex_22
PKN2	-0.0306922	0.124677	-0.186062	-0.387178	0.907608	1	ex_22
SYCP2L	-0.0249704	0.157431	-0.207372	-0.268316	0.907698	1	ex_22
CFAP54	0.0208019	0.148359	-0.106755	0.319631	0.907864	1	ex_22
NUDT3	0.0282542	0.18408	-0.127572	0.355378	0.908015	1	ex_22
TTC28	0.0112626	0.173813	-0.151288	0.1358	0.908027	1	ex_22
SRGAP3	-0.0262091	0.139971	-0.192389	-0.309117	0.908424	1	ex_22
UGGT2	0.0204436	0.165254	-0.124366	0.276699	0.90856	1	ex_22
EMSY	-0.0131812	0.0960747	-0.122437	-0.23646	0.908847	1	ex_22
KCND3	-0.0038991	0.378319	-0.386117	-0.0199941	0.908911	1	ex_22
EIF2AK1	0.0284868	0.161561	-0.104588	0.419562	0.909049	1	ex_22
FRA10AC1	-0.00850396	0.170395	-0.187403	-0.0931667	0.909577	1	ex_22
CD47	-0.00882774	0.150664	-0.168319	-0.108483	0.910066	1	ex_22
ZZEF1	0.0228898	0.127924	-0.082144	0.42713	0.910255	1	ex_22
VPS29	0.038481	0.218326	-0.141364	0.419368	0.910446	1	ex_22
GABRG1	-0.0553992	0.213188	-0.323987	-0.404265	0.910784	1	ex_22
LRRC34	-0.0231414	0.0870175	-0.1333	-0.411736	0.910848	1	ex_22
PCSK1N	0.0241201	0.272469	-0.224228	0.190356	0.911072	1	ex_22
TOMM20	-0.0208431	0.216978	-0.258664	-0.171775	0.911241	1	ex_22
FIP1L1	-0.00742866	0.108299	-0.123157	-0.125812	0.911457	1	ex_22
PTPRG	0.0185577	0.158254	-0.121138	0.260368	0.911646	1	ex_22
CAMK1G	0.0199845	0.136494	-0.0965253	0.336186	0.911801	1	ex_22
ZCCHC17	0.0128276	0.151852	-0.126197	0.180843	0.911969	1	ex_22
CNTNAP5	-0.0339757	0.191828	-0.259779	-0.294908	0.912185	1	ex_22
SGSM1	0.0429037	0.247609	-0.161802	0.410784	0.912296	1	ex_22
SACM1L	0.00702446	0.124348	-0.110299	0.117348	0.912734	1	ex_22
SDCCAG8	-0.0141836	0.222274	-0.250641	-0.117566	0.91276	1	ex_22
CHGB	-0.0509972	0.311553	-0.413547	-0.275693	0.912846	1	ex_22
EFHC1	0.00840339	0.1196	-0.102793	0.148119	0.91311	1	ex_22
ADIPOR2	-0.0034308	0.10038	-0.107241	-0.0647742	0.913144	1	ex_22
RRP1B	0.0169916	0.098431	-0.0644478	0.408928	0.913286	1	ex_22
ADAM10	-0.024657	0.120494	-0.169808	-0.332943	0.913301	1	ex_22
SON	-0.0335512	0.206589	-0.273691	-0.273837	0.913359	1	ex_22
TRIP4	0.00609999	0.0408037	-0.0286037	0.34451	0.913674	1	ex_22
PCNX1	-0.00062676	0.162591	-0.163845	-0.00752629	0.913895	1	ex_22
HERPUD2	-0.0130011	0.057754	-0.0837563	-0.36014	0.914161	1	ex_22
PDCD6IP	-0.0209092	0.0992766	-0.141095	-0.340983	0.914371	1	ex_22
YWHAE	0.034279	0.195897	-0.127339	0.415705	0.914639	1	ex_22
CHL1	-0.00505531	0.161532	-0.171643	-0.0594777	0.914917	1	ex_22
RPL14	-0.0580158	0.26357	-0.379602	-0.353588	0.914962	1	ex_22
SLC4A7	-0.0250853	0.0937866	-0.143957	-0.413608	0.915088	1	ex_22
TANC2	0.0358313	0.211085	-0.139423	0.400721	0.915327	1	ex_22
SCPEP1	0.0138956	0.119926	-0.0921348	0.256859	0.915539	1	ex_22
PCCA	0.0142876	0.189716	-0.161141	0.159628	0.915772	1	ex_22
BICDL1	-0.0284255	0.113467	-0.170318	-0.392643	0.915972	1	ex_22
ADGRB1	0.0100246	0.0648104	-0.0447612	0.358629	0.91611	1	ex_22
IMMT	0.0162679	0.127505	-0.0949696	0.286634	0.916971	1	ex_22
FARSB	0.0265642	0.154336	-0.101208	0.407483	0.917291	1	ex_22
EZH1	0.0125981	0.124524	-0.0993282	0.220607	0.917341	1	ex_22
TEX2	0.0192061	0.110074	-0.0716617	0.414264	0.917362	1	ex_22
UBB	0.0537337	0.332816	-0.225349	0.377366	0.917419	1	ex_22
PCMTD1	0.0238884	0.145403	-0.0976265	0.385306	0.917521	1	ex_22
SH3BGRL	0.00545037	0.0313732	-0.0204725	0.412089	0.91754	1	ex_22
GRIP1	-0.0110616	0.344202	-0.366325	-0.0610263	0.917593	1	ex_22
OLFM1	-0.0604834	0.235014	-0.355981	-0.401171	0.917888	1	ex_22
SATB2	-0.0296295	0.119571	-0.178829	-0.389227	0.917995	1	ex_22
RIC8B	-0.0174881	0.10949	-0.144466	-0.269937	0.918006	1	ex_22
CHCHD6	-0.0264288	0.125112	-0.177969	-0.341819	0.918087	1	ex_22
ZNF131	-0.0160408	0.0656	-0.0976816	-0.385094	0.918534	1	ex_22
RBM28	0.00630752	0.0871191	-0.074504	0.152979	0.918617	1	ex_22
RPL6	0.0289045	0.486158	-0.428349	0.123896	0.918811	1	ex_22
EPHA7	-0.0183293	0.159755	-0.196414	-0.201729	0.919281	1	ex_22
MOK	0.013503	0.131333	-0.104327	0.224607	0.919446	1	ex_22
FLRT3	-0.0138728	0.171027	-0.198773	-0.147054	0.919611	1	ex_22
WWP2	-0.00565258	0.0269371	-0.0382422	-0.33995	0.920415	1	ex_22
CEP89	0.00892603	0.0708632	-0.0530112	0.282459	0.920494	1	ex_22
CAPRIN1	-0.0218522	0.116765	-0.160469	-0.308976	0.920562	1	ex_22
GPX4	-5.99645e-05	0.281184	-0.281304	-0.000417887	0.92058	1	ex_22
SH3RF3	0.0211004	0.125025	-0.0828248	0.39794	0.920687	1	ex_22
NDRG4	-0.00178729	0.156537	-0.160111	-0.0221256	0.921293	1	ex_22
RSU1	0.00780848	0.0860151	-0.0703981	0.195691	0.921302	1	ex_22
NCOR2	-0.000126121	0.0648499	-0.0651021	-0.00380436	0.921318	1	ex_22
TLE4	0.000575476	0.130166	-0.129015	0.00870368	0.921362	1	ex_22
TUBB2A	0.0437855	0.270484	-0.182913	0.378555	0.921377	1	ex_22
SETX	0.0113679	0.116061	-0.0933249	0.21282	0.921467	1	ex_22
IREB2	0.00733819	0.116146	-0.101469	0.132184	0.921611	1	ex_22
ANKS3	-0.00684271	0.0763522	-0.0900376	-0.161205	0.921679	1	ex_22
RPS14	-0.0486153	0.2784	-0.375631	-0.291375	0.92195	1	ex_22
YPEL2	-0.0136791	0.0934174	-0.120776	-0.250341	0.921973	1	ex_22
PTAR1	0.00444904	0.118719	-0.109821	0.0763099	0.922905	1	ex_22
RAB14	0.0100666	0.149003	-0.12887	0.142009	0.922927	1	ex_22
LRCH3	-0.0013152	0.112818	-0.115448	-0.0225855	0.923207	1	ex_22
MAP9	0.0179709	0.155987	-0.120046	0.255204	0.923531	1	ex_22
GABPB2	-0.00455822	0.0199068	-0.0290232	-0.365172	0.923551	1	ex_22
DHX32	0.00511019	0.0854529	-0.0752325	0.124663	0.923569	1	ex_22
NBEAL1	-0.0134635	0.130665	-0.157592	-0.183086	0.923871	1	ex_22
TMEM248	0.0267185	0.165118	-0.111681	0.378377	0.923873	1	ex_22
PANK2	-0.00553167	0.0802292	-0.0912925	-0.12642	0.924123	1	ex_22
SUGP1	0.01612	0.0944701	-0.0622301	0.40325	0.924297	1	ex_22
KLRD1	0.0106377	0.0808815	-0.0596061	0.296817	0.924367	1	ex_22
SLC17A7	-0.0335299	0.146926	-0.213986	-0.364174	0.924513	1	ex_22
CEP68	-0.017353	0.0777372	-0.112443	-0.357673	0.924993	1	ex_22
MAP3K9	-0.00226078	0.0298474	-0.0343689	-0.138004	0.925162	1	ex_22
SLC35F1	-0.0340421	0.205393	-0.273477	-0.278661	0.925269	1	ex_22
CAMTA1	-0.00279017	0.401464	-0.407044	-0.0135277	0.925402	1	ex_22
BTBD7	-0.0201182	0.0853444	-0.125581	-0.373885	0.92571	1	ex_22
GHITM	-0.0496849	0.215249	-0.314619	-0.367565	0.925713	1	ex_22
MYO19	0.00301655	0.0367301	-0.030697	0.175369	0.925775	1	ex_22
ZNF337	-0.00256613	0.0788524	-0.0839846	-0.0617736	0.92598	1	ex_22
ACTG1	-0.0201718	0.204412	-0.244755	-0.176042	0.926127	1	ex_22
PRMT2	0.0127344	0.152214	-0.126745	0.178943	0.926178	1	ex_22
ATP6V1B2	-0.00702712	0.182204	-0.196258	-0.0727835	0.926709	1	ex_22
SNCB	0.0250525	0.241048	-0.190943	0.227329	0.926864	1	ex_22
COL24A1	-0.0257703	0.19873	-0.250271	-0.224984	0.927336	1	ex_22
SCARB1	0.00245225	0.0232733	-0.0183688	0.23084	0.927354	1	ex_22
SAP30	0.00256757	0.267308	-0.262173	0.0190086	0.927438	1	ex_22
DCP1A	0.0222831	0.134655	-0.0900888	0.388656	0.927934	1	ex_22
CXADR	-0.00792295	0.0976861	-0.113532	-0.147039	0.928286	1	ex_22
EIF4ENIF1	-0.0086586	0.073782	-0.0910992	-0.205852	0.928517	1	ex_22
SND1	-0.0281462	0.116126	-0.172418	-0.382371	0.928526	1	ex_22
BRAP	-0.0075038	0.0412007	-0.0562083	-0.301967	0.928825	1	ex_22
ASXL3	0.0370997	0.230573	-0.156373	0.375836	0.928922	1	ex_22
RAD23B	0.0130414	0.108583	-0.0824999	0.267535	0.929006	1	ex_22
CCND3	0.0103027	0.0669823	-0.0463768	0.356267	0.92909	1	ex_22
RPL7A	0.0432654	0.413544	-0.327013	0.229013	0.929191	1	ex_22
ZFAND5	0.0327015	0.205868	-0.140465	0.370129	0.929254	1	ex_22
CASD1	-0.00329664	0.148542	-0.155136	-0.0425536	0.929372	1	ex_22
SAFB	0.00510966	0.126329	-0.116109	0.082617	0.929414	1	ex_22
HPCA	0.0172466	0.244437	-0.209943	0.148786	0.9296	1	ex_22
PPP1CB	0.007318	0.122261	-0.107625	0.124784	0.929617	1	ex_22
KCNA2	0.0105417	0.176127	-0.155043	0.124778	0.929774	1	ex_22
ESF1	0.0028653	0.142553	-0.136823	0.0402031	0.929847	1	ex_22
TMEM266	0.00552192	0.0682583	-0.0572145	0.172512	0.929891	1	ex_22
AP2M1	-0.0177815	0.21697	-0.252533	-0.148459	0.930201	1	ex_22
WASL	-0.0356474	0.149281	-0.220576	-0.377809	0.930717	1	ex_22
ITPR1	0.0176854	0.144176	-0.108805	0.274034	0.930945	1	ex_22
MAGED1	-0.00330029	0.115832	-0.122433	-0.0542962	0.931145	1	ex_22
PGP	-0.0345126	0.161035	-0.230061	-0.345918	0.93124	1	ex_22
PRSS23	0.0564796	0.366149	-0.25319	0.357471	0.931283	1	ex_22
GDI2	0.0127885	0.112853	-0.0872757	0.25049	0.9318	1	ex_22
VRK1	0.00426916	0.127494	-0.118956	0.0679035	0.932016	1	ex_22
SERINC1	0.0464855	0.318824	-0.225853	0.334546	0.932095	1	ex_22
TBC1D2B	-0.00799476	0.0502695	-0.066259	-0.268937	0.932174	1	ex_22
NDUFA5	0.0264566	0.223726	-0.170813	0.262859	0.93235	1	ex_22
SLC24A2	-0.0298624	0.160342	-0.220067	-0.307718	0.932443	1	ex_22
JKAMP	-0.0331543	0.151877	-0.218185	-0.351191	0.932586	1	ex_22
GGNBP2	0.0147848	0.122757	-0.0931871	0.268382	0.932629	1	ex_22
SLC25A40	-0.0159719	0.0967281	-0.128672	-0.277767	0.932682	1	ex_22
ITGA3	0.00274243	0.0800397	-0.0745549	0.0695374	0.932882	1	ex_22
CPEB4	-0.0200393	0.132173	-0.172251	-0.258037	0.933039	1	ex_22
AP4S1	0.0118974	0.0833751	-0.0595802	0.326235	0.933077	1	ex_22
DCLK2	0.00362558	0.189398	-0.182147	0.038251	0.933103	1	ex_22
LRRC58	-0.00462701	0.0979973	-0.107251	-0.0883686	0.93316	1	ex_22
CCNI	-0.0288021	0.14031	-0.197914	-0.333808	0.933534	1	ex_22
ANK3	0.0258926	0.199481	-0.147696	0.29235	0.933761	1	ex_22
PRTFDC1	0.00045985	0.0913845	-0.0904648	0.00991249	0.933879	1	ex_22
CAB39	-0.00287662	0.133062	-0.138815	-0.041475	0.934365	1	ex_22
PRMT7	0.0189147	0.120366	-0.0825367	0.365418	0.934716	1	ex_22
RPS2	-0.0670678	0.299433	-0.433568	-0.358664	0.934851	1	ex_22
UNC5A	0.0100202	0.0675541	-0.0475138	0.341349	0.934868	1	ex_22
SYP	0.0162956	0.267759	-0.235168	0.127012	0.935106	1	ex_22
GGA2	0.0146846	0.138474	-0.109105	0.2325	0.935313	1	ex_22
SLC25A24	-0.00522273	0.0302251	-0.0406706	-0.288772	0.935336	1	ex_22
USP9X	0.0233124	0.157492	-0.110867	0.340524	0.935555	1	ex_22
CACNG3	0.022268	0.144826	-0.10029	0.356113	0.935566	1	ex_22
ECHDC1	-0.0212041	0.122878	-0.165286	-0.288442	0.935955	1	ex_22
SUN1	0.0155223	0.131019	-0.0999749	0.26341	0.936375	1	ex_22
TM9SF2	-0.0187645	0.11811	-0.155639	-0.268697	0.936493	1	ex_22
CWC27	-0.0176133	0.122292	-0.157519	-0.246748	0.937137	1	ex_22
NACA	-0.0214829	0.255303	-0.298269	-0.152124	0.93734	1	ex_22
RASGEF1A	0.00264097	0.0545104	-0.0492285	0.0997929	0.937342	1	ex_22
GOLGA1	-0.00742006	0.0444293	-0.0592694	-0.280486	0.937367	1	ex_22
ZMYM6	0.0104904	0.0866848	-0.065704	0.269846	0.937737	1	ex_22
ATP6V1D	0.00295506	0.40598	-0.40007	0.0143708	0.93784	1	ex_22
BMPR1A	-0.0130528	0.0891956	-0.115301	-0.250205	0.938106	1	ex_22
KCNQ5	-0.0420782	0.638224	-0.72238	-0.121228	0.93833	1	ex_22
MANBA	0.0271481	0.177627	-0.123331	0.3536	0.938453	1	ex_22
AKAP11	0.0195427	0.161939	-0.122854	0.268988	0.938501	1	ex_22
SRPK2	0.0151511	0.124077	-0.0937748	0.272622	0.938801	1	ex_22
PHKB	0.0163015	0.123075	-0.0904717	0.299236	0.938882	1	ex_22
TRAPPC11	-0.0116171	0.0963116	-0.119546	-0.210964	0.938938	1	ex_22
UBE2Z	-0.00216732	0.114818	-0.119153	-0.0363109	0.939354	1	ex_22
MROH7	-0.0035065	0.105981	-0.112994	-0.0627706	0.939453	1	ex_22
ZNF445	0.0130331	0.0873702	-0.061304	0.343629	0.939661	1	ex_22
ENO1	-0.0230271	0.271487	-0.317541	-0.153243	0.939831	1	ex_22
MRPS21	0.0311351	0.251897	-0.189627	0.276423	0.939894	1	ex_22
PPFIA3	0.00747624	0.0494112	-0.0344587	0.349426	0.939922	1	ex_22
DIAPH1	0.0098567	0.0800989	-0.0603855	0.275031	0.94004	1	ex_22
GALNTL6	0.00127127	0.124644	-0.122102	0.020196	0.940324	1	ex_22
PIP5K1C	0.0047239	0.0761217	-0.0666739	0.129677	0.941317	1	ex_22
PTMS	-0.0186235	0.28005	-0.317297	-0.122212	0.941433	1	ex_22
ZNF540	-0.0187592	0.116392	-0.15391	-0.272047	0.941717	1	ex_22
DNAH14	0.0254547	0.249543	-0.198634	0.222636	0.941765	1	ex_22
ZNF708	-0.0197586	0.0946453	-0.134162	-0.338503	0.941809	1	ex_22
MARCHF6	0.0194456	0.172582	-0.133691	0.248881	0.941847	1	ex_22
MARCHF7	0.00263857	0.116016	-0.110739	0.0456133	0.942092	1	ex_22
ZC3H8	0.0112438	0.0954874	-0.0729998	0.261592	0.942191	1	ex_22
KANSL1L	-0.0259743	0.155621	-0.207569	-0.280342	0.942318	1	ex_22
EIF1AX	-0.0315873	0.208021	-0.271196	-0.258379	0.942556	1	ex_22
MARCHF8	0.0125275	0.0976559	-0.0726009	0.288429	0.94307	1	ex_22
NMT1	0.0206806	0.142023	-0.100662	0.33404	0.943305	1	ex_22
ATL2	0.00507015	0.110002	-0.0998614	0.0947027	0.943352	1	ex_22
PITPNB	0.0189162	0.128898	-0.0910657	0.337102	0.943479	1	ex_22
IFT43	0.0226954	0.156075	-0.110684	0.333501	0.943707	1	ex_22
INPP5F	-0.0231664	0.149335	-0.195667	-0.263218	0.943729	1	ex_22
GLRB	-0.0217312	0.128889	-0.172352	-0.28278	0.943796	1	ex_22
CGGBP1	0.0490136	0.354893	-0.256866	0.314061	0.944185	1	ex_22
MAP1LC3B	0.0559619	0.389608	-0.277685	0.328741	0.944413	1	ex_22
TMEM132A	-0.0199081	0.142238	-0.182054	-0.240643	0.944494	1	ex_22
IQCB1	0.0179258	0.126275	-0.0904236	0.324266	0.944725	1	ex_22
SMC5	-0.0107132	0.0916987	-0.113125	-0.205031	0.944881	1	ex_22
HDAC5	0.00839438	0.0635895	-0.0468007	0.298082	0.944954	1	ex_22
SNX27	-5.99069e-05	0.106107	-0.106227	-0.00110595	0.945143	1	ex_22
BEX3	-0.0493268	0.283527	-0.382181	-0.290454	0.945273	1	ex_22
ENSA	-0.0243089	0.156919	-0.205536	-0.262899	0.945356	1	ex_22
MYSM1	-0.0211244	0.112066	-0.154315	-0.310856	0.94647	1	ex_22
XPC	0.0175689	0.137204	-0.102066	0.28783	0.946625	1	ex_22
ECD	0.00473178	0.0634293	-0.0539658	0.157998	0.946633	1	ex_22
SPICE1	-0.00323563	0.0434086	-0.0498798	-0.13596	0.946679	1	ex_22
NGRN	0.0356938	0.295384	-0.223997	0.269392	0.946865	1	ex_22
FGFR1OP2	0.0171905	0.170872	-0.136491	0.219237	0.946908	1	ex_22
MEF2C	-0.015699	0.121646	-0.153044	-0.224032	0.947274	1	ex_22
LAS1L	-0.020746	0.148595	-0.190087	-0.240115	0.947368	1	ex_22
WAC	-0.0076424	0.131679	-0.146964	-0.107513	0.947369	1	ex_22
CPNE8	0.0266826	0.201448	-0.148083	0.299241	0.947602	1	ex_22
ERLEC1	-0.0125022	0.14895	-0.173954	-0.151772	0.947613	1	ex_22
RNF180	-0.0082718	0.10724	-0.123784	-0.140353	0.947631	1	ex_22
XYLB	-0.0100783	0.0618193	-0.0819759	-0.274739	0.947752	1	ex_22
GLRX3	0.00292379	0.102625	-0.0967771	0.0574771	0.947877	1	ex_22
SCAMP1	0.0224173	0.157953	-0.113118	0.324173	0.947915	1	ex_22
CLCN3	-0.00847323	0.105824	-0.122771	-0.145298	0.948152	1	ex_22
WDR36	0.0138884	0.128309	-0.100532	0.2379	0.948231	1	ex_22
C19orf12	0.00239987	0.0787039	-0.0739041	0.0616437	0.948342	1	ex_22
PCGF6	-0.00581141	0.0540841	-0.065707	-0.190167	0.948371	1	ex_22
PITPNM3	-0.00428815	0.0250762	-0.0336525	-0.286218	0.948628	1	ex_22
ZNF720	0.000299615	0.0738554	-0.0732562	0.00798353	0.948841	1	ex_22
TPT1	0.0488084	0.365762	-0.268145	0.301819	0.948933	1	ex_22
ARHGAP39	0.00261665	0.0518539	-0.0466206	0.10416	0.949524	1	ex_22
SAT1	-0.0205658	0.129365	-0.170497	-0.268845	0.949897	1	ex_22
RGS17	-0.0124032	0.0862934	-0.1111	-0.246309	0.94994	1	ex_22
MICAL3	-0.02481	0.212987	-0.262607	-0.204488	0.950148	1	ex_22
MAPK8	-0.00317045	0.175989	-0.18233	-0.034684	0.950228	1	ex_22
TGOLN2	0.0285596	0.217932	-0.160813	0.295586	0.950242	1	ex_22
CLIP2	4.13412e-05	0.129465	-0.129382	0.000626062	0.950677	1	ex_22
ITCH	-0.0185015	0.106214	-0.143217	-0.290759	0.950965	1	ex_22
BMT2	-0.0164988	0.123032	-0.156029	-0.231756	0.95106	1	ex_22
HPCAL4	-0.0203657	0.182858	-0.223589	-0.196415	0.951764	1	ex_22
PABPN1	0.00960436	0.0881094	-0.0689007	0.239783	0.951788	1	ex_22
CCDC180	0.00544933	0.0491439	-0.0382452	0.244435	0.952073	1	ex_22
ARMCX4	-0.00408846	0.141424	-0.1496	-0.0550692	0.95213	1	ex_22
HNRNPUL2	0.0227716	0.205788	-0.160245	0.243866	0.952187	1	ex_22
TSEN2	-0.0041006	0.114198	-0.122399	-0.0679386	0.952232	1	ex_22
TRRAP	-0.00967892	0.113164	-0.132522	-0.154428	0.952885	1	ex_22
MEGF8	-0.00906391	0.0608754	-0.0790032	-0.254005	0.953032	1	ex_22
ATP5MPL	0.0832969	0.625353	-0.458759	0.301185	0.953083	1	ex_22
SUPV3L1	-0.00419425	0.126674	-0.135062	-0.0628158	0.953205	1	ex_22
DYNC1I1	-0.0394155	0.216235	-0.295066	-0.302182	0.953252	1	ex_22
ABL2	0.0121417	0.115743	-0.0914592	0.229702	0.953516	1	ex_22
CKB	0.00766328	0.209767	-0.194441	0.074317	0.953608	1	ex_22
ARMC2	-0.0156129	0.131414	-0.16264	-0.208129	0.95369	1	ex_22
MGLL	-0.0216589	0.158258	-0.201575	-0.235946	0.954078	1	ex_22
RPL18	-0.0433434	0.348886	-0.435573	-0.216586	0.954082	1	ex_22
FAR1	-0.0172603	0.103499	-0.138019	-0.280141	0.954111	1	ex_22
PSD	-0.0125348	0.120092	-0.145162	-0.18524	0.954265	1	ex_22
FASTKD2	-0.0166115	0.119002	-0.152225	-0.240078	0.954467	1	ex_22
PACSIN2	0.00228489	0.065963	-0.0613932	0.0703272	0.95468	1	ex_22
TENM4	0.00966849	0.565626	-0.546289	0.0340852	0.955395	1	ex_22
SLC25A28	0.0120061	0.0933936	-0.0693815	0.289129	0.956164	1	ex_22
UQCRB	0.00172999	0.378785	-0.375325	0.00899265	0.956234	1	ex_22
PTPRE	0.00235226	0.0766215	-0.071917	0.0620761	0.957082	1	ex_22
SLC38A9	-0.016599	0.0945523	-0.12775	-0.292695	0.957126	1	ex_22
CNTNAP1	-0.0142613	0.123606	-0.152129	-0.202743	0.957139	1	ex_22
DISP1	-0.00554779	0.0671336	-0.0782292	-0.149604	0.957576	1	ex_22
VPS26A	-0.0206933	0.125875	-0.167261	-0.276718	0.957954	1	ex_22
TTLL5	0.0170466	0.137987	-0.103894	0.276257	0.958104	1	ex_22
FBXO41	-0.00242613	0.0764034	-0.0812556	-0.0603216	0.958104	1	ex_22
PEX1	0.00517588	0.137519	-0.127167	0.0766534	0.958699	1	ex_22
ELP4	-0.0199914	0.127285	-0.167268	-0.266047	0.958762	1	ex_22
PDIA3	-0.00251344	0.147937	-0.152964	-0.0327432	0.959404	1	ex_22
SOD1	-0.00733338	0.290445	-0.305111	-0.048268	0.959408	1	ex_22
ZNF862	-0.0142695	0.0920703	-0.120609	-0.263003	0.959508	1	ex_22
TTC6	-0.000625908	0.123445	-0.124696	-0.00988759	0.959769	1	ex_22
SOCS7	-0.008329	0.0969816	-0.11364	-0.155013	0.959927	1	ex_22
RBM48	-0.0155677	0.110815	-0.14195	-0.241426	0.960059	1	ex_22
RMDN1	-0.0014511	0.160179	-0.163081	-0.0175964	0.96041	1	ex_22
IGFL4	0.0105737	0.0844514	-0.0633039	0.28052	0.960507	1	ex_22
ATE1	-0.0158857	0.119462	-0.151234	-0.230039	0.960599	1	ex_22
NARS1	-0.0272988	0.205202	-0.259799	-0.230127	0.960828	1	ex_22
TTN	-0.0355025	0.2258	-0.296805	-0.266296	0.960886	1	ex_22
PNPT1	-0.0160113	0.0970297	-0.129052	-0.277612	0.960953	1	ex_22
STMN4	0.0122153	0.239221	-0.214791	0.105466	0.961064	1	ex_22
HNRNPA1	0.0222608	0.207707	-0.163185	0.235272	0.9611	1	ex_22
NAGPA	0.0381278	0.306743	-0.230488	0.278201	0.961296	1	ex_22
PPM1K	0.0237865	0.191759	-0.144186	0.27755	0.961577	1	ex_22
TM2D1	-0.0189611	0.123851	-0.161773	-0.260224	0.961879	1	ex_22
RPL41	-0.0491537	0.31611	-0.414417	-0.263753	0.961893	1	ex_22
USP46	0.00363797	0.198331	-0.191055	0.0366233	0.962081	1	ex_22
TTC33	-0.0054278	0.112299	-0.123154	-0.0903645	0.96227	1	ex_22
FARP2	-0.00443132	0.100349	-0.109212	-0.0828898	0.962314	1	ex_22
PDCD7	0.00156003	0.124339	-0.121219	0.0249033	0.962383	1	ex_22
RAB11FIP2	-0.014331	0.0945208	-0.123183	-0.258041	0.962541	1	ex_22
SLC35F5	0.00884742	0.120688	-0.102993	0.155048	0.962955	1	ex_22
ARMH3	0.0255516	0.209243	-0.158139	0.272633	0.962993	1	ex_22
IDH3A	-0.0170954	0.151329	-0.18552	-0.19894	0.963007	1	ex_22
C11orf54	-0.00138481	0.0832936	-0.0860632	-0.0320529	0.963543	1	ex_22
EPHB6	0.0309371	0.258051	-0.196177	0.266983	0.963945	1	ex_22
AZI2	0.000166087	0.161132	-0.1608	0.00202231	0.964749	1	ex_22
SNX2	-0.0133119	0.139549	-0.166173	-0.170684	0.964754	1	ex_22
PIK3CB	0.00708988	0.129745	-0.115565	0.113292	0.964857	1	ex_22
LDHA	0.0319387	0.328096	-0.264218	0.21137	0.965174	1	ex_22
RPL3	0.038426	0.39626	-0.319408	0.210471	0.965246	1	ex_22
SSBP3	-0.0219662	0.186041	-0.229974	-0.206978	0.965332	1	ex_22
ETNK1	-0.0191052	0.129323	-0.167534	-0.25228	0.965339	1	ex_22
RFX7	0.00527376	0.149747	-0.139199	0.0715454	0.965515	1	ex_22
SNTG1	0.0450138	0.38326	-0.293232	0.260832	0.965593	1	ex_22
SLC25A42	-0.00833939	0.0575442	-0.074223	-0.248088	0.96602	1	ex_22
GNAI3	-0.0103612	0.0872598	-0.107982	-0.208025	0.966604	1	ex_22
MPHOSPH8	-0.00688854	0.197245	-0.211022	-0.0661395	0.966756	1	ex_22
GPBP1L1	-0.00573111	0.0825482	-0.0940104	-0.127241	0.967004	1	ex_22
APP	-0.00465767	0.206023	-0.215338	-0.0433304	0.967042	1	ex_22
EPN2	-0.0125741	0.100053	-0.125202	-0.218816	0.967307	1	ex_22
SCARA3	-0.0131668	0.100316	-0.126649	-0.227405	0.967382	1	ex_22
UBXN4	0.0145858	0.125981	-0.0968097	0.256632	0.96742	1	ex_22
PLPP1	-0.0161029	0.13524	-0.167445	-0.208541	0.967558	1	ex_22
TMEM30A	-0.0100797	0.123788	-0.143947	-0.147578	0.968112	1	ex_22
WASF2	-0.00705792	0.049593	-0.0637088	-0.244185	0.968349	1	ex_22
EIF1	-0.018731	0.282999	-0.320461	-0.121672	0.968444	1	ex_22
OCIAD1	-0.00758346	0.127705	-0.142872	-0.109864	0.968619	1	ex_22
AP2B1	-0.0168425	0.120682	-0.154367	-0.240036	0.968659	1	ex_22
PDHA1	0.0205876	0.184827	-0.143651	0.245685	0.968698	1	ex_22
CHIC2	0.0112619	0.10531	-0.0827861	0.234698	0.969132	1	ex_22
LTN1	-0.0060572	0.111416	-0.12353	-0.101061	0.969142	1	ex_22
HMGN3	0.00569365	0.160759	-0.149371	0.0719656	0.969151	1	ex_22
FCHSD2	-0.0129166	0.0986982	-0.124531	-0.226816	0.96958	1	ex_22
PDE1C	-0.0122326	0.134152	-0.158617	-0.163784	0.969614	1	ex_22
ASCC3	0.0114719	0.15687	-0.133926	0.154641	0.969818	1	ex_22
POLR2B	-0.0153909	0.110426	-0.141208	-0.239758	0.970057	1	ex_22
FNTB	0.00834107	0.0822665	-0.0655844	0.221144	0.970616	1	ex_22
TMF1	-0.0092422	0.0952094	-0.113694	-0.173424	0.971004	1	ex_22
CLVS1	-0.00744337	0.0904458	-0.105333	-0.149033	0.971173	1	ex_22
PRKCE	-0.0356699	0.285103	-0.356443	-0.217947	0.971465	1	ex_22
SERBP1	-0.00728761	0.159282	-0.173857	-0.0857508	0.971494	1	ex_22
LRRC9	0.00749142	0.0794947	-0.0645119	0.20392	0.971788	1	ex_22
KCTD16	0.012781	0.292186	-0.266624	0.0896561	0.97183	1	ex_22
SELENOW	0.0213916	0.29452	-0.251736	0.153506	0.971864	1	ex_22
GAPVD1	0.00453278	0.112874	-0.103809	0.0820007	0.971916	1	ex_22
STMN2	-0.0107947	0.219003	-0.240592	-0.0920687	0.971945	1	ex_22
PCSK7	-0.00215404	0.0374253	-0.0417334	-0.106668	0.972153	1	ex_22
TAF3	-0.00593799	0.0464101	-0.0582861	-0.222324	0.972416	1	ex_22
AHI1	-0.0277684	0.228834	-0.28437	-0.212099	0.972905	1	ex_22
PLA2G12A	0.010518	0.118191	-0.0971548	0.191458	0.972973	1	ex_22
HCFC2	-0.00535196	0.126369	-0.137073	-0.0796352	0.972977	1	ex_22
RTTN	-0.00740476	0.0713038	-0.0861133	-0.18439	0.972984	1	ex_22
LRRN3	0.0119104	0.131835	-0.108014	0.194656	0.973187	1	ex_22
CRTC1	0.00459891	0.0552574	-0.0460596	0.17793	0.973393	1	ex_22
NCEH1	-0.0118691	0.139136	-0.162874	-0.154055	0.973424	1	ex_22
KANSL1	-0.0385157	0.294724	-0.371755	-0.226532	0.97357	1	ex_22
MEAF6	0.00419386	0.149761	-0.141373	0.0564676	0.973837	1	ex_22
EIF3M	-0.00935026	0.153515	-0.172216	-0.112523	0.974056	1	ex_22
CFAP70	-0.00549565	0.0582887	-0.06928	-0.16887	0.974204	1	ex_22
DYNLL1	0.0243669	0.365612	-0.316879	0.139953	0.974248	1	ex_22
HERC6	-0.0109063	0.0898709	-0.111683	-0.21211	0.97449	1	ex_22
CCDC138	-0.00378308	0.0558382	-0.0634043	-0.124363	0.974578	1	ex_22
SCN1B	-0.0273276	0.215273	-0.269929	-0.220778	0.974583	1	ex_22
NFATC3	-0.00145322	0.0558095	-0.0587159	-0.0497402	0.974647	1	ex_22
SEC31B	-0.0118351	0.133201	-0.156871	-0.159935	0.974918	1	ex_22
MTCH1	0.0211037	0.208023	-0.165815	0.221286	0.974921	1	ex_22
VDAC3	-0.00230947	0.214229	-0.218848	-0.0209038	0.975094	1	ex_22
CAAP1	0.00661592	0.121677	-0.108445	0.112696	0.975593	1	ex_22
NETO1	0.00600582	0.231737	-0.219725	0.0521469	0.975956	1	ex_22
CDH12	0.0442913	0.51116	-0.422578	0.18594	0.976072	1	ex_22
ITGB1	-0.00499585	0.133256	-0.143248	-0.070825	0.976107	1	ex_22
JADE1	-0.0103275	0.115436	-0.136091	-0.160949	0.97653	1	ex_22
ZNF770	0.0122644	0.169239	-0.14471	0.153132	0.976598	1	ex_22
NPIPA1	-0.00495013	0.0664644	-0.0763647	-0.135856	0.976666	1	ex_22
DOK6	0.00722665	0.202205	-0.187752	0.0726437	0.976839	1	ex_22
VPS26B	0.000668727	0.113655	-0.112317	0.0116004	0.977036	1	ex_22
DNAJC6	-0.0130255	0.133154	-0.159205	-0.174645	0.977175	1	ex_22
LGI1	-0.00880655	0.133955	-0.151568	-0.120904	0.977182	1	ex_22
BAZ2A	0.00480036	0.0503192	-0.0407185	0.206695	0.977211	1	ex_22
GALNT16	0.0130542	0.154439	-0.128331	0.180965	0.978151	1	ex_22
EEF2	-0.0343422	0.294351	-0.363035	-0.204779	0.978208	1	ex_22
CNOT10	0.00854664	0.0895123	-0.072419	0.206891	0.978511	1	ex_22
ZFHX2	0.000174545	0.0751434	-0.0747943	0.00456325	0.978618	1	ex_22
WDR70	0.0229645	0.248476	-0.202547	0.199589	0.979026	1	ex_22
LHFPL6	0.0156434	0.184638	-0.153351	0.181429	0.979246	1	ex_22
ZNF652	-0.008266	0.0882975	-0.10483	-0.167776	0.979457	1	ex_22
CCDC149	0.00121042	0.106597	-0.104176	0.0225111	0.979559	1	ex_22
DNAJB6	-0.0124412	0.128473	-0.153355	-0.173043	0.979786	1	ex_22
SIN3A	0.000754556	0.0806563	-0.0791472	0.018509	0.979996	1	ex_22
PKD2	-0.000687559	0.143549	-0.144924	-0.00934292	0.980257	1	ex_22
NCOA4	0.0104107	0.130202	-0.10938	0.170335	0.980696	1	ex_22
CCDC148	0.0168409	0.187476	-0.153794	0.193439	0.981162	1	ex_22
ACOT11	-0.002717	0.0795541	-0.0849881	-0.0647279	0.981499	1	ex_22
SYNJ1	0.00363212	0.128189	-0.120924	0.0571534	0.981817	1	ex_22
UPF3B	-0.00727558	0.0723783	-0.0869294	-0.179023	0.981887	1	ex_22
MCTS1	0.0101576	0.125937	-0.105622	0.171952	0.981939	1	ex_22
NOL4L	-0.00206148	0.0368569	-0.0409799	-0.103818	0.982098	1	ex_22
C12orf4	-0.000556964	0.156901	-0.158015	-0.00693281	0.982322	1	ex_22
RUFY2	0.0120604	0.144883	-0.120763	0.177966	0.98237	1	ex_22
MSL2	-0.00207662	0.0492923	-0.0534456	-0.0792326	0.982898	1	ex_22
CEP128	-0.00114138	0.0365133	-0.038796	-0.0594099	0.983085	1	ex_22
KRBOX4	-0.00865099	0.0892445	-0.106546	-0.173201	0.983399	1	ex_22
ZFYVE21	0.00385657	0.11699	-0.109277	0.0668127	0.983498	1	ex_22
ZNF25	0.00761154	0.206491	-0.191268	0.0750119	0.983604	1	ex_22
PSEN1	0.00233417	0.0541686	-0.0495003	0.0882597	0.983615	1	ex_22
RAP1GAP2	-0.00159755	0.228269	-0.231464	-0.0136216	0.983755	1	ex_22
MTREX	-0.00399008	0.115714	-0.123694	-0.0653314	0.983763	1	ex_22
DHX30	0.00640355	0.104003	-0.0911956	0.128595	0.983993	1	ex_22
AP2A1	-0.00352516	0.108112	-0.115162	-0.0618899	0.984126	1	ex_22
USP36	0.00305583	0.0407256	-0.0346139	0.158995	0.984387	1	ex_22
RPL30	-0.039191	0.3968	-0.475182	-0.17618	0.984488	1	ex_22
GPM6B	-0.0139176	0.165448	-0.193283	-0.15208	0.984705	1	ex_22
POT1	-0.00881791	0.0944019	-0.112038	-0.167437	0.985771	1	ex_22
YPEL3	0.0177835	0.22594	-0.190373	0.167446	0.985777	1	ex_22
AP4E1	0.00614767	0.0847817	-0.0724864	0.153232	0.985878	1	ex_22
SLC30A6	-0.0107052	0.119103	-0.140513	-0.161638	0.985999	1	ex_22
DTNBP1	-0.000899424	0.0494923	-0.0512912	-0.0349827	0.986067	1	ex_22
GINM1	0.00841951	0.114116	-0.0972774	0.156125	0.986621	1	ex_22
UBN2	0.00725007	0.145451	-0.130951	0.10282	0.986686	1	ex_22
SPART	-0.0109477	0.121701	-0.143596	-0.161758	0.986733	1	ex_22
SLIT1	0.0220717	0.358197	-0.314054	0.128701	0.987105	1	ex_22
IFT20	0.00488254	0.12228	-0.112515	0.0815143	0.987416	1	ex_22
ATP6V0E2	0.000475513	0.158779	-0.157828	0.00588737	0.988325	1	ex_22
GSG1L	-0.00195274	0.139947	-0.143853	-0.0269718	0.988489	1	ex_22
SSU72	0.00332527	0.204216	-0.197565	0.0324426	0.98853	1	ex_22
FNTA	0.00295023	0.11371	-0.10781	0.0522062	0.988887	1	ex_22
SERINC3	-0.00392519	0.175659	-0.183509	-0.0428392	0.989319	1	ex_22
ANKRD36	0.0187213	0.291545	-0.254103	0.134493	0.989336	1	ex_22
MAP2K2	-0.00829405	0.105137	-0.121725	-0.143312	0.989388	1	ex_22
CCK	0.0310359	0.559955	-0.497883	0.115007	0.989391	1	ex_22
TSPAN3	-0.00749785	0.105241	-0.120237	-0.13035	0.989518	1	ex_22
LHFPL4	0.00510648	0.079741	-0.0695281	0.1341	0.98973	1	ex_22
RPL10	-0.00556326	0.324027	-0.335154	-0.0330829	0.989737	1	ex_22
TOR1AIP2	-0.00580778	0.109195	-0.120811	-0.0989802	0.989772	1	ex_22
SFMBT2	-0.0113193	0.222838	-0.245477	-0.0947454	0.9901	1	ex_22
APTX	0.00740739	0.1137	-0.0988856	0.136587	0.990533	1	ex_22
NFXL1	-0.00619066	0.0988319	-0.111213	-0.115532	0.990754	1	ex_22
RSRP1	-0.00843108	0.140889	-0.157751	-0.110666	0.991004	1	ex_22
RPL32	0.0259808	0.49172	-0.439758	0.109335	0.991382	1	ex_22
C2orf88	0.0132841	0.266554	-0.239986	0.102801	0.991444	1	ex_22
GRIA3	0.00657609	0.17296	-0.159808	0.0774647	0.991498	1	ex_22
RPRD2	0.000262816	0.158342	-0.157816	0.00325856	0.992213	1	ex_22
AHR	-0.00814822	0.151995	-0.168291	-0.0997246	0.992544	1	ex_22
SRP14	-0.0148394	0.256761	-0.28644	-0.107086	0.992581	1	ex_22
EP300	-0.00593739	0.118975	-0.13085	-0.0931615	0.992685	1	ex_22
CHM	0.00290019	0.102908	-0.0971071	0.0568385	0.992698	1	ex_22
PGAM1	0.00864853	0.153059	-0.135762	0.11738	0.993109	1	ex_22
INPP1	0.0082118	0.178052	-0.161629	0.0947643	0.993664	1	ex_22
RTCB	0.000367114	0.113684	-0.112949	0.00634973	0.993835	1	ex_22
PKD1L1	-0.000281715	0.0469767	-0.0475402	-0.0116836	0.993907	1	ex_22
KIAA1328	-0.00301841	0.117173	-0.12321	-0.0492215	0.993919	1	ex_22
LGALS8	0.00130876	0.101886	-0.0992689	0.025504	0.99449	1	ex_22
CSE1L	0.00461249	0.124725	-0.1155	0.0752653	0.994586	1	ex_22
NSD1	0.0022478	0.161424	-0.156929	0.0276775	0.994601	1	ex_22
USP32	-0.00517952	0.152325	-0.162685	-0.064453	0.994619	1	ex_22
EIF4H	-0.00154328	0.199577	-0.202664	-0.0150396	0.994653	1	ex_22
PAXBP1	-0.00617831	0.12367	-0.136027	-0.0932568	0.994692	1	ex_22
KIF21A	0.000865161	0.152027	-0.150296	0.0112177	0.995542	1	ex_22
CIBAR1	0.00293469	0.13524	-0.129371	0.0434743	0.996276	1	ex_22
SUGP2	-0.00631643	0.144464	-0.157097	-0.0821059	0.996305	1	ex_22
CMIP	-0.00698929	0.173344	-0.187322	-0.0759637	0.99653	1	ex_22
PLEKHB2	0.00414894	0.154196	-0.145898	0.0541947	0.996662	1	ex_22
RAP1B	0.000128357	0.108337	-0.10808	0.00232492	0.996788	1	ex_22
CHFR	0.00369374	0.113298	-0.105911	0.066052	0.996849	1	ex_22
DHX57	-0.0018081	0.0511404	-0.0547566	-0.0669293	0.997144	1	ex_22
RPS3	-0.00761975	0.20402	-0.21926	-0.0705653	0.997259	1	ex_22
TRAPPC10	-0.000931202	0.0766721	-0.0785345	-0.0235186	0.997295	1	ex_22
MEF2A	0.00410393	0.142961	-0.134753	0.0579269	0.998002	1	ex_22
SENP2	-0.00392738	0.121597	-0.129452	-0.061323	0.998094	1	ex_22
UBAP2L	0.0010962	0.0843718	-0.0821794	0.0258	0.998378	1	ex_22
CHD1	0.00245091	0.10827	-0.103368	0.0453955	0.998683	1	ex_22
CISD1	-0.00369153	0.181131	-0.188514	-0.0391471	0.999111	1	ex_22
NDUFAF7	0.00164097	0.0914431	-0.0881611	0.0358148	0.999207	1	ex_22
SLC23A2	0.00055428	0.133718	-0.132609	0.00815817	0.99957	1	ex_22
NFYC	0.000606537	0.0562585	-0.0550454	0.0213612	0.999756	1	ex_22
FAM155A	-1.42329e-06	6.99582e-05	-7.28048e-05	-0.0390801	1	1	ex_22

### Sheet: ex_23
gene_id	coef	ci.hi	ci.lo	z	pval	p_adj	cluster
SHROOM3	-0.330743	-0.171706	-0.48978	-4.07606	3.04205e-06	0.0126184	ex_23
ZNF519	0.206714	0.31928	0.0941488	3.59926	1.23923e-05	0.0513908	ex_23
HS6ST2	0.14249	0.264888	0.0200916	2.28169	9.64638e-05	0.155596	ex_23
CDH11	-0.484011	-0.218469	-0.749553	-3.57248	4.14664e-05	0.17192	ex_23
CD36	-0.539802	-0.241874	-0.837731	-3.55116	0.000142495	0.229701	ex_23
DENND5B	0.461204	0.705187	0.217221	3.70494	5.82105e-05	0.241282	ex_23
GRIA3	0.289089	0.458293	0.119885	3.34864	8.24724e-05	0.341766	ex_23
FAT1	-0.324927	-0.171197	-0.478657	-4.14262	0.000222536	0.358505	ex_23
TRIP11	0.131332	0.209418	0.0532459	3.29643	8.93692e-05	0.370256	ex_23
RHOT1	0.309076	0.449913	0.16824	4.30128	9.27569e-05	0.384199	ex_23
LHFPL3	-0.469578	-0.248883	-0.690273	-4.17027	0.000282948	0.455546	ex_23
REPS2	0.332728	0.499997	0.165458	3.8987	0.000112473	0.465751	ex_23
DGKG	0.262041	0.382539	0.141542	4.26222	0.000136249	0.564069	ex_23
MARCHF4	-0.175579	-0.00212613	-0.349033	-1.98399	0.00035252	0.567204	ex_23
ADAM32	0.0567521	0.160091	-0.0465864	1.07639	0.000392725	0.631502	ex_23
PLCXD2	0.224253	0.353706	0.0947996	3.39526	0.000398274	0.640026	ex_23
CNTNAP4	-0.360337	-0.168947	-0.551726	-3.69011	0.000156628	0.648284	ex_23
TIA1	-0.218316	-0.107166	-0.329467	-3.84965	0.000261222	1	ex_23
EPRS1	0.185593	0.28426	0.0869265	3.68671	0.000263419	1	ex_23
ZSWIM6	-0.35094	-0.0920988	-0.609781	-2.65734	0.000344012	1	ex_23
ABHD2	0.0689898	0.12031	0.0176696	2.63478	0.000413775	1	ex_23
MAP1A	0.131277	0.29863	-0.036077	1.53745	0.00042944	1	ex_23
CBWD5	0.210279	0.362362	0.0581958	2.70996	0.000450425	1	ex_23
GALNT1	0.279481	0.445228	0.113734	3.30488	0.000535388	1	ex_23
MLIP	-0.316826	-0.126473	-0.50718	-3.26218	0.000618466	1	ex_23
SPAG9	0.287308	0.462426	0.112189	3.21561	0.000726235	1	ex_23
MTERF4	0.031786	0.111741	-0.0481692	0.779179	0.000778969	1	ex_23
METTL6	0.091942	0.194204	-0.0103202	1.76217	0.000910394	1	ex_23
NFAT5	-0.249247	-0.0900678	-0.408427	-3.06896	0.00127344	1	ex_23
STUM	-0.274619	-0.112151	-0.437086	-3.31293	0.0012889	1	ex_23
NDRG3	0.1778	0.295625	0.0599751	2.95762	0.00129894	1	ex_23
BBX	0.184798	0.289419	0.080177	3.462	0.00132727	1	ex_23
GNA12	-0.2118	-0.055532	-0.368069	-2.65646	0.00138506	1	ex_23
SCPEP1	-0.362094	-0.14048	-0.583708	-3.20237	0.0014815	1	ex_23
PAK3	0.347765	0.656413	0.0391165	2.20836	0.00152955	1	ex_23
HNRNPM	0.0817932	0.176038	-0.0124513	1.70102	0.0015864	1	ex_23
ARHGAP32	0.199083	0.339378	0.0587888	2.78126	0.0016915	1	ex_23
RESF1	0.0575507	0.108396	0.00670594	2.21846	0.00172801	1	ex_23
PAPSS2	-0.343396	-0.127882	-0.558911	-3.12297	0.001793	1	ex_23
ELF2	0.0917974	0.168529	0.0150659	2.3448	0.00179337	1	ex_23
AC092835.1	0.0882983	0.180418	-0.00382188	1.87865	0.00189376	1	ex_23
ATE1	-0.155711	-0.0597628	-0.251658	-3.18076	0.00190849	1	ex_23
MAN1A1	-0.335975	-0.138204	-0.533747	-3.32959	0.00193005	1	ex_23
CBWD6	0.0523413	0.115126	-0.0104432	1.63396	0.00202503	1	ex_23
LUZP1	0.193285	0.32157	0.0649999	2.95305	0.00241173	1	ex_23
ADAMTSL3	-0.341156	-0.140984	-0.541328	-3.3404	0.00243895	1	ex_23
SMARCA2	0.180258	0.330259	0.0302565	2.3553	0.00247752	1	ex_23
ITSN1	0.341115	0.563179	0.11905	3.01071	0.00249676	1	ex_23
MED23	-0.142118	-0.0241993	-0.260036	-2.36219	0.00251187	1	ex_23
ZNF680	0.095139	0.247195	-0.0569168	1.22632	0.00252138	1	ex_23
FGF1	-0.333153	-0.00286408	-0.663442	-1.97696	0.00252931	1	ex_23
SLC23A2	0.291169	0.478758	0.10358	3.04219	0.0025898	1	ex_23
PSD3	0.241034	0.436808	0.0452605	2.41308	0.00265954	1	ex_23
FRAS1	0.528295	0.834914	0.221677	3.37696	0.00266885	1	ex_23
RNF180	0.204363	0.322066	0.0866606	3.40302	0.00268548	1	ex_23
DYNC2LI1	-0.2788	-0.111514	-0.446087	-3.26648	0.00270746	1	ex_23
SOBP	-0.254854	-0.108591	-0.401118	-3.4151	0.00273784	1	ex_23
CHIC1	0.225754	0.355507	0.0960008	3.41009	0.00279885	1	ex_23
PPP1R12A	-0.14274	-0.0416903	-0.24379	-2.76859	0.00282052	1	ex_23
EIF2AK4	0.159655	0.275702	0.0436091	2.6965	0.00283343	1	ex_23
SLC24A3	-0.313421	-0.14177	-0.485071	-3.57875	0.00283418	1	ex_23
DNAAF4	-0.292746	-0.106785	-0.478708	-3.08543	0.00285855	1	ex_23
PYGB	0.0562655	0.124538	-0.0120067	1.61527	0.00288942	1	ex_23
ARMCX5-GPRASP2	0.163785	0.32475	0.00282078	1.99431	0.00299615	1	ex_23
PGM1	0.0461992	0.096895	-0.00449665	1.78612	0.00301841	1	ex_23
ANKRD10	-0.148829	-0.0254709	-0.272187	-2.36466	0.00308721	1	ex_23
MLLT3	0.246865	0.402503	0.0912277	3.10881	0.00310146	1	ex_23
MCCC1	-0.0189153	0.10838	-0.146211	-0.291238	0.00311633	1	ex_23
CEP95	0.160521	0.287137	0.0339055	2.48481	0.00313679	1	ex_23
RAB12	0.0843031	0.158901	0.0097051	2.21495	0.00320198	1	ex_23
VEZT	-0.215145	-0.0839894	-0.3463	-3.21509	0.00324319	1	ex_23
ZDHHC13	0.1146	0.204298	0.024903	2.50411	0.00344645	1	ex_23
MNAT1	-0.171655	-0.0387273	-0.304584	-2.53098	0.00345335	1	ex_23
LRRFIP2	-0.19674	-0.062904	-0.330576	-2.88116	0.00358316	1	ex_23
GRM8	-0.359852	-0.128141	-0.591564	-3.04386	0.00380131	1	ex_23
SORT1	0.187857	0.397609	-0.0218954	1.75537	0.00385936	1	ex_23
XKR4	-0.318209	-0.130417	-0.506	-3.32112	0.00393138	1	ex_23
TTLL11	-0.244411	-0.0774663	-0.411355	-2.86944	0.00398532	1	ex_23
MIA2	-0.203048	-0.0815788	-0.324517	-3.27628	0.00404929	1	ex_23
CUX1	-0.151969	-0.0346979	-0.26924	-2.53987	0.00412508	1	ex_23
CSMD2	0.391696	0.676411	0.106981	2.69642	0.00436568	1	ex_23
UBL3	0.223765	0.353825	0.0937055	3.37208	0.00461908	1	ex_23
SRGAP2	-0.195206	-0.0524518	-0.337959	-2.68011	0.00466207	1	ex_23
JAK1	-0.378874	-0.134433	-0.623314	-3.03788	0.00478049	1	ex_23
HERC3	0.194492	0.3138	0.0751834	3.19506	0.00490183	1	ex_23
IGF2R	0.0401891	0.0768157	0.00356246	2.1506	0.00496771	1	ex_23
MAP3K9	0.0745301	0.133166	0.0158943	2.49125	0.00503392	1	ex_23
SLC38A1	0.253298	0.419062	0.0875335	2.99494	0.00515344	1	ex_23
ATP2B4	0.109723	0.286307	-0.0668612	1.21785	0.00516482	1	ex_23
ZNF675	0.088581	0.177415	-0.00025319	1.95438	0.00520138	1	ex_23
EXOC7	-0.231585	-0.0826343	-0.380536	-3.0473	0.00534178	1	ex_23
RIF1	0.119564	0.215495	0.0236324	2.4428	0.00534387	1	ex_23
EPN2	-0.179913	-0.0498562	-0.30997	-2.7113	0.00540573	1	ex_23
MAST1	0.195447	0.355746	0.0351484	2.38972	0.00549747	1	ex_23
NKAIN3	-0.376349	-0.104779	-0.647918	-2.71617	0.00558223	1	ex_23
GTF2F2	-0.172992	-0.0425537	-0.30343	-2.59938	0.00559675	1	ex_23
SFXN4	0.186154	0.302322	0.0699869	3.14077	0.00575172	1	ex_23
DNAJC3	0.104986	0.188123	0.0218498	2.47508	0.00580093	1	ex_23
LMTK2	0.224557	0.391516	0.0575969	2.6361	0.00581747	1	ex_23
GALNT10	-0.138779	0.075043	-0.352601	-1.27209	0.00590116	1	ex_23
ZNF638	0.301317	0.478157	0.124476	3.33956	0.0059452	1	ex_23
NAA50	0.149249	0.249529	0.048969	2.91706	0.00603964	1	ex_23
RNF24	-0.210222	-0.0787946	-0.341649	-3.13502	0.00608665	1	ex_23
FBXL20	0.232582	0.385356	0.0798087	2.98385	0.0062017	1	ex_23
ZNF431	0.0286021	0.0553993	0.00180492	2.09198	0.00628519	1	ex_23
GCFC2	-0.175091	-0.0310899	-0.319091	-2.38312	0.00646574	1	ex_23
BRAF	-0.213596	-0.062327	-0.364865	-2.76752	0.00647718	1	ex_23
FRMD5	0.365123	0.636323	0.0939232	2.63875	0.00660145	1	ex_23
MARK3	0.283243	0.496366	0.0701203	2.60482	0.00662074	1	ex_23
RGS17	-0.199835	-0.0669541	-0.332716	-2.94752	0.00671539	1	ex_23
WNK1	0.255308	0.436459	0.0741576	2.76231	0.0067172	1	ex_23
BRINP1	-0.265554	-0.0828112	-0.448298	-2.84813	0.0067283	1	ex_23
GRIN2B	-0.271105	-0.0371132	-0.505096	-2.27083	0.00680821	1	ex_23
PMPCB	-0.0559403	0.0442288	-0.156109	-1.09456	0.00690404	1	ex_23
ADARB1	0.105542	0.188061	0.0230231	2.5068	0.0072018	1	ex_23
UXS1	0.0828295	0.208271	-0.0426117	1.29417	0.00732294	1	ex_23
GABRA4	0.195957	0.347062	0.044852	2.54173	0.00734436	1	ex_23
ZNF277	0.0789917	0.139652	0.0183318	2.55228	0.00735331	1	ex_23
ANKRD13D	0.082045	0.155908	0.00818193	2.17707	0.00743481	1	ex_23
WIPF3	0.168418	0.381807	-0.044971	1.54691	0.00745402	1	ex_23
GPR158	-0.149039	0.0173693	-0.315447	-1.75539	0.00751304	1	ex_23
EPB41L5	0.215779	0.359502	0.072055	2.94258	0.00762586	1	ex_23
KLHL7	0.110119	0.209704	0.0105346	2.1673	0.00770904	1	ex_23
SPOCK2	0.142143	0.253404	0.0308822	2.50398	0.00774046	1	ex_23
TFDP2	0.215112	0.401857	0.0283672	2.25769	0.00780039	1	ex_23
PCDH11Y	-2.16574e-05	9.43059e-05	-0.000137621	-0.366044	0.00781689	1	ex_23
ZNF235	-0.129227	-0.0271634	-0.231291	-2.48159	0.00781957	1	ex_23
GLB1	0.0710211	0.129074	0.0129683	2.3978	0.00798298	1	ex_23
ADAM12	-0.366996	-0.125361	-0.60863	-2.9768	0.00810974	1	ex_23
PLCL1	0.304698	0.542853	0.0665436	2.5076	0.00812538	1	ex_23
HS2ST1	-0.248528	-0.0908486	-0.406208	-3.08921	0.00817303	1	ex_23
GCC2	0.124134	0.221823	0.0264451	2.49054	0.00856534	1	ex_23
CCND3	0.00957107	0.0213156	-0.0021735	1.59725	0.00871386	1	ex_23
TRIM2	0.180897	0.309969	0.0518245	2.74692	0.00872966	1	ex_23
ZNF528	-0.180314	-0.0583669	-0.30226	-2.89805	0.00874921	1	ex_23
DYRK1A	-0.130515	0.0688174	-0.329847	-1.28331	0.00875688	1	ex_23
ZRANB2	-0.223529	-0.0643089	-0.382749	-2.75159	0.00895813	1	ex_23
MBNL2	0.298531	0.515599	0.0814625	2.69551	0.00897952	1	ex_23
H2AZ2	0.269079	0.434961	0.103197	3.17928	0.00907841	1	ex_23
RGS7BP	0.0694938	0.131613	0.00737487	2.19265	0.00910481	1	ex_23
DDX46	-0.193538	-0.0643123	-0.322763	-2.93539	0.00914738	1	ex_23
HTR2C	-0.419217	-0.0955965	-0.742837	-2.53893	0.00919844	1	ex_23
BTAF1	-0.191857	-0.0669568	-0.316758	-3.01066	0.00923759	1	ex_23
LIN7A	0.139316	0.287516	-0.00888502	1.84246	0.00927634	1	ex_23
WDR20	-0.169097	-0.0493578	-0.288836	-2.76788	0.00929771	1	ex_23
PSMA6	-0.193099	-0.0626336	-0.323565	-2.9009	0.00937849	1	ex_23
PPM1E	0.360486	0.588658	0.132314	3.09652	0.00938455	1	ex_23
APC	0.14826	0.274982	0.0215383	2.29309	0.0095947	1	ex_23
HRH2	-0.201364	-0.0420411	-0.360687	-2.47715	0.00961037	1	ex_23
USP24	0.209445	0.357035	0.061854	2.78137	0.00965141	1	ex_23
OMG	-0.232441	-0.00770673	-0.457175	-2.02718	0.00968102	1	ex_23
KCND3	0.16917	0.395318	-0.0569774	1.46616	0.00971692	1	ex_23
FMN1	0.682403	1.15799	0.206811	2.81225	0.00987192	1	ex_23
ASH1L	0.245974	0.41739	0.0745583	2.81246	0.0099488	1	ex_23
ZMYND8	0.195148	0.323909	0.0663881	2.97051	0.0100262	1	ex_23
CNNM1	0.143261	0.264036	0.0224863	2.32488	0.010353	1	ex_23
PDE8B	-0.265701	-0.07716	-0.454242	-2.76208	0.0103535	1	ex_23
NFIC	0.0184621	0.0447756	-0.00785138	1.37515	0.0103582	1	ex_23
CCPG1	-0.337343	-0.0892954	-0.58539	-2.66554	0.0104901	1	ex_23
SLC9A7	0.103588	0.183678	0.0234986	2.53503	0.0105321	1	ex_23
DNAJC7	0.155267	0.256323	0.0542123	3.01141	0.0106269	1	ex_23
ZNF706	0.236789	0.397574	0.0760044	2.88646	0.0107116	1	ex_23
FDFT1	-0.124522	0.0129681	-0.262013	-1.7751	0.0108594	1	ex_23
TTC3	0.2096	0.345939	0.0732605	3.01313	0.0108872	1	ex_23
INO80	-0.190619	-0.0588902	-0.322349	-2.83617	0.0113413	1	ex_23
AKAP12	0.0989296	0.190317	0.00754236	2.12172	0.0116067	1	ex_23
NMNAT3	-0.166792	-0.0488145	-0.28477	-2.77092	0.0116391	1	ex_23
NUDCD3	0.153023	0.312024	-0.00597801	1.88627	0.0116574	1	ex_23
REEP1	0.120668	0.232057	0.00927794	2.12321	0.0116851	1	ex_23
KCNC2	-0.328579	-0.104011	-0.553146	-2.86775	0.0117367	1	ex_23
GUCY1B1	-0.0757188	0.0633446	-0.214782	-1.06718	0.0117875	1	ex_23
OCA2	-0.262829	-0.0597678	-0.465891	-2.53685	0.0119031	1	ex_23
ZYG11B	0.156246	0.265332	0.04716	2.80729	0.0119535	1	ex_23
QSER1	0.115585	0.209423	0.0217477	2.4142	0.0119962	1	ex_23
SNX10	0.0769264	0.18551	-0.0316574	1.38854	0.012049	1	ex_23
PAG1	0.0646007	0.136199	-0.00699787	1.7684	0.0121278	1	ex_23
UGP2	0.245345	0.448371	0.0423196	2.36851	0.0123186	1	ex_23
UPF2	-0.172076	-0.0467535	-0.297398	-2.69116	0.0123525	1	ex_23
NFASC	0.283969	0.494251	0.073687	2.64678	0.0125288	1	ex_23
SRSF5	-0.22778	-0.0314619	-0.424098	-2.27407	0.0127726	1	ex_23
SCFD1	-0.163129	-0.047078	-0.279181	-2.75505	0.0127936	1	ex_23
PAIP2	-0.0364941	0.0483637	-0.121352	-0.842906	0.0128065	1	ex_23
KIAA0408	0.136406	0.246566	0.0262469	2.42695	0.0128223	1	ex_23
CCDC138	0.0626864	0.133159	-0.00778675	1.7434	0.012863	1	ex_23
MAN2A1	-0.251896	-0.0733436	-0.430448	-2.76505	0.0134037	1	ex_23
SPTAN1	0.213829	0.369154	0.0585026	2.69817	0.0134564	1	ex_23
AGO3	-0.131504	-0.00674138	-0.256266	-2.06587	0.0135097	1	ex_23
ELMOD1	0.203091	0.353433	0.0527499	2.64765	0.0136499	1	ex_23
OSBPL1A	0.359725	0.649956	0.0694931	2.42926	0.0138589	1	ex_23
OLFM3	-0.506439	0.252764	-1.26564	-1.30743	0.0138855	1	ex_23
TASP1	-0.215423	-0.0685943	-0.362253	-2.8756	0.0140457	1	ex_23
GAP43	-0.230669	-0.0309805	-0.430358	-2.26404	0.0141222	1	ex_23
BNIP3L	0.227858	0.407417	0.0482984	2.48716	0.0141925	1	ex_23
FBXO32	0.0822866	0.16628	-0.00170712	1.92013	0.0142934	1	ex_23
SPRED1	-0.177826	-0.0397666	-0.315886	-2.52451	0.0143477	1	ex_23
NEK10	-0.284659	-0.0956287	-0.473689	-2.95149	0.0144991	1	ex_23
UBE2Q2	0.131183	0.234791	0.0275756	2.48162	0.0145347	1	ex_23
UBE2L3	0.108609	0.195135	0.0220822	2.46016	0.014573	1	ex_23
API5	0.132813	0.237836	0.027789	2.47857	0.0147136	1	ex_23
CNTN3	0.0995436	0.242986	-0.0438993	1.36014	0.0147611	1	ex_23
TIAM1	0.098206	0.206595	-0.0101827	1.77583	0.0147992	1	ex_23
SHPRH	0.211863	0.35911	0.0646167	2.82006	0.0148393	1	ex_23
PRKCA	-0.202112	-0.0341532	-0.370071	-2.35851	0.015124	1	ex_23
SRFBP1	0.0902309	0.175028	0.00543352	2.08555	0.0154401	1	ex_23
PTPRG	-0.229179	-0.0713658	-0.386993	-2.84629	0.0157787	1	ex_23
NEK1	0.20065	0.376239	0.0250598	2.23969	0.015799	1	ex_23
MTHFD2L	-0.116035	-0.0123359	-0.219733	-2.19312	0.0161151	1	ex_23
CDH9	-0.227949	-0.071396	-0.384502	-2.85381	0.0161939	1	ex_23
SERPINI1	0.0107302	0.167427	-0.145967	0.134214	0.0162205	1	ex_23
CAB39	0.0721004	0.16851	-0.0243093	1.46577	0.01624	1	ex_23
KCNA2	0.0956653	0.197279	-0.00594875	1.84522	0.0163063	1	ex_23
ANP32A	0.0962675	0.174548	0.0179868	2.41031	0.0163076	1	ex_23
ZEB1	0.203074	0.370577	0.0355719	2.37619	0.0163816	1	ex_23
NDUFA9	0.0702058	0.140501	-8.96715e-05	1.95746	0.016409	1	ex_23
KLHL23	-0.178932	-0.0454818	-0.312383	-2.62795	0.0164769	1	ex_23
RORA	2.35341	8.3728	-3.66598	0.76629	0.0166869	1	ex_23
RANBP17	-0.303737	-0.0774888	-0.529986	-2.63124	0.0168895	1	ex_23
INTS3	0.136384	0.252753	0.0200156	2.29708	0.017223	1	ex_23
TANC2	-0.21971	-0.0579165	-0.381504	-2.66156	0.0172828	1	ex_23
GOLGA8B	-0.403979	0.0158172	-0.823776	-1.88612	0.0173176	1	ex_23
ATP8B2	-0.0441801	0.0730108	-0.161371	-0.738891	0.0173265	1	ex_23
SMAP2	0.152969	0.265133	0.040806	2.67302	0.0174702	1	ex_23
CFAP251	-0.249104	-0.0031904	-0.495018	-1.98539	0.017587	1	ex_23
TBC1D22A	-0.172554	0.035836	-0.380943	-1.62292	0.0180162	1	ex_23
SPECC1	0.237056	0.419533	0.0545787	2.54619	0.0181099	1	ex_23
SGCZ	0.852195	1.64552	0.0588732	2.10541	0.0181106	1	ex_23
SRRM2	0.248182	0.424255	0.0721083	2.76264	0.0181547	1	ex_23
DNM1L	-0.0848764	0.0603564	-0.230109	-1.14543	0.0182238	1	ex_23
WSB1	-0.325962	-0.0435651	-0.60836	-2.26233	0.0183431	1	ex_23
MFSD8	-0.178616	-0.0388608	-0.318371	-2.50496	0.0184886	1	ex_23
SLC35A3	-0.170263	-0.0130933	-0.327432	-2.12324	0.0185934	1	ex_23
APBB2	-0.22851	-0.0441275	-0.412892	-2.42903	0.0186126	1	ex_23
MRPL33	-0.250162	-0.0702433	-0.430081	-2.72517	0.0187695	1	ex_23
SGCD	-0.378506	-0.102838	-0.654175	-2.69113	0.0190908	1	ex_23
GDI2	0.127653	0.220624	0.0346821	2.69111	0.0192669	1	ex_23
BOD1L1	0.0939635	0.207374	-0.0194467	1.62388	0.0192981	1	ex_23
RABL6	0.0596623	0.11636	0.00296446	2.06244	0.0196796	1	ex_23
KANSL3	-0.158691	-0.0203736	-0.297009	-2.24866	0.0201588	1	ex_23
LUC7L2	-0.247529	-0.0751639	-0.419895	-2.81465	0.0202218	1	ex_23
RLF	0.206306	0.353409	0.0592038	2.74878	0.0202634	1	ex_23
ZHX1	0.0870707	0.170734	0.00340725	2.03978	0.0203447	1	ex_23
SYNRG	0.0852414	0.170836	-0.000353153	1.95188	0.0209016	1	ex_23
ZNF292	0.193001	0.358314	0.0276877	2.28823	0.0210388	1	ex_23
UBP1	-0.169562	-0.035261	-0.303863	-2.47456	0.0213756	1	ex_23
ABCD3	-0.117375	0.00459443	-0.239345	-1.88613	0.0214227	1	ex_23
MSL1	-0.205229	-0.0576713	-0.352787	-2.72599	0.0217007	1	ex_23
SOCS7	0.0807538	0.146688	0.0148198	2.4005	0.0217934	1	ex_23
RERG	0.0703039	0.196269	-0.0556616	1.0939	0.0218734	1	ex_23
TBC1D9	-0.155242	-0.0292155	-0.281268	-2.41433	0.0219589	1	ex_23
VPS13A	0.213975	0.368651	0.0592995	2.71137	0.0221054	1	ex_23
NDFIP2	0.16184	0.293673	0.0300074	2.40608	0.0221099	1	ex_23
FAM53B	0.0475844	0.0968924	-0.00172365	1.89145	0.0221365	1	ex_23
RAPGEF2	0.222036	0.397722	0.0463496	2.47704	0.0222213	1	ex_23
SEPTIN6	0.0496295	0.0957377	0.00352124	2.10964	0.0223201	1	ex_23
SF3B2	0.15805	0.291999	0.0241018	2.31263	0.0223437	1	ex_23
TCF7L2	-0.151336	-0.0273871	-0.275285	-2.39303	0.0223688	1	ex_23
NAA16	0.177126	0.303239	0.051014	2.75279	0.0224355	1	ex_23
CRY2	0.0802801	0.151239	0.00932147	2.21743	0.0225183	1	ex_23
C11orf49	-0.145195	0.043653	-0.334043	-1.50691	0.0226303	1	ex_23
LNX2	0.165563	0.298286	0.0328396	2.44492	0.0227839	1	ex_23
NUBPL	-0.13938	-0.0376027	-0.241158	-2.68409	0.0228892	1	ex_23
PIR	0.148455	0.261886	0.0350249	2.56516	0.022958	1	ex_23
DNAJC24	-0.170286	-0.0404684	-0.300104	-2.57095	0.0229976	1	ex_23
BRWD3	0.0951555	0.175964	0.0143474	2.30795	0.023091	1	ex_23
LONRF1	-0.213161	-0.000948956	-0.425373	-1.96873	0.0230997	1	ex_23
CCSER2	-0.163355	-0.0131215	-0.313588	-2.13115	0.0232614	1	ex_23
WDR11	-0.147582	-0.0272679	-0.267896	-2.40417	0.0233307	1	ex_23
EXOC4	-0.294696	-0.00461739	-0.584774	-1.99116	0.0238951	1	ex_23
SNAP91	0.285955	0.51209	0.0598213	2.47845	0.0238989	1	ex_23
FAM185A	0.0745161	0.158422	-0.00938946	1.74063	0.023931	1	ex_23
RAB6B	0.234029	0.421385	0.0466735	2.44822	0.0239544	1	ex_23
CAMSAP1	-0.105488	0.0206009	-0.231576	-1.63974	0.0239564	1	ex_23
ZNF793	-0.193535	-0.00484504	-0.382224	-2.01029	0.0240066	1	ex_23
CYTH1	0.0403177	0.0821576	-0.00152218	1.88866	0.0241711	1	ex_23
KYAT1	0.105241	0.190832	0.0196486	2.4099	0.024234	1	ex_23
NSD2	0.117078	0.215494	0.0186616	2.33161	0.0243057	1	ex_23
MGAT4A	0.121971	0.272746	-0.028803	1.58554	0.0243747	1	ex_23
ANO6	0.0782925	0.157367	-0.00078226	1.94057	0.0245498	1	ex_23
TTC7A	-0.223882	-0.0561047	-0.39166	-2.61537	0.0247279	1	ex_23
ANKRD20A4P	0.0308193	0.0895183	-0.0278797	1.02906	0.0247548	1	ex_23
SDK1	-0.58911	0.0188095	-1.19703	-1.89932	0.0247964	1	ex_23
EFR3A	0.296331	0.507264	0.0853972	2.75346	0.024844	1	ex_23
SUSD1	0.0146042	0.12799	-0.0987812	0.252447	0.0249209	1	ex_23
ZBED5	0.0999627	0.183134	0.0167918	2.35567	0.0256731	1	ex_23
UQCRC2	0.19428	0.349489	0.0390707	2.45334	0.0258035	1	ex_23
CRTC1	-0.156261	0.035517	-0.34804	-1.59698	0.0259369	1	ex_23
BACE1	-0.0819474	0.0162342	-0.180129	-1.63589	0.0261554	1	ex_23
FASTKD2	-0.139842	0.007113	-0.286796	-1.8651	0.0266147	1	ex_23
PCED1B	-0.246367	-0.0126563	-0.480078	-2.0661	0.0266198	1	ex_23
IDE	0.123363	0.211356	0.0353706	2.74781	0.0266303	1	ex_23
ARHGEF11	0.176947	0.335782	0.018112	2.18346	0.0268006	1	ex_23
DGKI	0.323418	0.66751	-0.0206747	1.8422	0.0268121	1	ex_23
RNGTT	-0.131444	-0.0171116	-0.245777	-2.2533	0.026879	1	ex_23
IRS2	0.0331988	0.0729841	-0.00658659	1.63549	0.026883	1	ex_23
MAL2	0.136039	0.26263	0.0094481	2.10625	0.0270464	1	ex_23
GMDS	-0.220623	-0.000832496	-0.440414	-1.96739	0.0270728	1	ex_23
ADAM17	-0.160312	-0.0365024	-0.284122	-2.53781	0.0279566	1	ex_23
MCTP1	0.190704	0.341757	0.0396515	2.47446	0.0282412	1	ex_23
APPL2	0.0977012	0.177202	0.0181999	2.40865	0.0282987	1	ex_23
MPZL1	-0.0431681	0.0619837	-0.14832	-0.804626	0.0283509	1	ex_23
PIGZ	-0.198517	0.00244506	-0.39948	-1.93612	0.0285953	1	ex_23
TM9SF2	-0.16636	-0.0446174	-0.288103	-2.67827	0.0286744	1	ex_23
KMT2E	0.087557	0.177697	-0.00258331	1.90379	0.0289069	1	ex_23
DNHD1	-0.167863	-0.0227949	-0.312931	-2.26794	0.0290347	1	ex_23
CCDC59	0.216141	0.37999	0.0522919	2.58548	0.0290395	1	ex_23
AKAP9	0.246647	0.452189	0.0411049	2.35192	0.0290985	1	ex_23
HOMER1	-0.190501	0.00332591	-0.384328	-1.92633	0.0292692	1	ex_23
LMO3	0.266786	0.535441	-0.00186819	1.94633	0.0296272	1	ex_23
BBS5	-0.16508	-0.0226155	-0.307545	-2.2711	0.0297048	1	ex_23
TSC1	0.136378	0.279569	-0.00681193	1.86672	0.0297177	1	ex_23
TACC1	0.136626	0.263847	0.0094057	2.10487	0.0297217	1	ex_23
LENG8	-0.120398	0.0348227	-0.275619	-1.52026	0.0304617	1	ex_23
CEP63	0.0721203	0.17363	-0.0293896	1.39251	0.0304918	1	ex_23
TMTC2	-0.296285	-0.0566243	-0.535947	-2.42304	0.0307492	1	ex_23
DCTN1	0.138587	0.330529	-0.053356	1.41513	0.0308171	1	ex_23
ANKRD28	-0.144797	-0.024607	-0.264987	-2.36123	0.0308456	1	ex_23
UBE4A	0.120948	0.221811	0.0200849	2.35025	0.0308909	1	ex_23
IPO8	-0.136658	-0.0216179	-0.251699	-2.32827	0.0309346	1	ex_23
NBDY	-0.0829616	0.0283385	-0.194262	-1.46093	0.030951	1	ex_23
ADCY2	-0.256164	-0.0314391	-0.480888	-2.23416	0.0310438	1	ex_23
ADGRV1	0.0940301	0.218292	-0.0302318	1.48312	0.0311274	1	ex_23
DCUN1D5	0.114017	0.269746	-0.0417124	1.43498	0.0315314	1	ex_23
GOLGB1	0.0990415	0.206052	-0.00796854	1.81401	0.031607	1	ex_23
CBWD2	-0.163019	0.00356911	-0.329607	-1.91797	0.0316523	1	ex_23
PFKP	0.179175	0.345985	0.0123651	2.10525	0.0320034	1	ex_23
TMTC1	0.23302	0.533321	-0.067282	1.52084	0.0320551	1	ex_23
RARS1	-0.106644	0.00460216	-0.21789	-1.87888	0.0321573	1	ex_23
CPLX1	0.0948953	0.174491	0.0152994	2.3367	0.0323533	1	ex_23
DYNC1LI2	0.147897	0.268356	0.0274375	2.40639	0.0323564	1	ex_23
CCDC148	-0.241445	-0.0471359	-0.435755	-2.43542	0.0323804	1	ex_23
PRKAR2A	0.0380602	0.0890635	-0.0129431	1.46259	0.0324587	1	ex_23
PHF3	0.144832	0.297465	-0.0078001	1.8598	0.0328229	1	ex_23
ABCD2	0.068048	0.146153	-0.0100567	1.7076	0.0330444	1	ex_23
NSD3	0.159703	0.317774	0.00163188	1.9802	0.0331589	1	ex_23
TMEM241	-0.232487	-0.0442989	-0.420675	-2.42133	0.0334611	1	ex_23
CDC16	-0.0753641	0.04291	-0.193638	-1.24889	0.033464	1	ex_23
GDA	-0.181849	-0.025818	-0.337881	-2.28427	0.0334844	1	ex_23
SCAMP5	0.124108	0.221029	0.0271881	2.50977	0.0336442	1	ex_23
DDX50	-0.170338	-0.0457771	-0.294899	-2.68027	0.0336512	1	ex_23
CYP7B1	-0.0539706	0.0471967	-0.155138	-1.0456	0.0338067	1	ex_23
EEA1	-0.0342656	0.0659051	-0.134436	-0.670449	0.0339318	1	ex_23
IFT172	-0.104744	0.00716029	-0.216648	-1.83455	0.0342494	1	ex_23
GAPVD1	0.0439395	0.161145	-0.0732658	0.734778	0.0344158	1	ex_23
ANKMY2	0.109267	0.192142	0.0263913	2.5841	0.0346026	1	ex_23
RUNX1T1	-0.106987	0.0562873	-0.270262	-1.28428	0.0347621	1	ex_23
SMG1	0.180867	0.31712	0.0446141	2.60173	0.0348076	1	ex_23
ZDHHC14	-0.217339	-0.0174186	-0.41726	-2.13073	0.0350731	1	ex_23
MRPL19	-0.0827637	0.0751299	-0.240657	-1.02736	0.0353066	1	ex_23
GOLGA4	0.137419	0.297451	-0.0226132	1.68301	0.0355139	1	ex_23
SRSF12	0.0714817	0.137774	0.0051894	2.11339	0.0356568	1	ex_23
RPL37A	0.157559	0.363707	-0.0485894	1.498	0.0360115	1	ex_23
ZNF365	0.0442218	0.0942719	-0.00582822	1.73173	0.0361783	1	ex_23
CADPS	0.140688	0.313406	-0.0320291	1.5965	0.0361898	1	ex_23
CYP4X1	-0.17677	-0.00362089	-0.34992	-2.00095	0.0363181	1	ex_23
PLPP1	-0.227839	-0.0587734	-0.396904	-2.64132	0.0363441	1	ex_23
KPNA5	0.0409383	0.191202	-0.109325	0.533978	0.0363817	1	ex_23
ARIH1	-0.133926	0.00177075	-0.269622	-1.93439	0.0366149	1	ex_23
UBE2Z	0.0993504	0.186527	0.0121738	2.23366	0.0368186	1	ex_23
MSH2	-0.152398	-0.0354871	-0.269309	-2.55489	0.0368312	1	ex_23
PTPRA	-0.148799	-0.0270587	-0.270539	-2.3956	0.036929	1	ex_23
ZCCHC14	0.0945607	0.20336	-0.0142385	1.70346	0.0372793	1	ex_23
ETV5	-0.482435	-0.059946	-0.904924	-2.23806	0.0374289	1	ex_23
AFF1	0.278558	0.511524	0.0455921	2.34353	0.0374538	1	ex_23
ZBTB41	0.130295	0.230667	0.0299229	2.54427	0.0375715	1	ex_23
DCUN1D4	0.1545	0.333905	-0.0249053	1.68788	0.0377785	1	ex_23
RAB11FIP4	0.0616901	0.146531	-0.0231503	1.42515	0.0379853	1	ex_23
IFNGR2	-0.25808	-0.0518923	-0.464267	-2.45324	0.0380466	1	ex_23
CELSR2	0.0603162	0.126865	-0.00623252	1.77641	0.0381684	1	ex_23
AP1G1	0.137875	0.240163	0.0355882	2.64188	0.0383446	1	ex_23
KCNAB2	0.0379363	0.142915	-0.067042	0.708278	0.0384168	1	ex_23
SACS	0.117748	0.214659	0.0208363	2.38136	0.0385149	1	ex_23
TARBP1	-0.340829	-0.00946052	-0.672198	-2.01592	0.0387481	1	ex_23
PRICKLE1	-0.171017	0.00418466	-0.346219	-1.91315	0.0390665	1	ex_23
ULK1	0.0573623	0.115176	-0.000451917	1.94464	0.0390957	1	ex_23
SNX4	-0.161877	-0.0358711	-0.287883	-2.51792	0.0392376	1	ex_23
TTBK2	0.15465	0.277475	0.0318245	2.4678	0.039277	1	ex_23
JPH1	0.146917	0.274745	0.0190887	2.25265	0.0394692	1	ex_23
MAPK8IP2	0.0744934	0.148098	0.000888599	1.98363	0.0396342	1	ex_23
PAK1	-0.18699	-0.0436128	-0.330367	-2.55615	0.0396377	1	ex_23
ARL6IP5	0.224226	0.468176	-0.0197241	1.8015	0.0396427	1	ex_23
COPA	-0.0399534	0.0620507	-0.141957	-0.767687	0.0397151	1	ex_23
DST	0.245874	0.444518	0.0472306	2.42598	0.0400016	1	ex_23
C6orf89	0.00251491	0.100981	-0.0959514	0.0500591	0.0401704	1	ex_23
CSGALNACT1	-0.21025	-0.018658	-0.401843	-2.15083	0.0404875	1	ex_23
HTR4	0.00365977	0.0272497	-0.0199302	0.304071	0.040499	1	ex_23
INPP5F	0.108875	0.264876	-0.0471256	1.36789	0.040683	1	ex_23
TRIM37	0.152805	0.274559	0.0310517	2.45983	0.0408164	1	ex_23
BORCS5	-0.161473	-0.0281701	-0.294775	-2.37415	0.0409444	1	ex_23
C10orf90	-0.232348	0.00821473	-0.472912	-1.89304	0.041172	1	ex_23
SRPK1	0.0892036	0.230215	-0.0518079	1.23987	0.0412932	1	ex_23
MIA3	0.146102	0.255595	0.036609	2.61528	0.0415196	1	ex_23
PRPF38B	0.0381206	0.0852689	-0.0090278	1.58468	0.0415324	1	ex_23
FAM153B	0.246189	0.433576	0.058801	2.57499	0.0415793	1	ex_23
NCOA7	0.133597	0.294683	-0.027489	1.6255	0.0416328	1	ex_23
PPFIA2	-0.190221	0.0107912	-0.391234	-1.85474	0.0422065	1	ex_23
MAGED1	0.0125337	0.140286	-0.115218	0.192291	0.0423234	1	ex_23
MPHOSPH9	-0.157936	-0.0246768	-0.291195	-2.32291	0.0424771	1	ex_23
MAP6	-0.0429886	0.0807436	-0.166721	-0.680956	0.0427025	1	ex_23
UBXN2B	0.160069	0.276815	0.0433232	2.68729	0.0427977	1	ex_23
DYNC2H1	0.208282	0.383616	0.0329481	2.32827	0.0431896	1	ex_23
MICAL3	0.252475	0.524163	-0.0192123	1.82137	0.0433136	1	ex_23
SLC17A5	0.0914841	0.198368	-0.0153998	1.67757	0.0433845	1	ex_23
NCAM2	0.353524	0.716057	-0.00900911	1.91126	0.0433893	1	ex_23
HACD2	0.0981465	0.184095	0.0121985	2.23814	0.0436477	1	ex_23
PGK1	0.217275	0.411906	0.0226442	2.18799	0.0436639	1	ex_23
PPP3R1	0.116768	0.21728	0.0162553	2.27694	0.0437357	1	ex_23
ABCA9	0.19069	0.344421	0.0369578	2.43115	0.0439265	1	ex_23
AP5M1	0.12129	0.222619	0.019961	2.34606	0.0439662	1	ex_23
CDK14	0.24364	0.468341	0.0189378	2.12515	0.0440809	1	ex_23
SH3RF3	-0.495512	0.0254449	-1.01647	-1.86423	0.0440825	1	ex_23
OLA1	-0.145241	-0.0210832	-0.269398	-2.29279	0.0441166	1	ex_23
C7orf50	0.00445737	0.0809176	-0.0720029	0.114259	0.0441339	1	ex_23
EFR3B	0.116982	0.211052	0.0229117	2.43733	0.0442856	1	ex_23
EPB41L4B	0.19439	0.352656	0.0361236	2.40732	0.0444294	1	ex_23
MAST4	0.0042451	0.362669	-0.354178	0.0232134	0.0444477	1	ex_23
C1orf61	-0.14578	0.0358092	-0.327368	-1.57346	0.0445189	1	ex_23
LANCL1	-0.062088	0.0526691	-0.176845	-1.06042	0.0450034	1	ex_23
CACNA1E	0.141897	0.262852	0.0209423	2.29931	0.0451005	1	ex_23
GNAQ	-0.107198	0.0456245	-0.26002	-1.37482	0.0451575	1	ex_23
SIPA1L1	0.223104	0.497086	-0.0508774	1.59601	0.0451631	1	ex_23
LRBA	0.181556	0.343595	0.019517	2.19603	0.0453811	1	ex_23
HSP90AA1	0.469133	0.981293	-0.043028	1.7953	0.0454132	1	ex_23
ST6GAL2	-0.19249	0.00632428	-0.391303	-1.89762	0.0454616	1	ex_23
SCAF11	0.129668	0.227946	0.0313901	2.58598	0.045469	1	ex_23
RGS6	0.359901	0.682653	0.0371486	2.18556	0.0455044	1	ex_23
NHS	0.0479198	0.0945117	0.00132787	2.01582	0.0460651	1	ex_23
MCF2	0.0606519	0.120183	0.00112112	1.99688	0.0468307	1	ex_23
INPP4A	0.253602	0.457381	0.0498234	2.43917	0.0468577	1	ex_23
BANP	0.0860781	0.21635	-0.0441934	1.29506	0.0469595	1	ex_23
SPART	0.198645	0.36514	0.0321505	2.33844	0.047028	1	ex_23
MAPRE2	0.223941	0.415603	0.0322802	2.29007	0.0470826	1	ex_23
TSPYL4	0.0855079	0.22416	-0.0531441	1.20873	0.0472878	1	ex_23
ACYP2	-0.162097	-0.0149863	-0.309207	-2.15963	0.0473241	1	ex_23
SNRK	-0.202841	-0.0360513	-0.36963	-2.38361	0.0476125	1	ex_23
ABLIM3	-0.241969	-0.0318511	-0.452086	-2.25707	0.0479448	1	ex_23
ZNF91	0.0452908	0.186096	-0.0955147	0.630432	0.0480303	1	ex_23
AATK	-0.107287	0.00760985	-0.222183	-1.83015	0.0481604	1	ex_23
ADD2	0.0412315	0.228426	-0.145963	0.431702	0.0482681	1	ex_23
SFXN1	0.135455	0.246595	0.0243142	2.38875	0.0484184	1	ex_23
TRDMT1	-0.106451	0.0539035	-0.266806	-1.30112	0.0486186	1	ex_23
DNASE1	-0.0741983	0.0744155	-0.222812	-0.97855	0.0488528	1	ex_23
MFN1	-0.125588	0.00540079	-0.256578	-1.87915	0.049014	1	ex_23
GNAS	0.246429	0.492448	0.000409441	1.96323	0.0492672	1	ex_23
CPNE3	-0.0204532	0.0744759	-0.115382	-0.42229	0.0493755	1	ex_23
VAMP2	0.254483	0.47126	0.0377067	2.30089	0.0494058	1	ex_23
EPM2AIP1	0.168587	0.329959	0.00721596	2.04761	0.0495607	1	ex_23
KCNT2	-0.157108	0.036307	-0.350523	-1.59205	0.049797	1	ex_23
NEURL1	-0.0899494	0.071474	-0.251373	-1.09214	0.0499297	1	ex_23
MAPK4	-0.205299	-0.0178423	-0.392756	-2.14651	0.0505856	1	ex_23
DENND2B	-0.14665	0.0160903	-0.309389	-1.76618	0.0506715	1	ex_23
[truncated: 4,175,932 more chars]
